## Supplemental Table 6 - Pseudobulk Differential Expression and Gene Set Enrichment for "Divergent T Cell Phenotypes Define Pediatric Crohn’s Disease and Ulcerative Colitis" (part 2 of 3)

### Sheet: DE__cCD_NOAvsaTNF (continued)
group	gene	baseMean	log2FoldChange	lfcSE	stat	pvalue	padj
Stroma	ZBTB8OS	176.593	-0.179655	0.148616	-1.20886	0.226718	0.999717
Stroma	CEP83	88.0277	0.225398	0.186458	1.20884	0.226723	0.999717
Stroma	FAM109B	62.5549	-0.237155	0.196299	-1.20813	0.226996	0.999717
Stroma	ADIRF	1126.86	-0.478284	0.396333	-1.20677	0.227519	0.999717
Stroma	PSMD9	112.277	0.24569	0.203607	1.20669	0.227553	0.999717
Stroma	STK40	67.5527	-0.253697	0.210281	-1.20646	0.227639	0.999717
Stroma	AUTS2	199.296	-0.381018	0.315996	-1.20577	0.227907	0.999717
Stroma	FKBP10	476.623	-0.26541	0.220201	-1.20531	0.228083	0.999717
Stroma	TAPBP	712.396	-0.192837	0.160089	-1.20456	0.228372	0.999717
Stroma	UBE2L6	546.134	-0.346762	0.287884	-1.20452	0.228388	0.999717
Stroma	VPS8	113.424	-0.223071	0.185202	-1.20447	0.228408	0.999717
Stroma	ATF7	88.6539	-0.182611	0.151714	-1.20365	0.228724	0.999717
Stroma	INTS10	148.439	-0.156832	0.130349	-1.20317	0.228911	0.999717
Stroma	PIK3C2B	99.7346	0.393675	0.32723	1.20305	0.228957	0.999717
Stroma	NAA60	90.7229	-0.160697	0.133604	-1.20279	0.229057	0.999717
Stroma	IL3RA	386.343	0.465433	0.387376	1.2015	0.229556	0.999717
Stroma	THOC6	87.728	-0.229076	0.190687	-1.20132	0.229627	0.999717
Stroma	RNF20	82.1471	0.198939	0.165614	1.20122	0.229665	0.999717
Stroma	ANP32E	140.894	0.149255	0.124399	1.19981	0.230214	0.999717
Stroma	SEMA3E	47.6599	-1.02616	0.857146	-1.19719	0.231234	0.999717
Stroma	EDIL3	1536.07	-0.480866	0.401724	-1.197	0.231305	0.999717
Stroma	MFSD11	117.111	-0.163338	0.136521	-1.19643	0.231529	0.999717
Stroma	ASB8	112.896	0.189974	0.158808	1.19625	0.231598	0.999717
Stroma	FBXL15	110.548	0.199539	0.166804	1.19625	0.231599	0.999717
Stroma	GREM1	72.437	0.683459	0.571371	1.19617	0.231629	0.999717
Stroma	UTP23	134.534	0.186038	0.155585	1.19573	0.231801	0.999717
Stroma	PDPN	501.994	-0.517964	0.433462	-1.19495	0.232108	0.999717
Stroma	XPC	122.07	0.164714	0.137886	1.19456	0.232258	0.999717
Stroma	RAB1A	394.552	-0.0978983	0.0819696	-1.19432	0.232351	0.999717
Stroma	MCTS1	195.015	-0.205411	0.172028	-1.19405	0.232457	0.999717
Stroma	GADD45G	223.563	-0.465088	0.389871	-1.19293	0.232898	0.999717
Stroma	KRT18	214.493	0.381351	0.319724	1.19275	0.232967	0.999717
Stroma	WHSC1L1	383.638	0.146541	0.122965	1.19173	0.233368	0.999717
Stroma	SCAMP4	92.9272	0.152278	0.127869	1.19089	0.233695	0.999717
Stroma	IGF2	235.681	0.35232	0.296015	1.19021	0.233964	0.999717
Stroma	NFIB	895.273	0.337684	0.283728	1.19017	0.233981	0.999717
Stroma	NET1	101.469	0.373775	0.314224	1.18952	0.234236	0.999717
Stroma	LLNLR-245B6.1	95.1964	-0.261009	0.219643	-1.18833	0.234702	0.999717
Stroma	ATP6V1H	123.976	-0.125068	0.10531	-1.18762	0.234982	0.999717
Stroma	METAP2	276.385	-0.211776	0.178335	-1.18751	0.235025	0.999717
Stroma	ZNF580	295.418	0.289186	0.243574	1.18726	0.235125	0.999717
Stroma	NRDC	275.241	0.130058	0.109563	1.18707	0.235201	0.999717
Stroma	PPP6C	220.252	-0.129339	0.108966	-1.18696	0.235243	0.999717
Stroma	TIMM44	67.5638	-0.213882	0.180243	-1.18663	0.235374	0.999717
Stroma	TRIB2	101.113	0.268291	0.226143	1.18638	0.235473	0.999717
Stroma	RUFY2	103.57	0.180557	0.152201	1.18631	0.2355	0.999717
Stroma	SSRP1	291.971	0.139579	0.117715	1.18573	0.235728	0.999717
Stroma	RANBP17	108.448	-0.283606	0.239239	-1.18545	0.235838	0.999717
Stroma	FRMD3	115.263	0.350071	0.295427	1.18497	0.236031	0.999717
Stroma	CHPF	115.624	-0.329804	0.27834	-1.1849	0.236059	0.999717
Stroma	AQP3	61.3587	0.509607	0.430105	1.18484	0.23608	0.999717
Stroma	TNFRSF4	132.637	0.547389	0.462008	1.1848	0.236095	0.999717
Stroma	ATIC	85.4715	-0.215745	0.182206	-1.18407	0.236384	0.999717
Stroma	RASGRF2	182.367	0.427158	0.360821	1.18385	0.236473	0.999717
Stroma	UBE2D1	211.962	-0.188789	0.159509	-1.18357	0.236585	0.999717
Stroma	GALNT10	80.4925	0.31478	0.266207	1.18247	0.237021	0.999717
Stroma	PSMB4	335.513	0.171928	0.14541	1.18237	0.237061	0.999717
Stroma	CMSS1	168.968	-0.232436	0.196642	-1.18202	0.237196	0.999717
Stroma	ADCY9	85.5561	-0.308222	0.260904	-1.18136	0.23746	0.999717
Stroma	RNF14	99.2804	-0.169581	0.143563	-1.18123	0.23751	0.999717
Stroma	ATP10D	121.346	0.160019	0.135473	1.18119	0.237528	0.999717
Stroma	OAT	326.545	-0.263131	0.222784	-1.1811	0.237562	0.999717
Stroma	RAB10	386.237	-0.0829333	0.0702226	-1.18101	0.2376	0.999717
Stroma	SLBP	206.69	-0.180131	0.152572	-1.18063	0.237749	0.999717
Stroma	SFT2D2	141.589	0.204952	0.173596	1.18063	0.237751	0.999717
Stroma	PDLIM4	405.637	-0.337024	0.285504	-1.18045	0.23782	0.999717
Stroma	TFCP2	122.974	-0.183455	0.155431	-1.1803	0.237879	0.999717
Stroma	BLZF1	89.1289	-0.18244	0.154604	-1.18005	0.237981	0.999717
Stroma	DIS3	108.892	0.244397	0.207157	1.17976	0.238095	0.999717
Stroma	THSD4	347.845	-0.450356	0.381766	-1.17966	0.238134	0.999717
Stroma	LSM14A	389.709	0.0964686	0.0818026	1.17929	0.238285	0.999717
Stroma	SNRNP27	114.85	-0.217291	0.18445	-1.17805	0.238777	0.999717
Stroma	SNRPB	348.042	0.235972	0.200397	1.17752	0.238987	0.999717
Stroma	KIN	117.209	0.138033	0.117248	1.17728	0.239084	0.999717
Stroma	MRPL44	81.6634	-0.166635	0.141661	-1.17629	0.239478	0.999717
Stroma	CCNG2	123.276	-0.270973	0.230447	-1.17586	0.23965	0.999717
Stroma	AQP1	392.946	0.575747	0.489778	1.17553	0.239784	0.999717
Stroma	ZRSR2	61.1994	-0.171979	0.146417	-1.17459	0.240159	0.999717
Stroma	HS3ST3A1	83.5289	-0.303247	0.258565	-1.1728	0.240874	0.999717
Stroma	NEXN	335.607	0.331183	0.28248	1.17241	0.241031	0.999717
Stroma	PRCC	138.897	-0.136517	0.116531	-1.17151	0.241394	0.999717
Stroma	TLN1	549.861	0.2699	0.230414	1.17137	0.241449	0.999717
Stroma	TNIK	206.242	-0.2839	0.242413	-1.17114	0.241542	0.999717
Stroma	RCHY1	101.255	-0.154185	0.131665	-1.17104	0.241583	0.999717
Stroma	GIPC2	82.2296	0.334622	0.286002	1.17	0.242001	0.999717
Stroma	GOLIM4	271.267	0.180107	0.154006	1.16948	0.242211	0.999717
Stroma	C6orf48	227.868	0.272158	0.232731	1.16941	0.242238	0.999717
Stroma	GRIA3	70.5957	-0.665394	0.569267	-1.16886	0.242459	0.999717
Stroma	MOB1A	261.109	-0.112522	0.0963322	-1.16806	0.242781	0.999717
Stroma	FBXO42	88.822	-0.191836	0.164269	-1.16781	0.242882	0.999717
Stroma	IL18R1	63.5749	0.30651	0.262491	1.1677	0.242928	0.999717
Stroma	S100A6	9323.37	-0.374437	0.320707	-1.16754	0.242994	0.999717
Stroma	TTC19	188.369	0.206649	0.177072	1.16704	0.243196	0.999717
Stroma	SRP54	184.28	-0.12364	0.105976	-1.16667	0.243343	0.999717
Stroma	USP13	76.2143	-0.176119	0.150973	-1.16656	0.243388	0.999717
Stroma	MTMR6	87.8811	0.14531	0.12465	1.16574	0.243719	0.999717
Stroma	RNF146	136.986	-0.191842	0.164584	-1.16561	0.243771	0.999717
Stroma	CYSLTR1	106.47	0.302174	0.259242	1.1656	0.243775	0.999717
Stroma	ASPH	389.208	-0.196191	0.168354	-1.16535	0.243878	0.999717
Stroma	C11orf49	199.8	-0.178911	0.153574	-1.16498	0.244028	0.999717
Stroma	MPZL2	135.553	0.535514	0.459705	1.16491	0.244057	0.999717
Stroma	PDE1C	348.058	0.454167	0.389979	1.16459	0.244184	0.999717
Stroma	LMO2	131.646	0.475793	0.408641	1.16433	0.244291	0.999717
Stroma	RHOBTB3	464.331	0.33816	0.29048	1.16415	0.244365	0.999717
Stroma	RC3H1	260.278	-0.131301	0.112828	-1.16373	0.244533	0.999717
Stroma	RGL2	155.185	0.191391	0.164499	1.16348	0.244636	0.999717
Stroma	PRMT1	549.321	0.228817	0.196743	1.16302	0.244821	0.999717
Stroma	CSMD1	223.31	0.685765	0.590263	1.1618	0.245319	0.999717
Stroma	LRRC59	180.063	-0.231822	0.199636	-1.16123	0.24555	0.999717
Stroma	TFF3	154.892	1.12143	0.965853	1.16108	0.24561	0.999717
Stroma	EXOSC3	75.4541	-0.212232	0.182854	-1.16067	0.245777	0.999717
Stroma	UBE2A	257.437	-0.153671	0.132508	-1.15971	0.246166	0.999717
Stroma	OSBPL5	108.403	-0.147623	0.127339	-1.15929	0.246337	0.999717
Stroma	BPHL	61.1842	-0.257448	0.222089	-1.15921	0.24637	0.999717
Stroma	MDFI	72.885	-0.345981	0.298577	-1.15877	0.246551	0.999717
Stroma	PRKRIP1	128.162	-0.155828	0.13449	-1.15866	0.246596	0.999717
Stroma	IFIT5	105.104	-0.22844	0.197264	-1.15804	0.246847	0.999717
Stroma	NSMCE2	240.055	-0.193079	0.16675	-1.1579	0.246907	0.999717
Stroma	DHRS3	88.6808	0.405777	0.350899	1.15639	0.247521	0.999717
Stroma	STT3A	217.828	-0.197849	0.171195	-1.15569	0.247807	0.999717
Stroma	SLC30A6	72.5503	-0.141958	0.12284	-1.15563	0.24783	0.999717
Stroma	SMIM7	119.435	0.321161	0.277924	1.15557	0.247857	0.999717
Stroma	HLA-E	3677.13	0.293329	0.253991	1.15488	0.248141	0.999717
Stroma	LPAR1	302.054	-0.291843	0.252779	-1.15454	0.248279	0.999717
Stroma	AMOTL1	158.378	0.193067	0.167324	1.15385	0.24856	0.999717
Stroma	SASH1	296.952	0.312165	0.270556	1.15379	0.248587	0.999717
Stroma	MKNK1	64.994	-0.146981	0.12741	-1.15361	0.24866	0.999717
Stroma	CYFIP1	232.048	0.209959	0.182057	1.15326	0.248805	0.999717
Stroma	SH3GLB1	378.102	-0.138133	0.119841	-1.15264	0.249059	0.999717
Stroma	RP11-108M9.4	104.549	-0.346002	0.300293	-1.15222	0.249233	0.999717
Stroma	ZBTB38	222.656	-0.230554	0.200181	-1.15172	0.249434	0.999717
Stroma	BLMH	131.248	0.145087	0.125979	1.15168	0.249454	0.999717
Stroma	SLTM	352.679	0.105294	0.0914759	1.15106	0.249707	0.999717
Stroma	CHCHD3	255.719	-0.103338	0.0898197	-1.1505	0.249938	0.999717
Stroma	PKNOX2	88.6845	-0.36291	0.315444	-1.15048	0.249948	0.999717
Stroma	RSF1	484.756	0.146346	0.127206	1.15046	0.249953	0.999717
Stroma	RCBTB2	107.187	0.177149	0.154007	1.15027	0.250034	0.999717
Stroma	FAM60A	86.9692	0.210464	0.183021	1.14994	0.250167	0.999717
Stroma	FRMD6	195.133	-0.18742	0.162993	-1.14987	0.250199	0.999717
Stroma	PRDX3	498.481	-0.215194	0.187183	-1.14965	0.25029	0.999717
Stroma	PNPLA2	261.069	0.231508	0.201417	1.1494	0.250392	0.999717
Stroma	CPT1A	106.139	0.226729	0.197261	1.14939	0.250396	0.999717
Stroma	BLVRA	188.094	-0.207838	0.180828	-1.14937	0.250405	0.999717
Stroma	LARP6	96.7609	-0.222576	0.193659	-1.14932	0.250424	0.999717
Stroma	ITGB1	1974.41	-0.15928	0.138694	-1.14843	0.250791	0.999717
Stroma	SMPD1	132.984	-0.216503	0.188677	-1.14748	0.251184	0.999717
Stroma	SLC35B1	100.567	-0.208338	0.181693	-1.14665	0.251526	0.999717
Stroma	TIAL1	232.816	0.128397	0.111991	1.1465	0.25159	0.999717
Stroma	AKAP8L	92.1875	-0.267696	0.233557	-1.14617	0.251725	0.999717
Stroma	CTNNAL1	349.527	0.369669	0.322698	1.14555	0.251979	0.999717
Stroma	MRPL47	171.474	-0.214478	0.187227	-1.14555	0.251981	0.999717
Stroma	HOXD-AS2	49.8445	-0.310608	0.271231	-1.14518	0.252135	0.999717
Stroma	ABCG1	125.111	0.432328	0.377548	1.1451	0.252169	0.999717
Stroma	TSR3	93.1124	-0.351739	0.307219	-1.14492	0.252244	0.999717
Stroma	PLTP	723.366	0.445124	0.388815	1.14482	0.252283	0.999717
Stroma	CTB-50L17.10	76.0905	-0.300342	0.2625	-1.14416	0.252556	0.999717
Stroma	IGF1R	231.069	-0.264611	0.231338	-1.14383	0.252695	0.999717
Stroma	CMC2	162.406	-0.194413	0.170001	-1.1436	0.252789	0.999717
Stroma	HMGN2	1659.54	-0.313693	0.274339	-1.14345	0.252852	0.999717
Stroma	PPA1	1176.49	-0.263745	0.230663	-1.14343	0.252862	0.999717
Stroma	NOL11	98.0388	-0.16964	0.148401	-1.14312	0.252989	0.999717
Stroma	EDRF1	65.8488	0.218477	0.191143	1.14301	0.253036	0.999717
Stroma	NDUFB1	549.27	-0.389852	0.341165	-1.14271	0.25316	0.999717
Stroma	HSD17B12	348.887	0.194191	0.169974	1.14248	0.253257	0.999717
Stroma	PRIMPOL	71.8739	-0.208593	0.182711	-1.14166	0.253597	0.999717
Stroma	NDUFA3	484.325	-0.368833	0.323145	-1.14138	0.25371	0.999717
Stroma	TLN2	164.656	-0.242759	0.212703	-1.1413	0.253743	0.999717
Stroma	FERMT2	471.685	0.169009	0.148085	1.14129	0.253748	0.999717
Stroma	SERPING1	2717.13	-0.292841	0.256602	-1.14123	0.253776	0.999717
Stroma	ATN1	232.558	0.236753	0.207475	1.14112	0.253821	0.999717
Stroma	PRKAR2A	209.013	0.125005	0.109562	1.14096	0.253888	0.999717
Stroma	ADAM10	290.338	0.192661	0.168867	1.1409	0.253911	0.999717
Stroma	RIOK3	161.797	0.133303	0.116879	1.14052	0.25407	0.999717
Stroma	OFD1	141.725	0.186597	0.163622	1.14042	0.254111	0.999717
Stroma	WDR46	114.15	0.138411	0.121369	1.14041	0.254115	0.999717
Stroma	LAPTM4B	203.944	-0.312497	0.274289	-1.1393	0.254577	0.999717
Stroma	CTSL	594.437	-0.241796	0.21224	-1.13926	0.254596	0.999717
Stroma	KATNAL1	67.6923	-0.18111	0.158973	-1.13925	0.254599	0.999717
Stroma	ABLIM3	120.512	0.193713	0.170066	1.13904	0.254686	0.999717
Stroma	SDK1	654.141	-0.404269	0.355008	-1.13876	0.254803	0.999717
Stroma	PIGM	77.5182	-0.193811	0.170231	-1.13852	0.254902	0.999717
Stroma	TSPAN12	183.277	0.273903	0.240988	1.13658	0.255712	0.999717
Stroma	SLC35G2	65.9943	0.279671	0.246113	1.13635	0.255809	0.999717
Stroma	SALL1	67.4389	-0.374643	0.329851	-1.13579	0.256043	0.999717
Stroma	INPP4B	144.765	0.423047	0.372758	1.13491	0.256412	0.999717
Stroma	CASP8AP2	102.653	0.127368	0.112256	1.13462	0.256535	0.999717
Stroma	ZCCHC9	89.4992	-0.177253	0.15626	-1.13435	0.256649	0.999717
Stroma	USF2	102.795	-0.173523	0.153	-1.13413	0.256739	0.999717
Stroma	CXCL10	426.801	-0.891206	0.785979	-1.13388	0.256845	0.999717
Stroma	TMEM243	200.671	0.172895	0.152511	1.13366	0.256939	0.999717
Stroma	NCOR1	464.883	0.0943609	0.083239	1.13361	0.256956	0.999717
Stroma	RALB	197.45	0.169877	0.149951	1.13288	0.257264	0.999717
Stroma	DDI2	60.3598	-0.273458	0.241387	-1.13286	0.257273	0.999717
Stroma	NRBP1	280.494	-0.156798	0.138409	-1.13286	0.257274	0.999717
Stroma	LONP2	212.121	0.17082	0.150793	1.13281	0.257296	0.999717
Stroma	SSC5D	77.9285	-0.296445	0.261703	-1.13275	0.257318	0.999717
Stroma	P4HA1	257.453	-0.199024	0.175762	-1.13235	0.257488	0.999717
Stroma	CMIP	562.996	0.24632	0.217587	1.13205	0.257611	0.999717
Stroma	BTG3	180.37	-0.23331	0.206151	-1.13174	0.257743	0.999717
Stroma	WIPF1	197.542	-0.240445	0.21259	-1.13103	0.258044	0.999717
Stroma	EXOC7	148.661	-0.156497	0.138375	-1.13096	0.258072	0.999717
Stroma	SEMA3C	86.4042	-0.410297	0.362803	-1.13091	0.258093	0.999717
Stroma	YIPF5	195.006	-0.211664	0.187221	-1.13056	0.258242	0.999717
Stroma	ADSS	182.536	-0.144435	0.127797	-1.13019	0.258397	0.999717
Stroma	SLC2A3	717.53	0.374028	0.331126	1.12956	0.25866	0.999717
Stroma	FAM110B	141.153	-0.296515	0.262591	-1.12919	0.258817	0.999717
Stroma	GAR1	90.3387	-0.157831	0.139795	-1.12902	0.25889	0.999717
Stroma	TMEM203	73.7642	-0.268764	0.238117	-1.1287	0.259022	0.999717
Stroma	LSM12	132.142	-0.157871	0.139874	-1.12867	0.259038	0.999717
Stroma	FAM104A	91.6996	-0.134747	0.119477	-1.12781	0.259401	0.999717
Stroma	ABCA5	69.7829	0.207615	0.184117	1.12763	0.259476	0.999717
Stroma	GTDC1	167.014	-0.249143	0.220971	-1.12749	0.259535	0.999717
Stroma	SLC14A1	122.764	0.70309	0.62369	1.12731	0.259613	0.999717
Stroma	PEMT	112.465	0.244858	0.217362	1.1265	0.259955	0.999717
Stroma	MRPL3	209.325	-0.174254	0.1548	-1.12567	0.260305	0.999717
Stroma	ITSN2	235.18	0.234703	0.20855	1.1254	0.260419	0.999717
Stroma	RAPGEF2	291.708	0.342934	0.304839	1.12497	0.260603	0.999717
Stroma	SYNPO2	345.447	0.297587	0.264727	1.12413	0.260958	0.999717
Stroma	C14orf37	97.7346	-0.23277	0.207149	-1.12368	0.261147	0.999717
Stroma	EFR3A	215.552	0.13102	0.116613	1.12355	0.261204	0.999717
Stroma	OCIAD2	90.3317	0.372408	0.331694	1.12275	0.261545	0.999717
Stroma	OXR1	229.84	-0.174695	0.155639	-1.12244	0.261674	0.999717
Stroma	ZC3H13	312.608	0.14346	0.127993	1.12085	0.262353	0.999717
Stroma	TFAM	170.824	0.163873	0.146207	1.12083	0.262359	0.999717
Stroma	PMM2	88.6429	-0.196878	0.175677	-1.12068	0.262423	0.999717
Stroma	TXN	979.21	-0.244464	0.218177	-1.12048	0.262507	0.999717
Stroma	EML3	116.657	0.208694	0.186255	1.12047	0.262512	0.999717
Stroma	SNRPE	320.112	-0.20137	0.179907	-1.1193	0.263014	0.999717
Stroma	ZNF672	56.0088	-0.180973	0.161764	-1.11875	0.263246	0.999717
Stroma	SH3BP5	371.68	0.349592	0.312615	1.11828	0.263447	0.999717
Stroma	PELO	134.693	0.209226	0.187219	1.11755	0.26376	0.999717
Stroma	SEPT11	495.47	0.188089	0.168357	1.1172	0.263907	0.999717
Stroma	EPAS1	1282.81	0.35695	0.31953	1.11711	0.263947	0.999717
Stroma	IGDCC4	65.1729	-0.338002	0.302664	-1.11676	0.264098	0.999717
Stroma	DLGAP4	201.056	-0.134367	0.120322	-1.11672	0.264113	0.999717
Stroma	RSAD1	86.7155	0.179995	0.161279	1.11605	0.264401	0.999717
Stroma	MRPS10	162.056	-0.172835	0.154873	-1.11598	0.26443	0.999717
Stroma	CTA-29F11.1	94.986	0.356533	0.319529	1.11581	0.264504	0.999717
Stroma	ROCK2	357.191	0.289804	0.259726	1.1158	0.264506	0.999717
Stroma	RGS17	92.5779	-0.352284	0.315726	-1.11579	0.264512	0.999717
Stroma	PTGFR	80.2314	-0.559991	0.502335	-1.11478	0.264946	0.999717
Stroma	PUM3	184.976	-0.122344	0.109768	-1.11457	0.265037	0.999717
Stroma	TNFRSF1B	134.336	0.215777	0.193689	1.11404	0.265262	0.999717
Stroma	ARHGEF7	198.697	0.297983	0.267588	1.11359	0.265457	0.999717
Stroma	SMAD2	199.422	-0.193686	0.173995	-1.11317	0.265635	0.999717
Stroma	ANKRD36C	72.801	0.310878	0.279361	1.11282	0.265786	0.999717
Stroma	ZNF677	73.0641	0.194809	0.175156	1.1122	0.266052	0.999717
Stroma	ZNF22	318.549	0.191324	0.172085	1.1118	0.266223	0.999717
Stroma	NAA16	92.7399	0.17152	0.154336	1.11135	0.266419	0.999717
Stroma	NUB1	244.307	0.152222	0.136971	1.11134	0.266421	0.999717
Stroma	TSR2	183.465	0.197085	0.177361	1.11121	0.266479	0.999717
Stroma	TOB2	150.867	0.169584	0.152665	1.11083	0.266643	0.999717
Stroma	WASL	315.496	0.122155	0.109969	1.11082	0.266647	0.999717
Stroma	PCDH19	94.4559	-0.454004	0.40887	-1.11039	0.266833	0.999717
Stroma	MICAL2	99.4329	-0.417914	0.376447	-1.11015	0.266933	0.999717
Stroma	BID	82.3505	-0.316244	0.285039	-1.10948	0.267225	0.999717
Stroma	MBTPS1	203.874	0.124123	0.111896	1.10928	0.26731	0.999717
Stroma	SMIM4	121.583	-0.29257	0.263768	-1.10919	0.267347	0.999717
Stroma	RCN1	685.274	-0.200266	0.180629	-1.10871	0.267554	0.999717
Stroma	ZEB2	1122.89	-0.260759	0.235343	-1.108	0.267864	0.999717
Stroma	XPA	162.044	0.200388	0.180903	1.10771	0.267986	0.999717
Stroma	GFOD2	87.6561	0.231129	0.208795	1.10697	0.268307	0.999717
Stroma	TSR1	68.8117	0.136885	0.123659	1.10695	0.268316	0.999717
Stroma	CTSK	2088.4	-0.451484	0.408068	-1.10639	0.268557	0.999717
Stroma	XAF1	313.868	-0.347984	0.314703	-1.10575	0.268833	0.999717
Stroma	FBN1	469.374	-0.315234	0.285098	-1.10571	0.268854	0.999717
Stroma	NHSL2	85.5307	0.313179	0.283505	1.10467	0.269303	0.999717
Stroma	FOXJ3	165.458	-0.191158	0.173176	-1.10384	0.269664	0.999717
Stroma	KIAA1217	315.661	0.353728	0.320539	1.10354	0.269792	0.999717
Stroma	ROMO1	738.038	-0.340079	0.308269	-1.10319	0.269946	0.999717
Stroma	TBC1D4	118.05	0.356907	0.323529	1.10317	0.269954	0.999717
Stroma	ZFX	113.359	-0.263844	0.239203	-1.10301	0.270022	0.999717
Stroma	ABL2	164.89	-0.35622	0.323199	-1.10217	0.270388	0.999717
Stroma	GPATCH2L	143.181	0.163632	0.148559	1.10146	0.270697	0.999717
Stroma	MCEE	84.1086	-0.149301	0.13558	-1.1012	0.270811	0.999717
Stroma	ATP11A	153.965	0.319053	0.289747	1.10114	0.270834	0.999717
Stroma	KIAA0430	118.031	0.196421	0.178705	1.09914	0.271709	0.999717
Stroma	CCT8	376.616	-0.198529	0.180798	-1.09807	0.272174	0.999717
Stroma	TTLL5	87.3841	-0.242339	0.220768	-1.09771	0.27233	0.999717
Stroma	ASPN	96.893	0.436265	0.397564	1.09735	0.27249	0.999717
Stroma	TFDP1	119.006	-0.138601	0.126317	-1.09725	0.272534	0.999717
Stroma	PTRF	1111.75	0.218034	0.198859	1.09643	0.272892	0.999717
Stroma	GNAI3	242.798	-0.144908	0.132165	-1.09641	0.272897	0.999717
Stroma	MTRNR2L12	14791.3	0.41551	0.379014	1.09629	0.272951	0.999717
Stroma	PTK7	243.284	-0.247452	0.225768	-1.09605	0.273059	0.999717
Stroma	UVRAG	291.03	0.166787	0.152214	1.09574	0.273192	0.999717
Stroma	NAA50	161.883	-0.164224	0.149929	-1.09535	0.273364	0.999717
Stroma	CRY2	79.3974	-0.216027	0.197309	-1.09486	0.273576	0.999717
Stroma	GBE1	175.806	-0.23271	0.212566	-1.09476	0.27362	0.999717
Stroma	PIM3	376.573	0.277885	0.253943	1.09428	0.273832	0.999717
Stroma	DDX17	874.917	0.20883	0.190879	1.09404	0.273935	0.999717
Stroma	WSB1	820.097	0.15634	0.142937	1.09377	0.274057	0.999717
Stroma	MAPKAPK5-AS1	120.677	0.239386	0.218919	1.09349	0.274179	0.999717
Stroma	TGFBR3	268.761	0.298736	0.273257	1.09324	0.274287	0.999717
Stroma	HIF1A	752.067	-0.347123	0.317636	-1.09283	0.274467	0.999717
Stroma	CNOT1	152.32	-0.163037	0.149207	-1.09269	0.274531	0.999717
Stroma	YARS2	58.0166	-0.154655	0.141587	-1.0923	0.274703	0.999717
Stroma	C16orf62	154.636	-0.127687	0.116903	-1.09224	0.274726	0.999717
Stroma	LCA5	88.7336	0.190192	0.174174	1.09197	0.274848	0.999717
Stroma	ARHGEF40	68.6225	-0.16211	0.14847	-1.09187	0.274892	0.999717
Stroma	CHN1	192.771	-0.267692	0.245206	-1.0917	0.274964	0.999717
Stroma	METTL17	101.99	0.163298	0.149633	1.09133	0.27513	0.999717
Stroma	PRRC2C	634.741	0.149223	0.136776	1.09101	0.275269	0.999717
Stroma	PKP4	653.144	0.414569	0.380314	1.09007	0.275682	0.999717
Stroma	TMED4	278.759	0.193244	0.177366	1.08952	0.275923	0.999717
Stroma	SPTY2D1	68.6167	-0.179721	0.165057	-1.08884	0.276223	0.999717
Stroma	RNF219	69.2337	0.192305	0.176651	1.08862	0.276323	0.999717
Stroma	ZFPM2	113.696	0.504049	0.463417	1.08768	0.276737	0.999717
Stroma	GMFG	444.32	0.286162	0.263512	1.08595	0.2775	0.999717
Stroma	PCDH17	411.483	0.399967	0.36838	1.08575	0.277591	0.999717
Stroma	CYB5B	220.441	0.140873	0.129767	1.08558	0.277665	0.999717
Stroma	SNCG	233.666	0.416005	0.383518	1.08471	0.278051	0.999717
Stroma	ZMAT5	124.408	0.235381	0.21702	1.0846	0.278098	0.999717
Stroma	KCTD9	175.35	0.209187	0.192885	1.08451	0.278137	0.999717
Stroma	PPARA	64.3533	-0.200445	0.184871	-1.08424	0.278257	0.999717
Stroma	MCAM	345.194	0.380859	0.351267	1.08424	0.278257	0.999717
Stroma	PIK3R1	252.695	0.239982	0.221434	1.08376	0.278469	0.999717
Stroma	USP36	80.3297	0.246566	0.227512	1.08375	0.278476	0.999717
Stroma	TNFAIP8L1	77.9479	0.290511	0.268064	1.08374	0.278481	0.999717
Stroma	PLOD1	296.656	-0.199392	0.184028	-1.08349	0.278591	0.999717
Stroma	NCOA7	755.068	0.379107	0.350208	1.08252	0.279021	0.999717
Stroma	SMAD1	258.922	0.173761	0.160531	1.08241	0.279069	0.999717
Stroma	TPT1-AS1	115.466	-0.13982	0.129341	-1.08102	0.279689	0.999717
Stroma	LDLRAD3	181.04	0.385024	0.356378	1.08038	0.279973	0.999717
Stroma	PPP1R18	204.442	-0.0980452	0.0907695	-1.08016	0.280073	0.999717
Stroma	AKT2	118.666	-0.145807	0.135032	-1.07979	0.280235	0.999717
Stroma	SEC61G	829.045	-0.29639	0.274579	-1.07943	0.280395	0.999717
Stroma	ARHGAP24	381.335	-0.271259	0.251324	-1.07932	0.280447	0.999717
Stroma	CCNC	107.061	-0.18554	0.17196	-1.07898	0.280598	0.999717
Stroma	KIAA1462	114.081	0.394781	0.365945	1.0788	0.280678	0.999717
Stroma	CNOT6L	144.728	0.239088	0.221678	1.07854	0.280795	0.999717
Stroma	PASK	161.856	0.836689	0.775896	1.07835	0.280876	0.999717
Stroma	SPTAN1	414.211	0.246271	0.228442	1.07805	0.281014	0.999717
Stroma	BTN2A1	108.402	0.134218	0.124504	1.07803	0.281022	0.999717
Stroma	SKA2	190.747	-0.203136	0.188478	-1.07777	0.281136	0.999717
Stroma	RP11-479O9.4	68.5989	0.208258	0.193262	1.0776	0.281213	0.999717
Stroma	ABCA1	229.189	-0.244415	0.227047	-1.0765	0.281705	0.999717
Stroma	GDI1	253.583	-0.143012	0.132858	-1.07642	0.281738	0.999717
Stroma	UTP18	95.4403	-0.151403	0.140712	-1.07598	0.281937	0.999717
Stroma	SKAP2	264.131	0.151104	0.140459	1.07579	0.282022	0.999717
Stroma	SLC25A36	246.535	0.129234	0.120197	1.07518	0.282293	0.999717
Stroma	LIMS1	606.318	-0.123907	0.115387	-1.07384	0.282894	0.999717
Stroma	SNAI1	94.4799	0.325994	0.303874	1.0728	0.283363	0.999717
Stroma	TRMT10C	132.822	0.174405	0.162583	1.07271	0.283402	0.999717
Stroma	GADD45B	1007.08	0.465701	0.434485	1.07185	0.28379	0.999717
Stroma	CLU	1554.84	-0.562098	0.524922	-1.07082	0.284249	0.999717
Stroma	ARL2	127.262	0.499454	0.466428	1.07081	0.284257	0.999717
Stroma	MECOM	437.154	0.400115	0.373687	1.07072	0.284295	0.999717
Stroma	PTGFRN	114.453	-0.203884	0.190424	-1.07068	0.284311	0.999717
Stroma	DHX30	160.63	-0.117848	0.11009	-1.07047	0.284408	0.999717
Stroma	ZFP36	4473.37	0.579911	0.54175	1.07044	0.284421	0.999717
Stroma	CEP68	165.491	0.176969	0.165414	1.06986	0.284684	0.999717
Stroma	USP40	77.4805	-0.186719	0.174561	-1.06965	0.284777	0.999717
Stroma	HMBOX1	191.394	0.266984	0.249776	1.06889	0.285119	0.999717
Stroma	FBXL4	102.757	-0.174028	0.162814	-1.06888	0.285125	0.999717
Stroma	ATXN10	404.122	-0.120568	0.112866	-1.06824	0.285411	0.999717
Stroma	P2RX4	70.7244	-0.180277	0.168846	-1.0677	0.285656	0.999717
Stroma	ANXA1	1028.19	-0.290694	0.27227	-1.06767	0.28567	0.999717
Stroma	C10orf76	92.7425	-0.213005	0.199556	-1.06739	0.285794	0.999717
Stroma	EIF2B3	126.971	-0.110177	0.103249	-1.0671	0.285926	0.999717
Stroma	MICU2	185.844	-0.151692	0.142174	-1.06695	0.285994	0.999717
Stroma	HSPA5	1360.5	-0.254539	0.23876	-1.06609	0.286384	0.999717
Stroma	FADS1	116.85	-0.247589	0.23238	-1.06545	0.286674	0.999717
Stroma	ALG3	144.093	-0.210287	0.197392	-1.06533	0.286728	0.999717
Stroma	TAOK2	99.2081	0.22663	0.212762	1.06518	0.286794	0.999717
Stroma	APP	1752.71	0.179394	0.168457	1.06492	0.28691	0.999717
Stroma	RNF168	88.0664	0.202209	0.189891	1.06487	0.286934	0.999717
Stroma	BNIP2	294.791	0.101839	0.0956718	1.06446	0.28712	0.999717
Stroma	DCPS	118.048	0.261609	0.245827	1.0642	0.28724	0.999717
Stroma	BICD2	72.5324	0.192503	0.18093	1.06396	0.287345	0.999717
Stroma	MKRN1	158.608	-0.164487	0.154602	-1.06393	0.287358	0.999717
Stroma	ABHD14B	278.277	0.271277	0.255089	1.06346	0.287574	0.999717
Stroma	SIN3B	86.0646	0.226794	0.213344	1.06304	0.287763	0.999717
Stroma	DCTN6	91.9011	0.240699	0.22648	1.06279	0.287879	0.999717
Stroma	FAM19A2	135.715	-0.6519	0.613645	-1.06234	0.288081	0.999717
Stroma	UBALD1	108.997	0.172745	0.162773	1.06126	0.28857	0.999717
Stroma	PRKCH	331.515	0.405538	0.382177	1.06112	0.288633	0.999717
Stroma	TIMM8B	326.936	-0.25158	0.237143	-1.06088	0.288744	0.999717
Stroma	GRAMD1A	269.347	-0.194901	0.183757	-1.06064	0.288852	0.999717
Stroma	PLCB4	219.311	0.39522	0.372707	1.0604	0.288961	0.999717
Stroma	PREX1	102.869	0.391038	0.368902	1.06	0.289143	0.999717
Stroma	HSD17B11	284.269	0.249661	0.235554	1.05989	0.289196	0.999717
Stroma	PDE4DIP	334.604	-0.285317	0.269261	-1.05963	0.289314	0.999717
Stroma	RNF150	83.2581	-0.347826	0.328398	-1.05916	0.289528	0.999717
Stroma	CCDC167	72.6162	-0.262745	0.248207	-1.05857	0.289795	0.999717
Stroma	RNF214	93.1476	0.136913	0.129353	1.05845	0.289851	0.999717
Stroma	SLC23A2	136.268	0.193066	0.18243	1.0583	0.289917	0.999717
Stroma	JKAMP	183.197	-0.165429	0.156334	-1.05818	0.289975	0.999717
Stroma	SLC25A24	178.464	0.182243	0.172267	1.05791	0.290096	0.999717
Stroma	TSPAN18	110.646	0.343069	0.32466	1.0567	0.290648	0.999717
Stroma	RCAN2	605.766	-0.375403	0.355387	-1.05632	0.290822	0.999717
Stroma	PSMA4	508.269	-0.192165	0.182038	-1.05563	0.291136	0.999717
Stroma	RAB14	394.752	0.102232	0.0968687	1.05537	0.291257	0.999717
Stroma	SESTD1	227.911	-0.151393	0.143485	-1.05512	0.291371	0.999717
Stroma	TANK	302.874	-0.19747	0.187162	-1.05508	0.29139	0.999717
Stroma	THOC7	272.358	-0.186447	0.176907	-1.05392	0.291917	0.999717
Stroma	C16orf87	68.7469	-0.196284	0.186363	-1.05323	0.292234	0.999717
Stroma	MAP4K5	294.122	0.161243	0.153133	1.05296	0.292359	0.999717
Stroma	UQCC2	203.696	-0.288008	0.273608	-1.05263	0.292511	0.999717
Stroma	EPB41L4A	204.02	0.480766	0.45688	1.05228	0.292672	0.999717
Stroma	SEPT10	357.059	0.11284	0.107247	1.05215	0.292731	0.999717
Stroma	CCDC12	216.998	0.169058	0.160708	1.05196	0.29282	0.999717
Stroma	NONO	388.156	-0.113642	0.108062	-1.05164	0.292966	0.999717
Stroma	CASP3	70.0251	-0.189522	0.18024	-1.0515	0.293029	0.999717
Stroma	ZCCHC10	110.629	-0.126385	0.120236	-1.05114	0.293194	0.999717
Stroma	APOL6	306.391	-0.268324	0.255281	-1.05109	0.293216	0.999717
Stroma	ANKRD49	62.7711	-0.25877	0.246204	-1.05104	0.293242	0.999717
Stroma	IRF2	230.492	-0.112046	0.106654	-1.05055	0.293464	0.999717
Stroma	MIR22HG	128.395	0.344669	0.328124	1.05042	0.293524	0.999717
Stroma	C14orf159	130.785	-0.154757	0.147378	-1.05007	0.293687	0.999717
Stroma	SRPK1	113.649	-0.157502	0.150021	-1.04987	0.293779	0.999717
Stroma	PHACTR4	254.779	-0.148749	0.141703	-1.04973	0.293844	0.999717
Stroma	P4HA2	264.101	-0.266086	0.253492	-1.04968	0.293864	0.999717
Stroma	OLA1	244.151	-0.156996	0.149653	-1.04907	0.294146	0.999717
Stroma	UNG	67.4335	-0.180037	0.171632	-1.04897	0.294191	0.999717
Stroma	PPP2R5E	234.525	-0.0977556	0.093194	-1.04895	0.294202	0.999717
Stroma	NKTR	329.359	0.202026	0.1926	1.04894	0.294206	0.999717
Stroma	NUP54	142.838	-0.130074	0.124012	-1.04889	0.29423	0.999717
Stroma	RP11-624C23.1	281.387	-0.520145	0.496174	-1.04831	0.294495	0.999717
Stroma	HEG1	514.98	0.352087	0.335945	1.04805	0.294615	0.999717
Stroma	ELAC2	74.81	0.129302	0.123464	1.04729	0.294968	0.999717
Stroma	KIAA0922	78.7293	0.281861	0.269264	1.04678	0.2952	0.999717
Stroma	FAF2	157.292	0.12458	0.11903	1.04663	0.295271	0.999717
Stroma	PALMD	217.49	0.309309	0.295911	1.04528	0.295896	0.999717
Stroma	ANO10	139.103	-0.176896	0.169243	-1.04521	0.295924	0.999717
Stroma	MYH11	569.277	0.559561	0.535445	1.04504	0.296004	0.999717
Stroma	PREX2	382.448	0.267353	0.255875	1.04486	0.296089	0.999717
Stroma	TDRP	105.816	0.136674	0.130893	1.04417	0.296407	0.999717
Stroma	XRCC1	89.5817	0.152941	0.1465	1.04396	0.296503	0.999717
Stroma	EDEM2	122.236	-0.194451	0.186282	-1.04385	0.296554	0.999717
Stroma	SPATA5	100.046	-0.224428	0.21501	-1.0438	0.296577	0.999717
Stroma	TOMM7	1636.65	-0.223165	0.2138	-1.0438	0.296578	0.999717
Stroma	SLC8A1	279.16	0.323718	0.310302	1.04323	0.29684	0.999717
Stroma	GOSR1	163.783	0.114003	0.109283	1.04319	0.296859	0.999717
Stroma	CRNKL1	75.8712	0.166715	0.159835	1.04305	0.296926	0.999717
Stroma	HAGH	138.8	0.170838	0.163855	1.04262	0.297125	0.999717
Stroma	MSI2	105.295	-0.212729	0.204127	-1.04214	0.297347	0.999717
Stroma	PGM2L1	78.0503	-0.281366	0.270152	-1.04151	0.297639	0.999717
Stroma	PLCE1	105.234	0.380649	0.365577	1.04123	0.297771	0.999717
Stroma	GNB5	78.6008	-0.190234	0.18275	-1.04095	0.297897	0.999717
Stroma	TADA3	230.236	-0.178291	0.171295	-1.04084	0.297948	0.999717
Stroma	RORA	817.494	-0.274466	0.263794	-1.04046	0.298128	0.999717
Stroma	SNTG2	181.439	0.589672	0.56676	1.04043	0.298142	0.999717
Stroma	TRAPPC6A	82.4538	0.217313	0.208938	1.04008	0.298301	0.999717
Stroma	SNX7	88.3771	-0.176006	0.16926	-1.03986	0.298406	0.999717
Stroma	ECE1	475.755	0.208613	0.200627	1.03981	0.29843	0.999717
Stroma	SAFB2	137.932	0.14475	0.13921	1.03979	0.298437	0.999717
Stroma	HARS	151.759	0.117034	0.112646	1.03895	0.298826	0.999717
Stroma	COMMD1	335.543	-0.12933	0.124551	-1.03837	0.2991	0.999717
Stroma	PLCB1	1183.12	0.442173	0.426055	1.03783	0.299349	0.999717
Stroma	ZNF506	70.7199	0.178594	0.17214	1.03749	0.299507	0.999717
Stroma	ALG2	146.337	-0.184978	0.178308	-1.0374	0.299548	0.999717
Stroma	DNAAF2	90.3723	0.138114	0.133156	1.03723	0.299627	0.999717
Stroma	FAM3A	135.35	0.225083	0.217058	1.03697	0.299749	0.999717
Stroma	CARD8	136.34	0.263916	0.255024	1.03487	0.30073	0.999717
Stroma	PNRC1	1996.11	0.238272	0.230273	1.03474	0.300792	0.999717
Stroma	PKN1	138.009	0.35134	0.33967	1.03436	0.300968	0.999717
Stroma	ZNF524	118.564	0.236256	0.228449	1.03417	0.301055	0.999717
Stroma	SPATS2L	364.943	-0.247714	0.239605	-1.03384	0.301209	0.999717
Stroma	NME3	602.421	0.219656	0.212468	1.03383	0.301217	0.999717
Stroma	IQCB1	82.8554	-0.154391	0.14936	-1.03369	0.301282	0.999717
Stroma	FLI1	297.309	0.323338	0.312831	1.03358	0.301331	0.999717
Stroma	AGA	73.0501	-0.21475	0.207804	-1.03343	0.301404	0.999717
Stroma	ADCK3	68.075	0.162415	0.157263	1.03276	0.301716	0.999717
Stroma	CDKN2C	83.8595	0.259977	0.251732	1.03275	0.301719	0.999717
Stroma	ARFGAP3	217.202	-0.151044	0.146256	-1.03274	0.301725	0.999717
Stroma	POLR2J3	85.4009	0.256822	0.248793	1.03227	0.301945	0.999717
Stroma	NASP	383.273	0.0984198	0.0953666	1.03201	0.302065	0.999717
Stroma	SLC2A10	71.7084	-0.153921	0.149183	-1.03176	0.302183	0.999717
Stroma	TRAF3IP2-AS1	125.146	-0.22345	0.216646	-1.03141	0.30235	0.999717
Stroma	PGS1	158.441	0.185227	0.179615	1.03125	0.302426	0.999717
Stroma	DLG2	260.646	-0.318873	0.309224	-1.0312	0.302446	0.999717
Stroma	H6PD	118.327	-0.168308	0.163258	-1.03093	0.302572	0.999717
Stroma	DCAKD	75.7949	-0.167418	0.162399	-1.03091	0.302585	0.999717
Stroma	MINPP1	77.8939	-0.172579	0.167442	-1.03068	0.30269	0.999717
Stroma	ABCF3	70.3377	-0.178029	0.172741	-1.03061	0.302722	0.999717
Stroma	APPL1	361.201	0.148976	0.144553	1.0306	0.302731	0.999717
Stroma	DNAJC15	546.653	-0.242509	0.235311	-1.03059	0.302734	0.999717
Stroma	NPTN	288.289	-0.34244	0.332286	-1.03056	0.302749	0.999717
Stroma	NUDT2	135.887	-0.260963	0.253229	-1.03054	0.302755	0.999717
Stroma	CHRAC1	119.196	0.171931	0.166935	1.02993	0.303044	0.999717
Stroma	PAXBP1	97.7371	0.350359	0.340183	1.02991	0.303051	0.999717
Stroma	CUX1	376.168	-0.178602	0.173417	-1.0299	0.303057	0.999717
Stroma	GUCD1	75.7042	0.120803	0.117352	1.02941	0.303289	0.999717
Stroma	TPM3	714.745	0.2783	0.27045	1.02903	0.303467	0.999717
Stroma	SHANK3	152.153	0.496888	0.482938	1.02889	0.303533	0.999717
Stroma	COQ10B	140.395	-0.163957	0.159396	-1.02861	0.303662	0.999717
Stroma	CDS2	210.819	0.124377	0.120992	1.02797	0.303963	0.999717
Stroma	CREG1	300.684	-0.265693	0.258499	-1.02783	0.304029	0.999717
Stroma	PLXND1	260.653	0.231312	0.225171	1.02727	0.304291	0.999717
Stroma	ZBTB25	61.6375	0.184457	0.179602	1.02703	0.304405	0.999717
Stroma	MNAT1	137.204	-0.138347	0.134799	-1.02632	0.30474	0.999717
Stroma	COL18A1	1238.57	0.349448	0.340822	1.02531	0.305218	0.999717
Stroma	NRN1	203.42	0.366841	0.357794	1.02529	0.305228	0.999717
Stroma	SERINC5	151.83	-0.198386	0.193532	-1.02508	0.305326	0.999717
Stroma	RAB24	197.915	-0.187361	0.182909	-1.02434	0.305677	0.999717
Stroma	TMEM51	95.6301	-0.155643	0.151977	-1.02413	0.305775	0.999717
Stroma	DYNC1LI1	159.724	-0.136744	0.133558	-1.02385	0.305905	0.999717
Stroma	RNF5	239.895	0.188441	0.184086	1.02366	0.305996	0.999717
Stroma	NHLRC3	85.2769	0.19315	0.188727	1.02344	0.306101	0.999717
Stroma	GAA	134.837	0.248426	0.2428	1.02317	0.306226	0.999717
Stroma	NAP1L4	227.439	-0.0900844	0.0880577	-1.02302	0.3063	0.999717
Stroma	FAM73A	103.472	-0.155563	0.152079	-1.02291	0.30635	0.999717
Stroma	MRI1	72.6921	0.206667	0.202068	1.02276	0.306421	0.999717
Stroma	PIGT	358.377	-0.185261	0.18119	-1.02247	0.306559	0.999717
Stroma	TRIP11	168.649	0.173143	0.169388	1.02217	0.306702	0.999717
Stroma	PSMA6	355.771	-0.255402	0.249878	-1.02211	0.30673	0.999717
Stroma	IMMT	149.455	0.0993263	0.0972672	1.02117	0.307174	0.999717
Stroma	FAM208A	175.783	-0.206491	0.202212	-1.02116	0.307179	0.999717
Stroma	EIF2B2	104.774	0.181921	0.178287	1.02038	0.307549	0.999717
Stroma	RP11-418J17.1	71.8995	-0.290334	0.284556	-1.02031	0.307583	0.999717
Stroma	DEXI	90.3909	-0.200227	0.196299	-1.02001	0.307725	0.999717
Stroma	MRPS18C	295.984	-0.203557	0.199607	-1.01979	0.307829	0.999717
Stroma	C14orf2	680.816	-0.255619	0.250696	-1.01964	0.307901	0.999717
Stroma	SLC38A9	71.5023	-0.179838	0.176509	-1.01886	0.308271	0.999717
Stroma	ZBTB1	119.4	0.205988	0.202233	1.01857	0.308409	0.999717
Stroma	APC	172.039	0.163086	0.1602	1.01802	0.30867	0.999717
Stroma	COPA	279.375	-0.115929	0.113903	-1.01779	0.30878	0.999717
Stroma	ST3GAL4	158.422	-0.155368	0.152673	-1.01765	0.308845	0.999717
Stroma	UBE2E1	268.497	-0.100232	0.098519	-1.01739	0.308969	0.999717
Stroma	COX7B	654.308	-0.225744	0.222067	-1.01656	0.309363	0.999717
Stroma	RNF135	97.3536	0.150579	0.148424	1.01452	0.310333	0.999717
Stroma	NUBP2	183.709	0.197162	0.194452	1.01393	0.310614	0.999717
Stroma	ANXA4	288.694	-0.170856	0.168523	-1.01384	0.310657	0.999717
Stroma	MTMR12	72.2538	0.235668	0.232458	1.01381	0.310674	0.999717
Stroma	SLC9B2	67.7385	-0.172634	0.170314	-1.01362	0.310765	0.999717
Stroma	FAM193A	90.7289	-0.202222	0.199594	-1.01316	0.310982	0.999717
Stroma	EMC8	122.131	-0.166856	0.164801	-1.01247	0.311313	0.999717
Stroma	SYDE1	140.609	0.133854	0.132214	1.0124	0.311346	0.999717
Stroma	HTATSF1	171.71	0.137697	0.136076	1.01191	0.311581	0.999717
Stroma	HS6ST1	120.266	0.220963	0.21837	1.01187	0.3116	0.999717
Stroma	EIF4A3	272.853	-0.146698	0.145015	-1.0116	0.311728	0.999717
Stroma	LEPR	169.297	0.265737	0.2627	1.01156	0.311749	0.999717
Stroma	CXCL3	137.384	-0.712097	0.703971	-1.01154	0.311757	0.999717
Stroma	TRMT13	64.5654	0.153416	0.151682	1.01143	0.31181	0.999717
Stroma	PDIA3	1718.46	-0.157347	0.155656	-1.01086	0.312081	0.999717
Stroma	ATG7	261.217	-0.215181	0.21293	-1.01057	0.312223	0.999717
Stroma	TTC39C	65.3243	-0.207214	0.205123	-1.0102	0.312402	0.999717
Stroma	RNF145	316.864	-0.267299	0.264603	-1.01019	0.312405	0.999717
Stroma	SP3	159.923	-0.178923	0.177149	-1.01001	0.31249	0.999717
Stroma	R3HCC1	182.993	0.229839	0.227593	1.00987	0.312558	0.999717
Stroma	TLL1	252.244	0.542186	0.53742	1.00887	0.313037	0.999717
Stroma	CXCL1	2284.7	-0.75602	0.749444	-1.00877	0.313083	0.999717
Stroma	PPP2CA	148.018	0.172056	0.170585	1.00862	0.313156	0.999717
Stroma	SPIN1	220.225	-0.150943	0.149656	-1.0086	0.313167	0.999717
Stroma	SOSTDC1	356.882	-0.834253	0.827201	-1.00853	0.313202	0.999717
Stroma	ZPR1	79.4783	-0.181209	0.179698	-1.00841	0.313258	0.999717
Stroma	MAPK6	131.479	-0.214646	0.212893	-1.00824	0.313341	0.999717
Stroma	WDR33	211.647	0.0877238	0.0870156	1.00814	0.313388	0.999717
Stroma	MOB1B	105.842	-0.265203	0.263064	-1.00813	0.313391	0.999717
Stroma	ACACA	108.851	-0.154173	0.152945	-1.00803	0.31344	0.999717
Stroma	GTF2IRD2B	71.9768	-0.193474	0.192026	-1.00754	0.313675	0.999717
Stroma	TMEM200A	59.6051	-0.241017	0.239244	-1.00741	0.313738	0.999717
Stroma	LDLR	176.379	0.460822	0.457568	1.00711	0.313882	0.999717
Stroma	IK	341.574	-0.139621	0.13868	-1.00679	0.314037	0.999717
Stroma	PAM	721.968	-0.196494	0.195239	-1.00643	0.314208	0.999717
Stroma	TSPYL1	116.743	-0.181193	0.180158	-1.00574	0.314538	0.999717
Stroma	MAFB	171.36	-0.34992	0.3481	-1.00523	0.314787	0.999717
Stroma	ABLIM1	276.495	0.361926	0.360276	1.00458	0.315099	0.999717
Stroma	PPARD	65.7626	0.178092	0.177398	1.00391	0.315421	0.999717
Stroma	CEP104	72.6153	0.131171	0.130678	1.00377	0.315488	0.999717
Stroma	BIRC3	105.322	0.395128	0.394004	1.00285	0.315932	0.999717
Stroma	HECTD1	346.529	0.117922	0.117712	1.00179	0.316445	0.999717
Stroma	ADGRA2	177.472	-0.210692	0.210525	-1.00079	0.316927	0.999717
Stroma	HLX	138.104	0.249774	0.249585	1.00076	0.316944	0.999717
Stroma	NR3C1	602.163	-0.184819	0.184742	-1.00042	0.317107	0.999717
Stroma	ATP13A3	150.602	0.276733	0.276622	1.0004	0.317117	0.999717
Stroma	LRRC23	120.787	-0.22177	0.221741	-1.00013	0.317249	0.999717
Stroma	TENM2	70.6226	-0.626456	0.62662	-0.999739	0.317437	0.999717
Stroma	FYTTD1	222.19	0.133771	0.133819	0.999641	0.317484	0.999717
Stroma	NCOR2	216.276	-0.24061	0.240804	-0.999197	0.317699	0.999717
Stroma	IMP3	373.042	0.227203	0.227419	0.999051	0.31777	0.999717
Stroma	WRB	170.49	0.206532	0.206739	0.998997	0.317796	0.999717
Stroma	HMGCL	94.0777	0.186033	0.186246	0.998853	0.317866	0.999717
Stroma	SEC24D	195.532	-0.203156	0.203441	-0.998598	0.317989	0.999717
Stroma	CD93	396.535	0.402012	0.402739	0.998194	0.318185	0.999717
Stroma	DICER1	244.863	0.157779	0.158086	0.998063	0.318249	0.999717
Stroma	AMBRA1	109.757	-0.212473	0.212892	-0.998034	0.318263	0.999717
Stroma	SLC41A3	126.412	0.164008	0.164373	0.997782	0.318385	0.999717
Stroma	RP11-395B7.4	64.1184	-0.404023	0.405037	-0.997496	0.318524	0.999717
Stroma	PHB2	627.528	0.232995	0.233595	0.997432	0.318555	0.999717
Stroma	CALCRL	692.342	0.330407	0.331292	0.997327	0.318606	0.999717
Stroma	GHITM	407.772	-0.179151	0.179723	-0.996816	0.318854	0.999717
Stroma	AEBP1	871.606	-0.246834	0.247759	-0.996267	0.31912	0.999717
Stroma	BOLA1	77.8594	0.171312	0.171956	0.996256	0.319126	0.999717
Stroma	NOS3	101.673	0.39885	0.400369	0.996206	0.31915	0.999717
Stroma	CD58	98.6858	0.248481	0.249453	0.996103	0.3192	0.999717
Stroma	FAM114A2	89.1486	0.122519	0.123003	0.996066	0.319218	0.999717
Stroma	PSMA3	524.098	-0.169065	0.169748	-0.995979	0.31926	0.999717
Stroma	KAT6A	228.582	0.275166	0.276292	0.995925	0.319287	0.999717
Stroma	SLC35A3	66.5837	0.172996	0.17376	0.995608	0.319441	0.999717
Stroma	GPM6B	219.656	-0.592451	0.595204	-0.995374	0.319554	0.999717
Stroma	FBXW7	138.59	-0.218152	0.21925	-0.994994	0.319739	0.999717
Stroma	LGALS3	2009.74	-0.253443	0.254813	-0.994622	0.31992	0.999717
Stroma	MTRF1L	90.4006	0.117391	0.118094	0.994047	0.3202	0.999717
Stroma	FTL	10370.9	-0.291401	0.293276	-0.993604	0.320416	0.999717
Stroma	PIH1D1	294.521	0.163451	0.164614	0.992938	0.32074	0.999717
Stroma	CRYL1	92.8202	0.252232	0.254124	0.992554	0.320928	0.999717
Stroma	HAPLN1	661.912	-0.582343	0.5868	-0.992404	0.321	0.999717
Stroma	SNRK	274.025	0.28938	0.291832	0.9916	0.321393	0.999717
Stroma	PIGN	64.6945	-0.177691	0.179215	-0.991498	0.321443	0.999717
Stroma	EIF4B	712.177	0.190008	0.191774	0.990794	0.321786	0.999717
Stroma	EIF4E2	240.41	-0.167399	0.168964	-0.990738	0.321814	0.999717
Stroma	PGD	141.485	-0.204371	0.2063	-0.990648	0.321858	0.999717
Stroma	RPGR	88.3454	0.311041	0.313996	0.990588	0.321887	0.999717
Stroma	MTCH1	616.177	0.185306	0.187082	0.990503	0.321928	0.999717
Stroma	PHF14	478.678	0.130696	0.132011	0.990038	0.322155	0.999717
Stroma	CDK12	149.175	0.155611	0.157177	0.990037	0.322156	0.999717
Stroma	KLHL28	85.7337	-0.16041	0.162053	-0.989861	0.322242	0.999717
Stroma	NFE2L2	674.715	-0.15974	0.161429	-0.989539	0.322399	0.999717
Stroma	FLYWCH1	67.9907	0.142537	0.144071	0.989355	0.322489	0.999717
Stroma	ZNF480	61.6684	0.12984	0.131292	0.988937	0.322694	0.999717
Stroma	MSH6	85.7233	0.176867	0.178862	0.988843	0.32274	0.999717
Stroma	DR1	150.213	0.0956042	0.0967338	0.988322	0.322995	0.999717
Stroma	TUBB6	485.268	0.188569	0.190843	0.988083	0.323112	0.999717
Stroma	BCAR1	128.71	-0.229474	0.232295	-0.987856	0.323223	0.999717
Stroma	SUPT5H	149.461	-0.123532	0.125068	-0.987724	0.323288	0.999717
Stroma	RAB11B	546.709	0.181848	0.184223	0.987112	0.323588	0.999717
Stroma	GNPAT	137.453	-0.121908	0.123529	-0.986873	0.323705	0.999717
Stroma	SPNS2	116.078	0.363886	0.368744	0.986824	0.323729	0.999717
Stroma	TFPI2	1069.36	0.897742	0.909764	0.986785	0.323748	0.999717
Stroma	MSL2	63.2406	-0.226102	0.229176	-0.986588	0.323845	0.999717
Stroma	GUSB	244.75	0.159872	0.162119	0.98614	0.324065	0.999717
Stroma	KIF3A	68.3948	0.147607	0.149699	0.986025	0.324121	0.999717
Stroma	NKIRAS2	101.379	0.131135	0.133023	0.985809	0.324227	0.999717
Stroma	TVP23B	94.2238	-0.220352	0.223651	-0.985249	0.324502	0.999717
Stroma	CNOT3	70.0767	-0.125491	0.127394	-0.985064	0.324592	0.999717
Stroma	BMPR1A	157.51	-0.237359	0.240975	-0.984993	0.324628	0.999717
Stroma	ABHD17A	138.722	0.39698	0.403206	0.98456	0.32484	0.999717
Stroma	SLC12A2	117.834	0.310425	0.315382	0.984283	0.324977	0.999717
Stroma	TNFSF11	96.9351	-0.613239	0.623128	-0.984131	0.325051	0.999717
Stroma	C1orf35	114.047	0.176744	0.179615	0.984012	0.32511	0.999717
Stroma	CLN6	58.7638	-0.19863	0.20191	-0.983756	0.325236	0.999717
Stroma	ZNF791	103.515	-0.145678	0.148121	-0.983509	0.325357	0.999717
Stroma	DCLK1	88.1118	-0.409863	0.416742	-0.983494	0.325364	0.999717
Stroma	NUP58	129.125	0.121343	0.123393	0.983391	0.325415	0.999717
Stroma	SRSF10	445.122	-0.106642	0.108448	-0.98335	0.325435	0.999717
Stroma	CCNT1	101.976	0.124558	0.126699	0.983107	0.325555	0.999717
Stroma	CTD-3252C9.4	159.985	-0.58742	0.597704	-0.982795	0.325709	0.999717
Stroma	RER1	410.557	-0.158178	0.160952	-0.982765	0.325723	0.999717
Stroma	UQCR10	761.512	-0.242854	0.247141	-0.982654	0.325778	0.999717
Stroma	EIF2S2	446.415	-0.189692	0.193092	-0.982394	0.325906	0.999717
Stroma	TNFRSF10D	231.902	0.363046	0.369621	0.98221	0.325996	0.999717
Stroma	MPDZ	194.304	0.214083	0.21803	0.981894	0.326152	0.999717
Stroma	PCMTD1	440.602	0.123538	0.125818	0.981877	0.326161	0.999717
Stroma	INPP1	198.979	0.201032	0.204829	0.981458	0.326367	0.999717
Stroma	SCT	178.672	-0.576948	0.587918	-0.981341	0.326424	0.999717
Stroma	HSBP1L1	107.822	0.164227	0.167412	0.980974	0.326606	0.999717
Stroma	RBFOX1	174.733	-0.348281	0.355191	-0.980544	0.326818	0.999717
Stroma	DIABLO	110.769	-0.207163	0.211481	-0.979583	0.327292	0.999717
Stroma	RBPMS	1663.75	0.144133	0.147143	0.979544	0.327311	0.999717
Stroma	SLC36A4	60.1728	-0.195592	0.199731	-0.979274	0.327445	0.999717
Stroma	AP000769.1	187.555	-0.684447	0.698972	-0.97922	0.327471	0.999717
Stroma	DNTTIP1	129.485	0.161403	0.164904	0.978772	0.327693	0.999717
Stroma	ANGPTL1	136.853	0.570623	0.583115	0.978578	0.327788	0.999717
Stroma	HIST1H2AC	120.86	-0.246605	0.252187	-0.977866	0.328141	0.999717
Stroma	CREB3L2	219.583	-0.179834	0.184059	-0.977041	0.328549	0.999717
Stroma	STOM	1021.88	0.207194	0.21217	0.976544	0.328795	0.999717
Stroma	MAP3K13	224.8	-0.165811	0.169836	-0.976304	0.328914	0.999717
Stroma	IGF2BP2	127.177	-0.17165	0.176078	-0.974852	0.329634	0.999717
Stroma	CIAO1	154.021	-0.0980692	0.100681	-0.974059	0.330027	0.999717
Stroma	ATP6V1D	156.518	-0.122537	0.125866	-0.973553	0.330279	0.999717
Stroma	PEX16	92.5338	0.1736	0.178356	0.973331	0.330389	0.999717
Stroma	AHSA1	206.628	-0.142169	0.146117	-0.97298	0.330563	0.999717
Stroma	ANKMY2	74.9344	-0.261451	0.268827	-0.972562	0.330771	0.999717
Stroma	WDR77	78.6953	-0.128599	0.132242	-0.972456	0.330824	0.999717
Stroma	NDE1	78.4259	0.126748	0.130456	0.97158	0.33126	0.999717
Stroma	TUSC2	143.653	0.196916	0.202794	0.971013	0.331542	0.999717
Stroma	PBRM1	220.082	-0.162631	0.167515	-0.970843	0.331627	0.999717
Stroma	ACE	131.702	0.368832	0.379959	0.970715	0.33169	0.999717
Stroma	PIGH	94.0511	-0.218908	0.225779	-0.969568	0.332262	0.999717
Stroma	IREB2	108.238	-0.1379	0.142398	-0.968413	0.332838	0.999717
Stroma	ZCCHC7	261.88	-0.18577	0.191872	-0.968195	0.332947	0.999717
Stroma	TBCD	265.658	0.285957	0.295679	0.967119	0.333484	0.999717
Stroma	ARL5A	248.146	-0.168158	0.173886	-0.967059	0.333515	0.999717
Stroma	ARL6IP5	586.449	0.162221	0.16792	0.966061	0.334014	0.999717
Stroma	RRM1	99.9479	-0.173697	0.17981	-0.966005	0.334042	0.999717
Stroma	KLF9	337.586	0.337566	0.349509	0.96583	0.334129	0.999717
Stroma	FEZ1	156.749	-0.234675	0.243232	-0.964819	0.334635	0.999717
Stroma	ERAP2	152.645	-0.38211	0.396121	-0.964629	0.33473	0.999717
Stroma	CCNL2	189.191	0.218745	0.226796	0.964503	0.334794	0.999717
Stroma	STXBP1	141.571	0.212645	0.220504	0.964358	0.334866	0.999717
Stroma	PDPR	82.2369	0.228047	0.236606	0.963823	0.335135	0.999717
Stroma	SVIL	491.807	-0.281146	0.291784	-0.963541	0.335276	0.999717
Stroma	CPEB3	84.9009	-0.282489	0.293242	-0.963333	0.33538	0.999717
Stroma	SHOC2	209.196	-0.145977	0.151584	-0.963015	0.33554	0.999717
Stroma	LEPROTL1	219.275	0.161082	0.167309	0.962785	0.335656	0.999717
Stroma	PARP12	89.0422	-0.250863	0.260566	-0.962763	0.335667	0.999717
Stroma	CXorf36	224.716	0.329016	0.341766	0.962694	0.335701	0.999717
Stroma	ELMO1	565.246	0.364274	0.378396	0.96268	0.335708	0.999717
Stroma	FAM65A	205.892	0.227118	0.236087	0.962007	0.336046	0.999717
Stroma	MIF4GD	89.7689	0.250164	0.260079	0.961877	0.336112	0.999717
Stroma	TMEM45A	157.909	-0.313177	0.325693	-0.961569	0.336266	0.999717
Stroma	YWHAZ	889.53	-0.138463	0.144058	-0.961158	0.336473	0.999717
Stroma	FAM217B	65.7902	0.164106	0.170762	0.961019	0.336543	0.999717
Stroma	MCTP2	286.834	-0.316552	0.329445	-0.960864	0.336621	0.999717
Stroma	FARSB	108.329	-0.162329	0.168988	-0.960596	0.336755	0.999717
Stroma	TMED2	581.855	-0.231968	0.241488	-0.960578	0.336764	0.999717
Stroma	EYA3	92.0211	-0.159886	0.166599	-0.959704	0.337204	0.999717
Stroma	PCAT19	177.251	0.469224	0.489003	0.959553	0.33728	0.999717
Stroma	PNP	171.338	0.519748	0.541779	0.959336	0.33739	0.999717
Stroma	B3GALNT2	69.8084	0.204584	0.213256	0.959334	0.33739	0.999717
Stroma	TOX	228.887	-0.456872	0.476377	-0.959055	0.337531	0.999717
Stroma	NMRK1	135.723	0.178133	0.185877	0.958336	0.337893	0.999717
Stroma	PDS5A	211.676	-0.222447	0.232148	-0.95821	0.337957	0.999717
Stroma	DLL1	194.698	0.200393	0.209217	0.957823	0.338152	0.999717
Stroma	AGPS	115.241	-0.148208	0.154779	-0.957544	0.338293	0.999717
Stroma	AC058791.1	63.4021	-0.352496	0.368136	-0.957517	0.338307	0.999717
Stroma	TCF4	2052.07	0.147084	0.153638	0.95734	0.338396	0.999717
Stroma	VPS26A	179.019	-0.137128	0.143265	-0.957167	0.338483	0.999717
Stroma	PIK3C2A	247.568	0.2133	0.222848	0.957154	0.33849	0.999717
Stroma	ITIH5	516.094	-0.266833	0.278929	-0.956634	0.338752	0.999717
Stroma	OSTC	675.276	-0.21599	0.225798	-0.956565	0.338787	0.999717
Stroma	TMEM60	98.5758	-0.189969	0.198612	-0.956483	0.338828	0.999717
Stroma	FEM1B	103.499	0.159679	0.167103	0.955575	0.339287	0.999717
Stroma	TFPI	1304.15	0.206852	0.216671	0.95468	0.339739	0.999717
Stroma	NUDT1	98.6824	-0.209749	0.219729	-0.954583	0.339789	0.999717
Stroma	AMOTL2	107.971	0.214233	0.224541	0.954091	0.340038	0.999717
Stroma	ZNF800	184.061	0.112168	0.117585	0.953935	0.340116	0.999717
Stroma	RPA3	168.227	-0.204613	0.214508	-0.953875	0.340147	0.999717
Stroma	TAGLN	3453.39	0.458129	0.481108	0.952239	0.340976	0.999717
Stroma	TIAM2	72.1934	-0.197098	0.207035	-0.952004	0.341095	0.999717
Stroma	PLEKHA4	112.188	-0.177037	0.185989	-0.951869	0.341163	0.999717
Stroma	ADD1	391.907	0.163655	0.171986	0.95156	0.34132	0.999717
Stroma	CA4	410.424	0.934281	0.982716	0.950713	0.34175	0.999717
Stroma	CIAPIN1	113.075	0.149357	0.157152	0.950403	0.341908	0.999717
Stroma	SLC2A4RG	102.849	-0.340374	0.358188	-0.950264	0.341978	0.999717
Stroma	ADAMTS14	89.4154	-0.301612	0.31744	-0.950136	0.342043	0.999717
Stroma	C11orf57	107.659	0.139041	0.146366	0.949951	0.342137	0.999717
Stroma	ETV1	87.5806	-0.243836	0.256738	-0.949748	0.34224	0.999717
Stroma	KIAA1551	118.545	0.305879	0.322094	0.949659	0.342286	0.999717
Stroma	ZFAND6	247.295	-0.0935913	0.0985856	-0.949341	0.342447	0.999717
Stroma	NRIP1	170.109	0.245243	0.258422	0.949005	0.342618	0.999717
Stroma	ILF3	283.151	0.119793	0.126292	0.948538	0.342856	0.999717
Stroma	CALHM2	163.618	0.218842	0.230786	0.948244	0.343005	0.999717
Stroma	ITGB3BP	101.01	-0.187114	0.197416	-0.947818	0.343222	0.999717
Stroma	PPIL3	75.6729	-0.219355	0.231464	-0.947682	0.343291	0.999717
Stroma	PAPD4	153.203	-0.176342	0.186087	-0.947633	0.343317	0.999717
Stroma	EPS15L1	103.142	0.131967	0.139327	0.947169	0.343553	0.999717
Stroma	ARRDC4	103.905	-0.324102	0.342659	-0.945845	0.344228	0.999717
Stroma	ALMS1	82.1848	-0.243697	0.25769	-0.945697	0.344303	0.999717
Stroma	HLA-DRA	1974.9	0.35288	0.37331	0.945274	0.344519	0.999717
Stroma	SLC37A3	70.7731	-0.13093	0.138548	-0.945014	0.344652	0.999717
Stroma	TRIM26	87.8245	-0.130368	0.13796	-0.944968	0.344675	0.999717
Stroma	CD36	941.359	0.554392	0.586902	0.944609	0.344859	0.999717
Stroma	LDLRAD4	295.688	0.23311	0.247047	0.943585	0.345382	0.999717
Stroma	ANXA11	670.581	-0.13593	0.144131	-0.943102	0.345628	0.999717
Stroma	SNRPB2	362.848	-0.22476	0.238335	-0.943042	0.345659	0.999717
Stroma	NTMT1	128.177	-0.185754	0.19699	-0.942962	0.3457	0.999717
Stroma	SEC22B	156.153	-0.107782	0.114318	-0.94283	0.345768	0.999717
Stroma	RNF115	221.474	0.109964	0.116651	0.942678	0.345846	0.999717
Stroma	SLC35F1	74.534	0.463555	0.491877	0.942422	0.345977	0.999717
Stroma	ADAMTS1	513.045	0.399347	0.423918	0.942038	0.346173	0.999717
Stroma	SH3BP2	107.366	-0.181387	0.19255	-0.942027	0.346179	0.999717
Stroma	PJA1	121.994	-0.237437	0.25205	-0.942022	0.346181	0.999717
Stroma	AGGF1	210.413	0.0889285	0.0944022	0.942017	0.346184	0.999717
Stroma	MUL1	66.438	0.170005	0.18061	0.941283	0.34656	0.999717
Stroma	TMEM106C	113.608	-0.347753	0.369454	-0.941261	0.346571	0.999717
Stroma	PLA2R1	95.3494	-0.239861	0.254853	-0.941176	0.346615	0.999717
Stroma	RNF8	75.4932	0.122041	0.129675	0.941133	0.346637	0.999717
Stroma	RP13-143G15.4	64.843	-0.413675	0.439588	-0.941052	0.346678	0.999717
Stroma	MRPL34	302.377	0.17848	0.189697	0.940867	0.346773	0.999717
Stroma	VWF	1382.94	0.460141	0.489219	0.940561	0.34693	0.999717
Stroma	MIA3	217.565	0.152133	0.161795	0.940283	0.347072	0.999717
Stroma	CIB2	61.8181	-0.407482	0.433475	-0.940035	0.3472	0.999717
Stroma	SMC4	183.494	0.170919	0.181957	0.939338	0.347557	0.999717
Stroma	ZNF43	87.1114	-0.1776	0.189187	-0.938755	0.347856	0.999717
Stroma	PDCD7	136.882	-0.229952	0.244965	-0.938713	0.347878	0.999717
Stroma	OPA3	59.6264	0.168154	0.179139	0.938676	0.347897	0.999717
Stroma	DAAM1	204.183	-0.182098	0.194092	-0.938208	0.348138	0.999717
Stroma	TRAPPC9	128.272	-0.191034	0.203693	-0.937852	0.34832	0.999717
Stroma	PAWR	97.0912	0.273472	0.291745	0.937367	0.34857	0.999717
Stroma	CD164	523.989	-0.175571	0.187316	-0.937295	0.348607	0.999717
Stroma	CPM	272.294	-0.31891	0.340377	-0.936933	0.348793	0.999717
Stroma	UBE2J1	343.752	0.109895	0.117322	0.936698	0.348914	0.999717
Stroma	CYB5R1	176.102	0.203367	0.217257	0.936065	0.34924	0.999717
Stroma	FCHSD2	224.715	0.323341	0.345798	0.935057	0.349759	0.999717
Stroma	HSPG2	1080.66	0.340095	0.363795	0.934851	0.349865	0.999717
Stroma	LINC01481	73.1781	-0.251575	0.269146	-0.934718	0.349934	0.999717
Stroma	RB1	356.029	0.218689	0.233963	0.934717	0.349934	0.999717
Stroma	ZSCAN16-AS1	119.426	-0.296347	0.317048	-0.934709	0.349939	0.999717
Stroma	CENPT	100.161	0.119692	0.12811	0.934297	0.35015	0.999717
Stroma	NDRG3	113.959	-0.161042	0.172384	-0.934208	0.350197	0.999717
Stroma	DHRSX	165.903	-0.173121	0.185378	-0.933877	0.350367	0.999717
Stroma	USP7	105.727	0.258759	0.277174	0.93356	0.350531	0.999717
Stroma	NFKB1	288.818	0.330394	0.353919	0.933531	0.350546	0.999717
Stroma	MRPS24	77.2493	-0.287336	0.307806	-0.933495	0.350565	0.999717
Stroma	ZC3H18	81.5376	0.172905	0.18525	0.933362	0.350633	0.999717
Stroma	DPM2	175.361	0.168357	0.180425	0.93311	0.350763	0.999717
Stroma	CCDC174	156.24	0.166479	0.178456	0.932885	0.350879	0.999717
Stroma	HOXB2	209.63	0.182091	0.195287	0.932428	0.351115	0.999717
Stroma	YBEY	82.99	-0.222112	0.238277	-0.932161	0.351253	0.999717
Stroma	CBX6	139.803	0.157128	0.168565	0.932154	0.351257	0.999717
Stroma	ALKBH3	77.4312	0.144597	0.155126	0.932127	0.351271	0.999717
Stroma	NCOA5	77.8994	-0.139958	0.150207	-0.931768	0.351457	0.999717
Stroma	LHFPL2	148.404	-0.231974	0.249035	-0.931495	0.351597	0.999717
Stroma	HS3ST3B1	106.939	-0.187476	0.201328	-0.931198	0.351751	0.999717
Stroma	TRPC6	113.234	-0.428827	0.460576	-0.931067	0.351819	0.999717
Stroma	HLA-DQB1	313.744	0.461657	0.495838	0.931065	0.35182	0.999717
Stroma	GLI2	75.6714	-0.222194	0.23876	-0.930619	0.352051	0.999717
Stroma	CLPTM1	218.342	-0.11729	0.126072	-0.930341	0.352195	0.999717
Stroma	HSPB11	210.404	-0.152187	0.163771	-0.92927	0.352749	0.999717
Stroma	CCDC66	106.227	0.145107	0.156157	0.929242	0.352764	0.999717
Stroma	EMP2	952.276	0.22799	0.245379	0.929135	0.352819	0.999717
Stroma	MCUR1	195.447	0.188039	0.202384	0.929118	0.352828	0.999717
Stroma	POLE3	136.481	-0.151383	0.162976	-0.928866	0.352959	0.999717
Stroma	WDR74	98.9486	-0.203098	0.218699	-0.928667	0.353062	0.999717
Stroma	CBLL1	66.8601	-0.135471	0.145892	-0.928573	0.35311	0.999717
Stroma	UBE2G2	159.621	0.0847516	0.0912866	0.928412	0.353194	0.999717
Stroma	NCOA4	212.866	-0.138097	0.14877	-0.928255	0.353276	0.999717
Stroma	UBXN1	680.318	0.194482	0.209773	0.927105	0.353872	0.999717
Stroma	ITFG2	108.318	-0.175051	0.18883	-0.927031	0.353911	0.999717
Stroma	SDHD	183.842	0.310143	0.334889	0.926107	0.35439	0.999717
Stroma	HDAC2	316.002	-0.125867	0.135916	-0.926066	0.354412	0.999717
Stroma	SP140L	101.63	0.166248	0.179625	0.92553	0.354691	0.999717
Stroma	MMGT1	103.909	-0.184768	0.19967	-0.925365	0.354776	0.999717
Stroma	PMS2	85.4664	0.145913	0.15769	0.925316	0.354801	0.999717
Stroma	ACTA2	3773.17	0.376911	0.407376	0.925216	0.354854	0.999717
Stroma	KCTD11	53.2342	-0.181549	0.196244	-0.925119	0.354904	0.999717
Stroma	B9D1	64.9868	-0.243888	0.263664	-0.924997	0.354967	0.999717
Stroma	GSE1	85.3362	0.195767	0.211737	0.92458	0.355184	0.999717
Stroma	ACOX1	89.0939	0.0956649	0.103491	0.924377	0.35529	0.999717
Stroma	CPPED1	107.242	-0.153762	0.166358	-0.924285	0.355338	0.999717
Stroma	TTC3	546.881	0.118266	0.127957	0.924267	0.355347	0.999717
Stroma	DERL2	175.899	-0.148008	0.160147	-0.924199	0.355383	0.999717
Stroma	PTPN9	145.648	0.151659	0.164231	0.923451	0.355772	0.999717
Stroma	CAST	586.508	0.161898	0.175424	0.922896	0.356062	0.999717
Stroma	HHEX	102.604	0.324285	0.351502	0.92257	0.356231	0.999717
Stroma	NTPCR	203.705	-0.153676	0.166648	-0.922158	0.356446	0.999717
Stroma	KIAA0232	152.653	0.160135	0.173655	0.922146	0.356452	0.999717
Stroma	THSD7A	252.085	0.323387	0.35078	0.92191	0.356575	0.999717
Stroma	INSC	133.28	0.354203	0.38422	0.921877	0.356593	0.999717
Stroma	ABTB1	162.152	0.228475	0.247856	0.921807	0.356629	0.999717
Stroma	WWOX	481.853	-0.174563	0.189399	-0.921667	0.356702	0.999717
Stroma	TSPAN5	85.1109	-0.28094	0.30494	-0.921296	0.356896	0.999717
Stroma	SDHA	224.24	0.137056	0.148883	0.920566	0.357277	0.999717
Stroma	ARHGAP31	310.36	0.268883	0.292158	0.920332	0.357399	0.999717
Stroma	COPS4	158.782	-0.168262	0.18284	-0.920271	0.357431	0.999717
Stroma	ADIPOR1	226.706	-0.164348	0.178678	-0.919797	0.357679	0.999717
Stroma	RPRD1B	86.5721	-0.137623	0.149704	-0.919298	0.35794	0.999717
Stroma	SNRPF	339.823	-0.189788	0.206465	-0.919224	0.357979	0.999717
Stroma	TGFBR1	99.7675	-0.194069	0.211225	-0.91878	0.358211	0.999717
Stroma	RIMKLB	77.2014	0.160366	0.174576	0.918602	0.358304	0.999717
Stroma	ENOPH1	118.863	-0.18224	0.198393	-0.918579	0.358316	0.999717
Stroma	CDC42BPB	195.334	0.246141	0.26798	0.918508	0.358353	0.999717
Stroma	G3BP2	182.705	0.162523	0.176969	0.918372	0.358424	0.999717
Stroma	FTO	227.443	-0.163546	0.178245	-0.917532	0.358864	0.999717
Stroma	PSMB8	882.718	-0.223809	0.243939	-0.91748	0.358891	0.999717
Stroma	HIP1	298.032	0.253061	0.275823	0.917476	0.358893	0.999717
Stroma	PPFIBP1	575.382	0.160214	0.174831	0.916393	0.359461	0.999717
Stroma	GABPA	117.225	0.150374	0.164129	0.916194	0.359565	0.999717
Stroma	TSPAN11	252.429	-0.17392	0.189832	-0.91618	0.359572	0.999717
Stroma	IER3IP1	88.703	-0.198705	0.216902	-0.916108	0.35961	0.999717
Stroma	CACHD1	138.126	-0.197721	0.215874	-0.915909	0.359715	0.999717
Stroma	ECH1	135.003	0.24874	0.271611	0.915795	0.359775	0.999717
Stroma	GDE1	157.432	-0.179503	0.196038	-0.915656	0.359847	0.999717
Stroma	PTPN11	195.201	0.163822	0.178965	0.915383	0.359991	0.999717
Stroma	HYAL2	225.429	0.329493	0.360326	0.914429	0.360491	0.999717
Stroma	H1F0	456.618	-0.206732	0.226082	-0.914411	0.360501	0.999717
Stroma	SLC2A9	86.4142	-0.271424	0.296872	-0.91428	0.36057	0.999717
Stroma	ABCD4	102.962	0.212007	0.232083	0.913494	0.360983	0.999717
Stroma	CDK5RAP3	211.266	0.154387	0.169037	0.913328	0.36107	0.999717
Stroma	HADHB	335.9	-0.141389	0.15486	-0.913016	0.361234	0.999717
Stroma	SLC44A3	87.522	-0.237564	0.260205	-0.912991	0.361247	0.999717
Stroma	NCK2	138.337	0.306189	0.335443	0.91279	0.361353	0.999717
Stroma	DPYD	485.12	-0.205112	0.224858	-0.912185	0.361671	0.999717
Stroma	LINC00152	275.28	-0.371953	0.407825	-0.91204	0.361747	0.999717
Stroma	KRIT1	198.418	0.0945055	0.103632	0.911931	0.361805	0.999717
Stroma	KDM5A	229.358	0.128324	0.140797	0.911411	0.362079	0.999717
Stroma	TERF2IP	446.571	0.114872	0.126049	0.911324	0.362125	0.999717
Stroma	DRAP1	532.226	-0.202822	0.2226	-0.911148	0.362218	0.999717
Stroma	OLFML1	178.935	-0.230971	0.253513	-0.911082	0.362252	0.999717
Stroma	MTMR2	141.735	0.166559	0.182847	0.910919	0.362338	0.999717
Stroma	COPZ1	350.899	-0.173508	0.19049	-0.910852	0.362373	0.999717
Stroma	TMEM43	238.933	0.159289	0.174883	0.910829	0.362386	0.999717
Stroma	LBH	410.5	0.214156	0.235148	0.910728	0.362439	0.999717
Stroma	DNTTIP2	190.876	0.0988387	0.108537	0.910643	0.362483	0.999717
Stroma	ITGA8	273.378	0.298901	0.328438	0.91007	0.362786	0.999717
Stroma	PPP2R3A	72.4407	-0.243169	0.267261	-0.909856	0.362898	0.999717
Stroma	MTHFD1L	92.3463	-0.306766	0.337389	-0.909235	0.363226	0.999717
Stroma	APBB2	335.516	0.30893	0.339871	0.908961	0.363371	0.999717
Stroma	ARID5A	99.3151	0.192144	0.211535	0.908329	0.363704	0.999717
Stroma	HCFC2	62.3122	-0.144279	0.158843	-0.908312	0.363713	0.999717
Stroma	CDKAL1	226.191	-0.192232	0.211697	-0.90805	0.363852	0.999717
Stroma	QDPR	107.247	-0.196278	0.216219	-0.907777	0.363996	0.999717
Stroma	SKIV2L2	151.567	-0.165025	0.181812	-0.907665	0.364055	0.999717
Stroma	CMPK1	279.787	-0.141188	0.155585	-0.907464	0.364162	0.999717
Stroma	HNRNPL	283.504	-0.247884	0.273179	-0.907405	0.364193	0.999717
Stroma	GRIA4	165.693	-0.579766	0.639061	-0.907216	0.364293	0.999717
Stroma	SLC35E3	61.416	-0.122275	0.134857	-0.906701	0.364565	0.999717
Stroma	COL6A1	2019.69	-0.245119	0.270421	-0.906435	0.364706	0.999717
Stroma	ST8SIA1	92.9179	-0.289242	0.319151	-0.906286	0.364785	0.999717
Stroma	MAST4	396.871	0.208539	0.23026	0.905667	0.365112	0.999717
Stroma	TUSC1	68.1732	-0.316678	0.349803	-0.905302	0.365306	0.999717
Stroma	SMTN	187.743	0.239846	0.264996	0.905091	0.365417	0.999717
Stroma	EVL	122.726	0.299686	0.331116	0.905078	0.365424	0.999717
Stroma	KDM5C	74.8805	-0.213882	0.236552	-0.904163	0.365909	0.999717
Stroma	USP16	259.529	0.106692	0.118012	0.904079	0.365954	0.999717
Stroma	RPF2	117.745	0.14749	0.163241	0.903509	0.366256	0.999717
Stroma	SLC4A1AP	114.025	0.111996	0.123993	0.903245	0.366396	0.999717
Stroma	BACE2	311.687	-0.215929	0.239094	-0.903112	0.366466	0.999717
Stroma	RP11-449D8.5	66.4297	-0.370332	0.410129	-0.902964	0.366545	0.999717
Stroma	DNAJC4	223.857	0.240611	0.266494	0.902874	0.366593	0.999717
Stroma	DCTN5	78.9306	0.0955225	0.105813	0.90275	0.366659	0.999717
Stroma	GSTA4	161.789	-0.220786	0.244644	-0.902478	0.366803	0.999717
Stroma	SMU1	175.5	0.0930849	0.103171	0.902239	0.36693	0.999717
Stroma	TGIF1	193.498	-0.220619	0.244543	-0.90217	0.366967	0.999717
Stroma	NAP1L1	935.672	0.0919928	0.102023	0.901691	0.367221	0.999717
Stroma	MGMT	425.405	0.205884	0.228397	0.90143	0.36736	0.999717
Stroma	THNSL2	63.8074	-0.320052	0.355299	-0.900798	0.367696	0.999717
Stroma	NDUFA5	300.767	-0.181852	0.201935	-0.900547	0.367829	0.999717
Stroma	MTX2	177.588	-0.116816	0.129816	-0.899858	0.368196	0.999717
Stroma	MYEOV2	432.381	-0.216908	0.24108	-0.899734	0.368262	0.999717
Stroma	CACYBP	304.244	-0.175267	0.194901	-0.899264	0.368512	0.999717
Stroma	WAC-AS1	115.175	0.178138	0.198128	0.899106	0.368596	0.999717
Stroma	MCTP1	855.958	0.231821	0.2579	0.89888	0.368717	0.999717
Stroma	HEPH	110.624	-0.204271	0.227329	-0.898571	0.368881	0.999717
Stroma	FOSB	1293.99	0.488113	0.543543	0.898021	0.369175	0.999717
Stroma	CNPPD1	138.464	0.154939	0.172628	0.897531	0.369436	0.999717
Stroma	RABIF	77.0079	-0.164601	0.183463	-0.897187	0.369619	0.999717
Stroma	MTHFD2	118.931	-0.303509	0.338303	-0.897153	0.369637	0.999717
Stroma	DEGS1	363.634	-0.181656	0.202594	-0.896649	0.369906	0.999717
Stroma	ARAP3	99.0087	0.306152	0.341468	0.896575	0.369946	0.999717
Stroma	EEA1	393.811	0.117711	0.131301	0.896499	0.369987	0.999717
Stroma	GSTT2B	57.4249	-0.460131	0.513262	-0.896485	0.369994	0.999717
Stroma	CDK11B	106.715	0.162697	0.181505	0.896378	0.370051	0.999717
Stroma	BZW1	453.019	-0.118356	0.132078	-0.89611	0.370194	0.999717
Stroma	PAFAH1B1	395.762	0.134855	0.15062	0.895333	0.370609	0.999717
Stroma	TRAFD1	127.374	-0.156409	0.174907	-0.894238	0.371195	0.999717
Stroma	PTRH1	73.144	-0.168737	0.188735	-0.894041	0.3713	0.999717
Stroma	ZNF106	373.556	0.168232	0.188378	0.893055	0.371828	0.999717
Stroma	CCDC28B	79.4596	-0.119795	0.134145	-0.893027	0.371843	0.999717
Stroma	PAFAH1B3	103.568	-0.190685	0.21354	-0.892969	0.371874	0.999717
Stroma	DHX29	265.326	0.11029	0.123554	0.892649	0.372045	0.999717
Stroma	CALD1	5387.57	0.143489	0.16078	0.892457	0.372148	0.999717
Stroma	DANT2	73.4466	0.453276	0.508067	0.892158	0.372308	0.999717
Stroma	PPIG	552.5	0.131617	0.14766	0.891357	0.372738	0.999717
Stroma	POLR3GL	225.796	0.178811	0.200703	0.890922	0.372971	0.999717
Stroma	ING1	68.4021	-0.200278	0.22487	-0.89064	0.373122	0.999717
Stroma	CREB5	85.693	-0.357138	0.401029	-0.890554	0.373169	0.999717
Stroma	CYSTM1	492.568	0.199403	0.223924	0.890494	0.373201	0.999717
Stroma	NACC2	80.6975	0.235406	0.264367	0.89045	0.373224	0.999717
Stroma	EMP3	1200.17	-0.261952	0.294185	-0.890435	0.373232	0.999717
Stroma	ARHGAP17	232.058	0.16759	0.188216	0.890411	0.373245	0.999717
Stroma	CD40	274.795	0.2177	0.244521	0.890312	0.373298	0.999717
Stroma	ABHD3	76.8141	-0.192352	0.216061	-0.890267	0.373322	0.999717
Stroma	BICD1	147.224	-0.210692	0.236704	-0.890108	0.373408	0.999717
Stroma	TNS1	268.738	0.215379	0.242005	0.889978	0.373478	0.999717
Stroma	CDK13	178.871	0.21222	0.238766	0.88882	0.3741	0.999717
Stroma	CYHR1	202.151	0.196816	0.221455	0.88874	0.374143	0.999717
Stroma	GLT8D1	217.878	-0.175532	0.197536	-0.888608	0.374214	0.999717
Stroma	NEK9	118.293	-0.14516	0.163439	-0.888158	0.374456	0.999717
Stroma	TBC1D23	129.166	-0.143014	0.161024	-0.888153	0.374459	0.999717
Stroma	POLD3	68.688	-0.130129	0.146589	-0.887712	0.374696	0.999717
Stroma	GLUD1	428.44	-0.175453	0.197732	-0.887327	0.374903	0.999717
Stroma	LYST	303.306	-0.187099	0.210938	-0.886985	0.375087	0.999717
Stroma	LINC00578	88.1828	0.512066	0.577992	0.88594	0.37565	0.999717
Stroma	ACOT9	154.645	-0.138592	0.156565	-0.885201	0.376048	0.999717
Stroma	EIF3J	201.527	-0.195247	0.220606	-0.885048	0.376131	0.999717
Stroma	AXL	169.302	-0.166224	0.187908	-0.884602	0.376372	0.999717
Stroma	COA1	183.064	-0.0928636	0.105044	-0.884049	0.37667	0.999717
Stroma	ATP6V1A	116.688	-0.162187	0.183556	-0.883583	0.376921	0.999717
Stroma	UAP1	110.177	-0.164267	0.185969	-0.883305	0.377071	0.999717
Stroma	TMEM69	79.4564	-0.1524	0.172539	-0.883281	0.377085	0.999717
Stroma	DNAJC7	220.071	-0.103324	0.116977	-0.883279	0.377086	0.999717
Stroma	CAV1	1972.88	0.225618	0.255485	0.883096	0.377185	0.999717
Stroma	HOXA7	105.948	0.167337	0.189549	0.882815	0.377336	0.999717
Stroma	ENC1	231.42	0.218652	0.247712	0.882686	0.377406	0.999717
Stroma	NDFIP1	633.014	-0.173665	0.196754	-0.88265	0.377425	0.999717
Stroma	EFNB1	173.087	0.143588	0.162739	0.882318	0.377605	0.999717
Stroma	CECR5	107.782	-0.166114	0.18845	-0.881473	0.378062	0.999717
Stroma	DKK3	660.899	-0.250084	0.283733	-0.881406	0.378098	0.999717
Stroma	PSPC1	124.723	-0.134974	0.153179	-0.881152	0.378235	0.999717
Stroma	TSC22D3	637.354	0.322328	0.365961	0.880771	0.378442	0.999717
Stroma	YES1	206.16	0.210681	0.239279	0.88048	0.378599	0.999717
Stroma	FGF7	383.874	-0.356919	0.405413	-0.880383	0.378652	0.999717
Stroma	CUL2	105.068	-0.106902	0.12146	-0.880146	0.37878	0.999717
Stroma	TRAPPC11	65.9766	-0.184569	0.209706	-0.880131	0.378788	0.999717
Stroma	RGS5	2387.64	0.423858	0.482122	0.87915	0.37932	0.999717
Stroma	LRP4	70.8568	-0.30065	0.342496	-0.877819	0.380042	0.999717
Stroma	PCGF5	183.043	0.148882	0.169609	0.877793	0.380056	0.999717
Stroma	MTR	143.463	0.136947	0.156049	0.87759	0.380166	0.999717
Stroma	NKX2-3	468.077	0.232769	0.265281	0.877442	0.380247	0.999717
Stroma	PSMB8-AS1	116.885	0.165461	0.188626	0.877189	0.380384	0.999717
Stroma	SYNM	79.5629	0.304548	0.347305	0.876891	0.380546	0.999717
Stroma	HGF	92.9404	0.268115	0.305771	0.87685	0.380568	0.999717
Stroma	KLHL22	73.169	-0.121878	0.139134	-0.875974	0.381044	0.999717
Stroma	MTA3	121.026	-0.12725	0.145268	-0.875966	0.381049	0.999717
Stroma	ARL13B	179.157	0.123334	0.140857	0.875596	0.38125	0.999717
Stroma	GNS	192.027	-0.11756	0.134284	-0.875458	0.381325	0.999717
Stroma	RHOB	974.699	0.273879	0.312863	0.875394	0.38136	0.999717
Stroma	PRPF4B	262.035	0.0942866	0.107734	0.875177	0.381477	0.999717
Stroma	EIF4EBP1	131.373	-0.202619	0.231526	-0.875144	0.381496	0.999717
Stroma	HNRNPU	663.262	-0.150947	0.172491	-0.875102	0.381519	0.999717
Stroma	FAM13A	186.386	-0.207968	0.237671	-0.875027	0.381559	0.999717
Stroma	ARAP1	72.9854	-0.150545	0.172071	-0.874904	0.381626	0.999717
Stroma	PRKAR1B	81.6788	0.225847	0.25815	0.874866	0.381647	0.999717
Stroma	MON1B	72.7557	0.129743	0.14831	0.874808	0.381678	0.999717
Stroma	SNAI2	283.083	-0.282204	0.322632	-0.874693	0.381741	0.999717
Stroma	GBP1	883.495	-0.351455	0.401837	-0.87462	0.38178	0.999717
Stroma	CD74	13075.5	0.311564	0.356357	0.874303	0.381953	0.999717
Stroma	PDE3B	153.414	0.287979	0.329481	0.874037	0.382098	0.999717
Stroma	MFSD10	292.295	-0.190805	0.218312	-0.874002	0.382117	0.999717
Stroma	PLAT	2711.57	0.314705	0.360223	0.873639	0.382315	0.999717
Stroma	CYCS	295.354	-0.165296	0.189246	-0.873444	0.382421	0.999717
Stroma	RP11-1000B6.3	193.165	0.223434	0.255867	0.873241	0.382532	0.999717
Stroma	LPGAT1	183.745	0.116268	0.133158	0.873157	0.382578	0.999717
Stroma	VASN	254.738	-0.221494	0.253678	-0.87313	0.382592	0.999717
Stroma	PTPDC1	68.8866	0.164941	0.189054	0.872452	0.382962	0.999717
Stroma	LGALS3BP	1533.9	-0.223082	0.255714	-0.87239	0.382996	0.999717
Stroma	LANCL2	83.3743	0.208943	0.239585	0.872105	0.383151	0.999717
Stroma	GLTSCR2	908.796	0.230265	0.264149	0.871723	0.38336	0.999717
Stroma	ENG	1631.57	0.218909	0.251139	0.871667	0.38339	0.999717
Stroma	TAOK1	227.878	-0.130754	0.15006	-0.871346	0.383565	0.999717
Stroma	SLC44A2	271.433	0.206376	0.236955	0.870949	0.383782	0.999717
Stroma	PAMR1	107.993	-0.291595	0.334816	-0.870911	0.383803	0.999717
Stroma	C10orf10	192.522	0.352192	0.404454	0.870784	0.383872	0.999717
Stroma	SMAP1	260.905	0.0919867	0.105662	0.870576	0.383986	0.999717
Stroma	CLEC1A	82.9536	0.287769	0.330654	0.870301	0.384136	0.999717
Stroma	C5orf51	129.911	0.111064	0.12771	0.869659	0.384487	0.999717
Stroma	UBA6-AS1	56.0009	0.200873	0.231021	0.869501	0.384573	0.999717
Stroma	C6orf62	185.244	-0.160114	0.184193	-0.869274	0.384697	0.999717
Stroma	CCNL1	410.97	0.220928	0.254178	0.869186	0.384745	0.999717
Stroma	TRIL	131.664	-0.333363	0.38357	-0.869105	0.38479	0.999717
Stroma	NOTCH1	137.459	0.230706	0.265563	0.868744	0.384987	0.999717
Stroma	POLB	75.4041	0.129281	0.14886	0.868473	0.385135	0.999717
Stroma	IL32	1162.04	-0.345621	0.398047	-0.868292	0.385234	0.999717
Stroma	ADIPOR2	149.463	0.199547	0.229955	0.867767	0.385522	0.999717
Stroma	HNMT	314.351	-0.236789	0.273158	-0.866859	0.386019	0.999717
Stroma	TMEM261	237.581	0.169041	0.19505	0.866654	0.386132	0.999717
Stroma	SFRP1	210.39	0.349864	0.403751	0.866533	0.386198	0.999717
Stroma	HERC2	274.38	0.142035	0.164004	0.866046	0.386465	0.999717
Stroma	RANBP1	350.614	-0.169935	0.196433	-0.865104	0.386982	0.999717
Stroma	TRABD	86.2695	-0.120406	0.139185	-0.865077	0.386996	0.999717
Stroma	TMEM161B-AS1	88.8097	-0.153059	0.177097	-0.86427	0.38744	0.999717
Stroma	RASA3	138.133	-0.155291	0.179786	-0.863752	0.387724	0.999717
Stroma	CAMKK2	93.0763	0.149542	0.173264	0.863086	0.38809	0.999717
Stroma	C15orf57	123.456	0.11644	0.134921	0.86302	0.388127	0.999717
Stroma	AK3	358.158	-0.125594	0.145536	-0.86298	0.388149	0.999717
Stroma	DOCK7	137.043	-0.161163	0.186764	-0.862922	0.38818	0.999717
Stroma	PCDH9	87.4513	-0.433177	0.502136	-0.862667	0.388321	0.999717
Stroma	CCDC186	213.998	0.133818	0.155128	0.862627	0.388342	0.999717
Stroma	RTN3	293.31	0.124822	0.14474	0.862393	0.388471	0.999717
Stroma	LIMK2	88.4277	-0.287477	0.333372	-0.862331	0.388505	0.999717
Stroma	HCG18	87.4391	0.124829	0.144813	0.862004	0.388685	0.999717
Stroma	TRIM24	76.5863	-0.220761	0.256214	-0.861626	0.388893	0.999717
Stroma	DAB2	376.665	-0.116706	0.135468	-0.861506	0.38896	0.999717
Stroma	SLC35B3	101.275	-0.135284	0.157069	-0.861303	0.389071	0.999717
Stroma	VTI1B	213.844	-0.143323	0.166478	-0.860917	0.389284	0.999717
Stroma	GDI2	625.595	-0.159833	0.185671	-0.860839	0.389327	0.999717
Stroma	TRPM7	168.896	-0.176777	0.205371	-0.860769	0.389365	0.999717
Stroma	SF3B1	488.096	0.0967984	0.112495	0.860467	0.389532	0.999717
Stroma	CDKN1B	176.546	0.196546	0.228432	0.860413	0.389561	0.999717
Stroma	HLA-DQA1	258.804	0.489367	0.568935	0.860146	0.389709	0.999717
Stroma	CACNA2D1	272.52	-0.196541	0.228921	-0.858551	0.390588	0.999717
Stroma	POLR2K	289.025	-0.171279	0.199502	-0.85853	0.3906	0.999717
Stroma	ANKFY1	98.4603	-0.155201	0.18079	-0.858456	0.390641	0.999717
Stroma	ARRDC2	108.45	0.233822	0.272454	0.858208	0.390778	0.999717
Stroma	KDELR2	582.863	-0.160504	0.187105	-0.857827	0.390988	0.999717
Stroma	COLGALT1	112.515	-0.174784	0.203772	-0.857744	0.391034	0.999717
Stroma	ATP5J2	689.243	-0.214412	0.250135	-0.857185	0.391343	0.999717
Stroma	CASC3	193.1	0.130643	0.152456	0.856919	0.39149	0.999717
Stroma	VMA21	87.9381	-0.091196	0.106444	-0.85675	0.391583	0.999717
Stroma	TNFSF13B	121.814	-0.467614	0.545947	-0.856519	0.39171	0.999717
Stroma	CCDC6	122.518	0.142998	0.166973	0.856413	0.39177	0.999717
Stroma	WDR13	210.335	0.148972	0.174018	0.856073	0.391958	0.999717
Stroma	PHYHD1	111.292	0.205636	0.240329	0.855647	0.392193	0.999717
Stroma	SDR39U1	163.295	0.147228	0.172109	0.855433	0.392311	0.999717
Stroma	PTGR1	196.678	-0.228671	0.267347	-0.855333	0.392367	0.999717
Stroma	U2SURP	377.342	0.0929948	0.10876	0.855047	0.392525	0.999717
Stroma	N4BP2L1	111.277	0.188245	0.220164	0.855023	0.392538	0.999717
Stroma	PRPF6	265.629	0.114944	0.134501	0.854596	0.392775	0.999717
Stroma	PQBP1	247.725	0.185209	0.21679	0.854326	0.392925	0.999717
Stroma	COG4	93.741	-0.0947939	0.110958	-0.85432	0.392927	0.999717
Stroma	ITM2B	6914.79	0.164791	0.192953	0.854048	0.393078	0.999717
Stroma	RAB7A	739.978	-0.0815555	0.095498	-0.854002	0.393104	0.999717
Stroma	LRPAP1	564.291	0.18497	0.216624	0.853876	0.393174	0.999717
Stroma	SKIL	221.39	0.210445	0.246526	0.85364	0.393305	0.999717
Stroma	GRB2	315.558	0.0826854	0.0969123	0.853198	0.393549	0.999717
Stroma	SLC12A7	149.755	0.160991	0.189122	0.851252	0.39463	0.999717
Stroma	TAF11	151.597	-0.160398	0.188435	-0.851211	0.394652	0.999717
Stroma	METTL3	71.0161	0.125235	0.147135	0.851153	0.394684	0.999717
Stroma	PCBD1	283.027	0.20341	0.23907	0.850838	0.394859	0.999717
Stroma	RAD23A	539.771	0.131683	0.154801	0.85066	0.394958	0.999717
Stroma	SNRPA1	183.013	-0.101518	0.119376	-0.850403	0.395101	0.999717
Stroma	ACOT13	111.91	0.127965	0.150481	0.850372	0.395119	0.999717
Stroma	TSHZ3	167.421	-0.124037	0.145885	-0.850235	0.395194	0.999717
Stroma	VMP1	401.212	-0.175181	0.206041	-0.850223	0.395201	0.999717
Stroma	UFL1	232.045	0.114432	0.134714	0.849445	0.395633	0.999717
Stroma	CRBN	251.703	0.130239	0.153383	0.849109	0.39582	0.999717
Stroma	ARHGEF12	380.05	0.207584	0.244522	0.848937	0.395916	0.999717
Stroma	EIF2B4	92.4954	0.126434	0.149018	0.848451	0.396187	0.999717
Stroma	ATP5I	718.064	-0.315062	0.371379	-0.848356	0.39624	0.999717
Stroma	SRSF6	97.5389	-0.164562	0.194171	-0.847507	0.396713	0.999717
Stroma	DPT	138.25	-0.503849	0.594617	-0.847352	0.396799	0.999717
Stroma	HTRA2	157.739	0.15678	0.185047	0.847245	0.396859	0.999717
Stroma	HLA-DMA	380.061	0.302323	0.356949	0.846963	0.397016	0.999717
Stroma	PHLDB2	185.521	-0.194557	0.22973	-0.846897	0.397053	0.999717
Stroma	TAX1BP1	662.13	0.108915	0.128606	0.84689	0.397056	0.999717
Stroma	TTC37	170.559	-0.113573	0.134111	-0.846859	0.397074	0.999717
Stroma	GPR63	229.114	-0.261445	0.308848	-0.846514	0.397266	0.999717
Stroma	GPATCH8	272.63	-0.144522	0.170767	-0.846311	0.39738	0.999717
Stroma	TUBE1	67.609	0.139389	0.164726	0.846186	0.397449	0.999717
Stroma	UCK2	98.8632	0.200329	0.236901	0.84562	0.397765	0.999717
Stroma	UBA1	241.39	-0.118369	0.139994	-0.845532	0.397814	0.999717
Stroma	RNASET2	106.587	-0.267116	0.316067	-0.845123	0.398042	0.999717
Stroma	SLC4A7	95.7017	0.235643	0.278887	0.844942	0.398143	0.999717
Stroma	KDM1A	102.666	-0.218011	0.258128	-0.844583	0.398343	0.999717
Stroma	HSPA9	259.965	-0.105871	0.125363	-0.844517	0.398381	0.999717
Stroma	KRCC1	217.734	0.118395	0.140196	0.844492	0.398394	0.999717
Stroma	SNAPC1	99.9097	0.129887	0.153887	0.844042	0.398646	0.999717
Stroma	SHQ1	63.7718	-0.123923	0.146827	-0.844004	0.398667	0.999717
Stroma	CCDC90B	175.848	-0.142907	0.169438	-0.843419	0.398994	0.999717
Stroma	EIF2A	227.983	-0.125526	0.148879	-0.843142	0.399149	0.999717
Stroma	MAN2C1	94.339	0.173098	0.205388	0.842788	0.399347	0.999717
Stroma	NR2C1	86.551	0.1142	0.135598	0.842195	0.399679	0.999717
Stroma	SSSCA1	172.446	0.175527	0.20842	0.84218	0.399687	0.999717
Stroma	MRPL32	216.793	-0.125896	0.149514	-0.842036	0.399768	0.999717
Stroma	COBLL1	100.042	0.209786	0.24921	0.841803	0.399898	0.999717
Stroma	SMYD3	411.433	-0.185015	0.219884	-0.841421	0.400112	0.999717
Stroma	HACD4	232.535	-0.267176	0.317688	-0.841001	0.400347	0.999717
Stroma	EXOC3L2	87.6027	0.320666	0.381357	0.840855	0.400429	0.999717
Stroma	ZNHIT6	94.9461	0.124276	0.147809	0.840789	0.400466	0.999717
Stroma	TOR1AIP2	119.298	0.120061	0.142809	0.840712	0.400509	0.999717
Stroma	CAT	271.612	0.20835	0.248	0.84012	0.400841	0.999717
Stroma	BAZ2A	214.945	0.159691	0.190287	0.839212	0.40135	0.999717
Stroma	CHMP1B	105.742	-0.181803	0.216649	-0.839157	0.401381	0.999717
Stroma	SUMF1	235.335	-0.136329	0.162467	-0.839119	0.401403	0.999717
Stroma	MMS19	78.1882	-0.111449	0.132953	-0.838256	0.401887	0.999717
Stroma	ETFDH	101.802	0.114318	0.136406	0.838075	0.401989	0.999717
Stroma	LSM1	164.096	-0.140817	0.168085	-0.837773	0.402158	0.999717
Stroma	ARHGAP10	218.853	0.239606	0.286141	0.83737	0.402385	0.999717
Stroma	BAX	312.618	-0.164961	0.19705	-0.837153	0.402506	0.999717
Stroma	XIAP	163.043	-0.102282	0.122291	-0.836383	0.402939	0.999717
Stroma	DTYMK	115.383	-0.191889	0.229495	-0.836136	0.403078	0.999717
Stroma	CLK3	94.0413	-0.112001	0.133967	-0.836034	0.403136	0.999717
Stroma	POU2F1	128.192	-0.143032	0.17111	-0.835907	0.403207	0.999717
Stroma	SRFBP1	153.411	0.097176	0.116353	0.835182	0.403615	0.999717
Stroma	NEURL1B	121.589	0.261079	0.312634	0.835094	0.403665	0.999717
Stroma	ASCC3	245.023	0.187252	0.224297	0.834838	0.403809	0.999717
Stroma	AFAP1	178.615	-0.17848	0.21399	-0.834061	0.404247	0.999717
Stroma	ELMOD3	72.0888	-0.118697	0.142354	-0.833816	0.404385	0.999717
Stroma	RNF41	86.3036	-0.0933651	0.111993	-0.833668	0.404468	0.999717
Stroma	MZT2A	136.889	-0.163993	0.196788	-0.833348	0.404649	0.999717
Stroma	ACIN1	236.72	0.112652	0.135227	0.833057	0.404813	0.999717
Stroma	TNIP1	290.684	-0.139126	0.16705	-0.832843	0.404933	0.999717
Stroma	CPNE3	377.202	0.126342	0.151774	0.832433	0.405164	0.999717
Stroma	UBE2V2	225.594	-0.146396	0.175913	-0.832208	0.405291	0.999717
Stroma	METTL15	135.13	-0.171752	0.206384	-0.832199	0.405297	0.999717
Stroma	PDPK1	89.6222	0.128311	0.154216	0.832024	0.405395	0.999717
Stroma	SNRPD1	347.747	-0.173912	0.20908	-0.831794	0.405525	0.999717
Stroma	DHX15	211.111	-0.105905	0.127366	-0.831501	0.40569	0.999717
Stroma	GMPPA	81.0505	-0.15498	0.18641	-0.831393	0.405752	0.999717
Stroma	HLTF	117.29	0.131656	0.158411	0.831104	0.405915	0.999717
Stroma	C2orf74	96.7002	0.306226	0.368466	0.831084	0.405926	0.999717
Stroma	TMEM55A	184.927	-0.179055	0.215448	-0.83108	0.405928	0.999717
Stroma	TCF25	546.258	0.0942552	0.113416	0.831058	0.405941	0.999717
Stroma	ELF1	315.812	0.14461	0.174048	0.830862	0.406052	0.999717
Stroma	UTP4	69.011	0.123946	0.149275	0.83032	0.406358	0.999717
Stroma	SETX	267.719	0.204694	0.246539	0.83027	0.406386	0.999717
Stroma	YKT6	71.0369	-0.139937	0.168596	-0.830014	0.406531	0.999717
Stroma	CTDSP2	269.907	-0.113654	0.137044	-0.829323	0.406922	0.999717
Stroma	GORASP2	237.213	-0.131568	0.158675	-0.829169	0.407009	0.999717
Stroma	GRINA	603.496	-0.203156	0.245138	-0.828742	0.407251	0.999717
Stroma	SNX25	114.315	0.338025	0.407884	0.828727	0.407259	0.999717
Stroma	MTIF3	239.239	-0.14708	0.177553	-0.828375	0.407458	0.999717
Stroma	SCUBE2	94.5697	0.336301	0.405993	0.828341	0.407478	0.999717
Stroma	TMOD3	772.826	0.104314	0.125954	0.828193	0.407561	0.999717
Stroma	PRKRA	181.219	-0.121083	0.146223	-0.828069	0.407631	0.999717
Stroma	TNFRSF10B	117.255	0.232845	0.28127	0.827836	0.407763	0.999717
Stroma	UBQLN1	159.024	-0.102453	0.123772	-0.827755	0.407809	0.999717
Stroma	DCUN1D1	78.7812	-0.110884	0.133977	-0.827634	0.407878	0.999717
Stroma	HNRNPH3	447.122	-0.0967994	0.116967	-0.827577	0.40791	0.999717
Stroma	TMEM55B	97.3435	0.160565	0.194064	0.827379	0.408022	0.999717
Stroma	LARGE	165.771	-0.189084	0.228606	-0.827118	0.40817	0.999717
Stroma	DAAM2	173.022	-0.236565	0.286325	-0.826211	0.408684	0.999717
Stroma	CRELD1	111.586	-0.282098	0.341695	-0.825586	0.409039	0.999717
Stroma	MED8	128.132	-0.139772	0.169473	-0.824749	0.409514	0.999717
Stroma	GABPB1-AS1	113.149	0.157395	0.190853	0.824691	0.409547	0.999717
Stroma	THOC2	246.829	0.0859034	0.104173	0.824622	0.409586	0.999717
Stroma	IFNAR2	208.489	0.109332	0.132622	0.824385	0.409721	0.999717
Stroma	HDLBP	564.593	0.119375	0.144992	0.823325	0.410323	0.999717
Stroma	NCBP2-AS2	136.642	0.166129	0.201797	0.823246	0.410368	0.999717
Stroma	ABCB1	833.402	0.366964	0.445907	0.822961	0.41053	0.999717
Stroma	PPM1F	104.405	0.180975	0.220105	0.82222	0.410952	0.999717
Stroma	TP53RK	83.3562	-0.151184	0.184021	-0.821557	0.411329	0.999717
Stroma	SCARB2	651.466	-0.0937524	0.114132	-0.821439	0.411396	0.999717
Stroma	PYGL	68.1479	0.143223	0.174448	0.821007	0.411642	0.999717
Stroma	PHKG2	71.7148	-0.112028	0.136458	-0.820974	0.411661	0.999717
Stroma	TUBB	1880.18	-0.178834	0.217877	-0.820804	0.411758	0.999717
Stroma	ARNT	148.098	-0.136592	0.166443	-0.820654	0.411844	0.999717
Stroma	FUCA2	355.36	-0.199255	0.242811	-0.820618	0.411864	0.999717
Stroma	THOC5	80.8546	0.126147	0.153764	0.820395	0.411991	0.999717
Stroma	GTF3C1	121.686	0.160398	0.195669	0.819739	0.412365	0.999717
Stroma	ARL1	312.409	-0.137185	0.167407	-0.819468	0.412519	0.999717
Stroma	POLR2D	59.9064	-0.106202	0.129611	-0.81939	0.412564	0.999717
Stroma	COX6C	1244.21	-0.167826	0.20487	-0.81918	0.412684	0.999717
Stroma	SHROOM4	129.801	0.289516	0.353713	0.818504	0.413069	0.999717
Stroma	BBX	369.392	0.0996212	0.121758	0.818192	0.413247	0.999717
Stroma	ZFPL1	126.114	0.166013	0.202932	0.818072	0.413316	0.999717
Stroma	CHERP	67.3961	0.128052	0.156532	0.818051	0.413328	0.999717
Stroma	CALM1	2349.78	0.168409	0.206137	0.816976	0.413942	0.999717
Stroma	ATXN7L1	129.101	-0.191137	0.233998	-0.816833	0.414024	0.999717
Stroma	MKL2	535.766	0.249251	0.305377	0.816205	0.414383	0.999717
Stroma	DCLK2	80.3966	0.210584	0.25803	0.816124	0.414429	0.999717
Stroma	TWF1	194.485	-0.114775	0.140645	-0.816062	0.414465	0.999717
Stroma	DIP2C	156.619	-0.179295	0.21975	-0.815905	0.414554	0.999717
Stroma	BTF3L4	226.89	-0.11585	0.14204	-0.815612	0.414722	0.999717
Stroma	UBXN4	772.801	0.100061	0.122745	0.815198	0.414959	0.999717
Stroma	PXDN	466.744	-0.187616	0.230229	-0.81491	0.415124	0.999717
Stroma	MTOR	84.4051	-0.13899	0.170563	-0.814891	0.415135	0.999717
Stroma	MMP11	173.117	-0.394461	0.484105	-0.814825	0.415172	0.999717
Stroma	CXCL9	244.687	-0.596898	0.732548	-0.814824	0.415173	0.999717
Stroma	FAAP20	433.533	-0.142162	0.174574	-0.814339	0.415451	0.999717
Stroma	CHD1	224.936	0.142934	0.175644	0.813771	0.415776	0.999717
Stroma	FEZ2	397.762	0.13483	0.165719	0.813607	0.41587	0.999717
Stroma	FBXO28	85.5761	-0.134473	0.165284	-0.81359	0.41588	0.999717
Stroma	SNRPG	635.797	-0.199008	0.244863	-0.812732	0.416372	0.999717
Stroma	NPRL3	103.539	-0.144187	0.177453	-0.812534	0.416486	0.999717
Stroma	GTF3A	247.423	-0.169089	0.208243	-0.811983	0.416802	0.999717
Stroma	REV3L	560.814	-0.178648	0.220048	-0.811857	0.416874	0.999717
Stroma	NAALADL1	86.3691	0.189793	0.23398	0.811153	0.417278	0.999717
Stroma	RDH10	121.296	0.289563	0.35705	0.810987	0.417373	0.999717
Stroma	FTSJ2	69.6752	0.135919	0.167625	0.810854	0.41745	0.999717
Stroma	RABGAP1	264.377	0.197941	0.244177	0.810645	0.41757	0.999717
Stroma	LDAH	71.3632	-0.136646	0.168711	-0.809936	0.417977	0.999717
Stroma	ARID1B	380.064	-0.193148	0.23849	-0.809877	0.418011	0.999717
Stroma	CACUL1	112.414	0.0978078	0.120799	0.809677	0.418126	0.999717
Stroma	MUSK	135.461	0.41562	0.513375	0.809583	0.41818	0.999717
Stroma	SPATC1L	87.2063	-0.278331	0.343834	-0.809492	0.418232	0.999717
Stroma	FAM135A	148.705	-0.167202	0.206591	-0.80934	0.418319	0.999717
Stroma	PDE6D	143.281	0.0995476	0.123008	0.809277	0.418356	0.999717
Stroma	SULF1	567.367	0.239372	0.295922	0.808904	0.41857	0.999717
Stroma	PLSCR4	235.436	0.203538	0.251774	0.808416	0.418851	0.999717
Stroma	COL5A3	90.0682	-0.252441	0.312412	-0.808039	0.419068	0.999717
Stroma	DRAM2	197.706	-0.146708	0.181644	-0.807667	0.419283	0.999717
Stroma	HLA-DPB1	925.75	0.255441	0.316432	0.807253	0.419521	0.999717
Stroma	ARIH2	213.192	0.0717988	0.0889673	0.807025	0.419652	0.999717
Stroma	GOLGA4	402.317	0.0895331	0.110964	0.806865	0.419744	0.999717
Stroma	HMG20B	258.888	0.164969	0.204487	0.806743	0.419814	0.999717
Stroma	MBD1	90.7848	0.0904746	0.112171	0.806578	0.41991	0.999717
Stroma	USP14	146.816	-0.109642	0.13596	-0.806428	0.419996	0.999717
Stroma	LRRFIP1	676.76	0.152197	0.188755	0.80632	0.420058	0.999717
Stroma	CLIP1	203.582	0.163756	0.203142	0.806119	0.420174	0.999717
Stroma	TMCO3	152.12	-0.111215	0.137975	-0.80605	0.420214	0.999717
Stroma	PTPN1	178.263	0.156224	0.193965	0.805423	0.420576	0.999717
Stroma	HK1	129.104	-0.14397	0.178807	-0.805172	0.42072	0.999717
Stroma	RAB5A	210.943	0.0919761	0.1143	0.804691	0.420998	0.999717
Stroma	C3	673.483	0.498389	0.619502	0.8045	0.421108	0.999717
Stroma	PDCD5	487.465	-0.167757	0.208767	-0.803563	0.421649	0.999717
Stroma	CYLD	111.084	-0.141049	0.175542	-0.803505	0.421683	0.999717
Stroma	TGS1	143.051	0.121177	0.151045	0.802261	0.422402	0.999717
Stroma	VAMP2	205.95	0.229685	0.286374	0.802045	0.422527	0.999717
Stroma	GMDS	180.195	-0.21982	0.274125	-0.801898	0.422612	0.999717
Stroma	SRPRA	244.82	0.103587	0.129193	0.8018	0.422669	0.999717
Stroma	ZMYM2	220.141	-0.154674	0.19292	-0.801754	0.422695	0.999717
Stroma	HLA-DMB	76.0002	0.244298	0.30487	0.801319	0.422947	0.999717
Stroma	GSTM3	342.064	-0.234078	0.29238	-0.800596	0.423365	0.999717
Stroma	BTBD1	97.4888	0.187569	0.234326	0.800462	0.423443	0.999717
Stroma	ZDHHC20	164.649	0.169139	0.211306	0.800446	0.423453	0.999717
Stroma	TRAF5	72.7594	0.205379	0.256768	0.79986	0.423792	0.999717
Stroma	RALGAPA2	238.232	0.292204	0.365347	0.799799	0.423827	0.999717
Stroma	VPS16	84.6183	-0.10591	0.132583	-0.798818	0.424396	0.999717
Stroma	SRPRB	141.428	-0.15393	0.192725	-0.798704	0.424462	0.999717
Stroma	C9orf142	339.36	0.148735	0.186221	0.798702	0.424463	0.999717
Stroma	RAB23	119.28	-0.204003	0.255429	-0.798667	0.424484	0.999717
Stroma	RBP5	680.35	0.248154	0.310754	0.798554	0.424549	0.999717
Stroma	ELANE	52.7366	0.310978	0.389445	0.798517	0.424571	0.999717
Stroma	FRMD4B	111.546	0.291654	0.365576	0.797793	0.42499	0.999717
Stroma	COQ5	76.8934	0.173075	0.217247	0.796672	0.425641	0.999717
Stroma	NCBP3	158.34	0.086569	0.108716	0.796288	0.425864	0.999717
Stroma	TSTD2	110.268	0.114285	0.143535	0.796219	0.425905	0.999717
Stroma	NAA10	80.2598	0.201942	0.253739	0.795865	0.426111	0.999717
Stroma	ZMYM1	63.9761	-0.140227	0.176195	-0.79586	0.426113	0.999717
Stroma	DNAJC21	114.727	0.217123	0.272843	0.79578	0.42616	0.999717
Stroma	PPP1R13B	154.31	0.253416	0.318519	0.795607	0.426261	0.999717
Stroma	ANGPT2	171.336	0.445214	0.559597	0.795598	0.426266	0.999717
Stroma	TMEM129	73.3519	0.160628	0.202006	0.795165	0.426518	0.999717
Stroma	PTX3	63.682	-0.488389	0.614444	-0.794848	0.426702	0.999717
Stroma	LMBR1L	87.9371	0.0943987	0.118771	0.794797	0.426732	0.999717
Stroma	MRPS2	135.006	0.167278	0.210471	0.794779	0.426742	0.999717
Stroma	EIF3A	373.612	0.114887	0.144669	0.794138	0.427115	0.999717
Stroma	MAF1	310.616	0.178042	0.224213	0.794075	0.427152	0.999717
Stroma	COL23A1	81.7636	-0.456111	0.574557	-0.793848	0.427284	0.999717
Stroma	C6orf89	246.531	0.0614913	0.0774645	0.793799	0.427312	0.999717
Stroma	TYW3	155.106	0.134236	0.169116	0.793751	0.42734	0.999717
Stroma	OLFM1	133.641	-0.166109	0.209356	-0.79343	0.427527	0.999717
Stroma	BCLAF1	493.889	0.110294	0.139148	0.792643	0.427986	0.999717
Stroma	AC007246.3	226.988	0.137877	0.174055	0.792146	0.428276	0.999717
Stroma	SUCLA2	123.502	-0.159679	0.201743	-0.791496	0.428654	0.999717
Stroma	STMN3	118.153	-0.16625	0.210221	-0.790835	0.42904	0.999717
Stroma	AKAP11	141.622	-0.18172	0.22988	-0.790499	0.429236	0.999717
Stroma	GMPR2	144.888	0.136387	0.172534	0.790491	0.429241	0.999717
Stroma	HLA-B	16688.9	-0.21258	0.268978	-0.790325	0.429338	0.999717
Stroma	AFF3	154.601	-0.365089	0.461968	-0.79029	0.429359	0.999717
Stroma	NAF1	67.1026	0.128118	0.162131	0.790211	0.429405	0.999717
Stroma	ABI2	202.066	-0.113644	0.143816	-0.7902	0.429411	0.999717
Stroma	CLOCK	145.119	0.115583	0.146306	0.790009	0.429522	0.999717
Stroma	EPHX1	1004.13	0.222082	0.281148	0.789909	0.429581	0.999717
Stroma	CCDC47	295.614	0.0893381	0.11311	0.789837	0.429623	0.999717
Stroma	ABRACL	161.918	-0.252072	0.319467	-0.789039	0.430089	0.999717
Stroma	C8orf4	1080.99	0.341145	0.432443	0.788879	0.430183	0.999717
Stroma	EXOSC5	76.7924	0.16513	0.20947	0.788323	0.430508	0.999717
Stroma	IDH2	128.755	-0.163967	0.208028	-0.788193	0.430584	0.999717
Stroma	GTPBP6	103.633	-0.188307	0.238941	-0.788088	0.430645	0.999717
Stroma	KLF4	479.079	0.305961	0.388529	0.787486	0.430998	0.999717
Stroma	PSENEN	73.8665	0.250619	0.31829	0.787392	0.431052	0.999717
Stroma	CASP4	336.789	-0.130217	0.165402	-0.787276	0.43112	0.999717
Stroma	ATP5S	106.084	0.127078	0.161508	0.786819	0.431388	0.999717
Stroma	CDC5L	170.964	0.0809553	0.102972	0.786191	0.431755	0.999717
Stroma	WARS2	75.3457	0.101327	0.128889	0.786154	0.431777	0.999717
Stroma	APOBEC3G	71.9844	-0.168623	0.214495	-0.786143	0.431784	0.999717
Stroma	SMIM15	179.66	-0.138527	0.176342	-0.785563	0.432124	0.999717
Stroma	SLFN5	278.19	0.193931	0.247079	0.784896	0.432514	0.999717
Stroma	DYNC2LI1	82.9006	0.105926	0.135049	0.784348	0.432836	0.999717
Stroma	AGT	568.498	0.540453	0.689223	0.784149	0.432953	0.999717
Stroma	CREM	119.559	0.178184	0.227464	0.78335	0.433422	0.999717
Stroma	TMPO	129.672	0.132141	0.168738	0.783113	0.433561	0.999717
Stroma	HSPE1	636.557	-0.163886	0.209286	-0.783071	0.433585	0.999717
Stroma	KRI1	59.7493	0.11628	0.148557	0.782726	0.433788	0.999717
Stroma	CFL2	189.432	-0.155412	0.198614	-0.782481	0.433932	0.999717
Stroma	PNKP	137.394	-0.0938346	0.119956	-0.782244	0.434071	0.999717
Stroma	ENSA	449.763	0.116625	0.14918	0.781773	0.434348	0.999717
Stroma	TMEM160	194.585	0.160397	0.20518	0.781741	0.434367	0.999717
Stroma	SEPP1	1391.89	-0.316522	0.405106	-0.781333	0.434607	0.999717
Stroma	FXR1	256.851	-0.100063	0.128189	-0.780589	0.435044	0.999717
Stroma	IDS	228.388	0.0875393	0.112292	0.77957	0.435644	0.999717
Stroma	SLC25A37	219.516	0.0917868	0.117769	0.779382	0.435755	0.999717
Stroma	KRAS	299.246	0.118892	0.152565	0.779285	0.435812	0.999717
Stroma	FBXW2	115.892	0.0735251	0.094365	0.779157	0.435887	0.999717
Stroma	RASIP1	164.012	0.231708	0.297393	0.779132	0.435902	0.999717
Stroma	IPO9	133.821	-0.100075	0.128487	-0.778869	0.436057	0.999717
Stroma	TP53I13	211.182	-0.163176	0.209536	-0.778749	0.436128	0.999717
Stroma	DOCK5	117.042	-0.229359	0.29462	-0.778493	0.436279	0.999717
Stroma	LINC00869	66.2886	-0.224206	0.288031	-0.778408	0.436329	0.999717
Stroma	RP11-834C11.4	61.3678	0.203656	0.261649	0.778353	0.436361	0.999717
Stroma	FUNDC1	73.7084	-0.148669	0.191017	-0.778304	0.43639	0.999717
Stroma	DNAJA1	1181.67	-0.167373	0.215098	-0.778123	0.436496	0.999717
Stroma	PDLIM1	2116.63	0.189687	0.243797	0.778052	0.436538	0.999717
Stroma	TRIM27	138.714	0.0671436	0.0863096	0.777939	0.436605	0.999717
Stroma	MCC	267.694	-0.165994	0.213378	-0.777937	0.436606	0.999717
Stroma	PDCD4	254.715	-0.120225	0.154691	-0.777196	0.437043	0.999717
Stroma	VAT1L	72.9386	-0.273033	0.351485	-0.776798	0.437278	0.999717
Stroma	UBXN7	105.29	-0.121093	0.155925	-0.776605	0.437392	0.999717
Stroma	SUPT16H	207.866	0.113562	0.146242	0.776536	0.437433	0.999717
Stroma	UNC5D	162.009	-0.515911	0.664443	-0.776455	0.43748	0.999717
Stroma	AES	608.53	0.1447	0.186503	0.775861	0.437831	0.999717
Stroma	C11orf96	842.1	0.586113	0.755607	0.775684	0.437935	0.999717
Stroma	ADAMTSL3	142.226	0.289828	0.373879	0.775191	0.438227	0.999717
Stroma	PPP1R15B	86.9083	0.217707	0.280862	0.775138	0.438258	0.999717
Stroma	MPP1	85.0964	0.154769	0.199797	0.774631	0.438557	0.999717
Stroma	HLA-F	745.43	0.163956	0.211711	0.774431	0.438676	0.999717
Stroma	CBLB	267.666	-0.244647	0.315968	-0.77428	0.438765	0.999717
Stroma	MCPH1	108.987	0.155577	0.20104	0.773858	0.439015	0.999717
Stroma	METAP1	90.5944	-0.129635	0.167564	-0.77364	0.439144	0.999717
Stroma	S100A16	509.239	0.217596	0.281273	0.773614	0.439159	0.999717
Stroma	SETBP1	243.416	-0.203384	0.262964	-0.773428	0.439269	0.999717
Stroma	CCDC130	116.41	0.116584	0.150812	0.773042	0.439498	0.999717
Stroma	HEATR5B	77.2379	-0.150978	0.195334	-0.772925	0.439567	0.999717
Stroma	STARD3	137.506	0.127055	0.164449	0.772614	0.439751	0.999717
Stroma	YY1	326.711	0.0995456	0.128871	0.772445	0.439851	0.999717
Stroma	PIGF	123.878	-0.0881898	0.114194	-0.772282	0.439947	0.999717
Stroma	MINA	167.225	0.112862	0.146164	0.772162	0.440018	0.999717
Stroma	DZIP1	82.3071	-0.143056	0.185267	-0.772159	0.44002	0.999717
Stroma	NDUFAF6	94.9991	0.109113	0.141365	0.77185	0.440203	0.999717
Stroma	SUCLG2	357.425	-0.112349	0.145596	-0.77165	0.440322	0.999717
Stroma	PRCP	608.609	-0.181234	0.235017	-0.771152	0.440617	0.999717
Stroma	NFKBIL1	120.394	0.183202	0.237637	0.770933	0.440747	0.999717
Stroma	NSL1	182.859	0.108991	0.141383	0.770889	0.440773	0.999717
Stroma	NAALADL2	476.202	-0.226217	0.293487	-0.77079	0.440831	0.999717
Stroma	CENPP	92.8524	-0.212203	0.275313	-0.770771	0.440843	0.999717
Stroma	GOLT1B	111.495	-0.0925627	0.120172	-0.770251	0.441151	0.999717
Stroma	GON4L	155.735	0.0917616	0.119185	0.769906	0.441355	0.999717
Stroma	YIF1A	352.322	-0.173007	0.224756	-0.769754	0.441446	0.999717
Stroma	FAM8A1	74.3206	0.133318	0.173207	0.769699	0.441478	0.999717
Stroma	CNST	167.698	-0.17301	0.224892	-0.769302	0.441714	0.999717
Stroma	RALGAPA1	233.634	0.1479	0.192428	0.768596	0.442133	0.999717
Stroma	DTX3	122.126	0.14854	0.193423	0.767956	0.442513	0.999717
Stroma	CORO1B	287.409	0.143482	0.186853	0.767889	0.442553	0.999717
Stroma	CACNA1C	215.903	-0.381628	0.49755	-0.767014	0.443073	0.999717
Stroma	SLITRK6	287.659	-0.458416	0.597675	-0.766999	0.443082	0.999717
Stroma	TSC22D1	1028.01	0.172996	0.225618	0.766764	0.443222	0.999717
Stroma	OAF	293.364	-0.173113	0.225845	-0.766515	0.44337	0.999717
Stroma	TBPL1	120.398	-0.119381	0.155769	-0.766399	0.443439	0.999717
Stroma	PFKFB3	89.8788	-0.304214	0.396962	-0.766355	0.443465	0.999717
Stroma	BNIP3L	511.818	0.126676	0.165335	0.766175	0.443572	0.999717
Stroma	ENAH	284.69	-0.18089	0.23611	-0.766126	0.443601	0.999717
Stroma	ALPL	199.39	-0.372072	0.486011	-0.765564	0.443936	0.999717
Stroma	FGD5	197.176	0.219751	0.287067	0.765505	0.443971	0.999717
Stroma	PRKCDBP	913.304	-0.219062	0.286256	-0.765266	0.444113	0.999717
Stroma	RPF1	80.6405	-0.130042	0.169977	-0.765055	0.444239	0.999717
Stroma	CBR4	120.499	-0.160777	0.210166	-0.764997	0.444273	0.999717
Stroma	SCOC	189.819	-0.146204	0.191182	-0.764736	0.444428	0.999717
Stroma	SPG11	150.012	-0.137114	0.17936	-0.764461	0.444592	0.999717
Stroma	DLC1	901.943	0.161797	0.211895	0.763573	0.445122	0.999717
Stroma	MAST2	58.4471	-0.197685	0.259081	-0.763025	0.445448	0.999717
Stroma	TECR	479.158	0.168856	0.221477	0.762409	0.445816	0.999717
Stroma	YWHAE	854.443	-0.114781	0.150635	-0.761981	0.446071	0.999717
Stroma	TMEM117	88.6886	0.154196	0.202406	0.761813	0.446172	0.999717
Stroma	NUP37	89.5469	-0.111604	0.146505	-0.761773	0.446196	0.999717
Stroma	DIAPH1	95.58	0.237045	0.311277	0.761525	0.446343	0.999717
Stroma	MRPL46	95.1954	0.184808	0.2427	0.761467	0.446378	0.999717
Stroma	DACH1	492.294	-0.249604	0.327846	-0.761345	0.446451	0.999717
Stroma	HACL1	75.1045	-0.0919677	0.120823	-0.761175	0.446552	0.999717
Stroma	PLK3	60.8454	-0.234371	0.30795	-0.761069	0.446616	0.999717
Stroma	PMP22	1405.69	-0.183323	0.240944	-0.76085	0.446747	0.999717
Stroma	SNRNP48	83.3282	0.0847593	0.111407	0.760808	0.446772	0.999717
Stroma	CALM2	2190.69	-0.144405	0.189833	-0.760692	0.446841	0.999717
Stroma	HDAC7	260.727	0.137878	0.181349	0.76029	0.447081	0.999717
Stroma	LHFP	843.716	0.104724	0.137755	0.760219	0.447124	0.999717
Stroma	PEX3	76.2937	0.134683	0.177282	0.759711	0.447427	0.999717
Stroma	SFT2D1	227.304	-0.120539	0.158687	-0.759603	0.447492	0.999717
Stroma	DRAM1	242.101	-0.117733	0.155121	-0.758976	0.447867	0.999717
Stroma	ACAD9	73.3319	-0.0976958	0.128761	-0.758738	0.448009	0.999717
Stroma	PDIA6	1020.22	-0.135755	0.178943	-0.758653	0.44806	0.999717
Stroma	VAPB	124.922	-0.0980407	0.129295	-0.758273	0.448288	0.999717
Stroma	TP53I3	147.792	-0.180334	0.237851	-0.758181	0.448343	0.999717
Stroma	SOCS1	180.872	-0.293208	0.387042	-0.757562	0.448713	0.999717
Stroma	WBP5	365.497	-0.158808	0.20967	-0.757418	0.4488	0.999717
Stroma	MAGT1	159.524	-0.0736442	0.0972633	-0.757163	0.448952	0.999717
Stroma	SPG20	204.448	0.0957958	0.126542	0.757029	0.449032	0.999717
Stroma	MARCKSL1	612.371	0.220101	0.29077	0.75696	0.449074	0.999717
Stroma	CCDC115	171.576	0.18698	0.247044	0.756868	0.449129	0.999717
Stroma	C8orf33	126.943	-0.144184	0.190545	-0.756694	0.449233	0.999717
Stroma	TMEM107	73.6493	0.131676	0.174199	0.75589	0.449715	0.999717
Stroma	CD63	4085.02	-0.146503	0.194046	-0.754992	0.450254	0.999717
Stroma	GLRX3	179.495	-0.0929402	0.123104	-0.754975	0.450264	0.999717
Stroma	GNPDA2	69.5582	-0.146591	0.194184	-0.754907	0.450305	0.999717
Stroma	DNMT1	190.092	0.106202	0.140694	0.754846	0.450342	0.999717
Stroma	CYP27A1	187.268	-0.135359	0.179386	-0.754567	0.450509	0.999717
Stroma	RBMS3	1360.99	0.188158	0.249457	0.754272	0.450686	0.999717
Stroma	ACKR3	275.699	0.441429	0.585353	0.754124	0.450775	0.999717
Stroma	UTP3	101.872	0.103644	0.137482	0.753868	0.450928	0.999717
Stroma	FAM172A	272.137	-0.127542	0.169241	-0.753607	0.451085	0.999717
Stroma	CDKN2AIP	83.9542	0.148553	0.197144	0.753525	0.451135	0.999717
Stroma	BACH1	255.118	-0.165919	0.220273	-0.753242	0.451304	0.999717
Stroma	ADAMTS9	381.511	0.290825	0.386167	0.753106	0.451386	0.999717
Stroma	ARFRP1	163.757	0.126438	0.16792	0.752968	0.451469	0.999717
Stroma	PNMA1	133.207	-0.146858	0.19515	-0.752538	0.451728	0.999717
Stroma	PTP4A3	165.376	0.200328	0.26622	0.752491	0.451756	0.999717
Stroma	AAGAB	96.9722	-0.0972586	0.129255	-0.752453	0.451779	0.999717
Stroma	PLOD3	213.749	-0.129179	0.171683	-0.752425	0.451796	0.999717
Stroma	PTPMT1	107.691	0.149094	0.198254	0.752038	0.452028	0.999717
Stroma	ISOC2	269.354	-0.1578	0.209898	-0.751792	0.452176	0.999717
Stroma	RFK	123.03	-0.139207	0.185195	-0.751676	0.452246	0.999717
Stroma	DIP2A	106.999	-0.148472	0.197599	-0.751379	0.452424	0.999717
Stroma	ZADH2	70.3718	-0.145587	0.193775	-0.751319	0.452461	0.999717
Stroma	SREBF1	70.5818	0.157849	0.210134	0.751182	0.452543	0.999717
Stroma	ZDHHC7	94.6854	0.102925	0.137035	0.751085	0.452602	0.999717
Stroma	RP11-437B10.1	100.624	-0.19606	0.261083	-0.750949	0.452683	0.999717
Stroma	NDUFS8	476.671	0.169948	0.226376	0.750734	0.452813	0.999717
Stroma	PTPRS	112.649	-0.171651	0.228653	-0.750706	0.452829	0.999717
Stroma	IMPAD1	110.405	-0.234098	0.311908	-0.750535	0.452932	0.999717
Stroma	ADM	238.919	-0.223149	0.297321	-0.750533	0.452934	0.999717
Stroma	CCND3	284.335	0.165479	0.220513	0.750427	0.452998	0.999717
Stroma	C1D	213.884	-0.142945	0.190641	-0.749813	0.453367	0.999717
Stroma	UBE2D3	963.223	-0.0687565	0.0917377	-0.749491	0.453561	0.999717
Stroma	RAPGEF4	198.265	0.347319	0.46352	0.749308	0.453671	0.999717
Stroma	GABPB1	172.302	0.102248	0.136581	0.748623	0.454085	0.999717
Stroma	RP11-394O4.5	68.5728	0.2546	0.340292	0.74818	0.454352	0.999717
Stroma	REPIN1	95.8977	-0.117421	0.157031	-0.747759	0.454606	0.999717
Stroma	KHDRBS1	701.672	-0.082135	0.109879	-0.747503	0.45476	0.999717
Stroma	TBC1D14	64.4969	-0.118115	0.158022	-0.747458	0.454787	0.999717
Stroma	ITPRIP	114.022	0.208028	0.278318	0.747446	0.454794	0.999717
Stroma	AGAP2-AS1	76.6927	-0.168183	0.22502	-0.747414	0.454814	0.999717
Stroma	LAMA5	213.8	0.176265	0.235921	0.747137	0.454981	0.999717
Stroma	NAT9	80.3254	0.129402	0.173199	0.747132	0.454984	0.999717
Stroma	SUSD6	136.073	0.210865	0.282236	0.747124	0.454989	0.999717
Stroma	DEK	689.44	0.125484	0.167956	0.747122	0.45499	0.999717
Stroma	CALCOCO2	465.392	0.116846	0.156488	0.74668	0.455257	0.999717
Stroma	CRIPT	113.872	-0.123759	0.16577	-0.746573	0.455321	0.999717
Stroma	EFCC1	102.95	-0.239871	0.32147	-0.746167	0.455566	0.999717
Stroma	KHDRBS3	110.992	-0.271829	0.364336	-0.746096	0.455609	0.999717
Stroma	GALNT2	176.631	-0.0991122	0.132848	-0.746059	0.455632	0.999717
Stroma	CITED2	420.733	0.211323	0.283253	0.746056	0.455633	0.999717
Stroma	CEP85L	187.311	-0.159959	0.214407	-0.746052	0.455636	0.999717
Stroma	FAM101B	153.815	0.25345	0.339923	0.745609	0.455904	0.999717
Stroma	ZGPAT	70.7222	-0.144646	0.194038	-0.745449	0.456	0.999717
Stroma	COX6A1	1141.18	0.164603	0.220822	0.745412	0.456023	0.999717
Stroma	NDST1	178.674	0.20752	0.278509	0.745113	0.456204	0.999717
Stroma	CAB39	120.931	-0.159433	0.213975	-0.745103	0.456209	0.999717
Stroma	MIIP	80.3591	-0.180162	0.241897	-0.744789	0.456399	0.999717
Stroma	PSME2	1287.37	-0.234922	0.315668	-0.744204	0.456753	0.999717
Stroma	RP11-1094M14.11	62.4273	0.125548	0.168737	0.744047	0.456848	0.999717
Stroma	CTBP2	249.378	0.126899	0.170566	0.743988	0.456884	0.999717
Stroma	FXN	90.4762	0.112556	0.151402	0.743427	0.457223	0.999717
Stroma	ZNFX1	227.995	-0.17097	0.23007	-0.743124	0.457407	0.999717
Stroma	PPP1R12B	294.512	0.161616	0.217736	0.742259	0.457931	0.999717
Stroma	ELP2	131.953	-0.101257	0.136508	-0.741767	0.458229	0.999717
Stroma	NAPRT	141.149	0.154857	0.208911	0.741257	0.458537	0.999717
Stroma	LATS1	118.268	-0.181823	0.245411	-0.740894	0.458757	0.999717
Stroma	MEF2A	432.386	0.216194	0.291974	0.740455	0.459024	0.999717
Stroma	TP53BP1	123.644	-0.104222	0.140857	-0.739918	0.45935	0.999717
Stroma	DAZAP1	144.514	-0.197754	0.267278	-0.739879	0.459373	0.999717
Stroma	LRRC41	160.014	-0.115319	0.155901	-0.739695	0.459485	0.999717
Stroma	SEPN1	204.251	0.206169	0.278832	0.739404	0.459662	0.999717
Stroma	DPYSL2	369.415	-0.112878	0.152664	-0.739388	0.459671	0.999717
Stroma	COX16	175.065	-0.200957	0.271846	-0.739231	0.459767	0.999717
Stroma	ABCF1	162.13	0.137357	0.185973	0.738585	0.460159	0.999717
Stroma	METTL21A	78.1799	0.0911565	0.123431	0.738523	0.460196	0.999717
Stroma	NMNAT3	76.8296	-0.279473	0.378674	-0.738031	0.460496	0.999717
Stroma	R3HCC1L	88.4434	0.12382	0.167851	0.737679	0.46071	0.999717
Stroma	UNC13B	101.932	0.176032	0.23865	0.737616	0.460748	0.999717
Stroma	PARM1	216.07	-0.227744	0.308782	-0.737554	0.460786	0.999717
Stroma	AGL	101.35	0.133239	0.180663	0.737502	0.460817	0.999717
Stroma	TULP3	150.332	-0.0942214	0.127864	-0.736886	0.461192	0.999717
Stroma	FNDC3A	351.933	0.107731	0.146282	0.736463	0.461449	0.999717
Stroma	TMX1	257.899	-0.115103	0.156343	-0.736223	0.461595	0.999717
Stroma	HEBP2	179.843	-0.260668	0.354331	-0.735662	0.461937	0.999717
Stroma	PSAP	1855.75	-0.116835	0.158889	-0.735323	0.462143	0.999717
Stroma	TPBG	215.913	-0.21597	0.293895	-0.734855	0.462428	0.999717
Stroma	LPCAT2	103.605	0.142098	0.193394	0.734757	0.462488	0.999717
Stroma	AASS	76.549	0.173452	0.236076	0.734732	0.462503	0.999717
Stroma	ME1	48.2239	-0.216131	0.294218	-0.734594	0.462587	0.999717
Stroma	CNOT4	253.336	0.0981576	0.133629	0.734551	0.462613	0.999717
Stroma	PHF1	157.536	0.138658	0.188773	0.734523	0.46263	0.999717
Stroma	MT1M	64.7138	-0.323694	0.440746	-0.734423	0.462691	0.999717
Stroma	AGBL3	60.818	-0.15221	0.207257	-0.734403	0.462703	0.999717
Stroma	ADRM1	386.544	0.151267	0.206033	0.734186	0.462836	0.999717
Stroma	APPL2	129.906	-0.146833	0.200106	-0.733778	0.463084	0.999717
Stroma	TAP1	430.158	-0.22411	0.305426	-0.733762	0.463094	0.999717
Stroma	UTP11L	167.087	-0.0978052	0.133353	-0.733433	0.463295	0.999717
Stroma	HSDL2	153.699	0.0998665	0.136197	0.73325	0.463406	0.999717
Stroma	ZNF611	73.3756	-0.101972	0.139099	-0.733088	0.463505	0.999717
Stroma	CHMP6	87.8575	0.13903	0.189723	0.732806	0.463677	0.999717
Stroma	SEMA3D	82.4879	-0.483652	0.660008	-0.732797	0.463682	0.999717
Stroma	MOCS2	203.989	-0.134409	0.183455	-0.732653	0.46377	0.999717
Stroma	PIGBOS1	92.3374	0.134432	0.183496	0.732614	0.463794	0.999717
Stroma	ZNF431	78.334	-0.107118	0.146266	-0.732348	0.463956	0.999717
Stroma	TXNDC11	80.6499	-0.120688	0.164816	-0.732255	0.464013	0.999717
Stroma	PLAGL1	182.438	-0.158494	0.216454	-0.732228	0.46403	0.999717
Stroma	MYO1B	404.624	0.201644	0.275444	0.732066	0.464128	0.999717
Stroma	GPR107	99.1485	-0.110627	0.151254	-0.731397	0.464537	0.999717
Stroma	MRPL50	133.153	-0.130188	0.178112	-0.730933	0.46482	0.999717
Stroma	YPEL5	243.098	-0.145708	0.19949	-0.730405	0.465142	0.999717
Stroma	ARPC1B	396.721	0.231033	0.31654	0.729868	0.465471	0.999717
Stroma	MTG1	99.1788	-0.140046	0.191933	-0.729659	0.465599	0.999717
Stroma	KIF2A	187.808	0.080026	0.109706	0.729458	0.465721	0.999717
Stroma	LYAR	106.525	0.137495	0.188504	0.729399	0.465758	0.999717
Stroma	REPS1	86.1158	-0.0889666	0.121984	-0.729329	0.4658	0.999717
Stroma	OST4	1573.73	-0.198383	0.272111	-0.729053	0.46597	0.999717
Stroma	FAM118A	154.535	-0.330937	0.453982	-0.728964	0.466024	0.999717
Stroma	EI24	358.3	-0.112916	0.154992	-0.728529	0.46629	0.999717
Stroma	TMSB4X	9834.67	0.13102	0.179899	0.728296	0.466432	0.999717
Stroma	ZC3H6	126.149	0.127616	0.175265	0.728132	0.466533	0.999717
Stroma	NEMF	294.456	0.062549	0.08594	0.727821	0.466723	0.999717
Stroma	SMIM20	148.45	-0.142152	0.195557	-0.726904	0.467285	0.999717
Stroma	FKBP9	321.674	-0.0968915	0.133426	-0.726181	0.467728	0.999717
Stroma	NDUFB9	751.67	0.170865	0.235485	0.725588	0.468091	0.999717
Stroma	SNAP47	75.3128	-0.0921156	0.127	-0.725319	0.468257	0.999717
Stroma	FAM63B	241.552	0.112292	0.154837	0.725225	0.468314	0.999717
Stroma	SELE	208.176	0.642147	0.88573	0.724991	0.468457	0.999717
Stroma	FAM229B	108.831	-0.158825	0.219079	-0.724968	0.468472	0.999717
Stroma	GGA1	70.4222	-0.0837708	0.115586	-0.724746	0.468608	0.999717
Stroma	MINOS1	265.658	0.218302	0.301384	0.724333	0.468861	0.999717
Stroma	MKNK2	165.777	0.220926	0.305023	0.724292	0.468887	0.999717
Stroma	RANBP2	170.669	0.107727	0.148734	0.72429	0.468888	0.999717
Stroma	KIAA1328	116.433	-0.179116	0.247611	-0.723379	0.469447	0.999717
Stroma	DYNC1I2	265.09	-0.114595	0.158428	-0.72333	0.469477	0.999717
Stroma	HSP90B1	2795.36	-0.127288	0.175981	-0.723307	0.469491	0.999717
Stroma	LRRC47	97.3062	0.10435	0.144502	0.722135	0.470211	0.999717
Stroma	IGFBP7	20495.7	0.192996	0.26727	0.722099	0.470234	0.999717
Stroma	IL15RA	283.013	-0.184265	0.25538	-0.721532	0.470582	0.999717
Stroma	TMEM106B	235.326	-0.152743	0.211709	-0.72148	0.470614	0.999717
Stroma	POLR2J	132.085	-0.140038	0.194112	-0.721431	0.470645	0.999717
Stroma	SCPEP1	507.206	-0.201922	0.279925	-0.721342	0.470699	0.999717
Stroma	SUCO	133.05	0.102267	0.141869	0.720854	0.470999	0.999717
Stroma	FGFR1	240.621	-0.11591	0.160803	-0.720822	0.471019	0.999717
Stroma	ZNF652	176.713	0.162387	0.225328	0.720668	0.471114	0.999717
Stroma	RGS16	295.412	0.378764	0.525643	0.720572	0.471173	0.999717
Stroma	GTF3C6	265.211	-0.146523	0.203352	-0.720539	0.471193	0.999717
Stroma	GYPC	509.324	0.180138	0.250022	0.720492	0.471222	0.999717
Stroma	NSFL1C	221.723	0.110029	0.152723	0.720449	0.471249	0.999717
Stroma	VCP	664.657	-0.106436	0.147748	-0.720388	0.471286	0.999717
Stroma	MPV17	246.872	-0.106109	0.147296	-0.720383	0.471289	0.999717
Stroma	TMTC1	435.309	0.246771	0.342782	0.719905	0.471584	0.999717
Stroma	PEF1	297.17	0.162688	0.226163	0.719339	0.471932	0.999717
Stroma	ZNF467	102.638	0.139328	0.193712	0.719256	0.471983	0.999717
Stroma	NRDE2	73.454	-0.118439	0.164733	-0.718973	0.472157	0.999717
Stroma	SOX4	659.111	-0.172544	0.240044	-0.718799	0.472265	0.999717
Stroma	CHMP5	481.846	-0.137188	0.190859	-0.718792	0.472269	0.999717
Stroma	GNB2L1	5104.78	0.177429	0.246858	0.718748	0.472296	0.999717
Stroma	GPAA1	333.6	0.134919	0.187865	0.718171	0.472652	0.999717
Stroma	ANAPC4	64.7904	-0.103859	0.144724	-0.717631	0.472985	0.999717
Stroma	TRIM21	98.5789	-0.141191	0.19676	-0.717577	0.473018	0.999717
Stroma	WIPF2	106.283	-0.0850469	0.118551	-0.717388	0.473135	0.999717
Stroma	VPS37A	128.335	-0.0832781	0.116132	-0.717097	0.473314	0.999717
Stroma	MMP14	389.607	-0.151602	0.211643	-0.716308	0.473801	0.999717
Stroma	KDM6B	124.524	0.251798	0.351533	0.716286	0.473815	0.999717
Stroma	ETHE1	251.08	0.173265	0.241977	0.716038	0.473968	0.999717
Stroma	SMAD7	82.569	0.151414	0.21158	0.715633	0.474218	0.999717
Stroma	EDNRB	849.592	0.206798	0.28899	0.715589	0.474245	0.999717
Stroma	TMEM2	291.621	0.287235	0.401491	0.715421	0.474349	0.999717
Stroma	CYP20A1	199.835	0.0922185	0.128933	0.715245	0.474458	0.999717
Stroma	ELP5	203.073	-0.168055	0.235089	-0.714858	0.474697	0.999717
Stroma	SRA1	227.891	0.119361	0.167045	0.714544	0.474891	0.999717
Stroma	UBE4B	126.559	-0.161354	0.225914	-0.714226	0.475088	0.999717
Stroma	ACTR3	492.069	-0.105875	0.148298	-0.713934	0.475268	0.999717
Stroma	ZNF32	183.022	0.159076	0.222828	0.713897	0.475291	0.999717
Stroma	PCM1	449.038	0.0907876	0.127192	0.713783	0.475361	0.999717
Stroma	APEH	121.908	-0.118681	0.166271	-0.71378	0.475363	0.999717
Stroma	LRIG1	70.1877	0.175683	0.246173	0.713655	0.47544	0.999717
Stroma	VWA8	113.644	-0.187117	0.262218	-0.713593	0.475479	0.999717
Stroma	ABCA8	706.657	-0.512328	0.717975	-0.713573	0.475491	0.999717
Stroma	LRRCC1	87.3367	-0.138559	0.194214	-0.713434	0.475577	0.999717
Stroma	PROM1	136.881	-0.411218	0.576707	-0.713045	0.475818	0.999717
Stroma	MFSD6	118.481	0.199587	0.280005	0.712799	0.47597	0.999717
Stroma	CCDC71L	145.217	0.420868	0.590549	0.712672	0.476049	0.999717
Stroma	TXLNG	78.0598	-0.12257	0.17205	-0.712411	0.47621	0.999717
Stroma	RAB13	1240.05	-0.143423	0.201395	-0.712146	0.476374	0.999717
Stroma	AEBP2	114.513	-0.172067	0.241693	-0.711924	0.476512	0.999717
Stroma	PITHD1	146.91	-0.124578	0.174991	-0.711907	0.476522	0.999717
Stroma	FMOD	216.716	-0.166339	0.233696	-0.711774	0.476605	0.999717
Stroma	WSB2	88.7325	-0.144652	0.203228	-0.711773	0.476605	0.999717
Stroma	SLC25A32	133.612	-0.110874	0.155828	-0.71152	0.476762	0.999717
Stroma	TBC1D9	104.169	-0.181723	0.255432	-0.711436	0.476814	0.999717
Stroma	CBL	118.617	0.134998	0.189796	0.711279	0.476911	0.999717
Stroma	AP3D1	128.187	-0.145953	0.205275	-0.711014	0.477076	0.999717
Stroma	RNF2	77.556	-0.103187	0.145126	-0.711012	0.477077	0.999717
Stroma	BBS7	79.8394	-0.076592	0.107789	-0.710574	0.477348	0.999717
Stroma	RBM26	159.293	-0.152253	0.214386	-0.710182	0.477591	0.999717
Stroma	FOPNL	102.446	-0.137612	0.193781	-0.710142	0.477616	0.999717
Stroma	WHAMM	80.6905	0.119338	0.168067	0.710063	0.477665	0.999717
Stroma	CAMTA1	457.008	0.122613	0.172709	0.709941	0.477741	0.999717
Stroma	TMEM167B	95.9021	0.0823407	0.116121	0.709093	0.478266	0.999717
Stroma	IFT57	231.319	-0.1317	0.185737	-0.709068	0.478282	0.999717
Stroma	CEP63	134.061	0.0804582	0.113488	0.70896	0.478349	0.999717
Stroma	ELL	93.8167	-0.169402	0.239014	-0.708752	0.478478	0.999717
Stroma	NDUFAF4	307.908	-0.191446	0.270347	-0.708151	0.478851	0.999717
Stroma	EXT1	798.972	-0.185745	0.262428	-0.707795	0.479072	0.999717
Stroma	TRMT1	74.2901	0.111125	0.157033	0.707655	0.47916	0.999717
Stroma	PCGF6	78.0107	-0.0874893	0.123697	-0.707287	0.479388	0.999717
Stroma	NCALD	124.103	-0.16411	0.232138	-0.706947	0.479599	0.999717
Stroma	SF3A3	182.884	-0.088103	0.124651	-0.706798	0.479692	0.999717
Stroma	USP11	186.35	-0.0975036	0.138028	-0.706404	0.479937	0.999717
Stroma	IRAK3	173.13	0.177115	0.250774	0.706273	0.480018	0.999717
Stroma	YY1AP1	135.821	-0.116771	0.165366	-0.706137	0.480103	0.999717
Stroma	GSK3B	307.212	0.135522	0.192094	0.705498	0.4805	0.999717
Stroma	TOPBP1	66.4177	0.112289	0.159191	0.705368	0.480581	0.999717
Stroma	RP11-248J23.7	71.3308	0.302301	0.428649	0.705242	0.48066	0.999717
Stroma	COL1A2	5395.93	-0.229622	0.325604	-0.705217	0.480675	0.999717
Stroma	SREK1IP1	219.265	-0.131221	0.186093	-0.705136	0.480726	0.999717
Stroma	SVIL-AS1	132.801	-0.103105	0.146223	-0.705123	0.480733	0.999717
Stroma	JAZF1	251.363	-0.120873	0.171471	-0.704918	0.480861	0.999717
Stroma	NUDCD1	133.328	0.125436	0.177946	0.704909	0.480867	0.999717
Stroma	IL7	186.917	-0.232175	0.329441	-0.704754	0.480963	0.999717
Stroma	UBA7	88.0491	-0.126591	0.179637	-0.704704	0.480995	0.999717
Stroma	TSPAN15	122.195	-0.16496	0.234264	-0.704163	0.481331	0.999717
Stroma	AKAP10	85.67	-0.107566	0.152817	-0.703889	0.481502	0.999717
Stroma	IRF2BPL	219.785	0.146759	0.208551	0.703705	0.481616	0.999717
Stroma	RICTOR	150.121	-0.14836	0.210831	-0.703691	0.481625	0.999717
Stroma	SH3YL1	147.576	-0.132465	0.188275	-0.703574	0.481698	0.999717
Stroma	TMEM14A	260.782	-0.186603	0.265253	-0.703492	0.481749	0.999717
Stroma	LSG1	83.5082	0.113928	0.161998	0.70327	0.481888	0.999717
Stroma	ANKS1A	136.185	0.14668	0.208688	0.702867	0.482139	0.999717
Stroma	ACTL6A	147.666	-0.129174	0.183812	-0.702752	0.482211	0.999717
Stroma	MORF4L1	1394.57	-0.102127	0.145325	-0.70275	0.482211	0.999717
Stroma	SLC35B2	176.022	-0.135069	0.1923	-0.702386	0.482439	0.999717
Stroma	C14orf1	114.213	0.131206	0.186809	0.702354	0.482459	0.999717
Stroma	CRTAP	1101.73	-0.16593	0.23643	-0.701817	0.482793	0.999717
Stroma	GNA11	102.624	0.13786	0.196499	0.701578	0.482942	0.999717
Stroma	ADI1	366.63	-0.146164	0.208448	-0.7012	0.483178	0.999717
Stroma	EID1	1878.36	0.142819	0.203779	0.700849	0.483398	0.999717
Stroma	PPP6R3	265.513	-0.104195	0.148797	-0.700249	0.483772	0.999717
Stroma	MYD88	85.1436	-0.11383	0.162557	-0.700245	0.483774	0.999717
Stroma	HSF1	214.55	0.096223	0.137421	0.700208	0.483798	0.999717
Stroma	CSNK2A1	148.588	-0.083088	0.118717	-0.699881	0.484002	0.999717
Stroma	FRZB	1048.29	-0.318406	0.455035	-0.699741	0.484089	0.999717
Stroma	TXNL1	486.023	-0.138851	0.198676	-0.698883	0.484625	0.999717
Stroma	MYL12A	2204.4	0.156049	0.22329	0.698863	0.484638	0.999717
Stroma	SSFA2	274.217	0.135057	0.193302	0.698687	0.484748	0.999717
Stroma	GBF1	162.705	-0.117352	0.168018	-0.698444	0.484899	0.999717
Stroma	ARHGAP42	179.682	0.203174	0.291021	0.698141	0.485089	0.999717
Stroma	LAMTOR4	672.498	0.126344	0.180985	0.698092	0.48512	0.999717
Stroma	INO80E	189.181	0.113924	0.163232	0.697923	0.485225	0.999717
Stroma	CHMP1A	111.491	0.127056	0.182122	0.697644	0.4854	0.999717
Stroma	ACTR6	97.9397	-0.103028	0.147693	-0.69758	0.48544	0.999717
Stroma	SUCLG1	276.125	0.12688	0.181894	0.697547	0.48546	0.999717
Stroma	GNAS	1217.88	0.22612	0.324302	0.697252	0.485645	0.999717
Stroma	DTNBP1	91.8802	-0.0952343	0.136622	-0.697063	0.485763	0.999717
Stroma	HOXA3	94.8461	0.153319	0.220002	0.6969	0.485866	0.999717
Stroma	RNF25	64.7046	0.126185	0.181097	0.69678	0.48594	0.999717
Stroma	TBC1D15	211.595	0.163636	0.234854	0.696756	0.485956	0.999717
Stroma	NAPEPLD	64.3064	-0.139171	0.199807	-0.696528	0.486098	0.999717
Stroma	FGD6	89.172	0.255188	0.366657	0.695987	0.486437	0.999717
Stroma	HERC3	60.565	-0.164607	0.236518	-0.695959	0.486454	0.999717
Stroma	TECPR2	82.4002	0.104156	0.149684	0.69584	0.486529	0.999717
Stroma	WDR83OS	1031.62	0.154327	0.2218	0.695793	0.486558	0.999717
Stroma	RHOT1	128.892	-0.0941007	0.135251	-0.695747	0.486587	0.999717
Stroma	EIF2S3	318.359	-0.147204	0.211593	-0.695696	0.486619	0.999717
Stroma	RND3	309.308	-0.193432	0.278136	-0.695459	0.486767	0.999717
Stroma	ATRN	108.934	-0.125298	0.180178	-0.69541	0.486798	0.999717
Stroma	MACROD2	105.273	-0.285865	0.41111	-0.695349	0.486837	0.999717
Stroma	PIGP	142.966	-0.187061	0.269018	-0.695348	0.486837	0.999717
Stroma	SMAD6	107.024	0.219623	0.315854	0.69533	0.486849	0.999717
Stroma	HNRNPC	854.025	-0.0690736	0.099345	-0.69529	0.486873	0.999717
Stroma	SAMD4A	252.907	-0.215113	0.309425	-0.695202	0.486929	0.999717
Stroma	ATOH8	100.05	0.229882	0.330674	0.695192	0.486935	0.999717
Stroma	SCARA3	97.8052	-0.161591	0.232542	-0.694891	0.487124	0.999717
Stroma	MED15	150.29	-0.0683889	0.0984175	-0.694886	0.487127	0.999717
Stroma	APIP	133.581	-0.121271	0.174572	-0.694675	0.487259	0.999717
Stroma	MOSPD2	66.553	0.104251	0.150108	0.694506	0.487365	0.999717
Stroma	LIFR	568.599	0.281923	0.40597	0.694443	0.487404	0.999717
Stroma	HERPUD2	136.831	-0.0885577	0.127661	-0.693694	0.487874	0.999717
Stroma	GJA1	264.158	0.147262	0.212293	0.693673	0.487887	0.999717
Stroma	NMI	155	-0.130043	0.187515	-0.693508	0.487991	0.999717
Stroma	AF131217.1	78.5729	0.379134	0.546718	0.693472	0.488013	0.999717
Stroma	RAB11A	723.543	0.138809	0.200253	0.693169	0.488204	0.999717
Stroma	YWHAQ	781.14	-0.0961148	0.138661	-0.693165	0.488206	0.999717
Stroma	C3orf38	100.029	-0.0974044	0.140533	-0.693109	0.488241	0.999717
Stroma	NEAT1	1843.44	-0.190692	0.275227	-0.692852	0.488402	0.999717
Stroma	CPSF3L	223.038	0.10697	0.154497	0.692377	0.4887	0.999717
Stroma	ATXN2L	155.389	0.105374	0.152281	0.691971	0.488956	0.999717
Stroma	NDUFS6	442.418	-0.139647	0.20226	-0.690435	0.489921	0.999717
Stroma	JCHAIN	74.3413	-1.00632	1.45756	-0.69041	0.489936	0.999717
Stroma	SYAP1	183.878	-0.148483	0.215111	-0.690261	0.49003	0.999717
Stroma	GTPBP4	107.721	0.0846617	0.12266	0.690216	0.490058	0.999717
Stroma	UBE2E2	337.831	-0.136234	0.197473	-0.689885	0.490267	0.999717
Stroma	CD302	193.759	-0.182381	0.2644	-0.689793	0.490325	0.999717
Stroma	CDK10	112.494	0.0994612	0.144218	0.689658	0.490409	0.999717
Stroma	SIRT2	163.776	0.103371	0.1499	0.689596	0.490448	0.999717
Stroma	NANS	163.065	-0.159034	0.230642	-0.689528	0.490491	0.999717
Stroma	RRN3	79.4267	0.105745	0.153419	0.689261	0.490659	0.999717
Stroma	LTBP4	1571.8	-0.25651	0.372155	-0.689256	0.490662	0.999717
Stroma	YIPF3	483.58	0.136164	0.197632	0.688977	0.490838	0.999717
Stroma	HARS2	62.4993	0.136485	0.1981	0.688969	0.490843	0.999717
Stroma	THUMPD3	105.627	0.104257	0.151389	0.688669	0.491032	0.999717
Stroma	IPO11	127.542	0.16833	0.244496	0.688478	0.491152	0.999717
Stroma	EGLN1	138.271	0.134064	0.194737	0.688436	0.491178	0.999717
Stroma	UBL3	161.712	-0.120133	0.17454	-0.688283	0.491275	0.999717
Stroma	OCEL1	121.644	0.145145	0.210979	0.687959	0.491479	0.999717
Stroma	FAM126A	130.986	-0.124696	0.181331	-0.687671	0.49166	0.999717
Stroma	MAP1LC3A	848.589	0.195585	0.284471	0.687539	0.491743	0.999717
Stroma	CD55	357.345	0.148619	0.216196	0.687428	0.491813	0.999717
Stroma	KANSL2	73.6353	-0.108642	0.158123	-0.687072	0.492037	0.999717
Stroma	DPP8	141.908	0.0943527	0.137578	0.685811	0.492833	0.999717
Stroma	ANKRD44	109.492	0.180284	0.262882	0.685796	0.492842	0.999717
Stroma	PSMD4	403.685	0.105679	0.154099	0.685791	0.492845	0.999717
Stroma	MED13	173.007	-0.125677	0.18326	-0.685787	0.492848	0.999717
Stroma	MEF2D	108.72	0.150744	0.219867	0.685615	0.492956	0.999717
Stroma	KIZ	99.6759	-0.139661	0.203725	-0.685537	0.493005	0.999717
Stroma	MEIS2	269.045	0.163094	0.238063	0.685086	0.49329	0.999717
Stroma	LIMD2	69.9022	-0.233498	0.340969	-0.684805	0.493467	0.999717
Stroma	ERCC5	80.2567	0.121939	0.178159	0.68444	0.493697	0.999717
Stroma	APBB1	93.1031	-0.0992782	0.145136	-0.684036	0.493952	0.999717
Stroma	DNAJB12	164.303	0.101298	0.148175	0.683634	0.494207	0.999717
Stroma	PRPF38B	267.479	0.0704509	0.103092	0.683381	0.494366	0.999717
Stroma	SPON1	344.29	-0.192366	0.281511	-0.683333	0.494397	0.999717
Stroma	COMMD10	261.105	0.104876	0.153526	0.683117	0.494533	0.999717
Stroma	DTWD1	254.244	-0.143572	0.210216	-0.682971	0.494625	0.999717
Stroma	NOL8	113.012	0.0808176	0.118412	0.682511	0.494916	0.999717
Stroma	R3HDM1	146.56	-0.107496	0.157626	-0.68197	0.495258	0.999717
Stroma	GGPS1	128.25	-0.106546	0.156246	-0.681909	0.495297	0.999717
Stroma	PURA	244.575	0.131359	0.192655	0.681836	0.495343	0.999717
Stroma	MYOT	57.8077	-0.458418	0.672358	-0.681806	0.495362	0.999717
Stroma	CDH13	304.789	-0.247714	0.363328	-0.68179	0.495372	0.999717
Stroma	CADM3	84.1368	-0.328621	0.482015	-0.681764	0.495388	0.999717
Stroma	NIN	149.707	0.15973	0.234387	0.68148	0.495568	0.999717
Stroma	SLC9A1	80.0023	-0.129979	0.190749	-0.681413	0.49561	0.999717
Stroma	GNG2	234.73	-0.164056	0.240817	-0.681247	0.495715	0.999717
Stroma	NDRG1	337.923	0.186622	0.274036	0.681013	0.495863	0.999717
Stroma	MRPL1	106.349	-0.111197	0.163334	-0.680798	0.496	0.999717
Stroma	TPRKB	165.696	-0.12141	0.178343	-0.68077	0.496017	0.999717
Stroma	FOCAD	83.0538	-0.140883	0.20697	-0.680691	0.496067	0.999717
Stroma	CCDC57	61.8168	-0.166571	0.244749	-0.680576	0.49614	0.999717
Stroma	C16orf91	67.7541	0.115587	0.169863	0.680473	0.496205	0.999717
Stroma	USB1	81.7621	-0.150983	0.221968	-0.680203	0.496376	0.999717
Stroma	C1orf54	239.98	0.261067	0.384006	0.679852	0.496598	0.999717
Stroma	CTC-321K16.1	77.6528	-0.256176	0.376884	-0.67972	0.496681	0.999717
Stroma	YTHDC1	298.728	0.100925	0.148487	0.679689	0.496701	0.999717
Stroma	TBC1D16	101.969	-0.132286	0.19469	-0.679468	0.496841	0.999717
Stroma	SCYL2	115.119	0.120607	0.177531	0.679359	0.496911	0.999717
Stroma	APH1A	343.487	0.100387	0.147875	0.678868	0.497222	0.999717
Stroma	BRE	270.618	-0.109194	0.160867	-0.678781	0.497277	0.999717
Stroma	ALKBH7	502.378	0.157316	0.231784	0.678715	0.497319	0.999717
Stroma	UBE3C	135.823	-0.174138	0.256574	-0.678707	0.497324	0.999717
Stroma	SLC20A1	77.0334	0.18911	0.278745	0.678434	0.497497	0.999717
Stroma	GPAT4	77.6034	-0.0908723	0.133975	-0.67828	0.497594	0.999717
Stroma	ATOX1	802.376	-0.181093	0.267109	-0.677974	0.497788	0.999717
Stroma	CD151	1265.78	0.169277	0.249722	0.67786	0.497861	0.999717
Stroma	HSD17B2	666.698	0.469803	0.693208	0.677723	0.497947	0.999717
Stroma	OSTM1	145.416	0.0857218	0.126529	0.677487	0.498097	0.999717
Stroma	ISCA1	167.343	-0.110555	0.163188	-0.677474	0.498105	0.999717
Stroma	VDAC1	368.967	-0.116815	0.172445	-0.677402	0.498151	0.999717
Stroma	LINC00339	67.7791	0.158699	0.234301	0.677329	0.498197	0.999717
Stroma	STAG1	384.591	-0.156447	0.230977	-0.677328	0.498198	0.999717
Stroma	MARCKS	460.991	-0.198384	0.293048	-0.676967	0.498427	0.999717
Stroma	BAZ1A	274.1	0.141367	0.208888	0.676757	0.49856	0.999717
Stroma	RP11-382A20.3	225.516	0.144555	0.213909	0.675777	0.499182	0.999717
Stroma	MOV10	87.3951	-0.115325	0.170752	-0.675392	0.499426	0.999717
Stroma	TK2	66.9453	0.0896422	0.132827	0.67488	0.499752	0.999717
Stroma	FKBP7	222.009	-0.167105	0.247634	-0.674806	0.499799	0.999717
Stroma	SRP9	685.811	-0.111711	0.165549	-0.674793	0.499807	0.999717
Stroma	TACC2	86.9597	0.143625	0.212846	0.674784	0.499813	0.999717
Stroma	PSMD1	305.303	-0.0782412	0.116032	-0.674307	0.500116	0.999717
Stroma	CFDP1	338.774	-0.115409	0.171154	-0.674301	0.50012	0.999717
Stroma	MIDN	272.28	0.170491	0.252945	0.674026	0.500295	0.999717
Stroma	ARL2BP	355.516	-0.115495	0.171414	-0.673782	0.50045	0.999717
Stroma	STK19	108.751	-0.0907444	0.134775	-0.673305	0.500753	0.999717
Stroma	CTIF	87.4074	0.164575	0.244584	0.672876	0.501026	0.999717
Stroma	STX10	198.41	0.121026	0.180008	0.672336	0.50137	0.999717
Stroma	HOXD8	87.1031	0.173434	0.258028	0.672149	0.501489	0.999717
Stroma	TMEM115	158.4	0.099358	0.147846	0.672038	0.50156	0.999717
Stroma	AHDC1	82.7911	-0.116011	0.172756	-0.671533	0.501881	0.999717
Stroma	SEPT7	1229.62	0.0947464	0.141166	0.671169	0.502113	0.999717
Stroma	CNOT2	308.068	-0.0744999	0.111008	-0.671123	0.502142	0.999717
Stroma	GABRA2	94.866	-0.264138	0.393768	-0.670796	0.502351	0.999717
Stroma	ZFAND3	469.525	-0.134503	0.200559	-0.670638	0.502451	0.999717
Stroma	GRIPAP1	74.2861	0.090819	0.135472	0.670388	0.50261	0.999717
Stroma	ARHGEF1	138.607	0.0992259	0.148032	0.670301	0.502666	0.999717
Stroma	SETD2	245.277	0.160533	0.239502	0.670278	0.502681	0.999717
Stroma	ECHDC1	189.808	-0.095374	0.142314	-0.670168	0.502751	0.999717
Stroma	DNPH1	242.717	-0.160632	0.239692	-0.670159	0.502756	0.999717
Stroma	ISOC1	121.131	-0.215144	0.32108	-0.670064	0.502817	0.999717
Stroma	NSUN6	133.465	0.16797	0.250706	0.669986	0.502867	0.999717
Stroma	PSMB9	1240.36	-0.189031	0.282219	-0.669801	0.502985	0.999717
Stroma	SDC2	474.064	-0.179943	0.268657	-0.669787	0.502994	0.999717
Stroma	ZNF75D	68.2001	0.179637	0.268229	0.669715	0.50304	0.999717
Stroma	TMEM147	401.683	0.145773	0.217734	0.669499	0.503177	0.999717
Stroma	RP11-620J15.3	65.1462	0.137342	0.20539	0.668688	0.503694	0.999717
Stroma	ABHD5	140.071	-0.122032	0.182518	-0.668601	0.50375	0.999717
Stroma	DDX42	164.941	0.126366	0.189005	0.668588	0.503758	0.999717
Stroma	STC1	54.9908	0.371927	0.556312	0.668558	0.503777	0.999717
Stroma	VBP1	169.846	-0.123986	0.185562	-0.668165	0.504028	0.999717
Stroma	CALCOCO1	161.672	0.121117	0.18129	0.668084	0.50408	0.999717
Stroma	KIAA0586	71.7021	0.126874	0.189974	0.667847	0.504231	0.999717
Stroma	MECP2	153.176	-0.0810353	0.121362	-0.667715	0.504316	0.999717
Stroma	RAB11FIP3	76.6919	-0.210737	0.315634	-0.66766	0.50435	0.999717
Stroma	KCTD10	133.182	0.123042	0.184477	0.666979	0.504786	0.999717
Stroma	CASD1	90.9403	0.195771	0.293746	0.666466	0.505114	0.999717
Stroma	CTSC	4858.28	-0.24419	0.366595	-0.666103	0.505345	0.999717
Stroma	TIPARP	58.5702	0.300965	0.451852	0.666069	0.505367	0.999717
Stroma	COX7C	1757.92	-0.177259	0.266131	-0.666061	0.505372	0.999717
Stroma	SNRNP35	125.366	0.133237	0.200064	0.665972	0.505429	0.999717
Stroma	SCAF4	111.715	0.102343	0.153792	0.665462	0.505755	0.999717
Stroma	BCL6	105.375	0.154839	0.232793	0.665136	0.505964	0.999717
Stroma	CCDC80	394.085	-0.257071	0.386764	-0.66467	0.506261	0.999717
Stroma	DYNLL1	1937.34	-0.117692	0.177104	-0.664537	0.506347	0.999717
Stroma	ATL2	85.011	0.122125	0.183842	0.664291	0.506504	0.999717
Stroma	AKR1B1	499.49	-0.161812	0.243984	-0.663206	0.507198	0.999717
Stroma	ARHGAP28	154.644	-0.180897	0.27285	-0.662991	0.507336	0.999717
Stroma	GRSF1	255.37	-0.0993306	0.14988	-0.662736	0.5075	0.999717
Stroma	TYW1	98.5688	-0.105456	0.159171	-0.662532	0.507631	0.999717
Stroma	NDUFC1	667.616	-0.147576	0.222944	-0.661942	0.508008	0.999717
Stroma	NAPG	139.278	0.0934963	0.141284	0.661761	0.508124	0.999717
Stroma	THRB	83.6162	-0.278431	0.420893	-0.661524	0.508277	0.999717
Stroma	TBC1D17	138.315	0.117142	0.177104	0.661428	0.508338	0.999717
Stroma	FKBP11	157.135	-0.259838	0.392952	-0.661246	0.508454	0.999717
Stroma	USP8	221.443	0.0619566	0.0937002	0.661222	0.50847	0.999717
Stroma	CERS2	224.6	0.103882	0.157121	0.661162	0.508508	0.999717
Stroma	IL18BP	236.991	-0.329373	0.498505	-0.660722	0.508791	0.999717
Stroma	PLEKHG2	171.245	0.20034	0.303299	0.660536	0.50891	0.999717
Stroma	ZNF362	99.5501	-0.088093	0.133382	-0.660457	0.50896	0.999717
Stroma	WDFY1	217.226	-0.151489	0.229403	-0.660363	0.509021	0.999717
Stroma	TM9SF1	145.332	-0.14429	0.21851	-0.660339	0.509037	0.999717
Stroma	FYN	270.056	-0.202175	0.306209	-0.66025	0.509094	0.999717
Stroma	C1RL	230.174	0.10287	0.155816	0.660204	0.509123	0.999717
Stroma	CFLAR	456.432	0.163609	0.248026	0.659644	0.509483	0.999717
Stroma	C3orf58	66.5886	0.136954	0.20769	0.659413	0.509631	0.999717
Stroma	COMMD9	99.2907	0.101025	0.153228	0.659309	0.509697	0.999717
Stroma	SSR3	455.484	-0.144609	0.219384	-0.659159	0.509794	0.999717
Stroma	RBM41	71.3521	0.0994643	0.150897	0.659156	0.509796	0.999717
Stroma	LRP10	460.425	-0.115251	0.174856	-0.659118	0.50982	0.999717
Stroma	WAPL	156.418	0.101096	0.153389	0.659086	0.50984	0.999717
Stroma	NIFK	202.347	-0.121996	0.185121	-0.65901	0.50989	0.999717
Stroma	DDA1	107.007	-0.0971633	0.147457	-0.658924	0.509944	0.999717
Stroma	HECW2	141.029	0.270319	0.4103	0.658832	0.510004	0.999717
Stroma	CDK5RAP2	96.6674	0.10726	0.162815	0.658785	0.510034	0.999717
Stroma	PPT1	316.22	-0.174271	0.264632	-0.658541	0.51019	0.999717
Stroma	PRKD1	189.554	-0.154038	0.234006	-0.658264	0.510368	0.999717
Stroma	ORC2	83.4807	-0.109846	0.166875	-0.658255	0.510374	0.999717
Stroma	HNRNPH2	88.5358	-0.120395	0.182903	-0.658244	0.510381	0.999717
Stroma	TAC3	151.125	0.340098	0.516744	0.658157	0.510437	0.999717
Stroma	MED24	96.5428	-0.19056	0.289545	-0.658138	0.51045	0.999717
Stroma	TXN2	284.875	0.133612	0.203057	0.658003	0.510536	0.999717
Stroma	PIKFYVE	115.866	0.137765	0.209416	0.657851	0.510634	0.999717
Stroma	MRPS36	281.091	-0.135629	0.206227	-0.657667	0.510752	0.999717
Stroma	SNHG7	542.434	0.198897	0.302467	0.657581	0.510807	0.999717
Stroma	SCCPDH	169.128	-0.120754	0.183636	-0.657573	0.510813	0.999717
Stroma	WDR82	146.936	0.0623336	0.0949385	0.656568	0.511458	0.999717
Stroma	MEG3	332.303	-0.183631	0.279685	-0.656563	0.511462	0.999717
Stroma	GDF15	92.7544	0.548551	0.835985	0.656174	0.511712	0.999717
Stroma	C7orf55	72.3282	0.190997	0.291119	0.65608	0.511773	0.999717
Stroma	DTX3L	152.806	-0.137583	0.209785	-0.655828	0.511935	0.999717
Stroma	NDUFA4L2	441.533	0.207645	0.31668	0.655695	0.51202	0.999717
Stroma	RFX5	63.6852	0.0876049	0.13361	0.655676	0.512033	0.999717
Stroma	FPGS	138.31	0.0923048	0.140829	0.655438	0.512186	0.999717
Stroma	TMEM50B	290.592	0.0923353	0.140891	0.655366	0.512232	0.999717
Stroma	MRPS34	344.167	0.131782	0.201204	0.654968	0.512488	0.999717
Stroma	PSMD5	86.994	0.0787284	0.120237	0.654775	0.512612	0.999717
Stroma	LMF2	235.414	-0.116846	0.178484	-0.654658	0.512688	0.999717
Stroma	LUC7L2	247.281	0.091369	0.139575	0.654625	0.512709	0.999717
Stroma	ZDHHC17	103.959	-0.121423	0.185489	-0.654614	0.512717	0.999717
Stroma	TMED10	695.514	-0.104703	0.160037	-0.654241	0.512956	0.999717
Stroma	SH2B3	95.1369	0.186944	0.285771	0.654173	0.513	0.999717
Stroma	ZBTB44	111.655	-0.099109	0.151508	-0.654152	0.513014	0.999717
Stroma	HOXA9	94.0526	0.140486	0.214814	0.653986	0.513121	0.999717
Stroma	RASAL2	395.097	0.245688	0.375747	0.653866	0.513198	0.999717
Stroma	MRPL10	115.511	0.108627	0.166204	0.653578	0.513383	0.999717
Stroma	JUND	792.071	0.50427	0.771924	0.653264	0.513586	0.999717
Stroma	ATG4C	69.526	0.108052	0.165425	0.653178	0.513642	0.999717
Stroma	MTMR14	73.736	-0.0949624	0.145437	-0.652944	0.513792	0.999717
Stroma	USP28	69.5785	0.0909261	0.139309	0.652695	0.513953	0.999717
Stroma	STK39	84.946	-0.235405	0.360682	-0.652666	0.513971	0.999717
Stroma	TRAP1	115.426	0.0962804	0.147532	0.652609	0.514009	0.999717
Stroma	CDK4	424.3	-0.114014	0.174776	-0.652344	0.51418	0.999717
Stroma	ZC3H7B	112.856	-0.0950136	0.145754	-0.651878	0.51448	0.999717
Stroma	NEK7	210.444	0.137903	0.211585	0.65176	0.514556	0.999717
Stroma	BAZ1B	271.216	0.0877247	0.134682	0.651347	0.514823	0.999717
Stroma	TMEM248	256.626	-0.061164	0.093944	-0.651069	0.515002	0.999717
Stroma	FRG1	204.821	0.112607	0.172962	0.651048	0.515015	0.999717
Stroma	C10orf11	648.519	-0.207187	0.318277	-0.650964	0.51507	0.999717
Stroma	PFDN1	242.755	-0.134276	0.206282	-0.650935	0.515088	0.999717
Stroma	MAP2K3	102.015	-0.112209	0.172398	-0.650869	0.515131	0.999717
Stroma	THADA	148.439	-0.131451	0.202055	-0.650571	0.515323	0.999717
Stroma	RPN1	670.162	-0.151749	0.233259	-0.65056	0.51533	0.999717
Stroma	MYO1D	152.226	-0.184715	0.283942	-0.650539	0.515344	0.999717
Stroma	DUSP5	86.7458	-0.390531	0.600354	-0.650501	0.515368	0.999717
Stroma	TFE3	112.67	-0.0859265	0.132143	-0.650252	0.515529	0.999717
Stroma	GSPT1	204.311	-0.151493	0.232994	-0.650202	0.515562	0.999717
Stroma	NR2F1	205.171	-0.18696	0.287568	-0.65014	0.515602	0.999717
Stroma	VSTM2A	382.071	-0.502411	0.772823	-0.650099	0.515629	0.999717
Stroma	SAT2	465.456	0.145431	0.223711	0.650085	0.515637	0.999717
Stroma	SULF2	221.069	-0.235446	0.362417	-0.649656	0.515915	0.999717
Stroma	MAGI2	366.384	-0.144717	0.222803	-0.64953	0.515996	0.999717
Stroma	SUPT6H	160.753	0.124397	0.191602	0.649245	0.51618	0.999717
Stroma	IFI27	4255.43	-0.240649	0.370766	-0.649059	0.5163	0.999717
Stroma	NUDT16	135.275	0.110161	0.169728	0.649045	0.516309	0.999717
Stroma	EXTL2	99.0962	-0.139682	0.215258	-0.648903	0.516401	0.999717
Stroma	DAP	230.901	-0.108186	0.166744	-0.648814	0.516459	0.999717
Stroma	EBAG9	159.333	0.126641	0.195214	0.648731	0.516513	0.999717
Stroma	SEC16A	73.5789	-0.119564	0.184376	-0.648476	0.516677	0.999717
Stroma	DPP7	500.913	0.131124	0.202389	0.647881	0.517062	0.999717
Stroma	SMC1A	189.148	0.100274	0.15478	0.647852	0.51708	0.999717
Stroma	ADGRE2	54.922	-0.282246	0.436073	-0.647245	0.517473	0.999717
Stroma	SLC27A3	99.3464	0.116488	0.180063	0.646932	0.517676	0.999717
Stroma	EIF2B1	123.196	-0.0747735	0.115663	-0.646477	0.517971	0.999717
Stroma	TIMM17A	180.519	-0.1137	0.176082	-0.645724	0.518458	0.999717
Stroma	PRR14	100.872	0.0788056	0.122055	0.645658	0.518501	0.999717
Stroma	COPB1	198.408	-0.0925251	0.143305	-0.645651	0.518505	0.999717
Stroma	RSL1D1	393.422	0.0960981	0.148848	0.645612	0.51853	0.999717
Stroma	ACACB	118.258	0.160316	0.248379	0.645448	0.518637	0.999717
Stroma	C1orf52	153.548	0.0876551	0.135829	0.645334	0.518711	0.999717
Stroma	IST1	229.431	0.0841122	0.130374	0.645159	0.518824	0.999717
Stroma	AIMP1	221.718	-0.0871481	0.135146	-0.644845	0.519028	0.999717
Stroma	SPTLC1	165.459	-0.0988572	0.153376	-0.644541	0.519224	0.999717
Stroma	CTNNBL1	118.977	-0.0813066	0.126155	-0.6445	0.519251	0.999717
Stroma	MED27	138.036	-0.0565716	0.0877854	-0.644431	0.519296	0.999717
Stroma	TMA16	96.2045	-0.10116	0.156988	-0.644383	0.519327	0.999717
Stroma	SARAF	851.55	-0.139981	0.217293	-0.644205	0.519443	0.999717
Stroma	SREK1	281.847	0.0526592	0.0817718	0.643977	0.51959	0.999717
Stroma	YIPF1	84.6066	-0.0902009	0.140111	-0.643781	0.519717	0.999717
Stroma	RAI2	103.304	0.150244	0.23344	0.643609	0.519829	0.999717
Stroma	RPAIN	212.371	0.119056	0.185034	0.643431	0.519945	0.999717
Stroma	CHMP2B	208.406	0.100766	0.156616	0.643396	0.519967	0.999717
Stroma	TPGS1	200.125	0.14777	0.229742	0.643197	0.520096	0.999717
Stroma	USP37	68.1695	0.131758	0.204874	0.643117	0.520148	0.999717
Stroma	ZNF581	90.6282	0.150642	0.234348	0.642814	0.520345	0.999717
Stroma	TERF1	170.333	0.0879251	0.136808	0.64269	0.520425	0.999717
Stroma	MCOLN1	82.3296	-0.117931	0.183502	-0.642668	0.52044	0.999717
Stroma	STMN1	544.741	0.249478	0.388505	0.642149	0.520776	0.999717
Stroma	ANKRD65	110.026	0.185347	0.288686	0.642038	0.520849	0.999717
Stroma	MRPL33	459.827	-0.128685	0.200487	-0.641862	0.520963	0.999717
Stroma	SLC9A3R1	122.646	0.174008	0.271129	0.641792	0.521008	0.999717
Stroma	KLHDC2	268.773	0.114241	0.178009	0.641769	0.521023	0.999717
Stroma	QARS	173.41	0.0678193	0.105682	0.641727	0.521051	0.999717
Stroma	CEBPZ	225.543	0.116328	0.181277	0.641715	0.521058	0.999717
Stroma	H2AFY	428.655	-0.0741119	0.11553	-0.641497	0.5212	0.999717
Stroma	SLK	176.492	0.198077	0.308955	0.641119	0.521445	0.999717
Stroma	AGAP1	350.747	-0.13009	0.202912	-0.641114	0.521448	0.999717
Stroma	TSPAN7	176.613	0.251034	0.391563	0.641108	0.521453	0.999717
Stroma	SBF2	567.824	-0.152264	0.237681	-0.640622	0.521768	0.999717
Stroma	FXYD5	892.087	0.16592	0.259145	0.640259	0.522004	0.999717
Stroma	ZMAT3	84.3931	-0.14794	0.231159	-0.639993	0.522177	0.999717
Stroma	COPS8	220.664	-0.103057	0.161073	-0.639816	0.522292	0.999717
Stroma	JAK1	784.544	0.0957858	0.149774	0.639537	0.522474	0.999717
Stroma	BCL2L13	106.662	0.070589	0.110393	0.639432	0.522542	0.999717
Stroma	RHOJ	302.994	0.164095	0.256669	0.639325	0.522611	0.999717
Stroma	MTMR3	101.38	-0.111455	0.174374	-0.639172	0.522711	0.999717
Stroma	PITPNM2	102.64	0.147987	0.231575	0.639045	0.522793	0.999717
Stroma	RRBP1	899.548	0.151173	0.236641	0.63883	0.522933	0.999717
Stroma	GPSM3	141.472	0.160505	0.251285	0.638738	0.522994	0.999717
Stroma	TEX264	277.844	0.134438	0.21048	0.638723	0.523003	0.999717
Stroma	LDOC1	122.432	0.160266	0.251064	0.638345	0.523249	0.999717
Stroma	PPP3R1	92.3279	-0.14704	0.230345	-0.638344	0.52325	0.999717
Stroma	NLGN4X	197.001	-0.167946	0.263265	-0.637934	0.523516	0.999717
Stroma	NR4A2	260.321	0.422487	0.662431	0.637783	0.523615	0.999717
Stroma	LRP11	81.9537	-0.120534	0.189033	-0.637634	0.523712	0.999717
Stroma	LRRC42	76.0613	-0.115669	0.181491	-0.637328	0.523912	0.999717
Stroma	CGGBP1	343.226	-0.083636	0.131268	-0.637141	0.524033	0.999717
Stroma	FBXL20	128.593	-0.126057	0.197881	-0.637036	0.524101	0.999717
Stroma	BCR	87.2014	0.237983	0.37363	0.636949	0.524158	0.999717
Stroma	SNX29	135.275	-0.142481	0.223727	-0.636855	0.524219	0.999717
Stroma	CNIH1	546.063	-0.142546	0.223856	-0.636777	0.52427	0.999717
Stroma	KIFC3	158.129	-0.12183	0.191336	-0.636736	0.524297	0.999717
Stroma	EIF3K	1338.1	0.13173	0.206895	0.6367	0.52432	0.999717
Stroma	PCNP	386.63	-0.101434	0.159348	-0.636559	0.524412	0.999717
Stroma	SUB1	882.42	-0.151623	0.238206	-0.636519	0.524438	0.999717
Stroma	ICAM1	812.908	0.218258	0.343007	0.636307	0.524576	0.999717
Stroma	FAM171B	104.405	0.11808	0.185583	0.636264	0.524604	0.999717
Stroma	DDR2	474.799	-0.138124	0.217114	-0.636183	0.524657	0.999717
Stroma	NOTCH3	192.253	0.240562	0.378136	0.63618	0.524659	0.999717
Stroma	MAGI3	121.547	0.187853	0.295306	0.636129	0.524692	0.999717
Stroma	AKAP12	354.237	0.161337	0.253802	0.635681	0.524984	0.999717
Stroma	CHMP7	77.648	0.0786071	0.123699	0.63547	0.525122	0.999717
Stroma	RUVBL1	113.734	0.110861	0.174534	0.635179	0.525312	0.999717
Stroma	SNX19	92.7472	-0.109678	0.172766	-0.634835	0.525536	0.999717
Stroma	RBM23	207.064	-0.0953598	0.150222	-0.634794	0.525563	0.999717
Stroma	ENPP2	484.233	0.246128	0.387745	0.634768	0.52558	0.999717
Stroma	TBXAS1	50.4532	-0.231024	0.364027	-0.634636	0.525666	0.999717
Stroma	ICK	83.2733	0.0999704	0.157629	0.634212	0.525942	0.999717
Stroma	BMP5	734.552	-0.253687	0.400049	-0.63414	0.525989	0.999717
Stroma	NFKBIA	2126.77	0.212035	0.334408	0.63406	0.526042	0.999717
Stroma	SPRY1	645.734	-0.22623	0.356907	-0.633864	0.52617	0.999717
Stroma	GLYR1	123.724	0.0777324	0.122633	0.633861	0.526172	0.999717
Stroma	MSN	797.551	0.14071	0.222116	0.633496	0.52641	0.999717
Stroma	CDKN1A	334.3	0.265752	0.419574	0.633387	0.526481	0.999717
Stroma	EMD	403.623	0.142786	0.225465	0.633298	0.526539	0.999717
Stroma	ZNHIT1	558.342	0.118938	0.187871	0.633087	0.526677	0.999717
Stroma	VCAN	1069.97	-0.198147	0.313052	-0.632954	0.526764	0.999717
Stroma	UBE2E3	785.33	-0.145555	0.230115	-0.632533	0.527039	0.999717
Stroma	SP2	66.7651	-0.087704	0.138663	-0.632498	0.527061	0.999717
Stroma	SDCCAG8	281.551	-0.0701572	0.110939	-0.632395	0.527129	0.999717
Stroma	FBXO4	62.9626	0.0885084	0.139991	0.632243	0.527228	0.999717
Stroma	SIPA1L1	127.075	-0.244952	0.387759	-0.631712	0.527575	0.999717
Stroma	BPTF	428.662	0.112769	0.178536	0.63163	0.527629	0.999717
Stroma	RNF13	338.958	-0.102297	0.161969	-0.631584	0.527659	0.999717
Stroma	BOC	77.7874	-0.134191	0.21247	-0.631574	0.527666	0.999717
Stroma	CLCC1	65.7942	0.0724782	0.114765	0.631535	0.527691	0.999717
Stroma	TNFAIP2	231.725	0.20189	0.319758	0.631385	0.527789	0.999717
Stroma	DCUN1D4	105.031	-0.100192	0.158702	-0.631323	0.527829	0.999717
Stroma	COL4A1	1591.18	0.245825	0.389474	0.631172	0.527928	0.999717
Stroma	FRS2	107.455	-0.0888827	0.140865	-0.630978	0.528055	0.999717
Stroma	MGAT4A	91.9693	0.19603	0.310774	0.630778	0.528186	0.999717
Stroma	OGT	156.582	-0.160126	0.253966	-0.6305	0.528368	0.999717
Stroma	TCEA3	92.9483	0.20138	0.319438	0.630418	0.528421	0.999717
Stroma	TBL3	77.377	0.11085	0.175838	0.630408	0.528428	0.999717
Stroma	AGRN	113.748	-0.152724	0.242426	-0.629984	0.528705	0.999717
Stroma	COL13A1	137.469	-0.169964	0.269834	-0.629883	0.528771	0.999717
Stroma	NDUFV1	390.124	0.101958	0.161919	0.629682	0.528903	0.999717
Stroma	TMEM38B	64.5384	-0.127054	0.201812	-0.62957	0.528976	0.999717
Stroma	HPS3	78.1111	0.139577	0.221775	0.629362	0.529112	0.999717
Stroma	PPARG	92.3848	-0.1859	0.295461	-0.629188	0.529226	0.999717
Stroma	MR1	70.1073	0.0867432	0.137939	0.628854	0.529445	0.999717
Stroma	FIS1	868.94	0.148953	0.236887	0.628792	0.529485	0.999717
Stroma	CARNMT1	62.2349	-0.0890795	0.141687	-0.628706	0.529541	0.999717
Stroma	BCKDHB	96.6319	-0.109086	0.173521	-0.628659	0.529572	0.999717
Stroma	CETN2	101.227	-0.153011	0.24344	-0.628537	0.529652	0.999717
Stroma	CDC40	200.683	0.0757355	0.120499	0.628517	0.529665	0.999717
Stroma	GALK2	122.723	-0.0945616	0.150453	-0.628511	0.529669	0.999717
Stroma	CCT4	500.61	-0.0943526	0.150141	-0.628428	0.529724	0.999717
Stroma	LAMP1	833.558	-0.131097	0.208633	-0.62836	0.529768	0.999717
Stroma	COX7A1	608.318	-0.20063	0.319373	-0.628201	0.529872	0.999717
Stroma	THYN1	265.084	0.141298	0.225016	0.627946	0.53004	0.999717
Stroma	DHRS1	69.6497	-0.14387	0.229245	-0.62758	0.530279	0.999717
Stroma	RAD1	67.459	-0.092269	0.147029	-0.627556	0.530295	0.999717
Stroma	CCSER2	254.361	0.0746091	0.118894	0.627524	0.530316	0.999717
Stroma	SF3B4	327.803	0.117352	0.187022	0.627477	0.530347	0.999717
Stroma	DAXX	113.322	-0.0944063	0.150501	-0.62728	0.530476	0.999717
Stroma	HM13	627.557	-0.124951	0.199299	-0.626955	0.530689	0.999717
Stroma	CDK9	90.0888	0.104381	0.166507	0.626887	0.530733	0.999717
Stroma	CDIPT	404.516	0.127252	0.202991	0.626883	0.530736	0.999717
Stroma	CLMN	119.915	0.19989	0.318933	0.626745	0.530827	0.999717
Stroma	BTBD9	147.77	-0.154607	0.246781	-0.626495	0.53099	0.999717
Stroma	CHMP2A	542.33	0.13318	0.212591	0.626461	0.531012	0.999717
Stroma	CAPZA2	490.141	-0.0945388	0.150949	-0.626297	0.53112	0.999717
Stroma	ZNF254	81.6219	-0.12332	0.196933	-0.626205	0.53118	0.999717
Stroma	CUEDC2	336.453	0.105228	0.16807	0.626099	0.53125	0.999717
Stroma	TAF9B	97.7872	-0.154693	0.247424	-0.625212	0.531832	0.999717
Stroma	TRPC4AP	156.049	-0.099557	0.159276	-0.625061	0.531931	0.999717
Stroma	NAV2	168.927	-0.18831	0.301403	-0.624776	0.532118	0.999717
Stroma	COPG2	66.8999	0.112181	0.17956	0.624753	0.532134	0.999717
Stroma	A1BG	170.442	-0.187683	0.300418	-0.62474	0.532142	0.999717
Stroma	RFC1	191.67	0.0657092	0.105202	0.624602	0.532232	0.999717
Stroma	IPO8	100.134	0.0969654	0.1553	0.624375	0.532381	0.999717
Stroma	RPN2	643.247	-0.111521	0.178632	-0.624308	0.532425	0.999717
Stroma	SEMA6D	163.712	0.165452	0.265099	0.624114	0.532553	0.999717
Stroma	MRE11A	74.9792	-0.107531	0.172323	-0.624012	0.532619	0.999717
Stroma	ORC4	102.947	-0.0878562	0.140833	-0.623835	0.532736	0.999717
Stroma	KIAA0040	180.458	0.139559	0.223747	0.623734	0.532802	0.999717
Stroma	CCDC107	280.891	0.15305	0.245507	0.623405	0.533018	0.999717
Stroma	RASSF1	124.894	0.0782795	0.125579	0.623347	0.533057	0.999717
Stroma	PRNP	756.215	-0.148454	0.238249	-0.623107	0.533215	0.999717
Stroma	OBSCN	89.0455	-0.207006	0.332231	-0.623079	0.533233	0.999717
Stroma	MAEA	117.705	-0.0630704	0.101243	-0.62296	0.533311	0.999717
Stroma	IQSEC1	130.686	0.153989	0.247232	0.622851	0.533382	0.999717
Stroma	POLR2E	486.548	0.138283	0.222054	0.622742	0.533454	0.999717
Stroma	TPO	99.8681	0.336067	0.539836	0.622534	0.53359	0.999717
Stroma	ITGAE	185.493	0.121665	0.195499	0.622329	0.533726	0.999717
Stroma	RFTN2	108.591	-0.137376	0.220759	-0.622291	0.533751	0.999717
Stroma	EOGT	85.7363	-0.163919	0.263536	-0.621996	0.533945	0.999717
Stroma	HIST1H4C	905.322	-0.282465	0.454314	-0.62174	0.534113	0.999717
Stroma	HKR1	78.8657	0.0837763	0.134789	0.621538	0.534245	0.999717
Stroma	ZCRB1	232.496	-0.105733	0.170176	-0.621312	0.534394	0.999717
Stroma	EBF1	493.953	0.211944	0.341207	0.62116	0.534494	0.999717
Stroma	FGFR4	245.199	0.225254	0.362971	0.620585	0.534873	0.999717
Stroma	HSD3B7	64.1016	-0.124414	0.200496	-0.62053	0.534909	0.999717
Stroma	FAM198B	295.334	0.156186	0.25188	0.62008	0.535205	0.999717
Stroma	HTRA3	115.779	-0.229615	0.370304	-0.620071	0.535211	0.999717
Stroma	ISG20	151.989	-0.352033	0.567926	-0.619858	0.535351	0.999717
Stroma	TAF1D	265.381	0.0748453	0.120754	0.619818	0.535378	0.999717
Stroma	GSS	107.548	-0.0982894	0.15863	-0.619616	0.535511	0.999717
Stroma	RAB8B	183.62	0.0931109	0.150284	0.619568	0.535542	0.999717
Stroma	PTGDR2	62.828	-0.334552	0.540239	-0.619267	0.53574	0.999717
Stroma	ZNF277	98.0244	-0.0723417	0.116866	-0.619016	0.535906	0.999717
Stroma	C20orf24	235.54	-0.135536	0.219037	-0.61878	0.536061	0.999717
Stroma	ZBED1	85.1022	0.0918872	0.148639	0.618189	0.536451	0.999717
Stroma	QRICH1	124.443	-0.0678023	0.109682	-0.61817	0.536464	0.999717
Stroma	TOMM5	365.612	-0.163205	0.26404	-0.618109	0.536504	0.999717
Stroma	FAR2	95.9124	0.201537	0.326427	0.617403	0.536969	0.999717
Stroma	KIAA1468	93.2858	0.168893	0.273625	0.617244	0.537074	0.999717
Stroma	CRIM1	465.705	0.227888	0.369296	0.617089	0.537176	0.999717
Stroma	CXCR4	207.235	0.333086	0.540076	0.616738	0.537408	0.999717
Stroma	CP	340.291	0.305722	0.495799	0.616625	0.537482	0.999717
Stroma	B4GALT5	94.9859	0.163591	0.265301	0.616622	0.537484	0.999717
Stroma	FAM49A	59.6236	-0.165807	0.268923	-0.61656	0.537525	0.999717
Stroma	ECHDC2	211.007	0.173055	0.280812	0.616267	0.537718	0.999717
Stroma	OSMR	443.106	0.158528	0.25731	0.616095	0.537832	0.999717
Stroma	CCT5	352.959	-0.0847015	0.137482	-0.616091	0.537835	0.999717
Stroma	HELB	65.2378	0.165362	0.268606	0.615628	0.53814	0.999717
Stroma	RECK	154.704	-0.12877	0.209259	-0.61536	0.538317	0.999717
Stroma	YPEL2	195.851	0.120472	0.195874	0.615046	0.538524	0.999717
Stroma	BAIAP2	92.2465	-0.10692	0.173852	-0.615004	0.538552	0.999717
Stroma	AC009501.4	160.475	0.372166	0.605179	0.614969	0.538575	0.999717
Stroma	RAB40B	71.3786	-0.130713	0.212591	-0.614857	0.538649	0.999717
Stroma	VPS13C	311.408	0.135534	0.220513	0.614628	0.538801	0.999717
Stroma	POLR2C	188.109	0.126505	0.205999	0.614104	0.539147	0.999717
Stroma	NARS	207.249	-0.114834	0.186997	-0.614094	0.539153	0.999717
Stroma	NDUFA10	248.39	0.0924198	0.150552	0.613874	0.539298	0.999717
Stroma	BAG1	295.298	0.13158	0.214525	0.613354	0.539642	0.999717
Stroma	YAP1	188.239	-0.157703	0.257183	-0.613196	0.539747	0.999717
Stroma	MSL1	103.572	-0.125067	0.203968	-0.613171	0.539763	0.999717
Stroma	FLNA	899.259	0.156078	0.254592	0.61305	0.539843	0.999717
Stroma	PDE3A	78.1288	0.233521	0.381059	0.612822	0.539994	0.999717
Stroma	RRAGB	91.9261	0.116004	0.189315	0.612758	0.540037	0.999717
Stroma	GPR137	137.52	-0.113127	0.184821	-0.612087	0.54048	0.999717
Stroma	PLRG1	153.921	-0.117701	0.192308	-0.612043	0.540509	0.999717
Stroma	SF3B2	598.962	0.0774035	0.126491	0.611928	0.540585	0.999717
Stroma	SNX2	291.995	-0.117981	0.192885	-0.611662	0.540761	0.999717
Stroma	HDAC1	288.749	0.07126	0.116522	0.611558	0.54083	0.999717
Stroma	DCAF5	161.699	0.125053	0.20456	0.611325	0.540985	0.999717
Stroma	ATF5	89.4288	-0.143764	0.235209	-0.611215	0.541057	0.999717
Stroma	RPAP2	135.513	0.105712	0.172971	0.611155	0.541097	0.999717
Stroma	C9orf85	79.274	-0.0844981	0.138297	-0.610992	0.541205	0.999717
Stroma	TMEM223	146.338	0.109824	0.180032	0.610026	0.541845	0.999717
Stroma	SERTAD2	101.29	-0.117749	0.193071	-0.60987	0.541948	0.999717
Stroma	ATPIF1	721.014	-0.125799	0.206429	-0.609408	0.542254	0.999717
Stroma	CYP2U1	57.9094	0.122495	0.201061	0.609244	0.542363	0.999717
Stroma	PQLC3	335.265	-0.145517	0.238879	-0.609165	0.542415	0.999717
Stroma	DGCR2	113.71	0.0794183	0.130429	0.608901	0.54259	0.999717
Stroma	SPON2	755.796	-0.215243	0.353548	-0.608809	0.542651	0.999717
Stroma	PYCARD	300.022	-0.165256	0.27154	-0.608587	0.542798	0.999717
Stroma	NFYB	113.853	-0.0842925	0.138539	-0.608439	0.542896	0.999717
Stroma	PARP1	207.938	0.0910355	0.149628	0.608413	0.542914	0.999717
Stroma	TCEA1	573.236	0.0956301	0.157215	0.608277	0.543004	0.999717
Stroma	FOXN3	393.361	-0.112357	0.184715	-0.608273	0.543007	0.999717
Stroma	ARMCX6	108.056	0.121773	0.200353	0.60779	0.543327	0.999717
Stroma	SLFN11	92.2865	0.160197	0.26363	0.60766	0.543413	0.999717
Stroma	SOCS3	947.154	0.251488	0.413866	0.607656	0.543416	0.999717
Stroma	LARP4B	102.194	-0.162805	0.267959	-0.607573	0.543471	0.999717
Stroma	CAPN7	188.553	0.0814477	0.134073	0.607486	0.543528	0.999717
Stroma	PRKG1	2010.82	-0.173654	0.285926	-0.607338	0.543627	0.999717
Stroma	ZNF609	176.445	-0.146834	0.241824	-0.607195	0.543721	0.999717
Stroma	HACE1	62.7281	-0.163054	0.268544	-0.607176	0.543734	0.999717
Stroma	MRFAP1	599.696	0.0944322	0.155572	0.607001	0.54385	0.999717
Stroma	ADCK4	68.8318	-0.0847325	0.139593	-0.606995	0.543854	0.999717
Stroma	ANAPC13	258.265	-0.149052	0.245607	-0.606872	0.543936	0.999717
Stroma	CERS5	119.646	-0.0668534	0.110185	-0.606738	0.544025	0.999717
Stroma	PFN2	231.616	-0.133264	0.219648	-0.606718	0.544038	0.999717
Stroma	POLR2H	167.078	-0.081285	0.13402	-0.606515	0.544173	0.999717
Stroma	KLHL7	90.3488	-0.105156	0.173505	-0.606072	0.544467	0.999717
Stroma	MED29	158.04	0.091668	0.151286	0.605927	0.544563	0.999717
Stroma	FBLN1	1958.46	-0.242617	0.400416	-0.605912	0.544573	0.999717
Stroma	ANXA6	566.626	-0.105962	0.174903	-0.605832	0.544627	0.999717
Stroma	TDP2	89.3913	-0.100302	0.16562	-0.60562	0.544767	0.999717
Stroma	ARMCX5	74.4887	-0.119893	0.198044	-0.605384	0.544924	0.999717
Stroma	NSUN5	77.9396	-0.11087	0.183156	-0.605332	0.544958	0.999717
Stroma	SSU72	409.285	-0.121018	0.199931	-0.605302	0.544979	0.999717
Stroma	MRPS18B	266.317	0.116501	0.192591	0.604912	0.545237	0.999717
Stroma	ARV1	80.9545	-0.105527	0.174455	-0.604893	0.54525	0.999717
Stroma	NISCH	92.3285	0.106188	0.175594	0.604739	0.545352	0.999717
Stroma	HELZ	146.705	0.110657	0.183086	0.604401	0.545577	0.999717
Stroma	CELF1	209.346	-0.0947271	0.156829	-0.604014	0.545835	0.999717
Stroma	HSP90AA1	2760.93	-0.109732	0.181688	-0.603957	0.545872	0.999717
Stroma	DNAJC9	82.3295	-0.0863038	0.142898	-0.603953	0.545875	0.999717
Stroma	PGAM1	782.251	-0.103801	0.171882	-0.603905	0.545907	0.999717
Stroma	NUDT3	317.246	-0.126415	0.209396	-0.60371	0.546036	0.999717
Stroma	PRPSAP1	150.488	-0.0807514	0.133808	-0.603486	0.546185	0.999717
Stroma	ARL6IP6	123.517	-0.0990563	0.164161	-0.603411	0.546235	0.999717
Stroma	LSM5	240.558	-0.131668	0.21822	-0.603374	0.54626	0.999717
Stroma	ASPSCR1	87.8786	-0.0931479	0.154389	-0.603331	0.546289	0.999717
Stroma	UNC5C	610.055	-0.204158	0.338533	-0.603066	0.546465	0.999717
Stroma	CTTNBP2NL	162.658	0.143722	0.238325	0.60305	0.546476	0.999717
Stroma	PDGFC	113.515	0.166141	0.275539	0.602967	0.54653	0.999717
Stroma	RAB29	89.7192	-0.143198	0.237502	-0.602935	0.546552	0.999717
Stroma	CHD4	256.036	0.106015	0.175904	0.602687	0.546717	0.999717
Stroma	MRPL24	238.817	0.118976	0.197436	0.602607	0.54677	0.999717
Stroma	SMYD2	80.2179	-0.118783	0.197179	-0.602415	0.546898	0.999717
Stroma	PFKP	93.6913	-0.145247	0.241139	-0.602339	0.546949	0.999717
Stroma	CDK7	61.1516	-0.0749348	0.124523	-0.601773	0.547325	0.999717
Stroma	RFXANK	151.654	0.112983	0.187788	0.601651	0.547407	0.999717
Stroma	SAT1	1162.08	-0.185985	0.309204	-0.601496	0.54751	0.999717
Stroma	ABR	158.188	0.102375	0.170298	0.601153	0.547738	0.999717
Stroma	ADAM28	866.436	-0.262904	0.437354	-0.601124	0.547757	0.999717
Stroma	USP32	100.325	-0.148598	0.24742	-0.600591	0.548112	0.999717
Stroma	GUCY1B3	180.942	-0.144089	0.239958	-0.600477	0.548188	0.999717
Stroma	C5orf28	64.5763	-0.109317	0.182051	-0.600472	0.548191	0.999717
Stroma	PCNT	58.0259	0.144808	0.241275	0.60018	0.548386	0.999717
Stroma	ME2	87.9972	-0.0762141	0.127011	-0.600059	0.548467	0.999717
Stroma	CCNY	221.071	0.181941	0.303239	0.599991	0.548512	0.999717
Stroma	FAM13B	190.251	-0.0941486	0.156985	-0.599731	0.548686	0.999717
Stroma	MEOX1	128.318	0.206659	0.344704	0.599526	0.548822	0.999717
Stroma	GOLGA3	106.786	0.133747	0.223094	0.599509	0.548834	0.999717
Stroma	ZMYND8	108.195	0.0951251	0.158708	0.599371	0.548925	0.999717
Stroma	FKBP3	217.476	-0.100157	0.167205	-0.599007	0.549168	0.999717
Stroma	ZNF720	101.982	0.0881155	0.147103	0.599006	0.549169	0.999717
Stroma	UIMC1	139.033	-0.0835851	0.139553	-0.598949	0.549207	0.999717
Stroma	PRPF8	299.032	0.0937474	0.156526	0.598924	0.549224	0.999717
Stroma	RANGRF	154.653	0.139426	0.232807	0.598892	0.549245	0.999717
Stroma	PHC2	181.2	0.183328	0.306114	0.598888	0.549248	0.999717
Stroma	TMEM57	142.213	0.0823314	0.137487	0.59883	0.549286	0.999717
Stroma	MED23	74.5651	0.10733	0.179274	0.598696	0.549376	0.999717
Stroma	IER3	681.772	-0.290171	0.484686	-0.598678	0.549388	0.999717
Stroma	ARHGEF17	134.736	0.153054	0.255667	0.598647	0.549408	0.999717
Stroma	CTSO	221.256	-0.121391	0.202841	-0.598451	0.549539	0.999717
Stroma	C8orf59	583.648	-0.133796	0.223593	-0.598391	0.549579	0.999717
Stroma	CNIH4	327.386	-0.0977328	0.163408	-0.598089	0.54978	0.999717
Stroma	DYNC2H1	201.062	-0.129453	0.216459	-0.598046	0.549809	0.999717
Stroma	PLCG2	88.986	0.179967	0.301758	0.596395	0.550911	0.999717
Stroma	MAGED2	538.345	-0.116067	0.194749	-0.595983	0.551187	0.999717
Stroma	PSMC2	225.677	-0.0869817	0.145983	-0.595833	0.551287	0.999717
Stroma	UBL5	1180.91	-0.148719	0.249626	-0.595766	0.551332	0.999717
Stroma	ARID5B	778.961	-0.116327	0.195273	-0.595715	0.551366	0.999717
Stroma	FO538757.2	85.6048	-0.157333	0.264114	-0.595702	0.551375	0.999717
Stroma	MRPS33	158.558	-0.107529	0.180626	-0.595315	0.551633	0.999717
Stroma	SMIM10	157.469	0.133602	0.224437	0.595276	0.551659	0.999717
Stroma	POGK	73.4496	0.112075	0.188302	0.595189	0.551717	0.999717
Stroma	CCDC93	78.6329	0.0942731	0.158494	0.594807	0.551972	0.999717
Stroma	RALBP1	247.173	-0.120226	0.202585	-0.593462	0.552872	0.999717
Stroma	NDUFA11	205.172	0.292296	0.49256	0.593421	0.552899	0.999717
Stroma	EIF3G	754.752	0.120608	0.203303	0.593243	0.553019	0.999717
Stroma	ITGB5	144.36	0.163906	0.276304	0.593209	0.553041	0.999717
Stroma	GNL2	96.3514	0.0728592	0.122835	0.593147	0.553083	0.999717
Stroma	ERGIC2	252.372	-0.114877	0.193696	-0.59308	0.553128	0.999717
Stroma	SCN7A	164.735	0.366588	0.618207	0.592985	0.553191	0.999717
Stroma	FAT1	181.56	0.148412	0.250284	0.592972	0.5532	0.999717
Stroma	FAM135B	77.5285	-0.373297	0.62981	-0.592713	0.553373	0.999717
Stroma	CHM	99.6916	-0.083712	0.141262	-0.592599	0.55345	0.999717
Stroma	RNF167	309.309	0.144379	0.243685	0.59248	0.553529	0.999717
Stroma	UBAP2L	150.246	-0.0648896	0.109564	-0.592256	0.553679	0.999717
Stroma	ZRANB2	397.86	0.0827162	0.139677	0.592195	0.55372	0.999717
Stroma	THAP6	75.5262	-0.107274	0.181183	-0.592075	0.5538	0.999717
Stroma	GGCX	85.0928	-0.0875149	0.14789	-0.591757	0.554013	0.999717
Stroma	TTN-AS1	85.2642	0.117804	0.199113	0.591641	0.554091	0.999717
Stroma	PSMD10	120.498	-0.0943449	0.159695	-0.590783	0.554666	0.999717
Stroma	CHORDC1	127.776	-0.10157	0.171924	-0.590783	0.554666	0.999717
Stroma	ZC3H11A	318.733	0.081083	0.137349	0.590343	0.554961	0.999717
Stroma	CCDC69	141.221	0.177567	0.30085	0.590217	0.555045	0.999717
Stroma	GRK5	837.079	0.123039	0.208554	0.589964	0.555215	0.999717
Stroma	SEC24B	138.993	-0.120079	0.203538	-0.589959	0.555218	0.999717
Stroma	LRP5	87.1449	0.125585	0.212968	0.58969	0.555398	0.999717
Stroma	FBXO34	73.4433	0.114617	0.19439	0.589622	0.555444	0.999717
Stroma	HEATR1	76.8729	0.0989104	0.167784	0.589511	0.555518	0.999717
Stroma	CASK	223.668	-0.149124	0.252972	-0.589487	0.555535	0.999717
Stroma	MAP1S	82.5494	0.120026	0.203615	0.589476	0.555542	0.999717
Stroma	TCP11L2	71.1129	0.162772	0.276172	0.589387	0.555602	0.999717
Stroma	GAS2L1	99.2503	-0.0924915	0.157083	-0.588805	0.555992	0.999717
Stroma	RUFY3	199.047	-0.125944	0.213899	-0.588801	0.555995	0.999717
Stroma	NME7	120.802	-0.0749203	0.127254	-0.588745	0.556032	0.999717
Stroma	DBI	665.395	-0.141574	0.24052	-0.588618	0.556118	0.999717
Stroma	DECR1	446.949	-0.0867091	0.147332	-0.58853	0.556177	0.999717
Stroma	HOXB6	62.2929	0.134962	0.229353	0.588448	0.556232	0.999717
Stroma	MSRB3	360.119	0.105395	0.179126	0.588386	0.556274	0.999717
Stroma	SLC25A17	85.9763	-0.0772151	0.131246	-0.588321	0.556317	0.999717
Stroma	SYNJ2	137.798	-0.131983	0.224416	-0.588116	0.556454	0.999717
Stroma	SEC23A	189.052	-0.0850653	0.144692	-0.587907	0.556595	0.999717
Stroma	HOXA10	207.098	0.16304	0.277332	0.587889	0.556607	0.999717
Stroma	ZFYVE16	207.057	0.0984433	0.167603	0.58736	0.556962	0.999717
Stroma	FNBP1	216.678	0.137418	0.233971	0.587329	0.556982	0.999717
Stroma	CTD-2269F5.1	128.532	-0.196742	0.335136	-0.587052	0.557169	0.999717
Stroma	MLLT3	196.637	-0.0921673	0.157062	-0.586821	0.557324	0.999717
Stroma	TUBB2A	234.832	-0.167993	0.286315	-0.586741	0.557378	0.999717
Stroma	NFASC	105.288	0.20078	0.342215	0.586706	0.557401	0.999717
Stroma	CTNND1	289.414	0.091092	0.155294	0.586577	0.557488	0.999717
Stroma	ZNF37A	158.993	0.099679	0.170069	0.586109	0.557802	0.999717
Stroma	OTUD4	91.4677	0.135301	0.230868	0.586056	0.557838	0.999717
Stroma	DCXR	194.297	0.186882	0.319102	0.585649	0.558111	0.999717
Stroma	IFI27L2	557.876	-0.161805	0.276473	-0.585245	0.558383	0.999717
Stroma	TM7SF3	96.5268	-0.0947182	0.16186	-0.585186	0.558423	0.999717
Stroma	GRM8	35.9799	0.267028	0.456418	0.585051	0.558514	0.999717
Stroma	CTDSPL	227.328	0.17856	0.305336	0.584797	0.558684	0.999717
Stroma	FKBP4	160.992	-0.113625	0.194311	-0.584759	0.55871	0.999717
Stroma	CCDC28A	78.0542	-0.0974416	0.166751	-0.584354	0.558982	0.999717
Stroma	IFT52	170.051	-0.104392	0.178652	-0.584332	0.558997	0.999717
Stroma	C9orf16	675.14	0.154116	0.26379	0.584237	0.559061	0.999717
Stroma	NSRP1	327.557	-0.091859	0.157281	-0.584042	0.559192	0.999717
Stroma	NNT	89.7603	-0.0837691	0.143443	-0.583988	0.559228	0.999717
Stroma	RTCA	102.32	-0.0850319	0.145606	-0.583985	0.559231	0.999717
Stroma	A2M	5614.49	0.140117	0.240023	0.583763	0.55938	0.999717
Stroma	HDGF	167.264	-0.151164	0.25903	-0.583576	0.559506	0.999717
Stroma	EXT2	174.503	-0.0690821	0.118397	-0.583476	0.559573	0.999717
Stroma	STK38L	91.8285	-0.136026	0.233148	-0.583431	0.559603	0.999717
Stroma	NARF	201.271	0.108747	0.186469	0.583189	0.559766	0.999717
Stroma	LINC01082	610.292	-0.340488	0.584042	-0.582985	0.559903	0.999717
Stroma	HSBP1	823.843	-0.103199	0.177069	-0.582815	0.560018	0.999717
Stroma	LPIN1	78.4876	0.0920945	0.158035	0.582747	0.560064	0.999717
Stroma	TRIM5	129.853	-0.10138	0.174068	-0.582417	0.560286	0.999717
Stroma	ERRFI1	110.986	-0.158494	0.272143	-0.582391	0.560303	0.999717
Stroma	MTHFD1	65.7073	0.0935912	0.160736	0.582266	0.560388	0.999717
Stroma	NR5A2	125.228	0.193804	0.333036	0.581932	0.560612	0.999717
Stroma	KIF1B	156.439	0.124293	0.213626	0.581824	0.560685	0.999717
Stroma	GUK1	1457.29	0.142268	0.244538	0.581781	0.560714	0.999717
Stroma	GPN1	74.8497	0.0914471	0.157368	0.581102	0.561172	0.999717
Stroma	CCBL2	96.2064	0.104131	0.179227	0.581002	0.561239	0.999717
Stroma	SRSF7	615.692	0.08704	0.14989	0.580691	0.561449	0.999717
Stroma	UMAD1	138.12	-0.108118	0.186228	-0.58057	0.56153	0.999717
Stroma	STUB1	401.835	-0.101613	0.175029	-0.580549	0.561545	0.999717
Stroma	MRPL13	212.776	-0.105496	0.181731	-0.580505	0.561574	0.999717
Stroma	FAM228B	101.44	0.107917	0.185937	0.580396	0.561648	0.999717
Stroma	GPCPD1	221.537	0.161217	0.27781	0.580316	0.561702	0.999717
Stroma	FAM129A	99.7467	0.235607	0.40609	0.580185	0.56179	0.999717
Stroma	RNF6	55.1622	0.101361	0.174737	0.580074	0.561865	0.999717
Stroma	CANT1	82.3931	-0.076487	0.131984	-0.579519	0.562239	0.999717
Stroma	NUDT21	204.465	-0.0730697	0.126138	-0.579282	0.562399	0.999717
Stroma	KCTD20	143.898	0.0642751	0.111069	0.578694	0.562796	0.999717
Stroma	NME4	444.198	-0.141523	0.244563	-0.578678	0.562807	0.999717
Stroma	XPOT	83.074	0.0809305	0.139868	0.578621	0.562845	0.999717
Stroma	ATP2C1	162.396	-0.0906606	0.156732	-0.578444	0.562965	0.999717
Stroma	H1FX	393.818	-0.300432	0.519422	-0.578397	0.562996	0.999717
Stroma	RASA2	127.785	-0.156644	0.270873	-0.578295	0.563065	0.999717
Stroma	JUNB	4904.09	0.281566	0.487024	0.578137	0.563172	0.999717
Stroma	RASD1	83.8128	-0.230508	0.39877	-0.578047	0.563232	0.999717
Stroma	CHCHD5	227.331	0.122862	0.212644	0.577781	0.563412	0.999717
Stroma	COG3	71.4199	-0.0990406	0.171443	-0.577688	0.563474	0.999717
Stroma	OXCT1	67.425	0.0693114	0.119988	0.577655	0.563497	0.999717
Stroma	SUGP2	77.6972	-0.114129	0.197806	-0.576972	0.563958	0.999717
Stroma	SEP15	599.227	-0.0795446	0.137947	-0.576634	0.564187	0.999717
Stroma	RRM2B	62.2338	-0.120571	0.209096	-0.576631	0.564188	0.999717
Stroma	GOPC	251.893	-0.087245	0.151319	-0.576563	0.564235	0.999717
Stroma	PLA1A	124.719	-0.376592	0.653184	-0.576549	0.564244	0.999717
Stroma	VWA1	572.157	0.21718	0.376751	0.576455	0.564308	0.999717
Stroma	SEC23IP	88.5237	-0.0719203	0.124774	-0.576403	0.564343	0.999717
Stroma	EHD1	70.02	-0.129417	0.22454	-0.576365	0.564368	0.999717
Stroma	PLCL1	110.946	0.213918	0.371175	0.576327	0.564394	0.999717
Stroma	TIMM17B	185.18	0.120076	0.208398	0.576185	0.56449	0.999717
Stroma	BHLHE40	264.534	0.170563	0.296485	0.575282	0.565101	0.999717
Stroma	BRCC3	59.7756	0.0869037	0.151116	0.575078	0.565238	0.999717
Stroma	NAGA	99.7808	-0.0929899	0.161736	-0.57495	0.565325	0.999717
Stroma	TMEM37	86.709	0.178517	0.310552	0.574838	0.565401	0.999717
Stroma	LCMT1	119.076	-0.0796825	0.138744	-0.574314	0.565756	0.999717
Stroma	PDSS2	120.176	-0.087508	0.152389	-0.574241	0.565805	0.999717
Stroma	ABCB7	100.401	-0.080348	0.139965	-0.574056	0.56593	0.999717
Stroma	CFI	194.659	0.201188	0.350471	0.574052	0.565933	0.999717
Stroma	PRELID1	645.374	-0.146676	0.255775	-0.573457	0.566335	0.999717
Stroma	WDR1	473.188	-0.091815	0.160147	-0.573317	0.56643	0.999717
Stroma	FBXW5	264.05	0.0922712	0.160949	0.573296	0.566444	0.999717
Stroma	HBS1L	124.688	0.0646553	0.112812	0.573125	0.56656	0.999717
Stroma	NUFIP2	190.088	0.139115	0.242731	0.573124	0.56656	0.999717
Stroma	RALGPS2	161.601	0.159132	0.277712	0.573012	0.566636	0.999717
Stroma	CLEC16A	89.967	-0.117736	0.205477	-0.572989	0.566652	0.999717
Stroma	BANP	73.1836	0.0678511	0.118418	0.572978	0.56666	0.999717
Stroma	SIPA1L3	77.3052	-0.165364	0.288621	-0.572944	0.566683	0.999717
Stroma	KIAA0825	85.5249	-0.151868	0.265116	-0.572836	0.566756	0.999717
Stroma	CSDE1	720.496	0.0610475	0.106589	0.572736	0.566824	0.999717
Stroma	BIN3	85.9225	0.0959383	0.167556	0.572575	0.566932	0.999717
Stroma	SNED1	337.723	0.16782	0.293122	0.572526	0.566965	0.999717
Stroma	SLC31A1	121.552	-0.0995267	0.173938	-0.572198	0.567188	0.999717
Stroma	MARCH7	214.933	0.0980415	0.171411	0.571966	0.567345	0.999717
Stroma	SPRYD3	102.813	0.0950792	0.166276	0.571816	0.567447	0.999717
Stroma	PHIP	338.528	0.068984	0.120692	0.57157	0.567614	0.999717
Stroma	CNDP2	167.279	-0.119079	0.208418	-0.571348	0.567764	0.999717
Stroma	ANKRD50	174.97	0.114465	0.20052	0.570843	0.568106	0.999717
Stroma	PLXDC1	149.089	-0.132309	0.231807	-0.57077	0.568156	0.999717
Stroma	SUPT3H	145.975	-0.111692	0.195702	-0.570728	0.568184	0.999717
Stroma	NDUFA1	820.094	-0.160096	0.280553	-0.570644	0.568241	0.999717
Stroma	RNASE4	152.131	0.206587	0.362199	0.570368	0.568428	0.999717
Stroma	FIGN	143.931	-0.150064	0.263118	-0.570331	0.568454	0.999717
Stroma	LRCH2	61.566	0.166556	0.292043	0.570313	0.568466	0.999717
Stroma	OSBPL9	246.342	-0.0751912	0.13196	-0.569805	0.56881	0.999717
Stroma	PLP2	277.007	-0.192849	0.338505	-0.569707	0.568876	0.999717
Stroma	RHOQ	91.2419	-0.183286	0.321783	-0.569596	0.568951	0.999717
Stroma	TMEM230	565.396	-0.141033	0.247755	-0.569243	0.569192	0.999717
Stroma	C19orf66	296.524	-0.0970118	0.17043	-0.569218	0.569208	0.999717
Stroma	CHMP4B	378.111	-0.127959	0.224855	-0.569072	0.569307	0.999717
Stroma	COL15A1	899.055	0.189619	0.333237	0.569022	0.569341	0.999717
Stroma	MTFR1L	88.6835	0.120192	0.211323	0.568762	0.569517	0.999717
Stroma	PDE8A	308.018	0.114413	0.201215	0.568613	0.569619	0.999717
Stroma	ATF6	195.347	0.102327	0.179972	0.568569	0.569649	0.999717
Stroma	LHPP	81.4588	0.123883	0.217896	0.568542	0.569667	0.999717
Stroma	PDP1	66.1303	-0.111068	0.195367	-0.568506	0.569691	0.999717
Stroma	EIF2B5	111.343	-0.0548789	0.096536	-0.568481	0.569708	0.999717
Stroma	CARHSP1	595.826	0.117287	0.206689	0.567456	0.570405	0.999717
Stroma	TMEM39B	114.894	0.109773	0.19356	0.567125	0.57063	0.999717
Stroma	BAZ2B	457.15	0.121282	0.213869	0.567083	0.570658	0.999717
Stroma	ZNF516	77.4181	-0.139537	0.246106	-0.566979	0.570729	0.999717
Stroma	KIF13A	230.844	-0.156709	0.276535	-0.566687	0.570927	0.999717
Stroma	FARS2	165.737	-0.0861327	0.152119	-0.56622	0.571244	0.999717
Stroma	RBPJ	351.191	-0.087389	0.154455	-0.565791	0.571536	0.999717
Stroma	NAAA	168.156	-0.154398	0.2729	-0.565768	0.571551	0.999717
Stroma	IL17RA	109.431	-0.0680245	0.120251	-0.565689	0.571605	0.999717
Stroma	UBE2D4	65.2583	0.105287	0.18616	0.565574	0.571684	0.999717
Stroma	AP1S2	224.354	0.140509	0.248458	0.565523	0.571718	0.999717
Stroma	C16orf58	78.8744	0.0857328	0.151657	0.565309	0.571864	0.999717
Stroma	GPS1	200.641	0.0938258	0.166332	0.564088	0.572694	0.999717
Stroma	EPHB4	111.725	0.193559	0.343152	0.564064	0.572711	0.999717
Stroma	TMTC3	111.435	-0.114623	0.203289	-0.563842	0.572862	0.999717
Stroma	SLC30A7	153.373	-0.109307	0.193926	-0.56365	0.572992	0.999717
Stroma	ADGRL3	1028.2	-0.183018	0.324735	-0.56359	0.573033	0.999717
Stroma	ACOT7	119.255	-0.157179	0.279042	-0.563283	0.573242	0.999717
Stroma	SLC39A13	142.651	-0.0849353	0.150815	-0.563177	0.573315	0.999717
Stroma	TDG	132.985	-0.0972003	0.172787	-0.562543	0.573746	0.999717
Stroma	CERS6	90.321	0.209293	0.372071	0.562507	0.573771	0.999717
Stroma	KCNQ1OT1	101.411	-0.154582	0.27482	-0.562484	0.573786	0.999717
Stroma	KCTD3	106.417	-0.152205	0.27072	-0.562222	0.573965	0.999717
Stroma	HNRNPK	1258.61	-0.0944144	0.167941	-0.562188	0.573988	0.999717
Stroma	CPSF3	71.1085	-0.0782893	0.139291	-0.562055	0.574079	0.999717
Stroma	ILKAP	154.198	-0.0591997	0.10539	-0.561722	0.574306	0.999717
Stroma	C6orf106	112.259	0.110204	0.19621	0.561663	0.574346	0.999717
Stroma	NOL3	65.0286	-0.121981	0.21723	-0.561529	0.574437	0.999717
Stroma	CCNG1	160.793	-0.0917095	0.163337	-0.561476	0.574473	0.999717
Stroma	PARP8	92.8556	-0.118054	0.210343	-0.561244	0.574631	0.999717
Stroma	RNH1	686.799	0.114768	0.20473	0.56058	0.575084	0.999717
Stroma	FAM126B	78.1792	-0.107071	0.191024	-0.560514	0.575129	0.999717
Stroma	EDNRA	218.821	0.1501	0.267913	0.560254	0.575306	0.999717
Stroma	ZC3HAV1	316.617	0.153457	0.274146	0.559764	0.57564	0.999717
Stroma	EMC9	68.0473	0.102914	0.183862	0.559735	0.57566	0.999717
Stroma	MAP1LC3B	364.166	-0.072202	0.129063	-0.559431	0.575868	0.999717
Stroma	ECM1	762.797	-0.190251	0.340376	-0.558942	0.576201	0.999717
Stroma	SLC35F5	132.904	-0.0760122	0.136046	-0.558722	0.576351	0.999717
Stroma	ZHX2	132.007	-0.175868	0.314791	-0.558682	0.576379	0.999717
Stroma	KMT2A	311.297	0.147475	0.264077	0.558454	0.576535	0.999717
Stroma	ANKRD12	587.818	0.0644057	0.11533	0.558449	0.576538	0.999717
Stroma	UBE4A	128.201	0.0737861	0.13215	0.558351	0.576605	0.999717
Stroma	GGCT	152.747	-0.129905	0.232668	-0.55833	0.576619	0.999717
Stroma	TRIP6	228.467	-0.0983422	0.176219	-0.558068	0.576798	0.999717
Stroma	ID3	4077.72	0.177478	0.318047	0.558024	0.576828	0.999717
Stroma	BMI1	82.55	0.111081	0.199118	0.557867	0.576935	0.999717
Stroma	TIMM21	81.5328	-0.130731	0.234355	-0.557833	0.576958	0.999717
Stroma	FLOT1	661.186	0.101867	0.182636	0.557761	0.577007	0.999717
Stroma	PTS	260.894	-0.0686421	0.123085	-0.55768	0.577063	0.999717
Stroma	UBA6	126.066	-0.0932718	0.167261	-0.557642	0.577089	0.999717
Stroma	ATP5E	2544.16	-0.187168	0.335699	-0.557545	0.577155	0.999717
Stroma	TSPAN31	149.508	0.107469	0.192873	0.557204	0.577388	0.999717
Stroma	CDK2AP1	173.874	-0.353136	0.633796	-0.557176	0.577407	0.999717
Stroma	MRPL52	406.075	-0.15361	0.275846	-0.55687	0.577616	0.999717
Stroma	CIRBP	1534.2	0.145684	0.26175	0.556578	0.577816	0.999717
Stroma	MLX	141.238	0.0680203	0.122256	0.556376	0.577954	0.999717
Stroma	NNT-AS1	85.0504	0.09433	0.169577	0.556265	0.57803	0.999717
Stroma	NUDT16L1	105.222	0.111485	0.20048	0.556092	0.578148	0.999717
Stroma	CDIP1	70.1809	0.0884038	0.159024	0.555913	0.57827	0.999717
Stroma	SH3BGRL	886.858	-0.112267	0.201962	-0.555883	0.578291	0.999717
Stroma	AIG1	214.625	-0.102657	0.184727	-0.555724	0.578399	0.999717
Stroma	MOXD1	130.798	0.192931	0.347233	0.555625	0.578467	0.999717
Stroma	STAT3	849.404	0.105019	0.189057	0.555486	0.578562	0.999717
Stroma	RWDD4	118.265	-0.0766022	0.137931	-0.555365	0.578645	0.999717
Stroma	SNX12	87.881	-0.0925288	0.166624	-0.555314	0.57868	0.999717
Stroma	TM4SF1	1726.58	0.184136	0.331631	0.555245	0.578727	0.999717
Stroma	HMGXB4	135.433	0.0968391	0.174521	0.554883	0.578974	0.999717
Stroma	IGFBP4	3789.72	0.167241	0.301626	0.554464	0.579261	0.999717
Stroma	ERO1B	86.8832	0.0847241	0.152914	0.554064	0.579535	0.999717
Stroma	IQGAP2	81.7343	0.284767	0.514013	0.554008	0.579574	0.999717
Stroma	GPATCH4	76.5525	0.104557	0.188794	0.553817	0.579704	0.999717
Stroma	TMEM205	448.775	0.114244	0.20644	0.553399	0.57999	0.999717
Stroma	UBAC2	197.141	-0.055571	0.100422	-0.553377	0.580005	0.999717
Stroma	RMDN3	111.171	0.0753092	0.136148	0.553142	0.580166	0.999717
Stroma	LARP1B	75.2678	-0.0967272	0.174964	-0.552841	0.580372	0.999717
Stroma	MKL1	159.919	-0.122588	0.221933	-0.552364	0.580699	0.999717
Stroma	EIF4A2	740.663	-0.111826	0.202551	-0.552086	0.58089	0.999717
Stroma	MAP3K8	183.531	0.166781	0.302318	0.551674	0.581172	0.999717
Stroma	LINC01515	105.581	-0.215455	0.390568	-0.551646	0.581191	0.999717
Stroma	SREBF2	132.331	0.139163	0.252332	0.551507	0.581286	0.999717
Stroma	RSPO3	103.637	0.205911	0.373413	0.551431	0.581339	0.999717
Stroma	PET100	331.929	-0.183199	0.332286	-0.551328	0.581409	0.999717
Stroma	FRYL	316.542	0.121111	0.219706	0.551244	0.581467	0.999717
Stroma	ATP6V0A1	61.0962	-0.0901651	0.163619	-0.551066	0.581588	0.999717
Stroma	ZNF804A	88.6379	0.220227	0.399688	0.550996	0.581636	0.999717
Stroma	COL12A1	332.996	-0.27902	0.506398	-0.55099	0.581641	0.999717
Stroma	METTL16	94.9765	-0.0881653	0.160016	-0.550979	0.581648	0.999717
Stroma	CDYL	88.7061	0.188945	0.342994	0.550869	0.581723	0.999717
Stroma	SPCS2	745.924	-0.137226	0.249182	-0.550705	0.581836	0.999717
Stroma	TIMM22	109.89	0.110944	0.201471	0.550672	0.581859	0.999717
Stroma	TMEM126B	177.084	-0.0993951	0.180528	-0.550581	0.581921	0.999717
Stroma	FAU	5746.2	0.141254	0.256692	0.550286	0.582123	0.999717
Stroma	CRELD2	212.141	-0.109794	0.199522	-0.550285	0.582124	0.999717
Stroma	KCTD12	254.177	0.159678	0.290228	0.550183	0.582194	0.999717
Stroma	GBP2	710.874	-0.117631	0.21382	-0.55014	0.582223	0.999717
Stroma	PLPP5	139.875	-0.126902	0.230749	-0.549954	0.582351	0.999717
Stroma	TBC1D9B	113.797	0.0751126	0.136684	0.549535	0.582638	0.999717
Stroma	DAPK3	171.979	-0.0805617	0.146646	-0.549362	0.582757	0.999717
Stroma	TMA7	1556.05	-0.138794	0.252653	-0.549348	0.582767	0.999717
Stroma	PRICKLE1	241.61	-0.180839	0.329279	-0.549197	0.58287	0.999717
Stroma	ZC3H7A	129.739	0.0910154	0.165776	0.549028	0.582986	0.999717
Stroma	CD2AP	189.567	0.102582	0.186887	0.548899	0.583075	0.999717
Stroma	MRPL27	294.921	-0.122969	0.224077	-0.548782	0.583155	0.999717
Stroma	PJA2	292.506	-0.0781879	0.142493	-0.548712	0.583203	0.999717
Stroma	LARP7	246.362	-0.0886666	0.161753	-0.548161	0.583581	0.999717
Stroma	ELP6	111.673	-0.0774846	0.141387	-0.548032	0.58367	0.999717
Stroma	HIC1	164.807	0.164949	0.301057	0.5479	0.583761	0.999717
Stroma	C19orf25	126.146	-0.0869736	0.158755	-0.547847	0.583797	0.999717
Stroma	NELFCD	122.196	0.0779436	0.142315	0.547685	0.583908	0.999717
Stroma	ESCO1	105.885	0.0874194	0.159647	0.547581	0.583979	0.999717
Stroma	RAP1GDS1	153.63	0.109905	0.200781	0.547387	0.584113	0.999717
Stroma	RBM4	85.7883	-0.112748	0.206065	-0.547146	0.584279	0.999717
Stroma	CAMK2G	101.389	0.0845056	0.154483	0.547024	0.584363	0.999717
Stroma	CLEC2B	603.036	-0.106268	0.194285	-0.546972	0.584398	0.999717
Stroma	SLC25A5	842.132	0.11679	0.213643	0.546658	0.584614	0.999717
Stroma	SCMH1	255.49	-0.116912	0.213875	-0.546638	0.584628	0.999717
Stroma	ZNF708	108.516	0.130153	0.238224	0.546348	0.584827	0.999717
Stroma	PTGES2	143.115	0.109826	0.201131	0.546042	0.585037	0.999717
Stroma	ITGAV	425.397	-0.109771	0.201163	-0.545683	0.585284	0.999717
Stroma	MRPS15	228.415	-0.10121	0.185671	-0.545106	0.585681	0.999717
Stroma	KPNA1	124.44	0.0915086	0.167878	0.54509	0.585692	0.999717
Stroma	SLC39A10	87.6529	0.0935571	0.171679	0.544953	0.585786	0.999717
Stroma	ZC3H12A	87.725	-0.220659	0.404913	-0.544953	0.585786	0.999717
Stroma	WARS	2189.65	-0.172873	0.317258	-0.544896	0.585825	0.999717
Stroma	PSMA5	336.139	-0.0932738	0.171188	-0.544863	0.585848	0.999717
Stroma	KMT2C	317.151	0.103565	0.190134	0.544694	0.585964	0.999717
Stroma	SCYL1	164.838	-0.0816433	0.149956	-0.544447	0.586134	0.999717
Stroma	CHP1	131.512	-0.0718024	0.132037	-0.543805	0.586575	0.999717
Stroma	RFX2	128.636	-0.197181	0.362651	-0.54372	0.586634	0.999717
Stroma	EEF1D	2931.91	0.141183	0.259903	0.543215	0.586981	0.999717
Stroma	NEK1	151.561	0.0694827	0.128136	0.542258	0.587641	0.999717
Stroma	STX6	67.8463	0.0867374	0.159958	0.542251	0.587645	0.999717
Stroma	REM1	83.8877	0.0971236	0.179229	0.541897	0.587889	0.999717
Stroma	RAB32	187.818	-0.0857028	0.158193	-0.54176	0.587984	0.999717
Stroma	GPX1	1447.47	-0.134781	0.248788	-0.541752	0.587989	0.999717
Stroma	MTDH	923.736	0.0843402	0.155682	0.541745	0.587994	0.999717
Stroma	KDM7A	93.0642	0.142078	0.262274	0.541716	0.588014	0.999717
Stroma	THOC3	127.674	0.134677	0.248707	0.541511	0.588155	0.999717
Stroma	MAML3	136.543	0.159303	0.294341	0.541219	0.588356	0.999717
Stroma	PLPP3	1909.81	0.153474	0.283831	0.540724	0.588698	0.999717
Stroma	EPN2	225.948	0.0681016	0.126022	0.540394	0.588925	0.999717
Stroma	MGP	1948.06	0.196505	0.363639	0.540385	0.588932	0.999717
Stroma	KAT7	76.1356	0.0918087	0.16991	0.540339	0.588964	0.999717
Stroma	VPS28	711.273	0.126118	0.233421	0.540302	0.588989	0.999717
Stroma	MIER1	325.712	0.0625502	0.115788	0.540215	0.589048	0.999717
Stroma	ASAP2	118.454	0.171725	0.318135	0.539786	0.589345	0.999717
Stroma	TMEM98	410.125	-0.154401	0.286071	-0.53973	0.589383	0.999717
Stroma	GNAI1	239.386	-0.102195	0.189431	-0.539483	0.589554	0.999717
Stroma	KIAA0355	143.434	0.150805	0.279757	0.539057	0.589848	0.999717
Stroma	STRAP	382.83	-0.0977847	0.18149	-0.538789	0.590032	0.999717
Stroma	UTP20	66.2613	-0.0924776	0.171821	-0.538219	0.590426	0.999717
Stroma	GALK1	144.208	-0.115952	0.215471	-0.538131	0.590486	0.999717
Stroma	CCDC126	64.9823	-0.094316	0.175301	-0.538023	0.590561	0.999717
Stroma	NR2F2	464.835	0.16948	0.315069	0.537914	0.590636	0.999717
Stroma	PITX1	422.561	-0.283745	0.527512	-0.537893	0.590651	0.999717
Stroma	CGRRF1	79.1761	-0.0735967	0.136838	-0.537838	0.590689	0.999717
Stroma	PYM1	97.0102	-0.0916141	0.170422	-0.537571	0.590874	0.999717
Stroma	PHKB	245.001	0.116688	0.217091	0.537505	0.590919	0.999717
Stroma	PRADC1	104.718	0.105171	0.195855	0.536983	0.591279	0.999717
Stroma	NEO1	225.687	-0.145329	0.270731	-0.536804	0.591403	0.999717
Stroma	AGTRAP	304.781	-0.110372	0.205662	-0.536667	0.591497	0.999717
Stroma	SUMO3	289.172	-0.09539	0.177766	-0.536603	0.591542	0.999717
Stroma	SYT11	64.3795	0.0937078	0.174638	0.536582	0.591556	0.999717
Stroma	RAE1	101.329	-0.0780861	0.145529	-0.536566	0.591567	0.999717
Stroma	OGDH	106.253	-0.0786582	0.146671	-0.536292	0.591757	0.999717
Stroma	C1orf50	75.0584	0.0923659	0.17224	0.536261	0.591778	0.999717
Stroma	MYDGF	648.26	-0.121636	0.226893	-0.536096	0.591892	0.999717
Stroma	KRT10	722.045	-0.122478	0.228563	-0.535861	0.592055	0.999717
Stroma	LEMD2	67.7849	-0.0701711	0.130994	-0.535682	0.592179	0.999717
Stroma	BLOC1S6	159.33	-0.0616033	0.115001	-0.535678	0.592181	0.999717
Stroma	PKD1	107.639	-0.150682	0.28133	-0.535608	0.59223	0.999717
Stroma	CNPY2	71.2283	0.128571	0.240139	0.535404	0.59237	0.999717
Stroma	HERC4	206.461	-0.0999094	0.186611	-0.535389	0.592381	0.999717
Stroma	SORBS1	182.525	0.163712	0.305806	0.535347	0.59241	0.999717
Stroma	KIAA0907	76.0243	-0.0739879	0.138313	-0.534931	0.592698	0.999717
Stroma	POSTN	3563.02	-0.250206	0.467757	-0.534905	0.592715	0.999717
Stroma	NOL9	71.5658	0.0836527	0.156467	0.534635	0.592902	0.999717
Stroma	SCUBE1	93.6122	-0.19816	0.37066	-0.534615	0.592916	0.999717
Stroma	TXNDC15	315.327	-0.111937	0.209455	-0.534418	0.593052	0.999717
Stroma	SETDB1	73.6719	-0.067758	0.126827	-0.534255	0.593165	0.999717
Stroma	CAP1	559.887	-0.0688431	0.128875	-0.534185	0.593214	0.999717
Stroma	ANO2	278.837	0.287871	0.538993	0.534091	0.593279	0.999717
Stroma	CTNNB1	622.378	0.10153	0.190201	0.533803	0.593478	0.999717
Stroma	TNXB	238.616	0.193279	0.362195	0.533634	0.593595	0.999717
Stroma	NDUFA8	288.511	0.10641	0.199664	0.532944	0.594073	0.999717
Stroma	PCIF1	129.996	0.093518	0.175547	0.532723	0.594226	0.999717
Stroma	DDHD1	297.351	-0.138973	0.260935	-0.532596	0.594313	0.999717
Stroma	DISC1	120.351	0.184218	0.346368	0.531856	0.594825	0.999717
Stroma	TRUB2	79.2878	0.0931964	0.17538	0.531398	0.595143	0.999717
Stroma	CH25H	443.563	0.318025	0.598596	0.531284	0.595222	0.999717
Stroma	NBL1	485.435	-0.17399	0.327692	-0.530955	0.59545	0.999717
Stroma	CRISPLD2	684.211	-0.21505	0.405036	-0.530941	0.59546	0.999717
Stroma	PLK2	462.536	-0.121416	0.228781	-0.530707	0.595622	0.999717
Stroma	GCC2	350.02	0.0821652	0.154857	0.530587	0.595705	0.999717
Stroma	SAMD12	89.8501	0.269302	0.507577	0.530564	0.595721	0.999717
Stroma	MARCH6	187.726	-0.0717567	0.135292	-0.530386	0.595845	0.999717
Stroma	TOMM20	535.738	0.0835383	0.157564	0.530187	0.595983	0.999717
Stroma	PRSS23	1694.26	0.139967	0.26404	0.530098	0.596044	0.999717
Stroma	PACS1	174.759	-0.141637	0.267241	-0.529999	0.596113	0.999717
Stroma	CERS4	98.0255	-0.09929	0.187461	-0.529657	0.59635	0.999717
Stroma	FAM98C	69.2057	0.12708	0.239962	0.529585	0.5964	0.999717
Stroma	SHISA5	596.018	-0.103145	0.194815	-0.529452	0.596492	0.999717
Stroma	RNPS1	418.336	0.0799919	0.151176	0.529131	0.596715	0.999717
Stroma	PHLPP1	118.277	0.166432	0.314793	0.528703	0.597011	0.999717
Stroma	PPIP5K2	130.434	0.0798278	0.151045	0.528505	0.597149	0.999717
Stroma	CDKN1C	190.003	-0.152123	0.287966	-0.528268	0.597313	0.999717
Stroma	SPIRE1	68.3725	-0.190099	0.359944	-0.528135	0.597405	0.999717
Stroma	ZBTB10	70.0779	0.117684	0.222956	0.527837	0.597613	0.999717
Stroma	OSBPL8	396.149	0.0682624	0.129411	0.527486	0.597856	0.999717
Stroma	SMARCC1	200.607	-0.104133	0.197421	-0.527468	0.597869	0.999717
Stroma	IFT88	130.601	0.0683807	0.12965	0.527425	0.597899	0.999717
Stroma	PINK1	135.595	-0.148429	0.281576	-0.527138	0.598098	0.999717
Stroma	IRF3	142.023	-0.0651405	0.123672	-0.526721	0.598387	0.999717
Stroma	PCGF3	81.6641	-0.0851931	0.161754	-0.526683	0.598414	0.999717
Stroma	TGFBI	642.906	-0.180956	0.343594	-0.526658	0.598431	0.999717
Stroma	SBNO1	131.385	-0.0630166	0.11982	-0.525929	0.598938	0.999717
Stroma	C11orf54	134.717	0.0929456	0.176738	0.525894	0.598962	0.999717
Stroma	SCAF8	134.987	-0.106118	0.2018	-0.525858	0.598987	0.999717
Stroma	ATP6AP2	692.151	-0.112012	0.21304	-0.525777	0.599043	0.999717
Stroma	STX17	169.392	-0.0876433	0.166784	-0.52549	0.599242	0.999717
Stroma	EIF5	733.101	0.0750478	0.142851	0.525356	0.599336	0.999717
Stroma	DPAGT1	111.547	0.0888093	0.169049	0.525347	0.599342	0.999717
Stroma	GLTSCR1L	102.027	-0.115541	0.219958	-0.525287	0.599384	0.999717
Stroma	BBS4	68.8174	-0.0916028	0.174414	-0.525205	0.599441	0.999717
Stroma	NRBF2	115.051	-0.0937114	0.178453	-0.525132	0.599491	0.999717
Stroma	USP22	288.864	-0.0667882	0.127213	-0.525013	0.599574	0.999717
Stroma	EXOC5	136.126	0.118684	0.22608	0.524964	0.599608	0.999717
Stroma	MMAB	102.738	0.0890202	0.169578	0.524952	0.599616	0.999717
Stroma	TMEM259	174.012	-0.126893	0.241851	-0.524677	0.599808	0.999717
Stroma	FIBIN	147.569	0.239594	0.456706	0.524613	0.599852	0.999717
Stroma	COLEC11	63.4487	-0.228337	0.435299	-0.524551	0.599895	0.999717
Stroma	AASDHPPT	170.783	0.0865183	0.164964	0.524466	0.599954	0.999717
Stroma	SEC61B	1206.3	-0.128505	0.245052	-0.524398	0.600002	0.999717
Stroma	KLF10	407.439	-0.115185	0.219716	-0.524243	0.60011	0.999717
Stroma	ZDHHC3	169.37	0.0557266	0.106299	0.524241	0.600111	0.999717
Stroma	STX5	184.475	-0.0673532	0.128514	-0.524094	0.600213	0.999717
Stroma	ZNF608	160.913	0.0877961	0.167567	0.523946	0.600316	0.999717
Stroma	AP5Z1	73.0221	0.0846126	0.16151	0.523884	0.600359	0.999717
Stroma	CCL8	2171.03	-0.372676	0.711947	-0.523461	0.600653	0.999717
Stroma	RNF216	187.307	0.0689166	0.131684	0.523349	0.600732	0.999717
Stroma	GPD2	70.032	-0.105465	0.201561	-0.52324	0.600807	0.999717
Stroma	ALG12	96.7732	0.0889421	0.170004	0.523177	0.600851	0.999717
Stroma	CBX7	80.4733	0.108137	0.206718	0.523112	0.600896	0.999717
Stroma	ATP1A1	386.546	0.110891	0.212028	0.523005	0.600971	0.999717
Stroma	SLC4A2	78.3853	-0.0708173	0.135494	-0.522661	0.60121	0.999717
Stroma	TPGS2	192.046	0.0728189	0.139368	0.522493	0.601327	0.999717
Stroma	ABHD2	95.1944	-0.0869393	0.166403	-0.522464	0.601348	0.999717
Stroma	MSC-AS1	301.709	-0.105777	0.202713	-0.521806	0.601805	0.999717
Stroma	RALGDS	131.96	0.14035	0.26902	0.521707	0.601874	0.999717
Stroma	BMP2K	69.6352	0.160423	0.307888	0.521042	0.602338	0.999717
Stroma	FAM171A1	146.904	0.151753	0.291249	0.521042	0.602338	0.999717
Stroma	SLC43A3	91.1331	-0.143011	0.274498	-0.520991	0.602373	0.999717
Stroma	GNG5	1351.58	-0.117848	0.226293	-0.520776	0.602523	0.999717
Stroma	CPSF2	98.472	0.0579291	0.111285	0.520547	0.602683	0.999717
Stroma	DGKH	201.121	0.15845	0.304517	0.520333	0.602831	0.999717
Stroma	SETD7	141.19	-0.0672757	0.129321	-0.520222	0.602909	0.999717
Stroma	TMTC2	350.479	-0.170284	0.327413	-0.520089	0.603001	0.999717
Stroma	ARMCX3	303.115	-0.0774891	0.149079	-0.519786	0.603213	0.999717
Stroma	SCLT1	181.132	0.118007	0.227039	0.519764	0.603228	0.999717
Stroma	ZDHHC14	171.117	0.103866	0.199851	0.519715	0.603263	0.999717
Stroma	CCNT2	114.946	0.106027	0.204101	0.519485	0.603423	0.999717
Stroma	RUSC1	112.124	-0.0743787	0.143267	-0.519162	0.603648	0.999717
Stroma	RPA2	147.033	0.0954208	0.183799	0.519158	0.60365	0.999717
Stroma	HOXB7	115.193	0.129384	0.24937	0.518844	0.603869	0.999717
Stroma	FNIP1	81.4385	-0.0799884	0.154227	-0.51864	0.604012	0.999717
Stroma	LZTS2	113.937	0.156452	0.301889	0.518245	0.604287	0.999717
Stroma	FBXO25	99.5752	-0.0884602	0.170739	-0.518103	0.604386	0.999717
Stroma	IL33	326.325	0.182409	0.352173	0.517953	0.604491	0.999717
Stroma	ZNF429	75.7281	-0.099158	0.191481	-0.517847	0.604565	0.999717
Stroma	RRP7A	175.021	0.115832	0.22372	0.517754	0.60463	0.999717
Stroma	STAU2	99.5542	-0.0957275	0.185001	-0.517443	0.604847	0.999717
Stroma	MARCH3	121.325	0.183036	0.353906	0.517188	0.605025	0.999717
Stroma	NCLN	78.891	0.0854941	0.165475	0.516658	0.605395	0.999717
Stroma	SIX5	58.6221	0.104476	0.202374	0.516253	0.605678	0.999717
Stroma	PLEKHA6	94.0676	-0.122317	0.23697	-0.51617	0.605736	0.999717
Stroma	DCAF6	174.321	-0.0941335	0.182435	-0.515983	0.605866	0.999717
Stroma	ZNF438	96.4575	0.0970702	0.188149	0.515921	0.60591	0.999717
Stroma	UBL4A	87.1147	0.10163	0.197127	0.515558	0.606163	0.999717
Stroma	EIF3H	837.046	0.109965	0.213446	0.515191	0.60642	0.999717
Stroma	SOCS5	94.4591	-0.101178	0.196431	-0.515081	0.606497	0.999717
Stroma	RAB27A	120.034	-0.129552	0.251588	-0.514938	0.606597	0.999717
Stroma	HNRNPF	624.127	-0.0808472	0.157011	-0.514916	0.606612	0.999717
Stroma	CTGF	1696.59	0.182475	0.354406	0.514877	0.606639	0.999717
Stroma	WLS	559.849	-0.104679	0.203335	-0.514809	0.606687	0.999717
Stroma	N6AMT2	93.491	0.0951439	0.184928	0.514491	0.606909	0.999717
Stroma	FOXF2	175.764	-0.189537	0.368416	-0.514465	0.606927	0.999717
Stroma	PKDCC	129.216	0.283212	0.550593	0.514376	0.606989	0.999717
Stroma	HOXB-AS3	134.981	0.197295	0.38372	0.514165	0.607137	0.999717
Stroma	KLF7	213.327	0.135867	0.26428	0.514102	0.607181	0.999717
Stroma	VCL	661.701	-0.114885	0.22347	-0.514098	0.607184	0.999717
Stroma	ASF1A	111.426	0.10441	0.203246	0.513712	0.607453	0.999717
Stroma	SLC7A6OS	61.2174	0.0806731	0.15719	0.513221	0.607797	0.999717
Stroma	ODF2L	312.179	-0.0616969	0.120225	-0.513179	0.607826	0.999717
Stroma	LINC01116	170.329	-0.10445	0.20354	-0.513169	0.607833	0.999717
Stroma	TMEM127	91.3476	-0.114979	0.224228	-0.512779	0.608106	0.999717
Stroma	MZT1	100.598	-0.109699	0.214033	-0.512534	0.608277	0.999717
Stroma	MYO1C	329.833	0.0833392	0.162938	0.511478	0.609016	0.999717
Stroma	RAD23B	278.99	-0.0593345	0.116073	-0.511184	0.609222	0.999717
Stroma	FBXO31	72.959	0.0895795	0.175328	0.510926	0.609403	0.999717
Stroma	RBM4B	71.0377	-0.114609	0.224588	-0.51031	0.609834	0.999717
Stroma	CAMK4	93.6372	-0.24357	0.477358	-0.510246	0.609879	0.999717
Stroma	PDAP1	354.018	0.0896461	0.175734	0.510125	0.609964	0.999717
Stroma	PPIB	3936.13	-0.124838	0.244759	-0.510045	0.61002	0.999717
Stroma	TCP1	332.541	-0.0759104	0.148836	-0.510026	0.610033	0.999717
Stroma	UBL7	191.612	0.101422	0.198899	0.509915	0.610111	0.999717
Stroma	ITGA9	144.169	0.176225	0.345641	0.509851	0.610156	0.999717
Stroma	MRPL14	204.995	-0.0999539	0.196115	-0.50967	0.610282	0.999717
Stroma	PRKDC	382.979	0.0680648	0.133566	0.509597	0.610334	0.999717
Stroma	KLHL29	177.222	0.152022	0.298323	0.509587	0.610341	0.999717
Stroma	FAM50A	281.524	-0.0915749	0.179737	-0.509493	0.610406	0.999717
Stroma	NRP2	157.441	0.140766	0.276406	0.509272	0.610561	0.999717
Stroma	CCL7	105.804	-0.314955	0.618775	-0.508998	0.610754	0.999717
Stroma	CNKSR3	158.624	0.158449	0.311409	0.508815	0.610882	0.999717
Stroma	FAM150B	227.686	-0.265843	0.52249	-0.5088	0.610892	0.999717
Stroma	PRRC2B	357.591	0.0920848	0.181075	0.508545	0.611071	0.999717
Stroma	AIDA	188.454	-0.0723121	0.142232	-0.508409	0.611167	0.999717
Stroma	THTPA	70.3598	-0.0927288	0.182559	-0.507939	0.611496	0.999717
Stroma	ATP6V1E1	225.871	0.0893989	0.176034	0.507851	0.611558	0.999717
Stroma	NFKB2	165.845	0.105008	0.206804	0.507765	0.611618	0.999717
Stroma	RAB2A	791.728	-0.0610035	0.120157	-0.507698	0.611665	0.999717
Stroma	GSDMD	341.216	-0.10726	0.211431	-0.507303	0.611942	0.999717
Stroma	NINJ1	280.421	-0.144924	0.285737	-0.507196	0.612017	0.999717
Stroma	PVRL3	103.836	-0.120695	0.238095	-0.506917	0.612213	0.999717
Stroma	AFF4	373.218	-0.0828784	0.16352	-0.506841	0.612266	0.999717
Stroma	SLU7	169.549	0.0628032	0.123924	0.506789	0.612303	0.999717
Stroma	EIF3L	799.471	0.109487	0.216062	0.506741	0.612336	0.999717
Stroma	UHMK1	128.859	-0.0767761	0.151567	-0.50655	0.612471	0.999717
Stroma	GLCE	77.1528	0.0817518	0.161412	0.506479	0.612521	0.999717
Stroma	SSR4	1335	-0.150459	0.297278	-0.506122	0.612771	0.999717
Stroma	VEZT	178.781	-0.0776761	0.15349	-0.506068	0.612809	0.999717
Stroma	GCDH	58.9354	0.098767	0.195247	0.505857	0.612957	0.999717
Stroma	LMBR1	198.889	-0.102102	0.201908	-0.505686	0.613077	0.999717
Stroma	PFDN4	205.203	-0.102711	0.203132	-0.505639	0.61311	0.999717
Stroma	LYSMD3	76.7056	-0.0849763	0.168234	-0.505109	0.613482	0.999717
Stroma	ARHGEF2	120.696	0.0686466	0.135949	0.504942	0.613599	0.999717
Stroma	LEMD3	93.1617	0.0930026	0.184243	0.504783	0.613711	0.999717
Stroma	MAPK1	178.282	-0.108221	0.214391	-0.504782	0.613712	0.999717
Stroma	MAP9	83.5474	-0.128509	0.254627	-0.504695	0.613773	0.999717
Stroma	ZNF644	301.337	-0.0698174	0.138352	-0.504636	0.613815	0.999717
Stroma	PHF5A	195.792	0.0895524	0.177503	0.504512	0.613902	0.999717
Stroma	NCL	1236.85	0.0628374	0.124562	0.504467	0.613934	0.999717
Stroma	PTPN18	152.067	-0.0998476	0.198138	-0.50393	0.614311	0.999717
Stroma	TAF2	95.3264	-0.0549117	0.108968	-0.503925	0.614314	0.999717
Stroma	PPP6R2	131.295	-0.0851646	0.169017	-0.503881	0.614345	0.999717
Stroma	ATF1	157.486	0.0635399	0.126146	0.503703	0.61447	0.999717
Stroma	RAD51C	97.6018	-0.106735	0.212048	-0.503353	0.614716	0.999717
Stroma	ZNF292	298.421	0.0844964	0.167879	0.503316	0.614742	0.999717
Stroma	FGGY	83.2303	-0.0907999	0.180434	-0.503229	0.614803	0.999717
Stroma	RABGAP1L	299.998	-0.113574	0.2258	-0.502987	0.614974	0.999717
Stroma	WIPI2	165.855	0.0624329	0.124151	0.502877	0.615051	0.999717
Stroma	OSMR-AS1	81.5984	-0.097589	0.19409	-0.502804	0.615102	0.999717
Stroma	GNPDA1	115.624	0.0856615	0.170381	0.502763	0.615131	0.999717
Stroma	GSTM5	114.555	-0.25041	0.498334	-0.502495	0.61532	0.999717
Stroma	NUBP1	106.764	0.0901627	0.179538	0.502191	0.615533	0.999717
Stroma	CDC23	61.2695	0.081384	0.162076	0.502135	0.615572	0.999717
Stroma	FOXK1	85.0983	0.145612	0.289994	0.502119	0.615584	0.999717
Stroma	NLRP1	142.822	0.124912	0.248924	0.501808	0.615803	0.999717
Stroma	CYTH1	168.366	0.161789	0.322529	0.501627	0.61593	0.999717
Stroma	MRPL41	431.433	-0.118298	0.235866	-0.50155	0.615984	0.999717
Stroma	RNMT	188.195	0.0718962	0.143517	0.500958	0.616401	0.999717
Stroma	SERPINE2	265.588	-0.197259	0.393831	-0.500872	0.616461	0.999717
Stroma	NDUFB2	971.397	-0.122429	0.244521	-0.500688	0.616591	0.999717
Stroma	MORC3	135.279	0.0888768	0.177551	0.50057	0.616674	0.999717
Stroma	ZFAND5	476.677	0.0919286	0.183658	0.500542	0.616693	0.999717
Stroma	EWSR1	494.729	-0.0666882	0.13334	-0.500136	0.616979	0.999717
Stroma	TTC14	177.953	0.0790049	0.158011	0.499997	0.617077	0.999717
Stroma	YIPF2	144.264	-0.0897941	0.179608	-0.499944	0.617115	0.999717
Stroma	TIA1	159.116	0.0772476	0.154589	0.499698	0.617288	0.999717
Stroma	CPSF7	129.104	0.0674118	0.134916	0.499656	0.617317	0.999717
Stroma	TNRC18	118.557	-0.157971	0.316161	-0.499654	0.617319	0.999717
Stroma	CCDC124	338.835	0.106935	0.214036	0.499612	0.617348	0.999717
Stroma	PLBD1	247.353	-0.136168	0.272702	-0.499328	0.617548	0.999717
Stroma	C22orf39	157.651	0.103292	0.206868	0.499314	0.617558	0.999717
Stroma	UGP2	236.871	-0.0681917	0.13665	-0.499024	0.617762	0.999717
Stroma	CYP4V2	99.8083	-0.0810887	0.162537	-0.498893	0.617855	0.999717
Stroma	RARS	127.938	-0.0717062	0.143824	-0.498571	0.618082	0.999717
Stroma	TRIM2	93.7123	-0.0926794	0.185931	-0.498461	0.618159	0.999717
Stroma	SCAP	115.94	0.0851681	0.170898	0.498357	0.618233	0.999717
Stroma	TIMM9	128.648	0.0917295	0.184116	0.498214	0.618333	0.999717
Stroma	SCO1	72.8732	0.0609176	0.122318	0.498028	0.618465	0.999717
Stroma	SLC35A5	66.5091	-0.0950353	0.190866	-0.497915	0.618544	0.999717
Stroma	XPNPEP3	87.2532	0.0607955	0.122134	0.497776	0.618642	0.999717
Stroma	ARMC10	177.807	-0.0723536	0.145418	-0.497555	0.618798	0.999717
Stroma	UST	94.1457	-0.13484	0.271137	-0.497314	0.618968	0.999717
Stroma	LYRM1	91.4249	-0.090006	0.181077	-0.497058	0.619148	0.999717
Stroma	CCL19	1597.35	0.409387	0.82383	0.496931	0.619237	0.999717
Stroma	ERLIN2	73.0255	-0.057824	0.116369	-0.496903	0.619257	0.999717
Stroma	STRA13	208.598	0.0961059	0.193432	0.496847	0.619297	0.999717
Stroma	NUDT14	110.035	0.15109	0.304135	0.496786	0.61934	0.999717
Stroma	EMC7	407.426	-0.0869492	0.175039	-0.496742	0.619371	0.999717
Stroma	PTEN	335.432	-0.125705	0.253093	-0.496673	0.61942	0.999717
Stroma	ZNF680	61.9475	-0.129404	0.26058	-0.4966	0.619471	0.999717
Stroma	BMP2	120.04	0.244381	0.492182	0.496526	0.619523	0.999717
Stroma	WDSUB1	69.761	-0.100775	0.202987	-0.496463	0.619568	0.999717
Stroma	ULK4	89.9954	-0.143412	0.288884	-0.496435	0.619588	0.999717
Stroma	CBX3	394.614	0.0711513	0.143339	0.496384	0.619624	0.999717
Stroma	TMEM101	145.99	0.0860973	0.173613	0.495915	0.619954	0.999717
Stroma	RAB11FIP2	83.1533	0.0822345	0.165886	0.49573	0.620085	0.999717
Stroma	HMGB2	204.979	0.127244	0.256745	0.495603	0.620175	0.999717
Stroma	DPYSL3	456.967	-0.133748	0.269966	-0.495426	0.6203	0.999717
Stroma	EZH1	89.4085	0.0949938	0.191761	0.495377	0.620334	0.999717
Stroma	PFKL	301.628	0.091605	0.184967	0.49525	0.620423	0.999717
Stroma	SUPT4H1	255.794	0.103274	0.208545	0.49521	0.620452	0.999717
Stroma	GNG7	132.485	-0.114958	0.232251	-0.494974	0.620618	0.999717
Stroma	TRIM33	111.561	0.115208	0.232761	0.494963	0.620626	0.999717
Stroma	TNPO1	237.756	-0.0571036	0.115375	-0.494941	0.620642	0.999717
Stroma	SLC25A16	59.8103	-0.0773257	0.156369	-0.494506	0.620949	0.999717
Stroma	WDR48	98.7766	0.0660575	0.13362	0.494369	0.621046	0.999717
Stroma	GAPDH	6890.2	-0.139468	0.282154	-0.494296	0.621097	0.999717
Stroma	SACM1L	80.1085	0.080525	0.162911	0.494288	0.621103	0.999717
Stroma	GSN	4024.74	0.16722	0.338533	0.493954	0.621339	0.999717
Stroma	KREMEN1	287.63	0.150833	0.305508	0.493713	0.621509	0.999717
Stroma	ANP32A	327.005	0.075233	0.152387	0.493698	0.621519	0.999717
Stroma	PAK1IP1	97.729	-0.0897528	0.182069	-0.492959	0.622041	0.999717
Stroma	VHL	78.0719	-0.0738665	0.149941	-0.492636	0.62227	0.999717
Stroma	TCAIM	77.5625	0.105625	0.214409	0.492631	0.622273	0.999717
Stroma	DMXL1	136.908	0.0817575	0.166055	0.492351	0.622471	0.999717
Stroma	PRR13	456.11	-0.103219	0.209659	-0.49232	0.622493	0.999717
Stroma	CFL1	2833.12	0.10104	0.205249	0.492277	0.622523	0.999717
Stroma	MLXIP	221.049	-0.0839985	0.170671	-0.492166	0.622602	0.999717
Stroma	SYNGAP1	63.7945	-0.103574	0.210486	-0.492071	0.622669	0.999717
Stroma	WRN	77.6084	-0.115605	0.235149	-0.491625	0.622985	0.999717
Stroma	SNAPC2	103.752	0.0984098	0.200238	0.491465	0.623097	0.999717
Stroma	LONRF1	69.7984	-0.140632	0.286167	-0.491433	0.62312	0.999717
Stroma	CARMN	166.265	-0.193292	0.393354	-0.491394	0.623148	0.999717
Stroma	PRIMA1	55.0958	-0.1839	0.374324	-0.491287	0.623224	0.999717
Stroma	WNK1	292.565	0.120823	0.246005	0.491142	0.623326	0.999717
Stroma	PIM1	131.005	0.153884	0.313409	0.491001	0.623425	0.999717
Stroma	MAT2A	338.577	0.0973072	0.198289	0.490734	0.623615	0.999717
Stroma	JAG1	222.847	0.0993306	0.202476	0.490579	0.623724	0.999717
Stroma	PGM2	74.1215	-0.0919132	0.187375	-0.490531	0.623758	0.999717
Stroma	C20orf27	160.951	0.12123	0.247178	0.490458	0.62381	0.999717
Stroma	RASGRP3	127.273	0.180637	0.368342	0.490407	0.623846	0.999717
Stroma	VEGFA	77.1207	-0.187725	0.382941	-0.49022	0.623978	0.999717
Stroma	RCN2	487.001	-0.0815685	0.166417	-0.490145	0.624031	0.999717
Stroma	MATN2	706.362	-0.163842	0.334371	-0.490001	0.624133	0.999717
Stroma	DYM	215.344	-0.0750365	0.153149	-0.489957	0.624164	0.999717
Stroma	GNPTG	379.733	0.0937344	0.191414	0.489696	0.624349	0.999717
Stroma	MDH1	434.587	-0.0873385	0.178433	-0.489475	0.624506	0.999717
Stroma	ZFR	283.6	0.0507577	0.103881	0.488616	0.625113	0.999717
Stroma	HNRNPR	486.954	-0.0486001	0.0994846	-0.488519	0.625182	0.999717
Stroma	KDM4B	87.5712	0.10688	0.218798	0.488487	0.625205	0.999717
Stroma	POLR2F	341.218	-0.0851747	0.174383	-0.488435	0.625242	0.999717
Stroma	SMIM19	170.546	-0.102293	0.209437	-0.488418	0.625254	0.999717
Stroma	NIPBL	419.151	0.0690472	0.141386	0.488359	0.625295	0.999717
Stroma	ISL1	68.1283	-0.375537	0.769401	-0.488091	0.625485	0.999717
Stroma	C12orf10	214.786	0.111809	0.229177	0.487871	0.625641	0.999717
Stroma	GIGYF2	180.676	0.0692467	0.141938	0.487865	0.625645	0.999717
Stroma	FAM120A	221.757	-0.0893126	0.183185	-0.487553	0.625866	0.999717
Stroma	TSEN15	108.982	0.0738005	0.151392	0.48748	0.625918	0.999717
Stroma	ARPC5L	235.053	0.117197	0.240455	0.487395	0.625978	0.999717
Stroma	EIF3J-AS1	95.5193	0.110399	0.226522	0.487366	0.625999	0.999717
Stroma	PARP9	227.771	-0.0995281	0.204222	-0.487353	0.626008	0.999717
Stroma	MDK	646.405	-0.112439	0.230751	-0.487275	0.626064	0.999717
Stroma	PCSK7	132.299	-0.105645	0.21695	-0.486957	0.626288	0.999717
Stroma	ZRANB1	66.4716	0.0831827	0.17083	0.486933	0.626306	0.999717
Stroma	ANP32B	743.484	0.0918943	0.18878	0.486779	0.626415	0.999717
Stroma	YLPM1	167.63	0.0868398	0.178406	0.486753	0.626433	0.999717
Stroma	SLF2	99.3407	-0.0896107	0.184275	-0.486288	0.626763	0.999717
Stroma	AP3M1	86.1891	-0.0501221	0.103087	-0.486213	0.626816	0.999717
Stroma	THAP1	78.1461	0.0906397	0.186475	0.48607	0.626918	0.999717
Stroma	RNPEP	167.155	-0.0881223	0.181478	-0.485581	0.627264	0.999717
Stroma	METTL14	83.1731	-0.0754275	0.155471	-0.485153	0.627568	0.999717
Stroma	SNX9	425.916	-0.0548363	0.113036	-0.485125	0.627588	0.999717
Stroma	BRWD1	230.467	0.0848881	0.175098	0.484804	0.627815	0.999717
Stroma	FAM102B	120.621	-0.178709	0.368638	-0.484782	0.627831	0.999717
Stroma	PFKM	96.3243	-0.0814476	0.168056	-0.484645	0.627928	0.999717
Stroma	NOLC1	163.631	0.0810698	0.167355	0.484418	0.628089	0.999717
Stroma	AP2B1	257.375	-0.0601442	0.124181	-0.484326	0.628155	0.999717
Stroma	SHMT2	170.216	-0.111352	0.229991	-0.484157	0.628274	0.999717
Stroma	DIMT1	131.416	-0.0705005	0.145632	-0.484099	0.628316	0.999717
Stroma	ERCC6L2	237.161	0.101267	0.209244	0.483968	0.628408	0.999717
Stroma	ETS1	470.618	0.164876	0.340763	0.483843	0.628497	0.999717
Stroma	MYOF	310.502	-0.0940118	0.194315	-0.48381	0.62852	0.999717
Stroma	COA6	121.97	0.0826087	0.170747	0.483807	0.628523	0.999717
Stroma	TMEM119	425.682	-0.182956	0.378474	-0.483405	0.628808	0.999717
Stroma	DGCR6L	250.281	-0.105914	0.219126	-0.483347	0.62885	0.999717
Stroma	PARVA	518.283	-0.0618765	0.128129	-0.482923	0.629151	0.999717
Stroma	EGFR	157.269	0.140769	0.291663	0.482644	0.629349	0.999717
Stroma	ZNF385A	117.64	0.179959	0.372898	0.482597	0.629382	0.999717
Stroma	RFC2	72.9767	0.0821962	0.170333	0.482561	0.629408	0.999717
Stroma	MRGPRF	221.094	0.152062	0.315195	0.482437	0.629496	0.999717
Stroma	HEXA	110.457	0.107007	0.221847	0.482346	0.62956	0.999717
Stroma	KDM6A	139.381	-0.125582	0.260461	-0.482153	0.629697	0.999717
Stroma	UBE2L3	376.59	-0.0715543	0.14845	-0.482011	0.629798	0.999717
Stroma	STIM1	115.82	-0.0730129	0.151503	-0.481924	0.62986	0.999717
Stroma	SERP1	620.025	-0.0971557	0.201602	-0.481918	0.629864	0.999717
Stroma	ATXN2	254.072	0.0778536	0.161561	0.481885	0.629888	0.999717
Stroma	HLA-A	12533.5	0.114625	0.237909	0.481804	0.629945	0.999717
Stroma	SLC35C2	113.577	-0.0717526	0.148987	-0.481603	0.630088	0.999717
Stroma	RP11-141M1.3	127.367	-0.149402	0.310245	-0.481562	0.630117	0.999717
Stroma	KIF1BP	90.0097	-0.066273	0.137627	-0.48154	0.630133	0.999717
Stroma	VAMP5	1049.51	0.121386	0.252155	0.481396	0.630235	0.999717
Stroma	SIRT6	75.7397	0.112092	0.232984	0.481113	0.630436	0.999717
Stroma	SNX6	486.621	-0.0545175	0.113322	-0.481083	0.630457	0.999717
Stroma	TIMM23	148.432	-0.073282	0.152378	-0.480923	0.630571	0.999717
Stroma	NOL10	112.822	-0.0758312	0.157699	-0.48086	0.630616	0.999717
Stroma	DENND5A	151.392	-0.11449	0.238236	-0.480577	0.630817	0.999717
Stroma	YAE1D1	94.3131	-0.0892783	0.185799	-0.480511	0.630864	0.999717
Stroma	ST5	521.828	-0.101971	0.212216	-0.480506	0.630868	0.999717
Stroma	RCC1	123.221	-0.0936188	0.194857	-0.480448	0.630909	0.999717
Stroma	ATP5G2	2267.18	0.10536	0.21938	0.480262	0.631041	0.999717
Stroma	ARPC5	567.301	-0.0715636	0.149056	-0.480113	0.631147	0.999717
Stroma	CFD	7594.44	0.292724	0.60974	0.48008	0.631171	0.999717
Stroma	CALM3	468.377	-0.0725721	0.151186	-0.48002	0.631213	0.999717
Stroma	IMPDH1	111.546	-0.0738693	0.153894	-0.48	0.631227	0.999717
Stroma	C6orf203	81.0552	-0.0933314	0.194506	-0.479838	0.631343	0.999717
Stroma	FBXO8	79.5752	-0.0800042	0.166767	-0.479736	0.631415	0.999717
Stroma	APOBEC3C	71.2495	0.0847535	0.1768	0.479374	0.631673	0.999717
Stroma	SUMF2	316.803	0.0839721	0.175345	0.478896	0.632012	0.999717
Stroma	CHSY1	146.914	-0.141928	0.296562	-0.478576	0.63224	0.999717
Stroma	SCAND1	583.316	0.10014	0.209259	0.478546	0.632262	0.999717
Stroma	FAM173A	152.426	-0.0929781	0.19432	-0.478479	0.632309	0.999717
Stroma	DPH1	76.6078	-0.0667662	0.139559	-0.478407	0.632361	0.999717
Stroma	AQR	105.851	0.0927549	0.193958	0.478221	0.632493	0.999717
Stroma	DYSF	182.458	0.197344	0.412673	0.478209	0.632501	0.999717
Stroma	MAGEF1	162.615	-0.107987	0.225841	-0.478155	0.63254	0.999717
Stroma	BAG6	225.648	0.0606659	0.126917	0.477997	0.632652	0.999717
Stroma	JARID2	144.272	-0.0895182	0.187282	-0.477987	0.632659	0.999717
Stroma	ACADM	158.204	-0.0753378	0.157624	-0.477957	0.632681	0.999717
Stroma	SYVN1	69.3351	0.0701148	0.146731	0.477847	0.632759	0.999717
Stroma	PLS3	408.586	0.0791446	0.165682	0.477689	0.632872	0.999717
Stroma	COA4	226.339	-0.0811371	0.169919	-0.477506	0.633002	0.999717
Stroma	USP3	129.734	-0.0914804	0.191591	-0.477476	0.633023	0.999717
Stroma	WBP4	133.372	-0.0807667	0.169252	-0.477199	0.633221	0.999717
Stroma	DENND6A	104.625	0.0917789	0.192352	0.477142	0.633261	0.999717
Stroma	NCSTN	208.519	-0.092963	0.194874	-0.477042	0.633333	0.999717
Stroma	AIP	293.067	0.0904508	0.189667	0.476892	0.633439	0.999717
Stroma	TRIM25	83.482	-0.0980137	0.205559	-0.476817	0.633493	0.999717
Stroma	TCEAL7	106.084	-0.143849	0.301814	-0.476616	0.633636	0.999717
Stroma	CNOT8	133.636	-0.0566212	0.118857	-0.476379	0.633804	0.999717
Stroma	HDAC4	147.594	-0.10764	0.225962	-0.476363	0.633816	0.999717
Stroma	TAF3	142.566	0.0670897	0.140874	0.476241	0.633903	0.999717
Stroma	PHLDB1	231.627	0.0934537	0.196243	0.476215	0.633922	0.999717
Stroma	RWDD1	621.613	0.106663	0.224083	0.475998	0.634076	0.999717
Stroma	IFRD2	112.839	0.11042	0.232018	0.475911	0.634138	0.999717
Stroma	GPI	336.787	-0.0572337	0.120268	-0.475885	0.634157	0.999717
Stroma	PRKAA1	147.598	-0.0803828	0.168944	-0.475795	0.63422	0.999717
Stroma	JAGN1	183.624	0.0961898	0.202216	0.475678	0.634304	0.999717
Stroma	ABL1	169.612	-0.11279	0.237166	-0.475572	0.634379	0.999717
Stroma	INPP5K	155.487	0.0648943	0.136476	0.475499	0.634431	0.999717
Stroma	TCEA2	184.717	-0.0747616	0.157283	-0.475332	0.63455	0.999717
Stroma	EPRS	222.685	-0.0482916	0.101612	-0.475256	0.634605	0.999717
Stroma	TMEM65	74.5735	-0.161688	0.34052	-0.474826	0.634911	0.999717
Stroma	HINT2	216.723	0.113019	0.238093	0.474682	0.635013	0.999717
Stroma	NOSIP	382.852	0.0940867	0.198358	0.474328	0.635266	0.999717
Stroma	SPATS2	197.591	-0.06674	0.140866	-0.473783	0.635654	0.999717
Stroma	SH3BP4	101.741	-0.114656	0.242126	-0.47354	0.635828	0.999717
Stroma	CDADC1	63.737	0.069564	0.146907	0.473524	0.63584	0.999717
Stroma	CPQ	493.898	-0.0760071	0.160518	-0.473511	0.635849	0.999717
Stroma	EFHC1	156.809	0.0889704	0.187997	0.473255	0.636031	0.999717
Stroma	PITPNB	254.025	0.0618533	0.130764	0.473013	0.636204	0.999717
Stroma	LAMA4	1640.41	-0.0932633	0.197171	-0.473007	0.636208	0.999717
Stroma	SNTB1	122.401	-0.142792	0.30191	-0.47296	0.636242	0.999717
Stroma	SCRN2	161.573	0.095089	0.201187	0.47264	0.63647	0.999717
Stroma	DDX56	120.697	0.0570366	0.12069	0.472588	0.636507	0.999717
Stroma	FASTKD1	60.9469	-0.0793778	0.16801	-0.472459	0.636599	0.999717
Stroma	RBP1	1051.37	0.151766	0.321245	0.47243	0.63662	0.999717
Stroma	NCBP2	141.756	-0.0684385	0.144904	-0.472301	0.636712	0.999717
Stroma	STX7	150.638	-0.0707796	0.149942	-0.472046	0.636894	0.999717
Stroma	RBM39	692.541	-0.040528	0.0858636	-0.472005	0.636923	0.999717
Stroma	PDIA5	349.006	-0.0964176	0.204277	-0.471995	0.63693	0.999717
Stroma	DCAF16	69.3805	0.082767	0.175374	0.471946	0.636965	0.999717
Stroma	LAS1L	72.115	-0.0818519	0.173439	-0.471934	0.636974	0.999717
Stroma	USO1	220.525	-0.0583883	0.123795	-0.471653	0.637175	0.999717
Stroma	BCAR3	72.0382	0.129887	0.275517	0.471432	0.637332	0.999717
Stroma	USP4	127.942	0.0492125	0.104403	0.471369	0.637377	0.999717
Stroma	FCGRT	903.273	0.0977867	0.207486	0.471293	0.637432	0.999717
Stroma	UBE2N	297.433	-0.0873327	0.18531	-0.471279	0.637441	0.999717
Stroma	PACS2	85.2189	0.119555	0.253779	0.471098	0.637571	0.999717
Stroma	RTCB	189.781	-0.0558404	0.118676	-0.47053	0.637977	0.999717
Stroma	PPP4R3B	184.669	-0.0800745	0.170202	-0.470466	0.638022	0.999717
Stroma	ALPK1	120.14	-0.0973903	0.207032	-0.470412	0.638061	0.999717
Stroma	ZDHHC6	101.019	-0.0635569	0.135121	-0.47037	0.638091	0.999717
Stroma	PHPT1	662.533	-0.0983895	0.209253	-0.470193	0.638217	0.999717
Stroma	RP11-444D3.1	161.688	-0.131733	0.280218	-0.470111	0.638276	0.999717
Stroma	EMC1	79.7964	0.0576751	0.122828	0.469561	0.638669	0.999717
Stroma	CLSTN2	90.8553	-0.158897	0.338409	-0.46954	0.638684	0.999717
Stroma	TCEAL8	320.668	-0.101859	0.216937	-0.469534	0.638688	0.999717
Stroma	LMO4	489.7	-0.124922	0.266125	-0.469411	0.638776	0.999717
Stroma	TOR3A	119.749	0.0803371	0.171208	0.469237	0.6389	0.999717
Stroma	TIMMDC1	316.276	0.0710553	0.151457	0.469145	0.638966	0.999717
Stroma	EIF4EBP2	209.703	0.0777405	0.165766	0.468977	0.639086	0.999717
Stroma	CXCL2	276.778	0.324357	0.691693	0.468932	0.639118	0.999717
Stroma	MARS	95.7715	-0.0873843	0.186383	-0.468843	0.639182	0.999717
Stroma	CAPN2	472.869	-0.0671542	0.14324	-0.468822	0.639197	0.999717
Stroma	RNF34	98.5507	-0.064017	0.136613	-0.468602	0.639354	0.999717
Stroma	STXBP6	56.9533	-0.208427	0.445014	-0.468362	0.639526	0.999717
Stroma	TBC1D2B	205.733	0.11339	0.24245	0.467686	0.640009	0.999717
Stroma	LCP2	145.764	-0.108155	0.231363	-0.467471	0.640163	0.999717
Stroma	VPS50	77.6728	0.109157	0.233641	0.467201	0.640356	0.999717
Stroma	SMS	163.934	0.108038	0.231253	0.467188	0.640366	0.999717
Stroma	LSAMP	587.549	-0.150709	0.322601	-0.46717	0.640378	0.999717
Stroma	SNX5	203.776	0.0607311	0.130081	0.466873	0.640591	0.999717
Stroma	FAM174A	154.596	0.0976088	0.209079	0.466852	0.640606	0.999717
Stroma	C1S	5062.02	-0.163427	0.35015	-0.466736	0.640689	0.999717
Stroma	C8orf82	72.356	-0.090849	0.194667	-0.466688	0.640723	0.999717
Stroma	HLA-DRB5	1431.02	0.194531	0.416855	0.466662	0.640741	0.999717
Stroma	NAA38	490.331	-0.112198	0.240472	-0.466575	0.640804	0.999717
Stroma	UCKL1	92.1837	0.0684749	0.146762	0.466572	0.640806	0.999717
Stroma	SERTAD4-AS1	93.4841	0.138656	0.297184	0.466567	0.64081	0.999717
Stroma	MYL6	6789.3	0.116513	0.249913	0.466214	0.641063	0.999717
Stroma	PNO1	73.9154	-0.101287	0.217283	-0.466153	0.641106	0.999717
Stroma	PDE1A	236.119	-0.138911	0.298241	-0.465769	0.641381	0.999717
Stroma	AIMP2	117.658	-0.0893705	0.191885	-0.465751	0.641394	0.999717
Stroma	CTTN	250.805	-0.0835572	0.179441	-0.465652	0.641465	0.999717
Stroma	STIP1	193.28	-0.0723042	0.155391	-0.465305	0.641713	0.999717
Stroma	IQGAP1	444.9	0.0880606	0.18926	0.465288	0.641725	0.999717
Stroma	TSPAN6	157.329	0.0898071	0.193313	0.464569	0.64224	0.999717
Stroma	HERC1	277.506	0.091583	0.197201	0.464413	0.642352	0.999717
Stroma	MRPL21	194.338	-0.102514	0.220769	-0.464351	0.642396	0.999717
Stroma	CUL5	230.414	0.0509439	0.109725	0.464289	0.642441	0.999717
Stroma	FGFR1OP2	197.722	0.0608989	0.131169	0.464278	0.642449	0.999717
Stroma	GCLM	132.883	0.0939384	0.202392	0.464141	0.642546	0.999717
Stroma	LYPLAL1	120.399	0.0595718	0.128379	0.464031	0.642625	0.999717
Stroma	ARMCX2	110.647	-0.0977562	0.210759	-0.463828	0.642771	0.999717
Stroma	GXYLT1	64.374	0.0818019	0.176395	0.463743	0.642832	0.999717
Stroma	TUBA1B	1956.79	0.109734	0.236634	0.463727	0.642843	0.999717
Stroma	MTFR1	66.9792	-0.0638912	0.137798	-0.46366	0.642892	0.999717
Stroma	NPAS3	274.396	-0.123053	0.265426	-0.463606	0.64293	0.999717
Stroma	RBMX	427.491	-0.0695086	0.149965	-0.463498	0.643008	0.999717
Stroma	MAGOH	315.751	-0.0662153	0.142879	-0.463435	0.643052	0.999717
Stroma	KPNA6	142.773	-0.0679237	0.146631	-0.46323	0.643199	0.999717
Stroma	JUN	3873.48	0.224041	0.483728	0.463155	0.643253	0.999717
Stroma	ACBD5	78.5287	0.0765586	0.165349	0.463013	0.643355	0.999717
Stroma	ST3GAL3	93.8918	-0.0823221	0.177866	-0.462832	0.643485	0.999717
Stroma	HECTD2	93.9786	0.118131	0.255262	0.462782	0.64352	0.999717
Stroma	GLMP	169.103	-0.0997977	0.215682	-0.462708	0.643573	0.999717
Stroma	C7orf73	370.685	-0.08261	0.178562	-0.462642	0.643621	0.999717
Stroma	BCAT2	123.534	0.116205	0.251264	0.462481	0.643736	0.999717
Stroma	CSTB	1005.89	-0.107516	0.232499	-0.462437	0.643768	0.999717
Stroma	SMARCA2	276.471	-0.0922186	0.199442	-0.462384	0.643806	0.999717
Stroma	SETD3	129.285	0.0706872	0.152884	0.462357	0.643825	0.999717
Stroma	SAMHD1	379.081	-0.136448	0.295139	-0.462319	0.643853	0.999717
Stroma	TCTN1	173.491	-0.100381	0.217202	-0.462154	0.643971	0.999717
Stroma	SNHG12	86.567	-0.111854	0.242039	-0.46213	0.643988	0.999717
Stroma	WBP2	232.84	0.0809772	0.175239	0.462095	0.644013	0.999717
Stroma	TJP1	595.491	0.0828121	0.179219	0.462072	0.64403	0.999717
Stroma	LETMD1	168.799	0.101183	0.219039	0.461942	0.644123	0.999717
Stroma	KLF13	158.413	0.168194	0.364214	0.461799	0.644225	0.999717
Stroma	CACNB3	58.8201	-0.0793248	0.171859	-0.461568	0.644391	0.999717
Stroma	PIEZO2	65.7487	-0.151583	0.328458	-0.4615	0.64444	0.999717
Stroma	ATG4B	101.14	0.0486682	0.105567	0.461015	0.644788	0.999717
Stroma	SHC1	321.857	-0.091907	0.199523	-0.460634	0.645061	0.999717
Stroma	UQCRQ	1057.44	-0.135071	0.293375	-0.460402	0.645227	0.999717
Stroma	H3F3B	5762.89	0.116637	0.253348	0.460383	0.645241	0.999717
Stroma	ZNRD1	207.769	0.0949734	0.206406	0.460129	0.645424	0.999717
Stroma	ACTG2	928.899	0.310023	0.674097	0.459908	0.645582	0.999717
Stroma	CRKL	67.5155	-0.0764346	0.166237	-0.459792	0.645665	0.999717
Stroma	ASPA	59.7308	-0.168855	0.367376	-0.459624	0.645786	0.999717
Stroma	USP9X	211.618	-0.0698969	0.152111	-0.459512	0.645867	0.999717
Stroma	TASP1	109.577	-0.0692597	0.150746	-0.459445	0.645915	0.999717
Stroma	ARF1	984.716	0.0654729	0.142529	0.459366	0.645971	0.999717
Stroma	SRPX2	109.527	0.182232	0.396754	0.459307	0.646013	0.999717
Stroma	HNRNPH1	312.976	0.0884793	0.192758	0.459017	0.646222	0.999717
Stroma	SMIM12	147.081	0.0793724	0.172922	0.459008	0.646228	0.999717
Stroma	ZFAND2B	117.795	0.0936397	0.204074	0.458852	0.646341	0.999717
Stroma	COPS3	147.159	-0.0865472	0.188629	-0.458823	0.646362	0.999717
Stroma	SPG21	267.24	-0.0734575	0.160214	-0.458496	0.646596	0.999717
Stroma	CD4	159.065	-0.122839	0.267947	-0.458444	0.646634	0.999717
Stroma	SMPD4	67.3334	0.0563606	0.122991	0.458248	0.646774	0.999717
Stroma	FARP1	482.919	-0.0856347	0.186904	-0.458176	0.646826	0.999717
Stroma	MAPKAPK5	67.7235	-0.062968	0.137443	-0.458138	0.646853	0.999717
Stroma	VIM	16746	-0.106047	0.231626	-0.457837	0.647069	0.999717
Stroma	DIO3OS	111.006	0.287429	0.627856	0.457795	0.6471	0.999717
Stroma	FKBP15	81.5595	0.0785054	0.171738	0.457123	0.647583	0.999717
Stroma	ZNF160	106.285	0.100946	0.220859	0.45706	0.647628	0.999717
Stroma	EBPL	298.948	-0.100487	0.220204	-0.456333	0.64815	0.999717
Stroma	MAN2A1	176.614	-0.0881355	0.193299	-0.455955	0.648422	0.999717
Stroma	EIF2D	102.636	0.0813842	0.178532	0.455853	0.648496	0.999717
Stroma	ARHGEF25	67.3962	-0.132069	0.289792	-0.455738	0.648578	0.999717
Stroma	CDC42EP2	187.704	0.0974566	0.213905	0.455608	0.648672	0.999717
Stroma	ELMSAN1	97.0222	-0.11698	0.257101	-0.454996	0.649112	0.999717
Stroma	RBM8A	624.302	0.094451	0.207716	0.454713	0.649316	0.999717
Stroma	OGG1	76.2882	-0.0853921	0.188058	-0.454073	0.649776	0.999717
Stroma	NEU1	218.827	-0.0734856	0.161903	-0.453886	0.649911	0.999717
Stroma	TBCA	825.642	-0.0908314	0.200194	-0.453717	0.650033	0.999717
Stroma	TNFRSF1A	790.831	-0.0839516	0.185057	-0.453654	0.650078	0.999717
Stroma	NSMAF	99.3456	-0.0756826	0.16683	-0.453651	0.65008	0.999717
Stroma	FAM21C	74.4751	0.0781296	0.172283	0.453495	0.650192	0.999717
Stroma	GMEB1	59.3133	0.0561125	0.123782	0.453317	0.650321	0.999717
Stroma	FBXO3	156.225	-0.0733489	0.16182	-0.453274	0.650351	0.999717
Stroma	TPCN1	113.869	-0.0797647	0.176056	-0.453063	0.650503	0.999717
Stroma	ATG13	83.3247	-0.054554	0.120429	-0.452997	0.650551	0.999717
Stroma	PGRMC1	636.974	-0.124188	0.274159	-0.452976	0.650566	0.999717
Stroma	MAPRE2	247.305	-0.10181	0.224777	-0.452939	0.650593	0.999717
Stroma	ACTN4	807.96	0.0997271	0.220246	0.4528	0.650693	0.999717
Stroma	PCBP3	142.251	-0.161949	0.357691	-0.452762	0.65072	0.999717
Stroma	DENND4C	143.171	-0.0793003	0.17533	-0.452292	0.651058	0.999717
Stroma	QTRT1	172.825	0.0877996	0.194144	0.452238	0.651097	0.999717
Stroma	PMPCA	87.0217	0.0633321	0.140061	0.452175	0.651143	0.999717
Stroma	SCAF1	90.5488	0.0575009	0.127177	0.452132	0.651174	0.999717
Stroma	TMEM70	138.577	0.0928477	0.205385	0.452066	0.651221	0.999717
Stroma	HAAO	249.457	-0.205741	0.45517	-0.45201	0.651262	0.999717
Stroma	DHX9	211.238	0.0598743	0.132466	0.451997	0.651271	0.999717
Stroma	SNTB2	242.529	0.130926	0.289733	0.451885	0.651352	0.999717
Stroma	INO80	142.586	-0.0909967	0.201425	-0.451766	0.651438	0.999717
Stroma	TMEM165	461.439	-0.07656	0.169521	-0.451625	0.651539	0.999717
Stroma	ORC5	72.2744	-0.0641386	0.142055	-0.451507	0.651625	0.999717
Stroma	MAP3K7	109.359	-0.0547121	0.121246	-0.45125	0.651809	0.999717
Stroma	ATR	105.065	0.110116	0.244135	0.451045	0.651957	0.999717
Stroma	KDSR	225.024	-0.062855	0.139362	-0.451019	0.651976	0.999717
Stroma	PEX14	74.8451	-0.0666634	0.147827	-0.450956	0.652022	0.999717
Stroma	DLD	166.185	-0.0593264	0.131635	-0.450688	0.652214	0.999717
Stroma	VCAM1	738.565	-0.157369	0.349217	-0.450635	0.652252	0.999717
Stroma	PPCS	291.486	0.0840742	0.186643	0.450456	0.652382	0.999717
Stroma	ERCC3	102.704	-0.0550218	0.122196	-0.450276	0.652511	0.999717
Stroma	TBX2-AS1	72.8012	0.148046	0.328823	0.45023	0.652545	0.999717
Stroma	TTC33	65.7243	-0.0934399	0.20754	-0.450227	0.652547	0.999717
Stroma	PSMB7	315.465	-0.0615057	0.136616	-0.45021	0.652559	0.999717
Stroma	ZNF503	215.737	-0.129232	0.287281	-0.449847	0.652821	0.999717
Stroma	COPS7B	73.8218	-0.0735799	0.163602	-0.449749	0.652892	0.999717
Stroma	PDXDC1	202.233	-0.0862977	0.19193	-0.449631	0.652977	0.999717
Stroma	RERE	456.122	-0.100322	0.223179	-0.449511	0.653063	0.999717
Stroma	MRPS31	136.866	-0.0770701	0.171514	-0.449351	0.653179	0.999717
Stroma	AKR1A1	394.352	-0.0967022	0.215234	-0.449288	0.653224	0.999717
Stroma	TBC1D7	70.8418	-0.07667	0.170749	-0.449022	0.653416	0.999717
Stroma	IFNGR2	376.014	-0.0797613	0.177673	-0.448922	0.653488	0.999717
Stroma	MED17	76.9593	0.057517	0.12821	0.448617	0.653708	0.999717
Stroma	NIT1	133.328	0.0811944	0.181297	0.447853	0.654259	0.999717
Stroma	NNMT	1610.77	-0.146513	0.32715	-0.447847	0.654264	0.999717
Stroma	FXYD6	237.887	0.129409	0.289212	0.447456	0.654546	0.999717
Stroma	KARS	121.171	0.0679424	0.151872	0.447366	0.654611	0.999717
Stroma	STYXL1	91.6479	-0.0793783	0.177465	-0.44729	0.654665	0.999717
Stroma	CYTH3	144.236	0.0626232	0.140049	0.447153	0.654765	0.999717
Stroma	PIGU	91.9396	0.0956123	0.21395	0.44689	0.654954	0.999717
Stroma	IL6ST	1774.79	0.0852596	0.190789	0.446879	0.654963	0.999717
Stroma	EMC2	295.866	-0.0772633	0.172957	-0.446719	0.655078	0.999717
Stroma	RIPK2	98.5308	-0.109932	0.246226	-0.446467	0.65526	0.999717
Stroma	PTGER4	210.58	-0.217989	0.488362	-0.446368	0.655331	0.999717
Stroma	TMEM184B	160.261	0.0908506	0.203599	0.446224	0.655435	0.999717
Stroma	ACSS3	73.134	-0.117935	0.264298	-0.446219	0.655439	0.999717
Stroma	PDLIM5	509.759	0.109432	0.245311	0.446094	0.655529	0.999717
Stroma	TTC21B	84.2278	-0.0858025	0.192578	-0.445548	0.655924	0.999717
Stroma	SH3D19	318.031	-0.104277	0.234173	-0.445299	0.656104	0.999717
Stroma	PCYOX1	221.516	0.0857768	0.192807	0.444883	0.656404	0.999717
Stroma	CXCL14	34715.7	-0.228075	0.512738	-0.444818	0.656452	0.999717
Stroma	PIK3IP1	95.2363	-0.126676	0.284908	-0.444621	0.656594	0.999717
Stroma	HEBP1	477.071	0.115918	0.260933	0.444244	0.656866	0.999717
Stroma	PTN	727.523	-0.281367	0.633506	-0.444143	0.656939	0.999717
Stroma	EHD3	53.4304	0.132327	0.297954	0.44412	0.656956	0.999717
Stroma	CCDC68	282.542	0.131698	0.296617	0.444	0.657043	0.999717
Stroma	PHF23	75.856	-0.077184	0.173863	-0.443936	0.657089	0.999717
Stroma	FDFT1	264.837	0.0873373	0.197048	0.443229	0.6576	0.999717
Stroma	BTBD3	120.567	0.0884287	0.199517	0.443215	0.65761	0.999717
Stroma	RAI1	84.3419	-0.111843	0.252532	-0.442889	0.657846	0.999717
Stroma	POLR2A	251.288	0.10398	0.234826	0.442794	0.657915	0.999717
Stroma	TMEM134	132.34	0.0887471	0.200434	0.442774	0.657929	0.999717
Stroma	ALDOA	2036.69	-0.0928522	0.209769	-0.442641	0.658026	0.999717
Stroma	PEA15	449.681	0.081192	0.183471	0.442533	0.658103	0.999717
Stroma	TAF7	267.483	0.0850788	0.192274	0.442488	0.658136	0.999717
Stroma	CCNB1IP1	136.864	0.0941596	0.213121	0.441813	0.658624	0.999717
Stroma	ITGA5	314.204	-0.135121	0.305854	-0.441783	0.658646	0.999717
Stroma	C21orf59	143.653	0.0833954	0.188781	0.441757	0.658665	0.999717
Stroma	KIAA0196	111.136	-0.072339	0.163787	-0.441664	0.658732	0.999717
Stroma	EMILIN1	1049.61	-0.138075	0.312872	-0.441314	0.658985	0.999717
Stroma	CISD1	280.936	0.126187	0.286021	0.44118	0.659083	0.999717
Stroma	CLASRP	115.083	-0.0496752	0.112631	-0.441044	0.659181	0.999717
Stroma	CAMK1	108.45	0.101818	0.230896	0.440967	0.659237	0.999717
Stroma	PRKD3	161.322	0.0827578	0.18778	0.440717	0.659418	0.999717
Stroma	CLDND1	136.485	-0.0785664	0.178353	-0.440512	0.659567	0.999717
Stroma	SSBP4	236.772	-0.0911959	0.207057	-0.440439	0.65962	0.999717
Stroma	ZNF333	58.1737	0.0898689	0.204112	0.440291	0.659726	0.999717
Stroma	HIST1H1E	169.922	0.232869	0.529126	0.440101	0.659864	0.999717
Stroma	XPNPEP1	140.522	-0.0652188	0.148234	-0.439971	0.659958	0.999717
Stroma	ELP4	149.889	0.0790407	0.179702	0.439844	0.66005	0.999717
Stroma	ATP2B4	354.209	-0.0679807	0.154637	-0.439615	0.660216	0.999717
Stroma	USF3	93.8236	0.118484	0.26954	0.439579	0.660242	0.999717
Stroma	TRAPPC8	97.5152	0.0837718	0.190618	0.439474	0.660318	0.999717
Stroma	CEP112	211.279	0.103164	0.234828	0.439316	0.660433	0.999717
Stroma	SNHG25	81.7165	-0.156034	0.355284	-0.439181	0.660531	0.999717
Stroma	SLC20A2	86.1551	-0.0736813	0.167878	-0.438897	0.660736	0.999717
Stroma	MED13L	419.53	0.119039	0.271298	0.438777	0.660823	0.999717
Stroma	PABPC1	1707.24	0.0780078	0.177796	0.438749	0.660843	0.999717
Stroma	SOS1	264.451	0.112288	0.255932	0.43874	0.66085	0.999717
Stroma	LAMTOR5	492.025	-0.0728256	0.165996	-0.43872	0.660865	0.999717
Stroma	RTFDC1	293.149	0.0665985	0.151894	0.438454	0.661057	0.999717
Stroma	TMEM41A	77.8089	-0.0723821	0.165135	-0.438322	0.661153	0.999717
Stroma	ARSA	179.691	0.103292	0.235675	0.438282	0.661182	0.999717
Stroma	BCAP31	660.853	0.0901221	0.20577	0.437976	0.661404	0.999717
Stroma	DDOST	450.225	0.0689937	0.157555	0.437902	0.661457	0.999717
Stroma	ZZEF1	95.4924	0.103889	0.237488	0.437451	0.661785	0.999717
Stroma	COX4I1	2244.04	0.0913056	0.208735	0.437424	0.661804	0.999717
Stroma	CTSF	350.076	0.113362	0.259279	0.437222	0.66195	0.999717
Stroma	POLR3K	87.8183	0.0845313	0.193368	0.437153	0.662001	0.999717
Stroma	POP7	146.941	0.0921844	0.211116	0.436652	0.662364	0.999717
Stroma	PEPD	255.624	0.0801424	0.183751	0.436146	0.662731	0.999717
Stroma	CFAP36	212.282	0.0646991	0.148374	0.436055	0.662797	0.999717
Stroma	MPZL1	286.293	-0.0672202	0.154186	-0.435967	0.662861	0.999717
Stroma	ZC2HC1A	175.933	-0.095326	0.218912	-0.435453	0.663234	0.999717
Stroma	RGS2	267.986	0.254574	0.584712	0.435384	0.663284	0.999717
Stroma	MPP5	101.759	0.0686941	0.157782	0.435373	0.663292	0.999717
Stroma	TBC1D12	108.837	0.0789763	0.181492	0.43515	0.663454	0.999717
Stroma	LINC00894	87.3314	-0.14131	0.324781	-0.435092	0.663495	0.999717
Stroma	TMCC1	144.872	-0.101144	0.232537	-0.43496	0.663592	0.999717
Stroma	PCMT1	244.478	-0.0715643	0.164701	-0.43451	0.663918	0.999717
Stroma	NAA20	334.932	0.0855739	0.197012	0.434358	0.664028	0.999717
Stroma	PPP2R5A	139.372	0.104287	0.24013	0.434295	0.664074	0.999717
Stroma	CDC16	147.896	0.0627028	0.144482	0.433984	0.6643	0.999717
Stroma	PDZRN4	56.5996	-0.325938	0.751227	-0.433874	0.66438	0.999717
Stroma	PCDH7	449.371	-0.162791	0.375241	-0.43383	0.664412	0.999717
Stroma	OPHN1	110.186	-0.0852363	0.196565	-0.43363	0.664557	0.999717
Stroma	NCKAP5L	55.9593	-0.115103	0.265463	-0.433594	0.664584	0.999717
Stroma	C2orf49	65.4254	-0.0793999	0.183126	-0.43358	0.664593	0.999717
Stroma	MRPS6	432.96	0.175379	0.404615	0.433447	0.66469	0.999717
Stroma	VAV2	71.0046	-0.109944	0.25376	-0.433262	0.664825	0.999717
Stroma	CCDC91	208.69	-0.0506746	0.116984	-0.433174	0.664888	0.999717
Stroma	IRF2BP2	211.418	0.0771205	0.178245	0.432665	0.665258	0.999717
Stroma	COA5	183.792	0.0779938	0.180349	0.43246	0.665407	0.999717
Stroma	NTHL1	140.498	0.114993	0.266047	0.432228	0.665576	0.999717
Stroma	ANAPC7	93.4178	0.0552358	0.12781	0.432171	0.665617	0.999717
Stroma	RAB2B	57.8086	-0.0734148	0.169909	-0.432083	0.665681	0.999717
Stroma	SRF	82.5585	0.15005	0.347597	0.431679	0.665975	0.999717
Stroma	CBFB	106.392	-0.0815475	0.188952	-0.431578	0.666048	0.999717
Stroma	PIP5K1C	87.7436	0.0824133	0.191074	0.431315	0.666239	0.999717
Stroma	GPC1	152.823	-0.0964459	0.223742	-0.431059	0.666426	0.999717
Stroma	ARRB1	173.092	0.0803212	0.186393	0.430923	0.666524	0.999717
Stroma	HOXD11	56.4923	-0.271632	0.630577	-0.430768	0.666637	0.999717
Stroma	HIPK3	329.801	0.100973	0.234464	0.430654	0.66672	0.999717
Stroma	MLLT4	232.299	0.164828	0.382851	0.430527	0.666812	0.999717
Stroma	PCDH18	523.726	-0.124889	0.290124	-0.430466	0.666856	0.999717
Stroma	KDELC2	119.923	-0.05344	0.124166	-0.430392	0.666911	0.999717
Stroma	CDR2	152.087	0.107365	0.24947	0.430371	0.666926	0.999717
Stroma	NPAT	82.8365	0.0621111	0.144341	0.430308	0.666971	0.999717
Stroma	RBPMS2	66.9408	0.0649167	0.150873	0.430273	0.666997	0.999717
Stroma	MPPE1	99.4098	-0.0576192	0.133932	-0.430211	0.667042	0.999717
Stroma	ADAMDEC1	14802.3	-0.243257	0.565555	-0.430122	0.667107	0.999717
Stroma	DFFA	141.313	0.064656	0.150394	0.429911	0.667261	0.999717
Stroma	GMDS-AS1	190.464	0.102198	0.237961	0.429473	0.667579	0.999717
Stroma	GNB2	908.475	0.0903981	0.210525	0.429393	0.667637	0.999717
Stroma	ARSK	71.6893	-0.080557	0.187738	-0.429092	0.667856	0.999717
Stroma	VPS13B	293.792	-0.121804	0.283866	-0.429091	0.667857	0.999717
Stroma	CEP170	193.102	0.0789394	0.183971	0.429087	0.66786	0.999717
Stroma	WWC2	188.466	0.0943159	0.219855	0.428991	0.667929	0.999717
Stroma	DPF2	162.447	-0.0959175	0.223594	-0.428981	0.667937	0.999717
Stroma	PDCD2	203.299	-0.0732577	0.170773	-0.428977	0.66794	0.999717
Stroma	ZNF407	147.874	-0.12685	0.295723	-0.428948	0.667961	0.999717
Stroma	MPC2	258.59	-0.0854223	0.199144	-0.428947	0.667961	0.999717
Stroma	CCDC71	84.5564	0.112689	0.262731	0.428913	0.667986	0.999717
Stroma	PCF11	165.542	0.0683428	0.159369	0.428834	0.668044	0.999717
Stroma	TMEM245	145.975	0.055792	0.130114	0.428793	0.668074	0.999717
Stroma	HUWE1	232.366	0.0806752	0.188209	0.428646	0.668181	0.999717
Stroma	ITFG1	393.871	-0.0629243	0.146806	-0.428622	0.668198	0.999717
Stroma	MRPL39	84.7229	0.0771656	0.180034	0.428618	0.668202	0.999717
Stroma	DIAPH2	709.325	-0.0874796	0.204128	-0.428552	0.668249	0.999717
Stroma	PRKACB	180.107	-0.0832929	0.19437	-0.428527	0.668267	0.999717
Stroma	ZBTB4	106.923	-0.0726172	0.169548	-0.428298	0.668434	0.999717
Stroma	TMEM100	150.852	0.154191	0.360015	0.42829	0.66844	0.999717
Stroma	EXOSC10	117.78	0.0661663	0.154569	0.428069	0.668601	0.999717
Stroma	RALA	390.544	0.0611967	0.142979	0.428012	0.668643	0.999717
Stroma	GATM	64.2338	0.144823	0.338387	0.427979	0.668666	0.999717
Stroma	LRP6	143.754	0.0739046	0.172746	0.427821	0.668781	0.999717
Stroma	WNT5B	181.849	-0.155357	0.363154	-0.427799	0.668797	0.999717
Stroma	APOL3	184.648	0.0900293	0.210452	0.427791	0.668804	0.999717
Stroma	ADARB1	106.636	0.153155	0.358117	0.427666	0.668894	0.999717
Stroma	CD2BP2	205.446	0.0785623	0.183738	0.427579	0.668958	0.999717
Stroma	CCDC53	243.533	0.0681729	0.159449	0.427554	0.668976	0.999717
Stroma	C12orf4	59.5783	-0.0617058	0.144392	-0.427349	0.669126	0.999717
Stroma	CHCHD10	533.71	-0.136571	0.319592	-0.427331	0.669138	0.999717
Stroma	NR2C2	125.164	-0.0709985	0.166306	-0.426914	0.669442	0.999717
Stroma	GTF2F2	111.383	-0.0462213	0.108356	-0.42657	0.669693	0.999717
Stroma	KIRREL	195.335	-0.0976751	0.22905	-0.426436	0.66979	0.999717
Stroma	MARCH5	136.01	-0.0460036	0.107896	-0.426371	0.669838	0.999717
Stroma	UQCC3	159.873	0.0848245	0.19907	0.426104	0.670032	0.999717
Stroma	ARHGAP21	153.982	0.112777	0.264979	0.42561	0.670392	0.999717
Stroma	GABARAPL2	981.896	0.0887531	0.208538	0.425596	0.670402	0.999717
Stroma	ZDHHC16	76.2489	-0.0605876	0.142436	-0.425367	0.670569	0.999717
Stroma	GPR108	189.39	0.0816361	0.191919	0.425367	0.670569	0.999717
Stroma	GCSH	464.603	-0.112726	0.265192	-0.425074	0.670783	0.999717
Stroma	CTR9	145.702	0.0416191	0.0979383	0.424952	0.670871	0.999717
Stroma	STK25	203.977	0.047102	0.110929	0.424615	0.671118	0.999717
Stroma	SURF1	181.872	0.0960939	0.226412	0.424421	0.671259	0.999717
Stroma	ZFAND2A	95.9033	0.102031	0.240492	0.424258	0.671377	0.999717
Stroma	GEM	711.717	0.17947	0.423219	0.424059	0.671523	0.999717
Stroma	TSPAN3	530.242	-0.0741841	0.174951	-0.424028	0.671546	0.999717
Stroma	USP47	270.123	0.0635959	0.150196	0.42342	0.671989	0.999717
Stroma	REEP5	715.616	-0.0667975	0.157792	-0.423327	0.672057	0.999717
Stroma	FAR1	134.553	0.0948483	0.224152	0.423142	0.672192	0.999717
Stroma	DDX5	2198.7	-0.0644556	0.152341	-0.423101	0.672222	0.999717
Stroma	DNASE2	153.748	0.0864501	0.204369	0.423009	0.672288	0.999717
Stroma	RCOR3	127.364	-0.0742041	0.175529	-0.422745	0.672481	0.999717
Stroma	SAMM50	129.274	0.0836489	0.197922	0.422635	0.672562	0.999717
Stroma	ATP1B1	196.248	0.171607	0.4061	0.422572	0.672607	0.999717
Stroma	HNRNPA1	2412.19	0.086446	0.204592	0.422529	0.672639	0.999717
Stroma	RBCK1	336.492	-0.0686803	0.162626	-0.422319	0.672792	0.999717
Stroma	MEAF6	273.164	-0.0963825	0.228251	-0.422266	0.672831	0.999717
Stroma	DAD1	1288.7	0.0798909	0.189227	0.422196	0.672882	0.999717
Stroma	ST6GALNAC4	94.0348	0.0859764	0.203717	0.422039	0.672996	0.999717
Stroma	EIF2AK1	142.122	0.0520768	0.123396	0.422028	0.673004	0.999717
Stroma	SLC9A3R2	1122.08	0.122108	0.289375	0.421973	0.673045	0.999717
Stroma	BAG3	235.333	0.0880873	0.208783	0.421908	0.673092	0.999717
Stroma	FAM49B	108.567	0.0807035	0.191332	0.421798	0.673173	0.999717
Stroma	FURIN	96.8988	0.124226	0.294539	0.421765	0.673197	0.999717
Stroma	ANO6	211.945	-0.0716337	0.169898	-0.421627	0.673297	0.999717
Stroma	MIB1	165.825	-0.087743	0.208156	-0.421526	0.673371	0.999717
Stroma	UTY	89.0278	0.825277	1.95907	0.42126	0.673565	0.999717
Stroma	NXF1	108.693	0.0936422	0.222309	0.421225	0.673591	0.999717
Stroma	CLEC11A	610.095	-0.12083	0.286971	-0.421054	0.673715	0.999717
Stroma	FAM96A	205.557	-0.0701453	0.166618	-0.420994	0.673759	0.999717
Stroma	BTF3	2579.31	0.102409	0.243285	0.420943	0.673797	0.999717
Stroma	SLC25A12	109.146	-0.052561	0.124871	-0.420924	0.673811	0.999717
Stroma	CSRNP1	168.303	0.230347	0.547341	0.420846	0.673867	0.999717
Stroma	SPRY2	74.7676	0.135466	0.32191	0.420819	0.673887	0.999717
Stroma	PLEKHG1	439.85	0.120371	0.286183	0.420608	0.674041	0.999717
Stroma	STAT5B	156.622	0.0936172	0.222603	0.420556	0.674079	0.999717
Stroma	C1QBP	404.758	-0.0767269	0.182453	-0.42053	0.674098	0.999717
Stroma	CLIP3	177.026	-0.0863098	0.205277	-0.420455	0.674153	0.999717
Stroma	DOCK1	373.075	0.102742	0.244464	0.420274	0.674285	0.999717
Stroma	METTL12	72.1925	-0.10332	0.245911	-0.420153	0.674374	0.999717
Stroma	RNASEH2C	398.572	0.110066	0.262112	0.419922	0.674542	0.999717
Stroma	SEPT2	819.318	-0.0464009	0.110501	-0.419913	0.674549	0.999717
Stroma	MRPS9	101.513	-0.0676668	0.161184	-0.419811	0.674623	0.999717
Stroma	RYK	144.61	0.111487	0.2656	0.419758	0.674662	0.999717
Stroma	ANAPC5	274.11	-0.0540804	0.128858	-0.419689	0.674713	0.999717
Stroma	YAF2	157.916	0.078829	0.187949	0.419418	0.674911	0.999717
Stroma	PCDH11Y	49.7183	-0.41797	0.996667	-0.419368	0.674947	0.999717
Stroma	PTDSS1	135.752	-0.06556	0.15634	-0.419342	0.674966	0.999717
Stroma	SPG7	185.602	-0.0493159	0.117729	-0.418892	0.675295	0.999717
Stroma	CUL1	188.634	0.0581869	0.138955	0.418747	0.675401	0.999717
Stroma	CIB1	396.743	0.0872919	0.208557	0.418552	0.675543	0.999717
Stroma	DDAH2	410.329	0.0965605	0.230704	0.418547	0.675547	0.999717
Stroma	PRMT7	63.8051	-0.0706592	0.168866	-0.418434	0.67563	0.999717
Stroma	PROCR	1134.88	-0.132258	0.316194	-0.418281	0.675742	0.999717
Stroma	DDX27	115.054	-0.0604405	0.144543	-0.418149	0.675838	0.999717
Stroma	OCIAD1	596.821	0.0559414	0.133808	0.418073	0.675894	0.999717
Stroma	DUSP12	102.538	0.0739675	0.176957	0.417997	0.675949	0.999717
Stroma	SBNO2	84.4675	-0.146951	0.35158	-0.417972	0.675968	0.999717
Stroma	CASC4	274.194	0.0718937	0.172115	0.417708	0.676161	0.999717
Stroma	BRWD3	88.5566	-0.0995582	0.238379	-0.417647	0.676205	0.999717
Stroma	C1orf131	87.6994	-0.0649984	0.155688	-0.417492	0.676318	0.999717
Stroma	CCDC127	86.1254	0.0853961	0.204644	0.417292	0.676465	0.999717
Stroma	LITAF	858.748	0.0883211	0.211677	0.417244	0.6765	0.999717
Stroma	PPHLN1	171.091	-0.0443776	0.10638	-0.417162	0.67656	0.999717
Stroma	SELP	114.777	-0.229966	0.551446	-0.417023	0.676661	0.999717
Stroma	ADAMTS6	103.758	-0.199918	0.479477	-0.41695	0.676715	0.999717
Stroma	STK3	313.319	-0.0913573	0.219205	-0.416767	0.676849	0.999717
Stroma	WDR54	119.19	0.0950075	0.228057	0.416595	0.676974	0.999717
Stroma	RBM5	137.689	0.0801086	0.19234	0.416495	0.677048	0.999717
Stroma	PPP2R2A	240.147	0.0659873	0.158475	0.41639	0.677124	0.999717
Stroma	BCCIP	202.105	0.0578069	0.138841	0.416355	0.67715	0.999717
Stroma	MAML2	790.021	-0.111877	0.268746	-0.416291	0.677197	0.999717
Stroma	EPS15	259.048	-0.0944703	0.226943	-0.416274	0.67721	0.999717
Stroma	CLK4	109.539	-0.0779965	0.187435	-0.416126	0.677318	0.999717
Stroma	TMEM175	116.716	0.0804991	0.19349	0.416038	0.677383	0.999717
Stroma	ALKBH4	68.7961	0.0937592	0.225523	0.415741	0.677599	0.999717
Stroma	SLAIN2	154.978	0.0585034	0.140766	0.415607	0.677698	0.999717
Stroma	MSC	187.145	0.100204	0.241153	0.415521	0.677761	0.999717
Stroma	PNKD	372.819	0.0811217	0.195274	0.415425	0.677831	0.999717
Stroma	TFB1M	63.3303	-0.0887187	0.213653	-0.415248	0.677961	0.999717
Stroma	LRP1	659.862	-0.115606	0.27843	-0.415206	0.677991	0.999717
Stroma	GPATCH2	134.415	0.0669713	0.161308	0.415177	0.678012	0.999717
Stroma	ITPR2	257.171	0.0955891	0.230455	0.414785	0.678299	0.999717
Stroma	GLMN	57.3825	0.064746	0.156131	0.41469	0.678369	0.999717
Stroma	CDC37L1	128.364	0.106126	0.255929	0.414669	0.678385	0.999717
Stroma	RNASEH2A	78.6815	-0.109003	0.262977	-0.414497	0.67851	0.999717
Stroma	RHOT2	103.972	0.0558838	0.134831	0.414473	0.678528	0.999717
Stroma	RERG	110.669	0.100752	0.243148	0.414363	0.678608	0.999717
Stroma	ABCE1	157.257	0.0570844	0.13778	0.414316	0.678643	0.999717
Stroma	MFSD14A	179.143	0.0572018	0.13812	0.414144	0.678768	0.999717
Stroma	TRADD	133.43	-0.0731788	0.177018	-0.413396	0.679316	0.999717
Stroma	PMVK	144.827	0.0916212	0.22182	0.413043	0.679575	0.999717
Stroma	MAD2L1BP	65.701	0.0811687	0.196544	0.412979	0.679622	0.999717
Stroma	PLA2G4A	92.5359	-0.127267	0.308678	-0.412297	0.680121	0.999717
Stroma	FAM219B	81.1562	0.0647097	0.156972	0.412238	0.680165	0.999717
Stroma	SPR	97.4032	0.0815722	0.197905	0.412178	0.680209	0.999717
Stroma	ARF3	157.395	-0.0823936	0.199952	-0.412066	0.680291	0.999717
Stroma	PLAA	97.5946	0.0448818	0.108936	0.412002	0.680338	0.999717
Stroma	ELOF1	139.173	0.0836462	0.20309	0.411868	0.680436	0.999717
Stroma	RDH11	172.312	0.0630256	0.153043	0.411818	0.680473	0.999717
Stroma	ATPAF1	115.754	-0.0534826	0.129942	-0.411589	0.680641	0.999717
Stroma	AUH	109.955	0.0665598	0.161757	0.41148	0.68072	0.999717
Stroma	SHFM1	997.682	-0.0844698	0.20533	-0.411385	0.68079	0.999717
Stroma	HNRNPA3	949.679	-0.0405902	0.0986888	-0.411295	0.680856	0.999717
Stroma	SUZ12	121.952	0.108706	0.264522	0.410951	0.681108	0.999717
Stroma	THAP4	105.267	-0.0614247	0.149572	-0.41067	0.681314	0.999717
Stroma	DCAF11	77.6759	0.0491531	0.119734	0.410518	0.681426	0.999717
Stroma	MRPL57	446.353	-0.0819511	0.199764	-0.410239	0.681631	0.999717
Stroma	LTBP3	246.944	0.0935031	0.228035	0.410038	0.681778	0.999717
Stroma	PNPLA8	172.589	-0.0632745	0.15449	-0.40957	0.682121	0.999717
Stroma	COL14A1	933.864	0.133547	0.326151	0.409463	0.6822	0.999717
Stroma	SP100	540.532	-0.0748939	0.183036	-0.409176	0.68241	0.999717
Stroma	ATP6AP1	376.695	-0.0796996	0.194845	-0.40904	0.68251	0.999717
Stroma	EMC3	313.761	0.0761042	0.186105	0.408932	0.68259	0.999717
Stroma	HOOK2	123.267	0.0817988	0.200036	0.408919	0.682599	0.999717
Stroma	SEPT4-AS1	96.9979	-0.106478	0.260576	-0.408625	0.682815	0.999717
Stroma	EPB41L4A-AS1	165.051	0.107826	0.263941	0.408523	0.68289	0.999717
Stroma	ACTN1	946.715	-0.0669157	0.163874	-0.408336	0.683027	0.999717
Stroma	STX2	83.6882	-0.100621	0.24646	-0.408265	0.683079	0.999717
Stroma	LAGE3	212.753	0.08751	0.21435	0.408257	0.683085	0.999717
Stroma	SEPT4	167.853	0.0700788	0.171784	0.407947	0.683313	0.999717
Stroma	SLC38A10	150.589	0.0575607	0.14119	0.407682	0.683507	0.999717
Stroma	PSMD5-AS1	96.9669	-0.140472	0.344666	-0.40756	0.683597	0.999717
Stroma	COPE	339.264	-0.0841552	0.206568	-0.407396	0.683717	0.999717
Stroma	UBR2	228.836	-0.0839874	0.206168	-0.407373	0.683734	0.999717
Stroma	MAP7D3	104.214	-0.0550161	0.135093	-0.407247	0.683827	0.999717
Stroma	PAQR5	104.174	0.121725	0.298943	0.407185	0.683872	0.999717
Stroma	ROBO1	649.512	-0.104326	0.256242	-0.40714	0.683905	0.999717
Stroma	ERBB2	89.113	-0.0840499	0.206486	-0.407049	0.683972	0.999717
Stroma	PLEKHA3	110.908	-0.0916417	0.225181	-0.406969	0.68403	0.999717
Stroma	ADH5	838.669	0.0973275	0.239254	0.406796	0.684158	0.999717
Stroma	S100B	221.019	-0.31671	0.779095	-0.40651	0.684368	0.999717
Stroma	FSTL3	110.53	-0.112756	0.277411	-0.406459	0.684406	0.999717
Stroma	RHBDD1	79.0219	-0.0620214	0.152637	-0.406332	0.684499	0.999717
Stroma	SNX21	83.7863	-0.0819589	0.201768	-0.406204	0.684592	0.999717
Stroma	ATG2B	90.4921	0.0951233	0.234246	0.406082	0.684682	0.999717
Stroma	USPL1	86.7834	-0.0755371	0.186057	-0.405989	0.684751	0.999717
Stroma	ZNF3	62.1656	-0.0633314	0.156023	-0.405912	0.684807	0.999717
Stroma	VEZF1	237.343	0.0624409	0.15387	0.405803	0.684887	0.999717
Stroma	KLHL20	142.806	-0.0488926	0.12049	-0.405782	0.684903	0.999717
Stroma	NPY	93.4833	0.450975	1.11193	0.405577	0.685054	0.999717
Stroma	RAB9A	153.402	-0.0747018	0.184386	-0.405139	0.685375	0.999717
Stroma	ECD	115.588	-0.0503926	0.124468	-0.404864	0.685577	0.999717
Stroma	LIMA1	384.311	0.0639793	0.158108	0.404657	0.68573	0.999717
Stroma	CDC42SE1	147.18	-0.0671191	0.165881	-0.404622	0.685755	0.999717
Stroma	SS18	164.875	0.0549758	0.135894	0.404549	0.685809	0.999717
Stroma	LCLAT1	100.777	-0.0861967	0.213078	-0.404531	0.685823	0.999717
Stroma	RNF4	140.756	-0.0638547	0.157865	-0.40449	0.685852	0.999717
Stroma	ZNF536	199.881	-0.119323	0.295031	-0.404442	0.685888	0.999717
Stroma	AKAP13	651.89	-0.0950144	0.235026	-0.404271	0.686013	0.999717
Stroma	MED21	137.707	-0.075518	0.18688	-0.4041	0.686139	0.999717
Stroma	ETNK1	152.386	-0.0638063	0.15803	-0.403761	0.686389	0.999717
Stroma	LEPROT	783.531	0.0573321	0.142008	0.403726	0.686414	0.999717
Stroma	COMMD5	130.521	-0.0722679	0.179016	-0.403695	0.686437	0.999717
Stroma	SCNM1	158.654	0.0779409	0.193133	0.40356	0.686536	0.999717
Stroma	VAMP7	95.2778	0.0638141	0.158154	0.403494	0.686585	0.999717
Stroma	RP11-231C18.3	93.112	-0.146506	0.363198	-0.403377	0.686671	0.999717
Stroma	MRPL2	134.996	-0.0712172	0.176555	-0.403371	0.686675	0.999717
Stroma	NAMPT	564.605	-0.153221	0.379886	-0.403334	0.686703	0.999717
Stroma	RCOR1	137.062	0.081425	0.201934	0.403225	0.686783	0.999717
Stroma	BMPR2	662.581	0.118776	0.294572	0.403216	0.68679	0.999717
Stroma	ZFAS1	605.657	-0.0719139	0.178383	-0.403143	0.686843	0.999717
Stroma	ZCCHC8	95.5281	0.0998138	0.247727	0.402919	0.687008	0.999717
Stroma	BANF1	662.08	0.0781487	0.193995	0.402838	0.687068	0.999717
Stroma	FAM219A	98.7187	0.0783208	0.194499	0.402679	0.687184	0.999717
Stroma	FKBP14	98.741	-0.0656433	0.163053	-0.402589	0.687251	0.999717
Stroma	EPHA7	284.249	-0.188931	0.470101	-0.401893	0.687763	0.999717
Stroma	SSB	566.583	-0.0654924	0.16296	-0.401893	0.687763	0.999717
Stroma	HLA-DQA2	118.583	-0.526276	1.30976	-0.401809	0.687824	0.999717
Stroma	ATP8A1	63.2693	-0.13682	0.340673	-0.401618	0.687965	0.999717
Stroma	ATG9A	83.211	0.0625966	0.155904	0.401508	0.688046	0.999717
Stroma	SLIT2	262.156	-0.160775	0.400667	-0.401268	0.688223	0.999717
Stroma	REST	232.567	0.0452843	0.112913	0.401056	0.688379	0.999717
Stroma	CYB5A	513.404	0.0920566	0.229563	0.401009	0.688414	0.999717
Stroma	VPS13A	108.547	0.0872051	0.217523	0.400901	0.688493	0.999717
Stroma	MGAT5	174.365	0.068285	0.170399	0.400735	0.688616	0.999717
Stroma	UBN2	85.5706	-0.0999964	0.249545	-0.400714	0.68863	0.999717
Stroma	PERP	89.5687	0.150332	0.375204	0.400667	0.688665	0.999717
Stroma	EIF3I	510.306	0.0763183	0.190773	0.400049	0.689121	0.999717
Stroma	TRIP10	167.19	-0.0552131	0.138109	-0.399779	0.68932	0.999717
Stroma	BRD4	262.307	-0.109938	0.275159	-0.399544	0.689493	0.999717
Stroma	PDLIM7	420.14	0.108848	0.272593	0.399304	0.689669	0.999717
Stroma	PIGK	133.833	-0.0846041	0.212045	-0.398991	0.6899	0.999717
Stroma	HPS1	184.979	-0.0606781	0.152153	-0.398796	0.690043	0.999717
Stroma	KIF3B	82.4238	-0.0581906	0.145947	-0.398709	0.690107	0.999717
Stroma	MICA	99.4952	0.0700881	0.175861	0.398541	0.690231	0.999717
Stroma	MOB3A	93.3524	-0.0537143	0.134848	-0.398332	0.690385	0.999717
Stroma	N4BP1	98.9348	0.092363	0.231958	0.398188	0.690491	0.999717
Stroma	CAPZB	1388.54	0.069116	0.173636	0.398052	0.690592	0.999717
Stroma	NFAT5	445.073	0.0690072	0.173453	0.397844	0.690745	0.999717
Stroma	ADAR	382.704	-0.0774553	0.194727	-0.397762	0.690805	0.999717
Stroma	MFSD1	216.711	-0.0710729	0.178761	-0.397585	0.690936	0.999717
Stroma	TM2D3	270.005	0.0696714	0.175401	0.397211	0.691212	0.999717
Stroma	WDR36	102.904	0.089749	0.226304	0.396586	0.691673	0.999717
Stroma	UBE2S	104.3	-0.222251	0.561002	-0.396168	0.691981	0.999717
Stroma	RAD17	54.965	0.0742715	0.187517	0.396078	0.692048	0.999717
Stroma	LINC01436	57.6813	0.208593	0.52666	0.396068	0.692055	0.999717
Stroma	FASTKD2	83.3914	-0.0538288	0.136042	-0.395677	0.692343	0.999717
Stroma	BAMBI	108.683	-0.20598	0.520626	-0.395639	0.692371	0.999717
Stroma	BTRC	100.378	-0.0814462	0.206099	-0.395179	0.692711	0.999717
Stroma	SEC22A	78.1787	-0.0787263	0.199234	-0.395145	0.692736	0.999717
Stroma	CTSS	444.115	-0.116682	0.295469	-0.394905	0.692913	0.999717
Stroma	LANCL1	71.6322	-0.0586723	0.148656	-0.394686	0.693075	0.999717
Stroma	TOLLIP	103.705	0.0679997	0.172325	0.394602	0.693137	0.999717
Stroma	ABCC1	79.5002	-0.138254	0.350487	-0.394462	0.69324	0.999717
Stroma	PAFAH1B2	149.167	-0.053176	0.134845	-0.394348	0.693324	0.999717
Stroma	IFRD1	220.942	-0.0755263	0.191612	-0.394162	0.693462	0.999717
Stroma	GFER	124.075	0.0921118	0.233757	0.39405	0.693544	0.999717
Stroma	MRPL54	279.421	0.0839054	0.21317	0.393607	0.693871	0.999717
Stroma	POLR1D	367.958	-0.071788	0.18239	-0.393597	0.693878	0.999717
Stroma	DDX41	85.8647	-0.0621605	0.158017	-0.39338	0.694039	0.999717
Stroma	PARP11	63.0712	-0.0878995	0.223689	-0.392953	0.694354	0.999717
Stroma	PTRH2	124.069	0.068909	0.175404	0.392858	0.694424	0.999717
Stroma	AHCY	189.455	0.0768078	0.19557	0.392738	0.694513	0.999717
Stroma	IDI1	129.073	0.0699098	0.178068	0.392603	0.694613	0.999717
Stroma	CBY1	143.3	0.0765629	0.195065	0.392499	0.69469	0.999717
Stroma	DNMT3A	89.6645	-0.0718581	0.18314	-0.392366	0.694788	0.999717
Stroma	GPX4	1347.39	-0.100816	0.257059	-0.392188	0.694919	0.999717
Stroma	TSPO	594.27	-0.108225	0.276019	-0.392091	0.694991	0.999717
Stroma	BTN3A1	118.767	-0.0920194	0.234723	-0.392034	0.695033	0.999717
Stroma	CHMP3	171.388	-0.0643147	0.164057	-0.392026	0.695039	0.999717
Stroma	GTF2A2	441.314	-0.0717345	0.183068	-0.391847	0.695171	0.999717
Stroma	RNF40	99.1163	0.0469475	0.119832	0.391778	0.695222	0.999717
Stroma	DCAF7	275.281	0.0395251	0.101051	0.391138	0.695695	0.999717
Stroma	ESYT2	161.808	0.12051	0.308103	0.391136	0.695697	0.999717
Stroma	FAM175B	66.0562	0.0606245	0.155019	0.391078	0.695739	0.999717
Stroma	CYBRD1	347.623	0.0834845	0.213475	0.391074	0.695743	0.999717
Stroma	PHC1	64.4237	-0.102534	0.262304	-0.390897	0.695873	0.999717
Stroma	IGFBP3	1669.18	-0.180962	0.463011	-0.390837	0.695918	0.999717
Stroma	RAP2A	100.534	0.11814	0.302293	0.390814	0.695934	0.999717
Stroma	PRPS1	82.7017	-0.0666506	0.170552	-0.390792	0.695951	0.999717
Stroma	ANAPC16	720.104	0.0787798	0.201763	0.390457	0.696199	0.999717
Stroma	TBC1D22A	195.264	0.114385	0.293055	0.39032	0.6963	0.999717
Stroma	SNHG8	444.229	0.096831	0.248158	0.390199	0.696389	0.999717
Stroma	C15orf40	123.904	-0.0669954	0.17172	-0.390144	0.69643	0.999717
Stroma	PDGFD	660.663	-0.128038	0.32832	-0.389981	0.696551	0.999717
Stroma	VPS52	80.1338	0.060577	0.15545	0.389689	0.696766	0.999717
Stroma	AP1S1	156.303	-0.078177	0.200626	-0.389666	0.696784	0.999717
Stroma	EIF1	5114.45	0.102619	0.263399	0.389593	0.696838	0.999717
Stroma	DGUOK	344.338	-0.0766056	0.196669	-0.389515	0.696895	0.999717
Stroma	TCEB2	1509.86	-0.100783	0.258808	-0.389411	0.696972	0.999717
Stroma	NPNT	176.679	0.206805	0.53109	0.389397	0.696983	0.999717
Stroma	CDC14A	87.6793	0.0893773	0.229643	0.3892	0.697128	0.999717
Stroma	BTBD7	186.5	0.08324	0.213898	0.389158	0.697159	0.999717
Stroma	PITPNA	123.429	0.113653	0.292131	0.389047	0.697242	0.999717
Stroma	PSMD12	190.359	0.0447924	0.115135	0.389044	0.697244	0.999717
Stroma	PCNA	161.529	-0.0806794	0.207523	-0.388773	0.697444	0.999717
Stroma	LRPPRC	147.883	-0.0676245	0.173976	-0.388701	0.697498	0.999717
Stroma	EEF1B2	2375.58	0.0876776	0.225801	0.388296	0.697797	0.999717
Stroma	C11orf73	271.703	-0.0577741	0.148851	-0.388134	0.697917	0.999717
Stroma	STOML2	307.881	-0.0812833	0.209517	-0.387955	0.698049	0.999717
Stroma	FAM192A	125.069	0.0421077	0.10856	0.387874	0.698109	0.999717
Stroma	M6PR	218.758	-0.068124	0.17565	-0.387839	0.698135	0.999717
Stroma	TBX2	188.647	0.149263	0.384897	0.3878	0.698164	0.999717
Stroma	YWHAH	602.273	-0.0617861	0.159366	-0.387699	0.698239	0.999717
Stroma	A4GALT	232.97	-0.0681429	0.175866	-0.387471	0.698408	0.999717
Stroma	UBE2R2	173.774	-0.0613234	0.158314	-0.387354	0.698495	0.999717
Stroma	ST3GAL1	180.11	-0.0614817	0.158801	-0.387162	0.698636	0.999717
Stroma	WDR45	219.103	-0.0678319	0.175325	-0.386892	0.698836	0.999717
Stroma	ARID4B	542.377	0.0509198	0.131636	0.386823	0.698887	0.999717
Stroma	SELO	74.156	0.0727596	0.188151	0.386709	0.698972	0.999717
Stroma	TMCO1	430.512	-0.0710443	0.18374	-0.386657	0.69901	0.999717
Stroma	ABCD3	90.5987	0.0590861	0.152876	0.386495	0.69913	0.999717
Stroma	SLCO3A1	234.797	-0.103389	0.267566	-0.386404	0.699198	0.999717
Stroma	C4orf3	1081.52	-0.0693852	0.179701	-0.386114	0.699412	0.999717
Stroma	AAED1	166.343	0.0645919	0.167295	0.386095	0.699426	0.999717
Stroma	ARHGEF9	74.5581	0.0616975	0.159847	0.385979	0.699512	0.999717
Stroma	SPOP	252.961	0.0512253	0.132778	0.385796	0.699648	0.999717
Stroma	CHD9	518.774	0.0649818	0.168482	0.38569	0.699726	0.999717
Stroma	PDCD6IP	276.405	0.0433831	0.112518	0.385565	0.699819	0.999717
Stroma	ST8SIA4	198.99	0.106477	0.276194	0.385514	0.699857	0.999717
Stroma	ZSWIM7	154.932	-0.0667125	0.173076	-0.385452	0.699903	0.999717
Stroma	MLKL	81.9834	-0.109933	0.285329	-0.385285	0.700026	0.999717
Stroma	ICMT	115.278	0.0650317	0.169001	0.384801	0.700385	0.999717
Stroma	SEMA5A	213.74	-0.0856633	0.222692	-0.384671	0.700481	0.999717
Stroma	PPM1G	277.32	-0.0507151	0.131842	-0.384665	0.700486	0.999717
Stroma	PPP1CA	467.11	-0.0753835	0.196054	-0.384504	0.700605	0.999717
Stroma	ETFA	332.79	-0.055626	0.144701	-0.384419	0.700668	0.999717
Stroma	TUSC3	373.318	-0.0723961	0.188397	-0.384274	0.700775	0.999717
Stroma	CNN2	513.144	-0.0913641	0.237802	-0.384202	0.700829	0.999717
Stroma	BRI3	393.923	-0.13497	0.351355	-0.384142	0.700873	0.999717
Stroma	ARFGEF2	128.89	0.0901571	0.234703	0.384132	0.70088	0.999717
Stroma	C11orf31	786.374	0.0771383	0.200835	0.384088	0.700913	0.999717
Stroma	PHF20L1	233.751	0.032419	0.084405	0.384088	0.700913	0.999717
Stroma	NOVA1	244.429	-0.155087	0.403919	-0.383956	0.701011	0.999717
Stroma	CSNK1D	175.594	0.045923	0.119663	0.383769	0.70115	0.999717
Stroma	ABI3BP	606.351	-0.165809	0.432195	-0.383643	0.701243	0.999717
Stroma	ACP2	112.776	0.070563	0.183959	0.383581	0.701289	0.999717
Stroma	CTDNEP1	156.239	0.140794	0.367131	0.383497	0.701351	0.999717
Stroma	LXN	205.404	0.0960457	0.250457	0.383482	0.701363	0.999717
Stroma	CCDC85B	952.146	0.128702	0.335835	0.383229	0.70155	0.999717
Stroma	RBM42	310.075	0.0807764	0.210859	0.383082	0.701659	0.999717
Stroma	LTBP2	100.328	-0.143781	0.37534	-0.383069	0.701668	0.999717
Stroma	PRKCSH	324.341	0.0501192	0.130846	0.383041	0.70169	0.999717
Stroma	C5orf66-AS1	246.526	0.238769	0.623891	0.38271	0.701935	0.999717
Stroma	N4BP2L2	707.745	0.0457936	0.119679	0.382638	0.701988	0.999717
Stroma	RPUSD3	91.1667	-0.0613102	0.160237	-0.382621	0.702001	0.999717
Stroma	DMD	689.198	0.117726	0.307684	0.382621	0.702001	0.999717
Stroma	STK38	127.264	0.062921	0.164496	0.382507	0.702086	0.999717
Stroma	DACT1	61.8765	-0.143639	0.375578	-0.382447	0.70213	0.999717
Stroma	TXNDC9	161.4	-0.0700317	0.183164	-0.382344	0.702206	0.999717
Stroma	EIF3F	1026.82	0.0905345	0.236882	0.382193	0.702318	0.999717
Stroma	B4GALT7	90.5422	0.0566611	0.148323	0.382011	0.702453	0.999717
Stroma	GOLPH3L	61.9057	-0.0474753	0.12436	-0.381757	0.702641	0.999717
Stroma	TSTA3	129.245	0.0767072	0.200965	0.381693	0.702689	0.999717
Stroma	NACA	4521.14	0.0996407	0.261079	0.381649	0.702722	0.999717
Stroma	UBQLN2	117.866	-0.0802166	0.210186	-0.381645	0.702725	0.999717
Stroma	HIBCH	202.759	0.0450152	0.118023	0.381412	0.702898	0.999717
Stroma	MYLK	969.422	0.105078	0.275521	0.381379	0.702922	0.999717
Stroma	TMEM185B	65.6427	-0.0513809	0.134725	-0.381377	0.702924	0.999717
Stroma	UBC	3303.5	0.0560688	0.147213	0.380869	0.703301	0.999717
Stroma	LTA4H	170.045	0.0729748	0.191608	0.380855	0.703311	0.999717
Stroma	ARMC1	102.596	-0.0612475	0.160827	-0.380829	0.70333	0.999717
Stroma	CNNM2	99.7754	-0.123392	0.324057	-0.380773	0.703372	0.999717
Stroma	SERINC1	614.01	0.0618149	0.162345	0.380764	0.703379	0.999717
Stroma	TMED3	221.626	-0.100922	0.265369	-0.380306	0.703718	0.999717
Stroma	VPS37B	97.1614	-0.0812423	0.213709	-0.380154	0.703831	0.999717
Stroma	RUVBL2	180.693	-0.0738021	0.194144	-0.380141	0.703841	0.999717
Stroma	SCAMP3	232.736	0.0530446	0.139548	0.380118	0.703858	0.999717
Stroma	CHAMP1	63.7519	-0.0800073	0.210511	-0.380061	0.7039	0.999717
Stroma	MLH3	89.2124	0.0712366	0.187513	0.379903	0.704018	0.999717
Stroma	RFX7	120.212	0.11741	0.309316	0.37958	0.704257	0.999717
Stroma	RNF111	97.8218	0.0795972	0.209847	0.379311	0.704457	0.999717
Stroma	DPH6	159.933	-0.0535386	0.141214	-0.379131	0.704591	0.999717
Stroma	APRT	570.199	-0.0905091	0.238837	-0.378958	0.704719	0.999717
Stroma	SLC25A11	217.471	0.0718505	0.189615	0.378928	0.704741	0.999717
Stroma	GNA13	110.348	0.0857043	0.226202	0.378884	0.704774	0.999717
Stroma	TSN	132.34	-0.0570945	0.150714	-0.378826	0.704817	0.999717
Stroma	MYL12B	2366.2	0.0744126	0.196455	0.378778	0.704853	0.999717
Stroma	GUCY1A2	62.7566	0.111645	0.294808	0.378703	0.704908	0.999717
Stroma	NID2	114.209	-0.117611	0.310638	-0.37861	0.704977	0.999717
Stroma	SENP6	362.544	0.0568322	0.150111	0.378603	0.704983	0.999717
Stroma	ANXA2	1734.2	-0.0813199	0.214876	-0.378451	0.705096	0.999717
Stroma	MAPRE1	191.534	0.0555596	0.146903	0.378207	0.705277	0.999717
Stroma	LTV1	65.2689	0.059496	0.15748	0.377802	0.705578	0.999717
Stroma	CCDC102B	444.876	-0.110978	0.293805	-0.377728	0.705632	0.999717
Stroma	ARIH1	296.267	0.118793	0.31458	0.377626	0.705709	0.999717
Stroma	YIPF6	138.118	0.0596137	0.157956	0.377408	0.70587	0.999717
Stroma	FOSL2	250.462	0.0929275	0.24633	0.377248	0.70599	0.999717
Stroma	BCAS2	151.939	-0.0847526	0.224667	-0.377237	0.705998	0.999717
Stroma	SMAD3	167.364	0.0765696	0.203001	0.377189	0.706033	0.999717
Stroma	CRYZL1	115.897	0.0634143	0.168176	0.377072	0.70612	0.999717
Stroma	CDC27	266.99	0.0510902	0.135559	0.376885	0.706259	0.999717
Stroma	TNRC6C	103.566	-0.0598547	0.158902	-0.376676	0.706415	0.999717
Stroma	SNX3	1369.66	-0.0735871	0.195408	-0.376582	0.706484	0.999717
Stroma	KPNA3	152.035	-0.0448165	0.119148	-0.376142	0.706811	0.999717
Stroma	OXSR1	71.8852	0.0638729	0.169855	0.376043	0.706885	0.999717
Stroma	FAM45A	120.092	-0.0718008	0.19095	-0.37602	0.706902	0.999717
Stroma	PPP2CB	202.374	0.104295	0.277384	0.375994	0.706922	0.999717
Stroma	ARHGAP23	106.597	0.115313	0.30702	0.375589	0.707222	0.999717
Stroma	ATG5	156.309	-0.0375933	0.10013	-0.375446	0.707329	0.999717
Stroma	SLMAP	189.561	0.0661029	0.176078	0.375418	0.70735	0.999717
Stroma	ROGDI	53.8151	-0.0892548	0.237842	-0.375269	0.70746	0.999717
Stroma	DALRD3	127.127	0.0768515	0.204871	0.375122	0.70757	0.999717
Stroma	SMCHD1	317.027	0.0740499	0.197411	0.375106	0.707582	0.999717
Stroma	SH3RF3	269.566	-0.106229	0.283259	-0.375023	0.707643	0.999717
Stroma	HMGN4	211.286	-0.0841219	0.224453	-0.374786	0.70782	0.999717
Stroma	ECI1	90.3759	-0.18163	0.484637	-0.374776	0.707827	0.999717
Stroma	FAM200B	182.525	-0.0696401	0.185854	-0.374702	0.707882	0.999717
Stroma	ZNF638	464.69	0.0603523	0.161101	0.374624	0.70794	0.999717
Stroma	AOC3	124.406	0.100001	0.266976	0.374568	0.707982	0.999717
Stroma	CAMK1D	243.633	0.0966005	0.2579	0.374566	0.707983	0.999717
Stroma	EPHX2	74.3937	0.117501	0.313919	0.374304	0.708178	0.999717
Stroma	CUL3	165.416	-0.0927806	0.248048	-0.374042	0.708373	0.999717
Stroma	ZFYVE9	101.772	0.0759555	0.203084	0.374011	0.708396	0.999717
Stroma	ACOT2	112.309	0.081788	0.218756	0.373877	0.708496	0.999717
Stroma	MPLKIP	201.747	0.0591229	0.1582	0.373722	0.708611	0.999717
Stroma	LMCD1	440.259	0.0753314	0.2017	0.373483	0.708789	0.999717
Stroma	ZFP90	88.6919	0.0641002	0.171751	0.373216	0.708988	0.999717
Stroma	IRF8	129.784	-0.112354	0.301153	-0.373078	0.70909	0.999717
Stroma	OTUD6B-AS1	227.119	-0.0807025	0.216323	-0.373064	0.7091	0.999717
Stroma	HNRNPUL1	328.754	-0.0522714	0.140114	-0.373064	0.709101	0.999717
Stroma	IFT20	169.265	-0.0752193	0.201677	-0.37297	0.709171	0.999717
Stroma	GTF2H3	70.1329	0.0477213	0.128093	0.372552	0.709482	0.999717
Stroma	CCNH	132.325	-0.0583571	0.156693	-0.37243	0.709573	0.999717
Stroma	USP24	88.7221	-0.0964859	0.259103	-0.372385	0.709606	0.999717
Stroma	PFN1	3905.99	-0.0907513	0.243708	-0.372377	0.709612	0.999717
Stroma	KIAA1586	80.1314	0.0735986	0.197661	0.372348	0.709634	0.999717
Stroma	NFATC2IP	112.495	0.0545953	0.146659	0.37226	0.709699	0.999717
Stroma	DYRK4	112.759	0.0777581	0.208957	0.372124	0.7098	0.999717
Stroma	IDH3B	171.015	0.0686683	0.184569	0.372047	0.709858	0.999717
Stroma	MYO1E	380.851	0.115822	0.311762	0.371508	0.710259	0.999717
Stroma	EMSY	89.7499	0.0694524	0.186991	0.371421	0.710324	0.999717
Stroma	MXI1	71.5724	0.131579	0.354535	0.371131	0.71054	0.999717
Stroma	TPM4	1946.9	-0.0809571	0.218241	-0.370953	0.710672	0.999717
Stroma	HDAC5	127.201	-0.0680246	0.183504	-0.370698	0.710863	0.999717
Stroma	IARS	152.724	-0.0532978	0.143841	-0.370532	0.710986	0.999717
Stroma	GALNT1	122.216	0.116618	0.31488	0.370357	0.711116	0.999717
Stroma	NDUFV3	186.308	-0.0541196	0.146299	-0.369924	0.711439	0.999717
Stroma	IBTK	148.697	-0.0548116	0.148324	-0.36954	0.711725	0.999717
Stroma	FAM111A	133.056	0.0514874	0.139333	0.369529	0.711733	0.999717
Stroma	KLF11	80.3428	0.0820587	0.222132	0.369414	0.711819	0.999717
Stroma	PPFIA1	138.771	0.0988529	0.267663	0.369319	0.71189	0.999717
Stroma	ATG14	88.4829	0.060619	0.164314	0.368923	0.712185	0.999717
Stroma	TMEM138	88.7918	0.0628148	0.170312	0.368822	0.71226	0.999717
Stroma	FARP2	82.3671	-0.0801438	0.217325	-0.368775	0.712296	0.999717
Stroma	PDHA1	141.699	0.0578759	0.15698	0.368683	0.712364	0.999717
Stroma	FAM177A1	356.419	0.0578494	0.156974	0.368527	0.71248	0.999717
Stroma	MRPS35	161.57	0.0537509	0.145854	0.368525	0.712482	0.999717
Stroma	DDRGK1	291.994	0.0807013	0.219067	0.368386	0.712585	0.999717
Stroma	MICU3	80.5234	0.105318	0.286183	0.36801	0.712866	0.999717
Stroma	SPAG7	201.179	0.0621139	0.168799	0.367975	0.712892	0.999717
Stroma	CSNK1A1	688.375	0.030675	0.0834176	0.367728	0.713076	0.999717
Stroma	SENP7	130.409	-0.0869586	0.236508	-0.367678	0.713113	0.999717
Stroma	TMEM220	142.794	0.0715327	0.194679	0.36744	0.713291	0.999717
Stroma	MIF	2042.84	-0.108408	0.295281	-0.367135	0.713519	0.999717
Stroma	TMEM131	154.16	0.106635	0.290529	0.367039	0.71359	0.999717
Stroma	SFPQ	646.613	-0.077962	0.212429	-0.367002	0.713618	0.999717
Stroma	LRBA	215.651	0.0934781	0.254708	0.367001	0.713618	0.999717
Stroma	MAP3K2	175.219	-0.08989	0.244977	-0.366932	0.71367	0.999717
Stroma	PSMG1	117.013	-0.0633864	0.172865	-0.366682	0.713856	0.999717
Stroma	TMLHE	76.6834	0.087711	0.239325	0.366493	0.713997	0.999717
Stroma	NBN	207.904	-0.0592431	0.161692	-0.366395	0.71407	0.999717
Stroma	VDAC2	568.967	-0.07818	0.213466	-0.36624	0.714186	0.999717
Stroma	TTC27	64.7871	-0.056365	0.153927	-0.366181	0.71423	0.999717
Stroma	NIPAL2	72.9981	-0.0880987	0.240614	-0.366141	0.71426	0.999717
Stroma	HSPA14	85.4534	-0.0403096	0.110119	-0.366055	0.714324	0.999717
Stroma	CEP89	71.9059	0.0496228	0.135605	0.365938	0.714412	0.999717
Stroma	C21orf91	74.067	-0.0632136	0.172758	-0.365909	0.714433	0.999717
Stroma	SYNE1	337.645	-0.0868047	0.237389	-0.365665	0.714615	0.999717
Stroma	NME2	494.735	-0.117537	0.321483	-0.365609	0.714657	0.999717
Stroma	TFAP4	61.3226	-0.0880802	0.240981	-0.365506	0.714734	0.999717
Stroma	PSMD3	214.503	0.0632432	0.17305	0.365462	0.714766	0.999717
Stroma	RMND5A	79.7249	-0.0907087	0.248224	-0.36543	0.71479	0.999717
Stroma	CEP192	98.624	0.0803674	0.219982	0.365336	0.714861	0.999717
Stroma	NECAP1	67.5002	0.0580299	0.158857	0.365295	0.714891	0.999717
Stroma	IAH1	277.972	-0.0867066	0.237523	-0.365045	0.715078	0.999717
Stroma	TOX2	95.8754	0.104546	0.286417	0.365014	0.715101	0.999717
Stroma	SUMO2	2101.68	-0.0811998	0.222563	-0.364839	0.715232	0.999717
Stroma	UBE2Z	123.954	-0.100949	0.276732	-0.36479	0.715268	0.999717
Stroma	SLC10A7	67.9915	-0.0830551	0.227708	-0.364744	0.715303	0.999717
Stroma	FMNL2	243.126	-0.0838297	0.229876	-0.364674	0.715355	0.999717
Stroma	SPAG16	117.543	-0.0550333	0.150922	-0.364648	0.715374	0.999717
Stroma	MED28	198.38	-0.0590591	0.162065	-0.364416	0.715548	0.999717
Stroma	MFSD14B	97.7284	-0.0740822	0.203332	-0.364341	0.715603	0.999717
Stroma	SMG7	130.125	0.0715612	0.196624	0.363949	0.715896	0.999717
Stroma	MPZ	163.243	-0.257152	0.706724	-0.363865	0.715959	0.999717
Stroma	MVP	476.842	-0.0626026	0.172063	-0.363836	0.715981	0.999717
Stroma	PTPN12	303.191	0.108106	0.297137	0.363827	0.715987	0.999717
Stroma	FLYWCH2	331.937	0.0673014	0.185037	0.363718	0.716068	0.999717
Stroma	SNX14	140.501	0.0586609	0.161334	0.363599	0.716158	0.999717
Stroma	RHOBTB1	120.441	-0.0587918	0.161777	-0.363412	0.716297	0.999717
Stroma	CBR3	122.294	-0.125491	0.345403	-0.363318	0.716368	0.999717
Stroma	UCHL5	116.074	0.04504	0.12413	0.362845	0.71672	0.999717
Stroma	AGK	75.3009	-0.0465666	0.12834	-0.362838	0.716726	0.999717
Stroma	BCAS3	283.406	-0.08427	0.232285	-0.362787	0.716764	0.999717
Stroma	DUSP14	81.6868	-0.100382	0.276754	-0.362712	0.71682	0.999717
Stroma	EDEM3	143.667	-0.0359376	0.0992982	-0.361916	0.717415	0.999717
Stroma	PPM1M	82.7497	-0.090139	0.249146	-0.361792	0.717507	0.999717
Stroma	COX14	338.025	-0.0701209	0.193827	-0.36177	0.717524	0.999717
Stroma	WFDC1	346.932	-0.152443	0.42154	-0.361633	0.717627	0.999717
Stroma	RXRA	137.84	-0.0631764	0.174698	-0.361632	0.717627	0.999717
Stroma	IL4R	173.238	0.0864423	0.239057	0.361597	0.717653	0.999717
Stroma	ENO1	886.465	-0.0887974	0.24576	-0.361318	0.717862	0.999717
Stroma	SAMD11	231.305	0.12135	0.335863	0.361308	0.717869	0.999717
Stroma	TOP2B	203.283	-0.0756279	0.209335	-0.361276	0.717893	0.999717
Stroma	PANK2	133.317	-0.0370933	0.102699	-0.361183	0.717963	0.999717
Stroma	PTPRK	643.654	-0.0753118	0.20853	-0.361156	0.717983	0.999717
Stroma	DHX32	83.4902	-0.0549978	0.15229	-0.361139	0.717996	0.999717
Stroma	YTHDC2	108.651	-0.0584598	0.161884	-0.361122	0.718008	0.999717
Stroma	ABCF2	89.8881	-0.0590596	0.163588	-0.361025	0.71808	0.999717
Stroma	MED11	102.087	-0.076198	0.211274	-0.360659	0.718355	0.999717
Stroma	PTGER2	332.502	-0.138769	0.384786	-0.360639	0.718369	0.999717
Stroma	POMP	964.275	0.0893897	0.24789	0.360603	0.718397	0.999717
Stroma	SART1	90.815	-0.0444734	0.123474	-0.360185	0.718709	0.999717
Stroma	PHB	335.086	0.082536	0.229319	0.359918	0.718908	0.999717
Stroma	UPF3A	330.742	0.0418094	0.116178	0.359874	0.718942	0.999717
Stroma	ZNF622	84.8476	0.0630228	0.175197	0.359726	0.719052	0.999717
Stroma	GHR	154.924	-0.120033	0.333732	-0.35967	0.719094	0.999717
Stroma	EXOSC8	176.2	0.0578952	0.16099	0.35962	0.719132	0.999717
Stroma	QSER1	114.262	-0.0757123	0.21055	-0.359593	0.719151	0.999717
Stroma	FAM120B	206.843	0.0877723	0.244347	0.359211	0.719437	0.999717
Stroma	RNF170	75.5979	-0.0491458	0.13687	-0.359068	0.719544	0.999717
Stroma	NF1	321.763	-0.0679877	0.189401	-0.358962	0.719624	0.999717
Stroma	DHPS	219.834	0.0762532	0.212477	0.358878	0.719686	0.999717
Stroma	OLFML3	812.662	-0.113068	0.315124	-0.358807	0.71974	0.999717
Stroma	SEPHS2	177	0.0632551	0.176379	0.358631	0.719871	0.999717
Stroma	VPS53	115.991	0.0794796	0.221658	0.358568	0.719918	0.999717
Stroma	AGPAT3	80.8395	-0.103581	0.28904	-0.358361	0.720073	0.999717
Stroma	TTTY14	103.29	0.636626	1.77682	0.358294	0.720123	0.999717
Stroma	RIC1	131.555	-0.0755306	0.210982	-0.357995	0.720347	0.999717
Stroma	TRAPPC1	488.091	-0.0743454	0.20772	-0.357912	0.720409	0.999717
Stroma	GNPTAB	129.663	0.0459488	0.128388	0.357889	0.720426	0.999717
Stroma	HBP1	247.655	0.0529522	0.14798	0.357833	0.720468	0.999717
Stroma	PUM2	236.553	-0.0580127	0.162162	-0.357746	0.720534	0.999717
Stroma	CRYBG3	614.095	0.0973469	0.272148	0.357698	0.720569	0.999717
Stroma	PPP4R2	253.165	0.028821	0.0805936	0.357609	0.720636	0.999717
Stroma	GTF3C5	84.8269	-0.0439472	0.122913	-0.357547	0.720683	0.999717
Stroma	PURB	88.779	-0.0717583	0.200767	-0.357421	0.720777	0.999717
Stroma	LINC01197	66.1082	0.107984	0.302202	0.357324	0.72085	0.999717
Stroma	CCT3	458.279	-0.059095	0.165448	-0.357182	0.720956	0.999717
Stroma	FRA10AC1	160.943	0.0624368	0.174835	0.357118	0.721004	0.999717
Stroma	TMEM41B	104.718	0.0439233	0.123027	0.357021	0.721076	0.999717
Stroma	MFAP5	165.137	-0.304659	0.853395	-0.356997	0.721094	0.999717
Stroma	GALNT11	126.371	-0.0568553	0.159425	-0.356627	0.721371	0.999717
Stroma	MIRLET7BHG	96.4637	-0.0744658	0.208854	-0.356544	0.721433	0.999717
Stroma	CCT6A	451.565	0.0381208	0.106923	0.356525	0.721447	0.999717
Stroma	NFKBIB	92.4284	0.0813613	0.228259	0.356442	0.721509	0.999717
Stroma	ANKRD13D	87.9832	0.0863066	0.242234	0.356294	0.72162	0.999717
Stroma	RC3H2	127.736	0.069487	0.195051	0.35625	0.721654	0.999717
Stroma	TST	102.476	0.0660291	0.185525	0.355903	0.721913	0.999717
Stroma	HVCN1	85.7113	0.082654	0.232393	0.355666	0.722091	0.999717
Stroma	MED31	112.721	-0.054566	0.153443	-0.355611	0.722132	0.999717
Stroma	PEX11B	121.878	0.0671796	0.188962	0.355518	0.722201	0.999717
Stroma	IQCJ-SCHIP1	88.756	-0.0950543	0.267663	-0.355127	0.722494	0.999717
Stroma	RAB3GAP1	216.707	-0.0464123	0.1308	-0.354835	0.722713	0.999717
Stroma	GTF2A1	92.8043	0.064463	0.181678	0.35482	0.722725	0.999717
Stroma	STIM2	203.175	0.0840668	0.237	0.354713	0.722805	0.999717
Stroma	GRAMD3	113.727	0.083169	0.234861	0.35412	0.723249	0.999717
Stroma	FZD1	107.719	-0.112281	0.317101	-0.354085	0.723275	0.999717
Stroma	SMC2	81.033	-0.0647288	0.182905	-0.353892	0.72342	0.999717
Stroma	TMEM50A	928.434	-0.061131	0.172741	-0.353889	0.723422	0.999717
Stroma	ZNF444	63.1319	-0.0526998	0.14893	-0.353855	0.723447	0.999717
Stroma	CDH11	601.758	-0.0984711	0.278368	-0.353744	0.723531	0.999717
Stroma	RNF126	93.9481	0.0666669	0.188465	0.353737	0.723536	0.999717
Stroma	TBK1	128.253	-0.0490416	0.138705	-0.353567	0.723663	0.999717
Stroma	PSMB3	746.936	-0.0698858	0.19766	-0.353566	0.723664	0.999717
Stroma	MEGF9	62.1754	-0.102936	0.291212	-0.353473	0.723734	0.999717
Stroma	DNAJC13	94.7092	-0.0868496	0.245781	-0.353362	0.723817	0.999717
Stroma	PRAF2	100.446	-0.0801307	0.226993	-0.353009	0.724082	0.999717
Stroma	EVA1B	169.241	-0.173164	0.490555	-0.352995	0.724092	0.999717
Stroma	FAM208B	179.456	-0.0891947	0.252682	-0.352992	0.724094	0.999717
Stroma	CCL21	1087.24	0.304788	0.863911	0.3528	0.724239	0.999717
Stroma	C5orf45	92.1242	-0.0750668	0.21287	-0.352641	0.724358	0.999717
Stroma	PCID2	142.046	-0.0452352	0.128368	-0.352388	0.724548	0.999717
Stroma	MFAP3	109.422	0.0731384	0.207625	0.352262	0.724641	0.999717
Stroma	COL28A1	80.0886	-0.205118	0.582288	-0.352262	0.724642	0.999717
Stroma	LURAP1L	200.441	0.0741662	0.210555	0.352241	0.724657	0.999717
Stroma	AFTPH	98.8186	0.0627707	0.178233	0.352183	0.724701	0.999717
Stroma	DCTN1	172.979	0.0487038	0.138299	0.352162	0.724717	0.999717
Stroma	DCTPP1	107.29	0.0783721	0.222583	0.352103	0.724761	0.999717
Stroma	IGBP1	295.344	0.0650634	0.184956	0.351778	0.725005	0.999717
Stroma	FKBP1A	1655.72	0.102886	0.292477	0.351774	0.725008	0.999717
Stroma	SERBP1	793.408	0.0521973	0.148394	0.351748	0.725028	0.999717
Stroma	FMNL3	114.643	0.116404	0.330957	0.351718	0.725049	0.999717
Stroma	KIAA1429	109.585	0.0523329	0.148825	0.35164	0.725108	0.999717
Stroma	KIAA1755	108.407	0.0760704	0.216524	0.351326	0.725344	0.999717
Stroma	MRPL20	446.503	0.0706304	0.201165	0.351106	0.725509	0.999717
Stroma	AMMECR1	60.3094	0.0556664	0.158575	0.351043	0.725556	0.999717
Stroma	MAP2K4	118.221	-0.0767946	0.218979	-0.350693	0.725819	0.999717
Stroma	FHIT	307.465	-0.070374	0.200696	-0.350649	0.725852	0.999717
Stroma	SLC16A1-AS1	77.7609	-0.0753244	0.21491	-0.350493	0.725969	0.999717
Stroma	ELL2	99.9818	0.234766	0.669937	0.350431	0.726015	0.999717
Stroma	ARHGAP5	224.981	0.0603228	0.172194	0.350319	0.726099	0.999717
Stroma	NSF	77.9065	0.0576173	0.164471	0.350318	0.7261	0.999717
Stroma	TMEM87B	145.913	-0.0593267	0.169359	-0.3503	0.726113	0.999717
Stroma	XKR4	175.996	-0.22589	0.644977	-0.35023	0.726166	0.999717
Stroma	TMEM184C	71.2459	0.0395871	0.113071	0.350107	0.726258	0.999717
Stroma	RPP25L	90.0979	0.0754077	0.215524	0.34988	0.726429	0.999717
Stroma	SNCAIP	70.5135	-0.0954153	0.273071	-0.349415	0.726777	0.999717
Stroma	DMAP1	100.806	-0.0652861	0.186882	-0.349343	0.726832	0.999717
Stroma	ATP6V0E1	1009.51	-0.0724692	0.207601	-0.349078	0.727031	0.999717
Stroma	CS	98.9213	-0.0406137	0.116366	-0.349015	0.727078	0.999717
Stroma	SMARCB1	287.214	-0.0699103	0.200323	-0.348988	0.727098	0.999717
Stroma	TRRAP	86.7911	-0.0835103	0.239387	-0.34885	0.727202	0.999717
Stroma	IPO7	192.511	-0.0631631	0.181411	-0.348177	0.727707	0.999717
Stroma	ODF2	107.875	0.049293	0.141634	0.34803	0.727818	0.999717
Stroma	SNRPC	311.111	-0.0754274	0.217054	-0.347505	0.728212	0.999717
Stroma	ZNF385D	403.349	0.16641	0.479083	0.347351	0.728327	0.999717
Stroma	ACER3	166.273	0.080753	0.232519	0.347296	0.728369	0.999717
Stroma	ATP6V0C	472.486	0.0804833	0.231898	0.347064	0.728543	0.999717
Stroma	TRAK2	123.537	0.0582396	0.167824	0.347027	0.728571	0.999717
Stroma	ENPP6	87.9186	0.135181	0.38987	0.346733	0.728792	0.999717
Stroma	MRPL4	222.182	0.0649087	0.187235	0.346669	0.72884	0.999717
Stroma	B2M	45521.8	-0.0763034	0.22016	-0.346582	0.728906	0.999717
Stroma	FAM127A	668.61	-0.0655428	0.189182	-0.346454	0.729002	0.999717
Stroma	DDX21	292.476	0.0863439	0.249428	0.346167	0.729217	0.999717
Stroma	FAM127B	382.133	0.0648528	0.18742	0.34603	0.72932	0.999717
Stroma	ATP5F1	611.747	-0.0658396	0.190407	-0.345784	0.729505	0.999717
Stroma	YPEL3	230.387	-0.101053	0.292503	-0.345476	0.729737	0.999717
Stroma	BRD2	471.447	0.0617065	0.178628	0.345447	0.729758	0.999717
Stroma	RAN	972.454	-0.0793959	0.229919	-0.345322	0.729853	0.999717
Stroma	GNPNAT1	77.0336	-0.0402985	0.116778	-0.345086	0.73003	0.999717
Stroma	ZYG11B	109.431	-0.0539161	0.156308	-0.344935	0.730143	0.999717
Stroma	SDC3	125.456	-0.106614	0.309121	-0.344893	0.730175	0.999717
Stroma	PTPRM	980.249	0.100807	0.292292	0.344884	0.730182	0.999717
Stroma	NBR1	221.439	-0.0458576	0.132968	-0.344878	0.730186	0.999717
Stroma	RBM10	85.2125	0.0501937	0.145782	0.344306	0.730616	0.999717
Stroma	SYNGR1	124.639	0.102691	0.298404	0.344135	0.730745	0.999717
Stroma	CCDC3	86.7066	0.19967	0.580221	0.344127	0.73075	0.999717
Stroma	FANCL	98.9957	0.0492891	0.14335	0.343837	0.730969	0.999717
Stroma	BIN1	146.174	-0.0817424	0.2379	-0.3436	0.731147	0.999717
Stroma	C1orf198	90.511	0.0629556	0.183249	0.343553	0.731183	0.999717
Stroma	RBL2	239.479	0.0646795	0.188433	0.34325	0.731411	0.999717
Stroma	NDUFA13	147.764	0.104891	0.305685	0.343135	0.731497	0.999717
Stroma	LARP1	127.043	-0.0815218	0.237784	-0.34284	0.731719	0.999717
Stroma	IFITM1	9009.41	-0.0900854	0.263016	-0.342509	0.731968	0.999717
Stroma	GAS7	233.14	-0.0646149	0.188715	-0.342395	0.732054	0.999717
Stroma	BET1L	113.899	0.0524521	0.153195	0.342388	0.732059	0.999717
Stroma	CNN1	196.773	0.18953	0.553588	0.342366	0.732076	0.999717
Stroma	MGAT1	379.383	0.0584571	0.17075	0.342355	0.732083	0.999717
Stroma	CCDC14	140.235	0.0633429	0.18504	0.34232	0.73211	0.999717
Stroma	CAAP1	76.2847	0.0419359	0.122547	0.342204	0.732198	0.999717
Stroma	PTGS1	111.583	-0.172197	0.503831	-0.341775	0.73252	0.999717
Stroma	RARS2	157.054	-0.0459664	0.134529	-0.341684	0.732589	0.999717
Stroma	NDEL1	99.71	0.0507324	0.148519	0.341588	0.732661	0.999717
Stroma	DDX10	95.9413	0.0607714	0.178133	0.341158	0.732985	0.999717
Stroma	USP39	106.421	0.0427766	0.125407	0.341101	0.733027	0.999717
Stroma	TAF6	128.108	0.0511773	0.150078	0.341006	0.733099	0.999717
Stroma	PLEKHO1	195.22	0.0817787	0.239926	0.340849	0.733217	0.999717
Stroma	AC013461.1	298.918	0.0622121	0.182667	0.340577	0.733422	0.999717
Stroma	MARK3	226.104	-0.0630197	0.185122	-0.340422	0.733539	0.999717
Stroma	MPHOSPH6	131.745	0.0928757	0.272885	0.340347	0.733595	0.999717
Stroma	LARP4	117.056	0.0560348	0.164681	0.340262	0.733659	0.999717
Stroma	UBR1	209.497	0.0814889	0.239594	0.340112	0.733772	0.999717
Stroma	SERPINE1	350.106	-0.188856	0.55539	-0.340042	0.733825	0.999717
Stroma	FOXP1	737.33	0.0864644	0.254353	0.339939	0.733903	0.999717
Stroma	PEX19	72.151	0.0650097	0.191253	0.339915	0.73392	0.999717
Stroma	LMOD1	314.048	0.111217	0.327405	0.339693	0.734088	0.999717
Stroma	VSTM4	202.038	-0.0701757	0.20683	-0.339292	0.73439	0.999717
Stroma	LMBRD1	338.729	-0.071581	0.211015	-0.339223	0.734442	0.999717
Stroma	TNIP2	157.798	0.065037	0.191765	0.339149	0.734497	0.999717
Stroma	ZCCHC6	113.607	-0.0606074	0.178925	-0.338731	0.734812	0.999717
Stroma	C2CD5	83.1706	-0.0898058	0.265171	-0.338671	0.734857	0.999717
Stroma	TCEAL1	143.59	-0.0738748	0.218256	-0.338478	0.735003	0.999717
Stroma	NUP160	116.306	-0.0522913	0.154544	-0.338358	0.735093	0.999717
Stroma	DCTN4	151.561	-0.0517291	0.152971	-0.338163	0.73524	0.999717
Stroma	VAMP4	100.878	-0.041344	0.122268	-0.338144	0.735255	0.999717
Stroma	SSBP2	519.14	-0.0720906	0.213244	-0.338067	0.735313	0.999717
Stroma	CPNE2	98.1387	0.0922564	0.272915	0.33804	0.735333	0.999717
Stroma	DNAJB14	238.968	-0.043577	0.128923	-0.338009	0.735356	0.999717
Stroma	ACAT2	83.1437	0.0632274	0.187277	0.337615	0.735653	0.999717
Stroma	CA5B	81.935	-0.0529172	0.156764	-0.337559	0.735695	0.999717
Stroma	TOMM22	361.411	0.0742012	0.220164	0.337027	0.736096	0.999717
Stroma	NBEAL1	350.198	0.0513837	0.152687	0.33653	0.736471	0.999717
Stroma	RIF1	200.874	-0.0532462	0.158285	-0.336395	0.736573	0.999717
Stroma	CDK17	225.302	0.106516	0.316684	0.336348	0.736608	0.999717
Stroma	CCNDBP1	223.115	0.0807735	0.240204	0.33627	0.736667	0.999717
Stroma	IMMP2L	370.336	-0.0686281	0.204186	-0.336105	0.736791	0.999717
Stroma	RPP30	128.088	-0.0524932	0.156212	-0.336039	0.736842	0.999717
Stroma	PIP4K2B	90.5466	-0.0611901	0.182152	-0.335929	0.736924	0.999717
Stroma	MTERF4	114.582	0.0418446	0.124617	0.335786	0.737032	0.999717
Stroma	STX12	228.078	0.0393057	0.117143	0.335535	0.737222	0.999717
Stroma	ANKIB1	159.446	-0.0725206	0.216146	-0.335516	0.737236	0.999717
Stroma	KRTCAP2	905.289	0.0781995	0.233138	0.335421	0.737307	0.999717
Stroma	FILIP1L	1208.4	-0.112407	0.335148	-0.335396	0.737326	0.999717
Stroma	CHD1L	73.8132	-0.0692203	0.206387	-0.33539	0.737331	0.999717
Stroma	ITM2C	756.718	-0.0958502	0.285805	-0.335369	0.737347	0.999717
Stroma	AHR	508.299	0.082231	0.245261	0.33528	0.737414	0.999717
Stroma	GINM1	574.617	-0.054187	0.161632	-0.335249	0.737437	0.999717
Stroma	TOR1AIP1	203.364	-0.0590502	0.176229	-0.335076	0.737568	0.999717
Stroma	PAIP2	440.872	-0.0487383	0.14548	-0.335018	0.737612	0.999717
Stroma	COX7A2	1059.94	-0.0827515	0.247037	-0.334976	0.737643	0.999717
Stroma	PARD3B	256.186	0.0876194	0.261648	0.334875	0.737719	0.999717
Stroma	ZNF521	296.698	-0.105594	0.315506	-0.334683	0.737865	0.999717
Stroma	ECI2	181.313	-0.0580093	0.173352	-0.334633	0.737902	0.999717
Stroma	RDH14	146.737	-0.0802591	0.239862	-0.334605	0.737923	0.999717
Stroma	SIGMAR1	141.348	0.0690841	0.206488	0.334568	0.737951	0.999717
Stroma	C1R	1210.4	0.113011	0.337828	0.334521	0.737986	0.999717
Stroma	FMR1	96.2698	0.0876574	0.262146	0.334384	0.738089	0.999717
Stroma	TXNDC17	472.356	-0.0713755	0.213523	-0.334276	0.738171	0.999717
Stroma	BLOC1S1	144.211	0.128553	0.384589	0.334261	0.738183	0.999717
Stroma	SSBP1	468.634	-0.0605437	0.181227	-0.334076	0.738322	0.999717
Stroma	PRPF38A	154.769	0.0451629	0.135223	0.333988	0.738389	0.999717
Stroma	MDM4	118.94	0.0588642	0.176279	0.333925	0.738436	0.999717
Stroma	HMGXB3	90.1454	0.0769997	0.230714	0.333745	0.738572	0.999717
Stroma	UBLCP1	170.96	-0.0445021	0.133347	-0.333731	0.738583	0.999717
Stroma	ADSL	186.616	-0.0578344	0.173327	-0.333672	0.738627	0.999717
Stroma	SMG6	248.484	0.0547856	0.164265	0.333521	0.738741	0.999717
Stroma	GPX3	866.021	0.130409	0.39122	0.333339	0.738878	0.999717
Stroma	NBEA	121.505	0.105505	0.31651	0.333337	0.73888	0.999717
Stroma	C1GALT1C1	159.813	-0.0613203	0.18411	-0.333063	0.739087	0.999717
Stroma	SELENBP1	327.337	0.0873385	0.262241	0.333047	0.739099	0.999717
Stroma	MYO9B	170.094	-0.0827948	0.248754	-0.332839	0.739256	0.999717
Stroma	LYPLA1	219.328	-0.0478221	0.143789	-0.332587	0.739446	0.999717
Stroma	ZNF397	96.7875	0.0594061	0.178648	0.332531	0.739488	0.999717
Stroma	NUP133	98.1598	0.0485618	0.146116	0.332352	0.739624	0.999717
Stroma	EMC10	215.573	0.0544976	0.163993	0.332317	0.73965	0.999717
Stroma	SUCLG2-AS1	73.6523	-0.0711424	0.214248	-0.332056	0.739847	0.999717
Stroma	FSD1L	63.5163	-0.0622049	0.187361	-0.332005	0.739885	0.999717
Stroma	GNAI2	605.239	0.113614	0.342221	0.331991	0.739896	0.999717
Stroma	ANGPT1	129.762	-0.0846325	0.255011	-0.331877	0.739982	0.999717
Stroma	LYRM4	128.635	-0.045629	0.137527	-0.331782	0.740054	0.999717
Stroma	IFITM3	16367	-0.0848399	0.255771	-0.331703	0.740114	0.999717
Stroma	LMNA	1763.7	-0.0995712	0.300419	-0.331441	0.740311	0.999717
Stroma	PDHX	76.0207	-0.036355	0.10972	-0.331343	0.740385	0.999717
Stroma	CCDC92	80.399	-0.091403	0.275898	-0.331292	0.740424	0.999717
Stroma	RAPGEF1	170.876	0.124993	0.377291	0.331292	0.740424	0.999717
Stroma	APPBP2	171.611	0.0505385	0.152562	0.331264	0.740445	0.999717
Stroma	GPN3	109.075	-0.0630651	0.190441	-0.331152	0.74053	0.999717
Stroma	ACO2	165.541	0.0402341	0.121501	0.331143	0.740537	0.999717
Stroma	C1orf123	277.674	0.0763529	0.230625	0.331069	0.740593	0.999717
Stroma	FBXO11	288.967	0.0744366	0.224919	0.330949	0.740683	0.999717
Stroma	CDK19	102.785	-0.0751228	0.227124	-0.330757	0.740828	0.999717
Stroma	DDX19A	64.3217	0.0370908	0.112199	0.330581	0.740961	0.999717
Stroma	NAV1	327.485	-0.0498026	0.150699	-0.330477	0.741039	0.999717
Stroma	GCLC	136.128	-0.0851054	0.25763	-0.33034	0.741143	0.999717
Stroma	CCDC97	77.3054	-0.0427443	0.129442	-0.33022	0.741234	0.999717
Stroma	SGIP1	245.175	0.119517	0.36195	0.330203	0.741247	0.999717
Stroma	GMPS	159.958	-0.0376768	0.114177	-0.329986	0.74141	0.999717
Stroma	PICALM	379.388	0.0987847	0.299429	0.329911	0.741468	0.999717
Stroma	SERPINF1	1894.55	-0.157549	0.477668	-0.32983	0.741529	0.999717
Stroma	WBP11	171.32	0.045055	0.136625	0.329772	0.741572	0.999717
Stroma	MICALL2	165.759	-0.0545724	0.16549	-0.329763	0.741579	0.999717
Stroma	RILPL2	195.885	0.0650559	0.19729	0.329748	0.741591	0.999717
Stroma	ZYX	530.417	-0.0553717	0.167925	-0.32974	0.741596	0.999717
Stroma	GNG10	205.301	-0.0799734	0.242602	-0.329648	0.741666	0.999717
Stroma	HNRNPM	504.955	-0.0389577	0.118208	-0.329568	0.741726	0.999717
Stroma	UBTD2	73.5471	-0.0945459	0.28688	-0.329566	0.741728	0.999717
Stroma	LMAN2L	52.9249	-0.0569453	0.172816	-0.329513	0.741768	0.999717
Stroma	PRDM5	79.3799	-0.0718799	0.218224	-0.329386	0.741864	0.999717
Stroma	CFAP97	198.434	0.0454159	0.137906	0.329325	0.74191	0.999717
Stroma	ING3	80.3598	-0.049992	0.151894	-0.329123	0.742062	0.999717
Stroma	DHX8	77.6674	0.0498779	0.151566	0.329084	0.742092	0.999717
Stroma	NAA35	90.1602	-0.045888	0.139491	-0.328967	0.742181	0.999717
Stroma	HSPD1	611.094	-0.0553215	0.168197	-0.328909	0.742225	0.999717
Stroma	ATP6V1F	498.701	-0.0663897	0.201999	-0.328664	0.74241	0.999717
Stroma	RBMXL1	58.2837	-0.0457581	0.139327	-0.328423	0.742592	0.999717
Stroma	C9orf78	226.337	0.0381557	0.116197	0.328371	0.742631	0.999717
Stroma	ITPK1	65.7268	0.067912	0.206849	0.328317	0.742672	0.999717
Stroma	ZNF280D	378.264	-0.0560713	0.170796	-0.328294	0.74269	0.999717
Stroma	WDR73	58.6409	-0.0493919	0.150506	-0.328171	0.742782	0.999717
Stroma	HNRNPLL	151.522	-0.0406898	0.12401	-0.328117	0.742823	0.999717
Stroma	HGSNAT	180.206	0.0489665	0.149268	0.328043	0.742879	0.999717
Stroma	MRPL40	251.946	-0.0668354	0.203966	-0.327679	0.743155	0.999717
Stroma	VRK3	71.5109	-0.0359682	0.109839	-0.327463	0.743318	0.999717
Stroma	AURKAIP1	487.621	-0.0634717	0.19387	-0.327394	0.74337	0.999717
Stroma	NDUFA4	2532.15	0.0828977	0.253435	0.327096	0.743595	0.999717
Stroma	H2AFY2	122.038	-0.0596061	0.182306	-0.326956	0.743701	0.999717
Stroma	XPR1	113.28	0.0786323	0.240998	0.326278	0.744214	0.999717
Stroma	TLE4	279.281	-0.0916685	0.281168	-0.326027	0.744404	0.999717
Stroma	BOK	66.0601	0.061624	0.189034	0.325994	0.744429	0.999717
Stroma	BZW2	189.198	0.045176	0.13858	0.325992	0.74443	0.999717
Stroma	PRDX1	1827.3	-0.0714731	0.219359	-0.325828	0.744555	0.999717
Stroma	WDR41	157.373	0.0452238	0.138822	0.325768	0.7446	0.999717
Stroma	ACYP2	212.45	-0.0442471	0.136391	-0.324414	0.745624	0.999717
Stroma	PPIL4	258.856	-0.0471553	0.145476	-0.324144	0.745829	0.999717
Stroma	NOL4L	66.2147	-0.106528	0.328681	-0.324109	0.745856	0.999717
Stroma	ACD	90.3503	0.0647826	0.199934	0.32402	0.745923	0.999717
Stroma	EXOC1	147.158	0.0363328	0.112237	0.323716	0.746153	0.999717
Stroma	L1CAM	77.3827	-0.205858	0.636758	-0.323291	0.746475	0.999717
Stroma	OLFML2A	179.774	0.0666244	0.206253	0.323023	0.746678	0.999717
Stroma	MAZ	191.73	0.068208	0.21123	0.322908	0.746765	0.999717
Stroma	LEF1	108.429	0.129306	0.400768	0.322645	0.746964	0.999717
Stroma	ARHGEF10	135.809	-0.0857543	0.265798	-0.32263	0.746975	0.999717
Stroma	UBN1	164.365	0.0570962	0.177115	0.322368	0.747174	0.999717
Stroma	TRAPPC3	228.421	-0.0505375	0.156882	-0.322138	0.747348	0.999717
Stroma	TUBGCP2	152.947	0.0363576	0.112923	0.321969	0.747476	0.999717
Stroma	CMTM6	367.483	-0.0568359	0.176539	-0.321945	0.747494	0.999717
Stroma	ARHGDIA	461.597	0.0558786	0.173629	0.321827	0.747584	0.999717
Stroma	ATXN7	70.9225	-0.103587	0.322135	-0.321564	0.747783	0.999717
Stroma	PHF3	307.246	0.0578003	0.179848	0.321385	0.747919	0.999717
Stroma	FAM122A	76.8934	0.0382996	0.119263	0.321135	0.748108	0.999717
Stroma	TRMT1L	61.6162	-0.06095	0.189917	-0.32093	0.748264	0.999717
Stroma	ARCN1	181.183	0.0497102	0.154998	0.320715	0.748426	0.999717
Stroma	THEM4	73.6264	-0.061421	0.191607	-0.320557	0.748546	0.999717
Stroma	TRAPPC2P1	101.31	0.0696449	0.217373	0.320393	0.74867	0.999717
Stroma	EAPP	317.331	-0.0525153	0.163974	-0.320265	0.748767	0.999717
Stroma	MDN1	74.3669	-0.0692885	0.216442	-0.320126	0.748873	0.999717
Stroma	BMP4	1157.6	0.141566	0.442238	0.320112	0.748884	0.999717
Stroma	ARAF	124.578	0.0449225	0.140463	0.319818	0.749106	0.999717
Stroma	PRMT3	64.8356	-0.0537363	0.168029	-0.319805	0.749116	0.999717
Stroma	SPEN	182.451	0.0760453	0.237828	0.319749	0.749159	0.999717
Stroma	ALDH2	391.776	0.0772903	0.24173	0.319738	0.749167	0.999717
Stroma	XPO1	215.767	-0.0527114	0.164872	-0.319711	0.749188	0.999717
Stroma	MPST	238.457	0.0822501	0.257658	0.319222	0.749558	0.999717
Stroma	INF2	119.167	0.0442334	0.138582	0.319185	0.749586	0.999717
Stroma	DNAJC30	84.6281	0.0599519	0.18785	0.319148	0.749614	0.999717
Stroma	NFIX	219.414	-0.0852067	0.267202	-0.318884	0.749814	0.999717
Stroma	MPDU1	130.591	-0.0491942	0.154309	-0.318803	0.749876	0.999717
Stroma	PSME1	1838.82	-0.0783715	0.24593	-0.318675	0.749973	0.999717
Stroma	TYK2	75.0393	0.0468434	0.147005	0.318651	0.749991	0.999717
Stroma	SCAMP2	226.422	-0.0501167	0.15733	-0.318545	0.750071	0.999717
Stroma	SLC25A6	1819.16	0.0912805	0.286739	0.31834	0.750227	0.999717
Stroma	CDKN2AIPNL	81.2052	-0.0530424	0.166791	-0.318017	0.750472	0.999717
Stroma	ANGEL2	81.1899	-0.0631674	0.198711	-0.317886	0.750571	0.999717
Stroma	FAM103A1	100.68	-0.0656828	0.20664	-0.317861	0.75059	0.999717
Stroma	CLEC3B	725.246	0.126322	0.397569	0.317736	0.750685	0.999717
Stroma	ORAI3	128.55	0.0601193	0.189539	0.317188	0.751101	0.999717
Stroma	GLUL	649.665	-0.0594217	0.187455	-0.316991	0.75125	0.999717
Stroma	GNAQ	492.639	-0.0702328	0.221606	-0.316927	0.751299	0.999717
Stroma	C9orf3	1077.49	0.0405231	0.127866	0.316919	0.751305	0.999717
Stroma	ASH1L	461.772	-0.062312	0.196674	-0.316829	0.751374	0.999717
Stroma	DENR	227.485	-0.0421363	0.133072	-0.316643	0.751514	0.999717
Stroma	GDAP2	62.4504	-0.065964	0.208468	-0.316423	0.751681	0.999717
Stroma	RBMS2	305.181	0.0531545	0.168033	0.316333	0.75175	0.999717
Stroma	NDUFAB1	501.564	-0.0592125	0.187269	-0.316189	0.751859	0.999717
Stroma	CYGB	951.757	-0.115633	0.365711	-0.316186	0.751862	0.999717
Stroma	PRRC1	119.236	0.0375033	0.118647	0.316093	0.751932	0.999717
Stroma	ARHGAP32	77.3126	-0.0858002	0.271514	-0.316006	0.751998	0.999717
Stroma	MRPL9	187.542	0.0602237	0.190619	0.315937	0.75205	0.999717
Stroma	EEF1A1	28126.9	0.0761982	0.241464	0.315567	0.752331	0.999717
Stroma	CINP	125.849	0.0545912	0.173006	0.315544	0.752348	0.999717
Stroma	TTLL7	101.916	0.114439	0.362689	0.315529	0.75236	0.999717
Stroma	MMD	172.509	-0.0774633	0.245958	-0.314946	0.752803	0.999717
Stroma	CADM1	147.856	-0.108973	0.346197	-0.314771	0.752936	0.999717
Stroma	SWI5	167.32	0.060328	0.191684	0.314726	0.75297	0.999717
Stroma	NCOA6	103.315	0.0797548	0.253442	0.314687	0.753	0.999717
Stroma	MBNL1	750.356	0.0715939	0.227589	0.314575	0.753085	0.999717
Stroma	ASAP1	633.131	0.0777233	0.247076	0.314572	0.753086	0.999717
Stroma	HAS2	188.332	-0.119274	0.379347	-0.314419	0.753203	0.999717
Stroma	RAB28	159.386	0.0375395	0.119408	0.31438	0.753233	0.999717
Stroma	FTSJ3	88.9119	0.0409943	0.130444	0.314267	0.753319	0.999717
Stroma	RAPH1	110.926	0.0954249	0.303828	0.314076	0.753463	0.999717
Stroma	SLC30A5	129.473	-0.0404192	0.128726	-0.313995	0.753525	0.999717
Stroma	INIP	65.5016	0.0596107	0.189976	0.313781	0.753688	0.999717
Stroma	MED25	74.4282	0.0436209	0.139057	0.313692	0.753755	0.999717
Stroma	MAP3K4	106.451	-0.0715434	0.228076	-0.313682	0.753763	0.999717
Stroma	H3F3A	3555.31	0.0688017	0.219403	0.313587	0.753835	0.999717
Stroma	DNAJC11	65.7723	-0.036533	0.116501	-0.313585	0.753837	0.999717
Stroma	SMARCA5	335.213	0.0425756	0.135786	0.313549	0.753864	0.999717
Stroma	EFHD2	110.995	-0.116717	0.372278	-0.313521	0.753885	0.999717
Stroma	COX6B1	1132.34	-0.0709527	0.226323	-0.313502	0.753899	0.999717
Stroma	BUD31	305.565	-0.0586676	0.187174	-0.313438	0.753948	0.999717
Stroma	SLC35A4	102.532	-0.0427768	0.136519	-0.31334	0.754022	0.999717
Stroma	SNHG9	144.482	-0.114825	0.366561	-0.313249	0.754092	0.999717
Stroma	ZFHX3	242.292	0.0643385	0.205518	0.313055	0.754239	0.999717
Stroma	NHP2	418.527	0.0740133	0.236491	0.312965	0.754307	0.999717
Stroma	METTL9	351.513	-0.0464992	0.148735	-0.31263	0.754562	0.999717
Stroma	KAT2B	72.4854	-0.0828928	0.265228	-0.312535	0.754634	0.999717
Stroma	PPP1R14A	1006.2	0.128163	0.410298	0.312366	0.754762	0.999717
Stroma	USP5	72.513	0.0439852	0.140836	0.312316	0.7548	0.999717
Stroma	CCM2	111.987	-0.056702	0.181659	-0.312134	0.754939	0.999717
Stroma	DIXDC1	142.561	-0.0607385	0.194603	-0.312115	0.754953	0.999717
Stroma	GPBP1	331.976	-0.0439895	0.141082	-0.3118	0.755192	0.999717
Stroma	CD9	1219.76	0.0983393	0.3155	0.311694	0.755273	0.999717
Stroma	C1orf27	127.567	-0.0445552	0.142951	-0.311682	0.755282	0.999717
Stroma	SELK	448.116	-0.0672559	0.215849	-0.311588	0.755353	0.999717
Stroma	FES	104.163	0.0566505	0.181858	0.31151	0.755413	0.999717
Stroma	DNM1L	149.275	-0.0473735	0.152101	-0.311462	0.75545	0.999717
Stroma	RAB5B	201.845	-0.0457939	0.147031	-0.311457	0.755453	0.999717
Stroma	TCHP	85.9304	0.0509565	0.163633	0.311407	0.755491	0.999717
Stroma	SMC5	241.181	0.0584737	0.187841	0.311293	0.755578	0.999717
Stroma	CAPNS1	369.143	0.0979785	0.314755	0.311284	0.755584	0.999717
Stroma	MEIS1	154.408	-0.0782865	0.251733	-0.31099	0.755808	0.999717
Stroma	NPEPPS	279.648	0.0449375	0.144628	0.310711	0.75602	0.999717
Stroma	TAPBPL	148.348	-0.0842394	0.271304	-0.310498	0.756182	0.999717
Stroma	COASY	95.6293	-0.0389755	0.125577	-0.31037	0.756279	0.999717
Stroma	DUT	689.466	-0.0616406	0.198733	-0.310167	0.756434	0.999717
Stroma	FAM195B	278.593	-0.0552268	0.178156	-0.309991	0.756568	0.999717
Stroma	UHRF1BP1L	119.032	-0.0618035	0.199438	-0.309888	0.756646	0.999717
Stroma	NTM	90.5557	-0.150888	0.486982	-0.309843	0.75668	0.999717
Stroma	KLHL24	166.335	-0.0563843	0.182093	-0.309645	0.756831	0.999717
Stroma	FABP4	317.77	0.178688	0.577463	0.309436	0.75699	0.999717
Stroma	TMEM128	95.7233	-0.0678987	0.219451	-0.309403	0.757015	0.999717
Stroma	CNTN4	387.41	-0.0804463	0.260021	-0.309385	0.757029	0.999717
Stroma	ZNHIT3	124.212	0.0663133	0.214393	0.309307	0.757088	0.999717
Stroma	SEPHS1	67.3236	0.0736159	0.238085	0.3092	0.757169	0.999717
Stroma	COMMD7	224.933	0.0591434	0.191303	0.30916	0.757199	0.999717
Stroma	IL34	346.834	-0.0564023	0.182526	-0.30901	0.757314	0.999717
Stroma	DNAJB6	376.616	0.0477259	0.154476	0.308953	0.757357	0.999717
Stroma	GADD45A	100.397	-0.0773155	0.250328	-0.308857	0.757431	0.999717
Stroma	SRD5A3	73.174	-0.0804509	0.260485	-0.308851	0.757435	0.999717
Stroma	FADS2	75.1305	-0.0947062	0.307087	-0.308402	0.757777	0.999717
Stroma	RCAN1	304.189	0.113715	0.368937	0.308225	0.757911	0.999717
Stroma	TSLP	94.0527	-0.182759	0.593132	-0.308126	0.757987	0.999717
Stroma	PIN1	314.952	0.0648606	0.210509	0.308114	0.757996	0.999717
Stroma	SLC25A26	102.927	-0.0363238	0.11791	-0.308065	0.758033	0.999717
Stroma	WDR37	80.1604	-0.0625856	0.203187	-0.30802	0.758067	0.999717
Stroma	RNF187	244.264	0.0483556	0.157003	0.307991	0.758089	0.999717
Stroma	NDUFB4	921.697	-0.0654043	0.212367	-0.307978	0.758099	0.999717
Stroma	RASA1	158.66	-0.0852187	0.276771	-0.307904	0.758156	0.999717
Stroma	SEPT8	107.223	-0.0615238	0.199819	-0.307898	0.75816	0.999717
Stroma	KIF13B	100.042	0.0715041	0.232245	0.307882	0.758172	0.999717
Stroma	ATF4	389.554	0.0564323	0.183441	0.307633	0.758362	0.999717
Stroma	KLHL9	106.613	-0.043262	0.140634	-0.307621	0.758371	0.999717
Stroma	INO80D	118.838	0.0669316	0.217614	0.30757	0.758409	0.999717
Stroma	LRRN4CL	129.078	0.106453	0.346219	0.307473	0.758483	0.999717
Stroma	KEAP1	186.033	0.0497915	0.162127	0.307115	0.758756	0.999717
Stroma	GOLGA1	72.7147	-0.0375348	0.122369	-0.306734	0.759046	0.999717
Stroma	CAPRIN1	290.227	-0.0464682	0.151513	-0.306694	0.759076	0.999717
Stroma	ZBTB43	59.6667	0.0385765	0.125792	0.306669	0.759096	0.999717
Stroma	RTN4	1014.11	0.0372466	0.121522	0.3065	0.759224	0.999717
Stroma	CLPX	100.553	0.0407342	0.13291	0.30648	0.759239	0.999717
Stroma	PPIA	4428.26	0.0656437	0.214235	0.306409	0.759293	0.999717
Stroma	KATNA1	103.789	-0.0450558	0.147155	-0.306179	0.759468	0.999717
Stroma	PFDN6	129.298	-0.0452781	0.148088	-0.305752	0.759794	0.999717
Stroma	CST3	6406.05	0.0962562	0.31499	0.305585	0.75992	0.999717
Stroma	RPP38	72.0816	-0.0430245	0.14084	-0.305484	0.759997	0.999717
Stroma	CHPF2	68.4367	-0.0517472	0.169514	-0.305269	0.760162	0.999717
Stroma	VPS35	296.79	-0.0418629	0.137174	-0.305181	0.760229	0.999717
Stroma	MIR4435-2HG	528.121	0.120256	0.394093	0.305146	0.760255	0.999717
Stroma	ATP5B	992.742	-0.0520223	0.170516	-0.305088	0.760299	0.999717
Stroma	FBL	330.204	0.0559776	0.183513	0.305034	0.760341	0.999717
Stroma	USP25	115.064	0.0982452	0.322161	0.304957	0.760399	0.999717
Stroma	FDCSP	436.955	-0.290096	0.951957	-0.304736	0.760567	0.999717
Stroma	FAM168B	113.218	0.0468293	0.153682	0.304715	0.760583	0.999717
Stroma	PPWD1	134.203	-0.0409207	0.134315	-0.304661	0.760624	0.999717
Stroma	RMDN1	138.93	-0.0388974	0.127854	-0.304234	0.76095	0.999717
Stroma	DLEU1	61.975	-0.0633493	0.208267	-0.304174	0.760996	0.999717
Stroma	RSL24D1	442.311	-0.0665799	0.218975	-0.304052	0.761088	0.999717
Stroma	FAM168A	113.15	-0.0767077	0.252292	-0.304043	0.761095	0.999717
Stroma	LMAN2	506.186	-0.0589454	0.193996	-0.303848	0.761243	0.999717
Stroma	LOXL2	510.023	-0.0879357	0.28965	-0.303593	0.761438	0.999717
Stroma	PSMD6	276.349	-0.0570292	0.188002	-0.303343	0.761629	0.999717
Stroma	F3	1433.65	0.125787	0.414722	0.303305	0.761657	0.999717
Stroma	DDX49	95.9785	-0.044082	0.145466	-0.303041	0.761859	0.999717
Stroma	SMAD4	99.62	0.0962134	0.317668	0.302874	0.761986	0.999717
Stroma	TMEM150C	207.962	0.0748211	0.247091	0.302808	0.762037	0.999717
Stroma	CREBBP	218.175	-0.0636047	0.210056	-0.302798	0.762044	0.999717
Stroma	ARID1A	206.936	0.0612798	0.202432	0.302718	0.762105	0.999717
Stroma	HOXB3	120.712	0.0762421	0.251893	0.302676	0.762136	0.999717
Stroma	ZNF224	76.6605	-0.0552622	0.182725	-0.302434	0.762322	0.999717
Stroma	NRXN3	248.156	-0.0925539	0.30607	-0.302395	0.762351	0.999717
Stroma	GPBP1L1	171.681	-0.0451303	0.149572	-0.301731	0.762857	0.999717
Stroma	ZNF75A	68.355	-0.0647471	0.214644	-0.301649	0.76292	0.999717
Stroma	SUN1	208.799	0.0628716	0.208664	0.301305	0.763182	0.999717
Stroma	GFM1	89.7991	-0.0490406	0.162773	-0.301283	0.763199	0.999717
Stroma	PIR	112.817	0.0711604	0.236242	0.301218	0.763248	0.999717
Stroma	YARS	108.618	-0.041986	0.139389	-0.301214	0.763251	0.999717
Stroma	NUDT4	483.813	0.0788929	0.262117	0.300984	0.763427	0.999717
Stroma	ITGA11	128.349	-0.0850504	0.282581	-0.300977	0.763432	0.999717
Stroma	CSRP2	469.838	0.0888261	0.295668	0.300426	0.763853	0.999717
Stroma	AGO3	207.726	-0.0462422	0.153925	-0.30042	0.763857	0.999717
Stroma	STRN	88.782	0.0825379	0.274859	0.300292	0.763954	0.999717
Stroma	GRN	1167.89	-0.0572953	0.19094	-0.30007	0.764124	0.999717
Stroma	RNF220	117.783	-0.0844311	0.281378	-0.300063	0.764129	0.999717
Stroma	SMARCC2	216.543	0.0511245	0.170391	0.300042	0.764145	0.999717
Stroma	DPY19L4	93.0414	-0.0584659	0.194963	-0.299882	0.764267	0.999717
Stroma	SLCO2B1	80.1717	0.11632	0.38828	0.299577	0.7645	0.999717
Stroma	MRAS	75.5787	-0.0781191	0.26089	-0.299433	0.764609	0.999717
Stroma	TLK2	76.4307	-0.105121	0.351119	-0.299388	0.764644	0.999717
Stroma	INSIG2	61.1575	-0.0555392	0.185531	-0.299353	0.764671	0.999717
Stroma	TTC17	340.246	0.0504817	0.168753	0.299146	0.764829	0.999717
Stroma	SNRNP40	218.971	-0.0510787	0.17079	-0.299073	0.764884	0.999717
Stroma	ARHGEF3	242.024	0.0618182	0.206794	0.298936	0.764989	0.999717
Stroma	ARL14EP	119.889	-0.0434654	0.145698	-0.298325	0.765455	0.999717
Stroma	ACLY	121.865	0.0417549	0.140057	0.298129	0.765605	0.999717
Stroma	DERL1	222.284	-0.040703	0.136558	-0.298065	0.765654	0.999717
Stroma	PMEPA1	354.321	-0.0864578	0.290127	-0.298	0.765703	0.999717
Stroma	DDX3Y	104.753	0.539523	1.81157	0.29782	0.765841	0.999717
Stroma	RELA	172.326	0.0434374	0.145879	0.297764	0.765883	0.999717
Stroma	BOD1L1	242.365	0.0790007	0.265359	0.297713	0.765922	0.999717
Stroma	LGMN	423.827	-0.0677308	0.227517	-0.297696	0.765935	0.999717
Stroma	MACF1	907.15	0.0770736	0.258932	0.29766	0.765963	0.999717
Stroma	TMEM140	147.201	-0.0733143	0.246322	-0.297636	0.765981	0.999717
Stroma	ARRDC3	139.178	-0.0802314	0.269587	-0.297609	0.766002	0.999717
Stroma	KBTBD2	168.09	0.0685234	0.230406	0.297404	0.766158	0.999717
Stroma	XIST	287.716	-0.418151	1.40607	-0.29739	0.766169	0.999717
Stroma	HNRNPDL	874.52	0.0511873	0.172304	0.297075	0.766409	0.999717
Stroma	FAM32A	263.848	0.0669866	0.225493	0.297068	0.766415	0.999717
Stroma	RAB34	470.745	-0.0683674	0.230319	-0.296839	0.76659	0.999717
Stroma	RABEP1	172.337	-0.0451325	0.152225	-0.296486	0.766859	0.999717
Stroma	ZNF862	99.947	-0.0472063	0.159249	-0.29643	0.766901	0.999717
Stroma	HSPB1	2695.08	-0.0680135	0.229496	-0.29636	0.766955	0.999717
Stroma	SFSWAP	129.719	-0.0434971	0.146773	-0.296358	0.766957	0.999717
Stroma	LAMC1	740.149	-0.0567597	0.191531	-0.296348	0.766965	0.999717
Stroma	QKI	449.625	0.0789594	0.2666	0.296172	0.767098	0.999717
Stroma	CLINT1	170.949	0.0383125	0.129366	0.296155	0.767111	0.999717
Stroma	RAB30-AS1	78.5572	-0.0491879	0.166217	-0.295925	0.767287	0.999717
Stroma	BOD1	142.184	-0.045029	0.152224	-0.295808	0.767377	0.999717
Stroma	PROSC	121.481	0.0491566	0.166182	0.2958	0.767383	0.999717
Stroma	KTN1	953.085	0.0482304	0.163254	0.295432	0.767664	0.999717
Stroma	OGFOD3	152.674	0.0618228	0.209345	0.295316	0.767752	0.999717
Stroma	TIPRL	193.721	0.0367483	0.124453	0.295279	0.767781	0.999717
Stroma	MYCBP2	372.938	0.050546	0.171266	0.295131	0.767893	0.999717
Stroma	DENND4A	172.307	0.0797218	0.270457	0.294767	0.768172	0.999717
Stroma	NFE2L1	175.438	0.044431	0.150739	0.294755	0.768181	0.999717
Stroma	C12orf57	1789.08	-0.0711229	0.241385	-0.294645	0.768265	0.999717
Stroma	MXD4	146.093	0.0928466	0.315153	0.294608	0.768293	0.999717
Stroma	H2AFZ	1072.44	0.0763524	0.259249	0.294514	0.768365	0.999717
Stroma	ATF6B	191.459	0.0396312	0.134704	0.294209	0.768598	0.999717
Stroma	SOBP	141.057	0.0652005	0.221667	0.294137	0.768653	0.999717
Stroma	SLC39A1	408.951	0.0504589	0.171552	0.294132	0.768657	0.999717
Stroma	ALKBH5	196.857	0.0397943	0.135332	0.29405	0.76872	0.999717
Stroma	DDX39A	164.581	0.0610568	0.20771	0.293952	0.768794	0.999717
Stroma	PIAS2	105.26	0.0461631	0.157084	0.293876	0.768853	0.999717
Stroma	LAMP2	370.217	-0.0382858	0.130341	-0.293737	0.768959	0.999717
Stroma	SF3B6	586.944	-0.0550399	0.187395	-0.293712	0.768978	0.999717
Stroma	NT5C2	153.393	-0.0644987	0.219851	-0.293375	0.769236	0.999717
Stroma	LRRFIP2	274.757	0.0338103	0.115277	0.293297	0.769295	0.999717
Stroma	GBGT1	58.2885	-0.0732245	0.250167	-0.292703	0.769749	0.999717
Stroma	MRPL28	194.017	0.0668443	0.228503	0.292531	0.769881	0.999717
Stroma	AP1M1	143.163	0.0380444	0.130177	0.29225	0.770095	0.999717
Stroma	CTSZ	245.328	-0.103112	0.352905	-0.29218	0.770149	0.999717
Stroma	MCL1	711.902	0.104969	0.359603	0.291901	0.770362	0.999717
Stroma	WDR20	92.8609	-0.0371498	0.127285	-0.291862	0.770392	0.999717
Stroma	MRPL22	192.742	0.0500202	0.171385	0.291859	0.770395	0.999717
Stroma	ECHS1	280.672	0.0579847	0.198721	0.29179	0.770447	0.999717
Stroma	APMAP	256.328	-0.0561516	0.192495	-0.291704	0.770513	0.999717
Stroma	NLK	92.2647	-0.0831531	0.285141	-0.291621	0.770576	0.999717
Stroma	ATM	155.792	-0.0630474	0.216202	-0.291613	0.770583	0.999717
Stroma	DHX40	77.9771	-0.0584957	0.200629	-0.291562	0.770622	0.999717
Stroma	LTBR	331.034	-0.0465711	0.160042	-0.290993	0.771056	0.999717
Stroma	LSM2	401.745	0.0609587	0.209524	0.290939	0.771098	0.999717
Stroma	PACSIN2	151.579	0.0617253	0.212174	0.290918	0.771114	0.999717
Stroma	TSG101	210.792	-0.0415097	0.142686	-0.290916	0.771115	0.999717
Stroma	APOC1	325.541	-0.147313	0.506622	-0.290775	0.771223	0.999717
Stroma	MRPL36	223.217	-0.0530564	0.182534	-0.290666	0.771307	0.999717
Stroma	METTL7A	145.515	0.102392	0.352361	0.290589	0.771366	0.999717
Stroma	LSM3	373.612	-0.0610157	0.210047	-0.290487	0.771444	0.999717
Stroma	C5orf42	162.687	-0.0510986	0.176085	-0.290192	0.771669	0.999717
Stroma	CHL1	474.306	-0.0807907	0.278459	-0.290135	0.771713	0.999717
Stroma	NGLY1	79.8784	0.0372959	0.128654	0.289893	0.771898	0.999717
Stroma	SIPA1	84.9278	0.0558988	0.192917	0.289756	0.772003	0.999717
Stroma	GART	108.068	0.036206	0.124959	0.289742	0.772013	0.999717
Stroma	MADCAM1	677.314	0.215676	0.74492	0.289529	0.772176	0.999717
Stroma	SP1	112.959	0.0605092	0.209025	0.289483	0.772212	0.999717
Stroma	KIAA2026	155.655	0.0526967	0.182119	0.289354	0.772311	0.999717
Stroma	TPT1	11165.8	0.0543776	0.187973	0.289284	0.772364	0.999717
Stroma	CLIC1	1712.39	0.0616297	0.21312	0.289179	0.772444	0.999717
Stroma	CELF2	211.25	-0.0817805	0.282918	-0.289061	0.772535	0.999717
Stroma	TBC1D5	447.731	0.055786	0.193079	0.288928	0.772637	0.999717
Stroma	SRSF2	482.626	-0.0523922	0.181401	-0.28882	0.772719	0.999717
Stroma	NCOA2	201.225	-0.0642649	0.222651	-0.288635	0.772861	0.999717
Stroma	TMEM183A	188.753	-0.0355933	0.12342	-0.288393	0.773046	0.999717
Stroma	UQCRC1	465.003	-0.0669625	0.232223	-0.288354	0.773076	0.999717
Stroma	GRHPR	285.978	0.0519005	0.180084	0.288202	0.773192	0.999717
Stroma	RXRB	84.2874	0.0489153	0.169727	0.2882	0.773194	0.999717
Stroma	STARD7	165.082	0.034289	0.118993	0.288158	0.773225	0.999717
Stroma	AMD1	134.004	-0.0407125	0.141302	-0.288124	0.773252	0.999717
Stroma	GOLGA5	88.6457	-0.0347213	0.120549	-0.288026	0.773327	0.999717
Stroma	PNPT1	84.8487	0.0440388	0.152901	0.288022	0.77333	0.999717
Stroma	PSMA3-AS1	111.715	-0.0449221	0.155984	-0.287992	0.773353	0.999717
Stroma	MAP2K5	152.772	0.0434661	0.151118	0.28763	0.77363	0.999717
Stroma	CBX5	207.293	0.0318072	0.110636	0.287493	0.773735	0.999717
Stroma	PYURF	543.025	-0.0586678	0.204091	-0.28746	0.77376	0.999717
Stroma	MAP4K3	216.502	0.0823297	0.286492	0.287372	0.773827	0.999717
Stroma	MYH10	111.429	0.0699769	0.243619	0.287239	0.773929	0.999717
Stroma	EXOSC1	130.799	0.0416463	0.145376	0.286474	0.774515	0.999717
Stroma	DOK6	74.6371	-0.0956387	0.333861	-0.286463	0.774524	0.999717
Stroma	MYO10	210.075	-0.101059	0.35309	-0.286212	0.774716	0.999717
Stroma	PSMC5	498.043	0.0536317	0.187458	0.286099	0.774802	0.999717
Stroma	NCKAP1	276.7	0.0733441	0.25643	0.28602	0.774863	0.999717
Stroma	PML	327.814	-0.0518453	0.181355	-0.285877	0.774972	0.999717
Stroma	DDX60	140.732	-0.0623299	0.218128	-0.28575	0.77507	0.999717
Stroma	SIK2	234.612	0.0827908	0.289823	0.28566	0.775139	0.999717
Stroma	NT5C	237.421	-0.0664156	0.232533	-0.285617	0.775171	0.999717
Stroma	LACTB2	81.4559	-0.0523379	0.183392	-0.285387	0.775347	0.999717
Stroma	C4orf19	140.977	-0.0747905	0.262114	-0.285335	0.775387	0.999717
Stroma	MTHFR	75.476	-0.0455895	0.159782	-0.285323	0.775397	0.999717
Stroma	EPB41L1	58.3961	-0.053951	0.189197	-0.285157	0.775524	0.999717
Stroma	TMEM256	433.957	-0.0710988	0.249643	-0.284802	0.775796	0.999717
Stroma	PRELID3B	94.679	0.0382534	0.134349	0.284731	0.77585	0.999717
Stroma	SERF2	5276.82	-0.0697118	0.245007	-0.28453	0.776004	0.999717
Stroma	ID1	1435.81	0.08344	0.293267	0.284519	0.776013	0.999717
Stroma	TMEM159	80.054	-0.0839205	0.294997	-0.284479	0.776043	0.999717
Stroma	MID1IP1	138.353	-0.0548175	0.192938	-0.28412	0.776318	0.999717
Stroma	RLF	139.622	-0.0562237	0.198079	-0.283845	0.776529	0.999717
Stroma	LASP1	225.202	0.0365878	0.128904	0.283837	0.776535	0.999717
Stroma	KAT6B	242.99	0.0566561	0.199613	0.28383	0.776541	0.999717
Stroma	ZNF260	58.3241	0.0622868	0.219595	0.283644	0.776683	0.999717
Stroma	SPTSSA	336.589	0.0583781	0.205839	0.283611	0.776709	0.999717
Stroma	TPM1	2056.79	-0.0839444	0.296056	-0.283542	0.776761	0.999717
Stroma	TEAD2	206.628	0.0364189	0.128462	0.2835	0.776793	0.999717
Stroma	C1orf21	478.981	-0.0522258	0.184235	-0.283475	0.776813	0.999717
Stroma	EPB41L2	591.416	0.0486829	0.171756	0.283442	0.776838	0.999717
Stroma	MTERF1	78.4449	0.0508021	0.179348	0.28326	0.776977	0.999717
Stroma	MRPS28	107.543	0.0492165	0.173832	0.283127	0.77708	0.999717
Stroma	ENOX1	134.253	-0.0976746	0.345007	-0.283109	0.777094	0.999717
Stroma	TMEM216	93.7603	0.0524229	0.185197	0.283065	0.777127	0.999717
Stroma	FTX	733.853	0.0778194	0.275122	0.282854	0.777289	0.999717
Stroma	MRPS25	117.277	-0.0411924	0.145637	-0.282843	0.777297	0.999717
Stroma	IMMP1L	100.683	-0.0489747	0.173224	-0.282724	0.777388	0.999717
Stroma	PARP4	119.517	-0.0540793	0.191388	-0.282563	0.777512	0.999717
Stroma	HSPA4	179.45	-0.0409621	0.145218	-0.282074	0.777887	0.999717
Stroma	PSMC3	437.35	0.0633305	0.224614	0.281953	0.777979	0.999717
Stroma	CDC42EP5	174.291	-0.107525	0.381668	-0.281725	0.778154	0.999717
Stroma	NOP56	147.583	-0.0355281	0.126112	-0.28172	0.778158	0.999717
Stroma	ARHGEF6	116.779	0.0646641	0.229586	0.281656	0.778208	0.999717
Stroma	AP2A1	205.533	-0.0415374	0.147595	-0.281428	0.778382	0.999717
Stroma	NDUFV2	549.627	-0.0594248	0.211212	-0.281351	0.778441	0.999717
Stroma	PELP1	80.3344	0.0420157	0.149403	0.281223	0.778539	0.999717
Stroma	DLG3	60.8702	-0.0588406	0.20928	-0.281157	0.77859	0.999717
Stroma	DPH7	71.6498	0.0398562	0.141837	0.281	0.77871	0.999717
Stroma	CHD8	116.937	0.0505355	0.179842	0.280999	0.778711	0.999717
Stroma	BCL10	123.014	-0.038436	0.136813	-0.280939	0.778758	0.999717
Stroma	C1orf174	75.2557	0.0443799	0.158104	0.280701	0.77894	0.999717
Stroma	SFMBT2	125.05	0.128231	0.456941	0.280628	0.778996	0.999717
Stroma	LENG1	106.066	0.062456	0.223186	0.279839	0.779601	0.999717
Stroma	P2RX1	156.811	0.156293	0.558611	0.279788	0.77964	0.999717
Stroma	VPS39	95.9532	-0.0465145	0.166264	-0.279763	0.779659	0.999717
Stroma	OXLD1	107.255	0.0585336	0.209259	0.279718	0.779694	0.999717
Stroma	ADK	171.235	-0.0545142	0.194931	-0.279658	0.77974	0.999717
Stroma	SRGAP1	164.691	-0.0703108	0.251458	-0.279613	0.779774	0.999717
Stroma	PLEKHB2	121.221	0.0374982	0.134212	0.279396	0.779941	0.999717
Stroma	AKIRIN2	170.962	0.0349044	0.1251	0.279013	0.780235	0.999717
Stroma	ZDHHC5	70.835	0.0510688	0.183218	0.278733	0.78045	0.999717
Stroma	ARHGAP12	119.112	0.0471109	0.169111	0.27858	0.780567	0.999717
Stroma	PPP1R10	303.412	0.0544857	0.195601	0.278554	0.780587	0.999717
Stroma	TTC39B	61.6255	-0.0608198	0.218885	-0.277862	0.781118	0.999717
Stroma	SDF2	263.726	-0.0460302	0.165811	-0.277606	0.781315	0.999717
Stroma	LPP	1520.34	0.0600909	0.216464	0.277602	0.781318	0.999717
Stroma	CUTC	131.528	-0.0400456	0.144333	-0.277453	0.781432	0.999717
Stroma	OPTN	474.246	-0.0460141	0.165845	-0.277452	0.781433	0.999717
Stroma	ZNF706	439.778	-0.0541824	0.195337	-0.27738	0.781489	0.999717
Stroma	AFF1	260.485	0.0769023	0.277366	0.27726	0.781581	0.999717
Stroma	MAPKAPK2	136.476	-0.0866643	0.312813	-0.277048	0.781743	0.999717
Stroma	NBPF15	137.438	-0.045657	0.164857	-0.276948	0.78182	0.999717
Stroma	ZSCAN18	125.361	0.0520264	0.188079	0.276619	0.782072	0.999717
Stroma	NBPF1	164.724	0.073786	0.266883	0.276473	0.782185	0.999717
Stroma	UROD	242.2	0.0621666	0.224857	0.276471	0.782186	0.999717
Stroma	HLA-C	11738	-0.0829328	0.299983	-0.276458	0.782196	0.999717
Stroma	CD99	2107.71	0.085401	0.30909	0.276298	0.782319	0.999717
Stroma	UBR3	173.022	-0.0689623	0.249713	-0.276166	0.78242	0.999717
Stroma	EFCAB14	267.14	0.042813	0.155036	0.276149	0.782433	0.999717
Stroma	ZNF704	168.44	0.108226	0.39204	0.276058	0.782503	0.999717
Stroma	PCNX	228.082	-0.0728113	0.264071	-0.275726	0.782759	0.999717
Stroma	LYSMD2	152.946	0.0502758	0.182363	0.275691	0.782785	0.999717
Stroma	THBS1	771.401	-0.113685	0.412388	-0.275674	0.782798	0.999717
Stroma	ITGA4	61.7814	0.11002	0.39911	0.275664	0.782806	0.999717
Stroma	GLG1	483.598	-0.0405186	0.147008	-0.275621	0.782839	0.999717
Stroma	ORC3	88.1158	-0.0442053	0.160462	-0.275487	0.782942	0.999717
Stroma	LINC00936	65.518	-0.0819428	0.297461	-0.275474	0.782952	0.999717
Stroma	TMEM161A	102.11	0.0498304	0.180923	0.275423	0.782991	0.999717
Stroma	BBS2	72.2573	0.0579562	0.210681	0.275089	0.783248	0.999717
Stroma	DENND5B	80.4626	-0.074203	0.269777	-0.275053	0.783276	0.999717
Stroma	GLIPR2	212.631	0.0780261	0.283701	0.27503	0.783293	0.999717
Stroma	PRPSAP2	90.0408	-0.0449954	0.163607	-0.275022	0.7833	0.999717
Stroma	NIT2	140.93	-0.0450399	0.163855	-0.274877	0.783411	0.999717
Stroma	NUBPL	93.4792	0.0504486	0.183566	0.274825	0.78345	0.999717
Stroma	TMBIM1	293.816	0.0472331	0.171962	0.274671	0.783569	0.999717
Stroma	ARL6IP1	109.213	0.0500018	0.1823	0.274283	0.783867	0.999717
Stroma	AZI2	197.824	0.0357271	0.130299	0.274194	0.783936	0.999717
Stroma	ZMYM5	112.896	0.0414226	0.151135	0.274077	0.784026	0.999717
Stroma	PRKCI	113.011	-0.0324408	0.118381	-0.274038	0.784056	0.999717
Stroma	TTC7B	95.6065	0.08994	0.328621	0.273689	0.784324	0.999717
Stroma	KPNA4	174.508	0.0758044	0.277099	0.273564	0.784419	0.999717
Stroma	INPP4A	109.684	-0.0575715	0.210569	-0.273409	0.784539	0.999717
Stroma	NUDCD3	113.056	0.0308511	0.112866	0.273343	0.78459	0.999717
Stroma	PAPOLA	429.196	0.0241371	0.088377	0.273115	0.784765	0.999717
Stroma	TUBA1C	324.902	0.0720545	0.263924	0.273012	0.784844	0.999717
Stroma	PVRL2	467.263	-0.0614205	0.225105	-0.272853	0.784966	0.999717
Stroma	VDAC3	352.333	-0.0548036	0.200911	-0.272775	0.785026	0.999717
Stroma	EIF4H	414.575	0.0362718	0.133006	0.272708	0.785077	0.999717
Stroma	EGR1	2750.4	0.125217	0.459273	0.272641	0.785129	0.999717
Stroma	PPIH	141.97	-0.0555315	0.204051	-0.272145	0.785511	0.999717
Stroma	AFG3L2	124.936	-0.0355779	0.130838	-0.271924	0.78568	0.999717
Stroma	SIK3	314.256	-0.0948902	0.349359	-0.271613	0.78592	0.999717
Stroma	ZBTB7A	160.258	-0.0901309	0.332157	-0.27135	0.786122	0.999717
Stroma	DDX3X	415.433	-0.0629243	0.231902	-0.27134	0.78613	0.999717
Stroma	PTCD3	78.7527	-0.0352316	0.130005	-0.271001	0.78639	0.999717
Stroma	ICE2	120.715	0.0467631	0.172704	0.27077	0.786568	0.999717
Stroma	HMGN3	704.275	0.0601367	0.222237	0.270597	0.786701	0.999717
Stroma	MBD4	162.917	-0.0360673	0.13336	-0.27045	0.786814	0.999717
Stroma	SAMD9L	127.609	-0.0725741	0.268477	-0.270318	0.786916	0.999717
Stroma	SSH1	221.484	-0.0829807	0.306979	-0.270314	0.786919	0.999717
Stroma	ZMYM4	194.294	0.055084	0.204035	0.269973	0.787181	0.999717
Stroma	DUSP1	1628.73	-0.150848	0.559057	-0.269825	0.787295	0.999717
Stroma	SLC25A39	229.518	0.0588871	0.218502	0.269503	0.787542	0.999717
Stroma	SNRPD3	539.947	-0.0428366	0.15895	-0.269497	0.787547	0.999717
Stroma	STRN3	161.195	-0.0734783	0.272791	-0.269357	0.787655	0.999717
Stroma	SNRPA	254.981	0.0636889	0.236464	0.269339	0.787669	0.999717
Stroma	PPP1R21	93.5296	0.038725	0.143783	0.269329	0.787676	0.999717
Stroma	NFX1	121.603	-0.0447761	0.166264	-0.269307	0.787693	0.999717
Stroma	TRAPPC2L	284.67	0.0550443	0.204405	0.26929	0.787706	0.999717
Stroma	KCTD7	73.9222	0.0447865	0.166351	0.269228	0.787754	0.999717
Stroma	HSPH1	280.318	-0.100169	0.372244	-0.269095	0.787857	0.999717
Stroma	TRIP12	258.654	0.0533526	0.198388	0.268931	0.787983	0.999717
Stroma	FAM210B	192.782	0.0442581	0.164798	0.268559	0.788269	0.999717
Stroma	PWP1	221.037	0.0366206	0.136392	0.268495	0.788318	0.999717
Stroma	TRAF3	105.489	0.0700249	0.261003	0.268291	0.788475	0.999717
Stroma	MESDC2	313.546	-0.0428661	0.15984	-0.268181	0.78856	0.999717
Stroma	BIRC6	357.25	-0.0567343	0.21158	-0.268145	0.788587	0.999717
Stroma	HMGN5	65.3752	-0.054657	0.203834	-0.268144	0.788588	0.999717
Stroma	PITPNA-AS1	68.0118	-0.0779696	0.29086	-0.268065	0.788649	0.999717
Stroma	KAT5	92.0754	0.0440794	0.164462	0.268021	0.788683	0.999717
Stroma	ZNF532	128.779	-0.0626173	0.233636	-0.268012	0.78869	0.999717
Stroma	STT3B	215.116	0.0680689	0.254085	0.267899	0.788777	0.999717
Stroma	PDCD10	219.616	-0.0334796	0.125015	-0.267804	0.78885	0.999717
Stroma	MRPL11	225.918	0.0502368	0.18786	0.267416	0.789149	0.999717
Stroma	SF3A1	188.304	-0.0354698	0.132752	-0.267188	0.789324	0.999717
Stroma	SORBS3	318.369	-0.0327898	0.12296	-0.266671	0.789722	0.999717
Stroma	CLTB	474.791	-0.0588611	0.220864	-0.266504	0.789851	0.999717
Stroma	RGS3	255.903	0.0716721	0.268937	0.266502	0.789853	0.999717
Stroma	ATF3	474.508	0.162813	0.611461	0.266268	0.790033	0.999717
Stroma	FAHD2A	74.0258	0.046226	0.17375	0.266049	0.790201	0.999717
Stroma	MTFMT	70.4352	0.0370167	0.139186	0.265952	0.790276	0.999717
Stroma	DNAJC19	257.551	-0.0544937	0.204935	-0.265908	0.79031	0.999717
Stroma	ABHD18	74.6145	0.0418366	0.157467	0.265684	0.790483	0.999717
Stroma	TRAF7	157.381	-0.0427955	0.161078	-0.265683	0.790484	0.999717
Stroma	TP53TG1	138.21	-0.0522254	0.196764	-0.265422	0.790684	0.999717
Stroma	VAMP3	339.83	0.0432065	0.1628	0.265396	0.790704	0.999717
Stroma	XRRA1	96.7781	-0.0912014	0.343777	-0.265293	0.790784	0.999717
Stroma	EFEMP2	761.93	-0.0631177	0.237986	-0.265216	0.790843	0.999717
Stroma	RNF185	66.497	0.0320229	0.120769	0.265159	0.790887	0.999717
Stroma	PPP3CA	412.644	-0.0513234	0.193597	-0.265104	0.790929	0.999717
Stroma	FLOT2	128.13	0.0390997	0.147493	0.265095	0.790936	0.999717
Stroma	FBXO17	106.179	-0.0542654	0.204721	-0.265069	0.790956	0.999717
Stroma	NUDT22	145.853	-0.0446134	0.16832	-0.265052	0.79097	0.999717
Stroma	CEP57	201.679	0.0357867	0.135036	0.265016	0.790998	0.999717
Stroma	TXNDC12	278.452	0.0503143	0.189983	0.264836	0.791136	0.999717
Stroma	SUGT1	320.348	-0.0351789	0.132856	-0.26479	0.791171	0.999717
Stroma	GGT5	796.81	0.0779359	0.294403	0.264726	0.791221	0.999717
Stroma	RNF141	84.5291	-0.0445541	0.168311	-0.264713	0.79123	0.999717
Stroma	GOT2	109.626	0.035993	0.136156	0.264351	0.79151	0.999717
Stroma	SAR1A	224.49	-0.0371398	0.140507	-0.264327	0.791528	0.999717
Stroma	FUOM	116.687	-0.0671056	0.253889	-0.264311	0.79154	0.999717
Stroma	MEA1	398.443	-0.056717	0.214607	-0.264282	0.791562	0.999717
Stroma	FYCO1	73.0136	-0.0546529	0.206973	-0.264058	0.791735	0.999717
Stroma	EXOC4	371.943	-0.0588537	0.222928	-0.264003	0.791778	0.999717
Stroma	FAM127C	152.633	-0.0496867	0.188327	-0.263831	0.79191	0.999717
Stroma	MED4	225.137	-0.0341373	0.12941	-0.263792	0.79194	0.999717
Stroma	FAM133B	238.521	-0.0330441	0.125286	-0.263749	0.791973	0.999717
Stroma	NFIA	830.998	0.0485917	0.184415	0.263492	0.792172	0.999717
Stroma	PDK2	98.3374	0.0570703	0.216756	0.263293	0.792325	0.999717
Stroma	MLST8	115.032	0.0546404	0.207569	0.263239	0.792366	0.999717
Stroma	INTS3	94.5519	0.0503864	0.191448	0.263185	0.792408	0.999717
Stroma	UBAP2	89.6037	-0.0437813	0.166387	-0.26313	0.79245	0.999717
Stroma	CEBPD	1623.63	0.146348	0.556297	0.263076	0.792492	0.999717
Stroma	SNUPN	106.255	0.0453368	0.172337	0.263072	0.792495	0.999717
Stroma	JOSD1	72.2396	0.0512542	0.194953	0.262906	0.792623	0.999717
Stroma	ZNF84	76.4044	-0.04312	0.164051	-0.262845	0.79267	0.999717
Stroma	MRPL55	163.877	0.0631677	0.240397	0.262764	0.792732	0.999717
Stroma	PRDX4	488.927	-0.0744157	0.283442	-0.262543	0.792903	0.999717
Stroma	ELOVL1	283.587	0.0506646	0.193306	0.262096	0.793248	0.999717
Stroma	SCAF11	462.595	0.0300719	0.114824	0.261895	0.793403	0.999717
Stroma	CES1	102.459	-0.103598	0.395637	-0.261852	0.793436	0.999717
Stroma	IGFBP6	712.619	0.103282	0.39455	0.261772	0.793497	0.999717
Stroma	PEBP1	1297.19	0.0814468	0.311334	0.261606	0.793625	0.999717
Stroma	COPS5	251.667	-0.045673	0.1747	-0.261437	0.793756	0.999717
Stroma	ERP29	574.267	0.0580374	0.222016	0.261411	0.793776	0.999717
Stroma	AP1B1	74.7572	-0.0440072	0.168396	-0.261332	0.793836	0.999717
Stroma	CCNK	111.447	-0.0320365	0.122608	-0.261292	0.793867	0.999717
Stroma	IMPDH2	406.165	-0.0563101	0.215639	-0.261131	0.793991	0.999717
Stroma	PSME3	112.838	-0.0325732	0.124806	-0.260992	0.794099	0.999717
Stroma	PMPCB	230.245	-0.0475969	0.182421	-0.260917	0.794156	0.999717
Stroma	MPRIP	303.153	0.0620566	0.238535	0.260158	0.794742	0.999717
Stroma	GALC	54.1557	0.0549519	0.211278	0.260093	0.794792	0.999717
Stroma	ZMYND11	200.638	0.0485171	0.186562	0.260059	0.794818	0.999717
Stroma	ARMCX4	113.045	-0.060491	0.232726	-0.259924	0.794923	0.999717
Stroma	UPP1	192.888	-0.085877	0.330515	-0.259828	0.794996	0.999717
Stroma	TRPC1	93.3082	-0.0761115	0.29295	-0.25981	0.79501	0.999717
Stroma	SNAPC3	108.988	-0.042084	0.161998	-0.259781	0.795033	0.999717
Stroma	EIF1B	471.262	0.0584342	0.224942	0.259775	0.795038	0.999717
Stroma	SPNS1	147.143	-0.0369121	0.142211	-0.259559	0.795204	0.999717
Stroma	ILF2	432.168	0.0478809	0.184475	0.259552	0.795209	0.999717
Stroma	CTNNBIP1	107.885	0.0541921	0.208922	0.25939	0.795335	0.999717
Stroma	CEBPZOS	147.515	-0.0340622	0.131459	-0.259108	0.795552	0.999717
Stroma	PSMD8	613.962	-0.0571285	0.220747	-0.258797	0.795792	0.999717
Stroma	MRPL51	558.163	-0.0528647	0.204321	-0.258734	0.795841	0.999717
Stroma	MDFIC	219.953	-0.0744079	0.288223	-0.258161	0.796283	0.999717
Stroma	BECN1	181.043	0.0338818	0.131257	0.258133	0.796304	0.999717
Stroma	PAGR1	84.3286	0.0561111	0.217462	0.258028	0.796386	0.999717
Stroma	RBM6	312.946	-0.0430763	0.166963	-0.257999	0.796407	0.999717
Stroma	PRRT1	92.712	0.0689103	0.267149	0.257947	0.796448	0.999717
Stroma	CMTM3	217.093	-0.052477	0.203512	-0.257857	0.796517	0.999717
Stroma	ANKLE2	114.446	0.0416159	0.161693	0.257376	0.796888	0.999717
Stroma	TCF21	2907.09	0.111695	0.434113	0.257295	0.796951	0.999717
Stroma	TRPV2	120.64	-0.0465344	0.180892	-0.25725	0.796986	0.999717
Stroma	PDE5A	256.647	0.0677163	0.263347	0.257137	0.797073	0.999717
Stroma	PRKCE	116.991	-0.0680701	0.264885	-0.25698	0.797194	0.999717
Stroma	HSD17B8	68.7961	0.0871355	0.339091	0.256968	0.797204	0.999717
Stroma	SELM	2620.97	-0.0991884	0.386181	-0.256844	0.797299	0.999717
Stroma	JPX	261.488	-0.0520061	0.202825	-0.256408	0.797636	0.999717
Stroma	TMEM9	270.946	0.0555583	0.216876	0.256176	0.797815	0.999717
Stroma	CLASP2	199.699	-0.0477509	0.186461	-0.25609	0.797881	0.999717
Stroma	PLEKHH2	326.482	-0.0801146	0.313258	-0.255746	0.798147	0.999717
Stroma	DOCK4	385.787	0.102135	0.399463	0.25568	0.798198	0.999717
Stroma	SRGAP2	95.8587	0.0655107	0.256539	0.255363	0.798442	0.999717
Stroma	RNASEH1	86.7801	0.0432771	0.169527	0.255281	0.798506	0.999717
Stroma	DOPEY1	74.4047	0.0691138	0.270777	0.255242	0.798536	0.999717
Stroma	RLIM	104.809	-0.0517608	0.202976	-0.255009	0.798716	0.999717
Stroma	PARVB	244.481	0.0540629	0.212111	0.25488	0.798816	0.999717
Stroma	DNM3	147.744	0.0646016	0.25352	0.254819	0.798863	0.999717
Stroma	RNF138	73.4957	0.0368362	0.144648	0.25466	0.798986	0.999717
Stroma	PNRC2	394.871	0.0349606	0.137309	0.254612	0.799023	0.999717
Stroma	ILF3-AS1	129.715	0.0538075	0.21134	0.254602	0.799031	0.999717
Stroma	RARRES2	4636.26	-0.109071	0.428532	-0.254522	0.799092	0.999717
Stroma	TRNT1	140.525	-0.0334326	0.131406	-0.254423	0.799169	0.999717
Stroma	SPPL3	155.854	-0.0558067	0.219554	-0.254182	0.799355	0.999717
Stroma	SEC62	1237.51	-0.057762	0.227278	-0.254147	0.799382	0.999717
Stroma	PEAK1	509.163	-0.0530603	0.208948	-0.25394	0.799542	0.999717
Stroma	HSPA1A	1659.55	-0.114371	0.450681	-0.253774	0.79967	0.999717
Stroma	NOV	96.2785	0.132322	0.521454	0.253755	0.799685	0.999717
Stroma	NSD1	229.28	-0.0448621	0.176995	-0.253465	0.799909	0.999717
Stroma	TMED1	190.658	-0.055406	0.218598	-0.253461	0.799912	0.999717
Stroma	ETFB	150.34	0.0667649	0.263569	0.253311	0.800028	0.999717
Stroma	GMCL1	91.1657	-0.0255872	0.101044	-0.253228	0.800092	0.999717
Stroma	BLOC1S4	130.101	0.0508204	0.20077	0.253128	0.800169	0.999717
Stroma	PSMD13	277.621	-0.0399775	0.158136	-0.252805	0.800419	0.999717
Stroma	SRSF3	647.152	-0.0315324	0.124777	-0.252711	0.800492	0.999717
Stroma	POLE4	299.199	-0.0535509	0.212021	-0.252573	0.800598	0.999717
Stroma	NCAM1	221.314	0.0719719	0.285157	0.252394	0.800737	0.999717
Stroma	PTPN14	168.987	-0.073419	0.290925	-0.252364	0.800759	0.999717
Stroma	ENTPD4	82.5699	0.0515233	0.20427	0.252232	0.800862	0.999717
Stroma	ISCU	862.961	0.0700944	0.277909	0.25222	0.800871	0.999717
Stroma	FAM98A	102.932	-0.0343727	0.136404	-0.251992	0.801047	0.999717
Stroma	RNF38	133.385	0.0568746	0.225764	0.25192	0.801103	0.999717
Stroma	ASNSD1	115.32	-0.0436066	0.173139	-0.25186	0.80115	0.999717
Stroma	TSC22D4	121.144	-0.0388232	0.154286	-0.251631	0.801327	0.999717
Stroma	MFF	302.64	-0.0414159	0.164632	-0.251567	0.801376	0.999717
Stroma	PFDN2	385.442	-0.0506528	0.201549	-0.251318	0.801568	0.999717
Stroma	NCOA1	310.757	0.0529041	0.210633	0.251167	0.801685	0.999717
Stroma	ARL3	307.039	0.0530086	0.211175	0.251017	0.801801	0.999717
Stroma	DMTF1	104.069	-0.056761	0.22618	-0.250955	0.801849	0.999717
Stroma	SYPL1	630.833	-0.0484581	0.193109	-0.250937	0.801863	0.999717
Stroma	DCP2	119.032	0.0367586	0.146512	0.250892	0.801898	0.999717
Stroma	C14orf166	624.818	-0.0486024	0.19392	-0.250632	0.802099	0.999717
Stroma	LIX1L	214.978	-0.0336276	0.134203	-0.250572	0.802145	0.999717
Stroma	MYNN	92.4683	-0.0364414	0.14548	-0.250491	0.802208	0.999717
Stroma	VGLL4	419.408	0.0401805	0.160453	0.25042	0.802263	0.999717
Stroma	TROVE2	297.839	0.0333845	0.133401	0.250256	0.802389	0.999717
Stroma	ZNF493	68.824	-0.0570564	0.228038	-0.250205	0.802429	0.999717
Stroma	MRPS18A	146.42	0.0507188	0.20271	0.250203	0.80243	0.999717
Stroma	ADAM19	141.27	0.0702254	0.28106	0.249859	0.802696	0.999717
Stroma	TRAM1	551.1	0.0388776	0.155841	0.249469	0.802998	0.999717
Stroma	KIDINS220	183.53	-0.0479289	0.192194	-0.249378	0.803068	0.999717
Stroma	PRR14L	92.7482	0.0426788	0.171159	0.249352	0.803089	0.999717
Stroma	RABEPK	141.168	0.0410054	0.164489	0.249289	0.803137	0.999717
Stroma	GSTO1	495.646	-0.0535766	0.215097	-0.249081	0.803298	0.999717
Stroma	WNT4	117.488	0.153667	0.617165	0.248989	0.803369	0.999717
Stroma	CMBL	59.6566	-0.101978	0.409643	-0.248943	0.803405	0.999717
Stroma	EIF3E	1000.8	-0.059315	0.238318	-0.24889	0.803446	0.999717
Stroma	CUL4A	145.378	0.0494962	0.198946	0.248792	0.803521	0.999717
Stroma	EXOC2	193.79	0.0485507	0.195151	0.248786	0.803527	0.999717
Stroma	DIP2B	161.543	0.0639023	0.257315	0.248343	0.803869	0.999717
Stroma	KPNA2	89.3892	-0.0890289	0.358737	-0.248173	0.804	0.999717
Stroma	IL15	129.889	-0.0509869	0.20556	-0.248039	0.804104	0.999717
Stroma	B3GNT2	117.954	-0.0470688	0.189922	-0.247832	0.804264	0.999717
Stroma	GANC	83.8932	0.0533963	0.215463	0.247821	0.804273	0.999717
Stroma	MFAP1	128.222	0.0306405	0.12405	0.247002	0.804907	0.999717
Stroma	TNFSF10	1190.3	0.0649169	0.262913	0.246914	0.804975	0.999717
Stroma	ALG14	86.0201	0.0348255	0.141135	0.246752	0.8051	0.999717
Stroma	ZC3H14	148.418	0.0334911	0.135739	0.246732	0.805115	0.999717
Stroma	DIDO1	132.184	0.0434037	0.17596	0.246668	0.805165	0.999717
Stroma	STAM	69.1005	0.0329484	0.133592	0.246635	0.805191	0.999717
Stroma	NABP2	139.325	0.0516172	0.209482	0.246404	0.80537	0.999717
Stroma	SLC52A2	113.761	-0.0483888	0.196573	-0.246162	0.805557	0.999717
Stroma	TMEM208	267.282	-0.0536442	0.218035	-0.246035	0.805655	0.999717
Stroma	CHTF8	174.118	-0.0337013	0.137049	-0.245907	0.805754	0.999717
Stroma	RASSF3	88.0051	0.0549167	0.223424	0.245796	0.80584	0.999717
Stroma	PPP4R3A	123.85	-0.0566701	0.230669	-0.245677	0.805932	0.999717
Stroma	RNF19A	241.302	0.0559637	0.227913	0.245549	0.806032	0.999717
Stroma	TOR1B	62.9794	-0.0325149	0.132482	-0.245429	0.806124	0.999717
Stroma	PANK3	78.7168	-0.0597565	0.243535	-0.245371	0.806169	0.999717
Stroma	NDUFS4	287.44	0.0408952	0.166767	0.245224	0.806283	0.999717
Stroma	PTK2	625.336	-0.0545468	0.22256	-0.245088	0.806388	0.999717
Stroma	ADPRHL2	73.1881	-0.0494077	0.201621	-0.245052	0.806416	0.999717
Stroma	DRG1	178.014	0.0415981	0.169903	0.244834	0.806585	0.999717
Stroma	CLPP	251.15	0.054859	0.224351	0.244524	0.806825	0.999717
Stroma	SNX13	127.965	0.0466656	0.190873	0.244484	0.806856	0.999717
Stroma	RAI14	533.064	-0.082891	0.339219	-0.244358	0.806953	0.999717
Stroma	NPC2	1656.29	-0.0630312	0.258078	-0.244233	0.80705	0.999717
Stroma	DLEU2	230.651	-0.066512	0.27244	-0.244135	0.807126	0.999717
Stroma	AMZ2	112.028	0.0469079	0.192479	0.243704	0.80746	0.999717
Stroma	DRG2	117.856	0.0393213	0.161355	0.243694	0.807468	0.999717
Stroma	PRPF40A	332.743	-0.0230817	0.0947343	-0.243647	0.807504	0.999717
Stroma	PLCL2	108.792	-0.0754582	0.309774	-0.243591	0.807547	0.999717
Stroma	PSMG3	119.347	-0.0394669	0.162092	-0.243485	0.80763	0.999717
Stroma	KITLG	298.853	0.0700084	0.288038	0.243052	0.807965	0.999717
Stroma	S100PBP	95.9912	-0.0379399	0.156137	-0.24299	0.808013	0.999717
Stroma	RGMA	61.4548	0.101437	0.41755	0.242934	0.808057	0.999717
Stroma	AGO2	129.595	0.0561566	0.231201	0.24289	0.80809	0.999717
Stroma	EIF3B	119.405	0.0747441	0.307731	0.242888	0.808092	0.999717
Stroma	NDUFA2	417.785	-0.0458983	0.189001	-0.242847	0.808124	0.999717
Stroma	OGFR	194.91	0.0411276	0.169799	0.242213	0.808615	0.999717
Stroma	TMEM99	70.414	0.0627684	0.259466	0.241914	0.808847	0.999717
Stroma	MUS81	83.9236	0.0339387	0.140306	0.241891	0.808864	0.999717
Stroma	RPP21	72.0657	-0.0592188	0.245089	-0.241621	0.809074	0.999717
Stroma	SRPK2	320.734	-0.0284812	0.118077	-0.241207	0.809394	0.999717
Stroma	CDV3	166.454	0.0794246	0.329673	0.240919	0.809618	0.999717
Stroma	PIEZO1	94.1154	0.0740331	0.307335	0.240888	0.809642	0.999717
Stroma	WDFY3	209.891	-0.0624205	0.259195	-0.240824	0.809691	0.999717
Stroma	HADH	115.552	0.0495718	0.206379	0.240198	0.810177	0.999717
Stroma	AUP1	426.615	0.0501312	0.208717	0.240187	0.810185	0.999717
Stroma	MAP1A	79.6284	-0.0502641	0.209362	-0.240082	0.810267	0.999717
Stroma	ITPA	129.56	0.0361214	0.150548	0.239934	0.810382	0.999717
Stroma	RNGTT	71.5433	0.049866	0.207848	0.239915	0.810396	0.999717
Stroma	MTX1	156.498	-0.0393926	0.164213	-0.239887	0.810418	0.999717
Stroma	ANK2	231.561	0.0729129	0.304022	0.239828	0.810464	0.999717
Stroma	PDLIM2	91.7565	-0.0561033	0.234014	-0.239743	0.81053	0.999717
Stroma	YTHDF3	122.855	-0.0440465	0.183733	-0.239731	0.810539	0.999717
Stroma	ACAA1	161.438	-0.042247	0.17629	-0.239646	0.810605	0.999717
Stroma	MRPS12	163.596	-0.048791	0.203641	-0.239593	0.810646	0.999717
Stroma	FASTK	133.792	-0.0306979	0.128133	-0.239578	0.810657	0.999717
Stroma	DDAH1	119.155	-0.0590064	0.246405	-0.23947	0.810741	0.999717
Stroma	TALDO1	526.923	-0.0558365	0.233197	-0.239439	0.810765	0.999717
Stroma	SMG1	198.132	-0.0601577	0.251327	-0.239361	0.810826	0.999717
Stroma	MFGE8	1089.01	0.0806526	0.337075	0.239272	0.810895	0.999717
Stroma	RSRC1	194.311	0.0243092	0.101614	0.239232	0.810926	0.999717
Stroma	DERA	188.809	0.0269645	0.112715	0.239228	0.810929	0.999717
Stroma	CEP164	95.4779	-0.0348527	0.145832	-0.238992	0.811112	0.999717
Stroma	CWC27	179.69	0.0240801	0.1008	0.238889	0.811192	0.999717
Stroma	ST6GALNAC6	188.186	0.0408022	0.170832	0.238843	0.811227	0.999717
Stroma	TCEAL4	654.266	0.05623	0.235518	0.23875	0.8113	0.999717
Stroma	LINC01420	397.998	0.0328118	0.137455	0.238709	0.811331	0.999717
Stroma	FUNDC2	460.473	0.0505189	0.211685	0.238652	0.811375	0.999717
Stroma	ANKRD16	45.1503	-0.0861355	0.361075	-0.238553	0.811453	0.999717
Stroma	CAND1	168.386	0.0365566	0.153277	0.2385	0.811493	0.999717
Stroma	CC2D2A	78.5278	0.0398183	0.166959	0.238492	0.8115	0.999717
Stroma	PHF20	202.935	0.0280237	0.11754	0.238419	0.811556	0.999717
Stroma	GPC6	1089.54	-0.0804781	0.337677	-0.238328	0.811626	0.999717
Stroma	UPF2	180.533	-0.0400416	0.168038	-0.238289	0.811657	0.999717
Stroma	CHD6	176.732	0.0470955	0.197657	0.238268	0.811673	0.999717
Stroma	PPM1B	97.121	-0.0361688	0.151862	-0.238169	0.81175	0.999717
Stroma	DYNC1H1	413.903	0.0353975	0.148687	0.238068	0.811828	0.999717
Stroma	ELF2	472.214	0.0359292	0.15113	0.237737	0.812085	0.999717
Stroma	SDHC	425.631	-0.0416073	0.175077	-0.237652	0.812151	0.999717
Stroma	SLC25A27	85.5181	0.054647	0.230025	0.23757	0.812215	0.999717
Stroma	FAM207A	88.8886	-0.0476844	0.20086	-0.237402	0.812345	0.999717
Stroma	ANAPC11	763.269	-0.0510779	0.215156	-0.2374	0.812347	0.999717
Stroma	FIBP	244.163	-0.0509686	0.21478	-0.237306	0.81242	0.999717
Stroma	NFIC	902.031	0.0446284	0.188269	0.237046	0.812621	0.999717
Stroma	DNM2	132.73	-0.0685142	0.289131	-0.236966	0.812683	0.999717
Stroma	FGFR2	133.744	-0.134033	0.566137	-0.236749	0.812851	0.999717
Stroma	FAM105A	274.704	0.130296	0.550922	0.236505	0.813041	0.999717
Stroma	GNL1	220.991	0.0267763	0.11322	0.236498	0.813046	0.999717
Stroma	EFTUD2	89.7486	0.0357317	0.15129	0.23618	0.813293	0.999717
Stroma	MRPL17	254.343	0.0522337	0.221178	0.236161	0.813307	0.999717
Stroma	POLR3C	83.3033	0.0333833	0.141479	0.235959	0.813464	0.999717
Stroma	SHISA4	164.091	-0.057346	0.243226	-0.235772	0.81361	0.999717
Stroma	LYPLA2	125.066	-0.0483763	0.205234	-0.235713	0.813655	0.999717
Stroma	PLCG1	96.4111	0.0673648	0.28628	0.235311	0.813967	0.999717
Stroma	ERBB2IP	287.109	0.0559805	0.237928	0.235284	0.813989	0.999717
Stroma	DHRS7	446.627	-0.0504284	0.214532	-0.235063	0.81416	0.999717
Stroma	KDM2A	195.674	-0.0632755	0.26932	-0.234946	0.814251	0.999717
Stroma	ZNF148	276.688	0.0297801	0.12701	0.23447	0.81462	0.999717
Stroma	EGFLAM	91.0071	0.0648656	0.276803	0.234338	0.814722	0.999717
Stroma	SLIT3	217.61	-0.0800632	0.341821	-0.234226	0.81481	0.999717
Stroma	DDX24	621.743	0.0368758	0.157544	0.234067	0.814933	0.999717
Stroma	LATS2	137.508	-0.0414465	0.177234	-0.233852	0.8151	0.999717
Stroma	TBL2	74.7743	-0.0400686	0.171343	-0.233851	0.815101	0.999717
Stroma	ADNP	128.825	-0.060388	0.258261	-0.233826	0.81512	0.999717
Stroma	PHC3	220.981	-0.0332588	0.142528	-0.233348	0.815491	0.999717
Stroma	MAN1A1	195.171	0.0541669	0.232328	0.233149	0.815646	0.999717
Stroma	GAB1	179.853	0.0783447	0.336859	0.232574	0.816092	0.999717
Stroma	CAMLG	336.265	0.0490915	0.211115	0.232534	0.816123	0.999717
Stroma	NUMA1	219.548	0.0361902	0.155683	0.23246	0.816181	0.999717
Stroma	CXCL12	2121.82	0.068742	0.295718	0.232458	0.816182	0.999717
Stroma	LRCH3	192.966	-0.036619	0.15756	-0.232412	0.816218	0.999717
Stroma	SNRNP200	186.955	0.0343743	0.147911	0.232399	0.816228	0.999717
Stroma	EMID1	428.208	-0.0754661	0.324793	-0.232351	0.816265	0.999717
Stroma	CENPC	189.599	-0.0513427	0.220973	-0.232349	0.816267	0.999717
Stroma	SLC1A5	194.28	-0.0541873	0.233252	-0.232313	0.816295	0.999717
Stroma	L3HYPDH	69.0692	0.029251	0.126025	0.232105	0.816456	0.999717
Stroma	NBPF14	112.646	0.0673607	0.290336	0.23201	0.81653	0.999717
Stroma	PLXNB2	136.262	0.0390139	0.168221	0.231921	0.816599	0.999717
Stroma	ACTR1A	246.573	0.0321285	0.138754	0.23155	0.816887	0.999717
Stroma	UBE3B	74.852	0.0385749	0.166605	0.231535	0.816899	0.999717
Stroma	HTATIP2	194.403	0.0512466	0.221505	0.231356	0.817038	0.999717
Stroma	CHD3	218.355	0.0369183	0.159631	0.231273	0.817103	0.999717
Stroma	CEBPB	419.78	-0.0857266	0.371007	-0.231064	0.817265	0.999717
Stroma	SDHB	224.972	0.0369093	0.159984	0.230706	0.817543	0.999717
Stroma	ANXA7	427.715	-0.0336672	0.145952	-0.230674	0.817568	0.999717
Stroma	KLF2	808.071	0.105632	0.458036	0.230619	0.817611	0.999717
Stroma	RANBP9	96.0607	0.063181	0.274331	0.230309	0.817852	0.999717
Stroma	MYL9	3327.95	0.076917	0.334808	0.229735	0.818298	0.999717
Stroma	ABI1	209.824	-0.0327544	0.142867	-0.229264	0.818663	0.999717
Stroma	ABHD13	90.637	-0.0460753	0.200975	-0.229259	0.818668	0.999717
Stroma	SPRYD7	83.1128	0.0327547	0.142877	0.229251	0.818674	0.999717
Stroma	C16orf89	107.763	0.134167	0.585741	0.229055	0.818826	0.999717
Stroma	HNRNPD	343.647	-0.0669404	0.292286	-0.229024	0.81885	0.999717
Stroma	SIVA1	556.218	0.0522182	0.228045	0.228982	0.818883	0.999717
Stroma	C21orf2	110.23	0.0525266	0.229423	0.228951	0.818907	0.999717
Stroma	TNFRSF14	303.156	0.0397585	0.173669	0.228932	0.818922	0.999717
Stroma	SH3RF1	104.202	0.0527945	0.230623	0.228921	0.81893	0.999717
Stroma	IP6K1	98.6262	-0.0308261	0.134738	-0.228786	0.819035	0.999717
Stroma	FAM160B1	101.634	0.0387981	0.169611	0.228747	0.819065	0.999717
Stroma	CLTC	381.948	-0.0308937	0.135057	-0.228745	0.819067	0.999717
Stroma	SPATA6	175.831	0.0589627	0.257988	0.228548	0.81922	0.999717
Stroma	ARMCX1	151.363	-0.0498356	0.218209	-0.228384	0.819347	0.999717
Stroma	CREB3L1	171.474	-0.0643252	0.281679	-0.228364	0.819364	0.999717
Stroma	DBNL	208.468	0.0350278	0.15344	0.228284	0.819426	0.999717
Stroma	ETF1	160.615	0.0323951	0.141913	0.228274	0.819433	0.999717
Stroma	UBR4	205.895	0.0455894	0.19987	0.228095	0.819572	0.999717
Stroma	PRDX5	1012.33	0.0495062	0.217414	0.227705	0.819876	0.999717
Stroma	IP6K2	263.796	0.0389433	0.171028	0.227702	0.819878	0.999717
Stroma	MRPL43	395.728	0.0577371	0.253575	0.227693	0.819885	0.999717
Stroma	TOM1L2	118.819	-0.0354441	0.155795	-0.227505	0.820031	0.999717
Stroma	GIPC1	109.2	-0.0540786	0.237703	-0.227505	0.820031	0.999717
Stroma	UXT	466.524	-0.0399629	0.175907	-0.227182	0.820283	0.999717
Stroma	ACP1	379.7	-0.0449925	0.19811	-0.227108	0.820339	0.999717
Stroma	WDR11	99.6456	0.0351418	0.154772	0.227056	0.82038	0.999717
Stroma	SECISBP2L	262.583	-0.0279822	0.123345	-0.226862	0.820531	0.999717
Stroma	ANKRD17	360.899	-0.0492088	0.216998	-0.226771	0.820602	0.999717
Stroma	DCAF8	121.123	-0.027497	0.121299	-0.226688	0.820666	0.999717
Stroma	TSEN34	260.191	-0.0512064	0.225908	-0.226669	0.820681	0.999717
Stroma	STAMBP	130.584	0.0294197	0.129945	0.226401	0.82089	0.999717
Stroma	ATP5L	1505.1	-0.0549051	0.242608	-0.226312	0.820959	0.999717
Stroma	FENDRR	611.342	0.0690148	0.305494	0.225912	0.82127	0.999717
Stroma	NRM	85.0729	0.0586387	0.259686	0.225806	0.821352	0.999717
Stroma	TGFB1I1	756.708	0.062095	0.275215	0.225624	0.821494	0.999717
Stroma	TAF1	104.89	0.0477955	0.211891	0.225567	0.821539	0.999717
Stroma	RBBP6	343.287	-0.0366137	0.162371	-0.225494	0.821595	0.999717
Stroma	TIMP1	7275.25	0.100134	0.444545	0.22525	0.821785	0.999717
Stroma	PTCH1	581.366	-0.0806009	0.358054	-0.225108	0.821895	0.999717
Stroma	LTN1	100.316	0.0396957	0.176388	0.225048	0.821942	0.999717
Stroma	C6orf226	84.5969	0.0507324	0.225647	0.224831	0.822111	0.999717
Stroma	CNN3	1241.47	-0.032921	0.146679	-0.224443	0.822413	0.999717
Stroma	SMARCA1	181.628	-0.0462243	0.206036	-0.22435	0.822485	0.999717
Stroma	TCERG1	185.067	0.0269938	0.120329	0.224334	0.822498	0.999717
Stroma	PGGT1B	66.6019	-0.0321044	0.143149	-0.224272	0.822545	0.999717
Stroma	NDNF	107.95	0.150174	0.669747	0.224225	0.822582	0.999717
Stroma	NRAS	71.8684	-0.0354836	0.158337	-0.224102	0.822678	0.999717
Stroma	HMG20A	132.621	-0.0324128	0.144644	-0.224087	0.82269	0.999717
Stroma	BEX4	260.802	0.0575581	0.256928	0.224024	0.822738	0.999717
Stroma	SYNRG	109.893	-0.0312635	0.139623	-0.223914	0.822824	0.999717
Stroma	TOMM40	118.758	0.04525	0.20211	0.223887	0.822845	0.999717
Stroma	AKT1S1	121.353	-0.0405555	0.181296	-0.223698	0.822992	0.999717
Stroma	TEAD1	339.613	-0.0449382	0.201028	-0.223542	0.823114	0.999717
Stroma	STXBP5	197.278	0.0696628	0.311857	0.223381	0.823239	0.999717
Stroma	BLOC1S2	96.9323	0.0457338	0.204834	0.223272	0.823323	0.999717
Stroma	BUB3	239.334	-0.0359795	0.16124	-0.223142	0.823425	0.999717
Stroma	HSD17B4	200.231	-0.0329273	0.147734	-0.222883	0.823627	0.999717
Stroma	TCF12	561.549	-0.054715	0.245519	-0.222855	0.823649	0.999717
Stroma	NUCB2	522.311	0.0402779	0.180744	0.222844	0.823657	0.999717
Stroma	NEDD4	162.794	-0.0511225	0.229438	-0.222816	0.823679	0.999717
Stroma	RAP1A	413.341	0.0223687	0.100457	0.222669	0.823793	0.999717
Stroma	GLO1	256.522	-0.0366522	0.164643	-0.222616	0.823834	0.999717
Stroma	RNF130	343.277	0.0316021	0.142071	0.222438	0.823973	0.999717
Stroma	RANBP3	96.3995	-0.0268857	0.120976	-0.222239	0.824127	0.999717
Stroma	PSMB10	573.482	-0.0595898	0.268335	-0.222073	0.824257	0.999717
Stroma	NIPSNAP3A	108.202	-0.0417019	0.187935	-0.221895	0.824395	0.999717
Stroma	NSG1	429.242	0.118785	0.536193	0.221535	0.824676	0.999717
Stroma	LINC00662	76.5798	0.0364622	0.164639	0.221468	0.824728	0.999717
Stroma	NUP50	81.6168	0.0345175	0.155915	0.221387	0.824791	0.999717
Stroma	PRRC2A	203.507	-0.0480423	0.217153	-0.221237	0.824908	0.999717
Stroma	TAB2	133.914	-0.0603837	0.273045	-0.22115	0.824976	0.999717
Stroma	PCMTD2	102.649	0.047819	0.216309	0.221068	0.825039	0.999717
Stroma	NSMCE1	253.001	0.0443326	0.200896	0.220675	0.825346	0.999717
Stroma	THAP7	129.89	0.055693	0.252555	0.220518	0.825467	0.999717
Stroma	DDX58	218.185	-0.0760287	0.344835	-0.220478	0.825499	0.999717
Stroma	FBXO38	75.2054	0.0434103	0.197021	0.220333	0.825611	0.999717
Stroma	ZNF512	85.9104	-0.0409807	0.186198	-0.220092	0.825799	0.999717
Stroma	C16orf72	106.193	-0.0542967	0.247016	-0.219811	0.826019	0.999717
Stroma	FARSA	111.337	0.0367285	0.167139	0.219748	0.826067	0.999717
Stroma	SMARCA4	145.701	-0.0497428	0.226407	-0.219705	0.826101	0.999717
Stroma	DYRK1A	150.535	-0.0637963	0.290466	-0.219635	0.826156	0.999717
Stroma	COQ4	190.303	0.0423078	0.192813	0.219424	0.826319	0.999717
Stroma	KDM3B	116.687	0.0549392	0.250449	0.219362	0.826368	0.999717
Stroma	RAB1B	364.828	0.0392404	0.17908	0.219122	0.826555	0.999717
Stroma	RBMX2	105.455	-0.0354752	0.162194	-0.218721	0.826868	0.999717
Stroma	HOOK3	300.935	0.0289362	0.132335	0.218659	0.826916	0.999717
Stroma	NAPA	477.112	-0.0451916	0.206749	-0.218582	0.826976	0.999717
Stroma	AMFR	85.6054	0.0563268	0.257705	0.218571	0.826985	0.999717
Stroma	RP11-983P16.4	77.2711	-0.0421747	0.19301	-0.218511	0.827031	0.999717
Stroma	IPO5	159.248	0.0242298	0.110936	0.218412	0.827108	0.999717
Stroma	FUT11	115.505	0.0252706	0.115879	0.218078	0.827368	0.999717
Stroma	SNU13	678.321	-0.0421962	0.19384	-0.217685	0.827675	0.999717
Stroma	PTGS2	81.6448	0.133361	0.612675	0.21767	0.827686	0.999717
Stroma	KIAA1033	195.914	-0.0334991	0.153935	-0.217619	0.827726	0.999717
Stroma	BTN3A3	123.729	0.0480038	0.220689	0.217517	0.827805	0.999717
Stroma	CPD	231.672	-0.0571713	0.262859	-0.217498	0.82782	0.999717
Stroma	GOT1	100.638	-0.0388306	0.17859	-0.217428	0.827875	0.999717
Stroma	ATP11C	156.958	0.0495015	0.227873	0.217233	0.828027	0.999717
Stroma	RIN2	275.769	0.0468299	0.21578	0.217026	0.828188	0.999717
Stroma	NDUFB10	729.34	0.0512811	0.236425	0.216902	0.828285	0.999717
Stroma	JDP2	123.068	0.103604	0.47771	0.216876	0.828305	0.999717
Stroma	RCSD1	330.587	-0.0805201	0.371494	-0.216747	0.828406	0.999717
Stroma	TUBGCP3	92.3602	0.0487269	0.224827	0.216731	0.828418	0.999717
Stroma	SNX1	239.784	-0.0256357	0.118367	-0.216579	0.828536	0.999717
Stroma	C1QTNF1	93.2391	0.0577796	0.267034	0.216376	0.828695	0.999717
Stroma	MYSM1	74.7937	-0.0450464	0.208613	-0.215933	0.82904	0.999717
Stroma	MARC2	107.813	0.0284931	0.131987	0.215879	0.829082	0.999717
Stroma	MAFF	158.641	0.0844354	0.391191	0.215842	0.829111	0.999717
Stroma	RASSF4	86.912	0.075884	0.351698	0.215765	0.829171	0.999717
Stroma	SCRN1	54.9976	-0.0349536	0.162063	-0.215679	0.829238	0.999717
Stroma	LRCH1	237.852	-0.0438127	0.20338	-0.215423	0.829438	0.999717
Stroma	PHF6	78.7007	0.0329102	0.152779	0.21541	0.829448	0.999717
Stroma	AAMDC	236.995	0.0367469	0.170627	0.215364	0.829484	0.999717
Stroma	POGZ	280.98	0.027695	0.128665	0.215248	0.829574	0.999717
Stroma	PSMA1	165.554	0.0331044	0.153817	0.21522	0.829596	0.999717
Stroma	MTA1	94.8567	-0.0375798	0.174776	-0.215017	0.829754	0.999717
Stroma	NFATC3	140.728	-0.0380308	0.176897	-0.214988	0.829777	0.999717
Stroma	SDAD1	176.501	0.0277006	0.128864	0.21496	0.829799	0.999717
Stroma	SAMD8	96.1507	-0.0311832	0.145119	-0.21488	0.829861	0.999717
Stroma	RAD50	180.418	0.0303696	0.141385	0.2148	0.829923	0.999717
Stroma	NFATC1	75.5835	-0.0827245	0.385207	-0.214753	0.82996	0.999717
Stroma	MAP2K7	72.333	-0.0330307	0.154109	-0.214333	0.830287	0.999717
Stroma	KIAA1715	83.1485	-0.0335639	0.156612	-0.214313	0.830303	0.999717
Stroma	RAB6A	360.539	-0.0243584	0.113667	-0.214295	0.830317	0.999717
Stroma	PARP14	485.773	-0.064936	0.303631	-0.213864	0.830653	0.999717
Stroma	ERCC1	287.437	-0.0398283	0.186307	-0.213778	0.83072	0.999717
Stroma	PCBP1	1514.72	-0.0549927	0.257501	-0.213563	0.830888	0.999717
Stroma	RP9	134.909	0.0359386	0.168337	0.213492	0.830943	0.999717
Stroma	SLC2A13	94.755	0.0422492	0.197969	0.213413	0.831004	0.999717
Stroma	EIF4A1	154.865	-0.0514821	0.241276	-0.213374	0.831035	0.999717
Stroma	ATP5D	1091.86	0.0563447	0.264372	0.213127	0.831228	0.999717
Stroma	TRAK1	124.701	-0.0612634	0.287627	-0.212996	0.83133	0.999717
Stroma	ZCCHC24	171.857	-0.0426084	0.200044	-0.212995	0.831331	0.999717
Stroma	ZNF146	134.374	-0.0323435	0.15186	-0.212983	0.831341	0.999717
Stroma	MALSU1	183.855	0.0397904	0.186856	0.212947	0.831368	0.999717
Stroma	PSMB2	533.155	-0.0405063	0.190305	-0.212849	0.831445	0.999717
Stroma	ENTPD1	276.27	-0.0731098	0.343506	-0.212834	0.831456	0.999717
Stroma	KMT5B	175.255	-0.0357777	0.168127	-0.212802	0.831481	0.999717
Stroma	STAU1	339.808	-0.0178309	0.0838428	-0.212671	0.831584	0.999717
Stroma	PRPF3	100.67	-0.0268736	0.12643	-0.212557	0.831672	0.999717
Stroma	PPP1R7	248.473	0.0433652	0.204213	0.212353	0.831832	0.999717
Stroma	MRPL16	230.188	0.0376369	0.177261	0.212325	0.831854	0.999717
Stroma	NSMCE4A	162.455	0.0319442	0.150462	0.212308	0.831867	0.999717
Stroma	DCHS1	156.236	0.056778	0.267545	0.212219	0.831936	0.999717
Stroma	LAMTOR3	145.041	-0.0392824	0.185324	-0.211966	0.832134	0.999717
Stroma	DESI2	306.728	-0.0284957	0.134753	-0.211466	0.832524	0.999717
Stroma	TRIM47	314.185	-0.034548	0.163444	-0.211374	0.832595	0.999717
Stroma	NTAN1	189.199	-0.0376292	0.17812	-0.211258	0.832686	0.999717
Stroma	ZNF518A	121.522	-0.03239	0.153342	-0.211228	0.83271	0.999717
Stroma	RPA1	112.844	-0.0294595	0.139605	-0.21102	0.832872	0.999717
Stroma	WAC	310.278	0.0349511	0.165662	0.210979	0.832904	0.999717
Stroma	PARP2	68.271	-0.0347606	0.165113	-0.210527	0.833257	0.999717
Stroma	SSH2	226.939	0.061122	0.290391	0.210481	0.833292	0.999717
Stroma	APOE	9040.36	-0.106526	0.506183	-0.21045	0.833317	0.999717
Stroma	SARS	359.914	0.0304	0.144476	0.210416	0.833343	0.999717
Stroma	HHIP-AS1	106.395	-0.134883	0.641247	-0.210344	0.833399	0.999717
Stroma	CTTNBP2	68.0439	-0.0719468	0.342646	-0.209974	0.833688	0.999717
Stroma	EFHD1	80.1761	0.0567305	0.270197	0.20996	0.833699	0.999717
Stroma	SMNDC1	162.887	0.0237094	0.112992	0.209833	0.833798	0.999717
Stroma	RNF180	92.1048	0.0473126	0.225506	0.209806	0.833819	0.999717
Stroma	IWS1	139.498	-0.0272973	0.130122	-0.209782	0.833838	0.999717
Stroma	TMEM168	122.125	-0.0410994	0.195977	-0.209716	0.83389	0.999717
Stroma	ZNF335	74.2131	-0.0425709	0.203139	-0.209565	0.834007	0.999717
Stroma	ALG1	81.87	-0.029981	0.143143	-0.209448	0.834099	0.999717
Stroma	ANKRD26	122.212	0.0271712	0.129821	0.209297	0.834216	0.999717
Stroma	SMURF1	162.585	-0.0554047	0.264817	-0.209219	0.834278	0.999717
Stroma	NR2F2-AS1	251.508	-0.0456449	0.218306	-0.209087	0.83438	0.999717
Stroma	PIGL	74.9027	0.0377418	0.18057	0.209014	0.834437	0.999717
Stroma	BRIX1	123.709	0.0346508	0.165805	0.208985	0.83446	0.999717
Stroma	RP11-356J5.12	171.116	-0.0684363	0.327939	-0.208686	0.834693	0.999717
Stroma	SPOPL	69.4508	0.0460828	0.221167	0.208362	0.834946	0.999717
Stroma	PCNXL4	182.563	-0.0364195	0.174809	-0.208339	0.834964	0.999717
Stroma	TTF1	81.8342	-0.0342762	0.164526	-0.208333	0.834969	0.999717
Stroma	CAPN1	168.823	0.027285	0.131097	0.208129	0.835128	0.999717
Stroma	POR	175.166	0.0330749	0.158922	0.208121	0.835135	0.999717
Stroma	PHYKPL	241.834	0.031712	0.152399	0.208085	0.835162	0.999717
Stroma	YTHDF2	216.677	-0.0249167	0.119817	-0.207957	0.835263	0.999717
Stroma	ERP44	421.309	-0.0223983	0.107876	-0.20763	0.835518	0.999717
Stroma	TRIM28	175.661	-0.0553154	0.266417	-0.207627	0.83552	0.999717
Stroma	TMEM176A	4484.41	0.080297	0.386941	0.207517	0.835606	0.999717
Stroma	TBC1D19	75.4065	-0.0390105	0.188016	-0.207485	0.835631	0.999717
Stroma	PTPRG	889.464	-0.0532063	0.256527	-0.20741	0.83569	0.999717
Stroma	RP1-122P22.2	74.5728	-0.0459429	0.221761	-0.207173	0.835874	0.999717
Stroma	ZNF141	60.232	0.0535986	0.259063	0.206894	0.836092	0.999717
Stroma	RARA	143.58	-0.0272607	0.131773	-0.206876	0.836107	0.999717
Stroma	ZNF511	134.542	-0.0558877	0.270158	-0.206871	0.836111	0.999717
Stroma	CKAP5	117.338	0.0321796	0.15557	0.20685	0.836127	0.999717
Stroma	GLA	129.85	-0.0438991	0.2123	-0.206778	0.836183	0.999717
Stroma	DPH3	87.3665	0.0330381	0.159817	0.206725	0.836225	0.999717
Stroma	FN1	1239.01	-0.0923376	0.446796	-0.206666	0.83627	0.999717
Stroma	APOL1	286.411	-0.0549713	0.266272	-0.206448	0.836441	0.999717
Stroma	XPO7	72.0837	-0.036546	0.177049	-0.206417	0.836465	0.999717
Stroma	IL13RA1	186.193	-0.026982	0.13127	-0.205547	0.837145	0.999717
Stroma	CBR1	424.666	-0.0529647	0.257863	-0.205399	0.83726	0.999717
Stroma	ARPC1A	463.569	0.0378266	0.184204	0.205352	0.837297	0.999717
Stroma	ADGRL2	632.804	0.0681276	0.331889	0.205272	0.83736	0.999717
Stroma	MOSPD3	113.625	0.0429675	0.209393	0.205201	0.837415	0.999717
Stroma	GPALPP1	86.0636	0.0295216	0.143928	0.205113	0.837483	0.999717
Stroma	MRPL37	179.334	-0.0425358	0.207455	-0.205037	0.837543	0.999717
Stroma	ASAH1	418.849	0.036855	0.17989	0.204875	0.83767	0.999717
Stroma	HNRNPAB	368.977	-0.0340401	0.166287	-0.204707	0.837801	0.999717
Stroma	ALG5	207.889	-0.0355682	0.173962	-0.204459	0.837995	0.999717
Stroma	FBXL5	245.409	-0.0380301	0.1861	-0.204353	0.838078	0.999717
Stroma	SURF2	96.4122	-0.0455417	0.223029	-0.204196	0.8382	0.999717
Stroma	NDUFS1	157.146	-0.0260311	0.127512	-0.204147	0.838239	0.999717
Stroma	KANK2	349.13	-0.0360811	0.176929	-0.203931	0.838408	0.999717
Stroma	PSMF1	382.196	-0.0309508	0.15178	-0.203919	0.838417	0.999717
Stroma	MED10	244.496	-0.0351091	0.172266	-0.203807	0.838504	0.999717
Stroma	ARPC3	1120.8	0.0403067	0.197869	0.203704	0.838585	0.999717
Stroma	NBAS	174.163	0.0358011	0.175897	0.203534	0.838718	0.999717
Stroma	HSPA1B	533.241	-0.1049	0.515398	-0.203531	0.83872	0.999717
Stroma	MRPS23	151.544	0.034325	0.168745	0.203414	0.838811	0.999717
Stroma	SVBP	181.868	-0.0430947	0.212076	-0.203204	0.838976	0.999717
Stroma	COX17	420.23	-0.0513144	0.252746	-0.203027	0.839114	0.999717
Stroma	C5orf56	290.183	-0.0367486	0.18115	-0.202862	0.839243	0.999717
Stroma	LMF1	100.507	-0.0351119	0.173161	-0.20277	0.839314	0.999717
Stroma	RAC1	1998	-0.040206	0.198335	-0.202718	0.839356	0.999717
Stroma	PPM1A	103.034	-0.0283595	0.139934	-0.202664	0.839398	0.999717
Stroma	XRN1	301.797	-0.0374284	0.184744	-0.202596	0.839451	0.999717
Stroma	MUM1	173.399	-0.0309608	0.152843	-0.202566	0.839475	0.999717
Stroma	SFXN3	163.238	-0.035114	0.173818	-0.202016	0.839904	0.999717
Stroma	MRPS22	142.746	-0.0395587	0.195891	-0.201942	0.839962	0.999717
Stroma	PSMD7	367.703	-0.0358618	0.17766	-0.201856	0.840029	0.999717
Stroma	SUPT7L	102.839	-0.0230752	0.114347	-0.2018	0.840073	0.999717
Stroma	TSKU	114.504	0.0503522	0.249575	0.201752	0.840111	0.999717
Stroma	MED16	86.9061	-0.0303865	0.150723	-0.201605	0.840226	0.999717
Stroma	CD59	1652	0.0515873	0.256095	0.201438	0.840356	0.999717
Stroma	FAM46A	309.534	-0.0522732	0.259641	-0.201329	0.840442	0.999717
Stroma	PSMA7	1192.72	0.0459796	0.228396	0.201316	0.840452	0.999717
Stroma	ESF1	205.909	0.0343967	0.170942	0.201219	0.840527	0.999717
Stroma	CDC42BPA	379.318	0.0439238	0.218291	0.201217	0.840529	0.999717
Stroma	GANAB	205.347	0.0230655	0.114727	0.201046	0.840663	0.999717
Stroma	USP48	182.23	0.0322829	0.160637	0.200967	0.840724	0.999717
Stroma	HDAC8	230.416	0.0319943	0.159213	0.200953	0.840735	0.999717
Stroma	TSC22D2	172.261	0.0669236	0.333085	0.200921	0.840761	0.999717
Stroma	TSSC4	172.562	0.0482443	0.240451	0.200641	0.840979	0.999717
Stroma	SLC25A3	1513.29	-0.0416775	0.207874	-0.200494	0.841094	0.999717
Stroma	ORAI1	125.552	0.0510331	0.254646	0.200408	0.841161	0.999717
Stroma	RBMS1	842.994	-0.0208934	0.104268	-0.200381	0.841183	0.999717
Stroma	SCFD1	198.488	-0.0345017	0.172187	-0.200374	0.841188	0.999717
Stroma	FBXO18	172.509	0.03825	0.191101	0.200156	0.841359	0.999717
Stroma	NUTM2A-AS1	211.38	0.0337518	0.169033	0.199676	0.841734	0.999717
Stroma	AK6	132.399	-0.0413388	0.207105	-0.199603	0.841791	0.999717
Stroma	MBD6	88.1304	0.0360557	0.18075	0.199479	0.841888	0.999717
Stroma	PRKAR2B	365.33	-0.102079	0.51211	-0.199329	0.842005	0.999717
Stroma	DPM1	110.851	0.0247253	0.124077	0.199274	0.842048	0.999717
Stroma	SCARA5	642.65	0.0946962	0.475544	0.199132	0.842159	0.999717
Stroma	PARK7	1235.01	0.0434271	0.218109	0.199107	0.842179	0.999717
Stroma	RREB1	114.85	0.056291	0.282781	0.199062	0.842214	0.999717
Stroma	TINF2	153.241	0.0346646	0.174154	0.199045	0.842227	0.999717
Stroma	CNPY3	231.26	-0.0346404	0.174059	-0.199015	0.842251	0.999717
Stroma	SIKE1	103.196	0.0269608	0.135497	0.198978	0.84228	0.999717
Stroma	KLHL18	65.9935	-0.0455822	0.229113	-0.198951	0.842301	0.999717
Stroma	CNOT10	80.9976	-0.0294261	0.148234	-0.198511	0.842645	0.999717
Stroma	GPC4	130.796	-0.0572954	0.288639	-0.198502	0.842653	0.999717
Stroma	SNAPIN	197.256	-0.0472843	0.238454	-0.198295	0.842814	0.999717
Stroma	CCDC59	181.581	0.0357461	0.180388	0.198163	0.842918	0.999717
Stroma	ZDHHC21	82.8003	0.0477606	0.241037	0.198146	0.842931	0.999717
Stroma	ARL4D	118.048	-0.0677309	0.34185	-0.19813	0.842943	0.999717
Stroma	IFT81	90.9378	0.0307508	0.155254	0.198067	0.842992	0.999717
Stroma	SLC35A2	69.5718	0.0384371	0.194113	0.198014	0.843034	0.999717
Stroma	STXBP3	106.965	0.0395878	0.199959	0.19798	0.843061	0.999717
Stroma	SLC50A1	112.527	0.0331358	0.167472	0.197859	0.843156	0.999717
Stroma	GBAS	204.988	0.0316315	0.15992	0.197796	0.843205	0.999717
Stroma	USP34	317.88	-0.0446764	0.22626	-0.197456	0.843471	0.999717
Stroma	LRIG3	67.2292	0.0484137	0.245426	0.197264	0.843621	0.999717
Stroma	DHRS4-AS1	70.5944	-0.041189	0.208892	-0.197178	0.843688	0.999717
Stroma	EP300	136.948	0.0593796	0.301293	0.197083	0.843763	0.999717
Stroma	CHTOP	178.319	-0.0287012	0.145804	-0.196848	0.843946	0.999717
Stroma	COA3	348.933	0.0382153	0.194141	0.196843	0.84395	0.999717
Stroma	C4orf27	184.638	-0.0357699	0.181924	-0.196621	0.844124	0.999717
Stroma	PSMG2	431.892	-0.0371447	0.188956	-0.196579	0.844157	0.999717
Stroma	TM9SF3	260.158	-0.0492071	0.250577	-0.196375	0.844316	0.999717
Stroma	TMEM219	833.842	0.0415987	0.211867	0.196343	0.844342	0.999717
Stroma	EIF1AY	56.8922	0.369667	1.88411	0.196203	0.844451	0.999717
Stroma	PAF1	161.469	-0.0299928	0.153219	-0.195751	0.844805	0.999717
Stroma	TSPAN4	880.639	-0.0418294	0.213799	-0.195648	0.844886	0.999717
Stroma	CXXC1	83.0371	-0.0282396	0.144351	-0.195631	0.844899	0.999717
Stroma	DLST	130.478	-0.0234313	0.119913	-0.195402	0.845078	0.999717
Stroma	BCS1L	63.2284	0.0332972	0.17045	0.195349	0.84512	0.999717
Stroma	NCK1	238.047	-0.0264418	0.135441	-0.195227	0.845215	0.999717
Stroma	ZNF12	65.0621	0.0530694	0.271934	0.195156	0.845271	0.999717
Stroma	CADPS2	306.399	-0.0485519	0.248878	-0.195083	0.845328	0.999717
Stroma	TGFB1	341.232	0.0425685	0.218303	0.194997	0.845395	0.999717
Stroma	MCM3AP	93.1324	0.0334135	0.171438	0.194902	0.84547	0.999717
Stroma	GNA14	157.591	-0.0614845	0.315611	-0.194811	0.845541	0.999717
Stroma	PHACTR1	148.67	0.055049	0.282619	0.194782	0.845564	0.999717
Stroma	TGM2	400.387	0.0723482	0.37158	0.194704	0.845625	0.999717
Stroma	GNB1	420.382	0.0554788	0.285025	0.194645	0.845671	0.999717
Stroma	SLC30A9	167.361	-0.0235899	0.12126	-0.194541	0.845753	0.999717
Stroma	CTCF	119.373	-0.0432805	0.222544	-0.194481	0.845799	0.999717
Stroma	USP1	175.303	0.0316785	0.162918	0.194444	0.845828	0.999717
Stroma	TOP1	528.524	0.0268038	0.137854	0.194436	0.845834	0.999717
Stroma	DENND1A	131.419	-0.0545183	0.280455	-0.194392	0.845869	0.999717
Stroma	TMEM47	293.813	-0.0581004	0.298996	-0.194318	0.845927	0.999717
Stroma	SYNDIG1	83.2386	0.0601408	0.309555	0.194282	0.845955	0.999717
Stroma	AHNAK	1247.37	-0.0512579	0.263845	-0.194273	0.845962	0.999717
Stroma	URI1	153.9	-0.0556412	0.286644	-0.194113	0.846088	0.999717
Stroma	NUPL2	107.851	-0.0237188	0.122283	-0.193967	0.846202	0.999717
Stroma	MTG2	59.9656	-0.0252595	0.130287	-0.193875	0.846274	0.999717
Stroma	SRSF1	260.212	0.0256718	0.132438	0.19384	0.846301	0.999717
Stroma	TIMM50	124.754	-0.0306943	0.15847	-0.193692	0.846417	0.999717
Stroma	FGF13	152.742	-0.068524	0.353899	-0.193626	0.846469	0.999717
Stroma	SEPT1	63.6482	0.0729873	0.377162	0.193517	0.846554	0.999717
Stroma	LDHB	1076.53	-0.0448607	0.232109	-0.193274	0.846744	0.999717
Stroma	SIGIRR	419.282	0.0395914	0.205015	0.193114	0.846869	0.999717
Stroma	PI4KB	125.002	-0.020703	0.107206	-0.193114	0.84687	0.999717
Stroma	ITCH	178.593	-0.0444702	0.230381	-0.193029	0.846936	0.999717
Stroma	KXD1	291.569	0.0423254	0.219428	0.19289	0.847045	0.999717
Stroma	GAMT	67.9099	-0.0541892	0.28127	-0.192659	0.847226	0.999717
Stroma	CDC123	254.292	0.0285798	0.148397	0.19259	0.84728	0.999717
Stroma	TMF1	209.061	-0.0239728	0.124678	-0.192277	0.847525	0.999717
Stroma	GAK	88.1803	-0.0360604	0.187765	-0.192051	0.847702	0.999717
Stroma	TTBK2	103.649	0.028465	0.148246	0.192012	0.847732	0.999717
Stroma	TET2	142.948	0.0520922	0.271344	0.191979	0.847759	0.999717
Stroma	LINC01184	144.097	0.021933	0.114288	0.19191	0.847813	0.999717
Stroma	IGHA1	112.653	-0.222232	1.15875	-0.191786	0.84791	0.999717
Stroma	PCBP4	80.5267	-0.0311679	0.162641	-0.191636	0.848027	0.999717
Stroma	TOMM70A	121.641	-0.0223714	0.116781	-0.191568	0.848081	0.999717
Stroma	DDHD2	92.0472	-0.0334183	0.174661	-0.191333	0.848265	0.999717
Stroma	NRSN2	81.5294	0.0301505	0.157676	0.191218	0.848354	0.999717
Stroma	COMMD6	1216.86	0.0458353	0.239788	0.191149	0.848409	0.999717
Stroma	MBNL2	316.149	-0.0345107	0.180726	-0.190956	0.84856	0.999717
Stroma	RBBP7	327.473	-0.0291878	0.152916	-0.190874	0.848624	0.999717
Stroma	TPPP3	91.909	-0.0644464	0.337799	-0.190783	0.848696	0.999717
Stroma	SHANK2	89.8896	0.0580474	0.304316	0.190747	0.848723	0.999717
Stroma	KSR1	73.7462	-0.0570328	0.299094	-0.190685	0.848772	0.999717
Stroma	MAPK7	61.3652	0.0374194	0.196301	0.190622	0.848822	0.999717
Stroma	TRMT11	71.971	0.0335386	0.176199	0.190345	0.849039	0.999717
Stroma	STX16	85.6304	0.0352132	0.185127	0.190211	0.849143	0.999717
Stroma	NIPA2	119.895	-0.0258883	0.136152	-0.190142	0.849198	0.999717
Stroma	KANSL1L	113.586	-0.0508871	0.267839	-0.189991	0.849316	0.999717
Stroma	TPP1	280.855	-0.0301628	0.158802	-0.18994	0.849356	0.999717
Stroma	PDE4B	207.05	0.0866387	0.45632	0.189864	0.849416	0.999717
Stroma	OSER1	109.449	0.0273136	0.143912	0.189794	0.849471	0.999717
Stroma	SLC7A6	61.1951	0.04952	0.260918	0.189791	0.849473	0.999717
Stroma	ATP6V1G1	910.309	-0.0422577	0.222676	-0.189772	0.849488	0.999717
Stroma	EHD2	593.798	-0.0258351	0.136228	-0.189646	0.849587	0.999717
Stroma	KIAA0319L	119.266	0.0391567	0.206536	0.189588	0.849632	0.999717
Stroma	EEF2	3183.56	-0.0367114	0.193726	-0.189502	0.849699	0.999717
Stroma	C14orf119	300.962	-0.0316083	0.166799	-0.189499	0.849702	0.999717
Stroma	TMUB1	107.52	0.044055	0.232528	0.189461	0.849731	0.999717
Stroma	ZNF462	113.001	0.0364632	0.19247	0.189449	0.849741	0.999717
Stroma	SERPINB1	375.396	-0.0326445	0.17267	-0.189057	0.850048	0.999717
Stroma	TMEM14C	762.607	0.0398899	0.211099	0.188963	0.850122	0.999717
Stroma	TAOK3	173.25	-0.0304943	0.161444	-0.188884	0.850184	0.999717
Stroma	MRPL35	77.7801	0.029969	0.158784	0.18874	0.850296	0.999717
Stroma	CEP95	86.2361	-0.0410195	0.217419	-0.188665	0.850355	0.999717
Stroma	PGK1	757.191	-0.0302177	0.160262	-0.188552	0.850444	0.999717
Stroma	CRLF3	65.0404	-0.0430041	0.228299	-0.188367	0.850589	0.999717
Stroma	PUM1	267.674	0.0293412	0.155939	0.188159	0.850752	0.999717
Stroma	CYR61	2337.55	0.0875791	0.465502	0.188139	0.850768	0.999717
Stroma	LSM8	314.089	-0.0321701	0.171003	-0.188126	0.850778	0.999717
Stroma	GLP2R	136.231	-0.116471	0.619991	-0.18786	0.850986	0.999717
Stroma	CES2	83.8782	-0.0407195	0.216847	-0.18778	0.851049	0.999717
Stroma	ASCC2	98.4334	-0.0212037	0.112965	-0.187702	0.851111	0.999717
Stroma	MLF1	115.925	-0.0611428	0.326016	-0.187545	0.851233	0.999717
Stroma	SLC16A2	61.1392	0.0383594	0.204584	0.1875	0.851269	0.999717
Stroma	HECTD4	133.184	-0.0527988	0.281754	-0.187394	0.851352	0.999717
Stroma	SEC11C	76.9485	-0.0528622	0.282323	-0.18724	0.851473	0.999717
Stroma	ALDH7A1	161.161	-0.0286102	0.152821	-0.187214	0.851492	0.999717
Stroma	UTP6	90.2765	-0.0201598	0.107859	-0.186909	0.851732	0.999717
Stroma	TMEM87A	290.464	0.0144263	0.0771839	0.186908	0.851733	0.999717
Stroma	GABARAP	1486.36	-0.0539866	0.289091	-0.186746	0.85186	0.999717
Stroma	FAM129B	166.23	-0.0447175	0.23949	-0.18672	0.85188	0.999717
Stroma	AGPAT2	187.135	0.0407279	0.218181	0.186671	0.851919	0.999717
Stroma	NLRC5	115.551	-0.0641801	0.344267	-0.186425	0.852111	0.999717
Stroma	FUS	1048.56	0.0287084	0.154064	0.18634	0.852178	0.999717
Stroma	PTGIR	66.829	-0.0538982	0.289336	-0.186282	0.852224	0.999717
Stroma	AHCYL2	99.0822	-0.0470711	0.253013	-0.186042	0.852411	0.999717
Stroma	ZNF281	84.9981	0.030758	0.165439	0.185917	0.85251	0.999717
Stroma	MXRA7	207.465	0.0841993	0.453292	0.185751	0.85264	0.999717
Stroma	C2CD2	141.461	-0.0350767	0.188867	-0.185722	0.852663	0.999717
Stroma	ACKR1	1520.45	0.090325	0.48646	0.185678	0.852697	0.999717
Stroma	CLIC4	743.821	0.0397571	0.214282	0.185537	0.852808	0.999717
Stroma	NUPR1	657.922	0.0572612	0.308644	0.185525	0.852817	0.999717
Stroma	SAE1	164.46	-0.0245528	0.132388	-0.185462	0.852867	0.999717
Stroma	KAT8	142.99	-0.0311736	0.168105	-0.185442	0.852883	0.999717
Stroma	TRIO	410.901	0.0496662	0.267831	0.185439	0.852885	0.999717
Stroma	G6PC3	216.32	0.033967	0.183381	0.185226	0.853052	0.999717
Stroma	ASXL1	267.914	0.0453624	0.24516	0.185032	0.853204	0.999717
Stroma	AP3B1	231.615	0.0345704	0.186863	0.185004	0.853226	0.999717
Stroma	RALY	547.819	-0.027325	0.147751	-0.184939	0.853277	0.999717
Stroma	NAA15	111.182	0.0256642	0.138879	0.184795	0.85339	0.999717
Stroma	HMOX2	173.325	0.0383953	0.207914	0.184669	0.853488	0.999717
Stroma	NUP107	114.501	0.0234039	0.12687	0.184472	0.853643	0.999717
Stroma	HCFC1R1	439.653	-0.0485289	0.263214	-0.18437	0.853723	0.999717
Stroma	BFAR	152.261	0.0219638	0.119134	0.184362	0.85373	0.999717
Stroma	FER	234.905	-0.0443045	0.240384	-0.184307	0.853772	0.999717
Stroma	SESN1	111.045	0.0452065	0.245556	0.184098	0.853936	0.999717
Stroma	NELFE	232.366	0.0377008	0.204824	0.184064	0.853963	0.999717
Stroma	ACP5	321.936	-0.0856697	0.465643	-0.183982	0.854028	0.999717
Stroma	APLP2	984.598	0.0358856	0.195161	0.183877	0.85411	0.999717
Stroma	AKTIP	65.7071	0.032074	0.174531	0.183773	0.854192	0.999717
Stroma	MKKS	193.414	-0.0284983	0.155142	-0.183692	0.854255	0.999717
Stroma	HINT1	1420.39	0.0453491	0.246957	0.183631	0.854303	0.999717
Stroma	TBCC	112.503	0.0368217	0.200555	0.183599	0.854328	0.999717
Stroma	SNRNP70	350.396	0.0186869	0.101864	0.183449	0.854446	0.999717
Stroma	B3GAT3	192.265	0.0343857	0.187596	0.183296	0.854565	0.999717
Stroma	NAGK	171.9	-0.0313048	0.170944	-0.183128	0.854697	0.999717
Stroma	TCIRG1	155.738	0.0247305	0.135143	0.182995	0.854802	0.999717
Stroma	PARN	114.389	-0.0260325	0.142504	-0.18268	0.855049	0.999717
Stroma	CDC42SE2	107.027	-0.0524652	0.287609	-0.182419	0.855254	0.999717
Stroma	CCNI	2208.88	-0.0400133	0.219422	-0.182358	0.855302	0.999717
Stroma	WBP1L	104.805	0.0398471	0.218529	0.182343	0.855314	0.999717
Stroma	ZKSCAN1	214.916	-0.0221366	0.121561	-0.182103	0.855502	0.999717
Stroma	ZNF33A	109.898	0.0335546	0.184324	0.182042	0.85555	0.999717
Stroma	KIAA1143	127.721	-0.0284842	0.156474	-0.182038	0.855553	0.999717
Stroma	PFDN5	2411.16	0.038548	0.21177	0.182028	0.855561	0.999717
Stroma	GNG12	316.634	-0.0221221	0.121532	-0.182027	0.855562	0.999717
Stroma	TMED5	167.59	0.0232778	0.12798	0.181887	0.855671	0.999717
Stroma	EPB41L3	69.8202	-0.0788071	0.433305	-0.181874	0.855681	0.999717
Stroma	PDE4A	92.6194	0.029102	0.160044	0.181837	0.85571	0.999717
Stroma	ANAPC15	96.6626	0.0394573	0.217165	0.181693	0.855824	0.999717
Stroma	LOX	169.934	-0.0541086	0.297906	-0.18163	0.855873	0.999717
Stroma	INTS6	172.061	-0.0640889	0.352906	-0.181604	0.855894	0.999717
Stroma	ST13	873.008	-0.0373177	0.205491	-0.181603	0.855895	0.999717
Stroma	STAT6	243.345	0.0219458	0.120876	0.181556	0.855931	0.999717
Stroma	CABIN1	148.659	0.0287259	0.158327	0.181434	0.856027	0.999717
Stroma	CTSD	1009.22	-0.0500796	0.276127	-0.181364	0.856082	0.999717
Stroma	VPS72	162.975	0.0338652	0.186945	0.181151	0.856249	0.999717
Stroma	ZNF143	71.7088	-0.0252228	0.139281	-0.181092	0.856295	0.999717
Stroma	FAM179B	121.847	0.0267014	0.147551	0.180964	0.856396	0.999717
Stroma	PAPPA	172.508	0.0541138	0.299401	0.18074	0.856572	0.999717
Stroma	PUS7L	78.9459	0.0285735	0.158102	0.180728	0.856581	0.999717
Stroma	SCD5	116.9	0.0399413	0.221165	0.180595	0.856685	0.999717
Stroma	ANTXR2	313.619	-0.0342678	0.189765	-0.18058	0.856697	0.999717
Stroma	PALLD	885.424	-0.042545	0.235786	-0.180439	0.856808	0.999717
Stroma	TBL1XR1	306.53	-0.0349029	0.193588	-0.180295	0.856921	0.999717
Stroma	PPP2R1B	54.4394	-0.0373565	0.207252	-0.180247	0.856958	0.999717
Stroma	BAD	296.984	0.0383508	0.212809	0.180213	0.856986	0.999717
Stroma	EBNA1BP2	148.944	0.0326819	0.181822	0.179747	0.857351	0.999717
Stroma	FN3KRP	90.5428	0.0421609	0.235104	0.179328	0.85768	0.999717
Stroma	SRP14	2991.54	0.0394856	0.220251	0.179275	0.857721	0.999717
Stroma	UQCRB	1295.15	-0.0442382	0.246889	-0.179183	0.857794	0.999717
Stroma	EIF4G1	254.301	0.0370364	0.206722	0.179161	0.857812	0.999717
Stroma	STX4	158.347	0.0230209	0.128596	0.179017	0.857924	0.999717
Stroma	TMEM64	87.7829	-0.0450036	0.251435	-0.178987	0.857948	0.999717
Stroma	CEP350	252.774	0.0390596	0.218494	0.178768	0.85812	0.999717
Stroma	LCOR	110.384	0.0417229	0.233577	0.178626	0.858232	0.999717
Stroma	ATG3	254.097	0.0273028	0.152971	0.178483	0.858343	0.999717
Stroma	AARS	134.248	0.0235269	0.131825	0.178471	0.858353	0.999717
Stroma	HHIP	396.811	-0.104907	0.588011	-0.17841	0.858401	0.999717
Stroma	PIAS1	320.763	-0.0292069	0.164	-0.178091	0.858651	0.999717
Stroma	SLC25A1	208.682	0.0393198	0.22091	0.17799	0.858731	0.999717
Stroma	ZMAT2	213.698	0.02655	0.149489	0.177604	0.859034	0.999717
Stroma	AKIP1	149.047	-0.0354465	0.199582	-0.177604	0.859034	0.999717
Stroma	TTC23	69.3569	-0.0307857	0.173373	-0.17757	0.859061	0.999717
Stroma	TPST2	106.178	0.0383975	0.216345	0.177482	0.859129	0.999717
Stroma	TWF2	250.232	0.0391095	0.220368	0.177473	0.859137	0.999717
Stroma	PPDPF	2562.31	-0.0610932	0.344928	-0.177119	0.859415	0.999717
Stroma	WWP1	204.278	0.0406751	0.229681	0.177094	0.859434	0.999717
Stroma	NHLRC2	135.422	-0.0340793	0.192454	-0.177078	0.859447	0.999717
Stroma	THAP3	70.0988	-0.0335222	0.189347	-0.177042	0.859476	0.999717
Stroma	SIN3A	111.011	0.0321181	0.181538	0.176922	0.859569	0.999717
Stroma	CLSTN1	191.048	0.0287769	0.162963	0.176585	0.859834	0.999717
Stroma	WDR18	133.518	0.0343662	0.194822	0.176397	0.859982	0.999717
Stroma	MITD1	145.277	-0.0287847	0.163222	-0.176353	0.860017	0.999717
Stroma	AP5M1	72.0328	0.0241012	0.136692	0.176318	0.860044	0.999717
Stroma	HES4	224.735	-0.0415724	0.236073	-0.1761	0.860216	0.999717
Stroma	OSTF1	273.341	0.0273758	0.155474	0.176079	0.860232	0.999717
Stroma	HPSE2	472.191	0.0756386	0.430066	0.175877	0.860391	0.999717
Stroma	NDUFB6	509.026	0.0321368	0.182744	0.175856	0.860407	0.999717
Stroma	LAMA2	583.008	-0.0615333	0.350018	-0.1758	0.860451	0.999717
Stroma	NR3C2	132.669	0.0614273	0.350078	0.175467	0.860712	0.999717
Stroma	TPP2	180.359	-0.0299237	0.17068	-0.175321	0.860827	0.999717
Stroma	EIF3D	395.246	0.0287228	0.163923	0.17522	0.860906	0.999717
Stroma	GCFC2	85.0706	0.0337999	0.193054	0.17508	0.861017	0.999717
Stroma	UNC119	90.4894	-0.0308956	0.176678	-0.17487	0.861182	0.999717
Stroma	NAB1	98.5259	-0.0362645	0.207611	-0.174675	0.861335	0.999717
Stroma	TAF10	151.666	0.096476	0.552461	0.17463	0.861371	0.999717
Stroma	NTN4	160.26	-0.0467686	0.268321	-0.174301	0.861629	0.999717
Stroma	EXOSC9	75.3311	0.0246169	0.141412	0.17408	0.861803	0.999717
Stroma	SCAMP1	150.585	-0.0326987	0.18784	-0.174078	0.861804	0.999717
Stroma	SLC9A9	329.779	0.0474238	0.272891	0.173783	0.862036	0.999717
Stroma	AGPAT1	163.454	-0.0235781	0.135693	-0.173761	0.862053	0.999717
Stroma	ATXN3	225.847	0.0186953	0.107686	0.173609	0.862173	0.999717
Stroma	GNA12	114.098	-0.0498454	0.287264	-0.173518	0.862245	0.999717
Stroma	COPS2	247.228	-0.0274137	0.158179	-0.173308	0.86241	0.999717
Stroma	ZNF394	71.9088	0.0223578	0.129045	0.173257	0.86245	0.999717
Stroma	TUBA1A	1292.28	0.0421392	0.243268	0.173221	0.862478	0.999717
Stroma	TCEAL3	254.373	0.0362532	0.209365	0.173158	0.862527	0.999717
Stroma	C20orf194	180.713	-0.0366815	0.211989	-0.173035	0.862624	0.999717
Stroma	SEC22C	173.076	-0.0255755	0.147821	-0.173017	0.862638	0.999717
Stroma	HIGD2A	674.414	-0.0344668	0.199351	-0.172895	0.862734	0.999717
Stroma	SEMA4C	107.894	0.0329388	0.190748	0.172683	0.862901	0.999717
Stroma	TTC9C	85.0938	-0.0277785	0.161124	-0.172404	0.86312	0.999717
Stroma	PSMC4	289.526	-0.0306147	0.177901	-0.172088	0.863368	0.999717
Stroma	AC007319.1	236.025	0.0651403	0.378729	0.171997	0.86344	0.999717
Stroma	FXYD1	610.72	0.0650573	0.378268	0.171988	0.863447	0.999717
Stroma	MIR497HG	92.0428	0.0485703	0.28266	0.171833	0.863569	0.999717
Stroma	CLASP1	184.491	0.0380161	0.221246	0.171827	0.863574	0.999717
Stroma	DSTN	1507.37	-0.0347595	0.202544	-0.171615	0.86374	0.999717
Stroma	SORCS2	50.7802	0.0611234	0.356638	0.171388	0.863919	0.999717
Stroma	B4GAT1	113.651	0.0340829	0.198884	0.17137	0.863932	0.999717
Stroma	UQCRH	729.7	-0.0324531	0.189429	-0.171321	0.863972	0.999717
Stroma	SPTLC2	145.166	0.0368621	0.215464	0.171083	0.864159	0.999717
Stroma	AGO4	78.1725	0.0466846	0.272931	0.171049	0.864185	0.999717
Stroma	JTB	536.109	0.0323118	0.188906	0.171047	0.864187	0.999717
Stroma	CHCHD2	1772.08	-0.040922	0.239482	-0.170877	0.86432	0.999717
Stroma	PLEKHA2	75.4014	0.0446847	0.261689	0.170755	0.864416	0.999717
Stroma	PIGS	117.31	0.0267268	0.156527	0.170749	0.864421	0.999717
Stroma	SHPRH	140.05	0.0321443	0.188311	0.170698	0.864461	0.999717
Stroma	FBXL12	107.531	-0.0276427	0.16207	-0.17056	0.86457	0.999717
Stroma	ITGB1BP1	297.12	0.0338223	0.198317	0.170547	0.86458	0.999717
Stroma	THRA	171.212	-0.0278311	0.163198	-0.170536	0.864588	0.999717
Stroma	TNKS1BP1	170.719	0.0288353	0.169095	0.170527	0.864596	0.999717
Stroma	LMAN1	595.818	-0.0287187	0.168435	-0.170503	0.864614	0.999717
Stroma	CAMKMT	154.813	0.0315238	0.185085	0.170321	0.864758	0.999717
Stroma	RRAS	304.167	0.0711458	0.417809	0.170283	0.864788	0.999717
Stroma	ANKRD11	340.924	-0.0386525	0.226993	-0.17028	0.86479	0.999717
Stroma	PHYH	134.485	0.0421009	0.247396	0.170176	0.864872	0.999717
Stroma	CNPY4	148.255	-0.0401624	0.236028	-0.17016	0.864885	0.999717
Stroma	SAP30BP	224.179	0.0211325	0.12432	0.169986	0.865021	0.999717
Stroma	UNC50	241.326	-0.0287345	0.169087	-0.169939	0.865058	0.999717
Stroma	RP11-384F7.2	100.376	0.066114	0.389842	0.169592	0.865331	0.999717
Stroma	TRIM4	122.939	0.0260648	0.153727	0.169552	0.865363	0.999717
Stroma	NDUFS3	279.874	-0.0307986	0.181668	-0.169532	0.865378	0.999717
Stroma	PRDX2	868.999	-0.0386658	0.228246	-0.169404	0.865479	0.999717
Stroma	TUBG1	82.9967	0.0339644	0.200811	0.169136	0.86569	0.999717
Stroma	JOSD2	231.184	-0.0387917	0.229455	-0.16906	0.865749	0.999717
Stroma	KIF9	88.1052	-0.0303894	0.179891	-0.168933	0.86585	0.999717
Stroma	SUMO1	590.521	-0.0295389	0.174873	-0.168917	0.865862	0.999717
Stroma	COPB2	351.796	-0.0209381	0.123981	-0.168882	0.86589	0.999717
Stroma	CCAR2	68.725	0.0310877	0.184088	0.168874	0.865896	0.999717
Stroma	PSMB1	1070.72	-0.0355699	0.210739	-0.168787	0.865964	0.999717
Stroma	SLC29A1	135.195	-0.0354871	0.210316	-0.168732	0.866007	0.999717
Stroma	ARPC2	1048.45	-0.0332834	0.197336	-0.168663	0.866062	0.999717
Stroma	HSP90AB1	3282.43	0.0258062	0.153103	0.168554	0.866147	0.999717
Stroma	NYNRIN	78.6752	0.0390222	0.231659	0.168447	0.866232	0.999717
Stroma	DPM3	373.191	-0.0390956	0.232252	-0.168332	0.866322	0.999717
Stroma	SAMD4B	138.13	-0.0417008	0.247926	-0.168199	0.866427	0.999717
Stroma	SCO2	91.7353	0.0361079	0.214849	0.168062	0.866535	0.999717
Stroma	SYF2	426.386	-0.0328821	0.195716	-0.168009	0.866576	0.999717
Stroma	ODF3B	259.946	-0.0410354	0.244283	-0.167983	0.866597	0.999717
Stroma	ADAM17	104.41	0.0363555	0.216538	0.167894	0.866666	0.999717
Stroma	VPS41	120.386	-0.0281543	0.167825	-0.16776	0.866772	0.999717
Stroma	NMRAL1	115.59	-0.0291027	0.173651	-0.167594	0.866903	0.999717
Stroma	ZFAND1	147.326	-0.0354335	0.211437	-0.167584	0.866911	0.999717
Stroma	XRCC6	608.76	-0.0313881	0.187578	-0.167333	0.867108	0.999717
Stroma	EXOSC4	120.846	0.0308994	0.184977	0.167045	0.867335	0.999717
Stroma	TWSG1	261.833	-0.0341875	0.204984	-0.166782	0.867542	0.999717
Stroma	UFC1	466.892	0.0361456	0.216783	0.166737	0.867577	0.999717
Stroma	TOPORS	126.205	-0.0221654	0.132974	-0.16669	0.867614	0.999717
Stroma	TP53INP2	110.836	0.038111	0.228907	0.166491	0.86777	0.999717
Stroma	LSM7	517.281	-0.0391945	0.235984	-0.16609	0.868086	0.999717
Stroma	DYNLRB1	797.904	-0.0311171	0.187423	-0.166026	0.868136	0.999717
Stroma	COG6	85.0699	-0.0272094	0.163893	-0.166019	0.868142	0.999717
Stroma	IL1R1	516.588	-0.0407624	0.245788	-0.165844	0.86828	0.999717
Stroma	GAPVD1	130.838	0.0256692	0.154846	0.165773	0.868336	0.999717
Stroma	MED30	158.551	-0.0331084	0.199963	-0.165573	0.868493	0.999717
Stroma	HUS1	85.8399	0.0248932	0.150557	0.165341	0.868676	0.999717
Stroma	ALDH9A1	279.112	0.0344012	0.208116	0.165298	0.868709	0.999717
Stroma	SLC5A3	84.8439	0.0457215	0.276681	0.16525	0.868747	0.999717
Stroma	FBXL3	135.531	-0.029015	0.175621	-0.165214	0.868776	0.999717
Stroma	DHRS4	286.97	0.0360458	0.218419	0.165031	0.86892	0.999717
Stroma	CEP126	50.874	0.0446083	0.270381	0.164984	0.868957	0.999717
Stroma	EFEMP1	916.227	0.101179	0.613593	0.164896	0.869026	0.999717
Stroma	DUSP11	127.975	0.0285415	0.173091	0.164893	0.869029	0.999717
Stroma	C12orf76	99.6359	-0.0313374	0.190664	-0.164359	0.869449	0.999717
Stroma	RALGAPB	107.578	0.0279071	0.169803	0.16435	0.869456	0.999717
Stroma	PTRHD1	184.872	-0.0396815	0.241648	-0.164212	0.869564	0.999717
Stroma	ZZZ3	145.863	0.0297182	0.181091	0.164106	0.869648	0.999717
Stroma	KLHL5	295.707	0.0380024	0.231691	0.164022	0.869714	0.999717
Stroma	BRAF	225.251	-0.0361673	0.220692	-0.163881	0.869824	0.999717
Stroma	UBE2D2	578.737	0.0271904	0.166169	0.163631	0.870022	0.999717
Stroma	SDHAF1	76.724	0.031688	0.19386	0.163458	0.870158	0.999717
Stroma	GGA2	86.264	-0.0225893	0.13822	-0.163429	0.87018	0.999717
Stroma	NPC1	87.4514	-0.040209	0.246439	-0.16316	0.870392	0.999717
Stroma	NGRN	351.033	0.036184	0.222279	0.162786	0.870687	0.999717
Stroma	XXYLT1	74.4057	-0.0208315	0.128029	-0.16271	0.870747	0.999717
Stroma	HACD3	338.526	0.0302198	0.185873	0.162583	0.870847	0.999717
Stroma	TMEM59	1760.23	-0.0380257	0.234376	-0.162242	0.871115	0.999717
Stroma	RNF11	251.654	-0.024085	0.148623	-0.162055	0.871263	0.999717
Stroma	GGNBP2	318.936	-0.0154479	0.0954337	-0.161871	0.871408	0.999717
Stroma	CDC14B	74.8249	0.0319862	0.197754	0.161747	0.871505	0.999717
Stroma	ZDHHC4	131.349	-0.031705	0.196081	-0.161693	0.871547	0.999717
Stroma	LINC00969	181.446	-0.0354499	0.219321	-0.161634	0.871594	0.999717
Stroma	ORMDL1	259.096	0.0214821	0.133317	0.161135	0.871987	0.999717
Stroma	UGGT1	76.5148	-0.0321619	0.199746	-0.161014	0.872082	0.999717
Stroma	CHD7	82.6292	0.0456822	0.283801	0.160965	0.872121	0.999717
Stroma	CDC26	266.387	-0.027729	0.172459	-0.160786	0.872262	0.999717
Stroma	CRK	217.439	-0.0256241	0.159507	-0.160646	0.872372	0.999717
Stroma	SNAP29	140.511	0.0267716	0.166666	0.16063	0.872385	0.999717
Stroma	MINK1	112.946	-0.0265658	0.165451	-0.160566	0.872435	0.999717
Stroma	ZNF423	109.546	0.0409978	0.25546	0.160486	0.872498	0.999717
Stroma	FBXL7	751.262	0.0467122	0.291227	0.160398	0.872568	0.999717
Stroma	LINC00493	345.729	-0.0326299	0.203451	-0.160382	0.87258	0.999717
Stroma	SOD1	1019.98	-0.035105	0.218933	-0.160346	0.872609	0.999717
Stroma	TRA2A	283.274	-0.0237531	0.148359	-0.160105	0.872798	0.999717
Stroma	SRRM2	631.713	0.0512496	0.320285	0.160013	0.872871	0.999717
Stroma	MRPS27	103.753	0.0239529	0.14973	0.159974	0.872902	0.999717
Stroma	BDH2	344.802	-0.0310731	0.194602	-0.159675	0.873137	0.999717
Stroma	ALG13	150.956	0.0185724	0.116478	0.15945	0.873314	0.999717
Stroma	SMYD4	85.5972	-0.0322347	0.202297	-0.159343	0.873398	0.999717
Stroma	RAB4A	207.655	-0.0230816	0.144908	-0.159284	0.873445	0.999717
Stroma	SLC25A46	145.524	0.0216544	0.13597	0.159258	0.873466	0.999717
Stroma	JMJD1C	709.005	0.0244806	0.153745	0.159229	0.873489	0.999717
Stroma	CARD16	623.305	0.0367507	0.231216	0.158945	0.873712	0.999717
Stroma	FBLIM1	472.181	-0.0291523	0.183435	-0.158924	0.873729	0.999717
Stroma	HPRT1	174.968	0.0247728	0.15598	0.15882	0.873811	0.999717
Stroma	RSPRY1	113.969	-0.0204397	0.12898	-0.158472	0.874085	0.999717
Stroma	EBLN3	134.762	0.0211772	0.133762	0.15832	0.874205	0.999717
Stroma	PARD3	332.713	0.0433901	0.274067	0.15832	0.874205	0.999717
Stroma	CCL2	4420.02	0.0569733	0.359873	0.158315	0.874209	0.999717
Stroma	MBIP	99.2868	-0.0295206	0.186716	-0.158104	0.874375	0.999717
Stroma	RP11-159G9.5	71.4811	-0.0412905	0.261195	-0.158083	0.874392	0.999717
Stroma	NRF1	91.4047	0.0351073	0.22233	0.157907	0.87453	0.999717
Stroma	GATAD2A	115.307	-0.0378524	0.239993	-0.157723	0.874675	0.999717
Stroma	FGL2	116.416	-0.106794	0.677337	-0.157668	0.874719	0.999717
Stroma	LIN7C	72.5043	0.0236826	0.150311	0.157557	0.874806	0.999717
Stroma	DYNLT3	247.768	0.0376301	0.238886	0.157523	0.874833	0.999717
Stroma	TARS	144.47	-0.0246433	0.156486	-0.157479	0.874867	0.999717
Stroma	TRA2B	421.534	0.0190695	0.121328	0.157173	0.875109	0.999717
Stroma	MIEN1	268.107	0.0313106	0.19928	0.157118	0.875152	0.999717
Stroma	SF3B3	153.268	0.0230654	0.146803	0.157118	0.875152	0.999717
Stroma	SH3PXD2A	337.918	0.0247055	0.157301	0.157059	0.875198	0.999717
Stroma	MAPK10	467.785	-0.0533718	0.340077	-0.15694	0.875292	0.999717
Stroma	ZCCHC11	227.365	0.02315	0.147615	0.156827	0.875381	0.999717
Stroma	PABPN1	294.216	0.0571327	0.364568	0.156713	0.875471	0.999717
Stroma	FAM155A	432.783	-0.0941044	0.601171	-0.156535	0.875611	0.999717
Stroma	C16orf52	86.0323	-0.0497753	0.318301	-0.156378	0.875735	0.999717
Stroma	MAN2B1	148.859	-0.0392114	0.251209	-0.156091	0.875961	0.999717
Stroma	C19orf70	481.841	-0.0343482	0.220147	-0.156024	0.876014	0.999717
Stroma	MESDC1	114.045	-0.0287828	0.18455	-0.155962	0.876063	0.999717
Stroma	NIP7	74.7164	-0.0266489	0.170908	-0.155926	0.876091	0.999717
Stroma	DNAJB2	80.6882	-0.0277631	0.178059	-0.155921	0.876096	0.999717
Stroma	RP11-37B2.1	104.088	0.0372163	0.238696	0.155915	0.8761	0.999717
Stroma	RMND5B	72.8325	0.0300013	0.192488	0.155861	0.876143	0.999717
Stroma	DCP1A	136.174	0.0185947	0.119409	0.155723	0.876251	0.999717
Stroma	CCDC109B	109.901	0.0362063	0.232618	0.155647	0.876311	0.999717
Stroma	ESD	541.804	-0.0372109	0.239114	-0.15562	0.876332	0.999717
Stroma	PCCA	185.28	-0.0376022	0.24186	-0.155471	0.87645	0.999717
Stroma	NT5DC1	119.697	0.0211908	0.136517	0.155225	0.876644	0.999717
Stroma	RBM3	767.545	0.0340716	0.219607	0.155148	0.876705	0.999717
Stroma	ENHO	346.371	0.0900532	0.581192	0.154946	0.876864	0.999717
Stroma	XPO4	91.8302	-0.0211454	0.136621	-0.154775	0.876999	0.999717
Stroma	ATF2	153.158	0.0265817	0.172081	0.154472	0.877237	0.999717
Stroma	GLRX2	79.7246	-0.0298489	0.193529	-0.154235	0.877424	0.999717
Stroma	LSM4	263.197	0.0305866	0.198323	0.154227	0.877431	0.999717
Stroma	PON2	312.232	-0.0212052	0.137777	-0.15391	0.877681	0.999717
Stroma	H2AFX	152.619	0.0439421	0.285566	0.153877	0.877707	0.999717
Stroma	SMIM14	272.179	-0.0238685	0.155127	-0.153864	0.877717	0.999717
Stroma	TEAD3	127.394	0.0328776	0.21375	0.153813	0.877757	0.999717
Stroma	RHOG	214.427	0.0267356	0.174502	0.153211	0.878232	0.999717
Stroma	TRMT112	1014.69	0.0304509	0.199092	0.152949	0.878439	0.999717
Stroma	KIF16B	91.0691	0.0240229	0.15711	0.152905	0.878474	0.999717
Stroma	GOLGA7	242.207	-0.026846	0.175599	-0.152883	0.878491	0.999717
Stroma	TMEM214	120.13	0.0173907	0.11386	0.152738	0.878605	0.999717
Stroma	TMEM222	135.017	0.024741	0.162047	0.152678	0.878652	0.999717
Stroma	CARD19	132.029	0.0356643	0.233622	0.152658	0.878668	0.999717
Stroma	WRAP73	72.355	0.0187324	0.122866	0.152463	0.878822	0.999717
Stroma	ATE1	160.656	0.0215664	0.1415	0.152412	0.878862	0.999717
Stroma	SEMA3A	169.194	-0.0559409	0.367241	-0.152328	0.878929	0.999717
Stroma	ZNF593	158.171	0.0355749	0.233689	0.152232	0.879004	0.999717
Stroma	CCDC25	195.697	0.0261324	0.171735	0.152167	0.879055	0.999717
Stroma	MRPS5	206.344	0.0154672	0.101765	0.151989	0.879195	0.999717
Stroma	COG1	65.7368	-0.0255942	0.168443	-0.151945	0.87923	0.999717
Stroma	MRPS30	121.119	-0.0212027	0.139579	-0.151905	0.879262	0.999717
Stroma	NID1	748.693	-0.0385621	0.253913	-0.151871	0.879288	0.999717
Stroma	PKIG	763.189	0.0313966	0.207047	0.15164	0.879471	0.999717
Stroma	UNC5B	147.746	-0.0346303	0.228384	-0.151632	0.879477	0.999717
Stroma	RUNX1T1	381.367	-0.0345827	0.228597	-0.151282	0.879753	0.999717
Stroma	UQCRC2	372.092	0.0242039	0.160262	0.151027	0.879955	0.999717
Stroma	C5orf24	309.142	0.026014	0.172328	0.150957	0.88001	0.999717
Stroma	PSMG4	138.111	0.0269381	0.178911	0.150567	0.880317	0.999717
Stroma	MAPK3	230.202	0.0294918	0.196008	0.150462	0.8804	0.999717
Stroma	ISCA2	94.4046	0.0267186	0.178615	0.149588	0.88109	0.999717
Stroma	PAN3	178.373	0.0413538	0.276523	0.149549	0.88112	0.999717
Stroma	FBLN5	358.639	0.0440627	0.294952	0.14939	0.881246	0.999717
Stroma	CCT2	434.701	0.0219027	0.146616	0.149388	0.881247	0.999717
Stroma	POLK	196.252	-0.0282723	0.189455	-0.14923	0.881372	0.999717
Stroma	NUTF2	253.975	-0.0210776	0.141597	-0.148857	0.881667	0.999717
Stroma	C19orf53	733.091	0.0335539	0.225759	0.148627	0.881848	0.999717
Stroma	SNAPC5	124.962	0.0254493	0.171273	0.148589	0.881878	0.999717
Stroma	PRKD2	128.548	0.0314281	0.211511	0.148589	0.881878	0.999717
Stroma	MBOAT1	84.157	0.0434034	0.292491	0.148392	0.882033	0.999717
Stroma	ZMYM6NB	266.534	0.0472571	0.31853	0.14836	0.882059	0.999717
Stroma	CLN5	163.688	0.0273957	0.184758	0.148279	0.882123	0.999717
Stroma	TP53BP2	82.5397	0.0392859	0.265082	0.148203	0.882183	0.999717
Stroma	SMDT1	522.386	0.0432163	0.292099	0.147951	0.882382	0.999717
Stroma	CRTC3	142.605	0.0274574	0.185635	0.147911	0.882413	0.999717
Stroma	SH3BGRL3	1310.16	-0.0407063	0.275894	-0.147543	0.882703	0.999717
Stroma	RNF169	99.6098	-0.0484503	0.328541	-0.147471	0.88276	0.999717
Stroma	HYOU1	94.9543	-0.0339607	0.230303	-0.147461	0.882768	0.999717
Stroma	ARF5	786.78	0.0333705	0.226473	0.147349	0.882857	0.999717
Stroma	STXBP4	65.7416	-0.0385921	0.262113	-0.147235	0.882947	0.999717
Stroma	NOC4L	60.9178	-0.0240592	0.163439	-0.147206	0.882969	0.999717
Stroma	FKBP8	688.387	0.0263782	0.179663	0.14682	0.883274	0.999717
Stroma	SLC12A4	97.1442	-0.0252783	0.172376	-0.146647	0.883411	0.999717
Stroma	BAG4	77.7897	0.0219113	0.149497	0.146567	0.883474	0.999717
Stroma	STARD13	373.267	-0.0441042	0.30125	-0.146404	0.883603	0.999717
Stroma	WBP1	182.896	0.037883	0.25889	0.146328	0.883662	0.999717
Stroma	TRIM69	167.956	0.031024	0.212036	0.146315	0.883673	0.999717
Stroma	CUTA	697.995	-0.0335931	0.229761	-0.146209	0.883757	0.999717
Stroma	METTL25	81.8706	-0.0230852	0.157901	-0.146201	0.883763	0.999717
Stroma	SPCS3	274.403	-0.0251668	0.172359	-0.146014	0.88391	0.999717
Stroma	RBM43	100.854	-0.0279614	0.191621	-0.14592	0.883984	0.999717
Stroma	CDC42EP1	401.326	0.0247387	0.169535	0.14592	0.883984	0.999717
Stroma	RFTN1	455.779	-0.0358713	0.245856	-0.145904	0.883997	0.999717
Stroma	BLCAP	134.774	0.0199653	0.136893	0.145846	0.884043	0.999717
Stroma	SERTAD3	185.322	-0.0323341	0.222108	-0.145578	0.884254	0.999717
Stroma	TNRC6B	489.715	-0.0204623	0.140724	-0.145407	0.884389	0.999717
Stroma	NUDC	437.781	0.0301843	0.207748	0.145293	0.884479	0.999717
Stroma	TXLNA	104.092	-0.0274113	0.188769	-0.145211	0.884544	0.999717
Stroma	RGS6	166.659	0.0700149	0.482279	0.145175	0.884573	0.999717
Stroma	MRRF	91.8353	0.0174376	0.120228	0.145038	0.884681	0.999717
Stroma	CWF19L2	122.678	-0.027972	0.193281	-0.144722	0.88493	0.999717
Stroma	UGCG	381.16	-0.0383492	0.265032	-0.144696	0.884951	0.999717
Stroma	NUDCD2	202.474	0.0276586	0.191253	0.144618	0.885012	0.999717
Stroma	RELB	303.205	0.0430857	0.298066	0.144551	0.885066	0.999717
Stroma	FTSJ1	93.3018	-0.0236888	0.16408	-0.144373	0.885206	0.999717
Stroma	C6orf47	78.1714	0.0286613	0.198567	0.144341	0.885231	0.999717
Stroma	CRY1	130.163	-0.0371415	0.257598	-0.144184	0.885355	0.999717
Stroma	ISPD	72.785	-0.036777	0.255085	-0.144176	0.885362	0.999717
Stroma	LSM10	169.036	-0.0335774	0.232948	-0.144141	0.885389	0.999717
Stroma	TAF9	156.13	0.0260658	0.180859	0.144122	0.885404	0.999717
Stroma	SLC33A1	61.1326	0.0165314	0.114926	0.143844	0.885624	0.999717
Stroma	PGM1	197.312	0.031966	0.222559	0.14363	0.885793	0.999717
Stroma	SQSTM1	1995.76	-0.0358523	0.250158	-0.143318	0.886039	0.999717
Stroma	WDR26	131.517	-0.0299807	0.209222	-0.143296	0.886056	0.999717
Stroma	CTD-2369P2.5	39.1216	0.107574	0.751161	0.14321	0.886124	0.999717
Stroma	TRAPPC4	214.488	-0.032193	0.225247	-0.142923	0.886351	0.999717
Stroma	PSME4	103.984	-0.0339758	0.237772	-0.142893	0.886375	0.999717
Stroma	MRPL45	120.042	0.0216473	0.151582	0.142809	0.886441	0.999717
Stroma	GMFB	82.0707	-0.0234129	0.16396	-0.142796	0.886451	0.999717
Stroma	PER1	110.215	0.0747167	0.524512	0.14245	0.886725	0.999717
Stroma	RAB3GAP2	118.622	-0.0269976	0.189773	-0.142262	0.886873	0.999717
Stroma	ALS2CL	77.5795	0.0255211	0.179677	0.142038	0.88705	0.999717
Stroma	MYH9	1404.11	0.0337407	0.238178	0.141662	0.887347	0.999717
Stroma	SMIM10L1	174.101	0.0196757	0.139607	0.140936	0.88792	0.999717
Stroma	PTGES3	1042.21	-0.0246542	0.174987	-0.140891	0.887956	0.999717
Stroma	IFT22	134.355	-0.0322505	0.229013	-0.140824	0.888009	0.999717
Stroma	GIMAP2	70.8953	-0.0254075	0.180589	-0.140693	0.888113	0.999717
Stroma	TUG1	128.854	-0.02248	0.159837	-0.140643	0.888152	0.999717
Stroma	GTF2F1	196.577	0.0217512	0.154741	0.140565	0.888214	0.999717
Stroma	SGCD	298.478	-0.0376833	0.268433	-0.140382	0.888358	0.999717
Stroma	EML2	96.3744	0.024045	0.17146	0.140236	0.888473	0.999717
Stroma	AAAS	101.885	-0.0266629	0.190227	-0.140164	0.888531	0.999717
Stroma	YME1L1	296.015	0.01643	0.117233	0.140148	0.888543	0.999717
Stroma	FOXF1	879.698	0.0441823	0.315572	0.140007	0.888654	0.999717
Stroma	POLR2B	157.938	0.0190932	0.136483	0.139894	0.888744	0.999717
Stroma	STARD3NL	222.637	-0.0228092	0.163092	-0.139855	0.888775	0.999717
Stroma	TMEM9B	207.444	0.0244315	0.175021	0.139592	0.888983	0.999717
Stroma	SBDS	599.485	-0.0231731	0.166076	-0.139533	0.889029	0.999717
Stroma	TRIM37	74.0524	-0.0236473	0.169506	-0.139507	0.88905	0.999717
Stroma	NDUFB5	358.674	-0.0285256	0.204604	-0.139419	0.889119	0.999717
Stroma	ADH1B	1660.36	-0.066357	0.476221	-0.139341	0.889181	0.999717
Stroma	SRSF4	509.034	-0.0132776	0.0953437	-0.139261	0.889244	0.999717
Stroma	PROS1	493.2	0.0306074	0.220008	0.13912	0.889356	0.999717
Stroma	MAP2K1	110.764	0.0206551	0.14854	0.139054	0.889407	0.999717
Stroma	NCOA3	179.671	0.042071	0.302602	0.139031	0.889426	0.999717
Stroma	IER5	101.686	0.0633987	0.456287	0.138945	0.889494	0.999717
Stroma	B4GALT3	80.4239	-0.0273518	0.196936	-0.138886	0.88954	0.999717
Stroma	COX11	106.262	0.022396	0.161331	0.13882	0.889592	0.999717
Stroma	RBM18	96.2993	-0.019056	0.137308	-0.138783	0.889622	0.999717
Stroma	MPC1	230.463	-0.029088	0.209696	-0.138715	0.889675	0.999717
Stroma	COX5A	628.994	-0.0335643	0.242081	-0.138649	0.889727	0.999717
Stroma	APOL4	136.128	0.0472937	0.3416	0.138447	0.889887	0.999717
Stroma	DCTD	234.42	-0.0216116	0.15632	-0.138252	0.890041	0.999717
Stroma	NOC2L	137.123	-0.0228912	0.165609	-0.138224	0.890063	0.999717
Stroma	NLGN4Y	80.0724	0.200253	1.44891	0.138209	0.890075	0.999717
Stroma	TM2D2	229.332	-0.0289117	0.209357	-0.138098	0.890163	0.999717
Stroma	C1QTNF2	76.4323	-0.0502942	0.364639	-0.137929	0.890297	0.999717
Stroma	GBP4	668.998	0.0495743	0.359445	0.137919	0.890305	0.999717
Stroma	ANKRD37	84.0862	-0.0641638	0.465961	-0.137702	0.890476	0.999717
Stroma	MBTD1	80.5206	0.0341927	0.248365	0.137671	0.890501	0.999717
Stroma	VRK2	119.335	-0.0278402	0.202268	-0.13764	0.890525	0.999717
Stroma	GADD45GIP1	486.921	-0.0319746	0.232373	-0.1376	0.890556	0.999717
Stroma	SPRED1	245.069	-0.0355517	0.258749	-0.137398	0.890716	0.999717
Stroma	MKLN1	376.419	-0.0289646	0.210922	-0.137323	0.890775	0.999717
Stroma	UBE2G1	161.045	0.0122653	0.0896299	0.136844	0.891154	0.999717
Stroma	HMGB1	3344.16	0.0233838	0.170893	0.136833	0.891163	0.999717
Stroma	CCAR1	276.563	-0.014704	0.107578	-0.136682	0.891283	0.999717
Stroma	PSMC1	310.063	0.0261798	0.191627	0.136619	0.891332	0.999717
Stroma	ZSWIM6	388.028	0.0398201	0.292562	0.136108	0.891736	0.999717
Stroma	VPS26B	132.971	0.0161955	0.119009	0.136087	0.891753	0.999717
Stroma	DUSP23	366.971	0.0448603	0.329788	0.136028	0.891799	0.999717
Stroma	LRRC28	96.9142	-0.0164971	0.121378	-0.135916	0.891888	0.999717
Stroma	FOXN2	117.855	0.0253864	0.187208	0.135606	0.892133	0.999717
Stroma	SNAP23	263.418	0.0164362	0.121414	0.135373	0.892317	0.999717
Stroma	DNAJC3	393.082	-0.0189132	0.13994	-0.135153	0.892491	0.999717
Stroma	UTP14A	56.1251	-0.0187837	0.139164	-0.134975	0.892632	0.999717
Stroma	LDHA	1467.73	-0.0311036	0.230599	-0.134882	0.892705	0.999717
Stroma	CSF1	555.222	-0.0394327	0.292744	-0.1347	0.892849	0.999717
Stroma	LGALS8	119.731	-0.0167465	0.124378	-0.134643	0.892895	0.999717
Stroma	MCM7	105.298	-0.0230377	0.171261	-0.134518	0.892993	0.999717
Stroma	BTN3A2	254.43	-0.0329512	0.245232	-0.134367	0.893112	0.999717
Stroma	PEX2	149.417	-0.0248648	0.185066	-0.134357	0.893121	0.999717
Stroma	SPIDR	356.236	0.0288957	0.215437	0.134126	0.893303	0.999717
Stroma	SERGEF	96.6867	0.0233214	0.173906	0.134103	0.893321	0.999717
Stroma	VPS45	120.05	-0.018507	0.138079	-0.134032	0.893377	0.999717
Stroma	NOB1	166.176	0.0289567	0.216051	0.134027	0.893381	0.999717
Stroma	SNX18	79.3189	0.0268558	0.200548	0.133912	0.893472	0.999717
Stroma	ANKRD10	460.57	0.0182585	0.136379	0.13388	0.893497	0.999717
Stroma	PIK3CA	140.053	0.0349793	0.261832	0.133595	0.893723	0.999717
Stroma	EIF5B	389.663	0.0249393	0.187041	0.133336	0.893928	0.999717
Stroma	FKBP2	703.946	0.031287	0.234883	0.133202	0.894033	0.999717
Stroma	TMEM141	166.037	0.030778	0.231189	0.133129	0.894091	0.999717
Stroma	POLD2	208.294	0.0291717	0.219428	0.132944	0.894237	0.999717
Stroma	C8orf88	96.065	0.0295459	0.222598	0.132732	0.894405	0.999717
Stroma	RAD21	438.616	0.0131402	0.0990778	0.132625	0.89449	0.999717
Stroma	GFRA3	82.7937	0.0962346	0.725664	0.132616	0.894497	0.999717
Stroma	KAZN	343.295	0.0488059	0.368094	0.132591	0.894517	0.999717
Stroma	PITRM1	56.1039	0.0170397	0.128746	0.132351	0.894707	0.999717
Stroma	DVL3	88.4439	-0.0351183	0.265387	-0.132329	0.894724	0.999717
Stroma	GTF3C3	65.5292	-0.0164725	0.124498	-0.132312	0.894737	0.999717
Stroma	EHBP1	336.511	0.032587	0.246332	0.132289	0.894756	0.999717
Stroma	ARFIP1	192.596	-0.0145372	0.109918	-0.132255	0.894783	0.999717
Stroma	THUMPD2	89.0731	0.0204894	0.155052	0.132145	0.894869	0.999717
Stroma	IMP4	147.22	-0.0263773	0.199735	-0.132061	0.894936	0.999717
Stroma	GNB4	285.019	0.0142971	0.108271	0.132049	0.894945	0.999717
Stroma	PSMB5	651.493	-0.0295975	0.224339	-0.131932	0.895038	0.999717
Stroma	LYRM2	165.94	0.0174291	0.132457	0.131584	0.895314	0.999717
Stroma	NDUFS7	448.385	0.0276212	0.21036	0.131305	0.895534	0.999717
Stroma	RING1	198.537	0.0203614	0.155085	0.131292	0.895544	0.999717
Stroma	G2E3	96.6721	-0.0147438	0.112618	-0.130918	0.89584	0.999717
Stroma	EIF1AX	441.155	-0.0243083	0.185805	-0.130827	0.895912	0.999717
Stroma	HOXA11	104.162	0.0722349	0.552142	0.130827	0.895913	0.999717
Stroma	E2F4	118.323	0.0277483	0.212133	0.130806	0.895929	0.999717
Stroma	GPRC5C	69.9295	0.0356841	0.272932	0.130744	0.895978	0.999717
Stroma	ZNF24	282.41	0.0188676	0.144393	0.130668	0.896038	0.999717
Stroma	CPSF6	240.109	-0.020614	0.158372	-0.130162	0.896438	0.999717
Stroma	ARFGEF1	196.622	0.0308293	0.236872	0.130152	0.896446	0.999717
Stroma	PRMT2	364.933	0.0182506	0.140275	0.130106	0.896482	0.999717
Stroma	SRP72	298.773	-0.0134312	0.103293	-0.130031	0.896542	0.999717
Stroma	MRPS7	243.991	0.0239563	0.184453	0.129877	0.896663	0.999717
Stroma	GPANK1	89.0543	-0.0214549	0.165614	-0.129547	0.896925	0.999717
Stroma	YBX1	1987.01	-0.028433	0.219692	-0.129422	0.897024	0.999717
Stroma	MLF2	593.782	-0.0248236	0.191855	-0.129387	0.897051	0.999717
Stroma	WDR43	88.6825	0.0180193	0.139267	0.129387	0.897051	0.999717
Stroma	UNC45A	163.059	0.0224075	0.173227	0.129353	0.897078	0.999717
Stroma	PI4KA	132.889	-0.0275815	0.213623	-0.129113	0.897268	0.999717
Stroma	RIN3	110.429	0.0269769	0.209028	0.129059	0.897311	0.999717
Stroma	CLNS1A	278.488	-0.0247943	0.192621	-0.128721	0.897579	0.999717
Stroma	SERINC3	541.308	0.0115941	0.090227	0.1285	0.897754	0.999717
Stroma	FAM21A	72.8569	-0.0277142	0.21652	-0.127998	0.89815	0.999717
Stroma	TNFAIP8	101.867	-0.0349947	0.273695	-0.12786	0.898259	0.999717
Stroma	ATG101	154.843	0.02881	0.2254	0.127817	0.898294	0.999717
Stroma	CLTA	934.566	0.0257393	0.201507	0.127734	0.898359	0.999717
Stroma	ERAL1	105.629	0.0221578	0.173624	0.127619	0.89845	0.999717
Stroma	WDR34	98.5036	-0.0295195	0.231872	-0.12731	0.898695	0.999717
Stroma	IFITM2	3542.79	0.0307008	0.241214	0.127276	0.898722	0.999717
Stroma	PDZD8	111.186	0.0185642	0.145975	0.127173	0.898803	0.999717
Stroma	LUC7L	190.917	0.0193591	0.152237	0.127164	0.898811	0.999717
Stroma	DMXL2	80.4825	0.033221	0.262152	0.126724	0.899159	0.999717
Stroma	FBXW11	172.413	0.0146184	0.115456	0.126615	0.899245	0.999717
Stroma	TMUB2	101.915	0.0191515	0.151299	0.126581	0.899272	0.999717
Stroma	MYLIP	212.98	0.0347787	0.275159	0.126395	0.899419	0.999717
Stroma	IDH1	118.367	-0.0263971	0.208854	-0.12639	0.899423	0.999717
Stroma	PRPF31	164.745	0.02122	0.167923	0.126367	0.899441	0.999717
Stroma	KRR1	200.522	0.0159458	0.126307	0.126246	0.899537	0.999717
Stroma	CKB	184.089	-0.0748562	0.59305	-0.126222	0.899556	0.999717
Stroma	TRMT10B	80.9382	0.0222577	0.176358	0.126207	0.899568	0.999717
Stroma	DIS3L2	109.465	0.0247571	0.19623	0.126164	0.899602	0.999717
Stroma	ZNF330	124.287	0.0180899	0.143482	0.126078	0.89967	0.999717
Stroma	PELI1	168.885	0.0279485	0.221951	0.125922	0.899793	0.999717
Stroma	TMEM199	79.5288	0.0203168	0.161571	0.125745	0.899934	0.999717
Stroma	PRMT5	77.6091	-0.0204581	0.163038	-0.125481	0.900143	0.999717
Stroma	FLT3LG	180.724	-0.0245033	0.195317	-0.125454	0.900164	0.999717
Stroma	CORO1C	145.159	-0.0269619	0.215119	-0.125335	0.900258	0.999717
Stroma	B4GALT1	189.514	0.0313532	0.250374	0.125225	0.900345	0.999717
Stroma	HAUS1	103.91	-0.0197245	0.157665	-0.125103	0.900442	0.999717
Stroma	MAP4	651.423	0.0214938	0.171811	0.125101	0.900443	0.999717
Stroma	ITGA2	114.399	0.0335	0.26787	0.125061	0.900476	0.999717
Stroma	SDF4	713.562	0.0231753	0.18533	0.125049	0.900485	0.999717
Stroma	TMEM234	69.7414	0.0203839	0.16302	0.125039	0.900492	0.999717
Stroma	GLOD4	147.759	0.0206399	0.165116	0.125002	0.900522	0.999717
Stroma	FAM162A	291.92	0.0291127	0.232969	0.124964	0.900552	0.999717
Stroma	UCHL3	84.072	0.0237366	0.190168	0.124819	0.900667	0.999717
Stroma	DEDD	113.731	-0.0159469	0.127896	-0.124686	0.900772	0.999717
Stroma	CCDC122	108.184	0.0296961	0.238223	0.124657	0.900795	0.999717
Stroma	TCF7L1	184.119	0.0294517	0.236381	0.124594	0.900845	0.999717
Stroma	TTC28	636.486	-0.0292414	0.234754	-0.124562	0.900871	0.999717
Stroma	AP2A2	123.376	-0.017387	0.139816	-0.124357	0.901033	0.999717
Stroma	ELOVL5	271.371	0.0227217	0.182819	0.124285	0.90109	0.999717
Stroma	TKT	331.484	-0.0250772	0.20187	-0.124224	0.901138	0.999717
Stroma	SF3A2	276.526	0.0267954	0.215831	0.12415	0.901197	0.999717
Stroma	TRIQK	156.359	0.0225973	0.182017	0.12415	0.901197	0.999717
Stroma	MCRS1	141.125	0.0198816	0.160157	0.124138	0.901206	0.999717
Stroma	TRNAU1AP	134.575	0.0176572	0.142255	0.124124	0.901217	0.999717
Stroma	LIPA	208.338	-0.022468	0.181309	-0.123922	0.901377	0.999717
Stroma	SKI	195.64	0.0205437	0.165892	0.123838	0.901444	0.999717
Stroma	AK2	312.127	0.0231088	0.186805	0.123705	0.901549	0.999717
Stroma	TUBB4B	784.953	-0.0308941	0.249764	-0.123693	0.901558	0.999717
Stroma	POLDIP3	113.46	0.0161821	0.131116	0.123418	0.901776	0.999717
Stroma	PIGC	198.219	0.0266791	0.216209	0.123395	0.901794	0.999717
Stroma	HSD17B10	242.317	-0.0251407	0.203742	-0.123395	0.901794	0.999717
Stroma	SSR2	1077.18	-0.0282562	0.229217	-0.123273	0.901891	0.999717
Stroma	SURF6	85.0699	0.0212081	0.172138	0.123204	0.901946	0.999717
Stroma	ZFYVE27	71.8712	0.0192446	0.156306	0.123121	0.902011	0.999717
Stroma	PAG1	228.736	0.0336834	0.273862	0.122994	0.902112	0.999717
Stroma	KDM5D	45.397	0.228541	1.85987	0.12288	0.902202	0.999717
Stroma	EIF5A	558.347	0.0337163	0.274727	0.122727	0.902323	0.999717
Stroma	SUFU	72.8067	-0.0204977	0.167068	-0.12269	0.902352	0.999717
Stroma	POLG2	83.1436	-0.0343077	0.280155	-0.12246	0.902535	0.999717
Stroma	REV1	137.306	-0.0219248	0.17933	-0.12226	0.902693	0.999717
Stroma	SOGA1	78.4265	0.0311877	0.255142	0.122237	0.902712	0.999717
Stroma	DLG1	229.291	-0.0335137	0.274352	-0.122156	0.902775	0.999717
Stroma	NUP85	65.9438	0.0173945	0.142454	0.122106	0.902815	0.999717
Stroma	PIAS3	107.718	-0.0198854	0.163032	-0.121973	0.902921	0.999717
Stroma	C11orf74	74.3886	0.0240792	0.19781	0.121729	0.903114	0.999717
Stroma	APEX1	391.866	0.0242474	0.199315	0.121653	0.903174	0.999717
Stroma	COX5B	1260.47	-0.0273107	0.225107	-0.121323	0.903435	0.999717
Stroma	ZNF195	68.9908	0.016204	0.134044	0.120885	0.903782	0.999717
Stroma	AHCTF1	111.29	-0.0257374	0.212997	-0.120834	0.903822	0.999717
Stroma	CAMK2N1	104.863	-0.0465327	0.385148	-0.120818	0.903835	0.999717
Stroma	TMEM135	129.943	0.0244961	0.20317	0.120569	0.904032	0.999717
Stroma	MMADHC	417.113	-0.0227174	0.18849	-0.120523	0.904069	0.999717
Stroma	ATG16L2	69.5983	0.0180337	0.14995	0.120265	0.904274	0.999717
Stroma	R3HDM2	175.241	-0.0316177	0.263004	-0.120217	0.904311	0.999717
Stroma	APOA1BP	247.493	0.0257832	0.214503	0.1202	0.904325	0.999717
Stroma	MRPL15	127.522	0.0238533	0.198619	0.120096	0.904407	0.999717
Stroma	IFT27	116.719	-0.0171602	0.14291	-0.120077	0.904422	0.999717
Stroma	MED19	153.687	0.0229581	0.191346	0.119982	0.904497	0.999717
Stroma	PES1	107.83	0.0186248	0.155458	0.119806	0.904637	0.999717
Stroma	YEATS2	76.2972	-0.0345954	0.288804	-0.119788	0.904651	0.999717
Stroma	CDK8	84.2388	-0.0257551	0.215079	-0.119747	0.904684	0.999717
Stroma	MED14	66.8003	-0.0237395	0.198587	-0.119542	0.904846	0.999717
Stroma	EPM2AIP1	99.5369	-0.0196546	0.164679	-0.119351	0.904997	0.999717
Stroma	MAN1B1	132.233	0.0152367	0.127764	0.119257	0.905072	0.999717
Stroma	HSPBP1	103.102	0.0229241	0.192728	0.118945	0.905319	0.999717
Stroma	TTC1	210.544	-0.0163085	0.137154	-0.118906	0.905349	0.999717
Stroma	R3HDM4	136.072	0.0157187	0.132453	0.118674	0.905534	0.999717
Stroma	ID2	325.543	-0.0396475	0.334285	-0.118604	0.905589	0.999717
Stroma	LCORL	141.724	-0.0286847	0.242379	-0.118346	0.905793	0.999717
Stroma	PPA2	225.99	-0.0132867	0.112379	-0.118231	0.905884	0.999717
Stroma	AKR7A2	440.22	-0.0349497	0.296169	-0.118006	0.906063	0.999717
Stroma	ERLEC1	465.72	0.0205948	0.174571	0.117974	0.906088	0.999717
Stroma	HSPB6	133.388	0.0467925	0.396641	0.117972	0.90609	0.999717
Stroma	PMM1	154.093	-0.0246986	0.209846	-0.117698	0.906307	0.999717
Stroma	LZTFL1	62.3871	0.0164778	0.140429	0.117338	0.906592	0.999717
Stroma	INSIG1	136.837	0.0290153	0.247494	0.117237	0.906673	0.999717
Stroma	ZNF451	124.522	0.0203443	0.173773	0.117074	0.906801	0.999717
Stroma	PPP3CC	151.266	-0.0190459	0.162853	-0.116952	0.906898	0.999717
Stroma	NELFA	68.6418	-0.0183199	0.156708	-0.116905	0.906935	0.999717
Stroma	ROBO2	86.605	-0.0685635	0.58682	-0.116839	0.906988	0.999717
Stroma	SNRPD2	1114.22	-0.0269956	0.231231	-0.116748	0.90706	0.999717
Stroma	SLC25A33	64.3257	0.0294758	0.252479	0.116746	0.907061	0.999717
Stroma	DST	764.859	-0.0261354	0.224953	-0.116182	0.907509	0.999717
Stroma	DBN1	168.431	-0.0254855	0.219495	-0.11611	0.907566	0.999717
Stroma	PPP5C	153.48	-0.0128617	0.110889	-0.115987	0.907663	0.999717
Stroma	COL4A6	122.05	-0.0536605	0.463044	-0.115886	0.907743	0.999717
Stroma	SQRDL	103.179	-0.0346874	0.299411	-0.115852	0.90777	0.999717
Stroma	KLHL42	129.244	-0.0206442	0.178341	-0.115757	0.907845	0.999717
Stroma	TMEM120A	157.811	0.0241345	0.208706	0.115639	0.907939	0.999717
Stroma	CPA6	113.829	0.0429972	0.372831	0.115326	0.908187	0.999717
Stroma	RASL12	118.902	0.018179	0.157953	0.115092	0.908373	0.999717
Stroma	TIMM13	358.296	-0.0215172	0.187012	-0.115058	0.908399	0.999717
Stroma	CAB39L	91.8745	0.0262635	0.228744	0.114816	0.908591	0.999717
Stroma	C12orf45	64.9251	-0.0164898	0.14366	-0.114784	0.908617	0.999717
Stroma	PIBF1	222.082	0.0200041	0.174314	0.11476	0.908636	0.999717
Stroma	EPC2	128.497	-0.0312587	0.272564	-0.114684	0.908696	0.999717
Stroma	SLC25A13	122.691	-0.0151107	0.132568	-0.113985	0.90925	0.999717
Stroma	ERC1	357.873	0.0244289	0.214342	0.113972	0.90926	0.999717
Stroma	P2RY1	56.1704	-0.0443572	0.389261	-0.113952	0.909276	0.999717
Stroma	EIF3M	460.651	0.0204275	0.179639	0.113714	0.909464	0.999717
Stroma	YIF1B	156.886	0.0257525	0.226476	0.11371	0.909468	0.999717
Stroma	AP1G1	107.521	-0.0182006	0.160177	-0.113628	0.909533	0.999717
Stroma	ARFIP2	85.28	-0.01615	0.142248	-0.113534	0.909607	0.999717
Stroma	LZIC	147.555	0.0156051	0.137473	0.113514	0.909623	0.999717
Stroma	ACAT1	253.245	-0.0184277	0.162534	-0.113378	0.909731	0.999717
Stroma	PREP	93.9939	0.0158945	0.140269	0.113315	0.909781	0.999717
Stroma	RPTOR	82.6226	-0.0216201	0.191165	-0.113097	0.909954	0.999717
Stroma	RIOK2	73.4151	-0.0223598	0.197841	-0.113019	0.910016	0.999717
Stroma	TSPYL2	105.86	-0.0275826	0.244183	-0.112959	0.910063	0.999717
Stroma	U2AF2	158.827	0.0127786	0.11327	0.112816	0.910177	0.999717
Stroma	PRPF4	56.3904	-0.0135478	0.120179	-0.112731	0.910244	0.999717
Stroma	ATP6V0D1	285.537	0.0203731	0.180785	0.112693	0.910274	0.999717
Stroma	RUSC2	105.611	0.0285517	0.253943	0.112434	0.91048	0.999717
Stroma	HNRNPA0	673.719	0.0202104	0.180328	0.112076	0.910763	0.999717
Stroma	APCDD1	138.953	0.0391272	0.349607	0.111918	0.910889	0.999717
Stroma	COX7A2L	532.042	-0.0225368	0.201476	-0.111858	0.910936	0.999717
Stroma	SRI	576.775	-0.0224751	0.200983	-0.111826	0.910961	0.999717
Stroma	UHRF2	90.367	-0.0246787	0.221023	-0.111657	0.911096	0.999717
Stroma	DKC1	92.1232	0.0170305	0.15256	0.111631	0.911116	0.999717
Stroma	ARL6IP4	789.611	0.0228997	0.205184	0.111606	0.911136	0.999717
Stroma	CRYAB	841.356	-0.0561639	0.503397	-0.11157	0.911165	0.999717
Stroma	RHOU	66.5974	0.0456301	0.411009	0.11102	0.911601	0.999717
Stroma	PSEN1	148.868	-0.0139972	0.126141	-0.110964	0.911645	0.999717
Stroma	RNPC3	107.646	-0.0245148	0.220927	-0.110963	0.911645	0.999717
Stroma	RARG	97.4702	0.0166957	0.150487	0.110945	0.91166	0.999717
Stroma	ZNF639	76.8898	-0.0310742	0.280137	-0.110925	0.911676	0.999717
Stroma	EHMT2	98.0042	-0.0162561	0.146684	-0.110824	0.911756	0.999717
Stroma	BRD7	179.571	-0.027084	0.244407	-0.110815	0.911763	0.999717
Stroma	SMURF2	188.142	0.0309809	0.279994	0.110648	0.911895	0.999717
Stroma	CYB5R3	1185.18	0.0237298	0.215847	0.109938	0.912458	0.999717
Stroma	ATP5J	986.789	-0.0211862	0.19275	-0.109915	0.912477	0.999717
Stroma	ARPP19	189.207	0.0150936	0.137524	0.109752	0.912606	0.999717
Stroma	UBE2J2	171.813	0.0174981	0.159684	0.109579	0.912743	0.999717
Stroma	RB1CC1	334.734	0.0142715	0.13036	0.109478	0.912824	0.999717
Stroma	TBC1D20	138.579	0.012193	0.1115	0.109354	0.912922	0.999717
Stroma	GTPBP10	75.4088	0.0157543	0.144078	0.109346	0.912928	0.999717
Stroma	TMBIM6	1462.02	0.0208625	0.190936	0.109264	0.912993	0.999717
Stroma	STAM2	76.8813	-0.0211885	0.194117	-0.109154	0.913081	0.999717
Stroma	ARID2	173.442	-0.0243815	0.223702	-0.108991	0.91321	0.999717
Stroma	EHMT1	209.947	0.0230992	0.212058	0.108928	0.913259	0.999717
Stroma	C12orf65	122.755	0.0186536	0.171376	0.108847	0.913324	0.999717
Stroma	MYOCD	98.8236	0.0583256	0.536416	0.108732	0.913415	0.999717
Stroma	FSCN1	319.865	0.0260914	0.240004	0.108712	0.913431	0.999717
Stroma	UBB	2928.77	-0.0214152	0.197031	-0.108689	0.913449	0.999717
Stroma	HACD2	80.6946	-0.0172205	0.158498	-0.108648	0.913482	0.999717
Stroma	SLC26A2	97.546	0.0197945	0.182364	0.108544	0.913565	0.999717
Stroma	EPN1	281.957	0.0195663	0.180457	0.108426	0.913658	0.999717
Stroma	SHARPIN	222.008	0.0215658	0.199158	0.108285	0.91377	0.999717
Stroma	HIPK1	96.4012	-0.0268633	0.248203	-0.108231	0.913812	0.999717
Stroma	RNF10	222.232	-0.0103541	0.0956923	-0.108202	0.913835	0.999717
Stroma	CHD2	218.312	0.0195659	0.180938	0.108136	0.913888	0.999717
Stroma	VPS4B	187.698	0.0136253	0.126114	0.10804	0.913964	0.999717
Stroma	STAG2	268.2	-0.0155448	0.144372	-0.107672	0.914256	0.999717
Stroma	ZER1	71.0237	0.0239503	0.222517	0.107634	0.914286	0.999717
Stroma	CTBS	201.782	-0.0191251	0.177734	-0.107605	0.914309	0.999717
Stroma	FAM136A	95.5399	-0.0152778	0.142025	-0.107571	0.914336	0.999717
Stroma	SPRED2	168.192	0.0252238	0.234503	0.107563	0.914343	0.999717
Stroma	TET1	59.6281	0.0299709	0.27871	0.107534	0.914365	0.999717
Stroma	TES	255.182	0.0139191	0.12973	0.107293	0.914557	0.999717
Stroma	ATP2A2	287.491	0.0289946	0.270488	0.107194	0.914635	0.999717
Stroma	ARHGAP35	78.5259	-0.0205486	0.192127	-0.106954	0.914826	0.999717
Stroma	GSTM4	105.578	-0.0245369	0.229806	-0.106772	0.91497	0.999717
Stroma	EXOG	99.7174	0.0154029	0.144568	0.106544	0.915151	0.999717
Stroma	NDUFS5	1064.21	-0.0271354	0.25471	-0.106534	0.915158	0.999717
Stroma	SCAPER	187.523	-0.0222841	0.209273	-0.106483	0.915199	0.999717
Stroma	ERI3	208.144	-0.0169654	0.159394	-0.106437	0.915236	0.999717
Stroma	ANKH	97.4648	-0.0259828	0.24428	-0.106365	0.915293	0.999717
Stroma	VTI1A	213.883	-0.0255134	0.239921	-0.106341	0.915312	0.999717
Stroma	ALDH1A1	339.072	0.0446995	0.420935	0.106191	0.915431	0.999717
Stroma	SYTL2	80.7213	0.0343596	0.324775	0.105795	0.915745	0.999717
Stroma	TSC2	110.967	-0.0174699	0.165232	-0.10573	0.915797	0.999717
Stroma	DNAJB4	170.138	0.0242772	0.229937	0.105582	0.915914	0.999717
Stroma	FAM69A	166.193	-0.0268941	0.254728	-0.10558	0.915916	0.999717
Stroma	OPA1	118.115	0.0192001	0.18197	0.105513	0.915969	0.999717
Stroma	WDR70	171.887	-0.0184235	0.174613	-0.10551	0.915971	0.999717
Stroma	C17orf89	210.146	0.0221648	0.210177	0.105458	0.916012	0.999717
Stroma	PHLDB3	91.9512	0.0283934	0.269355	0.105413	0.916048	0.999717
Stroma	SLC10A3	145.199	-0.0214944	0.204415	-0.105151	0.916256	0.999717
Stroma	KRBOX4	80.5834	0.0174468	0.166092	0.105043	0.916341	0.999717
Stroma	POLD4	287.598	-0.0240771	0.229374	-0.104969	0.9164	0.999717
Stroma	MCM3	109.453	0.010262	0.0981158	0.104591	0.916701	0.999717
Stroma	LINC-PINT	404.405	-0.0379026	0.36247	-0.104567	0.916719	0.999717
Stroma	MFAP4	4870.61	0.0541994	0.518464	0.104538	0.916742	0.999717
Stroma	SCFD2	133.153	-0.0214941	0.205797	-0.104443	0.916818	0.999717
Stroma	TFDP2	224.193	-0.016436	0.157993	-0.10403	0.917145	0.999717
Stroma	BLVRB	356.366	0.0306938	0.295329	0.103931	0.917224	0.999717
Stroma	MCCC2	68.6046	-0.0162944	0.156963	-0.103811	0.91732	0.999717
Stroma	IMPA1	69.0107	-0.0157224	0.15148	-0.103792	0.917334	0.999717
Stroma	COX8A	898.092	-0.0221387	0.214125	-0.103392	0.917652	0.999717
Stroma	STMN2	969.794	-0.0611027	0.591929	-0.103226	0.917783	0.999717
Stroma	HAX1	270.856	0.0227893	0.221076	0.103083	0.917897	0.999717
Stroma	GPHN	346.737	-0.0226517	0.219806	-0.103053	0.917921	0.999717
Stroma	LINC01140	100.38	0.048968	0.475859	0.102904	0.918039	0.999717
Stroma	COQ6	71.1736	0.0163807	0.159256	0.102858	0.918076	0.999717
Stroma	RBFOX2	419.239	-0.019448	0.189294	-0.10274	0.91817	0.999717
Stroma	RGS12	85.1742	0.0165556	0.161213	0.102694	0.918206	0.999717
Stroma	AP4M1	77.1268	0.0148486	0.144618	0.102675	0.918221	0.999717
Stroma	RBM33	127.235	0.022442	0.218768	0.102584	0.918293	0.999717
Stroma	CCDC82	159.28	-0.0111588	0.109093	-0.102287	0.918529	0.999717
Stroma	RRAGA	478.821	0.0220619	0.215725	0.102269	0.918544	0.999717
Stroma	ORAI2	107.357	0.024342	0.238991	0.101853	0.918873	0.999717
Stroma	MAX	282.452	0.0116668	0.114626	0.101781	0.918931	0.999717
Stroma	LGI4	107.103	0.051783	0.509134	0.101708	0.918988	0.999717
Stroma	SPCS1	842.999	-0.0279061	0.274859	-0.101529	0.919131	0.999717
Stroma	NUP98	136.783	-0.0213988	0.211228	-0.101307	0.919307	0.999717
Stroma	TNRC6A	243.589	-0.0237331	0.234282	-0.101301	0.919311	0.999717
Stroma	NUDT5	255.981	0.0154685	0.153147	0.101004	0.919547	0.999717
Stroma	KIAA1109	219.185	0.0229505	0.22724	0.100997	0.919553	0.999717
Stroma	ZNF302	205.724	-0.0191356	0.189799	-0.100821	0.919693	0.999717
Stroma	PXK	211.431	0.0195001	0.193502	0.100775	0.919729	0.999717
Stroma	CHFR	65.7562	-0.0185879	0.184762	-0.100605	0.919864	0.999717
Stroma	MFSD5	116.546	-0.0181913	0.181144	-0.100425	0.920007	0.999717
Stroma	CDK2AP2	168.153	0.0255769	0.254877	0.10035	0.920066	0.999717
Stroma	SENP5	112.169	0.0218422	0.21786	0.100258	0.92014	0.999717
Stroma	TRPT1	157.347	0.0169895	0.169535	0.100212	0.920176	0.999717
Stroma	HMCES	94.115	-0.0119491	0.119296	-0.100163	0.920215	0.999717
Stroma	SZRD1	236.566	-0.0135836	0.135691	-0.100107	0.920259	0.999717
Stroma	PDGFRB	348.896	-0.0191479	0.191488	-0.0999953	0.920348	0.999717
Stroma	KHSRP	102.206	0.0149483	0.149592	0.0999273	0.920402	0.999717
Stroma	BACE1	97.0463	0.0248515	0.24928	0.0996933	0.920588	0.999717
Stroma	PRPF18	57.5326	-0.0176035	0.176923	-0.0994983	0.920743	0.999717
Stroma	KNOP1	112.679	0.0159436	0.160242	0.0994974	0.920743	0.999717
Stroma	KIAA0368	165.858	-0.0151035	0.152072	-0.0993184	0.920885	0.999717
Stroma	PDCL	142.636	0.0157011	0.158301	0.0991855	0.920991	0.999717
Stroma	NXT1	150.422	0.0236176	0.238256	0.0991268	0.921038	0.999717
Stroma	CLK1	167.579	-0.0189079	0.190824	-0.0990855	0.92107	0.999717
Stroma	PLP1	203.094	-0.0685206	0.691836	-0.0990416	0.921105	0.999717
Stroma	KDM5B	207.258	-0.0142906	0.144366	-0.0989883	0.921148	0.999717
Stroma	SSPN	314.625	-0.0396233	0.401168	-0.0987699	0.921321	0.999717
Stroma	PIP4K2A	113.782	-0.025963	0.262956	-0.0987351	0.921349	0.999717
Stroma	PARL	145.477	0.0156225	0.158383	0.0986379	0.921426	0.999717
Stroma	IARS2	167.966	-0.00965464	0.0981194	-0.0983969	0.921617	0.999717
Stroma	C14orf132	97.9365	0.0214905	0.21854	0.0983369	0.921665	0.999717
Stroma	EXOSC7	136.638	0.0165984	0.168794	0.098335	0.921666	0.999717
Stroma	SGCA	116.235	0.0647942	0.659336	0.0982719	0.921716	0.999717
Stroma	YWHAG	211.87	0.0127815	0.130439	0.0979882	0.921942	0.999717
Stroma	CRAT	98.548	-0.0139463	0.142471	-0.0978889	0.92202	0.999717
Stroma	H2AFJ	458.823	0.0223011	0.227914	0.0978486	0.922053	0.999717
Stroma	FRMD4A	324.735	-0.0287779	0.294344	-0.0977697	0.922115	0.999717
Stroma	PREB	102.969	0.0156726	0.16036	0.0977339	0.922144	0.999717
Stroma	FOS	8826.02	-0.0503321	0.515508	-0.0976358	0.922221	0.999717
Stroma	TMEM218	112.571	-0.0173857	0.17807	-0.0976337	0.922223	0.999717
Stroma	KCNT2	168.23	0.037508	0.384666	0.0975079	0.922323	0.999717
Stroma	STK16	85.7443	-0.0177056	0.182004	-0.0972813	0.922503	0.999717
Stroma	CCND1	342.551	0.0277724	0.287121	0.096727	0.922943	0.999717
Stroma	YWHAB	1540.3	-0.018205	0.188236	-0.0967138	0.922954	0.999717
Stroma	FHL2	1021.68	-0.032381	0.335133	-0.0966211	0.923027	0.999717
Stroma	FAF1	274.815	-0.0260367	0.269712	-0.0965349	0.923096	0.999717
Stroma	PHGDH	101.367	0.0352669	0.366085	0.0963351	0.923254	0.999717
Stroma	TMEM179B	632.785	-0.0234395	0.243719	-0.0961745	0.923382	0.999717
Stroma	AVL9	109.973	-0.0180855	0.188129	-0.0961336	0.923414	0.999717
Stroma	ALAS1	140.644	0.0199072	0.208091	0.0956662	0.923786	0.999717
Stroma	CSRNP3	74.8803	0.0296883	0.310421	0.0956387	0.923808	0.999717
Stroma	OTUB1	347.179	-0.0166304	0.17455	-0.0952757	0.924096	0.999717
Stroma	ARFGAP2	127.29	0.0145918	0.153508	0.095056	0.92427	0.999717
Stroma	ZBTB11	60.3218	0.0234123	0.246389	0.0950219	0.924297	0.999717
Stroma	STAT1	882.061	-0.03577	0.377262	-0.0948149	0.924462	0.999717
Stroma	ILK	713.758	-0.0184712	0.195064	-0.0946927	0.924559	0.999717
Stroma	WDR7	106.512	0.0231502	0.245311	0.0943709	0.924815	0.999717
Stroma	TMEM181	136.122	-0.0198174	0.210498	-0.0941451	0.924994	0.999717
Stroma	EMP1	758.207	-0.0325497	0.346097	-0.0940478	0.925071	0.999717
Stroma	CCT7	456.696	0.0157142	0.16727	0.093945	0.925153	0.999717
Stroma	ATP13A1	70.2802	-0.0128723	0.137084	-0.0939008	0.925188	0.999717
Stroma	SEC13	447.867	0.0198286	0.211203	0.0938843	0.925201	0.999717
Stroma	VPS4A	115.658	-0.0148788	0.158595	-0.0938163	0.925255	0.999717
Stroma	VTA1	119.587	-0.015894	0.169854	-0.0935746	0.925447	0.999717
Stroma	TMEM173	327.19	0.018862	0.201772	0.0934814	0.925521	0.999717
Stroma	TRAPPC6B	101.745	-0.0155439	0.16635	-0.0934411	0.925553	0.999717
Stroma	OXA1L	338.965	0.0208608	0.22392	0.093162	0.925775	0.999717
Stroma	SOD3	2657.43	-0.0377285	0.40548	-0.0930465	0.925867	0.999717
Stroma	PELI2	143.159	-0.0276815	0.298697	-0.0926742	0.926162	0.999717
Stroma	NGDN	172.464	-0.0171321	0.18487	-0.092671	0.926165	0.999717
Stroma	SIL1	215.451	-0.0120794	0.130532	-0.0925402	0.926269	0.999717
Stroma	PRKAG1	132.194	0.0150965	0.163297	0.0924482	0.926342	0.999717
Stroma	ST7L	93.828	0.0127821	0.138334	0.0924007	0.92638	0.999717
Stroma	SF1	533.652	0.0129012	0.13989	0.092224	0.92652	0.999717
Stroma	LGALS9	107.368	-0.0447708	0.485606	-0.0921957	0.926543	0.999717
Stroma	YIPF4	229.771	-0.0123244	0.133721	-0.0921651	0.926567	0.999717
Stroma	MYADM	768.037	-0.0234829	0.25507	-0.0920647	0.926647	0.999717
Stroma	POLR2M	79.2275	-0.0189772	0.206142	-0.0920588	0.926651	0.999717
Stroma	LAMB2	289.507	0.0165109	0.180024	0.0917152	0.926924	0.999717
Stroma	UBE2I	535.251	-0.0175347	0.191251	-0.0916842	0.926949	0.999717
Stroma	CACNB2	119.504	0.024722	0.269646	0.0916833	0.92695	0.999717
Stroma	PHTF2	83.937	0.0187526	0.205139	0.0914139	0.927164	0.999717
Stroma	ELK4	116.92	-0.0225417	0.246899	-0.0912992	0.927255	0.999717
Stroma	FDX1	166.358	0.0166301	0.182183	0.0912823	0.927268	0.999717
Stroma	GATAD1	92.6799	-0.0234825	0.257262	-0.0912788	0.927271	0.999717
Stroma	KLHDC10	113.55	0.0174008	0.190671	0.0912609	0.927285	0.999717
Stroma	FAM175A	88.8307	-0.0187648	0.205678	-0.0912334	0.927307	0.999717
Stroma	FAM104B	91.2178	-0.0161074	0.177066	-0.0909679	0.927518	0.999717
Stroma	BRK1	1207.18	0.0191999	0.211467	0.0907941	0.927656	0.999717
Stroma	RAB8A	156.778	0.0123868	0.136596	0.0906816	0.927746	0.999717
Stroma	ERH	927.142	-0.0181862	0.200584	-0.0906665	0.927758	0.999717
Stroma	DARS	437.534	-0.0158212	0.174825	-0.0904973	0.927892	0.999717
Stroma	NMD3	114.639	0.013335	0.147547	0.090378	0.927987	0.999717
Stroma	MRPS14	173.881	-0.0139902	0.155349	-0.0900568	0.928242	0.999717
Stroma	BTAF1	102.188	0.023517	0.262424	0.0896146	0.928593	0.999717
Stroma	UBXN2A	186.149	0.0104123	0.116523	0.0893581	0.928797	0.999717
Stroma	ERO1A	99.0704	0.0218621	0.24483	0.0892952	0.928847	0.999717
Stroma	FNTA	235.387	-0.011233	0.125833	-0.0892693	0.928868	0.999717
Stroma	GGT7	99.2856	-0.0181942	0.203875	-0.0892419	0.92889	0.999717
Stroma	ZBED5	134.317	-0.0140923	0.157949	-0.0892204	0.928907	0.999717
Stroma	FAM204A	252.764	0.0135279	0.151842	0.0890915	0.929009	0.999717
Stroma	ARL16	151.382	0.0179322	0.201995	0.0887758	0.92926	0.999717
Stroma	FAM98B	62.285	0.015372	0.174208	0.0882392	0.929687	0.999717
Stroma	ADAMTS12	99.5268	-0.0277664	0.315262	-0.0880741	0.929818	0.999717
Stroma	CASP1	285.021	0.0205386	0.233353	0.0880152	0.929865	0.999717
Stroma	VPS25	206.11	0.0165267	0.188173	0.0878269	0.930014	0.999717
Stroma	FAM222B	95.1141	0.0118752	0.135404	0.0877021	0.930113	0.999717
Stroma	RABAC1	1398.19	0.0227057	0.259204	0.0875978	0.930196	0.999717
Stroma	TWISTNB	137.656	-0.0182083	0.208822	-0.0871952	0.930516	0.999717
Stroma	KIAA1191	150.332	0.0150914	0.173513	0.0869756	0.930691	0.999717
Stroma	DEF8	103.551	-0.0164545	0.189384	-0.0868842	0.930764	0.999717
Stroma	FOXO3	347.901	-0.0211984	0.244747	-0.0866135	0.930979	0.999717
Stroma	FAM114A1	398.789	-0.012739	0.147216	-0.0865327	0.931043	0.999717
Stroma	LSP1	799.022	-0.0434258	0.502806	-0.0863669	0.931175	0.999717
Stroma	GEMIN8	80.0812	0.0147073	0.170566	0.0862263	0.931287	0.999717
Stroma	ICT1	102.951	-0.014357	0.166627	-0.0861622	0.931338	0.999717
Stroma	SNHG18	215.581	0.0258524	0.300641	0.0859909	0.931474	0.999717
Stroma	BRAT1	81.7994	-0.0148755	0.173495	-0.0857403	0.931673	0.999717
Stroma	PSMB6	738.17	0.019155	0.224219	0.0854301	0.931919	0.999717
Stroma	CREB3	189.595	-0.0149338	0.175501	-0.0850922	0.932188	0.999717
Stroma	CLIC2	291.206	-0.0133316	0.156777	-0.0850359	0.932233	0.999717
Stroma	TMEM18	240.281	0.0153182	0.180157	0.0850268	0.93224	0.999717
Stroma	CANX	765.872	0.0112757	0.133045	0.0847509	0.932459	0.999717
Stroma	POLDIP2	157.434	-0.0122014	0.144208	-0.0846099	0.932572	0.999717
Stroma	THOC1	88.9554	-0.013491	0.160232	-0.0841963	0.9329	0.999717
Stroma	STOX2	151	0.0206028	0.244885	0.0841327	0.932951	0.999717
Stroma	TMSB10	12511.4	0.0235525	0.280022	0.0841092	0.93297	0.999717
Stroma	JMJD8	103.321	-0.0242356	0.288249	-0.0840788	0.932994	0.999717
Stroma	SOX18	417.904	-0.0441335	0.524985	-0.0840663	0.933004	0.999717
Stroma	ATP2B1	396.265	-0.0156968	0.18672	-0.0840657	0.933004	0.999717
Stroma	TUBG2	81.5503	0.0162622	0.19346	0.0840598	0.933009	0.999717
Stroma	HELQ	77.4572	0.0121564	0.14467	0.0840286	0.933034	0.999717
Stroma	SERPINB6	718.863	0.0140035	0.166749	0.0839796	0.933073	0.999717
Stroma	REXO2	500.866	-0.0168576	0.20078	-0.0839608	0.933088	0.999717
Stroma	EVI5	266.397	0.0102644	0.122431	0.0838379	0.933185	0.999717
Stroma	FOXP2	140.123	0.038634	0.461081	0.0837901	0.933223	0.999717
Stroma	FIP1L1	201.468	-0.015644	0.18841	-0.0830317	0.933826	0.999717
Stroma	CLDN23	68.0007	-0.0251134	0.30274	-0.0829536	0.933888	0.999717
Stroma	THAP11	82.0857	-0.0204719	0.246877	-0.0829237	0.933912	0.999717
Stroma	CERK	111.026	0.0146095	0.176285	0.0828741	0.933952	0.999717
Stroma	C7orf49	91.5272	-0.0129163	0.156345	-0.0826144	0.934158	0.999717
Stroma	PDZD2	125.49	-0.0167398	0.202873	-0.0825134	0.934238	0.999717
Stroma	CDH19	154.216	-0.0582205	0.706197	-0.0824424	0.934295	0.999717
Stroma	BTD	77.9881	-0.0143556	0.174157	-0.0824292	0.934305	0.999717
Stroma	MKRN2	64.6431	0.0158225	0.192078	0.0823753	0.934348	0.999717
Stroma	COPS6	504.974	-0.0170207	0.206683	-0.0823519	0.934367	0.999717
Stroma	CHST12	164.278	0.0151319	0.183843	0.0823088	0.934401	0.999717
Stroma	PCDHGC3	53.2475	0.0256058	0.311313	0.0822509	0.934447	0.999717
Stroma	AAR2	90.4897	0.0113352	0.137922	0.0821851	0.934499	0.999717
Stroma	MRPS21	724.067	-0.0159303	0.19415	-0.0820514	0.934606	0.999717
Stroma	DPP9	81.9642	0.0143571	0.175039	0.082022	0.934629	0.999717
Stroma	LAMTOR2	316.968	0.0174712	0.213337	0.0818946	0.934731	0.999717
Stroma	DENND2A	135.152	0.0232853	0.284517	0.0818416	0.934773	0.999717
Stroma	MAVS	99.7657	0.0108487	0.133034	0.0815484	0.935006	0.999717
Stroma	NAB2	81.1442	-0.0161271	0.198329	-0.0813148	0.935192	0.999717
Stroma	CISD3	216.115	0.0145176	0.178592	0.081289	0.935212	0.999717
Stroma	SLC25A53	72.2436	-0.0124357	0.153127	-0.0812118	0.935273	0.999717
Stroma	UBA2	287.899	-0.0107558	0.132667	-0.0810737	0.935383	0.999717
Stroma	GABRE	78.0398	0.0202907	0.250471	0.0810101	0.935434	0.999717
Stroma	CSPP1	135.123	0.0136121	0.168401	0.0808313	0.935576	0.999717
Stroma	TMX3	172.32	-0.0115613	0.143062	-0.0808131	0.935591	0.999717
Stroma	CCDC88A	215.576	0.0088999	0.110302	0.0806863	0.935691	0.999717
Stroma	PPP1CC	658.21	0.0204569	0.254482	0.0803863	0.93593	0.999717
Stroma	IRS1	94.4609	-0.0204633	0.255848	-0.0799821	0.936251	0.999717
Stroma	NDUFA6	608.409	-0.0186507	0.233457	-0.0798891	0.936325	0.999717
Stroma	KDELR1	987.336	0.016326	0.204384	0.0798786	0.936334	0.999717
Stroma	COG7	81.6761	0.0104741	0.131996	0.0793523	0.936752	0.999717
Stroma	CAMSAP2	173.116	0.0169077	0.213087	0.0793465	0.936757	0.999717
Stroma	PTBP2	182.627	-0.0207697	0.262205	-0.0792116	0.936864	0.999717
Stroma	CFH	1801.74	0.0230406	0.290895	0.0792061	0.936869	0.999717
Stroma	POP5	160.421	0.016281	0.206622	0.0787962	0.937195	0.999717
Stroma	PDCD6	563.476	0.0141283	0.180573	0.0782417	0.937636	0.999717
Stroma	C7orf50	273.759	0.0214001	0.273607	0.0782147	0.937657	0.999717
Stroma	ABCC4	332.01	-0.0169407	0.216648	-0.0781948	0.937673	0.999717
Stroma	RNASEK	167.842	0.0179918	0.230377	0.0780973	0.937751	0.999717
Stroma	FBXL17	204.246	0.0191589	0.245535	0.0780289	0.937805	0.999717
Stroma	ZNF721	147.901	0.0125096	0.160928	0.0777343	0.938039	0.999717
Stroma	TBP	76.5046	0.0133319	0.171604	0.0776897	0.938075	0.999717
Stroma	FAM188A	125.025	-0.0106784	0.137831	-0.0774749	0.938246	0.999717
Stroma	EP400	112.232	-0.0143127	0.184815	-0.0774433	0.938271	0.999717
Stroma	DDX54	112.721	-0.0122525	0.158248	-0.0774261	0.938285	0.999717
Stroma	SMARCAD1	99.635	-0.0158957	0.205477	-0.0773599	0.938337	0.999717
Stroma	RFX3	257.683	-0.0233609	0.302643	-0.0771895	0.938473	0.999717
Stroma	ALDH3A2	117.276	-0.0147314	0.191078	-0.0770964	0.938547	0.999717
Stroma	LEO1	101.379	-0.0110674	0.143719	-0.0770076	0.938617	0.999717
Stroma	FAM92A1	264.837	0.0155849	0.202572	0.0769348	0.938675	0.999717
Stroma	MTERF3	67.5612	0.0101289	0.131687	0.0769165	0.93869	0.999717
Stroma	SLC16A1	66.6619	0.0118059	0.153638	0.0768423	0.938749	0.999717
Stroma	SOX6	943.642	-0.0229701	0.300455	-0.0764511	0.93906	0.999717
Stroma	MANBAL	170.578	-0.0137886	0.18134	-0.0760375	0.939389	0.999717
Stroma	POLR2I	380.698	0.0181727	0.239393	0.0759117	0.939489	0.999717
Stroma	TRIM44	290.295	-0.0121407	0.160629	-0.075582	0.939752	0.999717
Stroma	TMEM126A	131.078	-0.0137912	0.182983	-0.0753686	0.939921	0.999717
Stroma	CNOT7	207.535	-0.013765	0.182888	-0.0752646	0.940004	0.999717
Stroma	PPP4R1	140.63	0.0143295	0.19231	0.0745127	0.940602	0.999717
Stroma	GIT2	147.338	0.0114181	0.153321	0.074472	0.940635	0.999717
Stroma	NDUFAF3	713.395	0.019195	0.258012	0.0743957	0.940696	0.999717
Stroma	COG5	166.409	-0.0153244	0.206009	-0.0743872	0.940702	0.999717
Stroma	CDC42	746.63	-0.00756728	0.101738	-0.0743801	0.940708	0.999717
Stroma	CYTL1	91.4413	0.0290952	0.391519	0.0743135	0.940761	0.999717
Stroma	ITSN1	146.389	0.0134381	0.18109	0.0742065	0.940846	0.999717
Stroma	POP4	132.254	0.0132178	0.178835	0.0739108	0.941081	0.999717
Stroma	C2	139.102	-0.0219821	0.297681	-0.0738445	0.941134	0.999717
Stroma	PLEC	283.795	-0.0180927	0.245027	-0.0738398	0.941138	0.999717
Stroma	PHF21A	229.981	-0.0150311	0.203808	-0.0737514	0.941208	0.999717
Stroma	PPP4C	406.058	0.0115822	0.15717	0.0736919	0.941256	0.999717
Stroma	SGCE	528.992	0.0180412	0.246078	0.0733148	0.941556	0.999717
Stroma	FHL1	1272.07	0.0232252	0.317019	0.0732611	0.941598	0.999717
Stroma	FOXK2	68.5801	-0.0187792	0.258487	-0.0726506	0.942084	0.999717
Stroma	ETV6	366.526	-0.0226416	0.312005	-0.0725681	0.94215	0.999717
Stroma	DDX18	344.501	-0.0134853	0.185998	-0.0725026	0.942202	0.999717
Stroma	EMC4	464.943	-0.0162081	0.223586	-0.0724916	0.942211	0.999717
Stroma	RSRP1	566.792	-0.0131179	0.1816	-0.0722353	0.942415	0.999717
Stroma	ZC3H15	413.193	0.0103488	0.143438	0.072148	0.942484	0.999717
Stroma	TM9SF4	117.082	-0.00640735	0.0889679	-0.0720186	0.942587	0.999717
Stroma	ATP5H	726.284	-0.0138984	0.193061	-0.0719896	0.94261	0.999717
Stroma	ATP11B	122.559	0.016574	0.230484	0.0719094	0.942674	0.999717
Stroma	USE1	173.788	0.0154668	0.215593	0.0717408	0.942808	0.999717
Stroma	EXOC6B	275.443	-0.0181023	0.252558	-0.0716756	0.94286	0.999717
Stroma	IRF1	924.154	-0.0219001	0.305949	-0.0715811	0.942935	0.999717
Stroma	DNPEP	263.617	0.0144144	0.201901	0.0713932	0.943085	0.999717
Stroma	PTAR1	128.082	0.0110467	0.155451	0.0710623	0.943348	0.999717
Stroma	SF3B5	497.134	-0.0139719	0.196723	-0.0710233	0.943379	0.999717
Stroma	CDK6	260.584	0.0131636	0.186212	0.0706916	0.943643	0.999717
Stroma	RIPK1	146.57	0.014022	0.198385	0.0706808	0.943652	0.999717
Stroma	TUFM	551.12	0.016478	0.233216	0.0706558	0.943672	0.999717
Stroma	S100A13	1840.75	-0.0160472	0.227583	-0.0705112	0.943787	0.999717
Stroma	CMAS	109.972	-0.00996002	0.141932	-0.0701745	0.944055	0.999717
Stroma	G3BP1	361.731	0.00896729	0.127794	0.07017	0.944058	0.999717
Stroma	RRAGC	87.3943	-0.0090135	0.128573	-0.0701041	0.944111	0.999717
Stroma	DCBLD2	101.537	-0.0111962	0.159922	-0.0700107	0.944185	0.999717
Stroma	ZMIZ1	306.555	0.0194633	0.278797	0.0698116	0.944344	0.999717
Stroma	C16orf13	341.302	-0.0169152	0.242667	-0.0697053	0.944428	0.999717
Stroma	METTL23	146.2	0.0125367	0.180195	0.0695732	0.944533	0.999717
Stroma	MTF2	124.331	-0.00710777	0.102579	-0.0692908	0.944758	0.999717
Stroma	MMP23B	192.82	0.0252666	0.365187	0.0691881	0.94484	0.999717
Stroma	PA2G4	495.687	-0.0137535	0.199133	-0.069067	0.944936	0.999717
Stroma	GID8	165.78	-0.0124898	0.181279	-0.0688982	0.945071	0.999717
Stroma	ACTR2	420.731	-0.00876262	0.127847	-0.0685397	0.945356	0.999717
Stroma	BCL7C	220.487	-0.0155726	0.227687	-0.0683949	0.945471	0.999717
Stroma	NUMB	323.078	0.0113923	0.166938	0.0682425	0.945593	0.999717
Stroma	SLC22A17	139.068	0.0129454	0.189933	0.0681577	0.94566	0.999717
Stroma	ALDH16A1	147.497	-0.0111989	0.164542	-0.0680612	0.945737	0.999717
Stroma	NEGR1	1004.78	-0.0241077	0.354212	-0.0680602	0.945738	0.999717
Stroma	TBX3	184.93	0.0172642	0.25401	0.0679667	0.945812	0.999717
Stroma	CD81	1690.81	-0.0455254	0.670106	-0.0679377	0.945835	0.999717
Stroma	BCKDK	151.055	-0.0127369	0.187729	-0.0678471	0.945907	0.999717
Stroma	ARL5B	92.5879	0.0212359	0.313886	0.0676547	0.946061	0.999717
Stroma	PUF60	317.406	0.0115854	0.171384	0.067599	0.946105	0.999717
Stroma	NPM1	1897.84	0.0150122	0.222779	0.0673858	0.946275	0.999717
Stroma	C11orf58	979.252	-0.00957187	0.142074	-0.0673722	0.946285	0.999717
Stroma	MTRR	63.0143	0.0107172	0.159301	0.0672765	0.946362	0.999717
Stroma	PDE7B	654.626	-0.0141248	0.209957	-0.0672749	0.946363	0.999717
Stroma	SLFN12	84.6694	0.0149445	0.223229	0.066947	0.946624	0.999717
Stroma	PCSK6	191.737	-0.0261859	0.39118	-0.0669406	0.946629	0.999717
Stroma	NUP93	94.3133	-0.0119879	0.17997	-0.0666109	0.946891	0.999717
Stroma	TAF1B	118.249	-0.00912146	0.136943	-0.0666076	0.946894	0.999717
Stroma	NSA2	458.213	-0.0129162	0.19413	-0.0665339	0.946953	0.999717
Stroma	FAXDC2	74.6713	0.0166761	0.251475	0.066313	0.947129	0.999717
Stroma	WDR6	100.023	-0.0110341	0.166714	-0.0661862	0.94723	0.999717
Stroma	MBD5	462.362	0.0143096	0.216265	0.066167	0.947245	0.999717
Stroma	HCFC1	96.056	-0.0121333	0.183421	-0.0661503	0.947258	0.999717
Stroma	ABHD16A	95.4571	-0.0153555	0.232213	-0.0661266	0.947277	0.999717
Stroma	OSGEP	135.573	0.0117019	0.177093	0.0660777	0.947316	0.999717
Stroma	INTS8	87.7296	-0.0102479	0.156082	-0.0656567	0.947651	0.999717
Stroma	ATF7IP	241.321	0.01465	0.223286	0.065611	0.947687	0.999717
Stroma	RPRD2	161.684	-0.0107625	0.164186	-0.0655505	0.947736	0.999717
Stroma	ATP5G1	464.738	0.0156246	0.238966	0.0653841	0.947868	0.999717
Stroma	ATP9B	152.027	-0.0157974	0.242367	-0.0651796	0.948031	0.999717
Stroma	SEC11A	923.929	0.0137763	0.211833	0.0650336	0.948147	0.999717
Stroma	QSOX1	663.898	-0.0187452	0.29048	-0.0645319	0.948547	0.999717
Stroma	VPS54	111.249	-0.0150163	0.233155	-0.064405	0.948648	0.999717
Stroma	SMG5	73.9453	0.0112551	0.175019	0.0643075	0.948725	0.999717
Stroma	CKS1B	112.055	0.0147336	0.2297	0.0641426	0.948857	0.999717
Stroma	PAPLN	104.92	0.0179554	0.280593	0.0639909	0.948977	0.999717
Stroma	FAM120AOS	171.057	0.00876821	0.137343	0.0638415	0.949096	0.999717
Stroma	SKP1	1451.73	0.0145421	0.22796	0.0637926	0.949135	0.999717
Stroma	P4HTM	128.078	0.0129562	0.204305	0.0634163	0.949435	0.999717
Stroma	ABCA6	155.828	-0.0357816	0.564727	-0.0633609	0.949479	0.999717
Stroma	SMCO4	96.275	-0.00959369	0.151558	-0.0633005	0.949527	0.999717
Stroma	CCL13	916.157	-0.0443075	0.708316	-0.0625533	0.950122	0.999717
Stroma	WDPCP	159.556	-0.0154355	0.247477	-0.0623717	0.950267	0.999717
Stroma	MAU2	73.1847	-0.0111437	0.178998	-0.0622557	0.950359	0.999717
Stroma	LACTB	114.324	-0.0129648	0.208702	-0.062121	0.950466	0.999717
Stroma	CWC15	228.008	-0.00994119	0.160225	-0.062045	0.950527	0.999717
Stroma	FOXO1	198.401	-0.0222839	0.359167	-0.0620433	0.950528	0.999717
Stroma	RAD51B	192.503	0.0155162	0.250503	0.0619401	0.950611	0.999717
Stroma	SGSH	90.9609	0.00972017	0.156991	0.0619153	0.95063	0.999717
Stroma	PLA2G12A	120.306	0.0087135	0.141024	0.0617876	0.950732	0.999717
Stroma	TMOD2	102.797	-0.0152822	0.247675	-0.0617027	0.9508	0.999717
Stroma	PAICS	95.4488	0.00981174	0.159191	0.0616348	0.950854	0.999717
Stroma	AGFG1	105.114	0.0198655	0.323159	0.0614729	0.950983	0.999717
Stroma	BCOR	79.5411	0.0144672	0.236186	0.0612535	0.951157	0.999717
Stroma	SSBP3	232.231	0.0102798	0.16832	0.0610728	0.951301	0.999717
Stroma	TRAM2	136.054	0.0102535	0.167981	0.0610396	0.951328	0.999717
Stroma	SYNCRIP	344.047	0.00632866	0.104092	0.0607986	0.95152	0.999717
Stroma	ANK3	355.892	-0.0193447	0.319589	-0.06053	0.951734	0.999717
Stroma	PLD3	726.354	0.0117338	0.194422	0.0603524	0.951875	0.999717
Stroma	MANBA	121.464	-0.0118894	0.197152	-0.0603055	0.951912	0.999717
Stroma	PRDM2	110.47	0.0122324	0.203477	0.060117	0.952062	0.999717
Stroma	CHURC1	137.967	0.0120452	0.200852	0.0599703	0.952179	0.999717
Stroma	SVEP1	222.464	-0.0236635	0.395307	-0.059861	0.952266	0.999717
Stroma	PTBP3	195.98	-0.00959921	0.160722	-0.0597257	0.952374	0.999717
Stroma	POLI	70.7948	-0.0122099	0.204829	-0.0596103	0.952466	0.999717
Stroma	LYRM5	142.183	-0.0118604	0.19911	-0.0595671	0.9525	0.999717
Stroma	NXN	358.713	0.0148491	0.249363	0.059548	0.952516	0.999717
Stroma	RNF181	481.107	-0.0115563	0.19548	-0.0591174	0.952859	0.999717
Stroma	H2AFV	530.095	-0.00691579	0.117719	-0.0587484	0.953153	0.999717
Stroma	POLR2G	321.53	0.0103979	0.177016	0.0587397	0.953159	0.999717
Stroma	WWP2	85.8518	-0.0119157	0.203356	-0.0585951	0.953275	0.999717
Stroma	HSCB	106.397	-0.00806391	0.137805	-0.0585167	0.953337	0.999717
Stroma	ESYT1	96.4289	0.0104636	0.178926	0.0584798	0.953366	0.999717
Stroma	C17orf62	179.278	-0.00859719	0.147159	-0.0584211	0.953413	0.999717
Stroma	UROS	136.663	0.0094762	0.162317	0.0583809	0.953445	0.999717
Stroma	PDS5B	204.416	-0.0101349	0.173764	-0.058326	0.953489	0.999717
Stroma	CAMK2D	232.585	-0.0111164	0.190819	-0.0582561	0.953545	0.999717
Stroma	TULP4	167.949	-0.0134187	0.230772	-0.0581469	0.953632	0.999717
Stroma	KDM3A	68.4113	-0.0158105	0.272246	-0.0580743	0.953689	0.999717
Stroma	CCDC43	79.5529	0.00741217	0.128171	0.0578303	0.953884	0.999717
Stroma	SLC35E2B	98.6505	0.0115096	0.199144	0.0577954	0.953912	0.999717
Stroma	VWA9	78.6012	-0.00841804	0.145697	-0.0577775	0.953926	0.999717
Stroma	KLC1	155.66	-0.00719792	0.124726	-0.0577101	0.95398	0.999717
Stroma	FH	108.182	-0.00871034	0.151178	-0.0576166	0.954054	0.999717
Stroma	MAP3K3	108.389	-0.015011	0.261646	-0.0573711	0.95425	0.999717
Stroma	ING4	124.053	-0.0105395	0.184106	-0.057247	0.954348	0.999717
Stroma	TNKS2	205.912	-0.0131338	0.230105	-0.0570774	0.954484	0.999717
Stroma	ITPRIPL2	128.307	-0.0131417	0.230429	-0.0570314	0.95452	0.999717
Stroma	NUDT9	149.635	-0.00794738	0.139517	-0.0569637	0.954574	0.999717
Stroma	PDGFRA	1202.72	0.0199724	0.35271	0.0566256	0.954843	0.999717
Stroma	CCS	319.223	0.0117735	0.208727	0.0564061	0.955018	0.999717
Stroma	MON2	224.464	0.0116135	0.205987	0.0563795	0.955039	0.999717
Stroma	FANCC	161.972	0.0119918	0.213683	0.0561195	0.955247	0.999717
Stroma	BIRC2	149.341	-0.00913197	0.16329	-0.0559248	0.955402	0.999717
Stroma	NQO2	175.73	0.0121339	0.217307	0.0558376	0.955471	0.999717
Stroma	DSTYK	90.979	0.00841649	0.150983	0.0557448	0.955545	0.999717
Stroma	ZDHHC1	81.8382	-0.00897588	0.161606	-0.0555417	0.955707	0.999717
Stroma	TBCB	564.477	0.0123747	0.223282	0.0554218	0.955802	0.999717
Stroma	MRTO4	94.5791	-0.00953768	0.172195	-0.0553888	0.955829	0.999717
Stroma	DNAJC17	112.902	0.00811268	0.146908	0.0552228	0.955961	0.999717
Stroma	BCAP29	415.482	0.00671841	0.121693	0.0552077	0.955973	0.999717
Stroma	CPNE8	400.281	-0.00980342	0.177737	-0.0551567	0.956014	0.999717
Stroma	KCMF1	102.638	-0.0140961	0.255696	-0.0551281	0.956036	0.999717
Stroma	SNX17	357.219	-0.0105493	0.191463	-0.0550983	0.95606	0.999717
Stroma	USP33	213.668	-0.00970282	0.176754	-0.0548946	0.956222	0.999717
Stroma	TSPAN33	106.755	0.0284049	0.518078	0.0548275	0.956276	0.999717
Stroma	HIBADH	261.228	0.0122147	0.222918	0.0547945	0.956302	0.999717
Stroma	ADGRB3	229.586	-0.0193493	0.353341	-0.0547609	0.956329	0.999717
Stroma	NKAIN3	79.4672	-0.0280594	0.512583	-0.0547412	0.956345	0.999717
Stroma	ENOSF1	157.267	0.00978543	0.179151	0.054621	0.95644	0.999717
Stroma	KANSL1	281.882	-0.0190326	0.349148	-0.0545115	0.956528	0.999717
Stroma	USP15	229.874	0.0085864	0.157577	0.0544904	0.956544	0.999717
Stroma	ECSIT	131.685	-0.0121533	0.223958	-0.0542657	0.956723	0.999717
Stroma	NOA1	97.1057	-0.0112239	0.207677	-0.0540448	0.956899	0.999717
Stroma	MICAL3	88.2418	0.0154533	0.285998	0.054033	0.956909	0.999717
Stroma	CHID1	273.935	-0.0105809	0.196056	-0.0539689	0.95696	0.999717
Stroma	LSM6	287.015	0.00858461	0.159359	0.0538695	0.957039	0.999717
Stroma	CNBP	1403.37	0.0129993	0.241475	0.0538328	0.957068	0.999717
Stroma	EPC1	415.481	0.00557666	0.104395	0.0534187	0.957398	0.999717
Stroma	ARHGAP20	168.291	0.0186498	0.349608	0.0533449	0.957457	0.999717
Stroma	DDX55	60.0487	0.00781298	0.146618	0.053288	0.957502	0.999717
Stroma	BAG5	110.844	0.00769653	0.14479	0.0531564	0.957607	0.999717
Stroma	NGFRAP1	979.89	0.00979442	0.185044	0.0529301	0.957788	0.999717
Stroma	RPE	66.3397	0.00605373	0.114403	0.0529158	0.957799	0.999717
Stroma	GSTK1	596.947	-0.00835623	0.157991	-0.0528905	0.957819	0.999717
Stroma	ADCY3	94.8218	0.012276	0.232839	0.0527233	0.957952	0.999717
Stroma	C19orf43	966.676	0.0112815	0.214141	0.0526826	0.957985	0.999717
Stroma	PPP1R11	235.454	-0.0102648	0.19541	-0.0525295	0.958107	0.999717
Stroma	LINC00667	157.698	-0.0101606	0.193738	-0.0524448	0.958174	0.999717
Stroma	SMARCD1	102.343	0.00953354	0.183903	0.0518401	0.958656	0.999717
Stroma	PPM1D	114.822	0.00940034	0.182021	0.0516442	0.958812	0.999717
Stroma	C3orf17	98.3026	-0.00752499	0.146487	-0.0513696	0.959031	0.999717
Stroma	MGST3	1159.61	-0.0118487	0.231042	-0.0512836	0.9591	0.999717
Stroma	PTMA	10002.2	-0.0117662	0.2298	-0.0512019	0.959165	0.999717
Stroma	WDR61	224.921	0.00806124	0.158167	0.0509668	0.959352	0.999717
Stroma	UQCR11	831.426	-0.015688	0.308059	-0.0509251	0.959385	0.999717
Stroma	PPP2R4	258.886	-0.00858918	0.168991	-0.0508263	0.959464	0.999717
Stroma	CCND2	362.486	0.00714211	0.141086	0.0506224	0.959626	0.999717
Stroma	TAF15	379.506	-0.00485837	0.0961489	-0.0505297	0.9597	0.999717
Stroma	ARHGAP6	369.044	0.0117468	0.233613	0.0502831	0.959897	0.999717
Stroma	MAT2B	297.655	-0.010175	0.204627	-0.0497247	0.960342	0.999717
Stroma	RSRC2	403.179	-0.00677693	0.136571	-0.049622	0.960424	0.999717
Stroma	ERGIC3	787.102	0.0117137	0.236432	0.0495436	0.960486	0.999717
Stroma	GORASP1	63.2286	0.00672619	0.136242	0.0493695	0.960625	0.999717
Stroma	NDUFC2	82.9202	0.0189111	0.383983	0.0492499	0.96072	0.999717
Stroma	MED1	93.1639	-0.00771602	0.156759	-0.0492223	0.960742	0.999717
Stroma	MFSD14C	74.9145	-0.00994061	0.202093	-0.0491883	0.960769	0.999717
Stroma	HIVEP1	170.212	-0.0119743	0.244609	-0.0489529	0.960957	0.999717
Stroma	ZNF655	60.6824	0.00763128	0.156552	0.048746	0.961122	0.999717
Stroma	PSMD2	298.684	-0.00754429	0.155744	-0.0484405	0.961365	0.999717
Stroma	PRDX6	846.039	0.00961906	0.198909	0.048359	0.96143	0.999717
Stroma	SMPDL3A	538.415	0.0191428	0.397673	0.0481372	0.961607	0.999717
Stroma	HTT	110.496	-0.00849938	0.176593	-0.0481298	0.961613	0.999717
Stroma	ACTG1	6818.68	0.0108431	0.226701	0.04783	0.961852	0.999717
Stroma	IDE	83.4875	0.0105631	0.220947	0.0478084	0.961869	0.999717
Stroma	SAFB	165.398	0.0057811	0.12115	0.0477184	0.961941	0.999717
Stroma	API5	167.489	-0.00554674	0.116391	-0.0476562	0.96199	0.999717
Stroma	ANKRD13C	110.843	0.0071259	0.15086	0.0472351	0.962326	0.999717
Stroma	FAM96B	512.36	0.00858778	0.182078	0.0471655	0.962381	0.999717
Stroma	ENTPD1-AS1	133.505	0.0127627	0.27307	0.0467379	0.962722	0.999717
Stroma	ZFYVE21	259.74	0.0102849	0.220324	0.046681	0.962767	0.999717
Stroma	MSL3	121.153	0.0103669	0.223157	0.0464555	0.962947	0.999717
Stroma	INVS	160.796	0.0104519	0.225018	0.0464494	0.962952	0.999717
Stroma	PTCH2	58.1039	-0.0149189	0.321397	-0.0464189	0.962976	0.999717
Stroma	SCP2	519.801	-0.00705398	0.152277	-0.0463233	0.963053	0.999717
Stroma	SLC38A2	492.26	0.0138364	0.299122	0.0462568	0.963106	0.999717
Stroma	HOMER1	64.3758	-0.0177873	0.389417	-0.0456769	0.963568	0.999717
Stroma	FGD4	155.59	0.0112205	0.247059	0.0454164	0.963775	0.999717
Stroma	MGA	101.184	0.00785512	0.173372	0.045308	0.963862	0.999717
Stroma	MIR181A1HG	68.9664	0.0131767	0.290853	0.0453035	0.963865	0.999717
Stroma	FAM134C	79.0154	-0.00688071	0.152151	-0.0452228	0.96393	0.999717
Stroma	DNAJC8	490.863	-0.00748575	0.165807	-0.0451475	0.96399	0.999717
Stroma	MRPL18	275.202	0.00852372	0.188952	0.0451105	0.964019	0.999717
Stroma	LRRC58	144.408	-0.0096605	0.215439	-0.0448409	0.964234	0.999717
Stroma	ACTB	18854.2	-0.0112039	0.251056	-0.044627	0.964405	0.999717
Stroma	SGTA	107.879	0.00617491	0.138922	0.0444489	0.964547	0.999717
Stroma	ATP5G3	1114.27	0.00923507	0.208232	0.0443499	0.964625	0.999717
Stroma	DCTN2	429.999	-0.00870719	0.19662	-0.0442844	0.964678	0.999717
Stroma	SART3	77.5475	-0.00564258	0.127663	-0.0441989	0.964746	0.999717
Stroma	GLB1	174.513	0.00599548	0.135756	0.0441638	0.964774	0.999717
Stroma	AHI1	377.485	0.00831467	0.188457	0.0441196	0.964809	0.999717
Stroma	RAF1	158.427	-0.0061269	0.13918	-0.0440213	0.964887	0.999717
Stroma	GPR155	97.2825	0.0135785	0.309058	0.0439352	0.964956	0.999717
Stroma	CPEB4	82.4319	0.0124933	0.284405	0.0439279	0.964962	0.999717
Stroma	RHOA	2829.47	-0.00820864	0.187545	-0.0437688	0.965089	0.999717
Stroma	CHSY3	168.894	-0.0143311	0.328498	-0.0436261	0.965202	0.999717
Stroma	GRPEL1	111.875	0.00764665	0.175321	0.0436152	0.965211	0.999717
Stroma	ATRAID	802.969	0.0102606	0.235381	0.0435915	0.96523	0.999717
Stroma	PCBP2	2964.13	-0.0175928	0.403698	-0.0435791	0.96524	0.999717
Stroma	NOP10	628.483	0.0100384	0.23087	0.0434806	0.965318	0.999717
Stroma	PATL1	77.1797	-0.00780508	0.18	-0.0433615	0.965413	0.999717
Stroma	CLUAP1	109.608	-0.00569617	0.131532	-0.0433064	0.965457	0.999717
Stroma	USP6NL	76.8794	-0.0104193	0.241504	-0.0431435	0.965587	0.999717
Stroma	PLEKHJ1	106.761	0.00754495	0.175378	0.0430211	0.965685	0.999717
Stroma	ZDHHC24	96.8886	-0.00859398	0.201032	-0.0427494	0.965901	0.999717
Stroma	ATP5SL	86.1449	-0.00697514	0.163401	-0.0426872	0.965951	0.999717
Stroma	HAUS4	119.299	0.00819384	0.193209	0.0424091	0.966173	0.999717
Stroma	SNW1	241.139	0.00577311	0.136746	0.0422178	0.966325	0.999717
Stroma	CHIC2	320.618	-0.00563831	0.133656	-0.0421851	0.966351	0.999717
Stroma	MXRA8	686.189	0.00953686	0.226197	0.0421618	0.96637	0.999717
Stroma	MAP4K4	295.267	-0.013535	0.321388	-0.0421142	0.966408	0.999717
Stroma	TPM2	2338.23	-0.0165414	0.394126	-0.0419697	0.966523	0.999717
Stroma	COL8A1	100.48	-0.0197036	0.470846	-0.0418471	0.966621	0.999717
Stroma	COPS7A	203.826	0.00709702	0.170027	0.0417405	0.966706	0.999717
Stroma	ATL1	63.7574	-0.00780524	0.187059	-0.0417262	0.966717	0.999717
Stroma	ABHD12	142.302	0.00520622	0.12493	0.0416732	0.966759	0.999717
Stroma	TDRD3	121.196	0.00779985	0.187359	0.0416306	0.966793	0.999717
Stroma	MBD2	130.492	-0.016231	0.390016	-0.0416161	0.966805	0.999717
Stroma	FAM214A	110.212	-0.0152816	0.368146	-0.0415096	0.96689	0.999717
Stroma	TCTA	99.5596	0.00636701	0.154224	0.0412841	0.967069	0.999717
Stroma	PHLDA1	1034.94	0.0208296	0.511761	0.0407018	0.967534	0.999717
Stroma	GTF2B	206.677	0.00792485	0.19502	0.040636	0.967586	0.999717
Stroma	NRXN1	463.464	-0.0251996	0.620491	-0.0406123	0.967605	0.999717
Stroma	RECQL	184.651	-0.00519406	0.127928	-0.0406013	0.967614	0.999717
Stroma	ANKRD36	81.357	0.0117114	0.289009	0.0405225	0.967677	0.999717
Stroma	OS9	661.706	0.00688565	0.17039	0.0404112	0.967765	0.999717
Stroma	PDLIM3	662.716	-0.0179986	0.445735	-0.0403796	0.96779	0.999717
Stroma	ITPR1	264.05	0.00858959	0.213316	0.040267	0.96788	0.999717
Stroma	GLCCI1	71.4713	0.01555	0.388427	0.0400332	0.968067	0.999717
Stroma	OAZ1	1553.56	-0.00812165	0.205759	-0.0394717	0.968514	0.999717
Stroma	PRDM1	202.669	-0.0118644	0.301151	-0.0393969	0.968574	0.999717
Stroma	AHCYL1	262.278	0.00572817	0.145791	0.0392902	0.968659	0.999717
Stroma	TATDN1	153.375	-0.00758953	0.194329	-0.039055	0.968847	0.999717
Stroma	ATP5C1	684.246	0.00657079	0.169556	0.0387529	0.969087	0.999717
Stroma	IDH3G	240.703	-0.0072258	0.186705	-0.0387017	0.969128	0.999717
Stroma	ERAP1	124.124	-0.00942731	0.243682	-0.038687	0.96914	0.999717
Stroma	VKORC1L1	70.4228	0.00910843	0.235518	0.0386741	0.96915	0.999717
Stroma	SCML1	122.992	-0.0048236	0.124762	-0.0386626	0.969159	0.999717
Stroma	EDF1	1598.77	0.00898515	0.232508	0.0386445	0.969174	0.999717
Stroma	SRP68	133.099	-0.00532331	0.137764	-0.0386409	0.969177	0.999717
Stroma	NOL7	446.311	0.00725279	0.188021	0.0385744	0.96923	0.999717
Stroma	MAPK8	173.218	-0.00842984	0.218823	-0.0385235	0.96927	0.999717
Stroma	PPID	150.2	-0.00490354	0.127914	-0.0383345	0.969421	0.999717
Stroma	ELP3	70.3365	-0.00480558	0.125834	-0.0381899	0.969536	0.999717
Stroma	CIR1	266.274	0.00597806	0.156725	0.0381436	0.969573	0.999717
Stroma	ACADVL	433.658	-0.00679195	0.179048	-0.0379337	0.969741	0.999717
Stroma	UBR5	249.404	-0.00820213	0.217063	-0.0377868	0.969858	0.999717
Stroma	MRFAP1L1	229.497	0.00693219	0.183609	0.0377552	0.969883	0.999717
Stroma	ATP1B3	366.426	0.0086553	0.229383	0.0377329	0.969901	0.999717
Stroma	RSU1	411.709	-0.00571062	0.151896	-0.0375956	0.97001	0.999717
Stroma	DDIT3	193.5	0.00859702	0.229041	0.0375349	0.970059	0.999717
Stroma	CD109	99.027	0.00853939	0.228199	0.0374208	0.97015	0.999717
Stroma	ZBTB46	129.081	-0.00976209	0.262868	-0.0371368	0.970376	0.999717
Stroma	METTL5	212.156	0.00728301	0.196842	0.0369993	0.970486	0.999717
Stroma	PTMS	1751.61	-0.00879136	0.238761	-0.0368208	0.970628	0.999717
Stroma	DCAF12	87.8278	-0.00504009	0.136982	-0.0367938	0.970649	0.999717
Stroma	MPG	437.52	0.00880962	0.240014	0.0367046	0.970721	0.999717
Stroma	EEFSEC	85.1571	0.00469686	0.128595	0.0365244	0.970864	0.999717
Stroma	MVB12A	245.782	-0.00730613	0.201965	-0.0361752	0.971143	0.999717
Stroma	TNKS	184.6	-0.00712011	0.196972	-0.0361478	0.971165	0.999717
Stroma	MDM2	86.4219	-0.00696393	0.193925	-0.0359103	0.971354	0.999717
Stroma	LINC00116	370.413	0.00990648	0.279753	0.0354115	0.971752	0.999717
Stroma	SDCBP	724.835	0.00578388	0.163868	0.0352959	0.971844	0.999717
Stroma	VPS13D	167.1	-0.00830124	0.236137	-0.0351543	0.971957	0.999717
Stroma	LAPTM4A	2501.34	-0.00886791	0.252302	-0.035148	0.971962	0.999717
Stroma	SET	574.705	-0.00726658	0.207399	-0.0350367	0.97205	0.999717
Stroma	UBE2B	507.469	0.00630803	0.18038	0.0349708	0.972103	0.999717
Stroma	DNAJB1	656.369	-0.0150241	0.432163	-0.0347648	0.972267	0.999717
Stroma	PRPF39	64.0139	-0.00617247	0.178409	-0.0345973	0.972401	0.999717
Stroma	LAMB1	957.237	0.00561971	0.162686	0.0345434	0.972444	0.999717
Stroma	MALT1	98.314	0.00939404	0.272043	0.0345315	0.972453	0.999717
Stroma	DNAJC18	88.1065	0.00619379	0.179431	0.034519	0.972463	0.999717
Stroma	NUCB1	874.645	0.00461546	0.133988	0.0344468	0.972521	0.999717
Stroma	CTDSPL2	111.016	0.00614479	0.178462	0.034432	0.972533	0.999717
Stroma	C1orf43	478.641	-0.00568712	0.165416	-0.0343808	0.972573	0.999717
Stroma	TPI1	1927.7	0.00820701	0.241475	0.033987	0.972888	0.999717
Stroma	PSMD11	285.229	-0.00511004	0.150501	-0.0339535	0.972914	0.999717
Stroma	CEP162	79.7742	-0.00850353	0.251826	-0.0337674	0.973063	0.999717
Stroma	ZFP36L1	3122.82	0.00834151	0.247435	0.0337119	0.973107	0.999717
Stroma	RIC8B	79.1891	-0.00564665	0.170056	-0.0332047	0.973511	0.999717
Stroma	KLHDC3	152.476	0.004295	0.129427	0.0331848	0.973527	0.999717
Stroma	UBTF	186.333	-0.00543484	0.163855	-0.0331687	0.97354	0.999717
Stroma	SRBD1	81.1754	0.00691036	0.208748	0.0331039	0.973592	0.999717
Stroma	PRKAR1A	648.23	-0.00401595	0.121401	-0.0330799	0.973611	0.999717
Stroma	OSBPL1A	297.877	-0.00774843	0.235511	-0.0329005	0.973754	0.999717
Stroma	ATL3	187.776	0.00541953	0.164751	0.0328952	0.973758	0.999717
Stroma	STK24	168.709	-0.0115447	0.353587	-0.0326502	0.973954	0.999717
Stroma	C19orf60	461.262	-0.00720223	0.221049	-0.0325821	0.974008	0.999717
Stroma	DSCR3	90.5448	0.00368454	0.113516	0.0324583	0.974107	0.999717
Stroma	NDUFB7	605.918	-0.00691043	0.213304	-0.0323971	0.974155	0.999717
Stroma	LINC00998	98.1348	0.00641447	0.199167	0.0322065	0.974307	0.999717
Stroma	SFTA1P	195.135	0.0187046	0.580941	0.032197	0.974315	0.999717
Stroma	IKBIP	293.846	-0.00637929	0.199514	-0.0319742	0.974493	0.999717
Stroma	RP4-665J23.1	72.1911	-0.00836002	0.26184	-0.031928	0.974529	0.999717
Stroma	TSHZ2	680.763	0.00865191	0.271721	0.0318411	0.974599	0.999717
Stroma	PIK3C3	111.016	0.0056299	0.177288	0.0317556	0.974667	0.999717
Stroma	HIVEP3	199.473	0.00773036	0.24405	0.0316754	0.974731	0.999717
Stroma	EIF4G3	336.739	-0.00984173	0.311618	-0.0315826	0.974805	0.999717
Stroma	ERCC4	72.0807	0.00379302	0.120214	0.0315523	0.974829	0.999717
Stroma	HEXIM1	117.524	0.00726437	0.230265	0.0315478	0.974833	0.999717
Stroma	PIP5K1A	98.4609	-0.00566506	0.180169	-0.031443	0.974916	0.999717
Stroma	HSPA12A	50.4103	-0.00611892	0.194727	-0.0314232	0.974932	0.999717
Stroma	IFT74	90.6306	-0.00371895	0.11845	-0.0313966	0.974953	0.999717
Stroma	HDAC3	106.78	0.00362903	0.116036	0.0312752	0.97505	0.999717
Stroma	TMEM176B	5415.58	-0.0105808	0.339485	-0.0311671	0.975136	0.999717
Stroma	ENY2	624.454	-0.00594032	0.190646	-0.0311589	0.975143	0.999717
Stroma	FAT4	247.275	-0.00879515	0.282648	-0.0311169	0.975176	0.999717
Stroma	SIAH1	104.371	0.00499658	0.161601	0.0309191	0.975334	0.999717
Stroma	MGEA5	229.825	-0.00584952	0.18945	-0.0308763	0.975368	0.999717
Stroma	COMT	600.117	0.00568887	0.184381	0.0308539	0.975386	0.999717
Stroma	RHBDF1	80.6767	-0.00533897	0.17401	-0.030682	0.975523	0.999717
Stroma	HNRNPA2B1	2076.14	0.00267819	0.0874266	0.0306336	0.975562	0.999717
Stroma	BBS9	143.807	-0.00611994	0.200009	-0.0305983	0.97559	0.999717
Stroma	ATP5A1	713.63	-0.00498959	0.163915	-0.0304401	0.975716	0.999717
Stroma	NIF3L1	79.7775	0.00488706	0.162631	0.03005	0.976027	0.999717
Stroma	NRG1	733.045	-0.0143496	0.477532	-0.0300496	0.976028	0.999717
Stroma	ACBD3	117.563	-0.00989804	0.331301	-0.0298763	0.976166	0.999717
Stroma	CTBP1	146.506	-0.00764176	0.255985	-0.0298523	0.976185	0.999717
Stroma	CYTH2	133.517	0.00564918	0.189676	0.0297834	0.97624	0.999717
Stroma	NDUFB11	854.758	-0.00763038	0.257031	-0.0296867	0.976317	0.999717
Stroma	DPY30	187.076	0.0054048	0.185787	0.0290914	0.976792	0.999717
Stroma	UBE2H	234.62	-0.00779802	0.268417	-0.0290519	0.976823	0.999717
Stroma	ASXL2	131.075	-0.00494681	0.171103	-0.0289113	0.976935	0.999717
Stroma	CPED1	327.017	0.00860856	0.298038	0.0288841	0.976957	0.999717
Stroma	CADM2	112.923	-0.0172795	0.598909	-0.0288516	0.976983	0.999717
Stroma	NFYC	172.163	0.00423286	0.147244	0.0287472	0.977066	0.999717
Stroma	KALRN	184.65	0.00966305	0.336218	0.0287404	0.977072	0.999717
Stroma	CDC73	214.233	-0.00404827	0.141366	-0.0286367	0.977154	0.999717
Stroma	RP13-188A5.1	60.1876	0.00703416	0.245826	0.0286144	0.977172	0.999717
Stroma	KIAA0930	75.6683	0.00906417	0.3188	0.0284322	0.977317	0.999717
Stroma	KLF6	560.213	-0.0114203	0.404235	-0.0282515	0.977462	0.999717
Stroma	RIC8A	164.264	0.00396212	0.140729	0.0281543	0.977539	0.999717
Stroma	TPRA1	179.772	0.00490324	0.17598	0.0278625	0.977772	0.999717
Stroma	NFU1	145.491	-0.00480547	0.173577	-0.027685	0.977913	0.999717
Stroma	OARD1	91.5318	-0.00490957	0.17948	-0.0273544	0.978177	0.999717
Stroma	ELN	190.57	-0.00980915	0.358629	-0.0273518	0.978179	0.999717
Stroma	SMARCE1	357.14	-0.00332262	0.121626	-0.0273184	0.978206	0.999717
Stroma	ARMC8	147.83	-0.00350623	0.128474	-0.0272914	0.978227	0.999717
Stroma	SRRT	133.092	0.00461711	0.169333	0.0272665	0.978247	0.999717
Stroma	ATP6V0B	483.931	-0.00529663	0.194542	-0.0272261	0.978279	0.999717
Stroma	SEL1L	213.394	-0.00273841	0.101521	-0.0269739	0.978481	0.999717
Stroma	NUTM2B-AS1	218.884	-0.00644735	0.240515	-0.0268065	0.978614	0.999717
Stroma	COL4A2	1858.5	0.00766839	0.286714	0.0267458	0.978663	0.999717
Stroma	MIPOL1	86.866	-0.00691055	0.262276	-0.0263484	0.978979	0.999717
Stroma	SOAT1	102.084	-0.00308437	0.11786	-0.0261698	0.979122	0.999717
Stroma	LRRK1	162.405	0.0050658	0.19403	0.0261083	0.979171	0.999717
Stroma	RELL1	275.047	-0.00600591	0.23119	-0.0259782	0.979275	0.999717
Stroma	PTPN4	86.9119	0.00530045	0.204441	0.0259265	0.979316	0.999717
Stroma	SH2B1	95.8788	-0.00361673	0.140734	-0.0256991	0.979497	0.999717
Stroma	WDR75	97.1685	-0.00339586	0.133042	-0.0255246	0.979637	0.999717
Stroma	ANKRD35	98.0665	0.00806986	0.317301	0.0254328	0.97971	0.999717
Stroma	CLN3	78.8692	0.00579923	0.231207	0.0250824	0.979989	0.999717
Stroma	GSTP1	2044.33	-0.00593463	0.236969	-0.0250439	0.98002	0.999717
Stroma	SON	1193.36	-0.00441019	0.177635	-0.0248273	0.980193	0.999717
Stroma	C1GALT1	78.6271	-0.00439977	0.177754	-0.024752	0.980253	0.999717
Stroma	PDHB	262.414	-0.00415757	0.168112	-0.024731	0.98027	0.999717
Stroma	SRRM1	567.324	0.00265215	0.107974	0.0245627	0.980404	0.999717
Stroma	EIF6	321.865	-0.00509205	0.208307	-0.0244449	0.980498	0.999717
Stroma	ZNF428	475.21	0.00553359	0.227555	0.0243176	0.980599	0.999717
Stroma	TRIB1	155.925	-0.00726065	0.298888	-0.0242922	0.98062	0.999717
Stroma	COQ9	102.802	0.00372407	0.1542	0.0241509	0.980732	0.999717
Stroma	IGF2R	189.685	0.00663312	0.276673	0.0239746	0.980873	0.999717
Stroma	ACAA2	101.5	0.00404238	0.169415	0.0238608	0.980964	0.999717
Stroma	SETD5	367.939	-0.00381726	0.160335	-0.023808	0.981006	0.999717
Stroma	MAPK14	118.879	0.00569542	0.239524	0.0237781	0.98103	0.999717
Stroma	SEMA4A	102.521	0.0174732	0.734966	0.0237741	0.981033	0.999717
Stroma	DAP3	200.084	-0.00267909	0.112892	-0.0237314	0.981067	0.999717
Stroma	DMKN	431.795	-0.0155424	0.655382	-0.0237151	0.98108	0.999717
Stroma	ZNF217	125.426	0.00580519	0.247392	0.0234655	0.981279	0.999717
Stroma	HES1	572.316	-0.00702435	0.29953	-0.0234512	0.98129	0.999717
Stroma	LNPEP	183.783	-0.00397166	0.169386	-0.0234474	0.981293	0.999717
Stroma	TRIM56	217.811	0.00410823	0.175608	0.0233944	0.981336	0.999717
Stroma	PCGF1	86.2284	-0.00520134	0.222534	-0.0233732	0.981353	0.999717
Stroma	DNAJC2	130.955	-0.00293303	0.125526	-0.0233659	0.981358	0.999717
Stroma	RTF1	361.338	0.00366131	0.156805	0.0233495	0.981371	0.999717
Stroma	RFWD2	213.41	-0.00481214	0.206127	-0.0233454	0.981375	0.999717
Stroma	TNS3	381.516	-0.00605622	0.260536	-0.0232452	0.981455	0.999717
Stroma	KRT8	150.265	0.00924859	0.401278	0.0230478	0.981612	0.999717
Stroma	DDX59	66.037	-0.00355563	0.155584	-0.0228534	0.981767	0.999717
Stroma	FLNB	246.624	-0.00575118	0.252223	-0.022802	0.981808	0.999717
Stroma	TTC5	72.5687	-0.00361415	0.158533	-0.0227975	0.981812	0.999717
Stroma	SGMS1	112.804	-0.00520623	0.229608	-0.0226745	0.98191	0.999717
Stroma	RQCD1	90.8669	-0.00308442	0.137146	-0.02249	0.982057	0.999717
Stroma	NT5C3B	205.679	-0.00527079	0.235381	-0.0223926	0.982135	0.999717
Stroma	TRIAP1	104.276	0.00431882	0.193513	0.022318	0.982194	0.999717
Stroma	KATNBL1	177.618	0.00203024	0.0910635	0.0222948	0.982213	0.999717
Stroma	TEAD4	99.5136	0.00667114	0.299341	0.022286	0.98222	0.999717
Stroma	DCTN3	424.509	0.00516369	0.231772	0.0222792	0.982225	0.999717
Stroma	COL4A5	298.879	-0.00755164	0.340581	-0.0221729	0.98231	0.999717
Stroma	SLC8B1	55.8345	-0.00342935	0.155009	-0.0221235	0.982349	0.999717
Stroma	CUL4B	82.6919	-0.00384223	0.175392	-0.0219066	0.982522	0.999717
Stroma	SEMA3B	165.643	-0.0113918	0.522373	-0.0218078	0.982601	0.999717
Stroma	MRPL48	102.354	-0.00456108	0.209678	-0.0217528	0.982645	0.999717
Stroma	TBCK	174.896	-0.00551525	0.254321	-0.0216862	0.982698	0.999717
Stroma	RGS10	782.231	0.00973919	0.45108	0.0215908	0.982774	0.999717
Stroma	TAF12	174.279	0.00463246	0.215502	0.0214961	0.98285	0.999717
Stroma	BSG	1467.77	0.00463156	0.218032	0.0212426	0.983052	0.999717
Stroma	PBDC1	189.402	-0.0040783	0.193108	-0.0211193	0.98315	0.999717
Stroma	MLLT10	197.906	-0.00322442	0.152911	-0.0210869	0.983176	0.999717
Stroma	MUC12	111.257	-0.00838132	0.397797	-0.0210693	0.98319	0.999717
Stroma	AATF	142.763	-0.00225774	0.108228	-0.0208608	0.983357	0.999717
Stroma	TM2D1	286.117	-0.00336757	0.161858	-0.0208057	0.983401	0.999717
Stroma	SHKBP1	134.877	0.00308686	0.148474	0.0207905	0.983413	0.999717
Stroma	BCL2L1	154.127	-0.00296941	0.144292	-0.0205791	0.983581	0.999717
Stroma	RNF7	586.106	-0.00477749	0.232901	-0.020513	0.983634	0.999717
Stroma	ZNF91	131.84	0.00478367	0.235171	0.0203412	0.983771	0.999717
Stroma	PPP2R5C	122.577	-0.00543071	0.267919	-0.02027	0.983828	0.999717
Stroma	PKD2	232.693	-0.00451368	0.223067	-0.0202347	0.983856	0.999717
Stroma	PTPN13	110.806	-0.0040201	0.199075	-0.0201939	0.983889	0.999717
Stroma	CBX1	143.438	-0.00288204	0.14329	-0.0201134	0.983953	0.999717
Stroma	ORMDL2	130.039	0.0048898	0.247003	0.0197965	0.984206	0.999717
Stroma	TBRG4	63.5989	0.00261155	0.132392	0.0197258	0.984262	0.999717
Stroma	DCAF10	151.809	-0.00279564	0.142442	-0.0196265	0.984341	0.999717
Stroma	CTDSP1	247.342	-0.00244672	0.127479	-0.0191931	0.984687	0.999717
Stroma	DUSP3	105.554	0.00281107	0.14965	0.0187842	0.985013	0.999717
Stroma	SDHAF3	92.2512	0.00369769	0.201073	0.0183897	0.985328	0.999717
Stroma	SPSB1	140.993	0.00430087	0.237255	0.0181276	0.985537	0.999717
Stroma	C19orf24	202.419	0.00417364	0.231694	0.0180136	0.985628	0.999717
Stroma	CYC1	373.805	0.003641	0.20775	0.0175258	0.986017	0.999717
Stroma	RHEB	501.837	-0.00266356	0.152197	-0.0175008	0.986037	0.999717
Stroma	PTBP1	269.51	-0.00211675	0.121831	-0.0173745	0.986138	0.999717
Stroma	MAGEH1	174.375	0.0036385	0.211456	0.0172069	0.986272	0.999717
Stroma	EMC6	210.808	0.00365699	0.21706	0.0168478	0.986558	0.999717
Stroma	BRMS1	115.564	-0.00319717	0.190987	-0.0167403	0.986644	0.999717
Stroma	TMED9	612.566	-0.00367653	0.220096	-0.0167042	0.986673	0.999717
Stroma	PTOV1	496.125	0.00382469	0.2301	0.0166219	0.986738	0.999717
Stroma	ZNF248	72.7737	-0.00344061	0.207188	-0.0166063	0.986751	0.999717
Stroma	PLIN2	152.577	-0.00291918	0.179841	-0.016232	0.987049	0.999717
Stroma	UBA52	2734.23	0.00303223	0.189768	0.0159786	0.987251	0.999717
Stroma	ZNF131	162.136	-0.00186756	0.118385	-0.0157752	0.987414	0.999717
Stroma	GSTM2	183.046	-0.00587874	0.372741	-0.0157717	0.987417	0.999717
Stroma	UQCRFS1	405.685	-0.00333541	0.21282	-0.0156724	0.987496	0.999717
Stroma	UCK1	77.1047	-0.00266216	0.174791	-0.0152306	0.987848	0.999717
Stroma	PABPC4	165.845	-0.00250829	0.165404	-0.0151646	0.987901	0.999717
Stroma	RBMS3-AS2	94.8493	0.00552703	0.364947	0.0151448	0.987917	0.999717
Stroma	TCEB3	83.3295	-0.00187093	0.126314	-0.0148117	0.988182	0.999717
Stroma	GAREM1	66.4032	-0.00404716	0.27533	-0.0146993	0.988272	0.999717
Stroma	AK1	168.388	-0.00336296	0.234314	-0.0143524	0.988549	0.999717
Stroma	SUPT20H	155.863	-0.00180722	0.127268	-0.0142001	0.98867	0.999717
Stroma	MRPS11	147.027	0.00246452	0.174086	0.0141569	0.988705	0.999717
Stroma	SECISBP2	231.857	0.00168224	0.119737	0.0140495	0.98879	0.999717
Stroma	SELT	290.857	-0.00232684	0.166011	-0.0140162	0.988817	0.999717
Stroma	MCU	126.889	0.00395591	0.282272	0.0140145	0.988818	0.999717
Stroma	DAZAP2	915.99	-0.00284927	0.204248	-0.01395	0.98887	0.999717
Stroma	NUP214	113.681	0.00266507	0.193515	0.0137719	0.989012	0.999717
Stroma	CREBZF	99.5233	0.00286145	0.209596	0.0136522	0.989107	0.999717
Stroma	MYL6B	225.963	-0.00313354	0.233174	-0.0134386	0.989278	0.999717
Stroma	ACBD6	242.672	0.000980975	0.0730322	0.0134321	0.989283	0.999717
Stroma	GATAD2B	172.016	0.00233541	0.174935	0.0133502	0.989348	0.999717
Stroma	COMMD4	231.961	-0.00234722	0.178273	-0.0131665	0.989495	0.999717
Stroma	SAP18	958.965	0.00274847	0.210636	0.0130484	0.989589	0.999717
Stroma	SMAD5	265.838	0.00171748	0.134173	0.0128005	0.989787	0.999717
Stroma	ZNF326	142.047	0.00159329	0.126477	0.0125974	0.989949	0.999717
Stroma	RP11-25K19.1	55.1418	0.00536913	0.433197	0.0123942	0.990111	0.999717
Stroma	UGGT2	225.531	0.0022657	0.183326	0.0123588	0.990139	0.999717
Stroma	SGF29	96.2971	0.00367502	0.297832	0.0123392	0.990155	0.999717
Stroma	VPS29	455.398	-0.00209792	0.184277	-0.0113846	0.990917	0.999717
Stroma	NLGN1	114.433	0.0055213	0.486923	0.0113392	0.990953	0.999717
Stroma	NOP58	274.852	0.00138869	0.122533	0.0113332	0.990958	0.999717
Stroma	SSNA1	320.845	-0.00246714	0.221177	-0.0111546	0.9911	0.999717
Stroma	DDX6	235.469	-0.0017643	0.158877	-0.0111048	0.99114	0.999717
Stroma	TMEM11	110.713	0.00190206	0.171963	0.0110609	0.991175	0.999717
Stroma	HSD17B6	86.9716	0.00670493	0.61069	0.0109793	0.99124	0.999717
Stroma	CREBRF	164.351	-0.00220186	0.201002	-0.0109544	0.99126	0.999717
Stroma	SEMA4D	125.453	0.00349198	0.319794	0.0109195	0.991288	0.999717
Stroma	TP53I11	172.97	0.0024539	0.225572	0.0108786	0.99132	0.999717
Stroma	RABGGTB	142.397	-0.00163045	0.150222	-0.0108536	0.99134	0.999717
Stroma	CTD-2336O2.1	143.991	-0.00233676	0.216932	-0.0107719	0.991405	0.999717
Stroma	RNASEH2B	202.523	-0.00216311	0.203004	-0.0106555	0.991498	0.999717
Stroma	PPP2R1A	564.681	0.00150543	0.144633	0.0104087	0.991695	0.999717
Stroma	NUP153	89.3949	-0.00208612	0.202634	-0.010295	0.991786	0.999717
Stroma	XAB2	129.992	0.00197821	0.194204	0.0101862	0.991873	0.999717
Stroma	IFT43	220.677	-0.00141679	0.143931	-0.00984352	0.992146	0.999717
Stroma	RAB5C	174.072	-0.0017581	0.179603	-0.00978878	0.99219	0.999717
Stroma	CWC22	119.584	-0.0013885	0.142731	-0.00972809	0.992238	0.999717
Stroma	AKAP7	69.991	-0.00192179	0.198636	-0.00967491	0.992281	0.999717
Stroma	CNTLN	203.946	-0.00144114	0.149201	-0.00965901	0.992293	0.999717
Stroma	RUFY1	123.464	0.00144294	0.149446	0.00965532	0.992296	0.999717
Stroma	C6orf1	178.637	0.00238357	0.246921	0.00965317	0.992298	0.999717
Stroma	NFATC2	251.572	0.00548601	0.570284	0.00961979	0.992325	0.999717
Stroma	RBM28	78.8708	-0.0013001	0.136231	-0.00954336	0.992386	0.999717
Stroma	TMEM260	71.7825	0.001534	0.16131	0.00950964	0.992413	0.999717
Stroma	SLC3A2	308.974	0.00199768	0.210875	0.0094733	0.992442	0.999717
Stroma	BNIP3	211.93	-0.00206595	0.222333	-0.00929217	0.992586	0.999717
Stroma	POLR1C	82.9122	-0.00149405	0.163777	-0.00912248	0.992721	0.999717
Stroma	MYO9A	237.642	-0.00220259	0.245182	-0.00898349	0.992832	0.999717
Stroma	LENG8	173.414	0.00191077	0.215158	0.00888075	0.992914	0.999717
Stroma	ATP5O	65.6115	-0.00276623	0.321093	-0.00861504	0.993126	0.999717
Stroma	HIVEP2	147.88	-0.0023706	0.278808	-0.00850264	0.993216	0.999717
Stroma	ZBTB20	1307.61	0.00174951	0.210815	0.00829879	0.993379	0.999717
Stroma	ELMOD2	86.4556	0.00118188	0.143061	0.00826135	0.993408	0.999717
Stroma	FBXO7	265.95	-0.00105837	0.131629	-0.00804059	0.993585	0.999717
Stroma	AKT3	525.718	0.00224933	0.280549	0.0080176	0.993603	0.999717
Stroma	SS18L2	119.13	-0.00134803	0.170915	-0.00788718	0.993707	0.999717
Stroma	SORCS1	91.412	-0.00276252	0.356082	-0.00775809	0.99381	0.999717
Stroma	GLS	185.969	0.00278947	0.361803	0.00770994	0.993848	0.999717
Stroma	CHCHD1	159.442	0.00127014	0.168184	0.00755208	0.993974	0.999717
Stroma	SLC39A7	250.972	-0.000900825	0.119315	-0.00755	0.993976	0.999717
Stroma	ATAD2B	133.876	0.00162541	0.217537	0.00747188	0.994038	0.999717
Stroma	ZMPSTE24	132.194	-0.000860744	0.117237	-0.00734192	0.994142	0.999717
Stroma	DNAJC1	459.005	0.000899229	0.12327	0.00729477	0.99418	0.999717
Stroma	RARRES3	1259.7	0.0024001	0.332213	0.00722456	0.994236	0.999717
Stroma	CEP57L1	68.8975	0.00112498	0.15749	0.00714323	0.994301	0.999717
Stroma	POLR3H	74.1289	-0.00120458	0.174395	-0.00690721	0.994489	0.999717
Stroma	CETN3	81.6043	0.00149671	0.218843	0.00683919	0.994543	0.999717
Stroma	RYBP	158.386	0.00132076	0.195937	0.00674077	0.994622	0.999717
Stroma	ZNF460	69.0458	0.0019626	0.292906	0.00670043	0.994654	0.999717
Stroma	KPNB1	420.271	0.000665167	0.102149	0.00651176	0.994804	0.999717
Stroma	ADAM9	172.002	0.00111688	0.175156	0.00637648	0.994912	0.999717
Stroma	AKAP17A	75.3357	0.00112109	0.183234	0.00611834	0.995118	0.999717
Stroma	EXOC3	71.9164	0.00115251	0.190847	0.00603895	0.995182	0.999717
Stroma	BTBD10	114.332	-0.000787542	0.139243	-0.0056559	0.995487	0.999717
Stroma	TAGLN2	3095.43	0.00135721	0.246609	0.00550348	0.995609	0.999717
Stroma	KIF22	134.869	0.0011602	0.222027	0.0052255	0.995831	0.999717
Stroma	TSHZ1	90.3014	0.00105085	0.202691	0.00518449	0.995863	0.999717
Stroma	SMIM3	247.584	-0.00153964	0.307664	-0.0050043	0.996007	0.999717
Stroma	F10	62.9136	-0.00153232	0.306624	-0.00499739	0.996013	0.999717
Stroma	PDE4D	1459.03	0.00112548	0.228584	0.00492372	0.996071	0.999717
Stroma	INTS12	121.449	0.000559508	0.122124	0.00458147	0.996345	0.999717
Stroma	THAP5	64.0192	-0.000711811	0.163208	-0.00436138	0.99652	0.999717
Stroma	MDH2	496.943	0.000859164	0.19946	0.00430746	0.996563	0.999717
Stroma	LAMTOR1	607.987	-0.000935215	0.222292	-0.00420714	0.996643	0.999717
Stroma	CNRIP1	359.751	-0.000864874	0.220666	-0.00391937	0.996873	0.999717
Stroma	PGLS	451.671	0.000913414	0.240307	0.00380103	0.996967	0.999717
Stroma	DDB1	185.438	-0.000429008	0.113436	-0.00378193	0.996982	0.999717
Stroma	PDZD11	151.779	0.000639638	0.177121	0.00361131	0.997119	0.999717
Stroma	BSDC1	130.504	-0.000410401	0.114206	-0.00359351	0.997133	0.999717
Stroma	PPIE	167.266	0.000757752	0.212359	0.00356826	0.997153	0.999717
Stroma	TCEB1	487.084	0.000580373	0.171885	0.00337652	0.997306	0.999717
Stroma	PPP1R15A	900.385	-0.00125842	0.373189	-0.00337207	0.997309	0.999717
Stroma	SPATA20	132.693	-0.00082952	0.248122	-0.0033432	0.997333	0.999717
Stroma	UBA5	106.045	-0.000379334	0.120094	-0.00315864	0.99748	0.999717
Stroma	GOLGA2	196.726	0.000377839	0.126871	0.00297812	0.997624	0.999717
Stroma	OTUD7B	90.7875	0.00049266	0.165654	0.00297402	0.997627	0.999717
Stroma	RAB21	124.196	0.000787443	0.282611	0.00278631	0.997777	0.999717
Stroma	MRPS16	205.91	-0.000429072	0.169972	-0.00252437	0.997986	0.999717
Stroma	CREB1	206.279	-0.000309978	0.128734	-0.00240789	0.998079	0.999717
Stroma	AP2M1	841.239	-0.000379997	0.178468	-0.00212922	0.998301	0.999717
Stroma	NFKBIZ	418.612	0.000851927	0.406697	0.00209475	0.998329	0.999717
Stroma	UFD1L	260.496	0.000395414	0.193352	0.00204504	0.998368	0.999717
Stroma	STARD9	128.063	0.000527959	0.270729	0.00195014	0.998444	0.999717
Stroma	MCMBP	134.391	-0.000258901	0.143462	-0.00180467	0.99856	0.999717
Stroma	TAF8	61.2412	-0.00022674	0.132812	-0.00170723	0.998638	0.999717
Stroma	NAE1	137.829	-0.000260386	0.157838	-0.0016497	0.998684	0.999717
Stroma	PIN4	275.666	-0.000333915	0.211592	-0.00157811	0.998741	0.999717
Stroma	CRYZ	106.822	0.000423658	0.282074	0.00150194	0.998802	0.999717
Stroma	HYI	249.113	-0.000397689	0.307687	-0.00129251	0.998969	0.999745
Stroma	ASNA1	267.141	-0.000154797	0.179711	-0.000861367	0.999313	0.999745
Stroma	CIZ1	107.949	-0.000162453	0.201189	-0.000807466	0.999356	0.999745
Stroma	DDX23	111.962	8.01495e-05	0.134962	0.000593865	0.999526	0.999745
Stroma	PBX3	149.433	-0.000136191	0.236308	-0.00057633	0.99954	0.999745
Stroma	PGRMC2	152.531	-0.00010883	0.230573	-0.000471999	0.999623	0.999745
Stroma	SOS2	154.323	8.15971e-05	0.255367	0.000319529	0.999745	0.999745
Stroma	ISG15	580.59	-1.30943	0.411125	-3.185
Stroma	IFI6	831.764	-1.46047	0.395129	-3.69618
Stroma	IFI44L	208.302	-1.58749	0.536729	-2.95772
Stroma	OSR1	138.521	-0.52061	0.968613	-0.53748
Stroma	CXCL8	65.1595	-1.63803	0.999344	-1.63911
Stroma	CXCL13	699.285	-4.75886	1.28897	-3.69199
Stroma	GUCY1A3	212.345	-0.742785	0.3873	-1.91785
Stroma	IL7R	143.64	-3.48632	0.853168	-4.08632
Stroma	MMP1	1092.58	-3.95371	0.982995	-4.02211
Stroma	MMP3	1139.97	-4.74579	1.08891	-4.35829
Stroma	IFIT2	126.281	-0.866739	0.465296	-1.86277
Stroma	IFIT3	255.608	-1.07225	0.459179	-2.33515
Stroma	RP11-290D2.6	195.095	-1.11772	0.556189	-2.00961
Stroma	MX2	174.36	-0.82914	0.258039	-3.21324
Stroma	MX1	235.605	-0.962829	0.415653	-2.31643
Myeloid	RBMS1	316.255	-0.598707	0.192388	-3.11197	0.00185842	0.999803
Myeloid	MX1	181.524	-1.26603	0.412643	-3.0681	0.00215422	0.999803
Myeloid	LHPP	113.249	0.538591	0.18529	2.90675	0.00365202	0.999803
Myeloid	ARF6	300.492	-0.488543	0.172965	-2.82452	0.00473514	0.999803
Myeloid	MFNG	124.051	0.451521	0.164662	2.74211	0.00610466	0.999803
Myeloid	PHF11	177.745	-0.385322	0.141734	-2.71862	0.00655544	0.999803
Myeloid	LILRA2	125.565	-0.93431	0.346244	-2.69841	0.00696711	0.999803
Myeloid	DENND6B	79.581	0.588248	0.21821	2.69578	0.00702233	0.999803
Myeloid	PALLD	172.756	0.751144	0.283808	2.64666	0.00812907	0.999803
Myeloid	FBXO9	126.415	0.353835	0.134887	2.6232	0.0087108	0.999803
Myeloid	MMP12	1370.08	-1.34193	0.516111	-2.60007	0.00932035	0.999803
Myeloid	TPSB2	1276.58	2.00875	0.775507	2.59024	0.00959098	0.999803
Myeloid	CTSL	1309.11	-1.22993	0.480096	-2.56184	0.0104118	0.999803
Myeloid	SLC39A8	193.135	-0.919521	0.361378	-2.54449	0.0109438	0.999803
Myeloid	C15orf48	1275.12	-0.869136	0.35113	-2.47525	0.0133141	0.999803
Myeloid	OPN3	140.58	-0.447336	0.181522	-2.46437	0.0137256	0.999803
Myeloid	AAMP	236.664	0.375523	0.15395	2.43925	0.0147177	0.999803
Myeloid	CD1D	262.752	0.609782	0.251571	2.4239	0.015355	0.999803
Myeloid	GRAMD1A	198.261	-0.462068	0.192061	-2.40584	0.0161353	0.999803
Myeloid	IL15	134.677	-0.669039	0.279711	-2.39189	0.0167617	0.999803
Myeloid	ACSL5	214.2	-0.382578	0.160035	-2.39058	0.0168217	0.999803
Myeloid	CD47	471.11	-0.533755	0.226401	-2.35756	0.0183954	0.999803
Myeloid	DUS3L	86.2691	0.334428	0.142565	2.34579	0.0189869	0.999803
Myeloid	PLIN2	564.464	0.507947	0.217445	2.33598	0.0194924	0.999803
Myeloid	CLEC11A	145.434	0.926293	0.400584	2.31236	0.0207581	0.999803
Myeloid	ICAM2	154.109	0.484227	0.211465	2.28987	0.0220291	0.999803
Myeloid	TIMP1	3552.29	-0.983113	0.430078	-2.2859	0.0222604	0.999803
Myeloid	AP001055.6	75.257	0.559547	0.245297	2.2811	0.0225426	0.999803
Myeloid	IFITM1	328.018	-1.43746	0.63203	-2.27436	0.0229446	0.999803
Myeloid	IL7R	321.171	-1.46685	0.645055	-2.274	0.0229662	0.999803
Myeloid	DDIT4	534.067	0.650847	0.287739	2.26194	0.0237012	0.999803
Myeloid	TNIP1	306.036	-0.552735	0.245455	-2.25188	0.0243296	0.999803
Myeloid	ADAM19	180.433	-0.846414	0.378618	-2.23553	0.0253824	0.999803
Myeloid	CLCN5	105.242	-0.4441	0.199115	-2.23037	0.0257229	0.999803
Myeloid	BCL3	439.645	-0.58009	0.261724	-2.21642	0.0266629	0.999803
Myeloid	TNFRSF14	519.232	0.357145	0.162139	2.20271	0.0276155	0.999803
Myeloid	KIAA0141	132.34	0.264832	0.120841	2.19158	0.0284096	0.999803
Myeloid	S100A9	1606.28	-1.72556	0.787666	-2.19072	0.028472	0.999803
Myeloid	CD274	97.8322	-0.868694	0.398785	-2.17835	0.0293799	0.999803
Myeloid	SLC25A37	120.275	-0.785695	0.36123	-2.17505	0.0296262	0.999803
Myeloid	PNN	291.577	0.352406	0.162116	2.17379	0.0297208	0.999803
Myeloid	ENPP2	464.121	-0.622967	0.288241	-2.16127	0.0306746	0.999803
Myeloid	GLTP	106.938	0.289533	0.134902	2.14625	0.0318533	0.999803
Myeloid	LONRF3	66.8691	0.707465	0.32968	2.14591	0.0318798	0.999803
Myeloid	FAM20A	90.3189	-0.950197	0.445696	-2.13194	0.0330118	0.999803
Myeloid	RP11-519G16.3	119.888	-0.851465	0.399546	-2.13108	0.0330825	0.999803
Myeloid	DPYSL2	199.445	-0.310038	0.146294	-2.11928	0.034067	0.999803
Myeloid	AC090498.1	559.798	-0.715322	0.340194	-2.10269	0.035493	0.999803
Myeloid	PLEC	121.646	-0.499035	0.23768	-2.09961	0.035763	0.999803
Myeloid	CCL2	221.725	-1.61829	0.779082	-2.07718	0.037785	0.999803
Myeloid	LBR	154.609	0.364015	0.175591	2.07308	0.0381648	0.999803
Myeloid	ARFGAP2	102.235	0.287728	0.139317	2.06527	0.0388974	0.999803
Myeloid	FAM111A	132.02	0.355967	0.172996	2.05766	0.0396225	0.999803
Myeloid	HAT1	124.447	-0.327964	0.15982	-2.05208	0.0401621	0.999803
Myeloid	NAF1	212.913	0.49934	0.24341	2.05144	0.0402244	0.999803
Myeloid	S100A8	2068.71	-2.09841	1.03411	-2.02919	0.0424386	0.999803
Myeloid	HP1BP3	331.906	0.276145	0.136105	2.02891	0.042467	0.999803
Myeloid	UCHL3	163.434	0.372316	0.183812	2.02552	0.0428135	0.999803
Myeloid	CCR1	150.011	-0.596213	0.294553	-2.02412	0.0429574	0.999803
Myeloid	RIT1	93.0326	-0.33396	0.165555	-2.01721	0.0436731	0.999803
Myeloid	CREB5	318.759	-0.434113	0.216135	-2.00853	0.0445869	0.999803
Myeloid	OLR1	273.597	0.66799	0.333591	2.00242	0.0452394	0.999803
Myeloid	RIN2	189.62	-0.643389	0.322321	-1.99611	0.0459217	0.999803
Myeloid	LILRB1	450.904	-0.648659	0.325298	-1.99404	0.0461474	0.999803
Myeloid	TCF4	385.633	-0.354029	0.177775	-1.99144	0.0464322	0.999803
Myeloid	TNS3	304.891	-0.568619	0.285893	-1.98892	0.04671	0.999803
Myeloid	IMMT	193.927	0.226276	0.114211	1.9812	0.0475686	0.999803
Myeloid	CD300E	139.389	-1.09786	0.554301	-1.98063	0.0476331	0.999803
Myeloid	SPPL2A	361.096	-0.320652	0.162601	-1.97202	0.0486069	0.999803
Myeloid	SLC1A5	251.221	0.34216	0.173862	1.968	0.049068	0.999803
Myeloid	PDXK	234.806	-0.466603	0.23809	-1.95977	0.0500221	0.999803
Myeloid	PHB2	507.422	0.366293	0.187105	1.95769	0.0502665	0.999803
Myeloid	PLGRKT	172.75	-0.325202	0.167037	-1.94688	0.0515488	0.999803
Myeloid	MYO1G	118.406	-0.568794	0.292218	-1.94647	0.0515983	0.999803
Myeloid	SH3GLB1	271.361	-0.240003	0.123414	-1.9447	0.0518106	0.999803
Myeloid	MOB1B	108.88	-0.335978	0.173706	-1.93417	0.053092	0.999803
Myeloid	ASB2	107.114	0.637594	0.329995	1.93213	0.0533432	0.999803
Myeloid	ABTB1	92.9007	0.394317	0.204578	1.92747	0.0539216	0.999803
Myeloid	PTPN2	397.161	-0.332774	0.172709	-1.92679	0.0540057	0.999803
Myeloid	DHRSX	284.969	-0.240034	0.125223	-1.91685	0.0552574	0.999803
Myeloid	AKAP9	494.909	0.267515	0.140325	1.9064	0.0565987	0.999803
Myeloid	NCK1	152.487	-0.351115	0.184277	-1.90536	0.056733	0.999803
Myeloid	FAM21C	114.139	0.367536	0.193196	1.9024	0.0571195	0.999803
Myeloid	CAND1	130.163	0.268997	0.141671	1.89874	0.0575981	0.999803
Myeloid	AVPI1	107.028	0.640152	0.338276	1.89239	0.0584385	0.999803
Myeloid	SLC16A3	399.404	-0.375375	0.19916	-1.88479	0.059458	0.999803
Myeloid	ATP13A2	109.122	-0.709696	0.37703	-1.88233	0.0597908	0.999803
Myeloid	TGIF1	264.122	0.274416	0.145863	1.88132	0.059928	0.999803
Myeloid	HDC	276.209	1.50498	0.802742	1.8748	0.0608199	0.999803
Myeloid	GGA2	154.741	0.259171	0.138529	1.87088	0.0613615	0.999803
Myeloid	FPR1	407.257	-0.726897	0.388692	-1.87011	0.0614684	0.999803
Myeloid	MRC1	767.756	0.553049	0.296291	1.86657	0.0619617	0.999803
Myeloid	CALCOCO2	286.596	0.378764	0.203528	1.86099	0.0627456	0.999803
Myeloid	UNC93B1	213.555	-0.342563	0.184308	-1.85864	0.063078	0.999803
Myeloid	TMEM101	83.9536	0.330743	0.177969	1.85843	0.0631079	0.999803
Myeloid	BCL7B	164.217	0.242262	0.130398	1.85787	0.0631881	0.999803
Myeloid	OAS2	74.0252	-0.572971	0.309968	-1.84848	0.0645323	0.999803
Myeloid	NCL	1177.08	0.195516	0.106042	1.84376	0.0652187	0.999803
Myeloid	EIF2AK2	138.106	-0.390166	0.212628	-1.83497	0.0665097	0.999803
Myeloid	VPS36	173.117	0.183954	0.100267	1.83464	0.0665587	0.999803
Myeloid	BTG1	1645.2	0.292353	0.159401	1.83408	0.066642	0.999803
Myeloid	ZNF106	350.764	0.186673	0.101783	1.83403	0.0666496	0.999803
Myeloid	TPR	370.858	0.168499	0.0921459	1.8286	0.0674588	0.999803
Myeloid	SEC61A1	204.706	-0.199631	0.109489	-1.8233	0.0682584	0.999803
Myeloid	RAB31	1078.7	-0.305153	0.167794	-1.81861	0.0689703	0.999803
Myeloid	SPHK1	124.734	-0.698937	0.386729	-1.8073	0.0707148	0.999803
Myeloid	ZNF710	270.058	-0.384515	0.213063	-1.8047	0.0711215	0.999803
Myeloid	CDC42SE2	376.898	-0.277444	0.153845	-1.80339	0.0713268	0.999803
Myeloid	AVL9	92.1885	-0.310513	0.172336	-1.80179	0.0715782	0.999803
Myeloid	STX4	302.158	0.271179	0.150911	1.79695	0.0723443	0.999803
Myeloid	LILRB2	619.948	-0.594214	0.333285	-1.7829	0.0746022	0.999803
Myeloid	RAC2	607.892	0.321338	0.180999	1.77536	0.0758391	0.999803
Myeloid	ARSB	124.885	-0.330311	0.186151	-1.77443	0.0759922	0.999803
Myeloid	CKAP5	109.014	0.34439	0.194438	1.7712	0.0765271	0.999803
Myeloid	LILRB4	668.107	-0.59397	0.335888	-1.76836	0.0770011	0.999803
Myeloid	EYA3	113.833	-0.370506	0.209691	-1.76691	0.077243	0.999803
Myeloid	TPM4	1151.3	-0.293151	0.16603	-1.76565	0.077454	0.999803
Myeloid	GANAB	121.657	0.235548	0.13351	1.76427	0.0776865	0.999803
Myeloid	PDK4	118.318	1.0051	0.57009	1.76306	0.0778902	0.999803
Myeloid	STAT5A	156.468	0.270319	0.155016	1.74382	0.0811911	0.999803
Myeloid	TEX14	515.752	-0.683625	0.392065	-1.74365	0.0812202	0.999803
Myeloid	AP1S3	120.75	0.862644	0.497853	1.73273	0.083144	0.999803
Myeloid	RTN4	870.811	-0.160471	0.0927248	-1.73061	0.0835208	0.999803
Myeloid	PRKCA	510.675	-0.477199	0.275898	-1.72963	0.0836973	0.999803
Myeloid	CCL19	241.161	-0.952572	0.550964	-1.72892	0.0838238	0.999803
Myeloid	ASGR1	121.194	0.506194	0.293072	1.7272	0.0841317	0.999803
Myeloid	VASH1	149.376	-0.393508	0.227914	-1.72656	0.0842464	0.999803
Myeloid	SOD2	4537.51	-0.598768	0.347261	-1.72426	0.0846608	0.999803
Myeloid	AHCY	235.942	0.376476	0.218905	1.71981	0.0854671	0.999803
Myeloid	PLPP1	134.501	0.611772	0.355938	1.71876	0.085658	0.999803
Myeloid	MTRNR2L8	4885.9	0.737147	0.429631	1.71577	0.0862049	0.999803
Myeloid	ZNRD1	201.777	0.376601	0.220592	1.70723	0.0877794	0.999803
Myeloid	H1F0	156.556	-0.425104	0.249044	-1.70694	0.0878324	0.999803
Myeloid	HMG20B	120.778	0.3244	0.190243	1.70518	0.08816	0.999803
Myeloid	SPG7	124.772	-0.205547	0.120564	-1.70488	0.088216	0.999803
Myeloid	INHBA	129.561	-1.15607	0.678888	-1.70289	0.0885885	0.999803
Myeloid	CPSF3L	141.857	0.215086	0.126358	1.70219	0.0887195	0.999803
Myeloid	ANXA2	1396.72	-0.434978	0.255581	-1.70191	0.0887713	0.999803
Myeloid	LILRB3	148.501	-0.44028	0.258852	-1.70089	0.0889635	0.999803
Myeloid	TXNL4A	231.882	-0.541666	0.318933	-1.69837	0.0894385	0.999803
Myeloid	SDHA	172.577	0.211202	0.124463	1.69691	0.0897142	0.999803
Myeloid	IL1RAP	132.822	-0.509053	0.300172	-1.69587	0.0899098	0.999803
Myeloid	SNF8	189.065	-0.3179	0.187554	-1.69498	0.0900796	0.999803
Myeloid	LIMK2	191.68	-0.796224	0.469943	-1.6943	0.090209	0.999803
Myeloid	LUC7L3	287.656	0.242587	0.143214	1.69388	0.090289	0.999803
Myeloid	RNF24	123.238	-0.362836	0.214291	-1.69319	0.0904195	0.999803
Myeloid	ARRDC1	207.366	0.23782	0.140692	1.69036	0.0909591	0.999803
Myeloid	SERTAD1	353.305	0.353451	0.209182	1.68968	0.0910892	0.999803
Myeloid	TIAL1	190.718	0.183294	0.108487	1.68955	0.0911139	0.999803
Myeloid	XRCC5	560.132	0.18588	0.110214	1.68653	0.0916942	0.999803
Myeloid	C1orf122	115.091	-0.467466	0.277193	-1.68643	0.0917134	0.999803
Myeloid	MTHFD1	83.9436	0.286025	0.169623	1.68624	0.0917501	0.999803
Myeloid	GABARAPL1	185.252	0.274733	0.163311	1.68227	0.0925167	0.999803
Myeloid	RFC1	117.257	0.221294	0.131664	1.68075	0.0928112	0.999803
Myeloid	NRP1	299.144	-0.69244	0.412167	-1.68	0.0929573	0.999803
Myeloid	PSMC6	203.743	-0.216076	0.12892	-1.67605	0.0937291	0.999803
Myeloid	EIF5	790.497	0.254701	0.15256	1.66951	0.0950164	0.999803
Myeloid	SELK	1209.55	0.388409	0.233276	1.66502	0.0959095	0.999803
Myeloid	ZFP36L2	1218.22	0.378551	0.227688	1.66258	0.0963959	0.999803
Myeloid	RELL1	108.883	-0.364982	0.219995	-1.65905	0.0971061	0.999803
Myeloid	CD46	305.326	0.292446	0.176731	1.65475	0.0979748	0.999803
Myeloid	HCK	1003.26	-0.27091	0.164256	-1.64931	0.0990837	0.999803
Myeloid	KMT2E	664.124	0.267525	0.162214	1.64921	0.0991055	0.999803
Myeloid	SHMT2	161.523	0.331276	0.200913	1.64885	0.0991778	0.999803
Myeloid	ABI1	277.935	-0.155015	0.0941007	-1.64733	0.0994896	0.999803
Myeloid	RAB34	165.269	0.261893	0.159373	1.64327	0.100326	0.999803
Myeloid	MTF1	88.3747	-0.453597	0.276238	-1.64205	0.100579	0.999803
Myeloid	CDCP1	80.3284	0.334884	0.204412	1.63828	0.101363	0.999803
Myeloid	NCOR1	345.295	0.161391	0.0987661	1.63407	0.102245	0.999803
Myeloid	LEO1	174.308	0.680545	0.417409	1.6304	0.103016	0.999803
Myeloid	OSBPL3	112.63	-0.431589	0.26477	-1.63005	0.10309	0.999803
Myeloid	TMEM170A	79.018	0.275498	0.169195	1.62828	0.103465	0.999803
Myeloid	ZNF385A	373.49	0.241948	0.148658	1.62754	0.103622	0.999803
Myeloid	GPR107	98.0001	-0.223468	0.137626	-1.62373	0.104432	0.999803
Myeloid	RP5-1171I10.5	280.716	-0.311957	0.192316	-1.62211	0.104779	0.999803
Myeloid	RNF187	140.324	0.239123	0.147446	1.62176	0.104854	0.999803
Myeloid	RAPGEF1	792.94	-0.38089	0.234907	-1.62145	0.104921	0.999803
Myeloid	OS9	461.118	0.174328	0.107628	1.61973	0.10529	0.999803
Myeloid	HRH2	135.453	-0.653239	0.403555	-1.61871	0.10551	0.999803
Myeloid	EID1	658.631	0.268434	0.165895	1.6181	0.105642	0.999803
Myeloid	MIS18BP1	326.918	0.306004	0.189478	1.61499	0.106313	0.999803
Myeloid	SCFD1	144.769	-0.254595	0.157786	-1.61354	0.106626	0.999803
Myeloid	RALA	692.969	-0.346224	0.214608	-1.61329	0.106681	0.999803
Myeloid	VSIG4	326.975	0.854016	0.529746	1.61212	0.106935	0.999803
Myeloid	PSMD14	170.757	-0.207574	0.1291	-1.60786	0.107865	0.999803
Myeloid	ATP10D	101.842	0.233196	0.145195	1.60609	0.108254	0.999803
Myeloid	NSFL1C	180.321	-0.204766	0.127643	-1.6042	0.108669	0.999803
Myeloid	SRSF9	431.848	-0.373713	0.233228	-1.60235	0.109078	0.999803
Myeloid	XAF1	179.254	-0.484551	0.30257	-1.60145	0.109278	0.999803
Myeloid	MEF2C	478.496	-0.344967	0.215616	-1.59992	0.109617	0.999803
Myeloid	CCDC174	92.3479	0.241262	0.150812	1.59976	0.109653	0.999803
Myeloid	EIF4B	631.359	0.309829	0.193692	1.5996	0.109687	0.999803
Myeloid	VIM-AS1	78.4685	-0.491076	0.307117	-1.59898	0.109824	0.999803
Myeloid	PLEKHB2	415.241	-0.224768	0.140577	-1.59889	0.109845	0.999803
Myeloid	PHACTR4	161.286	-0.200172	0.125264	-1.59799	0.110044	0.999803
Myeloid	SMG7	104.021	-0.370111	0.231701	-1.59736	0.110185	0.999803
Myeloid	CORO1C	193.323	-0.2147	0.134415	-1.59729	0.1102	0.999803
Myeloid	TMEM248	169.484	-0.158962	0.0997495	-1.59361	0.111024	0.999803
Myeloid	KLF12	112.188	-0.475225	0.29877	-1.5906	0.111699	0.999803
Myeloid	RBM47	1478.65	-0.327338	0.205956	-1.58936	0.11198	0.999803
Myeloid	GAB2	467.178	-0.336525	0.211771	-1.5891	0.112038	0.999803
Myeloid	ANO6	156.033	-0.300003	0.188899	-1.58816	0.11225	0.999803
Myeloid	C10orf76	143.103	-0.299435	0.188756	-1.58637	0.112656	0.999803
Myeloid	PTBP1	241.669	0.183773	0.11587	1.58603	0.112732	0.999803
Myeloid	GDE1	93.6701	0.356259	0.225108	1.58261	0.113509	0.999803
Myeloid	CEP57	149.81	0.229035	0.144801	1.58172	0.113713	0.999803
Myeloid	EXOC1	102.257	-0.202447	0.128008	-1.58152	0.113759	0.999803
Myeloid	HSP90B1	2245.63	-0.199453	0.126252	-1.5798	0.114153	0.999803
Myeloid	SMC4	136.073	0.33482	0.212345	1.57677	0.114847	0.999803
Myeloid	ADD3	110.127	0.311448	0.197717	1.57522	0.115205	0.999803
Myeloid	MANF	269.439	-0.341218	0.217132	-1.57148	0.116071	0.999803
Myeloid	S100A10	2029.43	-0.553808	0.352596	-1.57066	0.116262	0.999803
Myeloid	GLIPR2	423.577	-0.441756	0.281963	-1.56671	0.117182	0.999803
Myeloid	ECHS1	317.089	0.322624	0.206215	1.5645	0.1177	0.999803
Myeloid	SCML1	211.348	0.337589	0.216035	1.56266	0.118133	0.999803
Myeloid	FAM177A1	247.723	-0.232879	0.149091	-1.562	0.118289	0.999803
Myeloid	CCT2	407.464	0.24863	0.159183	1.56191	0.11831	0.999803
Myeloid	CREB3	87.0679	0.275011	0.176301	1.55989	0.118786	0.999803
Myeloid	CYB561D2	120.17	0.256146	0.164306	1.55895	0.119008	0.999803
Myeloid	PRKCD	243.393	0.288119	0.185347	1.55449	0.120068	0.999803
Myeloid	NDUFA12	661.108	0.328372	0.211355	1.55365	0.120267	0.999803
Myeloid	C5orf24	89.926	-0.236822	0.15248	-1.55313	0.120391	0.999803
Myeloid	SCAMP4	91.2121	-0.238991	0.153932	-1.55257	0.120525	0.999803
Myeloid	CENPW	88.1804	0.398598	0.257097	1.55038	0.12105	0.999803
Myeloid	AREG	1646.63	0.557684	0.360029	1.549	0.121382	0.999803
Myeloid	SUSD6	345.799	-0.3652	0.235831	-1.54857	0.121486	0.999803
Myeloid	MAF1	229.276	0.291836	0.188513	1.5481	0.121599	0.999803
Myeloid	VCAN	254.513	-1.19196	0.770288	-1.54743	0.12176	0.999803
Myeloid	IL1RN	527.439	-0.762503	0.494381	-1.54234	0.122991	0.999803
Myeloid	SIDT2	100.549	0.358677	0.232744	1.54108	0.123298	0.999803
Myeloid	ZCCHC10	104.381	-0.196775	0.127715	-1.54074	0.12338	0.999803
Myeloid	TREM1	147.639	-0.543398	0.353267	-1.53821	0.123998	0.999803
Myeloid	RNF166	124.791	0.216714	0.140889	1.53819	0.124003	0.999803
Myeloid	EPSTI1	487.198	-0.438791	0.285267	-1.53818	0.124005	0.999803
Myeloid	PDE3B	111.735	0.848163	0.551745	1.53724	0.124235	0.999803
Myeloid	MOB3B	227.377	-0.408189	0.265661	-1.53651	0.124414	0.999803
Myeloid	TMX4	154.947	0.265364	0.17292	1.53461	0.12488	0.999803
Myeloid	GNA15	283.325	-0.293692	0.191707	-1.53198	0.125526	0.999803
Myeloid	TM9SF2	463.941	-0.199959	0.130524	-1.53197	0.125529	0.999803
Myeloid	RAP1B	726.927	-0.24232	0.158322	-1.53055	0.125881	0.999803
Myeloid	EXOSC5	126.336	0.252093	0.164814	1.52956	0.126126	0.999803
Myeloid	DOCK4	1374.97	-0.412987	0.270357	-1.52757	0.126621	0.999803
Myeloid	HNRNPA1	2065.5	0.266691	0.174634	1.52714	0.126726	0.999803
Myeloid	CLPTM1	160.33	-0.228159	0.149425	-1.52691	0.126782	0.999803
Myeloid	PAPSS1	169.608	-0.251716	0.164931	-1.52619	0.126963	0.999803
Myeloid	DNAJC5	147.499	-0.257306	0.168653	-1.52565	0.127096	0.999803
Myeloid	HADHA	540.552	0.164671	0.10795	1.52544	0.12715	0.999803
Myeloid	CD44	1926.16	-0.460944	0.302508	-1.52374	0.127573	0.999803
Myeloid	JAML	1142.33	0.356525	0.234752	1.51873	0.128831	0.999803
Myeloid	ATP6V1C1	242.362	-0.253237	0.166794	-1.51826	0.128948	0.999803
Myeloid	SCIMP	416.12	0.317187	0.209182	1.51632	0.129439	0.999803
Myeloid	NCF1	1029.65	0.36476	0.240725	1.51526	0.129708	0.999803
Myeloid	IDI1	221.086	0.275224	0.181883	1.51319	0.130231	0.999803
Myeloid	PDE4DIP	328.734	-0.539841	0.356785	-1.51307	0.130261	0.999803
Myeloid	FNTA	142.893	-0.221084	0.146231	-1.51188	0.130563	0.999803
Myeloid	CKS2	506.845	0.434305	0.28736	1.51136	0.130696	0.999803
Myeloid	RAB1A	440.294	-0.184654	0.122405	-1.50855	0.131413	0.999803
Myeloid	ARL8B	573.791	-0.258074	0.171133	-1.50803	0.131547	0.999803
Myeloid	VHL	116.622	-0.19696	0.130844	-1.50531	0.132245	0.999803
Myeloid	OAS1	148.324	-0.525767	0.349759	-1.50323	0.132781	0.999803
Myeloid	FYTTD1	211.789	0.226734	0.150913	1.50242	0.132989	0.999803
Myeloid	FNDC3B	837.941	-0.443376	0.295771	-1.49905	0.133861	0.999803
Myeloid	SLC11A1	89.3031	-0.960479	0.642174	-1.49567	0.13474	0.999803
Myeloid	TKT	865.006	0.308895	0.206659	1.4947	0.134991	0.999803
Myeloid	UBE2D3	1249.54	-0.125464	0.0839463	-1.49457	0.135027	0.999803
Myeloid	TRAF7	134.692	0.207126	0.138633	1.49406	0.135161	0.999803
Myeloid	PSMB8-AS1	116.482	0.266585	0.178642	1.49229	0.135624	0.999803
Myeloid	UGCG	157.731	-0.389635	0.261533	-1.48981	0.136274	0.999803
Myeloid	THBD	175.386	-0.447455	0.300352	-1.48977	0.136284	0.999803
Myeloid	BCL11A	126.262	-0.450239	0.302274	-1.48951	0.136354	0.999803
Myeloid	TRAPPC6A	157.684	0.28456	0.191057	1.4894	0.136382	0.999803
Myeloid	PPP3CC	108.763	-0.191751	0.129051	-1.48586	0.137317	0.999803
Myeloid	SAFB2	160.547	0.17759	0.119537	1.48565	0.137372	0.999803
Myeloid	RCSD1	230.403	0.217869	0.146683	1.48531	0.137463	0.999803
Myeloid	DTX3L	108.078	-0.412537	0.278112	-1.48335	0.137982	0.999803
Myeloid	FGD5-AS1	117.732	0.193881	0.130724	1.48314	0.138038	0.999803
Myeloid	CA2	87.7317	0.406497	0.274245	1.48224	0.138276	0.999803
Myeloid	CADPS	163.291	1.38255	0.933412	1.48118	0.138559	0.999803
Myeloid	SMAD2	158.635	-0.23114	0.156218	-1.4796	0.13898	0.999803
Myeloid	C1orf162	829.282	0.294082	0.199055	1.47739	0.139571	0.999803
Myeloid	RNF11	112.745	0.230762	0.156244	1.47694	0.139692	0.999803
Myeloid	SNAP23	411.279	0.221383	0.149948	1.4764	0.139837	0.999803
Myeloid	CAT	426.057	0.291835	0.197708	1.47609	0.13992	0.999803
Myeloid	GFER	90.7349	0.307498	0.208611	1.47402	0.140475	0.999803
Myeloid	TOB2	145.325	0.245614	0.166662	1.47373	0.140555	0.999803
Myeloid	ATP5S	86.4696	0.223156	0.15162	1.47182	0.141071	0.999803
Myeloid	PSME3	122.228	-0.195202	0.132687	-1.47115	0.14125	0.999803
Myeloid	WDFY3	166.487	-0.419393	0.285127	-1.4709	0.141319	0.999803
Myeloid	IL10RB	132.763	-0.275098	0.187105	-1.47029	0.141483	0.999803
Myeloid	IFI16	485.831	-0.258578	0.176047	-1.4688	0.141887	0.999803
Myeloid	LAMTOR4	900.571	0.278847	0.190083	1.46697	0.142383	0.999803
Myeloid	HLA-DOA	376.354	0.297746	0.203234	1.46504	0.142909	0.999803
Myeloid	SAMD9	85.3556	-0.321555	0.219984	-1.46172	0.143817	0.999803
Myeloid	RNF145	246.975	-0.338323	0.231614	-1.46072	0.144092	0.999803
Myeloid	CELF1	232.491	-0.163385	0.111966	-1.45924	0.144498	0.999803
Myeloid	MYO1E	189.781	-0.323962	0.222225	-1.45781	0.144893	0.999803
Myeloid	AP1M1	113.494	0.206488	0.141792	1.45628	0.145316	0.999803
Myeloid	PVRL2	361.476	-0.339186	0.232923	-1.45622	0.145333	0.999803
Myeloid	RNF13	576.541	-0.277994	0.190921	-1.45607	0.145374	0.999803
Myeloid	CAMLG	157.992	0.269069	0.184811	1.45592	0.145416	0.999803
Myeloid	ZFAND2A	125.299	0.702256	0.482468	1.45555	0.145517	0.999803
Myeloid	SPTSSA	121.405	0.269168	0.184973	1.45518	0.14562	0.999803
Myeloid	SRSF4	317.559	-0.164594	0.113241	-1.45349	0.146088	0.999803
Myeloid	GMPR2	121.824	0.236306	0.162825	1.45128	0.146701	0.999803
Myeloid	CLNS1A	421.328	0.253866	0.174946	1.45111	0.14675	0.999803
Myeloid	DCP1A	171.361	0.214693	0.147991	1.45072	0.146859	0.999803
Myeloid	WBP4	87.3293	-0.218296	0.150945	-1.4462	0.148122	0.999803
Myeloid	ATP5G2	3048.91	0.321818	0.222606	1.44568	0.148267	0.999803
Myeloid	PSMD1	289.501	-0.144115	0.0998045	-1.44397	0.148746	0.999803
Myeloid	STOM	249.116	-0.281203	0.194933	-1.44256	0.149144	0.999803
Myeloid	ATP6V1A	310.66	-0.231657	0.160592	-1.44252	0.149156	0.999803
Myeloid	ICE1	103.154	0.245194	0.17005	1.44189	0.149333	0.999803
Myeloid	KYNU	1087.71	-0.440746	0.306129	-1.43974	0.149941	0.999803
Myeloid	EIF4H	358.118	0.163726	0.113746	1.43939	0.150039	0.999803
Myeloid	IGFLR1	203.479	0.389902	0.27092	1.43918	0.150101	0.999803
Myeloid	ATP6V1H	214.852	-0.275304	0.192026	-1.43368	0.151664	0.999803
Myeloid	TMEM109	234.009	0.247359	0.172758	1.43183	0.152194	0.999803
Myeloid	OPTN	69.7227	-0.681692	0.476487	-1.43066	0.152527	0.999803
Myeloid	CAPN2	130.609	-0.333477	0.233309	-1.42933	0.152908	0.999803
Myeloid	LHFPL2	152.399	-0.456437	0.319405	-1.42902	0.152998	0.999803
Myeloid	YPEL2	110.845	0.285242	0.19965	1.42871	0.153086	0.999803
Myeloid	ADPRH	96.3586	-0.251723	0.176457	-1.42654	0.153713	0.999803
Myeloid	EIF2B3	102.303	-0.18054	0.126639	-1.42563	0.153976	0.999803
Myeloid	MRPS35	166.436	0.238814	0.167522	1.42556	0.153995	0.999803
Myeloid	IMPACT	77.2191	0.213224	0.149602	1.42527	0.154079	0.999803
Myeloid	MX2	281.603	-0.332475	0.233489	-1.42394	0.154463	0.999803
Myeloid	MAGED2	94.474	0.324722	0.228219	1.42285	0.154778	0.999803
Myeloid	NEDD8	384.039	0.42328	0.297799	1.42136	0.155212	0.999803
Myeloid	SAR1A	171.869	-0.233261	0.164123	-1.42126	0.155242	0.999803
Myeloid	GPD2	108.845	-0.345846	0.243551	-1.42001	0.155603	0.999803
Myeloid	GSTK1	846.384	0.238994	0.168525	1.41815	0.156147	0.999803
Myeloid	SNW1	196.534	-0.213054	0.150259	-1.41791	0.156216	0.999803
Myeloid	TMEM106A	110.301	-0.220781	0.155793	-1.41714	0.156442	0.999803
Myeloid	CDK5RAP3	247.914	0.320484	0.226187	1.4169	0.156513	0.999803
Myeloid	OGDH	200.567	-0.263852	0.186399	-1.41552	0.156916	0.999803
Myeloid	PABPC1	4705.99	0.250928	0.17729	1.41535	0.156966	0.999803
Myeloid	FGL2	2628.13	0.235378	0.166338	1.41506	0.157052	0.999803
Myeloid	TAX1BP1	711.935	0.175532	0.124091	1.41455	0.157202	0.999803
Myeloid	IL1R2	154.413	-0.577349	0.408279	-1.4141	0.157331	0.999803
Myeloid	LDLR	271.347	0.372817	0.263886	1.4128	0.157715	0.999803
Myeloid	CIITA	344.211	-0.347859	0.246378	-1.41189	0.157981	0.999803
Myeloid	GLUL	2064.53	-0.326851	0.231767	-1.41025	0.158465	0.999803
Myeloid	C10orf128	217.889	0.312338	0.221484	1.41021	0.158479	0.999803
Myeloid	GTF2F2	132.417	-0.139639	0.0991438	-1.40845	0.158999	0.999803
Myeloid	DCTD	114.389	0.207624	0.147774	1.40501	0.160017	0.999803
Myeloid	TMEM51	168.288	-0.260884	0.185751	-1.40448	0.160177	0.999803
Myeloid	EPRS	225.31	0.166775	0.118934	1.40224	0.160842	0.999803
Myeloid	SREBF1	97.053	0.242977	0.173751	1.39842	0.161986	0.999803
Myeloid	PRADC1	72.91	0.368291	0.26348	1.3978	0.162174	0.999803
Myeloid	GBAS	176.615	0.242112	0.173344	1.39672	0.162499	0.999803
Myeloid	MPZL1	92.8117	-0.249081	0.178637	-1.39435	0.163213	0.999803
Myeloid	POLR2E	473.056	0.281251	0.201784	1.39382	0.163372	0.999803
Myeloid	HSPA1B	1180.01	1.05644	0.757958	1.3938	0.163378	0.999803
Myeloid	GBP3	81.4305	-0.558628	0.400964	-1.39321	0.163555	0.999803
Myeloid	TM6SF1	117.552	-0.377185	0.270936	-1.39216	0.163875	0.999803
Myeloid	RGL1	238.066	-0.318368	0.228821	-1.39134	0.164121	0.999803
Myeloid	IL1RL1	132.011	1.18066	0.849021	1.39062	0.164341	0.999803
Myeloid	NT5C2	194.762	-0.287066	0.206686	-1.3889	0.164863	0.999803
Myeloid	SIGIRR	166.237	0.268007	0.19316	1.38749	0.165292	0.999803
Myeloid	EMB	102.133	-0.434041	0.312858	-1.38734	0.165338	0.999803
Myeloid	THBS1	441.014	0.868852	0.62682	1.38613	0.165708	0.999803
Myeloid	MED10	140.917	0.211804	0.152856	1.38565	0.165854	0.999803
Myeloid	TRPV2	165.229	-0.209933	0.151619	-1.38461	0.166173	0.999803
Myeloid	HIP1	174.055	-0.302651	0.218684	-1.38396	0.166369	0.999803
Myeloid	SLC25A6	2546.26	0.402565	0.291027	1.38326	0.166586	0.999803
Myeloid	BNIP3L	572.772	0.284597	0.206192	1.38025	0.167508	0.999803
Myeloid	SDHD	150.353	0.4583	0.332215	1.37953	0.167732	0.999803
Myeloid	CSF2RA	616.252	-0.346817	0.25166	-1.37812	0.168166	0.999803
Myeloid	ZNF800	168.371	0.17147	0.124544	1.37678	0.168579	0.999803
Myeloid	CPNE1	99.8905	0.287409	0.208805	1.37645	0.168684	0.999803
Myeloid	DUSP3	147.588	-0.182265	0.132428	-1.37633	0.168719	0.999803
Myeloid	WIPI2	173.269	0.194775	0.141566	1.37586	0.168865	0.999803
Myeloid	RDX	163.817	-0.317737	0.231448	-1.37282	0.169807	0.999803
Myeloid	DCP2	206.451	0.167094	0.121864	1.37115	0.170329	0.999803
Myeloid	SUDS3	82.1282	0.231887	0.169182	1.37063	0.170489	0.999803
Myeloid	PNPLA2	166.218	0.217981	0.159219	1.36906	0.170979	0.999803
Myeloid	INPP4A	236.24	-0.325105	0.237731	-1.36753	0.171459	0.999803
Myeloid	LINC00152	364.722	-0.425579	0.31121	-1.3675	0.171469	0.999803
Myeloid	FHL3	118.01	0.400139	0.292677	1.36717	0.171572	0.999803
Myeloid	MICU2	127.895	-0.195795	0.143269	-1.36663	0.171741	0.999803
Myeloid	HLA-F	576.229	0.301234	0.220427	1.36659	0.171752	0.999803
Myeloid	CMTM3	213.79	0.232051	0.169843	1.36627	0.171855	0.999803
Myeloid	FAM49B	1092.42	-0.206803	0.151619	-1.36397	0.172578	0.999803
Myeloid	NUCB2	201.835	0.253917	0.186233	1.36344	0.172745	0.999803
Myeloid	RNF19B	210.298	-0.403002	0.295611	-1.36328	0.172793	0.999803
Myeloid	SECTM1	154.434	-0.561545	0.413602	-1.35769	0.174561	0.999803
Myeloid	HSPA1A	3268.68	0.960861	0.70779	1.35755	0.174606	0.999803
Myeloid	TPI1	2264.45	0.293563	0.216263	1.35743	0.174644	0.999803
Myeloid	SECISBP2	186.754	0.18611	0.137166	1.35683	0.174836	0.999803
Myeloid	IDH2	477.823	0.26634	0.196534	1.35519	0.175357	0.999803
Myeloid	SEMA4A	366.693	-0.48707	0.359492	-1.35488	0.175455	0.999803
Myeloid	CKAP2	76.5791	0.316752	0.234016	1.35355	0.175881	0.999803
Myeloid	TRAPPC12	110.67	-0.242546	0.179199	-1.3535	0.175896	0.999803
Myeloid	CCS	190.54	0.220724	0.163164	1.35278	0.176127	0.999803
Myeloid	TFCP2	114.008	-0.270774	0.200681	-1.34928	0.177247	0.999803
Myeloid	DDOST	533.712	0.208886	0.154856	1.3489	0.177369	0.999803
Myeloid	GPR157	166.082	-0.446624	0.331203	-1.34849	0.1775	0.999803
Myeloid	DNAJC3	464.853	-0.19864	0.147347	-1.34811	0.177623	0.999803
Myeloid	CLIP2	120.24	-0.457826	0.339923	-1.34685	0.178028	0.999803
Myeloid	AARS	91.1715	0.250881	0.186425	1.34575	0.178382	0.999803
Myeloid	PRMT1	270.148	0.195793	0.145704	1.34377	0.179023	0.999803
Myeloid	NUBP2	105.19	0.250762	0.186676	1.34331	0.179173	0.999803
Myeloid	C6orf48	105.321	0.36659	0.272936	1.34314	0.179228	0.999803
Myeloid	ARHGEF1	192.035	0.268997	0.200376	1.34246	0.179447	0.999803
Myeloid	STX10	156.791	0.236028	0.175864	1.34211	0.179561	0.999803
Myeloid	RAB18	170.516	-0.174947	0.130371	-1.34191	0.179624	0.999803
Myeloid	POLR2B	133.056	0.188202	0.140308	1.34135	0.179808	0.999803
Myeloid	ITGB1	460.932	-0.242324	0.180923	-1.33938	0.180448	0.999803
Myeloid	LRRFIP2	274.076	-0.273704	0.204357	-1.33934	0.18046	0.999803
Myeloid	CDS2	125.467	-0.304699	0.227538	-1.33911	0.180533	0.999803
Myeloid	PSENEN	110.259	0.370679	0.276921	1.33857	0.18071	0.999803
Myeloid	FAM198B	94.5488	0.310859	0.232232	1.33857	0.18071	0.999803
Myeloid	ZFAND5	989.145	0.341253	0.255078	1.33784	0.180949	0.999803
Myeloid	PRDX6	595.938	0.215533	0.161308	1.33616	0.181498	0.999803
Myeloid	DUSP22	128.633	-0.19881	0.148875	-1.33541	0.181741	0.999803
Myeloid	BANP	277.445	-0.415563	0.31146	-1.33424	0.182125	0.999803
Myeloid	PDCL3	177.582	0.212883	0.15964	1.33352	0.182362	0.999803
Myeloid	GNG10	273.908	-0.353934	0.265414	-1.33352	0.182362	0.999803
Myeloid	GTDC1	113.828	-0.334173	0.251518	-1.32862	0.183972	0.999803
Myeloid	TMEM165	396.156	-0.194592	0.146874	-1.32489	0.185206	0.999803
Myeloid	CFDP1	147.549	-0.178568	0.134806	-1.32463	0.185295	0.999803
Myeloid	CHFR	91.494	-0.207029	0.156446	-1.32333	0.185727	0.999803
Myeloid	UCHL5	116.471	0.17226	0.130396	1.32105	0.186485	0.999803
Myeloid	SAT1	11399.9	0.235439	0.178257	1.32078	0.186574	0.999803
Myeloid	HERC1	436.68	0.453754	0.343587	1.32064	0.186622	0.999803
Myeloid	ARHGAP17	257.839	0.22556	0.170824	1.32042	0.186694	0.999803
Myeloid	HDLBP	409.56	0.193588	0.146857	1.31821	0.187435	0.999803
Myeloid	BLOC1S1	206.684	0.49832	0.378201	1.31761	0.187635	0.999803
Myeloid	DDX54	117.684	0.187603	0.142397	1.31746	0.187683	0.999803
Myeloid	DYNC1I2	137.003	-0.260341	0.197608	-1.31746	0.187684	0.999803
Myeloid	TRIM25	94.1822	-0.375962	0.285466	-1.31701	0.187835	0.999803
Myeloid	BTN3A2	113.877	0.367235	0.279145	1.31557	0.188318	0.999803
Myeloid	ZNF438	113.456	-0.359636	0.273405	-1.3154	0.188376	0.999803
Myeloid	ARHGAP31	302.84	-0.323781	0.246577	-1.3131	0.189148	0.999803
Myeloid	NCEH1	119.495	-0.30891	0.235443	-1.31203	0.189509	0.999803
Myeloid	LDHB	791.667	0.291059	0.221862	1.31189	0.189556	0.999803
Myeloid	IRF2	236.083	-0.189816	0.144715	-1.31165	0.189637	0.999803
Myeloid	CHMP4B	381.133	-0.277683	0.211755	-1.31134	0.189743	0.999803
Myeloid	NAPSA	326.252	0.756443	0.576949	1.31111	0.189821	0.999803
Myeloid	ILF3	325.315	0.189542	0.144913	1.30797	0.190883	0.999803
Myeloid	ARGLU1	318.122	0.231122	0.176807	1.3072	0.191146	0.999803
Myeloid	CUX1	488.575	-0.262114	0.200629	-1.30646	0.191395	0.999803
Myeloid	CCDC138	199.881	0.437415	0.334815	1.30644	0.191404	0.999803
Myeloid	HIVEP3	200.354	-0.307934	0.235834	-1.30572	0.191647	0.999803
Myeloid	VPS13D	135.902	-0.285149	0.218553	-1.30471	0.191991	0.999803
Myeloid	SLC25A19	152.442	-0.197907	0.151865	-1.30318	0.192514	0.999803
Myeloid	EVL	330.733	0.253599	0.194736	1.30227	0.192824	0.999803
Myeloid	SMIM10L1	97.9383	0.166657	0.12806	1.3014	0.193122	0.999803
Myeloid	RFX5	108.443	0.161615	0.124341	1.29977	0.193679	0.999803
Myeloid	SCAPER	110.255	-0.255231	0.196384	-1.29965	0.19372	0.999803
Myeloid	CPEB4	191.722	-0.292613	0.225268	-1.29896	0.193959	0.999803
Myeloid	IVNS1ABP	323.194	-0.248981	0.191843	-1.29784	0.194342	0.999803
Myeloid	GAA	268.797	0.316331	0.243774	1.29764	0.19441	0.999803
Myeloid	SQRDL	92.2681	-0.421161	0.324615	-1.29742	0.194488	0.999803
Myeloid	PPP6R2	116.029	-0.199227	0.153717	-1.29606	0.194954	0.999803
Myeloid	HERC4	141.313	-0.257168	0.198435	-1.29599	0.194981	0.999803
Myeloid	MTCH1	417.269	0.192455	0.148836	1.29307	0.195987	0.999803
Myeloid	HNRNPM	489.489	-0.176512	0.136529	-1.29286	0.196059	0.999803
Myeloid	NEK6	168.04	-0.189427	0.146836	-1.29005	0.197032	0.999803
Myeloid	CHMP5	292.864	-0.272535	0.211315	-1.28971	0.197151	0.999803
Myeloid	WDR74	136.256	-0.311177	0.241485	-1.2886	0.197538	0.999803
Myeloid	PMM2	95.0286	0.229023	0.177966	1.28689	0.198133	0.999803
Myeloid	PAIP1	124.895	-0.144423	0.112276	-1.28631	0.198334	0.999803
Myeloid	BCAT1	142.566	-0.275277	0.214013	-1.28626	0.198352	0.999803
Myeloid	ANAPC15	118.832	0.283797	0.221164	1.2832	0.199424	0.999803
Myeloid	PI4KB	111.977	0.179951	0.140527	1.28055	0.200352	0.999803
Myeloid	ISG15	466.219	-0.560997	0.438536	-1.27925	0.200809	0.999803
Myeloid	PGS1	90.8885	-0.26143	0.204993	-1.27531	0.202198	0.999803
Myeloid	MAML2	344.207	-0.285566	0.224002	-1.27484	0.202367	0.999803
Myeloid	VPS26B	96.9939	0.198579	0.156348	1.27011	0.204044	0.999803
Myeloid	RBL2	110.244	0.215942	0.170025	1.27006	0.204063	0.999803
Myeloid	UBB	2401.64	0.251858	0.198466	1.26903	0.204432	0.999803
Myeloid	TOMM40	120.285	0.247899	0.19543	1.26848	0.204628	0.999803
Myeloid	LAT2	313.316	-0.201966	0.159447	-1.26666	0.205276	0.999803
Myeloid	TOX4	187.385	0.169008	0.133494	1.26603	0.205502	0.999803
Myeloid	CTNNA1	281.489	0.141662	0.112007	1.26477	0.205955	0.999803
Myeloid	HSPD1	1245.4	0.448452	0.355007	1.26322	0.20651	0.999803
Myeloid	DDX60L	93.8099	-0.378626	0.300013	-1.26203	0.206937	0.999803
Myeloid	TPK1	138.045	-0.285136	0.22597	-1.26183	0.207011	0.999803
Myeloid	MARCKSL1	909.415	-0.452741	0.359283	-1.26013	0.207624	0.999803
Myeloid	TAF1D	254.106	0.179849	0.142781	1.25961	0.20781	0.999803
Myeloid	MMP9	1336.78	-0.606084	0.481353	-1.25913	0.207985	0.999803
Myeloid	C12orf10	115.57	0.24567	0.195262	1.25816	0.208335	0.999803
Myeloid	NUDT21	171.317	0.192601	0.153191	1.25726	0.208661	0.999803
Myeloid	LARS	182.445	0.166477	0.132557	1.25589	0.209156	0.999803
Myeloid	GOLGB1	304.626	0.312091	0.248808	1.25434	0.209717	0.999803
Myeloid	DCUN1D1	93.1038	-0.180588	0.144058	-1.25358	0.209995	0.999803
Myeloid	MGMT	205.311	0.277052	0.221307	1.25189	0.210611	0.999803
Myeloid	PRKX	140.931	0.444953	0.355894	1.25024	0.211212	0.999803
Myeloid	C10orf54	887.95	0.206231	0.165037	1.2496	0.211445	0.999803
Myeloid	TSR2	83.4608	0.170921	0.13688	1.24869	0.21178	0.999803
Myeloid	CCDC6	110.585	0.276231	0.221392	1.2477	0.212142	0.999803
Myeloid	ILVBL	68.1598	0.233708	0.187376	1.24727	0.212298	0.999803
Myeloid	SPSB3	114.301	0.215551	0.172842	1.2471	0.212359	0.999803
Myeloid	GRB2	1256.59	-0.205423	0.16477	-1.24673	0.212496	0.999803
Myeloid	PSMB10	1058.74	0.330067	0.264868	1.24616	0.212706	0.999803
Myeloid	IPO5	103.909	0.194485	0.15607	1.24614	0.212712	0.999803
Myeloid	VIMP	442.156	-0.332873	0.267143	-1.24605	0.212747	0.999803
Myeloid	HSPA5	1687.13	-0.277271	0.222627	-1.24545	0.212966	0.999803
Myeloid	EAPP	123.667	-0.191063	0.153727	-1.24287	0.213915	0.999803
Myeloid	ATP6V1D	209.065	-0.225526	0.181605	-1.24185	0.214292	0.999803
Myeloid	PTDSS1	194.238	0.166958	0.13456	1.24078	0.214688	0.999803
Myeloid	CHD1	665.628	0.211085	0.170285	1.2396	0.215124	0.999803
Myeloid	UBXN11	109.434	0.240973	0.194627	1.23813	0.215667	0.999803
Myeloid	HTATSF1	129.316	0.134328	0.108543	1.23756	0.215881	0.999803
Myeloid	TWISTNB	316.932	0.467065	0.377509	1.23723	0.216002	0.999803
Myeloid	VAMP7	90.8438	-0.168199	0.135987	-1.23687	0.216135	0.999803
Myeloid	FAM3C	85.8159	-0.201478	0.163217	-1.23442	0.217048	0.999803
Myeloid	YBX3	699.775	-0.342816	0.278182	-1.23235	0.21782	0.999803
Myeloid	CSF1R	911.529	0.275891	0.223949	1.23193	0.217974	0.999803
Myeloid	PECAM1	191.526	-0.185352	0.150485	-1.2317	0.218061	0.999803
Myeloid	VPS26A	198.415	-0.159931	0.13001	-1.23014	0.218643	0.999803
Myeloid	PDK3	112.326	0.22594	0.18369	1.23001	0.218694	0.999803
Myeloid	HBS1L	94.52	0.27715	0.225722	1.22784	0.219507	0.999803
Myeloid	PLA2G7	1258.93	-0.47198	0.384453	-1.22767	0.219572	0.999803
Myeloid	LINC00877	175.363	-0.292561	0.238326	-1.22757	0.219609	0.999803
Myeloid	TMED2	387.271	-0.253307	0.206376	-1.22741	0.219669	0.999803
Myeloid	GOLIM4	128.889	0.244653	0.199378	1.22708	0.219792	0.999803
Myeloid	YY1	287.578	0.173341	0.1413	1.22675	0.219916	0.999803
Myeloid	TULP4	107.475	-0.272935	0.222524	-1.22654	0.219996	0.999803
Myeloid	SIRPA	339.712	-0.203855	0.166292	-1.22589	0.220242	0.999803
Myeloid	SRM	138.685	-0.322018	0.262967	-1.22456	0.220742	0.999803
Myeloid	ADH5	182.573	0.216701	0.177023	1.22414	0.2209	0.999803
Myeloid	CHIC2	161.791	-0.14664	0.11982	-1.22384	0.221013	0.999803
Myeloid	HCAR2	155.916	0.347514	0.284226	1.22267	0.221456	0.999803
Myeloid	FDFT1	272.975	0.229358	0.187622	1.22245	0.221538	0.999803
Myeloid	CSF2RB	186.735	-0.378446	0.309647	-1.22219	0.221637	0.999803
Myeloid	AC013461.1	117.244	-0.28712	0.235013	-1.22172	0.221815	0.999803
Myeloid	DSCR3	82.1731	-0.159715	0.130808	-1.22099	0.222091	0.999803
Myeloid	CDC42	1030.49	-0.153752	0.125933	-1.2209	0.222125	0.999803
Myeloid	EIF4G2	907.015	0.183713	0.150506	1.22063	0.222225	0.999803
Myeloid	ITGAE	106.943	0.234675	0.19228	1.22049	0.222281	0.999803
Myeloid	NUP214	156.156	0.163595	0.134049	1.22041	0.222309	0.999803
Myeloid	TMEM14B	302.63	0.251152	0.206001	1.21917	0.222778	0.999803
Myeloid	HPGDS	395.694	0.881978	0.723523	1.219	0.222843	0.999803
Myeloid	MLST8	73.5916	0.263843	0.216534	1.21848	0.223041	0.999803
Myeloid	PCM1	313.93	0.198352	0.162788	1.21847	0.223044	0.999803
Myeloid	TM9SF4	114.61	-0.158833	0.130409	-1.21796	0.223241	0.999803
Myeloid	TNFAIP8L2	209.857	0.256359	0.21061	1.21722	0.223519	0.999803
Myeloid	TOM1	344.821	-0.223132	0.183335	-1.21707	0.223576	0.999803
Myeloid	SBF2	303.301	-0.304435	0.250184	-1.21685	0.223662	0.999803
Myeloid	R3HDM4	126.522	-0.212881	0.174946	-1.21683	0.223667	0.999803
Myeloid	STK40	155.261	-0.251444	0.207119	-1.214	0.224746	0.999803
Myeloid	DDX39A	237.587	0.161498	0.133089	1.21346	0.224955	0.999803
Myeloid	SSH1	136.717	-0.253167	0.20869	-1.21313	0.225082	0.999803
Myeloid	PRPF19	130.289	0.192234	0.158502	1.21282	0.225198	0.999803
Myeloid	YIPF5	79.3563	-0.252334	0.208073	-1.21272	0.225238	0.999803
Myeloid	MRPL18	372.345	0.382256	0.315221	1.21266	0.22526	0.999803
Myeloid	HIF1A	752.843	-0.276919	0.228549	-1.21164	0.22565	0.999803
Myeloid	BTG3	141.662	-0.193387	0.159669	-1.21118	0.225827	0.999803
Myeloid	USP11	120.627	0.18999	0.15691	1.21083	0.225962	0.999803
Myeloid	ELL2	772.045	0.453715	0.375021	1.20984	0.22634	0.999803
Myeloid	SLC25A32	106.94	-0.231366	0.191319	-1.20932	0.22654	0.999803
Myeloid	IK	241.371	-0.131836	0.109026	-1.20921	0.226582	0.999803
Myeloid	CSRNP1	569.415	0.211934	0.17551	1.20753	0.227228	0.999803
Myeloid	GK	1166.49	-0.290452	0.24054	-1.2075	0.22724	0.999803
Myeloid	RSRC2	337.011	0.206552	0.171114	1.2071	0.227392	0.999803
Myeloid	SLA	145.085	0.33641	0.278784	1.20671	0.227545	0.999803
Myeloid	RNF5	170.64	0.169829	0.140784	1.20631	0.227699	0.999803
Myeloid	PIK3R5	489.776	-0.288792	0.239648	-1.20507	0.228178	0.999803
Myeloid	SYF2	250.458	-0.164697	0.13676	-1.20428	0.228481	0.999803
Myeloid	PMAIP1	260.41	0.475564	0.395499	1.20244	0.229193	0.999803
Myeloid	FCGR2A	577.554	-0.278572	0.231707	-1.20226	0.229262	0.999803
Myeloid	ALDH3A2	78.4962	0.235113	0.195817	1.20068	0.229875	0.999803
Myeloid	CBX6	143.145	0.300803	0.250703	1.19984	0.230202	0.999803
Myeloid	RBM25	547.095	0.133421	0.111252	1.19927	0.230424	0.999803
Myeloid	BRI3	641.29	-0.400217	0.334136	-1.19777	0.231008	0.999803
Myeloid	ATXN1	485.168	-0.270328	0.225784	-1.19729	0.231195	0.999803
Myeloid	SH2B2	123.286	-0.299593	0.250281	-1.19703	0.231296	0.999803
Myeloid	HCST	1221.06	0.325426	0.271896	1.19688	0.231353	0.999803
Myeloid	ATXN7L3B	83.6558	0.225838	0.188743	1.19654	0.231487	0.999803
Myeloid	PCGF5	203.68	0.131257	0.109735	1.19613	0.231646	0.999803
Myeloid	DSE	480.086	-0.287151	0.240187	-1.19553	0.231881	0.999803
Myeloid	CCDC69	107.962	0.276888	0.231621	1.19544	0.231915	0.999803
Myeloid	RNASEH2B	241.068	0.177787	0.148871	1.19423	0.232386	0.999803
Myeloid	CAMK2D	538.641	0.326133	0.273121	1.19409	0.232441	0.999803
Myeloid	RNF213	817.949	-0.336942	0.282275	-1.19366	0.232609	0.999803
Myeloid	ATF6	560.939	0.323029	0.270629	1.19362	0.232626	0.999803
Myeloid	THUMPD1	87.4543	0.188525	0.158015	1.19308	0.232838	0.999803
Myeloid	GNB2L1	4987.68	0.250216	0.209795	1.19267	0.232998	0.999803
Myeloid	APEH	158.007	0.203364	0.170521	1.19261	0.233023	0.999803
Myeloid	METTL9	202.849	-0.1978	0.165883	-1.19241	0.233102	0.999803
Myeloid	SMAD3	116.061	0.623713	0.523085	1.19237	0.233115	0.999803
Myeloid	NRIP1	195.721	0.368149	0.308754	1.19237	0.233116	0.999803
Myeloid	FUS	952.907	0.110685	0.0928763	1.19175	0.23336	0.999803
Myeloid	MSRA	244.368	0.211437	0.177506	1.19116	0.233592	0.999803
Myeloid	MAGT1	171.663	-0.172285	0.144743	-1.19028	0.233938	0.999803
Myeloid	EIF3H	916.991	0.187479	0.157751	1.18845	0.234658	0.999803
Myeloid	EIF2AK3	165.944	0.399354	0.336211	1.18781	0.234909	0.999803
Myeloid	CEPT1	90.0961	-0.211708	0.178447	-1.18639	0.235468	0.999803
Myeloid	HSPH1	860.687	0.567421	0.47835	1.1862	0.235542	0.999803
Myeloid	E2F3	116.948	-0.205171	0.172971	-1.18616	0.235559	0.999803
Myeloid	ZNF331	2369.58	0.253274	0.213538	1.18609	0.235589	0.999803
Myeloid	PPIP5K2	150.345	0.198138	0.167319	1.1842	0.236336	0.999803
Myeloid	PSMB4	306.849	0.174733	0.147566	1.1841	0.236372	0.999803
Myeloid	ATP13A3	524.517	-0.316554	0.26754	-1.1832	0.236729	0.999803
Myeloid	PLP2	180.872	-0.315992	0.267351	-1.18194	0.237231	0.999803
Myeloid	ATF6B	151.163	0.15573	0.131813	1.18145	0.237425	0.999803
Myeloid	AP2A1	146.246	0.186037	0.157533	1.18094	0.237628	0.999803
Myeloid	TAF11	100.614	-0.243762	0.206455	-1.1807	0.237721	0.999803
Myeloid	SLC38A2	322.695	0.305267	0.258822	1.17945	0.23822	0.999803
Myeloid	CD151	159.211	0.423785	0.359353	1.1793	0.238278	0.999803
Myeloid	ARF3	157.717	-0.221307	0.187764	-1.17865	0.238538	0.999803
Myeloid	GZMB	229.043	-0.992149	0.841823	-1.17857	0.238569	0.999803
Myeloid	WDR83OS	757.013	0.245849	0.208799	1.17745	0.239017	0.999803
Myeloid	RGS2	1863.02	0.291824	0.24794	1.17699	0.239199	0.999803
Myeloid	SCARB2	357.671	-0.299047	0.254331	-1.17582	0.239667	0.999803
Myeloid	GSAP	329.341	-0.226192	0.1924	-1.17563	0.239742	0.999803
Myeloid	LITAF	3271.22	-0.227535	0.193679	-1.17481	0.240073	0.999803
Myeloid	IRAK2	246.264	-0.386512	0.329227	-1.174	0.240395	0.999803
Myeloid	NETO2	95.4909	0.336923	0.287262	1.17287	0.240846	0.999803
Myeloid	PYGL	87.5695	0.240184	0.204963	1.17184	0.241261	0.999803
Myeloid	UPF3B	110.252	0.186067	0.158974	1.17043	0.241829	0.999803
Myeloid	LINC01420	305.526	0.156785	0.134035	1.16973	0.242109	0.999803
Myeloid	WAS	643.191	0.158919	0.135911	1.16929	0.242288	0.999803
Myeloid	GSS	94.4847	0.182419	0.156095	1.16865	0.242547	0.999803
Myeloid	KLF6	2830.82	0.290868	0.248917	1.16854	0.24259	0.999803
Myeloid	SP140L	117.799	0.164744	0.141056	1.16794	0.242832	0.999803
Myeloid	EEF2	2425.45	0.203287	0.174857	1.16259	0.244995	0.999803
Myeloid	ASCL2	112.824	0.297224	0.255828	1.16181	0.245312	0.999803
Myeloid	TBXAS1	915.556	0.20864	0.179627	1.16151	0.245434	0.999803
Myeloid	LYN	1329.3	-0.227452	0.196102	-1.15987	0.246103	0.999803
Myeloid	MYLIP	178.993	0.293415	0.253354	1.15813	0.246812	0.999803
Myeloid	SMNDC1	141.602	-0.166995	0.144294	-1.15732	0.24714	0.999803
Myeloid	TRPS1	428.375	-0.283484	0.24504	-1.15689	0.247319	0.999803
Myeloid	RIOK3	185.881	0.19895	0.171983	1.1568	0.247354	0.999803
Myeloid	PIM2	107.945	-0.353298	0.305508	-1.15643	0.247506	0.999803
Myeloid	HSPA9	519.971	0.167584	0.145014	1.15564	0.247829	0.999803
Myeloid	TMEM87B	109.973	-0.18395	0.159183	-1.15559	0.247849	0.999803
Myeloid	CTNND1	183.28	-0.193086	0.167251	-1.15447	0.248308	0.999803
Myeloid	GNL3	182.954	0.197017	0.170668	1.15439	0.248342	0.999803
Myeloid	CIR1	174.609	-0.202623	0.17556	-1.15415	0.248437	0.999803
Myeloid	DNAJB11	287.677	-0.180291	0.156292	-1.15356	0.248682	0.999803
Myeloid	TESC	106.725	0.300285	0.260356	1.15336	0.248762	0.999803
Myeloid	DPM2	93.3259	0.239183	0.207449	1.15297	0.248921	0.999803
Myeloid	MKL1	266.063	-0.236205	0.204902	-1.15277	0.249006	0.999803
Myeloid	THOC2	204.226	-0.108253	0.093983	-1.15184	0.249387	0.999803
Myeloid	IL15RA	82.3277	-0.414875	0.360379	-1.15122	0.249643	0.999803
Myeloid	C20orf27	360.063	0.299659	0.260526	1.15021	0.250058	0.999803
Myeloid	ZNF524	119.549	0.291565	0.253925	1.14823	0.250873	0.999803
Myeloid	CCSER2	117.847	-0.164835	0.143588	-1.14797	0.250979	0.999803
Myeloid	CXorf40A	99.4557	0.284008	0.247468	1.14765	0.251111	0.999803
Myeloid	CBX1	69.7824	0.209158	0.182328	1.14715	0.251318	0.999803
Myeloid	NISCH	88.2029	0.273565	0.23858	1.14664	0.25153	0.999803
Myeloid	PER1	267.591	0.371281	0.323811	1.1466	0.251548	0.999803
Myeloid	ABHD14B	135.712	0.218507	0.190832	1.14502	0.252199	0.999803
Myeloid	SDF2L1	441	-0.391781	0.342214	-1.14484	0.252275	0.999803
Myeloid	ZNF652	180.528	0.357479	0.312422	1.14422	0.252533	0.999803
Myeloid	SMYD3	343.361	0.49913	0.436706	1.14294	0.253062	0.999803
Myeloid	MOSPD2	120.226	0.230671	0.201975	1.14208	0.253422	0.999803
Myeloid	HSPE1	1073.25	0.441094	0.386641	1.14084	0.253938	0.999803
Myeloid	UROS	134.822	0.248108	0.217646	1.13997	0.254301	0.999803
Myeloid	C22orf34	82.7128	-0.312291	0.274123	-1.13924	0.254604	0.999803
Myeloid	MB21D2	251.117	-0.358758	0.315112	-1.13851	0.254908	0.999803
Myeloid	SLC35B2	89.4159	0.226632	0.199096	1.1383	0.254994	0.999803
Myeloid	HSPA6	124.097	0.409877	0.360278	1.13767	0.255258	0.999803
Myeloid	COMMD9	191.321	0.201384	0.177234	1.13626	0.255847	0.999803
Myeloid	UBN1	168.994	-0.193412	0.17045	-1.13471	0.256497	0.999803
Myeloid	KRCC1	150.02	-0.147883	0.130527	-1.13297	0.257229	0.999803
Myeloid	AC069363.1	59.1612	-0.931326	0.822329	-1.13255	0.257405	0.999803
Myeloid	NSMCE1	230.475	0.223802	0.19772	1.13191	0.25767	0.999803
Myeloid	GNS	474.307	0.196877	0.173974	1.13165	0.257782	0.999803
Myeloid	NSRP1	152.708	-0.194083	0.171663	-1.13061	0.25822	0.999803
Myeloid	EEA1	238.32	0.135693	0.120023	1.13056	0.258241	0.999803
Myeloid	COA4	212.827	0.175978	0.155901	1.12878	0.258992	0.999803
Myeloid	SWAP70	237.403	-0.151753	0.134521	-1.1281	0.259279	0.999803
Myeloid	GADD45B	1843.56	0.286844	0.254632	1.1265	0.259952	0.999803
Myeloid	CYTH1	487.384	-0.233537	0.207367	-1.1262	0.26008	0.999803
Myeloid	SERTAD3	98.8701	0.203568	0.180796	1.12595	0.260186	0.999803
Myeloid	IL13	53.2533	0.942297	0.837901	1.12459	0.260762	0.999803
Myeloid	VPS37C	87.9112	-0.168376	0.149723	-1.12459	0.260764	0.999803
Myeloid	ROGDI	108.946	0.256866	0.228548	1.1239	0.261054	0.999803
Myeloid	FLOT1	492.339	-0.232014	0.206505	-1.12353	0.261213	0.999803
Myeloid	STARD3NL	270.92	-0.150107	0.133699	-1.12273	0.261554	0.999803
Myeloid	TPSD1	222.511	1.07231	0.955686	1.12203	0.261849	0.999803
Myeloid	TSG101	171.873	-0.149256	0.133027	-1.12199	0.261866	0.999803
Myeloid	EEF1B2	3541.01	0.254727	0.227038	1.12196	0.261881	0.999803
Myeloid	NBPF14	164.623	0.310727	0.276968	1.12189	0.26191	0.999803
Myeloid	CDC42EP3	193.232	0.353232	0.314865	1.12185	0.261925	0.999803
Myeloid	SLC50A1	161.591	0.178445	0.159265	1.12043	0.26253	0.999803
Myeloid	SYAP1	586.034	0.193198	0.172593	1.11938	0.262978	0.999803
Myeloid	TTC3	383.271	0.198482	0.177355	1.11913	0.263086	0.999803
Myeloid	STK38L	136.507	-0.175253	0.156627	-1.11892	0.263175	0.999803
Myeloid	ACSL3	233.892	0.200983	0.17981	1.11775	0.263673	0.999803
Myeloid	SLC31A1	208.166	-0.238744	0.213602	-1.1177	0.263694	0.999803
Myeloid	NFIC	198.32	0.138618	0.124059	1.11735	0.263843	0.999803
Myeloid	TMEM107	112.976	-0.314305	0.281314	-1.11728	0.263876	0.999803
Myeloid	CCL3L3	1171.73	-0.641923	0.574688	-1.11699	0.263997	0.999803
Myeloid	ISCA2	98.09	-0.241088	0.215875	-1.1168	0.264081	0.999803
Myeloid	SYNCRIP	333.77	0.0992512	0.0888772	1.11672	0.264113	0.999803
Myeloid	PQBP1	224.99	0.17893	0.160344	1.11591	0.264459	0.999803
Myeloid	SLC25A5	2422.25	0.271549	0.243592	1.11477	0.264949	0.999803
Myeloid	VPS8	141.652	-0.249691	0.224066	-1.11436	0.265125	0.999803
Myeloid	RCN1	151.342	0.228139	0.204732	1.11433	0.265136	0.999803
Myeloid	RBBP6	318.475	0.193615	0.174148	1.11178	0.266231	0.999803
Myeloid	SLMAP	106.615	-0.178179	0.160317	-1.11142	0.266389	0.999803
Myeloid	HIPK2	262.055	0.37515	0.337941	1.11011	0.266953	0.999803
Myeloid	ANXA5	1977.35	-0.216152	0.194725	-1.11004	0.266983	0.999803
Myeloid	ESF1	110.219	-0.172903	0.155787	-1.10987	0.267057	0.999803
Myeloid	CCDC12	207.472	0.160581	0.144693	1.1098	0.267083	0.999803
Myeloid	CASP7	81.7365	-0.282808	0.255034	-1.1089	0.267473	0.999803
Myeloid	SRPRA	254.729	0.146048	0.131746	1.10856	0.267622	0.999803
Myeloid	MRPS5	157.852	-0.166584	0.150349	-1.10798	0.267871	0.999803
Myeloid	MZT2A	157.49	-0.319872	0.288753	-1.10777	0.267961	0.999803
Myeloid	LRRFIP1	1081.66	-0.136421	0.123163	-1.10764	0.268017	0.999803
Myeloid	MAP4K5	130.142	0.269343	0.243169	1.10764	0.268018	0.999803
Myeloid	MAPKAPK3	191.423	0.20273	0.183108	1.10716	0.268223	0.999803
Myeloid	OXA1L	430.623	0.215136	0.194497	1.10612	0.268676	0.999803
Myeloid	KCNMA1	382.241	0.393904	0.356127	1.10608	0.268692	0.999803
Myeloid	DYNC1LI2	92.0988	0.148554	0.134316	1.106	0.268726	0.999803
Myeloid	HLA-DMB	1321.22	0.219595	0.198565	1.10591	0.268765	0.999803
Myeloid	UBE2B	446.32	-0.21839	0.197827	-1.10395	0.269617	0.999803
Myeloid	ZNF330	134.091	-0.21378	0.193762	-1.10332	0.26989	0.999803
Myeloid	ETV6	1278.44	-0.274353	0.248887	-1.10232	0.270323	0.999803
Myeloid	EML4	681.549	-0.225562	0.204848	-1.10112	0.270845	0.999803
Myeloid	PSMF1	331.348	0.17065	0.15502	1.10083	0.270971	0.999803
Myeloid	TP53I13	128.738	0.206032	0.187389	1.09949	0.271554	0.999803
Myeloid	HOTAIRM1	95.504	0.233421	0.212311	1.09943	0.27158	0.999803
Myeloid	WBP1L	118.541	-0.187783	0.170801	-1.09942	0.271583	0.999803
Myeloid	CCL4L2	2734.67	-0.580739	0.528452	-1.09894	0.271793	0.999803
Myeloid	CD2BP2	142.93	-0.16336	0.148689	-1.09867	0.271912	0.999803
Myeloid	RUFY1	139.929	-0.158298	0.144118	-1.09839	0.272032	0.999803
Myeloid	PSMA1	124.617	0.260592	0.237275	1.09827	0.272086	0.999803
Myeloid	CTDSP2	99.7562	-0.201654	0.183855	-1.09681	0.272726	0.999803
Myeloid	NDUFS8	546.884	0.274027	0.249981	1.09619	0.272996	0.999803
Myeloid	FARSA	152.422	0.148419	0.135459	1.09567	0.273223	0.999803
Myeloid	PCNX	268.533	-0.381857	0.348766	-1.09488	0.273569	0.999803
Myeloid	TRMT1	125.513	-0.213543	0.195208	-1.09393	0.273987	0.999803
Myeloid	CYB5B	118.334	-0.152863	0.139768	-1.09369	0.274093	0.999803
Myeloid	PTRH2	118.299	0.208715	0.191058	1.09242	0.274651	0.999803
Myeloid	C20orf194	122.372	-0.238411	0.21826	-1.09233	0.27469	0.999803
Myeloid	TTC37	95.8406	-0.195972	0.179417	-1.09227	0.274714	0.999803
Myeloid	ENTPD1	385.832	-0.200238	0.183335	-1.0922	0.274747	0.999803
Myeloid	HNRNPH2	82.4988	-0.201025	0.184069	-1.09212	0.274779	0.999803
Myeloid	PRPF38B	254.04	0.144289	0.13214	1.09194	0.274859	0.999803
Myeloid	PSMD9	110.096	0.273905	0.250947	1.09148	0.27506	0.999803
Myeloid	RRM2B	98.5803	-0.237722	0.21786	-1.09117	0.275198	0.999803
Myeloid	SNRPB	429.142	0.215025	0.19716	1.09061	0.275443	0.999803
Myeloid	L3MBTL4	113.635	-0.352542	0.323254	-1.0906	0.275447	0.999803
Myeloid	HLA-DPA1	26525.4	0.274827	0.252289	1.08934	0.276006	0.999803
Myeloid	CALR	2084.66	-0.226951	0.20837	-1.08917	0.276077	0.999803
Myeloid	SS18L2	145.68	-0.159104	0.146182	-1.0884	0.276419	0.999803
Myeloid	AAK1	158.13	-0.234911	0.215881	-1.08815	0.276528	0.999803
Myeloid	HCAR3	112.701	0.378206	0.347604	1.08804	0.276579	0.999803
Myeloid	CD48	950.494	-0.205645	0.189031	-1.08789	0.276643	0.999803
Myeloid	RASAL2	145.176	-0.290184	0.266844	-1.08747	0.27683	0.999803
Myeloid	ZCCHC17	106.341	0.145438	0.133764	1.08728	0.276915	0.999803
Myeloid	ZNF407	131.899	-0.305289	0.280792	-1.08724	0.27693	0.999803
Myeloid	CHKA	127.599	0.341601	0.314525	1.08608	0.277442	0.999803
Myeloid	GNAI3	319.544	-0.108779	0.100168	-1.08596	0.277497	0.999803
Myeloid	SGPL1	221.985	-0.259316	0.238889	-1.08551	0.277697	0.999803
Myeloid	CCL18	1718.92	-1.15934	1.06803	-1.08549	0.277707	0.999803
Myeloid	UMAD1	112.092	-0.157599	0.145296	-1.08467	0.278067	0.999803
Myeloid	ACOX1	83.9093	0.154131	0.14212	1.08451	0.278138	0.999803
Myeloid	SDHB	395.177	-0.28294	0.261037	-1.08391	0.278405	0.999803
Myeloid	MDFIC	110.341	-0.283673	0.261734	-1.08383	0.278442	0.999803
Myeloid	SMPDL3A	162.998	-0.514085	0.474586	-1.08323	0.278707	0.999803
Myeloid	EGR2	150.824	-0.379587	0.350581	-1.08274	0.278926	0.999803
Myeloid	PNKP	110.449	0.140617	0.129921	1.08233	0.279104	0.999803
Myeloid	C7orf50	252.859	0.266825	0.246573	1.08214	0.279192	0.999803
Myeloid	PNP	166.692	-0.362516	0.335108	-1.08179	0.279346	0.999803
Myeloid	CIAPIN1	73.0357	0.150017	0.138731	1.08135	0.279543	0.999803
Myeloid	MTMR14	313.874	0.136223	0.126018	1.08098	0.279706	0.999803
Myeloid	ARHGEF6	202.913	0.350397	0.324424	1.08006	0.280116	0.999803
Myeloid	CMTM7	297.203	0.209625	0.194138	1.07977	0.280244	0.999803
Myeloid	DSC2	120.916	0.266583	0.246912	1.07967	0.280291	0.999803
Myeloid	TPD52L2	142.121	-0.154711	0.143349	-1.07926	0.28047	0.999803
Myeloid	GAS6	161.408	-0.368375	0.341468	-1.0788	0.280678	0.999803
Myeloid	CAB39	140.178	-0.226256	0.209821	-1.07833	0.280886	0.999803
Myeloid	MRPL34	211.976	0.272955	0.253409	1.07713	0.28142	0.999803
Myeloid	USP48	160.653	0.184318	0.171266	1.07621	0.281835	0.999803
Myeloid	PHKG2	99.4072	0.153041	0.142206	1.0762	0.281839	0.999803
Myeloid	HLA-E	3511.17	0.176488	0.163994	1.07619	0.281844	0.999803
Myeloid	CLEC10A	1246.62	0.352039	0.327196	1.07593	0.281959	0.999803
Myeloid	SMC3	139.252	0.165994	0.154308	1.07573	0.282049	0.999803
Myeloid	PDE4B	1283.18	-0.214675	0.199724	-1.07486	0.282438	0.999803
Myeloid	FBXW11	176.228	-0.200104	0.186205	-1.07464	0.282536	0.999803
Myeloid	ZNFX1	244.828	-0.206728	0.192423	-1.07434	0.28267	0.999803
Myeloid	KEAP1	89.5779	0.16843	0.156787	1.07426	0.282704	0.999803
Myeloid	PTTG1	104.355	0.279726	0.260424	1.07412	0.282769	0.999803
Myeloid	PIK3AP1	396.968	-0.239097	0.222707	-1.0736	0.283004	0.999803
Myeloid	C3AR1	340.493	-0.318186	0.296922	-1.07162	0.283893	0.999803
Myeloid	ZFP36L1	1633.86	-0.228641	0.213406	-1.07139	0.283994	0.999803
Myeloid	HLA-A	9890.23	0.279381	0.260806	1.07122	0.284069	0.999803
Myeloid	UBAC2	447.577	-0.209188	0.195376	-1.0707	0.284307	0.999803
Myeloid	HAVCR2	223.568	-0.154662	0.144568	-1.06982	0.284699	0.999803
Myeloid	PANK2	159.555	-0.118663	0.110922	-1.06979	0.284715	0.999803
Myeloid	S100A6	3086.49	-0.379919	0.355245	-1.06946	0.284864	0.999803
Myeloid	IFNAR2	320.439	0.143567	0.134293	1.06906	0.285045	0.999803
Myeloid	PTPN1	819.875	-0.255757	0.239297	-1.06879	0.285166	0.999803
Myeloid	DDX46	302.028	0.127472	0.119282	1.06866	0.285224	0.999803
Myeloid	NUDT1	200.052	0.230291	0.215497	1.06865	0.285227	0.999803
Myeloid	PLA2G2D	202.392	-0.812777	0.761454	-1.0674	0.285791	0.999803
Myeloid	TGFBI	679.711	-0.2238	0.209704	-1.06722	0.285874	0.999803
Myeloid	MAP3K5	181.505	-0.254269	0.238653	-1.06544	0.286679	0.999803
Myeloid	PDHA1	136.539	0.165269	0.155173	1.06506	0.286847	0.999803
Myeloid	POLDIP2	113.056	-0.182829	0.171697	-1.06483	0.286952	0.999803
Myeloid	EIF3J	204.637	-0.210328	0.197543	-1.06472	0.287004	0.999803
Myeloid	CRK	123.148	-0.16453	0.154689	-1.06361	0.287503	0.999803
Myeloid	CD86	1094.53	-0.206168	0.194063	-1.06238	0.288064	0.999803
Myeloid	HBEGF	548.476	0.224189	0.211039	1.06231	0.288095	0.999803
Myeloid	TRIM33	108.222	0.294528	0.27746	1.06152	0.288455	0.999803
Myeloid	DKC1	101.755	0.141208	0.133137	1.06062	0.288862	0.999803
Myeloid	TMEM134	136.048	0.262239	0.247367	1.06012	0.28909	0.999803
Myeloid	SDCBP	1377.55	-0.211542	0.19958	-1.05993	0.289175	0.999803
Myeloid	PPP1R2	333.606	0.119886	0.113131	1.05971	0.289276	0.999803
Myeloid	TMEM57	101.764	0.14438	0.136476	1.05792	0.290093	0.999803
Myeloid	CDKN1A	1295.19	-0.246198	0.232824	-1.05744	0.290309	0.999803
Myeloid	POLD4	528.787	0.173836	0.164557	1.05639	0.290791	0.999803
Myeloid	TXNIP	743.168	0.316222	0.299396	1.0562	0.290877	0.999803
Myeloid	NABP1	433.952	-0.22655	0.214714	-1.05513	0.291367	0.999803
Myeloid	WSB1	1043.72	0.132629	0.125831	1.05402	0.291872	0.999803
Myeloid	ARHGAP26	701.422	-0.279831	0.265496	-1.054	0.291885	0.999803
Myeloid	ASGR2	76.892	0.350918	0.332978	1.05388	0.291939	0.999803
Myeloid	C19orf24	245.806	0.199656	0.189705	1.05245	0.292593	0.999803
Myeloid	HCLS1	1174.11	0.13524	0.12858	1.05179	0.292894	0.999803
Myeloid	ARHGEF7	101.39	-0.235971	0.224354	-1.05178	0.2929	0.999803
Myeloid	PPARD	321.175	-0.227685	0.21669	-1.05074	0.293378	0.999803
Myeloid	TERF2IP	284.91	0.117062	0.111444	1.05042	0.293527	0.999803
Myeloid	RAF1	122.85	-0.153972	0.146665	-1.04982	0.293799	0.999803
Myeloid	KIAA0100	151.136	0.212458	0.202497	1.04919	0.294091	0.999803
Myeloid	GPSM3	825.136	0.201443	0.192194	1.04812	0.294583	0.999803
Myeloid	WDR70	190.667	-0.209593	0.200286	-1.04647	0.295344	0.999803
Myeloid	PARP8	153.192	-0.290972	0.278671	-1.04415	0.296418	0.999803
Myeloid	ARIH2	228.809	-0.0950147	0.0910281	-1.0438	0.29658	0.999803
Myeloid	SEC11A	861.547	0.225596	0.216336	1.0428	0.297039	0.999803
Myeloid	C20orf24	359.026	-0.255155	0.244877	-1.04197	0.297425	0.999803
Myeloid	RAB11B	233.061	0.129006	0.123821	1.04187	0.297471	0.999803
Myeloid	FRMD4A	260.954	-0.446088	0.428243	-1.04167	0.297564	0.999803
Myeloid	EIF6	349.275	0.201028	0.193002	1.04158	0.297604	0.999803
Myeloid	TUBA1A	1348.28	0.333956	0.320864	1.0408	0.297968	0.999803
Myeloid	KDSR	138.839	0.151124	0.145286	1.04019	0.298253	0.999803
Myeloid	LSM4	373.291	0.215324	0.207093	1.03975	0.298458	0.999803
Myeloid	KCTD12	354.356	-0.222749	0.214275	-1.03955	0.298551	0.999803
Myeloid	RP11-1000B6.3	131.636	0.253073	0.243588	1.03894	0.298833	0.999803
Myeloid	C10orf11	1119.66	-0.236745	0.228099	-1.0379	0.299315	0.999803
Myeloid	GSTM4	140.228	0.304942	0.293806	1.0379	0.299315	0.999803
Myeloid	MAEA	116.927	0.138079	0.133072	1.03762	0.299445	0.999803
Myeloid	PARP9	178.652	-0.328432	0.316526	-1.03762	0.299449	0.999803
Myeloid	LARP4B	228.342	-0.288296	0.277857	-1.03757	0.299471	0.999803
Myeloid	LPP	646.935	-0.202794	0.195559	-1.037	0.299737	0.999803
Myeloid	MGA	96.7675	0.206056	0.198734	1.03684	0.299809	0.999803
Myeloid	MPEG1	957.282	0.18047	0.174136	1.03637	0.300028	0.999803
Myeloid	CIRBP	808.609	0.173786	0.1677	1.03629	0.300068	0.999803
Myeloid	FAM210A	122.169	0.2911	0.280912	1.03627	0.300077	0.999803
Myeloid	PRDM2	159.756	-0.218592	0.21096	-1.03618	0.30012	0.999803
Myeloid	FNBP4	282.088	0.153022	0.147921	1.03449	0.300909	0.999803
Myeloid	TOP2B	188.332	0.246534	0.238394	1.03414	0.301069	0.999803
Myeloid	SELL	202.41	-0.411066	0.39779	-1.03337	0.301429	0.999803
Myeloid	LRRC25	206.025	-0.223002	0.215846	-1.03315	0.301533	0.999803
Myeloid	UPP1	231.932	-0.268311	0.259769	-1.03288	0.301659	0.999803
Myeloid	DNAJB1	1070.75	0.580264	0.561795	1.03287	0.301663	0.999803
Myeloid	TOR1AIP1	140.502	0.117039	0.11347	1.03145	0.302331	0.999803
Myeloid	CAPN7	101.798	0.157142	0.152401	1.03111	0.302488	0.999803
Myeloid	CBFB	120.003	-0.239202	0.232495	-1.02885	0.303551	0.999803
Myeloid	TNFRSF1B	617.381	-0.189513	0.184218	-1.02874	0.3036	0.999803
Myeloid	IMPDH2	238.341	0.218725	0.212622	1.0287	0.303621	0.999803
Myeloid	ANPEP	128.245	-0.504634	0.490582	-1.02864	0.303647	0.999803
Myeloid	IFITM2	1103.31	-0.367849	0.357634	-1.02856	0.303686	0.999803
Myeloid	TEX264	205.098	0.247198	0.240473	1.02797	0.303965	0.999803
Myeloid	POLR2L	794.71	-0.289069	0.281239	-1.02784	0.304025	0.999803
Myeloid	ZCCHC7	224.515	-0.186418	0.18144	-1.02744	0.304214	0.999803
Myeloid	CBX3	306.5	0.18098	0.176391	1.02602	0.304884	0.999803
Myeloid	PTOV1	171.755	0.190519	0.18573	1.02578	0.304994	0.999803
Myeloid	TCN2	207.387	-0.408094	0.397961	-1.02546	0.305144	0.999803
Myeloid	PDIA4	383.92	-0.241592	0.235768	-1.0247	0.305503	0.999803
Myeloid	IDS	442.493	0.228781	0.223319	1.02446	0.305619	0.999803
Myeloid	POLR3K	105.923	0.183914	0.179593	1.02406	0.305807	0.999803
Myeloid	JMY	199.574	0.381722	0.372885	1.0237	0.305978	0.999803
Myeloid	ZFAND3	675.419	-0.210583	0.205753	-1.02348	0.306083	0.999803
Myeloid	OSBPL8	658.558	0.184964	0.180767	1.02322	0.306205	0.999803
Myeloid	KRAS	230.661	-0.150873	0.147575	-1.02234	0.306618	0.999803
Myeloid	S100A11	5746.65	-0.267741	0.26228	-1.02082	0.307341	0.999803
Myeloid	IRF4	156.029	-0.345369	0.338511	-1.02026	0.307605	0.999803
Myeloid	EVI2B	140.954	0.172416	0.169285	1.0185	0.308441	0.999803
Myeloid	CEACAM4	107.297	0.474518	0.466654	1.01685	0.309224	0.999803
Myeloid	NKTR	154.253	0.204946	0.201722	1.01598	0.309638	0.999803
Myeloid	COPS4	86.5101	-0.178491	0.175725	-1.01574	0.309752	0.999803
Myeloid	SMIM3	116.973	0.353146	0.348671	1.01283	0.31114	0.999803
Myeloid	CSF3R	236.201	-0.198509	0.196241	-1.01156	0.311748	0.999803
Myeloid	PMP22	312.512	-0.251813	0.248963	-1.01145	0.311803	0.999803
Myeloid	CLN5	82.7605	-0.202757	0.200579	-1.01086	0.312085	0.999803
Myeloid	COX20	148.603	-0.191393	0.189406	-1.01049	0.312259	0.999803
Myeloid	DPH3	143.932	-0.197436	0.195391	-1.01046	0.312274	0.999803
Myeloid	DGKZ	101.514	0.184864	0.183179	1.0092	0.312878	0.999803
Myeloid	RP3-395M20.12	89.1738	0.263092	0.26071	1.00914	0.31291	0.999803
Myeloid	MESDC2	284.237	-0.198514	0.196722	-1.00911	0.312921	0.999803
Myeloid	PLEKHG2	127.17	-0.301742	0.299049	-1.00901	0.312972	0.999803
Myeloid	SLFN11	124.192	0.214943	0.213253	1.00792	0.313491	0.999803
Myeloid	SLC18A2	244.975	0.832859	0.82642	1.00779	0.313555	0.999803
Myeloid	SLC25A36	110.419	0.159534	0.158373	1.00733	0.313775	0.999803
Myeloid	PXK	88.4869	-0.149366	0.14828	-1.00732	0.313779	0.999803
Myeloid	STK17A	143.005	0.208188	0.206702	1.00719	0.313843	0.999803
Myeloid	CXCR4	1007.21	0.293089	0.291244	1.00634	0.314254	0.999803
Myeloid	TSTA3	85.3791	0.18514	0.184092	1.00569	0.314563	0.999803
Myeloid	LYZ	21087.7	0.380161	0.378108	1.00543	0.314691	0.999803
Myeloid	SLAIN2	90.9866	0.200381	0.199476	1.00454	0.315119	0.999803
Myeloid	FMNL1	276.464	-0.221057	0.220113	-1.00429	0.315241	0.999803
Myeloid	RHBDD2	208.121	0.257104	0.256121	1.00384	0.315457	0.999803
Myeloid	CECR1	760.263	0.174806	0.174143	1.00381	0.31547	0.999803
Myeloid	TRPT1	85.3978	0.182461	0.181794	1.00367	0.315537	0.999803
Myeloid	SH3PXD2B	244.128	-0.338303	0.337373	-1.00276	0.315979	0.999803
Myeloid	WDR43	95.3529	0.170984	0.17068	1.00178	0.316451	0.999803
Myeloid	CTD-2336O2.1	123.997	0.187663	0.187476	1.001	0.316829	0.999803
Myeloid	SAT2	236.696	0.16104	0.160909	1.00081	0.316917	0.999803
Myeloid	DRAM1	285.985	-0.288868	0.288773	-1.00033	0.317151	0.999803
Myeloid	PTAFR	420.241	-0.233705	0.233702	-1.00001	0.317304	0.999803
Myeloid	YWHAE	665.718	-0.156662	0.15692	-0.998352	0.318109	0.999803
Myeloid	SLC25A39	331.221	0.191176	0.191576	0.997912	0.318322	0.999803
Myeloid	PRPF31	124.596	0.174364	0.174761	0.997727	0.318412	0.999803
Myeloid	ACAA1	337.291	0.187027	0.187576	0.99707	0.31873	0.999803
Myeloid	CCL20	166.713	0.775557	0.778937	0.99566	0.319415	0.999803
Myeloid	PRPF4B	215.364	0.123968	0.124519	0.995577	0.319456	0.999803
Myeloid	GPR137B	602.742	-0.21801	0.219043	-0.995287	0.319597	0.999803
Myeloid	PIGF	92.0679	-0.150613	0.151341	-0.995184	0.319647	0.999803
Myeloid	CYCS	789.454	0.192675	0.193655	0.994937	0.319767	0.999803
Myeloid	RBM17	331.096	0.123135	0.123821	0.994462	0.319998	0.999803
Myeloid	HMGCS1	164.592	0.228372	0.229784	0.993853	0.320295	0.999803
Myeloid	CXCL9	2182.03	-0.652166	0.656977	-0.992678	0.320867	0.999803
Myeloid	NXT1	168.023	0.188287	0.189737	0.992358	0.321023	0.999803
Myeloid	VTI1A	277.492	-0.206876	0.208512	-0.992156	0.321122	0.999803
Myeloid	PMVK	169.691	0.19318	0.194955	0.990897	0.321736	0.999803
Myeloid	EPB41L3	501.811	-0.27733	0.280195	-0.989775	0.322284	0.999803
Myeloid	PPM1L	89.3924	-0.263514	0.266412	-0.989122	0.322604	0.999803
Myeloid	TPSAB1	2130.17	0.767332	0.775913	0.98894	0.322692	0.999803
Myeloid	TUBA1B	3347.61	0.215625	0.218177	0.988305	0.323003	0.999803
Myeloid	TAOK1	191.131	-0.176648	0.178894	-0.987445	0.323425	0.999803
Myeloid	STX7	317.717	-0.139728	0.141795	-0.985424	0.324416	0.999803
Myeloid	TCEA1	395.897	0.157194	0.159562	0.985157	0.324547	0.999803
Myeloid	RBBP8	208.382	0.343769	0.349177	0.984514	0.324863	0.999803
Myeloid	KDM7A	203.088	-0.185446	0.188481	-0.983897	0.325166	0.999803
Myeloid	TNFAIP3	2424.72	0.35565	0.361527	0.983744	0.325241	0.999803
Myeloid	ENTPD1-AS1	115.852	-0.36117	0.367158	-0.983691	0.325268	0.999803
Myeloid	TOMM22	368.482	0.190736	0.193939	0.983482	0.32537	0.999803
Myeloid	SPCS3	474.597	-0.168674	0.171574	-0.983098	0.325559	0.999803
Myeloid	MARCKS	804.139	-0.245465	0.249744	-0.982869	0.325672	0.999803
Myeloid	MGAT2	105.209	-0.131951	0.134253	-0.982851	0.325681	0.999803
Myeloid	MKNK1	195.512	-0.204772	0.208348	-0.982835	0.325689	0.999803
Myeloid	ERO1B	194.11	0.271938	0.276828	0.982337	0.325934	0.999803
Myeloid	FCER1G	6433.88	-0.291452	0.2967	-0.982314	0.325945	0.999803
Myeloid	CASP9	78.1273	0.215303	0.21949	0.980924	0.32663	0.999803
Myeloid	PLSCR1	1084.78	-0.18402	0.187626	-0.980779	0.326701	0.999803
Myeloid	JUN	2897.13	0.469946	0.47918	0.980729	0.326726	0.999803
Myeloid	MMP19	524.445	0.401948	0.410147	0.98001	0.327081	0.999803
Myeloid	FAM46A	222.146	0.291344	0.297334	0.979854	0.327158	0.999803
Myeloid	NIT1	88.1256	0.158965	0.162247	0.979773	0.327198	0.999803
Myeloid	ANXA6	327.379	-0.168853	0.172463	-0.979068	0.327546	0.999803
Myeloid	EIF3K	1715.78	0.210918	0.215432	0.979046	0.327557	0.999803
Myeloid	AHCYL1	157.494	0.184102	0.188103	0.97873	0.327713	0.999803
Myeloid	CST7	468.053	-0.295914	0.302356	-0.978692	0.327732	0.999803
Myeloid	MAX	295.616	0.118413	0.121028	0.978399	0.327877	0.999803
Myeloid	AUTS2	191.163	-0.3794	0.387932	-0.978006	0.328071	0.999803
Myeloid	COMMD5	134.675	-0.171883	0.175751	-0.977993	0.328078	0.999803
Myeloid	CHORDC1	210.851	0.289661	0.296308	0.977567	0.328289	0.999803
Myeloid	ID3	224.932	0.410498	0.420211	0.976885	0.328626	0.999803
Myeloid	SEPT6	406.176	-0.174354	0.178596	-0.976249	0.328941	0.999803
Myeloid	ZDHHC3	89.1591	-0.111791	0.114571	-0.975735	0.329196	0.999803
Myeloid	P2RX4	124.812	-0.207176	0.212675	-0.974141	0.329987	0.999803
Myeloid	CCAR1	236.992	-0.092103	0.094659	-0.972998	0.330554	0.999803
Myeloid	DAP	198.735	0.129961	0.133643	0.972447	0.330828	0.999803
Myeloid	PSEN1	269.319	-0.16939	0.174282	-0.97193	0.331085	0.999803
Myeloid	CD93	196.036	-0.222674	0.229131	-0.971822	0.331139	0.999803
Myeloid	NBAS	141.28	0.29334	0.301925	0.971568	0.331266	0.999803
Myeloid	DUSP6	447.276	0.284049	0.292487	0.971152	0.331473	0.999803
Myeloid	ILKAP	106.978	-0.10745	0.110658	-0.97101	0.331543	0.999803
Myeloid	RQCD1	101.909	0.144808	0.149216	0.970458	0.331818	0.999803
Myeloid	PNPLA8	353.904	0.19482	0.200753	0.970449	0.331823	0.999803
Myeloid	VAMP8	2067.93	0.198897	0.204995	0.970252	0.331921	0.999803
Myeloid	DAP3	249.499	0.117234	0.12086	0.969997	0.332048	0.999803
Myeloid	RSL1D1	445.885	0.142845	0.147323	0.969605	0.332243	0.999803
Myeloid	RAP2B	171.524	-0.177002	0.182585	-0.969422	0.332334	0.999803
Myeloid	TOMM20	480.842	0.172256	0.177739	0.969152	0.33247	0.999803
Myeloid	IMP4	152.866	0.172633	0.178184	0.968846	0.332622	0.999803
Myeloid	PSME1	1894.7	0.237538	0.245329	0.968246	0.332921	0.999803
Myeloid	LINC00969	99.538	-0.225544	0.232941	-0.968245	0.332922	0.999803
Myeloid	CASS4	208.467	-0.223768	0.231168	-0.96799	0.333049	0.999803
Myeloid	RAB5C	196.814	-0.179053	0.185013	-0.967789	0.33315	0.999803
Myeloid	SHISA5	188.846	-0.20225	0.208986	-0.967769	0.33316	0.999803
Myeloid	ZFR	201.412	0.113124	0.116935	0.967411	0.333339	0.999803
Myeloid	SNU13	540.896	0.141877	0.146695	0.967158	0.333465	0.999803
Myeloid	LAG3	106.448	-0.430822	0.445778	-0.966449	0.33382	0.999803
Myeloid	MPC1	264.739	-0.143253	0.148287	-0.966049	0.33402	0.999803
Myeloid	ROMO1	506.677	-0.292446	0.303013	-0.965128	0.334481	0.999803
Myeloid	HIVEP1	361.158	-0.252791	0.262032	-0.964734	0.334678	0.999803
Myeloid	SNRPC	381.603	0.208306	0.215933	0.964677	0.334706	0.999803
Myeloid	ERGIC2	126.628	-0.184265	0.191059	-0.96444	0.334826	0.999803
Myeloid	SURF4	221.836	-0.122425	0.126986	-0.964085	0.335003	0.999803
Myeloid	RTCB	216.912	-0.133845	0.138956	-0.963216	0.335439	0.999803
Myeloid	ACAT2	170.609	0.182847	0.189979	0.962455	0.335821	0.999803
Myeloid	ARL5B	526.025	0.313948	0.326279	0.962208	0.335945	0.999803
Myeloid	RB1CC1	169.279	0.105854	0.110044	0.961925	0.336087	0.999803
Myeloid	MINK1	97.6435	-0.195072	0.202985	-0.961017	0.336543	0.999803
Myeloid	PREX1	323.409	-0.226698	0.236017	-0.960516	0.336796	0.999803
Myeloid	TMEM60	84.0925	-0.19014	0.197978	-0.960406	0.336851	0.999803
Myeloid	APP	211.58	0.197829	0.206143	0.959669	0.337222	0.999803
Myeloid	PLAU	186.805	-0.317964	0.331367	-0.959552	0.337281	0.999803
Myeloid	KPNA2	227.162	0.189812	0.19786	0.959326	0.337394	0.999803
Myeloid	ASAP1	669.386	-0.245609	0.25609	-0.959074	0.337521	0.999803
Myeloid	C3orf58	196.518	0.243743	0.254324	0.958393	0.337864	0.999803
Myeloid	LSP1	2345.58	0.257723	0.269136	0.957592	0.338268	0.999803
Myeloid	IRF5	108.178	-0.183463	0.191699	-0.957038	0.338548	0.999803
Myeloid	SLC43A2	349.614	-0.200663	0.20984	-0.956268	0.338937	0.999803
Myeloid	TPGS2	98.0752	0.151562	0.158573	0.955785	0.339181	0.999803
Myeloid	HMHA1	177.621	0.205908	0.215622	0.954949	0.339603	0.999803
Myeloid	TSPAN13	110.138	-0.55441	0.580572	-0.954939	0.339609	0.999803
Myeloid	TSPYL2	176.416	0.356493	0.373322	0.954919	0.339619	0.999803
Myeloid	AHI1	164.442	0.273236	0.286227	0.954614	0.339773	0.999803
Myeloid	SNX9	596.178	-0.238789	0.25027	-0.954127	0.34002	0.999803
Myeloid	ABHD5	260.694	0.249144	0.261136	0.954079	0.340043	0.999803
Myeloid	FCN1	879.856	0.424182	0.444747	0.953759	0.340206	0.999803
Myeloid	CXorf38	107.446	0.167497	0.175788	0.952839	0.340672	0.999803
Myeloid	PSMD7	394.367	-0.15612	0.16412	-0.951252	0.341476	0.999803
Myeloid	RASA3	119.988	0.212008	0.222876	0.951235	0.341485	0.999803
Myeloid	EMP3	1061.7	-0.201268	0.211734	-0.950571	0.341822	0.999803
Myeloid	CD33	244.181	0.20519	0.215904	0.950374	0.341922	0.999803
Myeloid	TP53BP2	160.884	0.321783	0.339064	0.949032	0.342604	0.999803
Myeloid	DCPS	105.847	0.185953	0.19596	0.948931	0.342655	0.999803
Myeloid	AP2M1	544.708	0.144473	0.152291	0.948666	0.34279	0.999803
Myeloid	SVIL	83.0841	-0.266668	0.281228	-0.948228	0.343014	0.999803
Myeloid	ARHGAP10	225.219	-0.216788	0.228799	-0.947502	0.343383	0.999803
Myeloid	RUBCN	97.7457	-0.242694	0.256153	-0.947457	0.343406	0.999803
Myeloid	PAFAH1B3	102.198	0.173076	0.182676	0.947446	0.343412	0.999803
Myeloid	RAB22A	100.047	-0.18109	0.191159	-0.947326	0.343473	0.999803
Myeloid	MZT2B	229.007	-0.34147	0.360487	-0.947246	0.343514	0.999803
Myeloid	LILRA1	110.928	-0.330401	0.348844	-0.947133	0.343571	0.999803
Myeloid	DHX9	195.481	0.162703	0.171854	0.946755	0.343764	0.999803
Myeloid	NR1H3	379.739	-0.375519	0.396823	-0.946314	0.343989	0.999803
Myeloid	ATP6V1E1	231.139	-0.120134	0.126969	-0.94617	0.344062	0.999803
Myeloid	PHLDA2	391.198	-0.293571	0.310433	-0.945684	0.34431	0.999803
Myeloid	ALG5	127.387	-0.201805	0.213578	-0.944875	0.344723	0.999803
Myeloid	GMPS	110.252	0.148549	0.157376	0.943912	0.345215	0.999803
Myeloid	SRSF5	713.067	0.143846	0.15245	0.943566	0.345391	0.999803
Myeloid	CD164	546.77	-0.159219	0.168896	-0.942707	0.345831	0.999803
Myeloid	NKG7	166.853	-0.549751	0.583303	-0.942479	0.345947	0.999803
Myeloid	SERBP1	720.571	0.104735	0.111224	0.941651	0.346371	0.999803
Myeloid	MOB1A	743.182	-0.117733	0.125365	-0.939126	0.347666	0.999803
Myeloid	MBNL1	1469.31	-0.203659	0.216876	-0.939058	0.347701	0.999803
Myeloid	UBXN1	633.65	0.207744	0.221362	0.938484	0.347996	0.999803
Myeloid	PPIH	151.689	0.188875	0.201285	0.938349	0.348065	0.999803
Myeloid	NPL	242.402	-0.368426	0.392843	-0.937846	0.348324	0.999803
Myeloid	ATP5G3	1506.24	0.225373	0.24032	0.937803	0.348346	0.999803
Myeloid	CREG1	676.05	-0.314431	0.335293	-0.937779	0.348358	0.999803
Myeloid	IWS1	159.661	0.146983	0.156783	0.937492	0.348506	0.999803
Myeloid	PRMT2	348.464	-0.107719	0.115023	-0.936504	0.349014	0.999803
Myeloid	PTPN12	259.268	-0.228042	0.243511	-0.936473	0.34903	0.999803
Myeloid	STK4	481.095	-0.183881	0.196381	-0.93635	0.349093	0.999803
Myeloid	WTAP	631.102	-0.228352	0.244033	-0.935742	0.349406	0.999803
Myeloid	ARF4	517.718	-0.116649	0.124676	-0.93562	0.349469	0.999803
Myeloid	NDUFB1	503.145	-0.357698	0.382499	-0.935163	0.349705	0.999803
Myeloid	SLC15A3	266.422	-0.206426	0.220809	-0.934863	0.349859	0.999803
Myeloid	DNAJC4	293.378	0.230447	0.246611	0.934454	0.35007	0.999803
Myeloid	MRPL24	146.008	0.196846	0.210684	0.934317	0.35014	0.999803
Myeloid	SMCHD1	397.288	0.206845	0.221597	0.933428	0.350599	0.999803
Myeloid	KIF13B	172.537	0.271243	0.290648	0.933235	0.350699	0.999803
Myeloid	LUC7L2	155.22	0.138956	0.148899	0.93322	0.350706	0.999803
Myeloid	AC016831.7	85.8958	-0.29979	0.321273	-0.933134	0.350751	0.999803
Myeloid	EXOSC8	125.236	0.177965	0.190723	0.933104	0.350766	0.999803
Myeloid	CPNE3	338.92	0.211906	0.227268	0.932404	0.351128	0.999803
Myeloid	GMPPB	86.9745	-0.235049	0.252157	-0.932154	0.351257	0.999803
Myeloid	GPHN	109.916	-0.207345	0.222647	-0.931273	0.351713	0.999803
Myeloid	AFF3	273.319	-0.349942	0.375942	-0.93084	0.351936	0.999803
Myeloid	NDUFA13	151.321	0.356805	0.383522	0.930338	0.352196	0.999803
Myeloid	MINOS1	241.131	0.357592	0.384635	0.929691	0.352531	0.999803
Myeloid	APOL6	236.414	-0.263067	0.28314	-0.929105	0.352835	0.999803
Myeloid	GLYR1	138.012	0.162559	0.175024	0.928782	0.353002	0.999803
Myeloid	LCP1	2089.74	0.170214	0.183292	0.928652	0.353069	0.999803
Myeloid	CLEC16A	142.015	-0.265839	0.286501	-0.927882	0.353469	0.999803
Myeloid	USP6NL	148.382	-0.258427	0.27861	-0.927556	0.353638	0.999803
Myeloid	IL2RA	157.833	-0.477702	0.515098	-0.9274	0.353719	0.999803
Myeloid	CYSLTR2	148.25	0.260967	0.281445	0.927238	0.353803	0.999803
Myeloid	FAM208A	127.954	-0.206312	0.222529	-0.927126	0.353861	0.999803
Myeloid	RREB1	164.133	-0.212382	0.229107	-0.927	0.353927	0.999803
Myeloid	TMEM127	98.7611	-0.187284	0.202042	-0.92696	0.353947	0.999803
Myeloid	NFE2L3	143.377	-0.38005	0.410019	-0.926908	0.353974	0.999803
Myeloid	ID2	599.816	0.205223	0.221412	0.926882	0.353988	0.999803
Myeloid	CD72	251.142	0.285685	0.308422	0.926277	0.354302	0.999803
Myeloid	SPATS2L	391.678	-0.186806	0.20196	-0.924964	0.354985	0.999803
Myeloid	MVB12B	134.004	-0.243931	0.264053	-0.923798	0.355592	0.999803
Myeloid	BRD2	577.458	0.158275	0.171442	0.923198	0.355904	0.999803
Myeloid	SF3B5	467.35	0.137923	0.149408	0.923131	0.355939	0.999803
Myeloid	RBBP4	286.741	-0.129733	0.140648	-0.922396	0.356322	0.999803
Myeloid	SAMD9L	186.931	-0.261533	0.283576	-0.92227	0.356388	0.999803
Myeloid	CCDC82	90.9197	0.131477	0.142706	0.92131	0.356888	0.999803
Myeloid	IRS2	120.801	0.262466	0.284994	0.920952	0.357075	0.999803
Myeloid	KXD1	216.092	0.179402	0.194883	0.920561	0.357279	0.999803
Myeloid	RAB1B	223.786	0.121368	0.13189	0.920225	0.357455	0.999803
Myeloid	EBP	82.3504	0.228472	0.24849	0.919443	0.357864	0.999803
Myeloid	PPT1	976.152	-0.185107	0.201428	-0.918974	0.358109	0.999803
Myeloid	TGS1	100.451	0.156658	0.170589	0.918336	0.358443	0.999803
Myeloid	BASP1	571.358	-0.26674	0.290539	-0.918084	0.358575	0.999803
Myeloid	NAP1L1	1134.8	0.161906	0.176482	0.917408	0.358929	0.999803
Myeloid	DDT	295.647	0.31532	0.343729	0.917351	0.358959	0.999803
Myeloid	SIGLEC7	162.82	-0.181169	0.197541	-0.917117	0.359082	0.999803
Myeloid	PET100	308.707	-0.327731	0.357354	-0.917103	0.359088	0.999803
Myeloid	ATF4	310.802	0.157683	0.171951	0.917022	0.359131	0.999803
Myeloid	ITGB7	228.403	0.283521	0.309286	0.916695	0.359302	0.999803
Myeloid	RARRES3	834.952	0.361392	0.394264	0.916623	0.35934	0.999803
Myeloid	FOXO1	216.917	-0.300832	0.328459	-0.915888	0.359726	0.999803
Myeloid	CEBPG	103.865	0.154242	0.168449	0.915659	0.359846	0.999803
Myeloid	PDHB	148.246	0.148819	0.162603	0.915229	0.360071	0.999803
Myeloid	COX6A1	1142.17	0.225908	0.246837	0.915211	0.360081	0.999803
Myeloid	BDP1	191.635	0.147061	0.160797	0.914574	0.360415	0.999803
Myeloid	CYSLTR1	122.711	0.210339	0.230126	0.91402	0.360707	0.999803
Myeloid	SFT2D1	432.891	-0.156434	0.171157	-0.913981	0.360727	0.999803
Myeloid	FAM195A	93.4627	0.232843	0.254777	0.91391	0.360764	0.999803
Myeloid	POLB	121.997	0.152785	0.167213	0.913716	0.360866	0.999803
Myeloid	KCNK6	233.186	-0.143312	0.156886	-0.91348	0.36099	0.999803
Myeloid	BCAS2	250.689	0.233857	0.256072	0.913246	0.361113	0.999803
Myeloid	ST18	106.215	-0.361768	0.396254	-0.91297	0.361259	0.999803
Myeloid	ZBED1	109.256	0.146558	0.160696	0.912025	0.361756	0.999803
Myeloid	EIF2S2	414.222	-0.173044	0.189753	-0.911942	0.361799	0.999803
Myeloid	KDELR1	511.07	0.195374	0.214769	0.909695	0.362984	0.999803
Myeloid	CYTH4	176.931	-0.153735	0.169033	-0.909495	0.363089	0.999803
Myeloid	SLC30A7	125.073	-0.149436	0.164316	-0.90944	0.363118	0.999803
Myeloid	RALBP1	158.796	-0.192128	0.211275	-0.909372	0.363154	0.999803
Myeloid	VPS28	603.952	0.180947	0.199216	0.908296	0.363722	0.999803
Myeloid	GOLPH3	204.693	-0.124152	0.136854	-0.907187	0.364308	0.999803
Myeloid	WDR41	112.97	-0.124961	0.138053	-0.905164	0.365378	0.999803
Myeloid	NT5C	210.039	0.194765	0.215174	0.90515	0.365386	0.999803
Myeloid	CXorf40B	112.448	0.202	0.223225	0.904919	0.365508	0.999803
Myeloid	CRIP1	158.557	-0.258127	0.285268	-0.904858	0.365541	0.999803
Myeloid	SNRPA	225.495	0.165183	0.182678	0.904234	0.365871	0.999803
Myeloid	ITFG1	250.959	-0.160738	0.177781	-0.904137	0.365923	0.999803
Myeloid	SEMA4D	144.7	0.303294	0.335521	0.903949	0.366023	0.999803
Myeloid	MS4A2	287.979	0.684079	0.756922	0.903763	0.366121	0.999803
Myeloid	CD74	115987	0.219505	0.24312	0.902868	0.366596	0.999803
Myeloid	ILK	328.239	0.159516	0.176691	0.902793	0.366636	0.999803
Myeloid	USB1	88.1785	-0.174285	0.193092	-0.902603	0.366737	0.999803
Myeloid	SNAPC5	82.0258	0.156574	0.173517	0.902356	0.366868	0.999803
Myeloid	H1FX	192.628	-0.504123	0.558871	-0.902038	0.367037	0.999803
Myeloid	EIF3A	592.997	0.117667	0.130479	0.901812	0.367157	0.999803
Myeloid	PROSC	113.51	0.132916	0.147591	0.900569	0.367818	0.999803
Myeloid	OAT	166.905	0.192465	0.21386	0.899961	0.368141	0.999803
Myeloid	C5AR1	767.836	0.2769	0.307707	0.899882	0.368183	0.999803
Myeloid	ERP29	927.507	0.221296	0.245939	0.899799	0.368227	0.999803
Myeloid	SOCS3	618.616	0.149299	0.165925	0.899797	0.368228	0.999803
Myeloid	UCP2	1482.49	0.239035	0.265867	0.899075	0.368612	0.999803
Myeloid	OSCAR	92.6357	0.200822	0.223414	0.898878	0.368718	0.999803
Myeloid	NSMAF	172.917	0.161387	0.17963	0.89844	0.368951	0.999803
Myeloid	SELT	396.5	-0.172323	0.191823	-0.898345	0.369001	0.999803
Myeloid	QARS	183.334	0.123245	0.137221	0.898154	0.369103	0.999803
Myeloid	DIAPH2	334.817	-0.202524	0.225539	-0.897958	0.369208	0.999803
Myeloid	YDJC	90.4436	0.164289	0.183161	0.896965	0.369737	0.999803
Myeloid	YWHAH	866.257	-0.251268	0.280168	-0.896845	0.369801	0.999803
Myeloid	MRPL52	414.535	-0.236387	0.263593	-0.89679	0.369831	0.999803
Myeloid	PPA2	238.545	-0.115904	0.129375	-0.895871	0.370322	0.999803
Myeloid	ZBTB38	118.963	-0.164995	0.184354	-0.89499	0.370793	0.999803
Myeloid	MB21D1	115.036	-0.222236	0.248549	-0.894132	0.371251	0.999803
Myeloid	TNFRSF1A	292.592	-0.19726	0.220683	-0.893864	0.371395	0.999803
Myeloid	FNBP1	929.495	-0.141253	0.158055	-0.893694	0.371485	0.999803
Myeloid	CLEC9A	171.453	0.358139	0.400797	0.893568	0.371553	0.999803
Myeloid	NGFRAP1	82.1194	0.506044	0.566437	0.893381	0.371653	0.999803
Myeloid	CNRIP1	86.4992	0.537349	0.601498	0.893351	0.371669	0.999803
Myeloid	NOC2L	96.4411	-0.125006	0.139959	-0.893165	0.371769	0.999803
Myeloid	NUCKS1	436.172	0.146112	0.163669	0.892727	0.372003	0.999803
Myeloid	G3BP1	417.984	-0.122754	0.137556	-0.892392	0.372183	0.999803
Myeloid	OXSR1	345.433	0.234242	0.262898	0.891	0.372929	0.999803
Myeloid	RPP30	87.9207	0.156441	0.175794	0.889915	0.373512	0.999803
Myeloid	ZNHIT3	112.543	0.170641	0.191761	0.889863	0.373539	0.999803
Myeloid	ZNF609	200.747	-0.247181	0.277851	-0.889615	0.373673	0.999803
Myeloid	OTUD1	168.949	-0.323357	0.363514	-0.889532	0.373717	0.999803
Myeloid	TNFAIP6	143.45	-0.666929	0.7498	-0.889476	0.373747	0.999803
Myeloid	SLC25A24	187.513	0.172189	0.193686	0.889011	0.373997	0.999803
Myeloid	SUN2	109.895	0.174694	0.19651	0.888981	0.374013	0.999803
Myeloid	HAX1	312.39	0.179752	0.202399	0.888105	0.374484	0.999803
Myeloid	HLA-DQB2	292.568	0.368489	0.414941	0.888053	0.374512	0.999803
Myeloid	PDE6D	110.732	0.12644	0.142419	0.887807	0.374645	0.999803
Myeloid	DNAJC19	136.557	0.164675	0.185487	0.887799	0.374649	0.999803
Myeloid	WAC-AS1	122.033	0.18978	0.213921	0.88715	0.374998	0.999803
Myeloid	SPINT2	847.668	0.164085	0.185008	0.886908	0.375128	0.999803
Myeloid	ZNF428	184.885	0.196253	0.221381	0.886493	0.375352	0.999803
Myeloid	APBB1IP	438.857	0.14329	0.161669	0.886314	0.375448	0.999803
Myeloid	C14orf119	191.992	-0.154729	0.174605	-0.886169	0.375527	0.999803
Myeloid	EEF1D	1967.01	0.194216	0.219246	0.885835	0.375706	0.999803
Myeloid	ANKRD28	444.375	0.47523	0.536623	0.885595	0.375836	0.999803
Myeloid	JAZF1	135.124	-0.231481	0.261471	-0.885302	0.375994	0.999803
Myeloid	SPIN1	95.0386	-0.178537	0.201669	-0.885297	0.375997	0.999803
Myeloid	GPR35	131.582	0.190171	0.214815	0.885276	0.376008	0.999803
Myeloid	UBE2K	243.826	-0.099092	0.112094	-0.884006	0.376693	0.999803
Myeloid	EPB41L2	209.567	0.264687	0.299608	0.883446	0.376995	0.999803
Myeloid	ANAPC16	325.73	0.135974	0.154048	0.882675	0.377412	0.999803
Myeloid	NDUFC1	364.168	-0.221879	0.251663	-0.881653	0.377964	0.999803
Myeloid	PSMD4	325.373	0.124733	0.141599	0.88089	0.378378	0.999803
Myeloid	UBE2E1	312.684	-0.138816	0.157614	-0.880738	0.37846	0.999803
Myeloid	SBNO2	97.4239	-0.329438	0.374066	-0.880696	0.378482	0.999803
Myeloid	RNF126	98.3145	0.155805	0.176949	0.880508	0.378584	0.999803
Myeloid	COL4A3BP	195.691	0.151266	0.171814	0.880406	0.37864	0.999803
Myeloid	MAST4	182.366	0.667506	0.758275	0.880295	0.378699	0.999803
Myeloid	GTF2E2	142.969	-0.140655	0.159869	-0.879811	0.378962	0.999803
Myeloid	ST3GAL1	252.663	-0.186455	0.211985	-0.879567	0.379094	0.999803
Myeloid	ZCCHC11	126.134	0.239679	0.272619	0.87917	0.379309	0.999803
Myeloid	LYAR	94.9666	0.149753	0.170424	0.878708	0.379559	0.999803
Myeloid	PICALM	498.503	-0.20264	0.230801	-0.877984	0.379952	0.999803
Myeloid	VASP	577.131	-0.127105	0.144846	-0.877517	0.380206	0.999803
Myeloid	PEAK1	190.082	-0.216358	0.246568	-0.877478	0.380227	0.999803
Myeloid	ARHGEF2	193.71	0.137239	0.156414	0.877412	0.380263	0.999803
Myeloid	RBPJ	477.686	-0.164544	0.187553	-0.877318	0.380314	0.999803
Myeloid	SETD3	127.705	-0.129385	0.147707	-0.875951	0.381056	0.999803
Myeloid	RNGTT	111.388	-0.207062	0.236475	-0.875619	0.381237	0.999803
Myeloid	FCGR2B	294.399	-0.362665	0.414345	-0.875275	0.381425	0.999803
Myeloid	WBP11	165.602	0.133785	0.152936	0.874781	0.381693	0.999803
Myeloid	TM2D3	151.759	0.144361	0.16506	0.8746	0.381792	0.999803
Myeloid	CD59	430.772	-0.3159	0.361268	-0.874422	0.381889	0.999803
Myeloid	C19orf60	473.629	0.211297	0.241694	0.87423	0.381993	0.999803
Myeloid	PPA1	1480.53	-0.274756	0.314427	-0.87383	0.382211	0.999803
Myeloid	CDIPT	118.007	0.1576	0.180385	0.873683	0.382291	0.999803
Myeloid	CACUL1	158.295	-0.139239	0.159499	-0.872976	0.382676	0.999803
Myeloid	CBX5	99.3765	0.155583	0.178264	0.872767	0.38279	0.999803
Myeloid	TPST2	124.858	-0.202813	0.232573	-0.872039	0.383187	0.999803
Myeloid	AGGF1	147.636	0.11026	0.126493	0.871669	0.383389	0.999803
Myeloid	TSTD1	120.349	0.276751	0.317597	0.87139	0.383541	0.999803
Myeloid	FAM133B	208.893	0.139309	0.160025	0.870543	0.384004	0.999803
Myeloid	KDM2B	229.925	-0.219434	0.252077	-0.870502	0.384026	0.999803
Myeloid	TARS	140.949	0.165721	0.190473	0.870051	0.384272	0.999803
Myeloid	PTGES2	183.633	0.187826	0.215953	0.869753	0.384436	0.999803
Myeloid	NACA	4540.09	0.190845	0.219452	0.869644	0.384495	0.999803
Myeloid	ARSA	154.5	0.27479	0.316446	0.868363	0.385196	0.999803
Myeloid	SF3B3	98.5296	-0.132785	0.152958	-0.868114	0.385332	0.999803
Myeloid	PSMA5	559.168	0.173224	0.199655	0.867616	0.385604	0.999803
Myeloid	RNH1	933.556	0.178904	0.206245	0.867434	0.385704	0.999803
Myeloid	HIGD2A	1176.06	0.179372	0.206926	0.866842	0.386029	0.999803
Myeloid	ABCG1	144.454	-0.229095	0.264567	-0.865924	0.386532	0.999803
Myeloid	NFKBIB	164.355	0.126677	0.1463	0.865867	0.386563	0.999803
Myeloid	PPP2R5E	155.918	0.121125	0.139952	0.865476	0.386778	0.999803
Myeloid	RFX2	189.283	-0.343709	0.397169	-0.865396	0.386821	0.999803
Myeloid	SLC24A3	349.198	0.785712	0.908057	0.865267	0.386892	0.999803
Myeloid	SCNM1	283.189	0.165165	0.190897	0.865202	0.386928	0.999803
Myeloid	DGCR6L	137.727	0.225429	0.260554	0.865191	0.386934	0.999803
Myeloid	THOC3	78.0524	0.199088	0.230119	0.865153	0.386955	0.999803
Myeloid	EIF4EBP1	227.027	0.188711	0.218174	0.864957	0.387062	0.999803
Myeloid	MTPN	488.806	0.128809	0.148965	0.864689	0.38721	0.999803
Myeloid	USP37	161.779	0.223701	0.25889	0.864075	0.387547	0.999803
Myeloid	ASNA1	248.41	0.162398	0.188039	0.86364	0.387786	0.999803
Myeloid	FLT1	146.557	0.342797	0.397091	0.86327	0.387989	0.999803
Myeloid	TPMT	187.667	-0.160959	0.186582	-0.862669	0.38832	0.999803
Myeloid	ACSL4	426.711	0.313966	0.364013	0.862515	0.388404	0.999803
Myeloid	RAB27B	130.983	0.779435	0.903917	0.862285	0.38853	0.999803
Myeloid	OTUD6B-AS1	102.456	-0.177251	0.205664	-0.861848	0.388771	0.999803
Myeloid	VAV1	153.679	-0.130365	0.151357	-0.861305	0.38907	0.999803
Myeloid	HN1	720.053	0.21438	0.248944	0.861159	0.38915	0.999803
Myeloid	RTFDC1	371.281	0.09626	0.111795	0.861042	0.389215	0.999803
Myeloid	TXN	3243.11	-0.317468	0.368758	-0.860912	0.389287	0.999803
Myeloid	SIGLEC9	108.891	-0.198179	0.230209	-0.860865	0.389312	0.999803
Myeloid	ZNF33A	156.335	-0.219327	0.255319	-0.85903	0.390324	0.999803
Myeloid	ALKBH7	458.866	0.256855	0.299012	0.859011	0.390335	0.999803
Myeloid	N4BP1	163.012	-0.257464	0.300128	-0.857846	0.390977	0.999803
Myeloid	HIC1	124.438	0.302464	0.353044	0.856732	0.391593	0.999803
Myeloid	ELOVL1	245.996	0.135464	0.158168	0.856458	0.391745	0.999803
Myeloid	MPLKIP	147.273	-0.131051	0.153187	-0.855498	0.392276	0.999803
Myeloid	CALU	162.077	-0.178923	0.209178	-0.855361	0.392351	0.999803
Myeloid	CHMP1B	1663.3	0.247021	0.288843	0.85521	0.392435	0.999803
Myeloid	ADI1	273.48	0.190174	0.222394	0.855121	0.392484	0.999803
Myeloid	MAF	201.35	-0.331698	0.387935	-0.855035	0.392532	0.999803
Myeloid	RFTN1	494.472	-0.250614	0.293107	-0.855025	0.392537	0.999803
Myeloid	ZBTB20	437.194	0.332896	0.389411	0.854872	0.392622	0.999803
Myeloid	ORMDL2	179.524	-0.183424	0.214781	-0.854004	0.393103	0.999803
Myeloid	GALNT2	116.666	-0.22119	0.259027	-0.853925	0.393146	0.999803
Myeloid	C6orf62	262.333	-0.116376	0.136381	-0.853319	0.393483	0.999803
Myeloid	SCAND1	404.998	0.178675	0.209397	0.853285	0.393501	0.999803
Myeloid	POLR1D	319.536	0.13193	0.154632	0.853188	0.393555	0.999803
Myeloid	HSPB11	213.997	0.17029	0.199772	0.852424	0.393979	0.999803
Myeloid	KLHDC3	135.339	0.147013	0.172526	0.852119	0.394148	0.999803
Myeloid	CTSG	155.805	-0.788203	0.925021	-0.852092	0.394163	0.999803
Myeloid	MRPS34	312.897	0.197165	0.231505	0.851666	0.394399	0.999803
Myeloid	DTNB	107.437	-0.239008	0.280735	-0.851367	0.394566	0.999803
Myeloid	SIPA1L3	152.554	-0.253454	0.297797	-0.851098	0.394715	0.999803
Myeloid	NXF1	123.662	0.153102	0.179932	0.85089	0.39483	0.999803
Myeloid	NR4A1	1642.82	0.2818	0.331218	0.850797	0.394882	0.999803
Myeloid	KDM6B	945.21	0.218797	0.257192	0.850717	0.394927	0.999803
Myeloid	CEBPZ	157.924	0.164075	0.193014	0.850069	0.395287	0.999803
Myeloid	EIF3G	606.089	0.130151	0.15313	0.849935	0.395361	0.999803
Myeloid	MAD2L2	155.065	-0.195712	0.230357	-0.849605	0.395545	0.999803
Myeloid	ALDH16A1	140.271	0.148016	0.174254	0.849428	0.395643	0.999803
Myeloid	VPS13C	471.038	0.189984	0.223675	0.849379	0.39567	0.999803
Myeloid	RNF167	173.028	0.14988	0.17652	0.84908	0.395837	0.999803
Myeloid	WASF2	660.469	0.126448	0.14894	0.848991	0.395887	0.999803
Myeloid	VPS13B	294.115	-0.206556	0.243371	-0.848729	0.396032	0.999803
Myeloid	SLC16A10	144.683	-0.503019	0.592717	-0.848667	0.396067	0.999803
Myeloid	OAZ1	3972.84	0.183319	0.21613	0.848192	0.396331	0.999803
Myeloid	RANGRF	85.9831	0.155073	0.182851	0.848083	0.396392	0.999803
Myeloid	CCNL1	622.388	0.184429	0.217501	0.847948	0.396467	0.999803
Myeloid	ABR	365.868	-0.173004	0.204057	-0.847821	0.396538	0.999803
Myeloid	COX4I1	2909.2	0.155992	0.184014	0.847719	0.396594	0.999803
Myeloid	NOP56	128.829	-0.0971011	0.114644	-0.846978	0.397008	0.999803
Myeloid	TMEM176B	2699.23	-0.295725	0.349286	-0.846655	0.397187	0.999803
Myeloid	NUS1	96.7786	-0.144163	0.170433	-0.845866	0.397628	0.999803
Myeloid	MSRB2	118.305	-0.232398	0.274759	-0.845823	0.397651	0.999803
Myeloid	PRKCSH	198.23	0.141153	0.167024	0.845107	0.398051	0.999803
Myeloid	BZW2	166.157	0.112509	0.133196	0.844685	0.398287	0.999803
Myeloid	IGF2R	408.273	-0.198763	0.235451	-0.844179	0.398569	0.999803
Myeloid	TIMM13	294.442	0.166712	0.197597	0.843697	0.398839	0.999803
Myeloid	SMC1A	216.407	0.129955	0.15416	0.842991	0.399233	0.999803
Myeloid	SAR1B	166.712	-0.153425	0.182014	-0.842929	0.399268	0.999803
Myeloid	GMFG	843.101	0.148342	0.176025	0.842733	0.399378	0.999803
Myeloid	TLK1	134.446	0.177195	0.210318	0.84251	0.399503	0.999803
Myeloid	TMEM259	133.214	-0.235614	0.27981	-0.842049	0.399761	0.999803
Myeloid	ZFYVE16	477.802	-0.226062	0.268618	-0.841575	0.400026	0.999803
Myeloid	CCDC107	218.751	0.218833	0.260068	0.841446	0.400098	0.999803
Myeloid	TMEM261	124.727	0.186808	0.222718	0.838764	0.401602	0.999803
Myeloid	NRP2	248.977	-0.307667	0.366915	-0.838524	0.401736	0.999803
Myeloid	CCNI	1620.17	0.11957	0.142647	0.838222	0.401906	0.999803
Myeloid	PTGDS	992.973	-0.595098	0.710564	-0.8375	0.402312	0.999803
Myeloid	AC058791.1	301.11	-0.233297	0.278611	-0.837358	0.402391	0.999803
Myeloid	DR1	128.95	0.0991126	0.118445	0.83678	0.402716	0.999803
Myeloid	GATM	202.757	-0.488838	0.584389	-0.836495	0.402877	0.999803
Myeloid	PIH1D1	141.148	0.145484	0.173942	0.836391	0.402935	0.999803
Myeloid	ZFAS1	834.021	0.157983	0.189348	0.834353	0.404082	0.999803
Myeloid	STK3	186.128	-0.182398	0.218653	-0.834191	0.404173	0.999803
Myeloid	SYNJ1	91.5951	-0.183327	0.219888	-0.83373	0.404433	0.999803
Myeloid	FAM172A	191.624	-0.201068	0.241181	-0.83368	0.404461	0.999803
Myeloid	BFAR	109.445	0.133011	0.159617	0.83331	0.40467	0.999803
Myeloid	PARK7	1031.16	0.174414	0.209335	0.833179	0.404744	0.999803
Myeloid	PTPRA	117.414	-0.161271	0.1936	-0.833007	0.404841	0.999803
Myeloid	DCUN1D5	84.986	-0.143659	0.172465	-0.832972	0.404861	0.999803
Myeloid	UGP2	192.016	-0.135151	0.162257	-0.832942	0.404877	0.999803
Myeloid	ALPK1	157.834	0.195343	0.234538	0.832884	0.40491	0.999803
Myeloid	XPO6	106.403	-0.171942	0.206614	-0.832189	0.405302	0.999803
Myeloid	RC3H1	219.023	-0.140727	0.169136	-0.832032	0.405391	0.999803
Myeloid	GATA2	354.869	0.770976	0.926847	0.831827	0.405507	0.999803
Myeloid	HMOX1	548.065	-0.35435	0.426145	-0.831524	0.405678	0.999803
Myeloid	CASC4	113.453	0.147337	0.177238	0.831296	0.405807	0.999803
Myeloid	PRDX5	613.027	0.202193	0.24324	0.83125	0.405833	0.999803
Myeloid	RP11-212I21.2	120.531	0.319484	0.384506	0.830895	0.406033	0.999803
Myeloid	CCDC109B	201.847	-0.167648	0.2018	-0.830765	0.406106	0.999803
Myeloid	EXOC4	368.014	-0.167115	0.201281	-0.830255	0.406394	0.999803
Myeloid	STXBP5	119.156	0.450465	0.543086	0.829453	0.406848	0.999803
Myeloid	TMEM135	84.0552	0.191545	0.231102	0.828832	0.407199	0.999803
Myeloid	IFIT3	119.041	-0.549915	0.663564	-0.82873	0.407257	0.999803
Myeloid	KDM3B	121.477	-0.202515	0.244372	-0.828718	0.407264	0.999803
Myeloid	MAP3K1	196.909	-0.234724	0.283386	-0.828286	0.407508	0.999803
Myeloid	OTUB1	368.675	0.141453	0.170785	0.828255	0.407526	0.999803
Myeloid	DDA1	103.062	-0.117406	0.141833	-0.827773	0.407799	0.999803
Myeloid	METAP2	202.518	-0.159306	0.192468	-0.827699	0.407841	0.999803
Myeloid	TOR1A	97.9757	-0.156201	0.188769	-0.82747	0.407971	0.999803
Myeloid	UFC1	473.421	0.146725	0.17742	0.826993	0.408241	0.999803
Myeloid	ANKRD37	144.935	0.306943	0.371381	0.826491	0.408526	0.999803
Myeloid	SLC30A5	90.5005	0.0930936	0.112691	0.826098	0.408749	0.999803
Myeloid	CYB5A	163.703	-0.181572	0.219823	-0.82599	0.40881	0.999803
Myeloid	FLOT2	147.368	-0.158019	0.191376	-0.825702	0.408973	0.999803
Myeloid	USP22	146.629	0.168416	0.204007	0.825542	0.409064	0.999803
Myeloid	GIMAP8	135.171	0.195429	0.236733	0.825524	0.409074	0.999803
Myeloid	NPM1	2098.8	0.168763	0.204434	0.825513	0.40908	0.999803
Myeloid	IRF7	400	-0.341299	0.413516	-0.82536	0.409167	0.999803
Myeloid	EPC2	86.6021	-0.245755	0.297796	-0.825245	0.409232	0.999803
Myeloid	ARAP1	223.593	0.133264	0.161508	0.825125	0.409301	0.999803
Myeloid	PPP1R11	204.412	0.12655	0.153431	0.8248	0.409485	0.999803
Myeloid	CMTM6	921.04	-0.103516	0.125549	-0.824503	0.409654	0.999803
Myeloid	CD69	904.461	0.572562	0.694545	0.82437	0.40973	0.999803
Myeloid	PPIF	674.351	-0.232191	0.281677	-0.824316	0.40976	0.999803
Myeloid	GABPB1	155.603	0.201108	0.244017	0.824154	0.409852	0.999803
Myeloid	MRFAP1	235.332	0.105153	0.127618	0.823966	0.409959	0.999803
Myeloid	PARP1	318.543	0.115694	0.140565	0.823067	0.41047	0.999803
Myeloid	HLA-DMA	3902.03	0.187741	0.228107	0.823042	0.410484	0.999803
Myeloid	RBKS	551.536	0.301971	0.366992	0.822827	0.410606	0.999803
Myeloid	MFSD12	117.667	0.278199	0.338231	0.822512	0.410785	0.999803
Myeloid	HNRNPA2B1	2378.38	0.102543	0.124716	0.82221	0.410957	0.999803
Myeloid	CNDP2	396.263	-0.149182	0.181468	-0.822085	0.411029	0.999803
Myeloid	CALM1	1366.35	-0.155724	0.189635	-0.821176	0.411546	0.999803
Myeloid	MMP24-AS1	255.942	-0.158051	0.192627	-0.820504	0.411929	0.999803
Myeloid	CYB5R1	115.111	0.207936	0.253529	0.820164	0.412123	0.999803
Myeloid	SLC31A2	547.843	-0.19125	0.2332	-0.82011	0.412153	0.999803
Myeloid	LTA4H	322.944	0.217155	0.264817	0.820018	0.412206	0.999803
Myeloid	BTF3	2520.63	0.17955	0.219166	0.819243	0.412648	0.999803
Myeloid	MID1IP1	131.209	0.159788	0.195051	0.819214	0.412664	0.999803
Myeloid	RP11-160E2.6	212.513	-0.303135	0.370431	-0.818331	0.413168	0.999803
Myeloid	FAM120AOS	95.3478	0.101308	0.123873	0.817837	0.41345	0.999803
Myeloid	C18orf32	107.24	-0.198223	0.242565	-0.817194	0.413818	0.999803
Myeloid	ERP44	428.678	-0.102969	0.126043	-0.816935	0.413965	0.999803
Myeloid	PUM3	117.262	-0.102423	0.125436	-0.816532	0.414196	0.999803
Myeloid	TRMT10C	82.3698	-0.116074	0.1422	-0.816277	0.414342	0.999803
Myeloid	BRI3BP	139.813	0.112451	0.137833	0.815849	0.414586	0.999803
Myeloid	CPA3	1846.34	0.648083	0.794591	0.815618	0.414719	0.999803
Myeloid	ACOT7	106.858	-0.215807	0.264683	-0.81534	0.414878	0.999803
Myeloid	GPBP1	487.106	0.175254	0.215246	0.814204	0.415528	0.999803
Myeloid	CH17-340M24.3	120.205	0.252838	0.310598	0.814035	0.415625	0.999803
Myeloid	CWC15	156.474	-0.124333	0.152839	-0.813492	0.415936	0.999803
Myeloid	MICU1	183.084	-0.134982	0.16604	-0.812949	0.416247	0.999803
Myeloid	MSRB1	94.4694	-0.195868	0.240948	-0.812904	0.416273	0.999803
Myeloid	HMGB2	281.215	0.235564	0.290215	0.811688	0.41697	0.999803
Myeloid	ST3GAL6	128.053	-0.189177	0.233125	-0.811484	0.417088	0.999803
Myeloid	YARS	106.033	0.11744	0.144883	0.810588	0.417602	0.999803
Myeloid	TSEN34	205.198	0.158617	0.195775	0.8102	0.417825	0.999803
Myeloid	UBE3C	105.756	-0.235611	0.290814	-0.810177	0.417838	0.999803
Myeloid	STK38	130.397	0.152106	0.187894	0.809532	0.418209	0.999803
Myeloid	PNISR	336.691	0.110997	0.137182	0.809122	0.418445	0.999803
Myeloid	ZNF124	120.992	-0.147575	0.182496	-0.80865	0.418717	0.999803
Myeloid	GBF1	158.618	-0.169387	0.209524	-0.808437	0.418839	0.999803
Myeloid	AC009313.1	100.249	-0.24107	0.298196	-0.808428	0.418844	0.999803
Myeloid	RNF149	1307.51	-0.125702	0.155524	-0.808248	0.418948	0.999803
Myeloid	CSRP1	160.771	0.146828	0.18181	0.807591	0.419326	0.999803
Myeloid	DNAJB12	177.142	0.0987597	0.122324	0.807363	0.419457	0.999803
Myeloid	RAB5A	277.558	-0.142057	0.175963	-0.807313	0.419486	0.999803
Myeloid	GSTP1	3645.98	0.185729	0.230085	0.807218	0.419541	0.999803
Myeloid	ENG	282.75	-0.186933	0.231707	-0.806764	0.419802	0.999803
Myeloid	HNRNPDL	845.965	0.107507	0.133398	0.805916	0.420291	0.999803
Myeloid	SLC9A9	414.635	-0.19718	0.244753	-0.805628	0.420457	0.999803
Myeloid	CASP8	108.714	-0.147347	0.182991	-0.805217	0.420694	0.999803
Myeloid	TRAPPC8	94.504	-0.174106	0.216311	-0.804889	0.420883	0.999803
Myeloid	UBR1	135.51	-0.166943	0.207536	-0.804405	0.421163	0.999803
Myeloid	COMMD4	163.868	0.168777	0.209901	0.804081	0.42135	0.999803
Myeloid	CFD	967.619	0.541463	0.673546	0.803899	0.421455	0.999803
Myeloid	PAFAH1B2	102.126	-0.1297	0.161341	-0.803891	0.42146	0.999803
Myeloid	BIRC2	162.206	-0.196475	0.244544	-0.803433	0.421724	0.999803
Myeloid	TOLLIP	124.517	0.132504	0.165002	0.803042	0.42195	0.999803
Myeloid	COTL1	4102.53	0.185507	0.231098	0.80272	0.422137	0.999803
Myeloid	MRPL47	138.315	-0.163975	0.204298	-0.802628	0.42219	0.999803
Myeloid	CSNK2A1	114.628	-0.118775	0.147984	-0.802624	0.422192	0.999803
Myeloid	RAB10	792.036	-0.110265	0.137463	-0.802145	0.422469	0.999803
Myeloid	ITPK1	137.198	0.147608	0.184018	0.802139	0.422472	0.999803
Myeloid	CUEDC2	187.889	0.127246	0.158678	0.801914	0.422602	0.999803
Myeloid	RNPEP	307.791	0.167294	0.208699	0.801604	0.422782	0.999803
Myeloid	CH17-373J23.1	117.984	-0.458536	0.572584	-0.800818	0.423237	0.999803
Myeloid	EEF1A1	26388.9	0.15714	0.196297	0.800521	0.423409	0.999803
Myeloid	NDUFV1	359.114	0.150003	0.187601	0.799584	0.423952	0.999803
Myeloid	PPP1R15B	310.794	0.214934	0.268869	0.799402	0.424058	0.999803
Myeloid	ICAM3	116.574	-0.211453	0.264538	-0.79933	0.424099	0.999803
Myeloid	SPG11	164.11	-0.142911	0.178981	-0.798472	0.424597	0.999803
Myeloid	DDIT3	212.84	0.233647	0.292857	0.797819	0.424975	0.999803
Myeloid	NME3	255.596	0.191036	0.239494	0.797665	0.425065	0.999803
Myeloid	CKS1B	101.633	0.192947	0.241946	0.797481	0.425172	0.999803
Myeloid	ENY2	592.313	0.159708	0.200268	0.797472	0.425177	0.999803
Myeloid	FPR3	696.223	-0.165583	0.207789	-0.796883	0.425519	0.999803
Myeloid	G3BP2	347.237	0.155714	0.195454	0.796677	0.425639	0.999803
Myeloid	RP11-779O18.3	122.317	-0.279852	0.351509	-0.796144	0.425948	0.999803
Myeloid	JOSD1	150.497	0.167989	0.211027	0.796054	0.426001	0.999803
Myeloid	MYCBP2	415.359	0.142418	0.179051	0.795407	0.426377	0.999803
Myeloid	UQCRH	918.174	0.177761	0.223559	0.795145	0.426529	0.999803
Myeloid	C19orf38	168.302	0.171269	0.215469	0.794864	0.426693	0.999803
Myeloid	AIP	241.794	0.122578	0.154248	0.794684	0.426798	0.999803
Myeloid	SFMBT2	421.533	-0.213389	0.26853	-0.794656	0.426814	0.999803
Myeloid	FDPS	208.561	0.125795	0.158444	0.793941	0.42723	0.999803
Myeloid	SMC2	87.7373	0.196393	0.247602	0.793181	0.427673	0.999803
Myeloid	VIM	10291.8	-0.204215	0.257465	-0.793176	0.427675	0.999803
Myeloid	CEBPD	990.884	-0.370436	0.467253	-0.792796	0.427897	0.999803
Myeloid	TIMP3	103.807	0.74484	0.939674	0.792658	0.427977	0.999803
Myeloid	ALKBH5	143.422	0.108863	0.137357	0.792554	0.428038	0.999803
Myeloid	CD58	421.603	-0.158909	0.200662	-0.791922	0.428406	0.999803
Myeloid	STK24	177.361	-0.256263	0.323769	-0.791501	0.428652	0.999803
Myeloid	TGOLN2	467.109	0.0954579	0.120612	0.791444	0.428685	0.999803
Myeloid	DTX2	98.6719	-0.115816	0.146339	-0.791422	0.428698	0.999803
Myeloid	DSTN	277.78	-0.158363	0.200185	-0.791083	0.428895	0.999803
Myeloid	MORF4L1	830.732	-0.0958324	0.121163	-0.79094	0.428979	0.999803
Myeloid	CD300A	495.757	0.135652	0.171857	0.78933	0.429919	0.999803
Myeloid	ABRACL	648.42	0.175022	0.221737	0.789325	0.429922	0.999803
Myeloid	HSD17B4	235.955	0.118333	0.149917	0.789325	0.429922	0.999803
Myeloid	TRAM1	495.584	-0.110234	0.139784	-0.788601	0.430345	0.999803
Myeloid	SNX14	137.625	-0.13183	0.167226	-0.788334	0.430501	0.999803
Myeloid	CSTB	1869.69	-0.296865	0.37667	-0.78813	0.430621	0.999803
Myeloid	MARCH1	414.366	-0.163153	0.20709	-0.78784	0.430791	0.999803
Myeloid	METTL21A	124.48	0.165596	0.210369	0.787169	0.431183	0.999803
Myeloid	IL1B	6618.48	-0.321584	0.408642	-0.786958	0.431307	0.999803
Myeloid	FAM195B	161.872	0.139135	0.17701	0.786028	0.431851	0.999803
Myeloid	MED30	124.023	-0.121278	0.154465	-0.785151	0.432365	0.999803
Myeloid	RAD23B	287.043	0.0926864	0.118074	0.784985	0.432462	0.999803
Myeloid	SIAH2	146.169	-0.206921	0.263623	-0.784912	0.432505	0.999803
Myeloid	ENOSF1	152.325	0.195781	0.249781	0.783812	0.43315	0.999803
Myeloid	CLN6	98.7041	0.212418	0.271166	0.78335	0.433421	0.999803
Myeloid	DNAJC10	132.503	0.12753	0.162877	0.782983	0.433637	0.999803
Myeloid	HLA-DPB1	20589.2	0.175936	0.224716	0.782924	0.433672	0.999803
Myeloid	CDC40	164.186	0.12033	0.153742	0.782675	0.433818	0.999803
Myeloid	RBM42	212.042	0.114455	0.146271	0.782483	0.433931	0.999803
Myeloid	ENOPH1	94.3917	-0.155713	0.199015	-0.782421	0.433967	0.999803
Myeloid	DHRS7	270.907	-0.185363	0.2371	-0.781795	0.434335	0.999803
Myeloid	ATOX1	1351.45	-0.265571	0.339718	-0.78174	0.434367	0.999803
Myeloid	FUOM	368.333	0.208918	0.267316	0.781537	0.434486	0.999803
Myeloid	NAAA	611.242	0.176708	0.226122	0.781471	0.434526	0.999803
Myeloid	STXBP2	200.31	-0.268035	0.343007	-0.781426	0.434552	0.999803
Myeloid	FSCN1	394.988	-0.306995	0.392921	-0.781314	0.434618	0.999803
Myeloid	TIMM50	104.962	0.167514	0.214548	0.780776	0.434934	0.999803
Myeloid	CYP20A1	137.327	0.127987	0.163989	0.780462	0.435119	0.999803
Myeloid	TMEM219	670.463	0.170566	0.218609	0.780231	0.435255	0.999803
Myeloid	RNASET2	1855.3	0.244753	0.313712	0.780184	0.435282	0.999803
Myeloid	P2RX1	108.854	0.549891	0.704992	0.779997	0.435393	0.999803
Myeloid	AKIRIN2	593.171	0.118786	0.152408	0.779395	0.435747	0.999803
Myeloid	BTBD7	282.799	-0.180508	0.231615	-0.779346	0.435776	0.999803
Myeloid	ZMIZ1	328.432	-0.190816	0.245086	-0.778568	0.436234	0.999803
Myeloid	PAN3	216.4	-0.202448	0.26007	-0.778435	0.436313	0.999803
Myeloid	EI24	103.243	-0.143405	0.184277	-0.778203	0.43645	0.999803
Myeloid	MCOLN1	183.187	-0.254724	0.327426	-0.777959	0.436593	0.999803
Myeloid	MRPL50	78.8778	0.160612	0.206577	0.77749	0.43687	0.999803
Myeloid	GAPDH	7636.28	0.193195	0.248504	0.777434	0.436903	0.999803
Myeloid	LGALS2	1477.26	0.255463	0.328618	0.777387	0.436931	0.999803
Myeloid	ETHE1	243.085	0.240761	0.309799	0.777154	0.437068	0.999803
Myeloid	HNRNPA3	890.224	0.05706	0.0734786	0.776553	0.437422	0.999803
Myeloid	RPN1	594.644	-0.155938	0.200811	-0.77654	0.43743	0.999803
Myeloid	TXN2	302.174	0.146639	0.188909	0.776239	0.437608	0.999803
Myeloid	YWHAZ	1449.55	-0.125256	0.161378	-0.776166	0.437651	0.999803
Myeloid	MRPL54	297.762	0.161945	0.208739	0.775824	0.437853	0.999803
Myeloid	NUMB	518.976	-0.186756	0.241217	-0.774225	0.438798	0.999803
Myeloid	IQGAP1	769.004	-0.12373	0.159912	-0.773739	0.439085	0.999803
Myeloid	SDCCAG8	297.401	-0.112046	0.144829	-0.773647	0.43914	0.999803
Myeloid	TBC1D9B	128.666	0.113725	0.147051	0.773373	0.439302	0.999803
Myeloid	SUPT4H1	444.712	0.135291	0.175006	0.773068	0.439482	0.999803
Myeloid	ASPH	87.3676	-0.139481	0.180509	-0.772713	0.439692	0.999803
Myeloid	MERTK	174.772	-0.263879	0.341507	-0.77269	0.439706	0.999803
Myeloid	BRK1	923.092	0.145939	0.188892	0.772608	0.439754	0.999803
Myeloid	CDC73	189.27	-0.109363	0.141584	-0.772424	0.439864	0.999803
Myeloid	HVCN1	231.245	0.187742	0.243071	0.772377	0.439891	0.999803
Myeloid	CD80	208.05	-0.226928	0.29402	-0.771812	0.440226	0.999803
Myeloid	TMX2	76.2606	0.173682	0.225036	0.771796	0.440235	0.999803
Myeloid	SMARCA5	290.056	0.122131	0.158265	0.771686	0.4403	0.999803
Myeloid	SSFA2	149.271	0.156902	0.203361	0.771544	0.440385	0.999803
Myeloid	BANF1	534.949	0.106677	0.138279	0.771462	0.440433	0.999803
Myeloid	POLE4	267.263	0.188097	0.243849	0.771369	0.440488	0.999803
Myeloid	EIF5A	650.46	0.198847	0.258042	0.770603	0.440943	0.999803
Myeloid	VWA5A	305.862	0.552453	0.717567	0.769897	0.441361	0.999803
Myeloid	MAP2K2	142.155	-0.361492	0.469816	-0.769433	0.441636	0.999803
Myeloid	R3HDM2	166.628	-0.221702	0.288314	-0.768959	0.441918	0.999803
Myeloid	AKR1B1	520.03	0.255933	0.332843	0.76893	0.441935	0.999803
Myeloid	TRIM26	111.694	-0.136317	0.177405	-0.768395	0.442253	0.999803
Myeloid	HLA-DRB1	28442.7	0.19826	0.258034	0.768349	0.44228	0.999803
Myeloid	EHD1	183.787	-0.214288	0.278941	-0.768217	0.442358	0.999803
Myeloid	TSC22D3	697.737	0.279233	0.363506	0.768167	0.442388	0.999803
Myeloid	SH3KBP1	312.814	-0.139735	0.181915	-0.768133	0.442408	0.999803
Myeloid	PLOD1	89.4317	0.110461	0.143973	0.767229	0.442945	0.999803
Myeloid	ATG7	545.968	-0.137121	0.178898	-0.766479	0.443391	0.999803
Myeloid	FKBP15	202.727	-0.116121	0.151509	-0.766432	0.443419	0.999803
Myeloid	ITCH	166.205	-0.134381	0.175358	-0.766324	0.443484	0.999803
Myeloid	TATDN1	92.5478	-0.147563	0.192589	-0.766206	0.443554	0.999803
Myeloid	SIGLEC10	345.711	-0.112566	0.146936	-0.766089	0.443624	0.999803
Myeloid	XPA	87.8377	0.118968	0.155337	0.765872	0.443753	0.999803
Myeloid	TSPO	859.587	-0.270107	0.352897	-0.7654	0.444034	0.999803
Myeloid	ORAI3	141.776	0.191117	0.249704	0.765375	0.444048	0.999803
Myeloid	RRP7A	236.596	0.164241	0.214766	0.764743	0.444425	0.999803
Myeloid	B4GALT5	246.42	0.303547	0.397205	0.764208	0.444743	0.999803
Myeloid	MTRNR2L12	6600.93	0.263726	0.345165	0.764059	0.444832	0.999803
Myeloid	AP2S1	1155.25	0.183181	0.239977	0.76333	0.445267	0.999803
Myeloid	ABL1	102.302	-0.203714	0.267013	-0.762936	0.445501	0.999803
Myeloid	ROCK1	508.104	0.103422	0.135742	0.761897	0.446121	0.999803
Myeloid	CPNE8	147.014	-0.140051	0.184076	-0.76083	0.446759	0.999803
Myeloid	ASCC2	134.863	0.105708	0.138953	0.760745	0.446809	0.999803
Myeloid	SNHG7	183.348	0.222668	0.293112	0.759667	0.447453	0.999803
Myeloid	CFP	604.542	0.204302	0.269145	0.759077	0.447806	0.999803
Myeloid	TMEM50A	638.604	-0.157247	0.20724	-0.758771	0.44799	0.999803
Myeloid	CTDNEP1	158.359	0.259632	0.342578	0.757878	0.448524	0.999803
Myeloid	DHX30	98.7335	0.117956	0.155785	0.757167	0.44895	0.999803
Myeloid	CADM1	121.609	0.34543	0.456302	0.75702	0.449038	0.999803
Myeloid	MFSD1	858.626	-0.192755	0.255301	-0.75501	0.450243	0.999803
Myeloid	PRAM1	108.256	0.172317	0.228248	0.754956	0.450275	0.999803
Myeloid	SPECC1	196.853	0.189821	0.251468	0.754851	0.450338	0.999803
Myeloid	AFTPH	182.839	-0.133132	0.176384	-0.754785	0.450378	0.999803
Myeloid	TLE4	221.402	0.173098	0.229413	0.754528	0.450532	0.999803
Myeloid	EFHD2	706.421	-0.295256	0.391512	-0.754142	0.450764	0.999803
Myeloid	IQSEC1	154.552	-0.185585	0.246214	-0.753756	0.450996	0.999803
Myeloid	TADA3	179.184	0.104864	0.139146	0.753625	0.451074	0.999803
Myeloid	EIF4G3	273.64	-0.227962	0.302569	-0.753423	0.451196	0.999803
Myeloid	SLC9A8	99.6216	0.212046	0.281627	0.752932	0.451491	0.999803
Myeloid	ARMCX3	154.184	-0.110882	0.147307	-0.75273	0.451612	0.999803
Myeloid	ACTR3	1388.63	-0.106611	0.141696	-0.752394	0.451814	0.999803
Myeloid	RAB7B	232.416	0.288737	0.384036	0.751848	0.452142	0.999803
Myeloid	MPV17	224.89	0.130647	0.173868	0.751416	0.452403	0.999803
Myeloid	CD53	1000.31	-0.123936	0.164973	-0.751247	0.452504	0.999803
Myeloid	ABCE1	149.073	0.101615	0.135295	0.75106	0.452617	0.999803
Myeloid	RNASEH2C	274.163	0.236404	0.315025	0.75043	0.452996	0.999803
Myeloid	THRAP3	407.668	0.0629485	0.0839024	0.750259	0.453099	0.999803
Myeloid	SCYL1	107.221	-0.109929	0.146531	-0.750207	0.45313	0.999803
Myeloid	EHD4	139.48	-0.124703	0.166579	-0.748613	0.454091	0.999803
Myeloid	C9orf142	281.379	0.146873	0.196198	0.748595	0.454101	0.999803
Myeloid	EAF2	126.787	0.133048	0.177839	0.748141	0.454375	0.999803
Myeloid	GIMAP2	90.1069	0.156858	0.209789	0.747693	0.454645	0.999803
Myeloid	BID	936.116	-0.149749	0.200414	-0.747199	0.454944	0.999803
Myeloid	CAPZA1	489.541	-0.11505	0.153983	-0.747164	0.454965	0.999803
Myeloid	CD55	774.56	0.19127	0.256262	0.746383	0.455436	0.999803
Myeloid	AGAP3	202.115	0.167235	0.224061	0.746382	0.455437	0.999803
Myeloid	PHYKPL	180.282	-0.123032	0.164881	-0.746184	0.455556	0.999803
Myeloid	DNAJC13	125.19	-0.167851	0.225076	-0.745751	0.455818	0.999803
Myeloid	DENND1B	400.479	0.220255	0.295388	0.745645	0.455882	0.999803
Myeloid	EIF3M	603.114	0.158404	0.212524	0.745346	0.456063	0.999803
Myeloid	PAPD4	234.194	-0.109918	0.147497	-0.745224	0.456136	0.999803
Myeloid	EIF2S1	191.706	-0.0909916	0.122133	-0.745021	0.456259	0.999803
Myeloid	GFM1	76.4533	-0.117512	0.157793	-0.744723	0.456439	0.999803
Myeloid	TMEM175	100.927	0.15985	0.214746	0.744367	0.456655	0.999803
Myeloid	CORO1A	1395.92	0.137567	0.184979	0.743688	0.457065	0.999803
Myeloid	EAF1	74.3276	-0.191249	0.257421	-0.742942	0.457517	0.999803
Myeloid	SIGLEC12	103.555	-0.658212	0.887094	-0.741987	0.458095	0.999803
Myeloid	HLA-DRA	49107.3	0.159593	0.215123	0.741869	0.458167	0.999803
Myeloid	APC	109.418	0.133908	0.180507	0.741848	0.45818	0.999803
Myeloid	FBXO34	268.072	-0.208317	0.280818	-0.741823	0.458195	0.999803
Myeloid	VTA1	94.9138	-0.0949277	0.12811	-0.740989	0.4587	0.999803
Myeloid	CFLAR	870.273	-0.162577	0.219424	-0.740925	0.458739	0.999803
Myeloid	GPR34	223.167	-0.364496	0.492217	-0.740518	0.458986	0.999803
Myeloid	ACADM	141.365	0.120107	0.162259	0.740217	0.459168	0.999803
Myeloid	TFAM	154.273	0.101465	0.137127	0.739938	0.459338	0.999803
Myeloid	IMPDH1	159.526	-0.12222	0.165251	-0.739605	0.45954	0.999803
Myeloid	CLN3	94.7141	-0.1118	0.151209	-0.739375	0.45968	0.999803
Myeloid	COASY	82.0167	0.111617	0.150968	0.739342	0.459699	0.999803
Myeloid	EIF3L	944.832	0.133124	0.180092	0.7392	0.459786	0.999803
Myeloid	NUP93	100.019	0.12178	0.164839	0.738784	0.460038	0.999803
Myeloid	PPIA	5271.13	0.147423	0.199707	0.738196	0.460395	0.999803
Myeloid	THYN1	137.916	0.128992	0.174894	0.737544	0.460792	0.999803
Myeloid	SLCO3A1	309.338	-0.208802	0.283158	-0.737405	0.460876	0.999803
Myeloid	EIF2AK4	212.092	0.158848	0.215454	0.737271	0.460958	0.999803
Myeloid	PTPN11	126.459	0.111225	0.151012	0.736529	0.461409	0.999803
Myeloid	NSMCE2	261.103	-0.141772	0.192621	-0.736013	0.461723	0.999803
Myeloid	OLA1	277.658	0.0984702	0.133799	0.735955	0.461758	0.999803
Myeloid	HSP90AB1	4340.47	0.166414	0.226131	0.735919	0.46178	0.999803
Myeloid	MARCH3	154.987	0.253964	0.345732	0.734568	0.462602	0.999803
Myeloid	LRRK2	194.893	0.276174	0.376038	0.73443	0.462686	0.999803
Myeloid	CCDC28A	119.09	0.15472	0.210766	0.734085	0.462897	0.999803
Myeloid	TMCC1	121.354	-0.187247	0.255246	-0.733597	0.463195	0.999803
Myeloid	AKAP17A	110.288	0.163489	0.222871	0.73356	0.463217	0.999803
Myeloid	EIF4EBP2	159.05	0.121733	0.165985	0.733398	0.463316	0.999803
Myeloid	EIF4A3	704.45	0.164679	0.224638	0.733085	0.463507	0.999803
Myeloid	ZC3H7A	128.421	0.116641	0.15915	0.732896	0.463622	0.999803
Myeloid	LIMD2	588.976	0.191837	0.26178	0.732816	0.463671	0.999803
Myeloid	EIF2S3	382.705	0.140434	0.191716	0.732514	0.463855	0.999803
Myeloid	PLD1	107.743	-0.179241	0.244701	-0.732489	0.46387	0.999803
Myeloid	GALM	160.098	0.206806	0.282469	0.732139	0.464084	0.999803
Myeloid	CAPZA2	579.25	-0.149022	0.203608	-0.731907	0.464226	0.999803
Myeloid	OSGEP	156.163	0.128749	0.176003	0.731515	0.464465	0.999803
Myeloid	SUGT1	223.547	-0.100043	0.136849	-0.731045	0.464752	0.999803
Myeloid	EFTUD2	138.782	0.100323	0.137307	0.730644	0.464997	0.999803
Myeloid	SSR2	719.516	0.111759	0.153041	0.730252	0.465236	0.999803
Myeloid	C11orf73	162.843	0.149864	0.205337	0.729843	0.465486	0.999803
Myeloid	RALGAPA1	232.5	0.185879	0.254761	0.729623	0.465621	0.999803
Myeloid	C1GALT1	122.837	-0.101443	0.139062	-0.729481	0.465707	0.999803
Myeloid	PRRC2C	801.988	0.0971956	0.133368	0.728777	0.466138	0.999803
Myeloid	ARFGAP3	366.48	-0.129642	0.177894	-0.72876	0.466149	0.999803
Myeloid	MRPS26	100.401	0.145644	0.200031	0.728107	0.466548	0.999803
Myeloid	GLTSCR2	485.157	0.163788	0.22505	0.727786	0.466745	0.999803
Myeloid	PLXND1	145.354	-0.1299	0.178494	-0.727756	0.466763	0.999803
Myeloid	MPST	125.283	0.155431	0.213712	0.727291	0.467048	0.999803
Myeloid	KAT6B	131.198	0.214982	0.296005	0.726279	0.467668	0.999803
Myeloid	RNF141	80.5564	0.189786	0.261325	0.726244	0.467689	0.999803
Myeloid	GLRX2	85.9552	0.128049	0.176332	0.726182	0.467727	0.999803
Myeloid	DOCK8	653.287	0.12915	0.177936	0.725824	0.467947	0.999803
Myeloid	ERGIC1	227.125	-0.127807	0.176475	-0.724219	0.468931	0.999803
Myeloid	CCDC88A	628.032	0.104759	0.144691	0.724018	0.469055	0.999803
Myeloid	CD300C	165.303	-0.139488	0.192692	-0.723893	0.469131	0.999803
Myeloid	MBP	611.08	-0.112271	0.155113	-0.723801	0.469188	0.999803
Myeloid	HACD3	101.681	0.247579	0.342304	0.723272	0.469513	0.999803
Myeloid	API5	145.805	0.0873436	0.120823	0.722906	0.469737	0.999803
Myeloid	KDM4B	126.597	0.200191	0.276946	0.722852	0.469771	0.999803
Myeloid	GBP1	1350.72	-0.380259	0.526054	-0.722852	0.469771	0.999803
Myeloid	SLBP	191.83	-0.123956	0.171697	-0.721944	0.470329	0.999803
Myeloid	KANSL1	146.618	-0.252662	0.350236	-0.721404	0.470661	0.999803
Myeloid	NIN	273.346	0.152863	0.21195	0.721222	0.470773	0.999803
Myeloid	NSA2	398.704	0.118473	0.164284	0.72115	0.470817	0.999803
Myeloid	SKIV2L2	96.0603	-0.131593	0.182514	-0.721003	0.470908	0.999803
Myeloid	KPNA3	144.678	-0.0889433	0.123375	-0.720917	0.470961	0.999803
Myeloid	LGMN	2076.65	-0.372367	0.516552	-0.720871	0.470989	0.999803
Myeloid	SGMS1	160.589	-0.152967	0.21236	-0.720319	0.471329	0.999803
Myeloid	LMAN1	256.356	0.172588	0.23961	0.720289	0.471347	0.999803
Myeloid	MRPL40	175.607	0.200529	0.278458	0.720138	0.47144	0.999803
Myeloid	SLC25A1	142.431	0.145265	0.201783	0.719907	0.471582	0.999803
Myeloid	MTCH2	292.036	-0.126836	0.176263	-0.719583	0.471782	0.999803
Myeloid	AP000769.1	161.933	-0.54855	0.762847	-0.719082	0.47209	0.999803
Myeloid	PNPLA6	127.964	-0.144428	0.200954	-0.718712	0.472318	0.999803
Myeloid	MYEOV2	339.864	-0.179023	0.249402	-0.71781	0.472875	0.999803
Myeloid	TCERG1	203.198	0.0828391	0.115426	0.717684	0.472952	0.999803
Myeloid	LIMS1	1009.34	-0.113889	0.158774	-0.717303	0.473187	0.999803
Myeloid	TUBB4B	666.546	0.147008	0.204978	0.717188	0.473258	0.999803
Myeloid	DUSP10	160.714	0.248247	0.346232	0.716995	0.473377	0.999803
Myeloid	NOP10	645.938	-0.179734	0.250704	-0.716915	0.473427	0.999803
Myeloid	PPP1R21	108.729	0.118313	0.165462	0.715044	0.474582	0.999803
Myeloid	CTD-3088G3.8	205.872	-0.389192	0.54532	-0.713696	0.475415	0.999803
Myeloid	ADAM15	91.5421	0.148669	0.208399	0.713387	0.475606	0.999803
Myeloid	CIB1	786.963	0.135988	0.190661	0.713243	0.475696	0.999803
Myeloid	LAMP2	431.368	-0.190419	0.267	-0.713178	0.475736	0.999803
Myeloid	BIN2	170.927	0.112339	0.15763	0.712676	0.476046	0.999803
Myeloid	AK6	111.46	0.153634	0.215618	0.712525	0.476139	0.999803
Myeloid	TOX	80.172	0.416094	0.584551	0.711818	0.476578	0.999803
Myeloid	DYNLT1	543.647	-0.133746	0.18792	-0.711719	0.476639	0.999803
Myeloid	EIF2B1	84.754	-0.115281	0.16213	-0.711043	0.477057	0.999803
Myeloid	ADSL	182.242	0.105229	0.14814	0.710338	0.477495	0.999803
Myeloid	ANP32A	494.397	0.0931208	0.131121	0.710192	0.477585	0.999803
Myeloid	ADPRHL2	86.7934	0.124542	0.175403	0.710036	0.477682	0.999803
Myeloid	UTP18	134.049	-0.106642	0.150272	-0.709664	0.477913	0.999803
Myeloid	FAM173A	162.657	0.143969	0.202889	0.709594	0.477956	0.999803
Myeloid	UTP23	76.9749	0.0905564	0.127643	0.709452	0.478044	0.999803
Myeloid	TMEM126A	141.321	0.172369	0.242983	0.709386	0.478085	0.999803
Myeloid	MEF2A	373.169	-0.182933	0.258121	-0.70871	0.478504	0.999803
Myeloid	CDIP1	64.8581	0.150525	0.212409	0.708659	0.478536	0.999803
Myeloid	PDLIM2	128.913	0.145834	0.205887	0.708323	0.478745	0.999803
Myeloid	NTMT1	111.647	0.125819	0.177914	0.707187	0.47945	0.999803
Myeloid	GTF2H5	181.797	-0.162517	0.230024	-0.70652	0.479865	0.999803
Myeloid	ANP32E	156.823	0.131063	0.185515	0.70648	0.479889	0.999803
Myeloid	SRC	184.248	-0.163802	0.23186	-0.70647	0.479896	0.999803
Myeloid	COA1	156.215	-0.0787988	0.111585	-0.706176	0.480079	0.999803
Myeloid	PLIN3	206.976	-0.126284	0.178852	-0.706083	0.480137	0.999803
Myeloid	CD163	466.072	-0.290094	0.411131	-0.705599	0.480438	0.999803
Myeloid	HPGD	443.566	0.532102	0.754132	0.705582	0.480448	0.999803
Myeloid	NOLC1	160.046	0.107892	0.152914	0.705573	0.480454	0.999803
Myeloid	EFR3A	235.298	-0.0894129	0.12674	-0.705482	0.480511	0.999803
Myeloid	GCC2	210.629	0.102832	0.145858	0.705012	0.480803	0.999803
Myeloid	ACTR2	1044.18	-0.096892	0.137465	-0.704848	0.480905	0.999803
Myeloid	ARID5B	219.092	-0.24336	0.345285	-0.704808	0.48093	0.999803
Myeloid	PITPNC1	268.126	-0.162599	0.230713	-0.704766	0.480956	0.999803
Myeloid	ISG20	287.662	-0.290918	0.413034	-0.704345	0.481218	0.999803
Myeloid	TNRC18	128.221	-0.262157	0.372863	-0.703093	0.481998	0.999803
Myeloid	SUZ12	105.319	0.198846	0.282897	0.702891	0.482124	0.999803
Myeloid	FTH1	53056.1	-0.212929	0.302983	-0.702775	0.482196	0.999803
Myeloid	RB1	520.774	-0.0992288	0.141225	-0.70263	0.482287	0.999803
Myeloid	CCDC112	99.0941	0.133324	0.189789	0.702485	0.482376	0.999803
Myeloid	ITGA4	696.8	0.118696	0.169029	0.702219	0.482543	0.999803
Myeloid	CD1C	410.186	0.301148	0.428866	0.702196	0.482557	0.999803
Myeloid	VAC14	236.293	-0.171866	0.244759	-0.702186	0.482563	0.999803
Myeloid	PRMT9	451.76	-0.188171	0.268081	-0.701918	0.48273	0.999803
Myeloid	DTD1	103.644	0.0811937	0.115729	0.701584	0.482939	0.999803
Myeloid	RNPS1	317.845	0.0955986	0.136311	0.701328	0.483098	0.999803
Myeloid	RHOQ	248.076	0.185413	0.264444	0.701143	0.483214	0.999803
Myeloid	NUPL2	115.899	0.117031	0.16696	0.700954	0.483332	0.999803
Myeloid	RAB13	149.237	-0.245538	0.350653	-0.700232	0.483782	0.999803
Myeloid	TMED3	194.88	0.15436	0.220493	0.700069	0.483884	0.999803
Myeloid	MARS	125.739	0.100435	0.143596	0.699424	0.484287	0.999803
Myeloid	SERPINF1	457.742	0.370069	0.529134	0.699386	0.484311	0.999803
Myeloid	PDE4A	268.27	-0.151706	0.217018	-0.699046	0.484524	0.999803
Myeloid	NDRG2	121.886	-0.253157	0.362155	-0.699029	0.484534	0.999803
Myeloid	CSDE1	712.361	0.0913146	0.130685	0.698736	0.484717	0.999803
Myeloid	TMF1	199.081	0.0923836	0.132217	0.698729	0.484721	0.999803
Myeloid	GPAT4	99.1616	0.0934629	0.133769	0.698687	0.484748	0.999803
Myeloid	MRPL14	232.561	-0.130664	0.187075	-0.698459	0.48489	0.999803
Myeloid	PFDN5	3137.68	0.129559	0.185606	0.698034	0.485156	0.999803
Myeloid	WWP2	115.14	-0.140953	0.202092	-0.69747	0.485509	0.999803
Myeloid	ACTN1	321.886	-0.110278	0.158378	-0.696296	0.486243	0.999803
Myeloid	UQCRC2	425.327	0.120871	0.173671	0.69598	0.486441	0.999803
Myeloid	DUSP2	2462.99	0.23508	0.338085	0.695329	0.486849	0.999803
Myeloid	TM2D2	118.404	-0.156028	0.224433	-0.695211	0.486923	0.999803
Myeloid	ARL5A	240.564	-0.133184	0.191616	-0.695057	0.48702	0.999803
Myeloid	LRPAP1	499.431	0.21934	0.315581	0.695037	0.487032	0.999803
Myeloid	TPGS1	123.794	0.135287	0.194729	0.694745	0.487215	0.999803
Myeloid	KLF10	313.558	0.161732	0.232842	0.694602	0.487305	0.999803
Myeloid	LETMD1	95.0625	0.144949	0.208759	0.694336	0.487472	0.999803
Myeloid	PHF20L1	196.468	-0.0766595	0.110468	-0.693954	0.487711	0.999803
Myeloid	MSL3	140.629	-0.101945	0.146922	-0.693874	0.487761	0.999803
Myeloid	E2F4	107.328	-0.156294	0.225461	-0.693217	0.488174	0.999803
Myeloid	C15orf39	106.057	-0.164969	0.238017	-0.693097	0.488249	0.999803
Myeloid	PTGS1	167.499	0.180555	0.260586	0.69288	0.488385	0.999803
Myeloid	IGBP1	223.891	0.102971	0.148625	0.692824	0.48842	0.999803
Myeloid	ZNF22	112.975	0.130509	0.188416	0.692664	0.488521	0.999803
Myeloid	COA3	205.112	0.139293	0.201226	0.692224	0.488797	0.999803
Myeloid	KB-1507C5.4	246.722	-0.402303	0.581625	-0.691688	0.489133	0.999803
Myeloid	GPAT3	197.699	-0.219504	0.317482	-0.69139	0.48932	0.999803
Myeloid	TBC1D1	202.331	0.144104	0.20851	0.691113	0.489494	0.999803
Myeloid	MAP4K3	120.442	0.211575	0.306255	0.690846	0.489662	0.999803
Myeloid	MBNL2	126.025	-0.198479	0.287314	-0.690807	0.489687	0.999803
Myeloid	TIMM10	160.146	0.1322	0.191378	0.69078	0.489704	0.999803
Myeloid	CAPN1	151.014	0.101651	0.147274	0.69022	0.490056	0.999803
Myeloid	LENG8	131.131	-0.126126	0.182749	-0.690163	0.490092	0.999803
Myeloid	AP2B1	142.863	-0.120206	0.174416	-0.689195	0.4907	0.999803
Myeloid	RTN3	318.332	0.114874	0.166687	0.689159	0.490723	0.999803
Myeloid	KLHL24	129.871	0.168022	0.244067	0.688426	0.491185	0.999803
Myeloid	SPRED2	117.933	-0.173981	0.252809	-0.688192	0.491332	0.999803
Myeloid	LPCAT2	257.444	0.143253	0.208164	0.688174	0.491343	0.999803
Myeloid	CHPT1	151.546	-0.15043	0.218636	-0.688035	0.491431	0.999803
Myeloid	SEC23B	185.279	-0.0793908	0.115418	-0.687855	0.491544	0.999803
Myeloid	KDM2A	261.064	-0.196984	0.286387	-0.687823	0.491564	0.999803
Myeloid	UBA52	4070.17	0.109947	0.159868	0.687735	0.49162	0.999803
Myeloid	KLF3	173.006	0.13487	0.196211	0.687372	0.491848	0.999803
Myeloid	PSME2	3149	0.241641	0.351728	0.687011	0.492076	0.999803
Myeloid	TYROBP	9138.56	0.191854	0.27927	0.686983	0.492094	0.999803
Myeloid	TDG	143.157	-0.120344	0.175358	-0.686275	0.49254	0.999803
Myeloid	AP3D1	210.462	-0.127006	0.185104	-0.686132	0.49263	0.999803
Myeloid	TMEM258	840.452	-0.185192	0.269915	-0.686114	0.492642	0.999803
Myeloid	GBP4	531.241	0.270059	0.393773	0.685823	0.492825	0.999803
Myeloid	TMEM183A	133.648	0.0968661	0.14125	0.68578	0.492852	0.999803
Myeloid	SLTM	300.405	0.0637686	0.0929991	0.685691	0.492908	0.999803
Myeloid	NDUFS1	105.215	0.111207	0.162262	0.685354	0.493121	0.999803
Myeloid	ARHGDIB	2565.92	0.128586	0.187633	0.685304	0.493152	0.999803
Myeloid	COPS6	221.943	0.129773	0.189384	0.685239	0.493193	0.999803
Myeloid	ABCF1	172.554	0.0953153	0.139265	0.684418	0.493711	0.999803
Myeloid	IFRD1	323.509	0.137717	0.201304	0.684124	0.493897	0.999803
Myeloid	MRPL42	91.8583	-0.135234	0.197798	-0.683697	0.494167	0.999803
Myeloid	PFKL	317.224	0.111474	0.163285	0.682697	0.494798	0.999803
Myeloid	G6PC3	160.998	0.133588	0.195716	0.682562	0.494884	0.999803
Myeloid	STX12	264.921	-0.0987981	0.144884	-0.681912	0.495295	0.999803
Myeloid	SEPT7	489.921	0.099239	0.145539	0.681872	0.49532	0.999803
Myeloid	HPCAL1	185.12	0.115851	0.169919	0.6818	0.495366	0.999803
Myeloid	RP11-124N14.3	136.597	-0.433005	0.635277	-0.6816	0.495492	0.999803
Myeloid	SNX2	546.168	-0.140642	0.206376	-0.681482	0.495566	0.999803
Myeloid	FGD4	516.537	0.216957	0.318667	0.680826	0.495982	0.999803
Myeloid	MBD4	129.379	-0.0729495	0.107238	-0.680255	0.496343	0.999803
Myeloid	MRPS33	163.293	0.151727	0.223066	0.680189	0.496385	0.999803
Myeloid	GLIPR1	779.175	0.170444	0.25065	0.680009	0.496499	0.999803
Myeloid	SLC25A40	96.0309	0.134449	0.197784	0.679778	0.496645	0.999803
Myeloid	CXCL11	83.9016	-0.537024	0.790062	-0.679724	0.496679	0.999803
Myeloid	SHTN1	273.981	0.142418	0.209713	0.679108	0.497069	0.999803
Myeloid	SNX8	305.754	-0.117173	0.172714	-0.678422	0.497504	0.999803
Myeloid	AKR7A2	212.129	0.200625	0.295735	0.678393	0.497523	0.999803
Myeloid	MAPRE1	279.58	0.0880758	0.129947	0.677782	0.49791	0.999803
Myeloid	TLN1	736.466	0.157592	0.23289	0.67668	0.498609	0.999803
Myeloid	ZC3H15	433.592	0.103928	0.153636	0.676459	0.498749	0.999803
Myeloid	SPAG9	601.888	0.162259	0.239904	0.676347	0.498821	0.999803
Myeloid	RPA1	77.5001	0.110637	0.163648	0.676067	0.498998	0.999803
Myeloid	USF2	192.274	-0.118751	0.175676	-0.675963	0.499064	0.999803
Myeloid	ORMDL1	205.859	0.0949067	0.140489	0.675545	0.499329	0.999803
Myeloid	TMUB1	157.063	0.110884	0.164293	0.674915	0.49973	0.999803
Myeloid	ADAM9	142.137	-0.145578	0.215735	-0.6748	0.499803	0.999803
Myeloid	CD82	168.453	0.243265	0.360621	0.674572	0.499948	0.999803
Myeloid	CARHSP1	92.6907	0.165901	0.245936	0.674571	0.499948	0.999803
Myeloid	DESI1	172.88	-0.139948	0.207474	-0.674535	0.499971	0.999803
Myeloid	SSRP1	152.819	0.104423	0.155189	0.672875	0.501027	0.999803
Myeloid	RP11-325F22.2	205.869	-0.196391	0.292121	-0.672295	0.501396	0.999803
Myeloid	BTG2	1560.66	0.270717	0.40288	0.671953	0.501613	0.999803
Myeloid	CLIP1	193.615	-0.12256	0.182433	-0.671807	0.501706	0.999803
Myeloid	CPVL	3167.36	0.136754	0.203593	0.671704	0.501772	0.999803
Myeloid	TTC7A	134.849	-0.136049	0.202553	-0.671673	0.501792	0.999803
Myeloid	NET1	133.559	-0.211052	0.314423	-0.671235	0.502071	0.999803
Myeloid	PTP4A2	658.318	-0.162466	0.242256	-0.670641	0.502449	0.999803
Myeloid	OGT	139.633	-0.149627	0.223119	-0.670618	0.502464	0.999803
Myeloid	CTSB	5451.73	-0.216744	0.323209	-0.670601	0.502475	0.999803
Myeloid	CDC27	117.07	-0.0632449	0.0945786	-0.668702	0.503685	0.999803
Myeloid	CHCHD10	904.88	0.259143	0.387882	0.668097	0.504072	0.999803
Myeloid	PYCARD	1381.9	0.200557	0.300283	0.667892	0.504203	0.999803
Myeloid	PTPRE	1195.48	-0.100705	0.150788	-0.667856	0.504226	0.999803
Myeloid	NCOA2	174.966	-0.175689	0.263168	-0.667592	0.504394	0.999803
Myeloid	SNX1	226.965	0.0923821	0.138655	0.666275	0.505235	0.999803
Myeloid	AHR	1007.05	0.203125	0.304873	0.666261	0.505244	0.999803
Myeloid	FAM120B	102.581	-0.185493	0.278448	-0.666167	0.505305	0.999803
Myeloid	PLEKHJ1	122.66	0.126246	0.189532	0.666092	0.505352	0.999803
Myeloid	SRGAP1	147.006	0.372291	0.558946	0.66606	0.505373	0.999803
Myeloid	CXCL12	148.913	0.517684	0.777886	0.665501	0.50573	0.999803
Myeloid	APPL1	288.801	-0.0995876	0.149663	-0.665414	0.505786	0.999803
Myeloid	MLF2	396.513	0.101149	0.152111	0.664968	0.506071	0.999803
Myeloid	SDAD1	134.27	-0.0936487	0.140943	-0.664446	0.506405	0.999803
Myeloid	MMP25	91.4289	-0.191832	0.288822	-0.664188	0.50657	0.999803
Myeloid	PES1	99.7568	0.0910798	0.137141	0.664134	0.506605	0.999803
Myeloid	GATAD2A	133.802	-0.140295	0.211287	-0.664005	0.506687	0.999803
Myeloid	FIP1L1	112.024	0.114477	0.172425	0.663925	0.506739	0.999803
Myeloid	APEX1	407.284	0.132406	0.199438	0.663895	0.506757	0.999803
Myeloid	NDUFA3	617.464	-0.240804	0.362768	-0.663796	0.506821	0.999803
Myeloid	FLII	198.343	0.115805	0.174475	0.663733	0.506861	0.999803
Myeloid	KIAA0930	171.496	0.165084	0.248894	0.663268	0.507159	0.999803
Myeloid	APOBEC3G	100.665	0.140195	0.211598	0.662555	0.507615	0.999803
Myeloid	PTPRC	2744.56	-0.146003	0.220461	-0.66226	0.507805	0.999803
Myeloid	RAB6A	193.35	-0.0968822	0.146307	-0.662185	0.507852	0.999803
Myeloid	CNPY3	630.643	0.146483	0.221288	0.661957	0.507999	0.999803
Myeloid	ATRX	398.273	0.109216	0.164991	0.661955	0.508	0.999803
Myeloid	SLC38A6	116.994	-0.300468	0.454276	-0.661422	0.508341	0.999803
Myeloid	ZRANB2	180.242	-0.07424	0.112253	-0.661363	0.508379	0.999803
Myeloid	MACF1	467.101	-0.153576	0.232323	-0.661045	0.508583	0.999803
Myeloid	MTHFD2	607.968	0.101877	0.154124	0.661007	0.508608	0.999803
Myeloid	CAMK1D	461.633	-0.119656	0.181025	-0.660991	0.508618	0.999803
Myeloid	CYP2S1	110.983	-0.150685	0.227994	-0.660916	0.508666	0.999803
Myeloid	TMEM206	80.3657	-0.10019	0.151643	-0.660699	0.508806	0.999803
Myeloid	CCT7	328.45	0.0919307	0.139168	0.660574	0.508886	0.999803
Myeloid	IL3RA	223.49	-0.202299	0.306317	-0.660423	0.508982	0.999803
Myeloid	AGPS	111.017	0.129054	0.195459	0.66026	0.509087	0.999803
Myeloid	TOR2A	136.101	0.164674	0.249504	0.660004	0.509251	0.999803
Myeloid	NGLY1	323.145	0.181067	0.274467	0.659703	0.509445	0.999803
Myeloid	NARS2	114.949	0.177577	0.269381	0.659203	0.509766	0.999803
Myeloid	MEA1	255.674	0.13026	0.197616	0.659154	0.509797	0.999803
Myeloid	ACO2	243.435	0.0783361	0.118941	0.658612	0.510145	0.999803
Myeloid	RNF115	165.187	0.0855639	0.129999	0.658189	0.510417	0.999803
Myeloid	HMGN4	143.556	-0.129893	0.197474	-0.657771	0.510685	0.999803
Myeloid	CARD16	584.828	-0.202296	0.307672	-0.657506	0.510855	0.999803
Myeloid	TMEM167A	274.435	-0.142826	0.217349	-0.657125	0.5111	0.999803
Myeloid	FBXL15	93.1707	0.102472	0.155999	0.656876	0.51126	0.999803
Myeloid	CHTF8	132.079	0.0774192	0.117891	0.656701	0.511373	0.999803
Myeloid	FKBP5	245.074	0.221902	0.337923	0.656665	0.511396	0.999803
Myeloid	UBE2E3	170.057	0.0899334	0.137067	0.656129	0.511741	0.999803
Myeloid	SHARPIN	126.297	-0.10202	0.155534	-0.655934	0.511867	0.999803
Myeloid	TUBA1C	539.148	0.134312	0.204781	0.65588	0.511901	0.999803
Myeloid	PPP6C	193.821	-0.0900442	0.137339	-0.655636	0.512059	0.999803
Myeloid	DERA	132.749	0.103322	0.15765	0.655389	0.512217	0.999803
Myeloid	NAA15	133.52	0.0862649	0.131638	0.655317	0.512264	0.999803
Myeloid	HPS3	226.44	-0.158556	0.242048	-0.655059	0.51243	0.999803
Myeloid	PAK1	842.333	0.107322	0.164059	0.654168	0.513004	0.999803
Myeloid	EIF3F	1000.56	0.145774	0.222934	0.653888	0.513184	0.999803
Myeloid	LINC00996	166.65	0.153357	0.234548	0.65384	0.513215	0.999803
Myeloid	NOTCH2	201.318	-0.14028	0.21459	-0.653712	0.513297	0.999803
Myeloid	TXNDC12	211.319	0.120644	0.184566	0.653662	0.51333	0.999803
Myeloid	STAT2	209.619	-0.174863	0.267585	-0.653484	0.513444	0.999803
Myeloid	SMIM4	140.057	-0.18402	0.281846	-0.652912	0.513813	0.999803
Myeloid	NSMCE4A	107.534	-0.111727	0.17128	-0.652305	0.514205	0.999803
Myeloid	HBP1	184.581	0.112835	0.172987	0.652276	0.514223	0.999803
Myeloid	HDAC9	511.11	0.259157	0.397551	0.651883	0.514476	0.999803
Myeloid	FER	264.781	0.349265	0.535992	0.651623	0.514644	0.999803
Myeloid	PITPNA	236.557	-0.159485	0.244827	-0.651422	0.514774	0.999803
Myeloid	MMP14	209.78	-0.171461	0.263431	-0.650874	0.515128	0.999803
Myeloid	PPIE	96.5535	0.10914	0.167867	0.650154	0.515593	0.999803
Myeloid	ME2	210.239	-0.0866798	0.133336	-0.650085	0.515637	0.999803
Myeloid	CMC2	225.982	0.0744635	0.114566	0.649961	0.515717	0.999803
Myeloid	KBTBD2	99.3205	0.144952	0.223211	0.649395	0.516083	0.999803
Myeloid	G6PD	141.091	-0.127827	0.196992	-0.648895	0.516407	0.999803
Myeloid	DAPP1	262.618	-0.149709	0.230793	-0.648674	0.516549	0.999803
Myeloid	LSM7	512.229	0.154286	0.237979	0.648316	0.516781	0.999803
Myeloid	PAIP2	344.114	-0.0681032	0.105102	-0.647971	0.517004	0.999803
Myeloid	FAM107B	599.273	0.237773	0.36701	0.647865	0.517072	0.999803
Myeloid	REPIN1	141.747	-0.138893	0.214534	-0.647416	0.517363	0.999803
Myeloid	TALDO1	1025.78	-0.164369	0.253931	-0.6473	0.517438	0.999803
Myeloid	MYADM	989.32	0.233333	0.360501	0.647246	0.517473	0.999803
Myeloid	PSIP1	159.461	0.110222	0.170309	0.647188	0.51751	0.999803
Myeloid	LAMTOR1	791.014	0.13641	0.211029	0.646404	0.518018	0.999803
Myeloid	STRA13	185.33	0.138629	0.214493	0.64631	0.518078	0.999803
Myeloid	DCTPP1	139.277	0.128982	0.199641	0.646071	0.518233	0.999803
Myeloid	RPAIN	154.467	0.106352	0.164759	0.645502	0.518602	0.999803
Myeloid	EMC6	195.416	0.1329	0.205943	0.645321	0.518719	0.999803
Myeloid	RAB9A	285.406	-0.131393	0.203695	-0.645045	0.518898	0.999803
Myeloid	NEAT1	3418.52	-0.141745	0.219871	-0.644672	0.51914	0.999803
Myeloid	MAPK1IP1L	332.138	-0.0552536	0.0857125	-0.644639	0.519161	0.999803
Myeloid	NFKBIA	6678.95	0.213049	0.330523	0.64458	0.5192	0.999803
Myeloid	CWC27	108.553	0.0809377	0.125636	0.644226	0.519429	0.999803
Myeloid	PHB	280.084	0.125712	0.195289	0.643722	0.519756	0.999803
Myeloid	GNG2	224.661	-0.189201	0.29402	-0.643499	0.5199	0.999803
Myeloid	GRSF1	262.53	-0.0988281	0.153632	-0.643277	0.520045	0.999803
Myeloid	SNHG8	422.872	0.164322	0.255521	0.643085	0.520169	0.999803
Myeloid	EREG	434.942	0.342185	0.53211	0.643072	0.520177	0.999803
Myeloid	NDUFB5	452.765	0.153444	0.238751	0.642695	0.520422	0.999803
Myeloid	CHCHD7	201.42	-0.200588	0.312116	-0.642671	0.520437	0.999803
Myeloid	RABGAP1L	403.345	-0.133576	0.208099	-0.641888	0.520946	0.999803
Myeloid	ADAMDEC1	371.928	-0.340268	0.530295	-0.641659	0.521095	0.999803
Myeloid	RP11-293M10.1	163.158	-0.267319	0.416769	-0.641408	0.521258	0.999803
Myeloid	AES	200.808	-0.168231	0.262428	-0.641056	0.521486	0.999803
Myeloid	HPS1	320.038	0.0933645	0.145745	0.640603	0.521781	0.999803
Myeloid	PDGFC	112.069	-0.286702	0.44757	-0.640574	0.5218	0.999803
Myeloid	SCYL2	110.87	0.115839	0.18104	0.639855	0.522267	0.999803
Myeloid	DECR1	365.983	0.121604	0.190173	0.639439	0.522537	0.999803
Myeloid	RUNX1	509.957	-0.190441	0.29785	-0.639386	0.522572	0.999803
Myeloid	CYLD	340.384	0.129724	0.202913	0.639308	0.522623	0.999803
Myeloid	ATP2B1	1069.84	-0.135	0.211268	-0.639	0.522823	0.999803
Myeloid	LSM8	292.782	-0.0878932	0.137557	-0.638958	0.52285	0.999803
Myeloid	TPRKB	156.799	0.125981	0.197178	0.638919	0.522876	0.999803
Myeloid	DYNC1LI1	216.434	-0.0858507	0.13439	-0.63882	0.52294	0.999803
Myeloid	FAM50A	274.997	-0.116186	0.182018	-0.638323	0.523264	0.999803
Myeloid	TMCO1	244.728	-0.161635	0.253309	-0.638093	0.523413	0.999803
Myeloid	URM1	120.982	0.103768	0.162706	0.637765	0.523627	0.999803
Myeloid	BMPR2	99.7795	-0.143995	0.226033	-0.637054	0.524089	0.999803
Myeloid	SURF1	203.088	0.133142	0.209225	0.636359	0.524542	0.999803
Myeloid	PRDX1	2907.33	-0.203204	0.319466	-0.636076	0.524727	0.999803
Myeloid	CHCHD5	176.983	0.116679	0.183437	0.636074	0.524728	0.999803
Myeloid	ZNF516	136.084	-0.170177	0.267593	-0.635955	0.524806	0.999803
Myeloid	CD14	2043.2	-0.265156	0.417059	-0.635777	0.524922	0.999803
Myeloid	NFKB1	2348.85	0.201833	0.31758	0.635536	0.525079	0.999803
Myeloid	ACTN4	196.54	-0.116305	0.183029	-0.635447	0.525137	0.999803
Myeloid	NDUFA11	129.204	0.321775	0.506406	0.635408	0.525162	0.999803
Myeloid	LDHA	907.851	0.148044	0.233188	0.634871	0.525513	0.999803
Myeloid	OSBPL1A	178.808	0.170882	0.269226	0.634715	0.525614	0.999803
Myeloid	GLMP	203.496	-0.220338	0.347176	-0.634657	0.525652	0.999803
Myeloid	ADPGK	288.48	-0.0621147	0.0979304	-0.634274	0.525902	0.999803
Myeloid	CMIP	533.677	-0.15427	0.243473	-0.633625	0.526325	0.999803
Myeloid	PDIA6	841.364	-0.117888	0.186068	-0.633579	0.526356	0.999803
Myeloid	TWF2	491.763	0.151567	0.23945	0.632981	0.526746	0.999803
Myeloid	LGALS1	3100.2	-0.231643	0.366057	-0.632806	0.52686	0.999803
Myeloid	YAF2	115.008	-0.139342	0.220223	-0.632733	0.526908	0.999803
Myeloid	PGD	549.279	-0.166619	0.263349	-0.632695	0.526933	0.999803
Myeloid	PEPD	331.161	0.143607	0.226989	0.632658	0.526957	0.999803
Myeloid	WDPCP	81.2216	-0.175377	0.277211	-0.632649	0.526963	0.999803
Myeloid	UBXN4	569.566	0.078925	0.12478	0.632514	0.527051	0.999803
Myeloid	PPP2CA	162.414	0.163248	0.258152	0.63237	0.527145	0.999803
Myeloid	ATP5G1	407.656	0.141525	0.224268	0.631054	0.528005	0.999803
Myeloid	RP11-356I2.4	77.7474	-0.205395	0.325665	-0.630695	0.52824	0.999803
Myeloid	CUL1	283.749	-0.159752	0.25334	-0.630581	0.528314	0.999803
Myeloid	TNFAIP8	590.506	-0.161801	0.2567	-0.630313	0.52849	0.999803
Myeloid	ATP5I	613.055	-0.261725	0.415434	-0.630004	0.528692	0.999803
Myeloid	TIGAR	167.829	-0.119564	0.189819	-0.629885	0.52877	0.999803
Myeloid	APOC1	3053.79	-0.455928	0.72452	-0.629283	0.529164	0.999803
Myeloid	EIF3I	409.94	0.103538	0.164665	0.628779	0.529494	0.999803
Myeloid	FXR1	225.727	0.0966451	0.153753	0.628575	0.529627	0.999803
Myeloid	CEP350	327.083	0.138386	0.220261	0.628283	0.529818	0.999803
Myeloid	INO80E	105.609	0.111516	0.177635	0.627781	0.530147	0.999803
Myeloid	HNRNPL	279.032	-0.203772	0.324832	-0.627314	0.530453	0.999803
Myeloid	C1GALT1C1	99.5049	-0.153333	0.244635	-0.626784	0.530801	0.999803
Myeloid	MED15	136.432	0.0966133	0.154169	0.626672	0.530874	0.999803
Myeloid	DCTN2	203.782	0.105661	0.168675	0.626415	0.531042	0.999803
Myeloid	SMARCA4	129.562	-0.0923631	0.147569	-0.625897	0.531382	0.999803
Myeloid	TMEM2	137.979	-0.144979	0.231639	-0.625884	0.531391	0.999803
Myeloid	VPS51	160.391	0.0812956	0.129927	0.625704	0.531509	0.999803
Myeloid	TBC1D8	338.582	0.151721	0.242621	0.625339	0.531749	0.999803
Myeloid	PLBD2	145.981	-0.107807	0.172402	-0.625323	0.531759	0.999803
Myeloid	ERGIC3	403.335	0.119342	0.190963	0.624945	0.532007	0.999803
Myeloid	NELFE	146.663	-0.119358	0.190994	-0.624927	0.532019	0.999803
Myeloid	POLR2A	315.564	0.141952	0.227265	0.62461	0.532227	0.999803
Myeloid	ASMTL	177.412	0.113229	0.181288	0.624582	0.532246	0.999803
Myeloid	CS	130.803	0.0863249	0.138215	0.624569	0.532254	0.999803
Myeloid	NGDN	95.5642	0.10416	0.16678	0.624536	0.532276	0.999803
Myeloid	NFIL3	154.967	0.211848	0.339285	0.624396	0.532368	0.999803
Myeloid	COA6	158.201	0.115579	0.185195	0.624092	0.532567	0.999803
Myeloid	KMO	304.635	-0.260984	0.418321	-0.623885	0.532703	0.999803
Myeloid	NUDT5	187.378	0.121364	0.19455	0.623819	0.532746	0.999803
Myeloid	GFPT1	94.5216	-0.123617	0.19822	-0.623634	0.532868	0.999803
Myeloid	EXOC5	99.2408	-0.0997823	0.160011	-0.623598	0.532892	0.999803
Myeloid	MYD88	311.666	0.148454	0.238104	0.623484	0.532966	0.999803
Myeloid	SRSF11	463.867	0.0518108	0.0831383	0.623188	0.533161	0.999803
Myeloid	RTN1	214.49	-0.22169	0.355886	-0.622925	0.533334	0.999803
Myeloid	MCOLN2	187.089	-0.208061	0.334318	-0.622345	0.533715	0.999803
Myeloid	TCTN3	173.342	-0.159315	0.256018	-0.622279	0.533758	0.999803
Myeloid	CCDC115	142.063	0.103035	0.165608	0.622162	0.533836	0.999803
Myeloid	HLA-DQB1	11410.2	0.161585	0.259813	0.621928	0.533989	0.999803
Myeloid	LINC-PINT	1314.68	-0.157485	0.253232	-0.621899	0.534008	0.999803
Myeloid	APPBP2	85.4109	0.120445	0.193797	0.621499	0.534271	0.999803
Myeloid	CPT1A	106.76	0.123221	0.198362	0.621195	0.534471	0.999803
Myeloid	STIP1	263.237	0.0871298	0.140288	0.621079	0.534548	0.999803
Myeloid	SECISBP2L	116.207	0.0852487	0.13734	0.620713	0.534789	0.999803
Myeloid	LONP2	162.55	0.106265	0.171422	0.619904	0.535321	0.999803
Myeloid	ZFP36	6462.15	0.157726	0.254442	0.619891	0.53533	0.999803
Myeloid	ELOVL5	438.692	0.160948	0.259833	0.61943	0.535633	0.999803
Myeloid	NAA38	374.675	-0.151147	0.244036	-0.619364	0.535677	0.999803
Myeloid	GLA	724.087	0.142057	0.229512	0.61895	0.535949	0.999803
Myeloid	PPIL4	186.116	0.0923712	0.149306	0.618671	0.536133	0.999803
Myeloid	GRPEL1	136.497	0.0802418	0.129845	0.617983	0.536587	0.999803
Myeloid	PACS1	160.556	-0.182446	0.29525	-0.617936	0.536618	0.999803
Myeloid	IFI35	295.981	-0.186484	0.301796	-0.617912	0.536633	0.999803
Myeloid	NFATC1	166.863	0.188448	0.305073	0.617715	0.536763	0.999803
Myeloid	SLC38A1	142.302	0.257577	0.417023	0.617656	0.536802	0.999803
Myeloid	GRINA	1258.35	-0.183417	0.297194	-0.617162	0.537128	0.999803
Myeloid	STARD3	163.098	0.10014	0.162418	0.616558	0.537526	0.999803
Myeloid	C6orf106	104.679	-0.101944	0.165384	-0.616408	0.537625	0.999803
Myeloid	FRMD4B	549.444	-0.187502	0.30431	-0.616157	0.537791	0.999803
Myeloid	PTMA	9472.84	0.110468	0.179326	0.616017	0.537883	0.999803
Myeloid	GRHPR	183.339	0.130481	0.212076	0.615254	0.538387	0.999803
Myeloid	DHX29	130.099	0.0755879	0.122895	0.615059	0.538516	0.999803
Myeloid	PHC3	109.775	-0.104718	0.170526	-0.614086	0.539158	0.999803
Myeloid	ANXA7	366.971	-0.0824478	0.134273	-0.614034	0.539193	0.999803
Myeloid	PSMB7	254.591	-0.0768568	0.125168	-0.614028	0.539197	0.999803
Myeloid	UQCC2	228.698	0.158948	0.25887	0.614006	0.539211	0.999803
Myeloid	RIPK2	340.333	0.151526	0.246857	0.613821	0.539334	0.999803
Myeloid	CTTNBP2NL	109.672	-0.1446	0.235575	-0.613819	0.539335	0.999803
Myeloid	GTF2I	251.641	0.0985983	0.160674	0.613654	0.539444	0.999803
Myeloid	FAU	7295.85	0.138099	0.225123	0.61344	0.539586	0.999803
Myeloid	CEP68	90.2324	-0.146146	0.238282	-0.613331	0.539658	0.999803
Myeloid	LRRC8C	86.905	0.110166	0.179633	0.613282	0.53969	0.999803
Myeloid	H2AFZ	1358.13	0.167238	0.272806	0.613029	0.539857	0.999803
Myeloid	OTUD4	119.397	0.121798	0.198873	0.612443	0.540244	0.999803
Myeloid	CD37	861.11	0.152771	0.249457	0.612415	0.540263	0.999803
Myeloid	BPTF	291.176	0.127063	0.207515	0.612308	0.540334	0.999803
Myeloid	FCHO2	208.609	-0.188631	0.308079	-0.612283	0.540351	0.999803
Myeloid	G0S2	934.671	-0.25833	0.422032	-0.612109	0.540466	0.999803
Myeloid	DBNL	480.284	0.098265	0.160555	0.612032	0.540516	0.999803
Myeloid	C19orf53	516.203	0.132943	0.21722	0.61202	0.540524	0.999803
Myeloid	SEC63	179.071	0.0607227	0.0992288	0.611946	0.540573	0.999803
Myeloid	CRY1	83.7796	0.209761	0.34289	0.611744	0.540707	0.999803
Myeloid	GPR160	87.9676	-0.177405	0.290162	-0.611398	0.540936	0.999803
Myeloid	TRIM38	213.934	0.132685	0.217146	0.611042	0.541172	0.999803
Myeloid	BACH1	747.407	-0.154305	0.252594	-0.610881	0.541278	0.999803
Myeloid	PRPF38A	110.818	-0.0938822	0.153699	-0.610819	0.541319	0.999803
Myeloid	DLEU1	90.8713	-0.200921	0.32899	-0.610721	0.541384	0.999803
Myeloid	COPS7A	139.153	0.0861774	0.141163	0.610481	0.541543	0.999803
Myeloid	LMBR1	96.2134	-0.14334	0.234838	-0.610378	0.541612	0.999803
Myeloid	PML	140.315	-0.160582	0.263266	-0.60996	0.541888	0.999803
Myeloid	SMARCE1	152.893	0.0728736	0.119477	0.609938	0.541903	0.999803
Myeloid	CCDC167	76.5481	-0.133459	0.218857	-0.609799	0.541995	0.999803
Myeloid	POLR2C	76.1555	0.107046	0.175596	0.609613	0.542118	0.999803
Myeloid	HERPUD1	1556.95	0.163205	0.267909	0.609178	0.542406	0.999803
Myeloid	FAM127A	146.729	0.093901	0.154219	0.60888	0.542604	0.999803
Myeloid	CLCN3	207.052	0.183377	0.301217	0.608786	0.542667	0.999803
Myeloid	MAFF	264.703	-0.179642	0.295222	-0.608497	0.542858	0.999803
Myeloid	PPP2R2A	174.366	-0.0917623	0.150825	-0.608403	0.54292	0.999803
Myeloid	TROVE2	165.08	0.0699577	0.115022	0.608212	0.543047	0.999803
Myeloid	NFX1	133.08	-0.108447	0.178369	-0.607992	0.543193	0.999803
Myeloid	SUCO	131.795	0.132232	0.217692	0.607426	0.543568	0.999803
Myeloid	SUMF2	179.92	0.116889	0.192478	0.607283	0.543663	0.999803
Myeloid	SF3B6	360.786	0.121311	0.200043	0.606424	0.544233	0.999803
Myeloid	NHP2	345.234	0.11268	0.185843	0.606318	0.544304	0.999803
Myeloid	ZNF267	460.541	-0.119545	0.197293	-0.60593	0.544561	0.999803
Myeloid	AQP9	144.466	-0.454447	0.750611	-0.605435	0.54489	0.999803
Myeloid	STX8	215.931	-0.0644537	0.106478	-0.605326	0.544962	0.999803
Myeloid	LGALS3BP	345.887	-0.211075	0.348752	-0.605231	0.545026	0.999803
Myeloid	ETV3	334.592	-0.167358	0.276765	-0.604695	0.545382	0.999803
Myeloid	CCDC93	86.809	-0.104745	0.173265	-0.604538	0.545486	0.999803
Myeloid	TOB1	93.4094	-0.17244	0.285775	-0.603412	0.546234	0.999803
Myeloid	HSF1	165.685	0.078405	0.130044	0.602912	0.546567	0.999803
Myeloid	MAP3K11	169.608	0.099053	0.164303	0.602868	0.546597	0.999803
Myeloid	FGFR1OP2	162.468	-0.0874151	0.145087	-0.6025	0.546841	0.999803
Myeloid	MPDU1	136.433	0.105148	0.174548	0.6024	0.546908	0.999803
Myeloid	NDUFA5	162.349	-0.128724	0.21374	-0.602243	0.547012	0.999803
Myeloid	METTL23	125.456	-0.0934035	0.155113	-0.602163	0.547066	0.999803
Myeloid	SBDS	199.681	0.10863	0.180646	0.601342	0.547612	0.999803
Myeloid	RGS10	1628.46	0.167409	0.278441	0.601235	0.547684	0.999803
Myeloid	H2AFJ	342.602	0.163363	0.271802	0.601039	0.547814	0.999803
Myeloid	TFEC	364.348	-0.152499	0.254027	-0.600328	0.548288	0.999803
Myeloid	ATL3	112.033	0.0935727	0.155961	0.599975	0.548523	0.999803
Myeloid	ZZEF1	194.855	-0.141904	0.236848	-0.599134	0.549084	0.999803
Myeloid	C5orf56	121.297	0.116438	0.194386	0.599002	0.549172	0.999803
Myeloid	ATP5C1	797.25	0.137535	0.229677	0.598819	0.549294	0.999803
Myeloid	HDGF	141.8	0.153485	0.256416	0.598577	0.549455	0.999803
Myeloid	ELAVL1	222.771	-0.0727227	0.121505	-0.598519	0.549494	0.999803
Myeloid	SNX10	573.025	-0.187022	0.312529	-0.598417	0.549562	0.999803
Myeloid	YIPF4	145.337	-0.0952635	0.159324	-0.597924	0.549891	0.999803
Myeloid	CALM2	1882.43	-0.144345	0.241464	-0.597791	0.549979	0.999803
Myeloid	PFDN1	196.255	-0.11902	0.199169	-0.59758	0.55012	0.999803
Myeloid	HSDL2	122.473	0.112276	0.187904	0.597517	0.550162	0.999803
Myeloid	WDR61	172.05	0.101146	0.169281	0.597506	0.550169	0.999803
Myeloid	TRADD	163.107	-0.147679	0.247238	-0.597317	0.550296	0.999803
Myeloid	HNRNPR	354.965	0.0677464	0.113475	0.597014	0.550498	0.999803
Myeloid	IDO2	167.769	-0.211727	0.354705	-0.59691	0.550568	0.999803
Myeloid	HGS	106.411	0.0840897	0.141058	0.596136	0.551085	0.999803
Myeloid	NEK1	231.199	0.193523	0.324702	0.596002	0.551174	0.999803
Myeloid	TBC1D9	219.994	-0.174604	0.293052	-0.595813	0.5513	0.999803
Myeloid	CD302	148.739	-0.13877	0.233231	-0.59499	0.55185	0.999803
Myeloid	FCHSD2	525.955	-0.168369	0.283078	-0.594779	0.551991	0.999803
Myeloid	ZDHHC14	137.416	-0.1716	0.288901	-0.593975	0.552529	0.999803
Myeloid	RBM3	959.445	0.104045	0.175171	0.593962	0.552537	0.999803
Myeloid	GPAA1	220.387	0.10551	0.177649	0.593924	0.552563	0.999803
Myeloid	MCUR1	168.003	0.127046	0.214006	0.593655	0.552743	0.999803
Myeloid	BAIAP2	149.621	-0.196597	0.331321	-0.593372	0.552932	0.999803
Myeloid	PLXNC1	295.542	-0.146912	0.247607	-0.593326	0.552963	0.999803
Myeloid	FAM120A	233.58	0.107765	0.181676	0.593171	0.553067	0.999803
Myeloid	SIPA1L1	1385.22	-0.159063	0.26823	-0.593008	0.553176	0.999803
Myeloid	TLR8	112.178	-0.166386	0.280735	-0.59268	0.553395	0.999803
Myeloid	SF3B1	459.756	0.0771435	0.130162	0.592672	0.553401	0.999803
Myeloid	EMC10	213.258	0.105747	0.178456	0.592566	0.553471	0.999803
Myeloid	PTK2B	195.724	0.176776	0.298343	0.592526	0.553498	0.999803
Myeloid	EIF1B	399.889	0.126983	0.214314	0.59251	0.553509	0.999803
Myeloid	BIRC3	800.469	0.141977	0.23973	0.592236	0.553692	0.999803
Myeloid	MIR181A1HG	498.539	-0.15275	0.258088	-0.591852	0.55395	0.999803
Myeloid	USP16	211.638	0.0771662	0.130383	0.591844	0.553955	0.999803
Myeloid	TFRC	683.964	0.157383	0.265975	0.591718	0.554039	0.999803
Myeloid	PRKAG2	192.068	-0.160972	0.272607	-0.590491	0.554862	0.999803
Myeloid	PLAC8	605.953	0.232589	0.394423	0.589696	0.555395	0.999803
Myeloid	RYBP	197.311	0.163926	0.278078	0.589497	0.555528	0.999803
Myeloid	DDX41	81.6577	0.0893507	0.151623	0.589295	0.555663	0.999803
Myeloid	RAE1	93.331	0.100673	0.170836	0.589293	0.555665	0.999803
Myeloid	GORASP2	140.418	-0.0807448	0.137048	-0.589173	0.555745	0.999803
Myeloid	ATXN7	111.742	-0.176344	0.299353	-0.589082	0.555806	0.999803
Myeloid	HINT2	167.459	0.162514	0.275942	0.588941	0.555901	0.999803
Myeloid	MIF4GD	239.02	0.105853	0.179863	0.588524	0.556181	0.999803
Myeloid	LATS2	104.807	-0.141815	0.241051	-0.588321	0.556317	0.999803
Myeloid	ZMIZ2	117.779	-0.136662	0.232301	-0.588297	0.556333	0.999803
Myeloid	PPP2R5C	214.068	-0.107542	0.182858	-0.588118	0.556453	0.999803
Myeloid	COPS2	150.858	0.0813568	0.138487	0.587468	0.556889	0.999803
Myeloid	ZBTB46	95.9874	-0.190977	0.325092	-0.587455	0.556898	0.999803
Myeloid	ARFGEF2	125.065	0.112005	0.190818	0.586974	0.557221	0.999803
Myeloid	TNIP2	140.826	-0.121004	0.206206	-0.586809	0.557332	0.999803
Myeloid	SRSF1	171.938	0.0685431	0.116807	0.586807	0.557333	0.999803
Myeloid	H2AFX	161.179	0.16942	0.288846	0.58654	0.557513	0.999803
Myeloid	NT5C3A	92.0394	-0.0952525	0.162452	-0.586341	0.557646	0.999803
Myeloid	MARCH6	149.896	0.125758	0.214559	0.586122	0.557794	0.999803
Myeloid	HCCS	91.9145	0.0948744	0.161898	0.586015	0.557865	0.999803
Myeloid	PSMC5	347.905	0.104306	0.178005	0.585972	0.557895	0.999803
Myeloid	PLCL1	196.128	-0.195835	0.334212	-0.585961	0.557902	0.999803
Myeloid	F13A1	214.738	0.380031	0.648609	0.585917	0.557931	0.999803
Myeloid	CSTA	425.817	0.202987	0.346556	0.585727	0.558059	0.999803
Myeloid	CUTA	438.588	0.132382	0.22621	0.585219	0.5584	0.999803
Myeloid	C2	106.966	0.194636	0.33267	0.585074	0.558498	0.999803
Myeloid	PGLS	746.445	0.173524	0.29667	0.584906	0.558611	0.999803
Myeloid	ARL6IP6	85.7742	-0.0994852	0.170115	-0.584812	0.558674	0.999803
Myeloid	ERH	600.95	0.125664	0.214899	0.584755	0.558712	0.999803
Myeloid	DCAF7	284.093	0.0535587	0.0916203	0.584572	0.558835	0.999803
Myeloid	SLC4A1AP	94.5659	0.0775527	0.132797	0.583992	0.559225	0.999803
Myeloid	STAG1	250.138	-0.134396	0.230275	-0.583632	0.559468	0.999803
Myeloid	CISD1	108.539	0.137099	0.234956	0.583509	0.559551	0.999803
Myeloid	IRF2BP2	245.335	0.105049	0.180603	0.581656	0.560798	0.999803
Myeloid	KIF1B	323.717	-0.177472	0.305271	-0.581359	0.560999	0.999803
Myeloid	MED13L	641.661	-0.158894	0.273457	-0.581055	0.561203	0.999803
Myeloid	RP2	205.288	-0.0905542	0.155988	-0.58052	0.561564	0.999803
Myeloid	BAG3	111.244	0.261908	0.451294	0.58035	0.561679	0.999803
Myeloid	ACIN1	232.669	0.0758992	0.130872	0.57995	0.561948	0.999803
Myeloid	CLIC2	235.365	-0.115566	0.199455	-0.579408	0.562314	0.999803
Myeloid	KLF7	124.757	0.164262	0.283639	0.579125	0.562505	0.999803
Myeloid	NAV1	182.65	0.176904	0.305483	0.579097	0.562524	0.999803
Myeloid	SIGLEC1	115.589	-0.194069	0.335125	-0.579093	0.562526	0.999803
Myeloid	RSL24D1	352.559	0.112242	0.193837	0.579055	0.562552	0.999803
Myeloid	AZI2	98.6378	0.0957083	0.165437	0.578518	0.562914	0.999803
Myeloid	NDUFA2	538.318	0.110729	0.191462	0.578333	0.563039	0.999803
Myeloid	ERCC5	93.9404	0.108178	0.187187	0.577912	0.563324	0.999803
Myeloid	DCXR	385.282	0.170676	0.295599	0.577393	0.563674	0.999803
Myeloid	DNAI2	85.7165	-0.280083	0.485448	-0.576958	0.563968	0.999803
Myeloid	NRBF2	196.393	-0.107683	0.186671	-0.576858	0.564035	0.999803
Myeloid	SLC35F5	79.7435	-0.0930659	0.161335	-0.576848	0.564042	0.999803
Myeloid	MRPS7	231.293	0.0955988	0.165841	0.57645	0.564311	0.999803
Myeloid	ATP1B1	459.618	0.136852	0.23744	0.576363	0.56437	0.999803
Myeloid	HADH	88.4335	0.125323	0.217543	0.576086	0.564557	0.999803
Myeloid	PSMA6	407.069	-0.17938	0.311483	-0.57589	0.564689	0.999803
Myeloid	BEX4	241.994	0.127596	0.221718	0.575488	0.564962	0.999803
Myeloid	LSM6	334.169	0.138104	0.240029	0.575361	0.565047	0.999803
Myeloid	SPNS1	257.016	0.117259	0.203899	0.575082	0.565236	0.999803
Myeloid	TBC1D5	497.729	-0.134805	0.234435	-0.575022	0.565277	0.999803
Myeloid	CCDC85B	324.622	0.156959	0.273061	0.574814	0.565417	0.999803
Myeloid	SUPT16H	173.287	0.079048	0.137536	0.574742	0.565466	0.999803
Myeloid	CLCN7	137.501	0.0929031	0.161703	0.574528	0.56561	0.999803
Myeloid	RAB29	145.772	-0.12198	0.212347	-0.574437	0.565672	0.999803
Myeloid	BAZ2A	146.268	0.12205	0.212527	0.574281	0.565778	0.999803
Myeloid	ACER3	341.354	-0.0877704	0.152866	-0.574166	0.565856	0.999803
Myeloid	SNX20	158.757	-0.141302	0.246267	-0.573775	0.56612	0.999803
Myeloid	CLK1	270.802	0.134458	0.234371	0.573697	0.566173	0.999803
Myeloid	SLC25A11	209.995	0.102413	0.178564	0.573538	0.566281	0.999803
Myeloid	FAM129A	342.174	-0.18023	0.314246	-0.573531	0.566285	0.999803
Myeloid	H2AFV	667.568	0.111971	0.195318	0.573276	0.566458	0.999803
Myeloid	EMC2	103.319	-0.103767	0.181094	-0.573002	0.566643	0.999803
Myeloid	NR4A2	2665.86	0.135454	0.236725	0.572202	0.567185	0.999803
Myeloid	SQLE	93.6419	0.134216	0.234635	0.57202	0.567309	0.999803
Myeloid	WDR33	238.126	-0.0642747	0.112436	-0.571655	0.567556	0.999803
Myeloid	NEK9	93.4798	-0.10852	0.189852	-0.571602	0.567591	0.999803
Myeloid	FCGR1A	397.701	-0.244498	0.427765	-0.571571	0.567613	0.999803
Myeloid	SSB	465.318	-0.0984796	0.172324	-0.571479	0.567675	0.999803
Myeloid	PPP1R18	386.091	0.0877966	0.153643	0.571434	0.567705	0.999803
Myeloid	SPTAN1	135.426	0.137262	0.240584	0.570536	0.568314	0.999803
Myeloid	RPA2	122.234	-0.0809542	0.141923	-0.57041	0.5684	0.999803
Myeloid	ATP11B	132.896	0.163196	0.286137	0.570343	0.568445	0.999803
Myeloid	MIR4435-2HG	442.204	-0.15388	0.269829	-0.570286	0.568483	0.999803
Myeloid	SPPL3	190.223	-0.169676	0.297551	-0.57024	0.568515	0.999803
Myeloid	HNRNPLL	129.44	0.0874592	0.153413	0.570089	0.568617	0.999803
Myeloid	TPM3	1819.09	-0.0803401	0.14097	-0.569909	0.56874	0.999803
Myeloid	CTR9	145.046	0.0853333	0.149751	0.569837	0.568789	0.999803
Myeloid	PPP6R3	221.883	-0.105677	0.18554	-0.569566	0.568972	0.999803
Myeloid	EXOSC1	109.216	0.107257	0.188362	0.569423	0.569069	0.999803
Myeloid	ZMAT5	87.4444	0.10177	0.178747	0.56935	0.569118	0.999803
Myeloid	CTNNBL1	223.487	0.083134	0.146115	0.568963	0.569381	0.999803
Myeloid	PAF1	130.882	-0.0655161	0.115154	-0.568944	0.569394	0.999803
Myeloid	BORCS5	336.314	-0.145823	0.256468	-0.568582	0.56964	0.999803
Myeloid	RLIM	141.608	-0.117136	0.206034	-0.568528	0.569676	0.999803
Myeloid	VPS25	104.593	0.10178	0.179032	0.568499	0.569696	0.999803
Myeloid	ZKSCAN1	114.729	-0.103974	0.183024	-0.568088	0.569975	0.999803
Myeloid	MS4A4A	647.745	-0.289353	0.509381	-0.568049	0.570002	0.999803
Myeloid	WARS	1934.51	0.251184	0.442195	0.56804	0.570008	0.999803
Myeloid	RTF1	175.171	-0.0722712	0.127343	-0.567531	0.570353	0.999803
Myeloid	LAGE3	242.39	0.115843	0.204191	0.567327	0.570492	0.999803
Myeloid	TNIK	144.212	0.342471	0.603872	0.567125	0.570629	0.999803
Myeloid	LASP1	225.421	0.0575951	0.101585	0.566966	0.570737	0.999803
Myeloid	SLIRP	346.45	-0.171458	0.302517	-0.566772	0.570869	0.999803
Myeloid	CRLF3	125.705	-0.100504	0.17735	-0.566695	0.570921	0.999803
Myeloid	S100A4	2733.54	-0.206673	0.3651	-0.566071	0.571345	0.999803
Myeloid	RAB32	412.087	-0.133898	0.236589	-0.565952	0.571426	0.999803
Myeloid	POM121	100.53	-0.13386	0.236667	-0.565607	0.571661	0.999803
Myeloid	KIAA1551	193.525	0.134999	0.238715	0.565525	0.571717	0.999803
Myeloid	ARRB1	164.849	-0.110902	0.196134	-0.565441	0.571774	0.999803
Myeloid	BACE2	196.648	0.410365	0.726076	0.565182	0.57195	0.999803
Myeloid	EDEM1	256.444	-0.144057	0.254923	-0.565098	0.572007	0.999803
Myeloid	RHOT1	131.26	-0.0642584	0.113743	-0.564941	0.572114	0.999803
Myeloid	JKAMP	157.981	-0.119806	0.212272	-0.564399	0.572483	0.999803
Myeloid	PDS5A	195.906	-0.151953	0.269273	-0.564309	0.572544	0.999803
Myeloid	VPS72	99.4592	0.102677	0.18208	0.563912	0.572814	0.999803
Myeloid	HIST1H1E	99.3273	-0.302311	0.536098	-0.563911	0.572815	0.999803
Myeloid	DMXL2	729.114	-0.165992	0.294391	-0.563851	0.572856	0.999803
Myeloid	WIPF1	530.322	-0.087168	0.154657	-0.563623	0.573011	0.999803
Myeloid	UTP3	95.6446	-0.0854046	0.15156	-0.563503	0.573092	0.999803
Myeloid	UPF2	227.608	-0.125374	0.222494	-0.563495	0.573098	0.999803
Myeloid	MPP1	312.342	-0.126534	0.224625	-0.563312	0.573223	0.999803
Myeloid	ATP5E	4676.54	-0.177323	0.31556	-0.561932	0.574163	0.999803
Myeloid	RNF111	142.587	-0.124014	0.22077	-0.561735	0.574297	0.999803
Myeloid	UBA1	237.255	-0.0909405	0.161912	-0.561667	0.574343	0.999803
Myeloid	TRPM7	134.492	-0.101791	0.181239	-0.561641	0.574361	0.999803
Myeloid	TMSB10	24107.9	0.158587	0.282638	0.561097	0.574732	0.999803
Myeloid	DIMT1	84.1613	-0.0811591	0.144706	-0.560855	0.574897	0.999803
Myeloid	CORO1B	567.528	0.136677	0.243788	0.560638	0.575045	0.999803
Myeloid	ARPC4	162.608	0.119631	0.213392	0.560614	0.575061	0.999803
Myeloid	CLASRP	126.244	0.0860343	0.153476	0.560571	0.57509	0.999803
Myeloid	CSF1	274.571	0.542431	0.967796	0.560481	0.575151	0.999803
Myeloid	NLRP3	301.01	0.192634	0.343853	0.560223	0.575328	0.999803
Myeloid	RSRP1	645.546	0.116871	0.208963	0.559289	0.575965	0.999803
Myeloid	COQ4	106.086	0.0965164	0.17258	0.559256	0.575987	0.999803
Myeloid	DAB2	563.828	-0.277415	0.496202	-0.559077	0.576109	0.999803
Myeloid	FEZ2	252.763	0.116132	0.207761	0.558972	0.576181	0.999803
Myeloid	IFI30	421.527	0.186467	0.333655	0.558863	0.576255	0.999803
Myeloid	EBI3	332.946	0.208819	0.373695	0.558795	0.576302	0.999803
Myeloid	C16orf13	278.665	0.120303	0.215311	0.558741	0.576339	0.999803
Myeloid	MAPK6	280.798	0.180312	0.322806	0.558577	0.576451	0.999803
Myeloid	MANBA	643.765	-0.116259	0.208234	-0.558312	0.576631	0.999803
Myeloid	FKBP3	161.34	-0.102838	0.184283	-0.558045	0.576813	0.999803
Myeloid	HNRNPC	1197.71	-0.0854288	0.153125	-0.557903	0.576911	0.999803
Myeloid	DCTN4	157.015	0.0858078	0.153867	0.557676	0.577066	0.999803
Myeloid	SNRPB2	331.986	-0.150332	0.2697	-0.557406	0.57725	0.999803
Myeloid	WNK1	346.105	-0.112147	0.201209	-0.557363	0.577279	0.999803
Myeloid	TM9SF3	183.931	-0.144654	0.259608	-0.5572	0.577391	0.999803
Myeloid	RASSF3	309.806	0.119213	0.213953	0.557191	0.577397	0.999803
Myeloid	ADAM28	282.836	0.160065	0.28734	0.557059	0.577487	0.999803
Myeloid	SMIM20	154.258	0.132117	0.237321	0.556702	0.577731	0.999803
Myeloid	TXNDC15	125.602	-0.0984197	0.17685	-0.556515	0.577859	0.999803
Myeloid	IST1	183.232	0.0572335	0.102911	0.556145	0.578112	0.999803
Myeloid	SZRD1	197.793	0.0862192	0.155233	0.555417	0.578609	0.999803
Myeloid	SLC20A1	317.371	0.127185	0.229029	0.555325	0.578673	0.999803
Myeloid	RANBP2	660.529	0.129445	0.233198	0.555086	0.578836	0.999803
Myeloid	CNTRL	161.204	0.109824	0.197938	0.554844	0.579001	0.999803
Myeloid	ALDH3B1	70.716	0.101737	0.183522	0.554356	0.579335	0.999803
Myeloid	DNPEP	185.992	0.101024	0.182279	0.554227	0.579423	0.999803
Myeloid	RWDD4	96.7137	0.0786887	0.14208	0.553835	0.579692	0.999803
Myeloid	TMEM199	79.5186	-0.107747	0.194576	-0.55375	0.57975	0.999803
Myeloid	ZNF638	240.628	0.0943094	0.170384	0.553509	0.579915	0.999803
Myeloid	TCF25	544.107	0.0794054	0.143516	0.553285	0.580068	0.999803
Myeloid	C5orf15	159.364	-0.0930504	0.168187	-0.553256	0.580088	0.999803
Myeloid	COPB2	256.452	0.0720049	0.130185	0.553096	0.580198	0.999803
Myeloid	AXL	254.166	-0.216902	0.392233	-0.552993	0.580268	0.999803
Myeloid	ZNF511	107.629	0.0890202	0.160998	0.552926	0.580314	0.999803
Myeloid	HMGB1	1944.91	0.116155	0.210081	0.552903	0.58033	0.999803
Myeloid	MDH2	593.612	0.116904	0.211544	0.552624	0.580521	0.999803
Myeloid	TMEM126B	92.9262	-0.0961285	0.174119	-0.552085	0.58089	0.999803
Myeloid	KATNBL1	115.348	-0.0737943	0.133689	-0.551984	0.580959	0.999803
Myeloid	PHTF2	128.318	0.13734	0.248828	0.551948	0.580984	0.999803
Myeloid	DNAJA1	1739.46	0.117472	0.212839	0.551929	0.580997	0.999803
Myeloid	LY96	497.097	-0.183717	0.332877	-0.551905	0.581013	0.999803
Myeloid	TFDP1	140.158	-0.0956085	0.17339	-0.551407	0.581354	0.999803
Myeloid	TMEM50B	156.632	0.0785306	0.142442	0.551317	0.581416	0.999803
Myeloid	YME1L1	465.72	0.0894885	0.162331	0.551272	0.581447	0.999803
Myeloid	BLVRB	598.416	-0.187459	0.340303	-0.550859	0.581731	0.999803
Myeloid	BLOC1S6	280.311	0.0738446	0.134084	0.550734	0.581816	0.999803
Myeloid	ADCY7	155.909	-0.0774211	0.140719	-0.550181	0.582195	0.999803
Myeloid	DUSP5	184.162	-0.228427	0.415473	-0.5498	0.582457	0.999803
Myeloid	EXOSC9	76.7258	0.12484	0.227102	0.549711	0.582518	0.999803
Myeloid	SNRNP70	283.646	0.0674309	0.12273	0.549425	0.582714	0.999803
Myeloid	ACOT9	275.771	-0.0634622	0.115537	-0.54928	0.582813	0.999803
Myeloid	EPAS1	76.1209	0.15076	0.274579	0.549057	0.582966	0.999803
Myeloid	PIGP	124.887	-0.168156	0.306771	-0.548148	0.583591	0.999803
Myeloid	RAB20	610.732	0.10639	0.194291	0.547578	0.583982	0.999803
Myeloid	TAB2	180.262	-0.158561	0.289662	-0.547401	0.584104	0.999803
Myeloid	STUB1	230.44	-0.106014	0.193728	-0.547233	0.584219	0.999803
Myeloid	DDX42	107.422	0.11804	0.216207	0.545957	0.585095	0.999803
Myeloid	SASH1	301.394	-0.143276	0.262446	-0.545926	0.585117	0.999803
Myeloid	ATG12	143.739	0.0844456	0.154701	0.545864	0.585159	0.999803
Myeloid	XPO1	203.715	0.106242	0.194671	0.545753	0.585236	0.999803
Myeloid	NR3C1	586.505	-0.0938894	0.172136	-0.545438	0.585452	0.999803
Myeloid	TGM2	93.913	-0.309986	0.56881	-0.544972	0.585773	0.999803
Myeloid	ARFIP1	106.246	0.0859729	0.157945	0.544323	0.586219	0.999803
Myeloid	MRPL9	98.7116	-0.0793699	0.145984	-0.543691	0.586654	0.999803
Myeloid	EIF1AX	328.048	-0.0903899	0.166312	-0.543496	0.586788	0.999803
Myeloid	KMT2A	134.905	0.168133	0.309564	0.543128	0.587042	0.999803
Myeloid	SSNA1	247.557	0.108508	0.199792	0.543105	0.587057	0.999803
Myeloid	DUSP1	6005.66	0.123218	0.226961	0.542904	0.587196	0.999803
Myeloid	PHF3	234.967	0.102092	0.188105	0.542737	0.587311	0.999803
Myeloid	ZNF644	279.344	-0.108143	0.199339	-0.542507	0.58747	0.999803
Myeloid	MOB3A	357.474	-0.0960972	0.177139	-0.542496	0.587477	0.999803
Myeloid	GALNT1	148.225	0.128529	0.236928	0.54248	0.587488	0.999803
Myeloid	SPTLC2	162.361	0.121517	0.224114	0.542211	0.587673	0.999803
Myeloid	MAPK8	169.483	0.130372	0.240607	0.541847	0.587924	0.999803
Myeloid	ORAI2	121.865	0.0976384	0.180295	0.541547	0.588131	0.999803
Myeloid	CHD2	393.885	0.106477	0.196655	0.54144	0.588204	0.999803
Myeloid	SET	588.808	0.0930169	0.171916	0.541061	0.588466	0.999803
Myeloid	UFM1	251.703	-0.0791533	0.146379	-0.540741	0.588686	0.999803
Myeloid	CUL4A	114.569	0.0906839	0.167797	0.540439	0.588895	0.999803
Myeloid	FAR1	160.791	0.0966115	0.178774	0.540411	0.588913	0.999803
Myeloid	HARS	89.0667	0.0723213	0.133925	0.540012	0.589189	0.999803
Myeloid	KIAA1109	151.488	0.138048	0.255835	0.539598	0.589475	0.999803
Myeloid	RNF4	159.878	-0.0990347	0.183562	-0.539517	0.58953	0.999803
Myeloid	CHD4	212.927	0.0846519	0.156957	0.539331	0.589658	0.999803
Myeloid	GPI	367.623	0.0831721	0.154431	0.538572	0.590182	0.999803
Myeloid	SLC29A1	90.2599	0.169816	0.315525	0.538202	0.590438	0.999803
Myeloid	EPHX1	149.448	-0.316945	0.589669	-0.537496	0.590925	0.999803
Myeloid	ABCA1	866.726	-0.148	0.275567	-0.537074	0.591216	0.999803
Myeloid	OSTF1	642.682	-0.102365	0.190665	-0.536884	0.591348	0.999803
Myeloid	ARAF	114.961	-0.0587217	0.10939	-0.536808	0.5914	0.999803
Myeloid	DNAJA2	230.304	0.0566299	0.105517	0.536688	0.591483	0.999803
Myeloid	FKBP8	469.93	0.110748	0.206384	0.536611	0.591536	0.999803
Myeloid	SLC1A4	124.691	-0.12836	0.239247	-0.536516	0.591602	0.999803
Myeloid	ETNK1	226.996	0.0934506	0.174398	0.535847	0.592064	0.999803
Myeloid	SKP1	778.615	0.137263	0.25635	0.535452	0.592338	0.999803
Myeloid	ZNF503	103.862	0.140182	0.26184	0.535374	0.592391	0.999803
Myeloid	TNRC6A	93.7952	-0.113934	0.21286	-0.535252	0.592476	0.999803
Myeloid	SP3	158.636	0.0933707	0.174506	0.535056	0.592611	0.999803
Myeloid	CYB5R4	191.421	-0.06631	0.124029	-0.534634	0.592903	0.999803
Myeloid	MPHOSPH8	237.768	0.0718776	0.134752	0.533405	0.593753	0.999803
Myeloid	NUB1	264.828	-0.118702	0.222677	-0.533071	0.593985	0.999803
Myeloid	TSC22D1	194.66	0.196209	0.368162	0.532942	0.594074	0.999803
Myeloid	C1QB	11581.7	0.206446	0.387405	0.532894	0.594107	0.999803
Myeloid	CTSC	4124.13	-0.203284	0.381709	-0.532564	0.594336	0.999803
Myeloid	HDAC1	136.064	0.067183	0.126181	0.532435	0.594424	0.999803
Myeloid	FAM65B	133.087	-0.20462	0.384474	-0.532207	0.594583	0.999803
Myeloid	DICER1	220.969	-0.110632	0.207891	-0.532163	0.594613	0.999803
Myeloid	LINC00657	235.651	0.109645	0.2061	0.531997	0.594728	0.999803
Myeloid	CYC1	407.756	0.125324	0.235806	0.531472	0.595092	0.999803
Myeloid	GNA12	241.27	-0.147051	0.276706	-0.531434	0.595118	0.999803
Myeloid	UAP1	81.7422	0.116336	0.218977	0.531269	0.595233	0.999803
Myeloid	COX7A2L	413.488	0.104347	0.196416	0.531256	0.595241	0.999803
Myeloid	ACADVL	415.342	0.075749	0.142653	0.531003	0.595417	0.999803
Myeloid	LAMTOR2	549.96	0.10287	0.193766	0.530897	0.59549	0.999803
Myeloid	RABIF	98.0649	-0.0922816	0.173837	-0.530851	0.595522	0.999803
Myeloid	CPSF6	189.479	0.0845818	0.159405	0.530611	0.595689	0.999803
Myeloid	MTDH	1024.67	0.0839933	0.158432	0.530152	0.596006	0.999803
Myeloid	UBA2	180.432	0.0700461	0.132127	0.530142	0.596014	0.999803
Myeloid	TAF12	122.947	-0.101778	0.192004	-0.530082	0.596055	0.999803
Myeloid	WBP2	252.345	0.071456	0.134814	0.530033	0.596089	0.999803
Myeloid	DAPK1	718.486	-0.127109	0.240046	-0.529518	0.596446	0.999803
Myeloid	LIPA	1334.55	-0.245947	0.464563	-0.529415	0.596517	0.999803
Myeloid	SQSTM1	2212.43	0.156591	0.295857	0.52928	0.596611	0.999803
Myeloid	TMED5	316.752	-0.0678283	0.128175	-0.529184	0.596678	0.999803
Myeloid	RTCA	106.742	-0.118983	0.224861	-0.529141	0.596708	0.999803
Myeloid	COMMD6	1180.99	0.132908	0.251261	0.528965	0.59683	0.999803
Myeloid	ZNF217	126.294	-0.137457	0.259956	-0.528772	0.596964	0.999803
Myeloid	RXRA	94.8786	-0.107405	0.203207	-0.528551	0.597117	0.999803
Myeloid	RECQL	147.461	-0.0692693	0.131286	-0.52762	0.597763	0.999803
Myeloid	MAP7D1	198.387	-0.0931702	0.176592	-0.527602	0.597776	0.999803
Myeloid	DPYD	1027.44	-0.15013	0.284667	-0.527388	0.597924	0.999803
Myeloid	GPATCH8	145.334	-0.100611	0.190784	-0.527357	0.597945	0.999803
Myeloid	PSMD3	213.246	0.100746	0.191065	0.527285	0.597996	0.999803
Myeloid	SETD2	209.132	0.128859	0.244412	0.527221	0.59804	0.999803
Myeloid	CRYBG3	112.945	-0.10872	0.206512	-0.526458	0.59857	0.999803
Myeloid	TINF2	113.274	0.0740058	0.140598	0.526365	0.598634	0.999803
Myeloid	ARF1	896.528	0.0580599	0.110379	0.526006	0.598884	0.999803
Myeloid	RASSF4	483.382	-0.10888	0.207023	-0.525932	0.598935	0.999803
Myeloid	DUT	380.903	0.125341	0.238351	0.525866	0.598981	0.999803
Myeloid	STYXL1	115.389	-0.0958702	0.182376	-0.525675	0.599114	0.999803
Myeloid	C12orf45	159.165	0.114186	0.217276	0.525534	0.599212	0.999803
Myeloid	RPA3	174.861	0.130697	0.248739	0.525439	0.599278	0.999803
Myeloid	C12orf57	296.551	-0.159613	0.303928	-0.525166	0.599468	0.999803
Myeloid	RHOBTB3	119.609	0.170384	0.324493	0.525077	0.59953	0.999803
Myeloid	RGS19	430.343	0.111426	0.212268	0.524931	0.599631	0.999803
Myeloid	COMMD7	226.238	0.0983989	0.187692	0.524256	0.6001	0.999803
Myeloid	NCF4	470.804	0.124984	0.238404	0.524252	0.600103	0.999803
Myeloid	STAT1	1728.98	0.231419	0.441456	0.524216	0.600128	0.999803
Myeloid	RFK	87.4152	0.100976	0.192653	0.524137	0.600183	0.999803
Myeloid	RIC8A	90.2674	0.0798806	0.152422	0.524076	0.600226	0.999803
Myeloid	ARPC3	3383.1	0.107942	0.205984	0.524034	0.600255	0.999803
Myeloid	NLRC5	93.2425	-0.183903	0.350952	-0.524012	0.60027	0.999803
Myeloid	SRSF7	779.901	0.09194	0.175563	0.523687	0.600496	0.999803
Myeloid	CLEC4E	219.204	-0.296025	0.565377	-0.523589	0.600565	0.999803
Myeloid	APLP2	640.295	-0.100554	0.192055	-0.523569	0.600578	0.999803
Myeloid	DIRC2	104.947	-0.16831	0.321733	-0.523137	0.600879	0.999803
Myeloid	HYOU1	126.641	-0.104967	0.200819	-0.522697	0.601185	0.999803
Myeloid	CINP	82.7699	0.0997555	0.190858	0.522669	0.601205	0.999803
Myeloid	EMC3	235.124	0.0975727	0.186818	0.522287	0.601471	0.999803
Myeloid	ISG20L2	110.9	-0.0752522	0.144146	-0.522056	0.601631	0.999803
Myeloid	RHOF	122.146	-0.13022	0.249604	-0.521707	0.601875	0.999803
Myeloid	SNRPF	350.92	-0.127604	0.244625	-0.521632	0.601926	0.999803
Myeloid	MYO1F	433.473	-0.0785585	0.150604	-0.521622	0.601934	0.999803
Myeloid	SOAT1	182.337	0.0849494	0.163017	0.521106	0.602293	0.999803
Myeloid	WHSC1L1	199.439	0.0776666	0.149122	0.520828	0.602487	0.999803
Myeloid	MRPL21	179.797	0.10589	0.203429	0.520528	0.602695	0.999803
Myeloid	CEP170	276.295	-0.0938776	0.18039	-0.520415	0.602775	0.999803
Myeloid	ARPC1B	1326.4	0.141431	0.271799	0.52035	0.60282	0.999803
Myeloid	ERLEC1	175.024	-0.108844	0.20937	-0.519864	0.603158	0.999803
Myeloid	UGGT1	85.6401	0.0762366	0.14673	0.519571	0.603363	0.999803
Myeloid	RABGGTB	189.156	0.105955	0.20394	0.519542	0.603383	0.999803
Myeloid	ASPSCR1	96.7144	0.0730365	0.140693	0.519121	0.603676	0.999803
Myeloid	TIMM8B	362.475	-0.137179	0.264264	-0.519097	0.603693	0.999803
Myeloid	KCNQ1OT1	73.5791	0.204499	0.393975	0.519066	0.603715	0.999803
Myeloid	PTRHD1	261.142	-0.0999327	0.192632	-0.518775	0.603918	0.999803
Myeloid	SRI	442.556	-0.0918237	0.177054	-0.518619	0.604027	0.999803
Myeloid	MDH1	495.565	0.12142	0.234174	0.518503	0.604107	0.999803
Myeloid	RASA2	138.02	-0.147204	0.283951	-0.518413	0.60417	0.999803
Myeloid	RAC1	2127.62	-0.114439	0.220785	-0.518327	0.60423	0.999803
Myeloid	LZIC	97.245	0.0884066	0.170579	0.518275	0.604266	0.999803
Myeloid	MBOAT7	212.013	-0.143689	0.277281	-0.518206	0.604315	0.999803
Myeloid	GPX1	6201.09	0.174644	0.337069	0.518125	0.604371	0.999803
Myeloid	SAE1	122.633	-0.0744209	0.143693	-0.517916	0.604517	0.999803
Myeloid	TNFSF13B	838.076	-0.138422	0.267327	-0.5178	0.604598	0.999803
Myeloid	TRAPPC2L	198.812	0.12965	0.250404	0.517764	0.604623	0.999803
Myeloid	PISD	82.4652	-0.0820788	0.158564	-0.517638	0.604711	0.999803
Myeloid	GOLGA2	107.728	0.0743246	0.143608	0.517551	0.604771	0.999803
Myeloid	CCNH	284.688	0.120529	0.232924	0.517458	0.604836	0.999803
Myeloid	MCM5	175.236	-0.103858	0.200756	-0.517332	0.604924	0.999803
Myeloid	GOSR1	128.678	-0.0728312	0.140803	-0.517256	0.604977	0.999803
Myeloid	TAOK3	674.662	-0.0769903	0.149286	-0.515723	0.606048	0.999803
Myeloid	HAUS4	156.924	0.131543	0.255083	0.515688	0.606072	0.999803
Myeloid	LEPROT	210.19	-0.0881058	0.170959	-0.515362	0.6063	0.999803
Myeloid	CHN2	513.797	-0.127926	0.248458	-0.514878	0.606639	0.999803
Myeloid	TTC14	100.548	0.0811144	0.157597	0.514694	0.606767	0.999803
Myeloid	STX11	901.325	-0.0875938	0.170222	-0.514586	0.606842	0.999803
Myeloid	PSMD13	244.705	0.0848981	0.165003	0.514526	0.606884	0.999803
Myeloid	MITD1	112.092	-0.134472	0.261406	-0.514419	0.606959	0.999803
Myeloid	REV3L	589.039	0.180383	0.351044	0.513849	0.607358	0.999803
Myeloid	FYB	1521.95	-0.12146	0.236435	-0.513714	0.607452	0.999803
Myeloid	EBNA1BP2	101.586	-0.08671	0.16892	-0.513319	0.607728	0.999803
Myeloid	USP3	183.852	-0.0999881	0.194825	-0.51322	0.607798	0.999803
Myeloid	MCTS1	184.983	0.114251	0.222791	0.512817	0.608079	0.999803
Myeloid	SCCPDH	82.4719	-0.13328	0.259971	-0.512671	0.608181	0.999803
Myeloid	MCTP1	978.58	-0.104647	0.204231	-0.512397	0.608373	0.999803
Myeloid	PDPK1	154.282	0.0650121	0.126894	0.512333	0.608418	0.999803
Myeloid	TYW3	104.192	0.0785696	0.153414	0.512141	0.608552	0.999803
Myeloid	DNM2	229.71	-0.127577	0.249199	-0.511949	0.608687	0.999803
Myeloid	PABPC4	388.845	0.103401	0.202032	0.511803	0.608789	0.999803
Myeloid	DOCK10	822.971	0.115586	0.225895	0.511682	0.608874	0.999803
Myeloid	USP39	79.9345	-0.0641264	0.125519	-0.51089	0.609428	0.999803
Myeloid	ATF1	105.076	0.0632131	0.123834	0.510468	0.609723	0.999803
Myeloid	NCKAP1L	435.174	0.0452207	0.0886524	0.51009	0.609988	0.999803
Myeloid	CCND2	132.627	-0.177611	0.348246	-0.510014	0.610041	0.999803
Myeloid	SMIM14	182.667	0.0606232	0.118874	0.509977	0.610067	0.999803
Myeloid	MT1F	92.3391	-0.320252	0.628163	-0.509823	0.610176	0.999803
Myeloid	COX17	522.91	-0.13922	0.273321	-0.509365	0.610496	0.999803
Myeloid	BRMS1	111.998	0.0879997	0.172814	0.509216	0.610601	0.999803
Myeloid	DCTN1	99.8117	0.0674835	0.132539	0.50916	0.61064	0.999803
Myeloid	ADRBK1	222.182	0.163192	0.320522	0.509144	0.610652	0.999803
Myeloid	BICD2	124.267	0.0926006	0.182187	0.508271	0.611263	0.999803
Myeloid	DYM	212.581	0.0861388	0.169504	0.508183	0.611325	0.999803
Myeloid	PLAGL1	219.771	0.0963595	0.189859	0.507532	0.611782	0.999803
Myeloid	MRPS10	113.877	-0.0942834	0.185852	-0.507303	0.611942	0.999803
Myeloid	INTS6	194.058	-0.167252	0.329761	-0.507192	0.61202	0.999803
Myeloid	TNFRSF10B	259.486	-0.122038	0.240661	-0.507097	0.612087	0.999803
Myeloid	RANBP1	314.658	-0.108783	0.214525	-0.507087	0.612094	0.999803
Myeloid	PDAP1	192.034	-0.0802933	0.158662	-0.506065	0.612811	0.999803
Myeloid	NOP58	305.808	0.0780936	0.154375	0.505868	0.612949	0.999803
Myeloid	ZNF394	92.7071	-0.0863139	0.170659	-0.505767	0.61302	0.999803
Myeloid	ZFHX3	219.795	-0.141606	0.280049	-0.505648	0.613104	0.999803
Myeloid	YPEL5	672.411	0.102912	0.203822	0.50491	0.613622	0.999803
Myeloid	ACP2	252.209	-0.145509	0.28838	-0.504576	0.613857	0.999803
Myeloid	MCRS1	101.624	0.0726966	0.144112	0.504446	0.613948	0.999803
Myeloid	FOSB	3279.01	0.170349	0.337857	0.504205	0.614118	0.999803
Myeloid	ABCB1	770.802	0.242301	0.480791	0.503962	0.614288	0.999803
Myeloid	MICAL1	251.497	0.0875175	0.173684	0.50389	0.614339	0.999803
Myeloid	RCC1	138.993	-0.114652	0.227658	-0.503616	0.614531	0.999803
Myeloid	MFSD14A	112.716	0.0836408	0.166285	0.502996	0.614967	0.999803
Myeloid	PNRC2	319.987	0.0495593	0.0986006	0.502627	0.615227	0.999803
Myeloid	CDKAL1	188.881	-0.104706	0.20845	-0.502308	0.615451	0.999803
Myeloid	NR1H2	210.24	0.0659176	0.13127	0.502152	0.61556	0.999803
Myeloid	FILIP1L	204.052	-0.210556	0.419656	-0.501734	0.615855	0.999803
Myeloid	MAPRE2	219.675	0.110716	0.220771	0.501497	0.616021	0.999803
Myeloid	XBP1	567.791	-0.0913652	0.182253	-0.50131	0.616153	0.999803
Myeloid	MLX	167.448	-0.0652049	0.130103	-0.501179	0.616245	0.999803
Myeloid	LMO4	359.133	0.207757	0.414599	0.501103	0.616298	0.999803
Myeloid	STIM2	131.437	-0.151401	0.302157	-0.501066	0.616324	0.999803
Myeloid	NUDT3	204.742	-0.114321	0.228224	-0.500918	0.616429	0.999803
Myeloid	GNL2	138.69	-0.0613958	0.12262	-0.500701	0.616581	0.999803
Myeloid	FXYD5	1541.88	0.125197	0.250225	0.500339	0.616837	0.999803
Myeloid	CKLF	276.832	0.209242	0.418209	0.50033	0.616843	0.999803
Myeloid	PAK2	671.284	-0.0815193	0.163215	-0.499459	0.617456	0.999803
Myeloid	MRPS11	96.201	0.0899119	0.180054	0.499361	0.617525	0.999803
Myeloid	BZW1	488.665	0.0737402	0.147756	0.499068	0.617732	0.999803
Myeloid	STAC3	118.871	0.11661	0.233749	0.498869	0.617871	0.999803
Myeloid	SLC44A1	187.595	-0.155716	0.312428	-0.498408	0.618196	0.999803
Myeloid	PARP4	187.776	0.123385	0.247566	0.498392	0.618208	0.999803
Myeloid	LRBA	180.788	0.136806	0.274596	0.498207	0.618338	0.999803
Myeloid	UBE3A	256.838	0.0603264	0.121121	0.498066	0.618438	0.999803
Myeloid	ASAH1	1529.75	-0.147726	0.296994	-0.497404	0.618904	0.999803
Myeloid	SLC35B1	110.176	-0.0899495	0.180899	-0.497235	0.619023	0.999803
Myeloid	RASSF1	142.019	0.100148	0.201429	0.497188	0.619056	0.999803
Myeloid	CLTA	926.491	-0.109629	0.220521	-0.497137	0.619092	0.999803
Myeloid	OGFOD3	103.459	0.11283	0.227052	0.496937	0.619233	0.999803
Myeloid	NDUFS6	396.692	-0.115273	0.232028	-0.496805	0.619326	0.999803
Myeloid	SLC8B1	142.368	-0.0923145	0.185852	-0.49671	0.619394	0.999803
Myeloid	MRPS18C	195.714	-0.116964	0.235531	-0.496595	0.619475	0.999803
Myeloid	VDAC1	563.33	-0.0701875	0.141446	-0.496212	0.619745	0.999803
Myeloid	NAA20	258.798	0.119613	0.241217	0.495874	0.619983	0.999803
Myeloid	AP1S2	564.697	-0.0913568	0.184238	-0.495863	0.619991	0.999803
Myeloid	FGR	377.28	-0.153851	0.310522	-0.495459	0.620276	0.999803
Myeloid	SLC2A8	97.7044	0.156413	0.315766	0.495346	0.620356	0.999803
Myeloid	CXCL10	1959.01	-0.333195	0.672725	-0.495291	0.620395	0.999803
Myeloid	LSM1	118.978	-0.0811658	0.163922	-0.495149	0.620495	0.999803
Myeloid	DCAF13	100.606	-0.0668217	0.135034	-0.49485	0.620706	0.999803
Myeloid	BCL2L13	135.699	-0.0687189	0.138877	-0.49482	0.620727	0.999803
Myeloid	LAMP3	353.987	-0.185783	0.375627	-0.494594	0.620886	0.999803
Myeloid	PRR14L	119.265	0.0909963	0.183994	0.494561	0.62091	0.999803
Myeloid	PCNP	194.113	0.0660147	0.133496	0.494508	0.620947	0.999803
Myeloid	C1orf43	517.596	0.0728384	0.147337	0.494368	0.621047	0.999803
Myeloid	AP2A2	150.843	-0.13751	0.278241	-0.49421	0.621158	0.999803
Myeloid	CREBL2	242.374	0.0647836	0.131135	0.494022	0.62129	0.999803
Myeloid	CSGALNACT2	168.532	-0.104185	0.210963	-0.493854	0.621409	0.999803
Myeloid	CD40	628.573	0.136055	0.275716	0.493462	0.621687	0.999803
Myeloid	FIS1	447.135	0.119077	0.241345	0.493388	0.621738	0.999803
Myeloid	CDC42EP2	251.437	-0.149175	0.302476	-0.493179	0.621886	0.999803
Myeloid	STIM1	102.859	-0.0942667	0.191172	-0.493098	0.621943	0.999803
Myeloid	THUMPD3-AS1	248.52	-0.112926	0.22902	-0.493085	0.621953	0.999803
Myeloid	UBE2D1	487.779	-0.0993016	0.201554	-0.492679	0.622239	0.999803
Myeloid	PSPC1	143.117	-0.0725979	0.147362	-0.49265	0.62226	0.999803
Myeloid	SRA1	354.914	0.0770406	0.156551	0.492111	0.622641	0.999803
Myeloid	MRPL15	119.439	0.106624	0.216691	0.492055	0.622681	0.999803
Myeloid	PIN1	208.795	0.100964	0.205791	0.490616	0.623698	0.999803
Myeloid	PTBP3	279.942	-0.0864615	0.176246	-0.490573	0.623728	0.999803
Myeloid	PYURF	278.604	-0.0806758	0.164481	-0.490488	0.623789	0.999803
Myeloid	CD63	3132.39	-0.130031	0.26527	-0.490184	0.624004	0.999803
Myeloid	MLLT10	142.801	-0.0998273	0.203721	-0.490019	0.62412	0.999803
Myeloid	TUBB	1609.97	0.108658	0.22177	0.489958	0.624164	0.999803
Myeloid	VRK2	242.144	-0.120816	0.246652	-0.489822	0.62426	0.999803
Myeloid	NFE2L2	1443.36	-0.0696829	0.142315	-0.489639	0.62439	0.999803
Myeloid	GCA	480.918	-0.131598	0.268836	-0.489511	0.62448	0.999803
Myeloid	DERL2	160.362	-0.0995256	0.203336	-0.489463	0.624514	0.999803
Myeloid	GDI2	1101.43	-0.0999645	0.204432	-0.488986	0.624852	0.999803
Myeloid	ARL4A	268.9	0.113614	0.232694	0.488254	0.62537	0.999803
Myeloid	ADAM8	168.854	-0.173814	0.356141	-0.488048	0.625516	0.999803
Myeloid	SMARCC2	124.334	0.0831289	0.170367	0.487939	0.625593	0.999803
Myeloid	HECA	119.595	0.145211	0.297705	0.487767	0.625715	0.999803
Myeloid	MITF	293.212	0.161071	0.3304	0.487504	0.625901	0.999803
Myeloid	ELF1	853.889	0.0918198	0.188355	0.487482	0.625916	0.999803
Myeloid	TRIM27	116.819	0.0645195	0.132779	0.485915	0.627027	0.999803
Myeloid	PPP2R1A	332.825	0.0706441	0.145418	0.4858	0.627109	0.999803
Myeloid	MTR	105.271	-0.0932878	0.192071	-0.485694	0.627184	0.999803
Myeloid	SLC45A4	96.6974	-0.14977	0.308676	-0.485202	0.627533	0.999803
Myeloid	CNOT1	198.904	-0.0702586	0.144888	-0.484918	0.627734	0.999803
Myeloid	HTT	152.686	-0.086027	0.177445	-0.484808	0.627812	0.999803
Myeloid	JMJD6	128.345	0.0804772	0.166	0.484802	0.627816	0.999803
Myeloid	MRPL33	277.671	-0.101249	0.208885	-0.484714	0.62788	0.999803
Myeloid	IBTK	161.255	0.0742168	0.153193	0.484467	0.628055	0.999803
Myeloid	PCBD1	339.348	0.127794	0.263902	0.484246	0.628211	0.999803
Myeloid	MRPS15	214.62	0.0969536	0.200358	0.483902	0.628455	0.999803
Myeloid	ALCAM	349.778	0.15855	0.327743	0.483762	0.628555	0.999803
Myeloid	ARID5A	215.57	-0.0785546	0.162512	-0.483377	0.628828	0.999803
Myeloid	FH	116.579	0.092078	0.190633	0.483012	0.629087	0.999803
Myeloid	SGK1	1937.91	0.110242	0.228266	0.482953	0.629129	0.999803
Myeloid	CCDC57	99.8069	-0.0747035	0.154712	-0.482855	0.629199	0.999803
Myeloid	ARHGAP15	731.618	0.121839	0.25263	0.482282	0.629606	0.999803
Myeloid	ALOX5	401.036	0.158695	0.329085	0.482232	0.629641	0.999803
Myeloid	PARP10	110.986	-0.0911326	0.189039	-0.482083	0.629747	0.999803
Myeloid	GTF2B	684.061	0.0831731	0.172625	0.481813	0.629939	0.999803
Myeloid	PAPD5	151.722	-0.12346	0.256489	-0.481348	0.630269	0.999803
Myeloid	TMEM131	353.663	0.153949	0.319866	0.481293	0.630308	0.999803
Myeloid	PIAS1	395.61	-0.0758739	0.157787	-0.480862	0.630614	0.999803
Myeloid	SMG1	272.582	-0.118703	0.247	-0.48058	0.630815	0.999803
Myeloid	IFT20	142.079	-0.0620529	0.129218	-0.480218	0.631072	0.999803
Myeloid	PILRA	629.608	0.106312	0.221554	0.479846	0.631337	0.999803
Myeloid	SNX27	174.768	0.0660825	0.137764	0.479681	0.631454	0.999803
Myeloid	CCT3	422.917	0.0740402	0.154393	0.479557	0.631542	0.999803
Myeloid	FAM136A	112.816	0.070271	0.146586	0.479384	0.631666	0.999803
Myeloid	BTK	216.255	0.0946099	0.197416	0.479242	0.631767	0.999803
Myeloid	GRIPAP1	129.015	0.0871438	0.181846	0.479218	0.631783	0.999803
Myeloid	JAGN1	98.6399	0.0935206	0.19546	0.478464	0.63232	0.999803
Myeloid	ZSWIM7	134.6	0.0845377	0.17681	0.478127	0.63256	0.999803
Myeloid	PRKDC	272.329	-0.0762101	0.159407	-0.478084	0.63259	0.999803
Myeloid	SEL1L3	157.364	-0.141509	0.296089	-0.477928	0.632702	0.999803
Myeloid	AKIP1	92.06	-0.087832	0.183876	-0.477671	0.632885	0.999803
Myeloid	LINC00998	110.006	-0.126861	0.265711	-0.477441	0.633048	0.999803
Myeloid	CNOT7	185.603	0.0666339	0.139612	0.47728	0.633163	0.999803
Myeloid	CD38	328.287	0.163253	0.342291	0.476943	0.633403	0.999803
Myeloid	REL	1616.23	0.11235	0.235595	0.476878	0.633449	0.999803
Myeloid	CXCL1	395.437	-0.424666	0.891834	-0.476172	0.633952	0.999803
Myeloid	PHF21A	125.622	-0.143521	0.301633	-0.475812	0.634208	0.999803
Myeloid	FAM91A1	122.023	0.0781761	0.164379	0.475583	0.634371	0.999803
Myeloid	RDH11	72.3163	0.102214	0.215152	0.475078	0.634731	0.999803
Myeloid	XRN1	233.022	-0.131525	0.276986	-0.474843	0.634899	0.999803
Myeloid	MAN1A2	155.647	0.0794046	0.167312	0.474589	0.63508	0.999803
Myeloid	PPP1R12A	413.314	0.0529442	0.111631	0.474277	0.635303	0.999803
Myeloid	PPP4R2	189.988	0.0527129	0.11134	0.473441	0.635899	0.999803
Myeloid	MAN2A1	235.569	0.122478	0.259033	0.472829	0.636335	0.999803
Myeloid	TSN	89.6019	-0.0643517	0.136151	-0.47265	0.636463	0.999803
Myeloid	GATAD2B	121.587	-0.12961	0.274759	-0.471724	0.637124	0.999803
Myeloid	USP36	338.401	0.118356	0.251193	0.471174	0.637516	0.999803
Myeloid	KIF16B	97.3457	0.133738	0.283904	0.471069	0.637591	0.999803
Myeloid	TBCK	96.4672	-0.116052	0.246618	-0.470576	0.637944	0.999803
Myeloid	NSD1	198.682	0.0931814	0.198056	0.470481	0.638011	0.999803
Myeloid	VTI1B	226.077	-0.0886148	0.18853	-0.470029	0.638334	0.999803
Myeloid	ATXN2L	181.523	0.0853079	0.181692	0.46952	0.638698	0.999803
Myeloid	ATR	119.922	-0.117507	0.250358	-0.469354	0.638817	0.999803
Myeloid	TRAK1	222.289	-0.12925	0.275434	-0.469259	0.638884	0.999803
Myeloid	LYST	374.944	0.135055	0.287806	0.469258	0.638885	0.999803
Myeloid	STAMBP	100.577	-0.100857	0.215012	-0.469077	0.639015	0.999803
Myeloid	SUMO2	1490.33	0.0959914	0.204715	0.468902	0.63914	0.999803
Myeloid	UFD1L	171.946	0.0795893	0.169766	0.468818	0.639199	0.999803
Myeloid	BCL2A1	2031.26	0.187485	0.400051	0.468652	0.639319	0.999803
Myeloid	NUP58	221.182	0.111551	0.238258	0.468193	0.639647	0.999803
Myeloid	HSPA8	4772.85	0.120889	0.25822	0.468163	0.639668	0.999803
Myeloid	ATM	204.608	-0.111122	0.23745	-0.467982	0.639798	0.999803
Myeloid	SLC12A9	149.766	0.0862681	0.184394	0.467848	0.639894	0.999803
Myeloid	ARHGAP22	131.209	-0.126179	0.269702	-0.467845	0.639895	0.999803
Myeloid	GPRIN3	286.967	-0.100101	0.214089	-0.467565	0.640096	0.999803
Myeloid	H3F3A	4513.15	0.0827206	0.176994	0.467364	0.64024	0.999803
Myeloid	FERMT3	502.87	-0.0798026	0.170808	-0.467207	0.640352	0.999803
Myeloid	RAP1A	676.346	0.0467329	0.10005	0.467097	0.64043	0.999803
Myeloid	MTHFD1L	111.659	-0.125215	0.268074	-0.467091	0.640435	0.999803
Myeloid	NMT1	112.81	-0.077762	0.166527	-0.466964	0.640525	0.999803
Myeloid	ITSN2	383.996	-0.0733821	0.157156	-0.466938	0.640544	0.999803
Myeloid	OST4	1235.9	-0.110424	0.236707	-0.466503	0.640856	0.999803
Myeloid	SNAPIN	131.623	-0.0878361	0.188355	-0.466333	0.640977	0.999803
Myeloid	RALB	225.524	-0.0769443	0.165006	-0.466312	0.640992	0.999803
Myeloid	GCSH	171.066	0.140607	0.301566	0.466255	0.641033	0.999803
Myeloid	SUPT5H	159.295	-0.0571684	0.12275	-0.465732	0.641407	0.999803
Myeloid	FAF1	218.276	-0.122651	0.263463	-0.465534	0.641549	0.999803
Myeloid	TUBB6	233.036	0.0972978	0.209077	0.465368	0.641668	0.999803
Myeloid	CALM3	500.936	-0.110246	0.236908	-0.465354	0.641678	0.999803
Myeloid	NDUFB11	856.859	0.150638	0.323733	0.465316	0.641706	0.999803
Myeloid	DERL1	235.893	0.0655718	0.140963	0.465171	0.641809	0.999803
Myeloid	IKZF1	318.351	-0.1061	0.22814	-0.465065	0.641885	0.999803
Myeloid	CD1E	278.745	0.25172	0.541433	0.464915	0.641992	0.999803
Myeloid	TRAP1	104.373	0.0755721	0.162693	0.464509	0.642283	0.999803
Myeloid	NDUFB3	394.607	-0.100729	0.217065	-0.46405	0.642612	0.999803
Myeloid	ABL2	272.414	-0.184911	0.398586	-0.463917	0.642707	0.999803
Myeloid	TCEB1	424.638	-0.0947455	0.204401	-0.463527	0.642986	0.999803
Myeloid	GPX4	2104.93	0.146627	0.316387	0.463442	0.643048	0.999803
Myeloid	SGTA	96.1921	0.0637649	0.137677	0.463148	0.643258	0.999803
Myeloid	NDUFB9	513.328	0.103418	0.223327	0.463079	0.643308	0.999803
Myeloid	MPC2	198.168	0.108655	0.234643	0.463067	0.643316	0.999803
Myeloid	HNRNPA0	537.896	0.0556929	0.120272	0.463059	0.643322	0.999803
Myeloid	ARCN1	160.715	0.0853952	0.184424	0.463038	0.643337	0.999803
Myeloid	MGLL	336.172	0.162189	0.35033	0.462961	0.643393	0.999803
Myeloid	TOPORS	86.1817	0.0527747	0.113994	0.462959	0.643394	0.999803
Myeloid	PTPN9	142.147	-0.106322	0.22966	-0.462956	0.643396	0.999803
Myeloid	TRIM44	253.548	-0.0835563	0.180565	-0.462748	0.643545	0.999803
Myeloid	MON2	144.523	0.10996	0.237699	0.462602	0.64365	0.999803
Myeloid	PJA2	244.162	-0.0757951	0.163847	-0.462596	0.643654	0.999803
Myeloid	PDE7B	113.187	0.235286	0.508734	0.462493	0.643728	0.999803
Myeloid	ELF2	400.395	-0.10253	0.221973	-0.461902	0.644151	0.999803
Myeloid	CD36	423.158	0.135561	0.293661	0.461626	0.64435	0.999803
Myeloid	TXNL1	333.602	0.0806796	0.174882	0.461337	0.644557	0.999803
Myeloid	GCH1	353.217	-0.177524	0.384859	-0.461271	0.644604	0.999803
Myeloid	ZC3H13	181.467	-0.0564723	0.122462	-0.461142	0.644697	0.999803
Myeloid	AASDHPPT	117.952	0.0686675	0.149003	0.460848	0.644908	0.999803
Myeloid	WDR26	161.239	0.101522	0.22043	0.460565	0.64511	0.999803
Myeloid	CNTLN	192.856	0.0694327	0.151137	0.459401	0.645946	0.999803
Myeloid	ZNF24	189.182	0.0723605	0.15752	0.459374	0.645966	0.999803
Myeloid	FADS1	148.715	0.100104	0.217936	0.459329	0.645998	0.999803
Myeloid	ADAR	337.623	-0.0977541	0.21285	-0.459262	0.646046	0.999803
Myeloid	KIAA0368	139.544	-0.088817	0.193409	-0.459219	0.646077	0.999803
Myeloid	CRELD2	168.184	-0.130495	0.284327	-0.458961	0.646262	0.999803
Myeloid	SETDB2	145.512	-0.104015	0.226659	-0.458907	0.646301	0.999803
Myeloid	XRN2	407.841	0.0460211	0.100309	0.458794	0.646382	0.999803
Myeloid	NCOA3	268.848	-0.0946002	0.206375	-0.45839	0.646672	0.999803
Myeloid	FMN1	370.03	0.24157	0.52767	0.457805	0.647093	0.999803
Myeloid	LRP1	240.696	0.112999	0.246919	0.457634	0.647215	0.999803
Myeloid	C22orf39	107.735	-0.0933232	0.204003	-0.457461	0.64734	0.999803
Myeloid	GOPC	130.618	0.063088	0.137928	0.457398	0.647385	0.999803
Myeloid	CCDC25	99.032	0.0761803	0.166559	0.457376	0.6474	0.999803
Myeloid	BAX	459.833	-0.0849818	0.18584	-0.457286	0.647466	0.999803
Myeloid	SON	994.652	-0.0736073	0.161356	-0.45618	0.648261	0.999803
Myeloid	TAF15	332.293	0.055703	0.122109	0.456176	0.648264	0.999803
Myeloid	ZCCHC6	209.345	0.0950243	0.208344	0.456093	0.648323	0.999803
Myeloid	COMMD1	319.72	-0.0529529	0.116149	-0.455904	0.648459	0.999803
Myeloid	SDSL	207.695	0.105355	0.231243	0.455604	0.648675	0.999803
Myeloid	CMKLR1	170.212	-0.10675	0.234371	-0.455477	0.648766	0.999803
Myeloid	FAM32A	162.143	0.0837379	0.183885	0.455381	0.648835	0.999803
Myeloid	NSF	102.184	-0.0916307	0.201353	-0.455074	0.649056	0.999803
Myeloid	DLD	139.55	-0.0701003	0.154105	-0.454888	0.64919	0.999803
Myeloid	RMDN3	75.9786	-0.0757031	0.166437	-0.454846	0.64922	0.999803
Myeloid	ALG3	126.684	0.0965159	0.212346	0.454521	0.649454	0.999803
Myeloid	NUMA1	115.684	0.115253	0.253801	0.454107	0.649751	0.999803
Myeloid	VDAC3	270.266	0.10638	0.234392	0.453855	0.649933	0.999803
Myeloid	SLAMF7	880.114	-0.119737	0.263908	-0.453708	0.650039	0.999803
Myeloid	ARID4B	455.441	0.0754652	0.166422	0.453456	0.65022	0.999803
Myeloid	SERPING1	601.27	-0.199915	0.441106	-0.453213	0.650395	0.999803
Myeloid	CD99	530.702	-0.165027	0.364303	-0.452994	0.650553	0.999803
Myeloid	CSNK1A1	693.411	0.0638037	0.14085	0.452989	0.650556	0.999803
Myeloid	C6orf1	123.691	-0.0766059	0.169472	-0.452028	0.651249	0.999803
Myeloid	SLC39A1	194.765	-0.0895807	0.19819	-0.451995	0.651273	0.999803
Myeloid	WDR18	92.3889	0.0823062	0.182163	0.451827	0.651394	0.999803
Myeloid	FTO	116.757	-0.0982145	0.217441	-0.451683	0.651497	0.999803
Myeloid	HIVEP2	245.067	-0.146397	0.324407	-0.451275	0.651791	0.999803
Myeloid	SKAP2	415.788	-0.0554153	0.122811	-0.451224	0.651828	0.999803
Myeloid	EIF4A1	234.773	0.104684	0.232	0.451223	0.651829	0.999803
Myeloid	CRBN	105.204	0.108151	0.239764	0.451071	0.651938	0.999803
Myeloid	PPHLN1	182.313	-0.0676331	0.150061	-0.450703	0.652204	0.999803
Myeloid	TRA2A	323.85	0.0939096	0.208688	0.450001	0.65271	0.999803
Myeloid	JAK2	318.666	0.138459	0.307767	0.449884	0.652794	0.999803
Myeloid	PDCD10	211.589	-0.0938049	0.208523	-0.449854	0.652816	0.999803
Myeloid	PLA2G16	111.968	0.133859	0.297871	0.449387	0.653153	0.999803
Myeloid	IDH3G	300.08	0.0761637	0.169511	0.449314	0.653205	0.999803
Myeloid	NFAM1	138.738	0.0778545	0.173328	0.449175	0.653306	0.999803
Myeloid	HGSNAT	189.052	-0.100923	0.224697	-0.44915	0.653323	0.999803
Myeloid	UBE2I	496.834	0.0766598	0.170697	0.449099	0.65336	0.999803
Myeloid	SH3RF1	134.968	0.116837	0.260225	0.448984	0.653443	0.999803
Myeloid	PIBF1	89.853	-0.0910419	0.202782	-0.448965	0.653457	0.999803
Myeloid	ELMSAN1	159.623	-0.111609	0.24865	-0.448859	0.653533	0.999803
Myeloid	KIF22	95.0369	0.114164	0.254602	0.448402	0.653863	0.999803
Myeloid	SH3BP2	223.633	-0.0772314	0.172762	-0.447039	0.654847	0.999803
Myeloid	METTL5	131.9	0.0806084	0.180363	0.446922	0.654931	0.999803
Myeloid	SMARCA2	240.155	0.128416	0.287345	0.446907	0.654942	0.999803
Myeloid	PTPN6	654.212	0.0695382	0.155736	0.446514	0.655226	0.999803
Myeloid	C11orf31	796.695	0.106368	0.238426	0.446127	0.655505	0.999803
Myeloid	MFF	201.903	0.068328	0.153233	0.445908	0.655664	0.999803
Myeloid	GGCT	144.771	0.0946636	0.212397	0.445693	0.655819	0.999803
Myeloid	CDK13	167.875	0.109897	0.246778	0.445327	0.656083	0.999803
Myeloid	MTMR6	108.605	-0.104953	0.235852	-0.444994	0.656324	0.999803
Myeloid	DNTTIP2	256.857	0.092161	0.207256	0.444673	0.656556	0.999803
Myeloid	MIDN	264.827	0.0833627	0.187579	0.444414	0.656743	0.999803
Myeloid	CCT4	503.079	0.071497	0.160896	0.444368	0.656777	0.999803
Myeloid	TMSB4X	35876.1	0.0713773	0.160654	0.444291	0.656832	0.999803
Myeloid	PHPT1	386.939	0.0919526	0.206995	0.444225	0.65688	0.999803
Myeloid	VOPP1	805.752	-0.0470018	0.10581	-0.444211	0.65689	0.999803
Myeloid	TM7SF3	92.1373	-0.101909	0.229491	-0.444066	0.656995	0.999803
Myeloid	AIM1	220.51	0.14448	0.326797	0.442109	0.658411	0.999803
Myeloid	PARP14	507.719	-0.121191	0.274401	-0.441654	0.658739	0.999803
Myeloid	PPP1R14B	136.852	-0.239958	0.543351	-0.441627	0.658759	0.999803
Myeloid	PLXNB2	125.485	0.089026	0.201758	0.441252	0.659031	0.999803
Myeloid	SP100	355.238	-0.063263	0.143524	-0.440783	0.65937	0.999803
Myeloid	RBM22	116.152	0.0552921	0.125442	0.440778	0.659373	0.999803
Myeloid	TET2	892.274	-0.103409	0.234656	-0.440686	0.659441	0.999803
Myeloid	TMEM141	129.259	0.0961218	0.218234	0.440453	0.659609	0.999803
Myeloid	ZBTB43	85.8688	0.0891413	0.202496	0.440211	0.659784	0.999803
Myeloid	UBE2L6	712.055	0.136852	0.310924	0.440146	0.659831	0.999803
Myeloid	SLC39A7	88.3145	0.0588444	0.133717	0.440068	0.659888	0.999803
Myeloid	TOP1	580.067	-0.063768	0.144921	-0.440018	0.659924	0.999803
Myeloid	DNAJC1	275.581	-0.0840028	0.190991	-0.439825	0.660064	0.999803
Myeloid	FAM26F	1676.59	-0.158683	0.361395	-0.439084	0.6606	0.999803
Myeloid	TREM2	154.328	0.353379	0.804908	0.439031	0.660639	0.999803
Myeloid	IL13RA1	276.599	-0.0850784	0.193867	-0.438849	0.660771	0.999803
Myeloid	FBXL5	207.991	-0.0756345	0.17236	-0.438816	0.660795	0.999803
Myeloid	ZCRB1	157.311	-0.0857462	0.195488	-0.438627	0.660932	0.999803
Myeloid	HSP90AA1	5594.39	0.128146	0.292165	0.438609	0.660945	0.999803
Myeloid	LST1	1586.96	0.103298	0.235558	0.438523	0.661007	0.999803
Myeloid	GPR65	449.454	0.103043	0.235033	0.438418	0.661083	0.999803
Myeloid	PEBP1	739.7	0.12529	0.285957	0.438144	0.661282	0.999803
Myeloid	NDUFA4	1503.75	0.0939871	0.214534	0.4381	0.661314	0.999803
Myeloid	TMEM176A	1791.16	-0.166261	0.379643	-0.43794	0.66143	0.999803
Myeloid	CISD2	359.525	-0.0875373	0.200124	-0.437415	0.66181	0.999803
Myeloid	APOE	8422.31	-0.292979	0.670152	-0.437182	0.661979	0.999803
Myeloid	CXCL16	761.189	-0.098312	0.225047	-0.436851	0.662219	0.999803
Myeloid	TMEM138	150.898	-0.137787	0.315706	-0.436442	0.662516	0.999803
Myeloid	HOOK2	212.379	-0.119274	0.273381	-0.436292	0.662625	0.999803
Myeloid	ITPA	176.64	0.0660691	0.151543	0.435975	0.662855	0.999803
Myeloid	SDHC	375.84	0.0802789	0.184245	0.435718	0.663041	0.999803
Myeloid	HES1	506.022	0.142659	0.327901	0.435066	0.663515	0.999803
Myeloid	NUP98	338.552	-0.0899801	0.206845	-0.435013	0.663553	0.999803
Myeloid	KLF13	139.438	0.174488	0.401233	0.434879	0.66365	0.999803
Myeloid	PRKCB	560.129	0.131368	0.302304	0.434556	0.663884	0.999803
Myeloid	SEPP1	4182.61	-0.244285	0.562336	-0.43441	0.663991	0.999803
Myeloid	TMEM230	338.649	-0.0954981	0.21987	-0.434339	0.664042	0.999803
Myeloid	SERPINB6	392.269	-0.0522339	0.120285	-0.43425	0.664107	0.999803
Myeloid	RAB2A	515.644	0.0402062	0.0925999	0.434192	0.664149	0.999803
Myeloid	AKT3	103.028	-0.145832	0.336004	-0.434018	0.664275	0.999803
Myeloid	ITGAV	180.562	-0.122822	0.283304	-0.433535	0.664626	0.999803
Myeloid	PAPSS2	882.319	-0.172248	0.397441	-0.433392	0.66473	0.999803
Myeloid	AC020571.3	115.674	0.378197	0.872761	0.433333	0.664773	0.999803
Myeloid	ZNF580	102.769	0.0752227	0.17366	0.433162	0.664897	0.999803
Myeloid	PARVB	370.927	0.0770116	0.177943	0.432788	0.665169	0.999803
Myeloid	LPCAT3	96.3977	-0.0762277	0.176251	-0.432495	0.665382	0.999803
Myeloid	TLE3	122.462	-0.102373	0.236863	-0.432202	0.665595	0.999803
Myeloid	DOCK5	304.323	-0.124646	0.288677	-0.431782	0.6659	0.999803
Myeloid	FCGRT	2165.36	0.150125	0.348048	0.431335	0.666225	0.999803
Myeloid	TIMM23	133.62	0.0672773	0.156002	0.431258	0.66628	0.999803
Myeloid	KHSRP	103.07	0.0718204	0.166592	0.431116	0.666384	0.999803
Myeloid	ARHGAP9	139.617	0.0618916	0.143652	0.430843	0.666583	0.999803
Myeloid	SF1	515.075	0.0660495	0.153317	0.430805	0.66661	0.999803
Myeloid	RPE	85.2839	-0.0684069	0.158852	-0.430633	0.666735	0.999803
Myeloid	CTBS	170.518	-0.0892713	0.207326	-0.430584	0.666771	0.999803
Myeloid	RAN	1068.56	0.0935948	0.217407	0.430505	0.666829	0.999803
Myeloid	BCL2L11	123.718	-0.113491	0.26481	-0.428576	0.668232	0.999803
Myeloid	CLASP1	98.4318	-0.11579	0.270187	-0.428555	0.668247	0.999803
Myeloid	RBM33	140.781	-0.078665	0.18372	-0.428179	0.668521	0.999803
Myeloid	TRIM14	151.096	0.0663438	0.155018	0.427976	0.668669	0.999803
Myeloid	ARL6IP4	600.248	0.104755	0.244901	0.427744	0.668838	0.999803
Myeloid	CAMK1	228.534	0.13568	0.317208	0.42773	0.668848	0.999803
Myeloid	DMXL1	178.661	-0.0899729	0.210361	-0.427707	0.668864	0.999803
Myeloid	SSBP4	129.445	0.122919	0.287446	0.427625	0.668924	0.999803
Myeloid	CLPP	161.119	0.0975351	0.228108	0.427583	0.668955	0.999803
Myeloid	SRRT	143.477	0.05557	0.130085	0.427181	0.669248	0.999803
Myeloid	STARD7	229.341	0.051329	0.120509	0.425934	0.670156	0.999803
Myeloid	SHKBP1	275.49	-0.0741618	0.174133	-0.425891	0.670187	0.999803
Myeloid	OSER1	167.624	0.08898	0.208936	0.425871	0.670202	0.999803
Myeloid	PBRM1	318.199	-0.0660642	0.155129	-0.425867	0.670205	0.999803
Myeloid	UBE2N	328.108	0.0731772	0.171968	0.425529	0.670451	0.999803
Myeloid	GLRX	542.063	0.11933	0.281713	0.423586	0.671868	0.999803
Myeloid	SEC13	405.754	0.0662353	0.15645	0.423364	0.672029	0.999803
Myeloid	B2M	46511.2	0.100759	0.238071	0.423233	0.672125	0.999803
Myeloid	PPM1M	126.108	0.0952215	0.225093	0.423032	0.672272	0.999803
Myeloid	ME1	156.753	-0.15597	0.368711	-0.423015	0.672284	0.999803
Myeloid	NIPSNAP3A	129.995	-0.0615714	0.145589	-0.422913	0.672359	0.999803
Myeloid	CDC26	156.392	0.0781381	0.184865	0.422677	0.672531	0.999803
Myeloid	EPC1	302.465	0.0692934	0.164123	0.422203	0.672877	0.999803
Myeloid	SUMO1	344.811	0.0912205	0.216269	0.421792	0.673177	0.999803
Myeloid	ARL6IP5	1047.01	0.07115	0.168865	0.421342	0.673506	0.999803
Myeloid	MYO5A	229.793	-0.120037	0.285219	-0.420859	0.673858	0.999803
Myeloid	SUCLG2	143.852	-0.0758338	0.180438	-0.420275	0.674284	0.999803
Myeloid	REEP3	174.47	-0.0546848	0.130336	-0.419568	0.674801	0.999803
Myeloid	ZFAND2B	73.1699	0.0671611	0.160129	0.419418	0.674911	0.999803
Myeloid	CYSTM1	425.918	-0.0559603	0.133441	-0.419363	0.674951	0.999803
Myeloid	SEC24A	95.8148	0.105147	0.250843	0.419175	0.675088	0.999803
Myeloid	ATP11C	100.005	-0.089808	0.214384	-0.418912	0.675281	0.999803
Myeloid	FASTK	80.2089	0.0580301	0.138667	0.418486	0.675592	0.999803
Myeloid	OXR1	162.289	0.0899485	0.215089	0.418191	0.675807	0.999803
Myeloid	CCNDBP1	190.976	-0.0589523	0.141027	-0.418021	0.675932	0.999803
Myeloid	ALDH2	446.821	-0.104591	0.250246	-0.41795	0.675984	0.999803
Myeloid	PDCD6IP	256.901	0.0514356	0.12308	0.417904	0.676017	0.999803
Myeloid	CCT6A	535.167	0.0507839	0.121606	0.417609	0.676233	0.999803
Myeloid	MGEA5	136.734	-0.0742371	0.177861	-0.417389	0.676394	0.999803
Myeloid	PRDM1	509.185	0.120315	0.288328	0.417286	0.676469	0.999803
Myeloid	AIF1	4874.14	0.103749	0.248693	0.417178	0.676548	0.999803
Myeloid	MRPL27	176.576	0.0825812	0.197956	0.41717	0.676554	0.999803
Myeloid	PDSS2	106.343	0.0880815	0.211183	0.417087	0.676615	0.999803
Myeloid	TTTY14	236.726	0.879553	2.10944	0.416961	0.676707	0.999803
Myeloid	PPM1K	128.176	-0.0806465	0.19345	-0.416886	0.676762	0.999803
Myeloid	ESYT1	113.257	0.10071	0.241607	0.416835	0.676799	0.999803
Myeloid	SH2B3	532.872	-0.0810202	0.194431	-0.416704	0.676895	0.999803
Myeloid	GNB4	286.724	-0.0620188	0.14895	-0.416372	0.677138	0.999803
Myeloid	HM13	542.018	-0.0843019	0.20271	-0.415875	0.677501	0.999803
Myeloid	RBMX	351.557	0.0598283	0.143866	0.415861	0.677512	0.999803
Myeloid	SRPRB	90.5197	-0.103216	0.248448	-0.415442	0.677819	0.999803
Myeloid	WDFY2	199.927	0.0802908	0.193289	0.415393	0.677854	0.999803
Myeloid	INSIG1	1181.49	0.116624	0.280935	0.415128	0.678048	0.999803
Myeloid	CDC123	202.314	0.0644036	0.155228	0.414896	0.678218	0.999803
Myeloid	CCDC124	214.815	0.0865907	0.208847	0.414613	0.678425	0.999803
Myeloid	SIRT2	153.713	0.0418045	0.10084	0.414562	0.678462	0.999803
Myeloid	LPGAT1	182.448	0.0790006	0.190581	0.414526	0.678489	0.999803
Myeloid	FIBP	246.341	0.0767198	0.185287	0.414059	0.678831	0.999803
Myeloid	PKIB	231.615	-0.157929	0.381432	-0.414042	0.678843	0.999803
Myeloid	XRCC6	605.223	0.0501498	0.121149	0.413952	0.678909	0.999803
Myeloid	ATF3	1934.37	0.0802052	0.193919	0.413601	0.679166	0.999803
Myeloid	LPAR6	232.34	-0.107624	0.260304	-0.413455	0.679274	0.999803
Myeloid	GNB1	537.553	-0.119901	0.290071	-0.413348	0.679352	0.999803
Myeloid	SCO2	179.776	-0.0726957	0.175964	-0.413127	0.679513	0.999803
Myeloid	ANP32B	577.886	0.0769766	0.186554	0.412623	0.679883	0.999803
Myeloid	YBX1	3553.81	0.0863342	0.209267	0.412555	0.679933	0.999803
Myeloid	TTC19	203.975	0.101498	0.246099	0.412429	0.680025	0.999803
Myeloid	HLA-DQA1	12159.2	0.155973	0.378193	0.412417	0.680034	0.999803
Myeloid	RASA1	127.253	-0.163064	0.395776	-0.412011	0.680331	0.999803
Myeloid	ALDOA	2280.43	0.0803631	0.195071	0.411969	0.680362	0.999803
Myeloid	MPG	201.177	0.0711913	0.172877	0.411803	0.680484	0.999803
Myeloid	COX6B1	1540.8	0.105527	0.256257	0.411801	0.680485	0.999803
Myeloid	PDZD11	89.7539	0.0929222	0.225774	0.411572	0.680653	0.999803
Myeloid	TAF3	99.9686	0.0668526	0.162473	0.41147	0.680728	0.999803
Myeloid	NAPA	649.168	-0.0679338	0.165165	-0.411309	0.680846	0.999803
Myeloid	FARS2	140.581	-0.0865917	0.210577	-0.411212	0.680917	0.999803
Myeloid	ATP5F1	776.243	0.0838802	0.204002	0.411174	0.680945	0.999803
Myeloid	SLC30A9	106.013	0.0540425	0.131482	0.411025	0.681054	0.999803
Myeloid	WDFY4	337.967	-0.114913	0.279787	-0.410716	0.681281	0.999803
Myeloid	LCOR	149.233	0.107867	0.26296	0.410201	0.681658	0.999803
Myeloid	TBL1X	116.023	-0.110655	0.270042	-0.409769	0.681975	0.999803
Myeloid	TFPT	166.142	0.102607	0.250431	0.409722	0.68201	0.999803
Myeloid	HSD17B11	258.586	0.107586	0.262605	0.409688	0.682035	0.999803
Myeloid	C1QA	10316.5	0.149894	0.366088	0.409447	0.682212	0.999803
Myeloid	MAZ	138.798	0.108567	0.265265	0.409277	0.682336	0.999803
Myeloid	AIMP1	219.458	-0.0809394	0.197877	-0.409038	0.682512	0.999803
Myeloid	AZIN1	311.349	0.0667027	0.163132	0.408887	0.682622	0.999803
Myeloid	C1D	201.679	-0.0765802	0.18729	-0.408886	0.682624	0.999803
Myeloid	MIA3	146.81	0.0678351	0.166008	0.408626	0.682814	0.999803
Myeloid	RHBDF2	189.72	0.0898338	0.219923	0.408479	0.682922	0.999803
Myeloid	PQLC1	110.523	0.139965	0.342964	0.408103	0.683198	0.999803
Myeloid	SHFM1	695.76	-0.0921122	0.225821	-0.407899	0.683348	0.999803
Myeloid	HPS5	207.817	-0.0796307	0.195343	-0.407645	0.683534	0.999803
Myeloid	TOMM5	225.241	-0.108485	0.266723	-0.406732	0.684205	0.999803
Myeloid	CRADD	132.555	-0.156562	0.385231	-0.406411	0.684441	0.999803
Myeloid	UBE2E2	861.174	-0.077108	0.189803	-0.406252	0.684557	0.999803
Myeloid	SEC61G	741.789	-0.128099	0.315341	-0.406224	0.684578	0.999803
Myeloid	RNF138	143.282	0.0710603	0.174947	0.406181	0.68461	0.999803
Myeloid	ELL	105.273	0.0724681	0.178454	0.406088	0.684678	0.999803
Myeloid	MRPL3	208.434	0.0614276	0.151276	0.406063	0.684696	0.999803
Myeloid	CD2AP	164.395	0.0805283	0.198399	0.40589	0.684824	0.999803
Myeloid	FBL	272.817	0.0668366	0.164668	0.405887	0.684826	0.999803
Myeloid	ST3GAL5	105.165	-0.114597	0.282508	-0.405642	0.685006	0.999803
Myeloid	NPEPPS	193.191	0.0547144	0.134951	0.405437	0.685156	0.999803
Myeloid	SULF2	376.001	-0.100008	0.246873	-0.405097	0.685406	0.999803
Myeloid	APPL2	84.2499	-0.112194	0.277013	-0.405014	0.685467	0.999803
Myeloid	SBNO1	154.316	-0.0467369	0.115423	-0.404919	0.685537	0.999803
Myeloid	CCND1	194.919	0.101927	0.251995	0.404481	0.685859	0.999803
Myeloid	RIN3	296.292	0.0991718	0.245245	0.404379	0.685934	0.999803
Myeloid	C9orf72	584.569	0.0855916	0.21189	0.403943	0.686255	0.999803
Myeloid	UBA6	132.694	0.0722895	0.179273	0.403238	0.686773	0.999803
Myeloid	NDUFS5	695.91	0.0895724	0.222182	0.40315	0.686838	0.999803
Myeloid	BBX	264.389	0.0601328	0.149163	0.403134	0.68685	0.999803
Myeloid	SUMO3	386.576	-0.0732113	0.181831	-0.402634	0.687217	0.999803
Myeloid	GRASP	210.36	0.211306	0.524833	0.402616	0.68723	0.999803
Myeloid	PHKB	195.866	-0.0791717	0.1967	-0.402499	0.687317	0.999803
Myeloid	CREM	974.945	-0.0940289	0.233648	-0.402438	0.687362	0.999803
Myeloid	RPIA	91.5569	0.0547731	0.136143	0.402321	0.687448	0.999803
Myeloid	EIF4E2	323.233	0.0721818	0.179886	0.401264	0.688226	0.999803
Myeloid	GNAS	956.973	0.133334	0.332385	0.401144	0.688314	0.999803
Myeloid	REEP4	77.1057	0.0637745	0.159055	0.40096	0.68845	0.999803
Myeloid	NUCB1	461.953	-0.0662567	0.165307	-0.400811	0.68856	0.999803
Myeloid	NME4	190.3	0.133516	0.333526	0.400317	0.688923	0.999803
Myeloid	RARRES1	152.743	-0.331666	0.828627	-0.40026	0.688965	0.999803
Myeloid	COPS5	172.069	-0.058431	0.145985	-0.400254	0.68897	0.999803
Myeloid	FAM65A	140.936	0.0829303	0.207238	0.40017	0.689031	0.999803
Myeloid	KPNB1	492.162	0.0379574	0.0948534	0.400169	0.689032	0.999803
Myeloid	ZNF131	141.716	0.0781106	0.19535	0.399851	0.689266	0.999803
Myeloid	CPED1	119.369	-0.125445	0.3138	-0.399762	0.689332	0.999803
Myeloid	DCAF6	102.336	-0.0693894	0.173983	-0.39883	0.690019	0.999803
Myeloid	ABHD2	201.167	0.0808673	0.202834	0.398688	0.690123	0.999803
Myeloid	MZT1	95.861	-0.076976	0.193412	-0.39799	0.690638	0.999803
Myeloid	EMILIN2	556.358	-0.116015	0.291599	-0.397859	0.690734	0.999803
Myeloid	CTSH	1629.29	0.0852057	0.21422	0.397748	0.690816	0.999803
Myeloid	MARCH7	182.934	0.0742993	0.186947	0.397435	0.691047	0.999803
Myeloid	MRRF	87.0564	-0.0605283	0.152319	-0.39738	0.691087	0.999803
Myeloid	UTRN	815.788	-0.101197	0.254942	-0.396939	0.691412	0.999803
Myeloid	TFDP2	109.484	0.0857058	0.216161	0.39649	0.691744	0.999803
Myeloid	PFDN6	135.425	-0.0607596	0.153329	-0.396269	0.691907	0.999803
Myeloid	RAP1GDS1	174.868	-0.0655398	0.165488	-0.39604	0.692076	0.999803
Myeloid	RUNX3	444.425	-0.104103	0.263148	-0.395608	0.692394	0.999803
Myeloid	ANKRD22	182.287	-0.291226	0.736603	-0.395364	0.692575	0.999803
Myeloid	SLFN5	95.9831	0.125127	0.316603	0.395216	0.692683	0.999803
Myeloid	DDX3X	655.785	0.0943711	0.239117	0.394665	0.69309	0.999803
Myeloid	IFI27L2	233.894	-0.113932	0.288804	-0.394498	0.693214	0.999803
Myeloid	GLRX3	179.843	0.0521961	0.132317	0.394478	0.693228	0.999803
Myeloid	PLEKHO1	546.432	0.142024	0.360116	0.394384	0.693297	0.999803
Myeloid	PPIB	2301.19	0.0770277	0.19542	0.394164	0.69346	0.999803
Myeloid	ZC3H11A	188.802	0.0781617	0.198342	0.394075	0.693526	0.999803
Myeloid	TBC1D23	87.4748	-0.0605322	0.153808	-0.393558	0.693908	0.999803
Myeloid	PFN1	9171.3	-0.113711	0.289111	-0.393311	0.69409	0.999803
Myeloid	MS4A6A	2674.66	0.128068	0.325751	0.393148	0.69421	0.999803
Myeloid	HELZ	178.782	-0.0754168	0.191847	-0.393109	0.694239	0.999803
Myeloid	JTB	490.124	0.0876197	0.22305	0.392825	0.694449	0.999803
Myeloid	HDAC2	236.857	-0.0527289	0.13423	-0.392824	0.694449	0.999803
Myeloid	UBE2J2	124.247	-0.0481033	0.122584	-0.392413	0.694753	0.999803
Myeloid	CHD9	380.777	-0.0668566	0.170389	-0.392377	0.694779	0.999803
Myeloid	POLR2G	302.644	0.0605194	0.154271	0.392292	0.694842	0.999803
Myeloid	CDK17	141.343	0.142883	0.364409	0.392096	0.694987	0.999803
Myeloid	ANAPC5	207.661	0.0370355	0.0945794	0.391581	0.695368	0.999803
Myeloid	LDLRAD4	807.289	-0.0824836	0.210763	-0.391357	0.695533	0.999803
Myeloid	ARFGEF1	150.629	0.110543	0.2829	0.390751	0.695981	0.999803
Myeloid	ST6GAL1	159.848	0.101783	0.260602	0.39057	0.696115	0.999803
Myeloid	LILRB5	208.499	0.202755	0.519309	0.390432	0.696217	0.999803
Myeloid	NOSIP	218.427	0.0699162	0.179082	0.390416	0.696229	0.999803
Myeloid	ECHDC1	215.241	0.0514651	0.131952	0.390028	0.696516	0.999803
Myeloid	ARPC5	1477.62	-0.065682	0.168512	-0.389776	0.696702	0.999803
Myeloid	PBX3	165.418	0.125881	0.32297	0.389761	0.696713	0.999803
Myeloid	ATP5D	966.761	0.125022	0.320849	0.389661	0.696787	0.999803
Myeloid	NMI	242.451	-0.0923053	0.236959	-0.389541	0.696876	0.999803
Myeloid	FAM208B	125.24	0.111939	0.28741	0.389473	0.696926	0.999803
Myeloid	OFD1	172.13	0.0786938	0.202073	0.389433	0.696956	0.999803
Myeloid	ATG16L2	183.352	0.0780006	0.200294	0.38943	0.696958	0.999803
Myeloid	DIP2B	169.213	-0.103732	0.266384	-0.389406	0.696976	0.999803
Myeloid	DYNLRB1	398.372	0.0762765	0.196482	0.388211	0.69786	0.999803
Myeloid	FPGS	160.418	-0.0635347	0.163714	-0.388083	0.697955	0.999803
Myeloid	SRSF6	134.696	-0.0815544	0.210216	-0.387955	0.69805	0.999803
Myeloid	UNC119	201.599	0.0783291	0.201991	0.387786	0.698174	0.999803
Myeloid	C19orf70	399.757	0.0946465	0.244183	0.387604	0.698309	0.999803
Myeloid	SCOC	81.2643	-0.0842146	0.217427	-0.387324	0.698516	0.999803
Myeloid	TTYH2	202.426	-0.106749	0.275812	-0.387036	0.698729	0.999803
Myeloid	GTF2F1	157.799	-0.052169	0.134799	-0.387014	0.698746	0.999803
Myeloid	CDYL	99.8815	-0.144931	0.375092	-0.386388	0.699209	0.999803
Myeloid	TECR	328.274	0.104322	0.270169	0.386135	0.699397	0.999803
Myeloid	SLC25A13	156.687	-0.070634	0.182956	-0.386072	0.699444	0.999803
Myeloid	FAM213A	95.4419	0.127942	0.33143	0.38603	0.699474	0.999803
Myeloid	PSMG2	352.002	0.0719746	0.186665	0.385582	0.699807	0.999803
Myeloid	QKI	982.71	-0.0982169	0.254943	-0.38525	0.700052	0.999803
Myeloid	SERPINB9	1233.25	-0.0785334	0.204037	-0.384899	0.700313	0.999803
Myeloid	FNDC3A	386.078	0.101241	0.263042	0.384887	0.700321	0.999803
Myeloid	SHOC2	233.971	-0.0831202	0.215977	-0.384857	0.700344	0.999803
Myeloid	FOLR2	546.172	-0.262421	0.682254	-0.384638	0.700506	0.999803
Myeloid	ANKRD17	280.617	-0.0843077	0.219409	-0.384248	0.700794	0.999803
Myeloid	CTSZ	1915.9	-0.112111	0.291844	-0.384148	0.700869	0.999803
Myeloid	PRPSAP1	102.449	0.0528645	0.137722	0.383849	0.70109	0.999803
Myeloid	PRKAR2A	179.367	-0.0411816	0.107385	-0.383495	0.701353	0.999803
Myeloid	TMOD3	389.142	0.0839107	0.218862	0.383396	0.701426	0.999803
Myeloid	ARMC10	122.081	0.0633736	0.165525	0.382864	0.70182	0.999803
Myeloid	SLC25A33	188.998	0.0719468	0.187918	0.382863	0.701822	0.999803
Myeloid	IL32	194.423	-0.1879	0.490837	-0.382816	0.701856	0.999803
Myeloid	NDFIP1	494.889	-0.0830487	0.217224	-0.382318	0.702225	0.999803
Myeloid	SERINC3	274.096	0.0596317	0.156061	0.382104	0.702384	0.999803
Myeloid	GPR183	2261.99	-0.0950357	0.24901	-0.381654	0.702718	0.999803
Myeloid	ACP5	2828.82	0.183981	0.482576	0.381248	0.703019	0.999803
Myeloid	SRGAP3	74.8486	-0.114824	0.301389	-0.380984	0.703215	0.999803
Myeloid	C16orf72	117.785	0.0992605	0.260747	0.380678	0.703443	0.999803
Myeloid	SNHG12	196.884	0.120289	0.316029	0.380627	0.70348	0.999803
Myeloid	MED27	96.1392	-0.0459533	0.120847	-0.38026	0.703753	0.999803
Myeloid	PSMD6	218.805	0.0612843	0.161293	0.379957	0.703977	0.999803
Myeloid	MALT1	623.377	-0.111376	0.293189	-0.379877	0.704036	0.999803
Myeloid	OPA1	143.393	0.0729124	0.191999	0.379755	0.704127	0.999803
Myeloid	SSH2	295.616	-0.092001	0.242336	-0.379642	0.704211	0.999803
Myeloid	NAP1L4	155.135	0.0595691	0.15692	0.379615	0.704231	0.999803
Myeloid	UBC	4706.88	0.0597972	0.157694	0.379197	0.704542	0.999803
Myeloid	CLN8	151.936	-0.102735	0.271187	-0.378836	0.704809	0.999803
Myeloid	AGAP1	73.6098	0.251136	0.664509	0.377927	0.705485	0.999803
Myeloid	HCFC1R1	172.371	0.0988427	0.261629	0.377797	0.705581	0.999803
Myeloid	KIAA0922	158.622	0.109086	0.288775	0.377755	0.705612	0.999803
Myeloid	LSM5	273.862	0.101563	0.269043	0.377499	0.705803	0.999803
Myeloid	MS4A7	1755.94	0.12678	0.335857	0.377483	0.705814	0.999803
Myeloid	C11orf58	566.869	0.0460332	0.122105	0.376997	0.706176	0.999803
Myeloid	PSMC4	249.527	-0.058957	0.156588	-0.37651	0.706538	0.999803
Myeloid	PSMC3	238.759	0.0710868	0.188885	0.376349	0.706657	0.999803
Myeloid	SNRPD2	820.306	0.076175	0.20257	0.376044	0.706885	0.999803
Myeloid	SCLT1	483.166	0.0832121	0.221312	0.375995	0.706921	0.999803
Myeloid	C16orf62	112.211	-0.0463146	0.123235	-0.375823	0.707049	0.999803
Myeloid	BAZ2B	324.909	0.0863127	0.229688	0.375782	0.707079	0.999803
Myeloid	SAMD8	94.8739	-0.0598313	0.159523	-0.375063	0.707614	0.999803
Myeloid	PHIP	278.86	-0.0540714	0.14418	-0.375027	0.70764	0.999803
Myeloid	SKIL	639.636	0.0818188	0.218348	0.374718	0.707871	0.999803
Myeloid	CDK6	122.198	0.0949331	0.25336	0.374696	0.707887	0.999803
Myeloid	ADD1	163.01	0.0859706	0.22951	0.374583	0.70797	0.999803
Myeloid	ERC1	227.546	-0.0880313	0.235074	-0.374483	0.708045	0.999803
Myeloid	ITGA9	193.585	-0.157517	0.420681	-0.374434	0.708082	0.999803
Myeloid	CGGBP1	186.089	0.0411538	0.109926	0.374378	0.708123	0.999803
Myeloid	MTF2	109.417	0.0496673	0.132907	0.373699	0.708628	0.999803
Myeloid	RNASE1	881.821	0.42114	1.12695	0.373697	0.70863	0.999803
Myeloid	DPP8	91.2121	0.042461	0.113641	0.373642	0.708671	0.999803
Myeloid	NCOA1	213.434	-0.0798549	0.213747	-0.373595	0.708706	0.999803
Myeloid	DDX17	486.756	0.0732003	0.19627	0.372958	0.70918	0.999803
Myeloid	ITPR1	327.473	-0.0825191	0.221345	-0.372808	0.709291	0.999803
Myeloid	SLC39A10	102.398	-0.0718534	0.192841	-0.372604	0.709443	0.999803
Myeloid	COPE	500.905	-0.0742417	0.199258	-0.37259	0.709453	0.999803
Myeloid	PGM2	101.755	-0.0746206	0.200461	-0.372244	0.709711	0.999803
Myeloid	SESN3	101.521	-0.102492	0.275355	-0.372218	0.70973	0.999803
Myeloid	PMPCB	171.984	0.0607663	0.163275	0.372172	0.709765	0.999803
Myeloid	PEA15	440.91	-0.0726206	0.195235	-0.371965	0.709919	0.999803
Myeloid	MRPL36	102.699	0.084065	0.226004	0.371962	0.709921	0.999803
Myeloid	MRPS36	253.576	0.079262	0.21314	0.371877	0.709984	0.999803
Myeloid	UBE2V2	167.824	-0.0543187	0.146246	-0.371421	0.710324	0.999803
Myeloid	GPR132	351.171	-0.096336	0.259664	-0.371002	0.710636	0.999803
Myeloid	COX16	191.037	-0.11831	0.318977	-0.370904	0.710709	0.999803
Myeloid	HMGN2	1422.32	0.103368	0.278776	0.370793	0.710792	0.999803
Myeloid	NOP16	90.2083	0.0795509	0.214758	0.370422	0.711068	0.999803
Myeloid	MYCL	108.527	0.0979803	0.264653	0.370221	0.711218	0.999803
Myeloid	NLN	75.7248	-0.0920009	0.24852	-0.370195	0.711237	0.999803
Myeloid	CLEC2B	478.787	0.068557	0.185253	0.370073	0.711328	0.999803
Myeloid	IARS	112.417	0.097625	0.26386	0.369988	0.711392	0.999803
Myeloid	BOLA3	99.3765	-0.10701	0.289262	-0.369943	0.711425	0.999803
Myeloid	C4orf48	510.773	-0.115791	0.313108	-0.369811	0.711523	0.999803
Myeloid	CCDC47	329.319	0.0519993	0.140676	0.369637	0.711653	0.999803
Myeloid	EIF2AK1	133.393	0.0443007	0.119988	0.369209	0.711972	0.999803
Myeloid	KDM6A	175.838	-0.115446	0.312837	-0.369027	0.712107	0.999803
Myeloid	CXCL8	1795.9	-0.180047	0.489238	-0.368015	0.712862	0.999803
Myeloid	OGFRL1	148.032	0.109302	0.297028	0.367987	0.712883	0.999803
Myeloid	PNKD	235.811	-0.063211	0.171796	-0.367942	0.712916	0.999803
Myeloid	TFEB	119.682	0.0678541	0.184434	0.367904	0.712945	0.999803
Myeloid	DNAJC2	138.513	0.0534687	0.145358	0.367842	0.712991	0.999803
Myeloid	SEC11C	229.343	-0.124923	0.339712	-0.367732	0.713073	0.999803
Myeloid	MIEN1	237.79	0.0792491	0.215542	0.367673	0.713117	0.999803
Myeloid	NUDT14	108.502	0.115298	0.313619	0.367639	0.713143	0.999803
Myeloid	UTY	96.7048	0.637989	1.7361	0.367484	0.713258	0.999803
Myeloid	TRAF1	486.389	0.153917	0.419025	0.367322	0.713379	0.999803
Myeloid	MAP1LC3B	431.989	0.0722964	0.19688	0.36721	0.713462	0.999803
Myeloid	KIAA0232	113.057	0.0651937	0.177554	0.367178	0.713487	0.999803
Myeloid	PFKFB3	586.35	0.102513	0.27951	0.366762	0.713797	0.999803
Myeloid	JUND	1169.91	0.244877	0.667865	0.366656	0.713876	0.999803
Myeloid	CCPG1	198.523	0.0795723	0.217165	0.366415	0.714056	0.999803
Myeloid	IL18R1	140.372	0.255558	0.69774	0.366266	0.714167	0.999803
Myeloid	RING1	100.007	0.0418739	0.114411	0.365995	0.714369	0.999803
Myeloid	EWSR1	487.637	-0.045386	0.124373	-0.364919	0.715172	0.999803
Myeloid	RELT	182.613	0.0541701	0.148625	0.364474	0.715504	0.999803
Myeloid	DNAJB9	206.497	-0.101072	0.27739	-0.364368	0.715583	0.999803
Myeloid	ALG13	307.882	0.0899425	0.246949	0.364215	0.715697	0.999803
Myeloid	SLC37A2	147.725	-0.0921436	0.253137	-0.364007	0.715853	0.999803
Myeloid	GCLC	121.709	0.124691	0.343343	0.363167	0.71648	0.999803
Myeloid	ORAI1	100.332	-0.0876848	0.241473	-0.363125	0.716512	0.999803
Myeloid	NRDC	293.163	-0.046939	0.129285	-0.363065	0.716556	0.999803
Myeloid	EXOC6B	133.352	0.126538	0.348755	0.362829	0.716733	0.999803
Myeloid	NADK	212.815	0.0608345	0.167676	0.36281	0.716747	0.999803
Myeloid	TMEM9B	234.012	-0.0633551	0.174765	-0.362516	0.716967	0.999803
Myeloid	TMEM87A	154.647	0.0403431	0.111297	0.362482	0.716992	0.999803
Myeloid	MRPL22	102.649	0.0659523	0.182062	0.362252	0.717164	0.999803
Myeloid	KIT	456.452	0.339913	0.938389	0.36223	0.71718	0.999803
Myeloid	FTX	278.319	-0.091944	0.253907	-0.362117	0.717264	0.999803
Myeloid	PLOD3	109.177	-0.0726656	0.200671	-0.362112	0.717268	0.999803
Myeloid	EMC4	245.594	0.0726706	0.200688	0.362108	0.717271	0.999803
Myeloid	B3GNT5	172.748	-0.116534	0.32203	-0.361873	0.717447	0.999803
Myeloid	NUDCD2	127.608	-0.0765957	0.212123	-0.361091	0.718031	0.999803
Myeloid	FOXN2	189.742	0.0809972	0.224322	0.361076	0.718043	0.999803
Myeloid	NAMPT	2985.56	-0.0803228	0.222485	-0.361026	0.71808	0.999803
Myeloid	IER2	1736.39	0.0982326	0.272662	0.360273	0.718643	0.999803
Myeloid	ARID2	153.851	-0.0876603	0.243532	-0.359954	0.718881	0.999803
Myeloid	RRAGC	111.581	-0.0565502	0.157268	-0.359579	0.719162	0.999803
Myeloid	PPP2R3C	156.899	-0.0523969	0.145795	-0.359387	0.719305	0.999803
Myeloid	B4GALT1	528.44	-0.0775786	0.215986	-0.359184	0.719458	0.999803
Myeloid	PSMC2	238.339	-0.067155	0.18706	-0.359003	0.719593	0.999803
Myeloid	TAGAP	508.992	0.0925214	0.257783	0.358912	0.719661	0.999803
Myeloid	UQCRC1	511.236	0.0838207	0.233601	0.358821	0.719729	0.999803
Myeloid	KIAA0226L	191.975	-0.131627	0.367127	-0.358534	0.719944	0.999803
Myeloid	SUSD3	103.717	0.0847813	0.236581	0.358361	0.720074	0.999803
Myeloid	CCL3	3837.13	0.181644	0.506926	0.358325	0.7201	0.999803
Myeloid	HLA-C	9921.63	0.122267	0.341378	0.358158	0.720225	0.999803
Myeloid	NF1	197.009	-0.0804743	0.225078	-0.357539	0.720688	0.999803
Myeloid	LTC4S	184.434	0.222191	0.622156	0.357131	0.720994	0.999803
Myeloid	FGD2	302.451	0.0720135	0.201675	0.357076	0.721035	0.999803
Myeloid	DOCK11	182.397	-0.0910627	0.255083	-0.356993	0.721097	0.999803
Myeloid	SNRNP40	145.06	-0.0574925	0.161077	-0.356925	0.721148	0.999803
Myeloid	GMIP	150.473	-0.0647156	0.181715	-0.356137	0.721738	0.999803
Myeloid	DNAJC15	520.08	-0.0770848	0.216484	-0.356076	0.721784	0.999803
Myeloid	GALC	215.311	0.166726	0.468293	0.35603	0.721818	0.999803
Myeloid	STX6	113.373	0.0632639	0.1777	0.356015	0.721829	0.999803
Myeloid	C1orf123	116.713	0.0663649	0.186478	0.355886	0.721926	0.999803
Myeloid	MRPS12	173.308	0.0770689	0.216629	0.355765	0.722016	0.999803
Myeloid	CHST15	96.4958	0.0736014	0.206896	0.355741	0.722034	0.999803
Myeloid	IMP3	227.27	0.0535611	0.150562	0.355741	0.722035	0.999803
Myeloid	S100B	184.453	-0.130493	0.366851	-0.355711	0.722057	0.999803
Myeloid	CHD6	121	-0.0807013	0.227064	-0.355412	0.722281	0.999803
Myeloid	MRPL4	202.967	0.0691397	0.194556	0.355371	0.722311	0.999803
Myeloid	GON4L	99.7674	0.049408	0.139072	0.35527	0.722387	0.999803
Myeloid	ATXN3	94.5322	0.0427113	0.120228	0.355252	0.722401	0.999803
Myeloid	RENBP	285.656	0.0879654	0.247625	0.355236	0.722412	0.999803
Myeloid	PLCB2	146.845	-0.093648	0.263911	-0.354847	0.722704	0.999803
Myeloid	AHCTF1	89.9436	0.0775217	0.218505	0.354782	0.722753	0.999803
Myeloid	AHNAK	677.673	-0.137571	0.388101	-0.354472	0.722985	0.999803
Myeloid	EIF4A2	475.557	0.0734453	0.207353	0.354204	0.723186	0.999803
Myeloid	TRAPPC4	132.905	-0.0786756	0.22221	-0.35406	0.723294	0.999803
Myeloid	MRPS6	288.582	-0.0636354	0.179871	-0.353784	0.723501	0.999803
Myeloid	PIKFYVE	147.453	0.0808618	0.22858	0.353757	0.723521	0.999803
Myeloid	NPTN	150.798	-0.0987014	0.279381	-0.353286	0.723874	0.999803
Myeloid	SNHG15	220.781	-0.0765714	0.216865	-0.353083	0.724026	0.999803
Myeloid	NDUFA8	178.871	0.0654762	0.185481	0.353007	0.724083	0.999803
Myeloid	DENND1A	368.547	-0.0882163	0.249903	-0.353002	0.724087	0.999803
Myeloid	TRPC4AP	163.084	0.0579535	0.164182	0.352984	0.724101	0.999803
Myeloid	FAM210B	74.0893	-0.0725782	0.205632	-0.352953	0.724124	0.999803
Myeloid	CST3	26648.8	0.131803	0.373718	0.352681	0.724327	0.999803
Myeloid	MYH9	556.215	-0.0774324	0.219579	-0.352641	0.724358	0.999803
Myeloid	NFATC2	144.775	-0.12613	0.357704	-0.352611	0.72438	0.999803
Myeloid	IL17RA	197.743	-0.0654076	0.185692	-0.352236	0.724661	0.999803
Myeloid	HLA-DRB5	19989.7	0.121379	0.344671	0.35216	0.724718	0.999803
Myeloid	SPCS2	544.7	-0.0997355	0.283286	-0.352066	0.724789	0.999803
Myeloid	CTD-2369P2.5	79.4403	-0.198389	0.563802	-0.351876	0.724931	0.999803
Myeloid	MBD5	191.965	-0.0956847	0.272368	-0.351306	0.725359	0.999803
Myeloid	RBM39	837.737	0.0551592	0.157058	0.351204	0.725435	0.999803
Myeloid	CNOT10	117.609	-0.0692878	0.197373	-0.35105	0.725551	0.999803
Myeloid	SEPT2	463.537	0.0493589	0.140617	0.351017	0.725576	0.999803
Myeloid	GBP5	549.081	-0.217147	0.618854	-0.350886	0.725674	0.999803
Myeloid	GPATCH2L	149.218	0.0701596	0.199963	0.350863	0.725691	0.999803
Myeloid	HSBP1	620.567	-0.0790866	0.225618	-0.350533	0.725939	0.999803
Myeloid	RBCK1	224.83	0.0614506	0.175375	0.350395	0.726042	0.999803
Myeloid	RRAGA	134.612	-0.0565204	0.16133	-0.350341	0.726083	0.999803
Myeloid	ZMAT2	178.477	-0.0352195	0.100673	-0.34984	0.726459	0.999803
Myeloid	TMEM14C	592.546	0.102131	0.292009	0.349752	0.726525	0.999803
Myeloid	NBPF19	126.907	0.123447	0.353257	0.349453	0.72675	0.999803
Myeloid	HAPLN3	116.511	-0.178731	0.511726	-0.34927	0.726886	0.999803
Myeloid	DNTTIP1	140.401	0.0523616	0.149949	0.349195	0.726943	0.999803
Myeloid	RCC2	132.159	-0.101342	0.290411	-0.348961	0.727118	0.999803
Myeloid	UBE2G2	121.584	0.0457285	0.13117	0.348621	0.727374	0.999803
Myeloid	SRRM1	649.914	0.0421336	0.120889	0.34853	0.727442	0.999803
Myeloid	STOML2	185.524	0.0667195	0.191552	0.34831	0.727607	0.999803
Myeloid	PTPRJ	377.088	-0.0942419	0.27105	-0.347692	0.728071	0.999803
Myeloid	TRIM22	281.267	-0.0798396	0.229677	-0.347618	0.728127	0.999803
Myeloid	RFXANK	106.068	0.0456022	0.131196	0.347588	0.72815	0.999803
Myeloid	MBD2	147.546	0.160529	0.461931	0.347518	0.728202	0.999803
Myeloid	MRPL43	209.515	0.0715416	0.206097	0.347126	0.728496	0.999803
Myeloid	PLCL2	147.245	-0.0915457	0.263744	-0.347101	0.728515	0.999803
Myeloid	PSMD11	230.214	-0.0589213	0.169762	-0.347081	0.728531	0.999803
Myeloid	LCP2	1088.27	-0.069102	0.199118	-0.34704	0.728561	0.999803
Myeloid	USO1	213.969	-0.0460572	0.132736	-0.346984	0.728603	0.999803
Myeloid	ANKS1A	155.31	-0.106298	0.306372	-0.346956	0.728624	0.999803
Myeloid	ATRAID	356.836	0.0745067	0.214828	0.346821	0.728726	0.999803
Myeloid	COA5	108.245	0.0639881	0.184834	0.346193	0.729198	0.999803
Myeloid	MRPS18B	150.354	0.0738476	0.213414	0.346029	0.729321	0.999803
Myeloid	RC3H2	93.6414	0.0676955	0.195833	0.345679	0.729584	0.999803
Myeloid	PCCA	110.243	-0.0749763	0.216989	-0.345531	0.729695	0.999803
Myeloid	NPC2	4914.13	0.0980954	0.283918	0.345506	0.729714	0.999803
Myeloid	FAM204A	159.009	0.044579	0.129044	0.345456	0.729752	0.999803
Myeloid	VBP1	136.994	-0.0710957	0.205825	-0.345419	0.729779	0.999803
Myeloid	WAPL	240.984	-0.0503715	0.145835	-0.345401	0.729793	0.999803
Myeloid	DLEU2	517.063	-0.08921	0.258382	-0.345264	0.729896	0.999803
Myeloid	CEP85L	111.68	0.0738029	0.213821	0.345163	0.729972	0.999803
Myeloid	ANTXR2	341.847	-0.0973513	0.282048	-0.345158	0.729975	0.999803
Myeloid	DPP9	130.973	-0.0467903	0.135632	-0.34498	0.73011	0.999803
Myeloid	SIVA1	339.13	0.0914195	0.265047	0.344919	0.730156	0.999803
Myeloid	HMGN3	620.315	0.0672576	0.195032	0.344854	0.730204	0.999803
Myeloid	SDF4	372.381	0.0658667	0.191009	0.344835	0.730218	0.999803
Myeloid	ARID1B	371.664	-0.0942644	0.27337	-0.344824	0.730227	0.999803
Myeloid	NFYC	198.426	0.0393879	0.114247	0.344761	0.730274	0.999803
Myeloid	TSPAN33	116.46	-0.163069	0.473033	-0.34473	0.730297	0.999803
Myeloid	YIF1B	397.088	0.0767752	0.222717	0.344721	0.730304	0.999803
Myeloid	SLK	92.6639	0.110494	0.320625	0.344619	0.73038	0.999803
Myeloid	PLD3	1561.06	0.129649	0.376522	0.344333	0.730596	0.999803
Myeloid	EPB41	110.902	0.0823804	0.239536	0.343916	0.730909	0.999803
Myeloid	MRPS18A	83.643	-0.066819	0.194349	-0.34381	0.730989	0.999803
Myeloid	RALGDS	155.515	-0.0835498	0.243013	-0.343808	0.730991	0.999803
Myeloid	CDV3	284.174	0.117038	0.340748	0.343474	0.731242	0.999803
Myeloid	FAF2	103.805	-0.0429906	0.125359	-0.342938	0.731645	0.999803
Myeloid	KCTD20	203.029	-0.0494561	0.144225	-0.34291	0.731666	0.999803
Myeloid	KLF4	1154.75	0.0751819	0.219309	0.342812	0.73174	0.999803
Myeloid	YWHAQ	447.473	0.0450057	0.131387	0.342543	0.731942	0.999803
Myeloid	PLA2G4A	122.997	0.0831171	0.242728	0.342429	0.732028	0.999803
Myeloid	RLF	255.032	0.0888382	0.259506	0.342336	0.732098	0.999803
Myeloid	PHF19	88.2547	-0.122301	0.357408	-0.342187	0.73221	0.999803
Myeloid	ARIH1	570.641	0.0984215	0.287664	0.342141	0.732245	0.999803
Myeloid	C1orf186	228.076	0.215436	0.629849	0.342044	0.732318	0.999803
Myeloid	ALOX5AP	484.864	0.141246	0.412982	0.342016	0.732339	0.999803
Myeloid	LSM3	290.648	0.0787644	0.230414	0.341838	0.732473	0.999803
Myeloid	GIGYF2	131.228	-0.0585523	0.17146	-0.341493	0.732733	0.999803
Myeloid	CARS	85.6794	-0.0556648	0.163041	-0.341416	0.732791	0.999803
Myeloid	ATG5	124.449	-0.0382233	0.112077	-0.341046	0.733069	0.999803
Myeloid	MECP2	168.304	0.068837	0.201946	0.340869	0.733202	0.999803
Myeloid	NUDT16	191.349	0.0645174	0.189365	0.340705	0.733326	0.999803
Myeloid	APOBR	144.573	-0.0758306	0.222602	-0.340656	0.733363	0.999803
Myeloid	NDUFB10	490.716	0.0834054	0.244995	0.340436	0.733528	0.999803
Myeloid	CDK2AP2	432.081	0.0802247	0.235721	0.340338	0.733602	0.999803
Myeloid	COQ2	106.286	-0.0773946	0.227525	-0.340159	0.733737	0.999803
Myeloid	FES	211.96	0.0470018	0.13827	0.339926	0.733912	0.999803
Myeloid	VAMP3	189.152	-0.0540781	0.159147	-0.339799	0.734008	0.999803
Myeloid	MT2A	1723.92	-0.165291	0.486467	-0.339778	0.734024	0.999803
Myeloid	ATP6V0A1	149.444	-0.079748	0.234718	-0.339761	0.734036	0.999803
Myeloid	ENO1	1568.63	0.051498	0.151624	0.339644	0.734125	0.999803
Myeloid	WDFY1	115.099	-0.0889753	0.262307	-0.339202	0.734457	0.999803
Myeloid	PTPMT1	119.502	0.0768508	0.226726	0.338959	0.734641	0.999803
Myeloid	SLC3A2	509.603	-0.0666913	0.196966	-0.338592	0.734917	0.999803
Myeloid	LINC01272	151.54	-0.201287	0.594819	-0.3384	0.735062	0.999803
Myeloid	GZF1	101.656	0.116124	0.34367	0.337893	0.735444	0.999803
Myeloid	SSR3	598.34	0.0755431	0.223601	0.337848	0.735477	0.999803
Myeloid	HSD17B12	251.598	0.0703726	0.208508	0.337505	0.735736	0.999803
Myeloid	CHRAC1	98.0953	0.0395829	0.117338	0.337341	0.73586	0.999803
Myeloid	SMIM15	128.718	-0.065126	0.193122	-0.337227	0.735946	0.999803
Myeloid	HERC2	132.067	0.0722105	0.214274	0.337	0.736117	0.999803
Myeloid	LSM14A	260.048	0.0388123	0.115255	0.336752	0.736304	0.999803
Myeloid	SLC7A5	203.011	-0.0913648	0.271376	-0.336672	0.736364	0.999803
Myeloid	FAM102B	194.617	-0.105379	0.313026	-0.336646	0.736384	0.999803
Myeloid	ACTG1	7124.76	0.0552863	0.164287	0.336524	0.736476	0.999803
Myeloid	ST8SIA4	487.455	-0.0567739	0.168742	-0.336453	0.736529	0.999803
Myeloid	SUCLG1	262.426	0.0599233	0.178176	0.336316	0.736633	0.999803
Myeloid	PDE8A	168.024	0.0947164	0.281854	0.336048	0.736835	0.999803
Myeloid	DUSP23	236.197	0.0883759	0.263078	0.33593	0.736924	0.999803
Myeloid	UROD	165.035	0.0882946	0.262874	0.335881	0.73696	0.999803
Myeloid	SMU1	159.601	-0.0362288	0.107875	-0.33584	0.736991	0.999803
Myeloid	PI4KA	163.273	-0.0776042	0.231325	-0.335477	0.737265	0.999803
Myeloid	NIT2	128.5	-0.0727828	0.21696	-0.335467	0.737273	0.999803
Myeloid	RABGGTA	98.7042	0.0614198	0.1831	0.335444	0.73729	0.999803
Myeloid	TFG	211.41	-0.0633522	0.188918	-0.335343	0.737367	0.999803
Myeloid	DPP7	587.049	0.0885145	0.264044	0.335227	0.737454	0.999803
Myeloid	ZYX	995.595	-0.064634	0.192926	-0.33502	0.73761	0.999803
Myeloid	GMDS-AS1	124.96	-0.0988032	0.295202	-0.334697	0.737854	0.999803
Myeloid	ANKLE2	114.208	-0.051726	0.154603	-0.334572	0.737948	0.999803
Myeloid	USP32	203.647	-0.0756071	0.226419	-0.333926	0.738435	0.999803
Myeloid	SUB1	1741.16	0.0847929	0.254057	0.333755	0.738564	0.999803
Myeloid	RAPGEF2	413.502	-0.122094	0.366367	-0.333257	0.73894	0.999803
Myeloid	DPM1	104.218	0.0512474	0.153866	0.333066	0.739084	0.999803
Myeloid	BECN1	159.874	-0.0414772	0.124602	-0.332878	0.739226	0.999803
Myeloid	DST	247.358	-0.128685	0.386626	-0.332841	0.739254	0.999803
Myeloid	POLR3GL	125.812	0.0591843	0.177951	0.332587	0.739446	0.999803
Myeloid	CYB5D1	69.9341	-0.121885	0.366597	-0.332478	0.739529	0.999803
Myeloid	PRKAR1A	546.039	0.042536	0.128178	0.331851	0.740002	0.999803
Myeloid	SEL1L	170.228	-0.0534828	0.161319	-0.331534	0.740241	0.999803
Myeloid	ZC3H12C	154.135	0.175982	0.530848	0.331511	0.740259	0.999803
Myeloid	C1QC	13813	0.135355	0.408364	0.331456	0.7403	0.999803
Myeloid	SLC39A6	84.3578	0.0521343	0.157297	0.331438	0.740313	0.999803
Myeloid	ANKRD11	347.09	-0.090091	0.272036	-0.331173	0.740514	0.999803
Myeloid	GUK1	807.883	0.0870593	0.262904	0.331145	0.740535	0.999803
Myeloid	UBL5	1155.09	-0.0845967	0.255477	-0.331132	0.740545	0.999803
Myeloid	HS3ST3B1	116.484	-0.120597	0.364367	-0.330978	0.740661	0.999803
Myeloid	GBA	124.845	-0.0789742	0.238655	-0.330914	0.740709	0.999803
Myeloid	TRAF3IP3	95.6649	0.0877169	0.265211	0.330744	0.740838	0.999803
Myeloid	SLC43A3	180.845	-0.0557784	0.168654	-0.330727	0.740851	0.999803
Myeloid	WDR37	100.099	0.0657742	0.199518	0.329666	0.741653	0.999803
Myeloid	USP9X	285.256	-0.0626076	0.190011	-0.329495	0.741781	0.999803
Myeloid	SLC23A2	136.648	-0.0624937	0.189686	-0.329458	0.741809	0.999803
Myeloid	RFWD2	343.39	-0.0664765	0.201843	-0.329348	0.741893	0.999803
Myeloid	ARHGAP30	240.285	-0.0608788	0.185029	-0.329022	0.742139	0.999803
Myeloid	SF3B4	253.662	0.0474037	0.144091	0.328985	0.742167	0.999803
Myeloid	CARD8	127.433	0.0449185	0.136586	0.328866	0.742257	0.999803
Myeloid	SNX4	112.837	-0.0384816	0.11702	-0.328847	0.742271	0.999803
Myeloid	HLA-B	14699.5	0.0859957	0.261559	0.328781	0.742321	0.999803
Myeloid	PRR13	1048.12	0.0779892	0.237275	0.328687	0.742392	0.999803
Myeloid	TCF7L2	292.503	0.0869126	0.264574	0.328501	0.742533	0.999803
Myeloid	MGRN1	134.111	0.0517087	0.15744	0.328435	0.742583	0.999803
Myeloid	KDM5A	259.987	0.0422569	0.128834	0.327996	0.742915	0.999803
Myeloid	NARS	207.497	0.0509319	0.155306	0.327945	0.742953	0.999803
Myeloid	ISOC2	175.726	0.0800107	0.244117	0.327756	0.743096	0.999803
Myeloid	DOK1	95.7831	0.0534256	0.16337	0.327021	0.743652	0.999803
Myeloid	DOK3	147.267	-0.0736517	0.225352	-0.32683	0.743797	0.999803
Myeloid	NBEAL1	264.47	0.0564537	0.172787	0.326724	0.743877	0.999803
Myeloid	MAP4K1	88.3569	-0.090871	0.278593	-0.326178	0.744289	0.999803
Myeloid	NLRP1	88.9994	0.0859369	0.263621	0.325987	0.744434	0.999803
Myeloid	RELA	120.5	-0.0563578	0.173149	-0.325488	0.744812	0.999803
Myeloid	OAZ2	326.063	-0.0536632	0.164908	-0.325413	0.744868	0.999803
Myeloid	ZSWIM6	924.058	-0.0807455	0.248191	-0.325337	0.744926	0.999803
Myeloid	UBTD2	72.5232	-0.0927159	0.285412	-0.324849	0.745295	0.999803
Myeloid	IREB2	129.467	0.0401972	0.123755	0.324814	0.745322	0.999803
Myeloid	TMEM167B	109.031	0.0341693	0.105238	0.324687	0.745418	0.999803
Myeloid	MCMBP	126.032	-0.0385074	0.118624	-0.324618	0.74547	0.999803
Myeloid	VPS53	165.13	-0.0698249	0.215123	-0.324582	0.745498	0.999803
Myeloid	HEXB	642.449	-0.0847367	0.261218	-0.324391	0.745642	0.999803
Myeloid	DYSF	93.7227	0.117798	0.36331	0.324234	0.745761	0.999803
Myeloid	RAD21	273.912	0.0329659	0.101675	0.324227	0.745766	0.999803
Myeloid	SNX5	403.253	0.0505703	0.15604	0.324086	0.745873	0.999803
Myeloid	PRPS2	94.0712	-0.0477955	0.147501	-0.324035	0.745911	0.999803
Myeloid	MAP3K3	94.9881	0.0897091	0.277024	0.323832	0.746065	0.999803
Myeloid	USP34	256.228	-0.0727329	0.224961	-0.323313	0.746458	0.999803
Myeloid	HSD17B10	211.731	0.0585029	0.18097	0.323274	0.746488	0.999803
Myeloid	HS3ST1	203.918	0.163329	0.50537	0.323187	0.746553	0.999803
Myeloid	TMEM160	251.286	0.0791709	0.244991	0.323158	0.746575	0.999803
Myeloid	ZMYM4	114.996	0.0774355	0.240765	0.321623	0.747739	0.999803
Myeloid	ANKRD10	253.914	-0.0493671	0.153515	-0.321578	0.747773	0.999803
Myeloid	GABARAPL2	630.855	0.0623578	0.194416	0.320745	0.748404	0.999803
Myeloid	NRG1	115.147	-0.292412	0.912679	-0.320389	0.748674	0.999803
Myeloid	SETD5	171.192	0.0744564	0.232527	0.320206	0.748812	0.999803
Myeloid	RBX1	665.069	-0.0706511	0.220721	-0.320093	0.748898	0.999803
Myeloid	PSMA3	499.428	-0.0679396	0.212254	-0.320086	0.748903	0.999803
Myeloid	FBXL17	177.606	-0.0891475	0.278638	-0.31994	0.749014	0.999803
Myeloid	THADA	143.912	-0.0659453	0.20634	-0.319594	0.749276	0.999803
Myeloid	YY1AP1	111.515	-0.0547745	0.171437	-0.319503	0.749345	0.999803
Myeloid	ALDH1A1	204.069	0.12324	0.386177	0.319129	0.749629	0.999803
Myeloid	TYMP	3161.32	-0.110005	0.344874	-0.318972	0.749748	0.999803
Myeloid	PCF11	212.98	0.0577526	0.181091	0.318914	0.749792	0.999803
Myeloid	ADSS	163.458	0.0410784	0.128961	0.318535	0.750079	0.999803
Myeloid	SLAMF8	522.777	0.0670162	0.210448	0.318446	0.750147	0.999803
Myeloid	CNOT6L	144.73	0.0698946	0.219585	0.318303	0.750255	0.999803
Myeloid	CCNY	179.786	0.09614	0.302157	0.318179	0.750349	0.999803
Myeloid	TMED9	428.501	0.0727738	0.228745	0.318144	0.750376	0.999803
Myeloid	XYLT1	304.371	-0.101329	0.318502	-0.318143	0.750376	0.999803
Myeloid	STAG2	362.285	-0.0597013	0.188001	-0.317558	0.75082	0.999803
Myeloid	IL4R	212.268	-0.0756081	0.238101	-0.317546	0.75083	0.999803
Myeloid	ATP6V1G1	1217.99	0.0746957	0.235287	0.317467	0.750889	0.999803
Myeloid	RASSF5	496.715	-0.0657617	0.20749	-0.31694	0.751289	0.999803
Myeloid	SLC9A3R1	141.347	0.0492227	0.155449	0.316649	0.75151	0.999803
Myeloid	DHX15	204.036	-0.0440735	0.139302	-0.316387	0.751709	0.999803
Myeloid	HMGA1	379.832	0.0612797	0.193718	0.316335	0.751748	0.999803
Myeloid	MDM4	131.105	-0.0673152	0.212825	-0.316293	0.75178	0.999803
Myeloid	DHX36	265.646	0.0445065	0.140826	0.316039	0.751973	0.999803
Myeloid	PKN1	136.945	0.0777023	0.246311	0.315464	0.752409	0.999803
Myeloid	NFKBID	547.059	0.0766953	0.243126	0.315454	0.752417	0.999803
Myeloid	CCM2	116.344	-0.0568635	0.180323	-0.315343	0.752501	0.999803
Myeloid	TNFRSF4	87.5709	-0.121976	0.386814	-0.315334	0.752508	0.999803
Myeloid	MRPL13	180.46	-0.072505	0.229983	-0.315263	0.752562	0.999803
Myeloid	CCND3	283.095	0.0723337	0.229632	0.314999	0.752763	0.999803
Myeloid	SREK1	148.103	-0.0486438	0.154645	-0.314551	0.753103	0.999803
Myeloid	AIFM1	92.0898	-0.0536797	0.17075	-0.314377	0.753235	0.999803
Myeloid	HNRNPH3	260.653	-0.0360445	0.114673	-0.314325	0.753275	0.999803
Myeloid	LRRC23	107.886	0.0839146	0.26713	0.314134	0.75342	0.999803
Myeloid	IER3	1643.89	-0.101705	0.323802	-0.314096	0.753448	0.999803
Myeloid	DENND4A	1061.95	0.0840223	0.267506	0.314095	0.753449	0.999803
Myeloid	GGA1	142.337	-0.045869	0.146084	-0.313992	0.753527	0.999803
Myeloid	VAV3	189.422	-0.0998786	0.318586	-0.313506	0.753896	0.999803
Myeloid	SCP2	365.616	0.0572643	0.182821	0.313226	0.754109	0.999803
Myeloid	NPC1	141.573	0.0577361	0.184371	0.313152	0.754165	0.999803
Myeloid	ZNF280D	107.929	0.065738	0.209928	0.313146	0.75417	0.999803
Myeloid	CCL24	635.628	0.242242	0.773666	0.31311	0.754197	0.999803
Myeloid	ZNF277	186.935	0.0565231	0.180581	0.313006	0.754276	0.999803
Myeloid	ZBTB1	273.015	0.0760269	0.242902	0.312994	0.754285	0.999803
Myeloid	CREB1	214.308	-0.0630446	0.201462	-0.312936	0.754329	0.999803
Myeloid	ADAM10	211.813	-0.0622011	0.198826	-0.312842	0.754401	0.999803
Myeloid	DENND5A	252.087	-0.149992	0.479651	-0.31271	0.754501	0.999803
Myeloid	LRCH3	105.857	-0.0687467	0.219861	-0.312682	0.754522	0.999803
Myeloid	LARP7	175.877	0.0371749	0.118906	0.312641	0.754554	0.999803
Myeloid	ARL4C	674.456	-0.0972088	0.311025	-0.312543	0.754628	0.999803
Myeloid	FCER1A	291.309	-0.227709	0.72938	-0.312195	0.754892	0.999803
Myeloid	DRAP1	745.619	0.0655738	0.210099	0.31211	0.754957	0.999803
Myeloid	HNRNPH1	277.974	0.0742144	0.237904	0.311951	0.755078	0.999803
Myeloid	CAST	506.56	-0.0519038	0.166395	-0.311931	0.755093	0.999803
Myeloid	SNX3	1314.15	-0.0787056	0.252576	-0.311612	0.755336	0.999803
Myeloid	PPFIA1	139.635	0.0664783	0.213382	0.311546	0.755386	0.999803
Myeloid	COMT	538.746	0.0612486	0.196699	0.311382	0.75551	0.999803
Myeloid	TOMM7	1291.57	-0.0617632	0.198411	-0.311289	0.755581	0.999803
Myeloid	AFF1	286.748	-0.0838911	0.269668	-0.31109	0.755732	0.999803
Myeloid	LPCAT1	199.619	0.0518691	0.166913	0.310756	0.755986	0.999803
Myeloid	ZNF804A	146.938	-0.09095	0.292904	-0.310512	0.756172	0.999803
Myeloid	GNPDA1	309.786	0.0815498	0.262773	0.310343	0.7563	0.999803
Myeloid	NCOR2	284.706	-0.0788995	0.254843	-0.3096	0.756865	0.999803
Myeloid	TET3	123.237	-0.0885192	0.285934	-0.309579	0.756881	0.999803
Myeloid	AGFG1	120.018	-0.0912944	0.2949	-0.309578	0.756882	0.999803
Myeloid	PHTF1	121.98	0.0718899	0.232284	0.309491	0.756948	0.999803
Myeloid	TMEM30A	213.764	0.0435202	0.140723	0.309261	0.757123	0.999803
Myeloid	CDK19	101.624	-0.0765426	0.247559	-0.309189	0.757178	0.999803
Myeloid	GALNT6	118	0.0887479	0.287496	0.308692	0.757556	0.999803
Myeloid	ZNHIT1	336.959	0.0774447	0.251001	0.308544	0.757669	0.999803
Myeloid	TRMT112	650.2	0.0553636	0.179498	0.308436	0.757751	0.999803
Myeloid	CCNT2	89.318	0.0702221	0.227812	0.308245	0.757896	0.999803
Myeloid	RGS12	135.372	-0.0646508	0.209843	-0.308091	0.758013	0.999803
Myeloid	UVRAG	643.864	0.0630052	0.20463	0.307897	0.75816	0.999803
Myeloid	UBR4	204.355	-0.0548132	0.178033	-0.307883	0.758172	0.999803
Myeloid	LPXN	592.549	-0.0588741	0.191367	-0.30765	0.758349	0.999803
Myeloid	ECH1	88.9621	0.0638068	0.207489	0.30752	0.758448	0.999803
Myeloid	PUM1	207.133	-0.0585909	0.190571	-0.307449	0.758502	0.999803
Myeloid	NUBP1	167.211	0.0471548	0.153406	0.307386	0.758549	0.999803
Myeloid	LILRA5	252.266	-0.153637	0.499825	-0.307383	0.758552	0.999803
Myeloid	JPX	116.414	-0.069491	0.226138	-0.307295	0.758619	0.999803
Myeloid	GNPTAB	311.116	0.0431203	0.140495	0.306917	0.758907	0.999803
Myeloid	GYG1	179.664	-0.0623442	0.20326	-0.306721	0.759055	0.999803
Myeloid	AHCYL2	101.168	-0.0894786	0.292195	-0.306229	0.75943	0.999803
Myeloid	SAMD4B	102.256	-0.0794981	0.259781	-0.30602	0.759589	0.999803
Myeloid	MAPKAPK2	236.341	0.0678197	0.221687	0.305926	0.759661	0.999803
Myeloid	SYNGR2	1559.06	0.0905761	0.296299	0.305691	0.75984	0.999803
Myeloid	CPM	244.741	0.10453	0.342142	0.305516	0.759973	0.999803
Myeloid	PTMS	623.604	-0.0887554	0.290757	-0.305256	0.760171	0.999803
Myeloid	REST	164.144	0.043844	0.143662	0.305188	0.760223	0.999803
Myeloid	USP33	120.549	0.0467877	0.153312	0.305179	0.76023	0.999803
Myeloid	CD81	588.738	0.170487	0.558822	0.305083	0.760303	0.999803
Myeloid	GART	90.8336	0.042894	0.14064	0.304992	0.760372	0.999803
Myeloid	CD52	930.493	0.119498	0.392001	0.30484	0.760488	0.999803
Myeloid	ATF7IP	219.944	-0.0864932	0.283957	-0.304599	0.760671	0.999803
Myeloid	CASP4	419.432	-0.0878246	0.288341	-0.304586	0.760681	0.999803
Myeloid	HEXA	204.546	0.0881791	0.289966	0.304102	0.76105	0.999803
Myeloid	BAG1	295.84	0.0679025	0.223334	0.30404	0.761097	0.999803
Myeloid	CLEC12A	154.537	-0.0788174	0.25929	-0.303974	0.761148	0.999803
Myeloid	RALY	496.032	-0.0370636	0.12194	-0.303949	0.761167	0.999803
Myeloid	SNAPC1	98.948	-0.0714747	0.235157	-0.303945	0.76117	0.999803
Myeloid	SEPT11	202.499	-0.067111	0.220875	-0.303842	0.761248	0.999803
Myeloid	AP1G1	153.12	-0.0605778	0.199789	-0.303209	0.761731	0.999803
Myeloid	BROX	85.8317	0.0592537	0.195554	0.303004	0.761887	0.999803
Myeloid	NDUFA10	213.389	0.0504877	0.166963	0.302389	0.762355	0.999803
Myeloid	TANK	835.148	-0.0790855	0.262149	-0.301682	0.762894	0.999803
Myeloid	CDK2AP1	96.9769	-0.163765	0.542861	-0.30167	0.762903	0.999803
Myeloid	MARK3	170.067	-0.0679742	0.225391	-0.301584	0.762969	0.999803
Myeloid	ZNF518A	105.239	0.0560857	0.18598	0.301569	0.762981	0.999803
Myeloid	RNASEH1	77.9387	0.0522602	0.173539	0.301144	0.763304	0.999803
Myeloid	NUPR1	143.355	0.271999	0.903267	0.301128	0.763317	0.999803
Myeloid	SRSF3	752.833	0.0528454	0.175529	0.301064	0.763366	0.999803
Myeloid	GPS1	146.836	0.0527952	0.175561	0.300723	0.763625	0.999803
Myeloid	RRN3	81.9571	-0.0612629	0.203844	-0.300538	0.763767	0.999803
Myeloid	USMG5	929.226	-0.100516	0.334465	-0.300527	0.763775	0.999803
Myeloid	GINM1	158.489	-0.0535754	0.178386	-0.300334	0.763922	0.999803
Myeloid	HES4	207.974	0.171932	0.573933	0.299568	0.764507	0.999803
Myeloid	ANAPC11	650.084	0.0696346	0.232522	0.299476	0.764577	0.999803
Myeloid	R3HCC1L	89.1965	-0.0552812	0.184623	-0.299427	0.764614	0.999803
Myeloid	SMARCB1	195.291	-0.0507909	0.169759	-0.299195	0.764791	0.999803
Myeloid	FTL	69353	0.10194	0.340748	0.299167	0.764813	0.999803
Myeloid	CTNNB1	526.303	-0.0676789	0.226543	-0.298746	0.765133	0.999803
Myeloid	GCNT1	90.685	0.0745511	0.249724	0.298534	0.765296	0.999803
Myeloid	LINC00116	186.909	0.0857783	0.287368	0.298496	0.765325	0.999803
Myeloid	SMIM12	136.234	-0.0482657	0.161849	-0.298213	0.76554	0.999803
Myeloid	PA2G4	447.686	-0.058786	0.197164	-0.298157	0.765583	0.999803
Myeloid	PARVG	392.14	0.0425833	0.142865	0.298067	0.765652	0.999803
Myeloid	BTBD9	197.499	-0.0885464	0.297274	-0.297861	0.765809	0.999803
Myeloid	ADNP	98.0331	-0.0932242	0.313231	-0.297621	0.765992	0.999803
Myeloid	ATP9B	205.488	0.075198	0.253011	0.297212	0.766304	0.999803
Myeloid	BRE	244.842	0.0659036	0.221852	0.297061	0.76642	0.999803
Myeloid	APRT	836.924	0.0865897	0.291498	0.297051	0.766427	0.999803
Myeloid	KPNA1	112.493	0.0492958	0.166222	0.296565	0.766798	0.999803
Myeloid	WAC	324.664	0.0610202	0.205892	0.29637	0.766948	0.999803
Myeloid	GUSB	314.61	0.073242	0.247206	0.296279	0.767017	0.999803
Myeloid	RAB35	106.374	-0.0408349	0.137829	-0.296272	0.767022	0.999803
Myeloid	AKR1A1	999.27	0.0669981	0.226629	0.295629	0.767514	0.999803
Myeloid	UQCRQ	822.501	0.0873552	0.295571	0.295547	0.767576	0.999803
Myeloid	SPIDR	363.568	0.0733352	0.24819	0.29548	0.767627	0.999803
Myeloid	HECTD1	269.089	0.0473834	0.160362	0.295478	0.767629	0.999803
Myeloid	PSMB8	889.489	0.0825806	0.279917	0.295018	0.76798	0.999803
Myeloid	MRPL28	148.206	0.0645394	0.218942	0.294778	0.768163	0.999803
Myeloid	NCF2	467.896	0.0604097	0.205076	0.294572	0.768321	0.999803
Myeloid	MRPS14	107.103	-0.0646956	0.219824	-0.294307	0.768523	0.999803
Myeloid	GALK1	134.633	0.0646726	0.219765	0.294281	0.768543	0.999803
Myeloid	NRROS	131.938	-0.0653128	0.222253	-0.293867	0.768859	0.999803
Myeloid	TMA7	1396.21	-0.0831725	0.283209	-0.293679	0.769003	0.999803
Myeloid	DTNBP1	213.015	-0.0508061	0.173261	-0.293235	0.769343	0.999803
Myeloid	KAT8	115.144	-0.0394312	0.134502	-0.293165	0.769396	0.999803
Myeloid	ITGAX	480.564	0.0649404	0.22157	0.293092	0.769452	0.999803
Myeloid	FRYL	231.987	-0.0632874	0.216207	-0.292716	0.769739	0.999803
Myeloid	ERICH1	220.026	-0.0501626	0.171538	-0.292429	0.769958	0.999803
Myeloid	SEC24D	184.245	-0.0703483	0.240589	-0.2924	0.76998	0.999803
Myeloid	NDUFS3	257.229	0.0761134	0.260392	0.292303	0.770055	0.999803
Myeloid	COMMD10	306.911	0.0457224	0.156517	0.292123	0.770192	0.999803
Myeloid	ATP5J	779.765	0.0739146	0.253121	0.292012	0.770277	0.999803
Myeloid	PHF5A	141.586	0.0454343	0.15564	0.29192	0.770348	0.999803
Myeloid	STAT6	205.456	0.0508895	0.174441	0.29173	0.770493	0.999803
Myeloid	TIMM17B	209.661	0.0531484	0.182364	0.291442	0.770713	0.999803
Myeloid	PLTP	396.048	-0.186992	0.642384	-0.29109	0.770982	0.999803
Myeloid	NBR1	102.885	0.0390701	0.134303	0.29091	0.77112	0.999803
Myeloid	FUCA1	1335.34	-0.169479	0.582729	-0.290837	0.771176	0.999803
Myeloid	HNMT	307.465	-0.0810741	0.278827	-0.290769	0.771228	0.999803
Myeloid	MAP3K8	1007.4	0.0455427	0.156643	0.290742	0.771249	0.999803
Myeloid	DAZAP1	161.294	-0.084441	0.290576	-0.290599	0.771358	0.999803
Myeloid	EXOC7	82.0484	-0.0432913	0.149054	-0.29044	0.77148	0.999803
Myeloid	TMEM173	143.258	-0.0583615	0.201328	-0.289883	0.771906	0.999803
Myeloid	NUFIP2	297.086	0.0735889	0.253944	0.289784	0.771981	0.999803
Myeloid	MRPL11	193.457	0.0605742	0.209126	0.289655	0.77208	0.999803
Myeloid	PARP12	117.913	0.0561922	0.194474	0.288944	0.772624	0.999803
Myeloid	CDK16	85.7911	-0.0440572	0.152816	-0.288302	0.773116	0.999803
Myeloid	RUFY3	193.246	-0.0806892	0.279983	-0.288193	0.773199	0.999803
Myeloid	RILP	115.366	0.065452	0.227299	0.287955	0.773381	0.999803
Myeloid	EIF3E	806.229	0.0614065	0.213271	0.287927	0.773403	0.999803
Myeloid	HMOX2	105.184	0.0497556	0.172896	0.287778	0.773516	0.999803
Myeloid	ERCC1	361.476	-0.0670296	0.233067	-0.287598	0.773654	0.999803
Myeloid	GALNT7	95.3464	0.0665346	0.231414	0.287513	0.77372	0.999803
Myeloid	GHITM	531.67	0.0530758	0.184652	0.287436	0.773778	0.999803
Myeloid	HDAC8	127.175	-0.0538621	0.187749	-0.286883	0.774202	0.999803
Myeloid	IFNAR1	273.565	-0.0533976	0.186298	-0.286624	0.7744	0.999803
Myeloid	ABHD3	121.337	0.0472675	0.164943	0.286569	0.774442	0.999803
Myeloid	EZH2	116.166	0.0760757	0.26562	0.286408	0.774566	0.999803
Myeloid	ATP6V0D1	747.284	0.0436212	0.152357	0.286308	0.774642	0.999803
Myeloid	TICAM1	118.165	-0.0453332	0.158399	-0.286197	0.774728	0.999803
Myeloid	XIST	208.995	-0.618493	2.16388	-0.285826	0.775012	0.999803
Myeloid	C14orf166	542.701	0.049517	0.173379	0.285599	0.775185	0.999803
Myeloid	TAPBPL	133.982	0.067448	0.236556	0.285125	0.775548	0.999803
Myeloid	SF3A3	149.631	0.0366042	0.128411	0.285055	0.775602	0.999803
Myeloid	UBE2D2	531.518	-0.0440724	0.154706	-0.284879	0.775737	0.999803
Myeloid	MRPL16	155.018	0.0537889	0.189031	0.28455	0.775989	0.999803
Myeloid	IL4I1	626.293	-0.079453	0.27941	-0.28436	0.776134	0.999803
Myeloid	SNRPD3	469.627	0.0530835	0.186801	0.284171	0.776279	0.999803
Myeloid	CNOT8	111.3	-0.0545846	0.192466	-0.283607	0.776712	0.999803
Myeloid	ITM2B	7143.36	0.0846929	0.298689	0.283549	0.776756	0.999803
Myeloid	TSPYL1	82.4744	-0.0814755	0.287359	-0.283532	0.776769	0.999803
Myeloid	IQGAP2	870.922	0.0712875	0.251581	0.283358	0.776902	0.999803
Myeloid	HACD4	249.676	-0.0711357	0.251231	-0.283149	0.777063	0.999803
Myeloid	SNN	147.254	-0.0398916	0.140954	-0.283012	0.777168	0.999803
Myeloid	PPP1R9B	95.9953	-0.0577263	0.204064	-0.282883	0.777266	0.999803
Myeloid	POLR2K	184.916	-0.0536095	0.189602	-0.282747	0.77737	0.999803
Myeloid	UPF3A	108.341	0.0454616	0.160983	0.282399	0.777637	0.999803
Myeloid	ATIC	113.83	0.048974	0.173513	0.28225	0.777752	0.999803
Myeloid	COX5A	1205.29	0.0824956	0.292465	0.28207	0.77789	0.999803
Myeloid	USP1	118.655	0.0490857	0.174283	0.281644	0.778217	0.999803
Myeloid	EIF4G1	245.937	0.0490006	0.174042	0.281545	0.778293	0.999803
Myeloid	GRN	3995.99	-0.0820984	0.291916	-0.28124	0.778526	0.999803
Myeloid	UTP6	110.629	0.0395253	0.140703	0.280913	0.778777	0.999803
Myeloid	TAP1	683.02	-0.106209	0.378207	-0.280823	0.778846	0.999803
Myeloid	RARA	195.537	-0.0595392	0.212337	-0.280399	0.779171	0.999803
Myeloid	FDX1	238.521	0.0718072	0.256128	0.280357	0.779204	0.999803
Myeloid	EP300	180.202	0.0753523	0.268804	0.280325	0.779228	0.999803
Myeloid	HSPA14	71.9606	0.0398418	0.142163	0.280255	0.779282	0.999803
Myeloid	MIIP	145.58	-0.0726941	0.259426	-0.280212	0.779315	0.999803
Myeloid	LGALS8	151.89	0.0381147	0.136205	0.279833	0.779606	0.999803
Myeloid	IRF3	98.1431	0.0386775	0.138334	0.279596	0.779788	0.999803
Myeloid	SPG20	216.503	-0.0450045	0.160996	-0.279538	0.779832	0.999803
Myeloid	DAZAP2	873.244	0.0525996	0.188214	0.279467	0.779886	0.999803
Myeloid	RAB11FIP1	386.605	-0.0609866	0.218472	-0.27915	0.78013	0.999803
Myeloid	ABCC1	180.913	0.0968835	0.347722	0.278624	0.780534	0.999803
Myeloid	EXT1	417.424	-0.0783068	0.281265	-0.278409	0.780698	0.999803
Myeloid	UBE2G1	104.253	-0.0470401	0.169108	-0.278166	0.780885	0.999803
Myeloid	ZPR1	116.434	0.0386144	0.138881	0.278038	0.780983	0.999803
Myeloid	NDUFA1	1038.28	-0.0846371	0.304538	-0.27792	0.781074	0.999803
Myeloid	EPS15	204.418	-0.0619503	0.223458	-0.277235	0.7816	0.999803
Myeloid	LNPEP	194.874	0.050427	0.182019	0.277043	0.781747	0.999803
Myeloid	IPO7	215.295	-0.0470151	0.169783	-0.276913	0.781847	0.999803
Myeloid	MT1X	277.186	-0.178614	0.645058	-0.276895	0.78186	0.999803
Myeloid	KLHL18	137.631	0.0537257	0.194064	0.276846	0.781899	0.999803
Myeloid	ARHGAP4	314.496	0.0421317	0.152244	0.276738	0.781981	0.999803
Myeloid	YIPF3	195.422	0.0573063	0.207284	0.276463	0.782192	0.999803
Myeloid	SPTY2D1	108.456	0.0506782	0.183341	0.276414	0.78223	0.999803
Myeloid	SREBF2	145.977	0.0660404	0.23899	0.276331	0.782294	0.999803
Myeloid	MED8	125.842	0.052551	0.190649	0.275642	0.782823	0.999803
Myeloid	PPDPF	1231.71	0.108486	0.394007	0.27534	0.783055	0.999803
Myeloid	KRTCAP2	438.663	0.0655566	0.238283	0.275121	0.783223	0.999803
Myeloid	DCK	147.927	0.0539221	0.196434	0.274504	0.783697	0.999803
Myeloid	PTP4A1	203.279	0.0424977	0.154848	0.274447	0.783741	0.999803
Myeloid	BCL2	181.142	-0.0713761	0.260182	-0.274332	0.78383	0.999803
Myeloid	IARS2	128.786	-0.0344859	0.125799	-0.274134	0.783981	0.999803
Myeloid	BTF3L4	284.488	0.0518718	0.189266	0.274069	0.784032	0.999803
Myeloid	SDS	564.245	-0.142081	0.518589	-0.273977	0.784102	0.999803
Myeloid	NDUFV2	637.569	-0.0532096	0.194256	-0.273914	0.784151	0.999803
Myeloid	STK17B	686.473	0.0725023	0.264897	0.2737	0.784315	0.999803
Myeloid	UBL3	232.636	0.0652309	0.238349	0.273679	0.784332	0.999803
Myeloid	GNAI2	909.573	0.0909563	0.332603	0.273468	0.784493	0.999803
Myeloid	SOS2	103.103	0.0837332	0.306559	0.273139	0.784747	0.999803
Myeloid	SAP30BP	163.566	0.0325681	0.119247	0.273115	0.784765	0.999803
Myeloid	SNRNP200	145.297	0.0484907	0.177634	0.27298	0.784868	0.999803
Myeloid	UBR2	149.309	0.0623875	0.22859	0.272923	0.784912	0.999803
Myeloid	PPP6R1	107.023	0.0751665	0.275989	0.272353	0.785351	0.999803
Myeloid	PSMB5	262.038	-0.0607752	0.223167	-0.27233	0.785368	0.999803
Myeloid	A2M	550.338	-0.169062	0.621897	-0.271849	0.785738	0.999803
Myeloid	SNRPA1	157.002	0.0389356	0.143316	0.271677	0.78587	0.999803
Myeloid	TLR1	220.915	-0.0580251	0.214046	-0.271087	0.786324	0.999803
Myeloid	PQLC3	218.61	0.0610679	0.22547	0.270847	0.786508	0.999803
Myeloid	FLNA	416.983	-0.0852532	0.314962	-0.270678	0.786639	0.999803
Myeloid	EVI2A	165.58	0.0487129	0.180042	0.270564	0.786726	0.999803
Myeloid	FAM135A	136.569	-0.069459	0.256944	-0.270327	0.786909	0.999803
Myeloid	MRPS21	443.297	0.0530813	0.196571	0.270036	0.787133	0.999803
Myeloid	NUTF2	250.942	0.034556	0.128069	0.269823	0.787296	0.999803
Myeloid	PLEKHM2	126.9	0.0753249	0.27921	0.269779	0.787331	0.999803
Myeloid	HK1	190.661	0.0414681	0.153759	0.269695	0.787395	0.999803
Myeloid	KIAA2026	98.3514	0.0514547	0.190912	0.269521	0.787529	0.999803
Myeloid	ATP2A2	268.244	-0.0686398	0.255202	-0.268963	0.787958	0.999803
Myeloid	POP4	121.635	-0.0520722	0.193884	-0.268574	0.788257	0.999803
Myeloid	KRT10	269.216	-0.0649656	0.242026	-0.268423	0.788373	0.999803
Myeloid	IRAK3	311.058	0.100344	0.373863	0.268397	0.788394	0.999803
Myeloid	TRAPPC9	220.614	-0.0572807	0.213454	-0.268352	0.788429	0.999803
Myeloid	PLK3	138.438	0.0601767	0.22473	0.267773	0.788874	0.999803
Myeloid	CEP63	104.139	0.0360034	0.13455	0.267584	0.78902	0.999803
Myeloid	COLGALT1	147.085	-0.0518888	0.193995	-0.267476	0.789103	0.999803
Myeloid	ATP6V0A2	132.192	-0.1204	0.450299	-0.267378	0.789178	0.999803
Myeloid	CD4	646.683	0.0429755	0.160741	0.267359	0.789193	0.999803
Myeloid	RHOB	345.497	-0.0789008	0.295178	-0.267299	0.789239	0.999803
Myeloid	CD9	564.144	0.152805	0.57371	0.266346	0.789973	0.999803
Myeloid	CARD9	131.821	0.0475571	0.178776	0.266015	0.790228	0.999803
Myeloid	RELB	501.601	-0.0699842	0.263204	-0.265893	0.790321	0.999803
Myeloid	OGFR	267.951	0.0529953	0.199461	0.265693	0.790476	0.999803
Myeloid	CD300LF	161.433	0.0628715	0.23669	0.265628	0.790526	0.999803
Myeloid	TRIM56	98.0436	-0.0510731	0.19238	-0.265481	0.790639	0.999803
Myeloid	RMDN1	111.188	-0.0375184	0.141403	-0.265328	0.790756	0.999803
Myeloid	LSM10	226.231	0.0601568	0.227284	0.264676	0.791259	0.999803
Myeloid	DESI2	123.256	0.0315382	0.119219	0.26454	0.791364	0.999803
Myeloid	MYL6	5058.36	0.0638747	0.241681	0.264293	0.791554	0.999803
Myeloid	SERINC5	334.903	-0.0828578	0.313641	-0.26418	0.791641	0.999803
Myeloid	DGUOK	257.286	0.0435277	0.16487	0.264012	0.791771	0.999803
Myeloid	EIF1	6198.45	-0.0600975	0.227635	-0.264009	0.791773	0.999803
Myeloid	SFSWAP	104.65	0.0391294	0.148347	0.26377	0.791957	0.999803
Myeloid	RGS18	155.211	-0.0591958	0.224869	-0.263245	0.792362	0.999803
Myeloid	PSMD12	164.297	-0.0284945	0.108301	-0.263105	0.79247	0.999803
Myeloid	CLTB	413.128	0.0690354	0.262552	0.262939	0.792597	0.999803
Myeloid	SYTL3	283.759	-0.105199	0.400593	-0.262607	0.792853	0.999803
Myeloid	VMP1	444.022	0.041207	0.156966	0.262521	0.79292	0.999803
Myeloid	CHCHD3	253.13	-0.030188	0.115313	-0.261793	0.793481	0.999803
Myeloid	DDHD1	154.372	-0.0607359	0.232185	-0.261583	0.793643	0.999803
Myeloid	TMCC3	118.702	0.0816542	0.312229	0.26152	0.793691	0.999803
Myeloid	GPNMB	1270.02	-0.193272	0.739551	-0.261337	0.793833	0.999803
Myeloid	CD83	3623.36	-0.055748	0.213357	-0.26129	0.793869	0.999803
Myeloid	SRD5A3	105.958	0.0824152	0.315481	0.261237	0.79391	0.999803
Myeloid	IDH3B	142.49	0.0365681	0.140024	0.261155	0.793973	0.999803
Myeloid	SMC5	180.532	0.0545468	0.208937	0.261069	0.79404	0.999803
Myeloid	DIAPH1	201.706	-0.0663792	0.254362	-0.260964	0.794121	0.999803
Myeloid	ARPP19	136.146	-0.0336839	0.129147	-0.260819	0.794232	0.999803
Myeloid	GPR108	150.73	0.0439323	0.168462	0.260784	0.794259	0.999803
Myeloid	RSBN1L	164.028	0.0373198	0.143152	0.260701	0.794323	0.999803
Myeloid	GDI1	152.344	-0.0364675	0.13992	-0.260632	0.794377	0.999803
Myeloid	PIM3	633.391	-0.0761941	0.292933	-0.260108	0.79478	0.999803
Myeloid	DPM3	182.738	-0.0644906	0.247938	-0.260108	0.794781	0.999803
Myeloid	CCR7	220.407	-0.124609	0.479212	-0.260029	0.794841	0.999803
Myeloid	ATXN2	121.252	-0.0556948	0.214359	-0.25982	0.795003	0.999803
Myeloid	TXNRD1	200.867	0.0520704	0.200498	0.259705	0.795091	0.999803
Myeloid	SPG21	448.708	0.0431607	0.166245	0.25962	0.795157	0.999803
Myeloid	UBR3	114.273	-0.0704527	0.27167	-0.259332	0.795379	0.999803
Myeloid	RARS	101.386	-0.0354743	0.137007	-0.258924	0.795694	0.999803
Myeloid	NDUFB2	1092.03	-0.0627701	0.242542	-0.258802	0.795788	0.999803
Myeloid	DYNC1H1	444.096	0.0524898	0.202823	0.258796	0.795792	0.999803
Myeloid	NENF	384.834	-0.0818813	0.316905	-0.258378	0.796115	0.999803
Myeloid	SLC2A6	139.906	-0.0929187	0.359796	-0.258254	0.796211	0.999803
Myeloid	ELP4	111.143	-0.0423993	0.164182	-0.258246	0.796217	0.999803
Myeloid	RSF1	268.432	0.0314189	0.121741	0.25808	0.796345	0.999803
Myeloid	STARD13	136.641	0.101107	0.392507	0.257593	0.796721	0.999803
Myeloid	MGAT5	150.695	-0.0685344	0.266301	-0.257357	0.796903	0.999803
Myeloid	UBAC1	116.93	0.0460441	0.178936	0.257321	0.796931	0.999803
Myeloid	TRIO	300.526	-0.0734	0.285403	-0.257181	0.797039	0.999803
Myeloid	SNX18	101.123	-0.0576868	0.224471	-0.25699	0.797186	0.999803
Myeloid	AGO2	207.943	-0.0616627	0.240157	-0.25676	0.797364	0.999803
Myeloid	LSM2	240.569	0.0527208	0.205522	0.256521	0.797548	0.999803
Myeloid	AFF4	431.449	0.052469	0.204586	0.256464	0.797593	0.999803
Myeloid	WDR82	112.951	0.0366389	0.143123	0.255996	0.797954	0.999803
Myeloid	PGRMC1	90.2086	0.0551532	0.215767	0.255615	0.798248	0.999803
Myeloid	HPRT1	210.593	-0.0418693	0.163898	-0.255459	0.798369	0.999803
Myeloid	DYNLT3	86.3669	-0.0559507	0.219167	-0.255288	0.798501	0.999803
Myeloid	UQCRFS1	501.256	-0.0524732	0.205778	-0.254999	0.798724	0.999803
Myeloid	CUL3	154.75	-0.0765496	0.300234	-0.254967	0.798749	0.999803
Myeloid	FAM168A	107.768	-0.064212	0.252168	-0.254639	0.799002	0.999803
Myeloid	RHOH	266.016	-0.098844	0.388279	-0.254569	0.799056	0.999803
Myeloid	LTBR	218.525	-0.046561	0.183093	-0.254302	0.799263	0.999803
Myeloid	LMAN2	490.062	-0.0547464	0.215348	-0.254223	0.799323	0.999803
Myeloid	CARS2	96.9159	0.0745525	0.293365	0.254128	0.799396	0.999803
Myeloid	ATP5L	2126.45	0.0578873	0.228064	0.25382	0.799635	0.999803
Myeloid	CCDC18	94.2093	0.0416273	0.164038	0.253766	0.799677	0.999803
Myeloid	PSMB9	1408.03	0.0784585	0.309191	0.253754	0.799685	0.999803
Myeloid	PPCS	269.625	0.0424001	0.167412	0.253267	0.800062	0.999803
Myeloid	ATP5H	706.628	0.0540855	0.213595	0.253215	0.800102	0.999803
Myeloid	NUDT22	154.928	0.0578791	0.228637	0.253148	0.800153	0.999803
Myeloid	RNF10	178.93	-0.0301919	0.119291	-0.253095	0.800195	0.999803
Myeloid	YWHAB	1525.41	-0.0505949	0.200156	-0.252777	0.800441	0.999803
Myeloid	TRAF3	392.826	-0.051604	0.204259	-0.25264	0.800546	0.999803
Myeloid	INO80	125.707	-0.0509042	0.201639	-0.252452	0.800692	0.999803
Myeloid	SCAF11	517.981	-0.0326996	0.129876	-0.251777	0.801214	0.999803
Myeloid	SCFD2	144.526	-0.0717305	0.284955	-0.251726	0.801253	0.999803
Myeloid	MSR1	236.676	-0.106685	0.424048	-0.251586	0.801361	0.999803
Myeloid	GSPT1	218.884	-0.0564867	0.224539	-0.251567	0.801376	0.999803
Myeloid	SERF2	6046.54	0.0686166	0.272838	0.251492	0.801434	0.999803
Myeloid	NDUFS7	530.485	0.0599424	0.238407	0.251429	0.801482	0.999803
Myeloid	WDR1	602.568	-0.0319369	0.127025	-0.251423	0.801487	0.999803
Myeloid	LPIN2	210.342	0.0364483	0.145054	0.251273	0.801603	0.999803
Myeloid	ZDHHC20	104.766	0.0711212	0.283071	0.251249	0.801622	0.999803
Myeloid	CBLB	129.106	-0.0597839	0.238442	-0.250727	0.802025	0.999803
Myeloid	CYBB	1387.45	0.0569266	0.227708	0.249999	0.802588	0.999803
Myeloid	MPPE1	93.1781	0.0449837	0.179999	0.249911	0.802656	0.999803
Myeloid	AKAP13	1584.78	-0.0747793	0.29949	-0.249689	0.802828	0.999803
Myeloid	SNAI1	163.366	-0.0698995	0.280492	-0.249203	0.803204	0.999803
Myeloid	DDX24	486.855	0.0258239	0.10367	0.249096	0.803286	0.999803
Myeloid	KAT6A	142.03	-0.0631717	0.253933	-0.248773	0.803537	0.999803
Myeloid	PDE4D	77.455	-0.112643	0.453114	-0.248598	0.803672	0.999803
Myeloid	MYDGF	745.555	0.0705796	0.284058	0.248469	0.803772	0.999803
Myeloid	UBASH3B	345.989	-0.075934	0.305972	-0.248173	0.804001	0.999803
Myeloid	RNPEPL1	125.404	-0.0621652	0.25073	-0.247937	0.804183	0.999803
Myeloid	ACSL1	308.374	0.120911	0.488157	0.247689	0.804375	0.999803
Myeloid	MRPL32	102.322	-0.0345407	0.139616	-0.247398	0.804601	0.999803
Myeloid	PITHD1	150.599	-0.0632827	0.255852	-0.247341	0.804644	0.999803
Myeloid	POLE3	135.465	0.0448187	0.181223	0.247312	0.804667	0.999803
Myeloid	MGAT4A	230.212	-0.067356	0.272391	-0.247277	0.804694	0.999803
Myeloid	NIPBL	374.762	0.0445717	0.18034	0.247154	0.804789	0.999803
Myeloid	UHRF1BP1L	130.151	0.0472523	0.191197	0.24714	0.8048	0.999803
Myeloid	SFPQ	867.124	0.062854	0.25438	0.247087	0.804841	0.999803
Myeloid	PPP1R15A	2365.2	0.0698022	0.282974	0.246673	0.805161	0.999803
Myeloid	SH3BP5	264.84	0.0487762	0.197753	0.246651	0.805178	0.999803
Myeloid	UBLCP1	119.602	-0.0486906	0.19759	-0.246422	0.805356	0.999803
Myeloid	ADRM1	372.516	0.046562	0.188976	0.246391	0.80538	0.999803
Myeloid	LRCH1	146.891	-0.0566959	0.230116	-0.246379	0.805389	0.999803
Myeloid	RP11-452H21.1	112.077	0.0803857	0.326479	0.24622	0.805512	0.999803
Myeloid	SLC2A3	999.159	0.0730263	0.296631	0.246186	0.805538	0.999803
Myeloid	BTBD1	90.2915	0.0537087	0.218275	0.24606	0.805636	0.999803
Myeloid	TRAPPC3	219.849	0.0396627	0.161244	0.24598	0.805698	0.999803
Myeloid	FAAP20	285.424	-0.0607704	0.24711	-0.245925	0.805741	0.999803
Myeloid	NDUFAF3	425.247	0.0609474	0.248062	0.245694	0.805919	0.999803
Myeloid	HOMER1	248.974	0.103234	0.420286	0.245628	0.805971	0.999803
Myeloid	TBC1D14	155.143	0.0532825	0.217071	0.245461	0.806099	0.999803
Myeloid	NRBP1	188.945	-0.0330597	0.134747	-0.245345	0.806189	0.999803
Myeloid	SUPT6H	201.811	0.0462648	0.188725	0.245145	0.806344	0.999803
Myeloid	USP47	160.803	0.0459383	0.187452	0.245067	0.806404	0.999803
Myeloid	CNOT2	426.154	0.0474339	0.193598	0.245012	0.806447	0.999803
Myeloid	GPN3	115.798	-0.0438524	0.179075	-0.244882	0.806548	0.999803
Myeloid	FBXO7	228.299	0.0261694	0.10687	0.24487	0.806557	0.999803
Myeloid	MRPL41	360.68	-0.0718836	0.293762	-0.2447	0.806689	0.999803
Myeloid	JDP2	97.3644	0.0998937	0.408732	0.244399	0.806922	0.999803
Myeloid	SOS1	132.439	-0.0582417	0.238468	-0.244232	0.807051	0.999803
Myeloid	ZBTB10	135.634	-0.084591	0.346432	-0.244178	0.807093	0.999803
Myeloid	NCBP2	107.626	-0.0270627	0.110952	-0.243914	0.807297	0.999803
Myeloid	JAK3	106.954	-0.0958943	0.393303	-0.243818	0.807372	0.999803
Myeloid	TUBGCP2	232.798	0.0353173	0.144876	0.243776	0.807404	0.999803
Myeloid	RNF216	153.922	0.0387961	0.159538	0.243178	0.807867	0.999803
Myeloid	ERBB2IP	319.063	-0.0569982	0.234396	-0.24317	0.807874	0.999803
Myeloid	BAK1	92.3858	0.0377817	0.155479	0.243003	0.808003	0.999803
Myeloid	TBC1D15	107.672	0.040017	0.165033	0.242479	0.808409	0.999803
Myeloid	TCIRG1	450.587	0.0508329	0.209707	0.2424	0.808471	0.999803
Myeloid	PPM1B	150.774	0.0577087	0.238129	0.242342	0.808515	0.999803
Myeloid	FUNDC2	314.212	0.0379673	0.156745	0.242223	0.808607	0.999803
Myeloid	ITPRIP	109.502	0.05336	0.220339	0.242173	0.808646	0.999803
Myeloid	LUC7L	125.192	0.043579	0.180076	0.242003	0.808778	0.999803
Myeloid	KPNA6	88.3742	0.0326666	0.135111	0.241777	0.808953	0.999803
Myeloid	CHST11	708.175	-0.0699371	0.289905	-0.241241	0.809368	0.999803
Myeloid	CREBRF	163.138	-0.0462705	0.191802	-0.241241	0.809368	0.999803
Myeloid	RNF139	135.11	-0.0471978	0.195704	-0.24117	0.809424	0.999803
Myeloid	P2RY13	403.168	0.0630241	0.261509	0.241002	0.809554	0.999803
Myeloid	SLC25A3	1608.08	0.0411581	0.170922	0.2408	0.80971	0.999803
Myeloid	TMEM243	158.373	-0.044183	0.183642	-0.240594	0.80987	0.999803
Myeloid	GFRA2	80.966	0.130306	0.541657	0.240569	0.809889	0.999803
Myeloid	AC009501.4	174.213	0.134078	0.557504	0.240498	0.809945	0.999803
Myeloid	DBNDD2	121.874	-0.072564	0.30207	-0.240223	0.810158	0.999803
Myeloid	P4HB	902.475	0.0476402	0.198337	0.240199	0.810176	0.999803
Myeloid	PPP3CA	241.528	-0.0655497	0.272909	-0.240189	0.810184	0.999803
Myeloid	ACBD3	103.777	0.0750591	0.312579	0.240129	0.81023	0.999803
Myeloid	ACBD6	168.806	-0.030789	0.128262	-0.240048	0.810293	0.999803
Myeloid	RAB3GAP1	166.172	-0.0420864	0.175832	-0.239355	0.81083	0.999803
Myeloid	HPSE	90.1303	-0.0969681	0.405126	-0.239353	0.810832	0.999803
Myeloid	CLNK	172.766	0.138542	0.579104	0.239235	0.810924	0.999803
Myeloid	ZFX	139.063	0.066498	0.278022	0.239182	0.810964	0.999803
Myeloid	RER1	395.049	-0.0521163	0.217897	-0.239179	0.810967	0.999803
Myeloid	CRYL1	133.084	0.0797873	0.334299	0.23867	0.811361	0.999803
Myeloid	SLC7A7	445.857	0.0653171	0.273923	0.238451	0.811532	0.999803
Myeloid	OSTM1	159.335	0.0307803	0.129181	0.238274	0.811669	0.999803
Myeloid	KPNA4	240.364	-0.055922	0.234766	-0.238203	0.811723	0.999803
Myeloid	TBCB	383.026	0.046254	0.194188	0.238192	0.811733	0.999803
Myeloid	VPS35	520.473	-0.0345558	0.145272	-0.23787	0.811982	0.999803
Myeloid	TAF10	266.359	0.140352	0.590221	0.237796	0.812039	0.999803
Myeloid	SDR39U1	85.523	-0.032773	0.138019	-0.237454	0.812305	0.999803
Myeloid	ST14	139.038	-0.0643835	0.271229	-0.237377	0.812365	0.999803
Myeloid	DPY30	132.668	0.0526809	0.221933	0.237373	0.812367	0.999803
Myeloid	SLC8A1	1887.6	-0.0688113	0.290036	-0.23725	0.812462	0.999803
Myeloid	GTPBP4	118.25	0.0415699	0.175251	0.237202	0.8125	0.999803
Myeloid	CCL4	5677.22	0.129145	0.545215	0.236871	0.812757	0.999803
Myeloid	C17orf89	159.598	0.0596301	0.251756	0.236856	0.812768	0.999803
Myeloid	PPM1G	318.214	0.0330994	0.139769	0.236814	0.812801	0.999803
Myeloid	PIM1	145.773	-0.0803488	0.339779	-0.236474	0.813065	0.999803
Myeloid	TPP2	153.912	0.0363253	0.153744	0.236272	0.813222	0.999803
Myeloid	DOK2	395.982	0.058522	0.247965	0.236009	0.813426	0.999803
Myeloid	MAP4	226.097	-0.052774	0.224068	-0.235527	0.8138	0.999803
Myeloid	PDZD8	104.799	0.0776401	0.329706	0.235483	0.813834	0.999803
Myeloid	AURKAIP1	432.182	-0.0566093	0.2407	-0.235186	0.814065	0.999803
Myeloid	LAMTOR5	433.561	0.0447651	0.190415	0.235093	0.814137	0.999803
Myeloid	RBM6	236.377	-0.0431939	0.18377	-0.235044	0.814174	0.999803
Myeloid	DCAF11	88.2759	0.0314409	0.133774	0.235029	0.814186	0.999803
Myeloid	SND1	494.396	0.0335576	0.142817	0.23497	0.814232	0.999803
Myeloid	EPN1	283.103	0.0523631	0.222859	0.23496	0.81424	0.999803
Myeloid	DAD1	667.216	0.0440112	0.187368	0.234891	0.814293	0.999803
Myeloid	LIMK1	89.9856	0.055434	0.236402	0.23449	0.814604	0.999803
Myeloid	C1orf54	645.984	0.0705476	0.301037	0.234348	0.814715	0.999803
Myeloid	TMEM147	300.589	0.051669	0.220512	0.234314	0.814741	0.999803
Myeloid	LAMTOR3	196.531	-0.0444647	0.189952	-0.234084	0.81492	0.999803
Myeloid	YTHDC2	167.28	0.0491799	0.210226	0.233938	0.815033	0.999803
Myeloid	RBM26	101.882	-0.0617645	0.264358	-0.23364	0.815265	0.999803
Myeloid	CLEC4A	406.974	-0.0656469	0.2814	-0.233287	0.815539	0.999803
Myeloid	HADHB	278.453	0.0355499	0.152388	0.233286	0.815539	0.999803
Myeloid	SAP18	822.227	0.0447141	0.19191	0.232996	0.815765	0.999803
Myeloid	SULT1A1	83.1434	-0.0758304	0.325689	-0.23283	0.815893	0.999803
Myeloid	ITM2C	328.521	0.0865809	0.372501	0.232431	0.816203	0.999803
Myeloid	LRRC59	219.5	0.037857	0.162923	0.232362	0.816257	0.999803
Myeloid	HSPA4	256.298	-0.0268048	0.115367	-0.232343	0.816272	0.999803
Myeloid	FRG1	160.772	0.0350563	0.151243	0.231787	0.816703	0.999803
Myeloid	ARRB2	664.543	-0.0483843	0.208921	-0.231591	0.816856	0.999803
Myeloid	RFC2	97.8668	0.0540369	0.233487	0.231434	0.816978	0.999803
Myeloid	NDUFAF2	128.963	-0.0439921	0.190347	-0.231115	0.817226	0.999803
Myeloid	DDX50	119.972	-0.0348175	0.151126	-0.230387	0.817791	0.999803
Myeloid	FOS	9732.71	0.0753436	0.327709	0.22991	0.818162	0.999803
Myeloid	TACC1	417.416	0.0411129	0.178909	0.229797	0.818249	0.999803
Myeloid	AATF	173.503	-0.0291685	0.127022	-0.229633	0.818377	0.999803
Myeloid	ASXL1	123.705	-0.0473471	0.206229	-0.229585	0.818414	0.999803
Myeloid	FUCA2	296.901	0.0607236	0.264733	0.229376	0.818576	0.999803
Myeloid	EMD	348.054	0.0537532	0.234516	0.229209	0.818707	0.999803
Myeloid	GID8	130.575	0.0336977	0.147085	0.229103	0.818789	0.999803
Myeloid	MORF4L2	304.23	0.0458789	0.200347	0.228997	0.818871	0.999803
Myeloid	GOLGA7	160.732	-0.0330399	0.144453	-0.228725	0.819083	0.999803
Myeloid	P2RY8	171.82	0.0655427	0.286625	0.228671	0.819125	0.999803
Myeloid	LRMP	137.6	-0.0410045	0.179425	-0.228532	0.819232	0.999803
Myeloid	CWC25	114.617	0.0388498	0.170652	0.227654	0.819915	0.999803
Myeloid	SSU72	365.964	-0.0442979	0.194593	-0.227645	0.819923	0.999803
Myeloid	CDC37	721.952	0.0383576	0.168679	0.227399	0.820113	0.999803
Myeloid	CAP1	1071.98	-0.0341457	0.150244	-0.227269	0.820215	0.999803
Myeloid	CXorf21	220.76	-0.0596649	0.262532	-0.227267	0.820216	0.999803
Myeloid	ARL2BP	127.047	-0.0349705	0.153942	-0.227167	0.820294	0.999803
Myeloid	TIPRL	178.252	0.0310907	0.136942	0.227036	0.820396	0.999803
Myeloid	SPN	124.369	-0.0547438	0.24115	-0.227011	0.820415	0.999803
Myeloid	ACTB	48653.1	-0.0525769	0.231629	-0.226988	0.820433	0.999803
Myeloid	COPZ1	306.317	-0.0446613	0.196883	-0.226842	0.820547	0.999803
Myeloid	ODC1	183.364	0.0562992	0.248219	0.226813	0.820569	0.999803
Myeloid	JUNB	6053.8	0.0643233	0.283728	0.226707	0.820651	0.999803
Myeloid	KIAA1033	213.845	-0.0373035	0.164616	-0.226608	0.820728	0.999803
Myeloid	PDE7A	206.229	0.0659057	0.2909	0.226558	0.820768	0.999803
Myeloid	TNFRSF21	122.516	-0.0724398	0.320317	-0.22615	0.821085	0.999803
Myeloid	PARN	101.035	-0.0335294	0.148395	-0.225948	0.821242	0.999803
Myeloid	PRDX3	624.29	0.0598732	0.265255	0.225719	0.82142	0.999803
Myeloid	TSPAN14	154.623	-0.0323626	0.143522	-0.225489	0.821599	0.999803
Myeloid	PIK3CD	93.8513	0.0537921	0.23878	0.225279	0.821762	0.999803
Myeloid	AAED1	160.663	0.0389616	0.172972	0.225248	0.821786	0.999803
Myeloid	MYO9A	105.349	0.0566116	0.2515	0.225096	0.821905	0.999803
Myeloid	CCRL2	164.226	-0.0712422	0.316783	-0.224893	0.822063	0.999803
Myeloid	LY86	440.095	0.0551999	0.246025	0.224367	0.822472	0.999803
Myeloid	RAD23A	453.204	0.0396258	0.176786	0.224146	0.822644	0.999803
Myeloid	PIGT	155.754	0.0405304	0.181006	0.223917	0.822822	0.999803
Myeloid	MAN2B1	710.547	0.0524602	0.234521	0.223691	0.822998	0.999803
Myeloid	SART1	91.0857	-0.0325594	0.145694	-0.223478	0.823164	0.999803
Myeloid	BAG6	219.382	-0.0279073	0.124968	-0.223315	0.82329	0.999803
Myeloid	ATXN10	262.154	0.0288079	0.129045	0.223238	0.82335	0.999803
Myeloid	AK2	230.844	0.0255396	0.114415	0.223219	0.823365	0.999803
Myeloid	TES	236.472	-0.0502688	0.225241	-0.223178	0.823397	0.999803
Myeloid	GNG5	1635.09	-0.0474314	0.212799	-0.222893	0.823619	0.999803
Myeloid	STK10	273.652	-0.0472159	0.211952	-0.222767	0.823717	0.999803
Myeloid	LMBRD1	207.666	-0.0561311	0.252725	-0.222104	0.824233	0.999803
Myeloid	UHMK1	185.039	0.02448	0.110287	0.221966	0.82434	0.999803
Myeloid	ZFY	98.0468	0.418483	1.8862	0.221866	0.824418	0.999803
Myeloid	GIMAP4	403.514	-0.0681688	0.30777	-0.221493	0.824709	0.999803
Myeloid	TAPBP	802.363	-0.033638	0.15204	-0.221244	0.824903	0.999803
Myeloid	MAGOH	304.108	0.0355702	0.161018	0.220909	0.825164	0.999803
Myeloid	SEPT9	576.037	-0.0296303	0.134233	-0.220739	0.825296	0.999803
Myeloid	TMEM59	754.034	-0.054005	0.245122	-0.220319	0.825623	0.999803
Myeloid	KANSL1L	106.001	-0.0691971	0.314734	-0.219859	0.825981	0.999803
Myeloid	AKNA	244.543	-0.0559188	0.254352	-0.219848	0.825989	0.999803
Myeloid	BNIP2	360.68	0.0194237	0.0883529	0.219842	0.825994	0.999803
Myeloid	RPTOR	93.4577	-0.0560283	0.254964	-0.219749	0.826066	0.999803
Myeloid	CCDC59	161.444	0.0342791	0.156069	0.219641	0.826151	0.999803
Myeloid	DDX3Y	201.362	0.439585	2.00328	0.219433	0.826313	0.999803
Myeloid	AOAH	1540.1	0.0408983	0.186769	0.218978	0.826667	0.999803
Myeloid	SRSF10	331.897	-0.0271444	0.123992	-0.218921	0.826711	0.999803
Myeloid	UBL7	183.79	0.0426269	0.194826	0.218795	0.82681	0.999803
Myeloid	CACYBP	425.229	0.0414985	0.190105	0.218292	0.827201	0.999803
Myeloid	HEBP1	201.814	-0.0572396	0.262785	-0.217819	0.82757	0.999803
Myeloid	IP6K2	114.081	0.0319553	0.146786	0.2177	0.827663	0.999803
Myeloid	PRDX2	220.074	0.0680629	0.3127	0.217662	0.827692	0.999803
Myeloid	PRELID3B	109.099	0.0323408	0.14874	0.217431	0.827872	0.999803
Myeloid	LSM12	143.551	0.0299387	0.137751	0.217339	0.827944	0.999803
Myeloid	CERS6	269.661	-0.0629967	0.290094	-0.21716	0.828084	0.999803
Myeloid	NUTM2B-AS1	190.403	0.0703149	0.323834	0.217132	0.828105	0.999803
Myeloid	THOC6	107.061	0.0366788	0.169244	0.216721	0.828425	0.999803
Myeloid	SARAF	1549.38	0.0438068	0.202168	0.216685	0.828454	0.999803
Myeloid	ATP6AP2	858.92	-0.0578758	0.267517	-0.216345	0.828719	0.999803
Myeloid	PRCC	96.6965	-0.025374	0.117423	-0.21609	0.828918	0.999803
Myeloid	PABPN1	231.533	0.0781277	0.361817	0.215932	0.829041	0.999803
Myeloid	HMBOX1	116.313	0.0498589	0.230912	0.215921	0.829049	0.999803
Myeloid	STX3	119.999	-0.0639809	0.296396	-0.215863	0.829095	0.999803
Myeloid	TLR2	141.896	0.0441638	0.204683	0.215767	0.829169	0.999803
Myeloid	PIN4	151.261	0.0560587	0.259997	0.215613	0.82929	0.999803
Myeloid	NCOA7	187.432	0.0407693	0.189459	0.215188	0.829621	0.999803
Myeloid	CCDC91	242.442	0.0327731	0.152366	0.215094	0.829694	0.999803
Myeloid	DNAJB14	152.14	0.029639	0.1379	0.214932	0.82982	0.999803
Myeloid	ERO1A	114.884	-0.0503332	0.235096	-0.214096	0.830472	0.999803
Myeloid	NOL7	329.701	0.0364829	0.170751	0.213661	0.830812	0.999803
Myeloid	LMNB1	203.657	0.056127	0.26283	0.213549	0.830899	0.999803
Myeloid	TIMMDC1	155.302	0.0300678	0.140824	0.213513	0.830927	0.999803
Myeloid	RBM23	173.448	-0.0269232	0.1262	-0.213337	0.831064	0.999803
Myeloid	SRFBP1	114.904	-0.0281891	0.132275	-0.21311	0.831241	0.999803
Myeloid	PREB	83.8248	-0.0340051	0.159615	-0.213045	0.831292	0.999803
Myeloid	C7orf73	355.498	0.0308881	0.145104	0.212869	0.831429	0.999803
Myeloid	CYB5R3	374.406	0.0389306	0.183246	0.21245	0.831756	0.999803
Myeloid	SF3A1	205.745	0.0308088	0.145083	0.212352	0.831832	0.999803
Myeloid	BMP2K	350.36	-0.0797727	0.375744	-0.212306	0.831869	0.999803
Myeloid	SMCO4	563.883	0.0556807	0.262782	0.211889	0.832193	0.999803
Myeloid	PFDN4	120.779	-0.0469067	0.221488	-0.21178	0.832279	0.999803
Myeloid	DNAJC8	373.409	-0.0299221	0.1413	-0.211763	0.832292	0.999803
Myeloid	DLGAP4	125.468	-0.0418523	0.197658	-0.21174	0.83231	0.999803
Myeloid	NUDC	325.88	-0.034891	0.164835	-0.211673	0.832363	0.999803
Myeloid	METRNL	201.594	0.1216	0.574988	0.211483	0.83251	0.999803
Myeloid	ALAS1	145.775	0.04419	0.208963	0.211473	0.832518	0.999803
Myeloid	ASCC3	199.855	0.0530415	0.250821	0.211471	0.832519	0.999803
Myeloid	NUP62	140.622	0.0283206	0.134066	0.211243	0.832697	0.999803
Myeloid	AGTPBP1	166.13	0.0457803	0.217012	0.210957	0.832921	0.999803
Myeloid	MAPK1	354.339	0.0768523	0.36598	0.209991	0.833675	0.999803
Myeloid	AP1B1	326.865	0.0432927	0.20633	0.209823	0.833806	0.999803
Myeloid	GAS7	499.199	-0.0553912	0.265129	-0.208922	0.834509	0.999803
Myeloid	TTC17	212.356	0.0391547	0.187522	0.208801	0.834604	0.999803
Myeloid	ARHGAP21	135.238	0.0562252	0.270434	0.207907	0.835302	0.999803
Myeloid	COPG1	137.423	-0.0334847	0.161068	-0.207891	0.835314	0.999803
Myeloid	CLIC4	226.211	-0.0660582	0.317913	-0.207787	0.835395	0.999803
Myeloid	GOLT1B	97.8225	-0.0401209	0.193272	-0.207588	0.835551	0.999803
Myeloid	PID1	471.305	0.0559254	0.270079	0.207071	0.835955	0.999803
Myeloid	PRCP	645.703	-0.0392159	0.189585	-0.206851	0.836127	0.999803
Myeloid	IFNGR1	860.071	-0.0448457	0.217197	-0.206474	0.83642	0.999803
Myeloid	SAFB	191.885	0.0298656	0.144677	0.206429	0.836456	0.999803
Myeloid	MAP3K13	155.4	-0.0406644	0.197115	-0.206298	0.836558	0.999803
Myeloid	PSMB6	657.862	0.0426852	0.207341	0.20587	0.836892	0.999803
Myeloid	SERPINB1	1767.2	-0.0507431	0.246943	-0.205485	0.837193	0.999803
Myeloid	FAM162A	271.528	0.0487646	0.237731	0.205125	0.837475	0.999803
Myeloid	SMARCC1	219.004	0.0412916	0.201429	0.204994	0.837577	0.999803
Myeloid	U2SURP	282.748	0.0259339	0.126691	0.204702	0.837805	0.999803
Myeloid	UNC50	118.052	-0.0416822	0.203675	-0.20465	0.837845	0.999803
Myeloid	SETX	284.043	-0.0460804	0.225235	-0.204588	0.837894	0.999803
Myeloid	SVBP	127.615	0.0433995	0.212205	0.204517	0.83795	0.999803
Myeloid	SAMSN1	1104.32	0.0549293	0.268653	0.204462	0.837992	0.999803
Myeloid	RABAC1	393.29	0.0553672	0.27082	0.204443	0.838007	0.999803
Myeloid	SRP14	1872.41	0.0476872	0.233297	0.204405	0.838037	0.999803
Myeloid	CECR5	90.7179	0.0358993	0.17566	0.204368	0.838066	0.999803
Myeloid	AK3	85.9743	0.0423797	0.207556	0.204185	0.838209	0.999803
Myeloid	PLEK	1841.83	-0.053276	0.26093	-0.204178	0.838215	0.999803
Myeloid	PSAP	10018.3	-0.0525613	0.257562	-0.204072	0.838297	0.999803
Myeloid	SNAP29	233.185	0.0391066	0.191739	0.203958	0.838387	0.999803
Myeloid	PCBP1	2076.08	0.0489807	0.240315	0.203819	0.838495	0.999803
Myeloid	SLC40A1	2184.06	-0.0971543	0.477004	-0.203676	0.838607	0.999803
Myeloid	SELPLG	278.143	0.0274938	0.135289	0.203223	0.838961	0.999803
Myeloid	SLC8A1-AS1	80.237	-0.118128	0.581345	-0.203198	0.83898	0.999803
Myeloid	CPPED1	423.957	-0.0233779	0.115175	-0.202977	0.839153	0.999803
Myeloid	RGS1	1244.64	0.0640019	0.315436	0.2029	0.839213	0.999803
Myeloid	FBP1	373.674	-0.0752043	0.370754	-0.202842	0.839259	0.999803
Myeloid	C4orf3	760.517	-0.0462281	0.228683	-0.20215	0.8398	0.999803
Myeloid	PLAA	114.879	-0.0352489	0.174657	-0.201817	0.840059	0.999803
Myeloid	PRELID1	1558.32	-0.0694394	0.344637	-0.201486	0.840319	0.999803
Myeloid	BSG	458.474	0.0418118	0.207825	0.201188	0.840552	0.999803
Myeloid	DENR	153.503	0.0274968	0.136895	0.200861	0.840807	0.999803
Myeloid	NCSTN	147.833	0.0302672	0.150784	0.200733	0.840907	0.999803
Myeloid	ADRBK2	264.508	-0.0551172	0.274816	-0.200561	0.841042	0.999803
Myeloid	PLXDC2	1393.38	-0.0469787	0.234292	-0.200513	0.841079	0.999803
Myeloid	ARHGDIA	595.091	-0.0294731	0.147584	-0.199704	0.841712	0.999803
Myeloid	TGFBR2	290.112	0.0426932	0.213876	0.199617	0.84178	0.999803
Myeloid	IL10	80.1774	0.0989839	0.495936	0.19959	0.841801	0.999803
Myeloid	NRARP	116.159	-0.168107	0.843898	-0.199203	0.842104	0.999803
Myeloid	RBM8A	625.004	0.0370232	0.186185	0.198852	0.842379	0.999803
Myeloid	ELP5	131.513	-0.0472978	0.238102	-0.198645	0.84254	0.999803
Myeloid	SLC46A3	121.438	-0.0589561	0.29681	-0.198633	0.84255	0.999803
Myeloid	RBM18	81.2496	-0.0322061	0.16229	-0.198448	0.842695	0.999803
Myeloid	MYO9B	675.416	-0.0401994	0.202694	-0.198326	0.84279	0.999803
Myeloid	PLEKHA2	207.111	-0.0401142	0.202385	-0.198207	0.842883	0.999803
Myeloid	PKM	1916.74	0.0389086	0.196335	0.198174	0.842909	0.999803
Myeloid	SPRED1	259.634	-0.0552033	0.279821	-0.197281	0.843608	0.999803
Myeloid	CTTNBP2	101.29	-0.12985	0.658224	-0.197273	0.843614	0.999803
Myeloid	ITGB2-AS1	129.794	0.064089	0.324934	0.197237	0.843642	0.999803
Myeloid	FABP5	818.883	-0.0835733	0.424411	-0.196916	0.843893	0.999803
Myeloid	TMEM184C	100.723	-0.058105	0.295188	-0.196841	0.843952	0.999803
Myeloid	SLC12A6	102.008	-0.0466416	0.237058	-0.196752	0.844022	0.999803
Myeloid	TNKS	100.119	0.0479141	0.24358	0.196708	0.844056	0.999803
Myeloid	ATAD2B	210.036	-0.0461953	0.234846	-0.196705	0.844059	0.999803
Myeloid	TRIM28	158.216	0.0566953	0.288856	0.196276	0.844395	0.999803
Myeloid	GAPVD1	134.183	-0.0247496	0.126264	-0.196015	0.844598	0.999803
Myeloid	ODF3B	275.291	0.0566391	0.289177	0.195863	0.844717	0.999803
Myeloid	ASXL2	130.065	-0.0401446	0.204974	-0.195852	0.844726	0.999803
Myeloid	GADD45GIP1	312.169	-0.0474547	0.242455	-0.195726	0.844825	0.999803
Myeloid	ARHGAP25	256.709	0.0492005	0.251458	0.195661	0.844876	0.999803
Myeloid	FNIP1	122.031	0.0321132	0.164335	0.195413	0.84507	0.999803
Myeloid	HSPB1	841.561	-0.0533495	0.273604	-0.194988	0.845402	0.999803
Myeloid	CPQ	348.459	-0.0327274	0.167952	-0.194862	0.845501	0.999803
Myeloid	PPP4R3B	168.59	0.0379712	0.194867	0.194857	0.845505	0.999803
Myeloid	PPCDC	107.557	0.0306404	0.157572	0.194453	0.845821	0.999803
Myeloid	FGD6	84.4616	0.0398873	0.205352	0.194239	0.845989	0.999803
Myeloid	IL18	452.323	-0.046987	0.241962	-0.194192	0.846026	0.999803
Myeloid	TUSC2	112.191	0.0401917	0.207491	0.193703	0.846409	0.999803
Myeloid	YTHDC1	227.897	0.033998	0.176075	0.193089	0.846889	0.999803
Myeloid	MLEC	536.413	0.0299519	0.155324	0.192836	0.847088	0.999803
Myeloid	COG5	193.966	-0.0434886	0.225908	-0.192506	0.847346	0.999803
Myeloid	ZFC3H1	224.167	0.0393888	0.20477	0.192356	0.847463	0.999803
Myeloid	NAIP	486.324	-0.0424692	0.221156	-0.192033	0.847717	0.999803
Myeloid	GLB1	276.62	0.0272382	0.142163	0.191598	0.848057	0.999803
Myeloid	VDAC2	560.542	0.0379911	0.198545	0.191347	0.848253	0.999803
Myeloid	AHSA1	225.089	0.0443843	0.231991	0.191319	0.848276	0.999803
Myeloid	TRIB1	219.173	-0.0313882	0.164118	-0.191253	0.848327	0.999803
Myeloid	YTHDF3	230.25	-0.0436535	0.228376	-0.191148	0.84841	0.999803
Myeloid	KCNAB2	198.946	0.0276469	0.144861	0.190851	0.848643	0.999803
Myeloid	EIF1AY	77.5742	0.351283	1.84163	0.190746	0.848724	0.999803
Myeloid	MCL1	2073.01	0.0269373	0.141319	0.190614	0.848828	0.999803
Myeloid	STX5	164.894	0.0295577	0.155273	0.19036	0.849027	0.999803
Myeloid	MED4	130.111	0.021652	0.11375	0.190347	0.849037	0.999803
Myeloid	POLK	107.437	-0.0321821	0.169085	-0.190331	0.84905	0.999803
Myeloid	FBXW5	206.966	-0.0410982	0.216119	-0.190164	0.84918	0.999803
Myeloid	SEMA6B	197.565	-0.0718696	0.37866	-0.1898	0.849466	0.999803
Myeloid	XPNPEP1	108.449	0.0258585	0.136558	0.189359	0.849811	0.999803
Myeloid	LRPPRC	136.597	-0.0347794	0.183701	-0.189326	0.849837	0.999803
Myeloid	TMEM256	322.195	0.0452683	0.239242	0.189215	0.849924	0.999803
Myeloid	IFIT2	144.12	0.121293	0.641481	0.189083	0.850028	0.999803
Myeloid	U2AF2	139.748	0.0254166	0.134508	0.18896	0.850125	0.999803
Myeloid	PSMB1	900.807	0.036722	0.195198	0.188127	0.850777	0.999803
Myeloid	SEC22B	142.776	-0.0399783	0.212825	-0.187846	0.850997	0.999803
Myeloid	AGPAT2	155.237	0.0472927	0.251858	0.187775	0.851053	0.999803
Myeloid	LYPLA1	288.578	0.0293259	0.156227	0.187713	0.851102	0.999803
Myeloid	AGO3	196.043	0.0448034	0.238726	0.187677	0.85113	0.999803
Myeloid	C15orf57	111.14	-0.0298879	0.159357	-0.187553	0.851227	0.999803
Myeloid	RP11-202G18.1	113.616	-0.0945462	0.504404	-0.187441	0.851315	0.999803
Myeloid	RNF135	114.469	0.0342808	0.182973	0.187354	0.851383	0.999803
Myeloid	RIC1	182.515	-0.0451547	0.241121	-0.18727	0.851449	0.999803
Myeloid	WWOX	290.381	0.0343617	0.183627	0.187127	0.851561	0.999803
Myeloid	PRPF8	219.6	0.0355408	0.190126	0.186933	0.851714	0.999803
Myeloid	STX18	137.853	0.0283923	0.151924	0.186885	0.851751	0.999803
Myeloid	EFCAB14	168.663	-0.0343595	0.183953	-0.186784	0.85183	0.999803
Myeloid	ADA	96.0809	0.0462775	0.247987	0.186612	0.851965	0.999803
Myeloid	RAB4A	170.472	-0.0340987	0.182744	-0.186593	0.85198	0.999803
Myeloid	MTSS1	117.64	-0.0509547	0.27309	-0.186586	0.851985	0.999803
Myeloid	NFATC3	125.276	-0.0370646	0.199055	-0.186202	0.852286	0.999803
Myeloid	ABCC4	187.233	0.0773889	0.415727	0.186153	0.852325	0.999803
Myeloid	EMC7	241.029	-0.0334947	0.180156	-0.18592	0.852507	0.999803
Myeloid	CNPPD1	156.493	0.0280441	0.151079	0.185625	0.852739	0.999803
Myeloid	POP5	123.015	-0.0273804	0.147564	-0.185549	0.852798	0.999803
Myeloid	FAM96A	494.557	0.042004	0.226593	0.185372	0.852937	0.999803
Myeloid	ATP5A1	709.445	0.0301416	0.162632	0.185336	0.852965	0.999803
Myeloid	RNASE6	708.611	0.0666289	0.360382	0.184884	0.85332	0.999803
Myeloid	C1orf21	120.461	-0.0454866	0.246888	-0.18424	0.853825	0.999803
Myeloid	IRAK4	94.0184	-0.0290463	0.157685	-0.184205	0.853853	0.999803
Myeloid	PPP1CA	757.806	0.0362188	0.196896	0.183949	0.854053	0.999803
Myeloid	ILF3-AS1	121.599	0.0491974	0.267678	0.183793	0.854176	0.999803
Myeloid	ADGRE2	593.433	0.030353	0.16522	0.183713	0.854239	0.999803
Myeloid	NDUFB4	632.137	0.0410044	0.223204	0.183708	0.854242	0.999803
Myeloid	FAM105A	347.022	-0.0379418	0.207106	-0.1832	0.854641	0.999803
Myeloid	FCGR3A	638.598	-0.0992668	0.541893	-0.183185	0.854653	0.999803
Myeloid	CLTC	422.623	-0.0282209	0.15416	-0.183063	0.854749	0.999803
Myeloid	BAZ1B	157.106	0.0272891	0.149128	0.182991	0.854805	0.999803
Myeloid	INTS10	102.929	-0.0215878	0.118165	-0.182692	0.85504	0.999803
Myeloid	PSTPIP2	255.048	-0.0655639	0.359986	-0.182129	0.855482	0.999803
Myeloid	ERI3	96.1962	0.0281155	0.15457	0.181896	0.855665	0.999803
Myeloid	MRPL20	423.028	-0.0318724	0.175377	-0.181736	0.85579	0.999803
Myeloid	FMNL2	425.419	-0.0532419	0.293289	-0.181534	0.855948	0.999803
Myeloid	TLR4	173.264	-0.0399711	0.220812	-0.181018	0.856353	0.999803
Myeloid	C14orf2	841.6	-0.0554236	0.306354	-0.180914	0.856435	0.999803
Myeloid	BCL6	177.552	0.0575554	0.318564	0.180671	0.856625	0.999803
Myeloid	PARL	220.395	-0.0294755	0.163209	-0.1806	0.856681	0.999803
Myeloid	CEBPB	404.066	0.0488439	0.270465	0.180593	0.856687	0.999803
Myeloid	SLC2A9	95.6604	-0.0417541	0.231502	-0.180361	0.856869	0.999803
Myeloid	CTD-3252C9.4	466.175	-0.057635	0.319871	-0.180182	0.857009	0.999803
Myeloid	MGAT1	831.987	0.0295994	0.164384	0.180062	0.857104	0.999803
Myeloid	WBSCR22	198.291	0.0272963	0.151618	0.180033	0.857127	0.999803
Myeloid	SRP54	180.428	-0.0232408	0.129169	-0.179925	0.857211	0.999803
Myeloid	JAK1	610.539	0.0286534	0.159273	0.179902	0.85723	0.999803
Myeloid	THOC7	261.955	-0.0380621	0.211849	-0.179666	0.857415	0.999803
Myeloid	EHMT1	192.459	-0.0386197	0.215019	-0.179611	0.857458	0.999803
Myeloid	MMADHC	318.072	0.0340849	0.1901	0.1793	0.857702	0.999803
Myeloid	ATP5B	1210.5	-0.029268	0.16338	-0.17914	0.857828	0.999803
Myeloid	COMMD2	88.5338	0.0253988	0.141789	0.17913	0.857835	0.999803
Myeloid	TNPO1	195.849	-0.018823	0.105406	-0.178577	0.85827	0.999803
Myeloid	NSUN6	218.143	0.0585515	0.328124	0.178443	0.858375	0.999803
Myeloid	MGST2	382.112	-0.0512561	0.287597	-0.178222	0.858549	0.999803
Myeloid	GNG7	175.722	0.0509283	0.28642	0.17781	0.858872	0.999803
Myeloid	SLC22A18	135.637	0.0526981	0.296421	0.177781	0.858895	0.999803
Myeloid	MRPL51	339.654	-0.0341433	0.192079	-0.177757	0.858914	0.999803
Myeloid	WWP1	203.295	0.059033	0.33373	0.176889	0.859596	0.999803
Myeloid	GNA13	462.856	-0.0538507	0.30478	-0.176687	0.859754	0.999803
Myeloid	FCGR1B	86.4611	-0.078942	0.446837	-0.176668	0.859769	0.999803
Myeloid	MAPKAP1	212.884	-0.0223642	0.127115	-0.175936	0.860344	0.999803
Myeloid	PTPN18	224.04	0.0319033	0.181356	0.175915	0.860361	0.999803
Myeloid	PSMA7	1210.35	-0.0395005	0.224712	-0.175783	0.860464	0.999803
Myeloid	MALSU1	89.3961	-0.0343432	0.195641	-0.175542	0.860654	0.999803
Myeloid	DDX21	672.871	-0.0385005	0.219376	-0.1755	0.860686	0.999803
Myeloid	FOXP1	623.588	0.0488474	0.278617	0.175321	0.860827	0.999803
Myeloid	TANGO2	98.4018	-0.0233113	0.13309	-0.175155	0.860958	0.999803
Myeloid	FAM35A	121.087	0.0407999	0.233401	0.174806	0.861232	0.999803
Myeloid	ZNF326	112.725	0.0194892	0.111532	0.17474	0.861284	0.999803
Myeloid	KIDINS220	130.586	-0.0362517	0.208492	-0.173876	0.861963	0.999803
Myeloid	PHC2	148.244	0.0528783	0.304725	0.173528	0.862237	0.999803
Myeloid	ETF1	401.237	-0.033884	0.195331	-0.17347	0.862282	0.999803
Myeloid	CTBP1	110.066	-0.0562313	0.324315	-0.173385	0.862349	0.999803
Myeloid	CD209	212.548	0.0662303	0.381999	0.173378	0.862354	0.999803
Myeloid	SCAF4	98.3165	0.0358224	0.207144	0.172934	0.862703	0.999803
Myeloid	PCBP2	2132.21	0.0641695	0.371432	0.172762	0.862838	0.999803
Myeloid	YTHDF2	204.906	-0.020674	0.119733	-0.172667	0.862913	0.999803
Myeloid	NDUFAB1	481.115	-0.042931	0.249832	-0.171839	0.863564	0.999803
Myeloid	UBE2S	170.671	-0.0850485	0.496361	-0.171344	0.863953	0.999803
Myeloid	SPCS1	651.669	0.0480593	0.280744	0.171185	0.864078	0.999803
Myeloid	CRTAP	418.256	0.0379576	0.22209	0.170911	0.864294	0.999803
Myeloid	NEK7	140.359	-0.0464513	0.27234	-0.170563	0.864567	0.999803
Myeloid	M6PR	903.928	0.027091	0.158843	0.170552	0.864576	0.999803
Myeloid	NARF	158.14	0.0270191	0.158533	0.170432	0.86467	0.999803
Myeloid	IL6R	355.528	-0.0275348	0.162306	-0.169647	0.865288	0.999803
Myeloid	N4BP2L1	223.094	0.0327833	0.19331	0.169589	0.865333	0.999803
Myeloid	BIRC6	388.357	-0.0312967	0.185525	-0.168693	0.866038	0.999803
Myeloid	ACAT1	107.665	0.0385436	0.229083	0.168251	0.866385	0.999803
Myeloid	PHF14	131.949	0.0275143	0.163926	0.167846	0.866704	0.999803
Myeloid	N4BP2	126.694	-0.0413619	0.246919	-0.167512	0.866967	0.999803
Myeloid	GM2A	506.005	0.0410551	0.245343	0.167338	0.867104	0.999803
Myeloid	TMED10	609.088	-0.0223482	0.133761	-0.167075	0.867311	0.999803
Myeloid	BCCIP	182.908	0.0314362	0.188288	0.166958	0.867403	0.999803
Myeloid	UST	503.866	-0.0661716	0.396448	-0.166911	0.86744	0.999803
Myeloid	RRBP1	362.572	-0.0475541	0.285746	-0.166421	0.867826	0.999803
Myeloid	TRMO	112.13	-0.0406772	0.24446	-0.166396	0.867845	0.999803
Myeloid	GAB3	110.977	0.0438746	0.26388	0.166267	0.867947	0.999803
Myeloid	IMMP2L	196.223	-0.041673	0.250643	-0.166264	0.867949	0.999803
Myeloid	SAMHD1	1725.22	0.0283877	0.170841	0.166164	0.868028	0.999803
Myeloid	NAB1	91.3138	-0.0374428	0.225769	-0.165846	0.868278	0.999803
Myeloid	JARID2	600.552	-0.047691	0.287773	-0.165724	0.868374	0.999803
Myeloid	PLBD1	363.161	-0.033431	0.201729	-0.165722	0.868375	0.999803
Myeloid	CFL1	5583.49	0.0274369	0.165675	0.165607	0.868467	0.999803
Myeloid	SRRM2	629.267	0.0502981	0.30415	0.165372	0.868651	0.999803
Myeloid	GLS	331.642	0.056319	0.340983	0.165166	0.868813	0.999803
Myeloid	QDPR	91.0013	0.0358813	0.217284	0.165135	0.868838	0.999803
Myeloid	C9orf16	425.147	0.04811	0.291645	0.164961	0.868975	0.999803
Myeloid	PRNP	339.53	0.0405955	0.246201	0.164887	0.869033	0.999803
Myeloid	PRPF40A	462.247	-0.0145562	0.0883403	-0.164775	0.869121	0.999803
Myeloid	CNOT4	161.352	0.0241042	0.146671	0.164342	0.869462	0.999803
Myeloid	RILPL2	892.529	-0.0277005	0.169003	-0.163905	0.869806	0.999803
Myeloid	ATP11A	126.928	-0.0417855	0.254949	-0.163897	0.869812	0.999803
Myeloid	DYRK1A	201.173	-0.0550623	0.33669	-0.16354	0.870093	0.999803
Myeloid	GSTO1	785.441	-0.0420251	0.257689	-0.163084	0.870452	0.999803
Myeloid	TST	86.9979	-0.0399174	0.244777	-0.163077	0.870458	0.999803
Myeloid	GBP2	600.267	-0.0594522	0.364646	-0.163041	0.870486	0.999803
Myeloid	TCF12	384.384	0.0448863	0.275639	0.162845	0.870641	0.999803
Myeloid	LYSMD2	305.012	0.0390244	0.239667	0.162828	0.870654	0.999803
Myeloid	SESTD1	197.306	0.0400892	0.246293	0.16277	0.870699	0.999803
Myeloid	PDCD6	421.968	0.0278124	0.17097	0.162674	0.870775	0.999803
Myeloid	SEC24B	116.064	0.0306999	0.188843	0.162568	0.870859	0.999803
Myeloid	C8orf59	440.36	0.0484791	0.298278	0.16253	0.870888	0.999803
Myeloid	TBL1XR1	228.029	-0.0377719	0.232834	-0.162227	0.871127	0.999803
Myeloid	GIT2	184.764	-0.0197235	0.121694	-0.162074	0.871247	0.999803
Myeloid	IAH1	199.1	-0.0300781	0.185743	-0.161934	0.871358	0.999803
Myeloid	PRPF6	204.107	-0.0225506	0.139362	-0.161813	0.871453	0.999803
Myeloid	POR	148.595	0.0300065	0.186002	0.161324	0.871838	0.999803
Myeloid	TCEAL3	92.6674	0.0399579	0.248242	0.160963	0.872123	0.999803
Myeloid	AMD1	273.412	0.0201257	0.125033	0.160963	0.872123	0.999803
Myeloid	SOD1	572.632	0.0340539	0.211641	0.160904	0.872169	0.999803
Myeloid	HIPK3	244.722	0.0329222	0.20461	0.160902	0.872171	0.999803
Myeloid	NQO2	203.049	-0.0419632	0.26097	-0.160797	0.872253	0.999803
Myeloid	AP5Z1	111.415	-0.0311265	0.193647	-0.160739	0.872299	0.999803
Myeloid	TJP2	98.6345	0.0413586	0.257349	0.16071	0.872322	0.999803
Myeloid	SPDYA	243.638	-0.0425349	0.26731	-0.159122	0.873573	0.999803
Myeloid	MAP2K1	267.385	-0.0386235	0.243042	-0.158917	0.873735	0.999803
Myeloid	KARS	145.608	-0.0232766	0.146583	-0.158794	0.873831	0.999803
Myeloid	MAN1A1	314.513	0.0401506	0.252875	0.158777	0.873845	0.999803
Myeloid	RAB21	196.194	0.0433033	0.27285	0.158707	0.8739	0.999803
Myeloid	NAGA	298.369	0.0262412	0.165405	0.158648	0.873946	0.999803
Myeloid	DNPH1	461.74	0.0534846	0.337563	0.158443	0.874108	0.999803
Myeloid	RWDD1	348.705	-0.0282392	0.178348	-0.158337	0.874191	0.999803
Myeloid	TLR7	76.8804	0.0345424	0.218221	0.158291	0.874227	0.999803
Myeloid	TANC2	84.0143	0.0471623	0.298024	0.15825	0.87426	0.999803
Myeloid	UBE2H	140.938	0.0491221	0.311298	0.157798	0.874616	0.999803
Myeloid	ATP6V0C	1623.67	0.0666745	0.42304	0.157608	0.874766	0.999803
Myeloid	ARL15	320.057	0.0398168	0.252778	0.157517	0.874837	0.999803
Myeloid	VPS41	181.161	-0.0238384	0.151404	-0.157449	0.874891	0.999803
Myeloid	PATL1	101.382	0.0285544	0.182162	0.156753	0.87544	0.999803
Myeloid	BCAS3	180.4	-0.0367506	0.234729	-0.156566	0.875587	0.999803
Myeloid	UQCRB	1306.12	-0.0417883	0.267097	-0.156454	0.875675	0.999803
Myeloid	ZFAND6	276.122	-0.0190552	0.121847	-0.156386	0.875729	0.999803
Myeloid	SORL1	126.68	-0.0448774	0.286984	-0.156376	0.875737	0.999803
Myeloid	SPAG7	233.494	0.0255848	0.163666	0.156324	0.875778	0.999803
Myeloid	SNRPD1	354.569	0.0308028	0.197681	0.15582	0.876175	0.999803
Myeloid	RCN2	136.829	-0.0270222	0.173557	-0.155697	0.876272	0.999803
Myeloid	CEBPZOS	89.194	-0.0226162	0.145347	-0.155602	0.876347	0.999803
Myeloid	ACAP2	574.545	-0.018834	0.121135	-0.15548	0.876443	0.999803
Myeloid	PSMA4	599.245	-0.0435117	0.28118	-0.154747	0.877021	0.999803
Myeloid	DDX6	199.392	0.0283733	0.183839	0.154338	0.877343	0.999803
Myeloid	MRPS23	131.004	-0.0287172	0.186084	-0.154324	0.877354	0.999803
Myeloid	STXBP3	103.47	0.0302502	0.196043	0.154304	0.87737	0.999803
Myeloid	ANKRD44	640.209	-0.0448785	0.290889	-0.154281	0.877389	0.999803
Myeloid	NUP50	96.6328	0.0233695	0.151484	0.15427	0.877397	0.999803
Myeloid	P2RY14	212.882	-0.0557078	0.362186	-0.15381	0.87776	0.999803
Myeloid	SPEN	200.318	-0.0418151	0.272124	-0.153662	0.877876	0.999803
Myeloid	STMN1	612.261	0.0664762	0.433004	0.153524	0.877985	0.999803
Myeloid	CSK	358.542	-0.0326916	0.213272	-0.153286	0.878173	0.999803
Myeloid	KIF2A	217.561	0.0276326	0.180431	0.153148	0.878282	0.999803
Myeloid	FLT3	143.315	-0.0511675	0.334434	-0.152997	0.878401	0.999803
Myeloid	TRAFD1	101.678	-0.0368825	0.241081	-0.152988	0.878408	0.999803
Myeloid	EIF4E	213.329	-0.0285705	0.186777	-0.152966	0.878425	0.999803
Myeloid	HNRNPU	1074.48	-0.0233948	0.153112	-0.152795	0.87856	0.999803
Myeloid	PTPN22	118.041	-0.0447083	0.292792	-0.152696	0.878638	0.999803
Myeloid	SIK2	331.39	0.0347938	0.227955	0.152635	0.878686	0.999803
Myeloid	PIP4K2A	232.034	-0.0542512	0.356037	-0.152375	0.878891	0.999803
Myeloid	RAB7A	1301.06	0.0165152	0.108509	0.152201	0.879028	0.999803
Myeloid	TPP1	684.4	-0.0251096	0.165164	-0.152028	0.879165	0.999803
Myeloid	ACTR1A	190.704	-0.0202992	0.133564	-0.151981	0.879202	0.999803
Myeloid	USP7	106.194	-0.0416497	0.274096	-0.151953	0.879224	0.999803
Myeloid	DEF6	132.278	-0.0341055	0.225026	-0.151563	0.879532	0.999803
Myeloid	TBCA	702.321	0.0323187	0.213543	0.151345	0.879703	0.999803
Myeloid	AIMP2	142.064	0.0268653	0.177543	0.151318	0.879725	0.999803
Myeloid	PTTG1IP	414.023	0.0260826	0.172379	0.151309	0.879732	0.999803
Myeloid	CDC42SE1	274.689	-0.0228653	0.151329	-0.151097	0.879899	0.999803
Myeloid	SH3BGRL3	5063.48	0.0446434	0.295485	0.151085	0.879908	0.999803
Myeloid	UBE2A	323.577	-0.022452	0.14896	-0.150725	0.880193	0.999803
Myeloid	FARP2	154.653	0.0349315	0.231759	0.150723	0.880194	0.999803
Myeloid	RP11-1143G9.4	208.638	0.0629021	0.417913	0.150515	0.880359	0.999803
Myeloid	FAM200B	93.62	-0.0337625	0.224373	-0.150475	0.88039	0.999803
Myeloid	RCOR1	530.855	-0.0392958	0.261175	-0.150458	0.880403	0.999803
Myeloid	ARID4A	201.881	-0.0190145	0.126592	-0.150203	0.880605	0.999803
Myeloid	RSU1	337.01	0.0225112	0.150012	0.150063	0.880715	0.999803
Myeloid	MRPS22	96.1712	-0.0270434	0.181059	-0.149363	0.881267	0.999803
Myeloid	PDCD4	248.799	-0.0405582	0.27192	-0.149155	0.881431	0.999803
Myeloid	PLAUR	3300.72	0.0391091	0.262515	0.148979	0.88157	0.999803
Myeloid	LAP3	1577.71	0.050321	0.337913	0.148917	0.881619	0.999803
Myeloid	DRAM2	319.979	-0.0400605	0.269429	-0.148687	0.881801	0.999803
Myeloid	RCBTB2	112.783	0.0261408	0.175818	0.148681	0.881806	0.999803
Myeloid	TRAPPC1	607.896	0.0266021	0.178973	0.148637	0.88184	0.999803
Myeloid	TSC22D4	162.456	0.0249062	0.16789	0.148348	0.882068	0.999803
Myeloid	PSMD8	522.196	-0.0389033	0.262412	-0.148253	0.882143	0.999803
Myeloid	MRPS25	136.807	0.0259084	0.174933	0.148105	0.88226	0.999803
Myeloid	CLEC7A	852.093	-0.0237363	0.160909	-0.147514	0.882727	0.999803
Myeloid	ARMCX6	89.089	0.021909	0.148735	0.147303	0.882893	0.999803
Myeloid	NADSYN1	123.276	-0.016891	0.114877	-0.147036	0.883104	0.999803
Myeloid	DHRS7B	76.4852	-0.0229601	0.156664	-0.146556	0.883483	0.999803
Myeloid	AP3B1	321.955	0.0234409	0.16003	0.146479	0.883544	0.999803
Myeloid	CREBBP	220.584	-0.0359346	0.245556	-0.14634	0.883653	0.999803
Myeloid	LCORL	176.873	0.0383494	0.262114	0.146308	0.883678	0.999803
Myeloid	POU2F2	171.785	-0.0293833	0.201111	-0.146105	0.883839	0.999803
Myeloid	BLCAP	106.946	-0.0199238	0.13645	-0.146016	0.883909	0.999803
Myeloid	TXNDC11	120.947	-0.0297265	0.203979	-0.145733	0.884132	0.999803
Myeloid	AMZ2	116.605	-0.0176618	0.121212	-0.14571	0.88415	0.999803
Myeloid	SENP6	256.152	0.0271345	0.18627	0.145673	0.88418	0.999803
Myeloid	GNPTG	394.73	0.0414841	0.28513	0.145492	0.884322	0.999803
Myeloid	SLC36A4	103.429	-0.0309648	0.21284	-0.145484	0.884329	0.999803
Myeloid	KMT2C	440.878	-0.0307821	0.212238	-0.145036	0.884682	0.999803
Myeloid	GAK	190.49	0.0287757	0.19843	0.145017	0.884698	0.999803
Myeloid	TSC22D2	424.049	-0.0433234	0.298759	-0.145011	0.884702	0.999803
Myeloid	PAG1	298.259	-0.0434941	0.300053	-0.144955	0.884747	0.999803
Myeloid	VPS37B	225.062	0.0460139	0.318482	0.144479	0.885122	0.999803
Myeloid	MYL12A	2279.47	-0.0368404	0.255272	-0.144318	0.885249	0.999803
Myeloid	ZDHHC24	119.165	-0.0321179	0.223219	-0.143885	0.885591	0.999803
Myeloid	ZMYND11	86.8146	0.0351005	0.244022	0.143841	0.885626	0.999803
Myeloid	NME2	543.355	0.0508061	0.353227	0.143834	0.885632	0.999803
Myeloid	SPATS2	102.251	0.0276402	0.192214	0.143799	0.885659	0.999803
Myeloid	CD68	3665.2	0.0518609	0.360719	0.143771	0.885681	0.999803
Myeloid	BCL10	104.795	-0.026722	0.18606	-0.143621	0.8858	0.999803
Myeloid	DDX10	98.4582	0.0280519	0.195458	0.143519	0.885881	0.999803
Myeloid	RIF1	127.1	0.0231085	0.161168	0.143381	0.885989	0.999803
Myeloid	ABI3	463.933	0.0246579	0.172134	0.143248	0.886094	0.999803
Myeloid	ATP6V0B	1624.77	-0.0414279	0.290204	-0.142755	0.886484	0.999803
Myeloid	TBC1D22A	476.745	-0.0322841	0.226255	-0.142689	0.886536	0.999803
Myeloid	FOXO3	435.407	0.0342807	0.240561	0.142503	0.886683	0.999803
Myeloid	MCFD2	142.68	0.0215131	0.151038	0.142435	0.886736	0.999803
Myeloid	ATP6V1B2	698.846	-0.0264226	0.18558	-0.142379	0.886781	0.999803
Myeloid	WDR45	109.86	0.0214891	0.151323	0.142008	0.887074	0.999803
Myeloid	PDXDC1	158.202	0.0320675	0.225861	0.141979	0.887097	0.999803
Myeloid	HLA-DQA2	3593.04	0.146896	1.0387	0.141423	0.887535	0.999803
Myeloid	HMGN1	810.521	-0.02787	0.197184	-0.14134	0.887601	0.999803
Myeloid	SLC38A10	127.03	0.0206854	0.146404	0.14129	0.887641	0.999803
Myeloid	NIPA2	140.551	0.0198377	0.140429	0.141265	0.88766	0.999803
Myeloid	BTAF1	270.059	0.0314061	0.222852	0.140928	0.887927	0.999803
Myeloid	ARPC5L	147.347	0.0249876	0.177703	0.140614	0.888175	0.999803
Myeloid	SMURF2	136.693	-0.0349952	0.248986	-0.140551	0.888225	0.999803
Myeloid	REXO2	88.065	0.0316516	0.225212	0.140542	0.888232	0.999803
Myeloid	HNRNPF	841.49	0.0230616	0.164372	0.140302	0.888422	0.999803
Myeloid	TRA2B	464.855	0.0267345	0.190554	0.140299	0.888424	0.999803
Myeloid	PSMG4	74.8872	0.0284537	0.202856	0.140266	0.88845	0.999803
Myeloid	VEGFA	133.755	0.0556573	0.398529	0.139657	0.888931	0.999803
Myeloid	SEPHS2	195.091	0.0342281	0.245599	0.139366	0.889161	0.999803
Myeloid	SDC3	153.757	-0.0420734	0.302147	-0.139248	0.889254	0.999803
Myeloid	USP14	172.322	-0.018486	0.132847	-0.139153	0.889329	0.999803
Myeloid	DDX18	413.13	0.0265372	0.191613	0.138494	0.88985	0.999803
Myeloid	FAM45A	120.177	0.0286968	0.207219	0.138485	0.889857	0.999803
Myeloid	PLCG2	180.371	-0.0339461	0.24528	-0.138398	0.889926	0.999803
Myeloid	ADRB2	89.0951	-0.0749188	0.542315	-0.138146	0.890125	0.999803
Myeloid	FAM53C	226.659	0.032682	0.236667	0.138093	0.890167	0.999803
Myeloid	RABEP1	160.977	0.0223553	0.162321	0.137723	0.89046	0.999803
Myeloid	POLR2F	173.994	0.0277853	0.202058	0.137512	0.890626	0.999803
Myeloid	NEU1	301.406	0.0281072	0.204402	0.137509	0.890628	0.999803
Myeloid	ZNF655	93.3259	0.0183988	0.133972	0.137333	0.890768	0.999803
Myeloid	MTX1	111.817	0.0226714	0.165554	0.136942	0.891076	0.999803
Myeloid	COX8A	1386.64	0.0411547	0.300652	0.136885	0.891122	0.999803
Myeloid	NTAN1	85.9615	-0.0424781	0.310527	-0.136794	0.891194	0.999803
Myeloid	FOXN3	858.578	0.0292425	0.213994	0.136651	0.891307	0.999803
Myeloid	CENPP	128.525	0.0383261	0.281405	0.136196	0.891667	0.999803
Myeloid	SUMF1	301.907	-0.019581	0.143797	-0.136172	0.891686	0.999803
Myeloid	DDB1	191.941	0.0183831	0.135146	0.136024	0.891802	0.999803
Myeloid	PSMB3	957.78	-0.0325534	0.239433	-0.13596	0.891853	0.999803
Myeloid	TNRC6B	270.225	0.0275225	0.203004	0.135576	0.892157	0.999803
Myeloid	SFT2D2	301.846	-0.0224679	0.165898	-0.135432	0.89227	0.999803
Myeloid	ZNF141	170.051	0.0401505	0.29761	0.13491	0.892683	0.999803
Myeloid	MORC3	135.116	0.0251692	0.186573	0.134903	0.892689	0.999803
Myeloid	GTF2H1	126.225	-0.0307359	0.228494	-0.134515	0.892995	0.999803
Myeloid	PHF20	393.693	0.0258347	0.192114	0.134476	0.893026	0.999803
Myeloid	SNRNP25	137.041	-0.0342566	0.2549	-0.134392	0.893092	0.999803
Myeloid	PCK2	79.4165	0.0339272	0.253092	0.134051	0.893362	0.999803
Myeloid	RNF130	1488.74	-0.0281209	0.210032	-0.133889	0.893491	0.999803
Myeloid	LYRM2	137.359	0.0200297	0.149927	0.133597	0.893722	0.999803
Myeloid	POLR2H	101.984	0.0199167	0.149176	0.133511	0.893789	0.999803
Myeloid	NGRN	89.9983	0.026995	0.202254	0.133471	0.893821	0.999803
Myeloid	ANKRD12	611.358	-0.0203669	0.152634	-0.133437	0.893848	0.999803
Myeloid	SRSF2	655.675	0.0270539	0.202908	0.133331	0.893932	0.999803
Myeloid	RAD50	131.819	0.0205998	0.154981	0.132918	0.894258	0.999803
Myeloid	FAM103A1	87.4566	0.0203774	0.153531	0.132725	0.894411	0.999803
Myeloid	SH3TC1	150.172	0.0308207	0.232833	0.132372	0.89469	0.999803
Myeloid	RNF144B	362.555	-0.0551695	0.41755	-0.132127	0.894884	0.999803
Myeloid	MILR1	134.231	0.0315179	0.238733	0.132022	0.894967	0.999803
Myeloid	TCEAL8	109.952	0.0337783	0.256244	0.131821	0.895126	0.999803
Myeloid	SMDT1	528.555	-0.0362242	0.274986	-0.131731	0.895197	0.999803
Myeloid	XIAP	127.882	-0.0223811	0.170055	-0.131611	0.895292	0.999803
Myeloid	TXNDC9	101.859	0.0265064	0.201554	0.13151	0.895372	0.999803
Myeloid	TSSC4	97.8584	0.0245931	0.187036	0.131488	0.895389	0.999803
Myeloid	LAIR1	441.041	-0.0271582	0.207048	-0.131169	0.895642	0.999803
Myeloid	CHMP2A	391.969	-0.0306351	0.233711	-0.131081	0.895711	0.999803
Myeloid	VAT1	183.131	-0.0486669	0.372879	-0.130517	0.896158	0.999803
Myeloid	PPIG	450.735	-0.0176212	0.13524	-0.130296	0.896332	0.999803
Myeloid	ZNF593	123.184	-0.0281404	0.216264	-0.13012	0.896471	0.999803
Myeloid	SSBP1	428.872	0.0234424	0.180966	0.129541	0.89693	0.999803
Myeloid	UBE2R2	239.989	0.0225146	0.174495	0.129027	0.897336	0.999803
Myeloid	PPP1R10	410.806	0.0253475	0.196633	0.128908	0.897431	0.999803
Myeloid	UBAP2	85.0059	-0.0268208	0.208518	-0.128626	0.897654	0.999803
Myeloid	SF3A2	188.654	0.017071	0.132722	0.128623	0.897656	0.999803
Myeloid	PSMD2	261.689	-0.0162549	0.126517	-0.128479	0.89777	0.999803
Myeloid	IL18BP	504.372	-0.0323569	0.251874	-0.128465	0.897781	0.999803
Myeloid	MAT2A	513.435	-0.0243324	0.189537	-0.128378	0.89785	0.999803
Myeloid	ST13	681.699	0.0228307	0.178361	0.128003	0.898146	0.999803
Myeloid	WDR7	163.533	-0.0214337	0.167904	-0.127654	0.898423	0.999803
Myeloid	PSMC1	243.45	-0.0204738	0.160472	-0.127585	0.898478	0.999803
Myeloid	EGR1	1218.74	0.0647503	0.507617	0.127557	0.898499	0.999803
Myeloid	TGFB1	652.217	-0.0363767	0.285503	-0.127413	0.898614	0.999803
Myeloid	C17orf62	264.271	-0.0190454	0.150038	-0.126937	0.89899	0.999803
Myeloid	UBE2J1	465.65	-0.0262406	0.207005	-0.126763	0.899128	0.999803
Myeloid	MNDA	867.088	-0.0301988	0.238293	-0.12673	0.899154	0.999803
Myeloid	UBTF	96.7143	-0.026165	0.206768	-0.126543	0.899302	0.999803
Myeloid	HIBADH	87.712	-0.0241615	0.191205	-0.126364	0.899443	0.999803
Myeloid	PPP1R7	204.976	0.0216747	0.171544	0.126351	0.899454	0.999803
Myeloid	PWP1	128.917	-0.019938	0.157803	-0.126347	0.899457	0.999803
Myeloid	NDUFB6	301.057	0.0263889	0.20917	0.12616	0.899605	0.999803
Myeloid	POLR2I	160.897	-0.0279376	0.222687	-0.125457	0.900162	0.999803
Myeloid	ETS2	430.839	0.0303889	0.242832	0.125144	0.90041	0.999803
Myeloid	HINT1	1454.38	-0.0314964	0.251994	-0.124989	0.900532	0.999803
Myeloid	VMA21	251.402	0.0226125	0.180938	0.124973	0.900545	0.999803
Myeloid	CLASP2	259.615	-0.0253264	0.203168	-0.124658	0.900795	0.999803
Myeloid	BCL2L14	98.9277	-0.0586836	0.471969	-0.124338	0.901048	0.999803
Myeloid	ATP8B4	259.564	0.0417881	0.336473	0.124195	0.901161	0.999803
Myeloid	DNAJB6	800.373	0.0352627	0.284729	0.123847	0.901437	0.999803
Myeloid	TPT1	14823.1	0.0245985	0.198878	0.123686	0.901564	0.999803
Myeloid	AKAP11	98.2127	-0.0311008	0.251918	-0.123456	0.901746	0.999803
Myeloid	IDH1	195.093	-0.0352288	0.285571	-0.123362	0.90182	0.999803
Myeloid	GTF3A	330.295	-0.0222985	0.180856	-0.123294	0.901874	0.999803
Myeloid	MRPL19	97.2738	0.0214677	0.174143	0.123276	0.901888	0.999803
Myeloid	GNAQ	574.165	-0.0305878	0.248179	-0.123249	0.90191	0.999803
Myeloid	ZMPSTE24	95.9862	0.0193207	0.157152	0.122943	0.902152	0.999803
Myeloid	TNFSF13	159.828	-0.0403396	0.328257	-0.12289	0.902194	0.999803
Myeloid	NFIA	84.1085	0.0501978	0.409257	0.122656	0.90238	0.999803
Myeloid	SEC23IP	92.2933	0.0149564	0.122146	0.122448	0.902545	0.999803
Myeloid	ELOF1	89.7132	-0.0214401	0.175138	-0.122418	0.902568	0.999803
Myeloid	NAPRT	159.603	-0.0324333	0.26504	-0.122371	0.902605	0.999803
Myeloid	MED28	189.699	-0.0193273	0.157968	-0.122349	0.902622	0.999803
Myeloid	SRP72	289.484	-0.0137538	0.113081	-0.121628	0.903194	0.999803
Myeloid	ITSN1	101.693	-0.0466921	0.384745	-0.121358	0.903407	0.999803
Myeloid	PTEN	283.284	-0.0425279	0.350602	-0.1213	0.903454	0.999803
Myeloid	CD163L1	398.429	-0.0769635	0.635614	-0.121085	0.903623	0.999803
Myeloid	TMBIM1	161.46	-0.0249926	0.207222	-0.120608	0.904002	0.999803
Myeloid	NDE1	114.634	-0.0224892	0.186713	-0.120448	0.904128	0.999803
Myeloid	PDIA3	1794.77	-0.0231044	0.192266	-0.120169	0.904349	0.999803
Myeloid	CAPG	1684.78	-0.0416249	0.346424	-0.120156	0.90436	0.999803
Myeloid	HEATR5B	99.8115	-0.0290994	0.242892	-0.119804	0.904638	0.999803
Myeloid	RAB11A	554.876	0.0337384	0.282216	0.119548	0.904841	0.999803
Myeloid	GBE1	126.529	0.0378326	0.318005	0.118968	0.9053	0.999803
Myeloid	ATP6V1F	1421	0.029317	0.246491	0.118938	0.905325	0.999803
Myeloid	ALG2	142.793	-0.0163477	0.137611	-0.118797	0.905437	0.999803
Myeloid	KLHL6	205.62	-0.0313754	0.264227	-0.118744	0.905478	0.999803
Myeloid	SEC62	594.979	-0.027477	0.23166	-0.118609	0.905585	0.999803
Myeloid	TMEM33	141.94	-0.0156649	0.132182	-0.11851	0.905664	0.999803
Myeloid	BRWD1	144.737	0.0182348	0.153949	0.118447	0.905713	0.999803
Myeloid	CYFIP1	305.343	0.0257483	0.217977	0.118124	0.905969	0.999803
Myeloid	RAB14	308.459	0.0121538	0.103228	0.117738	0.906275	0.999803
Myeloid	FAM13B	169.988	0.0231715	0.197328	0.117426	0.906522	0.999803
Myeloid	SMAP1	229.083	0.0149508	0.127511	0.117251	0.906661	0.999803
Myeloid	MAPK14	125.167	-0.0302151	0.258346	-0.116956	0.906895	0.999803
Myeloid	ZDHHC7	126.25	0.0154749	0.13242	0.116862	0.906969	0.999803
Myeloid	FBXO11	383.009	0.0285726	0.245	0.116623	0.907159	0.999803
Myeloid	UBE2L3	503.618	0.0215236	0.184769	0.116489	0.907265	0.999803
Myeloid	EGR3	103.255	0.0563628	0.484956	0.116223	0.907476	0.999803
Myeloid	ITGB1BP1	146.792	0.0211938	0.182967	0.115834	0.907784	0.999803
Myeloid	HMGXB3	91.7112	-0.0237554	0.205211	-0.115761	0.907842	0.999803
Myeloid	PYM1	99.4058	0.0180171	0.155881	0.115582	0.907984	0.999803
Myeloid	BLOC1S2	212.651	-0.023001	0.199266	-0.115429	0.908105	0.999803
Myeloid	DNAJC7	285.538	-0.0134164	0.116344	-0.115317	0.908194	0.999803
Myeloid	PTGER2	102.777	0.0332012	0.287963	0.115297	0.90821	0.999803
Myeloid	CCT8	489.328	0.0212256	0.184918	0.114784	0.908616	0.999803
Myeloid	TCP1	349.403	0.0237124	0.206957	0.114576	0.908781	0.999803
Myeloid	SUFU	86.44	-0.0270642	0.236342	-0.114513	0.908831	0.999803
Myeloid	THEMIS2	459.861	0.0185879	0.162742	0.114217	0.909066	0.999803
Myeloid	AGTRAP	234.557	-0.0317366	0.277929	-0.11419	0.909087	0.999803
Myeloid	CDKN1B	234.527	0.0378455	0.33222	0.113917	0.909304	0.999803
Myeloid	COX7C	1924.29	0.029309	0.257897	0.113646	0.909518	0.999803
Myeloid	ACP1	227.082	0.0207299	0.182443	0.113624	0.909536	0.999803
Myeloid	ANXA11	647.175	-0.0213954	0.188438	-0.113541	0.909602	0.999803
Myeloid	ZNF292	174.309	-0.024659	0.217288	-0.113485	0.909646	0.999803
Myeloid	CCNT1	136.403	0.0205456	0.181215	0.113377	0.909732	0.999803
Myeloid	SF3B2	514.568	-0.014199	0.125275	-0.113343	0.909759	0.999803
Myeloid	TRPM2	173.276	-0.024851	0.21946	-0.113237	0.909843	0.999803
Myeloid	PACSIN2	395.101	-0.0197956	0.175255	-0.112953	0.910068	0.999803
Myeloid	EIF5B	267.421	-0.0204192	0.180813	-0.11293	0.910086	0.999803
Myeloid	MAT2B	258.29	0.0205721	0.182187	0.112918	0.910096	0.999803
Myeloid	PHACTR2	359.839	-0.0240284	0.213727	-0.112426	0.910486	0.999803
Myeloid	KCTD7	125.22	0.0277671	0.247543	0.112171	0.910688	0.999803
Myeloid	IDO1	1325.6	0.0646484	0.576471	0.112145	0.910708	0.999803
Myeloid	NECAP2	242.054	0.0170157	0.151745	0.112133	0.910718	0.999803
Myeloid	EDF1	1056.99	-0.0225426	0.201052	-0.112123	0.910726	0.999803
Myeloid	R3HDM1	114.719	-0.0216755	0.193356	-0.112102	0.910743	0.999803
Myeloid	MIOS	89.1357	0.0186199	0.166318	0.111953	0.91086	0.999803
Myeloid	ITPR2	1008.06	-0.0247701	0.221391	-0.111884	0.910915	0.999803
Myeloid	USP10	150.146	-0.0172649	0.154814	-0.111521	0.911204	0.999803
Myeloid	RASGEF1B	1107.17	-0.0280654	0.251956	-0.11139	0.911307	0.999803
Myeloid	ZDHHC12	156.433	0.023563	0.211649	0.111331	0.911354	0.999803
Myeloid	NAA50	152.594	-0.0154192	0.138728	-0.111147	0.9115	0.999803
Myeloid	SRP9	369.353	-0.0228608	0.205759	-0.111105	0.911533	0.999803
Myeloid	DRG1	124.004	0.0156996	0.141927	0.110618	0.911919	0.999803
Myeloid	MIR22HG	100.883	-0.0258515	0.233926	-0.110512	0.912004	0.999803
Myeloid	ANKH	231.811	0.0728793	0.659832	0.110451	0.912051	0.999803
Myeloid	KIF5B	506.002	-0.0116374	0.105524	-0.110282	0.912186	0.999803
Myeloid	APOL3	223.936	0.0354633	0.321782	0.110209	0.912244	0.999803
Myeloid	STAT4	365.569	0.0415123	0.377108	0.110081	0.912346	0.999803
Myeloid	MR1	95.5218	-0.01603	0.145631	-0.110073	0.912352	0.999803
Myeloid	ZNF451	96.659	0.0200665	0.182371	0.110032	0.912384	0.999803
Myeloid	RUVBL2	98.4092	0.0182209	0.166824	0.109222	0.913026	0.999803
Myeloid	HIST1H4C	547.281	-0.0489316	0.448647	-0.109065	0.913151	0.999803
Myeloid	NUTM2A-AS1	144.617	0.0283129	0.259822	0.10897	0.913226	0.999803
Myeloid	CCT5	401.586	-0.0157891	0.144921	-0.10895	0.913242	0.999803
Myeloid	CYBA	5930.1	-0.0321235	0.295388	-0.10875	0.913401	0.999803
Myeloid	FYN	115.143	-0.0500068	0.461278	-0.108409	0.913671	0.999803
Myeloid	MARK2	108.204	0.0284102	0.262364	0.108285	0.913769	0.999803
Myeloid	SCAMP2	438.069	0.0207385	0.192042	0.107989	0.914004	0.999803
Myeloid	DNM1L	173.484	0.0157811	0.146245	0.107909	0.914068	0.999803
Myeloid	TAF9	154.308	0.0206075	0.190972	0.107909	0.914068	0.999803
Myeloid	COX5B	1372.57	-0.0361708	0.336195	-0.107589	0.914322	0.999803
Myeloid	TMED4	171.517	0.0164409	0.152867	0.10755	0.914352	0.999803
Myeloid	MAML3	330.983	-0.0436219	0.405742	-0.107511	0.914383	0.999803
Myeloid	CNN2	589.934	0.0213995	0.199275	0.107386	0.914483	0.999803
Myeloid	APH1A	422.437	0.0183539	0.171188	0.107215	0.914619	0.999803
Myeloid	SORBS3	108.36	-0.0290338	0.271916	-0.106775	0.914967	0.999803
Myeloid	KAT2B	100.555	-0.0279735	0.262099	-0.106729	0.915004	0.999803
Myeloid	PCNXL4	197.842	0.02454	0.229945	0.106721	0.91501	0.999803
Myeloid	PURB	112.747	0.0277862	0.260479	0.106674	0.915048	0.999803
Myeloid	PBDC1	135.873	0.0198691	0.186264	0.106672	0.915049	0.999803
Myeloid	UBQLN1	189.201	-0.0148867	0.139649	-0.106601	0.915105	0.999803
Myeloid	LAMP1	733.577	0.0307803	0.289586	0.106291	0.915352	0.999803
Myeloid	RBBP7	162.189	-0.0178424	0.168584	-0.105837	0.915712	0.999803
Myeloid	UXT	542.605	0.017462	0.165874	0.105272	0.91616	0.999803
Myeloid	FOXK2	113.049	-0.0341433	0.324615	-0.105181	0.916232	0.999803
Myeloid	BUD31	231.79	-0.0184361	0.175349	-0.105139	0.916265	0.999803
Myeloid	LACTB	338.344	-0.0205639	0.196009	-0.104913	0.916445	0.999803
Myeloid	NCOA4	686.91	0.0130757	0.124706	0.104852	0.916493	0.999803
Myeloid	PRRC2B	156.135	-0.0264442	0.253886	-0.104158	0.917044	0.999803
Myeloid	CAPZB	1617.09	0.0169489	0.162927	0.104027	0.917148	0.999803
Myeloid	AP3S1	213.603	-0.0145086	0.139616	-0.103917	0.917235	0.999803
Myeloid	PTGES3	792.648	0.0168129	0.16188	0.10386	0.91728	0.999803
Myeloid	NDUFS2	306.922	0.022882	0.220811	0.103627	0.917465	0.999803
Myeloid	APIP	184	-0.0215985	0.208673	-0.103504	0.917563	0.999803
Myeloid	TPRA1	214.768	0.0264953	0.2561	0.103457	0.9176	0.999803
Myeloid	LINC00493	323.288	-0.0220159	0.213151	-0.103287	0.917735	0.999803
Myeloid	C9orf78	181.943	-0.0133302	0.129573	-0.102878	0.91806	0.999803
Myeloid	ARAP2	143.745	-0.0274792	0.26728	-0.10281	0.918113	0.999803
Myeloid	ANKRD13A	118.046	-0.0218535	0.213292	-0.102458	0.918393	0.999803
Myeloid	LYPLAL1	104.045	-0.0252986	0.247002	-0.102423	0.918421	0.999803
Myeloid	LINC01004	156.461	0.028211	0.276463	0.102043	0.918723	0.999803
Myeloid	NAGPA	92.5612	0.0209235	0.205471	0.101832	0.91889	0.999803
Myeloid	SPOP	156.189	0.0119626	0.117768	0.101577	0.919092	0.999803
Myeloid	CLINT1	272.816	0.0139076	0.136957	0.101547	0.919116	0.999803
Myeloid	JOSD2	197.724	0.028878	0.284465	0.101517	0.91914	0.999803
Myeloid	AGPAT4	204.061	-0.0285614	0.281416	-0.101492	0.91916	0.999803
Myeloid	SDF2	145.044	-0.0171344	0.16894	-0.101423	0.919215	0.999803
Myeloid	NEMF	228.929	-0.0119897	0.118372	-0.101288	0.919322	0.999803
Myeloid	MFSD10	160.888	-0.0224143	0.221296	-0.101287	0.919323	0.999803
Myeloid	BCKDK	175.375	-0.0211866	0.209404	-0.101176	0.919411	0.999803
Myeloid	NOL8	86.8728	0.014755	0.146005	0.101058	0.919504	0.999803
Myeloid	MRPL35	85.2969	0.0255656	0.252982	0.101057	0.919505	0.999803
Myeloid	ITGB2	2156.75	0.0215451	0.213245	0.101034	0.919523	0.999803
Myeloid	IKBIP	183.623	-0.0220037	0.21779	-0.101032	0.919525	0.999803
Myeloid	RNASEK	382.642	-0.0250301	0.248017	-0.100921	0.919613	0.999803
Myeloid	CXCL3	1073.62	0.0726747	0.720863	0.100816	0.919696	0.999803
Myeloid	NAGK	648.648	0.0188308	0.187643	0.100354	0.920063	0.999803
Myeloid	ACTR10	137.266	-0.0173548	0.173328	-0.100127	0.920244	0.999803
Myeloid	MKRN1	185.121	0.01041	0.10434	0.09977	0.920527	0.999803
Myeloid	RNF7	389.887	-0.016709	0.167509	-0.0997501	0.920543	0.999803
Myeloid	VAPA	537.987	-0.0110955	0.111264	-0.0997228	0.920564	0.999803
Myeloid	COX14	357.741	0.0194064	0.194964	0.099538	0.920711	0.999803
Myeloid	DNASE2	284.54	-0.0323411	0.325382	-0.099394	0.920825	0.999803
Myeloid	OSTC	589.572	-0.0206916	0.20842	-0.0992783	0.920917	0.999803
Myeloid	SPI1	2499.3	-0.0207394	0.209565	-0.0989641	0.921167	0.999803
Myeloid	RIPK1	178.439	0.023521	0.237702	0.0989515	0.921177	0.999803
Myeloid	PSMD10	84.6869	0.0159281	0.161177	0.0988235	0.921278	0.999803
Myeloid	NHLRC3	103.117	-0.0186326	0.188831	-0.0986732	0.921398	0.999803
Myeloid	MRPS28	101.516	0.0185353	0.187981	0.0986021	0.921454	0.999803
Myeloid	DOCK2	560.979	-0.0192244	0.195095	-0.0985388	0.921504	0.999803
Myeloid	PRKAG1	91.3012	-0.0152026	0.154411	-0.0984553	0.921571	0.999803
Myeloid	QSOX1	131.628	-0.0168592	0.171713	-0.0981827	0.921787	0.999803
Myeloid	RAB8A	296.506	0.015007	0.153026	0.0980686	0.921878	0.999803
Myeloid	VPS4B	188.33	-0.0123949	0.126571	-0.0979282	0.921989	0.999803
Myeloid	SLC12A7	164.028	-0.0202428	0.206725	-0.0979215	0.921995	0.999803
Myeloid	TMEM37	90.4559	0.0526673	0.537955	0.0979027	0.92201	0.999803
Myeloid	TTC1	197.578	0.0162351	0.16613	0.0977255	0.92215	0.999803
Myeloid	TRIM69	161.623	0.0217072	0.222171	0.0977049	0.922167	0.999803
Myeloid	MKLN1	237.247	-0.0189719	0.194267	-0.097659	0.922203	0.999803
Myeloid	PPP4C	465.222	0.0174925	0.179291	0.0975651	0.922278	0.999803
Myeloid	UBE4A	131.388	0.0116783	0.119742	0.097529	0.922306	0.999803
Myeloid	SRGAP2	153.726	-0.0332792	0.341389	-0.0974819	0.922344	0.999803
Myeloid	NDUFB7	412.552	0.0216486	0.222148	0.0974513	0.922368	0.999803
Myeloid	FAM110A	519.177	0.0183935	0.18882	0.0974127	0.922399	0.999803
Myeloid	SRBD1	109.164	-0.0233594	0.240031	-0.0973182	0.922474	0.999803
Myeloid	RAD51B	203.919	-0.024338	0.25101	-0.0969605	0.922758	0.999803
Myeloid	DEGS1	261.125	0.0177937	0.18372	0.0968526	0.922843	0.999803
Myeloid	HTATIP2	159.945	0.0235292	0.243139	0.0967723	0.922907	0.999803
Myeloid	MT1H	92.607	0.139066	1.43857	0.0966697	0.922989	0.999803
Myeloid	YIF1A	204.025	0.0234027	0.242428	0.0965347	0.923096	0.999803
Myeloid	IGF1	200.981	-0.0658231	0.682805	-0.096401	0.923202	0.999803
Myeloid	NR4A3	1549.07	0.0318003	0.330806	0.0961295	0.923418	0.999803
Myeloid	CTSS	4229.57	-0.0270369	0.281411	-0.0960762	0.92346	0.999803
Myeloid	COPS8	91.8838	0.0137506	0.144351	0.0952584	0.92411	0.999803
Myeloid	TIFAB	152.05	-0.0240179	0.25235	-0.0951769	0.924174	0.999803
Myeloid	ZNF706	692.913	0.0207821	0.219097	0.0948532	0.924431	0.999803
Myeloid	COPA	337.066	-0.015027	0.158554	-0.0947749	0.924494	0.999803
Myeloid	PRRC2A	148.481	-0.0250015	0.26472	-0.0944451	0.924756	0.999803
Myeloid	B3GAT3	135.067	0.019373	0.205363	0.0943353	0.924843	0.999803
Myeloid	HERPUD2	105.893	0.0102625	0.108921	0.0942197	0.924935	0.999803
Myeloid	MALAT1	37472.2	-0.0208554	0.221927	-0.0939741	0.92513	0.999803
Myeloid	TIMP2	285.777	-0.0308633	0.32882	-0.0938609	0.92522	0.999803
Myeloid	SNX17	396.196	0.0166155	0.177425	0.0936484	0.925388	0.999803
Myeloid	BST2	1381.76	0.0186973	0.199733	0.0936114	0.925418	0.999803
Myeloid	LACC1	203.198	0.0315655	0.337539	0.0935166	0.925493	0.999803
Myeloid	USP4	179.503	0.0131651	0.141084	0.0933137	0.925654	0.999803
Myeloid	GTF2A2	337.665	0.0196705	0.212143	0.0927228	0.926124	0.999803
Myeloid	PSMB2	490.701	-0.0196838	0.212516	-0.0926223	0.926204	0.999803
Myeloid	MYOF	208.75	0.0321924	0.347916	0.0925293	0.926278	0.999803
Myeloid	PTGER4	403.3	0.0198964	0.215874	0.0921667	0.926566	0.999803
Myeloid	HNRNPAB	407.553	0.0115372	0.125389	0.0920113	0.926689	0.999803
Myeloid	SEPW1	433.764	-0.0248291	0.271395	-0.0914868	0.927106	0.999803
Myeloid	FAM192A	150.632	-0.00870217	0.0955183	-0.0911048	0.927409	0.999803
Myeloid	CBR1	274.253	-0.0269441	0.296217	-0.0909605	0.927524	0.999803
Myeloid	ELMO1	831.422	-0.0269288	0.296253	-0.0908981	0.927574	0.999803
Myeloid	MSN	611.922	-0.0144684	0.159459	-0.0907345	0.927704	0.999803
Myeloid	TNFSF10	630.166	0.0345538	0.381122	0.0906635	0.92776	0.999803
Myeloid	DDAH2	214.557	0.018417	0.20344	0.0905279	0.927868	0.999803
Myeloid	MTMR3	97.3874	-0.0241526	0.267102	-0.0904248	0.92795	0.999803
Myeloid	AUP1	432.395	0.0160041	0.177191	0.0903212	0.928032	0.999803
Myeloid	TPCN1	149.666	-0.0167684	0.185813	-0.0902433	0.928094	0.999803
Myeloid	NASP	295.801	0.0119668	0.132647	0.090216	0.928116	0.999803
Myeloid	PIGS	81.4846	-0.0141903	0.157324	-0.0901982	0.92813	0.999803
Myeloid	MAP4K4	148.832	0.0353965	0.393075	0.0900501	0.928247	0.999803
Myeloid	ACOT13	129.509	-0.0169546	0.188694	-0.0898526	0.928404	0.999803
Myeloid	METTL15	97.4063	0.0215757	0.240723	0.0896288	0.928582	0.999803
Myeloid	LMNA	1927.11	0.0408761	0.456444	0.0895533	0.928642	0.999803
Myeloid	NINJ1	1087.49	-0.0293172	0.327834	-0.0894272	0.928742	0.999803
Myeloid	GMDS	160.397	0.015682	0.175428	0.0893927	0.92877	0.999803
Myeloid	CAPRIN1	247.391	-0.0155027	0.173847	-0.0891746	0.928943	0.999803
Myeloid	SNX29	408.292	0.0194249	0.218285	0.0889889	0.929091	0.999803
Myeloid	LACTB2	99.2841	0.0183916	0.207134	0.088791	0.929248	0.999803
Myeloid	P4HA1	214.075	-0.020735	0.234117	-0.0885671	0.929426	0.999803
Myeloid	ESYT2	352.072	-0.0240064	0.271348	-0.0884708	0.929503	0.999803
Myeloid	EBAG9	84.5287	0.0141245	0.159809	0.0883838	0.929572	0.999803
Myeloid	TMEM55B	98.3741	-0.0156214	0.176787	-0.0883631	0.929588	0.999803
Myeloid	ZEB2	1731.93	-0.0180386	0.204427	-0.08824	0.929686	0.999803
Myeloid	IL16	203.307	-0.0173912	0.197766	-0.0879381	0.929926	0.999803
Myeloid	EVI5	234.303	-0.0160264	0.182279	-0.0879226	0.929938	0.999803
Myeloid	ISCU	377.96	0.0195214	0.222307	0.0878129	0.930025	0.999803
Myeloid	SYPL1	183.889	-0.0203445	0.233035	-0.0873024	0.930431	0.999803
Myeloid	ZHX2	623.183	0.0254901	0.29204	0.0872827	0.930447	0.999803
Myeloid	GSN	1187.25	-0.0199193	0.228332	-0.0872384	0.930482	0.999803
Myeloid	CLIC1	2422.3	-0.0170027	0.195997	-0.0867497	0.93087	0.999803
Myeloid	ETFA	320.251	-0.0125982	0.145537	-0.086564	0.931018	0.999803
Myeloid	CAPNS1	277.253	-0.0285077	0.330828	-0.0861708	0.931331	0.999803
Myeloid	MRPL57	357.805	-0.0219775	0.256091	-0.0858192	0.93161	0.999803
Myeloid	TSPAN3	192.03	0.0132554	0.155205	0.0854056	0.931939	0.999803
Myeloid	SPOPL	110.336	-0.0178711	0.20999	-0.0851048	0.932178	0.999803
Myeloid	JMJD1C	850.096	-0.0167038	0.196902	-0.0848333	0.932394	0.999803
Myeloid	CALCRL	141.012	-0.0437069	0.515865	-0.0847256	0.93248	0.999803
Myeloid	ARL1	121.722	0.0177921	0.210025	0.0847145	0.932488	0.999803
Myeloid	SCPEP1	473.23	-0.0281032	0.331805	-0.084698	0.932502	0.999803
Myeloid	NANS	394.218	0.0204217	0.24118	0.0846739	0.932521	0.999803
Myeloid	SLCO2B1	369.649	0.024385	0.288143	0.0846279	0.932557	0.999803
Myeloid	ABHD12	357.253	-0.0218761	0.259473	-0.0843099	0.93281	0.999803
Myeloid	EEFSEC	84.4205	-0.0166344	0.197509	-0.0842207	0.932881	0.999803
Myeloid	IFNGR2	687.657	0.0144273	0.171433	0.0841568	0.932932	0.999803
Myeloid	LYRM4	111.385	0.0124064	0.147474	0.0841259	0.932956	0.999803
Myeloid	SNX13	108.009	0.0169292	0.201358	0.0840752	0.932997	0.999803
Myeloid	APH1B	119.992	0.018366	0.21888	0.083909	0.933129	0.999803
Myeloid	VPS29	593.552	-0.0174101	0.209292	-0.083186	0.933704	0.999803
Myeloid	ACYP2	173.729	-0.0140253	0.169115	-0.0829334	0.933904	0.999803
Myeloid	C15orf61	93.5588	0.0193912	0.233823	0.0829309	0.933906	0.999803
Myeloid	ATF5	620.692	0.0239975	0.289799	0.0828076	0.934005	0.999803
Myeloid	FKBP1A	992.179	-0.0177857	0.214884	-0.082769	0.934035	0.999803
Myeloid	TAGLN2	2437.55	0.0163868	0.198484	0.0825595	0.934202	0.999803
Myeloid	NEDD9	248.28	-0.0236333	0.28685	-0.0823891	0.934337	0.999803
Myeloid	AGPAT3	157.091	-0.0232196	0.284023	-0.0817525	0.934844	0.999803
Myeloid	SIPA1	136.378	-0.0220508	0.270373	-0.081557	0.934999	0.999803
Myeloid	PCMTD1	174.834	-0.0139215	0.171125	-0.0813524	0.935162	0.999803
Myeloid	YWHAG	260.84	0.0119337	0.146741	0.0813251	0.935183	0.999803
Myeloid	UBR5	209.884	0.0210439	0.258908	0.0812796	0.93522	0.999803
Myeloid	TBRG1	236.165	0.0110196	0.135783	0.0811558	0.935318	0.999803
Myeloid	GLOD4	130.234	-0.0126556	0.156439	-0.0808981	0.935523	0.999803
Myeloid	ICAM1	1581.06	-0.0159036	0.196814	-0.0808052	0.935597	0.999803
Myeloid	COMMD8	175.435	0.0124348	0.155141	0.0801517	0.936117	0.999803
Myeloid	NSL1	152.999	0.0137317	0.171551	0.0800443	0.936202	0.999803
Myeloid	BLVRA	505.184	-0.0163099	0.204087	-0.0799165	0.936304	0.999803
Myeloid	MYL12B	1342.93	-0.0159499	0.199767	-0.0798425	0.936362	0.999803
Myeloid	SPTLC1	90.961	0.0121026	0.151936	0.0796557	0.936511	0.999803
Myeloid	PPID	134.433	-0.015375	0.193309	-0.0795359	0.936606	0.999803
Myeloid	VEGFB	132.421	-0.0473441	0.595636	-0.079485	0.936647	0.999803
Myeloid	RGCC	911.334	0.0278651	0.351047	0.0793771	0.936733	0.999803
Myeloid	VDR	128.34	-0.0221203	0.278993	-0.0792861	0.936805	0.999803
Myeloid	AEBP2	99.9291	0.022669	0.286301	0.079179	0.93689	0.999803
Myeloid	TMEM69	80.4417	0.0132648	0.16759	0.0791505	0.936913	0.999803
Myeloid	GNB2	966.767	-0.0199842	0.252522	-0.0791382	0.936923	0.999803
Myeloid	CLU	256.23	0.0513451	0.649413	0.0790638	0.936982	0.999803
Myeloid	SYK	534.637	-0.00858286	0.108656	-0.0789908	0.93704	0.999803
Myeloid	MRPL37	143.241	0.018357	0.232522	0.0789476	0.937074	0.999803
Myeloid	TMEM123	612.992	0.0156392	0.198168	0.078919	0.937097	0.999803
Myeloid	CCNG1	107.682	0.0176344	0.223464	0.0789137	0.937101	0.999803
Myeloid	GGNBP2	253.86	-0.00663847	0.0844446	-0.0786134	0.93734	0.999803
Myeloid	PKN2	200.654	-0.0178491	0.227419	-0.0784859	0.937442	0.999803
Myeloid	NUP153	107.842	-0.0212629	0.270932	-0.0784807	0.937446	0.999803
Myeloid	TMX1	287.685	-0.0147725	0.188827	-0.0782329	0.937643	0.999803
Myeloid	GSK3B	250.795	-0.0175404	0.225059	-0.0779367	0.937878	0.999803
Myeloid	TMBIM6	1738.07	0.0167683	0.215975	0.0776399	0.938114	0.999803
Myeloid	FBXW7	242.9	-0.0245	0.315587	-0.0776332	0.93812	0.999803
Myeloid	AKIRIN1	180.151	-0.0129956	0.167397	-0.0776331	0.93812	0.999803
Myeloid	CHTOP	106.599	0.00965154	0.124341	0.0776214	0.938129	0.999803
Myeloid	ATG4C	116.125	0.0196334	0.253812	0.0773541	0.938342	0.999803
Myeloid	GPBP1L1	130.615	0.0124397	0.161084	0.0772248	0.938445	0.999803
Myeloid	FKBP2	581.766	-0.0183963	0.238417	-0.0771605	0.938496	0.999803
Myeloid	RFX3	143.56	0.0281436	0.364997	0.0771063	0.938539	0.999803
Myeloid	AMPD2	152.842	0.0212464	0.27588	0.0770131	0.938613	0.999803
Myeloid	EXOC6	120.307	-0.0136392	0.177789	-0.0767156	0.93885	0.999803
Myeloid	NBN	273.668	0.0192941	0.253043	0.0762483	0.939222	0.999803
Myeloid	DCAF12	85.567	-0.0135691	0.178244	-0.0761264	0.939319	0.999803
Myeloid	CHD3	123.461	-0.0183689	0.242653	-0.0757003	0.939658	0.999803
Myeloid	LINC00936	196.956	-0.0234264	0.311099	-0.0753021	0.939974	0.999803
Myeloid	ADIPOR1	346.476	-0.0164941	0.219356	-0.0751931	0.940061	0.999803
Myeloid	FLYWCH2	93.1588	-0.0150298	0.200637	-0.0749106	0.940286	0.999803
Myeloid	NAPG	111.173	-0.00911678	0.122503	-0.0744209	0.940675	0.999803
Myeloid	NFAT5	536.361	0.0203959	0.274469	0.0743105	0.940763	0.999803
Myeloid	TIMM17A	243.477	0.0131643	0.177314	0.0742431	0.940817	0.999803
Myeloid	CHURC1	83.661	-0.016139	0.218187	-0.0739688	0.941035	0.999803
Myeloid	NFATC2IP	111.726	0.0110998	0.150179	0.0739101	0.941082	0.999803
Myeloid	KTN1	543.416	-0.0114166	0.15453	-0.0738795	0.941106	0.999803
Myeloid	CDC5L	166.894	0.00758556	0.102959	0.0736754	0.941269	0.999803
Myeloid	CIAO1	133.907	0.00879553	0.119414	0.0736557	0.941284	0.999803
Myeloid	KDELR2	384.052	0.0167606	0.227647	0.0736252	0.941309	0.999803
Myeloid	SRPK2	223.512	-0.0115995	0.157709	-0.0735495	0.941369	0.999803
Myeloid	ADIPOR2	214.773	-0.0128061	0.174259	-0.0734888	0.941417	0.999803
Myeloid	SNX6	597.736	-0.0146399	0.199803	-0.0732717	0.94159	0.999803
Myeloid	GLG1	266.928	0.010427	0.142523	0.0731601	0.941679	0.999803
Myeloid	MED29	192.348	0.00877164	0.120009	0.0730913	0.941733	0.999803
Myeloid	PCMT1	265.237	0.0129081	0.17768	0.0726483	0.942086	0.999803
Myeloid	CHID1	121.624	-0.0179958	0.247928	-0.0725848	0.942137	0.999803
Myeloid	OCIAD1	355.191	-0.011335	0.157622	-0.0719124	0.942672	0.999803
Myeloid	MEAF6	168.192	0.0142607	0.198317	0.0719089	0.942674	0.999803
Myeloid	SIK3	1118.85	-0.0166104	0.231215	-0.0718399	0.942729	0.999803
Myeloid	TIAM1	178.564	0.0198862	0.276866	0.0718262	0.94274	0.999803
Myeloid	PDCD2	159.819	-0.0112255	0.156937	-0.0715284	0.942977	0.999803
Myeloid	MIF	1083.81	0.0218336	0.307306	0.0710483	0.943359	0.999803
Myeloid	CD207	100.527	0.0450253	0.6382	0.0705504	0.943756	0.999803
Myeloid	PPP1CC	293.512	-0.0146302	0.207872	-0.0703807	0.943891	0.999803
Myeloid	ZBTB8OS	140.559	-0.0168848	0.240677	-0.0701555	0.94407	0.999803
Myeloid	AIG1	180.724	0.0204862	0.293199	0.0698714	0.944296	0.999803
Myeloid	TBC1D4	132.68	0.0180364	0.259646	0.0694652	0.944619	0.999803
Myeloid	ZNF148	171.182	-0.0149249	0.215789	-0.0691641	0.944859	0.999803
Myeloid	LCMT1	106.148	0.0122574	0.178042	0.0688454	0.945113	0.999803
Myeloid	DBI	1635.83	-0.0168362	0.245483	-0.0685838	0.945321	0.999803
Myeloid	RNMT	219.589	0.012392	0.180943	0.0684858	0.945399	0.999803
Myeloid	CENPC	110.195	-0.0149347	0.218105	-0.0684747	0.945408	0.999803
Myeloid	FAM60A	165.313	-0.0122863	0.179859	-0.0683108	0.945538	0.999803
Myeloid	CCDC90B	126.227	-0.0104051	0.152792	-0.0680996	0.945706	0.999803
Myeloid	ADAP2	413.655	0.0173319	0.256071	0.0676837	0.946037	0.999803
Myeloid	PFDN2	383.753	-0.0165583	0.244727	-0.0676604	0.946056	0.999803
Myeloid	UQCR10	1130.27	-0.0191434	0.284952	-0.0671811	0.946438	0.999803
Myeloid	BNC2	94.4932	-0.0518923	0.772571	-0.0671684	0.946448	0.999803
Myeloid	IFIH1	201.516	-0.0201736	0.301529	-0.0669044	0.946658	0.999803
Myeloid	MTHFR	107.399	-0.0129189	0.193131	-0.066892	0.946668	0.999803
Myeloid	HNRNPUL1	356.264	-0.0105615	0.158561	-0.0666083	0.946894	0.999803
Myeloid	TNKS2	195.746	0.0120801	0.181413	0.0665888	0.946909	0.999803
Myeloid	H2AFY	1042.58	0.00722985	0.108595	0.0665763	0.946919	0.999803
Myeloid	NONO	303.449	-0.00770867	0.115803	-0.0665669	0.946927	0.999803
Myeloid	AP1S1	93.6871	0.0134825	0.20282	0.066475	0.947	0.999803
Myeloid	CSNK1D	233.455	0.0105522	0.159109	0.0663207	0.947122	0.999803
Myeloid	CHCHD2	1780.17	-0.0176524	0.267932	-0.0658838	0.94747	0.999803
Myeloid	MCM3AP	106.219	-0.0114066	0.173425	-0.0657722	0.947559	0.999803
Myeloid	COPS3	197.637	-0.0120756	0.184649	-0.0653975	0.947858	0.999803
Myeloid	CEP83	98.7813	-0.015404	0.236092	-0.0652456	0.947978	0.999803
Myeloid	TMEM179B	459.08	-0.0189252	0.290341	-0.0651826	0.948029	0.999803
Myeloid	MIR155HG	382.206	0.036861	0.567091	0.0650001	0.948174	0.999803
Myeloid	SSSCA1	113.937	-0.0117491	0.180766	-0.0649961	0.948177	0.999803
Myeloid	SASH3	158.907	0.0124545	0.191882	0.0649068	0.948248	0.999803
Myeloid	SYMPK	134.5	-0.0112584	0.173466	-0.0649027	0.948251	0.999803
Myeloid	CASP1	569.966	-0.0178415	0.275297	-0.0648083	0.948327	0.999803
Myeloid	CCSER1	493.754	-0.0237053	0.367172	-0.0645618	0.948523	0.999803
Myeloid	FAM49A	974.609	-0.0143067	0.222307	-0.0643558	0.948687	0.999803
Myeloid	KIAA0196	93.9392	-0.00825738	0.128309	-0.0643554	0.948687	0.999803
Myeloid	PNRC1	3526.54	-0.0109079	0.169599	-0.064316	0.948719	0.999803
Myeloid	PXDC1	122.315	0.0346347	0.538886	0.064271	0.948754	0.999803
Myeloid	VCP	615.299	-0.0109224	0.170269	-0.0641479	0.948852	0.999803
Myeloid	SEC61B	1530.14	-0.0146587	0.228586	-0.0641278	0.948868	0.999803
Myeloid	EMC8	115.139	0.00975331	0.152293	0.0640432	0.948936	0.999803
Myeloid	TTYH3	277.268	0.0159707	0.24971	0.063957	0.949004	0.999803
Myeloid	ZC3H12A	232.154	-0.0178123	0.278746	-0.0639017	0.949048	0.999803
Myeloid	TYK2	129.223	0.0117151	0.183446	0.0638613	0.949081	0.999803
Myeloid	LTB	441.845	-0.0279564	0.438715	-0.0637233	0.949191	0.999803
Myeloid	RABGAP1	132.496	0.011782	0.185196	0.063619	0.949274	0.999803
Myeloid	DENND3	132.439	0.0163705	0.257712	0.0635226	0.94935	0.999803
Myeloid	STAB1	625.069	0.0242783	0.38479	0.0630949	0.949691	0.999803
Myeloid	SLC39A11	227.214	-0.017898	0.285498	-0.0626903	0.950013	0.999803
Myeloid	COX7B	996.965	0.0186383	0.297543	0.0626406	0.950053	0.999803
Myeloid	NFKB2	283.857	-0.0109673	0.176785	-0.0620377	0.950533	0.999803
Myeloid	ATG101	123.737	-0.00884674	0.142875	-0.0619193	0.950627	0.999803
Myeloid	SNRPE	258.201	0.0138305	0.224541	0.0615948	0.950886	0.999803
Myeloid	HAGH	162.948	-0.0111813	0.181819	-0.0614969	0.950963	0.999803
Myeloid	SMS	366.49	0.0201339	0.330261	0.0609636	0.951388	0.999803
Myeloid	PIK3C2A	108.517	0.0139276	0.228569	0.0609341	0.951412	0.999803
Myeloid	PRKACB	123.873	0.018851	0.309886	0.0608322	0.951493	0.999803
Myeloid	PRKRA	95.3914	-0.00776945	0.127799	-0.0607941	0.951523	0.999803
Myeloid	ASH1L	350.83	-0.0134564	0.222478	-0.0604839	0.95177	0.999803
Myeloid	EHBP1L1	196.544	-0.0247994	0.41005	-0.0604791	0.951774	0.999803
Myeloid	CTBP2	152.054	-0.0154523	0.255568	-0.0604626	0.951787	0.999803
Myeloid	RERE	338.087	-0.0171376	0.285068	-0.0601175	0.952062	0.999803
Myeloid	RSRC1	193.348	0.0109884	0.183471	0.0598916	0.952242	0.999803
Myeloid	CHMP2B	209.895	0.0102249	0.170972	0.0598044	0.952311	0.999803
Myeloid	RHOG	1108.66	-0.0100483	0.168151	-0.0597579	0.952348	0.999803
Myeloid	CNIH4	195.768	0.0158431	0.265868	0.0595899	0.952482	0.999803
Myeloid	EDEM2	149.793	-0.0106473	0.179014	-0.0594778	0.952572	0.999803
Myeloid	RNF168	135.715	0.0117874	0.198908	0.0592605	0.952745	0.999803
Myeloid	COX6C	1373.31	0.0157665	0.266778	0.0590997	0.952873	0.999803
Myeloid	ADGRE5	622.207	0.0137861	0.233596	0.0590169	0.952939	0.999803
Myeloid	CXCL2	1431.16	-0.0287496	0.488343	-0.0588716	0.953054	0.999803
Myeloid	DCTN3	252.522	0.0113938	0.193962	0.0587427	0.953157	0.999803
Myeloid	KHDRBS1	580.859	-0.0078198	0.133164	-0.058723	0.953173	0.999803
Myeloid	MEF2D	106.073	0.0143632	0.244991	0.0586273	0.953249	0.999803
Myeloid	SLC52A2	97.8163	-0.0117981	0.202681	-0.0582101	0.953581	0.999803
Myeloid	TCEB2	1090.97	-0.0159057	0.273386	-0.0581805	0.953605	0.999803
Myeloid	GPCPD1	547.081	0.0147708	0.254317	0.0580805	0.953685	0.999803
Myeloid	RP11-44K6.3	99.8119	-0.0232313	0.400726	-0.0579729	0.95377	0.999803
Myeloid	SLC35A4	94.5884	-0.0089854	0.155101	-0.0579326	0.953802	0.999803
Myeloid	CYTIP	469.501	-0.0108041	0.186635	-0.0578892	0.953837	0.999803
Myeloid	TRABD	234.32	0.00988967	0.170861	0.0578814	0.953843	0.999803
Myeloid	INPP5D	274.038	0.0137619	0.237791	0.0578741	0.953849	0.999803
Myeloid	C1QBP	509.129	0.0138738	0.242903	0.0571166	0.954452	0.999803
Myeloid	TBC1D7	119.174	-0.0138004	0.241781	-0.0570782	0.954483	0.999803
Myeloid	NFU1	88.5174	0.00920496	0.162109	0.0567826	0.954718	0.999803
Myeloid	PPP4R3A	258.154	0.0154134	0.271658	0.0567382	0.954754	0.999803
Myeloid	FBXO6	150.052	0.0176319	0.311205	0.056657	0.954818	0.999803
Myeloid	PUF60	251.081	-0.00861174	0.152173	-0.0565917	0.95487	0.999803
Myeloid	CTSA	794.546	-0.0197192	0.348662	-0.0565568	0.954898	0.999803
Myeloid	HIPK1	122.127	0.0157826	0.280507	0.0562646	0.955131	0.999803
Myeloid	BAZ1A	888.62	0.0105831	0.188345	0.0561899	0.955191	0.999803
Myeloid	HOOK3	295.427	-0.00922305	0.164202	-0.0561689	0.955207	0.999803
Myeloid	GTF3C6	324.832	-0.0118407	0.211205	-0.0560626	0.955292	0.999803
Myeloid	EEPD1	112.344	-0.0157114	0.280476	-0.0560168	0.955328	0.999803
Myeloid	FAM96B	495.683	-0.0135102	0.241728	-0.0558901	0.955429	0.999803
Myeloid	MGST3	616.095	-0.0183017	0.327631	-0.0558606	0.955453	0.999803
Myeloid	SMAP2	442.63	0.0208932	0.374734	0.0557547	0.955537	0.999803
Myeloid	RNF181	538.661	-0.0127158	0.229566	-0.0553906	0.955827	0.999803
Myeloid	MARCH5	98.5727	0.00803925	0.145525	0.0552432	0.955945	0.999803
Myeloid	TMPO	158.264	0.00916736	0.166487	0.0550635	0.956088	0.999803
Myeloid	ZC3HAV1	577.562	0.0131915	0.240632	0.0548199	0.956282	0.999803
Myeloid	ZDHHC4	103.962	-0.0116153	0.213644	-0.0543675	0.956642	0.999803
Myeloid	STT3B	175.639	-0.0122798	0.225954	-0.0543465	0.956659	0.999803
Myeloid	ADAM17	254.49	0.0121405	0.224196	0.0541512	0.956815	0.999803
Myeloid	CMSS1	270.92	0.0177275	0.32802	0.0540439	0.9569	0.999803
Myeloid	SEC31A	289.373	-0.00778339	0.144454	-0.0538815	0.95703	0.999803
Myeloid	MFSD14B	101.884	-0.0112535	0.208865	-0.0538795	0.957031	0.999803
Myeloid	LMO2	96.8383	0.0282744	0.527497	0.0536011	0.957253	0.999803
Myeloid	PPP2R4	116.099	0.00745129	0.140006	0.0532212	0.957556	0.999803
Myeloid	PIK3R1	207.473	0.0114864	0.216996	0.0529337	0.957785	0.999803
Myeloid	TBC1D2B	113.377	0.0144516	0.273063	0.0529239	0.957793	0.999803
Myeloid	RPN2	681.533	0.00935867	0.17765	0.0526803	0.957987	0.999803
Myeloid	IL2RG	582.706	-0.0140023	0.267909	-0.0522649	0.958318	0.999803
Myeloid	CHP1	129.411	0.00847658	0.162191	0.052263	0.958319	0.999803
Myeloid	DENND4C	157.913	0.0133515	0.256395	0.0520742	0.95847	0.999803
Myeloid	PEX2	84.4005	0.00889789	0.170891	0.0520676	0.958475	0.999803
Myeloid	USP15	574.332	0.010227	0.196733	0.0519842	0.958541	0.999803
Myeloid	SSBP2	111.006	-0.0168418	0.324631	-0.0518799	0.958624	0.999803
Myeloid	WDR45B	243.311	-0.0121487	0.234922	-0.0517139	0.958757	0.999803
Myeloid	MAP3K2	351.8	-0.0147648	0.285739	-0.0516723	0.95879	0.999803
Myeloid	DNASE1L3	2440.31	-0.0209148	0.405159	-0.0516212	0.958831	0.999803
Myeloid	CAMTA1	291.151	0.0058108	0.112731	0.0515458	0.958891	0.999803
Myeloid	SAMD4A	199.448	0.0154001	0.298991	0.0515068	0.958922	0.999803
Myeloid	STRAP	295.795	0.010338	0.201856	0.0512147	0.959154	0.999803
Myeloid	PSMG1	89.6553	-0.010501	0.205224	-0.0511685	0.959191	0.999803
Myeloid	IGSF6	2352.31	0.0157647	0.30816	0.0511574	0.9592	0.999803
Myeloid	TIPARP	449.278	0.0170297	0.333383	0.0510814	0.959261	0.999803
Myeloid	BHLHE40	678.847	0.0145641	0.285457	0.0510204	0.959309	0.999803
Myeloid	CANX	1022.4	-0.0070589	0.138538	-0.0509528	0.959363	0.999803
Myeloid	RAB24	326.946	-0.0124799	0.246354	-0.0506586	0.959598	0.999803
Myeloid	EIF2A	229.671	0.00781909	0.156241	0.050045	0.960087	0.999803
Myeloid	SAMM50	106.165	-0.00912833	0.184556	-0.049461	0.960552	0.999803
Myeloid	FAM207A	94.733	-0.00917755	0.186321	-0.0492566	0.960715	0.999803
Myeloid	DLG1	112.874	0.0137323	0.281247	0.0488265	0.961058	0.999803
Myeloid	CARD19	116.456	-0.00874564	0.18003	-0.0485787	0.961255	0.999803
Myeloid	ESD	273.599	-0.0111096	0.230045	-0.0482932	0.961483	0.999803
Myeloid	SYNRG	140.917	0.00892179	0.185417	0.0481175	0.961623	0.999803
Myeloid	SCARB1	118.684	0.0153708	0.320941	0.0478931	0.961801	0.999803
Myeloid	ARHGAP5	115.046	0.013832	0.2915	0.0474511	0.962154	0.999803
Myeloid	PRDX4	203.904	0.0192375	0.407009	0.0472656	0.962302	0.999803
Myeloid	RASSF2	290.46	0.00941973	0.19937	0.0472475	0.962316	0.999803
Myeloid	TRIP12	288.109	-0.00897444	0.191403	-0.0468877	0.962603	0.999803
Myeloid	FNIP2	554.883	0.012962	0.277498	0.0467103	0.962744	0.999803
Myeloid	PLEKHO2	76.984	-0.0107751	0.233282	-0.0461892	0.963159	0.999803
Myeloid	DUSP4	172.614	0.0168781	0.365644	0.04616	0.963183	0.999803
Myeloid	TXNDC17	393.662	0.0121022	0.262433	0.0461153	0.963218	0.999803
Myeloid	GABARAP	2308.99	-0.0127624	0.279016	-0.0457408	0.963517	0.999803
Myeloid	GEM	224.08	-0.0155641	0.342256	-0.045475	0.963729	0.999803
Myeloid	C18orf8	100.384	-0.00796539	0.175351	-0.0454254	0.963768	0.999803
Myeloid	STAT3	651.68	-0.00977519	0.215811	-0.0452951	0.963872	0.999803
Myeloid	DISC1	195.873	-0.0103999	0.232066	-0.0448144	0.964255	0.999803
Myeloid	SNRPG	680.421	-0.0119443	0.268783	-0.0444385	0.964555	0.999803
Myeloid	CISD3	224.271	0.0104638	0.235726	0.0443895	0.964594	0.999803
Myeloid	CTNNBIP1	125.533	-0.00837996	0.18915	-0.0443032	0.964663	0.999803
Myeloid	P2RY6	354.534	-0.00957132	0.216949	-0.0441178	0.964811	0.999803
Myeloid	NFKBIZ	1636.18	0.0156704	0.356913	0.0439055	0.96498	0.999803
Myeloid	SLU7	138.059	-0.00592897	0.135373	-0.0437974	0.965066	0.999803
Myeloid	ATP5J2	1120.07	0.0126767	0.289615	0.0437707	0.965087	0.999803
Myeloid	RNF19A	173.536	0.0092326	0.210979	0.0437608	0.965095	0.999803
Myeloid	NDEL1	282.511	-0.0121456	0.277809	-0.0437193	0.965128	0.999803
Myeloid	SSR1	465.695	0.00762242	0.175008	0.0435546	0.965259	0.999803
Myeloid	C14orf159	140.653	0.00808699	0.186118	0.0434508	0.965342	0.999803
Myeloid	CYP27A1	201.173	0.0314267	0.726507	0.0432572	0.965496	0.999803
Myeloid	LMF2	104.232	-0.0070222	0.163044	-0.0430694	0.965646	0.999803
Myeloid	MAFB	659.793	-0.0109191	0.255364	-0.042759	0.965894	0.999803
Myeloid	CPSF2	102.232	0.006178	0.144499	0.0427546	0.965897	0.999803
Myeloid	SERP1	1576.76	-0.0095231	0.222969	-0.0427105	0.965932	0.999803
Myeloid	SH3BGRL	1021.66	0.00808292	0.190452	0.0424408	0.966147	0.999803
Myeloid	SELO	97.1002	-0.00730995	0.172928	-0.0422716	0.966282	0.999803
Myeloid	ATP1B3	1777.69	-0.0104005	0.246429	-0.0422048	0.966335	0.999803
Myeloid	LYPLA2	112.363	0.00794544	0.188329	0.0421891	0.966348	0.999803
Myeloid	ZNF207	366.849	0.00539815	0.128242	0.0420935	0.966424	0.999803
Myeloid	DYNLL1	1360.11	-0.00815674	0.194265	-0.0419878	0.966508	0.999803
Myeloid	RGS13	117.98	0.0253286	0.606586	0.041756	0.966693	0.999803
Myeloid	KLF2	383.497	-0.0182053	0.439875	-0.0413875	0.966987	0.999803
Myeloid	HUWE1	222.218	0.00805417	0.196388	0.0410115	0.967287	0.999803
Myeloid	NFKBIE	240.558	0.00970366	0.237562	0.0408468	0.967418	0.999803
Myeloid	MT1G	222.86	-0.0508439	1.24612	-0.0408016	0.967454	0.999803
Myeloid	INO80D	102.305	-0.0102031	0.251483	-0.0405716	0.967637	0.999803
Myeloid	USP12	175.388	0.0119512	0.295375	0.040461	0.967726	0.999803
Myeloid	HNRNPD	346.332	0.0120773	0.298806	0.0404187	0.967759	0.999803
Myeloid	PAPOLA	406.796	-0.00409469	0.101691	-0.0402659	0.967881	0.999803
Myeloid	SERPINA1	1475.94	-0.0161751	0.409449	-0.0395046	0.968488	0.999803
Myeloid	CCDC50	222.408	-0.0072531	0.184364	-0.0393412	0.968618	0.999803
Myeloid	CBL	170.234	-0.00910467	0.232971	-0.0390806	0.968826	0.999803
Myeloid	LEPROTL1	295.797	0.00542518	0.138854	0.0390711	0.968834	0.999803
Myeloid	TRNAU1AP	93.981	0.00656991	0.168252	0.039048	0.968852	0.999803
Myeloid	PAFAH1B1	396.935	0.00624289	0.160357	0.0389312	0.968945	0.999803
Myeloid	SLC4A7	232.082	-0.00967738	0.249016	-0.0388625	0.969	0.999803
Myeloid	EDEM3	116.972	-0.00636968	0.165225	-0.0385514	0.969248	0.999803
Myeloid	GYPC	254.477	0.0095585	0.249356	0.0383328	0.969422	0.999803
Myeloid	OSM	187.273	-0.00972198	0.254905	-0.0381396	0.969576	0.999803
Myeloid	PEF1	117.931	-0.0055191	0.144725	-0.0381352	0.96958	0.999803
Myeloid	PSME4	131.856	-0.00989367	0.259444	-0.0381342	0.969581	0.999803
Myeloid	SOCS1	196.699	0.01509	0.396352	0.0380722	0.96963	0.999803
Myeloid	POMP	1370.78	-0.00943113	0.248324	-0.0379792	0.969704	0.999803
Myeloid	FHIT	358.887	-0.00883197	0.232669	-0.0379594	0.96972	0.999803
Myeloid	ANXA4	268.241	0.00626717	0.166298	0.0376865	0.969938	0.999803
Myeloid	TMEM70	185.632	-0.00881711	0.236044	-0.0373536	0.970203	0.999803
Myeloid	ATP6V0E1	1558.28	-0.0087845	0.235217	-0.0373464	0.970209	0.999803
Myeloid	CNBP	765.79	0.00506676	0.135847	0.0372975	0.970248	0.999803
Myeloid	PCNA	107.304	-0.0109024	0.294177	-0.0370608	0.970437	0.999803
Myeloid	TOR3A	263.337	0.00689897	0.186155	0.0370604	0.970437	0.999803
Myeloid	BCAP31	759.455	0.00912437	0.248643	0.0366967	0.970727	0.999803
Myeloid	IDH3A	153.763	0.00732726	0.201421	0.0363778	0.970981	0.999803
Myeloid	UBAP2L	206.91	-0.00646072	0.17812	-0.0362717	0.971066	0.999803
Myeloid	LGALS3	3057.05	0.0162877	0.449834	0.0362084	0.971116	0.999803
Myeloid	IL6ST	264.047	-0.00583244	0.16171	-0.0360674	0.971229	0.999803
Myeloid	ANXA1	2566.05	-0.0117	0.3272	-0.0357578	0.971475	0.999803
Myeloid	BRD4	287.969	-0.00865131	0.242519	-0.0356727	0.971543	0.999803
Myeloid	SRGN	10116.5	0.00609159	0.172916	0.0352287	0.971897	0.999803
Myeloid	MKNK2	204.299	0.00935946	0.268813	0.0348177	0.972225	0.999803
Myeloid	RP11-437B10.1	173.604	-0.00765527	0.220509	-0.0347164	0.972306	0.999803
Myeloid	MPHOSPH6	166.729	0.00768608	0.221426	0.0347117	0.97231	0.999803
Myeloid	SCAMP3	161.933	0.00556172	0.160659	0.0346181	0.972384	0.999803
Myeloid	POLR2J	112.08	-0.00874998	0.253741	-0.0344839	0.972491	0.999803
Myeloid	LARP1	167.265	0.0070093	0.203361	0.0344673	0.972505	0.999803
Myeloid	ALDH9A1	126.452	-0.00761601	0.221503	-0.0343833	0.972572	0.999803
Myeloid	DDX27	174.808	-0.00463326	0.135098	-0.0342955	0.972642	0.999803
Myeloid	VPS4A	95.0748	0.0067082	0.196107	0.0342069	0.972712	0.999803
Myeloid	RRP12	258.27	-0.011147	0.327596	-0.0340268	0.972856	0.999803
Myeloid	DHPS	135.581	-0.00516267	0.152279	-0.0339027	0.972955	0.999803
Myeloid	VMO1	204.681	0.0169305	0.502463	0.0336949	0.97312	0.999803
Myeloid	ATP6AP1	651.946	-0.00753722	0.224321	-0.0336001	0.973196	0.999803
Myeloid	STAU1	205.442	-0.00363872	0.109495	-0.0332318	0.97349	0.999803
Myeloid	LRRC41	105.396	-0.00495204	0.150434	-0.0329184	0.97374	0.999803
Myeloid	IER5	277.225	0.0124344	0.380223	0.032703	0.973911	0.999803
Myeloid	ARF5	689.585	0.00769455	0.235758	0.0326375	0.973964	0.999803
Myeloid	APOA1BP	187.805	-0.0075109	0.230493	-0.0325862	0.974005	0.999803
Myeloid	NMRAL1	88.4205	0.00472751	0.145244	0.0325487	0.974034	0.999803
Myeloid	NDUFA6	536.535	0.00842667	0.259584	0.0324622	0.974103	0.999803
Myeloid	MRPL17	129.542	-0.0068035	0.210028	-0.0323934	0.974158	0.999803
Myeloid	CNIH1	286.919	-0.0062222	0.192437	-0.0323337	0.974206	0.999803
Myeloid	LGALS9	435.995	-0.00747917	0.231368	-0.0323258	0.974212	0.999803
Myeloid	CUL2	90.2966	-0.00502227	0.156285	-0.0321354	0.974364	0.999803
Myeloid	CMC1	149.3	-0.00514137	0.160409	-0.0320517	0.974431	0.999803
Myeloid	PRKCE	267.224	-0.0101047	0.315372	-0.0320406	0.97444	0.999803
Myeloid	ZNF672	114.985	0.00448052	0.141985	0.0315563	0.974826	0.999803
Myeloid	ZBTB7A	110.61	0.0117266	0.382835	0.0306309	0.975564	0.999803
Myeloid	ENSA	714.897	-0.00360457	0.118781	-0.0303463	0.975791	0.999803
Myeloid	POGZ	139.674	0.00624677	0.206347	0.0302732	0.975849	0.999803
Myeloid	C19orf43	819.805	0.00605677	0.200175	0.0302574	0.975862	0.999803
Myeloid	INPP5A	114.121	-0.0102643	0.341643	-0.0300438	0.976032	0.999803
Myeloid	VAMP5	898.887	-0.0137634	0.458193	-0.0300384	0.976036	0.999803
Myeloid	PGAM1	595.718	0.00561264	0.187599	0.0299183	0.976132	0.999803
Myeloid	PUM2	183.8	-0.00541443	0.182599	-0.0296521	0.976345	0.999803
Myeloid	SENP5	131.952	-0.00685895	0.234191	-0.0292878	0.976635	0.999803
Myeloid	SEP15	442.746	-0.0041857	0.144491	-0.0289686	0.97689	0.999803
Myeloid	C6orf89	108.352	-0.00379127	0.132362	-0.0286432	0.977149	0.999803
Myeloid	PHLDA1	148.963	-0.0165392	0.578871	-0.0285715	0.977206	0.999803
Myeloid	ATG3	740.923	0.00466297	0.164758	0.028302	0.977421	0.999803
Myeloid	SIL1	249.662	0.00376504	0.134209	0.0280536	0.977619	0.999803
Myeloid	FLI1	226.809	0.00626544	0.22356	0.0280258	0.977642	0.999803
Myeloid	PHACTR1	712.244	-0.00704258	0.251664	-0.0279841	0.977675	0.999803
Myeloid	ARPC2	2911.1	-0.00530519	0.189889	-0.0279383	0.977711	0.999803
Myeloid	TNF	639.1	-0.0149092	0.536529	-0.0277882	0.977831	0.999803
Myeloid	MTIF3	174.477	0.00503411	0.184259	0.0273208	0.978204	0.999803
Myeloid	TM2D1	131.62	-0.00397917	0.146673	-0.0271296	0.978356	0.999803
Myeloid	CDK12	142.91	-0.00438954	0.162725	-0.0269752	0.97848	0.999803
Myeloid	SARS	186.557	-0.00428259	0.160085	-0.0267519	0.978658	0.999803
Myeloid	TAF7	204.72	-0.00390673	0.146525	-0.0266625	0.978729	0.999803
Myeloid	GLUD1	409.118	0.0047933	0.181556	0.0264012	0.978937	0.999803
Myeloid	IL6	105.829	0.0151528	0.575411	0.0263339	0.978991	0.999803
Myeloid	RNF114	308.691	0.00444023	0.169073	0.0262623	0.979048	0.999803
Myeloid	EXOSC4	107.867	-0.0051156	0.197103	-0.025954	0.979294	0.999803
Myeloid	COX7A2	1094.87	0.00743413	0.28652	0.0259463	0.9793	0.999803
Myeloid	ANAPC13	120.99	0.00598738	0.231848	0.0258246	0.979397	0.999803
Myeloid	TMEM205	149.837	0.00501921	0.197246	0.0254465	0.979699	0.999803
Myeloid	LARP4	123.784	0.00440193	0.17311	0.0254285	0.979713	0.999803
Myeloid	PHLPP1	110.058	0.00737703	0.293987	0.025093	0.979981	0.999803
Myeloid	UBA3	138.994	-0.00448102	0.178908	-0.0250465	0.980018	0.999803
Myeloid	HDAC3	111.802	-0.00335225	0.134133	-0.0249921	0.980061	0.999803
Myeloid	ARL6IP1	219.13	-0.00545344	0.218674	-0.0249387	0.980104	0.999803
Myeloid	SH3BP1	217.481	0.00481095	0.194348	0.0247543	0.980251	0.999803
Myeloid	MAP2K3	213.441	0.00477003	0.194163	0.0245672	0.9804	0.999803
Myeloid	DEK	675.363	0.00390721	0.159622	0.024478	0.980471	0.999803
Myeloid	ATP1A1	642.667	-0.00337816	0.139587	-0.0242012	0.980692	0.999803
Myeloid	AFG3L2	152.36	-0.00349386	0.145006	-0.0240945	0.980777	0.999803
Myeloid	GLO1	180.29	0.00593246	0.252339	0.0235099	0.981244	0.999803
Myeloid	SLC2A13	90.2274	0.00574839	0.248228	0.0231577	0.981524	0.999803
Myeloid	GIMAP7	244.346	0.00717956	0.310346	0.0231341	0.981543	0.999803
Myeloid	H3F3B	5978.18	0.00488196	0.212293	0.0229964	0.981653	0.999803
Myeloid	DDRGK1	209.235	0.00581338	0.253109	0.0229679	0.981676	0.999803
Myeloid	ARPC1A	201.633	-0.00458565	0.200443	-0.0228776	0.981748	0.999803
Myeloid	ERN1	406.757	-0.00524577	0.230208	-0.0227871	0.98182	0.999803
Myeloid	SERINC1	304.208	-0.0037613	0.166185	-0.0226332	0.981943	0.999803
Myeloid	PDLIM5	286.35	0.00328555	0.145363	0.0226023	0.981967	0.999803
Myeloid	FUBP1	179.329	-0.00411281	0.183501	-0.022413	0.982118	0.999803
Myeloid	CITED2	340.289	0.00632082	0.284585	0.0222107	0.98228	0.999803
Myeloid	MRPL55	161.934	-0.00405194	0.182532	-0.0221985	0.98229	0.999803
Myeloid	UBALD2	108.925	-0.0133196	0.600053	-0.0221974	0.982291	0.999803
Myeloid	BOD1L1	198.033	-0.00544588	0.25047	-0.0217427	0.982653	0.999803
Myeloid	RHEB	505.095	0.00352275	0.16324	0.0215802	0.982783	0.999803
Myeloid	SMG6	115.697	0.00531661	0.24641	0.0215763	0.982786	0.999803
Myeloid	REEP5	559.139	-0.00450632	0.209528	-0.021507	0.982841	0.999803
Myeloid	OSBPL9	141.396	0.00365475	0.170176	0.0214763	0.982866	0.999803
Myeloid	ATP2C1	245.397	-0.00528267	0.246064	-0.0214687	0.982872	0.999803
Myeloid	DPAGT1	81.0229	-0.00437086	0.203757	-0.0214513	0.982886	0.999803
Myeloid	RPF2	96.9562	-0.00453073	0.2158	-0.0209951	0.98325	0.999803
Myeloid	PCIF1	79.8524	0.00391345	0.18785	0.0208328	0.983379	0.999803
Myeloid	EZR	905.139	0.00416038	0.202116	0.0205841	0.983577	0.999803
Myeloid	PTGS2	670.03	0.00716619	0.34982	0.0204854	0.983656	0.999803
Myeloid	CELF2	707.779	-0.00497075	0.244328	-0.0203446	0.983768	0.999803
Myeloid	PGK1	1317.63	0.00357519	0.181934	0.019651	0.984322	0.999803
Myeloid	DARS	249.119	-0.00285525	0.146636	-0.0194717	0.984465	0.999803
Myeloid	PPP3R1	111.772	0.00506987	0.261808	0.0193648	0.98455	0.999803
Myeloid	UHRF1BP1	75.1935	-0.00408971	0.214787	-0.0190408	0.984809	0.999803
Myeloid	FOSL2	499.173	-0.00525952	0.276757	-0.0190041	0.984838	0.999803
Myeloid	FTCDNL1	75.7193	-0.00463124	0.251288	-0.01843	0.985296	0.999803
Myeloid	EIF3D	491.41	-0.00263087	0.145443	-0.0180887	0.985568	0.999803
Myeloid	TCEAL4	186.189	-0.00419336	0.231978	-0.0180765	0.985578	0.999803
Myeloid	RAB5B	122.969	0.00238399	0.132085	0.0180489	0.9856	0.999803
Myeloid	IRF1	1520.46	0.00642093	0.360384	0.0178169	0.985785	0.999803
Myeloid	IRF8	765.911	-0.00311328	0.175489	-0.0177406	0.985846	0.999803
Myeloid	NDUFV3	219.107	-0.00307982	0.175147	-0.0175841	0.985971	0.999803
Myeloid	STON2	75.0806	-0.00663048	0.382529	-0.0173333	0.986171	0.999803
Myeloid	RHOA	2712.3	-0.00314008	0.181579	-0.0172932	0.986203	0.999803
Myeloid	IPMK	185.802	0.00416678	0.243321	0.0171246	0.986337	0.999803
Myeloid	TFE3	98.9093	0.00213382	0.125648	0.0169826	0.986451	0.999803
Myeloid	HNRNPK	999.982	-0.00238425	0.141625	-0.016835	0.986568	0.999803
Myeloid	THAP2	218.073	0.00780147	0.467043	0.016704	0.986673	0.999803
Myeloid	TMEM18	111.498	0.00295649	0.177185	0.0166859	0.986687	0.999803
Myeloid	MKKS	172.105	0.00353975	0.216955	0.0163156	0.986983	0.999803
Myeloid	CMPK1	243.459	0.00254382	0.15599	0.0163076	0.986989	0.999803
Myeloid	COQ10B	149.777	0.00217996	0.134636	0.0161915	0.987082	0.999803
Myeloid	TNFAIP2	768.064	0.00493997	0.305216	0.0161852	0.987087	0.999803
Myeloid	CHCHD1	156.529	0.00283316	0.177776	0.0159367	0.987285	0.999803
Myeloid	LAPTM5	2624.95	0.00241595	0.15491	0.0155958	0.987557	0.999803
Myeloid	SSR4	1259.11	0.00456808	0.296953	0.0153832	0.987726	0.999803
Myeloid	LRRK1	167.723	-0.00407083	0.26467	-0.0153808	0.987728	0.999803
Myeloid	PPM1D	102.84	-0.00255577	0.16809	-0.0152048	0.987869	0.999803
Myeloid	PITPNB	170.778	-0.00230665	0.152444	-0.0151311	0.987928	0.999803
Myeloid	TMUB2	86.6016	-0.00201063	0.134804	-0.0149153	0.9881	0.999803
Myeloid	CD84	257.013	0.00250896	0.168923	0.0148527	0.98815	0.999803
Myeloid	ARHGAP18	485.199	-0.00265192	0.178585	-0.0148497	0.988152	0.999803
Myeloid	MIER1	208.655	0.00258914	0.175416	0.01476	0.988224	0.999803
Myeloid	FMNL3	154.963	0.00341706	0.235809	0.0144908	0.988438	0.999803
Myeloid	NIFK	186.199	0.0028748	0.198424	0.0144881	0.988441	0.999803
Myeloid	ILF2	383.704	0.00238516	0.167064	0.0142769	0.988609	0.999803
Myeloid	BCLAF1	438.875	0.00202902	0.142538	0.014235	0.988643	0.999803
Myeloid	TMC6	138.953	0.00216422	0.152036	0.014235	0.988643	0.999803
Myeloid	IL10RA	435.415	0.00175495	0.123551	0.0142042	0.988667	0.999803
Myeloid	CUL5	172.293	-0.00172734	0.124859	-0.0138343	0.988962	0.999803
Myeloid	ADK	276.497	0.00356931	0.259805	0.0137384	0.989039	0.999803
Myeloid	DDX5	2250.47	0.00214223	0.159082	0.0134662	0.989256	0.999803
Myeloid	MVP	385.853	0.00323409	0.24377	0.013267	0.989415	0.999803
Myeloid	TBK1	154.684	-0.00235653	0.183804	-0.0128209	0.989771	0.999803
Myeloid	RP11-426C22.5	613.091	0.00401482	0.321215	0.0124989	0.990028	0.999803
Myeloid	IFITM3	3985.67	-0.00508396	0.413469	-0.0122959	0.99019	0.999803
Myeloid	PDCD5	258.16	0.00248808	0.207519	0.0119896	0.990434	0.999803
Myeloid	IKBKG	102.378	0.00199745	0.16692	0.0119665	0.990452	0.999803
Myeloid	DHRS4	195.181	0.00278472	0.233713	0.0119151	0.990493	0.999803
Myeloid	BUB3	182.601	0.00165466	0.141806	0.0116684	0.99069	0.999803
Myeloid	A1BG	127.297	-0.00321204	0.278327	-0.0115405	0.990792	0.999803
Myeloid	COPB1	173.232	0.00147688	0.133206	0.0110872	0.991154	0.999803
Myeloid	RAB8B	314.253	-0.00269874	0.247165	-0.0109188	0.991288	0.999803
Myeloid	PLRG1	83.5051	0.00176936	0.166695	0.0106143	0.991531	0.999803
Myeloid	TUFM	517.611	0.00262612	0.248482	0.0105687	0.991568	0.999803
Myeloid	PLD4	345.888	0.00369014	0.359251	0.0102718	0.991804	0.999803
Myeloid	PPP1CB	428.055	-0.00216396	0.210726	-0.0102691	0.991807	0.999803
Myeloid	TMEM208	268.655	-0.00245123	0.242256	-0.0101184	0.991927	0.999803
Myeloid	ZMYM2	333.431	-0.00241187	0.239243	-0.0100813	0.991956	0.999803
Myeloid	CCNK	148.318	-0.00139349	0.138266	-0.0100784	0.991959	0.999803
Myeloid	MXD1	404.645	0.00196239	0.201471	0.00974029	0.992228	0.999803
Myeloid	MED13	189.487	0.00231297	0.238343	0.00970439	0.992257	0.999803
Myeloid	MRPS16	196.982	0.00186809	0.197228	0.00947174	0.992443	0.999803
Myeloid	DOCK7	96.7015	-0.00187556	0.20227	-0.00927254	0.992602	0.999803
Myeloid	MDM2	109.278	0.00211341	0.240024	0.00880502	0.992975	0.999803
Myeloid	GOLGA4	340.753	-0.00152598	0.173355	-0.00880261	0.992977	0.999803
Myeloid	STT3A	155.16	0.00120501	0.13874	0.00868543	0.99307	0.999803
Myeloid	NKAP	104.828	-0.00140272	0.163104	-0.00860014	0.993138	0.999803
Myeloid	NDUFS4	201.088	0.00134863	0.15943	0.00845908	0.993251	0.999803
Myeloid	CCDC53	158.021	-0.00147687	0.175032	-0.00843774	0.993268	0.999803
Myeloid	LRP10	195.513	-0.00141687	0.170711	-0.0082998	0.993378	0.999803
Myeloid	GSDMD	275.217	0.00183205	0.222747	0.00822482	0.993438	0.999803
Myeloid	N4BP2L2	466.918	-0.00108181	0.13679	-0.00790852	0.99369	0.999803
Myeloid	LAPTM4A	877.235	0.00161915	0.20535	0.00788482	0.993709	0.999803
Myeloid	BRAF	415.95	0.00167276	0.241114	0.00693763	0.994465	0.999803
Myeloid	YLPM1	107.028	-0.0017038	0.245753	-0.00693298	0.994468	0.999803
Myeloid	ALYREF	102.822	0.00482159	0.707532	0.00681467	0.994563	0.999803
Myeloid	ETFB	134.868	0.00143126	0.212227	0.00674399	0.994619	0.999803
Myeloid	ATPIF1	474.058	0.00168055	0.261137	0.00643551	0.994865	0.999803
Myeloid	BCAP29	137.263	0.00101717	0.160596	0.00633368	0.994946	0.999803
Myeloid	ARMC8	116.452	0.000914823	0.147153	0.00621684	0.99504	0.999803
Myeloid	HCFC1	106.571	0.0014693	0.236611	0.00620979	0.995045	0.999803
Myeloid	SREK1IP1	126.911	0.00138721	0.233184	0.00594899	0.995253	0.999803
Myeloid	ARID1A	188.841	-0.00114139	0.195188	-0.00584766	0.995334	0.999803
Myeloid	DNMT1	331.864	0.00094329	0.164441	0.00573634	0.995423	0.999803
Myeloid	USP25	113.402	0.00212205	0.374005	0.00567384	0.995473	0.999803
Myeloid	TSPAN4	362.868	0.00150139	0.307113	0.00488874	0.996099	0.999803
Myeloid	APAF1	134.985	-0.000997606	0.217641	-0.00458373	0.996343	0.999803
Myeloid	MAD1L1	188.294	0.00101534	0.226123	0.00449021	0.996417	0.999803
Myeloid	CTSD	5193.8	0.00180311	0.430073	0.00419257	0.996655	0.999803
Myeloid	UBAP1	214.716	-0.000696868	0.174132	-0.00400196	0.996807	0.999803
Myeloid	CDK4	180.558	-0.000759205	0.19477	-0.00389796	0.99689	0.999803
Myeloid	PIK3CB	142	0.00107583	0.276526	0.00389053	0.996896	0.999803
Myeloid	MVB12A	99.4634	-0.000793863	0.230974	-0.00343703	0.997258	0.999803
Myeloid	SEC14L1	357.517	-0.000490034	0.149848	-0.0032702	0.997391	0.999803
Myeloid	SOX4	166.356	0.000864661	0.280059	0.00308743	0.997537	0.999803
Myeloid	TGFBR1	163.821	-0.000762798	0.274202	-0.00278189	0.99778	0.999803
Myeloid	GARS	168.256	-0.000409003	0.161758	-0.00252849	0.997983	0.999803
Myeloid	APMAP	238.643	0.000413429	0.165855	0.00249271	0.998011	0.999803
Myeloid	KLHL5	168.254	-0.000463415	0.190206	-0.00243638	0.998056	0.999803
Myeloid	PELI1	575.221	-0.000869963	0.366957	-0.00237075	0.998108	0.999803
Myeloid	ABHD6	113.773	0.000578698	0.279952	0.00206713	0.998351	0.999803
Myeloid	SMIM19	127.98	-0.000341326	0.187454	-0.00182085	0.998547	0.999803
Myeloid	UQCR11	950.067	-0.000635206	0.357951	-0.00177456	0.998584	0.999803
Myeloid	FKBP4	191.638	0.000438308	0.247878	0.00176824	0.998589	0.999803
Myeloid	INPP5F	113.687	0.000570047	0.326411	0.00174641	0.998607	0.999803
Myeloid	UFL1	163.831	-0.000246437	0.142404	-0.00173054	0.998619	0.999803
Myeloid	USP8	206.812	-8.69367e-05	0.104095	-0.000835168	0.999334	0.999803
Myeloid	CHAF1A	107.935	0.000136785	0.225624	0.000606253	0.999516	0.999803
Myeloid	CDR2	102.73	0.000115791	0.212174	0.000545735	0.999565	0.999803
Myeloid	OSBPL11	83.1403	9.0058e-05	0.167707	0.000536996	0.999572	0.999803
Myeloid	UBE2Z	151.14	0.000130463	0.255931	0.000509757	0.999593	0.999803
Myeloid	SLC6A6	136.725	0.000101022	0.203901	0.000495449	0.999605	0.999803
Myeloid	CYB561A3	247.87	4.69012e-05	0.225841	0.000207674	0.999834	0.999834
Myeloid	IFI6	371.157	-1.485	0.435061	-3.41332
Myeloid	LY6E	673.914	-0.58672	0.410637	-1.42881
Myeloid	RP11-290D2.6	245.173	-1.14216	0.525104	-2.17511
Myeloid	IFI27	326.661	-4.31217	0.94391	-4.56841
Myeloid	APOBEC3A	134.604	-1.75655	0.925579	-1.89778
Plasma	PTPN18	125.817	-1.03569	0.293468	-3.52913	0.000416933	0.999999
Plasma	RGS13	123.57	-1.74729	0.497573	-3.51162	0.000445387	0.999999
Plasma	RP11-290F5.2	188.363	0.878604	0.278667	3.15288	0.00161668	0.999999
Plasma	ISG15	566.147	-1.47901	0.470838	-3.14124	0.00168236	0.999999
Plasma	CD40	451.279	0.785597	0.250603	3.13482	0.00171957	0.999999
Plasma	SPAG4	1657.35	0.72045	0.25129	2.867	0.0041438	0.999999
Plasma	IFITM1	816.348	-1.48368	0.524594	-2.82824	0.00468049	0.999999
Plasma	CH507-528H12.1	132.02	-1.5148	0.555169	-2.72855	0.00636144	0.999999
Plasma	BANK1	147.793	-0.723491	0.26537	-2.72634	0.00640401	0.999999
Plasma	ARF6	525.852	-0.533176	0.197189	-2.70388	0.00685349	0.999999
Plasma	AC017002.2	639.072	1.17203	0.441359	2.6555	0.00791907	0.999999
Plasma	RP11-727F15.9	198.875	1.01829	0.388826	2.61888	0.00882181	0.999999
Plasma	IFI6	534.395	-1.14457	0.439273	-2.6056	0.00917134	0.999999
Plasma	CCDC88A	553.636	-0.8455	0.328629	-2.57281	0.0100877	0.999999
Plasma	FOXP1	180.694	-0.966384	0.377827	-2.55774	0.0105354	0.999999
Plasma	ADAM8	147.963	0.777238	0.3146	2.47056	0.0134901	0.999999
Plasma	DHRS4L2	119.967	0.744781	0.304215	2.4482	0.014357	0.999999
Plasma	RP11-294C11.5	182.071	1.94262	0.799946	2.42844	0.0151639	0.999999
Plasma	DDIT4	2567.84	0.924645	0.382008	2.42049	0.0154997	0.999999
Plasma	COG3	259.243	-0.330867	0.13704	-2.41438	0.015762	0.999999
Plasma	TRG-AS1	224.646	1.25242	0.519593	2.41038	0.0159357	0.999999
Plasma	RP11-131L23.1	97.8874	0.885739	0.373871	2.3691	0.0178314	0.999999
Plasma	SSH2	453.537	-0.573001	0.243178	-2.3563	0.0184581	0.999999
Plasma	DBF4	278.411	0.353235	0.151017	2.33904	0.0193334	0.999999
Plasma	ITGB1	207.781	-0.687885	0.297008	-2.31605	0.0205555	0.999999
Plasma	APOBEC3C	301.745	0.434718	0.187846	2.31423	0.0206552	0.999999
Plasma	IFITM2	134.067	-0.9825	0.426681	-2.30266	0.0212982	0.999999
Plasma	LRMP	351.068	-0.440162	0.191581	-2.29752	0.0215891	0.999999
Plasma	APOBEC3G	441.331	0.41652	0.181451	2.2955	0.0217046	0.999999
Plasma	DPEP1	115.673	1.33692	0.585186	2.28461	0.0223359	0.999999
Plasma	IGLC3	26265.2	0.930034	0.413026	2.25176	0.0243376	0.999999
Plasma	CLEC16A	186.698	-0.795498	0.354139	-2.24629	0.0246855	0.999999
Plasma	CCR10	2009.14	0.691177	0.308393	2.24122	0.0250117	0.999999
Plasma	PDXK	977.068	-0.61012	0.272364	-2.24009	0.0250849	0.999999
Plasma	APOL3	199.054	0.490083	0.220491	2.22269	0.0262369	0.999999
Plasma	HLA-DRA	214.851	-1.32696	0.597738	-2.21998	0.0264204	0.999999
Plasma	MT1X	516.69	-1.07964	0.486416	-2.21958	0.0264475	0.999999
Plasma	HIST1H4C	3381.47	-0.88448	0.398726	-2.21826	0.0265369	0.999999
Plasma	CLIC3	109.268	0.96661	0.439442	2.19963	0.0278331	0.999999
Plasma	SLAMF1	401.593	0.542152	0.247191	2.19325	0.0282891	0.999999
Plasma	MKRN1	260.171	-0.228195	0.104094	-2.1922	0.0283654	0.999999
Plasma	GADD45B	2349.84	0.678172	0.309656	2.19008	0.0285185	0.999999
Plasma	SLC38A9	120.141	-0.359737	0.166071	-2.16617	0.0302983	0.999999
Plasma	PTP4A2	757.668	-0.644275	0.299176	-2.1535	0.0312795	0.999999
Plasma	TOB2	137.097	0.527154	0.245006	2.1516	0.0314291	0.999999
Plasma	NOL11	144.51	-0.332466	0.154569	-2.15093	0.0314819	0.999999
Plasma	PPP1R10	1517.16	0.309213	0.143812	2.15012	0.0315458	0.999999
Plasma	CTDSP1	209.733	-0.3048	0.141904	-2.14792	0.0317197	0.999999
Plasma	GTF2IRD2B	129.41	-0.538244	0.251844	-2.13721	0.0325806	0.999999
Plasma	NSMAF	107.386	-0.425409	0.199845	-2.12869	0.0332797	0.999999
Plasma	AREG	845.537	0.759079	0.358007	2.12029	0.0339815	0.999999
Plasma	LAPTM5	171.809	-1.11775	0.527568	-2.11868	0.0341174	0.999999
Plasma	AF131217.1	88.0085	1.03562	0.488991	2.11787	0.034186	0.999999
Plasma	ICAM4	253.395	0.73538	0.347266	2.11763	0.0342067	0.999999
Plasma	INTS10	362.286	-0.39835	0.189453	-2.10263	0.0354979	0.999999
Plasma	HNRNPH3	424.558	-0.203356	0.0969844	-2.09679	0.036012	0.999999
Plasma	RP5-857K21.4	143.71	-0.800213	0.382573	-2.09166	0.0364688	0.999999
Plasma	TPD52	1118.36	-0.33329	0.159762	-2.08617	0.0369629	0.999999
Plasma	CD70	115.566	-0.944506	0.455872	-2.07187	0.0382779	0.999999
Plasma	TMEM14B	772.624	0.430383	0.207824	2.07091	0.0383676	0.999999
Plasma	NLK	120.832	-0.716449	0.347036	-2.06448	0.0389722	0.999999
Plasma	ANKRD36B	279.087	0.530757	0.257364	2.06228	0.0391809	0.999999
Plasma	AIM2	338.715	0.665504	0.323737	2.0557	0.0398118	0.999999
Plasma	TMEM170A	126.648	0.496118	0.242208	2.04831	0.0405294	0.999999
Plasma	BLVRA	248.855	0.39107	0.192085	2.03592	0.0417583	0.999999
Plasma	BCL3	697.65	-0.59298	0.292272	-2.02886	0.0424721	0.999999
Plasma	FTSJ2	107.283	0.334966	0.165884	2.01929	0.0434576	0.999999
Plasma	CPSF3	123.229	-0.355223	0.176144	-2.01666	0.0437308	0.999999
Plasma	RASD1	535.368	0.650424	0.323094	2.01311	0.0441029	0.999999
Plasma	ETFDH	319.786	0.274155	0.136223	2.01254	0.0441627	0.999999
Plasma	DYNC1LI1	173.968	-0.358315	0.178433	-2.00812	0.0446301	0.999999
Plasma	ST3GAL6	186.216	-0.842423	0.420817	-2.00187	0.0452982	0.999999
Plasma	CD1D	117.329	0.807992	0.406343	1.98845	0.0467622	0.999999
Plasma	USB1	99.544	0.378809	0.191171	1.98152	0.0475333	0.999999
Plasma	CEP290	167.332	0.331463	0.167425	1.97976	0.04773	0.999999
Plasma	ANKRD49	126.4	-0.54123	0.27381	-1.97666	0.0480801	0.999999
Plasma	FGD5-AS1	121.819	0.363755	0.184045	1.97644	0.0481044	0.999999
Plasma	SRSF11	964.811	0.186641	0.0946931	1.97101	0.0487232	0.999999
Plasma	NCMAP	151.031	-0.479585	0.243369	-1.9706	0.0487692	0.999999
Plasma	HIST1H2BJ	768.897	-0.886848	0.450403	-1.96901	0.0489518	0.999999
Plasma	MX1	267.301	-0.794222	0.406141	-1.95553	0.0505202	0.999999
Plasma	ATG7	156.518	-0.470534	0.240679	-1.95503	0.05058	0.999999
Plasma	SOCS1	325.585	-0.90744	0.46475	-1.95253	0.0508749	0.999999
Plasma	GFM2	98.0332	-0.325936	0.167176	-1.94965	0.0512177	0.999999
Plasma	MSRB2	139.186	-0.576073	0.295866	-1.94707	0.0515263	0.999999
Plasma	TFDP1	126.675	-0.521925	0.268083	-1.94688	0.0515494	0.999999
Plasma	MECP2	156.442	-0.341706	0.175996	-1.94156	0.0521905	0.999999
Plasma	HSBP1	657.854	-0.443959	0.228961	-1.93901	0.0525	0.999999
Plasma	NCOA5	132.698	-0.318931	0.164616	-1.93743	0.0526931	0.999999
Plasma	IGHG3	6644.04	-1.47456	0.761613	-1.93611	0.0528547	0.999999
Plasma	NSUN6	352.909	0.395727	0.20448	1.93529	0.0529553	0.999999
Plasma	MYL2	280.55	-0.89854	0.467806	-1.92075	0.0547631	0.999999
Plasma	TMEM56	107.706	0.664264	0.346713	1.91589	0.0553792	0.999999
Plasma	UCHL3	391.678	0.356744	0.1879	1.89859	0.057619	0.999999
Plasma	ZYX	93.9728	-0.515333	0.272034	-1.89437	0.0581762	0.999999
Plasma	RARRES3	926.873	0.566665	0.299161	1.89418	0.0582007	0.999999
Plasma	DCPS	978.359	0.46363	0.245004	1.89234	0.0584458	0.999999
Plasma	RFTN1	234.711	-0.791471	0.418861	-1.88958	0.0588146	0.999999
Plasma	NRAS	180.951	0.259452	0.137664	1.88468	0.0594736	0.999999
Plasma	RFX5	117.559	0.351919	0.186858	1.88335	0.0596526	0.999999
Plasma	AC007386.4	413.647	-0.454238	0.241703	-1.87933	0.0602	0.999999
Plasma	CH17-212P11.4	9290.58	0.618849	0.329309	1.87923	0.0602126	0.999999
Plasma	RAD21	529.524	-0.273795	0.145766	-1.87832	0.0603373	0.999999
Plasma	MRPS27	130.171	-0.335454	0.178603	-1.87822	0.0603516	0.999999
Plasma	CLEC2D	149.334	-0.675366	0.359653	-1.87783	0.0604048	0.999999
Plasma	TMEM123	679.724	0.372878	0.199153	1.87231	0.0611631	0.999999
Plasma	HIST1H2BC	364.336	-0.577624	0.308591	-1.87181	0.0612323	0.999999
Plasma	HDLBP	3367.49	0.294256	0.157447	1.86892	0.0616345	0.999999
Plasma	HAT1	278.267	-0.33272	0.17807	-1.86848	0.0616954	0.999999
Plasma	ATRX	1063.99	0.274408	0.146923	1.8677	0.0618045	0.999999
Plasma	IQCH-AS1	126.128	-0.415792	0.222714	-1.86693	0.0619111	0.999999
Plasma	ZNF274	114.49	-0.374357	0.20055	-1.86666	0.0619497	0.999999
Plasma	RNF139	183.755	-0.433877	0.23285	-1.86334	0.0624147	0.999999
Plasma	TXNL4A	919.917	-0.642822	0.345321	-1.86152	0.0626708	0.999999
Plasma	CHST2	256.277	-0.663246	0.356923	-1.85823	0.0631358	0.999999
Plasma	DCAF13	195.919	-0.248828	0.133928	-1.85792	0.0631806	0.999999
Plasma	DAP	1050.46	-0.325167	0.175446	-1.85338	0.0638282	0.999999
Plasma	IGFLR1	461.798	0.912163	0.492255	1.85303	0.0638779	0.999999
Plasma	YBEY	143.51	-0.620858	0.336098	-1.84726	0.0647099	0.999999
Plasma	TNFRSF14	1253.48	0.446582	0.24184	1.8466	0.0648044	0.999999
Plasma	CLDN14	119.541	-1.29555	0.702086	-1.84529	0.0649952	0.999999
Plasma	ICE1	264.239	0.351255	0.191141	1.83768	0.0661101	0.999999
Plasma	CD83	213.131	-0.939381	0.511766	-1.83557	0.0664218	0.999999
Plasma	HLA-DRB5	209.28	-1.18103	0.643535	-1.83522	0.0664731	0.999999
Plasma	HLTF	195.622	0.281512	0.15369	1.83169	0.0669979	0.999999
Plasma	IK	432.001	-0.217189	0.118634	-1.83075	0.0671381	0.999999
Plasma	B4GALT7	563.346	0.567777	0.310261	1.83	0.0672499	0.999999
Plasma	RBM25	1060.64	0.23174	0.126734	1.82856	0.0674662	0.999999
Plasma	PCED1B	215.31	-0.439492	0.240487	-1.82751	0.0676238	0.999999
Plasma	PPP1R3E	110.563	-0.314294	0.172017	-1.82711	0.0676831	0.999999
Plasma	B4GALT3	1595.69	0.316114	0.173731	1.81956	0.0688262	0.999999
Plasma	SAMSN1	665.425	-0.506484	0.279953	-1.80918	0.0704232	0.999999
Plasma	RP11-428O18.6	152.744	-0.40264	0.22329	-1.80321	0.0713546	0.999999
Plasma	RP11-1070N10.3	315.728	-0.730627	0.405757	-1.80065	0.0717576	0.999999
Plasma	ERAL1	154.861	0.31092	0.172937	1.79788	0.0721961	0.999999
Plasma	FBXW11	209.911	-0.316335	0.176177	-1.79555	0.0725662	0.999999
Plasma	MANBA	120.24	-0.253576	0.141452	-1.79266	0.0730266	0.999999
Plasma	LMF1	493.446	0.526327	0.294611	1.78652	0.0740159	0.999999
Plasma	AC104024.1	464.225	0.620826	0.347777	1.78513	0.0742409	0.999999
Plasma	CCND2	566.283	-1.15636	0.648079	-1.78428	0.0743776	0.999999
Plasma	GAR1	144.142	-0.225208	0.12628	-1.7834	0.0745204	0.999999
Plasma	NCF1	1940.61	0.337683	0.189514	1.78184	0.0747758	0.999999
Plasma	DGKD	204.514	0.429466	0.24157	1.77782	0.0754341	0.999999
Plasma	SH3PXD2A	217.794	0.373431	0.210332	1.77544	0.0758253	0.999999
Plasma	HLA-A	13400.6	0.481551	0.273162	1.76288	0.0779214	0.999999
Plasma	NUP58	204.171	-0.359231	0.203833	-1.76238	0.0780055	0.999999
Plasma	POLR2E	584.381	0.33622	0.191439	1.75628	0.0790413	0.999999
Plasma	ADGRG5	302.357	0.338645	0.193299	1.75192	0.0797873	0.999999
Plasma	USP40	108.437	0.365682	0.209353	1.74672	0.0806854	0.999999
Plasma	STK17B	1186.05	-0.318411	0.182332	-1.74632	0.0807552	0.999999
Plasma	RRNAD1	158.195	-0.215697	0.123822	-1.742	0.0815083	0.999999
Plasma	LYPLA2	224.613	0.306047	0.175713	1.74175	0.0815528	0.999999
Plasma	RMND5A	142.123	-0.582577	0.334566	-1.74129	0.081633	0.999999
Plasma	SIAH2	665.505	-0.475368	0.273135	-1.74041	0.0817864	0.999999
Plasma	FAM174A	644.192	0.357377	0.206191	1.73323	0.083054	0.999999
Plasma	MYO9B	243.263	-0.527134	0.305125	-1.7276	0.08406	0.999999
Plasma	KDM2B	178.869	-0.487802	0.28285	-1.7246	0.0845997	0.999999
Plasma	PLEK	486.677	0.480294	0.278521	1.72444	0.0846279	0.999999
Plasma	RGPD2	111.395	-1.59139	0.923399	-1.72341	0.0848144	0.999999
Plasma	FBXO28	116.954	-0.356904	0.207634	-1.71891	0.0856316	0.999999
Plasma	BOLA1	236.477	-0.317322	0.184747	-1.7176	0.0858695	0.999999
Plasma	GMPS	109.768	-0.430229	0.251576	-1.71014	0.0872401	0.999999
Plasma	GTF2I	545.903	0.262642	0.153644	1.70942	0.0873728	0.999999
Plasma	DARS	609.253	-0.223877	0.131027	-1.70863	0.0875194	0.999999
Plasma	KIF19	317.218	0.474072	0.277965	1.70551	0.0880994	0.999999
Plasma	DDX46	595.784	0.215774	0.126607	1.70428	0.088328	0.999999
Plasma	UBAP2L	169.497	-0.254796	0.149805	-1.70085	0.0889708	0.999999
Plasma	NUAK2	194.451	0.511712	0.301022	1.69991	0.0891474	0.999999
Plasma	ABCB9	531.874	0.57875	0.341139	1.69652	0.089787	0.999999
Plasma	ZNF586	104.566	-0.328919	0.194069	-1.69485	0.0901037	0.999999
Plasma	SETDB2	274.19	-0.367175	0.216837	-1.69333	0.0903936	0.999999
Plasma	FBXO16	190.673	-0.420526	0.248379	-1.69308	0.0904397	0.999999
Plasma	WDR70	201.54	-0.35784	0.21166	-1.69064	0.0909055	0.999999
Plasma	TCERG1	336.678	0.175431	0.104059	1.68587	0.0918209	0.999999
Plasma	PPM1L	95.6487	0.724919	0.429998	1.68587	0.0918216	0.999999
Plasma	SLC25A32	267.029	-0.286239	0.170393	-1.67988	0.0929805	0.999999
Plasma	FBXO25	164.243	-0.315627	0.188204	-1.67705	0.0935329	0.999999
Plasma	ZNF10	135.291	-0.400874	0.239422	-1.67434	0.0940636	0.999999
Plasma	RAB13	142.444	0.553349	0.330529	1.67413	0.0941048	0.999999
Plasma	VAMP5	670.586	0.351141	0.20986	1.67321	0.0942853	0.999999
Plasma	PDLIM5	148.638	-0.30601	0.182969	-1.67246	0.0944328	0.999999
Plasma	CASP3	570.69	0.330727	0.198865	1.66307	0.0962975	0.999999
Plasma	PPP3CB	187.609	-0.407622	0.245155	-1.66271	0.09637	0.999999
Plasma	BLOC1S6	438.606	0.242476	0.146294	1.65746	0.0974274	0.999999
Plasma	PLA2G16	441.964	0.419956	0.253468	1.65684	0.0975515	0.999999
Plasma	TRIP11	264.463	0.437795	0.264316	1.65633	0.0976546	0.999999
Plasma	GPATCH8	333.086	-0.30137	0.182082	-1.65513	0.0978975	0.999999
Plasma	TMX2	250.484	0.385492	0.232924	1.65501	0.0979225	0.999999
Plasma	POLR1E	130.047	0.376952	0.227772	1.65495	0.0979345	0.999999
Plasma	PCSK7	129.025	-0.323997	0.195814	-1.65462	0.0980025	0.999999
Plasma	GLRX5	202.87	-0.497393	0.301111	-1.65186	0.098563	0.999999
Plasma	AC090498.1	2354.37	-0.61624	0.373332	-1.65065	0.0988097	0.999999
Plasma	EML6	140.204	-0.610278	0.371062	-1.64468	0.100036	0.999999
Plasma	FABP5	247.636	-0.773576	0.471298	-1.64137	0.10072	0.999999
Plasma	MPZL3	101.856	-0.518831	0.316997	-1.63671	0.101692	0.999999
Plasma	SRSF9	1879.7	-0.388858	0.237646	-1.63629	0.101779	0.999999
Plasma	RP11-275I4.2	146.309	-0.690293	0.42238	-1.63429	0.102198	0.999999
Plasma	BHLHE41	407.393	-0.427644	0.262482	-1.62923	0.103263	0.999999
Plasma	IVNS1ABP	219.286	-0.401092	0.246524	-1.62699	0.103738	0.999999
Plasma	PPP2CA	333.769	0.470082	0.289344	1.62465	0.104237	0.999999
Plasma	CLDN3	111.138	1.0786	0.664394	1.62344	0.104495	0.999999
Plasma	TMX3	153.269	0.260995	0.160849	1.6226	0.104674	0.999999
Plasma	TOX	118.766	-0.66461	0.409603	-1.62257	0.104681	0.999999
Plasma	NEDD8	738.079	0.488562	0.301683	1.61945	0.105349	0.999999
Plasma	SIRT2	375.157	0.193241	0.11934	1.61924	0.105396	0.999999
Plasma	NEK9	122.045	-0.378346	0.233944	-1.61725	0.105825	0.999999
Plasma	TMEM87B	218.881	-0.332586	0.206288	-1.61224	0.106909	0.999999
Plasma	LINC01480	381.641	-0.652026	0.404451	-1.61213	0.106934	0.999999
Plasma	OSBPL10	154.385	-0.574235	0.356778	-1.6095	0.107506	0.999999
Plasma	ICAM3	2744.48	0.345368	0.214621	1.6092	0.107572	0.999999
Plasma	ARHGAP15	764.626	-0.441721	0.274517	-1.60908	0.107598	0.999999
Plasma	MT2A	1225.13	-0.69708	0.43324	-1.60899	0.107618	0.999999
Plasma	SNX19	139.769	-0.35256	0.219128	-1.60892	0.107634	0.999999
Plasma	USF2	335.266	-0.314772	0.196005	-1.60594	0.108288	0.999999
Plasma	CFAP54	284.173	-0.502101	0.313209	-1.60308	0.108916	0.999999
Plasma	FGFR1OP	130.798	-0.229477	0.143641	-1.59758	0.110137	0.999999
Plasma	ODF2	127.525	-0.260932	0.163587	-1.59507	0.110697	0.999999
Plasma	CD27	4499.01	0.333644	0.209217	1.59473	0.110773	0.999999
Plasma	IGKC	383708	0.478349	0.300465	1.59203	0.111378	0.999999
Plasma	P2RY10	423.778	-0.41754	0.262885	-1.5883	0.112219	0.999999
Plasma	CENPP	98.6862	-0.741026	0.466553	-1.5883	0.112219	0.999999
Plasma	KPNA6	129.585	-0.256888	0.161902	-1.58669	0.112583	0.999999
Plasma	SDC1	2789.43	0.36777	0.23212	1.5844	0.113103	0.999999
Plasma	MTMR3	103.805	-0.385359	0.243302	-1.58387	0.113224	0.999999
Plasma	KIZ	279.524	-0.250417	0.158179	-1.58313	0.113393	0.999999
Plasma	RORA-AS1	195.952	-0.347945	0.219792	-1.58306	0.113408	0.999999
Plasma	RFC1	594.115	0.196811	0.124427	1.58174	0.11371	0.999999
Plasma	IGHM	63688	-1.16229	0.735101	-1.58113	0.113849	0.999999
Plasma	MAPK8IP3	150.89	-0.351683	0.222479	-1.58075	0.113935	0.999999
Plasma	ERGIC3	4498.17	0.395062	0.250469	1.57729	0.114729	0.999999
Plasma	PTP4A3	242.861	-1.16503	0.738713	-1.57711	0.114769	0.999999
Plasma	SLC35D1	109.124	-0.402135	0.255354	-1.57482	0.115299	0.999999
Plasma	PAG1	121.656	-0.640718	0.406936	-1.5745	0.115373	0.999999
Plasma	CBFB	161.395	-0.359184	0.228165	-1.57423	0.115435	0.999999
Plasma	GDE1	209.829	0.279975	0.178525	1.56827	0.116819	0.999999
Plasma	ALAD	119.081	0.28394	0.181075	1.56808	0.116863	0.999999
Plasma	PINK1	239.389	-0.570186	0.364305	-1.56513	0.117552	0.999999
Plasma	SELPLG	396.133	0.302503	0.193366	1.56441	0.117721	0.999999
Plasma	YIPF2	693.09	0.330379	0.211203	1.56427	0.117753	0.999999
Plasma	RBBP4	1145.44	-0.225614	0.144309	-1.56341	0.117957	0.999999
Plasma	XKR8	141.096	-0.403782	0.25857	-1.5616	0.118383	0.999999
Plasma	PRKCSH	850.662	0.178469	0.114374	1.5604	0.118666	0.999999
Plasma	CNOT11	124.065	-0.612529	0.392753	-1.55958	0.11886	0.999999
Plasma	ATP6V0A2	126.825	-0.336881	0.216034	-1.55939	0.118904	0.999999
Plasma	SAMD9	112.53	0.438917	0.281523	1.55908	0.118977	0.999999
Plasma	TMEM222	160.565	0.27489	0.176541	1.55709	0.11945	0.999999
Plasma	RNF220	135.844	-0.637059	0.40916	-1.55699	0.119472	0.999999
Plasma	RNGTT	261.531	-0.404649	0.259964	-1.55656	0.119575	0.999999
Plasma	FOXJ3	152.561	-0.406873	0.261626	-1.55517	0.119906	0.999999
Plasma	PHAX	266.931	0.170853	0.109889	1.55477	0.120001	0.999999
Plasma	TESK2	161.356	-0.483547	0.311418	-1.55273	0.120488	0.999999
Plasma	DLEU2	242.092	-0.409614	0.263847	-1.55247	0.12055	0.999999
Plasma	SLC25A20	186.516	0.278881	0.180196	1.54766	0.121705	0.999999
Plasma	ITGB3BP	168.761	-0.315623	0.203989	-1.54725	0.121803	0.999999
Plasma	SCLT1	691.033	0.333455	0.215649	1.54629	0.122035	0.999999
Plasma	ASS1	433.766	0.737064	0.477381	1.54397	0.122595	0.999999
Plasma	UNK	168.379	-0.280572	0.182178	-1.5401	0.123537	0.999999
Plasma	CCR2	161.999	0.496904	0.322914	1.53881	0.12385	0.999999
Plasma	SNRPB	585.413	0.300294	0.195301	1.53759	0.124148	0.999999
Plasma	DTNBP1	150.062	-0.334142	0.217368	-1.53722	0.124239	0.999999
Plasma	DDX1	264.802	-0.261639	0.170374	-1.53567	0.124618	0.999999
Plasma	BRI3BP	179.476	-0.657795	0.428903	-1.53367	0.125111	0.999999
Plasma	FAM49B	359.742	-0.322727	0.210441	-1.53357	0.125134	0.999999
Plasma	CNDP2	416.996	-0.325942	0.212777	-1.53185	0.125559	0.999999
Plasma	RINT1	168.547	-0.254287	0.166085	-1.53106	0.125754	0.999999
Plasma	CFAP97	273.235	0.316979	0.207133	1.53032	0.125938	0.999999
Plasma	NFKBIZ	1562.64	0.304061	0.19896	1.52825	0.126451	0.999999
Plasma	CUL5	229.413	0.253671	0.165996	1.52818	0.126468	0.999999
Plasma	TUBG1	259.39	0.264662	0.173193	1.52813	0.12648	0.999999
Plasma	FBXL4	103.014	-0.297373	0.194701	-1.52733	0.126678	0.999999
Plasma	PHGDH	692.653	0.518418	0.339451	1.52723	0.126705	0.999999
Plasma	MCCC1	109.06	-0.277859	0.181967	-1.52697	0.126768	0.999999
Plasma	FCRLA	238.985	-0.646428	0.423583	-1.52609	0.126986	0.999999
Plasma	HLA-DQB1	252.027	-0.704801	0.46234	-1.52442	0.127404	0.999999
Plasma	ATP6V1B2	94.7963	-0.361814	0.237602	-1.52278	0.127815	0.999999
Plasma	INPP5K	170.684	0.267791	0.176011	1.52145	0.128147	0.999999
Plasma	PLTP	321.438	0.698203	0.459168	1.52058	0.128364	0.999999
Plasma	RASSF6	404.159	-0.811507	0.534313	-1.51879	0.128816	0.999999
Plasma	TXNRD1	277.75	0.21578	0.142204	1.5174	0.129165	0.999999
Plasma	C7orf31	93.6644	-0.2774	0.183036	-1.51555	0.129632	0.999999
Plasma	GABPB1-AS1	140.082	0.376744	0.248613	1.51538	0.129675	0.999999
Plasma	NCK1	254.613	-0.231097	0.152585	-1.51455	0.129887	0.999999
Plasma	TAX1BP1	1362.8	0.221717	0.14651	1.51333	0.130197	0.999999
Plasma	CCPG1	2653.23	0.24537	0.162157	1.51317	0.130237	0.999999
Plasma	TERF1	214.747	0.174641	0.115471	1.51242	0.130427	0.999999
Plasma	TRNT1	187.916	-0.288256	0.190726	-1.51136	0.130696	0.999999
Plasma	AC022182.1	164.641	0.617518	0.409108	1.50943	0.13119	0.999999
Plasma	CDKN1A	3139.63	0.369391	0.245086	1.50719	0.131762	0.999999
Plasma	COPRS	151.653	-0.47499	0.315539	-1.50533	0.13224	0.999999
Plasma	TTC14	395.323	0.251169	0.166912	1.5048	0.132375	0.999999
Plasma	TRAPPC12	247.081	-0.331933	0.220675	-1.50417	0.132537	0.999999
Plasma	WDPCP	126.672	-0.462649	0.307881	-1.50269	0.13292	0.999999
Plasma	GSPT1	489.215	-0.351737	0.234124	-1.50235	0.133006	0.999999
Plasma	MSL3	284.555	-0.516768	0.344273	-1.50104	0.133344	0.999999
Plasma	KIAA0141	231.415	0.209374	0.139664	1.49913	0.133839	0.999999
Plasma	SNRPN	443.231	0.532962	0.355701	1.49834	0.134045	0.999999
Plasma	TMEM9	283.94	0.337562	0.225519	1.49683	0.134438	0.999999
Plasma	DNAAF1	644.248	-0.914664	0.611477	-1.49583	0.134698	0.999999
Plasma	TWISTNB	564.043	0.550223	0.368111	1.49472	0.134987	0.999999
Plasma	ABHD10	122.954	-0.300849	0.201313	-1.49444	0.135061	0.999999
Plasma	FAAH2	776.609	0.398972	0.267343	1.49236	0.135605	0.999999
Plasma	DHFR	91.8634	-0.552764	0.370788	-1.49078	0.136019	0.999999
Plasma	SLC3A2	2585.34	0.285884	0.191826	1.49033	0.136138	0.999999
Plasma	PSMC6	459.034	-0.205005	0.137747	-1.48827	0.136679	0.999999
Plasma	LPP	130.326	-0.597958	0.402137	-1.48695	0.137028	0.999999
Plasma	MTRNR2L8	14015.1	0.671338	0.451953	1.48541	0.137434	0.999999
Plasma	DCTN4	198.343	-0.281867	0.189955	-1.48386	0.137845	0.999999
Plasma	ICAM2	2370.88	0.285778	0.192628	1.48357	0.137922	0.999999
Plasma	CABLES1	422.893	-0.44488	0.300876	-1.47861	0.139244	0.999999
Plasma	CXXC5	497.139	-0.398463	0.269567	-1.47816	0.139366	0.999999
Plasma	TMEM184B	379.238	-0.295482	0.200051	-1.47704	0.139666	0.999999
Plasma	SLC39A1	193.528	0.212703	0.144013	1.47697	0.139684	0.999999
Plasma	ZNF250	225.779	-0.436943	0.295944	-1.47643	0.139827	0.999999
Plasma	POU2F2	597.652	-0.335358	0.227195	-1.47608	0.139922	0.999999
Plasma	NRF1	130.461	-0.429354	0.290926	-1.47582	0.139993	0.999999
Plasma	MICAL3	109.838	-0.426052	0.288829	-1.4751	0.140185	0.999999
Plasma	IL2RG	3389.78	0.371656	0.252209	1.47361	0.140587	0.999999
Plasma	KRT18	267.407	0.635405	0.43137	1.47299	0.140753	0.999999
Plasma	ANG	94.0002	0.398884	0.270992	1.47194	0.141036	0.999999
Plasma	GPSM3	674.863	0.36409	0.247449	1.47137	0.14119	0.999999
Plasma	ARL4A	169.423	-0.632194	0.43003	-1.47012	0.14153	0.999999
Plasma	CPNE3	434.458	0.224042	0.152423	1.46986	0.141599	0.999999
Plasma	MED29	502.289	0.307496	0.209534	1.46752	0.142233	0.999999
Plasma	ZFAND6	482.764	-0.192703	0.131451	-1.46597	0.142656	0.999999
Plasma	IFNAR1	1105.66	0.212822	0.145189	1.46582	0.142697	0.999999
Plasma	LPCAT4	219.226	0.320046	0.218343	1.4658	0.142704	0.999999
Plasma	RPA1	108.406	-0.273808	0.186898	-1.46501	0.142918	0.999999
Plasma	DHX8	101.632	-0.265943	0.181609	-1.46438	0.143091	0.999999
Plasma	KHK	165.842	0.301503	0.206012	1.46352	0.143325	0.999999
Plasma	SNRPB2	635.526	-0.313453	0.214212	-1.46329	0.143389	0.999999
Plasma	NAPA-AS1	339.041	0.393441	0.270208	1.45606	0.145375	0.999999
Plasma	YRDC	99.0484	-0.415866	0.285853	-1.45483	0.145717	0.999999
Plasma	C7orf49	246.099	-0.224762	0.15456	-1.45421	0.145889	0.999999
Plasma	CROCC	753.888	-0.444652	0.305858	-1.45379	0.146006	0.999999
Plasma	SDHD	210.527	0.524482	0.361043	1.45269	0.146311	0.999999
Plasma	WDR74	908.294	-0.341193	0.23504	-1.45164	0.146603	0.999999
Plasma	MIR181A1HG	131.803	-0.769584	0.530696	-1.45014	0.147019	0.999999
Plasma	ARG2	134.692	-0.577325	0.398158	-1.44999	0.147061	0.999999
Plasma	FAM127A	196.238	0.24447	0.168678	1.44932	0.147247	0.999999
Plasma	E2F5	482.449	-0.240411	0.166311	-1.44555	0.148303	0.999999
Plasma	PITRM1	128.775	-0.275396	0.19053	-1.44542	0.148339	0.999999
Plasma	ACP2	296.662	0.319016	0.220787	1.4449	0.148486	0.999999
Plasma	ATF5	1496.18	0.540193	0.374073	1.44408	0.148715	0.999999
Plasma	TMEM5	245.847	-0.216649	0.150095	-1.44341	0.148904	0.999999
Plasma	ELL2	3606.88	0.397528	0.275669	1.44205	0.149289	0.999999
Plasma	OMA1	150.378	-0.287929	0.200002	-1.43963	0.149971	0.999999
Plasma	ITFG2	269.572	-0.212714	0.147773	-1.43946	0.150019	0.999999
Plasma	ING3	171.229	-0.234278	0.162953	-1.4377	0.150518	0.999999
Plasma	PRKAG1	195.8	-0.217527	0.15149	-1.43592	0.151025	0.999999
Plasma	RBM6	761.878	-0.295243	0.205686	-1.43541	0.15117	0.999999
Plasma	CHID1	1348.96	0.337132	0.235314	1.43269	0.151947	0.999999
Plasma	DRAP1	1209.3	0.271065	0.189313	1.43184	0.15219	0.999999
Plasma	TES	401.31	-0.241896	0.168975	-1.43155	0.152272	0.999999
Plasma	C17orf49	156.766	0.527025	0.368172	1.43146	0.152297	0.999999
Plasma	VPS8	121.152	-0.343151	0.239804	-1.43096	0.152441	0.999999
Plasma	KDM1A	124.228	-0.4872	0.340496	-1.43086	0.152472	0.999999
Plasma	SYNCRIP	457.025	0.198829	0.139018	1.43024	0.152647	0.999999
Plasma	HIVEP1	799.118	0.378879	0.265198	1.42866	0.153101	0.999999
Plasma	RPF2	180.049	-0.288168	0.201793	-1.42804	0.153281	0.999999
Plasma	THUMPD1	201.968	0.245372	0.171836	1.42794	0.153308	0.999999
Plasma	CARS2	115.874	-0.567448	0.398328	-1.42458	0.15428	0.999999
Plasma	TERF2IP	868.825	0.104328	0.0733486	1.42236	0.154923	0.999999
Plasma	PTPRC	677.013	-0.351849	0.247514	-1.42153	0.155162	0.999999
Plasma	ZNF215	426.359	0.426399	0.300319	1.41982	0.155659	0.999999
Plasma	CCL4	1083.33	-1.2629	0.892092	-1.41566	0.156875	0.999999
Plasma	TGS1	178.661	0.201402	0.142374	1.4146	0.157185	0.999999
Plasma	ITGAL	145.511	-0.308809	0.218338	-1.41437	0.157254	0.999999
Plasma	MIEF1	111.198	0.282699	0.200041	1.4132	0.157596	0.999999
Plasma	ZNF75A	102.505	-0.271271	0.192482	-1.40934	0.158736	0.999999
Plasma	LY9	846.835	0.239972	0.170378	1.40847	0.158992	0.999999
Plasma	SUCLA2	144.821	-0.25408	0.180404	-1.4084	0.159013	0.999999
Plasma	PARVB	619.279	0.285051	0.202598	1.40698	0.159434	0.999999
Plasma	AL122127.25	112.269	-0.377289	0.268168	-1.40691	0.159453	0.999999
Plasma	JOSD1	159.132	-0.266197	0.189268	-1.40646	0.159587	0.999999
Plasma	MRPL32	365.465	0.196883	0.140026	1.40605	0.15971	0.999999
Plasma	TMEM57	423.722	0.133189	0.0948185	1.40468	0.160118	0.999999
Plasma	PRMT1	1417.23	0.235998	0.168019	1.40459	0.160143	0.999999
Plasma	HNRNPA2B1	3734.27	0.151761	0.108149	1.40326	0.160539	0.999999
Plasma	TNFAIP2	141.949	0.71949	0.512843	1.40294	0.160634	0.999999
Plasma	DDX58	183.553	0.418146	0.298418	1.40121	0.161153	0.999999
Plasma	FAM92B	328.406	-0.546274	0.390734	-1.39807	0.162091	0.999999
Plasma	CPNE1	284.149	0.439511	0.31439	1.39798	0.162119	0.999999
Plasma	FERMT3	381.336	0.23068	0.165065	1.39751	0.16226	0.999999
Plasma	NME1	224.581	0.572852	0.409932	1.39743	0.162284	0.999999
Plasma	TYW3	259.094	0.238326	0.170592	1.39705	0.162399	0.999999
Plasma	DYRK4	231.59	0.26884	0.192455	1.3969	0.162444	0.999999
Plasma	NAF1	207.181	0.294877	0.211116	1.39675	0.162488	0.999999
Plasma	RAB8A	847.162	0.210043	0.150386	1.39669	0.162506	0.999999
Plasma	SMIM4	191.976	-0.356727	0.255578	-1.39577	0.162784	0.999999
Plasma	NUBPL	125.139	-0.303054	0.217134	-1.3957	0.162805	0.999999
Plasma	ZFP64	129.943	-0.285491	0.204567	-1.39558	0.16284	0.999999
Plasma	SRPK1	358.676	0.190142	0.136281	1.39522	0.16295	0.999999
Plasma	CERK	149.684	-0.31803	0.22857	-1.39139	0.164108	0.999999
Plasma	BET1	762.581	-0.245501	0.17664	-1.38984	0.164578	0.999999
Plasma	ZMAT5	168.734	0.282026	0.203031	1.38908	0.164808	0.999999
Plasma	CSK	185.577	-0.385148	0.277705	-1.3869	0.165473	0.999999
Plasma	C4orf46	132.876	0.388608	0.280359	1.38611	0.165714	0.999999
Plasma	PSMD9	342.356	0.348045	0.251187	1.3856	0.165868	0.999999
Plasma	HIRIP3	148.187	-0.231563	0.167125	-1.38557	0.165878	0.999999
Plasma	DNAJC3	2583.29	0.235004	0.169641	1.3853	0.165962	0.999999
Plasma	HLA-DRB1	340.613	-0.673213	0.486082	-1.38498	0.166059	0.999999
Plasma	FN3K	328.766	0.344691	0.249254	1.38289	0.166697	0.999999
Plasma	LIMA1	179.755	-0.659607	0.477108	-1.38251	0.166814	0.999999
Plasma	TIMM17B	997.173	0.326735	0.23642	1.38201	0.166969	0.999999
Plasma	PDPK1	188.317	0.268572	0.194518	1.38071	0.16737	0.999999
Plasma	IFNGR1	114.806	-0.3809	0.27596	-1.38027	0.167502	0.999999
Plasma	SNX4	200.492	-0.186032	0.134788	-1.38018	0.167531	0.999999
Plasma	RAPGEF5	191.101	-0.642567	0.465911	-1.37916	0.167845	0.999999
Plasma	PSMB10	1658.38	0.294893	0.214138	1.37712	0.168475	0.999999
Plasma	C4orf33	148.818	0.340365	0.247259	1.37655	0.168651	0.999999
Plasma	UMAD1	493.066	-0.212978	0.154761	-1.37617	0.168768	0.999999
Plasma	SIPA1L3	269.555	-0.375932	0.273196	-1.37605	0.168805	0.999999
Plasma	MPHOSPH8	1141.17	0.235068	0.170954	1.37504	0.169118	0.999999
Plasma	LINC00969	294.915	-0.286073	0.208144	-1.3744	0.169317	0.999999
Plasma	KIF13B	598.574	0.27197	0.197958	1.37388	0.16948	0.999999
Plasma	RAB31	179.883	0.621288	0.452542	1.37288	0.169788	0.999999
Plasma	SLC35C2	303.9	0.170822	0.124449	1.37262	0.169869	0.999999
Plasma	STX4	112.705	0.227491	0.165977	1.37062	0.170494	0.999999
Plasma	SCYL3	110.108	-0.267277	0.195266	-1.36878	0.171067	0.999999
Plasma	PHF11	199.621	-0.211325	0.154582	-1.36707	0.171602	0.999999
Plasma	PHF19	90.3743	-0.657895	0.481544	-1.36622	0.17187	0.999999
Plasma	SLC38A5	774.868	0.270925	0.198499	1.36487	0.172294	0.999999
Plasma	JUN	64773.2	0.313052	0.229669	1.36305	0.172865	0.999999
Plasma	DDR2	84.9203	0.651166	0.477728	1.36305	0.172867	0.999999
Plasma	DLD	180.256	-0.279405	0.205033	-1.36273	0.172967	0.999999
Plasma	ZFP36	20629.1	0.403354	0.296152	1.36198	0.173204	0.999999
Plasma	SLC7A5	1237.31	0.312776	0.229847	1.3608	0.173575	0.999999
Plasma	RBM38	79.9849	-0.640414	0.471164	-1.35922	0.174078	0.999999
Plasma	NSMCE3	344.147	-0.385648	0.284124	-1.35732	0.174678	0.999999
Plasma	FAM136A	705.645	0.207179	0.153006	1.35405	0.175719	0.999999
Plasma	HS2ST1	187.947	-0.253134	0.18705	-1.3533	0.175961	0.999999
Plasma	FAM134A	188.535	-0.314268	0.232429	-1.35211	0.176342	0.999999
Plasma	MTCL1	119.986	0.678576	0.502237	1.35111	0.176661	0.999999
Plasma	DNASE2	491.626	0.29103	0.215691	1.34929	0.177244	0.999999
Plasma	CCDC14	147.17	-0.488493	0.362126	-1.34896	0.17735	0.999999
Plasma	CEPT1	121.074	-0.27686	0.205458	-1.34753	0.177811	0.999999
Plasma	MICU1	190.207	-0.207838	0.154247	-1.34743	0.17784	0.999999
Plasma	TUBGCP2	327.224	0.160796	0.119539	1.34513	0.178582	0.999999
Plasma	ABCE1	312.629	0.200623	0.149328	1.34351	0.179107	0.999999
Plasma	ADM2	129.738	0.359602	0.267961	1.34199	0.179598	0.999999
Plasma	GPATCH11	137.145	0.349001	0.260536	1.33955	0.180392	0.999999
Plasma	BTN2A2	282.518	0.336229	0.251075	1.33916	0.18052	0.999999
Plasma	SRGN	8657.08	0.244865	0.182938	1.33851	0.180731	0.999999
Plasma	CSGALNACT2	218.117	-0.295649	0.220988	-1.33785	0.180945	0.999999
Plasma	LSS	107.196	0.454657	0.340067	1.33696	0.181235	0.999999
Plasma	ITPR3	134.08	-0.342105	0.255937	-1.33668	0.181328	0.999999
Plasma	USP16	795.996	0.177754	0.133053	1.33597	0.18156	0.999999
Plasma	APOL1	162.104	0.212348	0.159091	1.33476	0.181955	0.999999
Plasma	AAMP	595.854	0.145013	0.108915	1.33144	0.183045	0.999999
Plasma	WDR48	199.219	0.213209	0.160182	1.33104	0.183176	0.999999
Plasma	TMEM101	395.019	0.229401	0.172416	1.33051	0.183349	0.999999
Plasma	PLIN2	249.948	-0.284195	0.21393	-1.32845	0.18403	0.999999
Plasma	PSPC1	266.288	-0.22439	0.169089	-1.32705	0.184492	0.999999
Plasma	CECR1	1053.12	-0.334774	0.252368	-1.32653	0.184664	0.999999
Plasma	TIGAR	119.436	0.249527	0.188112	1.32648	0.18468	0.999999
Plasma	ATP6V1C1	143.279	-0.242211	0.182675	-1.32592	0.184868	0.999999
Plasma	DEXI	128.257	-0.369772	0.278904	-1.3258	0.184905	0.999999
Plasma	CD79B	788.688	0.279835	0.211241	1.32472	0.185264	0.999999
Plasma	TDG	248.471	-0.251006	0.189678	-1.32332	0.185728	0.999999
Plasma	NOP16	134.509	0.274357	0.207354	1.32313	0.185792	0.999999
Plasma	IL27RA	342.187	0.339061	0.256308	1.32287	0.185879	0.999999
Plasma	SP140	579.725	-0.201454	0.152387	-1.32198	0.186173	0.999999
Plasma	P2RY8	723.278	-0.30397	0.229991	-1.32166	0.186281	0.999999
Plasma	FEZ2	124.991	-0.274345	0.207642	-1.32124	0.186423	0.999999
Plasma	KIAA1191	244.528	0.256503	0.19421	1.32075	0.186585	0.999999
Plasma	MZT2B	1240.27	-0.557388	0.422033	-1.32072	0.186595	0.999999
Plasma	SLC39A14	158.345	0.358885	0.2719	1.31991	0.186864	0.999999
Plasma	CCL3	1307.85	-0.985325	0.746596	-1.31976	0.186916	0.999999
Plasma	DDOST	3607.29	0.289221	0.219148	1.31975	0.186917	0.999999
Plasma	LDLRAP1	227.665	0.244272	0.18524	1.31868	0.187275	0.999999
Plasma	AC096579.13	993.37	0.384585	0.291735	1.31827	0.187413	0.999999
Plasma	SLC27A3	96.3272	0.390612	0.296647	1.31676	0.187919	0.999999
Plasma	GLTP	163.035	0.276894	0.210375	1.31619	0.18811	0.999999
Plasma	TUBG2	117.253	0.335848	0.255192	1.31606	0.188155	0.999999
Plasma	MMS19	117.645	-0.220804	0.16786	-1.31541	0.188373	0.999999
Plasma	SERPINB1	432.302	-0.233818	0.177792	-1.31512	0.188469	0.999999
Plasma	SMS	151.396	-0.283421	0.215768	-1.31354	0.189001	0.999999
Plasma	BRCC3	100.989	-0.21208	0.16148	-1.31335	0.189063	0.999999
Plasma	EPSTI1	286.243	-0.376051	0.286562	-1.31229	0.189424	0.999999
Plasma	SFXN1	153.544	-0.25233	0.192311	-1.3121	0.189487	0.999999
Plasma	SAT2	1072.91	0.239194	0.182321	1.31194	0.189539	0.999999
Plasma	STARD5	210.756	0.294259	0.224339	1.31167	0.18963	0.999999
Plasma	YES1	305.175	0.356624	0.27203	1.31097	0.189867	0.999999
Plasma	SH3TC1	104.198	0.298758	0.227957	1.31059	0.189997	0.999999
Plasma	NUDT2	346.976	-0.322164	0.245846	-1.31043	0.190051	0.999999
Plasma	DUSP6	170.807	-0.503487	0.384225	-1.3104	0.190062	0.999999
Plasma	RIOK1	250.587	-0.309235	0.236047	-1.31006	0.190177	0.999999
Plasma	IGF1	500.184	0.315848	0.242136	1.30442	0.192089	0.999999
Plasma	RBKS	364.306	-0.550896	0.42269	-1.30331	0.192469	0.999999
Plasma	H2AFY	314.256	-0.245771	0.188588	-1.30322	0.1925	0.999999
Plasma	TRPV2	125.817	-0.226931	0.174171	-1.30292	0.192602	0.999999
Plasma	GSS	194.177	0.247355	0.189961	1.30213	0.192871	0.999999
Plasma	RAC2	2687.57	0.264653	0.203247	1.30213	0.192873	0.999999
Plasma	STX7	251.187	-0.191607	0.147399	-1.29992	0.193628	0.999999
Plasma	SEC23IP	196.263	-0.231223	0.178029	-1.2988	0.194013	0.999999
Plasma	DCP1A	235.856	0.200629	0.154707	1.29683	0.19469	0.999999
Plasma	UIMC1	224.997	-0.156585	0.120824	-1.29598	0.194982	0.999999
Plasma	HLCS	136.246	-0.29312	0.226396	-1.29472	0.195417	0.999999
Plasma	SH2B2	435.812	0.354664	0.274021	1.2943	0.195563	0.999999
Plasma	TAPBP	2197.29	0.199728	0.15432	1.29424	0.195581	0.999999
Plasma	TMEM241	144.06	-0.280119	0.216452	-1.29414	0.195617	0.999999
Plasma	HIST1H2AC	880.052	-0.489821	0.378826	-1.293	0.196013	0.999999
Plasma	NT5C3B	208.726	0.382892	0.296141	1.29294	0.196032	0.999999
Plasma	CD180	187.048	-0.344625	0.266688	-1.29224	0.196274	0.999999
Plasma	PIBF1	202.949	-0.325991	0.252323	-1.29196	0.196372	0.999999
Plasma	MRPL24	572.041	0.277523	0.214849	1.29171	0.196457	0.999999
Plasma	ZRANB3	85.4433	-0.454291	0.351709	-1.29167	0.196471	0.999999
Plasma	ADPGK	329.863	-0.184955	0.143238	-1.29125	0.196619	0.999999
Plasma	RP11-356I2.4	141.998	0.321082	0.248743	1.29082	0.196768	0.999999
Plasma	EMC9	176.151	0.422484	0.327576	1.28973	0.197145	0.999999
Plasma	PTPRCAP	210.365	-0.499961	0.38781	-1.28919	0.197332	0.999999
Plasma	BPGM	119.886	0.204267	0.158451	1.28915	0.197346	0.999999
Plasma	GADD45A	725.909	-0.385489	0.299211	-1.28835	0.197623	0.999999
Plasma	ELF2	347.548	-0.201071	0.15607	-1.28834	0.197628	0.999999
Plasma	SCAF8	135.106	-0.355553	0.276403	-1.28636	0.198319	0.999999
Plasma	MAZ	360.374	0.283742	0.220612	1.28616	0.198388	0.999999
Plasma	RNH1	1060.94	0.223409	0.173719	1.28604	0.198428	0.999999
Plasma	TECR	2704.09	0.260909	0.203007	1.28522	0.198716	0.999999
Plasma	AP3D1	459.56	-0.292359	0.227522	-1.28497	0.198802	0.999999
Plasma	BRD9	133.314	-0.227895	0.177465	-1.28417	0.199083	0.999999
Plasma	ITM2C	11347.6	0.425211	0.331225	1.28375	0.199228	0.999999
Plasma	PPT1	238.182	-0.352665	0.274735	-1.28366	0.199262	0.999999
Plasma	SNHG15	220.703	-0.39527	0.308134	-1.28279	0.199567	0.999999
Plasma	CAMK1D	514.447	-0.310046	0.241958	-1.2814	0.200053	0.999999
Plasma	COPB1	486.729	-0.212386	0.16578	-1.28113	0.200149	0.999999
Plasma	TFIP11	140.978	-0.269895	0.210684	-1.28104	0.200178	0.999999
Plasma	WBSCR16	110.777	-0.337235	0.263361	-1.28051	0.200367	0.999999
Plasma	PAFAH1B2	120.936	-0.253329	0.197887	-1.28017	0.200485	0.999999
Plasma	KDM6A	288.192	-0.431021	0.337313	-1.27781	0.201317	0.999999
Plasma	EEF1D	11772.1	0.332262	0.260256	1.27667	0.201717	0.999999
Plasma	CEP57L1	125.244	0.208015	0.163224	1.27442	0.202515	0.999999
Plasma	SP140L	298.596	0.147974	0.116123	1.27428	0.202565	0.999999
Plasma	BCAS2	1909.97	0.360729	0.283444	1.27266	0.203137	0.999999
Plasma	COL6A3	275.532	0.678573	0.533302	1.2724	0.203232	0.999999
Plasma	WDR83OS	2161.88	0.269679	0.211958	1.27233	0.203257	0.999999
Plasma	AP2B1	140.481	-0.249676	0.196332	-1.27171	0.203478	0.999999
Plasma	LINC-PINT	5939.08	-0.359696	0.282901	-1.27145	0.203567	0.999999
Plasma	CPSF3L	451.939	0.20789	0.1637	1.26995	0.204103	0.999999
Plasma	SEPT2	1003.32	-0.15423	0.121474	-1.26966	0.204206	0.999999
Plasma	HIPK2	1064.88	0.353398	0.27843	1.26925	0.204351	0.999999
Plasma	PPM1M	110.532	0.312475	0.246337	1.26849	0.204624	0.999999
Plasma	CYB5R4	358.482	-0.264798	0.208816	-1.2681	0.204764	0.999999
Plasma	TIMM10	371.918	0.24729	0.195102	1.26749	0.20498	0.999999
Plasma	APLP2	126.447	-0.257706	0.203406	-1.26695	0.205172	0.999999
Plasma	PARK7	2280.95	0.253543	0.200281	1.26594	0.205536	0.999999
Plasma	RP11-444D3.1	186.17	-0.415082	0.327935	-1.26574	0.205605	0.999999
Plasma	OXCT1	181.364	-0.181128	0.143145	-1.26535	0.205747	0.999999
Plasma	AATF	351.48	-0.187011	0.147795	-1.26534	0.205749	0.999999
Plasma	PATL2	182.664	0.318594	0.251873	1.2649	0.205907	0.999999
Plasma	DCAF11	192.359	0.192045	0.15235	1.26055	0.20747	0.999999
Plasma	GM2A	303.896	-0.366558	0.290796	-1.26054	0.207476	0.999999
Plasma	THRAP3	803.738	0.13664	0.108612	1.25806	0.208369	0.999999
Plasma	C8orf33	157.969	-0.30572	0.243093	-1.25763	0.208526	0.999999
Plasma	GGT1	171.83	0.376021	0.299118	1.2571	0.208717	0.999999
Plasma	CKS1B	200.559	-0.355314	0.2828	-1.25642	0.208965	0.999999
Plasma	CBFA2T2	151.314	-0.245011	0.195105	-1.25579	0.209192	0.999999
Plasma	CTSF	238.322	0.446105	0.355289	1.25561	0.209256	0.999999
Plasma	CUL4A	212.809	-0.209137	0.166652	-1.25494	0.209502	0.999999
Plasma	STRBP	561.98	-0.354549	0.282675	-1.25426	0.209746	0.999999
Plasma	LDLR	243.836	0.634507	0.505987	1.254	0.209842	0.999999
Plasma	TMEM115	264.042	0.238714	0.190451	1.25342	0.210054	0.999999
Plasma	NLRP1	204.059	-0.27257	0.217614	-1.25254	0.210373	0.999999
Plasma	CSNK1G3	234.245	0.293338	0.23439	1.2515	0.210753	0.999999
Plasma	IGHA2	204049	0.726878	0.580814	1.25148	0.210759	0.999999
Plasma	DNAJC1	3427.57	0.160814	0.128512	1.25136	0.210804	0.999999
Plasma	CYB5B	127.189	-0.217397	0.173871	-1.25034	0.211177	0.999999
Plasma	AKAP17A	416.146	-0.319963	0.255923	-1.25023	0.211214	0.999999
Plasma	KLF12	293.12	-0.365411	0.292315	-1.25006	0.211278	0.999999
Plasma	MAN1A2	1057.31	0.225787	0.180646	1.24989	0.21134	0.999999
Plasma	HIST1H2BB	174.271	-0.614803	0.492211	-1.24906	0.211642	0.999999
Plasma	TCP11L2	95.6298	-0.371027	0.297202	-1.2484	0.211885	0.999999
Plasma	GGA2	222.186	-0.167257	0.134037	-1.24784	0.212089	0.999999
Plasma	PRSS16	269.891	0.275958	0.221432	1.24624	0.212676	0.999999
Plasma	ADK	475.996	-0.246274	0.197727	-1.24553	0.212938	0.999999
Plasma	SMC3	317.58	0.159372	0.127976	1.24532	0.213013	0.999999
Plasma	PSEN2	141.437	0.196312	0.157723	1.24466	0.213257	0.999999
Plasma	NUDCD3	147.875	-0.233526	0.187688	-1.24422	0.213417	0.999999
Plasma	ARL6IP5	501.233	0.19289	0.155393	1.2413	0.214494	0.999999
Plasma	MTHFD2	1755.7	0.330456	0.266386	1.24052	0.214785	0.999999
Plasma	C5orf51	142.678	0.23166	0.186783	1.24026	0.21488	0.999999
Plasma	MOB4	181.421	-0.230142	0.185579	-1.24013	0.214928	0.999999
Plasma	MAPK13	205.094	0.26019	0.209869	1.23977	0.215059	0.999999
Plasma	MFNG	196.26	0.233408	0.188424	1.23874	0.215443	0.999999
Plasma	EMC2	428.468	-0.187397	0.151322	-1.2384	0.215569	0.999999
Plasma	CXorf40B	286.795	-0.224524	0.181327	-1.23823	0.215631	0.999999
Plasma	TSPYL1	216.855	-0.31944	0.258141	-1.23746	0.215915	0.999999
Plasma	LINC01353	174.251	0.538176	0.435169	1.2367	0.216197	0.999999
Plasma	LINC00936	309.047	-0.358573	0.290243	-1.23542	0.216673	0.999999
Plasma	LINC00657	625.262	0.252037	0.204088	1.23494	0.216852	0.999999
Plasma	AP1S2	169.6	-0.278765	0.225875	-1.23416	0.217144	0.999999
Plasma	POLE3	245.72	-0.270623	0.219581	-1.23245	0.217781	0.999999
Plasma	BNIP3L	479.764	0.205781	0.166991	1.23228	0.217843	0.999999
Plasma	PARP6	107.601	-0.157646	0.128201	-1.22968	0.218816	0.999999
Plasma	DLAT	152.961	-0.225896	0.183791	-1.22909	0.219038	0.999999
Plasma	UCHL5	470.055	-0.178779	0.145472	-1.22896	0.219087	0.999999
Plasma	ARMC8	160.561	-0.1935	0.157479	-1.22874	0.219171	0.999999
Plasma	TEX30	114.59	-0.25042	0.203808	-1.22871	0.219182	0.999999
Plasma	KIF5B	498.818	0.161555	0.131511	1.22845	0.219279	0.999999
Plasma	FBXO6	147.885	0.376398	0.306622	1.22756	0.219612	0.999999
Plasma	NADSYN1	162.289	-0.182659	0.148851	-1.22713	0.219775	0.999999
Plasma	PGGT1B	107.826	-0.249725	0.204303	-1.22233	0.221583	0.999999
Plasma	RUFY1	137.859	-0.288563	0.236229	-1.22154	0.221883	0.999999
Plasma	LINC00877	176.459	-0.523909	0.429587	-1.21956	0.22263	0.999999
Plasma	PGD	496.311	0.188592	0.154822	1.21812	0.223177	0.999999
Plasma	ARID4A	341.928	0.166768	0.136931	1.21789	0.223265	0.999999
Plasma	SLC25A1	325.881	0.345079	0.283531	1.21708	0.223575	0.999999
Plasma	SLAMF6	110.47	-0.271287	0.223122	-1.21587	0.224034	0.999999
Plasma	R3HDM2	151.978	-0.411875	0.33882	-1.21561	0.224132	0.999999
Plasma	EAF2	3012.51	0.222033	0.182716	1.21518	0.224297	0.999999
Plasma	KLHL22	110.672	-0.211124	0.173742	-1.21516	0.224305	0.999999
Plasma	IKZF5	104.151	-0.307159	0.252992	-1.21411	0.224707	0.999999
Plasma	CALCOCO2	549.259	0.16552	0.136382	1.21365	0.224882	0.999999
Plasma	EIF2AK3	1801.51	0.335027	0.276069	1.21356	0.224916	0.999999
Plasma	PIGM	115.919	-0.242275	0.199684	-1.21329	0.225018	0.999999
Plasma	GAB2	148.138	-0.443171	0.365365	-1.21295	0.225148	0.999999
Plasma	TIAL1	546.776	0.139784	0.115368	1.21163	0.225654	0.999999
Plasma	TAOK3	388.888	-0.192558	0.159186	-1.20964	0.226417	0.999999
Plasma	WDR7	122.394	-0.379911	0.314356	-1.20854	0.22684	0.999999
Plasma	HIF1A	286.021	-0.28519	0.23607	-1.20807	0.22702	0.999999
Plasma	MGLL	342.871	0.292752	0.242464	1.2074	0.227278	0.999999
Plasma	GLA	3753.22	0.283246	0.23461	1.2073	0.227316	0.999999
Plasma	CEBPZOS	172.86	-0.211545	0.175279	-1.2069	0.22747	0.999999
Plasma	YEATS4	111.847	-0.328257	0.272861	-1.20302	0.228969	0.999999
Plasma	RAD51B	200.939	-0.354676	0.294934	-1.20256	0.229146	0.999999
Plasma	TPI1	2485.5	0.249376	0.207383	1.20249	0.229173	0.999999
Plasma	MB21D1	228.188	0.305335	0.253927	1.20245	0.229189	0.999999
Plasma	TCN2	276.96	0.327779	0.27272	1.20189	0.229407	0.999999
Plasma	GANAB	495.828	0.164164	0.13661	1.2017	0.22948	0.999999
Plasma	SF3A3	309.821	-0.149128	0.12417	-1.20099	0.229753	0.999999
Plasma	GMFG	1407.27	0.259094	0.215875	1.20021	0.230059	0.999999
Plasma	TNFRSF18	970.566	0.469859	0.391622	1.19978	0.230225	0.999999
Plasma	GNB5	122.637	-0.212423	0.177065	-1.19969	0.230261	0.999999
Plasma	CRACR2B	237.065	0.40063	0.334015	1.19944	0.230358	0.999999
Plasma	RP11-437B10.1	215.245	-0.234247	0.195481	-1.19831	0.230795	0.999999
Plasma	SF3A1	409.559	-0.222003	0.185358	-1.1977	0.231034	0.999999
Plasma	CD99L2	121.381	0.195615	0.163378	1.19732	0.231184	0.999999
Plasma	RNF168	215.788	-0.263921	0.220587	-1.19645	0.231523	0.999999
Plasma	NUP98	324.158	-0.250431	0.209376	-1.19608	0.231664	0.999999
Plasma	CTCF	225.615	-0.310397	0.259635	-1.19551	0.231886	0.999999
Plasma	NAT9	149.243	0.172682	0.144535	1.19474	0.232188	0.999999
Plasma	PDE4B	6045.55	0.197323	0.16516	1.19474	0.23219	0.999999
Plasma	ZNF721	203.284	-0.198279	0.166033	-1.19421	0.232395	0.999999
Plasma	LINC00944	148.424	0.790659	0.66217	1.19404	0.232461	0.999999
Plasma	MCFD2	426.377	0.16206	0.135729	1.194	0.232478	0.999999
Plasma	ARL15	134.534	-0.421724	0.353353	-1.19349	0.232676	0.999999
Plasma	NIPAL3	100.152	-0.247999	0.20787	-1.19305	0.232851	0.999999
Plasma	SF3B3	147.878	-0.243498	0.204431	-1.1911	0.233616	0.999999
Plasma	SDE2	149.396	-0.227875	0.191345	-1.19092	0.233687	0.999999
Plasma	BBIP1	353.368	-0.218631	0.183586	-1.19089	0.233696	0.999999
Plasma	SSBP2	194.228	-0.310875	0.26115	-1.19041	0.233885	0.999999
Plasma	NUP88	98.8076	-0.252954	0.212531	-1.1902	0.233968	0.999999
Plasma	CFDP1	243.339	-0.210126	0.176549	-1.19019	0.233973	0.999999
Plasma	TXN2	582.314	0.254197	0.21369	1.18956	0.23422	0.999999
Plasma	EIF4G2	1658.04	0.196459	0.165207	1.18917	0.234374	0.999999
Plasma	GOLPH3L	248.887	-0.19832	0.166841	-1.18868	0.234568	0.999999
Plasma	ACBD5	126.399	0.188513	0.158594	1.18865	0.234577	0.999999
Plasma	PRPF40A	664.767	0.0911342	0.0766836	1.18844	0.234658	0.999999
Plasma	CTNNBL1	149.983	-0.150756	0.126877	-1.18821	0.234751	0.999999
Plasma	LIME1	817.96	0.4246	0.357426	1.18794	0.234858	0.999999
Plasma	COBLL1	1035.09	-0.292815	0.246581	-1.1875	0.235029	0.999999
Plasma	FNTA	222.911	-0.21982	0.185129	-1.18739	0.235074	0.999999
Plasma	XRCC5	940.101	0.127204	0.107146	1.1872	0.235147	0.999999
Plasma	TMCC1	183.773	-0.311056	0.262103	-1.18677	0.235319	0.999999
Plasma	TMEM120B	182.122	-0.201012	0.169431	-1.1864	0.235466	0.999999
Plasma	SCNN1B	712.466	0.312355	0.263506	1.18538	0.235866	0.999999
Plasma	CCDC22	126.228	0.185187	0.156257	1.18514	0.235961	0.999999
Plasma	ZRSR2	162.054	-0.235764	0.198933	-1.18514	0.235962	0.999999
Plasma	PEX16	234.347	0.22065	0.186226	1.18485	0.236078	0.999999
Plasma	KIAA0232	179.405	0.328139	0.276984	1.18469	0.236141	0.999999
Plasma	TBC1D20	206.314	-0.203722	0.171988	-1.18452	0.236208	0.999999
Plasma	LINC01484	219.763	-0.539231	0.45534	-1.18424	0.236319	0.999999
Plasma	MRPL23	148.528	0.602856	0.509163	1.18401	0.236408	0.999999
Plasma	ASB2	281.977	0.37368	0.315705	1.18364	0.236557	0.999999
Plasma	RP5-1011O1.2	255.608	0.416476	0.351862	1.18363	0.236558	0.999999
Plasma	FAM107B	1657.58	-0.376171	0.317887	-1.18335	0.236672	0.999999
Plasma	NOMO2	173.935	0.384688	0.325089	1.18333	0.236678	0.999999
Plasma	SDHC	715.072	0.171954	0.145342	1.1831	0.23677	0.999999
Plasma	BFSP2	798.489	0.537214	0.454629	1.18165	0.237343	0.999999
Plasma	HIBCH	251.915	-0.222502	0.188342	-1.18137	0.237455	0.999999
Plasma	BCL2L1	382.9	-0.275865	0.233536	-1.18125	0.237501	0.999999
Plasma	NUP37	181.737	-0.211949	0.17945	-1.1811	0.237563	0.999999
Plasma	MED23	100.961	-0.274816	0.232687	-1.18106	0.23758	0.999999
Plasma	RNF145	194.922	-0.319842	0.270863	-1.18083	0.237671	0.999999
Plasma	MRPS31	693.44	-0.240871	0.204032	-1.18056	0.237778	0.999999
Plasma	AQP3	1336.77	0.301203	0.255399	1.17934	0.238262	0.999999
Plasma	COX11	161.091	-0.180182	0.152947	-1.17806	0.238771	0.999999
Plasma	BORCS5	259.063	-0.231255	0.196339	-1.17783	0.238863	0.999999
Plasma	SEL1L	2709.38	0.227769	0.193421	1.17758	0.238963	0.999999
Plasma	CHTOP	299.243	-0.188761	0.160301	-1.17754	0.23898	0.999999
Plasma	C12orf45	861.372	0.268573	0.228082	1.17753	0.238984	0.999999
Plasma	SAMD9L	243.351	-0.389302	0.330826	-1.17676	0.239293	0.999999
Plasma	TMEM59	8763.99	0.255412	0.217105	1.17644	0.239419	0.999999
Plasma	CENPJ	116.234	-0.287557	0.244666	-1.17531	0.239872	0.999999
Plasma	KDM4C	179.212	-0.284647	0.242219	-1.17516	0.239929	0.999999
Plasma	KLHL28	248.429	-0.188022	0.160035	-1.17488	0.240043	0.999999
Plasma	PTPN7	323.663	-0.243555	0.207648	-1.17292	0.240827	0.999999
Plasma	CTA-29F11.1	288.739	0.351129	0.299501	1.17238	0.241044	0.999999
Plasma	PPP1R15B	688.755	0.324739	0.277009	1.17231	0.241074	0.999999
Plasma	AGGF1	286.869	0.126497	0.107983	1.17145	0.241417	0.999999
Plasma	OAZ1	7862.41	0.263307	0.224837	1.1711	0.241559	0.999999
Plasma	RABL6	194.83	-0.497127	0.425706	-1.16777	0.242899	0.999999
Plasma	PARP1	1282.8	0.202493	0.173508	1.16705	0.243191	0.999999
Plasma	LARS	323.244	0.167784	0.144153	1.16392	0.244455	0.999999
Plasma	MT1E	173.8	-0.604183	0.519268	-1.16353	0.244615	0.999999
Plasma	SRSF6	213.026	-0.273864	0.23567	-1.16206	0.245211	0.999999
Plasma	NONO	537.049	-0.154534	0.133007	-1.16185	0.245298	0.999999
Plasma	EIF2B3	299.583	-0.143847	0.123839	-1.16156	0.245414	0.999999
Plasma	TMEM80	188.733	0.264236	0.227623	1.16085	0.245702	0.999999
Plasma	RNF40	145.215	0.171385	0.147679	1.16053	0.245835	0.999999
Plasma	CCT2	624.237	0.162465	0.140048	1.16007	0.246022	0.999999
Plasma	RNPC3	98.1652	-0.240298	0.207213	-1.15967	0.246185	0.999999
Plasma	YWHAZ	2331.38	-0.184761	0.159412	-1.15901	0.246451	0.999999
Plasma	CWC27	184.799	0.188839	0.163026	1.15834	0.246727	0.999999
Plasma	TMEM14C	1102.69	0.235614	0.203429	1.15821	0.246778	0.999999
Plasma	ZC3H8	108.562	-0.16891	0.14597	-1.15715	0.24721	0.999999
Plasma	FNBP4	597.788	0.248304	0.21481	1.15592	0.247712	0.999999
Plasma	MRPS35	237.572	0.188903	0.163454	1.1557	0.247806	0.999999
Plasma	TRIB1	2899.6	0.279231	0.241683	1.15536	0.247943	0.999999
Plasma	PPP2R3C	222.182	-0.176566	0.152825	-1.15535	0.247949	0.999999
Plasma	RCOR3	156.775	-0.236575	0.204969	-1.1542	0.248419	0.999999
Plasma	ACYP2	451.268	-0.177338	0.153686	-1.1539	0.248542	0.999999
Plasma	FNDC3B	4817.37	0.241154	0.20907	1.15346	0.24872	0.999999
Plasma	RBPJ	309.902	-0.146597	0.127112	-1.15329	0.248792	0.999999
Plasma	CTU2	114.75	0.28094	0.243702	1.1528	0.248992	0.999999
Plasma	CD151	262.198	0.279703	0.242758	1.15219	0.249244	0.999999
Plasma	ITPR2	1217.99	-0.34105	0.296039	-1.15204	0.249303	0.999999
Plasma	KIF21A	299.466	0.246712	0.214394	1.15074	0.249838	0.999999
Plasma	SLC1A5	1389.71	0.28552	0.248484	1.14905	0.250535	0.999999
Plasma	ATG16L2	120.441	-0.32578	0.283624	-1.14863	0.250708	0.999999
Plasma	CSTB	1441.98	-0.377219	0.328669	-1.14772	0.251085	0.999999
Plasma	IWS1	216.182	-0.199209	0.173584	-1.14762	0.251124	0.999999
Plasma	SUPT20H	198.022	-0.181485	0.158423	-1.14557	0.251973	0.999999
Plasma	WNT10A	798.124	0.461593	0.403051	1.14525	0.252107	0.999999
Plasma	MMP24-AS1	403.051	-0.276554	0.241487	-1.14521	0.252122	0.999999
Plasma	ALDOA	4036.7	0.211037	0.184336	1.14485	0.252271	0.999999
Plasma	ATRAID	2322.39	0.224788	0.196469	1.14414	0.252565	0.999999
Plasma	HAUS2	114.406	-0.224029	0.195811	-1.14411	0.252578	0.999999
Plasma	MYH9	262.911	-0.37813	0.330633	-1.14366	0.252766	0.999999
Plasma	DPM2	601.437	0.200492	0.175348	1.1434	0.252874	0.999999
Plasma	CSNK1A1	762.403	0.156391	0.136805	1.14316	0.252971	0.999999
Plasma	PRDX6	1242.66	0.193236	0.169161	1.14232	0.25332	0.999999
Plasma	PTCD3	148.265	-0.174817	0.153449	-1.13925	0.2546	0.999999
Plasma	POLR2D	245.088	-0.227438	0.199641	-1.13924	0.254605	0.999999
Plasma	TRNAU1AP	206.737	0.192259	0.168946	1.13799	0.255123	0.999999
Plasma	HIST2H2BF	166.03	-0.458173	0.403083	-1.13667	0.255676	0.999999
Plasma	USP6NL	181.509	-0.375992	0.330795	-1.13663	0.255693	0.999999
Plasma	PHF12	136.171	-0.287832	0.253396	-1.1359	0.255998	0.999999
Plasma	MPZL1	269.231	-0.188722	0.166168	-1.13573	0.25607	0.999999
Plasma	NUS1	527.882	-0.265317	0.233628	-1.13564	0.256108	0.999999
Plasma	SERINC3	603.528	-0.137955	0.121524	-1.13521	0.256288	0.999999
Plasma	PPM1D	198.11	-0.217128	0.191276	-1.13516	0.256309	0.999999
Plasma	COL9A3	333.234	-0.298907	0.2634	-1.1348	0.256459	0.999999
Plasma	IFT20	542.531	-0.283051	0.249428	-1.1348	0.25646	0.999999
Plasma	ALMS1	179.02	-0.389132	0.343101	-1.13416	0.256727	0.999999
Plasma	PRMT2	253.464	-0.263943	0.23283	-1.13363	0.256949	0.999999
Plasma	PRRC2A	225.921	-0.314742	0.277821	-1.13289	0.257259	0.999999
Plasma	QRICH1	279.619	-0.163568	0.144387	-1.13285	0.257279	0.999999
Plasma	CAP1	766.871	-0.189357	0.167213	-1.13243	0.257454	0.999999
Plasma	TOR2A	223.219	0.331335	0.292895	1.13124	0.257952	0.999999
Plasma	NTAN1	154.374	0.264796	0.234196	1.13066	0.258199	0.999999
Plasma	R3HCC1	456.382	0.192319	0.170127	1.13044	0.258289	0.999999
Plasma	HSPD1	2985.94	0.443959	0.393441	1.1284	0.259151	0.999999
Plasma	SEC16A	219.914	-0.292128	0.259122	-1.12738	0.259584	0.999999
Plasma	PTPRA	282.156	-0.196472	0.174347	-1.1269	0.259784	0.999999
Plasma	GPR180	127.94	0.261888	0.232419	1.12679	0.25983	0.999999
Plasma	MKRN2	131.263	-0.182512	0.161981	-1.12675	0.259849	0.999999
Plasma	TMEM199	128.074	-0.263259	0.233696	-1.1265	0.259952	0.999999
Plasma	CREM	565.692	-0.26873	0.238553	-1.1265	0.259954	0.999999
Plasma	UTP18	195.66	-0.137275	0.121877	-1.12635	0.260019	0.999999
Plasma	ATF4	2218.3	0.17942	0.159357	1.1259	0.260208	0.999999
Plasma	TARBP2	176.982	0.220647	0.196132	1.125	0.260591	0.999999
Plasma	UBQLN1	415.73	-0.168185	0.149629	-1.12401	0.261007	0.999999
Plasma	MCM3AP	139.55	-0.231719	0.206206	-1.12372	0.26113	0.999999
Plasma	TMEM106C	279.409	0.326729	0.290832	1.12343	0.261256	0.999999
Plasma	HINT1	5856.19	0.279766	0.249064	1.12327	0.261324	0.999999
Plasma	TAF11	194.269	-0.246125	0.219243	-1.12261	0.261602	0.999999
Plasma	IGLC7	546.816	0.934575	0.832542	1.12256	0.261626	0.999999
Plasma	CCM2	615.441	-0.246942	0.22002	-1.12236	0.26171	0.999999
Plasma	CNOT4	354.117	0.187794	0.167381	1.12196	0.261881	0.999999
Plasma	BMS1	231.103	0.213695	0.190494	1.12179	0.26195	0.999999
Plasma	IL16	831.708	0.294679	0.262764	1.12146	0.262094	0.999999
Plasma	BTLA	144.271	0.310379	0.276841	1.12114	0.262227	0.999999
Plasma	TMEM214	614.592	0.180953	0.161518	1.12033	0.262573	0.999999
Plasma	SYCE1L	105.584	-0.425469	0.379785	-1.12029	0.26259	0.999999
Plasma	KCNQ5	285.634	0.494717	0.442053	1.11913	0.263083	0.999999
Plasma	BCKDHB	173.775	-0.200215	0.178975	-1.11867	0.263279	0.999999
Plasma	SLC30A6	167.099	-0.192458	0.172379	-1.11648	0.264216	0.999999
Plasma	MGMT	695.409	0.222444	0.19927	1.1163	0.264296	0.999999
Plasma	LMBR1L	135.474	0.185729	0.166774	1.11366	0.265426	0.999999
Plasma	RPAP3	175.101	-0.145525	0.130693	-1.11349	0.265499	0.999999
Plasma	SETD9	105.027	0.228584	0.205396	1.1129	0.265753	0.999999
Plasma	SDHAF3	187.369	0.244792	0.219999	1.1127	0.265839	0.999999
Plasma	STK3	120.516	-0.343181	0.308833	-1.11122	0.266475	0.999999
Plasma	FAM208A	136.16	-0.360208	0.324236	-1.11095	0.266592	0.999999
Plasma	ZDHHC21	125.913	-0.225095	0.20275	-1.11021	0.26691	0.999999
Plasma	XYLT1	133.357	-0.441856	0.398189	-1.10966	0.267144	0.999999
Plasma	PCBD2	139.676	-0.166958	0.150474	-1.10955	0.267192	0.999999
Plasma	EEF2KMT	148.211	0.196484	0.177157	1.10909	0.267391	0.999999
Plasma	ARIH2	516.743	-0.126889	0.114427	-1.10891	0.267471	0.999999
Plasma	ORC4	118.461	-0.215162	0.1941	-1.10851	0.267642	0.999999
Plasma	MRPL34	721.595	0.308379	0.27822	1.1084	0.26769	0.999999
Plasma	HSPE1	2582.1	0.421926	0.380991	1.10744	0.268103	0.999999
Plasma	UQCRHL	118.745	-0.451223	0.407747	-1.10663	0.268455	0.999999
Plasma	PPM1A	225.674	0.1888	0.170808	1.10533	0.269015	0.999999
Plasma	PRR34-AS1	211.287	-0.472503	0.427764	-1.10459	0.269339	0.999999
Plasma	KLF3	117.202	0.436138	0.394892	1.10445	0.269399	0.999999
Plasma	SLC4A1AP	201.443	0.149467	0.135338	1.1044	0.269419	0.999999
Plasma	PDE4D	261.893	-0.367366	0.332675	-1.10428	0.269473	0.999999
Plasma	NNT	161.949	-0.1967	0.178134	-1.10422	0.269496	0.999999
Plasma	GTPBP3	188.891	-0.234765	0.212644	-1.10403	0.26958	0.999999
Plasma	CAPZA1	534.956	-0.222625	0.201735	-1.10355	0.269787	0.999999
Plasma	ARL5B	491.194	0.347996	0.3154	1.10335	0.269875	0.999999
Plasma	HPGD	277.807	-0.57355	0.519844	-1.10331	0.269892	0.999999
Plasma	MTR	170.615	-0.265278	0.240513	-1.10297	0.270041	0.999999
Plasma	ANKRD33B	321.851	-0.540831	0.49042	-1.10279	0.270117	0.999999
Plasma	FBXO8	131.201	-0.166	0.150563	-1.10253	0.27023	0.999999
Plasma	PARN	195.591	-0.207362	0.188113	-1.10232	0.270321	0.999999
Plasma	ECD	115.948	-0.249495	0.226429	-1.10187	0.270518	0.999999
Plasma	CELF1	189.067	-0.230969	0.209616	-1.10187	0.27052	0.999999
Plasma	MAP3K13	437.166	-0.243989	0.221446	-1.1018	0.270548	0.999999
Plasma	FAM188A	244.187	-0.241096	0.218856	-1.10162	0.270627	0.999999
Plasma	TMED1	200.373	0.272894	0.247946	1.10062	0.271062	0.999999
Plasma	RP11-294C11.2	584.892	0.584499	0.531136	1.10047	0.271128	0.999999
Plasma	LPXN	1012.72	0.204525	0.185899	1.10019	0.271249	0.999999
Plasma	SNX18	107.254	0.258486	0.234948	1.10018	0.271253	0.999999
Plasma	TIMM44	200.499	-0.203465	0.18496	-1.10005	0.27131	0.999999
Plasma	CASP4	746.507	0.242941	0.220921	1.09967	0.271474	0.999999
Plasma	SLC35F2	250.198	0.215093	0.195664	1.0993	0.271638	0.999999
Plasma	ELP2	239.579	-0.18532	0.168648	-1.09886	0.27183	0.999999
Plasma	NSMCE2	885.888	0.266049	0.242153	1.09868	0.271907	0.999999
Plasma	ETHE1	319.596	0.402932	0.366765	1.09861	0.271937	0.999999
Plasma	GNB2L1	16778.5	0.276101	0.251468	1.09796	0.272224	0.999999
Plasma	CRBN	218.935	-0.174593	0.159126	-1.0972	0.272556	0.999999
Plasma	NAA60	114.29	-0.191421	0.174544	-1.09669	0.272775	0.999999
Plasma	LYN	333.487	-0.264225	0.240992	-1.09641	0.2729	0.999999
Plasma	FOSL2	187.267	-0.306417	0.279553	-1.0961	0.273036	0.999999
Plasma	PMS1	242.345	0.167462	0.152793	1.09601	0.273076	0.999999
Plasma	MZF1	107.227	-0.241437	0.220296	-1.09596	0.273094	0.999999
Plasma	CREBL2	142.885	-0.149577	0.136495	-1.09584	0.27315	0.999999
Plasma	RHBDD2	227.343	0.303897	0.277341	1.09575	0.273187	0.999999
Plasma	RP11-83A24.2	147.143	-0.228264	0.20857	-1.09443	0.273768	0.999999
Plasma	PRPF38A	212.201	-0.17777	0.162468	-1.09418	0.273874	0.999999
Plasma	SERTAD1	691.246	0.321996	0.294368	1.09386	0.274018	0.999999
Plasma	NARS2	137.895	-0.178137	0.16287	-1.09374	0.274071	0.999999
Plasma	ALDH1L2	437.209	0.300691	0.274985	1.09348	0.274182	0.999999
Plasma	ZFYVE27	115.759	-0.218125	0.199534	-1.09317	0.274318	0.999999
Plasma	XKR6	314.458	-0.21932	0.200702	-1.09277	0.274497	0.999999
Plasma	TTC17	554.146	-0.180492	0.165227	-1.09239	0.274662	0.999999
Plasma	GDI2	1174.98	-0.214446	0.196373	-1.09204	0.274816	0.999999
Plasma	HSD17B4	369.48	-0.204392	0.187205	-1.0918	0.274919	0.999999
Plasma	CSNK2A1	199.732	-0.172491	0.158004	-1.09169	0.27497	0.999999
Plasma	EI24	428.021	-0.248462	0.227681	-1.09127	0.275153	0.999999
Plasma	ECI2	233.254	-0.227223	0.208303	-1.09083	0.275348	0.999999
Plasma	SYTL1	905.589	0.184648	0.169326	1.09049	0.275499	0.999999
Plasma	COX6A1	3335.92	0.249569	0.228876	1.09041	0.275532	0.999999
Plasma	TOB1	159.311	-0.329302	0.302356	-1.08912	0.276101	0.999999
Plasma	MAGEH1	415.566	0.20856	0.191599	1.08853	0.276362	0.999999
Plasma	MRRF	127.24	-0.174036	0.15992	-1.08827	0.276477	0.999999
Plasma	MIR155HG	3021.65	-0.558474	0.513368	-1.08786	0.276656	0.999999
Plasma	SCOC	218.165	-0.223062	0.205153	-1.08729	0.276907	0.999999
Plasma	HGSNAT	94.8404	-0.308859	0.284134	-1.08702	0.277029	0.999999
Plasma	GLMP	307.421	0.265602	0.244341	1.08701	0.27703	0.999999
Plasma	MAGED1	916.486	0.234397	0.215638	1.087	0.277039	0.999999
Plasma	JPX	221.52	-0.275697	0.253656	-1.08689	0.277085	0.999999
Plasma	ANAPC15	344.848	0.263514	0.242501	1.08665	0.277192	0.999999
Plasma	CHFR	137.222	-0.152035	0.13992	-1.08659	0.277218	0.999999
Plasma	HSPA1A	16409.4	1.00088	0.921241	1.08644	0.277283	0.999999
Plasma	STAP1	657.302	-0.336554	0.310049	-1.08548	0.277707	0.999999
Plasma	NT5C2	321.99	-0.244668	0.225439	-1.0853	0.277791	0.999999
Plasma	PSMB4	810.24	0.187361	0.172664	1.08512	0.277869	0.999999
Plasma	MRPL1	183.987	-0.268532	0.247511	-1.08493	0.277952	0.999999
Plasma	RPUSD1	148.733	0.300401	0.277017	1.08441	0.278182	0.999999
Plasma	ZFP36L2	11124.9	0.252601	0.233132	1.08351	0.278582	0.999999
Plasma	FARS2	199.261	-0.213563	0.197206	-1.08294	0.278835	0.999999
Plasma	ERP29	3658.14	0.226599	0.209259	1.08287	0.278868	0.999999
Plasma	MVD	148.813	0.223324	0.206385	1.08208	0.279218	0.999999
Plasma	TNFAIP8	461.902	-0.229651	0.212307	-1.0817	0.279388	0.999999
Plasma	RGS16	243.874	0.251894	0.232967	1.08124	0.279588	0.999999
Plasma	RAPGEF1	3927.35	0.207653	0.192054	1.08122	0.279598	0.999999
Plasma	ZNF331	1532.98	0.335871	0.310838	1.08054	0.279904	0.999999
Plasma	DNM2	331.269	-0.311491	0.288293	-1.08047	0.279934	0.999999
Plasma	SMAD2	226.89	-0.201592	0.186617	-1.08025	0.280033	0.999999
Plasma	AKAP9	1546.76	0.156693	0.145098	1.07991	0.280182	0.999999
Plasma	RPRD1A	170.41	-0.186553	0.172824	-1.07944	0.280392	0.999999
Plasma	COA4	422.611	0.180296	0.167075	1.07913	0.280531	0.999999
Plasma	AC074289.1	301.268	0.287087	0.266051	1.07907	0.280558	0.999999
Plasma	DCUN1D1	105.374	-0.205516	0.190668	-1.07788	0.281089	0.999999
Plasma	HNRNPM	780.416	-0.184188	0.170916	-1.07766	0.281187	0.999999
Plasma	ELOF1	478.198	0.21657	0.201054	1.07717	0.281403	0.999999
Plasma	SHMT2	1413.74	0.212	0.196817	1.07714	0.281417	0.999999
Plasma	IQCG	100.197	-0.380848	0.353652	-1.0769	0.281525	0.999999
Plasma	FAM217B	120.073	0.18433	0.171454	1.07509	0.282333	0.999999
Plasma	LAMTOR3	317.967	-0.227083	0.211354	-1.07442	0.282634	0.999999
Plasma	NFKBIE	291.622	0.308284	0.287049	1.07397	0.282834	0.999999
Plasma	GCC2	604.606	0.171874	0.160069	1.07375	0.282935	0.999999
Plasma	MAPK1	76.6087	-0.411244	0.383059	-1.07358	0.283011	0.999999
Plasma	PSENEN	404.345	0.329203	0.306771	1.07312	0.283217	0.999999
Plasma	SLC25A5	2931.74	0.229077	0.213627	1.07232	0.283577	0.999999
Plasma	ARHGEF7	139.436	-0.281287	0.262365	-1.07212	0.283665	0.999999
Plasma	IFFO2	195.976	0.464108	0.433243	1.07124	0.284061	0.999999
Plasma	TSPAN13	590.327	-0.348917	0.325723	-1.07121	0.284076	0.999999
Plasma	TFDP2	134.404	0.161431	0.150709	1.07114	0.284107	0.999999
Plasma	TTI1	123.39	0.216272	0.201916	1.0711	0.284126	0.999999
Plasma	AAAS	281.379	-0.131497	0.122841	-1.07046	0.284413	0.999999
Plasma	GPATCH2L	183.514	0.243404	0.227426	1.07025	0.284505	0.999999
Plasma	PRKCB	355.586	-0.40725	0.380734	-1.06964	0.284779	0.999999
Plasma	DCAKD	104.094	-0.187058	0.174911	-1.06944	0.28487	0.999999
Plasma	BIRC3	1705.36	0.276484	0.258673	1.06886	0.285135	0.999999
Plasma	ZNF609	112.721	-0.377735	0.353519	-1.0685	0.285295	0.999999
Plasma	CBX3	501.786	0.212046	0.198501	1.06823	0.285416	0.999999
Plasma	RUBCN	685.116	-0.227151	0.212679	-1.06805	0.285499	0.999999
Plasma	KAT7	103.679	-0.232263	0.217477	-1.06799	0.285526	0.999999
Plasma	SUMF2	475.224	0.140779	0.132146	1.06533	0.286729	0.999999
Plasma	ZNF131	174.066	-0.217665	0.20434	-1.06521	0.286781	0.999999
Plasma	IGHG1	33384	0.548188	0.515362	1.0637	0.287467	0.999999
Plasma	UBE2D3	1977.35	-0.132236	0.124371	-1.06324	0.287673	0.999999
Plasma	WDR75	134.546	-0.197636	0.185939	-1.06291	0.287824	0.999999
Plasma	OS9	2192.23	0.161077	0.151587	1.0626	0.287961	0.999999
Plasma	RNF5	445.901	0.191203	0.17995	1.06253	0.287994	0.999999
Plasma	DGKE	80.4389	0.319868	0.301049	1.06251	0.288003	0.999999
Plasma	RALGPS1	95.5318	-0.25478	0.239804	-1.06245	0.288031	0.999999
Plasma	KIN	128.294	0.197786	0.18632	1.06154	0.288446	0.999999
Plasma	ACOT9	160.487	-0.163782	0.154296	-1.06148	0.288474	0.999999
Plasma	PRMT9	165.039	-0.269389	0.253865	-1.06115	0.288622	0.999999
Plasma	WAS	420.005	0.151733	0.14309	1.0604	0.288963	0.999999
Plasma	CCDC102A	161.316	-0.31457	0.296729	-1.06013	0.289087	0.999999
Plasma	TRIM56	115.525	-0.299574	0.282665	-1.05982	0.289226	0.999999
Plasma	IL6R	191.285	0.263969	0.249118	1.05962	0.289319	0.999999
Plasma	LIMS1	313.409	-0.222962	0.210832	-1.05753	0.290267	0.999999
Plasma	KDELR1	5080.09	0.238718	0.225862	1.05692	0.290549	0.999999
Plasma	ZNF302	140.781	-0.269658	0.255158	-1.05683	0.290591	0.999999
Plasma	PDIK1L	135.233	-0.218034	0.20636	-1.05657	0.290708	0.999999
Plasma	FLOT2	239.598	-0.167916	0.158947	-1.05643	0.290773	0.999999
Plasma	ACADVL	2198.82	0.217278	0.205754	1.05601	0.290963	0.999999
Plasma	RFXANK	294.966	0.176954	0.167589	1.05588	0.291021	0.999999
Plasma	AKIRIN2	475.889	0.144273	0.136641	1.05585	0.291035	0.999999
Plasma	PPAT	109.85	0.182598	0.173067	1.05507	0.291391	0.999999
Plasma	MAP2K4	180.982	-0.269846	0.255878	-1.05459	0.291613	0.999999
Plasma	CEACAM21	160.045	-0.303907	0.288244	-1.05434	0.291728	0.999999
Plasma	CINP	299.893	0.187614	0.178024	1.05387	0.291943	0.999999
Plasma	GLB1	230.032	0.238117	0.225967	1.05377	0.291988	0.999999
Plasma	SSR4	86919.3	0.22678	0.215413	1.05277	0.292447	0.999999
Plasma	AK3	387.323	0.154057	0.146482	1.05171	0.29293	0.999999
Plasma	EIF3H	1906.76	0.226929	0.215896	1.0511	0.293211	0.999999
Plasma	SKAP1	316.306	-0.312304	0.297412	-1.05007	0.293685	0.999999
Plasma	CRY2	98.976	-0.260147	0.247759	-1.05	0.293717	0.999999
Plasma	CLASRP	270.64	-0.136158	0.12968	-1.04995	0.293739	0.999999
Plasma	GPR183	448.66	-0.344606	0.328245	-1.04985	0.293789	0.999999
Plasma	SMARCC1	317.242	-0.22243	0.21198	-1.0493	0.294042	0.999999
Plasma	HEBP2	299.648	-0.386055	0.36805	-1.04892	0.294215	0.999999
Plasma	C18orf32	368.546	-0.342186	0.326282	-1.04874	0.294297	0.999999
Plasma	SMIM7	202.732	0.339528	0.323818	1.04852	0.294401	0.999999
Plasma	KIF3A	93.9172	-0.242782	0.231599	-1.04829	0.294507	0.999999
Plasma	NDUFA11	495.255	0.484326	0.462163	1.04796	0.294659	0.999999
Plasma	QARS	304.985	0.18037	0.172168	1.04764	0.294805	0.999999
Plasma	BCKDHA	136.025	-0.343884	0.328316	-1.04742	0.294907	0.999999
Plasma	VIM-AS1	157.415	-0.305114	0.291396	-1.04708	0.295064	0.999999
Plasma	AAK1	135.941	-0.348674	0.33302	-1.04701	0.295096	0.999999
Plasma	MRPL18	646.05	0.218752	0.209038	1.04647	0.295344	0.999999
Plasma	CDK5	159.329	0.274263	0.262121	1.04632	0.295412	0.999999
Plasma	FAM122A	189.14	0.194181	0.185601	1.04623	0.295455	0.999999
Plasma	MED31	290.17	-0.199291	0.190512	-1.04608	0.295524	0.999999
Plasma	EEFSEC	136.538	-0.202281	0.193491	-1.04543	0.295826	0.999999
Plasma	ZNF821	149.93	0.226262	0.21646	1.04528	0.295892	0.999999
Plasma	ING2	137.443	-0.294463	0.281827	-1.04484	0.296099	0.999999
Plasma	TMEM184C	107.404	0.233818	0.223892	1.04433	0.296332	0.999999
Plasma	SSR2	6327.44	0.187064	0.179128	1.0443	0.296345	0.999999
Plasma	EIF3K	4143.24	0.244866	0.234502	1.0442	0.296393	0.999999
Plasma	WBSCR22	1118.31	0.178657	0.171208	1.0435	0.296715	0.999999
Plasma	LRCH1	133.662	-0.296669	0.284333	-1.04339	0.296769	0.999999
Plasma	TPGS2	209.37	0.236419	0.226623	1.04323	0.296844	0.999999
Plasma	BRAP	97.218	-0.189377	0.181586	-1.0429	0.296993	0.999999
Plasma	AIMP1	359.382	-0.175228	0.168127	-1.04223	0.297303	0.999999
Plasma	CD63	4636.33	0.192377	0.184766	1.04119	0.297785	0.999999
Plasma	MYBL2	208.08	-0.337919	0.324561	-1.04116	0.297803	0.999999
Plasma	KIAA0586	124.495	-0.206936	0.198768	-1.04109	0.297832	0.999999
Plasma	LRP10	948.626	0.2797	0.268679	1.04102	0.297867	0.999999
Plasma	IFNAR2	2065.01	0.193613	0.18605	1.04065	0.298039	0.999999
Plasma	SEC14L1	1804.99	0.124655	0.1198	1.04052	0.298098	0.999999
Plasma	RALGAPA1	362.951	0.237434	0.228194	1.04049	0.298112	0.999999
Plasma	HSP90AA1	14110.7	0.637795	0.613406	1.03976	0.298451	0.999999
Plasma	NMT1	186.427	-0.170963	0.164543	-1.03901	0.298799	0.999999
Plasma	ERCC3	142.458	-0.16457	0.158447	-1.03865	0.298968	0.999999
Plasma	SRSF8	444.674	0.186151	0.179226	1.03863	0.298975	0.999999
Plasma	VMA21	244.582	-0.221968	0.21375	-1.03845	0.299062	0.999999
Plasma	SPRYD3	268.352	0.211798	0.204042	1.03801	0.299266	0.999999
Plasma	PCF11	369.806	0.204244	0.196792	1.03787	0.299333	0.999999
Plasma	MAPK14	163.7	-0.282501	0.272198	-1.03785	0.29934	0.999999
Plasma	MRPL49	145.668	0.200785	0.193481	1.03775	0.299386	0.999999
Plasma	MED24	102.66	-0.160742	0.155009	-1.03699	0.299742	0.999999
Plasma	DEDD2	333.824	0.278428	0.268741	1.03605	0.30018	0.999999
Plasma	RANGRF	426.997	0.240818	0.232456	1.03597	0.300215	0.999999
Plasma	SNX2	354.446	-0.200054	0.19311	-1.03596	0.300222	0.999999
Plasma	EMC4	1385.06	0.212872	0.205495	1.0359	0.30025	0.999999
Plasma	MCTP2	248.375	-0.408785	0.394631	-1.03587	0.300265	0.999999
Plasma	ARFRP1	198.577	0.161522	0.155959	1.03567	0.300358	0.999999
Plasma	AP001058.3	142.598	-0.318716	0.307744	-1.03565	0.300364	0.999999
Plasma	TMEM135	112.698	0.269035	0.259844	1.03537	0.300497	0.999999
Plasma	SMPD4	139.459	-0.147894	0.142846	-1.03534	0.300512	0.999999
Plasma	ACSS2	170.59	-0.253682	0.245074	-1.03513	0.30061	0.999999
Plasma	MED25	220.231	-0.183056	0.176966	-1.03441	0.300943	0.999999
Plasma	LINC00152	3982.57	0.321156	0.310714	1.0336	0.301321	0.999999
Plasma	CCDC43	112.179	-0.23737	0.229762	-1.03311	0.301552	0.999999
Plasma	FBXO32	395.74	0.233951	0.226508	1.03286	0.301668	0.999999
Plasma	VARS2	112.131	-0.207253	0.200952	-1.03136	0.302374	0.999999
Plasma	PPP6R2	245.534	-0.146835	0.142393	-1.03119	0.302451	0.999999
Plasma	MAN1B1	251.51	0.168259	0.163294	1.03041	0.302819	0.999999
Plasma	FAM114A1	176.248	-0.19627	0.190645	-1.02951	0.30324	0.999999
Plasma	AARS	974.726	-0.140505	0.136619	-1.02845	0.303738	0.999999
Plasma	ACTN4	382.477	-0.193303	0.188216	-1.02702	0.30441	0.999999
Plasma	CRK	147.765	-0.189117	0.184141	-1.02702	0.30441	0.999999
Plasma	EIF3A	1310.36	0.220591	0.214899	1.02649	0.304663	0.999999
Plasma	PRPF4	107.161	0.182353	0.177674	1.02634	0.304733	0.999999
Plasma	GSTK1	1286.18	0.201035	0.195923	1.02609	0.304848	0.999999
Plasma	PABPC1	6170.78	0.213573	0.208336	1.02514	0.305299	0.999999
Plasma	ERICH1	218.348	0.178024	0.173686	1.02498	0.305375	0.999999
Plasma	SAT1	6652.05	0.275236	0.268637	1.02456	0.305569	0.999999
Plasma	SPINK2	465.036	-0.907137	0.886319	-1.02349	0.306077	0.999999
Plasma	CEP83	245.893	-0.255666	0.249892	-1.02311	0.306257	0.999999
Plasma	RANGAP1	106.252	0.196775	0.192426	1.0226	0.306496	0.999999
Plasma	PGLYRP2	206.555	-0.357451	0.349569	-1.02255	0.306522	0.999999
Plasma	RABL3	113.904	-0.139965	0.136935	-1.02213	0.306719	0.999999
Plasma	PLEKHA3	163.646	-0.2615	0.255855	-1.02206	0.306752	0.999999
Plasma	SMYD3	673.617	-0.220568	0.21581	-1.02205	0.306757	0.999999
Plasma	DECR1	534.286	0.170622	0.166963	1.02192	0.306821	0.999999
Plasma	ING1	117.337	-0.206676	0.202371	-1.02127	0.307125	0.999999
Plasma	RP11-689B22.2	1384.57	0.297889	0.291821	1.02079	0.307352	0.999999
Plasma	TSTD1	1255.1	0.288645	0.282815	1.02061	0.307439	0.999999
Plasma	UBE3A	562.911	0.185259	0.181551	1.02043	0.307526	0.999999
Plasma	ACP5	343.908	0.348616	0.341738	1.02013	0.307668	0.999999
Plasma	RP5-821D11.7	102.013	0.304502	0.298652	1.01959	0.307923	0.999999
Plasma	RB1	404.224	-0.263141	0.25827	-1.01886	0.308269	0.999999
Plasma	ERCC5	164.076	-0.162762	0.159773	-1.01871	0.308342	0.999999
Plasma	THADA	214.255	-0.240552	0.236144	-1.01867	0.30836	0.999999
Plasma	GLIPR2	180.286	0.228469	0.224353	1.01835	0.308513	0.999999
Plasma	GTPBP1	407.615	0.245528	0.241196	1.01796	0.308695	0.999999
Plasma	CFL2	455.622	-0.214545	0.210788	-1.01783	0.30876	0.999999
Plasma	ALG11	125.876	-0.198557	0.195086	-1.01779	0.308776	0.999999
Plasma	TFEB	110.378	0.300324	0.295381	1.01673	0.30928	0.999999
Plasma	PDIA5	603.103	0.166947	0.164256	1.01638	0.309448	0.999999
Plasma	FAM3C	1053.61	-0.133391	0.131264	-1.0162	0.309534	0.999999
Plasma	FBXO4	161.363	-0.193487	0.190496	-1.0157	0.309772	0.999999
Plasma	PTPN2	918.172	-0.158164	0.155784	-1.01528	0.309974	0.999999
Plasma	UBB	8396.89	0.28591	0.281673	1.01504	0.310086	0.999999
Plasma	ELP5	453.617	-0.298192	0.293807	-1.01493	0.310141	0.999999
Plasma	OPN3	118.229	-0.313254	0.308661	-1.01488	0.310163	0.999999
Plasma	PTPN22	181.188	-0.341275	0.336375	-1.01456	0.310313	0.999999
Plasma	RAB1B	356.729	0.131177	0.12935	1.01412	0.310523	0.999999
Plasma	CLK1	980.374	0.201724	0.199031	1.01353	0.310806	0.999999
Plasma	TNFRSF17	6236.27	0.259126	0.255693	1.01343	0.310856	0.999999
Plasma	PRKD2	492.075	-0.17681	0.174474	-1.01339	0.310874	0.999999
Plasma	PARP16	124.59	-0.223442	0.220669	-1.01257	0.311265	0.999999
Plasma	CETN3	119.472	-0.242894	0.240052	-1.01184	0.311616	0.999999
Plasma	ORAI3	358.586	0.245077	0.242227	1.01177	0.311649	0.999999
Plasma	ODC1	2501.12	-0.23167	0.228997	-1.01167	0.311694	0.999999
Plasma	LIPA	100.749	-0.284599	0.281549	-1.01083	0.312098	0.999999
Plasma	RABIF	176.037	-0.299122	0.295952	-1.01071	0.312153	0.999999
Plasma	ATP5G2	6074.26	0.260055	0.257467	1.01005	0.312471	0.999999
Plasma	BLZF1	139.23	-0.248293	0.245862	-1.00989	0.312549	0.999999
Plasma	ZNF277	175.757	-0.182775	0.181109	-1.0092	0.312879	0.999999
Plasma	PPP1R11	418.451	0.211453	0.209558	1.00904	0.312954	0.999999
Plasma	RBBP5	111.971	-0.23134	0.229683	-1.00722	0.313831	0.999999
Plasma	G3BP2	659.686	-0.160641	0.159533	-1.00695	0.313961	0.999999
Plasma	AHCY	556.04	0.179665	0.178437	1.00688	0.313994	0.999999
Plasma	DUSP26	156.408	0.345467	0.343207	1.00658	0.314135	0.999999
Plasma	RAD9A	215.716	0.204973	0.203661	1.00644	0.314203	0.999999
Plasma	EID1	1154.67	0.179297	0.178227	1.006	0.314415	0.999999
Plasma	EIF2B1	233.525	-0.168328	0.167372	-1.00571	0.314556	0.999999
Plasma	VPS13D	104.112	-0.322614	0.32098	-1.00509	0.314854	0.999999
Plasma	KLHL21	112.757	0.246039	0.244801	1.00506	0.314868	0.999999
Plasma	CASP8	312.643	-0.167671	0.166834	-1.00502	0.314888	0.999999
Plasma	AC009501.4	332.248	0.538903	0.536221	1.005	0.314896	0.999999
Plasma	SRM	2309.01	-0.307836	0.306502	-1.00435	0.315208	0.999999
Plasma	EFCAB2	159.423	-0.163016	0.162358	-1.00405	0.315354	0.999999
Plasma	GAA	130.845	0.311408	0.310174	1.00398	0.315388	0.999999
Plasma	SLC25A46	458.149	-0.129172	0.12871	-1.00359	0.315577	0.999999
Plasma	SLC16A1-AS1	94.7459	-0.235523	0.234714	-1.00344	0.315647	0.999999
Plasma	SRP68	451.388	-0.185018	0.184416	-1.00327	0.315732	0.999999
Plasma	PTP4A1	507.42	-0.2217	0.220998	-1.00317	0.315777	0.999999
Plasma	EIF4B	2169.78	0.202319	0.201694	1.0031	0.315814	0.999999
Plasma	MZB1	45256.2	0.256706	0.255916	1.00309	0.315817	0.999999
Plasma	NPTN	88.9236	-0.37812	0.377178	-1.0025	0.316104	0.999999
Plasma	LRRC14	155.656	-0.200202	0.199722	-1.00241	0.316147	0.999999
Plasma	MCU	95.1919	-0.299103	0.298439	-1.00223	0.316235	0.999999
Plasma	LSP1	3032.01	0.194559	0.194134	1.00219	0.316252	0.999999
Plasma	CDK9	127.684	-0.283424	0.282973	-1.0016	0.316538	0.999999
Plasma	SNX20	116.759	0.166487	0.166237	1.0015	0.316583	0.999999
Plasma	TUBB4B	2038.72	0.21063	0.210341	1.00137	0.316646	0.999999
Plasma	REEP5	3860.99	0.180011	0.179897	1.00064	0.317003	0.999999
Plasma	BLOC1S1	191.654	0.448068	0.44782	1.00055	0.317043	0.999999
Plasma	ADAM17	173.765	-0.215499	0.215382	-1.00054	0.317048	0.999999
Plasma	CPSF1	151.375	0.321876	0.321722	1.00048	0.317079	0.999999
Plasma	ZNRD1	343.496	0.220937	0.220915	1.0001	0.317264	0.999999
Plasma	PPP6R3	322.115	-0.251385	0.251394	-0.999965	0.317327	0.999999
Plasma	HLA-F	915.31	0.356343	0.356411	0.999809	0.317403	0.999999
Plasma	OAS2	154.568	-0.238109	0.23823	-0.999495	0.317555	0.999999
Plasma	CHD1	351.37	0.220186	0.220444	0.99883	0.317877	0.999999
Plasma	PACSIN2	132.273	-0.172112	0.172357	-0.998578	0.317999	0.999999
Plasma	NCL	3095.48	0.11767	0.117935	0.997758	0.318397	0.999999
Plasma	TMEM99	184.399	0.288992	0.289656	0.997705	0.318423	0.999999
Plasma	OAF	129.779	-0.342318	0.343134	-0.997623	0.318462	0.999999
Plasma	CNOT1	263.331	-0.203711	0.204219	-0.997513	0.318516	0.999999
Plasma	HLA-E	6702.56	0.209252	0.209789	0.997442	0.31855	0.999999
Plasma	HSPA1B	12541	0.821158	0.823386	0.997294	0.318622	0.999999
Plasma	SYMPK	177.806	-0.175904	0.176404	-0.997166	0.318684	0.999999
Plasma	PQBP1	1190.93	0.180098	0.180691	0.996721	0.3189	0.999999
Plasma	GUSB	880.584	0.269274	0.270235	0.996445	0.319034	0.999999
Plasma	TCF4	877.085	-0.158792	0.159513	-0.99548	0.319503	0.999999
Plasma	NUCB2	3636.24	0.189383	0.190268	0.995349	0.319566	0.999999
Plasma	C21orf91	216.809	0.225823	0.22688	0.995344	0.319569	0.999999
Plasma	ENSA	2989.47	0.193469	0.194565	0.994366	0.320045	0.999999
Plasma	DDT	729.661	0.367623	0.369881	0.993894	0.320274	0.999999
Plasma	EEF1A1	83958	0.241242	0.242868	0.993305	0.320561	0.999999
Plasma	KLHL7	99.66	-0.151019	0.152161	-0.992496	0.320955	0.999999
Plasma	SUCLG2	364.028	-0.179509	0.181085	-0.991295	0.321542	0.999999
Plasma	HNRNPLL	92.3336	-0.288909	0.291605	-0.990752	0.321806	0.999999
Plasma	MKL1	180.583	-0.222435	0.224753	-0.989686	0.322328	0.999999
Plasma	ITGB7	1271.11	0.272361	0.275216	0.989629	0.322356	0.999999
Plasma	SGK1	346.351	-0.310542	0.31398	-0.989049	0.322639	0.999999
Plasma	CBL	103.966	-0.291685	0.295001	-0.98876	0.322781	0.999999
Plasma	HNRNPU	1194.08	-0.18911	0.191263	-0.98874	0.32279	0.999999
Plasma	AP5M1	137.594	-0.199711	0.20213	-0.988031	0.323138	0.999999
Plasma	MRPL42	297.184	-0.210127	0.21268	-0.987994	0.323156	0.999999
Plasma	C11orf1	505.055	0.230959	0.233922	0.98733	0.323481	0.999999
Plasma	INPP5D	146.371	-0.351813	0.356358	-0.987247	0.323522	0.999999
Plasma	U2AF1L4	391.029	0.250127	0.253569	0.986426	0.323924	0.999999
Plasma	PMS2	139.012	0.189864	0.192655	0.985515	0.324371	0.999999
Plasma	RNF121	116.241	-0.144265	0.146391	-0.98548	0.324388	0.999999
Plasma	ACTR8	118.788	0.148163	0.150352	0.985445	0.324406	0.999999
Plasma	PREPL	179.441	-0.209893	0.21319	-0.984534	0.324853	0.999999
Plasma	CDKN3	94.5908	-0.478162	0.486118	-0.983633	0.325296	0.999999
Plasma	EEF1B2	16107.9	0.243816	0.247986	0.983185	0.325516	0.999999
Plasma	SETD3	177.764	-0.14586	0.148431	-0.982677	0.325767	0.999999
Plasma	CMC1	297.74	-0.17915	0.182378	-0.982296	0.325954	0.999999
Plasma	KLHL20	117.841	-0.204258	0.208138	-0.981358	0.326416	0.999999
Plasma	MBTD1	109.73	-0.317423	0.323578	-0.980979	0.326603	0.999999
Plasma	MYO5A	472.698	0.24663	0.251453	0.980819	0.326682	0.999999
Plasma	RAB4A	424.213	0.234762	0.239355	0.980813	0.326685	0.999999
Plasma	CSPP1	303.861	0.202737	0.206767	0.980511	0.326834	0.999999
Plasma	CCT5	341.408	-0.162172	0.165439	-0.98025	0.326963	0.999999
Plasma	CREBBP	225.033	-0.271927	0.27741	-0.980236	0.32697	0.999999
Plasma	NDFIP2	157.901	-0.230727	0.235409	-0.98011	0.327032	0.999999
Plasma	DONSON	96.3203	-0.257546	0.262795	-0.980026	0.327073	0.999999
Plasma	ST6GAL1	2715.5	-0.300946	0.307085	-0.98001	0.327081	0.999999
Plasma	RSBN1L	549.604	0.170866	0.174356	0.979986	0.327093	0.999999
Plasma	SLC25A6	8802.71	0.307153	0.31351	0.979723	0.327223	0.999999
Plasma	SERBP1	1554.46	0.153922	0.157136	0.979543	0.327312	0.999999
Plasma	C1orf52	279.018	0.198179	0.202399	0.979149	0.327506	0.999999
Plasma	LINC00467	219.553	-0.273464	0.279467	-0.978518	0.327818	0.999999
Plasma	LY6E	710.763	-0.348184	0.355931	-0.978235	0.327958	0.999999
Plasma	TUBA1C	385.575	0.194375	0.198753	0.97797	0.328089	0.999999
Plasma	CNBD2	126.946	0.218397	0.223332	0.977901	0.328123	0.999999
Plasma	ILF3	470.106	0.116451	0.119099	0.977764	0.328191	0.999999
Plasma	IMMT	304.788	0.135618	0.138711	0.977701	0.328222	0.999999
Plasma	IRF7	926.226	-0.286218	0.292966	-0.976966	0.328586	0.999999
Plasma	ARHGAP42	82.1211	0.30282	0.310119	0.976464	0.328835	0.999999
Plasma	C17orf58	88.1121	0.298633	0.305937	0.976126	0.329002	0.999999
Plasma	CAMK2D	188.443	-0.291116	0.298398	-0.975596	0.329265	0.999999
Plasma	DHX36	455.253	0.128091	0.131359	0.975123	0.329499	0.999999
Plasma	MTCH1	356.671	0.222486	0.228231	0.974831	0.329644	0.999999
Plasma	SMCO4	222.43	0.204369	0.209648	0.974821	0.329649	0.999999
Plasma	MDM2	497.699	0.344767	0.354052	0.973775	0.330168	0.999999
Plasma	DNAJB12	385.935	0.14403	0.147941	0.973564	0.330273	0.999999
Plasma	PSMB5	1171.97	0.223619	0.229777	0.973201	0.330453	0.999999
Plasma	C12orf65	286.803	0.170151	0.174892	0.972893	0.330607	0.999999
Plasma	COPS8	311.445	-0.130678	0.134329	-0.972817	0.330644	0.999999
Plasma	TNFRSF4	494.311	0.382061	0.39274	0.97281	0.330648	0.999999
Plasma	ENTPD1-AS1	364.091	-0.273705	0.281365	-0.972777	0.330664	0.999999
Plasma	FAF1	450.923	-0.273557	0.281417	-0.97207	0.331016	0.999999
Plasma	NUP133	111.416	-0.158202	0.162747	-0.97207	0.331016	0.999999
Plasma	NABP2	212.201	0.242213	0.249176	0.972055	0.331023	0.999999
Plasma	PAAF1	156.858	-0.166222	0.171096	-0.971515	0.331292	0.999999
Plasma	UPF3A	377.285	-0.129866	0.133711	-0.971244	0.331427	0.999999
Plasma	AKR1B1	633.771	0.207455	0.213611	0.971182	0.331458	0.999999
Plasma	FAM63B	234.466	0.131915	0.135897	0.970695	0.3317	0.999999
Plasma	SIL1	1520.6	0.16588	0.170902	0.970618	0.331738	0.999999
Plasma	GDI1	294.167	-0.185313	0.190962	-0.970418	0.331838	0.999999
Plasma	EPHX1	123.068	0.265429	0.273726	0.969686	0.332203	0.999999
Plasma	IDUA	233.445	0.347593	0.358714	0.968999	0.332546	0.999999
Plasma	ZDHHC14	179.597	-0.417934	0.431417	-0.968746	0.332672	0.999999
Plasma	TRAPPC2P1	186.349	-0.206006	0.212669	-0.968668	0.332711	0.999999
Plasma	HLA-DPA1	684.8	-0.381642	0.394037	-0.968545	0.332772	0.999999
Plasma	TMED2	3397.03	-0.236804	0.244503	-0.968512	0.332789	0.999999
Plasma	NUP50	193.2	0.148106	0.152926	0.968483	0.332803	0.999999
Plasma	TPM3	825.248	0.119333	0.123286	0.967936	0.333076	0.999999
Plasma	BTD	232.733	0.198712	0.205327	0.967782	0.333153	0.999999
Plasma	DDX56	213.369	-0.11393	0.117737	-0.96766	0.333214	0.999999
Plasma	MICU2	337.919	-0.150326	0.155447	-0.967057	0.333516	0.999999
Plasma	TEX264	590.82	0.226524	0.234362	0.966555	0.333766	0.999999
Plasma	PTTG1IP	305.264	0.149031	0.154195	0.966513	0.333787	0.999999
Plasma	HMHA1	175.706	0.234771	0.242946	0.966352	0.333868	0.999999
Plasma	IGHA1	333873	0.429395	0.444462	0.966102	0.333993	0.999999
Plasma	TAB2	176.552	-0.390991	0.404968	-0.965488	0.3343	0.999999
Plasma	DNAJA2	374.03	-0.202573	0.209954	-0.96484	0.334625	0.999999
Plasma	RNF214	137.974	0.13519	0.14015	0.964609	0.334741	0.999999
Plasma	DCTN6	127.738	0.294439	0.305305	0.96441	0.334841	0.999999
Plasma	HSPA6	1254.7	1.0785	1.11882	0.963962	0.335065	0.999999
Plasma	TIMM22	113.837	0.257345	0.267075	0.963567	0.335263	0.999999
Plasma	UPP1	185.375	0.298396	0.309683	0.963554	0.335269	0.999999
Plasma	RNASET2	2310.64	0.380805	0.395458	0.962948	0.335573	0.999999
Plasma	SLC38A1	580.434	0.230855	0.239768	0.962825	0.335635	0.999999
Plasma	NUP214	201.747	-0.211976	0.220268	-0.962351	0.335873	0.999999
Plasma	RGS3	94.3099	0.179493	0.186536	0.962246	0.335926	0.999999
Plasma	SIN3A	146.419	-0.251688	0.261569	-0.962224	0.335937	0.999999
Plasma	CD38	3574.33	0.225693	0.234661	0.961784	0.336158	0.999999
Plasma	POLDIP2	414.655	0.229049	0.238269	0.961304	0.336399	0.999999
Plasma	AP3M1	159.288	-0.143584	0.149364	-0.961299	0.336402	0.999999
Plasma	DENND1B	611.292	0.242596	0.252458	0.960937	0.336584	0.999999
Plasma	SLAMF7	2483.72	0.154143	0.160445	0.960723	0.336691	0.999999
Plasma	BTBD9	144.397	-0.365339	0.380283	-0.960702	0.336702	0.999999
Plasma	SOD2	704.578	-0.203377	0.211802	-0.960219	0.336945	0.999999
Plasma	VPS37A	158.796	-0.20171	0.210208	-0.959574	0.337269	0.999999
Plasma	IRF3	699.276	0.216527	0.225664	0.959511	0.337302	0.999999
Plasma	P4HTM	343.974	0.272617	0.284162	0.959372	0.337372	0.999999
Plasma	PYCR1	724.224	0.238304	0.24844	0.959202	0.337457	0.999999
Plasma	ALDH2	197.901	-0.2956	0.308322	-0.958737	0.337691	0.999999
Plasma	COPS7A	187.247	0.187153	0.195222	0.95867	0.337725	0.999999
Plasma	HSPBP1	191.26	0.197916	0.206584	0.958038	0.338043	0.999999
Plasma	FBXO3	124.676	-0.159379	0.16638	-0.957919	0.338104	0.999999
Plasma	ACTR1B	221.763	0.172506	0.18011	0.957785	0.338171	0.999999
Plasma	LTBP3	255.791	0.19673	0.205457	0.957524	0.338303	0.999999
Plasma	ZCCHC10	163.75	-0.218468	0.228168	-0.95749	0.33832	0.999999
Plasma	ARID5B	1196.3	0.267555	0.279444	0.957456	0.338337	0.999999
Plasma	RNF166	187.979	0.176539	0.184384	0.957448	0.338341	0.999999
Plasma	FBXW5	531.464	0.239446	0.250217	0.956954	0.33859	0.999999
Plasma	ZBTB38	1750.54	0.204005	0.213567	0.955227	0.339463	0.999999
Plasma	ZNF652	324.498	0.327356	0.342748	0.955091	0.339532	0.999999
Plasma	RNPS1	757.687	0.148199	0.1552	0.954886	0.339635	0.999999
Plasma	ADRB2	118.31	0.256273	0.268479	0.954538	0.339811	0.999999
Plasma	ASXL1	466.804	-0.157436	0.164976	-0.954292	0.339936	0.999999
Plasma	TRIM4	205.006	-0.20709	0.217038	-0.954163	0.340001	0.999999
Plasma	FTL	46365.8	0.227538	0.238507	0.954012	0.340078	0.999999
Plasma	AGBL3	119.549	-0.282716	0.296516	-0.95346	0.340357	0.999999
Plasma	ANO6	106.693	-0.245134	0.257108	-0.953426	0.340374	0.999999
Plasma	CKAP5	137.545	-0.202118	0.21206	-0.953115	0.340532	0.999999
Plasma	RP11-138A9.2	94.0586	0.414667	0.435385	0.952413	0.340887	0.999999
Plasma	AASDHPPT	371.554	0.135701	0.142493	0.952331	0.340929	0.999999
Plasma	GPATCH2	166.285	-0.162278	0.170526	-0.951631	0.341284	0.999999
Plasma	GCSH	1331.08	0.341148	0.358954	0.950394	0.341912	0.999999
Plasma	MRPL52	1571.07	-0.2718	0.286121	-0.949949	0.342138	0.999999
Plasma	EXOSC10	119.533	-0.17494	0.184169	-0.949888	0.342169	0.999999
Plasma	LINC00339	144.712	0.26682	0.281089	0.949236	0.342501	0.999999
Plasma	CH17-224D4.1	23386.6	0.732559	0.77214	0.948738	0.342754	0.999999
Plasma	UROS	480.349	0.271066	0.285792	0.948472	0.342889	0.999999
Plasma	STAMBP	225.774	-0.145578	0.153569	-0.947961	0.343149	0.999999
Plasma	SLC7A7	300.537	0.224065	0.236622	0.946933	0.343673	0.999999
Plasma	FLJ37453	105.566	-0.182372	0.192597	-0.946911	0.343684	0.999999
Plasma	LIN52	241.363	-0.213701	0.225769	-0.946545	0.343871	0.999999
Plasma	ZC3H18	156.647	-0.161965	0.171144	-0.946364	0.343963	0.999999
Plasma	GRAMD1A	306.209	-0.195644	0.206818	-0.945972	0.344163	0.999999
Plasma	OPTN	760.266	0.16961	0.179365	0.945613	0.344346	0.999999
Plasma	SPIDR	318.784	-0.269867	0.285465	-0.945358	0.344476	0.999999
Plasma	TMEM165	652.156	-0.148136	0.156743	-0.945091	0.344612	0.999999
Plasma	APPL1	333.922	0.123101	0.13028	0.944896	0.344712	0.999999
Plasma	PDIA6	7412.58	0.159862	0.169352	0.943961	0.345189	0.999999
Plasma	VAMP2	330.759	0.282748	0.299611	0.943718	0.345314	0.999999
Plasma	NCAPH2	143.468	0.145915	0.154921	0.941871	0.346259	0.999999
Plasma	KCNK12	211.783	0.39447	0.419004	0.941446	0.346476	0.999999
Plasma	EIF5A	2188.1	0.245571	0.26091	0.941207	0.346599	0.999999
Plasma	SMAD5	190.801	-0.169307	0.179923	-0.940996	0.346707	0.999999
Plasma	PIK3C3	140.29	-0.198134	0.21064	-0.940631	0.346894	0.999999
Plasma	FEM1B	95.3383	0.246602	0.262183	0.94057	0.346925	0.999999
Plasma	TIMM23B	147.242	-0.223705	0.237939	-0.940174	0.347128	0.999999
Plasma	HIST1H4H	236.481	-0.304421	0.32383	-0.940066	0.347184	0.999999
Plasma	ATP5A1	2917.63	0.136219	0.145031	0.939236	0.34761	0.999999
Plasma	ERN1	1562.88	-0.24391	0.259691	-0.93923	0.347613	0.999999
Plasma	METAP2	440.732	-0.190362	0.202689	-0.939185	0.347636	0.999999
Plasma	TIAM1	116.362	-0.434063	0.462258	-0.939007	0.347727	0.999999
Plasma	PNKD	586.672	0.212746	0.226708	0.938413	0.348032	0.999999
Plasma	AC009404.2	143.951	0.407628	0.434683	0.93776	0.348368	0.999999
Plasma	ANXA5	1581.91	-0.171133	0.182511	-0.93766	0.348419	0.999999
Plasma	SLC25A17	130.18	0.122609	0.130838	0.93711	0.348702	0.999999
Plasma	PDK1	1381.73	0.155949	0.166475	0.936772	0.348876	0.999999
Plasma	GPBP1L1	250.068	-0.164146	0.175283	-0.936462	0.349036	0.999999
Plasma	ZBTB25	142.733	-0.16436	0.175594	-0.936023	0.349261	0.999999
Plasma	FAM49A	1049.57	0.200843	0.214601	0.935888	0.349331	0.999999
Plasma	CYHR1	387.446	0.213436	0.228063	0.935861	0.349345	0.999999
Plasma	ARFIP2	316.787	0.187728	0.200649	0.935605	0.349477	0.999999
Plasma	SLC35B2	261.294	0.221388	0.236679	0.935393	0.349586	0.999999
Plasma	ANKS1A	96.1969	-0.281985	0.30147	-0.935368	0.349599	0.999999
Plasma	ISG20L2	169.554	-0.146493	0.156625	-0.935315	0.349626	0.999999
Plasma	ARPP19	368.759	0.126266	0.135082	0.934739	0.349923	0.999999
Plasma	OCIAD1	1194.05	0.17759	0.190055	0.934418	0.350088	0.999999
Plasma	IFIH1	292.72	0.261475	0.279984	0.933894	0.350359	0.999999
Plasma	POU2AF1	4074.6	-0.113381	0.121418	-0.933801	0.350407	0.999999
Plasma	CORO1A	676.261	0.20453	0.219035	0.93378	0.350417	0.999999
Plasma	FBP1	352.675	-0.309397	0.331525	-0.933255	0.350689	0.999999
Plasma	TMCO4	149.242	-0.165459	0.177302	-0.933204	0.350715	0.999999
Plasma	NACA	13911	0.241638	0.259128	0.932504	0.351076	0.999999
Plasma	TOMM40	287.862	0.290715	0.311799	0.932381	0.35114	0.999999
Plasma	BTRC	99.1189	-0.250681	0.268891	-0.932278	0.351193	0.999999
Plasma	POGLUT1	122.92	0.162208	0.174069	0.93186	0.351409	0.999999
Plasma	BRSK1	468.467	0.27943	0.299917	0.931691	0.351496	0.999999
Plasma	RREB1	202.287	-0.232765	0.250009	-0.931023	0.351841	0.999999
Plasma	TMC6	490.862	0.22526	0.242087	0.930491	0.352117	0.999999
Plasma	HSD17B8	1145.37	0.196002	0.210744	0.930048	0.352346	0.999999
Plasma	VEZT	300.676	-0.179919	0.193509	-0.92977	0.35249	0.999999
Plasma	METTL17	228.967	0.129858	0.139694	0.929591	0.352583	0.999999
Plasma	SLIRP	925.63	-0.253263	0.272633	-0.928952	0.352914	0.999999
Plasma	RAB1A	1114.44	-0.112672	0.121319	-0.928724	0.353032	0.999999
Plasma	PRIM2	113.16	-0.211251	0.227475	-0.928681	0.353054	0.999999
Plasma	PPP2R2D	120.171	-0.307895	0.331546	-0.928664	0.353063	0.999999
Plasma	MARS	974.316	0.165359	0.178148	0.928213	0.353297	0.999999
Plasma	CCNI2	118.166	-0.471723	0.508368	-0.927916	0.353451	0.999999
Plasma	FBXL3	180.991	-0.175565	0.189214	-0.927861	0.35348	0.999999
Plasma	RNF4	336.494	-0.140783	0.151741	-0.927784	0.35352	0.999999
Plasma	MEI1	1761.9	0.153343	0.16537	0.927273	0.353785	0.999999
Plasma	ADAM10	279.13	-0.248902	0.268526	-0.926917	0.35397	0.999999
Plasma	TTC3	1362.74	0.150714	0.1626	0.926899	0.353979	0.999999
Plasma	SPATA20	168.075	0.206782	0.223137	0.926705	0.35408	0.999999
Plasma	MARCKSL1	396.511	0.306347	0.330597	0.926646	0.35411	0.999999
Plasma	FECH	155.462	0.231889	0.250274	0.926543	0.354164	0.999999
Plasma	NBN	302.611	0.163884	0.176894	0.926452	0.354211	0.999999
Plasma	LENG1	182.055	0.200637	0.216567	0.926443	0.354216	0.999999
Plasma	KANSL1	391.671	-0.288978	0.312102	-0.92591	0.354493	0.999999
Plasma	DR1	168.679	0.130016	0.140434	0.925818	0.354541	0.999999
Plasma	MOXD1	198.565	0.331411	0.357998	0.925733	0.354585	0.999999
Plasma	NCF4	858.698	0.190129	0.205427	0.925531	0.35469	0.999999
Plasma	EGLN1	136.449	-0.249651	0.269883	-0.925036	0.354947	0.999999
Plasma	COMMD2	141.055	0.129001	0.13949	0.924809	0.355065	0.999999
Plasma	PARP14	459.824	0.30369	0.328555	0.924318	0.355321	0.999999
Plasma	C1orf50	145.602	-0.217676	0.235585	-0.923978	0.355498	0.999999
Plasma	MACROD1	224.847	0.244575	0.264724	0.923887	0.355545	0.999999
Plasma	ACOX1	161.811	-0.119541	0.129482	-0.923222	0.355891	0.999999
Plasma	BAK1	244.771	0.1892	0.205061	0.922652	0.356189	0.999999
Plasma	SUPT4H1	561.17	0.171403	0.185852	0.922256	0.356395	0.999999
Plasma	MTA1	138.702	-0.27745	0.301081	-0.921515	0.356782	0.999999
Plasma	PSMD4	650.481	0.157029	0.170499	0.920998	0.357051	0.999999
Plasma	DDX59	147.98	-0.151252	0.164338	-0.92037	0.357379	0.999999
Plasma	MGST3	1495.47	0.213322	0.231838	0.920135	0.357502	0.999999
Plasma	TMEM259	397.838	-0.353082	0.383913	-0.919693	0.357733	0.999999
Plasma	FKBP5	110.369	0.75292	0.819281	0.919001	0.358095	0.999999
Plasma	RP3-508I15.14	103.066	0.29405	0.319969	0.918997	0.358097	0.999999
Plasma	LINC00667	220.902	0.157566	0.171602	0.918205	0.358512	0.999999
Plasma	ASCC2	222.489	-0.146898	0.160002	-0.918101	0.358566	0.999999
Plasma	UQCRH	3321.21	0.242693	0.264428	0.917806	0.35872	0.999999
Plasma	STK16	258.153	0.213131	0.232279	0.917564	0.358847	0.999999
Plasma	HDAC7	251.035	0.152428	0.166123	0.917559	0.35885	0.999999
Plasma	TMEM39B	132.055	0.181633	0.198106	0.916851	0.359221	0.999999
Plasma	MED17	119.59	-0.233668	0.254889	-0.916742	0.359278	0.999999
Plasma	PPP4R3A	233.706	-0.273322	0.298243	-0.916442	0.359435	0.999999
Plasma	DPP7	2671.32	0.292846	0.31961	0.91626	0.35953	0.999999
Plasma	MAP2K2	538.462	-0.456542	0.498476	-0.915877	0.359732	0.999999
Plasma	PUM3	210.321	-0.10884	0.118889	-0.91548	0.35994	0.999999
Plasma	FAM69A	910.618	-0.152001	0.166073	-0.915268	0.360051	0.999999
Plasma	ATP6V0E1	1951.48	0.210933	0.230756	0.914094	0.360668	0.999999
Plasma	PRRG3	409.53	0.467206	0.511173	0.913989	0.360722	0.999999
Plasma	BCAP29	131.597	0.210453	0.230401	0.91342	0.361022	0.999999
Plasma	HMGN2	2291.41	-0.244773	0.268158	-0.912793	0.361351	0.999999
Plasma	CHMP2A	951.774	0.208798	0.228864	0.912324	0.361598	0.999999
Plasma	LAMP5	134.607	-0.52695	0.577662	-0.912211	0.361658	0.999999
Plasma	ATP2B1	708.872	-0.186557	0.204562	-0.911981	0.361779	0.999999
Plasma	AKAP13	938.16	-0.19862	0.217879	-0.911606	0.361976	0.999999
Plasma	WRB	261.322	0.199667	0.219107	0.911275	0.362151	0.999999
Plasma	AKAP8L	179.341	-0.22393	0.245754	-0.911195	0.362193	0.999999
Plasma	B2M	131093	0.226372	0.248463	0.911091	0.362247	0.999999
Plasma	MBNL1	950.917	-0.269876	0.296351	-0.910662	0.362473	0.999999
Plasma	VPS52	111.704	-0.147921	0.162496	-0.910307	0.36266	0.999999
Plasma	TAP1	1122.06	0.340955	0.374692	0.90996	0.362844	0.999999
Plasma	UBXN4	2868.11	0.15014	0.165003	0.909923	0.362863	0.999999
Plasma	VRK1	215.369	-0.200886	0.220843	-0.909635	0.363015	0.999999
Plasma	EIF3J	659.806	-0.187663	0.206333	-0.909515	0.363079	0.999999
Plasma	GPCPD1	291.312	0.226668	0.249329	0.909113	0.363291	0.999999
Plasma	IDE	283.753	-0.218789	0.240687	-0.909016	0.363342	0.999999
Plasma	MBD4	543.287	-0.135582	0.14919	-0.908792	0.36346	0.999999
Plasma	ANKRD36C	233.416	0.282948	0.311369	0.908723	0.363496	0.999999
Plasma	RNF185	113.555	-0.166779	0.183551	-0.908627	0.363547	0.999999
Plasma	TBXAS1	139.883	0.395885	0.435796	0.908418	0.363658	0.999999
Plasma	ACOX3	94.124	0.166302	0.183084	0.908336	0.3637	0.999999
Plasma	MIR222HG	94.2431	0.605556	0.666694	0.908297	0.363721	0.999999
Plasma	CPSF4	112.356	0.182666	0.201187	0.907939	0.36391	0.999999
Plasma	SMU1	196.358	-0.130242	0.143495	-0.907639	0.364069	0.999999
Plasma	SH2B1	163.421	-0.141542	0.155967	-0.907508	0.364138	0.999999
Plasma	TASP1	161.933	-0.174321	0.192106	-0.907419	0.364185	0.999999
Plasma	RXRB	127.854	0.14632	0.161253	0.907392	0.3642	0.999999
Plasma	KCNAB2	121.642	-0.135789	0.149755	-0.906738	0.364546	0.999999
Plasma	RIC3	194.593	-0.238186	0.262719	-0.906617	0.364609	0.999999
Plasma	SCAMP3	588.657	0.195343	0.215586	0.906105	0.36488	0.999999
Plasma	PRCC	465.562	-0.200481	0.221265	-0.906068	0.3649	0.999999
Plasma	SMARCE1	290.684	0.122808	0.135573	0.905839	0.365021	0.999999
Plasma	OGFOD3	575.564	0.323564	0.357219	0.905786	0.365049	0.999999
Plasma	SHC1	337.598	0.11767	0.12991	0.905784	0.36505	0.999999
Plasma	GPR137	185.464	0.217678	0.240372	0.90559	0.365153	0.999999
Plasma	TMEM154	234.924	-0.246484	0.272272	-0.905287	0.365313	0.999999
Plasma	SLC1A4	948.489	-0.150281	0.166103	-0.904749	0.365599	0.999999
Plasma	BAG5	120.957	-0.137925	0.152468	-0.904619	0.365667	0.999999
Plasma	LUC7L3	604.216	0.141032	0.155924	0.904492	0.365735	0.999999
Plasma	THOC1	102.849	-0.222402	0.245909	-0.904408	0.365779	0.999999
Plasma	ASMTL	279.412	0.166728	0.184351	0.904407	0.36578	0.999999
Plasma	AK6	364.598	0.212735	0.235401	0.90371	0.366149	0.999999
Plasma	RAB22A	159.653	-0.22339	0.247251	-0.903494	0.366264	0.999999
Plasma	GNB3	105.656	0.317063	0.350956	0.903428	0.366299	0.999999
Plasma	FNBP1	3140.59	0.179327	0.198568	0.903102	0.366472	0.999999
Plasma	EBPL	462.542	-0.293602	0.325127	-0.903036	0.366507	0.999999
Plasma	DERA	243.778	-0.124853	0.138283	-0.902879	0.36659	0.999999
Plasma	RBM3	1826.44	0.192822	0.213712	0.902255	0.366922	0.999999
Plasma	LRPPRC	199.372	-0.215147	0.238486	-0.902138	0.366983	0.999999
Plasma	CPD	133.138	-0.221089	0.245122	-0.901953	0.367082	0.999999
Plasma	LDHB	2187.81	0.187514	0.208014	0.901452	0.367348	0.999999
Plasma	RAMP2	153.726	0.504929	0.560175	0.901378	0.367388	0.999999
Plasma	EBP	330.942	0.18444	0.204725	0.900918	0.367632	0.999999
Plasma	NAPA	813.52	0.139011	0.154546	0.899481	0.368397	0.999999
Plasma	RP11-440L14.1	139.924	-0.209799	0.233406	-0.898858	0.368728	0.999999
Plasma	ANGEL2	118.96	-0.14269	0.15886	-0.89821	0.369074	0.999999
Plasma	RCN1	644.206	0.231541	0.257784	0.898197	0.369081	0.999999
Plasma	IVD	140.428	0.177412	0.197561	0.898013	0.369178	0.999999
Plasma	FARSB	210.924	-0.152709	0.170145	-0.897523	0.36944	0.999999
Plasma	CIZ1	149.543	-0.231591	0.258299	-0.896601	0.369932	0.999999
Plasma	LRRC16A	442.633	0.311583	0.34778	0.895921	0.370295	0.999999
Plasma	STRA13	364.047	0.135538	0.151316	0.895725	0.370399	0.999999
Plasma	CKAP4	1531.37	0.219311	0.244993	0.895172	0.370695	0.999999
Plasma	MESP1	146.279	0.29408	0.328694	0.894692	0.370952	0.999999
Plasma	PHF6	124.008	0.16527	0.184751	0.894555	0.371025	0.999999
Plasma	MED21	157.377	-0.156689	0.175235	-0.894163	0.371235	0.999999
Plasma	NTHL1	128.715	0.248849	0.278307	0.894155	0.371239	0.999999
Plasma	TPRA1	288.953	0.176892	0.197846	0.894091	0.371273	0.999999
Plasma	LIMD2	699.795	0.256017	0.286464	0.893715	0.371474	0.999999
Plasma	GPS1	465.28	0.157703	0.17646	0.893703	0.371481	0.999999
Plasma	RABEPK	269.699	0.163853	0.183408	0.893383	0.371652	0.999999
Plasma	ABHD5	317.037	0.187613	0.210156	0.892733	0.372	0.999999
Plasma	SDCBP	208.684	-0.260861	0.292309	-0.892415	0.372171	0.999999
Plasma	SEPT1	853.337	0.190496	0.213518	0.892177	0.372298	0.999999
Plasma	HMGN3	1778.02	0.198754	0.222989	0.891316	0.37276	0.999999
Plasma	EAPP	515.932	-0.155993	0.175022	-0.891277	0.37278	0.999999
Plasma	PHYH	182.456	0.219515	0.246582	0.890233	0.373341	0.999999
Plasma	TBCEL	173.196	0.332271	0.373406	0.88984	0.373552	0.999999
Plasma	ZNF770	157.335	0.223049	0.250667	0.889822	0.373562	0.999999
Plasma	EYA3	123.5	-0.210038	0.236058	-0.889775	0.373587	0.999999
Plasma	MAPK1IP1L	1030.79	-0.0794723	0.0893234	-0.889714	0.373619	0.999999
Plasma	ALDH6A1	118.451	-0.191335	0.215053	-0.889709	0.373622	0.999999
Plasma	WASL	137.511	0.186475	0.209596	0.889688	0.373633	0.999999
Plasma	GRN	1060.68	0.245525	0.276038	0.889461	0.373755	0.999999
Plasma	RNASEK	404.741	0.258351	0.290529	0.889242	0.373873	0.999999
Plasma	RNASEH2A	182.554	-0.2572	0.289258	-0.889171	0.373911	0.999999
Plasma	GOLGA8B	126.111	0.240503	0.270635	0.88866	0.374186	0.999999
Plasma	RNF38	133.638	-0.314113	0.35355	-0.888455	0.374296	0.999999
Plasma	RAB3GAP2	147.513	-0.230308	0.259226	-0.888442	0.374303	0.999999
Plasma	CHODL	239.38	0.24908	0.280367	0.888407	0.374322	0.999999
Plasma	TMEM65	96.4136	-0.385274	0.433874	-0.887985	0.374549	0.999999
Plasma	RBM18	147.022	0.137682	0.155123	0.887569	0.374773	0.999999
Plasma	FAM27C	189.797	0.337974	0.380863	0.88739	0.374869	0.999999
Plasma	CARNMT1	113.776	-0.17699	0.199459	-0.887349	0.374891	0.999999
Plasma	TFPT	127.765	0.221078	0.249309	0.886765	0.375205	0.999999
Plasma	BTBD7	191.726	-0.2615	0.294924	-0.886667	0.375258	0.999999
Plasma	ARPC1A	715.855	0.17547	0.197947	0.88645	0.375375	0.999999
Plasma	METTL12	153.895	0.314798	0.355163	0.886349	0.37543	0.999999
Plasma	CCDC57	442.623	0.194644	0.219721	0.885871	0.375687	0.999999
Plasma	SMARCB1	1431.03	0.187085	0.211384	0.885051	0.376129	0.999999
Plasma	DEAF1	91.0459	-0.347528	0.392891	-0.884539	0.376406	0.999999
Plasma	TMED10	4673.58	0.146641	0.165877	0.884031	0.37668	0.999999
Plasma	MAFF	234.432	0.293806	0.332842	0.882719	0.377388	0.999999
Plasma	PRDX4	10034.6	0.29004	0.328829	0.88204	0.377755	0.999999
Plasma	ARID3A	288.698	-0.2673	0.303109	-0.881861	0.377852	0.999999
Plasma	GPKOW	117.2	0.141517	0.160499	0.881731	0.377922	0.999999
Plasma	CCDC186	533.841	0.158722	0.180039	0.881596	0.377995	0.999999
Plasma	CRYZ	139.948	0.217501	0.246852	0.8811	0.378264	0.999999
Plasma	RRBP1	3831.85	0.210617	0.239042	0.881086	0.378271	0.999999
Plasma	YBX3	296.776	-0.356245	0.404373	-0.88098	0.378329	0.999999
Plasma	RNU12	1425.75	0.264218	0.299993	0.880748	0.378454	0.999999
Plasma	AZI2	276.19	-0.112883	0.128176	-0.880691	0.378485	0.999999
Plasma	FCHSD2	1199.61	-0.234051	0.265801	-0.880552	0.37856	0.999999
Plasma	TYMP	1617.21	-0.28426	0.3229	-0.880336	0.378677	0.999999
Plasma	TBC1D12	125.387	-0.183704	0.20894	-0.879217	0.379283	0.999999
Plasma	NCLN	510.047	0.24535	0.279137	0.87896	0.379423	0.999999
Plasma	ZDHHC20	96.6787	-0.296553	0.337611	-0.878386	0.379734	0.999999
Plasma	TOPORS-AS1	246.646	-0.269063	0.306344	-0.878302	0.37978	0.999999
Plasma	AC093818.1	1016.76	0.183588	0.20908	0.878075	0.379903	0.999999
Plasma	KIAA1143	154.1	-0.156818	0.178606	-0.878014	0.379936	0.999999
Plasma	MTPN	276.769	0.164385	0.187231	0.877983	0.379953	0.999999
Plasma	G6PC3	321.778	0.247285	0.281682	0.877887	0.380005	0.999999
Plasma	LILRB4	142.546	-0.716104	0.815879	-0.877709	0.380102	0.999999
Plasma	PHB2	1557.02	0.201285	0.229606	0.876654	0.380675	0.999999
Plasma	PSMB6	2178.36	0.17889	0.204112	0.876431	0.380796	0.999999
Plasma	COQ4	699.452	0.178447	0.203659	0.876204	0.380919	0.999999
Plasma	SNRPG	1504.14	-0.222885	0.254497	-0.875786	0.381147	0.999999
Plasma	KLHL24	338.349	-0.178442	0.203987	-0.874773	0.381697	0.999999
Plasma	MON2	590.687	-0.222685	0.254808	-0.873931	0.382156	0.999999
Plasma	LINC01420	597.872	0.181453	0.207646	0.873857	0.382196	0.999999
Plasma	AKR7A2	453.059	0.294452	0.337135	0.873394	0.382448	0.999999
Plasma	CXorf21	1210	-0.204059	0.233897	-0.872433	0.382972	0.999999
Plasma	MOB1A	509.352	-0.0979706	0.112301	-0.872391	0.382995	0.999999
Plasma	HMBOX1	131.526	-0.23509	0.269515	-0.872269	0.383061	0.999999
Plasma	RPUSD4	107.718	0.175369	0.201074	0.872161	0.383121	0.999999
Plasma	LAMC1	102.067	-0.309204	0.354547	-0.87211	0.383149	0.999999
Plasma	ZNF207	598.637	-0.121537	0.139366	-0.87207	0.38317	0.999999
Plasma	FBXO42	145.878	-0.149068	0.170982	-0.871835	0.383298	0.999999
Plasma	HSPH1	1463.32	0.639287	0.733674	0.87135	0.383563	0.999999
Plasma	MNAT1	198.635	-0.131582	0.151013	-0.87133	0.383574	0.999999
Plasma	PGRMC2	411.998	-0.258535	0.296746	-0.871234	0.383626	0.999999
Plasma	C16orf62	150.674	-0.170739	0.196004	-0.8711	0.383699	0.999999
Plasma	ZFR	391.14	0.129362	0.148592	0.870585	0.383981	0.999999
Plasma	FLAD1	173.815	0.18185	0.208924	0.870413	0.384075	0.999999
Plasma	CD69	2688.99	-0.411386	0.472804	-0.870099	0.384246	0.999999
Plasma	MAP3K11	140.194	0.169753	0.195246	0.869429	0.384612	0.999999
Plasma	B4GAT1	144.502	0.213063	0.245065	0.869415	0.38462	0.999999
Plasma	RP11-293M10.1	1026.25	0.174492	0.200782	0.869062	0.384813	0.999999
Plasma	PRKRIP1	275.365	-0.153792	0.177144	-0.868176	0.385298	0.999999
Plasma	METTL15	174.325	-0.234456	0.270128	-0.867946	0.385424	0.999999
Plasma	DCAF10	162.239	-0.172953	0.19938	-0.867452	0.385694	0.999999
Plasma	DHX15	239.143	-0.144309	0.166378	-0.867359	0.385745	0.999999
Plasma	DUS3L	139.112	0.144295	0.166506	0.866609	0.386157	0.999999
Plasma	C19orf38	394.14	0.23052	0.266085	0.866339	0.386304	0.999999
Plasma	ARHGDIB	1378.74	-0.234436	0.27061	-0.866325	0.386312	0.999999
Plasma	RP11-81H14.2	1245.81	0.27359	0.315913	0.866032	0.386473	0.999999
Plasma	CLIC5	87.1831	-0.356322	0.411591	-0.865719	0.386645	0.999999
Plasma	RBM4	118.159	-0.203742	0.235538	-0.865007	0.387035	0.999999
Plasma	CYP51A1	296.185	0.284026	0.32841	0.86485	0.387121	0.999999
Plasma	RBFOX1	304.357	0.473344	0.547324	0.864833	0.38713	0.999999
Plasma	NR2C2	113.622	-0.198268	0.229371	-0.8644	0.387368	0.999999
Plasma	RP11-768B22.2	156.568	-0.306396	0.354634	-0.863977	0.3876	0.999999
Plasma	RP11-124N14.3	267.878	-0.431989	0.500264	-0.863524	0.38785	0.999999
Plasma	SLC35E3	150.37	0.175913	0.203795	0.863184	0.388036	0.999999
Plasma	TBCB	225.842	-0.215143	0.249468	-0.862407	0.388463	0.999999
Plasma	ELOVL1	213.037	0.167514	0.194457	0.861442	0.388994	0.999999
Plasma	TULP4	280.024	0.213662	0.248208	0.860816	0.389339	0.999999
Plasma	LIMD1	177.725	-0.25192	0.292808	-0.860359	0.389591	0.999999
Plasma	ITPRIP	107.412	0.259257	0.301463	0.859994	0.389792	0.999999
Plasma	DUSP12	182.058	-0.17207	0.200172	-0.859609	0.390004	0.999999
Plasma	NECAB3	155.679	0.144415	0.168119	0.859004	0.390338	0.999999
Plasma	PNRC2	225.366	0.138974	0.161791	0.858969	0.390358	0.999999
Plasma	PAN3	246.493	-0.325647	0.379152	-0.858883	0.390405	0.999999
Plasma	PPM1B	220.146	-0.142356	0.165749	-0.858861	0.390417	0.999999
Plasma	COG7	96.7677	-0.142412	0.16582	-0.858837	0.390431	0.999999
Plasma	RNF103	203.525	-0.208578	0.242871	-0.858802	0.39045	0.999999
Plasma	SLC7A11	96.6109	0.371619	0.432846	0.858548	0.39059	0.999999
Plasma	ZC3H12A	426.96	0.29226	0.340483	0.858367	0.39069	0.999999
Plasma	CD74	32554.4	0.26366	0.307178	0.85833	0.39071	0.999999
Plasma	PAQR6	147.65	0.348978	0.406837	0.857783	0.391012	0.999999
Plasma	C14orf1	332.81	0.186723	0.217708	0.857675	0.391072	0.999999
Plasma	TEX14	3775.95	-0.244189	0.284827	-0.857323	0.391266	0.999999
Plasma	GNPTG	1024.02	0.29569	0.345029	0.857	0.391445	0.999999
Plasma	PSMB7	650.755	0.138229	0.161297	0.856979	0.391457	0.999999
Plasma	PCBD1	652.951	0.195295	0.227959	0.856711	0.391604	0.999999
Plasma	MDFIC	419.646	-0.287276	0.335449	-0.856393	0.39178	0.999999
Plasma	GPLD1	72.0718	0.382381	0.446527	0.856344	0.391807	0.999999
Plasma	RAB11B	768.662	0.118916	0.139058	0.855149	0.392469	0.999999
Plasma	SSFA2	142.942	0.224177	0.262157	0.855128	0.39248	0.999999
Plasma	IRF2	612.021	0.11932	0.139665	0.854331	0.392922	0.999999
Plasma	DDX50	302.126	-0.150077	0.175675	-0.854291	0.392944	0.999999
Plasma	HPS3	92.6489	-0.169046	0.197949	-0.853987	0.393112	0.999999
Plasma	OAT	279.512	-0.160517	0.187972	-0.853943	0.393136	0.999999
Plasma	TERF2	159.429	0.268208	0.314113	0.853859	0.393183	0.999999
Plasma	ALKBH3	180.513	0.178521	0.209178	0.853441	0.393415	0.999999
Plasma	TMEM140	329.808	0.184944	0.216713	0.853404	0.393435	0.999999
Plasma	SLBP	339.622	-0.190343	0.223193	-0.852817	0.393761	0.999999
Plasma	MRPS18C	524.151	-0.171643	0.201341	-0.852498	0.393938	0.999999
Plasma	VHL	160.3	-0.141354	0.165844	-0.852332	0.39403	0.999999
Plasma	FASTKD2	157.514	-0.131031	0.153818	-0.851858	0.394293	0.999999
Plasma	RAPGEF2	2067.86	0.305071	0.35821	0.851652	0.394407	0.999999
Plasma	SLC30A5	442.785	-0.128571	0.150975	-0.851604	0.394434	0.999999
Plasma	NME3	936.091	0.277127	0.325426	0.851582	0.394446	0.999999
Plasma	ACTL6A	186.516	-0.148381	0.174378	-0.850912	0.394818	0.999999
Plasma	HDHD3	143.343	-0.209355	0.246176	-0.850429	0.395086	0.999999
Plasma	MTX2	265.667	-0.138204	0.162554	-0.850202	0.395213	0.999999
Plasma	TP53INP1	906.716	-0.228375	0.268671	-0.850016	0.395316	0.999999
Plasma	RFWD2	219.438	-0.229212	0.269794	-0.849584	0.395556	0.999999
Plasma	DNAJC4	1857.3	0.258789	0.304891	0.848792	0.395997	0.999999
Plasma	TCHP	100.558	-0.193317	0.227755	-0.848791	0.395998	0.999999
Plasma	YPEL3	630.938	-0.353387	0.416738	-0.847983	0.396448	0.999999
Plasma	AC104820.2	262.316	0.349702	0.412454	0.847858	0.396517	0.999999
Plasma	NOA1	211.009	-0.178274	0.210327	-0.847607	0.396657	0.999999
Plasma	DYRK1A	252.773	-0.304194	0.359099	-0.847106	0.396936	0.999999
Plasma	KMT2E	1281.13	0.106103	0.125308	0.846739	0.397141	0.999999
Plasma	TUBB2A	157.123	0.431138	0.509273	0.846576	0.397232	0.999999
Plasma	RP1-111C20.4	135.39	-0.271495	0.320745	-0.846451	0.397301	0.999999
Plasma	COMMD4	342.708	0.141843	0.167599	0.846323	0.397372	0.999999
Plasma	FNDC3A	3017.34	0.208461	0.246381	0.846092	0.397501	0.999999
Plasma	PAPD4	262.504	-0.173725	0.205448	-0.845591	0.397781	0.999999
Plasma	STAMBPL1	133.391	-0.117999	0.139563	-0.84549	0.397837	0.999999
Plasma	DTNB	205.883	-0.19636	0.232409	-0.844891	0.398172	0.999999
Plasma	IDS	891.901	0.131991	0.156239	0.844806	0.398219	0.999999
Plasma	SETD5	475.003	-0.141542	0.167644	-0.844297	0.398504	0.999999
Plasma	IQCB1	545.763	0.190292	0.225413	0.844195	0.398561	0.999999
Plasma	H2AFV	1461.23	-0.190687	0.225887	-0.84417	0.398574	0.999999
Plasma	STAG2	355.914	0.175557	0.20803	0.843904	0.398723	0.999999
Plasma	CNST	119.804	-0.223102	0.264392	-0.843831	0.398764	0.999999
Plasma	GCA	228.465	-0.136904	0.162328	-0.843377	0.399017	0.999999
Plasma	HNRNPH1	715.598	0.240332	0.284965	0.843374	0.399019	0.999999
Plasma	ARHGAP25	503.345	-0.187402	0.222244	-0.843227	0.399101	0.999999
Plasma	SPTLC1	228.99	-0.0989899	0.117446	-0.842857	0.399308	0.999999
Plasma	PAIP2	1081.18	-0.159562	0.189398	-0.842467	0.399527	0.999999
Plasma	PCMTD1	1176.86	0.145819	0.173258	0.841629	0.399995	0.999999
Plasma	RGS2	3921.75	0.252328	0.29981	0.841626	0.399997	0.999999
Plasma	THAP11	127.493	-0.312655	0.371591	-0.841396	0.400126	0.999999
Plasma	EXOSC7	219.344	0.135841	0.161467	0.841294	0.400183	0.999999
Plasma	SRP54	1312.43	-0.10819	0.128603	-0.841273	0.400195	0.999999
Plasma	RC3H2	112.455	-0.176259	0.209639	-0.840773	0.400475	0.999999
Plasma	MTRF1L	120.154	-0.184609	0.219642	-0.840498	0.400629	0.999999
Plasma	GNB2	1198.17	0.249036	0.296297	0.840495	0.400631	0.999999
Plasma	KDM4A	129.321	0.155154	0.184643	0.840291	0.400745	0.999999
Plasma	HLA-DMA	613.158	-0.237275	0.282493	-0.839933	0.400946	0.999999
Plasma	FIS1	2066.6	0.202938	0.241659	0.839773	0.401036	0.999999
Plasma	TNIP1	876.488	0.179151	0.21335	0.839707	0.401072	0.999999
Plasma	CYCS	2161.21	-0.164602	0.19614	-0.839206	0.401353	0.999999
Plasma	RHOA	3258.35	-0.152326	0.181527	-0.839135	0.401394	0.999999
Plasma	TMED5	1470.5	0.107477	0.128084	0.839112	0.401407	0.999999
Plasma	ENTPD1	1355.65	-0.199053	0.23732	-0.838754	0.401607	0.999999
Plasma	TIMM13	557.437	0.179133	0.213577	0.838726	0.401623	0.999999
Plasma	FAM104B	106.996	0.189548	0.226138	0.838197	0.40192	0.999999
Plasma	ILK	198.064	-0.142419	0.169984	-0.837834	0.402124	0.999999
Plasma	YWHAH	305.466	-0.201789	0.240883	-0.837705	0.402197	0.999999
Plasma	MAP3K5	182.154	-0.390525	0.466227	-0.837629	0.402239	0.999999
Plasma	NFKBIL1	172.139	0.250119	0.298644	0.837517	0.402302	0.999999
Plasma	TFB1M	115.368	-0.134894	0.161093	-0.837368	0.402386	0.999999
Plasma	RBM23	409.422	-0.133205	0.159087	-0.837311	0.402418	0.999999
Plasma	PEX13	94.7414	-0.13768	0.164452	-0.837202	0.402479	0.999999
Plasma	DGUOK	693.636	0.165587	0.197837	0.836987	0.4026	0.999999
Plasma	SIPA1L1	213.052	-0.275748	0.329475	-0.836931	0.402631	0.999999
Plasma	PPIB	18376.7	0.143654	0.171664	0.836834	0.402686	0.999999
Plasma	PPIL2	173.418	-0.129298	0.154541	-0.836659	0.402784	0.999999
Plasma	FAM172A	171.445	-0.253642	0.303233	-0.836458	0.402897	0.999999
Plasma	NFATC2IP	173.779	-0.180917	0.216421	-0.835952	0.403182	0.999999
Plasma	RAB3D	144.416	0.125771	0.150561	0.835347	0.403522	0.999999
Plasma	VPS28	1137.1	0.19251	0.230483	0.835247	0.403579	0.999999
Plasma	PSMB1	2942.57	0.147935	0.1772	0.834845	0.403805	0.999999
Plasma	IGLC6	179.508	0.472782	0.566318	0.834834	0.403811	0.999999
Plasma	PDS5A	234.07	-0.262731	0.314822	-0.834539	0.403977	0.999999
Plasma	ACAD8	102.236	0.122555	0.147002	0.833692	0.404454	0.999999
Plasma	PRR14L	109.895	-0.197093	0.236514	-0.833328	0.40466	0.999999
Plasma	TOR1AIP2	176.845	0.152693	0.183253	0.833238	0.40471	0.999999
Plasma	ARV1	171.253	-0.165891	0.199105	-0.833183	0.404741	0.999999
Plasma	MKNK2	517.245	0.258503	0.310348	0.832946	0.404875	0.999999
Plasma	HTATIP2	177.178	0.242166	0.290916	0.832424	0.40517	0.999999
Plasma	BAD	428.267	0.191743	0.230349	0.832403	0.405181	0.999999
Plasma	OSTM1	204.509	0.14271	0.171508	0.832091	0.405358	0.999999
Plasma	ZNF146	221.996	-0.156798	0.188543	-0.831629	0.405618	0.999999
Plasma	RCL1	132.395	-0.122928	0.147846	-0.831458	0.405715	0.999999
Plasma	MRFAP1	565.944	0.159069	0.191345	0.83132	0.405793	0.999999
Plasma	CNP	176.536	0.184672	0.22223	0.830994	0.405977	0.999999
Plasma	IFI27L1	455.83	0.260509	0.313577	0.830765	0.406107	0.999999
Plasma	BAG2	110.138	0.153207	0.184447	0.830632	0.406182	0.999999
Plasma	PTBP1	495.334	0.111382	0.134102	0.830577	0.406213	0.999999
Plasma	SRPRA	2756.04	0.129325	0.155848	0.829816	0.406643	0.999999
Plasma	HEMK1	151.352	-0.167458	0.201904	-0.829393	0.406882	0.999999
Plasma	IL15	177.415	0.167422	0.201879	0.82932	0.406924	0.999999
Plasma	SRSF10	732.947	-0.133469	0.160954	-0.82924	0.406969	0.999999
Plasma	PDCD6IP	345.177	-0.121862	0.146993	-0.829036	0.407084	0.999999
Plasma	IGSF8	384.015	0.194938	0.235228	0.828723	0.407261	0.999999
Plasma	BRD8	143.675	0.129736	0.156583	0.828547	0.407361	0.999999
Plasma	HAX1	2678.4	0.188476	0.227505	0.828445	0.407419	0.999999
Plasma	MALAT1	130094	0.161515	0.195071	0.82798	0.407682	0.999999
Plasma	ETV6	1265.98	-0.166059	0.2006	-0.827813	0.407776	0.999999
Plasma	PPIA	5778.12	0.157886	0.190731	0.827793	0.407788	0.999999
Plasma	UBTF	216.066	-0.148003	0.178868	-0.82744	0.407988	0.999999
Plasma	FAM118A	127.833	-0.302329	0.365559	-0.827033	0.408218	0.999999
Plasma	ABCB7	124.371	-0.157967	0.191013	-0.826998	0.408238	0.999999
Plasma	SLC31A2	178.377	0.184684	0.223334	0.826943	0.40827	0.999999
Plasma	MESDC1	100.494	-0.226217	0.273687	-0.826553	0.408491	0.999999
Plasma	CCSER2	97.3915	-0.211861	0.256391	-0.82632	0.408623	0.999999
Plasma	CMSS1	408.84	-0.154398	0.186851	-0.826316	0.408625	0.999999
Plasma	FAM168B	149.714	-0.19249	0.232988	-0.826178	0.408703	0.999999
Plasma	ATP6V1D	204.289	0.123747	0.149818	0.825985	0.408813	0.999999
Plasma	RAB18	371.279	-0.0997747	0.120823	-0.825794	0.408921	0.999999
Plasma	IRAK1	274.689	0.383998	0.465285	0.825298	0.409203	0.999999
Plasma	COL4A3BP	226.653	0.186463	0.225959	0.825207	0.409254	0.999999
Plasma	EIF4E	592.928	0.150129	0.181984	0.82496	0.409394	0.999999
Plasma	USP10	329.309	-0.130208	0.157903	-0.824605	0.409596	0.999999
Plasma	ITGA8	957.174	0.23953	0.290569	0.824347	0.409743	0.999999
Plasma	TMEM220	238.43	0.263931	0.320189	0.824297	0.409771	0.999999
Plasma	SLC39A4	288.733	-0.229273	0.278186	-0.824172	0.409842	0.999999
Plasma	ACTR6	109.198	-0.160713	0.19502	-0.824085	0.409892	0.999999
Plasma	AGPAT2	208.756	0.287482	0.349014	0.823699	0.410111	0.999999
Plasma	USP30-AS1	151.026	0.228587	0.277559	0.82356	0.41019	0.999999
Plasma	LSR	442.786	-0.225663	0.274311	-0.822656	0.410704	0.999999
Plasma	FAU	27040.8	0.236985	0.288182	0.822345	0.410881	0.999999
Plasma	GFM1	147.613	-0.138281	0.168499	-0.820664	0.411838	0.999999
Plasma	RNF138	181.947	-0.21918	0.267079	-0.820654	0.411843	0.999999
Plasma	C18orf21	150.418	-0.197075	0.240161	-0.820596	0.411876	0.999999
Plasma	SNHG8	1972.11	0.208512	0.25413	0.820493	0.411935	0.999999
Plasma	ISG20	6011.87	0.160965	0.196337	0.819841	0.412307	0.999999
Plasma	CDC27	342.958	-0.137976	0.168364	-0.819507	0.412497	0.999999
Plasma	PICALM	243.809	-0.242747	0.296221	-0.819481	0.412512	0.999999
Plasma	SYAP1	822.244	-0.203062	0.247963	-0.818918	0.412833	0.999999
Plasma	MUS81	112.874	0.103631	0.12664	0.818316	0.413177	0.999999
Plasma	RAB9A	597.491	-0.191876	0.234481	-0.8183	0.413186	0.999999
Plasma	TMEM30A	383.374	0.133428	0.163165	0.817749	0.413501	0.999999
Plasma	PSMC5	718.866	0.158609	0.193971	0.817694	0.413532	0.999999
Plasma	SLC7A6	111.193	-0.170647	0.208694	-0.817688	0.413535	0.999999
Plasma	FAM174B	168.735	-0.211411	0.25864	-0.817393	0.413704	0.999999
Plasma	ARRDC3	235.333	-0.242737	0.297044	-0.817177	0.413827	0.999999
Plasma	RP11-669M16.1	81.1217	-0.34042	0.416622	-0.817095	0.413874	0.999999
Plasma	LENG8	242.154	-0.213241	0.261034	-0.816907	0.413982	0.999999
Plasma	AC016831.7	187.477	0.344141	0.42139	0.816679	0.414112	0.999999
Plasma	GSTM4	171.093	0.195627	0.239545	0.816664	0.414121	0.999999
Plasma	C1D	355.545	-0.157099	0.19239	-0.816561	0.414179	0.999999
Plasma	PUM1	294.98	-0.202586	0.248168	-0.816326	0.414314	0.999999
Plasma	WARS	2227.45	0.277402	0.339889	0.816156	0.414411	0.999999
Plasma	MLKL	182.879	-0.193081	0.236578	-0.816144	0.414418	0.999999
Plasma	CMTM6	595.695	-0.173755	0.212905	-0.816115	0.414435	0.999999
Plasma	SMC4	431.327	-0.216188	0.264929	-0.816025	0.414486	0.999999
Plasma	PKN2	310.749	0.183305	0.224646	0.815973	0.414515	0.999999
Plasma	TSEN34	417.223	0.188375	0.230873	0.815926	0.414543	0.999999
Plasma	TSC22D4	352.639	0.18956	0.23233	0.815909	0.414552	0.999999
Plasma	ZCCHC8	164.121	0.284717	0.348974	0.815869	0.414575	0.999999
Plasma	ANKRD12	1863.95	0.111132	0.136246	0.815675	0.414686	0.999999
Plasma	ZNF524	293.191	0.27145	0.332988	0.815194	0.414961	0.999999
Plasma	SLC36A4	131.115	-0.174516	0.214108	-0.815081	0.415026	0.999999
Plasma	EPC2	167.844	-0.268427	0.32946	-0.814747	0.415217	0.999999
Plasma	TIMM17A	751.96	0.147968	0.181628	0.814677	0.415257	0.999999
Plasma	DNAJB1	7208.02	0.564131	0.693205	0.813802	0.415759	0.999999
Plasma	CIRBP	6048.42	0.237452	0.291946	0.813343	0.416021	0.999999
Plasma	CNPY2	278.313	0.211767	0.260377	0.813309	0.416041	0.999999
Plasma	SZT2	96.348	-0.224263	0.275763	-0.813244	0.416078	0.999999
Plasma	RLIM	89.404	-0.192697	0.23703	-0.812963	0.416239	0.999999
Plasma	CIB1	658.109	0.178957	0.220226	0.812606	0.416444	0.999999
Plasma	RAB7A	785.234	-0.0987445	0.121614	-0.811951	0.41682	0.999999
Plasma	AP2A2	135.311	-0.127346	0.15685	-0.811894	0.416852	0.999999
Plasma	MTOR	120.081	-0.189226	0.233127	-0.811685	0.416973	0.999999
Plasma	RP11-345J4.5	168.825	0.22373	0.27587	0.810999	0.417366	0.999999
Plasma	NDUFA13	375.261	0.30183	0.372456	0.810379	0.417722	0.999999
Plasma	GGA1	133.264	-0.124712	0.153903	-0.810328	0.417752	0.999999
Plasma	GOLGA5	299.951	-0.151648	0.187144	-0.810327	0.417752	0.999999
Plasma	ZDHHC18	128.525	0.384678	0.474793	0.810201	0.417825	0.999999
Plasma	PHKG2	200.538	0.157442	0.194633	0.808919	0.418561	0.999999
Plasma	VEZF1	89.0854	0.15642	0.193392	0.808825	0.418616	0.999999
Plasma	SGSM3	164.088	0.182381	0.22575	0.807887	0.419156	0.999999
Plasma	ALOX5	281.88	-0.288459	0.357059	-0.807875	0.419163	0.999999
Plasma	ATHL1	122.305	-0.197587	0.244618	-0.807736	0.419243	0.999999
Plasma	ENTPD4	305.258	-0.153922	0.190623	-0.807471	0.419395	0.999999
Plasma	TMEM69	124.078	-0.122214	0.151391	-0.807272	0.41951	0.999999
Plasma	PTEN	228.182	-0.292053	0.362093	-0.80657	0.419915	0.999999
Plasma	ZNF844	107.175	-0.249823	0.309751	-0.806531	0.419937	0.999999
Plasma	CDV3	1472.59	0.320976	0.398066	0.806338	0.420048	0.999999
Plasma	DDX17	1364.71	0.166693	0.206786	0.806114	0.420177	0.999999
Plasma	PVT1	170.962	-0.196519	0.243789	-0.806103	0.420183	0.999999
Plasma	ARMC9	115.642	0.238731	0.296163	0.806079	0.420197	0.999999
Plasma	SPG11	176.332	-0.213525	0.265116	-0.805404	0.420586	0.999999
Plasma	ELMO1	549.217	-0.206965	0.257136	-0.804887	0.420885	0.999999
Plasma	LHPP	179.235	0.245513	0.305137	0.8046	0.421051	0.999999
Plasma	LRR1	121.866	-0.228369	0.284065	-0.803932	0.421436	0.999999
Plasma	AIG1	605.685	0.1929	0.239951	0.803913	0.421447	0.999999
Plasma	MIOS	168.173	-0.137191	0.170821	-0.803126	0.421902	0.999999
Plasma	FIBP	355.872	0.21157	0.26351	0.80289	0.422039	0.999999
Plasma	AKAP8	188.152	0.145017	0.180674	0.802644	0.422181	0.999999
Plasma	NEK1	254.477	0.133982	0.166972	0.802419	0.422311	0.999999
Plasma	ORAI2	842.738	0.127236	0.158567	0.802413	0.422314	0.999999
Plasma	TRAF7	250.286	0.190831	0.237958	0.801951	0.422582	0.999999
Plasma	BABAM1	138.408	0.237135	0.295766	0.801768	0.422687	0.999999
Plasma	FMNL1	404.532	-0.154744	0.19302	-0.801699	0.422727	0.999999
Plasma	AGO2	188.905	-0.261301	0.325966	-0.801622	0.422772	0.999999
Plasma	UBE2E3	565.531	0.118807	0.148239	0.801454	0.422869	0.999999
Plasma	FLI1	487.306	-0.150692	0.188086	-0.801184	0.423025	0.999999
Plasma	PRKAG2	136.665	-0.141743	0.176986	-0.800871	0.423206	0.999999
Plasma	NR1D2	178.911	-0.264209	0.330096	-0.8004	0.423479	0.999999
Plasma	NF1	376.577	-0.197545	0.246917	-0.800045	0.423685	0.999999
Plasma	HIST2H2AC	115.368	0.412736	0.516305	0.799404	0.424056	0.999999
Plasma	RRP7A	291.195	0.191204	0.239293	0.799034	0.424271	0.999999
Plasma	OXA1L	1078.41	0.142344	0.178159	0.79897	0.424308	0.999999
Plasma	MAX	370.94	0.0928135	0.11617	0.798946	0.424321	0.999999
Plasma	CTNNB1	255.057	-0.201366	0.252229	-0.798344	0.424671	0.999999
Plasma	TOMM22	924.656	0.172953	0.216667	0.79824	0.424731	0.999999
Plasma	ILKAP	191.477	-0.133055	0.166691	-0.798212	0.424747	0.999999
Plasma	ISCU	3177.65	0.173049	0.216904	0.797812	0.424979	0.999999
Plasma	TCF12	379.539	-0.215245	0.269933	-0.797399	0.425219	0.999999
Plasma	IL10RA	1331.46	0.154477	0.19373	0.797381	0.42523	0.999999
Plasma	PRR14	187.834	0.111619	0.13999	0.797333	0.425258	0.999999
Plasma	RANBP2	678.654	-0.171167	0.214676	-0.797326	0.425261	0.999999
Plasma	MPST	670.48	0.229183	0.287502	0.797153	0.425362	0.999999
Plasma	ZNF148	255.585	-0.173736	0.217945	-0.797153	0.425362	0.999999
Plasma	CD2BP2	477.585	0.147733	0.185328	0.797141	0.425369	0.999999
Plasma	B3GNT2	115.327	-0.199264	0.250034	-0.796945	0.425483	0.999999
Plasma	CHCHD7	513.056	-0.161599	0.202844	-0.796667	0.425645	0.999999
Plasma	KRTCAP2	6739.37	0.208415	0.261664	0.796501	0.425741	0.999999
Plasma	PRKDC	370.763	-0.174129	0.218676	-0.79629	0.425864	0.999999
Plasma	RP11-141M1.3	86.515	-0.258266	0.324358	-0.796238	0.425894	0.999999
Plasma	C2orf74	272.38	0.26278	0.330031	0.796228	0.4259	0.999999
Plasma	GCHFR	125.604	-0.215477	0.270802	-0.795699	0.426207	0.999999
Plasma	BTN3A1	404.159	0.156224	0.196417	0.795366	0.426401	0.999999
Plasma	NDUFAF6	957.129	-0.24055	0.302544	-0.795091	0.426561	0.999999
Plasma	PSME1	4833.31	0.181452	0.228299	0.794799	0.42673	0.999999
Plasma	VARS	259.587	0.181664	0.228614	0.794629	0.426829	0.999999
Plasma	TMEM205	1275.58	0.158567	0.199591	0.794459	0.426928	0.999999
Plasma	HIST1H1C	973.048	-0.248729	0.313092	-0.794427	0.426947	0.999999
Plasma	ADAR	550.833	-0.203828	0.256574	-0.794423	0.426949	0.999999
Plasma	FBXL5	216.835	-0.138774	0.174724	-0.794246	0.427052	0.999999
Plasma	UBE4B	245.003	-0.162268	0.204345	-0.794086	0.427145	0.999999
Plasma	GOLGA1	220.464	-0.137994	0.17378	-0.794074	0.427152	0.999999
Plasma	ZNF655	176.671	0.128238	0.161593	0.793587	0.427436	0.999999
Plasma	PEPD	374.282	0.196577	0.247825	0.79321	0.427656	0.999999
Plasma	SLC15A2	163.722	-0.374777	0.472587	-0.793034	0.427758	0.999999
Plasma	BLOC1S5-TXNDC5	99.7238	-0.29059	0.366571	-0.792725	0.427938	0.999999
Plasma	RHOB	1425.58	0.222698	0.280932	0.79271	0.427947	0.999999
Plasma	MLH1	191.18	-0.143488	0.181036	-0.792591	0.428016	0.999999
Plasma	EDEM2	1224.9	0.189353	0.238904	0.792589	0.428017	0.999999
Plasma	PNPLA8	371.845	0.151373	0.19101	0.79249	0.428075	0.999999
Plasma	SEC22B	600.77	-0.121998	0.153959	-0.792405	0.428125	0.999999
Plasma	SCAND1	1405.06	0.172247	0.217382	0.792371	0.428144	0.999999
Plasma	LACTB2	170.452	-0.138478	0.174775	-0.792323	0.428172	0.999999
Plasma	PSMD11	640.084	0.0932057	0.117646	0.792259	0.42821	0.999999
Plasma	GABPA	152.551	0.160169	0.202168	0.792254	0.428212	0.999999
Plasma	TMED4	1670.95	0.17842	0.225314	0.791872	0.428435	0.999999
Plasma	SLC22A17	210.683	0.331566	0.418799	0.791707	0.428531	0.999999
Plasma	PLEKHO1	231.631	0.256813	0.324537	0.791323	0.428755	0.999999
Plasma	KTN1	1026.58	-0.137143	0.173335	-0.7912	0.428827	0.999999
Plasma	ARMCX6	239.047	0.151266	0.191243	0.790965	0.428965	0.999999
Plasma	TTLL7	150.681	0.338973	0.428612	0.790863	0.429024	0.999999
Plasma	C11orf73	592.737	0.184228	0.233076	0.79042	0.429283	0.999999
Plasma	EEA1	196.58	0.158882	0.201056	0.790237	0.42939	0.999999
Plasma	RARS	195.863	0.10968	0.138879	0.789749	0.429675	0.999999
Plasma	COA1	472.423	-0.142161	0.180041	-0.789607	0.429757	0.999999
Plasma	WDR27	103.32	0.221591	0.280713	0.789386	0.429887	0.999999
Plasma	VTA1	152.644	-0.099064	0.125505	-0.78932	0.429925	0.999999
Plasma	MXD4	223.791	0.339972	0.431036	0.788733	0.430268	0.999999
Plasma	MRPS10	252.388	-0.122468	0.155325	-0.788462	0.430427	0.999999
Plasma	MCM7	173.7	0.192175	0.243772	0.788341	0.430497	0.999999
Plasma	PDK2	241.645	0.185783	0.235748	0.788057	0.430664	0.999999
Plasma	PPM1K	661.473	-0.087023	0.11051	-0.78747	0.431007	0.999999
Plasma	PAGR1	453.763	0.174691	0.221857	0.787401	0.431047	0.999999
Plasma	GMNN	161.732	-0.221081	0.280806	-0.787309	0.431101	0.999999
Plasma	IRF1	4821.29	0.227371	0.288847	0.787168	0.431184	0.999999
Plasma	SYNGR2	2305.75	0.263181	0.334394	0.787039	0.431259	0.999999
Plasma	TIFA	1139.89	-0.214191	0.272167	-0.786985	0.43129	0.999999
Plasma	ZZZ3	146.816	-0.185435	0.235705	-0.786727	0.431442	0.999999
Plasma	COX4I1	6186.68	0.168609	0.214402	0.786417	0.431623	0.999999
Plasma	TM2D1	413.097	0.165822	0.210869	0.786378	0.431646	0.999999
Plasma	MBD2	465.18	0.406948	0.517587	0.786242	0.431726	0.999999
Plasma	GNG5	2672.05	-0.20124	0.256023	-0.786024	0.431853	0.999999
Plasma	CANX	2599.96	0.101461	0.129103	0.785894	0.43193	0.999999
Plasma	EIF2S2	1588.83	-0.146085	0.185924	-0.785723	0.43203	0.999999
Plasma	PPP6C	605.186	-0.115654	0.147273	-0.785306	0.432274	0.999999
Plasma	UBE2J1	9122.41	0.136658	0.17407	0.785074	0.43241	0.999999
Plasma	MDP1	121.266	-0.186376	0.237508	-0.784715	0.432621	0.999999
Plasma	APPL2	107.538	-0.184052	0.23457	-0.784634	0.432668	0.999999
Plasma	CHRNB1	115.38	0.139646	0.17802	0.784439	0.432783	0.999999
Plasma	S100A6	1509.45	0.252673	0.322395	0.783738	0.433194	0.999999
Plasma	SEC11A	1673.52	0.196977	0.251558	0.783027	0.433611	0.999999
Plasma	MPHOSPH6	125.852	-0.21395	0.27332	-0.782783	0.433754	0.999999
Plasma	RINL	122.757	0.17356	0.221738	0.782726	0.433788	0.999999
Plasma	NSRP1	329.588	-0.153097	0.195691	-0.78234	0.434015	0.999999
Plasma	SPPL3	194.662	-0.288112	0.368308	-0.782258	0.434063	0.999999
Plasma	PCNA	190.856	0.14914	0.190679	0.782155	0.434124	0.999999
Plasma	TMEM19	401.134	0.152781	0.195366	0.782028	0.434198	0.999999
Plasma	ARPC5L	865.453	-0.229881	0.293984	-0.781949	0.434244	0.999999
Plasma	PRPF39	106.614	-0.178419	0.22835	-0.78134	0.434602	0.999999
Plasma	RNF11	280.896	-0.12817	0.164056	-0.781256	0.434652	0.999999
Plasma	HSH2D	1665.38	0.122518	0.156843	0.781153	0.434713	0.999999
Plasma	ZNF33B	140.552	-0.167652	0.214815	-0.78045	0.435126	0.999999
Plasma	LMAN1	4660.23	0.168034	0.215412	0.780059	0.435356	0.999999
Plasma	BCAP31	1085.87	0.135562	0.173819	0.779899	0.435451	0.999999
Plasma	ZNF22	353.529	0.141765	0.181819	0.779703	0.435566	0.999999
Plasma	B4GALT4	192.536	-0.130376	0.167245	-0.779553	0.435654	0.999999
Plasma	ALG12	193.537	0.154079	0.197881	0.778645	0.436189	0.999999
Plasma	EVI5	493.916	0.160816	0.206545	0.778601	0.436215	0.999999
Plasma	WASF2	496.685	0.125882	0.161775	0.778127	0.436494	0.999999
Plasma	NCOA4	236.713	-0.13319	0.171286	-0.777593	0.436809	0.999999
Plasma	CD320	762.39	0.242979	0.312562	0.777381	0.436934	0.999999
Plasma	LRWD1	170.472	0.205673	0.264682	0.777057	0.437125	0.999999
Plasma	DSTN	1453.33	-0.149903	0.192968	-0.776831	0.437259	0.999999
Plasma	ERO1B	733.409	0.136083	0.1752	0.776727	0.43732	0.999999
Plasma	CERCAM	638.648	0.209765	0.270068	0.776713	0.437328	0.999999
Plasma	ODF2L	265.489	0.139077	0.179189	0.776149	0.437661	0.999999
Plasma	YIPF3	1373.09	0.184988	0.238359	0.776088	0.437697	0.999999
Plasma	PLEKHJ1	331.03	0.227925	0.293685	0.776088	0.437697	0.999999
Plasma	ZKSCAN1	216.055	-0.177486	0.228773	-0.775818	0.437856	0.999999
Plasma	SCMH1	281.081	-0.241703	0.312138	-0.774345	0.438727	0.999999
Plasma	OSBPL2	183.247	-0.0970615	0.125383	-0.774121	0.438859	0.999999
Plasma	FAM58A	201.536	-0.234995	0.30362	-0.773979	0.438943	0.999999
Plasma	PBXIP1	232.256	0.157685	0.203762	0.773867	0.439009	0.999999
Plasma	FTX	458.171	-0.250631	0.323879	-0.773841	0.439025	0.999999
Plasma	SNRNP40	271.997	-0.165219	0.213562	-0.773633	0.439148	0.999999
Plasma	PRKD3	505.777	-0.198956	0.257195	-0.773561	0.439191	0.999999
Plasma	UROD	374.421	0.15709	0.203117	0.773396	0.439288	0.999999
Plasma	CREB3L2	1220.92	0.203366	0.263031	0.773163	0.439426	0.999999
Plasma	C1GALT1	264.987	-0.125182	0.161994	-0.772755	0.439668	0.999999
Plasma	PIP4K2A	108.754	-0.290317	0.375769	-0.772593	0.439763	0.999999
Plasma	GORAB	106.248	-0.177052	0.229172	-0.77257	0.439777	0.999999
Plasma	TMEM55B	266.795	0.156191	0.202247	0.772276	0.439951	0.999999
Plasma	EXOG	120.932	-0.15564	0.201603	-0.772014	0.440106	0.999999
Plasma	CCNE2	98.2915	0.173507	0.224757	0.771975	0.440129	0.999999
Plasma	PCGF3	139.623	-0.177687	0.230681	-0.770271	0.441139	0.999999
Plasma	PRPF38B	554.331	0.0758973	0.0985346	0.770261	0.441145	0.999999
Plasma	TBC1D25	114.293	-0.130564	0.169602	-0.769828	0.441402	0.999999
Plasma	CPNE5	1080.84	0.127845	0.16607	0.769828	0.441402	0.999999
Plasma	CAPZB	686.969	-0.14082	0.183184	-0.768736	0.44205	0.999999
Plasma	ABCD4	98.2629	0.138621	0.18033	0.768709	0.442066	0.999999
Plasma	UBXN7	145.125	-0.172949	0.225075	-0.768409	0.442244	0.999999
Plasma	PHACTR1	350.843	-0.201169	0.2618	-0.768408	0.442245	0.999999
Plasma	MAPKAPK5	139.047	-0.126794	0.165041	-0.768259	0.442333	0.999999
Plasma	AF213884.2	161.478	-0.349344	0.454778	-0.768164	0.44239	0.999999
Plasma	CTA-384D8.34	253.121	0.31534	0.410524	0.768139	0.442405	0.999999
Plasma	GSTM2	611.779	0.157991	0.205839	0.767546	0.442757	0.999999
Plasma	TM9SF2	1359.06	-0.156299	0.203662	-0.767446	0.442817	0.999999
Plasma	SKAP2	225.172	-0.136394	0.177894	-0.766715	0.443251	0.999999
Plasma	SEPT11	202.674	0.136295	0.177802	0.766555	0.443346	0.999999
Plasma	SIDT2	80.4679	0.136501	0.17808	0.766518	0.443368	0.999999
Plasma	STK4	1450.12	0.160722	0.209701	0.766436	0.443417	0.999999
Plasma	STK19	157.877	0.16222	0.211687	0.766324	0.443484	0.999999
Plasma	PGK1	1390.15	-0.112099	0.146359	-0.765921	0.443723	0.999999
Plasma	CRLF3	181.701	-0.125054	0.163619	-0.764302	0.444688	0.999999
Plasma	DNTTIP2	271.831	-0.131508	0.172219	-0.763612	0.445099	0.999999
Plasma	SLC16A3	263.239	0.246169	0.322467	0.763393	0.445229	0.999999
Plasma	SLC25A45	167.866	-0.151918	0.199053	-0.763206	0.445341	0.999999
Plasma	MCC	106.418	-0.290505	0.380805	-0.76287	0.445541	0.999999
Plasma	APOO	198.996	0.142991	0.187457	0.762796	0.445585	0.999999
Plasma	SCRN2	420.443	0.14074	0.184563	0.762559	0.445727	0.999999
Plasma	SNRPE	556.352	-0.163566	0.214543	-0.762391	0.445826	0.999999
Plasma	ABHD14B	474.074	0.20191	0.26491	0.762185	0.445949	0.999999
Plasma	FOSB	14138.8	0.217761	0.285764	0.762031	0.446042	0.999999
Plasma	LINC00847	158.167	-0.148271	0.194585	-0.761982	0.446071	0.999999
Plasma	ZFX	236.763	-0.1922	0.252255	-0.761929	0.446103	0.999999
Plasma	SELM	4125.39	0.264034	0.347064	0.760764	0.446798	0.999999
Plasma	SUB1	11112	0.191276	0.251573	0.760318	0.447064	0.999999
Plasma	LGMN	368.015	-0.281613	0.370655	-0.759772	0.447391	0.999999
Plasma	TSPAN31	253.213	0.13693	0.180467	0.758752	0.448001	0.999999
Plasma	KAT6A	167.382	-0.251945	0.332112	-0.758615	0.448083	0.999999
Plasma	FAM120AOS	300.554	-0.14109	0.186124	-0.758042	0.448426	0.999999
Plasma	NLRP7	231.573	-0.234643	0.309639	-0.757795	0.448574	0.999999
Plasma	ITCH	391.107	-0.164399	0.217077	-0.757328	0.448853	0.999999
Plasma	SCO1	106.319	0.119116	0.157286	0.757319	0.448859	0.999999
Plasma	FAM120B	177.328	-0.236824	0.312814	-0.757075	0.449005	0.999999
Plasma	CRADD	181.768	-0.165872	0.219124	-0.756975	0.449065	0.999999
Plasma	PRPF8	454.178	-0.172047	0.227287	-0.756961	0.449073	0.999999
Plasma	PNPLA2	777.874	0.194446	0.256971	0.756683	0.44924	0.999999
Plasma	WTAP	613.181	-0.144315	0.190812	-0.756321	0.449457	0.999999
Plasma	RNF146	116.157	-0.14467	0.191331	-0.756123	0.449576	0.999999
Plasma	DLEU1	112.224	-0.193646	0.256379	-0.755312	0.450062	0.999999
Plasma	BTG1	3227.85	0.203831	0.269987	0.754967	0.450269	0.999999
Plasma	IMPA1	129.024	-0.13377	0.177218	-0.754834	0.450349	0.999999
Plasma	ARMC2	153.052	0.222192	0.294361	0.754828	0.450352	0.999999
Plasma	RP11-390F4.6	90.1441	0.319383	0.423183	0.754716	0.45042	0.999999
Plasma	BAZ2A	492.603	0.156354	0.207195	0.754621	0.450476	0.999999
Plasma	PAIP2B	595.821	0.204588	0.271393	0.753844	0.450943	0.999999
Plasma	EZR	5267.66	0.191477	0.25428	0.753017	0.45144	0.999999
Plasma	ATP6V1G1	2586.24	0.194346	0.25814	0.75287	0.451528	0.999999
Plasma	GTPBP6	198.52	-0.248567	0.330217	-0.75274	0.451606	0.999999
Plasma	RAB21	232.049	0.256308	0.340568	0.752591	0.451696	0.999999
Plasma	SART3	152.05	0.129011	0.171444	0.752496	0.451753	0.999999
Plasma	RP11-96H19.1	1137.8	0.205965	0.273958	0.751813	0.452164	0.999999
Plasma	PHC3	445.623	-0.143412	0.190785	-0.751692	0.452236	0.999999
Plasma	CD300A	151.616	0.256989	0.342087	0.751238	0.45251	0.999999
Plasma	FAM53C	447.326	0.137859	0.18351	0.751234	0.452512	0.999999
Plasma	GNAI3	302.515	-0.128149	0.170591	-0.751209	0.452527	0.999999
Plasma	P4HA1	263.61	-0.16504	0.219746	-0.751047	0.452625	0.999999
Plasma	GTF2F2	259.954	-0.128738	0.171488	-0.750712	0.452826	0.999999
Plasma	CEP97	147.868	0.160951	0.214589	0.750041	0.45323	0.999999
Plasma	DCAF16	131.096	-0.113174	0.150934	-0.749822	0.453362	0.999999
Plasma	CCNL1	1927.29	0.162787	0.21714	0.749689	0.453442	0.999999
Plasma	RASGEF1B	710.464	-0.287896	0.384429	-0.748891	0.453923	0.999999
Plasma	PLXNC1	396.207	-0.195394	0.260915	-0.748881	0.453929	0.999999
Plasma	SLC43A2	152.979	-0.162658	0.217316	-0.748486	0.454167	0.999999
Plasma	TAZ	144.607	0.148703	0.19881	0.747964	0.454482	0.999999
Plasma	ORC3	180.185	-0.115493	0.154482	-0.747613	0.454694	0.999999
Plasma	DDAH2	233.05	0.162884	0.217875	0.747602	0.4547	0.999999
Plasma	PEBP1	2145.4	0.215758	0.288695	0.747357	0.454848	0.999999
Plasma	TSR3	309.654	-0.259871	0.347775	-0.74724	0.454919	0.999999
Plasma	AMPD1	507.655	0.286902	0.383991	0.747158	0.454968	0.999999
Plasma	VPS50	115.352	-0.189007	0.252982	-0.747118	0.454993	0.999999
Plasma	SSSCA1	718.031	0.142922	0.191362	0.746869	0.455143	0.999999
Plasma	RBM28	98.7812	-0.146239	0.195827	-0.746779	0.455197	0.999999
Plasma	ATP5I	2118.74	-0.321644	0.430788	-0.746641	0.45528	0.999999
Plasma	POLE4	276.528	0.215806	0.289153	0.746336	0.455464	0.999999
Plasma	MAPRE1	477.071	0.112237	0.150417	0.746169	0.455565	0.999999
Plasma	NIF3L1	199.423	0.122831	0.164687	0.745841	0.455763	0.999999
Plasma	TBK1	164.26	-0.134093	0.179833	-0.745651	0.455878	0.999999
Plasma	EIF4EBP1	326.345	0.257309	0.345101	0.745604	0.455907	0.999999
Plasma	PNRC1	4233.88	0.119508	0.160331	0.745383	0.45604	0.999999
Plasma	KDM3B	100.06	-0.28409	0.381226	-0.745202	0.45615	0.999999
Plasma	COQ5	121.775	0.121448	0.162985	0.745146	0.456183	0.999999
Plasma	GPHN	373.32	-0.215146	0.288738	-0.745127	0.456195	0.999999
Plasma	RPP25	103.251	0.224179	0.300905	0.745014	0.456263	0.999999
Plasma	SARS	1018.66	0.124445	0.167112	0.744677	0.456467	0.999999
Plasma	RABEP1	223.214	-0.143188	0.192383	-0.744285	0.456704	0.999999
Plasma	VMP1	705.872	-0.171036	0.229823	-0.744208	0.456751	0.999999
Plasma	RNF41	109.445	-0.120791	0.162324	-0.744134	0.456795	0.999999
Plasma	ZBTB2	123.86	0.158144	0.212548	0.744037	0.456854	0.999999
Plasma	VAT1	207.808	0.175268	0.235621	0.743855	0.456964	0.999999
Plasma	NUP54	167.479	-0.1456	0.195779	-0.743693	0.457062	0.999999
Plasma	GAPDH	12083	0.207114	0.278547	0.743554	0.457146	0.999999
Plasma	ZFAND3	445.736	-0.135372	0.182096	-0.743411	0.457233	0.999999
Plasma	AC058791.1	425.313	0.260816	0.351011	0.743045	0.457455	0.999999
Plasma	ITGB1BP1	181.822	0.222017	0.298809	0.743005	0.457479	0.999999
Plasma	CHORDC1	223.526	0.240835	0.324286	0.742663	0.457686	0.999999
Plasma	PEX3	125.647	-0.135204	0.182066	-0.742608	0.457719	0.999999
Plasma	KLF10	410.263	-0.219469	0.295704	-0.742191	0.457971	0.999999
Plasma	TXNDC5	7388	0.549776	0.740924	0.742015	0.458078	0.999999
Plasma	EIF1AD	145.038	0.126064	0.170139	0.740945	0.458727	0.999999
Plasma	FBXO9	287.39	0.156834	0.211677	0.740915	0.458745	0.999999
Plasma	HIST1H2BD	171.279	0.25203	0.340187	0.740858	0.45878	0.999999
Plasma	PRKRA	385.906	-0.108989	0.147155	-0.740643	0.45891	0.999999
Plasma	HNRNPL	600.385	-0.251679	0.340087	-0.740042	0.459275	0.999999
Plasma	RP3-395M20.12	113.965	0.309548	0.41849	0.739678	0.459495	0.999999
Plasma	BCKDK	590.303	0.19351	0.26163	0.739633	0.459523	0.999999
Plasma	UAP1	1918.71	0.170655	0.230815	0.739358	0.45969	0.999999
Plasma	PLGRKT	212.794	-0.161714	0.218747	-0.739273	0.459741	0.999999
Plasma	VGLL4	123.085	-0.13921	0.18835	-0.7391	0.459846	0.999999
Plasma	RRAGD	107.84	0.340823	0.461249	0.738913	0.45996	0.999999
Plasma	MED27	177.323	-0.102197	0.138389	-0.738474	0.460226	0.999999
Plasma	CD52	238.384	0.335719	0.454633	0.738441	0.460247	0.999999
Plasma	VPS36	555.904	0.101826	0.137968	0.738042	0.460489	0.999999
Plasma	KIAA1551	413.013	0.169523	0.229822	0.737624	0.460743	0.999999
Plasma	SURF1	1034.65	0.222872	0.302152	0.737613	0.46075	0.999999
Plasma	PBDC1	150.463	-0.130794	0.177354	-0.737473	0.460834	0.999999
Plasma	PSMB9	2137.48	0.183036	0.248232	0.737358	0.460905	0.999999
Plasma	UBE2D1	213.591	-0.205293	0.278519	-0.737089	0.461068	0.999999
Plasma	CCDC134	131.981	-0.155206	0.210679	-0.736696	0.461308	0.999999
Plasma	UBE2Z	155.404	0.270812	0.367622	0.73666	0.461329	0.999999
Plasma	LBR	199.188	0.159137	0.216057	0.736548	0.461397	0.999999
Plasma	EMSY	115.266	-0.14352	0.19494	-0.736228	0.461592	0.999999
Plasma	RFX3	251.892	-0.255861	0.347592	-0.736096	0.461672	0.999999
Plasma	FCGRT	869.429	0.226663	0.30805	0.735798	0.461854	0.999999
Plasma	NT5C3A	348.09	-0.147589	0.200727	-0.735273	0.462173	0.999999
Plasma	ATG4D	144.335	0.154058	0.209591	0.735042	0.462314	0.999999
Plasma	POLR3K	193.592	0.148532	0.202207	0.734552	0.462612	0.999999
Plasma	GAMT	231.804	0.247877	0.337489	0.734475	0.462659	0.999999
Plasma	CXorf40A	255.157	0.229415	0.312372	0.734429	0.462687	0.999999
Plasma	PI4KA	150.992	-0.226674	0.308767	-0.734127	0.462871	0.999999
Plasma	ZNF593	953.53	-0.268558	0.365915	-0.733936	0.462988	0.999999
Plasma	B4GALT2	97.767	0.291725	0.397558	0.733791	0.463076	0.999999
Plasma	IARS2	171.961	-0.120726	0.164574	-0.733571	0.46321	0.999999
Plasma	PPP6R1	105.244	0.302888	0.413161	0.7331	0.463497	0.999999
Plasma	SMG5	100.569	0.113642	0.155127	0.732573	0.463819	0.999999
Plasma	STT3B	637.198	-0.198098	0.270577	-0.732131	0.464088	0.999999
Plasma	VPS51	859.406	0.166766	0.227792	0.732096	0.46411	0.999999
Plasma	DNPEP	415.116	0.148398	0.202724	0.732018	0.464158	0.999999
Plasma	HERPUD2	298.187	-0.121954	0.166656	-0.731772	0.464308	0.999999
Plasma	STARD3	233.582	0.152923	0.209033	0.731572	0.46443	0.999999
Plasma	CTSW	559.294	0.506823	0.692886	0.731467	0.464494	0.999999
Plasma	RP11-87F15.2	104.177	0.219803	0.300632	0.731135	0.464697	0.999999
Plasma	C6orf106	198.022	-0.142821	0.195361	-0.73106	0.464742	0.999999
Plasma	RP11-624C23.1	133.919	0.235195	0.321883	0.730686	0.464971	0.999999
Plasma	SOX6	294.283	0.333468	0.456401	0.730646	0.464996	0.999999
Plasma	ACAD9	95.5125	-0.127207	0.174142	-0.730479	0.465098	0.999999
Plasma	POC1B	142.477	-0.158674	0.217503	-0.729523	0.465682	0.999999
Plasma	ANKRD11	682.232	-0.219998	0.301587	-0.729469	0.465715	0.999999
Plasma	DCAF8	321.827	0.11457	0.157204	0.728801	0.466123	0.999999
Plasma	C6orf62	278.251	-0.149757	0.205542	-0.728597	0.466248	0.999999
Plasma	MTMR12	197.046	-0.185349	0.254501	-0.728284	0.46644	0.999999
Plasma	PRKACB	246.919	-0.141627	0.194476	-0.728246	0.466463	0.999999
Plasma	HAUS4	160.319	-0.205048	0.281594	-0.728168	0.466511	0.999999
Plasma	IL10RB	156.305	-0.124806	0.171405	-0.728139	0.466529	0.999999
Plasma	MOSPD1	153.938	0.130484	0.179262	0.727899	0.466675	0.999999
Plasma	TMEM219	1290.06	0.206823	0.284194	0.727751	0.466766	0.999999
Plasma	PDCD7	167.489	-0.221605	0.304537	-0.727676	0.466812	0.999999
Plasma	GEN1	113.601	0.246305	0.338519	0.727597	0.466861	0.999999
Plasma	UBE2D4	156.401	0.20736	0.285268	0.726896	0.46729	0.999999
Plasma	CELF2	431.243	0.210021	0.288956	0.726827	0.467332	0.999999
Plasma	NUDT4	704.903	0.115916	0.159485	0.726815	0.467339	0.999999
Plasma	PPP1R13B	130.921	0.290271	0.399614	0.726379	0.467607	0.999999
Plasma	BTBD1	154.977	-0.151177	0.208224	-0.726031	0.46782	0.999999
Plasma	PEMT	181.019	0.177115	0.244022	0.725813	0.467953	0.999999
Plasma	EWSR1	996.683	-0.088915	0.122515	-0.725747	0.467994	0.999999
Plasma	MIA3	670.746	0.172813	0.238128	0.725716	0.468013	0.999999
Plasma	EXOC1	130.128	-0.119583	0.164814	-0.725567	0.468104	0.999999
Plasma	DIAPH1	151.098	-0.185028	0.255079	-0.725376	0.468221	0.999999
Plasma	MOSPD3	130.934	0.214998	0.296442	0.725261	0.468292	0.999999
Plasma	NRARP	171.191	0.739332	1.01971	0.725044	0.468425	0.999999
Plasma	DNAJC24	151.353	0.124095	0.171168	0.724991	0.468458	0.999999
Plasma	REXO4	100.348	-0.152126	0.209853	-0.724916	0.468504	0.999999
Plasma	ARF3	108.696	-0.178574	0.246478	-0.724504	0.468757	0.999999
Plasma	KIAA1715	99.2709	-0.140471	0.19392	-0.724375	0.468836	0.999999
Plasma	MRPS23	320.473	0.142661	0.196972	0.72427	0.4689	0.999999
Plasma	UBALD2	1086.15	0.46002	0.635466	0.723911	0.469121	0.999999
Plasma	H3F3A	6115.55	-0.17073	0.236015	-0.723385	0.469443	0.999999
Plasma	DMTF1	182.289	-0.180744	0.249943	-0.72314	0.469594	0.999999
Plasma	CRTC2	112.622	0.187203	0.25893	0.722987	0.469688	0.999999
Plasma	SRF	88.4076	0.322699	0.4466	0.722568	0.469945	0.999999
Plasma	TAF12	389.687	0.169629	0.234761	0.722561	0.46995	0.999999
Plasma	THAP3	121.3	0.114203	0.158092	0.722379	0.470061	0.999999
Plasma	PTK2B	625.044	0.211561	0.29287	0.72237	0.470067	0.999999
Plasma	DENND2C	248.608	0.202862	0.280854	0.722305	0.470107	0.999999
Plasma	STK38L	267.823	-0.194998	0.270061	-0.722051	0.470263	0.999999
Plasma	COX7B	1768.38	-0.202632	0.280808	-0.721604	0.470538	0.999999
Plasma	WDR18	225.135	-0.249803	0.346282	-0.721387	0.470671	0.999999
Plasma	MAPKAP1	288.806	0.0996701	0.138188	0.721265	0.470746	0.999999
Plasma	R3HCC1L	110.608	-0.132381	0.183605	-0.72101	0.470903	0.999999
Plasma	SLC25A42	106.314	-0.232158	0.3221	-0.720764	0.471055	0.999999
Plasma	RBM15B	116.847	-0.309833	0.430005	-0.720534	0.471196	0.999999
Plasma	SLC39A7	759.571	0.10368	0.143938	0.72031	0.471334	0.999999
Plasma	DCTD	333.417	0.149513	0.207655	0.720007	0.471521	0.999999
Plasma	ARSA	1921.32	0.224726	0.312184	0.719852	0.471616	0.999999
Plasma	ENO1	1031.37	0.126681	0.176171	0.71908	0.472091	0.999999
Plasma	PMVK	626.475	0.117794	0.163814	0.719068	0.472099	0.999999
Plasma	SERTAD3	116.89	0.168332	0.234169	0.718849	0.472234	0.999999
Plasma	C7orf50	844.812	0.211792	0.294627	0.718848	0.472235	0.999999
Plasma	ZFP36L1	2263.57	-0.162216	0.225806	-0.718386	0.472519	0.999999
Plasma	CCDC25	250.604	0.157571	0.21939	0.718226	0.472618	0.999999
Plasma	GTF3C2	153.778	-0.117086	0.163028	-0.718196	0.472636	0.999999
Plasma	PMEPA1	281.016	0.286169	0.398501	0.718114	0.472687	0.999999
Plasma	RRAD	185.169	0.507258	0.706508	0.717979	0.47277	0.999999
Plasma	SLC2A5	359.596	-0.33998	0.473554	-0.717933	0.472799	0.999999
Plasma	IFT52	139.294	0.161641	0.22515	0.717926	0.472803	0.999999
Plasma	PPIP5K2	262.667	0.135001	0.188215	0.717271	0.473207	0.999999
Plasma	RHOT1	116.321	0.142063	0.198122	0.717046	0.473346	0.999999
Plasma	TMUB2	189.637	0.0963321	0.134419	0.716654	0.473588	0.999999
Plasma	MDN1	103.067	-0.217111	0.303018	-0.716495	0.473686	0.999999
Plasma	NUP62	111.87	0.161493	0.225449	0.716318	0.473795	0.999999
Plasma	NIPA2	399.93	-0.158818	0.221866	-0.715832	0.474095	0.999999
Plasma	SCAF1	168.719	0.128162	0.179354	0.714576	0.474871	0.999999
Plasma	ZNF248	113.883	-0.143736	0.201293	-0.71406	0.47519	0.999999
Plasma	DCAF5	187.861	-0.176924	0.248067	-0.713209	0.475716	0.999999
Plasma	GLTSCR1L	436.412	-0.142482	0.199787	-0.713168	0.475742	0.999999
Plasma	POU2F1	264.862	-0.139874	0.196152	-0.713089	0.47579	0.999999
Plasma	CHAMP1	134.066	0.120337	0.168768	0.713029	0.475828	0.999999
Plasma	MEA1	625.067	0.158838	0.22298	0.71234	0.476254	0.999999
Plasma	TGFB1	1457.65	0.205709	0.288821	0.712238	0.476317	0.999999
Plasma	HOOK2	337.646	-0.169847	0.238525	-0.71207	0.476421	0.999999
Plasma	ENTPD6	183.416	-0.130143	0.182916	-0.711492	0.476779	0.999999
Plasma	MTERF3	102.726	-0.129757	0.182379	-0.711473	0.476791	0.999999
Plasma	IRF5	129.637	-0.143019	0.201075	-0.71127	0.476917	0.999999
Plasma	SEC22C	159.839	0.105623	0.148615	0.710717	0.477259	0.999999
Plasma	RBM10	191.278	-0.10234	0.144113	-0.710139	0.477618	0.999999
Plasma	SIAH1	96.8872	-0.163175	0.229988	-0.709494	0.478018	0.999999
Plasma	NAP1L4	656.933	-0.0975455	0.137504	-0.709403	0.478074	0.999999
Plasma	NBPF14	231.418	-0.483555	0.682495	-0.708511	0.478628	0.999999
Plasma	CTD-3252C9.4	1647.39	0.260853	0.368185	0.708484	0.478645	0.999999
Plasma	RAB29	139.054	-0.178618	0.252196	-0.70825	0.47879	0.999999
Plasma	MRPL45	222.933	0.130275	0.183955	0.708189	0.478828	0.999999
Plasma	EFCAB14	167.955	-0.186434	0.263261	-0.708172	0.478838	0.999999
Plasma	GPR107	119.126	-0.151643	0.214137	-0.708158	0.478847	0.999999
Plasma	PPME1	97.0733	-0.153541	0.216818	-0.708156	0.478848	0.999999
Plasma	STK24	110.537	-0.346415	0.489179	-0.708156	0.478849	0.999999
Plasma	PRKAR2A	217.151	-0.100543	0.142001	-0.708047	0.478916	0.999999
Plasma	STK40	176.009	-0.187283	0.26455	-0.707931	0.478988	0.999999
Plasma	GMPPA	652.543	0.120422	0.170162	0.707691	0.479137	0.999999
Plasma	SFSWAP	205.137	0.112418	0.15886	0.707657	0.479158	0.999999
Plasma	SNX13	125.481	0.190301	0.26893	0.707621	0.479181	0.999999
Plasma	NUDT18	188.25	-0.209052	0.295636	-0.707128	0.479487	0.999999
Plasma	ICE2	130.381	-0.176266	0.249312	-0.707009	0.479561	0.999999
Plasma	PIH1D1	596.321	0.132782	0.187814	0.706986	0.479575	0.999999
Plasma	MRPL33	702.635	-0.16119	0.228005	-0.706958	0.479592	0.999999
Plasma	PRPF31	258.783	0.124889	0.176701	0.706786	0.4797	0.999999
Plasma	TRMT10C	198.412	-0.129874	0.18376	-0.706755	0.479719	0.999999
Plasma	EEF2	14558.1	0.142532	0.201676	0.706737	0.47973	0.999999
Plasma	ZC3H15	961.145	0.117373	0.166113	0.706585	0.479824	0.999999
Plasma	DIS3	148.309	0.164134	0.232368	0.706352	0.479969	0.999999
Plasma	MIR22HG	199.869	0.173548	0.245808	0.706031	0.480169	0.999999
Plasma	CREB3	593.037	0.124815	0.176989	0.705216	0.480676	0.999999
Plasma	EIF2S1	385.83	-0.0726496	0.10307	-0.704855	0.480901	0.999999
Plasma	SH3GLB1	1053.42	-0.121062	0.171795	-0.704689	0.481004	0.999999
Plasma	ENO2	270.776	-0.211259	0.300278	-0.703544	0.481717	0.999999
Plasma	POLR2G	303.081	0.114378	0.162591	0.70347	0.481763	0.999999
Plasma	MRS2	181.795	-0.102219	0.145396	-0.703035	0.482034	0.999999
Plasma	CKAP2	128.468	-0.251827	0.358219	-0.702998	0.482057	0.999999
Plasma	BRD2	2412.43	0.127329	0.181162	0.702848	0.482151	0.999999
Plasma	LYRM1	244.025	0.164859	0.234577	0.702794	0.482184	0.999999
Plasma	GNB1L	109.246	0.188801	0.268721	0.702591	0.48231	0.999999
Plasma	YTHDF2	533.245	-0.0975465	0.138841	-0.702575	0.482321	0.999999
Plasma	PCK2	288.142	0.230829	0.328596	0.70247	0.482386	0.999999
Plasma	SYK	658.061	-0.121525	0.173165	-0.70179	0.48281	0.999999
Plasma	RAB5B	229.929	-0.0984345	0.140326	-0.701468	0.483011	0.999999
Plasma	HSPA14	183.969	-0.107557	0.153517	-0.70062	0.48354	0.999999
Plasma	NADK2	139.926	-0.211842	0.302383	-0.700575	0.483568	0.999999
Plasma	RP11-707G18.1	219.015	-0.259911	0.371005	-0.700559	0.483578	0.999999
Plasma	CRNKL1	197.057	-0.130797	0.186712	-0.700525	0.4836	0.999999
Plasma	IQGAP1	562.617	-0.154595	0.220778	-0.700226	0.483786	0.999999
Plasma	TGIF2	189.099	0.22054	0.314972	0.700188	0.48381	0.999999
Plasma	LMTK3	434.889	0.219204	0.313179	0.699931	0.483971	0.999999
Plasma	EMC7	1114.15	0.119151	0.170238	0.699907	0.483985	0.999999
Plasma	TIPRL	323.818	0.097987	0.140003	0.699892	0.483995	0.999999
Plasma	SLC26A3	93.3214	0.411438	0.587871	0.699878	0.484003	0.999999
Plasma	DYNLRB1	1208.17	0.131045	0.18727	0.699769	0.484071	0.999999
Plasma	TNS3	271.813	-0.209701	0.299734	-0.699623	0.484163	0.999999
Plasma	CDC40	202.52	0.101917	0.14575	0.699259	0.48439	0.999999
Plasma	FAM111A	102.856	0.141096	0.20178	0.699257	0.484391	0.999999
Plasma	OSBPL8	343	0.140511	0.201046	0.698901	0.484614	0.999999
Plasma	SDAD1	456.386	0.0933947	0.133718	0.698443	0.4849	0.999999
Plasma	PPWD1	255.243	-0.107939	0.154555	-0.698388	0.484935	0.999999
Plasma	L3MBTL2	117.596	-0.109424	0.156713	-0.698246	0.485023	0.999999
Plasma	SNW1	330.155	-0.0956398	0.136998	-0.698112	0.485107	0.999999
Plasma	MRFAP1L1	355.541	-0.109552	0.156991	-0.697826	0.485286	0.999999
Plasma	MEF2C-AS1	247.365	-0.200361	0.287159	-0.697736	0.485342	0.999999
Plasma	URM1	297.005	0.114924	0.164716	0.697707	0.48536	0.999999
Plasma	CHRAC1	165.91	-0.120576	0.172882	-0.697446	0.485524	0.999999
Plasma	ATAD3C	141.082	-0.192907	0.276634	-0.697337	0.485592	0.999999
Plasma	UCKL1	205.999	0.13567	0.194666	0.696938	0.485842	0.999999
Plasma	XPO7	86.0984	-0.201176	0.288662	-0.696928	0.485848	0.999999
Plasma	PSMC3	833.026	0.138749	0.199113	0.696839	0.485903	0.999999
Plasma	SCPEP1	509.333	0.118862	0.170583	0.696795	0.485931	0.999999
Plasma	C6orf120	144.413	-0.186909	0.268252	-0.696766	0.485949	0.999999
Plasma	EIF2A	1173.32	-0.120979	0.173631	-0.696763	0.485951	0.999999
Plasma	GHITM	1567.08	0.104297	0.149718	0.696624	0.486038	0.999999
Plasma	HMG20A	136.832	-0.12831	0.184223	-0.696492	0.486121	0.999999
Plasma	YAF2	272.673	-0.11878	0.170584	-0.696316	0.486231	0.999999
Plasma	UNC13D	165.974	0.117879	0.169301	0.696271	0.486259	0.999999
Plasma	SYPL1	136.478	-0.211853	0.304344	-0.696097	0.486368	0.999999
Plasma	DUSP4	439.31	-0.298902	0.429508	-0.695917	0.486481	0.999999
Plasma	GSKIP	150.437	-0.136215	0.195762	-0.695817	0.486543	0.999999
Plasma	COG1	159.395	-0.141931	0.20405	-0.695569	0.486699	0.999999
Plasma	CAPRIN1	374.329	-0.141497	0.203478	-0.695394	0.486808	0.999999
Plasma	CCDC146	78.5703	0.226319	0.325556	0.695176	0.486945	0.999999
Plasma	POLR2L	2871.42	-0.202873	0.29184	-0.695153	0.486959	0.999999
Plasma	DHX9	268.587	0.135105	0.194401	0.69498	0.487068	0.999999
Plasma	ZFP62	102.782	-0.125425	0.1805	-0.694871	0.487136	0.999999
Plasma	ZFAND2A	843.747	0.45388	0.653796	0.694223	0.487542	0.999999
Plasma	USP1	234.675	0.0937729	0.135076	0.694221	0.487544	0.999999
Plasma	MAGOHB	233.607	0.12836	0.184975	0.693934	0.487724	0.999999
Plasma	BMP6	489.192	-0.318945	0.459655	-0.693879	0.487758	0.999999
Plasma	POLG2	102.053	0.178584	0.257442	0.693686	0.487879	0.999999
Plasma	BIK	377.738	-0.14816	0.213628	-0.693542	0.487969	0.999999
Plasma	NCBP2	235.871	0.0974529	0.140542	0.693408	0.488054	0.999999
Plasma	SERPINB9P1	138.653	0.278609	0.40184	0.693332	0.488101	0.999999
Plasma	ALDH18A1	369.549	-0.115403	0.166551	-0.692903	0.488371	0.999999
Plasma	ACTR3	975.825	-0.121745	0.17575	-0.692719	0.488486	0.999999
Plasma	APH1A	679.633	0.172215	0.248623	0.692673	0.488515	0.999999
Plasma	GPBP1	1516.33	0.176404	0.254701	0.692595	0.488564	0.999999
Plasma	CYFIP2	194.928	-0.174912	0.252561	-0.692556	0.488588	0.999999
Plasma	SGTA	229.814	-0.0939359	0.135722	-0.692121	0.488861	0.999999
Plasma	NPRL3	124.692	-0.141587	0.204595	-0.692035	0.488916	0.999999
Plasma	TMEM33	226.334	-0.0950485	0.137354	-0.691999	0.488938	0.999999
Plasma	JKAMP	346.486	-0.118549	0.171315	-0.691995	0.488941	0.999999
Plasma	SLC9A3R1	1185.36	0.177839	0.257241	0.69133	0.489358	0.999999
Plasma	MAP2K1	263.367	-0.146661	0.212239	-0.691018	0.489554	0.999999
Plasma	TTC7A	195.874	-0.158736	0.22981	-0.690724	0.489739	0.999999
Plasma	ZPR1	231.295	0.182453	0.264453	0.689925	0.490242	0.999999
Plasma	EXT1	386.424	-0.21259	0.308174	-0.689837	0.490297	0.999999
Plasma	SEMA4A	793.604	0.109653	0.158962	0.68981	0.490314	0.999999
Plasma	MANEA-AS1	105.006	0.17928	0.259938	0.689702	0.490382	0.999999
Plasma	PLEC	134.996	-0.211214	0.306493	-0.68913	0.490742	0.999999
Plasma	VKORC1	104.677	0.213897	0.310397	0.689109	0.490755	0.999999
Plasma	GSDMD	345.401	-0.18109	0.262851	-0.688945	0.490858	0.999999
Plasma	CCNC	764.74	-0.135558	0.196792	-0.688839	0.490925	0.999999
Plasma	NBR1	298.4	0.085487	0.124104	0.688832	0.490929	0.999999
Plasma	NDUFB1	1064	-0.293016	0.425459	-0.688705	0.491009	0.999999
Plasma	NEAT1	6275.2	0.179321	0.260393	0.688656	0.491039	0.999999
Plasma	TFAP4	110.936	-0.11962	0.173721	-0.688579	0.491089	0.999999
Plasma	MAGT1	569.168	-0.0998761	0.145157	-0.688057	0.491417	0.999999
Plasma	SPSB3	439.215	0.195903	0.284775	0.68792	0.491503	0.999999
Plasma	MAD1L1	113.938	-0.155757	0.226465	-0.687775	0.491595	0.999999
Plasma	UNC93B1	324.614	-0.227156	0.330517	-0.687276	0.491909	0.999999
Plasma	HELB	145.305	0.201013	0.292535	0.687141	0.491994	0.999999
Plasma	IFI35	804.008	-0.166651	0.242593	-0.686957	0.49211	0.999999
Plasma	CSRNP1	1000.67	0.198783	0.289433	0.686799	0.492209	0.999999
Plasma	IP6K1	239.612	-0.0877366	0.127773	-0.686662	0.492296	0.999999
Plasma	CCT6A	467.797	-0.120853	0.176024	-0.686571	0.492353	0.999999
Plasma	ORMDL3	557.303	0.114053	0.166164	0.686387	0.492469	0.999999
Plasma	RRAGA	284.309	-0.151964	0.221454	-0.686208	0.492582	0.999999
Plasma	RUVBL2	323.286	0.139423	0.203232	0.686031	0.492694	0.999999
Plasma	SNRPC	945.134	0.143326	0.209014	0.685723	0.492888	0.999999
Plasma	TMEM183A	289.925	0.128614	0.187719	0.685143	0.493254	0.999999
Plasma	POLR3C	139.979	-0.113857	0.166205	-0.685041	0.493318	0.999999
Plasma	DYNC1I2	129.241	-0.139284	0.203332	-0.68501	0.493337	0.999999
Plasma	SPON2	105.079	0.164065	0.239557	0.684869	0.493427	0.999999
Plasma	MANEA	1127.68	0.155532	0.227146	0.684721	0.49352	0.999999
Plasma	ANXA7	947.718	-0.0886652	0.129495	-0.684702	0.493532	0.999999
Plasma	DDX41	188.298	0.105976	0.154809	0.684562	0.49362	0.999999
Plasma	SACM1L	163.918	-0.14772	0.215903	-0.684197	0.493851	0.999999
Plasma	LARP1B	655.402	-0.136041	0.199176	-0.683018	0.494596	0.999999
Plasma	PIN1	508.236	0.143614	0.210334	0.682792	0.494738	0.999999
Plasma	INPP4A	668.209	-0.173438	0.254078	-0.682616	0.494849	0.999999
Plasma	CEP95	121.391	-0.148651	0.217784	-0.682562	0.494884	0.999999
Plasma	ASAH1	875.945	0.153064	0.224381	0.682163	0.495136	0.999999
Plasma	MCEE	557.706	-0.0774891	0.113625	-0.681972	0.495256	0.999999
Plasma	CASP10	417.245	0.142776	0.209442	0.681693	0.495433	0.999999
Plasma	PARP4	181.284	-0.192845	0.282901	-0.681671	0.495447	0.999999
Plasma	USP7	220.526	0.223567	0.328271	0.681044	0.495844	0.999999
Plasma	PTPMT1	360.012	0.2257	0.331607	0.680627	0.496108	0.999999
Plasma	DEDD	131.017	0.111533	0.163883	0.680565	0.496147	0.999999
Plasma	GPT2	108.792	0.22041	0.32395	0.680382	0.496263	0.999999
Plasma	RAB8B	115.476	-0.190142	0.279493	-0.680309	0.496309	0.999999
Plasma	TBC1D5	402.384	-0.193799	0.285008	-0.679976	0.49652	0.999999
Plasma	CTSC	758.334	-0.167278	0.24606	-0.679826	0.496614	0.999999
Plasma	PSAT1	795.838	0.259415	0.38163	0.679755	0.49666	0.999999
Plasma	NUDCD1	135.745	-0.134879	0.198507	-0.679467	0.496842	0.999999
Plasma	CMPK1	745.999	-0.120729	0.177804	-0.679001	0.497137	0.999999
Plasma	FAM114A2	211.936	-0.115149	0.169604	-0.678929	0.497183	0.999999
Plasma	PREP	139.159	-0.126823	0.186804	-0.678907	0.497197	0.999999
Plasma	TPR	666.492	0.0910192	0.134085	0.678818	0.497253	0.999999
Plasma	C16orf54	503.274	0.24548	0.361672	0.678736	0.497305	0.999999
Plasma	SOX5	112.865	-0.276161	0.406897	-0.678701	0.497328	0.999999
Plasma	KDM5A	370.974	0.11063	0.163017	0.678644	0.497364	0.999999
Plasma	SLC16A1	177.102	0.158019	0.232847	0.678639	0.497367	0.999999
Plasma	CDKN2A	242.04	0.180578	0.26614	0.678505	0.497451	0.999999
Plasma	CUEDC2	491.948	0.125854	0.185633	0.677975	0.497788	0.999999
Plasma	DUS2	93.1378	-0.169793	0.250488	-0.677849	0.497867	0.999999
Plasma	USP5	124.984	0.113449	0.167539	0.677149	0.498312	0.999999
Plasma	ANKRD36	288.749	0.203667	0.300919	0.676816	0.498523	0.999999
Plasma	FKBP2	11022.3	0.146195	0.216038	0.67671	0.49859	0.999999
Plasma	LPIN1	450.171	0.167335	0.247286	0.676689	0.498603	0.999999
Plasma	PCYOX1	267.902	0.103772	0.153537	0.675872	0.499122	0.999999
Plasma	HADHA	600.766	0.102069	0.151084	0.675579	0.499308	0.999999
Plasma	GALNT3	280.474	0.209542	0.31025	0.675396	0.499424	0.999999
Plasma	TBCC	311.594	-0.111893	0.165691	-0.675308	0.49948	0.999999
Plasma	TMUB1	559.024	0.21571	0.319449	0.675258	0.499512	0.999999
Plasma	FGFR1OP2	1092.59	0.079898	0.118347	0.675117	0.499602	0.999999
Plasma	PAPSS1	749.17	-0.0937743	0.138953	-0.674862	0.499763	0.999999
Plasma	RPF1	138.997	-0.113664	0.168434	-0.674826	0.499786	0.999999
Plasma	RTN3	920.223	0.0995239	0.147492	0.674777	0.499817	0.999999
Plasma	GOLGA2	511.233	0.102066	0.151269	0.674733	0.499845	0.999999
Plasma	FAM210B	147.945	0.140428	0.208165	0.674598	0.499931	0.999999
Plasma	NAMPT	1006.25	-0.200222	0.296823	-0.67455	0.499961	0.999999
Plasma	PIK3C2B	129.816	0.236895	0.351206	0.674517	0.499982	0.999999
Plasma	RP11-380I10.4	155.645	-0.172794	0.25625	-0.674318	0.500109	0.999999
Plasma	LAS1L	169.53	-0.117966	0.17495	-0.674284	0.500131	0.999999
Plasma	KIAA0922	112.83	-0.212657	0.315399	-0.674249	0.500153	0.999999
Plasma	GLG1	1049.48	-0.0999137	0.148226	-0.674062	0.500272	0.999999
Plasma	ATP5G3	3549.37	0.141251	0.209558	0.674042	0.500284	0.999999
Plasma	ZC3H11A	435.719	0.151782	0.225245	0.673855	0.500403	0.999999
Plasma	PLEKHF2	111.584	-0.145465	0.215898	-0.673765	0.500461	0.999999
Plasma	SF3B5	1999.74	0.130426	0.193692	0.673366	0.500715	0.999999
Plasma	PAK2	474.821	0.107965	0.160438	0.67294	0.500985	0.999999
Plasma	NUFIP2	331.381	0.207076	0.307788	0.672787	0.501083	0.999999
Plasma	HIST1H2BF	97.7363	0.308504	0.458684	0.672585	0.501211	0.999999
Plasma	ITSN2	470.004	-0.111551	0.165929	-0.672284	0.501403	0.999999
Plasma	OSGEP	213.859	0.0904771	0.134596	0.672213	0.501448	0.999999
Plasma	TDP1	121.474	-0.105481	0.156918	-0.672203	0.501454	0.999999
Plasma	SUCO	502.872	0.127862	0.190309	0.671867	0.501669	0.999999
Plasma	CCDC126	96.7719	0.0984976	0.146665	0.671581	0.50185	0.999999
Plasma	FAM208B	283.592	-0.201512	0.300245	-0.671161	0.502118	0.999999
Plasma	IQGAP2	1025.5	0.170035	0.253368	0.671099	0.502157	0.999999
Plasma	ASB8	226.86	0.0869114	0.129516	0.671047	0.50219	0.999999
Plasma	LRRC8B	88.2522	-0.202006	0.30127	-0.670514	0.50253	0.999999
Plasma	GYPC	3196.6	0.210777	0.314486	0.670227	0.502713	0.999999
Plasma	SLFN11	247.958	0.178217	0.266004	0.66998	0.502871	0.999999
Plasma	RNMT	360.091	-0.119168	0.177893	-0.669888	0.502929	0.999999
Plasma	TRIM8	189.899	0.167196	0.249653	0.669716	0.503039	0.999999
Plasma	TRIM39	106.813	-0.187539	0.280089	-0.669571	0.503131	0.999999
Plasma	NAA38	1254.76	-0.210358	0.314171	-0.669565	0.503135	0.999999
Plasma	HSP90B1	32646.2	0.111921	0.167207	0.669358	0.503267	0.999999
Plasma	RAP1A	797.21	0.135163	0.202013	0.669083	0.503443	0.999999
Plasma	PCBP3	79.5519	0.333279	0.498126	0.669066	0.503454	0.999999
Plasma	WWOX	1058.71	-0.172701	0.258177	-0.668925	0.503543	0.999999
Plasma	UFC1	2127.12	0.12121	0.181281	0.668631	0.503731	0.999999
Plasma	UFL1	782.103	-0.0868244	0.129883	-0.668479	0.503828	0.999999
Plasma	SPRYD7	123.158	-0.165068	0.247028	-0.668217	0.503995	0.999999
Plasma	SEC23B	970.528	-0.110427	0.165261	-0.668202	0.504005	0.999999
Plasma	HMGB3	106.436	0.342342	0.512367	0.668158	0.504033	0.999999
Plasma	NUGGC	407.318	-0.128233	0.191947	-0.668062	0.504094	0.999999
Plasma	TMBIM6	6341.14	0.151266	0.226518	0.66779	0.504268	0.999999
Plasma	CLCN3	195.271	0.134349	0.201222	0.667663	0.504348	0.999999
Plasma	SNX1	284.758	-0.117101	0.175444	-0.667457	0.50448	0.999999
Plasma	PGPEP1	246.816	0.117475	0.176015	0.667413	0.504508	0.999999
Plasma	VPS35	360.366	-0.101214	0.151665	-0.667354	0.504546	0.999999
Plasma	MDK	420.566	0.252584	0.378513	0.667306	0.504576	0.999999
Plasma	HCFC1R1	279.164	0.209288	0.313702	0.667157	0.504672	0.999999
Plasma	POLM	92.7374	-0.110882	0.166256	-0.666937	0.504812	0.999999
Plasma	SUSD3	232.607	0.198891	0.29823	0.666907	0.504832	0.999999
Plasma	HCG17	116.775	0.204675	0.306988	0.666719	0.504952	0.999999
Plasma	TXNDC15	3191.24	0.164349	0.246534	0.666638	0.505003	0.999999
Plasma	IPO7	260.134	-0.173773	0.260954	-0.665915	0.505465	0.999999
Plasma	C20orf27	127.468	0.266969	0.400982	0.665788	0.505547	0.999999
Plasma	CTDSP2	168.106	-0.12242	0.183994	-0.665345	0.50583	0.999999
Plasma	COQ10A	174.462	0.13781	0.207199	0.665112	0.505979	0.999999
Plasma	PODXL2	245.524	0.231297	0.347901	0.664836	0.506155	0.999999
Plasma	GOLIM4	211.291	0.154845	0.232932	0.664766	0.5062	0.999999
Plasma	DDHD2	155.754	-0.135664	0.204179	-0.664439	0.506409	0.999999
Plasma	ZNF460	158.244	-0.192716	0.290182	-0.664121	0.506613	0.999999
Plasma	UBA3	202.393	-0.109212	0.164509	-0.663868	0.506775	0.999999
Plasma	ZDHHC12	305.696	0.197061	0.297006	0.663492	0.507016	0.999999
Plasma	VAMP3	189.134	0.117804	0.17759	0.663346	0.507109	0.999999
Plasma	PPIL3	167.568	-0.15577	0.234951	-0.66299	0.507337	0.999999
Plasma	NPM3	125.266	0.15316	0.231189	0.662491	0.507657	0.999999
Plasma	ADIPOR2	159.088	0.0937575	0.141663	0.661833	0.508078	0.999999
Plasma	UBA5	785.33	-0.0920023	0.139047	-0.661661	0.508188	0.999999
Plasma	DDHD1	271.254	0.183244	0.27695	0.661649	0.508196	0.999999
Plasma	CCDC107	554.159	0.216496	0.327229	0.661602	0.508226	0.999999
Plasma	CRELD2	3841	0.17895	0.270529	0.661479	0.508305	0.999999
Plasma	FCF1	94.6065	-0.176971	0.267699	-0.661081	0.50856	0.999999
Plasma	ANTXR2	221.711	-0.208382	0.315361	-0.660773	0.508758	0.999999
Plasma	ATP5O	150.401	0.237306	0.359491	0.660118	0.509178	0.999999
Plasma	GUK1	3475.58	0.196307	0.297395	0.660091	0.509196	0.999999
Plasma	TRIAP1	132.992	0.152498	0.231279	0.659366	0.509661	0.999999
Plasma	EGR1	4823.78	-0.246342	0.373658	-0.65927	0.509722	0.999999
Plasma	MAP3K7	102.091	-0.126171	0.19143	-0.6591	0.509832	0.999999
Plasma	GTF2A1	418.78	0.153065	0.2323	0.658914	0.509951	0.999999
Plasma	KLHDC2	687.226	-0.126683	0.192301	-0.658775	0.51004	0.999999
Plasma	UBE2B	1417.7	-0.135023	0.205028	-0.658562	0.510177	0.999999
Plasma	KMT2A	642.188	0.22929	0.348437	0.658053	0.510504	0.999999
Plasma	DENND1C	118.538	0.112128	0.170425	0.657933	0.510581	0.999999
Plasma	ST3GAL1	123.516	0.236848	0.360202	0.657541	0.510833	0.999999
Plasma	GBF1	612.784	-0.148498	0.225966	-0.657172	0.511071	0.999999
Plasma	PLA2G2D	92.0289	-0.338076	0.514448	-0.657163	0.511076	0.999999
Plasma	SPCS1	11979.2	0.148245	0.225588	0.657151	0.511084	0.999999
Plasma	MYL6B	409.885	0.168551	0.256624	0.6568	0.511309	0.999999
Plasma	SLC9A9	98.218	-0.238201	0.362712	-0.656723	0.511359	0.999999
Plasma	RNF34	336.452	0.109305	0.166457	0.65666	0.5114	0.999999
Plasma	C15orf40	261.441	0.138659	0.211357	0.65604	0.511798	0.999999
Plasma	APOBEC3B	173.821	0.252796	0.385467	0.655816	0.511942	0.999999
Plasma	ICMT	115.262	0.125543	0.191493	0.655602	0.51208	0.999999
Plasma	ZNF326	188.628	-0.09878	0.150739	-0.655307	0.51227	0.999999
Plasma	PAICS	322.613	-0.0795231	0.121353	-0.655301	0.512274	0.999999
Plasma	KCNA2	163.426	0.151367	0.231119	0.654932	0.512512	0.999999
Plasma	MRPL35	203.348	0.124442	0.190048	0.65479	0.512603	0.999999
Plasma	NFATC3	230.63	-0.156497	0.239107	-0.654506	0.512786	0.999999
Plasma	MZT2A	689.528	-0.207723	0.317577	-0.654087	0.513055	0.999999
Plasma	KATNBL1	237.634	-0.112536	0.172061	-0.654047	0.513081	0.999999
Plasma	THG1L	204.094	0.143211	0.21904	0.653814	0.513232	0.999999
Plasma	WDR77	115.978	-0.104111	0.159294	-0.653578	0.513384	0.999999
Plasma	PRRC2C	1082.87	0.0837825	0.128199	0.653537	0.51341	0.999999
Plasma	OSBPL9	743.261	-0.0753771	0.115383	-0.653277	0.513578	0.999999
Plasma	N4BP2	314.064	0.214125	0.328023	0.652776	0.513901	0.999999
Plasma	ROMO1	2092.19	-0.22845	0.350096	-0.652535	0.514056	0.999999
Plasma	CRIPT	307.203	-0.155371	0.238334	-0.651905	0.514462	0.999999
Plasma	HIP1	267.078	-0.199969	0.306936	-0.6515	0.514724	0.999999
Plasma	MRPS26	369.794	0.197908	0.303774	0.651496	0.514726	0.999999
Plasma	BUB3	707.723	-0.103046	0.158215	-0.651302	0.514851	0.999999
Plasma	MIR4435-2HG	1549.42	0.228012	0.350153	0.651177	0.514932	0.999999
Plasma	MRPL2	336.822	-0.167402	0.257082	-0.65116	0.514943	0.999999
Plasma	FAF2	282.369	0.0878535	0.13494	0.651056	0.515011	0.999999
Plasma	BSG	1914.37	0.135163	0.207669	0.650859	0.515137	0.999999
Plasma	METTL25	114.473	0.133989	0.205872	0.650835	0.515153	0.999999
Plasma	RP11-620J15.3	252.661	-0.169376	0.260261	-0.650796	0.515178	0.999999
Plasma	LSM6	416.62	0.151396	0.232857	0.650168	0.515584	0.999999
Plasma	RRP9	103.528	0.148133	0.228068	0.649514	0.516006	0.999999
Plasma	PIK3CB	92.6742	-0.189164	0.291284	-0.649417	0.516069	0.999999
Plasma	CYTH2	205.304	-0.151563	0.233429	-0.649287	0.516153	0.999999
Plasma	TXN	2956.48	0.140889	0.217014	0.649219	0.516197	0.999999
Plasma	SSR3	10402.6	0.11997	0.184827	0.64909	0.51628	0.999999
Plasma	MPHOSPH9	118.819	0.154825	0.238527	0.649088	0.516281	0.999999
Plasma	RAC1	1358.91	-0.141861	0.218633	-0.648853	0.516434	0.999999
Plasma	LIX1L	165.014	-0.128591	0.198183	-0.64885	0.516436	0.999999
Plasma	SLFN13	106.11	0.168142	0.259151	0.648818	0.516456	0.999999
Plasma	NEDD4L	192.704	-0.230769	0.355797	-0.648597	0.516599	0.999999
Plasma	LIMK1	98.9477	0.263704	0.406824	0.648201	0.516855	0.999999
Plasma	TMED9	3642.96	0.125505	0.193896	0.64728	0.517451	0.999999
Plasma	LMNA	3548.96	-0.254622	0.393398	-0.647238	0.517478	0.999999
Plasma	CMIP	123.432	-0.227698	0.351898	-0.647057	0.517595	0.999999
Plasma	PAOX	284.177	0.101572	0.157093	0.64657	0.51791	0.999999
Plasma	HMGCR	92.6788	0.179719	0.277976	0.646526	0.517938	0.999999
Plasma	NUDC	765.083	0.15751	0.243661	0.646429	0.518001	0.999999
Plasma	C6orf99	162.137	0.159726	0.247105	0.64639	0.518027	0.999999
Plasma	MTA3	119.647	-0.153274	0.237211	-0.646153	0.51818	0.999999
Plasma	NR3C1	749.124	-0.117787	0.182304	-0.646103	0.518213	0.999999
Plasma	MPDU1	234.395	0.130073	0.201458	0.645658	0.518501	0.999999
Plasma	SMARCA5	453.786	0.130598	0.202439	0.645121	0.518849	0.999999
Plasma	ZNF37A	368.853	-0.139652	0.216482	-0.645099	0.518863	0.999999
Plasma	ELMOD2	207.286	-0.11851	0.183743	-0.644977	0.518942	0.999999
Plasma	KCNQ1	115.845	-0.310804	0.48194	-0.644901	0.518991	0.999999
Plasma	NXPE3	392.022	0.145584	0.225764	0.644848	0.519026	0.999999
Plasma	ATXN2L	543.693	0.118531	0.183914	0.644494	0.519255	0.999999
Plasma	UBR5	402.038	0.171516	0.266183	0.644356	0.519345	0.999999
Plasma	COQ6	116.003	-0.140572	0.218213	-0.644197	0.519447	0.999999
Plasma	GRK5	116.113	-0.151284	0.234906	-0.644021	0.519562	0.999999
Plasma	PET100	1168.19	-0.239548	0.372142	-0.6437	0.51977	0.999999
Plasma	PPP1R12B	149.971	-0.195313	0.303568	-0.64339	0.519971	0.999999
Plasma	IL23A	204.835	-0.332622	0.517058	-0.643297	0.520031	0.999999
Plasma	NDUFS1	257.638	-0.121952	0.189634	-0.643093	0.520164	0.999999
Plasma	CPT1A	175.654	0.145784	0.226768	0.642879	0.520303	0.999999
Plasma	CDIPT	325.451	0.164302	0.255592	0.642829	0.520335	0.999999
Plasma	RPA3	415.073	-0.148131	0.230494	-0.64267	0.520438	0.999999
Plasma	IFT27	502.243	0.11675	0.181676	0.64263	0.520464	0.999999
Plasma	SCRN1	106.673	-0.148115	0.230575	-0.642374	0.52063	0.999999
Plasma	TAF6	133.661	0.123178	0.191762	0.642348	0.520648	0.999999
Plasma	CCDC97	194.325	-0.0910026	0.141718	-0.642139	0.520783	0.999999
Plasma	PAIP1	424.704	-0.115979	0.18063	-0.642082	0.52082	0.999999
Plasma	TNFRSF13B	970.041	0.232239	0.361826	0.641855	0.520968	0.999999
Plasma	ATL3	150.936	-0.122285	0.190658	-0.641386	0.521272	0.999999
Plasma	DGCR2	124.343	0.113765	0.177394	0.641316	0.521317	0.999999
Plasma	NEU1	1190.87	0.112456	0.175357	0.641297	0.52133	0.999999
Plasma	ITPA	208.836	0.116055	0.181117	0.640775	0.521669	0.999999
Plasma	TTC1	435.716	-0.0997645	0.155729	-0.640628	0.521764	0.999999
Plasma	PDZD11	161.916	0.147806	0.230723	0.640623	0.521768	0.999999
Plasma	GEMIN7	310.468	0.142985	0.223218	0.64056	0.521808	0.999999
Plasma	AC007246.3	349.54	-0.121145	0.189156	-0.640449	0.521881	0.999999
Plasma	PNKP	507.722	-0.161752	0.252624	-0.640288	0.521985	0.999999
Plasma	ALDH3A2	155.093	-0.128685	0.20098	-0.640287	0.521986	0.999999
Plasma	ZCCHC11	659.621	0.106624	0.16655	0.640189	0.52205	0.999999
Plasma	SOAT1	105.971	0.153975	0.240526	0.640162	0.522068	0.999999
Plasma	RALBP1	273.604	-0.136855	0.213846	-0.639971	0.522191	0.999999
Plasma	INTS8	199.585	-0.0977865	0.152892	-0.63958	0.522445	0.999999
Plasma	TRMT2A	218.586	0.125308	0.195942	0.639515	0.522488	0.999999
Plasma	GDAP2	161.454	-0.152108	0.238004	-0.639098	0.522759	0.999999
Plasma	NECAP1	255.936	-0.0991869	0.155208	-0.639059	0.522785	0.999999
Plasma	BTG2	15207.8	0.185841	0.290929	0.638785	0.522963	0.999999
Plasma	S100A10	826.67	-0.277066	0.433836	-0.638642	0.523056	0.999999
Plasma	BCL2L11	858.001	-0.229715	0.359775	-0.638495	0.523151	0.999999
Plasma	FAHD2B	139.476	-0.176517	0.276536	-0.638316	0.523268	0.999999
Plasma	VDAC3	494.171	-0.121964	0.191148	-0.638061	0.523434	0.999999
Plasma	CGRRF1	91.6315	-0.136323	0.213677	-0.637987	0.523482	0.999999
Plasma	TIA1	199.159	0.13762	0.215809	0.637692	0.523674	0.999999
Plasma	MDM4	539.097	-0.13191	0.207121	-0.636874	0.524207	0.999999
Plasma	KHDRBS1	823.696	-0.106336	0.167149	-0.636177	0.524661	0.999999
Plasma	HM13	5820.74	0.12872	0.202405	0.635954	0.524806	0.999999
Plasma	HNRNPK	1771.24	-0.0959241	0.15095	-0.635472	0.525121	0.999999
Plasma	TGFBR2	86.7963	-0.333008	0.524103	-0.635386	0.525176	0.999999
Plasma	N4BP2L1	380.006	-0.0923873	0.145678	-0.63419	0.525957	0.999999
Plasma	PSMD10	297.988	0.128732	0.203081	0.633894	0.52615	0.999999
Plasma	XRRA1	273.765	-0.19237	0.303581	-0.633669	0.526297	0.999999
Plasma	PCAT6	154.083	0.157678	0.249026	0.633178	0.526618	0.999999
Plasma	CMB9-22P13.1	660.538	-0.212671	0.336034	-0.632886	0.526808	0.999999
Plasma	HP1BP3	818.195	0.0824645	0.1303	0.632881	0.526811	0.999999
Plasma	SEC61G	6521.65	-0.185854	0.293784	-0.632621	0.526981	0.999999
Plasma	ERGIC2	1334.45	0.12094	0.191293	0.632226	0.527239	0.999999
Plasma	CFLAR	2005.67	0.109418	0.173181	0.631811	0.52751	0.999999
Plasma	KIAA0930	153.721	-0.173372	0.274412	-0.631793	0.527522	0.999999
Plasma	UBE2L6	894.86	0.149755	0.237038	0.631778	0.527532	0.999999
Plasma	NUDT9	174.19	-0.13945	0.220769	-0.631656	0.527612	0.999999
Plasma	SDF4	2066.48	0.161294	0.255364	0.631625	0.527632	0.999999
Plasma	NSA2	1000.57	0.153439	0.243001	0.631434	0.527757	0.999999
Plasma	WDR34	118.02	-0.19009	0.301056	-0.631412	0.527771	0.999999
Plasma	STAM	143.299	0.0994366	0.157509	0.631308	0.527839	0.999999
Plasma	PSMB2	1262.68	0.124277	0.19687	0.631264	0.527868	0.999999
Plasma	TSPYL2	612.716	0.173277	0.274547	0.631137	0.527951	0.999999
Plasma	RYBP	443.45	0.148779	0.235808	0.630932	0.528085	0.999999
Plasma	COQ9	138.331	0.142652	0.226178	0.630705	0.528233	0.999999
Plasma	NSUN4	97.4279	-0.0924121	0.146608	-0.630336	0.528475	0.999999
Plasma	OTUD4	129.475	-0.181082	0.287321	-0.630243	0.528536	0.999999
Plasma	SQLE	192.594	-0.197956	0.314274	-0.629883	0.528771	0.999999
Plasma	ZNF335	109.81	0.138303	0.219588	0.629829	0.528807	0.999999
Plasma	VPS26B	232.383	0.133532	0.212122	0.629505	0.529018	0.999999
Plasma	PPA1	1362.96	-0.161162	0.256232	-0.628969	0.529369	0.999999
Plasma	NCBP1	94.3656	-0.15569	0.24757	-0.62887	0.529434	0.999999
Plasma	KDM6B	569.366	0.207791	0.330514	0.62869	0.529552	0.999999
Plasma	PPDPF	4592.77	0.260513	0.414705	0.628189	0.52988	0.999999
Plasma	SLC52A2	593.26	0.170485	0.271437	0.628084	0.529949	0.999999
Plasma	VPS53	215.328	-0.143336	0.228323	-0.627777	0.53015	0.999999
Plasma	TMPO	277.045	-0.141998	0.22623	-0.627668	0.530222	0.999999
Plasma	CDC73	330.84	-0.10297	0.164089	-0.627525	0.530315	0.999999
Plasma	C5orf15	192.085	-0.148234	0.236286	-0.627352	0.530429	0.999999
Plasma	GOLPH3	1093.8	-0.12234	0.195021	-0.627316	0.530452	0.999999
Plasma	LINC00649	264.409	0.202683	0.323096	0.627316	0.530452	0.999999
Plasma	CLMN	311.043	0.176918	0.282206	0.626912	0.530717	0.999999
Plasma	C6orf226	127.765	-0.159916	0.255224	-0.62657	0.530941	0.999999
Plasma	P2RX1	1450.1	0.121826	0.194531	0.626256	0.531147	0.999999
Plasma	MTFR1	157.115	-0.147105	0.234993	-0.625998	0.531316	0.999999
Plasma	BET1L	692.853	-0.137008	0.218995	-0.625621	0.531564	0.999999
Plasma	CLPB	115.127	-0.101734	0.162625	-0.625573	0.531595	0.999999
Plasma	ZNF143	118.274	-0.102132	0.163262	-0.625567	0.531599	0.999999
Plasma	GATAD2A	94.2896	-0.187489	0.300101	-0.624753	0.532133	0.999999
Plasma	UBLCP1	251.862	-0.115259	0.184494	-0.62473	0.532148	0.999999
Plasma	LRRC59	1603.85	-0.147102	0.235474	-0.624704	0.532166	0.999999
Plasma	LPCAT3	99.0914	0.151356	0.242317	0.624618	0.532222	0.999999
Plasma	RAD51C	156.798	0.14165	0.226837	0.624459	0.532326	0.999999
Plasma	C12orf75	244.999	0.25673	0.411224	0.624307	0.532426	0.999999
Plasma	NADK	151.966	-0.110191	0.176509	-0.624278	0.532445	0.999999
Plasma	DICER1	193.223	0.136239	0.218282	0.624143	0.532533	0.999999
Plasma	FLOT1	473.651	-0.166035	0.266028	-0.624126	0.532545	0.999999
Plasma	C6orf136	97.5397	0.130765	0.209736	0.623472	0.532974	0.999999
Plasma	TNFAIP3	2388.07	0.199155	0.319674	0.622995	0.533288	0.999999
Plasma	C15orf57	661.123	0.0918669	0.147469	0.62296	0.533311	0.999999
Plasma	DIABLO	213.231	-0.134617	0.216267	-0.622459	0.53364	0.999999
Plasma	DPF2	160.733	-0.1055	0.169519	-0.622352	0.533711	0.999999
Plasma	FRG1	364.593	0.121594	0.195488	0.622002	0.533941	0.999999
Plasma	TSPAN4	100.975	0.204534	0.328886	0.6219	0.534008	0.999999
Plasma	DRAM2	392.845	-0.10414	0.167522	-0.621651	0.534172	0.999999
Plasma	KLF6	7487.58	-0.214643	0.3453	-0.621613	0.534196	0.999999
Plasma	MAML2	298.294	-0.231388	0.372341	-0.621441	0.534309	0.999999
Plasma	CHPT1	247.503	-0.172672	0.277936	-0.621267	0.534424	0.999999
Plasma	MACF1	262.442	-0.215573	0.347003	-0.621244	0.534439	0.999999
Plasma	EMC3	637.551	0.105179	0.169391	0.620927	0.534648	0.999999
Plasma	COG6	209.41	-0.129962	0.209326	-0.620861	0.534691	0.999999
Plasma	SLMAP	302.955	0.144355	0.23251	0.620855	0.534695	0.999999
Plasma	MFSD5	163.854	0.177205	0.285428	0.620838	0.534706	0.999999
Plasma	RAB11FIP1	565.868	-0.245633	0.39576	-0.620661	0.534823	0.999999
Plasma	NFYC	338.17	-0.0785026	0.126505	-0.620549	0.534896	0.999999
Plasma	PRPF19	284.76	0.0976997	0.157557	0.620092	0.535197	0.999999
Plasma	CYB5D2	100.829	0.122263	0.197346	0.619537	0.535563	0.999999
Plasma	OTUD1	117.788	-0.268439	0.433435	-0.619329	0.535699	0.999999
Plasma	CCS	587.4	0.117371	0.189557	0.619186	0.535794	0.999999
Plasma	MEF2A	535.115	-0.161536	0.260903	-0.619143	0.535822	0.999999
Plasma	TAF4B	487.727	-0.193849	0.313142	-0.619046	0.535886	0.999999
Plasma	POM121	151.461	-0.171729	0.277412	-0.619042	0.535889	0.999999
Plasma	RGS1	8954.98	-0.156764	0.253251	-0.619008	0.535911	0.999999
Plasma	UBL7	627.014	0.138843	0.224319	0.618952	0.535948	0.999999
Plasma	TAOK1	156.255	-0.162648	0.262821	-0.618856	0.536012	0.999999
Plasma	MLST8	278.302	0.158321	0.256034	0.618359	0.536339	0.999999
Plasma	SPICE1	110.16	-0.109667	0.177368	-0.6183	0.536378	0.999999
Plasma	KIF1BP	89.0339	-0.114935	0.18602	-0.617865	0.536664	0.999999
Plasma	PHB	595.608	0.132598	0.214639	0.617772	0.536726	0.999999
Plasma	ZMAT2	328.032	0.0963274	0.156189	0.616735	0.53741	0.999999
Plasma	TIMM21	165.453	0.139174	0.225679	0.616691	0.537438	0.999999
Plasma	HBS1L	353.14	0.0929704	0.150768	0.616645	0.537469	0.999999
Plasma	GRINA	844.607	0.180919	0.293432	0.616562	0.537524	0.999999
Plasma	TTC38	208.354	-0.108145	0.175436	-0.616435	0.537608	0.999999
Plasma	VRK2	274.693	-0.109254	0.177245	-0.616403	0.537629	0.999999
Plasma	GPR155	180.333	0.12565	0.203867	0.616332	0.537675	0.999999
Plasma	BRI3	322.846	-0.257465	0.418033	-0.615895	0.537964	0.999999
Plasma	BEX2	248.995	0.229411	0.372736	0.615479	0.538238	0.999999
Plasma	RELA	235.409	-0.115697	0.187998	-0.615417	0.538279	0.999999
Plasma	PHYKPL	437.191	-0.104011	0.169197	-0.614735	0.53873	0.999999
Plasma	ARFIP1	188.342	0.117697	0.1915	0.614605	0.538815	0.999999
Plasma	RP11-301L8.2	106.746	0.231644	0.377331	0.613903	0.53928	0.999999
Plasma	USP22	185.307	-0.121137	0.197329	-0.613884	0.539292	0.999999
Plasma	FYTTD1	476.747	0.123846	0.201792	0.613729	0.539394	0.999999
Plasma	TAPBPL	1178.82	0.179839	0.293093	0.613591	0.539486	0.999999
Plasma	WDR46	213.935	0.0919277	0.149838	0.613512	0.539538	0.999999
Plasma	CCT8	1251.03	-0.0930298	0.151637	-0.613504	0.539543	0.999999
Plasma	CARS	500.009	0.124425	0.202989	0.612963	0.539901	0.999999
Plasma	TOPORS	166.335	0.0992313	0.161908	0.612885	0.539952	0.999999
Plasma	MORF4L1	1461.31	0.0852123	0.139112	0.612545	0.540178	0.999999
Plasma	ATR	192.78	-0.200329	0.327316	-0.612035	0.540515	0.999999
Plasma	NDUFAF2	304.914	-0.106882	0.174662	-0.611933	0.540582	0.999999
Plasma	SEC24A	660.256	0.133146	0.217711	0.611573	0.54082	0.999999
Plasma	CRIP1	713.921	-0.271564	0.444057	-0.611553	0.540834	0.999999
Plasma	SENP6	412.19	0.132175	0.21615	0.611494	0.540872	0.999999
Plasma	UBC	38479	0.14342	0.234701	0.611073	0.541151	0.999999
Plasma	RDX	415.165	0.097969	0.160349	0.610973	0.541218	0.999999
Plasma	SLC17A9	533.878	0.122925	0.201224	0.610886	0.541275	0.999999
Plasma	FXYD5	2339.36	0.177054	0.28988	0.610783	0.541343	0.999999
Plasma	SLC38A10	1191	0.134218	0.219791	0.610659	0.541425	0.999999
Plasma	CMAS	133.486	-0.108404	0.177528	-0.61063	0.541445	0.999999
Plasma	GATM	93.8689	-0.172888	0.28333	-0.610198	0.541731	0.999999
Plasma	LRPAP1	1655.08	0.176049	0.288942	0.609288	0.542333	0.999999
Plasma	SENP2	191.96	0.121134	0.198856	0.609154	0.542422	0.999999
Plasma	PFDN5	5903.07	0.132261	0.217188	0.608972	0.542543	0.999999
Plasma	RIC1	741.077	0.128837	0.211619	0.608817	0.542646	0.999999
Plasma	NECAP2	172.037	0.0995502	0.163541	0.608715	0.542713	0.999999
Plasma	SRSF3	1351.12	0.123282	0.202659	0.608321	0.542975	0.999999
Plasma	CPTP	253.254	0.172528	0.283635	0.608274	0.543006	0.999999
Plasma	LAMTOR4	1159.2	0.145541	0.239366	0.608027	0.54317	0.999999
Plasma	URI1	225.628	-0.247839	0.407626	-0.608005	0.543184	0.999999
Plasma	ARHGDIA	1090.71	0.100712	0.165675	0.607892	0.543259	0.999999
Plasma	TRAPPC10	144.979	-0.288484	0.474638	-0.607798	0.543322	0.999999
Plasma	TYK2	153.193	0.110035	0.181066	0.607709	0.543381	0.999999
Plasma	ARHGAP12	150.437	-0.16544	0.272341	-0.607474	0.543536	0.999999
Plasma	MRPS9	164.37	0.102116	0.168116	0.607413	0.543577	0.999999
Plasma	ASL	202.032	0.147496	0.24295	0.607105	0.543781	0.999999
Plasma	VKORC1L1	144.699	-0.181303	0.298713	-0.606946	0.543887	0.999999
Plasma	CDC20	74.0997	-0.428989	0.707921	-0.605985	0.544525	0.999999
Plasma	AC026202.3	423.9	0.14037	0.231661	0.605928	0.544563	0.999999
Plasma	RP11-37B2.1	111.411	0.143825	0.23743	0.605758	0.544676	0.999999
Plasma	CD37	811.368	0.153879	0.254123	0.605532	0.544826	0.999999
Plasma	ACOXL	416.658	-0.307195	0.507455	-0.605364	0.544937	0.999999
Plasma	CCNYL1	96.3797	-0.217935	0.360076	-0.605247	0.545015	0.999999
Plasma	TWF1	212.883	-0.097085	0.160413	-0.605219	0.545033	0.999999
Plasma	LINC00324	137.067	-0.0946788	0.156476	-0.605069	0.545133	0.999999
Plasma	CDK11A	131.314	0.127828	0.211292	0.604982	0.545191	0.999999
Plasma	PPP1R2	1317.98	0.134566	0.222479	0.604847	0.545281	0.999999
Plasma	SPI1	224.258	0.141016	0.233219	0.604653	0.545409	0.999999
Plasma	SKIV2L	141.002	-0.0934074	0.154506	-0.604553	0.545476	0.999999
Plasma	GGH	465.773	0.197723	0.32721	0.604269	0.545665	0.999999
Plasma	AKNA	206	-0.155807	0.257867	-0.604215	0.545701	0.999999
Plasma	CTNNBIP1	185.412	-0.155356	0.257296	-0.603803	0.545975	0.999999
Plasma	PES1	196.899	-0.0947982	0.157023	-0.603721	0.546029	0.999999
Plasma	TGOLN2	400.265	0.102195	0.169318	0.603569	0.54613	0.999999
Plasma	RNASEH2C	959.858	0.217937	0.361082	0.603566	0.546132	0.999999
Plasma	CCDC12	393.083	0.0927954	0.153783	0.603418	0.546231	0.999999
Plasma	SNX25	233.41	0.229504	0.380402	0.603319	0.546296	0.999999
Plasma	HECTD4	170.895	-0.234807	0.389202	-0.603303	0.546307	0.999999
Plasma	STYXL1	312.049	-0.110187	0.182731	-0.603001	0.546508	0.999999
Plasma	DHRS13	157.989	0.160804	0.266714	0.602907	0.546571	0.999999
Plasma	PEX14	169.009	0.135619	0.225192	0.602237	0.547016	0.999999
Plasma	ZNF444	111.499	0.117799	0.195658	0.602068	0.547129	0.999999
Plasma	RSF1	589.031	0.0803029	0.133405	0.601948	0.547209	0.999999
Plasma	CDKN1C	155.649	0.309283	0.51381	0.601941	0.547213	0.999999
Plasma	TBC1D9	544.417	0.181324	0.301322	0.601761	0.547333	0.999999
Plasma	CCDC88C	829.608	-0.13043	0.216802	-0.60161	0.547434	0.999999
Plasma	MRPL17	330.411	-0.125558	0.20871	-0.601592	0.547446	0.999999
Plasma	HMGXB3	173.549	0.129886	0.215975	0.601395	0.547577	0.999999
Plasma	TKT	755.634	0.14427	0.239906	0.60136	0.5476	0.999999
Plasma	TXNRD2	112.751	-0.117635	0.195677	-0.601167	0.547729	0.999999
Plasma	AFG3L2	218.903	-0.106236	0.177212	-0.599488	0.548847	0.999999
Plasma	C16orf87	180.41	-0.130001	0.21686	-0.599471	0.548859	0.999999
Plasma	C12orf57	3475.37	-0.141598	0.23623	-0.599409	0.5489	0.999999
Plasma	TMEM223	266.946	0.180586	0.301509	0.598942	0.549211	0.999999
Plasma	PDE8A	93.4174	-0.199408	0.332979	-0.598861	0.549266	0.999999
Plasma	CDC42EP3	282.281	-0.146274	0.2443	-0.598749	0.54934	0.999999
Plasma	RAB5A	386.131	-0.109687	0.183206	-0.598706	0.549369	0.999999
Plasma	MARK3	351.436	-0.136107	0.227442	-0.598423	0.549558	0.999999
Plasma	CRYL1	490.632	0.177917	0.297387	0.598266	0.549662	0.999999
Plasma	LY96	1259.27	0.15228	0.254569	0.598187	0.549715	0.999999
Plasma	DENND1A	230.064	-0.175304	0.294092	-0.596088	0.551117	0.999999
Plasma	C1orf228	237.26	-0.377453	0.633782	-0.595556	0.551472	0.999999
Plasma	RRP12	557.426	0.169023	0.28381	0.595548	0.551477	0.999999
Plasma	ARID2	365.808	-0.144473	0.242653	-0.595389	0.551583	0.999999
Plasma	CSDE1	2297.38	0.114375	0.192131	0.595299	0.551644	0.999999
Plasma	STK38	122.095	-0.148929	0.250347	-0.594892	0.551916	0.999999
Plasma	VTI1A	306.604	-0.137163	0.230569	-0.594887	0.551919	0.999999
Plasma	ACD	174.858	0.127642	0.214664	0.59461	0.552104	0.999999
Plasma	CD9	434.302	-0.261378	0.439892	-0.594188	0.552386	0.999999
Plasma	CNNM2	91.0223	-0.205703	0.346288	-0.594022	0.552497	0.999999
Plasma	ANAPC7	102.653	-0.0842179	0.141793	-0.593949	0.552546	0.999999
Plasma	FBXO33	139.064	-0.170696	0.287442	-0.593847	0.552615	0.999999
Plasma	SMIM12	201.825	-0.124557	0.209769	-0.593783	0.552657	0.999999
Plasma	MAN2A1	560.13	0.11343	0.191179	0.593318	0.552968	0.999999
Plasma	GAK	192.193	-0.113331	0.191012	-0.593318	0.552969	0.999999
Plasma	CTD-2337A12.1	137.075	0.150465	0.253635	0.593233	0.553025	0.999999
Plasma	TNFRSF13C	133.983	-0.174425	0.294083	-0.593116	0.553103	0.999999
Plasma	BCAR3	249.757	-0.303075	0.511001	-0.5931	0.553114	0.999999
Plasma	MCM5	156.294	-0.150196	0.253296	-0.592967	0.553203	0.999999
Plasma	NIP7	95.4735	0.137017	0.231128	0.59282	0.553301	0.999999
Plasma	SPG7	241.91	-0.07892	0.133228	-0.592366	0.553605	0.999999
Plasma	PPP4R3B	390.134	-0.107785	0.182013	-0.592183	0.553728	0.999999
Plasma	RHOF	238.074	0.19228	0.324897	0.591818	0.553972	0.999999
Plasma	PPRC1	114.523	-0.162144	0.273978	-0.591814	0.553975	0.999999
Plasma	BCL7C	131.064	-0.178552	0.301755	-0.59171	0.554045	0.999999
Plasma	SERGEF	123.669	-0.12064	0.204111	-0.591052	0.554486	0.999999
Plasma	RSL24D1	1412.99	0.132527	0.224255	0.590966	0.554543	0.999999
Plasma	VAV1	167.213	0.127759	0.216309	0.590629	0.554769	0.999999
Plasma	TMX1	445.579	-0.108392	0.183532	-0.590587	0.554797	0.999999
Plasma	KLHL18	111.161	0.179597	0.304165	0.590459	0.554883	0.999999
Plasma	POMC	204.624	0.266047	0.450661	0.590349	0.554957	0.999999
Plasma	LMAN2	5079.2	0.154698	0.262187	0.590031	0.55517	0.999999
Plasma	SLC33A1	365.23	-0.087834	0.148905	-0.589867	0.55528	0.999999
Plasma	IMPACT	139.972	0.101532	0.172132	0.589849	0.555292	0.999999
Plasma	MFSD12	162.826	0.314984	0.53433	0.589494	0.55553	0.999999
Plasma	DPH6	103.336	-0.130884	0.222075	-0.58937	0.555613	0.999999
Plasma	PHF20	340.272	0.0873259	0.148268	0.588972	0.55588	0.999999
Plasma	SLC31A1	154.939	-0.108802	0.184771	-0.588848	0.555964	0.999999
Plasma	MTMR1	102.396	-0.241467	0.410068	-0.588846	0.555965	0.999999
Plasma	NDUFS6	1514.4	-0.176489	0.299942	-0.588411	0.556257	0.999999
Plasma	PRPF18	159.762	-0.0962631	0.163807	-0.587662	0.556759	0.999999
Plasma	RMDN3	208.689	-0.123185	0.209726	-0.587364	0.556959	0.999999
Plasma	NUCB1	897.599	0.0941604	0.160355	0.587199	0.55707	0.999999
Plasma	GLIPR1	534.695	0.155757	0.265433	0.586802	0.557337	0.999999
Plasma	SCAMP5	201.7	0.177391	0.302348	0.586711	0.557398	0.999999
Plasma	SON	1856.04	-0.10836	0.184765	-0.586477	0.557555	0.999999
Plasma	CREG1	257.086	-0.132365	0.225736	-0.586369	0.557627	0.999999
Plasma	ZP3	142.286	-0.438141	0.747267	-0.586325	0.557657	0.999999
Plasma	PPCDC	554.618	-0.0946777	0.161477	-0.586323	0.557659	0.999999
Plasma	UBE2Q2	275.333	0.107872	0.184065	0.586054	0.557839	0.999999
Plasma	PEA15	256.431	-0.164965	0.281515	-0.585992	0.557881	0.999999
Plasma	YARS	477.232	0.115457	0.197042	0.585949	0.55791	0.999999
Plasma	CYTH1	437.67	-0.12338	0.210648	-0.585715	0.558067	0.999999
Plasma	CTNNA1	229.395	-0.115107	0.196596	-0.585501	0.558211	0.999999
Plasma	ARFGEF1	179.561	-0.20586	0.351612	-0.585474	0.558229	0.999999
Plasma	FUBP3	124.291	-0.138931	0.237317	-0.585423	0.558263	0.999999
Plasma	IL6ST	509.395	0.14471	0.247331	0.585087	0.558489	0.999999
Plasma	TRAF3	737.641	-0.144969	0.248029	-0.584484	0.558895	0.999999
Plasma	ZNF281	115.921	0.129574	0.221734	0.584366	0.558974	0.999999
Plasma	CSMD1	197.778	0.307932	0.527069	0.584236	0.559062	0.999999
Plasma	YIPF5	577.116	-0.113653	0.194536	-0.584227	0.559068	0.999999
Plasma	PFKL	468.539	0.128249	0.219567	0.5841	0.559153	0.999999
Plasma	ATP1B3	426.023	-0.119516	0.204639	-0.584031	0.5592	0.999999
Plasma	RP11-290F5.1	3303.66	-0.138873	0.237828	-0.583921	0.559274	0.999999
Plasma	BTF3L4	408.289	-0.107232	0.183712	-0.583694	0.559426	0.999999
Plasma	USP14	409.954	-0.0938768	0.160868	-0.583565	0.559513	0.999999
Plasma	TXNDC9	341.876	-0.110629	0.189586	-0.583529	0.559537	0.999999
Plasma	TADA3	262.445	-0.100714	0.172596	-0.583523	0.559541	0.999999
Plasma	CDC123	343.589	-0.0819138	0.14038	-0.583513	0.559548	0.999999
Plasma	STX16	98.6061	0.156709	0.268577	0.58348	0.55957	0.999999
Plasma	SIKE1	217.319	0.0775705	0.132985	0.583302	0.55969	0.999999
Plasma	HNRNPAB	682.49	0.113582	0.194827	0.58299	0.5599	0.999999
Plasma	SERPINB6	156.328	-0.281843	0.484027	-0.582288	0.560373	0.999999
Plasma	IBTK	413.7	0.101649	0.174575	0.582265	0.560388	0.999999
Plasma	ATG4A	240.464	-0.084673	0.145634	-0.581408	0.560966	0.999999
Plasma	TXNDC11	3412.4	-0.115319	0.198355	-0.58138	0.560984	0.999999
Plasma	METTL7A	536.315	0.0916535	0.157668	0.581305	0.561035	0.999999
Plasma	CDK17	343.458	-0.155018	0.266759	-0.581118	0.561161	0.999999
Plasma	ARID4B	480.076	-0.11577	0.199238	-0.581065	0.561197	0.999999
Plasma	PARP10	161.978	-0.150719	0.259507	-0.58079	0.561382	0.999999
Plasma	EMP3	3298.33	0.113953	0.196208	0.580775	0.561392	0.999999
Plasma	SLC12A2	106.365	0.238539	0.410804	0.580665	0.561466	0.999999
Plasma	CLIP1	329.476	0.132618	0.228431	0.580561	0.561536	0.999999
Plasma	NRDC	950.06	0.090175	0.155371	0.580386	0.561654	0.999999
Plasma	BSDC1	262.038	0.066291	0.11423	0.58033	0.561692	0.999999
Plasma	GLO1	375.316	0.142604	0.245813	0.580133	0.561825	0.999999
Plasma	CCT7	1035.66	0.087674	0.151152	0.580038	0.561889	0.999999
Plasma	DAPP1	756.905	-0.176383	0.304096	-0.580025	0.561898	0.999999
Plasma	DDX42	223.541	-0.132442	0.228394	-0.579886	0.561991	0.999999
Plasma	GTF2B	1013.88	-0.102139	0.176176	-0.579756	0.562079	0.999999
Plasma	KLC1	182.27	-0.0786568	0.135758	-0.57939	0.562326	0.999999
Plasma	MTMR6	236.682	-0.151843	0.262088	-0.579359	0.562347	0.999999
Plasma	UTS2B	165.284	-0.273535	0.472178	-0.579304	0.562384	0.999999
Plasma	RABGGTB	552.219	0.125897	0.217416	0.57906	0.562549	0.999999
Plasma	MYDGF	7373.23	0.184347	0.318466	0.578858	0.562685	0.999999
Plasma	ABCF1	348.894	0.0969567	0.167553	0.578663	0.562817	0.999999
Plasma	GOLGB1	1353.34	0.144945	0.250737	0.578075	0.563213	0.999999
Plasma	ACTG1	9087.24	0.115488	0.199799	0.578019	0.563251	0.999999
Plasma	SLU7	279.362	-0.0663464	0.114785	-0.578006	0.56326	0.999999
Plasma	FAM3A	331.546	0.15799	0.273348	0.577981	0.563277	0.999999
Plasma	FBL	678.62	0.135624	0.234766	0.577697	0.563469	0.999999
Plasma	WDR33	901.32	0.0606705	0.105064	0.577463	0.563627	0.999999
Plasma	CEP120	123.673	-0.204475	0.354282	-0.577154	0.563835	0.999999
Plasma	ID3	1224.09	0.284649	0.493267	0.577069	0.563893	0.999999
Plasma	DDX5	4552.98	-0.106749	0.185002	-0.577014	0.56393	0.999999
Plasma	XRN1	1027.2	0.142887	0.247673	0.576915	0.563997	0.999999
Plasma	SLC25A4	714.501	0.169425	0.293824	0.576622	0.564195	0.999999
Plasma	PIGX	200.787	0.104156	0.180657	0.576541	0.564249	0.999999
Plasma	PPTC7	121.884	-0.157866	0.273824	-0.576525	0.564261	0.999999
Plasma	USP12	207.455	-0.162515	0.281899	-0.5765	0.564277	0.999999
Plasma	BCL2L12	309.959	0.118241	0.205175	0.576292	0.564418	0.999999
Plasma	ERH	1669.13	0.0963382	0.167182	0.576249	0.564447	0.999999
Plasma	RAD50	284.001	-0.0909285	0.157796	-0.57624	0.564453	0.999999
Plasma	NPEPPS	376.29	0.109646	0.190353	0.576013	0.564606	0.999999
Plasma	SIX5	157.298	-0.133701	0.232209	-0.575777	0.564766	0.999999
Plasma	SF3B2	1375.3	0.0780669	0.135688	0.57534	0.565062	0.999999
Plasma	C18orf25	166.836	0.138394	0.240661	0.575056	0.565254	0.999999
Plasma	ARHGEF2	176.425	-0.117343	0.204142	-0.574811	0.565419	0.999999
Plasma	TCEAL8	326.681	-0.130834	0.227734	-0.574502	0.565628	0.999999
Plasma	IGHG2	15161.5	-0.393346	0.685065	-0.574173	0.565851	0.999999
Plasma	HECTD1	411.411	0.0998764	0.17396	0.574135	0.565876	0.999999
Plasma	MCRS1	259.416	0.103144	0.179742	0.573847	0.566072	0.999999
Plasma	PNO1	167.151	-0.0960137	0.167348	-0.573737	0.566146	0.999999
Plasma	SECISBP2L	364.898	-0.0820423	0.143018	-0.573648	0.566206	0.999999
Plasma	SMPD1	278.029	0.147414	0.257071	0.573437	0.566349	0.999999
Plasma	SREK1	365.807	-0.0673172	0.11741	-0.573352	0.566406	0.999999
Plasma	DNPH1	1511.77	0.201185	0.351128	0.572968	0.566666	0.999999
Plasma	FAM104A	201.804	-0.10017	0.174845	-0.572911	0.566705	0.999999
Plasma	UPF1	95.3139	-0.243928	0.425773	-0.572907	0.566707	0.999999
Plasma	KIAA0125	1411.75	0.190589	0.332718	0.572826	0.566763	0.999999
Plasma	SEP15	1536.56	0.0761843	0.133047	0.572611	0.566908	0.999999
Plasma	ZCCHC7	739.089	-0.122867	0.214649	-0.572409	0.567045	0.999999
Plasma	ECE1	292.007	0.103134	0.180211	0.572296	0.567122	0.999999
Plasma	BTN3A3	205.842	0.118687	0.207393	0.572281	0.567132	0.999999
Plasma	AHCYL1	152.015	-0.14966	0.26152	-0.57227	0.567139	0.999999
Plasma	RNLS	96.6937	-0.123598	0.216043	-0.572099	0.567255	0.999999
Plasma	FAM46C	8223.54	-0.0806362	0.140956	-0.572066	0.567278	0.999999
Plasma	ZSCAN16-AS1	199.303	-0.168905	0.295314	-0.571951	0.567355	0.999999
Plasma	TMOD3	172.29	-0.1044	0.18254	-0.571929	0.56737	0.999999
Plasma	BRE	171.288	-0.153043	0.267627	-0.571852	0.567422	0.999999
Plasma	RUNX2	772.77	-0.192087	0.336029	-0.571639	0.567567	0.999999
Plasma	PLEKHM1	127.216	0.125831	0.220287	0.571216	0.567853	0.999999
Plasma	E2F4	193.086	-0.156082	0.273286	-0.57113	0.567912	0.999999
Plasma	RSBN1	184.308	0.12265	0.214828	0.570919	0.568054	0.999999
Plasma	IGBP1	838.079	0.106678	0.186869	0.570871	0.568087	0.999999
Plasma	ZCCHC9	134.22	-0.114106	0.199889	-0.570847	0.568104	0.999999
Plasma	HIST1H2AH	107.447	-0.330681	0.579502	-0.57063	0.56825	0.999999
Plasma	ROCK2	130.35	0.214266	0.375608	0.570449	0.568373	0.999999
Plasma	PTAR1	91.455	-0.146449	0.256735	-0.570428	0.568387	0.999999
Plasma	BTF3	5277.55	0.149758	0.262673	0.570132	0.568588	0.999999
Plasma	ODF3B	781.72	-0.129448	0.227143	-0.569896	0.568748	0.999999
Plasma	CNOT10	113.239	-0.108099	0.189755	-0.569675	0.568898	0.999999
Plasma	TNKS2	300.152	-0.138941	0.244017	-0.56939	0.569092	0.999999
Plasma	UBA6	209.776	0.129856	0.228308	0.568772	0.569511	0.999999
Plasma	DPM1	311.476	-0.101438	0.178393	-0.568619	0.569614	0.999999
Plasma	EIF3G	2096	0.103139	0.18145	0.568413	0.569755	0.999999
Plasma	PSMC2	514.242	-0.0851179	0.149758	-0.568369	0.569784	0.999999
Plasma	CUTA	4483.89	0.113289	0.199386	0.568189	0.569907	0.999999
Plasma	CHP1	203.146	-0.0980274	0.172568	-0.568051	0.57	0.999999
Plasma	SERPINI1	152.93	-0.200673	0.353297	-0.568002	0.570034	0.999999
Plasma	DRG1	304.787	0.085838	0.151165	0.567842	0.570142	0.999999
Plasma	MSL2	119.546	-0.154562	0.272467	-0.56727	0.570531	0.999999
Plasma	ITGAE	345.354	0.0973075	0.171677	0.566806	0.570846	0.999999
Plasma	PSMD13	689.074	0.0767939	0.135525	0.566642	0.570958	0.999999
Plasma	AP000769.1	561.787	-0.410407	0.724358	-0.56658	0.570999	0.999999
Plasma	RP1-43E13.2	128.319	0.107419	0.189632	0.566461	0.57108	0.999999
Plasma	EDRF1	149.649	-0.135818	0.23978	-0.566429	0.571102	0.999999
Plasma	PTMS	185.309	-0.167776	0.296222	-0.566386	0.571132	0.999999
Plasma	SEMA4D	454.044	-0.122753	0.216873	-0.566012	0.571386	0.999999
Plasma	POLR3D	245.376	0.11476	0.203012	0.565285	0.57188	0.999999
Plasma	ZNF330	203.07	-0.079528	0.140722	-0.565142	0.571977	0.999999
Plasma	GK	134.925	0.157567	0.278881	0.564998	0.572075	0.999999
Plasma	FOXRED1	194.36	0.124589	0.220533	0.564944	0.572112	0.999999
Plasma	RAB39B	151.257	-0.129634	0.229522	-0.5648	0.57221	0.999999
Plasma	ZMIZ1	99.0955	-0.196019	0.34736	-0.564313	0.572541	0.999999
Plasma	ZMYM2	228.799	-0.157324	0.278986	-0.563915	0.572812	0.999999
Plasma	PRKCI	178.156	0.123334	0.218823	0.563624	0.57301	0.999999
Plasma	SNAPC5	230.032	-0.109811	0.194839	-0.5636	0.573026	0.999999
Plasma	NEMF	377.979	0.0894592	0.158924	0.562904	0.5735	0.999999
Plasma	CIR1	517.972	-0.0933169	0.165841	-0.562689	0.573647	0.999999
Plasma	MCL1	7120.2	0.116101	0.20635	0.56264	0.57368	0.999999
Plasma	NIN	194.902	0.176076	0.31295	0.562633	0.573685	0.999999
Plasma	TSSC1	194.488	-0.0966754	0.171838	-0.562596	0.57371	0.999999
Plasma	QPCT	783.597	-0.214349	0.381026	-0.562557	0.573736	0.999999
Plasma	ACAT2	121.32	0.132957	0.236481	0.56223	0.573959	0.999999
Plasma	MSRA	349.294	0.116754	0.207683	0.562175	0.573997	0.999999
Plasma	PMAIP1	685.313	0.212126	0.377388	0.56209	0.574055	0.999999
Plasma	CAPG	241.926	0.188227	0.335107	0.561691	0.574326	0.999999
Plasma	CEP192	115.126	-0.187065	0.333338	-0.561187	0.57467	0.999999
Plasma	ACAP2	512.955	0.0752066	0.134054	0.561017	0.574786	0.999999
Plasma	DDX3X	1168.9	0.136018	0.242455	0.561003	0.574796	0.999999
Plasma	ZBTB48	112.43	-0.0876029	0.156167	-0.560956	0.574828	0.999999
Plasma	CAMLG	388.206	0.151126	0.269468	0.560831	0.574913	0.999999
Plasma	GTF2H1	163.731	-0.089962	0.160437	-0.560731	0.574981	0.999999
Plasma	USP28	101.727	-0.105363	0.187973	-0.56052	0.575125	0.999999
Plasma	BNIP2	359.641	-0.0755416	0.134812	-0.560348	0.575242	0.999999
Plasma	NFX1	430.609	-0.118971	0.212396	-0.560137	0.575386	0.999999
Plasma	RPRD1B	104.937	-0.110017	0.196559	-0.559718	0.575672	0.999999
Plasma	GBA	294.185	0.0895891	0.160062	0.559714	0.575674	0.999999
Plasma	DCTN1	176.667	0.0970057	0.173324	0.559679	0.575698	0.999999
Plasma	CDK11B	194.835	0.10739	0.191887	0.559652	0.575717	0.999999
Plasma	ATP2A2	358.061	0.174786	0.312454	0.559398	0.57589	0.999999
Plasma	AKT2	198.968	-0.0891868	0.159492	-0.559192	0.576031	0.999999
Plasma	GEM	104.521	0.240141	0.429704	0.558852	0.576263	0.999999
Plasma	NAA30	99.1573	0.0839062	0.15018	0.558703	0.576364	0.999999
Plasma	NBEAL1	514.018	0.154677	0.277125	0.558148	0.576743	0.999999
Plasma	EIF2AK1	544.018	0.100155	0.179469	0.558064	0.576801	0.999999
Plasma	RP11-386I14.4	170.2	-0.245962	0.440919	-0.557839	0.576955	0.999999
Plasma	IDI1	310.236	-0.117665	0.210957	-0.557766	0.577004	0.999999
Plasma	C16orf74	840.779	0.155485	0.278864	0.557565	0.577141	0.999999
Plasma	NSD1	333.365	-0.106776	0.191505	-0.557564	0.577142	0.999999
Plasma	COA3	741.429	0.115895	0.208005	0.557174	0.577409	0.999999
Plasma	PCNXL4	224.316	-0.149848	0.26908	-0.556891	0.577602	0.999999
Plasma	RICTOR	288.736	-0.163577	0.29375	-0.556858	0.577625	0.999999
Plasma	SIRT3	165.229	-0.0901424	0.161883	-0.556838	0.577638	0.999999
Plasma	RSAD1	162.492	0.104455	0.187642	0.556672	0.577752	0.999999
Plasma	GBP5	154.426	-0.273027	0.49069	-0.556414	0.577928	0.999999
Plasma	GCDH	282.395	0.114283	0.205429	0.556312	0.577998	0.999999
Plasma	RBM48	119.768	-0.115139	0.207117	-0.55591	0.578272	0.999999
Plasma	SPNS1	166.763	0.152622	0.27455	0.555901	0.578279	0.999999
Plasma	HLA-C	40146.2	0.229891	0.413793	0.55557	0.578505	0.999999
Plasma	NUP107	127.619	0.135466	0.243878	0.555469	0.578574	0.999999
Plasma	RP11-325F22.2	2330.52	0.11129	0.200392	0.55536	0.578649	0.999999
Plasma	SFXN4	349.455	0.0962419	0.173348	0.555196	0.578761	0.999999
Plasma	RCC1	162.742	-0.120964	0.217889	-0.555162	0.578784	0.999999
Plasma	PIM1	1439.04	0.140116	0.252499	0.554915	0.578953	0.999999
Plasma	N6AMT2	155.747	-0.119074	0.214742	-0.554498	0.579238	0.999999
Plasma	XPNPEP1	146.361	-0.0839319	0.151417	-0.554308	0.579368	0.999999
Plasma	UBE3C	123.62	-0.196976	0.35558	-0.553957	0.579608	0.999999
Plasma	EXOC5	133.983	0.123712	0.223338	0.553925	0.57963	0.999999
Plasma	PHPT1	2140.15	0.110901	0.200225	0.553882	0.57966	0.999999
Plasma	TRAPPC2L	696.228	0.117485	0.212132	0.553829	0.579696	0.999999
Plasma	YIPF1	273.967	0.106568	0.192451	0.553742	0.579755	0.999999
Plasma	USP39	110.123	0.104697	0.18916	0.553484	0.579932	0.999999
Plasma	COX7A2L	1237.53	0.123702	0.223538	0.553384	0.580001	0.999999
Plasma	SLC25A11	356.895	0.131051	0.236879	0.553241	0.580098	0.999999
Plasma	LUC7L2	443.123	0.0870825	0.157414	0.553207	0.580122	0.999999
Plasma	NR4A2	2277.19	0.130218	0.23541	0.553154	0.580158	0.999999
Plasma	ABT1	256.56	0.0909023	0.164346	0.553116	0.580184	0.999999
Plasma	KDSR	215.952	0.0927402	0.167669	0.553116	0.580184	0.999999
Plasma	NAGK	630.31	-0.0976655	0.176712	-0.552681	0.580482	0.999999
Plasma	TAF7	517.593	0.0856396	0.155043	0.552362	0.580701	0.999999
Plasma	LTV1	128.866	-0.0957702	0.17345	-0.552149	0.580846	0.999999
Plasma	GPANK1	267.685	0.0948836	0.171939	0.551843	0.581056	0.999999
Plasma	FAM98A	292.517	0.103474	0.187558	0.551691	0.58116	0.999999
Plasma	JCHAIN	1.32955e+06	0.15144	0.274621	0.551449	0.581326	0.999999
Plasma	NUTM2A-AS1	227.247	-0.101909	0.184837	-0.551346	0.581397	0.999999
Plasma	SIT1	149.606	0.176817	0.320821	0.55114	0.581537	0.999999
Plasma	MRPS16	746.268	-0.123075	0.223353	-0.551035	0.581609	0.999999
Plasma	COPS6	799.023	-0.117434	0.213268	-0.55064	0.58188	0.999999
Plasma	TBCD	105.85	-0.125926	0.228741	-0.550517	0.581965	0.999999
Plasma	ZDHHC3	155.734	0.111622	0.202763	0.550505	0.581973	0.999999
Plasma	DPY30	373.23	0.130785	0.237618	0.550399	0.582045	0.999999
Plasma	NUTM2B-AS1	276.064	-0.138543	0.251797	-0.550215	0.582172	0.999999
Plasma	TNKS	240.563	-0.129716	0.23582	-0.550063	0.582276	0.999999
Plasma	MXD1	376.302	0.180777	0.329116	0.549281	0.582813	0.999999
Plasma	UBE2R2	187.446	-0.0823127	0.149903	-0.549106	0.582933	0.999999
Plasma	EML3	96.5869	-0.129703	0.236236	-0.549042	0.582977	0.999999
Plasma	SNF8	407.707	-0.139444	0.253977	-0.54904	0.582978	0.999999
Plasma	RPN2	4990	0.0908774	0.165578	0.548849	0.583109	0.999999
Plasma	SLC39A11	405.576	-0.11065	0.201762	-0.548417	0.583406	0.999999
Plasma	ZMIZ2	187.378	0.194311	0.354318	0.548408	0.583411	0.999999
Plasma	SPCS2	9547.43	0.121819	0.222164	0.548328	0.583467	0.999999
Plasma	SESN2	146.936	0.239717	0.437307	0.548167	0.583577	0.999999
Plasma	ACBD3	401.936	0.189439	0.345601	0.548143	0.583594	0.999999
Plasma	CD82	75.1072	-0.265752	0.484822	-0.548143	0.583594	0.999999
Plasma	GPN3	178.367	-0.0947124	0.172791	-0.548134	0.5836	0.999999
Plasma	ZNF428	532.987	0.14343	0.262055	0.547329	0.584152	0.999999
Plasma	STAT1	1324.48	0.226042	0.413051	0.547248	0.584208	0.999999
Plasma	DDX10	165.916	-0.104411	0.190797	-0.547235	0.584218	0.999999
Plasma	LINC00309	306.399	0.207769	0.379678	0.547224	0.584225	0.999999
Plasma	FBXL20	149.492	-0.134972	0.246694	-0.547122	0.584295	0.999999
Plasma	ADSS	316.064	-0.0856353	0.156551	-0.547011	0.584371	0.999999
Plasma	RNF2	111.916	-0.114473	0.209343	-0.546817	0.584505	0.999999
Plasma	UBE2E1	501.648	0.114498	0.209426	0.546721	0.584571	0.999999
Plasma	TTC19	315.4	-0.125669	0.22992	-0.546578	0.584669	0.999999
Plasma	DAZAP1	347.757	-0.169899	0.310894	-0.546484	0.584733	0.999999
Plasma	DDX27	242.31	-0.0657504	0.120334	-0.546401	0.58479	0.999999
Plasma	ARID1B	416.405	-0.177627	0.325369	-0.545924	0.585118	0.999999
Plasma	GNL1	335.739	0.0763614	0.139904	0.545812	0.585195	0.999999
Plasma	DDX55	113.41	0.0886376	0.162455	0.545613	0.585332	0.999999
Plasma	RWDD2A	138.005	-0.0928603	0.170208	-0.54557	0.585362	0.999999
Plasma	FLYWCH2	198.923	0.180509	0.331119	0.545148	0.585652	0.999999
Plasma	SCFD2	320.175	-0.167022	0.30663	-0.544702	0.585958	0.999999
Plasma	CCNK	235.514	-0.0849262	0.155919	-0.54468	0.585973	0.999999
Plasma	SSB	532.696	-0.0686936	0.126127	-0.544638	0.586003	0.999999
Plasma	F2R	109.505	-0.200956	0.369077	-0.544483	0.586109	0.999999
Plasma	NVL	116.004	-0.0957819	0.175946	-0.544383	0.586178	0.999999
Plasma	ATF7IP	658.022	-0.169208	0.310935	-0.54419	0.586311	0.999999
Plasma	CPT2	94.9597	-0.102356	0.188128	-0.544077	0.586388	0.999999
Plasma	TOP1	1743.48	0.0936713	0.172238	0.543849	0.586545	0.999999
Plasma	F12	116.276	0.168832	0.310497	0.543748	0.586615	0.999999
Plasma	SUN1	192.517	-0.108137	0.198899	-0.543674	0.586665	0.999999
Plasma	RABEP2	168.326	-0.0866623	0.159463	-0.543462	0.586812	0.999999
Plasma	NIFK	315.666	0.0989345	0.182103	0.543288	0.586932	0.999999
Plasma	POP5	570.533	0.119657	0.220296	0.543164	0.587017	0.999999
Plasma	ITGA4	814.349	0.133661	0.246088	0.543143	0.587032	0.999999
Plasma	DNAAF2	537.359	-0.112972	0.208021	-0.543082	0.587073	0.999999
Plasma	ACSF3	246.214	0.0851543	0.156827	0.542982	0.587142	0.999999
Plasma	LEPROT	282.212	0.0889023	0.163742	0.542943	0.587169	0.999999
Plasma	RAP2C	132.451	-0.0870286	0.160327	-0.54282	0.587254	0.999999
Plasma	ZBED5	175.301	-0.0770754	0.141997	-0.542798	0.587269	0.999999
Plasma	TP53BP2	97.1808	0.173112	0.319145	0.542425	0.587526	0.999999
Plasma	PRMT7	111.11	0.105083	0.193765	0.54232	0.587598	0.999999
Plasma	FTSJ1	541.366	0.0731472	0.134938	0.542079	0.587764	0.999999
Plasma	LTA4H	511.683	-0.137717	0.254102	-0.541977	0.587835	0.999999
Plasma	SERTAD2	160.983	-0.207108	0.3822	-0.541884	0.587899	0.999999
Plasma	OAS1	322.259	-0.120171	0.221799	-0.541802	0.587955	0.999999
Plasma	MARCH5	134.634	-0.0980297	0.18099	-0.541631	0.588073	0.999999
Plasma	SMAP2	449.422	0.275624	0.508905	0.541602	0.588092	0.999999
Plasma	KXD1	429.77	0.10794	0.199305	0.541583	0.588106	0.999999
Plasma	PFN1	4366.23	-0.170138	0.314541	-0.540909	0.588571	0.999999
Plasma	LRRC28	152.707	0.0697051	0.128869	0.5409	0.588577	0.999999
Plasma	TDRD3	131.622	0.134102	0.247959	0.540825	0.588628	0.999999
Plasma	RP11-596C23.2	163.922	0.173637	0.321072	0.540804	0.588643	0.999999
Plasma	UBE2QL1	114.828	0.184941	0.342091	0.540619	0.58877	0.999999
Plasma	RFT1	154.626	0.103998	0.192408	0.54051	0.588845	0.999999
Plasma	PRADC1	333.366	0.186908	0.345878	0.540387	0.58893	0.999999
Plasma	C9orf142	643.722	0.146886	0.271837	0.540346	0.588958	0.999999
Plasma	CTNNAL1	185.401	-0.148079	0.274136	-0.540166	0.589083	0.999999
Plasma	KMO	195.69	0.191327	0.354266	0.540067	0.589151	0.999999
Plasma	YTHDC1	623.233	0.0958794	0.177553	0.540003	0.589195	0.999999
Plasma	ATP6V0D1	586.555	0.0781986	0.144855	0.539839	0.589308	0.999999
Plasma	ATP6V1F	994.57	0.130316	0.241403	0.539825	0.589317	0.999999
Plasma	KIAA2026	191.291	-0.138217	0.256231	-0.539425	0.589594	0.999999
Plasma	REL	88.7987	-0.258628	0.479472	-0.539401	0.58961	0.999999
Plasma	CNOT7	493.282	0.0962199	0.178403	0.539341	0.589651	0.999999
Plasma	ZDHHC24	235.108	0.141033	0.261517	0.53929	0.589687	0.999999
Plasma	SMARCD2	88.798	-0.238032	0.44191	-0.538644	0.590132	0.999999
Plasma	NDUFB6	1167.89	0.12902	0.239637	0.538399	0.590302	0.999999
Plasma	PARP8	411.805	0.190234	0.353455	0.538214	0.59043	0.999999
Plasma	TAS1R3	137.046	0.169567	0.315136	0.538077	0.590524	0.999999
Plasma	EPS15L1	119.726	-0.102915	0.191324	-0.537912	0.590638	0.999999
Plasma	SH3BGRL	881.746	0.0923344	0.171678	0.537836	0.590691	0.999999
Plasma	CYSLTR1	282.985	-0.107263	0.199564	-0.537487	0.590931	0.999999
Plasma	EXOSC1	487.848	0.0797705	0.148485	0.537228	0.59111	0.999999
Plasma	CTSS	1640.89	0.0904339	0.168384	0.53707	0.591219	0.999999
Plasma	KIAA0196	142.919	-0.137636	0.256302	-0.537007	0.591263	0.999999
Plasma	TMEM9B	392.649	-0.115288	0.214704	-0.536964	0.591293	0.999999
Plasma	LCOR	122.425	-0.157446	0.293448	-0.536537	0.591587	0.999999
Plasma	FUS	1076.41	0.0897432	0.167283	0.536475	0.59163	0.999999
Plasma	KLF2	4350.72	-0.254571	0.474623	-0.536366	0.591706	0.999999
Plasma	MOAP1	95.7457	-0.123815	0.230844	-0.536357	0.591712	0.999999
Plasma	RAB30	1977.42	-0.0925401	0.172659	-0.53597	0.591979	0.999999
Plasma	PUM2	304.574	-0.139849	0.260959	-0.535905	0.592024	0.999999
Plasma	EDEM1	879.015	-0.132624	0.247549	-0.535747	0.592134	0.999999
Plasma	DSN1	154.868	-0.0731709	0.136653	-0.535449	0.59234	0.999999
Plasma	ZZEF1	222.45	-0.144264	0.269505	-0.535293	0.592447	0.999999
Plasma	MANBAL	213.428	-0.100792	0.188341	-0.535154	0.592544	0.999999
Plasma	ZNF720	134.27	0.0795289	0.148616	0.535129	0.59256	0.999999
Plasma	CSNK1G2	72.9548	0.260593	0.486986	0.535114	0.592571	0.999999
Plasma	PIGT	649.719	0.115899	0.216826	0.534525	0.592978	0.999999
Plasma	DHRS4	320.554	0.131914	0.246812	0.534472	0.593015	0.999999
Plasma	DNAJC7	573.745	0.05279	0.0988468	0.534059	0.593301	0.999999
Plasma	SUPT3H	242.234	-0.14279	0.267385	-0.534026	0.593324	0.999999
Plasma	USP42	188.23	-0.106774	0.200019	-0.53382	0.593466	0.999999
Plasma	KCNA3	614.333	0.12574	0.23555	0.533813	0.593471	0.999999
Plasma	GOPC	339.387	0.10053	0.188429	0.533518	0.593675	0.999999
Plasma	NDUFA2	1353.19	0.119874	0.224688	0.533512	0.593679	0.999999
Plasma	RP11-284N8.3	154.634	0.176857	0.331548	0.53343	0.593736	0.999999
Plasma	PEX2	365.222	0.119731	0.224459	0.533421	0.593742	0.999999
Plasma	HPS5	125.343	0.101548	0.190425	0.533273	0.593845	0.999999
Plasma	SNRNP200	300.282	-0.108035	0.202605	-0.533228	0.593876	0.999999
Plasma	TMEM208	2398.48	0.115057	0.215803	0.533159	0.593924	0.999999
Plasma	NSF	265.077	0.125692	0.235764	0.533124	0.593947	0.999999
Plasma	ROCK1	377.831	0.101956	0.191251	0.533102	0.593963	0.999999
Plasma	RPP30	153.01	0.0802031	0.150586	0.532606	0.594306	0.999999
Plasma	CHD7	223.795	0.130066	0.244253	0.532504	0.594377	0.999999
Plasma	MBP	127.88	-0.172542	0.32411	-0.532355	0.59448	0.999999
Plasma	PPP1CB	244.991	-0.122249	0.229654	-0.532316	0.594507	0.999999
Plasma	CCDC127	120.938	0.124313	0.233555	0.532266	0.594542	0.999999
Plasma	LINC00662	135.885	0.132383	0.248721	0.532256	0.594549	0.999999
Plasma	ETNK1	481.042	-0.0711406	0.133688	-0.532137	0.594631	0.999999
Plasma	NINJ1	399.239	0.21081	0.396207	0.53207	0.594678	0.999999
Plasma	RNF216	256.158	0.09147	0.172167	0.531288	0.595219	0.999999
Plasma	NDUFC1	1125.84	-0.169993	0.319991	-0.531243	0.59525	0.999999
Plasma	GPRC5D	148.805	0.230221	0.433648	0.530894	0.595492	0.999999
Plasma	POLR1D	811.947	-0.0801925	0.151083	-0.530785	0.595568	0.999999
Plasma	CENPM	152.196	0.165895	0.312875	0.530227	0.595955	0.999999
Plasma	GNA13	142.708	-0.166342	0.313855	-0.529997	0.596114	0.999999
Plasma	SYF2	520.085	-0.108429	0.204726	-0.529629	0.596369	0.999999
Plasma	TBC1D15	310.662	0.10682	0.201723	0.529538	0.596432	0.999999
Plasma	SUMO3	382.032	0.118359	0.223602	0.529327	0.596579	0.999999
Plasma	SLTM	597.541	0.0575122	0.108686	0.529157	0.596697	0.999999
Plasma	MRPS14	498.595	0.104953	0.19838	0.529053	0.596769	0.999999
Plasma	UBE2L3	766.852	-0.10068	0.190306	-0.529042	0.596776	0.999999
Plasma	RPP25L	187.428	0.0903981	0.170897	0.528961	0.596832	0.999999
Plasma	ARL8B	319.775	-0.0932542	0.1763	-0.528953	0.596838	0.999999
Plasma	ETV3	164.867	0.174276	0.329783	0.528456	0.597183	0.999999
Plasma	LRCH3	181.913	-0.119289	0.225741	-0.528433	0.597199	0.999999
Plasma	DEGS1	444.028	-0.0989141	0.187185	-0.528429	0.597201	0.999999
Plasma	ZC3H7A	347.887	0.0772684	0.146289	0.528189	0.597368	0.999999
Plasma	PLK2	115.361	0.198571	0.375955	0.528179	0.597375	0.999999
Plasma	PARL	382.319	0.127558	0.24157	0.52804	0.597472	0.999999
Plasma	APEX1	789.903	0.100398	0.190159	0.527969	0.597521	0.999999
Plasma	HERC1	252.537	-0.158205	0.299748	-0.527791	0.597644	0.999999
Plasma	ALG2	649.995	-0.0981657	0.186079	-0.527548	0.597813	0.999999
Plasma	ZNF275	311.873	0.141469	0.268358	0.527166	0.598078	0.999999
Plasma	NCOA2	445.585	-0.137367	0.260817	-0.526678	0.598417	0.999999
Plasma	FGD4	268.9	-0.135674	0.257733	-0.526413	0.598601	0.999999
Plasma	MSN	393.218	-0.0915161	0.173861	-0.526375	0.598628	0.999999
Plasma	OARD1	247.684	-0.0944903	0.179566	-0.526216	0.598738	0.999999
Plasma	SUPT5H	543.595	-0.0759528	0.144424	-0.525902	0.598957	0.999999
Plasma	AIP	622.331	0.0914792	0.174003	0.525733	0.599074	0.999999
Plasma	SIRT6	103.029	0.136233	0.259285	0.525419	0.599292	0.999999
Plasma	SENP5	213.616	-0.133988	0.255257	-0.524915	0.599642	0.999999
Plasma	NUDT1	100.22	-0.217615	0.414705	-0.524746	0.59976	0.999999
Plasma	ZNF749	127.632	-0.210671	0.401503	-0.524705	0.599789	0.999999
Plasma	LDAH	118.526	-0.0939249	0.179191	-0.524162	0.600166	0.999999
Plasma	LRRK1	297.011	-0.220497	0.420679	-0.524145	0.600178	0.999999
Plasma	PARP2	184.141	-0.0865255	0.165138	-0.52396	0.600307	0.999999
Plasma	HMG20B	338.981	0.130755	0.249713	0.523622	0.600542	0.999999
Plasma	TBCK	162.048	-0.167619	0.320323	-0.523281	0.600778	0.999999
Plasma	DNM1L	200.101	-0.102729	0.196327	-0.523253	0.600798	0.999999
Plasma	RP11-524N5.1	142.067	-0.242495	0.463487	-0.523198	0.600836	0.999999
Plasma	APC	135.315	0.126506	0.242037	0.522673	0.601202	0.999999
Plasma	ASAP1	224.281	-0.194724	0.372726	-0.522431	0.60137	0.999999
Plasma	CLOCK	131.806	-0.136034	0.260456	-0.522292	0.601467	0.999999
Plasma	UBE2O	161.292	-0.175554	0.336189	-0.522188	0.601539	0.999999
Plasma	NDFIP1	1016.42	-0.0984701	0.18858	-0.522166	0.601555	0.999999
Plasma	C1orf131	127.387	0.094843	0.18174	0.52186	0.601768	0.999999
Plasma	USP15	580.07	-0.103012	0.197596	-0.521326	0.60214	0.999999
Plasma	AP1G2	117.182	-0.105841	0.203107	-0.521113	0.602288	0.999999
Plasma	CD164	1085.14	-0.0741463	0.142285	-0.521113	0.602288	0.999999
Plasma	ARPC3	2688.77	0.107014	0.205459	0.520854	0.602469	0.999999
Plasma	MARCKS	706.868	0.206621	0.396998	0.520457	0.602745	0.999999
Plasma	XPC	229.96	-0.0858845	0.165032	-0.520411	0.602777	0.999999
Plasma	RAB11A	761.151	0.131633	0.252986	0.520316	0.602843	0.999999
Plasma	MIER1	299.545	-0.0893164	0.171662	-0.520305	0.602851	0.999999
Plasma	NFKB2	792.639	0.115802	0.222598	0.520227	0.602906	0.999999
Plasma	DFNB31	193.225	0.208953	0.401889	0.519928	0.603114	0.999999
Plasma	TBC1D10C	238.168	-0.0793328	0.152614	-0.519825	0.603185	0.999999
Plasma	CDC42SE2	885.438	-0.113384	0.218267	-0.519477	0.603428	0.999999
Plasma	GFPT1	658.709	-0.0970708	0.186915	-0.519332	0.603529	0.999999
Plasma	GNL3	1079.39	0.0730486	0.140687	0.519228	0.603602	0.999999
Plasma	PSMC1	543.194	-0.0949476	0.182873	-0.5192	0.603622	0.999999
Plasma	SLCO3A1	86.6799	0.260706	0.502323	0.519001	0.60376	0.999999
Plasma	SIRT7	123.801	-0.0940913	0.181322	-0.518917	0.603818	0.999999
Plasma	TNRC6B	804.972	-0.115457	0.222566	-0.518754	0.603932	0.999999
Plasma	PLAA	179.842	-0.0832096	0.160504	-0.518426	0.604161	0.999999
Plasma	MYL6	7719.67	0.111755	0.215669	0.518179	0.604333	0.999999
Plasma	TECPR1	126.542	-0.108504	0.20941	-0.518141	0.60436	0.999999
Plasma	THUMPD3-AS1	443.426	0.120559	0.232677	0.518137	0.604362	0.999999
Plasma	ZFC3H1	307.092	0.123527	0.238639	0.51763	0.604716	0.999999
Plasma	GTF2E2	356.474	-0.113068	0.21848	-0.51752	0.604793	0.999999
Plasma	C19orf25	181.352	-0.138602	0.268142	-0.516899	0.605227	0.999999
Plasma	HSP90AB1	8552.13	0.168895	0.326823	0.516779	0.605311	0.999999
Plasma	KHNYN	111.747	-0.120097	0.232479	-0.516595	0.605439	0.999999
Plasma	OSER1-AS1	147.737	-0.108885	0.210811	-0.516506	0.605501	0.999999
Plasma	RP11-654D12.2	374.432	-0.175245	0.339578	-0.516068	0.605807	0.999999
Plasma	CETN2	140.829	-0.131925	0.255649	-0.516041	0.605826	0.999999
Plasma	ASNS	576.26	0.151308	0.293222	0.516018	0.605842	0.999999
Plasma	AZIN1	851.863	0.0814228	0.15781	0.515954	0.605886	0.999999
Plasma	MARCH6	616.713	-0.0975644	0.189338	-0.515292	0.606349	0.999999
Plasma	KPNA4	250.825	-0.16777	0.325596	-0.515269	0.606365	0.999999
Plasma	PPOX	189.189	0.0817518	0.15872	0.51507	0.606504	0.999999
Plasma	EIF4A1	277.196	0.149702	0.290735	0.514909	0.606617	0.999999
Plasma	LRIF1	330.135	0.0994984	0.193247	0.514877	0.606639	0.999999
Plasma	RSRP1	1186.7	0.107621	0.209137	0.514599	0.606833	0.999999
Plasma	PDIA4	6007.77	-0.0959076	0.186456	-0.514371	0.606992	0.999999
Plasma	IFRD1	1032.33	0.138113	0.268592	0.514212	0.607104	0.999999
Plasma	PDHX	123.637	-0.0670719	0.130459	-0.514124	0.607165	0.999999
Plasma	LMTK2	136.538	-0.103676	0.201728	-0.513942	0.607292	0.999999
Plasma	HMMR	85.9794	-0.211948	0.412442	-0.513886	0.607332	0.999999
Plasma	MAP3K1	321.541	-0.145168	0.282501	-0.513868	0.607345	0.999999
Plasma	CC2D1A	102.706	0.0959267	0.186832	0.513437	0.607645	0.999999
Plasma	LYPLAL1	177.256	-0.106408	0.207289	-0.51333	0.607721	0.999999
Plasma	CAND1	278.806	0.0858842	0.167332	0.513256	0.607772	0.999999
Plasma	RWDD1	1276.3	0.108909	0.212202	0.513232	0.607789	0.999999
Plasma	TRAF4	274.384	0.168073	0.327481	0.513231	0.60779	0.999999
Plasma	ADAM28	517.973	0.1192	0.232328	0.513068	0.607904	0.999999
Plasma	NBEA	120.668	-0.212926	0.415308	-0.512694	0.608166	0.999999
Plasma	LAGE3	717.629	0.130835	0.255259	0.512558	0.608261	0.999999
Plasma	GAB1	1079.57	0.153524	0.299532	0.512548	0.608268	0.999999
Plasma	CNBP	2681.03	0.0789534	0.154066	0.512465	0.608325	0.999999
Plasma	MRPL9	284.724	0.133636	0.260865	0.512279	0.608456	0.999999
Plasma	CTAGE5	233.615	-0.106169	0.207254	-0.512264	0.608466	0.999999
Plasma	UFSP2	515.543	-0.0801869	0.15654	-0.512244	0.60848	0.999999
Plasma	IMPDH1	366.009	-0.110682	0.216191	-0.511964	0.608676	0.999999
Plasma	RCSD1	367.961	0.0979951	0.191417	0.511945	0.60869	0.999999
Plasma	ADSL	294.056	0.10213	0.199553	0.511792	0.608797	0.999999
Plasma	SUZ12	211.851	0.185234	0.361972	0.511735	0.608837	0.999999
Plasma	ANKRD17	428.15	-0.128164	0.250451	-0.511731	0.60884	0.999999
Plasma	OXSR1	107.325	0.118544	0.231703	0.511619	0.608917	0.999999
Plasma	GNAS	3363.67	0.255634	0.499767	0.511507	0.608996	0.999999
Plasma	HIST1H2AG	235.828	0.200359	0.391723	0.511483	0.609013	0.999999
Plasma	HOMER1	109.358	0.183199	0.358535	0.510965	0.609376	0.999999
Plasma	XRN2	464.121	0.04795	0.0938714	0.510805	0.609488	0.999999
Plasma	TMEM156	811.237	-0.105732	0.207062	-0.510629	0.609611	0.999999
Plasma	LCP1	127.329	-0.266002	0.520985	-0.510575	0.609649	0.999999
Plasma	HSPB11	613.029	-0.0805038	0.157687	-0.51053	0.60968	0.999999
Plasma	PSMA1	212.282	0.145056	0.284283	0.510252	0.609875	0.999999
Plasma	ALG8	368.965	-0.0987013	0.193492	-0.510105	0.609978	0.999999
Plasma	AGPAT1	202.473	-0.0782633	0.153432	-0.510084	0.609993	0.999999
Plasma	KDM5D	139.901	1.03202	2.02329	0.510067	0.610004	0.999999
Plasma	VPS13A	227.979	0.109808	0.215372	0.50985	0.610157	0.999999
Plasma	GID8	352.615	-0.103619	0.203343	-0.509577	0.610348	0.999999
Plasma	MYBBP1A	134.617	-0.137934	0.270801	-0.509356	0.610503	0.999999
Plasma	CLSTN1	156.841	-0.100448	0.197256	-0.509225	0.610594	0.999999
Plasma	YARS2	103.538	-0.0875075	0.172022	-0.508699	0.610963	0.999999
Plasma	LILRB1	270.53	0.115413	0.226931	0.508581	0.611046	0.999999
Plasma	C21orf2	500.805	0.153318	0.301577	0.508389	0.611181	0.999999
Plasma	PLCL2	202.396	-0.163753	0.322315	-0.508053	0.611416	0.999999
Plasma	IPO8	98.2615	-0.122193	0.240775	-0.507499	0.611805	0.999999
Plasma	WDR26	184.176	0.163628	0.322513	0.507354	0.611907	0.999999
Plasma	TMEM181	124.748	-0.147764	0.29125	-0.507345	0.611913	0.999999
Plasma	G6PD	140.272	0.0912735	0.179946	0.507229	0.611994	0.999999
Plasma	NCOR2	154.953	-0.157968	0.311492	-0.507132	0.612062	0.999999
Plasma	KLF13	1573.85	0.128233	0.252952	0.506944	0.612194	0.999999
Plasma	RABAC1	7170.27	0.133243	0.262975	0.506676	0.612382	0.999999
Plasma	NR1H2	455.043	0.0771505	0.152324	0.506488	0.612514	0.999999
Plasma	ECHS1	483.475	0.124077	0.245166	0.506094	0.61279	0.999999
Plasma	SNRPF	505.194	-0.127047	0.251042	-0.50608	0.6128	0.999999
Plasma	MIATNB	185.561	0.232326	0.459232	0.505901	0.612926	0.999999
Plasma	ZNF791	509.682	-0.0971294	0.19207	-0.505698	0.613069	0.999999
Plasma	CHD4	326.962	0.121485	0.240322	0.505509	0.613201	0.999999
Plasma	GMCL1	154.327	0.0792	0.15669	0.505456	0.613238	0.999999
Plasma	RNF213	567.177	-0.18016	0.356556	-0.50528	0.613362	0.999999
Plasma	AGO3	222.347	-0.123099	0.24368	-0.505166	0.613442	0.999999
Plasma	KLK1	137.488	-0.178476	0.353357	-0.505087	0.613498	0.999999
Plasma	CASP7	178.89	-0.0846854	0.16771	-0.504953	0.613592	0.999999
Plasma	GPX4	2419.62	0.164777	0.326361	0.504892	0.613635	0.999999
Plasma	CYP2R1	122.607	-0.116882	0.231639	-0.504584	0.613851	0.999999
Plasma	ERC1	1012.38	-0.13447	0.266568	-0.504448	0.613947	0.999999
Plasma	PCNX	244.377	-0.188338	0.373737	-0.503931	0.61431	0.999999
Plasma	TBCCD1	127.031	-0.0758703	0.150591	-0.503816	0.614391	0.999999
Plasma	ZNF506	117.356	0.128498	0.255066	0.503783	0.614414	0.999999
Plasma	DCXR	1175.3	0.189534	0.376238	0.503762	0.614429	0.999999
Plasma	DERL3	21619.1	0.146398	0.29066	0.503676	0.614489	0.999999
Plasma	NEK7	200.741	-0.158047	0.313973	-0.503379	0.614698	0.999999
Plasma	DHX30	268.63	-0.0724449	0.143989	-0.503127	0.614875	0.999999
Plasma	PLP2	2310.59	0.088685	0.176292	0.503057	0.614924	0.999999
Plasma	SLC39A9	174.305	0.0853063	0.169744	0.502559	0.615274	0.999999
Plasma	CASC3	181.026	0.0671363	0.13372	0.502068	0.61562	0.999999
Plasma	TPD52L2	209.752	-0.0767629	0.152991	-0.501748	0.615845	0.999999
Plasma	TMC3-AS1	167.346	-0.0968743	0.193119	-0.501631	0.615927	0.999999
Plasma	BRAT1	153.714	0.0908216	0.181182	0.501274	0.616178	0.999999
Plasma	GRSF1	419.429	-0.0867504	0.173321	-0.500519	0.616709	0.999999
Plasma	RP5-1171I10.5	719.619	0.145967	0.29187	0.500108	0.616999	0.999999
Plasma	RP11-350N15.5	310.571	0.13739	0.274829	0.499912	0.617137	0.999999
Plasma	SMIM20	551.508	-0.0802406	0.160632	-0.499532	0.617405	0.999999
Plasma	YTHDF3	166.262	-0.122948	0.246158	-0.499468	0.61745	0.999999
Plasma	RGP1	121.367	0.0945517	0.189348	0.499353	0.617531	0.999999
Plasma	REPS1	204.014	-0.0867988	0.173945	-0.499001	0.617779	0.999999
Plasma	UTP14A	108.68	0.094646	0.189867	0.498487	0.618141	0.999999
Plasma	EVI2B	332.619	0.167854	0.33682	0.498349	0.618238	0.999999
Plasma	ECI1	351.177	-0.261346	0.524707	-0.498081	0.618427	0.999999
Plasma	PSMG1	252.787	0.0967945	0.194378	0.49797	0.618506	0.999999
Plasma	TRAPPC1	906.024	-0.116148	0.233285	-0.49788	0.618568	0.999999
Plasma	DCAF7	317.729	-0.0569789	0.114444	-0.497877	0.618571	0.999999
Plasma	LETM2	125.279	-0.160003	0.321455	-0.497745	0.618664	0.999999
Plasma	CXCR3	100.928	0.251824	0.506141	0.497537	0.61881	0.999999
Plasma	GRWD1	182.083	-0.11974	0.240714	-0.497439	0.61888	0.999999
Plasma	IFRD2	258.09	0.119344	0.239925	0.497421	0.618892	0.999999
Plasma	PPP5C	163.461	-0.0873739	0.175762	-0.497114	0.619109	0.999999
