## Supplemental Table 6 - Pseudobulk Differential Expression and Gene Set Enrichment for "Divergent T Cell Phenotypes Define Pediatric Crohn’s Disease and Ulcerative Colitis" (part 3 of 3)

### Sheet: DE__cCD_NOAvsaTNF (continued)
group	gene	baseMean	log2FoldChange	lfcSE	stat	pvalue	padj
Plasma	CPSF7	196.971	0.0830536	0.167091	0.497057	0.619149	0.999999
Plasma	LGALS3	1061.58	0.118315	0.238122	0.496869	0.619281	0.999999
Plasma	SCARB2	641.839	0.0845592	0.170205	0.496809	0.619324	0.999999
Plasma	FBXL6	101.753	-0.228155	0.459368	-0.496672	0.619421	0.999999
Plasma	REXO2	699.735	-0.121482	0.244598	-0.49666	0.619429	0.999999
Plasma	DCTN2	730.136	0.116297	0.234238	0.496493	0.619547	0.999999
Plasma	GHDC	105.908	0.0917878	0.184946	0.496295	0.619686	0.999999
Plasma	PDAP1	645.196	0.102806	0.207197	0.496173	0.619772	0.999999
Plasma	CEP170	123.995	-0.126716	0.255531	-0.495893	0.61997	0.999999
Plasma	RUVBL1	170.825	-0.0634132	0.128056	-0.495197	0.620461	0.999999
Plasma	BTN3A2	743.256	0.131894	0.266388	0.495121	0.620515	0.999999
Plasma	SAFB2	354.416	0.0835754	0.168804	0.495104	0.620527	0.999999
Plasma	MON1B	104.985	0.0834032	0.168575	0.494754	0.620774	0.999999
Plasma	PDE6D	214.881	0.109229	0.220924	0.494419	0.621011	0.999999
Plasma	CALM2	1789.25	-0.0923257	0.186762	-0.49435	0.621059	0.999999
Plasma	EDF1	5052.91	0.0979666	0.198178	0.494335	0.621069	0.999999
Plasma	JTB	3173.38	0.136211	0.276006	0.493506	0.621655	0.999999
Plasma	HNRNPA1	4283.96	0.0883516	0.179043	0.493466	0.621683	0.999999
Plasma	UPF2	721.855	-0.10805	0.218987	-0.493409	0.621724	0.999999
Plasma	TMEM134	903.254	0.135097	0.273805	0.493404	0.621727	0.999999
Plasma	BECN1	259.014	0.0668926	0.135605	0.49329	0.621807	0.999999
Plasma	MPP5	119.844	-0.101996	0.20679	-0.493235	0.621847	0.999999
Plasma	TCP1	640.876	-0.0989436	0.200615	-0.493203	0.621869	0.999999
Plasma	TP53I13	344.488	0.139377	0.282609	0.493182	0.621884	0.999999
Plasma	UGP2	325.516	-0.0948513	0.192336	-0.493154	0.621904	0.999999
Plasma	RIOK3	325.162	0.0949427	0.192544	0.493097	0.621944	0.999999
Plasma	FDPS	1026.41	0.0755574	0.153406	0.492533	0.622343	0.999999
Plasma	NSMCE1	346.573	0.10157	0.206533	0.491787	0.62287	0.999999
Plasma	FKBP11	14753	0.147584	0.300126	0.491738	0.622904	0.999999
Plasma	EXOC2	119.439	-0.119853	0.243737	-0.491731	0.62291	0.999999
Plasma	MBD6	116.274	-0.0977877	0.198893	-0.49166	0.62296	0.999999
Plasma	HERPUD1	37958.6	0.107522	0.218702	0.491637	0.622976	0.999999
Plasma	LSG1	110.488	-0.0962949	0.196009	-0.491277	0.62323	0.999999
Plasma	TMX4	799.653	-0.11738	0.239146	-0.490829	0.623547	0.999999
Plasma	ACADM	616.212	-0.0808719	0.164934	-0.490328	0.623902	0.999999
Plasma	TFRC	207.113	-0.136788	0.279184	-0.489956	0.624165	0.999999
Plasma	UCK2	238.341	0.0876914	0.179051	0.489758	0.624305	0.999999
Plasma	KIAA0100	104.351	-0.119272	0.243559	-0.489705	0.624343	0.999999
Plasma	TSG101	452.082	-0.0932299	0.190411	-0.489625	0.624399	0.999999
Plasma	METTL16	113.839	-0.103134	0.2107	-0.489484	0.624499	0.999999
Plasma	NDUFB3	1084.38	-0.114652	0.234279	-0.489383	0.624571	0.999999
Plasma	ATP10D	191.082	0.0915338	0.187142	0.489116	0.62476	0.999999
Plasma	RHEB	1416.12	0.102586	0.209837	0.488884	0.624924	0.999999
Plasma	CYSTM1	504.407	0.0770124	0.157529	0.488877	0.624929	0.999999
Plasma	EHBP1	201.978	-0.133585	0.273369	-0.488662	0.625081	0.999999
Plasma	C21orf59	283.465	-0.0936478	0.191749	-0.488387	0.625276	0.999999
Plasma	PSME2	4176.25	0.143198	0.293223	0.488358	0.625296	0.999999
Plasma	BMI1	358.909	0.15997	0.327725	0.488123	0.625463	0.999999
Plasma	EPS15	481.883	-0.115889	0.237419	-0.488118	0.625466	0.999999
Plasma	USMG5	2398.2	-0.159258	0.326429	-0.487881	0.625634	0.999999
Plasma	PDCL3	166.9	0.0890113	0.182574	0.487535	0.62588	0.999999
Plasma	YY1AP1	224.175	-0.0869029	0.178368	-0.487212	0.626108	0.999999
Plasma	PSMF1	798.129	0.0856586	0.175816	0.487205	0.626113	0.999999
Plasma	MPG	1210.12	0.162365	0.333389	0.487014	0.626248	0.999999
Plasma	LASP1	208.977	-0.0934461	0.191987	-0.486731	0.626449	0.999999
Plasma	MOGS	376.91	-0.199169	0.409377	-0.486516	0.626601	0.999999
Plasma	VCPKMT	253.034	-0.142006	0.291949	-0.486406	0.626679	0.999999
Plasma	R3HDM1	286.635	0.110038	0.226393	0.486049	0.626932	0.999999
Plasma	LRRC41	351.094	0.0877228	0.180503	0.48599	0.626974	0.999999
Plasma	ELK3	246.25	-0.109571	0.225542	-0.485811	0.627101	0.999999
Plasma	SLC35A2	227.237	0.0951103	0.195885	0.485543	0.627291	0.999999
Plasma	MBNL2	1593.75	-0.106688	0.21979	-0.485406	0.627388	0.999999
Plasma	ATXN7L3B	149.455	0.123564	0.254718	0.485102	0.627604	0.999999
Plasma	MFSD8	128.844	-0.0801544	0.165293	-0.484922	0.627732	0.999999
Plasma	CACUL1	131.891	0.0810488	0.167215	0.484698	0.62789	0.999999
Plasma	TSEN15	413.285	0.124123	0.256141	0.484589	0.627968	0.999999
Plasma	BRK1	1196.8	0.0977702	0.201883	0.48429	0.62818	0.999999
Plasma	GLTSCR2	2395.63	0.151952	0.313861	0.484138	0.628288	0.999999
Plasma	ATP6V0A1	144.488	-0.122436	0.252904	-0.484123	0.628299	0.999999
Plasma	ZNF706	3054.37	-0.116065	0.239936	-0.483734	0.628574	0.999999
Plasma	TMEM41B	213.75	0.0850823	0.175905	0.483684	0.62861	0.999999
Plasma	PPP1R15A	8209.68	-0.157497	0.325669	-0.483609	0.628663	0.999999
Plasma	YIPF4	468.42	0.084681	0.175164	0.483438	0.628785	0.999999
Plasma	MYO6	87.25	0.18312	0.378834	0.483377	0.628828	0.999999
Plasma	RAP1GDS1	209.008	-0.116606	0.241242	-0.483355	0.628844	0.999999
Plasma	HIGD2A	1597.96	0.119104	0.246517	0.483148	0.628991	0.999999
Plasma	VIMP	5667.08	-0.0989848	0.204898	-0.483092	0.62903	0.999999
Plasma	PFDN2	590.322	-0.132873	0.275177	-0.482865	0.629192	0.999999
Plasma	PARP9	112.913	-0.213374	0.441937	-0.482815	0.629227	0.999999
Plasma	GTF3C5	134.572	0.0757221	0.156852	0.482761	0.629266	0.999999
Plasma	DHX38	111.104	0.090614	0.187835	0.482411	0.629514	0.999999
Plasma	DTD1	221.135	0.108137	0.224197	0.482331	0.629571	0.999999
Plasma	NAPG	306.431	-0.0762929	0.15826	-0.482073	0.629754	0.999999
Plasma	C14orf166	1394.69	0.0795744	0.165158	0.481808	0.629943	0.999999
Plasma	MIEN1	513.021	0.136275	0.282891	0.481725	0.630001	0.999999
Plasma	GSTM1	65.9811	1.11039	2.30566	0.481593	0.630095	0.999999
Plasma	RSRC2	719.536	0.0721245	0.149787	0.481515	0.630151	0.999999
Plasma	FAM89B	114.072	0.218625	0.45445	0.481077	0.630462	0.999999
Plasma	RNF170	132.068	-0.0771909	0.160473	-0.48102	0.630502	0.999999
Plasma	WDR11	159.856	0.112667	0.234691	0.480064	0.631182	0.999999
Plasma	AIDA	133.191	-0.0877405	0.182809	-0.479957	0.631258	0.999999
Plasma	HERC4	157.864	-0.137866	0.287333	-0.479812	0.631361	0.999999
Plasma	ANKZF1	158.807	-0.0734426	0.153092	-0.479727	0.631421	0.999999
Plasma	PPP1R16B	189.61	-0.131058	0.273197	-0.47972	0.631427	0.999999
Plasma	TOX4	316.497	0.0503483	0.104992	0.479543	0.631552	0.999999
Plasma	LYPLA1	660.47	-0.0711482	0.148406	-0.479414	0.631644	0.999999
Plasma	TOR1A	244.95	0.11416	0.238301	0.47906	0.631896	0.999999
Plasma	RRN3	92.2422	-0.101479	0.211867	-0.478976	0.631956	0.999999
Plasma	GRIPAP1	158.574	0.0722155	0.150776	0.47896	0.631967	0.999999
Plasma	CHCHD3	430.169	0.0733627	0.153227	0.478786	0.632091	0.999999
Plasma	SLC25A12	154.918	-0.0759379	0.158688	-0.478536	0.632268	0.999999
Plasma	ATG3	656.048	0.0814611	0.170332	0.47825	0.632472	0.999999
Plasma	IDH3G	466.198	0.101891	0.213107	0.478123	0.632562	0.999999
Plasma	SMG7	198.879	-0.110991	0.232167	-0.478064	0.632604	0.999999
Plasma	GRK6	846.288	-0.087767	0.183645	-0.477916	0.63271	0.999999
Plasma	JUNB	21231.9	0.1675	0.350612	0.477736	0.632838	0.999999
Plasma	WIPI2	486.806	0.0781094	0.163552	0.477581	0.632948	0.999999
Plasma	ATP6V1H	104.21	-0.105116	0.220184	-0.477402	0.633076	0.999999
Plasma	SMNDC1	246.859	0.0662537	0.138797	0.477342	0.633118	0.999999
Plasma	PCCA	188.226	-0.121906	0.255693	-0.476768	0.633527	0.999999
Plasma	RP11-758H9.2	135.417	0.128138	0.268802	0.476701	0.633575	0.999999
Plasma	AACS	119.284	-0.0930833	0.195335	-0.476531	0.633696	0.999999
Plasma	COIL	111.317	-0.0616649	0.12949	-0.476213	0.633923	0.999999
Plasma	CBLL1	136.495	-0.104816	0.220204	-0.475994	0.634078	0.999999
Plasma	GPX7	336.16	-0.160439	0.337175	-0.475834	0.634193	0.999999
Plasma	MRPS22	273.021	-0.0776422	0.163346	-0.475322	0.634557	0.999999
Plasma	PAPD5	80.0545	-0.173628	0.365319	-0.475277	0.63459	0.999999
Plasma	RAB2B	151.628	0.119492	0.251453	0.475205	0.634641	0.999999
Plasma	PRDM2	538.683	-0.115202	0.242498	-0.475065	0.634741	0.999999
Plasma	CLCC1	333.306	-0.0691519	0.145586	-0.474989	0.634795	0.999999
Plasma	NARFL	94.1176	0.0806571	0.169809	0.474989	0.634795	0.999999
Plasma	SMPD2	131.491	0.111934	0.235706	0.474888	0.634866	0.999999
Plasma	DCTPP1	160.359	0.126066	0.265551	0.474735	0.634976	0.999999
Plasma	RPP38	197.254	-0.091719	0.193232	-0.474658	0.63503	0.999999
Plasma	ALKBH5	584.212	0.0869311	0.183155	0.474632	0.635049	0.999999
Plasma	PLPP1	179.257	0.158517	0.334184	0.47434	0.635257	0.999999
Plasma	GPR15	439.061	0.256327	0.54085	0.473934	0.635547	0.999999
Plasma	DDX6	608.775	-0.0974473	0.205621	-0.473916	0.63556	0.999999
Plasma	CHCHD10	3209.02	0.172798	0.364763	0.473726	0.635696	0.999999
Plasma	ASPH	209.372	0.0808755	0.170723	0.473724	0.635697	0.999999
Plasma	CCDC159	174.953	0.109158	0.230433	0.473707	0.635709	0.999999
Plasma	BLNK	1172.91	-0.0684657	0.144605	-0.473465	0.635881	0.999999
Plasma	CNIH1	724.256	0.114851	0.242625	0.473366	0.635952	0.999999
Plasma	RRM1	95.8513	-0.102549	0.216746	-0.473131	0.63612	0.999999
Plasma	FXR1	440.027	-0.085655	0.181081	-0.473019	0.6362	0.999999
Plasma	DEF6	521.642	0.0533609	0.112825	0.472954	0.636246	0.999999
Plasma	BAG3	407.654	0.374746	0.792533	0.472845	0.636324	0.999999
Plasma	PPP3R1	152.887	-0.134893	0.285303	-0.472807	0.636351	0.999999
Plasma	ZNF804A	142.29	0.230604	0.488508	0.472058	0.636885	0.999999
Plasma	PTS	264.503	-0.072705	0.15415	-0.471652	0.637175	0.999999
Plasma	HOOK3	296.194	0.087312	0.185146	0.471585	0.637223	0.999999
Plasma	NAAA	170.945	0.158999	0.33719	0.471541	0.637254	0.999999
Plasma	AGK	98.3606	-0.0686488	0.145608	-0.471464	0.63731	0.999999
Plasma	PUS3	103.125	-0.0901921	0.191339	-0.471374	0.637374	0.999999
Plasma	DUT	645.752	-0.095769	0.203266	-0.471152	0.637532	0.999999
Plasma	POMP	1727.95	0.109504	0.232464	0.471057	0.6376	0.999999
Plasma	UBQLN2	143.917	-0.1154	0.245026	-0.470969	0.637663	0.999999
Plasma	MYO1D	987.289	-0.128389	0.272687	-0.470828	0.637763	0.999999
Plasma	GLS	881.093	0.180782	0.384154	0.470599	0.637927	0.999999
Plasma	SRBD1	262.727	-0.116708	0.24801	-0.470579	0.637941	0.999999
Plasma	NAA35	181.52	-0.0936097	0.199077	-0.47022	0.638198	0.999999
Plasma	KMT5A	127.466	0.0893684	0.190105	0.4701	0.638283	0.999999
Plasma	C22orf34	171.193	-0.13218	0.281233	-0.47	0.638355	0.999999
Plasma	KIF1C	94.0658	0.170321	0.363144	0.469017	0.639058	0.999999
Plasma	KB-1980E6.3	590.4	0.174073	0.371339	0.468772	0.639232	0.999999
Plasma	FIP1L1	243.495	-0.0736676	0.157353	-0.468168	0.639665	0.999999
Plasma	EHMT1	3102.37	-0.131087	0.280206	-0.467822	0.639912	0.999999
Plasma	WRN	182.849	-0.118469	0.253253	-0.46779	0.639935	0.999999
Plasma	SLC5A3	209.13	0.129417	0.276744	0.46764	0.640042	0.999999
Plasma	TRIP6	139.819	0.105143	0.224843	0.46763	0.640049	0.999999
Plasma	CARD8	274.207	0.093952	0.200916	0.467618	0.640058	0.999999
Plasma	RMND5B	156.308	0.0977647	0.209181	0.467369	0.640236	0.999999
Plasma	MTIF3	831.199	-0.0891368	0.19078	-0.467224	0.64034	0.999999
Plasma	SAE1	186.576	0.0651648	0.139528	0.467036	0.640474	0.999999
Plasma	C17orf62	750.071	-0.0881899	0.188857	-0.466967	0.640524	0.999999
Plasma	TMEM45A	383.13	0.122734	0.2629	0.466846	0.64061	0.999999
Plasma	TRPC4AP	359.816	-0.095464	0.204526	-0.466758	0.640673	0.999999
Plasma	S100PBP	211.265	-0.0903852	0.193705	-0.466612	0.640778	0.999999
Plasma	DGKI	138.375	0.248046	0.531617	0.466588	0.640794	0.999999
Plasma	GPR108	372.668	0.0858872	0.184165	0.466359	0.640958	0.999999
Plasma	LINC01055	219.64	0.242553	0.520762	0.465766	0.641383	0.999999
Plasma	CTD-2020K17.1	112.242	0.156155	0.335308	0.465705	0.641427	0.999999
Plasma	ING5	250.036	0.0890273	0.191217	0.465583	0.641514	0.999999
Plasma	BEX4	242.804	-0.138908	0.298464	-0.46541	0.641638	0.999999
Plasma	THUMPD3	150.861	0.0756127	0.162521	0.465247	0.641754	0.999999
Plasma	TOMM5	875.341	-0.128284	0.275827	-0.465089	0.641867	0.999999
Plasma	CDC34	112.744	0.238824	0.513627	0.464975	0.641949	0.999999
Plasma	CLTB	658.856	0.139043	0.299248	0.46464	0.642189	0.999999
Plasma	C1orf43	1035.93	0.0719747	0.154922	0.464586	0.642228	0.999999
Plasma	HNRNPC	1558.09	-0.0768882	0.165528	-0.464504	0.642287	0.999999
Plasma	HEXIM1	188.176	0.160484	0.345625	0.464331	0.642411	0.999999
Plasma	ATG5	539.488	0.0678058	0.146058	0.464241	0.642475	0.999999
Plasma	RP11-439L18.2	102.211	0.154672	0.333415	0.463902	0.642718	0.999999
Plasma	MOCS2	148.488	-0.097141	0.209423	-0.463852	0.642754	0.999999
Plasma	PPARA	120.551	0.131659	0.283862	0.463813	0.642782	0.999999
Plasma	KPNA2	305.46	-0.1083	0.233587	-0.46364	0.642906	0.999999
Plasma	SMIM10L1	318.223	0.110656	0.238676	0.463624	0.642917	0.999999
Plasma	CTA-293F17.1	273.076	0.19532	0.421801	0.463062	0.64332	0.999999
Plasma	TRIM69	602	0.104561	0.225852	0.46296	0.643393	0.999999
Plasma	MKLN1	453.226	-0.110394	0.238496	-0.462876	0.643453	0.999999
Plasma	ANKRD26	104.99	0.113325	0.244955	0.462634	0.643627	0.999999
Plasma	MALSU1	342.35	-0.129833	0.280743	-0.462463	0.643749	0.999999
Plasma	U2SURP	710.434	-0.0662362	0.143334	-0.462109	0.644003	0.999999
Plasma	TNPO3	169.201	-0.090524	0.196012	-0.461829	0.644204	0.999999
Plasma	EPN1	620.515	0.117816	0.255381	0.461333	0.64456	0.999999
Plasma	TET2	96.3948	-0.159906	0.346784	-0.461109	0.64472	0.999999
Plasma	WDR43	232.15	-0.0938384	0.203547	-0.461016	0.644787	0.999999
Plasma	RP11-703M24.5	91.0435	-0.343126	0.744298	-0.461007	0.644794	0.999999
Plasma	SPAG7	447.29	0.0893774	0.193999	0.460711	0.645006	0.999999
Plasma	PELI1	2055.33	0.152254	0.330515	0.460656	0.645045	0.999999
Plasma	JDP2	186.582	0.166871	0.362246	0.460655	0.645046	0.999999
Plasma	HEATR5B	98.7757	0.128648	0.279445	0.460371	0.64525	0.999999
Plasma	SAFB	348.449	-0.0753862	0.163836	-0.460132	0.645422	0.999999
Plasma	PRDX3	906.106	0.101349	0.220325	0.459996	0.645519	0.999999
Plasma	DOCK10	231.767	-0.157667	0.342865	-0.459851	0.645623	0.999999
Plasma	STUB1	1078.28	-0.129484	0.281714	-0.459631	0.645781	0.999999
Plasma	NUBP1	154.026	-0.0970254	0.211454	-0.458849	0.646343	0.999999
Plasma	ABHD8	195.299	0.106688	0.232631	0.458617	0.646509	0.999999
Plasma	SLC44A1	1269.32	-0.0672914	0.146813	-0.458349	0.646702	0.999999
Plasma	ATP13A3	123.939	-0.182028	0.397282	-0.458183	0.646821	0.999999
Plasma	ANAPC16	1990.36	0.0941602	0.205555	0.458077	0.646897	0.999999
Plasma	AHCTF1	167.142	0.115913	0.253116	0.457944	0.646993	0.999999
Plasma	PRPSAP1	200.291	0.0818485	0.17883	0.457688	0.647177	0.999999
Plasma	CTSH	1100.19	0.171756	0.375349	0.457591	0.647246	0.999999
Plasma	ZC3HAV1	289.628	-0.108308	0.236717	-0.457544	0.64728	0.999999
Plasma	FBXO11	373.801	0.13353	0.292197	0.456987	0.64768	0.999999
Plasma	VPS13C	450.861	0.135539	0.296598	0.456979	0.647686	0.999999
Plasma	ATP5E	7378.58	-0.157819	0.345475	-0.456817	0.647803	0.999999
Plasma	CAT	207.635	0.0941978	0.206745	0.455623	0.648661	0.999999
Plasma	ZBTB43	172.582	0.122797	0.269516	0.455622	0.648662	0.999999
Plasma	FGD2	116.96	-0.100762	0.221169	-0.455589	0.648686	0.999999
Plasma	UBE2E2	570.496	-0.12381	0.272225	-0.454805	0.649249	0.999999
Plasma	NDE1	103.634	0.0932573	0.205144	0.454596	0.6494	0.999999
Plasma	HLA-DQA1	231.478	-0.289147	0.636721	-0.454119	0.649743	0.999999
Plasma	SCAF11	518.841	-0.0709593	0.15627	-0.454081	0.649771	0.999999
Plasma	FOCAD	186.551	-0.108182	0.238248	-0.454075	0.649775	0.999999
Plasma	PRPS2	226.667	0.119202	0.262592	0.453944	0.649869	0.999999
Plasma	SPATS2	1603.08	0.054486	0.120065	0.453805	0.649969	0.999999
Plasma	MTG2	155.575	-0.10822	0.238501	-0.453749	0.650009	0.999999
Plasma	LRRC24	115.443	-0.201985	0.445327	-0.453565	0.650142	0.999999
Plasma	APMAP	284.042	-0.0930388	0.205183	-0.453443	0.65023	0.999999
Plasma	NSL1	206.984	0.0665508	0.146847	0.453199	0.650406	0.999999
Plasma	AC009313.1	395.113	-0.190874	0.421329	-0.453027	0.650529	0.999999
Plasma	COX14	747.25	-0.105475	0.232929	-0.452819	0.650679	0.999999
Plasma	NMRAL1	296.288	0.104487	0.230827	0.452665	0.65079	0.999999
Plasma	TMEM161B-AS1	151.803	-0.0917191	0.20263	-0.452643	0.650806	0.999999
Plasma	PRKCD	334.796	0.109066	0.240976	0.452601	0.650836	0.999999
Plasma	RP11-367G18.1	173.469	0.120719	0.266773	0.452518	0.650896	0.999999
Plasma	C9orf85	92.2546	-0.0776176	0.171625	-0.45225	0.651089	0.999999
Plasma	SLC38A2	1514.06	0.121812	0.269449	0.452077	0.651213	0.999999
Plasma	AHCYL2	118.204	0.169731	0.375513	0.451997	0.651271	0.999999
Plasma	MAP4K5	280.158	0.102457	0.226712	0.451927	0.651322	0.999999
Plasma	RIF1	182.399	0.115286	0.255222	0.45171	0.651478	0.999999
Plasma	GBP3	93.902	-0.129285	0.286246	-0.451657	0.651516	0.999999
Plasma	CNTRL	229.917	0.0840874	0.186329	0.451284	0.651785	0.999999
Plasma	S100A11	1357.37	-0.113479	0.251574	-0.451076	0.651935	0.999999
Plasma	CDK14	1004.19	-0.111742	0.247741	-0.451045	0.651957	0.999999
Plasma	FCGR2B	346.072	-0.109421	0.242626	-0.450986	0.652	0.999999
Plasma	SLC25A39	966.461	0.117948	0.261746	0.45062	0.652264	0.999999
Plasma	ARHGAP26	228.084	-0.152774	0.339094	-0.450537	0.652323	0.999999
Plasma	PTPN1	1426.81	0.0912134	0.2025	0.450436	0.652396	0.999999
Plasma	PXK	128.919	-0.086217	0.191442	-0.450356	0.652454	0.999999
Plasma	THAP2	541.506	0.240623	0.534512	0.450172	0.652586	0.999999
Plasma	ELF1	1116.21	0.0627076	0.139302	0.450156	0.652598	0.999999
Plasma	PPP2R5E	311.878	-0.0938537	0.208561	-0.450007	0.652705	0.999999
Plasma	EPS8L2	136.89	0.120206	0.267177	0.449912	0.652774	0.999999
Plasma	MCCC2	263.493	-0.0539901	0.120009	-0.449885	0.652793	0.999999
Plasma	LARP4	382.112	0.0814617	0.181076	0.449877	0.652799	0.999999
Plasma	NDUFB2	1735.46	-0.120666	0.268426	-0.44953	0.653049	0.999999
Plasma	RASSF5	298.572	0.052258	0.116315	0.44928	0.65323	0.999999
Plasma	C14orf159	264.807	-0.0815977	0.181695	-0.449091	0.653366	0.999999
Plasma	GSK3A	89.3162	0.266466	0.59344	0.449019	0.653418	0.999999
Plasma	TRIM38	138.863	0.0744413	0.165853	0.448839	0.653548	0.999999
Plasma	DHDDS	179.49	-0.0639155	0.142486	-0.448575	0.653738	0.999999
Plasma	ELL	499.105	0.0616501	0.137518	0.448306	0.653933	0.999999
Plasma	KIAA0430	110.427	-0.12236	0.272971	-0.448251	0.653972	0.999999
Plasma	RECQL	148.374	-0.066308	0.148027	-0.447947	0.654192	0.999999
Plasma	SFT2D1	1093.31	-0.0852502	0.190322	-0.447926	0.654207	0.999999
Plasma	VPS39	141.166	-0.0896093	0.200153	-0.447704	0.654367	0.999999
Plasma	FEM1C	123.015	-0.132812	0.29679	-0.447494	0.654518	0.999999
Plasma	SORBS3	104.001	-0.130933	0.292687	-0.447348	0.654624	0.999999
Plasma	CREBZF	239.556	-0.0894091	0.199919	-0.447226	0.654712	0.999999
Plasma	NCKAP1L	225.683	-0.0745645	0.166727	-0.447224	0.654713	0.999999
Plasma	PRKCZ	105.403	-0.0788954	0.176427	-0.447186	0.654741	0.999999
Plasma	ELAC2	158.333	-0.0774908	0.173324	-0.447086	0.654813	0.999999
Plasma	ZNF800	378.423	0.0675089	0.151192	0.446512	0.655227	0.999999
Plasma	MYNN	138.871	-0.0813222	0.182201	-0.446331	0.655358	0.999999
Plasma	AHSA1	400.457	-0.135447	0.303502	-0.44628	0.655395	0.999999
Plasma	EXT2	96.9669	-0.102505	0.229752	-0.446153	0.655487	0.999999
Plasma	MPP6	86.5104	-0.12717	0.285091	-0.446069	0.655547	0.999999
Plasma	NCBP2-AS2	165.086	0.146342	0.328356	0.445681	0.655827	0.999999
Plasma	C3orf58	110.337	0.118804	0.266728	0.445412	0.656022	0.999999
Plasma	CCDC138	217.959	-0.145044	0.325719	-0.445303	0.656101	0.999999
Plasma	ARL6IP4	2131.2	0.105174	0.236312	0.445063	0.656274	0.999999
Plasma	PHF21A	206.985	0.134237	0.301631	0.445038	0.656292	0.999999
Plasma	YY1	587.769	0.0669261	0.150453	0.444832	0.656441	0.999999
Plasma	ABCB1	3244.41	0.219017	0.492446	0.444753	0.656498	0.999999
Plasma	LONP2	335.953	0.078551	0.176637	0.444702	0.656535	0.999999
Plasma	SLAIN2	174.575	0.0913454	0.205533	0.444432	0.65673	0.999999
Plasma	GABPB1	298.775	0.076756	0.172723	0.444389	0.656761	0.999999
Plasma	MIB1	179.491	0.154863	0.348985	0.443754	0.65722	0.999999
Plasma	SUCLG1	642.542	0.0741582	0.167223	0.44347	0.657426	0.999999
Plasma	C6orf203	109.007	-0.0802052	0.180909	-0.443346	0.657515	0.999999
Plasma	BPTF	498.261	0.112631	0.254234	0.443019	0.657752	0.999999
Plasma	SYNE3	148.754	-0.111454	0.251594	-0.442991	0.657773	0.999999
Plasma	NFIL3	96.0649	0.237006	0.535512	0.442579	0.65807	0.999999
Plasma	CAV1	441.46	0.157458	0.356049	0.442236	0.658319	0.999999
Plasma	MGA	132.354	-0.11393	0.257684	-0.44213	0.658395	0.999999
Plasma	PPFIA1	148.759	-0.136799	0.309411	-0.442128	0.658396	0.999999
Plasma	SOS1	467.219	-0.121378	0.274787	-0.441717	0.658694	0.999999
Plasma	OSBP	248.023	-0.185588	0.420178	-0.44169	0.658713	0.999999
Plasma	ALKBH7	1900.64	0.163033	0.369178	0.44161	0.658771	0.999999
Plasma	MALT1	255.098	0.138716	0.314262	0.4414	0.658923	0.999999
Plasma	DNMT3A	117.343	-0.0971936	0.220245	-0.441298	0.658997	0.999999
Plasma	TIMM8B	750.195	-0.136315	0.308907	-0.441281	0.65901	0.999999
Plasma	ATF1	209.732	-0.0649332	0.1472	-0.441123	0.659124	0.999999
Plasma	RAP1B	1267.47	-0.104908	0.23792	-0.440937	0.659259	0.999999
Plasma	YWHAG	290.293	0.0805877	0.182766	0.440934	0.659261	0.999999
Plasma	ABHD18	144.865	-0.0780896	0.177103	-0.440928	0.659265	0.999999
Plasma	ATRN	131.021	-0.127587	0.289379	-0.440898	0.659287	0.999999
Plasma	FOSL1	139.991	0.171623	0.389271	0.440883	0.659298	0.999999
Plasma	OGT	969.156	-0.131724	0.298869	-0.440743	0.659399	0.999999
Plasma	TPT1-AS1	164.169	-0.0795878	0.180637	-0.440596	0.659506	0.999999
Plasma	COQ7	196.659	-0.101968	0.231621	-0.440237	0.659765	0.999999
Plasma	BCL7B	266.432	0.121593	0.276362	0.439976	0.659954	0.999999
Plasma	KIF2A	336.271	0.0656109	0.149201	0.439747	0.66012	0.999999
Plasma	DGKA	108.944	-0.0758952	0.172613	-0.439683	0.660167	0.999999
Plasma	ARCN1	640.292	0.0889615	0.202488	0.439342	0.660414	0.999999
Plasma	SEPHS1	187.075	-0.147448	0.335732	-0.439185	0.660528	0.999999
Plasma	MFF	943.244	0.0967038	0.220862	0.437846	0.661498	0.999999
Plasma	RBCK1	420.677	0.10048	0.229648	0.43754	0.66172	0.999999
Plasma	RPAIN	322.432	0.0689253	0.157663	0.437168	0.661989	0.999999
Plasma	CAPN2	598.201	0.091988	0.210694	0.436595	0.662405	0.999999
Plasma	HNRNPF	1122.73	-0.064232	0.147162	-0.436472	0.662495	0.999999
Plasma	CD44	1977.94	-0.0931277	0.21351	-0.436175	0.66271	0.999999
Plasma	TIMMDC1	346.311	0.0640774	0.146937	0.436088	0.662773	0.999999
Plasma	NCBP3	181.73	0.0671895	0.154077	0.436078	0.66278	0.999999
Plasma	OXNAD1	106.852	-0.109631	0.251507	-0.435899	0.66291	0.999999
Plasma	EIF3F	2604.97	0.126631	0.290563	0.435811	0.662974	0.999999
Plasma	PIK3R5	245.646	0.173593	0.398343	0.435787	0.662991	0.999999
Plasma	ZNF24	465.441	-0.0556293	0.127754	-0.43544	0.663243	0.999999
Plasma	CHMP1B	180.195	-0.140006	0.321713	-0.435189	0.663425	0.999999
Plasma	SCAPER	534.236	0.104663	0.240523	0.435148	0.663455	0.999999
Plasma	EPRS	1281.17	0.0610965	0.140437	0.435046	0.663529	0.999999
Plasma	NOC3L	188.471	-0.070168	0.161498	-0.434481	0.663939	0.999999
Plasma	ABHD16A	155.431	-0.098443	0.226649	-0.434342	0.66404	0.999999
Plasma	RNF149	928.599	-0.0876112	0.20181	-0.434127	0.664196	0.999999
Plasma	HEATR1	83.575	-0.11838	0.272742	-0.434035	0.664263	0.999999
Plasma	EPB41L5	113.442	-0.122437	0.282185	-0.433887	0.66437	0.999999
Plasma	RMDN1	172.593	-0.0790197	0.182272	-0.433526	0.664632	0.999999
Plasma	LINC00996	108.059	0.182713	0.421792	0.433184	0.664881	0.999999
Plasma	SNX3	1408.35	-0.100469	0.231935	-0.433176	0.664887	0.999999
Plasma	HSPB1	2350.96	0.19991	0.461515	0.433162	0.664897	0.999999
Plasma	POLL	144.915	0.076563	0.176815	0.433012	0.665006	0.999999
Plasma	SRP14	3499.19	0.103866	0.239975	0.43282	0.665146	0.999999
Plasma	ABCC1	121.851	-0.148074	0.342143	-0.432785	0.665171	0.999999
Plasma	TUFM	2022.37	0.126665	0.29268	0.432775	0.665178	0.999999
Plasma	NT5DC1	469.349	-0.0540044	0.124813	-0.432683	0.665245	0.999999
Plasma	RP11-16E12.2	1032.45	0.170259	0.393544	0.43263	0.665284	0.999999
Plasma	FAM160B1	85.7718	-0.113434	0.262227	-0.43258	0.66532	0.999999
Plasma	CCNT1	156.477	-0.0969167	0.224178	-0.432321	0.665508	0.999999
Plasma	KNTC1	242.014	-0.126576	0.292908	-0.432138	0.665641	0.999999
Plasma	RRP36	119.725	0.205603	0.475826	0.432097	0.665671	0.999999
Plasma	TARS	499.917	0.0938384	0.217178	0.43208	0.665684	0.999999
Plasma	NDUFC2	238.781	0.225281	0.52141	0.43206	0.665698	0.999999
Plasma	TOM1L2	118.089	-0.108303	0.251229	-0.431094	0.6664	0.999999
Plasma	WDYHV1	105.487	-0.0862781	0.200194	-0.430972	0.666489	0.999999
Plasma	CCDC85B	792.143	0.181983	0.422298	0.430935	0.666516	0.999999
Plasma	RPP21	141.374	-0.125492	0.291229	-0.430905	0.666537	0.999999
Plasma	TXNDC17	825.651	-0.105939	0.246072	-0.430519	0.666818	0.999999
Plasma	COG8	97.7624	-0.104782	0.243406	-0.430482	0.666845	0.999999
Plasma	ZNF217	157.311	-0.152874	0.355291	-0.430277	0.666994	0.999999
Plasma	MBTPS1	481.22	-0.0977387	0.227309	-0.429981	0.66721	0.999999
Plasma	VPS4B	227.458	0.060246	0.140156	0.42985	0.667305	0.999999
Plasma	DAD1	4506.98	0.0726038	0.169045	0.429494	0.667564	0.999999
Plasma	SNAP23	197.237	-0.0829989	0.193251	-0.429488	0.667568	0.999999
Plasma	RBFA	179.343	0.101521	0.236451	0.429353	0.667666	0.999999
Plasma	PLRG1	163.636	-0.0789186	0.183842	-0.429274	0.667724	0.999999
Plasma	IPO9	119.25	-0.089485	0.208487	-0.429212	0.667769	0.999999
Plasma	C19orf53	1648.77	0.101108	0.235735	0.428908	0.66799	0.999999
Plasma	RPA2	291.747	-0.0703621	0.164093	-0.428794	0.668073	0.999999
Plasma	KLHDC3	213.909	0.0942781	0.219921	0.428691	0.668148	0.999999
Plasma	TRAPPC6B	200.753	-0.0724462	0.168999	-0.428678	0.668158	0.999999
Plasma	EHD1	293.554	0.106091	0.247494	0.428659	0.668171	0.999999
Plasma	GNAI2	519.477	0.191038	0.446009	0.428328	0.668412	0.999999
Plasma	SERINC1	549.485	-0.0976454	0.228073	-0.428132	0.668555	0.999999
Plasma	SFMBT1	111.042	0.0799401	0.18673	0.428106	0.668574	0.999999
Plasma	RRM2	329.118	-0.322514	0.75366	-0.427931	0.668701	0.999999
Plasma	MYC	313.46	0.135375	0.316424	0.427827	0.668777	0.999999
Plasma	RCHY1	140.676	-0.0837434	0.195833	-0.427626	0.668924	0.999999
Plasma	COMMD8	123.593	-0.0777787	0.181915	-0.427554	0.668976	0.999999
Plasma	CMC2	500.076	0.0700179	0.163873	0.427268	0.669184	0.999999
Plasma	ZNF451	177.451	0.106211	0.248642	0.427165	0.669259	0.999999
Plasma	SIK2	153.673	-0.126816	0.297132	-0.426801	0.669524	0.999999
Plasma	APRT	1891.16	0.128651	0.301437	0.426791	0.669531	0.999999
Plasma	AC010226.4	145.945	-0.109723	0.25739	-0.426291	0.669896	0.999999
Plasma	DNAJC19	518.473	0.090252	0.211818	0.426082	0.670048	0.999999
Plasma	PDSS2	230.201	-0.0882441	0.207142	-0.426007	0.670103	0.999999
Plasma	CBX5	255.182	0.0705984	0.165804	0.425794	0.670258	0.999999
Plasma	ASH1L	699.692	-0.107577	0.252656	-0.425782	0.670267	0.999999
Plasma	JUND	5227.5	0.367014	0.862042	0.425749	0.670291	0.999999
Plasma	TSTD2	137.456	0.0773756	0.181754	0.425717	0.670314	0.999999
Plasma	SPTY2D1	380.213	-0.106517	0.250277	-0.425596	0.670403	0.999999
Plasma	TPRG1L	83.0321	-0.192973	0.453637	-0.42539	0.670552	0.999999
Plasma	COMMD10	468.013	-0.0729839	0.171618	-0.42527	0.67064	0.999999
Plasma	ESCO1	219.398	0.0863385	0.20306	0.425186	0.670701	0.999999
Plasma	MTHFS	119.043	-0.149567	0.351788	-0.425163	0.670718	0.999999
Plasma	ITM2A	548.895	-0.125181	0.29451	-0.425049	0.670801	0.999999
Plasma	CCDC112	190.762	-0.0758352	0.178432	-0.42501	0.670829	0.999999
Plasma	TESC	71.0748	0.193806	0.456034	0.424982	0.67085	0.999999
Plasma	C12orf73	159.448	-0.113139	0.266365	-0.424753	0.671016	0.999999
Plasma	RASAL3	134.017	-0.0797547	0.187938	-0.424367	0.671298	0.999999
Plasma	ZMYND11	157.327	-0.143145	0.337319	-0.424362	0.671302	0.999999
Plasma	DYNC1LI2	205.51	0.0687365	0.16202	0.424248	0.671385	0.999999
Plasma	SETD7	97.014	-0.10114	0.238522	-0.424027	0.671546	0.999999
Plasma	ZNF407	134.319	-0.161673	0.381296	-0.424008	0.67156	0.999999
Plasma	NXT1	408.508	-0.116944	0.275945	-0.423796	0.671715	0.999999
Plasma	MFSD6	104.033	-0.131805	0.311052	-0.423739	0.671756	0.999999
Plasma	ATP2A3	740.066	0.0983012	0.232042	0.423635	0.671832	0.999999
Plasma	ATG10	178.661	-0.0767527	0.18118	-0.423627	0.671838	0.999999
Plasma	MRPL22	453.747	0.0673284	0.158968	0.423534	0.671905	0.999999
Plasma	GOT2	160.127	-0.0698778	0.16505	-0.423373	0.672023	0.999999
Plasma	CWF19L2	174.884	-0.0944254	0.223035	-0.423365	0.672029	0.999999
Plasma	MSL1	95.2911	-0.121833	0.287841	-0.423265	0.672102	0.999999
Plasma	SNRPD2	2357.87	0.10275	0.2429	0.423014	0.672285	0.999999
Plasma	SAMD12	361.221	-0.124862	0.295196	-0.422982	0.672309	0.999999
Plasma	DSCR3	141.329	-0.0534815	0.126441	-0.422976	0.672313	0.999999
Plasma	TMEM175	281.504	0.0950642	0.224791	0.4229	0.672369	0.999999
Plasma	MPC1	1004.84	0.0621839	0.147088	0.422767	0.672465	0.999999
Plasma	FAHD2A	163.884	-0.101382	0.239813	-0.422753	0.672475	0.999999
Plasma	MTRNR2L12	18807.2	0.148132	0.350417	0.42273	0.672492	0.999999
Plasma	CLPP	763.609	0.11459	0.271161	0.42259	0.672594	0.999999
Plasma	HMBS	228.479	-0.125436	0.296968	-0.422389	0.672741	0.999999
Plasma	NDUFV1	1162.34	0.0870765	0.206163	0.422368	0.672756	0.999999
Plasma	USP3	467.832	-0.0733361	0.173798	-0.42196	0.673054	0.999999
Plasma	ZNF638	481.247	-0.0860359	0.203926	-0.421897	0.6731	0.999999
Plasma	CAAP1	205.903	0.0586783	0.139131	0.421748	0.673209	0.999999
Plasma	SAP30BP	536.915	0.0460784	0.109264	0.421718	0.673231	0.999999
Plasma	SEPHS2	263.393	-0.0781959	0.185498	-0.421546	0.673356	0.999999
Plasma	GOT1	257.039	0.0847834	0.201191	0.421408	0.673457	0.999999
Plasma	ANXA2	887.6	-0.0712732	0.169161	-0.421334	0.673511	0.999999
Plasma	MORF4L2	1348.2	-0.0726177	0.172391	-0.421239	0.673581	0.999999
Plasma	EPM2AIP1	206.755	0.102668	0.243895	0.420951	0.673791	0.999999
Plasma	ARHGAP5	183.253	0.138737	0.330059	0.420341	0.674236	0.999999
Plasma	TMEM107	1052.77	-0.116524	0.27755	-0.419832	0.674608	0.999999
Plasma	PELO	144.157	-0.0945719	0.225268	-0.41982	0.674617	0.999999
Plasma	KAT6B	527.017	-0.0818746	0.195027	-0.419812	0.674623	0.999999
Plasma	PSMB8-AS1	281.105	-0.116684	0.278043	-0.419659	0.674734	0.999999
Plasma	PCBP2	6481.04	0.18554	0.44216	0.419622	0.674762	0.999999
Plasma	GALNT2	1093.35	0.0702096	0.16734	0.419563	0.674804	0.999999
Plasma	CD2AP	254.887	0.107935	0.257418	0.419301	0.674997	0.999999
Plasma	DENND5B	859.512	-0.123133	0.293691	-0.419262	0.675025	0.999999
Plasma	CYB5R1	307.235	0.0786834	0.187679	0.419245	0.675037	0.999999
Plasma	LNPEP	151.109	0.155472	0.371062	0.418993	0.675222	0.999999
Plasma	TRAF3IP3	424.252	0.095401	0.227724	0.418932	0.675266	0.999999
Plasma	CTA-292E10.6	331.14	-0.0983779	0.234888	-0.418829	0.675341	0.999999
Plasma	CNIH4	350.497	0.0953198	0.227668	0.418678	0.675451	0.999999
Plasma	DDX11	125.961	-0.118001	0.281866	-0.418642	0.675477	0.999999
Plasma	BOLA3	395.837	-0.151742	0.362476	-0.418626	0.675489	0.999999
Plasma	HIST4H4	142.958	-0.0945119	0.225796	-0.418572	0.675529	0.999999
Plasma	APIP	315.221	-0.0739395	0.176648	-0.418569	0.675531	0.999999
Plasma	IKZF1	1055.91	0.0816111	0.195005	0.418507	0.675576	0.999999
Plasma	PHF3	610.589	-0.0842866	0.201592	-0.418106	0.67587	0.999999
Plasma	DDX49	182.103	0.0629905	0.150682	0.418035	0.675922	0.999999
Plasma	CHAC1	967.045	0.194104	0.464399	0.417968	0.675971	0.999999
Plasma	ARMC1	193.234	-0.0814021	0.194807	-0.417859	0.67605	0.999999
Plasma	CWC25	273.624	-0.0922584	0.220808	-0.417822	0.676077	0.999999
Plasma	SP2	114.456	-0.0791518	0.189569	-0.417535	0.676287	0.999999
Plasma	RIC8A	265.632	0.0635679	0.152285	0.417427	0.676366	0.999999
Plasma	PDE7A	319.01	0.187888	0.45023	0.417315	0.676448	0.999999
Plasma	GPRIN3	94.8413	-0.170936	0.409654	-0.41727	0.676481	0.999999
Plasma	CISD2	1732.76	-0.0697544	0.167173	-0.417258	0.67649	0.999999
Plasma	MTERF4	471.833	0.078507	0.188156	0.417244	0.6765	0.999999
Plasma	FAM13A	149.364	0.147152	0.35305	0.4168	0.676824	0.999999
Plasma	TYMS	153.391	-0.288438	0.69245	-0.416547	0.67701	0.999999
Plasma	ISCA2	295.672	0.118945	0.28567	0.416373	0.677137	0.999999
Plasma	SEC61B	14255.5	0.0864563	0.207845	0.415965	0.677436	0.999999
Plasma	MRPL21	445.111	-0.0806067	0.193891	-0.415731	0.677607	0.999999
Plasma	DOCK11	73.0056	0.161409	0.388281	0.415702	0.677628	0.999999
Plasma	MRPS24	302.384	-0.166206	0.399854	-0.415667	0.677654	0.999999
Plasma	ZNF107	146.619	-0.180865	0.435309	-0.415487	0.677785	0.999999
Plasma	ZMYND8	315.487	0.0858952	0.206875	0.415203	0.677993	0.999999
Plasma	MYEOV2	1002.29	-0.105864	0.255011	-0.415134	0.678044	0.999999
Plasma	FAM177A1	961.308	-0.0812391	0.195819	-0.414868	0.678239	0.999999
Plasma	RP1-151F17.1	119.601	0.0848064	0.204632	0.414433	0.678557	0.999999
Plasma	MRPS36	629.134	0.0902029	0.217698	0.41435	0.678618	0.999999
Plasma	SIVA1	1165.34	0.137438	0.33181	0.414207	0.678723	0.999999
Plasma	DNAJC2	276.996	-0.0786211	0.190044	-0.413699	0.679095	0.999999
Plasma	OTUB1	697.267	0.0637335	0.154086	0.413622	0.679151	0.999999
Plasma	HSD17B7	150.621	0.066008	0.159613	0.413551	0.679203	0.999999
Plasma	BDP1	326.144	0.0740096	0.179134	0.413152	0.679495	0.999999
Plasma	ZSWIM6	265.806	-0.139387	0.337413	-0.413105	0.679529	0.999999
Plasma	SKIL	654.992	-0.0931927	0.225611	-0.413067	0.679557	0.999999
Plasma	MPI	145.95	0.0637782	0.154414	0.413035	0.679581	0.999999
Plasma	PMM2	560.851	-0.0670858	0.162479	-0.412889	0.679688	0.999999
Plasma	SEC13	2210.64	0.0695663	0.168494	0.412872	0.679701	0.999999
Plasma	PIEZO1	147.813	0.137506	0.33344	0.412386	0.680057	0.999999
Plasma	FAM120A	317.216	0.127981	0.310385	0.412328	0.680099	0.999999
Plasma	MYADM	1814.63	-0.128473	0.311693	-0.412177	0.680209	0.999999
Plasma	RASA2	643.634	0.0959295	0.232838	0.412	0.680339	0.999999
Plasma	FUOM	442.604	0.109012	0.264642	0.411922	0.680396	0.999999
Plasma	DNAJC10	402.452	0.079191	0.192252	0.411912	0.680404	0.999999
Plasma	SMC6	176.512	0.0938491	0.22787	0.411853	0.680447	0.999999
Plasma	TRIM26	209.579	0.0621456	0.150988	0.411593	0.680638	0.999999
Plasma	BCCIP	479.395	0.0626844	0.152329	0.411505	0.680702	0.999999
Plasma	FBXL8	115.238	0.109908	0.267207	0.411321	0.680837	0.999999
Plasma	ZCRB1	506.371	0.0883524	0.214881	0.411168	0.680949	0.999999
Plasma	GGCX	340.348	-0.103575	0.251937	-0.411114	0.680989	0.999999
Plasma	OCEL1	260.567	0.111807	0.272315	0.410578	0.681382	0.999999
Plasma	NQO2	195.493	0.151982	0.370219	0.41052	0.681425	0.999999
Plasma	IARS	594.807	0.103986	0.253681	0.409909	0.681873	0.999999
Plasma	TMEM128	100.68	-0.100806	0.245987	-0.409803	0.68195	0.999999
Plasma	CPEB3	117.57	-0.129917	0.317251	-0.409509	0.682166	0.999999
Plasma	EFTUD2	127.96	-0.0681296	0.166395	-0.409444	0.682214	0.999999
Plasma	COPA	768.762	-0.0707435	0.172825	-0.409336	0.682293	0.999999
Plasma	LSM7	1255.42	0.103262	0.252378	0.409155	0.682426	0.999999
Plasma	TANK	898.966	0.120686	0.295106	0.408956	0.682572	0.999999
Plasma	ZHX2	645.294	-0.124289	0.304001	-0.408844	0.682654	0.999999
Plasma	ACTR10	301.849	-0.069424	0.170016	-0.408338	0.683026	0.999999
Plasma	FNIP1	118.801	0.0769744	0.188546	0.408253	0.683088	0.999999
Plasma	CTBS	615.9	0.0931254	0.228267	0.407966	0.683298	0.999999
Plasma	NAE1	229.791	-0.0729243	0.178777	-0.407906	0.683343	0.999999
Plasma	COX19	148.058	-0.0861241	0.211271	-0.407648	0.683532	0.999999
Plasma	MTMR14	216.618	0.0806165	0.197821	0.407523	0.683624	0.999999
Plasma	RBM39	2047.06	0.0492963	0.120975	0.407493	0.683646	0.999999
Plasma	CUBN	338.255	-0.159858	0.392421	-0.407365	0.68374	0.999999
Plasma	AC136616.3	352.965	0.491754	1.20773	0.407173	0.683881	0.999999
Plasma	C1orf27	317.793	-0.0761075	0.186954	-0.407093	0.68394	0.999999
Plasma	EEF2K	169.732	-0.0817376	0.200961	-0.406734	0.684204	0.999999
Plasma	SREBF2	293.673	-0.108383	0.266647	-0.406464	0.684401	0.999999
Plasma	TMEM258	8733.21	-0.11896	0.292989	-0.406021	0.684727	0.999999
Plasma	SNX16	98.4376	0.132068	0.325305	0.405982	0.684756	0.999999
Plasma	IMP3	705.568	-0.0753203	0.185566	-0.405894	0.68482	0.999999
Plasma	SLC35E2B	133.87	-0.109853	0.270727	-0.40577	0.684912	0.999999
Plasma	CENPW	78.5024	-0.245838	0.606362	-0.405432	0.68516	0.999999
Plasma	PPP1R14B	228.458	0.222097	0.547919	0.405345	0.685224	0.999999
Plasma	BORCS6	182.754	0.100097	0.247141	0.40502	0.685463	0.999999
Plasma	TBPL1	250.489	-0.0788107	0.194969	-0.404221	0.686051	0.999999
Plasma	MMAB	168.921	-0.0803802	0.198873	-0.40418	0.686081	0.999999
Plasma	FARP2	198.086	-0.0798314	0.197577	-0.404053	0.686174	0.999999
Plasma	MRPL20	1495.09	0.079922	0.197907	0.403836	0.686334	0.999999
Plasma	LAMTOR1	918.807	0.107399	0.266201	0.403449	0.686618	0.999999
Plasma	PITPNC1	88.1175	-0.145913	0.361693	-0.403417	0.686642	0.999999
Plasma	PCGF1	108.33	-0.0855983	0.21227	-0.403253	0.686762	0.999999
Plasma	LSM12	272.007	0.0622333	0.154433	0.40298	0.686963	0.999999
Plasma	CD99	1444.06	0.139161	0.345353	0.402952	0.686984	0.999999
Plasma	ZNF580	473.714	0.100797	0.250173	0.402909	0.687015	0.999999
Plasma	SMC1A	291.875	-0.0817613	0.202999	-0.402768	0.687119	0.999999
Plasma	SURF2	177.729	0.141655	0.351789	0.40267	0.687191	0.999999
Plasma	CCDC59	529.676	0.0868483	0.215712	0.402613	0.687233	0.999999
Plasma	ESR2	598.006	-0.119534	0.297258	-0.402122	0.687594	0.999999
Plasma	AGPS	96.4931	-0.0749111	0.186349	-0.401994	0.687689	0.999999
Plasma	CDK4	615.522	0.0924581	0.230303	0.401462	0.68808	0.999999
Plasma	ZC2HC1A	172.168	0.07837	0.195491	0.400887	0.688503	0.999999
Plasma	PRR3	134.23	0.0746979	0.186421	0.400694	0.688645	0.999999
Plasma	SEL1L3	2650.88	0.0814896	0.20381	0.399831	0.689281	0.999999
Plasma	ALAS1	149.512	-0.0678987	0.16986	-0.399733	0.689353	0.999999
Plasma	RNASEH2B	749.11	0.0919846	0.230264	0.399474	0.689544	0.999999
Plasma	STX10	181.535	0.0874118	0.218999	0.399142	0.689789	0.999999
Plasma	C5orf45	183.64	0.0776556	0.194623	0.399005	0.68989	0.999999
Plasma	DLGAP4	133.181	-0.0779134	0.195288	-0.398967	0.689917	0.999999
Plasma	TCTA	105.193	-0.0830385	0.208201	-0.398838	0.690012	0.999999
Plasma	ATP6V0B	2841.37	0.116456	0.292019	0.398798	0.690042	0.999999
Plasma	SLC30A7	374.326	-0.0946412	0.237354	-0.398734	0.690089	0.999999
Plasma	TRRAP	140.099	0.120754	0.302989	0.398542	0.69023	0.999999
Plasma	ZNF264	104.593	-0.0807869	0.202726	-0.398503	0.690259	0.999999
Plasma	LINC00894	107.724	0.19337	0.485324	0.398435	0.690309	0.999999
Plasma	BAZ2B	278.903	0.112058	0.281337	0.398305	0.690405	0.999999
Plasma	MYO9A	76.9887	-0.1481	0.371834	-0.398294	0.690413	0.999999
Plasma	LMF2	519.722	0.0997023	0.25071	0.39768	0.690866	0.999999
Plasma	NFE2L2	758.517	-0.0506793	0.127453	-0.39763	0.690903	0.999999
Plasma	KIAA1033	220.537	-0.0890115	0.22397	-0.397426	0.691053	0.999999
Plasma	EPB41L4A-AS1	241.739	-0.117997	0.296927	-0.397395	0.691076	0.999999
Plasma	KMT2E-AS1	179.761	-0.141344	0.355686	-0.397384	0.691084	0.999999
Plasma	ACSS1	402.605	-0.0675744	0.170099	-0.397264	0.691173	0.999999
Plasma	TXNL1	1088.29	-0.0648058	0.163148	-0.397222	0.691204	0.999999
Plasma	PWWP2A	125.741	0.0995708	0.250691	0.397186	0.69123	0.999999
Plasma	LMBR1	191.526	-0.0884836	0.222841	-0.397071	0.691315	0.999999
Plasma	FOXO3	1047.43	-0.108493	0.273513	-0.396666	0.691614	0.999999
Plasma	HVCN1	156.535	-0.199353	0.502648	-0.396605	0.691659	0.999999
Plasma	CEP104	160.082	0.0639586	0.161272	0.396589	0.691671	0.999999
Plasma	TMEM52	134.862	0.194292	0.490413	0.396179	0.691973	0.999999
Plasma	DERL1	1957.81	-0.0827206	0.208916	-0.395952	0.69214	0.999999
Plasma	TM7SF2	227.201	0.104815	0.264758	0.395889	0.692187	0.999999
Plasma	DNAJB9	4610.43	-0.0921259	0.232708	-0.395886	0.692189	0.999999
Plasma	FAM207A	242.824	0.127877	0.323145	0.395726	0.692307	0.999999
Plasma	URGCP	108.6	0.115504	0.291908	0.395685	0.692338	0.999999
Plasma	PHF20L1	312.157	0.0497226	0.125697	0.395576	0.692418	0.999999
Plasma	SUPV3L1	126.367	-0.0631814	0.159768	-0.395458	0.692505	0.999999
Plasma	RALGPS2	1213.9	0.0950139	0.240277	0.395435	0.692522	0.999999
Plasma	GRPEL1	227.977	0.0775768	0.196246	0.395305	0.692618	0.999999
Plasma	DYM	388.638	-0.0870587	0.220568	-0.394703	0.693062	0.999999
Plasma	AP1M1	157.993	0.0738608	0.187152	0.394656	0.693097	0.999999
Plasma	SART1	238.972	-0.0644498	0.1634	-0.39443	0.693263	0.999999
Plasma	KANSL2	99.0028	-0.0770353	0.19538	-0.394285	0.693371	0.999999
Plasma	CEP135	118.74	-0.10791	0.273717	-0.394241	0.693403	0.999999
Plasma	SNRPD1	759.309	-0.0771596	0.19573	-0.394215	0.693422	0.999999
Plasma	XRCC4	181.012	-0.102456	0.259925	-0.394175	0.693452	0.999999
Plasma	RAB3GAP1	412.096	-0.0707968	0.179727	-0.393913	0.693646	0.999999
Plasma	FILIP1L	83.7581	-0.20201	0.513012	-0.393772	0.693749	0.999999
Plasma	ATP5L	7183.84	0.101048	0.256675	0.393682	0.693816	0.999999
Plasma	TMEM70	578.443	-0.0947627	0.240718	-0.393667	0.693827	0.999999
Plasma	UBE2G1	1017.85	0.0569729	0.144804	0.393448	0.693988	0.999999
Plasma	HSD17B11	433.233	-0.0970637	0.246851	-0.393207	0.694166	0.999999
Plasma	MRPS18B	690.522	0.0678326	0.172521	0.393185	0.694183	0.999999
Plasma	MOB2	168.266	0.106709	0.271505	0.393026	0.6943	0.999999
Plasma	ORMDL1	966.045	0.0560053	0.142573	0.392817	0.694454	0.999999
Plasma	ENOX2	343.522	0.0774991	0.197305	0.392789	0.694475	0.999999
Plasma	DDX18	2111.74	0.103197	0.262924	0.392499	0.694689	0.999999
Plasma	RBM42	411.886	-0.105908	0.269931	-0.392351	0.694799	0.999999
Plasma	CD19	289.751	0.120746	0.307845	0.392231	0.694888	0.999999
Plasma	PML	149.201	-0.0651859	0.166199	-0.392216	0.694898	0.999999
Plasma	SNX27	113.164	0.0679186	0.173276	0.391968	0.695082	0.999999
Plasma	NDUFA5	645.393	-0.0700724	0.178902	-0.39168	0.695295	0.999999
Plasma	BARD1	127.137	0.0676044	0.172692	0.391475	0.695446	0.999999
Plasma	XPA	240.14	0.0925508	0.236539	0.391271	0.695597	0.999999
Plasma	MYO1C	170.183	0.0745219	0.190517	0.391156	0.695682	0.999999
Plasma	HIVEP2	1208.51	0.0852179	0.217942	0.391012	0.695788	0.999999
Plasma	PSMA4	604.014	-0.0690937	0.17676	-0.390889	0.695879	0.999999
Plasma	NFYB	199.462	-0.0783407	0.200467	-0.390791	0.695951	0.999999
Plasma	RANBP3	166.811	-0.0411685	0.105362	-0.390733	0.695995	0.999999
Plasma	TBP	135.849	0.0659132	0.168728	0.390649	0.696057	0.999999
Plasma	ZSWIM7	214.748	0.0889557	0.227853	0.390409	0.696234	0.999999
Plasma	CADPS2	713.044	0.160723	0.411791	0.390303	0.696313	0.999999
Plasma	PDCD4	1192.69	-0.095332	0.244269	-0.390275	0.696333	0.999999
Plasma	KCTD7	129.461	0.100907	0.258556	0.390271	0.696336	0.999999
Plasma	SLC50A1	732.607	0.0739082	0.189379	0.390267	0.696339	0.999999
Plasma	USP36	270.107	-0.0792729	0.203257	-0.390013	0.696527	0.999999
Plasma	NFKBIB	466.603	0.0900501	0.2309	0.389996	0.696539	0.999999
Plasma	PGLS	469.166	0.146754	0.376902	0.389369	0.697003	0.999999
Plasma	LAT2	139.203	-0.100337	0.257702	-0.389353	0.697015	0.999999
Plasma	ELOVL5	324.362	-0.158831	0.408141	-0.389158	0.697159	0.999999
Plasma	CISD1	207.441	0.0818775	0.210415	0.389123	0.697185	0.999999
Plasma	PPIL1	137.118	0.0888746	0.228466	0.389006	0.697272	0.999999
Plasma	STT3A	1153.64	-0.0792284	0.203685	-0.388975	0.697295	0.999999
Plasma	FDFT1	423.306	0.0765621	0.197014	0.388613	0.697562	0.999999
Plasma	CCDC130	192.873	-0.0505051	0.12998	-0.388561	0.697601	0.999999
Plasma	REPIN1	257.093	-0.112206	0.288866	-0.388436	0.697693	0.999999
Plasma	TMEM55A	202.648	0.0904414	0.233269	0.387713	0.698229	0.999999
Plasma	TTC27	94.6719	-0.0994136	0.256762	-0.387182	0.698621	0.999999
Plasma	CYBA	21618.1	0.12319	0.318175	0.387178	0.698625	0.999999
Plasma	RAB6A	634.367	-0.0603071	0.15581	-0.387056	0.698715	0.999999
Plasma	JMJD6	247.928	-0.0784287	0.202645	-0.387024	0.698738	0.999999
Plasma	CEP57	482.544	-0.0612189	0.158255	-0.386836	0.698877	0.999999
Plasma	USP33	175.693	-0.0919328	0.237656	-0.386831	0.698881	0.999999
Plasma	GPAA1	892.645	0.115179	0.297794	0.386775	0.698923	0.999999
Plasma	C1orf186	1837.36	-0.0895072	0.231507	-0.386628	0.699032	0.999999
Plasma	RSRC1	334.96	0.0589201	0.152406	0.386598	0.699053	0.999999
Plasma	SHISA5	446.279	0.0777972	0.201277	0.386518	0.699113	0.999999
Plasma	HN1	494.087	-0.130915	0.338814	-0.386392	0.699206	0.999999
Plasma	CRYZL1	100.702	-0.0763652	0.197787	-0.386098	0.699424	0.999999
Plasma	CECR5	113.447	-0.0997478	0.258362	-0.386077	0.69944	0.999999
Plasma	HACL1	215.725	-0.0611772	0.158525	-0.385917	0.699558	0.999999
Plasma	SNRPD3	851.174	0.0624781	0.161907	0.385888	0.69958	0.999999
Plasma	NUDT5	463.694	0.0663891	0.172178	0.385585	0.699804	0.999999
Plasma	AC104699.1	1782.8	-0.115437	0.299513	-0.385415	0.69993	0.999999
Plasma	PIM2	9422.17	-0.111609	0.28964	-0.385337	0.699988	0.999999
Plasma	TXNDC12	619.864	0.0846437	0.219744	0.385192	0.700095	0.999999
Plasma	SERF2	12997.5	0.100666	0.261358	0.385163	0.700117	0.999999
Plasma	FLII	275.971	0.0758583	0.196991	0.385085	0.700175	0.999999
Plasma	LINC01481	92.9716	-0.10209	0.265114	-0.385081	0.700177	0.999999
Plasma	MRPL27	476.105	0.0861099	0.223885	0.384617	0.700521	0.999999
Plasma	RPAP2	214.464	0.0838961	0.218171	0.384542	0.700577	0.999999
Plasma	FGL2	293.745	0.145025	0.377512	0.384159	0.700861	0.999999
Plasma	SUDS3	312.658	0.0768356	0.200036	0.384109	0.700898	0.999999
Plasma	THYN1	296.738	0.0943654	0.245683	0.384094	0.700908	0.999999
Plasma	TRUB2	173.731	0.0617485	0.160882	0.383812	0.701118	0.999999
Plasma	UPF3B	214.725	0.0810268	0.211219	0.383615	0.701264	0.999999
Plasma	CCT3	707.08	0.0479994	0.125175	0.383457	0.701381	0.999999
Plasma	CS	154.513	-0.0653687	0.170473	-0.383454	0.701383	0.999999
Plasma	TUBA4A	1220.25	0.0758219	0.197773	0.383378	0.701439	0.999999
Plasma	ATL2	99.8766	-0.0789063	0.205854	-0.383312	0.701489	0.999999
Plasma	IDH2	1892.88	0.103482	0.270052	0.383193	0.701576	0.999999
Plasma	THAP1	135.553	0.0781538	0.204048	0.383017	0.701707	0.999999
Plasma	SLC35B3	197.918	0.070652	0.184739	0.382442	0.702134	0.999999
Plasma	APOL2	198.739	0.0901363	0.235838	0.382196	0.702316	0.999999
Plasma	DNAJC9	201.982	-0.0705099	0.184509	-0.382148	0.702351	0.999999
Plasma	ZCCHC6	376.525	0.0774319	0.202638	0.382119	0.702373	0.999999
Plasma	ABCB8	194.016	-0.066663	0.174491	-0.382042	0.70243	0.999999
Plasma	MFSD3	246.401	0.112156	0.293987	0.381499	0.702833	0.999999
Plasma	C3orf17	204.053	0.0752531	0.197498	0.381032	0.703179	0.999999
Plasma	PKP2	92.2006	-0.200815	0.527446	-0.380732	0.703402	0.999999
Plasma	BASP1	786.507	-0.125681	0.330111	-0.380723	0.703409	0.999999
Plasma	ARF1	3052.25	0.0483226	0.126957	0.380621	0.703485	0.999999
Plasma	NDUFA4	4035.6	0.0816235	0.214496	0.380537	0.703547	0.999999
Plasma	PPP2R2A	392.419	-0.0488513	0.128418	-0.380408	0.703643	0.999999
Plasma	PSMD14	496.734	-0.0605245	0.159119	-0.380373	0.703668	0.999999
Plasma	NUCKS1	600.181	0.067092	0.176438	0.380259	0.703753	0.999999
Plasma	BIRC6	557.826	0.097238	0.255747	0.380212	0.703788	0.999999
Plasma	ZNF92	115.35	0.100488	0.264485	0.37994	0.70399	0.999999
Plasma	YPEL5	5160.22	-0.0812256	0.213796	-0.37992	0.704005	0.999999
Plasma	MED28	253.169	0.0878287	0.231312	0.379697	0.70417	0.999999
Plasma	NDUFA10	423.654	0.0726191	0.19131	0.379589	0.70425	0.999999
Plasma	DNAJA3	146.12	0.0794445	0.209329	0.379519	0.704302	0.999999
Plasma	ZCCHC17	231.189	0.0585411	0.154336	0.37931	0.704458	0.999999
Plasma	DAPK1	205.817	-0.137565	0.362979	-0.37899	0.704695	0.999999
Plasma	ATXN2	219.349	0.0903992	0.238724	0.378676	0.704929	0.999999
Plasma	CRELD1	236.881	0.0785083	0.207446	0.378451	0.705096	0.999999
Plasma	CLASP2	273.111	-0.09192	0.242893	-0.378439	0.705105	0.999999
Plasma	ERCC1	970.823	-0.0606402	0.160247	-0.378418	0.70512	0.999999
Plasma	HNRNPA3	1415.55	-0.0380617	0.100613	-0.378297	0.70521	0.999999
Plasma	DPH1	142.828	-0.0830591	0.219624	-0.378188	0.705291	0.999999
Plasma	PPP3CA	445.806	-0.0992019	0.26242	-0.378026	0.705411	0.999999
Plasma	GPS2	109.636	0.12558	0.332204	0.378022	0.705414	0.999999
Plasma	MLX	362.899	0.0559825	0.148107	0.377985	0.705441	0.999999
Plasma	IGF2R	276.989	-0.0938895	0.248493	-0.377835	0.705553	0.999999
Plasma	XRCC6BP1	145.098	0.0852404	0.225626	0.377796	0.705582	0.999999
Plasma	ALG13	564.165	0.0484348	0.128246	0.37767	0.705675	0.999999
Plasma	DDX52	131.177	-0.0706433	0.187126	-0.377517	0.705789	0.999999
Plasma	GS1-124K5.4	142.353	-0.0926217	0.245426	-0.377392	0.705882	0.999999
Plasma	COG5	416.042	-0.100199	0.265693	-0.377123	0.706083	0.999999
Plasma	MAP2K6	119.023	-0.0913633	0.242526	-0.376716	0.706385	0.999999
Plasma	NAV2	98.4347	0.199898	0.530879	0.376542	0.706514	0.999999
Plasma	MTDH	3883.41	-0.0753436	0.200206	-0.37633	0.706672	0.999999
Plasma	GSTO1	407.332	0.0995684	0.264939	0.375816	0.707054	0.999999
Plasma	SPEN	281.981	-0.112995	0.300775	-0.375681	0.707154	0.999999
Plasma	SUPT7L	202.52	-0.0474534	0.126412	-0.375386	0.707374	0.999999
Plasma	MED8	483.967	-0.0762632	0.203266	-0.375189	0.70752	0.999999
Plasma	DIMT1	213.615	-0.0857745	0.228626	-0.375174	0.707531	0.999999
Plasma	WDR41	215.111	-0.0513954	0.136994	-0.375165	0.707538	0.999999
Plasma	BLVRB	350.007	-0.10614	0.283238	-0.374738	0.707856	0.999999
Plasma	THOC6	155.538	0.0869523	0.232078	0.374669	0.707907	0.999999
Plasma	DUSP22	642.528	0.0829882	0.221603	0.374491	0.708039	0.999999
Plasma	INVS	93.4835	-0.114089	0.304785	-0.374325	0.708162	0.999999
Plasma	ZC3H6	161.673	-0.0971538	0.259626	-0.374207	0.70825	0.999999
Plasma	CERS5	102.365	-0.0610186	0.163069	-0.374188	0.708265	0.999999
Plasma	GTF2H5	139.078	-0.10041	0.268458	-0.374025	0.708386	0.999999
Plasma	MBD5	331.889	-0.0914116	0.244475	-0.37391	0.708471	0.999999
Plasma	ARHGEF1	329.907	0.0700542	0.187371	0.373879	0.708494	0.999999
Plasma	CCDC91	519.933	-0.0586524	0.156891	-0.373841	0.708522	0.999999
Plasma	FBXO18	664.612	-0.0684299	0.183079	-0.373773	0.708574	0.999999
Plasma	BST2	2841.16	0.0817389	0.219011	0.373218	0.708986	0.999999
Plasma	UBA52	7381.82	0.0764328	0.204962	0.372912	0.709214	0.999999
Plasma	SRSF7	1763.65	0.0790996	0.212138	0.372869	0.709246	0.999999
Plasma	ADH5	363.831	-0.0603616	0.162035	-0.372522	0.709504	0.999999
Plasma	CLIC1	3502.64	0.075949	0.203891	0.372499	0.709522	0.999999
Plasma	WHSC1	129.459	-0.102498	0.275343	-0.372257	0.709702	0.999999
Plasma	PPP1R9A	96.016	0.174173	0.46792	0.372228	0.709723	0.999999
Plasma	FAM227B	99.8683	-0.0878161	0.236116	-0.371919	0.709953	0.999999
Plasma	EXOSC8	307.214	-0.0550424	0.148024	-0.371848	0.710006	0.999999
Plasma	MPV17L2	195.909	0.0932843	0.250962	0.371706	0.710112	0.999999
Plasma	DYNC1H1	370.562	-0.0846914	0.227882	-0.371646	0.710156	0.999999
Plasma	ERLIN2	182.269	0.0510379	0.137416	0.371411	0.710331	0.999999
Plasma	CIAO1	359.685	-0.0738971	0.198983	-0.371374	0.710359	0.999999
Plasma	FAM195B	120.086	0.105774	0.284944	0.371209	0.710482	0.999999
Plasma	MIF4GD	246.542	0.0793924	0.213997	0.370997	0.71064	0.999999
Plasma	ST7L	89.1635	-0.0625067	0.168574	-0.370797	0.710789	0.999999
Plasma	RP11-492E3.2	297.91	0.122504	0.330469	0.370696	0.710864	0.999999
Plasma	ATPIF1	2280.38	-0.108984	0.294019	-0.370668	0.710885	0.999999
Plasma	CUL2	117.45	0.0805169	0.217228	0.370657	0.710893	0.999999
Plasma	ORC2	105.511	-0.0703243	0.189764	-0.370589	0.710944	0.999999
Plasma	HSCB	371.506	-0.0608952	0.164324	-0.37058	0.71095	0.999999
Plasma	CNPPD1	437.644	0.0652592	0.176121	0.370536	0.710983	0.999999
Plasma	EFHC1	178.562	-0.0790836	0.213449	-0.370504	0.711007	0.999999
Plasma	MED13L	721.875	-0.117241	0.316461	-0.370476	0.711028	0.999999
Plasma	STARD10	112.81	0.176845	0.477717	0.370188	0.711243	0.999999
Plasma	DERL2	1105.64	0.0631857	0.170828	0.369879	0.711472	0.999999
Plasma	CD46	529.481	0.0564879	0.152824	0.369627	0.71166	0.999999
Plasma	SWI5	204.953	0.084706	0.22922	0.369541	0.711725	0.999999
Plasma	CERS2	249.235	0.0763511	0.206649	0.369472	0.711776	0.999999
Plasma	PDCD10	264.841	-0.0576416	0.156034	-0.369416	0.711818	0.999999
Plasma	CDKN2AIP	280.937	0.0847915	0.229555	0.369373	0.71185	0.999999
Plasma	CWC22	170.255	-0.0519821	0.140799	-0.369194	0.711983	0.999999
Plasma	FOPNL	219.241	-0.0754537	0.204611	-0.368767	0.712301	0.999999
Plasma	TSTA3	368.506	0.0735207	0.199423	0.368667	0.712376	0.999999
Plasma	TMED3	630.18	0.0933967	0.253437	0.36852	0.712485	0.999999
Plasma	PSMB3	1737	0.0623113	0.169119	0.368447	0.71254	0.999999
Plasma	RBL2	249.737	-0.0701744	0.190508	-0.368354	0.712609	0.999999
Plasma	EIF5B	1234.59	0.0623266	0.169436	0.367849	0.712986	0.999999
Plasma	C14orf2	1867.62	-0.114301	0.310869	-0.367681	0.713111	0.999999
Plasma	IMP4	570.475	-0.0890453	0.242564	-0.367101	0.713544	0.999999
Plasma	PCNT	106.334	0.103415	0.281743	0.367055	0.713578	0.999999
Plasma	TRIM28	255.369	-0.15747	0.429054	-0.367016	0.713607	0.999999
Plasma	ATP5G1	2275.34	0.0994473	0.271036	0.366916	0.713682	0.999999
Plasma	CTH	224.787	0.115994	0.316187	0.366854	0.713728	0.999999
Plasma	ARHGAP6	108.436	-0.114498	0.312188	-0.36676	0.713798	0.999999
Plasma	NIPSNAP1	105.068	-0.0821836	0.224179	-0.366599	0.713918	0.999999
Plasma	OPA1	136.201	0.101977	0.278174	0.366596	0.713921	0.999999
Plasma	PUSL1	134.992	0.104071	0.283918	0.366552	0.713953	0.999999
Plasma	SLC25A19	211.761	-0.0811952	0.221705	-0.366231	0.714193	0.999999
Plasma	RAB28	242.746	-0.0571591	0.156147	-0.366059	0.714321	0.999999
Plasma	NSMCE4A	335.009	-0.0703754	0.192322	-0.365925	0.714421	0.999999
Plasma	TCEB3-AS1	152.267	0.0753625	0.205975	0.365881	0.714454	0.999999
Plasma	FUCA1	125.388	-0.0964655	0.263886	-0.365557	0.714696	0.999999
Plasma	UBA6-AS1	196.163	0.11711	0.320622	0.365258	0.714918	0.999999
Plasma	KAT5	123.925	-0.0614748	0.168387	-0.36508	0.715052	0.999999
Plasma	GAS6	1020.31	-0.150486	0.412352	-0.364945	0.715152	0.999999
Plasma	SMARCA2	268.295	-0.0811305	0.222426	-0.364752	0.715296	0.999999
Plasma	UBAP2	164.449	0.0899464	0.246603	0.364741	0.715304	0.999999
Plasma	FTSJ3	103.861	0.0837764	0.22976	0.364625	0.715391	0.999999
Plasma	SRPK2	465.1	-0.0518143	0.142142	-0.364524	0.715466	0.999999
Plasma	EXOC6	119.74	-0.0830748	0.228152	-0.36412	0.715768	0.999999
Plasma	H2AFZ	3686.02	0.0894901	0.246084	0.363657	0.716114	0.999999
Plasma	C11orf54	233.871	-0.0547502	0.150562	-0.363639	0.716127	0.999999
Plasma	AMFR	106.102	-0.145429	0.400087	-0.363494	0.716236	0.999999
Plasma	MRPS6	827.101	0.0864846	0.237939	0.363473	0.716251	0.999999
Plasma	CERS4	140.265	-0.0623927	0.171674	-0.363438	0.716278	0.999999
Plasma	SLC48A1	112.693	0.0694982	0.191233	0.363421	0.71629	0.999999
Plasma	COPB2	1122.23	-0.0442274	0.121814	-0.363074	0.71655	0.999999
Plasma	LRRFIP2	329.968	0.0579299	0.159769	0.362586	0.716914	0.999999
Plasma	SH3BP5	392.911	-0.060365	0.166512	-0.362527	0.716958	0.999999
Plasma	C4orf27	152.398	-0.07426	0.205332	-0.361659	0.717607	0.999999
Plasma	ACIN1	354.912	0.0442793	0.122454	0.361599	0.717651	0.999999
Plasma	MT1F	312.951	0.132724	0.367111	0.361537	0.717698	0.999999
Plasma	DENR	253.675	-0.0549309	0.151979	-0.361438	0.717772	0.999999
Plasma	SOCS3	2347.52	-0.122904	0.340233	-0.361234	0.717924	0.999999
Plasma	BCL2	1165.34	0.105333	0.291645	0.361167	0.717974	0.999999
Plasma	HDAC2	355.047	-0.0624741	0.173062	-0.360992	0.718105	0.999999
Plasma	VAPB	110.391	-0.0599064	0.165988	-0.360908	0.718168	0.999999
Plasma	MKI67	130.846	-0.270315	0.749033	-0.360885	0.718185	0.999999
Plasma	TRAPPC9	311.293	-0.0890131	0.246675	-0.360852	0.71821	0.999999
Plasma	IDH1	89.3336	-0.0738707	0.20472	-0.360838	0.718221	0.999999
Plasma	PLPP5	3786.33	0.0571306	0.158347	0.360794	0.718253	0.999999
Plasma	ZNF280D	426.393	-0.0607031	0.168305	-0.360674	0.718343	0.999999
Plasma	EIF2D	254.943	0.0599233	0.1663	0.360332	0.718599	0.999999
Plasma	GNS	136.905	0.062458	0.173363	0.360273	0.718643	0.999999
Plasma	TNRC6A	261.277	-0.0954651	0.265551	-0.359499	0.719222	0.999999
Plasma	FTH1	14418.5	0.107642	0.299455	0.359461	0.71925	0.999999
Plasma	ZNF622	351.269	0.0671266	0.186862	0.359232	0.719422	0.999999
Plasma	KPNA1	244.773	-0.0613904	0.170905	-0.359208	0.71944	0.999999
Plasma	PPP1R18	181.08	0.0702213	0.195685	0.358849	0.719708	0.999999
Plasma	TMEM38B	208.456	0.0682843	0.190344	0.358741	0.719789	0.999999
Plasma	AL928768.3	491.107	0.142865	0.398278	0.358707	0.719814	0.999999
Plasma	BFAR	299.64	0.0660271	0.184241	0.358373	0.720064	0.999999
Plasma	TSC22D2	257.345	0.122155	0.340929	0.358301	0.720118	0.999999
Plasma	AAGAB	124.875	-0.0685281	0.191273	-0.358273	0.720139	0.999999
Plasma	EHD4	281.158	-0.0995451	0.277861	-0.358255	0.720153	0.999999
Plasma	CALCOCO1	402.08	0.0650842	0.181679	0.358238	0.720165	0.999999
Plasma	RASA1	237.65	-0.160833	0.449017	-0.35819	0.720201	0.999999
Plasma	SREK1IP1	288.754	-0.0882863	0.246641	-0.357955	0.720377	0.999999
Plasma	MAP4	315.124	-0.101622	0.283915	-0.357931	0.720395	0.999999
Plasma	MAGEF1	427.079	0.0853109	0.238403	0.357843	0.720461	0.999999
Plasma	PSMD3	650.815	-0.0751223	0.209952	-0.357807	0.720487	0.999999
Plasma	MGEA5	362.914	-0.087258	0.243984	-0.357639	0.720614	0.999999
Plasma	FUCA2	837.666	0.111379	0.311433	0.357634	0.720617	0.999999
Plasma	SPAG1	282.457	-0.0970548	0.271382	-0.357631	0.720619	0.999999
Plasma	WDR45	1019.17	-0.067503	0.188877	-0.357392	0.720799	0.999999
Plasma	RERE	298.985	0.105141	0.294312	0.357242	0.72091	0.999999
Plasma	PPP3CC	713.054	-0.0530948	0.148654	-0.357171	0.720964	0.999999
Plasma	GABARAP	4164.96	0.0957345	0.268156	0.357011	0.721084	0.999999
Plasma	CYTIP	4153.15	-0.0523123	0.146592	-0.356856	0.7212	0.999999
Plasma	NEIL1	96.2804	0.0929902	0.260688	0.356711	0.721308	0.999999
Plasma	BANP	215.788	-0.0790759	0.221693	-0.356691	0.721323	0.999999
Plasma	ABCF3	198.982	0.0546021	0.15315	0.356527	0.721446	0.999999
Plasma	ZNF195	119.565	-0.0507529	0.142416	-0.35637	0.721563	0.999999
Plasma	ZNF780B	90.3549	-0.102072	0.286618	-0.356124	0.721748	0.999999
Plasma	DNAJC30	165.147	-0.0634853	0.178339	-0.355981	0.721855	0.999999
Plasma	PMPCA	193.342	0.053226	0.149636	0.355704	0.722062	0.999999
Plasma	VOPP1	3537.25	0.044878	0.126263	0.355434	0.722265	0.999999
Plasma	PPP1R21	116.917	0.088013	0.247638	0.35541	0.722283	0.999999
Plasma	METAP1	115.829	-0.0643526	0.181091	-0.35536	0.72232	0.999999
Plasma	MCM3	88.7561	-0.0970868	0.273227	-0.355333	0.72234	0.999999
Plasma	PDF	156.391	0.131409	0.370182	0.354986	0.7226	0.999999
Plasma	NCOA3	1399.85	0.0959739	0.270373	0.354969	0.722613	0.999999
Plasma	JMJD4	164.534	-0.100371	0.282774	-0.354953	0.722625	0.999999
Plasma	CITED2	6421.6	-0.088754	0.250171	-0.354773	0.72276	0.999999
Plasma	LACTB	225.783	0.0775287	0.218547	0.354746	0.72278	0.999999
Plasma	C19orf60	1399.41	0.118575	0.334544	0.354436	0.723012	0.999999
Plasma	GET4	218.437	0.121131	0.341802	0.35439	0.723047	0.999999
Plasma	SIN3B	128.812	0.0677257	0.191177	0.354256	0.723147	0.999999
Plasma	MRPL11	388.61	0.0809042	0.228484	0.354091	0.723271	0.999999
Plasma	C4orf48	614.655	-0.158773	0.448411	-0.354078	0.72328	0.999999
Plasma	P4HB	6387.83	0.0871422	0.246372	0.353702	0.723562	0.999999
Plasma	MRPL36	712.636	0.0850441	0.24053	0.353569	0.723662	0.999999
Plasma	UNC119	194.792	-0.0781799	0.221429	-0.353071	0.724036	0.999999
Plasma	TP53BP1	109.887	-0.0874487	0.247854	-0.352824	0.72422	0.999999
Plasma	SVBP	131.332	0.0774674	0.21961	0.35275	0.724276	0.999999
Plasma	HNRNPR	669.374	0.0433709	0.122994	0.352626	0.724369	0.999999
Plasma	LRRFIP1	343.161	-0.086916	0.246708	-0.352303	0.724611	0.999999
Plasma	SDHA	719.844	0.0599445	0.17039	0.351808	0.724983	0.999999
Plasma	IGHG4	3336.14	0.207423	0.589651	0.351773	0.725008	0.999999
Plasma	TIMM23	295.027	-0.0511487	0.145405	-0.351767	0.725013	0.999999
Plasma	POMGNT1	116.711	-0.0947436	0.269369	-0.351725	0.725045	0.999999
Plasma	C20orf196	110.145	-0.083341	0.236969	-0.351696	0.725066	0.999999
Plasma	DIDO1	173.151	-0.0696817	0.198658	-0.350762	0.725767	0.999999
Plasma	MRPS33	824.801	-0.0810939	0.231205	-0.350745	0.725779	0.999999
Plasma	INSIG2	469.905	0.0493643	0.140994	0.350117	0.726251	0.999999
Plasma	RANBP9	117.883	-0.1361	0.38878	-0.350069	0.726287	0.999999
Plasma	COL4A4	202.226	0.0966969	0.276223	0.350068	0.726287	0.999999
Plasma	FKBP8	1099.98	0.086824	0.248025	0.350061	0.726293	0.999999
Plasma	HUS1	148.27	-0.0475238	0.1358	-0.349954	0.726373	0.999999
Plasma	SMG6	171.187	-0.0857254	0.245065	-0.349806	0.726484	0.999999
Plasma	IGLL5	22895.6	0.109852	0.314375	0.349431	0.726766	0.999999
Plasma	SRRM1	1009.76	-0.048186	0.137928	-0.349357	0.726822	0.999999
Plasma	PPIH	260.503	0.0646871	0.185379	0.348945	0.72713	0.999999
Plasma	RTFDC1	423.057	0.0473689	0.135792	0.348835	0.727213	0.999999
Plasma	APOA1BP	1381.08	0.112099	0.321382	0.348803	0.727237	0.999999
Plasma	ERI3	275.483	0.0611703	0.175398	0.348752	0.727275	0.999999
Plasma	JOSD2	286.06	0.121464	0.348498	0.348536	0.727438	0.999999
Plasma	LATS1	147.377	-0.0955407	0.274153	-0.348494	0.727469	0.999999
Plasma	SMAP1	451.29	-0.0549337	0.157703	-0.348336	0.727588	0.999999
Plasma	TOP2B	322.66	-0.0955674	0.274435	-0.348233	0.727665	0.999999
Plasma	PTGES2	402.836	0.0852969	0.245018	0.348125	0.727746	0.999999
Plasma	ARHGAP30	191.776	0.0742951	0.213498	0.347989	0.727848	0.999999
Plasma	EIF3L	1952.5	0.0602589	0.173333	0.347648	0.728105	0.999999
Plasma	EIF2B5	162.68	-0.0511124	0.147029	-0.347634	0.728115	0.999999
Plasma	UBE2D2	1894.09	0.0663987	0.191021	0.3476	0.728141	0.999999
Plasma	PABPC4	3499.97	0.115777	0.333267	0.3474	0.728291	0.999999
Plasma	COMMD1	799.869	-0.0602377	0.173423	-0.347346	0.728332	0.999999
Plasma	COX5B	2692.35	-0.119622	0.345128	-0.346603	0.72889	0.999999
Plasma	FAM133B	395.295	0.0556595	0.160791	0.346161	0.729222	0.999999
Plasma	GTPBP4	174.596	-0.0511057	0.147668	-0.346084	0.72928	0.999999
Plasma	DALRD3	188.633	0.114086	0.329739	0.345989	0.729351	0.999999
Plasma	SRSF2	1633.22	0.0775924	0.224449	0.345702	0.729566	0.999999
Plasma	RAB24	726.165	0.101772	0.294716	0.345323	0.729852	0.999999
Plasma	SCYL1	683.05	-0.0829787	0.240448	-0.3451	0.730019	0.999999
Plasma	NDUFS8	1805.84	0.095431	0.276543	0.345085	0.73003	0.999999
Plasma	NOL3	183.129	0.0850931	0.246692	0.344936	0.730142	0.999999
Plasma	AMBRA1	175.146	-0.0817614	0.237121	-0.344809	0.730238	0.999999
Plasma	CHERP	122.122	-0.0716279	0.207777	-0.344735	0.730294	0.999999
Plasma	SZRD1	237.823	0.0473874	0.137542	0.344529	0.730448	0.999999
Plasma	SLC2A3	204.78	0.13705	0.397907	0.344426	0.730526	0.999999
Plasma	RANBP1	744.081	-0.0828956	0.240703	-0.344389	0.730554	0.999999
Plasma	NEDD9	671.861	0.109944	0.319273	0.344359	0.730577	0.999999
Plasma	IGLC2	68853.3	0.119226	0.346238	0.344347	0.730585	0.999999
Plasma	RALA	354.448	-0.0657043	0.190899	-0.344183	0.730708	0.999999
Plasma	ST3GAL2	136.747	0.0646844	0.187978	0.344107	0.730766	0.999999
Plasma	RNF114	674.732	0.069134	0.200935	0.344061	0.7308	0.999999
Plasma	AC104024.2	104.569	0.113847	0.330895	0.344058	0.730803	0.999999
Plasma	STX8	279.166	-0.0525245	0.152714	-0.34394	0.730891	0.999999
Plasma	ARPC1B	245.882	0.103171	0.30002	0.343881	0.730936	0.999999
Plasma	NENF	1458.93	-0.126233	0.367344	-0.343636	0.73112	0.999999
Plasma	SLC29A1	170.956	-0.0571807	0.16645	-0.343532	0.731198	0.999999
Plasma	SMIM15	350.419	-0.064007	0.186335	-0.343504	0.731219	0.999999
Plasma	FAM13B	216.839	-0.0822308	0.239656	-0.343121	0.731508	0.999999
Plasma	GNB1	376.407	-0.128811	0.375553	-0.34299	0.731606	0.999999
Plasma	GTF3C6	528.327	0.076091	0.222096	0.342605	0.731896	0.999999
Plasma	PIK3CG	467.187	-0.0969767	0.28306	-0.342601	0.731898	0.999999
Plasma	MRPS34	1379.03	0.0968049	0.282565	0.342593	0.731905	0.999999
Plasma	CCDC18	163.014	0.0833569	0.243686	0.342067	0.7323	0.999999
Plasma	ARHGAP1	96.7018	-0.0572785	0.167462	-0.342039	0.732321	0.999999
Plasma	NFKBIA	22730.5	0.116757	0.341404	0.341992	0.732357	0.999999
Plasma	UTP6	123.45	-0.0519903	0.152057	-0.341913	0.732416	0.999999
Plasma	NAA15	193.395	0.0722782	0.211518	0.341713	0.732567	0.999999
Plasma	PSMG2	559.539	-0.0643098	0.188406	-0.341336	0.732851	0.999999
Plasma	TRAM1	4644.76	-0.0413746	0.121222	-0.341313	0.732868	0.999999
Plasma	MDH1	834.872	0.0619772	0.181639	0.341211	0.732944	0.999999
Plasma	BBX	568.688	0.0540569	0.158443	0.341175	0.732972	0.999999
Plasma	TRIM13	108.798	-0.0521664	0.152978	-0.341005	0.7331	0.999999
Plasma	WDR61	376.353	0.0559806	0.164171	0.340989	0.733112	0.999999
Plasma	CHM	114.292	0.0775276	0.227375	0.340968	0.733127	0.999999
Plasma	CD59	1714.19	0.0789314	0.231732	0.340615	0.733394	0.999999
Plasma	SNAPC3	107.967	-0.0593536	0.174297	-0.340531	0.733456	0.999999
Plasma	PSME4	163.705	0.102007	0.299908	0.340128	0.73376	0.999999
Plasma	POLR2C	285.868	0.066274	0.194939	0.339972	0.733877	0.999999
Plasma	GARS	990.837	0.0875101	0.257525	0.339812	0.733998	0.999999
Plasma	NDUFA3	2515.44	-0.134657	0.396285	-0.339798	0.734009	0.999999
Plasma	XPO4	202.688	-0.0739043	0.217499	-0.339791	0.734014	0.999999
Plasma	BLOC1S2	205.644	-0.0715529	0.210596	-0.339764	0.734035	0.999999
Plasma	AP5Z1	141.344	0.0679672	0.200059	0.339736	0.734055	0.999999
Plasma	MAP7D1	338.26	-0.0799779	0.235456	-0.339672	0.734104	0.999999
Plasma	SOD1	1526.87	0.0783979	0.231028	0.339344	0.734351	0.999999
Plasma	PDE4A	145.553	-0.0752408	0.221764	-0.339284	0.734396	0.999999
Plasma	SSR1	1789.72	-0.0568272	0.167596	-0.339073	0.734554	0.999999
Plasma	ATP13A1	448.778	0.0793941	0.234201	0.339	0.73461	0.999999
Plasma	RC3H1	301.23	-0.0626176	0.184821	-0.338801	0.73476	0.999999
Plasma	DPYD	207.611	-0.152808	0.451171	-0.338693	0.734841	0.999999
Plasma	SMARCD1	161.481	-0.0719426	0.212416	-0.338688	0.734845	0.999999
Plasma	PSPH	144.385	-0.178705	0.527953	-0.338487	0.734996	0.999999
Plasma	DHRS7	1144.93	0.09473	0.279958	0.338372	0.735083	0.999999
Plasma	BOD1	211.481	0.071683	0.211921	0.338254	0.735172	0.999999
Plasma	AP2A1	215.203	0.0818352	0.242244	0.337822	0.735497	0.999999
Plasma	SCYL2	141.225	0.0870919	0.257927	0.337661	0.735619	0.999999
Plasma	PLOD1	240.541	0.0736102	0.218009	0.337647	0.735629	0.999999
Plasma	XIST	529.525	-0.814736	2.41685	-0.337107	0.736036	0.999999
Plasma	C19orf24	879.464	0.104286	0.30944	0.337015	0.736105	0.999999
Plasma	RABGAP1L	1526.31	-0.0944311	0.280258	-0.336943	0.73616	0.999999
Plasma	NARF	578.873	0.0614783	0.182542	0.33679	0.736275	0.999999
Plasma	STAU1	650.102	0.0390194	0.115932	0.33657	0.736441	0.999999
Plasma	GLDC	167.351	0.139481	0.414482	0.336519	0.736479	0.999999
Plasma	NCOR1	667.829	0.0379915	0.112918	0.336454	0.736529	0.999999
Plasma	ARFGAP1	139.963	0.0628671	0.186997	0.336193	0.736725	0.999999
Plasma	TFB2M	153.881	-0.0616873	0.1835	-0.336171	0.736742	0.999999
Plasma	ABHD11	110.363	0.0958775	0.285531	0.335787	0.737032	0.999999
Plasma	CNOT3	201.388	-0.0609652	0.181627	-0.335661	0.737126	0.999999
Plasma	PIGP	584.465	0.0837627	0.249833	0.335275	0.737418	0.999999
Plasma	TCEAL4	197.446	0.114182	0.340675	0.335165	0.737501	0.999999
Plasma	ZNF664	194.056	-0.085914	0.256344	-0.335151	0.737511	0.999999
Plasma	ITGA6	1192.62	-0.0879669	0.262583	-0.335006	0.737621	0.999999
Plasma	FAM117A	399.697	0.0746977	0.223182	0.334695	0.737855	0.999999
Plasma	FAAP20	578.131	0.114397	0.342037	0.334457	0.738034	0.999999
Plasma	CCDC167	789.33	-0.0856503	0.256102	-0.334438	0.738049	0.999999
Plasma	PKM	1029.77	-0.0575568	0.172314	-0.334023	0.738362	0.999999
Plasma	ANP32E	403.142	-0.0487355	0.145911	-0.334009	0.738373	0.999999
Plasma	HID1	504.187	0.0491431	0.147159	0.333945	0.738421	0.999999
Plasma	HACD3	228.885	-0.0507024	0.151842	-0.333914	0.738444	0.999999
Plasma	DAAM1	213.486	-0.0750771	0.224871	-0.333868	0.738479	0.999999
Plasma	DTWD1	372.566	-0.0546856	0.163863	-0.333727	0.738586	0.999999
Plasma	RCN2	497.899	0.0843108	0.252868	0.333418	0.738818	0.999999
Plasma	TRMT112	3548.94	0.0651686	0.195492	0.333356	0.738865	0.999999
Plasma	ATOX1	1720.1	0.0952059	0.285618	0.333333	0.738883	0.999999
Plasma	RNF19A	316.673	0.0854133	0.256244	0.333328	0.738887	0.999999
Plasma	TRAPPC6A	455.47	0.0663043	0.198981	0.333218	0.73897	0.999999
Plasma	ZNF33A	315.445	-0.0578593	0.173649	-0.333197	0.738986	0.999999
Plasma	MAP3K8	1364.65	0.0762098	0.228785	0.333107	0.739054	0.999999
Plasma	SLC25A3	2787.03	0.06265	0.188106	0.333056	0.739092	0.999999
Plasma	AES	327.768	0.116868	0.351162	0.332803	0.739283	0.999999
Plasma	MESDC2	1136.68	0.0804977	0.241963	0.332686	0.739371	0.999999
Plasma	RP11-326I11.4	89.85	0.140798	0.423258	0.332653	0.739396	0.999999
Plasma	SLC35C1	190.061	0.0565931	0.170461	0.332	0.73989	0.999999
Plasma	RBM47	531.648	-0.0589749	0.177835	-0.331627	0.740171	0.999999
Plasma	AKAP2	166.944	0.104503	0.315393	0.331342	0.740386	0.999999
Plasma	ARL8A	93.7648	0.154423	0.46613	0.331287	0.740428	0.999999
Plasma	NT5C	202.769	-0.124356	0.375448	-0.331221	0.740477	0.999999
Plasma	SRRT	281.453	0.049344	0.14898	0.331212	0.740484	0.999999
Plasma	GFER	531.225	0.105565	0.319005	0.330919	0.740705	0.999999
Plasma	VAMP8	946.892	0.0607049	0.183539	0.330746	0.740836	0.999999
Plasma	HMGCS1	272.408	-0.0979248	0.296236	-0.330563	0.740975	0.999999
Plasma	PSMD5	88.7153	-0.0640492	0.194101	-0.329979	0.741416	0.999999
Plasma	NEK4	109.772	0.0644454	0.195451	0.329727	0.741607	0.999999
Plasma	TCEB1	943.078	-0.0572641	0.173948	-0.329202	0.742003	0.999999
Plasma	SS18L2	522.888	-0.0617948	0.187713	-0.329199	0.742006	0.999999
Plasma	RNF113A	485.156	0.0619919	0.188319	0.329185	0.742016	0.999999
Plasma	HDAC9	522.528	-0.0908326	0.275965	-0.329145	0.742046	0.999999
Plasma	ZNF644	537.647	-0.0640568	0.194647	-0.329092	0.742086	0.999999
Plasma	ANKRD46	128.687	0.0592368	0.180099	0.328913	0.742222	0.999999
Plasma	C16orf13	792.752	0.100153	0.304873	0.328508	0.742528	0.999999
Plasma	STAT2	245.083	-0.0836729	0.254754	-0.328446	0.742575	0.999999
Plasma	CST3	322.523	0.216956	0.660559	0.328442	0.742577	0.999999
Plasma	LINC01184	253.791	0.0604214	0.183977	0.328418	0.742596	0.999999
Plasma	CFAP20	147.709	-0.0601361	0.183129	-0.328382	0.742623	0.999999
Plasma	FICD	383.783	-0.0647781	0.197292	-0.328336	0.742658	0.999999
Plasma	MRPL47	269.335	-0.0642756	0.195905	-0.328096	0.742839	0.999999
Plasma	TMSB10	9757.39	0.0794012	0.24269	0.327172	0.743538	0.999999
Plasma	IDNK	133.517	-0.0726705	0.222228	-0.327009	0.743661	0.999999
Plasma	CLN6	408.797	0.0950021	0.290534	0.326991	0.743675	0.999999
Plasma	CSRP1	417.536	0.0599004	0.183299	0.326791	0.743826	0.999999
Plasma	MVB12A	249.501	0.0819731	0.250909	0.326705	0.743891	0.999999
Plasma	NAA10	162.926	0.091825	0.281243	0.326497	0.744048	0.999999
Plasma	RP11-812E19.9	485.244	-0.282266	0.865136	-0.326268	0.744222	0.999999
Plasma	RALY	2153.92	0.0758415	0.232626	0.326023	0.744407	0.999999
Plasma	NRROS	130.034	0.116219	0.356628	0.325884	0.744512	0.999999
Plasma	PPP2R5B	103.37	0.0670716	0.205852	0.325824	0.744558	0.999999
Plasma	CALM3	852.881	-0.0808833	0.248387	-0.325634	0.744702	0.999999
Plasma	XBP1	25389.3	-0.0864686	0.265655	-0.325492	0.744809	0.999999
Plasma	VWA8	309.323	0.0977819	0.300424	0.325479	0.744818	0.999999
Plasma	C19orf70	1046.97	0.0768908	0.23673	0.324804	0.74533	0.999999
Plasma	GOLGA4	1386.65	0.063354	0.195076	0.324766	0.745358	0.999999
Plasma	ZBTB1	242.741	0.0768144	0.23673	0.324481	0.745574	0.999999
Plasma	CAPN12	121.576	0.106745	0.329065	0.324388	0.745644	0.999999
Plasma	SNHG7	735.47	-0.112631	0.347239	-0.324362	0.745664	0.999999
Plasma	MRPL55	712.047	0.0679146	0.209643	0.323953	0.745974	0.999999
Plasma	CPSF6	422.162	-0.0433626	0.133862	-0.323936	0.745987	0.999999
Plasma	SHKBP1	349.168	0.0514911	0.159034	0.323775	0.746108	0.999999
Plasma	YBX1	4584.07	0.0757522	0.233987	0.323745	0.746131	0.999999
Plasma	FN3KRP	205.947	-0.0906679	0.280237	-0.323539	0.746287	0.999999
Plasma	BZW1	641.737	-0.0513131	0.158767	-0.323197	0.746546	0.999999
Plasma	ELMSAN1	110.712	-0.116648	0.361151	-0.322989	0.746704	0.999999
Plasma	ANKLE2	189.448	0.064167	0.1987	0.322934	0.746745	0.999999
Plasma	ITGB2	160.672	-0.108563	0.336245	-0.322868	0.746795	0.999999
Plasma	NUDCD2	441.659	-0.0847733	0.262597	-0.322827	0.746826	0.999999
Plasma	HADHB	304.005	-0.0473987	0.147066	-0.322295	0.74723	0.999999
Plasma	SSU72	1023.8	-0.0792384	0.24613	-0.321937	0.7475	0.999999
Plasma	C1GALT1C1	520.684	-0.0549953	0.170833	-0.321924	0.747511	0.999999
Plasma	HLA-B	35503.3	0.104908	0.325907	0.321895	0.747532	0.999999
Plasma	POLR2K	952.864	-0.0684684	0.21273	-0.321857	0.747561	0.999999
Plasma	DNAJA1	2794.87	0.115713	0.359674	0.321715	0.747669	0.999999
Plasma	SENP7	190.228	-0.0781985	0.243165	-0.321586	0.747767	0.999999
Plasma	SMIM19	367.198	0.0798523	0.248389	0.32148	0.747847	0.999999
Plasma	SCFD1	772.337	-0.0617558	0.192108	-0.321464	0.747859	0.999999
Plasma	DEF8	574.87	0.0781796	0.243249	0.321398	0.747909	0.999999
Plasma	AEBP2	103.991	-0.134951	0.419898	-0.32139	0.747914	0.999999
Plasma	N4BP1	182.514	0.0943698	0.293653	0.321365	0.747934	0.999999
Plasma	SEC24B	183.33	-0.0761044	0.236831	-0.321345	0.747949	0.999999
Plasma	RB1CC1	565.581	0.047903	0.149078	0.321329	0.747961	0.999999
Plasma	REV1	121.112	0.0640463	0.199363	0.321256	0.748017	0.999999
Plasma	SNAPC2	108.565	0.087945	0.273789	0.321215	0.748048	0.999999
Plasma	NDUFAF3	1914.07	0.108368	0.337624	0.320973	0.748231	0.999999
Plasma	PFDN4	222.561	-0.0865655	0.269864	-0.320775	0.748381	0.999999
Plasma	NAGLU	175.913	0.169959	0.530347	0.320469	0.748613	0.999999
Plasma	C9orf16	1495.56	0.117071	0.36551	0.320295	0.748745	0.999999
Plasma	TOMM34	104.13	0.0949399	0.296489	0.320214	0.748806	0.999999
Plasma	PRCP	827.588	0.0650461	0.203173	0.320151	0.748854	0.999999
Plasma	PFDN1	269.725	-0.0707288	0.220978	-0.320072	0.748914	0.999999
Plasma	JSRP1	1380.43	0.124823	0.390223	0.319877	0.749062	0.999999
Plasma	SPTBN1	214.939	-0.0827685	0.258792	-0.319827	0.7491	0.999999
Plasma	RAD23A	1255.58	0.0589613	0.184467	0.31963	0.749249	0.999999
Plasma	C19orf12	175.352	0.0924901	0.289372	0.319624	0.749253	0.999999
Plasma	SF1	1109.98	-0.0536049	0.167816	-0.319426	0.749403	0.999999
Plasma	FOXO1	182.629	-0.150094	0.470037	-0.319324	0.749481	0.999999
Plasma	BRD7	216.32	-0.089672	0.280849	-0.319289	0.749508	0.999999
Plasma	UBE4A	251.615	-0.0599675	0.187826	-0.319272	0.74952	0.999999
Plasma	THAP6	104.419	0.0671913	0.210596	0.319053	0.749686	0.999999
Plasma	GRB2	1881.54	-0.049028	0.153714	-0.318957	0.749759	0.999999
Plasma	SMARCAD1	135.119	0.0868137	0.272336	0.318774	0.749898	0.999999
Plasma	IPO5	261.664	-0.0490354	0.153837	-0.31875	0.749916	0.999999
Plasma	CUX1	506.658	0.0557612	0.174938	0.318748	0.749918	0.999999
Plasma	DTYMK	145.52	-0.0993104	0.311823	-0.318484	0.750118	0.999999
Plasma	LSM14A	522.633	-0.0346443	0.108796	-0.318433	0.750156	0.999999
Plasma	RNASE6	273.678	0.135917	0.426858	0.318414	0.750171	0.999999
Plasma	STAG1	700.572	-0.0893811	0.280732	-0.318386	0.750192	0.999999
Plasma	RHOQ	318.299	0.118161	0.371132	0.31838	0.750197	0.999999
Plasma	CDC42SE1	255.065	-0.0511217	0.16071	-0.318099	0.75041	0.999999
Plasma	SRSF1	311.278	-0.0402795	0.126633	-0.318081	0.750424	0.999999
Plasma	EXOSC5	226.639	0.0585001	0.183933	0.31805	0.750447	0.999999
Plasma	ALG1	357.425	0.0712324	0.224186	0.317738	0.750684	0.999999
Plasma	PPP2R1A	700.137	0.0373283	0.117574	0.317489	0.750873	0.999999
Plasma	PTBP3	159.153	-0.102462	0.322815	-0.3174	0.75094	0.999999
Plasma	SEPT9	509.145	-0.0656202	0.206772	-0.317355	0.750974	0.999999
Plasma	KLHL15	89.4436	0.103874	0.327312	0.317354	0.750975	0.999999
Plasma	FBXW2	140.692	0.0465698	0.14693	0.316952	0.75128	0.999999
Plasma	COX20	225.45	-0.0784651	0.247677	-0.316804	0.751392	0.999999
Plasma	CENPC	439.891	-0.064665	0.20412	-0.316798	0.751397	0.999999
Plasma	SHARPIN	427.94	0.0847078	0.267411	0.31677	0.751418	0.999999
Plasma	GSTZ1	116.561	0.0847492	0.267639	0.316655	0.751505	0.999999
Plasma	CPOX	448.035	-0.126501	0.399603	-0.316566	0.751573	0.999999
Plasma	TRAK2	94.0901	-0.0708139	0.223727	-0.31652	0.751608	0.999999
Plasma	GIGYF2	460.77	-0.0600164	0.189645	-0.316468	0.751647	0.999999
Plasma	PTGES3	2360.85	-0.0581336	0.183695	-0.316468	0.751648	0.999999
Plasma	RWDD4	255.436	0.0759214	0.239983	0.316361	0.751728	0.999999
Plasma	PSME3	257.29	-0.0493678	0.156107	-0.316243	0.751818	0.999999
Plasma	HARS	384.102	0.0432171	0.13678	0.315962	0.752031	0.999999
Plasma	EPB42	95.8494	-0.120484	0.381392	-0.315906	0.752074	0.999999
Plasma	NFXL1	156.169	-0.0714491	0.226175	-0.315902	0.752077	0.999999
Plasma	LSM8	801.698	-0.0559954	0.177512	-0.315446	0.752423	0.999999
Plasma	EIF4EBP2	216.003	0.057672	0.182873	0.315366	0.752484	0.999999
Plasma	ANKRD13A	214.646	-0.0690521	0.219243	-0.314957	0.752794	0.999999
Plasma	SLC35F5	327.488	-0.0689028	0.218785	-0.314934	0.752812	0.999999
Plasma	SIRT1	89.8963	0.11995	0.380966	0.314857	0.75287	0.999999
Plasma	TRIM27	551.083	-0.0534807	0.169879	-0.314817	0.752901	0.999999
Plasma	TMEM18	341.706	0.0643357	0.204477	0.314636	0.753038	0.999999
Plasma	PBX2	119.484	0.147282	0.468145	0.314608	0.753059	0.999999
Plasma	PARG	91.3116	0.080523	0.256072	0.314454	0.753176	0.999999
Plasma	NELFA	130.619	0.059608	0.189637	0.314326	0.753273	0.999999
Plasma	SAP18	1926.19	0.0644601	0.205097	0.314292	0.7533	0.999999
Plasma	PDLIM1	466.665	0.078245	0.249211	0.313971	0.753543	0.999999
Plasma	C8orf82	164.639	-0.0955198	0.304402	-0.313795	0.753676	0.999999
Plasma	RIOK2	178.939	-0.0698238	0.222565	-0.313724	0.753731	0.999999
Plasma	SOS2	174.704	0.114461	0.364917	0.313663	0.753777	0.999999
Plasma	PDZD8	98.6642	0.0874421	0.278897	0.313528	0.75388	0.999999
Plasma	USP38	172.71	0.0741266	0.236439	0.313512	0.753892	0.999999
Plasma	UBXN6	133.355	-0.0520475	0.166118	-0.313316	0.754041	0.999999
Plasma	ZNF296	509.262	0.111372	0.355511	0.313274	0.754072	0.999999
Plasma	UBR4	188.295	0.0779338	0.24881	0.313226	0.754109	0.999999
Plasma	PKN1	163.492	0.134024	0.427938	0.313187	0.754139	0.999999
Plasma	ENAM	907.981	-0.0804058	0.256779	-0.313133	0.75418	0.999999
Plasma	ENOPH1	237.295	-0.062173	0.19856	-0.313119	0.75419	0.999999
Plasma	PRDX5	2945.53	0.0711411	0.227215	0.3131	0.754205	0.999999
Plasma	RP11-779O18.3	558.837	0.156892	0.50112	0.313083	0.754217	0.999999
Plasma	TMEM60	149.924	0.0948557	0.303072	0.31298	0.754296	0.999999
Plasma	MINPP1	185.9	-0.0740169	0.236491	-0.31298	0.754296	0.999999
Plasma	GJB2	147.265	0.117403	0.375168	0.312934	0.754331	0.999999
Plasma	SRP14-AS1	152.816	-0.0749724	0.239598	-0.312909	0.75435	0.999999
Plasma	HIST1H3J	87.3161	-0.143177	0.457727	-0.3128	0.754433	0.999999
Plasma	PUS7L	246.043	0.0587243	0.187795	0.312704	0.754505	0.999999
Plasma	TPP1	217.844	-0.0497314	0.15907	-0.312638	0.754555	0.999999
Plasma	AP2M1	677.543	0.0474656	0.151979	0.312317	0.7548	0.999999
Plasma	CLPTM1	579.812	-0.0669397	0.214375	-0.312256	0.754846	0.999999
Plasma	TMCO1	1398.23	0.0672105	0.21525	0.312244	0.754855	0.999999
Plasma	HELQ	135.395	-0.0507906	0.162737	-0.312103	0.754962	0.999999
Plasma	FAM35A	177.658	-0.0800369	0.256525	-0.312004	0.755037	0.999999
Plasma	ATP9B	247.552	-0.0940103	0.30152	-0.311788	0.755202	0.999999
Plasma	MSI2	1090.54	-0.0712752	0.228673	-0.311691	0.755275	0.999999
Plasma	PRRC2B	273.207	-0.082547	0.264967	-0.311537	0.755393	0.999999
Plasma	POLR2A	381.194	0.0762777	0.245583	0.310599	0.756106	0.999999
Plasma	CRAT	129.669	-0.0603392	0.194295	-0.310555	0.756139	0.999999
Plasma	BNIP3	471.908	0.0935979	0.301396	0.310548	0.756144	0.999999
Plasma	TMEM263	635.411	-0.0392431	0.126368	-0.310546	0.756146	0.999999
Plasma	RBM4B	114.627	-0.0665419	0.214292	-0.31052	0.756166	0.999999
Plasma	DENND6B	317.868	0.0863577	0.27813	0.310493	0.756186	0.999999
Plasma	ACTB	15960.7	-0.0854862	0.275453	-0.310348	0.756296	0.999999
Plasma	KIF1B	125.161	0.0785315	0.253129	0.310243	0.756376	0.999999
Plasma	CCDC47	608.409	0.0532543	0.171678	0.3102	0.756409	0.999999
Plasma	NFE2L1	219.991	0.069647	0.224727	0.309918	0.756623	0.999999
Plasma	TM9SF3	446.006	-0.0979629	0.316098	-0.309913	0.756627	0.999999
Plasma	RTF1	550.768	-0.0530751	0.171312	-0.309816	0.756701	0.999999
Plasma	USP34	416.718	-0.0787586	0.254285	-0.309725	0.75677	0.999999
Plasma	SIGMAR1	248.354	0.0792426	0.255929	0.309627	0.756845	0.999999
Plasma	VAPA	1075.84	-0.0488656	0.157824	-0.30962	0.75685	0.999999
Plasma	YTHDF1	125.869	-0.131469	0.424744	-0.309524	0.756923	0.999999
Plasma	ZMYM4	140.081	0.101896	0.329462	0.309281	0.757108	0.999999
Plasma	JMJD1C	711.045	0.070874	0.229349	0.309022	0.757305	0.999999
Plasma	WNK1	256.546	-0.0935899	0.303331	-0.308541	0.757671	0.999999
Plasma	CAB39	311.342	0.104802	0.339696	0.308517	0.757689	0.999999
Plasma	BID	438.419	0.0770353	0.249763	0.308433	0.757753	0.999999
Plasma	ZFYVE16	119.041	0.0874487	0.283785	0.308151	0.757968	0.999999
Plasma	ATP1A1	490.412	-0.0575136	0.186845	-0.307815	0.758223	0.999999
Plasma	HPS4	116.889	0.0656194	0.21328	0.307668	0.758335	0.999999
Plasma	SMC2	114.926	-0.0989611	0.321658	-0.307659	0.758342	0.999999
Plasma	DDA1	272.015	-0.0798194	0.259458	-0.307639	0.758357	0.999999
Plasma	UBE2V2	311.389	-0.057261	0.186152	-0.307604	0.758384	0.999999
Plasma	MLLT3	318.514	0.0951017	0.309406	0.307369	0.758563	0.999999
Plasma	PRPF6	485.744	-0.0413179	0.134611	-0.306943	0.758887	0.999999
Plasma	PIGG	108.813	-0.0475426	0.154904	-0.306916	0.758907	0.999999
Plasma	STRN3	167.261	-0.112176	0.365494	-0.306915	0.758908	0.999999
Plasma	CSNK1D	290.482	-0.0428695	0.139695	-0.306878	0.758936	0.999999
Plasma	PIK3CD-AS2	300.734	0.0981145	0.319734	0.306863	0.758948	0.999999
Plasma	CYB5A	275.052	0.0840747	0.274019	0.306821	0.75898	0.999999
Plasma	PPP1R7	493.882	0.0627077	0.204455	0.306707	0.759066	0.999999
Plasma	PAM	199.67	0.0924166	0.301359	0.306666	0.759097	0.999999
Plasma	PPHLN1	415.273	-0.0332065	0.108284	-0.306661	0.759101	0.999999
Plasma	CAPN1	249.1	0.045439	0.148187	0.306633	0.759122	0.999999
Plasma	CCNT2	160.106	0.0768164	0.250532	0.306613	0.759138	0.999999
Plasma	RELB	1436.53	0.084055	0.274573	0.30613	0.759506	0.999999
Plasma	EPN2	217.626	0.0661609	0.216308	0.305865	0.759708	0.999999
Plasma	MIDN	285.646	0.100239	0.327779	0.305812	0.759748	0.999999
Plasma	ANKRA2	127.337	-0.0536951	0.17579	-0.305451	0.760023	0.999999
Plasma	DDRGK1	580.144	0.0645761	0.211513	0.305306	0.760133	0.999999
Plasma	TARSL2	525.741	-0.0684754	0.224325	-0.305251	0.760175	0.999999
Plasma	ZBTB8OS	972.804	-0.0548037	0.179636	-0.305082	0.760304	0.999999
Plasma	APPBP2	144.391	-0.0716693	0.235118	-0.304823	0.760501	0.999999
Plasma	TWF2	225.316	0.0836726	0.274671	0.304629	0.760649	0.999999
Plasma	HDAC6	105.159	-0.0519879	0.170759	-0.304452	0.760783	0.999999
Plasma	ECSIT	238.407	0.0566376	0.186035	0.304446	0.760788	0.999999
Plasma	KDELR3	303.493	-0.0812672	0.267044	-0.304321	0.760883	0.999999
Plasma	UBE2N	530.18	-0.054344	0.178758	-0.304009	0.761121	0.999999
Plasma	C7orf26	115.865	0.0523303	0.172252	0.303801	0.761279	0.999999
Plasma	H1FX-AS1	103.945	0.11035	0.363679	0.303426	0.761565	0.999999
Plasma	TRIO	634.095	0.106443	0.350886	0.303356	0.761619	0.999999
Plasma	OGFOD1	108.708	0.0601904	0.198426	0.30334	0.761631	0.999999
Plasma	ARL2BP	536.553	-0.0672385	0.221703	-0.303282	0.761675	0.999999
Plasma	NKIRAS2	121.11	0.0519176	0.171263	0.303145	0.761779	0.999999
Plasma	NME4	741.06	0.111282	0.367137	0.303106	0.761809	0.999999
Plasma	NUTF2	511.506	0.06316	0.208932	0.302299	0.762425	0.999999
Plasma	USF1	182.4	0.0823416	0.272544	0.302122	0.762559	0.999999
Plasma	DBNL	330.904	0.0602834	0.199581	0.30205	0.762614	0.999999
Plasma	PSMA5	1141.75	0.0433128	0.143558	0.30171	0.762873	0.999999
Plasma	LINC01138	113.258	-0.117702	0.39061	-0.301329	0.763164	0.999999
Plasma	EFHD2	168.53	-0.123277	0.409576	-0.300987	0.763425	0.999999
Plasma	FAM127B	185.007	0.073403	0.244006	0.300825	0.763548	0.999999
Plasma	CBX7	166.381	-0.0657982	0.218805	-0.300716	0.763631	0.999999
Plasma	PRELID1	2840.3	0.0997042	0.331621	0.300657	0.763676	0.999999
Plasma	CASP1	119.364	-0.0896179	0.298076	-0.300654	0.763678	0.999999
Plasma	ADRM1	1005.35	0.0585801	0.194937	0.300508	0.763789	0.999999
Plasma	IMPAD1	191.03	-0.13013	0.433215	-0.300381	0.763886	0.999999
Plasma	API5	318.42	0.0444642	0.148054	0.300324	0.76393	0.999999
Plasma	ZDHHC16	170.145	-0.0719303	0.239698	-0.300088	0.76411	0.999999
Plasma	ZNF511	283.821	0.0924646	0.308185	0.30003	0.764154	0.999999
Plasma	SLC27A5	121.234	0.0867545	0.289376	0.299798	0.764331	0.999999
Plasma	KIFAP3	233.848	0.0436486	0.145725	0.299527	0.764538	0.999999
Plasma	SLC39A8	532.851	-0.0483596	0.161468	-0.299499	0.764559	0.999999
Plasma	NIT1	168.496	0.0476692	0.159175	0.299476	0.764577	0.999999
Plasma	POLR2H	357.427	0.0501233	0.167543	0.299167	0.764812	0.999999
Plasma	NDUFV2	2015.73	-0.0712068	0.238555	-0.298492	0.765328	0.999999
Plasma	CHMP7	164.895	-0.0491137	0.164689	-0.298221	0.765535	0.999999
Plasma	RP11-140K17.3	126.918	-0.100804	0.338023	-0.298216	0.765539	0.999999
Plasma	RARA	188.908	0.099698	0.334425	0.298117	0.765614	0.999999
Plasma	UNC50	576.802	0.0408953	0.137287	0.297881	0.765794	0.999999
Plasma	ANXA11	712.113	0.0664179	0.223008	0.297827	0.765835	0.999999
Plasma	GNG2	255.468	0.0599039	0.201177	0.297767	0.765881	0.999999
Plasma	ATP5H	1327.64	0.0622004	0.208898	0.297754	0.765891	0.999999
Plasma	MRPL57	1309.25	-0.099543	0.334408	-0.29767	0.765955	0.999999
Plasma	TTC28	269.049	0.117198	0.393819	0.297594	0.766013	0.999999
Plasma	SLC37A1	139.38	-0.0812401	0.273326	-0.297227	0.766293	0.999999
Plasma	CHAC2	148.432	-0.0711439	0.239466	-0.297094	0.766394	0.999999
Plasma	SNX29	540.593	0.0757546	0.25517	0.296879	0.766559	0.999999
Plasma	PDHB	360.308	0.0502855	0.169413	0.296822	0.766603	0.999999
Plasma	TMA7	3950.09	-0.09817	0.330749	-0.296811	0.766611	0.999999
Plasma	DENND4A	1073.17	0.0824138	0.277731	0.29674	0.766665	0.999999
Plasma	NXF1	190.936	0.096068	0.323908	0.29659	0.766779	0.999999
Plasma	SAR1B	1238.7	-0.0532296	0.179478	-0.29658	0.766787	0.999999
Plasma	CEBPZ	342.744	0.0611723	0.20642	0.296348	0.766964	0.999999
Plasma	TRAPPC4	282.017	0.0655246	0.221349	0.296024	0.767212	0.999999
Plasma	SSBP1	878.638	-0.0489692	0.165445	-0.295985	0.767242	0.999999
Plasma	CDK16	301.866	0.042973	0.145252	0.29585	0.767344	0.999999
Plasma	FEN1	177.109	0.0675618	0.228417	0.295783	0.767396	0.999999
Plasma	ADAM19	856.946	-0.0768314	0.259839	-0.295689	0.767468	0.999999
Plasma	THOC7	492.722	0.0671579	0.227311	0.295445	0.767654	0.999999
Plasma	DNAJB6	771.103	0.0925714	0.313423	0.295356	0.767722	0.999999
Plasma	ISOC1	349.505	0.0624559	0.211563	0.295212	0.767832	0.999999
Plasma	CALU	1083.48	0.0467439	0.15839	0.295118	0.767904	0.999999
Plasma	MICAL1	184.616	0.0636676	0.215828	0.294992	0.768	0.999999
Plasma	MRPL13	283.697	-0.0638467	0.216567	-0.294813	0.768137	0.999999
Plasma	INO80C	168.105	0.0773714	0.262778	0.294437	0.768424	0.999999
Plasma	RNPEPL1	314.87	-0.106142	0.360707	-0.294261	0.768559	0.999999
Plasma	MYL12B	928.962	-0.0621492	0.211221	-0.294237	0.768577	0.999999
Plasma	TSPO	724.078	0.0798704	0.271521	0.294159	0.768636	0.999999
Plasma	TSR2	159.151	0.0732925	0.249301	0.293992	0.768764	0.999999
Plasma	ANAPC2	158.8	0.0634922	0.216078	0.293838	0.768881	0.999999
Plasma	COMTD1	511.323	0.111767	0.381128	0.293254	0.769328	0.999999
Plasma	ESR1	446.582	-0.075956	0.259104	-0.293148	0.769409	0.999999
Plasma	DPP8	118.14	0.0532709	0.181729	0.293133	0.769421	0.999999
Plasma	DOHH	136.002	0.0762883	0.260344	0.293028	0.769501	0.999999
Plasma	ZNF322	155.205	0.0477057	0.162971	0.292725	0.769732	0.999999
Plasma	MTO1	145.564	-0.0504082	0.172349	-0.292477	0.769922	0.999999
Plasma	C18orf8	203.374	-0.0544242	0.18617	-0.292336	0.77003	0.999999
Plasma	SSNA1	755.224	0.0695726	0.238055	0.292254	0.770092	0.999999
Plasma	GPR160	697.35	-0.0568591	0.194652	-0.292106	0.770205	0.999999
Plasma	NDUFAB1	1742.55	-0.0843877	0.288908	-0.292092	0.770216	0.999999
Plasma	ACSL3	212.974	0.0599278	0.205243	0.291985	0.770298	0.999999
Plasma	ZNF394	239.945	-0.0490178	0.167903	-0.291942	0.770331	0.999999
Plasma	NGRN	310.463	-0.0852442	0.292021	-0.291911	0.770354	0.999999
Plasma	MINOS1	297.309	0.106584	0.3652	0.291852	0.7704	0.999999
Plasma	PHKB	297.58	-0.0671669	0.230155	-0.291833	0.770414	0.999999
Plasma	ITFG1	728.764	-0.0558694	0.191462	-0.291804	0.770437	0.999999
Plasma	NEK6	139.572	0.098224	0.336815	0.291626	0.770573	0.999999
Plasma	MARCH8	281.911	-0.0731317	0.250809	-0.291583	0.770606	0.999999
Plasma	NDRG1	133.993	0.084044	0.288427	0.291388	0.770755	0.999999
Plasma	PEX10	146.142	0.077004	0.264347	0.291299	0.770823	0.999999
Plasma	TAF1	107.904	-0.0894038	0.306984	-0.291233	0.770873	0.999999
Plasma	HGS	180.945	0.0598691	0.205633	0.291146	0.77094	0.999999
Plasma	C6orf89	439.931	0.0399047	0.137114	0.291032	0.771026	0.999999
Plasma	TFG	919.101	-0.0436908	0.150267	-0.290755	0.771239	0.999999
Plasma	TMEM126A	369.295	0.07152	0.24602	0.290707	0.771275	0.999999
Plasma	TRPV3	264.549	0.127311	0.437965	0.290687	0.77129	0.999999
Plasma	GTF2H3	129.481	-0.0414854	0.142815	-0.290484	0.771446	0.999999
Plasma	GPR89B	130.53	-0.0838511	0.288721	-0.290423	0.771493	0.999999
Plasma	SLC25A28	108.589	0.16362	0.563397	0.290418	0.771497	0.999999
Plasma	NDEL1	356.781	-0.0569711	0.196264	-0.290277	0.771604	0.999999
Plasma	TOMM70A	260.662	0.0422092	0.145426	0.290245	0.771629	0.999999
Plasma	SBDS	1116.27	0.0637461	0.219771	0.290056	0.771773	0.999999
Plasma	FAM129A	516.947	-0.0943408	0.325253	-0.290053	0.771776	0.999999
Plasma	LINC00486	213.784	0.119347	0.41171	0.289881	0.771907	0.999999
Plasma	CRYBG3	191.356	-0.10438	0.360097	-0.289867	0.771918	0.999999
Plasma	THOP1	138.077	0.0777777	0.268347	0.28984	0.771939	0.999999
Plasma	PSMG3	210.527	0.0514271	0.177456	0.289802	0.771968	0.999999
Plasma	B3GAT3	504.068	0.079357	0.273838	0.289796	0.771973	0.999999
Plasma	SFPQ	1483.14	-0.0667375	0.230404	-0.289654	0.772081	0.999999
Plasma	UTY	155.873	0.543272	1.87834	0.289229	0.772406	0.999999
Plasma	ACLY	136.86	-0.050955	0.176335	-0.288967	0.772607	0.999999
Plasma	NRBP1	590.24	0.0358545	0.12417	0.288752	0.772771	0.999999
Plasma	PIAS1	540.444	-0.0697885	0.241857	-0.288553	0.772923	0.999999
Plasma	EIF2S3	772.777	-0.0685215	0.23756	-0.288439	0.773011	0.999999
Plasma	CRTAP	707.722	0.0648337	0.224779	0.288433	0.773016	0.999999
Plasma	SYNGR1	279.637	-0.153956	0.533781	-0.288426	0.773021	0.999999
Plasma	CKS2	436.856	-0.0838075	0.290668	-0.288327	0.773096	0.999999
Plasma	LIG1	100.409	0.0780487	0.270714	0.288307	0.773112	0.999999
Plasma	TPT1	42478	0.0609902	0.21166	0.288152	0.77323	0.999999
Plasma	AFTPH	404.791	-0.0593855	0.206302	-0.287856	0.773457	0.999999
Plasma	KLHL6	782.213	0.0636161	0.221024	0.287824	0.773481	0.999999
Plasma	ZMYM5	205.896	0.0509778	0.177115	0.287824	0.773482	0.999999
Plasma	ABRACL	736.983	0.0685176	0.238256	0.28758	0.773668	0.999999
Plasma	POLD2	322.018	0.0521466	0.181383	0.287495	0.773734	0.999999
Plasma	SPTAN1	186.709	-0.101693	0.353757	-0.287467	0.773755	0.999999
Plasma	MRPL44	135.605	0.0455127	0.158455	0.287228	0.773937	0.999999
Plasma	EBAG9	659.626	0.0423417	0.147572	0.286922	0.774172	0.999999
Plasma	TMEM50A	1147.59	0.0502531	0.175169	0.286883	0.774202	0.999999
Plasma	EMC6	844.428	0.0783224	0.273147	0.286741	0.77431	0.999999
Plasma	NSFL1C	432.659	-0.0587839	0.205053	-0.286677	0.774359	0.999999
Plasma	WBP11	326.027	0.0459333	0.160308	0.286532	0.774471	0.999999
Plasma	LINS1	110.033	-0.0596054	0.208045	-0.286502	0.774494	0.999999
Plasma	NR4A3	348.517	0.120741	0.421676	0.286335	0.774621	0.999999
Plasma	ADI1	1089.53	0.0747724	0.261166	0.286302	0.774647	0.999999
Plasma	UBR1	243.126	0.0621838	0.217395	0.286041	0.774847	0.999999
Plasma	UHMK1	133.044	-0.0597262	0.208927	-0.285871	0.774977	0.999999
Plasma	MED11	174.375	0.0469188	0.164301	0.285565	0.775211	0.999999
Plasma	CDC26	480.649	0.0588343	0.206116	0.285443	0.775305	0.999999
Plasma	MMGT1	211.187	-0.0642343	0.22519	-0.285245	0.775456	0.999999
Plasma	XPOT	241.147	0.0704333	0.246928	0.285238	0.775462	0.999999
Plasma	TYW1	196.654	-0.0597101	0.209496	-0.285018	0.77563	0.999999
Plasma	AFMID	118.542	0.0725845	0.254852	0.284811	0.775789	0.999999
Plasma	KLHDC4	234.033	-0.0671033	0.235621	-0.284794	0.775802	0.999999
Plasma	NAPRT	119.016	-0.124596	0.437781	-0.284607	0.775945	0.999999
Plasma	FASTK	448.417	-0.0527061	0.185255	-0.284506	0.776022	0.999999
Plasma	RTCA	403.088	-0.0513175	0.180467	-0.28436	0.776134	0.999999
Plasma	TACC1	290.9	0.0736708	0.259258	0.28416	0.776288	0.999999
Plasma	TCF3	352.632	0.111246	0.391508	0.284146	0.776298	0.999999
Plasma	KCNQ1OT1	226.117	0.11108	0.391305	0.28387	0.77651	0.999999
Plasma	FAR1	195.101	-0.072572	0.255885	-0.283611	0.776708	0.999999
Plasma	LARP4B	196.075	-0.101141	0.356847	-0.283431	0.776846	0.999999
Plasma	CTC1	138.059	-0.0602246	0.212682	-0.283168	0.777048	0.999999
Plasma	PRPSAP2	484.947	-0.0683544	0.241587	-0.282939	0.777224	0.999999
Plasma	MBNL3	115.977	-0.0666524	0.235814	-0.282648	0.777447	0.999999
Plasma	HOOK1	186.224	-0.0811777	0.287322	-0.282533	0.777535	0.999999
Plasma	DUSP11	295.133	-0.0546212	0.193449	-0.282354	0.777672	0.999999
Plasma	LMBRD2	102.603	0.0643546	0.227956	0.282312	0.777704	0.999999
Plasma	NFIC	153.802	0.0832703	0.295017	0.282255	0.777748	0.999999
Plasma	PNN	625.056	-0.0391021	0.138544	-0.282236	0.777763	0.999999
Plasma	IER2	11724.1	0.0842244	0.29853	0.28213	0.777844	0.999999
Plasma	MR1	95.3826	-0.0536133	0.190071	-0.28207	0.77789	0.999999
Plasma	PSMD1	387.79	0.0375478	0.133306	0.281666	0.778199	0.999999
Plasma	NDUFAF1	158.358	-0.0853314	0.303124	-0.281507	0.778322	0.999999
Plasma	TMF1	692.38	-0.0411706	0.146257	-0.281495	0.778331	0.999999
Plasma	POLR3H	128.475	0.0748921	0.266699	0.280812	0.778855	0.999999
Plasma	HDAC1	227.588	0.0596082	0.212301	0.280772	0.778886	0.999999
Plasma	HPS1	396.034	-0.0433442	0.154455	-0.280627	0.778996	0.999999
Plasma	CHCHD6	106.644	0.0667435	0.237846	0.280617	0.779004	0.999999
Plasma	UBIAD1	153.194	0.0541551	0.193138	0.280396	0.779174	0.999999
Plasma	ATF3	3200.59	-0.101915	0.364261	-0.279785	0.779642	0.999999
Plasma	SARAF	5464.94	-0.0533085	0.190636	-0.279636	0.779757	0.999999
Plasma	PYROXD1	120.352	0.0553149	0.197936	0.279459	0.779893	0.999999
Plasma	IST1	260.97	-0.0449198	0.160799	-0.279353	0.779974	0.999999
Plasma	PRRC1	338.082	0.0443079	0.158678	0.279231	0.780067	0.999999
Plasma	TECPR2	129.003	0.0591652	0.211966	0.279125	0.780149	0.999999
Plasma	AUH	294.763	0.039479	0.141476	0.279051	0.780206	0.999999
Plasma	CDC37	1084.42	0.0580366	0.208311	0.278605	0.780548	0.999999
Plasma	WRAP73	176.54	0.0567833	0.203879	0.278514	0.780618	0.999999
Plasma	CCAR1	404.519	0.0352938	0.126841	0.278253	0.780818	0.999999
Plasma	UGDH	144.36	0.062651	0.225768	0.277502	0.781395	0.999999
Plasma	PAF1	338.724	0.0389306	0.140339	0.277405	0.781469	0.999999
Plasma	PTPN11	173.31	0.059264	0.213766	0.277238	0.781597	0.999999
Plasma	NPC2	4156.13	0.0592977	0.213948	0.277159	0.781658	0.999999
Plasma	TMEM43	97.2223	0.081539	0.294285	0.277075	0.781723	0.999999
Plasma	LTN1	276.191	-0.0513972	0.185799	-0.276628	0.782066	0.999999
Plasma	PDCD4-AS1	114.165	0.0912902	0.330056	0.27659	0.782095	0.999999
Plasma	FAM32A	292.574	0.0598915	0.216668	0.27642	0.782225	0.999999
Plasma	NMRK1	653.864	-0.049496	0.179161	-0.276265	0.782344	0.999999
Plasma	AIMP2	160.933	-0.0578162	0.209278	-0.276265	0.782345	0.999999
Plasma	TMEM87A	320.522	-0.0434135	0.157177	-0.276208	0.782389	0.999999
Plasma	PDE4DIP	266.637	0.0634897	0.23027	0.275718	0.782765	0.999999
Plasma	DIP2B	107.404	-0.0867028	0.314733	-0.275481	0.782947	0.999999
Plasma	ERCC2	100.972	-0.0482116	0.17502	-0.275464	0.78296	0.999999
Plasma	UQCRFS1	1202.49	-0.0736819	0.267628	-0.275315	0.783074	0.999999
Plasma	PLOD3	271.172	0.059269	0.215279	0.275312	0.783076	0.999999
Plasma	CCDC28A	264.314	-0.0616677	0.22403	-0.275266	0.783112	0.999999
Plasma	TBC1D9B	152.77	-0.0457976	0.166492	-0.275074	0.783259	0.999999
Plasma	PSMB8	1260.21	-0.0670139	0.243669	-0.275021	0.7833	0.999999
Plasma	ZNF292	431.604	-0.0608752	0.221549	-0.27477	0.783493	0.999999
Plasma	IAH1	286.284	0.0585248	0.213085	0.274655	0.783582	0.999999
Plasma	PIGK	302.726	-0.0578719	0.210757	-0.274591	0.783631	0.999999
Plasma	KIAA2013	132.701	0.179597	0.654169	0.274542	0.783668	0.999999
Plasma	RNF10	505.929	-0.0395536	0.144109	-0.27447	0.783724	0.999999
Plasma	C3orf38	166.361	-0.0506594	0.184697	-0.274284	0.783867	0.999999
Plasma	LAMP2	989.133	0.0489731	0.178636	0.27415	0.783969	0.999999
Plasma	WDR5	191.863	0.0620583	0.22651	0.273976	0.784103	0.999999
Plasma	DNMT1	172.257	0.0605672	0.221141	0.273885	0.784173	0.999999
Plasma	H1FX	1889.3	-0.159839	0.583663	-0.273855	0.784196	0.999999
Plasma	AHI1	387.054	0.0508843	0.185812	0.273849	0.784201	0.999999
Plasma	MRPS21	1300.2	0.0665003	0.242924	0.27375	0.784277	0.999999
Plasma	IREB2	142.437	-0.0425203	0.155354	-0.273699	0.784316	0.999999
Plasma	PTPRS	207.399	-0.0915308	0.334612	-0.273543	0.784436	0.999999
Plasma	SELT	1730.93	-0.0416468	0.152276	-0.273496	0.784472	0.999999
Plasma	EXOC6B	138.103	-0.0884767	0.323594	-0.273419	0.784531	0.999999
Plasma	ARL14EP	362.803	-0.052721	0.192826	-0.273413	0.784536	0.999999
Plasma	ZBTB40	87.9526	0.0953159	0.348768	0.273293	0.784628	0.999999
Plasma	LCMT1	334.871	0.0565408	0.206918	0.273251	0.78466	0.999999
Plasma	XRCC1	136.504	-0.0451532	0.165274	-0.273202	0.784698	0.999999
Plasma	FBXL15	333.404	0.0633147	0.231959	0.272956	0.784887	0.999999
Plasma	ARHGAP9	154.432	0.0581466	0.213167	0.272774	0.785027	0.999999
Plasma	TMEM138	142.756	0.0564833	0.207095	0.272741	0.785053	0.999999
Plasma	KIAA1429	162.945	0.0475587	0.174403	0.272694	0.785089	0.999999
Plasma	FAM199X	138.097	-0.0477159	0.174987	-0.272682	0.785097	0.999999
Plasma	RFK	96.6563	0.0602519	0.220965	0.272676	0.785102	0.999999
Plasma	MCPH1	334.399	0.0576566	0.211642	0.272425	0.785295	0.999999
Plasma	CCDC93	130.7	0.0662453	0.24318	0.272413	0.785305	0.999999
Plasma	RND1	140.343	0.0963513	0.353841	0.272301	0.785391	0.999999
Plasma	HMGN1	1901.07	-0.0613774	0.225482	-0.272205	0.785464	0.999999
Plasma	MED30	291.64	0.0775878	0.285098	0.272144	0.785511	0.999999
Plasma	CXXC1	341.396	-0.0429697	0.1579	-0.272133	0.78552	0.999999
Plasma	LINC00582	215.876	-0.0838765	0.308548	-0.271843	0.785743	0.999999
Plasma	ECHDC1	322.291	-0.0411848	0.151608	-0.271654	0.785888	0.999999
Plasma	C16orf72	181.876	0.100641	0.370916	0.271331	0.786137	0.999999
Plasma	SS18	344.744	-0.0532278	0.196192	-0.271304	0.786157	0.999999
Plasma	MTCH2	331.695	0.0598339	0.22071	0.271097	0.786316	0.999999
Plasma	CDC5L	229.046	-0.0243462	0.08989	-0.270845	0.78651	0.999999
Plasma	PRDM1	2927.32	0.0904036	0.334401	0.270345	0.786895	0.999999
Plasma	LIN54	156.269	0.058619	0.2169	0.270258	0.786962	0.999999
Plasma	PLEKHB2	112.752	0.0563141	0.208452	0.270153	0.787043	0.999999
Plasma	NUP210	417.84	-0.0665058	0.246249	-0.270076	0.787102	0.999999
Plasma	KIDINS220	117.533	0.0740727	0.274297	0.270045	0.787126	0.999999
Plasma	THEM4	174.824	0.0657005	0.243326	0.27001	0.787153	0.999999
Plasma	CEBPG	357.996	-0.0769054	0.285033	-0.269812	0.787305	0.999999
Plasma	C12orf10	279.456	0.0678665	0.251533	0.269812	0.787305	0.999999
Plasma	NDUFA1	3367.76	-0.0806496	0.299041	-0.269694	0.787396	0.999999
Plasma	EXOSC4	283.956	-0.0872811	0.323649	-0.269679	0.787407	0.999999
Plasma	LAMTOR2	657.178	0.0625208	0.231909	0.269592	0.787475	0.999999
Plasma	TFE3	106.522	0.0512057	0.190174	0.269257	0.787732	0.999999
Plasma	RAE1	127.336	0.0487247	0.180967	0.269247	0.78774	0.999999
Plasma	NKAP	328.019	0.0470825	0.174891	0.26921	0.787768	0.999999
Plasma	NPRL2	276.32	-0.0495205	0.183952	-0.269203	0.787773	0.999999
Plasma	GABARAPL1	175.206	-0.0730692	0.271531	-0.269101	0.787852	0.999999
Plasma	SUMF1	182.861	-0.0655666	0.243823	-0.268911	0.787998	0.999999
Plasma	SSBP4	128.496	0.0970065	0.360962	0.268744	0.788126	0.999999
Plasma	C11orf80	660.71	-0.0446402	0.166356	-0.268342	0.788436	0.999999
Plasma	DST	127.582	-0.0731779	0.272747	-0.2683	0.788469	0.999999
Plasma	SLC41A2	195.792	-0.0836765	0.312246	-0.267982	0.788713	0.999999
Plasma	TMEM216	158.757	0.0672595	0.251361	0.267581	0.789022	0.999999
Plasma	PHTF1	284.993	0.0377072	0.140984	0.267457	0.789117	0.999999
Plasma	GADD45GIP1	1284.8	0.0848775	0.31775	0.267121	0.789376	0.999999
Plasma	EIF4G3	224.155	-0.0911673	0.341498	-0.266963	0.789498	0.999999
Plasma	PLD3	1165.24	0.045618	0.171051	0.266693	0.789706	0.999999
Plasma	ALYREF	195.047	0.2061	0.773677	0.26639	0.789939	0.999999
Plasma	PCGF5	566.906	0.0420064	0.157785	0.266226	0.790065	0.999999
Plasma	STX5	929.039	0.0352976	0.13265	0.266095	0.790166	0.999999
Plasma	DHRS1	168.103	-0.0572177	0.215229	-0.265846	0.790358	0.999999
Plasma	CHPF	2482.51	0.0748226	0.281552	0.26575	0.790432	0.999999
Plasma	MIIP	135.843	-0.0542007	0.203958	-0.265745	0.790436	0.999999
Plasma	AP1S1	156.594	-0.0631886	0.2382	-0.265276	0.790797	0.999999
Plasma	ASNA1	441.56	0.0497013	0.187404	0.26521	0.790848	0.999999
Plasma	LINC00116	278.883	0.08236	0.310682	0.265094	0.790937	0.999999
Plasma	YWHAE	1797.87	-0.0437188	0.164941	-0.265056	0.790966	0.999999
Plasma	C22orf39	363.761	-0.0780629	0.294526	-0.265046	0.790974	0.999999
Plasma	BMP8B	119.761	0.114267	0.43116	0.265022	0.790993	0.999999
Plasma	TMCO3	191.991	0.0506434	0.191135	0.264962	0.791039	0.999999
Plasma	GTPBP8	161.267	-0.0401261	0.151498	-0.264862	0.791116	0.999999
Plasma	SIDT1	197.62	-0.0744248	0.281002	-0.264855	0.791121	0.999999
Plasma	ACAP3	113.929	0.0634437	0.239573	0.26482	0.791148	0.999999
Plasma	C2orf49	114.514	-0.0474224	0.179204	-0.264629	0.791295	0.999999
Plasma	TPGS1	328.289	-0.0931194	0.351947	-0.264584	0.79133	0.999999
Plasma	RP11-455F5.5	205.634	0.0849401	0.321088	0.264538	0.791365	0.999999
Plasma	MUL1	131.481	0.0605658	0.229095	0.26437	0.791495	0.999999
Plasma	VPS13B	329.234	-0.0832859	0.315051	-0.264357	0.791505	0.999999
Plasma	LYRM4	168.931	0.0583586	0.221404	0.263584	0.792101	0.999999
Plasma	RNF7	882.551	0.0554545	0.21045	0.263505	0.792161	0.999999
Plasma	MEF2C	2458.33	-0.0556629	0.211329	-0.263395	0.792246	0.999999
Plasma	PSMA6	704.384	-0.0680062	0.258218	-0.263368	0.792267	0.999999
Plasma	GINM1	363.518	0.0672717	0.255594	0.263197	0.792398	0.999999
Plasma	HMGA1	639.37	-0.0743598	0.282544	-0.26318	0.792412	0.999999
Plasma	ARL6IP6	172.667	-0.0566374	0.215585	-0.262715	0.79277	0.999999
Plasma	HTRA2	378.592	0.0508702	0.19366	0.262678	0.792799	0.999999
Plasma	VASP	237.296	0.0538262	0.20497	0.262605	0.792855	0.999999
Plasma	SAR1A	577.422	0.0406864	0.155082	0.262353	0.793049	0.999999
Plasma	DUSP23	166.892	0.0984503	0.375463	0.262211	0.793159	0.999999
Plasma	EPB41L4A	128.408	-0.10046	0.383243	-0.26213	0.793221	0.999999
Plasma	KRIT1	262.229	0.0431886	0.164763	0.262126	0.793224	0.999999
Plasma	STX11	745.744	0.0714639	0.273015	0.261759	0.793508	0.999999
Plasma	TRPM7	183.889	0.0677478	0.258861	0.261715	0.793542	0.999999
Plasma	C1orf132	417.65	-0.0671848	0.256729	-0.261695	0.793557	0.999999
Plasma	MGAT1	1654.52	0.0545908	0.20861	0.261688	0.793562	0.999999
Plasma	CALR	8585.34	-0.0476685	0.182168	-0.261673	0.793574	0.999999
Plasma	OSTF1	498.077	-0.0544699	0.208185	-0.261642	0.793597	0.999999
Plasma	MINA	276.217	-0.045869	0.175369	-0.261557	0.793663	0.999999
Plasma	ARID3B	185.696	0.0509625	0.194848	0.26155	0.793669	0.999999
Plasma	GOLGA7	262.621	0.0420548	0.160968	0.261262	0.793891	0.999999
Plasma	INTS4	105.567	0.0601799	0.230768	0.260781	0.794262	0.999999
Plasma	ATP6AP1	826.99	0.0580418	0.222691	0.260638	0.794372	0.999999
Plasma	GTF2A2	879.567	0.0611937	0.235125	0.26026	0.794663	0.999999
Plasma	MLXIP	189.574	-0.0722278	0.277617	-0.26017	0.794732	0.999999
Plasma	FAM96A	928.8	0.0511441	0.196655	0.26007	0.79481	0.999999
Plasma	HEXB	923.074	0.0682699	0.262612	0.259965	0.794891	0.999999
Plasma	COX8A	2160.61	-0.0907315	0.349188	-0.259836	0.79499	0.999999
Plasma	LYRM5	407.002	-0.0575202	0.221403	-0.259799	0.795019	0.999999
Plasma	INTS12	174.073	-0.0391606	0.150796	-0.259692	0.795102	0.999999
Plasma	RNF167	649.496	0.0515243	0.198415	0.259679	0.795111	0.999999
Plasma	IMMP2L	185.119	-0.0910598	0.350664	-0.259679	0.795112	0.999999
Plasma	BIN2	347.687	0.0449544	0.173124	0.259665	0.795122	0.999999
Plasma	NDUFS4	379.759	-0.0470228	0.181153	-0.259575	0.795192	0.999999
Plasma	SCAMP2	915.863	0.0551745	0.212627	0.25949	0.795257	0.999999
Plasma	SMG1	241.119	0.0701118	0.270215	0.259467	0.795275	0.999999
Plasma	LGALS1	5466.59	0.057073	0.220124	0.259277	0.795422	0.999999
Plasma	MVP	325.39	-0.0674399	0.260179	-0.259206	0.795476	0.999999
Plasma	ARSG	255.07	0.060066	0.23189	0.259029	0.795613	0.999999
Plasma	BHLHA15	309.663	0.182656	0.70531	0.258973	0.795656	0.999999
Plasma	MRPL51	1612.29	0.0543163	0.209824	0.258866	0.795739	0.999999
Plasma	CDS2	276.134	0.0390472	0.150891	0.258778	0.795807	0.999999
Plasma	LDHA	1715.27	0.060479	0.233945	0.258518	0.796007	0.999999
Plasma	ANAPC11	1970.23	0.0547141	0.21176	0.258378	0.796115	0.999999
Plasma	MAN2B1	932.554	0.0766407	0.296819	0.258207	0.796247	0.999999
Plasma	EIF3E	1935.62	-0.0484521	0.187704	-0.258131	0.796306	0.999999
Plasma	ARHGAP18	283.806	0.03797	0.147136	0.25806	0.796361	0.999999
Plasma	CFAP36	124.246	0.0683539	0.264977	0.257962	0.796437	0.999999
Plasma	SLC17A5	206.487	-0.0458204	0.177704	-0.257847	0.796525	0.999999
Plasma	DPH3	248.75	-0.0603474	0.234195	-0.25768	0.796654	0.999999
Plasma	UQCRC1	1061.73	0.0737448	0.286468	0.257428	0.796848	0.999999
Plasma	PGM1	309.34	0.05304	0.206085	0.25737	0.796893	0.999999
Plasma	SLC10A7	222.748	-0.0756088	0.293799	-0.257348	0.79691	0.999999
Plasma	CHIC2	343.714	-0.0388352	0.150941	-0.257287	0.796958	0.999999
Plasma	GLUD1	371.78	-0.0518993	0.201781	-0.257206	0.79702	0.999999
Plasma	MZT1	296.258	-0.0592196	0.23037	-0.257063	0.79713	0.999999
Plasma	GOLT1B	565.493	0.0435354	0.169427	0.256956	0.797213	0.999999
Plasma	SECISBP2	740.902	-0.0434185	0.168999	-0.256915	0.797244	0.999999
Plasma	ZBTB7A	160.284	-0.124907	0.48622	-0.256893	0.797261	0.999999
Plasma	IGHGP	2458.41	0.185842	0.723925	0.256715	0.797399	0.999999
Plasma	FBXO7	446.036	-0.0399745	0.155741	-0.256673	0.797431	0.999999
Plasma	MPPE1	141.266	0.0413356	0.16113	0.256535	0.797538	0.999999
Plasma	H2AFX	550.487	0.0787464	0.307714	0.255908	0.798022	0.999999
Plasma	CNOT2	474.593	0.0283518	0.110844	0.25578	0.79812	0.999999
Plasma	INTS3	122.046	0.0631486	0.246995	0.255667	0.798208	0.999999
Plasma	PACS1	294.579	-0.105692	0.4136	-0.25554	0.798306	0.999999
Plasma	PDCD6	729.933	-0.0660487	0.258705	-0.255305	0.798488	0.999999
Plasma	EIF3I	1043.84	0.0436227	0.170927	0.255213	0.798558	0.999999
Plasma	XPNPEP3	127.018	0.0490955	0.192397	0.255178	0.798586	0.999999
Plasma	SCNM1	219.265	-0.0505939	0.198314	-0.255119	0.798631	0.999999
Plasma	NCOA1	201.483	-0.0814099	0.32046	-0.254041	0.799464	0.999999
Plasma	CEP85L	315.109	-0.0461358	0.1817	-0.253912	0.799563	0.999999
Plasma	IRAK2	111.031	0.0764389	0.301241	0.253747	0.799691	0.999999
Plasma	CDK5RAP3	936.195	0.0458023	0.180525	0.253718	0.799714	0.999999
Plasma	VPS26A	170.826	-0.0425837	0.167888	-0.253643	0.799771	0.999999
Plasma	RASSF3	331.296	-0.119587	0.471729	-0.253508	0.799876	0.999999
Plasma	HCST	261.439	-0.124285	0.49035	-0.253462	0.799911	0.999999
Plasma	MRPL10	147.737	-0.0554921	0.219088	-0.253287	0.800047	0.999999
Plasma	IFT43	168.832	0.0464819	0.183574	0.253205	0.80011	0.999999
Plasma	ATP6V1E1	270.213	-0.0456794	0.180463	-0.253123	0.800173	0.999999
Plasma	MRPL3	754.868	0.0461611	0.182413	0.253058	0.800223	0.999999
Plasma	PIGC	180.552	0.0516757	0.204232	0.253025	0.800249	0.999999
Plasma	HPRT1	135.82	-0.0437361	0.173024	-0.252775	0.800442	0.999999
Plasma	DYNLT3	179.565	0.052862	0.2093	0.252566	0.800604	0.999999
Plasma	GPR176	92.0817	0.0910162	0.360866	0.252216	0.800874	0.999999
Plasma	CAMKK2	110.27	0.041962	0.166471	0.252068	0.800989	0.999999
Plasma	HMGN4	541.363	-0.0452091	0.179425	-0.251967	0.801067	0.999999
Plasma	PEF1	259.581	0.0410224	0.162921	0.251793	0.801201	0.999999
Plasma	COPE	2592.34	-0.0540729	0.21486	-0.251666	0.8013	0.999999
Plasma	MAGOH	603.713	0.0444313	0.176672	0.251491	0.801435	0.999999
Plasma	ACSL4	208.752	0.053703	0.213561	0.251464	0.801455	0.999999
Plasma	DOK3	466.909	0.0433952	0.172802	0.251126	0.801717	0.999999
Plasma	BOD1L1	419.197	0.0809417	0.322397	0.251062	0.801766	0.999999
Plasma	KCNN3	533.766	-0.0562634	0.224113	-0.251049	0.801776	0.999999
Plasma	HECA	131.274	-0.0946913	0.377211	-0.25103	0.801791	0.999999
Plasma	ZBP1	1954.05	0.0508807	0.202835	0.250848	0.801932	0.999999
Plasma	ATP11B	334.673	0.0822335	0.328494	0.250335	0.802328	0.999999
Plasma	LZTFL1	235.632	0.0524056	0.209578	0.250054	0.802546	0.999999
Plasma	FUNDC2	757.176	0.0492709	0.197499	0.249475	0.802994	0.999999
Plasma	KIF22	310.18	0.0532539	0.213521	0.249408	0.803045	0.999999
Plasma	ARMCX3	1309.27	-0.0394091	0.158076	-0.249305	0.803125	0.999999
Plasma	CXCL10	205.098	0.172553	0.692453	0.249191	0.803213	0.999999
Plasma	VPS16	138.378	0.0408426	0.164182	0.248764	0.803544	0.999999
Plasma	TMEM62	245.209	0.0629292	0.253085	0.248649	0.803632	0.999999
Plasma	ABCF2	109.794	0.0438137	0.176324	0.248485	0.803759	0.999999
Plasma	AMZ2	518.777	0.0392056	0.157924	0.248257	0.803936	0.999999
Plasma	MAPRE2	171.981	-0.0625116	0.251963	-0.248098	0.804059	0.999999
Plasma	TMEM238	236.91	-0.311949	1.25792	-0.247988	0.804143	0.999999
Plasma	MTX1	413.46	0.0376868	0.151992	0.247952	0.804171	0.999999
Plasma	CHD6	207.693	-0.0623173	0.251492	-0.247791	0.804296	0.999999
Plasma	AP1G1	240.034	0.0572359	0.231029	0.247743	0.804333	0.999999
Plasma	INO80E	297.847	0.0416698	0.168205	0.247733	0.804341	0.999999
Plasma	ATXN1	1868.72	-0.0487564	0.196922	-0.247593	0.804449	0.999999
Plasma	AKT1S1	204.887	0.0436009	0.176132	0.247547	0.804485	0.999999
Plasma	WDR45B	231.21	-0.0456632	0.184746	-0.247167	0.804779	0.999999
Plasma	SBF1	104.406	-0.0876123	0.354522	-0.247128	0.804809	0.999999
Plasma	HCG18	214.592	0.0571988	0.231699	0.246867	0.805011	0.999999
Plasma	TBC1D22A	363.659	-0.0608514	0.246536	-0.246826	0.805043	0.999999
Plasma	GTF3C1	135.318	-0.0654001	0.265065	-0.246732	0.805116	0.999999
Plasma	RILP	187.055	0.0897784	0.363892	0.246717	0.805127	0.999999
Plasma	ASPSCR1	231.375	0.0674825	0.273524	0.246715	0.805129	0.999999
Plasma	TM9SF1	624.554	-0.0740134	0.300039	-0.246679	0.805157	0.999999
Plasma	GUCD1	151.275	0.0391685	0.158905	0.24649	0.805303	0.999999
Plasma	GGCT	121.267	0.053353	0.216641	0.246274	0.80547	0.999999
Plasma	TRMO	256.107	0.0479427	0.194688	0.246254	0.805486	0.999999
Plasma	KIAA0368	308.239	-0.060293	0.244862	-0.246233	0.805502	0.999999
Plasma	KIAA0040	261.388	-0.0543676	0.220825	-0.246202	0.805526	0.999999
Plasma	TMEM218	242.793	-0.0482548	0.196008	-0.246188	0.805537	0.999999
Plasma	TCOF1	116.613	-0.0457934	0.186251	-0.24587	0.805783	0.999999
Plasma	SUSD6	126.598	-0.0692907	0.282541	-0.245241	0.80627	0.999999
Plasma	SUMO2	2695.68	0.0547589	0.22345	0.245061	0.806409	0.999999
Plasma	ARGLU1	726.425	0.0372813	0.152173	0.244992	0.806462	0.999999
Plasma	NBAS	381.142	0.0546359	0.223177	0.244809	0.806604	0.999999
Plasma	ACOT8	179.646	-0.0573753	0.234409	-0.244766	0.806637	0.999999
Plasma	DHX29	369.909	0.0424094	0.173389	0.244592	0.806773	0.999999
Plasma	TMEM50B	642.071	0.0447027	0.182777	0.244576	0.806785	0.999999
Plasma	CEP70	87.2708	0.0519167	0.212278	0.24457	0.80679	0.999999
Plasma	SEC62	5417.83	0.0634927	0.259688	0.244496	0.806846	0.999999
Plasma	XIAP	349.086	0.0444628	0.181876	0.244467	0.806869	0.999999
Plasma	PDCL	104.419	0.0340286	0.139286	0.244308	0.806993	0.999999
Plasma	NELFB	95.9442	0.11274	0.461568	0.244255	0.807034	0.999999
Plasma	FAM173A	808.976	0.104096	0.426359	0.244151	0.807113	0.999999
Plasma	ABI1	386.487	-0.0457521	0.187585	-0.2439	0.807308	0.999999
Plasma	INSR	315.357	0.0768639	0.315592	0.243555	0.807575	0.999999
Plasma	TBC1D7	177.79	-0.0639764	0.262699	-0.243535	0.807591	0.999999
Plasma	NFAT5	408.66	-0.0906586	0.372365	-0.243467	0.807643	0.999999
Plasma	ALG9	118.377	-0.0344047	0.141328	-0.243439	0.807665	0.999999
Plasma	CAMKMT	339.759	0.0616351	0.253261	0.243367	0.807721	0.999999
Plasma	MTMR4	107.456	-0.0613421	0.25282	-0.242632	0.808291	0.999999
Plasma	OPA3	104.668	0.0525992	0.217122	0.242257	0.808581	0.999999
Plasma	SLC35A3	123.197	0.0456102	0.188385	0.242112	0.808694	0.999999
Plasma	NUDT8	145.952	0.0897806	0.370921	0.242048	0.808743	0.999999
Plasma	EMD	1373.94	0.0703644	0.290719	0.242036	0.808752	0.999999
Plasma	KDM5C	117.283	-0.0674212	0.278574	-0.242022	0.808763	0.999999
Plasma	IKBIP	914.352	0.0424689	0.175619	0.241823	0.808917	0.999999
Plasma	ABI2	127.292	-0.0392203	0.16226	-0.241712	0.809003	0.999999
Plasma	CH507-42P11.8	156	-0.112519	0.466469	-0.241214	0.809389	0.999999
Plasma	SLC25A33	169.892	0.0596426	0.247442	0.241037	0.809527	0.999999
Plasma	MRPS2	372.77	0.0754723	0.313167	0.240997	0.809558	0.999999
Plasma	NMD3	169.967	-0.0502352	0.208591	-0.240831	0.809686	0.999999
Plasma	FOXN2	175.555	-0.0565835	0.235057	-0.240723	0.80977	0.999999
Plasma	G3BP1	497.939	-0.0316045	0.13138	-0.240557	0.809898	0.999999
Plasma	RBM41	133.5	0.0574814	0.239005	0.240502	0.809941	0.999999
Plasma	E4F1	114.515	0.0511306	0.212662	0.240432	0.809996	0.999999
Plasma	SLC39A6	181.582	0.036313	0.151096	0.24033	0.810074	0.999999
Plasma	TBC1D17	270.29	0.0375884	0.156473	0.240223	0.810157	0.999999
Plasma	CNKSR1	164.353	0.070824	0.295099	0.240001	0.81033	0.999999
Plasma	CHST15	491.986	-0.0496858	0.207085	-0.23993	0.810385	0.999999
Plasma	SF3B1	918.673	0.0410851	0.171264	0.239894	0.810412	0.999999
Plasma	AP1S3	102.734	0.0552527	0.230404	0.239808	0.810479	0.999999
Plasma	BANF1	774.047	0.0364638	0.152176	0.239616	0.810628	0.999999
Plasma	AC009133.17	125.181	-0.0634082	0.264922	-0.239347	0.810837	0.999999
Plasma	GORASP2	1517.3	-0.0363244	0.151834	-0.239237	0.810922	0.999999
Plasma	CHTF8	311.16	-0.0407094	0.170213	-0.239167	0.810976	0.999999
Plasma	PI4K2B	113.868	0.0576439	0.241043	0.239143	0.810994	0.999999
Plasma	CLECL1	585.15	-0.0900494	0.376902	-0.23892	0.811167	0.999999
Plasma	SKA2	261.486	0.0598452	0.250941	0.238483	0.811507	0.999999
Plasma	ERCC6L2	133.492	0.0619332	0.259765	0.23842	0.811555	0.999999
Plasma	UTP11L	242.668	0.0414697	0.17396	0.238386	0.811582	0.999999
Plasma	S100A4	519.34	0.0898998	0.377261	0.238296	0.811651	0.999999
Plasma	PSMA3	1238.42	0.0291905	0.122557	0.238179	0.811742	0.999999
Plasma	FUBP1	384.342	-0.0420287	0.176593	-0.237997	0.811883	0.999999
Plasma	NDUFB5	847.23	0.0589131	0.247551	0.237984	0.811894	0.999999
Plasma	ACBD4	103.584	-0.0500686	0.210691	-0.23764	0.81216	0.999999
Plasma	TRA2B	794.412	0.0417176	0.175588	0.237588	0.812201	0.999999
Plasma	SIK3	1030.22	-0.0678042	0.285392	-0.237583	0.812205	0.999999
Plasma	MLLT10	248.421	-0.0484983	0.204164	-0.237546	0.812233	0.999999
Plasma	MRPL54	1126.9	0.0495397	0.208549	0.237545	0.812234	0.999999
Plasma	PTOV1	1012.02	0.056009	0.236009	0.237318	0.81241	0.999999
Plasma	STARD7	721.019	0.0400617	0.168853	0.237257	0.812457	0.999999
Plasma	CFL1	2972.8	-0.0357423	0.150743	-0.237107	0.812574	0.999999
Plasma	KRT10	2893.99	-0.0740511	0.312363	-0.237067	0.812604	0.999999
Plasma	ACO2	808.957	0.0456557	0.192588	0.237064	0.812607	0.999999
Plasma	PYGB	277.259	0.0397767	0.167795	0.237055	0.812614	0.999999
Plasma	USE1	424.377	0.0453953	0.191515	0.237032	0.812632	0.999999
Plasma	RNPEP	191.252	-0.0604583	0.255067	-0.237029	0.812634	0.999999
Plasma	MOB3A	510.014	0.0577673	0.243767	0.236977	0.812674	0.999999
Plasma	PNP	984.479	-0.0521844	0.220467	-0.236699	0.81289	0.999999
Plasma	RQCD1	191.622	0.0411965	0.174154	0.236553	0.813004	0.999999
Plasma	ALG14	422.821	-0.0408866	0.173025	-0.236305	0.813196	0.999999
Plasma	NUDT16L1	240.075	0.0671846	0.28441	0.236224	0.813259	0.999999
Plasma	SPPL2A	318.689	-0.0429463	0.181927	-0.236063	0.813384	0.999999
Plasma	SLC2A11	189.828	0.0543874	0.230638	0.235813	0.813578	0.999999
Plasma	CDKN2AIPNL	155.665	-0.0514443	0.21829	-0.235669	0.813689	0.999999
Plasma	NANS	1883.49	0.0617013	0.261867	0.235621	0.813727	0.999999
Plasma	TCTN1	191.283	0.0805506	0.342031	0.235507	0.813816	0.999999
Plasma	TJAP1	141.042	0.0363039	0.154156	0.235502	0.813819	0.999999
Plasma	CDYL	149.755	-0.0806723	0.34282	-0.235319	0.813961	0.999999
Plasma	PAXBP1	93.2931	0.0962163	0.408944	0.23528	0.813992	0.999999
Plasma	DMXL1	287.178	0.0565494	0.240566	0.235068	0.814156	0.999999
Plasma	MED16	199.154	0.0519085	0.220832	0.235059	0.814163	0.999999
Plasma	CTHRC1	196.588	0.109566	0.46613	0.235054	0.814166	0.999999
Plasma	INSIG1	683.577	-0.0781399	0.333429	-0.234353	0.814711	0.999999
Plasma	IFI27L2	1063.72	0.059372	0.253467	0.23424	0.814799	0.999999
Plasma	CUL3	241.612	-0.0897147	0.383029	-0.234224	0.814811	0.999999
Plasma	RPN1	5932.71	0.0523617	0.223596	0.23418	0.814845	0.999999
Plasma	RAP2C-AS1	92.9757	-0.0517387	0.22117	-0.233932	0.815038	0.999999
Plasma	BEX5	236.785	-0.183279	0.783705	-0.233862	0.815092	0.999999
Plasma	LAPTM4A	1484.1	0.0419029	0.179663	0.233231	0.815582	0.999999
Plasma	COTL1	151.085	-0.104554	0.448597	-0.23307	0.815707	0.999999
Plasma	GLYR1	208.485	0.0364872	0.15663	0.232952	0.815799	0.999999
Plasma	EXOSC9	111.241	-0.0446627	0.191973	-0.232651	0.816033	0.999999
Plasma	DCAF12	205.77	-0.0324626	0.139584	-0.232566	0.816098	0.999999
Plasma	MPLKIP	326.431	-0.0421841	0.181475	-0.232451	0.816188	0.999999
Plasma	ISCA1	406.626	0.0533865	0.229694	0.232425	0.816208	0.999999
Plasma	GLE1	112.517	-0.0343556	0.147867	-0.232341	0.816273	0.999999
Plasma	GMPPB	1522.73	-0.0577175	0.248675	-0.2321	0.81646	0.999999
Plasma	VPS72	198.921	-0.0441368	0.19018	-0.232079	0.816477	0.999999
Plasma	MCUR1	710.924	0.0620819	0.267587	0.232007	0.816533	0.999999
Plasma	CBR4	100.829	-0.0542545	0.233861	-0.231995	0.816542	0.999999
Plasma	PCBP1	3781.76	-0.055596	0.239761	-0.231881	0.81663	0.999999
Plasma	RAF1	332.635	-0.0420105	0.181205	-0.23184	0.816662	0.999999
Plasma	WDR82	130.144	0.0458959	0.198062	0.231726	0.816751	0.999999
Plasma	EIF3D	896.224	0.0408057	0.176122	0.231689	0.816779	0.999999
Plasma	NDUFS5	1901.9	0.0601445	0.25965	0.231637	0.81682	0.999999
Plasma	DDX23	142.755	-0.0297401	0.128419	-0.231587	0.816859	0.999999
Plasma	PRDX1	4227.06	0.0431591	0.186523	0.231388	0.817014	0.999999
Plasma	PLK3	209.789	-0.0913053	0.394604	-0.231385	0.817016	0.999999
Plasma	CEBPB	622.334	-0.0791702	0.342211	-0.231349	0.817044	0.999999
Plasma	PPP1CA	1594.35	-0.0523568	0.226381	-0.231277	0.817099	0.999999
Plasma	STK17A	371.683	0.0557729	0.241404	0.231035	0.817287	0.999999
Plasma	C9orf78	367.797	0.025792	0.111658	0.230992	0.817321	0.999999
Plasma	EP400NL	107.033	0.0488902	0.211789	0.230844	0.817436	0.999999
Plasma	PRPS1	240.259	0.0366214	0.158644	0.230839	0.81744	0.999999
Plasma	AC091729.9	144.35	-0.111557	0.483294	-0.230827	0.817449	0.999999
Plasma	GPI	501.831	-0.0390043	0.169073	-0.230695	0.817552	0.999999
Plasma	VDAC2	1429.16	0.0616168	0.26714	0.230654	0.817584	0.999999
Plasma	ATF6B	348.046	-0.0290228	0.125915	-0.230495	0.817707	0.999999
Plasma	COG4	126.856	-0.0371017	0.160968	-0.23049	0.817711	0.999999
Plasma	LSM3	979.501	-0.0563123	0.244377	-0.230432	0.817756	0.999999
Plasma	TAF15	375.7	-0.049939	0.21672	-0.23043	0.817757	0.999999
Plasma	HIST1H2AE	258.705	-0.0833576	0.361843	-0.230369	0.817805	0.999999
Plasma	PHACTR4	200.144	-0.0381552	0.165662	-0.23032	0.817843	0.999999
Plasma	PYM1	189.829	0.0432134	0.187746	0.230169	0.817961	0.999999
Plasma	RGS10	211.01	-0.0813109	0.354049	-0.22966	0.818356	0.999999
Plasma	PARD6A	152.597	0.0801019	0.348849	0.229618	0.818389	0.999999
Plasma	CLASP1	222.447	-0.06731	0.293195	-0.229574	0.818423	0.999999
Plasma	TCF25	1703.47	0.0360495	0.157081	0.229496	0.818483	0.999999
Plasma	RSU1	427.711	0.0336961	0.146839	0.229477	0.818498	0.999999
Plasma	TMEM39A	725.436	0.0369181	0.160897	0.229452	0.818517	0.999999
Plasma	N4BP2L2	1092.3	-0.036249	0.158243	-0.229072	0.818813	0.999999
Plasma	SLC25A38	281.478	0.040965	0.178913	0.228966	0.818895	0.999999
Plasma	FER	180.75	-0.0757752	0.33129	-0.228728	0.819081	0.999999
Plasma	SNX5	594.589	-0.0360241	0.157734	-0.228384	0.819347	0.999999
Plasma	IP6K2	278.547	-0.0343571	0.150531	-0.22824	0.819459	0.999999
Plasma	TCEA1	1843.62	0.0413324	0.181215	0.228085	0.819581	0.999999
Plasma	UXT	2035.93	0.0420466	0.184637	0.227725	0.81986	0.999999
Plasma	CEP350	632.261	0.059059	0.25962	0.227483	0.820049	0.999999
Plasma	SGMS1	167.507	-0.0603511	0.265304	-0.227479	0.820052	0.999999
Plasma	SF3B4	402.876	0.0356221	0.156735	0.227277	0.820209	0.999999
Plasma	PPIE	232.999	0.0363979	0.160326	0.227024	0.820405	0.999999
Plasma	PIK3C2A	216.303	-0.0609005	0.268543	-0.226781	0.820594	0.999999
Plasma	ADD3	228.891	-0.0545626	0.240624	-0.226754	0.820615	0.999999
Plasma	COPG1	949.685	-0.0401783	0.177285	-0.226631	0.82071	0.999999
Plasma	WNT5B	363.804	0.098238	0.433573	0.226578	0.820752	0.999999
Plasma	CASC4	465.401	0.0514559	0.227396	0.226283	0.820981	0.999999
Plasma	ATG13	330.287	0.0284962	0.125964	0.226225	0.821027	0.999999
Plasma	RBM22	215.05	-0.0353907	0.156588	-0.226012	0.821192	0.999999
Plasma	TBC1D23	338.392	0.0445697	0.197225	0.225984	0.821214	0.999999
Plasma	CNOT8	135.838	-0.030487	0.134911	-0.225978	0.821218	0.999999
Plasma	PAFAH1B3	123.228	-0.073404	0.325017	-0.225847	0.82132	0.999999
Plasma	TCEAL3	284.609	0.0848534	0.375764	0.225815	0.821345	0.999999
Plasma	ASF1A	174.318	-0.0407006	0.180443	-0.22556	0.821544	0.999999
Plasma	NUDT21	631.62	-0.040182	0.178202	-0.225486	0.821601	0.999999
Plasma	FOXK2	189.726	0.0879823	0.3905	0.225307	0.821741	0.999999
Plasma	RP13-188A5.1	110.785	0.0535942	0.237938	0.225244	0.821789	0.999999
Plasma	BRCA2	241.506	-0.0586063	0.260381	-0.225079	0.821918	0.999999
Plasma	DIS3L2	148.993	-0.0577554	0.256733	-0.224963	0.822008	0.999999
Plasma	ATP2B4	128.338	-0.055688	0.247652	-0.224864	0.822085	0.999999
Plasma	ILVBL	209.946	0.0377769	0.168023	0.224831	0.822111	0.999999
Plasma	ZBTB44	105.957	-0.0658984	0.293255	-0.224714	0.822202	0.999999
Plasma	NBPF15	109.948	-0.0546718	0.243457	-0.224564	0.822319	0.999999
Plasma	DDX39A	512.973	0.0372805	0.166129	0.224407	0.82244	0.999999
Plasma	NPAT	195.654	0.0482898	0.215218	0.224376	0.822465	0.999999
Plasma	PSIP1	380.36	0.0444448	0.198239	0.224198	0.822603	0.999999
Plasma	TROVE2	303.363	-0.0308689	0.13784	-0.223947	0.822798	0.999999
Plasma	ITM2B	3415.57	0.0746332	0.333275	0.223939	0.822805	0.999999
Plasma	PITPNA	206.4	0.0763281	0.340864	0.223925	0.822816	0.999999
Plasma	ZNF75D	98.8885	0.0726335	0.324706	0.22369	0.822998	0.999999
Plasma	BCOR	128.7	-0.0754022	0.337112	-0.223671	0.823014	0.999999
Plasma	CDK12	259.322	0.0394192	0.176243	0.223664	0.823019	0.999999
Plasma	HMGB2	564.631	-0.0663726	0.297137	-0.223374	0.823245	0.999999
Plasma	SNX17	763.129	0.050743	0.227584	0.222964	0.823563	0.999999
Plasma	NDUFB9	1398.7	0.0561693	0.251997	0.222897	0.823616	0.999999
Plasma	MYSM1	132.281	-0.0545928	0.244992	-0.222835	0.823664	0.999999
Plasma	ALG5	1814.88	0.0372687	0.167287	0.222783	0.823704	0.999999
Plasma	EPB41L2	112.481	-0.0969274	0.43517	-0.222735	0.823742	0.999999
Plasma	SNX6	357.986	0.0393935	0.176877	0.222717	0.823756	0.999999
Plasma	CTR9	279.364	-0.0340437	0.153025	-0.222471	0.823947	0.999999
Plasma	RPIA	286.844	0.0443446	0.199375	0.222418	0.823989	0.999999
Plasma	PSMD6	629.636	-0.0418412	0.188567	-0.22189	0.8244	0.999999
Plasma	BAZ1A	376.082	0.041823	0.188714	0.221621	0.824609	0.999999
Plasma	ATAD1	239.801	-0.0324993	0.146703	-0.22153	0.824679	0.999999
Plasma	FHIT	784.273	0.0586144	0.264664	0.221467	0.824729	0.999999
Plasma	ANP32B	1683.51	0.045496	0.20548	0.221413	0.824771	0.999999
Plasma	ZDBF2	173.793	-0.0753913	0.341026	-0.221072	0.825037	0.999999
Plasma	PRR7	638.214	-0.0939701	0.425227	-0.220988	0.825102	0.999999
Plasma	IMMP1L	258.017	0.0463965	0.20997	0.220968	0.825117	0.999999
Plasma	EHBP1L1	112.492	0.102332	0.463186	0.220931	0.825146	0.999999
Plasma	RP11-669E14.6	100.571	-0.121686	0.550895	-0.220889	0.825179	0.999999
Plasma	SMOX	130.076	-0.0983298	0.446262	-0.220341	0.825606	0.999999
Plasma	SNHG12	403.433	0.0617278	0.280604	0.219982	0.825885	0.999999
Plasma	VAMP4	219.658	0.043183	0.196401	0.219871	0.825971	0.999999
Plasma	BCLAF1	1012.8	0.0357811	0.162749	0.219854	0.825985	0.999999
Plasma	FBXO46	120.588	-0.0693148	0.31576	-0.219517	0.826247	0.999999
Plasma	PPFIBP2	178.27	-0.0487593	0.222146	-0.219492	0.826266	0.999999
Plasma	AGPAT5	168.005	0.0631196	0.287658	0.219426	0.826318	0.999999
Plasma	COX7C	5015.41	-0.0602075	0.274686	-0.219186	0.826505	0.999999
Plasma	PRSS21	142.486	0.165921	0.758104	0.218862	0.826757	0.999999
Plasma	PSMC4	664.235	0.0335665	0.153502	0.218671	0.826906	0.999999
Plasma	ST13	1252.39	-0.0471222	0.215538	-0.218626	0.826941	0.999999
Plasma	CLK4	265.166	-0.031546	0.144444	-0.218396	0.82712	0.999999
Plasma	MPHOSPH10	223.644	0.0395257	0.180986	0.21839	0.827125	0.999999
Plasma	SRP9	1006.83	-0.0395405	0.181171	-0.21825	0.827234	0.999999
Plasma	COMMD6	1380.64	0.0683493	0.313186	0.218239	0.827243	0.999999
Plasma	E2F3	106.578	0.0476446	0.218451	0.218102	0.82735	0.999999
Plasma	DNLZ	68.1214	0.167286	0.76737	0.217998	0.82743	0.999999
Plasma	VBP1	353.425	-0.0418333	0.191932	-0.217959	0.827461	0.999999
Plasma	GOSR1	295.994	0.027813	0.127619	0.217938	0.827477	0.999999
Plasma	C7orf55	160.677	0.0694736	0.31881	0.217915	0.827495	0.999999
Plasma	ABCC4	117.909	0.106324	0.488269	0.217758	0.827618	0.999999
Plasma	RNF126	427.988	-0.0630564	0.289612	-0.217727	0.827642	0.999999
Plasma	UBL5	3346.93	-0.0606003	0.278469	-0.217619	0.827726	0.999999
Plasma	CCDC109B	198.936	0.081873	0.376676	0.217357	0.82793	0.999999
Plasma	HDDC2	384.583	-0.0398349	0.183491	-0.217095	0.828134	0.999999
Plasma	CDK6	704.932	-0.0443891	0.204481	-0.217082	0.828145	0.999999
Plasma	HLA-DOB	232.721	-0.0588724	0.271626	-0.216741	0.82841	0.999999
Plasma	RBBP6	988.815	-0.03451	0.159323	-0.216604	0.828517	0.999999
Plasma	TMEM192	113.478	-0.0374066	0.173042	-0.21617	0.828855	0.999999
Plasma	NRBF2	408.219	-0.0408692	0.189226	-0.215981	0.829002	0.999999
Plasma	TATDN3	158.997	-0.0469962	0.217713	-0.215863	0.829094	0.999999
Plasma	DAP3	531.179	0.0232168	0.10759	0.21579	0.829151	0.999999
Plasma	RP11-711K1.8	92.054	0.111354	0.516175	0.215728	0.8292	0.999999
Plasma	BAG4	140.716	0.0401582	0.186169	0.215708	0.829215	0.999999
Plasma	GGNBP2	522.156	-0.0207261	0.0962215	-0.2154	0.829456	0.999999
Plasma	SMARCA4	167.937	0.0484149	0.224818	0.215352	0.829493	0.999999
Plasma	CHKA	171.874	0.0526939	0.24472	0.215323	0.829516	0.999999
Plasma	RBM5	156.711	0.0481735	0.223868	0.215187	0.829622	0.999999
Plasma	RNF181	1678.38	-0.0359762	0.167291	-0.215052	0.829727	0.999999
Plasma	TOPBP1	94.5112	-0.0456452	0.212319	-0.214985	0.829779	0.999999
Plasma	ZBTB20	999.787	-0.0570632	0.265434	-0.214981	0.829782	0.999999
Plasma	KARS	246.873	-0.0206666	0.096139	-0.214966	0.829794	0.999999
Plasma	UGCG	181.892	0.0496227	0.231051	0.214769	0.829947	0.999999
Plasma	OCIAD2	539.727	0.0475373	0.221472	0.214643	0.830046	0.999999
Plasma	LINC00891	146.45	0.0511868	0.2385	0.21462	0.830063	0.999999
Plasma	ADIPOR1	1218.74	-0.0547414	0.255261	-0.214453	0.830194	0.999999
Plasma	PIP5K1B	1013.72	0.0379642	0.17706	0.214415	0.830224	0.999999
Plasma	PIGF	353.028	0.0408788	0.190693	0.21437	0.830259	0.999999
Plasma	TRIM24	96.3487	-0.0792398	0.369645	-0.214367	0.83026	0.999999
Plasma	FRYL	250.286	-0.0639969	0.299492	-0.213685	0.830793	0.999999
Plasma	WDR54	230.719	0.0477096	0.223323	0.213635	0.830831	0.999999
Plasma	CORO1B	478.881	-0.0619418	0.290093	-0.213524	0.830918	0.999999
Plasma	ERAP2	289.201	0.0802108	0.376413	0.213092	0.831255	0.999999
Plasma	ASPHD2	131.408	-0.10327	0.485359	-0.212771	0.831505	0.999999
Plasma	C20orf24	1122.9	0.0679108	0.319271	0.212706	0.831556	0.999999
Plasma	NMT2	126.7	-0.0565739	0.266312	-0.212435	0.831768	0.999999
Plasma	RRP1B	189.32	0.0381193	0.179526	0.212332	0.831848	0.999999
Plasma	IRF4	1778.19	0.0567281	0.26757	0.212012	0.832098	0.999999
Plasma	AGA	596.644	0.0573929	0.270985	0.211793	0.832268	0.999999
Plasma	QSER1	128.106	0.0604473	0.285686	0.211587	0.83243	0.999999
Plasma	UBA2	417.004	0.0392818	0.185769	0.211456	0.832532	0.999999
Plasma	ATM	651.662	0.0569339	0.269343	0.21138	0.83259	0.999999
Plasma	NAGA	133.019	-0.0385778	0.182581	-0.211292	0.832659	0.999999
Plasma	SEC24D	1205.14	0.0424672	0.201078	0.211198	0.832733	0.999999
Plasma	KDM2A	556.972	-0.0518226	0.245411	-0.211166	0.832757	0.999999
Plasma	TSC22D3	13278.6	0.0651136	0.308479	0.211079	0.832825	0.999999
Plasma	RER1	1497.88	0.0539168	0.255767	0.210805	0.83304	0.999999
Plasma	WDR13	260.835	0.0334963	0.159165	0.21045	0.833316	0.999999
Plasma	GTPBP10	134.579	-0.0329271	0.15687	-0.209901	0.833745	0.999999
Plasma	TSR1	149.33	0.036351	0.173211	0.209866	0.833773	0.999999
Plasma	PPA2	358.466	-0.0271226	0.129421	-0.209568	0.834005	0.999999
Plasma	RNF187	413.599	0.0537043	0.256303	0.209535	0.834031	0.999999
Plasma	XAB2	187.54	-0.0416426	0.198769	-0.209503	0.834056	0.999999
Plasma	LYAR	98.2271	-0.0535315	0.255577	-0.209454	0.834094	0.999999
Plasma	DLST	156.151	0.0336912	0.160856	0.20945	0.834097	0.999999
Plasma	CDR2	218.142	-0.0693529	0.33163	-0.209127	0.834349	0.999999
Plasma	EIF2AK2	243.309	0.0464221	0.222003	0.209106	0.834366	0.999999
Plasma	CKLF	286.427	0.0905938	0.433252	0.209102	0.834369	0.999999
Plasma	TMEM179B	1528.72	0.069629	0.333145	0.209005	0.834444	0.999999
Plasma	TMEM120A	296.032	0.056802	0.272046	0.208795	0.834608	0.999999
Plasma	AGPAT3	115.329	-0.078971	0.378319	-0.208742	0.83465	0.999999
Plasma	SKP1	1418.32	0.0481778	0.230869	0.208681	0.834697	0.999999
Plasma	MAP2K3	446.876	0.0608331	0.291874	0.208422	0.834899	0.999999
Plasma	CBR1	321.346	-0.0659865	0.316811	-0.208284	0.835007	0.999999
Plasma	SLC22A31	144.695	0.114247	0.548686	0.20822	0.835058	0.999999
Plasma	TAF3	248.729	0.0275011	0.132199	0.208028	0.835207	0.999999
Plasma	APOL6	318.59	0.0746484	0.358958	0.207959	0.835261	0.999999
Plasma	KMT5B	215.817	-0.0417587	0.200827	-0.207934	0.835281	0.999999
Plasma	TMEM167B	162.688	-0.0360648	0.173446	-0.207931	0.835283	0.999999
Plasma	BAZ1B	357.913	-0.0371489	0.178808	-0.207759	0.835417	0.999999
Plasma	ZNF490	108.129	-0.0537956	0.259033	-0.207678	0.83548	0.999999
Plasma	BRIX1	185.108	-0.036053	0.17369	-0.207571	0.835564	0.999999
Plasma	AKIRIN1	308.046	-0.0365678	0.176211	-0.207523	0.835601	0.999999
Plasma	NUP153	173.336	0.0558223	0.269049	0.20748	0.835635	0.999999
Plasma	NUPL2	270.928	-0.032468	0.156534	-0.207419	0.835683	0.999999
Plasma	ATPAF1	404.012	0.0395703	0.190837	0.207352	0.835735	0.999999
Plasma	FH	343.991	0.0450637	0.217578	0.207115	0.83592	0.999999
Plasma	SMYD2	209.278	-0.0381369	0.184193	-0.207049	0.835972	0.999999
Plasma	LAMP1	455.788	-0.0468795	0.226423	-0.207044	0.835976	0.999999
Plasma	POLR2I	825.128	0.0505826	0.24438	0.206983	0.836023	0.999999
Plasma	NELFCD	183.401	0.0327184	0.158258	0.20674	0.836213	0.999999
Plasma	USP8	416.393	-0.0344525	0.16694	-0.206377	0.836497	0.999999
Plasma	DDIT3	823.769	-0.0609914	0.295542	-0.206372	0.836501	0.999999
Plasma	ARRDC1-AS1	128.409	0.047293	0.2292	0.206339	0.836526	0.999999
Plasma	SND1	1966.89	0.0395299	0.191657	0.206254	0.836593	0.999999
Plasma	QTRT1	576.131	0.0476768	0.231165	0.206246	0.836599	0.999999
Plasma	CACYBP	672.913	0.0516912	0.250819	0.206089	0.836721	0.999999
Plasma	C16orf91	121.197	0.0548676	0.266278	0.206054	0.836749	0.999999
Plasma	MEPCE	149.384	-0.0576515	0.279793	-0.206051	0.836751	0.999999
Plasma	LINC01004	420.213	-0.0674331	0.327365	-0.205988	0.836801	0.999999
Plasma	COMMD5	200.919	-0.0404289	0.196467	-0.20578	0.836963	0.999999
Plasma	YTHDC2	121.438	0.0383381	0.186544	0.205518	0.837167	0.999999
Plasma	IRAK4	174.147	-0.0306702	0.14935	-0.205357	0.837293	0.999999
Plasma	TOR3A	1738.4	-0.0474711	0.231292	-0.205243	0.837382	0.999999
Plasma	THAP5	178.911	-0.0386016	0.188222	-0.205085	0.837506	0.999999
Plasma	TSHR	217.596	-0.0594144	0.289787	-0.205028	0.83755	0.999999
Plasma	EIF2AK4	1254.56	0.0370402	0.181086	0.204544	0.837928	0.999999
Plasma	SAMM50	273.174	0.0353314	0.172914	0.204329	0.838096	0.999999
Plasma	PSMG4	255.936	0.0632816	0.309824	0.20425	0.838158	0.999999
Plasma	MARCH7	267.98	-0.0464973	0.227725	-0.204182	0.838211	0.999999
Plasma	RBBP7	581.709	0.0288205	0.141153	0.20418	0.838213	0.999999
Plasma	USP47	354.558	0.0436162	0.213817	0.203989	0.838362	0.999999
Plasma	IFNG-AS1	1226.71	-0.0609773	0.299162	-0.203827	0.838488	0.999999
Plasma	HDDC3	330.672	-0.0537987	0.264473	-0.203419	0.838808	0.999999
Plasma	SLC7A1	433.761	0.0585099	0.287637	0.203416	0.83881	0.999999
Plasma	PDLIM3	193.863	0.114914	0.565039	0.203373	0.838844	0.999999
Plasma	PCIF1	213.721	0.039834	0.195903	0.203336	0.838873	0.999999
Plasma	MYL12A	1248.04	-0.0475558	0.234142	-0.203107	0.839052	0.999999
Plasma	CDK2AP2	2696.2	-0.0586154	0.288903	-0.202889	0.839222	0.999999
Plasma	QPCTL	226.079	0.0449184	0.221431	0.202855	0.839249	0.999999
Plasma	CTSZ	678.411	-0.0838816	0.413701	-0.202759	0.839323	0.999999
Plasma	FAM204A	418.987	0.0342842	0.169175	0.202655	0.839404	0.999999
Plasma	FUZ	115.867	-0.0384013	0.189927	-0.20219	0.839768	0.999999
Plasma	TMTC2	162.051	0.0624162	0.308765	0.202147	0.839801	0.999999
Plasma	DNAJC8	604.838	0.0342961	0.169759	0.202028	0.839895	0.999999
Plasma	NUDT22	955.749	0.0481264	0.238248	0.202001	0.839916	0.999999
Plasma	TRAP1	282.939	-0.0446985	0.221313	-0.20197	0.83994	0.999999
Plasma	EIF3M	1154.27	-0.0375874	0.186256	-0.201804	0.84007	0.999999
Plasma	UBE2I	946.282	0.0512735	0.254152	0.201743	0.840117	0.999999
Plasma	RHBDD1	754.442	0.0490974	0.243677	0.201486	0.840319	0.999999
Plasma	MAPKAPK2	763.763	0.0861662	0.428701	0.200994	0.840704	0.999999
Plasma	PARM1	648.581	-0.0317721	0.158155	-0.200892	0.840783	0.999999
Plasma	SELK	8251.77	0.0436368	0.217254	0.200856	0.840811	0.999999
Plasma	SBNO1	142.425	-0.0365845	0.182237	-0.200753	0.840892	0.999999
Plasma	UBE2C	91.04	-0.164391	0.819395	-0.200625	0.840992	0.999999
Plasma	BCL10	205.367	-0.0496884	0.247676	-0.200618	0.840997	0.999999
Plasma	CHST12	986.123	0.0553206	0.276066	0.200389	0.841176	0.999999
Plasma	C11orf58	1364.49	-0.0292149	0.145815	-0.200356	0.841202	0.999999
Plasma	BZW2	192.931	-0.027164	0.135593	-0.200335	0.841219	0.999999
Plasma	ZNF76	119.223	-0.0298526	0.149079	-0.200247	0.841287	0.999999
Plasma	TIRAP	101.967	0.0288583	0.144121	0.200237	0.841296	0.999999
Plasma	TBC1D14	150.616	0.0379517	0.189554	0.200215	0.841312	0.999999
Plasma	PMPCB	483.689	-0.0353059	0.176501	-0.200032	0.841456	0.999999
Plasma	ZNF688	226.196	-0.0503502	0.251902	-0.199881	0.841574	0.999999
Plasma	CYB561D2	370.532	0.034396	0.172312	0.199614	0.841782	0.999999
Plasma	ACBD6	396.581	0.0286052	0.143598	0.199203	0.842104	0.999999
Plasma	APBB1IP	317.204	0.0469396	0.235913	0.19897	0.842286	0.999999
Plasma	MRPS11	307.698	0.0463735	0.23308	0.198959	0.842294	0.999999
Plasma	LZIC	117.887	-0.0436282	0.219428	-0.198827	0.842398	0.999999
Plasma	EZH2	133.356	0.0618208	0.311257	0.198617	0.842562	0.999999
Plasma	AEN	121.319	-0.0551116	0.277506	-0.198596	0.842579	0.999999
Plasma	C4orf3	2267.36	0.0460553	0.231941	0.198565	0.842603	0.999999
Plasma	SLC20A1	119.422	0.0689141	0.34711	0.198537	0.842625	0.999999
Plasma	CSF2RB	459.525	0.0645954	0.32544	0.198487	0.842664	0.999999
Plasma	RNF14	119.281	-0.0362395	0.182882	-0.198157	0.842922	0.999999
Plasma	CPSF2	167.562	-0.0442497	0.223397	-0.198077	0.842985	0.999999
Plasma	C4orf32	84.9326	0.0861359	0.435055	0.197988	0.843054	0.999999
Plasma	C1QBP	1073.92	0.0571398	0.288642	0.197961	0.843076	0.999999
Plasma	RP3-477O4.14	194.463	-0.0556413	0.281725	-0.197502	0.843434	0.999999
Plasma	CSGALNACT1	239.292	0.0693348	0.351178	0.197435	0.843487	0.999999
Plasma	FAM91A1	123.825	0.0515623	0.261176	0.197423	0.843496	0.999999
Plasma	ADCK3	255.239	-0.0343613	0.174216	-0.197234	0.843645	0.999999
Plasma	DNAJC21	213.235	0.0708368	0.359341	0.19713	0.843726	0.999999
Plasma	PELP1	145.608	-0.03356	0.170272	-0.197097	0.843752	0.999999
Plasma	RAB27A	302.118	0.0357008	0.181213	0.19701	0.84382	0.999999
Plasma	ATG12	288.842	-0.0308654	0.156731	-0.196932	0.843881	0.999999
Plasma	HNRNPDL	2156.61	0.0371221	0.188561	0.196871	0.843929	0.999999
Plasma	RHBDD3	112.5	0.0512725	0.260545	0.196789	0.843993	0.999999
Plasma	RHOG	263.491	0.0432571	0.219879	0.196731	0.844038	0.999999
Plasma	JAK2	154.127	0.0617589	0.314015	0.196675	0.844082	0.999999
Plasma	C19orf43	1741.46	0.0554033	0.281914	0.196525	0.844199	0.999999
Plasma	C5orf24	140.039	-0.039843	0.203036	-0.196236	0.844425	0.999999
Plasma	PIGL	111.691	-0.0357037	0.182008	-0.196166	0.84448	0.999999
Plasma	TINF2	363.57	-0.0293817	0.149798	-0.196142	0.844499	0.999999
Plasma	ELFN1-AS1	135.398	-0.0803281	0.409973	-0.195935	0.844661	0.999999
Plasma	TMEM161A	138.754	-0.0421857	0.215392	-0.195855	0.844724	0.999999
Plasma	FOS	52625	0.0585197	0.2991	0.195653	0.844882	0.999999
Plasma	SDCCAG8	476.84	0.024728	0.126398	0.195637	0.844895	0.999999
Plasma	CH17-262H11.1	48631.2	0.205016	1.04811	0.195604	0.84492	0.999999
Plasma	MAT2A	360.5	0.040139	0.205263	0.195549	0.844963	0.999999
Plasma	KBTBD2	131.292	-0.0355012	0.18164	-0.195448	0.845042	0.999999
Plasma	FDX1	834.872	0.0587153	0.300601	0.195326	0.845137	0.999999
Plasma	CCDC117	257.29	-0.0291268	0.149526	-0.194794	0.845554	0.999999
Plasma	WSB1	749.083	0.0263997	0.135556	0.194752	0.845587	0.999999
Plasma	PPP1R12A	352.567	0.0347311	0.178372	0.194711	0.845619	0.999999
Plasma	CHMP4B	933.202	-0.0478503	0.245774	-0.194692	0.845634	0.999999
Plasma	AIFM1	201.635	-0.0288666	0.148357	-0.194576	0.845725	0.999999
Plasma	MEAF6	442.245	0.0434991	0.223585	0.194553	0.845743	0.999999
Plasma	LSM2	644.953	-0.0442532	0.22756	-0.194468	0.84581	0.999999
Plasma	PTMA	15420.9	-0.0409378	0.210525	-0.194455	0.845819	0.999999
Plasma	CD53	807.998	-0.0443116	0.228055	-0.194302	0.845939	0.999999
Plasma	C6orf1	154.848	0.0623017	0.320656	0.194295	0.845945	0.999999
Plasma	ID1	439.146	0.0897609	0.462217	0.194196	0.846022	0.999999
Plasma	SPTSSA	620.96	0.0315732	0.162733	0.194018	0.846162	0.999999
Plasma	UQCRQ	4074	0.0630087	0.32486	0.193957	0.84621	0.999999
Plasma	CHD2	798.999	-0.0416837	0.21516	-0.193734	0.846384	0.999999
Plasma	UQCC3	288.573	0.0451214	0.233352	0.193362	0.846676	0.999999
Plasma	APEH	416.029	-0.0414665	0.21467	-0.193164	0.846831	0.999999
Plasma	TACO1	116.313	0.0525378	0.272089	0.193091	0.846888	0.999999
Plasma	DHX16	133.823	0.0310397	0.160768	0.193071	0.846903	0.999999
Plasma	M6PR	485.348	-0.0298528	0.154874	-0.192755	0.847151	0.999999
Plasma	FAM195A	317.186	-0.0587843	0.306348	-0.191887	0.847831	0.999999
Plasma	RP11-111M22.3	124.697	-0.0530396	0.276467	-0.191848	0.847861	0.999999
Plasma	TBC1D1	178.166	0.0672954	0.35138	0.191517	0.84812	0.999999
Plasma	PPCS	608.739	0.0383418	0.200309	0.191413	0.848202	0.999999
Plasma	ZNF430	93.8523	-0.0406845	0.212759	-0.191224	0.84835	0.999999
Plasma	C19orf66	213.098	-0.0478547	0.250772	-0.19083	0.848659	0.999999
Plasma	ATP5J	2819.19	0.0454523	0.238279	0.190752	0.84872	0.999999
Plasma	PTRH1	156.735	-0.0521437	0.273527	-0.190635	0.848812	0.999999
Plasma	ATP8B2	123.635	-0.0729979	0.383081	-0.190555	0.848875	0.999999
Plasma	SNX14	170.966	-0.0471237	0.247353	-0.190512	0.848908	0.999999
Plasma	QDPR	193.03	-0.049078	0.257643	-0.190488	0.848927	0.999999
Plasma	MAP4K3	202.713	-0.0632244	0.331954	-0.190462	0.848947	0.999999
Plasma	ARL16	147.677	-0.0454551	0.238808	-0.190342	0.849041	0.999999
Plasma	C4orf47	266.859	0.0585876	0.308118	0.190147	0.849194	0.999999
Plasma	AHSA2	99.9588	-0.0807016	0.42559	-0.189623	0.849604	0.999999
Plasma	NDUFS2	479.403	0.0411975	0.217328	0.189563	0.849651	0.999999
Plasma	BLMH	148.661	-0.0301142	0.158865	-0.189559	0.849655	0.999999
Plasma	STIM1	106.413	-0.0561838	0.297114	-0.189098	0.850016	0.999999
Plasma	TSN	191.837	0.0259094	0.137025	0.189085	0.850027	0.999999
Plasma	CCDC53	961.72	0.0276813	0.146401	0.189079	0.850031	0.999999
Plasma	STRAP	754.828	-0.0379266	0.200729	-0.188944	0.850137	0.999999
Plasma	ANKRD39	228.936	-0.0456698	0.242132	-0.188615	0.850394	0.999999
Plasma	BRMS1	288.157	-0.0360982	0.191561	-0.188442	0.85053	0.999999
Plasma	NDUFB11	4494.24	0.0668654	0.35487	0.188422	0.850546	0.999999
Plasma	COX16	638.103	-0.0590745	0.313884	-0.188205	0.850716	0.999999
Plasma	COL24A1	256.099	-0.0693382	0.368614	-0.188105	0.850794	0.999999
Plasma	CCSER1	208.689	0.105488	0.56094	0.188055	0.850833	0.999999
Plasma	SLC25A22	120.014	0.0462039	0.245859	0.187929	0.850933	0.999999
Plasma	DCAF6	162.96	-0.0333476	0.178132	-0.187208	0.851498	0.999999
Plasma	NDUFB10	1807.3	0.0578946	0.309759	0.186902	0.851738	0.999999
Plasma	GLCCI1	1670.1	-0.0855898	0.457941	-0.186901	0.851738	0.999999
Plasma	TLN1	323.381	-0.0449485	0.240645	-0.186784	0.85183	0.999999
Plasma	COQ10B	369.866	-0.0383565	0.205774	-0.186401	0.85213	0.999999
Plasma	COPS3	512.58	-0.0330479	0.177334	-0.186359	0.852163	0.999999
Plasma	ETFB	330.78	-0.0480774	0.2582	-0.186202	0.852286	0.999999
Plasma	SRSF4	734.186	-0.0252302	0.135601	-0.186062	0.852396	0.999999
Plasma	GNPAT	208.586	-0.0274422	0.147602	-0.185921	0.852507	0.999999
Plasma	ATF2	286.722	0.0366894	0.197357	0.185904	0.85252	0.999999
Plasma	PABPN1	510.106	0.084729	0.455794	0.185893	0.852528	0.999999
Plasma	PTPN4	187.245	0.0463542	0.24947	0.185811	0.852593	0.999999
Plasma	C15orf39	235.956	0.0485292	0.261329	0.185701	0.852679	0.999999
Plasma	CD48	1331.01	0.0779685	0.420154	0.185571	0.852781	0.999999
Plasma	SYNRG	511.957	0.033481	0.180558	0.185431	0.852891	0.999999
Plasma	CDC37L1	184.496	0.0340497	0.183684	0.185371	0.852938	0.999999
Plasma	RPUSD3	195.238	0.0542904	0.292879	0.185368	0.85294	0.999999
Plasma	PJA2	553.668	-0.0308461	0.166597	-0.185155	0.853108	0.999999
Plasma	MBIP	135.974	0.0290787	0.15721	0.184967	0.853255	0.999999
Plasma	STK25	133.137	0.0397323	0.214812	0.184963	0.853258	0.999999
Plasma	MPC2	805.356	-0.0427898	0.231448	-0.184878	0.853324	0.999999
Plasma	GRHPR	378.206	-0.0409311	0.22146	-0.184824	0.853367	0.999999
Plasma	PDCD2	454.848	-0.0449849	0.243393	-0.184824	0.853367	0.999999
Plasma	GPN2	105.174	0.0369967	0.200219	0.184781	0.853401	0.999999
Plasma	CRTC3	180.973	-0.0418007	0.226331	-0.184688	0.853474	0.999999
Plasma	STARD3NL	184.846	-0.0331333	0.179434	-0.184655	0.8535	0.999999
Plasma	PPP1R37	104.715	-0.0502155	0.271994	-0.18462	0.853527	0.999999
Plasma	PTRH2	348.998	0.0273717	0.148269	0.184608	0.853536	0.999999
Plasma	TIMP2	255.529	0.131045	0.709945	0.184585	0.853555	0.999999
Plasma	NOL8	191.427	-0.0303434	0.164671	-0.184267	0.853804	0.999999
Plasma	GIT2	189.586	-0.0339875	0.18454	-0.184174	0.853877	0.999999
Plasma	UTRN	426.458	-0.0665819	0.361852	-0.184003	0.854011	0.999999
Plasma	CHPF2	319.766	0.0364224	0.197965	0.183984	0.854026	0.999999
Plasma	MAP3K4	129.481	0.0433396	0.235692	0.183883	0.854105	0.999999
Plasma	UBAP1	178.161	-0.028561	0.155754	-0.183373	0.854506	0.999999
Plasma	SKIV2L2	257.569	-0.0293614	0.160287	-0.183181	0.854656	0.999999
Plasma	NAP1L1	932.662	0.0305608	0.166953	0.183051	0.854758	0.999999
Plasma	SPN	158.268	0.0493113	0.269449	0.183008	0.854792	0.999999
Plasma	RHOT2	143.658	0.0446505	0.244024	0.182976	0.854817	0.999999
Plasma	MRPS18A	432.866	0.0347921	0.190174	0.182949	0.854838	0.999999
Plasma	UFD1L	726.987	0.0340455	0.186594	0.182457	0.855224	0.999999
Plasma	RLF	203.436	-0.0500961	0.274626	-0.182416	0.855256	0.999999
Plasma	SEC31A	1305.5	-0.0283645	0.155551	-0.182349	0.855309	0.999999
Plasma	VAC14	210.226	-0.0386367	0.211988	-0.182259	0.85538	0.999999
Plasma	RBM26	365.282	-0.0413368	0.22685	-0.182221	0.855409	0.999999
Plasma	SIGIRR	419.53	0.0445204	0.244888	0.181799	0.85574	0.999999
Plasma	GLOD4	170.355	-0.0321599	0.176944	-0.181752	0.855777	0.999999
Plasma	ICAM1	1288.43	0.0599744	0.330157	0.181654	0.855854	0.999999
Plasma	TRAPPC3	709.255	0.0466407	0.256848	0.181589	0.855905	0.999999
Plasma	DDX24	1242.76	0.0249353	0.137338	0.181562	0.855926	0.999999
Plasma	UCP2	434.491	0.0618101	0.34063	0.181458	0.856008	0.999999
Plasma	CLN3	159.277	0.0369163	0.203706	0.181223	0.856192	0.999999
Plasma	NOL9	103.813	0.0337446	0.186384	0.181049	0.856329	0.999999
Plasma	PCID2	181.212	-0.0264512	0.146192	-0.180935	0.856419	0.999999
Plasma	TRIM33	133.58	0.0667192	0.368896	0.180862	0.856476	0.999999
Plasma	MSH3	169.087	0.0291648	0.161277	0.180836	0.856496	0.999999
Plasma	IDH3A	298.316	-0.0294955	0.163257	-0.180669	0.856628	0.999999
Plasma	KIF3B	128.639	0.0453224	0.251162	0.180451	0.856799	0.999999
Plasma	PDS5B	201.376	0.046699	0.259023	0.180289	0.856926	0.999999
Plasma	FBRS	133.311	-0.064428	0.357397	-0.18027	0.856941	0.999999
Plasma	JAGN1	445.624	0.0513732	0.285025	0.180241	0.856963	0.999999
Plasma	POLDIP3	127.354	-0.0245546	0.136717	-0.179602	0.857465	0.999999
Plasma	EPT1	138.592	-0.0381297	0.212465	-0.179464	0.857574	0.999999
Plasma	LETMD1	332.853	0.0433662	0.241733	0.179397	0.857626	0.999999
Plasma	MCMBP	125.246	-0.0358436	0.199857	-0.179346	0.857666	0.999999
Plasma	CCBL2	121.356	-0.0335696	0.187246	-0.179281	0.857717	0.999999
Plasma	WHSC1L1	1033.74	0.0262557	0.146632	0.179058	0.857892	0.999999
Plasma	ZNF708	89.8868	-0.0607998	0.339683	-0.178989	0.857946	0.999999
Plasma	RBBP8	396.545	0.045307	0.253214	0.178927	0.857995	0.999999
Plasma	MAP1LC3B	904.099	0.0415585	0.232455	0.178781	0.858109	0.999999
Plasma	TXLNG	159.277	-0.0378721	0.211842	-0.178775	0.858114	0.999999
Plasma	BLM	95.4201	-0.0806586	0.451181	-0.178772	0.858117	0.999999
Plasma	SEC61A1	2271.55	0.0241788	0.135861	0.177967	0.858749	0.999999
Plasma	TMEM131	330.888	0.0552571	0.310653	0.177874	0.858822	0.999999
Plasma	MTA2	93.2099	0.0561752	0.31603	0.177753	0.858917	0.999999
Plasma	RBM8A	1335.71	0.0344401	0.193817	0.177694	0.858963	0.999999
Plasma	CH507-513H4.1	106.831	0.163359	0.920217	0.177522	0.859099	0.999999
Plasma	SSPN	449.457	-0.036149	0.204057	-0.177152	0.859389	0.999999
Plasma	AVL9	112.36	-0.0377484	0.213098	-0.177141	0.859398	0.999999
Plasma	ZGPAT	314.367	0.059496	0.336488	0.176815	0.859654	0.999999
Plasma	FAS	138.952	-0.0589655	0.333514	-0.176801	0.859665	0.999999
Plasma	ZMPSTE24	199.671	0.0303153	0.171679	0.176581	0.859837	0.999999
Plasma	RAB10	697.849	0.0206648	0.11737	0.176065	0.860243	0.999999
Plasma	C9orf91	83.2823	-0.0781914	0.444187	-0.176033	0.860268	0.999999
Plasma	LSM1	477.599	-0.0342023	0.194815	-0.175563	0.860638	0.999999
Plasma	KMT2B	100.892	0.0935056	0.532983	0.175438	0.860735	0.999999
Plasma	MRPS7	551.945	0.0302075	0.172497	0.175119	0.860986	0.999999
Plasma	CHD8	137.429	-0.0494639	0.283168	-0.174681	0.861331	0.999999
Plasma	DPP3	114.941	0.0499534	0.286023	0.174648	0.861356	0.999999
Plasma	MARCH3	130.947	-0.0567408	0.324909	-0.174636	0.861366	0.999999
Plasma	ATF7IP2	202.934	0.0355403	0.203516	0.174632	0.861369	0.999999
Plasma	NOP56	374.77	-0.0240741	0.138339	-0.174022	0.861848	0.999999
Plasma	LARGE	442.517	-0.0687133	0.394878	-0.174011	0.861857	0.999999
Plasma	CABIN1	147.469	0.0369357	0.212384	0.17391	0.861936	0.999999
Plasma	RDH11	177.984	0.0287863	0.165533	0.173901	0.861943	0.999999
Plasma	RP11-160E2.6	2030.03	0.0449949	0.259066	0.173682	0.862116	0.999999
Plasma	PSMD7	1109.89	-0.0280856	0.161724	-0.173664	0.862129	0.999999
Plasma	ZFPM1	65.4219	-0.171083	0.989171	-0.172956	0.862686	0.999999
Plasma	ZFY	62.7401	0.313254	1.81125	0.17295	0.862691	0.999999
Plasma	UCHL1	143.468	-0.0610868	0.353397	-0.172856	0.862765	0.999999
Plasma	KRR1	283.138	0.0225982	0.13079	0.172782	0.862823	0.999999
Plasma	UBR2	657.691	0.0411125	0.238186	0.172606	0.862961	0.999999
Plasma	FLJ20021	175.814	0.0541284	0.313706	0.172545	0.863009	0.999999
Plasma	AKR1A1	2245.99	0.0361547	0.209569	0.172519	0.863029	0.999999
Plasma	PIM3	813.242	-0.0530355	0.308017	-0.172184	0.863293	0.999999
Plasma	GLRX3	290.922	0.0338116	0.196657	0.171931	0.863492	0.999999
Plasma	CCDC69	984.404	-0.0286453	0.16662	-0.17192	0.8635	0.999999
Plasma	CNN2	536.126	0.0394129	0.229458	0.171765	0.863622	0.999999
Plasma	SNRK	116.796	-0.0492505	0.287264	-0.171447	0.863873	0.999999
Plasma	COMMD7	296.028	-0.0436718	0.254738	-0.171438	0.863879	0.999999
Plasma	C10orf54	1171.59	0.034044	0.198691	0.171341	0.863955	0.999999
Plasma	BAX	394.381	-0.0485592	0.284075	-0.170938	0.864273	0.999999
Plasma	TMEM167A	1026.15	0.0360075	0.210835	0.170785	0.864393	0.999999
Plasma	DMAP1	193.744	0.0345449	0.202429	0.170652	0.864497	0.999999
Plasma	ASCC3	583.211	-0.039599	0.232082	-0.170625	0.864518	0.999999
Plasma	SLC12A6	304.868	-0.042664	0.250243	-0.17049	0.864625	0.999999
Plasma	LSM10	899.97	0.0517366	0.303506	0.170463	0.864646	0.999999
Plasma	GSK3B	186.182	-0.0385298	0.226086	-0.170421	0.864679	0.999999
Plasma	TMEM106B	330.282	0.0328953	0.193187	0.170277	0.864792	0.999999
Plasma	KLF4	280.681	-0.127878	0.751137	-0.170246	0.864817	0.999999
Plasma	DOPEY1	97.9057	-0.0640413	0.376218	-0.170224	0.864834	0.999999
Plasma	WIPF2	100.812	-0.0366111	0.215093	-0.17021	0.864845	0.999999
Plasma	MRPL15	219.873	0.0375298	0.220804	0.169969	0.865034	0.999999
Plasma	XPO1	147.528	0.0507151	0.298513	0.169893	0.865095	0.999999
Plasma	CBX1	100.676	0.027239	0.160339	0.169884	0.865102	0.999999
Plasma	NASP	435.18	0.0231806	0.136473	0.169855	0.865124	0.999999
Plasma	GLT8D1	758.855	0.0360121	0.212421	0.169532	0.865378	0.999999
Plasma	ANGPTL1	100.614	-0.0952184	0.562139	-0.169386	0.865493	0.999999
Plasma	FAM8A1	113.409	0.0336584	0.199037	0.169106	0.865713	0.999999
Plasma	CDKN2C	270.36	0.0605445	0.358176	0.169036	0.865769	0.999999
Plasma	EMB	429.7	-0.0387676	0.229492	-0.168927	0.865854	0.999999
Plasma	SLK	83.6019	0.0656287	0.389002	0.168711	0.866024	0.999999
Plasma	C1orf35	107.099	0.0351205	0.208173	0.168709	0.866026	0.999999
Plasma	ATP5F1	1403.51	0.0324944	0.192613	0.168703	0.86603	0.999999
Plasma	KRAS	472.831	0.0378569	0.224785	0.168414	0.866257	0.999999
Plasma	HIBADH	200.918	0.0282374	0.168006	0.168074	0.866525	0.999999
Plasma	GNG7	3231.26	0.0344118	0.205155	0.167736	0.866791	0.999999
Plasma	PRDX2	2621.25	-0.0412848	0.246174	-0.167706	0.866815	0.999999
Plasma	TM9SF4	321.793	0.0193842	0.115587	0.167702	0.866818	0.999999
Plasma	NOLC1	454.056	0.025251	0.150641	0.167624	0.866879	0.999999
Plasma	PPP2R4	150.488	0.0259628	0.155001	0.167501	0.866976	0.999999
Plasma	PGP	169.255	-0.0692823	0.414164	-0.167282	0.867148	0.999999
Plasma	C15orf65	114.989	0.0394294	0.235774	0.167234	0.867186	0.999999
Plasma	PHIP	828.149	0.0209143	0.125086	0.167199	0.867214	0.999999
Plasma	WFS1	309.07	-0.0344949	0.206356	-0.167162	0.867242	0.999999
Plasma	EXOC4	789.508	-0.0434313	0.259837	-0.167148	0.867254	0.999999
Plasma	GON4L	276.26	-0.0238419	0.142884	-0.166862	0.867479	0.999999
Plasma	TM2D2	174.468	0.0317828	0.190631	0.166724	0.867587	0.999999
Plasma	CLINT1	814.619	0.0264657	0.158852	0.166606	0.86768	0.999999
Plasma	ERAP1	304.437	-0.0404848	0.24306	-0.166563	0.867714	0.999999
Plasma	DPH7	258.143	-0.0253522	0.152244	-0.166524	0.867744	0.999999
Plasma	RBM33	741.977	0.0409952	0.246991	0.165979	0.868174	0.999999
Plasma	EXOC7	140.759	-0.0279942	0.168784	-0.165858	0.868269	0.999999
Plasma	ACTR1A	335.806	-0.0279964	0.16896	-0.165698	0.868395	0.999999
Plasma	PLA2G12A	230.044	-0.0365047	0.220605	-0.165476	0.86857	0.999999
Plasma	HMCES	995.329	0.0377455	0.228464	0.165214	0.868775	0.999999
Plasma	PKHD1L1	446.13	0.0488012	0.295425	0.16519	0.868795	0.999999
Plasma	C15orf61	616.696	0.0454925	0.275426	0.165171	0.868809	0.999999
Plasma	UHRF2	163.701	0.042776	0.25898	0.165171	0.868809	0.999999
Plasma	SQSTM1	10113.6	0.0524183	0.317792	0.164945	0.868987	0.999999
Plasma	UBN2	147.13	-0.0534264	0.32411	-0.16484	0.86907	0.999999
Plasma	UNC45A	154.751	-0.0263014	0.159861	-0.164527	0.869316	0.999999
Plasma	BLOC1S4	146.944	0.0420586	0.255689	0.164491	0.869344	0.999999
Plasma	FCRL5	2092.69	0.0278937	0.169819	0.164255	0.86953	0.999999
Plasma	POLR2B	233.386	0.0259425	0.15797	0.164224	0.869555	0.999999
Plasma	NUMA1	212.253	0.0400216	0.243761	0.164184	0.869587	0.999999
Plasma	EMC10	561.45	-0.042285	0.258069	-0.163851	0.869848	0.999999
Plasma	SVIP	676.059	-0.0344653	0.210395	-0.163812	0.869879	0.999999
Plasma	AQR	119.546	-0.0428124	0.261485	-0.163728	0.869945	0.999999
Plasma	TCTN3	446.556	0.0260388	0.159444	0.16331	0.870274	0.999999
Plasma	SRI	854.109	0.0301775	0.184847	0.163257	0.870316	0.999999
Plasma	KPNA3	153.309	-0.0269395	0.165035	-0.163235	0.870333	0.999999
Plasma	HSPA4	409.383	0.0302519	0.185335	0.163228	0.870339	0.999999
Plasma	SPATS2L	129.252	-0.0814335	0.499301	-0.163095	0.870443	0.999999
Plasma	PTTG1	201.961	-0.0692042	0.424468	-0.163038	0.870489	0.999999
Plasma	ZDHHC4	298.027	0.0339297	0.208133	0.16302	0.870503	0.999999
Plasma	RNF13	507.115	0.0221351	0.135806	0.16299	0.870526	0.999999
Plasma	QRSL1	84.0871	-0.0292366	0.179436	-0.162936	0.870569	0.999999
Plasma	SPATA5	110.936	0.0535999	0.328977	0.162929	0.870575	0.999999
Plasma	C1orf123	174.447	-0.0375039	0.230188	-0.162927	0.870576	0.999999
Plasma	POLK	177.837	-0.0369172	0.226595	-0.162922	0.87058	0.999999
Plasma	UBN1	257.848	-0.0312649	0.192283	-0.162599	0.870835	0.999999
Plasma	GPX1	2785.49	0.0548163	0.337219	0.162554	0.87087	0.999999
Plasma	SRRM2	1505.52	-0.0572264	0.352184	-0.16249	0.87092	0.999999
Plasma	TNFSF10	108.357	-0.0668987	0.411742	-0.162477	0.87093	0.999999
Plasma	ARAF	274.215	-0.0231979	0.143076	-0.162137	0.871198	0.999999
Plasma	SMPDL3B	287.792	-0.0586226	0.361977	-0.161951	0.871344	0.999999
Plasma	RAB40B	207.334	0.0423536	0.26153	0.161945	0.871349	0.999999
Plasma	BRAF	509.9	0.0425073	0.263432	0.16136	0.87181	0.999999
Plasma	HSPA13	1174.49	-0.0351571	0.217936	-0.161319	0.871842	0.999999
Plasma	CD47	1035.1	-0.0362495	0.224806	-0.161248	0.871898	0.999999
Plasma	PPIG	864.681	0.0257109	0.159563	0.161133	0.871989	0.999999
Plasma	ZNF91	157.415	-0.0496106	0.308279	-0.160927	0.872151	0.999999
Plasma	UNKL	164.71	-0.0282276	0.175417	-0.160917	0.872159	0.999999
Plasma	C8orf59	1941.38	0.0444454	0.276276	0.160873	0.872193	0.999999
Plasma	BSCL2	269.625	-0.039877	0.248256	-0.160628	0.872386	0.999999
Plasma	PTRHD1	252.52	-0.0447803	0.278995	-0.160506	0.872483	0.999999
Plasma	MAP2K7	179.965	0.0238567	0.148693	0.160442	0.872533	0.999999
Plasma	DPP9	141.79	0.0324738	0.202455	0.1604	0.872566	0.999999
Plasma	SNHG25	291.55	-0.0598918	0.373942	-0.160164	0.872752	0.999999
Plasma	ZNF581	341.103	-0.0506888	0.317119	-0.159841	0.873006	0.999999
Plasma	TIMP1	1828.34	0.0813485	0.509515	0.159659	0.87315	0.999999
Plasma	COPS4	187.102	-0.0262352	0.164521	-0.159464	0.873303	0.999999
Plasma	RNF111	149.584	-0.0422297	0.264902	-0.159416	0.873341	0.999999
Plasma	COPS7B	116.87	0.0284674	0.178752	0.159257	0.873466	0.999999
Plasma	CBFA2T3	149.49	-0.0399065	0.251513	-0.158666	0.873932	0.999999
Plasma	CHCHD5	447.626	-0.0376818	0.237494	-0.158664	0.873933	0.999999
Plasma	SETBP1	513.347	0.0471771	0.29742	0.158621	0.873967	0.999999
Plasma	TXNIP	1781.63	0.0634664	0.400118	0.158619	0.873969	0.999999
Plasma	TWSG1	165.46	0.0306729	0.193863	0.15822	0.874283	0.999999
Plasma	CLIP4	124.522	-0.0580817	0.367143	-0.158199	0.8743	0.999999
Plasma	ARFGAP2	197.729	-0.0221098	0.139768	-0.15819	0.874307	0.999999
Plasma	CHCHD1	463.055	-0.0323859	0.204911	-0.158049	0.874418	0.999999
Plasma	TRIM44	427.25	-0.0324273	0.205497	-0.157799	0.874615	0.999999
Plasma	THAP4	196.237	0.0240016	0.152465	0.157424	0.874911	0.999999
Plasma	MAP3K9	83.9882	-0.0625981	0.397641	-0.157424	0.874911	0.999999
Plasma	PAPOLA	1217.86	0.0213794	0.13602	0.157178	0.875104	0.999999
Plasma	USP4	214.602	0.0221942	0.141241	0.157137	0.875137	0.999999
Plasma	MFAP1	137.955	-0.0263943	0.1681	-0.157016	0.875232	0.999999
Plasma	EIF6	407.668	0.0259646	0.165463	0.156921	0.875307	0.999999
Plasma	C12orf29	128.73	0.0268385	0.17107	0.156886	0.875335	0.999999
Plasma	RNF141	130.006	0.0328532	0.209835	0.156567	0.875586	0.999999
Plasma	SLC2A4RG	118.487	0.0730866	0.466947	0.15652	0.875623	0.999999
Plasma	POLH	84.9827	-0.0280402	0.179266	-0.156417	0.875704	0.999999
Plasma	CAMTA1	675.86	0.0268905	0.171997	0.156342	0.875763	0.999999
Plasma	ARFGEF2	417.707	0.0364225	0.233459	0.156013	0.876023	0.999999
Plasma	CCDC90B	498.065	-0.0301921	0.193744	-0.155835	0.876163	0.999999
Plasma	ATP6V0C	1766.2	0.0643409	0.412889	0.155831	0.876166	0.999999
Plasma	DNAJB11	2263.43	0.0299215	0.192045	0.155805	0.876187	0.999999
Plasma	TUBB	1243.57	0.0374503	0.240381	0.155796	0.876194	0.999999
Plasma	POLB	161.937	0.0363048	0.233626	0.155397	0.876508	0.999999
Plasma	HINT2	896.152	0.0540245	0.3477	0.155377	0.876524	0.999999
Plasma	RORA	344.725	0.0511497	0.329369	0.155296	0.876588	0.999999
Plasma	CSTF3	84.3429	-0.0364625	0.234995	-0.155163	0.876693	0.999999
Plasma	VPS29	807.637	0.0240095	0.155059	0.154841	0.876946	0.999999
Plasma	TXLNA	171.083	-0.0342029	0.221281	-0.154568	0.877162	0.999999
Plasma	NET1	161.702	0.0468487	0.303176	0.154527	0.877194	0.999999
Plasma	SCAF4	145.561	0.0382975	0.248031	0.154406	0.87729	0.999999
Plasma	SSRP1	338.665	0.0284407	0.184467	0.154178	0.877469	0.999999
Plasma	CALM1	3526.82	0.0314052	0.203741	0.154143	0.877497	0.999999
Plasma	C2orf88	317.226	-0.0264846	0.171841	-0.154123	0.877513	0.999999
Plasma	SEPT6	1200.94	-0.0196906	0.128041	-0.153784	0.87778	0.999999
Plasma	TAGLN2	3365.15	0.0499661	0.324985	0.153749	0.877808	0.999999
Plasma	TRMT1L	111.977	-0.0339919	0.221471	-0.153483	0.878018	0.999999
Plasma	FBXL17	349.384	-0.0573523	0.374274	-0.153236	0.878212	0.999999
Plasma	RP11-219G17.4	107.541	-0.0473137	0.308872	-0.153182	0.878254	0.999999
Plasma	HUWE1	365.461	0.0383025	0.250307	0.153022	0.878381	0.999999
Plasma	ENY2	1072.69	-0.0300641	0.196632	-0.152895	0.878481	0.999999
Plasma	YWHAQ	1046.47	-0.0277786	0.181691	-0.15289	0.878485	0.999999
Plasma	SHPRH	132.281	-0.0443085	0.29045	-0.152551	0.878752	0.999999
Plasma	TP53INP2	124.521	-0.0407126	0.266955	-0.152507	0.878787	0.999999
Plasma	TBCA	1733.71	0.0384584	0.252528	0.152294	0.878955	0.999999
Plasma	HERC2	490.457	0.028238	0.185599	0.152145	0.879073	0.999999
Plasma	PCCB	262.326	0.0388571	0.255651	0.151993	0.879193	0.999999
Plasma	GLRX2	205.486	-0.041436	0.272919	-0.151825	0.879325	0.999999
Plasma	BOP1	194.954	-0.0497986	0.328011	-0.15182	0.879329	0.999999
Plasma	TTC21B	125.456	0.0433291	0.285618	0.151703	0.879421	0.999999
Plasma	EIF1AY	473.702	0.333864	2.20468	0.151434	0.879633	0.999999
Plasma	FAM222B	116.879	0.0243345	0.160835	0.151301	0.879738	0.999999
Plasma	THEMIS2	597.298	0.0291931	0.192961	0.15129	0.879747	0.999999
Plasma	ARHGAP27	179.573	0.029018	0.191924	0.151195	0.879822	0.999999
Plasma	FKBP4	320.655	0.0364405	0.241059	0.151169	0.879843	0.999999
Plasma	CYTH4	271.433	-0.0250702	0.165952	-0.151069	0.879921	0.999999
Plasma	SNAP47	217.974	-0.0227738	0.150978	-0.150842	0.8801	0.999999
Plasma	ERGIC1	807.8	-0.020896	0.138565	-0.150803	0.880131	0.999999
Plasma	PSMD2	592.171	0.028298	0.187803	0.150679	0.880229	0.999999
Plasma	ATXN3	90.0164	-0.029144	0.193568	-0.150562	0.880321	0.999999
Plasma	TET1	101.013	-0.0540053	0.358822	-0.150507	0.880364	0.999999
Plasma	KDM4B	266.361	-0.0320854	0.213281	-0.150437	0.88042	0.999999
Plasma	CCNL2	324.999	0.0288549	0.191923	0.150346	0.880492	0.999999
Plasma	MRPL14	535.741	-0.0311708	0.207466	-0.150245	0.880571	0.999999
Plasma	ERBB2IP	371.014	0.0393052	0.261695	0.150195	0.880611	0.999999
Plasma	FAM214A	778.507	-0.0477624	0.318077	-0.15016	0.880638	0.999999
Plasma	TPRKB	338.372	-0.0307887	0.205438	-0.149868	0.880869	0.999999
Plasma	BCAT2	176.028	-0.0311844	0.208116	-0.149841	0.88089	0.999999
Plasma	AGFG1	119.823	0.0677946	0.452469	0.149832	0.880897	0.999999
Plasma	OAZ2	145.667	-0.0350321	0.233822	-0.149824	0.880904	0.999999
Plasma	PIF1	90.2972	0.0289942	0.193867	0.149557	0.881114	0.999999
Plasma	ZRANB2	739.261	-0.0219071	0.146519	-0.149517	0.881146	0.999999
Plasma	UBXN1	796.866	0.0415999	0.278356	0.149449	0.8812	0.999999
Plasma	MYPOP	128.202	-0.0370133	0.247795	-0.149371	0.881261	0.999999
Plasma	GMPR2	266.742	0.0238862	0.159976	0.149311	0.881308	0.999999
Plasma	PNPT1	120.035	-0.0271057	0.181606	-0.149255	0.881352	0.999999
Plasma	CLTA	774.088	0.0291285	0.195179	0.14924	0.881364	0.999999
Plasma	R3HDM4	247.864	0.0317209	0.213241	0.148756	0.881746	0.999999
Plasma	MRPS12	525.214	0.0326033	0.219321	0.148656	0.881825	0.999999
Plasma	LYRM2	188.63	0.0245293	0.165038	0.148628	0.881847	0.999999
Plasma	MRPL16	487.847	0.0362003	0.24376	0.148508	0.881942	0.999999
Plasma	SUMO1	618.892	0.0346005	0.233286	0.148318	0.882092	0.999999
Plasma	RDH14	245.158	-0.0400301	0.271268	-0.147567	0.882685	0.999999
Plasma	RRAS2	153.657	0.0398311	0.270036	0.147503	0.882735	0.999999
Plasma	PGAP2	111.373	-0.0234625	0.159696	-0.14692	0.883195	0.999999
Plasma	DUSP1	24864.6	0.0564568	0.384303	0.146907	0.883206	0.999999
Plasma	ARFGAP3	1431.33	-0.0180139	0.122755	-0.146747	0.883331	0.999999
Plasma	LITAF	877.651	0.0332102	0.226338	0.146728	0.883347	0.999999
Plasma	HNRNPUL1	1116.91	-0.0208125	0.142124	-0.146439	0.883575	0.999999
Plasma	NIPBL	474.563	0.0297962	0.204543	0.145672	0.88418	0.999999
Plasma	OSTC	4025.92	0.0309221	0.212791	0.145317	0.884461	0.999999
Plasma	FAM103A1	205.176	0.029497	0.203128	0.145214	0.884542	0.999999
Plasma	RSPRY1	162.388	0.0244383	0.168334	0.145177	0.884571	0.999999
Plasma	HACD2	102.598	0.0327253	0.225478	0.145138	0.884602	0.999999
Plasma	MTERF1	126.963	-0.0419138	0.288858	-0.145101	0.884631	0.999999
Plasma	WDR1	475.856	-0.0242596	0.167199	-0.145094	0.884637	0.999999
Plasma	UQCRB	3174.98	-0.0381739	0.263735	-0.144744	0.884913	0.999999
Plasma	LLNLR-245B6.1	330.322	0.0404723	0.279719	0.144689	0.884956	0.999999
Plasma	UBA1	449.91	-0.0283854	0.196265	-0.144628	0.885005	0.999999
Plasma	TSPAN3	1045.09	-0.0336976	0.233251	-0.144469	0.88513	0.999999
Plasma	LEMD3	185.123	0.0340086	0.235745	0.14426	0.885295	0.999999
Plasma	MRPL4	461.744	0.0376881	0.261531	0.144106	0.885417	0.999999
Plasma	NOB1	240.748	-0.0348217	0.241755	-0.144037	0.885471	0.999999
Plasma	FBXW7	1819.52	0.0425765	0.295773	0.14395	0.88554	0.999999
Plasma	NPM1	4984.6	0.0268157	0.186421	0.143845	0.885623	0.999999
Plasma	ERLEC1	4223.23	0.0340352	0.236873	0.143685	0.885749	0.999999
Plasma	TVP23B	433.31	-0.0354219	0.246892	-0.143471	0.885918	0.999999
Plasma	TEC	219.334	-0.0561928	0.391733	-0.143446	0.885938	0.999999
Plasma	PCED1A	101.909	-0.0283193	0.197577	-0.143333	0.886027	0.999999
Plasma	PNISR	987.427	0.0208437	0.14569	0.143069	0.886236	0.999999
Plasma	LINC00869	321.008	0.0486367	0.340217	0.142958	0.886323	0.999999
Plasma	USP11	524.259	0.0208912	0.146154	0.14294	0.886338	0.999999
Plasma	PSMD5-AS1	479.248	-0.0514777	0.360328	-0.142863	0.886398	0.999999
Plasma	SH3KBP1	473.751	-0.0312107	0.21861	-0.142769	0.886473	0.999999
Plasma	DCTN5	100.08	0.0215768	0.151152	0.142749	0.886488	0.999999
Plasma	PAK1IP1	147.884	0.0290962	0.203831	0.142746	0.88649	0.999999
Plasma	TMSB4X	9729.32	0.0297246	0.208237	0.142744	0.886492	0.999999
Plasma	EIF1B	637.564	-0.0338478	0.237341	-0.142612	0.886596	0.999999
Plasma	NDUFA8	499.484	0.0289392	0.202997	0.14256	0.886638	0.999999
Plasma	HIST1H1E	538.965	-0.0674693	0.474224	-0.142273	0.886864	0.999999
Plasma	FANCG	115.031	0.033527	0.235669	0.142263	0.886872	0.999999
Plasma	FCRL2	367.287	-0.0390918	0.274826	-0.142242	0.886889	0.999999
Plasma	CTDNEP1	343.467	0.0631646	0.444763	0.142019	0.887065	0.999999
Plasma	TMEM243	1103.95	0.0214212	0.151178	0.141695	0.887321	0.999999
Plasma	EIF2B4	188.055	0.0160676	0.113691	0.141327	0.887612	0.999999
Plasma	PYCARD	692.156	0.0442529	0.313344	0.141228	0.88769	0.999999
Plasma	MRPS25	327.546	0.0396162	0.280622	0.141173	0.887733	0.999999
Plasma	CANT1	124.763	0.0211989	0.150495	0.140861	0.88798	0.999999
Plasma	HNRNPA0	1126.3	-0.0227513	0.161635	-0.140758	0.888061	0.999999
Plasma	TYW1B	89.3937	-0.0456471	0.324373	-0.140724	0.888088	0.999999
Plasma	LYST	108.619	-0.0478414	0.340561	-0.140478	0.888282	0.999999
Plasma	DAPK3	136.681	-0.0347216	0.247275	-0.140417	0.888331	0.999999
Plasma	TGDS	145.584	0.028153	0.200679	0.140289	0.888432	0.999999
Plasma	CENPT	233.465	0.0279997	0.199642	0.140249	0.888463	0.999999
Plasma	CCDC174	312.252	0.0304319	0.217231	0.14009	0.888589	0.999999
Plasma	METTL3	130.537	0.0171061	0.122152	0.14004	0.888629	0.999999
Plasma	OXR1	646.94	-0.0211725	0.151307	-0.13993	0.888715	0.999999
Plasma	CDIP1	254.187	0.033282	0.238148	0.139753	0.888855	0.999999
Plasma	FBXO22	120.354	-0.0229135	0.163993	-0.139723	0.888879	0.999999
Plasma	DGCR6L	394.645	0.0472785	0.338903	0.139505	0.889051	0.999999
Plasma	CD79A	10468.9	0.039224	0.281286	0.139445	0.889098	0.999999
Plasma	HIPK3	160.921	0.043227	0.310046	0.139421	0.889117	0.999999
Plasma	SYNE2	752.946	-0.0359697	0.258016	-0.139409	0.889127	0.999999
Plasma	BACH1	1375.16	0.0331868	0.2381	0.139382	0.889149	0.999999
Plasma	REEP3	324.867	-0.0258019	0.185171	-0.139341	0.889181	0.999999
Plasma	TRANK1	394.479	0.0306132	0.21979	0.139284	0.889226	0.999999
Plasma	ARL5A	791.455	-0.0299283	0.215001	-0.139201	0.889292	0.999999
Plasma	JADE1	270.123	-0.0269346	0.193495	-0.1392	0.889292	0.999999
Plasma	FAM134C	175.039	-0.0292246	0.209997	-0.139167	0.889318	0.999999
Plasma	MTUS1	79.6786	-0.0643482	0.462682	-0.139076	0.88939	0.999999
Plasma	PROSC	218.366	0.0267006	0.192103	0.138991	0.889457	0.999999
Plasma	NGDN	295.666	-0.026194	0.188808	-0.138734	0.889661	0.999999
Plasma	ERCC4	121.769	0.0207264	0.149462	0.138674	0.889708	0.999999
Plasma	SEPW1	789.191	0.0447233	0.322567	0.138648	0.889728	0.999999
Plasma	MACC1	142.653	0.0424503	0.306363	0.138562	0.889796	0.999999
Plasma	DRG2	159.637	0.0204969	0.147993	0.138499	0.889846	0.999999
Plasma	KMT2C	699.606	0.0347106	0.250769	0.138417	0.889911	0.999999
Plasma	SNIP1	105.295	-0.0261567	0.189059	-0.138352	0.889962	0.999999
Plasma	GAPVD1	185.051	-0.0244324	0.177114	-0.137947	0.890282	0.999999
Plasma	SERP1	12433	-0.0347136	0.251835	-0.137843	0.890365	0.999999
Plasma	RSPH3	86.6315	-0.0317299	0.230474	-0.137672	0.890499	0.999999
Plasma	SEC63	1135.81	0.0199115	0.144745	0.137563	0.890586	0.999999
Plasma	MAD2L2	327.763	0.0372473	0.271682	0.137099	0.890953	0.999999
Plasma	FBXO34	110.226	-0.0362671	0.264539	-0.137096	0.890955	0.999999
Plasma	SYNE1	322.153	0.0345101	0.251814	0.137046	0.890995	0.999999
Plasma	HBP1	616.595	0.0269319	0.196574	0.137006	0.891026	0.999999
Plasma	TLK2	149.705	-0.0456524	0.333454	-0.136908	0.891104	0.999999
Plasma	WBP1	607.851	-0.0365732	0.267178	-0.136887	0.89112	0.999999
Plasma	HIP1R	88.0856	0.0386843	0.283166	0.136614	0.891336	0.999999
Plasma	PPM1G	747.925	0.0270979	0.198684	0.136387	0.891516	0.999999
Plasma	COA5	282.852	-0.0288744	0.212026	-0.136183	0.891676	0.999999
Plasma	STK10	179.279	-0.0364134	0.267677	-0.136035	0.891794	0.999999
Plasma	ECH1	285.759	0.0401567	0.295247	0.13601	0.891813	0.999999
Plasma	ACAA1	396.748	0.0290817	0.213941	0.135933	0.891874	0.999999
Plasma	YWHAB	1564.25	0.0293669	0.216173	0.135849	0.891941	0.999999
Plasma	SRD5A1	82.054	0.042824	0.315453	0.135754	0.892016	0.999999
Plasma	RP11-1084E5.1	109.729	0.0529371	0.390029	0.135726	0.892038	0.999999
Plasma	MTIF2	138.53	0.0231263	0.170554	0.135595	0.892141	0.999999
Plasma	AURKAIP1	2036.25	0.0434393	0.320477	0.135546	0.89218	0.999999
Plasma	VDAC1	835.774	0.0255225	0.188501	0.135397	0.892298	0.999999
Plasma	PPP1CC	1497.39	-0.0242027	0.179251	-0.135021	0.892595	0.999999
Plasma	AFF1	700.328	-0.0352051	0.26086	-0.134958	0.892645	0.999999
Plasma	CAST	647.706	-0.0227872	0.168862	-0.134946	0.892655	0.999999
Plasma	MSTO1	188.07	0.0243205	0.180227	0.134944	0.892656	0.999999
Plasma	AKAP11	170.612	-0.0377604	0.280268	-0.13473	0.892826	0.999999
Plasma	FAM96B	1158.76	0.0358569	0.26657	0.134512	0.892998	0.999999
Plasma	CCT4	906.57	-0.023528	0.175259	-0.134247	0.893207	0.999999
Plasma	ADNP	126.297	-0.0517961	0.385875	-0.13423	0.89322	0.999999
Plasma	IFT57	454.072	-0.0333356	0.24877	-0.134002	0.893401	0.999999
Plasma	USO1	1195.02	-0.0189278	0.141567	-0.133703	0.893638	0.999999
Plasma	TMEM44-AS1	200.212	0.0275284	0.206613	0.133237	0.894006	0.999999
Plasma	SPOP	690.565	0.0164324	0.12344	0.133121	0.894098	0.999999
Plasma	SMOC1	338.119	-0.0614765	0.461954	-0.133079	0.894131	0.999999
Plasma	SYVN1	1271.55	-0.0249482	0.18749	-0.133064	0.894143	0.999999
Plasma	PNPLA4	223.156	0.0425815	0.320113	0.133021	0.894177	0.999999
Plasma	CYC1	957.952	0.0393582	0.295994	0.13297	0.894217	0.999999
Plasma	CCDC66	198.822	0.0235985	0.177792	0.132731	0.894406	0.999999
Plasma	PGRMC1	139.272	0.026064	0.196922	0.132357	0.894702	0.999999
Plasma	NOL7	1559.66	-0.0379122	0.286612	-0.132277	0.894765	0.999999
Plasma	NHLRC3	162.851	-0.0288534	0.218531	-0.132033	0.894958	0.999999
Plasma	MDH2	1448.5	0.0289539	0.219388	0.131976	0.895004	0.999999
Plasma	MSH6	133.681	0.0262189	0.198727	0.131934	0.895036	0.999999
Plasma	CD55	2158.98	0.0368313	0.279219	0.131908	0.895057	0.999999
Plasma	ARF5	532.766	0.0385714	0.292752	0.131755	0.895178	0.999999
Plasma	ARIH1	721.772	-0.0391225	0.297123	-0.131671	0.895244	0.999999
Plasma	SETX	463.826	0.043781	0.332625	0.131623	0.895283	0.999999
Plasma	FARSA	476.407	-0.0283741	0.215586	-0.131614	0.89529	0.999999
Plasma	EIF4G1	730.555	0.0235355	0.178856	0.131589	0.89531	0.999999
Plasma	UQCR11	2079.98	0.0515612	0.391846	0.131585	0.895312	0.999999
Plasma	LINC00528	147.411	-0.0391448	0.297653	-0.131512	0.895371	0.999999
Plasma	PRPF4B	436.07	-0.0172961	0.131541	-0.131488	0.895389	0.999999
Plasma	SMUG1	156.735	0.0315825	0.240412	0.131368	0.895484	0.999999
Plasma	CCDC88B	98.5894	-0.0455378	0.346726	-0.131337	0.895509	0.999999
Plasma	GALK1	370.488	0.0412436	0.314036	0.131334	0.895511	0.999999
Plasma	TOR1AIP1	260.45	-0.02489	0.189735	-0.131183	0.89563	0.999999
Plasma	KDM3A	133.651	-0.0422849	0.322831	-0.130982	0.89579	0.999999
Plasma	SNAP29	270.377	-0.0287777	0.219881	-0.130879	0.895871	0.999999
Plasma	MRPL28	250.604	0.0274795	0.210122	0.130779	0.89595	0.999999
Plasma	QSOX1	112.19	-0.028541	0.218413	-0.130675	0.896033	0.999999
Plasma	SNUPN	103.2	-0.0246438	0.188666	-0.130621	0.896075	0.999999
Plasma	CDK8	125.873	0.0285219	0.218411	0.130588	0.896101	0.999999
Plasma	DDX3Y	386.578	0.28546	2.18676	0.13054	0.896139	0.999999
Plasma	CTSD	1199.74	0.0334253	0.256187	0.130472	0.896193	0.999999
Plasma	DUSP5	6063.67	-0.0507923	0.389476	-0.130412	0.896241	0.999999
Plasma	ACSL5	144.242	-0.0359409	0.275634	-0.130393	0.896255	0.999999
Plasma	PCMT1	668.1	0.020111	0.154341	0.130303	0.896327	0.999999
Plasma	ARHGAP21	97.9214	0.0504416	0.387393	0.130208	0.896402	0.999999
Plasma	COMT	414.267	0.0292176	0.224503	0.130143	0.896453	0.999999
Plasma	C14orf142	159.218	0.0276151	0.212382	0.130026	0.896546	0.999999
Plasma	NUSAP1	91.1511	0.0735643	0.566201	0.129926	0.896625	0.999999
Plasma	TCEB3	153.99	-0.0181651	0.139853	-0.129887	0.896656	0.999999
Plasma	TK2	119.675	0.0200974	0.154769	0.129854	0.896682	0.999999
Plasma	PBRM1	488.149	0.0255991	0.197139	0.129853	0.896683	0.999999
Plasma	DUSP28	176.654	-0.0268938	0.207189	-0.129803	0.896722	0.999999
Plasma	ASNSD1	252.361	-0.0291806	0.225126	-0.129619	0.896868	0.999999
Plasma	ADA	207.658	-0.0332381	0.256534	-0.129566	0.89691	0.999999
Plasma	MIS18BP1	505.532	0.0225278	0.173961	0.129499	0.896963	0.999999
Plasma	ELP4	271.796	-0.026444	0.204277	-0.129452	0.897	0.999999
Plasma	LTBP4	158.946	-0.0284344	0.219747	-0.129396	0.897044	0.999999
Plasma	TRIP12	214.28	-0.0382081	0.295725	-0.129202	0.897198	0.999999
Plasma	SUPT6H	336.023	-0.025378	0.196454	-0.12918	0.897215	0.999999
Plasma	PLEKHA2	153.892	0.0378711	0.293212	0.12916	0.897231	0.999999
Plasma	ESD	215.888	-0.0311059	0.241018	-0.12906	0.89731	0.999999
Plasma	DFFA	129.9	0.0246863	0.191688	0.128784	0.897529	0.999999
Plasma	SMIM1	204.821	-0.0518184	0.402655	-0.128692	0.897601	0.999999
Plasma	CD81	504.449	0.0986591	0.767249	0.128588	0.897684	0.999999
Plasma	MED13	246.757	-0.039352	0.306136	-0.128544	0.897719	0.999999
Plasma	METTL21A	191.309	0.0274497	0.213849	0.12836	0.897864	0.999999
Plasma	EMC8	212.201	0.0314018	0.244768	0.128292	0.897918	0.999999
Plasma	COPS2	417.412	0.025507	0.199483	0.127866	0.898255	0.999999
Plasma	XRCC6	972.217	-0.0194615	0.152363	-0.127731	0.898362	0.999999
Plasma	AZIN1-AS1	114.202	0.0274529	0.215125	0.127614	0.898455	0.999999
Plasma	VPS54	118.092	0.0512155	0.401728	0.127488	0.898554	0.999999
Plasma	NUBP2	391.83	0.0319206	0.251901	0.126719	0.899163	0.999999
Plasma	RP11-1000B6.3	133.172	0.0520961	0.411356	0.126645	0.899222	0.999999
Plasma	KIAA1328	98.5854	-0.0380582	0.300526	-0.126639	0.899226	0.999999
Plasma	EPB41	336.222	0.0324271	0.256633	0.126356	0.89945	0.999999
Plasma	SLC16A7	169.461	0.039321	0.312022	0.12602	0.899716	0.999999
Plasma	EPB41L1	106.189	0.0407297	0.32359	0.125868	0.899836	0.999999
Plasma	CUTC	216.207	-0.0167511	0.133266	-0.125697	0.899972	0.999999
Plasma	FRA10AC1	191.255	-0.0201179	0.160105	-0.125654	0.900006	0.999999
Plasma	CARD16	187.572	-0.0322828	0.257195	-0.125519	0.900113	0.999999
Plasma	DAXX	224.647	0.0202146	0.161486	0.125179	0.900382	0.999999
Plasma	ATP5S	177.596	0.0230551	0.184453	0.124992	0.90053	0.999999
Plasma	ABHD3	696.007	-0.0311845	0.249992	-0.124742	0.900728	0.999999
Plasma	TM2D3	337.74	0.0283281	0.227173	0.124698	0.900762	0.999999
Plasma	SRSF5	1464.37	0.0192958	0.154766	0.124678	0.900779	0.999999
Plasma	SNRNP25	274.936	-0.0363405	0.291671	-0.124594	0.900845	0.999999
Plasma	CCDC82	143.89	-0.022704	0.182228	-0.124592	0.900847	0.999999
Plasma	AP3B1	468.488	0.0287505	0.231079	0.124418	0.900984	0.999999
Plasma	SAMD4B	161.186	-0.0408469	0.328444	-0.124365	0.901026	0.999999
Plasma	GNG10	128.767	-0.0314779	0.253392	-0.124226	0.901136	0.999999
Plasma	NARS	494.708	-0.0211044	0.170032	-0.12412	0.90122	0.999999
Plasma	ETF1	348.397	-0.0203607	0.164281	-0.123938	0.901364	0.999999
Plasma	NDUFS7	1167.44	0.0387241	0.312808	0.123795	0.901477	0.999999
Plasma	MGAT2	752.628	-0.0235199	0.190007	-0.123785	0.901486	0.999999
Plasma	VPS41	147.788	-0.0305571	0.246894	-0.123766	0.9015	0.999999
Plasma	GKAP1	147.629	0.036842	0.297776	0.123724	0.901534	0.999999
Plasma	ATP5D	3688.69	0.049454	0.400036	0.123624	0.901613	0.999999
Plasma	OXSM	176.19	0.023732	0.191998	0.123605	0.901628	0.999999
Plasma	ETFA	760.949	-0.0165653	0.134335	-0.123313	0.901859	0.999999
Plasma	PCNP	508.436	0.019834	0.161185	0.123051	0.902067	0.999999
Plasma	PER1	140.84	-0.0369202	0.300593	-0.122825	0.902246	0.999999
Plasma	ALCAM	462.726	0.0357155	0.291549	0.122503	0.902501	0.999999
Plasma	USPL1	150.696	0.0345651	0.282632	0.122297	0.902664	0.999999
Plasma	HYOU1	1011.86	-0.0216509	0.177277	-0.122131	0.902796	0.999999
Plasma	ATG101	462.744	-0.0257132	0.210698	-0.122038	0.902869	0.999999
Plasma	NOC2L	305.714	-0.0192421	0.157699	-0.122018	0.902885	0.999999
Plasma	NOSIP	608.964	0.0238565	0.195617	0.121955	0.902935	0.999999
Plasma	TAGAP	3182.43	0.0247928	0.203348	0.121923	0.90296	0.999999
Plasma	SH3GLB2	248.127	-0.0601794	0.49397	-0.121828	0.903035	0.999999
Plasma	CCDC84	102.396	-0.0210874	0.1731	-0.121822	0.90304	0.999999
Plasma	GYG1	546.158	0.0225442	0.185643	0.121438	0.903344	0.999999
Plasma	NOP14	157.436	-0.0260934	0.21507	-0.121325	0.903433	0.999999
Plasma	METTL9	576.582	0.0220211	0.181689	0.121202	0.903531	0.999999
Plasma	DBI	1484.08	0.0279581	0.230815	0.121128	0.90359	0.999999
Plasma	MARCH9	81.14	0.0667792	0.551338	0.121122	0.903594	0.999999
Plasma	LAMTOR5	801.566	0.022463	0.185597	0.121031	0.903666	0.999999
Plasma	PTPN23	115.762	0.0320171	0.26482	0.120902	0.903769	0.999999
Plasma	NCOA7	291.024	0.0236608	0.195862	0.120803	0.903847	0.999999
Plasma	SRP72	1378.88	0.0161252	0.13354	0.120751	0.903888	0.999999
Plasma	DNAJB2	242.774	-0.0230869	0.191445	-0.120593	0.904013	0.999999
Plasma	CMTM7	833.891	0.0304255	0.252535	0.12048	0.904103	0.999999
Plasma	DAZAP2	971.164	-0.0222565	0.18533	-0.120091	0.904411	0.999999
Plasma	LSM5	1090.67	0.0313212	0.261115	0.119952	0.904521	0.999999
Plasma	BTAF1	514.619	0.0331433	0.276845	0.119718	0.904707	0.999999
Plasma	INTS6	382.141	-0.0458064	0.382831	-0.119652	0.904759	0.999999
Plasma	PIGBOS1	219.66	0.0281147	0.235323	0.119473	0.904901	0.999999
Plasma	PEX11B	198.6	0.0211331	0.177001	0.119396	0.904962	0.999999
Plasma	NAA20	535.788	0.0213377	0.178757	0.119367	0.904984	0.999999
Plasma	AFF4	556.82	-0.0198638	0.166665	-0.119184	0.90513	0.999999
Plasma	ANKRD44	585.264	-0.0349774	0.293724	-0.119082	0.90521	0.999999
Plasma	ATP6AP2	631.978	0.0269442	0.226284	0.119072	0.905218	0.999999
Plasma	MLEC	1609.8	0.0259755	0.219185	0.118509	0.905664	0.999999
Plasma	SP3	408.066	0.0220934	0.186456	0.118491	0.905679	0.999999
Plasma	CTD-2034I4.1	292.474	-0.0530725	0.448301	-0.118386	0.905762	0.999999
Plasma	GART	128.346	0.0197939	0.167871	0.117911	0.906138	0.999999
Plasma	ATG2B	138.795	0.03205	0.272021	0.117822	0.906209	0.999999
Plasma	BLK	156.619	0.0504406	0.428612	0.117684	0.906318	0.999999
Plasma	NIT2	231.639	0.0217101	0.184829	0.11746	0.906495	0.999999
Plasma	DPM3	1124.74	-0.0322506	0.27463	-0.117433	0.906517	0.999999
Plasma	TMEM14A	248.008	-0.0323917	0.276077	-0.117328	0.9066	0.999999
Plasma	C11orf31	2212.06	0.0319569	0.272856	0.11712	0.906765	0.999999
Plasma	REST	281.384	0.0208703	0.17832	0.117038	0.90683	0.999999
Plasma	CLPX	188.782	0.0187138	0.159901	0.117034	0.906833	0.999999
Plasma	MFSD11	368.121	-0.0198135	0.169753	-0.11672	0.907082	0.999999
Plasma	GTF3A	1769.75	0.0297982	0.255873	0.116457	0.90729	0.999999
Plasma	PCM1	378.407	0.0341152	0.293205	0.116353	0.907373	0.999999
Plasma	HCCS	146.768	0.0297355	0.255723	0.11628	0.907431	0.999999
Plasma	SEC24C	175.006	0.0238415	0.205522	0.116004	0.907649	0.999999
Plasma	SNRPA	379.061	0.0249717	0.215304	0.115983	0.907666	0.999999
Plasma	SLC25A40	104.571	0.0186477	0.160783	0.11598	0.907668	0.999999
Plasma	NUDT16	155.346	0.0312755	0.270145	0.115773	0.907833	0.999999
Plasma	BICD1	484.675	0.0243077	0.210052	0.115723	0.907872	0.999999
Plasma	TRA2A	605.45	0.0234168	0.202382	0.115706	0.907886	0.999999
Plasma	GBE1	161.548	0.0303243	0.262384	0.115572	0.907992	0.999999
Plasma	CDH1	189.863	0.0410398	0.355136	0.115561	0.908001	0.999999
Plasma	CORO1C	170.025	0.0267506	0.231799	0.115404	0.908125	0.999999
Plasma	S1PR4	105.878	0.0381416	0.330571	0.115381	0.908143	0.999999
Plasma	SESN1	255.952	-0.0372919	0.324234	-0.115016	0.908433	0.999999
Plasma	MED10	549.698	-0.0239898	0.208843	-0.11487	0.908548	0.999999
Plasma	CREBRF	275.814	-0.0277754	0.242152	-0.114702	0.908681	0.999999
Plasma	AAED1	247.853	-0.0391383	0.341313	-0.11467	0.908707	0.999999
Plasma	DDX21	635.211	0.0211169	0.184247	0.114612	0.908752	0.999999
Plasma	ARID5A	329.674	0.035513	0.310107	0.114519	0.908827	0.999999
Plasma	NPLOC4	122.844	-0.0433566	0.378818	-0.114452	0.908879	0.999999
Plasma	ATP5B	2287.09	0.0227579	0.19885	0.114447	0.908883	0.999999
Plasma	ZFAND5	1050.54	0.025129	0.219974	0.114236	0.90905	0.999999
Plasma	RBX1	1222.92	-0.0231434	0.202638	-0.114211	0.909071	0.999999
Plasma	ACP1	997.087	-0.0216989	0.19037	-0.113983	0.909251	0.999999
Plasma	FAM118B	115.471	0.0143478	0.126481	0.113438	0.909683	0.999999
Plasma	PDIA3	4610.87	0.022844	0.201878	0.113158	0.909905	0.999999
Plasma	RBM17	866.796	-0.0214036	0.189156	-0.113153	0.909909	0.999999
Plasma	MRPS5	373.055	-0.0192141	0.169841	-0.11313	0.909927	0.999999
Plasma	LMBRD1	918.382	-0.0246617	0.218531	-0.112852	0.910148	0.999999
Plasma	CCL5	235.255	0.0702077	0.622619	0.112762	0.910219	0.999999
Plasma	COA6	197.187	0.0210074	0.186407	0.112696	0.910271	0.999999
Plasma	UBE2A	593.429	0.0189228	0.168808	0.112097	0.910747	0.999999
Plasma	CTBP1	283.288	0.0473686	0.423482	0.111855	0.910938	0.999999
Plasma	TMEM11	196.974	-0.0194229	0.174499	-0.111307	0.911373	0.999999
Plasma	ZBTB10	306.558	-0.0413842	0.37351	-0.110798	0.911776	0.999999
Plasma	MKKS	444.925	0.0227992	0.206688	0.110307	0.912166	0.999999
Plasma	TTC9C	138.304	0.0224523	0.203611	0.11027	0.912195	0.999999
Plasma	SYTL3	351.659	-0.0313108	0.284551	-0.110036	0.912381	0.999999
Plasma	CTSB	576.188	-0.0257483	0.234574	-0.109767	0.912595	0.999999
Plasma	PDHA1	293.481	-0.0203651	0.185919	-0.109538	0.912776	0.999999
Plasma	DNAJB14	278.788	-0.0187193	0.171079	-0.109419	0.91287	0.999999
Plasma	PITHD1	371.623	-0.0285991	0.262374	-0.109001	0.913202	0.999999
Plasma	HSPA8	9333.44	0.0311574	0.285852	0.108998	0.913204	0.999999
Plasma	IMPDH2	632.75	0.0184185	0.169364	0.108751	0.9134	0.999999
Plasma	CH17-224D4.2	85606	0.12079	1.11101	0.108721	0.913424	0.999999
Plasma	DOCK8	783.344	-0.0198673	0.182884	-0.108633	0.913493	0.999999
Plasma	PURA	217.467	0.0387994	0.357295	0.108592	0.913526	0.999999
Plasma	PITPNA-AS1	399.653	-0.032545	0.30053	-0.108292	0.913764	0.999999
Plasma	RAB2A	1566.49	0.0128624	0.118949	0.108133	0.91389	0.999999
Plasma	CLDND1	346.976	0.0293331	0.27179	0.107926	0.914055	0.999999
Plasma	DCP2	96.5234	0.0213534	0.19803	0.107829	0.914131	0.999999
Plasma	NDUFV3	689.982	-0.0226586	0.210173	-0.10781	0.914147	0.999999
Plasma	RASL11A	174.674	0.0439316	0.40852	0.107538	0.914362	0.999999
Plasma	STMN1	324.137	-0.0509373	0.474041	-0.107453	0.914429	0.999999
Plasma	AIFM2	174.499	0.024579	0.228885	0.107385	0.914483	0.999999
Plasma	TBL3	183.344	-0.0260599	0.242812	-0.107325	0.914531	0.999999
Plasma	UGGT1	265.339	0.0226688	0.211238	0.107314	0.91454	0.999999
Plasma	UBR3	265.814	-0.0366893	0.342679	-0.107066	0.914737	0.999999
Plasma	TMEM147	1532.96	0.0340669	0.318231	0.107051	0.914749	0.999999
Plasma	ATG4C	245.273	0.0166245	0.155299	0.107048	0.914751	0.999999
Plasma	FAM126B	138.665	-0.0250551	0.234127	-0.107015	0.914777	0.999999
Plasma	MRPL41	1084.99	0.0438759	0.41024	0.106952	0.914827	0.999999
Plasma	VEGFB	223.48	0.0876632	0.820213	0.106879	0.914885	0.999999
Plasma	ANKIB1	232.52	0.0297897	0.278939	0.106797	0.91495	0.999999
Plasma	OSER1	421.375	-0.022786	0.213573	-0.10669	0.915035	0.999999
Plasma	HSD17B10	667.423	0.0278829	0.261552	0.106606	0.915102	0.999999
Plasma	PSEN1	189.397	-0.0215443	0.202732	-0.10627	0.915368	0.999999
Plasma	COL4A3	132.153	-0.0332663	0.313595	-0.10608	0.915519	0.999999
Plasma	ZC3H14	172.729	-0.0183333	0.173412	-0.105721	0.915804	0.999999
Plasma	MFSD1	349.285	0.0213184	0.201869	0.105605	0.915896	0.999999
Plasma	FAM50A	387.967	0.0240351	0.22763	0.105589	0.915909	0.999999
Plasma	MFSD10	165.75	0.0379212	0.359197	0.105572	0.915922	0.999999
Plasma	TFAM	265.541	-0.0158819	0.151512	-0.104823	0.916517	0.999999
Plasma	JMY	423.406	0.0321273	0.30705	0.104632	0.916668	0.999999
Plasma	RAD17	224.158	0.0187871	0.179566	0.104625	0.916673	0.999999
Plasma	ARL1	969.654	-0.0161328	0.15423	-0.104603	0.916691	0.999999
Plasma	RABGGTA	203.196	0.0211077	0.202068	0.104458	0.916806	0.999999
Plasma	ATE1	255.34	-0.0199347	0.190846	-0.104454	0.916809	0.999999
Plasma	DDX54	286.425	-0.0214007	0.204913	-0.104438	0.916822	0.999999
Plasma	RSL1D1	855.328	0.0156717	0.15019	0.104346	0.916895	0.999999
Plasma	CYLD	670.132	0.0247089	0.237043	0.104238	0.91698	0.999999
Plasma	GTF2F1	405.611	-0.0190774	0.183206	-0.104131	0.917066	0.999999
Plasma	PLAGL1	104.094	0.0359766	0.345776	0.104046	0.917133	0.999999
Plasma	CCDC50	823.793	-0.021291	0.204874	-0.103922	0.917231	0.999999
Plasma	POLR2F	596.146	-0.0223638	0.215477	-0.103788	0.917338	0.999999
Plasma	ATF6	677.6	-0.0284638	0.274372	-0.103742	0.917374	0.999999
Plasma	ICT1	222.091	0.0299704	0.289526	0.103516	0.917554	0.999999
Plasma	TRPT1	586.291	-0.0242352	0.234154	-0.103501	0.917565	0.999999
Plasma	MRPL46	147.422	0.0270654	0.26162	0.103453	0.917603	0.999999
Plasma	NDUFB7	2046.75	0.0307418	0.297256	0.103419	0.917631	0.999999
Plasma	TIMM50	274.246	0.0294183	0.284483	0.10341	0.917638	0.999999
Plasma	THAP7	484.975	0.018665	0.180495	0.10341	0.917638	0.999999
Plasma	GOLGA3	435.745	-0.0185716	0.179623	-0.103392	0.917652	0.999999
Plasma	KRCC1	313.741	0.0215244	0.208206	0.10338	0.917661	0.999999
Plasma	CECR7	92.3765	0.0259309	0.251097	0.103271	0.917748	0.999999
Plasma	CYP20A1	499.114	-0.0172265	0.167134	-0.10307	0.917907	0.999999
Plasma	DYNLT1	533.063	0.0152204	0.148008	0.102835	0.918094	0.999999
Plasma	TYSND1	112.047	-0.0174302	0.169631	-0.102753	0.918159	0.999999
Plasma	NAA16	149.563	0.0209938	0.204378	0.10272	0.918185	0.999999
Plasma	VWA9	107.11	-0.0192096	0.187026	-0.102711	0.918192	0.999999
Plasma	B3GALNT2	106.451	0.0264971	0.257994	0.102705	0.918197	0.999999
Plasma	CDK13	226.398	0.0360651	0.351878	0.102493	0.918365	0.999999
Plasma	KEAP1	280.772	0.0193327	0.189139	0.102214	0.918587	0.999999
Plasma	NOL10	147.392	0.0198596	0.194304	0.102209	0.918591	0.999999
Plasma	STAU2	128.244	0.0292876	0.286695	0.102156	0.918633	0.999999
Plasma	FXN	422.825	0.0245303	0.24029	0.102086	0.918688	0.999999
Plasma	VPS37B	850.681	0.0262118	0.257116	0.101945	0.9188	0.999999
Plasma	TNK2	216.055	0.021737	0.213344	0.101887	0.918846	0.999999
Plasma	BRD4	343.477	0.0309323	0.304338	0.101638	0.919044	0.999999
Plasma	WBP2	418.581	0.0168776	0.166165	0.101571	0.919097	0.999999
Plasma	HSPA9	886.785	-0.0228002	0.22464	-0.101496	0.919156	0.999999
Plasma	ZBED5-AS1	200.997	-0.0283135	0.278979	-0.10149	0.919162	0.999999
Plasma	USP53	115.632	0.0232069	0.229061	0.101313	0.919302	0.999999
Plasma	RING1	333.329	0.019051	0.188315	0.101166	0.919419	0.999999
Plasma	MAEA	198.986	-0.0137732	0.136264	-0.101078	0.919489	0.999999
Plasma	UBE2M	304.671	0.0683985	0.677009	0.10103	0.919526	0.999999
Plasma	DXO	217.587	0.0196483	0.194583	0.100976	0.919569	0.999999
Plasma	MAPK8	456.619	-0.0290132	0.287741	-0.100831	0.919685	0.999999
Plasma	PECAM1	1078.86	-0.0358643	0.356147	-0.100701	0.919788	0.999999
Plasma	TMEM141	317.988	-0.0237455	0.236012	-0.100611	0.919859	0.999999
Plasma	COX5A	4083.82	0.0331758	0.330636	0.100339	0.920075	0.999999
Plasma	SNRNP70	691.91	0.0158496	0.158188	0.100195	0.92019	0.999999
Plasma	CR2	91.6466	0.0370599	0.372093	0.0995985	0.920663	0.999999
Plasma	TBL1XR1	527.364	-0.0266955	0.268681	-0.0993577	0.920854	0.999999
Plasma	CLK3	216.426	0.0143768	0.145039	0.0991239	0.92104	0.999999
Plasma	TUBE1	104.884	0.0205716	0.207571	0.0991062	0.921054	0.999999
Plasma	BAG1	777.035	0.0274501	0.276981	0.0991045	0.921055	0.999999
Plasma	DCC	370.354	-0.0710731	0.717361	-0.0990759	0.921078	0.999999
Plasma	ATP5C1	1364.88	-0.0214945	0.217193	-0.098965	0.921166	0.999999
Plasma	CDC16	258.412	-0.0170411	0.172518	-0.0987787	0.921314	0.999999
Plasma	RNF6	110.908	-0.0194595	0.1976	-0.0984794	0.921552	0.999999
Plasma	TATDN1	272.921	-0.0257185	0.262176	-0.0980963	0.921856	0.999999
Plasma	KCTD20	178.888	-0.0180234	0.183897	-0.0980081	0.921926	0.999999
Plasma	NUB1	150.698	-0.0209862	0.21519	-0.097524	0.92231	0.999999
Plasma	SNRPA1	466.495	-0.0147233	0.151116	-0.0974301	0.922385	0.999999
Plasma	C6orf48	156.55	0.0258269	0.265591	0.0972429	0.922534	0.999999
Plasma	CAPZA2	481.172	-0.0186317	0.191671	-0.0972063	0.922563	0.999999
Plasma	CTSA	482.546	0.0300428	0.309254	0.097146	0.92261	0.999999
Plasma	ADPRHL2	128.504	0.0250012	0.257643	0.0970381	0.922696	0.999999
Plasma	PRMT5	139.69	-0.0161618	0.166652	-0.0969792	0.922743	0.999999
Plasma	BRWD1	395.801	0.0110458	0.113917	0.0969633	0.922756	0.999999
Plasma	PPIL4	320.918	0.0197804	0.204425	0.0967608	0.922916	0.999999
Plasma	NDUFA6	1419.64	-0.0241525	0.249644	-0.0967477	0.922927	0.999999
Plasma	EIF5	3238.02	0.0155546	0.161069	0.0965708	0.923067	0.999999
Plasma	CPEB4	806.35	0.032231	0.334076	0.0964781	0.923141	0.999999
Plasma	SNRNP27	247.285	-0.0238397	0.247734	-0.096231	0.923337	0.999999
Plasma	USP37	109.057	-0.0230526	0.239563	-0.0962277	0.92334	0.999999
Plasma	WWP2	105.736	-0.022422	0.233104	-0.0961889	0.923371	0.999999
Plasma	UBALD1	256.104	-0.028377	0.295309	-0.0960926	0.923447	0.999999
Plasma	UQCR10	1939.24	-0.0262203	0.27312	-0.0960027	0.923518	0.999999
Plasma	SCAP	126.053	-0.016084	0.167634	-0.095947	0.923563	0.999999
Plasma	ILF3-AS1	295.707	0.0209489	0.218958	0.0956755	0.923778	0.999999
Plasma	FUT8	1523.06	0.0250236	0.261994	0.0955121	0.923908	0.999999
Plasma	FKBP14	316.764	0.0196329	0.205726	0.095432	0.923972	0.999999
Plasma	RP11-279O9.4	250.054	0.041678	0.437048	0.0953625	0.924027	0.999999
Plasma	SPG21	492.931	0.0201382	0.211397	0.0952623	0.924106	0.999999
Plasma	APBA3	174.397	0.0222558	0.233898	0.0951517	0.924194	0.999999
Plasma	RNF115	463.224	-0.0127688	0.134236	-0.0951216	0.924218	0.999999
Plasma	C17orf89	772.752	0.034225	0.361122	0.0947742	0.924494	0.999999
Plasma	FASTKD1	280.736	0.0349729	0.369035	0.0947685	0.924499	0.999999
Plasma	PIN4	408.612	-0.0244608	0.258528	-0.094616	0.92462	0.999999
Plasma	SMARCC2	251.924	-0.0180784	0.191253	-0.0945264	0.924691	0.999999
Plasma	PAK1	331.459	0.0119163	0.126429	0.094253	0.924908	0.999999
Plasma	COX7A2	5000.08	-0.0280517	0.298539	-0.093963	0.925139	0.999999
Plasma	FTO	236.059	-0.0259452	0.276367	-0.0938794	0.925205	0.999999
Plasma	DENND3	142.307	0.0235475	0.250936	0.0938386	0.925237	0.999999
Plasma	FAM192A	242.551	0.0101533	0.108482	0.0935948	0.925431	0.999999
Plasma	ASUN	130.634	-0.0202714	0.216983	-0.0934239	0.925567	0.999999
Plasma	MAF1	572.079	0.0246015	0.264064	0.0931649	0.925773	0.999999
Plasma	DYNLL1	3747.38	-0.0190477	0.204726	-0.0930399	0.925872	0.999999
Plasma	RGS14	337.525	-0.0241404	0.259525	-0.0930174	0.92589	0.999999
Plasma	LMO4	1478.99	0.0186164	0.200795	0.0927133	0.926131	0.999999
Plasma	EML2	346.915	0.0142712	0.154344	0.092464	0.926329	0.999999
Plasma	LINC00493	949.459	-0.0195873	0.211867	-0.092451	0.92634	0.999999
Plasma	ATXN10	726.634	-0.0142121	0.153733	-0.0924468	0.926343	0.999999
Plasma	BCL2L13	156.837	-0.0118524	0.128225	-0.0924345	0.926353	0.999999
Plasma	CGGBP1	513.998	-0.0115986	0.125483	-0.0924317	0.926355	0.999999
Plasma	UBQLN4	108.43	0.0174693	0.189647	0.0921152	0.926607	0.999999
Plasma	YDJC	200.41	-0.028231	0.306512	-0.0921041	0.926615	0.999999
Plasma	TMEM129	161.053	0.0212532	0.231336	0.0918716	0.9268	0.999999
Plasma	SEPT7	736.28	-0.0136732	0.14889	-0.0918344	0.92683	0.999999
Plasma	TRAK1	161.856	-0.0363103	0.396158	-0.0916562	0.926971	0.999999
Plasma	POLD4	981.633	-0.0179006	0.195432	-0.091595	0.92702	0.999999
Plasma	TBL2	346.92	0.0178324	0.194787	0.0915483	0.927057	0.999999
Plasma	TXNDC16	106.249	-0.0266244	0.290865	-0.0915352	0.927067	0.999999
Plasma	AHNAK	2316.45	0.0376978	0.412071	0.0914836	0.927108	0.999999
Plasma	STOML2	926.981	0.0274945	0.300674	0.0914428	0.927141	0.999999
Plasma	ZNF592	122.448	-0.0267094	0.29219	-0.091411	0.927166	0.999999
Plasma	HADH	221.502	0.0192275	0.210519	0.0913335	0.927228	0.999999
Plasma	SPINT2	1153.21	0.0331312	0.362836	0.0913118	0.927245	0.999999
Plasma	NGLY1	989.621	0.0126321	0.138511	0.0911991	0.927334	0.999999
Plasma	UBE2S	436.835	-0.0402288	0.441536	-0.0911109	0.927404	0.999999
Plasma	CCDC124	423.862	0.0203954	0.224068	0.0910231	0.927474	0.999999
Plasma	ANXA6	961.377	-0.015754	0.173505	-0.0907986	0.927653	0.999999
Plasma	STAT3	593.646	-0.0206733	0.227776	-0.0907613	0.927682	0.999999
Plasma	HACD4	167.709	0.0377737	0.417959	0.0903766	0.927988	0.999999
Plasma	POC5	109.673	0.0130464	0.144366	0.0903707	0.927993	0.999999
Plasma	LUC7L	279.45	-0.019704	0.218388	-0.0902249	0.928109	0.999999
Plasma	PHF8	93.916	-0.0206642	0.229208	-0.0901547	0.928164	0.999999
Plasma	EXOSC3	125.676	0.0196573	0.218065	0.0901443	0.928173	0.999999
Plasma	LSM4	494.655	-0.0194548	0.216023	-0.090059	0.92824	0.999999
Plasma	DHRS7B	191.659	-0.0138244	0.153722	-0.0899311	0.928342	0.999999
Plasma	MAU2	99.0456	-0.0199147	0.221446	-0.0899305	0.928342	0.999999
Plasma	INPP1	132.441	0.0159486	0.17777	0.0897145	0.928514	0.999999
Plasma	HERC5	290.298	-0.0209911	0.235182	-0.0892548	0.928879	0.999999
Plasma	CCND3	109.856	-0.0401934	0.450416	-0.0892361	0.928894	0.999999
Plasma	OVCA2	190.571	0.0345956	0.388838	0.0889717	0.929104	0.999999
Plasma	C14orf119	448.769	-0.0131501	0.147924	-0.0888976	0.929163	0.999999
Plasma	DESI2	227.834	-0.0146969	0.165494	-0.0888064	0.929236	0.999999
Plasma	RRP1	169.432	-0.0180712	0.203584	-0.0887651	0.929269	0.999999
Plasma	RP11-319G6.1	109.107	-0.0215293	0.24256	-0.0887587	0.929274	0.999999
Plasma	RELT	138.878	0.0208527	0.235013	0.08873	0.929297	0.999999
Plasma	AC018890.6	126.214	0.029822	0.336327	0.0886697	0.929344	0.999999
Plasma	ALDH9A1	383.145	-0.0156024	0.176168	-0.0885651	0.929428	0.999999
Plasma	SCP2	428.511	0.0149091	0.168522	0.0884699	0.929503	0.999999
Plasma	SPAG9	279.013	-0.0188334	0.21311	-0.088374	0.929579	0.999999
Plasma	LEMD2	83.8817	-0.0200938	0.227881	-0.0881764	0.929736	0.999999
Plasma	NOP10	1485.55	0.0223287	0.25327	0.0881616	0.929748	0.999999
Plasma	CLTC	502.851	-0.0170908	0.194085	-0.0880584	0.92983	0.999999
Plasma	ZEB1	360.702	-0.0230214	0.26164	-0.0879889	0.929885	0.999999
Plasma	POLR3E	196.152	-0.0126794	0.144372	-0.0878242	0.930016	0.999999
Plasma	TNPO1	266.639	-0.015831	0.180303	-0.087802	0.930034	0.999999
Plasma	MRPL43	783.458	-0.0228058	0.26028	-0.0876204	0.930178	0.999999
Plasma	BBC3	198.844	-0.0285586	0.326356	-0.0875075	0.930268	0.999999
Plasma	EIF4E2	347.933	-0.0171404	0.196267	-0.0873323	0.930407	0.999999
Plasma	ORAI1	94.2442	-0.0274388	0.314612	-0.0872147	0.930501	0.999999
Plasma	CSTF1	136.678	-0.0144108	0.165491	-0.087079	0.930609	0.999999
Plasma	SDHB	486.804	0.0209852	0.241414	0.0869264	0.93073	0.999999
Plasma	DKC1	238.683	-0.011453	0.131964	-0.0867895	0.930839	0.999999
Plasma	LRRC47	217.255	-0.0163541	0.188515	-0.0867523	0.930868	0.999999
Plasma	ANAPC5	1033.61	0.013865	0.160309	0.0864895	0.931077	0.999999
Plasma	DCUN1D5	329.877	-0.0182826	0.212008	-0.0862354	0.931279	0.999999
Plasma	ASCC1	123.519	-0.014293	0.165786	-0.0862138	0.931296	0.999999
Plasma	HIST1H2BN	123.09	-0.0202401	0.234986	-0.0861334	0.93136	0.999999
Plasma	UQCRC2	688.487	-0.0135315	0.157165	-0.0860975	0.931389	0.999999
Plasma	TMEM8A	81.629	0.043635	0.506942	0.0860749	0.931407	0.999999
Plasma	EXOSC6	69.8248	-0.0379485	0.441741	-0.0859066	0.931541	0.999999
Plasma	IQSEC1	238.531	-0.0201682	0.236509	-0.0852745	0.932043	0.999999
Plasma	NFATC2	366.381	-0.0246675	0.289495	-0.0852087	0.932095	0.999999
Plasma	RNF135	140.378	-0.0233978	0.274845	-0.085131	0.932157	0.999999
Plasma	ILF2	1324.8	0.0133059	0.156307	0.0851262	0.932161	0.999999
Plasma	CCNH	777.505	-0.015356	0.181151	-0.0847692	0.932445	0.999999
Plasma	TLE1	126.518	0.0395808	0.467268	0.0847068	0.932495	0.999999
Plasma	RASSF1	454.249	0.0144521	0.172697	0.083685	0.933307	0.999999
Plasma	QKI	407.122	0.029095	0.347976	0.0836121	0.933365	0.999999
Plasma	C5orf56	723.663	0.0165882	0.198439	0.0835932	0.93338	0.999999
Plasma	SCAMP1	119.848	0.0170184	0.203943	0.083447	0.933496	0.999999
Plasma	VPS4A	213.377	-0.0215499	0.259108	-0.0831696	0.933717	0.999999
Plasma	FAM98B	94.9764	0.0244693	0.294532	0.0830787	0.933789	0.999999
Plasma	BLCAP	142.818	0.0150837	0.181829	0.0829556	0.933887	0.999999
Plasma	NMB	109.778	0.0330981	0.399856	0.0827751	0.93403	0.999999
Plasma	RAB3IP	103.301	0.0239199	0.289168	0.0827196	0.934074	0.999999
Plasma	MAD2L1	67.7314	0.0410908	0.497103	0.0826605	0.934121	0.999999
Plasma	ZFAND2B	218.779	-0.0146783	0.177618	-0.0826398	0.934138	0.999999
Plasma	CHSY1	92.5091	-0.0324949	0.394661	-0.0823363	0.934379	0.999999
Plasma	ABHD13	100.228	-0.0166461	0.20272	-0.0821136	0.934556	0.999999
Plasma	ABTB1	204.99	0.0193255	0.235746	0.0819759	0.934666	0.999999
Plasma	REV3L	234.09	-0.0257753	0.314994	-0.0818279	0.934784	0.999999
Plasma	SEC23A	212.657	0.0147831	0.180928	0.0817069	0.93488	0.999999
Plasma	MAGED2	722.079	0.0137123	0.168025	0.081609	0.934958	0.999999
Plasma	BIRC2	229.866	0.0179618	0.220474	0.0814689	0.935069	0.999999
Plasma	MYLIP	207.359	0.0301273	0.37005	0.0814143	0.935112	0.999999
Plasma	HDAC3	230.119	-0.0139343	0.171258	-0.0813642	0.935152	0.999999
Plasma	LARP7	287.318	-0.0109854	0.135066	-0.0813336	0.935177	0.999999
Plasma	SUGT1	512.978	0.0108047	0.13302	0.0812264	0.935262	0.999999
Plasma	THOC3	212.778	0.0243732	0.300349	0.0811494	0.935323	0.999999
Plasma	MIS12	253.326	-0.0178115	0.219727	-0.081062	0.935393	0.999999
Plasma	MAP2K5	182.45	-0.0170466	0.210325	-0.0810489	0.935403	0.999999
Plasma	PHF14	215.995	0.0150079	0.185365	0.080964	0.935471	0.999999
Plasma	B9D1	513.901	0.0183036	0.22608	0.0809609	0.935473	0.999999
Plasma	LIG3	91.0383	-0.0176508	0.218106	-0.0809276	0.9355	0.999999
Plasma	ZBTB11	157.302	-0.0210167	0.260204	-0.0807702	0.935625	0.999999
Plasma	KAT2B	115.808	-0.0287723	0.35772	-0.0804325	0.935893	0.999999
Plasma	ARF4	3866.2	-0.012532	0.155825	-0.080424	0.9359	0.999999
Plasma	STAT4	272.522	0.0378758	0.471635	0.0803074	0.935993	0.999999
Plasma	LONRF1	115.89	0.0225862	0.281751	0.0801637	0.936107	0.999999
Plasma	SMCHD1	1192.56	0.0168908	0.211389	0.0799042	0.936313	0.999999
Plasma	GNL2	245.608	0.013647	0.171582	0.0795359	0.936606	0.999999
Plasma	ZFPL1	250.701	0.0150233	0.188894	0.0795327	0.936609	0.999999
Plasma	WARS2	112.58	-0.0143074	0.180823	-0.0791238	0.936934	0.999999
Plasma	RGCC	5219.1	-0.0262705	0.333627	-0.078742	0.937238	0.999999
Plasma	JAK1	957.819	0.0136546	0.173951	0.0784968	0.937433	0.999999
Plasma	HPCAL1	486.331	0.0168622	0.21485	0.0784836	0.937443	0.999999
Plasma	TSSC4	358.176	0.0178568	0.227957	0.0783342	0.937562	0.999999
Plasma	PSMD8	2082.73	0.0239799	0.306166	0.0783233	0.937571	0.999999
Plasma	STRADB	88.3588	-0.0209282	0.26768	-0.0781836	0.937682	0.999999
Plasma	SF3A2	432.543	-0.013237	0.169564	-0.0780647	0.937777	0.999999
Plasma	AUP1	2293.94	0.0209148	0.268188	0.0779855	0.93784	0.999999
Plasma	VCP	2367.92	0.0133733	0.172023	0.0777409	0.938034	0.999999
Plasma	ERICH6-AS1	119.662	0.0177364	0.229013	0.0774471	0.938268	0.999999
Plasma	ATP8A1	173.555	-0.0247962	0.320502	-0.0773668	0.938332	0.999999
Plasma	TTC37	296.112	-0.0143972	0.187272	-0.0768786	0.93872	0.999999
Plasma	NUMB	409.118	-0.0168292	0.219335	-0.0767283	0.93884	0.999999
Plasma	LAX1	572.765	0.0192153	0.250633	0.0766672	0.938888	0.999999
Plasma	AP3S1	771.145	-0.0118299	0.1545	-0.0765691	0.938966	0.999999
Plasma	PTPN6	849.503	0.0169437	0.221462	0.0765084	0.939015	0.999999
Plasma	GCN1	132.381	0.0193778	0.253323	0.0764942	0.939026	0.999999
Plasma	TRAM2	648.196	-0.0147976	0.193456	-0.0764906	0.939029	0.999999
Plasma	ZNHIT1	1081.09	-0.0191899	0.251169	-0.0764024	0.939099	0.999999
Plasma	ANP32A	540.023	-0.0122728	0.160864	-0.0762928	0.939186	0.999999
Plasma	DNAJC15	1556.68	-0.0182074	0.238672	-0.0762863	0.939191	0.999999
Plasma	VIM	23386	-0.0250882	0.328876	-0.0762848	0.939193	0.999999
Plasma	WHAMM	245.986	0.0173896	0.228163	0.0762156	0.939248	0.999999
Plasma	SASH3	203.437	0.0179578	0.235907	0.0761224	0.939322	0.999999
Plasma	PTCH2	252.285	-0.0336141	0.442285	-0.076001	0.939418	0.999999
Plasma	TPST2	1911.46	0.0160938	0.212001	0.0759139	0.939488	0.999999
Plasma	KANSL1L	154.135	0.0283934	0.376366	0.0754408	0.939864	0.999999
Plasma	HIST1H1D	220.243	0.0333285	0.443065	0.0752225	0.940038	0.999999
Plasma	ZNRF2	90.9167	0.0508189	0.67563	0.075217	0.940042	0.999999
Plasma	TM7SF3	267.913	-0.0186093	0.247663	-0.0751397	0.940104	0.999999
Plasma	HSPA5	12879.5	-0.0172883	0.230554	-0.0749859	0.940226	0.999999
Plasma	TAF9	605.892	0.0175275	0.234155	0.0748541	0.940331	0.999999
Plasma	STIM2	202.313	-0.0205844	0.275738	-0.0746523	0.940491	0.999999
Plasma	RALGDS	146.627	-0.0274295	0.368495	-0.0744365	0.940663	0.999999
Plasma	HAUS1	132.937	0.0156701	0.21068	0.0743785	0.940709	0.999999
Plasma	NR4A1	6257.36	0.0270336	0.363497	0.0743707	0.940715	0.999999
Plasma	TKFC	116.303	0.0162516	0.218976	0.0742163	0.940838	0.999999
Plasma	PANK2	164.782	0.0120264	0.162082	0.0741993	0.940852	0.999999
Plasma	PREB	1011.74	0.013319	0.179979	0.0740033	0.941008	0.999999
Plasma	TUBGCP3	140.963	0.0186199	0.252829	0.0736462	0.941292	0.999999
Plasma	OGDH	337.815	-0.0163321	0.222357	-0.0734501	0.941448	0.999999
Plasma	PMM1	175.774	-0.0185891	0.253361	-0.07337	0.941512	0.999999
Plasma	CHD9	756.37	0.0143001	0.195177	0.0732676	0.941593	0.999999
Plasma	CTDSPL2	105.744	-0.0181409	0.247613	-0.0732632	0.941597	0.999999
Plasma	DUS1L	266.064	0.0491371	0.671099	0.0732188	0.941632	0.999999
Plasma	OST4	8344.69	0.0209845	0.287051	0.0731038	0.941724	0.999999
Plasma	STX12	315.54	0.0179421	0.246497	0.0727884	0.941975	0.999999
Plasma	FLNA	150.693	-0.0177806	0.244304	-0.0727807	0.941981	0.999999
Plasma	AP1B1	172.042	-0.0129752	0.178415	-0.0727251	0.942025	0.999999
Plasma	METTL1	159.721	0.0117102	0.161135	0.072673	0.942066	0.999999
Plasma	TIAM2	196.319	-0.0229864	0.317148	-0.0724784	0.942221	0.999999
Plasma	GALNT1	165.372	0.0278877	0.38566	0.0723118	0.942354	0.999999
Plasma	MRTO4	156.351	-0.0149717	0.207126	-0.072283	0.942377	0.999999
Plasma	KANSL1-AS1	210.74	0.0361007	0.49961	0.0722577	0.942397	0.999999
Plasma	KDELR2	4427.63	0.0161373	0.223341	0.0722542	0.9424	0.999999
Plasma	CCNI	3722.71	-0.0104472	0.145202	-0.0719496	0.942642	0.999999
Plasma	COASY	239.985	0.010536	0.146462	0.0719364	0.942653	0.999999
Plasma	IFNGR2	657.826	0.016848	0.234314	0.0719034	0.942679	0.999999
Plasma	POLR1C	104.63	0.0157138	0.219369	0.0716319	0.942895	0.999999
Plasma	SAMD8	105.202	0.0160109	0.22369	0.0715763	0.942939	0.999999
Plasma	RAN	2162.67	0.012824	0.179192	0.0715658	0.942947	0.999999
Plasma	TRAPPC8	117.754	0.0212511	0.297085	0.0715321	0.942974	0.999999
Plasma	P2RX4	237.669	-0.00953236	0.133484	-0.0714119	0.94307	0.999999
Plasma	RBMX2	156.052	-0.0129126	0.18146	-0.0711598	0.943271	0.999999
Plasma	GNPTAB	343.832	-0.013217	0.185911	-0.0710933	0.943323	0.999999
Plasma	DVL3	141.932	-0.0249778	0.352138	-0.0709317	0.943452	0.999999
Plasma	BUD31	588.629	0.013334	0.188161	0.070865	0.943505	0.999999
Plasma	THOC2	354.031	0.0114626	0.161865	0.0708159	0.943544	0.999999
Plasma	METTL5	503.057	0.0143584	0.203026	0.0707222	0.943619	0.999999
Plasma	CDKN1B	1166.03	0.0138242	0.196413	0.0703831	0.943889	0.999999
Plasma	SERPINB9	948.391	0.0254835	0.364501	0.0699132	0.944263	0.999999
Plasma	TBRG1	454.414	0.0115725	0.16581	0.0697935	0.944358	0.999999
Plasma	C11orf24	878.42	0.0187173	0.26835	0.0697496	0.944393	0.999999
Plasma	CCDC189	136.658	0.017282	0.248777	0.0694677	0.944617	0.999999
Plasma	H3F3B	16808.8	-0.0178731	0.258061	-0.0692592	0.944783	0.999999
Plasma	NHP2	826.276	0.0166582	0.240933	0.0691403	0.944878	0.999999
Plasma	MARK2	93.6359	0.0186067	0.269218	0.069114	0.944899	0.999999
Plasma	HDAC5	215.01	0.0134302	0.194998	0.0688735	0.94509	0.999999
Plasma	MCTS1	755.922	-0.0147812	0.214658	-0.0688592	0.945102	0.999999
Plasma	MIXL1	267.688	-0.0140667	0.204452	-0.0688022	0.945147	0.999999
Plasma	AK2	498.233	0.0113013	0.164391	0.0687464	0.945191	0.999999
Plasma	MYCBP2	933.184	0.0147938	0.215473	0.0686574	0.945262	0.999999
Plasma	MIF	8822.16	0.02113	0.309134	0.0683522	0.945505	0.999999
Plasma	TCIRG1	508.3	0.0212783	0.312064	0.0681856	0.945638	0.999999
Plasma	ZBTB24	113.058	-0.0162595	0.238701	-0.0681167	0.945693	0.999999
Plasma	VCPIP1	88.4182	-0.0212426	0.312005	-0.0680842	0.945719	0.999999
Plasma	MAN1A1	1030.08	-0.0232088	0.343348	-0.0675956	0.946108	0.999999
Plasma	RHNO1	132.003	-0.0149189	0.220845	-0.0675538	0.946141	0.999999
Plasma	MIB2	221.962	0.020011	0.296396	0.0675142	0.946172	0.999999
Plasma	SRD5A3	211.957	-0.0226749	0.336672	-0.0673502	0.946303	0.999999
Plasma	COPS5	442.545	0.0110886	0.164719	0.0673179	0.946329	0.999999
Plasma	SMIM14	321.227	0.0139927	0.207912	0.0673012	0.946342	0.999999
Plasma	AC009403.2	139.32	0.0157372	0.233879	0.067288	0.946352	0.999999
Plasma	DPAGT1	407.532	0.00982631	0.146071	0.0672708	0.946366	0.999999
Plasma	STX17	203.773	0.0104231	0.156177	0.0667394	0.946789	0.999999
Plasma	STAM2	118.091	-0.014737	0.221761	-0.0664545	0.947016	0.999999
Plasma	RNF122	195.623	0.0176975	0.266978	0.0662884	0.947148	0.999999
Plasma	IER3IP1	255.911	-0.0214647	0.3245	-0.0661471	0.947261	0.999999
Plasma	TOLLIP	300.104	0.0168657	0.255032	0.0661316	0.947273	0.999999
Plasma	A1BG	1130.44	-0.0274786	0.416184	-0.066025	0.947358	0.999999
Plasma	RPTOR	101.885	-0.0216541	0.328812	-0.0658557	0.947493	0.999999
Plasma	NFU1	264.198	-0.0148919	0.227923	-0.0653373	0.947905	0.999999
Plasma	OGFR	399.045	0.0172146	0.263949	0.0652193	0.947999	0.999999
Plasma	IDH3B	217.002	-0.0140225	0.215196	-0.0651614	0.948046	0.999999
Plasma	NCOA6	112.984	-0.0232815	0.357549	-0.0651142	0.948083	0.999999
Plasma	RTN4	474.788	0.0107649	0.165365	0.0650977	0.948096	0.999999
Plasma	FAM179B	310.543	-0.0145183	0.22319	-0.0650491	0.948135	0.999999
Plasma	CHST11	854.861	0.0213659	0.329135	0.0649155	0.948241	0.999999
Plasma	POLR2J	360.47	-0.0167088	0.257428	-0.0649069	0.948248	0.999999
Plasma	SNHG9	437.866	-0.0246316	0.379741	-0.0648642	0.948282	0.999999
Plasma	KLHL5	402.321	0.0137172	0.211839	0.0647531	0.948371	0.999999
Plasma	PRR13	885.521	-0.0171069	0.264352	-0.0647125	0.948403	0.999999
Plasma	PRDM15	167.768	-0.0143637	0.222073	-0.0646802	0.948429	0.999999
Plasma	RUFY3	171.103	-0.0228398	0.355678	-0.0642148	0.948799	0.999999
Plasma	OSBPL3	3451.36	0.0230391	0.358855	0.0642018	0.94881	0.999999
Plasma	TMBIM1	209.357	0.0121762	0.189816	0.0641475	0.948853	0.999999
Plasma	FAM98C	121.51	-0.0183782	0.287227	-0.0639849	0.948982	0.999999
Plasma	NTMT1	322.947	-0.0132773	0.207606	-0.0639546	0.949006	0.999999
Plasma	SUPT16H	200.164	0.011986	0.187485	0.0639304	0.949026	0.999999
Plasma	UTP3	131.711	0.016547	0.260125	0.0636117	0.949279	0.999999
Plasma	NABP1	262.966	-0.0181902	0.286047	-0.0635919	0.949295	0.999999
Plasma	NKTR	417.976	-0.0139962	0.220524	-0.0634682	0.949394	0.999999
Plasma	NAA50	350.38	0.00841329	0.133231	0.063148	0.949649	0.999999
Plasma	RCE1	121.101	0.015845	0.251115	0.0630984	0.949688	0.999999
Plasma	ESYT2	542.804	0.020493	0.325515	0.0629556	0.949802	0.999999
Plasma	SNAPIN	187.232	0.0173817	0.276272	0.062915	0.949834	0.999999
Plasma	CLPTM1L	1215.21	0.0304954	0.485022	0.0628742	0.949867	0.999999
Plasma	ING4	88.0565	-0.0140911	0.224678	-0.062717	0.949992	0.999999
Plasma	GLRX	1781.8	0.0166136	0.265009	0.0626906	0.950013	0.999999
Plasma	WIPF1	981.667	0.0108297	0.172764	0.0626851	0.950017	0.999999
Plasma	MRPS15	737.141	-0.019679	0.314784	-0.0625159	0.950152	0.999999
Plasma	ME2	552.44	-0.0122614	0.197155	-0.0621913	0.95041	0.999999
Plasma	RAD23B	503.923	-0.010508	0.169215	-0.0620986	0.950484	0.999999
Plasma	OXLD1	186.422	0.0188181	0.303611	0.0619811	0.950578	0.999999
Plasma	NFKB1	1224.44	-0.026838	0.433084	-0.0619695	0.950587	0.999999
Plasma	ST6GALNAC4	1275.08	0.0152395	0.246722	0.0617678	0.950748	0.999999
Plasma	MAPK6	186.539	-0.0120532	0.195381	-0.0616907	0.950809	0.999999
Plasma	ACAT1	456.848	0.0096375	0.15664	0.0615266	0.95094	0.999999
Plasma	TMEM117	274.018	-0.0169127	0.275521	-0.0613844	0.951053	0.999999
Plasma	RP9	200.237	0.013974	0.228467	0.0611644	0.951228	0.999999
Plasma	SELO	131.872	-0.0134657	0.220362	-0.0611071	0.951274	0.999999
Plasma	UBE2H	1113.9	0.0203156	0.332902	0.0610258	0.951339	0.999999
Plasma	UBE2G2	242.266	0.00738411	0.121059	0.0609962	0.951362	0.999999
Plasma	CEP128	905.591	0.0227644	0.377576	0.0602908	0.951924	0.999999
Plasma	HTATSF1	260.667	-0.00807932	0.134031	-0.0602795	0.951933	0.999999
Plasma	TAF10	549.35	0.0354074	0.587729	0.0602444	0.951961	0.999999
Plasma	MFN1	196.042	-0.0117861	0.195988	-0.0601367	0.952047	0.999999
Plasma	ALDH5A1	155.495	0.013209	0.219736	0.060113	0.952066	0.999999
Plasma	ATP6V1A	195.103	-0.0117427	0.195624	-0.060027	0.952134	0.999999
Plasma	GMDS	986.101	0.0109769	0.183987	0.0596614	0.952425	0.999999
Plasma	YIPF6	326.229	-0.0117472	0.197492	-0.0594818	0.952568	0.999999
Plasma	MED19	187.112	0.0137336	0.232025	0.0591901	0.952801	0.999999
Plasma	TRMT1	259.496	0.0122104	0.206817	0.0590397	0.95292	0.999999
Plasma	FAM60A	313.743	-0.0101641	0.172508	-0.0589199	0.953016	0.999999
Plasma	DRAM1	286.309	0.0127912	0.217436	0.0588271	0.95309	0.999999
Plasma	CCNY	158.221	-0.0298214	0.507526	-0.0587584	0.953145	0.999999
Plasma	COX6B1	3520.55	-0.0155302	0.265022	-0.0585999	0.953271	0.999999
Plasma	ERP44	1200.38	0.0106211	0.181578	0.0584931	0.953356	0.999999
Plasma	ZNHIT2	125.915	0.0172636	0.295415	0.0584384	0.953399	0.999999
Plasma	SLC30A9	295.046	-0.00834512	0.143407	-0.0581919	0.953596	0.999999
Plasma	STX18	192.614	-0.00815456	0.140653	-0.0579763	0.953767	0.999999
Plasma	UBA7	152.319	-0.0136181	0.235196	-0.0579014	0.953827	0.999999
Plasma	SDHAF1	144.701	-0.0152817	0.26401	-0.0578832	0.953842	0.999999
Plasma	HMOX2	397.954	0.0104445	0.180926	0.0577277	0.953965	0.999999
Plasma	RHOH	2965.02	0.00718034	0.12452	0.0576642	0.954016	0.999999
Plasma	ESYT1	133.864	-0.00946219	0.164246	-0.0576101	0.954059	0.999999
Plasma	FAM65A	219.499	0.0164795	0.286168	0.0575867	0.954078	0.999999
Plasma	ZC3H13	281.195	0.00978503	0.170066	0.0575367	0.954118	0.999999
Plasma	UGDH-AS1	98.4324	-0.0148756	0.258987	-0.0574376	0.954197	0.999999
Plasma	ANAPC13	456.633	0.0154769	0.269874	0.0573487	0.954267	0.999999
Plasma	TLE3	234.267	0.0116223	0.20276	0.0573205	0.95429	0.999999
Plasma	TUSC2	488.058	0.018735	0.326933	0.0573054	0.954302	0.999999
Plasma	INO80	165.147	0.013497	0.235838	0.05723	0.954362	0.999999
Plasma	AMD1	497.852	0.0119647	0.209552	0.0570964	0.954468	0.999999
Plasma	RPRD2	201.603	-0.0142374	0.250384	-0.0568623	0.954655	0.999999
Plasma	LRRC58	121.388	-0.0131199	0.231439	-0.0566883	0.954793	0.999999
Plasma	RP11-204L24.2	797.706	0.0138041	0.243723	0.0566384	0.954833	0.999999
Plasma	UBE2K	403.704	0.00639814	0.113251	0.0564953	0.954947	0.999999
Plasma	ZDHHC6	141.768	-0.00921519	0.163187	-0.05647	0.954967	0.999999
Plasma	MPRIP	111.991	0.0220047	0.389967	0.0564271	0.955002	0.999999
Plasma	MUT	150.554	0.0114824	0.203527	0.0564169	0.95501	0.999999
Plasma	IER3	703.119	0.0217982	0.38653	0.0563945	0.955028	0.999999
Plasma	PQLC3	404.028	0.0151202	0.268866	0.0562371	0.955153	0.999999
Plasma	TMEM256	1612.88	0.0144339	0.258585	0.0558189	0.955486	0.999999
Plasma	OLA1	484.186	0.00736401	0.132183	0.0557109	0.955572	0.999999
Plasma	LAP3	775.623	0.0115073	0.206661	0.055682	0.955595	0.999999
Plasma	POLR3GL	312.669	0.0118066	0.213166	0.0553866	0.95583	0.999999
Plasma	CRLS1	321.15	-0.00838071	0.151711	-0.0552415	0.955946	0.999999
Plasma	SRFBP1	96.3193	-0.0109408	0.198108	-0.0552263	0.955958	0.999999
Plasma	LLGL2	202.956	-0.0252454	0.458489	-0.0550622	0.956089	0.999999
Plasma	MRPL39	203.58	0.0100886	0.184033	0.0548195	0.956282	0.999999
Plasma	UGGT2	255.487	0.0134481	0.245791	0.0547137	0.956367	0.999999
Plasma	RARS2	278.31	0.00751675	0.137508	0.0546642	0.956406	0.999999
Plasma	EIF4A3	1244.97	0.0110545	0.203028	0.0544479	0.956578	0.999999
Plasma	ANKRD13C	113.309	0.00990221	0.182091	0.0543804	0.956632	0.999999
Plasma	TMEM242	236.114	-0.0117041	0.21581	-0.0542331	0.956749	0.999999
Plasma	RNASEH1	281.977	0.014125	0.260605	0.0542008	0.956775	0.999999
Plasma	SLC10A3	252.451	-0.0131372	0.242601	-0.0541513	0.956815	0.999999
Plasma	WAPL	346.237	-0.00732314	0.135472	-0.0540566	0.95689	0.999999
Plasma	SET	975.12	0.00940839	0.17502	0.0537562	0.957129	0.999999
Plasma	INADL	100.965	0.0222342	0.413807	0.0537308	0.95715	0.999999
Plasma	FAIM	252.626	-0.0121766	0.228344	-0.0533259	0.957472	0.999999
Plasma	PYURF	687.392	-0.0146157	0.274518	-0.0532414	0.95754	0.999999
Plasma	WDR36	150.716	0.012883	0.242243	0.053182	0.957587	0.999999
Plasma	WDR6	253.34	-0.0115434	0.218293	-0.0528803	0.957827	0.999999
Plasma	PPID	189.271	-0.01416	0.267987	-0.0528383	0.957861	0.999999
Plasma	LEPROTL1	397.95	0.0109216	0.206792	0.0528146	0.95788	0.999999
Plasma	TAF2	126.266	0.00977041	0.185384	0.0527036	0.957968	0.999999
Plasma	CDC42	775.484	-0.00628599	0.120002	-0.0523825	0.958224	0.999999
Plasma	NDUFA12	887.725	0.0120331	0.229808	0.0523618	0.95824	0.999999
Plasma	CWC15	445.147	-0.00798597	0.152641	-0.0523188	0.958275	0.999999
Plasma	ID2	107.306	0.0229175	0.438577	0.0522542	0.958326	0.999999
Plasma	SMDT1	3011.21	-0.0179919	0.34659	-0.0519112	0.958599	0.999999
Plasma	SWT1	134.412	-0.0102833	0.198355	-0.0518429	0.958654	0.999999
Plasma	OTUD5	425.211	-0.0109716	0.212184	-0.051708	0.958761	0.999999
Plasma	GALK2	373.481	-0.00873671	0.169364	-0.0515855	0.958859	0.999999
Plasma	SURF4	1269.47	-0.008112	0.157464	-0.0515166	0.958914	0.999999
Plasma	EFR3A	192.532	0.0115502	0.224873	0.0513632	0.959036	0.999999
Plasma	KIAA1109	140.29	0.0159217	0.310046	0.0513525	0.959045	0.999999
Plasma	EIF1AX	1128.03	0.00944823	0.185564	0.0509163	0.959392	0.999999
Plasma	WAC	517.236	0.0111385	0.219165	0.0508223	0.959467	0.999999
Plasma	SEC11C	16757.6	0.0121404	0.239117	0.0507717	0.959507	0.999999
Plasma	ANAPC10	155.895	-0.00825486	0.162616	-0.0507628	0.959515	0.999999
Plasma	TLK1	461.684	-0.0117994	0.23252	-0.0507457	0.959528	0.999999
Plasma	NFKBID	337.04	0.0199236	0.392691	0.0507362	0.959536	0.999999
Plasma	IFI16	449.916	0.0109995	0.216978	0.050694	0.959569	0.999999
Plasma	CCNG1	461.497	-0.0123033	0.242839	-0.0506644	0.959593	0.999999
Plasma	DNAJB4	851.283	-0.0270266	0.533566	-0.0506528	0.959602	0.999999
Plasma	NME2	1798.63	0.0204896	0.406773	0.050371	0.959827	0.999999
Plasma	LBH	229.919	0.0232547	0.461904	0.0503453	0.959847	0.999999
Plasma	PLEKHH3	199.877	0.0269003	0.537818	0.0500175	0.960108	0.999999
Plasma	OBFC1	150.696	0.0113344	0.228125	0.0496852	0.960373	0.999999
Plasma	HIST1H2BK	600.397	-0.0163581	0.329312	-0.0496734	0.960383	0.999999
Plasma	CHMP5	390.784	0.00942519	0.189856	0.0496438	0.960406	0.999999
Plasma	CSAD	151.6	0.00808763	0.163785	0.0493794	0.960617	0.999999
Plasma	ALDH16A1	326.689	0.0131871	0.268882	0.0490442	0.960884	0.999999
Plasma	MRPL37	378.438	-0.015336	0.313374	-0.0489385	0.960968	0.999999
Plasma	CYB561	261.101	0.0110438	0.226679	0.0487199	0.961143	0.999999
Plasma	KIAA0513	192.181	-0.0092362	0.190976	-0.0483632	0.961427	0.999999
Plasma	MB21D2	361.239	-0.0417438	0.863988	-0.0483152	0.961465	0.999999
Plasma	IKZF3	554.485	0.0116175	0.241081	0.0481893	0.961565	0.999999
Plasma	ABCA5	227.863	0.011446	0.23793	0.0481065	0.961631	0.999999
Plasma	PFDN6	389.879	-0.00647584	0.134875	-0.0480135	0.961706	0.999999
Plasma	PIK3R1	130.355	-0.015042	0.314541	-0.047822	0.961858	0.999999
Plasma	SDF2L1	6886.29	-0.0173773	0.36441	-0.047686	0.961966	0.999999
Plasma	WIPI1	956.494	-0.00959468	0.202143	-0.0474649	0.962143	0.999999
Plasma	UFM1	2356.61	-0.00961032	0.202544	-0.047448	0.962156	0.999999
Plasma	HSDL2	147.586	0.0108935	0.230204	0.0473209	0.962257	0.999999
Plasma	EIF1	22965.5	0.0126105	0.266613	0.0472987	0.962275	0.999999
Plasma	METRN	122.901	-0.0433999	0.920765	-0.0471347	0.962406	0.999999
Plasma	MAN2C1	119.807	0.0140825	0.298886	0.0471167	0.96242	0.999999
Plasma	NCSTN	454.785	0.00883877	0.18777	0.0470723	0.962456	0.999999
Plasma	TICAM1	199.051	-0.0130441	0.277191	-0.0470583	0.962467	0.999999
Plasma	RASGRP3	871.113	-0.0123139	0.262176	-0.0469681	0.962539	0.999999
Plasma	JARID2	204.36	-0.0152353	0.324474	-0.0469538	0.96255	0.999999
Plasma	AGTPBP1	134.809	-0.00992355	0.211659	-0.0468847	0.962605	0.999999
Plasma	SHOC2	276.864	-0.0100739	0.215089	-0.0468358	0.962644	0.999999
Plasma	RBMX	768.93	-0.00722492	0.154738	-0.0466914	0.962759	0.999999
Plasma	MTRR	215.45	-0.0105827	0.227815	-0.046453	0.962949	0.999999
Plasma	SLC35B1	1008.82	0.0110796	0.238694	0.0464175	0.962978	0.999999
Plasma	RAB14	320.046	-0.00549055	0.11998	-0.0457624	0.9635	0.999999
Plasma	BTK	328.466	0.00652841	0.142906	0.0456834	0.963563	0.999999
Plasma	EBLN3	367.918	0.00688711	0.151319	0.0455139	0.963698	0.999999
Plasma	TPP2	418.902	-0.00853936	0.188434	-0.0453176	0.963854	0.999999
Plasma	ADGRE5	796.331	0.0100911	0.22268	0.0453164	0.963855	0.999999
Plasma	CYB5R3	427.022	0.0111012	0.245778	0.0451675	0.963974	0.999999
Plasma	AP2S1	623.137	0.0109744	0.244187	0.0449426	0.964153	0.999999
Plasma	PRKAR1A	713.601	0.00691668	0.155241	0.0445546	0.964462	0.999999
Plasma	CLN5	243.191	-0.0107462	0.24208	-0.0443911	0.964593	0.999999
Plasma	FOXN3	1414.22	0.0107289	0.241835	0.0443645	0.964614	0.999999
Plasma	CADM1	1143.24	-0.0133131	0.300255	-0.0443393	0.964634	0.999999
Plasma	MRPL19	209.974	0.0105975	0.239957	0.0441641	0.964774	0.999999
Plasma	ARID1A	214.387	0.0148906	0.337243	0.044154	0.964782	0.999999
Plasma	ADTRP	101.809	0.0218647	0.49551	0.0441256	0.964804	0.999999
Plasma	YIF1B	444.294	0.0114442	0.259404	0.0441174	0.964811	0.999999
Plasma	SNRNP35	170.063	-0.00890831	0.20429	-0.0436061	0.965218	0.999999
Plasma	SH3BGRL3	2078.32	-0.0135032	0.31094	-0.043427	0.965361	0.999999
Plasma	ORMDL2	542.04	0.00918273	0.211585	0.0433996	0.965383	0.999999
Plasma	ISOC2	751.696	0.0130642	0.301878	0.0432765	0.965481	0.999999
Plasma	IL15RA	217.351	0.0106034	0.245475	0.0431955	0.965546	0.999999
Plasma	ZFAND1	495.148	-0.0111371	0.257874	-0.0431881	0.965552	0.999999
Plasma	TMEM41A	132.822	-0.00920583	0.213283	-0.0431624	0.965572	0.999999
Plasma	NT5DC2	367.485	-0.0181199	0.425112	-0.0426238	0.966001	0.999999
Plasma	APTX	188.882	0.00628889	0.147818	0.0425448	0.966064	0.999999
Plasma	C2CD2	95.2949	0.00850692	0.200428	0.0424438	0.966145	0.999999
Plasma	ZFAT	226.469	0.00876622	0.206908	0.0423677	0.966206	0.999999
Plasma	ARRDC1	235.134	-0.010142	0.239681	-0.0423145	0.966248	0.999999
Plasma	CAPN7	339.912	-0.00748013	0.176819	-0.042304	0.966256	0.999999
Plasma	YIF1A	1346.59	-0.0134484	0.318352	-0.0422437	0.966304	0.999999
Plasma	MFSD14A	348.336	-0.00647227	0.153986	-0.0420316	0.966473	0.999999
Plasma	DNTTIP1	212.453	-0.0109219	0.262427	-0.0416188	0.966803	0.999999
Plasma	PWP1	341.212	-0.0055661	0.134331	-0.0414358	0.966948	0.999999
Plasma	ADD1	286.53	-0.0111217	0.269565	-0.0412577	0.96709	0.999999
Plasma	RIPK2	158.746	0.0094916	0.230346	0.0412058	0.967132	0.999999
Plasma	TMEM109	503.44	-0.0063804	0.155093	-0.0411392	0.967185	0.999999
Plasma	RHBDF2	336.908	-0.00718004	0.175396	-0.0409363	0.967347	0.999999
Plasma	FKBP3	405.422	-0.00633254	0.154851	-0.0408944	0.96738	0.999999
Plasma	HMGB1	4274.71	0.00797524	0.195849	0.0407214	0.967518	0.999999
Plasma	G0S2	324.329	0.0249575	0.614251	0.0406309	0.96759	0.999999
Plasma	RASA3	202.763	-0.0119543	0.296217	-0.0403566	0.967809	0.999999
Plasma	CLIC4	1851.3	0.00929314	0.230367	0.0403406	0.967822	0.999999
Plasma	MGRN1	231.493	0.00565329	0.140353	0.0402792	0.967871	0.999999
Plasma	GATAD2B	229.36	0.0108397	0.269669	0.0401964	0.967937	0.999999
Plasma	MORC3	101.068	0.0113936	0.283856	0.0401387	0.967983	0.999999
Plasma	INO80D	225.993	-0.0112222	0.281212	-0.0399066	0.968168	0.999999
Plasma	TMEM209	95.2265	-0.00762903	0.191637	-0.0398098	0.968245	0.999999
Plasma	ADRBK1	116.742	-0.0197785	0.498982	-0.0396376	0.968382	0.999999
Plasma	SDR39U1	335.186	-0.00628735	0.158837	-0.0395837	0.968425	0.999999
Plasma	NOC4L	123.589	-0.0111984	0.283699	-0.0394729	0.968513	0.999999
Plasma	PPP1R35	207.438	-0.0122348	0.31069	-0.0393794	0.968588	0.999999
Plasma	CLNS1A	587.164	0.00841561	0.213857	0.0393515	0.96861	0.999999
Plasma	C1orf122	406.906	-0.0130646	0.334621	-0.0390429	0.968856	0.999999
Plasma	CUL1	313.81	-0.00765293	0.19657	-0.0389323	0.968944	0.999999
Plasma	WDFY1	160.218	0.0093441	0.240278	0.0388888	0.968979	0.999999
Plasma	TRABD	1031.05	-0.00780731	0.20081	-0.0388791	0.968987	0.999999
Plasma	SGF29	183.03	-0.0078054	0.201008	-0.0388312	0.969025	0.999999
Plasma	ARL3	237.764	-0.00707251	0.182344	-0.0387866	0.969061	0.999999
Plasma	ZFAS1	705.171	-0.00981887	0.253217	-0.0387766	0.969069	0.999999
Plasma	KIAA1468	95.0315	-0.0144184	0.371875	-0.0387723	0.969072	0.999999
Plasma	HAGH	766.24	0.0110588	0.287556	0.0384578	0.969323	0.999999
Plasma	PGM3	470.6	-0.00730896	0.190499	-0.0383675	0.969395	0.999999
Plasma	RASSF7	116.564	-0.00698974	0.182736	-0.0382505	0.969488	0.999999
Plasma	GABARAPL2	1044.4	-0.00963907	0.252179	-0.0382231	0.96951	0.999999
Plasma	NEK8	137.014	0.00770304	0.201601	0.0382094	0.969521	0.999999
Plasma	KCMF1	263.579	-0.0117803	0.308363	-0.0382028	0.969526	0.999999
Plasma	ABHD12	375.648	-0.00803785	0.211419	-0.0380186	0.969673	0.999999
Plasma	RTCB	331.071	-0.00535628	0.141172	-0.0379416	0.969734	0.999999
Plasma	GEMIN8	150.2	-0.00526345	0.139943	-0.0376115	0.969997	0.999999
Plasma	ESF1	175.365	0.00658181	0.17534	0.0375374	0.970056	0.999999
Plasma	HNRNPD	662.175	0.0123402	0.329449	0.037457	0.970121	0.999999
Plasma	DHRSX	319.2	0.00896914	0.240348	0.0373173	0.970232	0.999999
Plasma	NFE2L3	320.926	0.0132393	0.355649	0.0372259	0.970305	0.999999
Plasma	MTHFD1L	156.13	0.0113615	0.306531	0.0370648	0.970433	0.999999
Plasma	MAPKAPK3	115.847	0.00945152	0.255091	0.0370516	0.970444	0.999999
Plasma	COPZ1	1483.57	-0.00635513	0.172532	-0.0368345	0.970617	0.999999
Plasma	IPMK	98.9985	-0.00876523	0.239282	-0.0366314	0.970779	0.999999
Plasma	CREB1	268.301	0.00798681	0.218408	0.0365683	0.970829	0.999999
Plasma	SLC25A26	206.528	-0.00664818	0.182556	-0.0364173	0.97095	0.999999
Plasma	UQCC2	723.58	0.0115237	0.316584	0.0364002	0.970963	0.999999
Plasma	DCTN3	855.214	0.0101528	0.279398	0.0363382	0.971013	0.999999
Plasma	AKT1	96.6933	-0.0186325	0.513353	-0.0362958	0.971047	0.999999
Plasma	CDK5RAP1	134.303	0.0056185	0.154895	0.0362731	0.971065	0.999999
Plasma	SLC25A16	112.589	-0.00500596	0.139005	-0.0360129	0.971272	0.999999
Plasma	CXCR4	332.703	-0.0222607	0.622111	-0.0357825	0.971456	0.999999
Plasma	HLA-DQA2	437.178	-0.050741	1.42216	-0.0356788	0.971539	0.999999
Plasma	UBE2J2	422.102	0.00962887	0.273014	0.0352688	0.971865	0.999999
Plasma	COMMD3	180.414	0.0111529	0.317125	0.0351687	0.971945	0.999999
Plasma	ARSB	147.289	-0.00884737	0.25176	-0.035142	0.971966	0.999999
Plasma	YLPM1	289.683	0.00933186	0.265749	0.0351154	0.971988	0.999999
Plasma	EDEM3	803.255	0.00733441	0.211669	0.0346504	0.972359	0.999999
Plasma	CDK10	113.353	0.00842725	0.244912	0.0344093	0.972551	0.999999
Plasma	SRPRB	1853.6	-0.0065554	0.19152	-0.0342282	0.972695	0.999999
Plasma	TIPARP	536.872	-0.0111696	0.326635	-0.0341961	0.972721	0.999999
Plasma	U2AF2	320.272	0.00392212	0.114797	0.0341657	0.972745	0.999999
Plasma	ARL6IP1	102.359	0.00857888	0.251152	0.0341581	0.972751	0.999999
Plasma	HDGF	199.497	-0.00925676	0.273606	-0.0338324	0.973011	0.999999
Plasma	ARPC2	3207.74	0.00720077	0.213179	0.033778	0.973054	0.999999
Plasma	MRPL50	329.553	0.00739802	0.219669	0.033678	0.973134	0.999999
Plasma	CBX4	269.247	-0.0207198	0.618721	-0.0334881	0.973285	0.999999
Plasma	SUN2	190.844	-0.00824381	0.247582	-0.0332974	0.973437	0.999999
Plasma	COG2	102.88	0.0054408	0.163484	0.0332803	0.973451	0.999999
Plasma	UTP23	260.472	0.00528403	0.158998	0.0332333	0.973489	0.999999
Plasma	MTHFD1	146.89	0.00672718	0.20267	0.0331928	0.973521	0.999999
Plasma	ASXL2	240.627	-0.00834523	0.253358	-0.0329386	0.973724	0.999999
Plasma	PERP	225.69	0.0114362	0.347403	0.032919	0.973739	0.999999
Plasma	PDCD5	1016.31	0.00898697	0.273273	0.0328864	0.973765	0.999999
Plasma	VAMP7	130.398	-0.00488278	0.149415	-0.0326792	0.97393	0.999999
Plasma	TMEM248	548.082	-0.0047104	0.144998	-0.032486	0.974084	0.999999
Plasma	NSUN5	240.852	0.00463881	0.144241	0.0321601	0.974344	0.999999
Plasma	KIAA0907	151.735	-0.00996699	0.31065	-0.0320843	0.974405	0.999999
Plasma	COX17	1373.81	-0.0105399	0.328723	-0.0320631	0.974422	0.999999
Plasma	ATP2C1	155.969	0.00823381	0.258246	0.0318836	0.974565	0.999999
Plasma	CNPY3	608.495	-0.00774221	0.243053	-0.031854	0.974588	0.999999
Plasma	FHL1	142.35	-0.0143978	0.452781	-0.0317986	0.974633	0.999999
Plasma	CARHSP1	320.202	0.00743993	0.235564	0.0315835	0.974804	0.999999
Plasma	YME1L1	837.756	0.00392582	0.124309	0.0315811	0.974806	0.999999
Plasma	ZNF32	231.85	0.00963731	0.306683	0.0314243	0.974931	0.999999
Plasma	VRK3	210.951	-0.00433345	0.138102	-0.0313787	0.974968	0.999999
Plasma	KANK1	347.06	0.00936611	0.299435	0.0312793	0.975047	0.999999
Plasma	DTX2	107.132	-0.00615241	0.197771	-0.0311087	0.975183	0.999999
Plasma	OFD1	314.087	-0.00735688	0.238258	-0.0308778	0.975367	0.999999
Plasma	IRF2BP2	338.334	0.00576727	0.187272	0.0307962	0.975432	0.999999
Plasma	PDXDC1	552.815	-0.00608209	0.198293	-0.0306722	0.975531	0.999999
Plasma	CCNDBP1	531.662	0.00612041	0.199616	0.0306609	0.97554	0.999999
Plasma	METTL23	518.838	0.00537726	0.175688	0.030607	0.975583	0.999999
Plasma	ZNF518A	166.307	0.00632376	0.20792	0.0304143	0.975737	0.999999
Plasma	PPP4C	598.818	-0.00740541	0.243815	-0.030373	0.97577	0.999999
Plasma	SNU13	2498.46	0.00544354	0.180546	0.0301505	0.975947	0.999999
Plasma	ELP6	191.229	0.00488982	0.162569	0.0300784	0.976004	0.999999
Plasma	CUL4B	104.129	0.00713098	0.237316	0.0300484	0.976028	0.999999
Plasma	ACOT13	292.291	0.00604612	0.20127	0.0300399	0.976035	0.999999
Plasma	AC006129.2	446.841	-0.00825545	0.275472	-0.0299684	0.976092	0.999999
Plasma	TEX9	127.679	0.00960305	0.320674	0.0299465	0.97611	0.999999
Plasma	PAPD7	235.634	0.00959919	0.320669	0.0299348	0.976119	0.999999
Plasma	C1orf174	124.944	0.00585566	0.195773	0.0299105	0.976138	0.999999
Plasma	TOMM7	3087.49	-0.00797595	0.267344	-0.029834	0.976199	0.999999
Plasma	PA2G4	742.937	-0.00590262	0.200433	-0.0294494	0.976506	0.999999
Plasma	FBXO21	135.158	-0.00542679	0.184507	-0.0294124	0.976536	0.999999
Plasma	BTG3	559.73	-0.00728411	0.248189	-0.0293491	0.976586	0.999999
Plasma	PLIN3	257.675	-0.00546756	0.186543	-0.02931	0.976617	0.999999
Plasma	PUF60	534.631	-0.00527761	0.180066	-0.0293094	0.976618	0.999999
Plasma	SRA1	806.261	-0.00698486	0.244017	-0.0286245	0.977164	0.999999
Plasma	UNC13B	82.6353	0.011476	0.402204	0.0285327	0.977237	0.999999
Plasma	ELAVL1	618.338	0.00474109	0.167711	0.0282694	0.977447	0.999999
Plasma	UBXN2A	234.695	-0.00443475	0.156957	-0.0282545	0.977459	0.999999
Plasma	PSMA3-AS1	128.112	-0.00647425	0.229681	-0.028188	0.977512	0.999999
Plasma	NDUFAF4	384.021	-0.00479784	0.170279	-0.0281763	0.977522	0.999999
Plasma	POP7	377.105	0.00970707	0.344634	0.0281663	0.977529	0.999999
Plasma	MRPL40	1032.12	0.00601843	0.214374	0.0280745	0.977603	0.999999
Plasma	DOCK2	514.57	0.007758	0.280394	0.0276682	0.977927	0.999999
Plasma	SLC35A4	149.546	-0.00458014	0.166751	-0.0274669	0.978087	0.999999
Plasma	HYI	832.549	0.00768042	0.280001	0.02743	0.978117	0.999999
Plasma	TIMM9	466.192	-0.00545988	0.19912	-0.02742	0.978125	0.999999
Plasma	ZNF830	144.66	0.00530776	0.194833	0.0272426	0.978266	0.999999
Plasma	EBNA1BP2	411.65	0.0055027	0.20314	0.0270882	0.978389	0.999999
Plasma	NDUFB4	2956.11	0.00663101	0.245554	0.0270043	0.978456	0.999999
Plasma	TPM4	3790.4	0.00635199	0.235347	0.0269899	0.978468	0.999999
Plasma	SLC35E1	97.7284	-0.00920754	0.343042	-0.0268409	0.978587	0.999999
Plasma	ANKRD28	11754.5	-0.00635468	0.237396	-0.0267682	0.978645	0.999999
Plasma	PSAP	4945.24	0.00621593	0.232225	0.0267669	0.978646	0.999999
Plasma	SFXN2	104.047	0.0048988	0.184135	0.0266043	0.978775	0.999999
Plasma	RABGAP1	130.688	-0.00888428	0.334099	-0.0265918	0.978785	0.999999
Plasma	MED4	296.928	-0.00312732	0.119176	-0.0262411	0.979065	0.999999
Plasma	CAPNS1	225.985	0.0115914	0.446972	0.0259331	0.979311	0.999999
Plasma	CPQ	161.349	0.0108963	0.423691	0.0257176	0.979483	0.999999
Plasma	H2AFJ	386.894	0.00626502	0.244284	0.0256465	0.979539	0.999999
Plasma	HCLS1	1380.6	0.0031394	0.12243	0.0256425	0.979542	0.999999
Plasma	ABHD17A	129.466	0.0147332	0.574649	0.0256387	0.979546	0.999999
Plasma	LARP1	525.117	0.00620223	0.243204	0.0255022	0.979654	0.999999
Plasma	PPP4R2	315.04	0.00386715	0.151851	0.0254667	0.979683	0.999999
Plasma	RIPK1	259.183	0.00477064	0.187439	0.0254517	0.979695	0.999999
Plasma	C5orf42	101.527	-0.00630404	0.248393	-0.0253793	0.979752	0.999999
Plasma	TST	187.229	0.00688949	0.271611	0.0253653	0.979764	0.999999
Plasma	ZNF544	190.568	0.00439334	0.175573	0.0250228	0.980037	0.999999
Plasma	ZNF787	62.6999	-0.0156164	0.633324	-0.0246578	0.980328	0.999999
Plasma	PEX1	96.591	0.0058055	0.236113	0.0245878	0.980384	0.999999
Plasma	DUSP2	5153.85	-0.0115899	0.473478	-0.0244782	0.980471	0.999999
Plasma	CISD3	192.938	-0.00938391	0.385661	-0.024332	0.980588	0.999999
Plasma	PAFAH1B1	664.447	-0.00370387	0.154023	-0.0240476	0.980815	0.999999
Plasma	BAG6	515.534	0.00418126	0.176575	0.0236798	0.981108	0.999999
Plasma	EP300	221.198	0.00789068	0.333636	0.0236505	0.981131	0.999999
Plasma	PLCG2	1970.79	0.00488876	0.207403	0.0235713	0.981195	0.999999
Plasma	MITD1	198.798	-0.00467333	0.198753	-0.0235133	0.981241	0.999999
Plasma	LIN7B	177.966	0.00622688	0.264976	0.0234998	0.981252	0.999999
Plasma	AVEN	143.16	0.0105274	0.455421	0.0231158	0.981558	0.999999
Plasma	CBWD2	256.919	-0.00633504	0.278931	-0.0227119	0.98188	0.999999
Plasma	MAP4K1	208.418	0.00452365	0.201155	0.0224884	0.982058	0.999999
Plasma	ARHGAP4	185.692	-0.005237	0.235165	-0.0222695	0.982233	0.999999
Plasma	KDM5B	227.833	-0.0046103	0.207399	-0.0222291	0.982265	0.999999
Plasma	PHF1	684.113	-0.00463268	0.208644	-0.0222038	0.982285	0.999999
Plasma	HSF1	437.454	0.00547517	0.246967	0.0221696	0.982313	0.999999
Plasma	C7orf73	365.307	0.00539997	0.243626	0.022165	0.982316	0.999999
Plasma	LRRC23	210.814	0.00804451	0.363826	0.0221109	0.98236	0.999999
Plasma	HEXDC	90.9839	0.0083925	0.380868	0.0220352	0.98242	0.999999
Plasma	BCAS3	380.112	0.00624414	0.283599	0.0220175	0.982434	0.999999
Plasma	PPP2R5C	968.018	0.00538864	0.245695	0.0219322	0.982502	0.999999
Plasma	POP4	326.637	-0.00466505	0.214294	-0.0217694	0.982632	0.999999
Plasma	COX6C	2724.49	-0.00584331	0.269344	-0.0216946	0.982692	0.999999
Plasma	SRP19	115.908	-0.00772096	0.356082	-0.0216831	0.982701	0.999999
Plasma	ACAA2	131.893	0.00402199	0.185578	0.0216728	0.982709	0.999999
Plasma	TCEB2	3370.58	-0.0060977	0.285273	-0.021375	0.982947	0.999999
Plasma	YKT6	289.639	0.00400337	0.188236	0.0212678	0.983032	0.999999
Plasma	MAT2B	628.347	-0.00388271	0.183986	-0.0211033	0.983163	0.999999
Plasma	ST8SIA4	694.158	0.00311819	0.148748	0.0209629	0.983275	0.999999
Plasma	SMC5	216.701	-0.00543098	0.266139	-0.0204065	0.983719	0.999999
Plasma	GMDS-AS1	689.004	-0.00518956	0.257632	-0.0201433	0.983929	0.999999
Plasma	RAB30-AS1	199.626	0.00336442	0.167972	0.0200297	0.98402	0.999999
Plasma	KAT8	213.151	0.00324027	0.16254	0.0199352	0.984095	0.999999
Plasma	COX18	149.527	0.00372641	0.187227	0.0199032	0.984121	0.999999
Plasma	SPATC1L	250.155	-0.00744263	0.376584	-0.0197636	0.984232	0.999999
Plasma	ATIC	263.692	0.0036114	0.183489	0.0196819	0.984297	0.999999
Plasma	C19orf48	197.038	0.00510624	0.261209	0.0195484	0.984404	0.999999
Plasma	CSNK1E	535.902	-0.00543106	0.278053	-0.0195325	0.984416	0.999999
Plasma	PITPNB	376.864	-0.0028787	0.147435	-0.0195252	0.984422	0.999999
Plasma	TOMM20	1442.02	-0.00435853	0.224561	-0.0194091	0.984515	0.999999
Plasma	C11orf57	109.531	0.00280504	0.146057	0.0192051	0.984677	0.999999
Plasma	IER5	163.859	-0.00854825	0.447425	-0.0191054	0.984757	0.999999
Plasma	PNOC	962.145	-0.00489315	0.256523	-0.0190749	0.984781	0.999999
Plasma	FAM45A	334.391	-0.00447757	0.238215	-0.0187964	0.985004	0.999999
Plasma	OGFOD2	263.632	0.00336423	0.179742	0.018717	0.985067	0.999999
Plasma	ORC5	113.671	-0.00319818	0.172173	-0.0185754	0.98518	0.999999
Plasma	NOP58	1104.18	0.00327692	0.177329	0.0184793	0.985256	0.999999
Plasma	ERO1A	298.144	-0.00339027	0.183797	-0.0184457	0.985283	0.999999
Plasma	PI4KB	156.514	0.00234338	0.128042	0.0183017	0.985398	0.999999
Plasma	HELZ	286.051	0.00436824	0.240919	0.0181315	0.985534	0.999999
Plasma	HDAC8	205.228	0.00306925	0.169323	0.0181266	0.985538	0.999999
Plasma	ARPC5	548.694	0.00344044	0.190393	0.0180702	0.985583	0.999999
Plasma	MANF	4853.6	-0.00414587	0.230035	-0.0180227	0.985621	0.999999
Plasma	KPNB1	921.72	0.00250574	0.140706	0.0178083	0.985792	0.999999
Plasma	HCFC1	118.05	0.00479789	0.26948	0.0178042	0.985795	0.999999
Plasma	MTFP1	181.806	0.00610842	0.344513	0.0177306	0.985854	0.999999
Plasma	ANKRD37	4517.77	-0.00591034	0.337757	-0.0174988	0.986039	0.999999
Plasma	CDKAL1	545.123	0.00451505	0.258065	0.0174958	0.986041	0.999999
Plasma	FKBP1A	645.001	0.00434283	0.251488	0.0172685	0.986222	0.999999
Plasma	TMEM261	285.486	-0.00467853	0.272614	-0.0171617	0.986308	0.999999
Plasma	DDB1	380.846	0.00331916	0.193719	0.0171339	0.98633	0.999999
Plasma	DDX26B	109.109	-0.00588745	0.345624	-0.0170343	0.986409	0.999999
Plasma	MRPL48	287.531	-0.00329378	0.194016	-0.0169769	0.986455	0.999999
Plasma	PLEKHA8	101.748	0.00438742	0.260012	0.0168739	0.986537	0.999999
Plasma	ALG3	656.764	-0.00470568	0.278993	-0.0168666	0.986543	0.999999
Plasma	VPS25	334.941	0.0028385	0.16889	0.0168068	0.986591	0.999999
Plasma	MAPKAPK5-AS1	251.729	0.00335238	0.202364	0.0165661	0.986783	0.999999
Plasma	NSUN2	182.448	0.00344301	0.208437	0.0165183	0.986821	0.999999
Plasma	LRBA	408.749	-0.00459333	0.278807	-0.0164749	0.986855	0.999999
Plasma	DLG1	374.115	0.00546056	0.338613	0.0161262	0.987134	0.999999
Plasma	SLC35A5	127.139	-0.00309639	0.194424	-0.0159259	0.987293	0.999999
Plasma	MRPS30	174.977	0.00321655	0.204855	0.0157016	0.987472	0.999999
Plasma	PGAM1	1108.71	-0.00365787	0.233795	-0.0156456	0.987517	0.999999
Plasma	TAF1D	849.08	0.00323261	0.210797	0.0153351	0.987765	0.999999
Plasma	GPATCH4	161.629	-0.00287759	0.188047	-0.0153024	0.987791	0.999999
Plasma	VTI1B	465.278	0.00379463	0.249709	0.0151962	0.987876	0.999999
Plasma	ST7	192.231	0.00439635	0.290025	0.0151585	0.987906	0.999999
Plasma	SFMBT2	468.407	0.00551154	0.363595	0.0151585	0.987906	0.999999
Plasma	SSBP3	123.136	0.00500555	0.330372	0.0151513	0.987911	0.999999
Plasma	MTG1	227.98	0.00335951	0.223329	0.0150429	0.987998	0.999999
Plasma	NOP2	155.919	0.00217819	0.145082	0.0150135	0.988021	0.999999
Plasma	EML4	408.355	-0.00562019	0.375874	-0.0149524	0.98807	0.999999
Plasma	STXBP3	116.527	0.00379634	0.254069	0.0149421	0.988078	0.999999
Plasma	MPV17	331.925	0.00266842	0.178952	0.0149114	0.988103	0.999999
Plasma	PPIF	404.883	0.0037799	0.254203	0.0148696	0.988136	0.999999
Plasma	ACTR2	489.478	-0.0031492	0.212524	-0.0148181	0.988177	0.999999
Plasma	SHFM1	1601	0.00329451	0.224623	0.0146669	0.988298	0.999999
Plasma	SPCS3	6137.96	0.00297211	0.202652	0.0146661	0.988299	0.999999
Plasma	TLE4	297.453	0.00356309	0.249303	0.0142922	0.988597	0.999999
Plasma	PLAC8	100.243	0.00757848	0.535587	0.0141499	0.98871	0.999999
Plasma	PTDSS1	281.858	0.00341321	0.243777	0.0140014	0.988829	0.999999
Plasma	SAMHD1	154.033	0.00529458	0.378337	0.0139943	0.988835	0.999999
Plasma	CLEC2B	589.577	0.00444004	0.317307	0.0139929	0.988836	0.999999
Plasma	ENOSF1	180.111	0.00283608	0.205673	0.0137892	0.988998	0.999999
Plasma	EIF4A2	1957.4	-0.00287141	0.208928	-0.0137435	0.989035	0.999999
Plasma	ZNF106	196.247	-0.00250997	0.183856	-0.0136518	0.989108	0.999999
Plasma	RGS19	209.117	0.00400258	0.294862	0.0135744	0.98917	0.999999
Plasma	APH1B	158.827	0.00246498	0.181755	0.0135621	0.989179	0.999999
Plasma	POGZ	331.576	0.00252488	0.187516	0.0134649	0.989257	0.999999
Plasma	DHTKD1	187.942	0.00257254	0.191218	0.0134534	0.989266	0.999999
Plasma	OTUD6B-AS1	659.916	0.002917	0.217218	0.0134289	0.989286	0.999999
Plasma	DHPS	553.289	0.00303939	0.229223	0.0132595	0.989421	0.999999
Plasma	STIP1	421.402	-0.00191729	0.148182	-0.0129387	0.989677	0.999999
Plasma	MLF2	1009.17	-0.00283097	0.224329	-0.0126197	0.989931	0.999999
Plasma	EHMT2	123.472	0.00227976	0.195353	0.01167	0.990689	0.999999
Plasma	MMADHC	1126.16	0.00214882	0.185711	0.0115708	0.990768	0.999999
Plasma	FAM162A	602.997	0.00285155	0.254162	0.0112194	0.991048	0.999999
Plasma	SETD2	253.377	-0.00374622	0.334681	-0.0111934	0.991069	0.999999
Plasma	FAM219B	100.816	0.00199578	0.179919	0.0110927	0.99115	0.999999
Plasma	CH17-373J23.1	831.431	-0.00387036	0.35509	-0.0108997	0.991304	0.999999
Plasma	UHRF1BP1	97.5061	0.00305689	0.28816	0.0106083	0.991536	0.999999
Plasma	UBAC1	110.555	-0.00259312	0.245971	-0.0105424	0.991589	0.999999
Plasma	PSMD12	458.818	-0.00168593	0.160675	-0.0104928	0.991628	0.999999
Plasma	PSMA7	1832.84	0.00257967	0.252796	0.0102046	0.991858	0.999999
Plasma	TAB1	98.3171	-0.00203353	0.207983	-0.00977739	0.992199	0.999999
Plasma	ZNHIT3	306.866	0.00197687	0.210249	0.00940254	0.992498	0.999999
Plasma	USP48	1282.68	-0.00175969	0.1875	-0.00938502	0.992512	0.999999
Plasma	CHMP2B	264.3	0.00170793	0.185275	0.00921834	0.992645	0.999999
Plasma	GPAT4	158.639	-0.00148283	0.16212	-0.0091465	0.992702	0.999999
Plasma	ACAP1	388.156	0.00113286	0.125265	0.00904371	0.992784	0.999999
Plasma	LYSMD3	356.504	-0.0018784	0.208663	-0.00900207	0.992817	0.999999
Plasma	LCORL	568.735	0.00211332	0.237777	0.00888784	0.992909	0.999999
Plasma	EIF4H	601.849	0.00114544	0.130711	0.0087632	0.993008	0.999999
Plasma	PRELID3B	329.521	0.00123155	0.14144	0.00870725	0.993053	0.999999
Plasma	SLC25A36	348.142	-0.00139454	0.165348	-0.00843393	0.993271	0.999999
Plasma	EPC1	816.549	-0.00116052	0.138196	-0.00839764	0.9933	0.999999
Plasma	MBD1	268.503	0.00135754	0.164317	0.00826172	0.993408	0.999999
Plasma	MTF2	159.485	0.0013534	0.16428	0.00823835	0.993427	0.999999
Plasma	PIGH	312.421	0.00193852	0.252364	0.00768145	0.993871	0.999999
Plasma	ARMC10	341.821	-0.00167578	0.226019	-0.00741433	0.994084	0.999999
Plasma	CNOT6L	301.77	0.00220507	0.303371	0.00726854	0.994201	0.999999
Plasma	CHCHD2	5637.26	-0.0020012	0.291987	-0.00685374	0.994532	0.999999
Plasma	PHF5A	345.391	0.00134545	0.197273	0.00682025	0.994558	0.999999
Plasma	TMEM160	736.677	0.0025868	0.382798	0.00675761	0.994608	0.999999
Plasma	GSTP1	8886.82	0.00143898	0.218505	0.00658558	0.994746	0.999999
Plasma	MEX3C	116.678	-0.00259873	0.409527	-0.00634568	0.994937	0.999999
Plasma	ATG4B	176.828	-0.00106171	0.169761	-0.00625417	0.99501	0.999999
Plasma	EP400	164.192	-0.00124276	0.200414	-0.00620098	0.995052	0.999999
Plasma	NELFE	559.276	-0.00123602	0.214448	-0.00576374	0.995401	0.999999
Plasma	HSD17B12	565.373	-0.000892543	0.156514	-0.00570266	0.99545	0.999999
Plasma	WDR20	169.064	0.000813636	0.146563	0.00555144	0.995571	0.999999
Plasma	TMA16	220.509	-0.000981818	0.178121	-0.00551209	0.995602	0.999999
Plasma	TALDO1	1035.44	-0.0013592	0.249072	-0.00545705	0.995646	0.999999
Plasma	GBAS	252.893	0.00100782	0.18498	0.00544828	0.995653	0.999999
Plasma	HOMER3	160.808	0.00291752	0.551961	0.00528574	0.995783	0.999999
Plasma	UBL3	423.84	-0.00122047	0.231871	-0.00526359	0.9958	0.999999
Plasma	KIAA0319L	246.84	0.00116937	0.223976	0.00522094	0.995834	0.999999
Plasma	MAP3K2	300.046	0.00169462	0.335582	0.0050498	0.995971	0.999999
Plasma	EVI2A	471.884	0.00122104	0.250476	0.00487487	0.99611	0.999999
Plasma	HIST1H2BG	200.992	-0.00186995	0.391559	-0.00477565	0.99619	0.999999
Plasma	ATP5J2	2076.04	-0.00143147	0.301834	-0.00474258	0.996216	0.999999
Plasma	ZNF3	111.927	0.00101919	0.218146	0.00467205	0.996272	0.999999
Plasma	JMJD8	108.874	0.00166091	0.36401	0.00456281	0.996359	0.999999
Plasma	DESI1	546.292	0.00114479	0.263904	0.00433789	0.996539	0.999999
Plasma	SDF2	434.711	-0.000572244	0.134197	-0.00426421	0.996598	0.999999
Plasma	TRADD	870.195	0.00100823	0.257729	0.00391196	0.996879	0.999999
Plasma	USP9X	235.727	0.000965478	0.264885	0.00364489	0.997092	0.999999
Plasma	ZBTB21	126.525	-0.000824017	0.252296	-0.00326608	0.997394	0.999999
Plasma	TMEM230	1468.93	0.000818984	0.251159	0.00326082	0.997398	0.999999
Plasma	FPGS	307.343	-0.000618009	0.194693	-0.00317428	0.997467	0.999999
Plasma	SCO2	393.536	0.000857653	0.278553	0.00307896	0.997543	0.999999
Plasma	UVRAG	346.997	-0.00109934	0.357524	-0.00307487	0.997547	0.999999
Plasma	GNPNAT1	116.575	-0.000563471	0.18705	-0.0030124	0.997596	0.999999
Plasma	EIF3B	210.236	-0.00121687	0.42796	-0.00284342	0.997731	0.999999
Plasma	KCNK6	405.081	-0.000555368	0.214215	-0.00259257	0.997931	0.999999
Plasma	ANKRD10	414.326	-0.000431507	0.170361	-0.00253289	0.997979	0.999999
Plasma	PLEKHA7	127.668	0.000885138	0.353345	0.00250503	0.998001	0.999999
Plasma	TMEM126B	182.368	-0.000505445	0.206139	-0.00245197	0.998044	0.999999
Plasma	RALGAPB	107.183	0.00071785	0.316296	0.00226955	0.998189	0.999999
Plasma	CEP63	237.413	0.000298913	0.134997	0.00221422	0.998233	0.999999
Plasma	PRNP	336.697	-0.000459189	0.21752	-0.00211101	0.998316	0.999999
Plasma	SF3B6	1068.46	-0.000458102	0.217184	-0.00210928	0.998317	0.999999
Plasma	CDK5RAP2	131.59	-0.000382408	0.235971	-0.00162057	0.998707	0.999999
Plasma	CDC25B	181.15	-0.000413999	0.288819	-0.00143342	0.998856	0.999999
Plasma	XPR1	182.292	-0.0004294	0.343506	-0.00125005	0.999003	0.999999
Plasma	SP100	785.814	-0.000166935	0.134024	-0.00124555	0.999006	0.999999
Plasma	RUNX3	123.382	0.000381707	0.330658	0.00115439	0.999079	0.999999
Plasma	SCARB1	124.386	0.000298387	0.26611	0.00112129	0.999105	0.999999
Plasma	MEF2D	387.988	-0.000254547	0.247248	-0.00102952	0.999179	0.999999
Plasma	NETO2	101.663	0.000205738	0.404673	0.000508407	0.999594	0.999999
Plasma	C16orf58	257.604	6.66038e-05	0.141215	0.000471647	0.999624	0.999999
Plasma	FAM126A	156.713	-9.48798e-05	0.243849	-0.000389093	0.99969	0.999999
Plasma	TUBA1B	1794.93	7.55058e-05	0.242377	0.000311522	0.999751	0.999999
Plasma	TGFBR3L	171.142	0.000133884	0.528289	0.000253429	0.999798	0.999999
Plasma	RNF169	127.118	7.12637e-05	0.401493	0.000177497	0.999858	0.999999
Plasma	TRMT11	100.651	1.68315e-05	0.210957	7.97862e-05	0.999936	0.999999
Plasma	NDUFS3	697.17	-3.01909e-07	0.281065	-1.07416e-06	0.999999	0.999999
Plasma	RP11-290D2.6	730.611	-1.25794	0.530141	-2.37284
Plasma	CH17-212P11.5	3391.17	-0.713772	1.28714	-0.554541
BCell	NSMCE3	76.3774	-0.686281	0.225099	-3.0488	0.00229756	0.999999
BCell	CD96	76.2271	1.26672	0.442892	2.86011	0.00423494	0.999999
BCell	RARRES3	200.09	0.840495	0.325949	2.57861	0.00992001	0.999999
BCell	USF2	82.9908	-0.522203	0.207123	-2.52121	0.0116951	0.999999
BCell	FOXP1	538.884	-0.459303	0.186835	-2.45833	0.0139585	0.999999
BCell	NT5C3A	128.985	-0.380239	0.16209	-2.34585	0.0189839	0.999999
BCell	PXK	203.84	0.288238	0.123048	2.34248	0.0191561	0.999999
BCell	PLEK	186.647	0.692117	0.297923	2.32315	0.0201714	0.999999
BCell	UBC	1854.37	0.383835	0.166839	2.30063	0.0214124	0.999999
BCell	SCIMP	133.474	0.611094	0.267129	2.28764	0.0221587	0.999999
BCell	SIAH2	119.075	-0.526062	0.235991	-2.22917	0.0258029	0.999999
BCell	NAPSA	143.032	0.851892	0.384202	2.2173	0.0266026	0.999999
BCell	SRM	80.0039	-0.807169	0.365708	-2.20714	0.0273044	0.999999
BCell	RBM25	285.61	0.250704	0.115966	2.16189	0.0306269	0.999999
BCell	PLAC8	274.518	-0.945981	0.438239	-2.1586	0.0308814	0.999999
BCell	IFITM2	476.927	-0.60775	0.281964	-2.15541	0.0311295	0.999999
BCell	TERF2IP	234.784	0.317502	0.147789	2.14835	0.0316859	0.999999
BCell	AIM2	145.027	0.643007	0.300693	2.13842	0.0324828	0.999999
BCell	CD82	310.189	0.365133	0.172351	2.11854	0.0341293	0.999999
BCell	EIF4B	434.438	0.31821	0.150278	2.11748	0.0342192	0.999999
BCell	TXNL4A	96.201	-0.601714	0.284655	-2.11384	0.0345294	0.999999
BCell	ARF6	221.414	-0.380968	0.181496	-2.09904	0.0358131	0.999999
BCell	CTSH	372.752	0.403861	0.192739	2.09537	0.0361379	0.999999
BCell	LSP1	829.718	0.438708	0.209467	2.0944	0.0362245	0.999999
BCell	CAT	115.949	0.394264	0.189295	2.0828	0.0372695	0.999999
BCell	CAPG	298.917	0.580724	0.281342	2.06412	0.0390067	0.999999
BCell	PEA15	109.793	0.383145	0.187469	2.04378	0.0409751	0.999999
BCell	PNRC1	1296.51	0.284679	0.139299	2.04365	0.0409885	0.999999
BCell	PHF11	100.905	-0.275237	0.135811	-2.02661	0.0427018	0.999999
BCell	ILF3	179.079	0.296147	0.149409	1.98212	0.0474655	0.999999
BCell	IFI16	255.518	-0.246737	0.126544	-1.9498	0.0511997	0.999999
BCell	PLD4	111.724	0.437657	0.231336	1.89186	0.0585092	0.999999
BCell	TPD52	126.131	-0.430102	0.227437	-1.89109	0.0586129	0.999999
BCell	AC090498.1	493.194	-0.701368	0.371345	-1.88872	0.0589291	0.999999
BCell	TPR	236.661	0.199015	0.106199	1.87399	0.0609323	0.999999
BCell	IER2	536.797	0.35903	0.19406	1.8501	0.064299	0.999999
BCell	STRBP	199.764	-0.488845	0.267277	-1.82898	0.067402	0.999999
BCell	CLEC2D	265.206	-0.36419	0.199241	-1.82789	0.0675656	0.999999
BCell	RUNX1	97.0844	-0.404431	0.221423	-1.82651	0.0677736	0.999999
BCell	SRSF9	205.012	-0.487147	0.267097	-1.82386	0.0681739	0.999999
BCell	TAX1BP1	229.81	0.200215	0.11014	1.81783	0.0690905	0.999999
BCell	PABPC4	119.022	0.277296	0.153516	1.8063	0.0708722	0.999999
BCell	ZFP36	939.007	0.402491	0.224048	1.79645	0.0724223	0.999999
BCell	S100A6	146.139	0.742554	0.418124	1.77592	0.0757464	0.999999
BCell	WASF2	218.496	0.233619	0.131893	1.77128	0.0765146	0.999999
BCell	GRN	222.671	0.397958	0.224833	1.77001	0.0767248	0.999999
BCell	HADHA	193.309	0.222623	0.126363	1.76177	0.0781078	0.999999
BCell	IDS	274.615	0.330966	0.188077	1.75973	0.0784531	0.999999
BCell	AFF3	834.293	-0.339062	0.194155	-1.74635	0.080751	0.999999
BCell	HSP90AB1	2023.17	0.278766	0.160157	1.74058	0.0817576	0.999999
BCell	SIGLEC10	102.502	0.383793	0.221359	1.7338	0.082953	0.999999
BCell	TOX	124.671	0.745091	0.433309	1.71953	0.085517	0.999999
BCell	NONO	173.628	-0.168639	0.0984885	-1.71227	0.0868472	0.999999
BCell	BCL2A1	305.678	0.490088	0.286765	1.70902	0.0874474	0.999999
BCell	PAK2	270.602	0.240654	0.141085	1.70574	0.0880563	0.999999
BCell	LCP1	695.267	0.252795	0.14832	1.70439	0.0883077	0.999999
BCell	CDC40	143.749	0.202823	0.119294	1.70019	0.0890954	0.999999
BCell	CD53	717.073	0.295138	0.174838	1.68806	0.0913991	0.999999
BCell	GPR18	207.202	-0.525479	0.312947	-1.67913	0.0931266	0.999999
BCell	SCAMP2	137.987	0.247851	0.147889	1.67593	0.0937523	0.999999
BCell	FYTTD1	108.803	0.251435	0.150124	1.67484	0.0939648	0.999999
BCell	ARL6IP5	344.205	0.270158	0.164026	1.64704	0.0995494	0.999999
BCell	OFD1	169.918	0.229759	0.139705	1.64461	0.100051	0.999999
BCell	S100A10	230.708	0.629631	0.383764	1.64067	0.100866	0.999999
BCell	PRKD3	127.7	0.319692	0.194958	1.6398	0.101047	0.999999
BCell	PNN	222.561	0.203687	0.124376	1.63767	0.10149	0.999999
BCell	SLIRP	128.808	-0.424132	0.259676	-1.63331	0.102404	0.999999
BCell	KLF6	1075.55	0.39346	0.24113	1.63173	0.102736	0.999999
BCell	RP11-325F22.2	171.439	-0.359618	0.220544	-1.6306	0.102976	0.999999
BCell	FCRL3	140.846	0.4879	0.299465	1.62924	0.103262	0.999999
BCell	BCL11A	265.258	-0.254917	0.158654	-1.60675	0.10811	0.999999
BCell	KHDRBS2	123.939	-0.426806	0.265729	-1.60617	0.108237	0.999999
BCell	DNAJC10	130.267	0.310586	0.193607	1.60421	0.108668	0.999999
BCell	TMEM109	129.888	0.255603	0.160297	1.59456	0.11081	0.999999
BCell	GMDS	132.266	0.783663	0.493397	1.5883	0.112218	0.999999
BCell	FUS	613.936	0.229891	0.145403	1.58106	0.113863	0.999999
BCell	YBX3	97.2375	-0.70406	0.448859	-1.56855	0.116752	0.999999
BCell	GCC2	202.593	0.268234	0.171239	1.56643	0.117248	0.999999
BCell	GNG7	343.079	-0.448473	0.2877	-1.55882	0.119038	0.999999
BCell	SIPA1L3	166.343	-0.401482	0.258251	-1.55462	0.120036	0.999999
BCell	EIF5	420.677	0.246463	0.158539	1.55459	0.120045	0.999999
BCell	RTN4	139.675	0.180378	0.116139	1.55312	0.120396	0.999999
BCell	ICAM1	109.624	0.411043	0.264826	1.55212	0.120633	0.999999
BCell	DTNBP1	106.498	-0.253964	0.163709	-1.55131	0.120827	0.999999
BCell	DUSP2	520.64	0.53336	0.345246	1.54487	0.122378	0.999999
BCell	TLR10	135.609	0.317347	0.205689	1.54285	0.122867	0.999999
BCell	RHOB	72.8806	0.877367	0.568915	1.54218	0.123031	0.999999
BCell	DLEU2	209.086	-0.358703	0.234458	-1.52992	0.126035	0.999999
BCell	SUCLG2	101.908	-0.336864	0.220693	-1.52639	0.126913	0.999999
BCell	EPSTI1	146.136	-0.637543	0.417958	-1.52538	0.127166	0.999999
BCell	SEPT1	281.553	0.301568	0.198404	1.51997	0.128519	0.999999
BCell	SNED1	135.122	0.565833	0.372613	1.51855	0.128875	0.999999
BCell	HP1BP3	205.284	0.190148	0.125453	1.5157	0.129596	0.999999
BCell	HSPA1B	205.887	1.2148	0.806303	1.50663	0.131906	0.999999
BCell	RSBN1L	126.92	0.278635	0.185628	1.50104	0.133346	0.999999
BCell	STIM2	126.461	-0.415762	0.278304	-1.49392	0.135198	0.999999
BCell	PRMT1	217.398	0.304528	0.203921	1.49336	0.135342	0.999999
BCell	C1orf162	126.076	-0.417952	0.280027	-1.49254	0.135557	0.999999
BCell	DAP3	119.036	0.20417	0.137687	1.48285	0.138113	0.999999
BCell	NSMCE2	91.851	-0.304917	0.205719	-1.48221	0.138285	0.999999
BCell	CD74	34344.2	0.353372	0.239174	1.47747	0.13955	0.999999
BCell	CD46	94.2353	0.330839	0.224192	1.4757	0.140026	0.999999
BCell	C12orf42	86.1128	-0.363481	0.246538	-1.47434	0.140391	0.999999
BCell	FAM129C	241.102	-0.329309	0.223383	-1.47419	0.140431	0.999999
BCell	WWOX	91.9014	-0.359416	0.245415	-1.46452	0.143051	0.999999
BCell	RASSF5	135.012	0.236652	0.161641	1.46406	0.143178	0.999999
BCell	HLA-DRA	8698.24	0.241332	0.164987	1.46273	0.14354	0.999999
BCell	PJA2	119.908	-0.206813	0.141599	-1.46056	0.144137	0.999999
BCell	PHC3	108.906	-0.282202	0.194452	-1.45127	0.146704	0.999999
BCell	SRGN	339.161	0.498696	0.344025	1.44959	0.147172	0.999999
BCell	CBLB	178.787	-0.413654	0.286241	-1.44512	0.148423	0.999999
BCell	RHOH	1116.89	-0.224252	0.155898	-1.43846	0.150305	0.999999
BCell	RB1	305.446	-0.235825	0.165649	-1.42364	0.15455	0.999999
BCell	VASP	247.281	0.219611	0.154539	1.42107	0.155295	0.999999
BCell	TRIM22	224.747	-0.355666	0.250679	-1.41881	0.155954	0.999999
BCell	GSTK1	281.008	0.271399	0.191346	1.41837	0.156083	0.999999
BCell	RNH1	119.452	0.325534	0.22983	1.41641	0.156655	0.999999
BCell	KIAA0226L	362.928	-0.307719	0.218774	-1.40656	0.159557	0.999999
BCell	CCSER1	158.654	-0.639257	0.45532	-1.40397	0.160326	0.999999
BCell	S100A4	163.741	0.462611	0.330285	1.40064	0.161321	0.999999
BCell	CLEC2B	139.067	-0.383533	0.273989	-1.39981	0.161569	0.999999
BCell	MDM4	124.772	-0.256725	0.184668	-1.3902	0.164468	0.999999
BCell	SERTAD1	132.523	0.294348	0.212028	1.38825	0.165061	0.999999
BCell	NEDD8	140.643	0.424968	0.306633	1.38592	0.165771	0.999999
BCell	KLHL6	100.041	0.388788	0.280742	1.38486	0.166095	0.999999
BCell	C17orf62	171.924	0.205303	0.148311	1.38428	0.166273	0.999999
BCell	EIF2A	119.227	-0.217123	0.156871	-1.38408	0.166334	0.999999
BCell	CSRNP1	131.128	0.27532	0.199068	1.38304	0.166652	0.999999
BCell	SCLT1	95.9066	-0.29468	0.213364	-1.38112	0.167243	0.999999
BCell	SNX6	177.361	0.164393	0.119071	1.38064	0.167391	0.999999
BCell	CNOT2	176.575	0.210199	0.152322	1.37997	0.167597	0.999999
BCell	RAB1B	126.554	0.239255	0.173861	1.37613	0.168782	0.999999
BCell	TRANK1	95.0504	-0.360369	0.262076	-1.37505	0.169115	0.999999
BCell	SRSF11	297.615	0.147037	0.107048	1.37356	0.169577	0.999999
BCell	ICAM3	300.273	0.285406	0.2082	1.37083	0.170429	0.999999
BCell	ARID4A	118.426	0.168934	0.123788	1.36471	0.172345	0.999999
BCell	ABI3	108.546	0.272801	0.200035	1.36376	0.172642	0.999999
BCell	TROVE2	103.405	0.239891	0.176425	1.35973	0.173915	0.999999
BCell	STT3B	75.9166	-0.478205	0.352078	-1.35824	0.174389	0.999999
BCell	CLIC4	91.1794	-0.565538	0.416492	-1.35786	0.174508	0.999999
BCell	OAZ1	1419.12	0.316663	0.233784	1.35451	0.175574	0.999999
BCell	BACH2	880.678	-0.373467	0.275911	-1.35358	0.175871	0.999999
BCell	VPS28	229.026	0.286194	0.211552	1.35283	0.176109	0.999999
BCell	REST	110.23	0.190876	0.141441	1.34951	0.177174	0.999999
BCell	KRCC1	107.061	0.222502	0.164958	1.34884	0.177389	0.999999
BCell	EMP3	308.442	0.304912	0.226415	1.34669	0.178079	0.999999
BCell	REEP5	226.897	0.288118	0.214085	1.34581	0.178363	0.999999
BCell	GRINA	179.48	0.308649	0.230463	1.33926	0.180488	0.999999
BCell	GNB5	185.458	-0.216547	0.161773	-1.33858	0.180708	0.999999
BCell	CNPPD1	164.058	0.222999	0.166673	1.33794	0.180916	0.999999
BCell	CCM2	93.3693	-0.231415	0.174323	-1.32751	0.184341	0.999999
BCell	RASSF2	158.916	0.2318	0.174889	1.32541	0.185034	0.999999
BCell	ETV6	254.878	-0.398299	0.301072	-1.32294	0.185857	0.999999
BCell	HSPA1A	237.697	1.28729	0.975504	1.31962	0.186963	0.999999
BCell	TSPAN13	159.569	-0.480001	0.364104	-1.31831	0.1874	0.999999
BCell	HCLS1	545.358	0.168019	0.127533	1.31745	0.187686	0.999999
BCell	HLA-DOA	137.111	0.188399	0.143096	1.3166	0.187974	0.999999
BCell	CD27	156.462	0.511851	0.388875	1.31624	0.188095	0.999999
BCell	PTP4A1	117.982	-0.345198	0.262265	-1.31622	0.1881	0.999999
BCell	RILPL2	194.858	0.259949	0.197884	1.31365	0.188965	0.999999
BCell	NCF4	157.511	0.249372	0.190262	1.31068	0.189967	0.999999
BCell	TFEB	101.941	0.317769	0.242454	1.31064	0.18998	0.999999
BCell	ELF2	106.596	-0.233189	0.178022	-1.30989	0.190234	0.999999
BCell	OPN3	55.8756	-0.441135	0.337656	-1.30646	0.191396	0.999999
BCell	VMP1	90.309	-0.392328	0.301483	-1.30133	0.193146	0.999999
BCell	VPREB3	860.467	0.464372	0.356926	1.30103	0.193248	0.999999
BCell	TAF7	182.758	0.167414	0.129189	1.29589	0.195014	0.999999
BCell	C1orf186	127.866	0.458225	0.353777	1.29524	0.195238	0.999999
BCell	CCDC12	163.671	0.22144	0.171058	1.29453	0.195482	0.999999
BCell	RP11-693J15.5	125.092	-0.368062	0.284619	-1.29318	0.19595	0.999999
BCell	SELL	464.454	-0.322061	0.249193	-1.29242	0.196213	0.999999
BCell	CD1C	172.989	0.324837	0.251736	1.29039	0.196917	0.999999
BCell	EIF2S2	185.592	-0.257003	0.199401	-1.28888	0.19744	0.999999
BCell	GPSM3	595.901	0.246662	0.191419	1.2886	0.197538	0.999999
BCell	FDFT1	231.213	0.287928	0.223602	1.28768	0.197858	0.999999
BCell	LUC7L3	236.377	0.166598	0.129424	1.28723	0.198015	0.999999
BCell	HSP90B1	264.617	-0.275396	0.213988	-1.28697	0.198104	0.999999
BCell	MBNL2	138.202	-0.293932	0.229058	-1.28322	0.199414	0.999999
BCell	SIT1	134.58	0.309286	0.241154	1.28252	0.199659	0.999999
BCell	SMARCB1	320.266	0.319943	0.249466	1.28251	0.199663	0.999999
BCell	EIF4G2	434.558	0.194255	0.151612	1.28127	0.2001	0.999999
BCell	IQSEC1	92.3115	-0.366535	0.286692	-1.27849	0.201075	0.999999
BCell	MARCH3	132.278	-0.307622	0.24092	-1.27686	0.20165	0.999999
BCell	MAP2K2	67.4339	-0.661228	0.517946	-1.27664	0.201731	0.999999
BCell	RNF139	88.112	-0.313305	0.245883	-1.2742	0.202592	0.999999
BCell	GABPB1-AS1	90.11	0.275649	0.216422	1.27366	0.202783	0.999999
BCell	CD99	321.954	0.35454	0.278675	1.27224	0.20329	0.999999
BCell	PLEKHG1	448.814	-0.255546	0.201716	-1.26686	0.205204	0.999999
BCell	RSRC2	243.135	0.19409	0.153612	1.2635	0.206408	0.999999
BCell	PRPF38B	161.987	0.18248	0.144493	1.2629	0.206626	0.999999
BCell	COA1	116.22	-0.215544	0.170727	-1.26251	0.206766	0.999999
BCell	LYST	112.781	-0.283512	0.2247	-1.26174	0.207044	0.999999
BCell	NFKBID	169.454	0.28486	0.225861	1.26122	0.20723	0.999999
BCell	DDIT4	327.787	0.3783	0.29999	1.26104	0.207293	0.999999
BCell	CLIC1	883.609	0.313145	0.248372	1.26079	0.207384	0.999999
BCell	NUP58	115.423	-0.238672	0.189332	-1.2606	0.207452	0.999999
BCell	ZNRD1	125.844	0.275655	0.219024	1.25856	0.208188	0.999999
BCell	NASP	213.951	-0.18137	0.144303	-1.25687	0.2088	0.999999
BCell	TMED2	93.6263	-0.314163	0.250445	-1.25442	0.209689	0.999999
BCell	EEF1B2	3124.79	0.259794	0.207208	1.25378	0.209921	0.999999
BCell	RFC1	110.868	0.351551	0.281342	1.24955	0.211463	0.999999
BCell	CDC42SE1	147.14	-0.188732	0.15123	-1.24798	0.212038	0.999999
BCell	HLA-DRB1	3876.79	0.294637	0.236315	1.2468	0.212471	0.999999
BCell	ABHD14B	141.659	0.304362	0.244339	1.24565	0.212892	0.999999
BCell	EIF3K	703.646	0.267208	0.214647	1.24487	0.21318	0.999999
BCell	CCDC50	268.68	0.383014	0.308702	1.24072	0.214708	0.999999
BCell	NFKBIA	614.741	0.253481	0.204303	1.24071	0.214712	0.999999
BCell	STX12	123.785	0.253779	0.204784	1.23925	0.215253	0.999999
BCell	VPS36	97.9976	0.17699	0.143542	1.23302	0.217569	0.999999
BCell	JAZF1	181.087	-0.289381	0.234706	-1.23295	0.217593	0.999999
BCell	EEF1A1	20551.6	0.223527	0.181341	1.23263	0.217714	0.999999
BCell	CDK14	165.433	-0.390693	0.317468	-1.23065	0.218453	0.999999
BCell	NAA38	153.476	-0.339485	0.275934	-1.23031	0.21858	0.999999
BCell	MTSS1	147.158	-0.352875	0.286819	-1.23031	0.218582	0.999999
BCell	ZFAND5	129.476	0.275543	0.224036	1.2299	0.218734	0.999999
BCell	STAT3	241.998	-0.234022	0.190842	-1.22626	0.220102	0.999999
BCell	SBDS	142.974	0.225774	0.184378	1.22452	0.220757	0.999999
BCell	TRAF4	128.813	0.249916	0.204763	1.22051	0.22227	0.999999
BCell	DNAJB1	428.501	0.578003	0.474146	1.21904	0.222829	0.999999
BCell	IL27RA	101.348	0.248298	0.203698	1.21895	0.222862	0.999999
BCell	ROMO1	197.561	-0.404392	0.332986	-1.21444	0.224579	0.999999
BCell	JAK1	464.342	0.17728	0.146085	1.21354	0.224925	0.999999
BCell	MTRNR2L8	2853.85	0.539072	0.44557	1.20985	0.226338	0.999999
BCell	CAMK1D	306.1	-0.283974	0.23531	-1.20681	0.227506	0.999999
BCell	WAS	256.455	0.215236	0.178618	1.20501	0.228201	0.999999
BCell	MSN	305.569	0.17142	0.142445	1.20341	0.228817	0.999999
BCell	COL19A1	176.446	-0.361048	0.300669	-1.20082	0.229823	0.999999
BCell	EIF3L	525.659	0.183092	0.152679	1.19919	0.230453	0.999999
BCell	MZT2B	150.415	-0.464372	0.387868	-1.19724	0.231211	0.999999
BCell	H1FX	31.2611	-0.758316	0.633887	-1.19629	0.231582	0.999999
BCell	AP000769.1	81.892	-0.896462	0.749619	-1.19589	0.231739	0.999999
BCell	GCA	115.905	-0.214071	0.179114	-1.19516	0.232023	0.999999
BCell	PDLIM2	91.8187	0.256504	0.215888	1.18814	0.234779	0.999999
BCell	INSIG1	142.365	0.347612	0.293666	1.1837	0.236532	0.999999
BCell	RFTN1	371.968	-0.265667	0.225135	-1.18003	0.237987	0.999999
BCell	RTFDC1	126.905	0.173502	0.147404	1.17705	0.239175	0.999999
BCell	TNFAIP8	348.563	-0.164397	0.139735	-1.17649	0.239398	0.999999
BCell	MAPRE2	184.211	-0.176175	0.149905	-1.17524	0.239898	0.999999
BCell	UBE2E2	195.093	-0.249569	0.212576	-1.17402	0.240386	0.999999
BCell	MAP4K1	124.508	0.239081	0.204119	1.17128	0.241484	0.999999
BCell	MAML2	197.399	-0.398045	0.340672	-1.16841	0.242641	0.999999
BCell	CRIP1	146.617	0.333339	0.285565	1.1673	0.243091	0.999999
BCell	CYBB	252.05	0.209399	0.179523	1.16642	0.243444	0.999999
BCell	DBNL	250.979	0.211215	0.181082	1.16641	0.243449	0.999999
BCell	IGBP1	166.155	0.177407	0.152171	1.16584	0.243678	0.999999
BCell	COTL1	959.862	0.320009	0.275004	1.16365	0.244565	0.999999
BCell	RNF167	111.182	0.192159	0.165136	1.16364	0.244571	0.999999
BCell	LCK	83.8795	0.54857	0.473215	1.15924	0.246358	0.999999
BCell	ANKRD13A	145.094	0.225848	0.195283	1.15652	0.24747	0.999999
BCell	STAP1	159.328	-0.181796	0.157328	-1.15552	0.247876	0.999999
BCell	SEPT7	506.096	0.131597	0.11395	1.15487	0.248142	0.999999
BCell	KRAS	136.426	0.195205	0.169308	1.15296	0.248928	0.999999
BCell	TRAK1	126.699	-0.349249	0.302922	-1.15293	0.248938	0.999999
BCell	PABPC1	2062.77	0.203896	0.17692	1.15248	0.249125	0.999999
BCell	NR4A2	1117.03	0.325476	0.282644	1.15154	0.24951	0.999999
BCell	PHACTR1	183.344	-0.259312	0.225402	-1.15044	0.249962	0.999999
BCell	ANXA7	134.161	0.183557	0.159629	1.1499	0.250184	0.999999
BCell	AKAP13	393.874	0.279673	0.244101	1.14573	0.251908	0.999999
BCell	SWAP70	414.035	0.184122	0.160818	1.14491	0.252246	0.999999
BCell	NDUFB1	146.106	-0.41205	0.360365	-1.14342	0.252863	0.999999
BCell	MRPL33	98.935	-0.218886	0.191979	-1.14015	0.254222	0.999999
BCell	AGPAT5	111.724	-0.250358	0.219777	-1.13915	0.254642	0.999999
BCell	UBAC2	161.462	-0.176076	0.154827	-1.13724	0.255439	0.999999
BCell	MTPN	304.747	0.145199	0.127783	1.13629	0.255834	0.999999
BCell	PRMT2	105.521	0.181184	0.159481	1.13609	0.255919	0.999999
BCell	EIF3H	552.886	0.218014	0.19212	1.13478	0.256468	0.999999
BCell	TMEM258	281.615	-0.329052	0.289992	-1.13469	0.256504	0.999999
BCell	SYNE2	141.579	0.366722	0.323422	1.13388	0.256845	0.999999
BCell	HERPUD2	96.7962	0.218437	0.192827	1.13281	0.257292	0.999999
BCell	RIC1	118.549	-0.268326	0.237199	-1.13123	0.25796	0.999999
BCell	PIKFYVE	227.587	0.31643	0.279902	1.1305	0.258264	0.999999
BCell	ZNF721	81.9113	-0.221945	0.196711	-1.12828	0.259201	0.999999
BCell	STX7	256.283	-0.171227	0.15192	-1.12709	0.259706	0.999999
BCell	WDR33	133.348	-0.180017	0.15999	-1.12518	0.260513	0.999999
BCell	DNM2	88.4819	-0.372598	0.331385	-1.12437	0.260857	0.999999
BCell	ATP5I	221.384	-0.458587	0.408532	-1.12252	0.26164	0.999999
BCell	TGIF1	181.893	-0.366699	0.326803	-1.12208	0.261828	0.999999
BCell	ATP5G2	1207.09	0.252057	0.224795	1.12127	0.262171	0.999999
BCell	DIP2B	91.8706	-0.337777	0.301906	-1.11881	0.263219	0.999999
BCell	GTF2B	217.077	0.2022	0.180735	1.11877	0.26324	0.999999
BCell	JUN	662.055	0.385817	0.345684	1.1161	0.26438	0.999999
BCell	SHKBP1	123.651	0.163482	0.146691	1.11446	0.265081	0.999999
BCell	ACAP1	250.431	0.130113	0.116768	1.11429	0.265156	0.999999
BCell	EID1	204.761	0.227215	0.204074	1.1134	0.265538	0.999999
BCell	RNF114	106.53	0.156021	0.140371	1.11149	0.266358	0.999999
BCell	RBM3	458.43	0.21744	0.195665	1.11129	0.266444	0.999999
BCell	CYB5R4	93.6093	-0.181517	0.163396	-1.11091	0.266609	0.999999
BCell	TKT	213.54	0.304837	0.274495	1.11053	0.266769	0.999999
BCell	CNPY3	301.617	0.210934	0.190057	1.10985	0.267064	0.999999
BCell	G3BP2	206.259	0.218282	0.196745	1.10947	0.267229	0.999999
BCell	TMEM14B	121.742	0.216271	0.195307	1.10734	0.268148	0.999999
BCell	RSL1D1	281.825	0.128105	0.115713	1.10709	0.268256	0.999999
BCell	RANBP1	186.895	-0.339425	0.306963	-1.10575	0.268833	0.999999
BCell	GRK5	107.404	-0.297061	0.268831	-1.10501	0.269155	0.999999
BCell	DHX36	168.74	0.148477	0.134837	1.10116	0.270828	0.999999
BCell	LTA4H	144.082	-0.246018	0.223572	-1.1004	0.271159	0.999999
BCell	TAOK3	198.609	-0.176929	0.161132	-1.09804	0.272189	0.999999
BCell	SLC4A7	101.3	0.259262	0.236556	1.09599	0.273085	0.999999
BCell	ATP1A1	104.243	0.215763	0.197155	1.09438	0.273786	0.999999
BCell	TSPAN3	193.821	-0.27852	0.25459	-1.09399	0.273958	0.999999
BCell	WTAP	183.268	-0.206418	0.18892	-1.09262	0.274559	0.999999
BCell	MANBA	160.711	-0.224358	0.205351	-1.09256	0.274588	0.999999
BCell	P2RY10	156.344	-0.209522	0.19201	-1.0912	0.275183	0.999999
BCell	IRF4	65.2963	-0.384748	0.352994	-1.08996	0.275732	0.999999
BCell	TWF2	138.158	0.29174	0.267707	1.08978	0.275812	0.999999
BCell	IKZF1	240.722	-0.270764	0.248654	-1.08892	0.27619	0.999999
BCell	RBM38	134.935	-0.442493	0.406697	-1.08802	0.276587	0.999999
BCell	RAC2	1392.47	0.196863	0.181104	1.08702	0.277029	0.999999
BCell	SRPRA	136.842	0.144194	0.132869	1.08523	0.27782	0.999999
BCell	TXN	134.331	-0.395639	0.364954	-1.08408	0.27833	0.999999
BCell	KMT2E	521.981	0.148069	0.136638	1.08366	0.278517	0.999999
BCell	HNRNPL	158.506	-0.375969	0.347581	-1.08167	0.279397	0.999999
BCell	PNKP	77.5346	-0.220512	0.204138	-1.08021	0.280048	0.999999
BCell	ZNF791	93.1314	-0.201255	0.186463	-1.07933	0.280442	0.999999
BCell	HSH2D	189.009	0.19415	0.18023	1.07724	0.281375	0.999999
BCell	ST6GAL1	448.631	-0.211276	0.19657	-1.07482	0.282457	0.999999
BCell	PTP4A2	148.971	-0.323256	0.300937	-1.07416	0.282749	0.999999
BCell	GNB2L1	4013.8	0.230207	0.214548	1.07299	0.283276	0.999999
BCell	PLCL2	67.0379	-0.429983	0.401032	-1.07219	0.283634	0.999999
BCell	CORO1A	1645.29	0.236843	0.221189	1.07077	0.284272	0.999999
BCell	HNRNPU	409.523	-0.171642	0.160459	-1.06969	0.284758	0.999999
BCell	ACTG1	4488.75	0.266339	0.249293	1.06838	0.28535	0.999999
BCell	RNF145	81.8525	-0.261459	0.244948	-1.0674	0.285789	0.999999
BCell	SP110	111.976	-0.244434	0.229103	-1.06692	0.28601	0.999999
BCell	PTPN7	125.891	0.20853	0.195688	1.06562	0.286594	0.999999
BCell	NPC2	145.042	-0.351238	0.329678	-1.0654	0.286696	0.999999
BCell	WSB1	347.283	0.156065	0.146546	1.06495	0.286898	0.999999
BCell	TRIM38	179.83	0.182944	0.172102	1.06299	0.287785	0.999999
BCell	RAB30	213.754	-0.205641	0.193538	-1.06254	0.287992	0.999999
BCell	PAG1	102.468	0.345895	0.326	1.06103	0.288678	0.999999
BCell	CD40	357.593	0.22254	0.210999	1.05469	0.291565	0.999999
BCell	RASGRP2	231.89	-0.152371	0.144745	-1.05268	0.292486	0.999999
BCell	MAPK1	87.1633	-0.30001	0.285278	-1.05164	0.292964	0.999999
BCell	SEMA4D	97.0205	0.31149	0.296212	1.05158	0.292993	0.999999
BCell	ABLIM1	119.836	-0.212321	0.201947	-1.05137	0.293088	0.999999
BCell	TCF4	440.856	-0.182067	0.173274	-1.05075	0.293375	0.999999
BCell	FOXO1	108.351	-0.353941	0.337544	-1.04858	0.294374	0.999999
BCell	PAFAH1B1	201.854	0.172837	0.164965	1.04772	0.294768	0.999999
BCell	IRF2	150.356	-0.169655	0.162211	-1.04589	0.295613	0.999999
BCell	S100A11	145.038	0.447714	0.428437	1.04499	0.296025	0.999999
BCell	CXXC5	136.412	-0.29435	0.282161	-1.0432	0.296855	0.999999
BCell	TMED5	114.247	0.180332	0.172922	1.04285	0.297016	0.999999
BCell	MALAT1	22006.5	0.215793	0.207137	1.04179	0.297509	0.999999
BCell	SMIM14	693.708	0.233219	0.223937	1.04145	0.297666	0.999999
BCell	SETBP1	247.274	-0.295461	0.283764	-1.04122	0.297773	0.999999
BCell	TMPO	130.906	-0.214304	0.206079	-1.03991	0.298381	0.999999
BCell	ELOVL5	286.873	-0.174342	0.167819	-1.03887	0.298864	0.999999
BCell	FERMT3	152.288	0.204753	0.19739	1.0373	0.299596	0.999999
BCell	TPM3	638.307	0.114928	0.111122	1.03426	0.301017	0.999999
BCell	SOCS1	154.681	-0.384782	0.372173	-1.03388	0.301193	0.999999
BCell	HLA-DQB1	2184.24	0.250521	0.242331	1.0338	0.301231	0.999999
BCell	AIP	145.073	0.17741	0.171897	1.03207	0.302037	0.999999
BCell	TAGLN2	1319.6	0.201164	0.195156	1.03079	0.30264	0.999999
BCell	CSNK1A1	197.593	0.125934	0.122199	1.03057	0.302744	0.999999
BCell	QRSL1	116.134	0.159743	0.15508	1.03007	0.302977	0.999999
BCell	DDX46	174.366	0.160046	0.155531	1.02903	0.303466	0.999999
BCell	MARCKSL1	594.83	0.58152	0.566277	1.02692	0.304459	0.999999
BCell	HLA-DPA1	3895.98	0.245729	0.239336	1.02671	0.304556	0.999999
BCell	IFITM1	481.827	-0.562953	0.548822	-1.02575	0.30501	0.999999
BCell	NCOA2	94.4639	-0.307683	0.300145	-1.02512	0.305309	0.999999
BCell	EIF1AX	193.717	-0.223343	0.218355	-1.02284	0.306382	0.999999
BCell	TMBIM6	412.495	0.162695	0.1593	1.02131	0.307108	0.999999
BCell	HIF1A	316.155	-0.204834	0.201079	-1.01867	0.308357	0.999999
BCell	ARPC1B	344.699	0.306569	0.301278	1.01756	0.308885	0.999999
BCell	ZCCHC7	424.95	-0.192541	0.18922	-1.01755	0.30889	0.999999
BCell	ARID4B	330.914	0.150232	0.147741	1.01686	0.30922	0.999999
BCell	APBB1IP	336.934	0.136699	0.134487	1.01645	0.309413	0.999999
BCell	UVRAG	345.548	0.170975	0.168392	1.01534	0.309946	0.999999
BCell	AKT3	83.989	-0.362594	0.357183	-1.01515	0.310034	0.999999
BCell	SLC25A6	1222.89	0.312738	0.308436	1.01395	0.310608	0.999999
BCell	HLA-F	250.015	0.260168	0.256661	1.01366	0.310743	0.999999
BCell	KLF13	81.7744	0.398312	0.394572	1.00948	0.312745	0.999999
BCell	MRPL57	131.794	-0.288304	0.285975	-1.00814	0.313387	0.999999
BCell	FBXW11	106.697	-0.191878	0.190446	-1.00752	0.313686	0.999999
BCell	PHB2	353.032	0.248399	0.246911	1.00602	0.314404	0.999999
BCell	PARP1	397.397	0.223881	0.222541	1.00602	0.314406	0.999999
BCell	STAT6	144.764	0.134995	0.134238	1.00564	0.314591	0.999999
BCell	OSBPL10	124.993	-0.43873	0.436927	-1.00413	0.315318	0.999999
BCell	BIN1	181.276	0.179594	0.17904	1.00309	0.315816	0.999999
BCell	CTCF	72.2399	-0.292338	0.291527	-1.00278	0.315966	0.999999
BCell	FNBP4	218.427	0.140722	0.140423	1.00213	0.31628	0.999999
BCell	MYL6	1183.79	0.289051	0.289724	0.997674	0.318437	0.999999
BCell	CHST11	245.051	-0.21958	0.220361	-0.996456	0.319028	0.999999
BCell	BDP1	148.445	0.172777	0.173624	0.995122	0.319677	0.999999
BCell	FAM60A	141.221	0.119597	0.120217	0.994841	0.319814	0.999999
BCell	LPGAT1	98.783	0.183197	0.184658	0.992086	0.321156	0.999999
BCell	FAM214A	130.658	-0.330889	0.333977	-0.990752	0.321807	0.999999
BCell	SSH2	644.184	-0.192181	0.194493	-0.988113	0.323097	0.999999
BCell	MTMR14	132.059	0.183218	0.185536	0.987508	0.323394	0.999999
BCell	HLA-A	3332.7	0.239874	0.242974	0.987244	0.323523	0.999999
BCell	ARGLU1	274.836	0.186854	0.190078	0.98304	0.325588	0.999999
BCell	LRRFIP1	523.863	-0.139543	0.142016	-0.982588	0.32581	0.999999
BCell	DNAJC7	124.194	0.144242	0.146842	0.982296	0.325954	0.999999
BCell	VAV3	145.299	-0.316069	0.322527	-0.979977	0.327097	0.999999
BCell	PNISR	382.276	0.124639	0.127301	0.979095	0.327533	0.999999
BCell	ALOX5	132.542	-0.267544	0.273824	-0.977063	0.328538	0.999999
BCell	KLHL5	169.832	-0.248382	0.254439	-0.976192	0.328969	0.999999
BCell	SDHC	141.566	0.191444	0.196711	0.973223	0.330442	0.999999
BCell	NR1H2	141.386	0.120725	0.124074	0.973011	0.330548	0.999999
BCell	ACP5	298.361	0.247475	0.254841	0.971097	0.3315	0.999999
BCell	STAG3	106.574	0.333543	0.344608	0.967889	0.3331	0.999999
BCell	OSGEP	102.63	0.181427	0.187528	0.967467	0.333311	0.999999
BCell	HLA-DRB5	2675.02	0.293177	0.303115	0.967214	0.333437	0.999999
BCell	HECTD4	54.9047	-0.360439	0.37338	-0.965341	0.334374	0.999999
BCell	GRK6	103.283	-0.268317	0.278127	-0.964726	0.334682	0.999999
BCell	CITED2	97.0872	0.260528	0.270515	0.963081	0.335507	0.999999
BCell	PCF11	101.937	0.193622	0.20112	0.962718	0.335689	0.999999
BCell	DDT	113.597	0.355482	0.369353	0.962446	0.335826	0.999999
BCell	FNBP1	472.839	0.165411	0.17209	0.961186	0.336459	0.999999
BCell	NOP10	262.915	-0.258216	0.269513	-0.958085	0.33802	0.999999
BCell	NDUFC1	128.727	-0.287748	0.300533	-0.957459	0.338336	0.999999
BCell	HNRNPAB	164.069	-0.262421	0.274764	-0.955078	0.339538	0.999999
BCell	KDM6A	85.3612	-0.339231	0.356041	-0.952786	0.340698	0.999999
BCell	RALY	237.273	-0.16624	0.17468	-0.951681	0.341259	0.999999
BCell	RAC1	213.185	-0.248113	0.260718	-0.951652	0.341273	0.999999
BCell	KDM5A	143.162	0.161642	0.169907	0.951358	0.341422	0.999999
BCell	LAPTM5	1830.4	0.121609	0.127848	0.951195	0.341505	0.999999
BCell	VPS51	137.425	0.174788	0.183763	0.951159	0.341524	0.999999
BCell	MCL1	429.863	0.22595	0.237805	0.950148	0.342037	0.999999
BCell	LBH	286.684	0.146747	0.154633	0.949	0.342621	0.999999
BCell	ZNF652	104.579	0.314678	0.331685	0.948726	0.34276	0.999999
BCell	SNAP23	164.894	0.190565	0.201058	0.947811	0.343226	0.999999
BCell	PRRC2C	434.055	0.125192	0.132468	0.945073	0.344621	0.999999
BCell	NDUFA5	109.768	-0.170087	0.180303	-0.94334	0.345507	0.999999
BCell	CD2AP	107.505	-0.226621	0.240996	-0.94035	0.347038	0.999999
BCell	FAM107B	338.692	-0.274683	0.29217	-0.940145	0.347143	0.999999
BCell	LTB	2050.02	0.219499	0.233588	0.939684	0.34738	0.999999
BCell	MARK3	79.7725	-0.253846	0.270434	-0.938661	0.347905	0.999999
BCell	UBB	1038.16	0.183789	0.196043	0.93749	0.348506	0.999999
BCell	ID3	185.87	0.318027	0.339443	0.936908	0.348806	0.999999
BCell	CEP57	146.011	0.114694	0.122484	0.936403	0.349066	0.999999
BCell	FAF1	117.276	-0.283552	0.302826	-0.936353	0.349091	0.999999
BCell	AP3S1	116.136	0.193669	0.207141	0.934963	0.349807	0.999999
BCell	SYTL1	138.669	0.143069	0.153167	0.934069	0.350268	0.999999
BCell	PRDX2	122.626	-0.286583	0.307435	-0.932174	0.351247	0.999999
BCell	MGMT	123.936	0.172613	0.185284	0.931612	0.351537	0.999999
BCell	EXOC4	119.74	-0.257853	0.276877	-0.931289	0.351704	0.999999
BCell	DECR1	133.179	0.150725	0.161871	0.931147	0.351778	0.999999
BCell	PNRC2	209.783	0.148822	0.160039	0.929912	0.352417	0.999999
BCell	WDR83OS	264.376	0.222183	0.238963	0.929781	0.352484	0.999999
BCell	LYL1	109.704	-0.287968	0.309916	-0.929182	0.352795	0.999999
BCell	AP2M1	147.226	0.187399	0.202027	0.927591	0.35362	0.999999
BCell	TMEM156	238.285	-0.195705	0.211264	-0.926351	0.354264	0.999999
BCell	C19orf60	156.827	0.223772	0.241928	0.92495	0.354992	0.999999
BCell	HLA-DMA	806.778	0.16898	0.183318	0.921788	0.356639	0.999999
BCell	STEAP1B	81.8004	-0.300478	0.325977	-0.921775	0.356646	0.999999
BCell	EEF2	2135	0.175002	0.189928	0.921411	0.356836	0.999999
BCell	UBE2B	286.558	-0.178598	0.194089	-0.920182	0.357478	0.999999
BCell	MON2	92.1815	-0.22123	0.24087	-0.918464	0.358376	0.999999
BCell	BRD2	324.781	0.148957	0.162349	0.917516	0.358873	0.999999
BCell	HNRNPC	492.487	-0.146584	0.159885	-0.916809	0.359243	0.999999
BCell	CD19	564.685	0.142811	0.156031	0.915271	0.360049	0.999999
BCell	NR4A1	523.968	0.317876	0.347409	0.914991	0.360196	0.999999
BCell	NFKB2	153.758	0.166968	0.182825	0.913264	0.361104	0.999999
BCell	AUTS2	134.131	-0.293412	0.321563	-0.912456	0.361529	0.999999
BCell	RASSF1	101.211	0.164094	0.179912	0.912077	0.361728	0.999999
BCell	ENSA	233.207	0.131152	0.144121	0.910015	0.362814	0.999999
BCell	TLN1	188.792	0.260974	0.286782	0.910008	0.362818	0.999999
BCell	PPP4R3B	127.58	-0.178602	0.196703	-0.907982	0.363888	0.999999
BCell	TGFBR2	248.654	-0.197268	0.217415	-0.907333	0.36423	0.999999
BCell	MPHOSPH8	188.705	0.152941	0.168756	0.906283	0.364786	0.999999
BCell	SLC38A1	275.075	0.183966	0.203356	0.904652	0.36565	0.999999
BCell	B2M	13578.3	0.187774	0.207682	0.904142	0.36592	0.999999
BCell	HNRNPH3	158.037	-0.142612	0.157879	-0.903299	0.366367	0.999999
BCell	HIGD2A	385.543	0.187215	0.207366	0.902825	0.366619	0.999999
BCell	NFATC3	114.954	-0.191649	0.212372	-0.902422	0.366832	0.999999
BCell	PCED1B	144.161	-0.190578	0.211189	-0.902405	0.366842	0.999999
BCell	SNRPF	208.314	-0.251778	0.279045	-0.902286	0.366905	0.999999
BCell	RAB31	123.959	0.265593	0.295775	0.897955	0.369209	0.999999
BCell	SNRPB2	161.342	-0.200818	0.223863	-0.897055	0.36969	0.999999
BCell	PARVB	107.539	0.199213	0.222156	0.896725	0.369866	0.999999
BCell	PEBP1	284.034	0.244857	0.273069	0.896687	0.369886	0.999999
BCell	RRM2	94.3755	-0.641023	0.716268	-0.894949	0.370815	0.999999
BCell	ABI1	173.955	0.167634	0.187451	0.894282	0.371171	0.999999
BCell	MCTP2	115.254	-0.321068	0.359139	-0.893994	0.371325	0.999999
BCell	VCP	284.924	0.126662	0.141691	0.893929	0.37136	0.999999
BCell	CAMK2D	204.448	-0.211686	0.237356	-0.891851	0.372473	0.999999
BCell	PCM1	192.637	0.182792	0.20502	0.89158	0.372618	0.999999
BCell	SNX10	154.628	0.173161	0.194297	0.891219	0.372812	0.999999
BCell	DNAJA1	638.456	0.278984	0.313205	0.890742	0.373068	0.999999
BCell	MAX	148.526	0.10573	0.118699	0.890739	0.373069	0.999999
BCell	EVL	355.197	0.145723	0.163694	0.890213	0.373352	0.999999
BCell	HIST1H1D	56.2547	-0.356609	0.400751	-0.889852	0.373545	0.999999
BCell	ATG12	115.035	-0.0986213	0.110846	-0.889712	0.37362	0.999999
BCell	TSC22D3	1449.99	0.246442	0.277014	0.889638	0.37366	0.999999
BCell	ARPC5	442.614	0.226782	0.255259	0.888438	0.374305	0.999999
BCell	VAMP2	86.1174	0.205422	0.231436	0.887597	0.374758	0.999999
BCell	HSPH1	306.662	0.387175	0.436746	0.886498	0.375349	0.999999
BCell	PHF1	100.142	0.193867	0.218783	0.886116	0.375555	0.999999
BCell	ECHDC1	117.653	-0.128851	0.14571	-0.884293	0.376538	0.999999
BCell	PTPN6	514.149	0.177801	0.201168	0.883844	0.37678	0.999999
BCell	KPNA2	117.937	-0.30212	0.341859	-0.883756	0.376828	0.999999
BCell	BNIP2	137.722	-0.123141	0.13949	-0.882797	0.377346	0.999999
BCell	MAT2A	143.797	0.153313	0.173728	0.882486	0.377514	0.999999
BCell	ALOX5AP	220.605	0.265403	0.300857	0.882158	0.377692	0.999999
BCell	ARHGEF1	220.873	0.159054	0.18039	0.881723	0.377927	0.999999
BCell	TMEM259	64.299	-0.391926	0.444989	-0.880754	0.378451	0.999999
BCell	PIK3CD	87.5785	-0.217618	0.247305	-0.879957	0.378883	0.999999
BCell	FTL	2509.6	0.175594	0.199552	0.87994	0.378892	0.999999
BCell	AREG	206.266	-0.334432	0.380196	-0.879631	0.379059	0.999999
BCell	FABP5	184.474	-0.428048	0.486793	-0.879323	0.379226	0.999999
BCell	ADGRE5	285.662	0.319447	0.363662	0.878417	0.379718	0.999999
BCell	HIVEP2	86.5508	-0.274759	0.312802	-0.87838	0.379738	0.999999
BCell	PGAM1	233.985	-0.227018	0.258528	-0.878117	0.37988	0.999999
BCell	LSM14A	247.989	0.101078	0.115406	0.875847	0.381113	0.999999
BCell	TNFRSF14	225.649	0.206721	0.236025	0.875843	0.381115	0.999999
BCell	RAD21	223.887	-0.122881	0.14055	-0.87429	0.38196	0.999999
BCell	SERPINB1	189.235	0.142645	0.163225	0.873913	0.382166	0.999999
BCell	RGS10	134.18	0.318433	0.364706	0.873122	0.382597	0.999999
BCell	YPEL3	120.559	-0.391921	0.448946	-0.872982	0.382673	0.999999
BCell	OTUB1	177.142	0.164843	0.188901	0.87264	0.382859	0.999999
BCell	PKM	524.426	0.225902	0.259238	0.871408	0.383531	0.999999
BCell	GBP1	135.695	-0.540546	0.621105	-0.870296	0.384139	0.999999
BCell	PRDX6	196.639	0.228996	0.263555	0.868874	0.384916	0.999999
BCell	YWHAE	198.33	-0.169336	0.195275	-0.867165	0.385852	0.999999
BCell	UFC1	248.929	0.148431	0.171223	0.86689	0.386002	0.999999
BCell	RERE	201.238	-0.261529	0.301725	-0.86678	0.386063	0.999999
BCell	TMOD3	106.833	-0.134366	0.155285	-0.865287	0.386881	0.999999
BCell	BCAS4	242.802	0.209203	0.242589	0.862374	0.388482	0.999999
BCell	BORCS5	126.754	-0.265369	0.307749	-0.862289	0.388529	0.999999
BCell	CCNI	1036.19	0.14381	0.167023	0.861022	0.389226	0.999999
BCell	RNF4	91.4634	-0.158509	0.184507	-0.859092	0.39029	0.999999
BCell	GM2A	102.589	0.206569	0.240465	0.859043	0.390317	0.999999
BCell	PAWR	62.3396	-0.292988	0.341234	-0.858615	0.390553	0.999999
BCell	CUTA	237.193	0.177962	0.207745	0.85664	0.391644	0.999999
BCell	WARS	135.175	-0.572272	0.669293	-0.85504	0.392529	0.999999
BCell	KPNB1	293.601	-0.113267	0.132574	-0.854364	0.392903	0.999999
BCell	AATF	107.107	-0.0944314	0.11055	-0.854195	0.392997	0.999999
BCell	TMEM219	126.268	0.201867	0.236495	0.853577	0.393339	0.999999
BCell	FLI1	199.481	-0.171025	0.201065	-0.850593	0.394996	0.999999
BCell	C20orf24	110.872	-0.232823	0.273982	-0.849775	0.39545	0.999999
BCell	GRHPR	96.0847	0.292735	0.34462	0.849442	0.395635	0.999999
BCell	ATP6V0E1	437.251	0.157269	0.185549	0.847585	0.396669	0.999999
BCell	PPP1R18	239.449	0.163025	0.192348	0.847553	0.396687	0.999999
BCell	HIST1H4C	1130.16	-0.470125	0.554811	-0.847361	0.396794	0.999999
BCell	KDM6B	227.192	0.231905	0.273824	0.846912	0.397044	0.999999
BCell	BCL7B	112.445	0.169973	0.20077	0.846608	0.397214	0.999999
BCell	LBR	149.894	0.188202	0.222352	0.846414	0.397322	0.999999
BCell	BST2	225.136	-0.207277	0.245039	-0.845892	0.397613	0.999999
BCell	MS4A1	2115.84	0.143428	0.169617	0.845602	0.397775	0.999999
BCell	PSMB4	115.78	0.184826	0.218871	0.844451	0.398418	0.999999
BCell	SSR2	378.848	0.191038	0.226564	0.843197	0.399118	0.999999
BCell	BCLAF1	276.454	0.147126	0.174775	0.841803	0.399898	0.999999
BCell	THOC2	130.75	0.110434	0.131216	0.841618	0.400002	0.999999
BCell	PPP2R1A	240.362	0.14033	0.166884	0.840886	0.400412	0.999999
BCell	GGNBP2	165.619	0.124495	0.148111	0.840551	0.4006	0.999999
BCell	COMMD1	141.376	-0.204825	0.243798	-0.84014	0.40083	0.999999
BCell	TIAL1	132.706	0.111584	0.132924	0.839457	0.401213	0.999999
BCell	MARCH1	276.529	-0.233992	0.279154	-0.838219	0.401908	0.999999
BCell	SMAD3	106.577	-0.23123	0.276257	-0.837011	0.402586	0.999999
BCell	IL2RG	457.198	0.156373	0.186917	0.836591	0.402822	0.999999
BCell	PYCARD	128.543	0.246136	0.29431	0.836315	0.402978	0.999999
BCell	SCAF4	81.8258	-0.172649	0.206607	-0.835642	0.403356	0.999999
BCell	EEF1D	1872.13	0.195517	0.234306	0.834451	0.404027	0.999999
BCell	TNRC6A	68.7843	-0.221969	0.266125	-0.83408	0.404236	0.999999
BCell	NDUFA10	99.295	0.131943	0.15843	0.832817	0.404948	0.999999
BCell	BSG	129.621	0.152612	0.183297	0.832594	0.405074	0.999999
BCell	ARL15	86.0951	-0.260542	0.313371	-0.831418	0.405738	0.999999
BCell	ADAM19	140.795	-0.210072	0.252702	-0.831302	0.405803	0.999999
BCell	MYL12A	1012.24	0.168699	0.202958	0.831201	0.40586	0.999999
BCell	CCDC107	120.212	0.239091	0.287784	0.830802	0.406086	0.999999
BCell	ERICH1	130.784	0.117035	0.140923	0.830494	0.40626	0.999999
BCell	PPP1R10	107.266	0.180231	0.2175	0.828647	0.407304	0.999999
BCell	NDUFA3	197.263	-0.304285	0.367633	-0.827686	0.407848	0.999999
BCell	RSRP1	399.808	0.148604	0.179789	0.826546	0.408494	0.999999
BCell	EPRS	102.247	0.0995816	0.120543	0.82611	0.408742	0.999999
BCell	RHOG	271.388	0.186805	0.22623	0.825729	0.408958	0.999999
BCell	MRPL52	188.079	-0.239402	0.289937	-0.825702	0.408973	0.999999
BCell	DOK3	112.525	0.173761	0.210468	0.825591	0.409036	0.999999
BCell	PSMD13	118.757	0.159454	0.193717	0.823128	0.410435	0.999999
BCell	P2RY8	178.178	-0.162613	0.19773	-0.822396	0.410852	0.999999
BCell	CFL1	1981.85	0.173901	0.21192	0.820595	0.411877	0.999999
BCell	TCEB1	161.338	-0.162761	0.198406	-0.820345	0.412019	0.999999
BCell	BTF3	1583.95	0.183169	0.223363	0.820051	0.412187	0.999999
BCell	CHORDC1	140.244	0.263919	0.322548	0.818232	0.413225	0.999999
BCell	POLR2L	253.703	-0.2262	0.276468	-0.81818	0.413255	0.999999
BCell	SH3BGRL3	1207.67	0.233496	0.285888	0.816739	0.414077	0.999999
BCell	RHOQ	57.4092	0.329417	0.40342	0.816561	0.414179	0.999999
BCell	GMIP	98.82	0.170796	0.209397	0.815656	0.414697	0.999999
BCell	MED30	123.506	-0.187076	0.229479	-0.815218	0.414948	0.999999
BCell	C12orf57	346.721	0.213039	0.262351	0.81204	0.416769	0.999999
BCell	PPP1R7	105.403	0.184766	0.227595	0.811817	0.416897	0.999999
BCell	CYLD	129.216	0.196269	0.242267	0.810136	0.417862	0.999999
BCell	RAD51B	120.051	-0.215987	0.266843	-0.809418	0.418275	0.999999
BCell	ALCAM	78.9668	0.250135	0.309724	0.807607	0.419317	0.999999
BCell	SQSTM1	387.307	0.196198	0.243086	0.80711	0.419603	0.999999
BCell	LRMP	333.741	0.269284	0.334171	0.805827	0.420343	0.999999
BCell	NUCKS1	203.282	-0.143187	0.177932	-0.804725	0.420978	0.999999
BCell	CCNG2	62.4583	-0.246027	0.305733	-0.804712	0.420986	0.999999
BCell	SYNGR2	941.667	0.220141	0.273736	0.804206	0.421278	0.999999
BCell	GOLGB1	116.368	0.243691	0.303269	0.803548	0.421658	0.999999
BCell	TRAC	110.074	0.224615	0.279811	0.80274	0.422125	0.999999
BCell	NCOR1	262.816	0.10634	0.132643	0.801705	0.422724	0.999999
BCell	UBE2S	79.7908	-0.376412	0.471325	-0.798625	0.424508	0.999999
BCell	CMTM6	340.138	0.144538	0.180997	0.798568	0.424541	0.999999
BCell	ATRX	300.927	0.11903	0.14946	0.796404	0.425797	0.999999
BCell	RAPGEF1	246.948	0.263623	0.331081	0.796249	0.425888	0.999999
BCell	NDUFAB1	177.609	-0.245279	0.308101	-0.796102	0.425973	0.999999
BCell	PET100	130.871	-0.230832	0.290187	-0.79546	0.426346	0.999999
BCell	TTC19	86.2168	-0.228594	0.287676	-0.794623	0.426833	0.999999
BCell	ITCH	82.7739	-0.231232	0.291503	-0.793241	0.427637	0.999999
BCell	JARID2	91.5887	-0.230232	0.290359	-0.792922	0.427823	0.999999
BCell	CDKAL1	101.868	-0.204321	0.258247	-0.791183	0.428837	0.999999
BCell	ARF1	316.641	0.130039	0.164384	0.791072	0.428902	0.999999
BCell	CIB1	358.248	0.166538	0.210684	0.79046	0.429259	0.999999
BCell	MTMR6	92.7483	-0.241083	0.305187	-0.789952	0.429556	0.999999
BCell	SPIB	113.512	0.210855	0.267095	0.789437	0.429857	0.999999
BCell	BCAP31	174.198	0.143149	0.181636	0.78811	0.430632	0.999999
BCell	ERBB2IP	132.221	-0.199334	0.253174	-0.787339	0.431083	0.999999
BCell	SMC5	122.164	0.180771	0.229754	0.786802	0.431398	0.999999
BCell	MBNL1	693.536	-0.170118	0.216303	-0.786483	0.431585	0.999999
BCell	PFDN2	143.385	-0.208814	0.266073	-0.784799	0.432572	0.999999
BCell	TCF12	118.465	-0.217001	0.27662	-0.784474	0.432762	0.999999
BCell	COX4I1	1341.58	0.154142	0.196599	0.784044	0.433014	0.999999
BCell	NANS	85.9628	0.386623	0.493151	0.783985	0.433049	0.999999
BCell	USP48	111.437	0.136254	0.174138	0.782446	0.433953	0.999999
BCell	SDCBP	163.123	0.139854	0.178782	0.782263	0.43406	0.999999
BCell	SNRPE	159.62	-0.235331	0.300871	-0.782163	0.434119	0.999999
BCell	RANBP2	209.348	0.181815	0.232618	0.781604	0.434447	0.999999
BCell	HMGN2	1000.74	-0.326951	0.418424	-0.781388	0.434574	0.999999
BCell	HERC1	106.323	-0.193022	0.247878	-0.778697	0.436158	0.999999
BCell	RGS13	126.087	0.5689	0.730858	0.7784	0.436333	0.999999
BCell	MKRN1	99.9227	0.0949771	0.122051	0.778175	0.436466	0.999999
BCell	SHISA5	163.2	-0.172867	0.2222	-0.777982	0.43658	0.999999
BCell	BASP1	283.024	-0.238382	0.307196	-0.775992	0.437754	0.999999
BCell	DAZAP1	85.9026	-0.254115	0.327532	-0.775849	0.437838	0.999999
BCell	NRDC	121.619	-0.108587	0.140484	-0.772952	0.439551	0.999999
BCell	NDUFS6	131.137	-0.227208	0.294294	-0.772043	0.440089	0.999999
BCell	HLA-DQA1	2549.26	0.226872	0.293938	0.771834	0.440213	0.999999
BCell	TBL1XR1	96.9281	-0.231123	0.299595	-0.771452	0.440439	0.999999
BCell	APH1A	182.117	0.132856	0.172434	0.770477	0.441017	0.999999
BCell	PPIG	265.032	0.105785	0.137352	0.770175	0.441196	0.999999
BCell	EIF4E	114.897	-0.142176	0.184767	-0.769489	0.441603	0.999999
BCell	FCRL2	118.199	0.280742	0.364953	0.769256	0.441741	0.999999
BCell	NEAT1	195.672	0.379018	0.492761	0.769172	0.441791	0.999999
BCell	ZYX	126.989	0.183549	0.238652	0.769105	0.441831	0.999999
BCell	CUX1	118.822	0.254586	0.331088	0.768938	0.44193	0.999999
BCell	TNPO1	96.4201	-0.136261	0.177252	-0.76874	0.442047	0.999999
BCell	KIF2A	140.722	0.109669	0.142703	0.768512	0.442183	0.999999
BCell	CEP350	134.747	0.201411	0.262782	0.766454	0.443406	0.999999
BCell	SNX29	240.637	-0.139102	0.181868	-0.76485	0.444361	0.999999
BCell	SCPEP1	98.3882	0.166193	0.217386	0.764506	0.444566	0.999999
BCell	CD38	130.719	0.297298	0.389159	0.763951	0.444897	0.999999
BCell	PPP1R15A	573.255	0.154886	0.202792	0.763771	0.445004	0.999999
BCell	HPS1	111.69	0.0900119	0.117956	0.7631	0.445404	0.999999
BCell	NDUFA6	135.709	-0.196419	0.257718	-0.762146	0.445973	0.999999
BCell	VOPP1	316.585	0.208692	0.274126	0.761302	0.446477	0.999999
BCell	DENND5B	118.723	-0.291323	0.38306	-0.760515	0.446947	0.999999
BCell	CHPT1	219.161	-0.241466	0.31762	-0.760234	0.447115	0.999999
BCell	SYNCRIP	128.4	0.134088	0.176651	0.75906	0.447817	0.999999
BCell	MRPL41	127.125	-0.229155	0.30207	-0.758617	0.448082	0.999999
BCell	ANXA6	423.619	-0.171761	0.226501	-0.758325	0.448256	0.999999
BCell	EML4	376.762	0.152993	0.201937	0.757627	0.448674	0.999999
BCell	PSMD4	142.551	0.148784	0.196441	0.757397	0.448812	0.999999
BCell	TNRC6B	291.79	-0.175855	0.232877	-0.755142	0.450164	0.999999
BCell	EZR	1107.36	0.133266	0.176736	0.754041	0.450825	0.999999
BCell	RPN1	121.432	-0.182684	0.243193	-0.751192	0.452537	0.999999
BCell	LMBRD1	219.321	-0.120773	0.160902	-0.750596	0.452896	0.999999
BCell	PFDN5	1534.31	0.142419	0.189871	0.750083	0.453204	0.999999
BCell	GABARAPL2	265.78	0.161605	0.215777	0.748944	0.453891	0.999999
BCell	LRPPRC	98.3512	-0.14297	0.191015	-0.748478	0.454172	0.999999
BCell	FMNL1	153.065	-0.178928	0.239236	-0.747916	0.454511	0.999999
BCell	CHCHD10	547.215	0.284809	0.381974	0.745625	0.455894	0.999999
BCell	SERINC1	115.423	0.168636	0.226628	0.744109	0.456811	0.999999
BCell	GPBP1	288.959	0.135994	0.182959	0.7433	0.4573	0.999999
BCell	ALKBH5	103.053	0.128756	0.17349	0.742155	0.457994	0.999999
BCell	IGHM	373.86	-0.443435	0.597914	-0.741637	0.458307	0.999999
BCell	PTBP1	153.831	0.137396	0.185615	0.740218	0.459167	0.999999
BCell	MZT2A	135.379	-0.198522	0.26855	-0.739238	0.459762	0.999999
BCell	CDC42SE2	381.38	-0.15282	0.206961	-0.738397	0.460273	0.999999
BCell	TUBA1A	315.954	0.190466	0.258192	0.737689	0.460704	0.999999
BCell	LARGE	90.3019	-0.348511	0.472884	-0.73699	0.461129	0.999999
BCell	PNKD	94.5292	0.199741	0.271167	0.736598	0.461367	0.999999
BCell	FAM46C	335.946	-0.254011	0.345091	-0.736071	0.461687	0.999999
BCell	PDCD5	121.699	-0.195622	0.266362	-0.734421	0.462692	0.999999
BCell	PIM2	270.512	-0.211148	0.287506	-0.734411	0.462698	0.999999
BCell	OSBPL8	241.863	-0.106123	0.144662	-0.733592	0.463197	0.999999
BCell	SRPK2	173.512	-0.162989	0.222217	-0.733466	0.463274	0.999999
BCell	CCDC88C	93.5766	-0.206908	0.282104	-0.733447	0.463286	0.999999
BCell	SNRPG	349.725	-0.195657	0.267098	-0.73253	0.463845	0.999999
BCell	MICAL3	128.865	-0.185839	0.253717	-0.732466	0.463884	0.999999
BCell	TMC8	138.444	0.129013	0.176302	0.73177	0.464309	0.999999
BCell	PBXIP1	101.291	0.114173	0.156025	0.731761	0.464315	0.999999
BCell	ALKBH7	140.082	0.240319	0.328438	0.731702	0.464351	0.999999
BCell	ADK	308.699	-0.155323	0.212295	-0.731639	0.464389	0.999999
BCell	FKBP8	195.134	0.169802	0.232456	0.730469	0.465104	0.999999
BCell	EIF4G3	163.562	-0.237136	0.325292	-0.728995	0.466005	0.999999
BCell	MEAF6	141.127	0.157512	0.216124	0.728806	0.466121	0.999999
BCell	YTHDF2	116.579	0.0979359	0.134507	0.728108	0.466548	0.999999
BCell	NACA	2963.07	0.163212	0.224165	0.72809	0.466558	0.999999
BCell	SPOP	108.675	0.0893272	0.122703	0.727993	0.466618	0.999999
BCell	LRRK2	97.6003	0.238933	0.328377	0.727618	0.466847	0.999999
BCell	NUDT3	60.7862	-0.185187	0.254594	-0.727381	0.466992	0.999999
BCell	EIF2AK3	89.5231	-0.221491	0.304595	-0.727165	0.467125	0.999999
BCell	CLECL1	124.346	0.265494	0.365488	0.726408	0.467589	0.999999
BCell	NDUFB3	130.37	-0.198021	0.272875	-0.725684	0.468033	0.999999
BCell	MAP3K5	70.3337	-0.254541	0.351034	-0.725118	0.46838	0.999999
BCell	AP3B1	117.323	-0.170042	0.234661	-0.724629	0.468679	0.999999
BCell	USP25	57.6935	-0.290083	0.400355	-0.724564	0.468719	0.999999
BCell	C14orf2	267.547	-0.220175	0.303995	-0.724273	0.468898	0.999999
BCell	FCRL1	300.602	-0.203556	0.281531	-0.723032	0.46966	0.999999
BCell	PAIP2	214.293	-0.129844	0.179647	-0.72277	0.469821	0.999999
BCell	KIF5B	144.711	0.0796071	0.110216	0.722281	0.470122	0.999999
BCell	SRSF2	371.88	-0.152861	0.211891	-0.721413	0.470655	0.999999
BCell	DHRS7	103.193	0.190857	0.264981	0.720268	0.47136	0.999999
BCell	FAM49A	206.913	0.232174	0.322457	0.720013	0.471517	0.999999
BCell	UQCRH	525.421	0.165618	0.230533	0.718413	0.472503	0.999999
BCell	CDCA7L	112.068	-0.13268	0.184701	-0.718349	0.472542	0.999999
BCell	RAB3GAP2	84.4395	0.178541	0.248777	0.717672	0.472959	0.999999
BCell	CMSS1	111.212	-0.181821	0.253396	-0.717536	0.473043	0.999999
BCell	USP16	131.358	0.0886255	0.123634	0.716835	0.473476	0.999999
BCell	DUT	293.173	-0.219796	0.307307	-0.715233	0.474465	0.999999
BCell	UBE2C	90.556	-0.53342	0.746928	-0.714153	0.475133	0.999999
BCell	PPP2R2A	110.721	-0.0967877	0.135558	-0.713994	0.475231	0.999999
BCell	TCP1	171.242	-0.179283	0.252178	-0.710939	0.477122	0.999999
BCell	ZFAND3	159.992	-0.159685	0.224665	-0.710771	0.477226	0.999999
BCell	MAF1	150.596	0.176393	0.24888	0.708748	0.478481	0.999999
BCell	PPP6C	117.495	-0.105714	0.149161	-0.708723	0.478496	0.999999
BCell	EPC2	64.9458	-0.255154	0.360096	-0.708574	0.478589	0.999999
BCell	LY6E	225.281	-0.212462	0.300119	-0.707928	0.47899	0.999999
BCell	EGR1	124.868	0.28361	0.40121	0.706887	0.479637	0.999999
BCell	KRT10	246.803	-0.182779	0.258578	-0.706861	0.479653	0.999999
BCell	RGS19	259.392	0.190311	0.269566	0.705989	0.480195	0.999999
BCell	VPS37B	282.02	-0.20666	0.292987	-0.705355	0.480589	0.999999
BCell	TPI1	598.252	0.228058	0.324157	0.703541	0.481719	0.999999
BCell	ACAP2	285.717	0.0978123	0.139237	0.702488	0.482375	0.999999
BCell	AKR1A1	160.727	0.169397	0.241621	0.701087	0.483249	0.999999
BCell	PNPLA2	122.924	0.153755	0.219409	0.70077	0.483447	0.999999
BCell	PSMF1	137.191	0.140654	0.200731	0.700708	0.483485	0.999999
BCell	STUB1	115.193	-0.174777	0.249466	-0.700605	0.48355	0.999999
BCell	HLA-DPB1	3342.83	0.15468	0.220833	0.700438	0.483654	0.999999
BCell	LARP4B	67.3367	-0.254745	0.363738	-0.700354	0.483706	0.999999
BCell	NDUFB7	134.795	-0.206841	0.295911	-0.698997	0.484554	0.999999
BCell	RHOA	933.316	0.132425	0.18967	0.698187	0.48506	0.999999
BCell	GNA13	101.766	-0.206689	0.296108	-0.698018	0.485166	0.999999
BCell	TAF1D	341.475	0.104386	0.149569	0.697909	0.485234	0.999999
BCell	LMAN2	115.488	-0.176144	0.252595	-0.697337	0.485592	0.999999
BCell	JCHAIN	205.85	-0.694045	0.995933	-0.696879	0.485879	0.999999
BCell	PAPD4	100.769	-0.14537	0.209	-0.695553	0.486709	0.999999
BCell	STAG2	142.086	-0.113843	0.163883	-0.694659	0.487269	0.999999
BCell	KANSL1	91.3534	-0.268998	0.387285	-0.694573	0.487323	0.999999
BCell	SAFB2	105.134	0.0982665	0.141592	0.694011	0.487675	0.999999
BCell	PCGF5	116.484	-0.115865	0.167193	-0.692998	0.488311	0.999999
BCell	RABEP1	139.548	-0.136893	0.197722	-0.692354	0.488715	0.999999
BCell	CYB561A3	192.255	0.11619	0.168233	0.690647	0.489787	0.999999
BCell	HSPB1	102.395	0.184111	0.266893	0.689831	0.490301	0.999999
BCell	ATP5A1	275.942	0.134689	0.195272	0.689748	0.490352	0.999999
BCell	ANKRD11	183.121	-0.228955	0.332113	-0.689388	0.490579	0.999999
BCell	SYNRG	154.453	0.12283	0.178296	0.688913	0.490878	0.999999
BCell	PTDSS1	143.205	0.120056	0.174375	0.688492	0.491143	0.999999
BCell	NUDT4	82.2294	0.173482	0.25199	0.688448	0.491171	0.999999
BCell	LSM5	159.724	-0.186787	0.271355	-0.688351	0.491232	0.999999
BCell	DDX18	191.661	-0.120776	0.175609	-0.687757	0.491606	0.999999
BCell	MRPS18B	105.331	-0.165932	0.241503	-0.687081	0.492032	0.999999
BCell	CD48	523.51	0.0883368	0.128688	0.68644	0.492436	0.999999
BCell	TNIP1	156.786	0.103361	0.150761	0.685596	0.492968	0.999999
BCell	NR3C1	395.737	-0.147925	0.215796	-0.685482	0.49304	0.999999
BCell	ALDOA	684.833	0.159805	0.233156	0.685402	0.493091	0.999999
BCell	COBLL1	134.84	-0.262508	0.383615	-0.6843	0.493786	0.999999
BCell	USP10	100.453	-0.103743	0.151701	-0.683861	0.494063	0.999999
BCell	UGCG	122.119	0.14316	0.20946	0.683473	0.494308	0.999999
BCell	CALR	493.678	-0.125468	0.183625	-0.683282	0.494429	0.999999
BCell	FAM26F	106.462	-0.229714	0.337179	-0.681283	0.495693	0.999999
BCell	CSNK1G3	82.1022	0.189293	0.277887	0.681188	0.495752	0.999999
BCell	HLA-C	3018.76	0.225412	0.331388	0.680205	0.496374	0.999999
BCell	MIA3	90.6946	0.141859	0.209114	0.678382	0.497529	0.999999
BCell	KTN1	272.209	-0.123384	0.181881	-0.678374	0.497534	0.999999
BCell	ANKRD12	375.467	0.112822	0.166402	0.678005	0.497769	0.999999
BCell	CENPC	113.585	-0.119221	0.17588	-0.677858	0.497862	0.999999
BCell	SSBP1	223.98	-0.127917	0.188762	-0.677664	0.497985	0.999999
BCell	ARPC3	1432.29	0.147495	0.217956	0.676716	0.498586	0.999999
BCell	ZFP36L2	1415.51	0.191458	0.283092	0.676312	0.498843	0.999999
BCell	ITGB2	214.806	0.162493	0.240562	0.675472	0.499376	0.999999
BCell	SLC2A3	1047.84	0.144534	0.214231	0.674664	0.499889	0.999999
BCell	SRSF1	117.372	0.125024	0.185798	0.6729	0.501011	0.999999
BCell	IRF7	123.644	-0.214116	0.318243	-0.672806	0.50107	0.999999
BCell	AURKAIP1	173.164	-0.198516	0.295419	-0.671979	0.501597	0.999999
BCell	CCR6	220.682	-0.1541	0.229507	-0.671439	0.501941	0.999999
BCell	STK10	100.916	-0.171549	0.255496	-0.671434	0.501944	0.999999
BCell	FCRLA	348.727	0.127015	0.189171	0.671432	0.501946	0.999999
BCell	UBE2N	281.487	0.132449	0.19783	0.669511	0.50317	0.999999
BCell	PSIP1	223.159	0.156253	0.234031	0.667659	0.504351	0.999999
BCell	DMXL1	173.626	-0.14154	0.212204	-0.666999	0.504773	0.999999
BCell	CD79A	2708.35	0.161646	0.242607	0.666289	0.505226	0.999999
BCell	ZNF800	133.451	0.0806058	0.12105	0.665889	0.505482	0.999999
BCell	PPM1K	208.591	-0.0794407	0.11933	-0.665723	0.505588	0.999999
BCell	HDAC1	195.531	0.137794	0.207027	0.665587	0.505675	0.999999
BCell	RPA3	160.551	-0.183242	0.276063	-0.663768	0.506839	0.999999
BCell	FBXL17	92.4291	-0.238338	0.359234	-0.663462	0.507034	0.999999
BCell	SKP1	373.738	0.154006	0.232169	0.663337	0.507115	0.999999
BCell	SYNE1	77.9602	-0.162107	0.244594	-0.66276	0.507484	0.999999
BCell	FADS3	81.7592	0.163873	0.247377	0.662442	0.507688	0.999999
BCell	SCFD2	68.1739	-0.202672	0.30693	-0.660319	0.509049	0.999999
BCell	RFX7	56.2508	-0.262477	0.397522	-0.660282	0.509073	0.999999
BCell	MEA1	114.895	0.175927	0.266679	0.659697	0.509448	0.999999
BCell	COX17	203.228	-0.188371	0.285693	-0.659347	0.509673	0.999999
BCell	R3HDM2	84.3308	-0.232251	0.353519	-0.65697	0.5112	0.999999
BCell	CSTB	180.802	-0.251556	0.383598	-0.65578	0.511965	0.999999
BCell	PA2G4	203.463	-0.167699	0.255887	-0.655364	0.512234	0.999999
BCell	NT5C	179.209	0.152291	0.232914	0.653853	0.513206	0.999999
BCell	PRNP	123.823	-0.157988	0.241992	-0.652866	0.513843	0.999999
BCell	DYNLRB1	164.756	0.107496	0.164884	0.651947	0.514435	0.999999
BCell	PTPRCAP	141.064	-0.240564	0.369139	-0.651689	0.514602	0.999999
BCell	COX14	138.774	-0.130492	0.200251	-0.651644	0.514631	0.999999
BCell	FMNL3	63.8865	-0.189254	0.290635	-0.651173	0.514935	0.999999
BCell	ADAR	144.064	-0.160357	0.24634	-0.650956	0.515075	0.999999
BCell	LAMTOR4	250.616	0.128977	0.198397	0.650095	0.515631	0.999999
BCell	PTPRA	80.9164	-0.146617	0.226073	-0.648537	0.516638	0.999999
BCell	RPN2	109.17	-0.112183	0.173166	-0.647837	0.51709	0.999999
BCell	LYPLAL1	99.8483	0.145295	0.225022	0.645693	0.518478	0.999999
BCell	DHX9	122.57	0.113594	0.176104	0.645041	0.518901	0.999999
BCell	CCNH	102.422	0.119172	0.184762	0.644999	0.518928	0.999999
BCell	PTOV1	100.547	0.140251	0.217552	0.644682	0.519134	0.999999
BCell	WAC	148.168	-0.147545	0.228873	-0.644661	0.519147	0.999999
BCell	TTC1	111.149	-0.122741	0.190495	-0.644329	0.519362	0.999999
BCell	ITSN2	341.031	0.0919181	0.142784	0.643756	0.519733	0.999999
BCell	TCERG1	135.644	0.105528	0.164113	0.643019	0.520212	0.999999
BCell	PLEKHA2	226.067	-0.105491	0.165289	-0.638222	0.523329	0.999999
BCell	SMARCA2	143.886	-0.154329	0.24194	-0.637879	0.523552	0.999999
BCell	SASH3	271.146	0.110363	0.173273	0.636933	0.524168	0.999999
BCell	UQCRFS1	192.485	-0.176689	0.277425	-0.636887	0.524198	0.999999
BCell	MAT2B	204.656	-0.137141	0.216419	-0.633685	0.526286	0.999999
BCell	YPEL5	599.166	-0.15507	0.244976	-0.633002	0.526733	0.999999
BCell	MYO1E	242.717	0.224644	0.355444	0.63201	0.527381	0.999999
BCell	RICTOR	106.048	-0.186073	0.294452	-0.631931	0.527432	0.999999
BCell	USMG5	271.493	-0.216637	0.342845	-0.63188	0.527465	0.999999
BCell	CNOT6L	138.569	0.121957	0.193214	0.631202	0.527909	0.999999
BCell	NGDN	102.273	-0.120514	0.190966	-0.631078	0.52799	0.999999
BCell	TMF1	141.642	0.0962196	0.152506	0.630924	0.528091	0.999999
BCell	CIRBP	669.265	0.109428	0.173496	0.630725	0.52822	0.999999
BCell	ADD3	130.848	-0.109439	0.173591	-0.63044	0.528406	0.999999
BCell	ANP32A	222.016	-0.0985794	0.156428	-0.63019	0.52857	0.999999
BCell	PDLIM1	229.643	-0.196205	0.311486	-0.629902	0.528759	0.999999
BCell	SRP72	132.648	0.0993177	0.157735	0.629651	0.528923	0.999999
BCell	LAT2	318.738	0.114696	0.182329	0.629061	0.529309	0.999999
BCell	GSPT1	98.7414	-0.17226	0.274101	-0.628454	0.529707	0.999999
BCell	EIF3I	222.951	0.136538	0.217335	0.628236	0.529849	0.999999
BCell	BAZ1A	210.444	0.0908063	0.144594	0.62801	0.529998	0.999999
BCell	TCL1A	621.671	-0.299875	0.47766	-0.6278	0.530135	0.999999
BCell	COX7A2L	195.064	0.123031	0.196091	0.627417	0.530386	0.999999
BCell	AFF4	143.627	-0.115899	0.18498	-0.626549	0.530955	0.999999
BCell	ATP1B3	157.926	-0.201127	0.321238	-0.6261	0.531249	0.999999
BCell	ARPC2	1237.27	0.15537	0.248456	0.625341	0.531747	0.999999
BCell	RABGAP1L	470.254	0.167183	0.267761	0.624372	0.532383	0.999999
BCell	IGLL5	62.782	-0.71336	1.1441	-0.623511	0.532948	0.999999
BCell	M6PR	153.017	0.0956748	0.15358	0.622965	0.533307	0.999999
BCell	MAN2B1	95.6533	0.140785	0.226187	0.622425	0.533662	0.999999
BCell	UQCR10	341.44	-0.186391	0.300231	-0.620826	0.534714	0.999999
BCell	VTI1A	127.55	-0.132391	0.21412	-0.618302	0.536376	0.999999
BCell	CYC1	124.158	-0.168403	0.272558	-0.617862	0.536666	0.999999
BCell	C7orf50	138.348	-0.165252	0.267574	-0.617592	0.536844	0.999999
BCell	DAD1	220.378	0.130202	0.211493	0.615629	0.538139	0.999999
BCell	ANXA11	212.265	0.121533	0.19761	0.615012	0.538547	0.999999
BCell	PARP15	192.047	-0.149239	0.242957	-0.61426	0.539044	0.999999
BCell	RBMX	261.328	-0.0712446	0.116127	-0.613507	0.539541	0.999999
BCell	EPN1	95.5956	0.143072	0.233304	0.613244	0.539715	0.999999
BCell	DYRK1A	82.2055	-0.201727	0.329159	-0.612856	0.539972	0.999999
BCell	MAP3K1	170.187	-0.199211	0.325197	-0.612585	0.540151	0.999999
BCell	ANKRD17	124.085	-0.162729	0.265819	-0.61218	0.540418	0.999999
BCell	RAB11FIP1	241.188	0.139616	0.228253	0.611671	0.540755	0.999999
BCell	GSAP	79.3729	-0.18138	0.296626	-0.611478	0.540883	0.999999
BCell	EIF3D	265.042	0.081282	0.132997	0.611155	0.541097	0.999999
BCell	PPCS	110.956	0.114521	0.18784	0.609676	0.542076	0.999999
BCell	SIDT1	113.375	-0.142951	0.234619	-0.60929	0.542332	0.999999
BCell	PPDPF	716.002	0.230159	0.378832	0.60755	0.543486	0.999999
BCell	IDH2	103.848	0.153071	0.251951	0.607543	0.54349	0.999999
BCell	PFKL	121.557	0.140809	0.232001	0.606931	0.543897	0.999999
BCell	PPP1CC	265.723	-0.101139	0.167001	-0.605617	0.544769	0.999999
BCell	TXNIP	556.578	0.241635	0.399804	0.604384	0.545588	0.999999
BCell	PPP4R2	109.081	0.0832591	0.13782	0.604116	0.545766	0.999999
BCell	NEK1	118.685	0.136405	0.225844	0.603982	0.545856	0.999999
BCell	KLF2	758.849	-0.346258	0.573352	-0.603919	0.545898	0.999999
BCell	FAM172A	127.822	-0.161681	0.268165	-0.602919	0.546563	0.999999
BCell	USP22	77.8913	-0.139068	0.231057	-0.601876	0.547257	0.999999
BCell	MTHFD2	143.967	-0.202975	0.33731	-0.601744	0.547345	0.999999
BCell	TRIM44	126.158	-0.141082	0.234806	-0.600846	0.547942	0.999999
BCell	ATP5F1	321.196	0.141872	0.236414	0.600099	0.548441	0.999999
BCell	PRDX5	270.09	0.160283	0.268426	0.597122	0.550426	0.999999
BCell	MYO9B	147.235	0.187161	0.313446	0.597106	0.550436	0.999999
BCell	TMEM154	176.091	-0.116187	0.194782	-0.596501	0.550841	0.999999
BCell	PRDX1	520.507	0.182129	0.305479	0.596206	0.551038	0.999999
BCell	CCT5	193.401	-0.109884	0.184453	-0.595728	0.551357	0.999999
BCell	SMG1	139.103	-0.15405	0.258818	-0.595207	0.551705	0.999999
BCell	KMO	102.37	-0.130587	0.219457	-0.595045	0.551813	0.999999
BCell	HDAC9	200.96	-0.161553	0.271555	-0.594916	0.5519	0.999999
BCell	UBXN4	247.911	0.111565	0.187706	0.594362	0.55227	0.999999
BCell	RAP1A	220.331	0.0643793	0.108381	0.594012	0.552504	0.999999
BCell	PICALM	89.5858	-0.174895	0.294576	-0.593718	0.552701	0.999999
BCell	BAZ1B	104.166	0.111312	0.187524	0.593586	0.552789	0.999999
BCell	PIGB	108.678	-0.132838	0.224301	-0.592232	0.553695	0.999999
BCell	SH3BGRL	389.534	0.085417	0.144387	0.591583	0.55413	0.999999
BCell	OCIAD1	194.155	0.0809784	0.136935	0.591363	0.554277	0.999999
BCell	GOLPH3	113.853	-0.123286	0.209076	-0.58967	0.555412	0.999999
BCell	HAX1	148.211	0.145581	0.247214	0.588887	0.555937	0.999999
BCell	RER1	121.174	-0.120139	0.204164	-0.588443	0.556235	0.999999
BCell	MAN2A1	91.068	0.172277	0.293058	0.587859	0.556627	0.999999
BCell	EBLN3	145.911	0.0894081	0.152199	0.587441	0.556908	0.999999
BCell	CD44	524.996	-0.123133	0.209709	-0.587164	0.557093	0.999999
BCell	ANAPC16	434.648	0.0949464	0.161751	0.586992	0.557209	0.999999
BCell	CHD1	281.791	0.121473	0.207149	0.586401	0.557606	0.999999
BCell	CCT8	255.929	-0.127995	0.218448	-0.585931	0.557922	0.999999
BCell	UBE3A	161.401	0.0818112	0.139861	0.584945	0.558585	0.999999
BCell	CLK1	136.571	0.154598	0.26433	0.584868	0.558637	0.999999
BCell	GNB2	285.517	0.168328	0.288585	0.583287	0.5597	0.999999
BCell	RGS2	490.599	0.228924	0.392705	0.582942	0.559932	0.999999
BCell	SEC11C	81.8224	-0.182559	0.313399	-0.582514	0.56022	0.999999
BCell	FAM208A	91.0092	-0.1626	0.279158	-0.582465	0.560253	0.999999
BCell	SNRPD1	226.974	-0.173829	0.298605	-0.582138	0.560474	0.999999
BCell	RAB7A	218.079	-0.0676319	0.11635	-0.581278	0.561053	0.999999
BCell	FLNA	109.58	0.182458	0.314711	0.579763	0.562074	0.999999
BCell	YWHAQ	236.285	-0.123459	0.213195	-0.57909	0.562528	0.999999
BCell	CCDC59	123.985	-0.100582	0.173942	-0.578253	0.563093	0.999999
BCell	FAU	5754.03	0.135534	0.234418	0.57817	0.563149	0.999999
BCell	NDUFV1	135.604	-0.123494	0.213764	-0.577711	0.563459	0.999999
BCell	ATR	80.1083	-0.167754	0.290556	-0.577356	0.563699	0.999999
BCell	GTF2A2	168.895	-0.144235	0.249988	-0.576967	0.563962	0.999999
BCell	TMC6	135.883	0.0868703	0.150586	0.576883	0.564019	0.999999
BCell	CAST	204.622	0.172523	0.299296	0.576429	0.564325	0.999999
BCell	TRAM1	143.842	-0.113895	0.197595	-0.576405	0.564342	0.999999
BCell	RSRC1	84.1906	-0.111543	0.193951	-0.575107	0.565219	0.999999
BCell	KDM2A	120.24	-0.154024	0.268027	-0.574659	0.565522	0.999999
BCell	PRKCE	193.584	-0.171635	0.299071	-0.573893	0.56604	0.999999
BCell	SEPT2	178.814	-0.0892406	0.155556	-0.573689	0.566178	0.999999
BCell	MCM5	145.505	0.108016	0.188986	0.571554	0.567624	0.999999
BCell	CAPZA2	143.394	-0.0991616	0.173769	-0.570653	0.568235	0.999999
BCell	HERC4	114.925	-0.12671	0.222546	-0.569364	0.569109	0.999999
BCell	SF3B1	263.322	0.0903594	0.158994	0.568319	0.569818	0.999999
BCell	SMC3	113.427	0.0861511	0.151747	0.567727	0.570221	0.999999
BCell	RB1CC1	100.48	-0.106421	0.187635	-0.56717	0.570599	0.999999
BCell	CCT6A	215.653	-0.106068	0.187125	-0.566827	0.570832	0.999999
BCell	LINC00926	325.944	-0.13039	0.230068	-0.566746	0.570887	0.999999
BCell	HNRNPD	186.197	-0.178364	0.314789	-0.566615	0.570975	0.999999
BCell	CHCHD2	804.657	-0.184301	0.325376	-0.566426	0.571105	0.999999
BCell	HMGB2	341.516	-0.258615	0.457654	-0.565089	0.572013	0.999999
BCell	RBBP4	217.055	-0.117125	0.207276	-0.565068	0.572027	0.999999
BCell	ATP2B1	459.655	0.110726	0.196077	0.564706	0.572274	0.999999
BCell	UST	96.0302	-0.177682	0.31465	-0.564696	0.57228	0.999999
BCell	HLA-E	1938.7	0.0965376	0.171005	0.564532	0.572392	0.999999
BCell	ELF1	474.831	0.0747594	0.132471	0.564345	0.572519	0.999999
BCell	SIK3	381.877	-0.16744	0.296761	-0.564223	0.572602	0.999999
BCell	PEAK1	68.5951	-0.213397	0.378494	-0.563804	0.572888	0.999999
BCell	SRSF5	404.911	0.0726107	0.128906	0.563282	0.573243	0.999999
BCell	DDOST	126.012	0.0899259	0.159649	0.563273	0.573249	0.999999
BCell	LPIN1	115.022	0.115107	0.20463	0.562516	0.573764	0.999999
BCell	POLR1D	192.507	-0.0911218	0.162013	-0.562437	0.573819	0.999999
BCell	SERF2	1861.97	0.178061	0.31692	0.56185	0.574218	0.999999
BCell	BLNK	269.734	-0.133021	0.236835	-0.561659	0.574348	0.999999
BCell	RNASET2	439.077	0.127725	0.227459	0.561532	0.574435	0.999999
BCell	SYF2	207.328	-0.106232	0.189226	-0.561405	0.574521	0.999999
BCell	BRK1	414.622	0.123588	0.220233	0.561171	0.574681	0.999999
BCell	ISG20	476.627	-0.212631	0.379301	-0.560587	0.575079	0.999999
BCell	KDM4B	135.736	-0.122132	0.217869	-0.560576	0.575086	0.999999
BCell	ARID5B	366.511	0.110052	0.196343	0.560509	0.575132	0.999999
BCell	U2SURP	183.622	-0.057274	0.102345	-0.559615	0.575742	0.999999
BCell	ADRM1	154.96	0.122085	0.21819	0.559535	0.575797	0.999999
BCell	RGCC	207.653	0.22092	0.395072	0.559189	0.576033	0.999999
BCell	TMX4	111.443	0.119118	0.213257	0.558564	0.576459	0.999999
BCell	MGAT5	278.461	-0.170398	0.305235	-0.558253	0.576672	0.999999
BCell	PDE4B	748.846	-0.135474	0.243024	-0.55745	0.57722	0.999999
BCell	LNPEP	201.881	-0.110163	0.197721	-0.557162	0.577417	0.999999
BCell	TMSB10	4057.47	-0.149979	0.269361	-0.556795	0.577668	0.999999
BCell	COX5A	330.169	-0.196056	0.352239	-0.556599	0.577801	0.999999
BCell	CAPZB	494.192	0.10368	0.18641	0.556191	0.57808	0.999999
BCell	SIK2	84.4937	-0.169289	0.3044	-0.55614	0.578115	0.999999
BCell	PKIG	230.962	0.0907588	0.163517	0.555043	0.578865	0.999999
BCell	ROCK1	258.339	0.0714994	0.128821	0.555028	0.578876	0.999999
BCell	COX7A2	372.424	-0.153537	0.276756	-0.554775	0.579048	0.999999
BCell	IMMP2L	116.489	-0.159386	0.288031	-0.553363	0.580015	0.999999
BCell	OGFR	101.67	0.136809	0.247839	0.552009	0.580942	0.999999
BCell	NCK2	45.0027	-0.269534	0.488954	-0.551246	0.581465	0.999999
BCell	ATP2A3	202.213	-0.109623	0.198903	-0.551141	0.581537	0.999999
BCell	SHFM1	222.938	-0.147839	0.26874	-0.55012	0.582237	0.999999
BCell	TULP4	61.9529	-0.205554	0.373723	-0.550018	0.582307	0.999999
BCell	BTG2	661.475	0.161741	0.29447	0.549262	0.582825	0.999999
BCell	STAG1	146.248	-0.157432	0.286764	-0.548996	0.583008	0.999999
BCell	HNRNPM	247.383	-0.109003	0.198569	-0.548946	0.583043	0.999999
BCell	ITFG1	119.772	-0.135244	0.246808	-0.547975	0.583709	0.999999
BCell	ERC1	88.1784	-0.160487	0.293289	-0.547197	0.584243	0.999999
BCell	USP47	107.256	-0.125253	0.229088	-0.546747	0.584553	0.999999
BCell	CBX3	207.904	0.133626	0.244875	0.54569	0.585279	0.999999
BCell	MIOS	89.2698	0.0860611	0.157951	0.544858	0.585851	0.999999
BCell	UBA52	2510.62	0.099774	0.183174	0.544695	0.585964	0.999999
BCell	RBM26	85.4714	-0.174701	0.320943	-0.544338	0.586209	0.999999
BCell	ANKRD37	115.297	0.215645	0.396173	0.54432	0.586221	0.999999
BCell	NDUFA1	275.823	-0.165209	0.303743	-0.543911	0.586503	0.999999
BCell	IMP3	148.315	-0.114964	0.211624	-0.543246	0.58696	0.999999
BCell	BTK	185.302	-0.101152	0.186293	-0.54297	0.58715	0.999999
BCell	RBM42	99.6663	0.131272	0.241833	0.542823	0.587251	0.999999
BCell	MRPL20	159.795	-0.124288	0.229171	-0.542336	0.587587	0.999999
BCell	CALM1	767.007	0.11301	0.209076	0.540522	0.588837	0.999999
BCell	GMFG	320.044	0.139207	0.257604	0.540392	0.588927	0.999999
BCell	SIPA1	107.625	-0.195946	0.362887	-0.539962	0.589223	0.999999
BCell	CSDE1	279.48	0.0692689	0.128342	0.539721	0.589389	0.999999
BCell	PCMTD1	114.276	-0.131926	0.245559	-0.537249	0.591096	0.999999
BCell	VPS29	153.808	0.0916805	0.170747	0.536937	0.591311	0.999999
BCell	CHMP7	86.4977	-0.124346	0.232058	-0.535838	0.592071	0.999999
BCell	NDUFS8	119.741	0.158512	0.296062	0.535401	0.592373	0.999999
BCell	TSC22D2	93.3719	0.181398	0.339647	0.534077	0.593288	0.999999
BCell	ETS1	153.55	-0.211469	0.396258	-0.533664	0.593574	0.999999
BCell	RABAC1	208.895	0.184156	0.345204	0.533468	0.593709	0.999999
BCell	HIST1H1E	109.936	-0.227211	0.425914	-0.533466	0.593711	0.999999
BCell	PSMB10	367.862	0.139618	0.261734	0.533435	0.593732	0.999999
BCell	SPTLC2	97.3371	-0.112981	0.211911	-0.533155	0.593926	0.999999
BCell	AKIRIN2	158.07	-0.0787694	0.147949	-0.532408	0.594443	0.999999
BCell	ESD	108.6	-0.117276	0.22031	-0.532323	0.594503	0.999999
BCell	CD37	2896.73	0.107915	0.202746	0.532264	0.594543	0.999999
BCell	UBE2A	150.36	-0.1029	0.19338	-0.532111	0.594649	0.999999
BCell	PARVG	143.168	0.0779036	0.146865	0.530445	0.595803	0.999999
BCell	YWHAB	699.071	0.125961	0.237698	0.529919	0.596168	0.999999
BCell	SEPW1	123.12	0.146253	0.276119	0.529675	0.596338	0.999999
BCell	CAMLG	101.368	-0.100136	0.189174	-0.529333	0.596575	0.999999
BCell	PRKAR1A	238.246	-0.0757698	0.143296	-0.528763	0.59697	0.999999
BCell	CYSLTR1	99.238	0.133047	0.252132	0.527687	0.597717	0.999999
BCell	GTF2I	176.509	0.0724708	0.137354	0.52762	0.597763	0.999999
BCell	ARHGAP17	185.588	0.0915311	0.173603	0.527244	0.598024	0.999999
BCell	FAAP20	143.864	-0.144749	0.274904	-0.526542	0.598512	0.999999
BCell	SUPT16H	115.664	0.0728632	0.13863	0.525595	0.599169	0.999999
BCell	ACTB	16339.2	0.150245	0.285891	0.525533	0.599213	0.999999
BCell	COL4A3BP	87.9322	-0.1196	0.227603	-0.525476	0.599253	0.999999
BCell	EIF3F	722.923	0.157521	0.300046	0.52499	0.59959	0.999999
BCell	NFATC1	103.355	0.107601	0.204961	0.524984	0.599594	0.999999
BCell	GAPDH	3479.78	0.20191	0.384791	0.524727	0.599773	0.999999
BCell	PIK3R1	90.0305	-0.0951609	0.181355	-0.524721	0.599777	0.999999
BCell	ZNF106	110.393	0.0812996	0.15514	0.524042	0.60025	0.999999
BCell	RBM23	124.919	-0.0865272	0.165197	-0.523781	0.600431	0.999999
BCell	GPX1	484.12	0.155249	0.296504	0.523598	0.600558	0.999999
BCell	EMC6	98.2673	-0.140966	0.26975	-0.52258	0.601266	0.999999
BCell	UBE2D2	449.909	0.0937446	0.179635	0.521862	0.601766	0.999999
BCell	SF3A1	143.427	-0.0700445	0.134294	-0.521576	0.601965	0.999999
BCell	TNFRSF13C	248.7	-0.120357	0.230842	-0.521383	0.6021	0.999999
BCell	FUT8	189.592	0.185962	0.356998	0.520905	0.602433	0.999999
BCell	CALCOCO2	112.849	0.0976889	0.187773	0.52025	0.602889	0.999999
BCell	ATP5J	267.359	-0.146858	0.282495	-0.51986	0.603161	0.999999
BCell	HNRNPA1	1487.28	0.0964588	0.185567	0.519807	0.603198	0.999999
BCell	TAF4B	73.5444	0.160432	0.308731	0.51965	0.603307	0.999999
BCell	SEC62	358.394	-0.125178	0.24117	-0.519043	0.603731	0.999999
BCell	RASA2	142.194	-0.113088	0.217962	-0.518843	0.60387	0.999999
BCell	MKLN1	103.822	-0.12077	0.23286	-0.518637	0.604014	0.999999
BCell	FBXO7	123.765	0.0723693	0.139642	0.518249	0.604284	0.999999
BCell	TGOLN2	134.777	0.0953096	0.183921	0.518209	0.604312	0.999999
BCell	CLEC17A	116.102	-0.102518	0.197832	-0.518208	0.604313	0.999999
BCell	PACS1	181.498	-0.150476	0.29094	-0.517207	0.605012	0.999999
BCell	ARHGAP24	485.52	0.179145	0.346504	0.517007	0.605151	0.999999
BCell	SAT1	766.133	0.129291	0.250216	0.516717	0.605354	0.999999
BCell	PAN3	154.481	-0.141666	0.274172	-0.516705	0.605362	0.999999
BCell	PPP6R1	70.7855	0.175717	0.340112	0.516644	0.605405	0.999999
BCell	RBM8A	373.323	0.11471	0.222338	0.515929	0.605904	0.999999
BCell	NAP1L1	399.231	0.0723387	0.140292	0.515629	0.606114	0.999999
BCell	RAP1B	303.011	-0.0972205	0.189329	-0.513501	0.607601	0.999999
BCell	AKAP11	93.8907	0.150631	0.29417	0.512055	0.608613	0.999999
BCell	RFWD2	118.231	-0.115147	0.224903	-0.511983	0.608663	0.999999
BCell	NSD1	114.345	-0.0961988	0.188017	-0.51165	0.608896	0.999999
BCell	HSP90AA1	1644.33	0.161937	0.31672	0.511295	0.609144	0.999999
BCell	ALG13	215.951	-0.122169	0.239295	-0.510538	0.609675	0.999999
BCell	CSK	382.298	-0.103677	0.203152	-0.510343	0.609811	0.999999
BCell	LY86	314.587	0.104017	0.203906	0.510121	0.609967	0.999999
BCell	ARID1B	247.104	-0.150247	0.294841	-0.509588	0.61034	0.999999
BCell	C1QBP	280.3	-0.154668	0.304013	-0.508754	0.610925	0.999999
BCell	NDUFB5	135.249	0.128625	0.253078	0.508243	0.611283	0.999999
BCell	PTPRC	1315.21	0.0707214	0.139224	0.507968	0.611476	0.999999
BCell	U2AF2	98.8792	0.0751896	0.148102	0.507689	0.611671	0.999999
BCell	OLA1	128.376	0.0743541	0.146643	0.507042	0.612125	0.999999
BCell	KDELR1	97.1588	0.145829	0.287758	0.506776	0.612312	0.999999
BCell	R3HDM4	136.284	-0.105563	0.209482	-0.503923	0.614316	0.999999
BCell	FTX	85.0764	-0.209092	0.415242	-0.503544	0.614582	0.999999
BCell	ANXA5	95.7419	0.13224	0.262652	0.503478	0.614628	0.999999
BCell	USF3	66.7271	-0.128645	0.255596	-0.503314	0.614743	0.999999
BCell	GPR65	119.951	0.106765	0.212594	0.5022	0.615527	0.999999
BCell	HMGN3	206.868	0.121443	0.242625	0.500538	0.616696	0.999999
BCell	TMEM165	129.791	-0.0704299	0.141361	-0.498229	0.618323	0.999999
BCell	KMT2A	130.212	0.185776	0.372881	0.498219	0.61833	0.999999
BCell	LINC01420	136.362	0.0662534	0.132983	0.498209	0.618337	0.999999
BCell	TTC3	226.991	0.101991	0.205361	0.496641	0.619442	0.999999
BCell	ACADM	126.536	0.0868191	0.175019	0.496057	0.619854	0.999999
BCell	RAB14	129.676	0.0656834	0.132699	0.49498	0.620614	0.999999
BCell	C9orf142	143.092	0.105344	0.21288	0.494853	0.620704	0.999999
BCell	PPIL4	138.686	0.0790039	0.160043	0.493642	0.621559	0.999999
BCell	PHB	146.66	0.116579	0.236316	0.493318	0.621788	0.999999
BCell	PGLS	210.637	0.152515	0.309703	0.492456	0.622397	0.999999
BCell	BLOC1S2	154.918	-0.0997646	0.202761	-0.49203	0.622698	0.999999
BCell	SRSF3	333.09	-0.132176	0.268789	-0.491746	0.622899	0.999999
BCell	RAB11B	126.859	0.0796609	0.162205	0.491112	0.623347	0.999999
BCell	SNX8	104.654	-0.107111	0.218396	-0.490444	0.62382	0.999999
BCell	PPP2R5C	148.397	-0.107138	0.219423	-0.488271	0.625358	0.999999
BCell	SPTAN1	123.443	0.123169	0.252358	0.488074	0.625498	0.999999
BCell	UFM1	120.41	-0.090594	0.185787	-0.487623	0.625817	0.999999
BCell	STOML2	105.345	-0.145046	0.297469	-0.4876	0.625834	0.999999
BCell	ZNF706	284.97	-0.120092	0.246449	-0.487289	0.626053	0.999999
BCell	TRAPPC1	315.296	0.116067	0.23823	0.487205	0.626113	0.999999
BCell	HMGA1	355.936	-0.15953	0.327824	-0.486632	0.626519	0.999999
BCell	PSMD7	146.85	-0.0783933	0.161138	-0.486499	0.626614	0.999999
BCell	FAM117B	65.0006	-0.151031	0.311399	-0.485008	0.62767	0.999999
BCell	APPL1	145.54	0.0666491	0.137563	0.484499	0.628032	0.999999
BCell	FAM69A	79.1962	-0.15348	0.316965	-0.484219	0.62823	0.999999
BCell	NDUFB2	323.723	-0.120611	0.249124	-0.484142	0.628285	0.999999
BCell	C9orf16	247.746	0.14784	0.305735	0.483554	0.628702	0.999999
BCell	PUM1	117.771	-0.115599	0.239314	-0.483045	0.629064	0.999999
BCell	CDC42	354.514	0.0553978	0.114946	0.481947	0.629844	0.999999
BCell	XYLT1	126.29	-0.149465	0.310287	-0.4817	0.630019	0.999999
BCell	DNAJB6	225.92	0.166313	0.345589	0.481246	0.630342	0.999999
BCell	SPIDR	134.25	-0.125803	0.26143	-0.481213	0.630365	0.999999
BCell	SUB1	606.256	0.17537	0.364821	0.4807	0.63073	0.999999
BCell	SREBF2	134.349	0.0982161	0.204377	0.480562	0.630828	0.999999
BCell	LRP10	109.665	0.0970231	0.201897	0.480557	0.630832	0.999999
BCell	SFT2D1	157.527	-0.0926078	0.192865	-0.48017	0.631106	0.999999
BCell	BID	94.1988	-0.155812	0.325069	-0.479319	0.631712	0.999999
BCell	PRKCB	387.138	-0.147942	0.308735	-0.479188	0.631805	0.999999
BCell	PGK1	408.207	0.0823825	0.171963	0.479072	0.631888	0.999999
BCell	SELK	298.202	0.11067	0.232154	0.476709	0.633569	0.999999
BCell	CCT4	283.866	-0.0838675	0.175991	-0.476544	0.633687	0.999999
BCell	PIK3AP1	190.183	0.0901133	0.189551	0.475404	0.634499	0.999999
BCell	ITPR1	198.353	-0.117013	0.246204	-0.475271	0.634594	0.999999
BCell	NCKAP1L	124.066	0.0741937	0.156203	0.474983	0.634799	0.999999
BCell	WDR74	132.81	-0.113243	0.238699	-0.474415	0.635204	0.999999
BCell	TMEM248	112.07	0.0607206	0.128191	0.473673	0.635733	0.999999
BCell	C19orf70	138.856	0.119418	0.252269	0.473375	0.635945	0.999999
BCell	CALM3	175.236	-0.128659	0.2719	-0.473183	0.636082	0.999999
BCell	CAPZA1	253.184	-0.0790564	0.167339	-0.472434	0.636617	0.999999
BCell	APOBEC3G	192.14	-0.105298	0.223231	-0.4717	0.637141	0.999999
BCell	FCRL5	122.994	0.228155	0.48444	0.470966	0.637665	0.999999
BCell	EAF2	221.342	-0.122815	0.260785	-0.470942	0.637682	0.999999
BCell	NHP2	213.767	-0.125895	0.267457	-0.470712	0.637846	0.999999
BCell	GLCCI1	68.5598	-0.223558	0.475124	-0.470527	0.637979	0.999999
BCell	PPP3CA	235.324	-0.129411	0.275172	-0.470292	0.638146	0.999999
BCell	NOP58	241.137	0.0881166	0.187442	0.470102	0.638282	0.999999
BCell	FNDC3A	72.7235	-0.175714	0.37383	-0.470039	0.638327	0.999999
BCell	WBP11	115.311	0.0659663	0.141063	0.467636	0.640045	0.999999
BCell	TCEA1	453.337	0.100592	0.215719	0.46631	0.640994	0.999999
BCell	XRN1	134.593	-0.130532	0.280407	-0.465509	0.641567	0.999999
BCell	NUDT21	112.34	-0.0972094	0.208881	-0.465383	0.641657	0.999999
BCell	LYSMD2	182.768	-0.0906641	0.194942	-0.465083	0.641872	0.999999
BCell	AKIRIN1	107.793	-0.0858734	0.184753	-0.464802	0.642073	0.999999
BCell	ATP6V0D1	152.662	0.0960977	0.206753	0.464795	0.642079	0.999999
BCell	TMEM160	111.706	0.127762	0.274894	0.46477	0.642096	0.999999
BCell	DDX17	349.947	0.0913337	0.196904	0.463849	0.642756	0.999999
BCell	STX5	148.455	-0.0626584	0.135306	-0.463087	0.643302	0.999999
BCell	VPS13C	235.928	0.124623	0.269327	0.462721	0.643564	0.999999
BCell	SPOCK2	78.3066	-0.125929	0.272799	-0.461616	0.644356	0.999999
BCell	DNPH1	140.277	-0.15185	0.329585	-0.46073	0.644992	0.999999
BCell	DDX21	349.423	0.094251	0.204661	0.460522	0.645141	0.999999
BCell	RUBCN	100.875	-0.108156	0.235316	-0.459618	0.64579	0.999999
BCell	ATP6V1G1	547.81	0.108977	0.237236	0.459362	0.645974	0.999999
BCell	EWSR1	292.648	0.0638167	0.138998	0.45912	0.646148	0.999999
BCell	TMEM179B	126.106	-0.131311	0.286446	-0.458414	0.646655	0.999999
BCell	PSMA6	110.255	-0.157771	0.344194	-0.458378	0.646681	0.999999
BCell	WBP2	105.716	0.0769943	0.168568	0.456755	0.647847	0.999999
BCell	TMA7	794.769	-0.128414	0.281293	-0.456511	0.648022	0.999999
BCell	UXT	379.868	0.0816234	0.178924	0.45619	0.648253	0.999999
BCell	PSMG2	166.341	0.0907806	0.199589	0.454837	0.649226	0.999999
BCell	C11orf31	605.089	-0.136699	0.300606	-0.454746	0.649292	0.999999
BCell	CELF1	123.144	-0.0582252	0.128105	-0.454513	0.64946	0.999999
BCell	ZNF644	171.775	-0.0937858	0.206748	-0.453624	0.6501	0.999999
BCell	ANGPTL1	72.6371	-0.21719	0.479872	-0.452599	0.650837	0.999999
BCell	FKBP1A	226.343	-0.126546	0.279962	-0.452011	0.651261	0.999999
BCell	SNX3	540.354	-0.103387	0.228772	-0.451921	0.651326	0.999999
BCell	LDHB	453.472	0.11151	0.247622	0.450325	0.652476	0.999999
BCell	COG5	81.2613	-0.136785	0.304256	-0.449573	0.653018	0.999999
BCell	LSM4	129.976	-0.120956	0.269318	-0.449121	0.653344	0.999999
BCell	ATP5E	1365.82	-0.126943	0.283741	-0.447388	0.654595	0.999999
BCell	FCHSD2	433.927	-0.123769	0.276805	-0.447133	0.654779	0.999999
BCell	SOD1	346.481	0.104758	0.234462	0.446801	0.655019	0.999999
BCell	SNHG15	147.147	-0.139538	0.31234	-0.446752	0.655054	0.999999
BCell	IGHD	152.226	-0.13933	0.311963	-0.446622	0.655148	0.999999
BCell	HMGN4	120.855	-0.08151	0.182723	-0.446084	0.655536	0.999999
BCell	RRP7A	121.762	0.115031	0.25836	0.445236	0.656149	0.999999
BCell	MTDH	369.706	-0.0750687	0.168668	-0.445067	0.656271	0.999999
BCell	DNAJC8	204.081	0.0822651	0.185087	0.444467	0.656705	0.999999
BCell	STAU1	91.8644	0.0653713	0.147286	0.44384	0.657159	0.999999
BCell	H2AFV	314.537	-0.165226	0.372366	-0.443719	0.657246	0.999999
BCell	THUMPD3-AS1	140.266	-0.078159	0.176355	-0.443192	0.657627	0.999999
BCell	ERP29	522.546	0.10473	0.236316	0.443179	0.657637	0.999999
BCell	MRPS6	161.53	0.140415	0.317383	0.442416	0.658188	0.999999
BCell	MOB1A	333.524	-0.0580462	0.131353	-0.441911	0.658554	0.999999
BCell	STK17A	578.598	0.0980092	0.221881	0.441719	0.658692	0.999999
BCell	SARAF	1056.64	-0.1063	0.240709	-0.441612	0.65877	0.999999
BCell	CLASP2	106.573	-0.0962482	0.218267	-0.440966	0.659238	0.999999
BCell	ARHGAP15	712.865	-0.112533	0.255436	-0.440552	0.659538	0.999999
BCell	UBE2D3	497.83	-0.0662024	0.150439	-0.440061	0.659893	0.999999
BCell	SLC38A2	104.895	0.147453	0.335375	0.439666	0.660179	0.999999
BCell	NEMF	137.415	-0.0554026	0.126192	-0.439034	0.660637	0.999999
BCell	RC3H1	125.519	-0.0684895	0.156235	-0.438374	0.661115	0.999999
BCell	IKZF3	259.911	-0.0973011	0.222258	-0.437785	0.661542	0.999999
BCell	ATF7IP2	108.287	-0.0933984	0.213552	-0.437357	0.661853	0.999999
BCell	DOCK10	212.302	0.145249	0.332189	0.437248	0.661931	0.999999
BCell	ACTR3	686.812	0.0786602	0.180019	0.436954	0.662145	0.999999
BCell	RAP1GDS1	98.2048	-0.103124	0.236133	-0.43672	0.662314	0.999999
BCell	NDUFB6	117.743	-0.115648	0.265141	-0.436176	0.662709	0.999999
BCell	SYPL1	385.285	0.0988194	0.22671	0.435885	0.66292	0.999999
BCell	PPM1G	178.549	-0.0928723	0.213409	-0.435185	0.663428	0.999999
BCell	C11orf58	319.856	-0.0562176	0.129551	-0.433944	0.664329	0.999999
BCell	TM9SF2	115.684	-0.103255	0.237958	-0.433921	0.664346	0.999999
BCell	SNX2	630.025	-0.0603761	0.139188	-0.433773	0.664453	0.999999
BCell	RUNX3	124.541	0.11012	0.254082	0.433403	0.664722	0.999999
BCell	CD81	187.413	0.221101	0.510158	0.433397	0.664726	0.999999
BCell	PCNXL4	105.623	-0.106247	0.245217	-0.433277	0.664814	0.999999
BCell	USP15	314.193	-0.0819348	0.189426	-0.432541	0.665348	0.999999
BCell	SMC1A	110.779	-0.0771873	0.17854	-0.432325	0.665506	0.999999
BCell	SLC25A5	783.025	0.130685	0.302407	0.432148	0.665634	0.999999
BCell	RNF216	87.3408	-0.0711361	0.164651	-0.432041	0.665712	0.999999
BCell	C8orf59	204.804	-0.107539	0.248933	-0.432	0.665742	0.999999
BCell	CHD4	119.84	0.0762179	0.176444	0.431967	0.665765	0.999999
BCell	NPEPPS	107.605	0.0695785	0.161253	0.431487	0.666114	0.999999
BCell	PDAP1	125.741	-0.0968192	0.224672	-0.430937	0.666515	0.999999
BCell	POLR2E	167.949	0.0974678	0.226682	0.429977	0.667213	0.999999
BCell	SNRPD2	663.631	0.105567	0.245816	0.429454	0.667593	0.999999
BCell	GLS	143.998	0.181569	0.423103	0.429136	0.667824	0.999999
BCell	RAB10	118.525	-0.0757644	0.176712	-0.428744	0.668109	0.999999
BCell	EBF1	441.016	-0.104221	0.243309	-0.428347	0.668399	0.999999
BCell	RBBP6	172.508	-0.0675162	0.157673	-0.428203	0.668503	0.999999
BCell	EFR3A	102.51	0.0778468	0.181897	0.427972	0.668671	0.999999
BCell	COX7B	233.073	-0.124952	0.292116	-0.427749	0.668834	0.999999
BCell	ASH1L	193.361	-0.110911	0.259312	-0.427714	0.66886	0.999999
BCell	PTEN	107.231	-0.158689	0.371145	-0.427565	0.668968	0.999999
BCell	C1D	113.992	-0.0803985	0.188079	-0.427472	0.669036	0.999999
BCell	ERGIC3	148.983	0.0981461	0.230282	0.426199	0.669963	0.999999
BCell	ZNF24	161.259	0.0479158	0.112524	0.425827	0.670234	0.999999
BCell	TXN2	120.525	0.109443	0.257111	0.425666	0.670351	0.999999
BCell	ATF4	132.894	0.0804262	0.189076	0.425364	0.670572	0.999999
BCell	ZEB2	228.303	-0.118945	0.279871	-0.425	0.670837	0.999999
BCell	PDS5A	124.783	-0.127076	0.299622	-0.424123	0.671476	0.999999
BCell	SUPT4H1	142.33	0.101372	0.239316	0.42359	0.671865	0.999999
BCell	PIP4K2A	122.089	0.164062	0.388497	0.422299	0.672807	0.999999
BCell	KLHL24	94.6418	-0.0877394	0.207808	-0.422213	0.67287	0.999999
BCell	MYEOV2	126.908	-0.112704	0.267099	-0.421955	0.673058	0.999999
BCell	TRAPPC9	86.4945	-0.123251	0.292379	-0.421546	0.673357	0.999999
BCell	KIAA1551	273.073	0.120809	0.286685	0.421398	0.673465	0.999999
BCell	PRR13	510.966	0.0999946	0.237314	0.42136	0.673492	0.999999
BCell	SEPT9	458.189	0.0705563	0.167541	0.421127	0.673662	0.999999
BCell	HECTD1	131.355	0.0781251	0.185599	0.420935	0.673803	0.999999
BCell	LSM7	466.257	0.0990193	0.235482	0.420496	0.674123	0.999999
BCell	RAB8B	156.159	0.097364	0.231892	0.419868	0.674582	0.999999
BCell	UQCRC2	159.295	-0.0684693	0.16371	-0.418236	0.675775	0.999999
BCell	SRSF10	304.803	-0.0712211	0.170351	-0.418084	0.675886	0.999999
BCell	FBXO11	126.903	-0.111266	0.26661	-0.417336	0.676432	0.999999
BCell	DENR	109.352	-0.0601569	0.144168	-0.417268	0.676482	0.999999
BCell	FBL	235.173	0.087736	0.210369	0.417057	0.676637	0.999999
BCell	MAPK1IP1L	255.727	0.0505701	0.121325	0.416814	0.676814	0.999999
BCell	CREM	527.036	-0.158265	0.379705	-0.41681	0.676817	0.999999
BCell	CD47	341.258	-0.0542017	0.130332	-0.415875	0.677502	0.999999
BCell	TMEM50A	168.631	0.0581235	0.140013	0.415128	0.678048	0.999999
BCell	REL	849.988	0.0771837	0.18594	0.4151	0.678068	0.999999
BCell	PUM2	140.369	-0.0983028	0.236921	-0.414918	0.678202	0.999999
BCell	SLC25A39	108.271	0.114436	0.27626	0.414233	0.678704	0.999999
BCell	RP11-712B9.2	44.3589	-0.181593	0.438923	-0.413723	0.679077	0.999999
BCell	RGS1	447.819	-0.151859	0.367224	-0.413532	0.679217	0.999999
BCell	ZNF292	170.168	-0.0860065	0.207996	-0.4135	0.67924	0.999999
BCell	C12orf75	170.482	0.176147	0.427045	0.412479	0.679989	0.999999
BCell	CIITA	147.99	-0.0951606	0.231618	-0.410851	0.681181	0.999999
BCell	TMEM230	140.071	-0.083461	0.203245	-0.410642	0.681335	0.999999
BCell	CNR2	74.462	-0.0996963	0.24306	-0.410171	0.68168	0.999999
BCell	IFNGR2	179.664	-0.113586	0.277168	-0.409808	0.681947	0.999999
BCell	RRAS2	131.161	-0.0815097	0.199046	-0.409502	0.682171	0.999999
BCell	B4GALT1	219.503	-0.0874568	0.213614	-0.409415	0.682235	0.999999
BCell	CYTH1	204.028	0.0900708	0.220135	0.409162	0.682421	0.999999
BCell	SEC61G	201.222	-0.144116	0.353532	-0.407645	0.683535	0.999999
BCell	ZCCHC6	97.481	0.0945618	0.232588	0.406564	0.684328	0.999999
BCell	TOMM5	148.749	-0.13207	0.325378	-0.405897	0.684818	0.999999
BCell	COX5B	403.505	-0.117831	0.290728	-0.405296	0.68526	0.999999
BCell	FAM3C	135.054	-0.052056	0.128541	-0.404975	0.685496	0.999999
BCell	NIN	226.407	0.0871264	0.215191	0.40488	0.685565	0.999999
BCell	SH3KBP1	201.595	0.0690794	0.171174	0.403562	0.686535	0.999999
BCell	DAZAP2	504.468	0.0585284	0.145512	0.402224	0.687519	0.999999
BCell	TRAF5	135.669	0.115999	0.288499	0.402078	0.687627	0.999999
BCell	C19orf43	546.531	0.100817	0.251067	0.401556	0.688011	0.999999
BCell	PARK7	355.899	0.0959334	0.239025	0.401353	0.68816	0.999999
BCell	TCF25	200.209	0.0628988	0.156916	0.400844	0.688535	0.999999
BCell	SET	395.568	-0.0732051	0.182801	-0.400463	0.688816	0.999999
BCell	ACTR2	377.565	0.05378	0.134359	0.400272	0.688957	0.999999
BCell	DCAF7	129.119	-0.0488409	0.122154	-0.39983	0.689282	0.999999
BCell	RCSD1	498.314	0.0991732	0.248076	0.399769	0.689327	0.999999
BCell	PIBF1	83.116	-0.0924175	0.2317	-0.398868	0.689991	0.999999
BCell	FAM133B	128.833	-0.0533458	0.133935	-0.398297	0.690411	0.999999
BCell	DNAJB14	119.466	0.0691962	0.173821	0.398088	0.690566	0.999999
BCell	BICD1	91.7548	-0.104223	0.26267	-0.396784	0.691527	0.999999
BCell	TRIO	105.96	-0.165848	0.418015	-0.396752	0.69155	0.999999
BCell	LYN	756.542	-0.0630455	0.158935	-0.396674	0.691608	0.999999
BCell	LRBA	178.575	-0.121746	0.307088	-0.396451	0.691772	0.999999
BCell	WNK1	132.399	-0.10814	0.273426	-0.395499	0.692475	0.999999
BCell	RAB11A	291.212	-0.0935241	0.236526	-0.395408	0.692542	0.999999
BCell	DCXR	167.164	0.146741	0.37173	0.394751	0.693026	0.999999
BCell	DCTN3	106.7	0.112709	0.285539	0.394725	0.693046	0.999999
BCell	HNRNPA2B1	1319.73	0.0511867	0.129805	0.394335	0.693334	0.999999
BCell	LAPTM4A	203.583	-0.0761678	0.19345	-0.393734	0.693778	0.999999
BCell	TNFRSF13B	207.646	0.156601	0.397738	0.39373	0.69378	0.999999
BCell	SMARCA5	144.305	0.0596584	0.151541	0.393678	0.693819	0.999999
BCell	COPA	130.768	-0.0826661	0.210227	-0.393223	0.694155	0.999999
BCell	GPX4	389.18	0.109537	0.278704	0.393022	0.694304	0.999999
BCell	HSPD1	554.432	-0.11342	0.289247	-0.392122	0.694968	0.999999
BCell	STK17B	529.14	-0.0584179	0.149154	-0.391662	0.695308	0.999999
BCell	ZDHHC21	104.011	0.105125	0.269237	0.390456	0.6962	0.999999
BCell	SNU13	407.328	0.0814622	0.20931	0.389194	0.697132	0.999999
BCell	VPS35	157.714	0.0525838	0.135363	0.388466	0.697671	0.999999
BCell	USP8	126.468	0.0644912	0.166086	0.3883	0.697794	0.999999
BCell	ZNF207	181.16	-0.0633421	0.163427	-0.387586	0.698322	0.999999
BCell	TIMM13	108.898	-0.108777	0.280955	-0.387168	0.698632	0.999999
BCell	THRAP3	281.183	0.0528396	0.136926	0.385899	0.699571	0.999999
BCell	ARL4A	160.753	-0.112317	0.291831	-0.384871	0.700333	0.999999
BCell	AKNA	141.069	-0.0892174	0.232084	-0.384419	0.700668	0.999999
BCell	TMEM256	160.795	0.10445	0.272052	0.383934	0.701028	0.999999
BCell	H2AFY	162.402	-0.111093	0.290044	-0.383022	0.701703	0.999999
BCell	MAPK8IP3	107.412	0.0953857	0.249559	0.382217	0.702301	0.999999
BCell	CSNK1D	105.586	0.0616203	0.161324	0.381967	0.702486	0.999999
BCell	ASXL1	117.745	-0.0841563	0.221129	-0.380576	0.703518	0.999999
BCell	ARF4	137.741	0.0764867	0.201519	0.37955	0.704279	0.999999
BCell	HNRNPUL1	204.313	0.0476935	0.125683	0.379475	0.704335	0.999999
BCell	TOP1	209.206	-0.0768488	0.202581	-0.379348	0.70443	0.999999
BCell	GPI	127.393	0.0693643	0.183395	0.378224	0.705264	0.999999
BCell	HNRNPDL	657.843	0.0699815	0.185328	0.377608	0.705722	0.999999
BCell	FAM96A	189.352	-0.0718985	0.190881	-0.376667	0.706421	0.999999
BCell	LIMD2	998.435	0.112033	0.297746	0.376271	0.706716	0.999999
BCell	PLP2	153.535	0.111879	0.29748	0.376091	0.706849	0.999999
BCell	C9orf78	127.813	0.0512516	0.136686	0.374959	0.707691	0.999999
BCell	GBP4	241.358	-0.239374	0.638728	-0.374767	0.707833	0.999999
BCell	KIAA0125	147.316	-0.126636	0.338628	-0.373967	0.708429	0.999999
BCell	PDE7A	370.65	0.128512	0.344775	0.372741	0.709341	0.999999
BCell	PREX1	96.3444	0.162113	0.435255	0.372455	0.709554	0.999999
BCell	DARS	184.728	0.0391348	0.105175	0.372092	0.709824	0.999999
BCell	UBL7	95.2683	0.0998753	0.268488	0.371991	0.709899	0.999999
BCell	AP2S1	130.612	0.0983787	0.264561	0.371857	0.71	0.999999
BCell	EPC1	270.218	-0.0490601	0.132132	-0.371296	0.710417	0.999999
BCell	ERP44	120.315	-0.0494229	0.133412	-0.370452	0.711046	0.999999
BCell	EMB	180.904	-0.0823464	0.222657	-0.369835	0.711506	0.999999
BCell	OSTF1	213.707	0.0655816	0.177817	0.368815	0.712266	0.999999
BCell	SEP15	256.787	-0.0390171	0.105971	-0.368187	0.712734	0.999999
BCell	TUFM	230.759	-0.104614	0.284277	-0.368	0.712873	0.999999
BCell	ATP6V0B	249.137	0.0923119	0.251034	0.367727	0.713077	0.999999
BCell	IRF1	746.606	-0.146157	0.397616	-0.367584	0.713184	0.999999
BCell	TRA2A	198.866	0.0710713	0.193367	0.367546	0.713212	0.999999
BCell	PDE4D	272.936	0.158135	0.430261	0.367532	0.713223	0.999999
BCell	FUBP1	111.161	-0.0795153	0.216975	-0.366473	0.714012	0.999999
BCell	PSMB8-AS1	117.617	0.0673133	0.183992	0.36585	0.714477	0.999999
BCell	NAP1L4	126.599	-0.0562876	0.154231	-0.364955	0.715145	0.999999
BCell	CDC37	324.362	0.07113	0.195328	0.364157	0.71574	0.999999
BCell	DAPP1	153.533	-0.0603855	0.166404	-0.362885	0.716691	0.999999
BCell	HSPA5	297.219	0.0900088	0.248268	0.362546	0.716944	0.999999
BCell	FAM120A	63.5089	-0.112734	0.311151	-0.362312	0.717119	0.999999
BCell	GHITM	201.749	0.0614749	0.170291	0.360998	0.718101	0.999999
BCell	COX6A1	390.243	0.0987282	0.274418	0.359773	0.719017	0.999999
BCell	SFPQ	482.597	-0.0852411	0.23749	-0.358924	0.719652	0.999999
BCell	ADAM10	84.9847	-0.0992938	0.277098	-0.358335	0.720093	0.999999
BCell	EIF1B	263.825	-0.0722797	0.202081	-0.357677	0.720585	0.999999
BCell	TBCK	71.9533	-0.106546	0.297997	-0.357542	0.720686	0.999999
BCell	DNAJC4	145.607	0.110651	0.309592	0.357409	0.720786	0.999999
BCell	SP140	424.788	-0.0629314	0.176661	-0.356227	0.721671	0.999999
BCell	MRPL11	110.007	-0.0838559	0.235438	-0.35617	0.721713	0.999999
BCell	EIF3A	213.927	0.0602955	0.169303	0.356139	0.721737	0.999999
BCell	TBCB	161.763	0.0785634	0.220853	0.355727	0.722045	0.999999
BCell	MORF4L2	108.25	-0.0872497	0.245288	-0.355704	0.722063	0.999999
BCell	MRPS34	151.189	-0.111201	0.312654	-0.355668	0.722089	0.999999
BCell	CUL1	71.8174	-0.0760414	0.214068	-0.355221	0.722424	0.999999
BCell	PPP4R3A	118.045	-0.0997612	0.281425	-0.354486	0.722975	0.999999
BCell	DDIT3	131.711	0.0903975	0.255096	0.354367	0.723064	0.999999
BCell	MYADM	316.4	0.108824	0.307364	0.354055	0.723298	0.999999
BCell	DDX50	115.953	-0.0695689	0.196584	-0.353889	0.723422	0.999999
BCell	PRKD2	109.488	0.0595222	0.168263	0.353745	0.72353	0.999999
BCell	HNRNPA0	347.182	0.0519098	0.146831	0.353535	0.723687	0.999999
BCell	MOB3A	179.836	0.0563593	0.159436	0.353492	0.723719	0.999999
BCell	SAP18	374.63	0.0706535	0.200205	0.352905	0.72416	0.999999
BCell	GRB2	526.565	0.048564	0.13772	0.352629	0.724367	0.999999
BCell	DNTTIP2	125.051	0.0569535	0.161576	0.352488	0.724473	0.999999
BCell	IPO7	81.955	0.0730654	0.207467	0.352178	0.724705	0.999999
BCell	PHF20	225.142	0.0579815	0.164647	0.352156	0.724721	0.999999
BCell	CD72	290.162	-0.092706	0.263609	-0.35168	0.725078	0.999999
BCell	SCP2	114.326	0.0686424	0.195351	0.351379	0.725304	0.999999
BCell	PITHD1	96.2769	-0.0670971	0.191015	-0.351266	0.725389	0.999999
BCell	EAPP	120.478	-0.0638826	0.181943	-0.351114	0.725503	0.999999
BCell	TIMM17B	119.833	0.0783533	0.223178	0.35108	0.725528	0.999999
BCell	VIM	763.944	0.102009	0.290871	0.350701	0.725813	0.999999
BCell	BPTF	287.903	0.085272	0.243214	0.350605	0.725885	0.999999
BCell	FGFR1OP2	115.905	-0.0453211	0.129306	-0.350495	0.725967	0.999999
BCell	MRPL14	103.176	-0.0806963	0.230473	-0.350133	0.726239	0.999999
BCell	MLF2	166.49	0.0906633	0.259093	0.349926	0.726394	0.999999
BCell	SMC4	123.125	-0.122087	0.350904	-0.347922	0.727899	0.999999
BCell	PSMA4	146.828	-0.0883682	0.254095	-0.347776	0.728008	0.999999
BCell	SNHG8	374.591	-0.07198	0.207185	-0.34742	0.728276	0.999999
BCell	LSM3	149.079	-0.0983643	0.283193	-0.34734	0.728336	0.999999
BCell	GYPC	392.524	0.120528	0.347011	0.347333	0.728341	0.999999
BCell	NFX1	118.159	-0.070848	0.204296	-0.346791	0.728748	0.999999
BCell	AHNAK	163.192	-0.219171	0.632104	-0.346733	0.728792	0.999999
BCell	MYL12B	543.731	0.0655293	0.189393	0.345997	0.729345	0.999999
BCell	KAT6A	113.435	-0.0901942	0.260976	-0.345604	0.729641	0.999999
BCell	ZNF107	109.438	0.113367	0.328248	0.345369	0.729817	0.999999
BCell	PPP3CC	152.364	-0.0619242	0.179512	-0.344958	0.730126	0.999999
BCell	IRF2BP2	112.556	-0.0713151	0.206943	-0.344612	0.730386	0.999999
BCell	RHBDD1	77.6364	-0.0983226	0.28584	-0.343978	0.730863	0.999999
BCell	NEDD9	158.058	-0.0771705	0.225037	-0.342924	0.731656	0.999999
BCell	GPATCH8	134.147	-0.0723259	0.211637	-0.341746	0.732542	0.999999
BCell	SP140L	112.787	0.0594563	0.174204	0.341303	0.732876	0.999999
BCell	TOP2B	108.277	-0.0864154	0.253388	-0.34104	0.733073	0.999999
BCell	LSM2	191.059	0.0886591	0.260248	0.340672	0.733351	0.999999
BCell	WHSC1L1	244.995	0.048325	0.142057	0.34018	0.733721	0.999999
BCell	CFLAR	105.827	0.118319	0.347869	0.340125	0.733762	0.999999
BCell	CELF2	265.635	0.086786	0.255433	0.339761	0.734037	0.999999
BCell	ASAH1	103.857	-0.0661092	0.19466	-0.339614	0.734147	0.999999
BCell	SMCHD1	535.505	-0.0783313	0.231341	-0.338596	0.734914	0.999999
BCell	RSF1	202.261	0.0455631	0.134747	0.338137	0.73526	0.999999
BCell	YY1	129.96	0.0564181	0.167098	0.337634	0.735639	0.999999
BCell	PSME2	531.606	0.121347	0.35956	0.337486	0.73575	0.999999
BCell	RAB24	113.17	0.0898557	0.266572	0.337079	0.736057	0.999999
BCell	BUD31	139.203	0.0735919	0.218703	0.336493	0.736499	0.999999
BCell	KMT2C	148.347	0.0992125	0.295139	0.336156	0.736754	0.999999
BCell	HIVEP1	102.577	0.118219	0.35171	0.336125	0.736777	0.999999
BCell	TBC1D1	110.076	-0.0735916	0.219032	-0.335986	0.736881	0.999999
BCell	SYVN1	119.765	0.0814978	0.242766	0.335705	0.737093	0.999999
BCell	STIM1	85.713	-0.084584	0.25207	-0.335558	0.737204	0.999999
BCell	PPIA	2340.16	0.0735514	0.21924	0.335484	0.73726	0.999999
BCell	DOCK8	385.694	0.060204	0.179562	0.335283	0.737412	0.999999
BCell	HPCAL1	84.4906	0.0760355	0.226926	0.335068	0.737574	0.999999
BCell	OSER1	146.481	-0.0694478	0.207448	-0.334772	0.737797	0.999999
BCell	MAN1A2	90.0014	0.0837884	0.250547	0.334422	0.738061	0.999999
BCell	CACYBP	213.861	-0.108887	0.326318	-0.333682	0.738619	0.999999
BCell	RASSF6	64.8604	0.248979	0.746337	0.333602	0.73868	0.999999
BCell	ATP5J2	311.731	-0.111176	0.333438	-0.333423	0.738815	0.999999
BCell	IQGAP1	234.007	-0.0738625	0.221937	-0.332808	0.739279	0.999999
BCell	SIPA1L1	439.909	-0.105263	0.316544	-0.332537	0.739484	0.999999
BCell	UBQLN1	107.54	0.0625357	0.188357	0.332007	0.739884	0.999999
BCell	GPR183	525.576	0.103997	0.313885	0.331322	0.740401	0.999999
BCell	SEPT6	492.275	-0.0482262	0.145667	-0.331072	0.74059	0.999999
BCell	ATXN10	175.866	-0.0480342	0.145342	-0.33049	0.74103	0.999999
BCell	ARL5A	157.19	-0.0558117	0.16903	-0.330188	0.741258	0.999999
BCell	ATP5B	393.909	-0.0641235	0.194231	-0.33014	0.741294	0.999999
BCell	SUZ12	82.2259	0.110287	0.33413	0.330073	0.741345	0.999999
BCell	PTRHD1	111.133	0.0781625	0.236928	0.3299	0.741476	0.999999
BCell	TPT1	5756.55	0.070943	0.215574	0.329088	0.742089	0.999999
BCell	ARHGAP9	193.317	0.0560374	0.170347	0.328959	0.742186	0.999999
BCell	MED13L	157.05	-0.116175	0.353374	-0.32876	0.742337	0.999999
BCell	ZFC3H1	86.867	0.0697147	0.212057	0.328755	0.742341	0.999999
BCell	NEK7	85.8879	-0.0969047	0.29613	-0.327237	0.743489	0.999999
BCell	PPIB	371.702	0.0817395	0.249866	0.327134	0.743567	0.999999
BCell	COMMD10	153.408	-0.0637914	0.195023	-0.327096	0.743595	0.999999
BCell	SS18	100.795	0.0574287	0.175965	0.326365	0.744148	0.999999
BCell	PPP6R3	126.919	-0.0889603	0.27278	-0.326125	0.74433	0.999999
BCell	NXT1	107.797	0.077065	0.236463	0.325907	0.744495	0.999999
BCell	CD164	231.699	-0.0598144	0.183611	-0.325767	0.744601	0.999999
BCell	CCNDBP1	149.736	-0.0609287	0.18712	-0.325613	0.744717	0.999999
BCell	RAB2A	170.686	0.0428609	0.13178	0.325246	0.744995	0.999999
BCell	RAD23B	110.201	0.0581077	0.178859	0.32488	0.745272	0.999999
BCell	FOSB	559.281	0.105108	0.323707	0.324701	0.745407	0.999999
BCell	ARHGAP25	273.773	0.0753929	0.23231	0.324535	0.745533	0.999999
BCell	SRRM1	330.871	0.0482602	0.14884	0.324242	0.745755	0.999999
BCell	QKI	67.3332	-0.116296	0.358706	-0.324211	0.745778	0.999999
BCell	CYBA	1705.99	0.0933114	0.288411	0.323537	0.746289	0.999999
BCell	ZBTB1	125.281	0.0855845	0.265156	0.322771	0.746869	0.999999
BCell	TUBB	779.381	-0.111865	0.346764	-0.322597	0.747	0.999999
BCell	ANAPC5	128.13	-0.0501814	0.15556	-0.322586	0.747009	0.999999
BCell	URI1	61.3341	-0.134366	0.417958	-0.321482	0.747845	0.999999
BCell	SOCS3	171.303	-0.130233	0.405559	-0.32112	0.748119	0.999999
BCell	PRPF4B	159.088	0.0466579	0.145432	0.320822	0.748345	0.999999
BCell	PTTG1	97.2168	-0.191426	0.597901	-0.320164	0.748844	0.999999
BCell	GTF3C6	127.5	-0.0749942	0.23497	-0.319166	0.749601	0.999999
BCell	ATP5L	986.717	0.0900666	0.282265	0.319085	0.749662	0.999999
BCell	SNX25	83.4374	0.139002	0.435695	0.319034	0.749701	0.999999
BCell	DOCK2	227.603	-0.0729226	0.229002	-0.318436	0.750154	0.999999
BCell	ST13	346.309	0.0634069	0.199354	0.318062	0.750438	0.999999
BCell	CTB-133G6.1	134.021	0.06938	0.218224	0.31793	0.750538	0.999999
BCell	XKR6	75.1289	-0.100731	0.317071	-0.317693	0.750718	0.999999
BCell	DYM	105.232	-0.0713119	0.225283	-0.316544	0.75159	0.999999
BCell	GUK1	258.779	0.0821865	0.25988	0.316248	0.751814	0.999999
BCell	SSR4	217.585	-0.106871	0.338038	-0.316151	0.751888	0.999999
BCell	PPP4C	206.209	0.0792385	0.250957	0.315746	0.752196	0.999999
BCell	HLA-B	4886.78	0.0810338	0.256906	0.315422	0.752442	0.999999
BCell	FGD2	150.174	-0.0711294	0.225971	-0.314772	0.752935	0.999999
BCell	DNAJA2	140.207	-0.0437858	0.139124	-0.314725	0.752971	0.999999
BCell	NAPA	130.297	-0.0632293	0.200969	-0.314622	0.753049	0.999999
BCell	UBL5	411.031	-0.0823224	0.262016	-0.314188	0.753378	0.999999
BCell	CLTC	108.468	0.0571711	0.182005	0.314119	0.753431	0.999999
BCell	ANKRD44	613.377	-0.0901992	0.287412	-0.313832	0.753648	0.999999
BCell	ELAVL1	132.621	-0.0577942	0.18426	-0.313656	0.753783	0.999999
BCell	ERAP2	97.7823	-0.101749	0.324571	-0.313487	0.753911	0.999999
BCell	BIRC6	214.89	0.0813236	0.259606	0.313257	0.754085	0.999999
BCell	YLPM1	76.6616	-0.0742779	0.237144	-0.313218	0.754115	0.999999
BCell	CYCS	281.811	-0.0712798	0.227781	-0.31293	0.754333	0.999999
BCell	SNRPA1	121.153	-0.0601779	0.19238	-0.312807	0.754427	0.999999
BCell	TLK1	143.092	0.0750292	0.239942	0.312697	0.754511	0.999999
BCell	CCT2	249.459	0.0544624	0.174326	0.312416	0.754724	0.999999
BCell	CNOT4	100.342	0.0551844	0.176817	0.312099	0.754966	0.999999
BCell	EIF3B	52.9658	-0.129582	0.415408	-0.31194	0.755086	0.999999
BCell	PRPF6	121.171	0.0501104	0.160688	0.311848	0.755156	0.999999
BCell	SERBP1	443.227	-0.0560839	0.180219	-0.311199	0.755649	0.999999
BCell	RBBP7	129.095	-0.0613054	0.197105	-0.311029	0.755779	0.999999
BCell	RAD23A	206.613	0.0624609	0.200876	0.310943	0.755844	0.999999
BCell	CCNL1	212.197	0.0579325	0.186367	0.310852	0.755913	0.999999
BCell	APEX1	208.796	0.0695692	0.223968	0.310621	0.756089	0.999999
BCell	LPXN	283.102	0.038091	0.122643	0.310586	0.756116	0.999999
BCell	MAP3K8	511.643	-0.0754221	0.242892	-0.310517	0.756167	0.999999
BCell	CCAR1	127.741	-0.0415944	0.134372	-0.309546	0.756906	0.999999
BCell	SENP6	158.381	0.0764133	0.246858	0.309543	0.756908	0.999999
BCell	EIF5A	338.432	0.0921437	0.298192	0.309008	0.757316	0.999999
BCell	KPNA4	83.7051	-0.113799	0.368641	-0.308699	0.757551	0.999999
BCell	NUMB	105.299	-0.0669218	0.217653	-0.30747	0.758486	0.999999
BCell	ZCCHC11	261.448	0.0550027	0.179127	0.30706	0.758797	0.999999
BCell	ETNK1	104.824	-0.0573743	0.186946	-0.306903	0.758918	0.999999
BCell	USP3	115.319	-0.0846887	0.276383	-0.306418	0.759286	0.999999
BCell	ILF2	206.882	0.0657031	0.214815	0.305859	0.759712	0.999999
BCell	BTG1	3447.06	0.0615392	0.20132	0.305679	0.759849	0.999999
BCell	SESN3	266.174	0.0808647	0.26461	0.305599	0.75991	0.999999
BCell	TMEM131	189.324	0.0985853	0.322987	0.30523	0.760191	0.999999
BCell	SNX17	141.372	0.0816746	0.267729	0.305065	0.760317	0.999999
BCell	NFKBIZ	159.988	-0.0694449	0.227708	-0.304973	0.760387	0.999999
BCell	GLTSCR2	700.889	0.0939459	0.308478	0.304547	0.760711	0.999999
BCell	ADD1	103.275	-0.0949197	0.31198	-0.304249	0.760938	0.999999
BCell	JAK3	94.0023	-0.0727213	0.239136	-0.3041	0.761052	0.999999
BCell	VPS13B	136.848	-0.0944446	0.310799	-0.303876	0.761222	0.999999
BCell	AIM1	94.0938	0.0811699	0.267815	0.303082	0.761827	0.999999
BCell	MORC3	98.6535	0.0588346	0.194659	0.302245	0.762465	0.999999
BCell	ZFAND6	195.349	0.0459605	0.15223	0.301915	0.762717	0.999999
BCell	UBE2L6	264.472	-0.118226	0.39168	-0.301843	0.762772	0.999999
BCell	GMDS-AS1	69.1134	-0.0990303	0.32811	-0.30182	0.762789	0.999999
BCell	SRRM2	270.297	-0.11788	0.390664	-0.301743	0.762848	0.999999
BCell	FUNDC2	124.136	0.0581599	0.193049	0.301271	0.763208	0.999999
BCell	MAP4K5	77.2755	-0.0675124	0.224146	-0.301198	0.763263	0.999999
BCell	MARCH6	106.281	0.0701394	0.233304	0.300636	0.763692	0.999999
BCell	CHMP2A	96.3275	0.0835262	0.278678	0.299723	0.764388	0.999999
BCell	CNST	88.9089	0.0577426	0.193181	0.298904	0.765014	0.999999
BCell	EIF4A3	139.906	0.053197	0.178047	0.29878	0.765108	0.999999
BCell	LSM6	177.872	0.0857648	0.287057	0.298773	0.765114	0.999999
BCell	MRPL18	155.389	0.0992588	0.334531	0.29671	0.766688	0.999999
BCell	RELB	215.342	0.0821913	0.277052	0.296664	0.766723	0.999999
BCell	UBE2J1	334.553	0.0769165	0.259364	0.296558	0.766804	0.999999
BCell	CCDC109B	167.099	-0.0628146	0.211816	-0.296552	0.766808	0.999999
BCell	RNF138	115.625	-0.0505532	0.17054	-0.296431	0.766901	0.999999
BCell	TSPO	98.4295	-0.115335	0.390052	-0.295692	0.767465	0.999999
BCell	WDFY4	308.501	-0.0574703	0.194397	-0.295633	0.76751	0.999999
BCell	ISCU	231.444	0.0815154	0.276483	0.29483	0.768124	0.999999
BCell	TMEM2	123.984	0.103726	0.352787	0.294019	0.768743	0.999999
BCell	RNF111	79.0068	-0.0669389	0.228132	-0.293421	0.7692	0.999999
BCell	LPP	263.733	0.114763	0.391771	0.292934	0.769573	0.999999
BCell	HNRNPH1	143.717	0.06699	0.228785	0.292808	0.769669	0.999999
BCell	DUSP4	148.255	0.1767	0.603926	0.292585	0.769839	0.999999
BCell	RNASEH2C	122.032	-0.0996804	0.341308	-0.292054	0.770246	0.999999
BCell	GNAI2	188.003	0.122998	0.422046	0.291432	0.770721	0.999999
BCell	KIAA1033	184.049	-0.0530033	0.183409	-0.288989	0.77259	0.999999
BCell	GRASP	57.0334	0.152796	0.530598	0.287968	0.773371	0.999999
BCell	BOD1L1	183.047	0.0936631	0.325472	0.287776	0.773518	0.999999
BCell	BANK1	1392.96	-0.0719271	0.250005	-0.287703	0.773574	0.999999
BCell	STMN1	341.471	-0.184237	0.640558	-0.28762	0.773637	0.999999
BCell	UQCR11	262.586	0.098215	0.341861	0.287295	0.773886	0.999999
BCell	KRR1	103.769	0.0415412	0.144635	0.287213	0.773949	0.999999
BCell	OSBPL9	94.4229	0.0456682	0.159426	0.286453	0.774531	0.999999
BCell	BCCIP	113.751	-0.0514459	0.180342	-0.285268	0.775439	0.999999
BCell	VDAC1	185.867	-0.061981	0.217273	-0.285267	0.775439	0.999999
BCell	FXR1	133.613	-0.0350042	0.122732	-0.285209	0.775484	0.999999
BCell	CEP170	112.05	0.056698	0.198985	0.284936	0.775693	0.999999
BCell	AK2	105.2	-0.0603249	0.211848	-0.284756	0.775831	0.999999
BCell	TMEM134	106.557	0.0740041	0.260119	0.284501	0.776026	0.999999
BCell	NOSIP	107.414	0.062721	0.220575	0.284353	0.77614	0.999999
BCell	LAMTOR5	248.795	-0.058166	0.205039	-0.283683	0.776653	0.999999
BCell	FAM159A	133.089	-0.0456245	0.161125	-0.283162	0.777053	0.999999
BCell	UQCRC1	127.583	0.0760641	0.269022	0.282743	0.777373	0.999999
BCell	MIDN	75.6953	0.0968528	0.343456	0.281995	0.777947	0.999999
BCell	UTRN	256.796	-0.0838664	0.297684	-0.28173	0.778151	0.999999
BCell	SCAND1	176.845	0.0683114	0.242873	0.281264	0.778508	0.999999
BCell	CALM2	698.566	0.049218	0.175066	0.281139	0.778604	0.999999
BCell	TMSB4X	10351.4	0.0544616	0.193931	0.280829	0.778841	0.999999
BCell	WAPL	111.812	0.044153	0.157247	0.280787	0.778873	0.999999
BCell	PBRM1	98.6551	0.0625898	0.224417	0.2789	0.780322	0.999999
BCell	DGUOK	174.151	0.0598909	0.21503	0.278523	0.780611	0.999999
BCell	CHMP1B	174.583	0.0778687	0.279591	0.278509	0.780622	0.999999
BCell	CD79B	691.32	0.0670298	0.240969	0.278167	0.780884	0.999999
BCell	POU2F2	475.347	0.0393894	0.141765	0.27785	0.781128	0.999999
BCell	FCER2	303.928	-0.0865606	0.311628	-0.277769	0.78119	0.999999
BCell	LY9	486.967	-0.0832136	0.300137	-0.277252	0.781586	0.999999
BCell	SRP9	246.513	-0.0482887	0.174212	-0.277183	0.78164	0.999999
BCell	ARHGAP4	129.311	0.0618584	0.223379	0.276922	0.78184	0.999999
BCell	GLG1	108.638	-0.0638788	0.230986	-0.276549	0.782127	0.999999
BCell	CUL3	140.038	-0.0862673	0.312614	-0.275955	0.782583	0.999999
BCell	ARHGDIB	1508.63	0.0594406	0.215717	0.275549	0.782894	0.999999
BCell	AES	207.484	-0.0816596	0.296568	-0.275348	0.783049	0.999999
BCell	PRPF8	141.023	0.0642267	0.233318	0.275275	0.783105	0.999999
BCell	PMPCB	120.131	0.0452256	0.16455	0.274843	0.783437	0.999999
BCell	H3F3A	2068.07	0.0711056	0.258786	0.274766	0.783496	0.999999
BCell	FOXN3	249.514	-0.0583841	0.213441	-0.273538	0.78444	0.999999
BCell	PAPOLA	241.744	0.03391	0.124191	0.273048	0.784816	0.999999
BCell	ITGA4	273.991	-0.0633592	0.232127	-0.27295	0.784892	0.999999
BCell	DDX6	189.099	0.0455716	0.167321	0.27236	0.785345	0.999999
BCell	BAX	191.679	-0.0601792	0.221363	-0.271858	0.785731	0.999999
BCell	GATAD2B	86.3582	-0.0641355	0.236202	-0.271529	0.785984	0.999999
BCell	DBI	465.579	0.0878807	0.323693	0.271494	0.786011	0.999999
BCell	NIPA2	135.915	-0.0568431	0.209383	-0.271479	0.786023	0.999999
BCell	COX6C	470.938	-0.0721681	0.265837	-0.271475	0.786026	0.999999
BCell	CCDC69	124.528	-0.04863	0.17941	-0.271055	0.786349	0.999999
BCell	CANX	133.925	-0.0434176	0.160473	-0.27056	0.786729	0.999999
BCell	CLNS1A	159.431	-0.050459	0.187081	-0.269717	0.787378	0.999999
BCell	SF3B4	128.163	0.0543279	0.201975	0.268983	0.787942	0.999999
BCell	BZW1	222.961	0.0357325	0.132856	0.268958	0.787962	0.999999
BCell	ATP6V0C	269.461	0.0813018	0.302449	0.268811	0.788075	0.999999
BCell	SCAF11	327.783	0.0375312	0.139636	0.268779	0.7881	0.999999
BCell	BIRC3	488.539	-0.0590251	0.220346	-0.267875	0.788796	0.999999
BCell	SCAPER	85.6635	-0.080372	0.300128	-0.267793	0.788859	0.999999
BCell	POLR2K	124.467	-0.0678802	0.253874	-0.267378	0.789178	0.999999
BCell	CDC73	100.769	-0.0515718	0.193532	-0.266477	0.789872	0.999999
BCell	TMEM243	342.8	-0.0394068	0.148219	-0.265869	0.79034	0.999999
BCell	SF3B6	204.785	-0.0613266	0.230742	-0.265779	0.790409	0.999999
BCell	FAM96B	197.301	-0.0729714	0.274853	-0.265493	0.79063	0.999999
BCell	KIAA1109	65.4728	0.0988641	0.373325	0.26482	0.791148	0.999999
BCell	CR1	163.592	-0.0713871	0.27094	-0.26348	0.792181	0.999999
BCell	SECISBP2L	129.658	-0.0391011	0.148494	-0.263318	0.792305	0.999999
BCell	ANKRD10	126.426	0.04496	0.170898	0.263081	0.792488	0.999999
BCell	HOOK3	98.6148	-0.0370645	0.141183	-0.262529	0.792914	0.999999
BCell	GNG5	386.292	-0.071431	0.272185	-0.262435	0.792986	0.999999
BCell	PDCD4	212.404	-0.0635405	0.242149	-0.262402	0.793011	0.999999
BCell	RBM39	466.895	-0.0382195	0.146035	-0.261715	0.793541	0.999999
BCell	RBM6	187.229	-0.0542784	0.207817	-0.261183	0.793951	0.999999
BCell	PRPF40A	208.885	-0.0285746	0.109407	-0.261178	0.793955	0.999999
BCell	MYC	101.519	0.0737682	0.28439	0.259391	0.795334	0.999999
BCell	PSME1	838.401	0.0689978	0.266661	0.258747	0.79583	0.999999
BCell	ENY2	182.715	-0.0514633	0.198927	-0.258704	0.795863	0.999999
BCell	DYNLL1	413.317	0.0733585	0.283732	0.258549	0.795984	0.999999
BCell	HN1	219.162	0.0827378	0.320797	0.257914	0.796474	0.999999
BCell	GNAS	411.393	0.0965737	0.374799	0.257668	0.796663	0.999999
BCell	INTS6	76.8864	-0.0857806	0.332926	-0.257656	0.796672	0.999999
BCell	LRRK1	75.1341	0.0914241	0.356848	0.256199	0.797797	0.999999
BCell	NSA2	321.269	-0.0471329	0.184648	-0.255259	0.798523	0.999999
BCell	BCL2	234.723	-0.0869302	0.340883	-0.255015	0.798712	0.999999
BCell	PAX5	332.626	-0.0519565	0.204126	-0.254532	0.799085	0.999999
BCell	SNRPB	244.715	0.0604759	0.237784	0.254332	0.799239	0.999999
BCell	TECR	106.263	0.0495183	0.194833	0.254157	0.799374	0.999999
BCell	LSM10	143.154	0.0750522	0.295888	0.253651	0.799765	0.999999
BCell	MIF	766.073	-0.0877374	0.345899	-0.25365	0.799766	0.999999
BCell	POLR2A	124.053	0.0610524	0.240789	0.253551	0.799842	0.999999
BCell	GNB1	129.946	-0.100326	0.397694	-0.252268	0.800834	0.999999
BCell	HMGB1	1486.15	-0.0812779	0.323024	-0.251616	0.801338	0.999999
BCell	CREB1	125.61	-0.0464623	0.184932	-0.251239	0.801629	0.999999
BCell	RASGRP3	90.4061	-0.0655238	0.261076	-0.250976	0.801833	0.999999
BCell	RNF149	127.713	0.053405	0.213181	0.250514	0.80219	0.999999
BCell	CASC4	62.3189	-0.0734995	0.293653	-0.250294	0.80236	0.999999
BCell	MARCH7	117.251	0.0558064	0.223308	0.249907	0.802659	0.999999
BCell	UBE2E1	120.617	0.03405	0.136318	0.249784	0.802755	0.999999
BCell	ODC1	382.61	-0.0652581	0.261546	-0.249509	0.802967	0.999999
BCell	IL4R	148.434	-0.0666401	0.267148	-0.24945	0.803013	0.999999
BCell	ZFP36L1	916.275	-0.0396704	0.159284	-0.249055	0.803319	0.999999
BCell	ABCB1	211.221	0.110708	0.444748	0.248924	0.80342	0.999999
BCell	HVCN1	463.352	-0.0411838	0.165662	-0.248601	0.803669	0.999999
BCell	EIF1	2681.14	0.0639056	0.258259	0.247448	0.804561	0.999999
BCell	VDAC2	216.834	-0.0669201	0.270732	-0.247182	0.804767	0.999999
BCell	TSPYL1	80.7172	-0.0584377	0.23683	-0.24675	0.805102	0.999999
BCell	CYTIP	724.056	-0.0446124	0.1813	-0.24607	0.805628	0.999999
BCell	HSPE1	496.136	0.0804071	0.328751	0.244583	0.806779	0.999999
BCell	BACH1	267.223	0.0594964	0.243503	0.244336	0.806971	0.999999
BCell	ATPIF1	277.372	-0.0770397	0.31619	-0.24365	0.807502	0.999999
BCell	KDM4C	88.8351	-0.0585437	0.24029	-0.243638	0.807511	0.999999
BCell	HBP1	122.87	0.0537624	0.22114	0.243115	0.807916	0.999999
BCell	RNGTT	107.731	-0.0562587	0.231536	-0.24298	0.808021	0.999999
BCell	USP6NL	118.244	-0.0663492	0.273873	-0.242263	0.808576	0.999999
BCell	UIMC1	83.6457	-0.0370966	0.15313	-0.242256	0.808582	0.999999
BCell	TSTD1	196.416	0.0750831	0.31013	0.242102	0.808701	0.999999
BCell	ELMSAN1	99.3092	0.0679347	0.280916	0.241833	0.80891	0.999999
BCell	BTBD9	98.157	-0.0890626	0.368526	-0.241673	0.809034	0.999999
BCell	CDV3	133.677	0.0902197	0.373657	0.24145	0.809206	0.999999
BCell	ZRANB2	156.805	-0.04007	0.166086	-0.241261	0.809353	0.999999
BCell	YME1L1	147.123	-0.0424813	0.176255	-0.241022	0.809538	0.999999
BCell	HINT1	1023.91	-0.0514565	0.214044	-0.240402	0.810019	0.999999
BCell	IVNS1ABP	115.74	0.0652407	0.27147	0.240324	0.810079	0.999999
BCell	TTC17	154.495	0.0551007	0.229689	0.239892	0.810414	0.999999
BCell	SLC25A3	594.849	0.0506519	0.211506	0.239483	0.810731	0.999999
BCell	PUF60	137.747	0.0475652	0.198695	0.239387	0.810805	0.999999
BCell	EIF3G	370.341	0.0429286	0.179331	0.239382	0.81081	0.999999
BCell	NGLY1	221.698	0.0417531	0.174466	0.239319	0.810858	0.999999
BCell	SMC6	180.776	0.0316301	0.132179	0.239296	0.810876	0.999999
BCell	NUP210	105.468	-0.0583836	0.244328	-0.238955	0.81114	0.999999
BCell	PRDX3	160.933	-0.0837021	0.350684	-0.238682	0.811352	0.999999
BCell	EIF3E	555.741	0.0381761	0.160111	0.238436	0.811543	0.999999
BCell	SEC31A	93.478	-0.050302	0.211387	-0.237962	0.811911	0.999999
BCell	SSNA1	127.883	0.0599937	0.253048	0.237084	0.812592	0.999999
BCell	CMTM7	213.392	-0.0564892	0.238971	-0.236385	0.813134	0.999999
BCell	FOS	1662.74	-0.0780366	0.331252	-0.235581	0.813758	0.999999
BCell	SNRNP70	147.528	-0.0393629	0.167265	-0.235333	0.813951	0.999999
BCell	NFE2L2	208.408	0.0416873	0.177422	0.234962	0.814238	0.999999
BCell	NSMCE1	85.082	0.0668326	0.28531	0.234246	0.814794	0.999999
BCell	PTPN2	159.846	0.0326623	0.139581	0.234003	0.814983	0.999999
BCell	PDCD6IP	158.392	0.0349241	0.149425	0.233723	0.8152	0.999999
BCell	PDIA3	376.765	0.044954	0.192884	0.233062	0.815713	0.999999
BCell	MCPH1	84.7799	-0.0577859	0.248169	-0.232849	0.815879	0.999999
BCell	HLA-DQA2	780.891	0.259027	1.11445	0.232425	0.816208	0.999999
BCell	GDI2	523.752	-0.0518168	0.223169	-0.232186	0.816393	0.999999
BCell	CTNNB1	120.534	-0.0534048	0.230325	-0.231868	0.816641	0.999999
BCell	FAM65A	82.7808	-0.0667986	0.289123	-0.231038	0.817285	0.999999
BCell	ACIN1	141.817	0.037888	0.164113	0.230866	0.817419	0.999999
BCell	UBE2G1	120.31	-0.0421005	0.182459	-0.230739	0.817517	0.999999
BCell	TRAF3IP3	194.495	0.0385227	0.167052	0.230602	0.817624	0.999999
BCell	MAP3K2	128.591	-0.0853543	0.371613	-0.229686	0.818336	0.999999
BCell	ENO1	411.393	0.0508218	0.221664	0.229274	0.818656	0.999999
BCell	PPA1	175.637	-0.0711082	0.310231	-0.229211	0.818705	0.999999
BCell	TWISTNB	98.8258	0.0594777	0.259642	0.229076	0.81881	0.999999
BCell	SP3	88.2938	0.0494217	0.215814	0.229001	0.818868	0.999999
BCell	MDFIC	64.9324	-0.0885409	0.386867	-0.228867	0.818973	0.999999
BCell	HERPUD1	1028.55	0.0622716	0.273291	0.227858	0.819756	0.999999
BCell	SETD2	164.207	0.0505037	0.221806	0.227693	0.819885	0.999999
BCell	ATF7IP	242.747	-0.0719098	0.316361	-0.227303	0.820188	0.999999
BCell	CCT7	210.392	0.0420312	0.18555	0.226522	0.820795	0.999999
BCell	PKN2	92.3536	0.0602719	0.266637	0.226045	0.821167	0.999999
BCell	COX8A	336.358	-0.0722797	0.319855	-0.225976	0.82122	0.999999
BCell	PTGES3	432.494	-0.0416479	0.184367	-0.225896	0.821282	0.999999
BCell	SRI	186.226	0.0464621	0.205801	0.225762	0.821387	0.999999
BCell	YTHDC1	140.237	-0.0367777	0.163626	-0.224767	0.822161	0.999999
BCell	BRD4	139.421	-0.0669219	0.298605	-0.224115	0.822668	0.999999
BCell	SERINC3	89.3852	0.034448	0.153876	0.223869	0.822859	0.999999
BCell	WBSCR22	98.635	0.0405434	0.181418	0.22348	0.823162	0.999999
BCell	IST1	95.8296	0.0296179	0.13317	0.222407	0.823997	0.999999
BCell	DMTF1	65.9723	0.0567835	0.256163	0.22167	0.824571	0.999999
BCell	SNX9	281.994	0.05901	0.267524	0.220578	0.825421	0.999999
BCell	XRCC5	332.175	0.0238644	0.10826	0.220435	0.825532	0.999999
BCell	NUTM2B-AS1	110.057	-0.0437074	0.198417	-0.22028	0.825653	0.999999
BCell	TGFB1	214.939	0.0867741	0.394851	0.219764	0.826055	0.999999
BCell	SF3B2	308.073	0.0317258	0.144406	0.219699	0.826105	0.999999
BCell	LINC-PINT	763.872	-0.070095	0.319488	-0.219398	0.82634	0.999999
BCell	WDR1	251.215	0.0399386	0.183249	0.217948	0.82747	0.999999
BCell	NDUFS7	165.951	-0.0580668	0.26664	-0.217772	0.827607	0.999999
BCell	PRRC2B	115.471	-0.0534746	0.246827	-0.216648	0.828482	0.999999
BCell	CD52	2391.7	0.0472695	0.218663	0.216175	0.828851	0.999999
BCell	SPG11	97.075	-0.0490852	0.227142	-0.216099	0.82891	0.999999
BCell	SECISBP2	146.653	-0.0344828	0.159832	-0.215744	0.829188	0.999999
BCell	UBXN1	386.241	0.0555376	0.257494	0.215684	0.829234	0.999999
BCell	TMEM123	246.894	-0.0442169	0.20524	-0.21544	0.829424	0.999999
BCell	IDI1	184.143	-0.052098	0.242336	-0.214982	0.829781	0.999999
BCell	TOR3A	119.825	0.0440285	0.204981	0.214793	0.829929	0.999999
BCell	XPO1	103.409	-0.0545476	0.253963	-0.214786	0.829934	0.999999
BCell	TMEM59	191.957	-0.0435691	0.20293	-0.214701	0.830001	0.999999
BCell	AFTPH	135.683	0.0409476	0.190801	0.214609	0.830072	0.999999
BCell	IK	146.237	-0.0295702	0.137844	-0.21452	0.830142	0.999999
BCell	ARL6IP4	262.008	0.0552478	0.257618	0.214456	0.830191	0.999999
BCell	IFNGR1	174.872	0.0506791	0.237248	0.213612	0.83085	0.999999
BCell	BUB3	197.427	-0.0410059	0.192377	-0.213154	0.831207	0.999999
BCell	ARF5	228.468	0.0573503	0.269155	0.213076	0.831268	0.999999
BCell	GADD45B	269.399	-0.0656822	0.308918	-0.21262	0.831623	0.999999
BCell	DCK	186.214	-0.0535566	0.252301	-0.212273	0.831894	0.999999
BCell	TBCA	341.171	-0.047954	0.226366	-0.211843	0.83223	0.999999
BCell	TANK	234.808	-0.0447838	0.211441	-0.211803	0.832261	0.999999
BCell	SP100	529.927	-0.0380231	0.180002	-0.211237	0.832702	0.999999
BCell	SNRPA	144.942	0.0573561	0.271668	0.211126	0.832789	0.999999
BCell	NDUFB9	254.533	0.0504609	0.239367	0.21081	0.833036	0.999999
BCell	LDHA	353.739	-0.0739978	0.35131	-0.210634	0.833173	0.999999
BCell	LHPP	105.449	0.0629447	0.299074	0.210465	0.833305	0.999999
BCell	ARHGDIA	247.091	0.0337285	0.16095	0.209558	0.834012	0.999999
BCell	IL10RA	88.7734	0.0483688	0.231205	0.209203	0.83429	0.999999
BCell	LAMP1	115.339	0.0463466	0.221574	0.20917	0.834316	0.999999
BCell	PYURF	122.653	0.0502516	0.240544	0.208908	0.83452	0.999999
BCell	ERGIC1	88.5877	-0.0488668	0.235587	-0.207425	0.835678	0.999999
BCell	AC079767.4	159.935	-0.0687372	0.331974	-0.207056	0.835966	0.999999
BCell	CCR7	303.702	0.0571508	0.278269	0.20538	0.837275	0.999999
BCell	BRWD1	105.367	0.0482965	0.235684	0.20492	0.837634	0.999999
BCell	MRPL51	183.905	-0.0592491	0.289695	-0.204522	0.837945	0.999999
BCell	KIAA0430	91.2364	-0.0525274	0.257057	-0.204342	0.838087	0.999999
BCell	PLEKHF2	98.1181	-0.0735661	0.360481	-0.204078	0.838293	0.999999
BCell	ATP5G1	178.081	-0.0626099	0.307768	-0.203432	0.838798	0.999999
BCell	CAPRIN1	102.582	-0.0343999	0.169211	-0.203296	0.838904	0.999999
BCell	PSMB1	319.878	0.0458089	0.225352	0.203277	0.838919	0.999999
BCell	CYFIP2	193.841	-0.0415167	0.204442	-0.203073	0.839078	0.999999
BCell	HNRNPA3	433.009	-0.0302034	0.150028	-0.201318	0.84045	0.999999
BCell	SPCS1	265.966	0.0605849	0.300986	0.201288	0.840474	0.999999
BCell	ARID1A	95.2975	0.0519841	0.259487	0.200334	0.841219	0.999999
BCell	GABARAP	529.829	0.051545	0.258448	0.199441	0.841918	0.999999
BCell	EIF3M	284.307	0.0381541	0.191509	0.199229	0.842084	0.999999
BCell	IFRD1	124.801	0.0522636	0.262419	0.199161	0.842137	0.999999
BCell	PRELID1	299.019	-0.0689528	0.346974	-0.198726	0.842477	0.999999
BCell	ATF6	70.9946	0.0600581	0.303883	0.197635	0.84333	0.999999
BCell	FIBP	117.192	0.0599407	0.303438	0.197538	0.843406	0.999999
BCell	COPS6	116.621	0.0441345	0.223835	0.197174	0.843691	0.999999
BCell	HLA-DMB	306.543	0.0260904	0.132877	0.196351	0.844336	0.999999
BCell	CGGBP1	174.609	-0.0231293	0.117931	-0.196127	0.844511	0.999999
BCell	SNRNP200	98.6132	-0.0385147	0.197257	-0.195251	0.845196	0.999999
BCell	CCT3	305.782	0.0382334	0.196594	0.194479	0.845801	0.999999
BCell	FBXW7	87.1434	-0.0680025	0.349777	-0.194417	0.845849	0.999999
BCell	NDUFS3	93.4583	0.0487487	0.251142	0.194108	0.846092	0.999999
BCell	SND1	158.489	0.0415943	0.214663	0.193765	0.84636	0.999999
BCell	CCND3	226.511	-0.0609231	0.315283	-0.193233	0.846776	0.999999
BCell	C1orf43	177.387	0.0317091	0.164223	0.193086	0.846892	0.999999
BCell	NDUFV2	251.911	-0.0418585	0.216937	-0.192952	0.846996	0.999999
BCell	PTBP3	129.934	0.0424568	0.220624	0.192439	0.847398	0.999999
BCell	NDUFB11	392.765	0.0713563	0.370965	0.192353	0.847466	0.999999
BCell	FXYD5	778.599	0.0386881	0.202011	0.191515	0.848122	0.999999
BCell	PHYKPL	122.744	-0.0316253	0.165586	-0.19099	0.848533	0.999999
BCell	TUBB4B	284.803	-0.0588248	0.308284	-0.190814	0.848671	0.999999
BCell	ATP5H	176.334	-0.0456682	0.239554	-0.190639	0.848809	0.999999
BCell	SDHB	96.0863	-0.0386292	0.202718	-0.190556	0.848873	0.999999
BCell	BBX	223.313	-0.0268857	0.141957	-0.189393	0.849785	0.999999
BCell	CD24	207.667	0.0761774	0.403413	0.188832	0.850224	0.999999
BCell	ARIH1	162.612	-0.0714165	0.378755	-0.188556	0.850441	0.999999
BCell	ELMO1	346.457	-0.0442474	0.235303	-0.188044	0.850842	0.999999
BCell	SMARCC2	82.6648	0.0344069	0.183062	0.187952	0.850914	0.999999
BCell	IRF8	337.738	-0.0354983	0.188887	-0.187934	0.850928	0.999999
BCell	TEX14	60.4384	-0.0738969	0.393355	-0.187863	0.850984	0.999999
BCell	CTSS	338.472	-0.0211466	0.112948	-0.187224	0.851485	0.999999
BCell	CRLF3	114.554	0.0308992	0.165412	0.186801	0.851817	0.999999
BCell	MAP1LC3B	178.171	0.0412107	0.220738	0.186695	0.8519	0.999999
BCell	DRAP1	227.147	-0.0448522	0.240614	-0.186407	0.852125	0.999999
BCell	CXCR5	269.79	0.0368103	0.197509	0.186373	0.852152	0.999999
BCell	SUMO3	117.884	0.0380353	0.204284	0.186188	0.852298	0.999999
BCell	IMP4	125.96	0.0500216	0.269096	0.185888	0.852533	0.999999
BCell	USP11	114.258	0.0286714	0.154636	0.185413	0.852905	0.999999
BCell	TBC1D5	330.068	-0.0440379	0.237957	-0.185067	0.853176	0.999999
BCell	MYCBP2	386.72	0.0359042	0.194681	0.184426	0.85368	0.999999
BCell	TPM4	318.832	0.0370838	0.201708	0.183849	0.854132	0.999999
BCell	EMC4	117.242	-0.0449578	0.244802	-0.183649	0.854289	0.999999
BCell	ACP1	158.449	-0.0357215	0.194592	-0.183571	0.85435	0.999999
BCell	ETFA	128.161	-0.0306062	0.166931	-0.183347	0.854526	0.999999
BCell	RBM17	186.763	0.0421711	0.230085	0.183285	0.854574	0.999999
BCell	GNG2	340.465	-0.0393885	0.215236	-0.183002	0.854797	0.999999
BCell	UQCRQ	205.104	-0.0565653	0.31005	-0.182439	0.855238	0.999999
BCell	ZNF331	741.027	0.0477959	0.262128	0.182338	0.855318	0.999999
BCell	NUP98	117.144	0.0396895	0.218231	0.181869	0.855686	0.999999
BCell	PPP1R14B	57.9129	-0.0919344	0.509102	-0.180581	0.856696	0.999999
BCell	CDKN1A	196.684	-0.0511277	0.284207	-0.179896	0.857234	0.999999
BCell	DDX3X	248.125	0.0499989	0.278122	0.179773	0.85733	0.999999
BCell	AMD1	125.205	-0.0367638	0.204579	-0.179705	0.857384	0.999999
BCell	VPS4B	109.851	0.0251143	0.139775	0.179677	0.857406	0.999999
BCell	FAM13B	167.495	-0.0332069	0.18484	-0.179652	0.857426	0.999999
BCell	BMP2K	101.159	-0.080676	0.449689	-0.179404	0.857621	0.999999
BCell	RBL2	96.7991	0.0359224	0.200335	0.179312	0.857693	0.999999
BCell	CHCHD3	121.263	-0.0268427	0.149759	-0.17924	0.857749	0.999999
BCell	CDK5RAP3	100.087	0.039061	0.217968	0.179205	0.857776	0.999999
BCell	CYB5R3	134.239	0.039434	0.220937	0.178485	0.858342	0.999999
BCell	PHTF2	130.923	-0.0361026	0.202375	-0.178394	0.858413	0.999999
BCell	KAT6B	94.8874	-0.0471423	0.264584	-0.178175	0.858585	0.999999
BCell	CKS2	224.119	0.0566899	0.319177	0.177613	0.859027	0.999999
BCell	UQCRB	609.684	-0.0447281	0.251879	-0.177578	0.859054	0.999999
BCell	MAP4K4	284.901	0.056171	0.316578	0.177432	0.859169	0.999999
BCell	G3BP1	183.534	-0.0255281	0.144687	-0.176437	0.859951	0.999999
BCell	MPG	143.298	0.048116	0.272883	0.176325	0.860039	0.999999
BCell	PLPP5	118.373	0.0666582	0.380603	0.175139	0.860971	0.999999
BCell	CNBP	500.852	0.0259612	0.148285	0.175076	0.86102	0.999999
BCell	PSMD6	104.881	-0.0421809	0.240994	-0.175029	0.861057	0.999999
BCell	DEK	329.608	-0.0411074	0.234916	-0.174988	0.861089	0.999999
BCell	UBR2	90.701	0.0519102	0.296699	0.174959	0.861112	0.999999
BCell	ANTXR2	101.164	0.0675555	0.387158	0.174491	0.86148	0.999999
BCell	SPINT2	124.099	-0.0529003	0.303175	-0.174488	0.861482	0.999999
BCell	TNFAIP3	95.1455	0.056594	0.325268	0.173992	0.861872	0.999999
BCell	SSB	168.298	0.0289629	0.167483	0.172931	0.862706	0.999999
BCell	FAM49B	403.503	-0.022063	0.12798	-0.172394	0.863128	0.999999
BCell	RAB3GAP1	134.29	-0.0279826	0.164429	-0.170181	0.864868	0.999999
BCell	SNHG7	266.788	0.051023	0.301339	0.169321	0.865544	0.999999
BCell	NDUFA12	174.064	0.0445491	0.26351	0.16906	0.865749	0.999999
BCell	UFL1	98.3355	0.0238879	0.141752	0.168519	0.866175	0.999999
BCell	HSPA8	1698.12	0.0383249	0.227666	0.168338	0.866318	0.999999
BCell	SMARCC1	166.879	-0.0324668	0.193336	-0.167929	0.866639	0.999999
BCell	SLTM	210.649	0.0201437	0.11997	0.167906	0.866657	0.999999
BCell	EPB41	118.364	-0.0427547	0.254748	-0.167831	0.866716	0.999999
BCell	NCF1	825.408	0.0386712	0.230689	0.167633	0.866872	0.999999
BCell	RASAL3	108.596	0.039206	0.234176	0.167421	0.867039	0.999999
BCell	BANF1	255.753	0.0323513	0.194061	0.166707	0.867601	0.999999
BCell	PTMA	5833.64	-0.0381936	0.229829	-0.166182	0.868013	0.999999
BCell	EIF5B	153.89	0.03255	0.1959	0.166157	0.868034	0.999999
BCell	ATG16L2	75.3397	0.0431911	0.260037	0.166096	0.868081	0.999999
BCell	TSG101	101.616	0.0277608	0.167402	0.165833	0.868288	0.999999
BCell	CHIC2	109.009	0.0234909	0.141686	0.165796	0.868317	0.999999
BCell	MBP	247.789	0.0241584	0.146125	0.165326	0.868687	0.999999
BCell	UPF2	163.724	0.0373524	0.226393	0.164989	0.868953	0.999999
BCell	BLK	308.417	-0.033704	0.205292	-0.164176	0.869593	0.999999
BCell	DDX24	256.593	0.0192161	0.117351	0.163749	0.869929	0.999999
BCell	TACC1	124.515	0.0398185	0.243602	0.163457	0.870159	0.999999
BCell	SHMT2	132.386	-0.0452553	0.276906	-0.163432	0.870178	0.999999
BCell	SKAP2	212.851	0.0227935	0.13965	0.163219	0.870346	0.999999
BCell	E2F5	77.946	-0.0623789	0.38366	-0.162589	0.870842	0.999999
BCell	METTL9	103.638	0.0283233	0.174472	0.162337	0.87104	0.999999
BCell	PARP14	275.813	0.0470551	0.290702	0.161867	0.871411	0.999999
BCell	ITPR2	197.975	-0.0457511	0.283413	-0.161429	0.871756	0.999999
BCell	SMARCE1	113.626	-0.0212002	0.131789	-0.160864	0.8722	0.999999
BCell	NAMPT	110.389	0.0493264	0.306658	0.160851	0.872211	0.999999
BCell	BCAS2	190.466	0.035926	0.224213	0.160231	0.872699	0.999999
BCell	METAP2	167.329	-0.0556512	0.348806	-0.159547	0.873238	0.999999
BCell	AHI1	98.0611	-0.0451072	0.283166	-0.159296	0.873436	0.999999
BCell	ADAM28	380.917	-0.038525	0.243079	-0.158488	0.874073	0.999999
BCell	RAPGEF2	67.895	-0.0650678	0.410986	-0.158321	0.874204	0.999999
BCell	LAMTOR1	205.149	0.0429442	0.271464	0.158195	0.874303	0.999999
BCell	PTK2B	152.002	-0.0384208	0.243601	-0.157721	0.874677	0.999999
BCell	PSMA5	177.325	0.0340647	0.216857	0.157084	0.875179	0.999999
BCell	TRMT112	408.033	0.0352606	0.228589	0.154253	0.87741	0.999999
BCell	MPC2	110.819	0.0469176	0.304181	0.154242	0.877419	0.999999
BCell	ATP5C1	232.975	0.0392998	0.256169	0.153414	0.878072	0.999999
BCell	DUSP1	1423.84	0.0439574	0.286705	0.153319	0.878147	0.999999
BCell	CDK2AP2	183.8	0.0485441	0.317231	0.153024	0.878379	0.999999
BCell	ANP32B	549.88	0.0462733	0.302611	0.152913	0.878467	0.999999
BCell	PRDM2	374.283	0.0391465	0.256108	0.152851	0.878516	0.999999
BCell	PPP1CB	134.664	0.0377224	0.247019	0.152711	0.878626	0.999999
BCell	RSL24D1	263.377	-0.0270074	0.177025	-0.152562	0.878743	0.999999
BCell	SS18L2	181.237	-0.0306204	0.200978	-0.152357	0.878905	0.999999
BCell	LSM8	210.168	0.0305108	0.200587	0.152108	0.879102	0.999999
BCell	MAGOH	166.87	0.0314876	0.207842	0.151498	0.879583	0.999999
BCell	JMJD1C	394.562	0.0272303	0.179838	0.151416	0.879648	0.999999
BCell	NCL	766.116	-0.0173128	0.114353	-0.151398	0.879662	0.999999
BCell	EDF1	469.55	0.0350795	0.232135	0.151117	0.879884	0.999999
BCell	COX7C	1004.03	-0.0380646	0.252368	-0.15083	0.88011	0.999999
BCell	FDPS	108.332	0.038921	0.258072	0.150815	0.880122	0.999999
BCell	COMMD6	749.634	0.0351251	0.234789	0.149602	0.881078	0.999999
BCell	UCP2	724.082	0.0403088	0.270007	0.149288	0.881327	0.999999
BCell	SUN2	123.904	0.0302287	0.20249	0.149285	0.881329	0.999999
BCell	KIAA0922	345.566	0.028087	0.188199	0.149242	0.881363	0.999999
BCell	SRSF4	195.761	-0.0195341	0.131244	-0.148838	0.881682	0.999999
BCell	H2AFZ	709.601	-0.0632351	0.426489	-0.148269	0.88213	0.999999
BCell	CHD2	207.567	-0.0353752	0.238595	-0.148265	0.882134	0.999999
BCell	SSBP2	145.664	-0.0439678	0.297099	-0.147991	0.88235	0.999999
BCell	DDX39A	212.065	0.0350099	0.237664	0.147309	0.882888	0.999999
BCell	TUBA1B	975.618	-0.0462143	0.313991	-0.147184	0.882987	0.999999
BCell	MACF1	134.326	-0.052473	0.356591	-0.147152	0.883012	0.999999
BCell	HNRNPK	662.798	-0.026777	0.181996	-0.14713	0.88303	0.999999
BCell	SF1	552.106	0.0213187	0.144947	0.147079	0.88307	0.999999
BCell	SPCS2	252.444	0.0414376	0.282429	0.146718	0.883354	0.999999
BCell	POLE4	128.519	0.0427744	0.292343	0.146316	0.883672	0.999999
BCell	GOLGA4	151.102	0.0324613	0.222226	0.146074	0.883863	0.999999
BCell	ENTPD1	124.259	0.048138	0.33004	0.145855	0.884036	0.999999
BCell	RFX3	138.535	-0.039001	0.268281	-0.145374	0.884416	0.999999
BCell	RTF1	121.647	-0.026895	0.185177	-0.145239	0.884522	0.999999
BCell	CTR9	94.8588	0.0223739	0.154303	0.144999	0.884711	0.999999
BCell	NDUFAF3	176.487	0.0400625	0.276551	0.144865	0.884818	0.999999
BCell	MAP4	105.324	0.044748	0.309966	0.144364	0.885213	0.999999
BCell	EPS15	187.854	-0.0347954	0.241243	-0.144234	0.885316	0.999999
BCell	LINC00493	138.906	-0.0249332	0.173448	-0.143751	0.885697	0.999999
BCell	SLC3A2	106.768	-0.0264542	0.184829	-0.143128	0.886189	0.999999
BCell	ARAP2	106.804	0.0428577	0.300346	0.142694	0.886532	0.999999
BCell	ZNF148	129.11	-0.02939	0.207375	-0.141724	0.887298	0.999999
BCell	RP11-624C23.1	151.595	-0.0521577	0.369497	-0.141159	0.887745	0.999999
BCell	PWP1	127.047	0.0207169	0.147452	0.140499	0.888266	0.999999
BCell	GAPT	124.732	0.0299533	0.213859	0.140061	0.888612	0.999999
BCell	CNTRL	191.078	0.0204535	0.14641	0.1397	0.888897	0.999999
BCell	ZNF638	165.855	-0.0273882	0.196327	-0.139503	0.889052	0.999999
BCell	NDUFS5	234.164	-0.0359107	0.257641	-0.139383	0.889147	0.999999
BCell	SLBP	231.388	-0.0466009	0.334485	-0.139321	0.889196	0.999999
BCell	APRT	383.406	0.0415476	0.298276	0.139293	0.889219	0.999999
BCell	TSPAN33	63.579	0.0773902	0.556381	0.139096	0.889374	0.999999
BCell	RHOF	123.85	0.0208661	0.151275	0.137935	0.890292	0.999999
BCell	MRPL54	190.075	0.0280848	0.203822	0.137791	0.890406	0.999999
BCell	ZMYM2	154.97	-0.0285801	0.207751	-0.137569	0.890581	0.999999
BCell	PPP1R2	208.111	0.0236501	0.171951	0.13754	0.890604	0.999999
BCell	ATF6B	99.1201	0.0172885	0.125717	0.137519	0.89062	0.999999
BCell	ATP5G3	417.616	-0.040564	0.295803	-0.137132	0.890927	0.999999
BCell	ARPC5L	198.41	-0.0396394	0.290177	-0.136604	0.891343	0.999999
BCell	WIPF1	331.273	-0.0213818	0.157183	-0.136031	0.891797	0.999999
BCell	KHDRBS1	358.272	-0.0217074	0.160398	-0.135335	0.892347	0.999999
BCell	TMED10	164.871	-0.0272397	0.201765	-0.135007	0.892606	0.999999
BCell	DPP7	140.295	0.0333444	0.247066	0.134962	0.892642	0.999999
BCell	RBCK1	125.328	-0.0373326	0.27711	-0.134721	0.892832	0.999999
BCell	IFITM3	102.849	-0.0981451	0.731413	-0.134186	0.893256	0.999999
BCell	UBTF	103.648	-0.0223577	0.167278	-0.133656	0.893675	0.999999
BCell	SHOC2	159.73	0.0276662	0.207207	0.133519	0.893783	0.999999
BCell	MDH1	178.898	0.0296456	0.222255	0.133386	0.893888	0.999999
BCell	TXNL1	161.54	-0.0266379	0.199819	-0.13331	0.893948	0.999999
BCell	CARHSP1	99.9563	0.041351	0.310582	0.13314	0.894082	0.999999
BCell	ZC3HAV1	226.256	-0.0288447	0.217298	-0.132743	0.894397	0.999999
BCell	SRP14	780.866	0.0326983	0.246804	0.132487	0.894599	0.999999
BCell	MKNK2	131.719	0.0485392	0.367223	0.132179	0.894843	0.999999
BCell	ST8SIA4	150.328	0.0276776	0.209447	0.132146	0.894869	0.999999
BCell	CHD7	134.873	-0.0394645	0.298898	-0.132034	0.894958	0.999999
BCell	SYAP1	122.374	-0.0291167	0.222557	-0.130828	0.895911	0.999999
BCell	MMADHC	154.643	-0.0280231	0.214403	-0.130703	0.89601	0.999999
BCell	JUNB	3262.13	0.0425331	0.326415	0.130303	0.896326	0.999999
BCell	EIF4H	165.891	0.0236466	0.181931	0.129975	0.896586	0.999999
BCell	TRABD	157.59	0.0256449	0.197809	0.129645	0.896847	0.999999
BCell	PTK2	142.053	-0.0289971	0.224892	-0.128938	0.897407	0.999999
BCell	ERCC1	107.111	-0.023006	0.178588	-0.128822	0.897499	0.999999
BCell	TAP1	232.893	-0.0528402	0.410389	-0.128756	0.89755	0.999999
BCell	RHBDF2	111.758	-0.0257258	0.200168	-0.128521	0.897737	0.999999
BCell	MRPS7	109.498	0.0232186	0.18069	0.128499	0.897754	0.999999
BCell	SH3BP5	218.97	0.024644	0.192706	0.127884	0.898241	0.999999
BCell	ARRDC2	103.645	-0.0286607	0.224255	-0.127804	0.898304	0.999999
BCell	ARHGAP30	136.755	0.0242313	0.190156	0.127429	0.898601	0.999999
BCell	FCMR	555.368	0.0205675	0.161706	0.127191	0.898789	0.999999
BCell	ZNHIT1	106.397	0.0384929	0.304529	0.126402	0.899414	0.999999
BCell	MALT1	213.736	0.035446	0.281231	0.126039	0.899701	0.999999
BCell	RNMT	149.835	-0.0206434	0.16379	-0.126035	0.899704	0.999999
BCell	CNIH1	135.423	0.0267854	0.213626	0.125384	0.900219	0.999999
BCell	RLF	140.598	-0.0302007	0.241594	-0.125006	0.900519	0.999999
BCell	HNRNPF	492.936	-0.0236353	0.189185	-0.124932	0.900577	0.999999
BCell	VRK2	106.274	-0.0296125	0.238077	-0.124382	0.901013	0.999999
BCell	EIF2S3	293.691	-0.0243023	0.195734	-0.12416	0.901188	0.999999
BCell	CNN2	480.073	-0.0285517	0.231131	-0.123531	0.901687	0.999999
BCell	VAPA	207.895	0.0218029	0.176535	0.123504	0.901708	0.999999
BCell	NKTR	119.208	0.0287261	0.232822	0.123382	0.901804	0.999999
BCell	IGHA1	182.049	-0.0957068	0.780069	-0.12269	0.902352	0.999999
BCell	C19orf53	298.424	0.0286971	0.23424	0.122511	0.902494	0.999999
BCell	SAFB	124.361	-0.0156771	0.128157	-0.122328	0.90264	0.999999
BCell	MEF2C	1062.31	-0.0254101	0.208188	-0.122053	0.902857	0.999999
BCell	KYNU	118.564	0.0296083	0.2433	0.121695	0.903141	0.999999
BCell	SUMO2	754.789	0.0281258	0.231133	0.121687	0.903147	0.999999
BCell	MAPK8	86.1259	-0.0391279	0.321643	-0.12165	0.903176	0.999999
BCell	PTPN1	301.09	-0.0290706	0.239411	-0.121425	0.903354	0.999999
BCell	YWHAZ	1099.58	-0.0159804	0.131796	-0.121251	0.903493	0.999999
BCell	TOMM20	274.123	0.02585	0.213254	0.121217	0.903519	0.999999
BCell	STRAP	190.75	-0.0219539	0.182186	-0.120503	0.904085	0.999999
BCell	CREBBP	100.587	0.0374036	0.312491	0.119695	0.904725	0.999999
BCell	MEF2A	234.426	-0.0299126	0.250485	-0.119419	0.904944	0.999999
BCell	ZMYND11	51.672	0.0421994	0.354028	0.119198	0.905119	0.999999
BCell	ITM2B	350.014	0.0335833	0.281955	0.119109	0.905189	0.999999
BCell	RNF181	130.439	-0.0256398	0.215365	-0.119053	0.905233	0.999999
BCell	FCGR2B	117.38	0.0288796	0.244725	0.118009	0.906061	0.999999
BCell	EIF1AY	123.201	0.220112	1.86954	0.117736	0.906277	0.999999
BCell	MTRNR2L12	3768.19	0.0341923	0.290415	0.117736	0.906277	0.999999
BCell	TBRG1	179.823	-0.0171771	0.146153	-0.117528	0.906441	0.999999
BCell	HSPA4	159.046	-0.0218871	0.186417	-0.11741	0.906535	0.999999
BCell	SPI1	227.334	0.0323426	0.275752	0.117289	0.906631	0.999999
BCell	H3F3B	2084.15	0.0235184	0.200638	0.117218	0.906687	0.999999
BCell	SMDT1	417.55	-0.0456666	0.389666	-0.117194	0.906706	0.999999
BCell	SEC13	107.725	0.0232582	0.199285	0.116708	0.907091	0.999999
BCell	PIM3	150.11	0.0276735	0.239596	0.1155	0.908048	0.999999
BCell	CDKN1B	197.437	0.0231554	0.200624	0.115417	0.908115	0.999999
BCell	MBD5	137.856	-0.0325662	0.282265	-0.115374	0.908148	0.999999
BCell	C4orf3	295.234	-0.0231886	0.201406	-0.115133	0.90834	0.999999
BCell	DGKD	121.888	0.0274025	0.239048	0.114632	0.908737	0.999999
BCell	ORAI2	235.717	-0.0179006	0.157714	-0.1135	0.909634	0.999999
BCell	CCDC91	145.889	-0.0231005	0.204235	-0.113107	0.909945	0.999999
BCell	SF3B5	172.768	-0.0216186	0.191298	-0.11301	0.910023	0.999999
BCell	TLE3	70.4995	0.0275944	0.246376	0.112001	0.910822	0.999999
BCell	MICU2	130.935	-0.0204815	0.184618	-0.11094	0.911664	0.999999
BCell	HSPA9	209.273	0.0206104	0.187061	0.11018	0.912267	0.999999
BCell	STK4	435.819	0.0177748	0.162373	0.109469	0.91283	0.999999
BCell	NUDC	164.691	-0.0231513	0.211665	-0.109377	0.912904	0.999999
BCell	ZSWIM6	114.074	-0.0398052	0.365884	-0.108792	0.913368	0.999999
BCell	TOMM7	965.538	-0.0233614	0.214812	-0.108753	0.913398	0.999999
BCell	SON	510.759	-0.0187434	0.17319	-0.108225	0.913817	0.999999
BCell	USP24	93.8277	0.0336985	0.313193	0.107597	0.914316	0.999999
BCell	PFN1	3501.65	0.0365182	0.33957	0.107542	0.914359	0.999999
BCell	BRAF	194.01	-0.0303686	0.282938	-0.107333	0.914525	0.999999
BCell	AP1B1	155.658	0.0156904	0.147518	0.106363	0.915294	0.999999
BCell	CHD9	180.23	0.0225596	0.212815	0.106006	0.915578	0.999999
BCell	PRKACB	96.4667	-0.0239035	0.225498	-0.106003	0.91558	0.999999
BCell	FIS1	161.394	0.0255641	0.241377	0.105909	0.915654	0.999999
BCell	PSMD8	211.548	-0.0316362	0.299159	-0.105751	0.91578	0.999999
BCell	PDCD6	215.594	-0.0224926	0.213486	-0.105358	0.916091	0.999999
BCell	TOMM22	223.237	0.0252195	0.239681	0.105221	0.9162	0.999999
BCell	SPG21	123.091	-0.0193283	0.184341	-0.104851	0.916494	0.999999
BCell	DDX27	120.637	-0.0147711	0.140894	-0.104838	0.916504	0.999999
BCell	COPE	163.479	0.0238825	0.228407	0.104561	0.916724	0.999999
BCell	SAMSN1	223.834	-0.031162	0.298322	-0.104458	0.916806	0.999999
BCell	FAM177A1	114.845	-0.0268149	0.258447	-0.103754	0.917365	0.999999
BCell	MYH9	311.347	-0.0232648	0.224777	-0.103502	0.917565	0.999999
BCell	HSD17B11	96.885	-0.0222282	0.215683	-0.103059	0.917916	0.999999
BCell	SDCCAG8	118.478	-0.0155926	0.152989	-0.10192	0.91882	0.999999
BCell	POLD4	535.896	0.024723	0.243187	0.101662	0.919025	0.999999
BCell	NAA50	120.305	-0.0183132	0.181829	-0.100717	0.919775	0.999999
BCell	UBE2L3	169.667	0.0218488	0.217126	0.100627	0.919846	0.999999
BCell	RCN2	109.468	0.018765	0.187305	0.100184	0.920198	0.999999
BCell	ZC3H15	229.253	0.0150887	0.151092	0.0998641	0.920452	0.999999
BCell	STK24	70.7414	-0.0475164	0.476339	-0.0997533	0.92054	0.999999
BCell	RALGAPA1	132.382	-0.0298749	0.299587	-0.0997204	0.920566	0.999999
BCell	AUP1	184.518	-0.0175302	0.175951	-0.0996313	0.920637	0.999999
BCell	NDUFA2	177.057	-0.0240813	0.24439	-0.0985364	0.921506	0.999999
BCell	MTCH1	113.975	-0.0141338	0.143618	-0.0984126	0.921605	0.999999
BCell	UBALD2	79.9594	0.0633425	0.644997	0.0982059	0.921769	0.999999
BCell	SBNO1	90.3274	0.0188154	0.191819	0.098089	0.921862	0.999999
BCell	RNF10	96.9548	0.016922	0.172896	0.0978738	0.922033	0.999999
BCell	SELT	251.821	-0.0205916	0.211251	-0.0974743	0.92235	0.999999
BCell	RNF19A	179.829	0.0208929	0.216521	0.0964939	0.923128	0.999999
BCell	PLEKHO1	113.707	0.0404113	0.418874	0.096476	0.923142	0.999999
BCell	IFT57	165.27	0.0173285	0.18022	0.0961521	0.9234	0.999999
BCell	TAF3	84.5219	-0.0169094	0.176332	-0.0958951	0.923604	0.999999
BCell	CEP85L	86.9019	0.0254506	0.265826	0.0957417	0.923726	0.999999
BCell	SERP1	694.648	0.0259277	0.270878	0.0957171	0.923745	0.999999
BCell	FRYL	131.451	-0.0302402	0.316925	-0.0954173	0.923983	0.999999
BCell	JUND	600.975	0.0847157	0.892328	0.0949378	0.924364	0.999999
BCell	TFAM	116.033	0.0167318	0.177528	0.0942489	0.924911	0.999999
BCell	MED10	164.904	0.0149935	0.159116	0.0942301	0.924926	0.999999
BCell	PNPLA8	120.585	0.0159709	0.169695	0.0941151	0.925018	0.999999
BCell	CDK17	90.6451	-0.0259495	0.276851	-0.0937308	0.925323	0.999999
BCell	ADRBK1	83.328	-0.042316	0.452385	-0.0935398	0.925475	0.999999
BCell	TAF15	224.247	0.0112812	0.120644	0.0935081	0.9255	0.999999
BCell	SKIL	308.649	-0.0223489	0.239165	-0.0934456	0.92555	0.999999
BCell	MIER1	128.565	0.0124208	0.135449	0.0917009	0.926936	0.999999
BCell	RALGPS2	690.904	0.0255844	0.281499	0.0908863	0.927583	0.999999
BCell	RP11-231C14.7	133.466	-0.0332482	0.367215	-0.0905415	0.927857	0.999999
BCell	NFKB1	301.496	0.0275446	0.304619	0.0904231	0.927951	0.999999
BCell	SNX5	171.169	-0.0148703	0.166255	-0.0894428	0.92873	0.999999
BCell	PPP1CA	430.113	0.0222599	0.249268	0.0893009	0.928843	0.999999
BCell	TTC14	99.0301	0.0175197	0.197467	0.088722	0.929303	0.999999
BCell	GADD45GIP1	159.79	-0.0258562	0.293298	-0.0881565	0.929752	0.999999
BCell	PSMA7	412.593	-0.0219087	0.24875	-0.0880752	0.929817	0.999999
BCell	SMYD3	133.479	0.0242892	0.275802	0.0880675	0.929823	0.999999
BCell	PSMB2	152.865	0.0245347	0.279041	0.0879249	0.929936	0.999999
BCell	TRAF3	160.008	-0.0217546	0.247683	-0.0878324	0.93001	0.999999
BCell	VHL	92.6334	0.0117712	0.135383	0.0869474	0.930713	0.999999
BCell	CAP1	403.699	0.0156302	0.180079	0.0867965	0.930833	0.999999
BCell	TRIP12	100.145	0.0254019	0.292817	0.0867499	0.93087	0.999999
BCell	NUTF2	131.441	-0.0173232	0.200185	-0.0865358	0.931041	0.999999
BCell	DYNLT1	156.278	0.0247483	0.28623	0.0864629	0.931098	0.999999
BCell	ANAPC11	185.467	-0.0233805	0.272691	-0.0857402	0.931673	0.999999
BCell	TRPM7	89.4136	-0.022369	0.261562	-0.0855208	0.931847	0.999999
BCell	PPHLN1	145.539	-0.00931854	0.109659	-0.0849772	0.932279	0.999999
BCell	MRPS36	137.897	0.0176678	0.209026	0.0845246	0.932639	0.999999
BCell	AHSA1	136.217	0.0276271	0.328376	0.0841324	0.932951	0.999999
BCell	NGRN	83.7466	0.0207593	0.249605	0.0831684	0.933718	0.999999
BCell	TCEB2	388.605	-0.0239261	0.289041	-0.0827776	0.934028	0.999999
BCell	ST3GAL1	123.08	0.0153696	0.186939	0.0822171	0.934474	0.999999
BCell	CDC123	134.268	0.0133879	0.163779	0.0817438	0.93485	0.999999
BCell	INPP5D	307.273	-0.0195037	0.240103	-0.0812308	0.935258	0.999999
BCell	TTN	82.7443	-0.0339557	0.418822	-0.0810742	0.935383	0.999999
BCell	EFCAB14	80.4426	0.0174321	0.215135	0.0810287	0.935419	0.999999
BCell	SMAP2	300.34	-0.0319768	0.39545	-0.0808619	0.935552	0.999999
BCell	CD55	713.033	-0.0207937	0.258768	-0.0803568	0.935953	0.999999
BCell	CCNY	72.0586	-0.0365379	0.456156	-0.0800995	0.936158	0.999999
BCell	ERH	327.962	0.021535	0.27035	0.0796558	0.936511	0.999999
BCell	POMP	340.593	-0.0209968	0.264371	-0.0794218	0.936697	0.999999
BCell	RBX1	243.577	-0.0182576	0.22993	-0.0794052	0.93671	0.999999
BCell	PCBP1	875.511	0.0207934	0.264012	0.0787592	0.937224	0.999999
BCell	CLTA	209.707	-0.0191156	0.242913	-0.0786929	0.937277	0.999999
BCell	PABPN1	120.258	0.034032	0.432878	0.0786181	0.937336	0.999999
BCell	SOS1	93.4198	-0.0245953	0.314871	-0.0781123	0.937739	0.999999
BCell	RAB8A	125.606	0.01022	0.130899	0.0780756	0.937768	0.999999
BCell	SRSF7	499.304	0.0133697	0.171342	0.0780292	0.937805	0.999999
BCell	PSMA3	154.503	-0.0157997	0.203013	-0.0778258	0.937967	0.999999
BCell	ATAD2B	102.341	0.0179409	0.230834	0.0777221	0.938049	0.999999
BCell	EHMT1	228.57	0.0153414	0.198313	0.0773594	0.938338	0.999999
BCell	RWDD1	157.688	-0.0183745	0.238143	-0.0771574	0.938498	0.999999
BCell	SIVA1	177.365	0.0249519	0.323872	0.0770425	0.93859	0.999999
BCell	PPP1R16B	245.879	-0.019302	0.253239	-0.0762206	0.939244	0.999999
BCell	PSMB7	104.547	-0.0105537	0.140997	-0.074851	0.940333	0.999999
BCell	CXCR4	2158.18	-0.0218136	0.292875	-0.0744809	0.940628	0.999999
BCell	SF3A2	156.154	0.0140916	0.190515	0.0739657	0.941038	0.999999
BCell	OST4	514.895	-0.0194713	0.265352	-0.0733791	0.941504	0.999999
BCell	EIF4A2	397.785	-0.0139186	0.19	-0.0732558	0.941603	0.999999
BCell	PDIA6	228.543	-0.0157531	0.21646	-0.072776	0.941984	0.999999
BCell	NDUFB10	193.351	0.0204212	0.282281	0.0723438	0.942328	0.999999
BCell	KLF12	194.199	0.0201303	0.278618	0.0722505	0.942403	0.999999
BCell	PPIH	105.885	0.0147514	0.205996	0.0716105	0.942912	0.999999
BCell	LYPLA1	176.797	0.0124076	0.17407	0.0712797	0.943175	0.999999
BCell	CMIP	92.9267	0.0244996	0.34812	0.070377	0.943894	0.999999
BCell	PKN1	64.1619	-0.0224778	0.319723	-0.070304	0.943952	0.999999
BCell	TRBC2	262.003	0.013791	0.198935	0.0693242	0.944732	0.999999
BCell	ARFGEF1	70.4726	-0.0210992	0.304806	-0.0692216	0.944813	0.999999
BCell	GIT2	118.592	-0.00842801	0.123467	-0.0682612	0.945578	0.999999
BCell	CD69	1632.38	-0.0164519	0.241365	-0.0681617	0.945657	0.999999
BCell	NR4A3	131.796	0.033084	0.485804	0.0681015	0.945705	0.999999
BCell	PDCD2	122.804	0.0173595	0.254958	0.0680877	0.945716	0.999999
BCell	SPEN	102.66	-0.0189584	0.278938	-0.0679664	0.945812	0.999999
BCell	ZFAS1	665.741	0.012465	0.18365	0.0678733	0.945887	0.999999
BCell	KRTCAP2	152.533	0.0162456	0.239731	0.0677659	0.945972	0.999999
BCell	SLC44A2	173.084	0.011892	0.176512	0.0673724	0.946285	0.999999
BCell	STIP1	109.062	-0.0170755	0.254647	-0.0670556	0.946537	0.999999
BCell	RP5-1171I10.5	248.692	-0.017609	0.26562	-0.0662937	0.947144	0.999999
BCell	JTB	247.464	-0.0189319	0.287837	-0.065773	0.947559	0.999999
BCell	ARID2	73.1583	-0.0190203	0.291178	-0.0653218	0.947918	0.999999
BCell	PHKB	126.283	-0.0181573	0.278119	-0.0652863	0.947946	0.999999
BCell	DRAM2	207.122	-0.0084264	0.129806	-0.0649151	0.948242	0.999999
BCell	UBR4	86.2064	0.0184247	0.284046	0.0648651	0.948281	0.999999
BCell	TMEM87A	92.3378	0.0130894	0.202311	0.0646996	0.948413	0.999999
BCell	TALDO1	206.78	0.0171134	0.265771	0.0643915	0.948659	0.999999
BCell	OXA1L	193.647	0.0127708	0.199008	0.0641721	0.948833	0.999999
BCell	USP36	100.48	-0.0229158	0.358478	-0.0639251	0.94903	0.999999
BCell	PLCG2	396.226	0.0110315	0.174131	0.0633515	0.949487	0.999999
BCell	ZFR	125.088	-0.00930146	0.147366	-0.0631182	0.949672	0.999999
BCell	NUMA1	80.9282	-0.0143425	0.227862	-0.062944	0.949811	0.999999
BCell	YBX1	1130.09	0.0165119	0.262469	0.0629099	0.949838	0.999999
BCell	PRKX	87.5039	0.0190635	0.306796	0.0621374	0.950453	0.999999
BCell	STARD7	115.424	0.0100565	0.16261	0.0618446	0.950687	0.999999
BCell	ABRACL	212.838	-0.0205327	0.334685	-0.0613493	0.951081	0.999999
BCell	MBD2	74.99	0.0289126	0.471382	0.0613358	0.951092	0.999999
BCell	H2AFX	106.06	-0.0239279	0.390675	-0.0612477	0.951162	0.999999
BCell	RNASEH2B	165.019	0.0104021	0.169975	0.0611977	0.951202	0.999999
BCell	CD83	2111.08	0.0137729	0.228221	0.0603488	0.951878	0.999999
BCell	DDX5	1244.48	-0.0107579	0.178295	-0.0603377	0.951887	0.999999
BCell	TUBA4A	267.379	0.0122144	0.203873	0.0599121	0.952226	0.999999
BCell	NDUFA4	437.252	0.0122775	0.205021	0.0598839	0.952248	0.999999
BCell	RABEP2	103.613	-0.0101276	0.169264	-0.0598334	0.952288	0.999999
BCell	PHF3	177.522	0.0131055	0.224466	0.0583855	0.953442	0.999999
BCell	CCDC85B	225.886	0.019693	0.33791	0.0582789	0.953526	0.999999
BCell	SNHG12	136.69	0.0137402	0.238307	0.0576575	0.954021	0.999999
BCell	TRA2B	225.397	-0.0113863	0.198739	-0.0572928	0.954312	0.999999
BCell	RASGEF1B	450.278	0.0138959	0.244208	0.0569018	0.954623	0.999999
BCell	DEF6	131.966	0.0089582	0.159945	0.0560079	0.955336	0.999999
BCell	DYNC1H1	101.099	-0.0141438	0.253323	-0.0558331	0.955475	0.999999
BCell	C14orf166	282.568	0.0113655	0.206199	0.0551188	0.956044	0.999999
BCell	TBC1D10C	184.836	-0.0101461	0.186728	-0.0543361	0.956667	0.999999
BCell	CR2	265.29	0.0130755	0.243078	0.0537913	0.957101	0.999999
BCell	DNAJC15	219.804	-0.0137442	0.256839	-0.0535128	0.957323	0.999999
BCell	SLC25A32	87.7537	-0.010311	0.192936	-0.0534427	0.957379	0.999999
BCell	TYMP	157.124	0.0198828	0.372791	0.0533349	0.957465	0.999999
BCell	SETX	227.017	-0.0133721	0.25203	-0.0530577	0.957686	0.999999
BCell	NBEAL1	139.684	0.0165516	0.319905	0.0517392	0.958736	0.999999
BCell	ANP32E	151.816	0.00757996	0.148681	0.0509813	0.95934	0.999999
BCell	MDH2	219.561	-0.0130185	0.255958	-0.0508619	0.959436	0.999999
BCell	OS9	98.5612	-0.00866477	0.170625	-0.0507826	0.959499	0.999999
BCell	GLIPR1	185.853	0.00873729	0.172889	0.050537	0.959694	0.999999
BCell	LITAF	305.973	0.0120987	0.240835	0.0502365	0.959934	0.999999
BCell	DNMT1	118.973	0.0170806	0.344329	0.0496055	0.960437	0.999999
BCell	MGEA5	193.58	-0.01236	0.249786	-0.0494824	0.960535	0.999999
BCell	OGT	94.3574	0.0166969	0.338534	0.0493212	0.960663	0.999999
BCell	CASP4	191.333	-0.0133807	0.275037	-0.0486505	0.961198	0.999999
BCell	CLPP	85.9444	-0.0147406	0.303042	-0.0486422	0.961204	0.999999
BCell	FAM65B	513.57	0.0112562	0.232905	0.0483297	0.961453	0.999999
BCell	MSI2	91.6587	-0.0180779	0.378465	-0.0477663	0.961903	0.999999
BCell	CARD11	234.524	-0.011246	0.236055	-0.0476416	0.962002	0.999999
BCell	GTF3A	244.465	0.012571	0.264665	0.0474976	0.962117	0.999999
BCell	PIAS1	191.972	-0.0078397	0.165582	-0.0473463	0.962237	0.999999
BCell	DENND4A	538.515	-0.0135025	0.285226	-0.0473396	0.962243	0.999999
BCell	SNRPC	160.792	0.0126194	0.267308	0.0472092	0.962347	0.999999
BCell	MRPS21	258.176	0.0105619	0.22481	0.0469816	0.962528	0.999999
BCell	GSTP1	362.182	0.0171127	0.367685	0.0465418	0.962878	0.999999
BCell	ATP5D	445.659	-0.0160865	0.354362	-0.0453955	0.963792	0.999999
BCell	C7orf73	128.781	0.00987556	0.218631	0.0451699	0.963972	0.999999
BCell	USP34	192.006	0.0112184	0.248701	0.045108	0.964021	0.999999
BCell	BTF3L4	122.667	0.00704895	0.156597	0.0450134	0.964097	0.999999
BCell	MRPL4	117.697	-0.0114668	0.254808	-0.0450018	0.964106	0.999999
BCell	PTPN22	241.789	0.0138117	0.306971	0.0449933	0.964113	0.999999
BCell	AKAP9	181.69	0.00897996	0.203365	0.0441569	0.964779	0.999999
BCell	UBA2	150.744	0.0074269	0.169065	0.0439293	0.964961	0.999999
BCell	OSTC	143.88	-0.0106151	0.245151	-0.0433003	0.965462	0.999999
BCell	MARCKS	87.6955	-0.0291721	0.679284	-0.0429454	0.965745	0.999999
BCell	IL16	339.796	0.00829888	0.193396	0.0429112	0.965772	0.999999
BCell	CDK13	137.035	-0.0127702	0.29873	-0.0427482	0.965902	0.999999
BCell	SYK	382.721	-0.00784436	0.184812	-0.0424452	0.966144	0.999999
BCell	USP9X	101.146	-0.0125545	0.29623	-0.0423807	0.966195	0.999999
BCell	XRN2	143.646	0.00432805	0.10235	0.0422869	0.96627	0.999999
BCell	GID8	93.3708	-0.0100824	0.238602	-0.0422561	0.966295	0.999999
BCell	PSMC3	99.7575	0.00998487	0.236829	0.0421607	0.966371	0.999999
BCell	SSU72	189.402	-0.00891826	0.214369	-0.0416024	0.966816	0.999999
BCell	HMHA1	130.423	-0.0103123	0.251342	-0.0410291	0.967273	0.999999
BCell	NIPBL	205.775	-0.00789336	0.192668	-0.0409686	0.967321	0.999999
BCell	FTH1	4861.37	0.0125332	0.308538	0.0406213	0.967598	0.999999
BCell	PHF14	111.477	-0.00630504	0.155373	-0.04058	0.967631	0.999999
BCell	CCNT1	89.3339	0.00815992	0.202244	0.0403469	0.967817	0.999999
BCell	TAF10	83.8593	0.0244623	0.614867	0.0397847	0.968265	0.999999
BCell	NFAT5	182.115	-0.0122612	0.308739	-0.039714	0.968321	0.999999
BCell	CTBP1	54.9279	-0.0158881	0.409329	-0.038815	0.969038	0.999999
BCell	POGZ	108.079	0.00525596	0.135551	0.0387749	0.96907	0.999999
BCell	SGK1	80.5481	0.0159385	0.413778	0.0385195	0.969273	0.999999
BCell	ATP8A1	126.042	-0.0104782	0.273659	-0.0382894	0.969457	0.999999
BCell	ENTPD1-AS1	76.6448	-0.0122368	0.320181	-0.0382185	0.969514	0.999999
BCell	ADRBK2	78.8264	0.0115407	0.309818	0.03725	0.970286	0.999999
BCell	TBC1D9	89.6674	0.0165794	0.453829	0.0365322	0.970858	0.999999
BCell	ZHX2	261.857	0.0110869	0.304027	0.036467	0.97091	0.999999
BCell	CEBPZ	129.489	-0.00689112	0.191434	-0.0359974	0.971284	0.999999
BCell	NDUFB4	219.593	-0.00914551	0.25588	-0.0357415	0.971489	0.999999
BCell	EIF6	137.804	0.00762879	0.217076	0.0351434	0.971965	0.999999
BCell	TNKS2	122.362	-0.00829047	0.239458	-0.0346218	0.972381	0.999999
BCell	BAZ2A	116.165	0.00887302	0.256485	0.0345946	0.972403	0.999999
BCell	EIF4G1	93.0059	0.00635369	0.186953	0.0339855	0.972889	0.999999
BCell	KCNQ5	187.017	-0.010425	0.312136	-0.0333989	0.973356	0.999999
BCell	MTERF4	92.8381	-0.0066313	0.202378	-0.0327669	0.97386	0.999999
BCell	BTAF1	87.4708	0.00933402	0.288087	0.0324	0.974153	0.999999
BCell	SEC11A	179.216	-0.0061637	0.19086	-0.0322944	0.974237	0.999999
BCell	ZC3H11A	90.9901	0.00818988	0.259199	0.0315969	0.974794	0.999999
BCell	IMPDH2	204.994	-0.00703961	0.223026	-0.0315641	0.97482	0.999999
BCell	PCNX	57.7477	-0.0127789	0.409021	-0.0312427	0.975076	0.999999
BCell	TES	101.578	0.00440414	0.141664	0.0310886	0.975199	0.999999
BCell	RNF213	188.713	0.0102875	0.33221	0.0309668	0.975296	0.999999
BCell	SEL1L3	251.966	0.0107738	0.349364	0.0308382	0.975399	0.999999
BCell	N4BP2L2	307.1	0.00477311	0.160209	0.029793	0.976232	0.999999
BCell	SOD2	126.537	-0.00757806	0.25593	-0.0296099	0.976378	0.999999
BCell	FLOT2	132.973	-0.00553087	0.190023	-0.0291064	0.97678	0.999999
BCell	DOCK11	84.9506	-0.00871519	0.301919	-0.028866	0.976971	0.999999
BCell	DIAPH1	94.8307	-0.00675056	0.235652	-0.0286463	0.977147	0.999999
BCell	PMAIP1	164.348	0.00811925	0.285204	0.0284683	0.977289	0.999999
BCell	PCNP	145.937	0.00364882	0.130418	0.0279779	0.97768	0.999999
BCell	MORF4L1	373.861	0.00339393	0.12145	0.027945	0.977706	0.999999
BCell	XRCC6	311.408	-0.00459316	0.166239	-0.0276298	0.977957	0.999999
BCell	NCOA3	365.124	-0.0057724	0.21453	-0.0269071	0.978534	0.999999
BCell	RNPS1	285.423	0.00415455	0.156062	0.0266211	0.978762	0.999999
BCell	RBM33	95.8616	-0.00572572	0.219099	-0.0261331	0.979151	0.999999
BCell	ADNP	58.9729	0.0101905	0.389998	0.0261296	0.979154	0.999999
BCell	ASCC3	99.7851	-0.00696019	0.266705	-0.026097	0.97918	0.999999
BCell	SNRPD3	265.699	-0.00578512	0.222161	-0.0260403	0.979225	0.999999
BCell	HMGN1	736.633	-0.00890166	0.347814	-0.0255932	0.979582	0.999999
BCell	ASAP1	109.99	-0.00673653	0.264663	-0.0254533	0.979693	0.999999
BCell	ATXN2L	104.16	-0.00458457	0.186274	-0.024612	0.980364	0.999999
BCell	SUMO1	202.771	-0.00584382	0.241022	-0.024246	0.980656	0.999999
BCell	ATP11B	72.8379	0.00726969	0.306317	0.0237326	0.981066	0.999999
BCell	REV3L	131.692	0.00720521	0.304773	0.0236412	0.981139	0.999999
BCell	RAN	765.235	-0.00662691	0.283135	-0.0234055	0.981327	0.999999
BCell	PCBP2	1281.76	0.00971224	0.415342	0.0233837	0.981344	0.999999
BCell	NUFIP2	76.9278	0.00885429	0.387816	0.0228312	0.981785	0.999999
BCell	CNOT7	151.694	0.00381524	0.168505	0.0226417	0.981936	0.999999
BCell	VAMP8	231.008	-0.00524833	0.24161	-0.0217223	0.982669	0.999999
BCell	MIS18BP1	184.186	0.00327116	0.150954	0.02167	0.982711	0.999999
BCell	SEC61B	366.828	0.00635448	0.30213	0.0210323	0.98322	0.999999
BCell	CHI3L2	147.567	0.0126527	0.629317	0.0201054	0.983959	0.999999
BCell	SNX1	114.524	0.00301577	0.156817	0.0192312	0.984657	0.999999
BCell	PSMB6	189.398	0.00499219	0.269418	0.0185296	0.985216	0.999999
BCell	PPP1R12A	210.441	0.00255521	0.147032	0.0173786	0.986135	0.999999
BCell	CMPK1	149.805	-0.00345354	0.198762	-0.0173753	0.986137	0.999999
BCell	MRPL43	104.116	0.00435189	0.251382	0.0173119	0.986188	0.999999
BCell	NME2	167.654	-0.0064572	0.37663	-0.0171447	0.986321	0.999999
BCell	CPSF6	141.589	-0.00245531	0.146769	-0.016729	0.986653	0.999999
BCell	TAPBP	339.901	-0.00256017	0.155	-0.0165172	0.986822	0.999999
BCell	PSMC5	139.074	-0.00331962	0.202408	-0.0164006	0.986915	0.999999
BCell	POLR2G	150.759	-0.00336926	0.209082	-0.0161146	0.987143	0.999999
BCell	PSMB8	364.125	-0.00377482	0.234404	-0.0161039	0.987152	0.999999
BCell	TNKS	71.5795	-0.00442936	0.28044	-0.0157943	0.987399	0.999999
BCell	CERS4	89.9038	-0.00248392	0.158336	-0.0156876	0.987484	0.999999
BCell	EMD	176.085	-0.00424807	0.277429	-0.0153123	0.987783	0.999999
BCell	ORMDL1	129.683	0.00175535	0.115833	0.0151541	0.987909	0.999999
BCell	NOL7	209.978	-0.00362095	0.248351	-0.01458	0.988367	0.999999
BCell	TBC1D22A	233.351	0.00330967	0.229839	0.0144	0.988511	0.999999
BCell	CTSZ	152.213	-0.00697199	0.501252	-0.0139091	0.988902	0.999999
BCell	SETD5	127.511	-0.00279547	0.204805	-0.0136494	0.98911	0.999999
BCell	ATP6V1F	242.518	-0.00288706	0.221918	-0.0130096	0.98962	0.999999
BCell	ATM	225.964	0.00312451	0.24386	0.0128127	0.989777	0.999999
BCell	EP300	87.0313	0.00400447	0.320869	0.0124801	0.990043	0.999999
BCell	PHIP	181.245	0.00156395	0.135672	0.0115274	0.990803	0.999999
BCell	HSBP1	115.298	-0.00307236	0.26708	-0.0115035	0.990822	0.999999
BCell	PSMB9	776.275	0.00352787	0.313256	0.011262	0.991014	0.999999
BCell	CD22	374.903	0.00188044	0.175065	0.0107414	0.99143	0.999999
BCell	MBD4	199.232	-0.00174924	0.162902	-0.010738	0.991432	0.999999
BCell	LUC7L2	118.265	0.00155643	0.148478	0.0104825	0.991636	0.999999
BCell	YWHAH	132.299	0.00304302	0.290334	0.0104811	0.991637	0.999999
BCell	THOC7	110.612	-0.00269812	0.264354	-0.0102065	0.991857	0.999999
BCell	STAT1	327.779	-0.00561503	0.58927	-0.00952879	0.992397	0.999999
BCell	HUWE1	109.269	-0.00240673	0.256838	-0.00937061	0.992523	0.999999
BCell	OCIAD2	152.615	0.00194826	0.214281	0.00909211	0.992746	0.999999
BCell	RNF7	153.704	0.00191773	0.222829	0.00860631	0.993133	0.999999
BCell	UHMK1	106.302	-0.00143525	0.167829	-0.00855183	0.993177	0.999999
BCell	UBE2I	327.01	0.00198952	0.233332	0.00852656	0.993197	0.999999
BCell	COX6B1	511.928	0.00213715	0.260961	0.00818953	0.993466	0.999999
BCell	TRAPPC10	52.3661	-0.00363844	0.490233	-0.00742187	0.994078	0.999999
BCell	LDLRAD4	349.751	-0.00202025	0.275467	-0.00733391	0.994148	0.999999
BCell	PSMB3	283.634	-0.00173292	0.245201	-0.00706735	0.994361	0.999999
BCell	IGKC	226.369	-0.00492479	0.69705	-0.00706518	0.994363	0.999999
BCell	ZNF428	94.6927	0.00184236	0.270006	0.0068234	0.994556	0.999999
BCell	MFF	132.211	0.00127882	0.189714	0.00674077	0.994622	0.999999
BCell	NPM1	1553.94	-0.00134132	0.202621	-0.00661986	0.994718	0.999999
BCell	POU2AF1	289.462	-0.00182719	0.278747	-0.006555	0.99477	0.999999
BCell	GON4L	75.9011	0.00106925	0.182114	0.00587131	0.995315	0.999999
BCell	HLA-DOB	170.203	0.00140723	0.240496	0.00585136	0.995331	0.999999
BCell	ZEB1	107.152	0.00146464	0.295373	0.0049586	0.996044	0.999999
BCell	UBE2H	80.5681	-0.00163426	0.388818	-0.00420315	0.996646	0.999999
BCell	GPCPD1	164.663	0.000772391	0.207713	0.00371855	0.997033	0.999999
BCell	HNRNPR	228.123	0.000418096	0.1209	0.0034582	0.997241	0.999999
BCell	FAM208B	93.2575	-0.000956192	0.298072	-0.00320792	0.99744	0.999999
BCell	GGA2	239.812	-0.000456806	0.1672	-0.00273209	0.99782	0.999999
BCell	CKAP2	104.406	-0.000476124	0.192198	-0.00247725	0.998023	0.999999
BCell	UBR5	109.169	0.000461879	0.222916	0.00207199	0.998347	0.999999
BCell	C16orf13	110.929	-0.000479348	0.234484	-0.00204427	0.998369	0.999999
BCell	ZBTB20	334.631	-0.000584815	0.287614	-0.00203333	0.998378	0.999999
BCell	PARP8	153.322	-0.00049469	0.24457	-0.0020227	0.998386	0.999999
BCell	TAGAP	656.457	-0.000388091	0.19416	-0.00199882	0.998405	0.999999
BCell	MIEN1	127.179	0.000462164	0.251315	0.00183899	0.998533	0.999999
BCell	PSAP	211.399	-0.000418363	0.247509	-0.0016903	0.998651	0.999999
BCell	C1GALT1	103.336	0.000144851	0.18836	0.00076901	0.999386	0.999999
BCell	PRKDC	164.653	-0.00011172	0.165795	-0.000673846	0.999462	0.999999
BCell	ELL2	138.127	-0.000129579	0.431646	-0.000300197	0.99976	0.999999
BCell	SERPINB9	158.972	5.92238e-05	0.213035	0.000278	0.999778	0.999999
BCell	LRCH1	112.949	-1.84907e-07	0.213884	-8.64519e-07	0.999999	0.999999
TNKILC	GNPDA1	139.899	0.590318	0.136287	4.33144	1.48138e-05	0.0926158
TNKILC	PNRC1	4357.79	0.39641	0.11288	3.51179	0.000445098	0.999905
TNKILC	FHIT	101.222	-1.72054	0.501885	-3.42816	0.000607686	0.999905
TNKILC	CCR6	710.451	0.698426	0.208003	3.35776	0.00078576	0.999905
TNKILC	CAPG	459.913	0.889994	0.288131	3.08886	0.00200929	0.999905
TNKILC	ARL6IP5	1585.62	0.391528	0.135204	2.89584	0.00378146	0.999905
TNKILC	PPA2	205.289	-0.302469	0.109656	-2.75835	0.00580947	0.999905
TNKILC	CLIC3	235.462	0.739502	0.27186	2.72015	0.00652513	0.999905
TNKILC	PRKAR1B	101.549	-0.497584	0.185751	-2.67877	0.00738941	0.999905
TNKILC	TOB2	178.239	0.475329	0.181441	2.61974	0.00879963	0.999905
TNKILC	CALCOCO2	419.621	0.374388	0.146555	2.55459	0.0106312	0.999905
TNKILC	SIAH2	254.473	-0.587789	0.230223	-2.55313	0.010676	0.999905
TNKILC	EIF4G2	1375.55	0.350805	0.139643	2.51215	0.0119998	0.999905
TNKILC	MRPL17	109.708	-0.570409	0.22798	-2.50201	0.0123489	0.999905
TNKILC	S1PR1	109.175	-0.830585	0.332565	-2.49751	0.0125067	0.999905
TNKILC	LCP1	2069.05	0.285884	0.115347	2.47847	0.0131947	0.999905
TNKILC	APOL3	170.601	0.410715	0.166976	2.45973	0.0139043	0.999905
TNKILC	VPS36	289.925	0.220629	0.0897788	2.45747	0.0139918	0.999905
TNKILC	GZMB	748.328	-1.15661	0.472177	-2.44952	0.0143048	0.999905
TNKILC	PAICS	120.909	-0.49826	0.205325	-2.42669	0.0152372	0.999905
TNKILC	NBN	193.232	0.25799	0.106811	2.41539	0.0157185	0.999905
TNKILC	SLC25A24	96.3517	0.466559	0.193187	2.41506	0.0157326	0.999905
TNKILC	GPR18	161.961	-0.742301	0.311188	-2.38538	0.0170616	0.999905
TNKILC	LAPTM5	2990.96	0.293745	0.124203	2.36503	0.0180285	0.999905
TNKILC	PBXIP1	1094.51	0.335023	0.142626	2.34896	0.0188259	0.999905
TNKILC	NSMCE2	231.998	-0.370941	0.159399	-2.32712	0.019959	0.999905
TNKILC	KLF2	1024.66	-1.02396	0.4422	-2.31559	0.0205805	0.999905
TNKILC	CHN1	112.118	0.989374	0.427312	2.31534	0.0205942	0.999905
TNKILC	SUPT20H	186.479	-0.238691	0.103612	-2.30369	0.02124	0.999905
TNKILC	JAK1	1709.42	0.260219	0.114797	2.26678	0.0234036	0.999905
TNKILC	ARHGAP18	139.655	0.340147	0.150634	2.2581	0.0239395	0.999905
TNKILC	DTNBP1	163.28	-0.425295	0.188949	-2.25085	0.0243953	0.999905
TNKILC	CRTAM	191.614	-0.611887	0.273274	-2.2391	0.0251494	0.999905
TNKILC	NECAP2	322.82	0.260905	0.116617	2.23728	0.0252682	0.999905
TNKILC	TFDP1	147.406	-0.434073	0.194819	-2.22809	0.0258746	0.999905
TNKILC	CRLS1	109.994	-0.375176	0.168627	-2.22489	0.0260883	0.999905
TNKILC	RPRD1A	122.455	-0.407736	0.185926	-2.193	0.0283075	0.999905
TNKILC	ATXN7L1	125.531	-0.582846	0.266232	-2.18924	0.0285794	0.999905
TNKILC	ASB2	222.604	0.415351	0.190022	2.1858	0.0288302	0.999905
TNKILC	EIF4B	1184.57	0.301285	0.138262	2.17909	0.0293253	0.999905
TNKILC	NNT	120.876	-0.346635	0.159095	-2.17879	0.0293475	0.999905
TNKILC	CALHM2	133.995	0.553212	0.254872	2.17055	0.029965	0.999905
TNKILC	CD160	205.604	0.776751	0.358836	2.16464	0.0304151	0.999905
TNKILC	BCAP29	156.659	0.32519	0.150744	2.15723	0.0309876	0.999905
TNKILC	SLAMF1	404.333	0.279226	0.129919	2.14923	0.0316164	0.999905
TNKILC	PNN	556.688	0.206013	0.0962036	2.14142	0.0322401	0.999905
TNKILC	XAF1	206.514	-0.6587	0.308575	-2.13465	0.0327897	0.999905
TNKILC	CD46	399.673	0.320716	0.150252	2.13452	0.0328003	0.999905
TNKILC	TMF1	431.769	0.262644	0.124657	2.10694	0.0351231	0.999905
TNKILC	CXCR6	566.238	0.510179	0.242254	2.10596	0.0352076	0.999905
TNKILC	DNAJC5	79.3839	-0.342602	0.163243	-2.09873	0.0358407	0.999905
TNKILC	CTB-133G6.1	83.7991	-0.665029	0.317	-2.09788	0.0359153	0.999905
TNKILC	MKNK1	104.649	0.330238	0.158318	2.08592	0.036986	0.999905
TNKILC	THUMPD1	276.578	0.269145	0.129155	2.0839	0.0371696	0.999905
TNKILC	FGD5-AS1	149.052	0.276885	0.13294	2.08279	0.0372702	0.999905
TNKILC	NUP50	219.063	0.218555	0.105172	2.07808	0.0377023	0.999905
TNKILC	CSRNP1	837.177	0.383935	0.185308	2.07188	0.0382771	0.999905
TNKILC	SIT1	507.546	0.410999	0.19935	2.0617	0.0392367	0.999905
TNKILC	IL12RB1	273.279	0.354353	0.173008	2.04819	0.0405413	0.999905
TNKILC	ADAM12	160.92	1.02146	0.498897	2.04744	0.0406145	0.999905
TNKILC	EI24	106.683	-0.439217	0.215295	-2.04007	0.0413438	0.999905
TNKILC	LINS1	209.506	-0.344122	0.16875	-2.03924	0.041426	0.999905
TNKILC	TEX14	144.129	-0.757138	0.374657	-2.02088	0.0432919	0.999905
TNKILC	WWOX	265.118	-0.391958	0.195161	-2.00838	0.0446027	0.999905
TNKILC	MTX2	103.532	-0.350186	0.175072	-2.00024	0.0454743	0.999905
TNKILC	GLIPR1	825.778	0.355836	0.178122	1.99771	0.0457482	0.999905
TNKILC	TMIGD2	349.746	0.480611	0.241264	1.99205	0.0463652	0.999905
TNKILC	SAMD3	197.171	-0.359088	0.180344	-1.99113	0.0464664	0.999905
TNKILC	ZNF277	143.871	-0.264586	0.132928	-1.99045	0.0465417	0.999905
TNKILC	SELL	508.299	-0.656931	0.330188	-1.98957	0.0466386	0.999905
TNKILC	OBFC1	339.846	0.356345	0.179517	1.98502	0.0471419	0.999905
TNKILC	HIST1H2AC	155.716	-0.564899	0.285797	-1.97658	0.0480897	0.999905
TNKILC	C18orf8	148.422	0.24126	0.122354	1.97182	0.0486303	0.999905
TNKILC	IKBKG	136.522	0.305321	0.154934	1.97065	0.0487634	0.999905
TNKILC	PXN	111.302	-0.307892	0.15644	-1.96812	0.0490547	0.999905
TNKILC	SNRPN	214.193	0.67726	0.344278	1.96719	0.0491615	0.999905
TNKILC	MAP3K14	91.3097	-0.40173	0.204277	-1.9666	0.0492295	0.999905
TNKILC	IDS	943.578	0.362322	0.184378	1.96511	0.0494015	0.999905
TNKILC	IL23R	169.279	0.466625	0.237689	1.96317	0.0496261	0.999905
TNKILC	CTSW	1093.01	0.607525	0.30958	1.96242	0.0497138	0.999905
TNKILC	TBCD	203.171	0.41468	0.211326	1.96228	0.04973	0.999905
TNKILC	FYTTD1	250.898	0.269443	0.137425	1.96065	0.04992	0.999905
TNKILC	SIRPG	694.846	0.463351	0.239027	1.93849	0.0525639	0.999905
TNKILC	TNFRSF14	654.307	0.386996	0.199694	1.93795	0.0526298	0.999905
TNKILC	KIF5B	555.245	0.19634	0.101762	1.9294	0.0536812	0.999905
TNKILC	ATP1B1	97.2655	0.845501	0.438512	1.92811	0.0538409	0.999905
TNKILC	ICAM3	1023.62	0.31213	0.162176	1.92464	0.0542744	0.999905
TNKILC	ZNF493	88.4245	-0.388837	0.202568	-1.91954	0.0549165	0.999905
TNKILC	CHI3L2	190.46	-0.804213	0.419097	-1.91892	0.0549947	0.999905
TNKILC	ITPA	225.923	0.343597	0.17915	1.91793	0.0551196	0.999905
TNKILC	IL18R1	274.548	0.46338	0.241946	1.91522	0.0554642	0.999905
TNKILC	SLC25A46	191.262	-0.243839	0.127318	-1.9152	0.0554669	0.999905
TNKILC	ST6GALNAC6	113.199	0.277387	0.145037	1.91252	0.0558095	0.999905
TNKILC	LINC00426	91.6108	0.375348	0.196689	1.90833	0.0563487	0.999905
TNKILC	SPDYA	96.7799	0.505811	0.26529	1.90664	0.0565676	0.999905
TNKILC	MICAL1	188.779	0.345309	0.181163	1.90606	0.0566419	0.999905
TNKILC	PRRC2C	1357.43	0.222288	0.11674	1.90414	0.0568922	0.999905
TNKILC	ISG15	695.491	-0.715596	0.377103	-1.89761	0.0577472	0.999905
TNKILC	TIAL1	391.286	0.162173	0.0854959	1.89686	0.0578469	0.999905
TNKILC	RASSF5	625.347	0.195057	0.102905	1.8955	0.058026	0.999905
TNKILC	CSF1	107.453	0.592963	0.313109	1.89379	0.0582527	0.999905
TNKILC	MOSPD3	152.715	0.458897	0.242914	1.88914	0.0588736	0.999905
TNKILC	CHMP4B	161.946	-0.583206	0.309079	-1.88692	0.0591712	0.999905
TNKILC	SRSF9	461.247	-0.529954	0.281747	-1.88096	0.0599777	0.999905
TNKILC	TXNL4A	274.122	-0.700703	0.372645	-1.88035	0.0600608	0.999905
TNKILC	IFI44	91.7712	-0.528501	0.281438	-1.87786	0.0604002	0.999905
TNKILC	ARRDC3	74.8227	-0.646243	0.344865	-1.8739	0.0609445	0.999905
TNKILC	MAPKAPK3	250.26	0.392611	0.209734	1.87195	0.0612137	0.999905
TNKILC	AGK	162.525	0.21846	0.116948	1.86801	0.0617607	0.999905
TNKILC	CRK	82.3532	-0.513116	0.274829	-1.86704	0.0618963	0.999905
TNKILC	TMEM170A	134.342	0.346414	0.185706	1.86539	0.0621265	0.999905
TNKILC	ITFG2	173.971	-0.277528	0.149261	-1.85935	0.0629778	0.999905
TNKILC	AC090498.1	1259.24	-0.711365	0.384366	-1.85075	0.0642059	0.999905
TNKILC	RASA3	225.459	-0.439518	0.237695	-1.84908	0.0644457	0.999905
TNKILC	TSC22D1	67.6979	-0.678895	0.368963	-1.84001	0.0657672	0.999905
TNKILC	KMT2E	1487.86	0.2381	0.12949	1.83875	0.065952	0.999905
TNKILC	NCF4	178.187	0.42552	0.232024	1.83395	0.0666611	0.999905
TNKILC	DPH6	89.9872	-0.276325	0.150939	-1.8307	0.0671447	0.999905
TNKILC	SERTAD1	477.105	0.452844	0.247549	1.82931	0.0673525	0.999905
TNKILC	SSH2	910.729	-0.351325	0.192367	-1.82633	0.0678011	0.999905
TNKILC	TRAPPC12	131.206	-0.392224	0.214836	-1.82569	0.0678974	0.999905
TNKILC	LARS	252.741	0.239142	0.131115	1.82391	0.0681664	0.999905
TNKILC	RHOC	106.545	0.684662	0.376237	1.81976	0.0687954	0.999905
TNKILC	GMDS	238.247	-0.458317	0.251915	-1.81934	0.0688603	0.999905
TNKILC	APPL1	242.718	0.223596	0.12292	1.81903	0.0689063	0.999905
TNKILC	BICD1	105.387	-0.462704	0.25486	-1.81552	0.0694438	0.999905
TNKILC	PDXK	76.029	-0.781576	0.43061	-1.81504	0.0695171	0.999905
TNKILC	CD53	1230.12	0.200221	0.110329	1.81476	0.06956	0.999905
TNKILC	SRM	193.165	-0.823188	0.454377	-1.81169	0.0700348	0.999905
TNKILC	ARF6	722.125	-0.323443	0.178598	-1.81101	0.0701387	0.999905
TNKILC	RREB1	59.6629	-0.759083	0.419425	-1.80982	0.0703239	0.999905
TNKILC	CCL4L2	425.468	-0.646612	0.357618	-1.80811	0.07059	0.999905
TNKILC	CLSTN3	122.23	0.47916	0.265195	1.80682	0.0707904	0.999905
TNKILC	PERP	181.073	0.522384	0.289838	1.80233	0.0714935	0.999905
TNKILC	ATXN7L3B	218.073	0.332662	0.184598	1.80209	0.0715316	0.999905
TNKILC	ELMO1	529.364	-0.349173	0.193777	-1.80193	0.0715561	0.999905
TNKILC	PTP4A2	548.739	-0.488641	0.272626	-1.79235	0.0730768	0.999905
TNKILC	NUP62	104.135	0.311484	0.173875	1.79143	0.0732239	0.999905
TNKILC	PPP3CB	149.748	-0.404232	0.225676	-1.7912	0.0732605	0.999905
TNKILC	IL4I1	279.964	0.516466	0.288718	1.78883	0.0736426	0.999905
TNKILC	AGL	137.563	0.245806	0.137558	1.78692	0.0739505	0.999905
TNKILC	BRD7	180.294	-0.537921	0.301038	-1.78689	0.0739556	0.999905
TNKILC	CDC5L	226.03	0.195842	0.10964	1.78622	0.074064	0.999905
TNKILC	TANK	884.715	0.418	0.234896	1.77951	0.075156	0.999905
TNKILC	TPK1	100.033	-0.42893	0.241073	-1.77926	0.0751976	0.999905
TNKILC	SLC39A6	111.753	0.198755	0.111811	1.7776	0.0754704	0.999905
TNKILC	ADD3	437.731	-0.246755	0.138911	-1.77636	0.0756736	0.999905
TNKILC	POLR2D	128.25	-0.294446	0.165903	-1.7748	0.0759303	0.999905
TNKILC	TPR	882.069	0.207002	0.116699	1.77381	0.0760946	0.999905
TNKILC	EPAS1	88.8916	0.816032	0.460167	1.77334	0.0761726	0.999905
TNKILC	C9orf85	93.2448	-0.216773	0.122593	-1.76823	0.0770221	0.999905
TNKILC	IL2RB	893.636	0.307973	0.174264	1.76728	0.0771822	0.999905
TNKILC	HS2ST1	115.87	-0.407243	0.230464	-1.76706	0.0772184	0.999905
TNKILC	FLT3LG	717.363	0.41466	0.23542	1.76136	0.0781779	0.999905
TNKILC	ZNF600	122.813	0.330723	0.188176	1.75752	0.0788296	0.999905
TNKILC	EMC3	273.704	0.230115	0.13101	1.75647	0.0790083	0.999905
TNKILC	ZRANB3	59.0939	-0.534531	0.305036	-1.75235	0.0797128	0.999905
TNKILC	OFD1	384.304	0.199566	0.113998	1.75062	0.0800114	0.999905
TNKILC	LINC00861	453.315	-0.322213	0.184206	-1.7492	0.080256	0.999905
TNKILC	HADHA	559.55	0.226933	0.129948	1.74634	0.0807527	0.999905
TNKILC	HLCS	91.2948	-0.394524	0.225974	-1.74588	0.0808318	0.999905
TNKILC	GIMAP1	86.2912	-0.367855	0.21095	-1.7438	0.0811941	0.999905
TNKILC	CDIP1	195.352	0.302715	0.173658	1.74317	0.0813047	0.999905
TNKILC	LCLAT1	111.222	-0.431417	0.247624	-1.74223	0.0814688	0.999905
TNKILC	GSS	144.082	0.281933	0.162003	1.7403	0.0818072	0.999905
TNKILC	TRAPPC2	112.564	-0.241708	0.138964	-1.73936	0.0819713	0.999905
TNKILC	TMEM173	276.651	0.2707	0.155687	1.73874	0.0820797	0.999905
TNKILC	KLRG1	223.453	-0.37125	0.214327	-1.73217	0.0832431	0.999905
TNKILC	PLIN2	317.631	0.341651	0.197833	1.72697	0.0841734	0.999905
TNKILC	ZMAT3	104.752	0.230203	0.133355	1.72624	0.0843043	0.999905
TNKILC	TYROBP	584.318	0.425041	0.246372	1.7252	0.0844915	0.999905
TNKILC	ZC3H13	286.578	0.233644	0.13569	1.72189	0.085089	0.999905
TNKILC	SPATS2L	124.782	-0.637084	0.371332	-1.71567	0.0862223	0.999905
TNKILC	GLRX5	124.135	-0.614982	0.358996	-1.71306	0.086701	0.999905
TNKILC	SLIRP	313.803	-0.462098	0.270101	-1.71084	0.0871115	0.999905
TNKILC	ICE1	207.747	0.271532	0.158906	1.70875	0.0874964	0.999905
TNKILC	GLTP	202.847	0.316051	0.185059	1.70784	0.0876657	0.999905
TNKILC	MSN	1173.93	0.211808	0.124137	1.70624	0.087963	0.999905
TNKILC	SLAIN2	203.324	0.298182	0.174963	1.70425	0.0883337	0.999905
TNKILC	PKIA	108.674	-0.486768	0.285706	-1.70373	0.0884308	0.999905
TNKILC	FARSB	124.277	-0.240515	0.14159	-1.69867	0.0893806	0.999905
TNKILC	ACAA2	105.811	0.337467	0.198925	1.69645	0.0897999	0.999905
TNKILC	FCER1G	538.685	0.497253	0.293588	1.69371	0.0903208	0.999905
TNKILC	RBM6	310.529	-0.270711	0.160322	-1.68854	0.0913067	0.999905
TNKILC	NCOA4	250.136	0.17383	0.102992	1.68779	0.0914511	0.999905
TNKILC	SLC4A1AP	151.651	0.22905	0.135727	1.68758	0.0914921	0.999905
TNKILC	MCFD2	119.785	0.241067	0.143079	1.68485	0.0920169	0.999905
TNKILC	PRKCQ	577.623	-0.282606	0.167792	-1.68426	0.0921305	0.999905
TNKILC	WSB1	642.563	0.21304	0.126958	1.67803	0.0933405	0.999905
TNKILC	KIF5C	47.0663	0.779114	0.46439	1.67772	0.0934024	0.999905
TNKILC	RFX3-AS1	76.7667	-0.509448	0.30379	-1.67698	0.093547	0.999905
TNKILC	RNF167	629.231	0.337238	0.201534	1.67336	0.0942571	0.999905
TNKILC	LZTFL1	213.025	0.398121	0.238169	1.67159	0.0946046	0.999905
TNKILC	MAML2	701.28	-0.448544	0.268507	-1.67051	0.0948183	0.999905
TNKILC	PHF6	109.933	0.236522	0.141871	1.66717	0.095481	0.999905
TNKILC	BCAP31	757.505	0.308924	0.185413	1.66614	0.0956863	0.999905
TNKILC	TFPT	121.323	0.383642	0.230517	1.66427	0.0960589	0.999905
TNKILC	TNFSF13B	233.861	0.513736	0.309544	1.65966	0.0969833	0.999905
TNKILC	TMEM117	62.5794	-0.490586	0.295836	-1.6583	0.0972567	0.999905
TNKILC	GNB5	192.834	-0.205054	0.123703	-1.65762	0.0973938	0.999905
TNKILC	CUL5	270.108	0.231658	0.139793	1.65715	0.0974902	0.999905
TNKILC	EEFSEC	124.522	-0.243246	0.146838	-1.65656	0.0976081	0.999905
TNKILC	LBR	416.312	0.22259	0.134418	1.65595	0.097731	0.999905
TNKILC	CXCR3	470.268	0.437031	0.264449	1.65261	0.0984105	0.999905
TNKILC	EYA3	89.8698	-0.307042	0.186044	-1.65037	0.0988677	0.999905
TNKILC	ITGB3BP	108.951	-0.276876	0.168415	-1.64401	0.100174	0.999905
TNKILC	KLF3	213.652	-0.554512	0.337953	-1.6408	0.10084	0.999905
TNKILC	HIST1H4C	2310.49	-0.638755	0.389917	-1.63818	0.101384	0.999905
TNKILC	LSP1	2194.39	0.349674	0.213627	1.63685	0.101663	0.999905
TNKILC	TPM3	2023.34	0.170438	0.104176	1.63605	0.101829	0.999905
TNKILC	BCL3	428.01	-0.567467	0.347547	-1.63278	0.102515	0.999905
TNKILC	ALOX5AP	1167.45	0.363684	0.222965	1.63112	0.102864	0.999905
TNKILC	BLOC1S6	157.271	0.185344	0.113713	1.62992	0.103118	0.999905
TNKILC	P2RY8	389.257	-0.429936	0.263891	-1.62922	0.103267	0.999905
TNKILC	TMEM14B	462.128	0.311062	0.190974	1.62882	0.103351	0.999905
TNKILC	RBM25	836.902	0.215147	0.13209	1.62879	0.103357	0.999905
TNKILC	MYO1G	271.684	0.267778	0.164571	1.62712	0.103711	0.999905
TNKILC	LTB	5379.11	0.372479	0.229448	1.62337	0.10451	0.999905
TNKILC	NTPCR	82.6573	-0.371199	0.228794	-1.62242	0.104714	0.999905
TNKILC	TERF2IP	824.817	0.157905	0.0974331	1.62065	0.105093	0.999905
TNKILC	CCR7	554.146	-0.589734	0.363898	-1.6206	0.105103	0.999905
TNKILC	CYB5R3	331.016	0.385878	0.23822	1.61984	0.105267	0.999905
TNKILC	GSKIP	102.48	-0.275	0.169829	-1.61927	0.105389	0.999905
TNKILC	ZNF862	107.735	-0.400925	0.248054	-1.61628	0.106033	0.999905
TNKILC	LEO1	147.819	0.176306	0.109117	1.61574	0.10615	0.999905
TNKILC	RIC1	138.201	-0.416175	0.257599	-1.61559	0.106183	0.999905
TNKILC	ENOX2	108.899	-0.312617	0.193659	-1.61426	0.10647	0.999905
TNKILC	BCL2A1	328.555	0.514938	0.319442	1.61199	0.106964	0.999905
TNKILC	SP140L	262.629	0.190669	0.118393	1.61048	0.107293	0.999905
TNKILC	DDX1	125.636	-0.256051	0.159223	-1.60812	0.107808	0.999905
TNKILC	FAM65B	584.755	-0.301666	0.187755	-1.6067	0.10812	0.999905
TNKILC	CRIPT	150.009	-0.266604	0.165937	-1.60666	0.108128	0.999905
TNKILC	RASSF3	103.972	-0.36149	0.225163	-1.60546	0.108394	0.999905
TNKILC	SRSF11	919.151	0.161739	0.101083	1.60006	0.109586	0.999905
TNKILC	ACACA	80.4697	-0.300624	0.188261	-1.59685	0.110299	0.999905
TNKILC	TMEM109	313.867	0.248947	0.155942	1.59641	0.110397	0.999905
TNKILC	LBH	1181.18	0.235883	0.147797	1.59599	0.110491	0.999905
TNKILC	MON1B	99.7159	0.248555	0.155981	1.59349	0.11105	0.999905
TNKILC	HLA-F	906.907	0.298883	0.187852	1.59105	0.111598	0.999905
TNKILC	OAS1	94.3722	-0.670304	0.422069	-1.58814	0.112255	0.999905
TNKILC	FCHSD2	162.407	-0.470977	0.296712	-1.58732	0.11244	0.999905
TNKILC	RMDN1	131.295	-0.206878	0.130413	-1.58633	0.112664	0.999905
TNKILC	DHRSX	160.993	-0.24593	0.155151	-1.5851	0.112943	0.999905
TNKILC	CPNE3	303.168	0.192917	0.121849	1.58324	0.113367	0.999905
TNKILC	CKLF	584.04	0.546882	0.345626	1.58229	0.113583	0.999905
TNKILC	ARL8B	206.996	-0.202867	0.128303	-1.58116	0.113842	0.999905
TNKILC	ROCK1	700.626	0.183371	0.115996	1.58084	0.113914	0.999905
TNKILC	SRGAP3	73.1148	0.51676	0.327662	1.57711	0.11477	0.999905
TNKILC	RAP1A	1088.87	0.19569	0.124433	1.57266	0.115797	0.999905
TNKILC	MBD4	226.764	-0.185993	0.118624	-1.56791	0.116901	0.999905
TNKILC	TMED8	95.2383	0.351445	0.224178	1.56771	0.11695	0.999905
TNKILC	CIR1	309.117	-0.221131	0.141255	-1.56547	0.117472	0.999905
TNKILC	MLLT3	392.484	-0.259739	0.165941	-1.56525	0.117525	0.999905
TNKILC	HUS1	133.704	0.186507	0.119202	1.56462	0.117672	0.999905
TNKILC	PUDP	73.9399	-0.331132	0.211675	-1.56434	0.117737	0.999905
TNKILC	SRPRA	524.587	0.242134	0.154813	1.56404	0.117809	0.999905
TNKILC	INPP1	108.03	0.397438	0.254731	1.56023	0.118705	0.999905
TNKILC	GLB1	162.367	0.203983	0.130807	1.55942	0.118897	0.999905
TNKILC	NSMCE3	310.916	-0.447734	0.287209	-1.55891	0.119017	0.999905
TNKILC	NAAA	197.384	0.331136	0.212663	1.55709	0.119449	0.999905
TNKILC	SP110	140.951	-0.319165	0.204996	-1.55693	0.119486	0.999905
TNKILC	MCM7	162.266	-0.406064	0.26102	-1.55568	0.119785	0.999905
TNKILC	HOPX	611.643	0.411915	0.264856	1.55524	0.119889	0.999905
TNKILC	DMAP1	128.218	0.296891	0.190947	1.55483	0.119985	0.999905
TNKILC	PDLIM2	309.589	0.378494	0.24361	1.55368	0.12026	0.999905
TNKILC	IL21R	300.122	-0.312569	0.201192	-1.55358	0.120284	0.999905
TNKILC	CASS4	114.982	0.390418	0.251432	1.55278	0.120476	0.999905
TNKILC	RABL6	110.619	-0.669268	0.431276	-1.55183	0.120702	0.999905
TNKILC	MAP2K4	182.027	-0.404434	0.260689	-1.5514	0.120805	0.999905
TNKILC	GSTK1	1407.66	0.273288	0.176284	1.55027	0.121077	0.999905
TNKILC	RBM22	226.315	0.152017	0.0980856	1.54984	0.12118	0.999905
TNKILC	IFI16	664.137	-0.259589	0.168094	-1.54431	0.122513	0.999905
TNKILC	DCP2	307.009	0.169063	0.109491	1.54408	0.12257	0.999905
TNKILC	HIBADH	120.972	-0.204524	0.132704	-1.5412	0.123268	0.999905
TNKILC	IL22	332.484	1.05128	0.683056	1.53908	0.123786	0.999905
TNKILC	RAB11FIP1	400.628	0.262445	0.170657	1.53785	0.124086	0.999905
TNKILC	PRKAG2	116.193	-0.340855	0.22339	-1.52582	0.127054	0.999905
TNKILC	PAK2	969.477	0.201142	0.132052	1.5232	0.127708	0.999905
TNKILC	SPOCK2	1755.65	0.184298	0.121008	1.52302	0.127754	0.999905
TNKILC	LCORL	74.8052	-0.471369	0.309815	-1.52145	0.128146	0.999905
TNKILC	NEK9	133.687	-0.26164	0.172027	-1.52093	0.128279	0.999905
TNKILC	ZFAND5	588.744	0.263925	0.173719	1.51927	0.128695	0.999905
TNKILC	UNC119	178.184	0.346657	0.228835	1.51488	0.129803	0.999905
TNKILC	NPC1	176.567	0.388949	0.256794	1.51463	0.129865	0.999905
TNKILC	DOK2	513.619	0.307615	0.203173	1.51405	0.130013	0.999905
TNKILC	DDX24	1270.28	0.163919	0.108451	1.51146	0.13067	0.999905
TNKILC	CTA-29F11.1	93.2343	0.438075	0.289922	1.51101	0.130786	0.999905
TNKILC	ADA	223.945	0.378264	0.250539	1.5098	0.131095	0.999905
TNKILC	PRKCA	236.268	-0.558758	0.370202	-1.50934	0.131213	0.999905
TNKILC	USF2	155.101	-0.327504	0.216988	-1.50932	0.131217	0.999905
TNKILC	APOLD1	123.746	-0.436291	0.289845	-1.50526	0.132258	0.999905
TNKILC	ZBTB7B	73.5388	0.288209	0.192001	1.50109	0.133333	0.999905
TNKILC	ALDOC	102.574	0.364449	0.243059	1.49943	0.133763	0.999905
TNKILC	LAYN	138.945	0.516372	0.344439	1.49917	0.13383	0.999905
TNKILC	CCM2	323.65	-0.162394	0.108343	-1.49889	0.133901	0.999905
TNKILC	PTBP1	441.068	0.16969	0.113321	1.49743	0.134282	0.999905
TNKILC	LDAH	88.8158	-0.285672	0.19084	-1.49692	0.134415	0.999905
TNKILC	KIF21B	102.775	-0.476125	0.318113	-1.49672	0.134467	0.999905
TNKILC	RSF1	581.613	0.16546	0.110615	1.49583	0.134699	0.999905
TNKILC	C10orf128	84.4481	0.489282	0.327263	1.49507	0.134895	0.999905
TNKILC	ARHGAP12	80.7103	-0.35644	0.238469	-1.4947	0.134993	0.999905
TNKILC	ODC1	597.483	-0.316232	0.211812	-1.49299	0.13544	0.999905
TNKILC	BNIP3L	312.971	0.258406	0.173454	1.48977	0.136284	0.999905
TNKILC	SDHD	124.622	0.586692	0.393858	1.4896	0.136328	0.999905
TNKILC	RNF220	114.702	-0.621125	0.417425	-1.48799	0.136753	0.999905
TNKILC	RAB1B	499.06	0.231985	0.155955	1.48751	0.13688	0.999905
TNKILC	GADD45B	1004.02	0.316188	0.212563	1.4875	0.136882	0.999905
TNKILC	YWHAE	431.275	-0.292371	0.196845	-1.48529	0.137467	0.999905
TNKILC	NBR1	242.914	0.156933	0.105929	1.4815	0.138474	0.999905
TNKILC	SLC25A20	112.012	0.222821	0.150431	1.48121	0.138549	0.999905
TNKILC	AHR	402.259	0.408485	0.275792	1.48114	0.13857	0.999905
TNKILC	RBM38	216.623	-0.593318	0.401141	-1.47907	0.13912	0.999905
TNKILC	EMC8	131.166	-0.30226	0.204571	-1.47753	0.139533	0.999905
TNKILC	ZNF721	212.877	-0.197254	0.133644	-1.47597	0.139951	0.999905
TNKILC	S1PR4	193.256	-0.379595	0.25723	-1.4757	0.140023	0.999905
TNKILC	GTPBP6	139.652	-0.461979	0.31316	-1.47522	0.140154	0.999905
TNKILC	TBXAS1	120.123	0.335092	0.227499	1.47294	0.140768	0.999905
TNKILC	NFX1	170.02	-0.219094	0.148774	-1.47266	0.140843	0.999905
TNKILC	WDR82	261.595	0.194025	0.131836	1.47172	0.141097	0.999905
TNKILC	VPS13C	719.676	0.302369	0.205521	1.47123	0.141228	0.999905
TNKILC	S100A4	6200.85	0.372257	0.253037	1.47116	0.141249	0.999905
TNKILC	TRAP1	123.936	-0.222566	0.151312	-1.47091	0.141315	0.999905
TNKILC	CHMP2B	233.848	0.243884	0.165884	1.47021	0.141505	0.999905
TNKILC	CLIC1	2604.19	0.370811	0.252248	1.47002	0.141555	0.999905
TNKILC	UFSP2	130.416	-0.235167	0.160004	-1.46975	0.141629	0.999905
TNKILC	VAMP8	940.14	0.315368	0.214761	1.46846	0.141979	0.999905
TNKILC	PHF11	369.905	-0.24703	0.168367	-1.46721	0.14232	0.999905
TNKILC	ANAPC7	88.2974	-0.172383	0.117591	-1.46595	0.142661	0.999905
TNKILC	SNF8	218.059	-0.336902	0.229852	-1.46574	0.14272	0.999905
TNKILC	GAR1	118.535	-0.216926	0.148184	-1.4639	0.143222	0.999905
TNKILC	SLC25A13	70.6052	-0.25613	0.175243	-1.46157	0.143859	0.999905
TNKILC	CAMKMT	190.136	-0.302484	0.207519	-1.45762	0.144945	0.999905
TNKILC	ADAM8	216.407	0.3852	0.264483	1.45643	0.145275	0.999905
TNKILC	IMMT	264.611	0.165515	0.113663	1.45619	0.14534	0.999905
TNKILC	EVI2A	411.618	0.294115	0.202217	1.45445	0.145822	0.999905
TNKILC	ITGA1	233.231	0.56764	0.39054	1.45347	0.146092	0.999905
TNKILC	MTPN	394.292	0.206538	0.142153	1.45292	0.146245	0.999905
TNKILC	PCED1B	403.712	-0.272802	0.187902	-1.45183	0.146548	0.999905
TNKILC	MFHAS1	108.661	0.446651	0.307772	1.45124	0.146714	0.999905
TNKILC	ZCCHC17	173.73	0.216606	0.149274	1.45106	0.146762	0.999905
TNKILC	MRRF	90.4503	-0.206343	0.142225	-1.45082	0.146829	0.999905
TNKILC	CTSC	1314.87	0.351921	0.242652	1.45031	0.146972	0.999905
TNKILC	TC2N	660.667	-0.384726	0.265451	-1.44933	0.147246	0.999905
TNKILC	ZBED4	64.7863	0.461818	0.319173	1.44692	0.147919	0.999905
TNKILC	ABTB1	220.944	0.251186	0.173816	1.44513	0.148422	0.999905
TNKILC	FABP5	452.605	-0.631543	0.437026	-1.44509	0.148432	0.999905
TNKILC	MAP2K1	244.451	0.282298	0.195361	1.44501	0.148455	0.999905
TNKILC	TIMM8B	252.931	-0.411897	0.285507	-1.44269	0.149108	0.999905
TNKILC	MFSD14C	86.35	-0.408698	0.283292	-1.44267	0.149113	0.999905
TNKILC	DCTN6	113.29	0.427286	0.296399	1.44159	0.149419	0.999905
TNKILC	ANKS1A	68.5717	-0.421908	0.292917	-1.44037	0.149763	0.999905
TNKILC	CD82	452.046	0.28047	0.194777	1.43995	0.149881	0.999905
TNKILC	COMMD7	482.549	0.32014	0.222816	1.4368	0.150776	0.999905
TNKILC	TRAPPC6A	330.637	0.271917	0.189262	1.43673	0.150796	0.999905
TNKILC	PHTF2	505.26	0.264135	0.183948	1.43593	0.151023	0.999905
TNKILC	NCOR1	817.133	0.132186	0.092067	1.43575	0.151072	0.999905
TNKILC	FAM118A	259.661	-0.484934	0.337873	-1.43526	0.151214	0.999905
TNKILC	ANTXR2	156.28	0.353831	0.246767	1.43386	0.151611	0.999905
TNKILC	UMAD1	231.497	-0.195925	0.136651	-1.43376	0.151641	0.999905
TNKILC	RNF5	230.754	0.221857	0.15484	1.43282	0.15191	0.999905
TNKILC	GZMK	914.299	-0.495564	0.345892	-1.43271	0.151941	0.999905
TNKILC	UBC	5822.24	0.190569	0.133029	1.43254	0.151991	0.999905
TNKILC	CLK3	171.404	0.153812	0.107432	1.43172	0.152224	0.999905
TNKILC	RAPGEF2	101.868	-0.554184	0.387348	-1.43072	0.152512	0.999905
TNKILC	SLC39A11	76.4882	-0.394491	0.275732	-1.43071	0.152514	0.999905
TNKILC	GADD45A	162.483	-0.431414	0.301946	-1.42878	0.153067	0.999905
TNKILC	MMS19	94.203	-0.207655	0.145349	-1.42866	0.153102	0.999905
TNKILC	ETV6	327.551	-0.391095	0.274055	-1.42707	0.15356	0.999905
TNKILC	FAM222B	105.442	-0.256824	0.179983	-1.42693	0.153599	0.999905
TNKILC	PIGB	106.802	-0.26573	0.186471	-1.42505	0.154144	0.999905
TNKILC	DNAJC27	81.6618	-0.235443	0.165264	-1.42465	0.15426	0.999905
TNKILC	CAMTA1	210.006	-0.263635	0.18539	-1.42206	0.155009	0.999905
TNKILC	HCLS1	1539.79	0.160635	0.113219	1.4188	0.155957	0.999905
TNKILC	RAB1A	225.419	-0.24584	0.173366	-1.41804	0.156179	0.999905
TNKILC	DNAJB2	101.249	-0.162421	0.114616	-1.4171	0.156455	0.999905
TNKILC	ABCE1	223.937	0.181697	0.128417	1.4149	0.157098	0.999905
TNKILC	CDC40	281.737	0.1485	0.105084	1.41316	0.157608	0.999905
TNKILC	UBR5	311.071	0.283706	0.200924	1.41201	0.157948	0.999905
TNKILC	TBC1D31	119.162	0.260955	0.18484	1.41179	0.158013	0.999905
TNKILC	RNF6	136.792	0.195917	0.138832	1.41118	0.158192	0.999905
TNKILC	UBE3A	437.547	0.144521	0.102488	1.41012	0.158503	0.999905
TNKILC	ACTN1	113.768	-0.77273	0.548396	-1.40907	0.158814	0.999905
TNKILC	MZT2B	502.964	-0.614766	0.43642	-1.40866	0.158936	0.999905
TNKILC	GIMAP4	812.574	-0.286592	0.203484	-1.40842	0.159006	0.999905
TNKILC	AAK1	704.426	-0.292779	0.208079	-1.40706	0.159411	0.999905
TNKILC	EIF2S1	224.28	-0.157274	0.112017	-1.40401	0.160315	0.999905
TNKILC	GOPC	251.667	0.258196	0.1842	1.40171	0.161001	0.999905
TNKILC	YKT6	85.3104	-0.214928	0.153342	-1.40163	0.161027	0.999905
TNKILC	FGFR1OP2	488.357	0.154235	0.110041	1.40161	0.161031	0.999905
TNKILC	LRRFIP2	175.3	-0.22189	0.158587	-1.39917	0.161762	0.999905
TNKILC	AVL9	120.85	-0.246013	0.176088	-1.3971	0.162382	0.999905
TNKILC	LPCAT1	113.303	0.216556	0.155005	1.39709	0.162387	0.999905
TNKILC	EIF2S2	495.14	-0.305671	0.21899	-1.39582	0.162768	0.999905
TNKILC	TRABD2A	80.687	-0.508822	0.364931	-1.3943	0.163227	0.999905
TNKILC	MED16	107.153	0.253248	0.181745	1.39342	0.163491	0.999905
TNKILC	RARRES3	2334.35	0.330091	0.237086	1.39229	0.163836	0.999905
TNKILC	CD96	1773.96	0.281425	0.202289	1.3912	0.164164	0.999905
TNKILC	LUZP1	173.378	0.219387	0.157909	1.38932	0.164734	0.999905
TNKILC	KLRB1	3136.05	0.406898	0.292966	1.38889	0.164866	0.999905
TNKILC	GPR15	99.0365	0.529578	0.381328	1.38877	0.164902	0.999905
TNKILC	KLF6	4057.04	0.316711	0.228292	1.38731	0.165348	0.999905
TNKILC	ELOF1	182.671	0.276208	0.199098	1.3873	0.165351	0.999905
TNKILC	HLA-E	5797.95	0.165047	0.119053	1.38634	0.165644	0.999905
TNKILC	SLC25A38	202.235	0.155606	0.11225	1.38625	0.165672	0.999905
TNKILC	TNFRSF1A	113.829	0.413414	0.298342	1.38571	0.165836	0.999905
TNKILC	DBF4	262.665	0.173304	0.12507	1.38566	0.165852	0.999905
TNKILC	NCLN	86.9819	0.222045	0.160356	1.3847	0.166145	0.999905
TNKILC	NEDD8	470.717	0.412041	0.297886	1.38322	0.166598	0.999905
TNKILC	HSBP1	200.63	-0.369385	0.267494	-1.38091	0.167308	0.999905
TNKILC	DLEU2	488.085	-0.379886	0.275347	-1.37966	0.167692	0.999905
TNKILC	COA5	155.874	-0.257609	0.186787	-1.37916	0.167845	0.999905
TNKILC	HP1BP3	779.347	0.159221	0.115477	1.37881	0.167954	0.999905
TNKILC	RBL1	99.0493	-0.26141	0.189845	-1.37697	0.168522	0.999905
TNKILC	KIF3A	120.733	0.153795	0.111871	1.37475	0.16921	0.999905
TNKILC	HNRNPA2B1	3374.26	0.132586	0.0965511	1.37322	0.169684	0.999905
TNKILC	SMAD2	242.788	-0.26196	0.190824	-1.37279	0.169819	0.999905
TNKILC	PDCD7	147.868	-0.383261	0.279199	-1.37271	0.169841	0.999905
TNKILC	RP11-18H21.1	81.779	0.56871	0.414318	1.37264	0.169864	0.999905
TNKILC	NFKBIZ	1210.99	0.296968	0.216369	1.3725	0.169906	0.999905
TNKILC	CSNK1A1	657.664	0.121157	0.0883009	1.37209	0.170036	0.999905
TNKILC	ROMO1	603.727	-0.462082	0.336782	-1.37205	0.170047	0.999905
TNKILC	TXNIP	1411.4	0.539307	0.393117	1.37188	0.170102	0.999905
TNKILC	SYTL1	319.066	0.200491	0.146184	1.3715	0.17022	0.999905
TNKILC	MCM6	154.795	-0.239169	0.174766	-1.36852	0.171151	0.999905
TNKILC	SCML1	76.8879	-0.522152	0.381571	-1.36843	0.171178	0.999905
TNKILC	BLOC1S1	188.675	0.56206	0.411135	1.36709	0.171596	0.999905
TNKILC	DIP2B	126.465	-0.3276	0.239647	-1.36701	0.171622	0.999905
TNKILC	SACS	102.717	0.238013	0.17435	1.36514	0.172208	0.999905
TNKILC	GMDS-AS1	144.906	-0.351372	0.257398	-1.36509	0.172224	0.999905
TNKILC	EPSTI1	457.703	-0.406089	0.297606	-1.36452	0.172403	0.999905
TNKILC	AAMP	237.985	0.247064	0.181209	1.36342	0.172752	0.999905
TNKILC	SMAP1	473.733	0.207284	0.152114	1.36269	0.17298	0.999905
TNKILC	PRKAR1A	730.463	0.208331	0.152957	1.36202	0.17319	0.999905
TNKILC	PTGER2	254.31	0.397837	0.292141	1.3618	0.173262	0.999905
TNKILC	OSTM1	178.554	0.203058	0.149171	1.36125	0.173436	0.999905
TNKILC	KATNBL1	176.564	-0.156305	0.114933	-1.35997	0.173839	0.999905
TNKILC	ATP10A	100.508	-0.54568	0.401684	-1.35848	0.174311	0.999905
TNKILC	BTBD10	162.094	-0.187948	0.13836	-1.3584	0.174338	0.999905
TNKILC	RNF214	132.733	0.212811	0.156747	1.35767	0.174569	0.999905
TNKILC	CDC42EP3	327.594	0.243852	0.179655	1.35733	0.174676	0.999905
TNKILC	RP11-160E2.6	86.6121	-0.673206	0.496743	-1.35524	0.175341	0.999905
TNKILC	M6PR	565.043	0.206115	0.15215	1.35468	0.175519	0.999905
TNKILC	PPP2CA	249.921	0.35795	0.26425	1.35459	0.175549	0.999905
TNKILC	NSRP1	232.437	-0.210668	0.155681	-1.35321	0.17599	0.999905
TNKILC	MAX	474.661	0.126873	0.0938271	1.3522	0.176311	0.999905
TNKILC	ANKRD13A	150.793	0.238477	0.176433	1.35166	0.176484	0.999905
TNKILC	TUBA1C	321.572	0.335889	0.248872	1.34964	0.17713	0.999905
TNKILC	ESYT1	318.668	0.249483	0.184871	1.3495	0.177177	0.999905
TNKILC	FAM21C	91.7237	0.287905	0.213509	1.34845	0.177515	0.999905
TNKILC	GPR183	1261.42	-0.312991	0.232209	-1.34789	0.177694	0.999905
TNKILC	KIAA0141	150.945	0.180267	0.1339	1.34628	0.178212	0.999905
TNKILC	LAP3	199.157	-0.330259	0.245465	-1.34544	0.178483	0.999905
TNKILC	DAPK2	109.546	0.59224	0.440319	1.34502	0.178618	0.999905
TNKILC	AGTRAP	189.178	0.283809	0.211273	1.34333	0.179166	0.999905
TNKILC	EIF3J	270.163	-0.28145	0.209615	-1.34269	0.179371	0.999905
TNKILC	ZNF330	138.185	-0.203671	0.151759	-1.34207	0.179573	0.999905
TNKILC	COG3	113.146	-0.256877	0.191532	-1.34117	0.179865	0.999905
TNKILC	AC006129.2	326.565	0.293275	0.218752	1.34067	0.180027	0.999905
TNKILC	SECISBP2L	262.712	0.145984	0.108972	1.33965	0.180359	0.999905
TNKILC	CNOT11	89.0064	-0.540726	0.404385	-1.33716	0.181172	0.999905
TNKILC	MRPL44	112.797	-0.259856	0.194479	-1.33617	0.181495	0.999905
TNKILC	ALDH9A1	255.395	0.211794	0.158702	1.33454	0.182026	0.999905
TNKILC	DHRS3	111.336	0.382398	0.286696	1.33381	0.182265	0.999905
TNKILC	WASF2	452.09	0.177615	0.133239	1.33305	0.182514	0.999905
TNKILC	CBX3	614.849	0.242858	0.182314	1.33209	0.182832	0.999905
TNKILC	FAM107B	847.672	-0.279244	0.21001	-1.32967	0.183627	0.999905
TNKILC	MTG2	76.7466	-0.193948	0.14602	-1.32822	0.184105	0.999905
TNKILC	ANKRD49	154.951	-0.334371	0.251846	-1.32768	0.184284	0.999905
TNKILC	NDUFC1	408.312	-0.409057	0.308592	-1.32556	0.184985	0.999905
TNKILC	CD3E	5443.42	0.280671	0.21185	1.32486	0.185219	0.999905
TNKILC	ERC1	147.12	-0.397658	0.300261	-1.32437	0.185379	0.999905
TNKILC	IL18RAP	110.896	0.388621	0.293441	1.32436	0.185384	0.999905
TNKILC	ZNF274	96.906	-0.285608	0.215813	-1.32341	0.185701	0.999905
TNKILC	AZI2	124.536	-0.203207	0.153661	-1.32244	0.186021	0.999905
TNKILC	HNRNPA0	1132.63	0.187961	0.142158	1.3222	0.186101	0.999905
TNKILC	EHD4	68.9029	-0.32326	0.244577	-1.32171	0.186265	0.999905
TNKILC	TMX2	88.0496	0.30958	0.234293	1.32134	0.186389	0.999905
TNKILC	PSENEN	80.2179	0.452055	0.342317	1.32058	0.186643	0.999905
TNKILC	CEACAM21	185.358	0.316359	0.239651	1.32008	0.186807	0.999905
TNKILC	HLA-A	16271.2	0.258007	0.19545	1.32007	0.186813	0.999905
TNKILC	CTLA4	836.543	0.387072	0.29345	1.31904	0.187155	0.999905
TNKILC	PARVG	266.841	0.225907	0.171318	1.31864	0.187289	0.999905
TNKILC	GMPR2	149.774	0.26209	0.198867	1.31791	0.187533	0.999905
TNKILC	AKIRIN2	375.498	0.197845	0.150144	1.31771	0.187602	0.999905
TNKILC	BHLHE40	585.535	0.370798	0.281521	1.31712	0.187797	0.999905
TNKILC	AKT2	157.575	-0.153027	0.116246	-1.3164	0.18804	0.999905
TNKILC	CPNE7	91.405	0.435441	0.33088	1.31601	0.188171	0.999905
TNKILC	PAIP1	153.977	-0.190635	0.144952	-1.31516	0.188457	0.999905
TNKILC	TSR3	104.826	-0.516079	0.392541	-1.31471	0.188606	0.999905
TNKILC	SFI1	166.138	-0.250766	0.190884	-1.31371	0.188945	0.999905
TNKILC	GNA15	126.874	0.446752	0.340448	1.31225	0.189437	0.999905
TNKILC	GPATCH11	90.0107	0.181899	0.138699	1.31147	0.189701	0.999905
TNKILC	BRD3	120.407	0.201867	0.153981	1.31099	0.189861	0.999905
TNKILC	CYB561D2	192.798	0.187113	0.142783	1.31047	0.190035	0.999905
TNKILC	KAT7	157.334	0.203892	0.155656	1.30989	0.190234	0.999905
TNKILC	BIRC3	907.8	0.289089	0.220837	1.30906	0.190514	0.999905
TNKILC	C5orf24	107.628	-0.218548	0.167067	-1.30815	0.190822	0.999905
TNKILC	LINC00657	294.692	0.239188	0.182938	1.30748	0.19105	0.999905
TNKILC	TANGO6	87.2337	-0.258785	0.197944	-1.30736	0.191089	0.999905
TNKILC	CTSH	172.133	0.524269	0.401223	1.30668	0.191322	0.999905
TNKILC	RAB22A	171.61	-0.309837	0.237181	-1.30633	0.19144	0.999905
TNKILC	KMT2E-AS1	63.145	-0.38922	0.298464	-1.30408	0.192208	0.999905
TNKILC	GRIPAP1	144.035	0.151549	0.116226	1.30391	0.192263	0.999905
TNKILC	PDCL3	429.675	0.300057	0.230538	1.30155	0.193071	0.999905
TNKILC	PRKAG1	134.679	-0.195672	0.150338	-1.30155	0.193072	0.999905
TNKILC	KLHDC3	159.161	0.229725	0.176548	1.3012	0.193188	0.999905
TNKILC	ATF1	228.597	0.187182	0.143924	1.30056	0.193408	0.999905
TNKILC	HSDL2	123.111	0.265773	0.204571	1.29917	0.193884	0.999905
TNKILC	NDUFS4	178.534	-0.195787	0.150704	-1.29915	0.193892	0.999905
TNKILC	RIC3	99.7396	-0.454992	0.350299	-1.29887	0.193989	0.999905
TNKILC	DIS3	144.442	0.198	0.152622	1.29732	0.19452	0.999905
TNKILC	SUGT1	304.317	0.162555	0.125322	1.2971	0.194597	0.999905
TNKILC	MRPL33	402.152	-0.269168	0.207663	-1.29618	0.194913	0.999905
TNKILC	MRPS18C	256.66	-0.255165	0.196918	-1.29579	0.195047	0.999905
TNKILC	VEZF1	163.122	0.221031	0.171104	1.29179	0.196429	0.999905
TNKILC	MRTO4	114.493	-0.296408	0.229837	-1.28965	0.197173	0.999905
TNKILC	CEP128	126.346	-0.321431	0.249371	-1.28897	0.197408	0.999905
TNKILC	AP1G2	182.673	0.221511	0.171857	1.28893	0.197423	0.999905
TNKILC	MRPL19	142.768	-0.228137	0.177085	-1.28829	0.197646	0.999905
TNKILC	PDIA4	225.988	-0.459046	0.356453	-1.28781	0.197811	0.999905
TNKILC	RP5-1171I10.5	270.161	-0.327287	0.254221	-1.28741	0.19795	0.999905
TNKILC	SRGN	8256.87	0.253575	0.19703	1.28699	0.198098	0.999905
TNKILC	AC009313.1	212.38	0.402733	0.313029	1.28657	0.198244	0.999905
TNKILC	DNAJC10	128.318	0.215952	0.167886	1.28631	0.198337	0.999905
TNKILC	WBP11	341.23	0.185946	0.14459	1.28602	0.198435	0.999905
TNKILC	CASP1	286.561	0.294014	0.228811	1.28496	0.198805	0.999905
TNKILC	PRKRA	165.655	-0.140782	0.109686	-1.2835	0.199316	0.999905
TNKILC	JAML	292.015	0.275914	0.215326	1.28138	0.200061	0.999905
TNKILC	RASAL3	591.719	0.247906	0.194045	1.27757	0.201402	0.999905
TNKILC	COPS7A	102.163	0.246315	0.192847	1.27726	0.201511	0.999905
TNKILC	GYG1	363.2	0.298025	0.233477	1.27647	0.20179	0.999905
TNKILC	LYPLA2	265.944	0.260953	0.205209	1.27164	0.203499	0.999905
TNKILC	FNBP4	558.279	0.181618	0.142831	1.27156	0.203528	0.999905
TNKILC	MRPS31	201.098	-0.24249	0.190797	-1.27093	0.203754	0.999905
TNKILC	EVL	2767.87	0.189586	0.149263	1.27014	0.204033	0.999905
TNKILC	IMMP2L	266.544	-0.343228	0.270518	-1.26878	0.20452	0.999905
TNKILC	RP11-25K19.1	104.289	-0.345424	0.272319	-1.26846	0.204635	0.999905
TNKILC	GIMAP5	166.766	-0.250003	0.197138	-1.26816	0.20474	0.999905
TNKILC	AKAP17A	135.041	-0.261401	0.206127	-1.26815	0.204743	0.999905
TNKILC	GPR68	98.5885	0.222448	0.175434	1.26799	0.204803	0.999905
TNKILC	FBXW7	217.502	-0.41553	0.327849	-1.26744	0.204997	0.999905
TNKILC	MIR155HG	283.697	-0.413834	0.326785	-1.26638	0.205377	0.999905
TNKILC	ELOVL1	237.72	0.230128	0.181756	1.26614	0.205463	0.999905
TNKILC	FOXJ3	208.378	-0.2579	0.203778	-1.2656	0.205657	0.999905
TNKILC	PUM3	208.392	-0.163261	0.129001	-1.26558	0.205663	0.999905
TNKILC	CERK	269.405	0.235265	0.186022	1.26471	0.205974	0.999905
TNKILC	ABLIM1	734.622	-0.235501	0.186234	-1.26454	0.206035	0.999905
TNKILC	GPSM3	1553.16	0.29438	0.2328	1.26452	0.206045	0.999905
TNKILC	RASGRP2	221.494	-0.269031	0.212866	-1.26385	0.206285	0.999905
TNKILC	DCUN1D5	175.165	-0.231577	0.183423	-1.26253	0.206758	0.999905
TNKILC	RFFL	131.825	0.214754	0.170449	1.25994	0.207692	0.999905
TNKILC	TUBB2A	103.954	0.414009	0.329459	1.25663	0.208887	0.999905
TNKILC	CAST	809.913	0.188057	0.149711	1.25614	0.209067	0.999905
TNKILC	RORA	1606.45	0.300494	0.239282	1.25582	0.209182	0.999905
TNKILC	MICAL2	112.312	0.330763	0.263406	1.25572	0.209218	0.999905
TNKILC	RAB3IP	88.4173	-0.198551	0.158153	-1.25544	0.20932	0.999905
TNKILC	FAAH2	639.444	-0.377741	0.300897	-1.25539	0.209339	0.999905
TNKILC	ELL	138.335	0.243828	0.194263	1.25514	0.209426	0.999905
TNKILC	RPP38	112.271	-0.215317	0.171724	-1.25386	0.209894	0.999905
TNKILC	CCR4	123.334	0.305601	0.243806	1.25346	0.210039	0.999905
TNKILC	DEF6	586.273	0.162983	0.130094	1.25281	0.210274	0.999905
TNKILC	WAS	744.782	0.200147	0.159777	1.25266	0.21033	0.999905
TNKILC	CAT	259.139	0.219309	0.175284	1.25117	0.210874	0.999905
TNKILC	RRM2	196.244	-0.752676	0.601694	-1.25093	0.210961	0.999905
TNKILC	CCDC186	228.499	0.209164	0.167412	1.24939	0.211521	0.999905
TNKILC	DNAJA1	1872.13	0.296086	0.237143	1.24855	0.211829	0.999905
TNKILC	EIF2B3	108.867	-0.176537	0.14159	-1.24681	0.212467	0.999905
TNKILC	GLIPR2	341.314	0.222103	0.178292	1.24572	0.212866	0.999905
TNKILC	AP1B1	129.788	0.183607	0.147469	1.24506	0.213111	0.999905
TNKILC	BET1	116.998	-0.261095	0.209827	-1.24434	0.213376	0.999905
TNKILC	PAQR8	81.3486	-0.339596	0.273091	-1.24353	0.213674	0.999905
TNKILC	ILK	295.183	0.21981	0.176882	1.24269	0.213981	0.999905
TNKILC	MRPS33	214.821	-0.299409	0.240953	-1.24261	0.214013	0.999905
TNKILC	CDK12	258.95	0.209039	0.168513	1.2405	0.214792	0.999905
TNKILC	FURIN	244.133	0.41447	0.3347	1.23833	0.215593	0.999905
TNKILC	COMMD1	352.951	-0.273809	0.22126	-1.2375	0.215903	0.999905
TNKILC	ATL3	129.039	0.256871	0.2076	1.23734	0.215962	0.999905
TNKILC	LASP1	344.882	0.15849	0.128131	1.23694	0.216109	0.999905
TNKILC	TNRC6A	201.777	-0.283497	0.229498	-1.23529	0.216722	0.999905
TNKILC	TFCP2	118.04	-0.240449	0.194773	-1.23451	0.217014	0.999905
TNKILC	RUBCN	105.362	-0.303303	0.246154	-1.23217	0.217885	0.999905
TNKILC	PPP1R12A	684.885	0.141366	0.114818	1.23122	0.21824	0.999905
TNKILC	LINC01550	203.843	-0.304774	0.247638	-1.23073	0.218425	0.999905
TNKILC	RTN3	219.994	0.196381	0.159577	1.23064	0.218459	0.999905
TNKILC	USP3	372.795	-0.190242	0.154624	-1.23036	0.218564	0.999905
TNKILC	SLC30A6	96.023	-0.188614	0.153561	-1.22827	0.219346	0.999905
TNKILC	SNX19	107.952	-0.28109	0.228997	-1.22748	0.219641	0.999905
TNKILC	GBP4	382.382	0.372237	0.303291	1.22733	0.2197	0.999905
TNKILC	RBKS	292.132	0.308417	0.251509	1.22627	0.220098	0.999905
TNKILC	SDE2	131.472	-0.197806	0.161336	-1.22605	0.220182	0.999905
TNKILC	LPGAT1	164.474	0.235277	0.191945	1.22575	0.220292	0.999905
TNKILC	TAX1BP1	926.774	0.14493	0.118239	1.22574	0.220298	0.999905
TNKILC	RNF144A	129.427	-0.382008	0.311794	-1.22519	0.220502	0.999905
TNKILC	RNH1	410.378	0.267676	0.218569	1.22467	0.220699	0.999905
TNKILC	HK1	214.895	0.162022	0.132378	1.22393	0.220977	0.999905
TNKILC	FAM69A	182.266	-0.195024	0.159555	-1.2223	0.221594	0.999905
TNKILC	GPN1	138.604	0.187753	0.153739	1.22124	0.221994	0.999905
TNKILC	ATG10	77.7147	-0.323202	0.264655	-1.22122	0.222002	0.999905
TNKILC	CHMP1A	158.196	0.207488	0.169994	1.22056	0.222252	0.999905
TNKILC	ZNF426	69.8983	-0.217237	0.177984	-1.22054	0.222259	0.999905
TNKILC	UVRAG	282.288	0.223129	0.18282	1.22048	0.222283	0.999905
TNKILC	SEPT11	213.459	0.264721	0.217065	1.21955	0.222636	0.999905
TNKILC	GOLGA7	364.471	-0.192937	0.158211	-1.21949	0.222657	0.999905
TNKILC	CENPM	140.476	-0.332301	0.272678	-1.21866	0.222974	0.999905
TNKILC	B2M	66248.5	0.238054	0.195433	1.21808	0.223192	0.999905
TNKILC	SPON2	136.516	0.314094	0.257952	1.21765	0.223358	0.999905
TNKILC	COPS8	230.692	-0.17243	0.141719	-1.2167	0.223717	0.999905
TNKILC	KIAA0040	154.013	0.22837	0.187751	1.21634	0.223854	0.999905
TNKILC	CMTM3	462.147	0.244018	0.200711	1.21576	0.224075	0.999905
TNKILC	UBALD1	94.7217	-0.248252	0.204398	-1.21455	0.224536	0.999905
TNKILC	C10orf76	101.712	-0.223537	0.184266	-1.21312	0.225084	0.999905
TNKILC	TOM1L2	68.9976	-0.302954	0.249798	-1.21279	0.225209	0.999905
TNKILC	EXT1	99.0462	-0.467108	0.385163	-1.21275	0.225225	0.999905
TNKILC	POLR1E	123.989	0.179337	0.147985	1.21186	0.225566	0.999905
TNKILC	STK38	287.589	-0.19593	0.161736	-1.21141	0.225737	0.999905
TNKILC	ATRX	753.757	0.165454	0.136685	1.21048	0.226096	0.999905
TNKILC	SENP6	423.004	0.21485	0.177731	1.20885	0.226721	0.999905
TNKILC	RP9	115.008	-0.279231	0.23111	-1.20822	0.226964	0.999905
TNKILC	LEF1	526.383	-0.306238	0.253544	-1.20783	0.227112	0.999905
TNKILC	BMS1	135.885	0.184253	0.152767	1.20611	0.227775	0.999905
TNKILC	RARS2	161.963	-0.171262	0.142082	-1.20538	0.228058	0.999905
TNKILC	IQGAP1	785.398	0.23948	0.198814	1.20454	0.228379	0.999905
TNKILC	ELF2	284.392	-0.179743	0.149225	-1.20451	0.228394	0.999905
TNKILC	PBDC1	200.53	0.211237	0.175532	1.20341	0.228818	0.999905
TNKILC	PCID2	203.39	0.158715	0.131934	1.20299	0.228978	0.999905
TNKILC	HS3ST3B1	123.352	0.357612	0.297363	1.20261	0.229128	0.999905
TNKILC	TAPBP	1069.77	0.157787	0.131249	1.20219	0.229288	0.999905
TNKILC	ITPKB	317.378	-0.353577	0.29419	-1.20187	0.229416	0.999905
TNKILC	ZFAND3	424.806	-0.206405	0.171784	-1.20153	0.229544	0.999905
TNKILC	C22orf34	107.909	-0.300142	0.250066	-1.20025	0.230042	0.999905
TNKILC	ARHGAP9	688.777	0.174063	0.145264	1.19825	0.230819	0.999905
TNKILC	TEX264	302.896	0.25604	0.21372	1.19802	0.230911	0.999905
TNKILC	RNF11	229.436	0.233819	0.195185	1.19793	0.230942	0.999905
TNKILC	PTP4A3	114.194	0.372481	0.311103	1.19729	0.231194	0.999905
TNKILC	PRPF4	106.221	-0.189255	0.158183	-1.19643	0.23153	0.999905
TNKILC	BDP1	434.735	0.189651	0.158591	1.19585	0.231753	0.999905
TNKILC	BUB3	785.845	0.174113	0.145629	1.19559	0.231856	0.999905
TNKILC	CDC42	1240.6	0.119519	0.100055	1.19454	0.232268	0.999905
TNKILC	IL7R	4827.7	0.345934	0.289848	1.1935	0.232673	0.999905
TNKILC	ACBD5	104.067	0.203001	0.170192	1.19277	0.232959	0.999905
TNKILC	SOX4	170.288	-0.525277	0.44057	-1.19227	0.233157	0.999905
TNKILC	NSL1	220.218	0.189779	0.15924	1.19178	0.233349	0.999905
TNKILC	KCNAB2	323.199	0.136667	0.114695	1.19157	0.233431	0.999905
TNKILC	MYC	158.402	-0.268319	0.225251	-1.1912	0.233575	0.999905
TNKILC	MFNG	271.376	0.192953	0.161994	1.19111	0.23361	0.999905
TNKILC	DSTN	275.08	-0.369769	0.310788	-1.18978	0.234134	0.999905
TNKILC	PRF1	586.901	-0.338718	0.284702	-1.18973	0.234154	0.999905
TNKILC	FTX	282.6	-0.352238	0.296179	-1.18927	0.234332	0.999905
TNKILC	FBXW11	195.872	-0.165993	0.139615	-1.18893	0.234467	0.999905
TNKILC	SEPT1	1458.53	0.235573	0.198205	1.18853	0.234626	0.999905
TNKILC	HSD17B12	149.294	-0.229051	0.192769	-1.18822	0.234748	0.999905
TNKILC	ZNF143	123.456	0.145289	0.122321	1.18777	0.234925	0.999905
TNKILC	TOR1AIP1	263.951	0.150959	0.127133	1.18741	0.235066	0.999905
TNKILC	UBXN2A	162.4	0.183261	0.154419	1.18678	0.235314	0.999905
TNKILC	WDR77	102.332	-0.226785	0.191191	-1.18617	0.235554	0.999905
TNKILC	TOLLIP	134.524	0.243315	0.205134	1.18613	0.235573	0.999905
TNKILC	CD300A	147.892	0.260434	0.21961	1.1859	0.235663	0.999905
TNKILC	NIPAL3	132.788	-0.157104	0.132479	-1.18588	0.235671	0.999905
TNKILC	SMARCC1	353.22	-0.218715	0.184508	-1.1854	0.235861	0.999905
TNKILC	SRBD1	91.4527	-0.273279	0.230545	-1.18536	0.235875	0.999905
TNKILC	CCDC107	482.294	0.351661	0.29685	1.18464	0.236159	0.999905
TNKILC	UBB	2985.27	0.223929	0.189139	1.18394	0.236437	0.999905
TNKILC	ARF1	1191.29	0.155707	0.131576	1.1834	0.236649	0.999905
TNKILC	PRPF38A	240.018	-0.175925	0.148763	-1.18259	0.236972	0.999905
TNKILC	XCL2	584.156	0.403245	0.341153	1.18201	0.237203	0.999905
TNKILC	DEDD2	160.096	0.275347	0.232962	1.18194	0.237229	0.999905
TNKILC	LYST	581.585	-0.273117	0.231476	-1.1799	0.238042	0.999905
TNKILC	LUC7L3	568.893	0.168685	0.14297	1.17986	0.238054	0.999905
TNKILC	CPNE1	193.106	0.274287	0.232553	1.17946	0.238216	0.999905
TNKILC	NMI	180.67	-0.196553	0.166777	-1.17854	0.238581	0.999905
TNKILC	IL2RG	3002.76	0.230896	0.196187	1.17692	0.239228	0.999905
TNKILC	NCBP3	184.911	0.144229	0.122601	1.17641	0.239429	0.999905
TNKILC	ZKSCAN1	173.969	-0.217079	0.184535	-1.17636	0.239451	0.999905
TNKILC	PCCA	67.087	-0.337673	0.287362	-1.17508	0.239963	0.999905
TNKILC	ELMOD3	82.9416	-0.160242	0.136397	-1.17482	0.240066	0.999905
TNKILC	TUBA1A	871.802	0.261748	0.22284	1.1746	0.240154	0.999905
TNKILC	MX2	271.382	-0.243498	0.20735	-1.17433	0.240262	0.999905
TNKILC	MIR181A1HG	125.7	-0.355155	0.302658	-1.17345	0.240613	0.999905
TNKILC	DYNLT3	230.871	0.258544	0.220555	1.17224	0.2411	0.999905
TNKILC	C18orf32	123.782	-0.324514	0.276951	-1.17174	0.241302	0.999905
TNKILC	SIRT2	199.682	0.15154	0.129356	1.17149	0.241401	0.999905
TNKILC	NFKBIA	5063.31	0.339733	0.290218	1.17061	0.241754	0.999905
TNKILC	CEP250	114.595	-0.207412	0.177202	-1.17048	0.241807	0.999905
TNKILC	LINC00969	134.72	-0.278919	0.23839	-1.17001	0.241997	0.999905
TNKILC	PRDM1	330.939	0.536701	0.459175	1.16884	0.242469	0.999905
TNKILC	SPG20	101.848	0.381338	0.32628	1.16874	0.242507	0.999905
TNKILC	WDR48	167.465	0.146823	0.125745	1.16763	0.242958	0.999905
TNKILC	PRPF31	212.769	0.213822	0.18315	1.16747	0.24302	0.999905
TNKILC	ZHX1	73.1782	0.1737	0.149162	1.16451	0.244219	0.999905
TNKILC	CCDC64	463.045	-0.343124	0.294738	-1.16417	0.244356	0.999905
TNKILC	TECPR1	69.4389	-0.230055	0.197723	-1.16352	0.244618	0.999905
TNKILC	NDUFS6	458.689	-0.328678	0.282516	-1.1634	0.244667	0.999905
TNKILC	CWF19L2	205.357	-0.205203	0.176465	-1.16286	0.244888	0.999905
TNKILC	MBP	798.579	-0.197921	0.170244	-1.16257	0.245002	0.999905
TNKILC	SELK	1354.26	0.290839	0.250283	1.16204	0.245218	0.999905
TNKILC	ZNF83	151.436	-0.210261	0.181069	-1.16122	0.245552	0.999905
TNKILC	AMZ2	235.288	0.147033	0.126761	1.15993	0.246079	0.999905
TNKILC	FCF1	120.203	-0.22561	0.19453	-1.15977	0.246142	0.999905
TNKILC	EXOC4	341.352	-0.270996	0.23383	-1.15894	0.246479	0.999905
TNKILC	RAB27A	449.466	-0.146571	0.126504	-1.15862	0.24661	0.999905
TNKILC	GINM1	163.632	0.190675	0.16457	1.15862	0.24661	0.999905
TNKILC	KCNQ5	142.708	-0.373813	0.322667	-1.15851	0.246656	0.999905
TNKILC	CD6	1027.61	0.158647	0.136966	1.15829	0.246744	0.999905
TNKILC	CUX1	153.29	-0.308738	0.266768	-1.15733	0.247138	0.999905
TNKILC	CLIC5	76.7254	0.41777	0.361007	1.15724	0.247176	0.999905
TNKILC	ANK3	243.343	-0.420236	0.363632	-1.15566	0.247819	0.999905
TNKILC	SMIM4	106.425	-0.27917	0.241604	-1.15548	0.247893	0.999905
TNKILC	BNIP2	317.56	-0.144035	0.124685	-1.15519	0.248013	0.999905
TNKILC	PITPNC1	1254.95	-0.272573	0.236056	-1.1547	0.248215	0.999905
TNKILC	IPO5	150.2	0.151236	0.131042	1.1541	0.248461	0.999905
TNKILC	NCL	2043.58	0.104229	0.0903743	1.15331	0.248785	0.999905
TNKILC	N4BP2	144.787	0.255271	0.221364	1.15317	0.24884	0.999905
TNKILC	TOX	655.119	-0.327606	0.284586	-1.15117	0.249663	0.999905
TNKILC	LST1	154.122	0.374617	0.325565	1.15066	0.24987	0.999905
TNKILC	SEPT7	1343.13	0.12435	0.1081	1.15032	0.250012	0.999905
TNKILC	VPS8	146.991	-0.20474	0.177988	-1.1503	0.250019	0.999905
TNKILC	IGFLR1	114.666	0.353745	0.307658	1.1498	0.250227	0.999905
TNKILC	TNF	303.152	0.312784	0.272085	1.14958	0.250316	0.999905
TNKILC	ODF2L	576.492	0.197789	0.172067	1.14949	0.250354	0.999905
TNKILC	NRDE2	71.5118	-0.219989	0.191455	-1.14904	0.250539	0.999905
TNKILC	KRT86	133.252	0.39783	0.34625	1.14897	0.25057	0.999905
TNKILC	LMTK2	84.9044	-0.313376	0.272792	-1.14877	0.25065	0.999905
TNKILC	TOPORS-AS1	147.088	-0.349567	0.304503	-1.14799	0.250971	0.999905
TNKILC	KPNA3	203.959	-0.131255	0.114429	-1.14704	0.251365	0.999905
TNKILC	LIPA	128.088	0.249867	0.218115	1.14557	0.251972	0.999905
TNKILC	SNRPB	688.252	0.232768	0.203265	1.14515	0.252149	0.999905
TNKILC	SLTM	602.442	0.104511	0.0912943	1.14477	0.252305	0.999905
TNKILC	CTAGE5	119.345	0.223528	0.195382	1.14405	0.252601	0.999905
TNKILC	PECAM1	113.899	-0.470688	0.411464	-1.14393	0.252651	0.999905
TNKILC	HIVEP2	409.088	-0.305579	0.267278	-1.1433	0.252913	0.999905
TNKILC	C12orf76	98.8278	-0.218825	0.191413	-1.14321	0.252952	0.999905
TNKILC	IRS2	157.404	0.385338	0.337218	1.1427	0.253164	0.999905
TNKILC	GZMM	929.174	0.298341	0.261335	1.1416	0.253619	0.999905
TNKILC	RFTN1	419.5	-0.263794	0.231127	-1.14134	0.253729	0.999905
TNKILC	LSM14A	645.858	0.096894	0.0849397	1.14074	0.253979	0.999905
TNKILC	LSR	78.1781	-0.41494	0.364024	-1.13987	0.254341	0.999905
TNKILC	KLHL20	152.081	-0.217183	0.190665	-1.13908	0.254669	0.999905
TNKILC	TMEM263	220.748	0.148684	0.130747	1.13719	0.255459	0.999905
TNKILC	SNX6	717.304	0.141197	0.124265	1.13626	0.255847	0.999905
TNKILC	TIMP1	235.99	0.480524	0.423438	1.13481	0.256453	0.999905
TNKILC	POU2F1	99.4309	-0.286245	0.25225	-1.13477	0.256473	0.999905
TNKILC	TAOK3	507.148	-0.120018	0.105796	-1.13443	0.256613	0.999905
TNKILC	ASXL2	343.551	0.232984	0.205434	1.13411	0.25675	0.999905
TNKILC	DPM3	188.542	-0.365042	0.321903	-1.13401	0.256788	0.999905
TNKILC	BACH2	1119.02	-0.33537	0.295829	-1.13366	0.256936	0.999905
TNKILC	NDUFAF2	136.453	-0.194993	0.172015	-1.13358	0.25697	0.999905
TNKILC	SPPL2A	340.951	0.185942	0.164133	1.13288	0.257266	0.999905
TNKILC	TYMS	212.224	-0.58237	0.514618	-1.13166	0.257779	0.999905
TNKILC	PPHLN1	356.012	-0.0804187	0.0710679	-1.13158	0.257813	0.999905
TNKILC	FGFR1OP	110.269	-0.144847	0.128087	-1.13084	0.258122	0.999905
TNKILC	FAM111A	213.528	0.165411	0.146276	1.13081	0.258134	0.999905
TNKILC	FOCAD	83.4168	-0.296166	0.261988	-1.13046	0.258284	0.999905
TNKILC	STAT5A	253.856	0.167669	0.148401	1.12984	0.258545	0.999905
TNKILC	SH3YL1	152.534	0.416814	0.368916	1.12984	0.258546	0.999905
TNKILC	FXR1	321.574	0.126778	0.112247	1.12946	0.258704	0.999905
TNKILC	DDX46	535.258	0.169324	0.149957	1.12915	0.258836	0.999905
TNKILC	VMP1	371.82	-0.190524	0.168863	-1.12828	0.259203	0.999905
TNKILC	SF3B1	859.261	0.150644	0.133724	1.12653	0.259942	0.999905
TNKILC	EFCAB2	106.58	-0.235784	0.209468	-1.12563	0.260321	0.999905
TNKILC	PSMC6	279.022	-0.158095	0.140597	-1.12446	0.260818	0.999905
TNKILC	REL	1424.02	0.218424	0.194482	1.12311	0.261392	0.999905
TNKILC	PBX4	339.789	0.242103	0.215636	1.12274	0.261548	0.999905
TNKILC	ZXDC	99.6844	-0.355603	0.31674	-1.1227	0.261566	0.999905
TNKILC	CLSTN1	203.037	0.165881	0.147753	1.12269	0.261571	0.999905
TNKILC	GXYLT1	113.274	-0.238589	0.212529	-1.12262	0.2616	0.999905
TNKILC	GET4	120.822	0.279485	0.248974	1.12255	0.26163	0.999905
TNKILC	TMEM65	80.2844	-0.499431	0.445312	-1.12153	0.262063	0.999905
TNKILC	MBIP	111.09	0.185954	0.165822	1.12141	0.262114	0.999905
TNKILC	ACSF3	123.135	-0.173288	0.154579	-1.12103	0.262276	0.999905
TNKILC	ABCF2	124.885	0.167729	0.149631	1.12096	0.262306	0.999905
TNKILC	RECQL	241.613	0.169493	0.151205	1.12095	0.262309	0.999905
TNKILC	ATP5I	703.45	-0.47929	0.427645	-1.12077	0.262388	0.999905
TNKILC	CNPPD1	276.448	0.155258	0.138537	1.1207	0.262416	0.999905
TNKILC	CD37	2202.49	0.25586	0.228428	1.12009	0.262675	0.999905
TNKILC	GRK6	352.645	-0.25559	0.22834	-1.11934	0.262994	0.999905
TNKILC	NOL9	95.5811	0.167059	0.149451	1.11782	0.263645	0.999905
TNKILC	DDIT4	1843.04	0.318536	0.284965	1.11781	0.26365	0.999905
TNKILC	KLRF1	115.822	0.368628	0.329841	1.1176	0.26374	0.999905
TNKILC	PPP2R2B	242.426	0.278177	0.248961	1.11735	0.263844	0.999905
TNKILC	TMEM216	114.207	0.207034	0.185322	1.11716	0.263928	0.999905
TNKILC	UIMC1	166.856	-0.0953944	0.0854167	-1.11681	0.264074	0.999905
TNKILC	RNASEK	198.681	0.282159	0.252695	1.1166	0.264166	0.999905
TNKILC	NDUFAF7	90.4636	-0.194647	0.174355	-1.11639	0.264256	0.999905
TNKILC	CCNH	566.02	0.244743	0.219244	1.1163	0.264293	0.999905
TNKILC	MED13L	216.308	-0.352238	0.315548	-1.11627	0.264305	0.999905
TNKILC	GBAS	133.663	-0.130471	0.117015	-1.11499	0.264853	0.999905
TNKILC	HIST1H1C	197.536	-0.293887	0.263753	-1.11425	0.265171	0.999905
TNKILC	PAPD5	135.323	-0.271604	0.243797	-1.11406	0.265254	0.999905
TNKILC	PARP9	208.95	-0.300365	0.269644	-1.11393	0.265309	0.999905
TNKILC	SLA	670.018	0.188041	0.16888	1.11346	0.265512	0.999905
TNKILC	NUBPL	65.6527	-0.280985	0.252485	-1.11288	0.265761	0.999905
TNKILC	SRPK1	263.863	0.120876	0.108617	1.11287	0.265766	0.999905
TNKILC	DERL1	364.676	0.17906	0.160983	1.11229	0.266014	0.999905
TNKILC	SLC30A7	171.339	-0.2482	0.223162	-1.1122	0.266052	0.999905
TNKILC	TBPL1	202.224	0.169174	0.152166	1.11177	0.266238	0.999905
TNKILC	OPTN	624.46	0.205016	0.184578	1.11073	0.266685	0.999905
TNKILC	CWC22	193.211	0.139853	0.125933	1.11053	0.266769	0.999905
TNKILC	MCM5	165.109	-0.228228	0.20567	-1.10968	0.267138	0.999905
TNKILC	FXN	104.629	-0.300726	0.271065	-1.10942	0.267248	0.999905
TNKILC	PARP15	124.563	-0.2298	0.207137	-1.10941	0.267252	0.999905
TNKILC	MAN2B2	102.41	0.196161	0.176841	1.10925	0.267321	0.999905
TNKILC	FAM49B	1010.57	-0.114717	0.103472	-1.10868	0.267569	0.999905
TNKILC	PDK3	177.528	-0.145422	0.131178	-1.10859	0.267607	0.999905
TNKILC	NELL2	229.57	-0.304301	0.274592	-1.10819	0.267779	0.999905
TNKILC	ZFP36L2	6999.79	0.259367	0.234237	1.10729	0.268171	0.999905
TNKILC	SLC35B1	103.809	-0.271356	0.245112	-1.10707	0.268263	0.999905
TNKILC	CTD-2336O2.1	106.659	-0.284793	0.257896	-1.10429	0.269467	0.999905
TNKILC	SELO	113.567	-0.202085	0.183018	-1.10418	0.269516	0.999905
TNKILC	TMEM70	168.637	-0.257773	0.233797	-1.10255	0.270223	0.999905
TNKILC	RBM8A	1036.1	0.20906	0.189695	1.10209	0.270424	0.999905
TNKILC	NCOA3	264.755	-0.246075	0.223292	-1.10203	0.270447	0.999905
TNKILC	KATNA1	124.215	0.1318	0.119616	1.10186	0.270524	0.999905
TNKILC	BZW1	865.439	0.131384	0.119245	1.10179	0.270551	0.999905
TNKILC	AQP3	568.616	0.251027	0.227901	1.10147	0.270692	0.999905
TNKILC	NDUFB1	533.907	-0.42322	0.38469	-1.10016	0.271263	0.999905
TNKILC	RGL4	389.157	0.229559	0.208688	1.10001	0.271326	0.999905
TNKILC	WDR5	88.5133	-0.156797	0.142568	-1.09981	0.271416	0.999905
TNKILC	TNFAIP8	867.952	-0.134656	0.122453	-1.09965	0.271484	0.999905
TNKILC	LUC7L2	363.23	0.144444	0.13136	1.0996	0.271505	0.999905
TNKILC	TMEM30A	179.042	0.229326	0.208657	1.09906	0.271743	0.999905
TNKILC	FTL	5746.71	0.285566	0.259851	1.09896	0.271787	0.999905
TNKILC	CD40LG	346.61	0.253144	0.230466	1.0984	0.27203	0.999905
TNKILC	UBA7	118.04	0.224618	0.204518	1.09828	0.272082	0.999905
TNKILC	GTF3C5	102.668	-0.144038	0.131182	-1.098	0.272203	0.999905
TNKILC	TUBGCP2	190.183	0.163205	0.148652	1.09789	0.27225	0.999905
TNKILC	PPP2R1A	572.006	0.153156	0.139512	1.0978	0.27229	0.999905
TNKILC	MIS18BP1	327.344	0.165955	0.151178	1.09774	0.272316	0.999905
TNKILC	LRCH3	161.612	-0.216828	0.197575	-1.09744	0.272448	0.999905
TNKILC	NFYC	256.924	0.103391	0.0942153	1.09739	0.272469	0.999905
TNKILC	SDCCAG8	152.776	-0.246782	0.224884	-1.09738	0.272477	0.999905
TNKILC	PDE4A	296.479	0.28107	0.256213	1.09702	0.272635	0.999905
TNKILC	PAFAH1B1	608.55	0.122884	0.112092	1.09628	0.272955	0.999905
TNKILC	ARNTL	274.283	0.203857	0.186009	1.09595	0.273101	0.999905
TNKILC	PIGL	84.3941	-0.242468	0.221317	-1.09557	0.273266	0.999905
TNKILC	TSPYL2	516.46	0.219504	0.200365	1.09552	0.273289	0.999905
TNKILC	TNFAIP3	6156.96	0.318741	0.290984	1.09539	0.273345	0.999905
TNKILC	GMFG	1837.76	0.253164	0.231338	1.09435	0.273802	0.999905
TNKILC	CA5B	155.463	-0.194429	0.177738	-1.09391	0.273994	0.999905
TNKILC	AP3D1	163.482	-0.285432	0.260955	-1.0938	0.274044	0.999905
TNKILC	JPX	239.059	-0.255398	0.233542	-1.09358	0.274138	0.999905
TNKILC	TMED10	674.817	0.184106	0.168358	1.09354	0.274157	0.999905
TNKILC	PES1	112.685	-0.15839	0.144895	-1.09313	0.274335	0.999905
TNKILC	RSRP1	1300.54	0.183652	0.168099	1.09252	0.274604	0.999905
TNKILC	BCL2L1	197.297	0.238957	0.218743	1.09241	0.274653	0.999905
TNKILC	TUBB4B	864.847	0.26031	0.238337	1.09219	0.274749	0.999905
TNKILC	FERMT3	466.877	0.195227	0.178785	1.09197	0.274848	0.999905
TNKILC	MCRS1	192.919	0.186078	0.170408	1.09196	0.274853	0.999905
TNKILC	SCAI	90.1283	-0.230592	0.211205	-1.09179	0.274924	0.999905
TNKILC	LUC7L	180.818	-0.220226	0.201748	-1.09159	0.275013	0.999905
TNKILC	TRNT1	141.222	-0.195508	0.179216	-1.09091	0.275314	0.999905
TNKILC	RNF145	265.223	-0.212737	0.195162	-1.09006	0.275688	0.999905
TNKILC	ZNF688	101.962	-0.310072	0.284462	-1.09003	0.2757	0.999905
TNKILC	FAM168A	71.5518	-0.321416	0.294943	-1.08976	0.27582	0.999905
TNKILC	KIF20B	160.951	0.219537	0.201475	1.08965	0.275869	0.999905
TNKILC	CCT8	564.126	-0.189965	0.174444	-1.08897	0.276165	0.999905
TNKILC	CDC25B	174.371	-0.280643	0.257801	-1.0886	0.276329	0.999905
TNKILC	C21orf91	200.718	0.185665	0.170579	1.08844	0.2764	0.999905
TNKILC	AC020571.3	127.743	0.419074	0.385261	1.08777	0.276699	0.999905
TNKILC	RANBP2	737.033	0.214738	0.197493	1.08732	0.276896	0.999905
TNKILC	ASCC2	182.839	-0.139838	0.128769	-1.08597	0.277494	0.999905
TNKILC	ANGEL2	122.169	-0.153024	0.140961	-1.08557	0.277667	0.999905
TNKILC	HMGA1	428.131	-0.274034	0.252601	-1.08485	0.277988	0.999905
TNKILC	AP000769.1	274.601	-0.901746	0.83136	-1.08466	0.278071	0.999905
TNKILC	NME2	278.632	-0.511427	0.471635	-1.08437	0.278201	0.999905
TNKILC	LAIR1	202.485	0.244193	0.225267	1.08402	0.278358	0.999905
TNKILC	GNLY	3511.05	-0.413455	0.381871	-1.08271	0.278938	0.999905
TNKILC	GPI	552.815	0.181267	0.167499	1.0822	0.279165	0.999905
TNKILC	NPDC1	82.5554	-0.59896	0.553687	-1.08177	0.279356	0.999905
TNKILC	MED27	192.183	-0.127656	0.118035	-1.08151	0.279472	0.999905
TNKILC	GOLT1B	164.201	0.142301	0.131609	1.08124	0.27959	0.999905
TNKILC	CERS6	79.4731	-0.473472	0.438097	-1.08075	0.279809	0.999905
TNKILC	LPAR2	120.326	0.253075	0.234175	1.08071	0.279827	0.999905
TNKILC	SASH3	630.582	0.1828	0.169153	1.08068	0.27984	0.999905
TNKILC	TRIM44	226.742	-0.216243	0.200105	-1.08064	0.279855	0.999905
TNKILC	D2HGDH	70.9107	-0.256235	0.237215	-1.08018	0.280062	0.999905
TNKILC	KLHDC2	188.68	-0.200166	0.185402	-1.07964	0.280304	0.999905
TNKILC	CORO1A	4562.94	0.228749	0.211949	1.07927	0.280469	0.999905
TNKILC	SLAMF7	85.7536	-0.457064	0.423754	-1.07861	0.280762	0.999905
TNKILC	SUPT3H	274.037	-0.2077	0.192572	-1.07855	0.280787	0.999905
TNKILC	DLEU1	205.307	-0.335689	0.311466	-1.07777	0.281137	0.999905
TNKILC	SNX29	141.424	-0.253051	0.234821	-1.07764	0.281196	0.999905
TNKILC	PGM2	108.235	0.190908	0.177205	1.07733	0.281335	0.999905
TNKILC	PPP2R4	127.663	0.140224	0.130175	1.07719	0.281395	0.999905
TNKILC	MDM4	210.564	-0.22558	0.209521	-1.07665	0.281638	0.999905
TNKILC	GPX7	88.2834	-0.329245	0.305822	-1.07659	0.281664	0.999905
TNKILC	PPP4R2	401.529	0.139727	0.129809	1.0764	0.281747	0.999905
TNKILC	ACAP2	625.715	0.130574	0.121348	1.07603	0.281916	0.999905
TNKILC	HIST3H2A	97.5506	-0.235516	0.218932	-1.07575	0.282038	0.999905
TNKILC	SCFD1	180.512	-0.199435	0.185445	-1.07544	0.282177	0.999905
TNKILC	MTOR	98.7477	-0.224791	0.209183	-1.07461	0.282549	0.999905
TNKILC	ARID4A	321.035	0.104847	0.0976646	1.07354	0.283027	0.999905
TNKILC	PTS	129.694	-0.158405	0.147645	-1.07288	0.283327	0.999905
TNKILC	STK38L	74.5224	-0.303978	0.28336	-1.07276	0.283377	0.999905
TNKILC	DDT	261.484	0.372592	0.347474	1.07229	0.283591	0.999905
TNKILC	SLC10A3	170.538	0.238549	0.222469	1.07228	0.283595	0.999905
TNKILC	MIOS	95.3514	-0.149089	0.139094	-1.07186	0.283781	0.999905
TNKILC	USP16	408.578	0.143032	0.133477	1.07158	0.283907	0.999905
TNKILC	DAD1	1045.87	0.244261	0.228034	1.07116	0.284098	0.999905
TNKILC	PTPN11	236.712	0.187946	0.175699	1.06971	0.284752	0.999905
TNKILC	NR3C2	85.5222	-0.568373	0.531433	-1.06951	0.28484	0.999905
TNKILC	SLC35B3	98.2876	-0.213728	0.199884	-1.06926	0.284954	0.999905
TNKILC	PLEKHB2	226.033	0.115146	0.107719	1.06894	0.285095	0.999905
TNKILC	ITGA6	49.2497	-0.95437	0.892846	-1.06891	0.285111	0.999905
TNKILC	PTRH2	109.629	-0.173417	0.162266	-1.06872	0.285196	0.999905
TNKILC	MTRNR2L8	6413.52	0.469527	0.439552	1.0682	0.285432	0.999905
TNKILC	BAZ1A	667.246	0.142725	0.13363	1.06806	0.285495	0.999905
TNKILC	PPP6R2	191.84	-0.147616	0.138214	-1.06803	0.285508	0.999905
TNKILC	ELP5	204.581	-0.252916	0.236998	-1.06717	0.285897	0.999905
TNKILC	TMEM168	98.6547	-0.236356	0.221586	-1.06665	0.286128	0.999905
TNKILC	PMM2	101.944	-0.20391	0.191219	-1.06637	0.286258	0.999905
TNKILC	CD44	1676.14	-0.111044	0.104159	-1.0661	0.286378	0.999905
TNKILC	MYL12B	2324.03	0.190591	0.178851	1.06564	0.286587	0.999905
TNKILC	BCL11B	843.573	-0.219856	0.20633	-1.06556	0.286623	0.999905
TNKILC	ITGAV	58.1104	0.307545	0.288655	1.06544	0.286677	0.999905
TNKILC	OSTF1	1005.89	0.186774	0.175442	1.06459	0.287062	0.999905
TNKILC	MED8	130.478	-0.244496	0.229666	-1.06457	0.287069	0.999905
TNKILC	DUSP10	169.749	-0.197388	0.185445	-1.0644	0.287147	0.999905
TNKILC	TRIM13	107.169	-0.166194	0.156197	-1.064	0.28733	0.999905
TNKILC	HTATIP2	191.869	0.22846	0.214723	1.06398	0.287339	0.999905
TNKILC	ETNK1	279.743	-0.140443	0.132043	-1.06362	0.287501	0.999905
TNKILC	ZNF281	131.964	0.220956	0.207844	1.06308	0.287744	0.999905
TNKILC	POR	135.267	0.236228	0.222229	1.06299	0.287786	0.999905
TNKILC	CCDC84	84.1353	-0.169968	0.160133	-1.06141	0.288502	0.999905
TNKILC	SCO2	113.222	-0.374473	0.353103	-1.06052	0.288907	0.999905
TNKILC	STAT5B	311.467	-0.285475	0.269242	-1.06029	0.289013	0.999905
TNKILC	CSTF2T	107.493	-0.183736	0.173315	-1.06012	0.289088	0.999905
TNKILC	TMED5	318.04	0.135848	0.128257	1.05919	0.289514	0.999905
TNKILC	BCKDHB	93.098	-0.190735	0.180081	-1.05916	0.289527	0.999905
TNKILC	TAF7	503.624	0.111962	0.105793	1.05831	0.289916	0.999905
TNKILC	INPP5F	88.9835	0.240436	0.227298	1.0578	0.290147	0.999905
TNKILC	PRKRIP1	147.879	-0.207269	0.196036	-1.0573	0.290373	0.999905
TNKILC	MRPS16	224.919	-0.232047	0.219485	-1.05723	0.290407	0.999905
TNKILC	ARFGEF2	108.943	-0.250931	0.237371	-1.05713	0.290453	0.999905
TNKILC	LITAF	806.61	-0.271145	0.256725	-1.05617	0.290891	0.999905
TNKILC	GGNBP2	446.567	0.109022	0.103249	1.05591	0.291008	0.999905
TNKILC	LPCAT4	156.701	0.211815	0.200839	1.05465	0.291583	0.999905
TNKILC	FAM134B	202.101	-0.28216	0.267713	-1.05396	0.291899	0.999905
TNKILC	COPB2	317.472	0.144433	0.137154	1.05307	0.292309	0.999905
TNKILC	CYB5R1	127.037	0.236088	0.22432	1.05246	0.292588	0.999905
TNKILC	RP11-166B2.8	76.0303	-0.257164	0.244389	-1.05228	0.292673	0.999905
TNKILC	IRF7	274.237	-0.321949	0.306026	-1.05203	0.292785	0.999905
TNKILC	HELZ2	59.458	-0.299341	0.284703	-1.05142	0.293067	0.999905
TNKILC	KLF12	841.651	-0.285097	0.271428	-1.05036	0.293553	0.999905
TNKILC	CWC27	206.001	0.135179	0.129015	1.04778	0.294742	0.999905
TNKILC	PHF19	167.8	-0.199835	0.190724	-1.04777	0.294745	0.999905
TNKILC	PSMB10	1126.37	0.26295	0.251051	1.0474	0.294917	0.999905
TNKILC	HNRNPC	1381.59	-0.105574	0.100803	-1.04733	0.294946	0.999905
TNKILC	SNX27	96.1704	-0.148391	0.141725	-1.04704	0.295081	0.999905
TNKILC	EID1	935.355	0.208362	0.199027	1.0469	0.295144	0.999905
TNKILC	DCP1A	245.79	0.16442	0.157132	1.04638	0.295386	0.999905
TNKILC	EEF1A1	59774.4	0.241492	0.23088	1.04596	0.295579	0.999905
TNKILC	PLPP1	121.845	-0.342851	0.327801	-1.04591	0.295602	0.999905
TNKILC	CAAP1	154.068	0.114179	0.109221	1.04539	0.295842	0.999905
TNKILC	ACAP1	1091.32	0.102196	0.0978142	1.04479	0.296118	0.999905
TNKILC	ITGB7	417.516	0.272713	0.261231	1.04395	0.296507	0.999905
TNKILC	CD79B	119.476	0.304742	0.292052	1.04345	0.296738	0.999905
TNKILC	SCFD2	149.771	-0.282572	0.271122	-1.04223	0.297303	0.999905
TNKILC	AKAP8L	144.707	-0.217556	0.208844	-1.04172	0.297542	0.999905
TNKILC	SLC39A1	128.006	0.226894	0.217835	1.04159	0.297603	0.999905
TNKILC	CD5	708.95	0.145477	0.139695	1.04139	0.297695	0.999905
TNKILC	APBB1IP	1389.87	0.102087	0.0980723	1.04093	0.297907	0.999905
TNKILC	DCLRE1C	88.8494	-0.168289	0.161698	-1.04076	0.297986	0.999905
TNKILC	ATP6V1G1	1410.43	0.258564	0.248626	1.03997	0.298353	0.999905
TNKILC	INSIG1	357.734	0.208676	0.200691	1.03979	0.298439	0.999905
TNKILC	IRF8	86.4367	0.331421	0.318795	1.0396	0.298524	0.999905
TNKILC	RPRD1B	93.1222	0.185527	0.178717	1.03811	0.299221	0.999905
TNKILC	C16orf62	102.851	-0.161398	0.155718	-1.03648	0.299978	0.999905
TNKILC	TBC1D19	86.7879	-0.200287	0.193287	-1.03621	0.300103	0.999905
TNKILC	KPNA6	133.957	-0.155385	0.149985	-1.03601	0.300198	0.999905
TNKILC	ZNF107	162.426	-0.210669	0.203447	-1.0355	0.300436	0.999905
TNKILC	PDSS2	132.541	-0.216646	0.209337	-1.03491	0.30071	0.999905
TNKILC	C17orf49	143.126	0.367582	0.355461	1.0341	0.30109	0.999905
TNKILC	EGR1	371.603	-0.438924	0.424476	-1.03404	0.301118	0.999905
TNKILC	RTFDC1	376.232	0.142781	0.138145	1.03356	0.301342	0.999905
TNKILC	CMAS	104.193	-0.198554	0.192427	-1.03184	0.302148	0.999905
TNKILC	CEP170	75.8355	-0.22256	0.215853	-1.03107	0.302507	0.999905
TNKILC	ATP6V0D1	259.97	0.178577	0.173324	1.03031	0.302864	0.999905
TNKILC	LEPROT	123.985	0.170293	0.165326	1.03005	0.302988	0.999905
TNKILC	EEF1D	5668.61	0.266866	0.25916	1.02973	0.303136	0.999905
TNKILC	GTF2H3	106.354	0.133243	0.129488	1.029	0.303479	0.999905
TNKILC	SNAP23	230.834	0.185214	0.180073	1.02855	0.303692	0.999905
TNKILC	PPIP5K2	176.691	0.184206	0.179102	1.0285	0.303716	0.999905
TNKILC	RANBP1	488.521	-0.287984	0.280008	-1.02849	0.303722	0.999905
TNKILC	CECR1	137.974	-0.288441	0.280534	-1.02818	0.303863	0.999905
TNKILC	POGLUT1	87.9334	0.137687	0.133914	1.02817	0.30387	0.999905
TNKILC	HAUS6	96.5375	0.156604	0.152344	1.02797	0.303966	0.999905
TNKILC	MAPKAPK5-AS1	136.235	-0.162392	0.157991	-1.02786	0.304018	0.999905
TNKILC	AGAP2	124.756	0.195831	0.190526	1.02784	0.304024	0.999905
TNKILC	PSTPIP1	353.59	0.167164	0.162672	1.02761	0.304133	0.999905
TNKILC	CDK16	109.594	-0.165457	0.16132	-1.02564	0.30506	0.999905
TNKILC	FAM134A	118.301	-0.240109	0.234202	-1.02522	0.30526	0.999905
TNKILC	DPP4	194.637	0.324105	0.31646	1.02416	0.30576	0.999905
TNKILC	DNAJB12	146.936	0.123497	0.120604	1.02399	0.30584	0.999905
TNKILC	LEMD3	159.683	0.214425	0.209459	1.02371	0.305972	0.999905
TNKILC	EEF1B2	6732.73	0.285352	0.278847	1.02333	0.306153	0.999905
TNKILC	STAT1	1345.2	0.343688	0.3359	1.02319	0.30622	0.999905
TNKILC	SPAG7	220.414	0.218126	0.213207	1.02307	0.306275	0.999905
TNKILC	XRCC5	958.642	0.102428	0.100151	1.02273	0.306435	0.999905
TNKILC	PVT1	353.386	-0.164207	0.160654	-1.02212	0.306726	0.999905
TNKILC	ATP6V0E2	258.875	0.238481	0.233378	1.02187	0.306844	0.999905
TNKILC	PNRC2	523.37	0.138096	0.135149	1.02181	0.306873	0.999905
TNKILC	OTULIN	120.044	-0.32108	0.314291	-1.0216	0.30697	0.999905
TNKILC	SPN	431.937	0.152291	0.149139	1.02113	0.307191	0.999905
TNKILC	ELK3	150.206	0.225194	0.220739	1.02018	0.307643	0.999905
TNKILC	UBE2Q2	141.547	0.148446	0.145601	1.01954	0.307947	0.999905
TNKILC	RCC1	222.587	-0.180501	0.177094	-1.01924	0.308091	0.999905
TNKILC	NUP37	101.611	-0.199521	0.195865	-1.01867	0.308362	0.999905
TNKILC	DGKZ	238.422	-0.25943	0.254847	-1.01799	0.308685	0.999905
TNKILC	MARK3	273.035	-0.199315	0.195846	-1.01772	0.308813	0.999905
TNKILC	PTP4A1	412.112	-0.282717	0.277916	-1.01728	0.309022	0.999905
TNKILC	LMO4	168.206	0.314173	0.308985	1.01679	0.309253	0.999905
TNKILC	ZRSR2	151.236	-0.205742	0.202613	-1.01544	0.309895	0.999905
TNKILC	CDC37L1	142.785	-0.262682	0.258737	-1.01525	0.309989	0.999905
TNKILC	ANAPC16	1305.7	0.186343	0.183684	1.01448	0.310355	0.999905
TNKILC	EIF3L	1261.9	0.175701	0.173195	1.01447	0.310359	0.999905
TNKILC	PROSC	162.724	-0.215154	0.212497	-1.0125	0.311298	0.999905
TNKILC	TMEM43	210.237	0.178918	0.17678	1.01209	0.311494	0.999905
TNKILC	PNP	353.774	0.21564	0.213122	1.01181	0.311628	0.999905
TNKILC	UGP2	438.121	0.20207	0.199755	1.01159	0.311735	0.999905
TNKILC	TMEM41B	119.457	-0.146848	0.145187	-1.01144	0.311805	0.999905
TNKILC	ZNF430	175.92	-0.149334	0.147715	-1.01096	0.312036	0.999905
TNKILC	TMEM245	178.05	-0.214295	0.212057	-1.01055	0.31223	0.999905
TNKILC	IKZF3	611.459	-0.175614	0.173781	-1.01055	0.312232	0.999905
TNKILC	CDC37	1026.03	0.204431	0.202434	1.00987	0.312558	0.999905
TNKILC	TBC1D20	125.91	-0.13694	0.135621	-1.00973	0.312625	0.999905
TNKILC	NUDT5	336.417	0.179683	0.178084	1.00898	0.312986	0.999905
TNKILC	MATK	358.2	0.271112	0.268886	1.00828	0.31332	0.999905
TNKILC	TNFRSF25	303.126	0.187297	0.185804	1.00803	0.313438	0.999905
TNKILC	MIF4GD	204.281	0.249794	0.247858	1.00781	0.313544	0.999905
TNKILC	OAS3	62.7909	-0.348505	0.345818	-1.00777	0.313565	0.999905
TNKILC	UNC45A	131.107	0.183856	0.182447	1.00772	0.313587	0.999905
TNKILC	TSHZ2	184.346	-0.45738	0.454051	-1.00733	0.313775	0.999905
TNKILC	SUMF1	159.082	-0.195084	0.193689	-1.0072	0.313838	0.999905
TNKILC	CASP8AP2	135.451	0.145011	0.144053	1.00665	0.314102	0.999905
TNKILC	RRP15	107.195	-0.213993	0.212773	-1.00574	0.314543	0.999905
TNKILC	NUDT4	253.351	0.185881	0.184872	1.00546	0.314676	0.999905
TNKILC	RFWD2	304.462	-0.212801	0.211674	-1.00532	0.314741	0.999905
TNKILC	AP5Z1	146.508	0.147796	0.147053	1.00505	0.314871	0.999905
TNKILC	NSF	159.977	0.268015	0.266684	1.00499	0.314903	0.999905
TNKILC	DUSP6	92.5855	0.346577	0.344998	1.00458	0.3151	0.999905
TNKILC	ORMDL2	240.666	0.21012	0.209364	1.00361	0.315567	0.999905
TNKILC	FEM1A	76.9208	0.187195	0.186621	1.00308	0.315824	0.999905
TNKILC	CCNG2	158.641	0.354095	0.353213	1.0025	0.316103	0.999905
TNKILC	LGALS3	510.007	0.455125	0.454108	1.00224	0.316228	0.999905
TNKILC	ZSCAN16-AS1	109.098	-0.245718	0.245425	-1.00119	0.316733	0.999905
TNKILC	DBNL	394.167	0.197684	0.197468	1.00109	0.316782	0.999905
TNKILC	FAM204A	262.409	0.123288	0.123169	1.00097	0.316843	0.999905
TNKILC	RBM28	101.844	-0.167794	0.167679	-1.00069	0.316978	0.999905
TNKILC	LRRC23	77.2094	-0.205302	0.205174	-1.00062	0.31701	0.999905
TNKILC	UBE2E3	268.029	0.183847	0.183761	1.00046	0.317086	0.999905
TNKILC	BROX	132.132	0.148861	0.148906	0.999696	0.317458	0.999905
TNKILC	NDUFA13	168.585	0.369084	0.369269	0.999501	0.317552	0.999905
TNKILC	APOBEC3C	216.772	0.214652	0.214812	0.999258	0.317669	0.999905
TNKILC	ZNF101	127.199	-0.15565	0.155837	-0.998799	0.317892	0.999905
TNKILC	TOX4	302.18	0.10788	0.10804	0.998516	0.318029	0.999905
TNKILC	HLA-C	12877.3	0.297185	0.297703	0.998259	0.318154	0.999905
TNKILC	EXOC5	143.953	0.1724	0.172729	0.998092	0.318235	0.999905
TNKILC	SKP1	1472.19	0.245116	0.245742	0.997452	0.318545	0.999905
TNKILC	NEAT1	652.499	-0.378077	0.379105	-0.997289	0.318624	0.999905
TNKILC	CLPX	132.476	0.112154	0.112767	0.994558	0.319951	0.999905
TNKILC	DCAF13	164.401	-0.144706	0.1455	-0.994541	0.319959	0.999905
TNKILC	ARL5B	194.526	0.35141	0.353394	0.994386	0.320035	0.999905
TNKILC	NOP58	719.088	-0.143761	0.144617	-0.994081	0.320183	0.999905
TNKILC	MAP3K11	109.975	0.195219	0.196384	0.994072	0.320188	0.999905
TNKILC	PTPN7	628.449	0.140991	0.14186	0.993873	0.320285	0.999905
TNKILC	MECP2	314.372	-0.146384	0.147327	-0.993601	0.320417	0.999905
TNKILC	MAN2A1	251.71	-0.218802	0.220334	-0.993045	0.320688	0.999905
TNKILC	AC241585.2	91.9832	0.315202	0.317597	0.992459	0.320973	0.999905
TNKILC	STAM	268.86	0.187611	0.189053	0.992372	0.321016	0.999905
TNKILC	CDKAL1	291.289	-0.213952	0.215852	-0.991198	0.321589	0.999905
TNKILC	GALNT2	113.671	-0.295203	0.297848	-0.991119	0.321627	0.999905
TNKILC	CKS2	355.841	0.270554	0.273223	0.990231	0.322061	0.999905
TNKILC	EHMT1	251.622	-0.22972	0.232063	-0.989903	0.322222	0.999905
TNKILC	SLC39A9	97.9429	-0.195258	0.197329	-0.989505	0.322416	0.999905
TNKILC	GABPB1-AS1	201.54	0.207305	0.209512	0.989464	0.322436	0.999905
TNKILC	MATR3.1	101.279	-0.268596	0.271579	-0.989019	0.322654	0.999905
TNKILC	ORC2	114.396	-0.194139	0.196317	-0.988901	0.322712	0.999905
TNKILC	PSMF1	467.808	0.17909	0.181157	0.988594	0.322862	0.999905
TNKILC	SAMHD1	744.545	0.180669	0.182817	0.98825	0.32303	0.999905
TNKILC	BRI3	88.6174	-0.518598	0.524778	-0.988224	0.323043	0.999905
TNKILC	LRRC59	169.805	-0.282768	0.286156	-0.98816	0.323074	0.999905
TNKILC	PCGF5	321.988	0.159413	0.161421	0.987566	0.323365	0.999905
TNKILC	ACOT9	105.89	0.191398	0.194045	0.986363	0.323955	0.999905
TNKILC	DRG2	143.376	0.165215	0.167529	0.986187	0.324042	0.999905
TNKILC	GLTSCR1L	269.996	-0.223139	0.226316	-0.985962	0.324152	0.999905
TNKILC	DKC1	156.935	-0.160587	0.162927	-0.985637	0.324311	0.999905
TNKILC	PEX14	99.4314	-0.133392	0.135338	-0.985619	0.32432	0.999905
TNKILC	ZNF75A	113.11	-0.192943	0.195883	-0.98499	0.324629	0.999905
TNKILC	C3orf58	85.1966	0.27438	0.278622	0.984776	0.324734	0.999905
TNKILC	MYL12A	4324.65	0.207859	0.211079	0.984747	0.324748	0.999905
TNKILC	CTSD	634.814	0.232247	0.235935	0.98437	0.324934	0.999905
TNKILC	CHD1	715.208	0.1749	0.177708	0.984199	0.325017	0.999905
TNKILC	TOPBP1	151.291	0.140484	0.142761	0.984052	0.32509	0.999905
TNKILC	RRP1	77.5926	-0.161693	0.164347	-0.983851	0.325189	0.999905
TNKILC	CCL5	6267.34	0.345446	0.351533	0.982686	0.325762	0.999905
TNKILC	USMG5	989.122	-0.33003	0.335997	-0.982239	0.325982	0.999905
TNKILC	TTC7A	179.736	0.183846	0.187263	0.981757	0.32622	0.999905
TNKILC	TPI1	1892.68	0.253807	0.25866	0.98124	0.326474	0.999905
TNKILC	FLII	206.912	0.176641	0.180262	0.979915	0.327128	0.999905
TNKILC	IL1R1	158.957	0.312749	0.319354	0.979318	0.327423	0.999905
TNKILC	RP11-779O18.3	67.7592	-0.689699	0.704828	-0.978535	0.32781	0.999905
TNKILC	ITGAE	389.368	0.197343	0.201801	0.977912	0.328118	0.999905
TNKILC	RARS	119.686	-0.161043	0.164735	-0.977588	0.328278	0.999905
TNKILC	TAF8	86.9894	0.121078	0.123885	0.977344	0.328399	0.999905
TNKILC	ELF1	1412.8	0.172563	0.176573	0.977286	0.328428	0.999905
TNKILC	CEP95	107.9	-0.165933	0.169929	-0.976488	0.328823	0.999905
TNKILC	NSUN6	147.787	-0.208684	0.213779	-0.976167	0.328982	0.999905
TNKILC	PSMD13	411.778	0.173994	0.178339	0.975638	0.329244	0.999905
TNKILC	BRD2	1030.7	0.173455	0.177835	0.975368	0.329378	0.999905
TNKILC	ATP6V0E1	1353.16	0.209457	0.214876	0.974779	0.32967	0.999905
TNKILC	WDPCP	96.77	-0.293056	0.300798	-0.974262	0.329926	0.999905
TNKILC	RIOK3	264.71	0.142691	0.146582	0.973456	0.330327	0.999905
TNKILC	SFXN1	298.812	-0.127048	0.130543	-0.973229	0.330439	0.999905
TNKILC	UCKL1	112.634	0.175235	0.180134	0.972805	0.33065	0.999905
TNKILC	PPP1R21	191.501	-0.128299	0.131932	-0.972465	0.33082	0.999905
TNKILC	SNX10	150.553	0.160308	0.164865	0.972356	0.330873	0.999905
TNKILC	CLEC16A	122.408	-0.197739	0.203416	-0.972092	0.331005	0.999905
TNKILC	PHTF1	149.268	0.174556	0.179573	0.972062	0.33102	0.999905
TNKILC	KDM6A	295.427	-0.275071	0.282984	-0.972039	0.331031	0.999905
TNKILC	ARFIP1	101.634	0.164005	0.168756	0.971847	0.331127	0.999905
TNKILC	HMGN2	1965.63	-0.265631	0.27334	-0.971795	0.331152	0.999905
TNKILC	VPS28	799.983	0.236167	0.243023	0.971788	0.331156	0.999905
TNKILC	SUDS3	161.867	0.148122	0.152431	0.971733	0.331183	0.999905
TNKILC	TSTA3	199.623	0.18922	0.194808	0.971314	0.331392	0.999905
TNKILC	CROCC	80.5581	-0.307856	0.317101	-0.970846	0.331625	0.999905
TNKILC	AZIN1	274.321	0.171663	0.176829	0.970788	0.331654	0.999905
TNKILC	HIVEP1	205.982	-0.240408	0.247967	-0.969517	0.332287	0.999905
TNKILC	IFNGR1	294.987	0.205879	0.21257	0.968524	0.332783	0.999905
TNKILC	BMPR2	60.1337	-0.304672	0.314628	-0.968356	0.332866	0.999905
TNKILC	CRTC3	246.711	-0.185043	0.191173	-0.967933	0.333078	0.999905
TNKILC	WDR43	202.311	-0.134275	0.138803	-0.967381	0.333354	0.999905
TNKILC	LANCL1	92.7837	-0.138388	0.143085	-0.967172	0.333458	0.999905
TNKILC	SMC6	145.659	0.153747	0.159036	0.96674	0.333674	0.999905
TNKILC	NDUFV3	108.523	-0.272904	0.282295	-0.966733	0.333677	0.999905
TNKILC	MCM3	196.969	-0.149016	0.15418	-0.966509	0.33379	0.999905
TNKILC	HBP1	397.409	0.146235	0.151369	0.966082	0.334003	0.999905
TNKILC	TSTD1	590.121	0.266292	0.275804	0.965512	0.334288	0.999905
TNKILC	STAT3	1135.63	-0.129898	0.134553	-0.965403	0.334343	0.999905
TNKILC	EBPL	208.777	-0.321151	0.332678	-0.965349	0.33437	0.999905
TNKILC	AKAP7	101.141	-0.201844	0.209147	-0.965083	0.334503	0.999905
TNKILC	MTFR1	64.3678	-0.464178	0.481169	-0.964689	0.334701	0.999905
TNKILC	DCTN2	313.239	0.243385	0.252388	0.964331	0.33488	0.999905
TNKILC	ABHD14B	439.851	0.25252	0.262158	0.963234	0.33543	0.999905
TNKILC	FOXP3	504.536	0.34469	0.358082	0.962599	0.335749	0.999905
TNKILC	TYK2	109.954	0.146628	0.15235	0.962441	0.335828	0.999905
TNKILC	HSP90AB1	3594.27	0.144532	0.150219	0.962145	0.335977	0.999905
TNKILC	MTMR3	99.5809	-0.204927	0.213116	-0.961575	0.336263	0.999905
TNKILC	PELI1	400.89	0.22589	0.234952	0.961431	0.336335	0.999905
TNKILC	ORC4	119.972	-0.143472	0.149287	-0.961046	0.336529	0.999905
TNKILC	REV1	127.333	0.16127	0.167836	0.960882	0.336611	0.999905
TNKILC	HMG20A	110.382	-0.136225	0.141848	-0.960358	0.336875	0.999905
TNKILC	STX17	185.761	-0.125672	0.130861	-0.960342	0.336883	0.999905
TNKILC	DHX36	586.289	0.14079	0.146648	0.960056	0.337027	0.999905
TNKILC	RAB10	411.249	0.110635	0.115255	0.959909	0.337101	0.999905
TNKILC	FAF1	332.144	-0.264989	0.27614	-0.959618	0.337248	0.999905
TNKILC	TPGS1	233.785	0.285138	0.297156	0.959557	0.337278	0.999905
TNKILC	ECE1	135.912	-0.246259	0.256864	-0.958712	0.337704	0.999905
TNKILC	DPP8	162.026	0.153448	0.160112	0.958379	0.337872	0.999905
TNKILC	C2orf49	84.7476	-0.175208	0.182833	-0.958295	0.337914	0.999905
TNKILC	KDM5A	399.785	0.124424	0.129922	0.957679	0.338225	0.999905
TNKILC	SYMPK	115.037	-0.132931	0.138873	-0.957215	0.338459	0.999905
TNKILC	PSMA3-AS1	157.094	0.189861	0.198362	0.957141	0.338496	0.999905
TNKILC	ITM2B	3670.82	0.201205	0.210217	0.957132	0.3385	0.999905
TNKILC	SMC5	363.878	0.176373	0.184282	0.957086	0.338524	0.999905
TNKILC	ZNF720	109.119	-0.12274	0.128329	-0.956452	0.338844	0.999905
TNKILC	RNF40	109.092	0.139778	0.146155	0.956369	0.338886	0.999905
TNKILC	DNMT3A	146.519	-0.20755	0.217032	-0.956312	0.338915	0.999905
TNKILC	PIK3CD	322.88	-0.231225	0.241859	-0.956035	0.339055	0.999905
TNKILC	CAMK2G	170.47	0.144504	0.151188	0.955786	0.33918	0.999905
TNKILC	KIT	90.4742	-0.437355	0.457786	-0.955369	0.339391	0.999905
TNKILC	SCAF1	93.5487	0.150771	0.157836	0.95524	0.339456	0.999905
TNKILC	CUL4B	91.0958	0.201324	0.210801	0.955041	0.339557	0.999905
TNKILC	SGMS1	243.344	-0.194714	0.20392	-0.954855	0.339651	0.999905
TNKILC	STARD7	296.85	0.156893	0.164408	0.954289	0.339937	0.999905
TNKILC	RP11-291B21.2	199.526	-0.346959	0.363586	-0.954271	0.339947	0.999905
TNKILC	TWF1	104.874	-0.170659	0.178941	-0.953716	0.340228	0.999905
TNKILC	DGKE	93.7077	0.167925	0.176097	0.953594	0.340289	0.999905
TNKILC	IWS1	252.873	0.126889	0.133093	0.953388	0.340394	0.999905
TNKILC	EML4	1797.56	0.174672	0.183314	0.952855	0.340663	0.999905
TNKILC	PHF1	333.924	0.169294	0.177697	0.952713	0.340736	0.999905
TNKILC	CCAR2	135.306	0.155397	0.163152	0.952466	0.340861	0.999905
TNKILC	ANKRD12	1551.65	0.0875461	0.0919864	0.951729	0.341235	0.999905
TNKILC	BAD	163.416	0.198607	0.208716	0.951566	0.341317	0.999905
TNKILC	RIC8A	203.553	0.139347	0.146572	0.950706	0.341753	0.999905
TNKILC	PLCL1	261.979	-0.351109	0.369455	-0.950342	0.341938	0.999905
TNKILC	TMEM181	154.232	-0.229456	0.241552	-0.949925	0.34215	0.999905
TNKILC	PPA1	554.648	-0.307039	0.323252	-0.949844	0.342192	0.999905
TNKILC	TOMM5	416.196	-0.255032	0.268617	-0.949424	0.342405	0.999905
TNKILC	SBNO2	118.645	-0.317596	0.33459	-0.949211	0.342513	0.999905
TNKILC	PPM1A	148.69	0.137845	0.145283	0.948803	0.342721	0.999905
TNKILC	CCDC115	245.24	0.194257	0.204867	0.948211	0.343022	0.999905
TNKILC	RASSF7	135.395	0.198084	0.209032	0.947623	0.343321	0.999905
TNKILC	TMX3	136.455	0.158966	0.167761	0.947572	0.343347	0.999905
TNKILC	UHRF2	160.193	-0.202375	0.213823	-0.94646	0.343914	0.999905
TNKILC	DDX50	325.966	-0.150835	0.159383	-0.946369	0.34396	0.999905
TNKILC	RERE	270.853	-0.241158	0.254973	-0.945819	0.344241	0.999905
TNKILC	VASP	455.013	0.166965	0.176572	0.945594	0.344356	0.999905
TNKILC	CCDC18	102.631	-0.186857	0.197622	-0.945526	0.344391	0.999905
TNKILC	REEP5	653.183	0.217147	0.229689	0.945395	0.344457	0.999905
TNKILC	FAM53B	126.045	0.213684	0.226029	0.945384	0.344463	0.999905
TNKILC	TM9SF3	179.282	-0.374754	0.396457	-0.94526	0.344526	0.999905
TNKILC	TWF2	439.536	0.2612	0.276369	0.945112	0.344602	0.999905
TNKILC	AMMECR1	91.9246	-0.197365	0.208878	-0.944882	0.344719	0.999905
TNKILC	PHIP	507.169	0.120671	0.127714	0.944856	0.344732	0.999905
TNKILC	EPN1	147.203	-0.274383	0.290453	-0.944674	0.344826	0.999905
TNKILC	DUS3L	145.096	0.162124	0.171652	0.944492	0.344918	0.999905
TNKILC	KDM7A	147.836	-0.206183	0.218691	-0.942808	0.345779	0.999905
TNKILC	TRAT1	525.122	-0.184864	0.196078	-0.942808	0.345779	0.999905
TNKILC	WTAP	500.208	-0.146854	0.155776	-0.94273	0.345819	0.999905
TNKILC	PDLIM5	99.7288	-0.242929	0.257831	-0.942202	0.346089	0.999905
TNKILC	GPHN	190.855	-0.291266	0.309357	-0.941519	0.346439	0.999905
TNKILC	SUMF2	310.123	0.138011	0.146693	0.940813	0.346801	0.999905
TNKILC	PDPR	78.0516	0.271012	0.28811	0.940657	0.34688	0.999905
TNKILC	PGK1	1606.78	0.143284	0.152398	0.940196	0.347117	0.999905
TNKILC	SMARCC2	295.984	0.144002	0.153169	0.940151	0.34714	0.999905
TNKILC	LCK	2027.77	0.158986	0.169305	0.939054	0.347703	0.999905
TNKILC	VTI1A	334.173	-0.203333	0.216544	-0.938988	0.347737	0.999905
TNKILC	TMEM5	77.1151	-0.131687	0.140301	-0.938606	0.347933	0.999905
TNKILC	THAP11	107.709	-0.313588	0.334164	-0.938425	0.348026	0.999905
TNKILC	CD3D	3884.33	0.207171	0.220921	0.937758	0.348369	0.999905
TNKILC	THRAP3	740.305	0.117786	0.125609	0.937718	0.348389	0.999905
TNKILC	RP11-159G9.5	93.5588	-0.220487	0.235314	-0.936989	0.348764	0.999905
TNKILC	ATP6V1H	194.517	0.120846	0.128984	0.936909	0.348805	0.999905
TNKILC	EFR3A	319.748	0.133241	0.142251	0.936663	0.348932	0.999905
TNKILC	CCDC6	134.063	0.242068	0.258514	0.936383	0.349076	0.999905
TNKILC	NOP14	146.31	-0.145813	0.155761	-0.936132	0.349205	0.999905
TNKILC	PMPCB	291.162	-0.133657	0.142838	-0.935722	0.349416	0.999905
TNKILC	STAG1	399.548	-0.241431	0.258154	-0.935221	0.349675	0.999905
TNKILC	NEDD9	485.237	0.21883	0.234092	0.934806	0.349888	0.999905
TNKILC	THADA	261.629	-0.291823	0.312212	-0.934697	0.349945	0.999905
TNKILC	EIF5	1080.19	0.146433	0.15667	0.934662	0.349963	0.999905
TNKILC	USP20	191.164	0.157482	0.168737	0.933298	0.350666	0.999905
TNKILC	NKG7	2684.22	-0.274576	0.294332	-0.932878	0.350883	0.999905
TNKILC	SH2D1A	484.422	-0.23219	0.249011	-0.93245	0.351104	0.999905
TNKILC	ZNRD1	402.923	0.200766	0.215383	0.932134	0.351267	0.999905
TNKILC	ANAPC13	138.52	-0.242016	0.259648	-0.932093	0.351288	0.999905
TNKILC	KBTBD4	104.662	0.208444	0.223775	0.931487	0.351601	0.999905
TNKILC	HSPA1A	674.882	0.614673	0.660151	0.93111	0.351797	0.999905
TNKILC	KBTBD2	134.6	0.220613	0.237012	0.930807	0.351953	0.999905
TNKILC	SFMBT2	292.838	-0.266417	0.286573	-0.929667	0.352543	0.999905
TNKILC	VIMP	217.914	-0.366803	0.394587	-0.929587	0.352585	0.999905
TNKILC	MLXIP	74.0694	-0.36963	0.397873	-0.929014	0.352882	0.999905
TNKILC	NR4A2	3229.04	0.213303	0.229623	0.928925	0.352928	0.999905
TNKILC	PER1	399.916	0.291836	0.314178	0.928888	0.352947	0.999905
TNKILC	DTX2	97.9052	-0.136541	0.147008	-0.928805	0.35299	0.999905
TNKILC	HMGCS1	149.062	0.177386	0.191083	0.928319	0.353242	0.999905
TNKILC	MBTD1	81.062	-0.231284	0.249315	-0.927676	0.353575	0.999905
TNKILC	PTK2B	307.034	0.200994	0.216802	0.927086	0.353882	0.999905
TNKILC	MAGED1	175.403	-0.202778	0.219034	-0.925784	0.354558	0.999905
TNKILC	TGOLN2	442.328	0.11712	0.126554	0.925457	0.354728	0.999905
TNKILC	FOXP1	1215.51	-0.218485	0.23613	-0.925274	0.354823	0.999905
TNKILC	VPS72	175.198	0.177767	0.192165	0.925078	0.354926	0.999905
TNKILC	FRMD4B	229.156	0.179139	0.193683	0.92491	0.355013	0.999905
TNKILC	NDUFB3	382.401	-0.239063	0.258696	-0.924104	0.355432	0.999905
TNKILC	ATP6AP1	264.914	0.202658	0.219432	0.923557	0.355717	0.999905
TNKILC	EIF3K	2232.58	0.227367	0.246239	0.923357	0.355821	0.999905
TNKILC	PTPN1	445.102	0.172959	0.187346	0.923206	0.3559	0.999905
TNKILC	ST8SIA1	97.1649	-0.368866	0.399643	-0.922989	0.356013	0.999905
TNKILC	PSMD2	313.093	0.143639	0.155773	0.922107	0.356473	0.999905
TNKILC	LRRC8D	84.5637	0.196849	0.213712	0.921097	0.357	0.999905
TNKILC	PRPSAP2	155.688	-0.149886	0.162799	-0.92068	0.357217	0.999905
TNKILC	UTP3	99.8697	-0.119348	0.129662	-0.920451	0.357337	0.999905
TNKILC	BBIP1	190.806	-0.141961	0.154361	-0.919668	0.357746	0.999905
TNKILC	KPNA1	174.803	0.123933	0.134831	0.91917	0.358007	0.999905
TNKILC	MAFF	101.468	0.2566	0.279215	0.919003	0.358094	0.999905
TNKILC	SMG5	112.454	-0.147049	0.16011	-0.918423	0.358398	0.999905
TNKILC	MIA3	246.475	0.139316	0.151695	0.9184	0.35841	0.999905
TNKILC	FTSJ1	139.911	0.129664	0.141287	0.917734	0.358758	0.999905
TNKILC	NUDT14	117.249	0.240226	0.261802	0.917587	0.358835	0.999905
TNKILC	MAPK6	108.285	-0.216537	0.23602	-0.917451	0.358907	0.999905
TNKILC	USP3-AS1	57.4693	-0.462555	0.504185	-0.917432	0.358916	0.999905
TNKILC	MYEOV2	528.441	-0.245447	0.267604	-0.917202	0.359037	0.999905
TNKILC	AGPAT4	157.048	0.33643	0.367007	0.916686	0.359307	0.999905
TNKILC	RBBP4	499.323	-0.134022	0.14628	-0.9162	0.359562	0.999905
TNKILC	OTUB1	554.745	0.164283	0.179311	0.916191	0.359567	0.999905
TNKILC	ORC3	105.65	-0.137869	0.150538	-0.915839	0.359751	0.999905
TNKILC	C18orf25	107.47	-0.199273	0.217593	-0.915804	0.35977	0.999905
TNKILC	RP11-796E2.4	115.789	-0.208627	0.227811	-0.915791	0.359776	0.999905
TNKILC	LARP4B	137.35	-0.330609	0.361076	-0.915622	0.359865	0.999905
TNKILC	CISD2	278.256	-0.208585	0.227847	-0.915461	0.35995	0.999905
TNKILC	GBP5	963.579	0.275995	0.301537	0.915297	0.360036	0.999905
TNKILC	UHRF1BP1L	126.055	0.199823	0.218371	0.915062	0.360159	0.999905
TNKILC	BCAS3	276.661	-0.222377	0.243034	-0.915005	0.360189	0.999905
TNKILC	YME1L1	567.166	0.141644	0.154831	0.914827	0.360282	0.999905
TNKILC	PIGC	177.331	0.154329	0.168789	0.914331	0.360543	0.999905
TNKILC	PPP1R18	845.739	0.150339	0.164448	0.914206	0.360609	0.999905
TNKILC	ZNF224	100.672	-0.13472	0.147379	-0.914101	0.360664	0.999905
TNKILC	RSBN1L	386.357	0.166656	0.18237	0.913833	0.360804	0.999905
TNKILC	DHX9	357.287	0.156605	0.171382	0.913776	0.360835	0.999905
TNKILC	YPEL3	374.102	-0.415175	0.454738	-0.912997	0.361244	0.999905
TNKILC	MAPRE1	333.48	0.114041	0.124923	0.912893	0.361299	0.999905
TNKILC	USP22	170.87	-0.177718	0.194682	-0.912863	0.361315	0.999905
TNKILC	FAM184A	123.313	-0.235096	0.257538	-0.912858	0.361317	0.999905
TNKILC	PSMB8-AS1	410.022	0.18929	0.207518	0.912162	0.361684	0.999905
TNKILC	ZC3H7A	315.974	0.140669	0.154216	0.912153	0.361688	0.999905
TNKILC	NOP2	136.711	-0.113835	0.124814	-0.912036	0.36175	0.999905
TNKILC	SH2D2A	941.296	0.20796	0.228047	0.911915	0.361813	0.999905
TNKILC	CD4	463.656	0.166688	0.183074	0.910497	0.36256	0.999905
TNKILC	PNKD	250.509	0.253507	0.278508	0.910231	0.362701	0.999905
TNKILC	AFF4	304.822	-0.142437	0.156615	-0.909475	0.363099	0.999905
TNKILC	RTKN2	244.823	0.334065	0.367325	0.909454	0.363111	0.999905
TNKILC	STX11	186.213	-0.262824	0.289101	-0.909108	0.363293	0.999905
TNKILC	CALCOCO1	120.384	-0.18628	0.204958	-0.908871	0.363418	0.999905
TNKILC	LTN1	136.375	0.148205	0.163164	0.908323	0.363707	0.999905
TNKILC	POMT1	58.3761	-0.182467	0.200979	-0.90789	0.363936	0.999905
TNKILC	MAEA	169.552	0.121166	0.133498	0.907622	0.364078	0.999905
TNKILC	PRIM2	120.277	-0.190534	0.210128	-0.906754	0.364537	0.999905
TNKILC	MFSD11	132.39	-0.204022	0.22516	-0.90612	0.364872	0.999905
TNKILC	TMEM63A	85.449	-0.247468	0.273162	-0.90594	0.364968	0.999905
TNKILC	ARID5A	442.357	-0.183272	0.202304	-0.905924	0.364976	0.999905
TNKILC	NR1H2	327.744	0.145846	0.161014	0.905797	0.365043	0.999905
TNKILC	NOL8	148.052	-0.101046	0.111612	-0.905328	0.365292	0.999905
TNKILC	GPBP1	791.489	0.150846	0.166642	0.905214	0.365352	0.999905
TNKILC	RDX	99.2046	0.212139	0.234424	0.904936	0.365499	0.999905
TNKILC	NFU1	204.605	-0.198772	0.219847	-0.904135	0.365924	0.999905
TNKILC	ANKZF1	96.0291	-0.119596	0.132369	-0.903498	0.366262	0.999905
TNKILC	CENPT	103.527	0.199739	0.221153	0.90317	0.366436	0.999905
TNKILC	XPOT	89.1352	0.206454	0.228725	0.902627	0.366724	0.999905
TNKILC	C1orf131	142.092	-0.178611	0.197889	-0.902579	0.366749	0.999905
TNKILC	ZNF592	88.3131	-0.205912	0.228267	-0.902066	0.367022	0.999905
TNKILC	PHF14	302.587	-0.124986	0.138573	-0.901949	0.367084	0.999905
TNKILC	C16orf52	81.0612	-0.314645	0.34895	-0.901691	0.367221	0.999905
TNKILC	PITPNB	223.262	0.0985311	0.109307	0.901417	0.367366	0.999905
TNKILC	MAP7D3	89.3508	0.191634	0.21261	0.90134	0.367408	0.999905
TNKILC	ZMAT5	120.12	0.207636	0.230392	0.90123	0.367466	0.999905
TNKILC	CHIC2	463.898	-0.145581	0.161566	-0.901065	0.367554	0.999905
TNKILC	SNAPC2	93.7169	0.206173	0.228832	0.90098	0.367599	0.999905
TNKILC	GOLGB1	436.175	0.220059	0.244565	0.899799	0.368227	0.999905
TNKILC	ICOS	1764.54	-0.198498	0.220664	-0.899547	0.368361	0.999905
TNKILC	BTN3A3	131.388	0.160868	0.178859	0.899412	0.368433	0.999905
TNKILC	H2AFY	527.035	-0.151894	0.168889	-0.899373	0.368454	0.999905
TNKILC	BRE	256.54	-0.206179	0.22926	-0.899323	0.36848	0.999905
TNKILC	YTHDC2	221.709	0.17093	0.19014	0.898965	0.368671	0.999905
TNKILC	BEST1	42.3732	-0.60502	0.673165	-0.898769	0.368776	0.999905
TNKILC	TTBK2	71.1779	-0.197388	0.219745	-0.898259	0.369047	0.999905
TNKILC	SNRPD1	516.558	-0.215298	0.239697	-0.898206	0.369076	0.999905
TNKILC	TP53BP2	104.702	0.241366	0.268749	0.898111	0.369127	0.999905
TNKILC	ZNF236	93.4051	-0.205748	0.229118	-0.898	0.369186	0.999905
TNKILC	FARS2	219.779	-0.15705	0.175023	-0.897312	0.369553	0.999905
TNKILC	PNPT1	102.483	-0.108285	0.120696	-0.897167	0.36963	0.999905
TNKILC	STRBP	104.985	-0.265771	0.296341	-0.896842	0.369803	0.999905
TNKILC	DAZAP2	1756.44	0.157925	0.176122	0.896679	0.36989	0.999905
TNKILC	GPR65	616.308	0.180714	0.201544	0.89665	0.369906	0.999905
TNKILC	ACP5	315.01	0.299022	0.33356	0.896456	0.370009	0.999905
TNKILC	MCPH1	196.863	-0.172135	0.192037	-0.896365	0.370058	0.999905
TNKILC	WDR83OS	939.632	0.234785	0.261956	0.896277	0.370105	0.999905
TNKILC	RASGRF2	131.08	-0.313546	0.350091	-0.895611	0.37046	0.999905
TNKILC	BTG1	8545.72	0.168815	0.188496	0.895592	0.370471	0.999905
TNKILC	IQSEC1	97.6754	-0.233709	0.261059	-0.895233	0.370663	0.999905
TNKILC	TCF12	356.321	-0.196379	0.219748	-0.893655	0.371507	0.999905
TNKILC	BATF	1066.46	0.277034	0.310017	0.893609	0.371531	0.999905
TNKILC	RFC1	279.397	0.113255	0.126742	0.893583	0.371545	0.999905
TNKILC	COG6	83.5344	0.196702	0.220304	0.892866	0.371929	0.999905
TNKILC	IVD	87.4366	0.134631	0.15079	0.892837	0.371945	0.999905
TNKILC	TROVE2	296.516	0.105481	0.118149	0.892781	0.371974	0.999905
TNKILC	CASP3	207.501	0.161298	0.18077	0.892286	0.37224	0.999905
TNKILC	HSPA1B	373.221	0.696314	0.780495	0.892144	0.372316	0.999905
TNKILC	CDC42SE1	498.124	-0.0884946	0.0992472	-0.891659	0.372576	0.999905
TNKILC	COMMD5	158.429	-0.175053	0.196403	-0.891295	0.372771	0.999905
TNKILC	LONP2	244.431	0.142529	0.15993	0.891193	0.372825	0.999905
TNKILC	CEP44	75.6979	0.198725	0.223282	0.890018	0.373456	0.999905
TNKILC	RNF130	106.933	0.274286	0.308332	0.889581	0.373691	0.999905
TNKILC	MED10	464.772	0.169957	0.191234	0.888736	0.374145	0.999905
TNKILC	ACYP2	223.928	-0.143429	0.161457	-0.88834	0.374358	0.999905
TNKILC	PDE8A	108.802	-0.287111	0.323228	-0.888262	0.3744	0.999905
TNKILC	MTRR	89.1557	-0.145664	0.164117	-0.887561	0.374777	0.999905
TNKILC	CYTH3	119.86	0.284753	0.32083	0.887549	0.374783	0.999905
TNKILC	IL10RB	98.4319	-0.150486	0.169589	-0.887362	0.374884	0.999905
TNKILC	RSBN1	326.997	0.127659	0.143897	0.887151	0.374997	0.999905
TNKILC	SLC35A4	99.0528	0.136811	0.154248	0.886953	0.375104	0.999905
TNKILC	PSMC4	339.846	0.155819	0.17573	0.886694	0.375244	0.999905
TNKILC	ANO6	156.746	0.179043	0.201966	0.886503	0.375346	0.999905
TNKILC	SCAMP1	104.896	0.152791	0.172356	0.886482	0.375358	0.999905
TNKILC	DFNB31	89.3073	-0.197815	0.223314	-0.885813	0.375718	0.999905
TNKILC	FBXO28	125.977	-0.164894	0.186196	-0.885595	0.375836	0.999905
TNKILC	FAM127A	133.713	0.22575	0.25497	0.885399	0.375942	0.999905
TNKILC	FAM3A	96.9994	0.200737	0.226744	0.885304	0.375993	0.999905
TNKILC	CCNI	3023.75	0.129875	0.146739	0.885073	0.376117	0.999905
TNKILC	CYTH1	745.284	-0.132662	0.149972	-0.884576	0.376385	0.999905
TNKILC	AP2A2	94.9006	-0.185294	0.209764	-0.883348	0.377048	0.999905
TNKILC	HNRNPL	440.953	-0.311479	0.352652	-0.883249	0.377102	0.999905
TNKILC	AK3	163.581	-0.149428	0.169199	-0.883147	0.377157	0.999905
TNKILC	LENG8	179.713	-0.192924	0.218454	-0.883135	0.377163	0.999905
TNKILC	MBD5	391.35	-0.198965	0.225325	-0.883016	0.377228	0.999905
TNKILC	EIF3H	1448.23	0.186057	0.210708	0.883009	0.377232	0.999905
TNKILC	MKKS	132.334	-0.183675	0.208051	-0.882836	0.377325	0.999905
TNKILC	ABCG1	171.861	0.219166	0.248279	0.882741	0.377376	0.999905
TNKILC	COMMD8	216.516	0.128643	0.145855	0.881994	0.37778	0.999905
TNKILC	ING3	162.327	-0.179908	0.204102	-0.88146	0.378069	0.999905
TNKILC	TRBC2	2049.02	0.177853	0.201886	0.880955	0.378342	0.999905
TNKILC	TMBIM1	169.365	0.179532	0.203806	0.880898	0.378373	0.999905
TNKILC	RBPJ	529.357	0.159147	0.18072	0.880628	0.378519	0.999905
TNKILC	ARHGDIB	6453.64	0.185252	0.210377	0.880571	0.37855	0.999905
TNKILC	DUSP4	605.623	-0.276785	0.314341	-0.880524	0.378576	0.999905
TNKILC	SUCLG2	268.681	-0.186349	0.211642	-0.880494	0.378592	0.999905
TNKILC	ATG14	107.31	-0.155639	0.176939	-0.879619	0.379066	0.999905
TNKILC	TNIK	689.666	-0.172764	0.196474	-0.879322	0.379227	0.999905
TNKILC	MRPL52	395.224	-0.266781	0.303402	-0.879299	0.379239	0.999905
TNKILC	PIGG	90.0599	-0.166537	0.189398	-0.879293	0.379242	0.999905
TNKILC	BAG4	101.55	0.167965	0.191172	0.878605	0.379615	0.999905
TNKILC	ARRB2	412.261	0.19551	0.222557	0.878469	0.379689	0.999905
TNKILC	CARS2	71.697	-0.37934	0.431833	-0.878441	0.379705	0.999905
TNKILC	RP11-660L16.2	142.478	0.295106	0.335982	0.878339	0.37976	0.999905
TNKILC	RNF2	102.95	0.139824	0.159249	0.878019	0.379933	0.999905
TNKILC	C20orf196	139.518	-0.169956	0.193599	-0.877876	0.380011	0.999905
TNKILC	APIP	146.286	-0.151899	0.173051	-0.877772	0.380067	0.999905
TNKILC	ARSG	96.9682	-0.154162	0.175638	-0.877728	0.380092	0.999905
TNKILC	BTBD7	100.251	-0.25828	0.294262	-0.877723	0.380094	0.999905
TNKILC	IMMP1L	122.665	-0.124929	0.14234	-0.87768	0.380117	0.999905
TNKILC	QRICH1	224.276	-0.121244	0.138173	-0.87748	0.380226	0.999905
TNKILC	PLSCR1	229.243	-0.257376	0.293619	-0.876563	0.380724	0.999905
TNKILC	SUN2	722.654	0.143093	0.163257	0.876488	0.380765	0.999905
TNKILC	GPATCH2L	129.5	0.176186	0.20104	0.876374	0.380827	0.999905
TNKILC	P4HA1	130.1	0.153201	0.174906	0.875903	0.381083	0.999905
TNKILC	ZDHHC24	119.696	-0.172328	0.196775	-0.875759	0.381161	0.999905
TNKILC	DDX60	110.226	-0.220195	0.251512	-0.875486	0.381309	0.999905
TNKILC	STT3B	300.702	-0.245273	0.280196	-0.875362	0.381377	0.999905
TNKILC	GFPT1	156.607	-0.260535	0.297644	-0.875324	0.381397	0.999905
TNKILC	PPME1	97.6143	-0.125897	0.14386	-0.875139	0.381499	0.999905
TNKILC	POP5	278.979	0.174254	0.199271	0.874457	0.381869	0.999905
TNKILC	TMUB2	136.008	0.137221	0.15697	0.874188	0.382016	0.999905
TNKILC	EXOC2	216.451	0.146906	0.168067	0.87409	0.382069	0.999905
TNKILC	MDM2	155.426	0.171027	0.195682	0.874003	0.382116	0.999905
TNKILC	SLC1A4	74.3037	-0.239482	0.274067	-0.873809	0.382222	0.999905
TNKILC	TCIRG1	301.403	0.201195	0.230296	0.873638	0.382315	0.999905
TNKILC	PHKG2	120.758	0.153168	0.17537	0.873399	0.382445	0.999905
TNKILC	DESI1	152.062	-0.204792	0.234541	-0.873158	0.382577	0.999905
TNKILC	ACSL4	123.926	0.19728	0.225956	0.873092	0.382613	0.999905
TNKILC	CTDSPL2	147.177	0.188453	0.216035	0.872327	0.38303	0.999905
TNKILC	CLASRP	134.225	-0.0982776	0.11274	-0.871718	0.383362	0.999905
TNKILC	SMC1A	316.463	-0.136324	0.156401	-0.871629	0.383411	0.999905
TNKILC	ANAPC5	375.99	-0.112838	0.129458	-0.871624	0.383413	0.999905
TNKILC	FOXN3	892.451	-0.158616	0.18205	-0.871275	0.383604	0.999905
TNKILC	NT5C2	153.61	-0.171296	0.196607	-0.871258	0.383613	0.999905
TNKILC	SMU1	245.81	0.0848319	0.0974724	0.870317	0.384127	0.999905
TNKILC	SAMSN1	1501.7	0.185437	0.213238	0.869625	0.384506	0.999905
TNKILC	FNTA	280.141	-0.130308	0.149846	-0.86961	0.384513	0.999905
TNKILC	SCP2	478.798	0.148489	0.170839	0.869172	0.384753	0.999905
TNKILC	MAP2K2	231.686	-0.455495	0.524058	-0.869169	0.384755	0.999905
TNKILC	ABRACL	1333.68	0.186972	0.215181	0.868907	0.384898	0.999905
TNKILC	ZDHHC18	89.0027	0.403988	0.465422	0.868003	0.385392	0.999905
TNKILC	C11orf49	128.792	-0.116023	0.133774	-0.867309	0.385773	0.999905
TNKILC	SDHAF1	71.2101	-0.199745	0.230474	-0.866671	0.386122	0.999905
TNKILC	AATF	328.928	-0.109014	0.125845	-0.866253	0.386351	0.999905
TNKILC	SERINC5	357.663	-0.248542	0.28723	-0.865309	0.386869	0.999905
TNKILC	MKL2	68.9129	-0.243104	0.280975	-0.865218	0.386919	0.999905
TNKILC	TRABD	358.072	-0.17331	0.200421	-0.864732	0.387186	0.999905
TNKILC	ZCCHC6	293.932	0.174869	0.202247	0.86463	0.387242	0.999905
TNKILC	TRAPPC11	78.9507	-0.168198	0.194556	-0.864523	0.387301	0.999905
TNKILC	NUMB	157.124	-0.16949	0.196085	-0.864369	0.387385	0.999905
TNKILC	SRP54	269.506	-0.12707	0.14712	-0.863715	0.387744	0.999905
TNKILC	GAB3	101.239	0.270987	0.313753	0.863694	0.387756	0.999905
TNKILC	TBK1	148.235	0.170224	0.197717	0.860945	0.389268	0.999905
TNKILC	EEA1	160.646	0.129203	0.150178	0.86033	0.389607	0.999905
TNKILC	PHAX	181.426	0.134288	0.156136	0.860075	0.389748	0.999905
TNKILC	CEP104	113.54	0.128437	0.149333	0.860069	0.389751	0.999905
TNKILC	PHPT1	354.337	0.235356	0.273793	0.859613	0.390002	0.999905
TNKILC	DAZAP1	219.493	-0.263999	0.307123	-0.859589	0.390016	0.999905
TNKILC	APMAP	339.895	0.162332	0.189041	0.858713	0.390499	0.999905
TNKILC	ARHGAP30	500.3	0.155336	0.180904	0.85867	0.390522	0.999905
TNKILC	LINC01184	109.385	-0.166461	0.194061	-0.857778	0.391015	0.999905
TNKILC	EHD1	183.368	0.146794	0.171144	0.857724	0.391045	0.999905
TNKILC	HIGD2A	1259.9	0.196564	0.229226	0.857513	0.391161	0.999905
TNKILC	EIF2D	118.037	-0.12367	0.144285	-0.857127	0.391375	0.999905
TNKILC	MRPL55	175.569	-0.21807	0.25452	-0.856789	0.391561	0.999905
TNKILC	PWWP2A	109.288	0.152275	0.177728	0.856788	0.391562	0.999905
TNKILC	PLEKHA1	126.624	0.169453	0.19791	0.856211	0.391881	0.999905
TNKILC	SNRPG	945.154	-0.234059	0.273423	-0.856032	0.39198	0.999905
TNKILC	C14orf2	774.885	-0.275469	0.321891	-0.855786	0.392116	0.999905
TNKILC	APTX	108.492	-0.119479	0.139671	-0.85543	0.392313	0.999905
TNKILC	SCAMP2	449.605	0.168246	0.196799	0.854912	0.3926	0.999905
TNKILC	SLC39A8	166.389	0.185836	0.217505	0.854399	0.392884	0.999905
TNKILC	PHACTR4	165.134	-0.125355	0.146759	-0.85416	0.393016	0.999905
TNKILC	AP1S1	135.38	0.217741	0.255668	0.851652	0.394407	0.999905
TNKILC	CABIN1	251.315	0.138148	0.162277	0.851305	0.3946	0.999905
TNKILC	BRCC3	106.252	-0.102736	0.120733	-0.850937	0.394804	0.999905
TNKILC	EDEM3	182.159	-0.170997	0.201031	-0.850599	0.394992	0.999905
TNKILC	UFC1	779.348	0.170793	0.200845	0.850372	0.395118	0.999905
TNKILC	SIDT1	188.22	-0.198825	0.233894	-0.850065	0.395289	0.999905
TNKILC	PIP5K1A	103.684	-0.151119	0.177782	-0.850025	0.395311	0.999905
TNKILC	SEPT2	542.97	-0.104645	0.123132	-0.849865	0.3954	0.999905
TNKILC	CDC27	219.824	0.107385	0.126483	0.849008	0.395877	0.999905
TNKILC	SLC38A2	534.068	0.25248	0.297408	0.848933	0.395919	0.999905
TNKILC	MAT2A	379.252	0.143724	0.169441	0.848224	0.396313	0.999905
TNKILC	ZNF106	227.746	0.099008	0.116727	0.848201	0.396326	0.999905
TNKILC	PI4KB	152.305	0.117177	0.138263	0.847496	0.396719	0.999905
TNKILC	PRRC1	99.394	0.153628	0.181278	0.847474	0.396731	0.999905
TNKILC	SERPINB9	440.91	-0.179422	0.211817	-0.847062	0.396961	0.999905
TNKILC	UBE2E1	212.179	-0.123269	0.145614	-0.846544	0.397249	0.999905
TNKILC	SH3BGRL	867.875	0.147934	0.174823	0.846194	0.397445	0.999905
TNKILC	RAB8A	327.817	0.125107	0.147988	0.845388	0.397894	0.999905
TNKILC	TMEM101	106.241	0.233555	0.276457	0.844813	0.398215	0.999905
TNKILC	PDZD8	121.886	0.282881	0.334852	0.844794	0.398226	0.999905
TNKILC	NT5DC1	188.114	0.138553	0.164019	0.844735	0.398259	0.999905
TNKILC	ELOVL5	830.896	0.1385	0.163965	0.844694	0.398282	0.999905
TNKILC	TRAPPC9	270.727	-0.184197	0.218076	-0.844646	0.398308	0.999905
TNKILC	CYTIP	1848.49	0.129259	0.153061	0.844497	0.398392	0.999905
TNKILC	MXD1	78.6128	-0.225721	0.267302	-0.84444	0.398424	0.999905
TNKILC	AIP	525.417	0.167072	0.197862	0.844385	0.398454	0.999905
TNKILC	PPIG	737.394	0.139399	0.16546	0.842495	0.399511	0.999905
TNKILC	LPIN2	409.44	0.171039	0.203088	0.842193	0.39968	0.999905
TNKILC	UBE4A	208.457	-0.144031	0.171051	-0.842036	0.399768	0.999905
TNKILC	YEATS2	89.004	-0.205285	0.24383	-0.841919	0.399833	0.999905
TNKILC	MED15	216.535	0.121125	0.14388	0.841849	0.399872	0.999905
TNKILC	VCPIP1	128.405	0.187634	0.223042	0.841246	0.40021	0.999905
TNKILC	EXOC1	145.061	-0.127187	0.15119	-0.841243	0.400212	0.999905
TNKILC	PRDX4	54.27	-0.52754	0.627117	-0.841215	0.400228	0.999905
TNKILC	NELFA	113.431	-0.12266	0.145831	-0.841115	0.400283	0.999905
TNKILC	PCNA	220.399	-0.220995	0.262786	-0.840968	0.400366	0.999905
TNKILC	EPS8L2	94.2884	0.198942	0.236604	0.840821	0.400448	0.999905
TNKILC	NUP133	142.043	-0.119603	0.142302	-0.840485	0.400636	0.999905
TNKILC	AOAH	890.594	0.270351	0.32184	0.840016	0.4009	0.999905
TNKILC	ZNF217	248.836	-0.181699	0.216312	-0.839984	0.400917	0.999905
TNKILC	STAU1	346.386	0.0936538	0.111556	0.839519	0.401178	0.999905
TNKILC	TXNDC9	177.056	-0.151919	0.181015	-0.839259	0.401324	0.999905
TNKILC	EPG5	107.33	0.200438	0.23887	0.83911	0.401408	0.999905
TNKILC	DENND4C	247.867	-0.149946	0.178729	-0.838959	0.401492	0.999905
TNKILC	NUDCD3	145.229	-0.106842	0.127427	-0.838456	0.401774	0.999905
TNKILC	MFSD8	84.8055	-0.145919	0.174183	-0.837731	0.402182	0.999905
TNKILC	FKBP5	402.948	0.337697	0.403555	0.836806	0.402702	0.999905
TNKILC	FRMD4A	87.9202	-0.250977	0.30001	-0.836564	0.402838	0.999905
TNKILC	CHMP1B	383.85	0.232689	0.278205	0.836393	0.402934	0.999905
TNKILC	AGTPBP1	148.123	-0.162957	0.19487	-0.836235	0.403023	0.999905
TNKILC	PCMT1	369.766	0.143707	0.171851	0.836229	0.403026	0.999905
TNKILC	CFDP1	212.333	-0.140074	0.167565	-0.83594	0.403189	0.999905
TNKILC	FAM53C	207.77	0.151903	0.181763	0.835718	0.403314	0.999905
TNKILC	FBXO9	189.098	0.141616	0.169457	0.835703	0.403322	0.999905
TNKILC	R3HDM1	235.981	-0.133895	0.160274	-0.835412	0.403486	0.999905
TNKILC	NDUFAB1	495.081	-0.295888	0.354232	-0.835294	0.403552	0.999905
TNKILC	BPTF	610.681	0.182582	0.218598	0.835244	0.40358	0.999905
TNKILC	PPP1CB	624.759	0.192391	0.230379	0.835105	0.403659	0.999905
TNKILC	PMPCA	135.571	0.125293	0.150206	0.83414	0.404202	0.999905
TNKILC	PRPF19	203.994	0.145694	0.174672	0.834101	0.404224	0.999905
TNKILC	KLRC1	221.853	-0.240099	0.287918	-0.833914	0.404329	0.999905
TNKILC	PTBP3	428.894	0.146971	0.176394	0.833198	0.404733	0.999905
TNKILC	TNIP1	506.937	0.126973	0.152435	0.832963	0.404866	0.999905
TNKILC	DCTD	171.598	0.140551	0.168923	0.832043	0.405385	0.999905
TNKILC	INPP5K	166.378	0.112012	0.134655	0.831847	0.405496	0.999905
TNKILC	SREK1	255.267	-0.0845188	0.10163	-0.831636	0.405615	0.999905
TNKILC	MYADM	1265.4	0.312742	0.376074	0.831596	0.405637	0.999905
TNKILC	UNC13D	164.552	0.118396	0.142386	0.831509	0.405686	0.999905
TNKILC	PATL2	105.192	-0.193099	0.232266	-0.831372	0.405763	0.999905
TNKILC	ANXA2R	221.568	0.236801	0.284893	0.831194	0.405864	0.999905
TNKILC	GIMAP6	229.588	-0.177316	0.213509	-0.830482	0.406266	0.999905
TNKILC	PDS5A	303.424	-0.243772	0.293537	-0.830464	0.406277	0.999905
TNKILC	SWI5	85.572	0.180127	0.216906	0.830438	0.406291	0.999905
TNKILC	PARP16	70.5458	0.141021	0.169883	0.830111	0.406476	0.999905
TNKILC	METTL9	481.52	0.1553	0.187142	0.82985	0.406624	0.999905
TNKILC	ACTR2	892.094	0.122462	0.147655	0.829382	0.406888	0.999905
TNKILC	NUP210	261.937	-0.181615	0.21899	-0.82933	0.406918	0.999905
TNKILC	AKT3	346.895	-0.271254	0.327186	-0.829051	0.407076	0.999905
TNKILC	MT2A	1112.05	-0.370523	0.447489	-0.828005	0.407668	0.999905
TNKILC	CEP290	134.129	0.135021	0.163174	0.827464	0.407974	0.999905
TNKILC	CHCHD1	191.86	-0.166809	0.201649	-0.827225	0.408109	0.999905
TNKILC	VAPB	112.211	-0.128042	0.154951	-0.826337	0.408613	0.999905
TNKILC	DCPS	195.409	0.249994	0.302543	0.826308	0.408629	0.999905
TNKILC	MMP24-AS1	304.334	-0.143748	0.173998	-0.826148	0.40872	0.999905
TNKILC	SIGIRR	607.88	0.143274	0.173461	0.825972	0.40882	0.999905
TNKILC	CH17-189H20.1	97.7271	0.213112	0.258096	0.825708	0.40897	0.999905
TNKILC	MALAT1	75784.2	0.150869	0.182722	0.825678	0.408987	0.999905
TNKILC	LMF1	83.0872	-0.243209	0.294691	-0.825301	0.409201	0.999905
TNKILC	IFT57	135.9	-0.121476	0.147312	-0.824615	0.40959	0.999905
TNKILC	PPP2R5C	1181.16	-0.170419	0.206695	-0.824495	0.409658	0.999905
TNKILC	FOXO3	142.553	-0.259385	0.31465	-0.824358	0.409736	0.999905
TNKILC	EIF4E	280.906	-0.142075	0.172413	-0.824039	0.409917	0.999905
TNKILC	MYL6	5352.02	0.209507	0.254273	0.823944	0.409971	0.999905
TNKILC	NFATC1	235.308	-0.214649	0.260661	-0.82348	0.410235	0.999905
TNKILC	PELP1	113.525	0.132302	0.160764	0.82296	0.410531	0.999905
TNKILC	ZNF326	144.438	0.114215	0.138882	0.822386	0.410857	0.999905
TNKILC	TMEM175	98.0511	-0.182431	0.221873	-0.822231	0.410945	0.999905
TNKILC	IL12RB2	684.627	0.26192	0.318641	0.821992	0.411081	0.999905
TNKILC	CHCHD3	268.061	-0.115674	0.140769	-0.821727	0.411232	0.999905
TNKILC	CD38	423.556	-0.271286	0.330286	-0.821367	0.411438	0.999905
TNKILC	AIMP1	278.408	-0.134092	0.163264	-0.82132	0.411464	0.999905
TNKILC	SNRPE	400.156	-0.212568	0.258844	-0.821222	0.41152	0.999905
TNKILC	DYNC1LI1	184.821	0.103703	0.126322	0.820945	0.411678	0.999905
TNKILC	GGCT	139.686	-0.241417	0.294078	-0.820928	0.411688	0.999905
TNKILC	TYW3	164.763	0.132825	0.16216	0.8191	0.41273	0.999905
TNKILC	FAM122B	109.933	0.125844	0.153655	0.819002	0.412785	0.999905
TNKILC	ITGB1BP1	304.662	0.215837	0.263551	0.818957	0.412811	0.999905
TNKILC	AHCY	111.169	-0.223371	0.272842	-0.818684	0.412966	0.999905
TNKILC	MDH1	572.507	0.161475	0.197254	0.818612	0.413008	0.999905
TNKILC	HERC3	116.49	-0.21744	0.265671	-0.818457	0.413096	0.999905
TNKILC	NECAP1	136.868	-0.141439	0.172894	-0.818072	0.413316	0.999905
TNKILC	KRCC1	252.821	0.11933	0.145868	0.81807	0.413317	0.999905
TNKILC	PSMG4	142.87	-0.234342	0.286649	-0.817525	0.413629	0.999905
TNKILC	DUT	705.309	-0.197925	0.242111	-0.817498	0.413644	0.999905
TNKILC	LAT2	126.357	0.200868	0.2458	0.8172	0.413814	0.999905
TNKILC	IDH3A	121.177	0.12613	0.154396	0.816922	0.413973	0.999905
TNKILC	HAVCR2	113.542	-0.247308	0.302772	-0.816813	0.414035	0.999905
TNKILC	CD99	2030.28	0.241801	0.296123	0.816554	0.414183	0.999905
TNKILC	GNPAT	151.592	-0.0830485	0.101716	-0.816472	0.41423	0.999905
TNKILC	C7orf26	97.5951	-0.123752	0.151585	-0.816388	0.414278	0.999905
TNKILC	PSMD11	315.541	0.129179	0.158299	0.816046	0.414474	0.999905
TNKILC	ABHD2	103.488	0.173327	0.212425	0.815947	0.414531	0.999905
TNKILC	KIAA1328	104.775	-0.222421	0.272625	-0.815852	0.414585	0.999905
TNKILC	GATA3	672.505	0.166919	0.204623	0.815738	0.41465	0.999905
TNKILC	EZR	1765.45	0.108	0.132466	0.815304	0.414899	0.999905
TNKILC	TSN	169.884	0.129512	0.158859	0.815265	0.414921	0.999905
TNKILC	HNRNPUL1	703.294	0.108394	0.133076	0.814531	0.415341	0.999905
TNKILC	SPTAN1	582.429	0.177431	0.217844	0.814486	0.415367	0.999905
TNKILC	CNBP	1749.1	0.129453	0.159064	0.81384	0.415737	0.999905
TNKILC	USP32	86.4495	-0.184784	0.227076	-0.813754	0.415786	0.999905
TNKILC	ZNF14	77.5855	-0.189544	0.232978	-0.81357	0.415892	0.999905
TNKILC	HELB	259.358	0.215011	0.264284	0.813559	0.415898	0.999905
TNKILC	AFF3	276.873	-0.253607	0.311779	-0.81342	0.415977	0.999905
TNKILC	CDKN1A	369.209	0.218093	0.268124	0.813403	0.415987	0.999905
TNKILC	RNF149	932.069	0.120816	0.148534	0.813391	0.415994	0.999905
TNKILC	FUS	1819.64	0.116448	0.14322	0.813074	0.416175	0.999905
TNKILC	ATAD2	154.415	-0.166384	0.204796	-0.812437	0.416541	0.999905
TNKILC	ACSL3	144.19	0.148939	0.183397	0.812113	0.416727	0.999905
TNKILC	RGS19	350.138	0.238315	0.293452	0.812111	0.416728	0.999905
TNKILC	CMTM6	656.665	0.160917	0.198155	0.812075	0.416749	0.999905
TNKILC	SSR2	1414.22	0.20926	0.257715	0.811983	0.416802	0.999905
TNKILC	XRCC1	108.888	0.127274	0.156787	0.811764	0.416927	0.999905
TNKILC	CAPZB	1746.27	0.149014	0.183714	0.811119	0.417297	0.999905
TNKILC	SET	755.926	-0.223759	0.275933	-0.810917	0.417413	0.999905
TNKILC	METAP2	334.006	-0.150644	0.185788	-0.810839	0.417458	0.999905
TNKILC	PTPN6	543.662	0.205912	0.254003	0.810667	0.417557	0.999905
TNKILC	SRSF6	163.292	-0.172992	0.21342	-0.810572	0.417612	0.999905
TNKILC	MPP7	247.97	-0.242884	0.299649	-0.81056	0.417618	0.999905
TNKILC	RP11-437B10.1	204.901	-0.186262	0.229927	-0.810093	0.417887	0.999905
TNKILC	OSBPL9	210.389	-0.134238	0.165733	-0.809968	0.417958	0.999905
TNKILC	RAB6A	348.213	-0.120575	0.148904	-0.809751	0.418083	0.999905
TNKILC	NUDT3	109.346	-0.2601	0.321305	-0.809509	0.418222	0.999905
TNKILC	IQGAP2	632.557	-0.215594	0.26638	-0.809348	0.418315	0.999905
TNKILC	CCND2	568.758	0.111503	0.137791	0.809219	0.418389	0.999905
TNKILC	TMEM258	1014.11	-0.268107	0.331545	-0.808658	0.418712	0.999905
TNKILC	SEPHS2	229.098	0.131951	0.163225	0.808401	0.41886	0.999905
TNKILC	FRG1	267.536	0.152727	0.189107	0.807623	0.419307	0.999905
TNKILC	COX6A1	1202.23	0.210559	0.260731	0.807573	0.419337	0.999905
TNKILC	DDX6	619.377	-0.110462	0.136837	-0.80725	0.419523	0.999905
TNKILC	HEATR1	125.581	-0.157218	0.194819	-0.806994	0.41967	0.999905
TNKILC	GTF2F2	174.532	-0.107016	0.132687	-0.806528	0.419938	0.999905
TNKILC	COX20	323.507	-0.15473	0.191905	-0.806282	0.42008	0.999905
TNKILC	CPSF2	141.911	0.123726	0.15346	0.806243	0.420103	0.999905
TNKILC	CHUK	83.7125	0.156146	0.19375	0.805917	0.420291	0.999905
TNKILC	POLR2L	1025.5	-0.209969	0.260607	-0.805693	0.42042	0.999905
TNKILC	GMCL1	189.733	0.0873828	0.108461	0.805659	0.420439	0.999905
TNKILC	SPRYD3	113.598	0.164504	0.204294	0.805231	0.420686	0.999905
TNKILC	DARS	415.847	-0.0964335	0.119772	-0.805145	0.420736	0.999905
TNKILC	ZNF91	147.682	-0.17126	0.212789	-0.804832	0.420916	0.999905
TNKILC	TXNDC17	335.421	-0.229369	0.285002	-0.804795	0.420938	0.999905
TNKILC	FAM117B	100.309	-0.266844	0.33162	-0.804667	0.421012	0.999905
TNKILC	LRRC47	119.349	0.103184	0.128239	0.804624	0.421037	0.999905
TNKILC	PGRMC1	79.0739	-0.187845	0.233508	-0.80445	0.421137	0.999905
TNKILC	CYTH2	104.385	-0.14411	0.179151	-0.804404	0.421164	0.999905
TNKILC	PLEKHA3	134.426	-0.193656	0.241053	-0.803376	0.421757	0.999905
TNKILC	ATG13	130.455	0.105172	0.130948	0.803159	0.421883	0.999905
TNKILC	FAM207A	124.378	-0.244691	0.304793	-0.802809	0.422085	0.999905
TNKILC	MRPL15	95.1546	-0.221875	0.276533	-0.802348	0.422352	0.999905
TNKILC	RELL1	157.209	0.208128	0.259401	0.80234	0.422356	0.999905
TNKILC	ZNF652	281.977	0.259272	0.32325	0.802078	0.422508	0.999905
TNKILC	RAB11FIP4	90.562	0.148513	0.185186	0.801965	0.422573	0.999905
TNKILC	PSMD5	132.177	-0.176754	0.220483	-0.801667	0.422746	0.999905
TNKILC	LIME1	167.085	0.320494	0.399825	0.801586	0.422792	0.999905
TNKILC	RFX5	111.071	0.112381	0.140324	0.80087	0.423207	0.999905
TNKILC	SPNS3	108.594	0.218762	0.273156	0.800869	0.423207	0.999905
TNKILC	DNAJC3	286.653	0.222011	0.277517	0.799991	0.423716	0.999905
TNKILC	DTYMK	118.232	-0.226676	0.283366	-0.799942	0.423744	0.999905
TNKILC	UTP6	108.974	-0.0925583	0.115713	-0.799892	0.423773	0.999905
TNKILC	TARS	173.68	0.145189	0.181553	0.799708	0.42388	0.999905
TNKILC	USP7	131.579	0.294507	0.368783	0.798591	0.424527	0.999905
TNKILC	THAP5	83.785	-0.128767	0.161296	-0.798329	0.42468	0.999905
TNKILC	PCF11	248.564	0.14998	0.187896	0.79821	0.424749	0.999905
TNKILC	CASP8	398.717	0.125925	0.157922	0.797389	0.425225	0.999905
TNKILC	ZMYND8	163.792	-0.136421	0.171127	-0.797187	0.425342	0.999905
TNKILC	OSBPL2	80.0204	0.127601	0.160241	0.796306	0.425854	0.999905
TNKILC	MPRIP	206.268	0.220325	0.276776	0.79604	0.426009	0.999905
TNKILC	HELZ	426.721	0.171804	0.215857	0.795916	0.426081	0.999905
TNKILC	GPX1	1116.94	0.321233	0.404085	0.794963	0.426635	0.999905
TNKILC	KLRD1	537.448	0.160266	0.201639	0.794816	0.426721	0.999905
TNKILC	IL17A	141.382	-0.595443	0.749267	-0.794701	0.426788	0.999905
TNKILC	GLO1	252.97	0.166043	0.209014	0.794411	0.426956	0.999905
TNKILC	CSF2	163.442	0.362416	0.456424	0.794033	0.427176	0.999905
TNKILC	APOBEC3G	367.924	0.156774	0.19745	0.793994	0.427199	0.999905
TNKILC	VAMP2	301.917	0.202567	0.255192	0.793783	0.427322	0.999905
TNKILC	NRF1	155.579	-0.167677	0.211362	-0.793317	0.427593	0.999905
TNKILC	CNOT7	397.176	0.134878	0.170085	0.793005	0.427775	0.999905
TNKILC	FAM46C	1055.88	-0.238566	0.301073	-0.792386	0.428136	0.999905
TNKILC	SRPRB	127.217	-0.246272	0.311003	-0.791865	0.42844	0.999905
TNKILC	C9orf142	825.317	0.204254	0.258048	0.791532	0.428634	0.999905
TNKILC	SNIP1	89.5203	-0.166343	0.210157	-0.791514	0.428644	0.999905
TNKILC	GIGYF2	201.054	-0.139157	0.175885	-0.791185	0.428836	0.999905
TNKILC	SHKBP1	304.721	0.132646	0.167754	0.790717	0.429109	0.999905
TNKILC	QARS	172.339	0.124256	0.157217	0.790351	0.429323	0.999905
TNKILC	NENF	236.415	-0.303456	0.383978	-0.790295	0.429355	0.999905
TNKILC	EIF4G1	299.716	0.123177	0.155879	0.790206	0.429407	0.999905
TNKILC	AKAP10	125.635	-0.129854	0.164532	-0.789233	0.429976	0.999905
TNKILC	SYNE2	1220.19	0.203978	0.258483	0.789134	0.430034	0.999905
TNKILC	COA6	180.61	-0.182437	0.231401	-0.788404	0.430461	0.999905
TNKILC	FAM110A	169.633	0.160032	0.203013	0.788284	0.43053	0.999905
TNKILC	ZNF302	133.316	-0.204568	0.259823	-0.787335	0.431086	0.999905
TNKILC	HAX1	480.04	0.217622	0.276543	0.786938	0.431318	0.999905
TNKILC	RBBP6	483.308	-0.119695	0.152205	-0.786406	0.43163	0.999905
TNKILC	PTPRA	317.473	-0.118605	0.150831	-0.786338	0.431669	0.999905
TNKILC	PSME1	2912.45	0.190137	0.241842	0.786203	0.431749	0.999905
TNKILC	FAM195B	233.41	0.188757	0.240095	0.786179	0.431763	0.999905
TNKILC	FAM120B	187.304	-0.223896	0.284794	-0.78617	0.431768	0.999905
TNKILC	CSNK1G3	189.532	0.165397	0.210499	0.785737	0.432021	0.999905
TNKILC	NFKBIB	212.834	0.158343	0.20168	0.785121	0.432383	0.999905
TNKILC	GTF2B	649.36	0.139872	0.178204	0.784898	0.432513	0.999905
TNKILC	MAGT1	159.281	-0.13692	0.174447	-0.78488	0.432524	0.999905
TNKILC	TRAF3	406.496	0.150444	0.191735	0.784643	0.432663	0.999905
TNKILC	CD63	379.726	0.229962	0.293085	0.784626	0.432673	0.999905
TNKILC	RALBP1	217.595	-0.187349	0.238817	-0.784489	0.432753	0.999905
TNKILC	BORCS5	315.28	-0.138201	0.176206	-0.784316	0.432854	0.999905
TNKILC	NCKAP1L	318.271	0.120122	0.153198	0.784098	0.432983	0.999905
TNKILC	ATE1	144.829	-0.137074	0.174911	-0.783679	0.433229	0.999905
TNKILC	LPCAT3	150.659	-0.108761	0.138961	-0.782673	0.433819	0.999905
TNKILC	RRM1	185.831	-0.12522	0.160004	-0.782606	0.433859	0.999905
TNKILC	SLC6A6	131.319	0.157573	0.201407	0.78236	0.434003	0.999905
TNKILC	L3MBTL3	131.196	0.186107	0.237887	0.782332	0.434019	0.999905
TNKILC	MZT2A	507.388	-0.236853	0.302791	-0.782234	0.434077	0.999905
TNKILC	TBCK	171.462	-0.199983	0.255672	-0.782188	0.434104	0.999905
TNKILC	PNISR	843.534	0.0978271	0.125088	0.782064	0.434177	0.999905
TNKILC	CCDC12	406.418	0.119561	0.152904	0.781933	0.434254	0.999905
TNKILC	GNB2L1	9031.82	0.208382	0.266576	0.781696	0.434393	0.999905
TNKILC	SH3BGRL3	6565.73	0.209957	0.268756	0.781218	0.434675	0.999905
TNKILC	FXYD5	3246.03	0.20189	0.258435	0.781203	0.434683	0.999905
TNKILC	PMVK	338.172	0.18612	0.238317	0.78098	0.434814	0.999905
TNKILC	CASP4	533.526	0.177702	0.227689	0.780458	0.435121	0.999905
TNKILC	CYC1	262.167	-0.300103	0.384718	-0.78006	0.435356	0.999905
TNKILC	DHRS7	611.88	0.189583	0.243078	0.779926	0.435434	0.999905
TNKILC	SETD5	299.683	-0.136054	0.174478	-0.77978	0.435521	0.999905
TNKILC	DDX21	583.662	-0.135773	0.174291	-0.778998	0.435981	0.999905
TNKILC	HSPD1	1002.61	-0.161225	0.207143	-0.778329	0.436375	0.999905
TNKILC	ABI3	378.382	0.163867	0.210606	0.778071	0.436527	0.999905
TNKILC	SNRPF	575.973	-0.207655	0.266934	-0.777925	0.436613	0.999905
TNKILC	UCP2	1628.84	0.203768	0.262399	0.776557	0.43742	0.999905
TNKILC	ASAP1	315.978	-0.221678	0.285863	-0.775469	0.438063	0.999905
TNKILC	TMEM18	173.247	-0.139731	0.180206	-0.775395	0.438106	0.999905
TNKILC	H1FX	451.641	-0.454436	0.586176	-0.775255	0.438189	0.999905
TNKILC	ARHGDIA	899.13	0.137348	0.177219	0.77502	0.438328	0.999905
TNKILC	NINJ1	289.082	0.258097	0.333085	0.774869	0.438417	0.999905
TNKILC	PLK2	72.7275	0.23743	0.306546	0.774533	0.438616	0.999905
TNKILC	CARHSP1	289.912	-0.180778	0.233516	-0.774155	0.438839	0.999905
TNKILC	TGIF1	225.563	-0.191076	0.246993	-0.773606	0.439164	0.999905
TNKILC	SERINC1	486.131	0.145197	0.187813	0.773094	0.439467	0.999905
TNKILC	CCT5	406.731	-0.0992015	0.128378	-0.772729	0.439683	0.999905
TNKILC	VPS35	257.101	0.105046	0.136021	0.77228	0.439948	0.999905
TNKILC	GLG1	440.154	-0.144869	0.187655	-0.771995	0.440118	0.999905
TNKILC	MRPL48	164.314	0.172433	0.22362	0.771098	0.440649	0.999905
TNKILC	TPM4	815.568	-0.182688	0.236929	-0.771064	0.440669	0.999905
TNKILC	CLCN3	102.108	0.149007	0.193254	0.77104	0.440683	0.999905
TNKILC	CLEC2D	1136.28	-0.137224	0.178017	-0.770845	0.440799	0.999905
TNKILC	CLIP1	290.665	0.15071	0.195515	0.770839	0.440802	0.999905
TNKILC	ZMIZ1	91.4848	-0.285521	0.370631	-0.770363	0.441085	0.999905
TNKILC	CKAP2	219.889	0.114416	0.14854	0.77027	0.44114	0.999905
TNKILC	KLF13	293.38	0.325251	0.422296	0.770196	0.441184	0.999905
TNKILC	CEBPD	187.049	-0.464003	0.602477	-0.770158	0.441206	0.999905
TNKILC	BECN1	271.57	0.0922344	0.119764	0.770132	0.441222	0.999905
TNKILC	SLC25A6	2633.53	0.271654	0.352809	0.769973	0.441316	0.999905
TNKILC	RAD51C	132.424	-0.18556	0.241056	-0.76978	0.44143	0.999905
TNKILC	SEC11C	324.445	-0.345766	0.449243	-0.769663	0.4415	0.999905
TNKILC	ACIN1	412.67	0.114514	0.14883	0.769427	0.44164	0.999905
TNKILC	RGS1	2741.79	0.199506	0.259335	0.769299	0.441716	0.999905
TNKILC	CYP51A1	70.8541	0.199952	0.259918	0.769288	0.441722	0.999905
TNKILC	POLDIP2	163.056	-0.154839	0.201295	-0.76921	0.441768	0.999905
TNKILC	SCML4	892.003	0.154123	0.200392	0.769105	0.441831	0.999905
TNKILC	SPTLC2	175.759	0.128105	0.166673	0.768603	0.442129	0.999905
TNKILC	TIPARP	426.033	0.261873	0.340724	0.768577	0.442145	0.999905
TNKILC	MAST4	262.474	0.199102	0.259092	0.768462	0.442213	0.999905
TNKILC	GRAMD4	57.5525	-0.193669	0.252217	-0.767865	0.442567	0.999905
TNKILC	MAVS	77.8214	-0.115566	0.150514	-0.767811	0.4426	0.999905
TNKILC	TLN1	556.338	0.206375	0.268913	0.76744	0.44282	0.999905
TNKILC	MAZ	312.955	0.190128	0.247759	0.767391	0.442849	0.999905
TNKILC	TRDMT1	96.764	-0.150289	0.195875	-0.767273	0.442919	0.999905
TNKILC	PSMD9	153.568	0.206887	0.269663	0.767204	0.44296	0.999905
TNKILC	KARS	170.744	-0.0876938	0.114306	-0.767183	0.442973	0.999905
TNKILC	TAGLN2	3127.53	0.180864	0.235772	0.767114	0.443014	0.999905
TNKILC	NELFE	218.159	-0.179164	0.233724	-0.766561	0.443342	0.999905
TNKILC	CRTC2	124.973	0.192411	0.251237	0.765854	0.443763	0.999905
TNKILC	SHARPIN	223.107	0.181704	0.237259	0.765845	0.443768	0.999905
TNKILC	PSMC5	582.883	0.153075	0.199883	0.765824	0.443781	0.999905
TNKILC	RINT1	75.8368	-0.124292	0.162372	-0.765477	0.443988	0.999905
TNKILC	EXOSC10	150.357	0.0880962	0.115133	0.765171	0.44417	0.999905
TNKILC	PPM1G	602.752	-0.15512	0.202865	-0.764646	0.444482	0.999905
TNKILC	HAUS2	127.653	-0.141058	0.184505	-0.764521	0.444557	0.999905
TNKILC	PRNP	287.517	0.140832	0.18425	0.76435	0.444659	0.999905
TNKILC	STXBP3	150.761	0.174561	0.228398	0.764285	0.444697	0.999905
TNKILC	LYN	91.2423	0.202738	0.265275	0.764257	0.444714	0.999905
TNKILC	E2F4	154.155	-0.202973	0.265609	-0.764181	0.444759	0.999905
TNKILC	RALGAPA1	602.203	0.212238	0.277801	0.763995	0.44487	0.999905
TNKILC	CTCF	204.283	-0.20449	0.267763	-0.763699	0.445047	0.999905
TNKILC	ADGRE5	1244.77	0.142694	0.186892	0.763508	0.445161	0.999905
TNKILC	PIH1D1	281.213	0.134056	0.175594	0.763443	0.445199	0.999905
TNKILC	TSC22D3	5141.37	0.216077	0.283125	0.763186	0.445353	0.999905
TNKILC	GNG10	110.424	-0.195962	0.256803	-0.763082	0.445415	0.999905
TNKILC	RP11-426C22.5	68.8174	-0.270522	0.354536	-0.763029	0.445446	0.999905
TNKILC	KCTD20	167.899	0.0952558	0.124893	0.762702	0.445641	0.999905
TNKILC	GSK3B	334.375	0.153758	0.20166	0.762462	0.445785	0.999905
TNKILC	SNX9	609.321	0.140544	0.184334	0.76244	0.445797	0.999905
TNKILC	REEP3	212.21	0.116013	0.15228	0.761841	0.446155	0.999905
TNKILC	STAT4	1541.95	0.231569	0.303972	0.761811	0.446173	0.999905
TNKILC	DR1	291.32	0.0840038	0.110284	0.761706	0.446235	0.999905
TNKILC	C11orf57	91.8851	-0.120293	0.15797	-0.761489	0.446365	0.999905
TNKILC	KEAP1	147.982	0.180341	0.23693	0.761156	0.446564	0.999905
TNKILC	RHOQ	32.1217	0.415462	0.545875	0.761094	0.446601	0.999905
TNKILC	RUFY1	110.975	-0.162541	0.213685	-0.760656	0.446863	0.999905
TNKILC	GUSB	168.716	0.170228	0.223796	0.760639	0.446872	0.999905
TNKILC	TMEM161B	76.3226	-0.1844	0.242473	-0.760498	0.446957	0.999905
TNKILC	CD3G	1466.51	0.12186	0.160336	0.760027	0.447239	0.999905
TNKILC	AGGF1	228.18	0.0907678	0.119642	0.758661	0.448056	0.999905
TNKILC	SLC9A3R1	1029.59	0.180013	0.237279	0.758656	0.448058	0.999905
TNKILC	GPR155	145.735	0.163751	0.215844	0.758651	0.448061	0.999905
TNKILC	GTPBP10	139.288	-0.123775	0.163246	-0.758211	0.448325	0.999905
TNKILC	NT5C3A	297.165	-0.15032	0.198347	-0.757862	0.448534	0.999905
TNKILC	RSRC2	655.117	0.0979683	0.129325	0.757534	0.44873	0.999905
TNKILC	COG4	105.806	0.107214	0.141567	0.757336	0.448849	0.999905
TNKILC	COPS7B	93.1369	0.107448	0.142021	0.756569	0.449308	0.999905
TNKILC	PARP12	119.222	-0.152753	0.201921	-0.756496	0.449352	0.999905
TNKILC	OAS2	133.278	-0.176733	0.233642	-0.756427	0.449393	0.999905
TNKILC	NIT2	131.009	0.12673	0.167556	0.756345	0.449443	0.999905
TNKILC	NAA38	390.177	-0.210479	0.278319	-0.75625	0.449499	0.999905
TNKILC	UNK	83.5787	-0.145668	0.192628	-0.756216	0.44952	0.999905
TNKILC	GCC2	638.429	0.121634	0.16085	0.756194	0.449533	0.999905
TNKILC	WHSC1	117.185	-0.179561	0.237562	-0.755849	0.44974	0.999905
TNKILC	CD48	1534.92	0.139659	0.184805	0.75571	0.449823	0.999905
TNKILC	RAC2	4388.86	0.160887	0.212979	0.755414	0.450001	0.999905
TNKILC	HIF1AN	92.4219	-0.0786036	0.104117	-0.754953	0.450277	0.999905
TNKILC	THOC1	158.737	-0.126048	0.166971	-0.754909	0.450304	0.999905
TNKILC	ZCCHC7	389.922	-0.139483	0.184842	-0.754606	0.450486	0.999905
TNKILC	DRAP1	1057.21	0.173693	0.230319	0.754138	0.450766	0.999905
TNKILC	FAM217B	92.1768	0.118469	0.157102	0.754095	0.450792	0.999905
TNKILC	ATXN7	306.262	-0.174235	0.231072	-0.754032	0.45083	0.999905
TNKILC	DDB1	234.912	0.14196	0.188274	0.754005	0.450846	0.999905
TNKILC	TRBC1	2287.91	0.163672	0.217093	0.753927	0.450893	0.999905
TNKILC	FCRL3	108.513	0.323887	0.429641	0.753854	0.450937	0.999905
TNKILC	CSK	766.685	-0.172669	0.229052	-0.75384	0.450945	0.999905
TNKILC	OGFOD3	90.1304	0.223256	0.29625	0.753605	0.451086	0.999905
TNKILC	EDEM1	102.072	-0.281584	0.374331	-0.752232	0.451912	0.999905
TNKILC	MEAF6	525.349	0.156145	0.207651	0.751957	0.452077	0.999905
TNKILC	AURKAIP1	516.217	-0.199314	0.265077	-0.751912	0.452104	0.999905
TNKILC	RAC1	683.655	-0.230917	0.307305	-0.751426	0.452396	0.999905
TNKILC	WDR60	76.7886	0.162517	0.216297	0.751359	0.452437	0.999905
TNKILC	BOLA3	202.24	-0.22211	0.295715	-0.751094	0.452596	0.999905
TNKILC	DPP9	103.697	-0.133683	0.177987	-0.751079	0.452605	0.999905
TNKILC	ABHD13	158	0.111461	0.148444	0.750863	0.452735	0.999905
TNKILC	FBXL20	154.014	-0.158164	0.210678	-0.750738	0.45281	0.999905
TNKILC	AP2M1	543.783	0.130492	0.173889	0.75043	0.452996	0.999905
TNKILC	PCBD1	77.9075	-0.322507	0.429857	-0.750265	0.453095	0.999905
TNKILC	OAZ1	2918.99	0.177747	0.236932	0.750202	0.453133	0.999905
TNKILC	USP47	424.611	0.151002	0.201321	0.750059	0.453219	0.999905
TNKILC	GLUD1	426.71	0.12484	0.166527	0.749669	0.453454	0.999905
TNKILC	RAP2B	109.126	-0.167164	0.222987	-0.749658	0.453461	0.999905
TNKILC	TRAC	1162.34	0.165871	0.221269	0.749636	0.453474	0.999905
TNKILC	NAB1	210.846	-0.197822	0.263897	-0.749617	0.453486	0.999905
TNKILC	FUT8	243.278	-0.207973	0.277573	-0.749255	0.453704	0.999905
TNKILC	UBE2G2	222.014	-0.0724561	0.0967288	-0.749065	0.453818	0.999905
TNKILC	RAB14	366.838	0.0689034	0.0920805	0.748295	0.454282	0.999905
TNKILC	FAM60A	251.317	-0.0900041	0.120328	-0.747987	0.454468	0.999905
TNKILC	NBPF15	77.391	-0.221878	0.296726	-0.747753	0.454609	0.999905
TNKILC	ATG101	142.342	0.151328	0.20252	0.747224	0.454928	0.999905
TNKILC	IFIH1	100.254	0.191691	0.256579	0.747105	0.455	0.999905
TNKILC	OSGEP	187.769	-0.123812	0.165866	-0.746459	0.45539	0.999905
TNKILC	KLHDC4	115.321	-0.119067	0.159707	-0.745536	0.455948	0.999905
TNKILC	C2CD3	95.4214	-0.164595	0.220779	-0.745516	0.45596	0.999905
TNKILC	SETD1B	110.241	-0.154529	0.207374	-0.745173	0.456167	0.999905
TNKILC	POP4	193.826	-0.153822	0.206426	-0.745168	0.45617	0.999905
TNKILC	CARD16	605.498	0.201011	0.269849	0.744903	0.456331	0.999905
TNKILC	RPA1	247.663	0.111533	0.149761	0.744738	0.45643	0.999905
TNKILC	PTPRCAP	326.046	-0.290188	0.38977	-0.74451	0.456568	0.999905
TNKILC	ABHD5	135.727	0.135162	0.181698	0.743883	0.456947	0.999905
TNKILC	IL27RA	509.52	0.145392	0.195598	0.743322	0.457287	0.999905
TNKILC	PFDN5	4016.02	0.162813	0.21912	0.743031	0.457463	0.999905
TNKILC	NANS	110.2	-0.278239	0.374472	-0.743018	0.457471	0.999905
TNKILC	ARL6IP1	153.156	0.185099	0.249223	0.742705	0.45766	0.999905
TNKILC	ATP5O	77.0742	0.222436	0.299625	0.742383	0.457856	0.999905
TNKILC	MRPL45	124.226	0.138596	0.186704	0.742329	0.457888	0.999905
TNKILC	RCE1	115.924	0.164076	0.221208	0.741725	0.458254	0.999905
TNKILC	C1orf228	147.863	-0.281207	0.379414	-0.741161	0.458596	0.999905
TNKILC	DENND1C	304.249	0.106881	0.144214	0.741131	0.458614	0.999905
TNKILC	KIAA0100	113.555	0.175182	0.236378	0.74111	0.458627	0.999905
TNKILC	SYNCRIP	386.534	0.093861	0.126689	0.740875	0.45877	0.999905
TNKILC	PPP6R3	378.308	-0.136004	0.183585	-0.740824	0.4588	0.999905
TNKILC	KDM6B	493.522	0.188241	0.254284	0.740281	0.45913	0.999905
TNKILC	TARSL2	217.004	0.134226	0.181369	0.740073	0.459256	0.999905
TNKILC	UQCC3	99.4535	-0.200612	0.271154	-0.739847	0.459393	0.999905
TNKILC	PPP1R11	373.397	0.14588	0.197239	0.739608	0.459538	0.999905
TNKILC	UQCRQ	728.011	-0.265826	0.359828	-0.738758	0.460054	0.999905
TNKILC	XRN2	521.557	0.0675622	0.0914598	0.738709	0.460084	0.999905
TNKILC	MOGS	84.4015	-0.305497	0.413596	-0.738637	0.460127	0.999905
TNKILC	TXNRD1	186.448	0.108576	0.147062	0.738302	0.460331	0.999905
TNKILC	EIF2B5	141.78	-0.0797361	0.108	-0.738296	0.460334	0.999905
TNKILC	MRPS5	239.587	-0.0935988	0.126781	-0.738269	0.460351	0.999905
TNKILC	RNF115	305.39	0.0975566	0.132166	0.738137	0.460431	0.999905
TNKILC	CBLL1	140.135	-0.0937041	0.126958	-0.738072	0.460471	0.999905
TNKILC	KIAA1324	74.7014	-0.26545	0.359806	-0.73776	0.46066	0.999905
TNKILC	ENTPD1	243.966	-0.37712	0.511674	-0.737033	0.461102	0.999905
TNKILC	MORF4L1	1184.6	0.0981826	0.133214	0.737029	0.461105	0.999905
TNKILC	TMED9	401.877	0.185173	0.251301	0.736858	0.461209	0.999905
TNKILC	RNF8	79.5639	0.127447	0.172998	0.736698	0.461306	0.999905
TNKILC	MSRA	99.6868	-0.183668	0.249506	-0.736127	0.461653	0.999905
TNKILC	OARD1	157.267	-0.127997	0.173928	-0.735918	0.46178	0.999905
TNKILC	PSMG3	97.2853	-0.142306	0.193395	-0.735831	0.461833	0.999905
TNKILC	BIN1	499.269	0.159824	0.217322	0.735425	0.462081	0.999905
TNKILC	ATP11C	68.2871	-0.211722	0.287927	-0.735333	0.462137	0.999905
TNKILC	NSUN2	155.81	0.121451	0.165166	0.735323	0.462143	0.999905
TNKILC	RAVER1	91.2977	0.149681	0.20366	0.734956	0.462366	0.999905
TNKILC	TRMT1	135.155	0.130028	0.17703	0.734495	0.462647	0.999905
TNKILC	ARGLU1	825.956	0.110861	0.150947	0.734435	0.462684	0.999905
TNKILC	NBAS	171.673	-0.149734	0.203922	-0.73427	0.462784	0.999905
TNKILC	EXOC6	152.378	-0.12473	0.169883	-0.734211	0.46282	0.999905
TNKILC	SERINC3	436.6	0.0773115	0.105312	0.734117	0.462877	0.999905
TNKILC	HCG18	192.792	0.141559	0.192999	0.733469	0.463273	0.999905
TNKILC	EFCAB14	244.462	0.137757	0.18782	0.733454	0.463281	0.999905
TNKILC	SOCS4	103.659	0.158534	0.216464	0.732383	0.463935	0.999905
TNKILC	SDAD1	228.087	0.0955102	0.130437	0.732233	0.464026	0.999905
TNKILC	NCF1	337.865	0.221977	0.303172	0.732181	0.464058	0.999905
TNKILC	KIFAP3	176.253	0.101332	0.138487	0.731712	0.464344	0.999905
TNKILC	TOB1	188.077	-0.232145	0.317446	-0.73129	0.464602	0.999905
TNKILC	IL4R	238.054	0.126337	0.172812	0.731065	0.464739	0.999905
TNKILC	MCTS1	189.64	-0.196888	0.269347	-0.730982	0.46479	0.999905
TNKILC	STX4	141.913	0.107154	0.146602	0.730921	0.464828	0.999905
TNKILC	OLA1	365.802	-0.0808631	0.110651	-0.730795	0.464905	0.999905
TNKILC	CCDC93	141.087	0.137403	0.188152	0.730276	0.465222	0.999905
TNKILC	ANKH	183.545	-0.149629	0.204988	-0.729939	0.465428	0.999905
TNKILC	KRIT1	192.698	0.103356	0.141702	0.729388	0.465764	0.999905
TNKILC	GALNT10	177.705	0.22416	0.307328	0.729383	0.465767	0.999905
TNKILC	ING5	98.1039	-0.108976	0.149628	-0.728309	0.466424	0.999905
TNKILC	ARL4A	424.107	0.216206	0.29692	0.728164	0.466513	0.999905
TNKILC	CDK5RAP1	136.802	-0.0802523	0.110227	-0.728065	0.466574	0.999905
TNKILC	ST6GAL1	217.749	-0.206413	0.28364	-0.727729	0.46678	0.999905
TNKILC	SSR3	358.809	-0.239538	0.329234	-0.72756	0.466883	0.999905
TNKILC	SLC9A8	109.615	-0.146453	0.201318	-0.72747	0.466938	0.999905
TNKILC	KLHL42	60.9299	0.184825	0.254249	0.726943	0.467261	0.999905
TNKILC	FBXL17	260.832	-0.231659	0.318709	-0.726866	0.467308	0.999905
TNKILC	ASB1	92.3605	-0.124489	0.171306	-0.726706	0.467406	0.999905
TNKILC	PNPLA2	377.505	0.174264	0.239853	0.726544	0.467505	0.999905
TNKILC	HECTD4	126.667	-0.254927	0.351026	-0.726234	0.467696	0.999905
TNKILC	TMEM33	118.715	-0.0925226	0.127403	-0.726219	0.467705	0.999905
TNKILC	ZNF827	70.7081	-0.218639	0.301246	-0.725782	0.467972	0.999905
TNKILC	NAP1L1	1065.59	0.0906449	0.124899	0.725745	0.467995	0.999905
TNKILC	ZBTB25	207.253	-0.14028	0.193481	-0.725031	0.468433	0.999905
TNKILC	ADRM1	446.445	0.152503	0.21035	0.724995	0.468455	0.999905
TNKILC	CARD11	373.834	-0.171618	0.236991	-0.724155	0.468971	0.999905
TNKILC	ZMYM5	204.288	0.102014	0.140929	0.723872	0.469144	0.999905
TNKILC	C1GALT1	256.376	0.104385	0.144206	0.723855	0.469155	0.999905
TNKILC	LDLRAD4	1132.49	0.152595	0.210884	0.723597	0.469313	0.999905
TNKILC	WDR45B	154.315	-0.106529	0.147242	-0.723495	0.469376	0.999905
TNKILC	ACLY	158.616	0.136097	0.188251	0.722952	0.46971	0.999905
TNKILC	WAC-AS1	153.772	0.179196	0.248055	0.722402	0.470047	0.999905
TNKILC	TCP1	400.578	-0.112054	0.155136	-0.722295	0.470113	0.999905
TNKILC	ZNF280D	172.821	-0.136968	0.189683	-0.722089	0.47024	0.999905
TNKILC	PLEKHG1	83.8007	0.285654	0.395626	0.722032	0.470275	0.999905
TNKILC	TMBIM6	1602.86	0.122374	0.169491	0.722007	0.47029	0.999905
TNKILC	HIVEP3	225.592	0.180664	0.250472	0.721295	0.470728	0.999905
TNKILC	VPS13D	182.35	-0.179429	0.248777	-0.721247	0.470758	0.999905
TNKILC	VMA21	208.468	-0.0959473	0.13305	-0.721137	0.470825	0.999905
TNKILC	NDUFA1	989.036	-0.215079	0.298478	-0.720587	0.471164	0.999905
TNKILC	PSMB4	341.973	0.159822	0.221819	0.720505	0.471214	0.999905
TNKILC	CREBL2	144.098	-0.0981457	0.136221	-0.720489	0.471224	0.999905
TNKILC	PANK2	184.606	-0.0947794	0.131692	-0.719703	0.471708	0.999905
TNKILC	UBE2B	916.9	-0.13829	0.192169	-0.71963	0.471753	0.999905
TNKILC	RP11-479O9.4	102.222	-0.118073	0.164097	-0.719534	0.471812	0.999905
TNKILC	OASL	102.176	-0.262003	0.364344	-0.719109	0.472074	0.999905
TNKILC	R3HCC1L	144.167	-0.12663	0.176164	-0.718819	0.472253	0.999905
TNKILC	PXK	97.4866	0.105336	0.146555	0.71875	0.472295	0.999905
TNKILC	GIT2	247.113	0.0890659	0.123983	0.718373	0.472527	0.999905
TNKILC	DESI2	172.779	0.0811352	0.112947	0.718347	0.472543	0.999905
TNKILC	ZC3H11A	281.879	0.131198	0.182727	0.718004	0.472755	0.999905
TNKILC	CHD1L	106.366	-0.0830884	0.11573	-0.717948	0.47279	0.999905
TNKILC	NUCKS1	595.301	0.109934	0.153177	0.71769	0.472949	0.999905
TNKILC	PHF12	185.295	-0.148142	0.206426	-0.717653	0.472971	0.999905
TNKILC	BTRC	97.0565	-0.151028	0.210622	-0.717056	0.473339	0.999905
TNKILC	MKL1	219.685	-0.130115	0.181581	-0.716568	0.473641	0.999905
TNKILC	ATAD1	181.46	-0.11331	0.158256	-0.715991	0.473997	0.999905
TNKILC	SRRT	276.186	-0.0976246	0.136366	-0.715902	0.474052	0.999905
TNKILC	MTIF3	262.068	-0.146557	0.204821	-0.715536	0.474278	0.999905
TNKILC	ASXL1	339.629	-0.145634	0.203584	-0.715349	0.474393	0.999905
TNKILC	PRPF38B	611.712	0.0888905	0.124351	0.714834	0.474712	0.999905
TNKILC	PSEN1	171.81	-0.140671	0.196794	-0.714813	0.474724	0.999905
TNKILC	YPEL2	118.034	0.158899	0.222406	0.714456	0.474945	0.999905
TNKILC	ATM	658.449	-0.160409	0.224525	-0.714436	0.474957	0.999905
TNKILC	CFL1	6356.51	0.130361	0.182591	0.713953	0.475257	0.999905
TNKILC	TRMT6	121.411	-0.162783	0.228138	-0.713532	0.475517	0.999905
TNKILC	SNHG25	225.416	-0.251203	0.352482	-0.712669	0.476051	0.999905
TNKILC	PCSK7	220.81	-0.0865838	0.121493	-0.712663	0.476054	0.999905
TNKILC	PRPS1	239.843	0.105037	0.147391	0.712642	0.476067	0.999905
TNKILC	ADK	530.42	-0.137769	0.193327	-0.712619	0.476082	0.999905
TNKILC	CLEC2B	906.221	0.128719	0.180683	0.7124	0.476217	0.999905
TNKILC	RBM3	1262.36	0.148144	0.208039	0.712097	0.476405	0.999905
TNKILC	FTO	162.967	-0.162335	0.228128	-0.711597	0.476714	0.999905
TNKILC	PCBD2	71.7637	-0.155246	0.21818	-0.711552	0.476742	0.999905
TNKILC	SDF4	558.362	0.169259	0.238118	0.710821	0.477195	0.999905
TNKILC	WHAMM	213.566	0.10611	0.149285	0.710789	0.477215	0.999905
TNKILC	RB1CC1	347.18	0.102587	0.14441	0.71039	0.477463	0.999905
TNKILC	RHOT1	117.139	0.0888854	0.12519	0.710002	0.477703	0.999905
TNKILC	ZNF136	72.2387	-0.143808	0.202671	-0.709565	0.477974	0.999905
TNKILC	AFF1	186.876	-0.222952	0.31448	-0.708955	0.478352	0.999905
TNKILC	RBM48	101.017	-0.161209	0.2274	-0.708922	0.478373	0.999905
TNKILC	WBP2	304.99	0.114922	0.162176	0.708625	0.478557	0.999905
TNKILC	BCAS2	657.083	0.158861	0.224202	0.708562	0.478597	0.999905
TNKILC	RABAC1	705.658	0.256169	0.361647	0.70834	0.478734	0.999905
TNKILC	TMEM126A	193.132	0.171037	0.241486	0.708271	0.478777	0.999905
TNKILC	DGCR2	125.366	-0.126337	0.178381	-0.708246	0.478793	0.999905
TNKILC	ANKLE2	167.97	0.0995766	0.140643	0.70801	0.478939	0.999905
TNKILC	IL1R2	181.043	0.372998	0.526904	0.707905	0.479004	0.999905
TNKILC	AP5M1	112.775	-0.105438	0.148983	-0.707715	0.479122	0.999905
TNKILC	TMA7	2953.85	-0.201688	0.285018	-0.707632	0.479174	0.999905
TNKILC	SPTY2D1	220.674	0.139179	0.196756	0.707368	0.479338	0.999905
TNKILC	SKIV2L2	185.651	-0.108788	0.153836	-0.707168	0.479462	0.999905
TNKILC	ZBTB16	86.4706	0.254654	0.360309	0.706765	0.479713	0.999905
TNKILC	WDR75	118.699	-0.148534	0.210264	-0.706417	0.479929	0.999905
TNKILC	MIATNB	102.145	0.131979	0.18699	0.705807	0.480308	0.999905
TNKILC	CREBBP	265.651	0.205403	0.291251	0.705246	0.480657	0.999905
TNKILC	PFKFB3	394.055	0.215465	0.305525	0.70523	0.480667	0.999905
TNKILC	ESYT2	437.923	-0.235021	0.333339	-0.705052	0.480778	0.999905
TNKILC	MZT1	205.851	-0.145889	0.207082	-0.704496	0.481124	0.999905
TNKILC	SOS1	278.02	0.239721	0.340354	0.70433	0.481227	0.999905
TNKILC	TSEN15	194.275	0.139589	0.19824	0.704143	0.481344	0.999905
TNKILC	VPS25	154.085	0.152601	0.216738	0.704079	0.481383	0.999905
TNKILC	RNF19A	1334.19	-0.162959	0.23149	-0.703955	0.481461	0.999905
TNKILC	SEC23A	119.913	-0.106548	0.151425	-0.703637	0.481659	0.999905
TNKILC	RFX3	338.735	-0.189666	0.269562	-0.703608	0.481677	0.999905
TNKILC	ENTPD1-AS1	137.396	-0.196051	0.278761	-0.703293	0.481873	0.999905
TNKILC	TBP	133.713	-0.108064	0.153684	-0.703159	0.481957	0.999905
TNKILC	PSME3	172.735	-0.09158	0.130243	-0.703147	0.481964	0.999905
TNKILC	MLX	187.206	0.138389	0.196867	0.702957	0.482083	0.999905
TNKILC	MZF1	94.9346	-0.16053	0.228415	-0.702801	0.48218	0.999905
TNKILC	PLP2	499.463	0.158868	0.226187	0.702374	0.482446	0.999905
TNKILC	PNMA1	99.5273	0.13835	0.197119	0.70186	0.482767	0.999905
TNKILC	BRD9	143.91	-0.114223	0.162778	-0.70171	0.48286	0.999905
TNKILC	EIF6	355.95	0.159372	0.227176	0.701534	0.48297	0.999905
TNKILC	SEC24A	74.6908	-0.181462	0.258713	-0.701404	0.483051	0.999905
TNKILC	CAB39	231.439	-0.226254	0.3226	-0.701344	0.483088	0.999905
TNKILC	C12orf57	2034.13	0.184512	0.263103	0.701295	0.483119	0.999905
TNKILC	CLTC	261.47	0.123635	0.176377	0.700969	0.483322	0.999905
TNKILC	STXBP2	65.8122	-0.166959	0.238218	-0.700865	0.483388	0.999905
TNKILC	AHCYL2	99.0562	-0.211834	0.302566	-0.700126	0.483849	0.999905
TNKILC	TOP1	522.069	-0.097709	0.139581	-0.700019	0.483915	0.999905
TNKILC	URI1	239.974	-0.30397	0.434381	-0.699776	0.484067	0.999905
TNKILC	IFRD1	355.455	0.151189	0.216165	0.699415	0.484292	0.999905
TNKILC	HACD4	225.432	-0.142081	0.203173	-0.699313	0.484356	0.999905
TNKILC	TRIM38	217.705	0.0957294	0.136964	0.698938	0.484591	0.999905
TNKILC	FAM126A	103.956	0.181103	0.259113	0.698935	0.484592	0.999905
TNKILC	ZC3H12A	343.968	0.191378	0.273853	0.698834	0.484656	0.999905
TNKILC	TAGAP	1619.67	0.115045	0.164627	0.698823	0.484662	0.999905
TNKILC	TRPV2	152.55	0.101338	0.145244	0.697711	0.485358	0.999905
TNKILC	SRCAP	68.0488	0.239737	0.343764	0.697389	0.48556	0.999905
TNKILC	RAB11A	661.483	-0.143727	0.206107	-0.697339	0.485591	0.999905
TNKILC	HIF1A	624.508	-0.120685	0.173072	-0.697312	0.485608	0.999905
TNKILC	PIK3CG	130.785	0.193119	0.276981	0.697229	0.485659	0.999905
TNKILC	CDIPT	233.073	0.149706	0.21496	0.696434	0.486157	0.999905
TNKILC	IRF2BPL	91.8693	0.17291	0.248289	0.696405	0.486175	0.999905
TNKILC	MAP1LC3A	116.178	0.264786	0.380415	0.696044	0.486401	0.999905
TNKILC	SHFM1	816.8	-0.18253	0.26228	-0.695934	0.48647	0.999905
TNKILC	ELAVL1	358.627	-0.108631	0.156183	-0.695536	0.48672	0.999905
TNKILC	PTTG1IP	126.084	-0.126419	0.181769	-0.695491	0.486748	0.999905
TNKILC	GALNT1	123.019	0.267247	0.384479	0.69509	0.486999	0.999905
TNKILC	COMTD1	129.346	0.245989	0.353962	0.694957	0.487082	0.999905
TNKILC	TRPC4AP	296.103	-0.141077	0.203016	-0.694906	0.487114	0.999905
TNKILC	FBXW4	82.0638	-0.23829	0.342991	-0.694743	0.487217	0.999905
TNKILC	RILPL2	439.858	0.148311	0.213553	0.694492	0.487373	0.999905
TNKILC	METTL21A	114.732	-0.15753	0.226918	-0.694215	0.487548	0.999905
TNKILC	METTL16	173.337	-0.136289	0.196374	-0.694026	0.487666	0.999905
TNKILC	IKBKE	142.858	0.103288	0.148831	0.69399	0.487689	0.999905
TNKILC	TRIM26	145.449	0.0808621	0.116518	0.693985	0.487691	0.999905
TNKILC	FCHO1	94.226	-0.0924044	0.133151	-0.693982	0.487693	0.999905
TNKILC	EEF2	4587.15	0.115081	0.165873	0.69379	0.487814	0.999905
TNKILC	GAPDH	10439	0.200451	0.289013	0.69357	0.487952	0.999905
TNKILC	POLR2H	176.533	-0.12332	0.177904	-0.693184	0.488194	0.999905
TNKILC	HPGD	98.6481	-0.308254	0.444868	-0.69291	0.488366	0.999905
TNKILC	TFRC	204.362	0.198254	0.286446	0.692116	0.488864	0.999905
TNKILC	TDP2	143.83	-0.125708	0.181648	-0.692044	0.48891	0.999905
TNKILC	CCDC138	98.2233	0.149142	0.215611	0.69172	0.489113	0.999905
TNKILC	NCDN	100.535	0.20103	0.29078	0.691349	0.489346	0.999905
TNKILC	TBCC	350.037	-0.174603	0.252645	-0.691101	0.489502	0.999905
TNKILC	GAK	178.253	0.132055	0.19109	0.691062	0.489527	0.999905
TNKILC	AP1M1	249.28	0.115126	0.166626	0.690925	0.489613	0.999905
TNKILC	RP1-111C20.4	47.3397	-0.363105	0.525594	-0.690846	0.489662	0.999905
TNKILC	PIGH	126.24	-0.131082	0.189766	-0.690757	0.489718	0.999905
TNKILC	NTMT1	147.422	-0.139026	0.20127	-0.690745	0.489726	0.999905
TNKILC	UPP1	157.639	0.169247	0.245116	0.690476	0.489895	0.999905
TNKILC	MPPE1	143.794	-0.0727236	0.105345	-0.690336	0.489983	0.999905
TNKILC	RAB11B	456.201	0.115209	0.166917	0.690217	0.490058	0.999905
TNKILC	MRPL22	189.467	0.125578	0.182077	0.689701	0.490382	0.999905
TNKILC	THEM4	211.053	-0.194953	0.282777	-0.689425	0.490556	0.999905
TNKILC	PAGR1	124.571	0.150199	0.217967	0.689088	0.490768	0.999905
TNKILC	SIPA1	191.458	-0.21937	0.318355	-0.689076	0.490776	0.999905
TNKILC	HCFC1R1	198.99	0.177382	0.257472	0.688935	0.490864	0.999905
TNKILC	NFE2L2	635.189	-0.0954541	0.138571	-0.688847	0.490919	0.999905
TNKILC	MCL1	2212.87	0.109268	0.158662	0.688688	0.49102	0.999905
TNKILC	KDM4C	167.539	-0.142304	0.206663	-0.688579	0.491088	0.999905
TNKILC	TRIM5	80.3115	-0.133496	0.193951	-0.688301	0.491263	0.999905
TNKILC	DSTYK	75.878	0.139318	0.202489	0.688027	0.491436	0.999905
TNKILC	DALRD3	134.048	0.169895	0.24711	0.687526	0.491752	0.999905
TNKILC	NETO2	77.9165	0.255581	0.371921	0.687192	0.491962	0.999905
TNKILC	CIRBP	1854.71	0.140284	0.20415	0.687161	0.491982	0.999905
TNKILC	GMIP	223.527	0.133725	0.194626	0.687089	0.492027	0.999905
TNKILC	RAE1	171.361	0.12798	0.186331	0.686842	0.492182	0.999905
TNKILC	SF3B4	392.081	0.114457	0.166679	0.686691	0.492277	0.999905
TNKILC	HSPH1	524.46	0.239408	0.348724	0.686527	0.492381	0.999905
TNKILC	TACC3	221.098	-0.103597	0.150993	-0.686106	0.492646	0.999905
TNKILC	MAPKAP1	195.003	0.109818	0.160256	0.685266	0.493176	0.999905
TNKILC	SAMD4B	66.8678	-0.287016	0.418958	-0.685071	0.493299	0.999905
TNKILC	TPT1	23240.8	0.167979	0.24532	0.684736	0.49351	0.999905
TNKILC	MSL3	228.154	-0.130748	0.190992	-0.684573	0.493613	0.999905
TNKILC	PTCD3	150.25	-0.116949	0.170847	-0.684523	0.493645	0.999905
TNKILC	MPHOSPH8	627.165	0.105792	0.154663	0.684017	0.493965	0.999905
TNKILC	CNOT8	222.343	0.0923568	0.135044	0.683902	0.494037	0.999905
TNKILC	MIER1	552.552	0.088682	0.129674	0.683887	0.494047	0.999905
TNKILC	LRIG1	110.314	-0.186559	0.273028	-0.683295	0.49442	0.999905
TNKILC	ARL5A	315.428	-0.115859	0.169573	-0.683241	0.494455	0.999905
TNKILC	MRPL21	221.195	-0.150157	0.219845	-0.683012	0.494599	0.999905
TNKILC	JUN	3008.01	0.201634	0.295217	0.683001	0.494606	0.999905
TNKILC	ZFR	369.62	0.0737801	0.108051	0.682826	0.494717	0.999905
TNKILC	FAS	322.566	0.133827	0.196059	0.682587	0.494868	0.999905
TNKILC	RALGAPA2	140.306	-0.199884	0.292861	-0.682519	0.494911	0.999905
TNKILC	OAT	177.997	0.153055	0.224311	0.682333	0.495028	0.999905
TNKILC	ACTG1	11800.6	0.146736	0.215101	0.68217	0.495131	0.999905
TNKILC	DCK	304.508	0.137894	0.202206	0.681949	0.495271	0.999905
TNKILC	ZNF76	94.4628	-0.100063	0.146799	-0.681634	0.495471	0.999905
TNKILC	ZNF267	281.688	0.156889	0.23023	0.681442	0.495592	0.999905
TNKILC	PMM1	125.339	0.132985	0.19522	0.68121	0.495739	0.999905
TNKILC	KIAA1468	185.867	-0.170334	0.250285	-0.680559	0.49615	0.999905
TNKILC	FAM192A	172.999	-0.0743581	0.109351	-0.679993	0.496509	0.999905
TNKILC	TCTN3	203.241	-0.141362	0.208001	-0.679624	0.496743	0.999905
TNKILC	TMCC1	91.3464	-0.244345	0.359662	-0.679372	0.496902	0.999905
TNKILC	WDR44	108.338	0.162901	0.239843	0.679198	0.497013	0.999905
TNKILC	YES1	179.569	0.216809	0.319679	0.678208	0.49764	0.999905
TNKILC	ALKBH6	100.858	0.116989	0.172535	0.678064	0.497731	0.999905
TNKILC	BAG5	131.123	0.0998541	0.147274	0.678015	0.497762	0.999905
TNKILC	TFDP2	154.25	-0.101807	0.150157	-0.678007	0.497767	0.999905
TNKILC	ANKRD36B	114.73	0.177959	0.262613	0.67765	0.497994	0.999905
TNKILC	NIFK	238.271	-0.122854	0.181425	-0.67716	0.498304	0.999905
TNKILC	GCHFR	222.734	0.140049	0.206834	0.677107	0.498338	0.999905
TNKILC	CSDE1	960.724	0.0908066	0.13411	0.677105	0.498339	0.999905
TNKILC	SMARCA5	469.678	0.0904837	0.133641	0.677065	0.498365	0.999905
TNKILC	SBNO1	250.189	0.0829015	0.122465	0.676939	0.498445	0.999905
TNKILC	USP9X	271.121	-0.166926	0.246675	-0.676703	0.498594	0.999905
TNKILC	R3HDM2	228.681	-0.220421	0.325784	-0.676588	0.498668	0.999905
TNKILC	FAM136A	168.144	-0.136869	0.202343	-0.676421	0.498774	0.999905
TNKILC	HNRNPAB	429.526	-0.153381	0.226788	-0.676318	0.498839	0.999905
TNKILC	LRMP	195.299	-0.147692	0.218427	-0.676162	0.498938	0.999905
TNKILC	NDEL1	212.521	-0.136287	0.201649	-0.675864	0.499127	0.999905
TNKILC	KIAA1191	140.773	0.108197	0.160176	0.675489	0.499365	0.999905
TNKILC	SFT2D1	311.589	-0.176598	0.261642	-0.67496	0.499701	0.999905
TNKILC	ATG4B	156.81	0.0660854	0.0979213	0.674883	0.49975	0.999905
TNKILC	ZDHHC7	92.0495	0.113972	0.168914	0.674733	0.499845	0.999905
TNKILC	TAF11	222.03	-0.131169	0.194455	-0.674546	0.499964	0.999905
TNKILC	RGS14	347.189	0.165494	0.245479	0.674171	0.500203	0.999905
TNKILC	ARSA	99.4605	0.237933	0.352939	0.674146	0.500218	0.999905
TNKILC	SYNGR2	623.79	0.241234	0.357839	0.674142	0.500221	0.999905
TNKILC	HCST	2272.57	0.148829	0.220794	0.674064	0.500271	0.999905
TNKILC	RAD51B	237.896	-0.16819	0.249559	-0.673951	0.500343	0.999905
TNKILC	GNPTAB	221.05	0.148532	0.220417	0.673867	0.500396	0.999905
TNKILC	DCTPP1	139.666	-0.183484	0.272291	-0.673853	0.500405	0.999905
TNKILC	HMGXB4	154.979	0.12208	0.181195	0.673749	0.500471	0.999905
TNKILC	ESF1	186.716	-0.105169	0.156149	-0.673513	0.500621	0.999905
TNKILC	PAN3	295.247	-0.191343	0.284124	-0.673449	0.500662	0.999905
TNKILC	JMJD6	186.146	0.114576	0.170136	0.673438	0.500669	0.999905
TNKILC	MED11	109.591	0.138433	0.205618	0.673254	0.500786	0.999905
TNKILC	PCNT	100.173	0.146441	0.217522	0.673224	0.500805	0.999905
TNKILC	CALM1	4389.04	0.152052	0.225978	0.672862	0.501035	0.999905
TNKILC	FIS1	585.856	0.186283	0.276858	0.672844	0.501046	0.999905
TNKILC	ALDH16A1	94.4721	0.170882	0.254206	0.672219	0.501444	0.999905
TNKILC	TM2D3	313.32	0.117602	0.174975	0.672105	0.501517	0.999905
TNKILC	CMC1	388.069	-0.122326	0.182018	-0.672053	0.50155	0.999905
TNKILC	GLMP	97.7954	0.204832	0.304928	0.671738	0.50175	0.999905
TNKILC	CCDC88C	375.303	-0.172461	0.25681	-0.67155	0.50187	0.999905
TNKILC	HARS	201.505	0.0925667	0.137941	0.671062	0.502181	0.999905
TNKILC	BSG	689.442	0.123149	0.183516	0.671055	0.502186	0.999905
TNKILC	DDB2	139.954	0.0887283	0.132226	0.671037	0.502197	0.999905
TNKILC	CECR5	83.4219	-0.15401	0.229659	-0.670604	0.502473	0.999905
TNKILC	PTPMT1	113.998	0.183359	0.273432	0.670585	0.502485	0.999905
TNKILC	IFT27	103.344	-0.138986	0.207301	-0.670451	0.50257	0.999905
TNKILC	NFKB2	347.347	0.106642	0.15916	0.670028	0.50284	0.999905
TNKILC	USP38	122.349	0.161349	0.24082	0.67	0.502858	0.999905
TNKILC	TLK1	631.187	0.111258	0.166138	0.669673	0.503066	0.999905
TNKILC	PLPP5	110.767	-0.186942	0.279167	-0.669642	0.503086	0.999905
TNKILC	SLC35C2	156.605	-0.0681249	0.101802	-0.669191	0.503373	0.999905
TNKILC	COX5B	1190.63	-0.253927	0.37949	-0.669127	0.503414	0.999905
TNKILC	SLC35D1	141.768	0.179448	0.268274	0.6689	0.503559	0.999905
TNKILC	IGFBP4	85.148	0.357481	0.535078	0.668092	0.504075	0.999905
TNKILC	FO538757.2	69.9763	-0.166512	0.249255	-0.668039	0.504109	0.999905
TNKILC	OGDH	278.178	-0.0995276	0.148988	-0.668026	0.504117	0.999905
TNKILC	RNF44	256.767	0.117611	0.176095	0.667888	0.504205	0.999905
TNKILC	MYO1F	300.176	0.115234	0.172535	0.667886	0.504206	0.999905
TNKILC	POLR2J	171.117	-0.157592	0.236022	-0.667702	0.504324	0.999905
TNKILC	TP53I13	171.673	0.1391	0.208342	0.66765	0.504357	0.999905
TNKILC	DHX29	195.86	0.102213	0.153094	0.667647	0.504359	0.999905
TNKILC	XPO7	78.5799	-0.164786	0.246966	-0.667243	0.504617	0.999905
TNKILC	NME3	388.467	0.194069	0.290959	0.666996	0.504775	0.999905
TNKILC	ARNT	94.0355	-0.101621	0.152559	-0.66611	0.505341	0.999905
TNKILC	TOR1AIP2	123.14	0.135747	0.203811	0.666045	0.505382	0.999905
TNKILC	ARPP19	301.752	0.0982349	0.147607	0.665518	0.505719	0.999905
TNKILC	ZNF800	402.352	0.0755093	0.113504	0.66526	0.505884	0.999905
TNKILC	BCL9L	84.485	-0.21446	0.322655	-0.664674	0.506259	0.999905
TNKILC	MPC1	223.358	-0.128598	0.193488	-0.664633	0.506286	0.999905
TNKILC	ATP9B	239.153	-0.17394	0.261918	-0.664099	0.506627	0.999905
TNKILC	FAM133B	323.462	-0.110136	0.165864	-0.664017	0.506679	0.999905
TNKILC	UAP1	83.8911	-0.233901	0.352252	-0.664017	0.50668	0.999905
TNKILC	ZZZ3	177.109	-0.121319	0.182805	-0.663654	0.506912	0.999905
TNKILC	UBE4B	131.473	-0.117958	0.177789	-0.66347	0.507029	0.999905
TNKILC	MUS81	96.8514	-0.0992379	0.149589	-0.663405	0.507071	0.999905
TNKILC	MARS	171.838	-0.0819618	0.123572	-0.66327	0.507158	0.999905
TNKILC	COX16	215.286	-0.227817	0.343499	-0.663225	0.507187	0.999905
TNKILC	CDC16	135.954	-0.108392	0.163611	-0.662501	0.50765	0.999905
TNKILC	C20orf27	154.646	0.201073	0.303849	0.661753	0.508129	0.999905
TNKILC	FBRS	155.846	-0.193101	0.291921	-0.661483	0.508302	0.999905
TNKILC	METTL4	82.8108	0.106736	0.161377	0.661409	0.50835	0.999905
TNKILC	HLA-DMA	96.0028	-0.23087	0.34908	-0.661367	0.508377	0.999905
TNKILC	IL6ST	474.856	-0.156625	0.23682	-0.661366	0.508378	0.999905
TNKILC	PTMS	301.196	-0.280122	0.423707	-0.661123	0.508533	0.999905
TNKILC	NFE2L3	84.1627	-0.261735	0.395921	-0.66108	0.508561	0.999905
TNKILC	NEK1	231.559	0.125745	0.190261	0.660906	0.508672	0.999905
TNKILC	NISCH	84.658	-0.124416	0.188279	-0.660806	0.508737	0.999905
TNKILC	MCM9	94.1266	-0.18402	0.278508	-0.660736	0.508782	0.999905
TNKILC	TBL1XR1	341.73	-0.182637	0.276601	-0.66029	0.509068	0.999905
TNKILC	PET100	492.954	-0.217184	0.329249	-0.659635	0.509488	0.999905
TNKILC	PDAP1	388.582	0.127997	0.194087	0.65948	0.509588	0.999905
TNKILC	IPO7	202.099	-0.124003	0.188034	-0.659472	0.509593	0.999905
TNKILC	ATP6V1C1	88.7078	-0.113368	0.171975	-0.659212	0.509759	0.999905
TNKILC	LATS1	172.352	-0.150333	0.228078	-0.65913	0.509812	0.999905
TNKILC	ATXN2	165.105	-0.13003	0.197432	-0.658607	0.510148	0.999905
TNKILC	MASTL	77.597	-0.154429	0.234515	-0.658505	0.510214	0.999905
TNKILC	CPSF3L	286.802	0.0983869	0.149425	0.658439	0.510256	0.999905
TNKILC	COIL	122.319	0.124596	0.189271	0.658292	0.51035	0.999905
TNKILC	SLFN5	649.88	0.133462	0.202808	0.658069	0.510494	0.999905
TNKILC	ASNA1	298.74	0.128399	0.195186	0.657828	0.510649	0.999905
TNKILC	PURB	69.5038	0.23222	0.353038	0.657776	0.510682	0.999905
TNKILC	ACAT1	110.108	-0.168537	0.256272	-0.65765	0.510763	0.999905
TNKILC	BAZ2B	138.299	-0.17065	0.259515	-0.657572	0.510813	0.999905
TNKILC	GABPA	94.6539	0.107867	0.164137	0.657177	0.511067	0.999905
TNKILC	PDCD11	65.902	-0.117658	0.179037	-0.657171	0.511071	0.999905
TNKILC	NEU1	205.574	0.217848	0.331783	0.656597	0.51144	0.999905
TNKILC	NCBP2-AS2	161.22	-0.18524	0.282134	-0.656568	0.511459	0.999905
TNKILC	ARHGEF6	303.016	0.135339	0.206133	0.656562	0.511463	0.999905
TNKILC	ECD	175.265	-0.118473	0.180445	-0.656559	0.511464	0.999905
TNKILC	TRMT10C	170.732	-0.136489	0.20794	-0.656384	0.511577	0.999905
TNKILC	AC245100.1	121.478	0.209687	0.319588	0.656116	0.511749	0.999905
TNKILC	CDKN2D	147.242	-0.192884	0.294001	-0.656068	0.511781	0.999905
TNKILC	TWISTNB	220.677	0.180172	0.274644	0.656021	0.51181	0.999905
TNKILC	LTA	224.635	0.213459	0.325386	0.656019	0.511812	0.999905
TNKILC	PHYKPL	403.034	-0.122435	0.186729	-0.655687	0.512026	0.999905
TNKILC	SRPK2	483.23	-0.0849883	0.129619	-0.65568	0.51203	0.999905
TNKILC	ZFYVE28	150.464	-0.168885	0.257576	-0.655669	0.512037	0.999905
TNKILC	THAP4	114.887	0.102576	0.156454	0.655631	0.512062	0.999905
TNKILC	ASTE1	111.422	-0.114891	0.175241	-0.655619	0.512069	0.999905
TNKILC	POLR1D	547.819	-0.107973	0.164728	-0.655461	0.512171	0.999905
TNKILC	DUSP12	113.246	-0.135363	0.206616	-0.655143	0.512376	0.999905
TNKILC	NABP1	217.44	-0.138101	0.210836	-0.655013	0.512459	0.999905
TNKILC	CTNNBL1	150.44	0.071441	0.10907	0.655002	0.512466	0.999905
TNKILC	ECHDC2	182.2	0.0941767	0.143831	0.654772	0.512615	0.999905
TNKILC	CEBPB	208.122	-0.208675	0.318724	-0.654722	0.512647	0.999905
TNKILC	COX19	173.142	-0.0996136	0.152164	-0.654648	0.512694	0.999905
TNKILC	MAPKAPK5	109.035	-0.0938031	0.143296	-0.654613	0.512717	0.999905
TNKILC	RNF187	316.52	0.14359	0.219581	0.653929	0.513158	0.999905
TNKILC	PDCD5	394.484	-0.20409	0.312193	-0.653729	0.513286	0.999905
TNKILC	ATP5G2	3294.99	0.171275	0.262267	0.653057	0.51372	0.999905
TNKILC	RPF1	150.744	-0.12176	0.186494	-0.65289	0.513827	0.999905
TNKILC	ANAPC4	101.562	0.108192	0.165812	0.652495	0.514082	0.999905
TNKILC	AC018890.6	111.835	-0.243408	0.37312	-0.652358	0.51417	0.999905
TNKILC	LPIN1	288.806	0.101671	0.15595	0.651946	0.514436	0.999905
TNKILC	DUSP5	262.755	-0.386072	0.592822	-0.651244	0.514889	0.999905
TNKILC	CDC123	292.113	0.10199	0.156636	0.651129	0.514963	0.999905
TNKILC	GNB2	915.71	0.196557	0.302039	0.650768	0.515196	0.999905
TNKILC	CLINT1	285.859	0.0986699	0.151634	0.650711	0.515233	0.999905
TNKILC	CEP135	145.983	0.104432	0.160506	0.65064	0.515279	0.999905
TNKILC	GPR108	216.571	0.118453	0.182067	0.650602	0.515303	0.999905
TNKILC	UBE2D1	225.962	0.135483	0.208244	0.6506	0.515305	0.999905
TNKILC	NOL4L	80.0192	-0.223777	0.34396	-0.650591	0.515311	0.999905
TNKILC	SNAP47	107.87	-0.100261	0.154121	-0.650535	0.515347	0.999905
TNKILC	TMEM184C	135.308	0.191279	0.294093	0.650402	0.515433	0.999905
TNKILC	NDUFA11	140.337	0.275437	0.423493	0.650392	0.515439	0.999905
TNKILC	ARPC3	2369.41	0.143838	0.221277	0.650038	0.515668	0.999905
TNKILC	TBC1D4	596.186	0.171099	0.263383	0.649621	0.515937	0.999905
TNKILC	CIAO1	234.126	-0.0974792	0.150106	-0.649404	0.516077	0.999905
TNKILC	RBM10	136.391	0.074038	0.114026	0.649308	0.516139	0.999905
TNKILC	ZNF780B	61.6396	-0.180009	0.277328	-0.649085	0.516283	0.999905
TNKILC	RPAP2	243.243	0.118962	0.183328	0.648902	0.516402	0.999905
TNKILC	PTGER4	1233.46	0.185818	0.286397	0.648813	0.516459	0.999905
TNKILC	ARPC1B	1050.4	0.210302	0.324135	0.64881	0.516461	0.999905
TNKILC	C19orf60	723.787	0.216345	0.333453	0.648804	0.516465	0.999905
TNKILC	MESDC2	363.631	0.141031	0.217698	0.647827	0.517097	0.999905
TNKILC	GOLGA2	132.001	0.112792	0.174269	0.647228	0.517484	0.999905
TNKILC	B3GNT2	250.365	-0.120914	0.186887	-0.64699	0.517638	0.999905
TNKILC	SMIM15	169.6	-0.0991124	0.153197	-0.646962	0.517657	0.999905
TNKILC	GALC	104.545	-0.125405	0.193986	-0.646464	0.517979	0.999905
TNKILC	CWC15	282.014	0.115067	0.178098	0.646091	0.518221	0.999905
TNKILC	CRADD	169.346	-0.185109	0.286584	-0.645918	0.518333	0.999905
TNKILC	MORF4L2	345.364	-0.125978	0.195044	-0.645895	0.518347	0.999905
TNKILC	RP11-624L4.1	52.539	0.370936	0.574362	0.645823	0.518394	0.999905
TNKILC	TIMM17A	246.757	-0.116438	0.180434	-0.645323	0.518718	0.999905
TNKILC	SMG6	236.212	-0.141311	0.219053	-0.645101	0.518862	0.999905
TNKILC	ATF6	150.21	-0.157515	0.244245	-0.644908	0.518987	0.999905
TNKILC	TMEM120A	128.339	0.165201	0.256175	0.644875	0.519008	0.999905
TNKILC	VTI1B	218.138	-0.13872	0.215134	-0.644809	0.519051	0.999905
TNKILC	DCAF15	84.522	-0.227322	0.352588	-0.644724	0.519106	0.999905
TNKILC	CD8A	1014.44	-0.17905	0.277785	-0.644563	0.51921	0.999905
TNKILC	GHITM	649.728	0.100955	0.156631	0.644541	0.519225	0.999905
TNKILC	THOC7	362.469	-0.161985	0.251462	-0.644171	0.519465	0.999905
TNKILC	DGKD	138.387	0.163618	0.254346	0.643291	0.520035	0.999905
TNKILC	POLD4	406.101	0.136116	0.211608	0.643243	0.520066	0.999905
TNKILC	NHP2	482.404	-0.161383	0.250915	-0.643177	0.520109	0.999905
TNKILC	TP53TG1	118.912	-0.140143	0.218024	-0.642784	0.520364	0.999905
TNKILC	CHD3	346.666	0.117528	0.182877	0.642662	0.520443	0.999905
TNKILC	PIN1	411.589	0.134442	0.209246	0.642509	0.520543	0.999905
TNKILC	INTS12	94.9646	-0.116353	0.181249	-0.64195	0.520906	0.999905
TNKILC	LYSMD3	151.647	0.130731	0.203665	0.641892	0.520943	0.999905
TNKILC	PPDPF	2973.98	0.26781	0.417406	0.641606	0.521129	0.999905
TNKILC	KCTD7	120.902	0.134982	0.210459	0.641373	0.52128	0.999905
TNKILC	LDLRAP1	173.328	-0.175538	0.273907	-0.640868	0.521609	0.999905
TNKILC	TXLNA	78.0456	-0.134831	0.210403	-0.640822	0.521639	0.999905
TNKILC	EXOSC3	143.589	-0.143132	0.223457	-0.640532	0.521827	0.999905
TNKILC	PTDSS1	342.658	0.133447	0.208373	0.640424	0.521897	0.999905
TNKILC	LRRFIP1	1316.94	0.0823478	0.128643	0.640129	0.522089	0.999905
TNKILC	TRAPPC1	1006.61	0.140543	0.219593	0.640015	0.522163	0.999905
TNKILC	PNPLA8	311.958	0.134254	0.209783	0.639968	0.522194	0.999905
TNKILC	NUDT2	128.548	-0.203501	0.318149	-0.639641	0.522406	0.999905
TNKILC	UBLCP1	247.127	-0.1083	0.16943	-0.6392	0.522693	0.999905
TNKILC	CFAP97	229.657	0.126647	0.198144	0.639166	0.522715	0.999905
TNKILC	VPS50	80.8786	-0.14226	0.222599	-0.639087	0.522767	0.999905
TNKILC	APLP2	134.639	-0.099987	0.15653	-0.638771	0.522972	0.999905
TNKILC	SLC38A1	914.244	0.131156	0.20543	0.638448	0.523182	0.999905
TNKILC	TRRAP	133.605	-0.169978	0.266288	-0.638324	0.523263	0.999905
TNKILC	TRIM28	180.92	-0.279756	0.438476	-0.638018	0.523462	0.999905
TNKILC	FBXW5	295.938	0.151781	0.237946	0.63788	0.523552	0.999905
TNKILC	B4GALT1	421.691	-0.133001	0.208599	-0.637593	0.523739	0.999905
TNKILC	CTSS	252.396	-0.188183	0.29559	-0.636635	0.524363	0.999905
TNKILC	KHDRBS1	952.854	-0.096854	0.152135	-0.636634	0.524364	0.999905
TNKILC	ATP6V1B2	153.642	0.105043	0.165026	0.636521	0.524437	0.999905
TNKILC	HADH	115.289	-0.167317	0.262915	-0.636393	0.52452	0.999905
TNKILC	ICT1	103.296	-0.175186	0.27541	-0.636093	0.524716	0.999905
TNKILC	B3GAT3	270.481	0.139718	0.219651	0.636091	0.524717	0.999905
TNKILC	SAP30BP	266.629	0.0805641	0.126791	0.635406	0.525163	0.999905
TNKILC	LMF2	221.563	0.133191	0.209617	0.635405	0.525165	0.999905
TNKILC	SMURF1	65.7949	-0.252211	0.396947	-0.635378	0.525182	0.999905
TNKILC	TMX1	317.421	0.0988533	0.155633	0.635171	0.525317	0.999905
TNKILC	ANXA2	286.266	-0.264198	0.416266	-0.634686	0.525633	0.999905
TNKILC	ATP13A1	96.9854	-0.159071	0.250715	-0.634471	0.525774	0.999905
TNKILC	WDR55	87.0287	0.0693768	0.109363	0.634372	0.525838	0.999905
TNKILC	FTSJ3	103.014	0.101924	0.160682	0.634322	0.525871	0.999905
TNKILC	INO80E	246.682	0.116335	0.183546	0.63382	0.526198	0.999905
TNKILC	FASTK	152.924	-0.105768	0.166924	-0.633632	0.526321	0.999905
TNKILC	CCT3	637.634	-0.10607	0.167429	-0.633523	0.526392	0.999905
TNKILC	UBA5	125.824	-0.109999	0.173649	-0.633453	0.526438	0.999905
TNKILC	UBE2C	141.846	-0.402736	0.635867	-0.633365	0.526495	0.999905
TNKILC	FKBP11	285.927	0.300964	0.475239	0.633289	0.526545	0.999905
TNKILC	RBM12	82.0153	0.148672	0.234861	0.633021	0.52672	0.999905
TNKILC	EMC4	416.206	0.153372	0.242344	0.63287	0.526819	0.999905
TNKILC	ZDHHC17	95.6542	-0.120526	0.190518	-0.632619	0.526982	0.999905
TNKILC	PDIA3	1346.22	0.126105	0.199635	0.631678	0.527597	0.999905
TNKILC	PPP1R7	365.827	0.120899	0.191529	0.63123	0.52789	0.999905
TNKILC	HDAC4	148.591	-0.164371	0.260512	-0.630954	0.528071	0.999905
TNKILC	GPCPD1	619.831	-0.148687	0.235695	-0.630845	0.528142	0.999905
TNKILC	AARS	107.374	-0.157517	0.249719	-0.630775	0.528187	0.999905
TNKILC	MRPL42	200.825	-0.12795	0.202847	-0.630771	0.52819	0.999905
TNKILC	TINF2	255.188	0.100815	0.159846	0.630705	0.528233	0.999905
TNKILC	PRRC2A	238.546	-0.160326	0.254222	-0.630654	0.528267	0.999905
TNKILC	SMNDC1	255.045	0.0899464	0.14264	0.630582	0.528314	0.999905
TNKILC	KLF9	104.199	0.25014	0.396802	0.63039	0.52844	0.999905
TNKILC	JARID2	338.743	-0.132459	0.210141	-0.630334	0.528476	0.999905
TNKILC	MRPS10	178.818	-0.122048	0.193634	-0.630304	0.528496	0.999905
TNKILC	C22orf39	190.117	-0.159753	0.253607	-0.629926	0.528743	0.999905
TNKILC	CD83	495.154	0.190966	0.303165	0.629908	0.528755	0.999905
TNKILC	PEAK1	68.1321	-0.20941	0.332532	-0.629744	0.528862	0.999905
TNKILC	CNIH1	406.599	-0.152857	0.242813	-0.629527	0.529004	0.999905
TNKILC	YIPF3	241.742	0.130497	0.207396	0.629215	0.529208	0.999905
TNKILC	WDR37	115.757	-0.104165	0.165748	-0.628455	0.529706	0.999905
TNKILC	DDX60L	159.046	-0.122913	0.195736	-0.62795	0.530037	0.999905
TNKILC	ZNF611	153.503	-0.0938544	0.149515	-0.627728	0.530182	0.999905
TNKILC	DENND1A	94.1431	-0.22594	0.359967	-0.627669	0.530221	0.999905
TNKILC	CDK8	101.531	-0.143286	0.228322	-0.627561	0.530292	0.999905
TNKILC	PARP10	185.238	0.14049	0.223878	0.627532	0.530311	0.999905
TNKILC	ITFG1	331.631	-0.118993	0.189694	-0.627289	0.53047	0.999905
TNKILC	HNRNPA1	4132.85	0.103541	0.165082	0.627207	0.530524	0.999905
TNKILC	PKN1	263.484	0.162867	0.259672	0.627201	0.530527	0.999905
TNKILC	ICAM1	160.939	-0.156676	0.249808	-0.627188	0.530536	0.999905
TNKILC	ATP13A3	118.596	0.239781	0.382796	0.626393	0.531057	0.999905
TNKILC	PPP3CC	369.635	-0.100787	0.161018	-0.625934	0.531358	0.999905
TNKILC	POLB	125.298	0.0972277	0.155341	0.625897	0.531382	0.999905
TNKILC	TMEM138	138.092	0.114057	0.182233	0.625885	0.53139	0.999905
TNKILC	CRY1	338.602	0.202761	0.323969	0.625865	0.531404	0.999905
TNKILC	ARAP2	750.199	0.143745	0.229791	0.625545	0.531613	0.999905
TNKILC	PRKCSH	279.226	0.0879806	0.140723	0.625205	0.531837	0.999905
TNKILC	IFNG	454.055	-0.215674	0.345158	-0.624857	0.532065	0.999905
TNKILC	PAF1	231.98	0.0943566	0.151049	0.624675	0.532185	0.999905
TNKILC	KRT10	768.99	-0.171878	0.275193	-0.624574	0.532251	0.999905
TNKILC	RPAIN	261.083	0.0928094	0.148646	0.624365	0.532388	0.999905
TNKILC	ENO1	1663.59	0.124534	0.199492	0.624257	0.532459	0.999905
TNKILC	ZNF276	105.754	-0.178173	0.285442	-0.624201	0.532496	0.999905
TNKILC	ZNF524	170.263	0.222783	0.356938	0.624152	0.532528	0.999905
TNKILC	MYD88	154.945	-0.131384	0.210748	-0.623419	0.533009	0.999905
TNKILC	UBXN4	843.761	0.126771	0.203355	0.623397	0.533024	0.999905
TNKILC	SLC9A1	73.6033	0.172063	0.276152	0.623074	0.533236	0.999905
TNKILC	PUF60	439.939	0.128872	0.206854	0.623008	0.533279	0.999905
TNKILC	ACTR1B	187.969	0.118048	0.189498	0.622951	0.533317	0.999905
TNKILC	BRD8	100.789	0.0931193	0.14952	0.622789	0.533423	0.999905
TNKILC	CMTM8	307.574	0.200468	0.322315	0.621964	0.533966	0.999905
TNKILC	MAPKAPK2	164.363	0.284375	0.457497	0.621589	0.534212	0.999905
TNKILC	UBE2D3	1678.26	-0.0772471	0.124367	-0.621121	0.53452	0.999905
TNKILC	SMARCE1	334.41	0.0778942	0.125438	0.620978	0.534614	0.999905
TNKILC	UQCR10	1127.45	-0.179724	0.289689	-0.620403	0.534993	0.999905
TNKILC	CTSB	382.995	0.200972	0.324129	0.620037	0.535234	0.999905
TNKILC	LINC01138	130.991	-0.169119	0.272777	-0.619989	0.535265	0.999905
TNKILC	NDUFA3	807.613	-0.235665	0.380133	-0.619955	0.535287	0.999905
TNKILC	HOOK2	184.165	-0.19146	0.308889	-0.619835	0.535366	0.999905
TNKILC	SC5D	185.364	-0.167134	0.269647	-0.619826	0.535372	0.999905
TNKILC	LAMTOR4	788.914	0.142197	0.229497	0.619602	0.53552	0.999905
TNKILC	LRRC41	134.864	0.0989727	0.159879	0.619048	0.535885	0.999905
TNKILC	PSMD14	267.933	0.0804305	0.130102	0.618213	0.536435	0.999905
TNKILC	PSMD10	111.636	0.137588	0.222571	0.618175	0.53646	0.999905
TNKILC	SYT11	99.195	0.199332	0.322477	0.618128	0.536491	0.999905
TNKILC	SLC25A11	231.671	0.116954	0.189263	0.617944	0.536612	0.999905
TNKILC	EIF3G	1197.15	0.12214	0.19767	0.617899	0.536642	0.999905
TNKILC	SPAG1	86.7185	-0.173311	0.280798	-0.617209	0.537097	0.999905
TNKILC	ATP5S	123.83	0.0929595	0.150613	0.617208	0.537098	0.999905
TNKILC	ASPSCR1	106.053	0.0909804	0.147438	0.617076	0.537185	0.999905
TNKILC	SLFN12L	409.24	0.159862	0.259141	0.616892	0.537306	0.999905
TNKILC	ZNF138	92.4782	-0.0852377	0.138178	-0.61687	0.53732	0.999905
TNKILC	ARHGEF1	957.667	0.117448	0.190404	0.616832	0.537345	0.999905
TNKILC	CWF19L1	114.023	-0.0849928	0.137817	-0.616709	0.537427	0.999905
TNKILC	TXNL1	413.612	0.125953	0.204347	0.616369	0.537651	0.999905
TNKILC	TRDC	482.2	0.187709	0.304561	0.616328	0.537678	0.999905
TNKILC	FAM208B	203.208	-0.178184	0.289111	-0.616316	0.537686	0.999905
TNKILC	PPP1R10	408.867	0.121978	0.198041	0.615924	0.537945	0.999905
TNKILC	FAAP20	395.257	-0.194469	0.315776	-0.615844	0.537998	0.999905
TNKILC	PABPC1	6443.87	0.101769	0.165283	0.615725	0.538076	0.999905
TNKILC	ARHGAP26	209.097	-0.224368	0.364601	-0.615379	0.538305	0.999905
TNKILC	CCS	227.707	0.118792	0.193096	0.615195	0.538426	0.999905
TNKILC	API5	257.214	0.0760623	0.123675	0.615018	0.538543	0.999905
TNKILC	MACF1	720.272	0.168578	0.274307	0.614559	0.538846	0.999905
TNKILC	RAB35	164.447	0.0995868	0.16205	0.614545	0.538855	0.999905
TNKILC	PARP1	516.23	0.108105	0.175929	0.614479	0.538899	0.999905
TNKILC	CXorf40B	122.765	0.120507	0.196185	0.614255	0.539047	0.999905
TNKILC	CCDC173	143.933	0.217329	0.354118	0.61372	0.5394	0.999905
TNKILC	VPS37A	109.798	-0.0872646	0.1422	-0.613674	0.53943	0.999905
TNKILC	ERAP1	189.762	0.149877	0.244231	0.61367	0.539434	0.999905
TNKILC	CDYL	69.0542	-0.283738	0.462799	-0.61309	0.539817	0.999905
TNKILC	ATXN1	634.027	-0.179413	0.292784	-0.612783	0.54002	0.999905
TNKILC	ZNRF1	225.426	0.249016	0.406528	0.612542	0.540179	0.999905
TNKILC	COX5A	886.14	-0.254662	0.415848	-0.612392	0.540279	0.999905
TNKILC	FBXL15	135.468	0.175828	0.287157	0.612308	0.540334	0.999905
TNKILC	XPO4	178.762	-0.104828	0.171371	-0.611705	0.540733	0.999905
TNKILC	DIS3L2	144.778	-0.113972	0.186331	-0.611668	0.540757	0.999905
TNKILC	TMEM50B	244.355	0.102804	0.168203	0.611189	0.541075	0.999905
TNKILC	AKR7A2	258.376	0.208621	0.341364	0.611139	0.541108	0.999905
TNKILC	DDOST	500.133	0.148782	0.243496	0.611023	0.541185	0.999905
TNKILC	AGPAT2	116.155	0.234764	0.384393	0.61074	0.541372	0.999905
TNKILC	SFMBT1	74.6953	0.121918	0.199679	0.610572	0.541483	0.999905
TNKILC	SPRY1	237.058	0.178505	0.292616	0.610032	0.541841	0.999905
TNKILC	TSR2	220.885	0.133701	0.219255	0.609795	0.541998	0.999905
TNKILC	TCERG1	324.81	0.069583	0.11413	0.609679	0.542074	0.999905
TNKILC	POLR2M	79.3414	0.106105	0.174175	0.609187	0.5424	0.999905
TNKILC	PRR13	1346.17	0.143295	0.235231	0.609168	0.542413	0.999905
TNKILC	RGS3	156.39	0.137322	0.225821	0.608102	0.54312	0.999905
TNKILC	RAB30	110.082	-0.15633	0.257089	-0.608077	0.543137	0.999905
TNKILC	GSPT1	511.211	-0.160512	0.264142	-0.607674	0.543404	0.999905
TNKILC	C1orf43	518.786	0.0933514	0.15363	0.607638	0.543428	0.999905
TNKILC	RNF34	287.167	-0.0914781	0.150601	-0.607421	0.543572	0.999905
TNKILC	DENND4A	908.35	-0.152509	0.251086	-0.607396	0.543588	0.999905
TNKILC	SGK1	82.2185	-0.240555	0.396089	-0.607325	0.543635	0.999905
TNKILC	STX6	113.766	0.0702248	0.115666	0.607134	0.543762	0.999905
TNKILC	ZNF766	104.216	-0.10254	0.168924	-0.607018	0.543839	0.999905
TNKILC	TMEM39A	91.9843	-0.148978	0.245441	-0.60698	0.543864	0.999905
TNKILC	RP11-126O1.4	44.5728	-0.379502	0.625304	-0.606908	0.543912	0.999905
TNKILC	ERP29	1025.57	0.166901	0.275019	0.60687	0.543937	0.999905
TNKILC	VPS29	456.31	0.11375	0.187441	0.606858	0.543945	0.999905
TNKILC	MIS12	99.1883	0.0794435	0.130917	0.606824	0.543968	0.999905
TNKILC	DDX59	102.235	0.0988413	0.162903	0.606749	0.544018	0.999905
TNKILC	ITPR1	246.25	0.136178	0.224523	0.60652	0.54417	0.999905
TNKILC	MRPL57	567.265	-0.174965	0.288681	-0.606084	0.544459	0.999905
TNKILC	SLC9A9	316.795	-0.14314	0.236184	-0.606053	0.54448	0.999905
TNKILC	PATL1	116.963	-0.110329	0.182056	-0.60602	0.544502	0.999905
TNKILC	SAR1B	253.418	-0.109453	0.180672	-0.60581	0.544641	0.999905
TNKILC	PDHB	227.162	0.112522	0.185791	0.605638	0.544755	0.999905
TNKILC	SMCO4	205.403	0.178692	0.295057	0.605617	0.544769	0.999905
TNKILC	COPS5	269.109	0.0991729	0.163794	0.605473	0.544865	0.999905
TNKILC	NAA30	91.4889	0.0829504	0.137004	0.605461	0.544873	0.999905
TNKILC	EBLN3	202.852	0.0815909	0.134759	0.605459	0.544874	0.999905
TNKILC	ABCF3	87.4664	0.0927039	0.153193	0.605146	0.545082	0.999905
TNKILC	MITD1	251.768	-0.11482	0.18975	-0.60511	0.545106	0.999905
TNKILC	TMEM106B	218.633	-0.107345	0.177455	-0.604913	0.545237	0.999905
TNKILC	NLRP1	234.225	-0.135665	0.224507	-0.604281	0.545657	0.999905
TNKILC	PIKFYVE	136.496	-0.119843	0.198353	-0.604189	0.545718	0.999905
TNKILC	ALDOA	2392.36	0.128457	0.212666	0.604033	0.545822	0.999905
TNKILC	ING4	110.549	-0.104246	0.172602	-0.603968	0.545865	0.999905
TNKILC	TTC3	473.987	0.0972266	0.161053	0.603692	0.546048	0.999905
TNKILC	COX4I1	3685.26	0.140321	0.232455	0.603646	0.546079	0.999905
TNKILC	EWSR1	804.572	0.0608967	0.100908	0.603484	0.546186	0.999905
TNKILC	RAD23A	554.205	0.115961	0.192225	0.603256	0.546339	0.999905
TNKILC	CYSTM1	102.582	-0.248201	0.411511	-0.603145	0.546412	0.999905
TNKILC	S100A6	2335.87	0.18786	0.311545	0.602995	0.546512	0.999905
TNKILC	XCL1	903	0.213072	0.353536	0.602689	0.546716	0.999905
TNKILC	CHORDC1	298.958	0.129096	0.214218	0.602642	0.546747	0.999905
TNKILC	CSPP1	129.335	0.122241	0.202848	0.602625	0.546759	0.999905
TNKILC	GMPS	201.834	-0.0653956	0.108546	-0.602467	0.546864	0.999905
TNKILC	HGSNAT	141.994	-0.140423	0.233399	-0.601643	0.547412	0.999905
TNKILC	TRAPPC6B	133.82	0.120113	0.199646	0.601628	0.547422	0.999905
TNKILC	ATR	191.336	-0.127466	0.211912	-0.601506	0.547503	0.999905
TNKILC	RNF146	115.206	0.103758	0.172525	0.60141	0.547567	0.999905
TNKILC	ATG7	153.855	-0.153352	0.255607	-0.599953	0.548538	0.999905
TNKILC	GFOD1	116.554	-0.157665	0.262865	-0.599796	0.548642	0.999905
TNKILC	RPF2	98.0939	-0.113748	0.190001	-0.598674	0.54939	0.999905
TNKILC	ZBTB38	433.58	0.166667	0.27853	0.598382	0.549585	0.999905
TNKILC	ABCF1	284.957	0.107605	0.179903	0.598129	0.549754	0.999905
TNKILC	CCDC85B	746.439	0.244308	0.408505	0.598054	0.549804	0.999905
TNKILC	PICALM	255.64	-0.16353	0.273497	-0.597922	0.549892	0.999905
TNKILC	GOLGA4	465.346	0.104498	0.174804	0.597797	0.549975	0.999905
TNKILC	FLI1	488.777	0.108698	0.181916	0.597516	0.550163	0.999905
TNKILC	EIF1AX	522.884	-0.129478	0.216704	-0.597489	0.550181	0.999905
TNKILC	SNRNP200	332.499	0.0950595	0.159118	0.597417	0.550229	0.999905
TNKILC	DPYD-AS1	31.6472	-0.374929	0.628601	-0.596449	0.550875	0.999905
TNKILC	TMEM87A	290.723	0.09793	0.164226	0.596314	0.550966	0.999905
TNKILC	CFAP36	178.343	0.132446	0.222165	0.596161	0.551068	0.999905
TNKILC	MYH9	1474.62	0.130945	0.219656	0.596136	0.551085	0.999905
TNKILC	SLC7A6OS	113.775	-0.0749615	0.125791	-0.595922	0.551228	0.999905
TNKILC	ERGIC2	283.339	-0.112946	0.189543	-0.595885	0.551252	0.999905
TNKILC	SDF2	249.798	0.0922497	0.154957	0.595324	0.551627	0.999905
TNKILC	TRAFD1	122.364	0.133312	0.224167	0.594701	0.552043	0.999905
TNKILC	ACTL6A	120.384	-0.0936941	0.157715	-0.594073	0.552463	0.999905
TNKILC	PPP1R12B	72.4513	-0.21254	0.357958	-0.593759	0.552673	0.999905
TNKILC	PEPD	177.721	0.162241	0.273437	0.593338	0.552955	0.999905
TNKILC	SETX	433.661	0.138	0.232591	0.593316	0.55297	0.999905
TNKILC	G3BP1	568.395	0.061154	0.103193	0.592616	0.553438	0.999905
TNKILC	ADAM17	96.7421	-0.134768	0.22761	-0.592103	0.553782	0.999905
TNKILC	TACC1	305.58	-0.127852	0.215933	-0.592093	0.553788	0.999905
TNKILC	RTF1	367.743	-0.107522	0.1816	-0.592081	0.553796	0.999905
TNKILC	TMEM248	376.377	0.0721802	0.121921	0.592022	0.553836	0.999905
TNKILC	ARHGAP17	165.372	0.104508	0.176603	0.591768	0.554006	0.999905
TNKILC	SKA2	215.401	-0.143954	0.243301	-0.591672	0.554071	0.999905
TNKILC	MCF2L2	124.229	0.169327	0.286188	0.591662	0.554077	0.999905
TNKILC	CAMLG	297.629	0.123859	0.209386	0.591532	0.554164	0.999905
TNKILC	CBFA2T2	191.438	-0.077275	0.130682	-0.591322	0.554304	0.999905
TNKILC	PPCS	384.438	0.110089	0.186195	0.59126	0.554346	0.999905
TNKILC	UGCG	136.313	0.151351	0.256139	0.590896	0.55459	0.999905
TNKILC	SAFB2	315.976	0.0869496	0.147155	0.590871	0.554607	0.999905
TNKILC	KDM2B	203.584	-0.103716	0.175542	-0.590833	0.554632	0.999905
TNKILC	ERGIC1	107.454	-0.209321	0.354563	-0.590364	0.554947	0.999905
TNKILC	RAB28	197.038	-0.0854746	0.14482	-0.590214	0.555047	0.999905
TNKILC	RBM15B	71.0897	-0.284835	0.482656	-0.590141	0.555096	0.999905
TNKILC	SLC2A3	2257.97	0.151119	0.256161	0.589938	0.555232	0.999905
TNKILC	TMOD3	440.097	0.077366	0.131191	0.589722	0.555377	0.999905
TNKILC	EXOC6B	140.323	-0.175617	0.29802	-0.589281	0.555673	0.999905
TNKILC	GRAMD3	126.127	0.118684	0.201493	0.589024	0.555845	0.999905
TNKILC	SARS	299.026	-0.111491	0.18937	-0.58875	0.556029	0.999905
TNKILC	SEC22C	142.797	-0.0639668	0.10866	-0.588689	0.55607	0.999905
TNKILC	PSMC3	327.443	0.133029	0.22602	0.588574	0.556147	0.999905
TNKILC	EMC2	137.438	-0.078543	0.133473	-0.588454	0.556227	0.999905
TNKILC	G3BP2	1029.12	0.131906	0.224236	0.588245	0.556368	0.999905
TNKILC	CYP20A1	251.604	0.0818705	0.139256	0.587913	0.556591	0.999905
TNKILC	IKZF1	1089.53	-0.127277	0.216647	-0.587488	0.556876	0.999905
TNKILC	MMADHC	421.486	-0.107044	0.182277	-0.587258	0.55703	0.999905
TNKILC	MAP3K4	258.513	0.106656	0.181862	0.586468	0.557561	0.999905
TNKILC	YWHAZ	3344.55	0.078989	0.134723	0.586305	0.55767	0.999905
TNKILC	VPS4B	316.659	0.0674764	0.115124	0.586119	0.557796	0.999905
TNKILC	SDHAF3	122.022	-0.148006	0.252549	-0.586051	0.557841	0.999905
TNKILC	PLK3	222.544	0.135924	0.232192	0.585395	0.558282	0.999905
TNKILC	SYNRG	618.476	0.0886678	0.151498	0.585272	0.558365	0.999905
TNKILC	GFM1	126.708	-0.0745948	0.127558	-0.584791	0.558688	0.999905
TNKILC	AC104820.2	582.704	-0.160857	0.27513	-0.584658	0.558778	0.999905
TNKILC	ILF3	488.095	0.0755251	0.129242	0.584368	0.558973	0.999905
TNKILC	ATP6V1D	187.928	0.0915041	0.15661	0.584278	0.559033	0.999905
TNKILC	EIF4EBP2	211.318	0.0862255	0.147694	0.583813	0.559346	0.999905
TNKILC	CPSF1	97.6383	0.172719	0.296012	0.583487	0.559566	0.999905
TNKILC	RIPK2	78.8236	0.168857	0.289559	0.583152	0.559791	0.999905
TNKILC	PPM1D	150.825	0.100033	0.171585	0.582991	0.559899	0.999905
TNKILC	DNASE2	106.152	0.135546	0.232622	0.582687	0.560104	0.999905
TNKILC	LZIC	163.84	0.0782916	0.134376	0.582633	0.560141	0.999905
TNKILC	SEP15	663.058	0.0757498	0.130133	0.582093	0.560504	0.999905
TNKILC	RP11-231C18.3	76.9864	-0.334124	0.574488	-0.581603	0.560834	0.999905
TNKILC	KIAA1429	166.838	0.0807146	0.138785	0.581581	0.560849	0.999905
TNKILC	SRRM2	696.923	-0.212845	0.366209	-0.581211	0.561098	0.999905
TNKILC	SRSF5	1210.86	0.0833672	0.143543	0.580782	0.561387	0.999905
TNKILC	IRF3	270.286	0.107175	0.184567	0.580685	0.561453	0.999905
TNKILC	PIK3C3	166.382	0.10712	0.184505	0.580581	0.561523	0.999905
TNKILC	PTGDR	136.207	0.149531	0.257688	0.580279	0.561726	0.999905
TNKILC	MRPS14	158.414	-0.124638	0.215004	-0.579702	0.562115	0.999905
TNKILC	EPM2AIP1	102.577	0.114506	0.197558	0.579609	0.562179	0.999905
TNKILC	STX18	106.348	0.065677	0.113334	0.579501	0.562251	0.999905
TNKILC	MCMBP	133.981	0.0956808	0.165164	0.579306	0.562383	0.999905
TNKILC	GIMAP7	1385.75	-0.110733	0.191228	-0.579064	0.562546	0.999905
TNKILC	TM9SF2	328.847	-0.145869	0.252055	-0.578721	0.562777	0.999905
TNKILC	FRMD8	85.2954	0.0894036	0.154553	0.578465	0.56295	0.999905
TNKILC	HDAC7	227.389	0.103314	0.178628	0.578373	0.563012	0.999905
TNKILC	ZNF43	75.8602	-0.105864	0.183346	-0.5774	0.56367	0.999905
TNKILC	SLC41A3	108.026	0.101872	0.17644	0.577373	0.563688	0.999905
TNKILC	FAM50A	319.586	0.130403	0.225871	0.577334	0.563714	0.999905
TNKILC	SAMD9	298.684	0.0899531	0.155814	0.57731	0.56373	0.999905
TNKILC	U2AF1L4	147.428	0.212404	0.367971	0.577231	0.563783	0.999905
TNKILC	TMEM243	502.534	-0.112519	0.194946	-0.577179	0.563819	0.999905
TNKILC	NMRAL1	154.261	-0.133261	0.230943	-0.577027	0.563921	0.999905
TNKILC	ETFDH	103.517	0.065947	0.114299	0.57697	0.56396	0.999905
TNKILC	AAR2	93.793	0.103176	0.178892	0.576749	0.564109	0.999905
TNKILC	CHTF8	183.075	-0.118348	0.205212	-0.576711	0.564135	0.999905
TNKILC	LINC01588	102.782	-0.116275	0.20168	-0.576529	0.564258	0.999905
TNKILC	SYPL1	316.54	0.126365	0.21923	0.576404	0.564342	0.999905
TNKILC	NUP205	93.1389	0.135252	0.234787	0.576062	0.564573	0.999905
TNKILC	IL32	11901.9	0.157606	0.273688	0.575861	0.564709	0.999905
TNKILC	HDGF	126.397	-0.21693	0.376736	-0.575814	0.564741	0.999905
TNKILC	ADAMTS17	81.0723	0.260386	0.452244	0.575763	0.564775	0.999905
TNKILC	EAPP	360.055	-0.102489	0.178031	-0.57568	0.564832	0.999905
TNKILC	USP53	86.7785	0.198581	0.345039	0.575534	0.56493	0.999905
TNKILC	KPNA5	152.166	-0.105	0.182569	-0.575123	0.565208	0.999905
TNKILC	DCAF16	102.781	0.0903409	0.157088	0.575096	0.565227	0.999905
TNKILC	SEC24D	80.2543	-0.213926	0.371987	-0.57509	0.565231	0.999905
TNKILC	IREB2	167.442	0.0912488	0.158762	0.574753	0.565458	0.999905
TNKILC	ARF4	490.779	-0.111019	0.193297	-0.574342	0.565737	0.999905
TNKILC	RHNO1	126.583	0.124358	0.216534	0.57431	0.565758	0.999905
TNKILC	WDR59	94.3753	-0.122307	0.213116	-0.573898	0.566037	0.999905
TNKILC	TM7SF3	140.219	0.0836286	0.145744	0.573805	0.5661	0.999905
TNKILC	RNF113A	180.348	-0.100344	0.174987	-0.573436	0.56635	0.999905
TNKILC	BAZ2A	254.77	0.125101	0.218554	0.572403	0.567049	0.999905
TNKILC	CCL20	323.975	0.230213	0.402408	0.572087	0.567263	0.999905
TNKILC	MAF1	416.392	0.134057	0.23442	0.571864	0.567414	0.999905
TNKILC	LRIF1	112.976	-0.0980868	0.171575	-0.571686	0.567535	0.999905
TNKILC	LGALS1	399.685	-0.266945	0.467107	-0.571486	0.56767	0.999905
TNKILC	AIM1	422.656	0.194015	0.33964	0.571239	0.567838	0.999905
TNKILC	ZFC3H1	245.777	0.10348	0.181269	0.570864	0.568092	0.999905
TNKILC	DPY30	264.652	0.127598	0.223536	0.570815	0.568125	0.999905
TNKILC	TIMM13	229.198	-0.160574	0.281613	-0.570192	0.568547	0.999905
TNKILC	TOR1B	87.8843	-0.103025	0.180713	-0.570103	0.568608	0.999905
TNKILC	UBASH3A	230.387	0.0812904	0.142648	0.569869	0.568766	0.999905
TNKILC	UMPS	90.3804	-0.113708	0.199704	-0.569385	0.569095	0.999905
TNKILC	PKN2	235.475	0.138013	0.242409	0.569339	0.569126	0.999905
TNKILC	RALB	90.2173	0.0928691	0.163134	0.569282	0.569165	0.999905
TNKILC	VRK1	142.148	-0.0642081	0.11281	-0.569171	0.56924	0.999905
TNKILC	ZBTB44	148.153	0.137129	0.24107	0.568835	0.569468	0.999905
TNKILC	INPP4B	676.005	-0.15032	0.264429	-0.568471	0.569715	0.999905
TNKILC	GFER	142.336	0.180875	0.318209	0.568415	0.569753	0.999905
TNKILC	XPO6	140.505	-0.162331	0.285616	-0.568353	0.569795	0.999905
TNKILC	TSPAN5	455.375	0.0941513	0.1657	0.568204	0.569896	0.999905
TNKILC	CYB5R4	154.354	-0.0743746	0.130912	-0.568125	0.56995	0.999905
TNKILC	REXO4	81.9096	-0.0907469	0.159794	-0.567899	0.570103	0.999905
TNKILC	TESPA1	349.995	-0.11154	0.19642	-0.567866	0.570126	0.999905
TNKILC	TRAM1	629.266	0.139195	0.245207	0.567662	0.570265	0.999905
TNKILC	RBL2	815.295	0.107204	0.188893	0.567536	0.57035	0.999905
TNKILC	CCDC47	208.434	0.104053	0.18337	0.567452	0.570407	0.999905
TNKILC	PPP5C	168.225	0.084599	0.149248	0.566836	0.570825	0.999905
TNKILC	ARPC1A	223.328	-0.0980106	0.172996	-0.56655	0.57102	0.999905
TNKILC	SLU7	239.342	0.0620198	0.109492	0.566432	0.5711	0.999905
TNKILC	KDM3A	125.241	0.151481	0.267573	0.566129	0.571306	0.999905
TNKILC	FAM32A	262.682	0.128405	0.227086	0.565448	0.571769	0.999905
TNKILC	PDPK1	125.519	0.0804258	0.142292	0.565218	0.571926	0.999905
TNKILC	CHID1	111.066	-0.164754	0.291594	-0.565013	0.572065	0.999905
TNKILC	THUMPD3	111.401	0.088949	0.15759	0.564432	0.57246	0.999905
TNKILC	PSMB9	1927.06	0.144339	0.256014	0.563795	0.572894	0.999905
TNKILC	BTF3	4225.16	0.141169	0.250484	0.563585	0.573037	0.999905
TNKILC	C1orf122	106.079	-0.186197	0.330391	-0.563564	0.573051	0.999905
TNKILC	YY1	417.104	0.084092	0.149251	0.563427	0.573144	0.999905
TNKILC	HUWE1	353.469	0.115075	0.204355	0.563116	0.573356	0.999905
TNKILC	KIDINS220	169.342	0.119458	0.21214	0.56311	0.57336	0.999905
TNKILC	PCBP3	369.408	-0.171601	0.305001	-0.562625	0.573691	0.999905
TNKILC	TRPM7	235.41	0.118017	0.209797	0.562529	0.573755	0.999905
TNKILC	EFTUD1	80.8189	0.122599	0.218002	0.562375	0.57386	0.999905
TNKILC	RIOK1	163.887	0.0818238	0.145506	0.562341	0.573883	0.999905
TNKILC	VWA8	183.787	-0.156446	0.278269	-0.562212	0.573972	0.999905
TNKILC	GALT	77.8415	0.13968	0.24846	0.562184	0.573991	0.999905
TNKILC	RHOH	1677.4	-0.0571543	0.10168	-0.562101	0.574048	0.999905
TNKILC	SKAP2	148.35	0.142229	0.253102	0.561943	0.574155	0.999905
TNKILC	TCF7	769.241	-0.177186	0.315428	-0.561731	0.574299	0.999905
TNKILC	HMCES	168.751	-0.19889	0.354317	-0.561333	0.574571	0.999905
TNKILC	EIF3I	612.182	0.11746	0.209258	0.561318	0.574581	0.999905
TNKILC	COMMD9	103.926	0.101113	0.180161	0.561238	0.574635	0.999905
TNKILC	ZCCHC8	121.637	0.148602	0.264911	0.560953	0.57483	0.999905
TNKILC	NCOA5	116.569	-0.0864644	0.154148	-0.560919	0.574853	0.999905
TNKILC	TRIM69	198.474	0.13999	0.24961	0.560836	0.574909	0.999905
TNKILC	SGTB	109.275	0.0896853	0.159989	0.56057	0.575091	0.999905
TNKILC	POLR2E	490.52	0.122489	0.218576	0.560396	0.57521	0.999905
TNKILC	TBC1D10C	794.07	0.0970599	0.173205	0.560374	0.575224	0.999905
TNKILC	HNRNPU	1241.54	-0.0778642	0.138951	-0.560373	0.575225	0.999905
TNKILC	DNTTIP2	334.685	0.0884514	0.157849	0.560356	0.575237	0.999905
TNKILC	UQCRFS1	586.947	-0.178071	0.31794	-0.560079	0.575426	0.999905
TNKILC	ABHD3	188.824	-0.108791	0.194314	-0.559874	0.575566	0.999905
TNKILC	PPFIA1	96.0326	-0.192632	0.344223	-0.559613	0.575743	0.999905
TNKILC	KDM4A	116.362	0.0965459	0.172585	0.55941	0.575882	0.999905
TNKILC	GRK5	212.335	-0.124182	0.221994	-0.559394	0.575893	0.999905
TNKILC	MAP4K1	325.005	0.0917443	0.164044	0.559265	0.575981	0.999905
TNKILC	GNG5	967.596	-0.170509	0.305037	-0.558979	0.576176	0.999905
TNKILC	BRAT1	93.1097	-0.0994749	0.177989	-0.558881	0.576243	0.999905
TNKILC	SNRNP27	150.03	-0.122133	0.218694	-0.558464	0.576528	0.999905
TNKILC	KRI1	140.825	0.0726099	0.130042	0.558357	0.5766	0.999905
TNKILC	GOLGA8B	170.015	0.164339	0.294353	0.558306	0.576636	0.999905
TNKILC	MTA2	138.182	-0.149524	0.267821	-0.558298	0.576641	0.999905
TNKILC	NDRG3	144.547	-0.095681	0.171385	-0.558281	0.576653	0.999905
TNKILC	FBXO3	139.041	0.107192	0.192018	0.558238	0.576682	0.999905
TNKILC	ZCRB1	237.086	-0.118949	0.213289	-0.55769	0.577056	0.999905
TNKILC	ZNHIT6	82.274	-0.11869	0.21292	-0.557441	0.577226	0.999905
TNKILC	HSPA4	294.653	-0.0797224	0.143033	-0.557369	0.577275	0.999905
TNKILC	TSC22D4	449.779	0.12173	0.218421	0.557319	0.577309	0.999905
TNKILC	RPRD2	202.996	-0.114616	0.205778	-0.556989	0.577535	0.999905
TNKILC	MRPL34	331.261	0.163612	0.293945	0.556609	0.577795	0.999905
TNKILC	TOMM22	565.298	0.128931	0.231639	0.556603	0.577799	0.999905
TNKILC	IARS	204.127	-0.0987531	0.177607	-0.556022	0.578196	0.999905
TNKILC	PPP1R16B	847.402	-0.129397	0.232812	-0.5558	0.578348	0.999905
TNKILC	FEZ2	140.65	0.0864567	0.155571	0.555739	0.578389	0.999905
TNKILC	DYM	264.045	-0.111032	0.199951	-0.555299	0.57869	0.999905
TNKILC	AHCYL1	83.7513	-0.161239	0.290506	-0.555027	0.578876	0.999905
TNKILC	MARCH5	161.94	-0.0691934	0.124719	-0.554795	0.579035	0.999905
TNKILC	STRN3	96.3464	-0.198196	0.357613	-0.55422	0.579428	0.999905
TNKILC	GRINA	216.135	0.21179	0.382325	0.553952	0.579612	0.999905
TNKILC	BCL10	138.299	-0.108696	0.196367	-0.553535	0.579897	0.999905
TNKILC	PDE4B	1055.49	0.140406	0.253823	0.553167	0.580149	0.999905
TNKILC	ZBTB43	93.233	0.0664472	0.120158	0.553001	0.580263	0.999905
TNKILC	UPF3B	218.104	0.109435	0.198083	0.55247	0.580626	0.999905
TNKILC	AIDA	100.33	-0.0772018	0.139751	-0.552423	0.580659	0.999905
TNKILC	LPXN	743.639	0.0742085	0.13443	0.552023	0.580933	0.999905
TNKILC	CCDC167	286.808	-0.141692	0.256844	-0.551667	0.581177	0.999905
TNKILC	TMEM50A	939.215	0.0842599	0.152798	0.551446	0.581328	0.999905
TNKILC	TDRD3	109.836	-0.10672	0.193597	-0.551249	0.581463	0.999905
TNKILC	ISCA2	154.126	-0.150836	0.273674	-0.551152	0.58153	0.999905
TNKILC	DGCR6L	325.7	0.169014	0.306713	0.551049	0.5816	0.999905
TNKILC	THOC2	322.67	-0.0651052	0.118195	-0.550829	0.581751	0.999905
TNKILC	AUTS2	321.167	0.235926	0.428312	0.550827	0.581752	0.999905
TNKILC	ZNF207	549.065	-0.0697542	0.126641	-0.550801	0.58177	0.999905
TNKILC	BRMS1	203.068	0.112487	0.204293	0.550613	0.581899	0.999905
TNKILC	ASCC1	112.722	-0.0893262	0.162239	-0.550584	0.581919	0.999905
TNKILC	TM2D1	213.543	0.079009	0.143578	0.550287	0.582123	0.999905
TNKILC	EPHX2	98.629	-0.189873	0.345106	-0.550188	0.582191	0.999905
TNKILC	TNIP3	262.562	0.141464	0.257131	0.550162	0.582208	0.999905
TNKILC	SSBP3	87.7592	-0.196624	0.357555	-0.549912	0.58238	0.999905
TNKILC	NONO	497.801	-0.0607544	0.11049	-0.549865	0.582412	0.999905
TNKILC	TSTD2	86.4199	-0.114875	0.208925	-0.54984	0.582429	0.999905
TNKILC	DHRS4	147.885	0.157485	0.286537	0.549615	0.582584	0.999905
TNKILC	ZBTB7A	137.121	-0.290576	0.529029	-0.549264	0.582824	0.999905
TNKILC	WRN	82.2827	-0.127176	0.23155	-0.549236	0.582843	0.999905
TNKILC	NCBP2	197.047	-0.0764681	0.139275	-0.549042	0.582977	0.999905
TNKILC	ATF2	181.822	0.10211	0.186015	0.548933	0.583052	0.999905
TNKILC	NCR3	219.91	0.13512	0.246213	0.548795	0.583146	0.999905
TNKILC	ARL13B	93.3477	0.139378	0.254	0.548731	0.58319	0.999905
TNKILC	IFI35	256.596	-0.137238	0.250123	-0.548684	0.583222	0.999905
TNKILC	ATP6V0A2	144.039	-0.131203	0.239162	-0.548596	0.583283	0.999905
TNKILC	PGAM1	953.711	-0.132878	0.242348	-0.548295	0.58349	0.999905
TNKILC	SMARCAD1	135.228	0.120796	0.220327	0.548261	0.583513	0.999905
TNKILC	ZBTB24	107.413	0.0764757	0.139564	0.547963	0.583718	0.999905
TNKILC	MRPL14	274.616	-0.126696	0.231277	-0.547809	0.583823	0.999905
TNKILC	COA1	332.407	-0.102988	0.188058	-0.547636	0.583942	0.999905
TNKILC	RPA3	351.937	-0.128609	0.235032	-0.5472	0.584241	0.999905
TNKILC	LYRM1	125.392	0.109336	0.199833	0.547135	0.584286	0.999905
TNKILC	PPP2R5E	283.741	0.0823483	0.15055	0.546985	0.584389	0.999905
TNKILC	RHOB	71.0058	-0.259547	0.474572	-0.546907	0.584443	0.999905
TNKILC	DZIP3	150.783	-0.124856	0.228331	-0.546818	0.584503	0.999905
TNKILC	ATP5F1	824.993	0.118556	0.216833	0.546759	0.584544	0.999905
TNKILC	RBBP7	284.723	-0.0765273	0.140048	-0.546438	0.584765	0.999905
TNKILC	CD55	726.091	-0.158231	0.289594	-0.546388	0.584799	0.999905
TNKILC	SDHB	265.717	-0.120471	0.22056	-0.546206	0.584924	0.999905
TNKILC	ZNF335	155.185	0.0957271	0.175303	0.546065	0.585021	0.999905
TNKILC	CCDC14	146.578	0.107992	0.197872	0.545768	0.585225	0.999905
TNKILC	ZNF266	91.0855	0.129627	0.237691	0.545361	0.585505	0.999905
TNKILC	RAB8B	547.845	0.0971763	0.17823	0.54523	0.585595	0.999905
TNKILC	H2AFX	346.102	0.151585	0.278042	0.54519	0.585623	0.999905
TNKILC	ATP5E	4920.63	-0.167103	0.30651	-0.545178	0.585631	0.999905
TNKILC	RPTOR	123.796	-0.1418	0.26016	-0.545049	0.58572	0.999905
TNKILC	C6orf62	212.693	0.11094	0.203578	0.54495	0.585788	0.999905
TNKILC	AREG	1052.55	0.180527	0.331388	0.54476	0.585919	0.999905
TNKILC	SHQ1	85.9501	0.0881103	0.161781	0.544626	0.58601	0.999905
TNKILC	TPRKB	178.05	-0.120824	0.22195	-0.544376	0.586183	0.999905
TNKILC	BACH1	253.833	-0.141153	0.259606	-0.543718	0.586635	0.999905
TNKILC	GPAA1	233.11	0.155009	0.285356	0.543212	0.586984	0.999905
TNKILC	HSPBP1	123.611	0.131655	0.242377	0.543182	0.587004	0.999905
TNKILC	ST3GAL3	74.802	-0.131932	0.242979	-0.542979	0.587144	0.999905
TNKILC	CHCHD7	242.862	-0.0906347	0.16697	-0.542821	0.587253	0.999905
TNKILC	PRR14	116.314	-0.0880765	0.162356	-0.542491	0.587481	0.999905
TNKILC	MAP4K2	135.059	0.0936525	0.172645	0.542458	0.587503	0.999905
TNKILC	MFSD10	293.565	0.132494	0.244247	0.542457	0.587504	0.999905
TNKILC	DDX10	122.017	-0.102715	0.189375	-0.542392	0.587548	0.999905
TNKILC	PFDN4	219.786	-0.127937	0.235926	-0.542276	0.587628	0.999905
TNKILC	SLC20A2	119.176	-0.100359	0.185132	-0.542093	0.587754	0.999905
TNKILC	UROD	127.493	0.158581	0.292583	0.542002	0.587817	0.999905
TNKILC	NCOR2	136.317	-0.162235	0.299452	-0.541775	0.587974	0.999905
TNKILC	SYNE1	360.72	-0.101146	0.186701	-0.541755	0.587987	0.999905
TNKILC	FYB	2940.7	0.0768404	0.1419	0.541509	0.588157	0.999905
TNKILC	DLD	191.937	-0.0921913	0.170252	-0.541499	0.588164	0.999905
TNKILC	HDAC9	113.242	0.205476	0.379467	0.541485	0.588173	0.999905
TNKILC	MANF	231.034	-0.155836	0.287855	-0.541371	0.588252	0.999905
TNKILC	MRPL2	114.317	-0.138732	0.256283	-0.541324	0.588284	0.999905
TNKILC	BCL2L13	122.728	-0.0664531	0.122774	-0.541263	0.588326	0.999905
TNKILC	WAPL	360.538	0.0750286	0.138623	0.541242	0.588341	0.999905
TNKILC	PTPN12	57.2772	0.234476	0.433651	0.540702	0.588713	0.999905
TNKILC	CLASP2	258.362	-0.118873	0.219861	-0.540673	0.588733	0.999905
TNKILC	KANSL1-AS1	126.78	-0.30347	0.561538	-0.540427	0.588903	0.999905
TNKILC	SERGEF	129.265	-0.0915028	0.169359	-0.540287	0.588999	0.999905
TNKILC	PTAR1	136.619	-0.0950469	0.17593	-0.540254	0.589022	0.999905
TNKILC	SLC39A10	165.797	-0.0891723	0.165058	-0.54025	0.589025	0.999905
TNKILC	WDR70	177.521	-0.104085	0.192877	-0.539646	0.589441	0.999905
TNKILC	TNPO3	163.201	-0.0955704	0.177132	-0.539545	0.589511	0.999905
TNKILC	FKBP8	860.237	0.12983	0.240658	0.539479	0.589557	0.999905
TNKILC	KLHL24	206.371	-0.100479	0.186266	-0.539437	0.589585	0.999905
TNKILC	TMEM208	223.66	-0.138371	0.256525	-0.539408	0.589605	0.999905
TNKILC	GLRX3	218.39	-0.0958894	0.177852	-0.539154	0.589781	0.999905
TNKILC	SLC25A32	184.229	-0.0995763	0.184925	-0.538469	0.590253	0.999905
TNKILC	TRAK2	129.999	-0.0775509	0.144117	-0.538112	0.5905	0.999905
TNKILC	EPC2	181.422	-0.171124	0.318046	-0.538046	0.590545	0.999905
TNKILC	MTX1	122.676	-0.110583	0.205546	-0.537996	0.59058	0.999905
TNKILC	CDC26	298.014	0.118417	0.220183	0.537812	0.590707	0.999905
TNKILC	STAT6	171.425	0.0691641	0.128607	0.537792	0.59072	0.999905
TNKILC	ARHGEF3	402.852	-0.0896948	0.167047	-0.536943	0.591307	0.999905
TNKILC	MTM1	120.198	0.133722	0.249062	0.536903	0.591334	0.999905
TNKILC	POLR3GL	358.012	0.116362	0.216731	0.536899	0.591337	0.999905
TNKILC	PIEZO1	70.6162	-0.176111	0.328041	-0.536855	0.591368	0.999905
TNKILC	NDFIP1	771.963	-0.103104	0.192108	-0.536699	0.591475	0.999905
TNKILC	ESCO1	190.209	0.079552	0.148255	0.536588	0.591552	0.999905
TNKILC	CHM	107.03	-0.0723989	0.134977	-0.53638	0.591696	0.999905
TNKILC	C10orf54	397.912	0.124072	0.231355	0.536283	0.591763	0.999905
TNKILC	DDX3X	995.813	0.130089	0.242611	0.536206	0.591816	0.999905
TNKILC	SNRNP25	105.18	-0.170964	0.318899	-0.536106	0.591886	0.999905
TNKILC	ATG12	310.337	-0.0713934	0.133206	-0.535962	0.591985	0.999905
TNKILC	MRPS9	142.387	0.0733699	0.13691	0.535899	0.592028	0.999905
TNKILC	DNM2	287.67	-0.153858	0.287272	-0.535582	0.592247	0.999905
TNKILC	ANP32A	616.238	0.0847603	0.15855	0.534596	0.59293	0.999905
TNKILC	KIAA0232	163.928	0.0972967	0.182024	0.534527	0.592977	0.999905
TNKILC	ATG3	276.721	0.105559	0.197542	0.534362	0.593091	0.999905
TNKILC	RAF1	210.115	-0.0736178	0.137789	-0.534278	0.593149	0.999905
TNKILC	AKAP9	567.011	0.077775	0.145648	0.533995	0.593345	0.999905
TNKILC	LAGE3	304.124	0.162778	0.304907	0.533862	0.593437	0.999905
TNKILC	SMIM19	215.112	-0.107508	0.201399	-0.533804	0.593477	0.999905
TNKILC	ACAA1	216.768	0.118186	0.221448	0.533697	0.593551	0.999905
TNKILC	ERICH1	292.046	0.0727977	0.136517	0.533248	0.593862	0.999905
TNKILC	KIAA1033	176.526	0.0946395	0.177509	0.533153	0.593928	0.999905
TNKILC	MGMT	293.24	0.117515	0.220447	0.533074	0.593982	0.999905
TNKILC	RP11-553K8.5	36.4796	-0.282097	0.529225	-0.533038	0.594007	0.999905
TNKILC	ERO1A	134.474	-0.174384	0.327186	-0.532981	0.594046	0.999905
TNKILC	YTHDF2	310.139	-0.0838612	0.157344	-0.53298	0.594048	0.999905
TNKILC	UBE2D2	1306.45	0.107255	0.201274	0.532884	0.594114	0.999905
TNKILC	KMT2D	85.6855	-0.165483	0.310685	-0.532639	0.594284	0.999905
TNKILC	CUTA	1062.48	0.141124	0.265181	0.532182	0.5946	0.999905
TNKILC	AKAP8	116.755	0.0681342	0.128075	0.531989	0.594734	0.999905
TNKILC	FAU	12484.3	0.147822	0.278149	0.531447	0.595109	0.999905
TNKILC	MXD4	131.883	0.252714	0.475822	0.531111	0.595342	0.999905
TNKILC	AGO3	229.321	-0.105452	0.198705	-0.530695	0.59563	0.999905
TNKILC	MRPL37	202.791	-0.163216	0.30782	-0.530231	0.595952	0.999905
TNKILC	PACS1	470.274	-0.16187	0.305308	-0.530185	0.595983	0.999905
TNKILC	HMGCR	88.502	0.0888538	0.167596	0.530166	0.595997	0.999905
TNKILC	CCT6A	550.354	-0.0993312	0.187398	-0.530055	0.596074	0.999905
TNKILC	SELM	215.844	0.332241	0.626819	0.530042	0.596083	0.999905
TNKILC	RP11-83A24.2	68.6128	-0.152794	0.288287	-0.530006	0.596108	0.999905
TNKILC	SNAP29	152.184	-0.0992788	0.187402	-0.529765	0.596275	0.999905
TNKILC	UTP18	172.833	-0.0742823	0.140228	-0.529727	0.596301	0.999905
TNKILC	PSIP1	659.364	0.0989479	0.186793	0.52972	0.596306	0.999905
TNKILC	SLK	160.888	0.217801	0.411534	0.529242	0.596638	0.999905
TNKILC	TCEA1	808.953	0.127205	0.240372	0.529199	0.596667	0.999905
TNKILC	ISOC1	135.83	0.11997	0.226725	0.529142	0.596707	0.999905
TNKILC	COMMD4	160.758	0.119921	0.226636	0.529134	0.596713	0.999905
TNKILC	FBXO44	84.7881	0.0813027	0.153722	0.528895	0.596878	0.999905
TNKILC	VAV1	218.174	-0.0817879	0.154719	-0.528623	0.597067	0.999905
TNKILC	SEPW1	894.126	0.135539	0.256507	0.528402	0.597221	0.999905
TNKILC	FAM13A	57.9844	-0.235501	0.445905	-0.528142	0.597401	0.999905
TNKILC	TSR1	92.4189	-0.0888013	0.168189	-0.527984	0.59751	0.999905
TNKILC	TFIP11	130.709	0.0997661	0.189001	0.527861	0.597596	0.999905
TNKILC	TAPBPL	170.425	0.135958	0.257629	0.52773	0.597687	0.999905
TNKILC	PRPF3	124.658	-0.0790587	0.14983	-0.527654	0.597739	0.999905
TNKILC	AMD1	403.713	0.106516	0.201885	0.52761	0.59777	0.999905
TNKILC	ANKRD17	342.516	-0.130815	0.247949	-0.527588	0.597785	0.999905
TNKILC	NPIPB5	87.958	-0.180014	0.34133	-0.527391	0.597922	0.999905
TNKILC	LYAR	358.877	-0.135291	0.256733	-0.526972	0.598213	0.999905
TNKILC	ZNFX1	237.715	-0.084389	0.160157	-0.526915	0.598253	0.999905
TNKILC	PIGX	137.204	-0.0996901	0.189294	-0.526642	0.598442	0.999905
TNKILC	IKBIP	122.576	0.140615	0.267012	0.526626	0.598453	0.999905
TNKILC	HACD3	151.388	-0.0819815	0.155674	-0.526625	0.598454	0.999905
TNKILC	EXOSC7	145.718	0.0957248	0.181807	0.526519	0.598528	0.999905
TNKILC	SHC1	114.369	0.0786003	0.149351	0.526279	0.598695	0.999905
TNKILC	SCMH1	124.536	-0.166312	0.316094	-0.526146	0.598787	0.999905
TNKILC	RAB4A	204.78	0.119674	0.227455	0.526144	0.598788	0.999905
TNKILC	GBF1	210.59	-0.116469	0.221487	-0.525849	0.598993	0.999905
TNKILC	ANKRD36C	135.24	0.18315	0.348391	0.525702	0.599095	0.999905
TNKILC	SP4	141.127	0.138724	0.263999	0.525473	0.599255	0.999905
TNKILC	NARS	179.602	0.0670203	0.127595	0.525258	0.599404	0.999905
TNKILC	PCBP1	3024.24	0.147606	0.281079	0.525142	0.599484	0.999905
TNKILC	PPM1M	215.06	0.102254	0.194925	0.52458	0.599875	0.999905
TNKILC	ZFP36	5026.75	0.106794	0.203691	0.524293	0.600074	0.999905
TNKILC	PQBP1	314.385	0.12798	0.24423	0.524016	0.600267	0.999905
TNKILC	CHAMP1	83.5657	0.088446	0.168903	0.523649	0.600522	0.999905
TNKILC	QSOX1	79.6183	-0.111379	0.212719	-0.523598	0.600558	0.999905
TNKILC	KDSR	227.785	0.125159	0.239044	0.523582	0.60057	0.999905
TNKILC	ILF2	575.41	0.103278	0.197259	0.523568	0.600579	0.999905
TNKILC	DDX27	265.92	0.0673617	0.128714	0.523343	0.600736	0.999905
TNKILC	MFN1	76.2146	-0.0969705	0.185469	-0.522838	0.601087	0.999905
TNKILC	ARL2BP	333.761	0.101794	0.194786	0.522592	0.601258	0.999905
TNKILC	PYGO2	115.175	0.0861461	0.164883	0.522469	0.601344	0.999905
TNKILC	HIST1H1D	267.653	0.171228	0.328083	0.521905	0.601737	0.999905
TNKILC	EMP3	1360.42	0.127061	0.243557	0.521689	0.601887	0.999905
TNKILC	PPIE	189.753	0.0885938	0.16992	0.521385	0.602098	0.999905
TNKILC	POM121	128.414	-0.147215	0.282374	-0.521349	0.602124	0.999905
TNKILC	SSB	535.197	0.0686359	0.131719	0.52108	0.602311	0.999905
TNKILC	ATP6V0C	737.686	0.201422	0.386619	0.520982	0.602379	0.999905
TNKILC	ANKMY1	71.5026	-0.141609	0.271958	-0.5207	0.602576	0.999905
TNKILC	CWC25	224.528	0.0885094	0.170017	0.520591	0.602652	0.999905
TNKILC	ZBTB8OS	255.755	-0.0957334	0.18401	-0.520261	0.602882	0.999905
TNKILC	SNX13	114.941	-0.131139	0.252103	-0.520181	0.602938	0.999905
TNKILC	SNRPA1	321.668	-0.0710602	0.136622	-0.520124	0.602977	0.999905
TNKILC	TNFRSF1B	866.568	0.0939633	0.180783	0.519757	0.603233	0.999905
TNKILC	EML3	174.883	-0.0906034	0.174448	-0.519372	0.603501	0.999905
TNKILC	MRPL32	162.843	-0.0900301	0.173606	-0.518587	0.604048	0.999905
TNKILC	STARD9	36.9805	0.226053	0.436013	0.518454	0.604142	0.999905
TNKILC	SECISBP2	362.713	-0.0992827	0.191507	-0.518428	0.60416	0.999905
TNKILC	MINK1	105.482	-0.103388	0.199428	-0.518421	0.604165	0.999905
TNKILC	RNF138	329.835	-0.100868	0.194646	-0.518214	0.604309	0.999905
TNKILC	CCT4	704.078	-0.0694096	0.133942	-0.518205	0.604315	0.999905
TNKILC	TXNDC11	154.282	-0.137339	0.265041	-0.518181	0.604332	0.999905
TNKILC	PLIN3	116.008	0.116048	0.223994	0.518087	0.604397	0.999905
TNKILC	SYTL3	1719.94	0.130353	0.251785	0.517716	0.604657	0.999905
TNKILC	ST3GAL5	92.4272	-0.128014	0.247457	-0.517317	0.604935	0.999905
TNKILC	KIAA1109	280.167	0.135742	0.262524	0.517066	0.60511	0.999905
TNKILC	CAPN1	227.214	0.0924851	0.178922	0.516901	0.605225	0.999905
TNKILC	MARCH7	349.918	0.0958976	0.185615	0.516648	0.605402	0.999905
TNKILC	CTD-2020K17.1	106.631	-0.186376	0.360743	-0.516646	0.605403	0.999905
TNKILC	HNRNPH1	425.205	0.126091	0.244178	0.516388	0.605583	0.999905
TNKILC	RORA-AS1	196.756	-0.267612	0.518352	-0.516275	0.605662	0.999905
TNKILC	THYN1	265.68	0.138057	0.267487	0.516127	0.605766	0.999905
TNKILC	ZNF10	148.67	-0.132632	0.257008	-0.516064	0.60581	0.999905
TNKILC	SLC30A5	168.437	-0.0773568	0.1499	-0.516057	0.605814	0.999905
TNKILC	C6orf106	91.069	-0.123795	0.239915	-0.515994	0.605858	0.999905
TNKILC	ZCCHC9	98.7874	-0.110911	0.215282	-0.515191	0.606419	0.999905
TNKILC	PEF1	248.752	0.100146	0.194404	0.515144	0.606452	0.999905
TNKILC	PSME2	1869.3	0.143005	0.277683	0.514995	0.606556	0.999905
TNKILC	BRK1	1034.82	0.116342	0.226261	0.514192	0.607118	0.999905
TNKILC	NUP54	181.315	-0.0671425	0.130588	-0.514155	0.607144	0.999905
TNKILC	ABCC1	317.268	0.153477	0.299171	0.513007	0.607947	0.999905
TNKILC	ZNF706	624.406	-0.151868	0.2961	-0.512894	0.608025	0.999905
TNKILC	COX17	535.552	-0.142761	0.278509	-0.512591	0.608237	0.999905
TNKILC	GGPS1	142.141	-0.0722015	0.140933	-0.51231	0.608434	0.999905
TNKILC	TANGO2	108.843	-0.0917098	0.179124	-0.511991	0.608658	0.999905
TNKILC	MKRN1	218.456	-0.0676655	0.132258	-0.511618	0.608918	0.999905
TNKILC	PSMA4	425.835	-0.107716	0.210581	-0.511515	0.60899	0.999905
TNKILC	UBA52	6537.68	0.108507	0.21222	0.511294	0.609145	0.999905
TNKILC	CDK5RAP2	140.706	0.0985984	0.192845	0.511283	0.609153	0.999905
TNKILC	SHISA5	684.136	0.103612	0.202717	0.511115	0.60927	0.999905
TNKILC	ABHD12	129.567	-0.0763694	0.149454	-0.510988	0.609359	0.999905
TNKILC	RAP2C	121.512	0.0642219	0.125693	0.510943	0.609391	0.999905
TNKILC	CTSA	346.856	-0.134968	0.264204	-0.510847	0.609458	0.999905
TNKILC	CNOT6	58.5325	-0.17449	0.341601	-0.510802	0.60949	0.999905
TNKILC	PHB2	696.86	0.136223	0.26691	0.51037	0.609792	0.999905
TNKILC	HNRNPR	648.399	0.0517686	0.101441	0.51033	0.60982	0.999905
TNKILC	GON4L	250.485	0.0574916	0.112765	0.509833	0.610168	0.999905
TNKILC	WRAP73	119.697	0.0901369	0.176815	0.50978	0.610206	0.999905
TNKILC	GANAB	172.936	0.0787351	0.154453	0.509767	0.610214	0.999905
TNKILC	TIPRL	304.362	0.0749098	0.146977	0.50967	0.610283	0.999905
TNKILC	SOCS1	939.865	-0.191732	0.37664	-0.509058	0.610711	0.999905
TNKILC	SNX4	127.409	-0.0578166	0.113605	-0.508927	0.610803	0.999905
TNKILC	MAN2B1	160.846	0.161007	0.31638	0.508904	0.61082	0.999905
TNKILC	AP3S1	252.78	-0.08191	0.161096	-0.508454	0.611135	0.999905
TNKILC	SF3B5	652.779	0.0974581	0.191823	0.508062	0.61141	0.999905
TNKILC	DYRK1A	242.27	-0.161007	0.317305	-0.507421	0.611859	0.999905
TNKILC	UBE3C	135.874	-0.174213	0.343617	-0.506997	0.612157	0.999905
TNKILC	NUDT1	241.991	0.131811	0.260024	0.50692	0.612211	0.999905
TNKILC	SCLT1	280.809	-0.105896	0.208925	-0.506863	0.612251	0.999905
TNKILC	DNAJC8	566.259	0.0810353	0.160031	0.506372	0.612596	0.999905
TNKILC	CUL3	312.421	-0.179012	0.353527	-0.506362	0.612603	0.999905
TNKILC	CLK1	472.61	0.123622	0.244168	0.506298	0.612648	0.999905
TNKILC	NACA	7765.81	0.135952	0.268624	0.506107	0.612781	0.999905
TNKILC	C1orf52	239.319	-0.0829121	0.163917	-0.505818	0.612985	0.999905
TNKILC	SND1	344.399	-0.143483	0.283804	-0.505572	0.613157	0.999905
TNKILC	ANXA11	935.56	0.0937445	0.185458	0.505476	0.613224	0.999905
TNKILC	WDR46	127.508	0.0881829	0.174465	0.505448	0.613244	0.999905
TNKILC	CNST	332.658	0.0813479	0.160965	0.505377	0.613294	0.999905
TNKILC	MRPS12	233.49	-0.124036	0.245473	-0.505294	0.613352	0.999905
TNKILC	TNRC18	71.0824	-0.189457	0.374957	-0.505277	0.613364	0.999905
TNKILC	SPG7	244.357	-0.0711518	0.140885	-0.505035	0.613534	0.999905
TNKILC	PARP11	115.896	-0.102685	0.203343	-0.504983	0.613571	0.999905
TNKILC	SZRD1	311.759	0.0558487	0.110648	0.504744	0.613739	0.999905
TNKILC	PIK3CA	96.3203	-0.155179	0.307523	-0.504609	0.613833	0.999905
TNKILC	ARFIP2	78.5445	0.093766	0.185881	0.50444	0.613952	0.999905
TNKILC	RTCA	220.491	-0.0752056	0.149128	-0.504303	0.614048	0.999905
TNKILC	ATP5G3	1162.25	-0.147138	0.292037	-0.503833	0.614379	0.999905
TNKILC	SSSCA1	139.666	-0.145269	0.288371	-0.503755	0.614433	0.999905
TNKILC	ORMDL1	461.435	0.0546862	0.108558	0.503752	0.614435	0.999905
TNKILC	OTUD6B-AS1	272.414	-0.0959941	0.190591	-0.503665	0.614497	0.999905
TNKILC	GMEB1	119.29	0.0659393	0.131023	0.503266	0.614777	0.999905
TNKILC	SRSF4	546.758	-0.0590026	0.117306	-0.50298	0.614979	0.999905
TNKILC	FBXO21	184.17	0.0623913	0.124067	0.502885	0.615045	0.999905
TNKILC	AP3M2	256.64	-0.122358	0.243325	-0.502857	0.615065	0.999905
TNKILC	MGAT1	220.928	0.169013	0.336174	0.502754	0.615137	0.999905
TNKILC	ZBTB20	814.454	-0.130215	0.259005	-0.502752	0.615139	0.999905
TNKILC	CPD	207.286	0.132641	0.26404	0.502353	0.615419	0.999905
TNKILC	MSH2	99.0338	-0.0736093	0.146629	-0.502011	0.61566	0.999905
TNKILC	CIB1	1261.75	0.109441	0.218055	0.501894	0.615742	0.999905
TNKILC	TGFBR2	572.906	-0.104993	0.20941	-0.501375	0.616107	0.999905
TNKILC	ALMS1	75.1896	-0.169505	0.338166	-0.501249	0.616196	0.999905
TNKILC	HSPA14	166.86	-0.0510805	0.101953	-0.501017	0.616359	0.999905
TNKILC	LAX1	188.636	0.126237	0.251969	0.501	0.616371	0.999905
TNKILC	PML	158.536	-0.0994053	0.198491	-0.500806	0.616508	0.999905
TNKILC	DYNC1H1	399.724	0.10041	0.200653	0.500413	0.616784	0.999905
TNKILC	GUCD1	90.7568	0.0747883	0.149461	0.500387	0.616803	0.999905
TNKILC	MCUR1	114.301	-0.113126	0.226426	-0.499617	0.617345	0.999905
TNKILC	MALSU1	162.707	-0.141388	0.283012	-0.499583	0.617369	0.999905
TNKILC	WDR36	139.852	-0.112777	0.225769	-0.499524	0.61741	0.999905
TNKILC	ZDHHC2	57.9643	-0.221928	0.444546	-0.499223	0.617622	0.999905
TNKILC	ADAM19	275.685	0.154088	0.308935	0.498772	0.61794	0.999905
TNKILC	STK26	181.389	0.0890238	0.178609	0.498429	0.618182	0.999905
TNKILC	DTHD1	154.603	-0.182156	0.365587	-0.498255	0.618304	0.999905
TNKILC	RFX7	160.506	-0.160351	0.322	-0.497985	0.618494	0.999905
TNKILC	SELPLG	590.3	0.080672	0.162007	0.497954	0.618516	0.999905
TNKILC	PTEN	200.653	-0.184851	0.371242	-0.497926	0.618536	0.999905
TNKILC	IMPA1	136.97	0.0810953	0.162867	0.497922	0.618539	0.999905
TNKILC	VTA1	208.559	-0.0754684	0.151654	-0.497634	0.618742	0.999905
TNKILC	RIPK1	178.334	-0.0927883	0.186646	-0.497136	0.619093	0.999905
TNKILC	DTX1	53.0441	0.254294	0.511748	0.496913	0.61925	0.999905
TNKILC	CTR9	273.897	0.0593807	0.119532	0.496776	0.619347	0.999905
TNKILC	PPP6R1	200.298	0.165747	0.333652	0.496765	0.619355	0.999905
TNKILC	GSTO1	313.302	0.130354	0.262469	0.496645	0.619439	0.999905
TNKILC	METTL14	107.655	-0.0694351	0.139854	-0.496482	0.619554	0.999905
TNKILC	BRIX1	151.195	-0.100809	0.203128	-0.496283	0.619695	0.999905
TNKILC	C14orf1	206.117	0.0947215	0.190884	0.496225	0.619735	0.999905
TNKILC	RABEP1	227.681	-0.0797799	0.160782	-0.496199	0.619754	0.999905
TNKILC	RRP12	117.516	-0.148501	0.29932	-0.496128	0.619804	0.999905
TNKILC	COPS6	379.55	0.106287	0.214415	0.495706	0.620102	0.999905
TNKILC	C14orf119	327.021	0.0861817	0.173889	0.495614	0.620167	0.999905
TNKILC	BANF1	624.119	0.0992063	0.200207	0.49552	0.620233	0.999905
TNKILC	CTNNB1	355.438	-0.0892364	0.180137	-0.495382	0.620331	0.999905
TNKILC	REV3L	334.73	0.115426	0.233068	0.495244	0.620428	0.999905
TNKILC	EIF2S3	564.104	-0.0961238	0.194138	-0.495133	0.620507	0.999905
TNKILC	ZNF529	82.5267	-0.121518	0.245474	-0.495035	0.620576	0.999905
TNKILC	PPIB	1897.3	0.117451	0.237292	0.494966	0.620624	0.999905
TNKILC	NAF1	151.523	0.105037	0.212281	0.494801	0.62074	0.999905
TNKILC	STAU2	91.1831	-0.132331	0.267483	-0.494726	0.620793	0.999905
TNKILC	DYNLRB1	654.321	0.0992398	0.200722	0.494415	0.621013	0.999905
TNKILC	ENSA	798.308	0.0752053	0.152346	0.493648	0.621555	0.999905
TNKILC	OS9	314.534	0.118864	0.240801	0.493618	0.621576	0.999905
TNKILC	STIM1	329.805	-0.0904801	0.183366	-0.493439	0.621703	0.999905
TNKILC	SART3	132.243	0.0569047	0.115326	0.493426	0.621712	0.999905
TNKILC	KDM5C	119.843	-0.127	0.257447	-0.493307	0.621796	0.999905
TNKILC	MTDH	931.684	0.106753	0.21642	0.493268	0.621823	0.999905
TNKILC	CDK11A	137.898	0.0794008	0.161458	0.491775	0.622878	0.999905
TNKILC	UFL1	255.412	0.0675187	0.13738	0.491473	0.623092	0.999905
TNKILC	HEATR5B	111.311	-0.079786	0.162421	-0.491229	0.623264	0.999905
TNKILC	RHOA	2612.06	0.0911507	0.185715	0.490809	0.623562	0.999905
TNKILC	TXN2	322.04	0.125843	0.256404	0.4908	0.623568	0.999905
TNKILC	PFDN2	359.86	-0.136011	0.277123	-0.490794	0.623572	0.999905
TNKILC	MCOLN2	92.8857	-0.172734	0.351966	-0.49077	0.623589	0.999905
TNKILC	PSMD4	368.624	0.0882775	0.180242	0.489773	0.624294	0.999905
TNKILC	FAM160B1	132.984	0.0910883	0.186034	0.489632	0.624394	0.999905
TNKILC	IL2RA	341.45	-0.177184	0.362023	-0.489427	0.624539	0.999905
TNKILC	RNMTL1	91.1132	0.136205	0.278678	0.488755	0.625015	0.999905
TNKILC	ARRDC2	190.188	0.123855	0.253434	0.488708	0.625048	0.999905
TNKILC	SLBP	409.672	-0.110885	0.226913	-0.488665	0.625079	0.999905
TNKILC	CHD9	234.716	0.111958	0.229144	0.488594	0.625129	0.999905
TNKILC	GPS1	228.916	0.116621	0.238714	0.488541	0.625167	0.999905
TNKILC	BTG3	359.055	0.121079	0.248218	0.487795	0.625695	0.999905
TNKILC	RDH14	131.417	0.111694	0.229038	0.487667	0.625785	0.999905
TNKILC	AKIRIN1	394.317	0.0961815	0.197232	0.487658	0.625792	0.999905
TNKILC	DYNLT1	904.631	-0.107509	0.220574	-0.487404	0.625972	0.999905
TNKILC	GNL3	208.376	-0.0714328	0.146769	-0.486701	0.62647	0.999905
TNKILC	C19orf24	344.825	0.136951	0.28139	0.486695	0.626474	0.999905
TNKILC	EFTUD2	131.093	-0.0644724	0.132533	-0.486464	0.626638	0.999905
TNKILC	ASF1A	241.941	-0.101395	0.208482	-0.486348	0.626721	0.999905
TNKILC	COX7A2	1362.49	-0.14568	0.299936	-0.485704	0.627177	0.999905
TNKILC	TNKS	185.259	-0.112384	0.231477	-0.485509	0.627315	0.999905
TNKILC	TMX4	437.526	0.0726364	0.149628	0.485446	0.62736	0.999905
TNKILC	WDR18	123.416	-0.130104	0.268426	-0.484692	0.627895	0.999905
TNKILC	DNAJB11	204.96	-0.101187	0.208809	-0.484592	0.627966	0.999905
TNKILC	XYLT1	164.774	-0.14524	0.299821	-0.484424	0.628085	0.999905
TNKILC	DPH1	97.4592	-0.0856491	0.17682	-0.484385	0.628113	0.999905
TNKILC	MPZL3	400.906	-0.145655	0.300736	-0.484328	0.628153	0.999905
TNKILC	STK25	149.322	0.074515	0.153927	0.484093	0.62832	0.999905
TNKILC	TBX21	147.701	-0.109752	0.226874	-0.483759	0.628557	0.999905
TNKILC	GZMH	268.029	-0.21191	0.43877	-0.482964	0.629121	0.999905
TNKILC	CFLAR	665.055	-0.13313	0.275702	-0.482876	0.629184	0.999905
TNKILC	POLR1C	128.924	-0.0932628	0.193163	-0.482818	0.629225	0.999905
TNKILC	CASP7	91.6039	-0.123062	0.254963	-0.482667	0.629332	0.999905
TNKILC	SRA1	308.92	-0.109261	0.226446	-0.482502	0.629449	0.999905
TNKILC	MRPL50	194.952	0.115966	0.240567	0.482054	0.629767	0.999905
TNKILC	ZMAT2	361.064	0.077549	0.160947	0.481829	0.629927	0.999905
TNKILC	ANXA1	3032.03	0.172512	0.358065	0.48179	0.629955	0.999905
TNKILC	AUH	123.088	-0.0918778	0.190876	-0.481349	0.630268	0.999905
TNKILC	RNF13	217.997	-0.074519	0.154882	-0.481133	0.630422	0.999905
TNKILC	ATF3	162.256	-0.208714	0.433804	-0.481125	0.630427	0.999905
TNKILC	PDE4D	1134.05	0.132649	0.275781	0.480995	0.63052	0.999905
TNKILC	GTF2I	295.669	0.0688968	0.143379	0.480524	0.630855	0.999905
TNKILC	PPIL4	429.369	0.0790567	0.164592	0.480318	0.631001	0.999905
TNKILC	IER2	1353.02	0.098489	0.205064	0.480285	0.631025	0.999905
TNKILC	RNF20	101.955	-0.0663169	0.13809	-0.480245	0.631053	0.999905
TNKILC	TSEN54	338.863	0.0939503	0.195685	0.480109	0.63115	0.999905
TNKILC	PAPOLA	586.999	0.0508539	0.105931	0.480067	0.631179	0.999905
TNKILC	MAP3K1	172.044	0.136478	0.284363	0.479945	0.631267	0.999905
TNKILC	KIAA1147	59.8516	0.213318	0.444477	0.47993	0.631277	0.999905
TNKILC	LARP1	142.179	-0.175353	0.365452	-0.479826	0.631351	0.999905
TNKILC	PITHD1	364.129	0.105496	0.22006	0.479397	0.631657	0.999905
TNKILC	DDX17	990.732	0.0872147	0.181931	0.479383	0.631666	0.999905
TNKILC	CDK17	657.079	-0.13998	0.292111	-0.479202	0.631795	0.999905
TNKILC	HAT1	192.397	-0.0691131	0.144267	-0.479063	0.631894	0.999905
TNKILC	DOCK10	1061.87	0.105845	0.221144	0.478625	0.632205	0.999905
TNKILC	EIF2A	335.94	-0.0708084	0.147963	-0.478554	0.632256	0.999905
TNKILC	DOCK9	142.131	-0.152754	0.319453	-0.478173	0.632527	0.999905
TNKILC	HIST1H1E	355.025	-0.191649	0.400945	-0.477993	0.632655	0.999905
TNKILC	USP1	269.805	0.0868633	0.18173	0.477981	0.632663	0.999905
TNKILC	NCOA1	303.844	-0.117854	0.246609	-0.477899	0.632722	0.999905
TNKILC	XPR1	124.042	-0.127402	0.266614	-0.477853	0.632755	0.999905
TNKILC	MAU2	105.357	0.0935427	0.195789	0.477774	0.632811	0.999905
TNKILC	ATP6V1F	594.551	0.118523	0.248151	0.477626	0.632916	0.999905
TNKILC	ZC3H6	142.786	-0.129017	0.27016	-0.477556	0.632966	0.999905
TNKILC	PNO1	121.94	-0.0946474	0.198301	-0.477293	0.633154	0.999905
TNKILC	HSD17B11	285.222	-0.0944554	0.197966	-0.47713	0.63327	0.999905
TNKILC	PLAA	194.535	-0.0919805	0.192985	-0.476621	0.633632	0.999905
TNKILC	CCNC	143.678	-0.083182	0.174568	-0.476502	0.633716	0.999905
TNKILC	EXOC7	145.128	0.0683343	0.14343	0.476429	0.633769	0.999905
TNKILC	MAT2B	663.082	0.0921961	0.193526	0.476403	0.633787	0.999905
TNKILC	DDHD1	203.358	-0.114459	0.240263	-0.476389	0.633797	0.999905
TNKILC	TOR3A	119.12	-0.118507	0.248763	-0.476383	0.633801	0.999905
TNKILC	ZMYM2	393.718	-0.0853156	0.179099	-0.47636	0.633818	0.999905
TNKILC	ATP6V1E1	206.942	0.0763232	0.160291	0.476153	0.633965	0.999905
TNKILC	AGPS	119.076	-0.0800007	0.168211	-0.475597	0.634361	0.999905
TNKILC	RNF4	327.223	-0.0655536	0.137909	-0.47534	0.634545	0.999905
TNKILC	RABGAP1L	1051.95	-0.0856375	0.180252	-0.475098	0.634717	0.999905
TNKILC	RHOF	562.456	0.0891514	0.187663	0.47506	0.634744	0.999905
TNKILC	CUEDC2	218.763	0.116246	0.244782	0.474897	0.63486	0.999905
TNKILC	GCLC	56.4895	-0.176144	0.371161	-0.474577	0.635089	0.999905
TNKILC	ASAH1	130.011	-0.162014	0.341512	-0.474402	0.635214	0.999905
TNKILC	MPV17	175.156	0.0922734	0.194509	0.474392	0.63522	0.999905
TNKILC	CENPF	128.401	-0.22327	0.470919	-0.474116	0.635418	0.999905
TNKILC	TRAF7	121.948	-0.11056	0.233209	-0.47408	0.635443	0.999905
TNKILC	NKAP	175.037	0.0920667	0.194351	0.473713	0.635705	0.999905
TNKILC	NUSAP1	127.427	-0.19528	0.412389	-0.473534	0.635832	0.999905
TNKILC	SRSF10	762.589	-0.0769146	0.162432	-0.473519	0.635843	0.999905
TNKILC	SBF2	81.3647	-0.189595	0.400449	-0.473457	0.635887	0.999905
TNKILC	LINC00493	413.763	-0.100681	0.21275	-0.473234	0.636046	0.999905
TNKILC	SENP7	268.184	-0.11238	0.23753	-0.473122	0.636126	0.999905
TNKILC	MFSD14A	305.313	0.0610635	0.129067	0.473116	0.63613	0.999905
TNKILC	ANXA7	467.35	0.0749827	0.158544	0.472945	0.636253	0.999905
TNKILC	ZNF791	123.889	-0.0937833	0.198326	-0.472875	0.636303	0.999905
TNKILC	RNF10	324.757	0.0669938	0.141782	0.472514	0.63656	0.999905
TNKILC	MAPK1IP1L	620.894	-0.0460878	0.0975483	-0.472462	0.636597	0.999905
TNKILC	TTC39C	937.158	0.100421	0.212629	0.472282	0.636725	0.999905
TNKILC	RNF166	280.997	0.0748304	0.158518	0.472062	0.636882	0.999905
TNKILC	PGS1	103.856	0.0641973	0.136006	0.472019	0.636913	0.999905
TNKILC	PTTG1	261.175	0.15217	0.322467	0.471892	0.637004	0.999905
TNKILC	GTF2H5	224.202	-0.10859	0.230151	-0.471823	0.637053	0.999905
TNKILC	CD58	338.419	0.0651132	0.138076	0.471574	0.637231	0.999905
TNKILC	PIK3C2A	126.523	-0.103363	0.219248	-0.471445	0.637323	0.999905
TNKILC	PPP2R5D	95.2697	0.0710759	0.150821	0.471259	0.637456	0.999905
TNKILC	C9orf72	141.432	-0.123669	0.262537	-0.471055	0.637601	0.999905
TNKILC	HSP90AA1	4066.21	0.111738	0.237246	0.470978	0.637657	0.999905
TNKILC	ITGB1	286.314	-0.100253	0.212879	-0.470936	0.637686	0.999905
TNKILC	CRNKL1	145.226	-0.0952036	0.202235	-0.470758	0.637813	0.999905
TNKILC	PRPF8	448.736	0.088608	0.188441	0.470217	0.6382	0.999905
TNKILC	HTATSF1	282.024	0.0544266	0.115758	0.470176	0.638229	0.999905
TNKILC	ZNHIT3	261.343	0.0944965	0.200983	0.470172	0.638232	0.999905
TNKILC	CEP85L	429.522	-0.0943126	0.200631	-0.470079	0.638298	0.999905
TNKILC	XIST	172.18	-1.01244	2.15468	-0.46988	0.638441	0.999905
TNKILC	LSM7	782.537	0.129435	0.275791	0.469322	0.638839	0.999905
TNKILC	SPOP	254.662	-0.0629357	0.134167	-0.469084	0.63901	0.999905
TNKILC	PPIL2	126.899	0.0646209	0.137778	0.469021	0.639055	0.999905
TNKILC	NAP1L4	726.454	-0.0613801	0.130895	-0.468928	0.639121	0.999905
TNKILC	FAM105A	137.928	-0.0597941	0.12752	-0.468901	0.63914	0.999905
TNKILC	THOC3	200.928	0.102328	0.218283	0.468784	0.639224	0.999905
TNKILC	PRKRIR	89.6458	0.150807	0.3219	0.468489	0.639435	0.999905
TNKILC	PPP1CA	1348.49	0.111629	0.238279	0.468479	0.639442	0.999905
TNKILC	PRR7	214.389	0.145588	0.310883	0.468306	0.639566	0.999905
TNKILC	MLEC	268.593	-0.149349	0.318928	-0.468284	0.639581	0.999905
TNKILC	ACOT8	118.532	-0.101626	0.217148	-0.468004	0.639782	0.999905
TNKILC	YTHDF1	59.3967	-0.21408	0.457693	-0.467738	0.639972	0.999905
TNKILC	ZBTB2	80.6276	0.0760276	0.162571	0.467659	0.640029	0.999905
TNKILC	CCDC50	115.285	-0.137147	0.293277	-0.467635	0.640045	0.999905
TNKILC	PLAGL1	92.6453	0.135814	0.290472	0.467564	0.640096	0.999905
TNKILC	RFXANK	144.375	0.0954011	0.204053	0.467531	0.64012	0.999905
TNKILC	HIPK1	251.763	0.138256	0.29578	0.467429	0.640193	0.999905
TNKILC	NDUFB7	446.435	-0.174301	0.373	-0.467294	0.640289	0.999905
TNKILC	HELQ	120.797	-0.0801127	0.171638	-0.466753	0.640676	0.999905
TNKILC	TYW1	157.04	-0.0752295	0.161246	-0.466553	0.64082	0.999905
TNKILC	UFM1	336.487	-0.0975625	0.209367	-0.465988	0.641224	0.999905
TNKILC	SCYL2	132.699	0.0969669	0.208092	0.465981	0.641229	0.999905
TNKILC	SLC52A2	150.133	0.145741	0.312895	0.465782	0.641371	0.999905
TNKILC	MEA1	382.04	0.115203	0.247354	0.465743	0.641399	0.999905
TNKILC	BCL2	805.406	0.11856	0.254697	0.465495	0.641577	0.999905
TNKILC	TTC39B	117.775	-0.103068	0.22145	-0.465426	0.641627	0.999905
TNKILC	ACTB	50601.2	0.130814	0.281077	0.465401	0.641644	0.999905
TNKILC	RMND5A	125.62	-0.161588	0.347235	-0.465355	0.641677	0.999905
TNKILC	PDCD6IP	367.678	0.0662132	0.142304	0.465295	0.64172	0.999905
TNKILC	TRIM37	105.902	-0.0740921	0.159244	-0.465274	0.641735	0.999905
TNKILC	SUFU	80.3954	-0.0831424	0.178697	-0.46527	0.641738	0.999905
TNKILC	TAF2	157.416	0.0929213	0.199752	0.465184	0.641799	0.999905
TNKILC	RNF126	234.297	-0.113843	0.244746	-0.46515	0.641824	0.999905
TNKILC	RUVBL1	131.588	-0.0775988	0.167051	-0.464521	0.642274	0.999905
TNKILC	TOM1	168.487	0.0545877	0.117833	0.463263	0.643176	0.999905
TNKILC	ZNF331	2651.87	0.0938002	0.202485	0.463244	0.643189	0.999905
TNKILC	RALY	833.83	-0.0942213	0.203409	-0.463212	0.643212	0.999905
TNKILC	TRA2A	446.509	-0.0759883	0.164121	-0.463002	0.643363	0.999905
TNKILC	SLC25A36	204.644	0.0594201	0.128379	0.46285	0.643472	0.999905
TNKILC	LDLR	111.732	0.152983	0.330577	0.462775	0.643526	0.999905
TNKILC	MCCC2	144.351	-0.0534048	0.11541	-0.462738	0.643552	0.999905
TNKILC	SLC16A7	266.267	-0.107527	0.232499	-0.462486	0.643733	0.999905
TNKILC	STX8	264.456	0.0546542	0.118244	0.462215	0.643927	0.999905
TNKILC	MPST	93.4687	-0.191169	0.413696	-0.462102	0.644008	0.999905
TNKILC	MRPL16	229.888	-0.132956	0.287814	-0.461951	0.644117	0.999905
TNKILC	TRIM56	172.03	-0.0891739	0.193166	-0.461644	0.644337	0.999905
TNKILC	PRPF40A	537.903	0.0364405	0.078957	0.461524	0.644423	0.999905
TNKILC	SGF29	152.816	0.0921658	0.199974	0.460889	0.644878	0.999905
TNKILC	PRPF4B	479.279	0.0474449	0.102974	0.460745	0.644981	0.999905
TNKILC	NDUFB4	736.124	-0.122892	0.266807	-0.460603	0.645084	0.999905
TNKILC	ACD	148.821	0.082838	0.179851	0.460593	0.645091	0.999905
TNKILC	ETFB	164.13	-0.130299	0.282904	-0.460578	0.645102	0.999905
TNKILC	ERCC6L2	143.08	0.10352	0.224961	0.460167	0.645396	0.999905
TNKILC	KPNA2	319.374	-0.103212	0.224375	-0.459998	0.645518	0.999905
TNKILC	MTHFS	125.01	-0.131204	0.28532	-0.459847	0.645626	0.999905
TNKILC	TIGAR	120.194	-0.0845882	0.1841	-0.459467	0.645899	0.999905
TNKILC	AP2S1	404.31	-0.141766	0.308764	-0.459142	0.646132	0.999905
TNKILC	STAT2	127.317	-0.107091	0.233244	-0.459136	0.646136	0.999905
TNKILC	MIB1	117.488	-0.13355	0.290904	-0.459085	0.646173	0.999905
TNKILC	CDK9	107.255	-0.10658	0.232209	-0.458982	0.646247	0.999905
TNKILC	SPON1	96.4426	-0.14268	0.311151	-0.458556	0.646553	0.999905
TNKILC	CHRAC1	201.508	0.0620979	0.135434	0.458511	0.646586	0.999905
TNKILC	MTR	198.717	-0.0928909	0.202628	-0.458431	0.646643	0.999905
TNKILC	NCOA7	339.834	0.0764726	0.166959	0.458031	0.64693	0.999905
TNKILC	KIAA0430	139.809	0.082125	0.179303	0.458022	0.646936	0.999905
TNKILC	CSRP1	150.022	0.132958	0.290477	0.457723	0.647152	0.999905
TNKILC	HNRNPD	440.754	-0.165047	0.360632	-0.45766	0.647197	0.999905
TNKILC	ARMCX6	111.489	-0.0916403	0.200253	-0.457622	0.647224	0.999905
TNKILC	MED14	103.105	-0.113463	0.248017	-0.457481	0.647325	0.999905
TNKILC	PDE12	93.2283	0.0836009	0.1828	0.457336	0.64743	0.999905
TNKILC	TMEM209	93.9077	0.0693423	0.151755	0.456937	0.647717	0.999905
TNKILC	SNHG7	409.56	-0.157683	0.345089	-0.456936	0.647717	0.999905
TNKILC	IP6K2	262.346	-0.054509	0.119347	-0.456726	0.647868	0.999905
TNKILC	MORC3	252.675	-0.0629173	0.137798	-0.45659	0.647966	0.999905
TNKILC	SNRNP35	173.853	0.10183	0.223039	0.456556	0.64799	0.999905
TNKILC	UBE2L6	753.363	0.118194	0.25894	0.456454	0.648063	0.999905
TNKILC	PHF21A	235.914	0.112422	0.246301	0.456441	0.648073	0.999905
TNKILC	CHMP6	106.944	0.0957877	0.209959	0.456221	0.648231	0.999905
TNKILC	SEC24C	113.433	0.0917435	0.201219	0.455938	0.648435	0.999905
TNKILC	BRWD1	283.771	-0.074185	0.162735	-0.455865	0.648487	0.999905
TNKILC	XKR6	109.014	-0.132167	0.289932	-0.455854	0.648495	0.999905
TNKILC	ZNF830	132.664	0.0720508	0.158233	0.455346	0.648861	0.999905
TNKILC	PPP2R5A	215.069	-0.115471	0.253779	-0.455007	0.649104	0.999905
TNKILC	PSMB8	1089.66	0.115633	0.254187	0.454914	0.649171	0.999905
TNKILC	ADIPOR2	168.327	0.0624114	0.137219	0.45483	0.649231	0.999905
TNKILC	SESN1	295.756	0.133436	0.293386	0.454813	0.649244	0.999905
TNKILC	AGPAT5	227.023	-0.108241	0.238074	-0.454654	0.649358	0.999905
TNKILC	SUPV3L1	108.655	-0.0900739	0.198162	-0.454547	0.649435	0.999905
TNKILC	IVNS1ABP	626.938	0.123087	0.270971	0.454243	0.649654	0.999905
TNKILC	EXOSC6	82.9873	-0.177959	0.392282	-0.45365	0.650081	0.999905
TNKILC	GTF2H1	143.867	-0.0728002	0.160508	-0.453562	0.650144	0.999905
TNKILC	ANAPC1	107.607	-0.0635542	0.140246	-0.453164	0.650431	0.999905
TNKILC	ABT1	265.416	0.0879624	0.194173	0.45301	0.650541	0.999905
TNKILC	NAT10	78.6689	0.0793949	0.175361	0.452751	0.650728	0.999905
TNKILC	MRPL1	296.795	-0.11318	0.250174	-0.452406	0.650977	0.999905
TNKILC	U2AF2	259.83	0.053068	0.117381	0.4521	0.651197	0.999905
TNKILC	GYPC	1405.92	0.156752	0.347165	0.451519	0.651616	0.999905
TNKILC	RRN3	148.153	-0.0871615	0.193092	-0.451398	0.651703	0.999905
TNKILC	PPP1R35	96.9286	-0.192772	0.427276	-0.451165	0.65187	0.999905
TNKILC	MAP3K5	403.835	-0.113046	0.250669	-0.450977	0.652006	0.999905
TNKILC	WDR33	406.752	-0.0479754	0.106395	-0.450916	0.65205	0.999905
TNKILC	SMG9	85.1022	0.0716985	0.159145	0.450523	0.652334	0.999905
TNKILC	TDG	260.841	-0.0722646	0.160454	-0.450375	0.65244	0.999905
TNKILC	SLC4A10	138.603	0.137276	0.30483	0.450335	0.652469	0.999905
TNKILC	DERL2	253.565	0.0844722	0.187655	0.450146	0.652605	0.999905
TNKILC	ADI1	286.574	0.123013	0.273288	0.45012	0.652624	0.999905
TNKILC	NDUFS2	277.176	-0.0983042	0.218445	-0.450018	0.652697	0.999905
TNKILC	OCEL1	98.5554	0.143919	0.319819	0.450002	0.652709	0.999905
TNKILC	RUVBL2	154.089	-0.120537	0.268187	-0.449451	0.653106	0.999905
TNKILC	GRHPR	170.252	-0.10076	0.224196	-0.449428	0.653123	0.999905
TNKILC	DPH3	162.245	-0.0878534	0.195527	-0.449316	0.653203	0.999905
TNKILC	ASMTL	146.367	0.0708103	0.157625	0.449231	0.653265	0.999905
TNKILC	HLA-B	19602.4	0.10796	0.240361	0.449156	0.653319	0.999905
TNKILC	TXLNG	152.616	-0.103716	0.230989	-0.44901	0.653425	0.999905
TNKILC	RSL1D1	746.658	0.0613112	0.136548	0.449009	0.653426	0.999905
TNKILC	CRELD1	99.7189	0.077217	0.172057	0.448786	0.653586	0.999905
TNKILC	GOLGA1	83.9198	-0.110064	0.245268	-0.448751	0.653612	0.999905
TNKILC	IMPDH2	306.622	-0.105769	0.235882	-0.448399	0.653865	0.999905
TNKILC	C21orf59	193.793	0.0919348	0.205042	0.44837	0.653887	0.999905
TNKILC	ZDHHC21	84.6257	0.10085	0.224945	0.448332	0.653913	0.999905
TNKILC	APRT	1515.68	0.13382	0.298494	0.448317	0.653925	0.999905
TNKILC	F2R	113.443	-0.114498	0.255398	-0.448312	0.653928	0.999905
TNKILC	ANAPC15	194.494	0.118963	0.265419	0.448209	0.654002	0.999905
TNKILC	PHLDA1	784.867	0.136983	0.305654	0.448163	0.654036	0.999905
TNKILC	SIK3	1540.26	-0.125288	0.279608	-0.448083	0.654093	0.999905
TNKILC	NINJ2	119.903	0.132796	0.296385	0.448052	0.654116	0.999905
TNKILC	USP39	148.141	-0.066707	0.148934	-0.447897	0.654227	0.999905
TNKILC	PGAP1	168.382	-0.222307	0.496426	-0.447814	0.654287	0.999905
TNKILC	COPG1	150.734	-0.101094	0.225914	-0.447488	0.654523	0.999905
TNKILC	ADCK3	81.8296	0.0967173	0.216196	0.447359	0.654616	0.999905
TNKILC	RAB2A	562.127	0.0581799	0.130091	0.447224	0.654714	0.999905
TNKILC	FAM63B	176.273	0.0637918	0.142659	0.447162	0.654758	0.999905
TNKILC	RAB29	185.205	-0.0724899	0.162181	-0.44697	0.654897	0.999905
TNKILC	NOP56	229.303	-0.0724042	0.162029	-0.446859	0.654977	0.999905
TNKILC	ZNF770	154.353	0.0860086	0.192541	0.446704	0.655089	0.999905
TNKILC	NFATC2IP	180.908	-0.0667171	0.149398	-0.446574	0.655183	0.999905
TNKILC	IDH3G	257.217	0.104378	0.233888	0.446273	0.6554	0.999905
TNKILC	SMIM12	206.682	0.0887608	0.199005	0.446022	0.655581	0.999905
TNKILC	C1D	288.502	-0.0870324	0.195386	-0.445438	0.656003	0.999905
TNKILC	NDUFS7	509.906	-0.127995	0.287349	-0.445436	0.656005	0.999905
TNKILC	IFNAR2	413.437	-0.0974535	0.218807	-0.445387	0.65604	0.999905
TNKILC	C12orf65	211.003	-0.0764312	0.171613	-0.445369	0.656053	0.999905
TNKILC	STXBP4	60.8096	0.130124	0.292206	0.445315	0.656092	0.999905
TNKILC	IFITM2	2812	-0.0956569	0.214863	-0.445199	0.656176	0.999905
TNKILC	MARK2	143.73	0.147239	0.330848	0.445034	0.656295	0.999905
TNKILC	INPP4A	384.679	-0.105592	0.23739	-0.444805	0.65646	0.999905
TNKILC	ARHGAP15	1995.36	-0.0914135	0.205648	-0.444514	0.656671	0.999905
TNKILC	BCCIP	299.975	0.0734619	0.165302	0.444411	0.656746	0.999905
TNKILC	SNX20	189.78	0.0790756	0.177955	0.444358	0.656784	0.999905
TNKILC	RBMS1	554.446	-0.0762283	0.171592	-0.444242	0.656868	0.999905
TNKILC	DPP7	619.501	0.133749	0.301763	0.443224	0.657603	0.999905
TNKILC	TMUB1	321.322	0.13463	0.303994	0.442871	0.657859	0.999905
TNKILC	FAM134C	134.687	-0.068828	0.155478	-0.442685	0.657994	0.999905
TNKILC	RASGEF1B	428.237	-0.141697	0.32019	-0.44254	0.658098	0.999905
TNKILC	ZNF639	73.0766	-0.160939	0.363969	-0.442179	0.65836	0.999905
TNKILC	ADAM10	368.367	0.106382	0.240594	0.442164	0.658371	0.999905
TNKILC	FMNL1	534.487	-0.0872181	0.197364	-0.441914	0.658551	0.999905
TNKILC	INTS10	201.847	-0.0556064	0.125844	-0.441869	0.658584	0.999905
TNKILC	APBA3	120.21	0.0868367	0.196521	0.441869	0.658584	0.999905
TNKILC	CRTAP	209.972	0.130653	0.295746	0.441775	0.658652	0.999905
TNKILC	PDE4DIP	161.823	0.116205	0.263144	0.441603	0.658777	0.999905
TNKILC	ENOPH1	173.329	-0.0781048	0.177042	-0.441166	0.659093	0.999905
TNKILC	RCSD1	564.724	0.0656519	0.148905	0.440898	0.659287	0.999905
TNKILC	FNDC3B	64.1559	-0.235335	0.533853	-0.440823	0.659341	0.999905
TNKILC	RBCK1	450.48	0.108913	0.247103	0.440759	0.659387	0.999905
TNKILC	COMMD2	175.192	-0.0654317	0.148475	-0.440693	0.659435	0.999905
TNKILC	ZDHHC14	53.6528	0.184422	0.418491	0.440685	0.659441	0.999905
TNKILC	ZNF22	178.238	0.0875116	0.198673	0.440481	0.659589	0.999905
TNKILC	LSM4	405.964	-0.10766	0.244424	-0.440461	0.659603	0.999905
TNKILC	FBXO34	264.246	0.121048	0.274847	0.440419	0.659634	0.999905
TNKILC	STK17A	1541.65	0.0955687	0.217014	0.440381	0.659661	0.999905
TNKILC	LAMP1	581.301	0.105537	0.239709	0.44027	0.659741	0.999905
TNKILC	TMSB4X	37689.2	0.0694855	0.157909	0.440034	0.659913	0.999905
TNKILC	TNFRSF10A	84.4062	0.0990967	0.225256	0.439929	0.659989	0.999905
TNKILC	ATPIF1	1033.62	-0.125018	0.284185	-0.439917	0.659997	0.999905
TNKILC	NF1	185.547	0.106246	0.241537	0.439877	0.660026	0.999905
TNKILC	TIAM1	193.877	-0.11429	0.259996	-0.439582	0.66024	0.999905
TNKILC	HDDC2	207.792	-0.106598	0.242509	-0.439563	0.660254	0.999905
TNKILC	CDK10	123.407	0.0733189	0.166856	0.439414	0.660362	0.999905
TNKILC	STT3A	132.317	-0.127219	0.289535	-0.439391	0.660378	0.999905
TNKILC	NCAPD3	96.1978	0.0618538	0.14089	0.439022	0.660646	0.999905
TNKILC	CD320	184.409	0.178773	0.408179	0.437978	0.661402	0.999905
TNKILC	SH3GLB1	376.788	0.0931017	0.212579	0.437963	0.661413	0.999905
TNKILC	OGFOD1	93.4355	0.0520286	0.118826	0.437854	0.661492	0.999905
TNKILC	PGLS	537.568	0.144974	0.331198	0.437726	0.661585	0.999905
TNKILC	PPP1R15B	153.116	0.118833	0.271681	0.437399	0.661822	0.999905
TNKILC	PDE7A	641.789	-0.136276	0.311647	-0.437278	0.66191	0.999905
TNKILC	FNDC3A	259.851	-0.164765	0.376816	-0.437257	0.661925	0.999905
TNKILC	PA2G4	772.45	-0.0968738	0.221662	-0.437033	0.662087	0.999905
TNKILC	TCP11L2	136.093	-0.109471	0.250596	-0.436842	0.662226	0.999905
TNKILC	FRYL	384.021	-0.0960802	0.219972	-0.436783	0.662269	0.999905
TNKILC	RC3H1	325.848	-0.0693563	0.1588	-0.436752	0.662291	0.999905
TNKILC	SIGMAR1	108.91	0.113735	0.260436	0.436711	0.662321	0.999905
TNKILC	ASNSD1	178.817	0.0773393	0.177213	0.43642	0.662532	0.999905
TNKILC	METRNL	93.2862	0.297576	0.681933	0.436372	0.662567	0.999905
TNKILC	TAF1D	619.751	-0.0684468	0.156977	-0.436032	0.662814	0.999905
TNKILC	NDUFAF6	121.726	-0.107423	0.246423	-0.435928	0.662889	0.999905
TNKILC	SPTBN1	227.748	0.119092	0.273307	0.435746	0.663021	0.999905
TNKILC	CASP6	85.8238	0.0888951	0.204007	0.435745	0.663021	0.999905
TNKILC	SMS	313.309	-0.0928748	0.213153	-0.435718	0.663041	0.999905
TNKILC	SLAMF6	141.907	-0.093249	0.214206	-0.435324	0.663327	0.999905
TNKILC	SUMO2	2264.94	0.108768	0.24998	0.435109	0.663483	0.999905
TNKILC	PFKL	230.516	0.107254	0.246598	0.434934	0.66361	0.999905
TNKILC	APH1A	413.838	0.0983776	0.226475	0.434386	0.664008	0.999905
TNKILC	GPR25	129.269	0.205884	0.474007	0.434348	0.664036	0.999905
TNKILC	FAM195A	83.4115	-0.141546	0.325933	-0.434277	0.664087	0.999905
TNKILC	JAKMIP1	94.9039	-0.164716	0.37931	-0.434252	0.664105	0.999905
TNKILC	DECR1	377.837	-0.0685578	0.157931	-0.434099	0.664216	0.999905
TNKILC	SCNM1	201.105	-0.0891434	0.205759	-0.433243	0.664838	0.999905
TNKILC	MAD1L1	254.675	-0.0795296	0.183577	-0.433223	0.664853	0.999905
TNKILC	HNRNPDL	1693.99	0.0798806	0.184554	0.43283	0.665138	0.999905
TNKILC	METTL8	159.88	-0.103623	0.239445	-0.432765	0.665186	0.999905
TNKILC	ANKRD11	452.013	-0.122492	0.283052	-0.432755	0.665192	0.999905
TNKILC	ZSWIM7	124.33	-0.0912016	0.210817	-0.43261	0.665298	0.999905
TNKILC	SRFBP1	132.618	-0.075629	0.174916	-0.432372	0.665471	0.999905
TNKILC	TNRC6B	704.041	-0.0968097	0.223955	-0.432272	0.665544	0.999905
TNKILC	DSCR3	171.087	0.0529394	0.12255	0.431982	0.665755	0.999905
TNKILC	USP48	270.875	-0.091893	0.212755	-0.431919	0.6658	0.999905
TNKILC	MOAP1	121.09	0.0913577	0.21176	0.43142	0.666163	0.999905
TNKILC	DDAH2	80.5826	0.118545	0.274796	0.431392	0.666183	0.999905
TNKILC	RCL1	73.2075	-0.0692729	0.160643	-0.431222	0.666307	0.999905
TNKILC	TMEM259	201.032	-0.165811	0.384653	-0.431066	0.66642	0.999905
TNKILC	MAPK1	259.716	-0.114179	0.264936	-0.430967	0.666492	0.999905
TNKILC	GABARAP	1250.89	0.118245	0.274482	0.430795	0.666617	0.999905
TNKILC	PANK3	68.999	0.146538	0.340181	0.430765	0.666639	0.999905
TNKILC	GTPBP8	142.457	-0.0825913	0.191788	-0.430639	0.666731	0.999905
TNKILC	SKI	123.527	0.12544	0.291777	0.429918	0.667255	0.999905
TNKILC	MYO9A	139.106	0.111648	0.259842	0.429678	0.66743	0.999905
TNKILC	UBE2V2	259.736	-0.0711995	0.16598	-0.428964	0.667949	0.999905
TNKILC	ZCCHC10	157.982	-0.0768748	0.179259	-0.428848	0.668034	0.999905
TNKILC	INO80	159.848	0.10897	0.254139	0.42878	0.668083	0.999905
TNKILC	BTBD9	284.828	-0.135952	0.31714	-0.428682	0.668154	0.999905
TNKILC	RAB3GAP1	268.321	-0.0783345	0.182907	-0.428274	0.668452	0.999905
TNKILC	EIF5B	395.222	-0.0669607	0.15638	-0.428192	0.668511	0.999905
TNKILC	SUCLG1	293.312	-0.0945381	0.220809	-0.428144	0.668546	0.999905
TNKILC	AKT1	84.9454	0.250678	0.586328	0.427539	0.668987	0.999905
TNKILC	DMXL1	135.642	0.0855635	0.200189	0.427412	0.669079	0.999905
TNKILC	WDR26	212.186	0.113779	0.266359	0.427165	0.669259	0.999905
TNKILC	SUPT4H1	363.28	0.0814175	0.190653	0.427045	0.669347	0.999905
TNKILC	RPIA	263.058	-0.0794337	0.186132	-0.42676	0.669554	0.999905
TNKILC	RSRC1	220.286	-0.06284	0.147392	-0.426347	0.669855	0.999905
TNKILC	SKIV2L	96.3347	0.0569473	0.1336	0.426253	0.669923	0.999905
TNKILC	C8orf59	558.367	-0.130868	0.307419	-0.4257	0.670327	0.999905
TNKILC	SETDB2	101.332	0.094696	0.222517	0.425568	0.670423	0.999905
TNKILC	KIN	118.55	0.0657874	0.154634	0.425439	0.670516	0.999905
TNKILC	CMSS1	293.039	-0.152485	0.35843	-0.425424	0.670528	0.999905
TNKILC	ANKRD10	321.405	0.0747746	0.175798	0.425343	0.670587	0.999905
TNKILC	ETV3	149.297	0.119755	0.281652	0.425187	0.6707	0.999905
TNKILC	TMEM14A	163.234	0.103801	0.244158	0.425137	0.670737	0.999905
TNKILC	CANT1	96.7047	0.0730696	0.171953	0.424938	0.670882	0.999905
TNKILC	LYSMD2	259.704	-0.0880794	0.207391	-0.424703	0.671054	0.999905
TNKILC	HMOX2	486.308	0.0839205	0.197611	0.424675	0.671074	0.999905
TNKILC	NUDT22	194.241	-0.118005	0.277909	-0.424616	0.671116	0.999905
TNKILC	TP53	121.527	0.077624	0.182836	0.424555	0.671161	0.999905
TNKILC	UQCRC1	356.607	-0.144094	0.339412	-0.42454	0.671172	0.999905
TNKILC	SYAP1	503.829	-0.105853	0.249344	-0.424528	0.671181	0.999905
TNKILC	RSU1	319.421	0.0691908	0.163002	0.424479	0.671217	0.999905
TNKILC	PLCG2	133.356	-0.131156	0.308989	-0.424468	0.671224	0.999905
TNKILC	YIF1B	199.261	0.11534	0.271736	0.424456	0.671233	0.999905
TNKILC	RAP1B	1040.37	-0.0721358	0.170068	-0.424158	0.671451	0.999905
TNKILC	COMMD6	2381.85	0.112297	0.264894	0.423933	0.671615	0.999905
TNKILC	MOB3A	221.214	-0.0652649	0.153968	-0.423886	0.671649	0.999905
TNKILC	USO1	236.485	-0.0639202	0.15083	-0.423789	0.67172	0.999905
TNKILC	MFF	396.559	-0.0921258	0.217412	-0.423739	0.671756	0.999905
TNKILC	CYFIP2	569.112	0.0683109	0.161247	0.423642	0.671827	0.999905
TNKILC	PTPN13	153.108	0.197342	0.465883	0.423587	0.671867	0.999905
TNKILC	RUFY3	51.1698	-0.175984	0.415527	-0.42352	0.671916	0.999905
TNKILC	MRPS18B	217.392	-0.107713	0.254386	-0.423422	0.671987	0.999905
TNKILC	FAM214A	200.614	0.14284	0.337409	0.423345	0.672044	0.999905
TNKILC	CD52	4771.84	0.110326	0.260605	0.423344	0.672044	0.999905
TNKILC	DPM1	130.376	0.0706938	0.166998	0.423321	0.672061	0.999905
TNKILC	TP53BP1	146.074	0.086756	0.204998	0.423204	0.672146	0.999905
TNKILC	CELF1	318.061	-0.0572136	0.135208	-0.423153	0.672184	0.999905
TNKILC	SDHC	440.574	0.0780919	0.184575	0.423091	0.672229	0.999905
TNKILC	VOPP1	456.464	-0.118876	0.281029	-0.423002	0.672294	0.999905
TNKILC	ITGA4	1136.34	0.0805635	0.19047	0.422972	0.672316	0.999905
TNKILC	MMGT1	108.431	0.0867619	0.205125	0.422971	0.672317	0.999905
TNKILC	NOSIP	819.034	0.130253	0.308032	0.422855	0.672401	0.999905
TNKILC	PSMB1	948.77	0.0980476	0.232232	0.422197	0.672881	0.999905
TNKILC	STARD3NL	204.125	-0.0602943	0.142821	-0.422167	0.672903	0.999905
TNKILC	OCIAD1	593.259	0.0641872	0.152046	0.422156	0.672911	0.999905
TNKILC	ZNF580	121.448	-0.118799	0.281456	-0.422085	0.672963	0.999905
TNKILC	AC058791.1	176.268	0.168288	0.398734	0.422057	0.672984	0.999905
TNKILC	EBNA1BP2	143.158	-0.107523	0.254823	-0.421953	0.673059	0.999905
TNKILC	C1QBP	584.096	-0.147399	0.349644	-0.42157	0.673339	0.999905
TNKILC	NUPL2	171.419	-0.0654104	0.155257	-0.421305	0.673532	0.999905
TNKILC	IARS2	180.327	0.0624598	0.148277	0.421238	0.673581	0.999905
TNKILC	NSUN5	118.574	-0.0697714	0.165646	-0.421208	0.673603	0.999905
TNKILC	SRSF2	1167.53	-0.107227	0.254658	-0.421062	0.67371	0.999905
TNKILC	ZBTB1	441.808	0.0923413	0.219361	0.420955	0.673788	0.999905
TNKILC	CHMP5	287.751	-0.0837697	0.199014	-0.420925	0.67381	0.999905
TNKILC	CAPRIN1	306.141	0.0661606	0.157186	0.420905	0.673824	0.999905
TNKILC	C7orf50	262.288	0.113788	0.270553	0.420574	0.674066	0.999905
TNKILC	ATP1A1	597.004	0.0746556	0.177669	0.420196	0.674342	0.999905
TNKILC	TTC21B	90.1542	-0.0954971	0.227349	-0.420047	0.674451	0.999905
TNKILC	TMED2	475.32	-0.113553	0.27034	-0.42004	0.674456	0.999905
TNKILC	EIF4H	473.883	0.0505301	0.120312	0.419993	0.67449	0.999905
TNKILC	CCDC57	232.491	-0.0822099	0.195757	-0.419959	0.674515	0.999905
TNKILC	MRPS25	169.822	-0.0978519	0.233015	-0.419939	0.67453	0.999905
TNKILC	SNTB1	141.995	-0.152969	0.36442	-0.41976	0.674661	0.999905
TNKILC	FOXK1	69.8673	-0.169535	0.404191	-0.419443	0.674893	0.999905
TNKILC	FAR1	116.707	-0.110026	0.262376	-0.419346	0.674964	0.999905
TNKILC	SF3A1	523.276	0.0716893	0.170962	0.41933	0.674975	0.999905
TNKILC	NDUFA8	170.727	-0.118235	0.282334	-0.418776	0.67538	0.999905
TNKILC	PDCD1	184.669	-0.153498	0.366633	-0.418668	0.675458	0.999905
TNKILC	TRAF6	82.4588	-0.0897153	0.214335	-0.418575	0.675527	0.999905
TNKILC	ALG2	97.6966	-0.0948974	0.226959	-0.418126	0.675855	0.999905
TNKILC	RANGRF	224.328	0.0959673	0.2297	0.417794	0.676097	0.999905
TNKILC	MTF2	221.517	-0.05857	0.140194	-0.41778	0.676108	0.999905
TNKILC	IER5	152.631	-0.193386	0.463	-0.41768	0.676181	0.999905
TNKILC	KIAA0368	112.028	-0.122535	0.293525	-0.417459	0.676343	0.999905
TNKILC	MRPL36	169.285	-0.103304	0.247557	-0.417293	0.676464	0.999905
TNKILC	GPATCH8	366.982	-0.0766769	0.183766	-0.417254	0.676493	0.999905
TNKILC	PHLDB3	121.836	0.108887	0.261125	0.416993	0.676684	0.999905
TNKILC	WWP2	163.458	-0.0753924	0.180844	-0.416892	0.676757	0.999905
TNKILC	RALA	296.556	0.0626738	0.150341	0.416878	0.676768	0.999905
TNKILC	SLC44A2	372.342	0.0737212	0.176906	0.416724	0.67688	0.999905
TNKILC	SF3B3	211.441	-0.0589138	0.141406	-0.416627	0.676951	0.999905
TNKILC	METTL12	133.208	0.130055	0.312171	0.416616	0.676959	0.999905
TNKILC	TMEM8A	52.2158	0.256874	0.616886	0.416405	0.677113	0.999905
TNKILC	APOL6	339.3	0.0758757	0.182216	0.416405	0.677114	0.999905
TNKILC	IRF2BP2	381.29	-0.0760954	0.182938	-0.415963	0.677437	0.999905
TNKILC	ZNF184	68.0384	-0.111634	0.26839	-0.41594	0.677454	0.999905
TNKILC	ISG20	1282.13	-0.132212	0.31789	-0.415905	0.67748	0.999905
TNKILC	SYNJ1	92.3115	-0.0885904	0.213022	-0.415875	0.677502	0.999905
TNKILC	NGLY1	258.095	-0.0742674	0.178593	-0.415848	0.677521	0.999905
TNKILC	NUP160	138.044	-0.0750542	0.180521	-0.415765	0.677582	0.999905
TNKILC	SLC5A3	106.889	0.0787554	0.189462	0.41568	0.677644	0.999905
TNKILC	SENP2	87.9293	-0.0799417	0.192389	-0.415522	0.67776	0.999905
TNKILC	BOD1L1	264.596	0.137413	0.330885	0.41529	0.67793	0.999905
TNKILC	FBL	565.991	0.110045	0.265011	0.415248	0.67796	0.999905
TNKILC	GBP2	861.081	0.0841686	0.202719	0.415199	0.677996	0.999905
TNKILC	GOT2	120.117	-0.0718665	0.173114	-0.415139	0.67804	0.999905
TNKILC	SERTAD2	127.052	-0.139101	0.335106	-0.415097	0.678071	0.999905
TNKILC	XRRA1	119.47	-0.156678	0.377471	-0.415074	0.678087	0.999905
TNKILC	CD7	5123.92	0.123205	0.297014	0.414813	0.678279	0.999905
TNKILC	PITPNA-AS1	91.4176	-0.141154	0.340428	-0.414636	0.678408	0.999905
TNKILC	SOCS3	537.968	-0.111246	0.268473	-0.414365	0.678607	0.999905
TNKILC	FAM162A	304.194	-0.115579	0.278989	-0.414276	0.678672	0.999905
TNKILC	SF3B6	606.889	-0.0891203	0.215128	-0.414267	0.678679	0.999905
TNKILC	GTPBP1	96.5503	-0.102184	0.246804	-0.414027	0.678854	0.999905
TNKILC	GRAMD1B	103.2	0.125782	0.30386	0.413947	0.678913	0.999905
TNKILC	PPP6C	359.509	-0.0478929	0.115711	-0.413902	0.678946	0.999905
TNKILC	SEC63	219.828	0.0815794	0.197231	0.413623	0.67915	0.999905
TNKILC	ZC3HAV1	839.106	0.0766276	0.185336	0.413453	0.679275	0.999905
TNKILC	MAN1A2	320.927	0.102594	0.248152	0.41343	0.679292	0.999905
TNKILC	TES	298.319	-0.0766947	0.185526	-0.413391	0.67932	0.999905
TNKILC	KAT2B	191.551	0.124582	0.301632	0.413026	0.679588	0.999905
TNKILC	HENMT1	110.102	0.0836813	0.202683	0.412867	0.679704	0.999905
TNKILC	MGST3	342.369	0.140623	0.3408	0.412626	0.67988	0.999905
TNKILC	DDX52	124.848	-0.0570825	0.138417	-0.412394	0.680051	0.999905
TNKILC	ZYX	787.928	0.0989049	0.239837	0.412384	0.680058	0.999905
TNKILC	COG2	103.582	0.0498633	0.120965	0.412212	0.680184	0.999905
TNKILC	ATP2A3	263.297	0.0861437	0.209193	0.411791	0.680493	0.999905
TNKILC	RDH11	136.349	0.0586625	0.142475	0.41174	0.68053	0.999905
TNKILC	SBF1	95.1307	-0.132962	0.323116	-0.411498	0.680708	0.999905
TNKILC	OXSR1	165.961	0.0763797	0.185705	0.411297	0.680855	0.999905
TNKILC	RBM39	1343.47	0.0476004	0.115819	0.41099	0.68108	0.999905
TNKILC	ZMPSTE24	123.052	0.0539835	0.13143	0.410738	0.681265	0.999905
TNKILC	INADL	155.833	-0.143792	0.350346	-0.410429	0.681491	0.999905
TNKILC	CUTC	189.544	0.0667755	0.162757	0.410277	0.681603	0.999905
TNKILC	IER5L	40.1442	-0.313164	0.763418	-0.410213	0.68165	0.999905
TNKILC	TSSC1	149.099	0.0680984	0.16613	0.40991	0.681872	0.999905
TNKILC	SLC7A5	290.068	0.0851507	0.2078	0.409773	0.681972	0.999905
TNKILC	AP1G1	194.411	0.0774548	0.189032	0.409743	0.681994	0.999905
TNKILC	PTPRC	6364.61	0.0614368	0.150007	0.409558	0.68213	0.999905
TNKILC	ZNF407	152.986	-0.134277	0.327895	-0.409512	0.682164	0.999905
TNKILC	NOB1	193.598	-0.0900185	0.220163	-0.408871	0.682634	0.999905
TNKILC	SEC23B	207.939	-0.0608701	0.14888	-0.408854	0.682647	0.999905
TNKILC	TOP2B	293.765	0.107803	0.263789	0.408672	0.68278	0.999905
TNKILC	SLC35B2	94.2169	0.105437	0.2581	0.408512	0.682897	0.999905
TNKILC	NRIP1	107.735	0.158643	0.388595	0.408249	0.683091	0.999905
TNKILC	SSNA1	428.598	0.107154	0.262496	0.408213	0.683117	0.999905
TNKILC	FUNDC2	402.153	0.0870118	0.21337	0.407798	0.683422	0.999905
TNKILC	ICE2	152.779	0.0843555	0.206904	0.407703	0.683491	0.999905
TNKILC	MRPL9	205.269	0.107506	0.263695	0.407691	0.683501	0.999905
TNKILC	TSPAN17	97.617	-0.105649	0.259245	-0.407527	0.683621	0.999905
TNKILC	HNRNPF	1339.13	-0.0601544	0.147631	-0.407465	0.683666	0.999905
TNKILC	GOLGA5	89.2814	-0.0787558	0.193288	-0.407454	0.683674	0.999905
TNKILC	RNF111	171.987	-0.0960085	0.235667	-0.40739	0.683721	0.999905
TNKILC	LMNA	387.439	-0.241483	0.593277	-0.407033	0.683984	0.999905
TNKILC	TMEM242	110.884	0.0657484	0.161647	0.406741	0.684198	0.999905
TNKILC	DPM2	147.722	0.111609	0.275334	0.40536	0.685213	0.999905
TNKILC	PRPF18	128.706	-0.0524175	0.129348	-0.405245	0.685297	0.999905
TNKILC	MBNL2	194.598	0.112491	0.277598	0.405232	0.685307	0.999905
TNKILC	GLTSCR2	1623.22	0.124004	0.30609	0.405123	0.685387	0.999905
TNKILC	ZNF131	296.374	0.0566937	0.14004	0.404839	0.685596	0.999905
TNKILC	FAM98C	109.695	0.0837234	0.206982	0.404496	0.685848	0.999905
TNKILC	ABI2	105.167	-0.0708637	0.175211	-0.404449	0.685882	0.999905
TNKILC	KIAA1143	161.658	-0.0680291	0.168204	-0.404444	0.685886	0.999905
TNKILC	JMY	230.601	0.14447	0.357283	0.404356	0.685951	0.999905
TNKILC	FAM172A	382.703	-0.0894516	0.221379	-0.404065	0.686165	0.999905
TNKILC	EIF4A3	445.723	0.0901981	0.223416	0.403722	0.686417	0.999905
TNKILC	PTPN4	424.383	0.0727871	0.18033	0.403633	0.686483	0.999905
TNKILC	USPL1	99.3487	-0.100513	0.249038	-0.403605	0.686503	0.999905
TNKILC	TRAF1	473.232	0.0583042	0.144496	0.403499	0.686581	0.999905
TNKILC	MED19	148.14	0.100111	0.248195	0.403358	0.686685	0.999905
TNKILC	SMYD2	139.671	-0.0652002	0.161723	-0.40316	0.686831	0.999905
TNKILC	UBQLN2	160.217	-0.0804484	0.199601	-0.403045	0.686915	0.999905
TNKILC	BZRAP1-AS1	168.645	-0.072747	0.180535	-0.402953	0.686983	0.999905
TNKILC	LRPPRC	203.257	-0.0705197	0.175013	-0.402941	0.686992	0.999905
TNKILC	SPATA5	132.382	-0.0979395	0.243095	-0.402885	0.687033	0.999905
TNKILC	PRPF39	122.937	-0.0754288	0.187318	-0.402677	0.687186	0.999905
TNKILC	YARS2	93.7277	-0.0646363	0.160518	-0.402672	0.687189	0.999905
TNKILC	MTF1	82.8871	-0.0690221	0.171462	-0.402551	0.687279	0.999905
TNKILC	SQSTM1	937.91	0.104465	0.259671	0.402297	0.687465	0.999905
TNKILC	ERGIC3	489.881	0.127476	0.316872	0.402296	0.687466	0.999905
TNKILC	ALG5	151.854	-0.115374	0.286809	-0.402267	0.687487	0.999905
TNKILC	HACD2	100.587	0.0647183	0.160946	0.402112	0.687602	0.999905
TNKILC	ZNF148	324.413	0.060846	0.151344	0.402038	0.687656	0.999905
TNKILC	SYF2	528.474	-0.0744427	0.185173	-0.402017	0.687671	0.999905
TNKILC	USP8	258.043	-0.0500351	0.124484	-0.40194	0.687728	0.999905
TNKILC	SRP68	162.219	-0.0664786	0.165511	-0.401657	0.687937	0.999905
TNKILC	C16orf87	116.221	-0.0858607	0.213797	-0.401599	0.687979	0.999905
TNKILC	XAB2	141.708	0.0652845	0.162676	0.401316	0.688188	0.999905
TNKILC	GCDH	109.413	0.0634514	0.158263	0.400924	0.688476	0.999905
TNKILC	DCAF5	236.676	0.0811535	0.202495	0.400768	0.688591	0.999905
TNKILC	VPS26B	195.801	0.0725835	0.181142	0.4007	0.688641	0.999905
TNKILC	ZRANB2	427.854	-0.0507942	0.126773	-0.400671	0.688663	0.999905
TNKILC	ARCN1	217.164	0.102959	0.257373	0.400039	0.689128	0.999905
TNKILC	GLA	119.798	0.119097	0.297789	0.399936	0.689203	0.999905
TNKILC	UBA3	214.041	-0.0543085	0.135858	-0.399744	0.689345	0.999905
TNKILC	MAN2C1	74.7319	0.1127	0.281972	0.399685	0.689388	0.999905
TNKILC	CSGALNACT2	179.316	-0.0945949	0.23692	-0.39927	0.689694	0.999905
TNKILC	RING1	190.193	0.0749588	0.187845	0.399046	0.689859	0.999905
TNKILC	TBC1D1	254.681	-0.0662453	0.166026	-0.399006	0.689889	0.999905
TNKILC	PAPOLG	104.21	0.0814087	0.204173	0.398724	0.690097	0.999905
TNKILC	HAUS3	103.904	0.0806931	0.202441	0.398601	0.690187	0.999905
TNKILC	CSTB	839.37	-0.131344	0.329541	-0.398567	0.690212	0.999905
TNKILC	OSER1	230.656	-0.087651	0.22001	-0.398395	0.690339	0.999905
TNKILC	PPP4R3A	331.098	-0.103187	0.259067	-0.398304	0.690406	0.999905
TNKILC	FAM120A	179.398	-0.130226	0.327054	-0.39818	0.690497	0.999905
TNKILC	ADIPOR1	320.193	-0.0869171	0.218405	-0.397963	0.690658	0.999905
TNKILC	SLC36A4	98.8816	-0.0900081	0.226218	-0.397882	0.690717	0.999905
TNKILC	TUFM	618.747	-0.130421	0.327801	-0.397868	0.690727	0.999905
TNKILC	SNRPB2	513.566	-0.0851375	0.214007	-0.397825	0.690759	0.999905
TNKILC	CCNT2	151.789	-0.0960569	0.241566	-0.397642	0.690894	0.999905
TNKILC	CORO1B	845.114	0.0983437	0.247552	0.397265	0.691172	0.999905
TNKILC	RNF19B	73.522	0.148469	0.373832	0.397153	0.691255	0.999905
TNKILC	PEX1	71.3202	0.0728679	0.183547	0.396999	0.691369	0.999905
TNKILC	SSH1	106.918	-0.095329	0.240131	-0.396987	0.691377	0.999905
TNKILC	TRIM27	182.811	-0.0566018	0.142648	-0.396793	0.69152	0.999905
TNKILC	GLMN	190.731	-0.0675892	0.170375	-0.396707	0.691583	0.999905
TNKILC	GOLPH3	357.826	-0.0680159	0.171519	-0.396551	0.691699	0.999905
TNKILC	VPS13B	371.752	-0.113078	0.285301	-0.396345	0.691851	0.999905
TNKILC	ZNF708	156.097	0.0949286	0.239887	0.395722	0.69231	0.999905
TNKILC	MSI2	302.364	-0.0874648	0.221203	-0.395406	0.692543	0.999905
TNKILC	NXT1	296.884	0.102252	0.25862	0.395378	0.692564	0.999905
TNKILC	APPL2	73.0499	-0.147868	0.37405	-0.395318	0.692609	0.999905
TNKILC	TMEM205	86.9907	-0.141927	0.359205	-0.395114	0.692758	0.999905
TNKILC	CHTOP	187.233	-0.0557657	0.141139	-0.395112	0.69276	0.999905
TNKILC	ITGAL	500.468	-0.0729538	0.184693	-0.394999	0.692843	0.999905
TNKILC	TRADD	283.351	0.121142	0.306857	0.394783	0.693003	0.999905
TNKILC	DLG1	199.648	-0.126134	0.319554	-0.39472	0.69305	0.999905
TNKILC	ZNF92	99.9974	0.0783985	0.198621	0.394713	0.693054	0.999905
TNKILC	SCRN2	101.729	0.0981744	0.248854	0.394506	0.693207	0.999905
TNKILC	ECI1	50.4412	-0.223225	0.565972	-0.39441	0.693278	0.999905
TNKILC	KLHL7	99.8862	-0.0477753	0.121173	-0.394272	0.693381	0.999905
TNKILC	KIF13B	132.557	-0.118895	0.301566	-0.394258	0.693391	0.999905
TNKILC	TMEM131	138.638	-0.140235	0.356124	-0.393781	0.693743	0.999905
TNKILC	ERAP2	295.64	-0.128107	0.325565	-0.393492	0.693956	0.999905
TNKILC	SLC30A9	169.976	-0.0650871	0.165446	-0.393404	0.694021	0.999905
TNKILC	HMGN1	1639.99	-0.0982749	0.24985	-0.393336	0.694071	0.999905
TNKILC	MAN1B1	123.588	0.0568155	0.144506	0.39317	0.694194	0.999905
TNKILC	ABHD18	201.644	-0.060359	0.153574	-0.393028	0.694299	0.999905
TNKILC	HDAC2	257.277	-0.0645541	0.164259	-0.393001	0.694319	0.999905
TNKILC	BAG3	68.9511	0.125888	0.32056	0.392714	0.694531	0.999905
TNKILC	KLHL9	105.503	0.0574303	0.146263	0.392651	0.694577	0.999905
TNKILC	NIPBL	593.842	0.0718494	0.183072	0.392466	0.694714	0.999905
TNKILC	SPEN	220.413	0.107144	0.273004	0.392462	0.694717	0.999905
TNKILC	APOA1BP	296.621	0.132311	0.337446	0.392097	0.694987	0.999905
TNKILC	CDK4	195.279	-0.116132	0.296332	-0.391898	0.695133	0.999905
TNKILC	EMD	747.823	0.107507	0.274403	0.391785	0.695217	0.999905
TNKILC	TOMM40	152.092	-0.11658	0.297564	-0.391781	0.69522	0.999905
TNKILC	YIPF4	214.936	-0.0597361	0.152483	-0.391756	0.695239	0.999905
TNKILC	C11orf31	1003.84	0.117176	0.299516	0.391218	0.695636	0.999905
TNKILC	VEZT	164.241	-0.0627425	0.160395	-0.391176	0.695667	0.999905
TNKILC	JAKMIP2	71.3859	-0.143951	0.368042	-0.391125	0.695705	0.999905
TNKILC	FBXO32	109.351	0.116206	0.297561	0.39053	0.696144	0.999905
TNKILC	TMEM9B	347.139	0.0734223	0.188062	0.390416	0.696229	0.999905
TNKILC	KXD1	300.015	0.0938784	0.240487	0.390369	0.696264	0.999905
TNKILC	RWDD4	142.202	-0.0876343	0.224612	-0.390159	0.696419	0.999905
TNKILC	BNIP3	110.381	-0.110684	0.283799	-0.390008	0.696531	0.999905
TNKILC	EIF3F	1823.76	0.118944	0.305088	0.389869	0.696633	0.999905
TNKILC	DCAF8	161.781	-0.0452317	0.116068	-0.3897	0.696759	0.999905
TNKILC	SELT	689.568	0.0660409	0.169571	0.389458	0.696937	0.999905
TNKILC	TTC37	146.25	-0.0811034	0.208303	-0.389354	0.697014	0.999905
TNKILC	NPRL2	106.563	0.0559461	0.143766	0.389148	0.697167	0.999905
TNKILC	GGA2	139.669	-0.0676033	0.173796	-0.38898	0.697291	0.999905
TNKILC	TMC6	531.27	0.0646169	0.166315	0.388521	0.697631	0.999905
TNKILC	PTOV1	252.059	0.0915977	0.23579	0.388471	0.697668	0.999905
TNKILC	VWA9	95.1651	-0.0704475	0.181581	-0.387968	0.69804	0.999905
TNKILC	CYB561A3	94.9484	0.0655236	0.168939	0.387854	0.698124	0.999905
TNKILC	CTDSP1	253.517	-0.0558499	0.144056	-0.387695	0.698242	0.999905
TNKILC	PIM2	890.453	-0.110771	0.285776	-0.387616	0.6983	0.999905
TNKILC	OPA1	186.529	0.0772199	0.199224	0.387604	0.698309	0.999905
TNKILC	BLM	95.4757	-0.0846737	0.218485	-0.387549	0.69835	0.999905
TNKILC	SVIP	265.104	-0.0747977	0.193006	-0.387541	0.698356	0.999905
TNKILC	ACTR10	216.796	-0.0490645	0.126713	-0.387209	0.698602	0.999905
TNKILC	ZC3H8	167.589	-0.0636497	0.164499	-0.38693	0.698808	0.999905
TNKILC	BTBD1	146.663	0.0900665	0.232792	0.386897	0.698832	0.999905
TNKILC	SLMAP	230.079	-0.073424	0.189787	-0.386876	0.698848	0.999905
TNKILC	EXOSC9	147.032	0.0689318	0.178193	0.386838	0.698876	0.999905
TNKILC	RAB5A	254.932	0.051574	0.133384	0.386658	0.699009	0.999905
TNKILC	TIFA	224.541	0.0957311	0.247605	0.386628	0.699031	0.999905
TNKILC	ISG20L2	223.128	-0.0652067	0.168719	-0.386482	0.69914	0.999905
TNKILC	QKI	142.764	0.167766	0.434166	0.386409	0.699194	0.999905
TNKILC	HADHB	258.733	-0.0537737	0.139184	-0.38635	0.699238	0.999905
TNKILC	MOB4	162.827	-0.0910151	0.235614	-0.386288	0.699283	0.999905
TNKILC	ACTN4	480.733	0.0878721	0.227532	0.386196	0.699351	0.999905
TNKILC	FLNA	588.158	0.087818	0.227511	0.385995	0.6995	0.999905
TNKILC	MAP4	301.484	0.0971525	0.251759	0.385894	0.699575	0.999905
TNKILC	SUPT5H	281.457	-0.0388445	0.100727	-0.385641	0.699762	0.999905
TNKILC	CCDC66	204.789	-0.0716631	0.185888	-0.385518	0.699854	0.999905
TNKILC	VPRBP	82.2697	-0.0923006	0.239623	-0.385191	0.700096	0.999905
TNKILC	ACO2	213.421	0.0676727	0.17582	0.384896	0.700314	0.999905
TNKILC	LCP2	1366.09	0.0653383	0.169835	0.384716	0.700448	0.999905
TNKILC	CDR2	188.793	-0.114213	0.296882	-0.384708	0.700454	0.999905
TNKILC	PCM1	605.676	0.0597025	0.1554	0.384185	0.700841	0.999905
TNKILC	H2AFV	1069.6	-0.0796299	0.207521	-0.38372	0.701186	0.999905
TNKILC	GNL2	142.666	0.049284	0.128462	0.383648	0.70124	0.999905
TNKILC	GTF2A2	515.046	-0.0818781	0.213573	-0.383373	0.701443	0.999905
TNKILC	ID3	160.103	-0.180198	0.470048	-0.38336	0.701453	0.999905
TNKILC	MRPL51	452.672	-0.100892	0.26337	-0.38308	0.701661	0.999905
TNKILC	YIPF5	257.08	0.0766908	0.200235	0.383003	0.701717	0.999905
TNKILC	MTMR1	74.9053	-0.154329	0.403011	-0.38294	0.701764	0.999905
TNKILC	TNFSF14	148.846	0.11172	0.29178	0.382892	0.7018	0.999905
TNKILC	PSMB5	174.525	-0.123637	0.323039	-0.382731	0.701919	0.999905
TNKILC	TRIM11	92.4351	0.0779112	0.203591	0.382686	0.701953	0.999905
TNKILC	UBXN7	123.901	0.0667795	0.174531	0.382622	0.702	0.999905
TNKILC	TTC27	97.3256	-0.0738425	0.192996	-0.382612	0.702007	0.999905
TNKILC	YWHAB	2423.27	0.0898798	0.234916	0.382605	0.702013	0.999905
TNKILC	U2SURP	529.776	-0.0537329	0.140575	-0.382235	0.702287	0.999905
TNKILC	COPB1	274.307	0.0597644	0.156385	0.382163	0.702341	0.999905
TNKILC	ACAT2	187.794	0.0737002	0.193035	0.381797	0.702612	0.999905
TNKILC	ARRDC1	204.427	0.0773774	0.202726	0.381686	0.702695	0.999905
TNKILC	MED1	133.95	-0.0659158	0.172784	-0.381492	0.702838	0.999905
TNKILC	RBM17	508.888	0.0698509	0.18316	0.381365	0.702932	0.999905
TNKILC	P2RX4	111.325	-0.0700164	0.183683	-0.38118	0.70307	0.999905
TNKILC	SPAG9	173.242	0.0872662	0.228991	0.38109	0.703136	0.999905
TNKILC	MFSD6	183.533	-0.0950529	0.249663	-0.380724	0.703408	0.999905
TNKILC	DRAM2	155.652	-0.0601288	0.157947	-0.380689	0.703434	0.999905
TNKILC	AKR1A1	223.266	-0.134462	0.353261	-0.38063	0.703478	0.999905
TNKILC	IDH2	614.098	0.124741	0.328033	0.38027	0.703745	0.999905
TNKILC	DYNC1LI2	102.799	-0.0676698	0.177968	-0.380235	0.703771	0.999905
TNKILC	TMEM2	892.166	0.0844697	0.222664	0.379359	0.704421	0.999905
TNKILC	PCMTD2	89.8045	-0.0850934	0.224616	-0.378839	0.704808	0.999905
TNKILC	COPS4	143.327	0.0686379	0.18127	0.378651	0.704947	0.999905
TNKILC	TRERF1	204.572	-0.114393	0.302162	-0.37858	0.705	0.999905
TNKILC	C19orf70	441.712	0.0982323	0.259552	0.378468	0.705083	0.999905
TNKILC	KRR1	295.725	0.0522212	0.138047	0.378287	0.705218	0.999905
TNKILC	NBEAL1	349.074	-0.112169	0.296595	-0.37819	0.705289	0.999905
TNKILC	CTD-3252C9.4	455.461	0.10912	0.28855	0.378166	0.705307	0.999905
TNKILC	METTL15	154.124	-0.0953271	0.25214	-0.378073	0.705377	0.999905
TNKILC	RPN1	561.062	-0.115332	0.305167	-0.377932	0.705481	0.999905
TNKILC	NDUFAF3	533.199	0.1385	0.366682	0.37771	0.705646	0.999905
TNKILC	ABCA5	74.8885	-0.113606	0.300828	-0.377643	0.705696	0.999905
TNKILC	KAT5	100.717	-0.0584884	0.155153	-0.376973	0.706193	0.999905
TNKILC	EIF3E	1406.51	-0.0730293	0.193738	-0.376949	0.706211	0.999905
TNKILC	PLEKHJ1	216.813	-0.110451	0.293127	-0.376801	0.706321	0.999905
TNKILC	ATP6V1A	175.79	0.0756633	0.201012	0.376411	0.706611	0.999905
TNKILC	C1orf50	127.178	-0.0859484	0.228422	-0.37627	0.706716	0.999905
TNKILC	PIAS1	471.973	-0.0621834	0.165282	-0.376227	0.706748	0.999905
TNKILC	MRPS15	266.692	-0.107139	0.285017	-0.375906	0.706987	0.999905
TNKILC	PHF3	474.617	0.0651534	0.173496	0.375532	0.707265	0.999905
TNKILC	BBX	437.094	0.050103	0.133429	0.375503	0.707287	0.999905
TNKILC	USP24	125.068	-0.131855	0.351174	-0.375469	0.707312	0.999905
TNKILC	ATPAF1	154.779	-0.0598784	0.159483	-0.375454	0.707323	0.999905
TNKILC	SLC2A4RG	176.813	0.144439	0.384799	0.375361	0.707392	0.999905
TNKILC	MGAT2	125.057	0.0708726	0.188836	0.375313	0.707428	0.999905
TNKILC	AP2B1	281.735	-0.0471521	0.125736	-0.375008	0.707654	0.999905
TNKILC	TRMT11	79.1401	0.0711618	0.189898	0.374736	0.707857	0.999905
TNKILC	UBE2O	101.4	-0.126469	0.337505	-0.374719	0.70787	0.999905
TNKILC	CPT1A	96.1243	0.118786	0.317058	0.37465	0.70792	0.999905
TNKILC	CHPT1	84.3278	-0.112438	0.300278	-0.374447	0.708072	0.999905
TNKILC	EZH2	127.521	-0.104612	0.279537	-0.374232	0.708232	0.999905
TNKILC	DEDD	130.967	0.0488416	0.13078	0.373465	0.708802	0.999905
TNKILC	CCDC90B	214.817	-0.076788	0.205701	-0.373298	0.708926	0.999905
TNKILC	SMARCD1	125.43	0.072986	0.19555	0.373235	0.708974	0.999905
TNKILC	FKBP1A	872.554	0.0893313	0.23949	0.373006	0.709144	0.999905
TNKILC	SF3B2	906.774	0.0570185	0.15294	0.372818	0.709284	0.999905
TNKILC	MAPK8IP3	115.577	-0.0883931	0.237104	-0.372803	0.709295	0.999905
TNKILC	ICAM2	407.641	0.0923148	0.2477	0.372689	0.70938	0.999905
TNKILC	IRF1	2501.72	0.112957	0.303188	0.372562	0.709474	0.999905
TNKILC	CIAPIN1	115.051	0.0587195	0.157674	0.37241	0.709588	0.999905
TNKILC	SPSB3	345.783	0.0858721	0.231024	0.371703	0.710114	0.999905
TNKILC	DLST	163.185	0.0364082	0.0979644	0.371647	0.710156	0.999905
TNKILC	TRMT112	1166.65	0.0828362	0.222961	0.371527	0.710245	0.999905
TNKILC	DNAJC1	455.919	-0.0720043	0.193888	-0.37137	0.710362	0.999905
TNKILC	HAGH	258.968	0.0822639	0.221536	0.371335	0.710388	0.999905
TNKILC	STARD3	246.833	0.0707254	0.190511	0.37124	0.710459	0.999905
TNKILC	TAB3	58.3113	-0.124684	0.336262	-0.370793	0.710791	0.999905
TNKILC	TASP1	139.844	-0.0570425	0.153935	-0.370562	0.710964	0.999905
TNKILC	MEX3C	72.9721	0.160483	0.433329	0.37035	0.711122	0.999905
TNKILC	HSH2D	170.394	-0.0945622	0.255354	-0.370318	0.711145	0.999905
TNKILC	ITSN2	570.129	0.0479331	0.129521	0.370081	0.711322	0.999905
TNKILC	SEC61G	809.52	-0.130181	0.351772	-0.370073	0.711328	0.999905
TNKILC	GNL3L	81.6648	0.0598502	0.161742	0.370036	0.711356	0.999905
TNKILC	SSBP4	357.762	-0.125823	0.340383	-0.369652	0.711642	0.999905
TNKILC	NASP	486.211	-0.0555183	0.150228	-0.36956	0.71171	0.999905
TNKILC	SSR1	387.969	0.0773204	0.209386	0.369272	0.711925	0.999905
TNKILC	CREBZF	146.931	-0.0804131	0.217784	-0.369233	0.711954	0.999905
TNKILC	TBCB	682.066	0.080669	0.218585	0.369052	0.712089	0.999905
TNKILC	POLK	119.936	0.0572317	0.155164	0.368846	0.712242	0.999905
TNKILC	CD47	671.598	-0.0494283	0.134108	-0.368572	0.712447	0.999905
TNKILC	FRA10AC1	112.169	-0.0600123	0.162843	-0.368529	0.712479	0.999905
TNKILC	TMED3	177.896	-0.107199	0.290921	-0.36848	0.712515	0.999905
TNKILC	ATP5C1	754.999	0.0874703	0.237471	0.36834	0.712619	0.999905
TNKILC	GLOD4	253.689	0.0644538	0.175234	0.367815	0.713011	0.999905
TNKILC	TPGS2	190.177	0.0654647	0.177989	0.367801	0.713021	0.999905
TNKILC	TMEM57	169.056	0.0534938	0.145445	0.367794	0.713027	0.999905
TNKILC	GNG2	1487.6	0.0673021	0.183057	0.367657	0.713129	0.999905
TNKILC	DNAJC4	252.576	0.144755	0.394154	0.367255	0.713429	0.999905
TNKILC	DAP	134.315	-0.115978	0.316295	-0.366677	0.71386	0.999905
TNKILC	ARPC5	1008.33	0.0565718	0.154364	0.366482	0.714005	0.999905
TNKILC	SAP18	1125.61	0.0728876	0.198988	0.366291	0.714148	0.999905
TNKILC	COX10	99.9122	-0.0502369	0.137203	-0.366149	0.714254	0.999905
TNKILC	CDK5RAP3	246.861	0.0871377	0.237987	0.366145	0.714257	0.999905
TNKILC	PIM3	489.87	0.103855	0.283672	0.366111	0.714283	0.999905
TNKILC	NOLC1	246.273	-0.046346	0.126607	-0.366062	0.714319	0.999905
TNKILC	MAN1A1	265.408	0.146814	0.401392	0.365762	0.714543	0.999905
TNKILC	EMC6	326.387	-0.095655	0.261555	-0.365716	0.714577	0.999905
TNKILC	MIR4435-2HG	761.834	0.144113	0.394081	0.365693	0.714594	0.999905
TNKILC	TSPO	456.091	-0.127764	0.34939	-0.365677	0.714606	0.999905
TNKILC	COX6C	1647.3	-0.0996209	0.272671	-0.365352	0.714849	0.999905
TNKILC	PRKDC	452.841	0.0589477	0.161384	0.365264	0.714915	0.999905
TNKILC	SAR1A	198.41	0.0533391	0.146081	0.365134	0.715011	0.999905
TNKILC	CDKN2A	121.37	0.119988	0.328934	0.364778	0.715277	0.999905
TNKILC	NHLRC3	91.4055	-0.0606219	0.166237	-0.364673	0.715356	0.999905
TNKILC	PKP4	79.1841	-0.129683	0.355731	-0.364554	0.715445	0.999905
TNKILC	PLCB2	109.128	0.0803057	0.220349	0.364447	0.715524	0.999905
TNKILC	USP25	229.929	-0.132087	0.362442	-0.364437	0.715532	0.999905
TNKILC	GUK1	1351.33	0.100181	0.275083	0.364184	0.715721	0.999905
TNKILC	COX7A2L	652.242	0.0840175	0.230725	0.364145	0.71575	0.999905
TNKILC	PLEKHM2	52.5986	0.185261	0.508884	0.364053	0.715818	0.999905
TNKILC	SLC39A7	94.9732	0.103944	0.285598	0.363951	0.715894	0.999905
TNKILC	C4orf48	454.342	-0.13521	0.371575	-0.363884	0.715945	0.999905
TNKILC	CREB3L2	112.811	0.126928	0.348915	0.363779	0.716023	0.999905
TNKILC	HLA-DPB1	293.46	-0.15818	0.434851	-0.363757	0.716039	0.999905
TNKILC	ZFX	196.267	-0.0734332	0.201914	-0.363686	0.716093	0.999905
TNKILC	MLLT10	196.942	0.065381	0.179923	0.363383	0.716319	0.999905
TNKILC	TMEM204	82.0154	0.108448	0.298734	0.363025	0.716586	0.999905
TNKILC	UNC50	159.573	0.0998013	0.274917	0.363024	0.716587	0.999905
TNKILC	USP4	246.417	-0.0345079	0.0950648	-0.362994	0.71661	0.999905
TNKILC	CXorf38	142.728	-0.0524816	0.144656	-0.362802	0.716752	0.999905
TNKILC	SEC16A	107.826	-0.0971392	0.26777	-0.362771	0.716776	0.999905
TNKILC	SLC7A6	225.75	-0.0613527	0.169158	-0.362695	0.716832	0.999905
TNKILC	NUFIP2	228.453	0.119594	0.330187	0.362203	0.717201	0.999905
TNKILC	PYCARD	334.141	0.129879	0.358728	0.362054	0.717311	0.999905
TNKILC	CNOT4	301.77	0.0531071	0.146702	0.362006	0.717348	0.999905
TNKILC	NPRL3	104.585	-0.0688314	0.190144	-0.361996	0.717355	0.999905
TNKILC	CEBPZOS	166.399	-0.0486994	0.134546	-0.361953	0.717387	0.999905
TNKILC	RNGTT	204.132	-0.0727749	0.201687	-0.360831	0.718226	0.999905
TNKILC	SORL1	261.864	-0.100697	0.279351	-0.360468	0.718497	0.999905
TNKILC	RABGGTA	108.239	0.0570615	0.158585	0.359817	0.718984	0.999905
TNKILC	DOCK8	989.266	0.0679407	0.188845	0.35977	0.719019	0.999905
TNKILC	USP11	256.846	-0.0514461	0.143137	-0.359418	0.719283	0.999905
TNKILC	SESN3	282.532	-0.112857	0.314171	-0.359221	0.71943	0.999905
TNKILC	MRFAP1	387.147	0.0533848	0.148632	0.359174	0.719465	0.999905
TNKILC	FOXN2	238.817	0.065795	0.183229	0.359087	0.71953	0.999905
TNKILC	SLC25A12	142.379	-0.0478292	0.133274	-0.358879	0.719685	0.999905
TNKILC	SEC11A	674.302	0.0817657	0.227843	0.358869	0.719693	0.999905
TNKILC	SNU13	1032.84	0.0711884	0.198434	0.358751	0.719781	0.999905
TNKILC	HIBCH	185.372	-0.0488266	0.136107	-0.358737	0.719792	0.999905
TNKILC	BIN2	550.187	0.0432931	0.120693	0.358706	0.719815	0.999905
TNKILC	PNKP	228.758	-0.0728159	0.203214	-0.358322	0.720102	0.999905
TNKILC	ARFGAP2	184.414	-0.0416669	0.116289	-0.358303	0.720116	0.999905
TNKILC	WDR45	145.7	0.0865386	0.241524	0.358302	0.720117	0.999905
TNKILC	PSMB7	276.977	-0.0580866	0.162252	-0.358001	0.720342	0.999905
TNKILC	KPNA4	215.006	-0.109325	0.305509	-0.357846	0.720459	0.999905
TNKILC	GPX4	1104.67	0.124289	0.347383	0.357787	0.720503	0.999905
TNKILC	UBR3	118.977	-0.129566	0.362151	-0.357769	0.720517	0.999905
TNKILC	TAF1B	114.668	-0.0585264	0.163596	-0.35775	0.720531	0.999905
TNKILC	B4GALT3	186.001	0.096243	0.269145	0.357589	0.720651	0.999905
TNKILC	ASH1L	528.404	-0.0907077	0.253882	-0.357282	0.72088	0.999905
TNKILC	ATG5	260.591	0.045061	0.126316	0.356731	0.721293	0.999905
TNKILC	ZPR1	208.974	-0.0790596	0.221769	-0.356496	0.721469	0.999905
TNKILC	TALDO1	522.485	0.102649	0.287971	0.356455	0.7215	0.999905
TNKILC	VCPKMT	112.529	-0.0701416	0.19693	-0.356175	0.72171	0.999905
TNKILC	ADSS	396.109	-0.0498805	0.140072	-0.356106	0.721761	0.999905
TNKILC	PIGS	113.615	-0.0695919	0.195476	-0.356013	0.721831	0.999905
TNKILC	NFAT5	412.257	0.0816	0.229273	0.355908	0.721909	0.999905
TNKILC	TBL1X	285.173	-0.114655	0.32217	-0.355884	0.721927	0.999905
TNKILC	PBX3	115.836	-0.0937127	0.263362	-0.355832	0.721967	0.999905
TNKILC	CRELD2	167.031	-0.131213	0.36948	-0.355129	0.722493	0.999905
TNKILC	RLF	307.291	0.0796889	0.224397	0.355125	0.722496	0.999905
TNKILC	MRPL11	267.42	-0.0903519	0.254593	-0.354887	0.722674	0.999905
TNKILC	RBM42	266.054	0.0905966	0.255336	0.354814	0.722729	0.999905
TNKILC	DNAJC7	296.278	0.0414342	0.116789	0.354777	0.722756	0.999905
TNKILC	EIF2B1	177.84	-0.0616377	0.173765	-0.354718	0.722801	0.999905
TNKILC	NEMF	342.7	0.0422144	0.119018	0.354689	0.722823	0.999905
TNKILC	FBXW2	136.614	0.0394265	0.111212	0.354517	0.722952	0.999905
TNKILC	VDAC3	377.923	0.0653374	0.184394	0.354336	0.723087	0.999905
TNKILC	PLEC	158.572	-0.0981667	0.277112	-0.354249	0.723152	0.999905
TNKILC	ZC3H4	94.142	-0.0629218	0.177656	-0.354178	0.723205	0.999905
TNKILC	KLHL36	115.757	0.0537022	0.151635	0.354154	0.723224	0.999905
TNKILC	TANC2	70.6193	0.152455	0.430632	0.354026	0.723319	0.999905
TNKILC	CMC2	369.782	0.0548776	0.155147	0.353713	0.723554	0.999905
TNKILC	PGM1	115.525	-0.0655912	0.185443	-0.3537	0.723564	0.999905
TNKILC	ADAR	556.392	-0.0736525	0.208504	-0.353243	0.723906	0.999905
TNKILC	BLOC1S2	282.789	0.0664213	0.188094	0.353129	0.723992	0.999905
TNKILC	PPP1CC	631.261	-0.0736022	0.208524	-0.352967	0.724113	0.999905
TNKILC	POLG	129.685	0.0710342	0.201333	0.352819	0.724224	0.999905
TNKILC	AKAP11	149.617	0.0975511	0.276606	0.352671	0.724335	0.999905
TNKILC	ATG16L2	141.49	0.0579232	0.164302	0.352542	0.724432	0.999905
TNKILC	PLCB1	274.913	-0.154485	0.438365	-0.352412	0.724529	0.999905
TNKILC	ADSL	341.48	0.072639	0.206155	0.352351	0.724575	0.999905
TNKILC	CDS2	186.99	-0.039439	0.11196	-0.352261	0.724643	0.999905
TNKILC	SMCHD1	1344.67	0.071458	0.202926	0.352138	0.724735	0.999905
TNKILC	FTH1	16472.6	0.120059	0.340962	0.352119	0.724749	0.999905
TNKILC	PRKD3	82.3015	0.113324	0.322205	0.351713	0.725054	0.999905
TNKILC	DHX40	89.4131	-0.0667287	0.18976	-0.351648	0.725102	0.999905
TNKILC	CCDC117	70.184	0.0910769	0.259049	0.351582	0.725152	0.999905
TNKILC	XPO1	258.65	0.0882803	0.251223	0.351402	0.725287	0.999905
TNKILC	R3HCC1	115.839	0.0877998	0.250455	0.350561	0.725918	0.999905
TNKILC	PMAIP1	267.738	0.0678478	0.193552	0.350541	0.725933	0.999905
TNKILC	RAD50	191.895	-0.0407174	0.116165	-0.350514	0.725953	0.999905
TNKILC	NAPG	197.894	0.0497976	0.142077	0.350498	0.725965	0.999905
TNKILC	NUMA1	278.702	0.0631927	0.180309	0.350468	0.725987	0.999905
TNKILC	TMEM167B	117.612	0.0615867	0.175756	0.350411	0.726031	0.999905
TNKILC	PFDN6	165.196	-0.0635498	0.18144	-0.350252	0.72615	0.999905
TNKILC	URM1	264.722	0.0653305	0.186589	0.350131	0.72624	0.999905
TNKILC	CHCHD10	515.302	0.165244	0.472392	0.349801	0.726488	0.999905
TNKILC	PSD4	188.204	0.095167	0.272175	0.349653	0.726599	0.999905
TNKILC	FBXO38	101.429	-0.0711987	0.203639	-0.349632	0.726615	0.999905
TNKILC	MRPL28	219.474	0.087329	0.249811	0.34958	0.726654	0.999905
TNKILC	COQ10B	316.172	0.0564131	0.161484	0.349341	0.726834	0.999905
TNKILC	DDRGK1	256.678	-0.065747	0.188229	-0.349293	0.726869	0.999905
TNKILC	CMIP	365.831	0.105886	0.303209	0.349217	0.726927	0.999905
TNKILC	CNOT6L	1027.73	-0.0953294	0.273058	-0.349118	0.727001	0.999905
TNKILC	ADPRHL2	146.061	-0.0860828	0.246668	-0.348983	0.727102	0.999905
TNKILC	PPP2R2D	112.403	-0.106518	0.305296	-0.348901	0.727164	0.999905
TNKILC	PLRG1	170.983	-0.0555735	0.159328	-0.348798	0.727241	0.999905
TNKILC	DNAJC9	230.622	-0.0681136	0.195364	-0.34865	0.727352	0.999905
TNKILC	POU2F2	181.534	0.0598957	0.171813	0.348611	0.727382	0.999905
TNKILC	PTPN18	155.485	-0.0590412	0.169548	-0.348227	0.72767	0.999905
TNKILC	GGA1	122.126	-0.0463185	0.133102	-0.347993	0.727845	0.999905
TNKILC	MKI67	153.203	-0.165498	0.475945	-0.347724	0.728048	0.999905
TNKILC	TSHZ1	79.6464	0.113811	0.327361	0.347663	0.728094	0.999905
TNKILC	MON2	283.547	-0.0730873	0.210361	-0.347437	0.728263	0.999905
TNKILC	TMEM106C	169.173	-0.106655	0.307027	-0.347381	0.728305	0.999905
TNKILC	C19orf53	1031.4	0.086363	0.248678	0.347288	0.728375	0.999905
TNKILC	IDH3B	205.91	0.0698513	0.2012	0.347173	0.728461	0.999905
TNKILC	HMBOX1	121.788	-0.0715205	0.206011	-0.347168	0.728465	0.999905
TNKILC	HSPA13	102.607	0.104909	0.30257	0.346725	0.728798	0.999905
TNKILC	MARCH3	196.416	0.06342	0.182956	0.346641	0.728861	0.999905
TNKILC	MYO5A	304.768	0.101631	0.293558	0.346206	0.729188	0.999905
TNKILC	PPP3CA	325.472	0.103561	0.29943	0.345862	0.729447	0.999905
TNKILC	PLEKHF2	93.6265	0.0578012	0.167194	0.345712	0.729559	0.999905
TNKILC	KCMF1	115.115	-0.137307	0.397546	-0.345386	0.729804	0.999905
TNKILC	STK39	202.862	-0.140245	0.406069	-0.345371	0.729815	0.999905
TNKILC	C6orf89	199.136	0.0357919	0.103676	0.345228	0.729923	0.999905
TNKILC	TUSC2	244.206	0.111621	0.323388	0.345161	0.729974	0.999905
TNKILC	WDR1	1068.48	0.0641966	0.186101	0.344956	0.730127	0.999905
TNKILC	ZNF675	84.7207	0.0651988	0.189202	0.344598	0.730397	0.999905
TNKILC	C20orf194	55.6764	0.12167	0.353169	0.344509	0.730464	0.999905
TNKILC	FAM173A	240.716	-0.127731	0.370856	-0.344423	0.730528	0.999905
TNKILC	NDRG1	130.134	0.0737576	0.214245	0.344268	0.730645	0.999905
TNKILC	COX7C	3027.83	-0.0981407	0.285203	-0.344108	0.730765	0.999905
TNKILC	EPS15	414.777	0.0876279	0.25468	0.344071	0.730793	0.999905
TNKILC	CRYL1	79.7368	0.154525	0.44913	0.344054	0.730806	0.999905
TNKILC	ARMCX3	165.261	-0.0959161	0.278792	-0.344042	0.730815	0.999905
TNKILC	KMT5B	155.324	-0.0745151	0.216749	-0.343786	0.731008	0.999905
TNKILC	CALM3	1069.42	-0.0644181	0.187455	-0.343646	0.731113	0.999905
TNKILC	SEPT6	1689.51	0.0426525	0.124143	0.343574	0.731167	0.999905
TNKILC	STOM	443.724	0.0656196	0.191059	0.343453	0.731258	0.999905
TNKILC	HEBP2	134.245	-0.148449	0.432388	-0.343323	0.731355	0.999905
TNKILC	ASB8	151.507	0.0433824	0.126366	0.343307	0.731367	0.999905
TNKILC	ITCH	243.781	-0.0677799	0.197759	-0.34274	0.731794	0.999905
TNKILC	UBXN1	993.557	0.0971437	0.283449	0.34272	0.731809	0.999905
TNKILC	GPR107	78.7806	-0.0627468	0.183121	-0.342652	0.73186	0.999905
TNKILC	GIMAP8	97.6586	-0.0840893	0.245467	-0.342569	0.731923	0.999905
TNKILC	TBCA	869.063	-0.0838861	0.245145	-0.342189	0.732208	0.999905
TNKILC	MED23	107.365	-0.077011	0.225122	-0.342085	0.732287	0.999905
TNKILC	PFDN1	242.711	-0.0754047	0.220533	-0.341919	0.732411	0.999905
TNKILC	TAZ	120.395	0.0568996	0.166505	0.341728	0.732556	0.999905
TNKILC	STYX	130.265	-0.0488141	0.14285	-0.341716	0.732564	0.999905
TNKILC	VAMP5	408.723	0.0909524	0.266334	0.341497	0.732729	0.999905
TNKILC	WDR54	140.369	0.0747259	0.219078	0.341093	0.733034	0.999905
TNKILC	TNIP2	209.808	-0.0797236	0.233772	-0.341031	0.73308	0.999905
TNKILC	PDCD10	343.578	-0.0466854	0.136959	-0.340871	0.733201	0.999905
TNKILC	TUBB	1740.17	-0.0936954	0.27496	-0.34076	0.733284	0.999905
TNKILC	SVBP	163.796	0.0721785	0.211827	0.340742	0.733298	0.999905
TNKILC	CDKN2AIP	217.043	0.0933154	0.27402	0.340542	0.733448	0.999905
TNKILC	KIAA0907	127.645	-0.0844171	0.248036	-0.340342	0.733599	0.999905
TNKILC	ALKBH5	316.599	0.0602465	0.177032	0.340313	0.733621	0.999905
TNKILC	NDUFS3	260.497	-0.091753	0.269685	-0.340223	0.733689	0.999905
TNKILC	SNRK	285.932	-0.087475	0.25717	-0.340145	0.733747	0.999905
TNKILC	TNFSF10	270.396	-0.0802623	0.23626	-0.33972	0.734067	0.999905
TNKILC	UBIAD1	123.425	-0.0542147	0.159609	-0.339671	0.734104	0.999905
TNKILC	RAB18	269.638	-0.0384348	0.113172	-0.339614	0.734147	0.999905
TNKILC	PEBP1	1067.27	0.115586	0.34043	0.339529	0.734211	0.999905
TNKILC	MAPK9	62.9482	0.152557	0.449797	0.339169	0.734482	0.999905
TNKILC	TRAF4	112.369	0.0950917	0.280556	0.33894	0.734655	0.999905
TNKILC	CDKN1B	989.316	0.0610059	0.179993	0.338935	0.734658	0.999905
TNKILC	FBXL5	277.43	0.0474606	0.140029	0.338933	0.73466	0.999905
TNKILC	RRS1	93.1002	-0.0709181	0.209241	-0.33893	0.734662	0.999905
TNKILC	C15orf61	209.993	0.105079	0.310064	0.338895	0.734688	0.999905
TNKILC	ZNF33A	190.414	0.0648021	0.191321	0.338708	0.73483	0.999905
TNKILC	SKAP1	1967.56	0.0449731	0.13294	0.338296	0.73514	0.999905
TNKILC	ARHGAP1	121.79	-0.0442476	0.130977	-0.337828	0.735493	0.999905
TNKILC	BLOC1S4	212.787	-0.0882144	0.261135	-0.337811	0.735505	0.999905
TNKILC	PGGT1B	90.0348	0.0681939	0.202022	0.337557	0.735697	0.999905
TNKILC	ACTR1A	203.118	0.0456846	0.1355	0.337154	0.736	0.999905
TNKILC	HPCAL1	337.917	0.0674111	0.199943	0.337151	0.736003	0.999905
TNKILC	ABCB1	552.839	-0.139432	0.41362	-0.337102	0.73604	0.999905
TNKILC	BRD4	325.225	-0.0974876	0.289278	-0.337003	0.736114	0.999905
TNKILC	IFITM1	6414.16	-0.0922302	0.273684	-0.336995	0.736121	0.999905
TNKILC	MOB2	150.104	-0.0669839	0.198782	-0.336972	0.736138	0.999905
TNKILC	ATP5H	630.091	-0.0877363	0.260433	-0.336886	0.736203	0.999905
TNKILC	GRAMD1A	315.027	-0.0654248	0.194265	-0.336781	0.736282	0.999905
TNKILC	SLC20A1	178.834	-0.0754929	0.2242	-0.336721	0.736327	0.999905
TNKILC	KDM2A	415.272	-0.0675143	0.200729	-0.336346	0.73661	0.999905
TNKILC	IBTK	175.766	-0.0534859	0.159104	-0.33617	0.736743	0.999905
TNKILC	TMEM147	247.543	0.117372	0.349256	0.336063	0.736823	0.999905
TNKILC	TUBA4A	685.21	0.0605278	0.180109	0.336062	0.736824	0.999905
TNKILC	C5orf51	91.9652	0.0522162	0.155518	0.335757	0.737054	0.999905
TNKILC	SLC4A7	264.132	0.0685143	0.204307	0.335349	0.737362	0.999905
TNKILC	SNTB2	93.4822	0.146224	0.436189	0.335231	0.737451	0.999905
TNKILC	RUNX3	720.037	-0.0709804	0.211814	-0.335108	0.737544	0.999905
TNKILC	STIM2	249.202	-0.0910385	0.271778	-0.334975	0.737644	0.999905
TNKILC	PARG	92.0056	0.0840121	0.2511	0.334576	0.737945	0.999905
TNKILC	CHCHD2	2381.5	-0.104943	0.313767	-0.334463	0.73803	0.999905
TNKILC	WDFY1	141.514	0.0758494	0.226839	0.334375	0.738097	0.999905
TNKILC	POP7	113.817	-0.110974	0.331988	-0.33427	0.738176	0.999905
TNKILC	TMEM223	124.251	-0.0990058	0.296328	-0.334109	0.738297	0.999905
TNKILC	CNOT2	530.109	0.0421751	0.126266	0.334019	0.738365	0.999905
TNKILC	KLHL18	135.412	-0.0685587	0.205412	-0.333761	0.73856	0.999905
TNKILC	PREPL	142.498	-0.0723541	0.216814	-0.333715	0.738595	0.999905
TNKILC	SLF1	158.397	0.0654891	0.196245	0.333711	0.738597	0.999905
TNKILC	PSMD5-AS1	235.967	-0.130041	0.389811	-0.333602	0.73868	0.999905
TNKILC	CMTM7	521.486	-0.0651117	0.195197	-0.333569	0.738705	0.999905
TNKILC	AKNA	641.128	-0.0718454	0.215472	-0.333433	0.738808	0.999905
TNKILC	PHC3	359.148	-0.0515997	0.1548	-0.333331	0.738885	0.999905
TNKILC	SPPL3	137.405	-0.133749	0.401276	-0.33331	0.7389	0.999905
TNKILC	AP1S2	208.041	-0.0671177	0.20139	-0.333271	0.738929	0.999905
TNKILC	DDX49	123.352	-0.0487032	0.146333	-0.332824	0.739267	0.999905
TNKILC	KIAA1551	1103.61	0.0732239	0.220098	0.332687	0.73937	0.999905
TNKILC	FMR1	91.8039	0.126326	0.379759	0.332647	0.7394	0.999905
TNKILC	DGUOK	515.998	-0.0613357	0.184519	-0.332408	0.739581	0.999905
TNKILC	SYTL2	302.057	-0.117665	0.354383	-0.332029	0.739867	0.999905
TNKILC	BET1L	155.188	-0.0688258	0.207891	-0.331067	0.740594	0.999905
TNKILC	TMEM160	381.615	0.114096	0.344639	0.33106	0.740599	0.999905
TNKILC	CD226	230	-0.0686002	0.20735	-0.330843	0.740763	0.999905
TNKILC	MED30	289.367	0.0651474	0.196945	0.33079	0.740803	0.999905
TNKILC	RFK	114.208	-0.0680393	0.205719	-0.330739	0.740842	0.999905
TNKILC	CARD8	241.729	-0.0585221	0.177019	-0.330597	0.740949	0.999905
TNKILC	GSK3A	58.5286	0.200877	0.607763	0.330519	0.741008	0.999905
TNKILC	SMYD3	494.491	-0.0765882	0.231781	-0.330434	0.741072	0.999905
TNKILC	POLE4	316.79	0.0846144	0.256263	0.330185	0.74126	0.999905
TNKILC	ZNF160	124.027	-0.0611068	0.185152	-0.330037	0.741372	0.999905
TNKILC	TERF2	74.9114	0.0952574	0.288719	0.329931	0.741452	0.999905
TNKILC	IKZF5	85.7223	-0.0783596	0.237513	-0.329917	0.741462	0.999905
TNKILC	OPA3	91.893	0.0694814	0.210765	0.329662	0.741655	0.999905
TNKILC	SEL1L3	160.47	0.126883	0.38491	0.329644	0.741669	0.999905
TNKILC	BIN3	96.6024	-0.0604874	0.183532	-0.329574	0.741722	0.999905
TNKILC	EP300	217.818	0.101484	0.307959	0.329539	0.741748	0.999905
TNKILC	AF131217.1	115.449	0.103275	0.313677	0.329241	0.741973	0.999905
TNKILC	C12orf75	243.791	0.121466	0.36921	0.328989	0.742164	0.999905
TNKILC	CHRM3-AS2	195.197	0.0929673	0.282588	0.328985	0.742167	0.999905
TNKILC	MPC2	415.478	-0.0680395	0.206971	-0.328739	0.742353	0.999905
TNKILC	PYHIN1	514.107	-0.0630492	0.191793	-0.328736	0.742355	0.999905
TNKILC	MKRN2	95.7899	0.0488982	0.148806	0.328604	0.742455	0.999905
TNKILC	RBM19	95.3289	-0.0793764	0.241655	-0.328471	0.742556	0.999905
TNKILC	EBAG9	146.718	0.0798694	0.243458	0.328062	0.742864	0.999905
TNKILC	CD8B	672.359	-0.111216	0.339017	-0.328054	0.742871	0.999905
TNKILC	ZNF195	125.129	-0.0445698	0.135909	-0.327938	0.742958	0.999905
TNKILC	IPO8	94.6069	0.057369	0.175027	0.327773	0.743083	0.999905
TNKILC	MRPL13	242.089	0.0748797	0.228536	0.32765	0.743177	0.999905
TNKILC	TMEM107	89.6356	-0.102569	0.313045	-0.327648	0.743178	0.999905
TNKILC	NAA60	112.795	-0.0538214	0.164284	-0.327612	0.743205	0.999905
TNKILC	INIP	119.355	0.053029	0.161893	0.327557	0.743247	0.999905
TNKILC	MAST3	98.9075	0.0872707	0.266438	0.327547	0.743255	0.999905
TNKILC	VHL	183.514	0.038967	0.118972	0.327531	0.743266	0.999905
TNKILC	YWHAQ	1063.35	0.0598072	0.182613	0.327507	0.743284	0.999905
TNKILC	TTF1	121.929	-0.0566701	0.173091	-0.3274	0.743365	0.999905
TNKILC	PHACTR2	715.279	0.0968804	0.295961	0.327342	0.74341	0.999905
TNKILC	FPGS	217.774	0.052956	0.161807	0.327279	0.743456	0.999905
TNKILC	SUSD3	334.544	0.0930148	0.284218	0.327265	0.743467	0.999905
TNKILC	NCSTN	114.48	0.0571672	0.17476	0.327118	0.743579	0.999905
TNKILC	MINOS1	228.947	0.120179	0.367973	0.326597	0.743973	0.999905
TNKILC	KAT6B	418.695	0.0730679	0.223899	0.326344	0.744164	0.999905
TNKILC	SIRT7	163.083	-0.0483124	0.148201	-0.325993	0.744429	0.999905
TNKILC	HSPA8	6099.53	0.0699592	0.214817	0.325668	0.744675	0.999905
TNKILC	ZFAND2B	203.474	0.0606165	0.186195	0.325555	0.744761	0.999905
TNKILC	ZNF567	82.7391	-0.0592473	0.182063	-0.325421	0.744862	0.999905
TNKILC	RHBDD1	106.515	-0.0837457	0.257517	-0.325204	0.745026	0.999905
TNKILC	GPR132	163.525	0.0645202	0.198615	0.32485	0.745294	0.999905
TNKILC	CHCHD5	227.891	-0.0819442	0.252257	-0.324844	0.745299	0.999905
TNKILC	VPS37B	698.062	-0.0809248	0.249262	-0.324658	0.74544	0.999905
TNKILC	GTF3C6	422.283	-0.071217	0.219415	-0.324577	0.745501	0.999905
TNKILC	CNOT3	86.3546	0.0524639	0.161717	0.324418	0.745622	0.999905
TNKILC	MED21	167.8	0.0648728	0.200014	0.324341	0.74568	0.999905
TNKILC	SOD1	1645.71	0.0758895	0.234203	0.324032	0.745914	0.999905
TNKILC	DYNC1I2	144.451	-0.0668103	0.206214	-0.323986	0.745949	0.999905
TNKILC	STK24	246.678	0.149498	0.461723	0.323784	0.746101	0.999905
TNKILC	PRPSAP1	140.388	0.0576777	0.178141	0.323776	0.746108	0.999905
TNKILC	FAM35A	124.003	0.0662286	0.204834	0.323327	0.746447	0.999905
TNKILC	GNAS	1249.06	0.119718	0.370667	0.32298	0.74671	0.999905
TNKILC	SUPT16H	300.313	-0.0475343	0.147181	-0.322964	0.746722	0.999905
TNKILC	HERC4	293.198	-0.0678616	0.210342	-0.322625	0.74698	0.999905
TNKILC	ITPR2	269.336	-0.0914205	0.283621	-0.322334	0.7472	0.999905
TNKILC	MRPS6	579.431	0.0700015	0.217181	0.322318	0.747212	0.999905
TNKILC	YY1AP1	170.541	-0.0529876	0.164466	-0.32218	0.747316	0.999905
TNKILC	MAP3K7	128.28	-0.0491073	0.152427	-0.32217	0.747324	0.999905
TNKILC	ARPC4	110.781	0.0668466	0.207542	0.322086	0.747387	0.999905
TNKILC	MLST8	94.9266	-0.0829188	0.257858	-0.321567	0.747781	0.999905
TNKILC	UTRN	765.266	0.0873168	0.271623	0.321464	0.747859	0.999905
TNKILC	UCHL5	197.026	-0.0443547	0.138139	-0.321087	0.748145	0.999905
TNKILC	SHPRH	145.931	-0.0583268	0.1817	-0.321005	0.748207	0.999905
TNKILC	PREB	137.75	0.062492	0.194738	0.320903	0.748284	0.999905
TNKILC	EIF5A	888.353	0.092082	0.286989	0.320856	0.74832	0.999905
TNKILC	KANSL1	371.72	-0.117725	0.366941	-0.320828	0.74834	0.999905
TNKILC	RNPEP	102.87	-0.070667	0.22033	-0.320733	0.748413	0.999905
TNKILC	BANP	181.386	-0.0544571	0.169963	-0.320405	0.748661	0.999905
TNKILC	CSNK2A1	136.245	-0.0441012	0.137654	-0.320377	0.748683	0.999905
TNKILC	CACUL1	149.278	-0.036684	0.114533	-0.320294	0.748746	0.999905
TNKILC	FN3KRP	114.571	0.084809	0.264835	0.320233	0.748792	0.999905
TNKILC	RAB24	145.842	0.102941	0.321587	0.320102	0.748891	0.999905
TNKILC	WBP4	110.554	-0.0583725	0.182367	-0.320082	0.748906	0.999905
TNKILC	TMEM261	183.553	-0.0795366	0.248549	-0.320004	0.748965	0.999905
TNKILC	MRPL18	296.781	0.0810532	0.253348	0.319928	0.749023	0.999905
TNKILC	OXR1	109.87	-0.0883996	0.276405	-0.31982	0.749105	0.999905
TNKILC	HNRNPLL	516.409	-0.0497768	0.155652	-0.319795	0.749124	0.999905
TNKILC	EMSY	137.084	-0.0595225	0.186162	-0.319735	0.749169	0.999905
TNKILC	ANXA6	847.181	0.0597242	0.18684	0.319654	0.749231	0.999905
TNKILC	CXorf40A	128.086	0.0980119	0.307115	0.319138	0.749622	0.999905
TNKILC	SLC35D2	57.4651	0.190056	0.595675	0.31906	0.749681	0.999905
TNKILC	MTERF4	258.355	-0.0631708	0.198036	-0.318987	0.749737	0.999905
TNKILC	HSF1	284.811	0.0659349	0.206895	0.318688	0.749963	0.999905
TNKILC	ERCC3	134.144	0.0419171	0.13154	0.318664	0.749981	0.999905
TNKILC	SUMO3	365.299	0.0642973	0.201816	0.318594	0.750035	0.999905
TNKILC	ATP6V0B	505.704	0.104602	0.328505	0.318417	0.750169	0.999905
TNKILC	CBLB	1392.79	-0.0834373	0.262154	-0.318276	0.750276	0.999905
TNKILC	UCHL3	151.445	0.0674288	0.2119	0.318211	0.750325	0.999905
TNKILC	CHD4	316.156	0.0554603	0.174307	0.318176	0.750352	0.999905
TNKILC	LSM5	417.867	-0.0911997	0.286675	-0.318129	0.750387	0.999905
TNKILC	C20orf24	452.202	-0.0921471	0.289876	-0.317884	0.750573	0.999905
TNKILC	NDUFV2	994.948	-0.0701493	0.22077	-0.317748	0.750676	0.999905
TNKILC	NSMCE4A	144.163	0.0700089	0.220439	0.317589	0.750797	0.999905
TNKILC	BCAS4	133.026	-0.0792243	0.249673	-0.317312	0.751007	0.999905
TNKILC	MEGF9	57.7295	0.114993	0.362816	0.316947	0.751284	0.999905
TNKILC	LRPAP1	328.45	0.0869899	0.274764	0.316598	0.751549	0.999905
TNKILC	CSE1L	103.831	-0.0503137	0.158946	-0.316545	0.751589	0.999905
TNKILC	FAM21A	78.6912	-0.0637196	0.20135	-0.316462	0.751652	0.999905
TNKILC	ZBTB11	145.665	0.0764113	0.241603	0.316268	0.751799	0.999905
TNKILC	CCDC94	86.702	-0.0485048	0.153415	-0.316167	0.751876	0.999905
TNKILC	WDFY2	156.956	-0.0664119	0.210057	-0.316161	0.751881	0.999905
TNKILC	TAF4B	93.5561	-0.0938545	0.296984	-0.316025	0.751984	0.999905
TNKILC	INPP5D	441.285	0.0685599	0.216984	0.315968	0.752027	0.999905
TNKILC	PEX2	192.459	0.0618353	0.195816	0.315783	0.752167	0.999905
TNKILC	OVCA2	127.343	0.111283	0.352466	0.315726	0.75221	0.999905
TNKILC	MEF2A	163.384	-0.0835364	0.26469	-0.315601	0.752305	0.999905
TNKILC	RNMT	330.149	-0.0511132	0.162026	-0.315462	0.752411	0.999905
TNKILC	IGF2R	208.38	-0.110825	0.351391	-0.315389	0.752466	0.999905
TNKILC	POLR2I	280.62	-0.0803579	0.254918	-0.31523	0.752587	0.999905
TNKILC	ATXN3	123.749	-0.0413204	0.131109	-0.315162	0.752639	0.999905
TNKILC	MAP1LC3B	502.67	0.0548288	0.174032	0.31505	0.752724	0.999905
TNKILC	STX5	270.842	0.0369332	0.117292	0.314882	0.752851	0.999905
TNKILC	ZFP36L1	2258.76	0.057418	0.18235	0.314878	0.752855	0.999905
TNKILC	FOSB	2194.84	0.0991655	0.31512	0.314691	0.752996	0.999905
TNKILC	STAMBP	148.087	-0.046833	0.148836	-0.314661	0.753019	0.999905
TNKILC	VPS51	391.089	0.056287	0.178935	0.314567	0.75309	0.999905
TNKILC	KIZ	117.195	-0.0520365	0.165463	-0.31449	0.753149	0.999905
TNKILC	GNA13	204.123	-0.102601	0.32634	-0.3144	0.753217	0.999905
TNKILC	SEH1L	90.4226	-0.0426887	0.135817	-0.31431	0.753285	0.999905
TNKILC	FAM104A	193.249	-0.054999	0.174994	-0.314292	0.753299	0.999905
TNKILC	R3HDM4	395.16	-0.0645006	0.205366	-0.314076	0.753463	0.999905
TNKILC	ISOC2	87.3045	-0.131678	0.419489	-0.313902	0.753595	0.999905
TNKILC	CRACR2A	139.649	0.0935126	0.298117	0.313678	0.753766	0.999905
TNKILC	GADD45GIP1	418.028	-0.105835	0.337529	-0.313557	0.753857	0.999905
TNKILC	PHF20	591.161	0.0418395	0.133697	0.312943	0.754324	0.999905
TNKILC	COQ4	186.877	0.0647012	0.206878	0.31275	0.75447	0.999905
TNKILC	GSTP1	876.464	-0.104688	0.334774	-0.312713	0.754499	0.999905
TNKILC	USP9Y	76.5327	0.598135	1.91601	0.312178	0.754906	0.999905
TNKILC	RASSF1	273.013	0.0434937	0.139427	0.311946	0.755081	0.999905
TNKILC	TGFB1	688.923	0.117623	0.377596	0.311504	0.755418	0.999905
TNKILC	UBE2H	176.738	-0.140652	0.452214	-0.31103	0.755778	0.999905
TNKILC	TIMMDC1	164.079	0.0607123	0.195422	0.310673	0.756049	0.999905
TNKILC	SCAP	123.493	0.0446344	0.143697	0.310615	0.756093	0.999905
TNKILC	AFTPH	258.415	-0.0614835	0.198111	-0.310348	0.756296	0.999905
TNKILC	PRPS2	115.046	-0.0537859	0.173363	-0.310249	0.756371	0.999905
TNKILC	KLC1	134.584	0.0425413	0.137134	0.310217	0.756396	0.999905
TNKILC	SURF2	199.359	0.0955845	0.3083	0.310037	0.756533	0.999905
TNKILC	NAGK	124.353	0.0706138	0.227926	0.30981	0.756705	0.999905
TNKILC	LSM1	243.666	-0.0602525	0.194597	-0.309627	0.756844	0.999905
TNKILC	ZNF428	370.226	0.0741708	0.239621	0.309533	0.756916	0.999905
TNKILC	PIK3IP1	477.696	0.0764838	0.24727	0.309313	0.757084	0.999905
TNKILC	CALR	1536.53	-0.0660417	0.213545	-0.309263	0.757121	0.999905
TNKILC	TXN	659.364	-0.111372	0.360227	-0.309172	0.75719	0.999905
TNKILC	FOPNL	147.102	-0.0575527	0.186371	-0.308806	0.757469	0.999905
TNKILC	PARP4	199.866	0.0660409	0.213951	0.308673	0.75757	0.999905
TNKILC	TTLL5	96.4031	0.0903786	0.292943	0.30852	0.757687	0.999905
TNKILC	CSNK1E	142.262	-0.0896553	0.290709	-0.308402	0.757776	0.999905
TNKILC	HDAC1	397.418	0.0430306	0.139593	0.308259	0.757886	0.999905
TNKILC	LLNLR-245B6.1	106.734	-0.10327	0.335229	-0.308059	0.758037	0.999905
TNKILC	RAB7A	598.445	-0.0274709	0.0892181	-0.307907	0.758153	0.999905
TNKILC	MSL2	244.449	-0.07184	0.233703	-0.307399	0.75854	0.999905
TNKILC	RBX1	671.082	-0.068977	0.224695	-0.30698	0.758859	0.999905
TNKILC	PCNXL2	221.123	-0.106561	0.347176	-0.306938	0.758891	0.999905
TNKILC	CADM1	76.9092	-0.256435	0.83553	-0.306913	0.75891	0.999905
TNKILC	CDK11B	140.872	0.0524782	0.17101	0.306872	0.758941	0.999905
TNKILC	GPRIN3	990.309	-0.0537398	0.175126	-0.306864	0.758947	0.999905
TNKILC	DENND6A	106.341	-0.077911	0.254048	-0.306678	0.759088	0.999905
TNKILC	MBD2	190.087	0.19077	0.622795	0.306312	0.759367	0.999905
TNKILC	NDUFAF4	163.779	-0.0584123	0.190704	-0.306298	0.759378	0.999905
TNKILC	WAC	403.474	0.067423	0.220177	0.306222	0.759436	0.999905
TNKILC	NUCB2	581.917	-0.0916017	0.29915	-0.306206	0.759448	0.999905
TNKILC	SMG7	161.845	-0.0598417	0.19562	-0.305908	0.759675	0.999905
TNKILC	ZBTB10	126.8	-0.0975257	0.319262	-0.305472	0.760007	0.999905
TNKILC	IPCEF1	143.279	-0.0659418	0.215912	-0.305411	0.760053	0.999905
TNKILC	HNRNPA3	1284.36	0.0313234	0.102625	0.305222	0.760197	0.999905
TNKILC	C17orf62	408.643	-0.0584463	0.191669	-0.304933	0.760417	0.999905
TNKILC	CHMP7	201.664	-0.058499	0.191994	-0.304692	0.760601	0.999905
TNKILC	TYMP	353.547	-0.122989	0.403867	-0.304528	0.760726	0.999905
TNKILC	MTG1	117.877	-0.0692833	0.227517	-0.304519	0.760732	0.999905
TNKILC	CYTH4	147.365	0.0687385	0.225743	0.304499	0.760748	0.999905
TNKILC	IFI27L2	335.124	0.0934646	0.306961	0.304484	0.76076	0.999905
TNKILC	ETFA	345.32	-0.0527433	0.173257	-0.304422	0.760806	0.999905
TNKILC	NRBP1	393.632	0.040048	0.131665	0.304166	0.761002	0.999905
TNKILC	FAM193A	89.6166	-0.0772139	0.254523	-0.303367	0.76161	0.999905
TNKILC	UBR4	234.748	-0.0630532	0.208028	-0.3031	0.761814	0.999905
TNKILC	TTN	137.813	-0.107047	0.353354	-0.302945	0.761931	0.999905
TNKILC	HIST2H2AC	102.296	0.143895	0.4754	0.302683	0.762132	0.999905
TNKILC	TTC13	125.801	0.0537648	0.177643	0.302657	0.762151	0.999905
TNKILC	BRAP	105.987	-0.0478463	0.158159	-0.30252	0.762256	0.999905
TNKILC	MIDN	198.26	-0.0892684	0.29511	-0.302492	0.762277	0.999905
TNKILC	PDIA6	611.377	0.0929405	0.307266	0.302476	0.762289	0.999905
TNKILC	TLE4	272.29	-0.084135	0.278218	-0.302407	0.762342	0.999905
TNKILC	CRKL	112.87	0.0465478	0.154	0.302258	0.762455	0.999905
TNKILC	PARL	203.356	0.0532713	0.176252	0.302244	0.762466	0.999905
TNKILC	LRRC40	80.2276	0.0572846	0.189627	0.302092	0.762582	0.999905
TNKILC	RBM33	276.439	0.0586373	0.194426	0.301593	0.762963	0.999905
TNKILC	YTHDC1	443.46	0.0466846	0.154822	0.301538	0.763005	0.999905
TNKILC	AHSA1	286.989	0.0709173	0.235462	0.301183	0.763275	0.999905
TNKILC	UBAP1	245.929	0.0341525	0.113481	0.300953	0.76345	0.999905
TNKILC	TUBGCP3	90.6095	-0.0626303	0.208157	-0.300879	0.763506	0.999905
TNKILC	FARSA	186.898	0.0750789	0.249661	0.300723	0.763626	0.999905
TNKILC	UROS	214.414	0.0809827	0.269426	0.300575	0.763739	0.999905
TNKILC	SH3BP1	361.776	-0.0677065	0.225332	-0.300475	0.763815	0.999905
TNKILC	ADRBK1	237.22	0.137866	0.45906	0.300323	0.763931	0.999905
TNKILC	RALGDS	315.585	0.0508611	0.169358	0.300317	0.763935	0.999905
TNKILC	ZNF460	75.4726	-0.09169	0.305639	-0.299994	0.764182	0.999905
TNKILC	SMARCB1	284.372	-0.0738654	0.246251	-0.29996	0.764208	0.999905
TNKILC	DNAJC19	313.388	-0.0602792	0.201072	-0.299789	0.764338	0.999905
TNKILC	TTC17	373.694	-0.0564487	0.188449	-0.299544	0.764525	0.999905
TNKILC	BTN3A1	219.95	-0.0890587	0.297533	-0.299324	0.764693	0.999905
TNKILC	PMS1	138.301	0.0485182	0.162185	0.299153	0.764824	0.999905
TNKILC	MGRN1	135.201	0.0451606	0.151003	0.29907	0.764887	0.999905
TNKILC	CASK	340.212	-0.105654	0.353291	-0.299055	0.764898	0.999905
TNKILC	ACBD3	92.6455	-0.110316	0.369091	-0.298885	0.765028	0.999905
TNKILC	ZNF581	101.798	0.0947759	0.317133	0.298852	0.765053	0.999905
TNKILC	DUSP2	3806.97	-0.098804	0.331004	-0.298498	0.765323	0.999905
TNKILC	TRPS1	378.489	-0.0879893	0.294966	-0.298303	0.765472	0.999905
TNKILC	C16orf54	187.968	0.0836496	0.280444	0.298275	0.765493	0.999905
TNKILC	KIAA1715	92.73	0.0455394	0.152754	0.298123	0.76561	0.999905
TNKILC	TRG-AS1	353.22	0.0844569	0.283556	0.297849	0.765818	0.999905
TNKILC	HMGB2	867.399	-0.0851383	0.285951	-0.297737	0.765904	0.999905
TNKILC	SRP14	2497.88	0.0738278	0.248488	0.297108	0.766384	0.999905
TNKILC	ZBED5	142.186	0.0607924	0.204626	0.29709	0.766398	0.999905
TNKILC	COX11	125.494	0.0462612	0.155717	0.297086	0.766401	0.999905
TNKILC	EIF3D	646.939	0.0409511	0.137849	0.297072	0.766411	0.999905
TNKILC	ZNF511	120.954	-0.0865617	0.291451	-0.297003	0.766464	0.999905
TNKILC	NDUFS1	164.431	-0.0447204	0.150652	-0.296845	0.766585	0.999905
TNKILC	RANBP3	143.774	0.0380035	0.128212	0.29641	0.766917	0.999905
TNKILC	RGCC	2762.29	-0.0954036	0.321904	-0.296373	0.766945	0.999905
TNKILC	CCDC69	346.087	0.0594171	0.20052	0.296315	0.76699	0.999905
TNKILC	RAB37	161.26	-0.0476148	0.16078	-0.296148	0.767117	0.999905
TNKILC	CBX4	103.969	-0.165652	0.559436	-0.296105	0.76715	0.999905
TNKILC	TBC1D10A	151.74	0.0740519	0.250228	0.295937	0.767278	0.999905
TNKILC	RGS10	1186.34	0.0945229	0.319617	0.295738	0.76743	0.999905
TNKILC	MAF	309.484	-0.0888943	0.300642	-0.295682	0.767473	0.999905
TNKILC	EMB	671.444	0.0610618	0.206798	0.295273	0.767785	0.999905
TNKILC	FDFT1	373.277	0.0578696	0.196052	0.295174	0.767861	0.999905
TNKILC	HNRNPM	735.337	-0.0443852	0.150387	-0.29514	0.767887	0.999905
TNKILC	CYP4V2	91.0681	-0.0784287	0.26578	-0.295088	0.767926	0.999905
TNKILC	PDCL	137.214	0.0470805	0.159598	0.294994	0.767999	0.999905
TNKILC	CTDP1	113.549	0.0657578	0.222953	0.29494	0.768039	0.999905
TNKILC	AAED1	131.748	0.0841732	0.285398	0.294932	0.768046	0.999905
TNKILC	ARL4C	944.178	0.0902587	0.306118	0.29485	0.768109	0.999905
TNKILC	ERO1B	165.404	0.0605952	0.205578	0.294755	0.768181	0.999905
TNKILC	PQLC3	222.729	0.0599998	0.203678	0.294581	0.768314	0.999905
TNKILC	RP11-1000B6.3	121.251	-0.0868167	0.294765	-0.294529	0.768354	0.999905
TNKILC	OXNAD1	730.744	-0.0612827	0.208078	-0.294518	0.768362	0.999905
TNKILC	ST8SIA4	263.499	0.0708259	0.240516	0.294474	0.768395	0.999905
TNKILC	NAPA	500.277	0.0461732	0.156894	0.294296	0.768532	0.999905
TNKILC	MRPS35	230.046	0.0504854	0.171585	0.294229	0.768583	0.999905
TNKILC	ACOT7	118.937	-0.0770838	0.26212	-0.294079	0.768698	0.999905
TNKILC	CHMP2A	401.477	0.089064	0.302891	0.294047	0.768722	0.999905
TNKILC	ATF4	390.5	-0.0617089	0.20992	-0.293964	0.768785	0.999905
TNKILC	HBS1L	221.04	0.0434187	0.147899	0.293571	0.769086	0.999905
TNKILC	GTDC1	244.709	0.0726983	0.247644	0.293559	0.769095	0.999905
TNKILC	TCOF1	106.725	-0.0438818	0.149546	-0.293434	0.769191	0.999905
TNKILC	SDF2L1	286.747	-0.130416	0.444464	-0.293422	0.7692	0.999905
TNKILC	GORASP2	306.336	-0.0625786	0.213283	-0.293407	0.769211	0.999905
TNKILC	SEC23IP	111.793	0.0338499	0.1154	0.293327	0.769272	0.999905
TNKILC	ZNF518A	126.661	-0.047782	0.162943	-0.293243	0.769337	0.999905
TNKILC	NUP58	367.019	-0.0503309	0.171642	-0.293232	0.769345	0.999905
TNKILC	PLGRKT	181.979	-0.0561957	0.191801	-0.292989	0.76953	0.999905
TNKILC	TMED4	335.553	0.0757337	0.258523	0.292948	0.769562	0.999905
TNKILC	TRAF5	231.045	0.0628847	0.214753	0.292824	0.769657	0.999905
TNKILC	ID2	928.736	0.0674451	0.230799	0.292224	0.770115	0.999905
TNKILC	CTD-2341M24.1	119.594	0.0705855	0.241628	0.292125	0.770191	0.999905
TNKILC	MRPL41	492.705	-0.116439	0.398815	-0.291963	0.770315	0.999905
TNKILC	TIMM10	169.436	0.0586557	0.201074	0.291712	0.770507	0.999905
TNKILC	LRBA	652.92	-0.0693201	0.237664	-0.291673	0.770537	0.999905
TNKILC	NUP88	101.038	-0.0461599	0.158333	-0.291537	0.770641	0.999905
TNKILC	SNX1	273.143	0.0346364	0.11892	0.291259	0.770853	0.999905
TNKILC	AMFR	65.5179	0.130066	0.44712	0.290897	0.77113	0.999905
TNKILC	PRKX	362.645	-0.0768168	0.264158	-0.290798	0.771205	0.999905
TNKILC	DYNLL2	93.4845	-0.112276	0.38616	-0.290751	0.771242	0.999905
TNKILC	HDLBP	233.5	-0.0797003	0.274535	-0.290311	0.771579	0.999905
TNKILC	ZNF480	100.257	-0.042706	0.147209	-0.290105	0.771736	0.999905
TNKILC	DGKA	399.803	-0.0525515	0.181208	-0.290006	0.771812	0.999905
TNKILC	PARP8	1015.3	0.0942623	0.325304	0.289767	0.771995	0.999905
TNKILC	ASCC3	338.831	0.0560132	0.193383	0.28965	0.772084	0.999905
TNKILC	RSL24D1	623.302	0.0612707	0.211758	0.289343	0.772319	0.999905
TNKILC	ADNP	155.447	0.0992238	0.343264	0.28906	0.772535	0.999905
TNKILC	TMEM140	113.171	-0.0774225	0.267849	-0.289053	0.772541	0.999905
TNKILC	NUTM2A-AS1	198.803	0.0495114	0.171379	0.288901	0.772657	0.999905
TNKILC	ARPC2	3199.89	0.0664096	0.229873	0.288897	0.77266	0.999905
TNKILC	GID8	259.669	-0.0675192	0.23376	-0.28884	0.772704	0.999905
TNKILC	EGLN1	113.37	-0.0755647	0.261635	-0.288817	0.772721	0.999905
TNKILC	OTUD4	105.695	-0.0657796	0.227759	-0.288812	0.772725	0.999905
TNKILC	CYLD	638.786	0.0455029	0.15764	0.28865	0.772849	0.999905
TNKILC	RAB5C	105.669	-0.0645027	0.223647	-0.288413	0.773031	0.999905
TNKILC	STAMBPL1	160.683	-0.0446639	0.154862	-0.28841	0.773033	0.999905
TNKILC	ARL6IP6	248.255	0.0543832	0.188765	0.2881	0.77327	0.999905
TNKILC	TBC1D2B	138.83	0.097316	0.337857	0.288039	0.773317	0.999905
TNKILC	PSMD7	460.51	-0.0511086	0.177448	-0.288019	0.773332	0.999905
TNKILC	GCN1	86.3938	-0.0688465	0.239086	-0.287957	0.77338	0.999905
TNKILC	TM9SF4	124.952	-0.046124	0.160236	-0.28785	0.773462	0.999905
TNKILC	MGA	189.326	0.0585974	0.203603	0.287803	0.773498	0.999905
TNKILC	UBR1	274.512	-0.0593599	0.206447	-0.287531	0.773706	0.999905
TNKILC	CAMK1D	277.259	-0.0858282	0.298655	-0.287383	0.773819	0.999905
TNKILC	PHF20L1	360.267	0.036362	0.126557	0.287317	0.773869	0.999905
TNKILC	VAMP7	123.67	0.0393036	0.136935	0.287023	0.774094	0.999905
TNKILC	PSMD1	251.043	-0.0347601	0.12114	-0.286941	0.774157	0.999905
TNKILC	TBC1D14	127.763	0.0624121	0.217547	0.286891	0.774196	0.999905
TNKILC	RAP1GDS1	292.475	-0.0623684	0.217468	-0.286794	0.77427	0.999905
TNKILC	CKAP5	127.356	-0.0528723	0.184407	-0.286716	0.77433	0.999905
TNKILC	LINC01004	151.463	-0.0872861	0.304518	-0.286637	0.77439	0.999905
TNKILC	NME7	164.652	0.0536485	0.187275	0.286468	0.774519	0.999905
TNKILC	PRDX2	855.795	-0.0747271	0.260924	-0.286395	0.774576	0.999905
TNKILC	DENND1B	287.161	0.0575507	0.200953	0.286389	0.77458	0.999905
TNKILC	BID	144.607	-0.0813479	0.28422	-0.286215	0.774714	0.999905
TNKILC	MFAP1	174.536	-0.0469898	0.164181	-0.286207	0.77472	0.999905
TNKILC	ZFYVE16	85.8152	0.0661013	0.230969	0.286191	0.774732	0.999905
TNKILC	ZNF644	489.109	-0.047664	0.166554	-0.286177	0.774742	0.999905
TNKILC	TPST2	314.825	-0.094516	0.330683	-0.285821	0.775015	0.999905
TNKILC	DAAM1	88.8784	-0.0507834	0.177697	-0.285786	0.775042	0.999905
TNKILC	IFT52	102.013	0.0554921	0.194197	0.285751	0.775069	0.999905
TNKILC	TRMO	276.08	-0.0596447	0.208733	-0.285747	0.775072	0.999905
TNKILC	RXRB	99.1783	-0.0507653	0.177777	-0.285555	0.775219	0.999905
TNKILC	UTP23	177.403	-0.0392048	0.137465	-0.285198	0.775493	0.999905
TNKILC	SH2B1	103.879	0.0468428	0.164274	0.28515	0.775529	0.999905
TNKILC	MGAT5	436.307	0.0886808	0.311038	0.285113	0.775558	0.999905
TNKILC	ARAF	210.006	0.0324205	0.113765	0.284977	0.775662	0.999905
TNKILC	CCPG1	189.607	-0.083739	0.293922	-0.284902	0.775719	0.999905
TNKILC	KLF10	105.886	0.0775093	0.272188	0.284764	0.775825	0.999905
TNKILC	P4HB	617.841	-0.104118	0.365762	-0.28466	0.775905	0.999905
TNKILC	HIC1	63.581	0.142372	0.500908	0.284227	0.776236	0.999905
TNKILC	C4orf32	79.2235	0.125319	0.441213	0.284032	0.776386	0.999905
TNKILC	SESN2	87.3374	0.077269	0.272719	0.283329	0.776925	0.999905
TNKILC	ERH	794.721	-0.0639564	0.225787	-0.28326	0.776978	0.999905
TNKILC	FLOT2	278.353	0.0405876	0.143401	0.283035	0.77715	0.999905
TNKILC	KAT6A	410.264	-0.0729202	0.257721	-0.282942	0.777221	0.999905
TNKILC	RNF114	333.471	0.0448929	0.158728	0.282828	0.777308	0.999905
TNKILC	HOOK3	224.426	0.0473653	0.167666	0.282498	0.777562	0.999905
TNKILC	ECHDC1	250.912	-0.0360694	0.127701	-0.282451	0.777598	0.999905
TNKILC	DRG1	190.974	0.0495907	0.175757	0.282155	0.777825	0.999905
TNKILC	ARMC1	143.336	-0.0423425	0.150136	-0.282028	0.777922	0.999905
TNKILC	SLC3A2	553.261	0.0565829	0.200809	0.281775	0.778116	0.999905
TNKILC	ARHGEF7	331.982	0.0673808	0.2392	0.281692	0.77818	0.999905
TNKILC	SENP1	95.756	-0.0583055	0.206989	-0.281684	0.778185	0.999905
TNKILC	LINC00152	819.83	0.0973258	0.345726	0.281512	0.778318	0.999905
TNKILC	ZNF593	152.688	-0.104358	0.370772	-0.281461	0.778357	0.999905
TNKILC	CLPTM1	181.174	-0.0454861	0.161676	-0.281341	0.778449	0.999905
TNKILC	G6PD	152.089	0.0520686	0.185095	0.281307	0.778475	0.999905
TNKILC	KLHL6	116.911	-0.0760114	0.270371	-0.281138	0.778605	0.999905
TNKILC	TMEM123	743.737	0.0403465	0.143645	0.280877	0.778805	0.999905
TNKILC	TMEM71	193.303	-0.0779955	0.277756	-0.280806	0.778859	0.999905
TNKILC	TAF1	139.661	-0.0722527	0.257484	-0.28061	0.77901	0.999905
TNKILC	YIPF2	72.8854	0.0761918	0.271768	0.280356	0.779204	0.999905
TNKILC	RALGAPB	151.741	-0.0746581	0.26632	-0.280332	0.779223	0.999905
TNKILC	SLC25A26	215.793	-0.0498661	0.177968	-0.280197	0.779327	0.999905
TNKILC	NIP7	156.196	-0.0487076	0.173848	-0.280174	0.779344	0.999905
TNKILC	NR4A3	496.006	0.0932622	0.333131	0.279956	0.779511	0.999905
TNKILC	JUNB	11294.7	0.0914063	0.326521	0.27994	0.779523	0.999905
TNKILC	DCAF6	166.691	-0.0525572	0.187747	-0.279937	0.779526	0.999905
TNKILC	ZFAND1	177.586	0.0681112	0.243356	0.279882	0.779568	0.999905
TNKILC	SERF2	4864.02	0.0764814	0.273286	0.279858	0.779586	0.999905
TNKILC	UBE2R2	104.895	-0.0804995	0.287683	-0.279821	0.779615	0.999905
TNKILC	EZH1	90.8697	0.0512358	0.183246	0.279601	0.779784	0.999905
TNKILC	PDCD4	1282.17	-0.0433703	0.155218	-0.279416	0.779926	0.999905
TNKILC	PRKCI	86.8137	0.0569636	0.203903	0.279366	0.779964	0.999905
TNKILC	DLGAP1	96.6594	0.129596	0.464516	0.278991	0.780252	0.999905
TNKILC	PCNXL4	275.09	0.0560621	0.201038	0.278864	0.780349	0.999905
TNKILC	TMEM199	107.201	-0.0607725	0.218015	-0.278753	0.780434	0.999905
TNKILC	RCAN3	478.169	0.0562883	0.202171	0.27842	0.78069	0.999905
TNKILC	TESC	180.939	0.0922389	0.331349	0.278373	0.780726	0.999905
TNKILC	ANKRA2	96.5707	-0.0410574	0.148025	-0.277368	0.781497	0.999905
TNKILC	BCL7B	341.075	0.0659057	0.238042	0.276866	0.781883	0.999905
TNKILC	ABR	111.725	0.0756263	0.273218	0.276798	0.781935	0.999905
TNKILC	HDHD3	103.343	-0.100364	0.362606	-0.276785	0.781945	0.999905
TNKILC	TRIB2	246.537	0.0633077	0.228955	0.276507	0.782158	0.999905
TNKILC	GEM	244.898	-0.0992644	0.359027	-0.276482	0.782178	0.999905
TNKILC	LAT	1270.24	0.0596649	0.21585	0.276419	0.782227	0.999905
TNKILC	NDUFA12	583.882	0.0667657	0.241624	0.27632	0.782302	0.999905
TNKILC	TMEM154	158.306	-0.0489875	0.177326	-0.276256	0.782351	0.999905
TNKILC	POLR2K	468.81	-0.0598248	0.216565	-0.276245	0.78236	0.999905
TNKILC	UBA1	255.52	0.0476413	0.172498	0.276184	0.782407	0.999905
TNKILC	EXOC3	96.872	0.055413	0.200654	0.276162	0.782424	0.999905
TNKILC	UBE2J2	217.657	-0.0657785	0.238247	-0.276094	0.782476	0.999905
TNKILC	MRPS11	152.966	-0.0753024	0.273004	-0.275829	0.782679	0.999905
TNKILC	FDPS	304.58	-0.0663865	0.240974	-0.275492	0.782938	0.999905
TNKILC	ZC3H14	111.529	-0.0448625	0.162867	-0.275455	0.782966	0.999905
TNKILC	MCM3AP	136.382	-0.0483368	0.175511	-0.275407	0.783004	0.999905
TNKILC	HLA-DQB1	117.959	0.147179	0.535542	0.274823	0.783452	0.999905
TNKILC	MAPRE2	566.798	-0.0513235	0.186764	-0.274805	0.783466	0.999905
TNKILC	DNMT1	394.672	-0.0443811	0.161696	-0.274473	0.783721	0.999905
TNKILC	SMAD4	87.6584	0.124665	0.454318	0.2744	0.783777	0.999905
TNKILC	UTY	206.011	0.541101	1.97241	0.274335	0.783827	0.999905
TNKILC	COX7B	880.281	-0.0832426	0.30355	-0.27423	0.783908	0.999905
TNKILC	DEGS1	257.055	0.0558137	0.204115	0.273443	0.784513	0.999905
TNKILC	ANKFY1	101.351	-0.0620121	0.226852	-0.273359	0.784577	0.999905
TNKILC	ARMC8	204.062	-0.0300337	0.10987	-0.273357	0.784578	0.999905
TNKILC	TTTY15	83.5292	0.522607	1.91216	0.273307	0.784617	0.999905
TNKILC	PHRF1	91.7115	-0.0486786	0.178264	-0.273071	0.784799	0.999905
TNKILC	LRRC58	118.926	0.0532636	0.195121	0.272978	0.78487	0.999905
TNKILC	ATF7IP2	236.936	0.052001	0.190597	0.272833	0.784982	0.999905
TNKILC	FAM122C	156.41	0.0851952	0.31235	0.272755	0.785041	0.999905
TNKILC	PHB	360.838	0.067549	0.247662	0.272747	0.785048	0.999905
TNKILC	CD74	4855.93	0.0827538	0.303489	0.272674	0.785103	0.999905
TNKILC	THUMPD3-AS1	345.924	-0.0553292	0.2032	-0.272289	0.7854	0.999905
TNKILC	ZNF84	98.0007	-0.0458929	0.168546	-0.272287	0.785401	0.999905
TNKILC	BEX4	190.16	-0.0703897	0.258557	-0.272241	0.785437	0.999905
TNKILC	RB1	288.019	-0.0422847	0.155494	-0.271939	0.785669	0.999905
TNKILC	LIMA1	159.151	-0.0812787	0.298913	-0.271915	0.785688	0.999905
TNKILC	CDK19	107.761	0.0706674	0.259938	0.271862	0.785728	0.999905
TNKILC	ME2	222.624	-0.0408036	0.150126	-0.271796	0.785779	0.999905
TNKILC	TAF9	208.982	-0.0590934	0.217663	-0.271491	0.786014	0.999905
TNKILC	USP34	420.299	0.0677558	0.249666	0.271386	0.786094	0.999905
TNKILC	STIP1	286.836	-0.0411451	0.151893	-0.270882	0.786482	0.999905
TNKILC	NDUFV1	458.149	0.0631768	0.233243	0.270863	0.786497	0.999905
TNKILC	MAML1	106.562	-0.104393	0.385649	-0.270695	0.786625	0.999905
TNKILC	PJA2	326.917	-0.0370932	0.137092	-0.270571	0.786721	0.999905
TNKILC	HES4	133.105	-0.128869	0.476614	-0.270384	0.786865	0.999905
TNKILC	C15orf57	202.36	0.0441005	0.163184	0.270251	0.786967	0.999905
TNKILC	C9orf114	89.5197	0.0458301	0.169662	0.270126	0.787063	0.999905
TNKILC	SUPT6H	236.274	-0.0458912	0.170052	-0.269866	0.787264	0.999905
TNKILC	PTPRM	146.578	-0.10259	0.380162	-0.269857	0.78727	0.999905
TNKILC	CLNS1A	449.723	-0.0585976	0.217226	-0.269755	0.787349	0.999905
TNKILC	RRAS2	139.648	-0.0632309	0.234447	-0.269702	0.78739	0.999905
TNKILC	TRMT10B	100.491	-0.049854	0.185032	-0.269435	0.787595	0.999905
TNKILC	USP37	156.731	-0.059818	0.222059	-0.269379	0.787638	0.999905
TNKILC	PLA2G16	134.421	0.0943627	0.350702	0.269068	0.787877	0.999905
TNKILC	EDEM2	107.12	0.0548206	0.203744	0.269067	0.787878	0.999905
TNKILC	UPF2	252.687	-0.0694575	0.258183	-0.269024	0.787911	0.999905
TNKILC	CSNK1D	326.044	0.0409499	0.152222	0.269015	0.787918	0.999905
TNKILC	ELP6	137.965	0.0461233	0.171525	0.268901	0.788006	0.999905
TNKILC	PTBP2	125.939	-0.0809708	0.301259	-0.268774	0.788103	0.999905
TNKILC	CUL4A	214.381	0.0505594	0.188282	0.268531	0.788291	0.999905
TNKILC	MVD	111.326	0.0518465	0.193149	0.268427	0.78837	0.999905
TNKILC	JAZF1	270.194	0.0632083	0.235549	0.268345	0.788434	0.999905
TNKILC	ADARB1	91.5978	-0.102319	0.3813	-0.268343	0.788435	0.999905
TNKILC	ANKRD26	91.1244	-0.0509882	0.190039	-0.268304	0.788465	0.999905
TNKILC	HSPA9	636.557	0.0395104	0.147624	0.267642	0.788975	0.999905
TNKILC	C1orf35	121.053	-0.0582711	0.217826	-0.267513	0.789074	0.999905
TNKILC	SSR4	1133.18	-0.114338	0.427822	-0.267257	0.789272	0.999905
TNKILC	HIPK3	187.754	0.0585432	0.219092	0.267208	0.789309	0.999905
TNKILC	GOLGA8A	57.5335	0.128719	0.482122	0.266984	0.789481	0.999905
TNKILC	TMEM167A	380.718	0.0553849	0.207483	0.266937	0.789518	0.999905
TNKILC	CTDNEP1	139.45	0.133854	0.501633	0.266836	0.789595	0.999905
TNKILC	NUDCD2	236.498	-0.0615917	0.230955	-0.266683	0.789713	0.999905
TNKILC	GRWD1	119.486	-0.061501	0.230631	-0.266664	0.789728	0.999905
TNKILC	SLC25A3	1676.45	-0.054779	0.20573	-0.266267	0.790034	0.999905
TNKILC	CPQ	84.6526	-0.0841569	0.316392	-0.265989	0.790248	0.999905
TNKILC	REPS1	213.722	0.0496003	0.18658	0.265839	0.790363	0.999905
TNKILC	KIAA2026	155.035	-0.0588517	0.221466	-0.265737	0.790442	0.999905
TNKILC	CDC73	327.026	0.0353149	0.133082	0.265362	0.79073	0.999905
TNKILC	LETMD1	211.861	0.0455773	0.171764	0.265348	0.790741	0.999905
TNKILC	N4BP2L2	1003.93	-0.0357525	0.134741	-0.265343	0.790746	0.999905
TNKILC	CDKN2AIPNL	92.2242	0.0580723	0.218874	0.265323	0.79076	0.999905
TNKILC	KIF2A	603.847	0.0255051	0.0961392	0.265294	0.790783	0.999905
TNKILC	KANSL2	162.154	-0.0411941	0.15556	-0.264811	0.791155	0.999905
TNKILC	ZNF37A	130.544	-0.050234	0.189732	-0.264763	0.791192	0.999905
TNKILC	TRGC2	319.562	-0.0697327	0.263577	-0.264563	0.791346	0.999905
TNKILC	FUOM	105.916	0.0999775	0.378003	0.264488	0.791404	0.999905
TNKILC	BIRC2	245.169	-0.0527385	0.199503	-0.264349	0.791511	0.999905
TNKILC	DDX23	138.45	-0.0354398	0.134181	-0.26412	0.791688	0.999905
TNKILC	TPP2	249.499	0.040657	0.15407	0.263886	0.791868	0.999905
TNKILC	SCAMP3	267.751	0.0459382	0.174302	0.263556	0.792122	0.999905
TNKILC	ZC3H15	606.098	0.0395622	0.150216	0.263368	0.792267	0.999905
TNKILC	AC133644.2	199.234	0.112379	0.426933	0.263223	0.792378	0.999905
TNKILC	SURF4	540.459	-0.046591	0.177029	-0.263182	0.79241	0.999905
TNKILC	GAN	63.2228	0.0746539	0.283698	0.263146	0.792438	0.999905
TNKILC	TSPAN14	300.126	0.038176	0.145198	0.262924	0.792609	0.999905
TNKILC	PUM2	394.172	-0.0509222	0.193885	-0.262641	0.792827	0.999905
TNKILC	ERI3	130.665	0.0450189	0.171433	0.262603	0.792857	0.999905
TNKILC	EIF2AK1	234.538	0.0407294	0.155277	0.262301	0.793089	0.999905
TNKILC	ANXA5	467.023	-0.0798548	0.304558	-0.262199	0.793168	0.999905
TNKILC	RMDN3	116.11	-0.0400627	0.152851	-0.262102	0.793243	0.999905
TNKILC	SP100	805.302	-0.041517	0.158454	-0.262013	0.793312	0.999905
TNKILC	C12orf29	97.2048	0.0497653	0.189939	0.262007	0.793316	0.999905
TNKILC	CDK2AP2	689.909	0.0825478	0.315083	0.261987	0.793331	0.999905
TNKILC	VRK3	166.427	-0.0323814	0.123629	-0.261925	0.79338	0.999905
TNKILC	SNHG15	331.937	0.0668903	0.256146	0.261142	0.793983	0.999905
TNKILC	TGFBR3	104.872	-0.0661498	0.253332	-0.261119	0.794	0.999905
TNKILC	SIRT1	80.4158	0.102022	0.390742	0.261099	0.794016	0.999905
TNKILC	DUSP16	542.038	0.0656272	0.251388	0.261059	0.794047	0.999905
TNKILC	GDI1	296.51	0.0471363	0.180618	0.260973	0.794114	0.999905
TNKILC	KDELR2	323.32	-0.0917542	0.351654	-0.260922	0.794153	0.999905
TNKILC	E2F3	108.454	0.0471594	0.180867	0.26074	0.794293	0.999905
TNKILC	PSME4	175.559	-0.07145	0.274249	-0.26053	0.794455	0.999905
TNKILC	DUSP22	106.017	-0.0525325	0.201649	-0.260515	0.794467	0.999905
TNKILC	ARHGAP5	116.543	-0.0886244	0.340329	-0.260408	0.794549	0.999905
TNKILC	CBFB	173.434	-0.0564335	0.216821	-0.260277	0.79465	0.999905
TNKILC	HMGN4	398.324	-0.0518795	0.19946	-0.2601	0.794787	0.999905
TNKILC	TIMM23	165.575	0.0421828	0.162179	0.2601	0.794787	0.999905
TNKILC	CTDSP2	162.907	-0.0515636	0.198746	-0.259445	0.795292	0.999905
TNKILC	JAK3	449.121	-0.0571214	0.220221	-0.259382	0.795341	0.999905
TNKILC	HSPA5	1322.08	0.0544032	0.210056	0.258994	0.79564	0.999905
TNKILC	SMC3	370.591	0.0281564	0.10877	0.258863	0.795741	0.999905
TNKILC	NLRC5	275.808	0.0730257	0.282184	0.258788	0.795799	0.999905
TNKILC	HPS3	104.451	0.0427019	0.165057	0.25871	0.795859	0.999905
TNKILC	SOD2	259.6	0.063153	0.24424	0.25857	0.795967	0.999905
TNKILC	KMT2A	444.507	0.0947103	0.366496	0.258421	0.796082	0.999905
TNKILC	RYK	77.2016	0.117563	0.455087	0.258331	0.796151	0.999905
TNKILC	APBB1	151.817	0.0550197	0.213094	0.258195	0.796257	0.999905
TNKILC	TMEM134	273.031	0.0842125	0.326165	0.25819	0.79626	0.999905
TNKILC	OGFR	280.007	0.0607013	0.235238	0.258042	0.796375	0.999905
TNKILC	AMBRA1	173.8	-0.0506976	0.19659	-0.257884	0.796496	0.999905
TNKILC	ADD1	257.891	0.0774048	0.300313	0.257747	0.796602	0.999905
TNKILC	RNF168	319.19	0.0709498	0.275288	0.257729	0.796616	0.999905
TNKILC	NMT1	144.026	-0.0325819	0.126456	-0.257653	0.796674	0.999905
TNKILC	SCOC	109.906	-0.0602325	0.233855	-0.257564	0.796744	0.999905
TNKILC	EIF3B	132.448	-0.118962	0.46223	-0.257365	0.796897	0.999905
TNKILC	POLR2C	261.642	0.0482928	0.187798	0.257153	0.797061	0.999905
TNKILC	GADD45G	106.766	0.0689472	0.268159	0.257113	0.797092	0.999905
TNKILC	ATP2A2	105.404	-0.110784	0.43103	-0.257021	0.797163	0.999905
TNKILC	MPDU1	135.066	-0.0472375	0.183808	-0.256994	0.797183	0.999905
TNKILC	ZC3H18	168.546	-0.0424405	0.165171	-0.256949	0.797218	0.999905
TNKILC	RIF1	228.137	0.0524531	0.204208	0.256861	0.797286	0.999905
TNKILC	RCOR1	207.568	0.0673218	0.262209	0.256749	0.797372	0.999905
TNKILC	DGKH	109.7	0.0905637	0.353007	0.256549	0.797527	0.999905
TNKILC	TNFSF9	69.5249	-0.151079	0.589292	-0.256375	0.797662	0.999905
TNKILC	SDR39U1	169.677	0.0389133	0.151906	0.256167	0.797822	0.999905
TNKILC	MTHFD2	421.462	-0.0584629	0.228332	-0.256043	0.797918	0.999905
TNKILC	FOXO1	444.784	-0.0901743	0.352329	-0.255937	0.797999	0.999905
TNKILC	PSMA6	388.173	-0.0730747	0.285599	-0.255865	0.798055	0.999905
TNKILC	ZNF683	189.373	0.117872	0.461115	0.255624	0.798241	0.999905
TNKILC	LAMP2	114.741	0.0678614	0.265511	0.255588	0.798269	0.999905
TNKILC	POLR2G	431.136	0.0396929	0.15532	0.255556	0.798294	0.999905
TNKILC	CKS1B	112.344	-0.0753423	0.295038	-0.255365	0.798441	0.999905
TNKILC	GTF3C2	109.604	-0.039358	0.154229	-0.255191	0.798576	0.999905
TNKILC	IFRD2	109.435	-0.0677715	0.265763	-0.255008	0.798717	0.999905
TNKILC	SMDT1	850.675	-0.106816	0.41928	-0.25476	0.798908	0.999905
TNKILC	MPLKIP	198.44	-0.0486554	0.191181	-0.254499	0.79911	0.999905
TNKILC	PTPN9	104.496	0.0402157	0.158109	0.254353	0.799223	0.999905
TNKILC	CDC14A	489.927	0.0714075	0.280849	0.254256	0.799298	0.999905
TNKILC	CPSF6	407.623	-0.0326877	0.128573	-0.254234	0.799315	0.999905
TNKILC	ANKRD39	135.441	0.0540181	0.212523	0.254175	0.79936	0.999905
TNKILC	LINC00649	211.037	-0.0653613	0.257288	-0.254039	0.799465	0.999905
TNKILC	CARS	171.711	-0.0381519	0.150292	-0.253852	0.79961	0.999905
TNKILC	LSM10	241.955	0.0785507	0.309691	0.253642	0.799772	0.999905
TNKILC	LYPLA1	324.084	-0.0402968	0.158899	-0.2536	0.799805	0.999905
TNKILC	LINC00623	99.7291	0.0865355	0.341467	0.253423	0.799942	0.999905
TNKILC	VPS41	145.878	0.041847	0.165146	0.253394	0.799964	0.999905
TNKILC	YDJC	181.569	-0.060469	0.238661	-0.253367	0.799984	0.999905
TNKILC	ERCC1	256.954	-0.0478889	0.189118	-0.253222	0.800097	0.999905
TNKILC	C2orf69	84.7404	0.0555796	0.21953	0.253176	0.800132	0.999905
TNKILC	SPG21	268.394	-0.0514035	0.203063	-0.25314	0.80016	0.999905
TNKILC	MDN1	139.456	-0.062023	0.245028	-0.253126	0.800171	0.999905
TNKILC	STUB1	419.716	-0.0786138	0.311253	-0.252572	0.800599	0.999905
TNKILC	VPS13A	230.045	0.0447894	0.177474	0.252372	0.800754	0.999905
TNKILC	SIN3B	70.8298	0.0550374	0.218216	0.252215	0.800875	0.999905
TNKILC	RPN2	532.737	0.0624704	0.24779	0.252111	0.800956	0.999905
TNKILC	WDTC1	78.6265	-0.0648854	0.257666	-0.251819	0.801181	0.999905
TNKILC	CGGBP1	527.415	0.0266111	0.105695	0.251773	0.801216	0.999905
TNKILC	CHST12	269.372	0.0711706	0.282774	0.251688	0.801283	0.999905
TNKILC	AGA	133.532	0.0541727	0.215435	0.251457	0.801461	0.999905
TNKILC	AGO2	218.866	-0.0610126	0.242702	-0.251389	0.801514	0.999905
TNKILC	HSPB1	656.151	-0.078133	0.311117	-0.251137	0.801708	0.999905
TNKILC	TET2	188.282	-0.0676538	0.269983	-0.250585	0.802135	0.999905
TNKILC	ZNF146	218.833	0.0445571	0.177835	0.250552	0.80216	0.999905
TNKILC	MRPL20	559.31	-0.0511855	0.20432	-0.250517	0.802188	0.999905
TNKILC	ADCY7	108.237	-0.052154	0.208228	-0.250466	0.802227	0.999905
TNKILC	CCAR1	360.392	0.0244832	0.0977525	0.250461	0.80223	0.999905
TNKILC	LIX1L	204.935	0.0474992	0.189723	0.250361	0.802309	0.999905
TNKILC	ERN1	413.05	0.0907151	0.362353	0.25035	0.802317	0.999905
TNKILC	RAPGEF6	156.907	0.0460699	0.184099	0.250244	0.802398	0.999905
TNKILC	ARHGAP10	143.098	0.0640757	0.256079	0.250218	0.802419	0.999905
TNKILC	SPINT2	158.237	-0.1608	0.643041	-0.250062	0.802539	0.999905
TNKILC	DDX39A	412.742	0.0429705	0.171941	0.249914	0.802654	0.999905
TNKILC	UTP11L	94.3776	-0.0555825	0.222423	-0.249896	0.802668	0.999905
TNKILC	LAPTM4A	360.263	0.0680572	0.272514	0.249739	0.802789	0.999905
TNKILC	SCAND1	627.818	0.0560034	0.224279	0.249704	0.802816	0.999905
TNKILC	MRPL39	95.1229	-0.0492533	0.197269	-0.249676	0.802838	0.999905
TNKILC	FBXO33	168.038	-0.0657628	0.263721	-0.249365	0.803078	0.999905
TNKILC	RNF38	184.25	-0.0824802	0.330949	-0.249223	0.803188	0.999905
TNKILC	C1orf123	147.193	-0.0535346	0.215345	-0.2486	0.80367	0.999905
TNKILC	FYCO1	131.079	0.0599547	0.241556	0.248202	0.803978	0.999905
TNKILC	LDB1	77.0479	0.136305	0.549364	0.248115	0.804046	0.999905
TNKILC	ARHGAP4	442.245	-0.0428607	0.172886	-0.247913	0.804201	0.999905
TNKILC	BST2	827.662	0.0696385	0.280994	0.247829	0.804267	0.999905
TNKILC	DLGAP1-AS1	175.137	-0.0593144	0.239353	-0.247811	0.804281	0.999905
TNKILC	SH3BP5	101.898	0.0819637	0.331056	0.247583	0.804457	0.999905
TNKILC	TRAPPC3	237.227	0.0653961	0.264156	0.247566	0.80447	0.999905
TNKILC	CEP350	388.491	0.0544887	0.220312	0.247325	0.804657	0.999905
TNKILC	AC016831.7	110.622	0.129674	0.524375	0.247293	0.804682	0.999905
TNKILC	SCYL1	131.597	-0.0635571	0.257405	-0.246915	0.804974	0.999905
TNKILC	MRE11A	105.734	-0.0381401	0.15467	-0.24659	0.805226	0.999905
TNKILC	PPIF	142.619	-0.0685063	0.278067	-0.246367	0.805399	0.999905
TNKILC	CENPC	375.723	-0.0484703	0.196744	-0.246362	0.805402	0.999905
TNKILC	HM13	451.369	-0.0692141	0.280969	-0.246341	0.805418	0.999905
TNKILC	WARS2	132.719	0.0496844	0.201995	0.245968	0.805707	0.999905
TNKILC	LINC00667	158.298	0.0499133	0.203176	0.245665	0.805941	0.999905
TNKILC	ZNF394	229.672	-0.0331233	0.134867	-0.2456	0.805992	0.999905
TNKILC	PWP1	240.975	-0.0355136	0.144727	-0.245384	0.806159	0.999905
TNKILC	MIF	2256.49	-0.0823888	0.335783	-0.245363	0.806175	0.999905
TNKILC	PRMT1	385.881	0.0562151	0.229329	0.245128	0.806357	0.999905
TNKILC	HIPK2	164.263	-0.0957308	0.390797	-0.244963	0.806485	0.999905
TNKILC	ARL6IP4	820.669	0.075491	0.308181	0.244956	0.80649	0.999905
TNKILC	UBR2	325.357	0.0502809	0.205299	0.244916	0.806522	0.999905
TNKILC	PGD	120.396	-0.0655578	0.267881	-0.244727	0.806668	0.999905
TNKILC	DUSP11	261.26	0.0407605	0.166608	0.244649	0.806728	0.999905
TNKILC	POLR2A	443.772	0.0615286	0.251841	0.244315	0.806987	0.999905
TNKILC	PREX1	348.071	0.0796544	0.326083	0.244276	0.807017	0.999905
TNKILC	MRPS23	159.183	0.0613024	0.251002	0.244231	0.807052	0.999905
TNKILC	CAPZA1	715.383	-0.0388167	0.159084	-0.244001	0.80723	0.999905
TNKILC	UXT	997.963	0.0549676	0.225346	0.243925	0.807289	0.999905
TNKILC	PI4KA	163.537	-0.0793058	0.325261	-0.243822	0.807369	0.999905
TNKILC	ARL15	326.109	-0.0668874	0.274371	-0.243785	0.807398	0.999905
TNKILC	TG	72.4643	0.068494	0.281379	0.243422	0.807678	0.999905
TNKILC	RAPGEF1	304.276	-0.0868587	0.356864	-0.243394	0.8077	0.999905
TNKILC	FUBP1	353.837	-0.03899	0.160398	-0.243084	0.807941	0.999905
TNKILC	VPS16	107.412	0.0400194	0.164855	0.242755	0.808196	0.999905
TNKILC	PTGES2	140.069	0.0588843	0.242768	0.242554	0.808351	0.999905
TNKILC	CCDC88B	119.983	0.0774778	0.319429	0.242551	0.808353	0.999905
TNKILC	IFFO2	83.7468	-0.104484	0.431008	-0.242417	0.808457	0.999905
TNKILC	GALNT7	78.7913	-0.0703812	0.290337	-0.242412	0.808461	0.999905
TNKILC	ATG2B	84.9809	-0.0604783	0.249802	-0.242105	0.808699	0.999905
TNKILC	SEC62	813.15	-0.0606233	0.250518	-0.241992	0.808786	0.999905
TNKILC	OSBPL8	669.864	0.0379746	0.156994	0.241886	0.808868	0.999905
TNKILC	PLEKHF1	134.279	0.0684243	0.283	0.241782	0.808949	0.999905
TNKILC	TCEAL8	133.859	-0.0805895	0.333342	-0.241762	0.808965	0.999905
TNKILC	RAD21	692.635	0.0236265	0.0978192	0.241533	0.809142	0.999905
TNKILC	ZDBF2	197.765	0.0605249	0.250732	0.241393	0.809251	0.999905
TNKILC	CNOT10	136.158	0.0360999	0.149666	0.241203	0.809398	0.999905
TNKILC	CLOCK	61.8303	0.0746575	0.30987	0.240932	0.809608	0.999905
TNKILC	PITRM1	82.0634	-0.0361189	0.149955	-0.240865	0.80966	0.999905
TNKILC	CENPK	132.463	0.0743137	0.308633	0.240783	0.809723	0.999905
TNKILC	DDX3Y	208.432	0.474655	1.97176	0.240726	0.809768	0.999905
TNKILC	TDP1	129.624	-0.0283674	0.117879	-0.240647	0.809828	0.999905
TNKILC	ELMSAN1	160.125	0.0568	0.236097	0.240579	0.809881	0.999905
TNKILC	UBE2L3	541.385	-0.0444001	0.184733	-0.240347	0.810061	0.999905
TNKILC	SREBF1	71.1666	0.0520237	0.216561	0.240227	0.810154	0.999905
TNKILC	PIK3R5	251.45	-0.0597964	0.249671	-0.239501	0.810717	0.999905
TNKILC	EML2	159.435	0.0261056	0.109008	0.239483	0.810731	0.999905
TNKILC	ACSL5	179.271	0.0385383	0.161057	0.239284	0.810886	0.999905
TNKILC	LAMTOR5	427.356	-0.0438192	0.183129	-0.239281	0.810888	0.999905
TNKILC	DICER1	174.265	-0.0419019	0.175139	-0.23925	0.810912	0.999905
TNKILC	LIN54	80.8968	0.0593993	0.248361	0.239165	0.810978	0.999905
TNKILC	ZBTB40	69.2749	0.0666298	0.278824	0.238967	0.811131	0.999905
TNKILC	NPLOC4	69.6032	-0.0961523	0.403054	-0.23856	0.811447	0.999905
TNKILC	DENR	300.732	-0.0347641	0.14573	-0.238552	0.811453	0.999905
TNKILC	MRFAP1L1	295.257	0.044821	0.18837	0.237941	0.811927	0.999905
TNKILC	APEX1	351.455	0.0611902	0.25797	0.237199	0.812503	0.999905
TNKILC	CD69	5204.23	0.0521212	0.219882	0.237041	0.812625	0.999905
TNKILC	ORAI1	262.61	-0.0596757	0.25189	-0.236912	0.812725	0.999905
TNKILC	LNPEP	599.858	0.04525	0.191	0.23691	0.812726	0.999905
TNKILC	ILKAP	240.928	-0.0315473	0.133233	-0.236783	0.812825	0.999905
TNKILC	FAM117A	121.764	-0.100771	0.426702	-0.236161	0.813308	0.999905
TNKILC	PABPN1	278.578	0.109769	0.464845	0.236142	0.813323	0.999905
TNKILC	ATP6AP2	445.032	0.0483523	0.204868	0.236017	0.81342	0.999905
TNKILC	AP3B1	347.123	0.0393987	0.166985	0.235942	0.813478	0.999905
TNKILC	PLXNC1	82.6109	0.0947513	0.401828	0.235801	0.813587	0.999905
TNKILC	JOSD1	192.59	0.0500505	0.212297	0.235757	0.813621	0.999905
TNKILC	UQCRB	2227.9	-0.0631522	0.268808	-0.234935	0.814259	0.999905
TNKILC	RBM26	187.206	-0.0595544	0.253658	-0.234782	0.814378	0.999905
TNKILC	DNAJC2	253.74	0.0400061	0.170552	0.234568	0.814544	0.999905
TNKILC	PSMB2	495.842	0.059677	0.254697	0.234306	0.814748	0.999905
TNKILC	N4BP1	211.356	-0.0666138	0.284616	-0.234048	0.814948	0.999905
TNKILC	HECA	212.471	0.0935979	0.400152	0.233906	0.815058	0.999905
TNKILC	PSMB3	863.586	0.0556102	0.2381	0.233558	0.815328	0.999905
TNKILC	TERF1	183.081	0.0266284	0.114124	0.233329	0.815506	0.999905
TNKILC	DCAF12	97.0527	0.0374141	0.160746	0.232752	0.815954	0.999905
TNKILC	SNX2	274.017	0.0398506	0.17136	0.232555	0.816107	0.999905
TNKILC	PREP	165.158	0.0319059	0.137207	0.232539	0.816119	0.999905
TNKILC	CENPP	72.5345	-0.0678559	0.291814	-0.232531	0.816125	0.999905
TNKILC	SLC38A10	170.344	0.0617626	0.265896	0.232281	0.81632	0.999905
TNKILC	MIIP	152.891	0.0484268	0.208486	0.232279	0.816321	0.999905
TNKILC	TRAF3IP3	889.389	0.0357741	0.154235	0.231945	0.816581	0.999905
TNKILC	SPTLC1	126.65	-0.0365179	0.157443	-0.231943	0.816582	0.999905
TNKILC	RNF125	621.729	-0.0620494	0.267665	-0.231817	0.81668	0.999905
TNKILC	SLCO3A1	78.3477	-0.0859865	0.371022	-0.231756	0.816728	0.999905
TNKILC	CREBRF	215.82	0.0507194	0.218894	0.231707	0.816765	0.999905
TNKILC	SLC1A5	102.604	-0.0548893	0.237337	-0.231272	0.817104	0.999905
TNKILC	SAP130	75.4168	-0.0540444	0.233825	-0.231132	0.817212	0.999905
TNKILC	REXO2	227.478	0.0529695	0.22931	0.230995	0.817319	0.999905
TNKILC	LCMT1	219.071	0.0384229	0.166353	0.230972	0.817337	0.999905
TNKILC	DAXX	213.766	-0.0533324	0.230911	-0.230965	0.817342	0.999905
TNKILC	YPEL5	2091.1	-0.0661021	0.286301	-0.230883	0.817406	0.999905
TNKILC	EXOSC1	229.249	-0.040119	0.173797	-0.230838	0.817441	0.999905
TNKILC	RICTOR	309.106	-0.0541894	0.234783	-0.230806	0.817465	0.999905
TNKILC	SIKE1	149.8	-0.0306165	0.132665	-0.230781	0.817485	0.999905
TNKILC	VAMP3	99.6979	-0.060674	0.263054	-0.230652	0.817585	0.999905
TNKILC	MT1F	124.16	0.10113	0.438572	0.23059	0.817633	0.999905
TNKILC	ADH5	345.338	0.0424947	0.184618	0.230176	0.817955	0.999905
TNKILC	PSMG1	92.2858	-0.0495176	0.215217	-0.230082	0.818028	0.999905
TNKILC	ARID4B	1172.2	0.0356157	0.154938	0.22987	0.818192	0.999905
TNKILC	METAP1	140.999	-0.0350461	0.152563	-0.229715	0.818313	0.999905
TNKILC	FBXO42	125.907	-0.0353114	0.153728	-0.2297	0.818325	0.999905
TNKILC	CCDC109B	689.653	-0.0506385	0.220496	-0.229657	0.818358	0.999905
TNKILC	DOPEY1	95.8367	-0.0637913	0.277848	-0.229591	0.81841	0.999905
TNKILC	JUND	1865.91	0.202068	0.880452	0.229504	0.818477	0.999905
TNKILC	H2AFZ	1801.79	0.0628968	0.274137	0.229436	0.81853	0.999905
TNKILC	ATP2B4	560.697	0.0534909	0.233174	0.229404	0.818555	0.999905
TNKILC	NCK1	252.594	-0.0295683	0.128943	-0.229313	0.818625	0.999905
TNKILC	PLEKHO1	114.073	0.0994999	0.434483	0.229008	0.818863	0.999905
TNKILC	PSMG2	454.753	0.0413402	0.180556	0.228961	0.818899	0.999905
TNKILC	CGRRF1	92.8966	-0.0343491	0.150049	-0.228919	0.818932	0.999905
TNKILC	NCBP1	112.703	-0.0370566	0.162024	-0.228711	0.819094	0.999905
TNKILC	PYROXD1	108.147	0.0356054	0.155868	0.228433	0.81931	0.999905
TNKILC	REST	419.265	0.0269378	0.117928	0.228425	0.819316	0.999905
TNKILC	PRRC2B	402.331	-0.0544799	0.238532	-0.228396	0.819338	0.999905
TNKILC	PPP3R1	149.47	-0.058792	0.257552	-0.228273	0.819434	0.999905
TNKILC	KDM5B	227.399	0.0372173	0.163061	0.228241	0.819459	0.999905
TNKILC	DNM1L	189.433	0.0428625	0.187974	0.228023	0.819628	0.999905
TNKILC	RSAD1	127.063	0.0428629	0.188146	0.227818	0.819788	0.999905
TNKILC	UBE2N	611.597	0.0441008	0.193593	0.227802	0.8198	0.999905
TNKILC	RBBP8	109.164	-0.0630154	0.276705	-0.227735	0.819852	0.999905
TNKILC	CEBPZ	368.756	0.0407525	0.17901	0.227655	0.819915	0.999905
TNKILC	VGLL4	128.021	-0.0348314	0.15305	-0.227581	0.819972	0.999905
TNKILC	TBC1D5	440.522	0.0482911	0.212447	0.227309	0.820183	0.999905
TNKILC	SAT1	1634.44	0.0522418	0.229894	0.227243	0.820235	0.999905
TNKILC	CALM2	1703.57	0.0393373	0.173364	0.226906	0.820497	0.999905
TNKILC	TMSB10	14693.8	0.0645674	0.284836	0.226683	0.820671	0.999905
TNKILC	VPS4A	153.194	-0.0423854	0.18717	-0.226454	0.820848	0.999905
TNKILC	NR4A1	582.529	0.0718663	0.317566	0.226303	0.820966	0.999905
TNKILC	DCTN1	161.557	0.033142	0.14647	0.226271	0.820991	0.999905
TNKILC	PSMA7	1371.41	-0.0595782	0.263394	-0.226194	0.821051	0.999905
TNKILC	CAP1	1214.8	0.0350089	0.154862	0.226065	0.821151	0.999905
TNKILC	LSM2	470.784	-0.072212	0.319559	-0.225973	0.821222	0.999905
TNKILC	TRAPPC8	138.692	0.0500006	0.221423	0.225815	0.821345	0.999905
TNKILC	SNHG8	927.45	-0.0571087	0.253006	-0.22572	0.821419	0.999905
TNKILC	NUDC	453.645	0.0524922	0.232633	0.225644	0.821479	0.999905
TNKILC	APC	133.955	0.0483699	0.214463	0.22554	0.821559	0.999905
TNKILC	RP11-124N14.3	99.5816	-0.1282	0.568548	-0.225487	0.8216	0.999905
TNKILC	SAT2	209.275	0.0596646	0.264694	0.22541	0.821661	0.999905
TNKILC	CLPP	385.037	0.0677686	0.300725	0.225351	0.821706	0.999905
TNKILC	SAFB	320.445	0.0279378	0.124003	0.2253	0.821746	0.999905
TNKILC	A1BG	199.79	0.0857389	0.380641	0.225249	0.821786	0.999905
TNKILC	GPAT4	102.26	-0.02583	0.114689	-0.225218	0.821809	0.999905
TNKILC	MIB2	129.838	-0.0465816	0.207532	-0.224455	0.822403	0.999905
TNKILC	BAX	611.556	-0.0586185	0.261185	-0.224432	0.822421	0.999905
TNKILC	TAPT1	55.1937	-0.0997247	0.444775	-0.224214	0.822591	0.999905
TNKILC	ITGB2-AS1	143.61	0.0658968	0.294043	0.224106	0.822675	0.999905
TNKILC	CACYBP	740.788	0.0547685	0.244481	0.224019	0.822742	0.999905
TNKILC	LEPROTL1	1703.72	-0.0452419	0.202303	-0.223634	0.823042	0.999905
TNKILC	YIPF6	108.14	-0.0410576	0.183748	-0.223446	0.823189	0.999905
TNKILC	HSD17B7	100.546	0.0377252	0.16919	0.222976	0.823554	0.999905
TNKILC	MRPS34	460.402	-0.0750715	0.336729	-0.222943	0.82358	0.999905
TNKILC	AASDHPPT	243.147	-0.0298943	0.134267	-0.222648	0.82381	0.999905
TNKILC	ZFY	86.4226	0.429171	1.92837	0.222557	0.823881	0.999905
TNKILC	MR1	125.326	0.0260767	0.117179	0.222539	0.823895	0.999905
TNKILC	HNRNPH3	469.227	-0.0244229	0.109761	-0.222509	0.823918	0.999905
TNKILC	CEP83	95.8773	-0.0504087	0.22655	-0.222506	0.82392	0.999905
TNKILC	ATF7IP	702.089	-0.0535709	0.241111	-0.222184	0.824171	0.999905
TNKILC	PRMT9	389.838	0.0537032	0.241715	0.222176	0.824177	0.999905
TNKILC	MAP2K5	155.277	-0.0332714	0.14977	-0.222151	0.824196	0.999905
TNKILC	FKBP4	154.396	0.0529469	0.238732	0.221784	0.824482	0.999905
TNKILC	METTL5	287.85	0.0480709	0.216789	0.221741	0.824516	0.999905
TNKILC	C19orf12	134.73	-0.0432284	0.19505	-0.221628	0.824604	0.999905
TNKILC	YLPM1	226.15	0.0521377	0.2353	0.221579	0.824641	0.999905
TNKILC	CUL1	225.329	-0.032457	0.146775	-0.221133	0.824988	0.999905
TNKILC	KIAA0586	143.175	0.0337154	0.152471	0.221126	0.824994	0.999905
TNKILC	RP11-973N13.4	80.9571	-0.0769172	0.348167	-0.22092	0.825155	0.999905
TNKILC	ZNF431	165.249	-0.0400376	0.181471	-0.220628	0.825382	0.999905
TNKILC	ATP5G1	381.274	-0.0791668	0.358911	-0.220575	0.825423	0.999905
TNKILC	CDC42SE2	1608.44	-0.0352755	0.160049	-0.220404	0.825557	0.999905
TNKILC	GTF2F1	284.435	0.0317473	0.144061	0.220373	0.82558	0.999905
TNKILC	GTF2E2	205.983	0.0464767	0.210922	0.220351	0.825598	0.999905
TNKILC	SFT2D2	161.308	0.0332667	0.15102	0.22028	0.825653	0.999905
TNKILC	EIF1B	551.868	0.046682	0.211984	0.220215	0.825703	0.999905
TNKILC	SART1	144.331	-0.0310378	0.140943	-0.220215	0.825704	0.999905
TNKILC	SF1	1529.04	-0.0360188	0.163637	-0.220115	0.825782	0.999905
TNKILC	SLC16A3	156.503	0.0492928	0.224217	0.219845	0.825992	0.999905
TNKILC	KLHL5	153.765	-0.0473568	0.215522	-0.21973	0.826081	0.999905
TNKILC	COA4	231.754	-0.0473668	0.215613	-0.219684	0.826117	0.999905
TNKILC	MPHOSPH9	153.282	0.0445186	0.202662	0.219669	0.826129	0.999905
TNKILC	YBX1	2514.61	-0.0580867	0.26444	-0.21966	0.826136	0.999905
TNKILC	ODF2	155.659	-0.0236527	0.107715	-0.219587	0.826193	0.999905
TNKILC	TOMM70A	148.678	0.0277657	0.126488	0.219512	0.826251	0.999905
TNKILC	PSMC2	241.184	-0.0374432	0.170603	-0.219476	0.82628	0.999905
TNKILC	P4HTM	123.951	0.0319686	0.145728	0.219372	0.826361	0.999905
TNKILC	INO80D	169.399	0.0511947	0.23339	0.219353	0.826375	0.999905
TNKILC	CEP78	86.8511	-0.0392687	0.17904	-0.219329	0.826394	0.999905
TNKILC	ATIC	240.799	0.0298427	0.136471	0.218674	0.826904	0.999905
TNKILC	RHBDD2	418.189	0.0588725	0.269918	0.218112	0.827342	0.999905
TNKILC	PAM	277.951	-0.0554405	0.254266	-0.218041	0.827397	0.999905
TNKILC	ACTR6	166.455	0.0337332	0.15493	0.217731	0.827638	0.999905
TNKILC	BCL6	200.48	0.0423212	0.194636	0.217438	0.827867	0.999905
TNKILC	GOSR1	207.772	0.0337198	0.155155	0.21733	0.827951	0.999905
TNKILC	ZGPAT	166.984	0.0447167	0.205821	0.21726	0.828005	0.999905
TNKILC	SNX17	419.005	0.0552559	0.254682	0.21696	0.828239	0.999905
TNKILC	COTL1	3086.11	-0.0646667	0.298068	-0.216953	0.828245	0.999905
TNKILC	CASC4	172.43	0.0545513	0.251649	0.216776	0.828383	0.999905
TNKILC	MAP4K5	182.881	0.0459728	0.212552	0.216289	0.828762	0.999905
TNKILC	FOXK2	65.3222	-0.0986902	0.456538	-0.216171	0.828854	0.999905
TNKILC	TP53INP1	149.771	-0.0840566	0.389141	-0.216006	0.828983	0.999905
TNKILC	UBTF	261.064	-0.0432832	0.200571	-0.2158	0.829144	0.999905
TNKILC	C9orf78	623.813	0.0291071	0.135006	0.215599	0.829301	0.999905
TNKILC	HDAC8	136.001	-0.0334098	0.154995	-0.215554	0.829335	0.999905
TNKILC	ARL1	134.304	-0.0568977	0.264828	-0.214848	0.829886	0.999905
TNKILC	DIABLO	152.653	-0.0512227	0.238642	-0.214642	0.830046	0.999905
TNKILC	HACL1	130.863	-0.0287277	0.133972	-0.21443	0.830212	0.999905
TNKILC	ARID1A	266.52	0.0559624	0.261059	0.214367	0.830261	0.999905
TNKILC	ABHD17A	269.955	-0.124053	0.579525	-0.21406	0.830501	0.999905
TNKILC	WIPI2	221.475	-0.0286074	0.133648	-0.21405	0.830508	0.999905
TNKILC	EXOSC5	133.203	-0.0457927	0.214016	-0.213968	0.830572	0.999905
TNKILC	NOP16	117.694	-0.0468112	0.218818	-0.213927	0.830604	0.999905
TNKILC	MAD2L2	196.182	-0.0551391	0.257816	-0.21387	0.830648	0.999905
TNKILC	RQCD1	148.719	0.0282286	0.132138	0.21363	0.830836	0.999905
TNKILC	SCAF8	187.012	-0.0469188	0.219817	-0.213444	0.83098	0.999905
TNKILC	TCF20	120.556	0.0606678	0.284342	0.213362	0.831045	0.999905
TNKILC	JADE2	167.571	-0.0514913	0.241524	-0.213193	0.831177	0.999905
TNKILC	LRCH4	136.212	-0.0348201	0.16343	-0.213058	0.831281	0.999905
TNKILC	UBL3	186.18	0.0610468	0.286716	0.212918	0.831391	0.999905
TNKILC	TFG	199.582	-0.0296096	0.139089	-0.212883	0.831419	0.999905
TNKILC	DIMT1	190.417	0.0338895	0.159291	0.212752	0.83152	0.999905
TNKILC	UBE2S	274.655	-0.106147	0.499364	-0.212564	0.831667	0.999905
TNKILC	ORAI2	169.182	0.0327963	0.154611	0.212121	0.832013	0.999905
TNKILC	FAM177A1	953.077	-0.0568221	0.267935	-0.212074	0.832049	0.999905
TNKILC	DNAJC15	487.905	-0.0588521	0.27766	-0.211958	0.83214	0.999905
TNKILC	LIG1	99.993	-0.0306507	0.144626	-0.211932	0.83216	0.999905
TNKILC	RNF213	1412.43	-0.0528208	0.249293	-0.211882	0.832199	0.999905
TNKILC	NRDC	348.344	-0.0342897	0.161907	-0.211787	0.832273	0.999905
TNKILC	COMT	224.985	0.0492957	0.232813	0.211739	0.83231	0.999905
TNKILC	MGAT4A	658.207	0.0481629	0.227508	0.211697	0.832343	0.999905
TNKILC	UHMK1	320.481	0.0257447	0.121635	0.211655	0.832376	0.999905
TNKILC	NUP153	183.49	0.0485871	0.229567	0.211646	0.832383	0.999905
TNKILC	SNHG9	148.075	-0.079098	0.373997	-0.211494	0.832502	0.999905
TNKILC	MRPL54	549.513	0.0485691	0.229714	0.211433	0.83255	0.999905
TNKILC	C19orf66	329.801	0.0407781	0.193091	0.211186	0.832742	0.999905
TNKILC	PABPC4	271.634	-0.0529617	0.25095	-0.211045	0.832853	0.999905
TNKILC	SEC61A1	228.641	0.0531117	0.251827	0.210905	0.832961	0.999905
TNKILC	DCXR	641.286	-0.0788519	0.37416	-0.210744	0.833087	0.999905
TNKILC	WDR74	271.372	-0.049332	0.234263	-0.210584	0.833212	0.999905
TNKILC	ATP7A	116.414	-0.0436602	0.207414	-0.210497	0.833279	0.999905
TNKILC	MAL	286.206	0.0651274	0.309577	0.210375	0.833375	0.999905
TNKILC	SENP5	172.472	-0.0465424	0.221262	-0.210349	0.833395	0.999905
TNKILC	URGCP	74.9979	-0.0493957	0.23488	-0.210302	0.833432	0.999905
TNKILC	ANKRD28	356.69	0.0900143	0.428111	0.21026	0.833465	0.999905
TNKILC	POMP	800.539	-0.0546104	0.25977	-0.210226	0.833491	0.999905
TNKILC	FAM96A	282.203	-0.0537923	0.256299	-0.209881	0.83376	0.999905
TNKILC	OXCT1	283.5	0.0190514	0.0908192	0.209772	0.833845	0.999905
TNKILC	OXLD1	151.593	-0.057235	0.272853	-0.209765	0.833851	0.999905
TNKILC	TCEB1	486.779	-0.0366426	0.174742	-0.209696	0.833905	0.999905
TNKILC	FBXL3	180.944	0.0399059	0.190408	0.209581	0.833995	0.999905
TNKILC	ZNHIT1	441.614	0.0577966	0.275779	0.209575	0.833999	0.999905
TNKILC	VPS26A	187.612	-0.0386119	0.184523	-0.209253	0.834251	0.999905
TNKILC	ZMYND11	188.246	0.0488381	0.233902	0.208798	0.834606	0.999905
TNKILC	SYNGAP1	77.8544	-0.0556855	0.266941	-0.208606	0.834755	0.999905
TNKILC	PRKCB	425.598	-0.0572226	0.274528	-0.20844	0.834885	0.999905
TNKILC	TIMM22	100.318	-0.0502703	0.241503	-0.208156	0.835107	0.999905
TNKILC	PIN4	220.63	-0.0575731	0.276805	-0.207991	0.835236	0.999905
TNKILC	PRMT2	694.361	0.0353499	0.170289	0.207589	0.83555	0.999905
TNKILC	ABCB7	142.894	-0.0272651	0.131352	-0.207572	0.835563	0.999905
TNKILC	SNX14	149.948	-0.0416222	0.200638	-0.20745	0.835659	0.999905
TNKILC	NADSYN1	160.5	-0.031143	0.150295	-0.207213	0.835844	0.999905
TNKILC	FASTKD2	130.293	-0.0338862	0.163933	-0.206708	0.836238	0.999905
TNKILC	TRIP11	102.294	0.0507284	0.245508	0.206626	0.836302	0.999905
TNKILC	IK	497.992	-0.0239211	0.115818	-0.206541	0.836368	0.999905
TNKILC	GATAD2A	241.076	-0.0427525	0.207053	-0.206481	0.836415	0.999905
TNKILC	AKAP13	1440.1	0.0384456	0.186228	0.206443	0.836445	0.999905
TNKILC	TXNDC12	281.144	0.0398112	0.193012	0.206263	0.836586	0.999905
TNKILC	ZEB1	395.003	-0.0543403	0.263603	-0.206144	0.836678	0.999905
TNKILC	BRD1	77.7934	0.0657333	0.319039	0.206035	0.836764	0.999905
TNKILC	C11orf73	271.495	0.0449471	0.218229	0.205963	0.83682	0.999905
TNKILC	RUNX1	471.638	-0.0446673	0.216907	-0.205929	0.836847	0.999905
TNKILC	MARCKSL1	265.3	0.0825933	0.401367	0.20578	0.836963	0.999905
TNKILC	RBM5	148.771	0.0435774	0.211971	0.205582	0.837117	0.999905
TNKILC	MBNL1	3268.48	-0.0458972	0.223385	-0.205462	0.837211	0.999905
TNKILC	C5orf56	421.797	0.0504691	0.245746	0.205371	0.837282	0.999905
TNKILC	TSSC4	199.988	-0.0450725	0.219574	-0.205272	0.837359	0.999905
TNKILC	RNASEH2C	311.041	0.0741291	0.361335	0.205154	0.837452	0.999905
TNKILC	PPP1R15A	1742.37	0.0351399	0.17143	0.204981	0.837587	0.999905
TNKILC	GALNT11	153.559	-0.0363893	0.177547	-0.204957	0.837606	0.999905
TNKILC	NDUFB2	1107.78	-0.0509477	0.249354	-0.204319	0.838104	0.999905
TNKILC	AGFG1	141.715	0.0772656	0.378553	0.204108	0.838269	0.999905
TNKILC	TNRC6C	186.358	0.0447008	0.219009	0.204105	0.838271	0.999905
TNKILC	SMG1	409.224	-0.0468236	0.229597	-0.203939	0.838401	0.999905
TNKILC	ITPRIP	201.767	-0.0482896	0.236888	-0.20385	0.838471	0.999905
TNKILC	C19orf43	1589.98	0.0565183	0.277304	0.203814	0.838499	0.999905
TNKILC	PDCD6	609.74	0.0535396	0.262937	0.203621	0.838649	0.999905
TNKILC	DNAJB9	342.552	0.0707147	0.347419	0.203543	0.838711	0.999905
TNKILC	PHF5A	282.7	-0.0443066	0.217709	-0.203513	0.838734	0.999905
TNKILC	HMGXB3	105.608	0.0362389	0.178437	0.20309	0.839065	0.999905
TNKILC	MTCH1	371.729	0.0312019	0.153769	0.202915	0.839202	0.999905
TNKILC	UQCRC2	568.144	-0.0280744	0.13868	-0.202441	0.839572	0.999905
TNKILC	BAG6	246.761	0.0384221	0.18987	0.20236	0.839635	0.999905
TNKILC	STRAP	566.121	0.0353172	0.175004	0.201807	0.840067	0.999905
TNKILC	CERS2	159.169	-0.0355163	0.176121	-0.201658	0.840184	0.999905
TNKILC	PLD3	165.168	-0.0808641	0.401275	-0.201518	0.840294	0.999905
TNKILC	GPATCH2	147.359	0.0422716	0.209898	0.201391	0.840392	0.999905
TNKILC	GABARAPL1	245.918	0.032275	0.160519	0.201066	0.840647	0.999905
TNKILC	TSC22D2	181.319	0.0640528	0.318903	0.200854	0.840813	0.999905
TNKILC	TPP1	212.927	0.0353567	0.176086	0.200793	0.840861	0.999905
TNKILC	PIGF	109.156	0.0375715	0.187211	0.200691	0.84094	0.999905
TNKILC	CDK13	281.995	0.0660993	0.329394	0.200669	0.840957	0.999905
TNKILC	TMEM183A	222.5	-0.0308657	0.153921	-0.200529	0.841067	0.999905
TNKILC	SUCLA2	91.224	-0.0297295	0.148347	-0.200405	0.841164	0.999905
TNKILC	NOL7	524.128	-0.0609281	0.30467	-0.19998	0.841496	0.999905
TNKILC	RNF24	116.349	0.0416806	0.208452	0.199953	0.841517	0.999905
TNKILC	TRPT1	127.479	-0.0610323	0.305273	-0.199927	0.841538	0.999905
TNKILC	RNF7	536.654	-0.0388145	0.19422	-0.199848	0.841599	0.999905
TNKILC	CLN3	138.203	-0.0274174	0.137222	-0.199803	0.841635	0.999905
TNKILC	ANP32B	1348.86	-0.0541944	0.2713	-0.199759	0.841669	0.999905
TNKILC	GZMA	2221.33	0.0676458	0.338673	0.199737	0.841686	0.999905
TNKILC	ANP32E	447.255	0.0283843	0.14222	0.19958	0.841809	0.999905
TNKILC	ARAP1	89.766	-0.0350232	0.175491	-0.199573	0.841815	0.999905
TNKILC	GRSF1	387.952	-0.0300592	0.15063	-0.199557	0.841827	0.999905
TNKILC	C3orf38	159.477	-0.0323829	0.162353	-0.199459	0.841904	0.999905
TNKILC	NDUFA2	527.744	-0.0464947	0.233322	-0.199273	0.842049	0.999905
TNKILC	GTF2A1	119.623	0.0435755	0.218716	0.199233	0.842081	0.999905
TNKILC	OGT	425.022	-0.0640711	0.321667	-0.199184	0.842118	0.999905
TNKILC	WNK1	591.581	-0.0501273	0.251747	-0.199117	0.842171	0.999905
TNKILC	RP11-96H19.1	65.3006	0.0923555	0.464011	0.199037	0.842233	0.999905
TNKILC	LRCH1	154.331	0.0414097	0.208077	0.199011	0.842254	0.999905
TNKILC	TTC1	323.29	0.035372	0.177815	0.198925	0.842321	0.999905
TNKILC	CNTRL	350.147	0.0269757	0.135654	0.198856	0.842375	0.999905
TNKILC	EPB41	623.931	-0.0395728	0.199071	-0.198787	0.842429	0.999905
TNKILC	NKTR	410.486	0.0419529	0.211056	0.198777	0.842438	0.999905
TNKILC	MAP7D1	222.361	-0.0477063	0.240011	-0.198767	0.842445	0.999905
TNKILC	RP11-51J9.5	92.6223	-0.074483	0.375343	-0.19844	0.842701	0.999905
TNKILC	DBI	894.98	-0.0524331	0.26424	-0.19843	0.842708	0.999905
TNKILC	GNAI3	304.763	0.0221192	0.111585	0.198228	0.842867	0.999905
TNKILC	XPA	184.803	0.0328455	0.165805	0.198096	0.84297	0.999905
TNKILC	TNFRSF4	934.162	0.0717663	0.362446	0.198005	0.843041	0.999905
TNKILC	ZEB2	427.965	-0.0696688	0.351971	-0.197939	0.843093	0.999905
TNKILC	UBA2	420.941	0.0266986	0.135249	0.197403	0.843512	0.999905
TNKILC	EHBP1L1	87.2613	0.112272	0.568959	0.197328	0.843571	0.999905
TNKILC	KDM4B	118.337	-0.0491854	0.249462	-0.197166	0.843698	0.999905
TNKILC	SREBF2	214.516	-0.0370521	0.187934	-0.197155	0.843706	0.999905
TNKILC	CHMP3	92.2338	-0.0384656	0.195117	-0.197141	0.843718	0.999905
TNKILC	LARP7	268.089	0.0285856	0.145031	0.197099	0.84375	0.999905
TNKILC	IFT20	142.851	-0.049115	0.249366	-0.196959	0.84386	0.999905
TNKILC	LYRM5	141.968	-0.0509895	0.258923	-0.196929	0.843883	0.999905
TNKILC	PDHA1	146.697	-0.0314518	0.159758	-0.196871	0.843928	0.999905
TNKILC	MT1E	134.211	-0.143403	0.729283	-0.196635	0.844113	0.999905
TNKILC	RCHY1	119.112	0.0277141	0.140951	0.196623	0.844123	0.999905
TNKILC	SEC14L1	267.601	-0.042791	0.217644	-0.19661	0.844133	0.999905
TNKILC	EFHD2	317.892	-0.0838122	0.42638	-0.196567	0.844166	0.999905
TNKILC	FGD3	317.021	0.0240157	0.122427	0.196164	0.844482	0.999905
TNKILC	CCDC174	247.4	0.0390208	0.199174	0.195913	0.844678	0.999905
TNKILC	PAXBP1	110.184	-0.0763343	0.390192	-0.195633	0.844897	0.999905
TNKILC	MEI1	132.681	0.0518957	0.265487	0.195474	0.845022	0.999905
TNKILC	PPIH	257.139	0.0406299	0.207993	0.195343	0.845124	0.999905
TNKILC	CD247	1827.13	0.0263762	0.135081	0.195261	0.845188	0.999905
TNKILC	EIF4A1	187.175	0.0481218	0.246614	0.19513	0.845291	0.999905
TNKILC	GRB2	589.349	0.0290815	0.149074	0.195081	0.845329	0.999905
TNKILC	TMEM126B	185.378	-0.0423932	0.217369	-0.195029	0.84537	0.999905
TNKILC	BUD31	447.535	0.0442077	0.226741	0.19497	0.845416	0.999905
TNKILC	C4orf27	138.921	0.0382892	0.196402	0.194954	0.845429	0.999905
TNKILC	ACTA2	86.7705	-0.0897095	0.461291	-0.194475	0.845804	0.999905
TNKILC	BCL2L11	165.331	0.0677304	0.348655	0.194262	0.845971	0.999905
TNKILC	SON	1587.18	-0.034068	0.175413	-0.194216	0.846007	0.999905
TNKILC	PAK1	98.5016	-0.0581611	0.299775	-0.194016	0.846164	0.999905
TNKILC	ECHS1	252.994	0.0552617	0.285066	0.193856	0.846289	0.999905
TNKILC	SMAD3	181.41	-0.0504919	0.260475	-0.193846	0.846297	0.999905
TNKILC	LRP10	402.524	0.0457338	0.235932	0.193843	0.846299	0.999905
TNKILC	PDXDC1	190.867	-0.0405136	0.209131	-0.193723	0.846393	0.999905
TNKILC	CCNT1	296.12	-0.030832	0.159179	-0.193694	0.846416	0.999905
TNKILC	CD2	2649.52	0.0324852	0.167796	0.193599	0.84649	0.999905
TNKILC	PCNP	433.393	0.0285579	0.14768	0.193377	0.846663	0.999905
TNKILC	NSMAF	197.567	-0.031309	0.162043	-0.193215	0.846791	0.999905
TNKILC	FMNL3	109.087	0.0605769	0.313638	0.193143	0.846847	0.999905
TNKILC	NGRN	225.1	0.0463412	0.240133	0.192981	0.846974	0.999905
TNKILC	ZAP70	837.768	0.0238096	0.12342	0.192916	0.847025	0.999905
TNKILC	ARL3	142.222	0.0361569	0.187694	0.192637	0.847243	0.999905
TNKILC	LY9	311.287	0.0343854	0.17857	0.19256	0.847304	0.999905
TNKILC	SPIN1	89.9534	0.0439583	0.228453	0.192417	0.847415	0.999905
TNKILC	AHCTF1	156.186	0.0394676	0.205201	0.192336	0.847479	0.999905
TNKILC	NUTM2B-AS1	314.716	-0.0406153	0.211181	-0.192325	0.847488	0.999905
TNKILC	SEC31A	271.967	0.0358557	0.186525	0.19223	0.847562	0.999905
TNKILC	JKAMP	164.453	-0.0446106	0.232253	-0.192078	0.847681	0.999905
TNKILC	CAMK2D	319.011	-0.0421437	0.219551	-0.191954	0.847779	0.999905
TNKILC	DDIT3	301.767	0.0487159	0.253908	0.191865	0.847848	0.999905
TNKILC	TRMT2A	101.656	0.0373007	0.19477	0.191512	0.848125	0.999905
TNKILC	SRRM1	964.185	0.0236895	0.123714	0.191486	0.848145	0.999905
TNKILC	FAM76B	100.554	0.054315	0.283803	0.191383	0.848226	0.999905
TNKILC	PLCG1	220.916	0.0519842	0.272042	0.191089	0.848456	0.999905
TNKILC	APEH	196.283	-0.0318202	0.166582	-0.191018	0.848511	0.999905
TNKILC	G2E3	141.75	0.0317151	0.166168	0.190861	0.848635	0.999905
TNKILC	ZDHHC6	173.934	-0.0245738	0.128808	-0.190779	0.848699	0.999905
TNKILC	BCLAF1	768.226	0.033765	0.177084	0.190672	0.848782	0.999905
TNKILC	ARID1B	421.152	-0.0550386	0.288907	-0.190506	0.848912	0.999905
TNKILC	RYBP	153.218	-0.0542058	0.28482	-0.190316	0.849061	0.999905
TNKILC	CISD3	279.737	-0.0714087	0.375321	-0.19026	0.849105	0.999905
TNKILC	PEX26	78.5846	0.0324281	0.170474	0.190223	0.849134	0.999905
TNKILC	LSM3	395.943	-0.0463057	0.243466	-0.190194	0.849157	0.999905
TNKILC	PUM1	304.755	-0.0409863	0.215766	-0.189957	0.849342	0.999905
TNKILC	PAPD4	240.727	0.037911	0.199591	0.189944	0.849353	0.999905
TNKILC	ARL16	134.234	-0.0431788	0.227498	-0.189799	0.849467	0.999905
TNKILC	METTL23	240.897	0.0323961	0.170939	0.189518	0.849687	0.999905
TNKILC	SP2	134.62	0.0256544	0.135647	0.189127	0.849994	0.999905
TNKILC	HLA-DPA1	368.561	0.0716163	0.378757	0.189083	0.850028	0.999905
TNKILC	ARL14EP	131.762	0.032605	0.172464	0.189054	0.850051	0.999905
TNKILC	TRIM22	554.865	0.0311808	0.164971	0.189008	0.850087	0.999905
TNKILC	SPG11	215.819	-0.0361443	0.19136	-0.188881	0.850186	0.999905
TNKILC	CCDC28A	186.098	-0.0329445	0.174933	-0.188327	0.850621	0.999905
TNKILC	SLF2	94.0369	0.033595	0.178513	0.188193	0.850725	0.999905
TNKILC	MBNL3	61.8047	-0.0543461	0.288825	-0.188163	0.850749	0.999905
TNKILC	RIN3	225.138	0.0383585	0.203982	0.188048	0.850839	0.999905
TNKILC	FAM89B	75.2211	-0.0881698	0.46936	-0.187851	0.850993	0.999905
TNKILC	BRWD3	111.379	-0.0468045	0.249601	-0.187517	0.851255	0.999905
TNKILC	VPS54	110.05	-0.0564606	0.30111	-0.187508	0.851262	0.999905
TNKILC	YWHAH	562.104	0.0421645	0.224887	0.187492	0.851275	0.999905
TNKILC	TMEM219	497.389	0.0503959	0.268814	0.187475	0.851288	0.999905
TNKILC	GALM	351.089	0.02774	0.148179	0.187206	0.851499	0.999905
TNKILC	BAG1	222.284	0.049652	0.265308	0.187148	0.851545	0.999905
TNKILC	LSM8	543.293	-0.0334894	0.178971	-0.187122	0.851565	0.999905
TNKILC	GPBP1L1	245.515	0.0315501	0.16883	0.186874	0.851759	0.999905
TNKILC	MANBA	125.555	-0.0301571	0.161417	-0.186828	0.851796	0.999905
TNKILC	FAM45A	96.2233	-0.0369265	0.197732	-0.18675	0.851856	0.999905
TNKILC	PRKCH	1425.22	-0.0325207	0.174241	-0.186642	0.851942	0.999905
TNKILC	PAK1IP1	104.168	-0.0468986	0.251368	-0.186574	0.851995	0.999905
TNKILC	TRIM33	181.27	0.054339	0.29145	0.186444	0.852097	0.999905
TNKILC	GFI1	115.337	-0.0539513	0.289651	-0.186263	0.852239	0.999905
TNKILC	ANKRD13D	131.8	0.0687238	0.369116	0.186185	0.8523	0.999905
TNKILC	TTF2	87.8315	-0.0354642	0.190569	-0.186096	0.852369	0.999905
TNKILC	ZNF506	117.119	0.0385878	0.20742	0.186037	0.852415	0.999905
TNKILC	ZCCHC11	504.617	0.0277042	0.148967	0.185975	0.852464	0.999905
TNKILC	IL16	662.625	-0.0501184	0.269575	-0.185916	0.85251	0.999905
TNKILC	WBP1	157.817	0.0560441	0.301533	0.185864	0.852552	0.999905
TNKILC	STMN1	738.059	-0.0791636	0.426204	-0.185741	0.852648	0.999905
TNKILC	SLC25A40	89.0179	0.0307323	0.165532	0.185657	0.852714	0.999905
TNKILC	PTRHD1	235.848	0.0445142	0.239896	0.185556	0.852793	0.999905
TNKILC	STRN	115.139	-0.0507285	0.273471	-0.185499	0.852838	0.999905
TNKILC	ZNF24	366.341	0.0255704	0.138225	0.184991	0.853236	0.999905
TNKILC	ZMYM4	101.487	-0.0479408	0.259376	-0.184831	0.853361	0.999905
TNKILC	RPA2	292.178	0.0340367	0.184201	0.18478	0.853402	0.999905
TNKILC	EED	152.446	-0.0258618	0.140127	-0.18456	0.853575	0.999905
TNKILC	CDV3	326.785	0.0707885	0.383612	0.184532	0.853596	0.999905
TNKILC	RNPEPL1	234.22	-0.06816	0.369587	-0.184422	0.853682	0.999905
TNKILC	AHSA2	69.4831	-0.0852369	0.462396	-0.184337	0.853749	0.999905
TNKILC	NSD1	325.408	-0.0275704	0.149701	-0.18417	0.85388	0.999905
TNKILC	BFAR	196.565	-0.0264032	0.14347	-0.184034	0.853987	0.999905
TNKILC	PRKCZ	87.8951	0.0378516	0.205904	0.183831	0.854146	0.999905
TNKILC	SNX5	335.495	-0.0266857	0.145361	-0.183583	0.854341	0.999905
TNKILC	MXI1	80.6628	0.0584332	0.318398	0.183523	0.854388	0.999905
TNKILC	VDAC2	546.393	0.0509302	0.277575	0.183483	0.854419	0.999905
TNKILC	MALT1	404.909	-0.0483504	0.263945	-0.183184	0.854654	0.999905
TNKILC	POLE3	264.471	-0.0308104	0.168213	-0.183163	0.85467	0.999905
TNKILC	STX12	140.956	0.0176381	0.096301	0.183156	0.854675	0.999905
TNKILC	CD81	292.488	0.163416	0.892666	0.183065	0.854747	0.999905
TNKILC	IRF2	415.39	0.0230526	0.126073	0.182851	0.854915	0.999905
TNKILC	ZNF609	216.326	-0.0639478	0.350879	-0.18225	0.855386	0.999905
TNKILC	GCH1	194.197	0.0381583	0.20941	0.182218	0.855411	0.999905
TNKILC	RAD23B	310.501	-0.0247415	0.135923	-0.182025	0.855563	0.999905
TNKILC	FLOT1	359.223	0.0448737	0.246802	0.181821	0.855723	0.999905
TNKILC	SNAPIN	166.175	-0.0476602	0.262208	-0.181765	0.855767	0.999905
TNKILC	LGALS3BP	88.1711	-0.0782183	0.430454	-0.181711	0.85581	0.999905
TNKILC	PSMD3	214.935	-0.0401727	0.221305	-0.181527	0.855954	0.999905
TNKILC	CLTA	489.965	-0.0443023	0.244147	-0.181458	0.856008	0.999905
TNKILC	MFSD5	111.186	0.0447049	0.24655	0.181322	0.856115	0.999905
TNKILC	KDELR1	330.895	-0.0687937	0.380008	-0.181032	0.856342	0.999905
TNKILC	MRPS27	130.857	-0.0242365	0.133895	-0.181012	0.856358	0.999905
TNKILC	SKIL	371.604	-0.0419124	0.231555	-0.181004	0.856365	0.999905
TNKILC	ABI1	456.687	0.0296319	0.163757	0.180951	0.856406	0.999905
TNKILC	SURF1	237.538	0.05959	0.329584	0.180804	0.856522	0.999905
TNKILC	CHST11	638.856	0.0451101	0.249589	0.180738	0.856573	0.999905
TNKILC	NPTN	120.379	0.0684726	0.379244	0.18055	0.856721	0.999905
TNKILC	AGPAT3	99.0829	-0.0706042	0.392185	-0.180028	0.857131	0.999905
TNKILC	AP2A1	159.815	0.0328039	0.182478	0.179769	0.857334	0.999905
TNKILC	FIBP	296.153	0.0514599	0.28634	0.179716	0.857376	0.999905
TNKILC	UBL7	224.315	0.0486396	0.271218	0.179337	0.857673	0.999905
TNKILC	MAGOH	512.621	0.032736	0.182618	0.17926	0.857734	0.999905
TNKILC	XRCC6	911.155	-0.0234996	0.131247	-0.179049	0.857899	0.999905
TNKILC	CHD7	159.209	0.0581834	0.325251	0.178888	0.858026	0.999905
TNKILC	GSDMD	326.844	0.0490861	0.274416	0.178875	0.858036	0.999905
TNKILC	ZFYVE27	151.816	-0.0327587	0.183336	-0.178681	0.858188	0.999905
TNKILC	COPA	302.54	0.0323687	0.181255	0.178582	0.858266	0.999905
TNKILC	SRSF3	957.231	-0.0335736	0.188067	-0.178519	0.858315	0.999905
TNKILC	CD84	155.439	-0.0380142	0.213163	-0.178334	0.858461	0.999905
TNKILC	TKT	449.857	0.0561469	0.314861	0.178323	0.858469	0.999905
TNKILC	MAGED2	216.935	0.0340691	0.191217	0.17817	0.858589	0.999905
TNKILC	ZNF518B	65.9683	0.0343997	0.193196	0.178056	0.858679	0.999905
TNKILC	SCAF11	696.096	0.0229931	0.129152	0.178031	0.858699	0.999905
TNKILC	ULK4	112.66	-0.0441421	0.248012	-0.177984	0.858736	0.999905
TNKILC	BLCAP	169.291	0.0231994	0.130351	0.177976	0.858742	0.999905
TNKILC	IKBKAP	85.1463	0.0378949	0.213091	0.177834	0.858853	0.999905
TNKILC	MTHFD1	111.4	-0.0344056	0.193526	-0.177783	0.858894	0.999905
TNKILC	CCDC43	96.2464	-0.0297907	0.167698	-0.177644	0.859002	0.999905
TNKILC	PLEKHM1	99.5657	-0.0388885	0.219299	-0.177331	0.859249	0.999905
TNKILC	UBE2K	340.602	-0.0264859	0.149384	-0.177301	0.859272	0.999905
TNKILC	ATXN10	452.886	0.023019	0.129973	0.177106	0.859425	0.999905
TNKILC	ELP4	180.947	-0.0365318	0.206467	-0.176938	0.859557	0.999905
TNKILC	MYCBP2	723.448	0.030778	0.17396	0.176925	0.859567	0.999905
TNKILC	LMNB1	210.85	-0.0366549	0.207302	-0.176819	0.85965	0.999905
TNKILC	ETS1	1216.41	-0.0621228	0.351871	-0.17655	0.859862	0.999905
TNKILC	STYXL1	120.6	0.0480739	0.272837	0.1762	0.860137	0.999905
TNKILC	LMBR1	210.989	-0.0397233	0.225462	-0.176186	0.860148	0.999905
TNKILC	ZNF141	114.584	-0.038217	0.217411	-0.175782	0.860465	0.999905
TNKILC	NDUFS5	1272	0.043712	0.248782	0.175704	0.860527	0.999905
TNKILC	C1orf27	82.3553	-0.0293274	0.167051	-0.17556	0.86064	0.999905
TNKILC	IMP3	462.239	-0.0360727	0.206288	-0.174866	0.861185	0.999905
TNKILC	GARS	243.785	-0.0250883	0.143507	-0.174823	0.861219	0.999905
TNKILC	SAYSD1	93.2317	0.0297658	0.170291	0.174794	0.861241	0.999905
TNKILC	AC092580.4	811.051	-0.0630693	0.360885	-0.174763	0.861266	0.999905
TNKILC	C6orf48	250.29	-0.0476139	0.272885	-0.174483	0.861486	0.999905
TNKILC	NEDD1	117.711	0.0293289	0.168092	0.174481	0.861487	0.999905
TNKILC	PTGES3	1263.97	0.0273317	0.156731	0.174385	0.861563	0.999905
TNKILC	SLC50A1	108.003	0.0419418	0.240533	0.174371	0.861574	0.999905
TNKILC	HERPUD1	493.568	-0.0600511	0.345167	-0.173977	0.861883	0.999905
TNKILC	HAUS1	127.594	0.0370308	0.213169	0.173716	0.862089	0.999905
TNKILC	LAIR2	130.169	0.0946512	0.546007	0.173352	0.862375	0.999905
TNKILC	PRDX6	524.943	0.0367882	0.212229	0.173342	0.862383	0.999905
TNKILC	GLS	405.432	0.0698379	0.403249	0.173188	0.862504	0.999905
TNKILC	STXBP5	104.722	-0.0617309	0.356482	-0.173167	0.86252	0.999905
TNKILC	TCEB3	102.668	-0.024614	0.142228	-0.173061	0.862604	0.999905
TNKILC	LMAN2	585.258	0.0479183	0.276887	0.17306	0.862604	0.999905
TNKILC	NDUFA4	1457.14	-0.0367719	0.2125	-0.173044	0.862617	0.999905
TNKILC	CAND1	291.666	0.0272648	0.157674	0.172918	0.862716	0.999905
TNKILC	MED13	185.828	-0.044549	0.257787	-0.172813	0.862798	0.999905
TNKILC	PPIA	5509.75	0.039421	0.228173	0.172768	0.862834	0.999905
TNKILC	POLR2B	259.329	0.0222704	0.128977	0.17267	0.862911	0.999905
TNKILC	PBRM1	312.876	0.0299566	0.173521	0.17264	0.862935	0.999905
TNKILC	WDR11	87.2856	0.0320969	0.185941	0.172619	0.862951	0.999905
TNKILC	RGS2	686.615	-0.0520068	0.301383	-0.172561	0.862997	0.999905
TNKILC	TRA2B	532.219	-0.023868	0.138341	-0.17253	0.863021	0.999905
TNKILC	POC1B	110.322	0.0333981	0.193689	0.172431	0.863098	0.999905
TNKILC	CEP57	345.753	0.0167796	0.0975737	0.171969	0.863462	0.999905
TNKILC	TOP2A	116.287	-0.0850938	0.495284	-0.171808	0.863589	0.999905
TNKILC	PGP	92.8917	-0.0625718	0.36481	-0.171519	0.863816	0.999905
TNKILC	C1orf162	181.67	-0.0586196	0.342644	-0.17108	0.864161	0.999905
TNKILC	MICU1	118.077	-0.0237698	0.13925	-0.170699	0.864461	0.999905
TNKILC	SLC35E2B	96.0594	-0.0456097	0.26746	-0.170529	0.864594	0.999905
TNKILC	PLEK	161.46	-0.067196	0.39432	-0.17041	0.864688	0.999905
TNKILC	ORC5	90.2973	0.0241161	0.141618	0.17029	0.864782	0.999905
TNKILC	SLC16A1	72.3364	0.0363055	0.213203	0.170287	0.864785	0.999905
TNKILC	CHERP	110.492	-0.0293706	0.172577	-0.170188	0.864862	0.999905
TNKILC	ACP1	437.11	-0.0314272	0.184788	-0.170072	0.864954	0.999905
TNKILC	H3F3A	4059.71	0.0368059	0.216531	0.16998	0.865026	0.999905
TNKILC	CCNL1	673.997	-0.0282525	0.166324	-0.169864	0.865117	0.999905
TNKILC	SSBP1	650.421	-0.0325102	0.191898	-0.169413	0.865471	0.999905
TNKILC	VAV3	303.666	0.0590025	0.348276	0.169413	0.865472	0.999905
TNKILC	SNAPC5	158.06	0.0288491	0.170318	0.169384	0.865495	0.999905
TNKILC	UPF3A	258.19	-0.020995	0.123985	-0.169335	0.865533	0.999905
TNKILC	OSBP	96.6886	-0.0757331	0.447585	-0.169204	0.865636	0.999905
TNKILC	MGEA5	460.083	0.0341782	0.202123	0.169096	0.865721	0.999905
TNKILC	ALKBH7	429.397	0.0741874	0.439776	0.168693	0.866038	0.999905
TNKILC	SGTA	98.4126	0.0261612	0.155093	0.16868	0.866048	0.999905
TNKILC	CHN2	126.087	0.0510072	0.303015	0.168332	0.866322	0.999905
TNKILC	RCN2	308.252	-0.0365037	0.217872	-0.167547	0.86694	0.999905
TNKILC	SEC13	341.997	0.0372554	0.222792	0.167221	0.867197	0.999905
TNKILC	MTMR2	72.0505	0.0371502	0.222296	0.167121	0.867275	0.999905
TNKILC	PCIF1	214.005	0.0284463	0.17028	0.167056	0.867326	0.999905
TNKILC	OCIAD2	652.03	0.0341388	0.204492	0.166944	0.867414	0.999905
TNKILC	GCFC2	89.8464	-0.023662	0.141881	-0.166773	0.867549	0.999905
TNKILC	LDHB	2475.26	0.0438795	0.263444	0.166561	0.867716	0.999905
TNKILC	ZC3H12D	403.004	0.0387533	0.232851	0.166429	0.867819	0.999905
TNKILC	ZZEF1	195.531	-0.043375	0.260728	-0.166361	0.867873	0.999905
TNKILC	LEMD2	96.3045	0.0297951	0.179163	0.166302	0.867919	0.999905
TNKILC	MFSD1	129.505	0.0284	0.170807	0.166269	0.867945	0.999905
TNKILC	USB1	138.896	0.0337461	0.202977	0.166255	0.867956	0.999905
TNKILC	GNAI2	537.428	0.0731548	0.440404	0.166108	0.868072	0.999905
TNKILC	CD28	744.035	0.0259487	0.156272	0.166048	0.868119	0.999905
TNKILC	MRPL3	288.401	-0.0348883	0.210173	-0.165998	0.868158	0.999905
TNKILC	PIBF1	253.361	-0.0360221	0.217078	-0.165941	0.868203	0.999905
TNKILC	TXNDC15	182.817	0.056875	0.342836	0.165896	0.868239	0.999905
TNKILC	YEATS4	165.293	0.0403291	0.2431	0.165895	0.86824	0.999905
TNKILC	CD164	706.824	0.0264571	0.159509	0.165866	0.868262	0.999905
TNKILC	RAB3GAP2	156.431	0.0352811	0.213012	0.16563	0.868448	0.999905
TNKILC	ARIH1	471.026	-0.0562655	0.340144	-0.165417	0.868616	0.999905
TNKILC	MDFIC	318.141	-0.060827	0.367722	-0.165416	0.868617	0.999905
TNKILC	CEP120	160.1	-0.0465617	0.281565	-0.165367	0.868655	0.999905
TNKILC	RPGR	87.7136	0.0413412	0.250038	0.16534	0.868676	0.999905
TNKILC	POLD2	153.61	-0.0380484	0.230678	-0.164942	0.86899	0.999905
TNKILC	C7orf60	98.3107	-0.0410465	0.249135	-0.164756	0.869136	0.999905
TNKILC	SMAP2	636.166	0.0613056	0.372219	0.164703	0.869178	0.999905
TNKILC	PTPN22	1500.26	-0.0422467	0.256552	-0.164671	0.869203	0.999905
TNKILC	GAPVD1	189.855	-0.0264513	0.160817	-0.164481	0.869353	0.999905
TNKILC	FILIP1L	44.8989	-0.107364	0.653269	-0.164349	0.869457	0.999905
TNKILC	SIVA1	540.535	-0.0497862	0.303197	-0.164204	0.86957	0.999905
TNKILC	SH3KBP1	922.663	-0.0149457	0.0910276	-0.164188	0.869583	0.999905
TNKILC	ATP5A1	766.127	-0.0406455	0.247947	-0.163929	0.869787	0.999905
TNKILC	PPT1	196.355	0.039831	0.243326	0.163694	0.869972	0.999905
TNKILC	SMARCA2	448.431	0.0405725	0.248005	0.163596	0.870049	0.999905
TNKILC	CATSPERB	106.244	-0.0805628	0.492963	-0.163426	0.870183	0.999905
TNKILC	NDUFA5	361.225	-0.0320678	0.196649	-0.163071	0.870462	0.999905
TNKILC	ARIH2	389.147	-0.019155	0.117471	-0.163062	0.870469	0.999905
TNKILC	COX6B1	1550.27	-0.0444081	0.273117	-0.162597	0.870836	0.999905
TNKILC	NAMPT	522.337	0.0403281	0.248197	0.162484	0.870925	0.999905
TNKILC	AHI1	317.817	-0.0422107	0.259934	-0.16239	0.870999	0.999905
TNKILC	TAF10	264.613	0.1011	0.622864	0.162315	0.871058	0.999905
TNKILC	C9orf16	1193.77	0.0585432	0.360748	0.162283	0.871083	0.999905
TNKILC	PITPNA	86.1586	-0.061614	0.379689	-0.162275	0.871089	0.999905
TNKILC	DUSP1	4041.8	0.0432248	0.266633	0.162113	0.871217	0.999905
TNKILC	EHBP1	115.006	-0.0429515	0.264977	-0.162095	0.871231	0.999905
TNKILC	ARHGAP25	365.416	-0.0283753	0.175194	-0.161965	0.871334	0.999905
TNKILC	DNAJB1	2495.73	0.0551687	0.341516	0.161541	0.871668	0.999905
TNKILC	CST7	1820.71	0.0431742	0.26727	0.161538	0.87167	0.999905
TNKILC	S100PBP	133.539	0.0382993	0.237244	0.161434	0.871751	0.999905
TNKILC	QTRT1	124.023	-0.0476405	0.295249	-0.161357	0.871812	0.999905
TNKILC	COPS2	241.122	-0.0238209	0.147771	-0.161201	0.871935	0.999905
TNKILC	CCDC92	84.7807	0.0644181	0.399838	0.16111	0.872007	0.999905
TNKILC	FBLN7	193.308	0.0472563	0.293523	0.160997	0.872096	0.999905
TNKILC	RASA1	231.638	0.0643674	0.400146	0.16086	0.872204	0.999905
TNKILC	S100A11	1250.82	0.038049	0.23665	0.160781	0.872266	0.999905
TNKILC	PHKB	186.651	0.0334072	0.208229	0.160435	0.872539	0.999905
TNKILC	SDHA	320.924	0.027143	0.169527	0.16011	0.872794	0.999905
TNKILC	ELK4	131.593	-0.0575044	0.359508	-0.159953	0.872918	0.999905
TNKILC	IKBKB	151.338	-0.0247246	0.154881	-0.159636	0.873167	0.999905
TNKILC	USP15	957.472	0.0271015	0.169775	0.159632	0.873171	0.999905
TNKILC	TIMM9	129.57	-0.04269	0.267542	-0.159564	0.873225	0.999905
TNKILC	RBM18	133.353	0.0295798	0.185408	0.159539	0.873244	0.999905
TNKILC	IQCB1	195.745	-0.0301703	0.189244	-0.159425	0.873334	0.999905
TNKILC	RP11-815J21.4	53.6407	0.0743342	0.466463	0.159357	0.873388	0.999905
TNKILC	PASK	396.157	0.0803631	0.504911	0.159163	0.873541	0.999905
TNKILC	SOAT1	153.173	-0.0276907	0.174249	-0.158915	0.873736	0.999905
TNKILC	CASD1	83.0726	0.0695018	0.437626	0.158815	0.873814	0.999905
TNKILC	AHNAK	942.276	-0.0620172	0.39076	-0.158709	0.873898	0.999905
TNKILC	NFATC2	506.771	-0.023215	0.1466	-0.158356	0.874176	0.999905
TNKILC	DNPEP	205.939	0.0327712	0.20695	0.158353	0.874179	0.999905
TNKILC	CEP295	78.5109	0.0236	0.149269	0.158104	0.874375	0.999905
TNKILC	ZBTB21	69.7119	0.0444296	0.281762	0.157685	0.874705	0.999905
TNKILC	KIAA0196	110.934	-0.0308218	0.195603	-0.157574	0.874793	0.999905
TNKILC	RELB	699.168	0.0480155	0.304779	0.157542	0.874818	0.999905
TNKILC	PIK3R1	941.589	0.0375265	0.238221	0.157528	0.874829	0.999905
TNKILC	MRPL4	279.413	-0.041469	0.263251	-0.157526	0.87483	0.999905
TNKILC	DIAPH2	152.31	-0.0380727	0.241913	-0.157382	0.874944	0.999905
TNKILC	CCDC124	271.412	0.0374959	0.238587	0.157158	0.87512	0.999905
TNKILC	MT1X	328.142	-0.0627964	0.399626	-0.157138	0.875136	0.999905
TNKILC	FAM159A	121.299	-0.040392	0.25791	-0.156613	0.87555	0.999905
TNKILC	KRTCAP2	760.466	0.0485024	0.309752	0.156585	0.875572	0.999905
TNKILC	WDR6	132.463	0.031837	0.203512	0.156438	0.875688	0.999905
TNKILC	CCBL2	118.53	-0.021397	0.137036	-0.156142	0.875921	0.999905
TNKILC	PARP6	94.8509	-0.0255645	0.163991	-0.15589	0.87612	0.999905
TNKILC	CLPTM1L	70.8618	-0.10859	0.697341	-0.15572	0.876254	0.999905
TNKILC	TFB1M	108.782	-0.0229742	0.147569	-0.155684	0.876282	0.999905
TNKILC	UBE2G1	286.615	-0.0244311	0.157129	-0.155484	0.876439	0.999905
TNKILC	DAPP1	79.35	-0.0402916	0.259195	-0.155449	0.876467	0.999905
TNKILC	HMHA1	478.268	-0.029762	0.191521	-0.155398	0.876508	0.999905
TNKILC	MMP25-AS1	119.714	0.0420485	0.270733	0.155314	0.876574	0.999905
TNKILC	MRPL10	258.812	-0.0344377	0.221841	-0.155236	0.876635	0.999905
TNKILC	OSTC	547.671	-0.0375408	0.242199	-0.155	0.876821	0.999905
TNKILC	ORMDL3	236.301	0.0312567	0.201714	0.154956	0.876856	0.999905
TNKILC	H3F3B	7542.64	0.0329762	0.212892	0.154896	0.876903	0.999905
TNKILC	MRPS36	328.476	0.0282704	0.182535	0.154877	0.876919	0.999905
TNKILC	PAIP2	779.799	-0.021264	0.137373	-0.154791	0.876986	0.999905
TNKILC	CTC1	85.9352	0.0339391	0.219264	0.154786	0.87699	0.999905
TNKILC	RABGGTB	195.252	-0.0221814	0.143365	-0.15472	0.877042	0.999905
TNKILC	MAGEH1	231.394	0.0585849	0.378712	0.154695	0.877062	0.999905
TNKILC	ECI2	143.566	0.0360058	0.232923	0.154583	0.87715	0.999905
TNKILC	TMEM41A	94.6178	0.0317987	0.206008	0.154357	0.877328	0.999905
TNKILC	ZDHHC5	87.8335	0.0328985	0.213249	0.154273	0.877395	0.999905
TNKILC	NOP10	727.081	-0.0387734	0.251517	-0.154158	0.877485	0.999905
TNKILC	BLMH	111.035	-0.0266041	0.172656	-0.154087	0.877541	0.999905
TNKILC	JADE1	160.075	0.0311316	0.202394	0.153817	0.877754	0.999905
TNKILC	LTBP3	116.215	0.050372	0.327807	0.153664	0.877875	0.999905
TNKILC	STOML2	274.643	-0.0468838	0.305273	-0.15358	0.877941	0.999905
TNKILC	UBE2J1	246.047	-0.045599	0.297556	-0.153246	0.878205	0.999905
TNKILC	ITM2C	263.856	0.0729311	0.477014	0.152891	0.878484	0.999905
TNKILC	SLC23A2	91.2569	-0.035725	0.233989	-0.152678	0.878652	0.999905
TNKILC	TRIM14	206.887	-0.0267012	0.174928	-0.152641	0.878681	0.999905
TNKILC	AES	1083.45	-0.0417353	0.27355	-0.152569	0.878738	0.999905
TNKILC	USE1	155.688	0.0341543	0.223876	0.152559	0.878746	0.999905
TNKILC	USP36	505.493	-0.042267	0.277687	-0.152211	0.879021	0.999905
TNKILC	UBAP2	97.9681	-0.0320989	0.210991	-0.152134	0.879082	0.999905
TNKILC	NSMCE1	322.972	-0.0339852	0.22359	-0.151998	0.879189	0.999905
TNKILC	MLF2	389.692	-0.0356205	0.234566	-0.151857	0.8793	0.999905
TNKILC	RABGAP1	134.141	-0.034315	0.226035	-0.151813	0.879335	0.999905
TNKILC	C15orf40	185.245	0.0340743	0.224747	0.151612	0.879493	0.999905
TNKILC	STX16	160.233	0.0326736	0.21552	0.151603	0.8795	0.999905
TNKILC	DAP3	403.193	-0.0175331	0.115744	-0.151482	0.879595	0.999905
TNKILC	PPP1R2	1073.09	0.0307013	0.202743	0.15143	0.879637	0.999905
TNKILC	CNPY3	427.524	0.0358954	0.237734	0.15099	0.879984	0.999905
TNKILC	KIR2DL4	141.41	0.0775136	0.513564	0.150933	0.880029	0.999905
TNKILC	TMEM230	536.87	0.0388833	0.257847	0.1508	0.880134	0.999905
TNKILC	EPRS	303.674	-0.021803	0.144674	-0.150704	0.880209	0.999905
TNKILC	NDUFB10	579.19	0.0571567	0.379396	0.150652	0.88025	0.999905
TNKILC	EVI2B	95.4084	0.0403335	0.267889	0.15056	0.880322	0.999905
TNKILC	TGFBR1	108.987	-0.0570892	0.379314	-0.150506	0.880365	0.999905
TNKILC	GSR	106.577	-0.0450266	0.299398	-0.150391	0.880456	0.999905
TNKILC	COL4A3BP	211.358	0.0307142	0.204256	0.150371	0.880472	0.999905
TNKILC	MAP3K3	77.537	-0.0524601	0.349022	-0.150306	0.880523	0.999905
TNKILC	TEX30	148.949	-0.0402629	0.267917	-0.150281	0.880543	0.999905
TNKILC	ALG3	133.763	-0.0370495	0.246555	-0.150269	0.880553	0.999905
TNKILC	MBOAT7	100.437	-0.0332774	0.221779	-0.150047	0.880727	0.999905
TNKILC	JOSD2	189.944	0.0500771	0.335083	0.149447	0.881201	0.999905
TNKILC	SS18L2	488.191	0.0304997	0.204224	0.149344	0.881282	0.999905
TNKILC	ATP2C1	121.727	-0.038218	0.255924	-0.149333	0.881291	0.999905
TNKILC	TCTA	101.83	0.0215401	0.144363	0.149208	0.88139	0.999905
TNKILC	UBAP2L	167.608	-0.0212199	0.142411	-0.149005	0.88155	0.999905
TNKILC	IRF4	189.976	-0.0511981	0.343694	-0.148964	0.881582	0.999905
TNKILC	HECTD1	513.84	0.0383667	0.257728	0.148865	0.88166	0.999905
TNKILC	NUS1	131.398	0.0262606	0.176453	0.148825	0.881692	0.999905
TNKILC	PSMC1	291.951	0.0299572	0.201623	0.148581	0.881885	0.999905
TNKILC	CRLF3	353.467	0.0225786	0.15275	0.147813	0.88249	0.999905
TNKILC	TRIAP1	148.587	0.0364307	0.246535	0.147771	0.882524	0.999905
TNKILC	RP3-510L9.1	28.3889	-0.0978585	0.663016	-0.147596	0.882662	0.999905
TNKILC	NCOA2	387.02	-0.0372521	0.252711	-0.14741	0.882809	0.999905
TNKILC	REXO1	62.8373	0.0660663	0.448421	0.147331	0.882871	0.999905
TNKILC	ARID5B	984.19	-0.029521	0.20055	-0.1472	0.882974	0.999905
TNKILC	KCNA3	188.244	-0.0481172	0.328673	-0.146399	0.883607	0.999905
TNKILC	HERPUD2	412.582	-0.0265995	0.181774	-0.146333	0.883659	0.999905
TNKILC	C14orf159	152.959	-0.035413	0.242013	-0.146327	0.883663	0.999905
TNKILC	EIF1	9146.59	0.0391207	0.267585	0.146199	0.883764	0.999905
TNKILC	NOTCH2	110.098	0.0335977	0.229917	0.14613	0.883819	0.999905
TNKILC	HCFC1	128.048	-0.0332206	0.227371	-0.146107	0.883837	0.999905
TNKILC	GCLM	102.192	0.0236462	0.16191	0.146046	0.883885	0.999905
TNKILC	TOX2	360.302	0.0411576	0.282291	0.145799	0.88408	0.999905
TNKILC	SUGP2	83.2312	-0.0329247	0.225911	-0.145742	0.884125	0.999905
TNKILC	LAMTOR1	433.707	0.0437475	0.300203	0.145727	0.884137	0.999905
TNKILC	DCAF10	132.897	0.0269973	0.18532	0.14568	0.884174	0.999905
TNKILC	RC3H2	188.921	0.0297673	0.204389	0.14564	0.884205	0.999905
TNKILC	GK	361.951	0.0453283	0.311282	0.145618	0.884223	0.999905
TNKILC	CHURC1	169.825	0.0328427	0.22562	0.145566	0.884264	0.999905
TNKILC	CAPNS1	190.767	0.072034	0.495842	0.145276	0.884493	0.999905
TNKILC	KIF21A	100.753	0.0295559	0.203526	0.14522	0.884537	0.999905
TNKILC	SAMD8	89.2699	0.0322023	0.221902	0.14512	0.884616	0.999905
TNKILC	AK2	237.27	-0.0188535	0.130035	-0.144988	0.88472	0.999905
TNKILC	YTHDF3	155.612	0.0318417	0.219853	0.144832	0.884844	0.999905
TNKILC	VAMP4	142.866	0.0225733	0.156027	0.144675	0.884967	0.999905
TNKILC	EPS15L1	115.828	-0.0175445	0.121272	-0.144671	0.884971	0.999905
TNKILC	ARFGAP3	215.922	0.037141	0.25715	0.144433	0.885158	0.999905
TNKILC	DHX15	287.629	0.0193419	0.134086	0.14425	0.885303	0.999905
TNKILC	FAM126B	124.377	0.0287285	0.199279	0.144162	0.885372	0.999905
TNKILC	MTMR6	179.392	-0.0312236	0.216968	-0.143909	0.885572	0.999905
TNKILC	CARNMT1	98.8807	-0.0259894	0.180692	-0.143833	0.885633	0.999905
TNKILC	TNPO1	224.947	-0.0228896	0.159443	-0.14356	0.885848	0.999905
TNKILC	HYOU1	113.881	0.039031	0.272283	0.143347	0.886016	0.999905
TNKILC	NDE1	217.844	0.0181038	0.126439	0.143182	0.886146	0.999905
TNKILC	FOSL2	364.021	0.042362	0.296239	0.143	0.88629	0.999905
TNKILC	CAPN2	320.46	0.0395838	0.277434	0.142678	0.886544	0.999905
TNKILC	DHX30	188.636	-0.014868	0.104282	-0.142576	0.886625	0.999905
TNKILC	CCSER2	462.442	0.0305701	0.214714	0.142376	0.886783	0.999905
TNKILC	HAPLN3	102.7	-0.0494244	0.347511	-0.142224	0.886903	0.999905
TNKILC	NOL11	170.094	-0.0204836	0.144671	-0.141588	0.887405	0.999905
TNKILC	HLA-DRB5	186.267	-0.0848593	0.599465	-0.141558	0.887429	0.999905
TNKILC	TPD52L2	128.963	0.0236852	0.167564	0.14135	0.887593	0.999905
TNKILC	SNRPD3	674.878	0.0263346	0.186362	0.141309	0.887626	0.999905
TNKILC	CLTB	468.984	0.0479939	0.340059	0.141134	0.887764	0.999905
TNKILC	HEXB	150.082	-0.0361247	0.256378	-0.140904	0.887946	0.999905
TNKILC	CD59	218.553	0.0531026	0.377459	0.140684	0.888119	0.999905
TNKILC	DCAF7	333.615	-0.0123384	0.0878746	-0.140409	0.888336	0.999905
TNKILC	ISCA1	323.344	-0.0309635	0.221432	-0.139833	0.888792	0.999905
TNKILC	RHOT2	156.623	0.0245462	0.175835	0.139598	0.888978	0.999905
TNKILC	CELF2	1333.71	0.0291276	0.208853	0.139465	0.889083	0.999905
TNKILC	C6orf226	83.9133	-0.0377127	0.27054	-0.139398	0.889136	0.999905
TNKILC	ST13	859.162	0.0325974	0.234039	0.139282	0.889227	0.999905
TNKILC	STK16	122.886	0.0383332	0.275359	0.139211	0.889283	0.999905
TNKILC	IRAK4	250.834	0.0149171	0.107157	0.139208	0.889286	0.999905
TNKILC	SSRP1	256.387	-0.0231305	0.166186	-0.139184	0.889305	0.999905
TNKILC	CLIP4	132.906	0.038425	0.276857	0.13879	0.889616	0.999905
TNKILC	SNAPC1	138.914	0.0355741	0.25636	0.138766	0.889635	0.999905
TNKILC	PAG1	413.914	0.0342608	0.247048	0.138681	0.889703	0.999905
TNKILC	PGM2L1	111.74	0.0364801	0.263113	0.138648	0.889728	0.999905
TNKILC	DDX56	152.862	-0.0181324	0.130938	-0.138481	0.889861	0.999905
TNKILC	SNRPA	327.791	-0.0311921	0.225325	-0.138432	0.889899	0.999905
TNKILC	DTNB	184.687	0.02324	0.168092	0.138257	0.890037	0.999905
TNKILC	NSFL1C	210.251	-0.0300818	0.217686	-0.138189	0.890091	0.999905
TNKILC	MYLIP	296.331	-0.0363179	0.263598	-0.137777	0.890416	0.999905
TNKILC	FH	87.9814	-0.0292361	0.212475	-0.137597	0.890559	0.999905
TNKILC	RER1	459.682	0.032576	0.237019	0.13744	0.890683	0.999905
TNKILC	COPE	543.709	0.0345894	0.251752	0.137395	0.890719	0.999905
TNKILC	KLHL28	227.545	0.0256633	0.186868	0.137334	0.890767	0.999905
TNKILC	GPR137B	159.003	-0.0239922	0.176016	-0.136307	0.891578	0.999905
TNKILC	NDUFA10	266.217	-0.0259887	0.190764	-0.136235	0.891636	0.999905
TNKILC	DYNLL1	1289.3	0.030587	0.224678	0.136137	0.891713	0.999905
TNKILC	TRIP12	326.777	0.0288792	0.2122	0.136094	0.891747	0.999905
TNKILC	ENTPD4	128.243	0.0296922	0.218326	0.135999	0.891822	0.999905
TNKILC	BTAF1	225.459	-0.0320284	0.235649	-0.135916	0.891888	0.999905
TNKILC	WDR61	192.061	0.0218212	0.161094	0.135457	0.892251	0.999905
TNKILC	VPS39	109.606	-0.0247214	0.18257	-0.135408	0.892289	0.999905
TNKILC	TCF25	572.319	0.0239464	0.17712	0.135198	0.892455	0.999905
TNKILC	MYDGF	344.045	-0.0559841	0.414283	-0.135135	0.892505	0.999905
TNKILC	SUMO1	638.354	0.0313844	0.232371	0.135062	0.892563	0.999905
TNKILC	GNB1	348.312	-0.0539855	0.399784	-0.135037	0.892583	0.999905
TNKILC	UBALD2	237.268	0.0946015	0.701292	0.134896	0.892694	0.999905
TNKILC	CBX1	121.884	0.0229425	0.170367	0.134665	0.892877	0.999905
TNKILC	ZNF638	493.726	-0.021996	0.163759	-0.134319	0.89315	0.999905
TNKILC	RPAP3	119.666	0.0166027	0.123628	0.134296	0.893169	0.999905
TNKILC	MRPS21	670.731	-0.0331002	0.247596	-0.133686	0.893651	0.999905
TNKILC	USP14	271.938	-0.0179476	0.134256	-0.133681	0.893654	0.999905
TNKILC	CSNK1G2	136.578	0.0564845	0.42312	0.133495	0.893802	0.999905
TNKILC	NUDT16L1	225.217	0.0338956	0.253958	0.133469	0.893822	0.999905
TNKILC	PTPN2	525.634	-0.0177756	0.13331	-0.13334	0.893925	0.999905
TNKILC	FCMR	836.971	-0.0226323	0.169836	-0.13326	0.893988	0.999905
TNKILC	S100A10	1496.2	0.0534377	0.401106	0.133226	0.894015	0.999905
TNKILC	DOCK11	221.387	0.0324551	0.244381	0.132805	0.894348	0.999905
TNKILC	IP6K1	179.478	-0.0209514	0.158496	-0.132188	0.894835	0.999905
TNKILC	LSM6	389.677	0.029816	0.225787	0.132054	0.894942	0.999905
TNKILC	UBAC2	632.17	-0.0159188	0.120727	-0.131858	0.895097	0.999905
TNKILC	NOC2L	181.761	-0.0158403	0.120199	-0.131784	0.895155	0.999905
TNKILC	DHPS	284.879	-0.029021	0.22033	-0.131716	0.895209	0.999905
TNKILC	VRK2	140.87	-0.0221258	0.168205	-0.13154	0.895348	0.999905
TNKILC	DHX38	117.821	-0.0180158	0.137034	-0.13147	0.895404	0.999905
TNKILC	JAK2	99.9434	-0.0394895	0.300553	-0.131389	0.895467	0.999905
TNKILC	KIAA0922	460.43	-0.0261528	0.199164	-0.131313	0.895528	0.999905
TNKILC	CCDC82	154.272	0.0157308	0.11984	0.131265	0.895566	0.999905
TNKILC	ESD	294.361	0.0293332	0.22353	0.131227	0.895596	0.999905
TNKILC	COMMD10	314.693	-0.0230966	0.176084	-0.131168	0.895642	0.999905
TNKILC	PDCD2	351.706	-0.031765	0.242476	-0.131003	0.895773	0.999905
TNKILC	IL17RA	213.381	0.0188921	0.144985	0.130304	0.896326	0.999905
TNKILC	FBXO7	351.835	-0.0155975	0.120089	-0.129883	0.896659	0.999905
TNKILC	HDAC3	168.614	0.0183341	0.141344	0.129713	0.896793	0.999905
TNKILC	NDUFA6	615.83	-0.032541	0.250941	-0.129676	0.896823	0.999905
TNKILC	STRA13	249.739	-0.0299631	0.231531	-0.129413	0.897031	0.999905
TNKILC	MARCH6	270.987	0.0236192	0.182542	0.12939	0.897049	0.999905
TNKILC	ATP5D	1230.38	-0.0545164	0.4214	-0.12937	0.897065	0.999905
TNKILC	MTRNR2L12	8602.56	-0.037054	0.286645	-0.129268	0.897146	0.999905
TNKILC	CLN5	87.8719	-0.0331165	0.256281	-0.12922	0.897184	0.999905
TNKILC	MRPL40	143.963	0.0405964	0.315314	0.128749	0.897556	0.999905
TNKILC	IFITM3	748.724	0.0893222	0.694169	0.128675	0.897615	0.999905
TNKILC	ZNF622	179.544	-0.0243465	0.189936	-0.128183	0.898004	0.999905
TNKILC	PRELID1	783.433	0.0504946	0.394271	0.128071	0.898093	0.999905
TNKILC	CDC34	58.9981	-0.0737767	0.577404	-0.127773	0.898329	0.999905
TNKILC	AKR1B1	277.345	-0.0314015	0.246137	-0.127577	0.898484	0.999905
TNKILC	GOLGA3	82.0641	0.0443949	0.348065	0.127548	0.898507	0.999905
TNKILC	RPP30	139.041	0.0204441	0.160877	0.127079	0.898878	0.999905
TNKILC	SPRTN	110.487	-0.0235413	0.185462	-0.126933	0.898993	0.999905
TNKILC	TRAPPC10	231.582	-0.0440556	0.347236	-0.126875	0.899039	0.999905
TNKILC	POM121C	112.708	-0.0263681	0.208009	-0.126764	0.899127	0.999905
TNKILC	HERC2	158.092	-0.0284047	0.224343	-0.126613	0.899247	0.999905
TNKILC	MCTP2	157.498	0.0428325	0.338879	0.126395	0.89942	0.999905
TNKILC	SMPD4	105.918	0.0171748	0.135883	0.126394	0.89942	0.999905
TNKILC	FNBP1	1132.74	0.0190727	0.151005	0.126305	0.89949	0.999905
TNKILC	GATAD2B	236.932	-0.0285908	0.226431	-0.126267	0.89952	0.999905
TNKILC	MRPS30	197.747	0.0229218	0.181557	0.126252	0.899533	0.999905
TNKILC	ITK	757.639	-0.0284227	0.225309	-0.12615	0.899613	0.999905
TNKILC	HSPB11	348.97	-0.0231637	0.183829	-0.126007	0.899727	0.999905
TNKILC	C2CD5	111.082	-0.0373486	0.296492	-0.125968	0.899757	0.999905
TNKILC	HAUS4	108.556	0.0338507	0.268942	0.125866	0.899838	0.999905
TNKILC	TRNAU1AP	177.247	0.0194518	0.154545	0.125865	0.899839	0.999905
TNKILC	UXS1	189.83	-0.0179668	0.142804	-0.125814	0.899879	0.999905
TNKILC	PIK3AP1	95.8435	0.0349057	0.277614	0.125735	0.899942	0.999905
TNKILC	KIAA0319L	296.036	0.0397818	0.316582	0.12566	0.900001	0.999905
TNKILC	TRAPPC2L	252.942	0.0281229	0.224043	0.125525	0.900108	0.999905
TNKILC	ATP5J	839.891	-0.0340928	0.271811	-0.125429	0.900184	0.999905
TNKILC	DPF2	175.788	-0.0230202	0.183549	-0.125417	0.900194	0.999905
TNKILC	ESR2	36.814	0.0828361	0.66123	0.125276	0.900305	0.999905
TNKILC	TBC1D9B	98.0443	-0.0235798	0.188387	-0.125166	0.900392	0.999905
TNKILC	MVP	368.616	0.0319267	0.255751	0.124835	0.900654	0.999905
TNKILC	BLZF1	111.908	-0.0229602	0.183939	-0.124825	0.900662	0.999905
TNKILC	FAM102A	284.703	0.0266803	0.213827	0.124776	0.900701	0.999905
TNKILC	ZCCHC2	105.967	0.043232	0.34673	0.124685	0.900773	0.999905
TNKILC	NFATC3	331.01	-0.0261272	0.209619	-0.124642	0.900807	0.999905
TNKILC	PCBP2	3628.6	0.0527312	0.424062	0.124348	0.90104	0.999905
TNKILC	NBEAL2	110.585	-0.0444842	0.357746	-0.124346	0.901042	0.999905
TNKILC	BTG2	2098.07	-0.0338558	0.272417	-0.124279	0.901094	0.999905
TNKILC	CEP63	122.95	-0.0178964	0.144357	-0.123973	0.901336	0.999905
TNKILC	NCAM1	101.445	-0.0418008	0.33755	-0.123836	0.901445	0.999905
TNKILC	DDX18	574.263	-0.0197626	0.159623	-0.123808	0.901468	0.999905
TNKILC	RAB5B	162.515	0.0221123	0.178616	0.123798	0.901475	0.999905
TNKILC	PPM1B	341.533	0.0202426	0.163961	0.12346	0.901743	0.999905
TNKILC	TIMM17B	268.89	0.0288922	0.234589	0.123161	0.901979	0.999905
TNKILC	DPYD	633.93	-0.0327724	0.266265	-0.123082	0.902042	0.999905
TNKILC	CEBPG	131.115	-0.0273913	0.222805	-0.122938	0.902156	0.999905
TNKILC	GRAP2	382.575	-0.0197297	0.160806	-0.122692	0.902351	0.999905
TNKILC	ANKRD36	162.354	-0.0382977	0.312184	-0.122677	0.902363	0.999905
TNKILC	C1orf174	110.603	-0.0197121	0.160747	-0.122628	0.902402	0.999905
TNKILC	RHOG	959.91	-0.0275647	0.224902	-0.122563	0.902453	0.999905
TNKILC	TPRA1	86.6349	0.0336726	0.275094	0.122404	0.902579	0.999905
TNKILC	LMBRD1	349.961	0.0184952	0.151395	0.122165	0.902768	0.999905
TNKILC	TNFRSF18	784.339	0.0441693	0.361715	0.122111	0.902811	0.999905
TNKILC	SERBP1	1262.73	0.0210491	0.172568	0.121975	0.902918	0.999905
TNKILC	UQCR11	1045.78	-0.0452032	0.371149	-0.121793	0.903063	0.999905
TNKILC	FAM96B	655.372	-0.0321868	0.264306	-0.121778	0.903075	0.999905
TNKILC	NR2C2	145.331	-0.0269367	0.221852	-0.121417	0.90336	0.999905
TNKILC	ARID2	277.068	0.0276221	0.227529	0.121401	0.903374	0.999905
TNKILC	FAM208A	276.155	-0.0313095	0.258074	-0.12132	0.903438	0.999905
TNKILC	RAN	1758.78	0.0267651	0.220696	0.121276	0.903473	0.999905
TNKILC	CPSF7	158.85	0.0182735	0.150687	0.121268	0.903479	0.999905
TNKILC	COPZ1	359.339	0.0276547	0.228172	0.121201	0.903532	0.999905
TNKILC	KHSRP	77.2195	-0.0236317	0.195092	-0.121131	0.903587	0.999905
TNKILC	ATP8B2	66.0177	-0.054375	0.449163	-0.121058	0.903645	0.999905
TNKILC	PYURF	505.314	-0.0345685	0.285619	-0.12103	0.903667	0.999905
TNKILC	ACADVL	281.708	0.035092	0.29033	0.12087	0.903794	0.999905
TNKILC	ZNF75D	102.3	-0.0294558	0.244233	-0.120605	0.904004	0.999905
TNKILC	TRANK1	183.008	-0.0286236	0.237794	-0.120371	0.904189	0.999905
TNKILC	SCAPER	240.525	-0.0271951	0.226029	-0.120317	0.904232	0.999905
TNKILC	PIGP	129.927	-0.0358404	0.297934	-0.120297	0.904248	0.999905
TNKILC	SPNS1	133.424	-0.0274226	0.228165	-0.120188	0.904335	0.999905
TNKILC	COG5	281.151	0.0367375	0.305959	0.120073	0.904425	0.999905
TNKILC	PYM1	160.521	-0.0267487	0.222871	-0.120019	0.904468	0.999905
TNKILC	OTUD5	225.879	-0.0321855	0.268537	-0.119855	0.904598	0.999905
TNKILC	GLRX	282.639	0.04238	0.354099	0.119684	0.904733	0.999905
TNKILC	CLDND1	348.507	0.0300787	0.251369	0.11966	0.904753	0.999905
TNKILC	ZNF32	143.48	0.0327567	0.274251	0.11944	0.904926	0.999905
TNKILC	OXA1L	441.953	0.0297386	0.249301	0.119288	0.905047	0.999905
TNKILC	ZNF451	156.443	-0.0249045	0.208778	-0.119287	0.905048	0.999905
TNKILC	CCDC91	503.413	-0.016276	0.136489	-0.119248	0.905079	0.999905
TNKILC	NCK2	219.749	-0.0563176	0.47389	-0.118841	0.905401	0.999905
TNKILC	FLYWCH2	145.496	0.0326323	0.274667	0.118807	0.905428	0.999905
TNKILC	KIF3B	81.9305	0.0223971	0.188922	0.118552	0.905631	0.999905
TNKILC	RP11-356I2.4	142.259	-0.028594	0.24181	-0.11825	0.905869	0.999905
TNKILC	IL10RA	454.746	0.0313595	0.265485	0.118122	0.905971	0.999905
TNKILC	RPP21	120.089	0.0280286	0.237539	0.117996	0.906071	0.999905
TNKILC	DYRK2	101.067	0.0508357	0.432233	0.117612	0.906375	0.999905
TNKILC	RANBP9	151.917	-0.0369085	0.314162	-0.117482	0.906478	0.999905
TNKILC	KMT2C	404.643	0.0266843	0.227201	0.117448	0.906505	0.999905
TNKILC	PBX2	66.052	-0.0552944	0.471352	-0.11731	0.906614	0.999905
TNKILC	FEM1B	91.489	-0.0241176	0.205627	-0.117288	0.906632	0.999905
TNKILC	SEC22B	185.682	0.0161128	0.137414	0.117257	0.906656	0.999905
TNKILC	ANKAR	73.2899	-0.0256462	0.219551	-0.116812	0.907009	0.999905
TNKILC	ALYREF	96.9019	0.101189	0.867611	0.116629	0.907154	0.999905
TNKILC	C11orf54	107.103	-0.0211699	0.18199	-0.116324	0.907396	0.999905
TNKILC	SEC24B	182.423	0.0251556	0.216799	0.116032	0.907627	0.999905
TNKILC	TVP23B	108.091	-0.0222145	0.191748	-0.115852	0.907769	0.999905
TNKILC	TIMM23B	86.4256	-0.0314676	0.27175	-0.115796	0.907814	0.999905
TNKILC	SUZ12	205.024	-0.0376655	0.326954	-0.115201	0.908286	0.999905
TNKILC	UBN1	243.053	0.0186652	0.16219	0.115083	0.908379	0.999905
TNKILC	NLRC3	177.741	0.022	0.191793	0.114707	0.908677	0.999905
TNKILC	CSAD	106.092	0.0172758	0.150865	0.114511	0.908832	0.999905
TNKILC	RP11-362A9.3	80.2353	0.0496346	0.433617	0.114466	0.908868	0.999905
TNKILC	C12orf10	175.142	-0.0329558	0.288719	-0.114145	0.909123	0.999905
TNKILC	POLR3K	151.192	-0.0208481	0.182653	-0.114141	0.909126	0.999905
TNKILC	FKBP15	92.7147	0.018139	0.15894	0.114125	0.909139	0.999905
TNKILC	KTN1	670.199	0.0191087	0.167984	0.113753	0.909434	0.999905
TNKILC	MEF2D	138.278	-0.0275302	0.242125	-0.113702	0.909474	0.999905
TNKILC	EMC7	327.676	0.0185375	0.16305	0.113692	0.909482	0.999905
TNKILC	FYN	2743.51	-0.026802	0.23582	-0.113655	0.909512	0.999905
TNKILC	YAF2	218.198	-0.0173667	0.153036	-0.113481	0.909649	0.999905
TNKILC	CNNM2	50.9408	-0.0419586	0.370084	-0.113376	0.909733	0.999905
TNKILC	ZDHHC3	136.507	-0.0154461	0.136281	-0.113341	0.909761	0.999905
TNKILC	ELL2	245.328	-0.0401125	0.354661	-0.113101	0.90995	0.999905
TNKILC	NUDT21	369.173	-0.017637	0.15606	-0.113014	0.910019	0.999905
TNKILC	WHSC1L1	661.567	-0.0148477	0.131717	-0.112724	0.910249	0.999905
TNKILC	TMEM141	122.092	-0.0354728	0.315726	-0.112353	0.910543	0.999905
TNKILC	HMG20B	143.298	0.0320732	0.286098	0.112106	0.91074	0.999905
TNKILC	AIFM1	94.4779	0.0175579	0.156658	0.112078	0.910761	0.999905
TNKILC	TSPYL1	264.697	0.0253089	0.225879	0.112046	0.910787	0.999905
TNKILC	RAB9A	210.433	0.0247312	0.221688	0.111558	0.911174	0.999905
TNKILC	PDZD11	119.063	-0.0259912	0.233808	-0.111165	0.911485	0.999905
TNKILC	SMURF2	150.189	0.0373218	0.335758	0.111157	0.911492	0.999905
TNKILC	GDI2	695.262	-0.0189727	0.170786	-0.111091	0.911544	0.999905
TNKILC	WWP1	209.26	0.0269033	0.243	0.110713	0.911844	0.999905
TNKILC	PPM1K	326.575	-0.0153099	0.138443	-0.110587	0.911944	0.999905
TNKILC	CXCR4	4266.98	-0.0315866	0.285714	-0.110553	0.911971	0.999905
TNKILC	EPC1	977.755	0.0166869	0.151255	0.110322	0.912154	0.999905
TNKILC	SUCO	221.967	0.0229645	0.208573	0.110103	0.912328	0.999905
TNKILC	MAPK14	130.634	-0.0300034	0.272764	-0.109998	0.912411	0.999905
TNKILC	DUSP23	167.933	0.0328276	0.298735	0.109889	0.912498	0.999905
TNKILC	SARAF	6126.85	0.0251994	0.22949	0.109806	0.912563	0.999905
TNKILC	SAMM50	157.577	0.0222425	0.203173	0.109475	0.912826	0.999905
TNKILC	FSD1L	90.8947	-0.0389461	0.356014	-0.109395	0.912889	0.999905
TNKILC	YWHAG	157.019	0.0126384	0.116004	0.108948	0.913244	0.999905
TNKILC	MLH1	108.438	-0.0121807	0.112045	-0.108713	0.913431	0.999905
TNKILC	SH3TC1	155.094	-0.0334858	0.308085	-0.10869	0.913448	0.999905
TNKILC	WDR7	187.157	0.0250429	0.230587	0.108605	0.913516	0.999905
TNKILC	WIPF2	118.676	0.0226397	0.208527	0.108569	0.913544	0.999905
TNKILC	TNKS2	329.102	-0.0234709	0.216463	-0.108429	0.913655	0.999905
TNKILC	RLIM	151.834	-0.0239767	0.221142	-0.108422	0.913661	0.999905
TNKILC	PPP2R3C	258.487	0.0137481	0.127229	0.108058	0.91395	0.999905
TNKILC	LYRM4	134.411	0.0227779	0.210839	0.108035	0.913968	0.999905
TNKILC	DTD1	181.205	0.0148891	0.137856	0.108005	0.913992	0.999905
TNKILC	UFD1L	304.878	0.0227796	0.21129	0.107812	0.914145	0.999905
TNKILC	MPG	370.78	0.0365425	0.339195	0.107733	0.914207	0.999905
TNKILC	SPCS1	1000.69	-0.0388278	0.362085	-0.107234	0.914603	0.999905
TNKILC	RARA	160.954	-0.0253527	0.236434	-0.10723	0.914607	0.999905
TNKILC	RNASET2	721.67	-0.0311174	0.290216	-0.107221	0.914613	0.999905
TNKILC	LSG1	102.184	-0.0161126	0.150594	-0.106994	0.914794	0.999905
TNKILC	PCMTD1	280.412	-0.0206693	0.194137	-0.106468	0.915211	0.999905
TNKILC	NFKBID	187.179	-0.0204098	0.191804	-0.10641	0.915257	0.999905
TNKILC	CNOT1	282.128	0.0169088	0.158982	0.106357	0.915299	0.999905
TNKILC	NT5C	286.563	0.0334151	0.314188	0.106354	0.915302	0.999905
TNKILC	RNF41	103.055	0.0211181	0.199264	0.10598	0.915598	0.999905
TNKILC	SNRPD2	1891.25	0.0272422	0.25709	0.105964	0.915611	0.999905
TNKILC	TMEM55B	136.673	-0.0203135	0.191799	-0.10591	0.915653	0.999905
TNKILC	MRPS18A	142.462	-0.0221797	0.209444	-0.105898	0.915663	0.999905
TNKILC	FAM103A1	187.214	-0.0225533	0.213221	-0.105774	0.915762	0.999905
TNKILC	C16orf13	455.989	0.0311339	0.294456	0.105734	0.915793	0.999905
TNKILC	PSMA1	347.707	-0.0239483	0.226595	-0.105688	0.91583	0.999905
TNKILC	PSAP	442.889	-0.0405522	0.383978	-0.105611	0.915891	0.999905
TNKILC	IMP4	224.008	0.021916	0.207696	0.10552	0.915964	0.999905
TNKILC	THAP6	102.445	0.019553	0.185471	0.105423	0.91604	0.999905
TNKILC	PLCL2	261.367	-0.0395123	0.375079	-0.105344	0.916103	0.999905
TNKILC	TOMM7	3002.17	-0.0250721	0.238166	-0.105272	0.91616	0.999905
TNKILC	PLAC8	340.893	-0.0280614	0.266792	-0.105181	0.916232	0.999905
TNKILC	MIEN1	392.634	-0.0298228	0.284003	-0.105009	0.916369	0.999905
TNKILC	HNRNPK	1828.78	0.0169769	0.162051	0.104763	0.916564	0.999905
TNKILC	CAPN7	218.925	0.0169149	0.161483	0.104747	0.916576	0.999905
TNKILC	RBMX2	123.86	0.0227358	0.217234	0.104661	0.916645	0.999905
TNKILC	PACSIN2	96.548	-0.0208639	0.199808	-0.10442	0.916836	0.999905
TNKILC	RHEB	387.939	-0.0206522	0.19813	-0.104235	0.916983	0.999905
TNKILC	PAFAH1B2	94.9571	-0.0176632	0.169914	-0.103954	0.917206	0.999905
TNKILC	EXOC8	72.4652	0.0323742	0.311665	0.103875	0.917269	0.999905
TNKILC	EPB41L4A-AS1	186.754	-0.0310702	0.299604	-0.103704	0.917404	0.999905
TNKILC	SREK1IP1	254.694	-0.0210354	0.203066	-0.103589	0.917496	0.999905
TNKILC	ZNRF2	144.912	-0.0416673	0.402628	-0.103488	0.917575	0.999905
TNKILC	HN1	662.366	-0.0276722	0.267718	-0.103363	0.917675	0.999905
TNKILC	AFG3L2	166.147	0.0188067	0.182397	0.103109	0.917877	0.999905
TNKILC	LTBP4	80.6835	0.0335406	0.325718	0.102975	0.917983	0.999905
TNKILC	TLE3	155.266	-0.0177143	0.172135	-0.102909	0.918035	0.999905
TNKILC	PRCC	176.261	0.0128118	0.125314	0.102237	0.918568	0.999905
TNKILC	ACADM	207.817	0.0157274	0.154038	0.102101	0.918677	0.999905
TNKILC	SAMD9L	199.286	-0.0250679	0.245948	-0.101924	0.918817	0.999905
TNKILC	TUBA1B	1871.64	0.0285059	0.280114	0.101765	0.918943	0.999905
TNKILC	MTMR14	183.952	-0.0171516	0.168721	-0.101657	0.919029	0.999905
TNKILC	CASC3	170.603	0.014766	0.145508	0.101479	0.91917	0.999905
TNKILC	INVS	102.496	-0.0300158	0.29637	-0.101278	0.91933	0.999905
TNKILC	LMAN1	333.766	0.0313053	0.309241	0.101233	0.919366	0.999905
TNKILC	PFN1	12930.1	0.033014	0.328328	0.100552	0.919906	0.999905
TNKILC	PPP1R14B	101.264	-0.0695081	0.692632	-0.100354	0.920064	0.999905
TNKILC	MOB1A	497.993	-0.0103155	0.102906	-0.100242	0.920153	0.999905
TNKILC	NAA25	85.3332	-0.0172289	0.171892	-0.10023	0.920161	0.999905
TNKILC	MRPS2	131.745	0.0266387	0.266386	0.1	0.920344	0.999905
TNKILC	TRIM24	80.1855	-0.0333074	0.333325	-0.0999246	0.920404	0.999905
TNKILC	PSMD8	723.123	0.0307337	0.308326	0.0996791	0.920599	0.999905
TNKILC	FAM3C	123.293	-0.0244895	0.246197	-0.0994713	0.920764	0.999905
TNKILC	TXK	355.013	0.0239369	0.241434	0.0991447	0.921023	0.999905
TNKILC	SCO1	90.8005	-0.0174232	0.1762	-0.0988831	0.921231	0.999905
TNKILC	UQCRH	1012.55	0.0252135	0.255177	0.0988078	0.921291	0.999905
TNKILC	WIPF1	1427.51	0.0133309	0.135463	0.0984102	0.921607	0.999905
TNKILC	EDF1	1622.15	-0.0243608	0.247898	-0.0982691	0.921719	0.999905
TNKILC	GTF3A	708.018	-0.0254669	0.259456	-0.0981552	0.921809	0.999905
TNKILC	DDX26B	119.079	0.028716	0.29267	0.0981173	0.921839	0.999905
TNKILC	SNRPC	444.494	-0.02343	0.240192	-0.0975471	0.922292	0.999905
TNKILC	CISD1	136.19	0.0264446	0.271828	0.0972844	0.922501	0.999905
TNKILC	ROCK2	73.6026	-0.0397658	0.408919	-0.0972461	0.922531	0.999905
TNKILC	MED17	125.679	0.0191194	0.197086	0.0970106	0.922718	0.999905
TNKILC	USP12	139.921	0.0225455	0.232537	0.0969546	0.922762	0.999905
TNKILC	FAM120AOS	181.324	0.0118046	0.12184	0.0968865	0.922817	0.999905
TNKILC	TNFRSF9	173.572	-0.0363768	0.376059	-0.0967317	0.922939	0.999905
TNKILC	FAM168B	102.996	-0.0226584	0.234673	-0.0965531	0.923081	0.999905
TNKILC	ZDHHC12	203.784	-0.0281736	0.291802	-0.0965503	0.923084	0.999905
TNKILC	SOS2	137.973	0.0348759	0.361431	0.0964939	0.923128	0.999905
TNKILC	N4BP2L1	206.247	-0.0137671	0.142867	-0.0963627	0.923233	0.999905
TNKILC	ERCC5	242.408	0.0207547	0.21548	0.0963186	0.923268	0.999905
TNKILC	NDUFB5	334.588	-0.0269892	0.280644	-0.0961691	0.923386	0.999905
TNKILC	NFKB1	844.633	-0.030544	0.317649	-0.0961564	0.923396	0.999905
TNKILC	CRIP1	577.372	0.027568	0.286917	0.0960836	0.923454	0.999905
TNKILC	RBM4	115.028	-0.0214121	0.223083	-0.0959825	0.923534	0.999905
TNKILC	TAF3	267.146	0.0145408	0.151668	0.095873	0.923621	0.999905
TNKILC	CANX	527.556	0.0217111	0.226549	0.0958342	0.923652	0.999905
TNKILC	TOMM20	768.751	0.0230267	0.240546	0.0957268	0.923738	0.999905
TNKILC	PTPRE	194.235	-0.0133921	0.141561	-0.0946028	0.92463	0.999905
TNKILC	SH3GLB2	58.6461	0.058876	0.622353	0.0946022	0.924631	0.999905
TNKILC	CCDC25	190.318	-0.0189586	0.200406	-0.0946008	0.924632	0.999905
TNKILC	STK17B	1879.76	0.0137153	0.145032	0.0945673	0.924659	0.999905
TNKILC	RASSF2	135.368	0.0182721	0.193257	0.0945478	0.924674	0.999905
TNKILC	XPNPEP1	127.498	-0.018647	0.197343	-0.0944903	0.92472	0.999905
TNKILC	C6orf1	190.974	-0.0237361	0.251303	-0.094452	0.92475	0.999905
TNKILC	LDHA	1894.62	0.0199757	0.211664	0.0943744	0.924812	0.999905
TNKILC	COX8A	1318.45	-0.0343429	0.366066	-0.0938161	0.925255	0.999905
TNKILC	HPRT1	330.978	0.0185903	0.198182	0.093804	0.925265	0.999905
TNKILC	ST3GAL1	424.275	-0.0172362	0.183782	-0.0937862	0.925279	0.999905
TNKILC	ATP11B	274.044	0.0269228	0.28718	0.0937487	0.925309	0.999905
TNKILC	GDE1	105.691	0.0195047	0.208422	0.0935826	0.925441	0.999905
TNKILC	XBP1	477.738	-0.042628	0.455576	-0.0935695	0.925451	0.999905
TNKILC	PCNX	323.015	0.0374112	0.399885	0.0935549	0.925463	0.999905
TNKILC	DCAF11	216.325	-0.0103987	0.111412	-0.0933357	0.925637	0.999905
TNKILC	RP11-553L6.2	124.324	-0.0184109	0.197291	-0.0933185	0.925651	0.999905
TNKILC	RBMX	721.332	0.0101842	0.109314	0.0931647	0.925773	0.999905
TNKILC	NR3C1	1409.62	-0.0210228	0.225784	-0.09311	0.925816	0.999905
TNKILC	ACBD6	220.751	-0.0147761	0.159398	-0.0926994	0.926142	0.999905
TNKILC	NUB1	280.906	0.0121513	0.131394	0.0924801	0.926317	0.999905
TNKILC	GRPEL1	242.674	-0.0176685	0.191298	-0.0923611	0.926411	0.999905
TNKILC	AGPAT1	94.0104	0.0159204	0.172379	0.092357	0.926414	0.999905
TNKILC	CD2AP	199.394	0.0186227	0.201731	0.0923145	0.926448	0.999905
TNKILC	ANKRD37	178.861	0.0348273	0.378898	0.0919173	0.926764	0.999905
TNKILC	CNDP2	190.098	-0.0145762	0.158748	-0.0918199	0.926841	0.999905
TNKILC	LCOR	159.402	0.0226914	0.248932	0.0911547	0.92737	0.999905
TNKILC	LYRM2	224.899	0.0165867	0.182214	0.0910285	0.92747	0.999905
TNKILC	DNAJB6	693.607	0.0232164	0.255323	0.0909293	0.927549	0.999905
TNKILC	VCP	794.279	0.018116	0.19976	0.0906885	0.92774	0.999905
TNKILC	SPCS3	446.781	-0.0222405	0.246145	-0.0903553	0.928005	0.999905
TNKILC	CTBP1	185.044	0.0355207	0.393304	0.0903135	0.928038	0.999905
TNKILC	BAK1	158.141	0.0199716	0.221597	0.0901257	0.928187	0.999905
TNKILC	RNF181	393.762	-0.0203576	0.228717	-0.0890077	0.929076	0.999905
TNKILC	ATRAID	380.25	0.0250678	0.283446	0.0884395	0.929527	0.999905
TNKILC	NDUFB9	717.04	-0.0237162	0.268411	-0.0883579	0.929592	0.999905
TNKILC	ATP5B	1158.34	-0.0179409	0.204085	-0.087909	0.929949	0.999905
TNKILC	MRPS22	139.91	0.0154912	0.176964	0.0875391	0.930243	0.999905
TNKILC	SRSF8	269.878	0.0118918	0.13616	0.0873365	0.930404	0.999905
TNKILC	DNAJA3	111.014	-0.014703	0.168732	-0.0871383	0.930562	0.999905
TNKILC	TMPO	354.646	-0.0133135	0.153558	-0.0867003	0.93091	0.999905
TNKILC	IFNAR1	170.428	0.023859	0.275207	0.0866946	0.930914	0.999905
TNKILC	ZNF250	96.573	-0.0241652	0.278979	-0.0866202	0.930973	0.999905
TNKILC	GCSH	172.915	0.036132	0.417231	0.0865995	0.93099	0.999905
TNKILC	ITGB2	1165.3	-0.0206259	0.238648	-0.0864283	0.931126	0.999905
TNKILC	HINT2	241.103	0.0293997	0.340368	0.0863762	0.931167	0.999905
TNKILC	PMS2	116.372	-0.0154464	0.178847	-0.0863668	0.931175	0.999905
TNKILC	CFAP20	233.785	-0.0189268	0.219346	-0.0862875	0.931238	0.999905
TNKILC	ICA1	232.763	-0.0406598	0.471997	-0.0861443	0.931352	0.999905
TNKILC	NIPA2	179.528	0.0146938	0.170621	0.0861199	0.931371	0.999905
TNKILC	SRSF1	279.497	0.0114877	0.133407	0.0861103	0.931379	0.999905
TNKILC	UBASH3B	217.334	0.0226888	0.263925	0.0859667	0.931493	0.999905
TNKILC	TOPORS	172.08	-0.0152854	0.177998	-0.0858742	0.931566	0.999905
TNKILC	DPP3	105.836	0.0173409	0.20262	0.0855834	0.931798	0.999905
TNKILC	PKM	1642.1	-0.0193814	0.226521	-0.0855611	0.931815	0.999905
TNKILC	JTB	809.134	0.0240049	0.280691	0.0855205	0.931848	0.999905
TNKILC	CCDC130	130.65	0.00931185	0.108932	0.0854832	0.931877	0.999905
TNKILC	CRY2	75.1615	0.0190197	0.22258	0.085451	0.931903	0.999905
TNKILC	SATB1	500.154	-0.0179095	0.209915	-0.0853178	0.932009	0.999905
TNKILC	GLYR1	159.699	0.0120212	0.141307	0.0850714	0.932205	0.999905
TNKILC	NSA2	788.159	0.0189993	0.223494	0.0850103	0.932253	0.999905
TNKILC	MADD	105.034	0.0192663	0.226653	0.0850036	0.932259	0.999905
TNKILC	MNAT1	168.876	0.0154687	0.182047	0.0849713	0.932284	0.999905
TNKILC	PARP14	261.323	0.0245167	0.288529	0.0849712	0.932284	0.999905
TNKILC	SUB1	1925.89	-0.0225266	0.265706	-0.08478	0.932436	0.999905
TNKILC	CTB-4E7.1	89.3674	-0.0363654	0.429489	-0.0846712	0.932523	0.999905
TNKILC	SLC12A6	166.535	-0.0246727	0.292271	-0.0844173	0.932725	0.999905
TNKILC	KANSL3	80.8053	0.0212256	0.251484	0.0844011	0.932738	0.999905
TNKILC	DTX3L	157.527	0.0188376	0.223231	0.084386	0.93275	0.999905
TNKILC	GLT8D1	127.186	0.0211694	0.251284	0.0842449	0.932862	0.999905
TNKILC	FAM73A	93.4238	-0.0168307	0.200049	-0.084133	0.932951	0.999905
TNKILC	NPEPPS	290.689	0.0116471	0.138459	0.0841197	0.932961	0.999905
TNKILC	ARHGEF9	111.918	-0.0129216	0.153841	-0.0839929	0.933062	0.999905
TNKILC	PRKCE	110.038	0.0307017	0.365734	0.0839455	0.9331	0.999905
TNKILC	PRDX5	676.095	0.0261425	0.311851	0.0838299	0.933192	0.999905
TNKILC	HEG1	78.0049	0.0301738	0.360475	0.0837057	0.93329	0.999905
TNKILC	VBP1	243.455	0.0168817	0.202436	0.0833929	0.933539	0.999905
TNKILC	AEBP2	161.528	-0.0293633	0.352313	-0.0833444	0.933578	0.999905
TNKILC	RABIF	229.54	-0.019745	0.237572	-0.0831117	0.933763	0.999905
TNKILC	CREB1	307.913	0.0136873	0.16489	0.083009	0.933844	0.999905
TNKILC	TIGIT	830.819	-0.0210936	0.255043	-0.0827058	0.934085	0.999905
TNKILC	IPO9	102.88	-0.0160404	0.194285	-0.0825613	0.9342	0.999905
TNKILC	NAA50	360.182	0.0178028	0.2157	0.0825352	0.934221	0.999905
TNKILC	SERP1	1507.48	-0.0232651	0.282388	-0.0823869	0.934339	0.999905
TNKILC	IMPDH1	122.993	-0.0205264	0.249223	-0.0823613	0.934359	0.999905
TNKILC	PSMB6	631.202	0.0216952	0.264051	0.0821626	0.934517	0.999905
TNKILC	IAH1	320.295	0.017386	0.21166	0.0821415	0.934534	0.999905
TNKILC	LAMTOR3	161.187	0.0132146	0.161095	0.0820301	0.934623	0.999905
TNKILC	SPAST	78.8125	0.0154854	0.189053	0.08191	0.934718	0.999905
TNKILC	HMGB1	3166.83	-0.0180719	0.220749	-0.0818664	0.934753	0.999905
TNKILC	SMIM10L1	201.481	0.0183596	0.224388	0.0818205	0.934789	0.999905
TNKILC	SLA2	325.993	0.0181461	0.222724	0.0814733	0.935066	0.999905
TNKILC	POGZ	228.198	-0.0122571	0.150557	-0.0814115	0.935115	0.999905
TNKILC	HSP90B1	982.568	-0.0220906	0.271505	-0.0813635	0.935153	0.999905
TNKILC	RTN4	468.286	0.00901588	0.111761	0.0806708	0.935704	0.999905
TNKILC	MICU2	310.957	-0.0124267	0.154222	-0.0805769	0.935778	0.999905
TNKILC	SEPT9	1319.88	-0.0119732	0.14905	-0.0803302	0.935975	0.999905
TNKILC	TMEM179B	412.835	-0.0275059	0.343616	-0.0800484	0.936199	0.999905
TNKILC	ABL1	70.8236	0.0258547	0.323204	0.0799949	0.936241	0.999905
TNKILC	RSPRY1	121.221	0.00947053	0.118571	0.079872	0.936339	0.999905
TNKILC	WBSCR22	300.261	-0.0164619	0.206146	-0.0798558	0.936352	0.999905
TNKILC	ARF3	101.366	0.0138315	0.173296	0.0798143	0.936385	0.999905
TNKILC	EXOG	148.561	0.0134023	0.168225	0.0796688	0.936501	0.999905
TNKILC	LINC00116	250.039	-0.0231368	0.290469	-0.0796534	0.936513	0.999905
TNKILC	HERC1	624.158	-0.0202153	0.253864	-0.0796306	0.936531	0.999905
TNKILC	RNF169	102.737	-0.0305677	0.385037	-0.079389	0.936723	0.999905
TNKILC	MSL1	78.8293	-0.0250434	0.315566	-0.0793602	0.936746	0.999905
TNKILC	SETD2	475.356	-0.0172185	0.217015	-0.0793425	0.93676	0.999905
TNKILC	CYB5B	261.471	0.012192	0.15368	0.0793338	0.936767	0.999905
TNKILC	C17orf89	300.872	-0.0267217	0.336863	-0.0793251	0.936774	0.999905
TNKILC	CCL3	260.237	0.0375898	0.4755	0.0790531	0.93699	0.999905
TNKILC	TMCO1	463.742	0.0164687	0.208723	0.0789019	0.937111	0.999905
TNKILC	DDX42	149.873	-0.0180376	0.2289	-0.0788012	0.937191	0.999905
TNKILC	CCDC53	226.697	-0.0139807	0.1781	-0.078499	0.937431	0.999905
TNKILC	MAP3K2	295.779	0.0256376	0.327906	0.0781859	0.93768	0.999905
TNKILC	CCDC137	124.989	0.0137627	0.176051	0.0781747	0.937689	0.999905
TNKILC	PAPSS1	151.302	0.0195125	0.250031	0.0780405	0.937796	0.999905
TNKILC	IGBP1	414.145	-0.0112337	0.143988	-0.0780182	0.937814	0.999905
TNKILC	NUTF2	382.502	0.0153827	0.197286	0.0779715	0.937851	0.999905
TNKILC	LSM12	162.557	0.0103626	0.133002	0.0779131	0.937897	0.999905
TNKILC	MAGOHB	119.347	-0.0175416	0.225659	-0.077735	0.938039	0.999905
TNKILC	UBE2M	119.297	-0.0558079	0.719046	-0.0776138	0.938135	0.999905
TNKILC	AGFG2	98.5811	-0.018878	0.24337	-0.0775694	0.938171	0.999905
TNKILC	COX14	453.69	-0.0170638	0.220293	-0.0774595	0.938258	0.999905
TNKILC	TGIF2	103.811	0.0179383	0.232105	0.0772855	0.938396	0.999905
TNKILC	IST1	277.026	-0.00954234	0.123669	-0.0771604	0.938496	0.999905
TNKILC	BZW2	191.993	-0.0100463	0.130357	-0.0770673	0.93857	0.999905
TNKILC	MBTPS1	164.346	0.0139083	0.180606	0.0770088	0.938617	0.999905
TNKILC	LAG3	785.339	-0.0334943	0.435292	-0.0769467	0.938666	0.999905
TNKILC	IPMK	71.1016	-0.0183627	0.24041	-0.0763808	0.939116	0.999905
TNKILC	STX10	191.084	0.0173898	0.228748	0.0760218	0.939402	0.999905
TNKILC	ARF5	844.933	0.0220232	0.289753	0.0760066	0.939414	0.999905
TNKILC	HDDC3	103.354	0.0197301	0.26023	0.0758178	0.939564	0.999905
TNKILC	ENOSF1	162.245	-0.018856	0.248741	-0.0758057	0.939574	0.999905
TNKILC	SPATA13	131.396	0.0172549	0.227734	0.075768	0.939604	0.999905
TNKILC	PPP4C	601.675	-0.0197329	0.260608	-0.0757189	0.939643	0.999905
TNKILC	GABPB1	327.513	0.010318	0.136384	0.0756535	0.939695	0.999905
TNKILC	CCT2	529.126	0.0103476	0.1369	0.0755856	0.939749	0.999905
TNKILC	NDUFS8	534.219	0.022504	0.298669	0.0753476	0.939938	0.999905
TNKILC	HEXDC	79.0837	0.0239149	0.317854	0.0752386	0.940025	0.999905
TNKILC	GLCCI1	412.96	0.03101	0.412669	0.0751451	0.940099	0.999905
TNKILC	ARFGEF1	288.195	-0.0192549	0.25677	-0.0749887	0.940224	0.999905
TNKILC	SNRNP70	428.695	-0.0143362	0.192007	-0.0746651	0.940481	0.999905
TNKILC	MRPL46	115.025	0.0204878	0.27506	0.0744849	0.940625	0.999905
TNKILC	FRS2	87.207	-0.0143062	0.193396	-0.0739739	0.941031	0.999905
TNKILC	SP140	445.558	-0.0112384	0.15196	-0.0739568	0.941045	0.999905
TNKILC	SNW1	330.333	0.0101967	0.1385	0.0736224	0.941311	0.999905
TNKILC	CS	127.555	0.0111971	0.152198	0.0735691	0.941353	0.999905
TNKILC	SPCS2	727.254	0.0245157	0.333333	0.0735472	0.941371	0.999905
TNKILC	LINC01420	348.653	0.0133105	0.181013	0.0735332	0.941382	0.999905
TNKILC	TMEM87B	151.464	-0.0141055	0.192186	-0.073395	0.941492	0.999905
TNKILC	EIF4G3	263.488	0.0235652	0.321178	0.073371	0.941511	0.999905
TNKILC	THAP1	138.463	-0.0134858	0.183942	-0.0733154	0.941555	0.999905
TNKILC	PRKACB	461.205	-0.012373	0.169584	-0.0729612	0.941837	0.999905
TNKILC	MPHOSPH10	160.141	0.0134016	0.184171	0.0727669	0.941992	0.999905
TNKILC	TADA3	303.877	-0.0160332	0.220397	-0.0727472	0.942007	0.999905
TNKILC	HLA-DRB1	312.23	0.0321964	0.443654	0.072571	0.942148	0.999905
TNKILC	NPAT	191.648	-0.0162593	0.22416	-0.0725342	0.942177	0.999905
TNKILC	CXXC1	130.785	-0.010617	0.147353	-0.0720511	0.942561	0.999905
TNKILC	CLASP1	204.46	-0.01883	0.262973	-0.0716043	0.942917	0.999905
TNKILC	SS18	208.129	-0.0107982	0.150816	-0.0715986	0.942921	0.999905
TNKILC	LIMS1	666.321	-0.011218	0.156685	-0.0715959	0.942924	0.999905
TNKILC	USP10	238.292	0.00808923	0.113319	0.0713849	0.943091	0.999905
TNKILC	ZBTB4	95.9562	0.0223821	0.313628	0.0713651	0.943107	0.999905
TNKILC	NUP214	163.69	-0.012576	0.176475	-0.0712621	0.943189	0.999905
TNKILC	GBP1	395.059	0.0223565	0.314091	0.0711783	0.943256	0.999905
TNKILC	PARN	148.985	-0.00830098	0.117324	-0.0707525	0.943595	0.999905
TNKILC	MLLT6	243.407	-0.0186034	0.263055	-0.0707204	0.94362	0.999905
TNKILC	CHD8	211.217	0.0135976	0.192302	0.0707095	0.943629	0.999905
TNKILC	MDH2	677.575	0.019195	0.271724	0.0706415	0.943683	0.999905
TNKILC	PRKD2	210.889	-0.0114599	0.162563	-0.070495	0.9438	0.999905
TNKILC	NPM1	3941.75	0.0140629	0.200026	0.0703055	0.943951	0.999905
TNKILC	SIPA1L1	449.224	-0.0213398	0.304647	-0.0700474	0.944156	0.999905
TNKILC	NUP107	152.176	0.00725135	0.103669	0.0699468	0.944236	0.999905
TNKILC	RTCB	208.265	-0.010209	0.146115	-0.0698696	0.944297	0.999905
TNKILC	NCOA6	86.091	0.0258257	0.370601	0.069686	0.944444	0.999905
TNKILC	RIOK2	104.187	-0.0160837	0.230937	-0.0696451	0.944476	0.999905
TNKILC	CAMK4	1017.19	0.0161049	0.231368	0.0696072	0.944506	0.999905
TNKILC	UPF1	71.156	-0.0299584	0.430851	-0.0695331	0.944565	0.999905
TNKILC	EIF1AY	167.267	0.140843	2.02616	0.0695124	0.944582	0.999905
TNKILC	TBC1D15	203.729	-0.0140179	0.202236	-0.0693149	0.944739	0.999905
TNKILC	CEP192	128.429	0.0171392	0.247403	0.0692765	0.94477	0.999905
TNKILC	NUBP1	103.298	-0.0122562	0.176924	-0.0692738	0.944772	0.999905
TNKILC	TFAM	256.379	0.0126959	0.183547	0.0691697	0.944855	0.999905
TNKILC	CCND3	915.812	0.0152932	0.221505	0.0690422	0.944956	0.999905
TNKILC	FAM102B	115.666	-0.0291224	0.422058	-0.069001	0.944989	0.999905
TNKILC	SNHG12	404.591	0.0200253	0.290492	0.068936	0.945041	0.999905
TNKILC	TMC8	496.023	0.0113296	0.164395	0.068917	0.945056	0.999905
TNKILC	SEC61B	1227.9	-0.0195655	0.284904	-0.0686739	0.945249	0.999905
TNKILC	DUS1L	90.819	0.0491821	0.716252	0.0686659	0.945256	0.999905
TNKILC	AC018816.3	156.258	-0.0153017	0.22314	-0.0685745	0.945328	0.999905
TNKILC	ASH2L	90.8566	0.00956971	0.139756	0.0684743	0.945408	0.999905
TNKILC	SMPD1	131.141	0.0171358	0.250313	0.0684574	0.945422	0.999905
TNKILC	TAP1	725.559	0.0204337	0.298679	0.0684135	0.945456	0.999905
TNKILC	RBBP5	103.23	-0.0133675	0.196261	-0.0681108	0.945697	0.999905
TNKILC	SAE1	237.741	0.00914772	0.134773	0.0678749	0.945885	0.999905
TNKILC	NIPSNAP1	142.401	-0.0109439	0.162316	-0.0674235	0.946245	0.999905
TNKILC	DOCK2	508.675	-0.0144848	0.215464	-0.0672259	0.946402	0.999905
TNKILC	NAA10	77.2105	-0.0189284	0.282047	-0.0671108	0.946493	0.999905
TNKILC	VPS53	145.5	-0.0144627	0.215718	-0.0670444	0.946546	0.999905
TNKILC	ADTRP	137.941	0.0293264	0.438108	0.0669387	0.946631	0.999905
TNKILC	FASLG	113.791	0.0216561	0.323551	0.0669328	0.946635	0.999905
TNKILC	ALG13	462.498	-0.0148912	0.22319	-0.0667196	0.946805	0.999905
TNKILC	HINT1	3244.26	0.0165909	0.248714	0.0667068	0.946815	0.999905
TNKILC	ATP5J2	950.568	-0.021541	0.323804	-0.0665248	0.94696	0.999905
TNKILC	SERPINB1	560.236	-0.0110566	0.167058	-0.0661843	0.947231	0.999905
TNKILC	UGGT1	106.009	0.0164805	0.249069	0.0661682	0.947244	0.999905
TNKILC	RP11-455F5.5	105.726	0.0285783	0.435077	0.0656855	0.947628	0.999905
TNKILC	NIN	368.367	0.0152652	0.232806	0.0655702	0.94772	0.999905
TNKILC	TCAF2	127.223	0.0161957	0.247928	0.065324	0.947916	0.999905
TNKILC	LIMD2	1956.41	-0.0187673	0.288443	-0.0650641	0.948123	0.999905
TNKILC	CBX5	230.825	0.00944405	0.146614	0.0644145	0.94864	0.999905
TNKILC	EIF4E2	276.902	-0.0105661	0.16455	-0.0642121	0.948801	0.999905
TNKILC	LTA4H	247.476	-0.0140855	0.220125	-0.0639887	0.948979	0.999905
TNKILC	NGDN	269.433	-0.0149159	0.23335	-0.0639208	0.949033	0.999905
TNKILC	MYNN	136.155	-0.0111981	0.175418	-0.0638365	0.9491	0.999905
TNKILC	CHD6	191.435	-0.0161448	0.253381	-0.0637173	0.949195	0.999905
TNKILC	TATDN1	164.131	-0.0150081	0.235658	-0.0636862	0.94922	0.999905
TNKILC	OST4	1961.54	-0.0185512	0.291861	-0.0635618	0.949319	0.999905
TNKILC	SLC25A5	1518.63	0.0173472	0.273713	0.0633772	0.949466	0.999905
TNKILC	BAZ1B	310.015	0.0096463	0.152403	0.0632948	0.949532	0.999905
TNKILC	TICAM1	94.8891	-0.0175146	0.277517	-0.0631117	0.949678	0.999905
TNKILC	TECR	668.21	-0.0127734	0.202415	-0.0631052	0.949683	0.999905
TNKILC	BCL7C	168.274	-0.0248879	0.394651	-0.0630629	0.949716	0.999905
TNKILC	H2AFJ	281.776	-0.016038	0.255878	-0.0626783	0.950023	0.999905
TNKILC	AUP1	492.602	0.0135875	0.218439	0.0622027	0.950401	0.999905
TNKILC	BTF3L4	305.128	-0.0116218	0.188094	-0.061787	0.950732	0.999905
TNKILC	CHIC1	66.1976	0.0194375	0.314742	0.0617569	0.950756	0.999905
TNKILC	BOP1	101.602	-0.0149827	0.243807	-0.0614534	0.950998	0.999905
TNKILC	ERP44	290.692	-0.0105012	0.171721	-0.0611524	0.951238	0.999905
TNKILC	CCNL2	165.636	-0.0111239	0.18292	-0.0608128	0.951508	0.999905
TNKILC	ETHE1	280.389	-0.0225429	0.371976	-0.0606033	0.951675	0.999905
TNKILC	UBP1	84.309	-0.0196699	0.324738	-0.0605716	0.9517	0.999905
TNKILC	CCNY	199.358	0.0259181	0.42862	0.0604686	0.951782	0.999905
TNKILC	ZMYM6NB	143.727	0.0165249	0.273531	0.0604132	0.951827	0.999905
TNKILC	MTO1	106.886	0.0099137	0.164243	0.0603598	0.951869	0.999905
TNKILC	ZFP90	119.068	-0.0111609	0.184944	-0.0603475	0.951879	0.999905
TNKILC	GNAQ	136.856	-0.0225484	0.373862	-0.0603121	0.951907	0.999905
TNKILC	TLK2	99.8071	-0.0205465	0.340892	-0.0602729	0.951938	0.999905
TNKILC	PDE6D	169.009	0.00901792	0.149667	0.0602532	0.951954	0.999905
TNKILC	GGA3	88.2107	-0.00963849	0.160302	-0.0601272	0.952054	0.999905
TNKILC	ATAD2B	226.138	-0.0130966	0.218015	-0.0600721	0.952098	0.999905
TNKILC	ERLEC1	227.725	0.0185397	0.310134	0.0597798	0.952331	0.999905
TNKILC	LINC00299	121.832	0.0167369	0.282416	0.0592633	0.952742	0.999905
TNKILC	ATP8B4	156.776	0.0220561	0.373454	0.0590597	0.952905	0.999905
TNKILC	IKZF2	399.124	0.0197634	0.334635	0.0590594	0.952905	0.999905
TNKILC	SF3A2	499.147	-0.0116681	0.197896	-0.058961	0.952983	0.999905
TNKILC	ZFAND2A	129.671	0.0146867	0.249355	0.0588989	0.953033	0.999905
TNKILC	ACTR3	1574.11	-0.00913253	0.155521	-0.0587223	0.953173	0.999905
TNKILC	XIAP	155.351	-0.0122546	0.209511	-0.0584911	0.953357	0.999905
TNKILC	SF3A3	248.409	0.00731196	0.125227	0.0583897	0.953438	0.999905
TNKILC	MKNK2	199.657	0.0227943	0.391507	0.058222	0.953572	0.999905
TNKILC	MRPL24	171.888	-0.0159989	0.27544	-0.058085	0.953681	0.999905
TNKILC	TOR1A	149.97	0.0130209	0.224458	0.0580105	0.95374	0.999905
TNKILC	AP3M1	132.162	-0.00785878	0.136873	-0.0574165	0.954213	0.999905
TNKILC	HTRA2	100.605	-0.0113843	0.19919	-0.057153	0.954423	0.999905
TNKILC	ILF3-AS1	179.408	0.0128654	0.22512	0.0571492	0.954426	0.999905
TNKILC	DDX5	4139.11	0.00999758	0.17507	0.0571062	0.954461	0.999905
TNKILC	TAOK1	210.781	-0.011938	0.209762	-0.0569121	0.954615	0.999905
TNKILC	MAP4K4	203.576	0.019284	0.339994	0.0567186	0.954769	0.999905
TNKILC	GABARAPL2	722.709	-0.0138947	0.245504	-0.0565967	0.954866	0.999905
TNKILC	TMEM156	198.275	-0.0148307	0.262707	-0.0564533	0.954981	0.999905
TNKILC	CCNDBP1	464.964	0.0107	0.190139	0.0562746	0.955123	0.999905
TNKILC	RP11-703M24.5	121.313	-0.0319808	0.569118	-0.0561935	0.955188	0.999905
TNKILC	MRPL49	124.924	0.0110032	0.19584	0.0561845	0.955195	0.999905
TNKILC	DENND2D	727.794	0.00918543	0.163497	0.056181	0.955198	0.999905
TNKILC	UBE2A	322.14	-0.00893641	0.159114	-0.0561635	0.955212	0.999905
TNKILC	ATP1B3	751.93	0.0177988	0.317632	0.0560358	0.955313	0.999905
TNKILC	DEAF1	130.858	-0.0200543	0.357981	-0.0560206	0.955325	0.999905
TNKILC	DNAJC21	144.077	0.0183982	0.32846	0.0560137	0.955331	0.999905
TNKILC	UQCC2	263.389	-0.014755	0.264669	-0.055749	0.955542	0.999905
TNKILC	ANKRD44	1394.9	-0.0127499	0.230882	-0.0552225	0.955961	0.999905
TNKILC	TSG101	242.275	-0.00823027	0.149136	-0.0551862	0.95599	0.999905
TNKILC	BSDC1	161.677	0.00664937	0.120863	0.0550157	0.956126	0.999905
TNKILC	FAM179B	116.447	-0.0118573	0.215693	-0.0549732	0.95616	0.999905
TNKILC	CLK4	186.249	0.00777687	0.141611	0.054917	0.956205	0.999905
TNKILC	PRDX3	409.857	-0.0151174	0.276499	-0.0546745	0.956398	0.999905
TNKILC	CYBA	2953.95	-0.0168958	0.309141	-0.0546542	0.956414	0.999905
TNKILC	SCAF4	183.931	0.00941183	0.173148	0.0543571	0.956651	0.999905
TNKILC	KLHL2	99.56	0.0160468	0.298092	0.0538318	0.957069	0.999905
TNKILC	CCDC59	365.183	-0.0103933	0.193441	-0.0537288	0.957151	0.999905
TNKILC	MRPL43	330.685	-0.0145802	0.272335	-0.0535377	0.957304	0.999905
TNKILC	RNASEH2B	367.36	-0.0108293	0.202417	-0.0535	0.957334	0.999905
TNKILC	TTC14	266.948	-0.0100887	0.189519	-0.0532333	0.957546	0.999905
TNKILC	DCTN3	437.288	0.0149504	0.281192	0.0531679	0.957598	0.999905
TNKILC	CRBN	253.631	-0.00690368	0.129869	-0.0531587	0.957605	0.999905
TNKILC	SDCBP	872.484	-0.0110044	0.207133	-0.0531272	0.957631	0.999905
TNKILC	CCDC97	160.642	-0.00970279	0.183616	-0.052843	0.957857	0.999905
TNKILC	PEX3	117.71	-0.00857098	0.162767	-0.0526581	0.958004	0.999905
TNKILC	PHF8	93.8833	-0.0111372	0.212303	-0.0524589	0.958163	0.999905
TNKILC	MID1IP1	111.558	0.0116863	0.222925	0.0524224	0.958192	0.999905
TNKILC	GIMAP2	306.357	-0.00967992	0.184902	-0.0523517	0.958248	0.999905
TNKILC	SLC25A33	98.1795	-0.0119198	0.227694	-0.0523498	0.95825	0.999905
TNKILC	RNPS1	715.221	0.00787647	0.150485	0.0523406	0.958257	0.999905
TNKILC	UBQLN1	281.476	0.00907679	0.173634	0.0522753	0.958309	0.999905
TNKILC	TMEM165	313.32	-0.00737391	0.141176	-0.0522321	0.958344	0.999905
TNKILC	BIRC6	581.205	-0.0111275	0.213284	-0.0521726	0.958391	0.999905
TNKILC	ANAPC11	657.272	0.014134	0.271603	0.052039	0.958498	0.999905
TNKILC	RWDD1	642.511	-0.0113039	0.217489	-0.0519745	0.958549	0.999905
TNKILC	GNPTG	216.45	0.0147394	0.283625	0.051968	0.958554	0.999905
TNKILC	GDAP2	96.9046	-0.0108162	0.20903	-0.0517447	0.958732	0.999905
TNKILC	ETF1	254.203	0.0104291	0.201859	0.0516654	0.958795	0.999905
TNKILC	THOC6	107.594	0.0114401	0.222151	0.0514969	0.95893	0.999905
TNKILC	SEMA4D	476.721	-0.0114223	0.221873	-0.0514812	0.958942	0.999905
TNKILC	CBL	196.724	0.0137187	0.26774	0.051239	0.959135	0.999905
TNKILC	TULP4	225.4	0.011633	0.227366	0.051164	0.959195	0.999905
TNKILC	RRP7A	269.036	0.0106443	0.209834	0.0507271	0.959543	0.999905
TNKILC	PSMD12	214.365	-0.00701532	0.138321	-0.0507176	0.959551	0.999905
TNKILC	RNPC3	164.472	-0.0090649	0.179554	-0.0504855	0.959735	0.999905
TNKILC	ZFAND6	327.303	0.00603329	0.120023	0.0502677	0.959909	0.999905
TNKILC	CCNG1	241.62	0.00798437	0.159108	0.0501821	0.959977	0.999905
TNKILC	TMEM14C	311.414	-0.0127808	0.255439	-0.0500348	0.960095	0.999905
TNKILC	SMC4	413.889	-0.0111318	0.222631	-0.0500014	0.960121	0.999905
TNKILC	PRDM2	384.156	0.0104453	0.209609	0.0498321	0.960256	0.999905
TNKILC	NELFCD	188.544	0.00706635	0.142099	0.0497285	0.960339	0.999905
TNKILC	TNFSF8	239.277	-0.012882	0.259056	-0.0497266	0.96034	0.999905
TNKILC	PIGT	211.613	0.00628572	0.126571	0.0496618	0.960392	0.999905
TNKILC	RPUSD3	139.24	-0.0120857	0.243522	-0.0496287	0.960418	0.999905
TNKILC	C5orf15	131.525	-0.0108375	0.218429	-0.0496155	0.960429	0.999905
TNKILC	CRYZL1	98.0105	0.00757721	0.152779	0.0495958	0.960444	0.999905
TNKILC	EIF4E3	109.585	-0.0248298	0.502739	-0.0493891	0.960609	0.999905
TNKILC	HIP1	123.49	0.0163116	0.331182	0.0492526	0.960718	0.999905
TNKILC	ZNF831	124.295	-0.0151263	0.309135	-0.0489311	0.960974	0.999905
TNKILC	METTL17	165.118	-0.00616254	0.12604	-0.0488934	0.961004	0.999905
TNKILC	PPP2R2A	310.997	-0.00479552	0.0993621	-0.048263	0.961507	0.999905
TNKILC	HSD17B10	270.646	0.011862	0.247709	0.047887	0.961806	0.999905
TNKILC	ERBB2IP	349.067	0.0114912	0.240047	0.0478706	0.961819	0.999905
TNKILC	JMJD1C	783.664	0.00819355	0.171177	0.047866	0.961823	0.999905
TNKILC	VAPA	679.25	-0.00739946	0.154655	-0.0478449	0.96184	0.999905
TNKILC	LPP	473.351	-0.0103723	0.216871	-0.0478273	0.961854	0.999905
TNKILC	TCEB2	1515.56	-0.0138135	0.288833	-0.0478253	0.961855	0.999905
TNKILC	DMTF1	174.914	0.0094427	0.198178	0.0476475	0.961997	0.999905
TNKILC	ANKRD13C	180.092	0.00874266	0.184244	0.0474515	0.962153	0.999905
TNKILC	PEX16	165.137	-0.00880587	0.185741	-0.0474094	0.962187	0.999905
TNKILC	DDX41	93.3602	0.00811702	0.171872	0.0472272	0.962332	0.999905
TNKILC	PRCP	131.096	0.0112743	0.23938	0.0470978	0.962435	0.999905
TNKILC	ARFRP1	155.295	0.00873577	0.185589	0.0470705	0.962457	0.999905
TNKILC	SACM1L	253.183	-0.00885754	0.188299	-0.0470398	0.962482	0.999905
TNKILC	TP53RK	98.1632	-0.0103831	0.220783	-0.0470287	0.96249	0.999905
TNKILC	NCALD	340.116	0.0138631	0.295426	0.0469258	0.962572	0.999905
TNKILC	ATHL1	128.88	0.0149658	0.320347	0.0467175	0.962738	0.999905
TNKILC	PRR14L	140.578	0.0091502	0.196748	0.0465073	0.962906	0.999905
TNKILC	DNTTIP1	109.408	0.0113822	0.246241	0.0462237	0.963132	0.999905
TNKILC	CAPZA2	378.348	-0.00719253	0.157844	-0.0455673	0.963655	0.999905
TNKILC	C16orf72	121.865	-0.0163642	0.361181	-0.0453075	0.963862	0.999905
TNKILC	NDFIP2	177.55	-0.0136665	0.302927	-0.0451147	0.964016	0.999905
TNKILC	KPNB1	664.845	0.00409802	0.0909843	0.045041	0.964075	0.999905
TNKILC	POLR2F	321.941	0.00879018	0.19555	0.0449511	0.964146	0.999905
TNKILC	NDUFB11	1174.88	-0.0176746	0.3956	-0.0446779	0.964364	0.999905
TNKILC	FDX1	300.93	-0.0101661	0.228091	-0.0445701	0.96445	0.999905
TNKILC	DERA	96.4501	0.00857737	0.192645	0.0445243	0.964486	0.999905
TNKILC	TBC1D17	114.72	0.00690282	0.155272	0.0444562	0.964541	0.999905
TNKILC	MAP2K3	219.939	-0.0109094	0.245674	-0.044406	0.964581	0.999905
TNKILC	FAM13B	307.587	-0.00912605	0.20634	-0.0442282	0.964722	0.999905
TNKILC	AK6	149.19	-0.0107508	0.243162	-0.0442125	0.964735	0.999905
TNKILC	PRDX1	809.138	0.0129612	0.293657	0.0441374	0.964795	0.999905
TNKILC	TBRG1	582.548	0.00787733	0.178513	0.0441275	0.964803	0.999905
TNKILC	NUBP2	198.463	-0.0104162	0.236777	-0.0439919	0.964911	0.999905
TNKILC	ELAC2	123.167	0.00679695	0.154755	0.0439207	0.964968	0.999905
TNKILC	VDAC1	573.864	-0.0075724	0.173078	-0.0437513	0.965103	0.999905
TNKILC	HOXB2	152.614	0.0133046	0.30449	0.0436946	0.965148	0.999905
TNKILC	SFPQ	1421.56	-0.0103969	0.238048	-0.0436758	0.965163	0.999905
TNKILC	SLC25A1	168.235	0.014382	0.329691	0.0436226	0.965205	0.999905
TNKILC	EP400	174.702	-0.00896866	0.205748	-0.0435904	0.965231	0.999905
TNKILC	SIN3A	175.783	0.0073552	0.168782	0.043578	0.965241	0.999905
TNKILC	LINC00869	175.892	-0.00896457	0.205901	-0.0435384	0.965272	0.999905
TNKILC	ZHX2	546.855	-0.0135668	0.312183	-0.0434577	0.965337	0.999905
TNKILC	ATP2B1	548.344	0.0101617	0.23535	0.043177	0.96556	0.999905
TNKILC	MRPL47	252.034	-0.00871842	0.20195	-0.0431713	0.965565	0.999905
TNKILC	SIK2	253.411	0.012608	0.292437	0.0431136	0.965611	0.999905
TNKILC	NAA15	164.307	-0.00640081	0.149592	-0.0427886	0.96587	0.999905
TNKILC	IDI1	408.947	-0.00857371	0.200532	-0.0427549	0.965897	0.999905
TNKILC	CYCS	1016.39	0.010069	0.236358	0.0426005	0.96602	0.999905
TNKILC	ATG16L1	111.519	0.00744056	0.175659	0.0423579	0.966213	0.999905
TNKILC	NBPF19	109.947	0.0159577	0.377297	0.0422948	0.966264	0.999905
TNKILC	CREM	2815.09	-0.0138512	0.327627	-0.0422774	0.966278	0.999905
TNKILC	UBE2Z	121.558	-0.0141842	0.335625	-0.0422621	0.96629	0.999905
TNKILC	DNAJA2	422.524	0.00617926	0.146503	0.0421783	0.966357	0.999905
TNKILC	GALK2	117.12	0.00598123	0.142104	0.0420904	0.966427	0.999905
TNKILC	PPID	214.181	0.00685003	0.163016	0.0420207	0.966482	0.999905
TNKILC	DDX54	214.367	-0.00778375	0.185633	-0.0419308	0.966554	0.999905
TNKILC	ATOX1	265.129	-0.0166211	0.39711	-0.0418551	0.966614	0.999905
TNKILC	PSMD6	331.569	0.00774239	0.185418	0.0417565	0.966693	0.999905
TNKILC	DEK	949.149	-0.00776004	0.186089	-0.0417006	0.966737	0.999905
TNKILC	EHMT2	117.188	-0.00866562	0.208275	-0.0416067	0.966812	0.999905
TNKILC	NFIC	127.174	0.00881197	0.212043	0.0415575	0.966851	0.999905
TNKILC	OSBPL3	167.506	-0.0160969	0.388555	-0.0414277	0.966955	0.999905
TNKILC	PRELID3B	223.269	-0.00608935	0.147064	-0.0414061	0.966972	0.999905
TNKILC	TRIM4	175.314	0.00604796	0.148126	0.0408299	0.967432	0.999905
TNKILC	ATF6B	271.718	-0.00511043	0.126053	-0.0405419	0.967661	0.999905
TNKILC	MTFP1	136.293	-0.0121726	0.300543	-0.0405019	0.967693	0.999905
TNKILC	TGS1	252.388	-0.00621235	0.153552	-0.0404576	0.967728	0.999905
TNKILC	MED4	307.164	0.00538567	0.133151	0.0404479	0.967736	0.999905
TNKILC	EXOSC8	230.458	0.00644813	0.159475	0.0404334	0.967748	0.999905
TNKILC	BTN2A1	104.31	0.0046584	0.115525	0.0403237	0.967835	0.999905
TNKILC	EIF3A	589.137	0.00544698	0.135231	0.0402792	0.967871	0.999905
TNKILC	TCHP	112.514	0.00688891	0.17106	0.040272	0.967876	0.999905
TNKILC	CD151	118.572	0.0134689	0.334998	0.0402057	0.967929	0.999905
TNKILC	RCOR3	134.177	0.00860607	0.214665	0.0400907	0.968021	0.999905
TNKILC	GART	139.104	0.00484881	0.121081	0.0400461	0.968056	0.999905
TNKILC	RELA	250.896	0.00810048	0.203611	0.039784	0.968265	0.999905
TNKILC	THEMIS	782.333	-0.0103788	0.261376	-0.0397084	0.968326	0.999905
TNKILC	SSU72	634.903	-0.0101033	0.255501	-0.0395432	0.968457	0.999905
TNKILC	TAF12	222.63	0.00939526	0.237611	0.0395406	0.968459	0.999905
TNKILC	KRAS	455.233	0.00793156	0.200646	0.0395302	0.968468	0.999905
TNKILC	HPS1	254.566	-0.00555962	0.140965	-0.0394398	0.96854	0.999905
TNKILC	PAFAH1B3	170.07	0.0115876	0.294922	0.0392903	0.968659	0.999905
TNKILC	CDK6	419.624	0.00820677	0.209645	0.039146	0.968774	0.999905
TNKILC	GOT1	115.685	-0.00669959	0.172218	-0.0389019	0.968969	0.999905
TNKILC	RAB21	170.458	0.0122628	0.315503	0.0388673	0.968996	0.999905
TNKILC	BRAF	475.642	-0.0115244	0.300735	-0.0383209	0.969432	0.999905
TNKILC	RNF139	344.179	-0.00832016	0.217463	-0.03826	0.96948	0.999905
TNKILC	INTS8	135.699	0.00490636	0.129065	0.0380146	0.969676	0.999905
TNKILC	SRP9	784.706	-0.00674184	0.177462	-0.0379903	0.969695	0.999905
TNKILC	ETV7	96.8608	0.0158071	0.418546	0.0377666	0.969874	0.999905
TNKILC	POLDIP3	141.443	-0.00504727	0.134206	-0.0376084	0.97	0.999905
TNKILC	STAG2	480.34	0.00570645	0.152099	0.0375181	0.970072	0.999905
TNKILC	GNL1	200.636	0.00401789	0.107129	0.037505	0.970082	0.999905
TNKILC	NAA35	134.598	0.00698548	0.186957	0.037364	0.970195	0.999905
TNKILC	ATP8A1	379.681	0.012341	0.331579	0.0372188	0.970311	0.999905
TNKILC	CITED2	1096.28	0.00873644	0.235572	0.0370861	0.970416	0.999905
TNKILC	KIF22	192.695	0.00601512	0.162247	0.0370738	0.970426	0.999905
TNKILC	YIF1A	207.86	0.0138992	0.376011	0.036965	0.970513	0.999905
TNKILC	PLEKHA2	313.838	-0.00745654	0.2021	-0.0368953	0.970569	0.999905
TNKILC	FAM200B	177.98	-0.00849318	0.231035	-0.0367615	0.970675	0.999905
TNKILC	NMT2	122.911	-0.00612743	0.166767	-0.0367424	0.97069	0.999905
TNKILC	TMEM256	341.54	0.0113408	0.309758	0.0366118	0.970795	0.999905
TNKILC	SRI	538.615	0.00771371	0.211348	0.0364977	0.970886	0.999905
TNKILC	ZDHHC20	193.499	0.00905307	0.248742	0.0363954	0.970967	0.999905
TNKILC	BLVRA	112.129	0.0105815	0.291948	0.0362444	0.971088	0.999905
TNKILC	SEL1L	156.969	-0.00990031	0.273294	-0.0362259	0.971102	0.999905
TNKILC	IL6R	168.147	0.0114912	0.323618	0.0355085	0.971674	0.999905
TNKILC	MED29	172.366	-0.00595295	0.167933	-0.0354483	0.971722	0.999905
TNKILC	C7orf73	428.324	0.00711975	0.201317	0.0353658	0.971788	0.999905
TNKILC	AP4B1-AS1	42.9597	-0.019126	0.541952	-0.035291	0.971848	0.999905
TNKILC	MYO9B	270.127	0.011588	0.329178	0.0352028	0.971918	0.999905
TNKILC	NOA1	137.621	-0.00569776	0.163443	-0.0348608	0.972191	0.999905
TNKILC	POC5	90.4308	0.00574089	0.165628	0.0346613	0.97235	0.999905
TNKILC	ARMC10	200.077	0.00760829	0.219882	0.0346016	0.972397	0.999905
TNKILC	LAMTOR2	263.505	-0.0086078	0.24924	-0.0345362	0.97245	0.999905
TNKILC	FIP1L1	268.837	0.00484175	0.140398	0.0344858	0.97249	0.999905
TNKILC	KMT2B	74.9933	-0.0181814	0.530159	-0.0342941	0.972643	0.999905
TNKILC	ZFAS1	1433.28	0.00788311	0.230293	0.0342308	0.972693	0.999905
TNKILC	BBS9	105.857	0.00814595	0.238446	0.0341627	0.972747	0.999905
TNKILC	PSMA3	479.107	0.00566569	0.166328	0.0340634	0.972827	0.999905
TNKILC	CNIH4	217.377	0.00558137	0.165103	0.0338054	0.973032	0.999905
TNKILC	TUBD1	90.1394	0.00610213	0.183277	0.0332946	0.97344	0.999905
TNKILC	ARHGAP35	79.0193	-0.00958898	0.288382	-0.0332509	0.973474	0.999905
TNKILC	SNX25	91.4346	0.013019	0.391674	0.0332395	0.973484	0.999905
TNKILC	SRP72	309.776	-0.00650896	0.196739	-0.0330843	0.973607	0.999905
TNKILC	RNF219	89.8548	0.0056754	0.173979	0.0326212	0.973977	0.999905
TNKILC	C3orf17	184.847	-0.00609508	0.188372	-0.0323565	0.974188	0.999905
TNKILC	BEX2	145.441	-0.0107263	0.331545	-0.0323524	0.974191	0.999905
TNKILC	KDM3B	112.588	-0.0110252	0.342261	-0.0322127	0.974302	0.999905
TNKILC	CERS5	114.82	-0.00491103	0.152564	-0.03219	0.974321	0.999905
TNKILC	UBL5	1587.9	-0.00842186	0.267372	-0.0314986	0.974872	0.999905
TNKILC	DNLZ	41.2429	-0.0241954	0.776153	-0.0311734	0.975131	0.999905
TNKILC	ISCU	735.99	-0.0106723	0.344098	-0.0310152	0.975257	0.999905
TNKILC	TMEM11	101.508	0.00703171	0.227448	0.0309157	0.975337	0.999905
TNKILC	MBD1	133.879	-0.00451716	0.147569	-0.0306106	0.97558	0.999905
TNKILC	FKBP3	236.22	-0.00613593	0.200898	-0.0305426	0.975634	0.999905
TNKILC	FKBP2	314.491	-0.0128314	0.421282	-0.030458	0.975702	0.999905
TNKILC	MPHOSPH6	171.894	-0.00594678	0.195323	-0.0304459	0.975711	0.999905
TNKILC	MBOAT1	94.46	0.00720096	0.236522	0.0304452	0.975712	0.999905
TNKILC	CUL2	162.397	-0.00454881	0.149961	-0.0303333	0.975801	0.999905
TNKILC	PPIL3	131.671	0.00673505	0.222176	0.030314	0.975817	0.999905
TNKILC	SLC25A39	343.076	0.00800675	0.268461	0.0298246	0.976207	0.999905
TNKILC	SSBP2	261.363	0.0100554	0.337344	0.0298075	0.976221	0.999905
TNKILC	LENG1	132.646	0.00605562	0.20459	0.0295989	0.976387	0.999905
TNKILC	TTC19	309.77	-0.00701012	0.23748	-0.0295188	0.976451	0.999905
TNKILC	TBC1D22A	271.64	0.00620335	0.210503	0.0294692	0.97649	0.999905
TNKILC	HTT	120.476	0.00714958	0.242716	0.0294566	0.9765	0.999905
TNKILC	TSEN34	107.176	0.00854643	0.292081	0.0292604	0.976657	0.999905
TNKILC	CD2BP2	234.457	0.00566526	0.193862	0.0292231	0.976687	0.999905
TNKILC	NDUFB6	401.28	0.00635983	0.217891	0.0291881	0.976715	0.999905
TNKILC	MAP2K7	132.009	-0.00417646	0.144242	-0.0289546	0.976901	0.999905
TNKILC	PDE3B	1114.55	-0.0110076	0.381268	-0.028871	0.976967	0.999905
TNKILC	NRBF2	195.479	0.00468077	0.162362	0.0288291	0.977001	0.999905
TNKILC	LGALS8	167.282	0.00306668	0.106479	0.0288009	0.977023	0.999905
TNKILC	THUMPD2	96.7614	0.00406109	0.141035	0.0287949	0.977028	0.999905
TNKILC	YARS	230.534	-0.00517375	0.179678	-0.0287946	0.977028	0.999905
TNKILC	UBA6	180.954	-0.00469616	0.163244	-0.0287677	0.97705	0.999905
TNKILC	MVB12B	111.897	-0.0100154	0.348795	-0.0287142	0.977093	0.999905
TNKILC	NXF1	112.914	0.00639021	0.224536	0.0284596	0.977296	0.999905
TNKILC	FAM91A1	92.4006	-0.00710372	0.249819	-0.0284355	0.977315	0.999905
TNKILC	PUS7L	134.834	0.00367759	0.129735	0.028347	0.977385	0.999905
TNKILC	EIF4A2	945.165	-0.00478815	0.16927	-0.0282872	0.977433	0.999905
TNKILC	PARK7	1276.22	-0.00648584	0.231635	-0.0280002	0.977662	0.999905
TNKILC	VIM	5645.16	-0.00757783	0.270756	-0.0279877	0.977672	0.999905
TNKILC	C4orf3	941.68	0.00615739	0.220122	0.0279726	0.977684	0.999905
TNKILC	MAPK8	221.792	0.00765235	0.273785	0.0279502	0.977702	0.999905
TNKILC	RP11-325F22.2	258.349	0.00711934	0.255061	0.0279123	0.977732	0.999905
TNKILC	SRSF7	1791.9	0.00489625	0.175684	0.0278696	0.977766	0.999905
TNKILC	NAPRT	106.18	0.0146659	0.533753	0.027477	0.978079	0.999905
TNKILC	P2RY10	472.537	0.0052875	0.19307	0.0273865	0.978151	0.999905
TNKILC	BTBD11	290.279	-0.0106368	0.38866	-0.0273677	0.978166	0.999905
TNKILC	CBX6	82.3797	0.00594571	0.218511	0.0272102	0.978292	0.999905
TNKILC	INTS4	101.553	-0.00529974	0.19498	-0.027181	0.978315	0.999905
TNKILC	DIAPH1	444.487	0.00600407	0.222232	0.0270171	0.978446	0.999905
TNKILC	PTMA	13746.9	-0.00602094	0.223174	-0.0269786	0.978477	0.999905
TNKILC	STMN3	129.917	-0.00619676	0.232778	-0.0266209	0.978762	0.999905
TNKILC	PEX11B	126.671	-0.00450318	0.169374	-0.0265872	0.978789	0.999905
TNKILC	AAGAB	157.893	0.00352587	0.132752	0.0265598	0.978811	0.999905
TNKILC	ELP2	206.132	0.00403976	0.152661	0.0264622	0.978889	0.999905
TNKILC	RIT1	90.033	0.00379821	0.144005	0.0263756	0.978958	0.999905
TNKILC	ARPC5L	491.439	-0.00717638	0.274771	-0.0261176	0.979164	0.999905
TNKILC	C11orf58	974.858	0.00385755	0.148535	0.0259706	0.979281	0.999905
TNKILC	APBA2	130.943	0.0102669	0.395378	0.0259673	0.979283	0.999905
TNKILC	NR1D2	169.465	0.00994684	0.384134	0.0258942	0.979342	0.999905
TNKILC	SUSD6	169.573	-0.00570335	0.220606	-0.025853	0.979375	0.999905
TNKILC	RNF216	282.424	-0.00416245	0.164435	-0.0253137	0.979805	0.999905
TNKILC	RRP1B	266.174	0.00391197	0.154866	0.0252604	0.979847	0.999905
TNKILC	ZNF655	174.498	-0.00291266	0.116183	-0.0250695	0.98	0.999905
TNKILC	DNPH1	643.886	0.0111228	0.444155	0.0250425	0.980021	0.999905
TNKILC	DIDO1	184.725	-0.00427824	0.172656	-0.0247789	0.980231	0.999905
TNKILC	BICD2	67.9146	0.00651236	0.267413	0.0243532	0.980571	0.999905
TNKILC	ANKIB1	170.332	-0.00553114	0.228116	-0.0242471	0.980656	0.999905
TNKILC	ALG1	74.4754	0.00606598	0.250525	0.0242131	0.980683	0.999905
TNKILC	SYNJ2	100.52	0.00487238	0.201313	0.024203	0.980691	0.999905
TNKILC	USF3	112.999	0.00593901	0.248913	0.0238597	0.980965	0.999905
TNKILC	NAE1	188.527	-0.00349053	0.147082	-0.0237318	0.981067	0.999905
TNKILC	NUCB1	405.71	-0.00445392	0.1896	-0.0234912	0.981258	0.999905
TNKILC	HEXIM1	130.382	0.00537094	0.229538	0.0233989	0.981332	0.999905
TNKILC	NABP2	142.251	-0.00611286	0.261944	-0.0233365	0.981382	0.999905
TNKILC	AQR	160.784	0.00494145	0.213673	0.0231262	0.98155	0.999905
TNKILC	HMGN3	445.829	0.00644534	0.279893	0.0230279	0.981628	0.999905
TNKILC	SMC2	122.676	0.00606714	0.264286	0.0229567	0.981685	0.999905
TNKILC	SETD3	130.662	-0.00376868	0.164408	-0.0229228	0.981712	0.999905
TNKILC	BCOR	105.32	0.00709743	0.312914	0.0226817	0.981904	0.999905
TNKILC	PDS5B	176.485	0.00481002	0.213092	0.0225725	0.981991	0.999905
TNKILC	PSPC1	242.368	0.00360132	0.159809	0.0225352	0.982021	0.999905
TNKILC	ZNF292	497.969	0.00391201	0.175024	0.0223513	0.982168	0.999905
TNKILC	EMC10	346.89	-0.00413727	0.187815	-0.0220285	0.982425	0.999905
TNKILC	TRAPPC2P1	134.996	0.00560893	0.25485	0.0220087	0.982441	0.999905
TNKILC	DHX8	137.883	0.00279837	0.127179	0.0220034	0.982445	0.999905
TNKILC	HSPE1	1031.03	0.00681669	0.310702	0.0219396	0.982496	0.999905
TNKILC	CCL4	3128.63	0.00671741	0.308147	0.0217994	0.982608	0.999905
TNKILC	ENY2	456.486	0.00433089	0.198995	0.0217638	0.982636	0.999905
TNKILC	ZNF880	93.0648	0.00494166	0.227838	0.0216893	0.982696	0.999905
TNKILC	TIMM50	135.838	0.00508284	0.235394	0.0215929	0.982773	0.999905
TNKILC	SP3	280.652	0.00348362	0.165224	0.0210842	0.983178	0.999905
TNKILC	DCTN5	103.677	0.00295502	0.145866	0.0202585	0.983837	0.999905
TNKILC	NRAS	107.124	0.00318204	0.15765	0.0201843	0.983896	0.999905
TNKILC	NARF	268.734	0.00286331	0.141987	0.0201661	0.983911	0.999905
TNKILC	CBR1	113.354	0.00836252	0.421394	0.0198449	0.984167	0.999905
TNKILC	ECH1	123.362	-0.00582887	0.294913	-0.0197647	0.984231	0.999905
TNKILC	SUPT7L	157.287	-0.00212349	0.10839	-0.0195911	0.98437	0.999905
TNKILC	TRAPPC4	286.141	0.00487419	0.253011	0.0192647	0.98463	0.999905
TNKILC	INTS6	255.512	-0.00647941	0.337143	-0.0192186	0.984667	0.999905
TNKILC	SMARCA4	193.17	-0.00344588	0.179519	-0.0191951	0.984685	0.999905
TNKILC	MKLN1	342.758	0.00428643	0.224211	0.0191179	0.984747	0.999905
TNKILC	DNAAF2	192.585	-0.00338209	0.180023	-0.018787	0.985011	0.999905
TNKILC	BTN3A2	364.848	-0.00421442	0.224891	-0.0187398	0.985049	0.999905
TNKILC	RNASEH1	135.483	-0.00434708	0.234758	-0.0185173	0.985226	0.999905
TNKILC	MRPS26	206.531	-0.00520545	0.284108	-0.0183221	0.985382	0.999905
TNKILC	PFKP	189.427	0.00253148	0.140397	0.0180308	0.985614	0.999905
TNKILC	PIP4K2A	483.128	0.00705894	0.393491	0.0179393	0.985687	0.999905
TNKILC	CTBS	170.454	0.00389069	0.220344	0.0176574	0.985912	0.999905
TNKILC	SHMT2	234.572	-0.00510221	0.293006	-0.0174133	0.986107	0.999905
TNKILC	PIM1	431.902	0.00393934	0.227065	0.0173489	0.986158	0.999905
TNKILC	C19orf25	208.311	0.00392079	0.227325	0.0172475	0.986239	0.999905
TNKILC	USP33	252.058	-0.0024281	0.147543	-0.0164569	0.98687	0.999905
TNKILC	CSTF1	95.8509	0.00300858	0.184662	0.0162924	0.987001	0.999905
TNKILC	C14orf166	789.462	-0.00301044	0.186653	-0.0161286	0.987132	0.999905
TNKILC	CYP2R1	125.979	0.00297184	0.185553	0.0160161	0.987222	0.999905
TNKILC	ITM2A	1331.09	-0.00391171	0.253435	-0.0154348	0.987685	0.999905
TNKILC	PRKAR2A	273.665	-0.00261245	0.17092	-0.0152847	0.987805	0.999905
TNKILC	SMIM20	137.795	-0.00433159	0.284691	-0.015215	0.987861	0.999905
TNKILC	DDA1	176.965	-0.00289809	0.191359	-0.0151448	0.987917	0.999905
TNKILC	TAB2	371.838	-0.00506603	0.337514	-0.0150098	0.988024	0.999905
TNKILC	CMPK1	538.006	-0.00267706	0.178585	-0.0149904	0.98804	0.999905
TNKILC	UST	154.224	0.00509519	0.341074	0.0149387	0.988081	0.999905
TNKILC	CHFR	149.771	-0.00200159	0.136484	-0.0146653	0.988299	0.999905
TNKILC	CYB5A	104.508	-0.00592529	0.407503	-0.0145405	0.988399	0.999905
TNKILC	ZSWIM6	265.726	-0.00507002	0.354128	-0.0143169	0.988577	0.999905
TNKILC	STK4	1295.29	0.00258059	0.180531	0.0142944	0.988595	0.999905
TNKILC	MRPL27	215.473	-0.00350022	0.245434	-0.0142613	0.988621	0.999905
TNKILC	LMBR1L	109.934	-0.00171842	0.121154	-0.0141837	0.988683	0.999905
TNKILC	RANGAP1	124.18	0.00226589	0.160557	0.0141127	0.98874	0.999905
TNKILC	MRPS7	292.314	0.00291686	0.207588	0.0140512	0.988789	0.999905
TNKILC	STK10	517.433	0.00313947	0.224643	0.0139754	0.98885	0.999905
TNKILC	ZUFSP	86.7664	-0.00329947	0.23716	-0.0139124	0.9889	0.999905
TNKILC	GPATCH4	153.438	-0.00284254	0.206283	-0.0137798	0.989006	0.999905
TNKILC	POLR3C	107.968	-0.00176353	0.129026	-0.0136681	0.989095	0.999905
TNKILC	EDRF1	155.838	-0.00289358	0.212281	-0.0136309	0.989124	0.999905
TNKILC	PTPRJ	338.194	0.00417594	0.313489	0.0133209	0.989372	0.999905
TNKILC	COPS3	290.186	-0.00243941	0.186344	-0.0130909	0.989555	0.999905
TNKILC	TMEM135	114.421	0.00270635	0.207621	0.0130351	0.9896	0.999905
TNKILC	SHOC2	278.567	-0.0024012	0.190844	-0.012582	0.989961	0.999905
TNKILC	DCUN1D1	103.773	-0.00222575	0.180393	-0.0123383	0.990156	0.999905
TNKILC	SPIDR	293.403	-0.003027	0.248448	-0.0121836	0.990279	0.999905
TNKILC	RUNX2	170.899	-0.00461088	0.386584	-0.0119272	0.990484	0.999905
TNKILC	RRAGA	205.119	-0.00247444	0.207747	-0.0119108	0.990497	0.999905
TNKILC	EIF3M	797.888	0.00205229	0.17638	0.0116356	0.990716	0.999905
TNKILC	NAA20	236.103	-0.00229198	0.201145	-0.0113947	0.990909	0.999905
TNKILC	SFSWAP	181.376	0.00186456	0.164	0.0113693	0.990929	0.999905
TNKILC	DIP2A	238.228	0.00212564	0.188128	0.011299	0.990985	0.999905
TNKILC	SBDS	516.961	-0.002487	0.220653	-0.0112711	0.991007	0.999905
TNKILC	SNX3	617.274	-0.00280146	0.248972	-0.0112521	0.991022	0.999905
TNKILC	TIA1	158.861	0.00188045	0.168466	0.0111622	0.991094	0.999905
TNKILC	NPC2	174.486	0.00584723	0.525526	0.0111264	0.991123	0.999905
TNKILC	DISC1	68.2574	0.00437317	0.394532	0.0110844	0.991156	0.999905
TNKILC	FBXO11	260.078	-0.003022	0.274645	-0.0110033	0.991221	0.999905
TNKILC	POLR3E	144.709	0.00176957	0.162504	0.0108894	0.991312	0.999905
TNKILC	EBP	163.606	-0.00240692	0.226965	-0.0106048	0.991539	0.999905
TNKILC	GLE1	98.4991	-0.00140369	0.132618	-0.0105845	0.991555	0.999905
TNKILC	RASGRP1	407.409	-0.00276122	0.26196	-0.0105406	0.99159	0.999905
TNKILC	GTPBP4	158.398	-0.0015257	0.145942	-0.0104542	0.991659	0.999905
TNKILC	GPR171	291.781	0.00230834	0.230519	0.0100136	0.99201	0.999905
TNKILC	PPP4R3B	392.609	0.00147396	0.148254	0.00994212	0.992067	0.999905
TNKILC	HLA-DRA	275.447	-0.00428919	0.432592	-0.00991508	0.992089	0.999905
TNKILC	APPBP2	159.927	-0.00168621	0.174165	-0.00968164	0.992275	0.999905
TNKILC	PHF10	56.7285	-0.00424824	0.445246	-0.00954134	0.992387	0.999905
TNKILC	PRKAA1	167.833	0.0017903	0.190189	0.00941326	0.992489	0.999905
TNKILC	NUP98	433.034	-0.00182189	0.196806	-0.00925727	0.992614	0.999905
TNKILC	CHD2	703.868	0.00209762	0.227908	0.00920383	0.992657	0.999905
TNKILC	ATXN2L	336.311	0.00144078	0.159356	0.00904126	0.992786	0.999905
TNKILC	USP42	131.542	-0.00127608	0.143266	-0.00890712	0.992893	0.999905
TNKILC	ADPGK	188.083	-0.00140373	0.160787	-0.00873037	0.993034	0.999905
TNKILC	PDP1	80.5868	0.00187996	0.219039	0.00858275	0.993152	0.999905
TNKILC	DDX58	149.212	0.00169669	0.198998	0.00852619	0.993197	0.999905
TNKILC	TBC1D23	119.54	0.00160718	0.190294	0.0084458	0.993261	0.999905
TNKILC	NEK7	410.253	-0.00187738	0.225973	-0.00830796	0.993371	0.999905
TNKILC	CCNK	224.894	-0.000878693	0.107992	-0.00813666	0.993508	0.999905
TNKILC	DHX16	101.579	0.000876654	0.109297	0.00802086	0.9936	0.999905
TNKILC	COA3	210.354	0.00234329	0.296783	0.00789562	0.9937	0.999905
TNKILC	THAP7	174.438	0.00164094	0.217887	0.00753115	0.993991	0.999905
TNKILC	CNN2	1336.39	-0.00184713	0.24778	-0.00745472	0.994052	0.999905
TNKILC	SNRNP40	328.821	0.00138794	0.187107	0.00741786	0.994081	0.999905
TNKILC	RASA2	666.677	0.00147864	0.201544	0.00733657	0.994146	0.999905
TNKILC	DNAJC17	114.593	0.00125064	0.172633	0.00724446	0.99422	0.999905
TNKILC	TMEM238	56.9405	0.00961613	1.39561	0.00689027	0.994502	0.999905
TNKILC	WDR20	151.207	-0.00111387	0.167239	-0.00666033	0.994686	0.999905
TNKILC	FOS	7024.14	-0.00216228	0.351075	-0.00615901	0.995086	0.999905
TNKILC	KAT8	164.196	0.00108722	0.182076	0.00597123	0.995236	0.999905
TNKILC	LARP4	115.262	0.000918966	0.162787	0.00564519	0.995496	0.999905
TNKILC	IGSF8	143.42	0.00121323	0.223206	0.00543547	0.995663	0.999905
TNKILC	JAGN1	172.618	0.00123762	0.240765	0.00514038	0.995899	0.999905
TNKILC	XPC	232.849	-0.000772815	0.150687	-0.0051286	0.995908	0.999905
TNKILC	NAA16	137.125	0.000885018	0.179161	0.00493978	0.996059	0.999905
TNKILC	DCTN4	238.693	0.000913751	0.186593	0.00489703	0.996093	0.999905
TNKILC	WRNIP1	69.0513	-0.00246128	0.505158	-0.00487229	0.996112	0.999905
TNKILC	FAF2	151.479	0.000548865	0.113175	0.00484969	0.996131	0.999905
TNKILC	MTCH2	243.747	0.00082021	0.184535	0.00444474	0.996454	0.999905
TNKILC	MAP3K8	793.569	0.000879245	0.203204	0.00432691	0.996548	0.999905
TNKILC	TAF6	111.043	0.000845926	0.209553	0.00403681	0.996779	0.999905
TNKILC	MED28	266.329	0.000764335	0.189695	0.00402929	0.996785	0.999905
TNKILC	COASY	102.416	0.000658673	0.165349	0.00398352	0.996822	0.999905
TNKILC	HGS	133.083	-0.000822413	0.2177	-0.00377774	0.996986	0.999905
TNKILC	CINP	104.375	-0.000860788	0.23042	-0.00373573	0.997019	0.999905
TNKILC	PURA	159.751	0.00117589	0.324739	0.00362103	0.997111	0.999905
TNKILC	ACSS1	102.484	-0.000602972	0.169966	-0.0035476	0.997169	0.999905
TNKILC	UBE2I	755.669	-0.000800341	0.244159	-0.00327795	0.997385	0.999905
TNKILC	FAM129A	409.668	-0.00101905	0.312007	-0.0032661	0.997394	0.999905
TNKILC	TAF15	648.91	-0.000360487	0.118838	-0.00303343	0.99758	0.999905
TNKILC	GTF3C1	130.625	0.000581725	0.194705	0.00298773	0.997616	0.999905
TNKILC	XRN1	481.028	-0.000624977	0.210551	-0.00296829	0.997632	0.999905
TNKILC	ATP5L	3112.78	0.00072306	0.244727	0.00295456	0.997643	0.999905
TNKILC	MED31	174.179	-0.000566606	0.20595	-0.00275118	0.997805	0.999905
TNKILC	MYSM1	128.645	-0.000508477	0.19135	-0.00265732	0.99788	0.999905
TNKILC	SLC25A45	101.274	0.000479888	0.181282	0.00264719	0.997888	0.999905
TNKILC	DNAJB14	375.061	0.000299365	0.122724	0.00243933	0.998054	0.999905
TNKILC	PIK3CB	100.222	-0.00056938	0.278868	-0.00204176	0.998371	0.999905
TNKILC	ARHGEF2	117.42	0.000426716	0.223252	0.00191137	0.998475	0.999905
TNKILC	NMRK1	288.827	0.000421169	0.224037	0.0018799	0.9985	0.999905
TNKILC	ECSIT	116.347	-0.000405285	0.236077	-0.00171675	0.99863	0.999905
TNKILC	CD27	1101.13	0.000579696	0.344565	0.0016824	0.998658	0.999905
TNKILC	PRPF6	424.964	0.000212568	0.14072	0.00151058	0.998795	0.999905
TNKILC	CALU	86.9913	0.000370665	0.24866	0.00149065	0.998811	0.999905
TNKILC	PPWD1	253.785	0.00019042	0.137312	0.00138677	0.998894	0.999905
TNKILC	CCT7	530.505	0.000206475	0.168189	0.00122763	0.99902	0.999905
TNKILC	TMEM222	144.827	-0.000186037	0.173885	-0.00106989	0.999146	0.999905
TNKILC	RBM23	318.309	-0.000113111	0.124793	-0.000906387	0.999277	0.999905
TNKILC	NOL10	111.606	0.000135427	0.209454	0.000646569	0.999484	0.999905
TNKILC	RAB11FIP3	56.0413	0.000256559	0.417121	0.000615071	0.999509	0.999905
TNKILC	VEGFB	84.3954	-0.000448912	0.874891	-0.000513106	0.999591	0.999905
TNKILC	PSMA5	704.918	5.74165e-05	0.170332	0.000337086	0.999731	0.999905
TNKILC	MSH3	177.847	6.08945e-05	0.186255	0.000326941	0.999739	0.999905
TNKILC	LINC-PINT	2938.76	9.28911e-05	0.289752	0.000320588	0.999744	0.999905
TNKILC	TMEM59	950.852	-6.08229e-05	0.261388	-0.000232693	0.999814	0.999905
TNKILC	MYBL1	238.809	4.37427e-05	0.368809	0.000118605	0.999905	0.999905
TNKILC	IFI6	292.678	-0.804243	0.328683	-2.44686
TNKILC	EIF2AK2	204.005	-0.633291	0.222991	-2.83998
TNKILC	HERC6	74.9089	-0.64047	0.265039	-2.41651
TNKILC	LY6E	1329.22	-0.176413	0.268341	-0.657418
TNKILC	RP11-290D2.6	389.358	-1.14036	0.619298	-1.84137
TNKILC	ABHD15-AS1	43.8481	-0.563876	0.563434	-1.00078
TNKILC	MX1	219.182	-0.839939	0.341273	-2.46119

### Sheet: DE__cCD_FRvsPR
group	gene	baseMean	log2FoldChange	lfcSE	stat	pvalue	padj
ColEpi	KLK1	1371.68	1.30687	0.298179	4.38284	1.17144e-05	0.0757921
ColEpi	ERGIC1	581.753	0.454027	0.115496	3.9311	8.45564e-05	0.241384
ColEpi	PSENEN	162.936	-0.783126	0.202716	-3.86317	0.000111925	0.241384
ColEpi	MRPL23	188.81	-0.970553	0.277104	-3.50249	0.000460934	0.74556
ColEpi	UQCRHL	173.153	1.03587	0.315002	3.28846	0.00100739	0.999776
ColEpi	RNASE1	1362.55	0.998249	0.305217	3.27062	0.00107313	0.999776
ColEpi	MINOS1	929.02	-0.797471	0.255381	-3.12267	0.0017922	0.999776
ColEpi	SLC5A1	315.935	-0.577681	0.188065	-3.0717	0.00212841	0.999776
ColEpi	RP11-234B24.2	264.296	0.805227	0.263366	3.05745	0.00223233	0.999776
ColEpi	MGMT	551.677	0.435965	0.144172	3.02391	0.00249527	0.999776
ColEpi	TPSG1	342.062	1.46719	0.487174	3.01163	0.00259853	0.999776
ColEpi	BLOC1S1	526.574	-0.708933	0.237013	-2.99111	0.00277961	0.999776
ColEpi	MAP3K8	127.972	-0.373262	0.125446	-2.97548	0.00292534	0.999776
ColEpi	GFM1	180.243	-0.329115	0.110748	-2.97175	0.00296104	0.999776
ColEpi	TANK	390.884	-0.375865	0.127484	-2.94832	0.00319501	0.999776
ColEpi	SDHD	507.017	-0.574898	0.196489	-2.92585	0.00343515	0.999776
ColEpi	SMIM14	934.806	0.506368	0.174788	2.89705	0.00376694	0.999776
ColEpi	NDUFV3	585.342	0.347461	0.12108	2.86969	0.00410879	0.999776
ColEpi	TOB2	322.967	0.264825	0.0928184	2.85315	0.0043288	0.999776
ColEpi	TFF1	1190.37	-1.91844	0.675824	-2.83867	0.00453016	0.999776
ColEpi	RAP1B	978.055	-0.418826	0.148815	-2.8144	0.00488688	0.999776
ColEpi	UBA3	190.938	-0.34606	0.123181	-2.80936	0.00496396	0.999776
ColEpi	JKAMP	192.693	-0.362578	0.129927	-2.79062	0.00526071	0.999776
ColEpi	PSMD14	370.893	-0.257091	0.0921992	-2.78842	0.00529651	0.999776
ColEpi	ARPC1B	502.777	-0.597971	0.215546	-2.77422	0.00553342	0.999776
ColEpi	ATF7IP2	161.066	0.489406	0.178606	2.74014	0.00614123	0.999776
ColEpi	ERO1A	314.084	-0.49117	0.179626	-2.7344	0.00624942	0.999776
ColEpi	CPSF3	133.765	-0.355871	0.130786	-2.72102	0.00650809	0.999776
ColEpi	CKLF	134.631	-0.73727	0.272423	-2.70635	0.00680281	0.999776
ColEpi	PTRHD1	744.054	0.443756	0.164045	2.70509	0.00682865	0.999776
ColEpi	PLRG1	183.079	-0.319065	0.118503	-2.69246	0.00709281	0.999776
ColEpi	TPT1	22115.5	0.408544	0.153134	2.6679	0.00763281	0.999776
ColEpi	IER3IP1	161.409	-0.539942	0.202663	-2.66424	0.00771634	0.999776
ColEpi	C12orf57	2528.24	0.416786	0.157871	2.64004	0.0082896	0.999776
ColEpi	KIAA1033	185.244	-0.308266	0.117806	-2.61673	0.00887774	0.999776
ColEpi	TCEA3	1300.82	0.570411	0.218726	2.60787	0.00911066	0.999776
ColEpi	ABCD3	376.839	-0.30955	0.118957	-2.6022	0.00926274	0.999776
ColEpi	ATF4	795.383	0.289895	0.112083	2.58644	0.00969744	0.999776
ColEpi	GMFB	202.042	-0.273762	0.106151	-2.57899	0.00990892	0.999776
ColEpi	NBEAL1	1150.5	0.356851	0.139092	2.56557	0.0103007	0.999776
ColEpi	WNK4	214.247	0.379205	0.148344	2.55626	0.0105804	0.999776
ColEpi	REP15	506.324	1.08343	0.423928	2.55571	0.0105973	0.999776
ColEpi	HMG20B	417.131	0.401254	0.158002	2.53954	0.0110997	0.999776
ColEpi	GLS	329.696	-0.449655	0.178572	-2.51806	0.0118004	0.999776
ColEpi	ATP6V1B2	170.669	-0.462455	0.183924	-2.51438	0.0119243	0.999776
ColEpi	MTRNR2L8	34571.7	-0.855986	0.341399	-2.50729	0.0121661	0.999776
ColEpi	UBC	6668.12	-0.373268	0.150367	-2.48238	0.0130509	0.999776
ColEpi	CRACR2A	343.396	0.611409	0.246555	2.47981	0.0131452	0.999776
ColEpi	NDUFA13	459.519	-0.658995	0.266541	-2.4724	0.013421	0.999776
ColEpi	SKP1	1694.56	-0.402946	0.163901	-2.45847	0.0139531	0.999776
ColEpi	C9orf152	303.104	0.42271	0.172068	2.45665	0.0140241	0.999776
ColEpi	SVIL	785.751	0.323499	0.131687	2.45658	0.0140268	0.999776
ColEpi	SSFA2	719.015	-0.412289	0.168546	-2.44616	0.0144389	0.999776
ColEpi	DGKD	284.571	0.3231	0.132374	2.44081	0.0146545	0.999776
ColEpi	ARL6IP5	644.374	-0.328985	0.134964	-2.43758	0.0147861	0.999776
ColEpi	PKM	2412.2	-0.367258	0.150727	-2.43658	0.0148271	0.999776
ColEpi	MAPKAPK5-AS1	195.716	0.275437	0.113106	2.4352	0.0148834	0.999776
ColEpi	MCM5	231.794	-0.456683	0.188014	-2.42898	0.0151412	0.999776
ColEpi	PSMD2	509.629	-0.297666	0.122595	-2.42804	0.0151805	0.999776
ColEpi	KIAA0100	205.077	-0.367191	0.15157	-2.42257	0.015411	0.999776
ColEpi	PRMT7	182.701	0.25961	0.107974	2.40438	0.0161999	0.999776
ColEpi	NEDD8	750.402	-0.44908	0.1873	-2.39765	0.0165008	0.999776
ColEpi	TPMT	321.923	-0.358929	0.14978	-2.39637	0.0165586	0.999776
ColEpi	RTCB	521.978	-0.279567	0.116714	-2.39533	0.0166056	0.999776
ColEpi	PSMC4	500.116	-0.301326	0.125928	-2.39285	0.0167182	0.999776
ColEpi	HDDC2	356.342	0.321942	0.134606	2.39174	0.0167686	0.999776
ColEpi	NDUFC2	199.001	-0.550555	0.230438	-2.38917	0.0168863	0.999776
ColEpi	NME1	161.477	-0.535851	0.224525	-2.3866	0.017005	0.999776
ColEpi	CDKN1A	1040.66	-0.538487	0.226014	-2.38254	0.0171936	0.999776
ColEpi	C7orf55	175.542	-0.515486	0.216869	-2.37695	0.0174564	0.999776
ColEpi	LRRC42	153.359	-0.607875	0.257483	-2.36084	0.0182337	0.999776
ColEpi	ZBTB7C	333.406	0.43568	0.184742	2.35831	0.0183582	0.999776
ColEpi	SULF2	283.445	-0.450009	0.191922	-2.34475	0.0190401	0.999776
ColEpi	CTSE	267.383	-1.64966	0.703903	-2.34359	0.0190991	0.999776
ColEpi	MT1H	1096.07	1.49432	0.639743	2.33581	0.019501	0.999776
ColEpi	LINC01006	194.359	0.354764	0.151989	2.33413	0.0195887	0.999776
ColEpi	CCL20	1925.72	-1.36268	0.588416	-2.31584	0.0205668	0.999776
ColEpi	BTBD2	191.476	0.389208	0.168489	2.30999	0.0208885	0.999776
ColEpi	KLF10	363.206	-0.551192	0.239064	-2.30562	0.0211316	0.999776
ColEpi	PSMD9	259.64	-0.37992	0.166571	-2.28083	0.0225583	0.999776
ColEpi	SPDEF	349.248	0.76953	0.338551	2.27301	0.0230255	0.999776
ColEpi	NDUFA11	441.892	-0.605028	0.266235	-2.27253	0.0230543	0.999776
ColEpi	LPGAT1	350.859	-0.382502	0.168794	-2.26609	0.0234461	0.999776
ColEpi	DUSP6	156.719	-0.459744	0.202924	-2.26559	0.0234766	0.999776
ColEpi	PRDX5	7411	0.355375	0.157373	2.25816	0.0239354	0.999776
ColEpi	PLAA	152.773	-0.254861	0.112965	-2.25611	0.024064	0.999776
ColEpi	TRMT11	121.618	-0.252293	0.112059	-2.25143	0.024358	0.999776
ColEpi	CLCA1	8269.89	1.29942	0.577448	2.25027	0.0244315	0.999776
ColEpi	RASSF6	596.296	-0.506353	0.2256	-2.24447	0.0248019	0.999776
ColEpi	COPS4	186.19	-0.222876	0.0994107	-2.24198	0.0249629	0.999776
ColEpi	FBXL3	182.763	-0.25795	0.115057	-2.24194	0.0249655	0.999776
ColEpi	LCOR	422.901	-0.30533	0.136474	-2.23727	0.0252684	0.999776
ColEpi	NCEH1	269.202	-0.48001	0.215009	-2.23251	0.0255812	0.999776
ColEpi	NET1	1090.04	-0.317118	0.142788	-2.2209	0.0263576	0.999776
ColEpi	PPP2R1A	1071.75	-0.243676	0.109759	-2.2201	0.0264123	0.999776
ColEpi	RP2	128.139	-0.335615	0.151961	-2.20855	0.0272056	0.999776
ColEpi	HDAC1	881.593	-0.19765	0.0898036	-2.20091	0.0277423	0.999776
ColEpi	HPCAL1	649.014	0.534084	0.242918	2.19862	0.0279052	0.999776
ColEpi	MALT1	202.727	-0.534713	0.243352	-2.19728	0.0280002	0.999776
ColEpi	C12orf75	603.827	-0.533975	0.243539	-2.19257	0.0283385	0.999776
ColEpi	MACROD1	408.034	0.465769	0.212992	2.18679	0.028758	0.999776
ColEpi	UXT	1351.8	0.306074	0.140186	2.18335	0.0290104	0.999776
ColEpi	EPB41L4A-AS1	209.532	0.482927	0.222266	2.17274	0.0297996	0.999776
ColEpi	SMAGP	804.786	0.335304	0.154448	2.17099	0.029932	0.999776
ColEpi	PICALM	475.1	-0.284309	0.131338	-2.16472	0.0304095	0.999776
ColEpi	SUDS3	425.291	0.306259	0.141805	2.15972	0.0307944	0.999776
ColEpi	CFLAR	544.852	-0.347335	0.160835	-2.15957	0.0308062	0.999776
ColEpi	LMBRD1	369.991	-0.263688	0.122558	-2.15154	0.0314334	0.999776
ColEpi	TUBA1C	1432.99	-0.306707	0.142716	-2.14907	0.0316288	0.999776
ColEpi	KCTD9	183.981	-0.280311	0.130702	-2.14466	0.0319798	0.999776
ColEpi	FLYWCH2	225.024	0.431588	0.201414	2.1428	0.0321294	0.999776
ColEpi	MT1F	1442.98	1.14461	0.534394	2.14189	0.0322026	0.999776
ColEpi	ALAS1	399.498	-0.448927	0.20965	-2.14132	0.0322483	0.999776
ColEpi	FCHSD2	146.498	0.396157	0.185282	2.13812	0.0325068	0.999776
ColEpi	MT1X	2001.71	1.01016	0.473314	2.13422	0.0328244	0.999776
ColEpi	HYI	417.683	0.405538	0.190325	2.13077	0.0331084	0.999776
ColEpi	ARPC5	1178.58	-0.296499	0.139174	-2.13042	0.0331368	0.999776
ColEpi	CRACR2B	423.615	0.395358	0.187173	2.11227	0.0346637	0.999776
ColEpi	BCAS1	708.609	0.601401	0.284857	2.11124	0.0347519	0.999776
ColEpi	TFF3	58264.3	0.879528	0.416773	2.11033	0.0348301	0.999776
ColEpi	HCFC1R1	350.749	0.397462	0.188755	2.10571	0.0352298	0.999776
ColEpi	CCL23	827.085	-2.56392	1.21847	-2.10422	0.0353596	0.999776
ColEpi	AKAP7	133.091	-0.584821	0.278212	-2.10206	0.0355476	0.999776
ColEpi	CREB3L4	154.171	0.430548	0.205165	2.09854	0.0358571	0.999776
ColEpi	HSD17B4	508.809	-0.221174	0.105477	-2.09689	0.0360035	0.999776
ColEpi	SDHA	856.517	-0.272624	0.130065	-2.09607	0.0360763	0.999776
ColEpi	NUDT16	403.591	0.366648	0.175085	2.09412	0.0362495	0.999776
ColEpi	LACTB2	279.245	-0.347746	0.166279	-2.09134	0.0364973	0.999776
ColEpi	SMTN	156.365	0.304572	0.145839	2.08841	0.036761	0.999776
ColEpi	MTHFD1	256.327	-0.296991	0.142331	-2.08662	0.0369223	0.999776
ColEpi	MIB2	178.646	0.381433	0.182853	2.08601	0.0369778	0.999776
ColEpi	TMEM230	593.558	0.332882	0.159765	2.08357	0.0371993	0.999776
ColEpi	GCNT1	213.255	-0.506893	0.24364	-2.0805	0.0374797	0.999776
ColEpi	USP38	194.797	-0.273425	0.131723	-2.07576	0.0379159	0.999776
ColEpi	PCNXL2	118.363	-0.455615	0.219534	-2.07537	0.037952	0.999776
ColEpi	DYRK4	213.511	0.334672	0.162019	2.06563	0.0388637	0.999776
ColEpi	ECHDC1	433.84	-0.256943	0.124521	-2.06346	0.039069	0.999776
ColEpi	NUMA1	455.893	0.213219	0.103497	2.06015	0.0393839	0.999776
ColEpi	BZW1	756.437	-0.284138	0.138113	-2.05728	0.0396594	0.999776
ColEpi	SPIB	297.038	-1.06495	0.518341	-2.05453	0.0399241	0.999776
ColEpi	SMIM19	382.53	0.339153	0.165142	2.05371	0.0400041	0.999776
ColEpi	CACNB2	516.309	0.366889	0.178761	2.0524	0.0401308	0.999776
ColEpi	ABHD5	314.365	-0.275819	0.134429	-2.05179	0.0401904	0.999776
ColEpi	TOMM20	1243.26	0.308222	0.150615	2.04643	0.0407144	0.999776
ColEpi	PSMA1	353.228	-0.283203	0.13862	-2.04302	0.0410504	0.999776
ColEpi	GALNT8	465.352	0.942908	0.46253	2.03859	0.0414913	0.999776
ColEpi	ANXA7	617.506	-0.2445	0.120083	-2.03608	0.041742	0.999776
ColEpi	RPP38	175.678	0.239361	0.117568	2.03594	0.0417564	0.999776
ColEpi	CTNNB1	1103.45	-0.287447	0.141854	-2.02636	0.0427282	0.999776
ColEpi	GALNT1	407.011	-0.283656	0.140306	-2.0217	0.0432076	0.999776
ColEpi	GLRX	700.642	-0.485997	0.240624	-2.01974	0.0434106	0.999776
ColEpi	MCMBP	184.348	-0.20718	0.102691	-2.01752	0.0436415	0.999776
ColEpi	DSCR3	152.964	-0.199888	0.0991485	-2.01604	0.0437953	0.999776
ColEpi	IMPA1	299.579	-0.334691	0.166154	-2.01434	0.0439742	0.999776
ColEpi	FOXA3	506.08	0.392635	0.194955	2.01398	0.0440116	0.999776
ColEpi	ANAPC5	532.003	-0.227489	0.113005	-2.01309	0.0441052	0.999776
ColEpi	CGN	360.814	-0.398143	0.197882	-2.01202	0.0442175	0.999776
ColEpi	BLVRB	838.068	0.305432	0.151889	2.0109	0.0443363	0.999776
ColEpi	ENPP3	126.443	-0.447629	0.223067	-2.00671	0.044781	0.999776
ColEpi	EFNA5	347.554	0.477471	0.238061	2.00567	0.0448917	0.999776
ColEpi	AAGAB	205.719	-0.228947	0.114171	-2.0053	0.0449305	0.999776
ColEpi	SLC25A24	515.873	-0.273209	0.136519	-2.00126	0.0453648	0.999776
ColEpi	AIFM1	292.158	-0.217411	0.108721	-1.99972	0.0455302	0.999776
ColEpi	XPR1	185.215	-0.325726	0.162954	-1.99889	0.0456207	0.999776
ColEpi	ATF6	339.273	-0.265585	0.133051	-1.99612	0.0459209	0.999776
ColEpi	C15orf61	320.552	0.430428	0.215734	1.99518	0.0460234	0.999776
ColEpi	SHTN1	355.454	-0.292211	0.146819	-1.99028	0.0465606	0.999776
ColEpi	NAMPT	940.773	-0.316581	0.159277	-1.98761	0.0468547	0.999776
ColEpi	NMT1	155.215	-0.29179	0.146899	-1.98632	0.0469974	0.999776
ColEpi	SNHG12	295.221	0.417063	0.210102	1.98505	0.0471385	0.999776
ColEpi	CREB3L1	853.279	0.45388	0.229153	1.98068	0.0476268	0.999776
ColEpi	PELI1	481.137	-0.256792	0.129773	-1.97877	0.0478419	0.999776
ColEpi	LRRC26	634.869	0.973325	0.492202	1.97749	0.0479862	0.999776
ColEpi	KCNMA1	473.146	0.881151	0.445696	1.97702	0.048039	0.999776
ColEpi	TACC1	596.941	0.317954	0.161016	1.97467	0.0483051	0.999776
ColEpi	SHANK2	314.605	0.306532	0.156077	1.96398	0.0495327	0.999776
ColEpi	ATL3	175.844	-0.249905	0.127294	-1.96321	0.0496214	0.999776
ColEpi	NFE2L3	219.154	-0.51169	0.260756	-1.96233	0.0497235	0.999776
ColEpi	PVRL2	661.427	-0.312505	0.159275	-1.96205	0.0497568	0.999776
ColEpi	DUSP23	512.28	0.455601	0.232522	1.95938	0.0500677	0.999776
ColEpi	PCIF1	137.046	-0.267907	0.136733	-1.95935	0.050072	0.999776
ColEpi	ECSIT	367.758	0.325241	0.166145	1.95757	0.05028	0.999776
ColEpi	YDJC	209.167	0.329051	0.168138	1.95703	0.0503444	0.999776
ColEpi	GLTSCR2	1364.18	0.431743	0.220809	1.95528	0.05055	0.999776
ColEpi	GLIS3	179.441	-0.654425	0.334776	-1.95481	0.0506051	0.999776
ColEpi	PPP1R16A	478.544	0.371357	0.19008	1.95369	0.0507379	0.999776
ColEpi	PMVK	328.423	0.261234	0.133825	1.95206	0.0509311	0.999776
ColEpi	SLC39A4	507.23	0.403695	0.20785	1.94224	0.0521079	0.999776
ColEpi	DDX5	2381.98	-0.26234	0.135101	-1.9418	0.0521609	0.999776
ColEpi	SLC39A14	280.392	0.217096	0.111884	1.94037	0.0523347	0.999776
ColEpi	MRPL43	628.413	0.340414	0.175477	1.93994	0.052387	0.999776
ColEpi	KREMEN1	192.542	0.409809	0.211685	1.93594	0.0528751	0.999776
ColEpi	ILKAP	249.944	0.190068	0.098217	1.93518	0.0529677	0.999776
ColEpi	ABR	697.231	0.245025	0.126903	1.93081	0.0535063	0.999776
ColEpi	ICK	213.683	0.280947	0.145782	1.92717	0.0539586	0.999776
ColEpi	BTBD1	183.081	-0.289017	0.150383	-1.92187	0.0546216	0.999776
ColEpi	ITGB1	1089.05	-0.224017	0.116578	-1.9216	0.0546566	0.999776
ColEpi	SPAG9	739.654	-0.300639	0.156607	-1.9197	0.0548956	0.999776
ColEpi	NUPR1	1925.11	0.604207	0.314759	1.91958	0.0549104	0.999776
ColEpi	EDN1	635.478	-1.38855	0.726117	-1.91229	0.0558392	0.999776
ColEpi	LTA4H	346.791	-0.293792	0.154086	-1.90667	0.056563	0.999776
ColEpi	LINC00969	549.084	-0.27507	0.144389	-1.90506	0.0567725	0.999776
ColEpi	MPST	1539.11	0.400436	0.210369	1.9035	0.0569759	0.999776
ColEpi	CDK5RAP3	386.294	-0.214548	0.113165	-1.89588	0.0579755	0.999776
ColEpi	SNHG8	1120.4	0.332724	0.175733	1.89335	0.0583119	0.999776
ColEpi	ZDHHC21	141.752	-0.362025	0.191259	-1.89285	0.0583782	0.999776
ColEpi	ELMSAN1	236.027	-0.344714	0.182222	-1.89173	0.0585274	0.999776
ColEpi	DOPEY2	384.108	0.35254	0.186428	1.89103	0.0586209	0.999776
ColEpi	CDH17	1427.4	-0.276149	0.146039	-1.89093	0.0586336	0.999776
ColEpi	C15orf57	193.638	-0.301039	0.159262	-1.89022	0.0587292	0.999776
ColEpi	PLPP5	454.717	0.287765	0.152463	1.88744	0.0591017	0.999776
ColEpi	ACAA2	644.271	-0.429483	0.227565	-1.8873	0.0591202	0.999776
ColEpi	DCXR	1156.59	0.509261	0.27002	1.88601	0.0592938	0.999776
ColEpi	ZNF652	428.118	-0.342546	0.181889	-1.88327	0.0596635	0.999776
ColEpi	TM7SF3	320.228	-0.460385	0.244817	-1.88052	0.0600366	0.999776
ColEpi	DNPEP	562.719	0.205834	0.109543	1.87902	0.0602412	0.999776
ColEpi	FAM114A1	442.028	0.267402	0.142549	1.87586	0.0606744	0.999776
ColEpi	SPR	340.934	0.349906	0.186588	1.87529	0.0607532	0.999776
ColEpi	MRPS6	655.804	0.317168	0.169151	1.87506	0.060784	0.999776
ColEpi	GRB7	177.565	-0.318938	0.170318	-1.87261	0.0611229	0.999776
ColEpi	RFC4	118.918	-0.32122	0.171624	-1.87165	0.0612548	0.999776
ColEpi	ABCB8	128.391	-0.254928	0.13647	-1.86801	0.0617607	0.999776
ColEpi	PTPN12	275.585	-0.260831	0.139902	-1.86439	0.0622669	0.999776
ColEpi	MICAL2	568.058	-0.345938	0.185616	-1.86373	0.06236	0.999776
ColEpi	EIF4EBP3	136.971	0.439591	0.235987	1.86278	0.0624934	0.999776
ColEpi	XRCC6BP1	154.732	0.276762	0.148905	1.85865	0.063077	0.999776
ColEpi	ABHD14B	610.374	0.305708	0.164524	1.85814	0.0631493	0.999776
ColEpi	PEX2	210.518	-0.237693	0.128007	-1.85688	0.063328	0.999776
ColEpi	ATAD1	236.677	-0.209238	0.112699	-1.85661	0.0633673	0.999776
ColEpi	EFTUD2	207.549	-0.195957	0.105646	-1.85485	0.0636181	0.999776
ColEpi	ZNF703	380.271	0.248356	0.13399	1.85354	0.0638044	0.999776
ColEpi	LSM2	685.246	0.312448	0.168624	1.85293	0.0638925	0.999776
ColEpi	FAM127A	184.713	0.225887	0.122086	1.85023	0.0642809	0.999776
ColEpi	C6orf48	171.098	0.318856	0.172452	1.84896	0.0644642	0.999776
ColEpi	ACSM3	204.069	-0.342003	0.185147	-1.84719	0.0647192	0.999776
ColEpi	SCYL1	240.153	-0.19722	0.106895	-1.84498	0.0650399	0.999776
ColEpi	RABGGTB	356.844	-0.270744	0.146798	-1.84433	0.0651357	0.999776
ColEpi	GFOD2	163.868	0.230341	0.125054	1.84193	0.0654849	0.999776
ColEpi	TM9SF4	286.122	0.156593	0.0850343	1.84153	0.0655444	0.999776
ColEpi	XPO6	212.109	0.242596	0.131756	1.84125	0.0655848	0.999776
ColEpi	LIMD1	153.412	0.219743	0.119437	1.83983	0.0657935	0.999776
ColEpi	EHD4	327.634	-0.319222	0.173515	-1.83974	0.0658071	0.999776
ColEpi	SIAH2	178.981	0.267989	0.145673	1.83966	0.0658175	0.999776
ColEpi	SDCBP2	583.692	-0.555657	0.302252	-1.83839	0.0660045	0.999776
ColEpi	LIMS1	358.799	-0.261194	0.142112	-1.83795	0.0660702	0.999776
ColEpi	EBPL	736.25	0.388515	0.211642	1.83572	0.0663988	0.999776
ColEpi	ZDHHC6	213.453	-0.262375	0.143012	-1.83464	0.066559	0.999776
ColEpi	NUAK2	193.626	0.290874	0.158595	1.83407	0.0666443	0.999776
ColEpi	IGBP1	607.758	0.251749	0.13741	1.8321	0.0669361	0.999776
ColEpi	SERPINA1	2547.14	0.959842	0.524393	1.83039	0.0671924	0.999776
ColEpi	TMEM263	267.745	0.381567	0.208833	1.82714	0.0676794	0.999776
ColEpi	TMEM219	1367.68	0.332968	0.182466	1.82482	0.0680284	0.999776
ColEpi	RTF1	490.254	0.230723	0.126531	1.82345	0.0682356	0.999776
ColEpi	DUSP1	3104.55	-0.534566	0.293464	-1.82157	0.0685199	0.999776
ColEpi	ATP13A3	272.089	-0.216543	0.118884	-1.82146	0.0685362	0.999776
ColEpi	CPNE8	308.3	-0.391994	0.215238	-1.82121	0.0685753	0.999776
ColEpi	TSTD1	1340.16	0.393858	0.216305	1.82085	0.0686304	0.999776
ColEpi	FAM111B	137.09	-0.41767	0.229406	-1.82066	0.0686582	0.999776
ColEpi	PRAP1	597.429	-1.033	0.567396	-1.82061	0.0686669	0.999776
ColEpi	RBBP8	250.61	-0.243853	0.133945	-1.82054	0.0686772	0.999776
ColEpi	MT1E	5807.5	0.823933	0.452648	1.82025	0.0687205	0.999776
ColEpi	MFSD11	161.921	-0.226709	0.124559	-1.8201	0.0687439	0.999776
ColEpi	NFKBIZ	958.239	-0.37989	0.208906	-1.81847	0.0689916	0.999776
ColEpi	CNPY2	144.75	-0.332124	0.182673	-1.81813	0.0690439	0.999776
ColEpi	MAML2	930.817	-0.298529	0.164236	-1.81769	0.0691121	0.999776
ColEpi	LGALS2	598.339	1.03114	0.567443	1.81717	0.0691903	0.999776
ColEpi	WNK2	737.033	0.268681	0.147902	1.81661	0.0692767	0.999776
ColEpi	PAK1	565.388	-0.155332	0.0856024	-1.81458	0.0695892	0.999776
ColEpi	CTNNBL1	145.012	-0.172615	0.0951611	-1.81392	0.0696898	0.999776
ColEpi	ISOC2	811.452	0.353826	0.19509	1.81365	0.0697313	0.999776
ColEpi	MICU2	367.85	-0.255926	0.141113	-1.81363	0.0697345	0.999776
ColEpi	KAZN	217.044	0.348161	0.192222	1.81125	0.0701023	0.999776
ColEpi	KIF1BP	119.395	-0.238192	0.131535	-1.81087	0.070161	0.999776
ColEpi	ANP32B	1458.17	0.291036	0.160884	1.80897	0.070455	0.999776
ColEpi	MAP2K6	459.74	-0.307781	0.170216	-1.80818	0.0705783	0.999776
ColEpi	NENF	856.193	0.389026	0.215178	1.80793	0.0706178	0.999776
ColEpi	ATP5O	369.399	-0.42583	0.235542	-1.80788	0.070626	0.999776
ColEpi	XPNPEP1	264.795	-0.230643	0.127751	-1.8054	0.0710119	0.999776
ColEpi	GCAT	174.962	0.328947	0.182334	1.80409	0.0712174	0.999776
ColEpi	MT2A	7018.89	0.80104	0.4441	1.80374	0.0712724	0.999776
ColEpi	VTI1B	463.177	0.265145	0.147153	1.80183	0.0715724	0.999776
ColEpi	RFXANK	225.181	0.217071	0.120703	1.79839	0.0721151	0.999776
ColEpi	MLPH	384.704	0.509528	0.28335	1.79823	0.0721406	0.999776
ColEpi	NDUFB2	3325.66	0.387769	0.215645	1.79819	0.0721474	0.999776
ColEpi	RNASEK	213.028	-0.363266	0.202057	-1.79784	0.0722023	0.999776
ColEpi	KRT20	4584.18	-0.743543	0.413871	-1.79656	0.0724059	0.999776
ColEpi	TWF1	543.587	-0.224543	0.125118	-1.79465	0.0727099	0.999776
ColEpi	MT1M	1644.98	1.28734	0.718005	1.79295	0.0729815	0.999776
ColEpi	CXXC5	214.311	0.256328	0.143032	1.79211	0.0731157	0.999776
ColEpi	MRPS25	649.474	0.287812	0.16083	1.78955	0.073527	0.999776
ColEpi	NTHL1	364.148	0.297131	0.166079	1.7891	0.0735994	0.999776
ColEpi	AHCYL2	653.759	-0.340378	0.190253	-1.78908	0.073602	0.999776
ColEpi	SRSF5	1065.03	-0.207659	0.116102	-1.7886	0.0736794	0.999776
ColEpi	RP11-532F12.5	421.702	0.432636	0.241912	1.7884	0.0737116	0.999776
ColEpi	IMP4	348.096	0.269513	0.15074	1.78794	0.073786	0.999776
ColEpi	RNF14	136.938	-0.232589	0.130228	-1.78602	0.0740963	0.999776
ColEpi	OSBPL10	261.014	-0.332403	0.186265	-1.78457	0.0743311	0.999776
ColEpi	MT1G	7849.15	0.978983	0.549399	1.78192	0.0747626	0.999776
ColEpi	FUT6	188.894	0.21907	0.122966	1.78155	0.0748233	0.999776
ColEpi	GNB2L1	11999.2	0.334685	0.188169	1.77864	0.0752991	0.999776
ColEpi	SMIM20	301.299	0.291675	0.164314	1.77511	0.0758792	0.999776
ColEpi	MRPL2	348.969	0.317608	0.179315	1.77123	0.0765226	0.999776
ColEpi	SLC26A3	2293.54	-0.993653	0.561018	-1.77116	0.076534	0.999776
ColEpi	TRIM15	276.054	-0.492819	0.27846	-1.7698	0.0767601	0.999776
ColEpi	ALDH18A1	267.123	-0.254536	0.14454	-1.761	0.0782376	0.999776
ColEpi	SUPT5H	307.338	0.137125	0.0778837	1.76063	0.0783003	0.999776
ColEpi	CAMTA1	910.996	0.171806	0.0976724	1.75901	0.0785766	0.999776
ColEpi	C2orf82	570.567	0.408531	0.232369	1.75811	0.0787285	0.999776
ColEpi	COMMD2	186.269	-0.198112	0.112691	-1.758	0.0787474	0.999776
ColEpi	AC013461.1	202.117	-0.419043	0.238552	-1.75661	0.0789841	0.999776
ColEpi	STX12	300.021	-0.209094	0.119056	-1.75626	0.0790441	0.999776
ColEpi	SURF2	142.121	0.387353	0.220776	1.75451	0.0793435	0.999776
ColEpi	CCNC	271.242	-0.270974	0.154575	-1.75302	0.0795981	0.999776
ColEpi	HOOK3	189.888	-0.290745	0.166036	-1.7511	0.0799286	0.999776
ColEpi	GNA13	155.769	-0.293539	0.167819	-1.74914	0.0802663	0.999776
ColEpi	KALRN	306.742	-0.233701	0.13363	-1.74887	0.0803138	0.999776
ColEpi	SRC	152.252	0.226823	0.129726	1.74848	0.0803805	0.999776
ColEpi	MISP	1301.31	-0.385925	0.221218	-1.74454	0.0810642	0.999776
ColEpi	IMP3	590.054	0.233679	0.134108	1.74247	0.0814268	0.999776
ColEpi	NDUFS1	527.311	-0.210912	0.121115	-1.74141	0.0816113	0.999776
ColEpi	TMED3	714.431	0.295801	0.170076	1.73922	0.0819954	0.999776
ColEpi	GLTSCR1L	173.816	0.229141	0.131844	1.73798	0.082215	0.999776
ColEpi	HSPA8	5049.54	-0.355437	0.204965	-1.73413	0.0828948	0.999776
ColEpi	RNF186	772.251	0.434102	0.250389	1.73371	0.0829695	0.999776
ColEpi	JTB	1459.7	0.284598	0.164188	1.73337	0.0830303	0.999776
ColEpi	CHRM3	642.069	-0.407228	0.235143	-1.73183	0.0833039	0.999776
ColEpi	SCRIB	152.699	0.327364	0.189121	1.73098	0.0834559	0.999776
ColEpi	RNASET2	670.905	0.342377	0.197879	1.73024	0.083588	0.999776
ColEpi	BTG2	1973.65	-0.660264	0.381878	-1.72899	0.0838105	0.999776
ColEpi	CHURC1	163.248	-0.295318	0.171027	-1.72673	0.0842156	0.999776
ColEpi	SLC25A38	189.235	0.196268	0.113788	1.72485	0.084555	0.999776
ColEpi	PRKAG1	184.317	0.162571	0.0945673	1.7191	0.0855956	0.999776
ColEpi	SEC14L1	158.673	-0.21058	0.122502	-1.71899	0.0856165	0.999776
ColEpi	AP003774.1	234.382	0.557563	0.324372	1.7189	0.0856321	0.999776
ColEpi	EIF3F	1776.76	0.306982	0.178717	1.71769	0.0858525	0.999776
ColEpi	FER1L6	207.213	0.868349	0.506321	1.71502	0.0863419	0.999776
ColEpi	EIF4EBP1	513.969	0.315973	0.184369	1.71381	0.0865639	0.999776
ColEpi	PPM1L	335.468	0.379688	0.221662	1.71292	0.0867274	0.999776
ColEpi	DCTN4	201.686	-0.220505	0.128826	-1.71165	0.0869616	0.999776
ColEpi	UHMK1	277.25	-0.175933	0.102933	-1.7092	0.0874137	0.999776
ColEpi	C19orf48	286.356	0.272671	0.159591	1.70856	0.087532	0.999776
ColEpi	C19orf24	487.598	0.339789	0.199057	1.70699	0.0878232	0.999776
ColEpi	UROS	214.919	0.300059	0.176231	1.70265	0.0886344	0.999776
ColEpi	MIR222HG	146.223	-0.464754	0.273115	-1.70168	0.0888158	0.999776
ColEpi	PCBD1	1534.82	0.242998	0.142897	1.70051	0.0890346	0.999776
ColEpi	PARP8	296.587	-0.659189	0.387665	-1.70041	0.0890538	0.999776
ColEpi	NDUFB10	2233.59	0.388768	0.228707	1.69985	0.0891589	0.999776
ColEpi	DLD	499.864	-0.201659	0.118692	-1.69901	0.0893177	0.999776
ColEpi	DEFA5	436.64	-2.2199	1.30748	-1.69785	0.0895369	0.999776
ColEpi	EDF1	3414.16	0.277126	0.163287	1.69717	0.0896649	0.999776
ColEpi	NANS	2025.02	0.391102	0.230702	1.69527	0.0900248	0.999776
ColEpi	IFT20	221.756	0.267426	0.157753	1.69522	0.0900336	0.999776
ColEpi	CLCN3	560.996	-0.217389	0.128258	-1.69494	0.0900877	0.999776
ColEpi	RETNLB	1816.01	0.995069	0.587426	1.69395	0.0902748	0.999776
ColEpi	COX15	138.699	-0.163308	0.0964924	-1.69245	0.0905611	0.999776
ColEpi	UQCC3	529.034	0.348843	0.206312	1.69086	0.0908643	0.999776
ColEpi	ANAPC11	1688.73	0.254111	0.150321	1.69046	0.09094	0.999776
ColEpi	DSC2	1317.73	-0.311302	0.184209	-1.68994	0.0910396	0.999776
ColEpi	LRIG3	277.203	-0.352642	0.208796	-1.68893	0.0912327	0.999776
ColEpi	CLYBL	208.983	0.248507	0.147239	1.68778	0.091454	0.999776
ColEpi	MAP3K13	734.061	0.176346	0.104606	1.68582	0.0918308	0.999776
ColEpi	FAM3A	269.066	0.254373	0.150944	1.68521	0.0919474	0.999776
ColEpi	SLC4A1AP	136.577	-0.167617	0.0994868	-1.68482	0.0920239	0.999776
ColEpi	LAGE3	403.238	0.346187	0.205609	1.68372	0.0922359	0.999776
ColEpi	FAM174A	183.031	0.255202	0.151748	1.68175	0.0926173	0.999776
ColEpi	AP2A1	240.817	-0.240634	0.143086	-1.68175	0.0926176	0.999776
ColEpi	FAM104A	171	0.184281	0.109587	1.68159	0.0926487	0.999776
ColEpi	NUP205	118.488	-0.238654	0.142037	-1.68022	0.0929152	0.999776
ColEpi	RAPH1	236.912	-0.260217	0.155017	-1.67863	0.0932239	0.999776
ColEpi	MYRIP	333.731	0.724139	0.431559	1.67796	0.0933552	0.999776
ColEpi	SCML1	288.834	-0.295079	0.176007	-1.67651	0.0936378	0.999776
ColEpi	CCNYL1	254.843	-0.351242	0.209517	-1.67644	0.0936527	0.999776
ColEpi	MYBL2	122.084	-0.466924	0.278989	-1.67363	0.0942029	0.999776
ColEpi	CDK11A	204.116	-0.239796	0.14334	-1.67291	0.0943446	0.999776
ColEpi	HLA-G	185.995	0.85704	0.513002	1.67064	0.094793	0.999776
ColEpi	TMEM11	275.76	0.200172	0.120118	1.66647	0.0956204	0.999776
ColEpi	PMPCB	428.003	-0.203346	0.122065	-1.66588	0.0957371	0.999776
ColEpi	SLC25A6	5481.72	0.360345	0.216427	1.66497	0.0959183	0.999776
ColEpi	ACOX1	384.487	-0.319658	0.19205	-1.66445	0.096022	0.999776
ColEpi	ACSL5	932.876	-0.222661	0.133904	-1.66284	0.0963436	0.999776
ColEpi	EIF4E	543.835	-0.190867	0.1148	-1.6626	0.0963919	0.999776
ColEpi	FRA10AC1	215.611	0.246327	0.148258	1.66147	0.0966189	0.999776
ColEpi	PROX1	160.627	-0.437048	0.26339	-1.65932	0.0970514	0.999776
ColEpi	VWA5A	198.753	-0.289148	0.174398	-1.65798	0.0973217	0.999776
ColEpi	MAP3K2	365.207	-0.238387	0.14402	-1.65524	0.0978754	0.999776
ColEpi	MAP1LC3B	732.434	-0.24841	0.150081	-1.65518	0.0978879	0.999776
ColEpi	PRELID3B	493.933	-0.175395	0.105987	-1.65487	0.0979505	0.999776
ColEpi	SMDT1	1359.57	0.369418	0.223281	1.6545	0.0980255	0.999776
ColEpi	ERGIC3	1428.66	0.277891	0.167983	1.65428	0.0980708	0.999776
ColEpi	PDCD6	1323.13	0.240829	0.145667	1.65328	0.0982738	0.999776
ColEpi	REG3A	575.716	-1.95906	1.18563	-1.65233	0.0984666	0.999776
ColEpi	SWI5	145.949	0.243328	0.147278	1.65217	0.0984989	0.999776
ColEpi	IFT27	225.406	0.210115	0.127191	1.65196	0.0985427	0.999776
ColEpi	KCTD12	263.58	-1.02803	0.622309	-1.65196	0.0985429	0.999776
ColEpi	ANXA13	248.991	0.434973	0.263466	1.65097	0.0987456	0.999776
ColEpi	MLH1	100.948	-0.237455	0.143833	-1.6509	0.0987591	0.999776
ColEpi	ING5	143.466	0.191743	0.116311	1.64853	0.099243	0.999776
ColEpi	FOXP4	161.902	0.225328	0.13692	1.64569	0.099827	0.999776
ColEpi	BCL2L1	235.228	-0.271872	0.165298	-1.64474	0.100023	0.999776
ColEpi	ERP29	1406.79	0.224226	0.136359	1.64438	0.100098	0.999776
ColEpi	SLC31A1	226.745	-0.202882	0.123395	-1.64416	0.100142	0.999776
ColEpi	IFNGR1	301.737	-0.34113	0.207486	-1.64411	0.100153	0.999776
ColEpi	SAP30BP	326.527	-0.176634	0.107441	-1.64401	0.100175	0.999776
ColEpi	NIPAL2	257.844	0.237485	0.144564	1.64276	0.100433	0.999776
ColEpi	ETV3	129.145	-0.247975	0.151084	-1.6413	0.100735	0.999776
ColEpi	C21orf2	183.555	0.361047	0.220024	1.64095	0.100808	0.999776
ColEpi	TNFRSF11A	392.564	-0.36445	0.222111	-1.64084	0.10083	0.999776
ColEpi	EXPH5	324.378	0.304557	0.185632	1.64065	0.100871	0.999776
ColEpi	PSMD1	594.167	-0.179001	0.109336	-1.63717	0.101596	0.999776
ColEpi	TIMM9	240.579	0.214493	0.13116	1.63536	0.101974	0.999776
ColEpi	LLNLR-245B6.1	161.716	0.241264	0.14754	1.63525	0.101997	0.999776
ColEpi	PDLIM5	1477.21	-0.244073	0.149289	-1.63491	0.102068	0.999776
ColEpi	APOL1	218.715	1.04337	0.638326	1.63453	0.102147	0.999776
ColEpi	THAP4	362.422	0.200366	0.122612	1.63414	0.102229	0.999776
ColEpi	PRKAG2	339.643	0.270255	0.165597	1.632	0.10268	0.999776
ColEpi	AP1AR	193.602	-0.252645	0.154931	-1.63069	0.102955	0.999776
ColEpi	ZFYVE21	209.079	0.219141	0.134419	1.63028	0.103041	0.999776
ColEpi	SLC9A3R1	451.268	-0.356207	0.218589	-1.62957	0.103192	0.999776
ColEpi	C9orf172	195.218	0.346621	0.212752	1.62923	0.103264	0.999776
ColEpi	GTF3A	442.309	0.307607	0.188873	1.62865	0.103388	0.999776
ColEpi	ZFP36	2619.7	-0.414931	0.255006	-1.62714	0.103708	0.999776
ColEpi	PYCR1	340.349	0.343865	0.211606	1.62503	0.104157	0.999776
ColEpi	ZNF524	292.803	0.346404	0.21323	1.62455	0.104257	0.999776
ColEpi	PLEKHG6	244.81	-0.334332	0.205857	-1.6241	0.104355	0.999776
ColEpi	M6PR	295.001	-0.227189	0.139938	-1.62349	0.104484	0.999776
ColEpi	DGCR2	230.661	0.19722	0.121489	1.62336	0.104512	0.999776
ColEpi	SEC23A	277.336	-0.238008	0.146615	-1.62336	0.104513	0.999776
ColEpi	CCNH	180.884	-0.159278	0.0981648	-1.62255	0.104685	0.999776
ColEpi	PTPRN2	455.438	0.426234	0.262962	1.6209	0.10504	0.999776
ColEpi	TTC39A	253.353	0.290395	0.179315	1.61947	0.105347	0.999776
ColEpi	APRT	2173.11	0.337722	0.20873	1.61798	0.105667	0.999776
ColEpi	MLX	372.77	-0.20747	0.128257	-1.61761	0.105746	0.999776
ColEpi	SPPL2B	219.844	0.261919	0.161927	1.61751	0.105768	0.999776
ColEpi	PAPSS1	176.999	-0.25104	0.155266	-1.61684	0.105914	0.999776
ColEpi	SEL1L3	407.649	0.28904	0.178788	1.61666	0.105951	0.999776
ColEpi	NUP88	219.367	-0.213111	0.131856	-1.61623	0.106044	0.999776
ColEpi	BRCA1	145.44	-0.285303	0.17654	-1.61609	0.106076	0.999776
ColEpi	REG4	829.233	-1.08548	0.671806	-1.61577	0.106144	0.999776
ColEpi	PYM1	268.695	0.229889	0.142479	1.6135	0.106637	0.999776
ColEpi	MED30	226.891	0.267478	0.166144	1.60992	0.107416	0.999776
ColEpi	NDUFB11	2653.46	0.433533	0.269378	1.60939	0.107532	0.999776
ColEpi	ALKBH3	124.084	0.189062	0.117691	1.60643	0.10818	0.999776
ColEpi	NR4A2	589.179	-0.484913	0.301953	-1.60592	0.108291	0.999776
ColEpi	VRK2	220.355	-0.266669	0.166114	-1.60534	0.108419	0.999776
ColEpi	AGBL4	419.69	-0.784948	0.489057	-1.60502	0.108489	0.999776
ColEpi	ANKRD22	242.882	-0.334293	0.208324	-1.60468	0.108565	0.999776
ColEpi	UBE2A	449.649	-0.232422	0.144914	-1.60386	0.108745	0.999776
ColEpi	CLSPN	152.42	-0.338967	0.211422	-1.60327	0.108875	0.999776
ColEpi	CYHR1	245.921	0.255253	0.159371	1.60163	0.109237	0.999776
ColEpi	NAE1	280.99	-0.17833	0.11137	-1.60125	0.109323	0.999776
ColEpi	ARCN1	371.461	0.215549	0.134903	1.59781	0.110085	0.999776
ColEpi	TRAPPC6A	416.265	0.300178	0.187901	1.59753	0.110148	0.999776
ColEpi	COMMD7	338.66	0.241831	0.151448	1.59679	0.110312	0.999776
ColEpi	FRMD5	187.095	-0.377122	0.236812	-1.5925	0.111273	0.999776
ColEpi	HSD17B7	132.917	-0.301649	0.189538	-1.5915	0.111498	0.999776
ColEpi	HAT1	220.783	-0.235597	0.148203	-1.58969	0.111904	0.999776
ColEpi	QTRT1	992.199	0.272135	0.171238	1.58921	0.112012	0.999776
ColEpi	DMXL2	177.629	-0.294416	0.185588	-1.58639	0.11265	0.999776
ColEpi	RHOC	519.182	-0.379981	0.239556	-1.58619	0.112697	0.999776
ColEpi	SLC25A26	214.866	0.20222	0.1276	1.5848	0.113013	0.999776
ColEpi	LIG1	163.61	-0.245548	0.155119	-1.58297	0.113429	0.999776
ColEpi	DNAAF2	200.382	0.23204	0.146613	1.58267	0.113496	0.999776
ColEpi	PVRL1	189.54	0.241732	0.152755	1.58248	0.11354	0.999776
ColEpi	KDELR1	1944.06	0.249681	0.157877	1.58148	0.113767	0.999776
ColEpi	SGPP2	334.644	-0.20579	0.130309	-1.57924	0.114281	0.999776
ColEpi	ITSN2	359.68	-0.19158	0.121404	-1.57803	0.114559	0.999776
ColEpi	PIGX	156.506	-0.198744	0.126125	-1.57577	0.115078	0.999776
ColEpi	TUBA1B	4134.63	-0.270899	0.171952	-1.57543	0.115156	0.999776
ColEpi	MLLT6	214.227	0.191016	0.121354	1.57403	0.11548	0.999776
ColEpi	MFF	537.25	0.201042	0.127967	1.57105	0.116172	0.999776
ColEpi	SEPT2	776.023	-0.125809	0.0800896	-1.57085	0.116218	0.999776
ColEpi	MAF1	368.013	0.267177	0.170249	1.56933	0.116572	0.999776
ColEpi	PMPCA	218.603	-0.194383	0.123869	-1.56926	0.116588	0.999776
ColEpi	FAM195A	781.962	0.333431	0.212524	1.56891	0.116668	0.999776
ColEpi	CLUH	283.739	0.284669	0.181533	1.56814	0.116848	0.999776
ColEpi	EGLN3	258.162	-0.360091	0.229632	-1.56812	0.116853	0.999776
ColEpi	CFAP97	164.12	0.261424	0.166918	1.56618	0.117306	0.999776
ColEpi	SGSM3	258.228	0.264501	0.168915	1.56588	0.117377	0.999776
ColEpi	HDDC3	202.428	0.276069	0.176349	1.56547	0.117473	0.999776
ColEpi	ODF2L	369.329	0.367293	0.2347	1.56495	0.117596	0.999776
ColEpi	RRM1	329.922	-0.252333	0.161277	-1.5646	0.117677	0.999776
ColEpi	TCIRG1	371.464	-0.322599	0.206219	-1.56435	0.117735	0.999776
ColEpi	ABCF2	122.204	-0.204232	0.13058	-1.56403	0.11781	0.999776
ColEpi	FGFR4	196.775	-0.365287	0.233588	-1.56381	0.117863	0.999776
ColEpi	ALYREF	302.306	-0.770537	0.492816	-1.56354	0.117926	0.999776
ColEpi	SHD	225.044	0.337298	0.216014	1.56146	0.118414	0.999776
ColEpi	CHAF1A	120.951	-0.245504	0.157268	-1.56105	0.118512	0.999776
ColEpi	ORMDL1	301.006	-0.167794	0.107503	-1.56083	0.118565	0.999776
ColEpi	TOMM7	2654.47	0.279182	0.178921	1.56037	0.118673	0.999776
ColEpi	TNIP1	558.356	-0.234844	0.150514	-1.56028	0.118694	0.999776
ColEpi	EZR	3368.54	-0.282091	0.180952	-1.55893	0.119014	0.999776
ColEpi	ARHGEF3	131.372	-0.285483	0.183202	-1.5583	0.119162	0.999776
ColEpi	FAM3C	379.989	-0.45808	0.294255	-1.55674	0.119531	0.999776
ColEpi	ATP6V1H	217.887	-0.198762	0.127776	-1.55555	0.119815	0.999776
ColEpi	BAG1	947.295	0.216289	0.139045	1.55553	0.11982	0.999776
ColEpi	GLA	153.485	-0.357236	0.229669	-1.55544	0.119842	0.999776
ColEpi	CDX2	1179.18	0.23698	0.152513	1.55383	0.120225	0.999776
ColEpi	C19orf43	1550.15	0.266759	0.171695	1.55369	0.120259	0.999776
ColEpi	SUCLA2	213.468	-0.218307	0.140612	-1.55255	0.12053	0.999776
ColEpi	VCL	1123.46	-0.452744	0.291849	-1.55129	0.120831	0.999776
ColEpi	RNF19B	221.297	-0.282211	0.181996	-1.55065	0.120986	0.999776
ColEpi	TSEN34	422.103	0.257248	0.165902	1.55061	0.120996	0.999776
ColEpi	BANF1	1183.36	0.202463	0.130635	1.54984	0.121181	0.999776
ColEpi	HES1	1275.58	-0.514667	0.332129	-1.5496	0.121238	0.999776
ColEpi	PUS1	158.11	0.185765	0.119941	1.54881	0.121428	0.999776
ColEpi	KRTCAP3	1079.78	0.334264	0.215888	1.54832	0.121544	0.999776
ColEpi	DDB1	432.584	-0.18809	0.121513	-1.54789	0.121648	0.999776
ColEpi	HDGF	692.921	-0.192394	0.124297	-1.54786	0.121656	0.999776
ColEpi	GDI1	185.41	-0.367769	0.237709	-1.54714	0.12183	0.999776
ColEpi	XPA	162.774	0.239077	0.154785	1.54457	0.12245	0.999776
ColEpi	RCAN3	139.164	-0.354964	0.229866	-1.54422	0.122534	0.999776
ColEpi	TMEM123	822.295	0.208499	0.135319	1.5408	0.123365	0.999776
ColEpi	IFITM2	459.706	-0.70696	0.458962	-1.54034	0.123477	0.999776
ColEpi	IL18	609.573	-0.371838	0.241501	-1.5397	0.123635	0.999776
ColEpi	ATOH1	224.227	0.749969	0.488005	1.53681	0.124341	0.999776
ColEpi	MRPS12	711.092	0.243375	0.158403	1.53643	0.124432	0.999776
ColEpi	ZMPSTE24	262.68	-0.156313	0.101852	-1.5347	0.124856	0.999776
ColEpi	MCM2	123.196	-0.262615	0.171127	-1.53462	0.124878	0.999776
ColEpi	C16orf13	775.138	0.324085	0.211302	1.53375	0.125091	0.999776
ColEpi	NELFE	373.691	0.209701	0.136869	1.53213	0.125489	0.999776
ColEpi	FANCI	125.579	-0.285285	0.186308	-1.53126	0.125706	0.999776
ColEpi	ALKBH7	1663.96	0.399124	0.260778	1.53051	0.125889	0.999776
ColEpi	B3GNT2	150.337	-0.213597	0.139569	-1.5304	0.125917	0.999776
ColEpi	PEBP1	3029.48	0.319369	0.208786	1.52965	0.126104	0.999776
ColEpi	C7orf50	390.838	0.237232	0.155264	1.52792	0.126532	0.999776
ColEpi	RNF20	120.457	-0.179194	0.117387	-1.52653	0.126879	0.999776
ColEpi	SYMPK	252.899	0.157172	0.102975	1.52631	0.126933	0.999776
ColEpi	ARMC8	194.183	-0.165309	0.108367	-1.52545	0.127146	0.999776
ColEpi	FAM207A	201.611	0.322148	0.211311	1.52452	0.127379	0.999776
ColEpi	CD151	1513.34	0.20008	0.131268	1.52421	0.127457	0.999776
ColEpi	IP6K2	537.569	0.14734	0.0967723	1.52255	0.127872	0.999776
ColEpi	CAMLG	277.437	0.239443	0.157284	1.52235	0.12792	0.999776
ColEpi	CYB5R3	556.878	-0.309951	0.203605	-1.52231	0.127931	0.999776
ColEpi	B3GNT7	405.271	0.858304	0.564485	1.52051	0.128383	0.999776
ColEpi	CTNNBIP1	260.176	0.260473	0.171369	1.51995	0.128523	0.999776
ColEpi	HSPA1A	1937.59	-0.836295	0.550555	-1.519	0.128762	0.999776
ColEpi	SF3A2	373.204	0.239832	0.157962	1.51829	0.128942	0.999776
ColEpi	CARHSP1	685.257	0.30684	0.202104	1.51823	0.128957	0.999776
ColEpi	GNA14	388.252	0.514444	0.338973	1.51766	0.129101	0.999776
ColEpi	MRPL50	234.752	-0.20953	0.13814	-1.51679	0.12932	0.999776
ColEpi	IPO5	279.699	-0.210831	0.139003	-1.51674	0.129333	0.999776
ColEpi	RELL1	157.6	-0.323902	0.213591	-1.51646	0.129403	0.999776
ColEpi	MLST8	269.085	0.255639	0.168763	1.51478	0.129827	0.999776
ColEpi	DHRS1	192.085	-0.249626	0.164824	-1.5145	0.1299	0.999776
ColEpi	ACTR3	982.063	-0.21353	0.141175	-1.51252	0.130402	0.999776
ColEpi	NCAPD3	120.786	-0.231764	0.153319	-1.51164	0.130624	0.999776
ColEpi	CYP3A5	1162.23	-0.364667	0.241353	-1.51093	0.130807	0.999776
ColEpi	ARSD	309.722	0.31877	0.210977	1.51092	0.130809	0.999776
ColEpi	RP9	227.343	0.258286	0.171022	1.51025	0.130978	0.999776
ColEpi	BABAM1	153.828	-0.276636	0.18321	-1.50993	0.13106	0.999776
ColEpi	COA5	271.747	0.190829	0.126494	1.5086	0.131402	0.999776
ColEpi	CYCS	2471.57	-0.226188	0.149943	-1.5085	0.131427	0.999776
ColEpi	SLC9A3R2	172.203	0.416085	0.275903	1.50809	0.131533	0.999776
ColEpi	CIRBP	1178.13	-0.24193	0.160486	-1.50749	0.131686	0.999776
ColEpi	ARL5A	426.068	0.191468	0.127013	1.50747	0.131691	0.999776
ColEpi	STRAP	579.212	-0.211431	0.140271	-1.5073	0.131734	0.999776
ColEpi	ATP6V1A	222.73	-0.1625	0.107847	-1.50677	0.13187	0.999776
ColEpi	NIPAL3	155.338	-0.22103	0.146697	-1.50671	0.131886	0.999776
ColEpi	GTF2B	418.348	-0.258758	0.172148	-1.50311	0.132809	0.999776
ColEpi	ATP2A2	699.318	-0.220326	0.146581	-1.50311	0.132811	0.999776
ColEpi	FASTK	303.927	0.22223	0.147926	1.50231	0.133018	0.999776
ColEpi	HOTAIRM1	210.952	0.299515	0.199489	1.50141	0.133249	0.999776
ColEpi	NTN4	154.327	0.331692	0.220954	1.50118	0.133308	0.999776
ColEpi	PLXNA2	366.889	0.233813	0.155849	1.50025	0.13355	0.999776
ColEpi	CPEB4	172.972	-0.287393	0.191748	-1.49881	0.133923	0.999776
ColEpi	CORO2A	290.729	-0.296106	0.197568	-1.49875	0.133938	0.999776
ColEpi	PIGP	321.661	0.277403	0.185249	1.49746	0.134273	0.999776
ColEpi	PRIM2	178.428	-0.202453	0.13522	-1.49721	0.134339	0.999776
ColEpi	KIAA1211	284.474	-0.490533	0.327947	-1.49577	0.134714	0.999776
ColEpi	TOM1	155.362	-0.198879	0.132971	-1.49565	0.134744	0.999776
ColEpi	MPLKIP	447.5	0.196913	0.131673	1.49547	0.134792	0.999776
ColEpi	PRPSAP2	178.808	-0.181173	0.121181	-1.49507	0.134896	0.999776
ColEpi	EXT2	168.748	-0.164493	0.110039	-1.49486	0.134951	0.999776
ColEpi	TNFAIP3	329.276	-0.520133	0.348017	-1.49456	0.135029	0.999776
ColEpi	DIAPH1	439.788	-0.19552	0.130838	-1.49436	0.13508	0.999776
ColEpi	DNAJC2	307.519	0.188456	0.126165	1.49372	0.135249	0.999776
ColEpi	PPP2CA	318.851	-0.185878	0.124476	-1.49328	0.135364	0.999776
ColEpi	PNPLA4	183.861	0.342479	0.229485	1.49238	0.135599	0.999776
ColEpi	DUSP11	151.303	-0.209673	0.140527	-1.49205	0.135686	0.999776
ColEpi	GAR1	290.543	0.163228	0.109444	1.49143	0.135849	0.999776
ColEpi	PTGR1	330.371	0.223015	0.149581	1.49093	0.13598	0.999776
ColEpi	CHKA	401.34	-0.273694	0.183607	-1.49065	0.136053	0.999776
ColEpi	SLC20A2	392.347	-0.236999	0.159199	-1.4887	0.136567	0.999776
ColEpi	MYL6B	203.457	-0.481094	0.323264	-1.48824	0.136688	0.999776
ColEpi	C18orf8	140.11	-0.211335	0.142013	-1.48813	0.136716	0.999776
ColEpi	MAP2K1	215.778	-0.182232	0.122548	-1.48702	0.137009	0.999776
ColEpi	SLC1A5	429.89	0.265831	0.178954	1.48547	0.137419	0.999776
ColEpi	RSBN1L	430.972	0.228936	0.154118	1.48546	0.137422	0.999776
ColEpi	TFCP2	240.333	0.182669	0.123075	1.4842	0.137755	0.999776
ColEpi	DAPK2	416.507	-0.294626	0.198523	-1.48409	0.137785	0.999776
ColEpi	SLC27A2	195.636	-0.233581	0.157432	-1.48369	0.137891	0.999776
ColEpi	D2HGDH	226.224	0.196341	0.132346	1.48355	0.13793	0.999776
ColEpi	NDUFB7	2109.82	0.337115	0.227256	1.48342	0.137964	0.999776
ColEpi	ZC3H8	139.494	0.165893	0.111879	1.4828	0.138128	0.999776
ColEpi	COPG2	126.642	-0.239879	0.16187	-1.48192	0.13836	0.999776
ColEpi	ACADVL	1445.81	-0.21467	0.144956	-1.48093	0.138624	0.999776
ColEpi	PDK4	228.289	-0.532181	0.359404	-1.48073	0.138678	0.999776
ColEpi	RAB13	797.52	0.202508	0.136878	1.47948	0.139013	0.999776
ColEpi	PGGT1B	189.072	-0.179068	0.121151	-1.47806	0.139393	0.999776
ColEpi	C6orf203	255.755	0.18936	0.128287	1.47606	0.139927	0.999776
ColEpi	ADIRF	471.631	-0.535675	0.363022	-1.4756	0.140052	0.999776
ColEpi	COX5A	8203.66	0.374566	0.253859	1.47549	0.140081	0.999776
ColEpi	GSK3B	577.499	-0.232126	0.157338	-1.47533	0.140123	0.999776
ColEpi	CDC42EP1	448.746	0.288079	0.19528	1.47521	0.140157	0.999776
ColEpi	USP39	160.102	-0.134819	0.0914373	-1.47445	0.140361	0.999776
ColEpi	CEP78	103.965	-0.268155	0.181869	-1.47444	0.140364	0.999776
ColEpi	TXLNA	151.123	0.150207	0.102084	1.4714	0.141183	0.999776
ColEpi	SLK	316.76	-0.244242	0.166056	-1.47084	0.141333	0.999776
ColEpi	DTWD1	165.323	0.195111	0.132737	1.46991	0.141586	0.999776
ColEpi	PFDN5	3129.59	0.206387	0.140579	1.46812	0.142071	0.999776
ColEpi	FUNDC2	439.547	0.217668	0.148299	1.46776	0.142168	0.999776
ColEpi	EBAG9	298.401	0.186693	0.127429	1.46507	0.142901	0.999776
ColEpi	C6orf222	273.904	-0.41713	0.284963	-1.46381	0.143247	0.999776
ColEpi	MTHFD2L	232.117	0.161365	0.110246	1.46369	0.143279	0.999776
ColEpi	AGFG1	278.737	-0.234789	0.160429	-1.46351	0.143329	0.999776
ColEpi	PYURF	628.342	0.236196	0.161489	1.46261	0.143574	0.999776
ColEpi	XRCC6	1166.44	-0.160111	0.109481	-1.46246	0.143615	0.999776
ColEpi	TPRA1	141.158	0.199109	0.136151	1.46241	0.143629	0.999776
ColEpi	FAM98C	168.34	0.216187	0.147852	1.46218	0.143691	0.999776
ColEpi	RAPGEF2	467.983	-0.223169	0.152723	-1.46127	0.143942	0.999776
ColEpi	PSMD12	363.174	-0.181429	0.124162	-1.46123	0.143952	0.999776
ColEpi	DLAT	194.506	-0.163787	0.112129	-1.46071	0.144095	0.999776
ColEpi	TRIM47	154.097	-0.328473	0.224877	-1.46068	0.144103	0.999776
ColEpi	CDKN2B	168.211	-0.468418	0.320798	-1.46016	0.144245	0.999776
ColEpi	DPP3	230.687	-0.198118	0.135724	-1.45972	0.144368	0.999776
ColEpi	LINC01184	310.576	0.20423	0.139998	1.45881	0.144618	0.999776
ColEpi	ABHD11-AS1	243.464	-0.581261	0.398541	-1.45847	0.14471	0.999776
ColEpi	EFNA1	384.54	0.341617	0.234257	1.4583	0.144758	0.999776
ColEpi	NUDT8	412.667	0.379029	0.259998	1.45781	0.144892	0.999776
ColEpi	SPTLC1	217.531	-0.211939	0.145396	-1.45767	0.144931	0.999776
ColEpi	ACTR6	141.386	-0.149075	0.102405	-1.45574	0.145464	0.999776
ColEpi	VSIG2	1033.15	0.647215	0.444636	1.45561	0.145502	0.999776
ColEpi	C3orf58	122.287	-0.237505	0.163182	-1.45546	0.145542	0.999776
ColEpi	CCDC88C	163.534	-0.183475	0.126076	-1.45527	0.145594	0.999776
ColEpi	SULT1A1	299.607	-0.477096	0.327851	-1.45522	0.145609	0.999776
ColEpi	RAB2A	1659.77	0.197679	0.135851	1.45511	0.145638	0.999776
ColEpi	HOXB7	530.286	0.182943	0.125788	1.45437	0.145843	0.999776
ColEpi	MTDH	1535.78	0.199134	0.136923	1.45435	0.14585	0.999776
ColEpi	G3BP2	652.957	-0.200346	0.137786	-1.45404	0.145935	0.999776
ColEpi	ZNHIT3	255.191	-0.268732	0.184874	-1.4536	0.146057	0.999776
ColEpi	DCP1A	282.096	-0.17982	0.123825	-1.45221	0.146443	0.999776
ColEpi	STOML2	956.043	0.251896	0.173531	1.45159	0.146615	0.999776
ColEpi	LAP3	579.14	-0.277461	0.191147	-1.45156	0.146624	0.999776
ColEpi	AKR1C3	255.032	-0.378132	0.260811	-1.44983	0.147105	0.999776
ColEpi	EWSR1	897.649	-0.130173	0.0897919	-1.44972	0.147136	0.999776
ColEpi	ERN2	473.191	0.215633	0.149005	1.44715	0.147856	0.999776
ColEpi	POR	247.726	-0.178281	0.123197	-1.44712	0.147863	0.999776
ColEpi	MAP2K7	144.175	0.174208	0.120392	1.44701	0.147894	0.999776
ColEpi	SMIM7	163.22	-0.263335	0.181988	-1.44699	0.147899	0.999776
ColEpi	SNRNP27	153.296	-0.220288	0.152247	-1.4469	0.147924	0.999776
ColEpi	SOCS3	180.064	-0.342161	0.236672	-1.44572	0.148256	0.999776
ColEpi	AHR	207.285	-0.301294	0.208903	-1.44226	0.149228	0.999776
ColEpi	RIC8A	183.62	-0.162644	0.112815	-1.44168	0.149391	0.999776
ColEpi	ICE1	188.701	-0.158756	0.1102	-1.44061	0.149695	0.999776
ColEpi	SLC50A1	609.086	0.336105	0.23331	1.44059	0.1497	0.999776
ColEpi	ARGLU1	908.21	-0.218104	0.15143	-1.4403	0.149784	0.999776
ColEpi	UTP14A	123.678	-0.187714	0.130384	-1.4397	0.149953	0.999776
ColEpi	TPM4	1696.34	-0.257453	0.179033	-1.43802	0.150428	0.999776
ColEpi	MALSU1	315.298	0.276138	0.192127	1.43727	0.150642	0.999776
ColEpi	PCYOX1	160.998	0.176004	0.122502	1.43675	0.15079	0.999776
ColEpi	TRAF4	480.232	-0.242297	0.168699	-1.43626	0.150928	0.999776
ColEpi	ZBED1	165.736	0.14088	0.0980934	1.43618	0.150951	0.999776
ColEpi	MRPL24	508.536	0.269359	0.187581	1.43596	0.151014	0.999776
ColEpi	CRYL1	549.101	0.252526	0.175869	1.43588	0.151037	0.999776
ColEpi	SLC39A11	357.439	0.29733	0.207191	1.43505	0.151272	0.999776
ColEpi	XRCC5	1110.82	-0.118415	0.0825285	-1.43484	0.151333	0.999776
ColEpi	PFDN2	536.14	0.272216	0.189772	1.43444	0.151447	0.999776
ColEpi	GHITM	1557.44	-0.207443	0.144637	-1.43423	0.151506	0.999776
ColEpi	HSPE1	3576.09	-0.295519	0.20615	-1.43352	0.151711	0.999776
ColEpi	SNHG18	520.423	0.34663	0.24185	1.43325	0.151787	0.999776
ColEpi	CCDC93	172.54	-0.148907	0.103929	-1.43278	0.151922	0.999776
ColEpi	TCF3	156.282	0.168146	0.117368	1.43265	0.151959	0.999776
ColEpi	C16orf91	164.568	0.221748	0.154896	1.43159	0.152261	0.999776
ColEpi	CCDC125	210.342	0.224405	0.156845	1.43074	0.152504	0.999776
ColEpi	AAK1	198.258	-0.24924	0.174204	-1.43073	0.152507	0.999776
ColEpi	HMGN2	4416.91	0.279744	0.19553	1.4307	0.152517	0.999776
ColEpi	SPTAN1	778.774	-0.160482	0.112205	-1.43026	0.152643	0.999776
ColEpi	INPP1	272.687	-0.241163	0.168617	-1.43024	0.152648	0.999776
ColEpi	L1TD1	620.962	0.794351	0.555478	1.43003	0.152708	0.999776
ColEpi	AGR3	2201.64	0.26765	0.187216	1.42963	0.152822	0.999776
ColEpi	MCM4	187.839	-0.259787	0.181803	-1.42894	0.153021	0.999776
ColEpi	PSPC1	251.436	-0.153749	0.10765	-1.42824	0.153223	0.999776
ColEpi	DHX32	348.588	0.228966	0.160408	1.42739	0.153466	0.999776
ColEpi	CCAR1	514.533	-0.140851	0.0987058	-1.42697	0.153588	0.999776
ColEpi	CBWD2	161.217	-0.286671	0.200933	-1.4267	0.153667	0.999776
ColEpi	TMUB1	450.469	0.282108	0.197789	1.42631	0.153779	0.999776
ColEpi	GUCY2C	494.164	-0.317177	0.222529	-1.42533	0.154062	0.999776
ColEpi	EMP1	478.302	-0.57057	0.400437	-1.42487	0.154196	0.999776
ColEpi	GLIPR2	235.834	0.330119	0.231897	1.42356	0.154575	0.999776
ColEpi	NUDCD2	403.408	0.276551	0.194383	1.42271	0.15482	0.999776
ColEpi	PTRH1	136.752	0.233405	0.164078	1.42253	0.154873	0.999776
ColEpi	CCAR2	137.753	-0.173833	0.12221	-1.4224	0.154909	0.999776
ColEpi	HSD17B12	912.067	-0.189599	0.133403	-1.42125	0.155245	0.999776
ColEpi	LTBP4	214.315	0.234875	0.165364	1.42035	0.155504	0.999776
ColEpi	METTL5	495.714	0.203776	0.143541	1.41963	0.155715	0.999776
ColEpi	CDK2AP2	1098.06	0.238524	0.168029	1.41954	0.155741	0.999776
ColEpi	NFIB	553.174	-0.229283	0.161531	-1.41944	0.155771	0.999776
ColEpi	CCDC18	137.012	-0.21562	0.152179	-1.41689	0.156516	0.999776
ColEpi	TM2D3	202.751	0.198014	0.139758	1.41684	0.156531	0.999776
ColEpi	PADI2	258.269	0.558705	0.394462	1.41637	0.156667	0.999776
ColEpi	BSPRY	241.997	-0.240199	0.169827	-1.41438	0.157252	0.999776
ColEpi	PPCS	746.496	0.210647	0.148934	1.41436	0.157255	0.999776
ColEpi	IDH3A	329.476	-0.21622	0.152981	-1.41338	0.157545	0.999776
ColEpi	MOB2	196.907	0.195126	0.138058	1.41337	0.157547	0.999776
ColEpi	ALDH16A1	140.042	-0.246481	0.174422	-1.41314	0.157616	0.999776
ColEpi	LMNB1	388.903	-0.259919	0.183988	-1.41269	0.157746	0.999776
ColEpi	CD99	1791.13	0.33179	0.234902	1.41246	0.157815	0.999776
ColEpi	PRADC1	258.244	0.291245	0.206235	1.41219	0.157893	0.999776
ColEpi	UBE2C	625.828	0.384588	0.272389	1.41191	0.157978	0.999776
ColEpi	UBA52	5995.69	0.183195	0.129786	1.41152	0.15809	0.999776
ColEpi	NFIC	452.252	0.202978	0.143924	1.41031	0.158448	0.999776
ColEpi	MEF2A	383.392	-0.232961	0.165188	-1.41027	0.158459	0.999776
ColEpi	POLR3E	120.158	0.155424	0.1103	1.4091	0.158805	0.999776
ColEpi	LRP5	311.487	0.21554	0.152981	1.40893	0.158855	0.999776
ColEpi	CORO1C	223.275	-0.202134	0.143516	-1.40844	0.159	0.999776
ColEpi	TMEM134	390.317	0.278985	0.198099	1.40832	0.159038	0.999776
ColEpi	C5orf30	166.913	-0.281886	0.200334	-1.40708	0.159405	0.999776
ColEpi	MRPS34	1240.89	0.27953	0.198745	1.40648	0.159583	0.999776
ColEpi	PDCD5	1056.35	0.313391	0.223094	1.40475	0.160097	0.999776
ColEpi	NADSYN1	356.152	-0.179065	0.127557	-1.4038	0.160378	0.999776
ColEpi	CCDC64B	395.43	0.257018	0.183271	1.40239	0.160798	0.999776
ColEpi	C12orf49	173.334	-0.161006	0.114812	-1.40234	0.160813	0.999776
ColEpi	PLA2G10	640.111	0.348073	0.248418	1.40116	0.161167	0.999776
ColEpi	ERRFI1	813.515	-0.434739	0.310488	-1.40018	0.16146	0.999776
ColEpi	IGF1R	418.892	0.189342	0.135251	1.39992	0.161536	0.999776
ColEpi	EXOC5	160.565	-0.165795	0.11849	-1.39924	0.161742	0.999776
ColEpi	TUBB	2151.31	-0.227655	0.162709	-1.39916	0.161766	0.999776
ColEpi	AACS	194.753	0.172753	0.123676	1.39682	0.162467	0.999776
ColEpi	TRIM69	177.783	-0.354623	0.254017	-1.39606	0.162697	0.999776
ColEpi	EPHB2	962.793	0.189969	0.136122	1.39557	0.162843	0.999776
ColEpi	EXOSC1	197.504	0.159956	0.114637	1.39533	0.162916	0.999776
ColEpi	DCTPP1	861.364	0.222361	0.159396	1.39503	0.163008	0.999776
ColEpi	GALNT10	227.716	0.281845	0.202137	1.39433	0.163218	0.999776
ColEpi	LAMTOR1	955.951	0.240209	0.172359	1.39366	0.163421	0.999776
ColEpi	CHCHD10	5976.98	0.426505	0.306154	1.39311	0.163587	0.999776
ColEpi	EIF4A1	426.593	-0.262174	0.188203	-1.39304	0.163608	0.999776
ColEpi	MRPL52	1256.17	0.290513	0.208608	1.39263	0.163733	0.999776
ColEpi	TMEM59	2845.94	0.239898	0.17232	1.39217	0.163871	0.999776
ColEpi	FH	538.261	-0.202609	0.145678	-1.39081	0.164284	0.999776
ColEpi	CD58	249.965	-0.180411	0.129764	-1.3903	0.164437	0.999776
ColEpi	CNPPD1	356.178	0.179134	0.128986	1.38878	0.164899	0.999776
ColEpi	CBX3	830.288	-0.203563	0.146643	-1.38815	0.165091	0.999776
ColEpi	ECHDC2	457	0.195327	0.140828	1.38699	0.165444	0.999776
ColEpi	GCA	229.796	-0.224422	0.161853	-1.38658	0.165571	0.999776
ColEpi	C19orf33	727.981	-0.403593	0.291171	-1.3861	0.165715	0.999776
ColEpi	PRKAA1	233.226	-0.190671	0.137581	-1.38588	0.165783	0.999776
ColEpi	FOXN2	145.333	-0.176174	0.127138	-1.3857	0.165839	0.999776
ColEpi	MKKS	536.918	0.175268	0.126551	1.38497	0.166063	0.999776
ColEpi	SMG7	237.191	-0.154887	0.111835	-1.38497	0.166063	0.999776
ColEpi	FASTKD2	146.714	-0.167323	0.12086	-1.38444	0.166225	0.999776
ColEpi	ANO9	327.5	-0.25485	0.184109	-1.38423	0.166287	0.999776
ColEpi	FAM135A	620.203	-0.229522	0.165819	-1.38417	0.166307	0.999776
ColEpi	TUBG1	139.553	-0.253062	0.18313	-1.38187	0.167012	0.999776
ColEpi	PEX13	155.5	-0.146288	0.105889	-1.38152	0.167118	0.999776
ColEpi	TMCO4	221.615	0.160095	0.115947	1.38076	0.167354	0.999776
ColEpi	ITLN1	3358.48	0.679596	0.492365	1.38027	0.167504	0.999776
ColEpi	ST6GALNAC1	1553.17	0.374662	0.271492	1.38001	0.167583	0.999776
ColEpi	COA4	708.288	0.148944	0.107969	1.37951	0.167737	0.999776
ColEpi	ILF2	894.256	-0.175767	0.12749	-1.37868	0.167993	0.999776
ColEpi	HINT2	756.199	0.3027	0.219726	1.37763	0.168319	0.999776
ColEpi	HSD3B7	162.839	-0.260015	0.188751	-1.37755	0.168341	0.999776
ColEpi	SMARCD1	130.276	-0.174331	0.126576	-1.37729	0.168423	0.999776
ColEpi	TMX1	313.26	-0.166218	0.120719	-1.3769	0.168542	0.999776
ColEpi	ATP6V0D1	764.841	-0.26146	0.189905	-1.37679	0.168576	0.999776
ColEpi	CCDC90B	277.467	0.17773	0.129119	1.37648	0.168673	0.999776
ColEpi	EMC6	565.782	0.292137	0.212241	1.37644	0.168686	0.999776
ColEpi	ESRP1	738.927	0.180796	0.131389	1.37603	0.168812	0.999776
ColEpi	ATP2B1	593.211	-0.229354	0.166719	-1.37569	0.168918	0.999776
ColEpi	WFDC2	2895.29	0.732852	0.532723	1.37567	0.168924	0.999776
ColEpi	CACNA1D	222.466	-0.325782	0.236957	-1.37486	0.169176	0.999776
ColEpi	KNOP1	211.839	0.190958	0.138949	1.3743	0.169349	0.999776
ColEpi	NUDT4	713.859	-0.240893	0.175286	-1.37429	0.169352	0.999776
ColEpi	SNX1	331.079	-0.141836	0.103255	-1.37365	0.169551	0.999776
ColEpi	FAM13A	470.622	0.325481	0.237087	1.37283	0.169804	0.999776
ColEpi	CLTA	2009.73	0.21669	0.157853	1.37273	0.169835	0.999776
ColEpi	SLC25A25	190.349	-0.194331	0.141575	-1.37264	0.169865	0.999776
ColEpi	TRAK1	504.227	-0.24707	0.18015	-1.37147	0.170229	0.999776
ColEpi	YBX1	5953.68	0.207892	0.151679	1.3706	0.170499	0.999776
ColEpi	RTFDC1	368.373	-0.140399	0.102494	-1.36982	0.170742	0.999776
ColEpi	KPNA3	247.61	-0.139906	0.102187	-1.36912	0.170962	0.999776
ColEpi	SNHG7	590.574	0.350018	0.255685	1.36894	0.171017	0.999776
ColEpi	MBP	551.506	0.15935	0.116432	1.36861	0.171122	0.999776
ColEpi	MS4A12	1155.59	-1.01594	0.742534	-1.36821	0.171248	0.999776
ColEpi	OGFOD3	207.881	0.21485	0.157052	1.36802	0.171305	0.999776
ColEpi	MRPS15	651.2	0.257619	0.188335	1.36788	0.171351	0.999776
ColEpi	KIFC1	128.598	-0.265457	0.194109	-1.36756	0.171449	0.999776
ColEpi	ZNF33A	306.42	0.176213	0.128864	1.36743	0.171491	0.999776
ColEpi	LSM10	159.43	0.24105	0.176353	1.36686	0.171668	0.999776
ColEpi	MVB12A	363.793	0.241725	0.176912	1.36636	0.171827	0.999776
ColEpi	SDC1	398.481	0.2149	0.157293	1.36624	0.171865	0.999776
ColEpi	SMCO4	425.241	0.245785	0.1801	1.36471	0.172344	0.999776
ColEpi	KCNK6	246.084	0.26575	0.194886	1.36362	0.172687	0.999776
ColEpi	HNRNPR	782.295	-0.163762	0.120224	-1.36215	0.173151	0.999776
ColEpi	SSR4	3669	0.295089	0.21666	1.36199	0.173201	0.999776
ColEpi	MARC1	243.285	0.301423	0.221395	1.36147	0.173364	0.999776
ColEpi	RABAC1	1536.23	0.286715	0.210738	1.36053	0.173664	0.999776
ColEpi	TOR3A	180.717	-0.20423	0.150363	-1.35825	0.174386	0.999776
ColEpi	PDLIM1	2153.41	0.207515	0.152841	1.35772	0.174552	0.999776
ColEpi	UBE2M	222.526	-0.476803	0.351509	-1.35645	0.174957	0.999776
ColEpi	C1orf35	229.956	0.218869	0.161383	1.3562	0.175035	0.999776
ColEpi	VTA1	252.022	-0.134155	0.0989303	-1.35606	0.175081	0.999776
ColEpi	PFKP	322.062	-0.27772	0.204892	-1.35545	0.175275	0.999776
ColEpi	RNF40	198.503	0.120651	0.0890383	1.35504	0.175404	0.999776
ColEpi	PNKD	1240.79	0.23786	0.175562	1.35484	0.175467	0.999776
ColEpi	ZFYVE27	160.733	-0.184449	0.136161	-1.35464	0.175531	0.999776
ColEpi	DEGS2	293.713	0.285998	0.211175	1.35432	0.175634	0.999776
ColEpi	COA3	1644.28	0.196075	0.144781	1.35429	0.175645	0.999776
ColEpi	FBXO3	133.173	-0.151713	0.112025	-1.35428	0.175646	0.999776
ColEpi	KHSRP	349.39	0.154302	0.113959	1.35402	0.17573	0.999776
ColEpi	SELT	449.418	-0.155014	0.114511	-1.3537	0.175831	0.999776
ColEpi	MRPS26	605.605	0.256679	0.189613	1.3537	0.175833	0.999776
ColEpi	PTBP3	785.085	-0.173689	0.128323	-1.35353	0.175887	0.999776
ColEpi	SEC16A	306.355	0.175999	0.130122	1.35257	0.176194	0.999776
ColEpi	NFIX	285.787	0.191728	0.141801	1.3521	0.176344	0.999776
ColEpi	CBFA2T2	494.75	0.288693	0.213538	1.35195	0.176392	0.999776
ColEpi	STIM2	191.614	-0.262516	0.194227	-1.35159	0.176506	0.999776
ColEpi	PDSS2	370.802	0.179618	0.132931	1.35122	0.176626	0.999776
ColEpi	CYB561D2	225.65	-0.216813	0.160696	-1.34922	0.177268	0.999776
ColEpi	TMEM176A	1504.53	0.369174	0.273912	1.34778	0.177728	0.999776
ColEpi	SNHG25	138.341	0.341119	0.25311	1.34771	0.177753	0.999776
ColEpi	BCL10	539.121	-0.193101	0.143305	-1.34748	0.177825	0.999776
ColEpi	EEPD1	146.087	0.247084	0.183511	1.34643	0.178164	0.999776
ColEpi	TRIM25	238.808	0.183111	0.136051	1.3459	0.178335	0.999776
ColEpi	SPRED1	254.184	-0.249255	0.185406	-1.34437	0.178828	0.999776
ColEpi	PSMA6	713.543	-0.274197	0.203965	-1.34434	0.17884	0.999776
ColEpi	BAZ1A	591.246	-0.126405	0.0940374	-1.3442	0.178883	0.999776
ColEpi	PPP1R14C	212.685	-0.260047	0.193484	-1.34402	0.178943	0.999776
ColEpi	TPM1	3370.28	0.233583	0.173799	1.34399	0.178953	0.999776
ColEpi	HOOK1	417.378	-0.147122	0.109505	-1.34352	0.179104	0.999776
ColEpi	ACTL6A	283.105	-0.179433	0.133635	-1.34271	0.179366	0.999776
ColEpi	ELP2	157.117	0.139741	0.104106	1.34229	0.1795	0.999776
ColEpi	TFDP1	375.532	-0.16072	0.119758	-1.34204	0.179584	0.999776
ColEpi	NR4A1	2417.16	-0.341936	0.25494	-1.34124	0.179842	0.999776
ColEpi	RAB40C	162.707	0.158292	0.118077	1.34058	0.180056	0.999776
ColEpi	SPTBN1	1398.86	-0.155755	0.116235	-1.34	0.180247	0.999776
ColEpi	HCG18	162.684	-0.326548	0.243871	-1.33902	0.180564	0.999776
ColEpi	HIBADH	341.351	-0.177985	0.132981	-1.33843	0.180757	0.999776
ColEpi	PPP1R1B	1739.97	0.25912	0.193618	1.3383	0.180797	0.999776
ColEpi	CCNL2	257.401	-0.18242	0.13631	-1.33827	0.180809	0.999776
ColEpi	TMEM261	872.206	0.256422	0.191608	1.33826	0.180811	0.999776
ColEpi	REEP4	231.732	0.227236	0.169813	1.33816	0.180845	0.999776
ColEpi	USP10	336.383	-0.120149	0.0897912	-1.33809	0.180866	0.999776
ColEpi	LHPP	207.811	0.195075	0.14584	1.3376	0.181027	0.999776
ColEpi	EPC1	480.091	0.145841	0.109039	1.33752	0.181054	0.999776
ColEpi	FANCA	109.876	-0.185163	0.138485	-1.33707	0.181201	0.999776
ColEpi	TXN2	775.782	0.209774	0.157054	1.33568	0.181655	0.999776
ColEpi	PARVA	387.09	0.146226	0.109556	1.33471	0.181971	0.999776
ColEpi	RPAIN	430.463	-0.272238	0.203981	-1.33462	0.182	0.999776
ColEpi	ZNF22	322.799	0.177364	0.132915	1.33442	0.182065	0.999776
ColEpi	LINC01207	414.377	0.383362	0.287395	1.33392	0.182231	0.999776
ColEpi	VCP	998.521	-0.172925	0.129695	-1.33332	0.182426	0.999776
ColEpi	MYO5C	404.63	0.212469	0.159367	1.33321	0.182464	0.999776
ColEpi	TCEA1	965.064	0.202429	0.151905	1.3326	0.182664	0.999776
ColEpi	COMMD1	470.181	0.165347	0.124096	1.33241	0.182724	0.999776
ColEpi	PPDPF	11772.3	0.397279	0.29821	1.33221	0.182791	0.999776
ColEpi	WIPI1	475.193	0.242312	0.181959	1.33168	0.182965	0.999776
ColEpi	CREB1	265.384	-0.188224	0.141405	-1.33109	0.183158	0.999776
ColEpi	AKR1B10	175.235	-0.619725	0.465691	-1.33077	0.183266	0.999776
ColEpi	C5orf15	235.074	-0.247571	0.186072	-1.33051	0.183349	0.999776
ColEpi	ING1	154.067	-0.15963	0.119978	-1.33049	0.183356	0.999776
ColEpi	SLC39A8	657.765	0.205558	0.154599	1.32962	0.183643	0.999776
ColEpi	RP11-395B7.2	192.77	-0.290137	0.218221	-1.32956	0.183664	0.999776
ColEpi	DLEU1	217.142	0.277411	0.208767	1.32881	0.18391	0.999776
ColEpi	PTBP2	179.941	-0.298333	0.224582	-1.32839	0.18405	0.999776
ColEpi	PSMG4	276.775	0.254296	0.191452	1.32825	0.184095	0.999776
ColEpi	RP11-526A4.1	296.66	0.368266	0.277263	1.32822	0.184106	0.999776
ColEpi	NME4	451.048	0.321495	0.242052	1.32821	0.184109	0.999776
ColEpi	SCOC	339.492	-0.185572	0.139719	-1.32818	0.18412	0.999776
ColEpi	C12orf45	194.184	0.194575	0.14662	1.32707	0.184485	0.999776
ColEpi	SNX7	295.759	-0.172469	0.129965	-1.32705	0.184494	0.999776
ColEpi	FAU	11613.8	0.265364	0.200007	1.32677	0.184584	0.999776
ColEpi	ATP8A1	471.015	-0.308864	0.232794	-1.32677	0.184585	0.999776
ColEpi	LRRC1	303.295	-0.237315	0.178953	-1.32613	0.184797	0.999776
ColEpi	GCSH	660.16	0.263509	0.198892	1.32488	0.18521	0.999776
ColEpi	ERCC1	301.262	0.177087	0.133664	1.32487	0.185214	0.999776
ColEpi	RNF7	1183.83	0.223859	0.168989	1.3247	0.185272	0.999776
ColEpi	LSM12	335.44	0.160119	0.120888	1.32453	0.185328	0.999776
ColEpi	SPSB3	286.869	0.243581	0.183948	1.32419	0.185442	0.999776
ColEpi	CMC1	525.903	0.19475	0.147088	1.32404	0.185491	0.999776
ColEpi	NDUFS6	1698.17	0.272325	0.205812	1.32318	0.185777	0.999776
ColEpi	GNG5	3744.53	0.268658	0.203293	1.32153	0.186323	0.999776
ColEpi	COBLL1	227.659	-0.262631	0.198792	-1.32113	0.186456	0.999776
ColEpi	FAM105A	299.605	-0.254221	0.19252	-1.32049	0.18667	0.999776
ColEpi	SH3KBP1	485.289	-0.199945	0.151428	-1.3204	0.186702	0.999776
ColEpi	LMBR1	276.338	-0.166474	0.126097	-1.32021	0.186764	0.999776
ColEpi	CHCHD2	5605.73	0.278647	0.211072	1.32015	0.186784	0.999776
ColEpi	HDAC9	189.415	-0.811955	0.615332	-1.31954	0.186989	0.999776
ColEpi	HDAC2	586.68	-0.155969	0.118222	-1.3193	0.18707	0.999776
ColEpi	CANT1	703.653	0.141545	0.107335	1.31872	0.187262	0.999776
ColEpi	PRKCSH	619.889	0.163103	0.123801	1.31746	0.187683	0.999776
ColEpi	C8orf33	166.297	0.279548	0.212285	1.31685	0.187888	0.999776
ColEpi	PSMA3	945.448	-0.151665	0.115207	-1.31646	0.188021	0.999776
ColEpi	WSB2	218.357	-0.218759	0.166216	-1.31611	0.188137	0.999776
ColEpi	PAFAH1B3	442.375	0.258545	0.196504	1.31572	0.188268	0.999776
ColEpi	HSP90AB1	5674.95	-0.196529	0.149389	-1.31555	0.188325	0.999776
ColEpi	AUP1	867.388	0.188377	0.143273	1.31482	0.188571	0.999776
ColEpi	SLC22A23	597.513	0.238546	0.181526	1.31411	0.188808	0.999776
ColEpi	PHB2	1639.58	0.242405	0.184488	1.31393	0.188868	0.999776
ColEpi	SRSF8	274.044	0.159961	0.121756	1.31378	0.18892	0.999776
ColEpi	FBL	978.823	0.229164	0.174436	1.31375	0.188931	0.999776
ColEpi	THYN1	367.954	0.204221	0.15562	1.3123	0.189418	0.999776
ColEpi	SMAD5	299.192	-0.242231	0.184596	-1.31222	0.189446	0.999776
ColEpi	VASP	809.054	-0.139853	0.106588	-1.3121	0.189488	0.999776
ColEpi	H2AFV	1467.19	0.185435	0.14143	1.31114	0.189812	0.999776
ColEpi	BLOC1S4	174.958	0.2013	0.153608	1.31047	0.190036	0.999776
ColEpi	NXPE1	1219.69	0.36172	0.276115	1.31003	0.190184	0.999776
ColEpi	FRZB	152.726	0.582783	0.444903	1.30991	0.190226	0.999776
ColEpi	FAS	181.131	-0.333675	0.255077	-1.30814	0.190827	0.999776
ColEpi	ABT1	212.017	0.17595	0.13453	1.30789	0.190912	0.999776
ColEpi	MYADM	803.412	-0.393694	0.301213	-1.30703	0.191203	0.999776
ColEpi	PDCD6IP	763.182	-0.205252	0.157051	-1.30692	0.191241	0.999776
ColEpi	TP53BP2	144.695	-0.18771	0.143641	-1.3068	0.19128	0.999776
ColEpi	CTNND1	994.247	-0.141314	0.108143	-1.30673	0.191304	0.999776
ColEpi	FAM168B	263.455	0.132808	0.101635	1.30671	0.19131	0.999776
ColEpi	COX11	231.18	-0.18903	0.144664	-1.30668	0.19132	0.999776
ColEpi	SCAMP3	276.199	0.178195	0.136501	1.30545	0.191739	0.999776
ColEpi	AGPAT3	260.296	0.172695	0.132368	1.30465	0.192012	0.999776
ColEpi	TDP2	700.722	-0.328142	0.251787	-1.30325	0.192489	0.999776
ColEpi	ERAP1	215.995	-0.273472	0.209893	-1.30292	0.192603	0.999776
ColEpi	SPINT1	950.139	-0.203456	0.15624	-1.3022	0.192848	0.999776
ColEpi	SIAH1	154.78	-0.177787	0.136549	-1.302	0.192916	0.999776
ColEpi	RELB	333.547	-0.361058	0.277415	-1.30151	0.193083	0.999776
ColEpi	TMPRSS2	1106.93	-0.318247	0.244564	-1.30128	0.193163	0.999776
ColEpi	FOXP1	2143.98	0.166334	0.127848	1.30103	0.193249	0.999776
ColEpi	TRIOBP	355.21	0.146212	0.112404	1.30078	0.193335	0.999776
ColEpi	SNRPB	1153.45	-0.170553	0.131305	-1.2989	0.193977	0.999776
ColEpi	NOSTRIN	326.277	-0.202875	0.156318	-1.29784	0.194344	0.999776
ColEpi	AC090498.1	1455.41	0.339167	0.261459	1.29721	0.194559	0.999776
ColEpi	KIAA0226L	246.095	-0.324634	0.250266	-1.29716	0.194577	0.999776
ColEpi	PRKD2	211.861	0.177983	0.137219	1.29707	0.194606	0.999776
ColEpi	CCDC12	511.073	0.150726	0.116216	1.29695	0.194649	0.999776
ColEpi	COMTD1	844.333	0.350085	0.269976	1.29673	0.194726	0.999776
ColEpi	RAD51AP1	134.283	-0.249336	0.192323	-1.29644	0.194822	0.999776
ColEpi	KIFAP3	282.463	-0.190559	0.14702	-1.29614	0.194926	0.999776
ColEpi	AKIRIN2	235.258	-0.213085	0.164473	-1.29556	0.195127	0.999776
ColEpi	MRPL11	807.068	0.220545	0.170276	1.29522	0.195244	0.999776
ColEpi	NFKB2	215.809	-0.448022	0.346149	-1.2943	0.195561	0.999776
ColEpi	STK40	250.454	-0.198511	0.153464	-1.29353	0.195828	0.999776
ColEpi	LAPTM4B	245.1	-0.231235	0.178788	-1.29335	0.195892	0.999776
ColEpi	TVP23B	164.437	-0.260678	0.201596	-1.29307	0.195986	0.999776
ColEpi	ADGRG1	226.394	0.166994	0.129178	1.29275	0.196098	0.999776
ColEpi	APIP	648.27	-0.254376	0.196788	-1.29264	0.196135	0.999776
ColEpi	INTS1	161.534	0.158103	0.122348	1.29224	0.196275	0.999776
ColEpi	PRSS23	189.678	-0.576063	0.445918	-1.29186	0.196406	0.999776
ColEpi	BECN1	407.058	-0.116231	0.0899803	-1.29174	0.196449	0.999776
ColEpi	C16orf58	144.232	0.147559	0.114243	1.29162	0.196489	0.999776
ColEpi	RAB8A	375.285	-0.140821	0.109039	-1.29147	0.19654	0.999776
ColEpi	SLC12A8	148.358	0.297162	0.230144	1.2912	0.196634	0.999776
ColEpi	COQ4	562.596	0.207281	0.160596	1.2907	0.196808	0.999776
ColEpi	ATXN3	151.324	0.134545	0.104243	1.29069	0.196812	0.999776
ColEpi	NUP58	191.757	-0.145467	0.112789	-1.28973	0.197144	0.999776
ColEpi	EFNA4	133.364	0.245178	0.190212	1.28897	0.197407	0.999776
ColEpi	ISCA2	286.514	0.223268	0.173216	1.28896	0.197412	0.999776
ColEpi	WDR1	1018.07	-0.143245	0.111185	-1.28836	0.197622	0.999776
ColEpi	HSPA1B	1290.5	-0.620392	0.481585	-1.28823	0.197666	0.999776
ColEpi	KDM5A	402.946	-0.151409	0.117587	-1.28763	0.197875	0.999776
ColEpi	NUDT16L1	295.651	0.230382	0.178966	1.2873	0.197991	0.999776
ColEpi	SERP1	2590.82	0.233821	0.181761	1.28642	0.198296	0.999776
ColEpi	HSD17B8	264.539	0.288873	0.224601	1.28616	0.198388	0.999776
ColEpi	DFFA	169.937	0.152148	0.118341	1.28568	0.198556	0.999776
ColEpi	PGP	227.497	-0.279946	0.217747	-1.28565	0.198566	0.999776
ColEpi	MTFR1	155.749	-0.160945	0.125207	-1.28542	0.198644	0.999776
ColEpi	DNAJC4	388.848	0.311101	0.242098	1.28502	0.198786	0.999776
ColEpi	STX8	327.449	0.143746	0.111924	1.28431	0.199033	0.999776
ColEpi	RALB	233.929	-0.224102	0.174565	-1.28378	0.19922	0.999776
ColEpi	STXBP3	191.424	-0.195703	0.152458	-1.28365	0.199264	0.999776
ColEpi	FAM213B	183.862	0.170466	0.132831	1.28333	0.199376	0.999776
ColEpi	MED15	316.65	-0.132328	0.103117	-1.28327	0.199397	0.999776
ColEpi	DLEU2	379.277	-0.237564	0.185287	-1.28215	0.199792	0.999776
ColEpi	TXNL1	699.713	0.149308	0.116469	1.28195	0.19986	0.999776
ColEpi	GTF2IRD1	164.262	0.241766	0.188634	1.28167	0.19996	0.999776
ColEpi	MAPRE1	308.118	-0.156857	0.122388	-1.28164	0.199969	0.999776
ColEpi	HNRNPL	602.474	-0.251046	0.195991	-1.28091	0.200226	0.999776
ColEpi	PLS1	1282.54	-0.31553	0.246338	-1.28088	0.200236	0.999776
ColEpi	REV3L	474.68	-0.368867	0.288198	-1.27991	0.200577	0.999776
ColEpi	PNRC1	947.092	-0.313747	0.245139	-1.27987	0.200589	0.999776
ColEpi	HRSP12	176.815	0.172733	0.134978	1.27971	0.200647	0.999776
ColEpi	DDT	1329.79	-0.379609	0.296777	-1.27911	0.20086	0.999776
ColEpi	EIF2AK3	231.8	0.264284	0.206661	1.27883	0.200957	0.999776
ColEpi	POP7	320.195	0.270223	0.211418	1.27815	0.201197	0.999776
ColEpi	KCNE3	275.288	0.302698	0.236865	1.27794	0.201272	0.999776
ColEpi	RAB27A	389.218	0.349191	0.273559	1.27647	0.201788	0.999776
ColEpi	ALDH6A1	201.224	0.141873	0.111151	1.2764	0.201813	0.999776
ColEpi	POLR2J	299.952	-0.235371	0.184472	-1.27592	0.201985	0.999776
ColEpi	PKP3	566.507	-0.21702	0.170165	-1.27535	0.202185	0.999776
ColEpi	NPDC1	1014.08	0.411218	0.322562	1.27485	0.202363	0.999776
ColEpi	ACYP2	315.728	0.174862	0.137174	1.27475	0.202399	0.999776
ColEpi	AFG3L2	662.257	0.181938	0.142845	1.27368	0.202778	0.999776
ColEpi	LPCAT4	527.325	-0.218827	0.17192	-1.27284	0.203074	0.999776
ColEpi	C1orf131	242.179	0.150718	0.118449	1.27243	0.203219	0.999776
ColEpi	CTTNBP2NL	365.205	-0.213591	0.167906	-1.27209	0.203343	0.999776
ColEpi	CCBL2	163.345	-0.14496	0.113967	-1.27195	0.203391	0.999776
ColEpi	GK	269.289	-0.352341	0.277161	-1.27125	0.203639	0.999776
ColEpi	ZCRB1	362.138	0.172964	0.136147	1.27042	0.203934	0.999776
ColEpi	NKAP	185.531	0.176843	0.139293	1.26957	0.204236	0.999776
ColEpi	MYO1E	2758.51	-0.275587	0.217202	-1.26881	0.204509	0.999776
ColEpi	SYNGR2	2410.53	0.253972	0.200184	1.26869	0.204551	0.999776
ColEpi	CREG1	251.473	0.239715	0.189026	1.26816	0.204741	0.999776
ColEpi	MARVELD3	349.809	0.165235	0.130404	1.2671	0.20512	0.999776
ColEpi	TMEM106B	333.445	-0.175129	0.138242	-1.26682	0.205218	0.999776
ColEpi	PDCD2	393.634	0.205885	0.162527	1.26678	0.205235	0.999776
ColEpi	COPG1	454.444	-0.177721	0.140329	-1.26646	0.205347	0.999776
ColEpi	VILL	327.974	-0.254929	0.201303	-1.26639	0.205372	0.999776
ColEpi	LYZ	1294.47	-1.01924	0.805005	-1.26613	0.205467	0.999776
ColEpi	NACA	9383.24	0.252804	0.199698	1.26593	0.205537	0.999776
ColEpi	MRPS5	540.559	0.161443	0.127593	1.26529	0.205767	0.999776
ColEpi	HNRNPH2	159.545	-0.207313	0.163881	-1.26502	0.205863	0.999776
ColEpi	CAT	512.096	-0.189728	0.149998	-1.26487	0.205918	0.999776
ColEpi	DGCR6L	265.964	0.26233	0.207462	1.26447	0.20606	0.999776
ColEpi	RPA2	151.123	-0.214305	0.169513	-1.26424	0.206145	0.999776
ColEpi	GNAI3	420.223	-0.184181	0.145832	-1.26297	0.2066	0.999776
ColEpi	VGLL4	456.122	0.149243	0.118193	1.26271	0.206694	0.999776
ColEpi	POLR2I	710.27	0.201171	0.159335	1.26256	0.206746	0.999776
ColEpi	ZNRF3	244.808	0.225425	0.178757	1.26107	0.207285	0.999776
ColEpi	RAD9A	214.946	0.131666	0.104441	1.26067	0.207427	0.999776
ColEpi	ANXA4	1581.77	-0.23095	0.183323	-1.2598	0.207742	0.999776
ColEpi	COMMD8	176.271	-0.140633	0.111672	-1.25934	0.207909	0.999776
ColEpi	SF3B5	1342.79	0.149369	0.118622	1.2592	0.207958	0.999776
ColEpi	FCGBP	10309.4	0.627667	0.49851	1.25908	0.208	0.999776
ColEpi	NRARP	432.654	-0.592765	0.47081	-1.25903	0.208019	0.999776
ColEpi	LXN	389.715	0.252094	0.200337	1.25835	0.208265	0.999776
ColEpi	APMAP	209.294	-0.213759	0.16994	-1.25785	0.208447	0.999776
ColEpi	CTSC	343.996	-0.291449	0.231749	-1.2576	0.208536	0.999776
ColEpi	SGK1	172.844	-0.337811	0.268648	-1.25745	0.208592	0.999776
ColEpi	SH3BGRL3	6546.19	0.35174	0.279862	1.25684	0.208813	0.999776
ColEpi	TMEM223	289.451	0.248126	0.197551	1.25601	0.209112	0.999776
ColEpi	PHACTR4	524.516	0.117303	0.0934062	1.25583	0.209177	0.999776
ColEpi	POLR2L	2297.93	0.263732	0.210222	1.25454	0.209644	0.999776
ColEpi	HNRNPLL	230.075	-0.151613	0.120883	-1.25421	0.209766	0.999776
ColEpi	MAGEF1	303.367	0.189202	0.150863	1.25413	0.209797	0.999776
ColEpi	EIF1	6614.57	0.227205	0.181267	1.25343	0.210051	0.999776
ColEpi	SMARCE1	369.677	-0.168879	0.134764	-1.25314	0.210153	0.999776
ColEpi	CCT5	915.525	-0.121285	0.0968059	-1.25287	0.210254	0.999776
ColEpi	JPX	310.284	0.206177	0.164711	1.25175	0.21066	0.999776
ColEpi	SRD5A3	208.782	0.314735	0.251884	1.24952	0.211474	0.999776
ColEpi	TMED9	1084.87	0.222033	0.177865	1.24833	0.211911	0.999776
ColEpi	ARMC1	157.256	-0.187656	0.15045	-1.2473	0.212287	0.999776
ColEpi	SRP68	190.1	-0.123735	0.099205	-1.24727	0.212299	0.999776
ColEpi	WAC-AS1	149.754	0.212043	0.170007	1.24726	0.212303	0.999776
ColEpi	F2RL1	313.69	-0.249046	0.199701	-1.2471	0.212362	0.999776
ColEpi	UBXN6	195.993	0.221554	0.177673	1.24697	0.212408	0.999776
ColEpi	PHPT1	1097.32	0.168096	0.134859	1.24646	0.212597	0.999776
ColEpi	RHPN2	976.759	-0.280066	0.224705	-1.24637	0.212627	0.999776
ColEpi	COX6A1	6309.14	-0.2566	0.206068	-1.24522	0.21305	0.999776
ColEpi	GNG12	600.913	-0.186263	0.149671	-1.24449	0.213321	0.999776
ColEpi	TRRAP	160.56	-0.148181	0.119116	-1.24401	0.213497	0.999776
ColEpi	CSRNP1	287.928	-0.296881	0.238655	-1.24397	0.213509	0.999776
ColEpi	NUDT22	462.207	0.22851	0.183703	1.24391	0.213534	0.999776
ColEpi	GID8	341.069	0.148946	0.119782	1.24348	0.213693	0.999776
ColEpi	FAM98A	135.013	0.178511	0.143583	1.24326	0.213774	0.999776
ColEpi	ABHD17B	291.565	0.214267	0.172639	1.24113	0.214558	0.999776
ColEpi	INSR	549.19	0.16696	0.134575	1.24065	0.214736	0.999776
ColEpi	LAMP1	673.116	-0.170354	0.137357	-1.24023	0.21489	0.999776
ColEpi	SLC39A1	220.232	-0.179843	0.145061	-1.23977	0.215059	0.999776
ColEpi	GANAB	330.427	0.134799	0.108734	1.23972	0.21508	0.999776
ColEpi	RNF128	169.122	-0.187788	0.151685	-1.23801	0.215713	0.999776
ColEpi	PIGF	285.653	-0.166529	0.13461	-1.23712	0.216043	0.999776
ColEpi	TMEM98	682.402	0.277376	0.224372	1.23623	0.216372	0.999776
ColEpi	GART	266.246	-0.153116	0.12391	-1.2357	0.216569	0.999776
ColEpi	C17orf89	532.485	0.322801	0.261296	1.23538	0.216688	0.999776
ColEpi	TXNDC12	430.979	0.198431	0.160683	1.23492	0.216859	0.999776
ColEpi	GADD45GIP1	916.343	0.267816	0.217007	1.23413	0.217154	0.999776
ColEpi	LCMT1	325.105	0.200041	0.162136	1.23378	0.217284	0.999776
ColEpi	NIPA2	302.11	-0.127799	0.103588	-1.23373	0.217302	0.999776
ColEpi	ITGAV	314.034	-0.252383	0.20458	-1.23366	0.217328	0.999776
ColEpi	CSDE1	1194.51	-0.10921	0.088547	-1.23335	0.217444	0.999776
ColEpi	FTH1	31266.4	0.344848	0.279832	1.23234	0.217822	0.999776
ColEpi	GOLGA3	344.134	0.167745	0.136395	1.22985	0.218754	0.999776
ColEpi	ENTPD5	377.05	0.26563	0.2161	1.2292	0.218997	0.999776
ColEpi	RASGEF1B	235.139	-0.311854	0.253734	-1.22906	0.219049	0.999776
ColEpi	KIAA2026	286.201	0.140121	0.114125	1.22778	0.219529	0.999776
ColEpi	OCEL1	195.927	0.262003	0.213576	1.22674	0.219919	0.999776
ColEpi	NOP16	399.733	0.222678	0.181657	1.22581	0.220269	0.999776
ColEpi	BMS1	190.821	-0.130992	0.106872	-1.2257	0.220313	0.999776
ColEpi	SLC41A2	219.901	-0.216082	0.176315	-1.22554	0.220371	0.999776
ColEpi	PGLS	985.43	0.289727	0.236438	1.22538	0.220432	0.999776
ColEpi	VRK1	170.606	-0.206491	0.168512	-1.22538	0.220433	0.999776
ColEpi	MYD88	161.207	-0.16804	0.137223	-1.22458	0.220733	0.999776
ColEpi	NQO1	402.656	0.440299	0.3596	1.22442	0.220795	0.999776
ColEpi	C12orf10	285.25	0.224159	0.183125	1.22408	0.220922	0.999776
ColEpi	AGPS	282.345	0.159284	0.130168	1.22367	0.221075	0.999776
ColEpi	C20orf27	179.324	0.259285	0.211964	1.22325	0.221234	0.999776
ColEpi	SLC25A12	151.45	-0.176062	0.143991	-1.22273	0.221433	0.999776
ColEpi	INPP4B	445.779	-0.525662	0.429945	-1.22263	0.221471	0.999776
ColEpi	TSC2	194.989	0.144234	0.117998	1.22234	0.221579	0.999776
ColEpi	YME1L1	663.419	-0.16241	0.132895	-1.2221	0.221671	0.999776
ColEpi	CKMT1B	186.125	-0.341026	0.279127	-1.22176	0.221799	0.999776
ColEpi	CENPP	162.718	-0.232987	0.190719	-1.22163	0.221849	0.999776
ColEpi	PSME3	246.97	-0.130455	0.106832	-1.22112	0.22204	0.999776
ColEpi	EIF3H	1548.2	0.1446	0.118463	1.22064	0.222223	0.999776
ColEpi	PRKAB1	195.787	-0.176921	0.144945	-1.22061	0.222235	0.999776
ColEpi	FN1	218.842	-0.729937	0.598164	-1.2203	0.222353	0.999776
ColEpi	DNAJC11	238.465	0.146084	0.119718	1.22024	0.222376	0.999776
ColEpi	PSEN1	482.169	-0.132558	0.108638	-1.22018	0.222396	0.999776
ColEpi	PAPOLA	849.404	0.106474	0.08727	1.22006	0.222443	0.999776
ColEpi	EPT1	180.744	-0.169921	0.139289	-1.21991	0.222498	0.999776
ColEpi	PKP2	1048.01	-0.174486	0.143084	-1.21946	0.222668	0.999776
ColEpi	MCM7	565.038	-0.214447	0.175951	-1.21879	0.222925	0.999776
ColEpi	MRPL16	665.033	0.210915	0.173275	1.21723	0.223518	0.999776
ColEpi	USP53	869.766	-0.236364	0.194336	-1.21627	0.223883	0.999776
ColEpi	WDR18	303.853	0.249835	0.205417	1.21623	0.223897	0.999776
ColEpi	OSBPL1A	238.045	0.276506	0.22735	1.21621	0.223904	0.999776
ColEpi	GOPC	382.264	0.141283	0.116328	1.21453	0.224547	0.999776
ColEpi	TTC3	1074.81	-0.135398	0.111529	-1.21402	0.224741	0.999776
ColEpi	CHMP1B	392.57	-0.207926	0.171289	-1.21389	0.224789	0.999776
ColEpi	CCT8	761.598	-0.163006	0.13439	-1.21293	0.225157	0.999776
ColEpi	APEH	455.02	-0.147312	0.121468	-1.21277	0.225218	0.999776
ColEpi	ZNF593	517.972	0.288143	0.238144	1.20996	0.226296	0.999776
ColEpi	BCKDHB	415.294	0.246702	0.20393	1.20974	0.22638	0.999776
ColEpi	TRIM14	234.35	-0.162961	0.134746	-1.20939	0.226513	0.999776
ColEpi	PON2	574.876	-0.222918	0.184434	-1.20866	0.226794	0.999776
ColEpi	ABLIM1	852.933	0.187561	0.155185	1.20863	0.226806	0.999776
ColEpi	UVRAG	285.042	-0.160602	0.132962	-1.20788	0.227094	0.999776
ColEpi	ECH1	669.324	-0.282343	0.233759	-1.20784	0.227109	0.999776
ColEpi	METAP1	261.374	-0.13458	0.111501	-1.20698	0.227438	0.999776
ColEpi	RAB18	318.166	-0.13927	0.115392	-1.20692	0.227461	0.999776
ColEpi	CNPY3	243.914	0.191197	0.158506	1.20625	0.227722	0.999776
ColEpi	HIGD2A	2420.18	0.191654	0.158942	1.20581	0.22789	0.999776
ColEpi	MPZL2	224.873	-0.299666	0.248547	-1.20567	0.227945	0.999776
ColEpi	LIPG	153.153	-0.318932	0.264566	-1.20549	0.228014	0.999776
ColEpi	C8orf82	223.164	0.240552	0.199613	1.20509	0.228167	0.999776
ColEpi	SI	231.238	-0.581456	0.482511	-1.20506	0.228179	0.999776
ColEpi	WDR82	243.643	0.113808	0.0945801	1.20329	0.228863	0.999776
ColEpi	MPHOSPH8	553.505	0.139582	0.116006	1.20323	0.228889	0.999776
ColEpi	GMDS-AS1	616.257	-0.210123	0.17464	-1.20318	0.228906	0.999776
ColEpi	GCLC	162.051	-0.381152	0.316883	-1.20282	0.229047	0.999776
ColEpi	GMDS	5420.8	0.266801	0.221839	1.20268	0.2291	0.999776
ColEpi	KIF13B	1038.08	-0.231308	0.19235	-1.20254	0.229155	0.999776
ColEpi	H1F0	1059.51	0.182833	0.152062	1.20236	0.229224	0.999776
ColEpi	SSU72	877.288	0.167037	0.139183	1.20013	0.230091	0.999776
ColEpi	NCSTN	196.37	-0.134243	0.111864	-1.20005	0.230119	0.999776
ColEpi	WDR74	205.665	0.182301	0.151947	1.19977	0.23023	0.999776
ColEpi	UBXN1	700.551	0.220603	0.183903	1.19956	0.230309	0.999776
ColEpi	PISD	164.991	-0.151615	0.126471	-1.19881	0.2306	0.999776
ColEpi	TUSC2	271.111	0.230159	0.192025	1.19859	0.230687	0.999776
ColEpi	SOD3	743.295	-0.611311	0.510124	-1.19836	0.230777	0.999776
ColEpi	VMP1	1063.45	-0.20977	0.175188	-1.1974	0.23115	0.999776
ColEpi	LPCAT3	271.38	-0.186979	0.156173	-1.19726	0.231206	0.999776
ColEpi	TTF2	143.267	-0.181437	0.151555	-1.19717	0.231241	0.999776
ColEpi	MTCH1	816.143	0.136164	0.113778	1.19675	0.231404	0.999776
ColEpi	SLC51B	212.289	-0.69761	0.583088	-1.19641	0.231538	0.999776
ColEpi	MALAT1	74368.1	-0.213488	0.178512	-1.19593	0.231723	0.999776
ColEpi	TMEM62	145.045	-0.19163	0.160279	-1.1956	0.231851	0.999776
ColEpi	MDK	2323.93	-0.452728	0.378686	-1.19552	0.231883	0.999776
ColEpi	H3F3B	6751.46	-0.153466	0.128371	-1.19549	0.231897	0.999776
ColEpi	GRHPR	491.701	0.174332	0.145855	1.19524	0.231992	0.999776
ColEpi	APOA1BP	637.102	0.222344	0.186032	1.19519	0.232013	0.999776
ColEpi	CNKSR3	324.682	-0.520885	0.435956	-1.19481	0.232161	0.999776
ColEpi	ERI3	352.067	0.167063	0.139834	1.19473	0.232194	0.999776
ColEpi	MCM6	166.857	-0.224987	0.188396	-1.19422	0.232391	0.999776
ColEpi	RWDD1	726.22	0.187346	0.156897	1.19407	0.23245	0.999776
ColEpi	RDH14	193.593	0.159695	0.133859	1.19301	0.232866	0.999776
ColEpi	FAM3D	4518.07	0.309568	0.259497	1.19295	0.232887	0.999776
ColEpi	GIPC2	417.995	0.156504	0.131205	1.19281	0.232942	0.999776
ColEpi	MRPL21	609.417	0.203822	0.170891	1.1927	0.232985	0.999776
ColEpi	CDK1	248.446	-0.285352	0.239381	-1.19204	0.233246	0.999776
ColEpi	DERA	422.994	-0.112585	0.094464	-1.19183	0.233326	0.999776
ColEpi	XBP1	1537.25	0.211404	0.177377	1.19183	0.233327	0.999776
ColEpi	STARD10	1987.42	0.223238	0.187361	1.19148	0.233465	0.999776
ColEpi	EXOSC10	197.59	-0.12768	0.107179	-1.19128	0.233544	0.999776
ColEpi	ZDHHC4	173.807	0.168609	0.141611	1.19065	0.233791	0.999776
ColEpi	CAPZA2	708.451	-0.17971	0.151099	-1.18935	0.234301	0.999776
ColEpi	AP1B1	287.098	-0.12871	0.108221	-1.18932	0.234312	0.999776
ColEpi	PDE4C	597.037	0.367073	0.308689	1.18913	0.234387	0.999776
ColEpi	MVP	1375.69	-0.204401	0.171947	-1.18874	0.234541	0.999776
ColEpi	USF2	192.39	0.158303	0.133172	1.18872	0.234552	0.999776
ColEpi	HDLBP	1577.22	0.132306	0.111302	1.18871	0.234554	0.999776
ColEpi	TMEM179B	787.893	0.238667	0.200796	1.18861	0.234595	0.999776
ColEpi	PRPF6	429.997	0.148956	0.125411	1.18774	0.234935	0.999776
ColEpi	MUM1	281.511	-0.152417	0.128385	-1.18718	0.235155	0.999776
ColEpi	EPSTI1	267.152	-0.419528	0.353461	-1.18692	0.235261	0.999776
ColEpi	DCTN5	171.595	0.190715	0.160746	1.18644	0.235449	0.999776
ColEpi	ZBED5	160.778	-0.143983	0.121412	-1.1859	0.235663	0.999776
ColEpi	EXOSC4	293.934	0.233803	0.197245	1.18534	0.235882	0.999776
ColEpi	HMGCL	258.016	0.196557	0.165845	1.18518	0.235945	0.999776
ColEpi	ARHGAP1	176.019	0.123515	0.104255	1.18474	0.236121	0.999776
ColEpi	TNFRSF10B	394.012	-0.252514	0.21331	-1.18379	0.236495	0.999776
ColEpi	ID3	1862.32	0.405111	0.342304	1.18348	0.236617	0.999776
ColEpi	NUP107	172.098	-0.141031	0.119196	-1.18318	0.236737	0.999776
ColEpi	SPG11	367.919	0.150336	0.127086	1.18295	0.23683	0.999776
ColEpi	BMP2K	283.45	0.219825	0.18604	1.1816	0.237364	0.999776
ColEpi	MAPK6	360.264	-0.20128	0.170544	-1.18022	0.237912	0.999776
ColEpi	RAB11FIP4	144.046	-0.146645	0.124334	-1.17944	0.238223	0.999776
ColEpi	MTX2	411.977	0.129104	0.109471	1.17934	0.238263	0.999776
ColEpi	MRPL48	302.105	0.154181	0.13075	1.1792	0.238317	0.999776
ColEpi	GNL2	249.846	-0.153542	0.130249	-1.17884	0.238464	0.999776
ColEpi	NVL	163.984	0.179592	0.152358	1.17875	0.238497	0.999776
ColEpi	TMEM135	209.244	-0.182467	0.154925	-1.17778	0.238886	0.999776
ColEpi	TMEM125	255.63	0.160197	0.136057	1.17743	0.239024	0.999776
ColEpi	RBBP7	495.023	-0.155232	0.131862	-1.17723	0.239104	0.999776
ColEpi	RFK	308.345	-0.191621	0.162806	-1.17699	0.2392	0.999776
ColEpi	CLCA4	2379.34	-0.763357	0.648739	-1.17668	0.239324	0.999776
ColEpi	DYNLL1	3258	0.152799	0.129867	1.17658	0.239363	0.999776
ColEpi	COX4I1	11777.6	0.221107	0.187987	1.17618	0.239522	0.999776
ColEpi	NDUFS8	1637.03	0.252129	0.214433	1.17579	0.239678	0.999776
ColEpi	NDUFA6	2065.37	0.222329	0.189091	1.17578	0.239683	0.999776
ColEpi	JUN	7481.87	-0.286152	0.243525	-1.17504	0.239977	0.999776
ColEpi	YIPF3	598.099	0.188632	0.160558	1.17485	0.240055	0.999776
ColEpi	SIDT1	278.316	0.294253	0.250461	1.17484	0.240057	0.999776
ColEpi	TEAD1	415.495	-0.231117	0.196771	-1.17455	0.240176	0.999776
ColEpi	NABP1	193.314	-0.305839	0.260404	-1.17448	0.240203	0.999776
ColEpi	ACTR2	918.97	-0.140294	0.11951	-1.17391	0.24043	0.999776
ColEpi	MLLT3	706.246	0.190259	0.16213	1.17349	0.240598	0.999776
ColEpi	TNIK	311.221	-0.177164	0.151051	-1.17287	0.240848	0.999776
ColEpi	MYSM1	185.657	-0.155532	0.132653	-1.17248	0.241005	0.999776
ColEpi	TRADD	159.008	0.226395	0.193129	1.17225	0.241098	0.999776
ColEpi	C15orf48	10781.1	0.299985	0.255961	1.172	0.241198	0.999776
ColEpi	HIST1H2AC	297.916	-0.220575	0.188221	-1.17189	0.24124	0.999776
ColEpi	PDHX	191.137	-0.126808	0.108281	-1.1711	0.241558	0.999776
ColEpi	GUCA2B	366.221	0.926397	0.79144	1.17052	0.241791	0.999776
ColEpi	KIAA0232	506.971	-0.206106	0.176104	-1.17036	0.241855	0.999776
ColEpi	GNPTG	367.816	0.199225	0.17023	1.17033	0.241869	0.999776
ColEpi	MTRNR2L12	47080.6	-0.394239	0.336885	-1.17025	0.241902	0.999776
ColEpi	SLC35C2	207.789	0.112165	0.0958843	1.16979	0.242084	0.999776
ColEpi	PRPF8	477.86	-0.113047	0.0966699	-1.16942	0.242236	0.999776
ColEpi	CAPN1	638.859	-0.137393	0.117558	-1.16873	0.242513	0.999776
ColEpi	CENPB	139.579	0.197869	0.16937	1.16826	0.242701	0.999776
ColEpi	RP11-519G16.3	375.047	0.223015	0.1909	1.16823	0.242715	0.999776
ColEpi	CLDN4	6061.63	-0.27835	0.238281	-1.16816	0.242743	0.999776
ColEpi	EMC4	599.954	0.155594	0.133244	1.16773	0.242914	0.999776
ColEpi	ARID5B	321.168	0.21865	0.187257	1.16765	0.242948	0.999776
ColEpi	MRPL54	808.65	0.15937	0.136503	1.16752	0.243	0.999776
ColEpi	RBCK1	661.032	0.191598	0.164157	1.16716	0.243146	0.999776
ColEpi	CCDC68	410.361	-0.258221	0.22131	-1.16678	0.243298	0.999776
ColEpi	BAZ2A	325.835	-0.129255	0.110786	-1.16671	0.243329	0.999776
ColEpi	TTC1	367.813	0.139025	0.119246	1.16586	0.24367	0.999776
ColEpi	FARSB	343.991	-0.172713	0.148226	-1.1652	0.24394	0.999776
ColEpi	LRP10	869.828	-0.197857	0.169867	-1.16478	0.244109	0.999776
ColEpi	KIF1B	335.787	-0.15256	0.131006	-1.16452	0.244212	0.999776
ColEpi	SFXN1	202.921	-0.218734	0.188	-1.16348	0.244636	0.999776
ColEpi	DNAJC1	651.943	0.14261	0.122588	1.16333	0.244698	0.999776
ColEpi	HSPBP1	355.447	0.172322	0.148182	1.16291	0.244867	0.999776
ColEpi	MOCS2	196.017	-0.13621	0.11713	-1.1629	0.244871	0.999776
ColEpi	TSC22D2	658.303	-0.238298	0.205008	-1.16239	0.245079	0.999776
ColEpi	TMEM147	610.208	0.243141	0.209179	1.16236	0.24509	0.999776
ColEpi	CYB5R4	185.553	-0.167273	0.143932	-1.16217	0.245166	0.999776
ColEpi	PCNT	170.69	-0.177835	0.153061	-1.16185	0.245295	0.999776
ColEpi	SUZ12	268.223	-0.192119	0.165412	-1.16146	0.245456	0.999776
ColEpi	SUMF1	479.737	-0.127279	0.109607	-1.16123	0.24555	0.999776
ColEpi	GTF3C5	162.049	-0.149269	0.128573	-1.16097	0.245654	0.999776
ColEpi	NR6A1	394.207	0.184061	0.158558	1.16084	0.245705	0.999776
ColEpi	STK4	177.699	-0.17275	0.148833	-1.1607	0.245763	0.999776
ColEpi	AKAP9	1603.67	0.18038	0.155411	1.16066	0.245781	0.999776
ColEpi	VBP1	295.898	-0.160589	0.138453	-1.15989	0.246095	0.999776
ColEpi	YWHAH	1024.64	-0.19808	0.170792	-1.15977	0.246141	0.999776
ColEpi	TM2D2	149.522	0.163331	0.140834	1.15974	0.246155	0.999776
ColEpi	LRRFIP2	903.205	-0.164269	0.141649	-1.15969	0.246175	0.999776
ColEpi	LHFPL2	190.941	0.234771	0.20245	1.15965	0.246193	0.999776
ColEpi	CLPP	528.087	0.22193	0.191498	1.15892	0.24649	0.999776
ColEpi	BHLHE40	210.131	-0.314455	0.271538	-1.15805	0.246843	0.999776
ColEpi	NUCB2	864.963	0.260786	0.225208	1.15798	0.246873	0.999776
ColEpi	OTUB1	616.745	-0.138173	0.119338	-1.15782	0.246937	0.999776
ColEpi	CCDC115	210.462	0.231814	0.200216	1.15782	0.246937	0.999776
ColEpi	CTDSP1	236.842	0.139626	0.120649	1.15729	0.247155	0.999776
ColEpi	PDE4DIP	206.446	-0.212962	0.184058	-1.15704	0.247258	0.999776
ColEpi	SUPT3H	130.02	-0.214265	0.185234	-1.15673	0.247384	0.999776
ColEpi	GNPNAT1	310.257	0.234489	0.202809	1.15621	0.247597	0.999776
ColEpi	RAB40B	290.882	0.268677	0.232431	1.15594	0.247705	0.999776
ColEpi	SPINK1	8837.25	0.471149	0.407776	1.15541	0.247923	0.999776
ColEpi	C1GALT1	286.965	-0.142177	0.123056	-1.15538	0.247935	0.999776
ColEpi	DHFR	317.043	-0.175901	0.152245	-1.15538	0.247937	0.999776
ColEpi	STK25	263.675	0.132499	0.114773	1.15444	0.248318	0.999776
ColEpi	TJP1	794.259	-0.23345	0.202299	-1.15399	0.248506	0.999776
ColEpi	ARL14	715.935	-0.490922	0.425683	-1.15326	0.248805	0.999776
ColEpi	SFXN4	277.954	0.195707	0.169736	1.153	0.248909	0.999776
ColEpi	EPS8	1198.46	-0.172484	0.149607	-1.15291	0.248946	0.999776
ColEpi	MPP7	170.247	-0.195743	0.169997	-1.15145	0.249546	0.999776
ColEpi	IMPACT	157.298	0.133773	0.116191	1.15132	0.249601	0.999776
ColEpi	ECD	148.081	-0.197937	0.172005	-1.15076	0.24983	0.999776
ColEpi	MIPEP	136.095	-0.152878	0.132927	-1.15009	0.250107	0.999776
ColEpi	THRA	203.132	0.138348	0.120321	1.14982	0.250217	0.999776
ColEpi	SLC7A6	129.136	0.147394	0.128209	1.14964	0.250293	0.999776
ColEpi	NOL7	877.537	0.211869	0.184533	1.14814	0.250911	0.999776
ColEpi	FAM50A	390.287	0.159664	0.139093	1.1479	0.251011	0.999776
ColEpi	RPP21	147.728	-0.271054	0.236164	-1.14774	0.251077	0.999776
ColEpi	WWC1	192.406	0.176029	0.15339	1.14759	0.251136	0.999776
ColEpi	TRIP6	168.312	0.259572	0.226304	1.147	0.251381	0.999776
ColEpi	NDRG1	502.981	0.265924	0.231858	1.14692	0.251413	0.999776
ColEpi	EPB41L5	357.068	-0.269206	0.234777	-1.14664	0.251529	0.999776
ColEpi	STK11	169.807	0.181623	0.158401	1.1466	0.251546	0.999776
ColEpi	ZC3H7B	135.901	0.128402	0.112008	1.14637	0.251643	0.999776
ColEpi	SCLT1	396.65	-0.18804	0.164213	-1.1451	0.252168	0.999776
ColEpi	LAMTOR3	373.56	-0.157779	0.13791	-1.14407	0.252593	0.999776
ColEpi	TMEM129	157.932	0.158563	0.138668	1.14347	0.252842	0.999776
ColEpi	IFT74	256.837	-0.143768	0.125753	-1.14325	0.252933	0.999776
ColEpi	CIAPIN1	205.797	-0.122576	0.107218	-1.14324	0.25294	0.999776
ColEpi	HBS1L	201.962	-0.159024	0.139103	-1.14321	0.252953	0.999776
ColEpi	EEFSEC	127.442	0.152712	0.133585	1.14318	0.252964	0.999776
ColEpi	PLIN2	171.045	-0.279216	0.244369	-1.1426	0.253204	0.999776
ColEpi	RAC1	3947.25	0.171118	0.149816	1.14218	0.253378	0.999776
ColEpi	MORN2	152.438	0.215526	0.188832	1.14137	0.253718	0.999776
ColEpi	ATRAID	738.54	0.164599	0.144216	1.14134	0.253729	0.999776
ColEpi	SNRPD3	1283.06	0.128445	0.11256	1.14113	0.253818	0.999776
ColEpi	AKR7A2	818.682	0.235	0.205949	1.14106	0.253844	0.999776
ColEpi	IL1R2	261.569	0.491523	0.430984	1.14047	0.254092	0.999776
ColEpi	AP3S1	403.423	0.205366	0.180089	1.14036	0.254136	0.999776
ColEpi	EMP2	1327.23	0.165277	0.144945	1.14027	0.254174	0.999776
ColEpi	SDHAF3	289.483	0.183419	0.160883	1.14008	0.254253	0.999776
ColEpi	EMC9	179.651	0.203655	0.178632	1.14008	0.254254	0.999776
ColEpi	ATP5D	5091.77	0.343274	0.301491	1.13859	0.254875	0.999776
ColEpi	TTLL12	280.744	0.156727	0.137655	1.13856	0.254889	0.999776
ColEpi	HBP1	238.069	-0.201517	0.177012	-1.13844	0.254937	0.999776
ColEpi	NDFIP2	567.586	-0.128191	0.112613	-1.13834	0.254978	0.999776
ColEpi	U47924.27	188.743	0.247441	0.217374	1.13832	0.254987	0.999776
ColEpi	LRR1	156.73	-0.173415	0.152349	-1.13827	0.255006	0.999776
ColEpi	IL2RG	417.968	-0.699051	0.614606	-1.1374	0.255372	0.999776
ColEpi	ALG3	335.986	0.172312	0.151647	1.13627	0.255845	0.999776
ColEpi	ACOT8	243.919	0.234909	0.206744	1.13623	0.25586	0.999776
ColEpi	IMMT	504.343	-0.0976895	0.0859937	-1.13601	0.255953	0.999776
ColEpi	ITPKC	185.659	-0.373238	0.328698	-1.13551	0.256164	0.999776
ColEpi	NDUFS7	1693.65	0.26709	0.23539	1.13467	0.256514	0.999776
ColEpi	ORC4	218.537	-0.110795	0.0976781	-1.13428	0.256676	0.999776
ColEpi	ATG7	325.495	0.124307	0.109604	1.13415	0.256732	0.999776
ColEpi	BRD3	207.833	0.141588	0.124868	1.1339	0.256836	0.999776
ColEpi	DNAJC21	251.013	-0.208837	0.18422	-1.13363	0.256951	0.999776
ColEpi	CST3	7449.5	0.340404	0.300386	1.13322	0.257122	0.999776
ColEpi	ITPA	379.559	0.141541	0.124916	1.13309	0.257177	0.999776
ColEpi	PGAM1	1075.77	-0.210133	0.185541	-1.13254	0.257408	0.999776
ColEpi	GOLGA2	415.79	0.168447	0.148749	1.13242	0.257458	0.999776
ColEpi	SPCS1	1571.94	0.208885	0.184614	1.13147	0.257859	0.999776
ColEpi	NHP2	1215.86	0.190034	0.167954	1.13147	0.257859	0.999776
ColEpi	C7orf73	651.17	0.147059	0.130018	1.13106	0.25803	0.999776
ColEpi	HNRNPA2B1	4476.95	-0.103928	0.0918906	-1.131	0.258057	0.999776
ColEpi	PPIF	451.18	0.192737	0.170429	1.1309	0.258098	0.999776
ColEpi	KCTD5	175.091	-0.149793	0.132459	-1.13087	0.258111	0.999776
ColEpi	PPIA	12219.9	0.186132	0.16468	1.13027	0.258364	0.999776
ColEpi	TOMM40	568.536	0.242267	0.214474	1.12959	0.258649	0.999776
ColEpi	PSMA4	1018.73	-0.147219	0.130354	-1.12938	0.258739	0.999776
ColEpi	TMBIM1	500.243	-0.204924	0.181482	-1.12917	0.258827	0.999776
ColEpi	PLP2	1706.41	0.15669	0.138889	1.12816	0.25925	0.999776
ColEpi	NCBP2-AS2	441.678	0.269191	0.238739	1.12756	0.259507	0.999776
ColEpi	LYSMD2	176.771	-0.288794	0.25615	-1.12744	0.259556	0.999776
ColEpi	NEK3	156.436	-0.163754	0.145245	-1.12743	0.259559	0.999776
ColEpi	KPNA2	402.521	-0.261142	0.231694	-1.1271	0.2597	0.999776
ColEpi	TSSC4	234.612	0.185517	0.164625	1.12691	0.259782	0.999776
ColEpi	RBBP4	589.988	-0.12357	0.109733	-1.12609	0.260125	0.999776
ColEpi	LYRM2	320.268	0.121678	0.108111	1.1255	0.260378	0.999776
ColEpi	PDZK1IP1	1184.92	0.368998	0.32788	1.12541	0.260417	0.999776
ColEpi	NGFRAP1	599.248	0.218236	0.193956	1.12518	0.260512	0.999776
ColEpi	EIF4G2	1903.27	-0.134102	0.119189	-1.12512	0.260536	0.999776
ColEpi	ACACA	302.836	0.178263	0.158459	1.12498	0.260599	0.999776
ColEpi	NAA60	208.729	0.132414	0.117772	1.12433	0.260875	0.999776
ColEpi	PIBF1	343.973	0.167207	0.148738	1.12417	0.26094	0.999776
ColEpi	LMTK2	295.666	-0.159941	0.142292	-1.12403	0.260998	0.999776
ColEpi	BLOC1S6	160.62	-0.142388	0.12669	-1.12391	0.261053	0.999776
ColEpi	CHD1	503.39	-0.135	0.120119	-1.12388	0.261063	0.999776
ColEpi	PNPLA8	241.039	-0.176657	0.157272	-1.12326	0.261328	0.999776
ColEpi	C6orf136	380.745	0.212144	0.188875	1.1232	0.261353	0.999776
ColEpi	MEAF6	314.333	0.175599	0.156342	1.12317	0.261366	0.999776
ColEpi	HNRNPH3	587.374	0.0927167	0.0825778	1.12278	0.261531	0.999776
ColEpi	SYTL2	789.848	0.296228	0.263958	1.12225	0.261754	0.999776
ColEpi	CLIC5	592.55	-0.349145	0.311188	-1.12198	0.261873	0.999776
ColEpi	SHISA5	354.18	0.148208	0.13211	1.12185	0.261925	0.999776
ColEpi	POLD2	482.335	0.162786	0.145174	1.12132	0.262154	0.999776
ColEpi	BIRC3	511.266	-0.384134	0.342776	-1.12066	0.262434	0.999776
ColEpi	RP11-357H14.17	1041.23	0.226942	0.202601	1.12014	0.262653	0.999776
ColEpi	DUSP16	258.616	-0.197537	0.176405	-1.11979	0.262802	0.999776
ColEpi	ZFAS1	1611.73	0.182107	0.162664	1.11953	0.262916	0.999776
ColEpi	SEPHS2	427.751	-0.203496	0.181807	-1.11929	0.263015	0.999776
ColEpi	ZG16	8378.22	0.724452	0.64744	1.11895	0.263162	0.999776
ColEpi	NAA38	1366.93	0.242072	0.216459	1.11833	0.263427	0.999776
ColEpi	NCOA5	141.806	0.116629	0.104309	1.11812	0.263517	0.999776
ColEpi	VIL1	830.141	-0.147214	0.131679	-1.11797	0.263579	0.999776
ColEpi	RPN2	1126.14	-0.128175	0.114657	-1.11789	0.263612	0.999776
ColEpi	FBXO21	194.924	-0.152507	0.136435	-1.1178	0.263651	0.999776
ColEpi	COX5B	8676.02	0.320751	0.287011	1.11756	0.263757	0.999776
ColEpi	FEN1	188.135	-0.220127	0.197076	-1.11696	0.26401	0.999776
ColEpi	ZNF511	260.877	0.194045	0.173729	1.11694	0.26402	0.999776
ColEpi	RAB14	624.432	-0.117865	0.105675	-1.11535	0.2647	0.999776
ColEpi	COQ10B	219.237	-0.171377	0.153656	-1.11533	0.264709	0.999776
ColEpi	RYBP	427.831	-0.167464	0.150178	-1.1151	0.264808	0.999776
ColEpi	FRG1	234.962	-0.155159	0.139145	-1.11508	0.264815	0.999776
ColEpi	SLC22A18	569.278	-0.27683	0.248348	-1.11468	0.264986	0.999776
ColEpi	FAM162A	2585.33	0.280903	0.252186	1.11387	0.265334	0.999776
ColEpi	CDA	329.845	-0.550661	0.494486	-1.1136	0.26545	0.999776
ColEpi	PTPN1	271.345	-0.141311	0.12692	-1.11338	0.265545	0.999776
ColEpi	HMCES	213.314	-0.105815	0.0950576	-1.11317	0.265635	0.999776
ColEpi	CMTM8	377.261	0.135125	0.121411	1.11296	0.265726	0.999776
ColEpi	RHOB	2330.22	-0.293532	0.26383	-1.11258	0.265889	0.999776
ColEpi	CDC37	1277.22	0.145406	0.130701	1.1125	0.265921	0.999776
ColEpi	LRP1	188.316	0.243178	0.218611	1.11238	0.265976	0.999776
ColEpi	TRIM8	128.414	0.158004	0.142065	1.11219	0.266055	0.999776
ColEpi	C19orf25	188.398	0.158763	0.142829	1.11156	0.266329	0.999776
ColEpi	HNRNPAB	2048.58	-0.174509	0.157034	-1.11129	0.266445	0.999776
ColEpi	ARL4A	471.267	-0.212557	0.191421	-1.11042	0.26682	0.999776
ColEpi	ACAT1	482.831	0.218813	0.197155	1.10985	0.267062	0.999776
ColEpi	NUBP2	278.763	0.189936	0.171164	1.10967	0.267141	0.999776
ColEpi	DNPH1	1339.55	0.280842	0.25315	1.10939	0.267261	0.999776
ColEpi	PAIP2	368.663	-0.145384	0.131071	-1.1092	0.267343	0.999776
ColEpi	CRIM1	676.944	-0.222834	0.20091	-1.10912	0.267378	0.999776
ColEpi	PI3	2217.5	-0.691987	0.624115	-1.10875	0.267539	0.999776
ColEpi	TBPL1	214.618	0.182945	0.165012	1.10867	0.267571	0.999776
ColEpi	TIPARP	242.302	-0.240137	0.216607	-1.10863	0.267592	0.999776
ColEpi	PRKCI	305.93	-0.1068	0.0963675	-1.10826	0.267751	0.999776
ColEpi	ZFHX3	314.936	0.174375	0.157536	1.10689	0.268341	0.999776
ColEpi	EBP	652.659	0.193004	0.17438	1.1068	0.268382	0.999776
ColEpi	APC	248.838	-0.17035	0.153914	-1.10679	0.268387	0.999776
ColEpi	AZIN1	386.594	-0.163692	0.148027	-1.10583	0.268802	0.999776
ColEpi	C10orf54	196.937	-0.274197	0.248109	-1.10515	0.269097	0.999776
ColEpi	JOSD2	315.972	0.249728	0.225998	1.105	0.269159	0.999776
ColEpi	NECAP2	162.592	-0.203813	0.184577	-1.10422	0.269498	0.999776
ColEpi	HSPA14	214.866	-0.115596	0.104709	-1.10397	0.269606	0.999776
ColEpi	STYK1	157.566	-0.184244	0.166937	-1.10367	0.269734	0.999776
ColEpi	DCP2	146.09	-0.127528	0.115573	-1.10344	0.269834	0.999776
ColEpi	SPINK5	596.981	-0.6546	0.593271	-1.10338	0.269864	0.999776
ColEpi	LINC01515	195.843	0.25958	0.235273	1.10331	0.269891	0.999776
ColEpi	ZZZ3	248.162	0.161538	0.146485	1.10276	0.270132	0.999776
ColEpi	DNAJB14	292.732	-0.151091	0.137023	-1.10266	0.270173	0.999776
ColEpi	CUL1	266.945	0.103315	0.0937203	1.10238	0.270296	0.999776
ColEpi	POLR2F	646.258	0.166499	0.151065	1.10217	0.270389	0.999776
ColEpi	TTC19	531.25	-0.142175	0.12905	-1.10171	0.270589	0.999776
ColEpi	NIPSNAP1	254.992	-0.230111	0.208935	-1.10136	0.270742	0.999776
ColEpi	TRAF3	266.052	-0.171997	0.156251	-1.10077	0.270997	0.999776
ColEpi	CDK8	263.44	-0.149385	0.13572	-1.10069	0.271033	0.999776
ColEpi	RHBDD2	248.694	-0.230412	0.209375	-1.10048	0.271125	0.999776
ColEpi	UNC45A	168.223	-0.127543	0.115981	-1.09969	0.271467	0.999776
ColEpi	UMAD1	340.79	0.158842	0.144469	1.09948	0.271557	0.999776
ColEpi	EXD3	235.26	0.15251	0.138734	1.0993	0.271636	0.999776
ColEpi	FRYL	2336.43	0.231998	0.211055	1.09923	0.271667	0.999776
ColEpi	DENND4A	211.051	-0.260404	0.236958	-1.09895	0.271791	0.999776
ColEpi	BCR	194.354	0.148815	0.135464	1.09856	0.271962	0.999776
ColEpi	FAM188A	153.108	-0.152701	0.139048	-1.09819	0.272121	0.999776
ColEpi	PDE4D	1778.62	-0.19401	0.176835	-1.09713	0.272585	0.999776
ColEpi	AC011513.3	1103.24	-0.481443	0.438915	-1.09689	0.272687	0.999776
ColEpi	SHARPIN	331.85	0.174956	0.159521	1.09676	0.272747	0.999776
ColEpi	PRRC2C	1174.76	-0.133539	0.121801	-1.09638	0.272913	0.999776
ColEpi	KMT2A	347.045	-0.177275	0.161713	-1.09623	0.272979	0.999776
ColEpi	ZSWIM7	229.905	0.144847	0.132178	1.09585	0.273145	0.999776
ColEpi	MRPL27	879.075	0.166179	0.151722	1.09529	0.273391	0.999776
ColEpi	NUP93	115.543	-0.147652	0.134889	-1.09462	0.273684	0.999776
ColEpi	RAD50	434.459	0.125569	0.114727	1.0945	0.273734	0.999776
ColEpi	RAP1GAP2	281.771	0.178869	0.163565	1.09357	0.274144	0.999776
ColEpi	KRT10	922.012	0.253121	0.231506	1.09336	0.274234	0.999776
ColEpi	CCDC50	248.004	-0.128918	0.117934	-1.09313	0.274337	0.999776
ColEpi	SNX13	265.898	-0.169341	0.154984	-1.09264	0.274554	0.999776
ColEpi	GSTP1	8267.14	0.21377	0.195686	1.09241	0.274652	0.999776
ColEpi	SRPK2	448.191	0.120242	0.110193	1.0912	0.275186	0.999776
ColEpi	TCEB3	143.313	0.110853	0.101599	1.09108	0.275236	0.999776
ColEpi	KDM5C	164.45	0.182862	0.167657	1.09069	0.275409	0.999776
ColEpi	PPARGC1B	300.308	0.173595	0.159203	1.0904	0.275537	0.999776
ColEpi	RNF138	271.313	-0.162315	0.149082	-1.08876	0.276261	0.999776
ColEpi	PROM1	319.702	-0.501074	0.460461	-1.0882	0.276507	0.999776
ColEpi	ATG4B	236.18	0.169798	0.15605	1.08811	0.276549	0.999776
ColEpi	AVPI1	333.826	0.377528	0.347387	1.08676	0.277142	0.999776
ColEpi	OST4	3046.2	0.215103	0.197934	1.08674	0.277152	0.999776
ColEpi	KIAA1715	176.877	0.142659	0.131284	1.08665	0.277192	0.999776
ColEpi	NPC2	1466.34	0.211617	0.194798	1.08634	0.277327	0.999776
ColEpi	NCBP2	239.045	0.108327	0.0997219	1.08629	0.27735	0.999776
ColEpi	F12	129.6	0.226311	0.208335	1.08628	0.277354	0.999776
ColEpi	GPI	1208.87	-0.13682	0.126009	-1.0858	0.277569	0.999776
ColEpi	KDM6B	398.84	-0.218674	0.201466	-1.08541	0.277739	0.999776
ColEpi	LRRC8B	164.144	-0.15512	0.142917	-1.08539	0.27775	0.999776
ColEpi	ENTPD8	279.143	0.422221	0.389185	1.08489	0.277972	0.999776
ColEpi	PDPK1	239.245	-0.0967599	0.0892254	-1.08444	0.278168	0.999776
ColEpi	UBE2D2	1186.99	0.132548	0.122245	1.08428	0.27824	0.999776
ColEpi	CPNE3	605.438	0.145698	0.13439	1.08414	0.278301	0.999776
ColEpi	COX14	985.86	0.199232	0.183774	1.08411	0.278314	0.999776
ColEpi	TXNL4A	631.27	-0.21587	0.19915	-1.08396	0.278383	0.999776
ColEpi	ACTR1A	234.516	-0.113924	0.105263	-1.08228	0.279129	0.999776
ColEpi	NFKB1	521.29	-0.168622	0.155813	-1.08221	0.279161	0.999776
ColEpi	BRAT1	152.54	-0.149843	0.138476	-1.08209	0.279214	0.999776
ColEpi	RND3	263.35	-0.283997	0.262674	-1.08118	0.279618	0.999776
ColEpi	RBM8A	963.215	-0.163077	0.151005	-1.07995	0.280167	0.999776
ColEpi	SLC25A39	936.036	0.185954	0.172194	1.07991	0.280183	0.999776
ColEpi	GSDMB	340.951	-0.286665	0.265577	-1.07941	0.280406	0.999776
ColEpi	RP11-293M10.1	221.638	0.246496	0.228705	1.07779	0.281128	0.999776
ColEpi	MRPL37	643.28	0.209429	0.194441	1.07708	0.281442	0.999776
ColEpi	DHPS	346.111	0.167912	0.155899	1.07705	0.281456	0.999776
ColEpi	HPGD	585.161	-0.503773	0.467813	-1.07687	0.28154	0.999776
ColEpi	ARL15	726.253	-0.214004	0.198759	-1.0767	0.281613	0.999776
ColEpi	YBEY	153.238	0.231267	0.214809	1.07662	0.281651	0.999776
ColEpi	BET1L	166.612	0.154297	0.143429	1.07577	0.282029	0.999776
ColEpi	PSMC2	313.586	-0.118952	0.110695	-1.0746	0.282555	0.999776
ColEpi	MYDGF	1565.19	0.236445	0.220161	1.07397	0.282838	0.999776
ColEpi	P3H2	150.121	-0.569756	0.530641	-1.07371	0.282952	0.999776
ColEpi	WDR83OS	1609.21	0.18721	0.174422	1.07332	0.283129	0.999776
ColEpi	RSRP1	878.408	-0.139936	0.130503	-1.07228	0.283594	0.999776
ColEpi	LMAN2	1023.13	0.164619	0.153528	1.07224	0.28361	0.999776
ColEpi	RALBP1	647.964	0.1443	0.13468	1.07143	0.283977	0.999776
ColEpi	SAMD5	269.011	-0.25297	0.236117	-1.07138	0.284	0.999776
ColEpi	FKBP2	1747.45	0.192674	0.179847	1.07132	0.284024	0.999776
ColEpi	AMD1	505.243	-0.153631	0.143565	-1.07011	0.284568	0.999776
ColEpi	MAT2B	397.533	-0.146214	0.136643	-1.07005	0.284598	0.999776
ColEpi	LYPLAL1	175.724	-0.141333	0.132111	-1.0698	0.284708	0.999776
ColEpi	BCAS3	353.282	-0.190258	0.177854	-1.06974	0.284735	0.999776
ColEpi	GPATCH2	231.18	-0.133534	0.124849	-1.06957	0.284815	0.999776
ColEpi	RNASEH2B	269.932	0.158985	0.148689	1.06925	0.284959	0.999776
ColEpi	ARID1A	421.808	0.11243	0.105175	1.06897	0.285082	0.999776
ColEpi	KPNB1	914.137	-0.0976365	0.0913427	-1.0689	0.285113	0.999776
ColEpi	AXIN1	161.336	0.201442	0.188461	1.06888	0.285124	0.999776
ColEpi	ZNHIT1	1151.96	0.198597	0.185858	1.06854	0.285275	0.999776
ColEpi	MIB1	219.06	-0.175136	0.163922	-1.06841	0.285337	0.999776
ColEpi	TMEM184B	151.129	0.15445	0.144799	1.06665	0.28613	0.999776
ColEpi	CBR4	217.742	-0.135196	0.126787	-1.06632	0.286278	0.999776
ColEpi	RDH11	228.547	-0.223318	0.209446	-1.06623	0.286318	0.999776
ColEpi	EXOSC9	114.42	-0.125906	0.118108	-1.06603	0.286411	0.999776
ColEpi	RRM2	463.566	-0.275138	0.258124	-1.06591	0.286463	0.999776
ColEpi	MFSD10	342.272	0.194358	0.182355	1.06582	0.286504	0.999776
ColEpi	PPP2R3C	210.313	0.0936322	0.0878548	1.06576	0.286532	0.999776
ColEpi	UFM1	583.401	-0.148953	0.139811	-1.06539	0.286701	0.999776
ColEpi	PCLO	338.643	-0.425687	0.399593	-1.0653	0.28674	0.999776
ColEpi	CSNK1G3	366.669	-0.163376	0.153425	-1.06486	0.286941	0.999776
ColEpi	MRPL49	141.778	-0.152381	0.143107	-1.06481	0.286964	0.999776
ColEpi	PSMG3	239.654	0.139826	0.131372	1.06435	0.287172	0.999776
ColEpi	ZFX	153.4	0.200203	0.188197	1.06379	0.287423	0.999776
ColEpi	SOX4	1290.97	-0.214716	0.201906	-1.06344	0.287581	0.999776
ColEpi	HIST1H1C	424.554	-0.312	0.293452	-1.06321	0.287688	0.999776
ColEpi	DHRSX	411.021	0.144933	0.13639	1.06264	0.287946	0.999776
ColEpi	EGLN1	221.069	-0.150246	0.141522	-1.06164	0.288397	0.999776
ColEpi	PTMA	24762	0.181364	0.170886	1.06132	0.288545	0.999776
ColEpi	IFRD2	327.921	0.172165	0.162229	1.06125	0.288577	0.999776
ColEpi	ASRGL1	578.066	0.203017	0.191308	1.0612	0.288598	0.999776
ColEpi	TMEM173	213.516	-0.240727	0.227002	-1.06046	0.288934	0.999776
ColEpi	RDH13	189.702	0.105175	0.0992081	1.06015	0.289078	0.999776
ColEpi	NSRP1	355.174	0.127383	0.120165	1.06007	0.289114	0.999776
ColEpi	TIMM13	1485.33	0.18519	0.174707	1.06	0.289144	0.999776
ColEpi	SEMA4B	303.591	-0.207781	0.196088	-1.05963	0.289313	0.999776
ColEpi	RCOR1	437.679	-0.166216	0.156961	-1.05896	0.289616	0.999776
ColEpi	UFSP2	154.562	0.123351	0.116494	1.05886	0.289664	0.999776
ColEpi	MRPL55	342.079	0.164823	0.155662	1.05885	0.289667	0.999776
ColEpi	TNFRSF1A	401.213	-0.176581	0.166791	-1.05869	0.289739	0.999776
ColEpi	STX5	301.614	0.141055	0.133377	1.05757	0.290252	0.999776
ColEpi	FTL	12550.2	0.233103	0.220455	1.05737	0.290341	0.999776
ColEpi	SP3	240.306	-0.144645	0.136834	-1.05708	0.290475	0.999776
ColEpi	CPSF6	380.845	-0.110836	0.104889	-1.0567	0.290651	0.999776
ColEpi	C4orf27	176.638	-0.111012	0.105074	-1.05652	0.290731	0.999776
ColEpi	UFL1	318.281	-0.0895251	0.0847391	-1.05648	0.290749	0.999776
ColEpi	DSG2	1441.63	-0.133976	0.126876	-1.05596	0.290987	0.999776
ColEpi	DHRS4	496.544	0.225177	0.213337	1.0555	0.291196	0.999776
ColEpi	VAMP3	307.21	-0.125597	0.119079	-1.05474	0.291544	0.999776
ColEpi	MRPL4	651.387	0.203275	0.192818	1.05423	0.291777	0.999776
ColEpi	ANKRD26	155.147	-0.133594	0.126773	-1.0538	0.291973	0.999776
ColEpi	PLCB4	862.641	0.228265	0.216637	1.05367	0.292032	0.999776
ColEpi	DENND2A	221.513	-0.227482	0.215932	-1.05349	0.292118	0.999776
ColEpi	CLIP1	235.568	-0.110917	0.105336	-1.05299	0.292348	0.999776
ColEpi	DOPEY1	177.1	-0.162787	0.154665	-1.05251	0.292565	0.999776
ColEpi	ZDHHC12	557.344	0.179512	0.170565	1.05245	0.292591	0.999776
ColEpi	SPAG7	352.61	0.16524	0.157008	1.05243	0.292602	0.999776
ColEpi	ELOVL7	155.392	-0.165875	0.157629	-1.05231	0.292655	0.999776
ColEpi	COG2	187.697	0.151243	0.143779	1.05192	0.292838	0.999776
ColEpi	KIAA1324	793.161	0.236741	0.225063	1.05189	0.292852	0.999776
ColEpi	NCK2	210.796	-0.16604	0.157894	-1.05159	0.292989	0.999776
ColEpi	PPP2R3A	226.676	0.219492	0.208817	1.05112	0.293203	0.999776
ColEpi	GLYR1	313.592	0.0765474	0.072853	1.05071	0.293391	0.999776
ColEpi	PBRM1	447.566	-0.115255	0.109752	-1.05015	0.29365	0.999776
ColEpi	ACBD6	345.221	0.142317	0.135543	1.04998	0.293726	0.999776
ColEpi	LENG8	309.881	0.157748	0.150294	1.0496	0.293903	0.999776
ColEpi	AIFM3	209.38	0.243218	0.231889	1.04885	0.294245	0.999776
ColEpi	NAA25	142.186	0.135527	0.129296	1.04819	0.294552	0.999776
ColEpi	EPS8L3	720.141	-0.148948	0.142101	-1.04818	0.294554	0.999776
ColEpi	DNM1L	324.055	-0.137538	0.13123	-1.04806	0.29461	0.999776
ColEpi	GUK1	1700.56	0.202766	0.193523	1.04777	0.294747	0.999776
ColEpi	CISD3	1580.05	0.252692	0.241216	1.04758	0.294833	0.999776
ColEpi	SORD	336.536	-0.20984	0.20037	-1.04726	0.294979	0.999776
ColEpi	ALG5	390.08	0.128074	0.122337	1.0469	0.295148	0.999776
ColEpi	FAM104B	139.638	0.141156	0.134898	1.04639	0.295382	0.999776
ColEpi	FGD6	218.319	-0.232781	0.222727	-1.04514	0.295958	0.999776
ColEpi	SLC4A2	135.687	-0.119491	0.114404	-1.04446	0.296272	0.999776
ColEpi	STIM1	181.249	0.153103	0.146596	1.04439	0.296305	0.999776
ColEpi	NUDT2	216.961	0.173028	0.165677	1.04437	0.296313	0.999776
ColEpi	LEMD3	198.562	-0.151346	0.144996	-1.04379	0.296583	0.999776
ColEpi	PPM1A	268.915	-0.140984	0.135113	-1.04345	0.29674	0.999776
ColEpi	TSPAN13	1091.03	0.235552	0.225998	1.04228	0.297283	0.999776
ColEpi	MYL12B	4281.48	-0.202487	0.194296	-1.04216	0.297339	0.999776
ColEpi	ZBTB7A	697.281	-0.253166	0.242942	-1.04208	0.297373	0.999776
ColEpi	RAB7A	1093.74	-0.110258	0.105823	-1.04192	0.297451	0.999776
ColEpi	TERF1	206.05	-0.171055	0.1642	-1.04175	0.297529	0.999776
ColEpi	CDC16	231.073	0.107752	0.103438	1.0417	0.29755	0.999776
ColEpi	BAD	494.06	0.224642	0.215719	1.04136	0.297707	0.999776
ColEpi	PPIL3	135.493	0.170787	0.164157	1.04039	0.298161	0.999776
ColEpi	EFTUD1	243.428	-0.143664	0.138135	-1.04003	0.298328	0.999776
ColEpi	VSIG10	260.984	0.140086	0.134699	1.03999	0.298346	0.999776
ColEpi	MRPS2	385.925	0.198992	0.191355	1.03991	0.29838	0.999776
ColEpi	VIPR1	213.633	0.204215	0.196388	1.03985	0.298408	0.999776
ColEpi	OAF	302.775	0.259432	0.249489	1.03985	0.298409	0.999776
ColEpi	FLOT1	703.324	0.141963	0.136532	1.03978	0.298442	0.999776
ColEpi	TWF2	157.16	-0.204245	0.19668	-1.03846	0.299055	0.999776
ColEpi	TINAG	197.874	-0.377008	0.363129	-1.03822	0.299167	0.999776
ColEpi	TAF10	486.872	-0.376066	0.362373	-1.03779	0.29937	0.999776
ColEpi	METTL23	199.279	0.130241	0.125531	1.03752	0.299495	0.999776
ColEpi	KIAA0040	150.489	-0.253088	0.244121	-1.03673	0.29986	0.999776
ColEpi	RAB5C	228.674	-0.142512	0.137464	-1.03672	0.299866	0.999776
ColEpi	TOP1	1194.09	-0.121407	0.117142	-1.0364	0.300014	0.999776
ColEpi	MS4A8	138.121	0.238194	0.229839	1.03635	0.300037	0.999776
ColEpi	OAT	311.569	-0.204047	0.196911	-1.03624	0.300091	0.999776
ColEpi	AC009133.12	287.069	-0.301643	0.291115	-1.03617	0.300124	0.999776
ColEpi	PPP2R2A	517.225	-0.149464	0.144268	-1.03602	0.300194	0.999776
ColEpi	ACO2	826.913	-0.146076	0.141057	-1.03558	0.300399	0.999776
ColEpi	NUP54	211.629	-0.146526	0.141656	-1.03438	0.300957	0.999776
ColEpi	TRAPPC10	185.602	-0.215951	0.208831	-1.0341	0.301091	0.999776
ColEpi	PGD	559.286	-0.175261	0.169504	-1.03397	0.301151	0.999776
ColEpi	NABP2	291.865	0.18363	0.177603	1.03393	0.301167	0.999776
ColEpi	ATF3	3263.46	-0.317127	0.306953	-1.03314	0.301536	0.999776
ColEpi	CKMT1A	147.482	-0.280574	0.271658	-1.03282	0.301688	0.999776
ColEpi	SLC10A7	186.592	0.240129	0.232548	1.0326	0.301791	0.999776
ColEpi	TMEM97	316.824	-0.236137	0.228836	-1.03191	0.302115	0.999776
ColEpi	CDH1	1302.5	-0.126474	0.122606	-1.03155	0.302282	0.999776
ColEpi	CCDC59	308.187	0.157056	0.152258	1.03152	0.302299	0.999776
ColEpi	NRAS	162.005	-0.10917	0.105971	-1.03019	0.302922	0.999776
ColEpi	P4HA2	155.011	-0.173335	0.168272	-1.03009	0.302967	0.999776
ColEpi	C1QBP	1985.06	0.226262	0.219674	1.02999	0.303016	0.999776
ColEpi	TERF2IP	270.223	-0.191237	0.185786	-1.02934	0.303319	0.999776
ColEpi	ZFYVE16	199.914	-0.147874	0.14367	-1.02926	0.303358	0.999776
ColEpi	HNRNPF	1632.09	-0.134501	0.130679	-1.02925	0.303363	0.999776
ColEpi	ANK3	668.88	-0.175313	0.170341	-1.02919	0.303391	0.999776
ColEpi	NOL4L	215.623	0.12047	0.117079	1.02896	0.303499	0.999776
ColEpi	MAN1A1	429.644	-0.304627	0.296226	-1.02836	0.30378	0.999776
ColEpi	TMX2	328.394	-0.143871	0.139944	-1.02806	0.303921	0.999776
ColEpi	CACUL1	323.857	0.0936494	0.0911627	1.02728	0.30429	0.999776
ColEpi	VEZT	316.788	-0.110733	0.107801	-1.0272	0.304327	0.999776
ColEpi	DTNBP1	173.554	-0.107069	0.104313	-1.02642	0.304693	0.999776
ColEpi	DYNC1LI1	168.357	-0.133267	0.129844	-1.02637	0.304718	0.999776
ColEpi	AGTRAP	179.782	0.194987	0.189991	1.02629	0.304753	0.999776
ColEpi	CDK11B	257.078	-0.131393	0.128064	-1.02599	0.304898	0.999776
ColEpi	EIF3K	3916.76	0.192363	0.187542	1.0257	0.305032	0.999776
ColEpi	FAM213A	399.57	0.185627	0.181092	1.02504	0.305342	0.999776
ColEpi	SDCBP	1026.27	-0.175195	0.170919	-1.02502	0.305353	0.999776
ColEpi	RARRES2	1276.33	0.684336	0.667705	1.02491	0.305407	0.999776
ColEpi	SMARCB1	581.962	0.158309	0.154499	1.02466	0.305523	0.999776
ColEpi	MIR22HG	360.856	-0.201438	0.196649	-1.02435	0.305669	0.999776
ColEpi	PTGER4	234.634	0.182792	0.178504	1.02402	0.305824	0.999776
ColEpi	PLSCR1	938.931	-0.183001	0.178713	-1.02399	0.305838	0.999776
ColEpi	CNIH4	533.296	-0.178569	0.174405	-1.02388	0.305894	0.999776
ColEpi	GJB1	283.829	0.154953	0.15146	1.02306	0.306278	0.999776
ColEpi	HSCB	140.583	0.122366	0.119627	1.0229	0.306354	0.999776
ColEpi	NT5DC1	360.885	-0.151368	0.148047	-1.02243	0.306576	0.999776
ColEpi	MCAT	128.079	0.154935	0.151606	1.02196	0.306801	0.999776
ColEpi	MAP4K3	251.354	-0.164504	0.160999	-1.02178	0.306887	0.999776
ColEpi	MGST3	2725.91	-0.227758	0.223034	-1.02118	0.307169	0.999776
ColEpi	PMAIP1	368.361	-0.389168	0.381101	-1.02117	0.307174	0.999776
ColEpi	PLEK2	428.046	0.194254	0.190241	1.02109	0.30721	0.999776
ColEpi	DPM3	920.897	0.232347	0.227641	1.02067	0.307409	0.999776
ColEpi	MRPS7	686.941	0.137647	0.134866	1.02062	0.307434	0.999776
ColEpi	EIF2S1	323.717	-0.114488	0.112236	-1.02006	0.307699	0.999776
ColEpi	BDH1	586.172	0.142172	0.139455	1.01948	0.307975	0.999776
ColEpi	RARS	312.305	-0.0996558	0.0978336	-1.01863	0.308381	0.999776
ColEpi	MRPL20	990.985	0.150912	0.148209	1.01823	0.308567	0.999776
ColEpi	SFT2D1	705.297	0.139394	0.136934	1.01796	0.308696	0.999776
ColEpi	LEO1	224.537	-0.126313	0.124085	-1.01795	0.3087	0.999776
ColEpi	SLC35D1	228.284	-0.192151	0.188828	-1.01759	0.308871	0.999776
ColEpi	PDCD10	510.135	-0.12683	0.124665	-1.01737	0.308979	0.999776
ColEpi	YWHAB	2949.33	0.132554	0.130358	1.01685	0.309225	0.999776
ColEpi	VPS13A	600.928	-0.219684	0.21607	-1.01673	0.309284	0.999776
ColEpi	OARD1	243.454	0.127948	0.125866	1.01654	0.309373	0.999776
ColEpi	PTPRK	1835.43	-0.14102	0.138752	-1.01635	0.309463	0.999776
ColEpi	RB1	266.395	-0.160066	0.157505	-1.01626	0.309506	0.999776
ColEpi	RABGGTA	153.528	-0.115547	0.11371	-1.01616	0.309552	0.999776
ColEpi	TGS1	218	0.119927	0.118114	1.01535	0.309938	0.999776
ColEpi	CNDP2	523.962	-0.128566	0.126677	-1.01491	0.310148	0.999776
ColEpi	ARHGEF5	179.429	-0.179281	0.176752	-1.01431	0.310436	0.999776
ColEpi	CHD1L	183.519	-0.107562	0.106089	-1.01388	0.31064	0.999776
ColEpi	ALDH1A1	393.635	-0.350929	0.346456	-1.01291	0.311103	0.999776
ColEpi	UGT8	319.682	-0.207755	0.205137	-1.01276	0.311175	0.999776
ColEpi	C9orf85	208.386	0.130853	0.129218	1.01265	0.311227	0.999776
ColEpi	HMOX2	324.715	0.134602	0.132946	1.01246	0.311318	0.999776
ColEpi	RUVBL2	475.275	0.167543	0.165482	1.01245	0.311322	0.999776
ColEpi	THAP7	144.725	0.173883	0.171776	1.01227	0.311411	0.999776
ColEpi	MSH6	151.34	-0.137258	0.135599	-1.01224	0.311425	0.999776
ColEpi	COG4	163.645	-0.093029	0.0919473	-1.01176	0.311651	0.999776
ColEpi	RNASEH2C	297.107	0.252985	0.250108	1.0115	0.311775	0.999776
ColEpi	FDPS	1176.33	-0.219286	0.21692	-1.01091	0.312061	0.999776
ColEpi	PNN	630.161	-0.112863	0.111697	-1.01043	0.312287	0.999776
ColEpi	TMEM181	365.196	-0.114763	0.11361	-1.01015	0.312426	0.999776
ColEpi	COASY	244.507	-0.119491	0.118349	-1.00965	0.312662	0.999776
ColEpi	PAXBP1	204.293	-0.227132	0.225204	-1.00856	0.313186	0.999776
ColEpi	AP2A2	212.046	0.118464	0.117475	1.00842	0.313255	0.999776
ColEpi	COA6	486.711	0.150692	0.149451	1.00831	0.313307	0.999776
ColEpi	SHROOM1	221.218	-0.212628	0.210977	-1.00783	0.313537	0.999776
ColEpi	MYO6	744.445	-0.176713	0.175379	-1.00761	0.313643	0.999776
ColEpi	LYPLA1	569.085	-0.0946225	0.0939447	-1.00722	0.313831	0.999776
ColEpi	SERINC3	457.89	-0.0992641	0.0985957	-1.00678	0.314041	0.999776
ColEpi	SHROOM3	1432.51	-0.194524	0.193295	-1.00636	0.314243	0.999776
ColEpi	FOXK2	179.01	0.125448	0.124692	1.00606	0.314385	0.999776
ColEpi	MRPL35	359.825	-0.15109	0.150209	-1.00587	0.31448	0.999776
ColEpi	ASF1B	171.648	-0.224962	0.223695	-1.00567	0.314577	0.999776
ColEpi	PSMD11	529.842	-0.102737	0.102167	-1.00557	0.314621	0.999776
ColEpi	OSBPL9	355.08	-0.117712	0.117148	-1.00482	0.314986	0.999776
ColEpi	TC2N	780.476	-0.239537	0.238699	-1.00351	0.315615	0.999776
ColEpi	NDUFAF3	808.497	0.211584	0.21085	1.00348	0.315629	0.999776
ColEpi	STK38	442.002	0.118849	0.118489	1.00304	0.315843	0.999776
ColEpi	MRPL36	413.134	0.149106	0.148941	1.00111	0.316773	0.999776
ColEpi	C4orf3	810.71	0.159315	0.159146	1.00106	0.316798	0.999776
ColEpi	AMT	152.744	0.194628	0.194479	1.00077	0.31694	0.999776
ColEpi	EPS15L1	154.538	0.0875021	0.0874443	1.00066	0.316991	0.999776
ColEpi	THOC2	464.535	-0.0897621	0.0898581	-0.998931	0.317828	0.999776
ColEpi	ZNF706	1142.45	0.16927	0.169461	0.99887	0.317857	0.999776
ColEpi	C14orf166	1283.5	0.128959	0.12912	0.998752	0.317915	0.999776
ColEpi	ARHGAP18	363.616	-0.202324	0.202595	-0.998665	0.317957	0.999776
ColEpi	STARD3NL	208.14	-0.177033	0.177279	-0.998608	0.317985	0.999776
ColEpi	ZNF800	366.999	-0.117113	0.117283	-0.998555	0.31801	0.999776
ColEpi	TMEM245	196.614	0.133242	0.133446	0.998474	0.31805	0.999776
ColEpi	CA12	1039.12	0.248178	0.248647	0.998111	0.318226	0.999776
ColEpi	TPM3	2732.98	-0.130781	0.131089	-0.997644	0.318452	0.999776
ColEpi	DNAJC8	485.146	-0.117846	0.118139	-0.997521	0.318512	0.999776
ColEpi	COG3	256.639	0.176592	0.177292	0.996053	0.319224	0.999776
ColEpi	TP53I13	179.558	0.191059	0.191829	0.995989	0.319255	0.999776
ColEpi	TARDBP	196.48	-0.182956	0.183726	-0.995807	0.319344	0.999776
ColEpi	ANAPC16	978.831	0.12897	0.129532	0.995664	0.319413	0.999776
ColEpi	TUFT1	382.948	-0.268463	0.26981	-0.995008	0.319733	0.999776
ColEpi	C11orf49	408.944	-0.132194	0.132925	-0.994501	0.319979	0.999776
ColEpi	YPEL5	393.648	-0.226645	0.227997	-0.994071	0.320188	0.999776
ColEpi	SNAP29	242.583	0.14184	0.14269	0.994045	0.320201	0.999776
ColEpi	EEF1B2	8284.31	0.202864	0.204129	0.993806	0.320318	0.999776
ColEpi	AAMDC	311.491	0.17717	0.17832	0.993551	0.320442	0.999776
ColEpi	RETSAT	328.838	-0.209966	0.211367	-0.993371	0.320529	0.999776
ColEpi	KIF20B	242.36	-0.219788	0.221257	-0.993359	0.320535	0.999776
ColEpi	EFHD2	701.584	-0.219021	0.220662	-0.992564	0.320923	0.999776
ColEpi	C22orf39	293.646	0.206997	0.208697	0.991856	0.321268	0.999776
ColEpi	TMEM30B	284.188	-0.129198	0.130274	-0.991738	0.321325	0.999776
ColEpi	OLA1	802.918	-0.118842	0.119857	-0.991529	0.321427	0.999776
ColEpi	NCAPD2	183.083	-0.160552	0.161946	-0.991394	0.321493	0.999776
ColEpi	GPD2	332.073	-0.152548	0.153914	-0.991127	0.321624	0.999776
ColEpi	STX4	255.653	-0.123698	0.124833	-0.990908	0.32173	0.999776
ColEpi	C19orf70	1444.51	0.177239	0.179074	0.98975	0.322296	0.999776
ColEpi	SULT1B1	584.232	-0.255643	0.258394	-0.989351	0.322492	0.999776
ColEpi	RNPEP	554.514	-0.14906	0.150665	-0.989346	0.322494	0.999776
ColEpi	TSPO	3761.8	0.264526	0.267897	0.987419	0.323437	0.999776
ColEpi	INO80D	306.865	-0.166544	0.168706	-0.987188	0.32355	0.999776
ColEpi	UQCRFS1	2267.28	0.187393	0.18983	0.987165	0.323562	0.999776
ColEpi	SLC44A2	178.308	-0.132307	0.134037	-0.987094	0.323597	0.999776
ColEpi	CDK10	303.462	-0.136911	0.138723	-0.986932	0.323676	0.999776
ColEpi	DMXL1	266.813	-0.148375	0.150359	-0.986808	0.323737	0.999776
ColEpi	PAPD4	263.059	-0.13998	0.141939	-0.986199	0.324035	0.999776
ColEpi	FUT2	343.81	-0.271176	0.274991	-0.986128	0.32407	0.999776
ColEpi	YAE1D1	159.583	0.123643	0.125399	0.985995	0.324136	0.999776
ColEpi	APAF1	209.67	0.161431	0.16373	0.98596	0.324153	0.999776
ColEpi	BOLA3	884.103	0.238693	0.242402	0.984698	0.324772	0.999776
ColEpi	PHB	1712.83	0.140982	0.143205	0.984478	0.324881	0.999776
ColEpi	FANCL	163.624	-0.124601	0.126567	-0.984459	0.32489	0.999776
ColEpi	PCID2	148.026	-0.118415	0.120353	-0.983904	0.325163	0.999776
ColEpi	TTC39B	272.313	-0.205436	0.208832	-0.983738	0.325244	0.999776
ColEpi	PPP3CA	854.56	-0.142891	0.145319	-0.983293	0.325463	0.999776
ColEpi	SSNA1	649.652	0.157764	0.160449	0.983264	0.325478	0.999776
ColEpi	HTATIP2	523.32	0.123847	0.125956	0.983253	0.325483	0.999776
ColEpi	ABI1	488.594	-0.144473	0.147031	-0.982602	0.325803	0.999776
ColEpi	FTSJ3	143.992	-0.111924	0.114006	-0.981737	0.32623	0.999776
ColEpi	PMEPA1	383.038	-0.335151	0.34165	-0.980979	0.326603	0.999776
ColEpi	MRPS18A	533.145	0.170054	0.173372	0.980861	0.326661	0.999776
ColEpi	TMEM14B	758.039	-0.127751	0.130302	-0.980419	0.326879	0.999776
ColEpi	GAPVD1	175.965	-0.100101	0.102104	-0.980384	0.326896	0.999776
ColEpi	SH2D3A	181.751	-0.128886	0.131523	-0.979953	0.32711	0.999776
ColEpi	SNX4	254.799	-0.113273	0.115621	-0.979691	0.327239	0.999776
ColEpi	URM1	314.555	0.119032	0.121508	0.97963	0.327269	0.999776
ColEpi	MRPL57	1188.42	0.252798	0.258082	0.979526	0.32732	0.999776
ColEpi	UQCR10	4692.7	0.214874	0.21943	0.979237	0.327463	0.999776
ColEpi	DSTN	2720.24	0.117493	0.120018	0.978964	0.327598	0.999776
ColEpi	MBD5	523.355	-0.173259	0.177032	-0.978685	0.327736	0.999776
ColEpi	CDHR2	462.265	-0.253427	0.259021	-0.978403	0.327875	0.999776
ColEpi	MAP2K3	364.104	-0.187777	0.191944	-0.97829	0.327931	0.999776
ColEpi	TRIB1	674.942	-0.227249	0.232491	-0.977453	0.328345	0.999776
ColEpi	TIAL1	394.662	-0.0945167	0.0967075	-0.977345	0.328398	0.999776
ColEpi	MFSD14A	202.3	-0.125041	0.12794	-0.97734	0.328401	0.999776
ColEpi	EIF2AK2	291.19	-0.108507	0.11109	-0.976749	0.328694	0.999776
ColEpi	KIF3B	245.784	-0.112982	0.115722	-0.976329	0.328902	0.999776
ColEpi	DESI2	279.539	0.11572	0.118607	0.975654	0.329236	0.999776
ColEpi	CCDC107	296.619	0.195111	0.200054	0.975292	0.329415	0.999776
ColEpi	MBD1	140.077	0.103127	0.105843	0.974339	0.329888	0.999776
ColEpi	CASC3	189.445	0.117543	0.120683	0.973976	0.330068	0.999776
ColEpi	FOXA1	191.709	-0.188609	0.19365	-0.97397	0.330072	0.999776
ColEpi	SLC37A1	530.128	-0.182261	0.187136	-0.973953	0.33008	0.999776
ColEpi	UQCRB	3623.87	0.183238	0.188196	0.973654	0.330229	0.999776
ColEpi	ESF1	293.638	0.121584	0.124915	0.973334	0.330387	0.999776
ColEpi	PPIP5K2	342.475	-0.140044	0.143937	-0.972951	0.330578	0.999776
ColEpi	ARF5	1573.02	0.196838	0.20238	0.972617	0.330744	0.999776
ColEpi	ARL6IP4	1351.31	0.171644	0.176502	0.972475	0.330814	0.999776
ColEpi	TAX1BP1	1461.17	0.0922739	0.0949173	0.972151	0.330976	0.999776
ColEpi	RTN3	695.185	-0.10169	0.104652	-0.971698	0.331201	0.999776
ColEpi	BCAT2	366.058	0.216256	0.222706	0.971037	0.33153	0.999776
ColEpi	WDR33	370.078	0.0578688	0.0595985	0.970979	0.331559	0.999776
ColEpi	PTPRF	852.123	0.131435	0.135512	0.969908	0.332092	0.999776
ColEpi	GGCT	761.753	0.155544	0.160371	0.969901	0.332096	0.999776
ColEpi	UCK2	313.708	0.0998043	0.102913	0.96979	0.332151	0.999776
ColEpi	CCL24	246.728	0.588681	0.607077	0.969697	0.332197	0.999776
ColEpi	RNF34	247.461	-0.137918	0.142235	-0.969651	0.332221	0.999776
ColEpi	SHOC2	382.542	-0.1214	0.125216	-0.969527	0.332282	0.999776
ColEpi	CNOT2	474.094	-0.0957101	0.0987625	-0.969093	0.332499	0.999776
ColEpi	HSPB11	278.297	-0.159921	0.165035	-0.969011	0.33254	0.999776
ColEpi	ARHGEF38	610.047	-0.209878	0.216701	-0.968516	0.332787	0.999776
ColEpi	ERLIN1	232.715	0.107942	0.111452	0.968506	0.332792	0.999776
ColEpi	KRT8	19147	-0.218172	0.225289	-0.968409	0.33284	0.999776
ColEpi	MYL12A	2492.54	-0.160427	0.165692	-0.968224	0.332933	0.999776
ColEpi	YIF1B	276.845	0.151268	0.156266	0.968017	0.333036	0.999776
ColEpi	BRCA2	113.666	-0.21686	0.224044	-0.967938	0.333076	0.999776
ColEpi	GBA	157.913	-0.153413	0.158519	-0.967788	0.33315	0.999776
ColEpi	ANKRD12	785.261	-0.111158	0.114862	-0.967753	0.333168	0.999776
ColEpi	EXOC3	143.441	-0.130266	0.134659	-0.967372	0.333358	0.999776
ColEpi	DPM2	249.276	0.121998	0.126229	0.966479	0.333805	0.999776
ColEpi	CCDC34	321.185	0.171676	0.177815	0.965478	0.334305	0.999776
ColEpi	CCNT1	144.793	-0.119323	0.123612	-0.965309	0.33439	0.999776
ColEpi	ICT1	261.982	0.183362	0.189954	0.965296	0.334397	0.999776
ColEpi	TLN2	411.28	0.223473	0.231554	0.965103	0.334493	0.999776
ColEpi	AGO3	282.984	-0.148312	0.153715	-0.96485	0.33462	0.999776
ColEpi	PRKCD	270.373	-0.133238	0.138185	-0.964203	0.334944	0.999776
ColEpi	PAPSS2	893.789	-0.202525	0.210227	-0.963364	0.335365	0.999776
ColEpi	BCL2	436.936	0.182717	0.18991	0.962124	0.335988	0.999776
ColEpi	PARP9	245.414	-0.307753	0.31992	-0.96197	0.336064	0.999776
ColEpi	PCCA	687.929	0.163407	0.169893	0.961825	0.336137	0.999776
ColEpi	MED19	197.317	0.144838	0.15063	0.961549	0.336276	0.999776
ColEpi	CBR1	594.815	0.228108	0.237322	0.961177	0.336463	0.999776
ColEpi	DDRGK1	471.477	0.145873	0.151793	0.960999	0.336553	0.999776
ColEpi	NFATC2IP	320.218	-0.128386	0.133599	-0.96098	0.336562	0.999776
ColEpi	CEACAM7	2250.39	-0.553568	0.576329	-0.960507	0.3368	0.999776
ColEpi	PKIG	324.971	0.198882	0.207089	0.960367	0.33687	0.999776
ColEpi	TBXAS1	130.27	-0.340166	0.354417	-0.959789	0.337161	0.999776
ColEpi	ADD1	364.074	-0.130914	0.136405	-0.959749	0.337182	0.999776
ColEpi	ABCB7	166.404	-0.108078	0.112612	-0.959733	0.33719	0.999776
ColEpi	HSD17B10	573.069	0.196363	0.204758	0.959001	0.337558	0.999776
ColEpi	SIVA1	1060.04	0.218102	0.227431	0.958982	0.337568	0.999776
ColEpi	LDLRAD4	571.543	-0.188165	0.196272	-0.958697	0.337712	0.999776
ColEpi	MAD2L1	213.136	-0.193961	0.202347	-0.958553	0.337784	0.999776
ColEpi	MCCC2	283.615	-0.0851844	0.0889419	-0.957754	0.338187	0.999776
ColEpi	GBP2	286.283	-0.355812	0.371637	-0.957419	0.338356	0.999776
ColEpi	SPIN1	244.067	0.105177	0.109857	0.957403	0.338364	0.999776
ColEpi	SMC6	283.903	-0.147776	0.154437	-0.956869	0.338634	0.999776
ColEpi	INTS3	122.802	0.117653	0.123107	0.955703	0.339222	0.999776
ColEpi	FAM199X	131.523	-0.130033	0.136161	-0.954994	0.339581	0.999776
ColEpi	EIF2S3	533.081	-0.152474	0.15969	-0.954813	0.339672	0.999776
ColEpi	PIGZ	499.478	0.269826	0.282749	0.954297	0.339933	0.999776
ColEpi	TSN	247.779	-0.108572	0.113773	-0.95429	0.339937	0.999776
ColEpi	GLOD4	425.076	-0.0902162	0.0945783	-0.953878	0.340146	0.999776
ColEpi	TMEM54	2918.96	-0.288388	0.302352	-0.953813	0.340178	0.999776
ColEpi	CD59	955.69	0.216222	0.226852	0.95314	0.340519	0.999776
ColEpi	KDM4B	213.362	0.137278	0.144059	0.952931	0.340625	0.999776
ColEpi	PPME1	183.773	-0.134477	0.141137	-0.95281	0.340686	0.999776
ColEpi	COX7C	7902.2	0.21679	0.227582	0.952576	0.340805	0.999776
ColEpi	CEACAM1	1531.58	-0.508906	0.534625	-0.951894	0.341151	0.999776
ColEpi	EEF1D	3849.11	0.167764	0.176387	0.951116	0.341546	0.999776
ColEpi	TIMP1	321.529	-0.420703	0.44239	-0.950977	0.341616	0.999776
ColEpi	STK24	705.132	-0.226138	0.237917	-0.950491	0.341863	0.999776
ColEpi	BAK1	246.807	-0.160784	0.169248	-0.949988	0.342118	0.999776
ColEpi	EXOSC3	145.871	0.139218	0.146565	0.949873	0.342177	0.999776
ColEpi	RAB9A	290.698	-0.188409	0.198392	-0.949678	0.342276	0.999776
ColEpi	TMEM51	235.793	0.143468	0.151103	0.94947	0.342381	0.999776
ColEpi	NUFIP2	548.411	-0.153727	0.161918	-0.949412	0.342411	0.999776
ColEpi	PLEKHA1	238.059	-0.110168	0.116054	-0.949279	0.342479	0.999776
ColEpi	UGP2	1043.64	-0.229801	0.242099	-0.949204	0.342517	0.999776
ColEpi	KCTD20	140.217	-0.0996813	0.105081	-0.948615	0.342817	0.999776
ColEpi	VDAC2	1926.14	0.16044	0.169154	0.948486	0.342882	0.999776
ColEpi	PTPMT1	235.45	-0.185069	0.195127	-0.948456	0.342897	0.999776
ColEpi	ATP1A1	3093.22	-0.126628	0.133509	-0.948454	0.342898	0.999776
ColEpi	FAM83E	270.027	0.137979	0.145548	0.947995	0.343132	0.999776
ColEpi	RGS3	158.554	-0.129372	0.136563	-0.947349	0.343461	0.999776
ColEpi	DPY19L1	120.61	-0.202271	0.213629	-0.946832	0.343724	0.999776
ColEpi	THG1L	142.533	0.183143	0.193467	0.946636	0.343824	0.999776
ColEpi	SERBP1	1980.25	0.113745	0.120175	0.946502	0.343893	0.999776
ColEpi	MARS	178.376	-0.13568	0.143373	-0.946342	0.343974	0.999776
ColEpi	PCGF5	516.701	0.12318	0.130259	0.945649	0.344327	0.999776
ColEpi	MYO19	266.865	-0.148987	0.157605	-0.945321	0.344495	0.999776
ColEpi	GABPB1	167.34	0.092692	0.0980544	0.945311	0.3445	0.999776
ColEpi	TSPAN3	1960.18	0.138808	0.146885	0.945007	0.344656	0.999776
ColEpi	EBLN3	258.731	0.111698	0.118247	0.944618	0.344854	0.999776
ColEpi	XPO4	158.305	0.108198	0.114579	0.944308	0.345012	0.999776
ColEpi	COL17A1	217.553	-0.364671	0.386228	-0.944184	0.345075	0.999776
ColEpi	PCBD2	188.123	0.091937	0.0974351	0.943572	0.345389	0.999776
ColEpi	SLC39A5	650.654	0.208252	0.220742	0.943419	0.345467	0.999776
ColEpi	RP11-670E13.6	129.906	0.350534	0.371641	0.943207	0.345575	0.999776
ColEpi	PITRM1	148.902	0.114317	0.121254	0.942795	0.345786	0.999776
ColEpi	IQGAP1	1295.24	-0.121371	0.128746	-0.942722	0.345823	0.999776
ColEpi	MAZ	623.391	0.157766	0.167422	0.942322	0.346028	0.999776
ColEpi	VPS26A	325.842	-0.101063	0.107259	-0.942239	0.34607	0.999776
ColEpi	SERF2	14351.4	0.199734	0.212091	0.941736	0.346328	0.999776
ColEpi	LURAP1L	308.413	-0.262351	0.278583	-0.941734	0.346329	0.999776
ColEpi	LMO7	1130.46	-0.213962	0.227207	-0.941703	0.346345	0.999776
ColEpi	ATG3	493.375	0.0990141	0.105147	0.94167	0.346361	0.999776
ColEpi	RASA1	254.707	-0.140468	0.149373	-0.940384	0.347021	0.999776
ColEpi	RAB4A	562.942	0.142434	0.151472	0.940334	0.347046	0.999776
ColEpi	LSM1	262.129	0.117062	0.124506	0.940207	0.347112	0.999776
ColEpi	AMBRA1	287.713	-0.156755	0.166727	-0.94019	0.34712	0.999776
ColEpi	THOC6	206.995	0.144639	0.153869	0.940014	0.34721	0.999776
ColEpi	CMTM6	518.451	-0.147875	0.157344	-0.93982	0.34731	0.999776
ColEpi	SUB1	1967.54	-0.149707	0.159331	-0.939597	0.347424	0.999776
ColEpi	PEX26	223.95	-0.227339	0.242154	-0.93882	0.347823	0.999776
ColEpi	ATE1	296.585	-0.10783	0.114903	-0.938439	0.348019	0.999776
ColEpi	AK1	448.582	-0.367518	0.39165	-0.938383	0.348048	0.999776
ColEpi	RPE	115.415	-0.116977	0.124659	-0.938371	0.348054	0.999776
ColEpi	ATXN1	456.839	0.158058	0.168451	0.9383	0.34809	0.999776
ColEpi	HES6	427.016	0.360909	0.384812	0.937883	0.348304	0.999776
ColEpi	ZDHHC16	145.268	0.0997914	0.106427	0.937655	0.348422	0.999776
ColEpi	ALG13	325.773	-0.111389	0.118853	-0.9372	0.348656	0.999776
ColEpi	CTSB	839.501	-0.134821	0.14387	-0.937098	0.348708	0.999776
ColEpi	EPRS	642.011	-0.0981058	0.104694	-0.937073	0.348721	0.999776
ColEpi	WNT2B	219.396	0.156554	0.167249	0.936053	0.349246	0.999776
ColEpi	PDZD11	325.61	0.121541	0.129878	0.935809	0.349371	0.999776
ColEpi	EIF3G	1057.57	0.115418	0.12343	0.935086	0.349744	0.999776
ColEpi	NCLN	299.142	0.123104	0.131676	0.934897	0.349841	0.999776
ColEpi	FAM103A1	210.536	0.113109	0.121011	0.934699	0.349944	0.999776
ColEpi	RNASEH2A	224.68	0.196435	0.210174	0.934627	0.349981	0.999776
ColEpi	GPR39	295.642	-0.185114	0.198233	-0.933823	0.350395	0.999776
ColEpi	ATAD2	202.492	-0.200117	0.214354	-0.933581	0.35052	0.999776
ColEpi	EIF2AK4	248.158	0.144571	0.154879	0.933449	0.350588	0.999776
ColEpi	TPR	755.277	0.11162	0.119632	0.933031	0.350804	0.999776
ColEpi	PIGS	179.363	-0.11309	0.121239	-0.932785	0.350931	0.999776
ColEpi	HARS	241.399	-0.112559	0.120689	-0.932641	0.351005	0.999776
ColEpi	WBP2	254.309	-0.127139	0.136372	-0.932296	0.351184	0.999776
ColEpi	ZNF124	155.848	-0.121378	0.130195	-0.932276	0.351194	0.999776
ColEpi	SIRT1	158.165	-0.168541	0.180843	-0.931976	0.351349	0.999776
ColEpi	PLAC8	2203.21	-0.43553	0.467333	-0.931946	0.351364	0.999776
ColEpi	YPEL2	224.447	0.214505	0.230288	0.931464	0.351614	0.999776
ColEpi	IFITM3	4043.38	-0.303299	0.325742	-0.9311	0.351802	0.999776
ColEpi	KCNH8	206.428	-0.360832	0.387702	-0.930693	0.352012	0.999776
ColEpi	FAM35A	248.003	0.113771	0.122247	0.930662	0.352028	0.999776
ColEpi	MBD4	197.69	0.0721684	0.077627	0.929682	0.352536	0.999776
ColEpi	SYPL1	643.16	-0.146711	0.157871	-0.929309	0.352729	0.999776
ColEpi	RNF43	413.467	0.155772	0.167633	0.929242	0.352763	0.999776
ColEpi	RBM17	753.036	0.100517	0.108179	0.929176	0.352798	0.999776
ColEpi	SIRT2	150.8	-0.140364	0.151138	-0.928716	0.353036	0.999776
ColEpi	EML2	288.505	-0.133865	0.144197	-0.92835	0.353226	0.999776
ColEpi	RABEPK	174.299	0.123267	0.132872	0.927716	0.353555	0.999776
ColEpi	KDF1	137.272	0.13193	0.142226	0.927611	0.353609	0.999776
ColEpi	PITPNB	340.876	-0.122959	0.13259	-0.927363	0.353738	0.999776
ColEpi	SLC12A7	233.344	0.125241	0.135059	0.927304	0.353769	0.999776
ColEpi	YIF1A	848.193	0.177894	0.191844	0.927288	0.353777	0.999776
ColEpi	RRP1	131.976	0.146066	0.157529	0.927231	0.353807	0.999776
ColEpi	TMEM50B	333.45	0.10529	0.113614	0.926737	0.354063	0.999776
ColEpi	NDUFA2	1444.21	0.14686	0.158484	0.926656	0.354105	0.999776
ColEpi	AQP8	610.719	-0.869894	0.938822	-0.92658	0.354145	0.999776
ColEpi	TTC38	335.651	-0.177573	0.191751	-0.926059	0.354415	0.999776
ColEpi	TNKS2	244.349	-0.156043	0.168528	-0.92592	0.354488	0.999776
ColEpi	SMCHD1	543.432	-0.141817	0.153178	-0.925831	0.354534	0.999776
ColEpi	FAAP20	455.415	0.200702	0.216817	0.925678	0.354613	0.999776
ColEpi	STK16	199.837	0.137469	0.148516	0.925619	0.354644	0.999776
ColEpi	ATIC	387.112	-0.137856	0.148935	-0.925614	0.354647	0.999776
ColEpi	PPIH	461.041	0.174649	0.188853	0.924788	0.355076	0.999776
ColEpi	CCSER2	404.87	0.178182	0.192722	0.924555	0.355197	0.999776
ColEpi	NDUFC1	2056.08	0.225224	0.243663	0.924326	0.355317	0.999776
ColEpi	UBE2G1	304.604	0.082729	0.089514	0.924202	0.355381	0.999776
ColEpi	MED24	235.832	0.128798	0.139368	0.924158	0.355404	0.999776
ColEpi	MBD2	344.983	-0.215624	0.233324	-0.924142	0.355413	0.999776
ColEpi	SCAMP2	732.286	0.100992	0.109291	0.924069	0.355451	0.999776
ColEpi	CERS2	192.935	-0.0975931	0.105817	-0.922279	0.356383	0.999776
ColEpi	PITHD1	286.743	0.156828	0.170065	0.922166	0.356442	0.999776
ColEpi	DLST	275.704	-0.0957138	0.103807	-0.922032	0.356512	0.999776
ColEpi	ILF3-AS1	169.262	0.138228	0.149966	0.921726	0.356671	0.999776
ColEpi	EPS8L2	471.871	-0.134649	0.146103	-0.921599	0.356738	0.999776
ColEpi	MARCH3	1009.41	-0.165947	0.180076	-0.92154	0.356768	0.999776
ColEpi	NONO	626.536	-0.121834	0.132266	-0.921129	0.356983	0.999776
ColEpi	PRDX4	972.287	0.222427	0.241501	0.921019	0.35704	0.999776
ColEpi	ATP6AP2	437.418	-0.120809	0.131189	-0.92088	0.357113	0.999776
ColEpi	LIMA1	1544.9	-0.1413	0.15348	-0.920645	0.357236	0.999776
ColEpi	NDUFA10	1054.75	0.171066	0.185813	0.920632	0.357243	0.999776
ColEpi	RNF181	695.504	0.126082	0.137027	0.920129	0.357505	0.999776
ColEpi	GSKIP	513.419	-0.188189	0.204584	-0.919861	0.357646	0.999776
ColEpi	TIA1	217.765	-0.124883	0.13589	-0.919002	0.358094	0.999776
ColEpi	UBE2Q2	211.955	0.125743	0.136856	0.918799	0.358201	0.999776
ColEpi	GPX1	1823.82	0.203701	0.221771	0.918521	0.358346	0.999776
ColEpi	GPN1	122.197	-0.13324	0.145105	-0.918233	0.358497	0.999776
ColEpi	PYCARD	1382.02	0.24993	0.272193	0.918207	0.35851	0.999776
ColEpi	FTX	693.08	-0.19961	0.217391	-0.918206	0.358511	0.999776
ColEpi	CEACAM6	1406.63	-0.491875	0.535787	-0.918042	0.358597	0.999776
ColEpi	SERINC1	296.268	-0.121456	0.132365	-0.917581	0.358838	0.999776
ColEpi	PPIC	697.006	0.212402	0.231584	0.917173	0.359052	0.999776
ColEpi	RABGAP1	334.555	-0.137731	0.15022	-0.91686	0.359216	0.999776
ColEpi	ZWINT	240.128	-0.174126	0.18995	-0.91669	0.359305	0.999776
ColEpi	MAST2	397.327	0.151082	0.164918	0.916102	0.359614	0.999776
ColEpi	SGMS1	286.641	-0.157542	0.171992	-0.915985	0.359675	0.999776
ColEpi	GUCA2A	3017.11	0.60898	0.66496	0.915815	0.359764	0.999776
ColEpi	FIP1L1	191.956	-0.0898554	0.0981433	-0.915553	0.359902	0.999776
ColEpi	PNISR	660.832	-0.0944316	0.103182	-0.915194	0.36009	0.999776
ColEpi	L3MBTL4	209.114	-0.207233	0.226471	-0.915052	0.360164	0.999776
ColEpi	WSB1	902.014	-0.133864	0.146361	-0.914616	0.360393	0.999776
ColEpi	DDC	285.838	-0.18696	0.204476	-0.914339	0.360539	0.999776
ColEpi	SMARCC2	292.936	-0.103453	0.113183	-0.914034	0.360699	0.999776
ColEpi	PRKAR1B	184.44	0.143238	0.156817	0.913411	0.361026	0.999776
ColEpi	JUP	1062.44	-0.105164	0.115134	-0.913404	0.36103	0.999776
ColEpi	MBTPS1	285.118	0.105044	0.115006	0.91338	0.361043	0.999776
ColEpi	PILRB	181.135	0.163512	0.179041	0.913265	0.361103	0.999776
ColEpi	ERICH1	321.599	0.11137	0.121963	0.91315	0.361164	0.999776
ColEpi	TP53RK	118.122	0.147829	0.161999	0.912528	0.361491	0.999776
ColEpi	EAPP	544.136	0.139827	0.153248	0.912423	0.361546	0.999776
ColEpi	OPA3	134.764	-0.122981	0.134799	-0.912332	0.361594	0.999776
ColEpi	MRPL9	261.181	0.156605	0.171676	0.912216	0.361655	0.999776
ColEpi	MED27	174.319	-0.102585	0.112463	-0.912173	0.361677	0.999776
ColEpi	OSBP	261.826	-0.175012	0.191893	-0.912031	0.361753	0.999776
ColEpi	FAM102A	228.108	0.154289	0.169237	0.911674	0.36194	0.999776
ColEpi	MRPS33	839.368	0.154896	0.169922	0.911574	0.361993	0.999776
ColEpi	STAT3	1024.97	-0.117574	0.129	-0.911431	0.362068	0.999776
ColEpi	HIVEP1	333.977	-0.136407	0.149664	-0.911421	0.362074	0.999776
ColEpi	PLEKHA6	598.404	0.116599	0.127947	0.911307	0.362134	0.999776
ColEpi	TMCC3	190.175	-0.288002	0.316113	-0.911073	0.362257	0.999776
ColEpi	CLDN12	174.578	-0.192002	0.210797	-0.91084	0.36238	0.999776
ColEpi	MRPS16	681.386	0.138733	0.152529	0.909553	0.363058	0.999776
ColEpi	RPAP3	127.562	-0.112013	0.123209	-0.909124	0.363285	0.999776
ColEpi	HSD17B11	868.51	-0.142461	0.156707	-0.909093	0.363301	0.999776
ColEpi	EFNB1	218.429	-0.119746	0.131749	-0.908896	0.363405	0.999776
ColEpi	ITGB8	229.305	-0.348239	0.38324	-0.90867	0.363524	0.999776
ColEpi	CCDC124	560.192	0.132445	0.145787	0.908483	0.363623	0.999776
ColEpi	MEA1	495.515	0.125943	0.138647	0.908369	0.363683	0.999776
ColEpi	PCSK6	179.528	0.231082	0.254434	0.908221	0.363761	0.999776
ColEpi	STAT6	355.933	0.10267	0.11305	0.908182	0.363782	0.999776
ColEpi	STT3A	347.683	-0.152062	0.167461	-0.908046	0.363854	0.999776
ColEpi	RIOK3	850.972	-0.149109	0.164282	-0.90764	0.364068	0.999776
ColEpi	FYTTD1	192.135	-0.14566	0.160565	-0.907171	0.364317	0.999776
ColEpi	BTF3	5972.67	0.164902	0.181893	0.906588	0.364625	0.999776
ColEpi	AIG1	301.72	-0.103723	0.114422	-0.906498	0.364672	0.999776
ColEpi	GBE1	198.886	-0.128969	0.142279	-0.906452	0.364697	0.999776
ColEpi	NCOA3	246.628	-0.138693	0.153155	-0.905569	0.365164	0.999776
ColEpi	RNF38	280.41	-0.135765	0.150337	-0.903073	0.366487	0.999776
ColEpi	MTIF2	230.516	0.121071	0.134127	0.902661	0.366706	0.999776
ColEpi	KEAP1	266.411	-0.104333	0.115598	-0.902547	0.366766	0.999776
ColEpi	CEP170B	200.809	0.12795	0.141848	0.902024	0.367044	0.999776
ColEpi	ACADM	393.664	-0.121967	0.135285	-0.901556	0.367293	0.999776
ColEpi	BRINP3	392.995	-0.431138	0.478304	-0.901391	0.36738	0.999776
ColEpi	UQCC2	688.624	0.17442	0.19353	0.901255	0.367452	0.999776
ColEpi	ITGB1BP1	240.933	0.127146	0.141139	0.90086	0.367663	0.999776
ColEpi	ZMYND11	235.998	-0.0990025	0.109932	-0.900583	0.36781	0.999776
ColEpi	B3GNT3	302.061	-0.15422	0.171266	-0.900466	0.367872	0.999776
ColEpi	SPG7	402.804	0.10464	0.116309	0.899674	0.368294	0.999776
ColEpi	CHORDC1	239.859	0.15798	0.175694	0.899174	0.36856	0.999776
ColEpi	SETD3	260.791	-0.102591	0.114116	-0.89901	0.368647	0.999776
ColEpi	AMN	821.05	0.215411	0.239625	0.89895	0.368679	0.999776
ColEpi	COPZ1	620.99	0.103068	0.114771	0.898035	0.369167	0.999776
ColEpi	EIF4B	1153.58	-0.137784	0.153453	-0.897888	0.369245	0.999776
ColEpi	SMYD3	559.192	0.124282	0.138484	0.897441	0.369483	0.999776
ColEpi	GS1-114I9.3	175.337	0.150911	0.168164	0.897403	0.369504	0.999776
ColEpi	TMEM5	129.774	0.113493	0.126484	0.897293	0.369563	0.999776
ColEpi	NOL11	180.176	-0.119566	0.133261	-0.897235	0.369593	0.999776
ColEpi	EDEM3	316.564	0.166159	0.185202	0.897174	0.369626	0.999776
ColEpi	ZFPL1	269.914	0.132157	0.147362	0.896815	0.369818	0.999776
ColEpi	AHI1	446.296	0.12683	0.141456	0.896604	0.36993	0.999776
ColEpi	ANP32E	205.554	-0.165997	0.185195	-0.896339	0.370072	0.999776
ColEpi	TLE1	366.94	-0.136465	0.152251	-0.896317	0.370084	0.999776
ColEpi	RXRA	180.999	0.154771	0.172729	0.896036	0.370234	0.999776
ColEpi	ZSWIM6	1727.44	-0.152967	0.170761	-0.895796	0.370362	0.999776
ColEpi	DYNLT3	175.303	-0.204094	0.227837	-0.895793	0.370363	0.999776
ColEpi	MANBAL	228.009	0.0990753	0.110605	0.895759	0.370381	0.999776
ColEpi	PJA2	305.651	-0.129473	0.144565	-0.895605	0.370464	0.999776
ColEpi	FBXW7	610.821	-0.151127	0.168921	-0.89466	0.370969	0.999776
ColEpi	HAUS4	207.199	0.208568	0.233166	0.894505	0.371052	0.999776
ColEpi	SRP9	1452.06	-0.137551	0.153792	-0.894397	0.37111	0.999776
ColEpi	ANP32A	662.674	0.0820198	0.0917949	0.893511	0.371583	0.999776
ColEpi	SATB2	1721.45	0.18847	0.211016	0.893154	0.371775	0.999776
ColEpi	INO80C	133.5	-0.179169	0.200624	-0.893059	0.371826	0.999776
ColEpi	KIAA1217	847.62	-0.139867	0.156779	-0.89213	0.372323	0.999776
ColEpi	UBL3	420.025	-0.135046	0.151405	-0.891947	0.372421	0.999776
ColEpi	SORBS3	208.262	0.233676	0.26216	0.891351	0.372741	0.999776
ColEpi	JAK2	259.227	-0.244466	0.274333	-0.891126	0.372861	0.999776
ColEpi	CDV3	495.537	-0.198176	0.222399	-0.891084	0.372884	0.999776
ColEpi	PRKCA	698.712	0.176356	0.198013	0.890626	0.37313	0.999776
ColEpi	CDIPT	200.867	0.16425	0.18449	0.89029	0.37331	0.999776
ColEpi	BCL2L14	353.732	0.117015	0.131611	0.889094	0.373953	0.999776
ColEpi	PPP1R7	429.861	0.104204	0.117244	0.888776	0.374124	0.999776
ColEpi	NOXA1	216.903	0.180318	0.202929	0.88858	0.374229	0.999776
ColEpi	RAB21	235.509	-0.125686	0.141478	-0.888376	0.374338	0.999776
ColEpi	PRCC	226.473	-0.105112	0.118387	-0.887872	0.37461	0.999776
ColEpi	PPP6R2	260.135	0.101461	0.114306	0.887627	0.374741	0.999776
ColEpi	MAP3K14	197.029	-0.175846	0.198227	-0.887097	0.375027	0.999776
ColEpi	FAM136A	469.14	0.110355	0.124401	0.88709	0.375031	0.999776
ColEpi	PDSS1	224.764	-0.10683	0.120456	-0.886876	0.375146	0.999776
ColEpi	GTPBP10	135.694	-0.118983	0.134176	-0.886763	0.375206	0.999776
ColEpi	PPP1R15A	1549.13	-0.243334	0.274409	-0.886758	0.375209	0.999776
ColEpi	INO80E	306.491	0.106767	0.120433	0.886525	0.375335	0.999776
ColEpi	UGCG	211.018	-0.14754	0.166484	-0.886209	0.375505	0.999776
ColEpi	SURF1	448.324	0.161315	0.18205	0.886102	0.375562	0.999776
ColEpi	WAPL	376.442	-0.102878	0.116104	-0.88609	0.375569	0.999776
ColEpi	HADHB	596.43	-0.129972	0.146738	-0.885743	0.375756	0.999776
ColEpi	ASS1	3675.48	-0.430115	0.485682	-0.885589	0.375839	0.999776
ColEpi	XPO1	426.739	-0.103045	0.116362	-0.885557	0.375856	0.999776
ColEpi	MLF2	1036.75	0.125441	0.141677	0.8854	0.375941	0.999776
ColEpi	UTP6	151.016	-0.103139	0.116515	-0.885199	0.376049	0.999776
ColEpi	CDR2	373.352	0.100287	0.113301	0.885138	0.376082	0.999776
ColEpi	STK3	388.532	-0.162113	0.183188	-0.884953	0.376182	0.999776
ColEpi	MRPL42	418.629	-0.110625	0.125056	-0.884604	0.37637	0.999776
ColEpi	ETFDH	226.839	-0.14298	0.161696	-0.884253	0.376559	0.999776
ColEpi	EIF4A3	547.622	-0.109068	0.123351	-0.884212	0.376582	0.999776
ColEpi	TRIM26	222.449	-0.122833	0.139043	-0.883422	0.377008	0.999776
ColEpi	ZNF710	213.114	0.121523	0.137567	0.883375	0.377033	0.999776
ColEpi	IDI1	507.736	-0.165502	0.187404	-0.883131	0.377166	0.999776
ColEpi	ARHGAP44	383.563	0.1995	0.225937	0.882989	0.377242	0.999776
ColEpi	NUDCD3	183.525	0.0880322	0.0997212	0.882783	0.377354	0.999776
ColEpi	GLUD1	472.131	-0.0913182	0.103448	-0.882745	0.377374	0.999776
ColEpi	GSE1	306.514	0.130672	0.148124	0.88218	0.377679	0.999776
ColEpi	SRGAP1	414.6	-0.180817	0.204973	-0.882149	0.377696	0.999776
ColEpi	FOS	13948.8	-0.190948	0.216625	-0.881468	0.378064	0.999776
ColEpi	ARIH1	905.641	-0.181143	0.20554	-0.881303	0.378154	0.999776
ColEpi	EMC2	230.699	-0.104478	0.118761	-0.879733	0.379004	0.999776
ColEpi	TXNDC9	230.861	-0.101353	0.115224	-0.879612	0.379069	0.999776
ColEpi	CD177	710.276	0.623847	0.709357	0.879454	0.379155	0.999776
ColEpi	MYOF	338.811	-0.204866	0.233011	-0.879215	0.379284	0.999776
ColEpi	NOX1	607.848	-0.303639	0.345512	-0.878809	0.379505	0.999776
ColEpi	TTC17	520.958	0.105737	0.120348	0.878597	0.37962	0.999776
ColEpi	FN3K	492.279	0.201871	0.229841	0.878311	0.379775	0.999776
ColEpi	POLR2E	779.296	0.134453	0.153144	0.877951	0.37997	0.999776
ColEpi	CDK4	508.078	0.16882	0.192336	0.877732	0.380089	0.999776
ColEpi	SART3	128.633	0.0981316	0.111808	0.877679	0.380118	0.999776
ColEpi	RANBP3	140.967	0.0939882	0.107186	0.87687	0.380557	0.999776
ColEpi	CYC1	2408.18	0.180157	0.205502	0.876667	0.380667	0.999776
ColEpi	MTF1	143.879	-0.102207	0.11659	-0.876635	0.380685	0.999776
ColEpi	STYXL1	221.566	0.109646	0.125124	0.876295	0.38087	0.999776
ColEpi	IPO8	142.065	-0.0939513	0.107238	-0.8761	0.380976	0.999776
ColEpi	CHID1	331.375	0.148489	0.169555	0.87576	0.38116	0.999776
ColEpi	PBX3	106.629	-0.196759	0.224803	-0.875248	0.381439	0.999776
ColEpi	TMEM256	882.351	0.171507	0.196054	0.874793	0.381687	0.999776
ColEpi	MCF2L	222.796	0.187775	0.214657	0.874769	0.3817	0.999776
ColEpi	KIAA0141	224.543	-0.0840094	0.0960938	-0.874244	0.381985	0.999776
ColEpi	MAFF	514.495	-0.227774	0.260552	-0.874199	0.38201	0.999776
ColEpi	MMADHC	758.491	-0.107492	0.122982	-0.87405	0.382091	0.999776
ColEpi	WIPF2	278.614	0.104405	0.119455	0.874005	0.382115	0.999776
ColEpi	SCAF11	761.239	-0.0813196	0.0930756	-0.873694	0.382285	0.999776
ColEpi	WTAP	446.009	-0.125944	0.144172	-0.873568	0.382354	0.999776
ColEpi	GPR107	198.471	0.0967351	0.110767	0.873323	0.382487	0.999776
ColEpi	OSER1	269.141	-0.133098	0.152424	-0.873208	0.382549	0.999776
ColEpi	WDFY1	253.594	-0.128338	0.147023	-0.872912	0.382711	0.999776
ColEpi	ABRACL	879.799	-0.183679	0.210736	-0.87161	0.383421	0.999776
ColEpi	SBNO1	289.087	0.0738285	0.0847096	0.871548	0.383455	0.999776
ColEpi	AURKAIP1	1993.39	0.190256	0.218352	0.871324	0.383577	0.999776
ColEpi	UTP3	124.549	0.087326	0.100348	0.870233	0.384173	0.999776
ColEpi	MESDC2	569.492	0.121817	0.140039	0.86988	0.384366	0.999776
ColEpi	CUTA	1486.5	0.12374	0.142299	0.869576	0.384532	0.999776
ColEpi	MEST	227.903	-0.141713	0.162987	-0.869477	0.384586	0.999776
ColEpi	NDUFA9	217.786	-0.212635	0.244579	-0.869391	0.384633	0.999776
ColEpi	MRPL51	1125.54	0.116602	0.134156	0.869146	0.384767	0.999776
ColEpi	WDR45	181.818	0.122679	0.141198	0.868842	0.384933	0.999776
ColEpi	PTPRH	204.878	-0.214946	0.247477	-0.868549	0.385094	0.999776
ColEpi	MMAB	368.283	0.151359	0.174305	0.868354	0.3852	0.999776
ColEpi	STUB1	598.958	0.13357	0.153828	0.868307	0.385226	0.999776
ColEpi	SDSL	164.806	0.146628	0.168906	0.868106	0.385336	0.999776
ColEpi	ISOC1	198.809	-0.157941	0.181957	-0.868009	0.385389	0.999776
ColEpi	CWC25	214.315	-0.102536	0.11814	-0.867919	0.385439	0.999776
ColEpi	DR1	186.86	0.0876152	0.100964	0.867788	0.385511	0.999776
ColEpi	ZNF106	347.741	0.0796563	0.0918149	0.867574	0.385628	0.999776
ColEpi	TMEM242	183.261	-0.10676	0.123058	-0.867561	0.385635	0.999776
ColEpi	NDUFAB1	2284.98	0.216434	0.249521	0.867398	0.385724	0.999776
ColEpi	ZC3H15	865.804	0.0950053	0.109534	0.867362	0.385744	0.999776
ColEpi	RNF19A	415.688	-0.127291	0.146791	-0.867153	0.385858	0.999776
ColEpi	XDH	515.576	-0.395683	0.456534	-0.866711	0.386101	0.999776
ColEpi	CHEK1	124.049	-0.158054	0.18243	-0.866384	0.386279	0.999776
ColEpi	SECISBP2L	215.874	-0.125157	0.144485	-0.866234	0.386362	0.999776
ColEpi	SLC25A37	392.969	0.179975	0.207787	0.866148	0.386409	0.999776
ColEpi	KAT5	152.267	0.0875609	0.101104	0.866049	0.386463	0.999776
ColEpi	DHX15	610.967	-0.0848184	0.0979501	-0.865935	0.386526	0.999776
ColEpi	PPP1CA	1375.65	0.131845	0.152274	0.865842	0.386577	0.999776
ColEpi	FAM96A	946.617	0.118028	0.136323	0.865797	0.386602	0.999776
ColEpi	FFAR4	161.159	0.332489	0.384259	0.865272	0.38689	0.999776
ColEpi	SMU1	248.782	-0.0905511	0.104684	-0.864998	0.38704	0.999776
ColEpi	PARP12	177.098	-0.155334	0.179681	-0.864498	0.387314	0.999776
ColEpi	MORC3	193.468	-0.136864	0.158357	-0.864276	0.387436	0.999776
ColEpi	CEP192	189.937	-0.145026	0.167837	-0.864089	0.387539	0.999776
ColEpi	GGPS1	146.236	0.123973	0.143479	0.864048	0.387562	0.999776
ColEpi	RAB27B	160.022	0.224713	0.260094	0.863968	0.387605	0.999776
ColEpi	SNTB2	214.97	-0.150174	0.173828	-0.863927	0.387628	0.999776
ColEpi	TWISTNB	156.214	0.136024	0.157499	0.863649	0.387781	0.999776
ColEpi	GGNBP2	613.145	-0.070816	0.0820199	-0.8634	0.387918	0.999776
ColEpi	SPAG1	372.559	0.108986	0.126233	0.863372	0.387933	0.999776
ColEpi	FAM49B	453.741	-0.146682	0.169903	-0.863327	0.387958	0.999776
ColEpi	EPN2	192.997	0.152759	0.177013	0.862983	0.388147	0.999776
ColEpi	LAMA3	1368.69	-0.396568	0.459581	-0.862891	0.388198	0.999776
ColEpi	IMPAD1	163.426	-0.146285	0.16963	-0.862376	0.388481	0.999776
ColEpi	NUP98	350.575	-0.107197	0.124371	-0.861913	0.388735	0.999776
ColEpi	NMRK1	167.34	0.130534	0.151545	0.861355	0.389042	0.999776
ColEpi	ARHGEF10L	594.769	0.108901	0.126473	0.861065	0.389202	0.999776
ColEpi	KDELR2	1569.06	0.12911	0.14998	0.860846	0.389323	0.999776
ColEpi	FEM1C	192.634	-0.131334	0.152591	-0.860694	0.389407	0.999776
ColEpi	ATF6B	298.321	0.0910855	0.105841	0.860587	0.389465	0.999776
ColEpi	DYNC1H1	850.34	-0.0959031	0.111504	-0.860087	0.389741	0.999776
ColEpi	PLIN3	411.208	-0.208057	0.241913	-0.860047	0.389763	0.999776
ColEpi	APOO	224.105	0.118295	0.137611	0.859637	0.389989	0.999776
ColEpi	KPNA6	260.777	0.0897625	0.104453	0.859356	0.390144	0.999776
ColEpi	KDM4A	178.495	0.100019	0.116412	0.859184	0.390239	0.999776
ColEpi	ARMC10	355.435	0.127557	0.148512	0.858897	0.390397	0.999776
ColEpi	LAMB1	268.081	-0.139653	0.162818	-0.857728	0.391043	0.999776
ColEpi	CAMK1D	876.879	0.141445	0.164918	0.857671	0.391074	0.999776
ColEpi	RPP25L	224.841	0.100434	0.11716	0.857233	0.391316	0.999776
ColEpi	CDC42	1231.38	-0.0940547	0.109738	-0.857088	0.391396	0.999776
ColEpi	FOXJ3	300.585	0.124291	0.145067	0.856787	0.391563	0.999776
ColEpi	GGH	786.943	0.206829	0.241434	0.856668	0.391628	0.999776
ColEpi	DCTN1	227.599	-0.0831376	0.0971301	-0.855941	0.39203	0.999776
ColEpi	DCPS	183.528	-0.144085	0.168341	-0.855912	0.392046	0.999776
ColEpi	MTR	140.782	-0.168381	0.196732	-0.855891	0.392058	0.999776
ColEpi	ZNF609	287.767	0.133458	0.155953	0.855758	0.392132	0.999776
ColEpi	CTSA	724.036	0.186557	0.21812	0.855294	0.392389	0.999776
ColEpi	ELP4	293.295	-0.143191	0.167436	-0.855202	0.392439	0.999776
ColEpi	RTKN	219.96	-0.146594	0.171473	-0.854912	0.3926	0.999776
ColEpi	CDC27	248.982	-0.108298	0.126785	-0.854182	0.393004	0.999776
ColEpi	C11orf58	752.394	-0.109313	0.127978	-0.854154	0.39302	0.999776
ColEpi	C14orf159	336.655	0.129639	0.151812	0.853945	0.393135	0.999776
ColEpi	AP1G2	249.755	-0.122238	0.143178	-0.853745	0.393246	0.999776
ColEpi	ATP1B1	2831.3	-0.142537	0.167142	-0.852787	0.393778	0.999776
ColEpi	CHD3	242.254	-0.120998	0.141962	-0.852328	0.394032	0.999776
ColEpi	ZDHHC9	184.161	0.0904468	0.106164	0.851957	0.394238	0.999776
ColEpi	GNB1	736.127	-0.117261	0.137694	-0.851603	0.394435	0.999776
ColEpi	GRN	1456.84	0.164916	0.193668	0.851538	0.394471	0.999776
ColEpi	EPHX2	494.841	-0.234657	0.275581	-0.851502	0.394491	0.999776
ColEpi	FOSL2	426.892	-0.164188	0.192967	-0.850862	0.394846	0.999776
ColEpi	CEP63	181.499	0.0875958	0.102977	0.850638	0.39497	0.999776
ColEpi	MCM3	275.05	-0.157194	0.184801	-0.850614	0.394984	0.999776
ColEpi	RPRD2	262.826	0.0987076	0.116088	0.850285	0.395167	0.999776
ColEpi	CAP1	1126.89	-0.124692	0.146652	-0.850258	0.395182	0.999776
ColEpi	TRIP11	326.586	0.115895	0.136333	0.850085	0.395278	0.999776
ColEpi	EIF2S2	1022.38	0.13977	0.164448	0.849932	0.395363	0.999776
ColEpi	ZNF580	205.378	0.188551	0.221929	0.849603	0.395546	0.999776
ColEpi	PTPRG	770.298	-0.154226	0.181566	-0.849425	0.395645	0.999776
ColEpi	MIA3	351.133	0.168691	0.198835	0.848396	0.396217	0.999776
ColEpi	GSS	491.055	0.093545	0.110277	0.848271	0.396287	0.999776
ColEpi	PGK1	1659.99	-0.110254	0.130036	-0.847875	0.396508	0.999776
ColEpi	NSUN7	147.808	0.102752	0.121261	0.847361	0.396794	0.999776
ColEpi	R3HCC1L	224.929	0.12884	0.152067	0.847256	0.396852	0.999776
ColEpi	ZNRF2	247.781	-0.187246	0.221032	-0.847145	0.396914	0.999776
ColEpi	MACROD2	297.214	0.14056	0.166027	0.846607	0.397214	0.999776
ColEpi	IAH1	319.048	0.141926	0.167678	0.846418	0.39732	0.999776
ColEpi	GATAD2A	377.118	0.0891693	0.1054	0.84601	0.397547	0.999776
ColEpi	OGDH	471.994	0.0798937	0.0945435	0.845048	0.398084	0.999776
ColEpi	SLC12A2	2027.66	0.189976	0.22489	0.84475	0.39825	0.999776
ColEpi	GFER	322.645	0.184996	0.219087	0.844396	0.398448	0.999776
ColEpi	SNRPC	907.56	0.126986	0.150426	0.844176	0.398571	0.999776
ColEpi	CAPN5	469.551	0.143613	0.170151	0.844033	0.398651	0.999776
ColEpi	HLA-A	14221.8	0.169029	0.200392	0.843492	0.398953	0.999776
ColEpi	COMMD9	159.058	0.139721	0.165708	0.843175	0.399131	0.999776
ColEpi	PARD3B	929.832	-0.163865	0.194345	-0.843162	0.399138	0.999776
ColEpi	KPNA4	384.725	-0.115425	0.136934	-0.842918	0.399274	0.999776
ColEpi	RNF216	193.13	0.102209	0.121485	0.841334	0.400161	0.999776
ColEpi	SERTAD3	231.732	-0.157924	0.187752	-0.841129	0.400276	0.999776
ColEpi	PPP1R14B	636.362	-0.252141	0.299792	-0.841054	0.400317	0.999776
ColEpi	ARHGAP42	255.623	-0.202456	0.240755	-0.840923	0.400391	0.999776
ColEpi	ZBTB11	127.303	-0.151615	0.180389	-0.840493	0.400632	0.999776
ColEpi	WHSC1L1	559.154	0.087877	0.10459	0.840203	0.400794	0.999776
ColEpi	DCAF11	281.194	-0.0887333	0.105654	-0.839847	0.400994	0.999776
ColEpi	HDAC8	323.56	-0.107442	0.127966	-0.839613	0.401125	0.999776
ColEpi	LMNA	3068.14	0.155396	0.185164	0.839232	0.401339	0.999776
ColEpi	AK3	676.877	-0.112833	0.13446	-0.839154	0.401383	0.999776
ColEpi	ACTB	27598.8	-0.153541	0.183087	-0.838622	0.401681	0.999776
ColEpi	IDH2	1364.59	0.15286	0.182277	0.83861	0.401688	0.999776
ColEpi	SLC5A3	154.169	0.109729	0.130872	0.838449	0.401779	0.999776
ColEpi	CDC20	333.013	0.220489	0.263102	0.838036	0.40201	0.999776
ColEpi	COPS6	504.887	0.122924	0.146685	0.838015	0.402023	0.999776
ColEpi	ATP11B	444.392	-0.118078	0.140957	-0.837691	0.402204	0.999776
ColEpi	GNL1	193.403	-0.118601	0.14168	-0.837108	0.402532	0.999776
ColEpi	PCBP2	3172.88	0.223794	0.267718	0.83593	0.403194	0.999776
ColEpi	SC5D	147.021	-0.145475	0.174041	-0.835863	0.403232	0.999776
ColEpi	CLPTM1	332.849	-0.133645	0.15992	-0.835697	0.403326	0.999776
ColEpi	HMGN3	886.66	0.135327	0.161976	0.835478	0.403449	0.999776
ColEpi	MALL	565.838	-0.336656	0.402996	-0.835382	0.403502	0.999776
ColEpi	CHCHD4	143.773	0.122573	0.14678	0.835073	0.403676	0.999776
ColEpi	DDX10	174.678	0.153018	0.183269	0.834938	0.403752	0.999776
ColEpi	TAP1	717.93	-0.205573	0.246253	-0.834803	0.403829	0.999776
ColEpi	PMM2	376.554	0.128994	0.154533	0.834735	0.403867	0.999776
ColEpi	C11orf31	1446.59	0.190787	0.228618	0.834521	0.403988	0.999776
ColEpi	COMT	596.798	-0.0938355	0.112469	-0.834326	0.404097	0.999776
ColEpi	BRIX1	220.389	0.124443	0.14918	0.834178	0.404181	0.999776
ColEpi	GALNT5	278.573	0.210867	0.252804	0.834109	0.404219	0.999776
ColEpi	BARD1	194.663	-0.0952499	0.114247	-0.833721	0.404438	0.999776
ColEpi	NOSIP	646.129	0.13053	0.156581	0.833625	0.404492	0.999776
ColEpi	STX3	261.155	-0.0847698	0.101719	-0.833369	0.404637	0.999776
ColEpi	OSBPL2	244.134	-0.0844653	0.10137	-0.833234	0.404713	0.999776
ColEpi	SNX17	382.312	-0.120011	0.144114	-0.83275	0.404986	0.999776
ColEpi	TP53TG1	320.34	0.156129	0.187541	0.832503	0.405125	0.999776
ColEpi	RNPEPL1	305.217	0.111031	0.133399	0.832323	0.405227	0.999776
ColEpi	ARPC5L	624.281	0.129825	0.156046	0.831963	0.40543	0.999776
ColEpi	GK5	306.919	-0.107611	0.129355	-0.831905	0.405463	0.999776
ColEpi	NUDT5	466.175	-0.100634	0.120981	-0.83181	0.405516	0.999776
ColEpi	PMM1	256.658	0.160696	0.193311	0.831282	0.405814	0.999776
ColEpi	MTHFD2	369.652	0.153622	0.184848	0.831072	0.405933	0.999776
ColEpi	TMEM167A	490.192	-0.120686	0.145272	-0.830756	0.406112	0.999776
ColEpi	NRBP1	266.546	-0.0889814	0.107118	-0.830684	0.406152	0.999776
ColEpi	GALNT7	817.141	0.167151	0.201238	0.830615	0.406191	0.999776
ColEpi	GPR137	140.167	-0.162958	0.196242	-0.830393	0.406317	0.999776
ColEpi	MECP2	151.193	-0.0931069	0.112213	-0.829733	0.40669	0.999776
ColEpi	CBY1	166.605	0.11943	0.144006	0.829336	0.406914	0.999776
ColEpi	AATF	262.643	-0.0778089	0.0938528	-0.829052	0.407075	0.999776
ColEpi	GDI2	1276.83	-0.101474	0.122477	-0.828513	0.40738	0.999776
ColEpi	DAP3	445.152	-0.0866335	0.104595	-0.82828	0.407512	0.999776
ColEpi	DAP	573.779	0.130872	0.158024	0.828178	0.40757	0.999776
ColEpi	DPH3	175.119	-0.144274	0.174264	-0.827903	0.407725	0.999776
ColEpi	ZCCHC6	323.887	-0.104201	0.125905	-0.827614	0.407889	0.999776
ColEpi	FAM96B	1100.91	0.176072	0.212795	0.827426	0.407996	0.999776
ColEpi	TDRD3	226.116	0.135546	0.163855	0.827229	0.408107	0.999776
ColEpi	CEP70	221.878	-0.114801	0.138797	-0.827116	0.408171	0.999776
ColEpi	LRRC16A	721.931	-0.128214	0.155033	-0.827006	0.408234	0.999776
ColEpi	USP54	285.023	0.161687	0.195577	0.826717	0.408398	0.999776
ColEpi	TMEM160	432.722	0.217501	0.263161	0.826496	0.408523	0.999776
ColEpi	SIK2	369.903	-0.172466	0.208808	-0.825951	0.408832	0.999776
ColEpi	SUPT6H	265.82	-0.105678	0.127986	-0.825705	0.408972	0.999776
ColEpi	CAPZA1	527.482	-0.102365	0.123984	-0.825629	0.409014	0.999776
ColEpi	DNAJA1	1722.15	-0.17683	0.214183	-0.825603	0.409029	0.999776
ColEpi	DDX52	278.301	-0.0998925	0.121083	-0.824992	0.409376	0.999776
ColEpi	NOTCH1	211.55	0.185534	0.22493	0.82485	0.409456	0.999776
ColEpi	PEMT	236.79	0.138448	0.167885	0.82466	0.409564	0.999776
ColEpi	REG1A	27887.5	-0.971876	1.17886	-0.824423	0.409699	0.999776
ColEpi	JUNB	4095.67	-0.231713	0.281078	-0.824372	0.409728	0.999776
ColEpi	ZPR1	171.023	0.128558	0.156015	0.824012	0.409933	0.999776
ColEpi	VTI1A	554.058	-0.112112	0.136116	-0.823656	0.410135	0.999776
ColEpi	SLC9A2	397.606	0.15118	0.183704	0.822952	0.410535	0.999776
ColEpi	ARHGAP26	1227.05	-0.149039	0.181141	-0.822778	0.410634	0.999776
ColEpi	UBR5	374.838	-0.117135	0.142369	-0.822758	0.410646	0.999776
ColEpi	EXOSC7	226.387	-0.0961929	0.116981	-0.822295	0.410909	0.999776
ColEpi	CDC42BPB	294.631	-0.119167	0.144946	-0.82215	0.410992	0.999776
ColEpi	SMNDC1	224.602	-0.080714	0.0982284	-0.821697	0.411249	0.999776
ColEpi	AIM1	589.361	-0.126397	0.153852	-0.821548	0.411334	0.999776
ColEpi	NBN	253.283	-0.115437	0.140513	-0.821539	0.411339	0.999776
ColEpi	CASC5	146.587	-0.184826	0.225061	-0.821227	0.411517	0.999776
ColEpi	FAF2	242.211	-0.0726638	0.0884825	-0.821222	0.41152	0.999776
ColEpi	ZXDC	161.086	0.0958091	0.116741	0.820701	0.411817	0.999776
ColEpi	NOXO1	346.16	0.182498	0.222518	0.820152	0.41213	0.999776
ColEpi	FUBP1	426.775	-0.0905443	0.110402	-0.820136	0.412139	0.999776
ColEpi	FAM222B	291.678	-0.0901262	0.109893	-0.820129	0.412143	0.999776
ColEpi	SUCLG1	1829.84	0.158949	0.193811	0.820121	0.412147	0.999776
ColEpi	ACOT13	520.284	0.140175	0.170977	0.81985	0.412302	0.999776
ColEpi	SEMA4G	225.559	0.175864	0.214731	0.818998	0.412788	0.999776
ColEpi	IREB2	187.806	-0.109729	0.134017	-0.818769	0.412918	0.999776
ColEpi	IL32	2098.01	-0.289587	0.353978	-0.818093	0.413304	0.999776
ColEpi	SH3PXD2A	468.88	0.168233	0.205646	0.818074	0.413315	0.999776
ColEpi	SLC12A9	157.246	-0.132452	0.161927	-0.817971	0.413374	0.999776
ColEpi	FAM60A	502.371	-0.169355	0.207046	-0.817959	0.413381	0.999776
ColEpi	TMEM2	919.529	0.125929	0.153982	0.817813	0.413464	0.999776
ColEpi	RALGPS1	282.192	-0.141248	0.172722	-0.81778	0.413483	0.999776
ColEpi	THUMPD3-AS1	623.488	-0.177428	0.217038	-0.817496	0.413645	0.999776
ColEpi	CENPN	153.156	-0.143184	0.175165	-0.817421	0.413688	0.999776
ColEpi	NRF1	160.46	0.116209	0.14224	0.816988	0.413935	0.999776
ColEpi	LAMTOR4	1794.96	0.165891	0.203242	0.816222	0.414373	0.999776
ColEpi	ISCU	634.084	0.156564	0.19192	0.815778	0.414627	0.999776
ColEpi	ZNF121	126.805	0.123493	0.15139	0.815729	0.414655	0.999776
ColEpi	USP15	538.892	-0.110053	0.134957	-0.81547	0.414803	0.999776
ColEpi	AC019330.1	351.107	0.379575	0.46555	0.815327	0.414885	0.999776
ColEpi	CEP57	355.555	0.0925136	0.113495	0.815134	0.414996	0.999776
ColEpi	CADPS2	359.239	0.159563	0.195791	0.814968	0.415091	0.999776
ColEpi	MAGED2	237.631	-0.11575	0.142129	-0.814404	0.415413	0.999776
ColEpi	GARS	414.534	0.157039	0.192873	0.814208	0.415526	0.999776
ColEpi	HMGN1	2381.34	0.134961	0.165791	0.814045	0.415619	0.999776
ColEpi	FAR1	500.284	-0.105212	0.129266	-0.813918	0.415692	0.999776
ColEpi	ADCY6	191.82	0.134819	0.165654	0.813862	0.415724	0.999776
ColEpi	KIAA0319L	326.347	0.104142	0.128082	0.813092	0.416165	0.999776
ColEpi	WDR45B	319.475	-0.0965646	0.118764	-0.813077	0.416174	0.999776
ColEpi	TOR1AIP2	259.641	0.135675	0.16687	0.813058	0.416185	0.999776
ColEpi	PHKG2	205.614	-0.0968184	0.119105	-0.812886	0.416283	0.999776
ColEpi	DNAJC10	355.335	0.203937	0.250884	0.812874	0.41629	0.999776
ColEpi	PYGB	507.356	-0.143792	0.176989	-0.812436	0.416541	0.999776
ColEpi	WDR7	158.837	-0.133949	0.164877	-0.81242	0.416551	0.999776
ColEpi	PHF20L1	281.575	-0.0893117	0.109949	-0.812305	0.416617	0.999776
ColEpi	SMC3	347.872	-0.0924909	0.113898	-0.812052	0.416762	0.999776
ColEpi	WARS	390.528	-0.348961	0.42976	-0.81199	0.416797	0.999776
ColEpi	CCT7	856.596	-0.08886	0.109453	-0.811853	0.416876	0.999776
ColEpi	APPL2	358.113	-0.175702	0.21645	-0.811744	0.416939	0.999776
ColEpi	PLEKHJ1	970.049	0.144083	0.177659	0.811009	0.41736	0.999776
ColEpi	NSMCE1	334.44	0.114883	0.141671	0.810916	0.417414	0.999776
ColEpi	TMEM60	186.326	0.111385	0.137387	0.810739	0.417516	0.999776
ColEpi	LEPROT	327.17	-0.101879	0.125673	-0.81067	0.417555	0.999776
ColEpi	ETHE1	3292.58	0.256521	0.316478	0.810548	0.417625	0.999776
ColEpi	METTL7A	242.566	0.150703	0.185952	0.81044	0.417687	0.999776
ColEpi	DSP	2121.86	-0.134815	0.166378	-0.810291	0.417773	0.999776
ColEpi	LIPH	705.802	-0.207909	0.256731	-0.809831	0.418038	0.999776
ColEpi	NPEPPS	604.794	-0.0998342	0.123428	-0.808844	0.418605	0.999776
ColEpi	CBX1	182.762	0.138607	0.171393	0.808705	0.418685	0.999776
ColEpi	LRRC41	225.809	-0.082195	0.101642	-0.808671	0.418704	0.999776
ColEpi	SQRDL	594.014	-0.213955	0.264705	-0.808277	0.418931	0.999776
ColEpi	ATG12	272.815	0.101285	0.125349	0.808023	0.419077	0.999776
ColEpi	PSMC6	413.438	-0.0906838	0.112347	-0.807176	0.419565	0.999776
ColEpi	DDIT4	238.013	0.205529	0.254657	0.807081	0.41962	0.999776
ColEpi	RGMB	373.465	0.134052	0.166105	0.807034	0.419647	0.999776
ColEpi	NDUFB5	1035.35	0.130228	0.161376	0.806983	0.419676	0.999776
ColEpi	RNF114	582.276	0.101382	0.125643	0.806904	0.419722	0.999776
ColEpi	AP5M1	238.569	-0.10043	0.124474	-0.806836	0.419761	0.999776
ColEpi	CLDN23	254.062	-0.292899	0.363453	-0.805879	0.420313	0.999776
ColEpi	RHBDL2	251.192	0.207449	0.257716	0.804949	0.420849	0.999776
ColEpi	DDAH2	526.442	-0.17274	0.214767	-0.804315	0.421215	0.999776
ColEpi	R3HDM4	250.447	-0.110713	0.137693	-0.80406	0.421362	0.999776
ColEpi	BOD1	199.898	0.139243	0.173393	0.803047	0.421947	0.999776
ColEpi	DRG1	294.849	0.103449	0.128822	0.80304	0.421951	0.999776
ColEpi	SOCS6	249.916	0.0981919	0.122309	0.802816	0.422081	0.999776
ColEpi	TP53INP2	291.667	-0.179294	0.223377	-0.802652	0.422176	0.999776
ColEpi	RAD21	799.469	-0.084005	0.104733	-0.802088	0.422502	0.999776
ColEpi	TSSC1	173.02	-0.0848483	0.105827	-0.801761	0.422691	0.999776
ColEpi	GRINA	493.622	-0.142332	0.177738	-0.800801	0.423247	0.999776
ColEpi	EPHA4	202.52	0.146468	0.182921	0.800717	0.423295	0.999776
ColEpi	CKS2	933.248	-0.164045	0.204905	-0.80059	0.423369	0.999776
ColEpi	NUP160	175.4	-0.0958563	0.119747	-0.800491	0.423426	0.999776
ColEpi	NELFB	186.255	0.144446	0.180452	0.800468	0.42344	0.999776
ColEpi	GRTP1	324.96	0.108505	0.135567	0.800379	0.423491	0.999776
ColEpi	SSH2	1045.34	0.0854903	0.106843	0.800146	0.423626	0.999776
ColEpi	AGR2	20006.3	0.22932	0.28664	0.80003	0.423693	0.999776
ColEpi	FAM177A1	1381	0.130698	0.16339	0.79991	0.423763	0.999776
ColEpi	POLE4	417.152	0.206341	0.258039	0.799652	0.423912	0.999776
ColEpi	ZNF207	642.546	-0.0814088	0.101822	-0.799523	0.423987	0.999776
ColEpi	MAPK1IP1L	437.933	-0.0661221	0.082771	-0.798856	0.424374	0.999776
ColEpi	DYNLT1	1219.93	-0.129853	0.162573	-0.798734	0.424445	0.999776
ColEpi	TAF7	439.321	-0.107262	0.134324	-0.798528	0.424564	0.999776
ColEpi	TBRG4	310.513	-0.104205	0.130591	-0.797946	0.424902	0.999776
ColEpi	CDC42SE1	139.515	-0.111054	0.139224	-0.797667	0.425064	0.999776
ColEpi	POMP	1867.66	-0.130882	0.164146	-0.797348	0.425249	0.999776
ColEpi	QSOX1	645.067	0.202985	0.254586	0.797313	0.425269	0.999776
ColEpi	CDC42SE2	723.212	-0.0969382	0.121721	-0.796395	0.425802	0.999776
ColEpi	RCC2	265.176	0.116984	0.146906	0.796319	0.425846	0.999776
ColEpi	TRIM56	307.037	0.0951091	0.11944	0.796289	0.425864	0.999776
ColEpi	YWHAQ	1247.03	-0.0940106	0.118079	-0.796168	0.425934	0.999776
ColEpi	RAB3GAP2	218.441	-0.109161	0.137126	-0.796062	0.425996	0.999776
ColEpi	UBN1	304.643	0.107465	0.135003	0.796019	0.426021	0.999776
ColEpi	SEPP1	1480.06	-0.440218	0.553176	-0.795801	0.426148	0.999776
ColEpi	LCLAT1	200.282	0.104133	0.130865	0.795733	0.426187	0.999776
ColEpi	ATP5G2	6423.87	0.154657	0.194499	0.795157	0.426522	0.999776
ColEpi	SURF6	216.342	0.105706	0.132957	0.795039	0.426591	0.999776
ColEpi	SLC20A1	387.081	-0.147868	0.186065	-0.794713	0.42678	0.999776
ColEpi	HMGB2	1218.37	-0.150651	0.189627	-0.794458	0.426929	0.999776
ColEpi	MMP28	222.849	0.319664	0.402708	0.793786	0.42732	0.999776
ColEpi	NAA10	143.781	-0.17591	0.221623	-0.793732	0.427352	0.999776
ColEpi	FAM127B	298.618	0.149445	0.188292	0.793685	0.427379	0.999776
ColEpi	AKT2	157.896	0.0866417	0.109212	0.793332	0.427584	0.999776
ColEpi	MARCKSL1	2990.97	0.176722	0.222946	0.792668	0.427971	0.999776
ColEpi	P4HTM	268.7	0.157017	0.198137	0.792468	0.428088	0.999776
ColEpi	ITPK1	272.897	-0.104111	0.131405	-0.792296	0.428188	0.999776
ColEpi	DHRS7B	256.626	-0.113689	0.143532	-0.79208	0.428314	0.999776
ColEpi	RAP2B	169.043	-0.265433	0.335203	-0.791856	0.428444	0.999776
ColEpi	USP32	164.792	-0.0989638	0.124983	-0.791817	0.428468	0.999776
ColEpi	IRAK1	186.648	-0.150886	0.190571	-0.791757	0.428503	0.999776
ColEpi	MCEE	184.032	0.0740527	0.0935903	0.791244	0.428802	0.999776
ColEpi	TTC37	270.773	-0.101026	0.127799	-0.79051	0.42923	0.999776
ColEpi	NCK1	227.261	-0.14291	0.180831	-0.790296	0.429355	0.999776
ColEpi	ITGA2	306.013	0.207043	0.262059	0.790062	0.429491	0.999776
ColEpi	CPSF2	185.177	-0.0938065	0.118735	-0.790048	0.4295	0.999776
ColEpi	NUB1	348.712	-0.135655	0.171707	-0.790037	0.429506	0.999776
ColEpi	PPP4R1	198.87	-0.133757	0.169325	-0.789941	0.429562	0.999776
ColEpi	FKBP11	400.859	0.230351	0.291622	0.789896	0.429588	0.999776
ColEpi	DSN1	123.67	-0.148365	0.187861	-0.789758	0.429669	0.999776
ColEpi	ATXN2	374.541	0.0864018	0.10942	0.789633	0.429742	0.999776
ColEpi	NSA2	947.547	0.124856	0.158143	0.789513	0.429812	0.999776
ColEpi	COQ9	455.116	0.114869	0.145584	0.789018	0.430101	0.999776
ColEpi	LSM4	1248.39	0.144542	0.183193	0.789016	0.430102	0.999776
ColEpi	MRPL34	830.194	0.198753	0.251962	0.788822	0.430216	0.999776
ColEpi	ADNP	296.316	0.114	0.144567	0.788557	0.430371	0.999776
ColEpi	SIKE1	162.231	-0.0818989	0.103878	-0.788415	0.430454	0.999776
ColEpi	THADA	190.745	0.11893	0.15091	0.788086	0.430647	0.999776
ColEpi	SCNN1A	523.739	0.188789	0.239559	0.788068	0.430657	0.999776
ColEpi	USP22	462.925	0.0682489	0.086613	0.787976	0.430711	0.999776
ColEpi	DYRK1A	412.565	-0.10911	0.138485	-0.787888	0.430762	0.999776
ColEpi	H3F3A	12859.2	0.125306	0.159045	0.787863	0.430777	0.999776
ColEpi	ALG1	189.462	0.0922113	0.117077	0.787615	0.430922	0.999776
ColEpi	SSBP3	451.469	0.11928	0.151472	0.787473	0.431005	0.999776
ColEpi	ARPC2	1905.72	-0.113036	0.143547	-0.787446	0.431021	0.999776
ColEpi	REEP3	396.448	-0.133559	0.169654	-0.787244	0.431139	0.999776
ColEpi	RUFY1	161.831	0.0848722	0.107823	0.787143	0.431198	0.999776
ColEpi	OCLN	339.458	-0.107435	0.136511	-0.787008	0.431277	0.999776
ColEpi	UBE2J1	532.167	0.108862	0.13847	0.78618	0.431762	0.999776
ColEpi	CAAP1	355.689	-0.0779608	0.0992688	-0.785351	0.432248	0.999776
ColEpi	MRPS30	244.886	0.0831066	0.105825	0.785323	0.432264	0.999776
ColEpi	HELLS	287.047	-0.162047	0.206367	-0.785237	0.432315	0.999776
ColEpi	MAPK8IP3	141.752	0.0978435	0.124694	0.78467	0.432647	0.999776
ColEpi	SSB	700.8	0.0909119	0.115886	0.784491	0.432752	0.999776
ColEpi	ITFG1	638.428	-0.100983	0.128745	-0.784362	0.432828	0.999776
ColEpi	BCL2L13	246.74	0.067355	0.0859911	0.783279	0.433463	0.999776
ColEpi	ADORA2B	124.32	-0.168353	0.215032	-0.782921	0.433673	0.999776
ColEpi	SMARCAD1	155.042	0.128981	0.164772	0.782789	0.433751	0.999776
ColEpi	ACADS	597.625	0.186393	0.238293	0.782201	0.434097	0.999776
ColEpi	FAM200B	340.049	0.122698	0.156917	0.781931	0.434255	0.999776
ColEpi	FIBP	348.686	0.126192	0.161518	0.781288	0.434633	0.999776
ColEpi	SLC2A1	136.661	0.136396	0.17482	0.780212	0.435266	0.999776
ColEpi	CHTOP	279.317	0.084242	0.107976	0.780193	0.435278	0.999776
ColEpi	UBE2I	741.263	0.129518	0.166012	0.780168	0.435292	0.999776
ColEpi	METTL17	270.144	-0.082682	0.106021	-0.779861	0.435473	0.999776
ColEpi	ATXN10	450.129	-0.100711	0.1292	-0.7795	0.435685	0.999776
ColEpi	TGFBR2	215.266	-0.152616	0.195828	-0.779337	0.435781	0.999776
ColEpi	ZFR	490.235	-0.0749355	0.0961912	-0.779027	0.435964	0.999776
ColEpi	NUDT3	161.254	-0.119795	0.153795	-0.778924	0.436025	0.999776
ColEpi	UBA2	354.638	-0.114137	0.146621	-0.778448	0.436305	0.999776
ColEpi	RNF11	274.666	-0.112267	0.144219	-0.778447	0.436305	0.999776
ColEpi	UBE4A	225.635	-0.0810806	0.104167	-0.778373	0.436349	0.999776
ColEpi	GCNT3	640.191	-0.296648	0.381354	-0.777879	0.43664	0.999776
ColEpi	PPRC1	150.725	0.130004	0.167136	0.777834	0.436667	0.999776
ColEpi	LNX2	159.967	-0.11671	0.15009	-0.777597	0.436807	0.999776
ColEpi	SPEN	337.749	-0.11992	0.154255	-0.777411	0.436916	0.999776
ColEpi	UPF3B	221.926	0.0856878	0.110247	0.777233	0.437021	0.999776
ColEpi	XKR6	215.242	-0.151836	0.195525	-0.776556	0.437421	0.999776
ColEpi	LITAF	882.461	0.164223	0.211495	0.77649	0.43746	0.999776
ColEpi	HMGXB4	192.084	-0.0895379	0.115357	-0.776181	0.437642	0.999776
ColEpi	KRIT1	231.295	0.073092	0.0942093	0.775847	0.437839	0.999776
ColEpi	CASP1	579.822	-0.228401	0.294396	-0.775829	0.43785	0.999776
ColEpi	THOP1	226.416	0.16303	0.210169	0.775712	0.437919	0.999776
ColEpi	HEBP1	310.675	-0.213995	0.275896	-0.775637	0.437963	0.999776
ColEpi	CLSTN1	492.826	0.111672	0.143978	0.775624	0.437971	0.999776
ColEpi	RNF220	174.574	-0.135272	0.174489	-0.775245	0.438195	0.999776
ColEpi	ASCC2	220.503	0.078335	0.101092	0.774886	0.438407	0.999776
ColEpi	EMC10	625.479	0.0954737	0.123244	0.774672	0.438534	0.999776
ColEpi	RALGAPA1	644.087	-0.116405	0.150349	-0.774233	0.438793	0.999776
ColEpi	PPP1R15B	222.782	-0.127726	0.165016	-0.774022	0.438918	0.999776
ColEpi	UPF3A	346.497	0.105431	0.136234	0.773897	0.438991	0.999776
ColEpi	RALGAPA2	722.672	-0.114674	0.148184	-0.773861	0.439013	0.999776
ColEpi	SEPT8	140.593	-0.109968	0.142246	-0.773084	0.439473	0.999776
ColEpi	CLOCK	207.812	-0.11231	0.145282	-0.77305	0.439493	0.999776
ColEpi	PKIB	959.74	-0.246744	0.319222	-0.772956	0.439548	0.999776
ColEpi	ATP6V1C1	130.158	-0.0898258	0.116215	-0.772925	0.439567	0.999776
ColEpi	FKBP5	364.034	-0.182525	0.236233	-0.772651	0.439729	0.999776
ColEpi	ITSN1	224.375	-0.124897	0.161661	-0.772585	0.439768	0.999776
ColEpi	CMTM4	368.404	0.126465	0.163701	0.772539	0.439796	0.999776
ColEpi	SPSB1	164.457	0.166239	0.215239	0.772346	0.439909	0.999776
ColEpi	MMGT1	133.609	-0.0948599	0.122853	-0.77214	0.440032	0.999776
ColEpi	BCKDK	170.637	0.0952283	0.123333	0.772123	0.440042	0.999776
ColEpi	DRAP1	598.936	0.115161	0.149149	0.772118	0.440045	0.999776
ColEpi	LGALS4	26937.8	0.19011	0.246292	0.771887	0.440181	0.999776
ColEpi	GALNT3	678.993	0.144067	0.186762	0.771396	0.440472	0.999776
ColEpi	ZDHHC3	593.455	-0.0651207	0.0844311	-0.771288	0.440536	0.999776
ColEpi	MRPL33	665.148	-0.126769	0.164404	-0.771087	0.440655	0.999776
ColEpi	ZHX1	151.876	0.091409	0.118629	0.770547	0.440976	0.999776
ColEpi	CCDC57	208.544	0.105732	0.137222	0.770516	0.440994	0.999776
ColEpi	SCYL2	320.706	-0.091704	0.119038	-0.770378	0.441075	0.999776
ColEpi	NPTN	423.401	-0.164085	0.213025	-0.770265	0.441143	0.999776
ColEpi	MRPL41	1973.7	0.250142	0.324768	0.770218	0.441171	0.999776
ColEpi	MPC2	1769.24	0.126749	0.164625	0.769924	0.441345	0.999776
ColEpi	ACTG1	19767.3	-0.135415	0.176043	-0.769218	0.441764	0.999776
ColEpi	SLC37A3	168.603	0.0714164	0.0928616	0.769063	0.441856	0.999776
ColEpi	RNF130	350.605	0.110455	0.143626	0.769041	0.441869	0.999776
ColEpi	SUGT1	519.37	-0.0732539	0.0953208	-0.768499	0.442191	0.999776
ColEpi	UGGT1	228.382	0.138863	0.180812	0.767993	0.442491	0.999776
ColEpi	ANKRD9	304.69	-0.251946	0.328137	-0.767807	0.442602	0.999776
ColEpi	HECTD3	145.295	-0.0815022	0.10623	-0.767222	0.442949	0.999776
ColEpi	YTHDC2	188.343	-0.0894312	0.116611	-0.766916	0.443132	0.999776
ColEpi	TBC1D7	172.495	0.127027	0.165636	0.766905	0.443138	0.999776
ColEpi	SLC35F2	121.747	0.145091	0.189278	0.766553	0.443347	0.999776
ColEpi	SLC40A1	568.069	-0.313002	0.408534	-0.766159	0.443582	0.999776
ColEpi	CDKN1B	253.237	-0.0949722	0.12398	-0.766027	0.44366	0.999776
ColEpi	ARIH2	365.472	0.0712415	0.0930869	0.765322	0.44408	0.999776
ColEpi	RMDN1	255.992	-0.0794387	0.103803	-0.765283	0.444103	0.999776
ColEpi	DHDDS	275.987	0.113314	0.148073	0.765263	0.444115	0.999776
ColEpi	CENPU	227.518	-0.158549	0.207225	-0.765106	0.444208	0.999776
ColEpi	PTPRE	206.425	0.126243	0.1651	0.764644	0.444484	0.999776
ColEpi	ENO1	2718.41	-0.106001	0.138722	-0.764125	0.444793	0.999776
ColEpi	ATP5B	4992.27	-0.113491	0.148622	-0.763619	0.445094	0.999776
ColEpi	IFI27L2	351.59	0.278203	0.364349	0.763564	0.445127	0.999776
ColEpi	SSSCA1	288.764	0.11091	0.145266	0.763496	0.445168	0.999776
ColEpi	E2F3	192.175	-0.085324	0.111815	-0.763083	0.445414	0.999776
ColEpi	ATP9B	261.882	-0.112025	0.146882	-0.762689	0.445649	0.999776
ColEpi	ANKS1A	301.184	0.0948223	0.124343	0.762585	0.445711	0.999776
ColEpi	NFIA	838.063	0.127703	0.167465	0.762568	0.445721	0.999776
ColEpi	FOXA2	197.369	0.173888	0.228038	0.762541	0.445737	0.999776
ColEpi	PPP2CB	367.58	-0.125308	0.164402	-0.762202	0.44594	0.999776
ColEpi	TFDP2	483.1	-0.133882	0.175668	-0.762129	0.445983	0.999776
ColEpi	CUL4A	379.43	-0.0733655	0.0962749	-0.762041	0.446035	0.999776
ColEpi	KIAA0586	120.722	-0.123094	0.161552	-0.761948	0.446091	0.999776
ColEpi	NLK	183.132	-0.134679	0.176806	-0.761735	0.446218	0.999776
ColEpi	SMS	669.337	0.0923322	0.121213	0.761733	0.446219	0.999776
ColEpi	TMEM220	157.664	0.195925	0.257221	0.761698	0.44624	0.999776
ColEpi	FHIT	1102.45	0.112198	0.147325	0.761567	0.446318	0.999776
ColEpi	TRAP1	536.388	-0.124394	0.163613	-0.760295	0.447078	0.999776
ColEpi	C1orf122	326.772	-0.172057	0.226325	-0.760219	0.447124	0.999776
ColEpi	NCOR2	270.292	0.0920565	0.121104	0.760145	0.447168	0.999776
ColEpi	USE1	187.061	0.108475	0.142743	0.759935	0.447294	0.999776
ColEpi	REG1B	2594.31	-0.940143	1.23735	-0.759805	0.447371	0.999776
ColEpi	UBALD2	355.68	-0.265729	0.349821	-0.759615	0.447485	0.999776
ColEpi	FKBP9	189.62	0.0892776	0.117536	0.759578	0.447507	0.999776
ColEpi	WIPI2	292.131	0.0900053	0.118517	0.759428	0.447596	0.999776
ColEpi	SELO	160.151	0.0970073	0.127793	0.759098	0.447794	0.999776
ColEpi	BRD7	306.719	-0.116986	0.154202	-0.758655	0.448059	0.999776
ColEpi	FO538757.2	186.11	-0.17982	0.237036	-0.758619	0.448081	0.999776
ColEpi	CTSZ	495.666	-0.217832	0.287414	-0.757903	0.448509	0.999776
ColEpi	MBOAT2	393.19	0.19883	0.262494	0.757465	0.448771	0.999776
ColEpi	CCL15	150.023	-0.182769	0.241358	-0.757251	0.448899	0.999776
ColEpi	STK10	138.283	0.180308	0.23813	0.757182	0.448941	0.999776
ColEpi	SRP54	334.223	-0.0985138	0.130112	-0.757145	0.448963	0.999776
ColEpi	POLR1D	859.863	0.0955937	0.126345	0.756611	0.449283	0.999776
ColEpi	PACS2	157.378	0.10011	0.13236	0.756347	0.449441	0.999776
ColEpi	MYO1B	542.828	-0.127396	0.16853	-0.755924	0.449695	0.999776
ColEpi	ADPRHL2	163.292	0.0958877	0.126881	0.755729	0.449812	0.999776
ColEpi	NUP85	111.182	-0.101494	0.134379	-0.755278	0.450082	0.999776
ColEpi	KLHL18	144.569	-0.107076	0.141805	-0.755096	0.450191	0.999776
ColEpi	IDH3G	562.224	0.1139	0.150858	0.755015	0.45024	0.999776
ColEpi	VPS35	643.107	-0.067941	0.0899922	-0.754966	0.450269	0.999776
ColEpi	CHCHD1	539.858	0.0942293	0.12485	0.75474	0.450405	0.999776
ColEpi	TYMS	490.88	-0.189565	0.251199	-0.754638	0.450466	0.999776
ColEpi	NCOR1	1191.12	-0.0748597	0.0992167	-0.754507	0.450545	0.999776
ColEpi	TMEM37	186.867	-0.342229	0.453595	-0.754482	0.45056	0.999776
ColEpi	PRPF4B	517.412	-0.0950477	0.125983	-0.754447	0.450581	0.999776
ColEpi	CEACAM5	6120.07	-0.278138	0.368736	-0.754301	0.450668	0.999776
ColEpi	NXT1	193.214	0.161993	0.214764	0.754281	0.450681	0.999776
ColEpi	SPPL2A	604.481	-0.107293	0.14226	-0.754204	0.450727	0.999776
ColEpi	USH1C	703.955	-0.091485	0.121441	-0.753331	0.451251	0.999776
ColEpi	CHRAC1	199.634	0.115177	0.152893	0.753318	0.451259	0.999776
ColEpi	MUC4	2394.63	0.225677	0.299597	0.753267	0.451289	0.999776
ColEpi	MAGED1	598.69	0.0909674	0.120792	0.753089	0.451397	0.999776
ColEpi	SCMH1	338.738	0.11019	0.146333	0.753009	0.451445	0.999776
ColEpi	MRPL40	365.243	0.115831	0.153825	0.753006	0.451446	0.999776
ColEpi	CHGA	1129.89	-0.545054	0.725563	-0.751216	0.452523	0.999776
ColEpi	TDG	345.692	0.11914	0.158612	0.75114	0.452569	0.999776
ColEpi	TLK2	200.818	-0.125406	0.166971	-0.751061	0.452616	0.999776
ColEpi	RAD23B	612.2	-0.101967	0.135796	-0.750882	0.452724	0.999776
ColEpi	EIF1AX	1124.8	0.121467	0.161864	0.750424	0.453	0.999776
ColEpi	ATP1B3	848.421	-0.175678	0.234236	-0.750005	0.453252	0.999776
ColEpi	SRBD1	188.541	-0.147549	0.196791	-0.749777	0.453389	0.999776
ColEpi	MSRB2	367.864	-0.126117	0.168254	-0.749565	0.453517	0.999776
ColEpi	TMED4	466.135	-0.115016	0.153454	-0.749514	0.453548	0.999776
ColEpi	RHOF	161.72	-0.342841	0.457435	-0.749485	0.453565	0.999776
ColEpi	COPB1	425.053	0.110186	0.147115	0.74898	0.453869	0.999776
ColEpi	ANTXR2	262.55	-0.130974	0.174936	-0.748699	0.454038	0.999776
ColEpi	CSE1L	186.075	-0.1043	0.139606	-0.747106	0.454999	0.999776
ColEpi	UBE2S	406.551	-0.177468	0.237543	-0.747096	0.455006	0.999776
ColEpi	UCP2	204.059	0.157113	0.210538	0.746248	0.455517	0.999776
ColEpi	SLC17A5	178.262	-0.123893	0.166052	-0.746107	0.455603	0.999776
ColEpi	FZD5	245.597	-0.123831	0.166059	-0.7457	0.455849	0.999776
ColEpi	EXOSC5	266.348	0.143198	0.192085	0.745497	0.455972	0.999776
ColEpi	PSMD8	1123.13	0.140544	0.188598	0.745202	0.45615	0.999776
ColEpi	SNAPC3	153.085	-0.113262	0.152002	-0.745136	0.456189	0.999776
ColEpi	HDHD3	685.952	0.120285	0.16146	0.744981	0.456283	0.999776
ColEpi	CELF2	768.596	-0.136398	0.183161	-0.744688	0.456461	0.999776
ColEpi	HUWE1	433.962	-0.0956746	0.128501	-0.744544	0.456548	0.999776
ColEpi	HEPH	797.176	-0.128222	0.172216	-0.744543	0.456548	0.999776
ColEpi	UBN2	157.664	0.113587	0.152616	0.744264	0.456717	0.999776
ColEpi	CCND3	184.966	-0.126153	0.169541	-0.744088	0.456823	0.999776
ColEpi	CALM3	1233.8	0.084362	0.113415	0.743831	0.456979	0.999776
ColEpi	PCNA	552.699	-0.122867	0.165301	-0.743294	0.457304	0.999776
ColEpi	MRPS18B	569.068	0.117683	0.158327	0.743293	0.457305	0.999776
ColEpi	PAPD5	144.515	-0.104178	0.140215	-0.742986	0.45749	0.999776
ColEpi	MFSD14B	204.645	-0.0960293	0.129289	-0.74275	0.457633	0.999776
ColEpi	STEAP2	137.601	-0.175487	0.236298	-0.74265	0.457693	0.999776
ColEpi	TRIP10	185.243	-0.110204	0.148425	-0.742491	0.45779	0.999776
ColEpi	PLXDC2	541.652	0.255236	0.343795	0.742406	0.457841	0.999776
ColEpi	ELF3	4219.83	-0.109972	0.148142	-0.742346	0.457878	0.999776
ColEpi	PDE3A	766.066	-0.219489	0.295729	-0.742198	0.457967	0.999776
ColEpi	BNIP2	268.197	-0.0886333	0.119443	-0.742058	0.458052	0.999776
ColEpi	CSNK1D	420.49	-0.0879994	0.118653	-0.741656	0.458296	0.999776
ColEpi	TCEB2	4102.21	0.153348	0.206794	0.741548	0.458361	0.999776
ColEpi	SNRNP25	325.323	0.132771	0.17916	0.741076	0.458647	0.999776
ColEpi	LMAN1	975.702	0.103243	0.139315	0.741076	0.458647	0.999776
ColEpi	MBIP	144.616	-0.114488	0.154549	-0.740787	0.458823	0.999776
ColEpi	RANBP1	1125.36	0.149019	0.201187	0.740699	0.458876	0.999776
ColEpi	CEP290	161.581	0.113613	0.153415	0.740561	0.45896	0.999776
ColEpi	HOOK2	495.657	0.0811448	0.109578	0.740519	0.458985	0.999776
ColEpi	SMARCA2	393.744	-0.10545	0.142403	-0.740502	0.458996	0.999776
ColEpi	TP53I3	529.885	-0.114397	0.154546	-0.740212	0.459172	0.999776
ColEpi	ZC3H11A	448.827	-0.0961752	0.129936	-0.740171	0.459196	0.999776
ColEpi	PCYT2	203.114	0.112812	0.152415	0.740167	0.459199	0.999776
ColEpi	H2AFY2	163.197	-0.143373	0.193829	-0.739687	0.45949	0.999776
ColEpi	P2RX4	230.393	0.178654	0.241564	0.739575	0.459558	0.999776
ColEpi	TET2	294.36	-0.142289	0.192637	-0.738637	0.460127	0.999776
ColEpi	SOCS1	147.659	-0.26403	0.357641	-0.738254	0.46036	0.999776
ColEpi	ENOPH1	200.092	-0.122321	0.165696	-0.738229	0.460375	0.999776
ColEpi	U2SURP	654.163	0.0752692	0.102034	0.73769	0.460703	0.999776
ColEpi	STIP1	386.507	-0.106131	0.143995	-0.737044	0.461096	0.999776
ColEpi	NDUFS5	3516.79	0.138814	0.188421	0.736724	0.46129	0.999776
ColEpi	TAF15	797.586	-0.069514	0.0943612	-0.73668	0.461317	0.999776
ColEpi	FOXP2	670.383	0.111084	0.150894	0.736173	0.461626	0.999776
ColEpi	PITPNC1	213.141	-0.193856	0.263331	-0.736168	0.461629	0.999776
ColEpi	MRPL15	468.866	0.120304	0.163481	0.735888	0.461799	0.999776
ColEpi	ACVR1B	191.625	0.104575	0.142136	0.735739	0.46189	0.999776
ColEpi	SVBP	196.665	0.130846	0.178028	0.734977	0.462354	0.999776
ColEpi	DUS3L	147.027	-0.0975195	0.132707	-0.73485	0.462431	0.999776
ColEpi	UBA6	284.853	-0.125128	0.170419	-0.734239	0.462803	0.999776
ColEpi	WDR37	143.831	-0.11351	0.15472	-0.73365	0.463162	0.999776
ColEpi	OXLD1	157.212	0.123575	0.16846	0.733561	0.463216	0.999776
ColEpi	HSPD1	3702.15	-0.125846	0.171563	-0.733522	0.46324	0.999776
ColEpi	PTMS	894.413	0.201173	0.274303	0.733398	0.463316	0.999776
ColEpi	GOLM1	1349.68	-0.11073	0.151003	-0.7333	0.463375	0.999776
ColEpi	SLC35B1	251.04	-0.120865	0.164834	-0.733252	0.463405	0.999776
ColEpi	CCNY	317.801	-0.123105	0.167951	-0.732984	0.463568	0.999776
ColEpi	TIMM10	386.333	-0.154932	0.211396	-0.7329	0.463619	0.999776
ColEpi	ARL6IP1	604.381	-0.133018	0.181588	-0.732523	0.46385	0.999776
ColEpi	BRD4	485.878	0.0867159	0.118409	0.732344	0.463958	0.999776
ColEpi	DDX49	199.2	0.0891597	0.121759	0.732265	0.464007	0.999776
ColEpi	PLOD3	210.288	-0.0838041	0.114552	-0.731581	0.464425	0.999776
ColEpi	MGAT2	131.189	-0.103471	0.14147	-0.731395	0.464538	0.999776
ColEpi	ANXA2	4575.63	-0.142254	0.194508	-0.73135	0.464565	0.999776
ColEpi	EP400	212.109	-0.0915042	0.125137	-0.731232	0.464638	0.999776
ColEpi	LUC7L2	334.39	-0.106571	0.145765	-0.731114	0.464709	0.999776
ColEpi	ADRBK1	277.297	0.133358	0.182574	0.730432	0.465126	0.999776
ColEpi	RCOR3	168.965	-0.0913492	0.125094	-0.730245	0.46524	0.999776
ColEpi	ZDHHC7	234.989	0.0924066	0.126584	0.730002	0.465389	0.999776
ColEpi	ZC3H12A	581.61	-0.156146	0.213918	-0.729935	0.46543	0.999776
ColEpi	RUVBL1	197.623	0.112471	0.154251	0.729143	0.465914	0.999776
ColEpi	FAM204A	337.54	0.074424	0.102104	0.728906	0.466059	0.999776
ColEpi	OSGEP	226.925	0.092931	0.127516	0.728781	0.466135	0.999776
ColEpi	CA2	3193.91	-0.27861	0.382548	-0.728301	0.46643	0.999776
ColEpi	DIAPH3	238.378	-0.169583	0.232859	-0.728267	0.46645	0.999776
ColEpi	KLF12	240.739	-0.183631	0.252291	-0.727855	0.466702	0.999776
ColEpi	ACSF3	174.167	-0.0900333	0.12375	-0.727542	0.466894	0.999776
ColEpi	IK	456.934	0.0710931	0.09776	0.727221	0.46709	0.999776
ColEpi	HPRT1	354.637	-0.100563	0.138388	-0.726673	0.467426	0.999776
ColEpi	TBC1D22A	509.022	0.108722	0.149717	0.726187	0.467724	0.999776
ColEpi	TYW1	213.241	0.0858751	0.118258	0.72617	0.467734	0.999776
ColEpi	CCT6A	1087.35	-0.0975354	0.13433	-0.726089	0.467784	0.999776
ColEpi	RFC2	160.896	-0.116744	0.160807	-0.725986	0.467847	0.999776
ColEpi	HINT1	7122.71	0.142645	0.196557	0.725719	0.468011	0.999776
ColEpi	PHIP	530.028	-0.0739437	0.101902	-0.725634	0.468063	0.999776
ColEpi	TXN	9181.73	0.170659	0.235207	0.725572	0.468101	0.999776
ColEpi	ENY2	909.458	0.0990725	0.136641	0.725058	0.468416	0.999776
ColEpi	DNAJB6	829.913	-0.154773	0.213475	-0.725015	0.468443	0.999776
ColEpi	IL13RA1	479.181	0.165496	0.228417	0.724533	0.468739	0.999776
ColEpi	CALM2	3916.8	-0.0894164	0.123479	-0.724144	0.468978	0.999776
ColEpi	CDC5L	303.256	-0.0740055	0.102224	-0.723956	0.469092	0.999776
ColEpi	SIPA1L1	693.511	-0.112071	0.154805	-0.723953	0.469095	0.999776
ColEpi	FAM173A	381.124	0.19312	0.266991	0.723321	0.469483	0.999776
ColEpi	SNU13	1293.21	0.10114	0.139863	0.723139	0.469594	0.999776
ColEpi	N4BP2L2	678.72	-0.0931236	0.128797	-0.723027	0.469663	0.999776
ColEpi	CALCOCO2	664.12	-0.103338	0.143076	-0.72226	0.470135	0.999776
ColEpi	DGKZ	175.394	-0.12282	0.170061	-0.722214	0.470163	0.999776
ColEpi	GGA1	197.339	0.0682241	0.0944849	0.722063	0.470255	0.999776
ColEpi	AKAP1	500.686	0.072353	0.100264	0.721627	0.470524	0.999776
ColEpi	PYROXD1	145.903	0.0910016	0.12618	0.721206	0.470783	0.999776
ColEpi	CCNL1	901.018	-0.12681	0.175872	-0.721036	0.470887	0.999776
ColEpi	GNPTAB	340.565	0.119513	0.165879	0.720483	0.471227	0.999776
ColEpi	ATG101	241.663	0.0889119	0.123426	0.720365	0.4713	0.999776
ColEpi	AC058791.1	242.757	0.173801	0.24144	0.719852	0.471616	0.999776
ColEpi	SUMO3	455.103	0.0896372	0.124613	0.719323	0.471942	0.999776
ColEpi	CENPC	201.872	-0.120576	0.16763	-0.7193	0.471956	0.999776
ColEpi	OXR1	333.011	0.133248	0.185272	0.719201	0.472017	0.999776
ColEpi	CNOT8	239.322	-0.0895366	0.124495	-0.719196	0.47202	0.999776
ColEpi	FRMD4B	260.536	-0.116186	0.161557	-0.719161	0.472042	0.999776
ColEpi	SSR2	1531.94	0.0911181	0.126792	0.71864	0.472363	0.999776
ColEpi	HSPA5	2452.21	-0.124355	0.173084	-0.718467	0.47247	0.999776
ColEpi	CEBPB	285.966	0.155168	0.216064	0.718158	0.47266	0.999776
ColEpi	LPIN1	191.735	-0.175807	0.244853	-0.718013	0.47275	0.999776
ColEpi	GPX4	1391.57	0.189781	0.264493	0.717528	0.473048	0.999776
ColEpi	GPATCH4	205.204	0.117006	0.163112	0.717335	0.473167	0.999776
ColEpi	MZT2A	749.112	0.164254	0.229295	0.716346	0.473778	0.999776
ColEpi	CTDSP2	284.274	-0.118096	0.164864	-0.716326	0.47379	0.999776
ColEpi	C19orf60	749.042	0.186362	0.260409	0.715652	0.474206	0.999776
ColEpi	PGRMC1	689.738	-0.0966963	0.135136	-0.715548	0.47427	0.999776
ColEpi	TMC4	540.361	0.115645	0.161629	0.715499	0.474301	0.999776
ColEpi	EGR1	2817.82	-0.178605	0.249695	-0.71529	0.47443	0.999776
ColEpi	CNOT1	498.912	-0.064352	0.0899709	-0.715253	0.474453	0.999776
ColEpi	MUC13	2129.23	0.18466	0.258242	0.715065	0.474569	0.999776
ColEpi	FABP1	19592.1	-0.379144	0.530834	-0.714243	0.475077	0.999776
ColEpi	TXNRD1	377.499	0.10449	0.146321	0.714114	0.475157	0.999776
ColEpi	RBM38	196.173	0.166829	0.233697	0.713866	0.47531	0.999776
ColEpi	VPS4A	189.299	-0.101331	0.141954	-0.713835	0.475329	0.999776
ColEpi	COX6B1	6171.89	0.150897	0.211465	0.713579	0.475488	0.999776
ColEpi	MAP4K4	240.957	-0.10591	0.148425	-0.713561	0.475499	0.999776
ColEpi	TXNIP	1014.86	-0.197499	0.276804	-0.713497	0.475538	0.999776
ColEpi	FDX1	375.505	0.130691	0.183207	0.713353	0.475627	0.999776
ColEpi	ANKRD36C	319.35	0.311055	0.436215	0.713077	0.475798	0.999776
ColEpi	PCCB	286.096	-0.0927798	0.130126	-0.712997	0.475848	0.999776
ColEpi	ZRANB2	531.819	-0.0773054	0.108482	-0.712613	0.476085	0.999776
ColEpi	RRS1	105.703	0.11784	0.165394	0.712479	0.476168	0.999776
ColEpi	CIR1	357.113	0.0879322	0.123418	0.712475	0.476171	0.999776
ColEpi	LETM1	220.405	-0.153248	0.215224	-0.712041	0.476439	0.999776
ColEpi	THUMPD1	248.843	-0.0928972	0.130481	-0.711961	0.476489	0.999776
ColEpi	DYNC1I2	387.394	-0.0991564	0.139312	-0.711758	0.476615	0.999776
ColEpi	WDR26	259.789	0.0927563	0.13052	0.710669	0.477289	0.999776
ColEpi	ADGRE5	707.142	0.139846	0.196864	0.710371	0.477474	0.999776
ColEpi	CHD8	215.027	-0.0927717	0.130654	-0.710058	0.477668	0.999776
ColEpi	C19orf53	1042.26	0.113381	0.159679	0.710056	0.47767	0.999776
ColEpi	MFSD2A	139.009	-0.177545	0.250316	-0.709281	0.47815	0.999776
ColEpi	LAPTM4A	1379.36	-0.101664	0.143335	-0.709272	0.478155	0.999776
ColEpi	WLS	278.76	-0.131549	0.185524	-0.709066	0.478283	0.999776
ColEpi	PRDM2	239.496	-0.0976388	0.137719	-0.70897	0.478343	0.999776
ColEpi	CAST	2111.87	-0.120448	0.170104	-0.708084	0.478893	0.999776
ColEpi	CDCA7L	162.732	0.0786153	0.11103	0.708051	0.478913	0.999776
ColEpi	CREBBP	367.211	0.081106	0.114551	0.708031	0.478926	0.999776
ColEpi	FOXRED1	166.955	-0.10064	0.142187	-0.707799	0.47907	0.999776
ColEpi	CCNG1	630.362	-0.127915	0.180839	-0.707341	0.479354	0.999776
ColEpi	ENTPD6	373.787	-0.0968491	0.136988	-0.706992	0.479572	0.999776
ColEpi	TUFM	1963.19	0.149638	0.211656	0.706985	0.479576	0.999776
ColEpi	PLPP2	718.431	0.143024	0.202301	0.706985	0.479576	0.999776
ColEpi	TUG1	241.712	0.0824823	0.116736	0.706574	0.479831	0.999776
ColEpi	CARS	191.098	0.10933	0.154769	0.706408	0.479934	0.999776
ColEpi	DAB2	207.164	-0.286731	0.406083	-0.70609	0.480132	0.999776
ColEpi	NPC1	242.205	-0.138524	0.196267	-0.705796	0.480315	0.999776
ColEpi	HECA	156.052	-0.139214	0.197362	-0.705374	0.480577	0.999776
ColEpi	TNFRSF21	305.208	-0.144014	0.204191	-0.70529	0.48063	0.999776
ColEpi	AFF4	640.811	-0.114968	0.163033	-0.705185	0.480695	0.999776
ColEpi	NUTM2A-AS1	330.937	-0.095701	0.135748	-0.70499	0.480816	0.999776
ColEpi	KRR1	249.919	-0.0719757	0.102236	-0.704014	0.481424	0.999776
ColEpi	SMC4	521.168	-0.112773	0.160196	-0.703971	0.481451	0.999776
ColEpi	TECR	1251.37	0.100174	0.14238	0.703566	0.481703	0.999776
ColEpi	NOB1	298.429	0.130381	0.185323	0.703534	0.481723	0.999776
ColEpi	SMAD1	221.468	-0.0675118	0.0959833	-0.703371	0.481825	0.999776
ColEpi	ASPH	1031.83	0.168211	0.239275	0.703002	0.482055	0.999776
ColEpi	NDUFB9	3107.72	0.143289	0.203829	0.702987	0.482064	0.999776
ColEpi	CCT3	923.249	-0.0855316	0.121721	-0.702683	0.482254	0.999776
ColEpi	THBS1	401.021	-0.299059	0.425663	-0.702571	0.482323	0.999776
ColEpi	THOC1	146.1	-0.0895187	0.127417	-0.702562	0.482329	0.999776
ColEpi	RANGRF	175.016	0.104395	0.148597	0.702536	0.482345	0.999776
ColEpi	CDCA8	150.956	-0.126155	0.179578	-0.702511	0.48236	0.999776
ColEpi	TMSB10	38683.4	0.117357	0.167157	0.702076	0.482632	0.999776
ColEpi	SLIRP	1587.59	0.149372	0.212802	0.70193	0.482723	0.999776
ColEpi	PPFIA1	364.823	-0.100418	0.143172	-0.701383	0.483064	0.999776
ColEpi	RAB3IP	305.386	-0.115233	0.164372	-0.701049	0.483273	0.999776
ColEpi	VSNL1	128.53	0.191319	0.27301	0.700779	0.483441	0.999776
ColEpi	SLC35A3	612.369	-0.0895374	0.127805	-0.700578	0.483567	0.999776
ColEpi	C11orf1	282.307	0.149568	0.213558	0.700362	0.483701	0.999776
ColEpi	BOD1L1	294.965	-0.119899	0.171215	-0.700284	0.48375	0.999776
ColEpi	ERLEC1	682.648	0.118968	0.169965	0.699955	0.483956	0.999776
ColEpi	BTG1	1773.73	-0.158369	0.226295	-0.699832	0.484032	0.999776
ColEpi	NDRG2	377.274	0.100028	0.143144	0.698791	0.484683	0.999776
ColEpi	PCMTD1	305.05	0.120898	0.173043	0.698659	0.484765	0.999776
ColEpi	HNRNPU	1471.33	-0.0939531	0.134508	-0.698492	0.484869	0.999776
ColEpi	IFI27L1	203.347	0.115602	0.165541	0.698326	0.484973	0.999776
ColEpi	ARID4B	542.605	-0.0999211	0.143118	-0.698175	0.485068	0.999776
ColEpi	LAD1	600.807	-0.12056	0.172687	-0.698143	0.485088	0.999776
ColEpi	TIGAR	163.55	-0.11939	0.171134	-0.697642	0.485401	0.999776
ColEpi	RP11-290D2.6	332.603	-0.349751	0.501419	-0.697522	0.485476	0.999776
ColEpi	RHEB	698.251	-0.113991	0.163482	-0.697269	0.485634	0.999776
ColEpi	UBTF	264.714	0.0667849	0.0958436	0.696811	0.485921	0.999776
ColEpi	HID1	188.045	0.268156	0.384917	0.696661	0.486015	0.999776
ColEpi	ALDH9A1	357.251	-0.0975973	0.140157	-0.696343	0.486214	0.999776
ColEpi	PRELID1	2304.1	0.18799	0.270083	0.696045	0.4864	0.999776
ColEpi	FAM208A	197.505	-0.0955619	0.13731	-0.695957	0.486456	0.999776
ColEpi	H2AFJ	1776.54	0.161334	0.231954	0.695543	0.486715	0.999776
ColEpi	HLA-DQB1	544.754	-0.439455	0.631908	-0.695442	0.486778	0.999776
ColEpi	FNDC3B	1096.25	0.132385	0.19042	0.695229	0.486912	0.999776
ColEpi	OSBPL5	122.824	0.113503	0.163309	0.695017	0.487045	0.999776
ColEpi	ELOF1	202.909	0.0947161	0.136288	0.694972	0.487073	0.999776
ColEpi	SPATA20	217.322	-0.114131	0.164327	-0.694535	0.487347	0.999776
ColEpi	UBE2H	412.126	-0.127365	0.183421	-0.694389	0.487438	0.999776
ColEpi	CD63	4599.13	0.124066	0.178727	0.694163	0.48758	0.999776
ColEpi	CENPK	226.172	-0.150785	0.217231	-0.694122	0.487605	0.999776
ColEpi	DTX2	321.601	-0.105326	0.151755	-0.694054	0.487648	0.999776
ColEpi	MUC3A	1325.14	-0.101446	0.146259	-0.693603	0.487931	0.999776
ColEpi	TEX264	497.111	0.121632	0.175369	0.693579	0.487946	0.999776
ColEpi	MLEC	2847.22	0.114597	0.165326	0.693159	0.48821	0.999776
ColEpi	TMEM254	147.872	0.108157	0.156081	0.692954	0.488338	0.999776
ColEpi	CTDSPL2	165.553	-0.11292	0.16305	-0.692547	0.488594	0.999776
ColEpi	SH3GLB1	666.051	0.098102	0.141672	0.692458	0.48865	0.999776
ColEpi	SDHC	1013.28	0.0931926	0.134633	0.692198	0.488813	0.999776
ColEpi	ADK	491.268	-0.0905334	0.130806	-0.692118	0.488864	0.999776
ColEpi	SQSTM1	3320.68	-0.190201	0.274991	-0.691661	0.48915	0.999776
ColEpi	CALU	298.043	0.109201	0.157935	0.691428	0.489296	0.999776
ColEpi	APBB2	285.16	-0.145282	0.210167	-0.691271	0.489395	0.999776
ColEpi	CLEC16A	210.318	-0.0851548	0.123246	-0.690935	0.489606	0.999776
ColEpi	C1orf21	600.411	0.120102	0.173923	0.690548	0.48985	0.999776
ColEpi	SOS2	326.129	-0.112985	0.163624	-0.690517	0.489869	0.999776
ColEpi	CRAT	184.405	-0.111793	0.161912	-0.690457	0.489907	0.999776
ColEpi	HNF4A	954.939	-0.0935062	0.135521	-0.689977	0.490209	0.999776
ColEpi	IL15RA	129.523	0.119664	0.173515	0.689644	0.490418	0.999776
ColEpi	NFKBIL1	151.568	0.119166	0.172842	0.68945	0.49054	0.999776
ColEpi	CES3	275.778	0.143578	0.208397	0.688961	0.490848	0.999776
ColEpi	KIF21A	368.175	-0.0724153	0.105155	-0.68865	0.491044	0.999776
ColEpi	PPP5C	256.563	-0.0962896	0.139828	-0.688629	0.491057	0.999776
ColEpi	CTBS	182.404	-0.0886716	0.128784	-0.688531	0.491118	0.999776
ColEpi	SQLE	412.285	0.173429	0.251898	0.688489	0.491145	0.999776
ColEpi	NUDT21	430.824	0.069884	0.101522	0.688363	0.491224	0.999776
ColEpi	CRADD	220.937	-0.106455	0.154727	-0.688019	0.491441	0.999776
ColEpi	TCERG1	464.916	-0.0773274	0.112506	-0.687321	0.491881	0.999776
ColEpi	H2AFY	1433.97	-0.0638441	0.0929013	-0.687225	0.491941	0.999776
ColEpi	TRIM38	211.107	0.113623	0.165419	0.686879	0.492159	0.999776
ColEpi	CDHR1	294.769	0.23626	0.344063	0.686677	0.492286	0.999776
ColEpi	DUS1L	327.543	-0.184725	0.269033	-0.686625	0.492319	0.999776
ColEpi	HIVEP2	191.699	-0.151429	0.22058	-0.686503	0.492396	0.999776
ColEpi	LTN1	194.737	-0.0911339	0.132842	-0.686033	0.492692	0.999776
ColEpi	DBNL	311.099	-0.0946007	0.137915	-0.685934	0.492755	0.999776
ColEpi	MBTD1	201.355	0.104314	0.152187	0.685434	0.49307	0.999776
ColEpi	TMEM258	2410.78	0.152241	0.222136	0.685351	0.493122	0.999776
ColEpi	NAPA	676.208	-0.0993923	0.145049	-0.685233	0.493197	0.999776
[truncated: 5,018,043 more chars]
