## Supplemental Table 9 - Cell State Frequency Correlations for "Divergent T Cell Phenotypes Define Pediatric Crohn’s Disease and Ulcerative Colitis"

### Sheet: Key
This file contains cell frequency correlation data
Cell frequency sheet contains per-biopsy counts of level 3 (cell state) annotations
"Corr" sheets contain pearson correlation values
"Sig" sheets contain correlation statistical testing output values
"Th1", "Th17", and "PD1Hi Tfh" denote the T cell state on which the correlation is based (see methods)
Key to header names for cellstate frequency data
biopsy	diagSub	antitnf_response	timepoint
scRNA-seq biopsy identifier	PREDICT diagnosis group	PREDICT anti-TNF response group	scRNA-seq biopsy timepoint

### Sheet: CellState_Frequencies
biopsy	diagSub	antitnf_response	timepoint	TAC	TAC Col.	TAC Gob.	Colonocyte	CCL23+ Col.	BEST4+ Col.	Inflm. Col.	Goblet	CCL24+ Gob.	Inflm. Gob.	LGR5+ Epi.	PI3+ Epi.	Tuft	EEC	Arteriole	Capillary	Venule	Lymph. Endo.	Pericyte	Cntrct. Peri.	Remod. Peri.	Glia	ABCA8+ Fibro.	VSTM2A+ Fibro.	FDC	Myofibro.	TFPI2Hi Fibro.	PDPNHi Fibro.	TisResMac	CD1C+ Mac	Inflm. Mac	MNP	Prlf. Mac	cDC	LAMP3+ DC	pDC	Neutrophil	Mast Cell	IgA1 PC	IgA2 PC	Prlf. IgA PC	IgG1 PC	IgG2 PC	IgG3 PC	IgG4 PC	Prlf. IgG PC	IgM PC	Prlf. IgM PC	NaiveB	MemoryB	Atyp. MBC	GC-like BC	Plasmablast	Prlf. BC	NaiveCD4	NaiveCD8	MemoryCD4	MemoryCD8	Int. Th	Th1	Th17	Prlf. Th17.1	PD1Lo Tfh	PD1Hi Tfh	Prlf. Tfh	LEF1+ Treg	Treg	LAG3+ Treg	Prlf. Treg	CD4 CTL	CD8 CTL	Hobit+	IEL	Prlf. IEL	MAIT	Vg9d2 TC	NKT	CD16+ NK	XCL+ NK	ILC
001-009_T0_COL	FGID	NM	T0	0.245161	0.283871	0	0.141935	0.122581	0.00645161	0	0.129032	0	0	0	0.00645161	0.0387097	0.0258065	0.0267094	0.0235043	0.0267094	0	0.0117521	0.00320513	0.00106838	0.0416667	0.320513	0.274573	0.116453	0.0769231	0.0747863	0.00213675	0.25641	0.233333	0.0102564	0.0666667	0.0128205	0.0384615	0.0717949	0.0230769	0	0.287179	0.207248	0.705549	0.00226501	0.0441676	0.0124575	0.00679502	0.00226501	0	0.0192525	0	0.595779	0.318182	0.0519481	0.0101461	0.00162338	0.0223214	0.262643	0.069791	0.242414	0.0101146	0.0300067	0.00269724	0.00134862	0	0.0761969	0.0660823	0.00202293	0.0300067	0.0178692	0.0387728	0.00134862	0.00876601	0.0330411	0.0168577	0.000674309	0	0.023938	0.00134862	0.000674309	0.00101146	0.0124747	0.0498989
001-011_T0_COL	cCD	FR	T0	0.265306	0.285714	0	0.306122	0	0.0408163	0	0.102041	0	0	0	0	0	0	0.166667	0.416667	0.145833	0	0.0416667	0	0	0.21875	0.0104167	0	0	0	0	0	0.262238	0.5	0	0.0454545	0.048951	0.0454545	0.020979	0.00699301	0	0.0699301	0.335787	0.567689	0.00327198	0.0351738	0.0372188	0.00122699	0.00490798	0.000408998	0.0139059	0.000408998	0.543554	0.181185	0.0627178	0.101045	0	0.111498	0.0810386	0.0157356	0.531078	0.0243902	0.00393391	0.00472069	0.00393391	0	0.036192	0.0338316	0.00314713	0.00550747	0.0283242	0.0338316	0.000786782	0.0118017	0.0519276	0.0456334	0.00629426	0.000786782	0.00393391	0.000786782	0	0.00786782	0.0448466	0.0196696
001-014_T0_COL	cCD	FR	T0	0.308642	0.135802	0	0.135802	0.135802	0.0617284	0.0123457	0.0617284	0	0	0.0246914	0.0246914	0.0864198	0.0123457	0.0219178	0.0739726	0.0356164	0	0.0136986	0.00547945	0.00821918	0.115068	0.0410959	0.276712	0.0246575	0.0630137	0.317808	0.00273973	0.0438596	0.114035	0.0701754	0.00877193	0.00877193	0.0877193	0.00877193	0.0263158	0	0.631579	0.215488	0.673401	0.003367	0.0606061	0.010101	0.003367	0.003367	0	0.030303	0	0.377179	0.568938	0.0332805	0.0110935	0	0.00950872	0.0659393	0.0317837	0.11907	0.012334	0.0156546	0.100095	0.00332068	0.000948767	0.194972	0.0910816	0.000948767	0.0256167	0.106262	0.0460152	0	0.00474383	0.0185009	0.0526565	0.000948767	0	0.0128083	0.00142315	0	0.00332068	0.0649905	0.0265655
001-015_T0_COL	UC	NOA	T0	0.220657	0.286385	0	0.0234742	0.056338	0.00469484	0	0.0798122	0.0469484	0	0.0328638	0.197183	0.0140845	0.0375587	0.0660225	0.0724638	0.0933977	0.00161031	0.0305958	0.0128824	0.0112721	0.0225443	0.0257649	0.0805153	0.164251	0.0386473	0.00322061	0.376812	0.128065	0.294278	0.0899183	0.103542	0.013624	0.0871935	0.0790191	0.0408719	0	0.163488	0.385267	0.182896	0.0169348	0.323455	0.0237087	0.0135478	0.0042337	0.0152413	0.0330229	0.00169348	0.406489	0.372137	0.104485	0.0548664	0.00333969	0.0586832	0.220776	0.0429764	0.0500982	0.0135069	0.038556	0.00270138	0.0363458	0.00319253	0.0243124	0.181483	0.00417485	0.0184185	0.0361002	0.0211198	0.00171906	0.0154715	0.102161	0.116405	0.00024558	0.000736739	0.0351179	0.00294695	0.000982318	0.00196464	0.00834971	0.0201375
001-016_T0_COL	cCD	FR	T0	0.270925	0.325991	0	0.0814978	0.147577	0.0132159	0	0.092511	0	0	0	0	0.0352423	0.0330396	0.015411	0.077911	0.0291096	0	0.0111301	0.00342466	0	0.0890411	0.404966	0.300514	0.0239726	0.0445205	0	0	0.204804	0.121365	0.0139064	0.00758534	0.0303413	0.0379267	0.00379267	0.00126422	0	0.579014	0.306115	0.554376	0.00256316	0.032955	0.00805566	0.002197	0.0010985	0	0.0919077	0.000732332	0.584977	0.317371	0.084507	0.00187793	0	0.0112676	0.0566202	0.00522648	0.410279	0.0200348	0.0182927	0.00348432	0.00261324	0.00174216	0.12892	0.0148084	0.00174216	0.010453	0.0505226	0.0452962	0.00261324	0.0200348	0.033101	0.0235192	0.010453	0.00087108	0.0165505	0.00261324	0	0.010453	0.0644599	0.0452962
001-017_T0_COL	FGID	NM	T0	0.645833	0.0729167	0.0208333	0.03125	0.0416667	0.0104167	0	0.135417	0	0	0	0.0104167	0.0208333	0.0104167	0.0556321	0.0746351	0.026439	0.00110162	0.0217571	0.000275406	0.00110162	0.186725	0.0581107	0.513357	0.0115671	0.0462682	0.000275406	0.00275406	0.486526	0.199563	0.000728332	0.00364166	0.00436999	0.0415149	0.00436999	0	0	0.259286	0.115691	0.839362	0.00159574	0.0170213	0.00664894	0.000265957	0.00292553	0.00106383	0.0154255	0	0.284987	0.651399	0.0279898	0.00763359	0.00254453	0.0254453	0.0274754	0.00518403	0.245723	0.0684292	0.0108865	0.00414723	0.000518403	0	0.119233	0.0119233	0.000518403	0.0139969	0.0673924	0.086055	0.000518403	0.0425091	0.0710213	0.0943494	0.00155521	0.000518403	0.0114049	0.00155521	0.000518403	0.00466563	0.0326594	0.0772421
001-018_T0_COL	cCD	PR	T0	0.352941	0.117647	0	0.0784314	0	0	0.0196078	0.117647	0	0.0196078	0.0784314	0.137255	0.0588235	0.0196078	0.0870196	0.114576	0.0616389	0	0.0232052	0.0137781	0.00870196	0.0732415	0.324148	0.227701	0.0159536	0.0210297	0.0188542	0.0101523	0.166172	0.0637982	0.222552	0.0385757	0.00445104	0.0489614	0.0148368	0.0133531	0.00148368	0.425816	0.373333	0.530864	0.0212346	0.0306173	0.0123457	0.000493827	0	0.00197531	0.0281481	0.000987654	0.471284	0.329392	0.182432	0	0	0.0168919	0.0614319	0.0133949	0.171824	0.0226328	0.0309469	0.147806	0.00646651	0.00323326	0.0452656	0.0180139	0.00138568	0.00230947	0.132564	0.043418	0.00323326	0.0101617	0.0249423	0.0840647	0.0106236	0.000461894	0.00646651	0.0073903	0.00461894	0.0240185	0.106697	0.0166282
001-019_T0_COL	cCD	NOA	T0	0.143776	0.572347	0	0.17639	0.0307763	0.0160772	0	0.0326137	0.000459348	0	0.000459348	0	0.0096463	0.0174552	0.0257681	0.0327056	0.0178394	0.00297324	0.0188305	0.00842418	0.00148662	0.0480674	0.375124	0.291378	0.0455897	0.127354	0.00198216	0.0024777	0.391579	0.286316	0.0189474	0.0126316	0.0442105	0.0231579	0.0252632	0.00421053	0	0.193684	0.493416	0.333075	0.00309837	0.0805577	0.0108443	0.00542215	0	0	0.0728118	0.000774593	0.683532	0.203357	0.0160545	0.0445147	0.000729749	0.0518122	0.100324	0.0420712	0.115696	0.0315534	0.00889968	0.000809061	0.00728155	0.000809061	0.117314	0.101942	0.00647249	0.0169903	0.0817152	0.0687702	0.00242718	0.0145631	0.0833333	0.0930421	0.00647249	0	0.026699	0.000809061	0.000809061	0.00242718	0.039644	0.0291262
001-022_T0_COL	cCD	FR	T0	0.00262812	0	0	0.00919842	0	0.0144547	0.00131406	0.0998686	0.194481	0.00788436	0.0932983	0.551905	0.00525624	0.0197109	0.0496124	0.0472868	0.117054	0.00852713	0.0395349	0.00930233	0.0604651	0.0286822	0	0.0124031	0.000775194	0.0248062	0.244186	0.357364	0.0666667	0.141111	0.297778	0.3	0.00888889	0.0355556	0.0355556	0.0166667	0	0.0977778	0.282496	0.446447	0.0315425	0.0492201	0.0890815	0.00242634	0	0.0138648	0.0828423	0.00207972	0.452555	0.364964	0.175182	0	0	0.00729927	0.0084686	0.00917431	0.120677	0.0338744	0.0303458	0.0924488	0.0790402	0.0127029	0.00635145	0.0042343	0.00282287	0.00352858	0.187015	0.0430487	0.0141143	0.0042343	0.0719831	0.120677	0.00282287	0.00282287	0.0141143	0.00141143	0	0.0183486	0.102329	0.0134086
001-023_T0_COL	FGID	NM	T0	0.142487	0.572539	0	0.0440415	0.0803109	0.0362694	0	0.0699482	0	0	0.00259067	0	0.00518135	0.0466321	0.0286476	0.041972	0.0353098	0	0.00932712	0	0.00133245	0.136576	0.391739	0.260493	0.0253165	0.0592938	0.00266489	0.00732845	0.442105	0.264912	0.0263158	0.00526316	0.0280702	0.022807	0.0192982	0.00877193	0	0.182456	0.236364	0.595152	0.00181818	0.0236364	0.0218182	0	0.0030303	0	0.118182	0	0.430341	0.334365	0.102167	0.0185759	0.00619195	0.108359	0.0204301	0.0258065	0.0677419	0.00537634	0	0.00107527	0.00107527	0	0.0462366	0.0354839	0.00860215	0.0150538	0.251613	0.0849462	0.00215054	0.0150538	0.0505376	0.112903	0.00860215	0.00107527	0.0580645	0.00430108	0.00215054	0.0129032	0.0580645	0.110753
001-024_T0_COL	cCD	PR	T0	0.00826446	0	0	0	0.00206612	0.0247934	0	0.0950413	0.60124	0.00413223	0.0330579	0.204545	0.018595	0.00826446	0.0159574	0.0452128	0.175532	0	0.0398936	0.0159574	0.0452128	0.0452128	0	0.00531915	0.018617	0.0239362	0	0.569149	0.0146252	0.0255941	0.590494	0.283364	0.00731261	0.0146252	0.023766	0.0201097	0	0.0201097	0.290986	0.381125	0.00181488	0.106473	0.0798548	0.00241984	0.00544465	0.00241984	0.127647	0.00181488	0.0691824	0.830189	0.100629	0	0	0	0.0298602	0.00571792	0.177891	0.0247776	0.0190597	0.0743329	0.0844981	0.0190597	0.0559085	0.00952986	0	0.0285896	0.182973	0.0266836	0.00127065	0.025413	0.0813215	0.0438374	0.00127065	0	0.00952986	0.000635324	0.00127065	0.0209657	0.070521	0.00508259
001-026_T0_COL	cCD	NOA	T0	0.290598	0.00854701	0	0.00854701	0.042735	0	0	0.0769231	0.0940171	0.00854701	0.222222	0.102564	0.119658	0.025641	0.0794702	0.0684327	0.0540839	0	0.0198675	0.00551876	0.0209713	0.136865	0.00220751	0.229581	0.00883002	0.0165563	0.348786	0.00883002	0.0466102	0.0805085	0.461864	0.122881	0.00423729	0.0720339	0.0148305	0.0889831	0.00211864	0.105932	0	0	0	0.0465116	0	0.0465116	0	0.0232558	0.813953	0.0697674	0.756058	0.0646204	0.140549	0.00161551	0	0.0371567	0.0283487	0.00779589	0.104536	0.0131113	0.0673281	0.0113395	0.02764	0.00460666	0.0446492	0.0396882	0.0131113	0.0209072	0.0744153	0.0201984	0.00248051	0.0170092	0.33416	0.0428774	0.00283487	0.00318923	0.0283487	0.00779589	0.0180723	0.0141743	0.0311836	0.0201984
001-027_T0_COL	cCD	NOA	T0	0.434783	0.0434783	0.0434783	0	0.0434783	0	0.0434783	0.152174	0.0434783	0.0217391	0.0869565	0.0652174	0.0217391	0	0.0219298	0.0570175	0.0701754	0	0.0219298	0	0.00438596	0.0614035	0.184211	0.184211	0.00877193	0.0964912	0.254386	0.0350877	0.135593	0.225989	0.186441	0.129944	0.0338983	0.0225989	0.0451977	0.0225989	0	0.19774	0.455738	0.386885	0.0163934	0.0590164	0.042623	0	0	0	0.0393443	0	0.699831	0.217538	0.0269815	0.0118044	0	0.0438449	0.174227	0.0536082	0.206186	0.0350515	0.0628866	0.0350515	0.00721649	0.00721649	0.0886598	0.0206186	0.00412371	0.00927835	0.0402062	0.0278351	0.00618557	0.014433	0.0463918	0.071134	0.00721649	0.00412371	0.0185567	0.00309278	0.00206186	0.00618557	0.0391753	0.00927835
001-028_T0_COL	FGID	NM	T0	0.273333	0.48	0	0.0133333	0.06	0.0133333	0	0.0933333	0.00666667	0	0	0	0.0133333	0.0466667	0.0433526	0.0924855	0.0895954	0.00289017	0.0202312	0.00578035	0	0.138728	0.291908	0.268786	0	0.0404624	0.00289017	0.00289017	0.566456	0.218354	0	0.0205696	0.0537975	0.056962	0.00949367	0	0	0.0743671	0.560459	0.346425	0.00132392	0.0525154	0.00970874	0.000441306	0.00573698	0	0.0233892	0	0.331536	0.613208	0.0471698	0.00134771	0	0.00673854	0.0170697	0.00746799	0.427809	0.114154	0.0273826	0.000355619	0.000355619	0	0.0437411	0.012091	0.000711238	0.00355619	0.0263158	0.0665007	0.000355619	0.0284495	0.0974395	0.0188478	0.0181366	0.000355619	0.0174253	0.00284495	0.00142248	0.00284495	0.0184922	0.0458748
001-030_T0_COL	FGID	NM	T0	0.785714	0.0285714	0	0.0428571	0.0142857	0	0	0.0571429	0	0	0	0.0142857	0.0571429	0	0.035163	0.0368782	0.0463122	0	0.0120069	0.000857633	0	0.0866209	0.120926	0.251286	0.00600343	0.0325901	0.370497	0.000857633	0.0815534	0.359223	0.00582524	0.116505	0.0368932	0.038835	0.0582524	0.00582524	0	0.297087	0.35553	0.536682	0.0231377	0.0174944	0.0124153	0	0	0.000564334	0.0519187	0.00225734	0.566116	0.289256	0.103306	0.0165289	0.00413223	0.0206612	0.0204545	0.0287879	0.372727	0.0867424	0.0458333	0.000757576	0.00227273	0	0.0284091	0.0151515	0.000378788	0.0030303	0.0265152	0.0356061	0.000378788	0.0393939	0.0621212	0.155682	0.0109848	0	0.019697	0.0094697	0.000378788	0.00151515	0.017803	0.0159091
001-031_T0_COL	cCD	PR	T0	0.215596	0.0642202	0.00458716	0.0229358	0.0366972	0.00917431	0	0.100917	0.0825688	0	0.0642202	0.353211	0.0366972	0.00917431	0.128755	0.0858369	0.240343	0	0.00429185	0.00429185	0.0214592	0.0944206	0.0386266	0.124464	0.0600858	0.0128755	0.0858369	0.0987124	0.0488281	0.214844	0.0917969	0.199219	0.0117188	0.0449219	0.0253906	0.0507812	0.00195312	0.310547	0.327058	0.183432	0.0258203	0.387305	0.0274341	0.0107585	0.000537924	0.0252824	0.0102205	0.00215169	0.810921	0.061668	0.0785113	0.0149416	0.00434664	0.0296115	0.0762264	0.0520755	0.0690566	0.0290566	0.025283	0.0562264	0.0535849	0.00792453	0.0366038	0.203019	0.0090566	0.0275472	0.0901887	0.0660377	0.00339623	0.00754717	0.0373585	0.0418868	0.00867925	0.000377358	0.0211321	0.00792453	0.000377358	0.0184906	0.0309434	0.02
001-032_T0_COL	cCD	PR	T0	0.142857	0.155844	0.0519481	0.0519481	0	0.12987	0.038961	0.194805	0.012987	0.0909091	0.0519481	0.025974	0.025974	0.025974	0.0751724	0.0703448	0.0648276	0	0.0172414	0	0.00137931	0.105517	0.0131034	0.210345	0.00137931	0.037931	0.395862	0.00689655	0.337815	0.0798319	0.258824	0.0596639	0.0252101	0.0184874	0.00504202	0.000840336	0	0.214286	0.382273	0.491204	0.014885	0.0294317	0.0131935	0.000338295	0	0.00135318	0.0669824	0.000338295	0.192308	0.384615	0.423077	0	0	0	0.00134831	0.000898876	0.149213	0.0269663	0.0116854	0.182472	0.00404494	0.00539326	0.00224719	0.00134831	0.000449438	0.00494382	0.21618	0.0642697	0.00269663	0.0247191	0.0867416	0.0777528	0.00494382	0.00134831	0.0134831	0.00404494	0.00269663	0.0103371	0.0885393	0.011236
001-033_T0_COL	FGID	NM	T0	0.521875	0.1625	0.028125	0.03125	0.06875	0.00625	0	0.1375	0	0	0.003125	0.003125	0.028125	0.009375	0.0349418	0.0582363	0.0399334	0	0.00998336	0.00499168	0	0.133111	0.485857	0.199667	0.014975	0.00998336	0.00332779	0.00499168	0.277273	0.218182	0.0363636	0.00454545	0.0409091	0.0363636	0.00454545	0.0181818	0	0.363636	0.25139	0.667078	0.00988264	0.0389129	0.0142063	0	0.00308833	0	0.0154416	0	0.551184	0.411383	0.0244461	0.00343774	0.000381971	0.0091673	0.0420907	0.0351526	0.233117	0.0698427	0.0619796	0.00277521	0.000925069	0	0.206753	0.0212766	0.00185014	0.00832562	0.0444033	0.0508788	0.00185014	0.0120259	0.0656799	0.0222017	0.00971323	0	0.0629047	0.00231267	0.000925069	0.000462535	0.0111008	0.0314524
001-034_T0_COL	FGID	NM	T0	0.424594	0.327146	0.0197216	0.00928074	0.00696056	0.0719258	0	0.0916473	0	0.00116009	0	0	0.0313225	0.0162413	0.0347518	0.0702128	0.0297872	0	0.00921986	0.00212766	0.00070922	0.153901	0.412766	0.270213	0.00921986	0.00638298	0	0.00070922	0.169492	0.0677966	0	0.00376648	0.0376648	0.0207156	0.00564972	0.00188324	0	0.693032	0.357058	0.60775	0.000395413	0.0158165	0.00474496	0.000395413	0.000395413	0	0.013444	0	0.120253	0.832278	0.0348101	0	0	0.0126582	0.0255023	0.00618238	0.56221	0.0637558	0.0401855	0.00270479	0	0	0.0904173	0.0146832	0.000386399	0.0208655	0.0301391	0.0150696	0	0.0197063	0.0328439	0.0212519	0.00347759	0	0.0150696	0.000386399	0	0.0011592	0.0108192	0.0231839
001-036_T0_COL	UC	NOA	T0	0.023753	0.00712589	0	0.0356295	0	0	0	0.0831354	0.0190024	0	0.00950119	0.817102	0	0.00475059	0.0273973	0.0924658	0.0958904	0.010274	0.0205479	0.0205479	0.0136986	0.0376712	0.00684932	0.0410959	0.0582192	0.010274	0.010274	0.554795	0.118644	0.135593	0.0254237	0.211864	0.0254237	0.00847458	0.0169492	0.0127119	0	0.444915	0.216287	0.0638436	0.0117264	0.596091	0.0241042	0.0456026	0.0241042	0.0130293	0.00390879	0.00130293	0.321065	0.111198	0.0892717	0.272122	0.00900548	0.197338	0.088577	0.0696999	0.035818	0.00290416	0.00726041	0	0.0217812	0	0.0469506	0.442885	0.00338819	0.0188771	0.0333979	0.0672798	0.00193611	0.0145208	0.125363	0.0053243	0.000968054	0.000484027	0.00193611	0.000484027	0.000484027	0.00145208	0.00338819	0.00484027
001-038_T0_COL	UC	PR	T0	0.0196078	0.0196078	0	0	0	0	0	0.117647	0	0	0.0588235	0.745098	0.0392157	0	0.0757042	0.0334507	0.110915	0.00352113	0.0528169	0.0510563	0.0651408	0.0510563	0.00528169	0.00880282	0.040493	0.0105634	0	0.491197	0.0676157	0.0782918	0.124555	0.266904	0.0142349	0.0106762	0.0142349	0.024911	0	0.398577	0.0713996	0.0503043	0.00283976	0.80568	0.0117647	0.0381339	0.00283976	0.0129817	0.0040568	0	0.557387	0.100824	0.144578	0.101458	0.00951173	0.0862397	0.028043	0.0238663	0.0799523	0.00536993	0.0125298	0.00119332	0.0101432	0.00238663	0.0423628	0.49463	0.00477327	0.0387828	0.0495227	0.0763723	0	0.0149165	0.0662291	0.0137232	0.000596659	0.00238663	0.00238663	0.00298329	0.00596659	0.00357995	0.0143198	0.00298329
001-042_T0_COL	cCD	FR	T0	0.558047	0.0897098	0.00527704	0.0316623	0.055409	0.0316623	0	0.172823	0.00791557	0	0.00131926	0	0.0131926	0.0329815	0.0174056	0.0206897	0.00755337	0.00164204	0.00722496	0.00197044	0.000328407	0.0607553	0.517241	0.189163	0.0348112	0.140558	0.000328407	0.000328407	0.496997	0.136637	0.00750751	0.00600601	0.0615616	0.0195195	0.0045045	0.0015015	0	0.265766	0.212022	0.365027	0.00874317	0.13224	0.0229508	0.00546448	0.00765027	0.00437158	0.239344	0.00218579	0.155242	0.799395	0.0252016	0.00705645	0.00100806	0.0120968	0.0535714	0.0270737	0.340438	0.0725806	0.0351382	0.0172811	0.00172811	0.000576037	0.148618	0.016129	0.000576037	0.00691244	0.014977	0.014977	0.00172811	0.00921659	0.0564516	0.0501152	0.00576037	0.000576037	0.0293779	0.00576037	0.00172811	0.00460829	0.0380184	0.0460829
001-043_T0_COL	FGID	NM	T0	0.305556	0.0277778	0	0.416667	0.0277778	0.0277778	0	0	0	0	0	0	0.194444	0	0	0.022082	0.00630915	0	0	0	0	0.0205047	0.0425868	0.0788644	0.0126183	0.0536278	0.755521	0.00788644	0.372654	0.268097	0.00268097	0.0214477	0.0482574	0.0589812	0.0214477	0	0	0.206434	0.38822	0.382865	0.0133869	0.0736278	0.0669344	0.00401606	0.0107095	0.00401606	0.0522088	0.00401606	0.591375	0.181042	0.0350128	0.0725875	0.00768574	0.112297	0.137931	0.079023	0.0742337	0.0584291	0.0340038	0.000957854	0.000957854	0.000478927	0.0818966	0.120211	0.00431034	0.0205939	0.0282567	0.0522031	0.00191571	0.0272989	0.146073	0.0340038	0.0119732	0.00191571	0.0287356	0.00478927	0.000478927	0.00335249	0.0292146	0.0167625
001-044_T0_COL	FGID	NM	T0	0.162773	0.556895	0	0.180859	0.023361	0.0150716	0	0.0361718	0	0	0	0	0.0075358	0.0173323	0.0231054	0.0563771	0.0277264	0	0.0120148	0.00277264	0	0.0240296	0.465804	0.212569	0.0351201	0.137708	0.00184843	0.000924214	0.134454	0.588235	0.0336134	0.0420168	0.0756303	0.0672269	0.0336134	0	0	0.0252101	0.32285	0.522465	0	0.108472	0.021181	0.0012837	0.0012837	0	0.0224647	0	0.373159	0.564648	0.0310966	0.0261866	0	0.00490998	0.0298507	0.00597015	0.244776	0.0656716	0.00298507	0	0.00298507	0	0.167164	0.0447761	0	0.0119403	0.0328358	0.0238806	0	0.038806	0.0776119	0.0268657	0.0268657	0	0.0149254	0	0.00597015	0.00597015	0.0507463	0.119403
001-045_T0_COL	FGID	NM	T0	0.48495	0.197324	0.0100334	0.0100334	0.0668896	0.00668896	0	0.143813	0	0	0	0	0.0769231	0.00334448	0.00413223	0.0433884	0.0330579	0	0.00619835	0	0	0.0309917	0.628099	0.144628	0.0557851	0.0495868	0.00206612	0.00206612	0.172973	0.335135	0.00540541	0.0108108	0.0864865	0.162162	0.0216216	0.0378378	0	0.167568	0.26792	0.598707	0.0258519	0.0505288	0.019389	0.0052879	0.000587544	0.00998825	0.020564	0.00117509	0.55142	0.152947	0.038177	0.081842	0.00548795	0.170126	0.187729	0.0912428	0.0943891	0.0372313	0.0120608	0.00157315	0.00209754	0.00104877	0.0461458	0.167278	0.0141584	0.00839014	0.0167803	0.065548	0.00786576	0.0283167	0.0482433	0.116413	0.00419507	0.00262192	0.00734137	0.00629261	0.00104877	0.00262192	0.0110121	0.0183534
001-047_T0_COL	UC	NR	T0	0.00102987	0	0	0.00102987	0	0.00102987	0	0.0638517	0.0514933	0	0.0937178	0.762101	0.00720906	0.0185376	0.00724638	0.0181159	0.0797101	0.00724638	0	0.00724638	0.00362319	0.0144928	0.0108696	0.0217391	0.00362319	0.00362319	0	0.822464	0.046832	0.121212	0.173554	0.539945	0.0165289	0.0330579	0.0165289	0.0165289	0.00275482	0.0330579	0.438882	0.176528	0.0217815	0.229194	0.083225	0.0292588	0.00552666	0.010078	0.00520156	0.000325098	0.450909	0.292121	0.12	0.0654545	0.00606061	0.0654545	0.0171958	0.00132275	0.107143	0.00925926	0.00132275	0.00529101	0.195767	0.00793651	0.0595238	0.0621693	0.00132275	0.00529101	0.228836	0.0899471	0.0026455	0.00793651	0.0502646	0.0542328	0.00661376	0.00396825	0.00925926	0	0.00132275	0.00793651	0.0330688	0.0304233
001-048_T0_COL	iCD	FR	T0	0.111303	0.293541	0.0132641	0.424452	0.000576701	0.0692042	0.000576701	0.0530565	0	0	0.000576701	0	0.0282584	0.00519031	0.0153677	0.0340285	0.0230516	0	0.0131723	0.00109769	0	0.0658617	0.470911	0.351262	0.00109769	0.0219539	0.00109769	0.00109769	0.139434	0.224401	0.00653595	0.0108932	0.0130719	0.037037	0.00217865	0.00217865	0	0.56427	0.288928	0.517865	0.00176445	0.0498456	0.100132	0.00176445	0.0136745	0	0.0260256	0	0.304425	0.509735	0.0318584	0.106195	0.00176991	0.0460177	0.113065	0.0427136	0.247308	0.0653266	0.0236899	0.00430725	0.00143575	0	0.0667624	0.0262024	0.000717875	0.0222541	0.0559943	0.0290739	0.00143575	0.0279971	0.170136	0.0358938	0.0168701	0	0.00933238	0.000717875	0.00358938	0.00610194	0.0118449	0.017229
001-049_T0_COL	FGID	NM	T0	0.0558844	0.149759	0.0289057	0.425877	0.00247763	0.148796	0	0.184721	0.000137646	0	0.000137646	0	0.0017894	0.00151411	0.0198968	0.0442152	0.0176861	0	0.00589536	0.00073692	0	0.0589536	0.59322	0.201179	0.0405306	0.0117907	0.00147384	0.00442152	0.308442	0.376623	0.00649351	0.00649351	0.0714286	0.0714286	0.0162338	0.012987	0	0.12987	0.371663	0.508556	0.00958248	0.0342231	0.0109514	0.00136893	0.00136893	0.000684463	0.0616016	0	0.720898	0.240299	0.0210379	0.00935016	0.000467508	0.00794764	0.124659	0.0444098	0.325672	0.029217	0.029217	0.00116868	0.00077912	0	0.0498637	0.0354499	0.00155824	0.0218153	0.0502532	0.052201	0.00077912	0.0183093	0.0502532	0.0701208	0.0105181	0.00077912	0.0155824	0.00545384	0.00038956	0.00428516	0.0237631	0.0335021
001-050_T0_COL	FGID	NM	T0	0.221916	0.0682819	0.163822	0.189978	0.00605727	0.160518	0.00991189	0.152258	0	0.00192731	0.000825991	0	0.0148678	0.00963656	0.0348595	0.028616	0.012487	0	0.0104058	0.00104058	0.000520291	0.0863684	0.448491	0.30281	0.0260146	0.0130073	0.0254943	0.00988554	0.228102	0.144161	0.0127737	0.0145985	0.0729927	0.0437956	0.0127737	0.00547445	0	0.465328	0.342067	0.573508	0.0014556	0.0298399	0.014556	0	0	0	0.0385735	0	0.277457	0.638728	0.0722543	0.00867052	0	0.00289017	0.0163511	0.00344234	0.612737	0.0253873	0.0413081	0	0	0	0.0417384	0.00989673	0.000430293	0.00817556	0.0322719	0.0331325	0.000860585	0.0146299	0.0473322	0.0348537	0.0141997	0	0.0107573	0.00688468	0.000860585	0.00215146	0.00946644	0.0331325
001-051_T0_COL	cCD	FR	T0	0	0	0	0	0	0	0	0.190909	0.0636364	0	0	0.0363636	0.0454545	0.663636	0.0852941	0.0676471	0.152941	0.144118	0.0176471	0.00588235	0.0323529	0.123529	0.00294118	0.0147059	0	0.05	0.00588235	0.297059	0.00680934	0.0515564	0.477626	0.321012	0.0155642	0.0194553	0.00680934	0.0223735	0.00389105	0.0749027	0.252409	0.439585	0.0289103	0.117494	0.0685693	0.00259451	0.0033358	0.016679	0.0685693	0.00185322	0.440741	0.451852	0.0962963	0	0	0.0111111	0.0477356	0.0569155	0.142595	0.0856793	0.0110159	0.111995	0.0165239	0.0128519	0.0201958	0.00305998	0.000611995	0.00979192	0.23929	0.0544676	0.00673195	0.00367197	0.0783354	0.00917993	0.00550796	0.00183599	0.00367197	0.00244798	0.00550796	0.00673195	0.0575275	0.00611995
001-052_T0_COL	cCD	NOA	T0	0.0447761	0.016791	0.0261194	0.0205224	0	0.0261194	0.00373134	0.229478	0.151119	0.0727612	0.149254	0.222015	0.00932836	0.0279851	0.028777	0.0263789	0.230216	0.00239808	0.0239808	0.00959233	0.0695444	0.0167866	0.00479616	0.0191847	0.00719424	0.00479616	0.110312	0.446043	0.0196721	0.0262295	0.137705	0.498361	0.00163934	0.0147541	0.0360656	0.0311475	0.198361	0.0360656	0.212919	0.170654	0.015949	0.185805	0.290271	0.0438596	0.0015949	0.0382775	0.0326954	0.00797448	0.586207	0.324713	0.0689655	0	0.00862069	0.0114943	0.0585683	0.0238612	0.0130152	0	0.0195228	0.0629067	0.0390456	0.0260304	0.0455531	0.0932755	0.00650759	0.0238612	0.180043	0.0281996	0.0195228	0.0021692	0.0954447	0.0911063	0.0130152	0.00867679	0.00433839	0	0.010846	0.0238612	0.104121	0.00650759
001-053_T0_COL	FGID	NM	T0	0.287872	0.196796	0.0553776	0.274142	0.00183066	0.0645309	0.001373	0.102059	0	0	0	0	0.010984	0.00503432	0.0140693	0.0227273	0.0151515	0.00162338	0.00595238	0	0	0.0211039	0.655844	0.178571	0.00757576	0.0746753	0.00108225	0.00162338	0.452716	0.185111	0.00804829	0.0422535	0.0503018	0.028169	0.00402414	0.00201207	0	0.227364	0.464541	0.442551	0.00494777	0.0225399	0.0225399	0.00164926	0	0.000549753	0.0406817	0	0.424951	0.235218	0.0259909	0.159844	0.00584795	0.148148	0.206897	0.0564804	0.178954	0.058264	0.019025	0	0.00059453	0	0.098692	0.0659929	0.00178359	0.0124851	0.0368609	0.0255648	0.00118906	0.0107015	0.0344828	0.0856124	0.0588585	0.00178359	0.0142687	0.00178359	0.00059453	0.00059453	0.0172414	0.0112961
001-055_T0_COL	UC	NOA	T0	0.0210289	0.00488171	0.00413068	0.034172	0.00638378	0.0525723	0.0022531	0.0972587	0.107773	0.00488171	0.115659	0.536237	0.00488171	0.00788584	0.0318258	0.0251256	0.040201	0.00167504	0.0100503	0	0.0184255	0.0284757	0.0284757	0.0753769	0.0335008	0.0201005	0.00502513	0.681742	0.2443	0.237785	0.221498	0.107492	0.0423453	0.0390879	0.0325733	0.029316	0	0.0456026	0.308011	0.138812	0.00690608	0.412293	0.031768	0.0773481	0	0.00828729	0.0165746	0	0.230964	0.228426	0.253807	0.167513	0.00253807	0.116751	0.00476758	0.00238379	0.0750894	0.0190703	0.00595948	0.00238379	0.0977354	0.00238379	0.0607867	0.0738975	0	0.0214541	0.224076	0.0882002	0.00357569	0.00715137	0.112038	0.0286055	0.090584	0.00953516	0.0202622	0.00238379	0.0011919	0.0143027	0.0262217	0.00595948
001-057_T0_COL	UC	PR	T0	0.0150376	0	0	0	0.0150376	0	0	0.172932	0.12782	0.0225564	0.135338	0.315789	0.135338	0.0601504	0.085044	0.0821114	0.234604	0	0.00293255	0.0117302	0.0557185	0.0351906	0	0.0381232	0	0	0	0.454545	0.0361702	0.0191489	0.206383	0.314894	0.0106383	0.012766	0.00638298	0.0957447	0.00212766	0.295745	0.269511	0.273673	0.0457856	0.293965	0.0260146	0.028616	0.00416233	0.0208117	0.0327784	0.00468262	0.61039	0.316411	0.0377804	0.0153483	0	0.0200708	0.162859	0.109549	0.0702988	0.00820152	0.0146456	0.0076157	0.105448	0.0175747	0.0222613	0.0287053	0.00351494	0.00644405	0.0691271	0.0158172	0.00351494	0.0105448	0.19215	0.0837727	0.00351494	0.0140598	0.00351494	0.00410076	0.00644405	0.0105448	0.016403	0.00937317
001-058_T0_COL	iCD	FR	T0	0.201128	0.4664	0.0176222	0.199953	0.00728383	0.0636748	0.000234962	0.0227914	0	0.00117481	0.000469925	0	0.0133929	0.00587406	0.00967742	0.0548387	0.0370968	0	0.0112903	0	0	0.0483871	0.551613	0.167742	0.0741935	0.0419355	0.0016129	0.0016129	0.494545	0.374545	0	0.00363636	0.0363636	0.0145455	0.0109091	0.0109091	0	0.0545455	0.172921	0.768948	0.000735835	0.0264901	0.0183959	0	0.00220751	0	0.0103017	0	0.57165	0.377227	0.0131681	0.020914	0.00232378	0.0147173	0.242685	0.0533563	0.232358	0.0499139	0.00860585	0	0.00172117	0	0.101549	0.0258176	0.0154905	0.0327022	0.00860585	0.0309811	0	0.00516351	0.0344234	0.0292599	0.0378657	0.00344234	0.00516351	0.00688468	0	0.00344234	0.0223752	0.0481928
001-059_T0_COL	UC	PR	T0	0.0253165	0	0	0	0.0253165	0	0	0.246835	0.113924	0.0126582	0.0822785	0.474684	0.00632911	0.0126582	0.115385	0.0769231	0.384615	0	0.0128205	0.0384615	0.0641026	0.153846	0	0.025641	0	0	0	0.128205	0.00739372	0.0665434	0.116451	0.569316	0	0.0295749	0.0499076	0.0942699	0.038817	0.0277264	0.263212	0.255959	0.0196891	0.324352	0.0331606	0.053886	0.00207254	0.00725389	0.0352332	0.00518135	0.524288	0.326633	0.0552764	0.0301508	0.000837521	0.0628141	0.194041	0.154935	0.0495345	0.00260708	0.00670391	0.00297952	0.0223464	0.00819367	0.0216015	0.0748603	0.00670391	0.00968343	0.0379888	0.024581	0.00446927	0.00260708	0.193669	0.106518	0	0.00484171	0.00782123	0.0141527	0.00111732	0.00409683	0.0409683	0.00297952
001-062_T0_COL	UC	NR	T0	0.00487013	0	0	0	0.00487013	0.012987	0	0.0779221	0.146104	0	0.0909091	0.574675	0.0551948	0.0324675	0.0175983	0.0315735	0.263458	0.00362319	0.0144928	0.0248447	0.270704	0.0134576	0.000517598	0.00465839	0.00258799	0.00414079	0.00414079	0.344203	0.0231481	0.0324074	0.256944	0.199074	0.0185185	0.0115741	0.037037	0.0625	0.00231481	0.356481	0.25921	0.531815	0.0087073	0.12793	0.0167448	0.0294709	0.00267917	0.00669792	0.0167448	0	0.457912	0.387205	0.111111	0.003367	0	0.040404	0.0468468	0.0342342	0.164565	0.0216216	0.0204204	0.0264264	0.194595	0.0252252	0.0144144	0.0492492	0.0036036	0.00600601	0.141141	0.015015	0.0048048	0.00660661	0.0438438	0.0408408	0.0108108	0.00960961	0.00600601	0.0042042	0.0018018	0.0378378	0.0498498	0.0204204
001-063_T0_COL	cCD	PR	T0	0.292724	0.21489	0.0930626	0.0118443	0.0135364	0.037225	0	0.22335	0.00846024	0.0135364	0.0389171	0.0203046	0.0101523	0.0219966	0.0198123	0.076121	0.0406674	0.00104275	0.0354536	0.00208551	0.00625652	0.0177268	0	0.261731	0.00938478	0.103233	0.413973	0.012513	0.181538	0.0584615	0.495385	0.116923	0.00615385	0.0523077	0.0184615	0.0123077	0	0.0584615	0.337853	0.352542	0.0435028	0.131638	0.0231638	0.0101695	0	0.00903955	0.0819209	0.0101695	0.309735	0.371681	0.265487	0.0176991	0	0.0353982	0.00173762	0.00173762	0.0660295	0.0877498	0.0243267	0.165943	0.0634231	0.00695048	0.0208514	0.0173762	0.00086881	0.00434405	0.117289	0.0451781	0.00347524	0.00695048	0.0295395	0.227628	0.00955691	0.00347524	0.00781929	0.00695048	0.00434405	0.00434405	0.0625543	0.00955691
001-064_T0_COL	cCD	FR	T0	0.0822511	0.047619	0.017316	0.218615	0.0021645	0.0454545	0.00649351	0.19697	0	0.0367965	0.0194805	0.270563	0.0367965	0.0194805	0.0588235	0.0553633	0.0138408	0.00432526	0.0285467	0.00259516	0.00519031	0.0276817	0.0657439	0.42128	0.00778547	0.0397924	0.25346	0.0155709	0.323432	0.287129	0.0478548	0.0693069	0.188119	0.0280528	0.00825083	0.00165017	0.00165017	0.0445545	0.400112	0.491021	0.0454545	0.023569	0.013468	0.000561167	0.003367	0.000561167	0.0213244	0.000561167	0.472727	0.284848	0.181818	0.0363636	0	0.0242424	0.0315615	0.013289	0.240864	0.0282392	0.00166113	0.013289	0.0116279	0.00332226	0.0548173	0.0232558	0.00664452	0.00664452	0.121262	0.186047	0.00664452	0.00498339	0.013289	0.0182724	0.00664452	0.00166113	0.0215947	0.00830565	0.00166113	0.0348837	0.0813953	0.0581395
001-066_T0_COL	FGID	NM	T0	0.260563	0.213615	0.00938967	0.302817	0.0164319	0.0680751	0	0.119718	0	0	0	0	0	0.00938967	0.0164591	0.0400356	0.0160142	0	0.0124555	0.00489324	0.00177936	0.058274	0.391014	0.268238	0.00266904	0.186388	0	0.00177936	0.615917	0.107266	0	0.0242215	0.0311419	0.0311419	0	0	0	0.190311	0.426471	0.436652	0	0.0633484	0.0192308	0.00113122	0	0	0.0531674	0	0.666667	0	0.333333	0	0	0	0.00465116	0.00465116	0.6	0.0186047	0.0232558	0.00465116	0	0	0.00465116	0	0	0.00465116	0.0790698	0.0325581	0	0.027907	0.0372093	0.0325581	0.0325581	0.00465116	0.00465116	0	0.00930233	0.0139535	0.0325581	0.027907
001-068_T0_COL	UC	NR	T0	0.006	0	0	0	0.002	0.01	0	0.082	0.136	0	0.07	0.604	0.032	0.058	0.0106762	0.0284698	0.0800712	0.019573	0.019573	0.0266904	0.0907473	0.024911	0.00533808	0.0266904	0.0409253	0.00533808	0.00177936	0.619217	0.251429	0.0628571	0.257143	0.217143	0.08	0.00571429	0.0342857	0.00571429	0.0114286	0.0742857	0.294728	0.285653	0.0337079	0.273984	0.0363008	0.0354365	0.014261	0.0194468	0.00648228	0	0.519362	0.1959	0.0501139	0.154897	0.00455581	0.0751708	0.0431655	0.0201439	0.0863309	0.00863309	0.0100719	0.0115108	0.178417	0.0302158	0.0431655	0.0805755	0.00431655	0.0158273	0.178417	0.0906475	0.0129496	0.0028777	0.0834532	0.0172662	0.0129496	0.00719424	0.00431655	0.00143885	0.00431655	0.00143885	0.0201439	0.0302158
001-069_T0_COL	FGID	NM	T0	0.115531	0.2573	0.122091	0.344477	0.00296234	0.0213711	0.000211595	0.111934	0	0.000211595	0	0	0.0186204	0.00528989	0.0113546	0.0571713	0.0478088	0.00179283	0.0139442	0.00139442	0.000398406	0.0486056	0.506972	0.164343	0.0221116	0.116932	0.00657371	0.00059761	0.260317	0.296825	0.0222222	0.0222222	0.0428571	0.0539683	0.0142857	0.0031746	0.0015873	0.28254	0.722222	0.0631001	0.00617284	0.128258	0.0418381	0	0.00205761	0.000685871	0.0349794	0.000685871	0.311776	0.473938	0.0743243	0.0666023	0.000965251	0.0723938	0.121599	0.0393013	0.118912	0.0782667	0.0201545	0.0040309	0.00268727	0.00100773	0.0819617	0.02956	0.00302318	0.00235136	0.0426604	0.033255	0.00201545	0.0275445	0.0470272	0.209607	0.0470272	0.00100773	0.00571045	0.00671817	0.000335909	0.0100773	0.0362781	0.0278804
001-071_T0_COL	cCD	PR	T0	0.189627	0.020333	0.000442022	0.617946	0.00648298	0.0184176	0.000589362	0.0973921	0.000294681	0.000294681	0.00250479	0.006925	0.00780905	0.0309415	0.0300875	0.036105	0.0158643	0.00109409	0.02407	0.00437637	0.00109409	0.0300875	0.439825	0.208972	0.0311816	0.158643	0.0153173	0.00328228	0.457627	0.173729	0.173729	0.0211864	0.0127119	0.0381356	0.0381356	0.029661	0	0.0550847	0.289358	0.512753	0.00175901	0.057168	0.0228672	0.00175901	0.0149516	0	0.0993843	0	0.480752	0.373321	0.0528201	0.0635631	0	0.0295434	0.0747012	0.0408367	0.14741	0.0468127	0.00697211	0.00996016	0.0109562	0.000996016	0.14741	0.0288845	0.00199203	0.0109562	0.100598	0.0806773	0.00298805	0.0059761	0.0398406	0.0826693	0.101594	0.00199203	0.00498008	0.000996016	0.00398406	0.00199203	0.0368526	0.00697211
001-074_T0_COL	cCD	FR	T0	0.0746388	0.105136	0.00321027	0.278491	0.0393258	0.00481541	0.0658106	0.107544	0.0690209	0.142857	0.0176565	0.0585875	0.0184591	0.0144462	0	0.1	0.112	0	0.008	0.004	0.004	0	0.076	0.244	0.112	0.064	0.236	0.04	0.0629921	0.291339	0.212598	0.188976	0.015748	0.0551181	0.0314961	0.11811	0	0.023622	0.376437	0.435345	0.0114943	0.0531609	0.0186782	0.012931	0.00574713	0.00287356	0.0804598	0.00287356	0.538934	0.339481	0.0252732	0.0519126	0.00068306	0.0437158	0.136634	0.10297	0.0415842	0.0118812	0.0118812	0.0178218	0.0237624	0.0019802	0.110891	0.0693069	0	0.019802	0.118812	0.0594059	0.0178218	0	0.039604	0.138614	0.0138614	0.00594059	0.0039604	0.0039604	0.00594059	0.0019802	0.0237624	0.0178218
001-077_T0_COL	FGID	NM	T0	0.225641	0.261538	0.0410256	0.241026	0.00512821	0.0153846	0	0.148718	0	0	0	0	0.0410256	0.0205128	0.0190736	0.0326975	0.030881	0.00999092	0.0118074	0	0	0.0563124	0.645777	0.116258	0.00999092	0.0653951	0.000908265	0.000908265	0.37037	0.304843	0	0.011396	0.0883191	0.034188	0.014245	0.00854701	0	0.168091	0.107632	0.864579	0	0.00587084	0.00156556	0	0	0	0.0203523	0	0.236527	0.664671	0.0389222	0.0209581	0.00299401	0.0359281	0.0869191	0.0223752	0.462995	0.045611	0.0172117	0	0	0	0.080895	0.0197935	0.000860585	0.0146299	0.0344234	0.0335628	0.00172117	0.0223752	0.024957	0.0524957	0.0111876	0.000860585	0.00344234	0.00516351	0	0.00516351	0.0146299	0.0387263
001-078_T0_COL	FGID	NM	T0	0.183569	0.489516	0.0021395	0.135644	0.00342319	0.0406504	0	0.116389	0	0.000855798	0	0	0.00256739	0.025246	0.0547445	0.0711679	0.00912409	0.00912409	0.00547445	0	0	0.0693431	0.169708	0.370438	0.0310219	0.206204	0.00182482	0.00182482	0.539062	0.09375	0.0078125	0.015625	0.046875	0.015625	0	0	0	0.28125	0.199203	0.760956	0	0.0252324	0.00664011	0.00132802	0.00265604	0	0.00398406	0	0.106383	0.734043	0.0744681	0.0744681	0	0.0106383	0.00925926	0	0.398148	0.0509259	0.00462963	0.00462963	0	0	0.12037	0.0231481	0	0.00925926	0.0231481	0.0231481	0	0.0231481	0.134259	0.0972222	0.0231481	0.00462963	0	0	0	0	0.0138889	0.037037
001-079_T0_COL	FGID	NM	T0	0.155308	0.218873	0.243775	0.195282	0.008519	0.0583224	0.00131062	0.070118	0.000655308	0.00720839	0.00655308	0.00196592	0.0209699	0.0111402	0.0232558	0.0319767	0.0174419	0.00145349	0.00726744	0	0	0.0406977	0.511628	0.180233	0.0726744	0.0813953	0.0319767	0	0.186131	0.281022	0.0510949	0.0547445	0.0364964	0.0729927	0	0.0182482	0	0.29927	0.29064	0.524441	0.0102311	0.0458507	0.0287988	0.00341038	0.00303145	0.000378931	0.0924593	0.000757863	0.485714	0.308571	0.127619	0.0419048	0.00190476	0.0342857	0.0194986	0.0104457	0.112813	0.0327298	0.014624	0.00487465	0.00766017	0.00139276	0.060585	0.0501393	0.00208914	0.0097493	0.086351	0.071727	0.00139276	0.0174095	0.144847	0.19429	0.0821727	0.00766017	0.00766017	0.00835655	0.000696379	0.000696379	0.0139276	0.0362117
001-082_T0_COL	cCD	PR	T0	0.0140187	0.0358255	0.0436137	0.186916	0.00155763	0.0934579	0.017134	0.38162	0.0046729	0.0264798	0.0327103	0.05919	0.0732087	0.029595	0	0	0	0	0	0	0	0	0	0	0	0	0	0	0	0.444444	0.222222	0.222222	0	0	0	0.111111	0	0	0	0	0	1	0	0	0	0	0	0	0.664384	0.0547945	0.0136986	0.142123	0.00171233	0.123288	0.152174	0.0507246	0.0362319	0.00724638	0	0	0.0217391	0	0.173913	0.144928	0	0	0.0217391	0.00724638	0	0	0.00724638	0.0289855	0.311594	0.0144928	0	0	0	0	0.00724638	0.0144928
001-085_T0_COL	UC	PR	T0	0.0219378	0	0	0.0109689	0	0.0402194	0	0.0530165	0.164534	0	0.00365631	0.619744	0.0255941	0.0603291	0.0153302	0.0306604	0.0518868	0.00235849	0.00943396	0.00589623	0.0518868	0.00117925	0.0188679	0.0188679	0.00235849	0.0117925	0.00943396	0.770047	0.0429688	0.15625	0.691406	0.0625	0.015625	0.00390625	0.00390625	0.0078125	0	0.015625	0.293956	0.285714	0.0357143	0.162088	0.0164835	0.043956	0	0.010989	0.148352	0.00274725	0.368098	0.171779	0.239264	0.0858896	0	0.134969	0.046729	0.0155763	0.0498442	0.00934579	0.00311526	0.00155763	0.219626	0.00623053	0.0560748	0.102804	0.00311526	0.00623053	0.088785	0.0996885	0.00155763	0.00311526	0.0623053	0.0529595	0.0747664	0.0109034	0.00623053	0.00155763	0.00155763	0.0046729	0.0311526	0.0404984
001-086_T0_COL	iCD	NOA	T0	0.0534258	0.225258	0.148178	0.410685	0.00353453	0.0671561	0.000135943	0.0501631	0.000679717	0.00203915	0.000135943	0.000271887	0.0348015	0.00353453	0.0145349	0.0523256	0.0465116	0	0.00290698	0	0.00290698	0.0290698	0.444767	0.299419	0.0377907	0.0581395	0.00872093	0.00290698	0.182796	0.505376	0.0322581	0.0107527	0.0322581	0.0967742	0	0.0215054	0	0.11828	0.438509	0.500278	0.00222593	0.0211464	0.0122426	0.00111297	0.000556483	0	0.0239288	0	0.404239	0.20212	0.0401211	0.223316	0.000757002	0.129447	0.0885449	0.0216718	0.183282	0.0173375	0.00557276	0.00123839	0.00247678	0	0.0990712	0.0674923	0.00247678	0.022291	0.0470588	0.05387	0.000619195	0.0346749	0.0526316	0.076161	0.168421	0.00123839	0.00928793	0.00123839	0.000619195	0.00371517	0.0229102	0.0160991
001-089_T0_COL	cCD	PR	T0	0.0166468	0.0118906	0.00208086	0.024673	0.00698573	0.0234839	0.129162	0.120392	0.00475624	0.6033	0.0249703	0.00341855	0.0164982	0.011742	0.0746269	0.0895522	0.0447761	0.0021322	0.021322	0.0021322	0.0170576	0.0383795	0.176972	0.270789	0.0362473	0.0895522	0.0810235	0.0554371	0.148459	0.235294	0.414566	0.0728291	0.022409	0.0168067	0.0308123	0.0448179	0	0.0140056	0.225466	0.699044	0.0135883	0.0221439	0.0135883	0.000503271	0.00251636	0.00100654	0.0211374	0.00100654	0.373272	0.391705	0.175115	0.0276498	0	0.0322581	0.0408163	0.0187075	0.158163	0.037415	0.00680272	0.0289116	0.0102041	0.00680272	0.0255102	0.0340136	0	0.00340136	0.158163	0.0612245	0.0187075	0.00510204	0.0187075	0.180272	0.0646259	0.00680272	0.0102041	0.00170068	0.00170068	0.00510204	0.0663265	0.0306122
001-090_T0_COL	FGID	NM	T0	0.124428	0.39753	0.089204	0.213632	0.00411711	0.05215	0	0.0494053	0	0	0	0	0.0645014	0.00503202	0.0178571	0.0223214	0.0401786	0	0.00892857	0	0	0.0491071	0.486607	0.232143	0.0625	0.0758929	0.00446429	0	0.169014	0.605634	0.0140845	0	0.0985915	0.056338	0.0140845	0.028169	0	0.0140845	0.120936	0.83355	0.00130039	0.0260078	0.00650195	0	0	0	0.0117035	0	0.556	0.298667	0.0226667	0.0866667	0	0.036	0.13843	0.0309917	0.107438	0.0103306	0.0123967	0	0	0	0.13843	0.121901	0.0103306	0.0227273	0.0454545	0.0392562	0.00413223	0.0103306	0.0289256	0.171488	0.0247934	0	0.0206612	0	0	0.0123967	0.0165289	0.0330579
001-092_T0_COL	FGID	NM	T0	0.441934	0.346588	0.000677813	0.0655219	0.0128784	0.0268866	0	0.083371	0	0.000225938	0	0	0.0128784	0.00903751	0.058193	0.0796325	0.0283308	0	0.0359877	0.00153139	0.00306279	0.0689127	0.356815	0.229709	0.0482389	0.0819296	0.00765697	0	0.369792	0.328125	0.0208333	0.078125	0.0625	0.078125	0.0364583	0.0104167	0	0.015625	0.422448	0.409475	0	0.0879865	0.034405	0.00394811	0.00902425	0	0.0327129	0	0.431418	0.521073	0.0091954	0.0275862	0.000766284	0.00996169	0.050813	0.00914634	0.310976	0.0304878	0.0203252	0.00203252	0	0	0.20122	0.0284553	0	0.0386179	0.0558943	0.0355691	0.00304878	0.0142276	0.0558943	0.0172764	0.0142276	0	0.0152439	0.00304878	0	0.0050813	0.0396341	0.0487805
001-094_T0_COL	cCD	PR	T0	0.173153	0.527403	0.0540111	0.0921366	0.00158856	0.0389198	0	0.0897538	0	0.00238284	0	0	0.0135028	0.00714853	0.0503247	0.0633117	0.0600649	0.00162338	0.0357143	0.00487013	0.00162338	0.086039	0.00811688	0.431818	0.0600649	0.175325	0.0194805	0.00162338	0.233962	0.0603774	0.279245	0.139623	0.045283	0.0150943	0.0113208	0.00377358	0	0.211321	0.458076	0.454545	0.00617829	0.0441306	0.0203001	0	0	0	0.0167696	0	0.584316	0.268563	0.00416378	0.104094	0.00138793	0.037474	0.194774	0.0789786	0.213777	0.0463183	0.0415677	0.00296912	0.00178147	0.000593824	0.0908551	0.0356295	0.010095	0.00296912	0.0130641	0.04038	0.00356295	0.0148456	0.0991686	0.0326603	0.0195962	0.000593824	0.00415677	0.00475059	0.00118765	0.00118765	0.00950119	0.0350356
001-103_T0_COL	cCD	FR	T0	0.0435133	0.00805802	0	0.00322321	0.0185334	0.016116	0	0.153908	0.0676873	0.000805802	0.124899	0.51249	0.00805802	0.0427075	0.00864553	0.0403458	0.144092	0.0144092	0.0230548	0.00864553	0.0288184	0.0288184	0.0432277	0.170029	0.0201729	0.0518732	0.10951	0.308357	0.105578	0.133466	0.157371	0.334661	0.00996016	0.0657371	0.063745	0.0657371	0.00199203	0.061753	0.35033	0.530894	0.0179964	0.0557888	0.010198	0.00119976	0.00059988	0.0191962	0.0125975	0.00119976	0.675892	0.277368	0.0276753	0.00184502	0.00307503	0.0141451	0.0655926	0.0352896	0.109705	0.00690449	0.0130418	0.00345224	0.128117	0.0410433	0.0379747	0.0214806	0.00383583	0.00498657	0.0375911	0.0364404	0.0103567	0.0103567	0.232068	0.0943613	0.0118911	0.00613732	0.00652091	0.00115075	0.000383583	0.0107403	0.0372075	0.0333717
003-001_T0_COL	FGID	NM	T0	0.569106	0.146341	0	0.00406504	0	0.0243902	0	0.215447	0	0	0	0	0.0284553	0.0121951	0.0147059	0.0735294	0.0147059	0.0147059	0.0147059	0	0	0.0588235	0.647059	0.102941	0	0.0441176	0.0147059	0	0.5	0.1	0	0.1	0.1	0	0	0	0	0.2	0.265306	0.571429	0	0.102041	0.0204082	0	0	0	0.0408163	0	0	0	0	0	0	0	0	0	0.5	0.238095	0.0238095	0	0	0	0	0	0	0	0.0238095	0.0238095	0	0	0.047619	0.0952381	0.047619	0	0	0	0	0	0	0
003-002_T0_COL	FGID	NM	T0	0.363636	0	0	0.0909091	0	0	0	0.181818	0	0	0	0	0.363636	0	0	0	0	0.0952381	0	0	0	0	0.666667	0.0952381	0.0952381	0.047619	0	0	0.238806	0.462687	0	0.0298507	0.0298507	0.0895522	0	0	0	0.149254	0.369501	0.536657	0	0.0175953	0	0	0.00293255	0	0.0733138	0	0.272727	0.681818	0.0454545	0	0	0	0.0146104	0.00324675	0.62987	0.12013	0.00487013	0	0	0	0.0211039	0.00811688	0	0.00324675	0.0194805	0.00811688	0	0.0162338	0.0340909	0.0308442	0.0211039	0	0	0.00487013	0	0.00162338	0.0373377	0.0211039
003-004_T0_COL	cCD	FR	T0	0.00534759	0.00534759	0	0.114973	0.0026738	0.00534759	0.0106952	0.0534759	0.112299	0.013369	0.120321	0.526738	0.0240642	0.00534759	0	0.26087	0.26087	0.0869565	0	0	0	0	0.0869565	0.0434783	0	0	0	0.26087	0.0357143	0.257143	0.114286	0.357143	0.00714286	0.0285714	0.00714286	0.00714286	0	0.185714	0.442392	0.396694	0.0204181	0.0952844	0.0140982	0.00583374	0.00388916	0.00097229	0.0194458	0.00097229	0.286713	0.153846	0.335664	0.13986	0.00699301	0.0769231	0.0311804	0.0122494	0.0445434	0.0211581	0.00111359	0.0122494	0.0311804	0.0200445	0.0111359	0.160356	0	0.0111359	0.299555	0.0311804	0	0.00445434	0.0512249	0.124722	0.0100223	0.00111359	0.00334076	0.00111359	0.00111359	0.0111359	0.0801782	0.0244989
003-005_T0_COL	FGID	NM	T0	0.223022	0.158273	0.00719424	0.057554	0.0215827	0.0359712	0	0.309353	0.00719424	0	0	0	0.172662	0.00719424	0.0196078	0.0490196	0.00980392	0	0	0	0	0.00980392	0.735294	0.137255	0.00980392	0	0.00980392	0.0196078	0.229885	0.390805	0.0114943	0.045977	0.0344828	0.0229885	0	0	0	0.264368	0.38512	0.544858	0	0.00656455	0.0109409	0	0	0	0.0525164	0	0.261905	0.690476	0.0238095	0	0	0.0238095	0.0223464	0.00931099	0.456238	0.0670391	0.0167598	0.0018622	0	0	0.0148976	0.0018622	0	0.0167598	0.0595903	0.0148976	0	0.00558659	0.111732	0.0819367	0.0316574	0	0.00558659	0.0018622	0	0	0.0260708	0.0540037
003-006_T0_COL	iCD	FR	T0	0.207239	0.320795	0.00780696	0.136977	0	0.0560681	0	0.185947	0	0	0	0	0.0759404	0.0092264	0.00469484	0.0680751	0.00938967	0.0328638	0	0	0	0.00234742	0.0915493	0.185446	0	0.0774648	0.528169	0	0.0983607	0.278689	0.0360656	0.00655738	0.00655738	0.0196721	0.00327869	0.00983607	0	0.540984	0.267321	0.694666	0.00122624	0.00613121	0.0122624	0	0	0	0.0183936	0	0.1	0.8	0.1	0	0	0	0.000488998	0	0.495844	0.114425	0.00391198	0.0200489	0.000977995	0	0.00440098	0.000488998	0	0.000488998	0.0811736	0.0596577	0.000488998	0.00488998	0.0220049	0.0777506	0.0616137	0.000488998	0.00391198	0.000977995	0	0.000488998	0.0322738	0.0132029
003-007_T0_COL	cCD	FR	T0	0.00738007	0.00922509	0	0.0701107	0.00369004	0.0276753	0.0239852	0.247232	0.0332103	0.468635	0.0313653	0.0129151	0.0387454	0.0258303	0.01	0.05	0.02	0	0.01	0	0	0	0.13	0.2	0.02	0.02	0.54	0	0.00411523	0.160494	0.263374	0.283951	0	0.090535	0.0329218	0.0699588	0	0.0946502	0.225097	0.360931	0.0194049	0.125485	0.0815006	0.0142303	0	0.0116429	0.153946	0.00776197	0.708419	0.203285	0.0574949	0.00616016	0.00205339	0.0225873	0.0678584	0.0321051	0.163444	0.0346589	0.0328347	0.0912076	0.0116746	0.00583729	0.0255381	0.0175119	0.00182415	0.00766144	0.0995987	0.0791682	0.0036483	0.00802627	0.0850055	0.105801	0.00437796	0.00291864	0.0229843	0.014958	0.00583729	0.00510762	0.0612915	0.00912076
003-010_T0_COL	iCD	NOA	T0	0.157143	0.142857	0.0214286	0.357143	0.0714286	0.0928571	0	0.0785714	0	0.00714286	0	0	0.05	0.0214286	0.0120482	0.0843373	0.0481928	0.0180723	0.0180723	0.0180723	0.0060241	0	0.463855	0.168675	0.0843373	0.060241	0.0180723	0	0.177778	0.501235	0	0.0296296	0.054321	0.0123457	0.00246914	0	0	0.222222	0.446269	0.395589	0.00187705	0.0825903	0.0563116	0.00422337	0	0.000469263	0.0112623	0.00140779	0.400254	0.295743	0.02446	0.141995	0.00540025	0.132147	0.0569249	0.0580986	0.200704	0.0633803	0.0064554	0.00176056	0	0	0.148474	0.156103	0.00234742	0.0111502	0.0199531	0.032277	0	0.0187793	0.133216	0.0375587	0.00469484	0.00234742	0.0181925	0	0.000586854	0.000586854	0.00762911	0.0187793
003-011_T0_COL	iCD	FR	T0	0.36906	0.264914	0.016178	0.103134	0.00808898	0.115268	0.00404449	0.0728008	0	0.00101112	0	0	0.0283114	0.0171891	0.0203892	0.0732159	0.0176089	0	0.00741427	0.000926784	0	0.0333642	0.0546803	0.193698	0.0176089	0.101019	0.478221	0.00185357	0.131313	0.183838	0.010101	0.0545455	0.0121212	0.030303	0	0.00606061	0	0.571717	0.226242	0.627836	0.00122624	0.0472103	0.0490497	0.00122624	0	0.000613121	0.0465972	0	0.244949	0.623737	0.0606061	0.0353535	0.00252525	0.0328283	0.0227979	0.0124352	0.189637	0.253368	0.0108808	0.0849741	0.00103627	0	0.0606218	0.0129534	0.00103627	0.0134715	0.0637306	0.0528497	0.00103627	0.0284974	0.0689119	0.0202073	0.0284974	0.000518135	0.00829016	0.00466321	0	0	0.0305699	0.0290155
003-012_T0_COL	cCD	FR	T0	0.170897	0.1489	0.00846024	0.0203046	0.0186125	0.0456853	0.0135364	0.0439932	0.111675	0.0287648	0.19797	0.172589	0.0118443	0.00676819	0.024055	0.140893	0.164948	0	0.0687285	0.0515464	0.0584192	0.00687285	0.0309278	0.113402	0.0412371	0.0446735	0.0618557	0.19244	0.0496084	0.255875	0.0809399	0.349869	0.00261097	0.0287206	0.0522193	0.0313316	0.00261097	0.146214	0.335237	0.454323	0.0383361	0.0693312	0.0701468	0.00244698	0.00163132	0.0040783	0.0228385	0.00163132	0.287421	0.621926	0.0168658	0.0428672	0	0.0309206	0.151535	0.0346179	0.0640105	0.0418027	0.0457218	0.0365774	0.0150229	0.00326584	0.0979752	0.0483344	0.000653168	0.0548661	0.134553	0.0431091	0.0019595	0.00391901	0.0489876	0.0542129	0.00457218	0	0.0248204	0.00326584	0.000653168	0.00653168	0.0594383	0.019595
003-016_T0_COL	UC	NOA	T0	0.0194175	0.00970874	0	0.0485437	0	0	0.0194175	0.223301	0.281553	0.00970874	0.0485437	0.23301	0.106796	0	0.00840336	0.0658263	0.439776	0.00140056	0.0938375	0.156863	0.0392157	0.00280112	0.0154062	0.0462185	0	0.0238095	0	0.106443	0.142077	0.010929	0	0.568306	0.010929	0.0218579	0.010929	0.00546448	0.0163934	0.213115	0.378411	0.0842935	0.0139478	0.464524	0.0181928	0.0206186	0.00303214	0.00667071	0.0103093	0	0.458333	0.395833	0.145833	0	0	0	0	0	0.0443548	0.0120968	0.00403226	0.0120968	0.0403226	0.120968	0	0.0201613	0	0	0.0725806	0.016129	0.00403226	0.00806452	0.120968	0.0564516	0.00403226	0.00806452	0.00403226	0	0.0201613	0.100806	0.233871	0.0967742
003-017_T0_COL	UC	NOA	T0	0.00235571	0	0	0.0541814	0	0.0789164	0.654888	0.0176678	0.01649	0.00588928	0	0.159011	0.00588928	0.00471143	0	0	0	0	0	0	0	0	0	0	0	0	0	0	0	0	0	0	0	0	0	0	0	0	0	0	0	0	0	0	0	0	0	0	0	0	0	0	0	0	0	0	0	0	0	0	0	0	0	0	0	0	0	0	0	0	0	0	1	0	0	0	0	0	0	0
003-021_T0_COL	iCD	PR	T0	0.0889454	0.127065	0.0482846	0.656925	0.00508259	0.0330368	0	0.0355781	0	0.0025413	0	0	0.0025413	0	0.0151515	0.151515	0.151515	0	0.0757576	0	0.0151515	0.0454545	0.030303	0.181818	0.0151515	0.318182	0	0	0	0	0	0	0	0.0070922	0	0	0.0070922	0.985816	0.262295	0.52459	0	0.131148	0.0655738	0	0	0	0.0163934	0	0	0.5	0.5	0	0	0	0	0	0.520833	0.0625	0.0416667	0.0416667	0	0	0.0208333	0	0	0	0	0.0208333	0	0	0.0208333	0	0.0208333	0	0.0208333	0	0	0	0.0625	0.166667
003-024_T0_COL	cCD	NOA	T0	0.339506	0.219848	0.0716999	0.122982	0.014245	0.0213675	0	0.140076	0.000474834	0.000949668	0.000474834	0	0.0612536	0.00712251	0.0240132	0.103618	0.0348684	0.00493421	0.0296053	0.000986842	0.000328947	0.0398026	0.474671	0.168092	0.0503289	0.0539474	0.0141447	0.000657895	0.0828829	0.267568	0.0036036	0.0198198	0.0252252	0.0333333	0.0036036	0.0045045	0	0.559459	0.294814	0.610115	0.00352113	0.0464149	0.0208067	0.00192061	0.00288092	0	0.0195262	0	0.333638	0.617002	0.0411335	0.00457038	0.000914077	0.00274223	0.146922	0.0508577	0.255298	0.0561049	0.0324924	0.0195762	0.00161453	0.000605449	0.0559031	0.0199798	0.000605449	0.009889	0.0290616	0.0522704	0.000201816	0.021998	0.045005	0.091221	0.0215943	0.000807265	0.0139253	0.00221998	0	0.000605449	0.0330979	0.0381433
003-026_T0_COL	cCD	NM	T0	0.0172697	0.015625	0	0.0115132	0.00575658	0.0625	0.143914	0.125	0.106908	0.353618	0.0863487	0.0345395	0.0230263	0.0139803	0.0201342	0.0939597	0.261745	0	0.0134228	0.0671141	0.100671	0.0134228	0.00671141	0.14094	0.0201342	0.0738255	0.174497	0.0134228	0.0680101	0.138539	0.219144	0.513854	0	0.00251889	0.0302267	0.00251889	0.0100756	0.0151134	0.40739	0.43906	0.0163148	0.0139155	0.068618	0.000479846	0.000479846	0.00335893	0.049904	0.000479846	0.435115	0.480916	0.0763359	0.00763359	0	0	0.0243902	0.0121951	0.150407	0.158537	0.0284553	0.0121951	0.0162602	0	0	0.0203252	0	0.0162602	0.0487805	0.0162602	0.00813008	0	0.0203252	0.0650407	0.268293	0.0203252	0.00406504	0	0.0203252	0.00813008	0.0731707	0.00813008
003-027_T0_COL	cCD	FR	T0	0.0132013	0.00660066	0.000366703	0.0278695	0.00770077	0.0454712	0.130913	0.221122	0.00733407	0.398973	0.0176018	0.00880088	0.0799413	0.0341034	0.0410959	0.253425	0.123288	0	0.0479452	0.0684932	0.0410959	0.0547945	0.253425	0.0616438	0.0136986	0.0342466	0.00684932	0	0.244565	0.26087	0.0869565	0.0869565	0.0380435	0.0326087	0.0163043	0.0108696	0.0434783	0.179348	0.468596	0.304164	0.0105857	0.0225829	0.0162315	0.000705716	0.00282287	0	0.1729	0.00141143	0.44898	0.428571	0.0734694	0.0306122	0.00408163	0.0142857	0.0182568	0.00883392	0.242638	0.193168	0.00883392	0.0300353	0.00235571	0.000588928	0.0612485	0.0318021	0.00176678	0.0147232	0.0959953	0.0106007	0.00176678	0.00353357	0.0865724	0.0312132	0.0506478	0.00471143	0.00353357	0.00176678	0	0.00117786	0.0694935	0.024735
003-030_T0_COL	UC	NR	T0	0.0536913	0.000559284	0	0.00615213	0.0184564	0.00894855	0.00447427	0.0989933	0.326063	0.00559284	0.0363535	0.407718	0.0246085	0.00838926	0.0253353	0.0409836	0.214605	0.0052161	0.00745156	0.0409836	0.204918	0.0156483	0.00372578	0.0447094	0.0700447	0.0327869	0.00968703	0.283905	0.0347323	0.0767004	0.0940666	0.357453	0.00289436	0.0260492	0.0492041	0.0303907	0.0622287	0.266281	0.278206	0.215526	0.0395371	0.332208	0.0245902	0.0163934	0.0048216	0.0347155	0.0458052	0.00819672	0.627907	0.096231	0.165998	0.0360866	0.00400962	0.0697674	0.0651214	0.0270419	0.0929912	0.0394592	0.026766	0.0107616	0.131623	0.0201435	0.0242826	0.0830574	0.0057947	0.00386313	0.107064	0.0206954	0.00745033	0.00524283	0.0899558	0.126656	0.00662252	0.0143488	0.00496689	0.00551876	0.00386313	0.00910596	0.0551876	0.0124172
003-034_T0_COL	UC	NOA	T0	0.00305748	0	0.000203832	0	0.00305748	0.0177334	0.00122299	0.054627	0.165308	0.00163066	0.0631879	0.654505	0.024256	0.0112108	0.010157	0.0443213	0.277008	0.000923361	0.010157	0.00646353	0.168052	0.0221607	0.000923361	0.0120037	0.00369344	0.0120037	0.00369344	0.42844	0.0379363	0.0667678	0.0758725	0.388467	0.0212443	0.016692	0.0106222	0.0242792	0.0121396	0.345979	0.337329	0.249084	0.0333	0.296703	0.016317	0.01332	0.002997	0.019314	0.030636	0.000999001	0.521739	0.119565	0.201087	0.0326087	0.0108696	0.11413	0.00373832	0.00420561	0.13271	0.0439252	0.0158879	0.00981308	0.179439	0.0182243	0.00607477	0.0168224	0.00280374	0.00373832	0.11729	0.0135514	0.00794393	0.00794393	0.0168224	0.164486	0.0724299	0.0172897	0.0514019	0.011215	0.00140187	0.0224299	0.0453271	0.0130841
003-036_T0_COL	UC	NOA	T0	0.0253165	0.00140647	0	0.0323488	0.00140647	0.0703235	0.00281294	0.144866	0.021097	0.00703235	0.260197	0.136428	0.112518	0.184248	0	0	0	0	0	0	1	0	0	0	0	0	0	0	0.0142857	0.1	0.107143	0.464286	0	0.0142857	0	0	0	0.3	0.2	0.1	0.3	0	0	0.1	0	0.3	0	0	0.52381	0.238095	0.190476	0	0	0.047619	0.00361011	0.00240674	0.0493381	0.0132371	0	0	0.0481348	0.00962696	0.0120337	0.00240674	0	0.00120337	0.0276775	0.00601685	0.00361011	0.00240674	0.0240674	0.0300842	0.56799	0.145608	0.00601685	0	0	0.00361011	0.0288809	0.0120337
003-039_T0_COL	cCD	PR	T0	0.00630252	0.00341387	0.000787815	0.0548845	0	0.0856092	0.0175945	0.696166	0.00971639	0.0244223	0.0517332	0.00393908	0.0168067	0.0286239	0.0338147	0.0658683	0.0376893	0.00528355	0.0299401	0.00563579	0.00739697	0.0443818	0.299753	0.272631	0.00140895	0.13702	0.0563579	0.00281789	0.080417	0.110201	0.24274	0.0588235	0.0022338	0.0245719	0.0134028	0.00521221	0.00297841	0.459419	0.320654	0.597583	0.00888731	0.0106648	0.00888731	0.000355492	0	0.000710985	0.0511909	0.00106648	0.111111	0.577778	0.311111	0	0	0	0.00204429	0.00272572	0.159455	0.0545145	0.0613288	0.10971	0.0177172	0.00477002	0.00477002	0.00102215	0.00272572	0.00238501	0.0776831	0.0337308	0.00340716	0.00374787	0.0388416	0.228279	0.0497445	0.00715503	0.0422487	0.00511073	0.00136286	0.00374787	0.069506	0.0122658
003-042_T0_COL	cCD	FR	T0	0.163462	0.268382	0.152149	0.02319	0.0127262	0.0664593	0.00904977	0.198529	0.00169683	0.00593891	0.030543	0.00254525	0.0475113	0.0178167	0.0420725	0.103623	0.122322	0.00311648	0.0350604	0.00662252	0.0416829	0.0436307	0.0136346	0.147643	0.0155824	0.0783015	0.337359	0.00934944	0.0722628	0.0576642	0.267153	0.118248	0.00437956	0.0313869	0.0080292	0.00875912	0.116058	0.316058	0.252163	0.605686	0.00309023	0.0451174	0.0420272	0.000618047	0	0	0.0488257	0.00247219	0.427807	0.536096	0.0213904	0.00668449	0	0.00802139	0.0320166	0.00790021	0.190021	0.110187	0.0214137	0.204366	0.00644491	0.0022869	0.0679834	0.00956341	0.000831601	0.0120582	0.0981289	0.0336798	0.0029106	0.00540541	0.0274428	0.0503119	0.0357588	0.0033264	0.00623701	0.0029106	0.0002079	0.0010395	0.0480249	0.0195426
003-046_T0_COL	cCD	FR	T0	0.110532	0.0117937	0.0041141	0.0383982	0.00466264	0.120406	0.406199	0.127537	0.0071311	0.0948985	0.0287987	0.00274273	0.0337356	0.00905101	0.0472378	0.140913	0.115292	0.00560448	0.0376301	0.00240192	0.0368295	0.0592474	0.011209	0.176141	0.0040032	0.0320256	0.327462	0.0040032	0.0245637	0.0769231	0.0717518	0.31351	0	0.0116354	0.0129282	0.0206852	0.00969619	0.458306	0.323415	0.451488	0.00388098	0.0595084	0.0957309	0.00129366	0.00129366	0.00258732	0.0595084	0.00129366	0.698413	0.253968	0.031746	0	0	0.015873	0.0103719	0.0045535	0.0973944	0.0293448	0.0298507	0.228687	0.00177081	0.00202378	0.00581837	0.00202378	0	0.00758917	0.14976	0.0430053	0.00252972	0.00809512	0.0521123	0.186188	0.0647609	0.000505945	0.00935998	0.00354161	0.0126486	0.00227675	0.0376929	0.00809512
003-051_T0_COL	UC	NOA	T0	0.00824176	0.00480769	0.00137363	0.00480769	0.00686813	0.00206044	0.000686813	0.0796703	0.176511	0	0.190247	0.504121	0.0137363	0.00686813	0.0301205	0.0865964	0.204066	0.0060241	0.0384036	0.0060241	0.107681	0.0233434	0.00376506	0.0158133	0.00828313	0.0112952	0	0.458584	0.0969163	0.140969	0.00881057	0.22467	0	0.0132159	0.0132159	0.0440529	0.334802	0.123348	0.0269722	0.0736659	0.00406032	0.674884	0.0159513	0.153132	0.0336427	0.0136311	0.00348028	0.000580046	0.232787	0.224044	0.0885246	0.307104	0.00874317	0.138798	0.0224719	0.0104334	0.134029	0.029695	0.0264848	0.00642055	0.035313	0.00722311	0.0345104	0.0786517	0.00481541	0.0971108	0.105136	0.0866774	0.0024077	0.0264848	0.164526	0.0144462	0.00321027	0.00160514	0.00561798	0.00160514	0.00321027	0.029695	0.0369181	0.0313002

### Sheet: Corr_Th1
cellstate	TFPI2Hi Fibro.	Inflm. Mac	Th1	Treg	XCL+ NK
TFPI2Hi Fibro.	1	0.17116	0.474767	0.0959881	0.12688
Inflm. Mac	0.17116	1	0.401156	0.467406	0.208387
Th1	0.474767	0.401156	1	0.406987	0.373427
Treg	0.0959881	0.467406	0.406987	1	0.428982
XCL+ NK	0.12688	0.208387	0.373427	0.428982	1

### Sheet: Sig_Th1
cellstate	TFPI2Hi Fibro.	Inflm. Mac	Th1	Treg	XCL+ NK
TFPI2Hi Fibro.	0	0.136655	1.28583e-05	0.406293	0.271504
Inflm. Mac	0.136655	0	0.000299571	1.82171e-05	0.0689563
Th1	1.28583e-05	0.000299571	0	0.000239482	0.000822552
Treg	0.406293	1.82171e-05	0.000239482	0	9.91242e-05
XCL+ NK	0.271504	0.0689563	0.000822552	9.91242e-05	0

### Sheet: Corr_Th17
cellstate	CCL24+ Gob.	LGR5+ Epi.	PI3+ Epi.	Venule	PDPNHi Fibro.	Inflm. Mac	MNP	Th17	Prlf. Th17.1	Treg
CCL24+ Gob.	1	0.365714	0.470106	0.616443	0.582333	0.456832	0.562985	0.555811	0.545911	0.387348
LGR5+ Epi.	0.365714	1	0.464731	0.415003	0.393965	0.29618	0.628172	0.375064	0.286261	0.330281
PI3+ Epi.	0.470106	0.464731	1	0.49502	0.862271	0.269255	0.571674	0.75262	0.341474	0.377836
Venule	0.616443	0.415003	0.49502	1	0.385613	0.156901	0.746893	0.38609	0.645369	0.282611
PDPNHi Fibro.	0.582333	0.393965	0.862271	0.385613	1	0.436682	0.504225	0.789892	0.291651	0.476424
Inflm. Mac	0.456832	0.29618	0.269255	0.156901	0.436682	1	0.288106	0.488158	0.134316	0.467406
MNP	0.562985	0.628172	0.571674	0.746893	0.504225	0.288106	1	0.4722	0.563524	0.366517
Th17	0.555811	0.375064	0.75262	0.38609	0.789892	0.488158	0.4722	1	0.387587	0.390813
Prlf. Th17.1	0.545911	0.286261	0.341474	0.645369	0.291651	0.134316	0.563524	0.387587	1	0.219609
Treg	0.387348	0.330281	0.377836	0.282611	0.476424	0.467406	0.366517	0.390813	0.219609	1

### Sheet: Sig_Th17
cellstate	CCL24+ Gob.	LGR5+ Epi.	PI3+ Epi.	Venule	PDPNHi Fibro.	Inflm. Mac	MNP	Th17	Prlf. Th17.1	Treg
CCL24+ Gob.	0	0.00107272	1.60469e-05	2.39296e-09	2.76818e-08	2.96351e-05	9.83946e-08	1.54304e-07	2.82251e-07	0.000500875
LGR5+ Epi.	0.00107272	0	2.06348e-05	0.000174866	0.000392604	0.00891167	9.62085e-10	0.000776805	0.0116061	0.00335057
PI3+ Epi.	1.60469e-05	2.06348e-05	0	4.72536e-06	7.33542e-24	0.0178861	5.62359e-08	2.96222e-15	0.00237107	0.000704607
Venule	2.39296e-09	0.000174866	4.72536e-06	0	0.000533455	0.172964	6.22627e-15	0.000524312	2.35538e-10	0.0127623
PDPNHi Fibro.	2.76818e-08	0.000392604	7.33542e-24	0.000533455	0	7.17345e-05	2.93431e-06	1.36356e-17	0.0100652	1.18753e-05
Inflm. Mac	2.96351e-05	0.00891167	0.0178861	0.172964	7.17345e-05	0	0.0110569	6.68107e-06	0.244169	1.82171e-05
MNP	9.83946e-08	9.62085e-10	5.62359e-08	6.22627e-15	2.93431e-06	0.0110569	0	1.45322e-05	9.508e-08	0.00104376
Th17	1.54304e-07	0.000776805	2.96222e-15	0.000524312	1.36356e-17	6.68107e-06	1.45322e-05	0	0.000496525	0.00044119
Prlf. Th17.1	2.82251e-07	0.0116061	0.00237107	2.35538e-10	0.0100652	0.244169	9.508e-08	0.000496525	0	0.0549791
Treg	0.000500875	0.00335057	0.000704607	0.0127623	1.18753e-05	1.82171e-05	0.00104376	0.00044119	0.0549791	0

### Sheet: Corr_PD1Hi Tfh
cellstate	PI3+ Epi.	PDPNHi Fibro.	IgG1 PC	GC-like BC	Plasmablast	Prlf. BC	PD1Hi Tfh
PI3+ Epi.	1	0.862271	0.572672	0.369287	0.50255	0.401948	0.503337
PDPNHi Fibro.	0.862271	1	0.49793	0.349397	0.429782	0.356521	0.379087
IgG1 PC	0.572672	0.49793	1	0.493846	0.45728	0.45274	0.63015
GC-like BC	0.369287	0.349397	0.493846	1	0.50957	0.802695	0.545537
Plasmablast	0.50255	0.429782	0.45728	0.50957	1	0.621177	0.597838
Prlf. BC	0.401948	0.356521	0.45274	0.802695	0.621177	1	0.583453
PD1Hi Tfh	0.503337	0.379087	0.63015	0.545537	0.597838	0.583453	1

### Sheet: Sig_PD1Hi Tfh
cellstate	PI3+ Epi.	PDPNHi Fibro.	IgG1 PC	GC-like BC	Plasmablast	Prlf. BC	PD1Hi Tfh
PI3+ Epi.	0	7.33542e-24	5.26801e-08	0.000949317	3.20335e-06	0.000290666	3.07424e-06
PDPNHi Fibro.	7.33542e-24	0	4.07078e-06	0.00184201	9.58835e-05	0.00145976	0.000674087
IgG1 PC	5.26801e-08	4.07078e-06	0	5.01641e-06	2.90401e-05	3.5624e-05	8.21915e-10
GC-like BC	0.000949317	0.00184201	5.01641e-06	0	2.21078e-06	1.66003e-18	2.88644e-07
Plasmablast	3.20335e-06	9.58835e-05	2.90401e-05	2.21078e-06	0	1.66415e-09	9.42498e-09
Prlf. BC	0.000290666	0.00145976	3.5624e-05	1.66003e-18	1.66415e-09	0	2.56576e-08
PD1Hi Tfh	3.07424e-06	0.000674087	8.21915e-10	2.88644e-07	9.42498e-09	2.56576e-08	0

### Sheet: Network_Nodes
x	y	CellState	CellType	.ggraph.orig_index	circular	.ggraph.index
-2.02244	0.285487	PDPNHi Fibro.	Stroma	1	FALSE	1
-1.46366	1.39791	CCL24+ Gob.	ColEpi	2	FALSE	2
-1.46847	0.842809	MNP	Myeloid	3	FALSE	3
-0.82941	-0.0665539	PI3+ Epi.	ColEpi	4	FALSE	4
-3.52273	1.0253	Th1	TNKILC	5	FALSE	5
-0.696684	1.19558	LGR5+ Epi.	ColEpi	6	FALSE	6
-0.532301	0.651714	Venule	Stroma	7	FALSE	7
-1.1669	0.458024	Th17	TNKILC	8	FALSE	8
-2.55432	1.31403	Inflm. Mac	Myeloid	9	FALSE	9
-2.0391	0.844624	Treg	TNKILC	10	FALSE	10
-3.35022	-0.0440999	IgG1 PC	Plasma	11	FALSE	11
-3.08028	1.66632	TFPI2Hi Fibro.	Stroma	12	FALSE	12
-1.47212	-0.728289	GC-like BC	BCell	13	FALSE	13
-3.01565	-0.929155	Prlf. BC	BCell	14	FALSE	14
-2.62117	-0.515737	Plasmablast	BCell	15	FALSE	15
-2.94537	0.540052	XCL+ NK	TNKILC	16	FALSE	16
-1.85527	-0.234649	PD1Hi Tfh	TNKILC	17	FALSE	17
-0.967285	1.69071	Prlf. Th17.1	TNKILC	18	FALSE	18

### Sheet: Edges_Th1
from	to	correlation
TFPI2Hi Fibro.	Inflm. Mac	0.17116
TFPI2Hi Fibro.	Th1	0.474767
TFPI2Hi Fibro.	Treg	0.0959881
TFPI2Hi Fibro.	XCL+ NK	0.12688
Inflm. Mac	Th1	0.401156
Inflm. Mac	Treg	0.467406
Inflm. Mac	XCL+ NK	0.208387
Th1	Treg	0.406987
Th1	XCL+ NK	0.373427
Treg	XCL+ NK	0.428982

### Sheet: Edges_Th17
from	to	correlation
CCL24+ Gob.	LGR5+ Epi.	0.365714
CCL24+ Gob.	PI3+ Epi.	0.470106
CCL24+ Gob.	Venule	0.616443
CCL24+ Gob.	PDPNHi Fibro.	0.582333
CCL24+ Gob.	Inflm. Mac	0.456832
CCL24+ Gob.	MNP	0.562985
CCL24+ Gob.	Th17	0.555811
CCL24+ Gob.	Prlf. Th17.1	0.545911
CCL24+ Gob.	Treg	0.387348
LGR5+ Epi.	PI3+ Epi.	0.464731
LGR5+ Epi.	Venule	0.415003
LGR5+ Epi.	PDPNHi Fibro.	0.393965
LGR5+ Epi.	Inflm. Mac	0.29618
LGR5+ Epi.	MNP	0.628172
LGR5+ Epi.	Th17	0.375064
LGR5+ Epi.	Prlf. Th17.1	0.286261
LGR5+ Epi.	Treg	0.330281
PI3+ Epi.	Venule	0.49502
PI3+ Epi.	PDPNHi Fibro.	0.862271
PI3+ Epi.	Inflm. Mac	0.269255
PI3+ Epi.	MNP	0.571674
PI3+ Epi.	Th17	0.75262
PI3+ Epi.	Prlf. Th17.1	0.341474
PI3+ Epi.	Treg	0.377836
Venule	PDPNHi Fibro.	0.385613
Venule	Inflm. Mac	0.156901
Venule	MNP	0.746893
Venule	Th17	0.38609
Venule	Prlf. Th17.1	0.645369
Venule	Treg	0.282611
PDPNHi Fibro.	Inflm. Mac	0.436682
PDPNHi Fibro.	MNP	0.504225
PDPNHi Fibro.	Th17	0.789892
PDPNHi Fibro.	Prlf. Th17.1	0.291651
PDPNHi Fibro.	Treg	0.476424
Inflm. Mac	MNP	0.288106
Inflm. Mac	Th17	0.488158
Inflm. Mac	Prlf. Th17.1	0.134316
Inflm. Mac	Treg	0.467406
MNP	Th17	0.4722
MNP	Prlf. Th17.1	0.563524
MNP	Treg	0.366517
Th17	Prlf. Th17.1	0.387587
Th17	Treg	0.390813
Prlf. Th17.1	Treg	0.219609

### Sheet: Edges_PD1Hi Tfh
from	to	correlation
PI3+ Epi.	PDPNHi Fibro.	0.862271
PI3+ Epi.	IgG1 PC	0.572672
PI3+ Epi.	GC-like BC	0.369287
PI3+ Epi.	Plasmablast	0.50255
PI3+ Epi.	Prlf. BC	0.401948
PI3+ Epi.	PD1Hi Tfh	0.503337
PDPNHi Fibro.	IgG1 PC	0.49793
PDPNHi Fibro.	GC-like BC	0.349397
PDPNHi Fibro.	Plasmablast	0.429782
PDPNHi Fibro.	Prlf. BC	0.356521
PDPNHi Fibro.	PD1Hi Tfh	0.379087
IgG1 PC	GC-like BC	0.493846
IgG1 PC	Plasmablast	0.45728
IgG1 PC	Prlf. BC	0.45274
IgG1 PC	PD1Hi Tfh	0.63015
GC-like BC	Plasmablast	0.50957
GC-like BC	Prlf. BC	0.802695
GC-like BC	PD1Hi Tfh	0.545537
Plasmablast	Prlf. BC	0.621177
Plasmablast	PD1Hi Tfh	0.597838
Prlf. BC	PD1Hi Tfh	0.583453

### Sheet: Geometric_Means
biopsy	diagSub	antitnf_response	timepoint	Th1_GeomMean	Th17_GeomMean	PD1Hi Tfh_GeomMean
001-009_T0_COL	FGID	NM	T0	0.0135761	0.00476758	0.0105753
001-017_T0_COL	FGID	NM	T0	0.004493	0.00305271	0.00836988
001-023_T0_COL	FGID	NM	T0	0.0161589	0.00549545	0.0133759
001-028_T0_COL	FGID	NM	T0	0.00346595	0.00356578	0.00400977
001-030_T0_COL	FGID	NM	T0	0.0150488	0.00545205	0.00894523
001-033_T0_COL	FGID	NM	T0	0.0110606	0.00515361	0.00551649
001-034_T0_COL	FGID	NM	T0	0.00388232	0.00217765	0.00297958
001-043_T0_COL	FGID	NM	T0	0.0174145	0.00286366	0.0238372
001-044_T0_COL	FGID	NM	T0	0.0100696	0.00451846	0.00665338
001-045_T0_COL	FGID	NM	T0	0.0050383	0.00328723	0.0201193
001-049_T0_COL	FGID	NM	T0	0.00668557	0.00218196	0.00566119
001-050_T0_COL	FGID	NM	T0	0.00998974	0.0037913	0.00495329
001-053_T0_COL	FGID	NM	T0	0.00560575	0.00335984	0.0165102
001-066_T0_COL	FGID	NM	T0	0.00654103	0.00297645	0.00196401
001-069_T0_COL	FGID	NM	T0	0.0155573	0.0041804	0.0100761
001-077_T0_COL	FGID	NM	T0	0.00340457	0.00253601	0.0058623
001-078_T0_COL	FGID	NM	T0	0.00733412	0.0029326	0.00702503
001-079_T0_COL	FGID	NM	T0	0.0249035	0.00720966	0.0103083
001-090_T0_COL	FGID	NM	T0	0.00860722	0.00276078	0.00998444
001-092_T0_COL	FGID	NM	T0	0.014834	0.0043764	0.00656792
003-001_T0_COL	FGID	NM	T0	0.00322737	0.00284724	0.00193628
003-002_T0_COL	FGID	NM	T0	0.00373551	0.00188997	0.00203155
003-005_T0_COL	FGID	NM	T0	0.0126662	0.00580632	0.00344057
001-086_T0_COL	iCD	NOA	T0	0.01303	0.0032642	0.0113779
003-010_T0_COL	iCD	NOA	T0	0.00545795	0.00278915	0.0200585
001-048_T0_COL	iCD	FR	T0	0.00728339	0.00310586	0.0103121
001-058_T0_COL	iCD	FR	T0	0.00315089	0.00207982	0.00695726
003-006_T0_COL	iCD	FR	T0	0.0631022	0.00334674	0.00116983
003-011_T0_COL	iCD	FR	T0	0.0603371	0.00405013	0.0085434
003-021_T0_COL	iCD	PR	T0	0.00482096	0.00165214	0.00200695
003-026_T0_COL	cCD	NM	T0	0.0698646	0.0501215	0.00719786
001-019_T0_COL	cCD	NOA	T0	0.0099685	0.0040098	0.0119227
001-026_T0_COL	cCD	NOA	T0	0.0842269	0.0594375	0.0139019
001-027_T0_COL	cCD	NOA	T0	0.0764908	0.0445504	0.0203417
001-052_T0_COL	cCD	NOA	T0	0.112367	0.151707	0.0402136
003-024_T0_COL	cCD	NOA	T0	0.0157194	0.00252403	0.00354166
001-011_T0_COL	cCD	FR	T0	0.00569611	0.00386226	0.0104277
001-014_T0_COL	cCD	FR	T0	0.109043	0.0102059	0.0121634
001-016_T0_COL	cCD	FR	T0	0.0109552	0.00384502	0.00374473
001-022_T0_COL	cCD	FR	T0	0.166678	0.152994	0.0162564
001-042_T0_COL	cCD	FR	T0	0.0075332	0.00265515	0.0048181
001-051_T0_COL	cCD	FR	T0	0.0845917	0.0618494	0.0123229
001-064_T0_COL	cCD	FR	T0	0.0692358	0.0211189	0.0213705
001-074_T0_COL	cCD	FR	T0	0.0759337	0.0484886	0.0279678
001-103_T0_COL	cCD	FR	T0	0.0383742	0.134956	0.0284801
003-004_T0_COL	cCD	FR	T0	0.0320131	0.143494	0.106749
003-007_T0_COL	cCD	FR	T0	0.151262	0.0259142	0.00970494
003-012_T0_COL	cCD	FR	T0	0.0680993	0.086197	0.0394051
003-027_T0_COL	cCD	FR	T0	0.0412435	0.0130298	0.0101738
003-042_T0_COL	cCD	FR	T0	0.154065	0.0192238	0.00660865
003-046_T0_COL	cCD	FR	T0	0.124847	0.0177694	0.00414407
001-018_T0_COL	cCD	PR	T0	0.0974142	0.0263325	0.0103799
001-024_T0_COL	cCD	PR	T0	0.0563145	0.169887	0.0142296
001-031_T0_COL	cCD	PR	T0	0.0658313	0.0889826	0.0656795
001-032_T0_COL	cCD	PR	T0	0.204522	0.0298972	0.00355021
001-063_T0_COL	cCD	PR	T0	0.190317	0.0398849	0.0167122
001-071_T0_COL	cCD	PR	T0	0.0396712	0.00800126	0.0132176
001-082_T0_COL	cCD	PR	T0	0.00810644	0.0135662	0.042666
001-089_T0_COL	cCD	PR	T0	0.100372	0.0283389	0.0143827
001-094_T0_COL	cCD	PR	T0	0.0182144	0.0059163	0.010473
003-039_T0_COL	cCD	PR	T0	0.0958823	0.0213538	0.00198399
001-015_T0_COL	UC	NOA	T0	0.0118716	0.0578194	0.0897479
001-036_T0_COL	UC	NOA	T0	0.00783669	0.0445437	0.248109
001-055_T0_COL	UC	NOA	T0	0.0274516	0.108577	0.12767
003-016_T0_COL	UC	NOA	T0	0.0115476	0.0886551	0.0156727
003-017_T0_COL	UC	NOA	T0	0.001	0.00219717	0.00206295
003-034_T0_COL	UC	NOA	T0	0.0271012	0.157126	0.0921953
003-036_T0_COL	UC	NOA	T0	0.00969483	0.0293714	0.00397337
003-051_T0_COL	UC	NOA	T0	0.0117034	0.0982828	0.172654
001-038_T0_COL	UC	PR	T0	0.0101058	0.0498712	0.19849
001-057_T0_COL	UC	PR	T0	0.0177906	0.147426	0.0449907
001-059_T0_COL	UC	PR	T0	0.0140113	0.100117	0.0584969
001-085_T0_COL	UC	PR	T0	0.0308848	0.0975719	0.0988444
001-047_T0_COL	UC	NR	T0	0.0233552	0.155056	0.112768
001-062_T0_COL	UC	NR	T0	0.0456305	0.173368	0.040196
001-068_T0_COL	UC	NR	T0	0.0285381	0.165387	0.123492
003-030_T0_COL	UC	NR	T0	0.0356942	0.139598	0.0850697
