## Supplemental Table 10 - Linear Regressions for "Divergent T Cell Phenotypes Define Pediatric Crohn’s Disease and Ulcerative Colitis"

### Sheet: Key
This file contains data used for linear regressions
Linear regressions carried out to determine explanatory value of cell frequency or gene expression. Headers depend on which modality is being compared
"1" refers to explanatory variable, "2" refers to dependent variable
Key to header names for regression data
Header Name	Description
biopsy	scRNA-seq biopsy identifier
diagSub	PREDICT diagnosis group
antitnf_response	PREDICT anti-TNF response group
group	If analyzing gene expression, this denotes the name of the annotation grouping used to summarize gene expression data
feature	If analyzing gene expression, this is the name of the gene. If analyzing cell frequency, this is the name of the annotation grouping
feature_value	If analyzing gene expression, this is the mean gene expression value in the cell grouping. If analyzing cell frequency, this denotes the proportion of cell grouping in the reference group
feature_count	If analyzing cell frequency, this denotes the number of cells in the annotation group being analyzed (numerator for proportion calculation)
feature_relgroup	If analyzing cell frequency, this denotes the larger group being used as reference
feature_relgroup_count	If analyzing cell frequency, this denotes the number of cells in the larger group being used as reference (denominator for proportion calculation)

### Sheet: IFNG vs. STAT1
biopsy	diagSub	antitnf_response	group1	feature1	feature1_value	group2	feature2	feature2_value
001-009_T0_COL	FGID	NM	Thelper	IFNG	0.0471064	TFPI2Hi Fibro.	STAT1	0.843612
001-009_T0_COL	FGID	NM	Thelper	IFNG	0.0471064	Treg	STAT1	0.690266
001-009_T0_COL	FGID	NM	Thelper	IFNG	0.0471064	XCL+ NK	STAT1	0.369522
001-009_T0_COL	FGID	NM	NK	IFNG	0.916142	TFPI2Hi Fibro.	STAT1	0.843612
001-009_T0_COL	FGID	NM	NK	IFNG	0.916142	Treg	STAT1	0.690266
001-009_T0_COL	FGID	NM	NK	IFNG	0.916142	XCL+ NK	STAT1	0.369522
001-009_T0_COL	FGID	NM	CTL	IFNG	0.520665	TFPI2Hi Fibro.	STAT1	0.843612
001-009_T0_COL	FGID	NM	CTL	IFNG	0.520665	Treg	STAT1	0.690266
001-009_T0_COL	FGID	NM	CTL	IFNG	0.520665	XCL+ NK	STAT1	0.369522
001-009_T0_COL	FGID	NM	InvariantT	IFNG	0.274826	TFPI2Hi Fibro.	STAT1	0.843612
001-009_T0_COL	FGID	NM	InvariantT	IFNG	0.274826	Treg	STAT1	0.690266
001-009_T0_COL	FGID	NM	InvariantT	IFNG	0.274826	XCL+ NK	STAT1	0.369522
001-017_T0_COL	FGID	NM	Thelper	IFNG	0.0417112	Treg	STAT1	0.339242
001-017_T0_COL	FGID	NM	Thelper	IFNG	0.0417112	XCL+ NK	STAT1	0.222241
001-017_T0_COL	FGID	NM	NK	IFNG	0.517451	Treg	STAT1	0.339242
001-017_T0_COL	FGID	NM	NK	IFNG	0.517451	XCL+ NK	STAT1	0.222241
001-017_T0_COL	FGID	NM	CTL	IFNG	0.622948	Treg	STAT1	0.339242
001-017_T0_COL	FGID	NM	CTL	IFNG	0.622948	XCL+ NK	STAT1	0.222241
001-017_T0_COL	FGID	NM	InvariantT	IFNG	0.768867	Treg	STAT1	0.339242
001-017_T0_COL	FGID	NM	InvariantT	IFNG	0.768867	XCL+ NK	STAT1	0.222241
001-023_T0_COL	FGID	NM	NK	IFNG	0.784951	Inflm. Mac	STAT1	1.82401
001-023_T0_COL	FGID	NM	NK	IFNG	0.784951	Treg	STAT1	0.891673
001-023_T0_COL	FGID	NM	NK	IFNG	0.784951	XCL+ NK	STAT1	0.35387
001-023_T0_COL	FGID	NM	CTL	IFNG	1.17963	Inflm. Mac	STAT1	1.82401
001-023_T0_COL	FGID	NM	CTL	IFNG	1.17963	Treg	STAT1	0.891673
001-023_T0_COL	FGID	NM	CTL	IFNG	1.17963	XCL+ NK	STAT1	0.35387
001-023_T0_COL	FGID	NM	InvariantT	IFNG	0.461169	Inflm. Mac	STAT1	1.82401
001-023_T0_COL	FGID	NM	InvariantT	IFNG	0.461169	Treg	STAT1	0.891673
001-023_T0_COL	FGID	NM	InvariantT	IFNG	0.461169	XCL+ NK	STAT1	0.35387
001-028_T0_COL	FGID	NM	Thelper	IFNG	0.0607517	Treg	STAT1	0.493375
001-028_T0_COL	FGID	NM	Thelper	IFNG	0.0607517	XCL+ NK	STAT1	0.215489
001-028_T0_COL	FGID	NM	NK	IFNG	0.463804	Treg	STAT1	0.493375
001-028_T0_COL	FGID	NM	NK	IFNG	0.463804	XCL+ NK	STAT1	0.215489
001-028_T0_COL	FGID	NM	CTL	IFNG	0.451751	Treg	STAT1	0.493375
001-028_T0_COL	FGID	NM	CTL	IFNG	0.451751	XCL+ NK	STAT1	0.215489
001-028_T0_COL	FGID	NM	InvariantT	IFNG	0.447704	Treg	STAT1	0.493375
001-028_T0_COL	FGID	NM	InvariantT	IFNG	0.447704	XCL+ NK	STAT1	0.215489
001-030_T0_COL	FGID	NM	Thelper	IFNG	0.145345	TFPI2Hi Fibro.	STAT1	0.677229
001-030_T0_COL	FGID	NM	Thelper	IFNG	0.145345	Treg	STAT1	0.879112
001-030_T0_COL	FGID	NM	Thelper	IFNG	0.145345	XCL+ NK	STAT1	0.517934
001-030_T0_COL	FGID	NM	NK	IFNG	0.474398	TFPI2Hi Fibro.	STAT1	0.677229
001-030_T0_COL	FGID	NM	NK	IFNG	0.474398	Treg	STAT1	0.879112
001-030_T0_COL	FGID	NM	NK	IFNG	0.474398	XCL+ NK	STAT1	0.517934
001-030_T0_COL	FGID	NM	CTL	IFNG	0.268187	TFPI2Hi Fibro.	STAT1	0.677229
001-030_T0_COL	FGID	NM	CTL	IFNG	0.268187	Treg	STAT1	0.879112
001-030_T0_COL	FGID	NM	CTL	IFNG	0.268187	XCL+ NK	STAT1	0.517934
001-030_T0_COL	FGID	NM	InvariantT	IFNG	1.12329	TFPI2Hi Fibro.	STAT1	0.677229
001-030_T0_COL	FGID	NM	InvariantT	IFNG	1.12329	Treg	STAT1	0.879112
001-030_T0_COL	FGID	NM	InvariantT	IFNG	1.12329	XCL+ NK	STAT1	0.517934
001-033_T0_COL	FGID	NM	Thelper	IFNG	0.151834	Treg	STAT1	0.479022
001-033_T0_COL	FGID	NM	Thelper	IFNG	0.151834	XCL+ NK	STAT1	0.112235
001-033_T0_COL	FGID	NM	NK	IFNG	0.776465	Treg	STAT1	0.479022
001-033_T0_COL	FGID	NM	NK	IFNG	0.776465	XCL+ NK	STAT1	0.112235
001-033_T0_COL	FGID	NM	CTL	IFNG	0.96147	Treg	STAT1	0.479022
001-033_T0_COL	FGID	NM	CTL	IFNG	0.96147	XCL+ NK	STAT1	0.112235
001-033_T0_COL	FGID	NM	InvariantT	IFNG	0.44008	Treg	STAT1	0.479022
001-033_T0_COL	FGID	NM	InvariantT	IFNG	0.44008	XCL+ NK	STAT1	0.112235
001-034_T0_COL	FGID	NM	Thelper	IFNG	0.0656218	Treg	STAT1	0.536902
001-034_T0_COL	FGID	NM	Thelper	IFNG	0.0656218	XCL+ NK	STAT1	0.15372
001-034_T0_COL	FGID	NM	NK	IFNG	0.270962	Treg	STAT1	0.536902
001-034_T0_COL	FGID	NM	NK	IFNG	0.270962	XCL+ NK	STAT1	0.15372
001-034_T0_COL	FGID	NM	CTL	IFNG	0.616778	Treg	STAT1	0.536902
001-034_T0_COL	FGID	NM	CTL	IFNG	0.616778	XCL+ NK	STAT1	0.15372
001-034_T0_COL	FGID	NM	InvariantT	IFNG	0.556239	Treg	STAT1	0.536902
001-034_T0_COL	FGID	NM	InvariantT	IFNG	0.556239	XCL+ NK	STAT1	0.15372
001-043_T0_COL	FGID	NM	Thelper	IFNG	0.100361	TFPI2Hi Fibro.	STAT1	0.389695
001-043_T0_COL	FGID	NM	Thelper	IFNG	0.100361	Treg	STAT1	0.54865
001-043_T0_COL	FGID	NM	Thelper	IFNG	0.100361	XCL+ NK	STAT1	0.244374
001-043_T0_COL	FGID	NM	NK	IFNG	0.686326	TFPI2Hi Fibro.	STAT1	0.389695
001-043_T0_COL	FGID	NM	NK	IFNG	0.686326	Treg	STAT1	0.54865
001-043_T0_COL	FGID	NM	NK	IFNG	0.686326	XCL+ NK	STAT1	0.244374
001-043_T0_COL	FGID	NM	CTL	IFNG	0.429118	TFPI2Hi Fibro.	STAT1	0.389695
001-043_T0_COL	FGID	NM	CTL	IFNG	0.429118	Treg	STAT1	0.54865
001-043_T0_COL	FGID	NM	CTL	IFNG	0.429118	XCL+ NK	STAT1	0.244374
001-043_T0_COL	FGID	NM	InvariantT	IFNG	0.099334	TFPI2Hi Fibro.	STAT1	0.389695
001-043_T0_COL	FGID	NM	InvariantT	IFNG	0.099334	Treg	STAT1	0.54865
001-043_T0_COL	FGID	NM	InvariantT	IFNG	0.099334	XCL+ NK	STAT1	0.244374
001-044_T0_COL	FGID	NM	NK	IFNG	0.301271	Treg	STAT1	0.384402
001-044_T0_COL	FGID	NM	NK	IFNG	0.301271	XCL+ NK	STAT1	0.177871
001-044_T0_COL	FGID	NM	CTL	IFNG	0.316097	Treg	STAT1	0.384402
001-044_T0_COL	FGID	NM	CTL	IFNG	0.316097	XCL+ NK	STAT1	0.177871
001-045_T0_COL	FGID	NM	Thelper	IFNG	0.143236	Treg	STAT1	0.545958
001-045_T0_COL	FGID	NM	Thelper	IFNG	0.143236	XCL+ NK	STAT1	0.190603
001-045_T0_COL	FGID	NM	NK	IFNG	0.377277	Treg	STAT1	0.545958
001-045_T0_COL	FGID	NM	NK	IFNG	0.377277	XCL+ NK	STAT1	0.190603
001-045_T0_COL	FGID	NM	CTL	IFNG	0.1754	Treg	STAT1	0.545958
001-045_T0_COL	FGID	NM	CTL	IFNG	0.1754	XCL+ NK	STAT1	0.190603
001-045_T0_COL	FGID	NM	InvariantT	IFNG	0.47227	Treg	STAT1	0.545958
001-045_T0_COL	FGID	NM	InvariantT	IFNG	0.47227	XCL+ NK	STAT1	0.190603
001-049_T0_COL	FGID	NM	Thelper	IFNG	0.0392215	Treg	STAT1	0.779816
001-049_T0_COL	FGID	NM	Thelper	IFNG	0.0392215	XCL+ NK	STAT1	0.242273
001-049_T0_COL	FGID	NM	NK	IFNG	0.57054	Treg	STAT1	0.779816
001-049_T0_COL	FGID	NM	NK	IFNG	0.57054	XCL+ NK	STAT1	0.242273
001-049_T0_COL	FGID	NM	CTL	IFNG	0.529925	Treg	STAT1	0.779816
001-049_T0_COL	FGID	NM	CTL	IFNG	0.529925	XCL+ NK	STAT1	0.242273
001-049_T0_COL	FGID	NM	InvariantT	IFNG	0.717402	Treg	STAT1	0.779816
001-049_T0_COL	FGID	NM	InvariantT	IFNG	0.717402	XCL+ NK	STAT1	0.242273
001-050_T0_COL	FGID	NM	Thelper	IFNG	0.0636335	TFPI2Hi Fibro.	STAT1	2.26763
001-050_T0_COL	FGID	NM	Thelper	IFNG	0.0636335	Treg	STAT1	1.01941
001-050_T0_COL	FGID	NM	Thelper	IFNG	0.0636335	XCL+ NK	STAT1	0.523036
001-050_T0_COL	FGID	NM	NK	IFNG	0.660383	TFPI2Hi Fibro.	STAT1	2.26763
001-050_T0_COL	FGID	NM	NK	IFNG	0.660383	Treg	STAT1	1.01941
001-050_T0_COL	FGID	NM	NK	IFNG	0.660383	XCL+ NK	STAT1	0.523036
001-050_T0_COL	FGID	NM	CTL	IFNG	0.430974	TFPI2Hi Fibro.	STAT1	2.26763
001-050_T0_COL	FGID	NM	CTL	IFNG	0.430974	Treg	STAT1	1.01941
001-050_T0_COL	FGID	NM	CTL	IFNG	0.430974	XCL+ NK	STAT1	0.523036
001-050_T0_COL	FGID	NM	InvariantT	IFNG	0.806686	TFPI2Hi Fibro.	STAT1	2.26763
001-050_T0_COL	FGID	NM	InvariantT	IFNG	0.806686	Treg	STAT1	1.01941
001-050_T0_COL	FGID	NM	InvariantT	IFNG	0.806686	XCL+ NK	STAT1	0.523036
001-053_T0_COL	FGID	NM	Thelper	IFNG	0	Treg	STAT1	0.70386
001-053_T0_COL	FGID	NM	Thelper	IFNG	0	XCL+ NK	STAT1	0.348581
001-053_T0_COL	FGID	NM	NK	IFNG	1.12984	Treg	STAT1	0.70386
001-053_T0_COL	FGID	NM	NK	IFNG	1.12984	XCL+ NK	STAT1	0.348581
001-053_T0_COL	FGID	NM	CTL	IFNG	0.428665	Treg	STAT1	0.70386
001-053_T0_COL	FGID	NM	CTL	IFNG	0.428665	XCL+ NK	STAT1	0.348581
001-053_T0_COL	FGID	NM	InvariantT	IFNG	0.318863	Treg	STAT1	0.70386
001-053_T0_COL	FGID	NM	InvariantT	IFNG	0.318863	XCL+ NK	STAT1	0.348581
001-066_T0_COL	FGID	NM	NK	IFNG	0.76821	Treg	STAT1	0.144615
001-066_T0_COL	FGID	NM	CTL	IFNG	0.591589	Treg	STAT1	0.144615
001-069_T0_COL	FGID	NM	Thelper	IFNG	0.1185	TFPI2Hi Fibro.	STAT1	0.846246
001-069_T0_COL	FGID	NM	Thelper	IFNG	0.1185	Inflm. Mac	STAT1	0.560337
001-069_T0_COL	FGID	NM	Thelper	IFNG	0.1185	Th1	STAT1	0.564418
001-069_T0_COL	FGID	NM	Thelper	IFNG	0.1185	Treg	STAT1	0.646281
001-069_T0_COL	FGID	NM	Thelper	IFNG	0.1185	XCL+ NK	STAT1	0.214892
001-069_T0_COL	FGID	NM	NK	IFNG	0.501725	TFPI2Hi Fibro.	STAT1	0.846246
001-069_T0_COL	FGID	NM	NK	IFNG	0.501725	Inflm. Mac	STAT1	0.560337
001-069_T0_COL	FGID	NM	NK	IFNG	0.501725	Th1	STAT1	0.564418
001-069_T0_COL	FGID	NM	NK	IFNG	0.501725	Treg	STAT1	0.646281
001-069_T0_COL	FGID	NM	NK	IFNG	0.501725	XCL+ NK	STAT1	0.214892
001-069_T0_COL	FGID	NM	CTL	IFNG	0.629763	TFPI2Hi Fibro.	STAT1	0.846246
001-069_T0_COL	FGID	NM	CTL	IFNG	0.629763	Inflm. Mac	STAT1	0.560337
001-069_T0_COL	FGID	NM	CTL	IFNG	0.629763	Th1	STAT1	0.564418
001-069_T0_COL	FGID	NM	CTL	IFNG	0.629763	Treg	STAT1	0.646281
001-069_T0_COL	FGID	NM	CTL	IFNG	0.629763	XCL+ NK	STAT1	0.214892
001-069_T0_COL	FGID	NM	InvariantT	IFNG	1.28977	TFPI2Hi Fibro.	STAT1	0.846246
001-069_T0_COL	FGID	NM	InvariantT	IFNG	1.28977	Inflm. Mac	STAT1	0.560337
001-069_T0_COL	FGID	NM	InvariantT	IFNG	1.28977	Th1	STAT1	0.564418
001-069_T0_COL	FGID	NM	InvariantT	IFNG	1.28977	Treg	STAT1	0.646281
001-069_T0_COL	FGID	NM	InvariantT	IFNG	1.28977	XCL+ NK	STAT1	0.214892
001-077_T0_COL	FGID	NM	Thelper	IFNG	0	Treg	STAT1	0.433771
001-077_T0_COL	FGID	NM	Thelper	IFNG	0	XCL+ NK	STAT1	0
001-077_T0_COL	FGID	NM	NK	IFNG	0.125685	Treg	STAT1	0.433771
001-077_T0_COL	FGID	NM	NK	IFNG	0.125685	XCL+ NK	STAT1	0
001-077_T0_COL	FGID	NM	CTL	IFNG	0.363948	Treg	STAT1	0.433771
001-077_T0_COL	FGID	NM	CTL	IFNG	0.363948	XCL+ NK	STAT1	0
001-077_T0_COL	FGID	NM	InvariantT	IFNG	0.306183	Treg	STAT1	0.433771
001-077_T0_COL	FGID	NM	InvariantT	IFNG	0.306183	XCL+ NK	STAT1	0
001-079_T0_COL	FGID	NM	Thelper	IFNG	0.106073	TFPI2Hi Fibro.	STAT1	0.93864
001-079_T0_COL	FGID	NM	Thelper	IFNG	0.106073	Inflm. Mac	STAT1	1.1489
001-079_T0_COL	FGID	NM	Thelper	IFNG	0.106073	Treg	STAT1	0.695686
001-079_T0_COL	FGID	NM	Thelper	IFNG	0.106073	XCL+ NK	STAT1	0.389352
001-079_T0_COL	FGID	NM	NK	IFNG	0.0971356	TFPI2Hi Fibro.	STAT1	0.93864
001-079_T0_COL	FGID	NM	NK	IFNG	0.0971356	Inflm. Mac	STAT1	1.1489
001-079_T0_COL	FGID	NM	NK	IFNG	0.0971356	Treg	STAT1	0.695686
001-079_T0_COL	FGID	NM	NK	IFNG	0.0971356	XCL+ NK	STAT1	0.389352
001-079_T0_COL	FGID	NM	CTL	IFNG	0.35676	TFPI2Hi Fibro.	STAT1	0.93864
001-079_T0_COL	FGID	NM	CTL	IFNG	0.35676	Inflm. Mac	STAT1	1.1489
001-079_T0_COL	FGID	NM	CTL	IFNG	0.35676	Treg	STAT1	0.695686
001-079_T0_COL	FGID	NM	CTL	IFNG	0.35676	XCL+ NK	STAT1	0.389352
001-079_T0_COL	FGID	NM	InvariantT	IFNG	0.452276	TFPI2Hi Fibro.	STAT1	0.93864
001-079_T0_COL	FGID	NM	InvariantT	IFNG	0.452276	Inflm. Mac	STAT1	1.1489
001-079_T0_COL	FGID	NM	InvariantT	IFNG	0.452276	Treg	STAT1	0.695686
001-079_T0_COL	FGID	NM	InvariantT	IFNG	0.452276	XCL+ NK	STAT1	0.389352
001-090_T0_COL	FGID	NM	NK	IFNG	0.295934	Treg	STAT1	0.192637
001-090_T0_COL	FGID	NM	CTL	IFNG	0	Treg	STAT1	0.192637
001-090_T0_COL	FGID	NM	InvariantT	IFNG	0.668501	Treg	STAT1	0.192637
001-092_T0_COL	FGID	NM	Thelper	IFNG	0	TFPI2Hi Fibro.	STAT1	0.900194
001-092_T0_COL	FGID	NM	Thelper	IFNG	0	Treg	STAT1	0.218635
001-092_T0_COL	FGID	NM	Thelper	IFNG	0	XCL+ NK	STAT1	0
001-092_T0_COL	FGID	NM	NK	IFNG	0.251927	TFPI2Hi Fibro.	STAT1	0.900194
001-092_T0_COL	FGID	NM	NK	IFNG	0.251927	Treg	STAT1	0.218635
001-092_T0_COL	FGID	NM	NK	IFNG	0.251927	XCL+ NK	STAT1	0
001-092_T0_COL	FGID	NM	CTL	IFNG	0.465854	TFPI2Hi Fibro.	STAT1	0.900194
001-092_T0_COL	FGID	NM	CTL	IFNG	0.465854	Treg	STAT1	0.218635
001-092_T0_COL	FGID	NM	CTL	IFNG	0.465854	XCL+ NK	STAT1	0
001-092_T0_COL	FGID	NM	InvariantT	IFNG	0	TFPI2Hi Fibro.	STAT1	0.900194
001-092_T0_COL	FGID	NM	InvariantT	IFNG	0	Treg	STAT1	0.218635
001-092_T0_COL	FGID	NM	InvariantT	IFNG	0	XCL+ NK	STAT1	0
003-002_T0_COL	FGID	NM	NK	IFNG	0.255143	Treg	STAT1	0
003-002_T0_COL	FGID	NM	NK	IFNG	0.255143	XCL+ NK	STAT1	0.195148
003-002_T0_COL	FGID	NM	CTL	IFNG	0.470528	Treg	STAT1	0
003-002_T0_COL	FGID	NM	CTL	IFNG	0.470528	XCL+ NK	STAT1	0.195148
003-005_T0_COL	FGID	NM	Thelper	IFNG	0	Treg	STAT1	0.648903
003-005_T0_COL	FGID	NM	Thelper	IFNG	0	XCL+ NK	STAT1	0.125147
003-005_T0_COL	FGID	NM	NK	IFNG	0.647207	Treg	STAT1	0.648903
003-005_T0_COL	FGID	NM	NK	IFNG	0.647207	XCL+ NK	STAT1	0.125147
003-005_T0_COL	FGID	NM	CTL	IFNG	0.673151	Treg	STAT1	0.648903
003-005_T0_COL	FGID	NM	CTL	IFNG	0.673151	XCL+ NK	STAT1	0.125147
001-086_T0_COL	iCD	NOA	Thelper	IFNG	0	Treg	STAT1	0.680036
001-086_T0_COL	iCD	NOA	Thelper	IFNG	0	XCL+ NK	STAT1	0.17722
001-086_T0_COL	iCD	NOA	NK	IFNG	0.695915	Treg	STAT1	0.680036
001-086_T0_COL	iCD	NOA	NK	IFNG	0.695915	XCL+ NK	STAT1	0.17722
001-086_T0_COL	iCD	NOA	CTL	IFNG	0.275467	Treg	STAT1	0.680036
001-086_T0_COL	iCD	NOA	CTL	IFNG	0.275467	XCL+ NK	STAT1	0.17722
001-086_T0_COL	iCD	NOA	InvariantT	IFNG	0.450038	Treg	STAT1	0.680036
001-086_T0_COL	iCD	NOA	InvariantT	IFNG	0.450038	XCL+ NK	STAT1	0.17722
003-010_T0_COL	iCD	NOA	Thelper	IFNG	0.144021	Treg	STAT1	0.403391
003-010_T0_COL	iCD	NOA	Thelper	IFNG	0.144021	XCL+ NK	STAT1	0.218888
003-010_T0_COL	iCD	NOA	NK	IFNG	0.526199	Treg	STAT1	0.403391
003-010_T0_COL	iCD	NOA	NK	IFNG	0.526199	XCL+ NK	STAT1	0.218888
003-010_T0_COL	iCD	NOA	CTL	IFNG	0.323632	Treg	STAT1	0.403391
003-010_T0_COL	iCD	NOA	CTL	IFNG	0.323632	XCL+ NK	STAT1	0.218888
003-010_T0_COL	iCD	NOA	InvariantT	IFNG	0	Treg	STAT1	0.403391
003-010_T0_COL	iCD	NOA	InvariantT	IFNG	0	XCL+ NK	STAT1	0.218888
001-048_T0_COL	iCD	FR	Thelper	IFNG	0.164416	Th1	STAT1	1.02667
001-048_T0_COL	iCD	FR	Thelper	IFNG	0.164416	Treg	STAT1	0.929608
001-048_T0_COL	iCD	FR	Thelper	IFNG	0.164416	XCL+ NK	STAT1	0.26578
001-048_T0_COL	iCD	FR	NK	IFNG	0.636311	Th1	STAT1	1.02667
001-048_T0_COL	iCD	FR	NK	IFNG	0.636311	Treg	STAT1	0.929608
001-048_T0_COL	iCD	FR	NK	IFNG	0.636311	XCL+ NK	STAT1	0.26578
001-048_T0_COL	iCD	FR	CTL	IFNG	1.16655	Th1	STAT1	1.02667
001-048_T0_COL	iCD	FR	CTL	IFNG	1.16655	Treg	STAT1	0.929608
001-048_T0_COL	iCD	FR	CTL	IFNG	1.16655	XCL+ NK	STAT1	0.26578
001-048_T0_COL	iCD	FR	InvariantT	IFNG	0.629377	Th1	STAT1	1.02667
001-048_T0_COL	iCD	FR	InvariantT	IFNG	0.629377	Treg	STAT1	0.929608
001-048_T0_COL	iCD	FR	InvariantT	IFNG	0.629377	XCL+ NK	STAT1	0.26578
001-058_T0_COL	iCD	FR	NK	IFNG	0.372407	XCL+ NK	STAT1	0.132985
001-058_T0_COL	iCD	FR	CTL	IFNG	0.323575	XCL+ NK	STAT1	0.132985
003-006_T0_COL	iCD	FR	Thelper	IFNG	0.566306	TFPI2Hi Fibro.	STAT1	0.223834
003-006_T0_COL	iCD	FR	Thelper	IFNG	0.566306	Inflm. Mac	STAT1	0.466918
003-006_T0_COL	iCD	FR	Thelper	IFNG	0.566306	Th1	STAT1	0.589866
003-006_T0_COL	iCD	FR	Thelper	IFNG	0.566306	Treg	STAT1	0.49036
003-006_T0_COL	iCD	FR	Thelper	IFNG	0.566306	XCL+ NK	STAT1	0.0496787
003-006_T0_COL	iCD	FR	NK	IFNG	0.0941239	TFPI2Hi Fibro.	STAT1	0.223834
003-006_T0_COL	iCD	FR	NK	IFNG	0.0941239	Inflm. Mac	STAT1	0.466918
003-006_T0_COL	iCD	FR	NK	IFNG	0.0941239	Th1	STAT1	0.589866
003-006_T0_COL	iCD	FR	NK	IFNG	0.0941239	Treg	STAT1	0.49036
003-006_T0_COL	iCD	FR	NK	IFNG	0.0941239	XCL+ NK	STAT1	0.0496787
003-006_T0_COL	iCD	FR	CTL	IFNG	0.534054	TFPI2Hi Fibro.	STAT1	0.223834
003-006_T0_COL	iCD	FR	CTL	IFNG	0.534054	Inflm. Mac	STAT1	0.466918
003-006_T0_COL	iCD	FR	CTL	IFNG	0.534054	Th1	STAT1	0.589866
003-006_T0_COL	iCD	FR	CTL	IFNG	0.534054	Treg	STAT1	0.49036
003-006_T0_COL	iCD	FR	CTL	IFNG	0.534054	XCL+ NK	STAT1	0.0496787
003-006_T0_COL	iCD	FR	InvariantT	IFNG	0.577224	TFPI2Hi Fibro.	STAT1	0.223834
003-006_T0_COL	iCD	FR	InvariantT	IFNG	0.577224	Inflm. Mac	STAT1	0.466918
003-006_T0_COL	iCD	FR	InvariantT	IFNG	0.577224	Th1	STAT1	0.589866
003-006_T0_COL	iCD	FR	InvariantT	IFNG	0.577224	Treg	STAT1	0.49036
003-006_T0_COL	iCD	FR	InvariantT	IFNG	0.577224	XCL+ NK	STAT1	0.0496787
003-011_T0_COL	iCD	FR	Thelper	IFNG	0.669992	TFPI2Hi Fibro.	STAT1	0.391359
003-011_T0_COL	iCD	FR	Thelper	IFNG	0.669992	Th1	STAT1	1.21873
003-011_T0_COL	iCD	FR	Thelper	IFNG	0.669992	Treg	STAT1	0.81796
003-011_T0_COL	iCD	FR	Thelper	IFNG	0.669992	XCL+ NK	STAT1	0.332496
003-011_T0_COL	iCD	FR	NK	IFNG	0.507424	TFPI2Hi Fibro.	STAT1	0.391359
003-011_T0_COL	iCD	FR	NK	IFNG	0.507424	Th1	STAT1	1.21873
003-011_T0_COL	iCD	FR	NK	IFNG	0.507424	Treg	STAT1	0.81796
003-011_T0_COL	iCD	FR	NK	IFNG	0.507424	XCL+ NK	STAT1	0.332496
003-011_T0_COL	iCD	FR	CTL	IFNG	0.369935	TFPI2Hi Fibro.	STAT1	0.391359
003-011_T0_COL	iCD	FR	CTL	IFNG	0.369935	Th1	STAT1	1.21873
003-011_T0_COL	iCD	FR	CTL	IFNG	0.369935	Treg	STAT1	0.81796
003-011_T0_COL	iCD	FR	CTL	IFNG	0.369935	XCL+ NK	STAT1	0.332496
003-011_T0_COL	iCD	FR	InvariantT	IFNG	0.235558	TFPI2Hi Fibro.	STAT1	0.391359
003-011_T0_COL	iCD	FR	InvariantT	IFNG	0.235558	Th1	STAT1	1.21873
003-011_T0_COL	iCD	FR	InvariantT	IFNG	0.235558	Treg	STAT1	0.81796
003-011_T0_COL	iCD	FR	InvariantT	IFNG	0.235558	XCL+ NK	STAT1	0.332496
003-026_T0_COL	cCD	NM	Thelper	IFNG	0.234089	TFPI2Hi Fibro.	STAT1	2.03267
003-026_T0_COL	cCD	NM	Thelper	IFNG	0.234089	Inflm. Mac	STAT1	2.51668
003-026_T0_COL	cCD	NM	Thelper	IFNG	0.234089	Treg	STAT1	1.66488
003-026_T0_COL	cCD	NM	Thelper	IFNG	0.234089	XCL+ NK	STAT1	1.00184
003-026_T0_COL	cCD	NM	NK	IFNG	0.193176	TFPI2Hi Fibro.	STAT1	2.03267
003-026_T0_COL	cCD	NM	NK	IFNG	0.193176	Inflm. Mac	STAT1	2.51668
003-026_T0_COL	cCD	NM	NK	IFNG	0.193176	Treg	STAT1	1.66488
003-026_T0_COL	cCD	NM	NK	IFNG	0.193176	XCL+ NK	STAT1	1.00184
001-019_T0_COL	cCD	NOA	Thelper	IFNG	0.226498	Treg	STAT1	0.552299
001-019_T0_COL	cCD	NOA	Thelper	IFNG	0.226498	XCL+ NK	STAT1	0.127997
001-019_T0_COL	cCD	NOA	NK	IFNG	1.00046	Treg	STAT1	0.552299
001-019_T0_COL	cCD	NOA	NK	IFNG	1.00046	XCL+ NK	STAT1	0.127997
001-019_T0_COL	cCD	NOA	CTL	IFNG	0.437883	Treg	STAT1	0.552299
001-019_T0_COL	cCD	NOA	CTL	IFNG	0.437883	XCL+ NK	STAT1	0.127997
001-019_T0_COL	cCD	NOA	InvariantT	IFNG	0.225599	Treg	STAT1	0.552299
001-019_T0_COL	cCD	NOA	InvariantT	IFNG	0.225599	XCL+ NK	STAT1	0.127997
001-026_T0_COL	cCD	NOA	Thelper	IFNG	0.178517	TFPI2Hi Fibro.	STAT1	1.72497
001-026_T0_COL	cCD	NOA	Thelper	IFNG	0.178517	Inflm. Mac	STAT1	2.04858
001-026_T0_COL	cCD	NOA	Thelper	IFNG	0.178517	Th1	STAT1	1.30435
001-026_T0_COL	cCD	NOA	Thelper	IFNG	0.178517	Treg	STAT1	1.06704
001-026_T0_COL	cCD	NOA	Thelper	IFNG	0.178517	XCL+ NK	STAT1	1.07645
001-026_T0_COL	cCD	NOA	NK	IFNG	1.03023	TFPI2Hi Fibro.	STAT1	1.72497
001-026_T0_COL	cCD	NOA	NK	IFNG	1.03023	Inflm. Mac	STAT1	2.04858
001-026_T0_COL	cCD	NOA	NK	IFNG	1.03023	Th1	STAT1	1.30435
001-026_T0_COL	cCD	NOA	NK	IFNG	1.03023	Treg	STAT1	1.06704
001-026_T0_COL	cCD	NOA	NK	IFNG	1.03023	XCL+ NK	STAT1	1.07645
001-026_T0_COL	cCD	NOA	CTL	IFNG	0.333722	TFPI2Hi Fibro.	STAT1	1.72497
001-026_T0_COL	cCD	NOA	CTL	IFNG	0.333722	Inflm. Mac	STAT1	2.04858
001-026_T0_COL	cCD	NOA	CTL	IFNG	0.333722	Th1	STAT1	1.30435
001-026_T0_COL	cCD	NOA	CTL	IFNG	0.333722	Treg	STAT1	1.06704
001-026_T0_COL	cCD	NOA	CTL	IFNG	0.333722	XCL+ NK	STAT1	1.07645
001-026_T0_COL	cCD	NOA	InvariantT	IFNG	0.531582	TFPI2Hi Fibro.	STAT1	1.72497
001-026_T0_COL	cCD	NOA	InvariantT	IFNG	0.531582	Inflm. Mac	STAT1	2.04858
001-026_T0_COL	cCD	NOA	InvariantT	IFNG	0.531582	Th1	STAT1	1.30435
001-026_T0_COL	cCD	NOA	InvariantT	IFNG	0.531582	Treg	STAT1	1.06704
001-026_T0_COL	cCD	NOA	InvariantT	IFNG	0.531582	XCL+ NK	STAT1	1.07645
001-027_T0_COL	cCD	NOA	Thelper	IFNG	0.459779	TFPI2Hi Fibro.	STAT1	1.05967
001-027_T0_COL	cCD	NOA	Thelper	IFNG	0.459779	Inflm. Mac	STAT1	2.43726
001-027_T0_COL	cCD	NOA	Thelper	IFNG	0.459779	Th1	STAT1	1.57841
001-027_T0_COL	cCD	NOA	Thelper	IFNG	0.459779	Treg	STAT1	1.35114
001-027_T0_COL	cCD	NOA	Thelper	IFNG	0.459779	XCL+ NK	STAT1	0.750178
001-027_T0_COL	cCD	NOA	NK	IFNG	0.91722	TFPI2Hi Fibro.	STAT1	1.05967
001-027_T0_COL	cCD	NOA	NK	IFNG	0.91722	Inflm. Mac	STAT1	2.43726
001-027_T0_COL	cCD	NOA	NK	IFNG	0.91722	Th1	STAT1	1.57841
001-027_T0_COL	cCD	NOA	NK	IFNG	0.91722	Treg	STAT1	1.35114
001-027_T0_COL	cCD	NOA	NK	IFNG	0.91722	XCL+ NK	STAT1	0.750178
001-027_T0_COL	cCD	NOA	CTL	IFNG	0.251447	TFPI2Hi Fibro.	STAT1	1.05967
001-027_T0_COL	cCD	NOA	CTL	IFNG	0.251447	Inflm. Mac	STAT1	2.43726
001-027_T0_COL	cCD	NOA	CTL	IFNG	0.251447	Th1	STAT1	1.57841
001-027_T0_COL	cCD	NOA	CTL	IFNG	0.251447	Treg	STAT1	1.35114
001-027_T0_COL	cCD	NOA	CTL	IFNG	0.251447	XCL+ NK	STAT1	0.750178
001-027_T0_COL	cCD	NOA	InvariantT	IFNG	0.577007	TFPI2Hi Fibro.	STAT1	1.05967
001-027_T0_COL	cCD	NOA	InvariantT	IFNG	0.577007	Inflm. Mac	STAT1	2.43726
001-027_T0_COL	cCD	NOA	InvariantT	IFNG	0.577007	Th1	STAT1	1.57841
001-027_T0_COL	cCD	NOA	InvariantT	IFNG	0.577007	Treg	STAT1	1.35114
001-027_T0_COL	cCD	NOA	InvariantT	IFNG	0.577007	XCL+ NK	STAT1	0.750178
001-052_T0_COL	cCD	NOA	Thelper	IFNG	0.759477	TFPI2Hi Fibro.	STAT1	1.01614
001-052_T0_COL	cCD	NOA	Thelper	IFNG	0.759477	Inflm. Mac	STAT1	1.98972
001-052_T0_COL	cCD	NOA	Thelper	IFNG	0.759477	Th1	STAT1	1.24218
001-052_T0_COL	cCD	NOA	Thelper	IFNG	0.759477	Treg	STAT1	0.814652
001-052_T0_COL	cCD	NOA	Thelper	IFNG	0.759477	XCL+ NK	STAT1	0.367788
001-052_T0_COL	cCD	NOA	NK	IFNG	0.30165	TFPI2Hi Fibro.	STAT1	1.01614
001-052_T0_COL	cCD	NOA	NK	IFNG	0.30165	Inflm. Mac	STAT1	1.98972
001-052_T0_COL	cCD	NOA	NK	IFNG	0.30165	Th1	STAT1	1.24218
001-052_T0_COL	cCD	NOA	NK	IFNG	0.30165	Treg	STAT1	0.814652
001-052_T0_COL	cCD	NOA	NK	IFNG	0.30165	XCL+ NK	STAT1	0.367788
001-052_T0_COL	cCD	NOA	CTL	IFNG	0.384824	TFPI2Hi Fibro.	STAT1	1.01614
001-052_T0_COL	cCD	NOA	CTL	IFNG	0.384824	Inflm. Mac	STAT1	1.98972
001-052_T0_COL	cCD	NOA	CTL	IFNG	0.384824	Th1	STAT1	1.24218
001-052_T0_COL	cCD	NOA	CTL	IFNG	0.384824	Treg	STAT1	0.814652
001-052_T0_COL	cCD	NOA	CTL	IFNG	0.384824	XCL+ NK	STAT1	0.367788
003-024_T0_COL	cCD	NOA	Thelper	IFNG	0.293114	TFPI2Hi Fibro.	STAT1	1.66267
003-024_T0_COL	cCD	NOA	Thelper	IFNG	0.293114	Th1	STAT1	1.08155
003-024_T0_COL	cCD	NOA	Thelper	IFNG	0.293114	Treg	STAT1	0.758112
003-024_T0_COL	cCD	NOA	Thelper	IFNG	0.293114	XCL+ NK	STAT1	0.428743
003-024_T0_COL	cCD	NOA	NK	IFNG	0.282145	TFPI2Hi Fibro.	STAT1	1.66267
003-024_T0_COL	cCD	NOA	NK	IFNG	0.282145	Th1	STAT1	1.08155
003-024_T0_COL	cCD	NOA	NK	IFNG	0.282145	Treg	STAT1	0.758112
003-024_T0_COL	cCD	NOA	NK	IFNG	0.282145	XCL+ NK	STAT1	0.428743
003-024_T0_COL	cCD	NOA	CTL	IFNG	0.581683	TFPI2Hi Fibro.	STAT1	1.66267
003-024_T0_COL	cCD	NOA	CTL	IFNG	0.581683	Th1	STAT1	1.08155
003-024_T0_COL	cCD	NOA	CTL	IFNG	0.581683	Treg	STAT1	0.758112
003-024_T0_COL	cCD	NOA	CTL	IFNG	0.581683	XCL+ NK	STAT1	0.428743
003-024_T0_COL	cCD	NOA	InvariantT	IFNG	0.192587	TFPI2Hi Fibro.	STAT1	1.66267
003-024_T0_COL	cCD	NOA	InvariantT	IFNG	0.192587	Th1	STAT1	1.08155
003-024_T0_COL	cCD	NOA	InvariantT	IFNG	0.192587	Treg	STAT1	0.758112
003-024_T0_COL	cCD	NOA	InvariantT	IFNG	0.192587	XCL+ NK	STAT1	0.428743
001-011_T0_COL	cCD	FR	Thelper	IFNG	0.283492	Treg	STAT1	0.510544
001-011_T0_COL	cCD	FR	Thelper	IFNG	0.283492	XCL+ NK	STAT1	0.249241
001-011_T0_COL	cCD	FR	NK	IFNG	0.76153	Treg	STAT1	0.510544
001-011_T0_COL	cCD	FR	NK	IFNG	0.76153	XCL+ NK	STAT1	0.249241
001-011_T0_COL	cCD	FR	CTL	IFNG	0.900217	Treg	STAT1	0.510544
001-011_T0_COL	cCD	FR	CTL	IFNG	0.900217	XCL+ NK	STAT1	0.249241
001-014_T0_COL	cCD	FR	Thelper	IFNG	0.710778	TFPI2Hi Fibro.	STAT1	1.0927
001-014_T0_COL	cCD	FR	Thelper	IFNG	0.710778	Th1	STAT1	2.08277
001-014_T0_COL	cCD	FR	Thelper	IFNG	0.710778	Treg	STAT1	1.4767
001-014_T0_COL	cCD	FR	Thelper	IFNG	0.710778	XCL+ NK	STAT1	0.599819
001-014_T0_COL	cCD	FR	NK	IFNG	0.627424	TFPI2Hi Fibro.	STAT1	1.0927
001-014_T0_COL	cCD	FR	NK	IFNG	0.627424	Th1	STAT1	2.08277
001-014_T0_COL	cCD	FR	NK	IFNG	0.627424	Treg	STAT1	1.4767
001-014_T0_COL	cCD	FR	NK	IFNG	0.627424	XCL+ NK	STAT1	0.599819
001-014_T0_COL	cCD	FR	CTL	IFNG	0.318831	TFPI2Hi Fibro.	STAT1	1.0927
001-014_T0_COL	cCD	FR	CTL	IFNG	0.318831	Th1	STAT1	2.08277
001-014_T0_COL	cCD	FR	CTL	IFNG	0.318831	Treg	STAT1	1.4767
001-014_T0_COL	cCD	FR	CTL	IFNG	0.318831	XCL+ NK	STAT1	0.599819
001-014_T0_COL	cCD	FR	InvariantT	IFNG	0.500671	TFPI2Hi Fibro.	STAT1	1.0927
001-014_T0_COL	cCD	FR	InvariantT	IFNG	0.500671	Th1	STAT1	2.08277
001-014_T0_COL	cCD	FR	InvariantT	IFNG	0.500671	Treg	STAT1	1.4767
001-014_T0_COL	cCD	FR	InvariantT	IFNG	0.500671	XCL+ NK	STAT1	0.599819
001-016_T0_COL	cCD	FR	Thelper	IFNG	0.0823225	Inflm. Mac	STAT1	0.488612
001-016_T0_COL	cCD	FR	Thelper	IFNG	0.0823225	Treg	STAT1	0.535727
001-016_T0_COL	cCD	FR	Thelper	IFNG	0.0823225	XCL+ NK	STAT1	0.0792096
001-016_T0_COL	cCD	FR	NK	IFNG	0.534896	Inflm. Mac	STAT1	0.488612
001-016_T0_COL	cCD	FR	NK	IFNG	0.534896	Treg	STAT1	0.535727
001-016_T0_COL	cCD	FR	NK	IFNG	0.534896	XCL+ NK	STAT1	0.0792096
001-016_T0_COL	cCD	FR	CTL	IFNG	0.380525	Inflm. Mac	STAT1	0.488612
001-016_T0_COL	cCD	FR	CTL	IFNG	0.380525	Treg	STAT1	0.535727
001-016_T0_COL	cCD	FR	CTL	IFNG	0.380525	XCL+ NK	STAT1	0.0792096
001-016_T0_COL	cCD	FR	InvariantT	IFNG	0.418385	Inflm. Mac	STAT1	0.488612
001-016_T0_COL	cCD	FR	InvariantT	IFNG	0.418385	Treg	STAT1	0.535727
001-016_T0_COL	cCD	FR	InvariantT	IFNG	0.418385	XCL+ NK	STAT1	0.0792096
001-022_T0_COL	cCD	FR	Thelper	IFNG	0.447476	TFPI2Hi Fibro.	STAT1	1.0449
001-022_T0_COL	cCD	FR	Thelper	IFNG	0.447476	Inflm. Mac	STAT1	2.03079
001-022_T0_COL	cCD	FR	Thelper	IFNG	0.447476	Th1	STAT1	1.63935
001-022_T0_COL	cCD	FR	Thelper	IFNG	0.447476	Treg	STAT1	1.56875
001-022_T0_COL	cCD	FR	Thelper	IFNG	0.447476	XCL+ NK	STAT1	1.01975
001-022_T0_COL	cCD	FR	NK	IFNG	0.477861	TFPI2Hi Fibro.	STAT1	1.0449
001-022_T0_COL	cCD	FR	NK	IFNG	0.477861	Inflm. Mac	STAT1	2.03079
001-022_T0_COL	cCD	FR	NK	IFNG	0.477861	Th1	STAT1	1.63935
001-022_T0_COL	cCD	FR	NK	IFNG	0.477861	Treg	STAT1	1.56875
001-022_T0_COL	cCD	FR	NK	IFNG	0.477861	XCL+ NK	STAT1	1.01975
001-022_T0_COL	cCD	FR	CTL	IFNG	0.345189	TFPI2Hi Fibro.	STAT1	1.0449
001-022_T0_COL	cCD	FR	CTL	IFNG	0.345189	Inflm. Mac	STAT1	2.03079
001-022_T0_COL	cCD	FR	CTL	IFNG	0.345189	Th1	STAT1	1.63935
001-022_T0_COL	cCD	FR	CTL	IFNG	0.345189	Treg	STAT1	1.56875
001-022_T0_COL	cCD	FR	CTL	IFNG	0.345189	XCL+ NK	STAT1	1.01975
001-022_T0_COL	cCD	FR	InvariantT	IFNG	0.391208	TFPI2Hi Fibro.	STAT1	1.0449
001-022_T0_COL	cCD	FR	InvariantT	IFNG	0.391208	Inflm. Mac	STAT1	2.03079
001-022_T0_COL	cCD	FR	InvariantT	IFNG	0.391208	Th1	STAT1	1.63935
001-022_T0_COL	cCD	FR	InvariantT	IFNG	0.391208	Treg	STAT1	1.56875
001-022_T0_COL	cCD	FR	InvariantT	IFNG	0.391208	XCL+ NK	STAT1	1.01975
001-042_T0_COL	cCD	FR	Thelper	IFNG	0.357006	Th1	STAT1	0.950877
001-042_T0_COL	cCD	FR	Thelper	IFNG	0.357006	Treg	STAT1	0.548922
001-042_T0_COL	cCD	FR	Thelper	IFNG	0.357006	XCL+ NK	STAT1	0.459988
001-042_T0_COL	cCD	FR	NK	IFNG	0.438755	Th1	STAT1	0.950877
001-042_T0_COL	cCD	FR	NK	IFNG	0.438755	Treg	STAT1	0.548922
001-042_T0_COL	cCD	FR	NK	IFNG	0.438755	XCL+ NK	STAT1	0.459988
001-042_T0_COL	cCD	FR	CTL	IFNG	0.512534	Th1	STAT1	0.950877
001-042_T0_COL	cCD	FR	CTL	IFNG	0.512534	Treg	STAT1	0.548922
001-042_T0_COL	cCD	FR	CTL	IFNG	0.512534	XCL+ NK	STAT1	0.459988
001-042_T0_COL	cCD	FR	InvariantT	IFNG	0.34807	Th1	STAT1	0.950877
001-042_T0_COL	cCD	FR	InvariantT	IFNG	0.34807	Treg	STAT1	0.548922
001-042_T0_COL	cCD	FR	InvariantT	IFNG	0.34807	XCL+ NK	STAT1	0.459988
001-051_T0_COL	cCD	FR	Thelper	IFNG	0.675332	Inflm. Mac	STAT1	2.19375
001-051_T0_COL	cCD	FR	Thelper	IFNG	0.675332	Th1	STAT1	1.88049
001-051_T0_COL	cCD	FR	Thelper	IFNG	0.675332	Treg	STAT1	1.62378
001-051_T0_COL	cCD	FR	Thelper	IFNG	0.675332	XCL+ NK	STAT1	1.10848
001-051_T0_COL	cCD	FR	NK	IFNG	0.348276	Inflm. Mac	STAT1	2.19375
001-051_T0_COL	cCD	FR	NK	IFNG	0.348276	Th1	STAT1	1.88049
001-051_T0_COL	cCD	FR	NK	IFNG	0.348276	Treg	STAT1	1.62378
001-051_T0_COL	cCD	FR	NK	IFNG	0.348276	XCL+ NK	STAT1	1.10848
001-051_T0_COL	cCD	FR	CTL	IFNG	0.347288	Inflm. Mac	STAT1	2.19375
001-051_T0_COL	cCD	FR	CTL	IFNG	0.347288	Th1	STAT1	1.88049
001-051_T0_COL	cCD	FR	CTL	IFNG	0.347288	Treg	STAT1	1.62378
001-051_T0_COL	cCD	FR	CTL	IFNG	0.347288	XCL+ NK	STAT1	1.10848
001-051_T0_COL	cCD	FR	InvariantT	IFNG	0.21638	Inflm. Mac	STAT1	2.19375
001-051_T0_COL	cCD	FR	InvariantT	IFNG	0.21638	Th1	STAT1	1.88049
001-051_T0_COL	cCD	FR	InvariantT	IFNG	0.21638	Treg	STAT1	1.62378
001-051_T0_COL	cCD	FR	InvariantT	IFNG	0.21638	XCL+ NK	STAT1	1.10848
001-064_T0_COL	cCD	FR	Thelper	IFNG	0.501473	TFPI2Hi Fibro.	STAT1	0.492083
001-064_T0_COL	cCD	FR	Thelper	IFNG	0.501473	Inflm. Mac	STAT1	1.06356
001-064_T0_COL	cCD	FR	Thelper	IFNG	0.501473	Treg	STAT1	0.572483
001-064_T0_COL	cCD	FR	Thelper	IFNG	0.501473	XCL+ NK	STAT1	0.203171
001-064_T0_COL	cCD	FR	NK	IFNG	0.341736	TFPI2Hi Fibro.	STAT1	0.492083
001-064_T0_COL	cCD	FR	NK	IFNG	0.341736	Inflm. Mac	STAT1	1.06356
001-064_T0_COL	cCD	FR	NK	IFNG	0.341736	Treg	STAT1	0.572483
001-064_T0_COL	cCD	FR	NK	IFNG	0.341736	XCL+ NK	STAT1	0.203171
001-064_T0_COL	cCD	FR	CTL	IFNG	0.435573	TFPI2Hi Fibro.	STAT1	0.492083
001-064_T0_COL	cCD	FR	CTL	IFNG	0.435573	Inflm. Mac	STAT1	1.06356
001-064_T0_COL	cCD	FR	CTL	IFNG	0.435573	Treg	STAT1	0.572483
001-064_T0_COL	cCD	FR	CTL	IFNG	0.435573	XCL+ NK	STAT1	0.203171
001-064_T0_COL	cCD	FR	InvariantT	IFNG	0.699332	TFPI2Hi Fibro.	STAT1	0.492083
001-064_T0_COL	cCD	FR	InvariantT	IFNG	0.699332	Inflm. Mac	STAT1	1.06356
001-064_T0_COL	cCD	FR	InvariantT	IFNG	0.699332	Treg	STAT1	0.572483
001-064_T0_COL	cCD	FR	InvariantT	IFNG	0.699332	XCL+ NK	STAT1	0.203171
001-074_T0_COL	cCD	FR	Thelper	IFNG	0.197542	TFPI2Hi Fibro.	STAT1	0.70919
001-074_T0_COL	cCD	FR	Thelper	IFNG	0.197542	Inflm. Mac	STAT1	1.81888
001-074_T0_COL	cCD	FR	Thelper	IFNG	0.197542	Treg	STAT1	0.709007
001-074_T0_COL	cCD	FR	Thelper	IFNG	0.197542	XCL+ NK	STAT1	0.327785
001-074_T0_COL	cCD	FR	NK	IFNG	0.380471	TFPI2Hi Fibro.	STAT1	0.70919
001-074_T0_COL	cCD	FR	NK	IFNG	0.380471	Inflm. Mac	STAT1	1.81888
001-074_T0_COL	cCD	FR	NK	IFNG	0.380471	Treg	STAT1	0.709007
001-074_T0_COL	cCD	FR	NK	IFNG	0.380471	XCL+ NK	STAT1	0.327785
001-074_T0_COL	cCD	FR	CTL	IFNG	0.230249	TFPI2Hi Fibro.	STAT1	0.70919
001-074_T0_COL	cCD	FR	CTL	IFNG	0.230249	Inflm. Mac	STAT1	1.81888
001-074_T0_COL	cCD	FR	CTL	IFNG	0.230249	Treg	STAT1	0.709007
001-074_T0_COL	cCD	FR	CTL	IFNG	0.230249	XCL+ NK	STAT1	0.327785
001-103_T0_COL	cCD	FR	Thelper	IFNG	0.413103	TFPI2Hi Fibro.	STAT1	1.14664
001-103_T0_COL	cCD	FR	Thelper	IFNG	0.413103	Inflm. Mac	STAT1	1.7692
001-103_T0_COL	cCD	FR	Thelper	IFNG	0.413103	Treg	STAT1	0.864995
001-103_T0_COL	cCD	FR	Thelper	IFNG	0.413103	XCL+ NK	STAT1	0.457436
001-103_T0_COL	cCD	FR	NK	IFNG	0.406312	TFPI2Hi Fibro.	STAT1	1.14664
001-103_T0_COL	cCD	FR	NK	IFNG	0.406312	Inflm. Mac	STAT1	1.7692
001-103_T0_COL	cCD	FR	NK	IFNG	0.406312	Treg	STAT1	0.864995
001-103_T0_COL	cCD	FR	NK	IFNG	0.406312	XCL+ NK	STAT1	0.457436
001-103_T0_COL	cCD	FR	CTL	IFNG	0.597972	TFPI2Hi Fibro.	STAT1	1.14664
001-103_T0_COL	cCD	FR	CTL	IFNG	0.597972	Inflm. Mac	STAT1	1.7692
001-103_T0_COL	cCD	FR	CTL	IFNG	0.597972	Treg	STAT1	0.864995
001-103_T0_COL	cCD	FR	CTL	IFNG	0.597972	XCL+ NK	STAT1	0.457436
001-103_T0_COL	cCD	FR	InvariantT	IFNG	0.262117	TFPI2Hi Fibro.	STAT1	1.14664
001-103_T0_COL	cCD	FR	InvariantT	IFNG	0.262117	Inflm. Mac	STAT1	1.7692
001-103_T0_COL	cCD	FR	InvariantT	IFNG	0.262117	Treg	STAT1	0.864995
001-103_T0_COL	cCD	FR	InvariantT	IFNG	0.262117	XCL+ NK	STAT1	0.457436
003-004_T0_COL	cCD	FR	Thelper	IFNG	0.523596	Inflm. Mac	STAT1	1.48499
003-004_T0_COL	cCD	FR	Thelper	IFNG	0.523596	Th1	STAT1	0.180929
003-004_T0_COL	cCD	FR	Thelper	IFNG	0.523596	Treg	STAT1	0.391431
003-004_T0_COL	cCD	FR	Thelper	IFNG	0.523596	XCL+ NK	STAT1	0.273543
003-004_T0_COL	cCD	FR	NK	IFNG	0.246335	Inflm. Mac	STAT1	1.48499
003-004_T0_COL	cCD	FR	NK	IFNG	0.246335	Th1	STAT1	0.180929
003-004_T0_COL	cCD	FR	NK	IFNG	0.246335	Treg	STAT1	0.391431
003-004_T0_COL	cCD	FR	NK	IFNG	0.246335	XCL+ NK	STAT1	0.273543
003-004_T0_COL	cCD	FR	CTL	IFNG	0.208239	Inflm. Mac	STAT1	1.48499
003-004_T0_COL	cCD	FR	CTL	IFNG	0.208239	Th1	STAT1	0.180929
003-004_T0_COL	cCD	FR	CTL	IFNG	0.208239	Treg	STAT1	0.391431
003-004_T0_COL	cCD	FR	CTL	IFNG	0.208239	XCL+ NK	STAT1	0.273543
003-007_T0_COL	cCD	FR	Thelper	IFNG	0.688721	TFPI2Hi Fibro.	STAT1	1.35132
003-007_T0_COL	cCD	FR	Thelper	IFNG	0.688721	Inflm. Mac	STAT1	1.70408
003-007_T0_COL	cCD	FR	Thelper	IFNG	0.688721	Th1	STAT1	1.41919
003-007_T0_COL	cCD	FR	Thelper	IFNG	0.688721	Treg	STAT1	1.22804
003-007_T0_COL	cCD	FR	Thelper	IFNG	0.688721	XCL+ NK	STAT1	0.846023
003-007_T0_COL	cCD	FR	NK	IFNG	0.408434	TFPI2Hi Fibro.	STAT1	1.35132
003-007_T0_COL	cCD	FR	NK	IFNG	0.408434	Inflm. Mac	STAT1	1.70408
003-007_T0_COL	cCD	FR	NK	IFNG	0.408434	Th1	STAT1	1.41919
003-007_T0_COL	cCD	FR	NK	IFNG	0.408434	Treg	STAT1	1.22804
003-007_T0_COL	cCD	FR	NK	IFNG	0.408434	XCL+ NK	STAT1	0.846023
003-007_T0_COL	cCD	FR	CTL	IFNG	0.343061	TFPI2Hi Fibro.	STAT1	1.35132
003-007_T0_COL	cCD	FR	CTL	IFNG	0.343061	Inflm. Mac	STAT1	1.70408
003-007_T0_COL	cCD	FR	CTL	IFNG	0.343061	Th1	STAT1	1.41919
003-007_T0_COL	cCD	FR	CTL	IFNG	0.343061	Treg	STAT1	1.22804
003-007_T0_COL	cCD	FR	CTL	IFNG	0.343061	XCL+ NK	STAT1	0.846023
003-007_T0_COL	cCD	FR	InvariantT	IFNG	0.482604	TFPI2Hi Fibro.	STAT1	1.35132
003-007_T0_COL	cCD	FR	InvariantT	IFNG	0.482604	Inflm. Mac	STAT1	1.70408
003-007_T0_COL	cCD	FR	InvariantT	IFNG	0.482604	Th1	STAT1	1.41919
003-007_T0_COL	cCD	FR	InvariantT	IFNG	0.482604	Treg	STAT1	1.22804
003-007_T0_COL	cCD	FR	InvariantT	IFNG	0.482604	XCL+ NK	STAT1	0.846023
003-012_T0_COL	cCD	FR	Thelper	IFNG	0.512413	TFPI2Hi Fibro.	STAT1	1.89251
003-012_T0_COL	cCD	FR	Thelper	IFNG	0.512413	Inflm. Mac	STAT1	2.23392
003-012_T0_COL	cCD	FR	Thelper	IFNG	0.512413	Th1	STAT1	1.50515
003-012_T0_COL	cCD	FR	Thelper	IFNG	0.512413	Treg	STAT1	1.10452
003-012_T0_COL	cCD	FR	Thelper	IFNG	0.512413	XCL+ NK	STAT1	0.692211
003-012_T0_COL	cCD	FR	NK	IFNG	0.334673	TFPI2Hi Fibro.	STAT1	1.89251
003-012_T0_COL	cCD	FR	NK	IFNG	0.334673	Inflm. Mac	STAT1	2.23392
003-012_T0_COL	cCD	FR	NK	IFNG	0.334673	Th1	STAT1	1.50515
003-012_T0_COL	cCD	FR	NK	IFNG	0.334673	Treg	STAT1	1.10452
003-012_T0_COL	cCD	FR	NK	IFNG	0.334673	XCL+ NK	STAT1	0.692211
003-012_T0_COL	cCD	FR	CTL	IFNG	0.37919	TFPI2Hi Fibro.	STAT1	1.89251
003-012_T0_COL	cCD	FR	CTL	IFNG	0.37919	Inflm. Mac	STAT1	2.23392
003-012_T0_COL	cCD	FR	CTL	IFNG	0.37919	Th1	STAT1	1.50515
003-012_T0_COL	cCD	FR	CTL	IFNG	0.37919	Treg	STAT1	1.10452
003-012_T0_COL	cCD	FR	CTL	IFNG	0.37919	XCL+ NK	STAT1	0.692211
003-012_T0_COL	cCD	FR	InvariantT	IFNG	0	TFPI2Hi Fibro.	STAT1	1.89251
003-012_T0_COL	cCD	FR	InvariantT	IFNG	0	Inflm. Mac	STAT1	2.23392
003-012_T0_COL	cCD	FR	InvariantT	IFNG	0	Th1	STAT1	1.50515
003-012_T0_COL	cCD	FR	InvariantT	IFNG	0	Treg	STAT1	1.10452
003-012_T0_COL	cCD	FR	InvariantT	IFNG	0	XCL+ NK	STAT1	0.692211
003-027_T0_COL	cCD	FR	Thelper	IFNG	0.47186	Inflm. Mac	STAT1	1.96396
003-027_T0_COL	cCD	FR	Thelper	IFNG	0.47186	Th1	STAT1	1.25278
003-027_T0_COL	cCD	FR	Thelper	IFNG	0.47186	Treg	STAT1	1.24369
003-027_T0_COL	cCD	FR	Thelper	IFNG	0.47186	XCL+ NK	STAT1	0.546841
003-027_T0_COL	cCD	FR	NK	IFNG	0.220528	Inflm. Mac	STAT1	1.96396
003-027_T0_COL	cCD	FR	NK	IFNG	0.220528	Th1	STAT1	1.25278
003-027_T0_COL	cCD	FR	NK	IFNG	0.220528	Treg	STAT1	1.24369
003-027_T0_COL	cCD	FR	NK	IFNG	0.220528	XCL+ NK	STAT1	0.546841
003-027_T0_COL	cCD	FR	CTL	IFNG	0.649419	Inflm. Mac	STAT1	1.96396
003-027_T0_COL	cCD	FR	CTL	IFNG	0.649419	Th1	STAT1	1.25278
003-027_T0_COL	cCD	FR	CTL	IFNG	0.649419	Treg	STAT1	1.24369
003-027_T0_COL	cCD	FR	CTL	IFNG	0.649419	XCL+ NK	STAT1	0.546841
003-042_T0_COL	cCD	FR	Thelper	IFNG	0.969196	TFPI2Hi Fibro.	STAT1	1.77139
003-042_T0_COL	cCD	FR	Thelper	IFNG	0.969196	Inflm. Mac	STAT1	2.29393
003-042_T0_COL	cCD	FR	Thelper	IFNG	0.969196	Th1	STAT1	2.11531
003-042_T0_COL	cCD	FR	Thelper	IFNG	0.969196	Treg	STAT1	1.68399
003-042_T0_COL	cCD	FR	Thelper	IFNG	0.969196	XCL+ NK	STAT1	1.26423
003-042_T0_COL	cCD	FR	NK	IFNG	0.312804	TFPI2Hi Fibro.	STAT1	1.77139
003-042_T0_COL	cCD	FR	NK	IFNG	0.312804	Inflm. Mac	STAT1	2.29393
003-042_T0_COL	cCD	FR	NK	IFNG	0.312804	Th1	STAT1	2.11531
003-042_T0_COL	cCD	FR	NK	IFNG	0.312804	Treg	STAT1	1.68399
003-042_T0_COL	cCD	FR	NK	IFNG	0.312804	XCL+ NK	STAT1	1.26423
003-042_T0_COL	cCD	FR	CTL	IFNG	0.27389	TFPI2Hi Fibro.	STAT1	1.77139
003-042_T0_COL	cCD	FR	CTL	IFNG	0.27389	Inflm. Mac	STAT1	2.29393
003-042_T0_COL	cCD	FR	CTL	IFNG	0.27389	Th1	STAT1	2.11531
003-042_T0_COL	cCD	FR	CTL	IFNG	0.27389	Treg	STAT1	1.68399
003-042_T0_COL	cCD	FR	CTL	IFNG	0.27389	XCL+ NK	STAT1	1.26423
003-042_T0_COL	cCD	FR	InvariantT	IFNG	0.452477	TFPI2Hi Fibro.	STAT1	1.77139
003-042_T0_COL	cCD	FR	InvariantT	IFNG	0.452477	Inflm. Mac	STAT1	2.29393
003-042_T0_COL	cCD	FR	InvariantT	IFNG	0.452477	Th1	STAT1	2.11531
003-042_T0_COL	cCD	FR	InvariantT	IFNG	0.452477	Treg	STAT1	1.68399
003-042_T0_COL	cCD	FR	InvariantT	IFNG	0.452477	XCL+ NK	STAT1	1.26423
003-046_T0_COL	cCD	FR	Thelper	IFNG	0.697847	TFPI2Hi Fibro.	STAT1	1.54251
003-046_T0_COL	cCD	FR	Thelper	IFNG	0.697847	Inflm. Mac	STAT1	2.32119
003-046_T0_COL	cCD	FR	Thelper	IFNG	0.697847	Th1	STAT1	1.51823
003-046_T0_COL	cCD	FR	Thelper	IFNG	0.697847	Treg	STAT1	1.26278
003-046_T0_COL	cCD	FR	Thelper	IFNG	0.697847	XCL+ NK	STAT1	1.0371
003-046_T0_COL	cCD	FR	NK	IFNG	0.376336	TFPI2Hi Fibro.	STAT1	1.54251
003-046_T0_COL	cCD	FR	NK	IFNG	0.376336	Inflm. Mac	STAT1	2.32119
003-046_T0_COL	cCD	FR	NK	IFNG	0.376336	Th1	STAT1	1.51823
003-046_T0_COL	cCD	FR	NK	IFNG	0.376336	Treg	STAT1	1.26278
003-046_T0_COL	cCD	FR	NK	IFNG	0.376336	XCL+ NK	STAT1	1.0371
003-046_T0_COL	cCD	FR	CTL	IFNG	0.41662	TFPI2Hi Fibro.	STAT1	1.54251
003-046_T0_COL	cCD	FR	CTL	IFNG	0.41662	Inflm. Mac	STAT1	2.32119
003-046_T0_COL	cCD	FR	CTL	IFNG	0.41662	Th1	STAT1	1.51823
003-046_T0_COL	cCD	FR	CTL	IFNG	0.41662	Treg	STAT1	1.26278
003-046_T0_COL	cCD	FR	CTL	IFNG	0.41662	XCL+ NK	STAT1	1.0371
003-046_T0_COL	cCD	FR	InvariantT	IFNG	0.389175	TFPI2Hi Fibro.	STAT1	1.54251
003-046_T0_COL	cCD	FR	InvariantT	IFNG	0.389175	Inflm. Mac	STAT1	2.32119
003-046_T0_COL	cCD	FR	InvariantT	IFNG	0.389175	Th1	STAT1	1.51823
003-046_T0_COL	cCD	FR	InvariantT	IFNG	0.389175	Treg	STAT1	1.26278
003-046_T0_COL	cCD	FR	InvariantT	IFNG	0.389175	XCL+ NK	STAT1	1.0371
001-018_T0_COL	cCD	PR	Thelper	IFNG	0.64047	TFPI2Hi Fibro.	STAT1	1.28079
001-018_T0_COL	cCD	PR	Thelper	IFNG	0.64047	Inflm. Mac	STAT1	1.92162
001-018_T0_COL	cCD	PR	Thelper	IFNG	0.64047	Th1	STAT1	1.71955
001-018_T0_COL	cCD	PR	Thelper	IFNG	0.64047	Treg	STAT1	1.2515
001-018_T0_COL	cCD	PR	Thelper	IFNG	0.64047	XCL+ NK	STAT1	0.691764
001-018_T0_COL	cCD	PR	NK	IFNG	0.687005	TFPI2Hi Fibro.	STAT1	1.28079
001-018_T0_COL	cCD	PR	NK	IFNG	0.687005	Inflm. Mac	STAT1	1.92162
001-018_T0_COL	cCD	PR	NK	IFNG	0.687005	Th1	STAT1	1.71955
001-018_T0_COL	cCD	PR	NK	IFNG	0.687005	Treg	STAT1	1.2515
001-018_T0_COL	cCD	PR	NK	IFNG	0.687005	XCL+ NK	STAT1	0.691764
001-018_T0_COL	cCD	PR	CTL	IFNG	0.430455	TFPI2Hi Fibro.	STAT1	1.28079
001-018_T0_COL	cCD	PR	CTL	IFNG	0.430455	Inflm. Mac	STAT1	1.92162
001-018_T0_COL	cCD	PR	CTL	IFNG	0.430455	Th1	STAT1	1.71955
001-018_T0_COL	cCD	PR	CTL	IFNG	0.430455	Treg	STAT1	1.2515
001-018_T0_COL	cCD	PR	CTL	IFNG	0.430455	XCL+ NK	STAT1	0.691764
001-018_T0_COL	cCD	PR	InvariantT	IFNG	0.626895	TFPI2Hi Fibro.	STAT1	1.28079
001-018_T0_COL	cCD	PR	InvariantT	IFNG	0.626895	Inflm. Mac	STAT1	1.92162
001-018_T0_COL	cCD	PR	InvariantT	IFNG	0.626895	Th1	STAT1	1.71955
001-018_T0_COL	cCD	PR	InvariantT	IFNG	0.626895	Treg	STAT1	1.2515
001-018_T0_COL	cCD	PR	InvariantT	IFNG	0.626895	XCL+ NK	STAT1	0.691764
001-024_T0_COL	cCD	PR	Thelper	IFNG	0.93559	Inflm. Mac	STAT1	2.30272
001-024_T0_COL	cCD	PR	Thelper	IFNG	0.93559	Th1	STAT1	1.335
001-024_T0_COL	cCD	PR	Thelper	IFNG	0.93559	Treg	STAT1	1.22911
001-024_T0_COL	cCD	PR	Thelper	IFNG	0.93559	XCL+ NK	STAT1	0.623937
001-024_T0_COL	cCD	PR	NK	IFNG	0.799707	Inflm. Mac	STAT1	2.30272
001-024_T0_COL	cCD	PR	NK	IFNG	0.799707	Th1	STAT1	1.335
001-024_T0_COL	cCD	PR	NK	IFNG	0.799707	Treg	STAT1	1.22911
001-024_T0_COL	cCD	PR	NK	IFNG	0.799707	XCL+ NK	STAT1	0.623937
001-024_T0_COL	cCD	PR	CTL	IFNG	0.439266	Inflm. Mac	STAT1	2.30272
001-024_T0_COL	cCD	PR	CTL	IFNG	0.439266	Th1	STAT1	1.335
001-024_T0_COL	cCD	PR	CTL	IFNG	0.439266	Treg	STAT1	1.22911
001-024_T0_COL	cCD	PR	CTL	IFNG	0.439266	XCL+ NK	STAT1	0.623937
001-024_T0_COL	cCD	PR	InvariantT	IFNG	0.0967719	Inflm. Mac	STAT1	2.30272
001-024_T0_COL	cCD	PR	InvariantT	IFNG	0.0967719	Th1	STAT1	1.335
001-024_T0_COL	cCD	PR	InvariantT	IFNG	0.0967719	Treg	STAT1	1.22911
001-024_T0_COL	cCD	PR	InvariantT	IFNG	0.0967719	XCL+ NK	STAT1	0.623937
001-031_T0_COL	cCD	PR	Thelper	IFNG	0.535435	TFPI2Hi Fibro.	STAT1	0.925537
001-031_T0_COL	cCD	PR	Thelper	IFNG	0.535435	Inflm. Mac	STAT1	1.72077
001-031_T0_COL	cCD	PR	Thelper	IFNG	0.535435	Th1	STAT1	1.2891
001-031_T0_COL	cCD	PR	Thelper	IFNG	0.535435	Treg	STAT1	0.979722
001-031_T0_COL	cCD	PR	Thelper	IFNG	0.535435	XCL+ NK	STAT1	0.831708
001-031_T0_COL	cCD	PR	NK	IFNG	0.925753	TFPI2Hi Fibro.	STAT1	0.925537
001-031_T0_COL	cCD	PR	NK	IFNG	0.925753	Inflm. Mac	STAT1	1.72077
001-031_T0_COL	cCD	PR	NK	IFNG	0.925753	Th1	STAT1	1.2891
001-031_T0_COL	cCD	PR	NK	IFNG	0.925753	Treg	STAT1	0.979722
001-031_T0_COL	cCD	PR	NK	IFNG	0.925753	XCL+ NK	STAT1	0.831708
001-031_T0_COL	cCD	PR	CTL	IFNG	0.312254	TFPI2Hi Fibro.	STAT1	0.925537
001-031_T0_COL	cCD	PR	CTL	IFNG	0.312254	Inflm. Mac	STAT1	1.72077
001-031_T0_COL	cCD	PR	CTL	IFNG	0.312254	Th1	STAT1	1.2891
001-031_T0_COL	cCD	PR	CTL	IFNG	0.312254	Treg	STAT1	0.979722
001-031_T0_COL	cCD	PR	CTL	IFNG	0.312254	XCL+ NK	STAT1	0.831708
001-031_T0_COL	cCD	PR	InvariantT	IFNG	1.04889	TFPI2Hi Fibro.	STAT1	0.925537
001-031_T0_COL	cCD	PR	InvariantT	IFNG	1.04889	Inflm. Mac	STAT1	1.72077
001-031_T0_COL	cCD	PR	InvariantT	IFNG	1.04889	Th1	STAT1	1.2891
001-031_T0_COL	cCD	PR	InvariantT	IFNG	1.04889	Treg	STAT1	0.979722
001-031_T0_COL	cCD	PR	InvariantT	IFNG	1.04889	XCL+ NK	STAT1	0.831708
001-032_T0_COL	cCD	PR	Thelper	IFNG	0.876179	TFPI2Hi Fibro.	STAT1	1.15398
001-032_T0_COL	cCD	PR	Thelper	IFNG	0.876179	Inflm. Mac	STAT1	2.0277
001-032_T0_COL	cCD	PR	Thelper	IFNG	0.876179	Th1	STAT1	1.70928
001-032_T0_COL	cCD	PR	Thelper	IFNG	0.876179	Treg	STAT1	1.24613
001-032_T0_COL	cCD	PR	Thelper	IFNG	0.876179	XCL+ NK	STAT1	0.848421
001-032_T0_COL	cCD	PR	NK	IFNG	0.537752	TFPI2Hi Fibro.	STAT1	1.15398
001-032_T0_COL	cCD	PR	NK	IFNG	0.537752	Inflm. Mac	STAT1	2.0277
001-032_T0_COL	cCD	PR	NK	IFNG	0.537752	Th1	STAT1	1.70928
001-032_T0_COL	cCD	PR	NK	IFNG	0.537752	Treg	STAT1	1.24613
001-032_T0_COL	cCD	PR	NK	IFNG	0.537752	XCL+ NK	STAT1	0.848421
001-032_T0_COL	cCD	PR	CTL	IFNG	0.537863	TFPI2Hi Fibro.	STAT1	1.15398
001-032_T0_COL	cCD	PR	CTL	IFNG	0.537863	Inflm. Mac	STAT1	2.0277
001-032_T0_COL	cCD	PR	CTL	IFNG	0.537863	Th1	STAT1	1.70928
001-032_T0_COL	cCD	PR	CTL	IFNG	0.537863	Treg	STAT1	1.24613
001-032_T0_COL	cCD	PR	CTL	IFNG	0.537863	XCL+ NK	STAT1	0.848421
001-032_T0_COL	cCD	PR	InvariantT	IFNG	0.44808	TFPI2Hi Fibro.	STAT1	1.15398
001-032_T0_COL	cCD	PR	InvariantT	IFNG	0.44808	Inflm. Mac	STAT1	2.0277
001-032_T0_COL	cCD	PR	InvariantT	IFNG	0.44808	Th1	STAT1	1.70928
001-032_T0_COL	cCD	PR	InvariantT	IFNG	0.44808	Treg	STAT1	1.24613
001-032_T0_COL	cCD	PR	InvariantT	IFNG	0.44808	XCL+ NK	STAT1	0.848421
001-063_T0_COL	cCD	PR	Thelper	IFNG	0.445018	TFPI2Hi Fibro.	STAT1	1.07368
001-063_T0_COL	cCD	PR	Thelper	IFNG	0.445018	Inflm. Mac	STAT1	1.69763
001-063_T0_COL	cCD	PR	Thelper	IFNG	0.445018	Th1	STAT1	1.02992
001-063_T0_COL	cCD	PR	Thelper	IFNG	0.445018	Treg	STAT1	1.05745
001-063_T0_COL	cCD	PR	Thelper	IFNG	0.445018	XCL+ NK	STAT1	0.444194
001-063_T0_COL	cCD	PR	NK	IFNG	0.275623	TFPI2Hi Fibro.	STAT1	1.07368
001-063_T0_COL	cCD	PR	NK	IFNG	0.275623	Inflm. Mac	STAT1	1.69763
001-063_T0_COL	cCD	PR	NK	IFNG	0.275623	Th1	STAT1	1.02992
001-063_T0_COL	cCD	PR	NK	IFNG	0.275623	Treg	STAT1	1.05745
001-063_T0_COL	cCD	PR	NK	IFNG	0.275623	XCL+ NK	STAT1	0.444194
001-063_T0_COL	cCD	PR	CTL	IFNG	0.299676	TFPI2Hi Fibro.	STAT1	1.07368
001-063_T0_COL	cCD	PR	CTL	IFNG	0.299676	Inflm. Mac	STAT1	1.69763
001-063_T0_COL	cCD	PR	CTL	IFNG	0.299676	Th1	STAT1	1.02992
001-063_T0_COL	cCD	PR	CTL	IFNG	0.299676	Treg	STAT1	1.05745
001-063_T0_COL	cCD	PR	CTL	IFNG	0.299676	XCL+ NK	STAT1	0.444194
001-063_T0_COL	cCD	PR	InvariantT	IFNG	0.168908	TFPI2Hi Fibro.	STAT1	1.07368
001-063_T0_COL	cCD	PR	InvariantT	IFNG	0.168908	Inflm. Mac	STAT1	1.69763
001-063_T0_COL	cCD	PR	InvariantT	IFNG	0.168908	Th1	STAT1	1.02992
001-063_T0_COL	cCD	PR	InvariantT	IFNG	0.168908	Treg	STAT1	1.05745
001-063_T0_COL	cCD	PR	InvariantT	IFNG	0.168908	XCL+ NK	STAT1	0.444194
001-071_T0_COL	cCD	PR	Thelper	IFNG	0.388264	TFPI2Hi Fibro.	STAT1	0.656576
001-071_T0_COL	cCD	PR	Thelper	IFNG	0.388264	Inflm. Mac	STAT1	1.03349
001-071_T0_COL	cCD	PR	Thelper	IFNG	0.388264	Th1	STAT1	0.933896
001-071_T0_COL	cCD	PR	Thelper	IFNG	0.388264	Treg	STAT1	0.510962
001-071_T0_COL	cCD	PR	Thelper	IFNG	0.388264	XCL+ NK	STAT1	0.153638
001-071_T0_COL	cCD	PR	NK	IFNG	0.463067	TFPI2Hi Fibro.	STAT1	0.656576
001-071_T0_COL	cCD	PR	NK	IFNG	0.463067	Inflm. Mac	STAT1	1.03349
001-071_T0_COL	cCD	PR	NK	IFNG	0.463067	Th1	STAT1	0.933896
001-071_T0_COL	cCD	PR	NK	IFNG	0.463067	Treg	STAT1	0.510962
001-071_T0_COL	cCD	PR	NK	IFNG	0.463067	XCL+ NK	STAT1	0.153638
001-071_T0_COL	cCD	PR	CTL	IFNG	1.11084	TFPI2Hi Fibro.	STAT1	0.656576
001-071_T0_COL	cCD	PR	CTL	IFNG	1.11084	Inflm. Mac	STAT1	1.03349
001-071_T0_COL	cCD	PR	CTL	IFNG	1.11084	Th1	STAT1	0.933896
001-071_T0_COL	cCD	PR	CTL	IFNG	1.11084	Treg	STAT1	0.510962
001-071_T0_COL	cCD	PR	CTL	IFNG	1.11084	XCL+ NK	STAT1	0.153638
001-089_T0_COL	cCD	PR	Thelper	IFNG	0.390343	TFPI2Hi Fibro.	STAT1	0.582904
001-089_T0_COL	cCD	PR	Thelper	IFNG	0.390343	Inflm. Mac	STAT1	1.33386
001-089_T0_COL	cCD	PR	Thelper	IFNG	0.390343	Th1	STAT1	0.846382
001-089_T0_COL	cCD	PR	Thelper	IFNG	0.390343	Treg	STAT1	0.88738
001-089_T0_COL	cCD	PR	Thelper	IFNG	0.390343	XCL+ NK	STAT1	0.499931
001-089_T0_COL	cCD	PR	NK	IFNG	0.274709	TFPI2Hi Fibro.	STAT1	0.582904
001-089_T0_COL	cCD	PR	NK	IFNG	0.274709	Inflm. Mac	STAT1	1.33386
001-089_T0_COL	cCD	PR	NK	IFNG	0.274709	Th1	STAT1	0.846382
001-089_T0_COL	cCD	PR	NK	IFNG	0.274709	Treg	STAT1	0.88738
001-089_T0_COL	cCD	PR	NK	IFNG	0.274709	XCL+ NK	STAT1	0.499931
001-089_T0_COL	cCD	PR	CTL	IFNG	0.100101	TFPI2Hi Fibro.	STAT1	0.582904
001-089_T0_COL	cCD	PR	CTL	IFNG	0.100101	Inflm. Mac	STAT1	1.33386
001-089_T0_COL	cCD	PR	CTL	IFNG	0.100101	Th1	STAT1	0.846382
001-089_T0_COL	cCD	PR	CTL	IFNG	0.100101	Treg	STAT1	0.88738
001-089_T0_COL	cCD	PR	CTL	IFNG	0.100101	XCL+ NK	STAT1	0.499931
001-094_T0_COL	cCD	PR	Thelper	IFNG	0.0623488	TFPI2Hi Fibro.	STAT1	0.464936
001-094_T0_COL	cCD	PR	Thelper	IFNG	0.0623488	Inflm. Mac	STAT1	0.83055
001-094_T0_COL	cCD	PR	Thelper	IFNG	0.0623488	Treg	STAT1	0.284143
001-094_T0_COL	cCD	PR	Thelper	IFNG	0.0623488	XCL+ NK	STAT1	0.408992
001-094_T0_COL	cCD	PR	NK	IFNG	0.597868	TFPI2Hi Fibro.	STAT1	0.464936
001-094_T0_COL	cCD	PR	NK	IFNG	0.597868	Inflm. Mac	STAT1	0.83055
001-094_T0_COL	cCD	PR	NK	IFNG	0.597868	Treg	STAT1	0.284143
001-094_T0_COL	cCD	PR	NK	IFNG	0.597868	XCL+ NK	STAT1	0.408992
001-094_T0_COL	cCD	PR	CTL	IFNG	0.461205	TFPI2Hi Fibro.	STAT1	0.464936
001-094_T0_COL	cCD	PR	CTL	IFNG	0.461205	Inflm. Mac	STAT1	0.83055
001-094_T0_COL	cCD	PR	CTL	IFNG	0.461205	Treg	STAT1	0.284143
001-094_T0_COL	cCD	PR	CTL	IFNG	0.461205	XCL+ NK	STAT1	0.408992
001-094_T0_COL	cCD	PR	InvariantT	IFNG	1.15592	TFPI2Hi Fibro.	STAT1	0.464936
001-094_T0_COL	cCD	PR	InvariantT	IFNG	1.15592	Inflm. Mac	STAT1	0.83055
001-094_T0_COL	cCD	PR	InvariantT	IFNG	1.15592	Treg	STAT1	0.284143
001-094_T0_COL	cCD	PR	InvariantT	IFNG	1.15592	XCL+ NK	STAT1	0.408992
003-039_T0_COL	cCD	PR	Thelper	IFNG	0.608351	TFPI2Hi Fibro.	STAT1	2.10239
003-039_T0_COL	cCD	PR	Thelper	IFNG	0.608351	Inflm. Mac	STAT1	2.48416
003-039_T0_COL	cCD	PR	Thelper	IFNG	0.608351	Th1	STAT1	2.16988
003-039_T0_COL	cCD	PR	Thelper	IFNG	0.608351	Treg	STAT1	2.09659
003-039_T0_COL	cCD	PR	Thelper	IFNG	0.608351	XCL+ NK	STAT1	1.18855
003-039_T0_COL	cCD	PR	NK	IFNG	0.424071	TFPI2Hi Fibro.	STAT1	2.10239
003-039_T0_COL	cCD	PR	NK	IFNG	0.424071	Inflm. Mac	STAT1	2.48416
003-039_T0_COL	cCD	PR	NK	IFNG	0.424071	Th1	STAT1	2.16988
003-039_T0_COL	cCD	PR	NK	IFNG	0.424071	Treg	STAT1	2.09659
003-039_T0_COL	cCD	PR	NK	IFNG	0.424071	XCL+ NK	STAT1	1.18855
003-039_T0_COL	cCD	PR	CTL	IFNG	0.846041	TFPI2Hi Fibro.	STAT1	2.10239
003-039_T0_COL	cCD	PR	CTL	IFNG	0.846041	Inflm. Mac	STAT1	2.48416
003-039_T0_COL	cCD	PR	CTL	IFNG	0.846041	Th1	STAT1	2.16988
003-039_T0_COL	cCD	PR	CTL	IFNG	0.846041	Treg	STAT1	2.09659
003-039_T0_COL	cCD	PR	CTL	IFNG	0.846041	XCL+ NK	STAT1	1.18855
003-039_T0_COL	cCD	PR	InvariantT	IFNG	0.264106	TFPI2Hi Fibro.	STAT1	2.10239
003-039_T0_COL	cCD	PR	InvariantT	IFNG	0.264106	Inflm. Mac	STAT1	2.48416
003-039_T0_COL	cCD	PR	InvariantT	IFNG	0.264106	Th1	STAT1	2.16988
003-039_T0_COL	cCD	PR	InvariantT	IFNG	0.264106	Treg	STAT1	2.09659
003-039_T0_COL	cCD	PR	InvariantT	IFNG	0.264106	XCL+ NK	STAT1	1.18855
001-015_T0_COL	UC	NOA	Thelper	IFNG	0.191793	Inflm. Mac	STAT1	1.25604
001-015_T0_COL	UC	NOA	Thelper	IFNG	0.191793	Th1	STAT1	0.809619
001-015_T0_COL	UC	NOA	Thelper	IFNG	0.191793	Treg	STAT1	0.569002
001-015_T0_COL	UC	NOA	Thelper	IFNG	0.191793	XCL+ NK	STAT1	0.199072
001-015_T0_COL	UC	NOA	NK	IFNG	1.22241	Inflm. Mac	STAT1	1.25604
001-015_T0_COL	UC	NOA	NK	IFNG	1.22241	Th1	STAT1	0.809619
001-015_T0_COL	UC	NOA	NK	IFNG	1.22241	Treg	STAT1	0.569002
001-015_T0_COL	UC	NOA	NK	IFNG	1.22241	XCL+ NK	STAT1	0.199072
001-015_T0_COL	UC	NOA	CTL	IFNG	0.745433	Inflm. Mac	STAT1	1.25604
001-015_T0_COL	UC	NOA	CTL	IFNG	0.745433	Th1	STAT1	0.809619
001-015_T0_COL	UC	NOA	CTL	IFNG	0.745433	Treg	STAT1	0.569002
001-015_T0_COL	UC	NOA	CTL	IFNG	0.745433	XCL+ NK	STAT1	0.199072
001-015_T0_COL	UC	NOA	InvariantT	IFNG	0.554707	Inflm. Mac	STAT1	1.25604
001-015_T0_COL	UC	NOA	InvariantT	IFNG	0.554707	Th1	STAT1	0.809619
001-015_T0_COL	UC	NOA	InvariantT	IFNG	0.554707	Treg	STAT1	0.569002
001-015_T0_COL	UC	NOA	InvariantT	IFNG	0.554707	XCL+ NK	STAT1	0.199072
001-036_T0_COL	UC	NOA	Thelper	IFNG	0.234966	Treg	STAT1	0.671242
001-036_T0_COL	UC	NOA	NK	IFNG	0.606906	Treg	STAT1	0.671242
001-036_T0_COL	UC	NOA	CTL	IFNG	0.384994	Treg	STAT1	0.671242
001-055_T0_COL	UC	NOA	Thelper	IFNG	0.59054	Inflm. Mac	STAT1	1.01664
001-055_T0_COL	UC	NOA	Thelper	IFNG	0.59054	Treg	STAT1	0.64233
001-055_T0_COL	UC	NOA	Thelper	IFNG	0.59054	XCL+ NK	STAT1	0.383963
001-055_T0_COL	UC	NOA	NK	IFNG	0.531559	Inflm. Mac	STAT1	1.01664
001-055_T0_COL	UC	NOA	NK	IFNG	0.531559	Treg	STAT1	0.64233
001-055_T0_COL	UC	NOA	NK	IFNG	0.531559	XCL+ NK	STAT1	0.383963
001-055_T0_COL	UC	NOA	CTL	IFNG	0.726551	Inflm. Mac	STAT1	1.01664
001-055_T0_COL	UC	NOA	CTL	IFNG	0.726551	Treg	STAT1	0.64233
001-055_T0_COL	UC	NOA	CTL	IFNG	0.726551	XCL+ NK	STAT1	0.383963
001-055_T0_COL	UC	NOA	InvariantT	IFNG	0.71543	Inflm. Mac	STAT1	1.01664
001-055_T0_COL	UC	NOA	InvariantT	IFNG	0.71543	Treg	STAT1	0.64233
001-055_T0_COL	UC	NOA	InvariantT	IFNG	0.71543	XCL+ NK	STAT1	0.383963
003-016_T0_COL	UC	NOA	Thelper	IFNG	0.174585	Treg	STAT1	0.413725
003-016_T0_COL	UC	NOA	Thelper	IFNG	0.174585	XCL+ NK	STAT1	0.195238
003-016_T0_COL	UC	NOA	NK	IFNG	0.029965	Treg	STAT1	0.413725
003-016_T0_COL	UC	NOA	NK	IFNG	0.029965	XCL+ NK	STAT1	0.195238
003-016_T0_COL	UC	NOA	CTL	IFNG	0.224822	Treg	STAT1	0.413725
003-016_T0_COL	UC	NOA	CTL	IFNG	0.224822	XCL+ NK	STAT1	0.195238
003-034_T0_COL	UC	NOA	Thelper	IFNG	0.686521	Inflm. Mac	STAT1	2.11042
003-034_T0_COL	UC	NOA	Thelper	IFNG	0.686521	Th1	STAT1	1.52463
003-034_T0_COL	UC	NOA	Thelper	IFNG	0.686521	Treg	STAT1	1.48364
003-034_T0_COL	UC	NOA	Thelper	IFNG	0.686521	XCL+ NK	STAT1	0.868407
003-034_T0_COL	UC	NOA	NK	IFNG	0.521089	Inflm. Mac	STAT1	2.11042
003-034_T0_COL	UC	NOA	NK	IFNG	0.521089	Th1	STAT1	1.52463
003-034_T0_COL	UC	NOA	NK	IFNG	0.521089	Treg	STAT1	1.48364
003-034_T0_COL	UC	NOA	NK	IFNG	0.521089	XCL+ NK	STAT1	0.868407
003-034_T0_COL	UC	NOA	CTL	IFNG	0.161633	Inflm. Mac	STAT1	2.11042
003-034_T0_COL	UC	NOA	CTL	IFNG	0.161633	Th1	STAT1	1.52463
003-034_T0_COL	UC	NOA	CTL	IFNG	0.161633	Treg	STAT1	1.48364
003-034_T0_COL	UC	NOA	CTL	IFNG	0.161633	XCL+ NK	STAT1	0.868407
003-034_T0_COL	UC	NOA	InvariantT	IFNG	0.187828	Inflm. Mac	STAT1	2.11042
003-034_T0_COL	UC	NOA	InvariantT	IFNG	0.187828	Th1	STAT1	1.52463
003-034_T0_COL	UC	NOA	InvariantT	IFNG	0.187828	Treg	STAT1	1.48364
003-034_T0_COL	UC	NOA	InvariantT	IFNG	0.187828	XCL+ NK	STAT1	0.868407
003-036_T0_COL	UC	NOA	Thelper	IFNG	0.573468	Inflm. Mac	STAT1	1.69095
003-036_T0_COL	UC	NOA	Thelper	IFNG	0.573468	Treg	STAT1	0.936329
003-036_T0_COL	UC	NOA	Thelper	IFNG	0.573468	XCL+ NK	STAT1	0.77536
003-036_T0_COL	UC	NOA	NK	IFNG	0.359729	Inflm. Mac	STAT1	1.69095
003-036_T0_COL	UC	NOA	NK	IFNG	0.359729	Treg	STAT1	0.936329
003-036_T0_COL	UC	NOA	NK	IFNG	0.359729	XCL+ NK	STAT1	0.77536
003-036_T0_COL	UC	NOA	CTL	IFNG	0.287725	Inflm. Mac	STAT1	1.69095
003-036_T0_COL	UC	NOA	CTL	IFNG	0.287725	Treg	STAT1	0.936329
003-036_T0_COL	UC	NOA	CTL	IFNG	0.287725	XCL+ NK	STAT1	0.77536
003-051_T0_COL	UC	NOA	Thelper	IFNG	0.170494	Treg	STAT1	0.534583
003-051_T0_COL	UC	NOA	Thelper	IFNG	0.170494	XCL+ NK	STAT1	0.264563
003-051_T0_COL	UC	NOA	NK	IFNG	0.447199	Treg	STAT1	0.534583
003-051_T0_COL	UC	NOA	NK	IFNG	0.447199	XCL+ NK	STAT1	0.264563
003-051_T0_COL	UC	NOA	CTL	IFNG	0.269266	Treg	STAT1	0.534583
003-051_T0_COL	UC	NOA	CTL	IFNG	0.269266	XCL+ NK	STAT1	0.264563
001-038_T0_COL	UC	PR	Thelper	IFNG	0.148939	Inflm. Mac	STAT1	1.57217
001-038_T0_COL	UC	PR	Thelper	IFNG	0.148939	Treg	STAT1	0.595796
001-038_T0_COL	UC	PR	Thelper	IFNG	0.148939	XCL+ NK	STAT1	0.26857
001-038_T0_COL	UC	PR	NK	IFNG	0.756887	Inflm. Mac	STAT1	1.57217
001-038_T0_COL	UC	PR	NK	IFNG	0.756887	Treg	STAT1	0.595796
001-038_T0_COL	UC	PR	NK	IFNG	0.756887	XCL+ NK	STAT1	0.26857
001-038_T0_COL	UC	PR	CTL	IFNG	0.41145	Inflm. Mac	STAT1	1.57217
001-038_T0_COL	UC	PR	CTL	IFNG	0.41145	Treg	STAT1	0.595796
001-038_T0_COL	UC	PR	CTL	IFNG	0.41145	XCL+ NK	STAT1	0.26857
001-057_T0_COL	UC	PR	Thelper	IFNG	0.515437	Inflm. Mac	STAT1	1.78982
001-057_T0_COL	UC	PR	Thelper	IFNG	0.515437	Th1	STAT1	1.35873
001-057_T0_COL	UC	PR	Thelper	IFNG	0.515437	Treg	STAT1	0.889099
001-057_T0_COL	UC	PR	Thelper	IFNG	0.515437	XCL+ NK	STAT1	0.59862
001-057_T0_COL	UC	PR	NK	IFNG	0.418544	Inflm. Mac	STAT1	1.78982
001-057_T0_COL	UC	PR	NK	IFNG	0.418544	Th1	STAT1	1.35873
001-057_T0_COL	UC	PR	NK	IFNG	0.418544	Treg	STAT1	0.889099
001-057_T0_COL	UC	PR	NK	IFNG	0.418544	XCL+ NK	STAT1	0.59862
001-057_T0_COL	UC	PR	CTL	IFNG	0.521819	Inflm. Mac	STAT1	1.78982
001-057_T0_COL	UC	PR	CTL	IFNG	0.521819	Th1	STAT1	1.35873
001-057_T0_COL	UC	PR	CTL	IFNG	0.521819	Treg	STAT1	0.889099
001-057_T0_COL	UC	PR	CTL	IFNG	0.521819	XCL+ NK	STAT1	0.59862
001-057_T0_COL	UC	PR	InvariantT	IFNG	1.32692	Inflm. Mac	STAT1	1.78982
001-057_T0_COL	UC	PR	InvariantT	IFNG	1.32692	Th1	STAT1	1.35873
001-057_T0_COL	UC	PR	InvariantT	IFNG	1.32692	Treg	STAT1	0.889099
001-057_T0_COL	UC	PR	InvariantT	IFNG	1.32692	XCL+ NK	STAT1	0.59862
001-059_T0_COL	UC	PR	Thelper	IFNG	1.36994	Inflm. Mac	STAT1	2.17581
001-059_T0_COL	UC	PR	Thelper	IFNG	1.36994	Treg	STAT1	0.898543
001-059_T0_COL	UC	PR	Thelper	IFNG	1.36994	XCL+ NK	STAT1	0.444979
001-059_T0_COL	UC	PR	NK	IFNG	0.651306	Inflm. Mac	STAT1	2.17581
001-059_T0_COL	UC	PR	NK	IFNG	0.651306	Treg	STAT1	0.898543
001-059_T0_COL	UC	PR	NK	IFNG	0.651306	XCL+ NK	STAT1	0.444979
001-059_T0_COL	UC	PR	CTL	IFNG	0.336489	Inflm. Mac	STAT1	2.17581
001-059_T0_COL	UC	PR	CTL	IFNG	0.336489	Treg	STAT1	0.898543
001-059_T0_COL	UC	PR	CTL	IFNG	0.336489	XCL+ NK	STAT1	0.444979
001-059_T0_COL	UC	PR	InvariantT	IFNG	1.51223	Inflm. Mac	STAT1	2.17581
001-059_T0_COL	UC	PR	InvariantT	IFNG	1.51223	Treg	STAT1	0.898543
001-059_T0_COL	UC	PR	InvariantT	IFNG	1.51223	XCL+ NK	STAT1	0.444979
001-085_T0_COL	UC	PR	Thelper	IFNG	0.306733	Inflm. Mac	STAT1	0.691399
001-085_T0_COL	UC	PR	Thelper	IFNG	0.306733	Treg	STAT1	0.401262
001-085_T0_COL	UC	PR	Thelper	IFNG	0.306733	XCL+ NK	STAT1	0.203659
001-085_T0_COL	UC	PR	NK	IFNG	0.127334	Inflm. Mac	STAT1	0.691399
001-085_T0_COL	UC	PR	NK	IFNG	0.127334	Treg	STAT1	0.401262
001-085_T0_COL	UC	PR	NK	IFNG	0.127334	XCL+ NK	STAT1	0.203659
001-085_T0_COL	UC	PR	CTL	IFNG	0.255951	Inflm. Mac	STAT1	0.691399
001-085_T0_COL	UC	PR	CTL	IFNG	0.255951	Treg	STAT1	0.401262
001-085_T0_COL	UC	PR	CTL	IFNG	0.255951	XCL+ NK	STAT1	0.203659
001-047_T0_COL	UC	NR	Thelper	IFNG	0.494741	Inflm. Mac	STAT1	1.72376
001-047_T0_COL	UC	NR	Thelper	IFNG	0.494741	Treg	STAT1	0.926997
001-047_T0_COL	UC	NR	Thelper	IFNG	0.494741	XCL+ NK	STAT1	0.45508
001-047_T0_COL	UC	NR	NK	IFNG	0.665033	Inflm. Mac	STAT1	1.72376
001-047_T0_COL	UC	NR	NK	IFNG	0.665033	Treg	STAT1	0.926997
001-047_T0_COL	UC	NR	NK	IFNG	0.665033	XCL+ NK	STAT1	0.45508
001-047_T0_COL	UC	NR	CTL	IFNG	0.461851	Inflm. Mac	STAT1	1.72376
001-047_T0_COL	UC	NR	CTL	IFNG	0.461851	Treg	STAT1	0.926997
001-047_T0_COL	UC	NR	CTL	IFNG	0.461851	XCL+ NK	STAT1	0.45508
001-062_T0_COL	UC	NR	Thelper	IFNG	0.212966	Inflm. Mac	STAT1	1.61467
001-062_T0_COL	UC	NR	Thelper	IFNG	0.212966	Th1	STAT1	1.20006
001-062_T0_COL	UC	NR	Thelper	IFNG	0.212966	Treg	STAT1	0.929551
001-062_T0_COL	UC	NR	Thelper	IFNG	0.212966	XCL+ NK	STAT1	0.572407
001-062_T0_COL	UC	NR	NK	IFNG	0.424133	Inflm. Mac	STAT1	1.61467
001-062_T0_COL	UC	NR	NK	IFNG	0.424133	Th1	STAT1	1.20006
001-062_T0_COL	UC	NR	NK	IFNG	0.424133	Treg	STAT1	0.929551
001-062_T0_COL	UC	NR	NK	IFNG	0.424133	XCL+ NK	STAT1	0.572407
001-062_T0_COL	UC	NR	CTL	IFNG	0.339303	Inflm. Mac	STAT1	1.61467
001-062_T0_COL	UC	NR	CTL	IFNG	0.339303	Th1	STAT1	1.20006
001-062_T0_COL	UC	NR	CTL	IFNG	0.339303	Treg	STAT1	0.929551
001-062_T0_COL	UC	NR	CTL	IFNG	0.339303	XCL+ NK	STAT1	0.572407
001-062_T0_COL	UC	NR	InvariantT	IFNG	0.065516	Inflm. Mac	STAT1	1.61467
001-062_T0_COL	UC	NR	InvariantT	IFNG	0.065516	Th1	STAT1	1.20006
001-062_T0_COL	UC	NR	InvariantT	IFNG	0.065516	Treg	STAT1	0.929551
001-062_T0_COL	UC	NR	InvariantT	IFNG	0.065516	XCL+ NK	STAT1	0.572407
001-068_T0_COL	UC	NR	Thelper	IFNG	0.366379	Inflm. Mac	STAT1	1.22995
001-068_T0_COL	UC	NR	Thelper	IFNG	0.366379	Treg	STAT1	0.734563
001-068_T0_COL	UC	NR	Thelper	IFNG	0.366379	XCL+ NK	STAT1	0.378092
001-068_T0_COL	UC	NR	NK	IFNG	0.270644	Inflm. Mac	STAT1	1.22995
001-068_T0_COL	UC	NR	NK	IFNG	0.270644	Treg	STAT1	0.734563
001-068_T0_COL	UC	NR	NK	IFNG	0.270644	XCL+ NK	STAT1	0.378092
001-068_T0_COL	UC	NR	CTL	IFNG	0.411635	Inflm. Mac	STAT1	1.22995
001-068_T0_COL	UC	NR	CTL	IFNG	0.411635	Treg	STAT1	0.734563
001-068_T0_COL	UC	NR	CTL	IFNG	0.411635	XCL+ NK	STAT1	0.378092
003-030_T0_COL	UC	NR	Thelper	IFNG	0.495802	TFPI2Hi Fibro.	STAT1	1.43735
003-030_T0_COL	UC	NR	Thelper	IFNG	0.495802	Inflm. Mac	STAT1	1.97982
003-030_T0_COL	UC	NR	Thelper	IFNG	0.495802	Th1	STAT1	1.05278
003-030_T0_COL	UC	NR	Thelper	IFNG	0.495802	Treg	STAT1	1.04723
003-030_T0_COL	UC	NR	Thelper	IFNG	0.495802	XCL+ NK	STAT1	0.530872
003-030_T0_COL	UC	NR	NK	IFNG	0.452199	TFPI2Hi Fibro.	STAT1	1.43735
003-030_T0_COL	UC	NR	NK	IFNG	0.452199	Inflm. Mac	STAT1	1.97982
003-030_T0_COL	UC	NR	NK	IFNG	0.452199	Th1	STAT1	1.05278
003-030_T0_COL	UC	NR	NK	IFNG	0.452199	Treg	STAT1	1.04723
003-030_T0_COL	UC	NR	NK	IFNG	0.452199	XCL+ NK	STAT1	0.530872
003-030_T0_COL	UC	NR	CTL	IFNG	0.429968	TFPI2Hi Fibro.	STAT1	1.43735
003-030_T0_COL	UC	NR	CTL	IFNG	0.429968	Inflm. Mac	STAT1	1.97982
003-030_T0_COL	UC	NR	CTL	IFNG	0.429968	Th1	STAT1	1.05278
003-030_T0_COL	UC	NR	CTL	IFNG	0.429968	Treg	STAT1	1.04723
003-030_T0_COL	UC	NR	CTL	IFNG	0.429968	XCL+ NK	STAT1	0.530872
003-030_T0_COL	UC	NR	InvariantT	IFNG	0.0566393	TFPI2Hi Fibro.	STAT1	1.43735
003-030_T0_COL	UC	NR	InvariantT	IFNG	0.0566393	Inflm. Mac	STAT1	1.97982
003-030_T0_COL	UC	NR	InvariantT	IFNG	0.0566393	Th1	STAT1	1.05278
003-030_T0_COL	UC	NR	InvariantT	IFNG	0.0566393	Treg	STAT1	1.04723
003-030_T0_COL	UC	NR	InvariantT	IFNG	0.0566393	XCL+ NK	STAT1	0.530872

### Sheet: IL17A vs. IL-17 Gene Sets
biopsy	diagSub	antitnf_response	group1	feature1	feature1_value	group2	feature2	feature2_value
001-009_T0_COL	FGID	NM	Thelper	IL17A	0.107942	ColEpi	Antimicrobial	0.0202767
001-009_T0_COL	FGID	NM	Thelper	IL17A	0.107942	Myeloid	Antimicrobial	-0.314198
001-009_T0_COL	FGID	NM	Thelper	IL17A	0.107942	ColEpi	Chemokine	0.781774
001-009_T0_COL	FGID	NM	Thelper	IL17A	0.107942	Stroma	Chemokine	1.12625
001-009_T0_COL	FGID	NM	Thelper	IL17A	0.107942	Myeloid	Chemokine	1.93384
001-009_T0_COL	FGID	NM	Thelper	IL17A	0.107942	Myeloid	Cytokine	1.43659
001-009_T0_COL	FGID	NM	Thelper	IL17A	0.107942	Myeloid	Remodeling	0.419021
001-017_T0_COL	FGID	NM	Thelper	IL17A	0	ColEpi	Antimicrobial	-0.270171
001-017_T0_COL	FGID	NM	Thelper	IL17A	0	Myeloid	Antimicrobial	-0.655442
001-017_T0_COL	FGID	NM	Thelper	IL17A	0	ColEpi	Chemokine	0.473599
001-017_T0_COL	FGID	NM	Thelper	IL17A	0	Stroma	Chemokine	-0.0135544
001-017_T0_COL	FGID	NM	Thelper	IL17A	0	Myeloid	Chemokine	3.34924
001-017_T0_COL	FGID	NM	Thelper	IL17A	0	Myeloid	Cytokine	2.62191
001-017_T0_COL	FGID	NM	Thelper	IL17A	0	Myeloid	Remodeling	0.248288
001-028_T0_COL	FGID	NM	Thelper	IL17A	0.0736593	ColEpi	Antimicrobial	-0.0324641
001-028_T0_COL	FGID	NM	Thelper	IL17A	0.0736593	Myeloid	Antimicrobial	-0.634928
001-028_T0_COL	FGID	NM	Thelper	IL17A	0.0736593	ColEpi	Chemokine	0.473568
001-028_T0_COL	FGID	NM	Thelper	IL17A	0.0736593	Stroma	Chemokine	0.337993
001-028_T0_COL	FGID	NM	Thelper	IL17A	0.0736593	Myeloid	Chemokine	3.40371
001-028_T0_COL	FGID	NM	Thelper	IL17A	0.0736593	Myeloid	Cytokine	1.49111
001-028_T0_COL	FGID	NM	Thelper	IL17A	0.0736593	Myeloid	Remodeling	0.304602
001-030_T0_COL	FGID	NM	Thelper	IL17A	0.0477394	ColEpi	Antimicrobial	0.196735
001-030_T0_COL	FGID	NM	Thelper	IL17A	0.0477394	Myeloid	Antimicrobial	-0.167851
001-030_T0_COL	FGID	NM	Thelper	IL17A	0.0477394	ColEpi	Chemokine	0.104302
001-030_T0_COL	FGID	NM	Thelper	IL17A	0.0477394	Stroma	Chemokine	1.94655
001-030_T0_COL	FGID	NM	Thelper	IL17A	0.0477394	Myeloid	Chemokine	0.525755
001-030_T0_COL	FGID	NM	Thelper	IL17A	0.0477394	Myeloid	Cytokine	0.479385
001-030_T0_COL	FGID	NM	Thelper	IL17A	0.0477394	Myeloid	Remodeling	-0.218404
001-033_T0_COL	FGID	NM	Thelper	IL17A	0.0176959	ColEpi	Antimicrobial	-0.424111
001-033_T0_COL	FGID	NM	Thelper	IL17A	0.0176959	Myeloid	Antimicrobial	-0.602372
001-033_T0_COL	FGID	NM	Thelper	IL17A	0.0176959	ColEpi	Chemokine	0.512554
001-033_T0_COL	FGID	NM	Thelper	IL17A	0.0176959	Stroma	Chemokine	0.67775
001-033_T0_COL	FGID	NM	Thelper	IL17A	0.0176959	Myeloid	Chemokine	0.806496
001-033_T0_COL	FGID	NM	Thelper	IL17A	0.0176959	Myeloid	Cytokine	0.997748
001-033_T0_COL	FGID	NM	Thelper	IL17A	0.0176959	Myeloid	Remodeling	0.241941
001-034_T0_COL	FGID	NM	Thelper	IL17A	0	ColEpi	Antimicrobial	0.183118
001-034_T0_COL	FGID	NM	Thelper	IL17A	0	Myeloid	Antimicrobial	-0.453833
001-034_T0_COL	FGID	NM	Thelper	IL17A	0	ColEpi	Chemokine	-0.0878425
001-034_T0_COL	FGID	NM	Thelper	IL17A	0	Stroma	Chemokine	0.351284
001-034_T0_COL	FGID	NM	Thelper	IL17A	0	Myeloid	Chemokine	0.528934
001-034_T0_COL	FGID	NM	Thelper	IL17A	0	Myeloid	Cytokine	0.882896
001-034_T0_COL	FGID	NM	Thelper	IL17A	0	Myeloid	Remodeling	0.029775
001-043_T0_COL	FGID	NM	Thelper	IL17A	0.0344972	ColEpi	Antimicrobial	-0.12219
001-043_T0_COL	FGID	NM	Thelper	IL17A	0.0344972	Myeloid	Antimicrobial	-0.615951
001-043_T0_COL	FGID	NM	Thelper	IL17A	0.0344972	ColEpi	Chemokine	-0.0627112
001-043_T0_COL	FGID	NM	Thelper	IL17A	0.0344972	Stroma	Chemokine	0.780036
001-043_T0_COL	FGID	NM	Thelper	IL17A	0.0344972	Myeloid	Chemokine	0.583293
001-043_T0_COL	FGID	NM	Thelper	IL17A	0.0344972	Myeloid	Cytokine	0.503622
001-043_T0_COL	FGID	NM	Thelper	IL17A	0.0344972	Myeloid	Remodeling	0.0325607
001-045_T0_COL	FGID	NM	Thelper	IL17A	0.171995	ColEpi	Antimicrobial	-0.0720834
001-045_T0_COL	FGID	NM	Thelper	IL17A	0.171995	Myeloid	Antimicrobial	-0.500528
001-045_T0_COL	FGID	NM	Thelper	IL17A	0.171995	ColEpi	Chemokine	0.511628
001-045_T0_COL	FGID	NM	Thelper	IL17A	0.171995	Stroma	Chemokine	1.62196
001-045_T0_COL	FGID	NM	Thelper	IL17A	0.171995	Myeloid	Chemokine	0.362441
001-045_T0_COL	FGID	NM	Thelper	IL17A	0.171995	Myeloid	Cytokine	0.459335
001-045_T0_COL	FGID	NM	Thelper	IL17A	0.171995	Myeloid	Remodeling	0.479811
001-049_T0_COL	FGID	NM	Thelper	IL17A	0.0277814	ColEpi	Antimicrobial	0.676741
001-049_T0_COL	FGID	NM	Thelper	IL17A	0.0277814	Myeloid	Antimicrobial	-0.765712
001-049_T0_COL	FGID	NM	Thelper	IL17A	0.0277814	ColEpi	Chemokine	-0.486855
001-049_T0_COL	FGID	NM	Thelper	IL17A	0.0277814	Stroma	Chemokine	0.787004
001-049_T0_COL	FGID	NM	Thelper	IL17A	0.0277814	Myeloid	Chemokine	1.03221
001-049_T0_COL	FGID	NM	Thelper	IL17A	0.0277814	Myeloid	Cytokine	1.01247
001-049_T0_COL	FGID	NM	Thelper	IL17A	0.0277814	Myeloid	Remodeling	0.15504
001-050_T0_COL	FGID	NM	Thelper	IL17A	0	ColEpi	Antimicrobial	0.0383229
001-050_T0_COL	FGID	NM	Thelper	IL17A	0	Myeloid	Antimicrobial	-0.501664
001-050_T0_COL	FGID	NM	Thelper	IL17A	0	ColEpi	Chemokine	-0.600129
001-050_T0_COL	FGID	NM	Thelper	IL17A	0	Stroma	Chemokine	1.3167
001-050_T0_COL	FGID	NM	Thelper	IL17A	0	Myeloid	Chemokine	0.713542
001-050_T0_COL	FGID	NM	Thelper	IL17A	0	Myeloid	Cytokine	0.887268
001-050_T0_COL	FGID	NM	Thelper	IL17A	0	Myeloid	Remodeling	-0.29197
001-053_T0_COL	FGID	NM	Thelper	IL17A	0	ColEpi	Antimicrobial	0.468463
001-053_T0_COL	FGID	NM	Thelper	IL17A	0	Myeloid	Antimicrobial	-0.639272
001-053_T0_COL	FGID	NM	Thelper	IL17A	0	ColEpi	Chemokine	-0.433226
001-053_T0_COL	FGID	NM	Thelper	IL17A	0	Stroma	Chemokine	1.16446
001-053_T0_COL	FGID	NM	Thelper	IL17A	0	Myeloid	Chemokine	0.814467
001-053_T0_COL	FGID	NM	Thelper	IL17A	0	Myeloid	Cytokine	0.896851
001-053_T0_COL	FGID	NM	Thelper	IL17A	0	Myeloid	Remodeling	-0.175612
001-069_T0_COL	FGID	NM	Thelper	IL17A	0.0433599	ColEpi	Antimicrobial	-0.0247542
001-069_T0_COL	FGID	NM	Thelper	IL17A	0.0433599	Myeloid	Antimicrobial	-0.484097
001-069_T0_COL	FGID	NM	Thelper	IL17A	0.0433599	ColEpi	Chemokine	-0.378212
001-069_T0_COL	FGID	NM	Thelper	IL17A	0.0433599	Stroma	Chemokine	1.12395
001-069_T0_COL	FGID	NM	Thelper	IL17A	0.0433599	Myeloid	Chemokine	0.603072
001-069_T0_COL	FGID	NM	Thelper	IL17A	0.0433599	Myeloid	Cytokine	0.2783
001-069_T0_COL	FGID	NM	Thelper	IL17A	0.0433599	Myeloid	Remodeling	0.224969
001-077_T0_COL	FGID	NM	Thelper	IL17A	0	ColEpi	Antimicrobial	0.208303
001-077_T0_COL	FGID	NM	Thelper	IL17A	0	Myeloid	Antimicrobial	-0.559418
001-077_T0_COL	FGID	NM	Thelper	IL17A	0	ColEpi	Chemokine	-0.0330831
001-077_T0_COL	FGID	NM	Thelper	IL17A	0	Stroma	Chemokine	1.57427
001-077_T0_COL	FGID	NM	Thelper	IL17A	0	Myeloid	Chemokine	1.64736
001-077_T0_COL	FGID	NM	Thelper	IL17A	0	Myeloid	Cytokine	0.901988
001-077_T0_COL	FGID	NM	Thelper	IL17A	0	Myeloid	Remodeling	0.0729409
001-079_T0_COL	FGID	NM	Thelper	IL17A	0.275915	ColEpi	Antimicrobial	0.795806
001-079_T0_COL	FGID	NM	Thelper	IL17A	0.275915	Myeloid	Antimicrobial	-0.413075
001-079_T0_COL	FGID	NM	Thelper	IL17A	0.275915	ColEpi	Chemokine	0.314712
001-079_T0_COL	FGID	NM	Thelper	IL17A	0.275915	Stroma	Chemokine	2.35925
001-079_T0_COL	FGID	NM	Thelper	IL17A	0.275915	Myeloid	Chemokine	1.47388
001-079_T0_COL	FGID	NM	Thelper	IL17A	0.275915	Myeloid	Cytokine	0.980496
001-079_T0_COL	FGID	NM	Thelper	IL17A	0.275915	Myeloid	Remodeling	0.224159
001-092_T0_COL	FGID	NM	Thelper	IL17A	0	ColEpi	Antimicrobial	0.507125
001-092_T0_COL	FGID	NM	Thelper	IL17A	0	Myeloid	Antimicrobial	-0.249216
001-092_T0_COL	FGID	NM	Thelper	IL17A	0	ColEpi	Chemokine	-0.51178
001-092_T0_COL	FGID	NM	Thelper	IL17A	0	Stroma	Chemokine	0.0577096
001-092_T0_COL	FGID	NM	Thelper	IL17A	0	Myeloid	Chemokine	0.88427
001-092_T0_COL	FGID	NM	Thelper	IL17A	0	Myeloid	Cytokine	0.231896
001-092_T0_COL	FGID	NM	Thelper	IL17A	0	Myeloid	Remodeling	0.416786
003-005_T0_COL	FGID	NM	Thelper	IL17A	0.110182	ColEpi	Antimicrobial	-0.249309
003-005_T0_COL	FGID	NM	Thelper	IL17A	0.110182	Myeloid	Antimicrobial	-0.482095
003-005_T0_COL	FGID	NM	Thelper	IL17A	0.110182	ColEpi	Chemokine	-0.363189
003-005_T0_COL	FGID	NM	Thelper	IL17A	0.110182	Stroma	Chemokine	0.354547
003-005_T0_COL	FGID	NM	Thelper	IL17A	0.110182	Myeloid	Chemokine	0.539205
003-005_T0_COL	FGID	NM	Thelper	IL17A	0.110182	Myeloid	Cytokine	0.266512
003-005_T0_COL	FGID	NM	Thelper	IL17A	0.110182	Myeloid	Remodeling	-0.354122
001-086_T0_COL	iCD	NOA	Thelper	IL17A	0.221563	ColEpi	Antimicrobial	0.238316
001-086_T0_COL	iCD	NOA	Thelper	IL17A	0.221563	Myeloid	Antimicrobial	-0.556444
001-086_T0_COL	iCD	NOA	Thelper	IL17A	0.221563	ColEpi	Chemokine	-0.280664
001-086_T0_COL	iCD	NOA	Thelper	IL17A	0.221563	Stroma	Chemokine	1.01464
001-086_T0_COL	iCD	NOA	Thelper	IL17A	0.221563	Myeloid	Chemokine	0.513043
001-086_T0_COL	iCD	NOA	Thelper	IL17A	0.221563	Myeloid	Cytokine	0.209869
001-086_T0_COL	iCD	NOA	Thelper	IL17A	0.221563	Myeloid	Remodeling	0.0307719
003-010_T0_COL	iCD	NOA	Thelper	IL17A	0	ColEpi	Antimicrobial	0.154522
003-010_T0_COL	iCD	NOA	Thelper	IL17A	0	Myeloid	Antimicrobial	-0.556178
003-010_T0_COL	iCD	NOA	Thelper	IL17A	0	ColEpi	Chemokine	-0.0569791
003-010_T0_COL	iCD	NOA	Thelper	IL17A	0	Stroma	Chemokine	0.884934
003-010_T0_COL	iCD	NOA	Thelper	IL17A	0	Myeloid	Chemokine	0.663738
003-010_T0_COL	iCD	NOA	Thelper	IL17A	0	Myeloid	Cytokine	0.571623
003-010_T0_COL	iCD	NOA	Thelper	IL17A	0	Myeloid	Remodeling	-0.115984
001-048_T0_COL	iCD	FR	Thelper	IL17A	0.0904695	ColEpi	Antimicrobial	-0.128236
001-048_T0_COL	iCD	FR	Thelper	IL17A	0.0904695	Myeloid	Antimicrobial	-0.601631
001-048_T0_COL	iCD	FR	Thelper	IL17A	0.0904695	ColEpi	Chemokine	-0.337988
001-048_T0_COL	iCD	FR	Thelper	IL17A	0.0904695	Stroma	Chemokine	0.738333
001-048_T0_COL	iCD	FR	Thelper	IL17A	0.0904695	Myeloid	Chemokine	0.7262
001-048_T0_COL	iCD	FR	Thelper	IL17A	0.0904695	Myeloid	Cytokine	0.614859
001-048_T0_COL	iCD	FR	Thelper	IL17A	0.0904695	Myeloid	Remodeling	-0.169852
003-006_T0_COL	iCD	FR	Thelper	IL17A	0	ColEpi	Antimicrobial	-0.00172399
003-006_T0_COL	iCD	FR	Thelper	IL17A	0	Myeloid	Antimicrobial	-0.522711
003-006_T0_COL	iCD	FR	Thelper	IL17A	0	ColEpi	Chemokine	-0.270863
003-006_T0_COL	iCD	FR	Thelper	IL17A	0	Stroma	Chemokine	1.00484
003-006_T0_COL	iCD	FR	Thelper	IL17A	0	Myeloid	Chemokine	0.900651
003-006_T0_COL	iCD	FR	Thelper	IL17A	0	Myeloid	Cytokine	0.252077
003-006_T0_COL	iCD	FR	Thelper	IL17A	0	Myeloid	Remodeling	-0.241327
003-011_T0_COL	iCD	FR	Thelper	IL17A	0.0186941	ColEpi	Antimicrobial	0.313849
003-011_T0_COL	iCD	FR	Thelper	IL17A	0.0186941	Myeloid	Antimicrobial	-0.46879
003-011_T0_COL	iCD	FR	Thelper	IL17A	0.0186941	ColEpi	Chemokine	-0.581498
003-011_T0_COL	iCD	FR	Thelper	IL17A	0.0186941	Stroma	Chemokine	0.866624
003-011_T0_COL	iCD	FR	Thelper	IL17A	0.0186941	Myeloid	Chemokine	0.166334
003-011_T0_COL	iCD	FR	Thelper	IL17A	0.0186941	Myeloid	Cytokine	0.288145
003-011_T0_COL	iCD	FR	Thelper	IL17A	0.0186941	Myeloid	Remodeling	-0.303855
003-026_T0_COL	cCD	NM	Thelper	IL17A	0	ColEpi	Antimicrobial	2.14032
003-026_T0_COL	cCD	NM	Thelper	IL17A	0	Myeloid	Antimicrobial	1.69625
003-026_T0_COL	cCD	NM	Thelper	IL17A	0	ColEpi	Chemokine	-0.0360318
003-026_T0_COL	cCD	NM	Thelper	IL17A	0	Stroma	Chemokine	1.05732
003-026_T0_COL	cCD	NM	Thelper	IL17A	0	Myeloid	Chemokine	0.606543
003-026_T0_COL	cCD	NM	Thelper	IL17A	0	Myeloid	Cytokine	0.08807
003-026_T0_COL	cCD	NM	Thelper	IL17A	0	Myeloid	Remodeling	-0.0402018
001-019_T0_COL	cCD	NOA	Thelper	IL17A	0.322818	ColEpi	Antimicrobial	0.503854
001-019_T0_COL	cCD	NOA	Thelper	IL17A	0.322818	Myeloid	Antimicrobial	-0.629044
001-019_T0_COL	cCD	NOA	Thelper	IL17A	0.322818	ColEpi	Chemokine	0.209772
001-019_T0_COL	cCD	NOA	Thelper	IL17A	0.322818	Stroma	Chemokine	0.614497
001-019_T0_COL	cCD	NOA	Thelper	IL17A	0.322818	Myeloid	Chemokine	2.27342
001-019_T0_COL	cCD	NOA	Thelper	IL17A	0.322818	Myeloid	Cytokine	1.056
001-019_T0_COL	cCD	NOA	Thelper	IL17A	0.322818	Myeloid	Remodeling	0.630275
001-026_T0_COL	cCD	NOA	Thelper	IL17A	0.152063	ColEpi	Antimicrobial	1.60628
001-026_T0_COL	cCD	NOA	Thelper	IL17A	0.152063	Myeloid	Antimicrobial	0.929532
001-026_T0_COL	cCD	NOA	Thelper	IL17A	0.152063	ColEpi	Chemokine	1.92844
001-026_T0_COL	cCD	NOA	Thelper	IL17A	0.152063	Stroma	Chemokine	2.88846
001-026_T0_COL	cCD	NOA	Thelper	IL17A	0.152063	Myeloid	Chemokine	1.46703
001-026_T0_COL	cCD	NOA	Thelper	IL17A	0.152063	Myeloid	Cytokine	0.479492
001-026_T0_COL	cCD	NOA	Thelper	IL17A	0.152063	Myeloid	Remodeling	0.520633
001-027_T0_COL	cCD	NOA	Thelper	IL17A	0.00433451	ColEpi	Antimicrobial	1.11587
001-027_T0_COL	cCD	NOA	Thelper	IL17A	0.00433451	Myeloid	Antimicrobial	-0.248501
001-027_T0_COL	cCD	NOA	Thelper	IL17A	0.00433451	ColEpi	Chemokine	1.07341
001-027_T0_COL	cCD	NOA	Thelper	IL17A	0.00433451	Stroma	Chemokine	1.93125
001-027_T0_COL	cCD	NOA	Thelper	IL17A	0.00433451	Myeloid	Chemokine	2.25474
001-027_T0_COL	cCD	NOA	Thelper	IL17A	0.00433451	Myeloid	Cytokine	1.48122
001-027_T0_COL	cCD	NOA	Thelper	IL17A	0.00433451	Myeloid	Remodeling	0.332764
001-052_T0_COL	cCD	NOA	Thelper	IL17A	0.285058	ColEpi	Antimicrobial	2.60702
001-052_T0_COL	cCD	NOA	Thelper	IL17A	0.285058	Myeloid	Antimicrobial	5.09213
001-052_T0_COL	cCD	NOA	Thelper	IL17A	0.285058	ColEpi	Chemokine	0.36369
001-052_T0_COL	cCD	NOA	Thelper	IL17A	0.285058	Stroma	Chemokine	3.43421
001-052_T0_COL	cCD	NOA	Thelper	IL17A	0.285058	Myeloid	Chemokine	1.70657
001-052_T0_COL	cCD	NOA	Thelper	IL17A	0.285058	Myeloid	Cytokine	0.64839
001-052_T0_COL	cCD	NOA	Thelper	IL17A	0.285058	Myeloid	Remodeling	-0.0399697
003-024_T0_COL	cCD	NOA	Thelper	IL17A	0.0708093	ColEpi	Antimicrobial	0.216012
003-024_T0_COL	cCD	NOA	Thelper	IL17A	0.0708093	Myeloid	Antimicrobial	-0.507694
003-024_T0_COL	cCD	NOA	Thelper	IL17A	0.0708093	ColEpi	Chemokine	-0.00335831
003-024_T0_COL	cCD	NOA	Thelper	IL17A	0.0708093	Stroma	Chemokine	1.00803
003-024_T0_COL	cCD	NOA	Thelper	IL17A	0.0708093	Myeloid	Chemokine	0.0222061
003-024_T0_COL	cCD	NOA	Thelper	IL17A	0.0708093	Myeloid	Cytokine	0.310707
003-024_T0_COL	cCD	NOA	Thelper	IL17A	0.0708093	Myeloid	Remodeling	-0.346482
001-011_T0_COL	cCD	FR	Thelper	IL17A	0.195646	ColEpi	Antimicrobial	0.554709
001-011_T0_COL	cCD	FR	Thelper	IL17A	0.195646	Myeloid	Antimicrobial	-0.539162
001-011_T0_COL	cCD	FR	Thelper	IL17A	0.195646	ColEpi	Chemokine	-0.115224
001-011_T0_COL	cCD	FR	Thelper	IL17A	0.195646	Stroma	Chemokine	0.0888702
001-011_T0_COL	cCD	FR	Thelper	IL17A	0.195646	Myeloid	Chemokine	2.54849
001-011_T0_COL	cCD	FR	Thelper	IL17A	0.195646	Myeloid	Cytokine	1.56343
001-011_T0_COL	cCD	FR	Thelper	IL17A	0.195646	Myeloid	Remodeling	0.277323
001-014_T0_COL	cCD	FR	Thelper	IL17A	0	ColEpi	Antimicrobial	0.0623897
001-014_T0_COL	cCD	FR	Thelper	IL17A	0	Myeloid	Antimicrobial	-0.729951
001-014_T0_COL	cCD	FR	Thelper	IL17A	0	ColEpi	Chemokine	1.11389
001-014_T0_COL	cCD	FR	Thelper	IL17A	0	Stroma	Chemokine	1.91067
001-014_T0_COL	cCD	FR	Thelper	IL17A	0	Myeloid	Chemokine	0.387301
001-014_T0_COL	cCD	FR	Thelper	IL17A	0	Myeloid	Cytokine	0.52794
001-014_T0_COL	cCD	FR	Thelper	IL17A	0	Myeloid	Remodeling	-0.282908
001-016_T0_COL	cCD	FR	Thelper	IL17A	0.152474	ColEpi	Antimicrobial	-0.160846
001-016_T0_COL	cCD	FR	Thelper	IL17A	0.152474	Myeloid	Antimicrobial	-0.542771
001-016_T0_COL	cCD	FR	Thelper	IL17A	0.152474	ColEpi	Chemokine	0.890886
001-016_T0_COL	cCD	FR	Thelper	IL17A	0.152474	Stroma	Chemokine	0.401793
001-016_T0_COL	cCD	FR	Thelper	IL17A	0.152474	Myeloid	Chemokine	0.285773
001-016_T0_COL	cCD	FR	Thelper	IL17A	0.152474	Myeloid	Cytokine	0.483251
001-016_T0_COL	cCD	FR	Thelper	IL17A	0.152474	Myeloid	Remodeling	-0.103838
001-022_T0_COL	cCD	FR	Thelper	IL17A	0.174134	ColEpi	Antimicrobial	3.09313
001-022_T0_COL	cCD	FR	Thelper	IL17A	0.174134	Myeloid	Antimicrobial	0.305319
001-022_T0_COL	cCD	FR	Thelper	IL17A	0.174134	ColEpi	Chemokine	1.96806
001-022_T0_COL	cCD	FR	Thelper	IL17A	0.174134	Stroma	Chemokine	3.48231
001-022_T0_COL	cCD	FR	Thelper	IL17A	0.174134	Myeloid	Chemokine	3.23533
001-022_T0_COL	cCD	FR	Thelper	IL17A	0.174134	Myeloid	Cytokine	1.519
001-022_T0_COL	cCD	FR	Thelper	IL17A	0.174134	Myeloid	Remodeling	-0.175619
001-042_T0_COL	cCD	FR	Thelper	IL17A	0.0277314	ColEpi	Antimicrobial	0.0884651
001-042_T0_COL	cCD	FR	Thelper	IL17A	0.0277314	Myeloid	Antimicrobial	-0.517369
001-042_T0_COL	cCD	FR	Thelper	IL17A	0.0277314	ColEpi	Chemokine	0.591794
001-042_T0_COL	cCD	FR	Thelper	IL17A	0.0277314	Stroma	Chemokine	1.20479
001-042_T0_COL	cCD	FR	Thelper	IL17A	0.0277314	Myeloid	Chemokine	2.47948
001-042_T0_COL	cCD	FR	Thelper	IL17A	0.0277314	Myeloid	Cytokine	1.34216
001-042_T0_COL	cCD	FR	Thelper	IL17A	0.0277314	Myeloid	Remodeling	0.370828
001-051_T0_COL	cCD	FR	Thelper	IL17A	0.115227	ColEpi	Antimicrobial	-0.0727154
001-051_T0_COL	cCD	FR	Thelper	IL17A	0.115227	Myeloid	Antimicrobial	1.12614
001-051_T0_COL	cCD	FR	Thelper	IL17A	0.115227	ColEpi	Chemokine	-0.370569
001-051_T0_COL	cCD	FR	Thelper	IL17A	0.115227	Stroma	Chemokine	1.23142
001-051_T0_COL	cCD	FR	Thelper	IL17A	0.115227	Myeloid	Chemokine	0.764599
001-051_T0_COL	cCD	FR	Thelper	IL17A	0.115227	Myeloid	Cytokine	0.371101
001-051_T0_COL	cCD	FR	Thelper	IL17A	0.115227	Myeloid	Remodeling	-0.1928
001-064_T0_COL	cCD	FR	Thelper	IL17A	0.717727	ColEpi	Antimicrobial	2.11635
001-064_T0_COL	cCD	FR	Thelper	IL17A	0.717727	Myeloid	Antimicrobial	-0.455155
001-064_T0_COL	cCD	FR	Thelper	IL17A	0.717727	ColEpi	Chemokine	0.322387
001-064_T0_COL	cCD	FR	Thelper	IL17A	0.717727	Stroma	Chemokine	1.71107
001-064_T0_COL	cCD	FR	Thelper	IL17A	0.717727	Myeloid	Chemokine	2.58663
001-064_T0_COL	cCD	FR	Thelper	IL17A	0.717727	Myeloid	Cytokine	0.900148
001-064_T0_COL	cCD	FR	Thelper	IL17A	0.717727	Myeloid	Remodeling	-0.0573246
001-074_T0_COL	cCD	FR	Thelper	IL17A	0.0824416	ColEpi	Antimicrobial	1.28311
001-074_T0_COL	cCD	FR	Thelper	IL17A	0.0824416	Myeloid	Antimicrobial	0.0985467
001-074_T0_COL	cCD	FR	Thelper	IL17A	0.0824416	ColEpi	Chemokine	0.225745
001-074_T0_COL	cCD	FR	Thelper	IL17A	0.0824416	Stroma	Chemokine	1.59576
001-074_T0_COL	cCD	FR	Thelper	IL17A	0.0824416	Myeloid	Chemokine	1.03609
001-074_T0_COL	cCD	FR	Thelper	IL17A	0.0824416	Myeloid	Cytokine	0.45519
001-074_T0_COL	cCD	FR	Thelper	IL17A	0.0824416	Myeloid	Remodeling	0.0915451
001-103_T0_COL	cCD	FR	Thelper	IL17A	0.396782	ColEpi	Antimicrobial	2.89886
001-103_T0_COL	cCD	FR	Thelper	IL17A	0.396782	Myeloid	Antimicrobial	0.855954
001-103_T0_COL	cCD	FR	Thelper	IL17A	0.396782	ColEpi	Chemokine	1.35214
001-103_T0_COL	cCD	FR	Thelper	IL17A	0.396782	Stroma	Chemokine	1.33687
001-103_T0_COL	cCD	FR	Thelper	IL17A	0.396782	Myeloid	Chemokine	1.2961
001-103_T0_COL	cCD	FR	Thelper	IL17A	0.396782	Myeloid	Cytokine	0.639308
001-103_T0_COL	cCD	FR	Thelper	IL17A	0.396782	Myeloid	Remodeling	0.0529122
003-004_T0_COL	cCD	FR	Thelper	IL17A	0.803875	ColEpi	Antimicrobial	3.00004
003-004_T0_COL	cCD	FR	Thelper	IL17A	0.803875	Myeloid	Antimicrobial	0.970831
003-004_T0_COL	cCD	FR	Thelper	IL17A	0.803875	ColEpi	Chemokine	0.894506
003-004_T0_COL	cCD	FR	Thelper	IL17A	0.803875	Stroma	Chemokine	1.22993
003-004_T0_COL	cCD	FR	Thelper	IL17A	0.803875	Myeloid	Chemokine	1.90627
003-004_T0_COL	cCD	FR	Thelper	IL17A	0.803875	Myeloid	Cytokine	1.14274
003-004_T0_COL	cCD	FR	Thelper	IL17A	0.803875	Myeloid	Remodeling	-0.0497922
003-007_T0_COL	cCD	FR	Thelper	IL17A	0.0896324	ColEpi	Antimicrobial	2.68095
003-007_T0_COL	cCD	FR	Thelper	IL17A	0.0896324	Myeloid	Antimicrobial	0.817995
003-007_T0_COL	cCD	FR	Thelper	IL17A	0.0896324	ColEpi	Chemokine	0.0437243
003-007_T0_COL	cCD	FR	Thelper	IL17A	0.0896324	Stroma	Chemokine	2.77511
003-007_T0_COL	cCD	FR	Thelper	IL17A	0.0896324	Myeloid	Chemokine	1.1346
003-007_T0_COL	cCD	FR	Thelper	IL17A	0.0896324	Myeloid	Cytokine	0.344034
003-007_T0_COL	cCD	FR	Thelper	IL17A	0.0896324	Myeloid	Remodeling	-0.264831
003-012_T0_COL	cCD	FR	Thelper	IL17A	0.0515944	ColEpi	Antimicrobial	2.03908
003-012_T0_COL	cCD	FR	Thelper	IL17A	0.0515944	Myeloid	Antimicrobial	0.844445
003-012_T0_COL	cCD	FR	Thelper	IL17A	0.0515944	ColEpi	Chemokine	0.572635
003-012_T0_COL	cCD	FR	Thelper	IL17A	0.0515944	Stroma	Chemokine	0.904852
003-012_T0_COL	cCD	FR	Thelper	IL17A	0.0515944	Myeloid	Chemokine	0.787019
003-012_T0_COL	cCD	FR	Thelper	IL17A	0.0515944	Myeloid	Cytokine	-0.0109925
003-012_T0_COL	cCD	FR	Thelper	IL17A	0.0515944	Myeloid	Remodeling	-0.0983821
003-027_T0_COL	cCD	FR	Thelper	IL17A	0	ColEpi	Antimicrobial	1.50016
003-027_T0_COL	cCD	FR	Thelper	IL17A	0	Myeloid	Antimicrobial	-0.639172
003-027_T0_COL	cCD	FR	Thelper	IL17A	0	ColEpi	Chemokine	0.280596
003-027_T0_COL	cCD	FR	Thelper	IL17A	0	Stroma	Chemokine	0.35329
003-027_T0_COL	cCD	FR	Thelper	IL17A	0	Myeloid	Chemokine	0.316963
003-027_T0_COL	cCD	FR	Thelper	IL17A	0	Myeloid	Cytokine	0.773623
003-027_T0_COL	cCD	FR	Thelper	IL17A	0	Myeloid	Remodeling	-0.364203
003-042_T0_COL	cCD	FR	Thelper	IL17A	0.0226142	ColEpi	Antimicrobial	1.30426
003-042_T0_COL	cCD	FR	Thelper	IL17A	0.0226142	Myeloid	Antimicrobial	1.03098
003-042_T0_COL	cCD	FR	Thelper	IL17A	0.0226142	ColEpi	Chemokine	-0.00656176
003-042_T0_COL	cCD	FR	Thelper	IL17A	0.0226142	Stroma	Chemokine	1.88708
003-042_T0_COL	cCD	FR	Thelper	IL17A	0.0226142	Myeloid	Chemokine	1.6512
003-042_T0_COL	cCD	FR	Thelper	IL17A	0.0226142	Myeloid	Cytokine	1.40429
003-042_T0_COL	cCD	FR	Thelper	IL17A	0.0226142	Myeloid	Remodeling	-0.0516296
003-046_T0_COL	cCD	FR	Thelper	IL17A	0.00808833	ColEpi	Antimicrobial	1.1646
003-046_T0_COL	cCD	FR	Thelper	IL17A	0.00808833	Myeloid	Antimicrobial	1.08832
003-046_T0_COL	cCD	FR	Thelper	IL17A	0.00808833	ColEpi	Chemokine	0.00226349
003-046_T0_COL	cCD	FR	Thelper	IL17A	0.00808833	Stroma	Chemokine	1.63679
003-046_T0_COL	cCD	FR	Thelper	IL17A	0.00808833	Myeloid	Chemokine	0.112909
003-046_T0_COL	cCD	FR	Thelper	IL17A	0.00808833	Myeloid	Cytokine	0.476842
003-046_T0_COL	cCD	FR	Thelper	IL17A	0.00808833	Myeloid	Remodeling	-0.322855
001-018_T0_COL	cCD	PR	Thelper	IL17A	0.0189344	ColEpi	Antimicrobial	0.248668
001-018_T0_COL	cCD	PR	Thelper	IL17A	0.0189344	Myeloid	Antimicrobial	-0.531508
001-018_T0_COL	cCD	PR	Thelper	IL17A	0.0189344	ColEpi	Chemokine	0.108089
001-018_T0_COL	cCD	PR	Thelper	IL17A	0.0189344	Stroma	Chemokine	1.30141
001-018_T0_COL	cCD	PR	Thelper	IL17A	0.0189344	Myeloid	Chemokine	0.698047
001-018_T0_COL	cCD	PR	Thelper	IL17A	0.0189344	Myeloid	Cytokine	0.707796
001-018_T0_COL	cCD	PR	Thelper	IL17A	0.0189344	Myeloid	Remodeling	-0.0905004
001-024_T0_COL	cCD	PR	Thelper	IL17A	0.378853	ColEpi	Antimicrobial	2.34031
001-024_T0_COL	cCD	PR	Thelper	IL17A	0.378853	Myeloid	Antimicrobial	1.42872
001-024_T0_COL	cCD	PR	Thelper	IL17A	0.378853	ColEpi	Chemokine	1.17393
001-024_T0_COL	cCD	PR	Thelper	IL17A	0.378853	Stroma	Chemokine	2.02521
001-024_T0_COL	cCD	PR	Thelper	IL17A	0.378853	Myeloid	Chemokine	2.78957
001-024_T0_COL	cCD	PR	Thelper	IL17A	0.378853	Myeloid	Cytokine	1.16302
001-024_T0_COL	cCD	PR	Thelper	IL17A	0.378853	Myeloid	Remodeling	0.242405
001-031_T0_COL	cCD	PR	Thelper	IL17A	0.371046	ColEpi	Antimicrobial	1.57676
001-031_T0_COL	cCD	PR	Thelper	IL17A	0.371046	Myeloid	Antimicrobial	0.380368
001-031_T0_COL	cCD	PR	Thelper	IL17A	0.371046	ColEpi	Chemokine	1.17404
001-031_T0_COL	cCD	PR	Thelper	IL17A	0.371046	Stroma	Chemokine	1.38371
001-031_T0_COL	cCD	PR	Thelper	IL17A	0.371046	Myeloid	Chemokine	0.654974
001-031_T0_COL	cCD	PR	Thelper	IL17A	0.371046	Myeloid	Cytokine	0.562586
001-031_T0_COL	cCD	PR	Thelper	IL17A	0.371046	Myeloid	Remodeling	0.0854053
001-032_T0_COL	cCD	PR	Thelper	IL17A	0.00689776	ColEpi	Antimicrobial	1.13394
001-032_T0_COL	cCD	PR	Thelper	IL17A	0.00689776	Myeloid	Antimicrobial	-0.413129
001-032_T0_COL	cCD	PR	Thelper	IL17A	0.00689776	ColEpi	Chemokine	-0.281661
001-032_T0_COL	cCD	PR	Thelper	IL17A	0.00689776	Stroma	Chemokine	1.48878
001-032_T0_COL	cCD	PR	Thelper	IL17A	0.00689776	Myeloid	Chemokine	1.22349
001-032_T0_COL	cCD	PR	Thelper	IL17A	0.00689776	Myeloid	Cytokine	0.821007
001-032_T0_COL	cCD	PR	Thelper	IL17A	0.00689776	Myeloid	Remodeling	0.403093
001-063_T0_COL	cCD	PR	Thelper	IL17A	0.13316	ColEpi	Antimicrobial	2.56003
001-063_T0_COL	cCD	PR	Thelper	IL17A	0.13316	Myeloid	Antimicrobial	-0.208505
001-063_T0_COL	cCD	PR	Thelper	IL17A	0.13316	ColEpi	Chemokine	0.458602
001-063_T0_COL	cCD	PR	Thelper	IL17A	0.13316	Stroma	Chemokine	2.95939
001-063_T0_COL	cCD	PR	Thelper	IL17A	0.13316	Myeloid	Chemokine	0.847803
001-063_T0_COL	cCD	PR	Thelper	IL17A	0.13316	Myeloid	Cytokine	0.00519567
001-063_T0_COL	cCD	PR	Thelper	IL17A	0.13316	Myeloid	Remodeling	0.0361962
001-071_T0_COL	cCD	PR	Thelper	IL17A	0.179553	ColEpi	Antimicrobial	1.45477
001-071_T0_COL	cCD	PR	Thelper	IL17A	0.179553	Myeloid	Antimicrobial	-0.543876
001-071_T0_COL	cCD	PR	Thelper	IL17A	0.179553	ColEpi	Chemokine	-0.115916
001-071_T0_COL	cCD	PR	Thelper	IL17A	0.179553	Stroma	Chemokine	0.924211
001-071_T0_COL	cCD	PR	Thelper	IL17A	0.179553	Myeloid	Chemokine	0.730389
001-071_T0_COL	cCD	PR	Thelper	IL17A	0.179553	Myeloid	Cytokine	0.144598
001-071_T0_COL	cCD	PR	Thelper	IL17A	0.179553	Myeloid	Remodeling	0.543581
001-089_T0_COL	cCD	PR	Thelper	IL17A	0.21157	ColEpi	Antimicrobial	1.89341
001-089_T0_COL	cCD	PR	Thelper	IL17A	0.21157	Myeloid	Antimicrobial	-0.353286
001-089_T0_COL	cCD	PR	Thelper	IL17A	0.21157	ColEpi	Chemokine	-0.422933
001-089_T0_COL	cCD	PR	Thelper	IL17A	0.21157	Stroma	Chemokine	0.975006
001-089_T0_COL	cCD	PR	Thelper	IL17A	0.21157	Myeloid	Chemokine	0.293074
001-089_T0_COL	cCD	PR	Thelper	IL17A	0.21157	Myeloid	Cytokine	0.100955
001-089_T0_COL	cCD	PR	Thelper	IL17A	0.21157	Myeloid	Remodeling	0.213261
001-094_T0_COL	cCD	PR	Thelper	IL17A	0.0277734	ColEpi	Antimicrobial	0.811876
001-094_T0_COL	cCD	PR	Thelper	IL17A	0.0277734	Myeloid	Antimicrobial	0.0620165
001-094_T0_COL	cCD	PR	Thelper	IL17A	0.0277734	ColEpi	Chemokine	-0.0024144
001-094_T0_COL	cCD	PR	Thelper	IL17A	0.0277734	Stroma	Chemokine	1.1877
001-094_T0_COL	cCD	PR	Thelper	IL17A	0.0277734	Myeloid	Chemokine	2.78856
001-094_T0_COL	cCD	PR	Thelper	IL17A	0.0277734	Myeloid	Cytokine	1.71769
001-094_T0_COL	cCD	PR	Thelper	IL17A	0.0277734	Myeloid	Remodeling	0.322908
003-039_T0_COL	cCD	PR	Thelper	IL17A	0.116723	ColEpi	Antimicrobial	1.68974
003-039_T0_COL	cCD	PR	Thelper	IL17A	0.116723	Myeloid	Antimicrobial	-0.421116
003-039_T0_COL	cCD	PR	Thelper	IL17A	0.116723	ColEpi	Chemokine	0.0373079
003-039_T0_COL	cCD	PR	Thelper	IL17A	0.116723	Stroma	Chemokine	0.845204
003-039_T0_COL	cCD	PR	Thelper	IL17A	0.116723	Myeloid	Chemokine	0.447277
003-039_T0_COL	cCD	PR	Thelper	IL17A	0.116723	Myeloid	Cytokine	0.806061
003-039_T0_COL	cCD	PR	Thelper	IL17A	0.116723	Myeloid	Remodeling	-0.317172
001-015_T0_COL	UC	NOA	Thelper	IL17A	0.573459	ColEpi	Antimicrobial	1.55405
001-015_T0_COL	UC	NOA	Thelper	IL17A	0.573459	Myeloid	Antimicrobial	-0.332953
001-015_T0_COL	UC	NOA	Thelper	IL17A	0.573459	ColEpi	Chemokine	1.90791
001-015_T0_COL	UC	NOA	Thelper	IL17A	0.573459	Stroma	Chemokine	1.60508
001-015_T0_COL	UC	NOA	Thelper	IL17A	0.573459	Myeloid	Chemokine	0.874775
001-015_T0_COL	UC	NOA	Thelper	IL17A	0.573459	Myeloid	Cytokine	0.49711
001-015_T0_COL	UC	NOA	Thelper	IL17A	0.573459	Myeloid	Remodeling	0.245634
001-036_T0_COL	UC	NOA	Thelper	IL17A	0.290344	ColEpi	Antimicrobial	1.99038
001-036_T0_COL	UC	NOA	Thelper	IL17A	0.290344	Myeloid	Antimicrobial	0.538799
001-036_T0_COL	UC	NOA	Thelper	IL17A	0.290344	ColEpi	Chemokine	0.650486
001-036_T0_COL	UC	NOA	Thelper	IL17A	0.290344	Stroma	Chemokine	1.58955
001-036_T0_COL	UC	NOA	Thelper	IL17A	0.290344	Myeloid	Chemokine	0.850602
001-036_T0_COL	UC	NOA	Thelper	IL17A	0.290344	Myeloid	Cytokine	0.916436
001-036_T0_COL	UC	NOA	Thelper	IL17A	0.290344	Myeloid	Remodeling	0.615542
001-055_T0_COL	UC	NOA	Thelper	IL17A	0.784443	ColEpi	Antimicrobial	1.90204
001-055_T0_COL	UC	NOA	Thelper	IL17A	0.784443	Myeloid	Antimicrobial	0.0329593
001-055_T0_COL	UC	NOA	Thelper	IL17A	0.784443	ColEpi	Chemokine	0.388461
001-055_T0_COL	UC	NOA	Thelper	IL17A	0.784443	Stroma	Chemokine	2.01522
001-055_T0_COL	UC	NOA	Thelper	IL17A	0.784443	Myeloid	Chemokine	1.50924
001-055_T0_COL	UC	NOA	Thelper	IL17A	0.784443	Myeloid	Cytokine	0.726273
001-055_T0_COL	UC	NOA	Thelper	IL17A	0.784443	Myeloid	Remodeling	0.570437
003-016_T0_COL	UC	NOA	Thelper	IL17A	0.43594	ColEpi	Antimicrobial	1.83409
003-016_T0_COL	UC	NOA	Thelper	IL17A	0.43594	Myeloid	Antimicrobial	1.422
003-016_T0_COL	UC	NOA	Thelper	IL17A	0.43594	ColEpi	Chemokine	-0.223085
003-016_T0_COL	UC	NOA	Thelper	IL17A	0.43594	Stroma	Chemokine	-0.104089
003-016_T0_COL	UC	NOA	Thelper	IL17A	0.43594	Myeloid	Chemokine	1.52826
003-016_T0_COL	UC	NOA	Thelper	IL17A	0.43594	Myeloid	Cytokine	1.54065
003-016_T0_COL	UC	NOA	Thelper	IL17A	0.43594	Myeloid	Remodeling	-0.151642
003-034_T0_COL	UC	NOA	Thelper	IL17A	1.27739	ColEpi	Antimicrobial	3.36062
003-034_T0_COL	UC	NOA	Thelper	IL17A	1.27739	Myeloid	Antimicrobial	1.08522
003-034_T0_COL	UC	NOA	Thelper	IL17A	1.27739	ColEpi	Chemokine	2.42619
003-034_T0_COL	UC	NOA	Thelper	IL17A	1.27739	Stroma	Chemokine	1.67048
003-034_T0_COL	UC	NOA	Thelper	IL17A	1.27739	Myeloid	Chemokine	1.14778
003-034_T0_COL	UC	NOA	Thelper	IL17A	1.27739	Myeloid	Cytokine	0.882893
003-034_T0_COL	UC	NOA	Thelper	IL17A	1.27739	Myeloid	Remodeling	-0.0266893
003-036_T0_COL	UC	NOA	Thelper	IL17A	1.79657	ColEpi	Antimicrobial	2.48454
003-036_T0_COL	UC	NOA	Thelper	IL17A	1.79657	Myeloid	Antimicrobial	1.92855
003-036_T0_COL	UC	NOA	Thelper	IL17A	1.79657	ColEpi	Chemokine	1.10216
003-036_T0_COL	UC	NOA	Thelper	IL17A	1.79657	Myeloid	Chemokine	0.990798
003-036_T0_COL	UC	NOA	Thelper	IL17A	1.79657	Myeloid	Cytokine	0.874328
003-036_T0_COL	UC	NOA	Thelper	IL17A	1.79657	Myeloid	Remodeling	-0.153551
003-051_T0_COL	UC	NOA	Thelper	IL17A	0.29522	ColEpi	Antimicrobial	1.90616
003-051_T0_COL	UC	NOA	Thelper	IL17A	0.29522	Myeloid	Antimicrobial	4.54579
003-051_T0_COL	UC	NOA	Thelper	IL17A	0.29522	ColEpi	Chemokine	0.726856
003-051_T0_COL	UC	NOA	Thelper	IL17A	0.29522	Stroma	Chemokine	0.833433
003-051_T0_COL	UC	NOA	Thelper	IL17A	0.29522	Myeloid	Chemokine	1.00176
003-051_T0_COL	UC	NOA	Thelper	IL17A	0.29522	Myeloid	Cytokine	0.00743639
003-051_T0_COL	UC	NOA	Thelper	IL17A	0.29522	Myeloid	Remodeling	-0.0200719
001-038_T0_COL	UC	PR	Thelper	IL17A	0.136469	ColEpi	Antimicrobial	2.03602
001-038_T0_COL	UC	PR	Thelper	IL17A	0.136469	Myeloid	Antimicrobial	0.741274
001-038_T0_COL	UC	PR	Thelper	IL17A	0.136469	ColEpi	Chemokine	0.840083
001-038_T0_COL	UC	PR	Thelper	IL17A	0.136469	Stroma	Chemokine	1.71381
001-038_T0_COL	UC	PR	Thelper	IL17A	0.136469	Myeloid	Chemokine	1.54353
001-038_T0_COL	UC	PR	Thelper	IL17A	0.136469	Myeloid	Cytokine	1.25355
001-038_T0_COL	UC	PR	Thelper	IL17A	0.136469	Myeloid	Remodeling	0.637055
001-057_T0_COL	UC	PR	Thelper	IL17A	0.579072	ColEpi	Antimicrobial	2.7458
001-057_T0_COL	UC	PR	Thelper	IL17A	0.579072	Myeloid	Antimicrobial	0.640868
001-057_T0_COL	UC	PR	Thelper	IL17A	0.579072	ColEpi	Chemokine	0.776766
001-057_T0_COL	UC	PR	Thelper	IL17A	0.579072	Stroma	Chemokine	1.65841
001-057_T0_COL	UC	PR	Thelper	IL17A	0.579072	Myeloid	Chemokine	1.16112
001-057_T0_COL	UC	PR	Thelper	IL17A	0.579072	Myeloid	Cytokine	0.776592
001-057_T0_COL	UC	PR	Thelper	IL17A	0.579072	Myeloid	Remodeling	0.0960284
001-059_T0_COL	UC	PR	Thelper	IL17A	0.891189	ColEpi	Antimicrobial	3.36272
001-059_T0_COL	UC	PR	Thelper	IL17A	0.891189	Myeloid	Antimicrobial	3.00057
001-059_T0_COL	UC	PR	Thelper	IL17A	0.891189	ColEpi	Chemokine	1.3251
001-059_T0_COL	UC	PR	Thelper	IL17A	0.891189	Stroma	Chemokine	2.36414
001-059_T0_COL	UC	PR	Thelper	IL17A	0.891189	Myeloid	Chemokine	3.19359
001-059_T0_COL	UC	PR	Thelper	IL17A	0.891189	Myeloid	Cytokine	1.5081
001-059_T0_COL	UC	PR	Thelper	IL17A	0.891189	Myeloid	Remodeling	0.139581
001-085_T0_COL	UC	PR	Thelper	IL17A	1.02588	ColEpi	Antimicrobial	2.67008
001-085_T0_COL	UC	PR	Thelper	IL17A	1.02588	Myeloid	Antimicrobial	-0.0776586
001-085_T0_COL	UC	PR	Thelper	IL17A	1.02588	ColEpi	Chemokine	0.894272
001-085_T0_COL	UC	PR	Thelper	IL17A	1.02588	Stroma	Chemokine	1.94677
001-085_T0_COL	UC	PR	Thelper	IL17A	1.02588	Myeloid	Chemokine	0.957289
001-085_T0_COL	UC	PR	Thelper	IL17A	1.02588	Myeloid	Cytokine	0.489819
001-085_T0_COL	UC	PR	Thelper	IL17A	1.02588	Myeloid	Remodeling	0.636516
001-047_T0_COL	UC	NR	Thelper	IL17A	1.2842	ColEpi	Antimicrobial	3.80183
001-047_T0_COL	UC	NR	Thelper	IL17A	1.2842	Myeloid	Antimicrobial	1.43636
001-047_T0_COL	UC	NR	Thelper	IL17A	1.2842	ColEpi	Chemokine	3.32293
001-047_T0_COL	UC	NR	Thelper	IL17A	1.2842	Stroma	Chemokine	4.26294
001-047_T0_COL	UC	NR	Thelper	IL17A	1.2842	Myeloid	Chemokine	2.51328
001-047_T0_COL	UC	NR	Thelper	IL17A	1.2842	Myeloid	Cytokine	0.994044
001-047_T0_COL	UC	NR	Thelper	IL17A	1.2842	Myeloid	Remodeling	0.744226
001-062_T0_COL	UC	NR	Thelper	IL17A	1.28149	ColEpi	Antimicrobial	3.99046
001-062_T0_COL	UC	NR	Thelper	IL17A	1.28149	Myeloid	Antimicrobial	0.102499
001-062_T0_COL	UC	NR	Thelper	IL17A	1.28149	ColEpi	Chemokine	1.88799
001-062_T0_COL	UC	NR	Thelper	IL17A	1.28149	Stroma	Chemokine	1.14353
001-062_T0_COL	UC	NR	Thelper	IL17A	1.28149	Myeloid	Chemokine	1.06143
001-062_T0_COL	UC	NR	Thelper	IL17A	1.28149	Myeloid	Cytokine	0.211154
001-062_T0_COL	UC	NR	Thelper	IL17A	1.28149	Myeloid	Remodeling	0.034296
001-068_T0_COL	UC	NR	Thelper	IL17A	1.19304	ColEpi	Antimicrobial	3.72542
001-068_T0_COL	UC	NR	Thelper	IL17A	1.19304	Myeloid	Antimicrobial	0.931844
001-068_T0_COL	UC	NR	Thelper	IL17A	1.19304	ColEpi	Chemokine	0.561953
001-068_T0_COL	UC	NR	Thelper	IL17A	1.19304	Stroma	Chemokine	2.46005
001-068_T0_COL	UC	NR	Thelper	IL17A	1.19304	Myeloid	Chemokine	2.81163
001-068_T0_COL	UC	NR	Thelper	IL17A	1.19304	Myeloid	Cytokine	0.78979
001-068_T0_COL	UC	NR	Thelper	IL17A	1.19304	Myeloid	Remodeling	1.23195
003-030_T0_COL	UC	NR	Thelper	IL17A	1.1922	ColEpi	Antimicrobial	3.03504
003-030_T0_COL	UC	NR	Thelper	IL17A	1.1922	Myeloid	Antimicrobial	1.05336
003-030_T0_COL	UC	NR	Thelper	IL17A	1.1922	ColEpi	Chemokine	0.77896
003-030_T0_COL	UC	NR	Thelper	IL17A	1.1922	Stroma	Chemokine	0.580572
003-030_T0_COL	UC	NR	Thelper	IL17A	1.1922	Myeloid	Chemokine	0.531747
003-030_T0_COL	UC	NR	Thelper	IL17A	1.1922	Myeloid	Cytokine	0.531643
003-030_T0_COL	UC	NR	Thelper	IL17A	1.1922	Myeloid	Remodeling	0.0221964

### Sheet: CXCL13 vs. TLS
biopsy	diagSub	antitnf_response	group1	feature1	feature1_value	feature2	feature2_value	feature2_count	feature2_relgroup	feature2_relgroup_count
001-009_T0_COL	FGID	NM	FDC	CXCL13	0.737254	TLS-like BC	0.0324675	80	BCell	2464
001-017_T0_COL	FGID	NM	FDC	CXCL13	0.331828	TLS-like BC	0.0330789	13	BCell	393
001-023_T0_COL	FGID	NM	FDC	CXCL13	1.6293	TLS-like BC	0.126935	41	BCell	323
001-034_T0_COL	FGID	NM	FDC	CXCL13	0.173145	TLS-like BC	0.0126582	4	BCell	316
001-044_T0_COL	FGID	NM	FDC	CXCL13	0	TLS-like BC	0.0310966	19	BCell	611
001-045_T0_COL	FGID	NM	FDC	CXCL13	0.460025	TLS-like BC	0.251969	1056	BCell	4191
001-049_T0_COL	FGID	NM	FDC	CXCL13	0.546614	TLS-like BC	0.0172978	37	BCell	2139
001-050_T0_COL	FGID	NM	FDC	CXCL13	0.625977	TLS-like BC	0.0115607	4	BCell	346
001-053_T0_COL	FGID	NM	FDC	CXCL13	0	TLS-like BC	0.307992	474	BCell	1539
001-069_T0_COL	FGID	NM	FDC	CXCL13	1.01925	TLS-like BC	0.138996	144	BCell	1036
001-077_T0_COL	FGID	NM	FDC	CXCL13	0.418457	TLS-like BC	0.0568862	19	BCell	334
001-078_T0_COL	FGID	NM	FDC	CXCL13	0.106139	TLS-like BC	0.0851064	8	BCell	94
001-079_T0_COL	FGID	NM	FDC	CXCL13	0.721147	TLS-like BC	0.0761905	40	BCell	525
001-090_T0_COL	FGID	NM	FDC	CXCL13	0	TLS-like BC	0.122667	92	BCell	750
001-092_T0_COL	FGID	NM	FDC	CXCL13	0.0860762	TLS-like BC	0.0375479	49	BCell	1305
001-086_T0_COL	iCD	NOA	FDC	CXCL13	0.192131	TLS-like BC	0.352763	466	BCell	1321
003-010_T0_COL	iCD	NOA	FDC	CXCL13	1.01914	TLS-like BC	0.274142	863	BCell	3148
001-058_T0_COL	iCD	FR	FDC	CXCL13	1.156	TLS-like BC	0.0356313	46	BCell	1291
003-011_T0_COL	iCD	FR	FDC	CXCL13	0.163237	TLS-like BC	0.0681818	27	BCell	396
001-019_T0_COL	cCD	NOA	FDC	CXCL13	0.168748	TLS-like BC	0.0963269	396	BCell	4111
003-024_T0_COL	cCD	NOA	FDC	CXCL13	0.228113	TLS-like BC	0.00731261	8	BCell	1094
001-016_T0_COL	cCD	FR	FDC	CXCL13	0.122926	TLS-like BC	0.0131455	14	BCell	1065
001-042_T0_COL	cCD	FR	FDC	CXCL13	0.630085	TLS-like BC	0.0191532	19	BCell	992
001-074_T0_COL	cCD	FR	FDC	CXCL13	0.690096	TLS-like BC	0.0956284	140	BCell	1464
003-012_T0_COL	cCD	FR	FDC	CXCL13	1.60952	TLS-like BC	0.0737878	105	BCell	1423
003-042_T0_COL	cCD	FR	FDC	CXCL13	0.447063	TLS-like BC	0.0147059	11	BCell	748
001-018_T0_COL	cCD	PR	FDC	CXCL13	0.501518	TLS-like BC	0.0168919	10	BCell	592
001-031_T0_COL	cCD	PR	FDC	CXCL13	0.359515	TLS-like BC	0.0445531	164	BCell	3681
001-071_T0_COL	cCD	PR	FDC	CXCL13	1.27019	TLS-like BC	0.0931065	104	BCell	1117
001-089_T0_COL	cCD	PR	FDC	CXCL13	0.308447	TLS-like BC	0.0599078	13	BCell	217
001-094_T0_COL	cCD	PR	FDC	CXCL13	0.887971	TLS-like BC	0.141568	204	BCell	1441
001-015_T0_COL	UC	NOA	FDC	CXCL13	1.46031	TLS-like BC	0.11355	238	BCell	2096
001-036_T0_COL	UC	NOA	FDC	CXCL13	3.2044	TLS-like BC	0.46946	1199	BCell	2554
001-055_T0_COL	UC	NOA	FDC	CXCL13	1.69829	TLS-like BC	0.284264	112	BCell	394
003-051_T0_COL	UC	NOA	FDC	CXCL13	2.45463	TLS-like BC	0.445902	408	BCell	915
001-038_T0_COL	UC	PR	FDC	CXCL13	1.72526	TLS-like BC	0.187698	296	BCell	1577
001-068_T0_COL	UC	NR	FDC	CXCL13	2.69735	TLS-like BC	0.230068	101	BCell	439
003-030_T0_COL	UC	NR	FDC	CXCL13	1.3923	TLS-like BC	0.105854	132	BCell	1247

### Sheet: PD1HiTfh vs. Th17
biopsy	diagSub	antitnf_response	feature1	feature1_value	feature1_count	feature1_relgroup	feature1_relgroup_count	feature2	feature2_value	feature2_count	feature2_relgroup	feature2_relgroup_count
001-019_T0_COL	cCD	NOA	PD1Hi Tfh	0.451613	126	Tfh	279	Th17	0.409091	9	Thelper	22
001-026_T0_COL	cCD	NOA	PD1Hi Tfh	0.407273	112	Tfh	275	Th17	0.249201	78	Thelper	313
001-027_T0_COL	cCD	NOA	PD1Hi Tfh	0.181818	20	Tfh	110	Th17	0.0642202	7	Thelper	109
001-052_T0_COL	cCD	NOA	PD1Hi Tfh	0.641791	43	Tfh	67	Th17	0.264706	18	Thelper	68
003-024_T0_COL	cCD	NOA	PD1Hi Tfh	0.261214	99	Tfh	379	Th17	0.0297398	8	Thelper	269
001-011_T0_COL	cCD	FR	PD1Hi Tfh	0.462366	43	Tfh	93	Th17	0.3125	5	Thelper	16
001-014_T0_COL	cCD	FR	PD1Hi Tfh	0.317355	192	Tfh	605	Th17	0.027668	7	Thelper	253
001-016_T0_COL	cCD	FR	PD1Hi Tfh	0.101796	17	Tfh	167	Th17	0.1	3	Thelper	30
001-022_T0_COL	cCD	FR	PD1Hi Tfh	0.315789	6	Tfh	19	Th17	0.368421	112	Thelper	304
001-042_T0_COL	cCD	FR	PD1Hi Tfh	0.097561	28	Tfh	287	Th17	0.0315789	3	Thelper	95
001-051_T0_COL	cCD	FR	PD1Hi Tfh	0.128205	5	Tfh	39	Th17	0.108434	27	Thelper	249
001-064_T0_COL	cCD	FR	PD1Hi Tfh	0.27451	14	Tfh	51	Th17	0.388889	7	Thelper	18
001-074_T0_COL	cCD	FR	PD1Hi Tfh	0.384615	35	Tfh	91	Th17	0.428571	12	Thelper	28
001-103_T0_COL	cCD	FR	PD1Hi Tfh	0.339394	56	Tfh	165	Th17	0.690083	334	Thelper	484
003-004_T0_COL	cCD	FR	PD1Hi Tfh	0.935065	144	Tfh	154	Th17	0.482759	28	Thelper	58
003-007_T0_COL	cCD	FR	PD1Hi Tfh	0.390244	48	Tfh	123	Th17	0.0824742	32	Thelper	388
003-012_T0_COL	cCD	FR	PD1Hi Tfh	0.328889	74	Tfh	225	Th17	0.149351	23	Thelper	154
003-027_T0_COL	cCD	FR	PD1Hi Tfh	0.335404	54	Tfh	161	Th17	0.056338	4	Thelper	71
003-042_T0_COL	cCD	FR	PD1Hi Tfh	0.122016	46	Tfh	377	Th17	0.0274823	31	Thelper	1128
003-046_T0_COL	cCD	FR	PD1Hi Tfh	0.258065	8	Tfh	31	Th17	0.00675024	7	Thelper	1037
001-018_T0_COL	cCD	PR	PD1Hi Tfh	0.278571	39	Tfh	140	Th17	0.0343137	14	Thelper	408
001-024_T0_COL	cCD	PR	PD1Hi Tfh	0.145631	15	Tfh	103	Th17	0.429032	133	Thelper	310
001-031_T0_COL	cCD	PR	PD1Hi Tfh	0.816388	538	Tfh	659	Th17	0.37467	142	Thelper	379
001-063_T0_COL	cCD	PR	PD1Hi Tfh	0.444444	20	Tfh	45	Th17	0.243333	73	Thelper	300
001-071_T0_COL	cCD	PR	PD1Hi Tfh	0.162011	29	Tfh	179	Th17	0.37931	11	Thelper	29
001-089_T0_COL	cCD	PR	PD1Hi Tfh	0.571429	20	Tfh	35	Th17	0.193548	6	Thelper	31
001-094_T0_COL	cCD	PR	PD1Hi Tfh	0.26087	60	Tfh	230	Th17	0.0379747	3	Thelper	79
003-039_T0_COL	cCD	PR	PD1Hi Tfh	0.12	3	Tfh	25	Th17	0.0915493	52	Thelper	568
001-015_T0_COL	UC	NOA	PD1Hi Tfh	0.864327	739	Tfh	855	Th17	0.449848	148	Thelper	329
001-036_T0_COL	UC	NOA	PD1Hi Tfh	0.897939	915	Tfh	1019	Th17	0.75	45	Thelper	60
001-055_T0_COL	UC	NOA	PD1Hi Tfh	0.548673	62	Tfh	113	Th17	0.901099	82	Thelper	91
003-034_T0_COL	UC	NOA	PD1Hi Tfh	0.654545	36	Tfh	55	Th17	0.803347	384	Thelper	478
003-036_T0_COL	UC	NOA	PD1Hi Tfh	0.166667	2	Tfh	12	Th17	0.833333	40	Thelper	48
003-051_T0_COL	UC	NOA	PD1Hi Tfh	0.666667	98	Tfh	147	Th17	0.468085	44	Thelper	94
001-038_T0_COL	UC	PR	PD1Hi Tfh	0.912996	829	Tfh	908	Th17	0.386364	17	Thelper	44
001-057_T0_COL	UC	PR	PD1Hi Tfh	0.526882	49	Tfh	93	Th17	0.725806	180	Thelper	248
001-059_T0_COL	UC	PR	PD1Hi Tfh	0.725632	201	Tfh	277	Th17	0.555556	60	Thelper	108
001-085_T0_COL	UC	PR	PD1Hi Tfh	0.634615	66	Tfh	104	Th17	0.952703	141	Thelper	148
001-047_T0_COL	UC	NR	PD1Hi Tfh	0.505376	47	Tfh	93	Th17	0.930818	148	Thelper	159
001-062_T0_COL	UC	NR	PD1Hi Tfh	0.732143	82	Tfh	112	Th17	0.72973	324	Thelper	444
001-068_T0_COL	UC	NR	PD1Hi Tfh	0.629213	56	Tfh	89	Th17	0.775	124	Thelper	160
003-030_T0_COL	UC	NR	PD1Hi Tfh	0.734146	301	Tfh	410	Th17	0.695335	477	Thelper	686

### Sheet: PD1HiTfh+Th17 vs. IgG1
biopsy	diagSub	antitnf_response	feature1	feature1_value	feature1_count	feature1_relgroup	feature1_relgroup_count	feature2	feature2_value	feature2_count	feature2_relgroup	feature2_relgroup_count
003-026_T0_COL	cCD	NM	PD1Hi Tfh	0.0595238	5	CD4T	84	IgG1 PC	0.0139155	29	Plasma	2084
001-019_T0_COL	cCD	NOA	PD1Hi Tfh	0.158291	126	CD4T	796	IgG1 PC	0.0803709	104	Plasma	1294
001-026_T0_COL	cCD	NOA	PD1Hi Tfh	0.0833333	112	CD4T	1344	IgG1 PC	0.0465116	2	Plasma	43
001-027_T0_COL	cCD	NOA	PD1Hi Tfh	0.0292826	20	CD4T	683	IgG1 PC	0.0590164	18	Plasma	305
001-052_T0_COL	cCD	NOA	PD1Hi Tfh	0.150877	43	CD4T	285	IgG1 PC	0.185805	233	Plasma	1254
003-024_T0_COL	cCD	NOA	PD1Hi Tfh	0.0309085	99	CD4T	3203	IgG1 PC	0.0463703	145	Plasma	3127
001-011_T0_COL	cCD	FR	PD1Hi Tfh	0.0434783	43	CD4T	989	IgG1 PC	0.0351738	86	Plasma	2445
001-014_T0_COL	cCD	FR	PD1Hi Tfh	0.117575	192	CD4T	1633	IgG1 PC	0.0604027	18	Plasma	298
001-016_T0_COL	cCD	FR	PD1Hi Tfh	0.0192963	17	CD4T	881	IgG1 PC	0.032955	90	Plasma	2731
001-022_T0_COL	cCD	FR	PD1Hi Tfh	0.00695249	6	CD4T	863	IgG1 PC	0.0492201	142	Plasma	2885
001-042_T0_COL	cCD	FR	PD1Hi Tfh	0.024369	28	CD4T	1149	IgG1 PC	0.13224	121	Plasma	915
001-051_T0_COL	cCD	FR	PD1Hi Tfh	0.0044964	5	CD4T	1112	IgG1 PC	0.117321	317	Plasma	2702
001-064_T0_COL	cCD	FR	PD1Hi Tfh	0.032634	14	CD4T	429	IgG1 PC	0.023569	42	Plasma	1782
001-074_T0_COL	cCD	FR	PD1Hi Tfh	0.110063	35	CD4T	318	IgG1 PC	0.0531609	37	Plasma	696
001-103_T0_COL	cCD	FR	PD1Hi Tfh	0.0409956	56	CD4T	1366	IgG1 PC	0.055722	93	Plasma	1669
003-004_T0_COL	cCD	FR	PD1Hi Tfh	0.243655	144	CD4T	591	IgG1 PC	0.0952844	196	Plasma	2057
003-007_T0_COL	cCD	FR	PD1Hi Tfh	0.028436	48	CD4T	1688	IgG1 PC	0.125485	97	Plasma	773
003-012_T0_COL	cCD	FR	PD1Hi Tfh	0.0689013	74	CD4T	1074	IgG1 PC	0.0693312	85	Plasma	1226
003-027_T0_COL	cCD	FR	PD1Hi Tfh	0.0606742	54	CD4T	890	IgG1 PC	0.0225829	32	Plasma	1417
003-042_T0_COL	cCD	FR	PD1Hi Tfh	0.0139183	46	CD4T	3305	IgG1 PC	0.0451174	73	Plasma	1618
003-046_T0_COL	cCD	FR	PD1Hi Tfh	0.00343643	8	CD4T	2328	IgG1 PC	0.0595084	46	Plasma	773
001-018_T0_COL	cCD	PR	PD1Hi Tfh	0.0265668	39	CD4T	1468	IgG1 PC	0.0306022	62	Plasma	2026
001-024_T0_COL	cCD	PR	PD1Hi Tfh	0.0129646	15	CD4T	1157	IgG1 PC	0.106344	176	Plasma	1655
001-031_T0_COL	cCD	PR	PD1Hi Tfh	0.277463	538	CD4T	1939	IgG1 PC	0.386889	720	Plasma	1861
001-032_T0_COL	cCD	PR	PD1Hi Tfh	0.00200938	3	CD4T	1493	IgG1 PC	0.0294317	87	Plasma	2956
001-063_T0_COL	cCD	PR	PD1Hi Tfh	0.0318979	20	CD4T	627	IgG1 PC	0.131638	233	Plasma	1770
001-071_T0_COL	cCD	PR	PD1Hi Tfh	0.0458136	29	CD4T	633	IgG1 PC	0.057168	65	Plasma	1137
001-089_T0_COL	cCD	PR	PD1Hi Tfh	0.0609756	20	CD4T	328	IgG1 PC	0.0221217	44	Plasma	1989
001-094_T0_COL	cCD	PR	PD1Hi Tfh	0.0534283	60	CD4T	1123	IgG1 PC	0.0440141	50	Plasma	1136
003-039_T0_COL	cCD	PR	PD1Hi Tfh	0.0021097	3	CD4T	1422	IgG1 PC	0.0106648	30	Plasma	2813
001-015_T0_COL	UC	NOA	PD1Hi Tfh	0.277298	739	CD4T	2665	IgG1 PC	0.323181	382	Plasma	1182
001-036_T0_COL	UC	NOA	PD1Hi Tfh	0.565863	915	CD4T	1617	IgG1 PC	0.596091	915	Plasma	1535
001-055_T0_COL	UC	NOA	PD1Hi Tfh	0.110714	62	CD4T	560	IgG1 PC	0.412008	597	Plasma	1449
003-016_T0_COL	UC	NOA	PD1Hi Tfh	0.0588235	5	CD4T	85	IgG1 PC	0.464524	766	Plasma	1649
003-034_T0_COL	UC	NOA	PD1Hi Tfh	0.0313862	36	CD4T	1147	IgG1 PC	0.296703	891	Plasma	3003
003-051_T0_COL	UC	NOA	PD1Hi Tfh	0.117788	98	CD4T	832	IgG1 PC	0.674688	2327	Plasma	3449
001-038_T0_COL	UC	PR	PD1Hi Tfh	0.578103	829	CD4T	1434	IgG1 PC	0.80568	1986	Plasma	2465
001-057_T0_COL	UC	PR	PD1Hi Tfh	0.0533188	49	CD4T	919	IgG1 PC	0.293506	565	Plasma	1925
001-059_T0_COL	UC	PR	PD1Hi Tfh	0.160543	201	CD4T	1252	IgG1 PC	0.323013	313	Plasma	969
001-085_T0_COL	UC	PR	PD1Hi Tfh	0.149321	66	CD4T	442	IgG1 PC	0.160326	59	Plasma	368
001-047_T0_COL	UC	NR	PD1Hi Tfh	0.0784641	47	CD4T	599	IgG1 PC	0.228822	705	Plasma	3081
001-062_T0_COL	UC	NR	PD1Hi Tfh	0.0685046	82	CD4T	1197	IgG1 PC	0.12793	191	Plasma	1493
001-068_T0_COL	UC	NR	PD1Hi Tfh	0.10219	56	CD4T	548	IgG1 PC	0.273866	634	Plasma	2315
003-030_T0_COL	UC	NR	PD1Hi Tfh	0.137318	301	CD4T	2192	IgG1 PC	0.332208	689	Plasma	2074
003-026_T0_COL	cCD	NM	Th17	0.047619	4	CD4T	84	IgG1 PC	0.0139155	29	Plasma	2084
001-019_T0_COL	cCD	NOA	Th17	0.0113065	9	CD4T	796	IgG1 PC	0.0803709	104	Plasma	1294
001-026_T0_COL	cCD	NOA	Th17	0.0580357	78	CD4T	1344	IgG1 PC	0.0465116	2	Plasma	43
001-027_T0_COL	cCD	NOA	Th17	0.0102489	7	CD4T	683	IgG1 PC	0.0590164	18	Plasma	305
001-052_T0_COL	cCD	NOA	Th17	0.0631579	18	CD4T	285	IgG1 PC	0.185805	233	Plasma	1254
003-024_T0_COL	cCD	NOA	Th17	0.00249766	8	CD4T	3203	IgG1 PC	0.0463703	145	Plasma	3127
001-011_T0_COL	cCD	FR	Th17	0.00505561	5	CD4T	989	IgG1 PC	0.0351738	86	Plasma	2445
001-014_T0_COL	cCD	FR	Th17	0.00428659	7	CD4T	1633	IgG1 PC	0.0604027	18	Plasma	298
001-016_T0_COL	cCD	FR	Th17	0.00340522	3	CD4T	881	IgG1 PC	0.032955	90	Plasma	2731
001-022_T0_COL	cCD	FR	Th17	0.12978	112	CD4T	863	IgG1 PC	0.0492201	142	Plasma	2885
001-042_T0_COL	cCD	FR	Th17	0.00261097	3	CD4T	1149	IgG1 PC	0.13224	121	Plasma	915
001-051_T0_COL	cCD	FR	Th17	0.0242806	27	CD4T	1112	IgG1 PC	0.117321	317	Plasma	2702
001-064_T0_COL	cCD	FR	Th17	0.016317	7	CD4T	429	IgG1 PC	0.023569	42	Plasma	1782
001-074_T0_COL	cCD	FR	Th17	0.0377358	12	CD4T	318	IgG1 PC	0.0531609	37	Plasma	696
001-103_T0_COL	cCD	FR	Th17	0.24451	334	CD4T	1366	IgG1 PC	0.055722	93	Plasma	1669
003-004_T0_COL	cCD	FR	Th17	0.0473773	28	CD4T	591	IgG1 PC	0.0952844	196	Plasma	2057
003-007_T0_COL	cCD	FR	Th17	0.0189573	32	CD4T	1688	IgG1 PC	0.125485	97	Plasma	773
003-012_T0_COL	cCD	FR	Th17	0.0214153	23	CD4T	1074	IgG1 PC	0.0693312	85	Plasma	1226
003-027_T0_COL	cCD	FR	Th17	0.00449438	4	CD4T	890	IgG1 PC	0.0225829	32	Plasma	1417
003-042_T0_COL	cCD	FR	Th17	0.00937973	31	CD4T	3305	IgG1 PC	0.0451174	73	Plasma	1618
003-046_T0_COL	cCD	FR	Th17	0.00300687	7	CD4T	2328	IgG1 PC	0.0595084	46	Plasma	773
001-018_T0_COL	cCD	PR	Th17	0.00953678	14	CD4T	1468	IgG1 PC	0.0306022	62	Plasma	2026
001-024_T0_COL	cCD	PR	Th17	0.114952	133	CD4T	1157	IgG1 PC	0.106344	176	Plasma	1655
001-031_T0_COL	cCD	PR	Th17	0.0732336	142	CD4T	1939	IgG1 PC	0.386889	720	Plasma	1861
001-032_T0_COL	cCD	PR	Th17	0.00602813	9	CD4T	1493	IgG1 PC	0.0294317	87	Plasma	2956
001-063_T0_COL	cCD	PR	Th17	0.116427	73	CD4T	627	IgG1 PC	0.131638	233	Plasma	1770
001-071_T0_COL	cCD	PR	Th17	0.0173776	11	CD4T	633	IgG1 PC	0.057168	65	Plasma	1137
001-089_T0_COL	cCD	PR	Th17	0.0182927	6	CD4T	328	IgG1 PC	0.0221217	44	Plasma	1989
001-094_T0_COL	cCD	PR	Th17	0.00267142	3	CD4T	1123	IgG1 PC	0.0440141	50	Plasma	1136
003-039_T0_COL	cCD	PR	Th17	0.0365682	52	CD4T	1422	IgG1 PC	0.0106648	30	Plasma	2813
001-015_T0_COL	UC	NOA	Th17	0.0555347	148	CD4T	2665	IgG1 PC	0.323181	382	Plasma	1182
001-036_T0_COL	UC	NOA	Th17	0.0278293	45	CD4T	1617	IgG1 PC	0.596091	915	Plasma	1535
001-055_T0_COL	UC	NOA	Th17	0.146429	82	CD4T	560	IgG1 PC	0.412008	597	Plasma	1449
003-016_T0_COL	UC	NOA	Th17	0.117647	10	CD4T	85	IgG1 PC	0.464524	766	Plasma	1649
003-034_T0_COL	UC	NOA	Th17	0.334786	384	CD4T	1147	IgG1 PC	0.296703	891	Plasma	3003
003-051_T0_COL	UC	NOA	Th17	0.0528846	44	CD4T	832	IgG1 PC	0.674688	2327	Plasma	3449
001-038_T0_COL	UC	PR	Th17	0.011855	17	CD4T	1434	IgG1 PC	0.80568	1986	Plasma	2465
001-057_T0_COL	UC	PR	Th17	0.195865	180	CD4T	919	IgG1 PC	0.293506	565	Plasma	1925
001-059_T0_COL	UC	PR	Th17	0.0479233	60	CD4T	1252	IgG1 PC	0.323013	313	Plasma	969
001-085_T0_COL	UC	PR	Th17	0.319005	141	CD4T	442	IgG1 PC	0.160326	59	Plasma	368
001-047_T0_COL	UC	NR	Th17	0.247078	148	CD4T	599	IgG1 PC	0.228822	705	Plasma	3081
001-062_T0_COL	UC	NR	Th17	0.270677	324	CD4T	1197	IgG1 PC	0.12793	191	Plasma	1493
001-068_T0_COL	UC	NR	Th17	0.226277	124	CD4T	548	IgG1 PC	0.273866	634	Plasma	2315
003-030_T0_COL	UC	NR	Th17	0.217609	477	CD4T	2192	IgG1 PC	0.332208	689	Plasma	2074

### Sheet: CXCL13+IL17A vs. IgG1
biopsy	diagSub	antitnf_response	group1	feature1	feature1_value	feature2	feature2_value	feature2_count	feature2_relgroup	feature2_relgroup_count
001-019_T0_COL	cCD	NOA	PD1Hi Tfh	CXCL13	0.524268	IgG1 PC	0.0803709	104	Plasma	1294
001-026_T0_COL	cCD	NOA	PD1Hi Tfh	CXCL13	0.220218	IgG1 PC	0.0465116	2	Plasma	43
001-027_T0_COL	cCD	NOA	PD1Hi Tfh	CXCL13	0.302794	IgG1 PC	0.0590164	18	Plasma	305
001-052_T0_COL	cCD	NOA	PD1Hi Tfh	CXCL13	0.631563	IgG1 PC	0.185805	233	Plasma	1254
003-024_T0_COL	cCD	NOA	PD1Hi Tfh	CXCL13	0.0790523	IgG1 PC	0.0463703	145	Plasma	3127
001-011_T0_COL	cCD	FR	PD1Hi Tfh	CXCL13	0.29894	IgG1 PC	0.0351738	86	Plasma	2445
001-014_T0_COL	cCD	FR	PD1Hi Tfh	CXCL13	0.11297	IgG1 PC	0.0604027	18	Plasma	298
001-016_T0_COL	cCD	FR	PD1Hi Tfh	CXCL13	0.138399	IgG1 PC	0.032955	90	Plasma	2731
001-042_T0_COL	cCD	FR	PD1Hi Tfh	CXCL13	0.0525346	IgG1 PC	0.13224	121	Plasma	915
001-064_T0_COL	cCD	FR	PD1Hi Tfh	CXCL13	0	IgG1 PC	0.023569	42	Plasma	1782
001-074_T0_COL	cCD	FR	PD1Hi Tfh	CXCL13	0.436309	IgG1 PC	0.0531609	37	Plasma	696
001-103_T0_COL	cCD	FR	PD1Hi Tfh	CXCL13	0.539985	IgG1 PC	0.055722	93	Plasma	1669
003-004_T0_COL	cCD	FR	PD1Hi Tfh	CXCL13	0.377026	IgG1 PC	0.0952844	196	Plasma	2057
003-007_T0_COL	cCD	FR	PD1Hi Tfh	CXCL13	0.15248	IgG1 PC	0.125485	97	Plasma	773
003-012_T0_COL	cCD	FR	PD1Hi Tfh	CXCL13	0.137461	IgG1 PC	0.0693312	85	Plasma	1226
003-027_T0_COL	cCD	FR	PD1Hi Tfh	CXCL13	0.125075	IgG1 PC	0.0225829	32	Plasma	1417
003-042_T0_COL	cCD	FR	PD1Hi Tfh	CXCL13	0	IgG1 PC	0.0451174	73	Plasma	1618
001-018_T0_COL	cCD	PR	PD1Hi Tfh	CXCL13	0.341387	IgG1 PC	0.0306022	62	Plasma	2026
001-024_T0_COL	cCD	PR	PD1Hi Tfh	CXCL13	0.166343	IgG1 PC	0.106344	176	Plasma	1655
001-031_T0_COL	cCD	PR	PD1Hi Tfh	CXCL13	0.666998	IgG1 PC	0.386889	720	Plasma	1861
001-063_T0_COL	cCD	PR	PD1Hi Tfh	CXCL13	0.191042	IgG1 PC	0.131638	233	Plasma	1770
001-071_T0_COL	cCD	PR	PD1Hi Tfh	CXCL13	0.109134	IgG1 PC	0.057168	65	Plasma	1137
001-089_T0_COL	cCD	PR	PD1Hi Tfh	CXCL13	0.0953093	IgG1 PC	0.0221217	44	Plasma	1989
001-094_T0_COL	cCD	PR	PD1Hi Tfh	CXCL13	0.109866	IgG1 PC	0.0440141	50	Plasma	1136
001-015_T0_COL	UC	NOA	PD1Hi Tfh	CXCL13	0.0803672	IgG1 PC	0.323181	382	Plasma	1182
001-036_T0_COL	UC	NOA	PD1Hi Tfh	CXCL13	0.938746	IgG1 PC	0.596091	915	Plasma	1535
001-055_T0_COL	UC	NOA	PD1Hi Tfh	CXCL13	0.349502	IgG1 PC	0.412008	597	Plasma	1449
003-034_T0_COL	UC	NOA	PD1Hi Tfh	CXCL13	1.06356	IgG1 PC	0.296703	891	Plasma	3003
003-051_T0_COL	UC	NOA	PD1Hi Tfh	CXCL13	0.604359	IgG1 PC	0.674688	2327	Plasma	3449
001-038_T0_COL	UC	PR	PD1Hi Tfh	CXCL13	1.08578	IgG1 PC	0.80568	1986	Plasma	2465
001-057_T0_COL	UC	PR	PD1Hi Tfh	CXCL13	0.517285	IgG1 PC	0.293506	565	Plasma	1925
001-059_T0_COL	UC	PR	PD1Hi Tfh	CXCL13	0.564051	IgG1 PC	0.323013	313	Plasma	969
001-085_T0_COL	UC	PR	PD1Hi Tfh	CXCL13	0.451492	IgG1 PC	0.160326	59	Plasma	368
001-047_T0_COL	UC	NR	PD1Hi Tfh	CXCL13	0.238241	IgG1 PC	0.228822	705	Plasma	3081
001-062_T0_COL	UC	NR	PD1Hi Tfh	CXCL13	0.556833	IgG1 PC	0.12793	191	Plasma	1493
001-068_T0_COL	UC	NR	PD1Hi Tfh	CXCL13	0.167583	IgG1 PC	0.273866	634	Plasma	2315
003-030_T0_COL	UC	NR	PD1Hi Tfh	CXCL13	0.263252	IgG1 PC	0.332208	689	Plasma	2074
001-026_T0_COL	cCD	NOA	Th17	IL17A	0.468361	IgG1 PC	0.0465116	2	Plasma	43
001-052_T0_COL	cCD	NOA	Th17	IL17A	1.04722	IgG1 PC	0.185805	233	Plasma	1254
001-022_T0_COL	cCD	FR	Th17	IL17A	0.405004	IgG1 PC	0.0492201	142	Plasma	2885
001-051_T0_COL	cCD	FR	Th17	IL17A	0.50835	IgG1 PC	0.117321	317	Plasma	2702
001-074_T0_COL	cCD	FR	Th17	IL17A	0.192364	IgG1 PC	0.0531609	37	Plasma	696
001-103_T0_COL	cCD	FR	Th17	IL17A	0.445025	IgG1 PC	0.055722	93	Plasma	1669
003-004_T0_COL	cCD	FR	Th17	IL17A	1.23082	IgG1 PC	0.0952844	196	Plasma	2057
003-007_T0_COL	cCD	FR	Th17	IL17A	0.519269	IgG1 PC	0.125485	97	Plasma	773
003-012_T0_COL	cCD	FR	Th17	IL17A	0.273079	IgG1 PC	0.0693312	85	Plasma	1226
003-042_T0_COL	cCD	FR	Th17	IL17A	0.725785	IgG1 PC	0.0451174	73	Plasma	1618
001-018_T0_COL	cCD	PR	Th17	IL17A	0.452092	IgG1 PC	0.0306022	62	Plasma	2026
001-024_T0_COL	cCD	PR	Th17	IL17A	0.648733	IgG1 PC	0.106344	176	Plasma	1655
001-031_T0_COL	cCD	PR	Th17	IL17A	0.872636	IgG1 PC	0.386889	720	Plasma	1861
001-063_T0_COL	cCD	PR	Th17	IL17A	0.404719	IgG1 PC	0.131638	233	Plasma	1770
001-071_T0_COL	cCD	PR	Th17	IL17A	0.473366	IgG1 PC	0.057168	65	Plasma	1137
003-039_T0_COL	cCD	PR	Th17	IL17A	0.774755	IgG1 PC	0.0106648	30	Plasma	2813
001-015_T0_COL	UC	NOA	Th17	IL17A	1.09342	IgG1 PC	0.323181	382	Plasma	1182
001-036_T0_COL	UC	NOA	Th17	IL17A	0.387125	IgG1 PC	0.596091	915	Plasma	1535
001-055_T0_COL	UC	NOA	Th17	IL17A	0.863494	IgG1 PC	0.412008	597	Plasma	1449
003-016_T0_COL	UC	NOA	Th17	IL17A	0.835086	IgG1 PC	0.464524	766	Plasma	1649
003-034_T0_COL	UC	NOA	Th17	IL17A	1.40325	IgG1 PC	0.296703	891	Plasma	3003
003-051_T0_COL	UC	NOA	Th17	IL17A	0.49176	IgG1 PC	0.674688	2327	Plasma	3449
001-038_T0_COL	UC	PR	Th17	IL17A	0.353215	IgG1 PC	0.80568	1986	Plasma	2465
001-057_T0_COL	UC	PR	Th17	IL17A	0.635989	IgG1 PC	0.293506	565	Plasma	1925
001-059_T0_COL	UC	PR	Th17	IL17A	1.17782	IgG1 PC	0.323013	313	Plasma	969
001-085_T0_COL	UC	PR	Th17	IL17A	1.0086	IgG1 PC	0.160326	59	Plasma	368
001-047_T0_COL	UC	NR	Th17	IL17A	1.32591	IgG1 PC	0.228822	705	Plasma	3081
001-062_T0_COL	UC	NR	Th17	IL17A	1.44488	IgG1 PC	0.12793	191	Plasma	1493
001-068_T0_COL	UC	NR	Th17	IL17A	1.27989	IgG1 PC	0.273866	634	Plasma	2315
003-030_T0_COL	UC	NR	Th17	IL17A	1.44503	IgG1 PC	0.332208	689	Plasma	2074

### Sheet: mTiRP vs. TLS-like BC
biopsy	diagSub	antitnf_response	group1	feature1	feature1_value	feature2	feature2_value	feature2_count	feature2_relgroup	feature2_relgroup_count
001-009_T0_COL	FGID	NM	PD1Hi Tfh	mTiRP	0.0363098	TLS-like BC	0.0324675	80	BCell	2464
001-043_T0_COL	FGID	NM	PD1Hi Tfh	mTiRP	0.105361	TLS-like BC	0.184885	433	BCell	2342
001-045_T0_COL	FGID	NM	PD1Hi Tfh	mTiRP	-0.0747019	TLS-like BC	0.251969	1056	BCell	4191
001-049_T0_COL	FGID	NM	PD1Hi Tfh	mTiRP	0.08673	TLS-like BC	0.0172978	37	BCell	2139
001-053_T0_COL	FGID	NM	PD1Hi Tfh	mTiRP	-0.00908933	TLS-like BC	0.307992	474	BCell	1539
001-069_T0_COL	FGID	NM	PD1Hi Tfh	mTiRP	0.0924034	TLS-like BC	0.138996	144	BCell	1036
001-079_T0_COL	FGID	NM	PD1Hi Tfh	mTiRP	-0.0440593	TLS-like BC	0.0761905	40	BCell	525
001-090_T0_COL	FGID	NM	PD1Hi Tfh	mTiRP	0.120639	TLS-like BC	0.122667	92	BCell	750
001-019_T0_COL	cCD	NOA	PD1Hi Tfh	mTiRP	-0.043713	TLS-like BC	0.0963269	396	BCell	4111
001-026_T0_COL	cCD	NOA	PD1Hi Tfh	mTiRP	-0.00693986	TLS-like BC	0.0387722	24	BCell	619
001-014_T0_COL	cCD	FR	PD1Hi Tfh	mTiRP	0.0449929	TLS-like BC	0.0206022	13	BCell	631
003-004_T0_COL	cCD	FR	PD1Hi Tfh	mTiRP	0.102384	TLS-like BC	0.216783	31	BCell	143
003-012_T0_COL	cCD	FR	PD1Hi Tfh	mTiRP	-0.00304094	TLS-like BC	0.0737878	105	BCell	1423
001-031_T0_COL	cCD	PR	PD1Hi Tfh	mTiRP	0.0784634	TLS-like BC	0.0445531	164	BCell	3681
001-094_T0_COL	cCD	PR	PD1Hi Tfh	mTiRP	-0.0505823	TLS-like BC	0.141568	204	BCell	1441
001-015_T0_COL	UC	NOA	PD1Hi Tfh	mTiRP	0.114776	TLS-like BC	0.11355	238	BCell	2096
001-036_T0_COL	UC	NOA	PD1Hi Tfh	mTiRP	0.225767	TLS-like BC	0.46946	1199	BCell	2554
001-055_T0_COL	UC	NOA	PD1Hi Tfh	mTiRP	0.167926	TLS-like BC	0.284264	112	BCell	394
003-051_T0_COL	UC	NOA	PD1Hi Tfh	mTiRP	0.134018	TLS-like BC	0.445902	408	BCell	915
001-038_T0_COL	UC	PR	PD1Hi Tfh	mTiRP	0.198762	TLS-like BC	0.187698	296	BCell	1577
001-059_T0_COL	UC	PR	PD1Hi Tfh	mTiRP	0.0498803	TLS-like BC	0.0929648	111	BCell	1194
001-085_T0_COL	UC	PR	PD1Hi Tfh	mTiRP	0.0850977	TLS-like BC	0.220859	36	BCell	163
001-062_T0_COL	UC	NR	PD1Hi Tfh	mTiRP	0.0300991	TLS-like BC	0.043771	13	BCell	297
003-030_T0_COL	UC	NR	PD1Hi Tfh	mTiRP	0.0317641	TLS-like BC	0.105854	132	BCell	1247

### Sheet: mTiRP vs. IgG1
biopsy	diagSub	antitnf_response	group1	feature1	feature1_value	feature2	feature2_value	feature2_count	feature2_relgroup	feature2_relgroup_count
001-009_T0_COL	FGID	NM	PD1Hi Tfh	mTiRP	0.0363098	IgG1 PC	0.0441676	39	Plasma	883
001-043_T0_COL	FGID	NM	PD1Hi Tfh	mTiRP	0.105361	IgG1 PC	0.0736278	55	Plasma	747
001-045_T0_COL	FGID	NM	PD1Hi Tfh	mTiRP	-0.0747019	IgG1 PC	0.0504991	86	Plasma	1703
001-049_T0_COL	FGID	NM	PD1Hi Tfh	mTiRP	0.08673	IgG1 PC	0.0341997	50	Plasma	1462
001-053_T0_COL	FGID	NM	PD1Hi Tfh	mTiRP	-0.00908933	IgG1 PC	0.0225275	41	Plasma	1820
001-069_T0_COL	FGID	NM	PD1Hi Tfh	mTiRP	0.0924034	IgG1 PC	0.128258	187	Plasma	1458
001-079_T0_COL	FGID	NM	PD1Hi Tfh	mTiRP	-0.0440593	IgG1 PC	0.0458333	121	Plasma	2640
001-090_T0_COL	FGID	NM	PD1Hi Tfh	mTiRP	0.120639	IgG1 PC	0.0260078	20	Plasma	769
001-019_T0_COL	cCD	NOA	PD1Hi Tfh	mTiRP	-0.043713	IgG1 PC	0.0803709	104	Plasma	1294
001-014_T0_COL	cCD	FR	PD1Hi Tfh	mTiRP	0.0449929	IgG1 PC	0.0604027	18	Plasma	298
003-004_T0_COL	cCD	FR	PD1Hi Tfh	mTiRP	0.102384	IgG1 PC	0.0952844	196	Plasma	2057
003-012_T0_COL	cCD	FR	PD1Hi Tfh	mTiRP	-0.00304094	IgG1 PC	0.0693312	85	Plasma	1226
001-031_T0_COL	cCD	PR	PD1Hi Tfh	mTiRP	0.0784634	IgG1 PC	0.386889	720	Plasma	1861
001-094_T0_COL	cCD	PR	PD1Hi Tfh	mTiRP	-0.0505823	IgG1 PC	0.0440141	50	Plasma	1136
001-015_T0_COL	UC	NOA	PD1Hi Tfh	mTiRP	0.114776	IgG1 PC	0.323181	382	Plasma	1182
001-036_T0_COL	UC	NOA	PD1Hi Tfh	mTiRP	0.225767	IgG1 PC	0.596091	915	Plasma	1535
001-055_T0_COL	UC	NOA	PD1Hi Tfh	mTiRP	0.167926	IgG1 PC	0.412008	597	Plasma	1449
003-051_T0_COL	UC	NOA	PD1Hi Tfh	mTiRP	0.134018	IgG1 PC	0.674688	2327	Plasma	3449
001-038_T0_COL	UC	PR	PD1Hi Tfh	mTiRP	0.198762	IgG1 PC	0.80568	1986	Plasma	2465
001-059_T0_COL	UC	PR	PD1Hi Tfh	mTiRP	0.0498803	IgG1 PC	0.323013	313	Plasma	969
001-085_T0_COL	UC	PR	PD1Hi Tfh	mTiRP	0.0850977	IgG1 PC	0.160326	59	Plasma	368
001-062_T0_COL	UC	NR	PD1Hi Tfh	mTiRP	0.0300991	IgG1 PC	0.12793	191	Plasma	1493
003-030_T0_COL	UC	NR	PD1Hi Tfh	mTiRP	0.0317641	IgG1 PC	0.332208	689	Plasma	2074

### Sheet: mTiRP vs. Th17
biopsy	diagSub	antitnf_response	group1	feature1	feature1_value	group2	feature2	feature2_value
001-015_T0_COL	UC	NOA	PD1Hi Tfh	mTiRP	0.114776	Th17	IL17A	1.09342
001-036_T0_COL	UC	NOA	PD1Hi Tfh	mTiRP	0.225767	Th17	IL17A	0.387125
001-055_T0_COL	UC	NOA	PD1Hi Tfh	mTiRP	0.167926	Th17	IL17A	0.863494
003-051_T0_COL	UC	NOA	PD1Hi Tfh	mTiRP	0.134018	Th17	IL17A	0.49176
001-038_T0_COL	UC	PR	PD1Hi Tfh	mTiRP	0.198762	Th17	IL17A	0.353215
001-059_T0_COL	UC	PR	PD1Hi Tfh	mTiRP	0.0498803	Th17	IL17A	1.17782
001-085_T0_COL	UC	PR	PD1Hi Tfh	mTiRP	0.0850977	Th17	IL17A	1.0086
001-062_R_COL	UC	NR	PD1Hi Tfh	mTiRP	0.0159074	Th17	IL17A	1.65716
001-062_T0_COL	UC	NR	PD1Hi Tfh	mTiRP	0.0300991	Th17	IL17A	1.44488
003-030_T0_COL	UC	NR	PD1Hi Tfh	mTiRP	0.0317641	Th17	IL17A	1.44503
001-015_T0_COL	UC	NOA	PD1Hi Tfh	mTiRP	0.114776	Th17	IL17F	0.404176
001-036_T0_COL	UC	NOA	PD1Hi Tfh	mTiRP	0.225767	Th17	IL17F	0.241764
001-055_T0_COL	UC	NOA	PD1Hi Tfh	mTiRP	0.167926	Th17	IL17F	0.515908
003-051_T0_COL	UC	NOA	PD1Hi Tfh	mTiRP	0.134018	Th17	IL17F	0.227573
001-038_T0_COL	UC	PR	PD1Hi Tfh	mTiRP	0.198762	Th17	IL17F	0
001-059_T0_COL	UC	PR	PD1Hi Tfh	mTiRP	0.0498803	Th17	IL17F	0.275789
001-085_T0_COL	UC	PR	PD1Hi Tfh	mTiRP	0.0850977	Th17	IL17F	0.227568
001-062_R_COL	UC	NR	PD1Hi Tfh	mTiRP	0.0159074	Th17	IL17F	0.422663
001-062_T0_COL	UC	NR	PD1Hi Tfh	mTiRP	0.0300991	Th17	IL17F	0.60701
003-030_T0_COL	UC	NR	PD1Hi Tfh	mTiRP	0.0317641	Th17	IL17F	0.472882
001-015_T0_COL	UC	NOA	PD1Hi Tfh	mTiRP	0.114776	Th17	IL21	0.445682
001-036_T0_COL	UC	NOA	PD1Hi Tfh	mTiRP	0.225767	Th17	IL21	0.41994
001-055_T0_COL	UC	NOA	PD1Hi Tfh	mTiRP	0.167926	Th17	IL21	0.0932181
003-051_T0_COL	UC	NOA	PD1Hi Tfh	mTiRP	0.134018	Th17	IL21	0.185397
001-038_T0_COL	UC	PR	PD1Hi Tfh	mTiRP	0.198762	Th17	IL21	0.429699
001-059_T0_COL	UC	PR	PD1Hi Tfh	mTiRP	0.0498803	Th17	IL21	0.223226
001-085_T0_COL	UC	PR	PD1Hi Tfh	mTiRP	0.0850977	Th17	IL21	0.0547157
001-062_R_COL	UC	NR	PD1Hi Tfh	mTiRP	0.0159074	Th17	IL21	0.243483
001-062_T0_COL	UC	NR	PD1Hi Tfh	mTiRP	0.0300991	Th17	IL21	0.416706
003-030_T0_COL	UC	NR	PD1Hi Tfh	mTiRP	0.0317641	Th17	IL21	0.408596
001-015_T0_COL	UC	NOA	PD1Hi Tfh	mTiRP	0.114776	Th17	IL22	0.783887
001-036_T0_COL	UC	NOA	PD1Hi Tfh	mTiRP	0.225767	Th17	IL22	0
001-055_T0_COL	UC	NOA	PD1Hi Tfh	mTiRP	0.167926	Th17	IL22	0.275624
003-051_T0_COL	UC	NOA	PD1Hi Tfh	mTiRP	0.134018	Th17	IL22	0.149428
001-038_T0_COL	UC	PR	PD1Hi Tfh	mTiRP	0.198762	Th17	IL22	0.193182
001-059_T0_COL	UC	PR	PD1Hi Tfh	mTiRP	0.0498803	Th17	IL22	0.417689
001-085_T0_COL	UC	PR	PD1Hi Tfh	mTiRP	0.0850977	Th17	IL22	0.375324
001-062_R_COL	UC	NR	PD1Hi Tfh	mTiRP	0.0159074	Th17	IL22	0.39759
001-062_T0_COL	UC	NR	PD1Hi Tfh	mTiRP	0.0300991	Th17	IL22	0.647985
003-030_T0_COL	UC	NR	PD1Hi Tfh	mTiRP	0.0317641	Th17	IL22	0.529881
001-015_T0_COL	UC	NOA	PD1Hi Tfh	mTiRP	0.114776	Th17	IL26	0.698616
001-036_T0_COL	UC	NOA	PD1Hi Tfh	mTiRP	0.225767	Th17	IL26	0.491957
001-055_T0_COL	UC	NOA	PD1Hi Tfh	mTiRP	0.167926	Th17	IL26	0.669019
003-051_T0_COL	UC	NOA	PD1Hi Tfh	mTiRP	0.134018	Th17	IL26	0.733468
001-038_T0_COL	UC	PR	PD1Hi Tfh	mTiRP	0.198762	Th17	IL26	0.657866
001-059_T0_COL	UC	PR	PD1Hi Tfh	mTiRP	0.0498803	Th17	IL26	1.16774
001-085_T0_COL	UC	PR	PD1Hi Tfh	mTiRP	0.0850977	Th17	IL26	0.290939
001-062_R_COL	UC	NR	PD1Hi Tfh	mTiRP	0.0159074	Th17	IL26	0.659479
001-062_T0_COL	UC	NR	PD1Hi Tfh	mTiRP	0.0300991	Th17	IL26	0.602286
003-030_T0_COL	UC	NR	PD1Hi Tfh	mTiRP	0.0317641	Th17	IL26	0.916457
