## Supplemental Table 11 - Gene Set Scoring for "Divergent T Cell Phenotypes Define Pediatric Crohn’s Disease and Ulcerative Colitis" (part 1 of 3)

### Sheet: Key
This file contains data generated through decoupler gene set scoring
Key to header names for decoupler output data
Header Name	Description
barcode	Cell barcode identifier
biopsy	scRNA-seq biopsy identifier
diagSub	PREDICT diagnosis group
antitnf_response	PREDICT anti-TNF response group
timepoint	scRNA-seq biopsy timepoint
timegroup	PREDICT diagnosis group with pre-treatment or post-treatment denoted, if applicable
CellType	Cell type, level 1 annotation
CellSubtype	Cell subtype, level 2 annotation
TNF_Score	Scoring of TNFa PROGENy activity genes
IL17_Antimicrobial	Scoring of KEGG IL-17 signaling induced genes associated with antimicrobial function
IL17_Chemokine	Scoring of KEGG IL-17 signaling induced genes associated with chemokine function
IL17_Cytokine	Scoring of KEGG IL-17 signaling induced cytokines
IL17_Remodeling	Scoring of KEGG IL-17 signaling induced genes associated with tissue remodeling
Th1Th17_Score	Scoring of canonical Th1 and Th17 cytokines

### Sheet: TNF by Cell
barcode	CellType	TNF_Score
001-011_T0_COL_LP_5p_N1__TTGCCGTGTAAGGATT-1	ColEpi	2.49949
001-011_T0_COL_LP_5p_N1__GCTTGAAGTTCCACGG-1	ColEpi	3.00907
001-011_T0_COL_LP_5p_N1__TCGGGACAGATCTGCT-1	ColEpi	2.81372
001-011_T0_COL_LP_5p_N1__GCGCAACGTACCGGCT-1	ColEpi	3.65256
001-011_T0_COL_LP_5p_N1__GTCGTAATCCGTAGGC-1	ColEpi	3.76871
001-011_T0_COL_LP_5p_N1__GGGCACTTCTGGAGCC-1	ColEpi	2.40021
001-011_T0_COL_LP_5p_N1__CATCCACGTAGCGTCC-1	ColEpi	0.407243
001-011_T0_COL_LP_5p_N1__AGAATAGCACTTCTGC-1	ColEpi	0.452634
001-011_T0_COL_LP_5p_N1__GGATTACGTGCAACGA-1	ColEpi	0.697409
001-011_T0_COL_LP_5p_N1__TACTTACGTAAGTGGC-1	ColEpi	1.28691
001-011_T0_COL_LP_5p_N1__CAAGTTGGTTACCGAT-1	ColEpi	2.95187
001-011_T0_COL_LP_5p_N1__GCTGCAGCATTACGAC-1	ColEpi	1.72147
001-011_T0_COL_LP_5p_N1__CGAGAAGTCCACTCCA-1	ColEpi	4.57939
001-011_T0_COL_LP_5p_N1__TAAACCGTCTCTGCTG-1	ColEpi	3.83513
001-011_T0_COL_LP_5p_N1__ATCCACCTCAGCTGGC-1	ColEpi	0.0390723
001-011_T0_COL_LP_5p_N1__ACAGCTAGTTCCACGG-1	ColEpi	-0.794618
001-011_T0_COL_LP_5p_N1__AGGCCGTAGCACACAG-1	ColEpi	2.67099
001-011_T0_COL_LP_5p_N1__AACTCCCCAATTCCTT-1	ColEpi	0.193018
001-011_T0_COL_LP_5p_N1__CTGAAACAGCGAAGGG-1	ColEpi	4.22346
001-011_T0_COL_LP_5p_N1__TTTATGCAGAGGTACC-1	ColEpi	0.726279
001-011_T0_COL_LP_5p_N1__CGTGAGCGTAGCGCTC-1	ColEpi	2.49628
001-011_T0_COL_LP_5p_N1__GTTAAGCCATTGTGCA-1	ColEpi	2.82227
001-011_T0_COL_LP_5p_N1__TTTACTGGTGAGCGAT-1	ColEpi	1.29936
001-011_T0_COL_LP_5p_N1__TCCCGATAGAGTAAGG-1	ColEpi	4.2693
001-011_T0_COL_LP_5p_N1__CCGGTAGTCGTGGTCG-1	ColEpi	0.075734
001-011_T0_COL_LP_5p_N1__GTTTCTATCCCTCTTT-1	ColEpi	0.898547
001-011_T0_COL_LP_5p_N1__TACTTACGTCATATGC-1	ColEpi	0.236585
001-011_T0_COL_LP_5p_N1__GCGAGAATCGCCAAAT-1	ColEpi	0.0923476
001-011_T0_COL_LP_5p_N1__AGCGGTCCATCCTTGC-1	ColEpi	2.59905
001-011_T0_COL_LP_5p_N1__CGCGTTTGTCGAAAGC-1	ColEpi	1.2489
001-011_T0_COL_LP_5p_N1__ACATCAGAGTTTAGGA-1	ColEpi	3.7771
001-011_T0_COL_LP_5p_N1__CCTCTGACAACACCTA-1	ColEpi	0.867507
001-011_T0_COL_LP_5p_N1__CGATTGATCAGGCCCA-1	ColEpi	1.50815
001-011_T0_COL_LP_5p_N1__AGCTTGATCACAATGC-1	ColEpi	3.17915
001-011_T0_COL_LP_5p_N1__GATTCAGCAGATCCAT-1	ColEpi	0.316334
001-011_T0_COL_LP_5p_N1__TGCACCTTCTCAACTT-1	ColEpi	1.25893
001-011_T0_COL_LP_5p_N1__ACCGTAAGTAAATACG-1	ColEpi	0.345496
001-011_T0_COL_LP_5p_N1__GATGAGGAGCGATGAC-1	ColEpi	-0.839811
001-011_T0_COL_LP_5p_N1__AGCAGCCGTCATACTG-1	ColEpi	-0.561293
001-011_T0_COL_LP_5p_N1__GCATGATTCTTGTCAT-1	ColEpi	1.25902
001-011_T0_COL_LP_5p_N1__CGCCAAGTCATATCGG-1	ColEpi	0.547841
001-011_T0_COL_LP_5p_N1__CAGTCCTGTAACGTTC-1	ColEpi	-0.0763297
001-011_T0_COL_LP_5p_N1__CTGTGCTAGGTCATCT-1	ColEpi	1.92203
001-011_T0_COL_LP_5p_N1__CCTAAAGTCGTGGGAA-1	ColEpi	0.602416
001-011_T0_COL_LP_5p_N1__AACTGGTAGTACCGGA-1	ColEpi	0.631123
001-011_T0_COL_LP_5p_N1__ACAGCCGAGATGTTAG-1	ColEpi	0.92968
001-011_T0_COL_LP_5p_N1__AGGGAGTAGTATGACA-1	ColEpi	1.11637
001-011_T0_COL_LP_5p_N1__GGGCATCGTGTAACGG-1	ColEpi	1.5167
001-011_T0_COL_LP_5p_N1__CTCAGAACACAGCCCA-1	ColEpi	-0.595569
001-014_T0_COL_LP_5p_N1__AGGGTGATCCTTTCGG-1	ColEpi	7.44568
001-014_T0_COL_LP_5p_N1__CGACTTCGTCAGAAGC-1	ColEpi	2.32028
001-014_T0_COL_LP_5p_N1__CTACATTTCTGGAGCC-1	ColEpi	3.8303
001-014_T0_COL_LP_5p_N1__TCTGGAAGTGCGATAG-1	ColEpi	8.76354
001-014_T0_COL_LP_5p_N1__CTACACCCAATCTACG-1	ColEpi	16.1589
001-014_T0_COL_LP_5p_N1__GTTCATTCAGACACTT-1	ColEpi	3.09857
001-014_T0_COL_LP_5p_N1__TTTACTGTCCTCTAGC-1	ColEpi	2.32373
001-014_T0_COL_LP_5p_N1__CTTCTCTCACAGACAG-1	ColEpi	4.62913
001-014_T0_COL_LP_5p_N1__GTCACGGGTTATGTGC-1	ColEpi	7.07632
001-014_T0_COL_LP_5p_N1__CAGCATAAGATCTGAA-1	ColEpi	5.35206
001-014_T0_COL_LP_5p_N1__GACCTGGAGGGTGTGT-1	ColEpi	6.15889
001-014_T0_COL_LP_5p_N1__TTGCCGTAGCAGCCTC-1	ColEpi	3.29159
001-014_T0_COL_LP_5p_N1__GCCTCTACAGTATAAG-1	ColEpi	10.1265
001-014_T0_COL_LP_5p_N1__ACGCCGACAAGCTGAG-1	ColEpi	18.306
001-014_T0_COL_LP_5p_N1__TCACAAGAGGATATAC-1	ColEpi	10.4568
001-014_T0_COL_LP_5p_N1__GCTGCTTTCTTCGGTC-1	ColEpi	5.11398
001-014_T0_COL_LP_5p_N1__ACGTCAATCAGCTCGG-1	ColEpi	0.814992
001-014_T0_COL_LP_5p_N1__TGTATTCAGCGTTCCG-1	ColEpi	6.51813
001-014_T0_COL_LP_5p_N1__GCGACCAGTCCGTCAG-1	ColEpi	10.7521
001-014_T0_COL_LP_5p_N1__GCTTCCAGTTTCCACC-1	ColEpi	7.40686
001-014_T0_COL_LP_5p_N1__ACGCCGAAGCGTTTAC-1	ColEpi	8.70216
001-014_T0_COL_LP_5p_N1__CCTTCCCAGGACGAAA-1	ColEpi	11.2869
001-014_T0_COL_LP_5p_N1__CAGTAACCAGATGGCA-1	ColEpi	4.88094
001-014_T0_COL_LP_5p_N1__CGCGGTATCAACACGT-1	ColEpi	4.79118
001-014_T0_COL_LP_5p_N1__GCTGGGTGTGGGTATG-1	ColEpi	6.87564
001-014_T0_COL_LP_5p_N1__TTCTTAGCAGGAATGC-1	ColEpi	3.33702
001-014_T0_COL_LP_5p_N1__ACCAGTAGTTGGTAAA-1	ColEpi	5.72967
001-014_T0_COL_LP_5p_N1__AGTAGTCAGTTCGCGC-1	ColEpi	13.058
001-014_T0_COL_LP_5p_N1__TCGTAGACAGCCACCA-1	ColEpi	11.4141
001-014_T0_COL_LP_5p_N1__CTACATTTCTGCCAGG-1	ColEpi	3.52019
001-014_T0_COL_LP_5p_N1__AACTCCCGTCGCCATG-1	ColEpi	0.874388
001-014_T0_COL_LP_5p_N1__CTGCGGAGTAGTGAAT-1	ColEpi	0.922648
001-014_T0_COL_LP_5p_N1__GACAGAGGTATAGGTA-1	ColEpi	3.07618
001-014_T0_COL_LP_5p_N1__TACGGATAGGCGATAC-1	ColEpi	5.03571
001-014_T0_COL_LP_5p_N1__TAAGAGATCCTAGTGA-1	ColEpi	7.49462
001-014_T0_COL_LP_5p_N1__TGCCCTAAGAATAGGG-1	ColEpi	1.59962
001-014_T0_COL_LP_5p_N1__TGAGCATAGAGCCTAG-1	ColEpi	4.9372
001-014_T0_COL_LP_5p_N1__TGGCCAGTCGGCTACG-1	ColEpi	1.03925
001-014_T0_COL_LP_5p_N1__TAAGTGCAGTTAGCGG-1	ColEpi	6.19215
001-014_T0_COL_LP_5p_N1__GCAATCATCCATGAAC-1	ColEpi	1.50859
001-014_T0_COL_LP_5p_N1__GTCCTCACAGGGAGAG-1	ColEpi	1.76409
001-014_T0_COL_LP_5p_N1__GATGAGGTCGGTCCGA-1	ColEpi	4.97532
001-014_T0_COL_LP_5p_N1__TGAGCCGCACCCATTC-1	ColEpi	3.89881
001-014_T0_COL_LP_5p_N1__TCGCGTTGTTTGTGTG-1	ColEpi	4.0438
001-014_T0_COL_LP_5p_N1__CCCATACTCCGCAGTG-1	ColEpi	3.94754
001-014_T0_COL_LP_5p_N1__TGCGCAGTCAGTACGT-1	ColEpi	-0.532492
001-014_T0_COL_LP_5p_N1__ACACTGAGTCCAAGTT-1	ColEpi	-0.651359
001-014_T0_COL_LP_5p_N1__TGCCCTATCTCGTTTA-1	ColEpi	4.65622
001-014_T0_COL_LP_5p_N1__CACCTTGCACAGGCCT-1	ColEpi	0.964842
001-014_T0_COL_LP_5p_N1__TCACAAGGTTAAGAAC-1	ColEpi	11.751
001-014_T0_COL_LP_5p_N1__CTTAGGACAAGAAGAG-1	ColEpi	2.68999
001-014_T0_COL_LP_5p_N1__CTACATTAGGAATCGC-1	ColEpi	1.92229
001-014_T0_COL_LP_5p_N1__GACCAATCAGGCTCAC-1	ColEpi	3.29342
001-014_T0_COL_LP_5p_N1__CCATGTCTCGGTTAAC-1	ColEpi	3.03305
001-014_T0_COL_LP_5p_N1__GACTGCGTCGGAATCT-1	ColEpi	2.02037
001-014_T0_COL_LP_5p_N1__CTGAAGTGTGGACGAT-1	ColEpi	7.87652
001-014_T0_COL_LP_5p_N1__ACGATACTCCAAGCCG-1	ColEpi	0.403472
001-014_T0_COL_LP_5p_N1__CATATTCAGCAACGGT-1	ColEpi	7.6759
001-014_T0_COL_LP_5p_N1__AGGCCACTCTCTTGAT-1	ColEpi	2.71326
001-014_T0_COL_LP_5p_N1__CGTGAGCCAGCTGCTG-1	ColEpi	-0.972252
001-014_T0_COL_LP_5p_N1__TCACAAGGTGTCAATC-1	ColEpi	-0.152337
001-014_T0_COL_LP_5p_N1__CTTACCGGTACCTACA-1	ColEpi	1.43159
001-014_T0_COL_LP_5p_N1__GGCGTGTCATCCGGGT-1	ColEpi	1.21357
001-014_T0_COL_LP_5p_N1__AAGCCGCGTCTGCGGT-1	ColEpi	-0.015913
001-014_T0_COL_LP_5p_N1__ACGGCCATCACATACG-1	ColEpi	-0.161781
001-014_T0_COL_LP_5p_N1__GGATGTTCACCAACCG-1	ColEpi	1.04449
001-014_T0_COL_LP_5p_N1__TGCGGGTGTTGCGCAC-1	ColEpi	0.292232
001-014_T0_COL_LP_5p_N1__AAGGTTCTCCTTGACC-1	ColEpi	0.798386
001-014_T0_COL_LP_5p_N1__CGAGAAGTCATGTAGC-1	ColEpi	0.0236885
001-014_T0_COL_LP_5p_N1__CTTAGGACATGACGGA-1	ColEpi	2.07159
001-014_T0_COL_LP_5p_N1__AAAGATGAGACGCAAC-1	ColEpi	-0.687498
001-014_T0_COL_LP_5p_N1__CTAACTTAGTGGGTTG-1	ColEpi	-0.354891
001-014_T0_COL_LP_5p_N1__CAGCGACGTGCATCTA-1	ColEpi	-0.575548
001-014_T0_COL_LP_5p_N1__AAGCCGCAGTACGCGA-1	ColEpi	1.82357
001-014_T0_COL_LP_5p_N1__ATCCGAACAAGCCCAC-1	ColEpi	0.00488099
001-014_T0_COL_LP_5p_N1__TACGGGCTCAGTCAGT-1	ColEpi	-0.780633
001-014_T0_COL_LP_5p_N1__AGCTCCTCATCCGTGG-1	ColEpi	1.82181
001-014_T0_COL_LP_5p_N1__GGAATAAGTCCGAGTC-1	ColEpi	-0.795894
001-014_T0_COL_LP_5p_N1__TAAGAGACAACTTGAC-1	ColEpi	-0.235833
001-014_T0_COL_LP_5p_N1__AGGTCATAGCCAGTAG-1	ColEpi	-0.730748
001-014_T0_COL_LP_5p_N1__AGGTCCGAGACAGACC-1	ColEpi	-0.614201
001-016_T0_COL_LP_5p_N1__CCGGGATTCTTCGGTC-1	ColEpi	3.61447
001-016_T0_COL_LP_5p_N1__TTCTTAGGTATTCTCT-1	ColEpi	3.52438
001-016_T0_COL_LP_5p_N1__CGGAGCTAGGTGCACA-1	ColEpi	4.1101
001-016_T0_COL_LP_5p_N1__CCAATCCAGACTTTCG-1	ColEpi	3.98161
001-016_T0_COL_LP_5p_N1__ATTGGTGCACGAGGTA-1	ColEpi	1.86461
001-016_T0_COL_LP_5p_N1__CGTCCATGTCTAACGT-1	ColEpi	3.02486
001-016_T0_COL_LP_5p_N1__GTATTCTGTTGATTGC-1	ColEpi	0.914714
001-016_T0_COL_LP_5p_N1__GTGCAGCGTTGACGTT-1	ColEpi	2.99783
001-016_T0_COL_LP_5p_N1__GGGTCTGTCTATCCCG-1	ColEpi	2.69095
001-016_T0_COL_LP_5p_N1__CGCTGGAAGGTTACCT-1	ColEpi	1.49165
001-016_T0_COL_LP_5p_N1__ATCATGGCAGTCACTA-1	ColEpi	3.16183
001-016_T0_COL_LP_5p_N1__GAAACTCTCCTTGACC-1	ColEpi	1.83918
001-016_T0_COL_LP_5p_N1__AAACCTGCACCAGCAC-1	ColEpi	3.6478
001-016_T0_COL_LP_5p_N1__TTTCCTCAGGAGTTGC-1	ColEpi	1.82364
001-016_T0_COL_LP_5p_N1__GCATGTAAGGCAGGTT-1	ColEpi	1.81437
001-016_T0_COL_LP_5p_N1__TCAGGATCACATGACT-1	ColEpi	3.8
001-016_T0_COL_LP_5p_N1__CGGACTGTCAGAGACG-1	ColEpi	1.0513
001-016_T0_COL_LP_5p_N1__TCGTAGAAGAATTGTG-1	ColEpi	10.7813
001-016_T0_COL_LP_5p_N1__AAACCTGTCGTCACGG-1	ColEpi	4.44701
001-016_T0_COL_LP_5p_N1__GTGTGCGCACGTAAGG-1	ColEpi	4.02079
001-016_T0_COL_LP_5p_N1__GTTCTCGGTGAGGGAG-1	ColEpi	3.59031
001-016_T0_COL_LP_5p_N1__TAGGCATGTCCGCTGA-1	ColEpi	2.60153
001-016_T0_COL_LP_5p_N1__TGGTTAGGTTAAAGTG-1	ColEpi	5.94791
001-016_T0_COL_LP_5p_N1__GGAACTTGTTCAACCA-1	ColEpi	9.17125
001-016_T0_COL_LP_5p_N1__GAATGAACACCAGATT-1	ColEpi	1.45715
001-016_T0_COL_LP_5p_N1__CAGATCATCGGAGCAA-1	ColEpi	3.09571
001-016_T0_COL_LP_5p_N1__TTGCGTCAGGACACCA-1	ColEpi	0.881511
001-016_T0_COL_LP_5p_N1__CTCATTATCACCGGGT-1	ColEpi	4.29045
001-016_T0_COL_LP_5p_N1__AGATTGCAGCGATATA-1	ColEpi	14.7292
001-016_T0_COL_LP_5p_N1__ACCAGTAGTGTGAAAT-1	ColEpi	4.56112
001-016_T0_COL_LP_5p_N1__CAGCTGGCACGGTAGA-1	ColEpi	15.961
001-016_T0_COL_LP_5p_N1__TGACTTTCAAGCCCAC-1	ColEpi	13.2909
001-016_T0_COL_LP_5p_N1__GGAAAGCAGAAGGACA-1	ColEpi	1.71579
001-016_T0_COL_LP_5p_N1__GCCTCTATCTTGCAAG-1	ColEpi	3.42948
001-016_T0_COL_LP_5p_N1__CTGAAGTCATTTCAGG-1	ColEpi	9.81936
001-016_T0_COL_LP_5p_N1__GACACGCGTCCGAAGA-1	ColEpi	3.247
001-016_T0_COL_LP_5p_N1__AGAGCTTGTGCCTGGT-1	ColEpi	1.46893
001-016_T0_COL_LP_5p_N1__CAACCTCAGCTTATCG-1	ColEpi	0.108637
001-016_T0_COL_LP_5p_N1__GGTGCGTCACGAAATA-1	ColEpi	-0.570632
001-016_T0_COL_LP_5p_N1__AAGACCTGTTGGTGGA-1	ColEpi	4.42144
001-016_T0_COL_LP_5p_N1__CTCTACGAGAAACGCC-1	ColEpi	2.87101
001-016_T0_COL_LP_5p_N1__TGGACGCTCTGGTTCC-1	ColEpi	2.4037
001-016_T0_COL_LP_5p_N1__CATCCACCATGCAATC-1	ColEpi	2.17455
001-016_T0_COL_LP_5p_N1__GATCAGTAGAGGACGG-1	ColEpi	6.67333
001-016_T0_COL_LP_5p_N1__TCACAAGCAAATACAG-1	ColEpi	7.50432
001-016_T0_COL_LP_5p_N1__TGATTTCCAGGCTGAA-1	ColEpi	8.80307
001-016_T0_COL_LP_5p_N1__CTACGTCAGTATCGAA-1	ColEpi	1.81962
001-016_T0_COL_LP_5p_N1__GTATCTTTCAAACAAG-1	ColEpi	0.34
001-016_T0_COL_LP_5p_N1__AGCTCTCGTTAAGTAG-1	ColEpi	6.00524
001-016_T0_COL_LP_5p_N1__GACTACAAGACACTAA-1	ColEpi	6.20546
001-016_T0_COL_LP_5p_N1__CTGTGCTGTGACGGTA-1	ColEpi	2.326
001-016_T0_COL_LP_5p_N1__TCAATCTTCAAACGGG-1	ColEpi	1.69389
001-016_T0_COL_LP_5p_N1__AACCGCGTCCGGCACA-1	ColEpi	2.56041
001-016_T0_COL_LP_5p_N1__ACCAGTAAGCGATAGC-1	ColEpi	14.7683
001-016_T0_COL_LP_5p_N1__TTTGTCACATTGGGCC-1	ColEpi	1.19241
001-016_T0_COL_LP_5p_N1__TACACGATCAACGGGA-1	ColEpi	2.42333
001-016_T0_COL_LP_5p_N1__TGAGCATTCCAGTATG-1	ColEpi	3.29949
001-016_T0_COL_LP_5p_N1__TTGCCGTCACACGCTG-1	ColEpi	1.19956
001-016_T0_COL_LP_5p_N1__GTGCATAAGACCTAGG-1	ColEpi	0.443759
001-016_T0_COL_LP_5p_N1__TCAGCTCAGTCGTTTG-1	ColEpi	0.692332
001-016_T0_COL_LP_5p_N1__CAGCAGCTCCCAAGTA-1	ColEpi	2.82294
001-016_T0_COL_LP_5p_N1__TTGCGTCCACGGCTAC-1	ColEpi	2.71966
001-016_T0_COL_LP_5p_N1__TATCTCAAGTACATGA-1	ColEpi	4.20364
001-016_T0_COL_LP_5p_N1__TACTTGTTCTGCTGCT-1	ColEpi	4.7305
001-016_T0_COL_LP_5p_N1__GTACTTTCATTATCTC-1	ColEpi	13.5155
001-016_T0_COL_LP_5p_N1__ACGTCAACACCCATGG-1	ColEpi	2.66739
001-016_T0_COL_LP_5p_N1__CACATAGCACGACTCG-1	ColEpi	0.170448
001-016_T0_COL_LP_5p_N1__ACGGCCAAGGTTCCTA-1	ColEpi	3.06792
001-016_T0_COL_LP_5p_N1__ACTGCTCAGCTAGTCT-1	ColEpi	-0.761333
001-016_T0_COL_LP_5p_N1__CAGATCAAGTCATCCA-1	ColEpi	5.55088
001-016_T0_COL_LP_5p_N1__GGTGCGTTCTCGCTTG-1	ColEpi	4.01803
001-016_T0_COL_LP_5p_N1__GATGAGGAGTTCCACA-1	ColEpi	-0.343605
001-016_T0_COL_LP_5p_N1__AGCGGTCAGATGTAAC-1	ColEpi	1.91036
001-016_T0_COL_LP_5p_N1__GTACTTTTCGCGCCAA-1	ColEpi	3.30777
001-016_T0_COL_LP_5p_N1__ATTGGTGAGTAAGTAC-1	ColEpi	16.0034
001-016_T0_COL_LP_5p_N1__CTCTAATTCTTGAGAC-1	ColEpi	10.5008
001-016_T0_COL_LP_5p_N1__ACTATCTTCCCGACTT-1	ColEpi	0.550887
001-016_T0_COL_LP_5p_N1__CGCCAAGAGCAATCTC-1	ColEpi	12.8353
001-016_T0_COL_LP_5p_N1__TTTATGCGTAGAGGAA-1	ColEpi	0.354198
001-016_T0_COL_LP_5p_N1__CGAATGTGTGGAAAGA-1	ColEpi	15.0061
001-016_T0_COL_LP_5p_N1__AAGGAGCTCGCACTCT-1	ColEpi	5.90453
001-016_T0_COL_LP_5p_N1__CACAGTACACATAACC-1	ColEpi	1.82573
001-016_T0_COL_LP_5p_N1__ATCGAGTAGTGTCTCA-1	ColEpi	6.88173
001-016_T0_COL_LP_5p_N1__CATGCCTCAATGTAAG-1	ColEpi	0.293076
001-016_T0_COL_LP_5p_N1__GTGGGTCCAAGTAATG-1	ColEpi	1.98622
001-016_T0_COL_LP_5p_N1__AACTGGTGTAGGGTAC-1	ColEpi	1.52161
001-016_T0_COL_LP_5p_N1__CCTCAGTTCCAAGTAC-1	ColEpi	2.48498
001-016_T0_COL_LP_5p_N1__CAACCTCGTCTGCGGT-1	ColEpi	10.7907
001-016_T0_COL_LP_5p_N1__AGCATACGTCGATTGT-1	ColEpi	0.237646
001-016_T0_COL_LP_5p_N1__GCCTCTACATGCAATC-1	ColEpi	11.9761
001-016_T0_COL_LP_5p_N1__ATCCACCCAGCCACCA-1	ColEpi	4.05256
001-016_T0_COL_LP_5p_N1__CAGTCCTAGAGGTAGA-1	ColEpi	1.47082
001-016_T0_COL_LP_5p_N1__ACCAGTAAGGCACATG-1	ColEpi	5.12432
001-016_T0_COL_LP_5p_N1__TACAGTGAGACCTAGG-1	ColEpi	8.51935
001-016_T0_COL_LP_5p_N1__TCGGTAAAGTAATCCC-1	ColEpi	6.39631
001-016_T0_COL_LP_5p_N1__TACTTGTTCACATACG-1	ColEpi	1.99627
001-016_T0_COL_LP_5p_N1__GACGTTAAGGTAGCCA-1	ColEpi	9.59265
001-016_T0_COL_LP_5p_N1__CGGACTGCAATACGCT-1	ColEpi	4.6523
001-016_T0_COL_LP_5p_N1__GATTCAGAGGCTACGA-1	ColEpi	1.99778
001-016_T0_COL_LP_5p_N1__CGTAGGCCACAGTCGC-1	ColEpi	1.81484
001-016_T0_COL_LP_5p_N1__AAAGATGTCCGGGTGT-1	ColEpi	6.54129
001-016_T0_COL_LP_5p_N1__ACCGTAAAGGCAGGTT-1	ColEpi	1.51914
001-016_T0_COL_LP_5p_N1__TAGACCAAGCACAGGT-1	ColEpi	3.22265
001-016_T0_COL_LP_5p_N1__GCGGGTTCATTTCAGG-1	ColEpi	4.58809
001-016_T0_COL_LP_5p_N1__CTCTACGAGTGGTAAT-1	ColEpi	2.40105
001-016_T0_COL_LP_5p_N1__ACCAGTATCCGGCACA-1	ColEpi	1.78133
001-016_T0_COL_LP_5p_N1__CATGCCTGTTGGTGGA-1	ColEpi	3.03172
001-016_T0_COL_LP_5p_N1__GTCTCGTAGACACTAA-1	ColEpi	1.04649
001-016_T0_COL_LP_5p_N1__ACTGAGTAGCTAGGCA-1	ColEpi	12.3871
001-016_T0_COL_LP_5p_N1__TCACGAATCTAACCGA-1	ColEpi	1.5892
001-016_T0_COL_LP_5p_N1__CAAGAAACATAGGATA-1	ColEpi	2.83155
001-016_T0_COL_LP_5p_N1__TTCGGTCGTCTAACGT-1	ColEpi	4.5493
001-016_T0_COL_LP_5p_N1__AGGCCGTAGAAACGAG-1	ColEpi	2.07917
001-016_T0_COL_LP_5p_N1__CAGCATACAAGGGTCA-1	ColEpi	2.55266
001-016_T0_COL_LP_5p_N1__TGCTGCTTCACTTCAT-1	ColEpi	9.83999
001-016_T0_COL_LP_5p_N1__GATGCTAAGACAGACC-1	ColEpi	3.37622
001-016_T0_COL_LP_5p_N1__TCAGCAAGTCGCGTGT-1	ColEpi	2.18674
001-016_T0_COL_LP_5p_N1__TTGTAGGTCTAACTTC-1	ColEpi	1.80481
001-016_T0_COL_LP_5p_N1__TCGTAGACATTACCTT-1	ColEpi	10.2884
001-016_T0_COL_LP_5p_N1__ACACCGGCAATCGGTT-1	ColEpi	2.1509
001-016_T0_COL_LP_5p_N1__TGCTGCTTCCGCATCT-1	ColEpi	2.3873
001-016_T0_COL_LP_5p_N1__GTTAAGCGTTACCGAT-1	ColEpi	10.3604
001-016_T0_COL_LP_5p_N1__ACGATACGTCTAGAGG-1	ColEpi	3.84428
001-016_T0_COL_LP_5p_N1__GCGCGATTCATTCACT-1	ColEpi	0.092824
001-016_T0_COL_LP_5p_N1__CGTCTACAGCGTTTAC-1	ColEpi	0.653052
001-016_T0_COL_LP_5p_N1__ACCAGTATCGTTGACA-1	ColEpi	3.01681
001-016_T0_COL_LP_5p_N1__TGGCGCAGTAGCTAAA-1	ColEpi	2.12085
001-016_T0_COL_LP_5p_N1__GCATGATTCAAACGGG-1	ColEpi	6.22132
001-016_T0_COL_LP_5p_N1__TAGACCAGTCTAGAGG-1	ColEpi	5.44269
001-016_T0_COL_LP_5p_N1__TCATTTGAGATCCTGT-1	ColEpi	5.25395
001-016_T0_COL_LP_5p_N1__GGGAGATGTAAGAGGA-1	ColEpi	2.69474
001-016_T0_COL_LP_5p_N1__CGTTGGGCACCACGTG-1	ColEpi	2.47574
001-016_T0_COL_LP_5p_N1__GACTGCGAGTACTTGC-1	ColEpi	3.75663
001-016_T0_COL_LP_5p_N1__GGTATTGGTACAGTTC-1	ColEpi	2.85458
001-016_T0_COL_LP_5p_N1__TCTTCGGTCTTGCAAG-1	ColEpi	1.76432
001-016_T0_COL_LP_5p_N1__AGCTCCTTCAGAGGTG-1	ColEpi	4.26028
001-016_T0_COL_LP_5p_N1__CTAACTTTCAGGATCT-1	ColEpi	1.38028
001-016_T0_COL_LP_5p_N1__CGACTTCTCCCAACGG-1	ColEpi	6.4699
001-016_T0_COL_LP_5p_N1__CCTTCGAGTGGAAAGA-1	ColEpi	3.1838
001-016_T0_COL_LP_5p_N1__TACACGACATGGGACA-1	ColEpi	0.525472
001-016_T0_COL_LP_5p_N1__GCAAACTCAAATTGCC-1	ColEpi	1.51893
001-016_T0_COL_LP_5p_N1__GTTCTCGCAAAGTGCG-1	ColEpi	1.63138
001-016_T0_COL_LP_5p_N1__CGCGGTAAGACACTAA-1	ColEpi	0.83561
001-016_T0_COL_LP_5p_N1__AGCAGCCTCGAGAGCA-1	ColEpi	4.01957
001-016_T0_COL_LP_5p_N1__TAGACCAAGTTATCGC-1	ColEpi	8.48369
001-016_T0_COL_LP_5p_N1__GGATGTTCATCCCATC-1	ColEpi	8.47698
001-016_T0_COL_LP_5p_N1__CTCGTCATCGCCAGCA-1	ColEpi	1.03012
001-016_T0_COL_LP_5p_N1__ATTGGACCACCAGTTA-1	ColEpi	-0.0927935
001-016_T0_COL_LP_5p_N1__AGGCCGTGTGTTCGAT-1	ColEpi	0.998817
001-016_T0_COL_LP_5p_N1__CCATTCGGTAGCGCTC-1	ColEpi	0.708403
001-016_T0_COL_LP_5p_N1__CCTCAGTTCAATAAGG-1	ColEpi	3.98577
001-016_T0_COL_LP_5p_N1__ACCCACTTCCCACTTG-1	ColEpi	1.19983
001-016_T0_COL_LP_5p_N1__TGAGCCGCAGATCGGA-1	ColEpi	11.957
001-016_T0_COL_LP_5p_N1__TCGGTAAGTGACCAAG-1	ColEpi	0.711724
001-016_T0_COL_LP_5p_N1__AAGGTTCCACAACGTT-1	ColEpi	2.22625
001-016_T0_COL_LP_5p_N1__TCACAAGAGTACATGA-1	ColEpi	11.953
001-016_T0_COL_LP_5p_N1__CAACTAGAGTCCGGTC-1	ColEpi	-0.176411
001-016_T0_COL_LP_5p_N1__CGACTTCCACATTCGA-1	ColEpi	4.33567
001-016_T0_COL_LP_5p_N1__ACCTTTACAGACAGGT-1	ColEpi	0.824115
001-016_T0_COL_LP_5p_N1__GCTTGAAAGATGTTAG-1	ColEpi	0.867904
001-016_T0_COL_LP_5p_N1__CACACTCTCGGAAATA-1	ColEpi	1.66067
001-016_T0_COL_LP_5p_N1__GAACATCCAGCCAATT-1	ColEpi	1.2406
001-016_T0_COL_LP_5p_N1__CTCGGAGAGTTGCAGG-1	ColEpi	1.34069
001-016_T0_COL_LP_5p_N1__CGACTTCAGACTTTCG-1	ColEpi	3.71962
001-016_T0_COL_LP_5p_N1__AGATCTGCATACGCTA-1	ColEpi	4.32759
001-016_T0_COL_LP_5p_N1__CGTCACTCAATAACGA-1	ColEpi	1.66145
001-016_T0_COL_LP_5p_N1__TGGCGCACAAGTCTAC-1	ColEpi	7.7686
001-016_T0_COL_LP_5p_N1__GCGCAGTAGTGTACTC-1	ColEpi	9.02914
001-016_T0_COL_LP_5p_N1__AACCATGTCGAGAGCA-1	ColEpi	0.0364701
001-016_T0_COL_LP_5p_N1__CGGACACAGGTCATCT-1	ColEpi	3.01343
001-016_T0_COL_LP_5p_N1__CGCCAAGAGCCGATTT-1	ColEpi	6.18982
001-016_T0_COL_LP_5p_N1__TGGCGCAAGAATTCCC-1	ColEpi	3.56561
001-016_T0_COL_LP_5p_N1__ATCACGATCACATGCA-1	ColEpi	5.11765
001-016_T0_COL_LP_5p_N1__TTTATGCCAGTCGATT-1	ColEpi	1.63739
001-016_T0_COL_LP_5p_N1__TGCGTGGTCTAACCGA-1	ColEpi	-0.107158
001-016_T0_COL_LP_5p_N1__GCGCGATGTATAGGTA-1	ColEpi	4.84462
001-016_T0_COL_LP_5p_N1__GAATGAAAGAGTCGGT-1	ColEpi	12.9676
001-016_T0_COL_LP_5p_N1__TCAATCTAGACTTTCG-1	ColEpi	9.10089
001-016_T0_COL_LP_5p_N1__TCAGCTCGTCAACATC-1	ColEpi	2.55547
001-016_T0_COL_LP_5p_N1__TGATTTCAGCGTCTAT-1	ColEpi	2.16602
001-016_T0_COL_LP_5p_N1__GTCCTCACATGGTAGG-1	ColEpi	1.09751
001-016_T0_COL_LP_5p_N1__GATCAGTAGGCTCAGA-1	ColEpi	1.05407
001-016_T0_COL_LP_5p_N1__ACCAGTAGTTTGTTGG-1	ColEpi	14.5666
001-016_T0_COL_LP_5p_N1__ATTATCCGTTCACGGC-1	ColEpi	1.86481
001-016_T0_COL_LP_5p_N1__AGGTCCGCAAAGGTGC-1	ColEpi	9.698
001-016_T0_COL_LP_5p_N1__CGATCGGCAGACGCAA-1	ColEpi	14.2614
001-016_T0_COL_LP_5p_N1__CACACCTTCATGGTCA-1	ColEpi	2.57467
001-016_T0_COL_LP_5p_N1__GACCTGGTCCGTACAA-1	ColEpi	2.20134
001-016_T0_COL_LP_5p_N1__ACCGTAAAGGATGGTC-1	ColEpi	13.2508
001-016_T0_COL_LP_5p_N1__TTGGAACCACATCCAA-1	ColEpi	0.763312
001-016_T0_COL_LP_5p_N1__ACGAGGACATGCTGGC-1	ColEpi	0.610528
001-016_T0_COL_LP_5p_N1__ACGAGCCAGACAAAGG-1	ColEpi	0.988777
001-016_T0_COL_LP_5p_N1__CTCGTACAGCACAGGT-1	ColEpi	5.00682
001-016_T0_COL_LP_5p_N1__CATCGGGGTGCCTGGT-1	ColEpi	4.63164
001-016_T0_COL_LP_5p_N1__TCTTTCCGTACCGTAT-1	ColEpi	4.47097
001-016_T0_COL_LP_5p_N1__CCGTTCACAGCGAACA-1	ColEpi	0.481951
001-016_T0_COL_LP_5p_N1__AACTCAGAGCTCCTCT-1	ColEpi	3.16441
001-016_T0_COL_LP_5p_N1__TTGGCAACACAAGCCC-1	ColEpi	9.56575
001-016_T0_COL_LP_5p_N1__TTAGTTCGTTACGACT-1	ColEpi	6.07803
001-016_T0_COL_LP_5p_N1__CAGAGAGTCTCCCTGA-1	ColEpi	8.11615
001-016_T0_COL_LP_5p_N1__TTTGGTTAGACAGAGA-1	ColEpi	-0.156906
001-016_T0_COL_LP_5p_N1__AAATGCCTCCTTGACC-1	ColEpi	13.1386
001-016_T0_COL_LP_5p_N1__CACCTTGTCCACTCCA-1	ColEpi	13.8305
001-016_T0_COL_LP_5p_N1__ATCGAGTTCCTTCAAT-1	ColEpi	5.79207
001-016_T0_COL_LP_5p_N1__GTCGTAAGTAAGTGTA-1	ColEpi	3.26649
001-016_T0_COL_LP_5p_N1__CTGAAGTGTCTACCTC-1	ColEpi	1.55758
001-016_T0_COL_LP_5p_N1__TGAGCCGAGCTAGTCT-1	ColEpi	0.0896365
001-016_T0_COL_LP_5p_N1__AATCCAGCATGTCTCC-1	ColEpi	8.20136
001-016_T0_COL_LP_5p_N1__CGCGTTTGTTTAGGAA-1	ColEpi	-0.0729271
001-016_T0_COL_LP_5p_N1__GGACATTAGATGTAAC-1	ColEpi	1.42117
001-016_T0_COL_LP_5p_N1__ATCCACCGTCCATGAT-1	ColEpi	-0.122568
001-016_T0_COL_LP_5p_N1__GCGGGTTTCTGTTTGT-1	ColEpi	1.205
001-016_T0_COL_LP_5p_N1__CATATGGGTGCCTTGG-1	ColEpi	12.183
001-016_T0_COL_LP_5p_N1__GTTAAGCGTGGTCCGT-1	ColEpi	0.71656
001-016_T0_COL_LP_5p_N1__CCAATCCCAGTAACGG-1	ColEpi	9.62856
001-016_T0_COL_LP_5p_N1__TGGACGCTCCTCTAGC-1	ColEpi	3.84901
001-016_T0_COL_LP_5p_N1__CTAAGACAGTGCAAGC-1	ColEpi	11.0492
001-016_T0_COL_LP_5p_N1__TACTCATAGGCTAGAC-1	ColEpi	0.894876
001-016_T0_COL_LP_5p_N1__TGAGCATTCAGGTTCA-1	ColEpi	2.94337
001-016_T0_COL_LP_5p_N1__GAAATGAGTCGGCTCA-1	ColEpi	2.35279
001-016_T0_COL_LP_5p_N1__CTCGTACCAGAAGCAC-1	ColEpi	3.78124
001-016_T0_COL_LP_5p_N1__CACCTTGGTCGGCTCA-1	ColEpi	5.0148
001-016_T0_COL_LP_5p_N1__GTTCTCGTCACCAGGC-1	ColEpi	5.93711
001-016_T0_COL_LP_5p_N1__CTCGGAGGTGCCTTGG-1	ColEpi	2.32401
001-016_T0_COL_LP_5p_N1__TAGTTGGTCCATTCTA-1	ColEpi	-0.0168672
001-016_T0_COL_LP_5p_N1__ATGGGAGGTAGCCTAT-1	ColEpi	5.32891
001-016_T0_COL_LP_5p_N1__CATTATCCAAACGTGG-1	ColEpi	2.78355
001-016_T0_COL_LP_5p_N1__TTGCGTCAGGGATGGG-1	ColEpi	-0.124997
001-016_T0_COL_LP_5p_N1__TACCTTACACTGTTAG-1	ColEpi	9.18189
001-016_T0_COL_LP_5p_N1__GCAGTTATCAGGCAAG-1	ColEpi	5.82114
001-016_T0_COL_LP_5p_N1__AGTGGGATCAGCTCTC-1	ColEpi	9.1478
001-016_T0_COL_LP_5p_N1__GGACGTCGTGCTCTTC-1	ColEpi	10.0887
001-016_T0_COL_LP_5p_N1__CTTGGCTTCATTTGGG-1	ColEpi	13.5649
001-016_T0_COL_LP_5p_N1__GTACTTTTCACTTATC-1	ColEpi	2.85084
001-016_T0_COL_LP_5p_N1__GGGAGATGTCGCGGTT-1	ColEpi	8.44096
001-016_T0_COL_LP_5p_N1__ATCCACCTCATAACCG-1	ColEpi	0.120189
001-016_T0_COL_LP_5p_N1__CGGAGTCCAGTTTACG-1	ColEpi	2.41028
001-016_T0_COL_LP_5p_N1__TGGCTGGGTTATCCGA-1	ColEpi	1.66493
001-016_T0_COL_LP_5p_N1__CTGAAACCATGGATGG-1	ColEpi	-0.0737753
001-016_T0_COL_LP_5p_N1__GGGACCTTCCGTACAA-1	ColEpi	1.35537
001-016_T0_COL_LP_5p_N1__GTGCATAAGCCGATTT-1	ColEpi	1.72568
001-016_T0_COL_LP_5p_N1__CCACTACCATCCGTGG-1	ColEpi	1.59655
001-016_T0_COL_LP_5p_N1__CTACCCATCGCTAGCG-1	ColEpi	0.380737
001-016_T0_COL_LP_5p_N1__GTGCATACAGTCAGAG-1	ColEpi	2.19294
001-016_T0_COL_LP_5p_N1__GTTCGGGGTCTCTCTG-1	ColEpi	8.89297
001-016_T0_COL_LP_5p_N1__GAAGCAGAGACTGTAA-1	ColEpi	-0.346659
001-016_T0_COL_LP_5p_N1__CGCGTTTAGTGGTAAT-1	ColEpi	0.25732
001-016_T0_COL_LP_5p_N1__TGCCAAATCCGCGGTA-1	ColEpi	3.46211
001-016_T0_COL_LP_5p_N1__CTTCTCTTCGATAGAA-1	ColEpi	-0.800108
001-016_T0_COL_LP_5p_N1__CATCGAAGTTGAGGTG-1	ColEpi	13.0242
001-016_T0_COL_LP_5p_N1__GTTACAGGTGTCCTCT-1	ColEpi	0.454685
001-016_T0_COL_LP_5p_N1__TTTACTGCACAGACTT-1	ColEpi	0.458028
001-016_T0_COL_LP_5p_N1__TCGAGGCGTCTAGTGT-1	ColEpi	-0.267806
001-016_T0_COL_LP_5p_N1__AGCTCCTGTCGGATCC-1	ColEpi	0.834776
001-016_T0_COL_LP_5p_N1__CAGCATACAGCCACCA-1	ColEpi	6.83324
001-016_T0_COL_LP_5p_N1__CTCACACCAGGATTGG-1	ColEpi	7.49958
001-016_T0_COL_LP_5p_N1__CTACATTAGTACGTAA-1	ColEpi	7.04917
001-016_T0_COL_LP_5p_N1__CGTTAGAGTCTAGCGC-1	ColEpi	1.87775
001-016_T0_COL_LP_5p_N1__AACTCCCCAGCTTAAC-1	ColEpi	0.871482
001-016_T0_COL_LP_5p_N1__TCGTAGATCTGTTTGT-1	ColEpi	0.863742
001-016_T0_COL_LP_5p_N1__AGGGATGAGCACGCCT-1	ColEpi	0.778228
001-016_T0_COL_LP_5p_N1__AGGCCGTAGCTAGTCT-1	ColEpi	3.35713
001-016_T0_COL_LP_5p_N1__GTACTTTGTGGCTCCA-1	ColEpi	6.06277
001-016_T0_COL_LP_5p_N1__GAACATCTCAGCGACC-1	ColEpi	-0.438231
001-016_T0_COL_LP_5p_N1__GATCGATCAGTGAGTG-1	ColEpi	0.143693
001-016_T0_COL_LP_5p_N1__CAACTAGTCCGCGCAA-1	ColEpi	2.00228
001-016_T0_COL_LP_5p_N1__CATGGCGTCGTTTGCC-1	ColEpi	2.46479
001-016_T0_COL_LP_5p_N1__CCTCAGTAGTACACCT-1	ColEpi	1.49773
001-016_T0_COL_LP_5p_N1__CTCGTACCATGTTCCC-1	ColEpi	4.47456
001-016_T0_COL_LP_5p_N1__AGCGTCGCAAGGACAC-1	ColEpi	4.72129
001-016_T0_COL_LP_5p_N1__TCACAAGTCCAAGTAC-1	ColEpi	0.331444
001-016_T0_COL_LP_5p_N1__TGCTGCTTCAGGCGAA-1	ColEpi	5.24946
001-016_T0_COL_LP_5p_N1__TCGGGACGTCTAGTGT-1	ColEpi	1.42282
001-016_T0_COL_LP_5p_N1__CACACAAAGGTGCTAG-1	ColEpi	12.0451
001-016_T0_COL_LP_5p_N1__AGATCTGTCAATACCG-1	ColEpi	1.51259
001-016_T0_COL_LP_5p_N1__TGGTTAGGTTACGCGC-1	ColEpi	0.0719127
001-016_T0_COL_LP_5p_N1__AACTCAGAGATCCGAG-1	ColEpi	4.52722
001-016_T0_COL_LP_5p_N1__AGACGTTTCACGCATA-1	ColEpi	1.31476
001-016_T0_COL_LP_5p_N1__GGAAAGCCAACACCCG-1	ColEpi	6.16986
001-016_T0_COL_LP_5p_N1__CCGTACTCATGCAATC-1	ColEpi	0.451811
001-016_T0_COL_LP_5p_N1__CGTCACTCACGGTGTC-1	ColEpi	0.893178
001-016_T0_COL_LP_5p_N1__TTTCCTCTCGGCGCAT-1	ColEpi	15.9796
001-016_T0_COL_LP_5p_N1__CTCGGGAGTCTAGCCG-1	ColEpi	-0.19534
001-016_T0_COL_LP_5p_N1__GTGGGTCGTGCCTGGT-1	ColEpi	3.05797
001-016_T0_COL_LP_5p_N1__CCTACACTCGCACTCT-1	ColEpi	11.1772
001-016_T0_COL_LP_5p_N1__ACCCACTTCACGGTTA-1	ColEpi	4.9987
001-016_T0_COL_LP_5p_N1__ACGAGCCAGTATTGGA-1	ColEpi	6.49664
001-016_T0_COL_LP_5p_N1__GCGCCAACATCACGAT-1	ColEpi	0.538235
001-016_T0_COL_LP_5p_N1__ACTATCTTCCCGGATG-1	ColEpi	4.08518
001-016_T0_COL_LP_5p_N1__GGTGAAGCAGATCGGA-1	ColEpi	7.45969
001-016_T0_COL_LP_5p_N1__GGGAATGTCCGTAGTA-1	ColEpi	4.30673
001-016_T0_COL_LP_5p_N1__GTTCGGGGTTATGCGT-1	ColEpi	6.79312
001-016_T0_COL_LP_5p_N1__TGCCCTAGTCTTGATG-1	ColEpi	4.68006
001-016_T0_COL_LP_5p_N1__CCCTCCTAGAAGGCCT-1	ColEpi	0.64412
001-016_T0_COL_LP_5p_N1__CCTTCGAGTTTAGCTG-1	ColEpi	7.84046
001-016_T0_COL_LP_5p_N1__TGGGCGTTCACTTATC-1	ColEpi	-0.19383
001-016_T0_COL_LP_5p_N1__AAGTCTGGTAGCGCTC-1	ColEpi	1.87196
001-016_T0_COL_LP_5p_N1__CCTATTAAGATCCCGC-1	ColEpi	1.45862
001-016_T0_COL_LP_5p_N1__CTGGTCTCAAGCGATG-1	ColEpi	3.23079
001-016_T0_COL_LP_5p_N1__ACATGGTGTAGAGCTG-1	ColEpi	5.37319
001-016_T0_COL_LP_5p_N1__AGAGTGGTCCAGAGGA-1	ColEpi	7.66474
001-016_T0_COL_LP_5p_N1__TTAGTTCTCATTCACT-1	ColEpi	13.839
001-016_T0_COL_LP_5p_N1__TGCTACCCAGAGCCAA-1	ColEpi	-0.108598
001-016_T0_COL_LP_5p_N1__CGTCAGGAGCGCTCCA-1	ColEpi	9.22234
001-016_T0_COL_LP_5p_N1__GAAACTCGTCCAGTGC-1	ColEpi	-0.289312
001-016_T0_COL_LP_5p_N1__TGCACCTAGTAGTGCG-1	ColEpi	-0.632204
001-016_T0_COL_LP_5p_N1__TGCACCTTCAGTTAGC-1	ColEpi	2.77438
001-016_T0_COL_LP_5p_N1__ATCACGACACCAGGCT-1	ColEpi	0.954926
001-016_T0_COL_LP_5p_N1__GCGACCAGTGGTCCGT-1	ColEpi	1.82256
001-016_T0_COL_LP_5p_N1__CACACAATCAGCTTAG-1	ColEpi	2.17559
001-016_T0_COL_LP_5p_N1__CGATGTAAGGATTCGG-1	ColEpi	0.143854
001-016_T0_COL_LP_5p_N1__GGTATTGTCAGTTAGC-1	ColEpi	1.46351
001-016_T0_COL_LP_5p_N1__TGGACGCAGTTGTAGA-1	ColEpi	1.38818
001-016_T0_COL_LP_5p_N1__GACGTTACATGCATGT-1	ColEpi	3.1434
001-016_T0_COL_LP_5p_N1__TCGGGACCAGTCGATT-1	ColEpi	2.91186
001-016_T0_COL_LP_5p_N1__GCGCAACCAATGACCT-1	ColEpi	4.87715
001-016_T0_COL_LP_5p_N1__CTCTAATCATCGGGTC-1	ColEpi	3.41115
001-016_T0_COL_LP_5p_N1__AATCGGTTCTGCGTAA-1	ColEpi	6.49634
001-016_T0_COL_LP_5p_N1__GTGTTAGGTATAGGGC-1	ColEpi	0.111808
001-016_T0_COL_LP_5p_N1__TGAGCATTCCGAATGT-1	ColEpi	8.90239
001-016_T0_COL_LP_5p_N1__CGAACATTCAGCTGGC-1	ColEpi	-0.291012
001-016_T0_COL_LP_5p_N1__CTCTGGTTCGTTTAGG-1	ColEpi	11.0849
001-016_T0_COL_LP_5p_N1__ATTATCCGTTCATGGT-1	ColEpi	3.39702
001-016_T0_COL_LP_5p_N1__CATTATCTCCCTTGCA-1	ColEpi	-0.798642
001-016_T0_COL_LP_5p_N1__GTCATTTTCTGGTGTA-1	ColEpi	6.73762
001-016_T0_COL_LP_5p_N1__CGGACGTGTACACCGC-1	ColEpi	4.20443
001-016_T0_COL_LP_5p_N1__TTCTCCTCAGTACACT-1	ColEpi	-0.707783
001-016_T0_COL_LP_5p_N1__TTAGTTCTCCGCATAA-1	ColEpi	1.01274
001-016_T0_COL_LP_5p_N1__GACTGCGGTCTGCCAG-1	ColEpi	3.43164
001-016_T0_COL_LP_5p_N1__CTGCCTATCTTCTGGC-1	ColEpi	2.56252
001-016_T0_COL_LP_5p_N1__TTCTTAGTCACAACGT-1	ColEpi	0.174442
001-016_T0_COL_LP_5p_N1__CGAACATAGACAATAC-1	ColEpi	4.21675
001-016_T0_COL_LP_5p_N1__CTGGTCTAGTCCTCCT-1	ColEpi	2.63398
001-016_T0_COL_LP_5p_N1__CACAGTAAGTGTGAAT-1	ColEpi	3.56118
001-016_T0_COL_LP_5p_N1__GTAGGCCGTGGTACAG-1	ColEpi	6.11393
001-016_T0_COL_LP_5p_N1__AATCCAGCATTTCACT-1	ColEpi	3.54212
001-016_T0_COL_LP_5p_N1__CTAATGGCAGATAATG-1	ColEpi	0.036824
001-016_T0_COL_LP_5p_N1__CAGCTAACAGGTTTCA-1	ColEpi	11.1153
001-016_T0_COL_LP_5p_N1__GCGCAGTAGGCAGTCA-1	ColEpi	2.75382
001-016_T0_COL_LP_5p_N1__ATGTGTGAGAGCTATA-1	ColEpi	12.108
001-016_T0_COL_LP_5p_N1__ATTACTCGTTGACGTT-1	ColEpi	5.31231
001-016_T0_COL_LP_5p_N1__CCTTCCCGTTACGACT-1	ColEpi	1.01352
001-016_T0_COL_LP_5p_N1__ACGCCAGAGAGCCCAA-1	ColEpi	0.709274
001-016_T0_COL_LP_5p_N1__GCTGCTTAGTCAAGCG-1	ColEpi	4.34901
001-016_T0_COL_LP_5p_N1__CCTAGCTGTGACCAAG-1	ColEpi	10.0576
001-016_T0_COL_LP_5p_N1__TGTCCCAAGGTGCACA-1	ColEpi	8.27289
001-016_T0_COL_LP_5p_N1__TCAGATGGTTGCGTTA-1	ColEpi	0.222362
001-016_T0_COL_LP_5p_N1__CTTAGGAGTTAAGATG-1	ColEpi	3.71719
001-016_T0_COL_LP_5p_N1__GATGCTAAGCCGCCTA-1	ColEpi	2.37296
001-016_T0_COL_LP_5p_N1__CATGACAAGGAGCGTT-1	ColEpi	1.18389
001-016_T0_COL_LP_5p_N1__TGACTAGAGTACGCCC-1	ColEpi	6.06345
001-016_T0_COL_LP_5p_N1__ACGCCGATCAATCTCT-1	ColEpi	4.03035
001-016_T0_COL_LP_5p_N1__CGATCGGCAGCGTAAG-1	ColEpi	2.1333
001-016_T0_COL_LP_5p_N1__TGAGGGACAGACTCGC-1	ColEpi	5.59655
001-016_T0_COL_LP_5p_N1__ATTCTACTCAGTGCAT-1	ColEpi	1.1148
001-016_T0_COL_LP_5p_N1__CACTCCAGTGACGCCT-1	ColEpi	1.73401
001-016_T0_COL_LP_5p_N1__TCCCGATTCCTTTCTC-1	ColEpi	7.27646
001-016_T0_COL_LP_5p_N1__GACGTTAAGGCTCTTA-1	ColEpi	1.5231
001-016_T0_COL_LP_5p_N1__ACAGCCGCAAATACAG-1	ColEpi	5.00563
001-016_T0_COL_LP_5p_N1__TCATTTGAGTTCGCAT-1	ColEpi	2.10037
001-016_T0_COL_LP_5p_N1__ACGGGTCAGATAGCAT-1	ColEpi	4.68451
001-016_T0_COL_LP_5p_N1__ACGCAGCCAGCTGTAT-1	ColEpi	0.544809
001-016_T0_COL_LP_5p_N1__TTTGCGCTCTACCTGC-1	ColEpi	8.85013
001-016_T0_COL_LP_5p_N1__TACAGTGCAACACCTA-1	ColEpi	0.955802
001-016_T0_COL_LP_5p_N1__CTCAGAATCTACTATC-1	ColEpi	5.46154
001-016_T0_COL_LP_5p_N1__TGAGAGGCACGGTGTC-1	ColEpi	3.32668
001-016_T0_COL_LP_5p_N1__ACGCCAGCAAGCCGTC-1	ColEpi	2.55256
001-016_T0_COL_LP_5p_N1__CTGAAGTGTTGGTAAA-1	ColEpi	0.441621
001-016_T0_COL_LP_5p_N1__CGCGGTACAGTATGCT-1	ColEpi	0.436971
001-016_T0_COL_LP_5p_N1__GGCTCGAAGACACTAA-1	ColEpi	-0.510914
001-016_T0_COL_LP_5p_N1__CACCTTGAGATGCGAC-1	ColEpi	1.0817
001-016_T0_COL_LP_5p_N1__CATTCGCTCGTGGTCG-1	ColEpi	-0.764529
001-016_T0_COL_LP_5p_N1__ACACCCTCATACGCTA-1	ColEpi	3.50111
001-016_T0_COL_LP_5p_N1__CAAGATCAGTGACTCT-1	ColEpi	3.15492
001-016_T0_COL_LP_5p_N1__CCCATACCAAACCCAT-1	ColEpi	0.0949489
001-016_T0_COL_LP_5p_N1__GCCTCTAGTTAAGACA-1	ColEpi	0.810744
001-016_T0_COL_LP_5p_N1__GTAACGTTCTGTTTGT-1	ColEpi	9.51305
001-016_T0_COL_LP_5p_N1__GACGTGCCAAGAAAGG-1	ColEpi	9.22683
001-016_T0_COL_LP_5p_N1__ATCACGACAGCGTAAG-1	ColEpi	0.148809
001-016_T0_COL_LP_5p_N1__CACACAATCTGAGTGT-1	ColEpi	5.98327
001-016_T0_COL_LP_5p_N1__GATTCAGCATAGACTC-1	ColEpi	13.2349
001-016_T0_COL_LP_5p_N1__GCATGATAGCCCAGCT-1	ColEpi	10.6234
001-016_T0_COL_LP_5p_N1__ACTGAACGTGCTAGCC-1	ColEpi	2.35845
001-016_T0_COL_LP_5p_N1__GATCAGTGTCGCATCG-1	ColEpi	-0.713346
001-016_T0_COL_LP_5p_N1__GAACCTACAGTAACGG-1	ColEpi	2.99541
001-016_T0_COL_LP_5p_N1__GGATTACGTCCGAATT-1	ColEpi	1.35299
001-016_T0_COL_LP_5p_N1__AAGGAGCAGTGTCCAT-1	ColEpi	8.63772
001-016_T0_COL_LP_5p_N1__CAGCTGGGTCCGAATT-1	ColEpi	8.04376
001-016_T0_COL_LP_5p_N1__CATCGGGAGTGTACGG-1	ColEpi	4.17211
001-016_T0_COL_LP_5p_N1__GGGAATGCAGCTCCGA-1	ColEpi	7.79585
001-016_T0_COL_LP_5p_N1__TGAAAGACAGATCTGT-1	ColEpi	2.83482
001-016_T0_COL_LP_5p_N1__CACACAAAGCACCGTC-1	ColEpi	6.08486
001-016_T0_COL_LP_5p_N1__CACTCCATCACGGTTA-1	ColEpi	2.29454
001-016_T0_COL_LP_5p_N1__CACAGTAGTCCGAGTC-1	ColEpi	9.65057
001-016_T0_COL_LP_5p_N1__TCTTTCCGTCTCACCT-1	ColEpi	3.25597
001-016_T0_COL_LP_5p_N1__CAGCATAGTCCAGTGC-1	ColEpi	7.9291
001-016_T0_COL_LP_5p_N1__TCGCGTTGTGTATGGG-1	ColEpi	-0.452027
001-016_T0_COL_LP_5p_N1__CAGTCCTCAAGTCTAC-1	ColEpi	3.89511
001-016_T0_COL_LP_5p_N1__TAGTTGGAGAAGGTTT-1	ColEpi	-0.495947
001-016_T0_COL_LP_5p_N1__TGAGCCGGTTGCGCAC-1	ColEpi	3.25874
001-016_T0_COL_LP_5p_N1__CGACTTCTCTGCAAGT-1	ColEpi	8.66057
001-016_T0_COL_LP_5p_N1__CGTTAGAAGGCCCTCA-1	ColEpi	0.067605
001-016_T0_COL_LP_5p_N1__GCAGCCAAGCTCAACT-1	ColEpi	0.82869
001-016_T0_COL_LP_5p_N1__CATCAGATCCTCTAGC-1	ColEpi	-0.652083
001-016_T0_COL_LP_5p_N1__GGCGACTCATGCATGT-1	ColEpi	5.89456
001-016_T0_COL_LP_5p_N1__CCGGGATAGCCGTCGT-1	ColEpi	2.91133
001-016_T0_COL_LP_5p_N1__CTCGTCACACATCCGG-1	ColEpi	0.877508
001-016_T0_COL_LP_5p_N1__CGTAGCGGTGACCAAG-1	ColEpi	8.06385
001-016_T0_COL_LP_5p_N1__TAGAGCTCACGCTTTC-1	ColEpi	9.20723
001-016_T0_COL_LP_5p_N1__GAAGCAGGTTAAGATG-1	ColEpi	-0.629265
001-016_T0_COL_LP_5p_N1__ACCGTAACATCCCACT-1	ColEpi	2.03924
001-016_T0_COL_LP_5p_N1__TTGGCAAGTGCCTGCA-1	ColEpi	8.0053
001-016_T0_COL_LP_5p_N1__TGCCCATAGTCAAGCG-1	ColEpi	-0.79131
001-016_T0_COL_LP_5p_N1__GAAACTCAGCTAGGCA-1	ColEpi	-0.509329
001-016_T0_COL_LP_5p_N1__CTTTGCGGTCACTTCC-1	ColEpi	11.8041
001-016_T0_COL_LP_5p_N1__TAGAGCTTCCCTAATT-1	ColEpi	4.08258
001-016_T0_COL_LP_5p_N1__GATCGTATCGCGTTTC-1	ColEpi	1.11962
001-016_T0_COL_LP_5p_N1__TACGGATGTGACAAAT-1	ColEpi	12.9742
001-016_T0_COL_LP_5p_N1__ACCCACTGTGACCAAG-1	ColEpi	0.881795
001-016_T0_COL_LP_5p_N1__GTGTGCGCAAACTGCT-1	ColEpi	2.24773
001-016_T0_COL_LP_5p_N1__GACCAATCAATGGACG-1	ColEpi	-0.00647558
001-016_T0_COL_LP_5p_N1__ACGCAGCCACGTCAGC-1	ColEpi	2.53454
001-016_T0_COL_LP_5p_N1__CTGTTTATCTGGTATG-1	ColEpi	4.59399
001-016_T0_COL_LP_5p_N1__TACTCATAGCCCAGCT-1	ColEpi	0.664989
001-016_T0_COL_LP_5p_N1__GCTGCAGCAGGGAGAG-1	ColEpi	4.98514
001-016_T0_COL_LP_5p_N1__GGGAGATTCTTTAGGG-1	ColEpi	-0.0625468
001-016_T0_COL_LP_5p_N1__CCTACACGTTGTGGAG-1	ColEpi	0.22096
001-016_T0_COL_LP_5p_N1__GTCTTCGAGGACACCA-1	ColEpi	10.1894
001-016_T0_COL_LP_5p_N1__CATTATCGTCTGCGGT-1	ColEpi	8.18327
001-016_T0_COL_LP_5p_N1__TAGTTGGTCGGTGTTA-1	ColEpi	6.90757
001-016_T0_COL_LP_5p_N1__ATGAGGGCAAGTTAAG-1	ColEpi	1.60378
001-016_T0_COL_LP_5p_N1__CCGGTAGCAAACGCGA-1	ColEpi	1.84637
001-016_T0_COL_LP_5p_N1__ATTGGTGGTCCGAATT-1	ColEpi	-0.381417
001-016_T0_COL_LP_5p_N1__CTCGGAGGTGATGTGG-1	ColEpi	0.124433
001-016_T0_COL_LP_5p_N1__GTTCATTCAGACGTAG-1	ColEpi	-0.5062
001-016_T0_COL_LP_5p_N1__GGCTGGTTCACAAACC-1	ColEpi	0.489849
001-016_T0_COL_LP_5p_N1__GATCGCGGTACAGTTC-1	ColEpi	0.793932
001-016_T0_COL_LP_5p_N1__GGTGTTATCAGGTAAA-1	ColEpi	3.56371
001-016_T0_COL_LP_5p_N1__GTACGTAGTCGCTTCT-1	ColEpi	-0.0702584
001-016_T0_COL_LP_5p_N1__AGAGTGGTCCGCATCT-1	ColEpi	0.0304551
001-016_T0_COL_LP_5p_N1__CGTGTAATCACAAACC-1	ColEpi	0.792865
001-016_T0_COL_LP_5p_N1__TGTATTCCAAGGTTCT-1	ColEpi	0.199337
001-016_T0_COL_LP_5p_N1__GCATGATGTCTACCTC-1	ColEpi	1.29431
001-016_T0_COL_LP_5p_N1__CGATCGGGTAGTACCT-1	ColEpi	2.63573
001-016_T0_COL_LP_5p_N1__AGCGTATCATAGGATA-1	ColEpi	3.29168
001-016_T0_COL_LP_5p_N1__CTCCTAGTCTCTTATG-1	ColEpi	2.53711
001-016_T0_COL_LP_5p_N1__CCATTCGAGAATGTTG-1	ColEpi	0.0215247
001-016_T0_COL_LP_5p_N1__GCTCTGTAGTGGAGAA-1	ColEpi	0.085542
001-016_T0_COL_LP_5p_N1__GAACATCCACGAAACG-1	ColEpi	4.56282
001-016_T0_COL_LP_5p_N1__ACTTGTTTCCCAAGAT-1	ColEpi	1.0785
001-016_T0_COL_LP_5p_N1__GCGGGTTAGTGTGAAT-1	ColEpi	4.10254
001-016_T0_COL_LP_5p_N1__AGCGTCGTCAACACCA-1	ColEpi	9.60877
001-016_T0_COL_LP_5p_N1__CACACAAAGGGTGTGT-1	ColEpi	-0.217181
001-016_T0_COL_LP_5p_N1__GGCCGATCAAGTCTGT-1	ColEpi	0.191885
001-018_T0_COL_LP_5p_N1__ACCAGTAAGGGATACC-1	ColEpi	1.76257
001-018_T0_COL_LP_5p_N1__GGAACTTGTAGGGACT-1	ColEpi	2.8961
001-018_T0_COL_LP_5p_N1__GCACTCTTCAACACAC-1	ColEpi	2.53421
001-018_T0_COL_LP_5p_N1__TGTCCCACAAGCCGCT-1	ColEpi	3.2969
001-018_T0_COL_LP_5p_N1__GTGGGTCTCCATGCTC-1	ColEpi	2.38382
001-018_T0_COL_LP_5p_N1__TCGGGACTCTGCAAGT-1	ColEpi	2.13137
001-018_T0_COL_LP_5p_N1__GGAGCAAAGGGCATGT-1	ColEpi	4.30806
001-018_T0_COL_LP_5p_N1__GAGTCCGGTAGAAAGG-1	ColEpi	0.631425
001-018_T0_COL_LP_5p_N1__ACTGCTCAGATCCCGC-1	ColEpi	2.93091
001-018_T0_COL_LP_5p_N1__TACGGTAAGGTTCCTA-1	ColEpi	1.69144
001-018_T0_COL_LP_5p_N1__TCACAAGTCTCTTATG-1	ColEpi	3.13941
001-018_T0_COL_LP_5p_N1__GACGTTAGTAAATACG-1	ColEpi	2.47417
001-018_T0_COL_LP_5p_N1__ACGGGCTTCTCTGTCG-1	ColEpi	3.49146
001-018_T0_COL_LP_5p_N1__TCAGATGTCTACCTGC-1	ColEpi	6.14646
001-018_T0_COL_LP_5p_N1__ACATCAGAGCGATGAC-1	ColEpi	0.108949
001-018_T0_COL_LP_5p_N1__TCGGGACTCTTGTACT-1	ColEpi	2.2647
001-018_T0_COL_LP_5p_N1__GTGTGCGGTTAGTGGG-1	ColEpi	1.46754
001-018_T0_COL_LP_5p_N1__CATATGGCAGCTGGCT-1	ColEpi	1.96652
001-018_T0_COL_LP_5p_N1__GCTTGAATCGGTCCGA-1	ColEpi	-1.14958
001-018_T0_COL_LP_5p_N1__TGAGCCGCACAGAGGT-1	ColEpi	6.67952
001-018_T0_COL_LP_5p_N1__AGATCTGGTCACACGC-1	ColEpi	2.63242
001-018_T0_COL_LP_5p_N1__CGAGCACAGTAACCCT-1	ColEpi	1.74767
001-018_T0_COL_LP_5p_N1__CGAGCACAGTCCGTAT-1	ColEpi	1.42209
001-018_T0_COL_LP_5p_N1__AACGTTGAGTGGACGT-1	ColEpi	1.54992
001-018_T0_COL_LP_5p_N1__CTTAGGAGTAAATACG-1	ColEpi	1.32858
001-018_T0_COL_LP_5p_N1__AGGGAGTAGGCATGTG-1	ColEpi	2.1437
001-018_T0_COL_LP_5p_N1__CGAGAAGCAGGTCGTC-1	ColEpi	-0.119522
001-018_T0_COL_LP_5p_N1__GTGTGCGGTAAGGGAA-1	ColEpi	2.19205
001-018_T0_COL_LP_5p_N1__GGAAAGCAGCTTATCG-1	ColEpi	0.318304
001-018_T0_COL_LP_5p_N1__GAAACTCCATAGAAAC-1	ColEpi	4.83864
001-018_T0_COL_LP_5p_N1__GGGACCTTCATCGGAT-1	ColEpi	1.28585
001-018_T0_COL_LP_5p_N1__CGTGTAAGTTATGCGT-1	ColEpi	2.35966
001-018_T0_COL_LP_5p_N1__TCTCTAACAGACGCAA-1	ColEpi	1.30868
001-018_T0_COL_LP_5p_N1__ACAGCTAGTTACGACT-1	ColEpi	-0.883537
001-018_T0_COL_LP_5p_N1__CCACGGACACGGTAGA-1	ColEpi	3.13731
001-018_T0_COL_LP_5p_N1__CTCGAAATCCGAACGC-1	ColEpi	0.0410182
001-018_T0_COL_LP_5p_N1__ACAGCTATCGTAGGAG-1	ColEpi	0.424263
001-018_T0_COL_LP_5p_N1__GAAACTCCATACGCTA-1	ColEpi	4.30456
001-018_T0_COL_LP_5p_N1__ACTGATGGTACCGTTA-1	ColEpi	2.62851
001-018_T0_COL_LP_5p_N1__GGTGAAGGTTCGTGAT-1	ColEpi	2.05187
001-018_T0_COL_LP_5p_N1__TGCGTGGTCTCGTTTA-1	ColEpi	0.981334
001-018_T0_COL_LP_5p_N1__AGCTCCTCAGCTCCGA-1	ColEpi	3.478
001-018_T0_COL_LP_5p_N1__GTATTCTAGTTTGCGT-1	ColEpi	-0.939658
001-018_T0_COL_LP_5p_N1__ATTGGTGTCAAGGCTT-1	ColEpi	-0.45097
001-018_T0_COL_LP_5p_N1__CGTTAGAGTCACCCAG-1	ColEpi	2.06526
001-018_T0_COL_LP_5p_N1__ATAAGAGTCACCCGAG-1	ColEpi	0.161875
001-018_T0_COL_LP_5p_N1__ATTGGACCATCCTTGC-1	ColEpi	1.16913
001-018_T0_COL_LP_5p_N1__CGGAGTCTCAGTCAGT-1	ColEpi	0.379451
001-018_T0_COL_LP_5p_N1__CATCAGATCAACACGT-1	ColEpi	-0.0177129
001-018_T0_COL_LP_5p_N1__GCTGCGACATTTCAGG-1	ColEpi	-0.885258
001-018_T0_COL_LP_5p_N1__CGACTTCGTCCCTACT-1	ColEpi	0.322588
001-019_T0_COL_LP_5p_N1__ACGGGCTCACAAGACG-1	ColEpi	1.899
001-019_T0_COL_LP_5p_N1__CCACTACTCAACCATG-1	ColEpi	3.09768
001-019_T0_COL_LP_5p_N1__AAGGAGCAGTGGTAAT-1	ColEpi	3.30544
001-019_T0_COL_LP_5p_N1__GCAATCAGTGGCGAAT-1	ColEpi	5.51585
001-019_T0_COL_LP_5p_N1__ACAGCCGAGCCATCGC-1	ColEpi	1.04385
001-019_T0_COL_LP_5p_N1__GACCAATGTCGAATCT-1	ColEpi	6.35067
001-019_T0_COL_LP_5p_N1__CTTCTCTTCTAACTTC-1	ColEpi	3.15315
001-019_T0_COL_LP_5p_N1__CTGAAGTTCCTTGACC-1	ColEpi	2.17189
001-019_T0_COL_LP_5p_N1__ACGAGCCAGATCCTGT-1	ColEpi	4.80114
001-019_T0_COL_LP_5p_N1__CCCTCCTTCAAACCAC-1	ColEpi	1.39892
001-019_T0_COL_LP_5p_N1__GCATACATCATCTGTT-1	ColEpi	2.7048
001-019_T0_COL_LP_5p_N1__TAGCCGGAGGTGACCA-1	ColEpi	2.06689
001-019_T0_COL_LP_5p_N1__CACACAAGTTTGGCGC-1	ColEpi	1.60295
001-019_T0_COL_LP_5p_N1__CTAGTGAAGCAATCTC-1	ColEpi	3.64116
001-019_T0_COL_LP_5p_N1__TCACGAATCACTCTTA-1	ColEpi	1.68939
001-019_T0_COL_LP_5p_N1__GCGCAGTAGTTCCACA-1	ColEpi	2.25063
001-019_T0_COL_LP_5p_N1__TGATTTCGTGTGAAAT-1	ColEpi	2.67673
001-019_T0_COL_LP_5p_N1__AGTCTTTAGGTGTTAA-1	ColEpi	1.43003
001-019_T0_COL_LP_5p_N1__ACTGATGGTCCGTTAA-1	ColEpi	2.37901
001-019_T0_COL_LP_5p_N1__CAGCATAAGAATAGGG-1	ColEpi	1.66921
001-019_T0_COL_LP_5p_N1__GGCAATTGTACCGTTA-1	ColEpi	1.42485
001-019_T0_COL_LP_5p_N1__TCATTTGGTGCGGTAA-1	ColEpi	2.31233
001-019_T0_COL_LP_5p_N1__GATGAGGTCTTAGCCC-1	ColEpi	1.64216
001-019_T0_COL_LP_5p_N1__ATAGACCGTCAGGACA-1	ColEpi	0.510791
001-019_T0_COL_LP_5p_N1__GTATTCTAGACCTAGG-1	ColEpi	3.11074
001-019_T0_COL_LP_5p_N1__AAAGATGGTACGACCC-1	ColEpi	4.7448
001-019_T0_COL_LP_5p_N1__ATAACGCTCACTTATC-1	ColEpi	1.76871
001-019_T0_COL_LP_5p_N1__CCAGCGATCTATGTGG-1	ColEpi	3.00586
001-019_T0_COL_LP_5p_N1__TGACTTTAGAGACTAT-1	ColEpi	6.33618
001-019_T0_COL_LP_5p_N1__GGACAGAGTCCCTACT-1	ColEpi	2.19766
001-019_T0_COL_LP_5p_N1__CGATTGAGTCCGCTGA-1	ColEpi	2.47477
001-019_T0_COL_LP_5p_N1__ACCCACTTCGATGAGG-1	ColEpi	0.403862
001-019_T0_COL_LP_5p_N1__CCACTACAGAAGCCCA-1	ColEpi	0.911237
001-019_T0_COL_LP_5p_N1__AAGTCTGCATGTCGAT-1	ColEpi	4.43276
001-019_T0_COL_LP_5p_N1__CATCGAAAGCACAGGT-1	ColEpi	2.35507
001-019_T0_COL_LP_5p_N1__CAGATCAGTTCCAACA-1	ColEpi	4.24552
001-019_T0_COL_LP_5p_N1__ACACCAATCAGCTGGC-1	ColEpi	0.605297
001-019_T0_COL_LP_5p_N1__GACCTGGTCAGTACGT-1	ColEpi	2.76406
001-019_T0_COL_LP_5p_N1__GGTGTTACAATTCCTT-1	ColEpi	1.20574
001-019_T0_COL_LP_5p_N1__CATCAGAGTCGCGAAA-1	ColEpi	1.0467
001-019_T0_COL_LP_5p_N1__CTAAGACTCGCCGTGA-1	ColEpi	3.4967
001-019_T0_COL_LP_5p_N1__ATTACTCAGGAGTTGC-1	ColEpi	1.65074
001-019_T0_COL_LP_5p_N1__TCACAAGAGTATGACA-1	ColEpi	3.21685
001-019_T0_COL_LP_5p_N1__TCGGGACTCGTAGGTT-1	ColEpi	1.72624
001-019_T0_COL_LP_5p_N1__CGTCTACCATTCCTGC-1	ColEpi	3.65522
001-019_T0_COL_LP_5p_N1__CATGCCTTCAACGGCC-1	ColEpi	1.54046
001-019_T0_COL_LP_5p_N1__TAGCCGGGTTCGAATC-1	ColEpi	2.16919
001-019_T0_COL_LP_5p_N1__GGTGCGTCAATAGCAA-1	ColEpi	0.716757
001-019_T0_COL_LP_5p_N1__ATGGGAGTCAACTCTT-1	ColEpi	1.34097
001-019_T0_COL_LP_5p_N1__GGGTCTGGTGGCTCCA-1	ColEpi	1.96193
001-019_T0_COL_LP_5p_N1__CGAATGTGTAGCCTAT-1	ColEpi	2.36889
001-019_T0_COL_LP_5p_N1__CCGGTAGCACATGGGA-1	ColEpi	2.34121
001-019_T0_COL_LP_5p_N1__GCTGCGAGTATAGGGC-1	ColEpi	4.04663
001-019_T0_COL_LP_5p_N1__TACCTATAGAGAGCTC-1	ColEpi	2.13926
001-019_T0_COL_LP_5p_N1__TACAGTGGTTGTGGCC-1	ColEpi	1.6984
001-019_T0_COL_LP_5p_N1__CCACCTAAGTACCGGA-1	ColEpi	5.01429
001-019_T0_COL_LP_5p_N1__ACGTCAATCGTTGACA-1	ColEpi	1.34593
001-019_T0_COL_LP_5p_N1__ACAGCTAGTCTTCTCG-1	ColEpi	2.7277
001-019_T0_COL_LP_5p_N1__CGCGTTTGTATTACCG-1	ColEpi	2.88651
001-019_T0_COL_LP_5p_N1__TATCAGGTCCGAACGC-1	ColEpi	3.48237
001-019_T0_COL_LP_5p_N1__AGCAGCCTCTCTTGAT-1	ColEpi	3.15106
001-019_T0_COL_LP_5p_N1__TCAATCTCAGGCTGAA-1	ColEpi	2.29024
001-019_T0_COL_LP_5p_N1__GAAATGATCTTCGAGA-1	ColEpi	2.54311
001-019_T0_COL_LP_5p_N1__TTGGCAACAATAGCGG-1	ColEpi	1.173
001-019_T0_COL_LP_5p_N1__CGCCAAGTCAGTTTGG-1	ColEpi	1.49045
001-019_T0_COL_LP_5p_N1__GTCATTTTCGTTGACA-1	ColEpi	1.08728
001-019_T0_COL_LP_5p_N1__TCAGGATCAGGGATTG-1	ColEpi	0.500122
001-019_T0_COL_LP_5p_N1__TTATGCTAGCTTATCG-1	ColEpi	3.5556
001-019_T0_COL_LP_5p_N1__AGGCCGTGTTCATGGT-1	ColEpi	3.68239
001-019_T0_COL_LP_5p_N1__AATCGGTGTCATCGGC-1	ColEpi	3.63006
001-019_T0_COL_LP_5p_N1__GTCGTAATCTCGATGA-1	ColEpi	3.06023
001-019_T0_COL_LP_5p_N1__ATCATGGGTATGCTTG-1	ColEpi	2.3813
001-019_T0_COL_LP_5p_N1__TCAACGATCTATGTGG-1	ColEpi	3.22395
001-019_T0_COL_LP_5p_N1__ATCGAGTAGTGCGATG-1	ColEpi	4.87801
001-019_T0_COL_LP_5p_N1__AGCATACGTGATGTCT-1	ColEpi	1.24584
001-019_T0_COL_LP_5p_N1__CTAGTGACAAGGTGTG-1	ColEpi	0.815757
001-019_T0_COL_LP_5p_N1__GGGCACTTCAGGATCT-1	ColEpi	2.52482
001-019_T0_COL_LP_5p_N1__AGTGAGGAGAACTCGG-1	ColEpi	6.36791
001-019_T0_COL_LP_5p_N1__TCTCTAAGTGAGGGTT-1	ColEpi	0.770988
001-019_T0_COL_LP_5p_N1__GGAATAACACGGTAAG-1	ColEpi	2.62641
001-019_T0_COL_LP_5p_N1__TTGACTTCACAGGAGT-1	ColEpi	2.54086
001-019_T0_COL_LP_5p_N1__TTCGGTCGTCCGACGT-1	ColEpi	2.56306
001-019_T0_COL_LP_5p_N1__CGATTGACACATTAGC-1	ColEpi	2.03083
001-019_T0_COL_LP_5p_N1__CATTATCTCCGTCATC-1	ColEpi	0.746663
001-019_T0_COL_LP_5p_N1__TTCCCAGAGCTCCTTC-1	ColEpi	0.83344
001-019_T0_COL_LP_5p_N1__TTAGTTCTCGATAGAA-1	ColEpi	1.12497
001-019_T0_COL_LP_5p_N1__GGCCGATTCTCGCATC-1	ColEpi	2.57139
001-019_T0_COL_LP_5p_N1__CGTCAGGCAAACTGTC-1	ColEpi	1.25731
001-019_T0_COL_LP_5p_N1__GTGGGTCGTACAGACG-1	ColEpi	0.991706
001-019_T0_COL_LP_5p_N1__TCATTACTCACCCGAG-1	ColEpi	1.75717
001-019_T0_COL_LP_5p_N1__GCTCTGTTCGGTCTAA-1	ColEpi	1.60629
001-019_T0_COL_LP_5p_N1__CTAGTGACATGCCCGA-1	ColEpi	2.40586
001-019_T0_COL_LP_5p_N1__TGGTTCCTCCTTTCTC-1	ColEpi	1.75436
001-019_T0_COL_LP_5p_N1__CCAGCGACAAAGGAAG-1	ColEpi	3.05617
001-019_T0_COL_LP_5p_N1__CTCACACCACAGAGGT-1	ColEpi	4.99564
001-019_T0_COL_LP_5p_N1__GTATTCTAGATAGCAT-1	ColEpi	2.80855
001-019_T0_COL_LP_5p_N1__GTCCTCATCGTTTGCC-1	ColEpi	1.32146
001-019_T0_COL_LP_5p_N1__CGATGGCAGTAGGTGC-1	ColEpi	2.15996
001-019_T0_COL_LP_5p_N1__CCTCAGTCATCCGTGG-1	ColEpi	2.75498
001-019_T0_COL_LP_5p_N1__ACATCAGAGATCCGAG-1	ColEpi	5.1219
001-019_T0_COL_LP_5p_N1__GTGGGTCGTAAGTTCC-1	ColEpi	4.24762
001-019_T0_COL_LP_5p_N1__CAACCAATCGGCTACG-1	ColEpi	0.719791
001-019_T0_COL_LP_5p_N1__AGGCCGTCAAAGGAAG-1	ColEpi	1.5037
001-019_T0_COL_LP_5p_N1__CGTCTACGTTATGTGC-1	ColEpi	2.25654
001-019_T0_COL_LP_5p_N1__GGGAATGGTAGCCTCG-1	ColEpi	1.5851
001-019_T0_COL_LP_5p_N1__GCAGCCACAAAGCAAT-1	ColEpi	4.70096
001-019_T0_COL_LP_5p_N1__GTCTCGTAGAACTCGG-1	ColEpi	0.787366
001-019_T0_COL_LP_5p_N1__TTAGGACGTATTCTCT-1	ColEpi	0.506931
001-019_T0_COL_LP_5p_N1__TTGAACGTCTAACTTC-1	ColEpi	0.965522
001-019_T0_COL_LP_5p_N1__AGGCCGTAGTTGTCGT-1	ColEpi	1.14289
001-019_T0_COL_LP_5p_N1__CGATGGCAGTGCGATG-1	ColEpi	1.72899
001-019_T0_COL_LP_5p_N1__CCTTCCCAGATTACCC-1	ColEpi	1.48043
001-019_T0_COL_LP_5p_N1__TGCTGCTAGAGTGACC-1	ColEpi	1.96455
001-019_T0_COL_LP_5p_N1__GATCGCGAGAAACCAT-1	ColEpi	3.54725
001-019_T0_COL_LP_5p_N1__CTAAGACAGCTACCTA-1	ColEpi	1.6556
001-019_T0_COL_LP_5p_N1__TACACGAGTCATGCCG-1	ColEpi	3.02801
001-019_T0_COL_LP_5p_N1__TGACAACTCGAGGTAG-1	ColEpi	0.924646
001-019_T0_COL_LP_5p_N1__TCACGAAAGGTTACCT-1	ColEpi	0.777583
001-019_T0_COL_LP_5p_N1__CCCATACGTTCGTTGA-1	ColEpi	2.88842
001-019_T0_COL_LP_5p_N1__GCTGCTTTCAACACCA-1	ColEpi	0.892259
001-019_T0_COL_LP_5p_N1__GCGACCAAGACTGGGT-1	ColEpi	1.30858
001-019_T0_COL_LP_5p_N1__AAAGATGCACGAAGCA-1	ColEpi	1.74173
001-019_T0_COL_LP_5p_N1__GGACGTCAGAGTGAGA-1	ColEpi	4.34176
001-019_T0_COL_LP_5p_N1__ACTGAACTCGATGAGG-1	ColEpi	1.95947
001-019_T0_COL_LP_5p_N1__GTAGTCAGTAAACACA-1	ColEpi	1.2351
001-019_T0_COL_LP_5p_N1__GAACCTACAGTATCTG-1	ColEpi	2.43746
001-019_T0_COL_LP_5p_N1__AGGTCATGTAGAAGGA-1	ColEpi	1.25764
001-019_T0_COL_LP_5p_N1__TGAGCCGCACGGTAGA-1	ColEpi	1.15391
001-019_T0_COL_LP_5p_N1__GCGCCAAGTAGCTTGT-1	ColEpi	1.36973
001-019_T0_COL_LP_5p_N1__ATTTCTGTCTGATACG-1	ColEpi	4.5287
001-019_T0_COL_LP_5p_N1__GTCCTCATCAAGAAGT-1	ColEpi	1.65525
001-019_T0_COL_LP_5p_N1__CAACTAGAGGAACTGC-1	ColEpi	1.46138
001-019_T0_COL_LP_5p_N1__CTCTACGTCCCTAACC-1	ColEpi	6.12601
001-019_T0_COL_LP_5p_N1__GCTGCAGTCATTTGGG-1	ColEpi	0.196248
001-019_T0_COL_LP_5p_N1__GACGGCTAGTATTGGA-1	ColEpi	2.79795
001-019_T0_COL_LP_5p_N1__GATCAGTCACATGTGT-1	ColEpi	2.62368
001-019_T0_COL_LP_5p_N1__AGCTCTCGTGCAACTT-1	ColEpi	5.99296
001-019_T0_COL_LP_5p_N1__TCGCGAGTCCTGCAGG-1	ColEpi	2.76545
001-019_T0_COL_LP_5p_N1__GTTCATTAGCTGGAAC-1	ColEpi	0.143832
001-019_T0_COL_LP_5p_N1__AAGACCTTCACTGGGC-1	ColEpi	1.6618
001-019_T0_COL_LP_5p_N1__GTAACGTCACTTCTGC-1	ColEpi	4.46252
001-019_T0_COL_LP_5p_N1__TCGGTAATCACAATGC-1	ColEpi	3.55337
001-019_T0_COL_LP_5p_N1__ATGCGATCAGCTCCGA-1	ColEpi	1.97506
001-019_T0_COL_LP_5p_N1__AAAGATGTCTTTAGGG-1	ColEpi	2.0183
001-019_T0_COL_LP_5p_N1__CAGTAACAGAGACTTA-1	ColEpi	0.181342
001-019_T0_COL_LP_5p_N1__CAGCTAAAGAACAACT-1	ColEpi	1.1745
001-019_T0_COL_LP_5p_N1__GATCGTAGTAGAGCTG-1	ColEpi	5.08951
001-019_T0_COL_LP_5p_N1__ACTTTCATCATGTGGT-1	ColEpi	2.55277
001-019_T0_COL_LP_5p_N1__GGGATGAAGGCTATCT-1	ColEpi	4.60769
001-019_T0_COL_LP_5p_N1__ACTGATGAGGGTTTCT-1	ColEpi	2.52806
001-019_T0_COL_LP_5p_N1__GGATTACAGTAGTGCG-1	ColEpi	2.55601
001-019_T0_COL_LP_5p_N1__ATGAGGGAGATAGTCA-1	ColEpi	1.8365
001-019_T0_COL_LP_5p_N1__ACGGGCTCACTCTGTC-1	ColEpi	1.33378
001-019_T0_COL_LP_5p_N1__GAGGTGAGTGCAGTAG-1	ColEpi	2.31944
001-019_T0_COL_LP_5p_N1__CCACTACTCTTGTATC-1	ColEpi	2.31497
001-019_T0_COL_LP_5p_N1__TCCCGATCACGACTCG-1	ColEpi	1.08985
001-019_T0_COL_LP_5p_N1__CAGAGAGCAAAGCAAT-1	ColEpi	1.92143
001-019_T0_COL_LP_5p_N1__GAATGAAGTTCACCTC-1	ColEpi	1.28148
001-019_T0_COL_LP_5p_N1__ATCATGGGTCTTGATG-1	ColEpi	2.03529
001-019_T0_COL_LP_5p_N1__TAGTTGGCACTATCTT-1	ColEpi	0.81389
001-019_T0_COL_LP_5p_N1__GGAAAGCAGACGCACA-1	ColEpi	1.83159
001-019_T0_COL_LP_5p_N1__GATGAGGGTCATCGGC-1	ColEpi	5.06196
001-019_T0_COL_LP_5p_N1__TTTGGTTAGACAAAGG-1	ColEpi	3.22798
001-019_T0_COL_LP_5p_N1__TGAGGGATCCAAATGC-1	ColEpi	0.261984
001-019_T0_COL_LP_5p_N1__GCTGCTTCAATCCGAT-1	ColEpi	10.1215
001-019_T0_COL_LP_5p_N1__GTCCTCACACCCTATC-1	ColEpi	1.16328
001-019_T0_COL_LP_5p_N1__CGTCACTGTCATGCAT-1	ColEpi	2.81152
001-019_T0_COL_LP_5p_N1__AGATTGCAGACTGTAA-1	ColEpi	2.38818
001-019_T0_COL_LP_5p_N1__CCTTCCCTCCGCTGTT-1	ColEpi	2.85438
001-019_T0_COL_LP_5p_N1__GCACTCTTCGAGGTAG-1	ColEpi	4.0272
001-019_T0_COL_LP_5p_N1__CAGAGAGAGCTCCTTC-1	ColEpi	1.80081
001-019_T0_COL_LP_5p_N1__AAGGCAGTCTGGGCCA-1	ColEpi	3.90494
001-019_T0_COL_LP_5p_N1__ATTATCCGTACTCTCC-1	ColEpi	3.99416
001-019_T0_COL_LP_5p_N1__GACGCGTGTTAAGGGC-1	ColEpi	1.90461
001-019_T0_COL_LP_5p_N1__TTCGGTCGTAAGTAGT-1	ColEpi	2.70089
001-019_T0_COL_LP_5p_N1__GAACATCTCACTCTTA-1	ColEpi	1.31384
001-019_T0_COL_LP_5p_N1__CATATTCCATTGCGGC-1	ColEpi	2.84435
001-019_T0_COL_LP_5p_N1__AAACGGGGTCATGCAT-1	ColEpi	1.97843
001-019_T0_COL_LP_5p_N1__TACTTACGTCCGACGT-1	ColEpi	1.75919
001-019_T0_COL_LP_5p_N1__TCTCATAAGGTCATCT-1	ColEpi	1.41802
001-019_T0_COL_LP_5p_N1__CTGAAACAGTAGATGT-1	ColEpi	4.02003
001-019_T0_COL_LP_5p_N1__TGTGGTACATGCCTAA-1	ColEpi	0.639677
001-019_T0_COL_LP_5p_N1__TCATTACGTATATGAG-1	ColEpi	1.98706
001-019_T0_COL_LP_5p_N1__GTCTTCGAGGTGATAT-1	ColEpi	0.821668
001-019_T0_COL_LP_5p_N1__AGATCTGGTTAGAACA-1	ColEpi	2.61518
001-019_T0_COL_LP_5p_N1__TGGCGCAGTCGAATCT-1	ColEpi	1.97131
001-019_T0_COL_LP_5p_N1__ATCTACTAGAAGAAGC-1	ColEpi	0.9478
001-019_T0_COL_LP_5p_N1__AGCGTATCATCCGTGG-1	ColEpi	2.25974
001-019_T0_COL_LP_5p_N1__CGATTGAAGAGTTGGC-1	ColEpi	8.18343
001-019_T0_COL_LP_5p_N1__ATTACTCTCGCATGGC-1	ColEpi	2.67333
001-019_T0_COL_LP_5p_N1__ACTGAGTAGTAGCCGA-1	ColEpi	4.42692
001-019_T0_COL_LP_5p_N1__CACTCCAGTGTAATGA-1	ColEpi	6.58101
001-019_T0_COL_LP_5p_N1__CTACCCAGTCTAAACC-1	ColEpi	2.71912
001-019_T0_COL_LP_5p_N1__CGAGCCAGTCCGAACC-1	ColEpi	1.92238
001-019_T0_COL_LP_5p_N1__CGTCACTAGAGTACAT-1	ColEpi	1.77675
001-019_T0_COL_LP_5p_N1__ACGGCCAGTGGCTCCA-1	ColEpi	1.67841
001-019_T0_COL_LP_5p_N1__GACAGAGCAGGTGCCT-1	ColEpi	8.91714
001-019_T0_COL_LP_5p_N1__GCAGTTAGTACAAGTA-1	ColEpi	10.0057
001-019_T0_COL_LP_5p_N1__GACGGCTTCGCATGGC-1	ColEpi	1.22598
001-019_T0_COL_LP_5p_N1__CAGCTGGAGTGAACGC-1	ColEpi	2.98931
001-019_T0_COL_LP_5p_N1__ACCTTTAAGGAGTTTA-1	ColEpi	0.456566
001-019_T0_COL_LP_5p_N1__GTAACTGAGCAGGCTA-1	ColEpi	1.44615
001-019_T0_COL_LP_5p_N1__TGATTTCCACCGAATT-1	ColEpi	1.95163
001-019_T0_COL_LP_5p_N1__GAAATGACATAGGATA-1	ColEpi	2.33464
001-019_T0_COL_LP_5p_N1__TGCCAAAAGATCCTGT-1	ColEpi	4.66372
001-019_T0_COL_LP_5p_N1__CAGTCCTCAATGAAAC-1	ColEpi	2.28942
001-019_T0_COL_LP_5p_N1__TGCACCTGTGCCTGCA-1	ColEpi	2.16379
001-019_T0_COL_LP_5p_N1__CGTGAGCTCCTCCTAG-1	ColEpi	3.70188
001-019_T0_COL_LP_5p_N1__AGAGCTTTCATAACCG-1	ColEpi	2.87484
001-019_T0_COL_LP_5p_N1__TTTGGTTCAGTGAGTG-1	ColEpi	2.30515
001-019_T0_COL_LP_5p_N1__TCTCATAAGTTATCGC-1	ColEpi	1.90654
001-019_T0_COL_LP_5p_N1__CCGGTAGCACTGTCGG-1	ColEpi	0.451092
001-019_T0_COL_LP_5p_N1__TGCCCTAAGCTAGTTC-1	ColEpi	0.999469
001-019_T0_COL_LP_5p_N1__ACGGAGAAGTCATCCA-1	ColEpi	7.70258
001-019_T0_COL_LP_5p_N1__GAATGAAAGAGGACGG-1	ColEpi	2.56606
001-019_T0_COL_LP_5p_N1__GTGTGCGAGATGTGGC-1	ColEpi	4.07412
001-019_T0_COL_LP_5p_N1__TACGGGCAGGATGGAA-1	ColEpi	5.01978
001-019_T0_COL_LP_5p_N1__CGGCTAGCAGCTTCGG-1	ColEpi	1.20385
001-019_T0_COL_LP_5p_N1__CTTCTCTGTCCTCCAT-1	ColEpi	7.50674
001-019_T0_COL_LP_5p_N1__AGTGAGGGTGAGTGAC-1	ColEpi	2.99065
001-019_T0_COL_LP_5p_N1__GGCAATTAGAAGATTC-1	ColEpi	3.45189
001-019_T0_COL_LP_5p_N1__CCTTTCTAGCGATATA-1	ColEpi	3.88126
001-019_T0_COL_LP_5p_N1__CATCGGGCAGTCCTTC-1	ColEpi	7.68686
001-019_T0_COL_LP_5p_N1__CGGTTAAAGGTTACCT-1	ColEpi	3.52995
001-019_T0_COL_LP_5p_N1__CGCGTTTTCGTAGATC-1	ColEpi	1.93182
001-019_T0_COL_LP_5p_N1__AGGTCATGTCTTCGTC-1	ColEpi	7.90559
001-019_T0_COL_LP_5p_N1__CTGTGCTAGGATCGCA-1	ColEpi	1.18352
001-019_T0_COL_LP_5p_N1__TGTGTTTCATCGATTG-1	ColEpi	0.282498
001-019_T0_COL_LP_5p_N1__TCGGGACTCCCGACTT-1	ColEpi	0.958617
001-019_T0_COL_LP_5p_N1__AAGTCTGTCCTAGGGC-1	ColEpi	1.86191
001-019_T0_COL_LP_5p_N1__ATGCGATCAAGTTCTG-1	ColEpi	3.60187
001-019_T0_COL_LP_5p_N1__CTAATGGCAGCTCCGA-1	ColEpi	-0.640032
001-019_T0_COL_LP_5p_N1__TGGGAAGGTACCGAGA-1	ColEpi	1.62699
001-019_T0_COL_LP_5p_N1__CTGAAGTCATGAGCGA-1	ColEpi	1.60266
001-019_T0_COL_LP_5p_N1__TAGGCATGTCCGAACC-1	ColEpi	1.98286
001-019_T0_COL_LP_5p_N1__AACCATGCACCAACCG-1	ColEpi	1.39411
001-019_T0_COL_LP_5p_N1__GATTCAGTCAGTTCGA-1	ColEpi	2.20617
001-019_T0_COL_LP_5p_N1__CCTAAAGTCCACTGGG-1	ColEpi	4.24535
001-019_T0_COL_LP_5p_N1__CGAATGTGTCCTAGCG-1	ColEpi	0.370444
001-019_T0_COL_LP_5p_N1__CTAGTGAAGTGGAGTC-1	ColEpi	2.62529
001-019_T0_COL_LP_5p_N1__CGACCTTTCCCTCAGT-1	ColEpi	3.68063
001-019_T0_COL_LP_5p_N1__ATTACTCGTACATGTC-1	ColEpi	3.34181
001-019_T0_COL_LP_5p_N1__CCCAATCTCCCAAGTA-1	ColEpi	2.28184
001-019_T0_COL_LP_5p_N1__GACGTGCAGAAGATTC-1	ColEpi	3.57475
001-019_T0_COL_LP_5p_N1__TCTATTGCATTCCTGC-1	ColEpi	0.752851
001-019_T0_COL_LP_5p_N1__CAACCTCGTCAGATAA-1	ColEpi	2.94267
001-019_T0_COL_LP_5p_N1__GCGGGTTGTAAATGTG-1	ColEpi	0.943353
001-019_T0_COL_LP_5p_N1__GACAGAGCACTGTGTA-1	ColEpi	1.35626
001-019_T0_COL_LP_5p_N1__TCAGATGGTCAATACC-1	ColEpi	2.13818
001-019_T0_COL_LP_5p_N1__TTCTTAGTCTATCCCG-1	ColEpi	2.02378
001-019_T0_COL_LP_5p_N1__CCTAAAGAGACGCACA-1	ColEpi	5.89965
001-019_T0_COL_LP_5p_N1__GACTACAAGGTGTTAA-1	ColEpi	2.19487
001-019_T0_COL_LP_5p_N1__ATTCTACTCCGTTGTC-1	ColEpi	1.80066
001-019_T0_COL_LP_5p_N1__GTGAAGGGTTGAGTTC-1	ColEpi	1.06859
001-019_T0_COL_LP_5p_N1__TGCCCTACATACTACG-1	ColEpi	2.28787
001-019_T0_COL_LP_5p_N1__GCTTCCAGTTTGGGCC-1	ColEpi	0.167368
001-019_T0_COL_LP_5p_N1__AACTCTTCACGCGAAA-1	ColEpi	0.724089
001-019_T0_COL_LP_5p_N1__AGGTCATGTACTCTCC-1	ColEpi	2.68713
001-019_T0_COL_LP_5p_N1__ACGGAGATCCACGAAT-1	ColEpi	3.62182
001-019_T0_COL_LP_5p_N1__CAGTAACAGATCCCGC-1	ColEpi	0.00161535
001-019_T0_COL_LP_5p_N1__TCTGAGACATCGTCGG-1	ColEpi	4.40255
001-019_T0_COL_LP_5p_N1__ATTATCCCAAACAACA-1	ColEpi	1.74798
001-019_T0_COL_LP_5p_N1__AAAGATGCACCACGTG-1	ColEpi	1.69986
001-019_T0_COL_LP_5p_N1__GAAACTCCACCTTGTC-1	ColEpi	3.56467
001-019_T0_COL_LP_5p_N1__GTCTCGTAGCTGCAAG-1	ColEpi	1.0573
001-019_T0_COL_LP_5p_N1__CTCATTATCTAACGGT-1	ColEpi	0.763377
001-019_T0_COL_LP_5p_N1__CGCTTCAAGCGTAATA-1	ColEpi	2.56969
001-019_T0_COL_LP_5p_N1__GTCAAGTCAATGGTCT-1	ColEpi	6.88913
001-019_T0_COL_LP_5p_N1__TGACGGCGTTTCGCTC-1	ColEpi	2.18079
001-019_T0_COL_LP_5p_N1__CAGTAACTCATCGCTC-1	ColEpi	3.2186
001-019_T0_COL_LP_5p_N1__GATCTAGTCGGTCTAA-1	ColEpi	7.40026
001-019_T0_COL_LP_5p_N1__CCTAAAGTCACAACGT-1	ColEpi	2.11891
001-019_T0_COL_LP_5p_N1__CCTACCAGTCCAGTTA-1	ColEpi	2.88449
001-019_T0_COL_LP_5p_N1__TCAGCAACACGCGAAA-1	ColEpi	3.50387
001-019_T0_COL_LP_5p_N1__CTACATTAGAGGTTAT-1	ColEpi	4.03307
001-019_T0_COL_LP_5p_N1__CTCCTAGGTGTGGTTT-1	ColEpi	3.08119
001-019_T0_COL_LP_5p_N1__CATCAAGTCAGCCTAA-1	ColEpi	1.0321
001-019_T0_COL_LP_5p_N1__GCACTCTAGTAGCCGA-1	ColEpi	4.28561
001-019_T0_COL_LP_5p_N1__CATCCACGTCGAATCT-1	ColEpi	2.24784
001-019_T0_COL_LP_5p_N1__CATCCACAGGTGCTTT-1	ColEpi	2.09126
001-019_T0_COL_LP_5p_N1__CTAAGACCACAACGCC-1	ColEpi	3.23002
001-019_T0_COL_LP_5p_N1__GAACGGACACAGCCCA-1	ColEpi	1.00616
001-019_T0_COL_LP_5p_N1__GTTACAGCAAGAGTCG-1	ColEpi	0.650749
001-019_T0_COL_LP_5p_N1__AAGGAGCTCAGTACGT-1	ColEpi	1.13248
001-019_T0_COL_LP_5p_N1__ATCTGCCCATTCGACA-1	ColEpi	2.09084
001-019_T0_COL_LP_5p_N1__TACTCGCCAGGGTATG-1	ColEpi	1.11038
001-019_T0_COL_LP_5p_N1__GGAGCAATCACCACCT-1	ColEpi	1.71193
001-019_T0_COL_LP_5p_N1__GAATAAGCACAGGCCT-1	ColEpi	3.42757
001-019_T0_COL_LP_5p_N1__TCAACGAAGCTAGCCC-1	ColEpi	1.72524
001-019_T0_COL_LP_5p_N1__TCACAAGTCGCCATAA-1	ColEpi	1.63985
001-019_T0_COL_LP_5p_N1__ACTGCTCTCACGCATA-1	ColEpi	1.37961
001-019_T0_COL_LP_5p_N1__ACACCGGAGACACGAC-1	ColEpi	0.268549
001-019_T0_COL_LP_5p_N1__GACTAACGTCAAACTC-1	ColEpi	2.30326
001-019_T0_COL_LP_5p_N1__GGACAGATCCTACAGA-1	ColEpi	0.994109
001-019_T0_COL_LP_5p_N1__CAGCTGGTCTTTAGGG-1	ColEpi	3.60178
001-019_T0_COL_LP_5p_N1__CTCGGAGAGAGAACAG-1	ColEpi	9.9255
001-019_T0_COL_LP_5p_N1__TGACTAGGTACTTGAC-1	ColEpi	0.421339
001-019_T0_COL_LP_5p_N1__GTAGGCCGTAGCGATG-1	ColEpi	0.52115
001-019_T0_COL_LP_5p_N1__CGATGTATCACGATGT-1	ColEpi	-0.596595
001-019_T0_COL_LP_5p_N1__CATGGCGTCAGGCAAG-1	ColEpi	0.420432
001-019_T0_COL_LP_5p_N1__CCTCAGTTCAGTTGAC-1	ColEpi	1.41656
001-019_T0_COL_LP_5p_N1__TCGTAGAAGTGCCAGA-1	ColEpi	2.94629
001-019_T0_COL_LP_5p_N1__GGAGCAATCGTACGGC-1	ColEpi	2.05401
001-019_T0_COL_LP_5p_N1__AACTGGTCAAGCTGAG-1	ColEpi	2.00093
001-019_T0_COL_LP_5p_N1__GGACATTAGGTGCTTT-1	ColEpi	1.10618
001-019_T0_COL_LP_5p_N1__CTAGTGAAGCGATAGC-1	ColEpi	3.84723
001-019_T0_COL_LP_5p_N1__GGGTCTGAGGCTCATT-1	ColEpi	1.52068
001-019_T0_COL_LP_5p_N1__GACTACAAGTAGATGT-1	ColEpi	1.15048
001-019_T0_COL_LP_5p_N1__CATCGAAAGCTAACAA-1	ColEpi	2.5376
001-019_T0_COL_LP_5p_N1__CGTTAGATCTCTTATG-1	ColEpi	1.40874
001-019_T0_COL_LP_5p_N1__ACCTTTATCAGCTTAG-1	ColEpi	1.43789
001-019_T0_COL_LP_5p_N1__GAACCTACACCATGTA-1	ColEpi	0.378883
001-019_T0_COL_LP_5p_N1__CGGAGCTGTCCGAAGA-1	ColEpi	1.29052
001-019_T0_COL_LP_5p_N1__CTAGCCTGTCTCTCGT-1	ColEpi	4.32961
001-019_T0_COL_LP_5p_N1__ACGCCGACAATGCCAT-1	ColEpi	2.49389
001-019_T0_COL_LP_5p_N1__CTTACCGAGAGCTGCA-1	ColEpi	2.77721
001-019_T0_COL_LP_5p_N1__ATCATGGTCTAACTTC-1	ColEpi	0.594963
001-019_T0_COL_LP_5p_N1__TTCTTAGTCCAAACAC-1	ColEpi	2.66603
001-019_T0_COL_LP_5p_N1__AAAGATGCATAGACTC-1	ColEpi	4.89325
001-019_T0_COL_LP_5p_N1__GCGAGAATCAAAGACA-1	ColEpi	2.40519
001-019_T0_COL_LP_5p_N1__TGACAACGTTATCGGT-1	ColEpi	2.54455
001-019_T0_COL_LP_5p_N1__GAATAAGTCCAGGGCT-1	ColEpi	13.9718
001-019_T0_COL_LP_5p_N1__ATGCGATCACAACGCC-1	ColEpi	3.78447
001-019_T0_COL_LP_5p_N1__TGCCAAACATTATCTC-1	ColEpi	2.65454
001-019_T0_COL_LP_5p_N1__GTAGTCATCTACCAGA-1	ColEpi	-0.349967
001-019_T0_COL_LP_5p_N1__CGCTATCAGATACACA-1	ColEpi	3.39444
001-019_T0_COL_LP_5p_N1__GGTATTGTCATCATTC-1	ColEpi	6.82628
001-019_T0_COL_LP_5p_N1__GTCAAGTCAGTATAAG-1	ColEpi	1.4752
001-019_T0_COL_LP_5p_N1__ATCTGCCTCAAACCGT-1	ColEpi	0.311485
001-019_T0_COL_LP_5p_N1__CACAGTACAAAGCAAT-1	ColEpi	0.715362
001-019_T0_COL_LP_5p_N1__CTCGAAAGTAGTACCT-1	ColEpi	2.05293
001-019_T0_COL_LP_5p_N1__CCCTCCTAGTCATGCT-1	ColEpi	1.887
001-019_T0_COL_LP_5p_N1__TTTCCTCAGGGTATCG-1	ColEpi	0.990539
001-019_T0_COL_LP_5p_N1__TAGTGGTAGTACATGA-1	ColEpi	1.44301
001-019_T0_COL_LP_5p_N1__ATCCGAAGTTAAAGTG-1	ColEpi	1.61418
001-019_T0_COL_LP_5p_N1__GCAAACTCACACCGCA-1	ColEpi	2.37528
001-019_T0_COL_LP_5p_N1__TCGAGGCCAAGGACAC-1	ColEpi	3.60959
001-019_T0_COL_LP_5p_N1__GCGCCAAGTCTGGAGA-1	ColEpi	0.671741
001-019_T0_COL_LP_5p_N1__TTCGGTCTCATGTCCC-1	ColEpi	1.51245
001-019_T0_COL_LP_5p_N1__TACTCATGTAGAGGAA-1	ColEpi	1.51683
001-019_T0_COL_LP_5p_N1__GGGAATGCACTTCTGC-1	ColEpi	0.970465
001-019_T0_COL_LP_5p_N1__TCTTTCCAGTGTCCAT-1	ColEpi	3.34439
001-019_T0_COL_LP_5p_N1__ACTTGTTAGCTGGAAC-1	ColEpi	1.91686
001-019_T0_COL_LP_5p_N1__TACTTGTAGACAGACC-1	ColEpi	1.53227
001-019_T0_COL_LP_5p_N1__ACTTTCACACGACGAA-1	ColEpi	1.37896
001-019_T0_COL_LP_5p_N1__CACACTCAGCCCAATT-1	ColEpi	2.98028
001-019_T0_COL_LP_5p_N1__AAGCCGCGTTCCACAA-1	ColEpi	2.89528
001-019_T0_COL_LP_5p_N1__CCGTTCATCTGGTGTA-1	ColEpi	2.23987
001-019_T0_COL_LP_5p_N1__GGAGCAAGTTTGACTG-1	ColEpi	3.83784
001-019_T0_COL_LP_5p_N1__CATATTCCAATAACGA-1	ColEpi	3.32713
001-019_T0_COL_LP_5p_N1__TCGGTAAGTTCCACTC-1	ColEpi	3.49912
001-019_T0_COL_LP_5p_N1__CTACACCGTATGAATG-1	ColEpi	3.06865
001-019_T0_COL_LP_5p_N1__AGGGAGTTCTCCAGGG-1	ColEpi	0.636085
001-019_T0_COL_LP_5p_N1__TAAGAGACAATCCAAC-1	ColEpi	3.3585
001-019_T0_COL_LP_5p_N1__AGCTCTCCAGCTGGCT-1	ColEpi	2.079
001-019_T0_COL_LP_5p_N1__CAACCTCCATGATCCA-1	ColEpi	2.91146
001-019_T0_COL_LP_5p_N1__TGCCCTATCTGTCTAT-1	ColEpi	3.67067
001-019_T0_COL_LP_5p_N1__TGACTTTTCCAAATGC-1	ColEpi	-1.08869
001-019_T0_COL_LP_5p_N1__CTGATAGGTCCAGTTA-1	ColEpi	12.9029
001-019_T0_COL_LP_5p_N1__ATCACGATCAACGGGA-1	ColEpi	3.23671
001-019_T0_COL_LP_5p_N1__CGAATGTGTTATGTGC-1	ColEpi	3.80642
001-019_T0_COL_LP_5p_N1__TGCCAAACAAGCCGCT-1	ColEpi	2.84002
001-019_T0_COL_LP_5p_N1__GAATAAGCATCACAAC-1	ColEpi	1.24549
001-019_T0_COL_LP_5p_N1__CCAGCGATCGCAAGCC-1	ColEpi	7.38009
001-019_T0_COL_LP_5p_N1__AGCCTAAGTAGGGTAC-1	ColEpi	5.76226
001-019_T0_COL_LP_5p_N1__CGTCAGGTCATCACCC-1	ColEpi	0.324864
001-019_T0_COL_LP_5p_N1__CATCAGAAGGCTACGA-1	ColEpi	1.43486
001-019_T0_COL_LP_5p_N1__CTAGCCTAGTTAAGTG-1	ColEpi	3.42965
001-019_T0_COL_LP_5p_N1__TTGACTTTCGGATGGA-1	ColEpi	1.36707
001-019_T0_COL_LP_5p_N1__GACGTGCAGGCCCGTT-1	ColEpi	4.30056
001-019_T0_COL_LP_5p_N1__GGAAAGCCACCAGTTA-1	ColEpi	3.27051
001-019_T0_COL_LP_5p_N1__CATTCGCTCACATGCA-1	ColEpi	2.16763
001-019_T0_COL_LP_5p_N1__AGTAGTCGTTCCCTTG-1	ColEpi	3.35787
001-019_T0_COL_LP_5p_N1__CAGTAACAGCGTCAAG-1	ColEpi	0.362865
001-019_T0_COL_LP_5p_N1__CTGAAGTGTAGGGACT-1	ColEpi	6.28152
001-019_T0_COL_LP_5p_N1__CTGTGCTAGCCTCGTG-1	ColEpi	2.37009
001-019_T0_COL_LP_5p_N1__AACTGGTGTGTCCTCT-1	ColEpi	3.82216
001-019_T0_COL_LP_5p_N1__GTACTTTCACCACGTG-1	ColEpi	0.28853
001-019_T0_COL_LP_5p_N1__CACAAACCACATGGGA-1	ColEpi	1.54665
001-019_T0_COL_LP_5p_N1__TTGTAGGAGCCGCCTA-1	ColEpi	4.57665
001-019_T0_COL_LP_5p_N1__TGGACGCCAGGGTTAG-1	ColEpi	1.11591
001-019_T0_COL_LP_5p_N1__ACGCAGCCAGCCTATA-1	ColEpi	1.76759
001-019_T0_COL_LP_5p_N1__GACGCGTCAATGGAGC-1	ColEpi	2.09865
001-019_T0_COL_LP_5p_N1__CATGGCGAGCGAGAAA-1	ColEpi	0.113274
001-019_T0_COL_LP_5p_N1__GCAATCACAGGGTACA-1	ColEpi	2.98026
001-019_T0_COL_LP_5p_N1__CACACTCGTAGAGTGC-1	ColEpi	1.35832
001-019_T0_COL_LP_5p_N1__AAAGCAATCTCCAGGG-1	ColEpi	2.91642
001-019_T0_COL_LP_5p_N1__GAGGTGACATCCGCGA-1	ColEpi	2.77946
001-019_T0_COL_LP_5p_N1__TATGCCCGTGTGACCC-1	ColEpi	4.33453
001-019_T0_COL_LP_5p_N1__CCTTTCTCATCTCGCT-1	ColEpi	2.13495
001-019_T0_COL_LP_5p_N1__ATAGACCTCGTTTAGG-1	ColEpi	1.36932
001-019_T0_COL_LP_5p_N1__TGTTCCGGTCTTTCAT-1	ColEpi	1.41817
001-019_T0_COL_LP_5p_N1__ACCCACTCATATGGTC-1	ColEpi	1.97979
001-019_T0_COL_LP_5p_N1__AACTCTTTCGGTGTCG-1	ColEpi	3.4847
001-019_T0_COL_LP_5p_N1__CTCTACGGTAACGTTC-1	ColEpi	4.99097
001-019_T0_COL_LP_5p_N1__AGTGTCACACGGCCAT-1	ColEpi	1.75637
001-019_T0_COL_LP_5p_N1__CACAGTATCCCTAATT-1	ColEpi	7.9997
001-019_T0_COL_LP_5p_N1__ACAGCTAGTGTGCGTC-1	ColEpi	1.24089
001-019_T0_COL_LP_5p_N1__GCATACAAGCTATGCT-1	ColEpi	1.86921
001-019_T0_COL_LP_5p_N1__AAACCTGGTAAAGGAG-1	ColEpi	2.44708
001-019_T0_COL_LP_5p_N1__GCCTCTATCGGACAAG-1	ColEpi	1.14707
001-019_T0_COL_LP_5p_N1__TCATTTGCACGCGAAA-1	ColEpi	2.91469
001-019_T0_COL_LP_5p_N1__TTGGAACCAAAGGCGT-1	ColEpi	0.133274
001-019_T0_COL_LP_5p_N1__GTACGTATCTTGGGTA-1	ColEpi	1.98709
001-019_T0_COL_LP_5p_N1__CCATGTCAGCTGTTCA-1	ColEpi	2.53408
001-019_T0_COL_LP_5p_N1__TTTACTGTCCCAAGAT-1	ColEpi	1.41758
001-019_T0_COL_LP_5p_N1__GCACTCTGTGCACCAC-1	ColEpi	1.47538
001-019_T0_COL_LP_5p_N1__AGGCCACAGCGGATCA-1	ColEpi	0.103925
001-019_T0_COL_LP_5p_N1__TTAGGCAAGAAGATTC-1	ColEpi	2.48763
001-019_T0_COL_LP_5p_N1__CGTAGCGGTAGCTCCG-1	ColEpi	0.224524
001-019_T0_COL_LP_5p_N1__GGGAGATTCAACACGT-1	ColEpi	1.16735
001-019_T0_COL_LP_5p_N1__ATTGGACAGCTCCTTC-1	ColEpi	2.28058
001-019_T0_COL_LP_5p_N1__CGTGTCTTCGGTCCGA-1	ColEpi	1.91645
001-019_T0_COL_LP_5p_N1__ACGATGTCAGGCGATA-1	ColEpi	2.80109
001-019_T0_COL_LP_5p_N1__GACTAACCACAAGACG-1	ColEpi	0.832737
001-019_T0_COL_LP_5p_N1__GGACAGATCCACGAAT-1	ColEpi	0.319638
001-019_T0_COL_LP_5p_N1__GCTGGGTCAAGCGTAG-1	ColEpi	0.541814
001-019_T0_COL_LP_5p_N1__GGAACTTCAATTGCTG-1	ColEpi	2.6912
001-019_T0_COL_LP_5p_N1__CGTCACTCAGCCTGTG-1	ColEpi	4.70573
001-019_T0_COL_LP_5p_N1__CTCACACGTTCGTCTC-1	ColEpi	6.96907
001-019_T0_COL_LP_5p_N1__CCACGGAAGACAAGCC-1	ColEpi	-0.932725
001-019_T0_COL_LP_5p_N1__ACCAGTAGTGCATCTA-1	ColEpi	1.50544
001-019_T0_COL_LP_5p_N1__ACTGAACTCCCTAACC-1	ColEpi	2.04849
001-019_T0_COL_LP_5p_N1__CCTAAAGGTAGCTGCC-1	ColEpi	1.65835
001-019_T0_COL_LP_5p_N1__CATGGCGGTTACTGAC-1	ColEpi	1.96332
001-019_T0_COL_LP_5p_N1__TGGTTCCCAATCTGCA-1	ColEpi	2.41741
001-019_T0_COL_LP_5p_N1__CGCTGGACATGTAGTC-1	ColEpi	1.54699
001-019_T0_COL_LP_5p_N1__TGGGAAGCATAACCTG-1	ColEpi	1.65338
001-019_T0_COL_LP_5p_N1__GAGGTGACAGCTTAAC-1	ColEpi	3.68977
001-019_T0_COL_LP_5p_N1__GATCTAGTCGGTTAAC-1	ColEpi	0.913604
001-019_T0_COL_LP_5p_N1__AGTGGGATCAGTTGAC-1	ColEpi	3.3326
001-019_T0_COL_LP_5p_N1__GTGAAGGGTTTGGGCC-1	ColEpi	2.21488
001-019_T0_COL_LP_5p_N1__TAGACCAGTAAGGATT-1	ColEpi	2.59562
001-019_T0_COL_LP_5p_N1__AGACGTTCATGGGAAC-1	ColEpi	0.4757
001-019_T0_COL_LP_5p_N1__ACGGGTCTCGAGAGCA-1	ColEpi	3.93252
001-019_T0_COL_LP_5p_N1__ATTGGACTCATGTCTT-1	ColEpi	0.261514
001-019_T0_COL_LP_5p_N1__TTCTACAGTTCAGTAC-1	ColEpi	4.21933
001-019_T0_COL_LP_5p_N1__TTTCCTCGTGTTGAGG-1	ColEpi	1.15395
001-019_T0_COL_LP_5p_N1__CCTACACTCATAAAGG-1	ColEpi	0.885267
001-019_T0_COL_LP_5p_N1__AACTGGTGTCCAAGTT-1	ColEpi	2.05336
001-019_T0_COL_LP_5p_N1__GAATAAGGTACCGAGA-1	ColEpi	1.92693
001-019_T0_COL_LP_5p_N1__TTCTCAAGTTCAGGCC-1	ColEpi	2.18473
001-019_T0_COL_LP_5p_N1__CTTAACTTCGAATGGG-1	ColEpi	3.73906
001-019_T0_COL_LP_5p_N1__CAGATCACATGTAAGA-1	ColEpi	0.878235
001-019_T0_COL_LP_5p_N1__ACGATGTCAGCCAATT-1	ColEpi	1.71403
001-019_T0_COL_LP_5p_N1__GTGCAGCTCCACGACG-1	ColEpi	0.634323
001-019_T0_COL_LP_5p_N1__TAAGCGTAGGAGTTGC-1	ColEpi	0.528494
001-019_T0_COL_LP_5p_N1__CAGCTGGAGGGAACGG-1	ColEpi	2.66315
001-019_T0_COL_LP_5p_N1__CAAGATCCAATCCGAT-1	ColEpi	1.04928
001-019_T0_COL_LP_5p_N1__AGGTCCGGTCGAACAG-1	ColEpi	1.58322
001-019_T0_COL_LP_5p_N1__AGAGCTTCAGCTCGAC-1	ColEpi	9.42203
001-019_T0_COL_LP_5p_N1__AGGCCGTCAGGGTATG-1	ColEpi	3.10486
001-019_T0_COL_LP_5p_N1__GTAACGTAGTGTTAGA-1	ColEpi	2.07785
001-019_T0_COL_LP_5p_N1__GACCAATAGGGTCTCC-1	ColEpi	6.22103
001-019_T0_COL_LP_5p_N1__TAAGTGCAGGCCCTTG-1	ColEpi	1.684
001-019_T0_COL_LP_5p_N1__CCAATCCAGGACAGAA-1	ColEpi	4.65437
001-019_T0_COL_LP_5p_N1__GGGCACTAGACCACGA-1	ColEpi	2.61937
001-019_T0_COL_LP_5p_N1__CAGTCCTAGACCGGAT-1	ColEpi	1.45398
001-019_T0_COL_LP_5p_N1__GGCAATTCACGAAACG-1	ColEpi	2.33502
001-019_T0_COL_LP_5p_N1__AAGGCAGGTGGTCTCG-1	ColEpi	1.23884
001-019_T0_COL_LP_5p_N1__GTGCTTCGTAAACCTC-1	ColEpi	1.64392
001-019_T0_COL_LP_5p_N1__CTTGGCTGTAGGGACT-1	ColEpi	1.73169
001-019_T0_COL_LP_5p_N1__CCTTTCTTCGTTACGA-1	ColEpi	3.43384
001-019_T0_COL_LP_5p_N1__GCGAGAACATCGGACC-1	ColEpi	1.76185
001-019_T0_COL_LP_5p_N1__TCGTAGAAGAATTGTG-1	ColEpi	4.22459
001-019_T0_COL_LP_5p_N1__AACACGTAGGCGACAT-1	ColEpi	3.6029
001-019_T0_COL_LP_5p_N1__TACGGATTCTCGGACG-1	ColEpi	2.05748
001-019_T0_COL_LP_5p_N1__GCGCCAAAGCGCCTCA-1	ColEpi	1.78568
001-019_T0_COL_LP_5p_N1__AGCTCTCCACGTTGGC-1	ColEpi	2.34164
001-019_T0_COL_LP_5p_N1__CAACCTCCAAGCCGTC-1	ColEpi	2.97399
001-019_T0_COL_LP_5p_N1__AACTCTTAGTTGTCGT-1	ColEpi	0.912421
001-019_T0_COL_LP_5p_N1__TACAGTGAGACACGAC-1	ColEpi	1.49275
001-019_T0_COL_LP_5p_N1__TACGGATCATAGACTC-1	ColEpi	3.43012
001-019_T0_COL_LP_5p_N1__TCGCGTTCATTCCTGC-1	ColEpi	1.97276
001-019_T0_COL_LP_5p_N1__CGCGTTTCAATAGCAA-1	ColEpi	4.14483
001-019_T0_COL_LP_5p_N1__GTGCATAAGCCCGAAA-1	ColEpi	3.25134
001-019_T0_COL_LP_5p_N1__GCCAAATGTATCGCAT-1	ColEpi	0.552741
001-019_T0_COL_LP_5p_N1__GCTGCTTCATTGTGCA-1	ColEpi	0.504976
001-019_T0_COL_LP_5p_N1__GGGAATGTCCAGTAGT-1	ColEpi	3.91566
001-019_T0_COL_LP_5p_N1__AGGGTGACAATAAGCA-1	ColEpi	0.80103
001-019_T0_COL_LP_5p_N1__GTACTCCGTCAGATAA-1	ColEpi	0.965121
001-019_T0_COL_LP_5p_N1__TGACAACGTAGGCATG-1	ColEpi	2.74084
001-019_T0_COL_LP_5p_N1__ACGGCCACAAAGGAAG-1	ColEpi	1.60589
001-019_T0_COL_LP_5p_N1__TCGTAGATCCTGCAGG-1	ColEpi	0.63078
001-019_T0_COL_LP_5p_N1__GTCTTCGCACAGTCGC-1	ColEpi	-0.18867
001-019_T0_COL_LP_5p_N1__TGTGGTAGTCTCTTTA-1	ColEpi	5.9214
001-019_T0_COL_LP_5p_N1__CGACCTTAGGGTATCG-1	ColEpi	5.94106
001-019_T0_COL_LP_5p_N1__TACTCGCGTAACGCGA-1	ColEpi	2.75842
001-019_T0_COL_LP_5p_N1__GGTGTTAGTCTAGCGC-1	ColEpi	2.80777
001-019_T0_COL_LP_5p_N1__AACCATGGTCTCCATC-1	ColEpi	2.35451
001-019_T0_COL_LP_5p_N1__TATCAGGAGATATGGT-1	ColEpi	0.783323
001-019_T0_COL_LP_5p_N1__TCACAAGCATTATCTC-1	ColEpi	1.45891
001-019_T0_COL_LP_5p_N1__GGGTCTGAGCATCATC-1	ColEpi	1.33124
001-019_T0_COL_LP_5p_N1__TTAGGCATCCGTTGTC-1	ColEpi	1.56587
001-019_T0_COL_LP_5p_N1__ACTGTCCAGAATAGGG-1	ColEpi	2.28706
001-019_T0_COL_LP_5p_N1__CCTTACGGTCGCGAAA-1	ColEpi	4.51384
001-019_T0_COL_LP_5p_N1__CCATGTCGTCTCATCC-1	ColEpi	1.34894
001-019_T0_COL_LP_5p_N1__TGGGAAGTCACAAACC-1	ColEpi	1.28843
001-019_T0_COL_LP_5p_N1__AGGTCATCAGACGCAA-1	ColEpi	1.4971
001-019_T0_COL_LP_5p_N1__AGTCTTTTCATCATTC-1	ColEpi	0.971717
001-019_T0_COL_LP_5p_N1__AGGTCCGGTTCCCGAG-1	ColEpi	0.670645
001-019_T0_COL_LP_5p_N1__ACTTTCAGTTCGGCAC-1	ColEpi	1.73982
001-019_T0_COL_LP_5p_N1__TGATTTCGTTTGACTG-1	ColEpi	0.975838
001-019_T0_COL_LP_5p_N1__GCTGCGACAATCAGAA-1	ColEpi	3.58732
001-019_T0_COL_LP_5p_N1__TAAACCGCATCGTCGG-1	ColEpi	2.33008
001-019_T0_COL_LP_5p_N1__CCACCTAAGTACACCT-1	ColEpi	2.43486
001-019_T0_COL_LP_5p_N1__TAGGCATTCTAAGCCA-1	ColEpi	1.87236
001-019_T0_COL_LP_5p_N1__TTTGGTTGTCCATCCT-1	ColEpi	1.95066
001-019_T0_COL_LP_5p_N1__CCAATCCGTGTATGGG-1	ColEpi	0.383006
001-019_T0_COL_LP_5p_N1__CATTATCTCATGTGGT-1	ColEpi	2.4892
001-019_T0_COL_LP_5p_N1__GTTACAGTCTTCGGTC-1	ColEpi	2.92797
001-019_T0_COL_LP_5p_N1__GCATGCGTCAGGCGAA-1	ColEpi	3.44205
001-019_T0_COL_LP_5p_N1__TTTACTGAGTGACATA-1	ColEpi	2.83466
001-019_T0_COL_LP_5p_N1__CACACAATCTGCCCTA-1	ColEpi	1.81487
001-019_T0_COL_LP_5p_N1__CAACTAGCATGCATGT-1	ColEpi	3.83119
001-019_T0_COL_LP_5p_N1__CATTATCCATAACCTG-1	ColEpi	9.11746
001-019_T0_COL_LP_5p_N1__CATGCCTGTCGTGGCT-1	ColEpi	4.23085
001-019_T0_COL_LP_5p_N1__ATCTACTGTATAGGGC-1	ColEpi	6.14048
001-019_T0_COL_LP_5p_N1__CTCTAATAGAAACGCC-1	ColEpi	2.71782
001-019_T0_COL_LP_5p_N1__CGCGGTATCGCATGAT-1	ColEpi	5.83034
001-019_T0_COL_LP_5p_N1__CTGATCCGTACAAGTA-1	ColEpi	2.53855
001-019_T0_COL_LP_5p_N1__CGTTGGGTCGTTACAG-1	ColEpi	1.43658
001-019_T0_COL_LP_5p_N1__CGCTTCAAGTTATCGC-1	ColEpi	2.85444
001-019_T0_COL_LP_5p_N1__GTTCATTTCTAACGGT-1	ColEpi	1.06029
001-019_T0_COL_LP_5p_N1__GTGTGCGCATGGTCAT-1	ColEpi	2.59844
001-019_T0_COL_LP_5p_N1__CACAAACTCAGGCCCA-1	ColEpi	0.835958
001-019_T0_COL_LP_5p_N1__TCTCTAAAGGGTTCCC-1	ColEpi	0.353735
001-019_T0_COL_LP_5p_N1__ATGGGAGTCCAGAAGG-1	ColEpi	1.09341
001-019_T0_COL_LP_5p_N1__AGCTTGACAATAACGA-1	ColEpi	3.53478
001-019_T0_COL_LP_5p_N1__CCACTACTCAAAGACA-1	ColEpi	0.097196
001-019_T0_COL_LP_5p_N1__CCTTTCTGTTGTCTTT-1	ColEpi	0.304246
001-019_T0_COL_LP_5p_N1__ATTTCTGAGCACACAG-1	ColEpi	0.677634
001-019_T0_COL_LP_5p_N1__GAAACTCAGAGCTGCA-1	ColEpi	2.32731
001-019_T0_COL_LP_5p_N1__CGAACATCACCAGGTC-1	ColEpi	0.635368
001-019_T0_COL_LP_5p_N1__CTTAACTGTGACGCCT-1	ColEpi	3.35977
001-019_T0_COL_LP_5p_N1__CAACCTCCATTACCTT-1	ColEpi	1.44945
001-019_T0_COL_LP_5p_N1__CTAGCCTGTCGGCTCA-1	ColEpi	3.06254
001-019_T0_COL_LP_5p_N1__CCTCAGTGTGCAGACA-1	ColEpi	0.769661
001-019_T0_COL_LP_5p_N1__TCGAGGCTCATGCAAC-1	ColEpi	1.78302
001-019_T0_COL_LP_5p_N1__CTGATAGGTAAGGGCT-1	ColEpi	3.10338
001-019_T0_COL_LP_5p_N1__ACACCCTAGTGAACGC-1	ColEpi	1.21662
001-019_T0_COL_LP_5p_N1__TCAGATGTCGTTACAG-1	ColEpi	2.58035
001-019_T0_COL_LP_5p_N1__GCATGCGTCCACTGGG-1	ColEpi	0.309516
001-019_T0_COL_LP_5p_N1__TTCTACAAGTGGCACA-1	ColEpi	9.20492
001-019_T0_COL_LP_5p_N1__TCGCGTTAGCGATGAC-1	ColEpi	0.780119
001-019_T0_COL_LP_5p_N1__TACCTTACAGTAAGAT-1	ColEpi	0.595605
001-019_T0_COL_LP_5p_N1__TTGCCGTTCGCCTGTT-1	ColEpi	3.17067
001-019_T0_COL_LP_5p_N1__CGTCTACGTGAGTGAC-1	ColEpi	0.752527
001-019_T0_COL_LP_5p_N1__GGCAATTCAAGTTCTG-1	ColEpi	0.599813
001-019_T0_COL_LP_5p_N1__GATCGATCAGCTGGCT-1	ColEpi	3.04325
001-019_T0_COL_LP_5p_N1__CAGAATCAGAGACGAA-1	ColEpi	7.66326
001-019_T0_COL_LP_5p_N1__AGACGTTCATTGGGCC-1	ColEpi	2.10069
001-019_T0_COL_LP_5p_N1__GCTCTGTCATTAGCCA-1	ColEpi	6.40091
001-019_T0_COL_LP_5p_N1__CTACGTCGTCCGACGT-1	ColEpi	2.76803
001-019_T0_COL_LP_5p_N1__AGGGATGAGAGACGAA-1	ColEpi	1.97818
001-019_T0_COL_LP_5p_N1__TTAACTCGTAGCTTGT-1	ColEpi	1.56462
001-019_T0_COL_LP_5p_N1__AACACGTCACTCTGTC-1	ColEpi	4.04996
001-019_T0_COL_LP_5p_N1__TTAGGACGTTGGTAAA-1	ColEpi	6.94447
001-019_T0_COL_LP_5p_N1__CTCGTACCAGGGTACA-1	ColEpi	3.70827
001-019_T0_COL_LP_5p_N1__CCTCAGTAGACTCGGA-1	ColEpi	1.33288
001-019_T0_COL_LP_5p_N1__CTGCTGTTCGAGAGCA-1	ColEpi	1.94241
001-019_T0_COL_LP_5p_N1__CTCACACAGAGACGAA-1	ColEpi	1.57257
001-019_T0_COL_LP_5p_N1__CCTTCGAAGCGTTGCC-1	ColEpi	1.11251
001-019_T0_COL_LP_5p_N1__CCGTTCACAGCCTATA-1	ColEpi	2.77904
001-019_T0_COL_LP_5p_N1__GCAGTTATCGGAAATA-1	ColEpi	4.55993
001-019_T0_COL_LP_5p_N1__GACGTTAAGGTGGGTT-1	ColEpi	4.22281
001-019_T0_COL_LP_5p_N1__TTCTCCTAGATAGCAT-1	ColEpi	2.78542
001-019_T0_COL_LP_5p_N1__ATCTGCCAGGACAGAA-1	ColEpi	2.93815
001-019_T0_COL_LP_5p_N1__CCTACACCATGCCTTC-1	ColEpi	-0.358561
001-019_T0_COL_LP_5p_N1__CGATTGAAGTCCTCCT-1	ColEpi	0.207304
001-019_T0_COL_LP_5p_N1__TGCCCTAGTACGAAAT-1	ColEpi	1.02339
001-019_T0_COL_LP_5p_N1__TGTCCCAAGTAGGCCA-1	ColEpi	0.958264
001-019_T0_COL_LP_5p_N1__TTCCCAGCAACTGCGC-1	ColEpi	2.15021
001-019_T0_COL_LP_5p_N1__TCGGGACAGATGTAAC-1	ColEpi	11.6477
001-019_T0_COL_LP_5p_N1__CTTTGCGGTAGTGAAT-1	ColEpi	1.24921
001-019_T0_COL_LP_5p_N1__GCGACCATCGATGAGG-1	ColEpi	4.26538
001-019_T0_COL_LP_5p_N1__TCTCATAAGACTAGGC-1	ColEpi	1.3922
001-019_T0_COL_LP_5p_N1__GTTCGGGAGTTGTAGA-1	ColEpi	2.77897
001-019_T0_COL_LP_5p_N1__ATTTCTGCATGAGCGA-1	ColEpi	4.30128
001-019_T0_COL_LP_5p_N1__GCATACACACCCAGTG-1	ColEpi	3.68633
001-019_T0_COL_LP_5p_N1__CGAGAAGCAGGCTGAA-1	ColEpi	2.55366
001-019_T0_COL_LP_5p_N1__CCGTGGAAGCCACCTG-1	ColEpi	1.75713
001-019_T0_COL_LP_5p_N1__CACCAGGCACGCATCG-1	ColEpi	11.5288
001-019_T0_COL_LP_5p_N1__CAGAGAGTCCTAGTGA-1	ColEpi	1.11161
001-019_T0_COL_LP_5p_N1__TTCGAAGCACAGACAG-1	ColEpi	3.70515
001-019_T0_COL_LP_5p_N1__AGACGTTCATAACCTG-1	ColEpi	2.18467
001-019_T0_COL_LP_5p_N1__CGTTAGAAGGTGCAAC-1	ColEpi	1.59299
001-019_T0_COL_LP_5p_N1__ACCTTTAGTACCGTAT-1	ColEpi	7.51113
001-019_T0_COL_LP_5p_N1__TACGGATTCACCGTAA-1	ColEpi	0.88964
001-019_T0_COL_LP_5p_N1__CGTGAGCCAAACTGTC-1	ColEpi	1.61457
001-019_T0_COL_LP_5p_N1__CACAAACAGGTGATTA-1	ColEpi	3.1537
001-019_T0_COL_LP_5p_N1__AAAGTAGTCACGATGT-1	ColEpi	12.2862
001-019_T0_COL_LP_5p_N1__AGAATAGAGGATATAC-1	ColEpi	1.44538
001-019_T0_COL_LP_5p_N1__ATCATGGGTAAACACA-1	ColEpi	2.52287
001-019_T0_COL_LP_5p_N1__GGCCGATTCGTCACGG-1	ColEpi	0.645074
001-019_T0_COL_LP_5p_N1__CATGCCTAGTCACGCC-1	ColEpi	0.791808
001-019_T0_COL_LP_5p_N1__CTGCGGAAGAATGTTG-1	ColEpi	1.235
001-019_T0_COL_LP_5p_N1__AGGTCCGAGTGGTCCC-1	ColEpi	5.33707
001-019_T0_COL_LP_5p_N1__AAGTCTGGTGTTCGAT-1	ColEpi	4.9219
001-019_T0_COL_LP_5p_N1__TACTTACGTACCGTAT-1	ColEpi	2.76975
001-019_T0_COL_LP_5p_N1__CTAGAGTAGTGTTAGA-1	ColEpi	0.581805
001-019_T0_COL_LP_5p_N1__CGTAGCGCAAGCGTAG-1	ColEpi	0.913551
001-019_T0_COL_LP_5p_N1__GAAATGACATGGTCAT-1	ColEpi	5.03337
001-019_T0_COL_LP_5p_N1__TGGACGCCACAACTGT-1	ColEpi	1.4195
001-019_T0_COL_LP_5p_N1__TCTGGAAAGCCCAATT-1	ColEpi	2.38279
001-019_T0_COL_LP_5p_N1__AGTGGGACATCGATGT-1	ColEpi	6.12135
001-019_T0_COL_LP_5p_N1__CTTAACTGTCGAAAGC-1	ColEpi	0.23016
001-019_T0_COL_LP_5p_N1__GGGAGATGTATTACCG-1	ColEpi	1.0044
001-019_T0_COL_LP_5p_N1__TAGGCATGTCTAGAGG-1	ColEpi	0.882063
001-019_T0_COL_LP_5p_N1__CGTAGCGCATGTTCCC-1	ColEpi	1.71607
001-019_T0_COL_LP_5p_N1__GATTCAGCACACAGAG-1	ColEpi	1.92454
001-019_T0_COL_LP_5p_N1__TGGCGCAAGACTTGAA-1	ColEpi	0.835387
001-019_T0_COL_LP_5p_N1__TAAGAGATCCTCGCAT-1	ColEpi	2.39465
001-019_T0_COL_LP_5p_N1__GTCGGGTAGTGGCACA-1	ColEpi	8.32951
001-019_T0_COL_LP_5p_N1__CTTACCGCAAGCTGAG-1	ColEpi	4.18218
001-019_T0_COL_LP_5p_N1__CGATTGAGTTAGATGA-1	ColEpi	3.15622
001-019_T0_COL_LP_5p_N1__TCCCGATGTTCGCGAC-1	ColEpi	0.705659
001-019_T0_COL_LP_5p_N1__CTCGAGGGTGGCAAAC-1	ColEpi	-0.325548
001-019_T0_COL_LP_5p_N1__GTTACAGGTTTGCATG-1	ColEpi	1.16093
001-019_T0_COL_LP_5p_N1__AGCAGCCTCTCAAGTG-1	ColEpi	3.5639
001-019_T0_COL_LP_5p_N1__TGAGCATTCACCGTAA-1	ColEpi	1.32639
001-019_T0_COL_LP_5p_N1__TAGACCAGTACTCGCG-1	ColEpi	12.0732
001-019_T0_COL_LP_5p_N1__AACTCAGAGACAGAGA-1	ColEpi	2.43183
001-019_T0_COL_LP_5p_N1__ACATACGAGTTGAGAT-1	ColEpi	2.44638
001-019_T0_COL_LP_5p_N1__TCATTACGTAGCGCAA-1	ColEpi	2.77631
001-019_T0_COL_LP_5p_N1__TAGCCGGGTCTAGCGC-1	ColEpi	2.69466
001-019_T0_COL_LP_5p_N1__GTCACAACATGTAGTC-1	ColEpi	2.92269
001-019_T0_COL_LP_5p_N1__GAACCTAAGTCTTGCA-1	ColEpi	3.21757
001-019_T0_COL_LP_5p_N1__TGCTGCTCATTTCAGG-1	ColEpi	2.88224
001-019_T0_COL_LP_5p_N1__CTCTGGTGTCATATGC-1	ColEpi	4.37319
001-019_T0_COL_LP_5p_N1__TCTCTAAGTAAGGGCT-1	ColEpi	1.87105
001-019_T0_COL_LP_5p_N1__AACACGTGTTAGGGTG-1	ColEpi	1.95826
001-019_T0_COL_LP_5p_N1__GTCTTCGTCGAGGTAG-1	ColEpi	2.34973
001-019_T0_COL_LP_5p_N1__TGAGCATAGCAACGGT-1	ColEpi	3.09746
001-019_T0_COL_LP_5p_N1__TGCACCTGTCTCTTAT-1	ColEpi	4.14076
001-019_T0_COL_LP_5p_N1__TCAATCTTCACCGTAA-1	ColEpi	0.887745
001-019_T0_COL_LP_5p_N1__CGGACACGTGGCGAAT-1	ColEpi	3.42061
001-019_T0_COL_LP_5p_N1__TATGCCCTCGGAAACG-1	ColEpi	1.63374
001-019_T0_COL_LP_5p_N1__TATGCCCAGAGCTGCA-1	ColEpi	5.08441
001-019_T0_COL_LP_5p_N1__TTCTCCTAGTACGCGA-1	ColEpi	4.11571
001-019_T0_COL_LP_5p_N1__TGCCCATAGCACGCCT-1	ColEpi	1.42525
001-019_T0_COL_LP_5p_N1__TTGTAGGAGTGCGATG-1	ColEpi	3.4393
001-019_T0_COL_LP_5p_N1__TCACGAAGTTACGTCA-1	ColEpi	4.69873
001-019_T0_COL_LP_5p_N1__ACGGGCTCAGGCTCAC-1	ColEpi	1.735
001-019_T0_COL_LP_5p_N1__GCAAACTTCTAACGGT-1	ColEpi	2.40392
001-019_T0_COL_LP_5p_N1__GGTGAAGGTACGAAAT-1	ColEpi	4.69673
001-019_T0_COL_LP_5p_N1__GAACCTACATTGGTAC-1	ColEpi	0.925733
001-019_T0_COL_LP_5p_N1__TAAGTGCGTGGAAAGA-1	ColEpi	1.73421
001-019_T0_COL_LP_5p_N1__AACTCAGGTGTTGAGG-1	ColEpi	3.70787
001-019_T0_COL_LP_5p_N1__CTTACCGCACACAGAG-1	ColEpi	3.86276
001-019_T0_COL_LP_5p_N1__CAGGTGCAGCCACGCT-1	ColEpi	3.06677
001-019_T0_COL_LP_5p_N1__TACTCGCAGTACACCT-1	ColEpi	1.23842
001-019_T0_COL_LP_5p_N1__ATCCACCCATCCGCGA-1	ColEpi	1.9103
001-019_T0_COL_LP_5p_N1__TACGGATCAATGGATA-1	ColEpi	1.84059
001-019_T0_COL_LP_5p_N1__TTGAACGCACAACGCC-1	ColEpi	1.14004
001-019_T0_COL_LP_5p_N1__GACCTGGCATGCTGGC-1	ColEpi	1.68169
001-019_T0_COL_LP_5p_N1__CAGCATAGTGGTGTAG-1	ColEpi	2.30341
001-019_T0_COL_LP_5p_N1__TATTACCCACTGTGTA-1	ColEpi	1.24745
001-019_T0_COL_LP_5p_N1__CTGCTGTCACCCATTC-1	ColEpi	2.24801
001-019_T0_COL_LP_5p_N1__CCACTACCATTTGCCC-1	ColEpi	1.22721
001-019_T0_COL_LP_5p_N1__ACGGGCTAGACCCACC-1	ColEpi	1.52171
001-019_T0_COL_LP_5p_N1__TCCACACGTTAGGGTG-1	ColEpi	2.03377
001-019_T0_COL_LP_5p_N1__TGCCCTAAGGAGCGTT-1	ColEpi	2.83503
001-019_T0_COL_LP_5p_N1__ATAGACCCACCCTATC-1	ColEpi	2.07587
001-019_T0_COL_LP_5p_N1__ACGAGGAAGTGTGAAT-1	ColEpi	0.253293
001-019_T0_COL_LP_5p_N1__CTCGTCAGTCAGATAA-1	ColEpi	3.24807
001-019_T0_COL_LP_5p_N1__CTTAACTAGTCCGTAT-1	ColEpi	2.72764
001-019_T0_COL_LP_5p_N1__CACCACTGTCTCCCTA-1	ColEpi	1.38802
001-019_T0_COL_LP_5p_N1__GGACAAGCAAGGACTG-1	ColEpi	-0.0714194
001-019_T0_COL_LP_5p_N1__GACGTGCCACCGATAT-1	ColEpi	3.02793
001-019_T0_COL_LP_5p_N1__ATTTCTGTCTTCTGGC-1	ColEpi	2.2544
001-019_T0_COL_LP_5p_N1__AGGGAGTAGAGGTACC-1	ColEpi	10.2601
001-019_T0_COL_LP_5p_N1__CGAGCCATCAAACAAG-1	ColEpi	0.758572
001-019_T0_COL_LP_5p_N1__GTATTCTCATTACCTT-1	ColEpi	3.62182
001-019_T0_COL_LP_5p_N1__CCACCTATCGAGAGCA-1	ColEpi	1.38891
001-019_T0_COL_LP_5p_N1__TCCACACTCTGGTATG-1	ColEpi	0.159616
001-019_T0_COL_LP_5p_N1__GGGTTGCGTATAATGG-1	ColEpi	2.54517
001-019_T0_COL_LP_5p_N1__CAACCTCAGGCCCGTT-1	ColEpi	2.43673
001-019_T0_COL_LP_5p_N1__GTTACAGAGGCCCTTG-1	ColEpi	0.591668
001-019_T0_COL_LP_5p_N1__GGTGAAGCAAACCCAT-1	ColEpi	2.70957
001-019_T0_COL_LP_5p_N1__CGATGGCGTACGCACC-1	ColEpi	7.24312
001-019_T0_COL_LP_5p_N1__GGTGTTATCCGCAGTG-1	ColEpi	2.05446
001-019_T0_COL_LP_5p_N1__CAGAATCGTGGCCCTA-1	ColEpi	0.828208
001-019_T0_COL_LP_5p_N1__GCATACAGTTAAGAAC-1	ColEpi	2.20296
001-019_T0_COL_LP_5p_N1__GATGAGGAGTGAACGC-1	ColEpi	1.31085
001-019_T0_COL_LP_5p_N1__ATAACGCGTCTTCAAG-1	ColEpi	2.42176
001-019_T0_COL_LP_5p_N1__GCAAACTAGCGGATCA-1	ColEpi	1.2643
001-019_T0_COL_LP_5p_N1__GACTAACTCGCGATCG-1	ColEpi	5.76614
001-019_T0_COL_LP_5p_N1__TGGCTGGTCTGGTATG-1	ColEpi	2.7467
001-019_T0_COL_LP_5p_N1__CGGACACAGAGTTGGC-1	ColEpi	0.974676
001-019_T0_COL_LP_5p_N1__GTACTTTCAGGAATGC-1	ColEpi	5.05
001-019_T0_COL_LP_5p_N1__TGTGGTAAGCTGGAAC-1	ColEpi	2.58097
001-019_T0_COL_LP_5p_N1__GGAACTTAGACCACGA-1	ColEpi	5.08395
001-019_T0_COL_LP_5p_N1__GCGCCAAGTGAAATCA-1	ColEpi	2.75634
001-019_T0_COL_LP_5p_N1__ACGTCAAGTACGAAAT-1	ColEpi	3.63827
001-019_T0_COL_LP_5p_N1__AAAGCAAAGGGATGGG-1	ColEpi	1.3572
001-019_T0_COL_LP_5p_N1__CTGGTCTTCGGAAATA-1	ColEpi	2.77782
001-019_T0_COL_LP_5p_N1__GCAATCATCAGCACAT-1	ColEpi	1.48679
001-019_T0_COL_LP_5p_N1__ACCAGTATCGACCAGC-1	ColEpi	0.898295
001-019_T0_COL_LP_5p_N1__AGATCTGTCTGCCCTA-1	ColEpi	3.1037
001-019_T0_COL_LP_5p_N1__AAACGGGAGTGATCGG-1	ColEpi	1.37248
001-019_T0_COL_LP_5p_N1__CTCGTACTCAGTCAGT-1	ColEpi	3.85108
001-019_T0_COL_LP_5p_N1__AGAGTGGGTAGAGTGC-1	ColEpi	2.7396
001-019_T0_COL_LP_5p_N1__TTCTACACAGCGATCC-1	ColEpi	4.91743
001-019_T0_COL_LP_5p_N1__TTCTCAAAGCACCGTC-1	ColEpi	-0.243944
001-019_T0_COL_LP_5p_N1__TGAAAGAAGAAGGTGA-1	ColEpi	4.41745
001-019_T0_COL_LP_5p_N1__TTCGGTCAGATGAGAG-1	ColEpi	1.50334
001-019_T0_COL_LP_5p_N1__CAGCATAAGCTCCCAG-1	ColEpi	0.534976
001-019_T0_COL_LP_5p_N1__GGAACTTTCTTGAGGT-1	ColEpi	5.2478
001-019_T0_COL_LP_5p_N1__CAGCTGGCACATTAGC-1	ColEpi	2.71683
001-019_T0_COL_LP_5p_N1__TTCTCAAGTTGGTTTG-1	ColEpi	0.532555
001-019_T0_COL_LP_5p_N1__CACACAACAGAAGCAC-1	ColEpi	1.5641
001-019_T0_COL_LP_5p_N1__CTGATAGTCGATAGAA-1	ColEpi	5.97839
001-019_T0_COL_LP_5p_N1__ACCAGTATCTGAAAGA-1	ColEpi	1.8279
001-019_T0_COL_LP_5p_N1__AACTCAGAGAATCTCC-1	ColEpi	2.78945
001-019_T0_COL_LP_5p_N1__GGTGAAGTCAAGCCTA-1	ColEpi	2.53618
001-019_T0_COL_LP_5p_N1__ATTTCTGCATCCCATC-1	ColEpi	2.65233
001-019_T0_COL_LP_5p_N1__ATAAGAGAGATCCGAG-1	ColEpi	7.93125
001-019_T0_COL_LP_5p_N1__GACCAATGTATATCCG-1	ColEpi	3.31542
001-019_T0_COL_LP_5p_N1__ACGCCAGCATGATCCA-1	ColEpi	4.10514
001-019_T0_COL_LP_5p_N1__TGCACCTTCTCATTCA-1	ColEpi	2.12157
001-019_T0_COL_LP_5p_N1__CATGACAAGGTGCTTT-1	ColEpi	0.987004
001-019_T0_COL_LP_5p_N1__ATTATCCGTAATTGGA-1	ColEpi	3.69479
001-019_T0_COL_LP_5p_N1__CTAGCCTAGTGTACTC-1	ColEpi	2.08294
001-019_T0_COL_LP_5p_N1__TTCTACAAGATCGATA-1	ColEpi	3.13229
001-019_T0_COL_LP_5p_N1__GACCAATTCCAGGGCT-1	ColEpi	1.05306
001-019_T0_COL_LP_5p_N1__CAGTCCTGTTACGCGC-1	ColEpi	1.08057
001-019_T0_COL_LP_5p_N1__CCTTACGGTATCTGCA-1	ColEpi	2.3977
001-019_T0_COL_LP_5p_N1__GGAATAACATGGATGG-1	ColEpi	5.08072
001-019_T0_COL_LP_5p_N1__GTTACAGCATGCGCAC-1	ColEpi	6.41659
001-019_T0_COL_LP_5p_N1__CATTATCGTCCGAAGA-1	ColEpi	2.37187
001-019_T0_COL_LP_5p_N1__TCCCGATAGGAATCGC-1	ColEpi	0.934169
001-019_T0_COL_LP_5p_N1__GCCTCTAGTAAACGCG-1	ColEpi	2.50443
001-019_T0_COL_LP_5p_N1__CAGAGAGAGGCAATTA-1	ColEpi	2.48258
001-019_T0_COL_LP_5p_N1__GACTACACAGGGTATG-1	ColEpi	3.102
001-019_T0_COL_LP_5p_N1__TACGGGCAGTACGCCC-1	ColEpi	3.04523
001-019_T0_COL_LP_5p_N1__ACCTTTACATGGGACA-1	ColEpi	2.69839
001-019_T0_COL_LP_5p_N1__GTCACGGAGACCACGA-1	ColEpi	0.507687
001-019_T0_COL_LP_5p_N1__TTCTTAGCACATGACT-1	ColEpi	1.39871
001-019_T0_COL_LP_5p_N1__TTTGTCATCTCTTGAT-1	ColEpi	3.86125
001-019_T0_COL_LP_5p_N1__GCAGCCAGTATGAATG-1	ColEpi	2.16351
001-019_T0_COL_LP_5p_N1__GGCTCGACAAGGTTCT-1	ColEpi	4.46117
001-019_T0_COL_LP_5p_N1__ACGGAGAAGAGGTTGC-1	ColEpi	5.74752
001-019_T0_COL_LP_5p_N1__CTCAGAACAAGTACCT-1	ColEpi	0.287243
001-019_T0_COL_LP_5p_N1__AGGCCACTCGCCTGTT-1	ColEpi	7.23828
001-019_T0_COL_LP_5p_N1__CGTTCTGTCTTTAGTC-1	ColEpi	3.08477
001-019_T0_COL_LP_5p_N1__CGAGAAGCATCACGAT-1	ColEpi	1.53904
001-019_T0_COL_LP_5p_N1__TGGCCAGCAACACCCG-1	ColEpi	3.96755
001-019_T0_COL_LP_5p_N1__TACGGTATCATGTCTT-1	ColEpi	4.86549
001-019_T0_COL_LP_5p_N1__ATCATCTAGAATCTCC-1	ColEpi	3.25558
001-019_T0_COL_LP_5p_N1__AACTCTTAGCACCGTC-1	ColEpi	2.78612
001-019_T0_COL_LP_5p_N1__GTGCATATCAGTGTTG-1	ColEpi	10.3443
001-019_T0_COL_LP_5p_N1__TTCCCAGCAAATTGCC-1	ColEpi	2.60695
001-019_T0_COL_LP_5p_N1__CACCTTGAGACACTAA-1	ColEpi	5.45249
001-019_T0_COL_LP_5p_N1__ATCATCTGTCTTCTCG-1	ColEpi	2.04503
001-019_T0_COL_LP_5p_N1__CTGATCCCACAAGTAA-1	ColEpi	3.19757
001-019_T0_COL_LP_5p_N1__TCGTAGACACTGAAGG-1	ColEpi	2.64731
001-019_T0_COL_LP_5p_N1__CGAGCCACATCTCCCA-1	ColEpi	3.13366
001-019_T0_COL_LP_5p_N1__GCTGCGAAGCTAACAA-1	ColEpi	1.74822
001-019_T0_COL_LP_5p_N1__GGAACTTAGAAGGCCT-1	ColEpi	4.11616
001-019_T0_COL_LP_5p_N1__GCATGATAGCAGCCTC-1	ColEpi	0.309003
001-019_T0_COL_LP_5p_N1__TAAACCGCATTCTCAT-1	ColEpi	1.19298
001-019_T0_COL_LP_5p_N1__CGTCACTAGGCGACAT-1	ColEpi	6.13304
001-019_T0_COL_LP_5p_N1__ACACCGGTCATAACCG-1	ColEpi	2.07821
001-019_T0_COL_LP_5p_N1__TGGTTCCTCACATGCA-1	ColEpi	5.11144
001-019_T0_COL_LP_5p_N1__GCTGCTTCAGGGTACA-1	ColEpi	2.29218
001-019_T0_COL_LP_5p_N1__GGATTACTCGAATGCT-1	ColEpi	1.88598
001-019_T0_COL_LP_5p_N1__TCCACACCAGTGACAG-1	ColEpi	1.58365
001-019_T0_COL_LP_5p_N1__ACGATACAGTACACCT-1	ColEpi	1.48838
001-019_T0_COL_LP_5p_N1__AAACGGGGTGCACGAA-1	ColEpi	1.03569
001-019_T0_COL_LP_5p_N1__CCTCAGTTCCACGTTC-1	ColEpi	1.16873
001-019_T0_COL_LP_5p_N1__AGCCTAAAGAAACCTA-1	ColEpi	3.29096
001-019_T0_COL_LP_5p_N1__CCGGGATAGCATGGCA-1	ColEpi	1.42804
001-019_T0_COL_LP_5p_N1__GCACTCTGTGCTGTAT-1	ColEpi	1.56622
001-019_T0_COL_LP_5p_N1__TAGTTGGTCGGACAAG-1	ColEpi	1.84544
001-019_T0_COL_LP_5p_N1__TAAGCGTTCGGAGCAA-1	ColEpi	2.9908
001-019_T0_COL_LP_5p_N1__TTTGGTTGTACTCAAC-1	ColEpi	1.15365
001-019_T0_COL_LP_5p_N1__CAGTAACCAACGATGG-1	ColEpi	0.225648
001-019_T0_COL_LP_5p_N1__GAAATGAGTCACAAGG-1	ColEpi	1.63703
001-019_T0_COL_LP_5p_N1__CAGGTGCGTCAACTGT-1	ColEpi	2.81577
001-019_T0_COL_LP_5p_N1__TTAACTCCAGCGATCC-1	ColEpi	6.14539
001-019_T0_COL_LP_5p_N1__AAAGCAATCTGGTTCC-1	ColEpi	13.5735
001-019_T0_COL_LP_5p_N1__ACTTACTAGCGTGAAC-1	ColEpi	0.896265
001-019_T0_COL_LP_5p_N1__GAATGAATCGACGGAA-1	ColEpi	2.38182
001-019_T0_COL_LP_5p_N1__ACTGAACGTGCCTGGT-1	ColEpi	2.1398
001-019_T0_COL_LP_5p_N1__ATAGACCAGTAGCCGA-1	ColEpi	1.98005
001-019_T0_COL_LP_5p_N1__CAACCTCAGGCATGGT-1	ColEpi	0.822321
001-019_T0_COL_LP_5p_N1__ATAACGCGTTGCCTCT-1	ColEpi	1.47439
001-019_T0_COL_LP_5p_N1__GTCACAAAGCTCAACT-1	ColEpi	3.05635
001-019_T0_COL_LP_5p_N1__CAGCATAAGTGTGGCA-1	ColEpi	4.07213
001-019_T0_COL_LP_5p_N1__GTCACAAAGTCAAGGC-1	ColEpi	3.66995
001-019_T0_COL_LP_5p_N1__AGCGTCGCATGCATGT-1	ColEpi	5.70861
001-019_T0_COL_LP_5p_N1__TTCCCAGCACTGAAGG-1	ColEpi	2.24286
001-019_T0_COL_LP_5p_N1__CATCGGGCAATCAGAA-1	ColEpi	2.88841
001-019_T0_COL_LP_5p_N1__ACACCAAAGCGCCTTG-1	ColEpi	11.9313
001-019_T0_COL_LP_5p_N1__ACGCCGAAGATCACGG-1	ColEpi	2.02157
001-019_T0_COL_LP_5p_N1__GTCGTAAGTTCCACAA-1	ColEpi	3.25744
001-019_T0_COL_LP_5p_N1__TTGTAGGCACTATCTT-1	ColEpi	3.52932
001-019_T0_COL_LP_5p_N1__CACACCTGTGCAACTT-1	ColEpi	6.20657
001-019_T0_COL_LP_5p_N1__TTGGAACAGAAGGTGA-1	ColEpi	1.64736
001-019_T0_COL_LP_5p_N1__TTTCCTCCACTCTGTC-1	ColEpi	3.66369
001-019_T0_COL_LP_5p_N1__TACGGATTCCCAGGTG-1	ColEpi	0.273798
001-019_T0_COL_LP_5p_N1__ACGGGCTCAATGAAAC-1	ColEpi	7.55049
001-019_T0_COL_LP_5p_N1__GATGAAAGTTTGACTG-1	ColEpi	5.44372
001-019_T0_COL_LP_5p_N1__AAACGGGCAGTCAGCC-1	ColEpi	13.4576
001-019_T0_COL_LP_5p_N1__CCTACCACAGCGAACA-1	ColEpi	1.56698
001-019_T0_COL_LP_5p_N1__CGTGAGCAGGAATGGA-1	ColEpi	4.07885
001-019_T0_COL_LP_5p_N1__CATGACATCTTGTACT-1	ColEpi	2.07531
001-019_T0_COL_LP_5p_N1__CGTGAGCAGGATGCGT-1	ColEpi	3.2846
001-019_T0_COL_LP_5p_N1__CCTTTCTGTCGCGAAA-1	ColEpi	5.07262
001-019_T0_COL_LP_5p_N1__GTGTTAGGTTGACGTT-1	ColEpi	4.84673
001-019_T0_COL_LP_5p_N1__AGTCTTTGTCCGTGAC-1	ColEpi	3.09999
001-019_T0_COL_LP_5p_N1__ATCTGCCTCGCCCTTA-1	ColEpi	4.13661
001-019_T0_COL_LP_5p_N1__CTGATCCGTGACTCAT-1	ColEpi	0.250675
001-019_T0_COL_LP_5p_N1__GTGCTTCCATTAGCCA-1	ColEpi	6.80711
001-019_T0_COL_LP_5p_N1__CAGTAACCATGGTCAT-1	ColEpi	5.22809
001-019_T0_COL_LP_5p_N1__GTAGGCCGTCGGCACT-1	ColEpi	3.23203
001-019_T0_COL_LP_5p_N1__TGCTGCTTCCGGCACA-1	ColEpi	3.12531
001-019_T0_COL_LP_5p_N1__CTTGGCTTCTTAGAGC-1	ColEpi	0.873223
001-019_T0_COL_LP_5p_N1__TTTGGTTCAAAGCAAT-1	ColEpi	2.42004
001-019_T0_COL_LP_5p_N1__TAGAGCTAGCTTATCG-1	ColEpi	2.10085
001-019_T0_COL_LP_5p_N1__TGAGGGATCTTCATGT-1	ColEpi	3.22506
001-019_T0_COL_LP_5p_N1__ACGGGTCGTAAGGATT-1	ColEpi	1.79507
001-019_T0_COL_LP_5p_N1__TTTGGTTTCCTTTCTC-1	ColEpi	3.97717
001-019_T0_COL_LP_5p_N1__TTAACTCGTGCTTCTC-1	ColEpi	2.51081
001-019_T0_COL_LP_5p_N1__TTCTCAAAGATCCGAG-1	ColEpi	2.03772
001-019_T0_COL_LP_5p_N1__GGGACCTTCGTTACGA-1	ColEpi	3.06565
001-019_T0_COL_LP_5p_N1__TATGCCCCAGTGGGAT-1	ColEpi	1.77551
001-019_T0_COL_LP_5p_N1__AATCGGTTCTGTTGAG-1	ColEpi	3.28565
001-019_T0_COL_LP_5p_N1__ATCTGCCTCCGTCATC-1	ColEpi	1.309
001-019_T0_COL_LP_5p_N1__AGCGTATCATCACAAC-1	ColEpi	1.46133
001-019_T0_COL_LP_5p_N1__CGATTGACAAGCCATT-1	ColEpi	4.04334
001-019_T0_COL_LP_5p_N1__GTTTCTACACGTCAGC-1	ColEpi	1.42568
001-019_T0_COL_LP_5p_N1__CGTAGCGGTCTAACGT-1	ColEpi	2.57087
001-019_T0_COL_LP_5p_N1__GATCGCGAGCCAGAAC-1	ColEpi	2.32954
001-019_T0_COL_LP_5p_N1__GGTATTGAGTTAGCGG-1	ColEpi	3.90089
001-019_T0_COL_LP_5p_N1__ATCATCTCAAACCTAC-1	ColEpi	5.29791
001-019_T0_COL_LP_5p_N1__AACTCTTAGCATCATC-1	ColEpi	1.9271
001-019_T0_COL_LP_5p_N1__GTCACAAAGTGTGGCA-1	ColEpi	11.1201
001-019_T0_COL_LP_5p_N1__AAGTCTGCAGCTGGCT-1	ColEpi	4.3847
001-019_T0_COL_LP_5p_N1__CAGCAGCGTCATATGC-1	ColEpi	4.56071
001-019_T0_COL_LP_5p_N1__ATAACGCTCTTTAGGG-1	ColEpi	11.5003
001-019_T0_COL_LP_5p_N1__CACAGTATCCAAGTAC-1	ColEpi	1.00662
001-019_T0_COL_LP_5p_N1__CTGATAGCATAGACTC-1	ColEpi	1.53846
001-019_T0_COL_LP_5p_N1__TTTCCTCTCAAAGTAG-1	ColEpi	2.1759
001-019_T0_COL_LP_5p_N1__CATATTCAGTTCGCGC-1	ColEpi	1.94335
001-019_T0_COL_LP_5p_N1__TATGCCCGTTGTCGCG-1	ColEpi	3.06945
001-019_T0_COL_LP_5p_N1__TAGGCATAGTCGTACT-1	ColEpi	4.71768
001-019_T0_COL_LP_5p_N1__CACTCCAAGATACACA-1	ColEpi	1.09042
001-019_T0_COL_LP_5p_N1__CTCAGAAGTTTGACAC-1	ColEpi	0.849231
001-019_T0_COL_LP_5p_N1__GCCAAATGTCGCATAT-1	ColEpi	6.24796
001-019_T0_COL_LP_5p_N1__CCCAATCGTGACGGTA-1	ColEpi	5.19155
001-019_T0_COL_LP_5p_N1__GAGCAGATCCTTCAAT-1	ColEpi	2.35346
001-019_T0_COL_LP_5p_N1__GACGTTAAGAGCTTCT-1	ColEpi	1.08925
001-019_T0_COL_LP_5p_N1__TAAGCGTCAAGACACG-1	ColEpi	1.40697
001-019_T0_COL_LP_5p_N1__TGCGGGTAGCGTGAAC-1	ColEpi	4.08237
001-019_T0_COL_LP_5p_N1__TTTATGCTCGGCTACG-1	ColEpi	0.186798
001-019_T0_COL_LP_5p_N1__TGAGCCGCATATGCTG-1	ColEpi	2.87921
001-019_T0_COL_LP_5p_N1__GCGGGTTCAAGACACG-1	ColEpi	2.58087
001-019_T0_COL_LP_5p_N1__TTGGCAAAGCTAGTTC-1	ColEpi	1.88742
001-019_T0_COL_LP_5p_N1__TGGACGCCACATAACC-1	ColEpi	2.84155
001-019_T0_COL_LP_5p_N1__TCAGGTAGTCCCTTGT-1	ColEpi	6.28858
001-019_T0_COL_LP_5p_N1__CATCGGGTCAACGCTA-1	ColEpi	2.35508
001-019_T0_COL_LP_5p_N1__GGCGTGTGTCGCGGTT-1	ColEpi	0.258493
001-019_T0_COL_LP_5p_N1__TTGTAGGTCATTGCCC-1	ColEpi	1.41917
001-019_T0_COL_LP_5p_N1__CAGATCATCCACTCCA-1	ColEpi	0.898082
001-019_T0_COL_LP_5p_N1__CATCGGGTCTTCCTTC-1	ColEpi	2.4608
001-019_T0_COL_LP_5p_N1__TCAACGATCTTAGCCC-1	ColEpi	1.73996
001-019_T0_COL_LP_5p_N1__GCTTCCACATCCGCGA-1	ColEpi	3.94221
001-019_T0_COL_LP_5p_N1__TACTCATTCTTGCAAG-1	ColEpi	0.738143
001-019_T0_COL_LP_5p_N1__AATCCAGGTGGACGAT-1	ColEpi	2.51189
001-019_T0_COL_LP_5p_N1__AAGACCTTCAAGGCTT-1	ColEpi	1.92592
001-019_T0_COL_LP_5p_N1__TGGGCGTAGGCCCTTG-1	ColEpi	8.37193
001-019_T0_COL_LP_5p_N1__TCATTTGGTCACCCAG-1	ColEpi	2.78696
001-019_T0_COL_LP_5p_N1__GCATGTATCGGTTCGG-1	ColEpi	1.96285
001-019_T0_COL_LP_5p_N1__GCGGGTTCAAGAAAGG-1	ColEpi	4.34194
001-019_T0_COL_LP_5p_N1__AGTCTTTTCAGATAAG-1	ColEpi	1.88876
001-019_T0_COL_LP_5p_N1__TACGGGCGTCAAAGAT-1	ColEpi	0.683916
001-019_T0_COL_LP_5p_N1__GGACAGAGTGAGGCTA-1	ColEpi	1.76999
001-019_T0_COL_LP_5p_N1__GTCACGGCAAACCCAT-1	ColEpi	2.39188
001-019_T0_COL_LP_5p_N1__CTACATTAGAGACTTA-1	ColEpi	3.7469
001-019_T0_COL_LP_5p_N1__CCGGGATCAGCATGAG-1	ColEpi	3.19405
001-019_T0_COL_LP_5p_N1__AGCCTAATCGCCATAA-1	ColEpi	1.37435
001-019_T0_COL_LP_5p_N1__CTCTAATCAGCTGTAT-1	ColEpi	4.12223
001-019_T0_COL_LP_5p_N1__GATCGTACACGTTGGC-1	ColEpi	3.93101
001-019_T0_COL_LP_5p_N1__AGGGTGACAAGGTTCT-1	ColEpi	4.9812
001-019_T0_COL_LP_5p_N1__CAGAATCAGGCGACAT-1	ColEpi	1.28961
001-019_T0_COL_LP_5p_N1__CCTCTGAGTTACTGAC-1	ColEpi	4.79516
001-019_T0_COL_LP_5p_N1__AGAGTGGAGCCCAGCT-1	ColEpi	0.71954
001-019_T0_COL_LP_5p_N1__CGACTTCAGTACGACG-1	ColEpi	1.61036
001-019_T0_COL_LP_5p_N1__CGTTGGGGTATAATGG-1	ColEpi	9.43238
001-019_T0_COL_LP_5p_N1__CACCACTTCTCTAAGG-1	ColEpi	4.07059
001-019_T0_COL_LP_5p_N1__AGACGTTGTAATTGGA-1	ColEpi	7.01395
001-019_T0_COL_LP_5p_N1__ATTGGTGGTAACGCGA-1	ColEpi	2.86643
001-019_T0_COL_LP_5p_N1__GGATGTTGTCTAGAGG-1	ColEpi	3.06379
001-019_T0_COL_LP_5p_N1__TCGAGGCTCTGTCCGT-1	ColEpi	2.57066
001-019_T0_COL_LP_5p_N1__CGGACGTGTTATGTGC-1	ColEpi	2.85577
001-019_T0_COL_LP_5p_N1__ACAGCCGCATCCTTGC-1	ColEpi	3.13846
001-019_T0_COL_LP_5p_N1__GCCAAATTCAAACGGG-1	ColEpi	4.33871
001-019_T0_COL_LP_5p_N1__GCTGCAGCAAAGCGGT-1	ColEpi	8.96215
001-019_T0_COL_LP_5p_N1__CATCAGAGTCCGTCAG-1	ColEpi	1.83454
001-019_T0_COL_LP_5p_N1__CATCAGACAGTCAGAG-1	ColEpi	6.582
001-019_T0_COL_LP_5p_N1__AACTCCCGTGAGTATA-1	ColEpi	0.898674
001-019_T0_COL_LP_5p_N1__GCTCCTAGTGCTAGCC-1	ColEpi	3.59567
001-019_T0_COL_LP_5p_N1__GATCAGTGTTACGGAG-1	ColEpi	3.37744
001-019_T0_COL_LP_5p_N1__TCACAAGGTCTTCGTC-1	ColEpi	1.74309
001-019_T0_COL_LP_5p_N1__TGGTTCCCAAATCCGT-1	ColEpi	1.67213
001-019_T0_COL_LP_5p_N1__GAGCAGACATCGGGTC-1	ColEpi	4.50567
001-019_T0_COL_LP_5p_N1__AAACCTGGTACCGAGA-1	ColEpi	4.82124
001-019_T0_COL_LP_5p_N1__TAGAGCTCATCTCGCT-1	ColEpi	4.30746
001-019_T0_COL_LP_5p_N1__TACGGTACATCGTCGG-1	ColEpi	1.4055
001-019_T0_COL_LP_5p_N1__CGACTTCTCCGTTGCT-1	ColEpi	1.75814
001-019_T0_COL_LP_5p_N1__CTGATCCCATTCACTT-1	ColEpi	2.30475
001-019_T0_COL_LP_5p_N1__CTAACTTGTTCGGGCT-1	ColEpi	1.23479
001-019_T0_COL_LP_5p_N1__CACACTCCACAAGACG-1	ColEpi	4.95421
001-019_T0_COL_LP_5p_N1__GCATGCGAGAAACGCC-1	ColEpi	0.108271
001-019_T0_COL_LP_5p_N1__TACGGGCGTTTGGCGC-1	ColEpi	1.62729
001-019_T0_COL_LP_5p_N1__GACGGCTGTGTATGGG-1	ColEpi	1.31291
001-019_T0_COL_LP_5p_N1__GGTGCGTAGACTTTCG-1	ColEpi	4.66824
001-019_T0_COL_LP_5p_N1__AGGGTGAGTACATGTC-1	ColEpi	7.09289
001-019_T0_COL_LP_5p_N1__AATCCAGTCCAAATGC-1	ColEpi	1.44958
001-019_T0_COL_LP_5p_N1__CTACACCAGCTCTCGG-1	ColEpi	0.993281
001-019_T0_COL_LP_5p_N1__TACAGTGTCACGATGT-1	ColEpi	0.914646
001-019_T0_COL_LP_5p_N1__GCTGCGAGTCGAATCT-1	ColEpi	9.39157
001-019_T0_COL_LP_5p_N1__GGGAATGGTTTGGGCC-1	ColEpi	1.55634
001-019_T0_COL_LP_5p_N1__GATGAGGCATCACAAC-1	ColEpi	0.423115
001-019_T0_COL_LP_5p_N1__TCAGGATAGCAATATG-1	ColEpi	2.9076
001-019_T0_COL_LP_5p_N1__GGTGAAGTCGGAGCAA-1	ColEpi	5.39301
001-019_T0_COL_LP_5p_N1__CACACTCCAGTGGGAT-1	ColEpi	2.19559
001-019_T0_COL_LP_5p_N1__TCATTTGGTGGGTATG-1	ColEpi	3.06757
001-019_T0_COL_LP_5p_N1__CGTGAGCGTACCGTTA-1	ColEpi	5.07247
001-019_T0_COL_LP_5p_N1__AACTCTTAGCGGCTTC-1	ColEpi	2.5857
001-019_T0_COL_LP_5p_N1__TTTCCTCGTGCAGACA-1	ColEpi	0.54311
001-019_T0_COL_LP_5p_N1__AAGACCTCAGTAACGG-1	ColEpi	1.62109
001-019_T0_COL_LP_5p_N1__GTGCGGTGTGCTCTTC-1	ColEpi	0.89528
001-019_T0_COL_LP_5p_N1__TACGGATTCATCATTC-1	ColEpi	0.772698
001-019_T0_COL_LP_5p_N1__CGCGGTAAGCTAAGAT-1	ColEpi	3.1758
001-019_T0_COL_LP_5p_N1__TGCGTGGTCGTCCGTT-1	ColEpi	2.53013
001-019_T0_COL_LP_5p_N1__ATCATGGAGCGATATA-1	ColEpi	2.15582
001-019_T0_COL_LP_5p_N1__ATAAGAGCACAGACAG-1	ColEpi	2.80015
001-019_T0_COL_LP_5p_N1__TTTGCGCTCCTGCCAT-1	ColEpi	4.23148
001-019_T0_COL_LP_5p_N1__CTCAGAAAGTATCGAA-1	ColEpi	1.08739
001-019_T0_COL_LP_5p_N1__GACACGCTCAACACCA-1	ColEpi	1.20807
001-019_T0_COL_LP_5p_N1__TGACTAGAGACTGGGT-1	ColEpi	2.43055
001-019_T0_COL_LP_5p_N1__CTCATTAGTGAGTATA-1	ColEpi	1.73596
001-019_T0_COL_LP_5p_N1__GTATTCTTCTGCGGCA-1	ColEpi	3.23174
001-019_T0_COL_LP_5p_N1__GGTGTTACAATGAAAC-1	ColEpi	2.83529
001-019_T0_COL_LP_5p_N1__GTTCTCGAGATAGTCA-1	ColEpi	2.50521
001-019_T0_COL_LP_5p_N1__TATGCCCGTGCTCTTC-1	ColEpi	1.84524
001-019_T0_COL_LP_5p_N1__GCAGTTATCGAATGCT-1	ColEpi	2.05875
001-019_T0_COL_LP_5p_N1__TTCTACACATTGGGCC-1	ColEpi	0.489604
001-019_T0_COL_LP_5p_N1__TCTGAGACAATGGACG-1	ColEpi	3.07154
001-019_T0_COL_LP_5p_N1__CTGCTGTGTTCGCGAC-1	ColEpi	0.710444
001-019_T0_COL_LP_5p_N1__GCACATATCCCACTTG-1	ColEpi	0.806439
001-019_T0_COL_LP_5p_N1__GCGAGAAAGCTAGCCC-1	ColEpi	4.08265
001-019_T0_COL_LP_5p_N1__AATCGGTCAGACACTT-1	ColEpi	3.47361
001-019_T0_COL_LP_5p_N1__CCGTTCATCACTCTTA-1	ColEpi	1.29979
001-019_T0_COL_LP_5p_N1__CCAATCCTCGAGGTAG-1	ColEpi	6.09762
001-019_T0_COL_LP_5p_N1__TGAGAGGCACAGACTT-1	ColEpi	1.87181
001-019_T0_COL_LP_5p_N1__TGGCTGGGTCGCTTTC-1	ColEpi	0.0854398
001-019_T0_COL_LP_5p_N1__CATTCGCGTACATGTC-1	ColEpi	7.19752
001-019_T0_COL_LP_5p_N1__TGGCTGGGTGGCAAAC-1	ColEpi	1.19289
001-019_T0_COL_LP_5p_N1__CCTAAAGGTAAATACG-1	ColEpi	1.80082
001-019_T0_COL_LP_5p_N1__CAAGTTGGTCGGATCC-1	ColEpi	3.19989
001-019_T0_COL_LP_5p_N1__AGCAGCCGTAGAGCTG-1	ColEpi	4.21891
001-019_T0_COL_LP_5p_N1__CGGAGCTTCGGTTCGG-1	ColEpi	5.25935
001-019_T0_COL_LP_5p_N1__GTGCTTCTCGCCGTGA-1	ColEpi	2.33579
001-019_T0_COL_LP_5p_N1__GCACTCTAGCACGCCT-1	ColEpi	5.77512
001-019_T0_COL_LP_5p_N1__AGCGGTCAGGTGGGTT-1	ColEpi	2.06375
001-019_T0_COL_LP_5p_N1__GTACTCCTCACCGGGT-1	ColEpi	2.23597
001-019_T0_COL_LP_5p_N1__GAGTCCGGTGTGCCTG-1	ColEpi	4.56622
001-019_T0_COL_LP_5p_N1__GTCAAGTGTTACGGAG-1	ColEpi	3.39588
001-019_T0_COL_LP_5p_N1__GCACTCTTCATGTCCC-1	ColEpi	2.23705
001-019_T0_COL_LP_5p_N1__CGAACATGTTCAGTAC-1	ColEpi	6.03311
001-019_T0_COL_LP_5p_N1__GTACTTTTCTCGGACG-1	ColEpi	1.92816
001-019_T0_COL_LP_5p_N1__TGCGGGTTCCGCATAA-1	ColEpi	1.52947
001-019_T0_COL_LP_5p_N1__TGCGCAGCACCTCGTT-1	ColEpi	3.28471
001-019_T0_COL_LP_5p_N1__CTCATTACAGTCGATT-1	ColEpi	7.55531
001-019_T0_COL_LP_5p_N1__CTTAGGACATGCCACG-1	ColEpi	12.4023
001-019_T0_COL_LP_5p_N1__GCTGCGAGTTCGGGCT-1	ColEpi	3.99062
001-019_T0_COL_LP_5p_N1__ACCGTAAAGTCTCAAC-1	ColEpi	6.734
001-019_T0_COL_LP_5p_N1__TGTGGTATCTGGCGAC-1	ColEpi	0.952162
001-019_T0_COL_LP_5p_N1__AGTTGGTTCATTTGGG-1	ColEpi	4.30403
001-019_T0_COL_LP_5p_N1__TCGCGAGTCCGTCATC-1	ColEpi	-0.28958
001-019_T0_COL_LP_5p_N1__GGGAGATTCCAATGGT-1	ColEpi	1.06425
001-019_T0_COL_LP_5p_N1__GTCTTCGAGAGAACAG-1	ColEpi	0.233307
001-019_T0_COL_LP_5p_N1__ATCCACCAGAGCTTCT-1	ColEpi	8.19804
001-019_T0_COL_LP_5p_N1__TACAGTGGTTCTGGTA-1	ColEpi	3.02019
001-019_T0_COL_LP_5p_N1__GAAACTCGTCTCATCC-1	ColEpi	2.48112
001-019_T0_COL_LP_5p_N1__ACACCCTAGGTGCAAC-1	ColEpi	1.27099
001-019_T0_COL_LP_5p_N1__CCTTACGTCGTATCAG-1	ColEpi	1.17559
001-019_T0_COL_LP_5p_N1__CCAGCGAGTTTGACTG-1	ColEpi	1.94647
001-019_T0_COL_LP_5p_N1__CGCGGTATCGAGAGCA-1	ColEpi	1.40719
001-019_T0_COL_LP_5p_N1__CCACTACAGGAATTAC-1	ColEpi	2.72347
001-019_T0_COL_LP_5p_N1__GATGAAACAAGGTGTG-1	ColEpi	2.03441
001-019_T0_COL_LP_5p_N1__TGTGGTATCTGGGCCA-1	ColEpi	8.72351
001-019_T0_COL_LP_5p_N1__ATAACGCTCCCTTGTG-1	ColEpi	3.98428
001-019_T0_COL_LP_5p_N1__TTCGGTCGTCACCTAA-1	ColEpi	2.1723
001-019_T0_COL_LP_5p_N1__GATCGTAGTTCTCATT-1	ColEpi	2.60747
001-019_T0_COL_LP_5p_N1__AACTTTCTCTCATTCA-1	ColEpi	1.15339
001-019_T0_COL_LP_5p_N1__TGTTCCGGTCCAGTGC-1	ColEpi	4.11756
001-019_T0_COL_LP_5p_N1__CACCTTGGTAGCTTGT-1	ColEpi	0.755486
001-019_T0_COL_LP_5p_N1__ACCCACTGTGGGTCAA-1	ColEpi	0.998912
001-019_T0_COL_LP_5p_N1__TACAGTGGTAGCGCTC-1	ColEpi	1.61562
001-019_T0_COL_LP_5p_N1__CTCATTAGTCCGAACC-1	ColEpi	1.07099
001-019_T0_COL_LP_5p_N1__GTTAAGCAGAGGTACC-1	ColEpi	3.561
001-019_T0_COL_LP_5p_N1__AAAGTAGGTAAACACA-1	ColEpi	3.02524
001-019_T0_COL_LP_5p_N1__ACGAGCCGTCTAGTGT-1	ColEpi	1.83777
001-019_T0_COL_LP_5p_N1__GCAAACTAGCTGGAAC-1	ColEpi	2.56427
001-019_T0_COL_LP_5p_N1__TTCTTAGTCGGTTAAC-1	ColEpi	-0.0843845
001-019_T0_COL_LP_5p_N1__ACGCCAGTCTAACTGG-1	ColEpi	2.97496
001-019_T0_COL_LP_5p_N1__GCTTGAAGTACACCGC-1	ColEpi	2.15039
001-019_T0_COL_LP_5p_N1__TTGACTTCATAAAGGT-1	ColEpi	0.930319
001-019_T0_COL_LP_5p_N1__CTCGTCAGTCATGCCG-1	ColEpi	0.781045
001-019_T0_COL_LP_5p_N1__TACTTACCACGCCAGT-1	ColEpi	1.36793
001-019_T0_COL_LP_5p_N1__TCCCGATTCTCAACTT-1	ColEpi	4.22521
001-019_T0_COL_LP_5p_N1__AGCAGCCTCTCCTATA-1	ColEpi	2.46641
001-019_T0_COL_LP_5p_N1__AGGGTGAGTACAAGTA-1	ColEpi	2.94916
001-019_T0_COL_LP_5p_N1__TGGCCAGGTGAGGGAG-1	ColEpi	3.38249
001-019_T0_COL_LP_5p_N1__TGTTCCGTCGGAAATA-1	ColEpi	1.288
001-019_T0_COL_LP_5p_N1__TTAACTCTCGCTAGCG-1	ColEpi	1.08509
001-019_T0_COL_LP_5p_N1__CAACTAGCAGTGGGAT-1	ColEpi	2.89486
001-019_T0_COL_LP_5p_N1__CGATCGGGTGTTCGAT-1	ColEpi	6.83604
001-019_T0_COL_LP_5p_N1__CCTTCGATCATGTCTT-1	ColEpi	0.956431
001-019_T0_COL_LP_5p_N1__CGACTTCAGCACGCCT-1	ColEpi	2.6653
001-019_T0_COL_LP_5p_N1__TGACAACGTTCCACAA-1	ColEpi	2.9278
001-019_T0_COL_LP_5p_N1__GATGAAATCGTAGATC-1	ColEpi	3.54822
001-019_T0_COL_LP_5p_N1__CAAGTTGCAATTGCTG-1	ColEpi	1.58618
001-019_T0_COL_LP_5p_N1__CGTAGGCTCCGTACAA-1	ColEpi	4.38561
001-019_T0_COL_LP_5p_N1__CTGCCTATCTGAAAGA-1	ColEpi	2.55632
001-019_T0_COL_LP_5p_N1__AGAATAGGTACCGTAT-1	ColEpi	1.21137
001-019_T0_COL_LP_5p_N1__GTATTCTGTCTTGTCC-1	ColEpi	1.05895
001-019_T0_COL_LP_5p_N1__TGGTTAGGTTGAACTC-1	ColEpi	1.7127
001-019_T0_COL_LP_5p_N1__AGCGTATGTCGCGGTT-1	ColEpi	1.51183
001-019_T0_COL_LP_5p_N1__GACTAACGTTTGTTTC-1	ColEpi	4.56075
001-019_T0_COL_LP_5p_N1__CCACGGAAGACTAGGC-1	ColEpi	6.87208
001-019_T0_COL_LP_5p_N1__TCTCTAAGTCTCACCT-1	ColEpi	3.42169
001-019_T0_COL_LP_5p_N1__AAGGAGCCATCACAAC-1	ColEpi	1.59375
001-019_T0_COL_LP_5p_N1__GACCTGGAGGTGATAT-1	ColEpi	1.81966
001-019_T0_COL_LP_5p_N1__ATGAGGGTCAGTCAGT-1	ColEpi	3.84743
001-019_T0_COL_LP_5p_N1__ATTATCCCATAGAAAC-1	ColEpi	1.86783
001-019_T0_COL_LP_5p_N1__TGGCCAGAGGGTGTTG-1	ColEpi	6.79091
001-019_T0_COL_LP_5p_N1__TCACAAGGTTTAAGCC-1	ColEpi	2.48055
001-019_T0_COL_LP_5p_N1__CTCTACGGTTTAGGAA-1	ColEpi	6.57576
001-019_T0_COL_LP_5p_N1__GGCCGATAGCTAAACA-1	ColEpi	1.99152
001-019_T0_COL_LP_5p_N1__CGCGTTTAGCGCCTTG-1	ColEpi	1.38637
001-019_T0_COL_LP_5p_N1__TTAACTCTCCACGCAG-1	ColEpi	1.6126
001-019_T0_COL_LP_5p_N1__AACTCAGTCCTAGAAC-1	ColEpi	1.07407
001-019_T0_COL_LP_5p_N1__AGACGTTGTCTCATCC-1	ColEpi	2.58265
001-019_T0_COL_LP_5p_N1__AGCGGTCCAGTTTACG-1	ColEpi	2.2189
001-019_T0_COL_LP_5p_N1__AGGCCACTCATCTGCC-1	ColEpi	2.00386
001-019_T0_COL_LP_5p_N1__GGGTTGCTCTCGTTTA-1	ColEpi	0.216369
001-019_T0_COL_LP_5p_N1__TGCCCATTCTTCAACT-1	ColEpi	0.91796
001-019_T0_COL_LP_5p_N1__GTTAAGCTCATAAAGG-1	ColEpi	0.845815
001-019_T0_COL_LP_5p_N1__CACAGTAGTGATGCCC-1	ColEpi	3.83176
001-019_T0_COL_LP_5p_N1__TGTTCCGAGTGAAGAG-1	ColEpi	0.583522
001-019_T0_COL_LP_5p_N1__ACGAGGAAGAGGACGG-1	ColEpi	2.25092
001-019_T0_COL_LP_5p_N1__CCCAATCTCTTGCAAG-1	ColEpi	2.43271
001-019_T0_COL_LP_5p_N1__CGGAGCTAGCACCGTC-1	ColEpi	2.10705
001-019_T0_COL_LP_5p_N1__CATCAGACAAGTCTAC-1	ColEpi	2.95295
001-019_T0_COL_LP_5p_N1__CTGTGCTAGAAGGCCT-1	ColEpi	2.84079
001-019_T0_COL_LP_5p_N1__TACGGATAGGGTCGAT-1	ColEpi	3.11982
001-019_T0_COL_LP_5p_N1__GTCCTCAAGTCTCGGC-1	ColEpi	4.55552
001-019_T0_COL_LP_5p_N1__GTAGGCCGTCTGCCAG-1	ColEpi	0.957818
001-019_T0_COL_LP_5p_N1__AAGACCTAGTGAATTG-1	ColEpi	5.50023
001-019_T0_COL_LP_5p_N1__AGGGAGTGTCAATGTC-1	ColEpi	1.98178
001-019_T0_COL_LP_5p_N1__CTGAAGTTCACAAACC-1	ColEpi	0.320293
001-019_T0_COL_LP_5p_N1__GGACAGAGTTGACGTT-1	ColEpi	1.58072
001-019_T0_COL_LP_5p_N1__ACGCAGCTCTAACTTC-1	ColEpi	1.4068
001-019_T0_COL_LP_5p_N1__GCTGCGATCATCGGAT-1	ColEpi	2.25077
001-019_T0_COL_LP_5p_N1__ACCAGTATCGTAGATC-1	ColEpi	0.941884
001-019_T0_COL_LP_5p_N1__TGGTTCCAGTGTCCCG-1	ColEpi	4.24674
001-019_T0_COL_LP_5p_N1__GGGACCTTCATCGCTC-1	ColEpi	10.3363
001-019_T0_COL_LP_5p_N1__CTGTGCTTCCTGCAGG-1	ColEpi	5.34886
001-019_T0_COL_LP_5p_N1__TCGTAGAGTCCAGTAT-1	ColEpi	0.427162
001-019_T0_COL_LP_5p_N1__TTCGAAGAGACATAAC-1	ColEpi	1.55554
001-019_T0_COL_LP_5p_N1__GACCAATCATAAGACA-1	ColEpi	0.447218
001-019_T0_COL_LP_5p_N1__TCGAGGCGTACAGTGG-1	ColEpi	3.86266
001-019_T0_COL_LP_5p_N1__CTACGTCCAGATCCAT-1	ColEpi	1.83586
001-019_T0_COL_LP_5p_N1__GCGCAACCATTAGCCA-1	ColEpi	2.96592
001-019_T0_COL_LP_5p_N1__GGAACTTCAGTTAACC-1	ColEpi	0.3138
001-019_T0_COL_LP_5p_N1__GCGCGATGTGCTGTAT-1	ColEpi	7.29542
001-019_T0_COL_LP_5p_N1__ACTTACTGTTATTCTC-1	ColEpi	2.31395
001-019_T0_COL_LP_5p_N1__GTATCTTTCAGTCAGT-1	ColEpi	2.88146
001-019_T0_COL_LP_5p_N1__CAAGAAACACCAGTTA-1	ColEpi	1.56804
001-019_T0_COL_LP_5p_N1__TCTCATATCCTTTACA-1	ColEpi	1.65462
001-019_T0_COL_LP_5p_N1__AGAATAGCAGTCCTTC-1	ColEpi	2.57454
001-019_T0_COL_LP_5p_N1__AACTTTCTCAGCTGGC-1	ColEpi	4.30212
001-019_T0_COL_LP_5p_N1__GGTGTTAAGCTAGCCC-1	ColEpi	2.15038
001-019_T0_COL_LP_5p_N1__CTCGAAATCCAAATGC-1	ColEpi	8.00347
001-019_T0_COL_LP_5p_N1__GACTACACAGAAGCAC-1	ColEpi	3.87681
001-019_T0_COL_LP_5p_N1__TCGTACCAGTGGGATC-1	ColEpi	0.813733
001-019_T0_COL_LP_5p_N1__GATCAGTTCAACACTG-1	ColEpi	2.64342
001-019_T0_COL_LP_5p_N1__ACGCAGCTCAGCCTAA-1	ColEpi	3.86944
001-019_T0_COL_LP_5p_N1__CCACGGAGTCGAGATG-1	ColEpi	2.02512
001-019_T0_COL_LP_5p_N1__TGTTCCGGTCTCTCTG-1	ColEpi	4.02782
001-019_T0_COL_LP_5p_N1__AAAGATGGTTATTCTC-1	ColEpi	1.26247
001-019_T0_COL_LP_5p_N1__AGCGTATGTAGGCATG-1	ColEpi	0.95941
001-019_T0_COL_LP_5p_N1__ACGGGCTCAAGTCTGT-1	ColEpi	5.8836
001-019_T0_COL_LP_5p_N1__ATGCGATGTCGGATCC-1	ColEpi	2.28388
001-019_T0_COL_LP_5p_N1__CCCATACGTACCATCA-1	ColEpi	1.16244
001-019_T0_COL_LP_5p_N1__CGTCAGGTCTTTAGGG-1	ColEpi	3.00211
001-019_T0_COL_LP_5p_N1__GGAGCAATCCGCATAA-1	ColEpi	1.82958
001-019_T0_COL_LP_5p_N1__CCAATCCCAAACTGCT-1	ColEpi	3.34411
001-019_T0_COL_LP_5p_N1__CCAATCCTCCAAGTAC-1	ColEpi	1.49512
001-019_T0_COL_LP_5p_N1__CCGGGATGTTAGGGTG-1	ColEpi	2.03511
001-019_T0_COL_LP_5p_N1__TTTACTGAGACTCGGA-1	ColEpi	2.74878
001-019_T0_COL_LP_5p_N1__ATCGAGTGTAGGCATG-1	ColEpi	2.25721
001-019_T0_COL_LP_5p_N1__CAGCAGCAGGCTAGAC-1	ColEpi	3.47077
001-019_T0_COL_LP_5p_N1__GGAGCAAGTGGTAACG-1	ColEpi	0.527041
001-019_T0_COL_LP_5p_N1__TGGCTGGGTCATGCCG-1	ColEpi	1.28176
001-019_T0_COL_LP_5p_N1__ACAGCCGCACACAGAG-1	ColEpi	2.69025
001-019_T0_COL_LP_5p_N1__CTCTGGTTCCAAACAC-1	ColEpi	3.2431
001-019_T0_COL_LP_5p_N1__ACGATACAGCTCAACT-1	ColEpi	1.97679
001-019_T0_COL_LP_5p_N1__CCCTCCTCATGGTCAT-1	ColEpi	3.72185
001-019_T0_COL_LP_5p_N1__GTCTCGTTCGGAAATA-1	ColEpi	1.18582
001-019_T0_COL_LP_5p_N1__TCCCGATGTGCAGTAG-1	ColEpi	7.85723
001-019_T0_COL_LP_5p_N1__TGGTTCCTCTGATACG-1	ColEpi	2.41329
001-019_T0_COL_LP_5p_N1__TAGTTGGAGGCTCTTA-1	ColEpi	0.696336
001-019_T0_COL_LP_5p_N1__TAGCCGGCATCGTCGG-1	ColEpi	2.48327
001-019_T0_COL_LP_5p_N1__AGCTCCTTCTTGCATT-1	ColEpi	0.822569
001-019_T0_COL_LP_5p_N1__AGTAGTCGTTTGGGCC-1	ColEpi	3.32143
001-019_T0_COL_LP_5p_N1__CCAATCCTCCAGTAGT-1	ColEpi	5.28031
001-019_T0_COL_LP_5p_N1__ATCACGAAGGTTCCTA-1	ColEpi	2.37171
001-019_T0_COL_LP_5p_N1__AAAGCAACAGCTGGCT-1	ColEpi	0.685735
001-019_T0_COL_LP_5p_N1__GTCGTAATCTCTGAGA-1	ColEpi	1.80565
001-019_T0_COL_LP_5p_N1__TTAGGCAGTCTGCCAG-1	ColEpi	2.79404
001-019_T0_COL_LP_5p_N1__AGTGAGGTCTGACCTC-1	ColEpi	0.2161
001-019_T0_COL_LP_5p_N1__ACCGTAATCGGAAACG-1	ColEpi	3.31764
001-019_T0_COL_LP_5p_N1__ACTTTCATCGCCTGTT-1	ColEpi	1.32159
001-019_T0_COL_LP_5p_N1__AGAATAGAGTTAAGTG-1	ColEpi	2.81655
001-019_T0_COL_LP_5p_N1__ACGCCGACACATTAGC-1	ColEpi	1.68216
001-019_T0_COL_LP_5p_N1__AATCGGTAGAGTACCG-1	ColEpi	4.29188
001-019_T0_COL_LP_5p_N1__ACCTTTAAGGTGGGTT-1	ColEpi	4.99404
001-019_T0_COL_LP_5p_N1__GTGAAGGCAACACCCG-1	ColEpi	2.59547
001-019_T0_COL_LP_5p_N1__CAGTAACTCTTGTACT-1	ColEpi	1.76856
001-019_T0_COL_LP_5p_N1__CATATGGCACATTCGA-1	ColEpi	3.37165
001-019_T0_COL_LP_5p_N1__AGCGTATAGCGACGTA-1	ColEpi	0.520805
001-019_T0_COL_LP_5p_N1__TCAGGATAGACGACGT-1	ColEpi	2.39442
001-019_T0_COL_LP_5p_N1__CCATGTCTCTGACCTC-1	ColEpi	7.78513
001-019_T0_COL_LP_5p_N1__GGTGCGTTCATCTGTT-1	ColEpi	5.34618
001-019_T0_COL_LP_5p_N1__AGCTTGATCGTTTAGG-1	ColEpi	1.3198
001-019_T0_COL_LP_5p_N1__CAAGTTGGTTGCGTTA-1	ColEpi	5.98267
001-019_T0_COL_LP_5p_N1__GTAACTGCAGCATACT-1	ColEpi	2.30419
001-019_T0_COL_LP_5p_N1__CTCGAAAAGTTGAGAT-1	ColEpi	4.13006
001-019_T0_COL_LP_5p_N1__ACATGGTCACGAAATA-1	ColEpi	0.337463
001-019_T0_COL_LP_5p_N1__GCGCAGTGTCTAGTCA-1	ColEpi	1.57908
001-019_T0_COL_LP_5p_N1__TGCTACCCAAAGCAAT-1	ColEpi	2.15988
001-019_T0_COL_LP_5p_N1__CATATGGTCATCTGTT-1	ColEpi	2.73497
001-019_T0_COL_LP_5p_N1__GCTGCGATCTGGTGTA-1	ColEpi	0.339411
001-019_T0_COL_LP_5p_N1__CCAGCGATCGAGAGCA-1	ColEpi	7.09861
001-019_T0_COL_LP_5p_N1__GTAGGCCGTGCAGGTA-1	ColEpi	1.42206
001-019_T0_COL_LP_5p_N1__CTAACTTTCAGGCAAG-1	ColEpi	3.51142
001-019_T0_COL_LP_5p_N1__AAACGGGTCCAGATCA-1	ColEpi	3.93209
001-019_T0_COL_LP_5p_N1__TTAGGACCAAGTAATG-1	ColEpi	0.519368
001-019_T0_COL_LP_5p_N1__GTCGGGTTCTGAAAGA-1	ColEpi	0.982082
001-019_T0_COL_LP_5p_N1__GAGTCCGGTATAGTAG-1	ColEpi	3.32012
001-019_T0_COL_LP_5p_N1__TAAGAGATCTATGTGG-1	ColEpi	1.9242
001-019_T0_COL_LP_5p_N1__GGGATGAGTGAAATCA-1	ColEpi	0.375454
001-019_T0_COL_LP_5p_N1__CTAATGGCAGACGCTC-1	ColEpi	1.27878
001-019_T0_COL_LP_5p_N1__GACTACAAGAGACTAT-1	ColEpi	2.26493
001-019_T0_COL_LP_5p_N1__TGTATTCAGCTTTGGT-1	ColEpi	1.6039
001-019_T0_COL_LP_5p_N1__CTCGTCATCTGCTGCT-1	ColEpi	1.01273
001-019_T0_COL_LP_5p_N1__TGCTACCCACGCCAGT-1	ColEpi	4.20184
001-019_T0_COL_LP_5p_N1__TTCTACATCGCATGAT-1	ColEpi	1.29261
001-019_T0_COL_LP_5p_N1__AACTCCCTCTCTGCTG-1	ColEpi	1.22675
001-019_T0_COL_LP_5p_N1__AAAGATGTCTACGAGT-1	ColEpi	3.11107
001-019_T0_COL_LP_5p_N1__CGGGTCAGTCAGAATA-1	ColEpi	2.50034
001-019_T0_COL_LP_5p_N1__CAGCTGGGTTGTCGCG-1	ColEpi	-0.0764122
001-019_T0_COL_LP_5p_N1__AACGTTGAGAAACCAT-1	ColEpi	3.02896
001-019_T0_COL_LP_5p_N1__CATCGAAGTCGGCTCA-1	ColEpi	3.02241
001-019_T0_COL_LP_5p_N1__AACCATGGTTAGAACA-1	ColEpi	3.31574
001-019_T0_COL_LP_5p_N1__AGATCTGTCGTTACAG-1	ColEpi	1.52095
001-019_T0_COL_LP_5p_N1__AACTCCCGTGGTACAG-1	ColEpi	1.9098
001-019_T0_COL_LP_5p_N1__TGGGAAGCACGTGAGA-1	ColEpi	2.52456
001-019_T0_COL_LP_5p_N1__TGCCCTACATAGGATA-1	ColEpi	1.72003
001-019_T0_COL_LP_5p_N1__TCGTAGATCCATGAAC-1	ColEpi	1.97956
001-019_T0_COL_LP_5p_N1__GTCATTTGTTATTCTC-1	ColEpi	1.8348
001-019_T0_COL_LP_5p_N1__GGAGCAAAGGTGATTA-1	ColEpi	2.40497
001-019_T0_COL_LP_5p_N1__CGGACACTCGCAGGCT-1	ColEpi	2.1196
001-019_T0_COL_LP_5p_N1__ATCTGCCCAGACAAAT-1	ColEpi	1.41901
001-019_T0_COL_LP_5p_N1__TGCGGGTAGCTGTCTA-1	ColEpi	2.15204
001-019_T0_COL_LP_5p_N1__TAAGCGTCAAAGGCGT-1	ColEpi	2.05269
001-019_T0_COL_LP_5p_N1__CCTAAAGAGTAGGCCA-1	ColEpi	0.849942
001-019_T0_COL_LP_5p_N1__TTTCCTCTCGTAGATC-1	ColEpi	2.03322
001-019_T0_COL_LP_5p_N1__AGTAGTCGTCGAGTTT-1	ColEpi	2.51025
001-019_T0_COL_LP_5p_N1__GGTGTTATCAGGCCCA-1	ColEpi	1.40515
001-019_T0_COL_LP_5p_N1__CGCTGGATCGTCGTTC-1	ColEpi	3.48229
001-019_T0_COL_LP_5p_N1__CGAGCACCATTCTCAT-1	ColEpi	2.62625
001-019_T0_COL_LP_5p_N1__CAGCTAACATATGAGA-1	ColEpi	2.64104
001-019_T0_COL_LP_5p_N1__TTGGAACGTCAAAGCG-1	ColEpi	1.95824
001-019_T0_COL_LP_5p_N1__CTGAAGTGTCTCATCC-1	ColEpi	1.57383
001-019_T0_COL_LP_5p_N1__CATCGAACATAGACTC-1	ColEpi	2.26702
001-019_T0_COL_LP_5p_N1__GTACGTACAGTTTACG-1	ColEpi	1.9449
001-019_T0_COL_LP_5p_N1__CACCAGGAGCTGATAA-1	ColEpi	4.53717
001-019_T0_COL_LP_5p_N1__GGCGACTCAACACCTA-1	ColEpi	3.60926
001-019_T0_COL_LP_5p_N1__GGCCGATTCTGAGTGT-1	ColEpi	3.55339
001-019_T0_COL_LP_5p_N1__GATGAGGCACAGCGTC-1	ColEpi	1.16419
001-019_T0_COL_LP_5p_N1__GATCGTAGTGAGGCTA-1	ColEpi	2.53711
001-019_T0_COL_LP_5p_N1__TTAACTCAGCTCTCGG-1	ColEpi	1.32494
001-019_T0_COL_LP_5p_N1__TCTTTCCCATGTCCTC-1	ColEpi	3.50801
001-019_T0_COL_LP_5p_N1__GGGCACTCAAGTACCT-1	ColEpi	1.37039
001-019_T0_COL_LP_5p_N1__TCGTACCCAGGTCGTC-1	ColEpi	2.68646
001-019_T0_COL_LP_5p_N1__CGATCGGTCCTCGCAT-1	ColEpi	1.26724
001-019_T0_COL_LP_5p_N1__GGAATAAGTGTGACCC-1	ColEpi	1.61516
001-019_T0_COL_LP_5p_N1__GACTGCGAGCGTTCCG-1	ColEpi	0.651456
001-019_T0_COL_LP_5p_N1__GTATCTTAGCAGATCG-1	ColEpi	3.72454
001-019_T0_COL_LP_5p_N1__CTCTACGTCAGAGGTG-1	ColEpi	4.75808
001-019_T0_COL_LP_5p_N1__GTCACAATCAGTGCAT-1	ColEpi	2.93934
001-019_T0_COL_LP_5p_N1__CCAATCCTCTAACTGG-1	ColEpi	2.9504
001-019_T0_COL_LP_5p_N1__GGATTACCAGCCACCA-1	ColEpi	5.96429
001-019_T0_COL_LP_5p_N1__TATCTCAGTCAATACC-1	ColEpi	4.43183
001-019_T0_COL_LP_5p_N1__CGTGTAAGTCATCCCT-1	ColEpi	2.98273
001-019_T0_COL_LP_5p_N1__ACAGCCGGTTGAGTTC-1	ColEpi	1.88468
001-019_T0_COL_LP_5p_N1__GCTCCTAGTGACTCAT-1	ColEpi	3.27937
001-019_T0_COL_LP_5p_N1__ACATGGTTCTTCTGGC-1	ColEpi	1.16448
001-019_T0_COL_LP_5p_N1__AGGCCGTGTCTTGATG-1	ColEpi	9.60356
001-019_T0_COL_LP_5p_N1__CGTGAGCGTGCGCTTG-1	ColEpi	1.31968
001-019_T0_COL_LP_5p_N1__AAGCCGCTCGCGCCAA-1	ColEpi	-0.405302
001-019_T0_COL_LP_5p_N1__GTACGTACACCTATCC-1	ColEpi	2.94044
001-019_T0_COL_LP_5p_N1__GAGGTGAGTGTCGCTG-1	ColEpi	1.2088
001-019_T0_COL_LP_5p_N1__CTGAAGTAGTGTGGCA-1	ColEpi	3.40927
001-019_T0_COL_LP_5p_N1__GGTGCGTGTCGCGGTT-1	ColEpi	4.16155
001-019_T0_COL_LP_5p_N1__TGGCTGGTCTTGTCAT-1	ColEpi	2.82953
001-019_T0_COL_LP_5p_N1__AGCTCTCGTCCAACTA-1	ColEpi	-0.0294699
001-019_T0_COL_LP_5p_N1__CAGCATAGTGAGCGAT-1	ColEpi	5.04401
001-019_T0_COL_LP_5p_N1__GATGCTAAGGAGTTGC-1	ColEpi	2.78825
001-019_T0_COL_LP_5p_N1__TCATTTGCAATGGATA-1	ColEpi	1.62923
001-019_T0_COL_LP_5p_N1__TGGCCAGAGCAATATG-1	ColEpi	1.72167
001-019_T0_COL_LP_5p_N1__AGTGTCACACCTTGTC-1	ColEpi	2.51711
001-019_T0_COL_LP_5p_N1__TGAGCATTCGTTGACA-1	ColEpi	1.66763
001-019_T0_COL_LP_5p_N1__TACGGATTCACGCATA-1	ColEpi	1.84213
001-019_T0_COL_LP_5p_N1__GTCGTAACAAGGACTG-1	ColEpi	1.54442
001-019_T0_COL_LP_5p_N1__GGGCACTCAAGTTAAG-1	ColEpi	1.19039
001-019_T0_COL_LP_5p_N1__ACTATCTCACGGTAAG-1	ColEpi	5.46767
001-019_T0_COL_LP_5p_N1__TGGTTCCAGCGATTCT-1	ColEpi	1.97426
001-019_T0_COL_LP_5p_N1__TAGACCAAGTGCCAGA-1	ColEpi	2.80662
001-019_T0_COL_LP_5p_N1__CTGCTGTTCGGTCTAA-1	ColEpi	3.04435
001-019_T0_COL_LP_5p_N1__CATGACATCCTGTACC-1	ColEpi	5.17063
001-019_T0_COL_LP_5p_N1__GTCAAGTCAACTGGCC-1	ColEpi	0.216229
001-019_T0_COL_LP_5p_N1__CTGTTTAAGTACGTTC-1	ColEpi	1.45457
001-019_T0_COL_LP_5p_N1__AGCGGTCGTCTTCGTC-1	ColEpi	3.61814
001-019_T0_COL_LP_5p_N1__ACTATCTTCTCGTATT-1	ColEpi	1.13432
001-019_T0_COL_LP_5p_N1__GAAACTCTCTTGAGGT-1	ColEpi	7.25546
001-019_T0_COL_LP_5p_N1__ATCATGGGTGGGTATG-1	ColEpi	1.95022
001-019_T0_COL_LP_5p_N1__GGAACTTCATCTGGTA-1	ColEpi	2.33183
001-019_T0_COL_LP_5p_N1__TCGAGGCGTCAACTGT-1	ColEpi	4.09584
001-019_T0_COL_LP_5p_N1__CACTCCAAGAGTCGGT-1	ColEpi	3.2661
001-019_T0_COL_LP_5p_N1__CGGACACTCTGGAGCC-1	ColEpi	1.47257
001-019_T0_COL_LP_5p_N1__CAGCAGCCAGACGCTC-1	ColEpi	2.04805
001-019_T0_COL_LP_5p_N1__CTACACCCAAGTCTAC-1	ColEpi	-0.0970919
001-019_T0_COL_LP_5p_N1__CAGCAGCAGTGGTAGC-1	ColEpi	0.367187
001-019_T0_COL_LP_5p_N1__AGGGTGAGTGATGCCC-1	ColEpi	4.94717
001-019_T0_COL_LP_5p_N1__CTTAGGACAGCCTTGG-1	ColEpi	2.60191
001-019_T0_COL_LP_5p_N1__TAAGTGCCACATTTCT-1	ColEpi	6.56754
001-019_T0_COL_LP_5p_N1__TACGGTATCGAATGGG-1	ColEpi	1.00086
001-019_T0_COL_LP_5p_N1__AAAGATGCAATGAATG-1	ColEpi	3.26238
001-019_T0_COL_LP_5p_N1__CTTCTCTTCATACGGT-1	ColEpi	3.74292
001-019_T0_COL_LP_5p_N1__TTATGCTGTCACTTCC-1	ColEpi	3.15515
001-019_T0_COL_LP_5p_N1__CGGCTAGAGGTCGGAT-1	ColEpi	1.29408
001-019_T0_COL_LP_5p_N1__CAGCCGAGTGCGCTTG-1	ColEpi	11.9183
001-019_T0_COL_LP_5p_N1__CGCGTTTTCCGCTGTT-1	ColEpi	4.56609
001-019_T0_COL_LP_5p_N1__CCCAATCGTTGAACTC-1	ColEpi	2.69935
001-019_T0_COL_LP_5p_N1__CGTCACTAGGCTAGCA-1	ColEpi	3.49956
001-019_T0_COL_LP_5p_N1__GGACATTCATTGGCGC-1	ColEpi	9.31821
001-019_T0_COL_LP_5p_N1__ACAGCCGTCTGTCAAG-1	ColEpi	1.38147
001-019_T0_COL_LP_5p_N1__ACATGGTCATGCATGT-1	ColEpi	6.95938
001-019_T0_COL_LP_5p_N1__CCTAGCTAGCGACGTA-1	ColEpi	7.89154
001-019_T0_COL_LP_5p_N1__AGGGAGTTCCTAGAAC-1	ColEpi	5.06776
001-019_T0_COL_LP_5p_N1__CATTCGCGTGCGCTTG-1	ColEpi	6.23401
001-019_T0_COL_LP_5p_N1__CGATGGCAGTACGTTC-1	ColEpi	1.49061
001-019_T0_COL_LP_5p_N1__ACACCCTTCCACGTTC-1	ColEpi	2.22374
001-019_T0_COL_LP_5p_N1__CAGTAACTCTGGTGTA-1	ColEpi	1.92874
001-019_T0_COL_LP_5p_N1__AAGGCAGGTTACTGAC-1	ColEpi	2.0631
001-019_T0_COL_LP_5p_N1__CAGCCGACACATTTCT-1	ColEpi	3.41112
001-019_T0_COL_LP_5p_N1__GAAACTCAGAAGAAGC-1	ColEpi	11.2127
001-019_T0_COL_LP_5p_N1__GTGCATATCAAACAAG-1	ColEpi	3.9402
001-019_T0_COL_LP_5p_N1__ATGGGAGAGGTGGGTT-1	ColEpi	3.45885
001-019_T0_COL_LP_5p_N1__AAGGTTCTCAGGTTCA-1	ColEpi	1.44955
001-019_T0_COL_LP_5p_N1__CCATGTCAGCGTTCCG-1	ColEpi	3.33821
001-019_T0_COL_LP_5p_N1__AGGCCACAGTAGCGGT-1	ColEpi	3.73293
001-019_T0_COL_LP_5p_N1__CGGACGTTCAATCTCT-1	ColEpi	3.03882
001-019_T0_COL_LP_5p_N1__GGAGCAATCATTCACT-1	ColEpi	0.944454
001-019_T0_COL_LP_5p_N1__GTCACGGTCCAATGGT-1	ColEpi	4.52768
001-019_T0_COL_LP_5p_N1__AACTGGTCATTACCTT-1	ColEpi	1.32582
001-019_T0_COL_LP_5p_N1__TCGTACCTCAGCCTAA-1	ColEpi	1.8478
001-019_T0_COL_LP_5p_N1__GGATTACCAAATTGCC-1	ColEpi	2.42733
001-019_T0_COL_LP_5p_N1__GAACGGATCCCAAGTA-1	ColEpi	1.42114
001-019_T0_COL_LP_5p_N1__CTCGTACGTCTGCGGT-1	ColEpi	4.4109
001-019_T0_COL_LP_5p_N1__GATCAGTAGGATGGAA-1	ColEpi	3.7852
001-019_T0_COL_LP_5p_N1__TGCCCTAGTTGGTAAA-1	ColEpi	2.69459
001-019_T0_COL_LP_5p_N1__TTGTAGGGTACACCGC-1	ColEpi	1.46176
001-019_T0_COL_LP_5p_N1__GTCGGGTGTAAGTTCC-1	ColEpi	3.04058
001-019_T0_COL_LP_5p_N1__GGGCATCGTTATTCTC-1	ColEpi	4.97097
001-019_T0_COL_LP_5p_N1__GCTCCTAAGTATTGGA-1	ColEpi	1.3966
001-019_T0_COL_LP_5p_N1__GTGCTTCCACTTGGAT-1	ColEpi	-0.0112677
001-019_T0_COL_LP_5p_N1__ATGAGGGGTACTCGCG-1	ColEpi	1.58473
001-019_T0_COL_LP_5p_N1__CGGAGTCAGCCTTGAT-1	ColEpi	2.08298
001-019_T0_COL_LP_5p_N1__CCTATTACACAACTGT-1	ColEpi	1.53435
001-019_T0_COL_LP_5p_N1__TGGGCGTTCACGACTA-1	ColEpi	1.79356
001-019_T0_COL_LP_5p_N1__CGTTGGGTCGGCGGTT-1	ColEpi	2.57038
001-019_T0_COL_LP_5p_N1__CTAGTGAGTCCTCTTG-1	ColEpi	2.07645
001-019_T0_COL_LP_5p_N1__TGGCCAGTCACGCGGT-1	ColEpi	3.90877
001-019_T0_COL_LP_5p_N1__GCGGGTTTCTCGGACG-1	ColEpi	1.8711
001-019_T0_COL_LP_5p_N1__CACCAGGCAATTGCTG-1	ColEpi	2.90496
001-019_T0_COL_LP_5p_N1__CTGCCTACAGATCGGA-1	ColEpi	0.985538
001-019_T0_COL_LP_5p_N1__GGGCATCAGAGATGAG-1	ColEpi	0.921795
001-019_T0_COL_LP_5p_N1__GTGCGGTGTAAGAGAG-1	ColEpi	0.935584
001-019_T0_COL_LP_5p_N1__GCTCCTAAGCTCAACT-1	ColEpi	2.28402
001-019_T0_COL_LP_5p_N1__TGAGAGGTCAGTGTTG-1	ColEpi	1.35016
001-019_T0_COL_LP_5p_N1__GTCACAAGTAATTGGA-1	ColEpi	1.86248
001-019_T0_COL_LP_5p_N1__CAGCAGCAGCCACTAT-1	ColEpi	-0.0449542
001-019_T0_COL_LP_5p_N1__CATTCGCAGCAGACTG-1	ColEpi	6.10803
001-019_T0_COL_LP_5p_N1__CATCGGGTCCTTTCTC-1	ColEpi	2.77038
001-019_T0_COL_LP_5p_N1__TACGGTATCAGTTAGC-1	ColEpi	8.87421
001-019_T0_COL_LP_5p_N1__ACCTTTAGTATATGAG-1	ColEpi	2.3253
001-019_T0_COL_LP_5p_N1__CTGTGCTTCCGAACGC-1	ColEpi	-0.22698
001-019_T0_COL_LP_5p_N1__TCGCGAGCAGTCCTTC-1	ColEpi	1.52243
001-019_T0_COL_LP_5p_N1__GTAACGTCACCTGGTG-1	ColEpi	-0.282382
001-019_T0_COL_LP_5p_N1__CTGAAGTTCTACGAGT-1	ColEpi	2.09159
001-019_T0_COL_LP_5p_N1__CATATTCTCCTTGCCA-1	ColEpi	1.6105
001-019_T0_COL_LP_5p_N1__TCAGCTCTCTGTACGA-1	ColEpi	2.20393
001-019_T0_COL_LP_5p_N1__GATCAGTTCTTTACGT-1	ColEpi	3.01151
001-019_T0_COL_LP_5p_N1__CCATTCGGTCGCGGTT-1	ColEpi	0.886084
001-019_T0_COL_LP_5p_N1__TGGGAAGAGCAATATG-1	ColEpi	3.10001
001-019_T0_COL_LP_5p_N1__CCGTTCAAGTCGATAA-1	ColEpi	3.30219
001-019_T0_COL_LP_5p_N1__GACTAACTCACATAGC-1	ColEpi	0.516915
001-019_T0_COL_LP_5p_N1__ATAACGCCACAGCGTC-1	ColEpi	1.97178
001-019_T0_COL_LP_5p_N1__CTACGTCGTCAGAGGT-1	ColEpi	0.58733
001-019_T0_COL_LP_5p_N1__CTGGTCTAGTAATCCC-1	ColEpi	-0.125093
001-019_T0_COL_LP_5p_N1__AAGTCTGCACTAAGTC-1	ColEpi	8.48897
001-019_T0_COL_LP_5p_N1__TGTGTTTGTTTGACTG-1	ColEpi	9.93879
001-019_T0_COL_LP_5p_N1__TGCACCTGTGAGTGAC-1	ColEpi	1.03976
001-019_T0_COL_LP_5p_N1__TTTGGTTTCTCCGGTT-1	ColEpi	1.78123
001-019_T0_COL_LP_5p_N1__TTAGGCACAGACAAGC-1	ColEpi	2.58415
001-019_T0_COL_LP_5p_N1__CACACCTAGTACGACG-1	ColEpi	-0.40341
001-019_T0_COL_LP_5p_N1__CCAGCGACACAGGCCT-1	ColEpi	10.2519
001-019_T0_COL_LP_5p_N1__GGACAGAGTCAGAATA-1	ColEpi	1.9078
001-019_T0_COL_LP_5p_N1__CGATCGGAGCGCTCCA-1	ColEpi	0.745793
001-019_T0_COL_LP_5p_N1__ACGAGGAAGGTAGCTG-1	ColEpi	2.365
001-019_T0_COL_LP_5p_N1__GGAACTTGTCGCATCG-1	ColEpi	1.37349
001-019_T0_COL_LP_5p_N1__TTTGGTTAGGCATTGG-1	ColEpi	1.45297
001-019_T0_COL_LP_5p_N1__AACCGCGAGGAGCGTT-1	ColEpi	1.55573
001-019_T0_COL_LP_5p_N1__GGTATTGGTCTGATCA-1	ColEpi	4.78845
001-019_T0_COL_LP_5p_N1__AGAGCGACATTCTCAT-1	ColEpi	3.35509
001-019_T0_COL_LP_5p_N1__CATGCCTCAGGTTTCA-1	ColEpi	4.69351
001-019_T0_COL_LP_5p_N1__CGTTAGAAGGAGTACC-1	ColEpi	5.06914
001-019_T0_COL_LP_5p_N1__GGGCATCTCCTACAGA-1	ColEpi	3.14387
001-019_T0_COL_LP_5p_N1__CGCTTCAGTACCAGTT-1	ColEpi	2.57837
001-019_T0_COL_LP_5p_N1__GCGCAGTCAAGGACAC-1	ColEpi	0.26195
001-019_T0_COL_LP_5p_N1__CTGCTGTTCATGCAAC-1	ColEpi	2.73685
001-019_T0_COL_LP_5p_N1__TTATGCTCAGTTAACC-1	ColEpi	3.80711
001-019_T0_COL_LP_5p_N1__GCTCCTATCAGCTTAG-1	ColEpi	1.68951
001-019_T0_COL_LP_5p_N1__CCTATTAAGCAGATCG-1	ColEpi	3.83466
001-019_T0_COL_LP_5p_N1__ATTGGACTCGCCAGCA-1	ColEpi	0.832273
001-019_T0_COL_LP_5p_N1__GTGCATAGTTGATTCG-1	ColEpi	1.91834
001-019_T0_COL_LP_5p_N1__GTGTGCGGTCCAGTGC-1	ColEpi	4.26547
001-019_T0_COL_LP_5p_N1__AAGTCTGTCTGAGTGT-1	ColEpi	4.0631
001-019_T0_COL_LP_5p_N1__GGTGTTAGTACAGTTC-1	ColEpi	2.47703
001-019_T0_COL_LP_5p_N1__GCATGTATCCGAGCCA-1	ColEpi	2.51357
001-019_T0_COL_LP_5p_N1__CGAATGTTCCGTACAA-1	ColEpi	0.189661
001-019_T0_COL_LP_5p_N1__TGAAAGACACGGCTAC-1	ColEpi	4.45618
001-019_T0_COL_LP_5p_N1__GGTATTGTCCCTCAGT-1	ColEpi	1.62476
001-019_T0_COL_LP_5p_N1__GCTGCAGGTTCAACCA-1	ColEpi	0.837962
001-019_T0_COL_LP_5p_N1__ACGTCAAGTGTCTGAT-1	ColEpi	5.08704
001-019_T0_COL_LP_5p_N1__GACCTGGGTGTTGAGG-1	ColEpi	3.80666
001-019_T0_COL_LP_5p_N1__GAGTCCGGTCTTCAAG-1	ColEpi	8.95558
001-019_T0_COL_LP_5p_N1__GACTACAAGTTGTCGT-1	ColEpi	4.26921
001-019_T0_COL_LP_5p_N1__CACACTCGTAAGGGCT-1	ColEpi	-0.142108
001-019_T0_COL_LP_5p_N1__GATGAAAAGGTCGGAT-1	ColEpi	3.09841
001-019_T0_COL_LP_5p_N1__ACACCAAAGTGACTCT-1	ColEpi	-0.23626
001-019_T0_COL_LP_5p_N1__ATCCACCAGGCCCTCA-1	ColEpi	-0.129625
001-019_T0_COL_LP_5p_N1__GTGCATATCCTTCAAT-1	ColEpi	13.2834
001-019_T0_COL_LP_5p_N1__TATGCCCGTCCAGTGC-1	ColEpi	-0.0388545
001-019_T0_COL_LP_5p_N1__TGGCCAGGTCCTAGCG-1	ColEpi	2.71544
001-019_T0_COL_LP_5p_N1__CATCGGGGTGAGGCTA-1	ColEpi	2.69
001-019_T0_COL_LP_5p_N1__TGAGAGGTCACCGGGT-1	ColEpi	2.12907
001-019_T0_COL_LP_5p_N1__AGCTCCTTCCTCCTAG-1	ColEpi	5.82181
001-019_T0_COL_LP_5p_N1__CAAGTTGGTCTGCAAT-1	ColEpi	1.67571
001-019_T0_COL_LP_5p_N1__CACACTCCAGCGTAAG-1	ColEpi	1.42251
001-019_T0_COL_LP_5p_N1__ACACCGGCATGCCTTC-1	ColEpi	2.08988
001-019_T0_COL_LP_5p_N1__CTTACCGAGAAGGCCT-1	ColEpi	4.80326
001-019_T0_COL_LP_5p_N1__GATGAGGTCACTTATC-1	ColEpi	1.73027
001-019_T0_COL_LP_5p_N1__TCGGGACCATGGTCTA-1	ColEpi	-0.482179
001-019_T0_COL_LP_5p_N1__TGCGCAGCACATGACT-1	ColEpi	2.89114
001-019_T0_COL_LP_5p_N1__TGTGGTATCTTTAGGG-1	ColEpi	1.06363
001-019_T0_COL_LP_5p_N1__CTCGGAGCACGCTTTC-1	ColEpi	1.36026
001-019_T0_COL_LP_5p_N1__CTACCCAGTAAACACA-1	ColEpi	2.53321
001-019_T0_COL_LP_5p_N1__AATCGGTTCAGGCAAG-1	ColEpi	1.19568
001-019_T0_COL_LP_5p_N1__ACGGCCACAGTACACT-1	ColEpi	1.90465
001-019_T0_COL_LP_5p_N1__AGGGTGACAATGGAAT-1	ColEpi	1.03084
001-019_T0_COL_LP_5p_N1__TGAGAGGAGCCAACAG-1	ColEpi	2.40839
001-019_T0_COL_LP_5p_N1__GTCGTAAAGGTAAACT-1	ColEpi	1.98436
001-019_T0_COL_LP_5p_N1__TCAATCTTCATCTGCC-1	ColEpi	1.00068
001-019_T0_COL_LP_5p_N1__AGTCTTTCAGTCCTTC-1	ColEpi	1.66915
001-019_T0_COL_LP_5p_N1__GCTGCAGCATTGGTAC-1	ColEpi	6.85039
001-019_T0_COL_LP_5p_N1__TACGGGCAGCCGTCGT-1	ColEpi	10.4109
001-019_T0_COL_LP_5p_N1__AGAGCGAGTGCCTGTG-1	ColEpi	1.48652
001-019_T0_COL_LP_5p_N1__TCGTACCGTTCGCTAA-1	ColEpi	2.47539
001-019_T0_COL_LP_5p_N1__GCTTCCACAGCCTTGG-1	ColEpi	0.644538
001-019_T0_COL_LP_5p_N1__GCTGCAGCATATACCG-1	ColEpi	2.26047
001-019_T0_COL_LP_5p_N1__CCACGGAGTCCAGTAT-1	ColEpi	4.21267
001-019_T0_COL_LP_5p_N1__CCCAGTTCAGCTGTAT-1	ColEpi	2.81494
001-019_T0_COL_LP_5p_N1__TCTGGAACACCAGGTC-1	ColEpi	3.34062
001-019_T0_COL_LP_5p_N1__AGCAGCCCATTGGTAC-1	ColEpi	1.07063
001-019_T0_COL_LP_5p_N1__TCTCATAAGGGCTCTC-1	ColEpi	1.67635
001-019_T0_COL_LP_5p_N1__TGGGAAGAGTGTTGAA-1	ColEpi	5.04651
001-019_T0_COL_LP_5p_N1__GTGCGGTTCCCTTGCA-1	ColEpi	2.82477
001-019_T0_COL_LP_5p_N1__CAAGAAATCGAATCCA-1	ColEpi	3.21849
001-019_T0_COL_LP_5p_N1__TAAACCGGTCCTCTTG-1	ColEpi	0.664324
001-019_T0_COL_LP_5p_N1__TGGTTAGGTGACCAAG-1	ColEpi	0.265341
001-019_T0_COL_LP_5p_N1__CGACTTCCATCGATTG-1	ColEpi	2.69404
001-019_T0_COL_LP_5p_N1__CATCGAAGTGAGGGAG-1	ColEpi	2.03563
001-019_T0_COL_LP_5p_N1__ACGGCCATCTCCAGGG-1	ColEpi	4.20618
001-019_T0_COL_LP_5p_N1__CGTCTACTCTGCAAGT-1	ColEpi	2.88417
001-019_T0_COL_LP_5p_N1__AGGGAGTGTGCGCTTG-1	ColEpi	1.21864
001-019_T0_COL_LP_5p_N1__TGCCAAACAAAGGCGT-1	ColEpi	-0.352036
001-019_T0_COL_LP_5p_N1__GATCAGTGTTAAAGTG-1	ColEpi	3.92568
001-019_T0_COL_LP_5p_N1__GCGCGATCAAGACGTG-1	ColEpi	1.85602
001-019_T0_COL_LP_5p_N1__TCAGCAAGTCCATCCT-1	ColEpi	1.28286
001-019_T0_COL_LP_5p_N1__CATCAAGAGGCATGTG-1	ColEpi	0.589106
001-019_T0_COL_LP_5p_N1__GACGTTATCGCGTTTC-1	ColEpi	3.35899
001-019_T0_COL_LP_5p_N1__CCTACACAGAGGTACC-1	ColEpi	0.166498
001-019_T0_COL_LP_5p_N1__ACGAGGACACATCCGG-1	ColEpi	-0.321174
001-019_T0_COL_LP_5p_N1__CCTTTCTAGAACTCGG-1	ColEpi	1.02078
001-019_T0_COL_LP_5p_N1__TCAGGTATCACTCTTA-1	ColEpi	7.20289
001-019_T0_COL_LP_5p_N1__ACGAGCCGTAGTAGTA-1	ColEpi	2.70583
001-019_T0_COL_LP_5p_N1__GTTCATTAGGACAGCT-1	ColEpi	3.94859
001-019_T0_COL_LP_5p_N1__ATCTGCCCAAAGTGCG-1	ColEpi	2.85027
001-019_T0_COL_LP_5p_N1__CCTCTGAGTCTGCCAG-1	ColEpi	2.24853
001-019_T0_COL_LP_5p_N1__AGTGTCAGTCAGAGGT-1	ColEpi	4.53091
001-019_T0_COL_LP_5p_N1__CTAAGACCAGATCGGA-1	ColEpi	2.1362
001-019_T0_COL_LP_5p_N1__AGTGTCAGTACCGGCT-1	ColEpi	2.16832
001-019_T0_COL_LP_5p_N1__GGCAATTCACTGTGTA-1	ColEpi	2.72693
001-019_T0_COL_LP_5p_N1__GGAGCAAAGTTCGATC-1	ColEpi	2.4172
001-019_T0_COL_LP_5p_N1__AAGGAGCTCGTAGGAG-1	ColEpi	2.62471
001-019_T0_COL_LP_5p_N1__GTCGGGTAGGTGGGTT-1	ColEpi	1.80264
001-019_T0_COL_LP_5p_N1__TCGCGTTCAGTGAGTG-1	ColEpi	0.989146
001-019_T0_COL_LP_5p_N1__AAGGCAGTCAGGCGAA-1	ColEpi	-0.251095
001-019_T0_COL_LP_5p_N1__TCAGCTCGTCTGCCAG-1	ColEpi	0.591305
001-019_T0_COL_LP_5p_N1__TTTGCGCGTCTAGCCG-1	ColEpi	1.10878
001-019_T0_COL_LP_5p_N1__TTAGGCAAGACAATAC-1	ColEpi	4.12818
001-019_T0_COL_LP_5p_N1__TTAGTTCTCAGGTTCA-1	ColEpi	0.558217
001-019_T0_COL_LP_5p_N1__GGCGTGTAGCACGCCT-1	ColEpi	2.11978
001-019_T0_COL_LP_5p_N1__GGGATGAAGGACTGGT-1	ColEpi	3.3547
001-019_T0_COL_LP_5p_N1__GTGTTAGTCTGTGCAA-1	ColEpi	2.35935
001-019_T0_COL_LP_5p_N1__GTCGTAAGTCATCGGC-1	ColEpi	2.91124
001-019_T0_COL_LP_5p_N1__TCATTTGGTAGCGCAA-1	ColEpi	1.54362
001-019_T0_COL_LP_5p_N1__AACCGCGAGGAATGGA-1	ColEpi	2.88343
001-019_T0_COL_LP_5p_N1__AGAGCGAGTATAGGGC-1	ColEpi	1.49622
001-019_T0_COL_LP_5p_N1__TTGAACGAGCTCTCGG-1	ColEpi	0.440924
001-019_T0_COL_LP_5p_N1__AGTGAGGAGCTACCTA-1	ColEpi	1.19377
001-019_T0_COL_LP_5p_N1__ACGATACAGATGGCGT-1	ColEpi	2.67612
001-019_T0_COL_LP_5p_N1__GTAGTCACAGGTCTCG-1	ColEpi	1.361
001-019_T0_COL_LP_5p_N1__TGTCCCAGTCACACGC-1	ColEpi	-0.80213
001-019_T0_COL_LP_5p_N1__CTCAGAATCTTCGGTC-1	ColEpi	3.23515
001-019_T0_COL_LP_5p_N1__TAGTGGTGTCGACTGC-1	ColEpi	1.02517
001-019_T0_COL_LP_5p_N1__AAAGTAGGTAGCGCAA-1	ColEpi	2.1616
001-019_T0_COL_LP_5p_N1__CACCTTGGTCACAAGG-1	ColEpi	4.45282
001-019_T0_COL_LP_5p_N1__CGACTTCAGATCCTGT-1	ColEpi	0.456776
001-019_T0_COL_LP_5p_N1__TTCGGTCCATGACATC-1	ColEpi	2.70931
001-019_T0_COL_LP_5p_N1__GATCTAGTCTTTACGT-1	ColEpi	0.775099
001-019_T0_COL_LP_5p_N1__CTAATGGAGAGTACCG-1	ColEpi	3.73742
001-019_T0_COL_LP_5p_N1__GCATACATCTTCTGGC-1	ColEpi	2.1716
001-019_T0_COL_LP_5p_N1__CTTAACTTCACAAACC-1	ColEpi	2.28561
001-019_T0_COL_LP_5p_N1__AAAGTAGAGAAAGTGG-1	ColEpi	1.75799
001-019_T0_COL_LP_5p_N1__GTGAAGGTCCTTTCGG-1	ColEpi	1.71257
001-019_T0_COL_LP_5p_N1__GATCTAGCACAGCGTC-1	ColEpi	4.16442
001-019_T0_COL_LP_5p_N1__GCAAACTTCTGGCGAC-1	ColEpi	4.81486
001-019_T0_COL_LP_5p_N1__GCATACAGTACAGACG-1	ColEpi	-0.351592
001-019_T0_COL_LP_5p_N1__GTGTTAGGTGAACCTT-1	ColEpi	3.17163
001-019_T0_COL_LP_5p_N1__GAACCTATCCATGAAC-1	ColEpi	1.6649
001-019_T0_COL_LP_5p_N1__CTGAAACAGGCATGGT-1	ColEpi	2.92616
001-019_T0_COL_LP_5p_N1__CACCAGGCATGCTAGT-1	ColEpi	4.63248
001-019_T0_COL_LP_5p_N1__ACGGGTCAGATATGCA-1	ColEpi	0.272293
001-019_T0_COL_LP_5p_N1__TTAGGACCACACCGAC-1	ColEpi	0.854196
001-019_T0_COL_LP_5p_N1__ACCAGTATCTTCTGGC-1	ColEpi	2.52262
001-019_T0_COL_LP_5p_N1__TCTATTGAGTTCCACA-1	ColEpi	1.69038
001-019_T0_COL_LP_5p_N1__AGAGTGGTCATGCAAC-1	ColEpi	2.94406
001-019_T0_COL_LP_5p_N1__CGATTGAGTCTCCCTA-1	ColEpi	1.30446
001-019_T0_COL_LP_5p_N1__CAGCTAATCTTGCATT-1	ColEpi	3.6229
001-019_T0_COL_LP_5p_N1__CAAGAAATCCTGTAGA-1	ColEpi	1.25834
001-019_T0_COL_LP_5p_N1__ACTTACTTCTTGTTTG-1	ColEpi	4.43933
001-019_T0_COL_LP_5p_N1__CATATGGGTCACTGGC-1	ColEpi	1.92546
001-019_T0_COL_LP_5p_N1__CGTAGCGCATCGGGTC-1	ColEpi	0.834794
001-019_T0_COL_LP_5p_N1__GGTGCGTGTGGTACAG-1	ColEpi	3.50168
001-019_T0_COL_LP_5p_N1__CTCGAGGTCATGTAGC-1	ColEpi	2.49092
001-019_T0_COL_LP_5p_N1__CTCGAAAAGAGAGCTC-1	ColEpi	4.14237
001-019_T0_COL_LP_5p_N1__CCTTCGAAGCGTTCCG-1	ColEpi	0.954805
001-019_T0_COL_LP_5p_N1__CCCATACGTCAATGTC-1	ColEpi	3.12899
001-019_T0_COL_LP_5p_N1__GACGGCTAGGCGTACA-1	ColEpi	-0.180928
001-019_T0_COL_LP_5p_N1__TTCCCAGCACCGATAT-1	ColEpi	2.06541
001-019_T0_COL_LP_5p_N1__TACAGTGTCACTTCAT-1	ColEpi	1.58923
001-019_T0_COL_LP_5p_N1__GTCGTAAGTACAGACG-1	ColEpi	4.2766
001-019_T0_COL_LP_5p_N1__CACACAAAGCTAGTCT-1	ColEpi	5.12397
001-019_T0_COL_LP_5p_N1__TTAACTCTCTGCCCTA-1	ColEpi	2.3067
001-019_T0_COL_LP_5p_N1__ACGCCAGTCACGAAGG-1	ColEpi	0.796243
001-019_T0_COL_LP_5p_N1__AACACGTCAATAACGA-1	ColEpi	2.31163
001-019_T0_COL_LP_5p_N1__TAGAGCTTCTTAGAGC-1	ColEpi	1.22706
001-019_T0_COL_LP_5p_N1__AGACGTTAGACACTAA-1	ColEpi	2.06204
001-019_T0_COL_LP_5p_N1__ATAAGAGTCGTAGATC-1	ColEpi	3.05159
001-019_T0_COL_LP_5p_N1__GATTCAGTCTGTACGA-1	ColEpi	2.46053
001-019_T0_COL_LP_5p_N1__TGGGCGTGTTGCGCAC-1	ColEpi	0.507473
001-019_T0_COL_LP_5p_N1__TGAGCATAGGAACTGC-1	ColEpi	-0.0602848
001-019_T0_COL_LP_5p_N1__TGTGGTACAATTGCTG-1	ColEpi	-0.217489
001-019_T0_COL_LP_5p_N1__ACGCCAGTCGACCAGC-1	ColEpi	2.84421
001-019_T0_COL_LP_5p_N1__AACTCAGGTTAAGACA-1	ColEpi	2.7048
001-019_T0_COL_LP_5p_N1__GACTGCGAGTGTACTC-1	ColEpi	7.43972
001-019_T0_COL_LP_5p_N1__GTGTTAGCAAGCGAGT-1	ColEpi	0.612192
001-019_T0_COL_LP_5p_N1__CCTACCAAGGGCATGT-1	ColEpi	1.23455
001-019_T0_COL_LP_5p_N1__CTCGAGGTCGGAGCAA-1	ColEpi	0.752368
001-019_T0_COL_LP_5p_N1__AGGCCACGTCGTGGCT-1	ColEpi	6.12209
001-019_T0_COL_LP_5p_N1__CCACTACAGTTAACGA-1	ColEpi	1.4959
001-019_T0_COL_LP_5p_N1__ATCTGCCTCAGCTCGG-1	ColEpi	2.72536
001-019_T0_COL_LP_5p_N1__CTGCTGTAGAGACGAA-1	ColEpi	0.631537
001-019_T0_COL_LP_5p_N1__ACTGCTCTCTTCGGTC-1	ColEpi	-0.270644
001-019_T0_COL_LP_5p_N1__AACTCAGAGGCCCGTT-1	ColEpi	3.60946
001-019_T0_COL_LP_5p_N1__GGCGTGTGTCAATGTC-1	ColEpi	2.24593
001-019_T0_COL_LP_5p_N1__CTCGAAAAGAGAACAG-1	ColEpi	5.38094
001-019_T0_COL_LP_5p_N1__TTTGTCAAGCAGATCG-1	ColEpi	-0.246931
001-019_T0_COL_LP_5p_N1__GCATGCGAGATCTGCT-1	ColEpi	7.28585
001-019_T0_COL_LP_5p_N1__CGGAGCTGTAAGGATT-1	ColEpi	4.44879
001-019_T0_COL_LP_5p_N1__GTGCAGCAGTACCGGA-1	ColEpi	6.05597
001-019_T0_COL_LP_5p_N1__CGAGCCAGTACATCCA-1	ColEpi	0.70678
001-019_T0_COL_LP_5p_N1__TATGCCCGTATCACCA-1	ColEpi	0.691434
001-019_T0_COL_LP_5p_N1__ATGTGTGGTTCAGCGC-1	ColEpi	3.36875
001-019_T0_COL_LP_5p_N1__GGACAGATCTTCGAGA-1	ColEpi	4.25514
001-019_T0_COL_LP_5p_N1__CGTTCTGGTGGTCTCG-1	ColEpi	-0.203771
001-019_T0_COL_LP_5p_N1__GTACTTTCAGTCCTTC-1	ColEpi	4.51938
001-019_T0_COL_LP_5p_N1__GCTTCCAGTCTTCAAG-1	ColEpi	0.145246
001-019_T0_COL_LP_5p_N1__CAGTAACTCGTGGACC-1	ColEpi	3.60121
001-019_T0_COL_LP_5p_N1__TTTCCTCTCATGGTCA-1	ColEpi	1.169
001-019_T0_COL_LP_5p_N1__TTGCCGTTCTTACCTA-1	ColEpi	0.201243
001-019_T0_COL_LP_5p_N1__ACCAGTATCGCCAAAT-1	ColEpi	0.755972
001-019_T0_COL_LP_5p_N1__TACAGTGGTATTCTCT-1	ColEpi	2.46162
001-019_T0_COL_LP_5p_N1__TAGTGGTCACAGGAGT-1	ColEpi	0.130835
001-019_T0_COL_LP_5p_N1__GGAGCAATCTTCAACT-1	ColEpi	4.04259
001-019_T0_COL_LP_5p_N1__CTGCTGTTCGGTTAAC-1	ColEpi	3.00499
001-019_T0_COL_LP_5p_N1__GAAACTCTCCACGCAG-1	ColEpi	4.37449
001-019_T0_COL_LP_5p_N1__GTAGGCCAGATATGCA-1	ColEpi	2.90898
001-019_T0_COL_LP_5p_N1__GCACTCTAGATGTGTA-1	ColEpi	1.70674
001-019_T0_COL_LP_5p_N1__AAAGATGGTTCCTCCA-1	ColEpi	2.28712
001-019_T0_COL_LP_5p_N1__TCAGCTCCAGCGAACA-1	ColEpi	-0.976554
001-019_T0_COL_LP_5p_N1__CCTCAGTTCTCGTATT-1	ColEpi	0.910587
001-019_T0_COL_LP_5p_N1__AGTGAGGAGTTACCCA-1	ColEpi	1.63655
001-019_T0_COL_LP_5p_N1__TCAGCTCAGAGTAATC-1	ColEpi	0.197874
001-019_T0_COL_LP_5p_N1__TGGACGCAGCGTGAAC-1	ColEpi	0.513662
001-019_T0_COL_LP_5p_N1__ATTACTCGTAGGCATG-1	ColEpi	1.31622
001-019_T0_COL_LP_5p_N1__GCTGCGAGTTCTGAAC-1	ColEpi	0.395102
001-019_T0_COL_LP_5p_N1__ACTGATGAGAGCTATA-1	ColEpi	0.887331
001-019_T0_COL_LP_5p_N1__CAACTAGTCCGGCACA-1	ColEpi	0.574901
001-019_T0_COL_LP_5p_N1__AAAGCAATCGTGGTCG-1	ColEpi	2.58437
001-019_T0_COL_LP_5p_N1__ATCCGAAGTCTCGTTC-1	ColEpi	1.49664
001-019_T0_COL_LP_5p_N1__TTATGCTTCGTCCGTT-1	ColEpi	0.104464
001-019_T0_COL_LP_5p_N1__TTTACTGTCGTGGGAA-1	ColEpi	0.298557
001-019_T0_COL_LP_5p_N1__GCACATACAGTTCATG-1	ColEpi	1.41726
001-019_T0_COL_LP_5p_N1__TTCGGTCCAGGAACGT-1	ColEpi	0.94807
001-019_T0_COL_LP_5p_N1__CTGCCTACAAGCTGGA-1	ColEpi	0.788723
001-019_T0_COL_LP_5p_N1__TGGACGCTCATCACCC-1	ColEpi	1.59253
001-019_T0_COL_LP_5p_N1__GCTGCGACATGTAGTC-1	ColEpi	5.45445
001-019_T0_COL_LP_5p_N1__AGAGCTTCAGACTCGC-1	ColEpi	2.09981
001-019_T0_COL_LP_5p_N1__CTGCGGAAGTGCAAGC-1	ColEpi	2.14794
001-019_T0_COL_LP_5p_N1__ACGGCCATCGATGAGG-1	ColEpi	1.58173
001-019_T0_COL_LP_5p_N1__CGCTATCAGCCACTAT-1	ColEpi	9.23587
001-019_T0_COL_LP_5p_N1__CTACCCAAGATCCCGC-1	ColEpi	0.0404368
001-019_T0_COL_LP_5p_N1__AGAGCGACACGTCAGC-1	ColEpi	4.99307
001-019_T0_COL_LP_5p_N1__CATGACACAGGGAGAG-1	ColEpi	1.55433
001-019_T0_COL_LP_5p_N1__GGACAAGTCTGCCAGG-1	ColEpi	4.18398
001-019_T0_COL_LP_5p_N1__TCCACACGTAAACACA-1	ColEpi	2.62997
001-019_T0_COL_LP_5p_N1__GCAGTTATCTTTCCTC-1	ColEpi	1.82484
001-019_T0_COL_LP_5p_N1__TCGTACCAGGCTAGGT-1	ColEpi	1.55237
001-019_T0_COL_LP_5p_N1__CTACATTCAATGAATG-1	ColEpi	2.97618
001-019_T0_COL_LP_5p_N1__GATTCAGCACTATCTT-1	ColEpi	1.33045
001-019_T0_COL_LP_5p_N1__AGCAGCCTCGAACGGA-1	ColEpi	1.07242
001-019_T0_COL_LP_5p_N1__AGTCTTTGTTTGGCGC-1	ColEpi	1.90358
001-019_T0_COL_LP_5p_N1__CGTTGGGAGCCACCTG-1	ColEpi	-0.676791
001-019_T0_COL_LP_5p_N1__GCTGCTTTCCCATTAT-1	ColEpi	2.70871
001-019_T0_COL_LP_5p_N1__CAGTAACAGACATAAC-1	ColEpi	1.60609
001-019_T0_COL_LP_5p_N1__GGGATGACACAACTGT-1	ColEpi	0.703012
001-019_T0_COL_LP_5p_N1__GAATAAGAGCCAGAAC-1	ColEpi	1.19372
001-019_T0_COL_LP_5p_N1__GACCAATTCGCATGGC-1	ColEpi	11.0445
001-019_T0_COL_LP_5p_N1__GTCTCGTTCTTGACGA-1	ColEpi	-0.159061
001-019_T0_COL_LP_5p_N1__GCGCAACCAAGGACTG-1	ColEpi	2.02339
001-019_T0_COL_LP_5p_N1__ATTACTCTCGGTCTAA-1	ColEpi	1.9936
001-019_T0_COL_LP_5p_N1__ACGGCCAGTTAGTGGG-1	ColEpi	0.839754
001-019_T0_COL_LP_5p_N1__CCTTCGAAGGCTATCT-1	ColEpi	1.08189
001-019_T0_COL_LP_5p_N1__TTCTCAAAGTTTAGGA-1	ColEpi	1.26027
001-019_T0_COL_LP_5p_N1__CTAGCCTTCTATGTGG-1	ColEpi	2.116
001-019_T0_COL_LP_5p_N1__GAATAAGGTGGACGAT-1	ColEpi	4.38356
001-019_T0_COL_LP_5p_N1__GAGGTGAAGACAGGCT-1	ColEpi	4.3379
001-019_T0_COL_LP_5p_N1__GAGCAGATCTGTCCGT-1	ColEpi	2.87177
001-019_T0_COL_LP_5p_N1__CTTCTCTGTAAACGCG-1	ColEpi	4.23496
001-019_T0_COL_LP_5p_N1__GCATGCGAGGCCGAAT-1	ColEpi	-0.419891
001-019_T0_COL_LP_5p_N1__CGATTGAAGTGGAGTC-1	ColEpi	0.2183
001-019_T0_COL_LP_5p_N1__AGTGTCATCGTCACGG-1	ColEpi	2.05593
001-019_T0_COL_LP_5p_N1__CGTGAGCGTCTGCGGT-1	ColEpi	0.941528
001-019_T0_COL_LP_5p_N1__ACACCAACAGCGAACA-1	ColEpi	1.39203
001-019_T0_COL_LP_5p_N1__ACACTGAGTCTAGCCG-1	ColEpi	3.43908
001-019_T0_COL_LP_5p_N1__TGCGTGGAGTCGTTTG-1	ColEpi	8.93129
001-019_T0_COL_LP_5p_N1__GACTAACGTTCGCTAA-1	ColEpi	2.0472
001-019_T0_COL_LP_5p_N1__GTCGTAACATTTGCCC-1	ColEpi	2.79815
001-019_T0_COL_LP_5p_N1__TCATTTGTCCGTAGTA-1	ColEpi	3.86917
001-019_T0_COL_LP_5p_N1__CCTCTGATCTCTGTCG-1	ColEpi	2.75609
001-019_T0_COL_LP_5p_N1__GCGCCAATCAGCCTAA-1	ColEpi	0.14035
001-019_T0_COL_LP_5p_N1__CAGGTGCAGACTTTCG-1	ColEpi	1.09268
001-019_T0_COL_LP_5p_N1__ATCATCTGTCGGATCC-1	ColEpi	1.41871
001-019_T0_COL_LP_5p_N1__CCGTACTTCTCGAGTA-1	ColEpi	1.19296
001-019_T0_COL_LP_5p_N1__CTACACCCATCACAAC-1	ColEpi	2.74029
001-019_T0_COL_LP_5p_N1__CACAAACAGCCTATGT-1	ColEpi	-1.07418
001-019_T0_COL_LP_5p_N1__CTCGAGGCACGGTAGA-1	ColEpi	1.45683
001-019_T0_COL_LP_5p_N1__GTTTCTACAATGGACG-1	ColEpi	0.268701
001-019_T0_COL_LP_5p_N1__GATCGATTCGAGCCCA-1	ColEpi	1.51769
001-019_T0_COL_LP_5p_N1__GCAGTTAAGCCTCGTG-1	ColEpi	2.80272
001-019_T0_COL_LP_5p_N1__TTTATGCAGGGCACTA-1	ColEpi	4.02441
001-019_T0_COL_LP_5p_N1__AATCGGTCACCAGGCT-1	ColEpi	1.96038
001-019_T0_COL_LP_5p_N1__CCGGGATTCGCGCCAA-1	ColEpi	4.78655
001-019_T0_COL_LP_5p_N1__ATGGGAGCAGCCAGAA-1	ColEpi	0.603232
001-019_T0_COL_LP_5p_N1__CCGTGGAGTGGTTTCA-1	ColEpi	1.66925
001-019_T0_COL_LP_5p_N1__CCCATACGTACTTCTT-1	ColEpi	2.63925
001-019_T0_COL_LP_5p_N1__ACTGTCCCATCGGACC-1	ColEpi	1.84464
001-019_T0_COL_LP_5p_N1__TGGGCGTAGCCTCGTG-1	ColEpi	-0.181871
001-019_T0_COL_LP_5p_N1__GGTGTTAGTCCGCTGA-1	ColEpi	0.0153855
001-019_T0_COL_LP_5p_N1__CCTTCGATCTGTACGA-1	ColEpi	0.761184
001-019_T0_COL_LP_5p_N1__GCCTCTAGTTCCACTC-1	ColEpi	0.606493
001-019_T0_COL_LP_5p_N1__TGACGGCGTACTTGAC-1	ColEpi	3.62015
001-019_T0_COL_LP_5p_N1__TAGCCGGAGGCCATAG-1	ColEpi	0.31332
001-019_T0_COL_LP_5p_N1__ACGATACGTTCTGAAC-1	ColEpi	-0.680745
001-019_T0_COL_LP_5p_N1__CTTACCGCAGGATTGG-1	ColEpi	1.8931
001-019_T0_COL_LP_5p_N1__CGGCTAGAGTGGTAGC-1	ColEpi	3.7412
001-019_T0_COL_LP_5p_N1__CTCGTACCACAGTCGC-1	ColEpi	-0.402336
001-019_T0_COL_LP_5p_N1__TCCACACAGTGCCATT-1	ColEpi	4.83264
001-019_T0_COL_LP_5p_N1__GGCCGATCATTAACCG-1	ColEpi	8.64085
001-019_T0_COL_LP_5p_N1__GCATACACAATTGCTG-1	ColEpi	2.1363
001-019_T0_COL_LP_5p_N1__TTGCGTCCATCACGTA-1	ColEpi	0.179852
001-019_T0_COL_LP_5p_N1__CTCACACGTCGCATAT-1	ColEpi	-0.985987
001-019_T0_COL_LP_5p_N1__ACGATACTCACATGCA-1	ColEpi	1.23185
001-019_T0_COL_LP_5p_N1__GGACGTCCAAGCTGTT-1	ColEpi	1.08902
001-019_T0_COL_LP_5p_N1__AGGTCCGAGTGATCGG-1	ColEpi	4.00759
001-019_T0_COL_LP_5p_N1__TACTTACTCAATCACG-1	ColEpi	0.891677
001-019_T0_COL_LP_5p_N1__ACGTCAACACAGTCGC-1	ColEpi	1.55153
001-019_T0_COL_LP_5p_N1__AGTGGGACACGAAGCA-1	ColEpi	3.77015
001-019_T0_COL_LP_5p_N1__CAAGATCAGTTCGCAT-1	ColEpi	4.75724
001-019_T0_COL_LP_5p_N1__TTAACTCCAGCTGGCT-1	ColEpi	1.03005
001-019_T0_COL_LP_5p_N1__CTCGGGAGTTCTGGTA-1	ColEpi	1.36848
001-019_T0_COL_LP_5p_N1__CAACCTCTCCCAGGTG-1	ColEpi	2.16078
001-019_T0_COL_LP_5p_N1__CTTTGCGGTACCAGTT-1	ColEpi	-0.870938
001-019_T0_COL_LP_5p_N1__TTCCCAGCACATGGGA-1	ColEpi	2.27935
001-019_T0_COL_LP_5p_N1__TCGGGACTCCCATTAT-1	ColEpi	3.65091
001-019_T0_COL_LP_5p_N1__TTAGGCAGTGGTTTCA-1	ColEpi	2.33827
001-019_T0_COL_LP_5p_N1__ATTACTCAGTGAATTG-1	ColEpi	0.690981
001-019_T0_COL_LP_5p_N1__TGGCCAGTCGTTTATC-1	ColEpi	3.65126
001-019_T0_COL_LP_5p_N1__CATCAAGTCACCCTCA-1	ColEpi	2.23789
001-019_T0_COL_LP_5p_N1__AATCCAGAGCGAGAAA-1	ColEpi	1.27665
001-019_T0_COL_LP_5p_N1__GGCTCGACATATACCG-1	ColEpi	1.27901
001-019_T0_COL_LP_5p_N1__TCTGGAAGTCATATCG-1	ColEpi	1.87903
001-019_T0_COL_LP_5p_N1__TTCTTAGAGACTCGGA-1	ColEpi	3.981
001-019_T0_COL_LP_5p_N1__ACTGAGTTCCTTTCTC-1	ColEpi	4.68497
001-019_T0_COL_LP_5p_N1__TTCGGTCGTGTGAAAT-1	ColEpi	1.87595
001-019_T0_COL_LP_5p_N1__CATCGGGTCGAGAGCA-1	ColEpi	0.654671
001-019_T0_COL_LP_5p_N1__CCCAGTTAGCCACCTG-1	ColEpi	1.66885
001-019_T0_COL_LP_5p_N1__GACGTTAAGCTGTCTA-1	ColEpi	0.917274
001-019_T0_COL_LP_5p_N1__GGCTCGACAGTATGCT-1	ColEpi	1.81432
001-019_T0_COL_LP_5p_N1__TTCTCCTTCAACACTG-1	ColEpi	9.21806
001-019_T0_COL_LP_5p_N1__AGGGAGTTCGACGGAA-1	ColEpi	-0.318568
001-019_T0_COL_LP_5p_N1__ATAGACCCATGCTAGT-1	ColEpi	0.451038
001-019_T0_COL_LP_5p_N1__GCATGATGTTCATGGT-1	ColEpi	3.13432
001-019_T0_COL_LP_5p_N1__CTGATAGCACATGTGT-1	ColEpi	1.20977
001-019_T0_COL_LP_5p_N1__GCACATATCGCGGATC-1	ColEpi	2.40431
001-019_T0_COL_LP_5p_N1__GACCAATAGTGGACGT-1	ColEpi	2.31551
001-019_T0_COL_LP_5p_N1__CGGACGTAGTAAGTAC-1	ColEpi	1.38396
001-019_T0_COL_LP_5p_N1__ACTTTCAAGTTCGCAT-1	ColEpi	2.38032
001-019_T0_COL_LP_5p_N1__GTACTCCTCAGTGCAT-1	ColEpi	6.11303
001-019_T0_COL_LP_5p_N1__TACCTTACAAGCCGCT-1	ColEpi	0.0554729
001-019_T0_COL_LP_5p_N1__ACGAGCCAGGCCATAG-1	ColEpi	0.838699
001-019_T0_COL_LP_5p_N1__GTGGGTCGTTCTGGTA-1	ColEpi	1.2179
001-019_T0_COL_LP_5p_N1__GGGTCTGTCTTAACCT-1	ColEpi	1.60775
001-019_T0_COL_LP_5p_N1__CTAACTTGTCTCTTAT-1	ColEpi	1.93763
001-019_T0_COL_LP_5p_N1__ACTGCTCTCAAACCGT-1	ColEpi	6.27352
001-019_T0_COL_LP_5p_N1__ATTATCCCACAGATTC-1	ColEpi	2.81295
001-019_T0_COL_LP_5p_N1__CTTCTCTTCCTTCAAT-1	ColEpi	1.43007
001-019_T0_COL_LP_5p_N1__TGGGCGTTCATGTGGT-1	ColEpi	1.94129
001-019_T0_COL_LP_5p_N1__CTACCCAGTGACCAAG-1	ColEpi	-0.476958
001-019_T0_COL_LP_5p_N1__CTCGTCAAGTACGACG-1	ColEpi	1.63978
001-019_T0_COL_LP_5p_N1__TAGACCACAGGGCATA-1	ColEpi	1.14685
001-019_T0_COL_LP_5p_N1__TTGGAACTCGGTCCGA-1	ColEpi	5.75697
001-019_T0_COL_LP_5p_N1__CGCTATCGTTCCATGA-1	ColEpi	2.94964
001-019_T0_COL_LP_5p_N1__GGGCACTGTCGGATCC-1	ColEpi	1.50813
001-019_T0_COL_LP_5p_N1__CGTGAGCGTTCACGGC-1	ColEpi	3.79809
001-019_T0_COL_LP_5p_N1__GACGTTACATCTACGA-1	ColEpi	3.40463
001-019_T0_COL_LP_5p_N1__TGTGGTATCAGTTAGC-1	ColEpi	0.714758
001-019_T0_COL_LP_5p_N1__GTTTCTAGTGTTGAGG-1	ColEpi	0.816858
001-019_T0_COL_LP_5p_N1__CCGGGATGTACAGACG-1	ColEpi	2.11462
001-019_T0_COL_LP_5p_N1__GTTAAGCAGAGTGACC-1	ColEpi	3.06915
001-019_T0_COL_LP_5p_N1__GTCACGGTCAAACGGG-1	ColEpi	1.28324
001-019_T0_COL_LP_5p_N1__ACGATACAGTAGCGGT-1	ColEpi	1.27334
001-019_T0_COL_LP_5p_N1__TACTTGTCATCGGTTA-1	ColEpi	1.89064
001-019_T0_COL_LP_5p_N1__CCGTGGAAGCGTCTAT-1	ColEpi	3.40073
001-019_T0_COL_LP_5p_N1__GCAAACTAGAAAGTGG-1	ColEpi	0.109439
001-019_T0_COL_LP_5p_N1__GACTGCGCATCCAACA-1	ColEpi	0.236048
001-019_T0_COL_LP_5p_N1__TTTATGCAGACCGGAT-1	ColEpi	0.882388
001-019_T0_COL_LP_5p_N1__GTTTCTACACCAACCG-1	ColEpi	6.97249
001-019_T0_COL_LP_5p_N1__CCTCAGTGTAGCGCTC-1	ColEpi	2.16258
001-019_T0_COL_LP_5p_N1__CTCGTACTCTCTAGGA-1	ColEpi	4.22542
001-019_T0_COL_LP_5p_N1__GGCGACTCAGACTCGC-1	ColEpi	2.62023
001-019_T0_COL_LP_5p_N1__TGCTACCAGAGGGATA-1	ColEpi	3.2418
001-019_T0_COL_LP_5p_N1__GATGCTAAGTCGAGTG-1	ColEpi	0.827473
001-019_T0_COL_LP_5p_N1__TGAGAGGTCATGGTCA-1	ColEpi	4.81446
001-019_T0_COL_LP_5p_N1__TGAGCCGAGTCTCGGC-1	ColEpi	5.93254
001-019_T0_COL_LP_5p_N1__CAACCTCAGTGTGGCA-1	ColEpi	2.85689
001-019_T0_COL_LP_5p_N1__CGATCGGCAGTATGCT-1	ColEpi	1.04967
001-019_T0_COL_LP_5p_N1__AACTCCCCACATTCGA-1	ColEpi	0.380184
001-019_T0_COL_LP_5p_N1__TGACTTTCAGTCGATT-1	ColEpi	1.31928
001-019_T0_COL_LP_5p_N1__TTAGTTCAGTGGCACA-1	ColEpi	1.27706
001-019_T0_COL_LP_5p_N1__CATCAAGTCCGTAGGC-1	ColEpi	1.59807
001-019_T0_COL_LP_5p_N1__ACGGCCACAGGGTATG-1	ColEpi	4.83163
001-019_T0_COL_LP_5p_N1__AGGTCATAGCACAGGT-1	ColEpi	1.96865
001-019_T0_COL_LP_5p_N1__CCCAGTTGTTTGACAC-1	ColEpi	1.06383
001-019_T0_COL_LP_5p_N1__CTGATCCAGTAGGTGC-1	ColEpi	-0.180163
001-019_T0_COL_LP_5p_N1__GGATGTTTCCCTAACC-1	ColEpi	1.45017
001-019_T0_COL_LP_5p_N1__CAAGTTGAGAAGGGTA-1	ColEpi	0.345029
001-019_T0_COL_LP_5p_N1__CAGCATACAGTAACGG-1	ColEpi	3.10407
001-019_T0_COL_LP_5p_N1__CCTTACGGTTCCCGAG-1	ColEpi	5.14084
001-019_T0_COL_LP_5p_N1__CCGGTAGAGTGCAAGC-1	ColEpi	1.38091
001-019_T0_COL_LP_5p_N1__ACTATCTAGGCTCATT-1	ColEpi	0.669347
001-019_T0_COL_LP_5p_N1__GGCGTGTTCTAACTGG-1	ColEpi	0.0757463
001-019_T0_COL_LP_5p_N1__GTGGGTCGTTATCACG-1	ColEpi	2.79359
001-019_T0_COL_LP_5p_N1__ATCTACTTCGTCTGCT-1	ColEpi	1.65081
001-019_T0_COL_LP_5p_N1__AGAATAGTCTCCAACC-1	ColEpi	0.23909
001-019_T0_COL_LP_5p_N1__TTCTACAAGCCACGTC-1	ColEpi	4.06042
001-019_T0_COL_LP_5p_N1__AAATGCCGTTGCGTTA-1	ColEpi	-0.0949388
001-019_T0_COL_LP_5p_N1__CGGAGCTGTCGACTGC-1	ColEpi	1.55842
001-019_T0_COL_LP_5p_N1__GGAATAAGTTCCAACA-1	ColEpi	4.63827
001-019_T0_COL_LP_5p_N1__GCGGGTTAGGTGATAT-1	ColEpi	5.04217
001-019_T0_COL_LP_5p_N1__CGATGTATCGTGGACC-1	ColEpi	2.05165
001-019_T0_COL_LP_5p_N1__GAATAAGCAAGTAGTA-1	ColEpi	0.158931
001-019_T0_COL_LP_5p_N1__CTTTGCGCACGAAAGC-1	ColEpi	1.02101
001-019_T0_COL_LP_5p_N1__TTCGAAGAGGTGATTA-1	ColEpi	0.780667
001-019_T0_COL_LP_5p_N1__GTTAAGCAGGAGTCTG-1	ColEpi	10.2048
001-019_T0_COL_LP_5p_N1__GCGCCAAAGTGTCCCG-1	ColEpi	4.85263
001-019_T0_COL_LP_5p_N1__GAGTCCGGTTCACGGC-1	ColEpi	1.76728
001-019_T0_COL_LP_5p_N1__TTCTACAGTTCAGGCC-1	ColEpi	0.456155
001-019_T0_COL_LP_5p_N1__TACTCGCGTCTCCACT-1	ColEpi	1.59942
001-019_T0_COL_LP_5p_N1__AACTCCCCAGTAAGCG-1	ColEpi	1.31422
001-019_T0_COL_LP_5p_N1__GGTGCGTGTTAGTGGG-1	ColEpi	1.29768
001-019_T0_COL_LP_5p_N1__TGGGCGTCAGTCGATT-1	ColEpi	3.10077
001-019_T0_COL_LP_5p_N1__ACTGATGAGTGGCACA-1	ColEpi	-0.156277
001-019_T0_COL_LP_5p_N1__AACTCCCCAATAACGA-1	ColEpi	3.18957
001-019_T0_COL_LP_5p_N1__AAACGGGGTGAGGGAG-1	ColEpi	1.37425
001-019_T0_COL_LP_5p_N1__CATTCGCAGCGCCTTG-1	ColEpi	1.69126
001-019_T0_COL_LP_5p_N1__GGGAATGAGCGACGTA-1	ColEpi	1.16338
001-019_T0_COL_LP_5p_N1__GCAATCATCCTTTACA-1	ColEpi	-0.223596
001-019_T0_COL_LP_5p_N1__AAAGTAGAGCGTAGTG-1	ColEpi	2.991
001-019_T0_COL_LP_5p_N1__TAGCCGGAGCTTATCG-1	ColEpi	-0.351012
001-019_T0_COL_LP_5p_N1__GTTACAGCAGTATAAG-1	ColEpi	2.78009
001-019_T0_COL_LP_5p_N1__AGCATACGTAACGCGA-1	ColEpi	-0.111098
001-019_T0_COL_LP_5p_N1__CTCTACGTCTCTTGAT-1	ColEpi	0.600697
001-019_T0_COL_LP_5p_N1__TCTTCGGAGGCATTGG-1	ColEpi	-0.223821
001-019_T0_COL_LP_5p_N1__CTCTAATGTACGCTGC-1	ColEpi	0.0439351
001-019_T0_COL_LP_5p_N1__TTCTCCTCACGCGAAA-1	ColEpi	2.45483
001-019_T0_COL_LP_5p_N1__CAGTCCTCAAGGCTCC-1	ColEpi	2.2325
001-019_T0_COL_LP_5p_N1__CATTATCTCCAACCAA-1	ColEpi	-0.280889
001-019_T0_COL_LP_5p_N1__ATGTGTGCACCGATAT-1	ColEpi	5.91612
001-019_T0_COL_LP_5p_N1__GTGTGCGTCATCGCTC-1	ColEpi	0.652518
001-019_T0_COL_LP_5p_N1__ACACCGGAGGTCGGAT-1	ColEpi	-0.168324
001-019_T0_COL_LP_5p_N1__ATCACGAAGAGTGACC-1	ColEpi	6.03449
001-019_T0_COL_LP_5p_N1__ACGAGGAAGTCAAGGC-1	ColEpi	-0.410161
001-019_T0_COL_LP_5p_N1__GATTCAGTCCACGAAT-1	ColEpi	1.87813
001-019_T0_COL_LP_5p_N1__GAATGAACAGGGTATG-1	ColEpi	1.46401
001-019_T0_COL_LP_5p_N1__CTCGTCAAGGTTACCT-1	ColEpi	3.17619
001-019_T0_COL_LP_5p_N1__CGAGAAGTCGGTCTAA-1	ColEpi	-0.292768
001-019_T0_COL_LP_5p_N1__GTCGGGTCATTTCAGG-1	ColEpi	3.15754
001-019_T0_COL_LP_5p_N1__GCGCGATGTAGCAAAT-1	ColEpi	-0.213571
001-019_T0_COL_LP_5p_N1__CCTATTATCGTGGGAA-1	ColEpi	1.92542
001-019_T0_COL_LP_5p_N1__GAGGTGACAGGTCTCG-1	ColEpi	-0.034681
001-019_T0_COL_LP_5p_N1__CCGGGATAGATCGATA-1	ColEpi	0.980667
001-019_T0_COL_LP_5p_N1__CTGTTTAGTTCGTGAT-1	ColEpi	-0.475056
001-019_T0_COL_LP_5p_N1__ACAGCCGGTCTAGTCA-1	ColEpi	1.65231
001-019_T0_COL_LP_5p_N1__TGGACGCTCACCATAG-1	ColEpi	0.832805
001-019_T0_COL_LP_5p_N1__AGGCCGTGTCGCTTCT-1	ColEpi	0.874127
001-019_T0_COL_LP_5p_N1__TCACAAGGTCGTCTTC-1	ColEpi	0.685402
001-019_T0_COL_LP_5p_N1__CTCGGAGCAAAGTCAA-1	ColEpi	0.859807
001-019_T0_COL_LP_5p_N1__CCTTACGTCACGGTTA-1	ColEpi	3.8357
001-019_T0_COL_LP_5p_N1__ATCTACTTCGCGTAGC-1	ColEpi	0.486874
001-019_T0_COL_LP_5p_N1__TGTATTCAGACGCAAC-1	ColEpi	3.57611
001-019_T0_COL_LP_5p_N1__GACACGCAGTAGGTGC-1	ColEpi	0.847351
001-019_T0_COL_LP_5p_N1__AGTCTTTCACCTTGTC-1	ColEpi	2.16247
001-019_T0_COL_LP_5p_N1__TCATTTGCAGCCAATT-1	ColEpi	3.45349
001-019_T0_COL_LP_5p_N1__CGGTTAAGTTGATTCG-1	ColEpi	-0.158171
001-019_T0_COL_LP_5p_N1__CATCAGAGTAGAGGAA-1	ColEpi	0.267416
001-019_T0_COL_LP_5p_N1__CGTGAGCGTGATGCCC-1	ColEpi	1.66895
001-019_T0_COL_LP_5p_N1__CTGCTGTCAGTTTACG-1	ColEpi	3.83544
001-019_T0_COL_LP_5p_N1__TCGTACCGTCTTCTCG-1	ColEpi	5.84917
001-019_T0_COL_LP_5p_N1__ACGGCCACAGGGTACA-1	ColEpi	3.00778
001-019_T0_COL_LP_5p_N1__CATATGGCAGTCTTCC-1	ColEpi	4.76768
001-019_T0_COL_LP_5p_N1__CTCGAAAAGTCCAGGA-1	ColEpi	-0.346202
001-019_T0_COL_LP_5p_N1__CATCGGGAGGTAGCTG-1	ColEpi	2.47292
001-019_T0_COL_LP_5p_N1__ACCGTAACAAGCTGTT-1	ColEpi	0.474484
001-019_T0_COL_LP_5p_N1__CGTCTACCACATTAGC-1	ColEpi	-0.137591
001-019_T0_COL_LP_5p_N1__CAGGTGCTCTGTCAAG-1	ColEpi	0.516252
001-019_T0_COL_LP_5p_N1__GGGACCTAGCCATCGC-1	ColEpi	2.34048
001-019_T0_COL_LP_5p_N1__CGATCGGTCCGTAGTA-1	ColEpi	4.03177
001-019_T0_COL_LP_5p_N1__GGGCACTAGGACACCA-1	ColEpi	0.546132
001-019_T0_COL_LP_5p_N1__TGAGCATGTGAGTGAC-1	ColEpi	0.553388
001-019_T0_COL_LP_5p_N1__GGCGACTCATGCTAGT-1	ColEpi	0.390727
001-019_T0_COL_LP_5p_N1__CGGAGCTCATTCTCAT-1	ColEpi	1.38228
001-019_T0_COL_LP_5p_N1__GTCTCGTGTTTGGCGC-1	ColEpi	0.0515505
001-019_T0_COL_LP_5p_N1__CAGCTGGGTATATCCG-1	ColEpi	0.14812
001-019_T0_COL_LP_5p_N1__ATAACGCTCAGGTTCA-1	ColEpi	1.79102
001-019_T0_COL_LP_5p_N1__GTTACAGCATTAACCG-1	ColEpi	2.21811
001-019_T0_COL_LP_5p_N1__AAGGTTCTCCTGCAGG-1	ColEpi	1.4085
001-019_T0_COL_LP_5p_N1__TAAACCGAGTCGTACT-1	ColEpi	1.42876
001-019_T0_COL_LP_5p_N1__ACGGGTCGTGTAACGG-1	ColEpi	6.56965
001-019_T0_COL_LP_5p_N1__TTCGGTCAGACTACAA-1	ColEpi	2.6849
001-019_T0_COL_LP_5p_N1__GTACTTTAGGGAACGG-1	ColEpi	3.16828
001-019_T0_COL_LP_5p_N1__TGACAACGTCTCGTTC-1	ColEpi	3.52656
001-019_T0_COL_LP_5p_N1__GTCTCGTCAGTAAGCG-1	ColEpi	2.57026
001-019_T0_COL_LP_5p_N1__GCAGCCATCACATGCA-1	ColEpi	2.79752
001-019_T0_COL_LP_5p_N1__ATGTGTGCAGGTTTCA-1	ColEpi	-0.81927
001-019_T0_COL_LP_5p_N1__TCTTCGGTCTCTTGAT-1	ColEpi	-1.18179
001-019_T0_COL_LP_5p_N1__CTTTGCGGTTCGTCTC-1	ColEpi	-0.082679
001-019_T0_COL_LP_5p_N1__GCAGTTAAGAAACGCC-1	ColEpi	-0.0961895
001-019_T0_COL_LP_5p_N1__TCAGGTAGTTGAACTC-1	ColEpi	2.69037
001-019_T0_COL_LP_5p_N1__AGCGTCGGTGTGTGCC-1	ColEpi	0.921564
001-019_T0_COL_LP_5p_N1__CTACCCAAGCAGCCTC-1	ColEpi	-0.412027
001-019_T0_COL_LP_5p_N1__CGAGCCAGTGGTACAG-1	ColEpi	1.19024
001-019_T0_COL_LP_5p_N1__ACGTCAAAGCGGATCA-1	ColEpi	0.10988
001-019_T0_COL_LP_5p_N1__ACGATACGTATATGAG-1	ColEpi	4.80762
001-019_T0_COL_LP_5p_N1__GCATGATCAGCTGTGC-1	ColEpi	0.442431
001-019_T0_COL_LP_5p_N1__CGACCTTCAACTGCGC-1	ColEpi	0.424888
001-019_T0_COL_LP_5p_N1__GCTGCGACAGTTCCCT-1	ColEpi	1.39232
001-019_T0_COL_LP_5p_N1__GGATTACAGGTCGGAT-1	ColEpi	1.46139
001-019_T0_COL_LP_5p_N1__TTGACTTTCGAATGCT-1	ColEpi	1.8869
001-019_T0_COL_LP_5p_N1__GATGCTATCTCGATGA-1	ColEpi	-0.538832
001-019_T0_COL_LP_5p_N1__CAGCAGCGTCTGATCA-1	ColEpi	2.78241
001-019_T0_COL_LP_5p_N1__CTAAGACAGCTGATAA-1	ColEpi	0.999691
001-019_T0_COL_LP_5p_N1__CAAGGCCTCCGCGTTT-1	ColEpi	-0.253938
001-019_T0_COL_LP_5p_N1__TGCCAAAAGTTCGCGC-1	ColEpi	-0.327019
001-019_T0_COL_LP_5p_N1__ACTGATGCACGGACAA-1	ColEpi	0.579711
001-019_T0_COL_LP_5p_N1__AGCGGTCAGACTTTCG-1	ColEpi	0.568493
001-019_T0_COL_LP_5p_N1__CTGTGCTGTATATGAG-1	ColEpi	0.667288
001-019_T0_COL_LP_5p_N1__GGGAATGCAGTGAGTG-1	ColEpi	4.20798
001-019_T0_COL_LP_5p_N1__GTGCGGTTCGGATGGA-1	ColEpi	0.480282
001-019_T0_COL_LP_5p_N1__ATTTCTGTCATACGGT-1	ColEpi	-0.258927
001-019_T0_COL_LP_5p_N1__CTAATGGAGCCCGAAA-1	ColEpi	0.819375
001-019_T0_COL_LP_5p_N1__TAGTGGTTCTTGTACT-1	ColEpi	1.62041
001-019_T0_COL_LP_5p_N1__CAAGTTGTCTTTACGT-1	ColEpi	2.1102
001-019_T0_COL_LP_5p_N1__ATCACGATCTCACATT-1	ColEpi	0.656899
001-019_T0_COL_LP_5p_N1__CGCCAAGAGAGACTTA-1	ColEpi	2.79923
001-019_T0_COL_LP_5p_N1__ATCATGGCAAGAGGCT-1	ColEpi	2.36508
001-019_T0_COL_LP_5p_N1__GCGCAACGTTGGGACA-1	ColEpi	1.40968
001-019_T0_COL_LP_5p_N1__CCCATACTCGGAGGTA-1	ColEpi	4.31993
001-019_T0_COL_LP_5p_N1__GTCACGGAGAACAACT-1	ColEpi	2.68863
001-019_T0_COL_LP_5p_N1__ATTGGTGTCACCACCT-1	ColEpi	1.30351
001-019_T0_COL_LP_5p_N1__CGTTCTGGTAGGAGTC-1	ColEpi	4.03256
001-019_T0_COL_LP_5p_N1__TGACAACCATTCGACA-1	ColEpi	3.74401
001-019_T0_COL_LP_5p_N1__GCCTCTACAGTTTACG-1	ColEpi	3.5938
001-019_T0_COL_LP_5p_N1__TCTATTGAGGGCTCTC-1	ColEpi	4.22827
001-019_T0_COL_LP_5p_N1__GCCAAATCATGGGACA-1	ColEpi	4.27352
001-019_T0_COL_LP_5p_N1__CCAATCCTCGCAAGCC-1	ColEpi	-0.0271717
001-019_T0_COL_LP_5p_N1__GCATGCGTCGGTGTCG-1	ColEpi	1.63149
001-019_T0_COL_LP_5p_N1__GATGAGGAGCCACTAT-1	ColEpi	2.10375
001-019_T0_COL_LP_5p_N1__CTCTGGTCACCTCGGA-1	ColEpi	0.519157
001-019_T0_COL_LP_5p_N1__TGCTACCCACTGCCAG-1	ColEpi	-1.25482
001-019_T0_COL_LP_5p_N1__CTCGGGAGTCTACCTC-1	ColEpi	2.91154
001-019_T0_COL_LP_5p_N1__CATGACAGTGGCGAAT-1	ColEpi	0.508278
001-019_T0_COL_LP_5p_N1__CGCGGTATCAGAGCTT-1	ColEpi	-0.450604
001-019_T0_COL_LP_5p_N1__AGGTCATAGTGTACCT-1	ColEpi	4.41593
001-019_T0_COL_LP_5p_N1__TACCTATAGTGCCAGA-1	ColEpi	0.873586
001-019_T0_COL_LP_5p_N1__AACGTTGCAGCCAGAA-1	ColEpi	0.766987
001-019_T0_COL_LP_5p_N1__CCTTCGATCATTGCGA-1	ColEpi	0.993796
001-019_T0_COL_LP_5p_N1__TGTGTTTTCTTAACCT-1	ColEpi	2.8971
001-019_T0_COL_LP_5p_N1__GCATGTACACCACGTG-1	ColEpi	0.393526
001-019_T0_COL_LP_5p_N1__TCGTAGACAGGGATTG-1	ColEpi	2.27748
001-019_T0_COL_LP_5p_N1__GTCCTCACACACTGCG-1	ColEpi	0.794049
001-019_T0_COL_LP_5p_N1__TCATTACTCTCTAGGA-1	ColEpi	2.71205
001-019_T0_COL_LP_5p_N1__TCGCGAGGTCTACCTC-1	ColEpi	1.54636
001-019_T0_COL_LP_5p_N1__CCATGTCCAGTGGAGT-1	ColEpi	8.22912
001-019_T0_COL_LP_5p_N1__CTCGTCACACCAGTTA-1	ColEpi	-1.01925
001-019_T0_COL_LP_5p_N1__GGACATTGTCAATACC-1	ColEpi	1.22566
001-019_T0_COL_LP_5p_N1__TACGGTAAGTGCCAGA-1	ColEpi	0.396346
001-019_T0_COL_LP_5p_N1__ATCTGCCGTGTCCTCT-1	ColEpi	-0.313118
001-019_T0_COL_LP_5p_N1__AGCATACCAAGTACCT-1	ColEpi	2.18929
001-019_T0_COL_LP_5p_N1__GTCACGGGTTAAAGTG-1	ColEpi	0.756769
001-019_T0_COL_LP_5p_N1__ACATGGTCACAGCGTC-1	ColEpi	-0.453441
001-019_T0_COL_LP_5p_N1__AGGGTGATCACTATTC-1	ColEpi	2.0382
001-019_T0_COL_LP_5p_N1__CAGTAACTCGCCAGCA-1	ColEpi	0.281549
001-019_T0_COL_LP_5p_N1__AGATCTGTCATGGTCA-1	ColEpi	3.96636
001-019_T0_COL_LP_5p_N1__GATCTAGTCTGGAGCC-1	ColEpi	-0.299982
001-019_T0_COL_LP_5p_N1__GATCGTAGTAGTAGTA-1	ColEpi	0.594214
001-019_T0_COL_LP_5p_N1__CCGTGGAGTACAGTTC-1	ColEpi	0.713029
001-019_T0_COL_LP_5p_N1__ATCCACCTCATGTCTT-1	ColEpi	2.23937
001-019_T0_COL_LP_5p_N1__AACCGCGTCACAAACC-1	ColEpi	1.2082
001-019_T0_COL_LP_5p_N1__TCTCATATCCTAGAAC-1	ColEpi	1.0832
001-019_T0_COL_LP_5p_N1__CCACCTATCATTCACT-1	ColEpi	3.42293
001-019_T0_COL_LP_5p_N1__AGAGTGGTCATCTGCC-1	ColEpi	-0.052908
001-019_T0_COL_LP_5p_N1__TTGCGTCCACCTCGTT-1	ColEpi	4.29158
001-019_T0_COL_LP_5p_N1__ATCTACTTCGCCGTGA-1	ColEpi	-0.277008
001-019_T0_COL_LP_5p_N1__CATCAGAAGACCACGA-1	ColEpi	0.0558102
001-019_T0_COL_LP_5p_N1__CGCTGGAGTCAGATAA-1	ColEpi	3.85559
001-019_T0_COL_LP_5p_N1__ATCTACTGTAGAAGGA-1	ColEpi	0.551819
001-019_T0_COL_LP_5p_N1__CCTTTCTCATGGGACA-1	ColEpi	1.66445
001-019_T0_COL_LP_5p_N1__ATTACTCTCACCATAG-1	ColEpi	0.682001
001-019_T0_COL_LP_5p_N1__CCTCTGAAGTAGGTGC-1	ColEpi	3.36978
001-019_T0_COL_LP_5p_N1__AGCAGCCGTAGAGTGC-1	ColEpi	1.12823
001-019_T0_COL_LP_5p_N1__CCTAGCTAGGGAAACA-1	ColEpi	1.14638
001-019_T0_COL_LP_5p_N1__GACGTTAGTCCTAGCG-1	ColEpi	1.56783
001-019_T0_COL_LP_5p_N1__GGGAGATGTCTCTTTA-1	ColEpi	1.75952
001-019_T0_COL_LP_5p_N1__CCTTTCTTCCTAGAAC-1	ColEpi	1.72739
001-019_T0_COL_LP_5p_N1__GACTGCGCACCTCGTT-1	ColEpi	1.22178
001-019_T0_COL_LP_5p_N1__TCGCGTTTCCCATTAT-1	ColEpi	0.0969242
001-019_T0_COL_LP_5p_N1__TAGCCGGGTGTGGCTC-1	ColEpi	0.678905
001-019_T0_COL_LP_5p_N1__CCCATACTCTGAAAGA-1	ColEpi	1.81533
001-019_T0_COL_LP_5p_N1__CAGCTAAAGAGAACAG-1	ColEpi	0.0288975
001-019_T0_COL_LP_5p_N1__TAAGCGTCAGCCTTGG-1	ColEpi	4.54753
001-019_T0_COL_LP_5p_N1__ACTGAGTGTCACTTCC-1	ColEpi	2.43449
001-019_T0_COL_LP_5p_N1__GAGTCCGAGGATCGCA-1	ColEpi	0.32519
001-019_T0_COL_LP_5p_N1__CTGCGGATCCAGTAGT-1	ColEpi	1.55297
001-019_T0_COL_LP_5p_N1__GTCACAACAATGGATA-1	ColEpi	0.180867
001-019_T0_COL_LP_5p_N1__GTACTCCTCCCTAACC-1	ColEpi	1.53192
001-019_T0_COL_LP_5p_N1__TGCTGCTCACGAGGTA-1	ColEpi	0.221887
001-019_T0_COL_LP_5p_N1__GTGGGTCGTCTAGGTT-1	ColEpi	1.83168
001-019_T0_COL_LP_5p_N1__GCTTCCACAGGGATTG-1	ColEpi	2.06306
001-019_T0_COL_LP_5p_N1__TGAGCCGTCGCTTAGA-1	ColEpi	-0.149759
001-019_T0_COL_LP_5p_N1__ATCTACTAGATGTTAG-1	ColEpi	1.76646
001-019_T0_COL_LP_5p_N1__GTCAAGTAGTACACCT-1	ColEpi	0.672445
001-019_T0_COL_LP_5p_N1__AACACGTTCGTACCGG-1	ColEpi	-0.803187
001-019_T0_COL_LP_5p_N1__CTGGTCTCAGGAACGT-1	ColEpi	4.29707
001-019_T0_COL_LP_5p_N1__GGCAATTAGTTATCGC-1	ColEpi	0.406122
001-019_T0_COL_LP_5p_N1__CTTCTCTTCGCCAAAT-1	ColEpi	2.39624
001-019_T0_COL_LP_5p_N1__CCTACCATCAACCAAC-1	ColEpi	-0.571838
001-019_T0_COL_LP_5p_N1__GGTGAAGTCGTGGTCG-1	ColEpi	1.80131
001-019_T0_COL_LP_5p_N1__CAAGTTGTCTTCAACT-1	ColEpi	0.259973
001-019_T0_COL_LP_5p_N1__CCGTACTAGACACGAC-1	ColEpi	0.747999
001-019_T0_COL_LP_5p_N1__CGGAGTCAGTGGGCTA-1	ColEpi	-0.830406
001-019_T0_COL_LP_5p_N1__CATCCACGTGCGAAAC-1	ColEpi	0.520698
001-019_T0_COL_LP_5p_N1__AGACGTTAGGCGATAC-1	ColEpi	-0.822096
001-019_T0_COL_LP_5p_N1__ACTGTCCTCATCACCC-1	ColEpi	-1.25176
001-019_T0_COL_LP_5p_N1__GCAGTTAGTTATTCTC-1	ColEpi	1.06978
001-019_T0_COL_LP_5p_N1__TCATTTGTCTGTTTGT-1	ColEpi	2.72729
001-019_T0_COL_LP_5p_N1__TGACAACCAGTAGAGC-1	ColEpi	5.73564
001-019_T0_COL_LP_5p_N1__GTAGGCCGTCGAGATG-1	ColEpi	-0.0968023
001-019_T0_COL_LP_5p_N1__TTGGAACGTTGGTGGA-1	ColEpi	0.650301
001-019_T0_COL_LP_5p_N1__TGGACGCCAACTTGAC-1	ColEpi	1.46523
001-019_T0_COL_LP_5p_N1__GCTGCAGTCCTAGGGC-1	ColEpi	0.913282
001-019_T0_COL_LP_5p_N1__CGACTTCAGATCGGGT-1	ColEpi	0.561339
001-019_T0_COL_LP_5p_N1__AGCGGTCGTTATCCGA-1	ColEpi	3.35997
001-019_T0_COL_LP_5p_N1__TGTGTTTTCGGCCGAT-1	ColEpi	1.43986
001-019_T0_COL_LP_5p_N1__CTCGTACAGAGCCTAG-1	ColEpi	0.190483
001-019_T0_COL_LP_5p_N1__TCGCGAGCAGTCTTCC-1	ColEpi	2.89456
001-019_T0_COL_LP_5p_N1__AACTGGTAGGCCCGTT-1	ColEpi	2.27259
001-019_T0_COL_LP_5p_N1__GTCTCGTAGACTAAGT-1	ColEpi	3.13089
001-019_T0_COL_LP_5p_N1__TAGAGCTTCGATCCCT-1	ColEpi	-0.479832
001-019_T0_COL_LP_5p_N1__CCGTGGAAGCCCTAAT-1	ColEpi	1.07146
001-019_T0_COL_LP_5p_N1__TCAGATGTCTGACCTC-1	ColEpi	0.872704
001-019_T0_COL_LP_5p_N1__GTGCGGTCACGCTTTC-1	ColEpi	0.834178
001-019_T0_COL_LP_5p_N1__ACGATGTGTCCGTGAC-1	ColEpi	0.435889
001-019_T0_COL_LP_5p_N1__GCGACCACATTTCAGG-1	ColEpi	2.14363
001-019_T0_COL_LP_5p_N1__AGCCTAATCTTAGAGC-1	ColEpi	1.52764
001-019_T0_COL_LP_5p_N1__GTGCATAGTCGGCTCA-1	ColEpi	1.62074
001-019_T0_COL_LP_5p_N1__CCCAGTTGTCCGAAGA-1	ColEpi	-0.00981247
001-019_T0_COL_LP_5p_N1__GACACGCAGTCTCAAC-1	ColEpi	-0.459541
001-019_T0_COL_LP_5p_N1__CCATTCGAGCCCAGCT-1	ColEpi	2.69442
001-019_T0_COL_LP_5p_N1__CTCGGAGAGCTTATCG-1	ColEpi	2.19073
001-019_T0_COL_LP_5p_N1__CAGATCACAGTATAAG-1	ColEpi	1.24242
001-019_T0_COL_LP_5p_N1__GGTGCGTCACCGTTGG-1	ColEpi	1.40631
001-019_T0_COL_LP_5p_N1__AAACCTGTCATCATTC-1	ColEpi	-0.422382
001-019_T0_COL_LP_5p_N1__GGACATTAGCACCGTC-1	ColEpi	-0.864337
001-019_T0_COL_LP_5p_N1__ACTGAACTCCACGACG-1	ColEpi	1.18217
001-019_T0_COL_LP_5p_N1__CAGTAACAGTGGTCCC-1	ColEpi	0.401911
001-019_T0_COL_LP_5p_N1__GGGAGATAGCTACCGC-1	ColEpi	-0.900339
001-019_T0_COL_LP_5p_N1__TAGTGGTAGCACCGCT-1	ColEpi	0.60964
001-019_T0_COL_LP_5p_N1__TGCCAAAAGAAGGCCT-1	ColEpi	-1.03449
001-019_T0_COL_LP_5p_N1__AGCATACTCACCACCT-1	ColEpi	0.596935
001-019_T0_COL_LP_5p_N1__CATCCACAGTCATGCT-1	ColEpi	0.878252
001-019_T0_COL_LP_5p_N1__AACACGTCAGTAAGCG-1	ColEpi	1.34225
001-019_T0_COL_LP_5p_N1__TCAACGATCACAATGC-1	ColEpi	0.544497
001-019_T0_COL_LP_5p_N1__AGCGTCGAGGCTCTTA-1	ColEpi	-0.0280992
001-019_T0_COL_LP_5p_N1__TATCAGGAGGAATCGC-1	ColEpi	1.86943
001-019_T0_COL_LP_5p_N1__TTGCGTCTCGGATGGA-1	ColEpi	1.6828
001-019_T0_COL_LP_5p_N1__GCATGCGAGAAGATTC-1	ColEpi	1.36959
001-019_T0_COL_LP_5p_N1__GCAATCATCACAATGC-1	ColEpi	0.488134
001-019_T0_COL_LP_5p_N1__GACACGCGTCGACTGC-1	ColEpi	1.5292
001-019_T0_COL_LP_5p_N1__ATGTGTGTCAGAGGTG-1	ColEpi	1.20324
001-019_T0_COL_LP_5p_N1__GCGCAACGTTGCGCAC-1	ColEpi	1.38809
001-019_T0_COL_LP_5p_N1__AAGACCTGTCTGCGGT-1	ColEpi	0.663252
001-019_T0_COL_LP_5p_N1__CTCTAATTCCGCGTTT-1	ColEpi	-0.0226243
001-019_T0_COL_LP_5p_N1__TCGTACCAGAGCCTAG-1	ColEpi	2.28579
001-019_T0_COL_LP_5p_N1__GTACTCCGTTCTCATT-1	ColEpi	2.39232
001-019_T0_COL_LP_5p_N1__AGCTCTCAGCTAACAA-1	ColEpi	-0.298868
001-019_T0_COL_LP_5p_N1__CATCCACTCGTGTAGT-1	ColEpi	-0.632145
001-019_T0_COL_LP_5p_N1__GTTACAGCATGGTCTA-1	ColEpi	1.78865
001-019_T0_COL_LP_5p_N1__TGGTTAGTCAGCACAT-1	ColEpi	-0.669943
001-019_T0_COL_LP_5p_N1__GGAATAAGTTCGTTGA-1	ColEpi	0.521817
001-019_T0_COL_LP_5p_N1__ATAACGCCAAGAGGCT-1	ColEpi	1.64819
001-019_T0_COL_LP_5p_N1__AATCCAGTCTTACCTA-1	ColEpi	0.213983
001-019_T0_COL_LP_5p_N1__CACACAAAGTGTTTGC-1	ColEpi	-1.18878
001-019_T0_COL_LP_5p_N1__ACTGTCCCACCTCGTT-1	ColEpi	1.13228
001-019_T0_COL_LP_5p_N1__AACTCAGTCCTACAGA-1	ColEpi	1.98306
001-019_T0_COL_LP_5p_N1__CAGCAGCGTGCACGAA-1	ColEpi	1.08903
001-019_T0_COL_LP_5p_N1__TAAGAGACAGGAACGT-1	ColEpi	0.209637
001-019_T0_COL_LP_5p_N1__GTAACTGCACCAGGTC-1	ColEpi	1.08176
001-019_T0_COL_LP_5p_N1__AAGGTTCGTTGATTCG-1	ColEpi	-0.522814
001-019_T0_COL_LP_5p_N1__ACCGTAAGTACCGCTG-1	ColEpi	-0.777961
001-019_T0_COL_LP_5p_N1__ACGCCGACATGCCCGA-1	ColEpi	1.31423
001-019_T0_COL_LP_5p_N1__AAGGCAGCAGGGCATA-1	ColEpi	1.82822
001-019_T0_COL_LP_5p_N1__TAAGTGCGTCAAAGCG-1	ColEpi	-0.76888
001-019_T0_COL_LP_5p_N1__AACTCCCCAAACTGTC-1	ColEpi	-0.280601
001-019_T0_COL_LP_5p_N1__ATCTACTGTGACTACT-1	ColEpi	-0.452488
001-019_T0_COL_LP_5p_N1__TCAGGTAAGTTTAGGA-1	ColEpi	2.18867
001-019_T0_COL_LP_5p_N1__GGCTCGAGTGCACCAC-1	ColEpi	-0.387906
001-019_T0_COL_LP_5p_N1__AGGCCACCACGTTGGC-1	ColEpi	-0.740859
001-019_T0_COL_LP_5p_N1__AACTTTCCAATTCCTT-1	ColEpi	1.97784
001-019_T0_COL_LP_5p_N1__CTAGAGTGTCTGGAGA-1	ColEpi	-0.328385
001-019_T0_COL_LP_5p_N1__AAAGATGCAGCGTTCG-1	ColEpi	-0.385717
001-019_T0_COL_LP_5p_N1__ATTGGTGCACGGCCAT-1	ColEpi	-0.0316453
001-019_T0_COL_LP_5p_N1__TGACAACAGGAGTACC-1	ColEpi	-0.771613
001-019_T0_COL_LP_5p_N1__GCGGGTTTCGGTGTTA-1	ColEpi	-0.554899
001-019_T0_COL_LP_5p_N1__CGTCACTGTTAAGTAG-1	ColEpi	2.52908
001-019_T0_COL_LP_5p_N1__CCACCTACAATAGCAA-1	ColEpi	-0.700224
001-019_T0_COL_LP_5p_N1__ACTTACTTCCCTGACT-1	ColEpi	-0.757337
001-019_T0_COL_LP_5p_N1__AACGTTGGTGCACGAA-1	ColEpi	2.16704
001-019_T0_COL_LP_5p_N1__GCGACCACAGCCTGTG-1	ColEpi	-0.824221
001-019_T0_COL_LP_5p_N1__GGACATTGTTGAACTC-1	ColEpi	8.531
001-019_T0_COL_LP_5p_N1__GGCGACTCATAAGACA-1	ColEpi	-0.831206
001-019_T0_COL_LP_5p_N1__GACGGCTAGTGGGCTA-1	ColEpi	-0.580115
001-019_T0_COL_LP_5p_N1__TTAGGCACAAGTAGTA-1	ColEpi	-0.436397
001-019_T0_COL_LP_5p_N1__CATATTCGTCTAAAGA-1	ColEpi	4.99984
001-019_T0_COL_LP_5p_N1__TGAGAGGAGAAACGAG-1	ColEpi	-0.765078
001-019_T0_COL_LP_5p_N1__CGTGTAAAGTAGCCGA-1	ColEpi	-0.979518
001-019_T0_COL_LP_5p_N1__TATCAGGCACGTCTCT-1	ColEpi	-0.490161
001-019_T0_COL_LP_5p_N1__CCCAGTTAGAGTAAGG-1	ColEpi	-0.456615
001-019_T0_COL_LP_5p_N1__GGTGTTATCATCTGTT-1	ColEpi	-0.616959
001-019_T0_COL_LP_5p_N1__CCCAGTTTCCAACCAA-1	ColEpi	-0.573733
001-019_T0_COL_LP_5p_N1__AGCTTGAGTCCGCTGA-1	ColEpi	1.00978
001-019_T0_COL_LP_5p_N1__TTGCGTCGTGAGGGAG-1	ColEpi	-0.883317
001-019_T0_COL_LP_5p_N1__TAAGCGTTCCCGGATG-1	ColEpi	0.912333
001-019_T0_COL_LP_5p_N1__AGTGGGAAGAGGTTAT-1	ColEpi	1.87203
001-019_T0_COL_LP_5p_N1__CCGTTCAGTATCTGCA-1	ColEpi	1.88542
001-019_T0_COL_LP_5p_N1__GCACTCTAGCGGCTTC-1	ColEpi	2.22027
001-019_T0_COL_LP_5p_N1__TGCACCTTCGGATGTT-1	ColEpi	5.23239
001-019_T0_COL_LP_5p_N1__TGGCTGGCACCTCGGA-1	ColEpi	1.99206
001-019_T0_COL_LP_5p_N1__CTCGGGAGTCAGGACA-1	ColEpi	-0.565183
001-019_T0_COL_LP_5p_N1__GCTTCCAGTCATATGC-1	ColEpi	3.983
001-019_T0_COL_LP_5p_N1__CGATTGATCAATAAGG-1	ColEpi	2.96953
001-019_T0_COL_LP_5p_N1__TTGGAACAGTTATCGC-1	ColEpi	0.0393244
001-019_T0_COL_LP_5p_N1__CGCCAAGAGCGTAGTG-1	ColEpi	-0.239918
001-019_T0_COL_LP_5p_N1__GTTCTCGGTCTAAACC-1	ColEpi	3.85406
001-019_T0_COL_LP_5p_N1__AACGTTGAGAAGAAGC-1	ColEpi	-0.847604
001-019_T0_COL_LP_5p_N1__CTCTACGCAGCTATTG-1	ColEpi	0.591002
001-019_T0_COL_LP_5p_N1__CTCACACGTTTAGCTG-1	ColEpi	-0.295807
001-019_T0_COL_LP_5p_N1__CTCACACAGAGGTTAT-1	ColEpi	-1.00321
001-019_T0_COL_LP_5p_N1__CCTATTATCGCTAGCG-1	ColEpi	-0.410755
001-019_T0_COL_LP_5p_N1__TAAACCGTCGGCGCTA-1	ColEpi	-0.21513
001-019_T0_COL_LP_5p_N1__CGGTTAAAGTCTCAAC-1	ColEpi	2.28968
001-019_T0_COL_LP_5p_N1__TCCCGATGTCTAGCCG-1	ColEpi	-0.489065
001-019_T0_COL_LP_5p_N1__ACGCCGACATAGGATA-1	ColEpi	-0.549
001-019_T0_COL_LP_5p_N1__AGGGATGGTACCTACA-1	ColEpi	0.400087
001-019_T0_COL_LP_5p_N1__GACCAATGTTGATTCG-1	ColEpi	-0.200374
001-019_T0_COL_LP_5p_N1__AATCCAGTCTGTCCGT-1	ColEpi	-0.975576
001-019_T0_COL_LP_5p_N1__GGGAATGAGAGACTAT-1	ColEpi	1.61848
001-019_T0_COL_LP_5p_N1__ACCGTAAGTCCATCCT-1	ColEpi	1.05302
001-019_T0_COL_LP_5p_N1__GTGGGTCTCAACACTG-1	ColEpi	-0.231128
001-019_T0_COL_LP_5p_N1__CACTCCATCTAACTCT-1	ColEpi	2.83833
001-019_T0_COL_LP_5p_N1__CAACTAGAGGCAGTCA-1	ColEpi	-0.385305
001-019_T0_COL_LP_5p_N1__ATCTGCCCATTGTGCA-1	ColEpi	-0.514301
001-019_T0_COL_LP_5p_N1__GAGGTGATCCCTTGTG-1	ColEpi	-1.23743
001-019_T0_COL_LP_5p_N1__GACAGAGTCGTTTAGG-1	ColEpi	1.78059
001-019_T0_COL_LP_5p_N1__CTTCTCTGTCGGCTCA-1	ColEpi	-0.970256
001-019_T0_COL_LP_5p_N1__TACCTTAGTTGTCGCG-1	ColEpi	-0.861156
001-019_T0_COL_LP_5p_N1__ATAAGAGTCACTGGGC-1	ColEpi	-0.0581076
001-019_T0_COL_LP_5p_N1__ACGCCAGTCAGGCCCA-1	ColEpi	0.90749
001-019_T0_COL_LP_5p_N1__CACACTCTCAGTCCCT-1	ColEpi	0.189349
001-019_T0_COL_LP_5p_N1__TCTTCGGAGGGTCGAT-1	ColEpi	1.57922
001-019_T0_COL_LP_5p_N1__AGGTCATCACATGGGA-1	ColEpi	-0.448941
001-019_T0_COL_LP_5p_N1__CGGACACGTCACTGGC-1	ColEpi	-0.960712
001-019_T0_COL_LP_5p_N1__ATGCGATGTAGCTTGT-1	ColEpi	0.647328
001-019_T0_COL_LP_5p_N1__CCATGTCTCCGTAGGC-1	ColEpi	-0.966046
001-019_T0_COL_LP_5p_N1__CAGCTAAGTTACGCGC-1	ColEpi	-0.676379
001-019_T0_COL_LP_5p_N1__TGACGGCGTTGGGACA-1	ColEpi	0.2402
001-019_T0_COL_LP_5p_N1__GCAGCCATCCTCCTAG-1	ColEpi	2.33469
001-019_T0_COL_LP_5p_N1__AGGCCGTAGTGGCACA-1	ColEpi	0.397107
001-019_T0_COL_LP_5p_N1__AACTCAGTCGTGGACC-1	ColEpi	0.701316
001-019_T0_COL_LP_5p_N1__GCGCCAATCAGAGGTG-1	ColEpi	-0.335154
001-019_T0_COL_LP_5p_N1__CGTGAGCCAAACCCAT-1	ColEpi	0.218809
001-019_T0_COL_LP_5p_N1__AACCATGGTAGCGTAG-1	ColEpi	-0.0107869
001-019_T0_COL_LP_5p_N1__GATCTAGTCGTACCGG-1	ColEpi	0.491509
001-019_T0_COL_LP_5p_N1__CGCTATCGTTGATTGC-1	ColEpi	-0.707528
001-019_T0_COL_LP_5p_N1__TCAGCTCAGCCGGTAA-1	ColEpi	-0.374712
001-019_T0_COL_LP_5p_N1__CTCTAATAGCAGACTG-1	ColEpi	0.807894
001-019_T0_COL_LP_5p_N1__TACTTGTTCGGGAGTA-1	ColEpi	-0.589852
001-019_T0_COL_LP_5p_N1__CGGACGTAGGGTTTCT-1	ColEpi	-1.00127
001-019_T0_COL_LP_5p_N1__CGTGTAATCGTAGGTT-1	ColEpi	0.0155932
001-019_T0_COL_LP_5p_N1__AGAATAGCATTAGGCT-1	ColEpi	-0.236901
001-019_T0_COL_LP_5p_N1__CCACGGATCGTGTAGT-1	ColEpi	-0.546368
001-019_T0_COL_LP_5p_N1__GATCGCGGTAACGTTC-1	ColEpi	-0.379607
001-019_T0_COL_LP_5p_N1__TTAGGACTCCGAACGC-1	ColEpi	1.35328
001-019_T0_COL_LP_5p_N1__AAAGTAGAGTGAAGTT-1	ColEpi	-0.20165
001-019_T0_COL_LP_5p_N1__GCTGCTTAGAATAGGG-1	ColEpi	2.04455
001-019_T0_COL_LP_5p_N1__AAGCCGCTCTATCCTA-1	ColEpi	-0.872343
001-019_T0_COL_LP_5p_N1__TTGACTTAGGGAGTAA-1	ColEpi	-0.591617
001-019_T0_COL_LP_5p_N1__ACATACGGTCCGTCAG-1	ColEpi	-0.592037
001-019_T0_COL_LP_5p_N1__TAAGAGACATTCCTGC-1	ColEpi	1.00504
001-019_T0_COL_LP_5p_N1__TTCGAAGCATGGTAGG-1	ColEpi	-0.974243
001-019_T0_COL_LP_5p_N1__GTGCATAGTTGTGGAG-1	ColEpi	-0.737171
001-019_T0_COL_LP_5p_N1__AAACGGGTCATCATTC-1	ColEpi	0.438643
001-019_T0_COL_LP_5p_N1__AGAGTGGTCCAAATGC-1	ColEpi	1.12355
001-019_T0_COL_LP_5p_N1__ATTCTACTCGCAAACT-1	ColEpi	0.979893
001-019_T0_COL_LP_5p_N1__CCGGGATTCACCCTCA-1	ColEpi	-0.0859519
001-019_T0_COL_LP_5p_N1__AGATCTGCAACACGCC-1	ColEpi	-0.634561
001-019_T0_COL_LP_5p_N1__CCCAGTTAGGTGCACA-1	ColEpi	-0.19259
001-019_T0_COL_LP_5p_N1__TAGAGCTGTCTAGCGC-1	ColEpi	-0.637398
001-019_T0_COL_LP_5p_N1__GACGGCTTCATCGATG-1	ColEpi	-0.405711
001-019_T0_COL_LP_5p_N1__AGGGATGAGAAGGGTA-1	ColEpi	0.368263
001-019_T0_COL_LP_5p_N1__ATTGGACAGGCTATCT-1	ColEpi	0.677591
001-019_T0_COL_LP_5p_N1__ATCCGAAAGCTACCGC-1	ColEpi	0.158429
001-019_T0_COL_LP_5p_N1__GCAGCCAGTTAAAGAC-1	ColEpi	2.5723
001-019_T0_COL_LP_5p_N1__CTAACTTTCGGAAATA-1	ColEpi	-0.303268
001-019_T0_COL_LP_5p_N1__CTTACCGCACGAAATA-1	ColEpi	-0.321591
001-019_T0_COL_LP_5p_N1__TGCTGCTCAAGCCATT-1	ColEpi	1.56588
001-019_T0_COL_LP_5p_N1__CGTGAGCGTCAACTGT-1	ColEpi	-0.0962768
001-019_T0_COL_LP_5p_N1__CGAATGTGTGGACGAT-1	ColEpi	-0.142401
001-019_T0_COL_LP_5p_N1__GTTCTCGAGGTGATTA-1	ColEpi	-0.261769
001-019_T0_COL_LP_5p_N1__CTACGTCCAATGACCT-1	ColEpi	-0.191851
001-019_T0_COL_LP_5p_N1__GTCACGGCAGTGAGTG-1	ColEpi	-0.542776
001-019_T0_COL_LP_5p_N1__GATCGTACATCCGTGG-1	ColEpi	0.932488
001-019_T0_COL_LP_5p_N1__GCATGCGTCGTCTGAA-1	ColEpi	-0.389652
001-019_T0_COL_LP_5p_N1__CAGATCAGTACACCGC-1	ColEpi	-0.0123566
001-019_T0_COL_LP_5p_N1__CTCGTCAGTACGCACC-1	ColEpi	1.02294
001-019_T0_COL_LP_5p_N1__GTAACGTTCTAACGGT-1	ColEpi	-0.156386
001-019_T0_COL_LP_5p_N1__GTCCTCACACACCGCA-1	ColEpi	1.63787
001-019_T0_COL_LP_5p_N1__TGTGTTTTCGTAGGAG-1	ColEpi	0.247677
001-019_T0_COL_LP_5p_N1__CAAGTTGAGCACAGGT-1	ColEpi	0.93518
001-019_T0_COL_LP_5p_N1__TCTGGAAAGTCCTCCT-1	ColEpi	0.822313
001-019_T0_COL_LP_5p_N1__TGGACGCTCGTCACGG-1	ColEpi	-0.166944
001-019_T0_COL_LP_5p_N1__GAACGGAGTTCTGGTA-1	ColEpi	-0.838519
001-019_T0_COL_LP_5p_N1__GTCACAACAGTGGAGT-1	ColEpi	-0.91431
001-019_T0_COL_LP_5p_N1__CACTCCATCCGTAGGC-1	ColEpi	1.1333
001-019_T0_COL_LP_5p_N1__TTGAACGAGTACCGGA-1	ColEpi	7.75234
001-019_T0_COL_LP_5p_N1__TCTTCGGAGATCCGAG-1	ColEpi	0.14355
001-019_T0_COL_LP_5p_N1__CCTTTCTTCGCAGGCT-1	ColEpi	-0.149898
001-019_T0_COL_LP_5p_N1__TCTTCGGGTCACCCAG-1	ColEpi	2.83849
001-019_T0_COL_LP_5p_N1__TACTTGTTCGACCAGC-1	ColEpi	0.443169
001-019_T0_COL_LP_5p_N1__CTAATGGAGTGAACAT-1	ColEpi	-0.244908
001-019_T0_COL_LP_5p_N1__ACGCAGCCATACGCTA-1	ColEpi	0.151246
001-019_T0_COL_LP_5p_N1__CGCTGGATCTTGCAAG-1	ColEpi	-0.248499
001-019_T0_COL_LP_5p_N1__ACATCAGAGACAGGCT-1	ColEpi	0.0165671
001-019_T0_COL_LP_5p_N1__AGGTCCGCAGGGAGAG-1	ColEpi	0.194313
001-019_T0_COL_LP_5p_N1__TGAGAGGTCCACGCAG-1	ColEpi	-0.823866
001-019_T0_COL_LP_5p_N1__CCTACCAAGCAGCCTC-1	ColEpi	2.9065
001-019_T0_COL_LP_5p_N1__GTAGGCCTCTTCATGT-1	ColEpi	-0.248069
001-019_T0_COL_LP_5p_N1__CAACCAATCTCAACTT-1	ColEpi	-0.585674
001-019_T0_COL_LP_5p_N1__GTCTCGTTCAGTTAGC-1	ColEpi	-0.364197
001-019_T0_COL_LP_5p_N1__GGAAAGCAGCTAGTGG-1	ColEpi	4.47922
001-019_T0_COL_LP_5p_N1__GTGCATACACATCTTT-1	ColEpi	0.314843
001-019_T0_COL_LP_5p_N1__TGACGGCAGTTCGCGC-1	ColEpi	0.30424
001-019_T0_COL_LP_5p_N1__TTCGAAGAGGGAGTAA-1	ColEpi	-0.776338
001-019_T0_COL_LP_5p_N1__TGGCTGGCATCTCCCA-1	ColEpi	0.774521
001-019_T0_COL_LP_5p_N1__GACACGCAGGCTAGGT-1	ColEpi	0.471313
001-019_T0_COL_LP_5p_N1__CGGAGCTGTCAAGCGA-1	ColEpi	0.486058
001-019_T0_COL_LP_5p_N1__CTGAAACGTATCACCA-1	ColEpi	1.29707
001-019_T0_COL_LP_5p_N1__CAACCAACATTCTTAC-1	ColEpi	-0.440321
001-019_T0_COL_LP_5p_N1__AAGGTTCAGGGAGTAA-1	ColEpi	-0.676215
001-019_T0_COL_LP_5p_N1__AACTTTCGTACCGAGA-1	ColEpi	1.77794
001-019_T0_COL_LP_5p_N1__CGGACTGGTTAAGTAG-1	ColEpi	0.710881
001-019_T0_COL_LP_5p_N1__GGACAGATCGCCCTTA-1	ColEpi	-0.231764
001-019_T0_COL_LP_5p_N1__CTTAGGAGTGAAGGCT-1	ColEpi	-0.683342
001-019_T0_COL_LP_5p_N1__CGCTATCCAAGGTTTC-1	ColEpi	0.809355
001-019_T0_COL_LP_5p_N1__CACATTTTCTGCTGCT-1	ColEpi	-0.563326
001-019_T0_COL_LP_5p_N1__AAATGCCAGTTTAGGA-1	ColEpi	-0.654415
001-019_T0_COL_LP_5p_N1__GAAATGAGTCCAAGTT-1	ColEpi	0.181192
001-019_T0_COL_LP_5p_N1__ACGGGCTTCCTATTCA-1	ColEpi	-0.300008
001-019_T0_COL_LP_5p_N1__CTAATGGAGCTAACTC-1	ColEpi	0.239656
001-019_T0_COL_LP_5p_N1__CCGTTCATCCAAACAC-1	ColEpi	-0.48581
001-019_T0_COL_LP_5p_N1__CTCACACCAATAGCGG-1	ColEpi	1.16706
001-019_T0_COL_LP_5p_N1__GCAATCAAGCCCTAAT-1	ColEpi	2.13667
001-019_T0_COL_LP_5p_N1__GCGCAGTGTTACGTCA-1	ColEpi	-0.677154
001-019_T0_COL_LP_5p_N1__GGATGTTGTCCAGTTA-1	ColEpi	0.0314256
001-022_T0_COL_LP_5p_N1__TCAGATGGTCTAACGT-1	ColEpi	3.74864
001-022_T0_COL_LP_5p_N1__CAGCCGAGTACCGTAT-1	ColEpi	3.094
001-022_T0_COL_LP_5p_N1__GGGAGATCATCACGAT-1	ColEpi	3.32829
001-022_T0_COL_LP_5p_N1__TGCGCAGTCAAGGCTT-1	ColEpi	3.74669
001-022_T0_COL_LP_5p_N1__ACACCGGAGCCTTGAT-1	ColEpi	0.975411
001-022_T0_COL_LP_5p_N1__CGGACTGTCAAGCCTA-1	ColEpi	4.0515
001-022_T0_COL_LP_5p_N1__CTACATTAGTATTGGA-1	ColEpi	2.33205
001-022_T0_COL_LP_5p_N1__ACCGTAAAGCTAGTGG-1	ColEpi	8.01115
001-022_T0_COL_LP_5p_N1__ATCATCTGTCACTTCC-1	ColEpi	2.72472
001-022_T0_COL_LP_5p_N1__TGAGGGATCTCGCATC-1	ColEpi	5.175
001-022_T0_COL_LP_5p_N1__GATCTAGCACATTTCT-1	ColEpi	5.77313
001-022_T0_COL_LP_5p_N1__CACCTTGAGGTGATTA-1	ColEpi	6.06656
001-022_T0_COL_LP_5p_N1__CTCGGGAAGTTGAGAT-1	ColEpi	5.13988
001-022_T0_COL_LP_5p_N1__GCACTCTGTACATGTC-1	ColEpi	11.1488
001-022_T0_COL_LP_5p_N1__CTGCGGAAGTGCTGCC-1	ColEpi	4.33596
001-022_T0_COL_LP_5p_N1__TCAGGTATCTGGTATG-1	ColEpi	4.24372
001-022_T0_COL_LP_5p_N1__TTCTCAAGTTCACGGC-1	ColEpi	1.25387
001-022_T0_COL_LP_5p_N1__TGAAAGAAGAACAATC-1	ColEpi	4.93938
001-022_T0_COL_LP_5p_N1__AATCCAGTCCTTAATC-1	ColEpi	4.28195
001-022_T0_COL_LP_5p_N1__AAAGCAAAGGTGCACA-1	ColEpi	4.66436
001-022_T0_COL_LP_5p_N1__CCTCAGTCACCACGTG-1	ColEpi	2.58924
001-022_T0_COL_LP_5p_N1__GACCTGGAGTAGGCCA-1	ColEpi	6.72723
001-022_T0_COL_LP_5p_N1__CTGCTGTTCAACACCA-1	ColEpi	8.65852
001-022_T0_COL_LP_5p_N1__CTAGCCTGTCTTGATG-1	ColEpi	7.52436
001-022_T0_COL_LP_5p_N1__CGCTTCATCGCATGGC-1	ColEpi	2.21394
001-022_T0_COL_LP_5p_N1__GACGTGCCACGCATCG-1	ColEpi	6.66672
001-022_T0_COL_LP_5p_N1__GTCAAGTAGATGTAAC-1	ColEpi	4.02552
001-022_T0_COL_LP_5p_N1__CTAGTGACAGCGTAAG-1	ColEpi	3.95838
001-022_T0_COL_LP_5p_N1__CTGTTTAAGTTAGGTA-1	ColEpi	3.3031
001-022_T0_COL_LP_5p_N1__AGTGAGGAGGCTAGAC-1	ColEpi	5.73889
001-022_T0_COL_LP_5p_N1__CTGGTCTGTCACCCAG-1	ColEpi	3.45518
001-022_T0_COL_LP_5p_N1__CCACTACTCCTAGAAC-1	ColEpi	2.53079
001-022_T0_COL_LP_5p_N1__GCATACACACAGACAG-1	ColEpi	3.10089
001-022_T0_COL_LP_5p_N1__GGCTGGTCAGGCTCAC-1	ColEpi	0.0631666
001-022_T0_COL_LP_5p_N1__GACGTTAAGACTCGGA-1	ColEpi	6.29701
001-022_T0_COL_LP_5p_N1__CAACCAACATAGACTC-1	ColEpi	5.77458
001-022_T0_COL_LP_5p_N1__CATGCCTCAGGATCGA-1	ColEpi	-0.00212318
001-022_T0_COL_LP_5p_N1__CCTATTATCTCGGACG-1	ColEpi	3.85235
001-022_T0_COL_LP_5p_N1__TTCTCCTAGCTAAGAT-1	ColEpi	2.57378
001-022_T0_COL_LP_5p_N1__CACCAGGGTATGCTTG-1	ColEpi	4.64464
001-022_T0_COL_LP_5p_N1__TGCTGCTAGTGCCATT-1	ColEpi	10.847
001-022_T0_COL_LP_5p_N1__CGTCTACGTAGCCTAT-1	ColEpi	4.84063
001-022_T0_COL_LP_5p_N1__GCGCCAATCGAGAACG-1	ColEpi	1.76455
001-022_T0_COL_LP_5p_N1__TGCCCTAGTTCGCGAC-1	ColEpi	3.8704
001-022_T0_COL_LP_5p_N1__TACAGTGTCAGAAATG-1	ColEpi	11.4383
001-022_T0_COL_LP_5p_N1__GTGTGCGCATCCCACT-1	ColEpi	6.0499
001-022_T0_COL_LP_5p_N1__TGTTCCGAGTGTGGCA-1	ColEpi	9.03141
001-022_T0_COL_LP_5p_N1__TGACTAGCATGGATGG-1	ColEpi	2.53861
001-022_T0_COL_LP_5p_N1__CTCGGAGCACACAGAG-1	ColEpi	3.47992
001-022_T0_COL_LP_5p_N1__CTGGTCTTCGTCACGG-1	ColEpi	7.75752
001-022_T0_COL_LP_5p_N1__ATGTGTGAGATACACA-1	ColEpi	1.33599
001-022_T0_COL_LP_5p_N1__CGCTGGAGTCCCGACA-1	ColEpi	4.01654
001-022_T0_COL_LP_5p_N1__GGCTGGTTCCTCTAGC-1	ColEpi	10.1744
001-022_T0_COL_LP_5p_N1__GCGCCAAGTTACCGAT-1	ColEpi	3.56261
001-022_T0_COL_LP_5p_N1__TCGAGGCAGTCTCGGC-1	ColEpi	9.8124
001-022_T0_COL_LP_5p_N1__CCTACACCATGTAAGA-1	ColEpi	7.61368
001-022_T0_COL_LP_5p_N1__TACTTGTGTCAGAAGC-1	ColEpi	2.13889
001-022_T0_COL_LP_5p_N1__TTGACTTCATATGCTG-1	ColEpi	1.91329
001-022_T0_COL_LP_5p_N1__CGAGCACTCTCTGAGA-1	ColEpi	8.48702
001-022_T0_COL_LP_5p_N1__TGTATTCCATTAGGCT-1	ColEpi	7.22624
001-022_T0_COL_LP_5p_N1__CAGCAGCTCAGTCCCT-1	ColEpi	5.75903
001-022_T0_COL_LP_5p_N1__TTGACTTGTAAATACG-1	ColEpi	0.98242
001-022_T0_COL_LP_5p_N1__CCTACCACACTTAACG-1	ColEpi	8.50202
001-022_T0_COL_LP_5p_N1__CTGATCCGTATGAAAC-1	ColEpi	3.32334
001-022_T0_COL_LP_5p_N1__CTTGGCTCAGATTGCT-1	ColEpi	6.61627
001-022_T0_COL_LP_5p_N1__GGGAGATTCGTTGCCT-1	ColEpi	4.54897
001-022_T0_COL_LP_5p_N1__CGACCTTAGTTAACGA-1	ColEpi	2.54143
001-022_T0_COL_LP_5p_N1__CCGTTCATCGGTCCGA-1	ColEpi	8.22661
001-022_T0_COL_LP_5p_N1__CTTTGCGGTGTTTGGT-1	ColEpi	0.935902
001-022_T0_COL_LP_5p_N1__CAACCAAGTGTGCGTC-1	ColEpi	1.87398
001-022_T0_COL_LP_5p_N1__CCTTCGAGTTACGGAG-1	ColEpi	2.54921
001-022_T0_COL_LP_5p_N1__CCAATCCTCCGCGTTT-1	ColEpi	4.71238
001-022_T0_COL_LP_5p_N1__TTAGGACAGTATCTCG-1	ColEpi	7.79568
001-022_T0_COL_LP_5p_N1__ACCGTAAAGCGCCTTG-1	ColEpi	2.56671
001-022_T0_COL_LP_5p_N1__AGATTGCCAGCTGTTA-1	ColEpi	5.85541
001-022_T0_COL_LP_5p_N1__ACACCGGAGTGTGGCA-1	ColEpi	2.87468
001-022_T0_COL_LP_5p_N1__ACGCCGAAGATGTGTA-1	ColEpi	3.69108
001-022_T0_COL_LP_5p_N1__ACATACGGTGTCCTCT-1	ColEpi	6.47974
001-022_T0_COL_LP_5p_N1__CCGTGGAAGGCTAGCA-1	ColEpi	4.28223
001-022_T0_COL_LP_5p_N1__GTGTTAGCAGCGTCCA-1	ColEpi	7.83327
001-022_T0_COL_LP_5p_N1__AGCAGCCAGCACGCCT-1	ColEpi	3.72991
001-022_T0_COL_LP_5p_N1__GACGTTAAGTTTGCGT-1	ColEpi	2.33818
001-022_T0_COL_LP_5p_N1__CTTAGGAAGACAGGCT-1	ColEpi	4.68326
001-022_T0_COL_LP_5p_N1__ACGGAGATCCACGCAG-1	ColEpi	1.97691
001-022_T0_COL_LP_5p_N1__TGATTTCCACGGTGTC-1	ColEpi	3.42005
001-022_T0_COL_LP_5p_N1__CTGCTGTCAAGGTTCT-1	ColEpi	2.12191
001-022_T0_COL_LP_5p_N1__GTAACGTCATTGAGCT-1	ColEpi	12.2582
001-022_T0_COL_LP_5p_N1__CGCTGGAAGTTGAGTA-1	ColEpi	3.4534
001-022_T0_COL_LP_5p_N1__CGAGCACCAAAGAATC-1	ColEpi	3.15828
001-022_T0_COL_LP_5p_N1__TACTCATCATTTCACT-1	ColEpi	9.44375
001-022_T0_COL_LP_5p_N1__ACACCGGCACTGTTAG-1	ColEpi	7.4391
001-022_T0_COL_LP_5p_N1__ACCTTTACACCCAGTG-1	ColEpi	7.71826
001-022_T0_COL_LP_5p_N1__CGACTTCAGTTAACGA-1	ColEpi	1.47638
001-022_T0_COL_LP_5p_N1__CTTACCGGTTCCCGAG-1	ColEpi	3.59973
001-022_T0_COL_LP_5p_N1__CGGAGCTCACCGAATT-1	ColEpi	4.75227
001-022_T0_COL_LP_5p_N1__ATCATCTAGCCAGTTT-1	ColEpi	7.5303
001-022_T0_COL_LP_5p_N1__TGACGGCCACACTGCG-1	ColEpi	1.46709
001-022_T0_COL_LP_5p_N1__GACCAATCAGCTCGCA-1	ColEpi	3.23225
001-022_T0_COL_LP_5p_N1__CATCAAGGTGTTTGTG-1	ColEpi	1.95606
001-022_T0_COL_LP_5p_N1__TCGCGAGGTTCCATGA-1	ColEpi	0.0332653
001-022_T0_COL_LP_5p_N1__GCGCGATCAGTGGAGT-1	ColEpi	6.22064
001-022_T0_COL_LP_5p_N1__AACCATGGTTCAACCA-1	ColEpi	5.74409
001-022_T0_COL_LP_5p_N1__CAGCTGGAGTTGTAGA-1	ColEpi	6.86624
001-022_T0_COL_LP_5p_N1__CATCGAAAGTACTTGC-1	ColEpi	3.0432
001-022_T0_COL_LP_5p_N1__GTGCAGCCAGGGAGAG-1	ColEpi	1.54765
001-022_T0_COL_LP_5p_N1__GGTGCGTAGGTGATAT-1	ColEpi	5.61462
001-022_T0_COL_LP_5p_N1__ATAACGCCATCCGCGA-1	ColEpi	5.7664
001-022_T0_COL_LP_5p_N1__ATTCTACTCGCGTTTC-1	ColEpi	5.3738
001-022_T0_COL_LP_5p_N1__GACGGCTAGCTGTTCA-1	ColEpi	2.32925
001-022_T0_COL_LP_5p_N1__GCATGATCAGTATAAG-1	ColEpi	5.72231
001-022_T0_COL_LP_5p_N1__ATTGGACCATATACCG-1	ColEpi	4.88929
001-022_T0_COL_LP_5p_N1__TTAGGACGTCTAGCGC-1	ColEpi	9.41878
001-022_T0_COL_LP_5p_N1__TACGGTATCTACTCAT-1	ColEpi	2.61536
001-022_T0_COL_LP_5p_N1__GTTCTCGAGACAGGCT-1	ColEpi	6.03269
001-022_T0_COL_LP_5p_N1__CTGATCCAGCCGGTAA-1	ColEpi	10.9748
001-022_T0_COL_LP_5p_N1__CAGAGAGAGCTACCTA-1	ColEpi	5.54615
001-022_T0_COL_LP_5p_N1__ACATACGTCTTCGGTC-1	ColEpi	1.61742
001-022_T0_COL_LP_5p_N1__GGGCATCCACGCTTTC-1	ColEpi	4.28505
001-022_T0_COL_LP_5p_N1__CGAGCACAGACGCAAC-1	ColEpi	2.62776
001-022_T0_COL_LP_5p_N1__GAATGAACACCACGTG-1	ColEpi	4.17454
001-022_T0_COL_LP_5p_N1__AGCTCCTTCGAATGGG-1	ColEpi	4.3439
001-022_T0_COL_LP_5p_N1__CGTGTCTAGGCAAAGA-1	ColEpi	4.50273
001-022_T0_COL_LP_5p_N1__GAGCAGAGTAGAGCTG-1	ColEpi	4.96352
001-022_T0_COL_LP_5p_N1__TACACGATCCACGCAG-1	ColEpi	8.45399
001-022_T0_COL_LP_5p_N1__CGACTTCTCCTGCCAT-1	ColEpi	2.88851
001-022_T0_COL_LP_5p_N1__GAGTCCGTCCTTCAAT-1	ColEpi	6.85771
001-022_T0_COL_LP_5p_N1__AGCTCCTGTGTGAATA-1	ColEpi	3.48786
001-022_T0_COL_LP_5p_N1__CCTACACTCACGAAGG-1	ColEpi	6.8415
001-022_T0_COL_LP_5p_N1__TCATTACCATGGTCTA-1	ColEpi	7.95896
001-022_T0_COL_LP_5p_N1__AAGCCGCAGATGTGGC-1	ColEpi	0.268049
001-022_T0_COL_LP_5p_N1__GGCTCGAAGTGGGATC-1	ColEpi	2.28336
001-022_T0_COL_LP_5p_N1__CAGTCCTGTGGAAAGA-1	ColEpi	3.3653
001-022_T0_COL_LP_5p_N1__TACGGATGTCTCAACA-1	ColEpi	4.31187
001-022_T0_COL_LP_5p_N1__GGCTGGTTCTTGTATC-1	ColEpi	2.91359
001-022_T0_COL_LP_5p_N1__GACGCGTTCCAAAGTC-1	ColEpi	1.39112
001-022_T0_COL_LP_5p_N1__CACAAACCATCCAACA-1	ColEpi	8.28619
001-022_T0_COL_LP_5p_N1__TGCGTGGCAACTTGAC-1	ColEpi	0.593356
001-022_T0_COL_LP_5p_N1__CACATTTTCTCTGAGA-1	ColEpi	4.04532
001-022_T0_COL_LP_5p_N1__AGCAGCCTCGGAAATA-1	ColEpi	8.17597
001-022_T0_COL_LP_5p_N1__GGTGCGTTCTGAGGGA-1	ColEpi	3.33401
001-022_T0_COL_LP_5p_N1__TGACTTTAGCGTCTAT-1	ColEpi	4.90447
001-022_T0_COL_LP_5p_N1__ACGTCAAGTCGAACAG-1	ColEpi	0.631429
001-022_T0_COL_LP_5p_N1__AAATGCCCACGGTTTA-1	ColEpi	1.49638
001-022_T0_COL_LP_5p_N1__TGACTTTAGTACGCGA-1	ColEpi	3.08892
001-022_T0_COL_LP_5p_N1__AGTGTCACATAGACTC-1	ColEpi	8.09623
001-022_T0_COL_LP_5p_N1__TGCCCTAGTCTGGAGA-1	ColEpi	6.84274
001-022_T0_COL_LP_5p_N1__TACGGATCATCGACGC-1	ColEpi	0.985032
001-022_T0_COL_LP_5p_N1__AAACCTGTCGAACGGA-1	ColEpi	8.32902
001-022_T0_COL_LP_5p_N1__ACATGGTAGGACCACA-1	ColEpi	1.77431
001-022_T0_COL_LP_5p_N1__CAGTCCTGTCTGATCA-1	ColEpi	1.88168
001-022_T0_COL_LP_5p_N1__ATAAGAGCACACCGCA-1	ColEpi	1.81555
001-022_T0_COL_LP_5p_N1__GGGAGATTCTGGTATG-1	ColEpi	7.03652
001-022_T0_COL_LP_5p_N1__CCTTCGATCTACCTGC-1	ColEpi	2.75883
001-022_T0_COL_LP_5p_N1__GCCAAATAGGGAACGG-1	ColEpi	3.31788
001-022_T0_COL_LP_5p_N1__GAAACTCCAACACGCC-1	ColEpi	3.90072
001-022_T0_COL_LP_5p_N1__TACTTACTCGTACCGG-1	ColEpi	5.0961
001-022_T0_COL_LP_5p_N1__CATCCACGTTAGTGGG-1	ColEpi	3.39819
001-022_T0_COL_LP_5p_N1__TGACGGCAGTGAACGC-1	ColEpi	7.93035
001-022_T0_COL_LP_5p_N1__AGCGGTCGTCTGCAAT-1	ColEpi	2.98551
001-022_T0_COL_LP_5p_N1__GACGTGCTCTTGTACT-1	ColEpi	1.235
001-022_T0_COL_LP_5p_N1__GACGTGCTCACATACG-1	ColEpi	0.855898
001-022_T0_COL_LP_5p_N1__TCAGCAACATATACGC-1	ColEpi	5.53225
001-022_T0_COL_LP_5p_N1__AGATTGCAGTGCTGCC-1	ColEpi	8.48525
001-022_T0_COL_LP_5p_N1__TGCGCAGGTGACGGTA-1	ColEpi	6.36452
001-022_T0_COL_LP_5p_N1__CAAGATCTCGTAGGAG-1	ColEpi	3.59824
001-022_T0_COL_LP_5p_N1__CTCTACGCACCAGGTC-1	ColEpi	7.45092
001-022_T0_COL_LP_5p_N1__ACGATACAGTACGCCC-1	ColEpi	3.07362
001-022_T0_COL_LP_5p_N1__GTTCGGGAGGTGATTA-1	ColEpi	7.70524
001-022_T0_COL_LP_5p_N1__TGAGCATAGTCTTGCA-1	ColEpi	9.05276
001-022_T0_COL_LP_5p_N1__GCGGGTTAGCTTTGGT-1	ColEpi	4.02106
001-022_T0_COL_LP_5p_N1__GACACGCTCAGGCCCA-1	ColEpi	4.99462
001-022_T0_COL_LP_5p_N1__CGATGGCGTATCGCAT-1	ColEpi	3.00002
001-022_T0_COL_LP_5p_N1__ACGGGTCAGAGTGACC-1	ColEpi	2.39557
001-022_T0_COL_LP_5p_N1__CGTAGCGCAATGTAAG-1	ColEpi	1.43464
001-022_T0_COL_LP_5p_N1__CGAATGTGTTAGGGTG-1	ColEpi	6.23712
001-022_T0_COL_LP_5p_N1__CAGCTGGTCATCTGCC-1	ColEpi	6.08985
001-022_T0_COL_LP_5p_N1__CTAGCCTAGAACTCGG-1	ColEpi	7.3193
001-022_T0_COL_LP_5p_N1__CTCATTACAAGCCGCT-1	ColEpi	5.64088
001-022_T0_COL_LP_5p_N1__CGCCAAGCAGGCGATA-1	ColEpi	2.82585
001-022_T0_COL_LP_5p_N1__TGACGGCTCACCACCT-1	ColEpi	3.4316
001-022_T0_COL_LP_5p_N1__GTAACTGCACTACAGT-1	ColEpi	5.77313
001-022_T0_COL_LP_5p_N1__ACGGGCTGTACCTACA-1	ColEpi	7.84108
001-022_T0_COL_LP_5p_N1__CTCGGAGGTTGCCTCT-1	ColEpi	3.77115
001-022_T0_COL_LP_5p_N1__CTCATTACACTACAGT-1	ColEpi	5.65555
001-022_T0_COL_LP_5p_N1__GATGAAACAGCTCGAC-1	ColEpi	2.81923
001-022_T0_COL_LP_5p_N1__TGGTTAGGTGTTGGGA-1	ColEpi	1.41882
001-022_T0_COL_LP_5p_N1__TAAGCGTCAGCTATTG-1	ColEpi	5.81424
001-022_T0_COL_LP_5p_N1__TGAGAGGTCTAGCACA-1	ColEpi	1.77591
001-022_T0_COL_LP_5p_N1__GAGCAGAAGTAGATGT-1	ColEpi	2.88133
001-022_T0_COL_LP_5p_N1__CAGCCGAGTCGACTAT-1	ColEpi	4.48804
001-022_T0_COL_LP_5p_N1__AAAGTAGTCACATAGC-1	ColEpi	-0.346901
001-022_T0_COL_LP_5p_N1__ACGCAGCCACTCGACG-1	ColEpi	7.03368
001-022_T0_COL_LP_5p_N1__TCGGTAACAATTGCTG-1	ColEpi	8.60973
001-022_T0_COL_LP_5p_N1__GTGGGTCCATACTCTT-1	ColEpi	10.5434
001-022_T0_COL_LP_5p_N1__GGGACCTCAGAGCCAA-1	ColEpi	9.79322
001-022_T0_COL_LP_5p_N1__GTAGTCATCGGAGCAA-1	ColEpi	10.0496
001-022_T0_COL_LP_5p_N1__TTGAACGGTTCAGACT-1	ColEpi	10.9947
001-022_T0_COL_LP_5p_N1__TTGTAGGGTTCAACCA-1	ColEpi	0.75758
001-022_T0_COL_LP_5p_N1__GCTGCAGCACGTGAGA-1	ColEpi	3.98386
001-022_T0_COL_LP_5p_N1__GCGAGAAAGCGATTCT-1	ColEpi	1.96065
001-022_T0_COL_LP_5p_N1__GAAGCAGTCTTAACCT-1	ColEpi	5.82839
001-022_T0_COL_LP_5p_N1__ATGAGGGCACGCATCG-1	ColEpi	5.38678
001-022_T0_COL_LP_5p_N1__CGTGAGCTCTCTAAGG-1	ColEpi	2.4371
001-022_T0_COL_LP_5p_N1__CGATCGGAGCGACGTA-1	ColEpi	2.37103
001-022_T0_COL_LP_5p_N1__CTCGTACGTGGCTCCA-1	ColEpi	6.439
001-022_T0_COL_LP_5p_N1__GATCAGTGTTAAGACA-1	ColEpi	4.32973
001-022_T0_COL_LP_5p_N1__GTCTTCGAGGCGACAT-1	ColEpi	3.46638
001-022_T0_COL_LP_5p_N1__GCATACATCATCATTC-1	ColEpi	2.87112
001-022_T0_COL_LP_5p_N1__TGTTCCGAGCCCAACC-1	ColEpi	4.74799
001-022_T0_COL_LP_5p_N1__GACACGCTCTGATACG-1	ColEpi	9.89154
001-022_T0_COL_LP_5p_N1__ACTTGTTAGCTCTCGG-1	ColEpi	3.26341
001-022_T0_COL_LP_5p_N1__TCAATCTAGACAGGCT-1	ColEpi	1.83817
001-022_T0_COL_LP_5p_N1__TGTGGTAAGATGCGAC-1	ColEpi	4.52368
001-022_T0_COL_LP_5p_N1__TGGACGCTCCGAATGT-1	ColEpi	0.376606
001-022_T0_COL_LP_5p_N1__CACCACTCAAGGTTTC-1	ColEpi	7.08108
001-022_T0_COL_LP_5p_N1__ACAGCTAAGACCTAGG-1	ColEpi	6.68961
001-022_T0_COL_LP_5p_N1__GATGCTACACTCGACG-1	ColEpi	7.46066
001-022_T0_COL_LP_5p_N1__TCAGGATGTAATCGTC-1	ColEpi	7.4384
001-022_T0_COL_LP_5p_N1__GCACTCTTCTGCCCTA-1	ColEpi	2.70391
001-022_T0_COL_LP_5p_N1__TAAACCGGTACCGTAT-1	ColEpi	4.8579
001-022_T0_COL_LP_5p_N1__GACGTTAGTTATTCTC-1	ColEpi	7.28991
001-022_T0_COL_LP_5p_N1__TACGGTAAGCCCAATT-1	ColEpi	9.07662
001-022_T0_COL_LP_5p_N1__GTGCTTCGTAGCAAAT-1	ColEpi	8.40105
001-022_T0_COL_LP_5p_N1__AGTGGGATCATGTCCC-1	ColEpi	4.50392
001-022_T0_COL_LP_5p_N1__TTAGGCACACCGGAAA-1	ColEpi	10.7142
001-022_T0_COL_LP_5p_N1__CATCGGGGTCGCTTTC-1	ColEpi	4.95016
001-022_T0_COL_LP_5p_N1__GCGCGATCACTTACGA-1	ColEpi	4.47479
001-022_T0_COL_LP_5p_N1__AGCATACTCGTGGACC-1	ColEpi	2.54898
001-022_T0_COL_LP_5p_N1__GGACATTAGTCCATAC-1	ColEpi	7.77251
001-022_T0_COL_LP_5p_N1__TCGAGGCAGATGTCGG-1	ColEpi	10.5101
001-022_T0_COL_LP_5p_N1__CACAGGCCACATAACC-1	ColEpi	1.44805
001-022_T0_COL_LP_5p_N1__GACGTTACATTAACCG-1	ColEpi	7.21757
001-022_T0_COL_LP_5p_N1__TATTACCGTAGCGTCC-1	ColEpi	2.94995
001-022_T0_COL_LP_5p_N1__CCACTACCAGCAGTTT-1	ColEpi	4.25732
001-022_T0_COL_LP_5p_N1__ATTTCTGAGGACATTA-1	ColEpi	0.806894
001-022_T0_COL_LP_5p_N1__CGTTGGGAGACTCGGA-1	ColEpi	6.15219
001-022_T0_COL_LP_5p_N1__CTAGAGTAGAGAGCTC-1	ColEpi	7.97969
001-022_T0_COL_LP_5p_N1__ACGGCCAAGCTTTGGT-1	ColEpi	9.96327
001-022_T0_COL_LP_5p_N1__CTGATAGAGATCCGAG-1	ColEpi	5.88393
001-022_T0_COL_LP_5p_N1__GTAGGCCCAGCCTTTC-1	ColEpi	5.82584
001-022_T0_COL_LP_5p_N1__CTGCGGATCTGTCTAT-1	ColEpi	5.15271
001-022_T0_COL_LP_5p_N1__CGTAGGCAGAACAATC-1	ColEpi	2.46989
001-022_T0_COL_LP_5p_N1__GGTGTTATCACGGTTA-1	ColEpi	3.45127
001-022_T0_COL_LP_5p_N1__GGGTTGCGTGTAAGTA-1	ColEpi	0.630375
001-022_T0_COL_LP_5p_N1__AGGGTGATCCTTTCGG-1	ColEpi	6.28709
001-022_T0_COL_LP_5p_N1__GCATACACATCTATGG-1	ColEpi	5.50799
001-022_T0_COL_LP_5p_N1__CCTAGCTCATCGACGC-1	ColEpi	13.0401
001-022_T0_COL_LP_5p_N1__CGCTGGAGTACTTGAC-1	ColEpi	2.33191
001-022_T0_COL_LP_5p_N1__ACACTGATCACAATGC-1	ColEpi	5.22656
001-022_T0_COL_LP_5p_N1__TCAATCTGTTACCGAT-1	ColEpi	3.18382
001-022_T0_COL_LP_5p_N1__GCGCAACTCGTAGATC-1	ColEpi	8.31878
001-022_T0_COL_LP_5p_N1__ATGGGAGAGACGCTTT-1	ColEpi	2.34614
001-022_T0_COL_LP_5p_N1__CTCGGGATCAGCAACT-1	ColEpi	3.08395
001-022_T0_COL_LP_5p_N1__TCATTTGTCAACACAC-1	ColEpi	3.00825
001-022_T0_COL_LP_5p_N1__AGCGGTCTCGCAAACT-1	ColEpi	6.78978
001-022_T0_COL_LP_5p_N1__TGCGTGGAGTACGTAA-1	ColEpi	2.3171
001-022_T0_COL_LP_5p_N1__CGATGGCTCTCCTATA-1	ColEpi	4.35549
001-022_T0_COL_LP_5p_N1__CAACCTCTCTGCCCTA-1	ColEpi	12.2252
001-022_T0_COL_LP_5p_N1__CTAGAGTTCTTTAGTC-1	ColEpi	4.71284
001-022_T0_COL_LP_5p_N1__ATTGGTGGTCGCATCG-1	ColEpi	9.02545
001-022_T0_COL_LP_5p_N1__CTACATTTCTAACGGT-1	ColEpi	6.70522
001-022_T0_COL_LP_5p_N1__AGATCTGTCCACGAAT-1	ColEpi	2.57076
001-022_T0_COL_LP_5p_N1__TAGTGGTAGCTCCTTC-1	ColEpi	2.59863
001-022_T0_COL_LP_5p_N1__TCATTTGTCTTAGAGC-1	ColEpi	5.33671
001-022_T0_COL_LP_5p_N1__ACAGCCGGTAAAGGAG-1	ColEpi	10.0431
001-022_T0_COL_LP_5p_N1__GCTCCTAAGGACATTA-1	ColEpi	10.6396
001-022_T0_COL_LP_5p_N1__GACGCGTTCATCGATG-1	ColEpi	1.08892
001-022_T0_COL_LP_5p_N1__CAGTAACTCGGTGTCG-1	ColEpi	3.70354
001-022_T0_COL_LP_5p_N1__CTGCCTATCGGTGTCG-1	ColEpi	0.757121
001-022_T0_COL_LP_5p_N1__TAAGTGCTCTCTTATG-1	ColEpi	4.65181
001-022_T0_COL_LP_5p_N1__ACACCCTTCGGATGTT-1	ColEpi	2.36098
001-022_T0_COL_LP_5p_N1__CACAGGCGTTCACCTC-1	ColEpi	13.1202
001-022_T0_COL_LP_5p_N1__CTGGTCTTCTCTAGGA-1	ColEpi	5.99615
001-022_T0_COL_LP_5p_N1__AAACGGGGTTGGACCC-1	ColEpi	3.94295
001-022_T0_COL_LP_5p_N1__CCCTCCTAGGCTAGAC-1	ColEpi	4.70609
001-022_T0_COL_LP_5p_N1__AGGGTGAGTTCGAATC-1	ColEpi	8.61538
001-022_T0_COL_LP_5p_N1__CAGCGACTCAGTCAGT-1	ColEpi	5.68102
001-022_T0_COL_LP_5p_N1__ATTTCTGTCAAGATCC-1	ColEpi	2.07938
001-022_T0_COL_LP_5p_N1__TAGACCAGTGCTTCTC-1	ColEpi	4.56771
001-022_T0_COL_LP_5p_N1__AGGCCACTCTAACCGA-1	ColEpi	2.92262
001-022_T0_COL_LP_5p_N1__TTGTAGGAGACAAGCC-1	ColEpi	1.96235
001-022_T0_COL_LP_5p_N1__AGATTGCGTCTTCAAG-1	ColEpi	1.45903
001-022_T0_COL_LP_5p_N1__ACTGAACCAAGCGCTC-1	ColEpi	2.07673
001-022_T0_COL_LP_5p_N1__TGTTCCGCACAGTCGC-1	ColEpi	3.16846
001-022_T0_COL_LP_5p_N1__CTAACTTGTCTAGTCA-1	ColEpi	4.52318
001-022_T0_COL_LP_5p_N1__CAACCAATCTGGTATG-1	ColEpi	3.32496
001-022_T0_COL_LP_5p_N1__GATTCAGGTCGAGATG-1	ColEpi	3.05739
001-022_T0_COL_LP_5p_N1__TCACGAACAAATCCGT-1	ColEpi	8.99521
001-022_T0_COL_LP_5p_N1__ATTGGTGTCTTGTTTG-1	ColEpi	3.20238
001-022_T0_COL_LP_5p_N1__CCATGTCTCAGAGCTT-1	ColEpi	7.89952
001-022_T0_COL_LP_5p_N1__CTGAAACGTCACAAGG-1	ColEpi	4.23418
001-022_T0_COL_LP_5p_N1__GATCGTAGTCTTGTCC-1	ColEpi	3.4104
001-022_T0_COL_LP_5p_N1__AGAGCTTTCATGCAAC-1	ColEpi	8.26036
001-022_T0_COL_LP_5p_N1__TACGGGCCACTCAGGC-1	ColEpi	3.63972
001-022_T0_COL_LP_5p_N1__CAAGAAAAGGCAAAGA-1	ColEpi	2.21857
001-022_T0_COL_LP_5p_N1__CATCGGGAGGACCACA-1	ColEpi	5.56681
001-022_T0_COL_LP_5p_N1__TTATGCTAGGATGGTC-1	ColEpi	2.0055
001-022_T0_COL_LP_5p_N1__TCGAGGCAGAGAACAG-1	ColEpi	1.16327
001-022_T0_COL_LP_5p_N1__CGAACATGTTCCGTCT-1	ColEpi	4.14829
001-022_T0_COL_LP_5p_N1__CGTTCTGTCCCACTTG-1	ColEpi	2.05882
001-022_T0_COL_LP_5p_N1__CTTGGCTAGACAAAGG-1	ColEpi	7.51868
001-022_T0_COL_LP_5p_N1__CAAGGCCTCTCATTCA-1	ColEpi	4.80796
001-022_T0_COL_LP_5p_N1__GCACATACAACACCTA-1	ColEpi	4.84087
001-022_T0_COL_LP_5p_N1__TTTGGTTAGGTGTTAA-1	ColEpi	9.35835
001-022_T0_COL_LP_5p_N1__TTAGTTCAGGACAGCT-1	ColEpi	4.09403
001-022_T0_COL_LP_5p_N1__TCAACGACACATGTGT-1	ColEpi	3.05982
001-022_T0_COL_LP_5p_N1__ATTGGTGTCCTAAGTG-1	ColEpi	4.7321
001-022_T0_COL_LP_5p_N1__CTTTGCGAGGCGATAC-1	ColEpi	2.58909
001-022_T0_COL_LP_5p_N1__AAGTCTGTCGTTGACA-1	ColEpi	4.20772
001-022_T0_COL_LP_5p_N1__TCTGGAAAGCCGCCTA-1	ColEpi	4.04445
001-022_T0_COL_LP_5p_N1__GTTCATTTCACTATTC-1	ColEpi	4.23245
001-022_T0_COL_LP_5p_N1__ATAACGCAGTACACCT-1	ColEpi	3.67888
001-022_T0_COL_LP_5p_N1__CTGAAGTAGTGGGATC-1	ColEpi	0.994287
001-022_T0_COL_LP_5p_N1__ACACCGGCAAGGCTCC-1	ColEpi	0.773191
001-022_T0_COL_LP_5p_N1__CTCGGAGGTGCTTCTC-1	ColEpi	5.57508
001-022_T0_COL_LP_5p_N1__ACATCAGCAATGGACG-1	ColEpi	3.56626
001-022_T0_COL_LP_5p_N1__CTGCCTAGTGACCAAG-1	ColEpi	4.21164
001-022_T0_COL_LP_5p_N1__ACGGAGAGTTGAGGTG-1	ColEpi	2.99194
001-022_T0_COL_LP_5p_N1__GTTCATTTCAAGAAGT-1	ColEpi	0.194892
001-022_T0_COL_LP_5p_N1__TTGGAACAGCGCTCCA-1	ColEpi	2.76735
001-022_T0_COL_LP_5p_N1__CCTACCAGTCAAGCGA-1	ColEpi	6.66795
001-022_T0_COL_LP_5p_N1__CTCGAAAGTATCAGTC-1	ColEpi	1.80164
001-022_T0_COL_LP_5p_N1__AGCCTAACACGTCTCT-1	ColEpi	2.83505
001-022_T0_COL_LP_5p_N1__CACATAGAGCCCAACC-1	ColEpi	2.5292
001-022_T0_COL_LP_5p_N1__AACTTTCGTCGAAAGC-1	ColEpi	6.54629
001-022_T0_COL_LP_5p_N1__GATTCAGTCTGCGACG-1	ColEpi	0.6395
001-022_T0_COL_LP_5p_N1__TGCGGGTTCCGAGCCA-1	ColEpi	0.80636
001-022_T0_COL_LP_5p_N1__TGGCGCAGTTGTCTTT-1	ColEpi	7.61206
001-022_T0_COL_LP_5p_N1__GCTGCAGAGTTTGCGT-1	ColEpi	8.62569
001-022_T0_COL_LP_5p_N1__GTAACGTTCTCTAAGG-1	ColEpi	23.0619
001-022_T0_COL_LP_5p_N1__CCTTCGATCTCCAGGG-1	ColEpi	6.06195
001-022_T0_COL_LP_5p_N1__GACTACAAGACAGAGA-1	ColEpi	5.0898
001-022_T0_COL_LP_5p_N1__ACGATGTGTCCTCTTG-1	ColEpi	1.03227
001-022_T0_COL_LP_5p_N1__CTACATTGTGCGCTTG-1	ColEpi	3.75728
001-022_T0_COL_LP_5p_N1__ATTATCCAGCTTTGGT-1	ColEpi	4.21913
001-022_T0_COL_LP_5p_N1__TAAGCGTGTGCGCTTG-1	ColEpi	2.03134
001-022_T0_COL_LP_5p_N1__TTTACTGCATCTCGCT-1	ColEpi	6.72486
001-022_T0_COL_LP_5p_N1__AAGACCTCATCCCACT-1	ColEpi	4.67183
001-022_T0_COL_LP_5p_N1__CGCGGTAAGCTACCTA-1	ColEpi	5.44486
001-022_T0_COL_LP_5p_N1__TGAAAGATCTTATCTG-1	ColEpi	1.85742
001-022_T0_COL_LP_5p_N1__AACCATGAGCAAATCA-1	ColEpi	0.262694
001-022_T0_COL_LP_5p_N1__CTGCTGTTCGTTGACA-1	ColEpi	1.80776
001-022_T0_COL_LP_5p_N1__CCGTACTTCGGCCGAT-1	ColEpi	5.81002
001-022_T0_COL_LP_5p_N1__TTTGCGCCATGTCTCC-1	ColEpi	3.59307
001-022_T0_COL_LP_5p_N1__TGAGCCGCAGTGGAGT-1	ColEpi	3.97722
001-022_T0_COL_LP_5p_N1__CCTAAAGAGTGACATA-1	ColEpi	9.62376
001-022_T0_COL_LP_5p_N1__AACGTTGAGCTGCCCA-1	ColEpi	6.13428
001-022_T0_COL_LP_5p_N1__CACACAAGTATAGTAG-1	ColEpi	6.40612
001-022_T0_COL_LP_5p_N1__TGGGAAGCAGATGGGT-1	ColEpi	2.3646
001-022_T0_COL_LP_5p_N1__GTCATTTCACCCATGG-1	ColEpi	7.40822
001-022_T0_COL_LP_5p_N1__ATAAGAGCATTCTTAC-1	ColEpi	4.03242
001-022_T0_COL_LP_5p_N1__CAGGTGCGTCCTGCTT-1	ColEpi	5.76601
001-022_T0_COL_LP_5p_N1__AACCATGGTACTCTCC-1	ColEpi	-0.0619471
001-022_T0_COL_LP_5p_N1__GCATGATCATCCCACT-1	ColEpi	6.40391
001-022_T0_COL_LP_5p_N1__CACAAACCATGTCTCC-1	ColEpi	4.2487
001-022_T0_COL_LP_5p_N1__GGTGAAGTCCCAAGTA-1	ColEpi	3.56469
001-022_T0_COL_LP_5p_N1__TGCCCATTCATCTGCC-1	ColEpi	3.45989
001-022_T0_COL_LP_5p_N1__AGCAGCCCACACCGCA-1	ColEpi	5.80224
001-022_T0_COL_LP_5p_N1__GTGAAGGCAGGTCGTC-1	ColEpi	6.01335
001-022_T0_COL_LP_5p_N1__TTCTCAAGTGCGAAAC-1	ColEpi	8.76396
001-022_T0_COL_LP_5p_N1__CCACGGAAGCACGCCT-1	ColEpi	3.17158
001-022_T0_COL_LP_5p_N1__AACCGCGCATTGTGCA-1	ColEpi	5.23867
001-022_T0_COL_LP_5p_N1__ACCGTAAAGCGTGAGT-1	ColEpi	0.977339
001-022_T0_COL_LP_5p_N1__GCAATCAGTTGATTCG-1	ColEpi	9.90165
001-022_T0_COL_LP_5p_N1__GGGTCTGGTGGTCCGT-1	ColEpi	5.45908
001-022_T0_COL_LP_5p_N1__TACTTACAGCACAGGT-1	ColEpi	5.93234
001-022_T0_COL_LP_5p_N1__TTGTAGGAGAAACCGC-1	ColEpi	6.47655
001-022_T0_COL_LP_5p_N1__TGGCCAGGTACAGTGG-1	ColEpi	8.30759
001-022_T0_COL_LP_5p_N1__TGGTTCCAGGTGCACA-1	ColEpi	4.02027
001-022_T0_COL_LP_5p_N1__CACACTCAGCGTGTCC-1	ColEpi	4.7506
001-022_T0_COL_LP_5p_N1__AGCAGCCCATCCCACT-1	ColEpi	3.51432
001-022_T0_COL_LP_5p_N1__AACTCCCGTTCCATGA-1	ColEpi	3.61011
001-022_T0_COL_LP_5p_N1__CTACCCAGTCTGCAAT-1	ColEpi	2.5518
001-022_T0_COL_LP_5p_N1__GGCGACTCAGTAAGAT-1	ColEpi	1.15061
001-022_T0_COL_LP_5p_N1__TCGCGAGTCCCAAGTA-1	ColEpi	2.16303
001-022_T0_COL_LP_5p_N1__TAAGAGATCTATCCTA-1	ColEpi	0.102466
001-022_T0_COL_LP_5p_N1__ACTGAGTGTGCCTGTG-1	ColEpi	8.88617
001-022_T0_COL_LP_5p_N1__ACGGCCATCCCAAGAT-1	ColEpi	1.35263
001-022_T0_COL_LP_5p_N1__CACACCTAGAGTGAGA-1	ColEpi	3.80604
001-022_T0_COL_LP_5p_N1__GTTCGGGGTAAATGAC-1	ColEpi	1.13337
001-022_T0_COL_LP_5p_N1__AACTCAGCACCTGGTG-1	ColEpi	3.88751
001-022_T0_COL_LP_5p_N1__ACGGGTCCAGCTGTAT-1	ColEpi	0.88815
001-022_T0_COL_LP_5p_N1__TCTTTCCAGACGCACA-1	ColEpi	1.42062
001-022_T0_COL_LP_5p_N1__CAAGATCTCATGGTCA-1	ColEpi	3.19617
001-022_T0_COL_LP_5p_N1__CAAGAAAAGTTCGCGC-1	ColEpi	4.29288
001-022_T0_COL_LP_5p_N1__CGTCACTAGAAGGGTA-1	ColEpi	1.15979
001-022_T0_COL_LP_5p_N1__TTAGGCAGTTCGGGCT-1	ColEpi	5.28615
001-022_T0_COL_LP_5p_N1__TACCTATTCCCTAACC-1	ColEpi	2.8133
001-022_T0_COL_LP_5p_N1__TGGCGCATCATCTGCC-1	ColEpi	2.4533
001-022_T0_COL_LP_5p_N1__CCTTCGAAGAGCTGGT-1	ColEpi	3.07681
001-022_T0_COL_LP_5p_N1__ACGCCGACACGGTAAG-1	ColEpi	4.88972
001-022_T0_COL_LP_5p_N1__AACTCCCAGCCACCTG-1	ColEpi	9.15659
001-022_T0_COL_LP_5p_N1__GGTGAAGTCAGTTTGG-1	ColEpi	4.05409
001-022_T0_COL_LP_5p_N1__TATGCCCAGTAATCCC-1	ColEpi	1.21181
001-022_T0_COL_LP_5p_N1__TACAGTGCAGGCTCAC-1	ColEpi	1.62176
001-022_T0_COL_LP_5p_N1__GTCATTTCACCAGATT-1	ColEpi	3.35543
001-022_T0_COL_LP_5p_N1__GTCTTCGCACGGACAA-1	ColEpi	2.20164
001-022_T0_COL_LP_5p_N1__TACCTTAGTTTAAGCC-1	ColEpi	0.395564
001-022_T0_COL_LP_5p_N1__AAAGTAGAGCTTTGGT-1	ColEpi	4.01656
001-022_T0_COL_LP_5p_N1__ACGAGGACATGCTAGT-1	ColEpi	7.68734
001-022_T0_COL_LP_5p_N1__CTTACCGAGATGAGAG-1	ColEpi	3.57062
001-022_T0_COL_LP_5p_N1__ACGCCGAGTCACACGC-1	ColEpi	5.85212
001-022_T0_COL_LP_5p_N1__TCAGATGGTACCCAAT-1	ColEpi	7.80189
001-022_T0_COL_LP_5p_N1__CTCGAAATCTCCAACC-1	ColEpi	4.31061
001-022_T0_COL_LP_5p_N1__TTCTTAGAGAGTGAGA-1	ColEpi	3.28504
001-022_T0_COL_LP_5p_N1__TGGGCGTGTTGGGACA-1	ColEpi	6.41557
001-022_T0_COL_LP_5p_N1__TGGTTAGTCCGTAGGC-1	ColEpi	2.36894
001-022_T0_COL_LP_5p_N1__CGTTGGGCACTTAAGC-1	ColEpi	6.91515
001-022_T0_COL_LP_5p_N1__GACTGCGAGGCCCTCA-1	ColEpi	8.60248
001-022_T0_COL_LP_5p_N1__ACTGAACGTTAGATGA-1	ColEpi	3.02267
001-022_T0_COL_LP_5p_N1__GAACCTAGTAAGGGCT-1	ColEpi	0.565478
001-022_T0_COL_LP_5p_N1__TAAACCGCAATTGCTG-1	ColEpi	7.87126
001-022_T0_COL_LP_5p_N1__TATCAGGTCTCTTGAT-1	ColEpi	4.37714
001-022_T0_COL_LP_5p_N1__AACTCCCAGGATGTAT-1	ColEpi	6.36943
001-022_T0_COL_LP_5p_N1__CGCGTTTCATTGTGCA-1	ColEpi	2.8821
001-022_T0_COL_LP_5p_N1__ATTTCTGAGCAGGCTA-1	ColEpi	1.19998
001-022_T0_COL_LP_5p_N1__TGATTTCGTATATGGA-1	ColEpi	8.57085
001-022_T0_COL_LP_5p_N1__TTCGAAGAGAGGACGG-1	ColEpi	3.65772
001-022_T0_COL_LP_5p_N1__CTAGTGACACATTTCT-1	ColEpi	2.59402
001-022_T0_COL_LP_5p_N1__CTCTAATGTGATAAAC-1	ColEpi	0.674045
001-022_T0_COL_LP_5p_N1__CTGATCCCAGTCTTCC-1	ColEpi	5.69147
001-022_T0_COL_LP_5p_N1__TGTATTCGTATAAACG-1	ColEpi	4.25448
001-022_T0_COL_LP_5p_N1__AGAGCTTAGAGAACAG-1	ColEpi	2.53496
001-022_T0_COL_LP_5p_N1__CATGCCTGTCAGCTAT-1	ColEpi	11.6596
001-022_T0_COL_LP_5p_N1__AACTCAGAGAATAGGG-1	ColEpi	4.85119
001-022_T0_COL_LP_5p_N1__AGTGGGATCGGAGCAA-1	ColEpi	8.21679
001-022_T0_COL_LP_5p_N1__ATGCGATAGCCACGTC-1	ColEpi	3.91263
001-022_T0_COL_LP_5p_N1__TGTTCCGCATGCATGT-1	ColEpi	5.08671
001-022_T0_COL_LP_5p_N1__CCACCTATCGGCGGTT-1	ColEpi	6.25179
001-022_T0_COL_LP_5p_N1__CAGGTGCCAATGACCT-1	ColEpi	4.93152
001-022_T0_COL_LP_5p_N1__ACATGGTTCTCCGGTT-1	ColEpi	4.09703
001-022_T0_COL_LP_5p_N1__ACGCCAGAGAGCAATT-1	ColEpi	3.53749
001-022_T0_COL_LP_5p_N1__AGGCCACGTCGTTGTA-1	ColEpi	5.30488
001-022_T0_COL_LP_5p_N1__TGCGCAGTCATAACCG-1	ColEpi	5.31962
001-022_T0_COL_LP_5p_N1__TATCAGGCAGCTGTGC-1	ColEpi	4.00311
001-022_T0_COL_LP_5p_N1__TGCCAAATCTGACCTC-1	ColEpi	7.72956
001-022_T0_COL_LP_5p_N1__CTACGTCTCGCCAAAT-1	ColEpi	4.51036
001-022_T0_COL_LP_5p_N1__TGCTACCTCCAAAGTC-1	ColEpi	2.09939
001-022_T0_COL_LP_5p_N1__CTTGGCTGTCAGCTAT-1	ColEpi	3.99722
001-022_T0_COL_LP_5p_N1__CTCACACTCCAAACTG-1	ColEpi	1.9823
001-022_T0_COL_LP_5p_N1__TGATTTCAGGAATCGC-1	ColEpi	0.505691
001-022_T0_COL_LP_5p_N1__CGAGAAGGTGTCTGAT-1	ColEpi	4.9798
001-022_T0_COL_LP_5p_N1__TTTGGTTCACTGTTAG-1	ColEpi	7.18402
001-022_T0_COL_LP_5p_N1__ACGGGTCTCGCAAGCC-1	ColEpi	10.2225
001-022_T0_COL_LP_5p_N1__AGGCCACTCTGCCCTA-1	ColEpi	9.43678
001-022_T0_COL_LP_5p_N1__CGCGTTTGTACTTAGC-1	ColEpi	1.29537
001-022_T0_COL_LP_5p_N1__GGAGCAACATCGATGT-1	ColEpi	2.74237
001-022_T0_COL_LP_5p_N1__GCCAAATGTACTTGAC-1	ColEpi	8.94914
001-022_T0_COL_LP_5p_N1__AGCATACTCTGATTCT-1	ColEpi	1.78224
001-022_T0_COL_LP_5p_N1__GGGAATGGTTGGTTTG-1	ColEpi	0.421235
001-022_T0_COL_LP_5p_N1__TTGGCAAAGGCGATAC-1	ColEpi	2.54807
001-022_T0_COL_LP_5p_N1__TTTCCTCGTTTGGCGC-1	ColEpi	8.51368
001-022_T0_COL_LP_5p_N1__GATCAGTGTACAGACG-1	ColEpi	3.42851
001-022_T0_COL_LP_5p_N1__CACCAGGAGCGACGTA-1	ColEpi	4.49736
001-022_T0_COL_LP_5p_N1__AACTGGTCAGCTATTG-1	ColEpi	4.18737
001-022_T0_COL_LP_5p_N1__CCTAGCTAGCAAATCA-1	ColEpi	2.78671
001-022_T0_COL_LP_5p_N1__AGAGCTTAGTCCATAC-1	ColEpi	0.53908
001-022_T0_COL_LP_5p_N1__AATCGGTCAACCGCCA-1	ColEpi	3.64634
001-022_T0_COL_LP_5p_N1__ACGAGCCTCTAACGGT-1	ColEpi	10.0309
001-022_T0_COL_LP_5p_N1__GCACTCTCACCTGGTG-1	ColEpi	3.95688
001-022_T0_COL_LP_5p_N1__GATGAAACACAAGCCC-1	ColEpi	3.85412
001-022_T0_COL_LP_5p_N1__CCTATTATCTGTTTGT-1	ColEpi	0.538194
001-022_T0_COL_LP_5p_N1__GATCGCGAGAAGGCCT-1	ColEpi	2.11746
001-022_T0_COL_LP_5p_N1__CTGATAGGTCCCTACT-1	ColEpi	6.31897
001-022_T0_COL_LP_5p_N1__CCGGGATCAGCGAACA-1	ColEpi	3.89336
001-022_T0_COL_LP_5p_N1__CACCAGGTCTCAACTT-1	ColEpi	4.13209
001-022_T0_COL_LP_5p_N1__CATCCACCAAAGTGCG-1	ColEpi	6.38
001-022_T0_COL_LP_5p_N1__GGGTTGCAGGGAACGG-1	ColEpi	5.58407
001-022_T0_COL_LP_5p_N1__TTATGCTTCGCCAAAT-1	ColEpi	4.78854
001-022_T0_COL_LP_5p_N1__CAGCAGCCATCAGTCA-1	ColEpi	4.28753
001-022_T0_COL_LP_5p_N1__TGTATTCTCTTGTCAT-1	ColEpi	7.69015
001-022_T0_COL_LP_5p_N1__TCGGTAAGTTAGTGGG-1	ColEpi	9.41762
001-022_T0_COL_LP_5p_N1__GTGTTAGGTTCCAACA-1	ColEpi	5.95364
001-022_T0_COL_LP_5p_N1__GCAATCAGTAGCTCCG-1	ColEpi	3.16277
001-022_T0_COL_LP_5p_N1__GTATCTTAGTACACCT-1	ColEpi	5.3339
001-022_T0_COL_LP_5p_N1__CGTTCTGTCTTCGGTC-1	ColEpi	4.12427
001-022_T0_COL_LP_5p_N1__GCGCGATAGATCTGAA-1	ColEpi	1.53635
001-022_T0_COL_LP_5p_N1__AGACGTTGTTGACGTT-1	ColEpi	4.10221
001-022_T0_COL_LP_5p_N1__GTTCGGGAGAACAACT-1	ColEpi	0.892042
001-022_T0_COL_LP_5p_N1__TTCGGTCTCATTCACT-1	ColEpi	3.61986
001-022_T0_COL_LP_5p_N1__ATCGAGTTCCATTCTA-1	ColEpi	2.15817
001-022_T0_COL_LP_5p_N1__GTGCAGCTCCACGTTC-1	ColEpi	10.9335
001-022_T0_COL_LP_5p_N1__CTAACTTGTTATGTGC-1	ColEpi	1.87356
001-022_T0_COL_LP_5p_N1__GGGCACTAGCCCAACC-1	ColEpi	3.5967
001-022_T0_COL_LP_5p_N1__ATTATCCAGATGCCTT-1	ColEpi	3.73537
001-022_T0_COL_LP_5p_N1__GGACAAGCAGGAACGT-1	ColEpi	10.5093
001-022_T0_COL_LP_5p_N1__AGGGAGTAGATGTAAC-1	ColEpi	3.64696
001-022_T0_COL_LP_5p_N1__TTGAACGAGCTTTGGT-1	ColEpi	3.17241
001-022_T0_COL_LP_5p_N1__TGAGGGATCGACCAGC-1	ColEpi	1.68141
001-022_T0_COL_LP_5p_N1__TGCGCAGTCGAATCCA-1	ColEpi	2.61423
001-022_T0_COL_LP_5p_N1__GTCGGGTCAGATCTGT-1	ColEpi	1.03955
001-022_T0_COL_LP_5p_N1__CTGCTGTAGTCCGGTC-1	ColEpi	6.42576
001-022_T0_COL_LP_5p_N1__CGTGTAATCCACGCAG-1	ColEpi	2.58509
001-022_T0_COL_LP_5p_N1__TGAAAGACATTACGAC-1	ColEpi	2.60098
001-022_T0_COL_LP_5p_N1__GTGTGCGCATGGTCTA-1	ColEpi	3.2963
001-022_T0_COL_LP_5p_N1__GAGTCCGTCAAGGTAA-1	ColEpi	2.07559
001-022_T0_COL_LP_5p_N1__CTGAAGTCATTTCACT-1	ColEpi	3.64479
001-022_T0_COL_LP_5p_N1__AACCGCGGTTGGGACA-1	ColEpi	6.44442
001-022_T0_COL_LP_5p_N1__CGAACATGTTTCCACC-1	ColEpi	1.73376
001-022_T0_COL_LP_5p_N1__GTCATTTAGCAATATG-1	ColEpi	3.5435
001-022_T0_COL_LP_5p_N1__TTCGAAGCACAGCCCA-1	ColEpi	4.56155
001-022_T0_COL_LP_5p_N1__CTTACCGAGACAAAGG-1	ColEpi	-0.012419
001-022_T0_COL_LP_5p_N1__CAACCTCTCACGCGGT-1	ColEpi	-0.876023
001-022_T0_COL_LP_5p_N1__AGGCCACAGTAGATGT-1	ColEpi	0.42758
001-022_T0_COL_LP_5p_N1__TATTACCAGACAGAGA-1	ColEpi	2.0902
001-022_T0_COL_LP_5p_N1__TCAATCTTCACGAAGG-1	ColEpi	1.81811
001-022_T0_COL_LP_5p_N1__GGGTTGCTCGCCATAA-1	ColEpi	1.8252
001-022_T0_COL_LP_5p_N1__CAGAGAGGTAAACGCG-1	ColEpi	1.30695
001-022_T0_COL_LP_5p_N1__GGCAATTCACGAAATA-1	ColEpi	1.77224
001-022_T0_COL_LP_5p_N1__TGCGTGGCATTTCAGG-1	ColEpi	2.24949
001-022_T0_COL_LP_5p_N1__ACGGCCACACATTCGA-1	ColEpi	6.64816
001-022_T0_COL_LP_5p_N1__CGGACGTAGAGCTGCA-1	ColEpi	1.65511
001-022_T0_COL_LP_5p_N1__CATCAGAGTCTCTCGT-1	ColEpi	0.644915
001-022_T0_COL_LP_5p_N1__TACGGATTCCGCTGTT-1	ColEpi	2.55378
001-022_T0_COL_LP_5p_N1__AGCGTATCAAGCGCTC-1	ColEpi	2.95819
001-022_T0_COL_LP_5p_N1__GGCTCGAAGGTGTGGT-1	ColEpi	0.482748
001-022_T0_COL_LP_5p_N1__TACGGTAAGTTCGCGC-1	ColEpi	7.36295
001-022_T0_COL_LP_5p_N1__AACTTTCGTAAATACG-1	ColEpi	2.81379
001-022_T0_COL_LP_5p_N1__TGAGAGGCACATCCAA-1	ColEpi	8.23247
001-022_T0_COL_LP_5p_N1__TTTATGCTCTTAACCT-1	ColEpi	7.39572
001-022_T0_COL_LP_5p_N1__ATAACGCAGGCCCTCA-1	ColEpi	1.54515
001-022_T0_COL_LP_5p_N1__TACGGATTCCCAGGTG-1	ColEpi	3.63744
001-022_T0_COL_LP_5p_N1__ACGGCCAGTTCGTGAT-1	ColEpi	2.2147
001-022_T0_COL_LP_5p_N1__CTAGCCTAGTGGTCCC-1	ColEpi	2.6975
001-022_T0_COL_LP_5p_N1__ACGGGCTTCCTCTAGC-1	ColEpi	6.86042
001-022_T0_COL_LP_5p_N1__ATCATGGCAACTTGAC-1	ColEpi	2.55741
001-022_T0_COL_LP_5p_N1__ATCCGAATCCTTTACA-1	ColEpi	5.58171
001-022_T0_COL_LP_5p_N1__CATCGGGCAGGATCGA-1	ColEpi	2.0859
001-022_T0_COL_LP_5p_N1__GCGAGAACAACACCCG-1	ColEpi	7.54938
001-022_T0_COL_LP_5p_N1__GCGCCAATCATCGATG-1	ColEpi	2.39655
001-022_T0_COL_LP_5p_N1__GTGCTTCAGAATCTCC-1	ColEpi	5.04277
001-022_T0_COL_LP_5p_N1__TTGCCGTAGCAATATG-1	ColEpi	4.16545
001-022_T0_COL_LP_5p_N1__AGCTTGATCGTGGTCG-1	ColEpi	4.34445
001-022_T0_COL_LP_5p_N1__CATCGGGAGATTACCC-1	ColEpi	2.62653
001-022_T0_COL_LP_5p_N1__ACTGAGTTCACAGGCC-1	ColEpi	0.93457
001-022_T0_COL_LP_5p_N1__CAAGAAAAGAGGGCTT-1	ColEpi	1.28728
001-022_T0_COL_LP_5p_N1__ACAGCTATCTGCGACG-1	ColEpi	5.4388
001-022_T0_COL_LP_5p_N1__ATAACGCAGGGCTTCC-1	ColEpi	7.2123
001-022_T0_COL_LP_5p_N1__CCTAAAGCATAGACTC-1	ColEpi	3.33768
001-022_T0_COL_LP_5p_N1__TGCCAAATCCAAATGC-1	ColEpi	13.7192
001-022_T0_COL_LP_5p_N1__CAAGGCCCAGTAAGCG-1	ColEpi	1.89167
001-022_T0_COL_LP_5p_N1__GTGCAGCCATGCTGGC-1	ColEpi	3.50561
001-022_T0_COL_LP_5p_N1__CGCTATCAGTAACCCT-1	ColEpi	5.07637
001-022_T0_COL_LP_5p_N1__ATCTGCCGTACCCAAT-1	ColEpi	7.83806
001-022_T0_COL_LP_5p_N1__GGAAAGCCATCCAACA-1	ColEpi	5.94055
001-022_T0_COL_LP_5p_N1__CGGACACAGGATCGCA-1	ColEpi	1.33659
001-022_T0_COL_LP_5p_N1__CCTATTACAAGTTGTC-1	ColEpi	4.02429
001-022_T0_COL_LP_5p_N1__GGGAGATAGTGTTGAA-1	ColEpi	4.74961
001-022_T0_COL_LP_5p_N1__GAACGGAAGATGTTAG-1	ColEpi	-0.373024
001-022_T0_COL_LP_5p_N1__CTGAAACGTCCGAAGA-1	ColEpi	4.71759
001-022_T0_COL_LP_5p_N1__GTACTCCTCTAACTCT-1	ColEpi	3.89107
001-022_T0_COL_LP_5p_N1__ATCATGGGTTGAACTC-1	ColEpi	2.46188
001-022_T0_COL_LP_5p_N1__CATCAAGTCTAGCACA-1	ColEpi	6.67955
001-022_T0_COL_LP_5p_N1__TGACTTTTCACGGTTA-1	ColEpi	1.22232
001-022_T0_COL_LP_5p_N1__GGCGTGTGTGACTCAT-1	ColEpi	1.48039
001-022_T0_COL_LP_5p_N1__GGACGTCAGTCGTACT-1	ColEpi	2.09945
001-022_T0_COL_LP_5p_N1__GGGTTGCTCGGACAAG-1	ColEpi	5.56577
001-022_T0_COL_LP_5p_N1__TTGGAACTCACTCCTG-1	ColEpi	1.27107
001-022_T0_COL_LP_5p_N1__CAGCAGCTCCAATGGT-1	ColEpi	0.964148
001-022_T0_COL_LP_5p_N1__CCAGCGACATAGGATA-1	ColEpi	6.89861
001-022_T0_COL_LP_5p_N1__CTGAAGTTCAGGCCCA-1	ColEpi	3.64821
001-022_T0_COL_LP_5p_N1__GCATACATCTGACCTC-1	ColEpi	4.52645
001-022_T0_COL_LP_5p_N1__AGATTGCGTCTAGCCG-1	ColEpi	1.34996
001-022_T0_COL_LP_5p_N1__ACCGTAACAGATGGCA-1	ColEpi	9.26858
001-022_T0_COL_LP_5p_N1__AACTGGTGTTGTGGCC-1	ColEpi	2.84909
001-022_T0_COL_LP_5p_N1__TTAGGCAGTAGAGGAA-1	ColEpi	9.28732
001-022_T0_COL_LP_5p_N1__CGAGCCACAGTCAGAG-1	ColEpi	2.47996
001-022_T0_COL_LP_5p_N1__GGAACTTAGAGAGCTC-1	ColEpi	3.42658
001-022_T0_COL_LP_5p_N1__TATTACCCAAGCTGTT-1	ColEpi	5.24991
001-022_T0_COL_LP_5p_N1__CTCTGGTGTGATGATA-1	ColEpi	2.82624
001-022_T0_COL_LP_5p_N1__TACTCATTCATGTAGC-1	ColEpi	7.24331
001-022_T0_COL_LP_5p_N1__CCTTCCCTCTGCGTAA-1	ColEpi	9.64027
001-022_T0_COL_LP_5p_N1__GCCAAATAGCCGCCTA-1	ColEpi	2.87421
001-022_T0_COL_LP_5p_N1__CCTTCGATCGCCATAA-1	ColEpi	4.69017
001-022_T0_COL_LP_5p_N1__TACTCATGTCCCTTGT-1	ColEpi	1.66511
001-022_T0_COL_LP_5p_N1__AGCTCCTCATTAGCCA-1	ColEpi	3.76029
001-022_T0_COL_LP_5p_N1__TCATTACCATTTGCCC-1	ColEpi	3.3336
001-022_T0_COL_LP_5p_N1__GTGCGGTCACGCATCG-1	ColEpi	2.15547
001-022_T0_COL_LP_5p_N1__AATCCAGTCTCTGAGA-1	ColEpi	2.8596
001-022_T0_COL_LP_5p_N1__CTAGTGAGTGCGATAG-1	ColEpi	3.07714
001-022_T0_COL_LP_5p_N1__TAGTGGTTCGCCATAA-1	ColEpi	0.345417
001-022_T0_COL_LP_5p_N1__GGACATTGTAGAGGAA-1	ColEpi	1.78023
001-022_T0_COL_LP_5p_N1__AACTCCCGTTATGTGC-1	ColEpi	7.55427
001-022_T0_COL_LP_5p_N1__CTCGAGGGTACCGGCT-1	ColEpi	2.06955
001-022_T0_COL_LP_5p_N1__GACGTGCCACTATCTT-1	ColEpi	3.4125
001-022_T0_COL_LP_5p_N1__GGGATGAAGGATCGCA-1	ColEpi	7.13292
001-022_T0_COL_LP_5p_N1__TGTTCCGAGGATCGCA-1	ColEpi	4.7782
001-022_T0_COL_LP_5p_N1__CGTAGGCAGGCTAGGT-1	ColEpi	1.4108
001-022_T0_COL_LP_5p_N1__CATGACAGTTGCTCCT-1	ColEpi	4.12701
001-022_T0_COL_LP_5p_N1__TCTTCGGGTCAAGCGA-1	ColEpi	2.03085
001-022_T0_COL_LP_5p_N1__GCGCAACAGACAAGCC-1	ColEpi	5.89272
001-022_T0_COL_LP_5p_N1__TCGCGAGTCTGCCCTA-1	ColEpi	2.66808
001-022_T0_COL_LP_5p_N1__ACTGCTCCACTAAGTC-1	ColEpi	3.64189
001-022_T0_COL_LP_5p_N1__GGAATAACAACTTGAC-1	ColEpi	5.01363
001-022_T0_COL_LP_5p_N1__TATGCCCGTTGGGACA-1	ColEpi	4.21291
001-022_T0_COL_LP_5p_N1__ACGCCGAGTTGTCGCG-1	ColEpi	3.9923
001-022_T0_COL_LP_5p_N1__CGGTTAACATTCTCAT-1	ColEpi	6.40357
001-022_T0_COL_LP_5p_N1__GTCCTCATCTTTAGGG-1	ColEpi	2.22685
001-022_T0_COL_LP_5p_N1__GCGACCACAGTCGATT-1	ColEpi	2.90589
001-022_T0_COL_LP_5p_N1__GTGAAGGTCTATCGCC-1	ColEpi	7.56148
001-022_T0_COL_LP_5p_N1__TGGACGCGTCGGGTCT-1	ColEpi	2.83804
001-022_T0_COL_LP_5p_N1__TCACAAGAGAGCTTCT-1	ColEpi	2.89228
001-022_T0_COL_LP_5p_N1__GCGAGAAAGGCGACAT-1	ColEpi	3.89253
001-022_T0_COL_LP_5p_N1__ATCACGATCTTGTTTG-1	ColEpi	0.598739
001-022_T0_COL_LP_5p_N1__AGTCTTTGTCATTAGC-1	ColEpi	4.17721
001-022_T0_COL_LP_5p_N1__CCCAATCAGCGTAATA-1	ColEpi	0.789541
001-022_T0_COL_LP_5p_N1__CTAGTGACAATGAATG-1	ColEpi	5.33339
001-022_T0_COL_LP_5p_N1__CGCGGTACATCGGTTA-1	ColEpi	3.30278
001-022_T0_COL_LP_5p_N1__AAACCTGCACTTAAGC-1	ColEpi	4.1295
001-022_T0_COL_LP_5p_N1__TACACGATCCTAGGGC-1	ColEpi	2.53709
001-022_T0_COL_LP_5p_N1__CATCGGGTCTGGTTCC-1	ColEpi	9.80291
001-022_T0_COL_LP_5p_N1__ACGATACCAAGTCATC-1	ColEpi	6.85966
001-022_T0_COL_LP_5p_N1__CCTAGCTGTACCATCA-1	ColEpi	5.59601
001-022_T0_COL_LP_5p_N1__GATCAGTTCAGGCCCA-1	ColEpi	7.04511
001-022_T0_COL_LP_5p_N1__CGTTCTGCACAGGAGT-1	ColEpi	1.71833
001-022_T0_COL_LP_5p_N1__CAAGTTGTCGAGAACG-1	ColEpi	2.47793
001-022_T0_COL_LP_5p_N1__TGAAAGATCGCCATAA-1	ColEpi	6.51143
001-022_T0_COL_LP_5p_N1__GAGTCCGTCGGTCCGA-1	ColEpi	2.63807
001-022_T0_COL_LP_5p_N1__ACCAGTACAGGCTGAA-1	ColEpi	6.07376
001-022_T0_COL_LP_5p_N1__ACGCAGCCACCCATGG-1	ColEpi	2.42267
001-022_T0_COL_LP_5p_N1__GGACATTTCCGATATG-1	ColEpi	11.031
001-022_T0_COL_LP_5p_N1__CGTTGGGAGATGTCGG-1	ColEpi	1.57607
001-022_T0_COL_LP_5p_N1__GAACGGACAAGCGTAG-1	ColEpi	7.93555
001-022_T0_COL_LP_5p_N1__CACACAAAGCACAGGT-1	ColEpi	13.8242
001-022_T0_COL_LP_5p_N1__CTTTGCGGTCTCCCTA-1	ColEpi	5.60328
001-022_T0_COL_LP_5p_N1__CCTAGCTCAGAAGCAC-1	ColEpi	4.35923
001-022_T0_COL_LP_5p_N1__CACCTTGCACTCGACG-1	ColEpi	1.49671
001-022_T0_COL_LP_5p_N1__CCGTGGATCCTCATTA-1	ColEpi	2.62411
001-022_T0_COL_LP_5p_N1__ATTATCCTCAGTTAGC-1	ColEpi	10.2617
001-022_T0_COL_LP_5p_N1__TACACGATCAGAGCTT-1	ColEpi	3.91127
001-022_T0_COL_LP_5p_N1__AACTTTCCAGGGAGAG-1	ColEpi	8.67018
001-022_T0_COL_LP_5p_N1__CTAGCCTAGCGAAGGG-1	ColEpi	4.46535
001-022_T0_COL_LP_5p_N1__TGACAACAGGCAGGTT-1	ColEpi	2.48954
001-022_T0_COL_LP_5p_N1__GCACATAAGCTAGTCT-1	ColEpi	8.13845
001-022_T0_COL_LP_5p_N1__CTCACACGTGCCTGGT-1	ColEpi	2.5149
001-022_T0_COL_LP_5p_N1__TGAAAGATCACCGGGT-1	ColEpi	1.72012
001-022_T0_COL_LP_5p_N1__CACCAGGGTCCCTACT-1	ColEpi	1.56763
001-022_T0_COL_LP_5p_N1__ATCGAGTCAAGCGCTC-1	ColEpi	1.60488
001-022_T0_COL_LP_5p_N1__GGACATTAGTGCTGCC-1	ColEpi	0.372316
001-022_T0_COL_LP_5p_N1__TAAGTGCTCCCAAGAT-1	ColEpi	4.33593
001-022_T0_COL_LP_5p_N1__AGGTCCGTCCAAATGC-1	ColEpi	2.4826
001-022_T0_COL_LP_5p_N1__GTCACGGTCTCAAGTG-1	ColEpi	3.57975
001-022_T0_COL_LP_5p_N1__TGCGGGTTCGAATCCA-1	ColEpi	0.809746
001-022_T0_COL_LP_5p_N1__GTACGTATCCGAAGAG-1	ColEpi	2.87216
001-022_T0_COL_LP_5p_N1__GACCTGGGTAGCGTAG-1	ColEpi	7.37519
001-022_T0_COL_LP_5p_N1__AAAGTAGGTTATCACG-1	ColEpi	3.53295
001-022_T0_COL_LP_5p_N1__TCACGAAGTCGCGGTT-1	ColEpi	3.95073
001-022_T0_COL_LP_5p_N1__CCTTCGATCCTCGCAT-1	ColEpi	2.22902
001-022_T0_COL_LP_5p_N1__TAAACCGTCAACACCA-1	ColEpi	0.324386
001-022_T0_COL_LP_5p_N1__AGGCCACTCTGCCAGG-1	ColEpi	0.755205
001-022_T0_COL_LP_5p_N1__CCCTCCTCATATGCTG-1	ColEpi	-0.318763
001-022_T0_COL_LP_5p_N1__TGAAAGAGTTACGACT-1	ColEpi	2.86344
001-022_T0_COL_LP_5p_N1__TCGAGGCGTAGATTAG-1	ColEpi	11.2969
001-022_T0_COL_LP_5p_N1__ATTTCTGAGCGATTCT-1	ColEpi	7.44068
001-022_T0_COL_LP_5p_N1__ACTTTCATCTCTTATG-1	ColEpi	2.45743
001-022_T0_COL_LP_5p_N1__CTGCGGACATACTCTT-1	ColEpi	1.12702
001-022_T0_COL_LP_5p_N1__ACCTTTATCTACCAGA-1	ColEpi	3.96934
001-022_T0_COL_LP_5p_N1__TATTACCTCACTCCTG-1	ColEpi	1.8777
001-022_T0_COL_LP_5p_N1__ACGGGCTTCAATCTCT-1	ColEpi	3.54915
001-022_T0_COL_LP_5p_N1__GGCGTGTGTTACGGAG-1	ColEpi	2.62772
001-022_T0_COL_LP_5p_N1__GTCTTCGTCCTATTCA-1	ColEpi	2.30887
001-022_T0_COL_LP_5p_N1__CACAGGCAGTTAAGTG-1	ColEpi	8.43876
001-022_T0_COL_LP_5p_N1__TACCTTATCGTGACAT-1	ColEpi	3.20978
001-022_T0_COL_LP_5p_N1__CGGCTAGAGCTCCTTC-1	ColEpi	2.53654
001-022_T0_COL_LP_5p_N1__TGCGTGGGTGATAAAC-1	ColEpi	5.64424
001-022_T0_COL_LP_5p_N1__CCTACCACATCTCCCA-1	ColEpi	0.348779
001-022_T0_COL_LP_5p_N1__ATTACTCAGGCCCGTT-1	ColEpi	7.4664
001-022_T0_COL_LP_5p_N1__CAGCTAACACGGCCAT-1	ColEpi	1.8408
001-022_T0_COL_LP_5p_N1__GTGCAGCTCACGACTA-1	ColEpi	0.167522
001-022_T0_COL_LP_5p_N1__AGCTCCTCATGGGACA-1	ColEpi	-0.79736
001-022_T0_COL_LP_5p_N1__ATTGGACTCTGTCAAG-1	ColEpi	-1.50561
001-022_T0_COL_LP_5p_N1__ACATACGTCACCGGGT-1	ColEpi	1.28511
001-022_T0_COL_LP_5p_N1__TCTCTAAAGATGTCGG-1	ColEpi	3.90516
001-022_T0_COL_LP_5p_N1__GTCACGGTCCATTCTA-1	ColEpi	4.23997
001-022_T0_COL_LP_5p_N1__TAAGTGCCAAGCGTAG-1	ColEpi	8.01918
001-022_T0_COL_LP_5p_N1__AGCGTCGTCTAACTCT-1	ColEpi	1.13661
001-022_T0_COL_LP_5p_N1__TTTATGCAGACACTAA-1	ColEpi	5.79836
001-022_T0_COL_LP_5p_N1__TTAGGCAAGTGTACTC-1	ColEpi	2.20439
001-022_T0_COL_LP_5p_N1__GATTCAGTCGCAGGCT-1	ColEpi	3.23746
001-022_T0_COL_LP_5p_N1__TTGGAACTCCCATTTA-1	ColEpi	2.69664
001-022_T0_COL_LP_5p_N1__GGGACCTTCCTAGTGA-1	ColEpi	1.47096
001-022_T0_COL_LP_5p_N1__TCGGGACCATCACGTA-1	ColEpi	1.80088
001-022_T0_COL_LP_5p_N1__CGGAGCTCAAAGTGCG-1	ColEpi	1.86042
001-022_T0_COL_LP_5p_N1__GATCGATCAACGATGG-1	ColEpi	5.01728
001-022_T0_COL_LP_5p_N1__GGAAAGCTCTTAGCCC-1	ColEpi	4.22021
001-022_T0_COL_LP_5p_N1__AGCGTCGGTTGATTGC-1	ColEpi	4.206
001-022_T0_COL_LP_5p_N1__CTCGAGGTCTCCAACC-1	ColEpi	1.56786
001-022_T0_COL_LP_5p_N1__ACGGGTCCATCCAACA-1	ColEpi	1.98595
001-022_T0_COL_LP_5p_N1__ATCCACCAGTGAATTG-1	ColEpi	8.40832
001-022_T0_COL_LP_5p_N1__GATCGCGTCGTACGGC-1	ColEpi	2.71711
001-022_T0_COL_LP_5p_N1__TGTCCCATCGGAGGTA-1	ColEpi	1.73312
001-022_T0_COL_LP_5p_N1__TCGTAGATCCTTGCCA-1	ColEpi	2.7173
001-022_T0_COL_LP_5p_N1__TTGCCGTCATATACGC-1	ColEpi	3.46128
001-022_T0_COL_LP_5p_N1__GCAGTTACAAGCTGTT-1	ColEpi	2.46073
001-022_T0_COL_LP_5p_N1__GCTGCAGGTACATGTC-1	ColEpi	1.18518
001-022_T0_COL_LP_5p_N1__GTGCGGTAGAGTACAT-1	ColEpi	1.93747
001-022_T0_COL_LP_5p_N1__TTGGCAATCCCAAGTA-1	ColEpi	4.25343
001-022_T0_COL_LP_5p_N1__TACAGTGTCGTGGACC-1	ColEpi	3.04343
001-022_T0_COL_LP_5p_N1__TACCTTACACGGCCAT-1	ColEpi	6.20385
001-022_T0_COL_LP_5p_N1__CCACGGATCAGCGATT-1	ColEpi	7.62488
001-022_T0_COL_LP_5p_N1__CCCTCCTAGATCCGAG-1	ColEpi	0.155591
001-022_T0_COL_LP_5p_N1__AAGGAGCAGACGCAAC-1	ColEpi	0.0464772
001-022_T0_COL_LP_5p_N1__GGATGTTAGCAACGGT-1	ColEpi	3.07634
001-022_T0_COL_LP_5p_N1__GCGAGAAGTGTCGCTG-1	ColEpi	1.94146
001-022_T0_COL_LP_5p_N1__GTGCTTCCAATCTGCA-1	ColEpi	2.37724
001-022_T0_COL_LP_5p_N1__CTCATTAAGCAATATG-1	ColEpi	2.63903
001-022_T0_COL_LP_5p_N1__ACAGCTAGTCCGAAGA-1	ColEpi	0.733597
001-022_T0_COL_LP_5p_N1__CAAGTTGGTAGAGTGC-1	ColEpi	1.5217
001-022_T0_COL_LP_5p_N1__GGACATTAGCCGGTAA-1	ColEpi	5.9741
001-022_T0_COL_LP_5p_N1__CCTATTAGTTGGGACA-1	ColEpi	3.9729
001-022_T0_COL_LP_5p_N1__GCTCTGTCATGCAACT-1	ColEpi	0.4496
001-022_T0_COL_LP_5p_N1__ACACCCTAGATCTGAA-1	ColEpi	1.91486
001-022_T0_COL_LP_5p_N1__TGACGGCCAATGCCAT-1	ColEpi	3.15952
001-022_T0_COL_LP_5p_N1__ATGAGGGCAAGAAAGG-1	ColEpi	2.08566
001-022_T0_COL_LP_5p_N1__AACTCCCGTCCGAAGA-1	ColEpi	0.711176
001-022_T0_COL_LP_5p_N1__TGCGGGTCACTTAAGC-1	ColEpi	7.55637
001-022_T0_COL_LP_5p_N1__AAATGCCGTAAGTGGC-1	ColEpi	4.37962
001-022_T0_COL_LP_5p_N1__CTACATTAGGAGCGAG-1	ColEpi	0.339379
001-022_T0_COL_LP_5p_N1__CTGCGGAAGTGTACGG-1	ColEpi	2.35902
001-022_T0_COL_LP_5p_N1__ATCTGCCCACGCCAGT-1	ColEpi	0.784455
001-022_T0_COL_LP_5p_N1__TACGGATAGGGTTTCT-1	ColEpi	2.43039
001-022_T0_COL_LP_5p_N1__CTTACCGTCCCATTAT-1	ColEpi	2.435
001-022_T0_COL_LP_5p_N1__TTTGCGCAGGATGGAA-1	ColEpi	2.9332
001-022_T0_COL_LP_5p_N1__GCACTCTAGAAGGCCT-1	ColEpi	0.34632
001-022_T0_COL_LP_5p_N1__GTGTGCGGTCTAGGTT-1	ColEpi	0.343044
001-022_T0_COL_LP_5p_N1__CGTTAGACAAGCGAGT-1	ColEpi	4.75029
001-022_T0_COL_LP_5p_N1__GCCTCTACATTTCACT-1	ColEpi	-0.686477
001-022_T0_COL_LP_5p_N1__GTAACTGTCCATTCTA-1	ColEpi	0.424549
001-022_T0_COL_LP_5p_N1__CATCAGACATCGATGT-1	ColEpi	1.32135
001-022_T0_COL_LP_5p_N1__CAAGTTGAGTATCTCG-1	ColEpi	2.73008
001-022_T0_COL_LP_5p_N1__CGCGGTACAGCCTATA-1	ColEpi	-0.615935
001-022_T0_COL_LP_5p_N1__TGGTTAGCAAGCGAGT-1	ColEpi	2.19843
001-022_T0_COL_LP_5p_N1__ATCCGAAAGCCAGTTT-1	ColEpi	3.34269
001-022_T0_COL_LP_5p_N1__GAATGAAAGACCTTTG-1	ColEpi	2.72498
001-022_T0_COL_LP_5p_N1__ACGGGTCAGGCTATCT-1	ColEpi	1.43701
001-022_T0_COL_LP_5p_N1__CTCGGGAAGGCTAGAC-1	ColEpi	2.41509
001-022_T0_COL_LP_5p_N1__CCTTCCCCAAGTCATC-1	ColEpi	-0.802006
001-022_T0_COL_LP_5p_N1__AGAGCGAGTAGGACAC-1	ColEpi	0.16869
001-022_T0_COL_LP_5p_N1__TGCGTGGCAGGCTCAC-1	ColEpi	3.49267
001-022_T0_COL_LP_5p_N1__AATCGGTGTACCGTTA-1	ColEpi	0.28527
001-022_T0_COL_LP_5p_N1__TACTTGTGTGCGAAAC-1	ColEpi	-1.0874
001-022_T0_COL_LP_5p_N1__CTGCGGAGTCTCTTTA-1	ColEpi	2.51079
001-022_T0_COL_LP_5p_N1__TGCGCAGCACTTCTGC-1	ColEpi	0.993674
001-022_T0_COL_LP_5p_N1__TTGGCAATCAGGTTCA-1	ColEpi	5.21141
001-022_T0_COL_LP_5p_N1__TGTGGTAGTTTGGCGC-1	ColEpi	-0.108888
001-022_T0_COL_LP_5p_N1__TGGCCAGAGGATGCGT-1	ColEpi	-0.86619
001-022_T0_COL_LP_5p_N1__CTCACACTCCGGCACA-1	ColEpi	-0.255402
001-022_T0_COL_LP_5p_N1__TCAGATGTCCTCTAGC-1	ColEpi	1.88314
001-022_T0_COL_LP_5p_N1__AATCGGTGTGCCTGCA-1	ColEpi	0.592988
001-022_T0_COL_LP_5p_N1__ACTATCTGTTCTGTTT-1	ColEpi	-0.479739
001-022_T0_COL_LP_5p_N1__AAGGAGCGTCTCTTTA-1	ColEpi	-0.719707
001-022_T0_COL_LP_5p_N1__TGCTGCTTCGCAAACT-1	ColEpi	-0.890118
001-022_T0_COL_LP_5p_N1__ACAGCTAGTTCGCTAA-1	ColEpi	0.00555457
001-022_T0_COL_LP_5p_N1__CAGCAGCCATCGTCGG-1	ColEpi	0.700448
001-022_T0_COL_LP_5p_N1__GCGCGATCATTAACCG-1	ColEpi	-0.660191
001-022_T0_COL_LP_5p_N1__AACTTTCTCACGACTA-1	ColEpi	0.944802
001-022_T0_COL_LP_5p_N1__CGAGAAGTCTTTACGT-1	ColEpi	2.32643
001-022_T0_COL_LP_5p_N1__ATCGAGTCAGTATAAG-1	ColEpi	-0.314058
001-022_T0_COL_LP_5p_N1__ATCATGGGTTCAACCA-1	ColEpi	4.3482
001-022_T0_COL_LP_5p_N1__AAAGTAGCACGACTCG-1	ColEpi	8.14373
001-022_T0_COL_LP_5p_N1__CGTCTACTCTAACTGG-1	ColEpi	-0.467698
001-024_T0_COL_LP_5p_N1__CATCGGGTCCAACCAA-1	ColEpi	3.02066
001-024_T0_COL_LP_5p_N1__GACGTTAAGACAGAGA-1	ColEpi	11.2244
001-024_T0_COL_LP_5p_N1__TTTGCGCCACATTCGA-1	ColEpi	3.01866
001-024_T0_COL_LP_5p_N1__TCATTTGGTGGAAAGA-1	ColEpi	11.0544
001-024_T0_COL_LP_5p_N1__AGAGTGGCACTGTCGG-1	ColEpi	1.52492
001-024_T0_COL_LP_5p_N1__CTTACCGAGCTAACAA-1	ColEpi	12.7812
001-024_T0_COL_LP_5p_N1__TATCTCATCTCTTATG-1	ColEpi	5.78333
001-024_T0_COL_LP_5p_N1__TGCGTGGCATGTCCTC-1	ColEpi	0.110074
001-024_T0_COL_LP_5p_N1__GCGCCAATCGGATGGA-1	ColEpi	1.75601
001-024_T0_COL_LP_5p_N1__GCGACCACAGCGTTCG-1	ColEpi	13.4365
001-024_T0_COL_LP_5p_N1__TAAGCGTCACTTACGA-1	ColEpi	1.50367
001-024_T0_COL_LP_5p_N1__GTCTCGTTCGCCAAAT-1	ColEpi	13.9366
001-024_T0_COL_LP_5p_N1__TACGGGCAGCGCCTCA-1	ColEpi	3.97898
001-024_T0_COL_LP_5p_N1__CATATGGAGAGACTAT-1	ColEpi	8.66206
001-024_T0_COL_LP_5p_N1__AGGTCATTCAAGGTAA-1	ColEpi	18.006
001-024_T0_COL_LP_5p_N1__GCGCCAACACGGTAGA-1	ColEpi	1.87473
001-024_T0_COL_LP_5p_N1__GTGCATAGTCTCAACA-1	ColEpi	6.52832
001-024_T0_COL_LP_5p_N1__CGACCTTAGAAGCCCA-1	ColEpi	-0.466494
001-024_T0_COL_LP_5p_N1__TCGCGAGTCGGAGCAA-1	ColEpi	15.9484
001-024_T0_COL_LP_5p_N1__GACGTTAAGAGGTAGA-1	ColEpi	11.5784
001-024_T0_COL_LP_5p_N1__CTCGTCAGTTACGCGC-1	ColEpi	9.56477
001-024_T0_COL_LP_5p_N1__CATTATCCAGACAGGT-1	ColEpi	2.93771
001-024_T0_COL_LP_5p_N1__GTGGGTCTCCACGTGG-1	ColEpi	2.5016
001-024_T0_COL_LP_5p_N1__AGCGGTCTCTCACATT-1	ColEpi	8.36685
001-024_T0_COL_LP_5p_N1__GAAACTCGTCTGATCA-1	ColEpi	6.49139
001-024_T0_COL_LP_5p_N1__TTTATGCAGGGCTTGA-1	ColEpi	3.05286
001-024_T0_COL_LP_5p_N1__GGTATTGTCTTGACGA-1	ColEpi	13.9179
001-024_T0_COL_LP_5p_N1__TTAGTTCAGTGTCCAT-1	ColEpi	13.4677
001-024_T0_COL_LP_5p_N1__TTGAACGGTTAAGACA-1	ColEpi	14.5369
001-024_T0_COL_LP_5p_N1__ATTACTCTCTCAACTT-1	ColEpi	4.96304
001-024_T0_COL_LP_5p_N1__TGGCGCACATAGACTC-1	ColEpi	17.6277
001-024_T0_COL_LP_5p_N1__TTCTCCTGTGATGATA-1	ColEpi	1.13235
001-024_T0_COL_LP_5p_N1__GGCTCGAAGTGTCCCG-1	ColEpi	5.65052
001-024_T0_COL_LP_5p_N1__ACTTTCAGTTTAAGCC-1	ColEpi	7.3467
001-024_T0_COL_LP_5p_N1__TGTGGTATCTACCTGC-1	ColEpi	-0.200252
001-024_T0_COL_LP_5p_N1__CTCGGAGAGGTGATAT-1	ColEpi	4.63975
001-024_T0_COL_LP_5p_N1__TACGGATGTCAAACTC-1	ColEpi	0.847914
001-024_T0_COL_LP_5p_N1__AACTCCCTCCTAGGGC-1	ColEpi	12.4081
001-024_T0_COL_LP_5p_N1__GAAGCAGCAAGCTGAG-1	ColEpi	13.5524
001-024_T0_COL_LP_5p_N1__ACAGCCGTCTTCGAGA-1	ColEpi	2.66063
001-024_T0_COL_LP_5p_N1__TCGGGACCAGCCACCA-1	ColEpi	8.99116
001-024_T0_COL_LP_5p_N1__TTATGCTTCGCTTAGA-1	ColEpi	4.23444
001-024_T0_COL_LP_5p_N1__ATCGAGTAGTGTTAGA-1	ColEpi	2.49199
001-024_T0_COL_LP_5p_N1__CCTAGCTTCAGAGGTG-1	ColEpi	3.23287
001-024_T0_COL_LP_5p_N1__TGAGGGAGTACTTGAC-1	ColEpi	2.61955
001-024_T0_COL_LP_5p_N1__TCAGCTCTCTCCAGGG-1	ColEpi	7.10949
001-024_T0_COL_LP_5p_N1__CGATGGCTCCCAAGAT-1	ColEpi	4.76098
001-024_T0_COL_LP_5p_N1__GGAGCAAGTAAAGTCA-1	ColEpi	1.45395
001-024_T0_COL_LP_5p_N1__GTGGGTCTCGCTGATA-1	ColEpi	12.5704
001-024_T0_COL_LP_5p_N1__TAAGAGAAGTACGCGA-1	ColEpi	11.8548
001-024_T0_COL_LP_5p_N1__ACGCCAGGTCTGGTCG-1	ColEpi	18.575
001-024_T0_COL_LP_5p_N1__TCCACACGTGTCGCTG-1	ColEpi	3.64083
001-024_T0_COL_LP_5p_N1__GTACTTTCAGTATGCT-1	ColEpi	2.71653
001-024_T0_COL_LP_5p_N1__GCGACCATCGTTGCCT-1	ColEpi	9.63754
001-024_T0_COL_LP_5p_N1__CGTCAGGCAGTACACT-1	ColEpi	2.81909
001-024_T0_COL_LP_5p_N1__TTAACTCCAAAGCGGT-1	ColEpi	0.587136
001-024_T0_COL_LP_5p_N1__CAGCCGAGTCAGAATA-1	ColEpi	12.3841
001-024_T0_COL_LP_5p_N1__AGTAGTCCAATGAAAC-1	ColEpi	0.299677
001-024_T0_COL_LP_5p_N1__ATTCTACGTTAAAGTG-1	ColEpi	0.432833
001-024_T0_COL_LP_5p_N1__GAACGGAAGATCTGAA-1	ColEpi	10.3903
001-024_T0_COL_LP_5p_N1__TGGCGCAGTTCAGTAC-1	ColEpi	4.87016
001-024_T0_COL_LP_5p_N1__CAGAATCGTGTTCGAT-1	ColEpi	6.0992
001-024_T0_COL_LP_5p_N1__TTGGCAAAGGCAGGTT-1	ColEpi	3.33688
001-024_T0_COL_LP_5p_N1__GCGCGATCATGAGCGA-1	ColEpi	7.41861
001-024_T0_COL_LP_5p_N1__CACAGGCAGCTATGCT-1	ColEpi	10.6318
001-024_T0_COL_LP_5p_N1__TTTGGTTCAGTTTACG-1	ColEpi	1.43854
001-024_T0_COL_LP_5p_N1__TTCCCAGAGACTAGGC-1	ColEpi	4.48373
001-024_T0_COL_LP_5p_N1__TCCCGATCACGCCAGT-1	ColEpi	10.7148
001-024_T0_COL_LP_5p_N1__TCAATCTGTTAGAACA-1	ColEpi	4.20497
001-024_T0_COL_LP_5p_N1__TCAGGTAAGCAACGGT-1	ColEpi	1.04844
001-024_T0_COL_LP_5p_N1__TCTGAGACATAGAAAC-1	ColEpi	4.41857
001-024_T0_COL_LP_5p_N1__CACAGGCTCCTGCTTG-1	ColEpi	4.5449
001-024_T0_COL_LP_5p_N1__AAGTCTGTCAAGGTAA-1	ColEpi	13.7187
001-024_T0_COL_LP_5p_N1__AACTCTTTCGTGGACC-1	ColEpi	4.26925
001-024_T0_COL_LP_5p_N1__CTAGCCTTCAACGAAA-1	ColEpi	5.72242
001-024_T0_COL_LP_5p_N1__CGTGTAAGTCTAAAGA-1	ColEpi	2.19066
001-024_T0_COL_LP_5p_N1__AACCATGAGATGTAAC-1	ColEpi	1.73166
001-024_T0_COL_LP_5p_N1__CGATGTAGTGCAGGTA-1	ColEpi	3.65492
001-024_T0_COL_LP_5p_N1__GAAATGATCGGACAAG-1	ColEpi	3.73216
001-024_T0_COL_LP_5p_N1__CCTCAGTAGCCAACAG-1	ColEpi	5.45293
001-024_T0_COL_LP_5p_N1__CCAGCGAGTGCGCTTG-1	ColEpi	3.3616
001-024_T0_COL_LP_5p_N1__TGGTTAGTCTCAAACG-1	ColEpi	4.77442
001-024_T0_COL_LP_5p_N1__CTCATTATCTGCTTGC-1	ColEpi	9.97179
001-024_T0_COL_LP_5p_N1__ATGTGTGCAGTATCTG-1	ColEpi	1.41872
001-024_T0_COL_LP_5p_N1__ATGTGTGCACGGCTAC-1	ColEpi	8.07508
001-024_T0_COL_LP_5p_N1__CATATTCGTGGAAAGA-1	ColEpi	7.44552
001-024_T0_COL_LP_5p_N1__CCATGTCTCTTGAGAC-1	ColEpi	5.17295
001-024_T0_COL_LP_5p_N1__ACGGGCTCATGACATC-1	ColEpi	9.03775
001-024_T0_COL_LP_5p_N1__GGCAATTAGTGACATA-1	ColEpi	-0.415006
001-024_T0_COL_LP_5p_N1__CGGGTCACACAGACTT-1	ColEpi	9.595
001-024_T0_COL_LP_5p_N1__TTTACTGGTCTGCCAG-1	ColEpi	1.45916
001-024_T0_COL_LP_5p_N1__ATGAGGGGTTTAGGAA-1	ColEpi	4.51304
001-024_T0_COL_LP_5p_N1__AGTGTCAAGTTAGCGG-1	ColEpi	1.29669
001-024_T0_COL_LP_5p_N1__GACGTGCTCCACTGGG-1	ColEpi	16.6221
001-024_T0_COL_LP_5p_N1__AGTGGGATCTCGGACG-1	ColEpi	4.62984
001-024_T0_COL_LP_5p_N1__TCAACGAAGTGATCGG-1	ColEpi	2.77798
001-024_T0_COL_LP_5p_N1__GTAACGTCACAACGCC-1	ColEpi	5.57691
001-024_T0_COL_LP_5p_N1__TCATTTGGTAAATGTG-1	ColEpi	5.91793
001-024_T0_COL_LP_5p_N1__TCAGATGGTCGGGTCT-1	ColEpi	9.70031
001-024_T0_COL_LP_5p_N1__CTGCTGTTCGGAGCAA-1	ColEpi	2.09436
001-024_T0_COL_LP_5p_N1__CATCAGAGTCCTGCTT-1	ColEpi	3.52788
001-024_T0_COL_LP_5p_N1__CGAGCACCATCACAAC-1	ColEpi	0.020941
001-024_T0_COL_LP_5p_N1__ATCTGCCGTGTCGCTG-1	ColEpi	1.15808
001-024_T0_COL_LP_5p_N1__ATCCACCGTCAGATAA-1	ColEpi	1.52906
001-024_T0_COL_LP_5p_N1__GAAGCAGAGCCGGTAA-1	ColEpi	2.27419
001-024_T0_COL_LP_5p_N1__CTGTTTAGTTTGCATG-1	ColEpi	1.69478
001-024_T0_COL_LP_5p_N1__GCATACACAGTATGCT-1	ColEpi	4.80971
001-024_T0_COL_LP_5p_N1__AGGGAGTGTAAATGAC-1	ColEpi	3.2374
001-024_T0_COL_LP_5p_N1__CACATAGAGTGAATTG-1	ColEpi	1.96749
001-024_T0_COL_LP_5p_N1__TACTTACCAATGGATA-1	ColEpi	2.24082
001-024_T0_COL_LP_5p_N1__TAGCCGGAGTATGACA-1	ColEpi	2.30073
001-024_T0_COL_LP_5p_N1__CTGATAGAGGTGATAT-1	ColEpi	3.38203
001-024_T0_COL_LP_5p_N1__CCTACCAGTCTGGTCG-1	ColEpi	4.71822
001-024_T0_COL_LP_5p_N1__GGTATTGGTCTAGCCG-1	ColEpi	3.98736
001-024_T0_COL_LP_5p_N1__CTCGAAAAGGCCATAG-1	ColEpi	3.22053
001-024_T0_COL_LP_5p_N1__GGCAATTCAGCTTAAC-1	ColEpi	3.28195
001-024_T0_COL_LP_5p_N1__GCACATACATCACCCT-1	ColEpi	3.73127
001-024_T0_COL_LP_5p_N1__GATGCTACATACGCCG-1	ColEpi	8.43278
001-024_T0_COL_LP_5p_N1__AGCATACCACCGGAAA-1	ColEpi	1.86617
001-024_T0_COL_LP_5p_N1__TTGGAACCACATGACT-1	ColEpi	2.65399
001-024_T0_COL_LP_5p_N1__CAACCTCTCTGCGACG-1	ColEpi	1.86909
001-024_T0_COL_LP_5p_N1__CGTCAGGTCTGTGCAA-1	ColEpi	2.74242
001-024_T0_COL_LP_5p_N1__GGGACCTCAAGTACCT-1	ColEpi	5.04512
001-024_T0_COL_LP_5p_N1__GGCGACTCAAGCGAGT-1	ColEpi	0.746243
001-024_T0_COL_LP_5p_N1__GACGTTAAGCCTTGAT-1	ColEpi	1.97747
001-024_T0_COL_LP_5p_N1__TATGCCCTCGCGGATC-1	ColEpi	10.0126
001-024_T0_COL_LP_5p_N1__GTAACGTCATTTCACT-1	ColEpi	8.26007
001-024_T0_COL_LP_5p_N1__TCTGAGATCGCCAGCA-1	ColEpi	5.86443
001-024_T0_COL_LP_5p_N1__CATATGGCAGTCGTGC-1	ColEpi	4.97612
001-024_T0_COL_LP_5p_N1__GTCAAGTAGCAGCCTC-1	ColEpi	3.63873
001-024_T0_COL_LP_5p_N1__CCACGGAAGCTAGTTC-1	ColEpi	8.01905
001-024_T0_COL_LP_5p_N1__GCGACCAAGCCAGGAT-1	ColEpi	10.5066
001-024_T0_COL_LP_5p_N1__ATTGGACCATTCCTGC-1	ColEpi	0.709004
001-024_T0_COL_LP_5p_N1__ATCTACTCACCACGTG-1	ColEpi	3.2194
001-024_T0_COL_LP_5p_N1__CACCAGGGTAGAGTGC-1	ColEpi	0.71374
001-024_T0_COL_LP_5p_N1__GATCGTATCTTGACGA-1	ColEpi	4.39479
001-024_T0_COL_LP_5p_N1__CTGAAGTTCTTGAGAC-1	ColEpi	5.93137
001-024_T0_COL_LP_5p_N1__CAGCCGAGTCGAAAGC-1	ColEpi	2.03001
001-024_T0_COL_LP_5p_N1__CGCGGTATCGGAAATA-1	ColEpi	10.1038
001-024_T0_COL_LP_5p_N1__CTGCTGTAGGCGTACA-1	ColEpi	2.65865
001-024_T0_COL_LP_5p_N1__GCAGCCATCCACGTTC-1	ColEpi	2.32964
001-024_T0_COL_LP_5p_N1__CATCGAATCATAACCG-1	ColEpi	1.39665
001-024_T0_COL_LP_5p_N1__GGGACCTTCAGGCCCA-1	ColEpi	3.04443
001-024_T0_COL_LP_5p_N1__TCATTACGTCTAGCGC-1	ColEpi	15.3605
001-024_T0_COL_LP_5p_N1__ATAACGCGTGGTCCGT-1	ColEpi	5.12208
001-024_T0_COL_LP_5p_N1__GGAATAAAGACATAAC-1	ColEpi	0.190797
001-024_T0_COL_LP_5p_N1__TGGTTAGGTAGCCTAT-1	ColEpi	1.72152
001-024_T0_COL_LP_5p_N1__CGTTAGAGTATCACCA-1	ColEpi	1.59434
001-024_T0_COL_LP_5p_N1__AAGGCAGCAAACTGCT-1	ColEpi	1.51381
001-024_T0_COL_LP_5p_N1__GTAGGCCGTCTAACGT-1	ColEpi	2.10604
001-024_T0_COL_LP_5p_N1__ACGCCGAAGCGACGTA-1	ColEpi	1.94927
001-024_T0_COL_LP_5p_N1__AACTTTCGTGCTCTTC-1	ColEpi	2.02733
001-024_T0_COL_LP_5p_N1__TACTCATCAGGAATGC-1	ColEpi	1.00492
001-024_T0_COL_LP_5p_N1__CACACCTTCCTGTACC-1	ColEpi	6.7836
001-024_T0_COL_LP_5p_N1__CTCTACGCAGTCCTTC-1	ColEpi	2.30139
001-024_T0_COL_LP_5p_N1__GATCGCGAGCCAGAAC-1	ColEpi	3.48096
001-024_T0_COL_LP_5p_N1__TCCACACAGGACGAAA-1	ColEpi	2.12329
001-024_T0_COL_LP_5p_N1__GTTCGGGCAGCTGTGC-1	ColEpi	7.0785
001-024_T0_COL_LP_5p_N1__GCCTCTAAGATCTGCT-1	ColEpi	10.3691
001-024_T0_COL_LP_5p_N1__CTTAACTGTTCCGTCT-1	ColEpi	2.42826
001-024_T0_COL_LP_5p_N1__CTTTGCGGTGCACCAC-1	ColEpi	1.56311
001-024_T0_COL_LP_5p_N1__TGCTGCTCAATGGAGC-1	ColEpi	1.55442
001-024_T0_COL_LP_5p_N1__GTGCAGCTCTTGCAAG-1	ColEpi	1.1761
001-024_T0_COL_LP_5p_N1__TGCCAAACATTCCTGC-1	ColEpi	3.02146
001-024_T0_COL_LP_5p_N1__ATTCTACCACAGCCCA-1	ColEpi	3.54893
001-024_T0_COL_LP_5p_N1__GAGGTGAAGCAATATG-1	ColEpi	2.83309
001-024_T0_COL_LP_5p_N1__GGATTACCAGACGTAG-1	ColEpi	3.26966
001-024_T0_COL_LP_5p_N1__CTGGTCTAGGGCTTCC-1	ColEpi	2.62883
001-024_T0_COL_LP_5p_N1__CCGGTAGCACGTGAGA-1	ColEpi	1.39851
001-024_T0_COL_LP_5p_N1__CGAACATAGGACATTA-1	ColEpi	1.07991
001-024_T0_COL_LP_5p_N1__CTGAAGTCAGGTCGTC-1	ColEpi	0.341067
001-024_T0_COL_LP_5p_N1__GGGAATGAGTTGTCGT-1	ColEpi	16.7736
001-024_T0_COL_LP_5p_N1__CGATCGGTCACTTATC-1	ColEpi	8.58708
001-024_T0_COL_LP_5p_N1__CTCTGGTTCTGCTGTC-1	ColEpi	6.74479
001-024_T0_COL_LP_5p_N1__TGACTAGGTCTAGCGC-1	ColEpi	9.79318
001-024_T0_COL_LP_5p_N1__AACGTTGAGTGGAGAA-1	ColEpi	2.37391
001-024_T0_COL_LP_5p_N1__TCGTACCGTAATCACC-1	ColEpi	0.852967
001-024_T0_COL_LP_5p_N1__AGCTCTCGTAAGTGTA-1	ColEpi	3.05044
001-024_T0_COL_LP_5p_N1__AGCTCCTAGCTTTGGT-1	ColEpi	2.99514
001-024_T0_COL_LP_5p_N1__AAGACCTGTTGAACTC-1	ColEpi	2.54126
001-024_T0_COL_LP_5p_N1__TGGACGCCATGCTGGC-1	ColEpi	0.118156
001-024_T0_COL_LP_5p_N1__GCGACCAAGGTAGCTG-1	ColEpi	8.01286
001-024_T0_COL_LP_5p_N1__AAAGCAACAGCGTTCG-1	ColEpi	2.33132
001-024_T0_COL_LP_5p_N1__GTACTCCGTCTCACCT-1	ColEpi	3.48416
001-024_T0_COL_LP_5p_N1__AACTTTCGTTTGACAC-1	ColEpi	1.20821
001-024_T0_COL_LP_5p_N1__AACTCTTAGAGGGCTT-1	ColEpi	3.08972
001-024_T0_COL_LP_5p_N1__CTAGTGAGTCTGGTCG-1	ColEpi	1.85729
001-024_T0_COL_LP_5p_N1__CTTAACTGTCCAGTTA-1	ColEpi	1.95352
001-024_T0_COL_LP_5p_N1__GTCACAAGTCTAGGTT-1	ColEpi	1.72395
001-024_T0_COL_LP_5p_N1__AATCCAGGTGACGGTA-1	ColEpi	-0.146624
001-024_T0_COL_LP_5p_N1__CGGACTGTCGTAGGAG-1	ColEpi	7.93538
001-024_T0_COL_LP_5p_N1__CTCGAGGTCACTTATC-1	ColEpi	4.0502
001-024_T0_COL_LP_5p_N1__AGCAGCCAGTAATCCC-1	ColEpi	8.82151
001-024_T0_COL_LP_5p_N1__TCGGTAAAGACAAAGG-1	ColEpi	1.22205
001-024_T0_COL_LP_5p_N1__CACTCCAAGCGCCTCA-1	ColEpi	1.79909
001-024_T0_COL_LP_5p_N1__CGATGTATCTTATCTG-1	ColEpi	3.89498
001-024_T0_COL_LP_5p_N1__CCTTTCTGTTCCATGA-1	ColEpi	3.31812
001-024_T0_COL_LP_5p_N1__TTGACTTGTCTGATCA-1	ColEpi	1.89636
001-024_T0_COL_LP_5p_N1__CTAGAGTGTGTGCCTG-1	ColEpi	5.54073
001-024_T0_COL_LP_5p_N1__CTCTACGAGCCCAATT-1	ColEpi	0.602624
001-024_T0_COL_LP_5p_N1__GGGACCTAGTTACCCA-1	ColEpi	3.98837
001-024_T0_COL_LP_5p_N1__TCTATTGGTACCGGCT-1	ColEpi	0.994005
001-024_T0_COL_LP_5p_N1__AGTGAGGTCACTGGGC-1	ColEpi	2.10136
001-024_T0_COL_LP_5p_N1__ATGAGGGGTGCGGTAA-1	ColEpi	2.69694
001-024_T0_COL_LP_5p_N1__TCAGATGGTGCGATAG-1	ColEpi	1.11879
001-024_T0_COL_LP_5p_N1__CGTGTCTGTTGAACTC-1	ColEpi	3.11121
001-024_T0_COL_LP_5p_N1__ACACTGACATGCCCGA-1	ColEpi	5.00756
001-024_T0_COL_LP_5p_N1__CGATGGCTCAAAGTAG-1	ColEpi	2.36939
001-024_T0_COL_LP_5p_N1__GGGACCTAGGAGCGTT-1	ColEpi	1.90903
001-024_T0_COL_LP_5p_N1__AGCTTGAAGGTGGGTT-1	ColEpi	2.66486
001-024_T0_COL_LP_5p_N1__TACCTTAGTATGAAAC-1	ColEpi	3.27735
001-024_T0_COL_LP_5p_N1__ACGATACTCCTACAGA-1	ColEpi	12.6558
001-024_T0_COL_LP_5p_N1__GAAGCAGCACCGAATT-1	ColEpi	1.43732
001-024_T0_COL_LP_5p_N1__CCTCTGAGTTTGCATG-1	ColEpi	1.77473
001-024_T0_COL_LP_5p_N1__GTGTGCGGTGTTCGAT-1	ColEpi	3.63701
001-024_T0_COL_LP_5p_N1__ATGCGATAGATGGCGT-1	ColEpi	1.57096
001-024_T0_COL_LP_5p_N1__CAACCTCCATGGTCAT-1	ColEpi	0.580039
001-024_T0_COL_LP_5p_N1__TATGCCCTCCTCTAGC-1	ColEpi	2.46017
001-024_T0_COL_LP_5p_N1__GAACCTAAGGAACTGC-1	ColEpi	3.84003
001-024_T0_COL_LP_5p_N1__GTCAAGTAGACTGGGT-1	ColEpi	7.2402
001-024_T0_COL_LP_5p_N1__AACCGCGAGCCACCTG-1	ColEpi	6.90454
001-024_T0_COL_LP_5p_N1__ATGGGAGCAAACAACA-1	ColEpi	7.89747
001-024_T0_COL_LP_5p_N1__CTTCTCTCATCGGTTA-1	ColEpi	4.47336
001-024_T0_COL_LP_5p_N1__ACATGGTAGGCGACAT-1	ColEpi	4.11534
001-024_T0_COL_LP_5p_N1__CAAGGCCGTGTAAGTA-1	ColEpi	1.49782
001-024_T0_COL_LP_5p_N1__ATCACGACATATGAGA-1	ColEpi	-0.308117
001-024_T0_COL_LP_5p_N1__TGACAACCAATCCGAT-1	ColEpi	-0.233379
001-024_T0_COL_LP_5p_N1__TTGGCAATCTCTGTCG-1	ColEpi	0.343668
001-024_T0_COL_LP_5p_N1__TACTCGCCACCGAAAG-1	ColEpi	1.11444
001-024_T0_COL_LP_5p_N1__GTCAAGTGTTCGTGAT-1	ColEpi	2.66996
001-024_T0_COL_LP_5p_N1__CTACGTCAGCTAAGAT-1	ColEpi	1.97401
001-024_T0_COL_LP_5p_N1__GAAATGAGTGTTAAGA-1	ColEpi	19.7526
001-024_T0_COL_LP_5p_N1__TCGGGACGTGGTACAG-1	ColEpi	5.29891
001-024_T0_COL_LP_5p_N1__ATGGGAGCAAGCTGTT-1	ColEpi	1.08226
001-024_T0_COL_LP_5p_N1__CTTGGCTAGGAGCGTT-1	ColEpi	3.26734
001-024_T0_COL_LP_5p_N1__GCCAAATAGTACACCT-1	ColEpi	1.15994
001-024_T0_COL_LP_5p_N1__GGTATTGTCGATGAGG-1	ColEpi	8.03138
001-024_T0_COL_LP_5p_N1__GTCTTCGAGCAGCCTC-1	ColEpi	4.1887
001-024_T0_COL_LP_5p_N1__CATTATCAGAGCTGGT-1	ColEpi	3.39053
001-024_T0_COL_LP_5p_N1__GACACGCGTACCGCTG-1	ColEpi	1.96672
001-024_T0_COL_LP_5p_N1__TGTTCCGGTCGCCATG-1	ColEpi	1.14337
001-024_T0_COL_LP_5p_N1__GAAACTCGTTAAGGGC-1	ColEpi	6.45305
001-024_T0_COL_LP_5p_N1__CAGCCGAGTGCTTCTC-1	ColEpi	4.86122
001-024_T0_COL_LP_5p_N1__TTGACTTCAAGGTTCT-1	ColEpi	14.093
001-024_T0_COL_LP_5p_N1__ACCCACTGTGACGCCT-1	ColEpi	0.567608
001-024_T0_COL_LP_5p_N1__CAGAATCCACACCGAC-1	ColEpi	2.23262
001-024_T0_COL_LP_5p_N1__CGCGTTTAGGTTACCT-1	ColEpi	1.50378
001-024_T0_COL_LP_5p_N1__AGGTCATAGTCGCCGT-1	ColEpi	1.60891
001-024_T0_COL_LP_5p_N1__GGTGAAGTCCTTGCCA-1	ColEpi	3.43525
001-024_T0_COL_LP_5p_N1__ACTTACTAGATCCCGC-1	ColEpi	5.00053
001-024_T0_COL_LP_5p_N1__AGCTCTCCAGGTCTCG-1	ColEpi	-0.367682
001-024_T0_COL_LP_5p_N1__ACACTGACAGATCCAT-1	ColEpi	0.62016
001-024_T0_COL_LP_5p_N1__CCACCTAAGCGAAGGG-1	ColEpi	2.34907
001-024_T0_COL_LP_5p_N1__CGATGTATCATAACCG-1	ColEpi	1.80438
001-024_T0_COL_LP_5p_N1__ATTATCCGTAACGTTC-1	ColEpi	2.64254
001-024_T0_COL_LP_5p_N1__CTCAGAAAGCCCAGCT-1	ColEpi	0.748814
001-024_T0_COL_LP_5p_N1__GGGACCTCAAATTGCC-1	ColEpi	1.88279
001-024_T0_COL_LP_5p_N1__TGCCCTATCGTTTGCC-1	ColEpi	0.611773
001-024_T0_COL_LP_5p_N1__CGTAGGCAGAGTAAGG-1	ColEpi	2.89293
001-024_T0_COL_LP_5p_N1__ACAGCTACAATAACGA-1	ColEpi	5.277
001-024_T0_COL_LP_5p_N1__GAAACTCGTCACCTAA-1	ColEpi	2.78581
001-024_T0_COL_LP_5p_N1__ACAGCCGTCAAGATCC-1	ColEpi	9.80657
001-024_T0_COL_LP_5p_N1__TAAGCGTGTTGGGACA-1	ColEpi	3.82314
001-024_T0_COL_LP_5p_N1__TCACGAAAGCGATCCC-1	ColEpi	7.62922
001-024_T0_COL_LP_5p_N1__TTTATGCCAAGTAATG-1	ColEpi	2.78784
001-024_T0_COL_LP_5p_N1__CAAGGCCAGCCGTCGT-1	ColEpi	1.24823
001-024_T0_COL_LP_5p_N1__TCTGAGATCACAAACC-1	ColEpi	7.36213
001-024_T0_COL_LP_5p_N1__TGCCAAATCGCAGGCT-1	ColEpi	3.88977
001-024_T0_COL_LP_5p_N1__GTACTTTGTCCCGACA-1	ColEpi	1.69942
001-024_T0_COL_LP_5p_N1__GCGCGATCAGGTGGAT-1	ColEpi	0.738875
001-024_T0_COL_LP_5p_N1__GAGGTGACATCCGTGG-1	ColEpi	2.28536
001-024_T0_COL_LP_5p_N1__ATCCACCAGCGATGAC-1	ColEpi	1.2197
001-024_T0_COL_LP_5p_N1__ATGTGTGTCGTACCGG-1	ColEpi	3.76358
001-024_T0_COL_LP_5p_N1__CGGTTAACACAGCGTC-1	ColEpi	1.4517
001-024_T0_COL_LP_5p_N1__ACATGGTTCGTACCGG-1	ColEpi	2.8798
001-024_T0_COL_LP_5p_N1__AGATCTGGTGCACGAA-1	ColEpi	1.18521
001-024_T0_COL_LP_5p_N1__ATTGGACCACAGAGGT-1	ColEpi	2.73166
001-024_T0_COL_LP_5p_N1__ACGATGTTCTCTAGGA-1	ColEpi	1.8876
001-024_T0_COL_LP_5p_N1__TCGCGTTTCAAGCCTA-1	ColEpi	4.74115
001-024_T0_COL_LP_5p_N1__AGAGCGAGTGTATGGG-1	ColEpi	4.68309
001-024_T0_COL_LP_5p_N1__GTCACAAAGCGATCCC-1	ColEpi	13.2736
001-024_T0_COL_LP_5p_N1__GGACATTTCATGGTCA-1	ColEpi	3.6394
001-024_T0_COL_LP_5p_N1__TCAACGAGTGCAACTT-1	ColEpi	15.1111
001-024_T0_COL_LP_5p_N1__AACTGGTTCCACGTTC-1	ColEpi	5.97482
001-024_T0_COL_LP_5p_N1__AGACGTTAGCGCCTTG-1	ColEpi	2.18612
001-024_T0_COL_LP_5p_N1__AGTAGTCTCATGGTCA-1	ColEpi	6.76325
001-024_T0_COL_LP_5p_N1__TCGCGTTGTTCCCGAG-1	ColEpi	2.65984
001-024_T0_COL_LP_5p_N1__CACCAGGCATGTCCTC-1	ColEpi	0.874436
001-024_T0_COL_LP_5p_N1__GCATGATGTCTCCACT-1	ColEpi	2.38954
001-024_T0_COL_LP_5p_N1__CTTTGCGAGTTGAGAT-1	ColEpi	1.70573
001-024_T0_COL_LP_5p_N1__ACATACGGTGATGCCC-1	ColEpi	5.52934
001-024_T0_COL_LP_5p_N1__AGAGCGATCGCCTGTT-1	ColEpi	1.45328
001-024_T0_COL_LP_5p_N1__TTAGGACGTTGAGTTC-1	ColEpi	2.27081
001-024_T0_COL_LP_5p_N1__CCACGGATCGTTGACA-1	ColEpi	-0.518535
001-024_T0_COL_LP_5p_N1__AGGTCATAGTCGTTTG-1	ColEpi	4.90397
001-024_T0_COL_LP_5p_N1__ACACCCTTCCGCAAGC-1	ColEpi	12.5558
001-024_T0_COL_LP_5p_N1__TCCACACGTGAGTATA-1	ColEpi	3.05555
001-024_T0_COL_LP_5p_N1__TGTATTCCACTGCCAG-1	ColEpi	1.62673
001-024_T0_COL_LP_5p_N1__ACCAGTAGTGTAACGG-1	ColEpi	1.43202
001-024_T0_COL_LP_5p_N1__TATCAGGAGATCGATA-1	ColEpi	3.03387
001-024_T0_COL_LP_5p_N1__GATGAGGAGTTTCCTT-1	ColEpi	1.31126
001-024_T0_COL_LP_5p_N1__GGTGTTAAGATGCGAC-1	ColEpi	0.581022
001-024_T0_COL_LP_5p_N1__AGAATAGAGCTAGTCT-1	ColEpi	0.909521
001-024_T0_COL_LP_5p_N1__TGTCCCAGTCTAGCGC-1	ColEpi	1.65658
001-024_T0_COL_LP_5p_N1__TCGGGACGTGATGCCC-1	ColEpi	1.42071
001-024_T0_COL_LP_5p_N1__ACACTGACAGGAATCG-1	ColEpi	7.03302
001-024_T0_COL_LP_5p_N1__AGAGTGGTCGGAAACG-1	ColEpi	0.614406
001-024_T0_COL_LP_5p_N1__CTTAGGATCGTTTAGG-1	ColEpi	2.97225
001-024_T0_COL_LP_5p_N1__AGATTGCGTACCGTTA-1	ColEpi	3.30695
001-024_T0_COL_LP_5p_N1__AGAGTGGGTGATAAAC-1	ColEpi	-0.107407
001-024_T0_COL_LP_5p_N1__AGTGTCAAGCCGTCGT-1	ColEpi	1.27836
001-024_T0_COL_LP_5p_N1__CAGCTAATCAACCAAC-1	ColEpi	6.92659
001-024_T0_COL_LP_5p_N1__ACGAGGAGTACCAGTT-1	ColEpi	3.00349
001-024_T0_COL_LP_5p_N1__TCTGGAATCGCAAGCC-1	ColEpi	3.97492
001-024_T0_COL_LP_5p_N1__CTAATGGAGCAGACTG-1	ColEpi	-0.491686
001-024_T0_COL_LP_5p_N1__GATCGATAGTGCGTGA-1	ColEpi	14.8317
001-024_T0_COL_LP_5p_N1__CGGAGTCCACTTAAGC-1	ColEpi	13.7277
001-024_T0_COL_LP_5p_N1__GGGATGACACACCGCA-1	ColEpi	2.68668
001-024_T0_COL_LP_5p_N1__CTCACACTCTCCAGGG-1	ColEpi	4.29017
001-024_T0_COL_LP_5p_N1__TCAACGAAGCCGCCTA-1	ColEpi	5.7922
001-024_T0_COL_LP_5p_N1__GCGACCATCCTGTACC-1	ColEpi	2.31895
001-024_T0_COL_LP_5p_N1__ATGTGTGCATGTAGTC-1	ColEpi	5.3053
001-024_T0_COL_LP_5p_N1__GTACTCCAGAGCTTCT-1	ColEpi	1.2871
001-024_T0_COL_LP_5p_N1__TAAGCGTCACAGACAG-1	ColEpi	0.124041
001-024_T0_COL_LP_5p_N1__GGCGTGTGTGATGATA-1	ColEpi	0.525672
001-024_T0_COL_LP_5p_N1__TGGGCGTTCCTTTCGG-1	ColEpi	4.56498
001-024_T0_COL_LP_5p_N1__GTTTCTACATAAGACA-1	ColEpi	2.93732
001-024_T0_COL_LP_5p_N1__ACCTTTATCCATTCTA-1	ColEpi	-0.0601536
001-024_T0_COL_LP_5p_N1__ACGGCCAGTAAGAGAG-1	ColEpi	0.217673
001-024_T0_COL_LP_5p_N1__GAAACTCAGTGAATTG-1	ColEpi	10.6557
001-024_T0_COL_LP_5p_N1__TGCGGGTAGGCCCTTG-1	ColEpi	-0.767762
001-024_T0_COL_LP_5p_N1__TATCAGGGTCCTCCAT-1	ColEpi	2.80376
001-024_T0_COL_LP_5p_N1__CGGTTAAAGACCGGAT-1	ColEpi	3.18402
001-024_T0_COL_LP_5p_N1__CGAGAAGTCTGTGCAA-1	ColEpi	2.41704
001-024_T0_COL_LP_5p_N1__TCTCTAACAGTAAGAT-1	ColEpi	1.67718
001-024_T0_COL_LP_5p_N1__CACACCTCATACCATG-1	ColEpi	0.792454
001-024_T0_COL_LP_5p_N1__ATGAGGGTCAGTCAGT-1	ColEpi	10.6161
001-024_T0_COL_LP_5p_N1__GGGAGATTCGCTAGCG-1	ColEpi	1.54148
001-024_T0_COL_LP_5p_N1__CGCGTTTGTGCTGTAT-1	ColEpi	3.44267
001-024_T0_COL_LP_5p_N1__TGAAAGATCGCAAACT-1	ColEpi	0.872673
001-024_T0_COL_LP_5p_N1__ATGGGAGCAGGGTTAG-1	ColEpi	0.268753
001-024_T0_COL_LP_5p_N1__AGTGAGGGTTACGACT-1	ColEpi	2.47188
001-024_T0_COL_LP_5p_N1__TAGAGCTGTTCGTTGA-1	ColEpi	1.7479
001-024_T0_COL_LP_5p_N1__GCATGCGGTCCGCTGA-1	ColEpi	1.63491
001-024_T0_COL_LP_5p_N1__CCCATACTCGCCGTGA-1	ColEpi	4.03003
001-024_T0_COL_LP_5p_N1__ATGTGTGTCGCCTGAG-1	ColEpi	0.580716
001-024_T0_COL_LP_5p_N1__CGAGAAGTCGCTGATA-1	ColEpi	0.941037
001-024_T0_COL_LP_5p_N1__CATATGGGTTGGTTTG-1	ColEpi	9.28535
001-024_T0_COL_LP_5p_N1__CTCGGGAGTCGAATCT-1	ColEpi	0.953765
001-024_T0_COL_LP_5p_N1__ATTTCTGAGAAAGTGG-1	ColEpi	15.8477
001-024_T0_COL_LP_5p_N1__GCAAACTCATGGTTGT-1	ColEpi	13.1267
001-024_T0_COL_LP_5p_N1__CGGTTAAGTAGTGAAT-1	ColEpi	2.93919
001-024_T0_COL_LP_5p_N1__TCATTACAGTTGTAGA-1	ColEpi	0.719735
001-024_T0_COL_LP_5p_N1__TACCTTATCGGAATCT-1	ColEpi	3.87428
001-024_T0_COL_LP_5p_N1__CTCGGGAGTAGCTTGT-1	ColEpi	7.33157
001-024_T0_COL_LP_5p_N1__AGATCTGTCAGCGACC-1	ColEpi	10.6391
001-024_T0_COL_LP_5p_N1__ACGGGTCGTGTAAGTA-1	ColEpi	1.07984
001-024_T0_COL_LP_5p_N1__CCGGTAGAGAAGATTC-1	ColEpi	0.22184
001-024_T0_COL_LP_5p_N1__ACGAGCCTCATTATCC-1	ColEpi	1.88045
001-024_T0_COL_LP_5p_N1__GAACCTAGTTGGTAAA-1	ColEpi	10.761
001-024_T0_COL_LP_5p_N1__AGAGTGGCAGTATGCT-1	ColEpi	1.05533
001-024_T0_COL_LP_5p_N1__GGGAATGAGGACACCA-1	ColEpi	1.54223
001-024_T0_COL_LP_5p_N1__CTCAGAAGTACAGCAG-1	ColEpi	1.25444
001-024_T0_COL_LP_5p_N1__CACCTTGAGGTACTCT-1	ColEpi	4.44585
001-024_T0_COL_LP_5p_N1__GACTGCGCAAGTTGTC-1	ColEpi	13.956
001-024_T0_COL_LP_5p_N1__ATAGACCTCGGCCGAT-1	ColEpi	0.767798
001-024_T0_COL_LP_5p_N1__AACCATGTCATGTAGC-1	ColEpi	-0.0998069
001-024_T0_COL_LP_5p_N1__CTCAGAAAGTCTTGCA-1	ColEpi	0.457445
001-024_T0_COL_LP_5p_N1__CGTAGCGAGCCAGGAT-1	ColEpi	0.31886
001-024_T0_COL_LP_5p_N1__CGTTCTGTCGGTTCGG-1	ColEpi	5.07826
001-024_T0_COL_LP_5p_N1__CTGAAACTCTCTGAGA-1	ColEpi	1.28052
001-024_T0_COL_LP_5p_N1__GTATTCTTCGTGTAGT-1	ColEpi	7.14882
001-024_T0_COL_LP_5p_N1__TGATTTCAGATGAGAG-1	ColEpi	-0.0431131
001-024_T0_COL_LP_5p_N1__TGGGAAGGTCAAAGCG-1	ColEpi	4.61744
001-024_T0_COL_LP_5p_N1__CATATGGCAGCTCGAC-1	ColEpi	10.8965
001-024_T0_COL_LP_5p_N1__ACATCAGCACCCTATC-1	ColEpi	-0.975864
001-024_T0_COL_LP_5p_N1__AGGTCCGAGTCGTTTG-1	ColEpi	0.886576
001-024_T0_COL_LP_5p_N1__GGCGTGTAGAGGACGG-1	ColEpi	1.65442
001-024_T0_COL_LP_5p_N1__CAACCTCAGAGTGAGA-1	ColEpi	-0.478785
001-024_T0_COL_LP_5p_N1__CGATCGGGTTCACGGC-1	ColEpi	1.01454
001-024_T0_COL_LP_5p_N1__TTCTTAGCAAAGTGCG-1	ColEpi	8.02593
001-024_T0_COL_LP_5p_N1__GTCGTAACAGACAAAT-1	ColEpi	4.52007
001-024_T0_COL_LP_5p_N1__TTTGCGCAGCTACCGC-1	ColEpi	2.53579
001-024_T0_COL_LP_5p_N1__CACCAGGAGGTCATCT-1	ColEpi	2.4046
001-024_T0_COL_LP_5p_N1__TGTGGTATCACAACGT-1	ColEpi	0.552148
001-024_T0_COL_LP_5p_N1__GACTAACAGTTGAGTA-1	ColEpi	1.03116
001-024_T0_COL_LP_5p_N1__CCTTCCCCAGATGGGT-1	ColEpi	0.914163
001-024_T0_COL_LP_5p_N1__ATGTGTGGTATGAATG-1	ColEpi	-0.090035
001-024_T0_COL_LP_5p_N1__ATAACGCGTGTCCTCT-1	ColEpi	0.442648
001-024_T0_COL_LP_5p_N1__CGTAGCGTCGGCATCG-1	ColEpi	1.15172
001-024_T0_COL_LP_5p_N1__GTAGTCATCCTACAGA-1	ColEpi	-0.0920906
001-024_T0_COL_LP_5p_N1__TGAAAGACAATCAGAA-1	ColEpi	2.72993
001-024_T0_COL_LP_5p_N1__CCTACCATCGGTTAAC-1	ColEpi	0.755939
001-024_T0_COL_LP_5p_N1__TTATGCTGTGTGAAAT-1	ColEpi	1.23754
001-024_T0_COL_LP_5p_N1__CGTCAGGCATTCGACA-1	ColEpi	-0.409546
001-024_T0_COL_LP_5p_N1__TGCCCATGTAGTGAAT-1	ColEpi	2.30909
001-024_T0_COL_LP_5p_N1__GTATCTTCAGTGGAGT-1	ColEpi	1.3892
001-024_T0_COL_LP_5p_N1__TCTTTCCCATAGACTC-1	ColEpi	-0.132399
001-024_T0_COL_LP_5p_N1__TTAGGACGTTGTGGCC-1	ColEpi	1.01349
001-024_T0_COL_LP_5p_N1__CCTATTATCTGCTTGC-1	ColEpi	1.47073
001-024_T0_COL_LP_5p_N1__GCGCAGTTCGCACTCT-1	ColEpi	0.2172
001-024_T0_COL_LP_5p_N1__ACCAGTACAGGAATGC-1	ColEpi	-0.66372
001-024_T0_COL_LP_5p_N1__AACCATGAGTGATCGG-1	ColEpi	9.26688
001-024_T0_COL_LP_5p_N1__GTAACGTTCATCGATG-1	ColEpi	-0.225084
001-024_T0_COL_LP_5p_N1__TGCGCAGAGCTAAGAT-1	ColEpi	0.986168
001-024_T0_COL_LP_5p_N1__CCACCTAAGGTGATAT-1	ColEpi	-0.692921
001-024_T0_COL_LP_5p_N1__GACTAACGTCAAGCGA-1	ColEpi	-0.35994
001-024_T0_COL_LP_5p_N1__ACAGCTAAGGCACATG-1	ColEpi	3.17162
001-024_T0_COL_LP_5p_N1__TGCCCATAGTACGATA-1	ColEpi	0.396004
001-024_T0_COL_LP_5p_N1__GCTTCCATCAAGATCC-1	ColEpi	3.76116
001-024_T0_COL_LP_5p_N1__TTAGTTCGTTCAGCGC-1	ColEpi	-1.48117
001-024_T0_COL_LP_5p_N1__TTGACTTCACCGGAAA-1	ColEpi	-0.943584
001-024_T0_COL_LP_5p_N1__ACACCGGAGAGTGACC-1	ColEpi	0.405181
001-024_T0_COL_LP_5p_N1__ACGATGTGTGCCTGGT-1	ColEpi	1.79441
001-024_T0_COL_LP_5p_N1__TGAGGGAAGCGGCTTC-1	ColEpi	-0.450414
001-024_T0_COL_LP_5p_N1__GTATCTTGTGCTTCTC-1	ColEpi	-0.624325
001-024_T0_COL_LP_5p_N1__CGTGTAATCTACTATC-1	ColEpi	0.192017
001-024_T0_COL_LP_5p_N1__GATGAAACACTGTGTA-1	ColEpi	10.7973
001-024_T0_COL_LP_5p_N1__CAGAATCCACGAAAGC-1	ColEpi	-0.375881
001-024_T0_COL_LP_5p_N1__GACTAACGTAAGTAGT-1	ColEpi	1.76889
001-024_T0_COL_LP_5p_N1__CAGTCCTCACTGAAGG-1	ColEpi	0.117708
001-024_T0_COL_LP_5p_N1__TGGCTGGTCGCTTGTC-1	ColEpi	0.502721
001-024_T0_COL_LP_5p_N1__CTAGTGAAGATATGGT-1	ColEpi	0.854098
001-024_T0_COL_LP_5p_N1__TTTATGCAGTCCTCCT-1	ColEpi	-0.56774
001-024_T0_COL_LP_5p_N1__CCCATACTCTAACTGG-1	ColEpi	0.946149
001-024_T0_COL_LP_5p_N1__CCCAGTTGTTTACTCT-1	ColEpi	2.40248
001-024_T0_COL_LP_5p_N1__TACAGTGCAATGGAGC-1	ColEpi	0.625134
001-024_T0_COL_LP_5p_N1__AGGCCGTTCCGAGCCA-1	ColEpi	5.31165
001-024_T0_COL_LP_5p_N1__AGGTCCGAGACACTAA-1	ColEpi	-0.833717
001-024_T0_COL_LP_5p_N1__GGGTTGCAGGCTAGCA-1	ColEpi	0.417339
001-024_T0_COL_LP_5p_N1__CATGCCTTCGAGGTAG-1	ColEpi	2.86043
001-024_T0_COL_LP_5p_N1__CATATGGCACAGACTT-1	ColEpi	-0.237274
001-024_T0_COL_LP_5p_N1__ACCAGTATCGTGTAGT-1	ColEpi	-1.05768
001-024_T0_COL_LP_5p_N1__GTGCTTCAGTGTACGG-1	ColEpi	1.05401
001-024_T0_COL_LP_5p_N1__TACGGTACACAACTGT-1	ColEpi	1.04622
001-024_T0_COL_LP_5p_N1__TACTCGCAGGGAAACA-1	ColEpi	-0.435475
001-024_T0_COL_LP_5p_N1__AAGGCAGTCTGGCGTG-1	ColEpi	-0.664061
001-024_T0_COL_LP_5p_N1__TGGCGCAAGCCCAGCT-1	ColEpi	-1.09272
001-024_T0_COL_LP_5p_N1__CATCAAGGTAAACGCG-1	ColEpi	1.57491
001-024_T0_COL_LP_5p_N1__TAGACCAAGCCCTAAT-1	ColEpi	6.58474
001-024_T0_COL_LP_5p_N1__TAGTGGTGTCCGTGAC-1	ColEpi	0.343248
001-024_T0_COL_LP_5p_N1__TGCGGGTAGCGACGTA-1	ColEpi	0.209096
001-024_T0_COL_LP_5p_N1__GGGACCTAGCTACCGC-1	ColEpi	-0.936519
001-024_T0_COL_LP_5p_N1__ATTCTACGTAAATGAC-1	ColEpi	0.411328
001-024_T0_COL_LP_5p_N1__ACGATACGTCAATACC-1	ColEpi	-0.191436
001-024_T0_COL_LP_5p_N1__ATCATGGCATAAGACA-1	ColEpi	0.259331
001-024_T0_COL_LP_5p_N1__TAGAGCTTCGCCATAA-1	ColEpi	-0.603845
001-024_T0_COL_LP_5p_N1__TACAGTGTCACCACCT-1	ColEpi	0.49946
001-024_T0_COL_LP_5p_N1__GCCTCTATCAGAAATG-1	ColEpi	1.55607
001-024_T0_COL_LP_5p_N1__AGTGGGACAAGAGGCT-1	ColEpi	-0.253778
001-024_T0_COL_LP_5p_N1__TGAAAGAGTCTTCGTC-1	ColEpi	18.5477
001-024_T0_COL_LP_5p_N1__CCGGTAGCAGTATGCT-1	ColEpi	-0.979033
001-024_T0_COL_LP_5p_N1__AAGACCTAGTACATGA-1	ColEpi	-0.111761
001-024_T0_COL_LP_5p_N1__TGAGCCGCACGTAAGG-1	ColEpi	-0.251202
001-024_T0_COL_LP_5p_N1__TCGTACCTCAGCTTAG-1	ColEpi	0.853466
001-024_T0_COL_LP_5p_N1__AGCGTATGTTCAGGCC-1	ColEpi	-0.0255767
001-024_T0_COL_LP_5p_N1__CTCGTACCAAGTCTAC-1	ColEpi	-0.498757
001-024_T0_COL_LP_5p_N1__TTAGTTCAGTGCAAGC-1	ColEpi	0.860914
001-024_T0_COL_LP_5p_N1__GATCGTAGTAAGAGGA-1	ColEpi	-0.484926
001-024_T0_COL_LP_5p_N1__CATGACAGTCGCGAAA-1	ColEpi	22.4385
001-024_T0_COL_LP_5p_N1__ACACCCTCACGAAACG-1	ColEpi	0.811649
001-024_T0_COL_LP_5p_N1__CCCATACGTGATAAAC-1	ColEpi	-0.367289
001-024_T0_COL_LP_5p_N1__ATAGACCCAACGATGG-1	ColEpi	-0.827489
001-024_T0_COL_LP_5p_N1__TCTGAGACAAGTCTGT-1	ColEpi	2.50748
001-024_T0_COL_LP_5p_N1__TTTGTCAGTAGTACCT-1	ColEpi	-0.642771
001-024_T0_COL_LP_5p_N1__GGACGTCAGGAGTTTA-1	ColEpi	-0.878176
001-024_T0_COL_LP_5p_N1__TTTGTCAGTGGCCCTA-1	ColEpi	-1.16011
001-024_T0_COL_LP_5p_N1__CATTCGCCACTGAAGG-1	ColEpi	-0.985734
001-024_T0_COL_LP_5p_N1__TGCTGCTAGTCATGCT-1	ColEpi	3.50526
001-024_T0_COL_LP_5p_N1__GAAATGAGTATTCGTG-1	ColEpi	-1.17115
001-024_T0_COL_LP_5p_N1__AGCATACAGTCTTGCA-1	ColEpi	0.819518
001-024_T0_COL_LP_5p_N1__GGGAATGTCCTCCTAG-1	ColEpi	-0.930822
001-024_T0_COL_LP_5p_N1__TGCCCTATCATTGCGA-1	ColEpi	-0.782371
001-024_T0_COL_LP_5p_N1__CGTTCTGTCCGAACGC-1	ColEpi	-1.17134
001-024_T0_COL_LP_5p_N1__CTCTACGGTTGATTGC-1	ColEpi	-0.534569
001-024_T0_COL_LP_5p_N1__GATCGATAGTGGGATC-1	ColEpi	-0.673997
001-024_T0_COL_LP_5p_N1__CAGCAGCAGGTTACCT-1	ColEpi	0.192757
001-024_T0_COL_LP_5p_N1__GGGTTGCCACCGTTGG-1	ColEpi	-0.388323
001-024_T0_COL_LP_5p_N1__TGGTTCCTCCAGGGCT-1	ColEpi	-0.715432
001-024_T0_COL_LP_5p_N1__ATGCGATGTGAGGCTA-1	ColEpi	-0.812785
001-024_T0_COL_LP_5p_N1__GTGCGGTGTTAAGTAG-1	ColEpi	-0.431718
001-024_T0_COL_LP_5p_N1__ATGAGGGAGTGCGTGA-1	ColEpi	-0.418474
001-024_T0_COL_LP_5p_N1__CACACAAGTGGCAAAC-1	ColEpi	-0.428982
001-024_T0_COL_LP_5p_N1__AAAGATGCAGCTGTGC-1	ColEpi	-0.808965
001-027_T0_COL_LP_5p_N1__GGATGTTGTACCGCTG-1	ColEpi	8.4509
001-027_T0_COL_LP_5p_N1__TACGGTACAGGGATTG-1	ColEpi	1.76243
001-027_T0_COL_LP_5p_N1__TGGGCGTGTAGCGCTC-1	ColEpi	3.09861
001-027_T0_COL_LP_5p_N1__ATCTGCCTCGGAGGTA-1	ColEpi	12.0572
001-027_T0_COL_LP_5p_N1__TTGCCGTGTACAAGTA-1	ColEpi	8.00921
001-027_T0_COL_LP_5p_N1__GTTCATTAGGTAGCCA-1	ColEpi	1.76404
001-027_T0_COL_LP_5p_N1__CAACCTCGTGCTCTTC-1	ColEpi	1.55827
001-027_T0_COL_LP_5p_N1__CGTGAGCCAAGCCATT-1	ColEpi	6.56279
001-027_T0_COL_LP_5p_N1__CCTCTGATCGCAAACT-1	ColEpi	1.57632
001-027_T0_COL_LP_5p_N1__TGGCTGGCATCCGCGA-1	ColEpi	4.48315
001-027_T0_COL_LP_5p_N1__TACTTGTAGGCTAGAC-1	ColEpi	2.26943
001-027_T0_COL_LP_5p_N1__CACAGTAAGTACGATA-1	ColEpi	2.11614
001-027_T0_COL_LP_5p_N1__TGGCGCACACATTCGA-1	ColEpi	5.38448
001-027_T0_COL_LP_5p_N1__CGACCTTTCTCTAAGG-1	ColEpi	3.96333
001-027_T0_COL_LP_5p_N1__CCAATCCGTGGGTATG-1	ColEpi	2.78423
001-027_T0_COL_LP_5p_N1__TTATGCTGTTGTTTGG-1	ColEpi	5.79203
001-027_T0_COL_LP_5p_N1__GCAGCCATCTATCGCC-1	ColEpi	2.2699
001-027_T0_COL_LP_5p_N1__CTGCGGATCGCTTGTC-1	ColEpi	2.05421
001-027_T0_COL_LP_5p_N1__TGTCCCAAGAGCTATA-1	ColEpi	5.69746
001-027_T0_COL_LP_5p_N1__CCCAGTTGTCACCCAG-1	ColEpi	3.91442
001-027_T0_COL_LP_5p_N1__CGGAGCTTCTGATTCT-1	ColEpi	1.2849
001-027_T0_COL_LP_5p_N1__GGGACCTTCGCCATAA-1	ColEpi	1.15347
001-027_T0_COL_LP_5p_N1__TCCCGATCATACTACG-1	ColEpi	10.5985
001-027_T0_COL_LP_5p_N1__GACGGCTCAGCCACCA-1	ColEpi	3.62146
001-027_T0_COL_LP_5p_N1__CACAAACTCCTGTACC-1	ColEpi	3.99205
001-027_T0_COL_LP_5p_N1__CAACCTCAGTAGCGGT-1	ColEpi	10.2028
001-027_T0_COL_LP_5p_N1__GTTACAGTCATTATCC-1	ColEpi	2.74857
001-027_T0_COL_LP_5p_N1__CCCAATCGTGAGCGAT-1	ColEpi	5.87255
001-027_T0_COL_LP_5p_N1__TGCGCAGTCTACTATC-1	ColEpi	2.39802
001-027_T0_COL_LP_5p_N1__AAGGTTCGTACATGTC-1	ColEpi	6.59285
001-027_T0_COL_LP_5p_N1__ACCCACTAGACGACGT-1	ColEpi	4.59742
001-027_T0_COL_LP_5p_N1__TAAGTGCGTAGATTAG-1	ColEpi	3.13614
001-027_T0_COL_LP_5p_N1__AGGGATGTCGTCACGG-1	ColEpi	2.97203
001-027_T0_COL_LP_5p_N1__TCAATCTGTACAGCAG-1	ColEpi	4.97867
001-027_T0_COL_LP_5p_N1__TTGCCGTGTATCTGCA-1	ColEpi	0.527446
001-027_T0_COL_LP_5p_N1__GCACTCTAGGAGTCTG-1	ColEpi	9.63583
001-027_T0_COL_LP_5p_N1__GGGAGATCAGGGAGAG-1	ColEpi	2.41511
001-027_T0_COL_LP_5p_N1__ACTGAGTCAGTATCTG-1	ColEpi	2.30604
001-027_T0_COL_LP_5p_N1__CTGGTCTAGTGTGAAT-1	ColEpi	5.37849
001-027_T0_COL_LP_5p_N1__CACCTTGGTGAGGGAG-1	ColEpi	5.88649
001-027_T0_COL_LP_5p_N1__TGTCCCATCAGTGCAT-1	ColEpi	2.50583
001-027_T0_COL_LP_5p_N1__TTAGGCAGTAAGTGTA-1	ColEpi	1.15822
001-027_T0_COL_LP_5p_N1__GCGAGAATCGCCAGCA-1	ColEpi	0.325211
001-027_T0_COL_LP_5p_N1__TTGGCAATCCCTAATT-1	ColEpi	6.56038
001-027_T0_COL_LP_5p_N1__CTGGTCTTCATAAAGG-1	ColEpi	3.16866
001-027_T0_COL_LP_5p_N1__CCTAAAGGTGCGATAG-1	ColEpi	1.69437
001-031_T0_COL_LP_5p_N1__TCTTCGGAGGCCCTTG-1	ColEpi	2.14548
001-031_T0_COL_LP_5p_N1__TAGTGGTGTAGTACCT-1	ColEpi	2.75163
001-031_T0_COL_LP_5p_N1__GAAACTCCACCTATCC-1	ColEpi	4.28376
001-031_T0_COL_LP_5p_N1__AATCGGTGTTAGAACA-1	ColEpi	3.6965
001-031_T0_COL_LP_5p_N1__CGAGCCACACGAAGCA-1	ColEpi	2.80771
001-031_T0_COL_LP_5p_N1__TCAGCAACATGCCACG-1	ColEpi	4.77665
001-031_T0_COL_LP_5p_N1__TACTTACTCTGGTTCC-1	ColEpi	4.58214
001-031_T0_COL_LP_5p_N1__GCAATCATCTGAAAGA-1	ColEpi	3.05982
001-031_T0_COL_LP_5p_N1__TGACTAGGTTAAAGAC-1	ColEpi	2.68499
001-031_T0_COL_LP_5p_N1__ATCCACCGTGCAACTT-1	ColEpi	2.36098
001-031_T0_COL_LP_5p_N1__AGTAGTCAGTATCTCG-1	ColEpi	3.33481
001-031_T0_COL_LP_5p_N1__CCACGGATCATAAAGG-1	ColEpi	3.39484
001-031_T0_COL_LP_5p_N1__AAAGCAACATCACGAT-1	ColEpi	5.92902
001-031_T0_COL_LP_5p_N1__TCTCTAAGTGCCTGGT-1	ColEpi	3.8002
001-031_T0_COL_LP_5p_N1__GACCTGGTCGAATGCT-1	ColEpi	5.1793
001-031_T0_COL_LP_5p_N1__TTGACTTAGTGACTCT-1	ColEpi	2.28853
001-031_T0_COL_LP_5p_N1__TATCAGGAGATATGGT-1	ColEpi	5.68339
001-031_T0_COL_LP_5p_N1__GCTTCCATCCACTCCA-1	ColEpi	2.62962
001-031_T0_COL_LP_5p_N1__GCACATACACCTATCC-1	ColEpi	8.91382
001-031_T0_COL_LP_5p_N1__GCGCAACGTCTCTCGT-1	ColEpi	1.36506
001-031_T0_COL_LP_5p_N1__ACGATGTTCCATGAGT-1	ColEpi	0.805443
001-031_T0_COL_LP_5p_N1__AAGGTTCAGACAGGCT-1	ColEpi	7.76796
001-031_T0_COL_LP_5p_N1__GACGTTAAGATCCCAT-1	ColEpi	3.3049
001-031_T0_COL_LP_5p_N1__ACCAGTATCTGATTCT-1	ColEpi	2.87973
001-031_T0_COL_LP_5p_N1__ACGGGTCTCAACGAAA-1	ColEpi	3.3789
001-031_T0_COL_LP_5p_N1__GGAACTTTCTTCAACT-1	ColEpi	5.83654
001-031_T0_COL_LP_5p_N1__TGATTTCGTTACTGAC-1	ColEpi	2.03178
001-031_T0_COL_LP_5p_N1__CGCTATCTCACAGTAC-1	ColEpi	2.0833
001-031_T0_COL_LP_5p_N1__CCTTCCCTCTATGTGG-1	ColEpi	4.39831
001-031_T0_COL_LP_5p_N1__TTCCCAGGTGACTCAT-1	ColEpi	4.00915
001-031_T0_COL_LP_5p_N1__ACGCAGCCAGACACTT-1	ColEpi	3.35661
001-031_T0_COL_LP_5p_N1__ATCATGGCAGCTATTG-1	ColEpi	3.30765
001-031_T0_COL_LP_5p_N1__CGAATGTGTCATCCCT-1	ColEpi	4.01923
001-031_T0_COL_LP_5p_N1__TTCTCCTTCGAACTGT-1	ColEpi	2.33126
001-031_T0_COL_LP_5p_N1__GAACGGATCATTGCCC-1	ColEpi	3.36405
001-031_T0_COL_LP_5p_N1__GTGCTTCGTAATTGGA-1	ColEpi	3.5843
001-031_T0_COL_LP_5p_N1__CACAGGCTCAATAAGG-1	ColEpi	4.59346
001-031_T0_COL_LP_5p_N1__CTCACACGTCGCTTTC-1	ColEpi	1.47882
001-031_T0_COL_LP_5p_N1__TTGCGTCCAGATGGGT-1	ColEpi	1.71978
001-031_T0_COL_LP_5p_N1__TTTACTGAGTACGACG-1	ColEpi	3.41377
001-031_T0_COL_LP_5p_N1__GTTACAGCAAGCGCTC-1	ColEpi	2.80129
001-031_T0_COL_LP_5p_N1__ACGTCAATCAACACCA-1	ColEpi	4.32965
001-031_T0_COL_LP_5p_N1__TCTGAGAAGAACAACT-1	ColEpi	1.8286
001-031_T0_COL_LP_5p_N1__TGGCCAGAGTGTACTC-1	ColEpi	7.01325
001-031_T0_COL_LP_5p_N1__TTTGGTTTCAACGCTA-1	ColEpi	0.0425642
001-031_T0_COL_LP_5p_N1__TGCGCAGTCCGCAGTG-1	ColEpi	6.78699
001-031_T0_COL_LP_5p_N1__AAGGAGCCATGCAACT-1	ColEpi	4.31019
001-031_T0_COL_LP_5p_N1__CTGGTCTAGGCAATTA-1	ColEpi	4.62762
001-031_T0_COL_LP_5p_N1__TGCGGGTAGGGTTCCC-1	ColEpi	3.89492
001-031_T0_COL_LP_5p_N1__GAGCAGATCAAACCAC-1	ColEpi	1.6757
001-031_T0_COL_LP_5p_N1__CCTCAGTAGTGACTCT-1	ColEpi	3.55018
001-031_T0_COL_LP_5p_N1__CTTCTCTTCAGGCGAA-1	ColEpi	0.408327
001-031_T0_COL_LP_5p_N1__CGATCGGTCATAACCG-1	ColEpi	4.85074
001-031_T0_COL_LP_5p_N1__CGGGTCACAGACACTT-1	ColEpi	5.06984
001-031_T0_COL_LP_5p_N1__CGATGGCGTACTCGCG-1	ColEpi	2.46932
001-031_T0_COL_LP_5p_N1__ATCACGATCCAACCAA-1	ColEpi	11.2895
001-031_T0_COL_LP_5p_N1__CGTAGGCCACAGGTTT-1	ColEpi	1.49387
001-031_T0_COL_LP_5p_N1__TCACAAGCACGTTGGC-1	ColEpi	5.93613
001-031_T0_COL_LP_5p_N1__GCGCCAACAATCTACG-1	ColEpi	2.99403
001-031_T0_COL_LP_5p_N1__ACGGCCAGTAGCTGCC-1	ColEpi	3.21464
001-031_T0_COL_LP_5p_N1__TGCGGGTAGTCCTCCT-1	ColEpi	2.23587
001-031_T0_COL_LP_5p_N1__GTATTCTGTCCGAGTC-1	ColEpi	1.28342
001-031_T0_COL_LP_5p_N1__CAAGAAATCGAATGGG-1	ColEpi	5.08519
001-031_T0_COL_LP_5p_N1__TGCCCTAAGCTGTTCA-1	ColEpi	4.99096
001-031_T0_COL_LP_5p_N1__GTCGTAAGTCAGCTAT-1	ColEpi	2.61446
001-031_T0_COL_LP_5p_N1__GACACGCGTACATCCA-1	ColEpi	4.44598
001-031_T0_COL_LP_5p_N1__GGAATAATCAAGATCC-1	ColEpi	2.8645
001-031_T0_COL_LP_5p_N1__ACGGCCAGTTAGAACA-1	ColEpi	2.47259
001-031_T0_COL_LP_5p_N1__ATTGGACGTTAAGATG-1	ColEpi	6.5128
001-031_T0_COL_LP_5p_N1__TCAACGATCCAAGTAC-1	ColEpi	3.41768
001-031_T0_COL_LP_5p_N1__GGGAGATTCTGGTATG-1	ColEpi	5.11321
001-031_T0_COL_LP_5p_N1__CAACTAGGTTACGTCA-1	ColEpi	4.53744
001-031_T0_COL_LP_5p_N1__CATCGGGCAAGCGAGT-1	ColEpi	4.53029
001-031_T0_COL_LP_5p_N1__TCTCATACACATTTCT-1	ColEpi	8.54292
001-031_T0_COL_LP_5p_N1__GATTCAGCATGTCCTC-1	ColEpi	6.51333
001-031_T0_COL_LP_5p_N1__CCGTACTGTCCAACTA-1	ColEpi	2.13217
001-031_T0_COL_LP_5p_N1__TCAGCTCCAGCGATCC-1	ColEpi	0.729917
001-031_T0_COL_LP_5p_N1__CCGTGGATCTAACTCT-1	ColEpi	1.90492
001-031_T0_COL_LP_5p_N1__CGTGTAATCACTTCAT-1	ColEpi	1.40665
001-031_T0_COL_LP_5p_N1__CAGAATCTCTAGCACA-1	ColEpi	2.856
001-031_T0_COL_LP_5p_N1__TTCTCAAAGGCATTGG-1	ColEpi	9.2513
001-031_T0_COL_LP_5p_N1__GGCTGGTAGATCCCGC-1	ColEpi	9.35489
001-031_T0_COL_LP_5p_N1__TTCCCAGGTCTTTCAT-1	ColEpi	1.57924
001-031_T0_COL_LP_5p_N1__CTCGTACGTCACCTAA-1	ColEpi	3.1746
001-031_T0_COL_LP_5p_N1__TATCAGGTCCGCAAGC-1	ColEpi	4.13791
001-031_T0_COL_LP_5p_N1__CCTTCCCTCTGAAAGA-1	ColEpi	2.65274
001-031_T0_COL_LP_5p_N1__TGCTACCAGTGTACGG-1	ColEpi	5.61365
001-031_T0_COL_LP_5p_N1__GTCTTCGGTCCGTCAG-1	ColEpi	6.60943
001-031_T0_COL_LP_5p_N1__CTTTGCGAGGCATGTG-1	ColEpi	2.73244
001-031_T0_COL_LP_5p_N1__TAAGAGATCACTTACT-1	ColEpi	1.92692
001-031_T0_COL_LP_5p_N1__CATCCACCAGATGAGC-1	ColEpi	2.31947
001-031_T0_COL_LP_5p_N1__GCGAGAAAGGAGCGAG-1	ColEpi	3.6134
001-031_T0_COL_LP_5p_N1__GTTCGGGCATGCCTAA-1	ColEpi	2.76406
001-031_T0_COL_LP_5p_N1__AATCCAGAGTGGGTTG-1	ColEpi	3.8948
001-031_T0_COL_LP_5p_N1__GATGAAACATTACGAC-1	ColEpi	2.6402
001-031_T0_COL_LP_5p_N1__ACAGCTAAGACTACAA-1	ColEpi	3.85029
001-031_T0_COL_LP_5p_N1__CAACCTCCATACGCCG-1	ColEpi	2.81723
001-031_T0_COL_LP_5p_N1__GCGCCAACATGAAGTA-1	ColEpi	0.874502
001-031_T0_COL_LP_5p_N1__AGTCTTTCACTGTGTA-1	ColEpi	9.41239
001-031_T0_COL_LP_5p_N1__CTCGGGAGTTCCGGCA-1	ColEpi	2.14834
001-031_T0_COL_LP_5p_N1__TTTATGCGTGTGGTTT-1	ColEpi	3.78748
001-031_T0_COL_LP_5p_N1__TCTGGAAAGTGGTCCC-1	ColEpi	4.56037
001-031_T0_COL_LP_5p_N1__GTCACAATCCGAACGC-1	ColEpi	5.60933
001-031_T0_COL_LP_5p_N1__TGCGGGTCAAGCTGGA-1	ColEpi	4.25559
001-031_T0_COL_LP_5p_N1__TCAGCAAGTCATATGC-1	ColEpi	1.94044
001-031_T0_COL_LP_5p_N1__ATCGAGTGTTGCTCCT-1	ColEpi	7.8962
001-031_T0_COL_LP_5p_N1__AAATGCCGTGACTCAT-1	ColEpi	3.18998
001-031_T0_COL_LP_5p_N1__ACTTGTTCAAGCTGTT-1	ColEpi	4.50535
001-031_T0_COL_LP_5p_N1__GGGAATGGTCGCCATG-1	ColEpi	1.76566
001-031_T0_COL_LP_5p_N1__TACGGGCAGACACTAA-1	ColEpi	3.67993
001-031_T0_COL_LP_5p_N1__CAAGTTGGTAAACCTC-1	ColEpi	2.44077
001-031_T0_COL_LP_5p_N1__CTCGAAAAGCTGAACG-1	ColEpi	1.78966
001-031_T0_COL_LP_5p_N1__GCGACCAGTAGCTTGT-1	ColEpi	1.43956
001-031_T0_COL_LP_5p_N1__CTGGTCTCATTGGGCC-1	ColEpi	1.38566
001-031_T0_COL_LP_5p_N1__CACATTTTCTGGGCCA-1	ColEpi	3.2874
001-031_T0_COL_LP_5p_N1__CTTTGCGGTTCCCTTG-1	ColEpi	2.16852
001-031_T0_COL_LP_5p_N1__AAGCCGCAGTGTACGG-1	ColEpi	2.9254
001-031_T0_COL_LP_5p_N1__CTTACCGGTCTGCGGT-1	ColEpi	9.08786
001-031_T0_COL_LP_5p_N1__CCTTCGACAGCGTCCA-1	ColEpi	2.40857
001-031_T0_COL_LP_5p_N1__GGGCACTCAGCCTTTC-1	ColEpi	10.8026
001-031_T0_COL_LP_5p_N1__GATCGTAAGTACGACG-1	ColEpi	2.43247
001-031_T0_COL_LP_5p_N1__AGAGCTTCATATGAGA-1	ColEpi	0.305538
001-031_T0_COL_LP_5p_N1__AGGTCATCATGCAATC-1	ColEpi	4.85181
001-031_T0_COL_LP_5p_N1__TAGAGCTTCAAGAAGT-1	ColEpi	1.82754
001-031_T0_COL_LP_5p_N1__ATCCACCCAAGGACAC-1	ColEpi	3.5046
001-031_T0_COL_LP_5p_N1__CGGACGTGTCGTGGCT-1	ColEpi	2.40019
001-031_T0_COL_LP_5p_N1__CTGAAACGTTAGATGA-1	ColEpi	6.36611
001-031_T0_COL_LP_5p_N1__CTACACCAGCTCAACT-1	ColEpi	1.96379
001-031_T0_COL_LP_5p_N1__TTAGGCAAGACAATAC-1	ColEpi	2.05292
001-031_T0_COL_LP_5p_N1__ACACCAACATCAGTCA-1	ColEpi	5.14051
001-031_T0_COL_LP_5p_N1__CAACCTCGTGAGTATA-1	ColEpi	11.0693
001-031_T0_COL_LP_5p_N1__TTCGGTCGTACTCTCC-1	ColEpi	3.05351
001-031_T0_COL_LP_5p_N1__GCTTGAAAGTGGAGTC-1	ColEpi	3.99998
001-031_T0_COL_LP_5p_N1__ACGGCCACACATGTGT-1	ColEpi	4.87573
001-031_T0_COL_LP_5p_N1__TACCTATAGGCACATG-1	ColEpi	4.49701
001-031_T0_COL_LP_5p_N1__GATCAGTCAATGTAAG-1	ColEpi	4.01341
001-031_T0_COL_LP_5p_N1__GGCTCGATCTCATTCA-1	ColEpi	0.719044
001-031_T0_COL_LP_5p_N1__CATCAGAAGTAGTGCG-1	ColEpi	2.56611
001-031_T0_COL_LP_5p_N1__GGAAAGCTCTTTAGGG-1	ColEpi	4.04388
001-031_T0_COL_LP_5p_N1__GGAACTTGTCAGTGGA-1	ColEpi	3.34933
001-031_T0_COL_LP_5p_N1__GATCTAGAGCGTGAAC-1	ColEpi	4.10711
001-031_T0_COL_LP_5p_N1__TTCGGTCCACGGCGTT-1	ColEpi	0.439639
001-031_T0_COL_LP_5p_N1__CCTTTCTTCTGGTTCC-1	ColEpi	5.01768
001-031_T0_COL_LP_5p_N1__GACCTGGGTTTAGCTG-1	ColEpi	4.98765
001-031_T0_COL_LP_5p_N1__CTAACTTCAGACACTT-1	ColEpi	1.05064
001-031_T0_COL_LP_5p_N1__ATCACGATCCATGAAC-1	ColEpi	5.19638
001-031_T0_COL_LP_5p_N1__CTACATTAGAAACCTA-1	ColEpi	1.52717
001-031_T0_COL_LP_5p_N1__TTAACTCTCTAACGGT-1	ColEpi	2.13513
001-031_T0_COL_LP_5p_N1__GGAGCAAGTTCAGTAC-1	ColEpi	3.40226
001-031_T0_COL_LP_5p_N1__AGAGCGAAGCGTTGCC-1	ColEpi	1.56448
001-031_T0_COL_LP_5p_N1__ACGCCGAAGCTAAACA-1	ColEpi	1.76586
001-031_T0_COL_LP_5p_N1__GGTGCGTGTCCTGCTT-1	ColEpi	2.06813
001-031_T0_COL_LP_5p_N1__TGAAAGATCGGAGCAA-1	ColEpi	0.901812
001-031_T0_COL_LP_5p_N1__ATCATCTGTTCGTGAT-1	ColEpi	1.37742
001-031_T0_COL_LP_5p_N1__AACTCAGGTCGAATCT-1	ColEpi	1.89464
001-031_T0_COL_LP_5p_N1__ACACCAAAGCCTCGTG-1	ColEpi	4.34693
001-031_T0_COL_LP_5p_N1__CTCACACGTTGCCTCT-1	ColEpi	4.39738
001-031_T0_COL_LP_5p_N1__AACTCTTAGGTCGGAT-1	ColEpi	0.87677
001-031_T0_COL_LP_5p_N1__CACTCCAAGTCCGGTC-1	ColEpi	6.72882
001-031_T0_COL_LP_5p_N1__CAAGTTGGTTGGTTTG-1	ColEpi	3.67087
001-031_T0_COL_LP_5p_N1__CAGCTAACATTAACCG-1	ColEpi	6.02928
001-031_T0_COL_LP_5p_N1__GTGCGGTGTGTATGGG-1	ColEpi	5.00309
001-031_T0_COL_LP_5p_N1__CGTAGGCGTACCGTAT-1	ColEpi	3.26753
001-031_T0_COL_LP_5p_N1__AGGCCACTCGTCTGAA-1	ColEpi	2.04659
001-031_T0_COL_LP_5p_N1__CCTTCCCAGAATGTGT-1	ColEpi	4.22913
001-031_T0_COL_LP_5p_N1__TAAGTGCGTTAAAGTG-1	ColEpi	2.12441
001-031_T0_COL_LP_5p_N1__CCATGTCTCAAAGTAG-1	ColEpi	0.0884278
001-031_T0_COL_LP_5p_N1__GTGCTTCAGGCAAAGA-1	ColEpi	4.09263
001-031_T0_COL_LP_5p_N1__CTGAAACGTGCACGAA-1	ColEpi	6.92905
001-031_T0_COL_LP_5p_N1__AGGGAGTAGTTCCACA-1	ColEpi	0.543122
001-031_T0_COL_LP_5p_N1__GGCGTGTAGATGTGTA-1	ColEpi	2.05367
001-031_T0_COL_LP_5p_N1__GGCCGATGTTGTGGAG-1	ColEpi	2.74209
001-031_T0_COL_LP_5p_N1__GGCCGATCACCCATGG-1	ColEpi	1.95302
001-031_T0_COL_LP_5p_N1__AGAGCGACAGTAAGCG-1	ColEpi	2.49926
001-031_T0_COL_LP_5p_N1__GGATTACGTCGCATCG-1	ColEpi	1.21614
001-031_T0_COL_LP_5p_N1__TCTTTCCAGTGTCTCA-1	ColEpi	3.09852
001-031_T0_COL_LP_5p_N1__TTATGCTCACCTTGTC-1	ColEpi	3.45135
001-031_T0_COL_LP_5p_N1__TATCTCACATCCTAGA-1	ColEpi	3.88459
001-031_T0_COL_LP_5p_N1__GAGTCCGCAGGAACGT-1	ColEpi	0.795519
001-031_T0_COL_LP_5p_N1__ACGAGGAGTACGCTGC-1	ColEpi	-0.0962291
001-031_T0_COL_LP_5p_N1__GTGTTAGTCATCATTC-1	ColEpi	1.43038
001-031_T0_COL_LP_5p_N1__ACCTTTAGTACCTACA-1	ColEpi	1.39809
001-031_T0_COL_LP_5p_N1__CATATTCAGTGGTAGC-1	ColEpi	1.57577
001-031_T0_COL_LP_5p_N1__CTGCCTATCAGGCAAG-1	ColEpi	1.64744
001-031_T0_COL_LP_5p_N1__AGAATAGAGATGTCGG-1	ColEpi	-0.19987
001-031_T0_COL_LP_5p_N1__TCGTAGAAGGCGCTCT-1	ColEpi	0.34034
001-031_T0_COL_LP_5p_N1__ATCCGAATCGGCCGAT-1	ColEpi	-0.641054
001-031_T0_COL_LP_5p_N1__ACACTGAGTACCAGTT-1	ColEpi	4.84839
001-031_T0_COL_LP_5p_N1__GCGCAGTCAGTATCTG-1	ColEpi	1.52886
001-031_T0_COL_LP_5p_N1__CGTGAGCAGTACGCCC-1	ColEpi	0.170992
001-031_T0_COL_LP_5p_N1__CGCTGGAAGAGGGATA-1	ColEpi	1.07574
001-031_T0_COL_LP_5p_N1__ACGGCCACAGTTCCCT-1	ColEpi	1.13476
001-031_T0_COL_LP_5p_N1__GGACGTCTCAAGCCTA-1	ColEpi	4.53113
001-031_T0_COL_LP_5p_N1__AATCGGTCATTATCTC-1	ColEpi	3.26769
001-031_T0_COL_LP_5p_N1__GATCTAGTCCGATATG-1	ColEpi	2.44474
001-031_T0_COL_LP_5p_N1__CGACCTTTCGGCTTGG-1	ColEpi	-1.04015
001-031_T0_COL_LP_5p_N1__GCTGGGTGTGAGGCTA-1	ColEpi	0.434087
001-031_T0_COL_LP_5p_N1__CTCCTAGAGGACTGGT-1	ColEpi	0.368344
001-031_T0_COL_LP_5p_N1__TACTCGCTCGGGAGTA-1	ColEpi	0.445882
001-031_T0_COL_LP_5p_N1__ATGGGAGTCCTGCAGG-1	ColEpi	-0.647477
001-031_T0_COL_LP_5p_N1__TAAGAGAGTGACAAAT-1	ColEpi	0.0809456
001-031_T0_COL_LP_5p_N1__GGCGACTCAGGATCGA-1	ColEpi	2.17955
001-031_T0_COL_LP_5p_N1__GCGCCAATCTGAGGGA-1	ColEpi	-0.504444
001-031_T0_COL_LP_5p_N1__CCTACACCACTGTTAG-1	ColEpi	3.56423
001-031_T0_COL_LP_5p_N1__CCATTCGCAGCTTAAC-1	ColEpi	-1.31496
001-031_T0_COL_LP_5p_N1__GAGCAGAAGACTTGAA-1	ColEpi	0.518915
001-031_T0_COL_LP_5p_N1__CTCGTACAGCGGCTTC-1	ColEpi	-0.19094
001-031_T0_COL_LP_5p_N1__GCGACCACAAGCGATG-1	ColEpi	0.347456
001-031_T0_COL_LP_5p_N1__CACAGTAGTACCGTTA-1	ColEpi	-0.193358
001-031_T0_COL_LP_5p_N1__TCATTACCAATTGCTG-1	ColEpi	0.723416
001-031_T0_COL_LP_5p_N1__AAGTCTGCATTCACTT-1	ColEpi	-0.553655
001-031_T0_COL_LP_5p_N1__TAGGCATCATTGCGGC-1	ColEpi	-0.694979
001-031_T0_COL_LP_5p_N1__CATCGAACACTTGGAT-1	ColEpi	3.68044
001-031_T0_COL_LP_5p_N1__TGGCTGGGTGGTGTAG-1	ColEpi	-0.708989
001-031_T0_COL_LP_5p_N1__CGCGGTACACGGTAGA-1	ColEpi	0.344937
001-031_T0_COL_LP_5p_N1__GAGCAGACAAGCGTAG-1	ColEpi	4.61509
001-031_T0_COL_LP_5p_N1__CTCGAAACATGCCCGA-1	ColEpi	-0.628111
001-031_T0_COL_LP_5p_N1__GTGCGGTGTTGAGGTG-1	ColEpi	0.998074
001-032_T0_COL_LP_5p_N1__GCATGATCAACGATCT-1	ColEpi	1.34246
001-032_T0_COL_LP_5p_N1__GCAGTTACAGTAACGG-1	ColEpi	1.89383
001-032_T0_COL_LP_5p_N1__CCTAGCTCAAGCCTAT-1	ColEpi	1.38383
001-032_T0_COL_LP_5p_N1__ATAGACCAGATCTGCT-1	ColEpi	0.899939
001-032_T0_COL_LP_5p_N1__GGATGTTGTGGGTCAA-1	ColEpi	1.35586
001-032_T0_COL_LP_5p_N1__GTAACGTAGATAGGAG-1	ColEpi	2.0322
001-032_T0_COL_LP_5p_N1__GTCATTTCAGCCTATA-1	ColEpi	2.59148
001-032_T0_COL_LP_5p_N1__ACATACGGTCGCTTTC-1	ColEpi	2.10308
001-032_T0_COL_LP_5p_N1__GAGTCCGGTAGCCTAT-1	ColEpi	1.05957
001-032_T0_COL_LP_5p_N1__ACGCCAGGTTACTGAC-1	ColEpi	2.38687
001-032_T0_COL_LP_5p_N1__TGTATTCAGCTAACAA-1	ColEpi	0.86813
001-032_T0_COL_LP_5p_N1__GCTTGAAGTGGTGTAG-1	ColEpi	1.3087
001-032_T0_COL_LP_5p_N1__AGTAGTCCAACCGCCA-1	ColEpi	0.6134
001-032_T0_COL_LP_5p_N1__CCAATCCCAGTTTACG-1	ColEpi	0.619208
001-032_T0_COL_LP_5p_N1__CTTAGGACAGTTAACC-1	ColEpi	1.19289
001-032_T0_COL_LP_5p_N1__CTCGTACGTGTTTGGT-1	ColEpi	0.363262
001-032_T0_COL_LP_5p_N1__GCTGCTTAGATCCGAG-1	ColEpi	0.740362
001-032_T0_COL_LP_5p_N1__TTCTACATCCTTTCTC-1	ColEpi	3.53104
001-032_T0_COL_LP_5p_N1__GGTGTTATCCTAGTGA-1	ColEpi	2.39306
001-032_T0_COL_LP_5p_N1__TTAGGACGTGGGTATG-1	ColEpi	0.536832
001-032_T0_COL_LP_5p_N1__CCTTTCTGTCGCCATG-1	ColEpi	1.99277
001-032_T0_COL_LP_5p_N1__CTCTACGAGATCGATA-1	ColEpi	0.57762
001-032_T0_COL_LP_5p_N1__CTAATGGGTCGGCTCA-1	ColEpi	-0.633761
001-032_T0_COL_LP_5p_N1__CCTTCGACAATTGCTG-1	ColEpi	1.37491
001-032_T0_COL_LP_5p_N1__CAACTAGAGTCCGTAT-1	ColEpi	0.816204
001-032_T0_COL_LP_5p_N1__AAAGATGCACCCATGG-1	ColEpi	0.0576731
001-032_T0_COL_LP_5p_N1__CATCGGGCAAGTTAAG-1	ColEpi	1.31931
001-032_T0_COL_LP_5p_N1__ACCCACTTCCCTAATT-1	ColEpi	3.77473
001-032_T0_COL_LP_5p_N1__AAGCCGCAGATGCCTT-1	ColEpi	7.09647
001-032_T0_COL_LP_5p_N1__CTCGGAGGTTACTGAC-1	ColEpi	0.532929
001-032_T0_COL_LP_5p_N1__GACTAACAGCCATCGC-1	ColEpi	0.478476
001-032_T0_COL_LP_5p_N1__TACAGTGTCCGAATGT-1	ColEpi	0.313225
001-032_T0_COL_LP_5p_N1__GATGAGGAGTGAACAT-1	ColEpi	1.36925
001-032_T0_COL_LP_5p_N1__CGTTAGATCATGGTCA-1	ColEpi	1.23481
001-032_T0_COL_LP_5p_N1__CGTGTAAGTGGCAAAC-1	ColEpi	0.658655
001-032_T0_COL_LP_5p_N1__TGACGGCTCAATCACG-1	ColEpi	0.611024
001-032_T0_COL_LP_5p_N1__CTGAAGTCACTATCTT-1	ColEpi	0.441837
001-032_T0_COL_LP_5p_N1__TACTTGTGTGTTTGGT-1	ColEpi	4.80969
001-032_T0_COL_LP_5p_N1__AGGCCACGTCGCATCG-1	ColEpi	0.0817225
001-032_T0_COL_LP_5p_N1__CGTTAGATCTTTCCTC-1	ColEpi	1.67093
001-032_T0_COL_LP_5p_N1__AACACGTCACGTTGGC-1	ColEpi	0.301332
001-032_T0_COL_LP_5p_N1__CTACCCAAGTGTACGG-1	ColEpi	1.33706
001-032_T0_COL_LP_5p_N1__TATTACCTCCACTGGG-1	ColEpi	-0.365816
001-032_T0_COL_LP_5p_N1__CACATTTCATATACCG-1	ColEpi	0.943021
001-032_T0_COL_LP_5p_N1__AAATGCCCATGTCTCC-1	ColEpi	0.192049
001-032_T0_COL_LP_5p_N1__CGACTTCGTCGGCTCA-1	ColEpi	0.794006
001-032_T0_COL_LP_5p_N1__CATCGAATCGGTTAAC-1	ColEpi	-1.08538
001-032_T0_COL_LP_5p_N1__AGGTCCGAGGCAGTCA-1	ColEpi	1.27273
001-032_T0_COL_LP_5p_N1__GGAATAAAGAGCCCAA-1	ColEpi	0.816767
001-032_T0_COL_LP_5p_N1__GCTTGAATCAAGATCC-1	ColEpi	-0.420987
001-032_T0_COL_LP_5p_N1__GAATGAATCTCAAACG-1	ColEpi	0.626067
001-032_T0_COL_LP_5p_N1__CTGAAGTCAGCTGCTG-1	ColEpi	0.705816
001-032_T0_COL_LP_5p_N1__CGATGTATCATGTGGT-1	ColEpi	-0.0533855
001-032_T0_COL_LP_5p_N1__CGGACTGTCGTACGGC-1	ColEpi	0.632803
001-032_T0_COL_LP_5p_N1__CAAGTTGTCTCAAACG-1	ColEpi	-0.109523
001-032_T0_COL_LP_5p_N1__CCCATACTCACCCGAG-1	ColEpi	-0.686562
001-032_T0_COL_LP_5p_N1__TGAAAGAGTACCGTAT-1	ColEpi	2.04857
001-032_T0_COL_LP_5p_N1__GTTAAGCCATCACGTA-1	ColEpi	-0.673857
001-032_T0_COL_LP_5p_N1__GGGCATCTCACCTCGT-1	ColEpi	0.164027
001-032_T0_COL_LP_5p_N1__CGTCAGGAGCTGCCCA-1	ColEpi	-0.0218099
001-032_T0_COL_LP_5p_N1__CGTGTCTCAGTCCTTC-1	ColEpi	0.894203
001-032_T0_COL_LP_5p_N1__CTCTACGGTGTGACCC-1	ColEpi	-0.161351
001-032_T0_COL_LP_5p_N1__CTGAAACTCAAAGACA-1	ColEpi	-0.634002
001-032_T0_COL_LP_5p_N1__GATCGATAGTCGTTTG-1	ColEpi	-0.283827
001-032_T0_COL_LP_5p_N1__GGCGTGTAGAGGTTGC-1	ColEpi	0.0720452
001-032_T0_COL_LP_5p_N1__GCAATCACACAGAGGT-1	ColEpi	1.85985
001-032_T0_COL_LP_5p_N1__CTTACCGTCTGCAAGT-1	ColEpi	0.055886
001-032_T0_COL_LP_5p_N1__TACGGTAAGACCTAGG-1	ColEpi	0.00384426
001-032_T0_COL_LP_5p_N1__CAACCTCCAAGTACCT-1	ColEpi	-1.24999
001-032_T0_COL_LP_5p_N1__TGACGGCTCGTGGACC-1	ColEpi	1.52816
001-032_T0_COL_LP_5p_N1__AGCGTCGCAGTCGATT-1	ColEpi	-0.486321
001-032_T0_COL_LP_5p_N1__AACTCCCGTGCCTGCA-1	ColEpi	-0.599579
001-032_T0_COL_LP_5p_N1__ATAGACCAGGACTGGT-1	ColEpi	1.41538
001-032_T0_COL_LP_5p_N1__ATGTGTGTCTCCTATA-1	ColEpi	-0.942853
001-032_T0_COL_LP_5p_N1__TGCTACCAGTGTGAAT-1	ColEpi	-0.976403
001-032_T0_COL_LP_5p_N1__ACAGCCGTCACCCTCA-1	ColEpi	0.344999
001-032_T0_COL_LP_5p_N1__CATGGCGGTCAGGACA-1	ColEpi	0.702002
001-042_T0_COL_LP_5p_N1__CTTAACTAGAATTGTG-1	ColEpi	0.706222
001-042_T0_COL_LP_5p_N1__CTTACCGAGGCTCTTA-1	ColEpi	0.717829
001-042_T0_COL_LP_5p_N1__GCGACCAGTATAATGG-1	ColEpi	1.09161
001-042_T0_COL_LP_5p_N1__CGTCTACTCATTCACT-1	ColEpi	3.41527
001-042_T0_COL_LP_5p_N1__TCGGGACAGCTTCGCG-1	ColEpi	1.84321
001-042_T0_COL_LP_5p_N1__ACGGGTCTCGCCTGTT-1	ColEpi	2.07906
001-042_T0_COL_LP_5p_N1__ATTTCTGCAAGCTGTT-1	ColEpi	1.37312
001-042_T0_COL_LP_5p_N1__TACACGACAGACGTAG-1	ColEpi	1.65053
001-042_T0_COL_LP_5p_N1__TGGCTGGCAAGCGTAG-1	ColEpi	2.67579
001-042_T0_COL_LP_5p_N1__CACAAACGTCAAAGAT-1	ColEpi	1.80675
001-042_T0_COL_LP_5p_N1__TTGTAGGGTATAGTAG-1	ColEpi	1.66458
001-042_T0_COL_LP_5p_N1__CATCCACTCAGGATCT-1	ColEpi	0.559408
001-042_T0_COL_LP_5p_N1__TCAGCAATCTGGTATG-1	ColEpi	5.18518
001-042_T0_COL_LP_5p_N1__CAGCTAAAGTCTCAAC-1	ColEpi	4.11532
001-042_T0_COL_LP_5p_N1__GCTTGAAGTTCTGAAC-1	ColEpi	1.37447
001-042_T0_COL_LP_5p_N1__TGGCGCACATCACAAC-1	ColEpi	2.71712
001-042_T0_COL_LP_5p_N1__TCGGGACGTCTTGTCC-1	ColEpi	1.54141
001-042_T0_COL_LP_5p_N1__AACACGTTCTTCGAGA-1	ColEpi	3.08365
001-042_T0_COL_LP_5p_N1__ATCCACCCACGTTGGC-1	ColEpi	1.30401
001-042_T0_COL_LP_5p_N1__TAGCCGGCAATGCCAT-1	ColEpi	1.13475
001-042_T0_COL_LP_5p_N1__TGGGCGTTCTTATCTG-1	ColEpi	4.87348
001-042_T0_COL_LP_5p_N1__GAAATGAGTACAGACG-1	ColEpi	4.61745
001-042_T0_COL_LP_5p_N1__TATGCCCGTCTGCCAG-1	ColEpi	1.89098
001-042_T0_COL_LP_5p_N1__AACTTTCGTCCCTACT-1	ColEpi	3.69191
001-042_T0_COL_LP_5p_N1__GTCAAGTTCGGACAAG-1	ColEpi	0.0982833
001-042_T0_COL_LP_5p_N1__GAATAAGTCTATCCTA-1	ColEpi	6.01465
001-042_T0_COL_LP_5p_N1__CACAAACAGATATACG-1	ColEpi	1.27326
001-042_T0_COL_LP_5p_N1__CTAAGACTCCACGAAT-1	ColEpi	3.43937
001-042_T0_COL_LP_5p_N1__CCTAAAGCACGCCAGT-1	ColEpi	0.854958
001-042_T0_COL_LP_5p_N1__GAAATGAAGGCTCTTA-1	ColEpi	1.19294
001-042_T0_COL_LP_5p_N1__GCACATAGTCAAAGAT-1	ColEpi	1.28927
001-042_T0_COL_LP_5p_N1__GGCTGGTTCTCTGAGA-1	ColEpi	1.30719
001-042_T0_COL_LP_5p_N1__TCAGATGTCTATCGCC-1	ColEpi	2.04051
001-042_T0_COL_LP_5p_N1__CACCACTGTTGACGTT-1	ColEpi	2.1964
001-042_T0_COL_LP_5p_N1__GCGCGATAGGCTCATT-1	ColEpi	4.84325
001-042_T0_COL_LP_5p_N1__GTCTCGTAGAGTCGGT-1	ColEpi	1.3517
001-042_T0_COL_LP_5p_N1__CTACATTGTAAATGAC-1	ColEpi	0.902313
001-042_T0_COL_LP_5p_N1__CGTTGGGTCGAACGGA-1	ColEpi	5.12821
001-042_T0_COL_LP_5p_N1__TACGGATGTCCAACTA-1	ColEpi	1.38422
001-042_T0_COL_LP_5p_N1__CATGCCTTCGTGGACC-1	ColEpi	1.66471
001-042_T0_COL_LP_5p_N1__TACTCGCCAGTCGTGC-1	ColEpi	1.22165
001-042_T0_COL_LP_5p_N1__CTCTGGTAGTGCCAGA-1	ColEpi	1.91745
001-042_T0_COL_LP_5p_N1__GTACTTTAGGTAAACT-1	ColEpi	6.71388
001-042_T0_COL_LP_5p_N1__CTACGTCAGGAGTTTA-1	ColEpi	4.47176
001-042_T0_COL_LP_5p_N1__TTGAACGGTCGTTGTA-1	ColEpi	2.17175
001-042_T0_COL_LP_5p_N1__TCAACGAAGCCAGGAT-1	ColEpi	1.23405
001-042_T0_COL_LP_5p_N1__GGTATTGCAGCATGAG-1	ColEpi	2.62653
001-042_T0_COL_LP_5p_N1__ATCCACCAGGTGATTA-1	ColEpi	4.34459
001-042_T0_COL_LP_5p_N1__TGAGAGGAGATAGCAT-1	ColEpi	2.21179
001-042_T0_COL_LP_5p_N1__ATCGAGTCAATGAAAC-1	ColEpi	1.35443
001-042_T0_COL_LP_5p_N1__GCAGTTAAGAAGAAGC-1	ColEpi	2.71498
001-042_T0_COL_LP_5p_N1__ACCTTTAGTCTACCTC-1	ColEpi	1.35619
001-042_T0_COL_LP_5p_N1__TCAACGAAGAAACCAT-1	ColEpi	0.974895
001-042_T0_COL_LP_5p_N1__CAGAGAGCACACTGCG-1	ColEpi	1.57679
001-042_T0_COL_LP_5p_N1__AGAGCTTAGGGAACGG-1	ColEpi	3.82633
001-042_T0_COL_LP_5p_N1__CGTGTAAGTACACCGC-1	ColEpi	2.33299
001-042_T0_COL_LP_5p_N1__GAGGTGACAATGGATA-1	ColEpi	4.45401
001-042_T0_COL_LP_5p_N1__CTTTGCGAGAACAACT-1	ColEpi	1.16304
001-042_T0_COL_LP_5p_N1__CGGCTAGTCAAAGTAG-1	ColEpi	1.17606
001-042_T0_COL_LP_5p_N1__GCTGCTTTCGTGGACC-1	ColEpi	0.422695
001-042_T0_COL_LP_5p_N1__AGAGCTTCACTCGACG-1	ColEpi	3.69325
001-042_T0_COL_LP_5p_N1__TTTACTGGTTCGTCTC-1	ColEpi	1.82728
001-042_T0_COL_LP_5p_N1__TTAGTTCGTCCAGTTA-1	ColEpi	0.220614
001-042_T0_COL_LP_5p_N1__CGCTTCACACCCATGG-1	ColEpi	0.934402
001-042_T0_COL_LP_5p_N1__GCATACAGTGGGTCAA-1	ColEpi	7.35045
001-042_T0_COL_LP_5p_N1__CATCGAAGTATTCGTG-1	ColEpi	1.34445
001-042_T0_COL_LP_5p_N1__GCAGCCAAGTGGTAAT-1	ColEpi	2.15975
001-042_T0_COL_LP_5p_N1__CCGTACTCATCTCGCT-1	ColEpi	5.5561
001-042_T0_COL_LP_5p_N1__ACTGCTCTCTTTAGGG-1	ColEpi	1.86031
001-042_T0_COL_LP_5p_N1__AAGCCGCTCACTATTC-1	ColEpi	7.35287
001-042_T0_COL_LP_5p_N1__CACACTCCAGGAATCG-1	ColEpi	0.219961
001-042_T0_COL_LP_5p_N1__CGCGTTTTCTCAACTT-1	ColEpi	1.66362
001-042_T0_COL_LP_5p_N1__ATGCGATAGAGCCTAG-1	ColEpi	1.61561
001-042_T0_COL_LP_5p_N1__TGCCAAACAACTGGCC-1	ColEpi	0.272098
001-042_T0_COL_LP_5p_N1__TAAGAGAGTACCGAGA-1	ColEpi	2.29361
001-042_T0_COL_LP_5p_N1__TGCGCAGTCGTGGTCG-1	ColEpi	0.695181
001-042_T0_COL_LP_5p_N1__CCGTACTCATGATCCA-1	ColEpi	1.63009
001-042_T0_COL_LP_5p_N1__GATCAGTCAGCATGAG-1	ColEpi	8.96897
001-042_T0_COL_LP_5p_N1__AGCTCCTAGGTTCCTA-1	ColEpi	2.90478
001-042_T0_COL_LP_5p_N1__CCGGGATCAAGCGCTC-1	ColEpi	1.83426
001-042_T0_COL_LP_5p_N1__GTAGTCATCAGAGCTT-1	ColEpi	1.12559
001-042_T0_COL_LP_5p_N1__CAGAGAGGTTACGTCA-1	ColEpi	5.02782
001-042_T0_COL_LP_5p_N1__GGGCATCTCCTAGTGA-1	ColEpi	1.83611
001-042_T0_COL_LP_5p_N1__GAGTCCGCACCGTTGG-1	ColEpi	2.77781
001-042_T0_COL_LP_5p_N1__GTAACTGGTTTGGCGC-1	ColEpi	4.98385
001-042_T0_COL_LP_5p_N1__GACCTGGAGCCATCGC-1	ColEpi	1.77654
001-042_T0_COL_LP_5p_N1__CGCTGGAGTTTGTGTG-1	ColEpi	4.40704
001-042_T0_COL_LP_5p_N1__GCGAGAAGTTAAAGAC-1	ColEpi	1.82115
001-042_T0_COL_LP_5p_N1__ATTGGACCATGTTGAC-1	ColEpi	4.59746
001-042_T0_COL_LP_5p_N1__GTATTCTAGCATCATC-1	ColEpi	1.07681
001-042_T0_COL_LP_5p_N1__TGACTTTCACTAAGTC-1	ColEpi	2.93927
001-042_T0_COL_LP_5p_N1__CACATAGTCTGGTATG-1	ColEpi	3.16103
001-042_T0_COL_LP_5p_N1__CCGGTAGTCCCGGATG-1	ColEpi	2.19329
001-042_T0_COL_LP_5p_N1__GATCTAGGTAAATACG-1	ColEpi	1.78713
001-042_T0_COL_LP_5p_N1__CAGCCGAAGACGCACA-1	ColEpi	2.34679
001-042_T0_COL_LP_5p_N1__TTGAACGAGCAATATG-1	ColEpi	2.14965
001-042_T0_COL_LP_5p_N1__CGTCTACAGTTGCAGG-1	ColEpi	1.08145
001-042_T0_COL_LP_5p_N1__GGACGTCAGTGTTTGC-1	ColEpi	1.95715
001-042_T0_COL_LP_5p_N1__AGACGTTCACTTACGA-1	ColEpi	8.05287
001-042_T0_COL_LP_5p_N1__CAGAGAGGTAACGACG-1	ColEpi	2.42783
001-042_T0_COL_LP_5p_N1__CCTAAAGCACAAGTAA-1	ColEpi	2.72764
001-042_T0_COL_LP_5p_N1__CTTTGCGTCTCAACTT-1	ColEpi	2.39979
001-042_T0_COL_LP_5p_N1__GTCACAATCTCACATT-1	ColEpi	1.2768
001-042_T0_COL_LP_5p_N1__TACCTATAGAATCTCC-1	ColEpi	3.30283
001-042_T0_COL_LP_5p_N1__TGCGCAGAGTACGTAA-1	ColEpi	6.93249
001-042_T0_COL_LP_5p_N1__CTTCTCTCAGACGTAG-1	ColEpi	3.23076
001-042_T0_COL_LP_5p_N1__CCACTACCACAACGTT-1	ColEpi	4.24548
001-042_T0_COL_LP_5p_N1__CCAGCGACAGGCAGTA-1	ColEpi	4.28637
001-042_T0_COL_LP_5p_N1__GATGAAACAATGTAAG-1	ColEpi	2.70166
001-042_T0_COL_LP_5p_N1__CTACCCATCACAGTAC-1	ColEpi	1.60441
001-042_T0_COL_LP_5p_N1__AACTCTTCACATCCAA-1	ColEpi	3.72429
001-042_T0_COL_LP_5p_N1__TTCTACAGTTCTCATT-1	ColEpi	4.22461
001-042_T0_COL_LP_5p_N1__GGGAGATCAATAGCGG-1	ColEpi	6.69594
001-042_T0_COL_LP_5p_N1__ACGATGTGTACCGTTA-1	ColEpi	4.16249
001-042_T0_COL_LP_5p_N1__GTCGTAACAATCCAAC-1	ColEpi	1.58506
001-042_T0_COL_LP_5p_N1__ATCATCTCAAACTGCT-1	ColEpi	3.504
001-042_T0_COL_LP_5p_N1__CGGAGCTCACGACGAA-1	ColEpi	3.14175
001-042_T0_COL_LP_5p_N1__CGATCGGTCCCAAGAT-1	ColEpi	2.10399
001-042_T0_COL_LP_5p_N1__ACTGCTCCAAGCGTAG-1	ColEpi	4.52464
001-042_T0_COL_LP_5p_N1__GGAGCAAAGCGAAGGG-1	ColEpi	4.46927
001-042_T0_COL_LP_5p_N1__CACAGGCCATATACGC-1	ColEpi	1.1479
001-042_T0_COL_LP_5p_N1__CCTTACGCAGCTCGCA-1	ColEpi	4.69667
001-042_T0_COL_LP_5p_N1__ACAGCTAGTGAGGGTT-1	ColEpi	1.54199
001-042_T0_COL_LP_5p_N1__CGTCACTCACAACTGT-1	ColEpi	0.470001
001-042_T0_COL_LP_5p_N1__CTTACCGGTTCCCTTG-1	ColEpi	2.99233
001-042_T0_COL_LP_5p_N1__GGAATAATCAGAAATG-1	ColEpi	0.970757
001-042_T0_COL_LP_5p_N1__ACTGTCCGTCTCACCT-1	ColEpi	3.39276
001-042_T0_COL_LP_5p_N1__TAAGTGCAGATGCGAC-1	ColEpi	0.175392
001-042_T0_COL_LP_5p_N1__CTCGGAGCAATAGAGT-1	ColEpi	1.46465
001-042_T0_COL_LP_5p_N1__GCTGCGATCCTATTCA-1	ColEpi	3.2421
001-042_T0_COL_LP_5p_N1__CCCAGTTTCGGATGTT-1	ColEpi	2.28868
001-042_T0_COL_LP_5p_N1__ATAAGAGAGGTCGGAT-1	ColEpi	2.83801
001-042_T0_COL_LP_5p_N1__TACCTATAGCTGAACG-1	ColEpi	0.868026
001-042_T0_COL_LP_5p_N1__CCTTTCTGTGGCTCCA-1	ColEpi	1.3669
001-042_T0_COL_LP_5p_N1__CGACTTCTCAGATAAG-1	ColEpi	2.82596
001-042_T0_COL_LP_5p_N1__GATCTAGTCACAACGT-1	ColEpi	1.41084
001-042_T0_COL_LP_5p_N1__GCATGTAAGGCCCTCA-1	ColEpi	7.14897
001-042_T0_COL_LP_5p_N1__ACAGCTATCTTCAACT-1	ColEpi	0.538379
001-042_T0_COL_LP_5p_N1__AAGTCTGGTTATCGGT-1	ColEpi	2.60497
001-042_T0_COL_LP_5p_N1__CGCGTTTCAGGATCGA-1	ColEpi	1.74161
001-042_T0_COL_LP_5p_N1__AATCGGTGTTAGAACA-1	ColEpi	2.82685
001-042_T0_COL_LP_5p_N1__GGACGTCAGATATACG-1	ColEpi	1.35482
001-042_T0_COL_LP_5p_N1__GGAGCAAGTATAGTAG-1	ColEpi	3.25321
001-042_T0_COL_LP_5p_N1__GCATGATGTCAAGCGA-1	ColEpi	10.8901
001-042_T0_COL_LP_5p_N1__AAAGATGTCTGCGGCA-1	ColEpi	1.39568
001-042_T0_COL_LP_5p_N1__ATAGACCGTATGCTTG-1	ColEpi	1.00258
001-042_T0_COL_LP_5p_N1__GACCAATCATACTCTT-1	ColEpi	1.9314
001-042_T0_COL_LP_5p_N1__ACGCCGAAGAATTGTG-1	ColEpi	2.04844
001-042_T0_COL_LP_5p_N1__GACTGCGCAACACGCC-1	ColEpi	2.03151
001-042_T0_COL_LP_5p_N1__GCGCCAATCACAACGT-1	ColEpi	0.224866
001-042_T0_COL_LP_5p_N1__CTGATAGCATGCTAGT-1	ColEpi	1.47231
001-042_T0_COL_LP_5p_N1__TTTCCTCTCGTTACGA-1	ColEpi	0.645239
001-042_T0_COL_LP_5p_N1__AAGACCTAGGGTCGAT-1	ColEpi	5.23491
001-042_T0_COL_LP_5p_N1__GGGAATGAGTTACCCA-1	ColEpi	1.34182
001-042_T0_COL_LP_5p_N1__AGCTCCTAGCTACCTA-1	ColEpi	1.75226
001-042_T0_COL_LP_5p_N1__CACCACTTCCGAACGC-1	ColEpi	3.25785
001-042_T0_COL_LP_5p_N1__TGAGCATAGTTGTCGT-1	ColEpi	2.18241
001-042_T0_COL_LP_5p_N1__GGATTACGTCTTGCGG-1	ColEpi	2.47272
001-042_T0_COL_LP_5p_N1__AGCTCTCTCAGGCCCA-1	ColEpi	2.58032
001-042_T0_COL_LP_5p_N1__CGAATGTAGGCAAAGA-1	ColEpi	2.88724
001-042_T0_COL_LP_5p_N1__CAGTCCTCAAACTGCT-1	ColEpi	4.03024
001-042_T0_COL_LP_5p_N1__AACCATGAGAATGTTG-1	ColEpi	2.45248
001-042_T0_COL_LP_5p_N1__ACCTTTAAGTACGTTC-1	ColEpi	5.21667
001-042_T0_COL_LP_5p_N1__CCTCTGAAGTGGCACA-1	ColEpi	1.76455
001-042_T0_COL_LP_5p_N1__GTGAAGGAGTCATCCA-1	ColEpi	1.24075
001-042_T0_COL_LP_5p_N1__ACAGCCGTCTGGGCCA-1	ColEpi	1.05473
001-042_T0_COL_LP_5p_N1__ACAGCTATCATAGCAC-1	ColEpi	3.59963
001-042_T0_COL_LP_5p_N1__CTGCCTAGTAGCGTAG-1	ColEpi	0.451401
001-042_T0_COL_LP_5p_N1__CATCGAACACATCTTT-1	ColEpi	2.66417
001-042_T0_COL_LP_5p_N1__GGAACTTGTGAGGCTA-1	ColEpi	0.0813134
001-042_T0_COL_LP_5p_N1__TGCGGGTTCAACCATG-1	ColEpi	2.62225
001-042_T0_COL_LP_5p_N1__TCTGAGATCGGACAAG-1	ColEpi	2.27447
001-042_T0_COL_LP_5p_N1__ATCATGGAGTACGACG-1	ColEpi	2.53779
001-042_T0_COL_LP_5p_N1__CAGTAACGTCATTAGC-1	ColEpi	6.52395
001-042_T0_COL_LP_5p_N1__AACACGTGTTCTCATT-1	ColEpi	2.42819
001-042_T0_COL_LP_5p_N1__TGTGTTTAGGTAGCTG-1	ColEpi	1.82031
001-042_T0_COL_LP_5p_N1__GTGCTTCTCGTCTGAA-1	ColEpi	2.66732
001-042_T0_COL_LP_5p_N1__TGGCCAGTCGTTACAG-1	ColEpi	3.008
001-042_T0_COL_LP_5p_N1__CCGGTAGTCTGGCGAC-1	ColEpi	1.00349
001-042_T0_COL_LP_5p_N1__GCTTCCAGTGCTAGCC-1	ColEpi	1.18664
001-042_T0_COL_LP_5p_N1__ACGAGCCGTGAGTGAC-1	ColEpi	5.97126
001-042_T0_COL_LP_5p_N1__CGGTTAAGTCATGCCG-1	ColEpi	5.12937
001-042_T0_COL_LP_5p_N1__CGATGTAAGCTACCTA-1	ColEpi	3.52639
001-042_T0_COL_LP_5p_N1__CACACAAAGCGATTCT-1	ColEpi	1.84497
001-042_T0_COL_LP_5p_N1__CTGGTCTCAAGCCTAT-1	ColEpi	1.58456
001-042_T0_COL_LP_5p_N1__ATCGAGTCAAGTTAAG-1	ColEpi	4.44409
001-042_T0_COL_LP_5p_N1__TATCAGGTCTGCAGTA-1	ColEpi	0.916763
001-042_T0_COL_LP_5p_N1__CAAGAAACAAACGTGG-1	ColEpi	3.42764
001-042_T0_COL_LP_5p_N1__CAGCAGCCAGCTGTAT-1	ColEpi	1.51764
001-042_T0_COL_LP_5p_N1__CTAAGACCACCTTGTC-1	ColEpi	2.46559
001-042_T0_COL_LP_5p_N1__GTATCTTAGAAACGAG-1	ColEpi	9.39883
001-042_T0_COL_LP_5p_N1__TGACAACAGAGAGCTC-1	ColEpi	1.75565
001-042_T0_COL_LP_5p_N1__GCACATAAGGAATCGC-1	ColEpi	0.44924
001-042_T0_COL_LP_5p_N1__AGCAGCCCAGCTGGCT-1	ColEpi	2.04664
001-042_T0_COL_LP_5p_N1__AACTTTCCAGGACCCT-1	ColEpi	2.66421
001-042_T0_COL_LP_5p_N1__ACGGCCATCCGAACGC-1	ColEpi	1.8208
001-042_T0_COL_LP_5p_N1__GCGCAGTAGCAATCTC-1	ColEpi	1.27749
001-042_T0_COL_LP_5p_N1__CTAGCCTAGAGCTTCT-1	ColEpi	2.06481
001-042_T0_COL_LP_5p_N1__CGACTTCCAAGTAATG-1	ColEpi	2.76137
001-042_T0_COL_LP_5p_N1__CACACTCCAGACGCCT-1	ColEpi	2.62307
001-042_T0_COL_LP_5p_N1__GCAATCATCAGCTCGG-1	ColEpi	2.03005
001-042_T0_COL_LP_5p_N1__CCTTACGTCGGAATCT-1	ColEpi	0.720185
001-042_T0_COL_LP_5p_N1__CCGTACTTCTAAGCCA-1	ColEpi	3.51574
001-042_T0_COL_LP_5p_N1__AAGCCGCGTCCATGAT-1	ColEpi	2.22864
001-042_T0_COL_LP_5p_N1__ACACTGAAGTCATCCA-1	ColEpi	8.42937
001-042_T0_COL_LP_5p_N1__TGCCAAAAGAGCTGCA-1	ColEpi	2.19136
001-042_T0_COL_LP_5p_N1__TGGGAAGAGTATGACA-1	ColEpi	1.74088
001-042_T0_COL_LP_5p_N1__GGTGTTACACACTGCG-1	ColEpi	2.98888
001-042_T0_COL_LP_5p_N1__CTCACACGTCCTCCAT-1	ColEpi	3.16435
001-042_T0_COL_LP_5p_N1__GGAGCAAAGAGCCTAG-1	ColEpi	3.46895
001-042_T0_COL_LP_5p_N1__ATTCTACAGGCTATCT-1	ColEpi	1.39878
001-042_T0_COL_LP_5p_N1__GCAGCCAAGCCACTAT-1	ColEpi	9.42207
001-042_T0_COL_LP_5p_N1__TCATTACAGCCGTCGT-1	ColEpi	3.84589
001-042_T0_COL_LP_5p_N1__ACCGTAATCCTTGGTC-1	ColEpi	9.20835
001-042_T0_COL_LP_5p_N1__CTCGTACGTAAATGAC-1	ColEpi	2.81316
001-042_T0_COL_LP_5p_N1__TACCTATCAATCGGTT-1	ColEpi	4.5106
001-042_T0_COL_LP_5p_N1__CATTATCGTGGCTCCA-1	ColEpi	2.79767
001-042_T0_COL_LP_5p_N1__GTACTTTGTAGCGTAG-1	ColEpi	0.311388
001-042_T0_COL_LP_5p_N1__CGAATGTCAGGGATTG-1	ColEpi	2.25403
001-042_T0_COL_LP_5p_N1__CAGCTGGCAGTGGGAT-1	ColEpi	1.93954
001-042_T0_COL_LP_5p_N1__CGGAGCTTCAAGAAGT-1	ColEpi	2.76225
001-042_T0_COL_LP_5p_N1__CTGGTCTGTAAGTGTA-1	ColEpi	2.66288
001-042_T0_COL_LP_5p_N1__ACGTCAAGTTCAACCA-1	ColEpi	3.61892
001-042_T0_COL_LP_5p_N1__CGAGCCACAGATCTGT-1	ColEpi	2.3404
001-042_T0_COL_LP_5p_N1__TTAGTTCTCCGAATGT-1	ColEpi	9.33686
001-042_T0_COL_LP_5p_N1__TTCTTAGAGCTCTCGG-1	ColEpi	6.96263
001-042_T0_COL_LP_5p_N1__ACGATACTCATTATCC-1	ColEpi	2.06892
001-042_T0_COL_LP_5p_N1__GCGGGTTCAGTCCTTC-1	ColEpi	1.12289
001-042_T0_COL_LP_5p_N1__TGCCCTAGTACAAGTA-1	ColEpi	8.31553
001-042_T0_COL_LP_5p_N1__ACTGCTCTCCGAAGAG-1	ColEpi	2.53024
001-042_T0_COL_LP_5p_N1__CGGAGCTTCGATCCCT-1	ColEpi	1.33956
001-042_T0_COL_LP_5p_N1__CGATGTACAGGACGTA-1	ColEpi	1.16127
001-042_T0_COL_LP_5p_N1__TGCCCTACAGCAGTTT-1	ColEpi	4.84043
001-042_T0_COL_LP_5p_N1__GGCAATTTCGGAAATA-1	ColEpi	2.64565
001-042_T0_COL_LP_5p_N1__GCAGCCAGTAATAGCA-1	ColEpi	1.85587
001-042_T0_COL_LP_5p_N1__CTCAGAAAGAATGTTG-1	ColEpi	2.27803
001-042_T0_COL_LP_5p_N1__CAAGATCTCTTGAGGT-1	ColEpi	1.18259
001-042_T0_COL_LP_5p_N1__CCGGGATGTAAGTGGC-1	ColEpi	2.25522
001-042_T0_COL_LP_5p_N1__AACCATGGTAACGTTC-1	ColEpi	1.82866
001-042_T0_COL_LP_5p_N1__CTTTGCGTCTACTTAC-1	ColEpi	2.30416
001-042_T0_COL_LP_5p_N1__CCGTTCACACAGGCCT-1	ColEpi	3.37888
001-042_T0_COL_LP_5p_N1__GCTCCTAGTCGACTGC-1	ColEpi	3.88262
001-042_T0_COL_LP_5p_N1__GTGCGGTCATCCGTGG-1	ColEpi	2.1894
001-042_T0_COL_LP_5p_N1__CACATTTTCATATCGG-1	ColEpi	1.57665
001-042_T0_COL_LP_5p_N1__CGAGCCACATCGATTG-1	ColEpi	5.62478
001-042_T0_COL_LP_5p_N1__AACTCTTTCCACTCCA-1	ColEpi	2.69171
001-042_T0_COL_LP_5p_N1__TCCCGATGTAGAGTGC-1	ColEpi	1.28326
001-042_T0_COL_LP_5p_N1__AACCATGGTAGCTTGT-1	ColEpi	3.01193
001-042_T0_COL_LP_5p_N1__TGACTAGTCCTAAGTG-1	ColEpi	2.23029
001-042_T0_COL_LP_5p_N1__CAACTAGTCAGCCTAA-1	ColEpi	5.83716
001-042_T0_COL_LP_5p_N1__CGAGCACCATGCAATC-1	ColEpi	6.74678
001-042_T0_COL_LP_5p_N1__CACACCTAGGTGATAT-1	ColEpi	4.96719
001-042_T0_COL_LP_5p_N1__GGGATGAGTATATGAG-1	ColEpi	3.58672
001-042_T0_COL_LP_5p_N1__TTGACTTCAGCTCCGA-1	ColEpi	5.83846
001-042_T0_COL_LP_5p_N1__CAGAGAGCAGCATACT-1	ColEpi	2.20385
001-042_T0_COL_LP_5p_N1__GACGCGTTCACAGTAC-1	ColEpi	7.69358
001-042_T0_COL_LP_5p_N1__GGACATTAGGAGTTTA-1	ColEpi	0.743884
001-042_T0_COL_LP_5p_N1__TACGGGCCACTATCTT-1	ColEpi	3.54347
001-042_T0_COL_LP_5p_N1__AGGGTGACAGGCTCAC-1	ColEpi	5.44444
001-042_T0_COL_LP_5p_N1__GTAGTCATCGGAAACG-1	ColEpi	2.03105
001-042_T0_COL_LP_5p_N1__GGATGTTAGGAGTCTG-1	ColEpi	2.42077
001-042_T0_COL_LP_5p_N1__TGTCCCATCCGTTGTC-1	ColEpi	3.20078
001-042_T0_COL_LP_5p_N1__GTCACGGGTACACCGC-1	ColEpi	2.37583
001-042_T0_COL_LP_5p_N1__ACCTTTACACGCGAAA-1	ColEpi	1.82151
001-042_T0_COL_LP_5p_N1__AGGGTGACAAGTTGTC-1	ColEpi	1.07868
001-042_T0_COL_LP_5p_N1__ATCTACTTCCACTGGG-1	ColEpi	2.30136
001-042_T0_COL_LP_5p_N1__CATGACAGTAAGTAGT-1	ColEpi	0.586852
001-042_T0_COL_LP_5p_N1__TAAGAGACAGACTCGC-1	ColEpi	1.71289
001-042_T0_COL_LP_5p_N1__TGACAACAGAACAACT-1	ColEpi	-0.257719
001-042_T0_COL_LP_5p_N1__ACACCGGCATAGACTC-1	ColEpi	1.21766
001-042_T0_COL_LP_5p_N1__CTAGTGAAGTACTTGC-1	ColEpi	1.37786
001-042_T0_COL_LP_5p_N1__CTAGTGACAACTGGCC-1	ColEpi	1.67775
001-042_T0_COL_LP_5p_N1__GCGAGAACAGTCCTTC-1	ColEpi	2.01185
001-042_T0_COL_LP_5p_N1__TTGACTTTCAGCTGGC-1	ColEpi	0.841105
001-042_T0_COL_LP_5p_N1__GATCGCGCACCCATTC-1	ColEpi	0.870929
001-042_T0_COL_LP_5p_N1__TTTGTCATCATGCAAC-1	ColEpi	1.32741
001-042_T0_COL_LP_5p_N1__GACACGCAGACAAAGG-1	ColEpi	3.46781
001-042_T0_COL_LP_5p_N1__CCTCTGATCTGTTGAG-1	ColEpi	1.11584
001-042_T0_COL_LP_5p_N1__AGAGCTTGTTTAGGAA-1	ColEpi	1.83922
001-042_T0_COL_LP_5p_N1__AAGACCTAGTCAAGCG-1	ColEpi	0.844592
001-042_T0_COL_LP_5p_N1__CTGATAGTCTGGGCCA-1	ColEpi	2.58321
001-042_T0_COL_LP_5p_N1__GACCTGGCACATTAGC-1	ColEpi	2.06303
001-042_T0_COL_LP_5p_N1__TACCTATGTATAATGG-1	ColEpi	1.05533
001-042_T0_COL_LP_5p_N1__CGACTTCGTGTGAATA-1	ColEpi	4.89075
001-042_T0_COL_LP_5p_N1__CATGCCTGTACTCAAC-1	ColEpi	2.95755
001-042_T0_COL_LP_5p_N1__TGTATTCGTAATCACC-1	ColEpi	3.60003
001-042_T0_COL_LP_5p_N1__AACTCCCAGAGACGAA-1	ColEpi	0.145799
001-042_T0_COL_LP_5p_N1__GACACGCCATACTCTT-1	ColEpi	3.44699
001-042_T0_COL_LP_5p_N1__GCACATAGTGTGTGCC-1	ColEpi	8.31652
001-042_T0_COL_LP_5p_N1__GACCTGGAGTCCGGTC-1	ColEpi	1.97951
001-042_T0_COL_LP_5p_N1__GACGCGTGTGTTCTTT-1	ColEpi	0.780856
001-042_T0_COL_LP_5p_N1__TGGTTAGGTCACTGGC-1	ColEpi	2.63425
001-042_T0_COL_LP_5p_N1__CCATGTCAGTGTCCAT-1	ColEpi	8.90247
001-042_T0_COL_LP_5p_N1__CTGATCCTCATGTCCC-1	ColEpi	2.8264
001-042_T0_COL_LP_5p_N1__CAACTAGAGAAGGCCT-1	ColEpi	4.12
001-042_T0_COL_LP_5p_N1__GCATACAGTGCAGGTA-1	ColEpi	1.6254
001-042_T0_COL_LP_5p_N1__CCCAATCTCAGTGCAT-1	ColEpi	1.71982
001-042_T0_COL_LP_5p_N1__CCTAAAGCATCGGAAG-1	ColEpi	4.18762
001-042_T0_COL_LP_5p_N1__CTACATTCACGGTGTC-1	ColEpi	5.0122
001-042_T0_COL_LP_5p_N1__GGGCATCCAAAGGCGT-1	ColEpi	2.11739
001-042_T0_COL_LP_5p_N1__AACGTTGGTTCACGGC-1	ColEpi	9.75424
001-042_T0_COL_LP_5p_N1__CATTATCGTAAGCACG-1	ColEpi	0.893275
001-042_T0_COL_LP_5p_N1__CTTAGGAGTTTGGCGC-1	ColEpi	3.46409
001-042_T0_COL_LP_5p_N1__GGCTGGTGTTCTGAAC-1	ColEpi	4.08294
001-042_T0_COL_LP_5p_N1__ACTTTCATCTGAGTGT-1	ColEpi	1.15252
001-042_T0_COL_LP_5p_N1__CTCGTACGTTCAACCA-1	ColEpi	2.29558
001-042_T0_COL_LP_5p_N1__GGGCACTGTGATAAGT-1	ColEpi	1.11139
001-042_T0_COL_LP_5p_N1__GCACTCTCACAGACTT-1	ColEpi	1.72459
001-042_T0_COL_LP_5p_N1__ATTATCCGTTGGGACA-1	ColEpi	3.13474
001-042_T0_COL_LP_5p_N1__AGTCTTTTCCGCGTTT-1	ColEpi	4.98507
001-042_T0_COL_LP_5p_N1__TACTCGCCATTTGCTT-1	ColEpi	4.53629
001-042_T0_COL_LP_5p_N1__GATGAAATCCCTTGCA-1	ColEpi	3.93447
001-042_T0_COL_LP_5p_N1__GTAACTGGTTCAGCGC-1	ColEpi	2.44755
001-042_T0_COL_LP_5p_N1__ACCAGTATCCGATATG-1	ColEpi	4.37402
001-042_T0_COL_LP_5p_N1__GACAGAGAGAGTGACC-1	ColEpi	1.95919
001-042_T0_COL_LP_5p_N1__CATTCGCGTCAGAGGT-1	ColEpi	1.43039
001-042_T0_COL_LP_5p_N1__CACAAACTCACAGGCC-1	ColEpi	1.5707
001-042_T0_COL_LP_5p_N1__ACTGAACCATCCTAGA-1	ColEpi	2.63161
001-042_T0_COL_LP_5p_N1__TACGGATGTCTCCATC-1	ColEpi	3.38195
001-042_T0_COL_LP_5p_N1__ACACCGGAGAATTGTG-1	ColEpi	1.23552
001-042_T0_COL_LP_5p_N1__TACTCATAGAGTACAT-1	ColEpi	2.91559
001-042_T0_COL_LP_5p_N1__CACCAGGGTTTGTTGG-1	ColEpi	2.0932
001-042_T0_COL_LP_5p_N1__GGACAAGTCCTAGTGA-1	ColEpi	1.38298
001-042_T0_COL_LP_5p_N1__TGCCAAACACGAAATA-1	ColEpi	6.38115
001-042_T0_COL_LP_5p_N1__GACACGCAGCCGATTT-1	ColEpi	8.15503
001-042_T0_COL_LP_5p_N1__CGGAGTCCAATAAGCA-1	ColEpi	8.31676
001-042_T0_COL_LP_5p_N1__CTAGAGTTCCATTCTA-1	ColEpi	4.37048
001-042_T0_COL_LP_5p_N1__GATCGATGTGTGACGA-1	ColEpi	2.12557
001-042_T0_COL_LP_5p_N1__TTGAACGAGACTACAA-1	ColEpi	0.197548
001-042_T0_COL_LP_5p_N1__ACACCCTTCTCCAGGG-1	ColEpi	0.712173
001-042_T0_COL_LP_5p_N1__CCCAGTTTCATGCATG-1	ColEpi	2.61806
001-042_T0_COL_LP_5p_N1__GTGCGGTGTGTAACGG-1	ColEpi	2.87493
001-042_T0_COL_LP_5p_N1__TCGAGGCAGAGCTGCA-1	ColEpi	2.51409
001-042_T0_COL_LP_5p_N1__TGACAACCATGTTGAC-1	ColEpi	1.0716
001-042_T0_COL_LP_5p_N1__GATCGATAGAAACGCC-1	ColEpi	2.24065
001-042_T0_COL_LP_5p_N1__TGCTGCTGTCTGCAAT-1	ColEpi	2.51574
001-042_T0_COL_LP_5p_N1__ACTGAACAGGATGCGT-1	ColEpi	3.54108
001-042_T0_COL_LP_5p_N1__ATCTACTAGAGTAATC-1	ColEpi	3.66247
001-042_T0_COL_LP_5p_N1__ACTGTCCCATTCTCAT-1	ColEpi	1.31957
001-042_T0_COL_LP_5p_N1__TAAACCGAGCCAGTAG-1	ColEpi	4.93011
001-042_T0_COL_LP_5p_N1__AAAGTAGCACTTCTGC-1	ColEpi	3.26733
001-042_T0_COL_LP_5p_N1__CTCAGAACATAGGATA-1	ColEpi	2.08822
001-042_T0_COL_LP_5p_N1__ACGATGTTCTCGTTTA-1	ColEpi	0.220531
001-042_T0_COL_LP_5p_N1__AGGGATGCATATACCG-1	ColEpi	3.77187
001-042_T0_COL_LP_5p_N1__TAGCCGGGTCGCGAAA-1	ColEpi	5.53875
001-042_T0_COL_LP_5p_N1__CAACCTCCATCCGGGT-1	ColEpi	1.89243
001-042_T0_COL_LP_5p_N1__TCTTCGGTCGATAGAA-1	ColEpi	3.17442
001-042_T0_COL_LP_5p_N1__GTTACAGAGCAGACTG-1	ColEpi	2.07799
001-042_T0_COL_LP_5p_N1__ATCCACCGTCCGAACC-1	ColEpi	0.896142
001-042_T0_COL_LP_5p_N1__ATTATCCGTAAGGGCT-1	ColEpi	2.58954
001-042_T0_COL_LP_5p_N1__AACTCAGCAGCCAGAA-1	ColEpi	3.08731
001-042_T0_COL_LP_5p_N1__TTAGGCACATGACGGA-1	ColEpi	4.63354
001-042_T0_COL_LP_5p_N1__GCATGCGAGACGACGT-1	ColEpi	2.00933
001-042_T0_COL_LP_5p_N1__TATGCCCGTTAAGAAC-1	ColEpi	1.38047
001-042_T0_COL_LP_5p_N1__ACGAGCCCATTGCGGC-1	ColEpi	1.47064
001-042_T0_COL_LP_5p_N1__TGCGTGGGTCCTCCAT-1	ColEpi	1.5812
001-042_T0_COL_LP_5p_N1__CTGAAACCAGGACGTA-1	ColEpi	2.6707
001-042_T0_COL_LP_5p_N1__TGCCCATTCTTAACCT-1	ColEpi	2.26797
001-042_T0_COL_LP_5p_N1__GCTGCGATCCCATTTA-1	ColEpi	3.16077
001-042_T0_COL_LP_5p_N1__CGGACGTTCGTCCGTT-1	ColEpi	0.44512
001-042_T0_COL_LP_5p_N1__CGCGGTACATTGGTAC-1	ColEpi	1.68779
001-042_T0_COL_LP_5p_N1__CCCTCCTCATCTCCCA-1	ColEpi	4.72324
001-042_T0_COL_LP_5p_N1__GATTCAGCACTCTGTC-1	ColEpi	0.952691
001-042_T0_COL_LP_5p_N1__AGGTCATAGCTCAACT-1	ColEpi	-0.260442
001-042_T0_COL_LP_5p_N1__TCTCATATCCCATTAT-1	ColEpi	1.2227
001-042_T0_COL_LP_5p_N1__GACAGAGAGGTCGGAT-1	ColEpi	8.88942
001-042_T0_COL_LP_5p_N1__CCGTTCAGTTGATTCG-1	ColEpi	4.07509
001-042_T0_COL_LP_5p_N1__GACGTTACAAATTGCC-1	ColEpi	3.43998
001-042_T0_COL_LP_5p_N1__CGACTTCGTGTTCTTT-1	ColEpi	-0.0143993
001-042_T0_COL_LP_5p_N1__CGTCAGGGTGTTCGAT-1	ColEpi	0.411365
001-042_T0_COL_LP_5p_N1__GTCACGGGTATTCTCT-1	ColEpi	1.11473
001-042_T0_COL_LP_5p_N1__CCACTACCACGGTGTC-1	ColEpi	1.65485
001-042_T0_COL_LP_5p_N1__GTTAAGCGTCACAAGG-1	ColEpi	2.46512
001-042_T0_COL_LP_5p_N1__AGCATACAGATCACGG-1	ColEpi	0.915067
001-042_T0_COL_LP_5p_N1__ATCCGAACATGCGCAC-1	ColEpi	4.08404
001-042_T0_COL_LP_5p_N1__GGTATTGTCAACGGCC-1	ColEpi	5.77532
001-042_T0_COL_LP_5p_N1__ACAGCTAGTTGGACCC-1	ColEpi	1.79729
001-042_T0_COL_LP_5p_N1__TCGAGGCAGTGGGTTG-1	ColEpi	2.682
001-042_T0_COL_LP_5p_N1__TCCCGATAGAGCTGCA-1	ColEpi	3.23871
001-042_T0_COL_LP_5p_N1__TCGGTAAAGCCATCGC-1	ColEpi	7.15739
001-042_T0_COL_LP_5p_N1__TCGTACCGTGTAACGG-1	ColEpi	-0.0788487
001-042_T0_COL_LP_5p_N1__ACGGAGATCGCTGATA-1	ColEpi	1.95273
001-042_T0_COL_LP_5p_N1__CTCGTCAAGGTTACCT-1	ColEpi	2.61073
001-042_T0_COL_LP_5p_N1__TTCGAAGAGCCCAATT-1	ColEpi	2.57029
001-042_T0_COL_LP_5p_N1__ATGTGTGTCTTTCCTC-1	ColEpi	1.32009
001-042_T0_COL_LP_5p_N1__GCTGCAGGTATTACCG-1	ColEpi	0.551074
001-042_T0_COL_LP_5p_N1__TCAATCTCAGCCTATA-1	ColEpi	3.0226
001-042_T0_COL_LP_5p_N1__GCGACCAGTAAAGGAG-1	ColEpi	3.46044
001-042_T0_COL_LP_5p_N1__TCGCGTTCAAAGTCAA-1	ColEpi	0.400849
001-042_T0_COL_LP_5p_N1__CTTAGGATCGAGAGCA-1	ColEpi	4.231
001-042_T0_COL_LP_5p_N1__GGTGCGTAGATATGGT-1	ColEpi	2.27078
001-042_T0_COL_LP_5p_N1__CATGACACACTCAGGC-1	ColEpi	3.1537
001-042_T0_COL_LP_5p_N1__CGGAGCTTCCATGAAC-1	ColEpi	4.26122
001-042_T0_COL_LP_5p_N1__ATGTGTGGTGGCAAAC-1	ColEpi	11.7868
001-042_T0_COL_LP_5p_N1__AACTTTCCATGCAACT-1	ColEpi	2.70127
001-042_T0_COL_LP_5p_N1__TCTCTAAAGCGCTTAT-1	ColEpi	1.96532
001-042_T0_COL_LP_5p_N1__GTATCTTCAAACTGCT-1	ColEpi	0.524722
001-042_T0_COL_LP_5p_N1__ATCATCTCAGCCTTGG-1	ColEpi	3.42242
001-042_T0_COL_LP_5p_N1__CCCAGTTTCAACACGT-1	ColEpi	2.44247
001-042_T0_COL_LP_5p_N1__GGCGTGTCAGTAAGAT-1	ColEpi	1.70422
001-042_T0_COL_LP_5p_N1__CAGAATCTCTGCGTAA-1	ColEpi	0.674235
001-042_T0_COL_LP_5p_N1__CTAAGACTCGTGGGAA-1	ColEpi	7.61363
001-042_T0_COL_LP_5p_N1__CTCGGGAAGAGGACGG-1	ColEpi	0.838975
001-042_T0_COL_LP_5p_N1__TTGACTTGTCTGGTCG-1	ColEpi	3.94464
001-042_T0_COL_LP_5p_N1__GGTGAAGCAGCTGTTA-1	ColEpi	2.56211
001-042_T0_COL_LP_5p_N1__CGACCTTAGGGATCTG-1	ColEpi	2.73516
001-042_T0_COL_LP_5p_N1__ACATCAGGTTGCGCAC-1	ColEpi	6.30355
001-042_T0_COL_LP_5p_N1__CTCGGAGTCTCACATT-1	ColEpi	3.1658
001-042_T0_COL_LP_5p_N1__TGCTACCAGTCCTCCT-1	ColEpi	1.53163
001-042_T0_COL_LP_5p_N1__GATCAGTAGGGTTCCC-1	ColEpi	2.88699
001-042_T0_COL_LP_5p_N1__GTGCTTCTCTGTCAAG-1	ColEpi	0.77937
001-042_T0_COL_LP_5p_N1__GTCTTCGTCGTGGTCG-1	ColEpi	1.21892
001-042_T0_COL_LP_5p_N1__CTGCGGAAGGGCTTGA-1	ColEpi	1.21447
001-042_T0_COL_LP_5p_N1__TGACTTTCAAAGGCGT-1	ColEpi	1.95094
001-042_T0_COL_LP_5p_N1__AACGTTGCAGGTGGAT-1	ColEpi	0.688654
001-042_T0_COL_LP_5p_N1__CCTAGCTGTGGCAAAC-1	ColEpi	1.09716
001-042_T0_COL_LP_5p_N1__GTCACGGTCATTATCC-1	ColEpi	3.88678
001-042_T0_COL_LP_5p_N1__GGATTACTCCGCAGTG-1	ColEpi	12.4418
001-042_T0_COL_LP_5p_N1__ACGCCAGAGAGACTTA-1	ColEpi	0.343597
001-042_T0_COL_LP_5p_N1__GAGCAGACACTATCTT-1	ColEpi	2.31901
001-042_T0_COL_LP_5p_N1__GACACGCTCTACTCAT-1	ColEpi	4.97388
001-042_T0_COL_LP_5p_N1__ATAGACCTCTTTACGT-1	ColEpi	0.872927
001-042_T0_COL_LP_5p_N1__CTGTTTAAGTGCTGCC-1	ColEpi	3.92863
001-042_T0_COL_LP_5p_N1__GATGAAAGTCTTGATG-1	ColEpi	2.32274
001-042_T0_COL_LP_5p_N1__TGAGGGAGTGCTCTTC-1	ColEpi	0.882066
001-042_T0_COL_LP_5p_N1__CATCCACCAGATTGCT-1	ColEpi	2.45402
001-042_T0_COL_LP_5p_N1__GCGAGAATCCACGACG-1	ColEpi	1.44058
001-042_T0_COL_LP_5p_N1__ACTGAGTAGTGTACGG-1	ColEpi	1.98964
001-042_T0_COL_LP_5p_N1__ATCGAGTGTCATGCCG-1	ColEpi	-0.0438813
001-042_T0_COL_LP_5p_N1__ACGATGTAGGGATACC-1	ColEpi	1.933
001-042_T0_COL_LP_5p_N1__TTCGGTCAGAAGGTGA-1	ColEpi	3.33913
001-042_T0_COL_LP_5p_N1__GCGAGAAAGTGAACAT-1	ColEpi	0.0450587
001-042_T0_COL_LP_5p_N1__TACTTACCATGTAAGA-1	ColEpi	1.62674
001-042_T0_COL_LP_5p_N1__ACTGAGTGTCGTCTTC-1	ColEpi	0.713982
001-042_T0_COL_LP_5p_N1__TTTGCGCTCTGACCTC-1	ColEpi	1.37383
001-042_T0_COL_LP_5p_N1__CTCTAATGTAAGGGAA-1	ColEpi	1.57415
001-042_T0_COL_LP_5p_N1__AAATGCCTCTAACTTC-1	ColEpi	1.95075
001-042_T0_COL_LP_5p_N1__GGGCATCGTGGTGTAG-1	ColEpi	6.01493
001-042_T0_COL_LP_5p_N1__GACGCGTCATGTCTCC-1	ColEpi	2.83359
001-042_T0_COL_LP_5p_N1__TTCTCAAGTATAGGTA-1	ColEpi	-0.255695
001-042_T0_COL_LP_5p_N1__TGGACGCTCTCCAACC-1	ColEpi	2.62896
001-042_T0_COL_LP_5p_N1__AGGGATGAGTGCCATT-1	ColEpi	2.22506
001-042_T0_COL_LP_5p_N1__GGATTACCACCCAGTG-1	ColEpi	5.19714
001-042_T0_COL_LP_5p_N1__CCTTCCCGTCCAGTTA-1	ColEpi	1.12692
001-042_T0_COL_LP_5p_N1__TGCTGCTCACTGTCGG-1	ColEpi	2.13054
001-042_T0_COL_LP_5p_N1__TGGTTAGCAAGGTGTG-1	ColEpi	2.09937
001-042_T0_COL_LP_5p_N1__GACGTGCTCGGCGGTT-1	ColEpi	2.44529
001-042_T0_COL_LP_5p_N1__CACATTTAGTTATCGC-1	ColEpi	1.27161
001-042_T0_COL_LP_5p_N1__ACTTACTGTAGCACGA-1	ColEpi	8.35046
001-042_T0_COL_LP_5p_N1__GAATGAAAGCTGTTCA-1	ColEpi	4.53028
001-042_T0_COL_LP_5p_N1__GGAGCAATCAACGAAA-1	ColEpi	0.572379
001-042_T0_COL_LP_5p_N1__CATGCCTAGTGGACGT-1	ColEpi	1.0296
001-042_T0_COL_LP_5p_N1__CGATGGCTCCGTTGCT-1	ColEpi	1.24975
001-042_T0_COL_LP_5p_N1__CTCGGGAAGCCTATGT-1	ColEpi	1.95465
001-042_T0_COL_LP_5p_N1__CTCATTAAGAATTGTG-1	ColEpi	2.58021
001-042_T0_COL_LP_5p_N1__CAGAGAGCAAGTCTAC-1	ColEpi	2.72791
001-042_T0_COL_LP_5p_N1__AGGCCACAGAATCTCC-1	ColEpi	1.95589
001-042_T0_COL_LP_5p_N1__CGAACATCAAACAACA-1	ColEpi	1.17499
001-042_T0_COL_LP_5p_N1__AGCTCTCGTGGTAACG-1	ColEpi	1.92849
001-042_T0_COL_LP_5p_N1__ACGGCCAGTAGGAGTC-1	ColEpi	4.73103
001-042_T0_COL_LP_5p_N1__TATCTCAGTCTCCACT-1	ColEpi	0.718559
001-042_T0_COL_LP_5p_N1__TTCTCAAAGCAGATCG-1	ColEpi	-0.177184
001-042_T0_COL_LP_5p_N1__TGAGCCGTCGGATGGA-1	ColEpi	0.44156
001-042_T0_COL_LP_5p_N1__AAATGCCTCGTAGGAG-1	ColEpi	3.79083
001-042_T0_COL_LP_5p_N1__TAAGCGTGTGTTTGTG-1	ColEpi	0.74762
001-042_T0_COL_LP_5p_N1__CCCAGTTGTACTTCTT-1	ColEpi	2.24525
001-042_T0_COL_LP_5p_N1__AAACCTGGTACGACCC-1	ColEpi	5.78124
001-042_T0_COL_LP_5p_N1__GTCCTCACAGGATTGG-1	ColEpi	2.39315
001-042_T0_COL_LP_5p_N1__TGACTTTAGCACCGTC-1	ColEpi	0.975265
001-042_T0_COL_LP_5p_N1__TTTACTGAGGCTAGGT-1	ColEpi	0.571815
001-042_T0_COL_LP_5p_N1__GCATACATCTGAGTGT-1	ColEpi	2.46466
001-042_T0_COL_LP_5p_N1__CGGTTAACACGAGAGT-1	ColEpi	0.202671
001-042_T0_COL_LP_5p_N1__TGCCCTACATGACGGA-1	ColEpi	1.1785
001-042_T0_COL_LP_5p_N1__CCACTACGTAAATACG-1	ColEpi	-0.307971
001-042_T0_COL_LP_5p_N1__TCTCTAACAGAGCCAA-1	ColEpi	4.51526
001-042_T0_COL_LP_5p_N1__TGACAACGTACAAGTA-1	ColEpi	1.3547
001-042_T0_COL_LP_5p_N1__GGCTGGTAGCAACGGT-1	ColEpi	2.50674
001-042_T0_COL_LP_5p_N1__CTCTACGGTCGTGGCT-1	ColEpi	1.33109
001-042_T0_COL_LP_5p_N1__CAGCAGCTCGTTTATC-1	ColEpi	3.6481
001-042_T0_COL_LP_5p_N1__CTAATGGGTTCATGGT-1	ColEpi	0.728429
001-042_T0_COL_LP_5p_N1__AGGTCCGTCCCTAATT-1	ColEpi	1.93795
001-042_T0_COL_LP_5p_N1__TCAACGAGTAGCACGA-1	ColEpi	1.86893
001-042_T0_COL_LP_5p_N1__CCCTCCTTCTATCGCC-1	ColEpi	-0.192933
001-042_T0_COL_LP_5p_N1__TCAATCTGTTAAGTAG-1	ColEpi	2.55159
001-042_T0_COL_LP_5p_N1__CTAGCCTAGGAGCGTT-1	ColEpi	3.51592
001-042_T0_COL_LP_5p_N1__CGAGCACTCGTTACGA-1	ColEpi	1.13333
001-042_T0_COL_LP_5p_N1__TTCTTAGGTGCAGACA-1	ColEpi	1.78078
001-042_T0_COL_LP_5p_N1__TCAGCAAAGGCTAGAC-1	ColEpi	3.03387
001-042_T0_COL_LP_5p_N1__CGGCTAGGTGACCAAG-1	ColEpi	0.355448
001-042_T0_COL_LP_5p_N1__ACATCAGAGCTGGAAC-1	ColEpi	3.61149
001-042_T0_COL_LP_5p_N1__TGGGCGTCATGTCGAT-1	ColEpi	0.181609
001-042_T0_COL_LP_5p_N1__TGTTCCGAGTAATCCC-1	ColEpi	5.19471
001-042_T0_COL_LP_5p_N1__TCTTCGGTCGGTTAAC-1	ColEpi	10.6531
001-042_T0_COL_LP_5p_N1__GTCGTAACACAGGCCT-1	ColEpi	1.45246
001-042_T0_COL_LP_5p_N1__CAGCCGATCTCGCATC-1	ColEpi	0.991728
001-042_T0_COL_LP_5p_N1__CTAGAGTCATTATCTC-1	ColEpi	0.314095
001-042_T0_COL_LP_5p_N1__GGATTACAGCGATCCC-1	ColEpi	0.256316
001-042_T0_COL_LP_5p_N1__CGATCGGAGCCACGCT-1	ColEpi	3.4503
001-042_T0_COL_LP_5p_N1__CCACGGAGTAGAGTGC-1	ColEpi	2.29092
001-042_T0_COL_LP_5p_N1__CACCAGGGTCACAAGG-1	ColEpi	-0.609564
001-042_T0_COL_LP_5p_N1__CACAAACCAGCGTAAG-1	ColEpi	6.10932
001-042_T0_COL_LP_5p_N1__AGACGTTGTGACTCAT-1	ColEpi	0.445611
001-042_T0_COL_LP_5p_N1__GACTAACTCGAGCCCA-1	ColEpi	2.7952
001-042_T0_COL_LP_5p_N1__AGCTCTCGTATAGGGC-1	ColEpi	7.109
001-042_T0_COL_LP_5p_N1__CACACCTGTCCATCCT-1	ColEpi	2.70076
001-042_T0_COL_LP_5p_N1__AAAGTAGCAAAGCGGT-1	ColEpi	-0.283685
001-042_T0_COL_LP_5p_N1__AGGCCGTAGAGCCCAA-1	ColEpi	1.95335
001-042_T0_COL_LP_5p_N1__GTCGGGTCATGCAATC-1	ColEpi	2.22934
001-042_T0_COL_LP_5p_N1__AGTGAGGAGCGGCTTC-1	ColEpi	-0.0606202
001-042_T0_COL_LP_5p_N1__ACATACGGTAGCGCTC-1	ColEpi	1.78411
001-042_T0_COL_LP_5p_N1__TTGCGTCCAAACCCAT-1	ColEpi	2.55015
001-042_T0_COL_LP_5p_N1__GCACTCTCACGTAAGG-1	ColEpi	1.6447
001-042_T0_COL_LP_5p_N1__CAGTAACAGAGTAAGG-1	ColEpi	2.53553
001-042_T0_COL_LP_5p_N1__TCGTACCGTAGCAAAT-1	ColEpi	0.498909
001-042_T0_COL_LP_5p_N1__TCGAGGCAGGTGCACA-1	ColEpi	3.51686
001-042_T0_COL_LP_5p_N1__CTGAAGTGTAAGGGCT-1	ColEpi	0.414266
001-042_T0_COL_LP_5p_N1__GGAACTTCAATACGCT-1	ColEpi	1.32096
001-042_T0_COL_LP_5p_N1__TGAAAGAGTCATGCAT-1	ColEpi	5.34177
001-042_T0_COL_LP_5p_N1__CCGTGGACACTTAAGC-1	ColEpi	1.11868
001-042_T0_COL_LP_5p_N1__TCGTAGATCGTGTAGT-1	ColEpi	-0.0419514
001-042_T0_COL_LP_5p_N1__CCGGTAGAGCCAGTTT-1	ColEpi	1.85398
001-042_T0_COL_LP_5p_N1__GCATGTAAGAGTCGGT-1	ColEpi	1.32567
001-042_T0_COL_LP_5p_N1__CTCGGAGGTGTGACCC-1	ColEpi	3.62613
001-042_T0_COL_LP_5p_N1__ATGTGTGTCTTTAGTC-1	ColEpi	3.14628
001-042_T0_COL_LP_5p_N1__GTACGTATCCTCAACC-1	ColEpi	5.94962
001-042_T0_COL_LP_5p_N1__GCGACCATCTTGTATC-1	ColEpi	6.44572
001-042_T0_COL_LP_5p_N1__CGCTATCTCCACGCAG-1	ColEpi	5.19585
001-042_T0_COL_LP_5p_N1__TCGGTAAGTATCACCA-1	ColEpi	1.43066
001-042_T0_COL_LP_5p_N1__CTACCCAAGACCGGAT-1	ColEpi	3.34815
001-042_T0_COL_LP_5p_N1__TTAACTCGTACATCCA-1	ColEpi	1.54834
001-042_T0_COL_LP_5p_N1__CCCATACTCTCGATGA-1	ColEpi	0.291465
001-042_T0_COL_LP_5p_N1__GATCGTATCCGTAGGC-1	ColEpi	3.45892
001-042_T0_COL_LP_5p_N1__GTAACGTGTAGCGATG-1	ColEpi	4.35381
001-042_T0_COL_LP_5p_N1__GTCACGGAGTGGTAGC-1	ColEpi	5.15154
001-042_T0_COL_LP_5p_N1__TCTCTAAGTCAAGCGA-1	ColEpi	2.61713
001-042_T0_COL_LP_5p_N1__GGGATGAAGTGTGAAT-1	ColEpi	2.77223
001-042_T0_COL_LP_5p_N1__CAGGTGCAGAACAATC-1	ColEpi	2.67277
001-042_T0_COL_LP_5p_N1__GGATGTTTCCAGTATG-1	ColEpi	0.415409
001-042_T0_COL_LP_5p_N1__TACGGATTCGCCAAAT-1	ColEpi	0.928892
001-042_T0_COL_LP_5p_N1__TTGCGTCTCGTCTGAA-1	ColEpi	1.73336
001-042_T0_COL_LP_5p_N1__CGAACATTCAAGAAGT-1	ColEpi	3.58532
001-042_T0_COL_LP_5p_N1__CCTACACAGGAATTAC-1	ColEpi	2.91341
001-042_T0_COL_LP_5p_N1__CGCCAAGCACAGACAG-1	ColEpi	0.630132
001-042_T0_COL_LP_5p_N1__GGGAGATCATTCCTGC-1	ColEpi	-0.474164
001-042_T0_COL_LP_5p_N1__TACTTGTCAGATGGCA-1	ColEpi	1.7474
001-042_T0_COL_LP_5p_N1__CCGGGATGTTACTGAC-1	ColEpi	1.70472
001-042_T0_COL_LP_5p_N1__ACTTGTTGTGAGGGTT-1	ColEpi	1.59743
001-042_T0_COL_LP_5p_N1__AGCCTAATCCGAGCCA-1	ColEpi	10.6408
001-042_T0_COL_LP_5p_N1__AGATCTGAGAGTAAGG-1	ColEpi	6.39223
001-042_T0_COL_LP_5p_N1__TTTCCTCGTTTGCATG-1	ColEpi	1.96984
001-042_T0_COL_LP_5p_N1__CGCTGGAAGAGAACAG-1	ColEpi	10.325
001-042_T0_COL_LP_5p_N1__TTTATGCGTAAGGATT-1	ColEpi	5.58173
001-042_T0_COL_LP_5p_N1__TTTGCGCAGCTAGTTC-1	ColEpi	1.40778
001-042_T0_COL_LP_5p_N1__CGTAGGCTCGCTAGCG-1	ColEpi	3.26518
001-042_T0_COL_LP_5p_N1__GATGAGGTCAGTTTGG-1	ColEpi	6.88122
001-042_T0_COL_LP_5p_N1__GCACATATCATAAAGG-1	ColEpi	0.238009
001-042_T0_COL_LP_5p_N1__AAGGAGCCACGAAATA-1	ColEpi	3.65286
001-042_T0_COL_LP_5p_N1__CAGCATAAGCCACTAT-1	ColEpi	0.998861
001-042_T0_COL_LP_5p_N1__TGACTTTAGCGAGAAA-1	ColEpi	4.61959
001-042_T0_COL_LP_5p_N1__CTACATTAGTAGGCCA-1	ColEpi	1.47061
001-042_T0_COL_LP_5p_N1__AGAATAGTCCTTGACC-1	ColEpi	1.77179
001-042_T0_COL_LP_5p_N1__AGCAGCCCATGGGACA-1	ColEpi	9.7112
001-042_T0_COL_LP_5p_N1__TGACTAGCACCGTTGG-1	ColEpi	3.68107
001-042_T0_COL_LP_5p_N1__GCTCCTATCAAACAAG-1	ColEpi	2.8237
001-042_T0_COL_LP_5p_N1__AGGGAGTTCAGCTGGC-1	ColEpi	3.90716
001-042_T0_COL_LP_5p_N1__ATCCGAAAGCGATCCC-1	ColEpi	4.33797
001-042_T0_COL_LP_5p_N1__TACTTACTCTCACATT-1	ColEpi	3.03205
001-042_T0_COL_LP_5p_N1__CTCTACGCAGACAGGT-1	ColEpi	3.00726
001-042_T0_COL_LP_5p_N1__GGTATTGAGTACGTTC-1	ColEpi	3.16676
001-042_T0_COL_LP_5p_N1__GCTGCTTAGGTAAACT-1	ColEpi	0.333248
001-042_T0_COL_LP_5p_N1__CGCCAAGTCTCGCATC-1	ColEpi	-0.554022
001-042_T0_COL_LP_5p_N1__CTCAGAAAGAGTTGGC-1	ColEpi	-0.13424
001-042_T0_COL_LP_5p_N1__CGACTTCGTACGACCC-1	ColEpi	1.46398
001-042_T0_COL_LP_5p_N1__AGGGAGTTCTAACTGG-1	ColEpi	1.12101
001-042_T0_COL_LP_5p_N1__CTTAGGATCCGTTGCT-1	ColEpi	3.57787
001-042_T0_COL_LP_5p_N1__CGCGGTATCTGCAAGT-1	ColEpi	2.87591
001-042_T0_COL_LP_5p_N1__GAATGAAAGTCAATAG-1	ColEpi	1.63124
001-042_T0_COL_LP_5p_N1__AAAGTAGTCTGCCCTA-1	ColEpi	1.10455
001-042_T0_COL_LP_5p_N1__TTTACTGGTAACGTTC-1	ColEpi	1.05606
001-042_T0_COL_LP_5p_N1__CTTACCGCAGCTGTAT-1	ColEpi	1.92426
001-042_T0_COL_LP_5p_N1__CTCTACGTCATCGCTC-1	ColEpi	1.13415
001-042_T0_COL_LP_5p_N1__CGTGTCTCAATCGGTT-1	ColEpi	4.08955
001-042_T0_COL_LP_5p_N1__TCAGCAAGTCCAGTTA-1	ColEpi	2.1416
001-042_T0_COL_LP_5p_N1__TTCCCAGTCATGCAAC-1	ColEpi	11.804
001-042_T0_COL_LP_5p_N1__AGTTGGTGTCACCTAA-1	ColEpi	1.2218
001-042_T0_COL_LP_5p_N1__TATTACCTCCTAGTGA-1	ColEpi	-0.164681
001-042_T0_COL_LP_5p_N1__CATATTCCACCAGCAC-1	ColEpi	0.511547
001-042_T0_COL_LP_5p_N1__CGATCGGAGCGACGTA-1	ColEpi	2.33027
001-042_T0_COL_LP_5p_N1__CAACCAATCCTTCAAT-1	ColEpi	1.39586
001-042_T0_COL_LP_5p_N1__GGGATGAGTAAGAGAG-1	ColEpi	3.68528
001-042_T0_COL_LP_5p_N1__AAATGCCTCCTTGGTC-1	ColEpi	0.816216
001-042_T0_COL_LP_5p_N1__TTAGTTCTCTGGCGAC-1	ColEpi	1.57366
001-042_T0_COL_LP_5p_N1__CGCTTCAAGTTAGCGG-1	ColEpi	3.91334
001-042_T0_COL_LP_5p_N1__CTAATGGAGTGTCTCA-1	ColEpi	7.21686
001-042_T0_COL_LP_5p_N1__GCACTCTGTCTTGCGG-1	ColEpi	3.2399
001-042_T0_COL_LP_5p_N1__GTTACAGAGGGTCGAT-1	ColEpi	2.89814
001-042_T0_COL_LP_5p_N1__CCGGTAGGTCATGCCG-1	ColEpi	-0.290613
001-042_T0_COL_LP_5p_N1__CGCTGGAAGCCGCCTA-1	ColEpi	7.70273
001-042_T0_COL_LP_5p_N1__TATTACCGTAATCACC-1	ColEpi	0.802676
001-042_T0_COL_LP_5p_N1__CGAACATAGGATGTAT-1	ColEpi	-0.256143
001-042_T0_COL_LP_5p_N1__ACACCGGTCCGTAGTA-1	ColEpi	0.122176
001-042_T0_COL_LP_5p_N1__AGGGTGATCTTGACGA-1	ColEpi	0.0766405
001-042_T0_COL_LP_5p_N1__GTCTTCGGTTATGCGT-1	ColEpi	0.556228
001-042_T0_COL_LP_5p_N1__GGCTCGAAGACTTTCG-1	ColEpi	6.46835
001-042_T0_COL_LP_5p_N1__GAACATCTCACAACGT-1	ColEpi	-0.221209
001-042_T0_COL_LP_5p_N1__GGCTCGAAGGTCATCT-1	ColEpi	2.41257
001-042_T0_COL_LP_5p_N1__GAGGTGAGTCGTTGTA-1	ColEpi	2.48904
001-042_T0_COL_LP_5p_N1__AACCGCGCAAAGCGGT-1	ColEpi	1.47299
001-042_T0_COL_LP_5p_N1__AATCGGTGTCGCGAAA-1	ColEpi	0.483735
001-042_T0_COL_LP_5p_N1__GCAATCAAGTCGTACT-1	ColEpi	0.0233797
001-042_T0_COL_LP_5p_N1__CTGTTTATCCAAGCCG-1	ColEpi	2.42245
001-042_T0_COL_LP_5p_N1__AATCGGTGTGGTACAG-1	ColEpi	1.5097
001-042_T0_COL_LP_5p_N1__AACTGGTCATCACGAT-1	ColEpi	1.51221
001-042_T0_COL_LP_5p_N1__TCTCTAACATGGTCAT-1	ColEpi	0.665054
001-042_T0_COL_LP_5p_N1__TACGGTAAGATGTGGC-1	ColEpi	0.366434
001-042_T0_COL_LP_5p_N1__GAAACTCCATCCAACA-1	ColEpi	1.12679
001-042_T0_COL_LP_5p_N1__CAGCAGCAGTCTTGCA-1	ColEpi	1.47943
001-042_T0_COL_LP_5p_N1__GTTACAGAGAAGGTGA-1	ColEpi	2.31918
001-042_T0_COL_LP_5p_N1__CTCGGGAAGCAGGTCA-1	ColEpi	0.428628
001-042_T0_COL_LP_5p_N1__GAACATCTCTTACCGC-1	ColEpi	4.4134
001-042_T0_COL_LP_5p_N1__TCAGGATGTCAAAGCG-1	ColEpi	10.505
001-042_T0_COL_LP_5p_N1__AAGACCTTCGGAAACG-1	ColEpi	4.1838
001-042_T0_COL_LP_5p_N1__CGTCCATGTCCATGAT-1	ColEpi	2.41891
001-042_T0_COL_LP_5p_N1__ACTATCTGTACAGTTC-1	ColEpi	3.59912
001-042_T0_COL_LP_5p_N1__ATAGACCTCCTAAGTG-1	ColEpi	0.652629
001-042_T0_COL_LP_5p_N1__TCGTACCCACAGGCCT-1	ColEpi	1.36446
001-042_T0_COL_LP_5p_N1__CGGACGTCAGCTCGAC-1	ColEpi	-0.24891
001-042_T0_COL_LP_5p_N1__CTAGCCTCAAGTTAAG-1	ColEpi	0.991271
001-042_T0_COL_LP_5p_N1__GTGTGCGCATGCTGGC-1	ColEpi	2.24825
001-042_T0_COL_LP_5p_N1__TGGCGCAGTTCCATGA-1	ColEpi	1.93604
001-042_T0_COL_LP_5p_N1__GATGAAATCCTACAGA-1	ColEpi	-0.141209
001-042_T0_COL_LP_5p_N1__AAGGAGCTCACAGGCC-1	ColEpi	-0.364604
001-042_T0_COL_LP_5p_N1__CGTCACTAGCCACGTC-1	ColEpi	-0.792666
001-042_T0_COL_LP_5p_N1__ACTATCTCACCGAAAG-1	ColEpi	1.23851
001-042_T0_COL_LP_5p_N1__TCAGGATCACCACGTG-1	ColEpi	1.71598
001-042_T0_COL_LP_5p_N1__GGGAGATCAACCGCCA-1	ColEpi	2.87766
001-042_T0_COL_LP_5p_N1__CCTTCGAAGAATAGGG-1	ColEpi	3.2923
001-042_T0_COL_LP_5p_N1__ACTGAGTAGAGGGCTT-1	ColEpi	1.61993
001-042_T0_COL_LP_5p_N1__GGGATGACACTTCTGC-1	ColEpi	1.09572
001-042_T0_COL_LP_5p_N1__GTTAAGCTCTAACTGG-1	ColEpi	3.05121
001-042_T0_COL_LP_5p_N1__CCTCTGACAGACACTT-1	ColEpi	1.26095
001-042_T0_COL_LP_5p_N1__AGCATACCAGCTGCTG-1	ColEpi	3.71982
001-042_T0_COL_LP_5p_N1__CTAGTGAAGAATGTTG-1	ColEpi	0.0608113
001-042_T0_COL_LP_5p_N1__CCCAGTTGTATAATGG-1	ColEpi	2.06121
001-042_T0_COL_LP_5p_N1__TGCCCATCATGCAATC-1	ColEpi	3.58038
001-042_T0_COL_LP_5p_N1__GGAGCAAGTGACGCCT-1	ColEpi	0.378106
001-042_T0_COL_LP_5p_N1__CGACTTCGTGCGAAAC-1	ColEpi	3.15539
001-042_T0_COL_LP_5p_N1__ACTGTCCAGTACCGGA-1	ColEpi	0.806314
001-042_T0_COL_LP_5p_N1__CTCTAATGTAAATGTG-1	ColEpi	-0.78607
001-042_T0_COL_LP_5p_N1__TTAACTCCATTCGACA-1	ColEpi	1.1263
001-042_T0_COL_LP_5p_N1__AACCATGTCACCATAG-1	ColEpi	8.72279
001-042_T0_COL_LP_5p_N1__CGGAGTCCAACGATCT-1	ColEpi	0.624553
001-042_T0_COL_LP_5p_N1__GGCTCGATCGCCTGAG-1	ColEpi	-0.603177
001-042_T0_COL_LP_5p_N1__CTCTGGTGTATAAACG-1	ColEpi	2.68744
001-042_T0_COL_LP_5p_N1__TACTTGTTCCTTTCTC-1	ColEpi	3.77801
001-042_T0_COL_LP_5p_N1__AGTAGTCGTTCATGGT-1	ColEpi	3.79854
001-042_T0_COL_LP_5p_N1__CCGTGGATCCGTACAA-1	ColEpi	0.29041
001-042_T0_COL_LP_5p_N1__ATGGGAGAGCATCATC-1	ColEpi	1.8921
001-042_T0_COL_LP_5p_N1__TTTGCGCTCTCAAACG-1	ColEpi	0.157409
001-042_T0_COL_LP_5p_N1__AAGGAGCAGTTAACGA-1	ColEpi	2.99422
001-042_T0_COL_LP_5p_N1__TACACGATCGGCGGTT-1	ColEpi	-0.404779
001-042_T0_COL_LP_5p_N1__ATCATGGGTATAGGTA-1	ColEpi	1.6954
001-042_T0_COL_LP_5p_N1__AGGTCATTCAACTCTT-1	ColEpi	0.514575
001-042_T0_COL_LP_5p_N1__TGCCCATCAAGGTTCT-1	ColEpi	1.03994
001-042_T0_COL_LP_5p_N1__CAGAGAGGTCTAGTCA-1	ColEpi	-0.0974649
001-042_T0_COL_LP_5p_N1__GTCCTCATCCATGCTC-1	ColEpi	1.59458
001-042_T0_COL_LP_5p_N1__GAACATCCAAGTTGTC-1	ColEpi	-0.670798
001-042_T0_COL_LP_5p_N1__TACGGTAAGGTGTGGT-1	ColEpi	1.32988
001-042_T0_COL_LP_5p_N1__GGAAAGCTCACCTTAT-1	ColEpi	2.98371
001-042_T0_COL_LP_5p_N1__CTGATAGAGGGTCTCC-1	ColEpi	0.0766142
001-042_T0_COL_LP_5p_N1__AGGCCACCACAACGTT-1	ColEpi	0.974516
001-042_T0_COL_LP_5p_N1__TCTATTGTCATCATTC-1	ColEpi	-0.918675
001-042_T0_COL_LP_5p_N1__ATCCGAACACTGCCAG-1	ColEpi	0.366703
001-042_T0_COL_LP_5p_N1__GACTAACGTTTGTTTC-1	ColEpi	0.443291
001-042_T0_COL_LP_5p_N1__TCAGCAACAGCTGCTG-1	ColEpi	3.25117
001-042_T0_COL_LP_5p_N1__CGTAGCGGTACTCGCG-1	ColEpi	0.968308
001-042_T0_COL_LP_5p_N1__CGGGTCAGTATTAGCC-1	ColEpi	0.276701
001-042_T0_COL_LP_5p_N1__CTAACTTGTATCGCAT-1	ColEpi	0.368543
001-042_T0_COL_LP_5p_N1__CTCGGGAGTCTCACCT-1	ColEpi	-0.961167
001-042_T0_COL_LP_5p_N1__AGCGTCGTCCCTTGCA-1	ColEpi	3.35418
001-042_T0_COL_LP_5p_N1__ATAGACCCACATCCGG-1	ColEpi	0.355413
001-042_T0_COL_LP_5p_N1__GGCTCGAAGATCCCGC-1	ColEpi	4.49202
001-042_T0_COL_LP_5p_N1__TCTCTAATCAAACAAG-1	ColEpi	-0.839174
001-042_T0_COL_LP_5p_N1__TTAGTTCTCATGCATG-1	ColEpi	1.6803
001-042_T0_COL_LP_5p_N1__ATTATCCTCAGGCGAA-1	ColEpi	0.77504
001-042_T0_COL_LP_5p_N1__CATTCGCTCACATAGC-1	ColEpi	2.40232
001-042_T0_COL_LP_5p_N1__TACAGTGGTTATGCGT-1	ColEpi	3.75251
001-042_T0_COL_LP_5p_N1__GATCGCGTCAGCGATT-1	ColEpi	-0.307537
001-042_T0_COL_LP_5p_N1__ACACCAAAGCACGCCT-1	ColEpi	0.149772
001-042_T0_COL_LP_5p_N1__CTGAAGTTCTCAAACG-1	ColEpi	0.352137
001-042_T0_COL_LP_5p_N1__AGGGTGACACCGATAT-1	ColEpi	1.75977
001-042_T0_COL_LP_5p_N1__GCTCCTAGTCTAAAGA-1	ColEpi	-0.364332
001-042_T0_COL_LP_5p_N1__CGTTGGGAGTGTTGAA-1	ColEpi	1.04624
001-042_T0_COL_LP_5p_N1__ATTTCTGTCTGATTCT-1	ColEpi	1.65914
001-042_T0_COL_LP_5p_N1__ACGATGTAGTCGTTTG-1	ColEpi	1.51645
001-042_T0_COL_LP_5p_N1__GGACAAGGTAGAGGAA-1	ColEpi	2.18389
001-042_T0_COL_LP_5p_N1__CCTAGCTTCTGCCAGG-1	ColEpi	3.71798
001-042_T0_COL_LP_5p_N1__TCAATCTCAAAGGCGT-1	ColEpi	-0.142463
001-042_T0_COL_LP_5p_N1__GGACAGAGTCCATCCT-1	ColEpi	0.348311
001-042_T0_COL_LP_5p_N1__CATATTCGTGGTACAG-1	ColEpi	0.577439
001-042_T0_COL_LP_5p_N1__ACGGCCAAGCTGAACG-1	ColEpi	0.214601
001-042_T0_COL_LP_5p_N1__TCAATCTTCACTCCTG-1	ColEpi	-0.0470745
001-042_T0_COL_LP_5p_N1__ACACCAACAAACAACA-1	ColEpi	2.48818
001-042_T0_COL_LP_5p_N1__TTCTCCTTCTCTTGAT-1	ColEpi	6.18159
001-042_T0_COL_LP_5p_N1__TAGGCATAGACTCGGA-1	ColEpi	0.23172
001-042_T0_COL_LP_5p_N1__TCCACACTCACCTTAT-1	ColEpi	0.580758
001-042_T0_COL_LP_5p_N1__TGAGAGGAGCCGCCTA-1	ColEpi	1.045
001-042_T0_COL_LP_5p_N1__GAGCAGACATCGACGC-1	ColEpi	0.180326
001-042_T0_COL_LP_5p_N1__AGGCCGTCAGATGAGC-1	ColEpi	1.66913
001-042_T0_COL_LP_5p_N1__CACCAGGCACACAGAG-1	ColEpi	1.01542
001-042_T0_COL_LP_5p_N1__GGACAGACACAGCCCA-1	ColEpi	-0.0217712
001-042_T0_COL_LP_5p_N1__GCATGTATCCGCGTTT-1	ColEpi	-0.522542
001-042_T0_COL_LP_5p_N1__TAGGCATTCCGAGCCA-1	ColEpi	5.41399
001-042_T0_COL_LP_5p_N1__GCGCAGTCAGAGCCAA-1	ColEpi	-0.405879
001-042_T0_COL_LP_5p_N1__TAGACCAAGTTATCGC-1	ColEpi	0.662368
001-042_T0_COL_LP_5p_N1__AGAGTGGAGGCTACGA-1	ColEpi	1.28977
001-042_T0_COL_LP_5p_N1__AGTGGGAAGCTGCCCA-1	ColEpi	1.20258
001-042_T0_COL_LP_5p_N1__TTCTTAGCACCGGAAA-1	ColEpi	0.385345
001-042_T0_COL_LP_5p_N1__AGCAGCCGTAAGGATT-1	ColEpi	1.04128
001-042_T0_COL_LP_5p_N1__GGTATTGCAGACGCTC-1	ColEpi	2.38838
001-042_T0_COL_LP_5p_N1__AACGTTGGTTAAAGTG-1	ColEpi	0.200401
001-042_T0_COL_LP_5p_N1__GCATACAAGACCCACC-1	ColEpi	0.343145
001-042_T0_COL_LP_5p_N1__TCTCTAAAGCAGCCTC-1	ColEpi	1.25242
001-042_T0_COL_LP_5p_N1__AAACGGGTCAACCAAC-1	ColEpi	0.0865841
001-042_T0_COL_LP_5p_N1__CGTAGCGCACGGCCAT-1	ColEpi	1.47148
001-042_T0_COL_LP_5p_N1__GCTTGAAGTATAGGGC-1	ColEpi	-0.452427
001-042_T0_COL_LP_5p_N1__ATCATCTTCTACTTAC-1	ColEpi	2.41643
001-042_T0_COL_LP_5p_N1__CGTTGGGTCGCCTGAG-1	ColEpi	-0.049757
001-042_T0_COL_LP_5p_N1__AAGCCGCGTTGATTCG-1	ColEpi	0.126306
001-042_T0_COL_LP_5p_N1__ATCCGAACAAGGTGTG-1	ColEpi	3.43541
001-042_T0_COL_LP_5p_N1__AGGTCCGGTGTGACGA-1	ColEpi	-0.350938
001-042_T0_COL_LP_5p_N1__CTCTGGTTCAACACCA-1	ColEpi	1.6016
001-042_T0_COL_LP_5p_N1__TCCACACTCCCAGGTG-1	ColEpi	-0.00890492
001-042_T0_COL_LP_5p_N1__ACGAGCCCAAACCTAC-1	ColEpi	-0.461778
001-042_T0_COL_LP_5p_N1__TAAGTGCTCTCGCATC-1	ColEpi	-0.933736
001-042_T0_COL_LP_5p_N1__GGAATAATCGCACTCT-1	ColEpi	5.32575
001-042_T0_COL_LP_5p_N1__CCCATACGTGGCGAAT-1	ColEpi	-1.16667
001-042_T0_COL_LP_5p_N1__TCGCGTTTCTACGAGT-1	ColEpi	0.755575
001-042_T0_COL_LP_5p_N1__CCTTCGATCGCAGGCT-1	ColEpi	1.05609
001-042_T0_COL_LP_5p_N1__GTGTGCGGTTGCGTTA-1	ColEpi	-0.474183
001-042_T0_COL_LP_5p_N1__CTCTACGCAAGGTTCT-1	ColEpi	-0.847313
001-042_T0_COL_LP_5p_N1__CATCCACTCAAGAAGT-1	ColEpi	0.0274254
001-042_T0_COL_LP_5p_N1__TCAGCAAGTAGAGTGC-1	ColEpi	3.78491
001-042_T0_COL_LP_5p_N1__GAACGGACAGATCGGA-1	ColEpi	-0.981165
001-042_T0_COL_LP_5p_N1__TGAAAGATCCGAGCCA-1	ColEpi	4.26459
001-042_T0_COL_LP_5p_N1__TGCGGGTCAGTAAGCG-1	ColEpi	0.957319
001-042_T0_COL_LP_5p_N1__AGGTCATGTTCTGGTA-1	ColEpi	0.823186
001-042_T0_COL_LP_5p_N1__TTGAACGGTGCAGACA-1	ColEpi	6.08726
001-042_T0_COL_LP_5p_N1__GCTGCGATCGAATCCA-1	ColEpi	3.00422
001-042_T0_COL_LP_5p_N1__TACACGAAGTACGTTC-1	ColEpi	0.185516
001-042_T0_COL_LP_5p_N1__GCAGTTAAGTCCCACG-1	ColEpi	-0.539403
001-042_T0_COL_LP_5p_N1__CATATTCCATCGGGTC-1	ColEpi	3.53221
001-042_T0_COL_LP_5p_N1__AAACCTGAGATGTAAC-1	ColEpi	11.4806
001-042_T0_COL_LP_5p_N1__GATCGATAGAGGTTGC-1	ColEpi	-0.0887179
001-042_T0_COL_LP_5p_N1__GGGATGACAGACGCCT-1	ColEpi	-0.642836
001-042_T0_COL_LP_5p_N1__ACGAGGACAATCGAAA-1	ColEpi	1.24314
001-042_T0_COL_LP_5p_N1__CGTGAGCAGAATTCCC-1	ColEpi	0.171579
001-042_T0_COL_LP_5p_N1__ACGGAGACAGTTCCCT-1	ColEpi	-0.191691
001-048_T0_COL_EPI_5p_N1__GACTGCGAGTACGTTC-1	ColEpi	0.340418
001-048_T0_COL_EPI_5p_N1__GGAATAATCGCGCCAA-1	ColEpi	1.01086
001-048_T0_COL_EPI_5p_N1__CGTTAGACATACGCCG-1	ColEpi	0.00813077
001-048_T0_COL_EPI_5p_N1__AGACGTTCAGCTCGCA-1	ColEpi	1.41236
001-048_T0_COL_EPI_5p_N1__TTTATGCAGCCCGAAA-1	ColEpi	0.202704
001-048_T0_COL_EPI_5p_N1__CGCTGGAAGGGAACGG-1	ColEpi	0.226837
001-048_T0_COL_EPI_5p_N1__CGACCTTAGAAGGTTT-1	ColEpi	1.43449
001-048_T0_COL_EPI_5p_N1__ACCTTTAGTTTACTCT-1	ColEpi	0.196434
001-048_T0_COL_EPI_5p_N1__CTTCTCTAGAGCAATT-1	ColEpi	0.889648
001-048_T0_COL_EPI_5p_N1__ACATACGCAGATCCAT-1	ColEpi	0.281794
001-048_T0_COL_EPI_5p_N1__GATGCTAGTACAGTGG-1	ColEpi	0.832099
001-048_T0_COL_EPI_5p_N1__CACATTTAGGCTCATT-1	ColEpi	0.572258
001-048_T0_COL_EPI_5p_N1__CCTTACGAGCTCAACT-1	ColEpi	-0.316238
001-048_T0_COL_EPI_5p_N1__GTCACGGTCCTTTCTC-1	ColEpi	1.01258
001-048_T0_COL_EPI_5p_N1__CACCAGGGTCATATGC-1	ColEpi	0.986604
001-048_T0_COL_EPI_5p_N1__CATGCCTTCGAGAACG-1	ColEpi	0.50078
001-048_T0_COL_EPI_5p_N1__GTTCTCGTCGAATGGG-1	ColEpi	1.88789
001-048_T0_COL_EPI_5p_N1__GGAGCAATCAACGGCC-1	ColEpi	0.622222
001-048_T0_COL_EPI_5p_N1__TTAACTCAGTTCGCAT-1	ColEpi	0.90722
001-048_T0_COL_EPI_5p_N1__GCGGGTTTCCACGTGG-1	ColEpi	0.286173
001-048_T0_COL_EPI_5p_N1__CAGGTGCCATGCAATC-1	ColEpi	-0.0543891
001-048_T0_COL_EPI_5p_N1__CGCGTTTAGTGGTAGC-1	ColEpi	3.14078
001-048_T0_COL_EPI_5p_N1__TTCTACATCCCAAGTA-1	ColEpi	2.43459
001-048_T0_COL_EPI_5p_N1__AGGCCGTAGATGTGTA-1	ColEpi	4.05016
001-048_T0_COL_EPI_5p_N1__ACTGATGCAAATACAG-1	ColEpi	0.314763
001-048_T0_COL_EPI_5p_N1__ACAGCCGAGAAACGAG-1	ColEpi	0.631104
001-048_T0_COL_EPI_5p_N1__TCCCGATAGGCAATTA-1	ColEpi	1.09762
001-048_T0_COL_EPI_5p_N1__TCCACACGTGCACTTA-1	ColEpi	0.537216
001-048_T0_COL_EPI_5p_N1__TTCTCAAGTAAGGGCT-1	ColEpi	2.42071
001-048_T0_COL_EPI_5p_N1__GACTACATCAGTGCAT-1	ColEpi	-0.00073572
001-048_T0_COL_EPI_5p_N1__TTCTCAAAGAGTGACC-1	ColEpi	0.0391885
001-048_T0_COL_EPI_5p_N1__TCAGATGAGAGCAATT-1	ColEpi	0.0666167
001-048_T0_COL_EPI_5p_N1__ATTACTCAGAGCCCAA-1	ColEpi	-0.240476
001-048_T0_COL_EPI_5p_N1__GAGGTGACACGTCAGC-1	ColEpi	0.36052
001-048_T0_COL_EPI_5p_N1__GCCAAATGTGCATCTA-1	ColEpi	-0.0752541
001-048_T0_COL_EPI_5p_N1__GTGTTAGTCATTTGGG-1	ColEpi	0.67777
001-048_T0_COL_EPI_5p_N1__GACTAACGTGATAAAC-1	ColEpi	0.283953
001-048_T0_COL_EPI_5p_N1__TATGCCCTCACAGGCC-1	ColEpi	0.104252
001-048_T0_COL_EPI_5p_N1__TATTACCCAGGAATCG-1	ColEpi	0.702365
001-048_T0_COL_EPI_5p_N1__TACGGTATCTTAACCT-1	ColEpi	0.464306
001-048_T0_COL_EPI_5p_N1__GGGCACTGTTCCGGCA-1	ColEpi	0.845406
001-048_T0_COL_EPI_5p_N1__TAAGTGCCATGCCACG-1	ColEpi	0.267038
001-048_T0_COL_EPI_5p_N1__AGTGAGGTCTTGAGGT-1	ColEpi	0.82939
001-048_T0_COL_EPI_5p_N1__GCTTGAAGTGTTGAGG-1	ColEpi	0.66389
001-048_T0_COL_EPI_5p_N1__ACTTTCACATAACCTG-1	ColEpi	2.32737
001-048_T0_COL_EPI_5p_N1__GATCGTAAGTAAGTAC-1	ColEpi	0.789246
001-048_T0_COL_EPI_5p_N1__ACATCAGAGACTACAA-1	ColEpi	0.303627
001-048_T0_COL_EPI_5p_N1__ACATGGTAGCAGGTCA-1	ColEpi	0.543907
001-048_T0_COL_EPI_5p_N1__CTCATTAGTCCTCCAT-1	ColEpi	2.43258
001-048_T0_COL_EPI_5p_N1__GGCTGGTAGTAAGTAC-1	ColEpi	0.771073
001-048_T0_COL_EPI_5p_N1__GCTGCAGTCAGTGTTG-1	ColEpi	-0.388445
001-048_T0_COL_EPI_5p_N1__CCGTACTAGCCACTAT-1	ColEpi	1.36277
001-048_T0_COL_EPI_5p_N1__ATAGACCAGTACGCGA-1	ColEpi	0.0306306
001-048_T0_COL_EPI_5p_N1__GGCTCGAGTACAGCAG-1	ColEpi	1.31304
001-048_T0_COL_EPI_5p_N1__GGGACCTTCTCACATT-1	ColEpi	0.141516
001-048_T0_COL_EPI_5p_N1__TCGGTAATCTGTCAAG-1	ColEpi	1.83313
001-048_T0_COL_EPI_5p_N1__GGCAATTCATTGAGCT-1	ColEpi	1.33375
001-048_T0_COL_EPI_5p_N1__AGCGGTCTCGGAATCT-1	ColEpi	0.708946
001-048_T0_COL_EPI_5p_N1__CCCAGTTTCTTCGAGA-1	ColEpi	-0.717798
001-048_T0_COL_EPI_5p_N1__GCAGCCATCCGTCATC-1	ColEpi	0.704373
001-048_T0_COL_EPI_5p_N1__TGCGGGTCAAGTCATC-1	ColEpi	1.54757
001-048_T0_COL_EPI_5p_N1__ACGGAGATCCTTGGTC-1	ColEpi	0.865942
001-048_T0_COL_EPI_5p_N1__ACACTGACACGGTTTA-1	ColEpi	2.25215
001-048_T0_COL_EPI_5p_N1__ATAGACCTCGCTAGCG-1	ColEpi	0.291977
001-048_T0_COL_EPI_5p_N1__CTCACACGTTTGACTG-1	ColEpi	1.30402
001-048_T0_COL_EPI_5p_N1__TGCTGCTAGCAATATG-1	ColEpi	1.54509
001-048_T0_COL_EPI_5p_N1__TAGGCATGTAGCGTGA-1	ColEpi	-0.136293
001-048_T0_COL_EPI_5p_N1__GTACTTTAGGGCTTCC-1	ColEpi	1.99808
001-048_T0_COL_EPI_5p_N1__TTCGAAGGTACATCCA-1	ColEpi	2.34676
001-048_T0_COL_EPI_5p_N1__CACATTTCAGCTCCGA-1	ColEpi	0.767602
001-048_T0_COL_EPI_5p_N1__TTTGTCACAAGAGTCG-1	ColEpi	1.26434
001-048_T0_COL_EPI_5p_N1__TGACAACAGACAATAC-1	ColEpi	0.469203
001-048_T0_COL_EPI_5p_N1__GACGTGCGTTATCACG-1	ColEpi	-0.505497
001-048_T0_COL_EPI_5p_N1__AGCGTATAGAATTGTG-1	ColEpi	1.00706
001-048_T0_COL_EPI_5p_N1__AAGTCTGTCATGTAGC-1	ColEpi	0.350583
001-048_T0_COL_EPI_5p_N1__GACTACAAGAAACCTA-1	ColEpi	0.116797
001-048_T0_COL_EPI_5p_N1__CATTATCTCCAAGTAC-1	ColEpi	-0.154308
001-048_T0_COL_EPI_5p_N1__TCAGGATTCAACGGGA-1	ColEpi	0.367091
001-048_T0_COL_EPI_5p_N1__GTGCGGTAGATCTGAA-1	ColEpi	0.304362
001-048_T0_COL_EPI_5p_N1__CACAAACCAAGTACCT-1	ColEpi	1.51417
001-048_T0_COL_EPI_5p_N1__GGCTGGTAGACGCTTT-1	ColEpi	0.0704469
001-048_T0_COL_EPI_5p_N1__ACACCCTCAGCGAACA-1	ColEpi	2.9838
001-048_T0_COL_EPI_5p_N1__GATTCAGTCCGTCATC-1	ColEpi	-0.568242
001-048_T0_COL_EPI_5p_N1__TGGCTGGTCTTCATGT-1	ColEpi	0.23265
001-048_T0_COL_EPI_5p_N1__CACAAACTCGCCATAA-1	ColEpi	0.0258499
001-048_T0_COL_EPI_5p_N1__AAACGGGTCAGAGGTG-1	ColEpi	0.239815
001-048_T0_COL_EPI_5p_N1__TTCGAAGCAAGGTGTG-1	ColEpi	0.406087
001-048_T0_COL_EPI_5p_N1__CGTGAGCAGGAGTACC-1	ColEpi	0.543348
001-048_T0_COL_EPI_5p_N1__AACACGTCAAGAGTCG-1	ColEpi	-0.974172
001-048_T0_COL_EPI_5p_N1__GCACTCTTCCTCCTAG-1	ColEpi	4.11175
001-048_T0_COL_EPI_5p_N1__GGGCATCCATCCCATC-1	ColEpi	0.485313
001-048_T0_COL_EPI_5p_N1__TTTATGCAGCATGGCA-1	ColEpi	0.281287
001-048_T0_COL_EPI_5p_N1__CGATTGACATACGCCG-1	ColEpi	1.1697
001-048_T0_COL_EPI_5p_N1__GGACAGATCCTATTCA-1	ColEpi	0.420267
001-048_T0_COL_EPI_5p_N1__GGCTGGTCACACATGT-1	ColEpi	-0.244484
001-048_T0_COL_EPI_5p_N1__GGCCGATCATCGATGT-1	ColEpi	1.17111
001-048_T0_COL_EPI_5p_N1__CACCACTTCGCAGGCT-1	ColEpi	3.07282
001-048_T0_COL_EPI_5p_N1__GACGGCTAGTTCCACA-1	ColEpi	0.419586
001-048_T0_COL_EPI_5p_N1__TCCCGATGTGTATGGG-1	ColEpi	0.537837
001-048_T0_COL_EPI_5p_N1__TACGGATTCTTATCTG-1	ColEpi	2.69675
001-048_T0_COL_EPI_5p_N1__GACTAACTCTGGCGAC-1	ColEpi	1.73565
001-048_T0_COL_EPI_5p_N1__TTTGTCACATGCTGGC-1	ColEpi	0.296702
001-048_T0_COL_EPI_5p_N1__TGAGCATCAATTCCTT-1	ColEpi	0.00576501
001-048_T0_COL_EPI_5p_N1__ATCTACTGTGAAATCA-1	ColEpi	1.31562
001-048_T0_COL_EPI_5p_N1__TGACTAGGTCAACTGT-1	ColEpi	1.2861
001-048_T0_COL_EPI_5p_N1__CACAAACTCACTATTC-1	ColEpi	1.3914
001-048_T0_COL_EPI_5p_N1__AAACCTGCATCACGAT-1	ColEpi	-0.0761426
001-048_T0_COL_EPI_5p_N1__CTGATCCTCGCTTAGA-1	ColEpi	0.0323887
001-048_T0_COL_EPI_5p_N1__GTGCTTCGTGATGATA-1	ColEpi	0.557305
001-048_T0_COL_EPI_5p_N1__CTACGTCCAGGGTACA-1	ColEpi	1.87325
001-048_T0_COL_EPI_5p_N1__AAATGCCAGAAAGTGG-1	ColEpi	0.365216
001-048_T0_COL_EPI_5p_N1__CTTTGCGGTTACCGAT-1	ColEpi	-0.310687
001-048_T0_COL_EPI_5p_N1__GGCTGGTTCCCACTTG-1	ColEpi	1.1954
001-048_T0_COL_EPI_5p_N1__GACAGAGCAGAGTGTG-1	ColEpi	4.18891
001-048_T0_COL_EPI_5p_N1__CGGCTAGAGAGCCTAG-1	ColEpi	0.734956
001-048_T0_COL_EPI_5p_N1__ACGAGCCAGTGGAGTC-1	ColEpi	0.206259
001-048_T0_COL_EPI_5p_N1__CGATGGCCAGCTGCAC-1	ColEpi	2.89506
001-048_T0_COL_EPI_5p_N1__CTTAACTTCTTGAGGT-1	ColEpi	-0.329939
001-048_T0_COL_EPI_5p_N1__GAGGTGAAGATATACG-1	ColEpi	0.492413
001-048_T0_COL_EPI_5p_N1__TAGCCGGAGCTACCTA-1	ColEpi	0.676651
001-048_T0_COL_EPI_5p_N1__GTCAAGTCATGCCTTC-1	ColEpi	0.779542
001-048_T0_COL_EPI_5p_N1__CTCAGAAAGAAACGAG-1	ColEpi	1.21871
001-048_T0_COL_EPI_5p_N1__ACGGAGAAGCAGGCTA-1	ColEpi	-0.1074
001-048_T0_COL_EPI_5p_N1__GATCGTACAGACTCGC-1	ColEpi	0.375994
001-048_T0_COL_EPI_5p_N1__TCAGGATTCTAGAGTC-1	ColEpi	0.46087
001-048_T0_COL_EPI_5p_N1__CTAGTGAAGACTCGGA-1	ColEpi	1.65374
001-048_T0_COL_EPI_5p_N1__AAGCCGCAGGTGCAAC-1	ColEpi	2.29558
001-048_T0_COL_EPI_5p_N1__TCAGATGTCATCGATG-1	ColEpi	2.45348
001-048_T0_COL_EPI_5p_N1__AGCTTGAGTTATCCGA-1	ColEpi	1.57671
001-048_T0_COL_EPI_5p_N1__GTCTCGTGTTAAGGGC-1	ColEpi	2.42823
001-048_T0_COL_EPI_5p_N1__TACTCATAGTGTTAGA-1	ColEpi	2.58899
001-048_T0_COL_EPI_5p_N1__GATCGATTCTAACGGT-1	ColEpi	0.260457
001-048_T0_COL_EPI_5p_N1__CAGCAGCCATATACCG-1	ColEpi	5.68637
001-048_T0_COL_EPI_5p_N1__CCAGCGAAGAGTGACC-1	ColEpi	0.448134
001-048_T0_COL_EPI_5p_N1__CACACTCTCACCACCT-1	ColEpi	1.54272
001-048_T0_COL_EPI_5p_N1__CTTAGGAGTGCACGAA-1	ColEpi	-0.531903
001-048_T0_COL_EPI_5p_N1__GCATGCGCACACGCTG-1	ColEpi	0.622337
001-048_T0_COL_EPI_5p_N1__AGTAGTCCATCTCCCA-1	ColEpi	-0.0354548
001-048_T0_COL_EPI_5p_N1__TGGCTGGCAAGCCATT-1	ColEpi	0.625167
001-048_T0_COL_EPI_5p_N1__TATTACCTCATGTGGT-1	ColEpi	-0.391253
001-048_T0_COL_EPI_5p_N1__GGCCGATAGCACCGTC-1	ColEpi	-0.266106
001-048_T0_COL_EPI_5p_N1__CCATGTCAGTGTCTCA-1	ColEpi	-0.00271133
001-048_T0_COL_EPI_5p_N1__GGAACTTCAATGTAAG-1	ColEpi	-0.296895
001-048_T0_COL_EPI_5p_N1__TCCACACTCAGGCAAG-1	ColEpi	-0.263076
001-048_T0_COL_EPI_5p_N1__CCGTGGACACATAACC-1	ColEpi	2.13238
001-048_T0_COL_EPI_5p_N1__TGTGGTAAGTAGGTGC-1	ColEpi	2.03711
001-048_T0_COL_EPI_5p_N1__CAACCTCCACCAGTTA-1	ColEpi	0.892505
001-048_T0_COL_EPI_5p_N1__TCTGGAAGTCATGCCG-1	ColEpi	0.951505
001-048_T0_COL_EPI_5p_N1__TGACAACTCCACTCCA-1	ColEpi	-0.530229
001-048_T0_COL_EPI_5p_N1__CAGCGACTCTGAGTGT-1	ColEpi	0.261153
001-048_T0_COL_EPI_5p_N1__CTCGTCAGTCTAGAGG-1	ColEpi	-0.157029
001-048_T0_COL_EPI_5p_N1__ACGAGCCCAGCCAGAA-1	ColEpi	0.772408
001-048_T0_COL_EPI_5p_N1__GCGCCAACACCAGGCT-1	ColEpi	0.898647
001-048_T0_COL_EPI_5p_N1__TTTATGCTCCCTTGTG-1	ColEpi	1.28411
001-048_T0_COL_EPI_5p_N1__CAGCGACTCCCAAGAT-1	ColEpi	0.123529
001-048_T0_COL_EPI_5p_N1__GTTCATTGTGATAAGT-1	ColEpi	0.98286
001-048_T0_COL_EPI_5p_N1__CAGCATATCCCTTGTG-1	ColEpi	3.12956
001-048_T0_COL_EPI_5p_N1__GTACTTTGTCCAAGTT-1	ColEpi	0.720153
001-048_T0_COL_EPI_5p_N1__ATTGGTGCAATGCCAT-1	ColEpi	0.785327
001-048_T0_COL_EPI_5p_N1__AATCGGTGTCCGAGTC-1	ColEpi	0.0597279
001-048_T0_COL_EPI_5p_N1__CAGTCCTTCGCTAGCG-1	ColEpi	0.621245
001-048_T0_COL_EPI_5p_N1__TTTCCTCGTAATAGCA-1	ColEpi	2.54004
001-048_T0_COL_EPI_5p_N1__ACTATCTTCATGCTCC-1	ColEpi	0.69886
001-048_T0_COL_EPI_5p_N1__GTGCTTCCACATCCGG-1	ColEpi	3.37279
001-048_T0_COL_EPI_5p_N1__GGTGTTAAGACCTAGG-1	ColEpi	0.797088
001-048_T0_COL_EPI_5p_N1__ACTTTCATCATCGGAT-1	ColEpi	-0.215968
001-048_T0_COL_EPI_5p_N1__CTTTGCGGTTCGTGAT-1	ColEpi	1.64691
001-048_T0_COL_EPI_5p_N1__ACTGTCCTCATGCAAC-1	ColEpi	0.00425232
001-048_T0_COL_EPI_5p_N1__CTCGGAGCAAGAGTCG-1	ColEpi	-0.167508
001-048_T0_COL_EPI_5p_N1__CGATGTATCTTGCATT-1	ColEpi	1.51439
001-048_T0_COL_EPI_5p_N1__TAGAGCTAGTTAAGTG-1	ColEpi	-0.31567
001-048_T0_COL_EPI_5p_N1__CGGACTGGTAACGCGA-1	ColEpi	2.06632
001-048_T0_COL_EPI_5p_N1__TACACGACATTCCTCG-1	ColEpi	1.49152
001-048_T0_COL_EPI_5p_N1__TCTCATATCCTATGTT-1	ColEpi	1.11654
001-048_T0_COL_EPI_5p_N1__AGCTCCTCACGACGAA-1	ColEpi	2.40996
001-048_T0_COL_EPI_5p_N1__CTGCCTAGTATATGGA-1	ColEpi	0.662705
001-048_T0_COL_EPI_5p_N1__ACGAGGAAGACACTAA-1	ColEpi	-0.0199306
001-048_T0_COL_EPI_5p_N1__AGGCCGTAGCAATCTC-1	ColEpi	0.937938
001-048_T0_COL_EPI_5p_N1__GACTACAGTTATCACG-1	ColEpi	0.712603
001-048_T0_COL_EPI_5p_N1__TCGTAGAAGTTAAGTG-1	ColEpi	0.803443
001-048_T0_COL_EPI_5p_N1__CGTTCTGCAGTATGCT-1	ColEpi	1.96956
001-048_T0_COL_EPI_5p_N1__CGTCAGGTCTTCGAGA-1	ColEpi	1.76958
001-048_T0_COL_EPI_5p_N1__GCGCAGTAGTCTCCTC-1	ColEpi	-0.205361
001-048_T0_COL_EPI_5p_N1__GATCGCGTCCGCTGTT-1	ColEpi	-0.407376
001-048_T0_COL_EPI_5p_N1__CGCGGTAAGGCCCTTG-1	ColEpi	2.90775
001-048_T0_COL_EPI_5p_N1__CACACTCAGGAATTAC-1	ColEpi	-0.818733
001-048_T0_COL_EPI_5p_N1__ATAACGCCAGACGCTC-1	ColEpi	-0.0630946
001-048_T0_COL_EPI_5p_N1__TAGCCGGCACTTGGAT-1	ColEpi	0.352492
001-048_T0_COL_EPI_5p_N1__ACGGCCATCCCTGACT-1	ColEpi	0.633184
001-048_T0_COL_EPI_5p_N1__ACCAGTAGTCTCACCT-1	ColEpi	1.40715
001-048_T0_COL_EPI_5p_N1__GCTCTGTGTCACAAGG-1	ColEpi	2.65983
001-048_T0_COL_EPI_5p_N1__CGTTAGAAGTCACGCC-1	ColEpi	1.14447
001-048_T0_COL_EPI_5p_N1__GGAAAGCAGGCGACAT-1	ColEpi	0.885065
001-048_T0_COL_EPI_5p_N1__GATCTAGTCAGGCAAG-1	ColEpi	2.53622
001-048_T0_COL_EPI_5p_N1__CCTTCCCTCTGCGACG-1	ColEpi	0.0227431
001-048_T0_COL_EPI_5p_N1__AAAGTAGAGCTCAACT-1	ColEpi	0.330107
001-048_T0_COL_EPI_5p_N1__GGAACTTTCATGTCTT-1	ColEpi	1.58548
001-048_T0_COL_EPI_5p_N1__TCGAGGCAGAGTAATC-1	ColEpi	1.52612
001-048_T0_COL_EPI_5p_N1__CGGGTCATCAAACCAC-1	ColEpi	0.603145
001-048_T0_COL_EPI_5p_N1__GATGAGGAGGATGGAA-1	ColEpi	0.181002
001-048_T0_COL_EPI_5p_N1__GGACGTCAGATCACGG-1	ColEpi	1.48535
001-048_T0_COL_EPI_5p_N1__CCTTCGAGTGCTGTAT-1	ColEpi	0.966441
001-048_T0_COL_EPI_5p_N1__CTAAGACTCATGCATG-1	ColEpi	0.521539
001-048_T0_COL_EPI_5p_N1__GGACATTTCTTTAGGG-1	ColEpi	0.1896
001-048_T0_COL_EPI_5p_N1__AGAGTGGAGCTTTGGT-1	ColEpi	2.31159
001-048_T0_COL_EPI_5p_N1__CTTTGCGCAATGAAAC-1	ColEpi	1.22048
001-048_T0_COL_EPI_5p_N1__CTACGTCAGCGTCTAT-1	ColEpi	1.67891
001-048_T0_COL_EPI_5p_N1__ATCATGGAGTATGACA-1	ColEpi	-0.074147
001-048_T0_COL_EPI_5p_N1__AGACGTTGTCTTGCGG-1	ColEpi	0.0870299
001-048_T0_COL_EPI_5p_N1__GCTTGAAAGCAATCTC-1	ColEpi	0.907431
001-048_T0_COL_EPI_5p_N1__GGCAATTTCAGTGCAT-1	ColEpi	0.18471
001-048_T0_COL_EPI_5p_N1__GTCACAAGTTCTGGTA-1	ColEpi	1.96202
001-048_T0_COL_EPI_5p_N1__GCTGCGATCCGGCACA-1	ColEpi	-0.0564648
001-048_T0_COL_EPI_5p_N1__CAGCTGGAGTGGTAGC-1	ColEpi	0.0743776
001-048_T0_COL_EPI_5p_N1__ACTGTCCCAATTCCTT-1	ColEpi	0.445692
001-048_T0_COL_EPI_5p_N1__CTACGTCTCGCGGATC-1	ColEpi	1.2792
001-048_T0_COL_EPI_5p_N1__GGGCATCCAGCTGCTG-1	ColEpi	-0.294542
001-048_T0_COL_EPI_5p_N1__CACAGGCCATGGTAGG-1	ColEpi	-0.0225885
001-048_T0_COL_EPI_5p_N1__ACGTCAATCGTCGTTC-1	ColEpi	-0.0246674
001-048_T0_COL_EPI_5p_N1__GGGCATCTCACGAAGG-1	ColEpi	0.125427
001-048_T0_COL_EPI_5p_N1__GGACGTCAGTACACCT-1	ColEpi	0.386469
001-048_T0_COL_EPI_5p_N1__GTGTTAGAGATAGTCA-1	ColEpi	1.86589
001-048_T0_COL_EPI_5p_N1__CCACTACGTTAAGGGC-1	ColEpi	1.06174
001-048_T0_COL_EPI_5p_N1__TCAGGTAGTTACAGAA-1	ColEpi	1.22972
001-048_T0_COL_EPI_5p_N1__AGAGCGACACCCAGTG-1	ColEpi	-0.423075
001-048_T0_COL_EPI_5p_N1__CCACTACGTGCAGACA-1	ColEpi	1.10693
001-048_T0_COL_EPI_5p_N1__CATATGGGTCGCATAT-1	ColEpi	-0.258228
001-048_T0_COL_EPI_5p_N1__GCTTGAAGTACGAAAT-1	ColEpi	1.63389
001-048_T0_COL_EPI_5p_N1__CAACTAGAGTACCGGA-1	ColEpi	1.13561
001-048_T0_COL_EPI_5p_N1__CTGAAGTAGTTAGCGG-1	ColEpi	1.46801
001-048_T0_COL_EPI_5p_N1__TTGACTTTCATCGATG-1	ColEpi	0.270282
001-048_T0_COL_EPI_5p_N1__CCGTACTAGTCGAGTG-1	ColEpi	0.417101
001-048_T0_COL_EPI_5p_N1__CACACCTCACGGCTAC-1	ColEpi	1.33723
001-048_T0_COL_EPI_5p_N1__CATCGAATCGTTTAGG-1	ColEpi	-0.273859
001-048_T0_COL_EPI_5p_N1__TGCGCAGGTAGCTCCG-1	ColEpi	2.00953
001-048_T0_COL_EPI_5p_N1__CAGCGACTCACTTCAT-1	ColEpi	0.728511
001-048_T0_COL_EPI_5p_N1__CCTATTATCGCAGGCT-1	ColEpi	1.58394
001-048_T0_COL_EPI_5p_N1__CATGCCTAGTAAGTAC-1	ColEpi	1.14583
001-048_T0_COL_EPI_5p_N1__CTCCTAGAGACTGTAA-1	ColEpi	3.18843
001-048_T0_COL_EPI_5p_N1__CATGACACACACCGAC-1	ColEpi	1.04274
001-048_T0_COL_EPI_5p_N1__TATCTCAGTTGCCTCT-1	ColEpi	1.94481
001-048_T0_COL_EPI_5p_N1__ACCGTAAGTCTTCAAG-1	ColEpi	2.11094
001-048_T0_COL_EPI_5p_N1__GCAGTTAAGGTGGGTT-1	ColEpi	2.82112
001-048_T0_COL_EPI_5p_N1__GCATACATCAAACCGT-1	ColEpi	-0.260651
001-048_T0_COL_EPI_5p_N1__GATCTAGGTCGTCTTC-1	ColEpi	0.742759
001-048_T0_COL_EPI_5p_N1__GACTAACTCTACTCAT-1	ColEpi	-0.302292
001-048_T0_COL_EPI_5p_N1__ATCATCTAGTACGCCC-1	ColEpi	-0.28727
001-048_T0_COL_EPI_5p_N1__AGATCTGCATCACAAC-1	ColEpi	1.44975
001-048_T0_COL_EPI_5p_N1__CGACTTCTCCGAACGC-1	ColEpi	2.3517
001-048_T0_COL_EPI_5p_N1__CATCCACAGAGCTATA-1	ColEpi	-0.622863
001-048_T0_COL_EPI_5p_N1__CTACATTGTGGAAAGA-1	ColEpi	-0.576337
001-048_T0_COL_EPI_5p_N1__CCGTTCAGTCTAAACC-1	ColEpi	1.67668
001-048_T0_COL_EPI_5p_N1__CGATGGCCACCTGGTG-1	ColEpi	1.03894
001-048_T0_COL_EPI_5p_N1__GCGCAGTCACACGCTG-1	ColEpi	-0.101812
001-048_T0_COL_EPI_5p_N1__CCCTCCTGTACATGTC-1	ColEpi	0.293152
001-048_T0_COL_EPI_5p_N1__CGATGTAAGATCGATA-1	ColEpi	0.781819
001-048_T0_COL_EPI_5p_N1__GACGTGCCAATAGCGG-1	ColEpi	0.658292
001-048_T0_COL_EPI_5p_N1__TCGCGAGGTGAGGGTT-1	ColEpi	1.33662
001-048_T0_COL_EPI_5p_N1__ACGCCGACACACTGCG-1	ColEpi	0.176908
001-048_T0_COL_EPI_5p_N1__AGAGCGAAGGGAACGG-1	ColEpi	0.410371
001-048_T0_COL_EPI_5p_N1__AGGTCATCAAGTAGTA-1	ColEpi	4.17303
001-048_T0_COL_EPI_5p_N1__AGCGGTCGTCTGATCA-1	ColEpi	1.62015
001-048_T0_COL_EPI_5p_N1__TGTGGTATCCTTGCCA-1	ColEpi	0.584082
001-048_T0_COL_EPI_5p_N1__CACACCTCAGTCGTGC-1	ColEpi	-0.0459559
001-048_T0_COL_EPI_5p_N1__ATCATCTAGCACAGGT-1	ColEpi	0.760992
001-048_T0_COL_EPI_5p_N1__GTAGTCAGTTCGTCTC-1	ColEpi	0.58785
001-048_T0_COL_EPI_5p_N1__CTCGAGGTCTGCGGCA-1	ColEpi	-0.692081
001-048_T0_COL_EPI_5p_N1__TCGCGAGGTTCGTTGA-1	ColEpi	1.32206
001-048_T0_COL_EPI_5p_N1__GAACATCTCTAACTGG-1	ColEpi	-0.392399
001-048_T0_COL_EPI_5p_N1__TCATTTGTCATACGGT-1	ColEpi	1.40146
001-048_T0_COL_EPI_5p_N1__ATAAGAGAGTGCAAGC-1	ColEpi	3.9616
001-048_T0_COL_EPI_5p_N1__CGGACACTCACAGGCC-1	ColEpi	2.38672
001-048_T0_COL_EPI_5p_N1__GGAGCAACACTGAAGG-1	ColEpi	2.0164
001-048_T0_COL_EPI_5p_N1__GTCGGGTTCGGAGCAA-1	ColEpi	-0.0855143
001-048_T0_COL_EPI_5p_N1__CACTCCACATATACCG-1	ColEpi	0.346677
001-048_T0_COL_EPI_5p_N1__TATGCCCTCGCCGTGA-1	ColEpi	0.818881
001-048_T0_COL_EPI_5p_N1__TACCTATTCGGTTAAC-1	ColEpi	0.181949
001-048_T0_COL_EPI_5p_N1__AGGCCGTCAAACGTGG-1	ColEpi	0.736448
001-048_T0_COL_EPI_5p_N1__TACTTACTCCAGGGCT-1	ColEpi	-0.961226
001-048_T0_COL_EPI_5p_N1__AACTGGTGTAGGAGTC-1	ColEpi	1.24723
001-048_T0_COL_EPI_5p_N1__CAGCAGCTCTGTCTCG-1	ColEpi	3.29533
001-048_T0_COL_EPI_5p_N1__TGGCTGGCATGATCCA-1	ColEpi	0.908315
001-048_T0_COL_EPI_5p_N1__TGGTTAGCACAGACTT-1	ColEpi	0.732138
001-048_T0_COL_EPI_5p_N1__TGACAACAGGGTGTGT-1	ColEpi	1.22158
001-048_T0_COL_EPI_5p_N1__ATAAGAGTCGGCGGTT-1	ColEpi	0.0340295
001-048_T0_COL_EPI_5p_N1__GCACATAAGATGTAAC-1	ColEpi	0.259474
001-048_T0_COL_EPI_5p_N1__CGGTTAATCAGTCCCT-1	ColEpi	-0.0133212
001-048_T0_COL_EPI_5p_N1__TCCACACGTGATAAAC-1	ColEpi	1.0192
001-048_T0_COL_EPI_5p_N1__CAGTCCTTCCCTTGCA-1	ColEpi	-0.455398
001-048_T0_COL_EPI_5p_N1__CTGCGGATCTAAGCCA-1	ColEpi	1.21019
001-048_T0_COL_EPI_5p_N1__GGCGTGTAGTTAACGA-1	ColEpi	-0.15919
001-048_T0_COL_EPI_5p_N1__AACGTTGTCTCGGACG-1	ColEpi	1.75459
001-048_T0_COL_EPI_5p_N1__ACATACGGTCTCCACT-1	ColEpi	1.92635
001-048_T0_COL_EPI_5p_N1__TAGTTGGTCGATAGAA-1	ColEpi	-0.0223693
001-048_T0_COL_EPI_5p_N1__GCCTCTAAGTGGACGT-1	ColEpi	1.20635
001-048_T0_COL_EPI_5p_N1__CCTCTGAGTCGGCATC-1	ColEpi	0.252596
001-048_T0_COL_EPI_5p_N1__GACGTTATCTCACATT-1	ColEpi	2.09904
001-048_T0_COL_EPI_5p_N1__GGTGCGTGTCTGGAGA-1	ColEpi	0.635374
001-048_T0_COL_EPI_5p_N1__AATCGGTAGCGTTGCC-1	ColEpi	-0.0412994
001-048_T0_COL_EPI_5p_N1__TTTATGCTCTATCCTA-1	ColEpi	0.259344
001-048_T0_COL_EPI_5p_N1__TGGACGCAGAAGATTC-1	ColEpi	1.94441
001-048_T0_COL_EPI_5p_N1__CTCTAATGTAGCTAAA-1	ColEpi	3.29408
001-048_T0_COL_EPI_5p_N1__ACGGGCTGTCGATTGT-1	ColEpi	0.03999
001-048_T0_COL_EPI_5p_N1__CTAAGACCATTCACTT-1	ColEpi	-0.0800426
001-048_T0_COL_EPI_5p_N1__GATGAGGCAATCACAC-1	ColEpi	0.979953
001-048_T0_COL_EPI_5p_N1__GTAGTCACAGGCAGTA-1	ColEpi	-0.309034
001-048_T0_COL_EPI_5p_N1__CCGGGATAGTCAAGGC-1	ColEpi	0.0752614
001-048_T0_COL_EPI_5p_N1__TGACTAGAGCAATCTC-1	ColEpi	1.23569
001-048_T0_COL_EPI_5p_N1__ATAACGCCAGCTCGAC-1	ColEpi	2.50916
001-048_T0_COL_EPI_5p_N1__ACGATGTAGATGAGAG-1	ColEpi	4.56312
001-048_T0_COL_EPI_5p_N1__GTGTGCGCAACTGCGC-1	ColEpi	2.45476
001-048_T0_COL_EPI_5p_N1__CGATTGACAGCGTCCA-1	ColEpi	1.68031
001-048_T0_COL_EPI_5p_N1__GCTGCTTTCTGAGTGT-1	ColEpi	-0.878331
001-048_T0_COL_EPI_5p_N1__TTCTCAACACGACTCG-1	ColEpi	0.517264
001-048_T0_COL_EPI_5p_N1__CCGTGGACAAGCCGCT-1	ColEpi	0.930512
001-048_T0_COL_EPI_5p_N1__GTATCTTAGAGCTGGT-1	ColEpi	1.13244
001-048_T0_COL_EPI_5p_N1__CAACCTCTCCAAAGTC-1	ColEpi	1.2506
001-048_T0_COL_EPI_5p_N1__TCGTACCCAGCGTAAG-1	ColEpi	2.26334
001-048_T0_COL_EPI_5p_N1__TGAGCCGTCATGTCCC-1	ColEpi	0.442855
001-048_T0_COL_EPI_5p_N1__GCATACATCATCGGAT-1	ColEpi	0.110452
001-048_T0_COL_EPI_5p_N1__ATAACGCGTAGTGAAT-1	ColEpi	0.332189
001-048_T0_COL_EPI_5p_N1__GCTTGAAAGGCAATTA-1	ColEpi	2.11295
001-048_T0_COL_EPI_5p_N1__GGAACTTTCTTGAGAC-1	ColEpi	2.23328
001-048_T0_COL_EPI_5p_N1__GGACAAGAGGACAGCT-1	ColEpi	0.61143
001-048_T0_COL_EPI_5p_N1__CGTCACTCAAATACAG-1	ColEpi	2.69397
001-048_T0_COL_EPI_5p_N1__GTGCTTCAGCGAGAAA-1	ColEpi	-0.468513
001-048_T0_COL_EPI_5p_N1__AACCGCGTCCTTAATC-1	ColEpi	-0.278019
001-048_T0_COL_EPI_5p_N1__CGTCACTTCGGCGCAT-1	ColEpi	1.06774
001-048_T0_COL_EPI_5p_N1__AGGTCATAGGACAGAA-1	ColEpi	0.88847
001-048_T0_COL_EPI_5p_N1__TTGGCAACATTCGACA-1	ColEpi	3.60092
001-048_T0_COL_EPI_5p_N1__CAGCAGCAGAGGTTAT-1	ColEpi	1.15835
001-048_T0_COL_EPI_5p_N1__CTAACTTCAGACAGGT-1	ColEpi	3.12123
001-048_T0_COL_EPI_5p_N1__AAAGTAGAGAATTGTG-1	ColEpi	-0.587043
001-048_T0_COL_EPI_5p_N1__GGGAGATAGTGTGAAT-1	ColEpi	0.235075
001-048_T0_COL_EPI_5p_N1__GTGTGCGCACTGAAGG-1	ColEpi	-0.285503
001-048_T0_COL_EPI_5p_N1__CGGTTAAGTTCCACAA-1	ColEpi	1.21758
001-048_T0_COL_EPI_5p_N1__GTATTCTCAGATGAGC-1	ColEpi	1.46164
001-048_T0_COL_EPI_5p_N1__TGACGGCCACGAGGTA-1	ColEpi	2.20647
001-048_T0_COL_EPI_5p_N1__GATCGATAGTGTCCCG-1	ColEpi	-0.842131
001-048_T0_COL_EPI_5p_N1__CGGGTCACATCTGGTA-1	ColEpi	-0.937013
001-048_T0_COL_EPI_5p_N1__TGCGCAGAGGCATTGG-1	ColEpi	1.2192
001-048_T0_COL_EPI_5p_N1__GGCCGATAGGCTACGA-1	ColEpi	-0.226679
001-048_T0_COL_EPI_5p_N1__GATCGATGTGGAAAGA-1	ColEpi	3.96116
001-048_T0_COL_EPI_5p_N1__TGATTTCAGGCGCTCT-1	ColEpi	1.09697
001-048_T0_COL_EPI_5p_N1__GTCGGGTAGGATGTAT-1	ColEpi	-0.0821764
001-048_T0_COL_EPI_5p_N1__GGTGAAGGTCCTCTTG-1	ColEpi	0.00844505
001-048_T0_COL_EPI_5p_N1__TTTACTGAGCTTCGCG-1	ColEpi	-0.186775
001-048_T0_COL_EPI_5p_N1__CTCACACCAAACTGTC-1	ColEpi	0.135451
001-048_T0_COL_EPI_5p_N1__AACCGCGTCCGAACGC-1	ColEpi	-0.1106
001-048_T0_COL_EPI_5p_N1__GACTGCGAGGGATACC-1	ColEpi	0.948407
001-048_T0_COL_EPI_5p_N1__TGGTTCCCATCGGAAG-1	ColEpi	1.31725
001-048_T0_COL_EPI_5p_N1__GTCTTCGTCGCCTGAG-1	ColEpi	1.82731
001-048_T0_COL_EPI_5p_N1__TTGACTTAGATATACG-1	ColEpi	1.69516
001-048_T0_COL_EPI_5p_N1__ATGAGGGAGTGTACTC-1	ColEpi	0.00567756
001-048_T0_COL_EPI_5p_N1__GTTCATTCAACTGCGC-1	ColEpi	0.346142
001-048_T0_COL_EPI_5p_N1__CCTAGCTGTTGACGTT-1	ColEpi	1.72943
001-048_T0_COL_EPI_5p_N1__CATCGAATCACTTCAT-1	ColEpi	1.36118
001-048_T0_COL_EPI_5p_N1__TATCTCACATGCAACT-1	ColEpi	1.7271
001-048_T0_COL_EPI_5p_N1__TTCTTAGGTGTGAAAT-1	ColEpi	1.03142
001-048_T0_COL_EPI_5p_N1__GACCTGGGTATCGCAT-1	ColEpi	2.06636
001-048_T0_COL_EPI_5p_N1__TGGTTAGGTGACAAAT-1	ColEpi	3.12692
001-048_T0_COL_EPI_5p_N1__CAACCAACAATGTAAG-1	ColEpi	-0.352287
001-048_T0_COL_EPI_5p_N1__AACCGCGCAGCTCCGA-1	ColEpi	1.3321
001-048_T0_COL_EPI_5p_N1__AGATCTGCAGCCTGTG-1	ColEpi	1.78838
001-048_T0_COL_EPI_5p_N1__AAGGCAGCACCAGGTC-1	ColEpi	-1.02842
001-048_T0_COL_EPI_5p_N1__CTTAACTAGTAGGTGC-1	ColEpi	0.897692
001-048_T0_COL_EPI_5p_N1__CTCGTACCATCCCACT-1	ColEpi	3.25138
001-048_T0_COL_EPI_5p_N1__GAAGCAGAGCTACCGC-1	ColEpi	2.56066
001-048_T0_COL_EPI_5p_N1__TTCTCAACATCGGACC-1	ColEpi	4.17543
001-048_T0_COL_EPI_5p_N1__ATAGACCGTAGCGCAA-1	ColEpi	-0.0256174
001-048_T0_COL_EPI_5p_N1__CTTACCGGTACATGTC-1	ColEpi	0.507422
001-048_T0_COL_EPI_5p_N1__TTGTAGGTCATTATCC-1	ColEpi	1.88127
001-048_T0_COL_EPI_5p_N1__GACGTTAGTAGCGCTC-1	ColEpi	1.11427
001-048_T0_COL_EPI_5p_N1__AGCAGCCGTTGATTCG-1	ColEpi	0.320303
001-048_T0_COL_EPI_5p_N1__ACACCCTAGGGTTTCT-1	ColEpi	-0.935028
001-048_T0_COL_EPI_5p_N1__AGCGTATTCCGAGCCA-1	ColEpi	1.38331
001-048_T0_COL_EPI_5p_N1__TCTTCGGCACAACGTT-1	ColEpi	2.1485
001-048_T0_COL_EPI_5p_N1__CAGCTAACATCAGTAC-1	ColEpi	1.1225
001-048_T0_COL_EPI_5p_N1__ATAACGCTCGGCATCG-1	ColEpi	1.64625
001-048_T0_COL_EPI_5p_N1__CAGCTGGCATTCCTGC-1	ColEpi	0.0361376
001-048_T0_COL_EPI_5p_N1__TCTCATACATGGTCAT-1	ColEpi	1.94985
001-048_T0_COL_EPI_5p_N1__GTAACTGTCACGCATA-1	ColEpi	2.67312
001-048_T0_COL_EPI_5p_N1__ATTATCCAGACGCTTT-1	ColEpi	2.28315
001-048_T0_COL_EPI_5p_N1__CAAGAAAAGGAGTTGC-1	ColEpi	0.980454
001-048_T0_COL_EPI_5p_N1__TCTCTAAAGTACGCCC-1	ColEpi	0.406674
001-048_T0_COL_EPI_5p_N1__GCCTCTAGTAGCACGA-1	ColEpi	2.90815
001-048_T0_COL_EPI_5p_N1__GATGAGGCATAACCTG-1	ColEpi	0.0908355
001-048_T0_COL_EPI_5p_N1__CTCCTAGAGCCAGTAG-1	ColEpi	0.173753
001-048_T0_COL_EPI_5p_N1__CGGAGTCAGTCCTCCT-1	ColEpi	1.19484
001-048_T0_COL_EPI_5p_N1__TCGCGAGTCAAACCGT-1	ColEpi	0.308926
001-048_T0_COL_EPI_5p_N1__GACTGCGCATGGATGG-1	ColEpi	0.675273
001-048_T0_COL_EPI_5p_N1__CGTGTAACATAGGATA-1	ColEpi	1.46476
001-048_T0_COL_EPI_5p_N1__GACTGCGTCGCGGATC-1	ColEpi	0.824999
001-048_T0_COL_EPI_5p_N1__GAACGGAGTCTTTCAT-1	ColEpi	-0.413293
001-048_T0_COL_EPI_5p_N1__CAGCTGGGTAAGTAGT-1	ColEpi	3.19695
001-048_T0_COL_EPI_5p_N1__CGCCAAGAGGTGATTA-1	ColEpi	1.3664
001-048_T0_COL_EPI_5p_N1__GTCGGGTGTTCAGCGC-1	ColEpi	0.450429
001-048_T0_COL_EPI_5p_N1__ACGGGTCTCTGGGCCA-1	ColEpi	1.05907
001-048_T0_COL_EPI_5p_N1__GACAGAGGTCAAGCGA-1	ColEpi	0.490884
001-048_T0_COL_EPI_5p_N1__CTTAACTGTGTTTGTG-1	ColEpi	-0.0724356
001-048_T0_COL_EPI_5p_N1__CAGAGAGAGCGCCTTG-1	ColEpi	0.748904
001-048_T0_COL_EPI_5p_N1__AACGTTGCACGTGAGA-1	ColEpi	0.443031
001-048_T0_COL_EPI_5p_N1__CCTCAGTGTTATGCGT-1	ColEpi	1.49615
001-048_T0_COL_EPI_5p_N1__CGGAGTCCAGTAGAGC-1	ColEpi	0.513382
001-048_T0_COL_EPI_5p_N1__CTTTGCGAGAACTCGG-1	ColEpi	1.35938
001-048_T0_COL_EPI_5p_N1__ACCTTTAAGAGTCTGG-1	ColEpi	1.53004
001-048_T0_COL_EPI_5p_N1__CATCCACGTTCGCTAA-1	ColEpi	0.848565
001-048_T0_COL_EPI_5p_N1__CATCGGGCACATTAGC-1	ColEpi	0.894131
001-048_T0_COL_EPI_5p_N1__CACCAGGGTTCGAATC-1	ColEpi	1.73501
001-048_T0_COL_EPI_5p_N1__GCAATCACAAGCTGAG-1	ColEpi	-0.576499
001-048_T0_COL_EPI_5p_N1__CATATGGAGTATCTCG-1	ColEpi	-0.330762
001-048_T0_COL_EPI_5p_N1__CGTCCATTCCACGTTC-1	ColEpi	-0.209906
001-048_T0_COL_EPI_5p_N1__AGCGTATTCCAAACTG-1	ColEpi	2.69329
001-048_T0_COL_EPI_5p_N1__GCGCCAAAGCCCGAAA-1	ColEpi	2.97447
001-048_T0_COL_EPI_5p_N1__CGATGGCGTATGAAAC-1	ColEpi	1.94435
001-048_T0_COL_EPI_5p_N1__ACACCGGCATGAACCT-1	ColEpi	0.697571
001-048_T0_COL_EPI_5p_N1__TATTACCAGATCCTGT-1	ColEpi	0.549199
001-048_T0_COL_EPI_5p_N1__TGTCCCAAGGTGTTAA-1	ColEpi	1.30232
001-048_T0_COL_EPI_5p_N1__ACGGGTCCACTGCCAG-1	ColEpi	2.01426
001-048_T0_COL_EPI_5p_N1__CCTTTCTAGTGGAGTC-1	ColEpi	1.22049
001-048_T0_COL_EPI_5p_N1__ATCACGATCAGTTAGC-1	ColEpi	1.44739
001-048_T0_COL_EPI_5p_N1__TATCTCAGTTACGCGC-1	ColEpi	3.21876
001-048_T0_COL_EPI_5p_N1__TTCCCAGAGTTAACGA-1	ColEpi	2.75487
001-048_T0_COL_EPI_5p_N1__GGACAGAGTCTGATTG-1	ColEpi	0.658844
001-048_T0_COL_EPI_5p_N1__CTCACACAGCGTTCCG-1	ColEpi	-0.288247
001-048_T0_COL_EPI_5p_N1__AAAGATGCACTACAGT-1	ColEpi	0.799152
001-048_T0_COL_EPI_5p_N1__AAGCCGCCAAGGACTG-1	ColEpi	1.64495
001-048_T0_COL_EPI_5p_N1__TTTATGCCATTGGTAC-1	ColEpi	0.106763
001-048_T0_COL_EPI_5p_N1__AACCATGAGGCCATAG-1	ColEpi	2.0058
001-048_T0_COL_EPI_5p_N1__TTGAACGCATATACGC-1	ColEpi	-0.0355001
001-048_T0_COL_EPI_5p_N1__ATCATCTAGTATTGGA-1	ColEpi	3.17077
001-048_T0_COL_EPI_5p_N1__ATAGACCTCATAGCAC-1	ColEpi	1.01142
001-048_T0_COL_EPI_5p_N1__CTTACCGGTCCTAGCG-1	ColEpi	0.275698
001-048_T0_COL_EPI_5p_N1__TTCTACAAGCGTCAAG-1	ColEpi	-0.0457302
001-048_T0_COL_EPI_5p_N1__CTCCTAGGTTTGGCGC-1	ColEpi	1.62502
001-048_T0_COL_EPI_5p_N1__TATTACCAGTTTGCGT-1	ColEpi	2.03482
001-048_T0_COL_EPI_5p_N1__GCAGTTAAGCCGTCGT-1	ColEpi	1.00305
001-048_T0_COL_EPI_5p_N1__CATTATCTCTTGCATT-1	ColEpi	0.685826
001-048_T0_COL_EPI_5p_N1__CCGTGGAAGAAACCTA-1	ColEpi	1.91111
001-048_T0_COL_EPI_5p_N1__CGTCCATCACCAACCG-1	ColEpi	1.78786
001-048_T0_COL_EPI_5p_N1__CAGCTGGGTAACGACG-1	ColEpi	0.88339
001-048_T0_COL_EPI_5p_N1__CTCTGGTTCAACCATG-1	ColEpi	2.18297
001-048_T0_COL_EPI_5p_N1__GCAGTTAGTTGAACTC-1	ColEpi	1.49766
001-048_T0_COL_EPI_5p_N1__CTGAAGTTCAGGATCT-1	ColEpi	0.477498
001-048_T0_COL_EPI_5p_N1__GCGAGAATCTAAGCCA-1	ColEpi	0.754452
001-048_T0_COL_EPI_5p_N1__GCTGCGATCTGCGACG-1	ColEpi	1.14116
001-048_T0_COL_EPI_5p_N1__GTCAAGTTCCAGGGCT-1	ColEpi	2.86932
001-048_T0_COL_EPI_5p_N1__TGGCTGGAGGGTTCCC-1	ColEpi	-0.740616
001-048_T0_COL_EPI_5p_N1__CTACGTCCAGCTCGCA-1	ColEpi	2.13277
001-048_T0_COL_EPI_5p_N1__AGACGTTAGCGGCTTC-1	ColEpi	1.60601
001-048_T0_COL_EPI_5p_N1__TCGAGGCTCATGCAAC-1	ColEpi	1.97553
001-048_T0_COL_EPI_5p_N1__CACACAATCCAAGCCG-1	ColEpi	1.24958
001-048_T0_COL_EPI_5p_N1__ACGTCAATCCACGAAT-1	ColEpi	0.640086
001-048_T0_COL_EPI_5p_N1__CGACTTCGTCGACTAT-1	ColEpi	1.32907
001-048_T0_COL_EPI_5p_N1__CAACCTCAGGTAGCTG-1	ColEpi	0.200819
001-048_T0_COL_EPI_5p_N1__AACTGGTGTCATCCCT-1	ColEpi	0.389628
001-048_T0_COL_EPI_5p_N1__ACTTGTTGTCAGGACA-1	ColEpi	0.973274
001-048_T0_COL_EPI_5p_N1__TGGGAAGCAGCCTTGG-1	ColEpi	3.15927
001-048_T0_COL_EPI_5p_N1__AGAGCGACACCCATGG-1	ColEpi	0.166146
001-048_T0_COL_EPI_5p_N1__GCCAAATCAATGTAAG-1	ColEpi	0.316098
001-048_T0_COL_EPI_5p_N1__CTCGTACAGGGAACGG-1	ColEpi	-0.784744
001-048_T0_COL_EPI_5p_N1__TGTGTTTTCTTAGAGC-1	ColEpi	1.10414
001-048_T0_COL_EPI_5p_N1__GCTGGGTAGCAGGTCA-1	ColEpi	0.492163
001-048_T0_COL_EPI_5p_N1__CATATGGCAGATAATG-1	ColEpi	1.54453
001-048_T0_COL_EPI_5p_N1__CCAATCCGTCCCTTGT-1	ColEpi	0.169851
001-048_T0_COL_EPI_5p_N1__CGAGCCAGTGTAAGTA-1	ColEpi	-0.259452
001-048_T0_COL_EPI_5p_N1__ACCGTAATCGAACTGT-1	ColEpi	1.83584
001-048_T0_COL_EPI_5p_N1__AGTGGGAGTAACGCGA-1	ColEpi	0.882788
001-048_T0_COL_EPI_5p_N1__CCTTACGGTTTAGGAA-1	ColEpi	0.56432
001-048_T0_COL_EPI_5p_N1__ATAAGAGGTTTACTCT-1	ColEpi	1.00909
001-048_T0_COL_EPI_5p_N1__TGCGGGTTCATCACCC-1	ColEpi	1.33019
001-048_T0_COL_EPI_5p_N1__ACACCGGAGCTTCGCG-1	ColEpi	0.610049
001-048_T0_COL_EPI_5p_N1__CCTTACGTCATTGCGA-1	ColEpi	0.180282
001-048_T0_COL_EPI_5p_N1__CAACCAAAGCTAGTGG-1	ColEpi	0.145085
001-048_T0_COL_EPI_5p_N1__AGGGTGACATCGATGT-1	ColEpi	4.059
001-048_T0_COL_EPI_5p_N1__TTAGGACAGACAAAGG-1	ColEpi	0.259602
001-048_T0_COL_EPI_5p_N1__TCGTAGAGTTCCGGCA-1	ColEpi	1.00041
001-048_T0_COL_EPI_5p_N1__CAGCTGGTCGGAAATA-1	ColEpi	0.0259402
001-048_T0_COL_EPI_5p_N1__TACACGAGTCTCTTAT-1	ColEpi	0.24262
001-048_T0_COL_EPI_5p_N1__TCTCATATCGAGAACG-1	ColEpi	-0.86123
001-048_T0_COL_EPI_5p_N1__GTAGTCATCGGTCCGA-1	ColEpi	2.52282
001-048_T0_COL_EPI_5p_N1__CCTAAAGAGTCCTCCT-1	ColEpi	0.567993
001-048_T0_COL_EPI_5p_N1__ACAGCTACATCACGTA-1	ColEpi	1.4648
001-048_T0_COL_EPI_5p_N1__GTGAAGGAGATAGTCA-1	ColEpi	1.35831
001-048_T0_COL_EPI_5p_N1__CTCGGAGTCTGCAGTA-1	ColEpi	2.3957
001-048_T0_COL_EPI_5p_N1__CAAGATCCAAGCCTAT-1	ColEpi	2.19115
001-048_T0_COL_EPI_5p_N1__CTCTGGTCAAGGTTCT-1	ColEpi	6.48734
001-048_T0_COL_EPI_5p_N1__AGTCTTTAGCTGCCCA-1	ColEpi	1.85651
001-048_T0_COL_EPI_5p_N1__GACGTGCAGTTAGCGG-1	ColEpi	3.91596
001-048_T0_COL_EPI_5p_N1__GTAGGCCGTTAAGACA-1	ColEpi	-0.0348691
001-048_T0_COL_EPI_5p_N1__TACGGTATCATACGGT-1	ColEpi	-0.177984
001-048_T0_COL_EPI_5p_N1__AACCATGAGGCTCTTA-1	ColEpi	-0.235955
001-048_T0_COL_EPI_5p_N1__TATCAGGTCAAACGGG-1	ColEpi	0.795301
001-048_T0_COL_EPI_5p_N1__ACGAGCCTCCACGTTC-1	ColEpi	2.47519
001-048_T0_COL_EPI_5p_N1__CAGCTAATCGGCATCG-1	ColEpi	1.09833
001-048_T0_COL_EPI_5p_N1__AAAGCAATCGTCACGG-1	ColEpi	2.43802
001-048_T0_COL_EPI_5p_N1__TGGCTGGAGAGTAATC-1	ColEpi	2.69621
001-048_T0_COL_EPI_5p_N1__GGCGTGTGTTAGGGTG-1	ColEpi	0.992289
001-048_T0_COL_EPI_5p_N1__ACACCGGGTTACCAGT-1	ColEpi	3.04827
001-048_T0_COL_EPI_5p_N1__CAGAATCAGGGTGTTG-1	ColEpi	0.608169
001-048_T0_COL_EPI_5p_N1__CATCAAGAGGTGATTA-1	ColEpi	0.89765
001-048_T0_COL_EPI_5p_N1__CTGAAGTTCACTGGGC-1	ColEpi	0.806755
001-048_T0_COL_EPI_5p_N1__CTGGTCTAGACTAAGT-1	ColEpi	4.1687
001-048_T0_COL_EPI_5p_N1__CAGCGACCAATTGCTG-1	ColEpi	1.88485
001-048_T0_COL_EPI_5p_N1__TTCTCCTGTACACCGC-1	ColEpi	0.414401
001-048_T0_COL_EPI_5p_N1__AGTAGTCAGTTCGCAT-1	ColEpi	-0.237154
001-048_T0_COL_EPI_5p_N1__GGCTCGAGTATCTGCA-1	ColEpi	2.05559
001-048_T0_COL_EPI_5p_N1__CTGAAGTCACACAGAG-1	ColEpi	2.16912
001-048_T0_COL_EPI_5p_N1__CAGGTGCGTTCAACCA-1	ColEpi	-0.0226668
001-048_T0_COL_EPI_5p_N1__GCTCTGTTCAACGGGA-1	ColEpi	-0.156072
001-048_T0_COL_EPI_5p_N1__CGCGTTTCAAGACGTG-1	ColEpi	-0.758075
001-048_T0_COL_EPI_5p_N1__TCAGCAATCTACCTGC-1	ColEpi	1.68165
001-048_T0_COL_EPI_5p_N1__AAACGGGAGCAGACTG-1	ColEpi	0.912887
001-048_T0_COL_EPI_5p_N1__TTATGCTCATGGGACA-1	ColEpi	0.119667
001-048_T0_COL_EPI_5p_N1__AGTAGTCTCGTCGTTC-1	ColEpi	-0.618152
001-048_T0_COL_EPI_5p_N1__TATGCCCGTAGCGTCC-1	ColEpi	2.64131
001-048_T0_COL_EPI_5p_N1__TGAGGGAGTATCAGTC-1	ColEpi	3.77714
001-048_T0_COL_EPI_5p_N1__AGGTCCGGTCACTGGC-1	ColEpi	0.221981
001-048_T0_COL_EPI_5p_N1__TGCCCATTCTCACATT-1	ColEpi	1.47958
001-048_T0_COL_EPI_5p_N1__AACTCAGTCCACTGGG-1	ColEpi	-0.39226
001-048_T0_COL_EPI_5p_N1__TCTTCGGAGTATCGAA-1	ColEpi	-0.203583
001-048_T0_COL_EPI_5p_N1__TGCGCAGGTAGCGCTC-1	ColEpi	0.817724
001-048_T0_COL_EPI_5p_N1__TTCTCAATCTTAGCCC-1	ColEpi	4.29253
001-048_T0_COL_EPI_5p_N1__CGAACATTCGGCGCTA-1	ColEpi	-0.0199554
001-048_T0_COL_EPI_5p_N1__CACAAACCACAGACTT-1	ColEpi	0.466987
001-048_T0_COL_EPI_5p_N1__ACACCGGTCATATCGG-1	ColEpi	4.47669
001-048_T0_COL_EPI_5p_N1__CGGACGTGTCATACTG-1	ColEpi	0.552648
001-048_T0_COL_EPI_5p_N1__AGATCTGCAAGCGATG-1	ColEpi	2.46406
001-048_T0_COL_EPI_5p_N1__GAGCAGACATCCGTGG-1	ColEpi	0.582626
001-048_T0_COL_EPI_5p_N1__TCTCATAAGTGCAAGC-1	ColEpi	0.717885
001-048_T0_COL_EPI_5p_N1__TTCGGTCCATAAGACA-1	ColEpi	-1.10433
001-048_T0_COL_EPI_5p_N1__AGGGATGCACAGCGTC-1	ColEpi	1.4512
001-048_T0_COL_EPI_5p_N1__GAGGTGACAATCCGAT-1	ColEpi	0.564811
001-048_T0_COL_EPI_5p_N1__ACGAGGACACGGACAA-1	ColEpi	1.1612
001-048_T0_COL_EPI_5p_N1__GATCGTAAGCACCGTC-1	ColEpi	1.01785
001-048_T0_COL_EPI_5p_N1__TGCGGGTAGCAGATCG-1	ColEpi	1.60814
001-048_T0_COL_EPI_5p_N1__GACTGCGAGCCTATGT-1	ColEpi	3.29638
001-048_T0_COL_EPI_5p_N1__ATCATGGCAGCCTTTC-1	ColEpi	1.08433
001-048_T0_COL_EPI_5p_N1__GCTTGAATCGTGGTCG-1	ColEpi	0.896311
001-048_T0_COL_EPI_5p_N1__ATCCGAACAGCTATTG-1	ColEpi	0.945477
001-048_T0_COL_EPI_5p_N1__GGGAGATGTAACGACG-1	ColEpi	1.66042
001-048_T0_COL_EPI_5p_N1__AGATTGCCACGAAATA-1	ColEpi	5.45242
001-048_T0_COL_EPI_5p_N1__TACGGGCCAATAGCAA-1	ColEpi	1.1714
001-048_T0_COL_EPI_5p_N1__CCTTCCCAGCTAGTGG-1	ColEpi	1.11761
001-048_T0_COL_EPI_5p_N1__TAGTTGGAGAATTCCC-1	ColEpi	1.04866
001-048_T0_COL_EPI_5p_N1__GTCCTCAGTAGAGGAA-1	ColEpi	2.03847
001-048_T0_COL_EPI_5p_N1__AAGGTTCAGCTGAAAT-1	ColEpi	1.23894
001-048_T0_COL_EPI_5p_N1__GATCGATGTGGTCCGT-1	ColEpi	0.100714
001-048_T0_COL_EPI_5p_N1__CAAGTTGAGTAATCCC-1	ColEpi	-0.0994376
001-048_T0_COL_EPI_5p_N1__TTTGCGCGTGAAAGAG-1	ColEpi	-0.626263
001-048_T0_COL_EPI_5p_N1__CCCAGTTTCGATGAGG-1	ColEpi	0.127819
001-048_T0_COL_EPI_5p_N1__TACGGGCCACCAGATT-1	ColEpi	1.24867
001-048_T0_COL_EPI_5p_N1__ACCGTAAGTCTAGTGT-1	ColEpi	1.60371
001-048_T0_COL_EPI_5p_N1__CCTTCCCGTGTGAAAT-1	ColEpi	0.315216
001-048_T0_COL_EPI_5p_N1__CATGACATCTGAGTGT-1	ColEpi	1.46416
001-048_T0_COL_EPI_5p_N1__AGTCTTTCATTCCTGC-1	ColEpi	0.741143
001-048_T0_COL_EPI_5p_N1__ATTTCTGCAGGGATTG-1	ColEpi	1.91197
001-048_T0_COL_EPI_5p_N1__GACCAATTCCCGGATG-1	ColEpi	0.911797
001-048_T0_COL_EPI_5p_N1__CCCAATCGTCTTGATG-1	ColEpi	1.93197
001-048_T0_COL_EPI_5p_N1__CGTTGGGAGGGTCTCC-1	ColEpi	1.01734
001-048_T0_COL_EPI_5p_N1__TATGCCCGTTCCCGAG-1	ColEpi	0.418256
001-048_T0_COL_EPI_5p_N1__GCTGCAGCACAGACAG-1	ColEpi	2.32167
001-048_T0_COL_EPI_5p_N1__GGAGCAATCCCTCAGT-1	ColEpi	1.27459
001-048_T0_COL_EPI_5p_N1__ATTCTACTCAGAGGTG-1	ColEpi	0.29759
001-048_T0_COL_EPI_5p_N1__GTTACAGCATCTACGA-1	ColEpi	0.558109
001-048_T0_COL_EPI_5p_N1__ACGGCCATCTTGACGA-1	ColEpi	2.87771
001-048_T0_COL_EPI_5p_N1__TCTCATATCCCGGATG-1	ColEpi	-0.294211
001-048_T0_COL_EPI_5p_N1__TGGTTCCCAATCAGAA-1	ColEpi	-0.279269
001-048_T0_COL_EPI_5p_N1__CTGTGCTGTAACGACG-1	ColEpi	0.981986
001-048_T0_COL_EPI_5p_N1__ACGCCGATCAATAAGG-1	ColEpi	0.565461
001-048_T0_COL_EPI_5p_N1__TATGCCCTCGTGGACC-1	ColEpi	-1.0091
001-048_T0_COL_EPI_5p_N1__AGTAGTCTCTACTATC-1	ColEpi	2.63897
001-048_T0_COL_EPI_5p_N1__GCATGTAGTAAGTGTA-1	ColEpi	-0.901479
001-048_T0_COL_EPI_5p_N1__GGGAATGGTGCAGTAG-1	ColEpi	0.485114
001-048_T0_COL_EPI_5p_N1__AGTGGGAAGCTGAAAT-1	ColEpi	1.6084
001-048_T0_COL_EPI_5p_N1__CGCGGTAGTTACGGAG-1	ColEpi	2.00937
001-048_T0_COL_EPI_5p_N1__CGTGTCTAGCTCAACT-1	ColEpi	1.26563
001-048_T0_COL_EPI_5p_N1__CGTCTACAGAGACTAT-1	ColEpi	0.205821
001-048_T0_COL_EPI_5p_N1__TGGCGCACACATAACC-1	ColEpi	0.43485
001-048_T0_COL_EPI_5p_N1__CTTCTCTAGCCGATTT-1	ColEpi	0.0957337
001-048_T0_COL_EPI_5p_N1__GGTGAAGGTTGATTGC-1	ColEpi	0.184799
001-048_T0_COL_EPI_5p_N1__GTATTCTAGTTACCCA-1	ColEpi	2.39733
001-048_T0_COL_EPI_5p_N1__GCTGCAGTCCTAAGTG-1	ColEpi	0.424057
001-048_T0_COL_EPI_5p_N1__AGAGCGACATCCGCGA-1	ColEpi	0.959084
001-048_T0_COL_EPI_5p_N1__CATCGGGTCTGAAAGA-1	ColEpi	2.80019
001-048_T0_COL_EPI_5p_N1__CTCGGAGTCCCAAGAT-1	ColEpi	1.58077
001-048_T0_COL_EPI_5p_N1__GTTCATTGTGAGGGTT-1	ColEpi	0.54329
001-048_T0_COL_EPI_5p_N1__CAAGAAAAGAGTGAGA-1	ColEpi	0.335619
001-048_T0_COL_EPI_5p_N1__GGGATGAAGCCGCCTA-1	ColEpi	1.57936
001-048_T0_COL_EPI_5p_N1__GACTACAGTTGACGTT-1	ColEpi	-0.0538466
001-048_T0_COL_EPI_5p_N1__CTCACACGTTGCCTCT-1	ColEpi	0.433817
001-048_T0_COL_EPI_5p_N1__GCCAAATGTCACCCAG-1	ColEpi	2.16272
001-048_T0_COL_EPI_5p_N1__ACGTCAACAAAGCAAT-1	ColEpi	2.54176
001-048_T0_COL_EPI_5p_N1__GATCGTAAGCTACCGC-1	ColEpi	-0.220013
001-048_T0_COL_EPI_5p_N1__ATCTACTTCAGTGTTG-1	ColEpi	1.51345
001-048_T0_COL_EPI_5p_N1__AAGGAGCCACCCATTC-1	ColEpi	3.41074
001-048_T0_COL_EPI_5p_N1__AAAGATGGTTGGAGGT-1	ColEpi	1.38881
001-048_T0_COL_EPI_5p_N1__TCGGTAAAGGGTCTCC-1	ColEpi	2.11428
001-048_T0_COL_EPI_5p_N1__GGCTCGAGTAGCACGA-1	ColEpi	0.76406
001-048_T0_COL_EPI_5p_N1__GGACGTCAGTACGCGA-1	ColEpi	0.41384
001-048_T0_COL_EPI_5p_N1__GGCTCGACAATTGCTG-1	ColEpi	1.25354
001-048_T0_COL_EPI_5p_N1__CAGCGACTCAGATAAG-1	ColEpi	1.53404
001-048_T0_COL_EPI_5p_N1__CGACTTCCAGGCGATA-1	ColEpi	1.77457
001-048_T0_COL_EPI_5p_N1__CCTACACAGATCCGAG-1	ColEpi	0.482203
001-048_T0_COL_EPI_5p_N1__CTAGTGATCGAACTGT-1	ColEpi	-1.03507
001-048_T0_COL_EPI_5p_N1__TCAGCAACAAGTTGTC-1	ColEpi	1.67358
001-048_T0_COL_EPI_5p_N1__GATCGCGTCAACACGT-1	ColEpi	3.27527
001-048_T0_COL_EPI_5p_N1__GACAGAGAGCAATCTC-1	ColEpi	0.215016
001-048_T0_COL_EPI_5p_N1__ACTTTCAAGATATGCA-1	ColEpi	1.95075
001-048_T0_COL_EPI_5p_N1__TCAGGTACACTTAAGC-1	ColEpi	1.18157
001-048_T0_COL_EPI_5p_N1__ACACTGAGTAAGGGCT-1	ColEpi	1.76098
001-048_T0_COL_EPI_5p_N1__AGCCTAATCATGTCCC-1	ColEpi	1.57869
001-048_T0_COL_EPI_5p_N1__GCTTCCACAGATGGGT-1	ColEpi	-0.579323
001-048_T0_COL_EPI_5p_N1__TGCTGCTCACCCATTC-1	ColEpi	1.32864
001-048_T0_COL_EPI_5p_N1__ACTTTCACAGTCGATT-1	ColEpi	3.29621
001-048_T0_COL_EPI_5p_N1__GACAGAGAGCTAACAA-1	ColEpi	-0.479358
001-048_T0_COL_EPI_5p_N1__CACTCCAAGTGGAGAA-1	ColEpi	1.2472
001-048_T0_COL_EPI_5p_N1__GTTCATTTCGTTACAG-1	ColEpi	1.49181
001-048_T0_COL_EPI_5p_N1__TGACAACTCCCTGACT-1	ColEpi	2.75084
001-048_T0_COL_EPI_5p_N1__TTGTAGGTCGGACAAG-1	ColEpi	3.97994
001-048_T0_COL_EPI_5p_N1__ACGCCAGGTCGTCTTC-1	ColEpi	2.59669
001-048_T0_COL_EPI_5p_N1__TATCTCAAGGAGTAGA-1	ColEpi	1.89606
001-048_T0_COL_EPI_5p_N1__ATAAGAGAGCCAGTAG-1	ColEpi	2.33669
001-048_T0_COL_EPI_5p_N1__ATCCACCCAAAGCAAT-1	ColEpi	0.37806
001-048_T0_COL_EPI_5p_N1__CAACCTCTCTGATACG-1	ColEpi	5.33144
001-048_T0_COL_EPI_5p_N1__GCTGGGTCAGAGTGTG-1	ColEpi	0.665611
001-048_T0_COL_EPI_5p_N1__GGCGTGTTCGCAGGCT-1	ColEpi	1.38925
001-048_T0_COL_EPI_5p_N1__GCAGTTAGTACTCGCG-1	ColEpi	0.295621
001-048_T0_COL_EPI_5p_N1__AACTGGTTCGGCGCAT-1	ColEpi	0.310728
001-048_T0_COL_EPI_5p_N1__GGGTTGCCAAGTAATG-1	ColEpi	1.21678
001-048_T0_COL_EPI_5p_N1__ATCATGGAGGCAATTA-1	ColEpi	0.971854
001-048_T0_COL_EPI_5p_N1__TTGAACGAGGTGATAT-1	ColEpi	0.651354
001-048_T0_COL_EPI_5p_N1__GGTGTTAGTGCACCAC-1	ColEpi	0.443627
001-048_T0_COL_EPI_5p_N1__CTCGTACGTCCAACTA-1	ColEpi	1.04217
001-048_T0_COL_EPI_5p_N1__AAGGTTCTCGAATGGG-1	ColEpi	0.708537
001-048_T0_COL_EPI_5p_N1__AGGCCACCAGACGTAG-1	ColEpi	2.39661
001-048_T0_COL_EPI_5p_N1__ACGCCAGCAATGGAAT-1	ColEpi	3.34315
001-048_T0_COL_EPI_5p_N1__CAACCTCTCTCTTGAT-1	ColEpi	0.511015
001-048_T0_COL_EPI_5p_N1__CAACCTCTCTGGTATG-1	ColEpi	3.67341
001-048_T0_COL_EPI_5p_N1__GGGAATGTCTTTACAC-1	ColEpi	-0.666351
001-048_T0_COL_EPI_5p_N1__CGACCTTAGCTCCCAG-1	ColEpi	-0.147913
001-048_T0_COL_EPI_5p_N1__AACGTTGCAATGCCAT-1	ColEpi	0.988574
001-048_T0_COL_EPI_5p_N1__TTATGCTAGTTCGATC-1	ColEpi	0.169336
001-048_T0_COL_EPI_5p_N1__TTAGTTCGTAGCTTGT-1	ColEpi	4.08284
001-048_T0_COL_EPI_5p_N1__GTGCAGCGTGTGTGCC-1	ColEpi	2.02433
001-048_T0_COL_EPI_5p_N1__TTCTTAGAGGAGTAGA-1	ColEpi	4.02674
001-048_T0_COL_EPI_5p_N1__TTAACTCGTGCGAAAC-1	ColEpi	0.869769
001-048_T0_COL_EPI_5p_N1__ACTTACTGTCGTTGTA-1	ColEpi	1.04029
001-048_T0_COL_EPI_5p_N1__AGGGATGCAGATGGCA-1	ColEpi	0.785731
001-048_T0_COL_EPI_5p_N1__CTTTGCGAGTGTACTC-1	ColEpi	1.10019
001-048_T0_COL_EPI_5p_N1__TGCACCTTCAGTTAGC-1	ColEpi	-0.299052
001-048_T0_COL_EPI_5p_N1__AATCGGTGTGTTAAGA-1	ColEpi	-0.898962
001-048_T0_COL_EPI_5p_N1__TGTCCCAGTGAAATCA-1	ColEpi	2.03184
001-048_T0_COL_EPI_5p_N1__CCTTCGACAACGATCT-1	ColEpi	2.64635
001-048_T0_COL_EPI_5p_N1__CATATTCGTAGGCATG-1	ColEpi	0.602812
001-048_T0_COL_EPI_5p_N1__CGGACGTCACCAGGTC-1	ColEpi	1.46117
001-048_T0_COL_EPI_5p_N1__TTAGGACGTCAGAAGC-1	ColEpi	1.19535
001-048_T0_COL_EPI_5p_N1__ACACTGAAGCGTAGTG-1	ColEpi	3.15554
001-048_T0_COL_EPI_5p_N1__ATCCGAACAGTCGTGC-1	ColEpi	-0.172072
001-048_T0_COL_EPI_5p_N1__TTCGAAGAGTGTTGAA-1	ColEpi	2.73944
001-048_T0_COL_EPI_5p_N1__TGCCCTATCAGGATCT-1	ColEpi	-0.659534
001-048_T0_COL_EPI_5p_N1__TTATGCTCAGGGATTG-1	ColEpi	0.987332
001-048_T0_COL_EPI_5p_N1__ATTGGTGGTCCAAGTT-1	ColEpi	2.11355
001-048_T0_COL_EPI_5p_N1__TCCACACGTTCGCGAC-1	ColEpi	-0.499594
001-048_T0_COL_EPI_5p_N1__TCGTACCAGATGCGAC-1	ColEpi	0.464854
001-048_T0_COL_EPI_5p_N1__TCGCGAGCAAGCCGCT-1	ColEpi	1.15764
001-048_T0_COL_EPI_5p_N1__TCAGGATTCAGCTCGG-1	ColEpi	2.17574
001-048_T0_COL_EPI_5p_N1__CTCATTATCACCTCGT-1	ColEpi	-0.919248
001-048_T0_COL_EPI_5p_N1__CGTGTCTCAAATACAG-1	ColEpi	-1.23074
001-048_T0_COL_EPI_5p_N1__CAAGTTGGTGCAACTT-1	ColEpi	0.505253
001-048_T0_COL_EPI_5p_N1__GCTTCCAAGGTAAACT-1	ColEpi	0.156494
001-048_T0_COL_EPI_5p_N1__CTGATAGCATCCGGGT-1	ColEpi	3.22896
001-048_T0_COL_EPI_5p_N1__GGACAAGGTGTCCTCT-1	ColEpi	2.31776
001-048_T0_COL_EPI_5p_N1__CTCTACGCAAGCGATG-1	ColEpi	-0.128364
001-048_T0_COL_EPI_5p_N1__TCCACACCATAAGACA-1	ColEpi	0.280316
001-048_T0_COL_EPI_5p_N1__CGAATGTCAAGCTGGA-1	ColEpi	0.228536
001-048_T0_COL_EPI_5p_N1__TGCCCATAGCACACAG-1	ColEpi	1.32501
001-048_T0_COL_EPI_5p_N1__GTGTGCGTCAACACCA-1	ColEpi	1.13431
001-048_T0_COL_EPI_5p_N1__CCTAAAGTCACAAACC-1	ColEpi	1.02733
001-048_T0_COL_EPI_5p_N1__GTCAAGTCAAGTTGTC-1	ColEpi	1.18532
001-048_T0_COL_EPI_5p_N1__GACGTGCTCGAGGTAG-1	ColEpi	2.91805
001-048_T0_COL_EPI_5p_N1__CGTGTCTCACTGAAGG-1	ColEpi	3.36373
001-048_T0_COL_EPI_5p_N1__ACTATCTGTCAGTGGA-1	ColEpi	1.08778
001-048_T0_COL_EPI_5p_N1__CTCGTACTCGGGAGTA-1	ColEpi	1.119
001-048_T0_COL_EPI_5p_N1__AGTGTCAGTCACCTAA-1	ColEpi	0.925732
001-048_T0_COL_EPI_5p_N1__GGATGTTCATGAACCT-1	ColEpi	0.429461
001-048_T0_COL_EPI_5p_N1__ATAAGAGCAGCCACCA-1	ColEpi	1.26688
001-048_T0_COL_EPI_5p_N1__ACCCACTAGGCCATAG-1	ColEpi	2.88646
001-048_T0_COL_EPI_5p_N1__CGTAGGCTCGCGTTTC-1	ColEpi	1.90013
001-048_T0_COL_EPI_5p_N1__GGATTACCAAGCCTAT-1	ColEpi	1.02817
001-048_T0_COL_EPI_5p_N1__GTAGGCCTCTCCTATA-1	ColEpi	1.93661
001-048_T0_COL_EPI_5p_N1__CTTACCGAGCTCCCAG-1	ColEpi	-0.760547
001-048_T0_COL_EPI_5p_N1__ATCGAGTCATGATCCA-1	ColEpi	3.19914
001-048_T0_COL_EPI_5p_N1__TACAGTGGTCCAGTTA-1	ColEpi	0.78764
001-048_T0_COL_EPI_5p_N1__TGAGAGGCAGAGTGTG-1	ColEpi	-0.0313715
001-048_T0_COL_EPI_5p_N1__GTCAAGTAGTGCGTGA-1	ColEpi	-1.15449
001-048_T0_COL_EPI_5p_N1__GCCAAATAGCGGATCA-1	ColEpi	1.13895
001-048_T0_COL_EPI_5p_N1__TTATGCTTCAGAGCTT-1	ColEpi	1.32961
001-048_T0_COL_EPI_5p_N1__CCACCTATCATAACCG-1	ColEpi	0.833805
001-048_T0_COL_EPI_5p_N1__GATGAAACAAGTTCTG-1	ColEpi	0.624212
001-048_T0_COL_EPI_5p_N1__TAGAGCTGTTACTGAC-1	ColEpi	2.64665
001-048_T0_COL_EPI_5p_N1__ATCATGGGTTCAGCGC-1	ColEpi	-0.308864
001-048_T0_COL_EPI_5p_N1__TGTTCCGTCTGACCTC-1	ColEpi	0.593844
001-048_T0_COL_EPI_5p_N1__AACTCAGAGACAGACC-1	ColEpi	5.81913
001-048_T0_COL_EPI_5p_N1__CTCTAATCAATGTTGC-1	ColEpi	1.5365
001-048_T0_COL_EPI_5p_N1__TAGACCAAGCTGCCCA-1	ColEpi	1.05229
001-048_T0_COL_EPI_5p_N1__CGAGCCATCTGCAGTA-1	ColEpi	-0.524249
001-048_T0_COL_EPI_5p_N1__CTCCTAGGTAGATTAG-1	ColEpi	-0.445984
001-048_T0_COL_EPI_5p_N1__ATTACTCCAATGCCAT-1	ColEpi	0.6512
001-048_T0_COL_EPI_5p_N1__GTCATTTCAGTAACGG-1	ColEpi	2.66462
001-048_T0_COL_EPI_5p_N1__CGCGTTTCACACGCTG-1	ColEpi	2.42934
001-048_T0_COL_EPI_5p_N1__TGAGGGACAAACTGCT-1	ColEpi	1.76153
001-048_T0_COL_EPI_5p_N1__CGGACACAGACGACGT-1	ColEpi	1.63942
001-048_T0_COL_EPI_5p_N1__ATCCACCCAAGCTGAG-1	ColEpi	0.0790997
001-048_T0_COL_EPI_5p_N1__AAGGTTCCACGTCAGC-1	ColEpi	1.06354
001-048_T0_COL_EPI_5p_N1__GTTAAGCCAAGCTGGA-1	ColEpi	1.22279
001-048_T0_COL_EPI_5p_N1__TCAGGATCATCGGACC-1	ColEpi	1.32743
001-048_T0_COL_EPI_5p_N1__TACCTATGTCATATCG-1	ColEpi	0.0523414
001-048_T0_COL_EPI_5p_N1__TACTTGTCAGACACTT-1	ColEpi	2.13194
001-048_T0_COL_EPI_5p_N1__AAGCCGCAGTGAATTG-1	ColEpi	0.300746
001-048_T0_COL_EPI_5p_N1__GTTTCTACACACCGCA-1	ColEpi	2.30374
001-048_T0_COL_EPI_5p_N1__CTCATTAGTAGTAGTA-1	ColEpi	0.79603
001-048_T0_COL_EPI_5p_N1__TTAACTCGTCTAGTCA-1	ColEpi	4.50601
001-048_T0_COL_EPI_5p_N1__TTTACTGTCATCTGTT-1	ColEpi	1.66809
001-048_T0_COL_EPI_5p_N1__AGTTGGTTCTTTACAC-1	ColEpi	1.51897
001-048_T0_COL_EPI_5p_N1__CGGAGTCGTTCTCATT-1	ColEpi	1.0248
001-048_T0_COL_EPI_5p_N1__CCATGTCAGTTACCCA-1	ColEpi	0.677498
001-048_T0_COL_EPI_5p_N1__GACACGCGTATGCTTG-1	ColEpi	1.12531
001-048_T0_COL_EPI_5p_N1__GAAGCAGAGCTTTGGT-1	ColEpi	1.50516
001-048_T0_COL_EPI_5p_N1__ATCACGAGTGAGGGAG-1	ColEpi	1.41298
001-048_T0_COL_EPI_5p_N1__GGGAATGGTCCGAACC-1	ColEpi	0.662598
001-048_T0_COL_EPI_5p_N1__GTACTTTAGCAGGTCA-1	ColEpi	4.10342
001-048_T0_COL_EPI_5p_N1__CAAGTTGGTGCAGTAG-1	ColEpi	2.61433
001-048_T0_COL_EPI_5p_N1__CATCGAAAGAGTCGGT-1	ColEpi	0.669066
001-048_T0_COL_EPI_5p_N1__CATGGCGGTCTGCCAG-1	ColEpi	0.314003
001-048_T0_COL_EPI_5p_N1__GCTTGAATCGTTACGA-1	ColEpi	1.09571
001-048_T0_COL_EPI_5p_N1__ACACCCTAGATCGATA-1	ColEpi	2.32729
001-048_T0_COL_EPI_5p_N1__ATGAGGGAGAGCTGCA-1	ColEpi	2.27618
001-048_T0_COL_EPI_5p_N1__ACCTTTAGTGCCTGTG-1	ColEpi	0.311686
001-048_T0_COL_EPI_5p_N1__ACGGGTCCACTACAGT-1	ColEpi	-0.356527
001-048_T0_COL_EPI_5p_N1__TAGAGCTAGCTGCAAG-1	ColEpi	1.18176
001-048_T0_COL_EPI_5p_N1__TCAATCTAGGTGCACA-1	ColEpi	2.04528
001-048_T0_COL_EPI_5p_N1__GACTGCGAGATCTGAA-1	ColEpi	1.73046
001-048_T0_COL_EPI_5p_N1__GCTTCCATCTTACCGC-1	ColEpi	2.48855
001-048_T0_COL_EPI_5p_N1__GATCTAGCATAAAGGT-1	ColEpi	-0.37108
001-048_T0_COL_EPI_5p_N1__CGGACGTAGTAATCCC-1	ColEpi	0.701026
001-048_T0_COL_EPI_5p_N1__CAACTAGGTCCTGCTT-1	ColEpi	4.34891
001-048_T0_COL_EPI_5p_N1__GAGCAGATCACTCTTA-1	ColEpi	0.384466
001-048_T0_COL_EPI_5p_N1__ACGATGTGTAAAGGAG-1	ColEpi	-0.967003
001-048_T0_COL_EPI_5p_N1__AAAGTAGTCTGCCAGG-1	ColEpi	0.922295
001-048_T0_COL_EPI_5p_N1__AGCTTGATCATGTCTT-1	ColEpi	-0.304784
001-048_T0_COL_EPI_5p_N1__CTCATTACAGCGTAAG-1	ColEpi	1.39187
001-048_T0_COL_EPI_5p_N1__GGCGACTGTGAAAGAG-1	ColEpi	-0.249128
001-048_T0_COL_EPI_5p_N1__GGCTCGAAGGGTTCCC-1	ColEpi	0.405129
001-048_T0_COL_EPI_5p_N1__ACTGAACGTAGCAAAT-1	ColEpi	1.67729
001-048_T0_COL_EPI_5p_N1__GGTGCGTAGGTAGCCA-1	ColEpi	3.07399
001-048_T0_COL_EPI_5p_N1__CAGCAGCAGCGATCCC-1	ColEpi	5.02697
001-048_T0_COL_EPI_5p_N1__TCGGGACGTAGCGTCC-1	ColEpi	0.753036
001-048_T0_COL_EPI_5p_N1__GTGGGTCGTCAGGACA-1	ColEpi	3.23451
001-048_T0_COL_EPI_5p_N1__GCATGATCACAGCCCA-1	ColEpi	2.85925
001-048_T0_COL_EPI_5p_N1__CGCTATCCAATGGACG-1	ColEpi	0.558579
001-048_T0_COL_EPI_5p_N1__CGTCCATCAGAGTGTG-1	ColEpi	-1.24739
001-048_T0_COL_EPI_5p_N1__CGTGTCTCAGCGTCCA-1	ColEpi	0.992031
001-048_T0_COL_EPI_5p_N1__GGTATTGTCTCTGCTG-1	ColEpi	0.909097
001-048_T0_COL_EPI_5p_N1__TCTATTGTCGTGGGAA-1	ColEpi	1.02884
001-048_T0_COL_EPI_5p_N1__CTGATCCCACGAAGCA-1	ColEpi	1.31052
001-048_T0_COL_EPI_5p_N1__CACACAAAGCACCGCT-1	ColEpi	4.04762
001-048_T0_COL_EPI_5p_N1__TGAGCCGTCGAATCCA-1	ColEpi	-0.0726937
001-048_T0_COL_EPI_5p_N1__CTAGCCTAGAAGGTGA-1	ColEpi	3.85647
001-048_T0_COL_EPI_5p_N1__ACTTTCACATAAAGGT-1	ColEpi	0.285828
001-048_T0_COL_EPI_5p_N1__TAGACCACACGCTTTC-1	ColEpi	2.66179
001-048_T0_COL_EPI_5p_N1__ACTTGTTCAGGAATCG-1	ColEpi	0.65342
001-048_T0_COL_EPI_5p_N1__ACGCAGCGTCTACCTC-1	ColEpi	0.646525
001-048_T0_COL_EPI_5p_N1__ACTTGTTGTCCAAGTT-1	ColEpi	0.711368
001-048_T0_COL_EPI_5p_N1__CATGACAAGAAGGCCT-1	ColEpi	3.76763
001-048_T0_COL_EPI_5p_N1__CTTAGGAGTTAAGAAC-1	ColEpi	1.21154
001-048_T0_COL_EPI_5p_N1__GTCGGGTCACCAGCAC-1	ColEpi	1.37997
001-048_T0_COL_EPI_5p_N1__AAACCTGCAGGAATGC-1	ColEpi	2.01748
001-048_T0_COL_EPI_5p_N1__CACCACTTCTTAGCCC-1	ColEpi	1.75296
001-048_T0_COL_EPI_5p_N1__CAGTCCTTCGCAGGCT-1	ColEpi	0.94786
001-048_T0_COL_EPI_5p_N1__TCGTACCTCATGCAAC-1	ColEpi	3.32826
001-048_T0_COL_EPI_5p_N1__GTTCTCGGTATAAACG-1	ColEpi	2.68773
001-048_T0_COL_EPI_5p_N1__GCTCTGTGTCATACTG-1	ColEpi	1.2626
001-048_T0_COL_EPI_5p_N1__TACGGATGTGACGCCT-1	ColEpi	0.232774
001-048_T0_COL_EPI_5p_N1__GTGCGGTCACAGGTTT-1	ColEpi	0.869785
001-048_T0_COL_EPI_5p_N1__AACTGGTCAGGGCATA-1	ColEpi	2.20046
001-048_T0_COL_EPI_5p_N1__ATTCTACAGGGCTTGA-1	ColEpi	0.547016
001-048_T0_COL_EPI_5p_N1__GGATGTTTCGATAGAA-1	ColEpi	2.56712
001-048_T0_COL_EPI_5p_N1__CTACACCTCGTGGGAA-1	ColEpi	0.747947
001-048_T0_COL_EPI_5p_N1__GTAACGTAGAATTGTG-1	ColEpi	-0.101375
001-048_T0_COL_EPI_5p_N1__GTCCTCAAGTCGTTTG-1	ColEpi	-0.343017
001-048_T0_COL_EPI_5p_N1__CGTCACTTCAAGAAGT-1	ColEpi	0.24623
001-048_T0_COL_EPI_5p_N1__TCAACGAGTTCACCTC-1	ColEpi	1.52899
001-048_T0_COL_EPI_5p_N1__CGAACATAGGAATCGC-1	ColEpi	0.971587
001-048_T0_COL_EPI_5p_N1__GTCGGGTTCGAATGGG-1	ColEpi	1.52051
001-048_T0_COL_EPI_5p_N1__GTAACTGTCAGAAATG-1	ColEpi	0.160155
001-048_T0_COL_EPI_5p_N1__GCTGCGAAGAATCTCC-1	ColEpi	4.05681
001-048_T0_COL_EPI_5p_N1__AGTGAGGCAAGCCGCT-1	ColEpi	-0.315935
001-048_T0_COL_EPI_5p_N1__GTCTTCGAGAATCTCC-1	ColEpi	0.0231018
001-048_T0_COL_EPI_5p_N1__GTGTGCGAGTGTCCCG-1	ColEpi	-0.209423
001-048_T0_COL_EPI_5p_N1__CACAGGCCATCCCACT-1	ColEpi	1.67457
001-048_T0_COL_EPI_5p_N1__CGTAGGCGTTCATGGT-1	ColEpi	0.719816
001-048_T0_COL_EPI_5p_N1__TGTGGTATCTGAAAGA-1	ColEpi	-1.06674
001-048_T0_COL_EPI_5p_N1__GCACTCTGTCACTTCC-1	ColEpi	2.54447
001-048_T0_COL_EPI_5p_N1__TGCCAAACAATACGCT-1	ColEpi	0.365764
001-048_T0_COL_EPI_5p_N1__TCAGGATTCCAAGTAC-1	ColEpi	2.63888
001-048_T0_COL_EPI_5p_N1__CCCTCCTTCTGAGGGA-1	ColEpi	4.03066
001-048_T0_COL_EPI_5p_N1__GGACAAGGTGCTAGCC-1	ColEpi	0.238485
001-048_T0_COL_EPI_5p_N1__GACTACATCAACACGT-1	ColEpi	2.40612
001-048_T0_COL_EPI_5p_N1__TGCACCTAGTGGTAAT-1	ColEpi	2.44057
001-048_T0_COL_EPI_5p_N1__TCTTTCCCAAACGCGA-1	ColEpi	0.094334
001-048_T0_COL_EPI_5p_N1__CTGCGGAGTCGCATCG-1	ColEpi	2.56047
001-048_T0_COL_EPI_5p_N1__ACGGGTCTCGGAGGTA-1	ColEpi	1.58654
001-048_T0_COL_EPI_5p_N1__GGGAATGCAATGGATA-1	ColEpi	-0.153585
001-048_T0_COL_EPI_5p_N1__AATCCAGGTAAGGATT-1	ColEpi	1.06472
001-048_T0_COL_EPI_5p_N1__ATCATGGCACCCAGTG-1	ColEpi	-0.0525427
001-048_T0_COL_EPI_5p_N1__GTATCTTCAGTCAGAG-1	ColEpi	0.96807
001-048_T0_COL_EPI_5p_N1__CCTCAGTTCCCATTAT-1	ColEpi	1.97172
001-048_T0_COL_EPI_5p_N1__GGCGACTTCGTCACGG-1	ColEpi	3.02097
001-048_T0_COL_EPI_5p_N1__GGTGCGTGTTACGACT-1	ColEpi	0.976567
001-048_T0_COL_EPI_5p_N1__TTGGAACTCAGGTTCA-1	ColEpi	-0.195248
001-048_T0_COL_EPI_5p_N1__ACTGCTCGTCAATGTC-1	ColEpi	-0.244422
001-048_T0_COL_EPI_5p_N1__GGATTACAGCGGATCA-1	ColEpi	0.556824
001-048_T0_COL_EPI_5p_N1__CCGTACTAGATGCGAC-1	ColEpi	2.30425
001-048_T0_COL_EPI_5p_N1__CAAGGCCGTATCTGCA-1	ColEpi	-0.60946
001-048_T0_COL_EPI_5p_N1__CATGCCTGTCCATGAT-1	ColEpi	1.45056
001-048_T0_COL_EPI_5p_N1__TTGGAACGTAGAGTGC-1	ColEpi	1.0033
001-048_T0_COL_EPI_5p_N1__TGCCCATAGGAGTTTA-1	ColEpi	2.01217
001-048_T0_COL_EPI_5p_N1__GCCAAATTCGGTTAAC-1	ColEpi	2.938
001-048_T0_COL_EPI_5p_N1__GTAGGCCGTGTGCCTG-1	ColEpi	-0.0627232
001-048_T0_COL_EPI_5p_N1__GCGCGATGTGTGGTTT-1	ColEpi	2.58387
001-048_T0_COL_EPI_5p_N1__CCTTACGGTGTGACCC-1	ColEpi	0.918894
001-048_T0_COL_EPI_5p_N1__CTGGTCTAGGGTTCCC-1	ColEpi	1.35228
001-048_T0_COL_EPI_5p_N1__CAGCCGAGTTTAAGCC-1	ColEpi	1.04891
001-048_T0_COL_EPI_5p_N1__GCACATACATAGAAAC-1	ColEpi	1.90755
001-048_T0_COL_EPI_5p_N1__CACACCTGTTAAAGTG-1	ColEpi	-0.270724
001-048_T0_COL_EPI_5p_N1__TCAGGATCACGACTCG-1	ColEpi	1.17011
001-048_T0_COL_EPI_5p_N1__TCACAAGGTAGAGTGC-1	ColEpi	-0.665762
001-048_T0_COL_EPI_5p_N1__ATCGAGTAGTTACGGG-1	ColEpi	3.1877
001-048_T0_COL_EPI_5p_N1__CAAGTTGTCCTTTCTC-1	ColEpi	0.879672
001-048_T0_COL_EPI_5p_N1__CTCGTACGTAACGCGA-1	ColEpi	1.63741
001-048_T0_COL_EPI_5p_N1__ATCCACCCAGATTGCT-1	ColEpi	0.30219
001-048_T0_COL_EPI_5p_N1__GCGAGAACACTAGTAC-1	ColEpi	1.17205
001-048_T0_COL_EPI_5p_N1__TGTGGTAAGGAGTTGC-1	ColEpi	0.382269
001-048_T0_COL_EPI_5p_N1__AAGACCTTCTTGGGTA-1	ColEpi	2.47371
001-048_T0_COL_EPI_5p_N1__CAACTAGAGTGTGGCA-1	ColEpi	-0.0608682
001-048_T0_COL_EPI_5p_N1__TGACGGCTCACGCGGT-1	ColEpi	1.57785
001-048_T0_COL_EPI_5p_N1__CCCAATCGTCTAGGTT-1	ColEpi	4.85638
001-048_T0_COL_EPI_5p_N1__TTGGCAATCACAGTAC-1	ColEpi	0.886649
001-048_T0_COL_EPI_5p_N1__AGAGCGATCGTAGGAG-1	ColEpi	1.28235
001-048_T0_COL_EPI_5p_N1__TGACGGCGTGCTAGCC-1	ColEpi	0.969341
001-048_T0_COL_EPI_5p_N1__GTTCATTTCCACGACG-1	ColEpi	4.67775
001-048_T0_COL_EPI_5p_N1__TTGACTTGTCGCGGTT-1	ColEpi	0.799333
001-048_T0_COL_EPI_5p_N1__AGCATACTCCCTTGCA-1	ColEpi	3.38769
001-048_T0_COL_EPI_5p_N1__CTCAGAATCGGCGCAT-1	ColEpi	3.58421
001-048_T0_COL_EPI_5p_N1__CGGCTAGAGTCTTGCA-1	ColEpi	2.20408
001-048_T0_COL_EPI_5p_N1__TTTCCTCAGGCTCAGA-1	ColEpi	-0.519156
001-048_T0_COL_EPI_5p_N1__GCGACCACACTTCGAA-1	ColEpi	1.74368
001-048_T0_COL_EPI_5p_N1__TACTCATTCTACTATC-1	ColEpi	0.855077
001-048_T0_COL_EPI_5p_N1__CTAAGACGTCATATCG-1	ColEpi	-0.283448
001-048_T0_COL_EPI_5p_N1__AATCGGTGTTATCCGA-1	ColEpi	2.5792
001-048_T0_COL_EPI_5p_N1__ACAGCCGTCAGCACAT-1	ColEpi	1.16887
001-048_T0_COL_EPI_5p_N1__CAACCAACATCACCCT-1	ColEpi	0.0561434
001-048_T0_COL_EPI_5p_N1__CTAGAGTGTGAGGGTT-1	ColEpi	0.321762
001-048_T0_COL_EPI_5p_N1__TGCGCAGGTCCGAATT-1	ColEpi	2.71161
001-048_T0_COL_EPI_5p_N1__ATGGGAGGTACCTACA-1	ColEpi	-0.356918
001-048_T0_COL_EPI_5p_N1__TACGGTAGTCCGCTGA-1	ColEpi	-0.141595
001-048_T0_COL_EPI_5p_N1__ACAGCCGAGGTGCTTT-1	ColEpi	0.0702573
001-048_T0_COL_EPI_5p_N1__GCATGATAGGTGCACA-1	ColEpi	-0.250884
001-048_T0_COL_EPI_5p_N1__CTGAAGTTCTTCCTTC-1	ColEpi	0.911344
001-048_T0_COL_EPI_5p_N1__CCCAGTTTCAAGGTAA-1	ColEpi	0.329385
001-048_T0_COL_EPI_5p_N1__GTTACAGGTAGGACAC-1	ColEpi	0.0651869
001-048_T0_COL_EPI_5p_N1__AAGACCTAGACAGACC-1	ColEpi	1.40973
001-048_T0_COL_EPI_5p_N1__TGAAAGACAGAAGCAC-1	ColEpi	0.34614
001-048_T0_COL_EPI_5p_N1__CCACTACGTCGCGGTT-1	ColEpi	0.349081
001-048_T0_COL_EPI_5p_N1__CCAATCCCACCTATCC-1	ColEpi	1.88546
001-048_T0_COL_EPI_5p_N1__TCGCGTTCAGCTCCGA-1	ColEpi	0.806534
001-048_T0_COL_EPI_5p_N1__GGCGACTGTTGTTTGG-1	ColEpi	0.589702
001-048_T0_COL_EPI_5p_N1__CAGAGAGCAAGAAAGG-1	ColEpi	0.403174
001-048_T0_COL_EPI_5p_N1__TCGGTAAGTAAAGGAG-1	ColEpi	-0.527715
001-048_T0_COL_EPI_5p_N1__GACCTGGAGTCCGGTC-1	ColEpi	0.321884
001-048_T0_COL_EPI_5p_N1__GTCACAACAGATCTGT-1	ColEpi	1.66274
001-048_T0_COL_EPI_5p_N1__CGAGAAGTCCCTCTTT-1	ColEpi	-0.466137
001-048_T0_COL_EPI_5p_N1__TCACGAAGTACGCACC-1	ColEpi	3.46435
001-048_T0_COL_EPI_5p_N1__CAGAATCTCGTGGGAA-1	ColEpi	1.27252
001-048_T0_COL_EPI_5p_N1__CATCGGGAGATATACG-1	ColEpi	2.70846
001-048_T0_COL_EPI_5p_N1__ACGATGTAGAAGGACA-1	ColEpi	2.0949
001-048_T0_COL_EPI_5p_N1__TACCTATCATACTACG-1	ColEpi	1.82326
001-048_T0_COL_EPI_5p_N1__TGCGCAGTCATGGTCA-1	ColEpi	0.787392
001-048_T0_COL_EPI_5p_N1__ATCATCTAGCTAAGAT-1	ColEpi	3.07585
001-048_T0_COL_EPI_5p_N1__ACTGAACCAAAGGAAG-1	ColEpi	0.991739
001-048_T0_COL_EPI_5p_N1__CCATTCGAGATCCCAT-1	ColEpi	2.16782
001-048_T0_COL_EPI_5p_N1__TACGGTATCGTCCGTT-1	ColEpi	0.293029
001-048_T0_COL_EPI_5p_N1__CACAAACGTCCTCTTG-1	ColEpi	2.1385
001-048_T0_COL_EPI_5p_N1__CGAGCACCACATAACC-1	ColEpi	-1.46535
001-048_T0_COL_EPI_5p_N1__GTTTCTACAATGTTGC-1	ColEpi	5.45936
001-048_T0_COL_EPI_5p_N1__CGATTGAGTCAATACC-1	ColEpi	2.43619
001-048_T0_COL_EPI_5p_N1__AGAATAGGTCTGCAAT-1	ColEpi	0.706402
001-048_T0_COL_EPI_5p_N1__GGACGTCAGTCAATAG-1	ColEpi	8.52069
001-048_T0_COL_EPI_5p_N1__AAGCCGCCAGACGCTC-1	ColEpi	1.98994
001-048_T0_COL_EPI_5p_N1__GAGCAGAGTCAATGTC-1	ColEpi	-0.738318
001-048_T0_COL_EPI_5p_N1__GATGAGGGTACTTCTT-1	ColEpi	5.27163
001-048_T0_COL_EPI_5p_N1__AGCTCCTGTATTAGCC-1	ColEpi	1.62824
001-048_T0_COL_EPI_5p_N1__CATTCGCCACGGCCAT-1	ColEpi	0.625169
001-048_T0_COL_EPI_5p_N1__CTGCGGAAGCCTTGAT-1	ColEpi	0.367247
001-048_T0_COL_EPI_5p_N1__GACCTGGGTCGCATCG-1	ColEpi	0.39627
001-048_T0_COL_EPI_5p_N1__TATGCCCTCACGACTA-1	ColEpi	0.566708
001-048_T0_COL_EPI_5p_N1__GCTGCGATCGCGTAGC-1	ColEpi	0.480036
001-048_T0_COL_EPI_5p_N1__CATCGAATCTTCGGTC-1	ColEpi	1.80116
001-048_T0_COL_EPI_5p_N1__GTGGGTCCATCATCCC-1	ColEpi	-0.041507
001-048_T0_COL_EPI_5p_N1__ACGCCAGCAGGGAGAG-1	ColEpi	-0.299382
001-048_T0_COL_EPI_5p_N1__CGTGAGCGTCGCATCG-1	ColEpi	3.21795
001-048_T0_COL_EPI_5p_N1__ACTTGTTTCTCCAACC-1	ColEpi	1.64993
001-048_T0_COL_EPI_5p_N1__AGCGTCGTCATGCATG-1	ColEpi	-0.390786
001-048_T0_COL_EPI_5p_N1__CAGTAACAGCTGTTCA-1	ColEpi	0.854473
001-048_T0_COL_EPI_5p_N1__CGGACACAGGCTCAGA-1	ColEpi	1.6907
001-048_T0_COL_EPI_5p_N1__AGCGTCGGTCAGAATA-1	ColEpi	0.990495
001-048_T0_COL_EPI_5p_N1__GGACAGATCAGGTTCA-1	ColEpi	-0.545919
001-048_T0_COL_EPI_5p_N1__CACTCCATCATGTCTT-1	ColEpi	1.04936
001-048_T0_COL_EPI_5p_N1__GGGATGAGTCGCATAT-1	ColEpi	0.553136
001-048_T0_COL_EPI_5p_N1__TCGTACCGTCTTCTCG-1	ColEpi	5.39339
001-048_T0_COL_EPI_5p_N1__GACGCGTAGCTCAACT-1	ColEpi	1.37407
001-048_T0_COL_EPI_5p_N1__AAAGCAAGTGGTGTAG-1	ColEpi	2.74725
001-048_T0_COL_EPI_5p_N1__ATCCACCTCTGCTTGC-1	ColEpi	0.0426985
001-048_T0_COL_EPI_5p_N1__CGCGGTACACTATCTT-1	ColEpi	0.420944
001-048_T0_COL_EPI_5p_N1__TGAGCATTCATACGGT-1	ColEpi	-0.00644025
001-048_T0_COL_EPI_5p_N1__CCTTCCCTCAACGGCC-1	ColEpi	0.31426
001-048_T0_COL_EPI_5p_N1__CTGAAACAGGTGATAT-1	ColEpi	1.53051
001-048_T0_COL_EPI_5p_N1__GCTCCTATCAGATAAG-1	ColEpi	2.12621
001-048_T0_COL_EPI_5p_N1__CCGGTAGGTGGGTATG-1	ColEpi	3.52176
001-048_T0_COL_EPI_5p_N1__ACGAGGATCGCTGATA-1	ColEpi	0.734658
001-048_T0_COL_EPI_5p_N1__AGCGTATCAAGCGAGT-1	ColEpi	0.908822
001-048_T0_COL_EPI_5p_N1__CACAGGCGTGCGATAG-1	ColEpi	0.933715
001-048_T0_COL_EPI_5p_N1__GCTTCCAGTGTCGCTG-1	ColEpi	0.515276
001-048_T0_COL_EPI_5p_N1__ATCACGATCGTGACAT-1	ColEpi	2.94089
001-048_T0_COL_EPI_5p_N1__CCGTACTAGCCACGTC-1	ColEpi	0.780572
001-048_T0_COL_EPI_5p_N1__CACAGGCTCTAACTCT-1	ColEpi	0.0986375
001-048_T0_COL_EPI_5p_N1__ATCGAGTCAGTCGTGC-1	ColEpi	0.0259393
001-048_T0_COL_EPI_5p_N1__GACTACAAGGAGTTTA-1	ColEpi	3.91332
001-048_T0_COL_EPI_5p_N1__ACCCACTGTAGCGCTC-1	ColEpi	0.661545
001-048_T0_COL_EPI_5p_N1__CAGTAACTCTCGCATC-1	ColEpi	1.23689
001-048_T0_COL_EPI_5p_N1__GGCTGGTTCAGGCAAG-1	ColEpi	0.431564
001-048_T0_COL_EPI_5p_N1__GCGCAGTAGGCAATTA-1	ColEpi	-0.0026034
001-048_T0_COL_EPI_5p_N1__CATGACACATGTAGTC-1	ColEpi	0.693474
001-048_T0_COL_EPI_5p_N1__AGCTTGATCTCGCATC-1	ColEpi	3.00948
001-048_T0_COL_EPI_5p_N1__CGACTTCCACGAGAGT-1	ColEpi	1.50121
001-048_T0_COL_EPI_5p_N1__CTACGTCAGATATACG-1	ColEpi	1.23657
001-048_T0_COL_EPI_5p_N1__CCCTCCTTCCACGTGG-1	ColEpi	3.59171
001-048_T0_COL_EPI_5p_N1__CATCGAATCTGTGCAA-1	ColEpi	0.657586
001-048_T0_COL_EPI_5p_N1__AAATGCCTCTGGAGCC-1	ColEpi	-0.165611
001-048_T0_COL_EPI_5p_N1__CATTCGCGTGATAAGT-1	ColEpi	-0.374627
001-048_T0_COL_EPI_5p_N1__ACGGGTCTCAAACGGG-1	ColEpi	0.101295
001-048_T0_COL_EPI_5p_N1__CCTAGCTGTCTTCAAG-1	ColEpi	0.0440364
001-048_T0_COL_EPI_5p_N1__CTGAAGTCATGATCCA-1	ColEpi	-0.438902
001-048_T0_COL_EPI_5p_N1__GACACGCGTCATGCCG-1	ColEpi	0.523838
001-048_T0_COL_EPI_5p_N1__CTACATTTCACAATGC-1	ColEpi	9.69556
001-048_T0_COL_EPI_5p_N1__CGGGTCATCACCCTCA-1	ColEpi	3.55565
001-048_T0_COL_EPI_5p_N1__CATGGCGAGGCGCTCT-1	ColEpi	4.59542
001-048_T0_COL_EPI_5p_N1__CTGTGCTTCATAAAGG-1	ColEpi	-0.147373
001-048_T0_COL_EPI_5p_N1__CACATAGGTCAAGCGA-1	ColEpi	2.34165
001-048_T0_COL_EPI_5p_N1__GCGCAGTTCATCGGAT-1	ColEpi	0.577656
001-048_T0_COL_EPI_5p_N1__ACCAGTAGTGAAAGAG-1	ColEpi	2.72221
001-048_T0_COL_EPI_5p_N1__GGTGTTACAAGTTAAG-1	ColEpi	0.0414243
001-048_T0_COL_EPI_5p_N1__GCGCAACAGTCTTGCA-1	ColEpi	5.16034
001-048_T0_COL_EPI_5p_N1__ATAACGCGTCCAGTAT-1	ColEpi	4.00353
001-048_T0_COL_EPI_5p_N1__CTAAGACCATACTCTT-1	ColEpi	3.56175
001-048_T0_COL_EPI_5p_N1__TGTTCCGTCTGCGACG-1	ColEpi	1.42143
001-048_T0_COL_EPI_5p_N1__GTCTTCGTCGCTAGCG-1	ColEpi	1.19109
001-048_T0_COL_EPI_5p_N1__ACCAGTAAGAATGTTG-1	ColEpi	0.823205
001-048_T0_COL_EPI_5p_N1__TTGACTTAGATGTCGG-1	ColEpi	1.9066
001-048_T0_COL_EPI_5p_N1__AAGTCTGGTGTCTGAT-1	ColEpi	2.95984
001-048_T0_COL_EPI_5p_N1__TACCTTAAGATCCCAT-1	ColEpi	1.45247
001-048_T0_COL_EPI_5p_N1__TACCTATCAGCTGGCT-1	ColEpi	1.50609
001-048_T0_COL_EPI_5p_N1__CCGGGATGTTAAGGGC-1	ColEpi	1.30816
001-048_T0_COL_EPI_5p_N1__ATTGGTGAGTACGTTC-1	ColEpi	1.15995
001-048_T0_COL_EPI_5p_N1__GGCGACTTCTCATTCA-1	ColEpi	1.13658
001-048_T0_COL_EPI_5p_N1__GACTACACACTAGTAC-1	ColEpi	0.875341
001-048_T0_COL_EPI_5p_N1__ATTGGTGGTCCATGAT-1	ColEpi	-0.920791
001-048_T0_COL_EPI_5p_N1__CCTTACGTCACGCATA-1	ColEpi	1.62316
001-048_T0_COL_EPI_5p_N1__CGGCTAGAGGCCATAG-1	ColEpi	0.43607
001-048_T0_COL_EPI_5p_N1__CACCTTGCAAGCGCTC-1	ColEpi	2.96971
001-048_T0_COL_EPI_5p_N1__CTTCTCTGTCCATGAT-1	ColEpi	-0.691912
001-048_T0_COL_EPI_5p_N1__ACGAGCCCATCGATGT-1	ColEpi	-0.314388
001-048_T0_COL_EPI_5p_N1__CACCAGGGTAATCGTC-1	ColEpi	2.98293
001-048_T0_COL_EPI_5p_N1__GTCGGGTAGTTGCAGG-1	ColEpi	0.254599
001-048_T0_COL_EPI_5p_N1__TCATTTGAGTCGTTTG-1	ColEpi	2.53883
001-048_T0_COL_EPI_5p_N1__CGATTGATCCTCAATT-1	ColEpi	1.40879
001-048_T0_COL_EPI_5p_N1__CGTCAGGGTCAATGTC-1	ColEpi	0.109837
001-048_T0_COL_EPI_5p_N1__GAATAAGCAGATCCAT-1	ColEpi	2.30448
001-048_T0_COL_EPI_5p_N1__GTCTTCGAGTACTTGC-1	ColEpi	0.525111
001-048_T0_COL_EPI_5p_N1__CCACGGAGTTGCGCAC-1	ColEpi	-0.344507
001-048_T0_COL_EPI_5p_N1__TAAGAGATCCGCATCT-1	ColEpi	1.24627
001-048_T0_COL_EPI_5p_N1__GATCGATAGTAATCCC-1	ColEpi	0.914512
001-048_T0_COL_EPI_5p_N1__ACATGGTAGGCAGTCA-1	ColEpi	2.77116
001-048_T0_COL_EPI_5p_N1__TTTGCGCAGCACCGTC-1	ColEpi	3.92736
001-048_T0_COL_EPI_5p_N1__CGAATGTAGTACACCT-1	ColEpi	5.44149
001-048_T0_COL_EPI_5p_N1__TCGGTAAGTTATGCGT-1	ColEpi	2.71767
001-048_T0_COL_EPI_5p_N1__TATGCCCGTCAGCTAT-1	ColEpi	-0.433772
001-048_T0_COL_EPI_5p_N1__TGATTTCAGAGAACAG-1	ColEpi	1.16578
001-048_T0_COL_EPI_5p_N1__TCTGAGATCTCACATT-1	ColEpi	0.300385
001-048_T0_COL_EPI_5p_N1__GTCAAGTTCGGCGCAT-1	ColEpi	-0.314146
001-048_T0_COL_EPI_5p_N1__GATGAAAGTTAAAGAC-1	ColEpi	0.132911
001-048_T0_COL_EPI_5p_N1__CTCGGGACACTTACGA-1	ColEpi	-1.11259
001-048_T0_COL_EPI_5p_N1__TGTCCCATCCGATATG-1	ColEpi	0.0835702
001-048_T0_COL_EPI_5p_N1__GTATCTTGTAAAGGAG-1	ColEpi	-0.800696
001-048_T0_COL_EPI_5p_N1__TCAGGTAGTCTTCTCG-1	ColEpi	0.175061
001-048_T0_COL_EPI_5p_N1__GAGCAGAGTCGCGGTT-1	ColEpi	3.1356
001-048_T0_COL_EPI_5p_N1__CTGTTTAAGACACGAC-1	ColEpi	-0.189813
001-048_T0_COL_EPI_5p_N1__AGAGCGACACGACGAA-1	ColEpi	0.520364
001-048_T0_COL_EPI_5p_N1__GGGTTGCTCGCTGATA-1	ColEpi	2.52871
001-048_T0_COL_EPI_5p_N1__AAGTCTGGTTCAGCGC-1	ColEpi	2.53078
001-048_T0_COL_EPI_5p_N1__CCTTACGTCGGATGTT-1	ColEpi	0.486032
001-048_T0_COL_EPI_5p_N1__TCGGTAAAGGCGTACA-1	ColEpi	-0.0511544
001-048_T0_COL_EPI_5p_N1__AGTGTCAGTAAGCACG-1	ColEpi	0.291701
001-048_T0_COL_EPI_5p_N1__GTACGTAGTCTGGTCG-1	ColEpi	-0.276624
001-048_T0_COL_EPI_5p_N1__ACACCGGTCGACGGAA-1	ColEpi	3.64268
001-048_T0_COL_EPI_5p_N1__CAACCTCCACTGTCGG-1	ColEpi	-0.983245
001-048_T0_COL_EPI_5p_N1__GCTTGAAAGTGGTAAT-1	ColEpi	1.34031
001-048_T0_COL_EPI_5p_N1__GATCGTAAGTACGCCC-1	ColEpi	2.26121
001-048_T0_COL_EPI_5p_N1__AGCTCTCTCCGCGTTT-1	ColEpi	1.72016
001-048_T0_COL_EPI_5p_N1__AACTGGTAGGTAGCCA-1	ColEpi	1.10712
001-048_T0_COL_EPI_5p_N1__AGTGTCAGTTCGCGAC-1	ColEpi	0.104337
001-048_T0_COL_EPI_5p_N1__GATCGATGTCACCCAG-1	ColEpi	-1.08584
001-048_T0_COL_EPI_5p_N1__CAGCGACCAGCTGTTA-1	ColEpi	2.10005
001-048_T0_COL_EPI_5p_N1__ACGGCCACACTGTGTA-1	ColEpi	0.0538373
001-048_T0_COL_EPI_5p_N1__AGGGATGAGCCTCGTG-1	ColEpi	1.96211
001-048_T0_COL_EPI_5p_N1__ACCTTTAAGACTGGGT-1	ColEpi	-0.782685
001-048_T0_COL_EPI_5p_N1__CCATGTCGTCTCCACT-1	ColEpi	0.356308
001-048_T0_COL_EPI_5p_N1__AAGACCTAGTCTCGGC-1	ColEpi	0.412978
001-048_T0_COL_EPI_5p_N1__CAGAGAGCAGATCCAT-1	ColEpi	4.21053
001-048_T0_COL_EPI_5p_N1__TTGCGTCAGACAGAGA-1	ColEpi	0.305736
001-048_T0_COL_EPI_5p_N1__TGGGCGTTCAACGAAA-1	ColEpi	1.95335
001-048_T0_COL_EPI_5p_N1__ACGCCAGCACGACTCG-1	ColEpi	1.78576
001-048_T0_COL_EPI_5p_N1__GGTGCGTCAGTAACGG-1	ColEpi	0.519137
001-048_T0_COL_EPI_5p_N1__AGGCCGTAGAAACGCC-1	ColEpi	2.81067
001-048_T0_COL_EPI_5p_N1__TCTTTCCTCTGATTCT-1	ColEpi	2.34953
001-048_T0_COL_EPI_5p_N1__GTTAAGCAGCTGCAAG-1	ColEpi	4.13984
001-048_T0_COL_EPI_5p_N1__TGCTACCCAAGTTCTG-1	ColEpi	1.42051
001-048_T0_COL_EPI_5p_N1__GCGCAACTCTCGGACG-1	ColEpi	-0.0715192
001-048_T0_COL_EPI_5p_N1__AAGGTTCAGGTGGGTT-1	ColEpi	4.33978
001-048_T0_COL_EPI_5p_N1__TTTATGCCAACGCACC-1	ColEpi	-0.170416
001-048_T0_COL_EPI_5p_N1__TACCTTAGTTCGTTGA-1	ColEpi	0.977773
001-048_T0_COL_EPI_5p_N1__CAGCTGGAGGCCCTCA-1	ColEpi	0.958444
001-048_T0_COL_EPI_5p_N1__TGGCTGGAGACTCGGA-1	ColEpi	0.644884
001-048_T0_COL_EPI_5p_N1__ACACTGAGTACAAGTA-1	ColEpi	2.91744
001-048_T0_COL_EPI_5p_N1__CTTAACTCACGTCAGC-1	ColEpi	1.37098
001-048_T0_COL_EPI_5p_N1__AATCCAGTCCGGCACA-1	ColEpi	0.0628894
001-048_T0_COL_EPI_5p_N1__TACTTGTTCAGGCAAG-1	ColEpi	-0.144502
001-048_T0_COL_EPI_5p_N1__GATGAGGGTATTACCG-1	ColEpi	-0.148468
001-048_T0_COL_EPI_5p_N1__TTTATGCTCAGAGCTT-1	ColEpi	2.83196
001-048_T0_COL_EPI_5p_N1__TTGAACGCAGCTTAAC-1	ColEpi	1.07882
001-048_T0_COL_EPI_5p_N1__ATCTGCCAGATCACGG-1	ColEpi	0.451
001-048_T0_COL_EPI_5p_N1__ATCCACCAGAAACCTA-1	ColEpi	0.534953
001-048_T0_COL_EPI_5p_N1__CAACCTCCATCCAACA-1	ColEpi	0.0368201
001-048_T0_COL_EPI_5p_N1__ACGCCGATCAATACCG-1	ColEpi	3.07739
001-048_T0_COL_EPI_5p_N1__ATTATCCTCCCTTGTG-1	ColEpi	0.233896
001-048_T0_COL_EPI_5p_N1__TGACGGCTCTTGAGGT-1	ColEpi	0.641117
001-048_T0_COL_EPI_5p_N1__AGCATACCATTACGAC-1	ColEpi	-0.466464
001-048_T0_COL_EPI_5p_N1__GGACGTCGTGTTGAGG-1	ColEpi	-0.103639
001-048_T0_COL_EPI_5p_N1__TACCTATAGCGTAATA-1	ColEpi	1.60376
001-048_T0_COL_EPI_5p_N1__GTGAAGGAGGAGTTTA-1	ColEpi	-1.34156
001-048_T0_COL_EPI_5p_N1__AGGGAGTAGCTAGTTC-1	ColEpi	4.37741
001-048_T0_COL_EPI_5p_N1__CTTAGGAAGAGCTTCT-1	ColEpi	-0.218046
001-048_T0_COL_EPI_5p_N1__ATGCGATCAAGTTGTC-1	ColEpi	0.504746
001-048_T0_COL_EPI_5p_N1__ATTTCTGTCATCTGTT-1	ColEpi	1.18996
001-048_T0_COL_EPI_5p_N1__CTTAACTTCATACGGT-1	ColEpi	0.922535
001-048_T0_COL_EPI_5p_N1__CTGATCCAGAAGGACA-1	ColEpi	2.16469
001-048_T0_COL_EPI_5p_N1__GTGCTTCTCACCTCGT-1	ColEpi	2.54031
001-048_T0_COL_EPI_5p_N1__CATTCGCGTTCCCTTG-1	ColEpi	0.394682
001-048_T0_COL_EPI_5p_N1__CTTGGCTTCTTACCGC-1	ColEpi	2.79253
001-048_T0_COL_EPI_5p_N1__CGTCACTAGTGAATTG-1	ColEpi	2.10498
001-048_T0_COL_EPI_5p_N1__TACTTACAGAGTACCG-1	ColEpi	0.0510252
001-048_T0_COL_EPI_5p_N1__CGCGGTAAGTCTCAAC-1	ColEpi	0.854468
001-048_T0_COL_EPI_5p_N1__GTTCATTCATATGGTC-1	ColEpi	1.92246
001-048_T0_COL_EPI_5p_N1__CGGTTAAAGCGAAGGG-1	ColEpi	0.541603
001-048_T0_COL_EPI_5p_N1__GACGTTACAAGCTGTT-1	ColEpi	1.54181
001-048_T0_COL_EPI_5p_N1__CGATTGAAGCGATTCT-1	ColEpi	-0.347762
001-048_T0_COL_EPI_5p_N1__TTATGCTCAGGAATGC-1	ColEpi	2.8426
001-048_T0_COL_EPI_5p_N1__CTCAGAATCGCCAGCA-1	ColEpi	1.16824
001-048_T0_COL_EPI_5p_N1__TGCTGCTTCGTCGTTC-1	ColEpi	0.167446
001-048_T0_COL_EPI_5p_N1__GACTACACAGTAAGCG-1	ColEpi	0.56769
001-048_T0_COL_EPI_5p_N1__GCGCGATTCGCTTGTC-1	ColEpi	1.36461
001-048_T0_COL_EPI_5p_N1__TTAACTCCACCGTTGG-1	ColEpi	-0.556678
001-048_T0_COL_EPI_5p_N1__ACTTGTTTCGTTACGA-1	ColEpi	1.41799
001-048_T0_COL_EPI_5p_N1__CGATTGATCAGTTCGA-1	ColEpi	0.296674
001-048_T0_COL_EPI_5p_N1__GCGAGAAAGGATATAC-1	ColEpi	0.742926
001-048_T0_COL_EPI_5p_N1__GACCTGGGTATAGGTA-1	ColEpi	1.3976
001-048_T0_COL_EPI_5p_N1__AAGTCTGGTTATCGGT-1	ColEpi	0.772761
001-048_T0_COL_EPI_5p_N1__GATCTAGTCTCCTATA-1	ColEpi	1.07036
001-048_T0_COL_EPI_5p_N1__GTTAAGCTCCCAACGG-1	ColEpi	-0.200061
001-048_T0_COL_EPI_5p_N1__TACTTGTGTGATAAGT-1	ColEpi	-0.253751
001-048_T0_COL_EPI_5p_N1__TACTCATTCCACTCCA-1	ColEpi	-0.399018
001-048_T0_COL_EPI_5p_N1__GGACAAGAGCTACCTA-1	ColEpi	0.361059
001-048_T0_COL_EPI_5p_N1__CGACTTCGTTACGACT-1	ColEpi	1.33358
001-048_T0_COL_EPI_5p_N1__ATTACTCGTTGACGTT-1	ColEpi	-0.614514
001-048_T0_COL_EPI_5p_N1__GGCTGGTCAGTTTACG-1	ColEpi	1.74071
001-048_T0_COL_EPI_5p_N1__CACAGTACATCGGACC-1	ColEpi	1.06708
001-048_T0_COL_EPI_5p_N1__CACCTTGTCGTATCAG-1	ColEpi	0.0663027
001-048_T0_COL_EPI_5p_N1__CAGAGAGGTCCAGTAT-1	ColEpi	-0.0911351
001-048_T0_COL_EPI_5p_N1__TTCTACAAGAGAGCTC-1	ColEpi	0.578397
001-048_T0_COL_EPI_5p_N1__AAGGCAGTCTACCTGC-1	ColEpi	1.91946
001-048_T0_COL_EPI_5p_N1__CCTACCAGTACCAGTT-1	ColEpi	-0.464507
001-048_T0_COL_EPI_5p_N1__GACTGCGAGAGTAATC-1	ColEpi	-0.727623
001-048_T0_COL_EPI_5p_N1__ACGATACCATTCTCAT-1	ColEpi	0.404906
001-048_T0_COL_EPI_5p_N1__GACGTGCGTCTAGCGC-1	ColEpi	-0.538523
001-048_T0_COL_EPI_5p_N1__CTCGGGATCGAACTGT-1	ColEpi	-0.275857
001-048_T0_COL_EPI_5p_N1__GATTCAGCACGCGAAA-1	ColEpi	-0.0927205
001-048_T0_COL_EPI_5p_N1__GCGCAGTTCTTACCGC-1	ColEpi	-0.922387
001-048_T0_COL_EPI_5p_N1__GGAATAAGTGTCGCTG-1	ColEpi	-0.700207
001-048_T0_COL_EPI_5p_N1__GTTCTCGAGATCGGGT-1	ColEpi	-0.444449
001-048_T0_COL_EPI_5p_N1__GTTCGGGGTACCGAGA-1	ColEpi	1.43316
001-048_T0_COL_EPI_5p_N1__TCACGAATCATTGCCC-1	ColEpi	-0.018228
001-048_T0_COL_EPI_5p_N1__AACGTTGCACCGATAT-1	ColEpi	3.03225
001-048_T0_COL_EPI_5p_N1__TGGTTCCAGTGCAAGC-1	ColEpi	0.296619
001-048_T0_COL_EPI_5p_N1__CGGTTAACATCGGAAG-1	ColEpi	-0.19233
001-048_T0_COL_EPI_5p_N1__GTATTCTGTTATTCTC-1	ColEpi	0.884275
001-048_T0_COL_EPI_5p_N1__CTGGTCTTCGTGACAT-1	ColEpi	-0.0108248
001-048_T0_COL_EPI_5p_N1__CTACGTCTCTTGTCAT-1	ColEpi	-0.00524825
001-048_T0_COL_EPI_5p_N1__AGCTTGAGTAGCCTAT-1	ColEpi	1.99953
001-048_T0_COL_EPI_5p_N1__GGCTGGTTCAGGCGAA-1	ColEpi	0.626161
001-048_T0_COL_EPI_5p_N1__TCAGATGTCATGTCTT-1	ColEpi	0.666319
001-048_T0_COL_EPI_5p_N1__TTCTTAGCAACGATGG-1	ColEpi	1.95525
001-048_T0_COL_EPI_5p_N1__GCTTCCAGTACGCACC-1	ColEpi	0.381618
001-048_T0_COL_EPI_5p_N1__GAGCAGAAGAACAACT-1	ColEpi	-0.821442
001-048_T0_COL_EPI_5p_N1__CTGATAGCAAGCGATG-1	ColEpi	1.03226
001-048_T0_COL_EPI_5p_N1__CTGCTGTTCTTGCCGT-1	ColEpi	-0.416931
001-048_T0_COL_EPI_5p_N1__CCTTCCCGTATCAGTC-1	ColEpi	-0.0611617
001-048_T0_COL_EPI_5p_N1__AGGTCATTCTCGATGA-1	ColEpi	4.78586
001-048_T0_COL_EPI_5p_N1__AAACCTGAGCACCGCT-1	ColEpi	0.964581
001-048_T0_COL_EPI_5p_N1__ACGCCGACATACGCTA-1	ColEpi	0.0902967
001-048_T0_COL_EPI_5p_N1__GGGCACTTCTCCCTGA-1	ColEpi	0.606946
001-048_T0_COL_EPI_5p_N1__TTATGCTGTGTGGTTT-1	ColEpi	1.55712
001-048_T0_COL_EPI_5p_N1__GACTACACATCACAAC-1	ColEpi	2.44533
001-048_T0_COL_EPI_5p_N1__CGATGGCCACCTCGGA-1	ColEpi	0.0515342
001-048_T0_COL_EPI_5p_N1__CAGATCAGTGCAGGTA-1	ColEpi	1.12824
001-048_T0_COL_EPI_5p_N1__GTTCATTAGGCGACAT-1	ColEpi	0.0791526
001-048_T0_COL_EPI_5p_N1__TTGGAACAGGCGTACA-1	ColEpi	-0.13462
001-048_T0_COL_EPI_5p_N1__GTGCGGTGTCCTCCAT-1	ColEpi	0.954185
001-048_T0_COL_EPI_5p_N1__GGGAATGGTGAGGGTT-1	ColEpi	3.29797
001-048_T0_COL_EPI_5p_N1__CAGCATACATGTCCTC-1	ColEpi	-0.160315
001-048_T0_COL_EPI_5p_N1__GCCTCTAAGGGTATCG-1	ColEpi	-0.529169
001-048_T0_COL_EPI_5p_N1__GTGCAGCCATCACCCT-1	ColEpi	2.22689
001-048_T0_COL_EPI_5p_N1__GCACTCTTCACCGTAA-1	ColEpi	4.36667
001-048_T0_COL_EPI_5p_N1__CCACTACAGCCGCCTA-1	ColEpi	2.22393
001-048_T0_COL_EPI_5p_N1__GACGTGCAGATAGTCA-1	ColEpi	-0.0723773
001-048_T0_COL_EPI_5p_N1__GCGCCAACAAATTGCC-1	ColEpi	-0.668177
001-048_T0_COL_EPI_5p_N1__AGACGTTCAGCTTAAC-1	ColEpi	-0.0600555
001-048_T0_COL_EPI_5p_N1__CACTCCAGTCTTTCAT-1	ColEpi	0.816957
001-048_T0_COL_EPI_5p_N1__TCTCTAACAATTGCTG-1	ColEpi	1.05974
001-048_T0_COL_EPI_5p_N1__TACTCGCTCTATCCCG-1	ColEpi	0.176215
001-048_T0_COL_EPI_5p_N1__CCAGCGACATTTGCCC-1	ColEpi	3.00433
001-048_T0_COL_EPI_5p_N1__AACGTTGCAGGGTACA-1	ColEpi	-0.457507
001-048_T0_COL_EPI_5p_N1__TCCACACTCGGCTACG-1	ColEpi	1.75968
001-048_T0_COL_EPI_5p_N1__TACTCATTCTATCCCG-1	ColEpi	0.0836361
001-048_T0_COL_EPI_5p_N1__CCTTACGAGGGTCTCC-1	ColEpi	0.0896948
001-048_T0_COL_EPI_5p_N1__CGGACACAGCGTTGCC-1	ColEpi	1.61069
001-048_T0_COL_EPI_5p_N1__GGGTTGCGTAGCGTCC-1	ColEpi	2.55003
001-048_T0_COL_EPI_5p_N1__AAAGCAATCGATGAGG-1	ColEpi	-1.10654
001-048_T0_COL_EPI_5p_N1__CTCTAATTCAGAGCTT-1	ColEpi	0.981525
001-048_T0_COL_EPI_5p_N1__GGCAATTCAAGGACTG-1	ColEpi	0.0211284
001-048_T0_COL_EPI_5p_N1__GGTGTTAGTATATGAG-1	ColEpi	0.68821
001-048_T0_COL_EPI_5p_N1__GCAAACTTCCAGAAGG-1	ColEpi	-0.748665
001-048_T0_COL_EPI_5p_N1__CTCGAAAAGGCTCAGA-1	ColEpi	1.37271
001-048_T0_COL_EPI_5p_N1__GTGGGTCGTACAAGTA-1	ColEpi	2.38544
001-048_T0_COL_EPI_5p_N1__TAAGAGAAGATCGGGT-1	ColEpi	0.0210655
001-048_T0_COL_EPI_5p_N1__TACGGATTCTCGATGA-1	ColEpi	0.341375
001-048_T0_COL_EPI_5p_N1__CAGAATCGTTGGAGGT-1	ColEpi	0.82572
001-048_T0_COL_EPI_5p_N1__GGATGTTCAGCCAATT-1	ColEpi	0.0660429
001-048_T0_COL_EPI_5p_N1__ATCTGCCAGTCATGCT-1	ColEpi	-0.421607
001-048_T0_COL_EPI_5p_N1__GATCGTAAGCGATAGC-1	ColEpi	0.383748
001-048_T0_COL_EPI_5p_N1__TTGACTTAGTGTTTGC-1	ColEpi	0.303998
001-048_T0_COL_EPI_5p_N1__GTCAAGTTCTGTCTCG-1	ColEpi	-0.611542
001-048_T0_COL_EPI_5p_N1__GCTCCTATCTGGCGAC-1	ColEpi	0.256374
001-048_T0_COL_EPI_5p_N1__TACCTATAGGCAAAGA-1	ColEpi	1.43576
001-048_T0_COL_EPI_5p_N1__TGGGAAGGTCGCTTCT-1	ColEpi	-0.31155
001-048_T0_COL_EPI_5p_N1__GGGACCTTCCAAAGTC-1	ColEpi	0.69745
001-048_T0_COL_EPI_5p_N1__TGCTACCAGACTAGGC-1	ColEpi	0.44142
001-048_T0_COL_EPI_5p_N1__AAAGCAAAGATGTTAG-1	ColEpi	2.19855
001-048_T0_COL_EPI_5p_N1__CACATAGAGATCTGAA-1	ColEpi	0.421697
001-048_T0_COL_EPI_5p_N1__CAGCATAAGCCGTCGT-1	ColEpi	1.13713
001-048_T0_COL_EPI_5p_N1__ACGCAGCAGCAGGCTA-1	ColEpi	2.87234
001-048_T0_COL_EPI_5p_N1__AAGGTTCAGATCTGCT-1	ColEpi	1.59554
001-048_T0_COL_EPI_5p_N1__ACACCCTAGTGCTGCC-1	ColEpi	0.0700018
001-048_T0_COL_EPI_5p_N1__CCATGTCTCCAAGCCG-1	ColEpi	0.354541
001-048_T0_COL_EPI_5p_N1__CACACCTGTGATGTCT-1	ColEpi	1.34165
001-048_T0_COL_EPI_5p_N1__CTCATTATCTCCAACC-1	ColEpi	0.495471
001-048_T0_COL_EPI_5p_N1__CTTAGGACACCAGATT-1	ColEpi	2.80409
001-048_T0_COL_EPI_5p_N1__TACGGGCCAGTAAGCG-1	ColEpi	1.54986
001-048_T0_COL_EPI_5p_N1__GGCTGGTGTACTTGAC-1	ColEpi	0.507454
001-048_T0_COL_EPI_5p_N1__CTCTAATAGCTAACTC-1	ColEpi	0.954009
001-048_T0_COL_EPI_5p_N1__ATCCACCAGCAACGGT-1	ColEpi	1.98194
001-048_T0_COL_EPI_5p_N1__CACATAGTCTATCCCG-1	ColEpi	1.93345
001-048_T0_COL_EPI_5p_N1__GCACATACAGGCTGAA-1	ColEpi	0.100778
001-048_T0_COL_EPI_5p_N1__GAGGTGATCGTAGGAG-1	ColEpi	3.71784
001-048_T0_COL_EPI_5p_N1__ACTTTCAAGTGCCAGA-1	ColEpi	-0.172891
001-048_T0_COL_EPI_5p_N1__GACGGCTAGGCGCTCT-1	ColEpi	1.53078
001-048_T0_COL_EPI_5p_N1__CGAACATGTCAGATAA-1	ColEpi	1.0601
001-048_T0_COL_EPI_5p_N1__AGATCTGTCCAGTAGT-1	ColEpi	0.578379
001-048_T0_COL_EPI_5p_N1__AGGCCACCATTCCTGC-1	ColEpi	0.354686
001-048_T0_COL_EPI_5p_N1__ATCCGAATCATCACCC-1	ColEpi	4.47035
001-048_T0_COL_EPI_5p_N1__GTATCTTAGCTAAACA-1	ColEpi	-0.452737
001-048_T0_COL_EPI_5p_N1__GCAATCAAGTGTCCCG-1	ColEpi	0.0625446
001-048_T0_COL_EPI_5p_N1__CAGCTGGTCTTGCCGT-1	ColEpi	2.74887
001-048_T0_COL_EPI_5p_N1__AACGTTGTCGATAGAA-1	ColEpi	-0.664131
001-048_T0_COL_EPI_5p_N1__ATAACGCGTGTAAGTA-1	ColEpi	-0.847781
001-048_T0_COL_EPI_5p_N1__GGGACCTCACATCCAA-1	ColEpi	-0.804445
001-048_T0_COL_EPI_5p_N1__GTGAAGGCATGTAGTC-1	ColEpi	1.72909
001-048_T0_COL_EPI_5p_N1__TTTGCGCAGTCGCCGT-1	ColEpi	1.74755
001-048_T0_COL_EPI_5p_N1__GGAATAATCAATCTCT-1	ColEpi	-0.227859
001-048_T0_COL_EPI_5p_N1__ACACCCTCACAGGTTT-1	ColEpi	2.65524
001-048_T0_COL_EPI_5p_N1__GTGTGCGTCATGGTCA-1	ColEpi	3.34615
001-048_T0_COL_EPI_5p_N1__TGGCTGGCATATGGTC-1	ColEpi	-0.645956
001-048_T0_COL_EPI_5p_N1__GGATTACTCAGAGGTG-1	ColEpi	-0.0584256
001-048_T0_COL_EPI_5p_N1__CTGGTCTGTGAGGGAG-1	ColEpi	2.75503
001-048_T0_COL_EPI_5p_N1__ACATGGTCACGAAATA-1	ColEpi	-0.808352
001-048_T0_COL_EPI_5p_N1__AGGCCACAGTAAGTAC-1	ColEpi	0.855197
001-048_T0_COL_EPI_5p_N1__GAGTCCGTCAAGGTAA-1	ColEpi	1.66587
001-048_T0_COL_EPI_5p_N1__CACAGGCTCTTGTACT-1	ColEpi	0.639124
001-048_T0_COL_EPI_5p_N1__TGTTCCGTCATGTCCC-1	ColEpi	-0.228686
001-048_T0_COL_EPI_5p_N1__AAATGCCAGCAATATG-1	ColEpi	-0.220933
001-048_T0_COL_EPI_5p_N1__CTTACCGAGTCGTTTG-1	ColEpi	2.0677
001-048_T0_COL_EPI_5p_N1__GCAGCCACACTGAAGG-1	ColEpi	-0.735292
001-048_T0_COL_EPI_5p_N1__TGGACGCTCTGACCTC-1	ColEpi	0.357333
001-048_T0_COL_EPI_5p_N1__GCATGCGTCCGAATGT-1	ColEpi	0.216359
001-048_T0_COL_EPI_5p_N1__GTCGTAAAGCGAAGGG-1	ColEpi	-0.337809
001-048_T0_COL_EPI_5p_N1__CGATGTAGTCTAGTGT-1	ColEpi	1.43519
001-048_T0_COL_EPI_5p_N1__GAACATCTCTCTAGGA-1	ColEpi	-0.494418
001-048_T0_COL_EPI_5p_N1__ACTTTCATCGAACGGA-1	ColEpi	1.55802
001-048_T0_COL_EPI_5p_N1__AGTCTTTAGACTTTCG-1	ColEpi	0.0253947
001-048_T0_COL_EPI_5p_N1__GCAATCAGTTGCTCCT-1	ColEpi	1.38589
001-048_T0_COL_EPI_5p_N1__CCTACCACACGAAATA-1	ColEpi	0.242244
001-048_T0_COL_EPI_5p_N1__CGTAGCGGTGGACGAT-1	ColEpi	-0.137442
001-048_T0_COL_EPI_5p_N1__GGTGCGTTCGATCCCT-1	ColEpi	-0.369595
001-048_T0_COL_EPI_5p_N1__ATCTACTCATGCCTAA-1	ColEpi	0.819823
001-048_T0_COL_EPI_5p_N1__CGGACTGGTTTGTTGG-1	ColEpi	-0.706525
001-048_T0_COL_EPI_5p_N1__TCAGATGAGAGGGATA-1	ColEpi	0.353308
001-048_T0_COL_EPI_5p_N1__TAAGTGCTCACTGGGC-1	ColEpi	0.897898
001-048_T0_COL_EPI_5p_N1__AGCTCTCAGCCATCGC-1	ColEpi	0.74549
001-048_T0_COL_EPI_5p_N1__CTGATAGCATAGAAAC-1	ColEpi	0.659542
001-048_T0_COL_EPI_5p_N1__GGGTCTGAGTTAACGA-1	ColEpi	-0.231498
001-048_T0_COL_EPI_5p_N1__CTGAAACCAGATGGGT-1	ColEpi	-0.46392
001-048_T0_COL_EPI_5p_N1__TGGCTGGGTTATGTGC-1	ColEpi	0.45312
001-048_T0_COL_EPI_5p_N1__GCATACAAGAAACCAT-1	ColEpi	0.758983
001-048_T0_COL_EPI_5p_N1__GATCGCGGTGGCAAAC-1	ColEpi	1.44069
001-048_T0_COL_EPI_5p_N1__AAGTCTGGTTGCCTCT-1	ColEpi	1.75177
001-048_T0_COL_EPI_5p_N1__TACCTATAGCTCTCGG-1	ColEpi	0.410291
001-048_T0_COL_EPI_5p_N1__GACGTTATCTGCGACG-1	ColEpi	0.367958
001-048_T0_COL_EPI_5p_N1__CGCTTCAAGGCGATAC-1	ColEpi	0.506229
001-048_T0_COL_EPI_5p_N1__CGGAGTCAGCCTTGAT-1	ColEpi	1.28466
001-048_T0_COL_EPI_5p_N1__ACTGAGTTCACTCCTG-1	ColEpi	0.0140089
001-048_T0_COL_EPI_5p_N1__ATCCGAAAGATCTGCT-1	ColEpi	0.960487
001-048_T0_COL_EPI_5p_N1__CATCAAGAGCACCGCT-1	ColEpi	0.919551
001-048_T0_COL_EPI_5p_N1__GCACTCTGTCTTGTCC-1	ColEpi	2.06506
001-048_T0_COL_EPI_5p_N1__GAGCAGAAGTGGGTTG-1	ColEpi	2.89174
001-048_T0_COL_EPI_5p_N1__GGACAAGAGGCATGTG-1	ColEpi	-0.190661
001-048_T0_COL_EPI_5p_N1__CTCTGGTAGATATGCA-1	ColEpi	-0.0496429
001-048_T0_COL_EPI_5p_N1__GTTTCTACACATCTTT-1	ColEpi	0.83278
001-048_T0_COL_EPI_5p_N1__CTGGTCTGTATAGTAG-1	ColEpi	1.75134
001-048_T0_COL_EPI_5p_N1__CCTTTCTAGCCTATGT-1	ColEpi	0.429226
001-048_T0_COL_EPI_5p_N1__CATCCACCAACACCTA-1	ColEpi	0.925483
001-048_T0_COL_EPI_5p_N1__ACTGAACTCACCATAG-1	ColEpi	1.41283
001-048_T0_COL_EPI_5p_N1__GGTATTGCAGACGCTC-1	ColEpi	-0.308849
001-048_T0_COL_EPI_5p_N1__CTCATTACAGAGCCAA-1	ColEpi	1.102
001-048_T0_COL_EPI_5p_N1__CTAGTGACACTGTCGG-1	ColEpi	0.328171
001-048_T0_COL_EPI_5p_N1__GCCTCTAGTGTGCGTC-1	ColEpi	0.18194
001-048_T0_COL_EPI_5p_N1__GATGAGGTCCGTTGTC-1	ColEpi	-0.0463108
001-048_T0_COL_EPI_5p_N1__CTGCGGATCACTATTC-1	ColEpi	0.722244
001-048_T0_COL_EPI_5p_N1__ACGGGTCTCACCCTCA-1	ColEpi	-0.747049
001-048_T0_COL_EPI_5p_N1__CGCTTCAGTAATTGGA-1	ColEpi	2.55643
001-048_T0_COL_EPI_5p_N1__GGGAATGAGAGTCGGT-1	ColEpi	1.98686
001-048_T0_COL_EPI_5p_N1__TGATTTCCAGCTGGCT-1	ColEpi	0.567395
001-048_T0_COL_EPI_5p_N1__CTCTAATGTCGAATCT-1	ColEpi	0.0538612
001-048_T0_COL_EPI_5p_N1__CTGCCTAGTGACTACT-1	ColEpi	-0.502573
001-048_T0_COL_EPI_5p_N1__TTGAACGAGTGGAGAA-1	ColEpi	2.32921
001-048_T0_COL_EPI_5p_N1__CGATTGAAGCGATATA-1	ColEpi	4.8894
001-048_T0_COL_EPI_5p_N1__GACACGCTCTGGCGAC-1	ColEpi	1.11947
001-048_T0_COL_EPI_5p_N1__AGGCCGTTCAACGCTA-1	ColEpi	0.339747
001-048_T0_COL_LP_5p_N1__TGGTTAGTCATTTGGG-1	ColEpi	2.67585
001-048_T0_COL_LP_5p_N1__ACCCACTAGGCCCTTG-1	ColEpi	1.30545
001-048_T0_COL_LP_5p_N1__CGGAGCTAGGCAATTA-1	ColEpi	5.33915
001-048_T0_COL_LP_5p_N1__GCTCTGTTCTCGCTTG-1	ColEpi	1.35501
001-048_T0_COL_LP_5p_N1__CACCACTCACGTAAGG-1	ColEpi	5.57539
001-048_T0_COL_LP_5p_N1__ATCTGCCAGTGGTAGC-1	ColEpi	3.93339
001-048_T0_COL_LP_5p_N1__CTGCGGATCGCCATAA-1	ColEpi	1.24345
001-048_T0_COL_LP_5p_N1__AGATCTGTCAACGAAA-1	ColEpi	-0.0457362
001-048_T0_COL_LP_5p_N1__GCATACAAGCTAAGAT-1	ColEpi	3.22911
001-048_T0_COL_LP_5p_N1__TGAGCCGGTGTCCTCT-1	ColEpi	-0.224973
001-048_T0_COL_LP_5p_N1__CAACCAAAGTATCGAA-1	ColEpi	3.36202
001-048_T0_COL_LP_5p_N1__TATTACCGTATAGTAG-1	ColEpi	0.71269
001-048_T0_COL_LP_5p_N1__GTAGTCAGTCCTAGCG-1	ColEpi	3.16431
001-048_T0_COL_LP_5p_N1__ACGGAGAGTGAAATCA-1	ColEpi	2.42052
001-048_T0_COL_LP_5p_N1__TACGGTACAATAGCGG-1	ColEpi	2.3943
001-048_T0_COL_LP_5p_N1__CACATAGCAGACAAGC-1	ColEpi	2.02409
001-048_T0_COL_LP_5p_N1__TGCTACCGTTCAGTAC-1	ColEpi	3.89751
001-048_T0_COL_LP_5p_N1__TGACAACGTCGCATCG-1	ColEpi	1.00295
001-048_T0_COL_LP_5p_N1__GTGCTTCTCCCTTGTG-1	ColEpi	5.14058
001-048_T0_COL_LP_5p_N1__TTTGGTTAGAGAACAG-1	ColEpi	4.41819
001-048_T0_COL_LP_5p_N1__CCAGCGAGTCCATCCT-1	ColEpi	0.181933
001-048_T0_COL_LP_5p_N1__CAAGATCAGACAGACC-1	ColEpi	1.21537
001-048_T0_COL_LP_5p_N1__GCGCAACTCTGGTGTA-1	ColEpi	0.121323
001-048_T0_COL_LP_5p_N1__CTGCTGTCAATGAAAC-1	ColEpi	2.43764
001-048_T0_COL_LP_5p_N1__AGATTGCCACGCTTTC-1	ColEpi	1.99904
001-048_T0_COL_LP_5p_N1__TAGTTGGTCCGAGCCA-1	ColEpi	0.239615
001-048_T0_COL_LP_5p_N1__AGAATAGGTCACAAGG-1	ColEpi	0.788764
001-048_T0_COL_LP_5p_N1__GTGCGGTAGTGTTAGA-1	ColEpi	0.931652
001-048_T0_COL_LP_5p_N1__TCAGCAACACTTACGA-1	ColEpi	0.313653
001-048_T0_COL_LP_5p_N1__GGGTTGCGTATATGAG-1	ColEpi	0.524433
001-048_T0_COL_LP_5p_N1__GATCTAGGTGGTACAG-1	ColEpi	9.01306
001-048_T0_COL_LP_5p_N1__TGAGGGAAGAGCTATA-1	ColEpi	3.93847
001-048_T0_COL_LP_5p_N1__GACGTGCAGTCCTCCT-1	ColEpi	3.42924
001-048_T0_COL_LP_5p_N1__GTCAAGTAGATCCTGT-1	ColEpi	1.15901
001-048_T0_COL_LP_5p_N1__GTGTTAGGTCCTGCTT-1	ColEpi	-0.0781072
001-048_T0_COL_LP_5p_N1__AACACGTAGACGCAAC-1	ColEpi	5.71693
001-048_T0_COL_LP_5p_N1__GTACGTAGTACAAGTA-1	ColEpi	-0.136053
001-048_T0_COL_LP_5p_N1__CCAATCCCACCCATGG-1	ColEpi	0.0222694
001-048_T0_COL_LP_5p_N1__CATGGCGGTTTAGGAA-1	ColEpi	0.0397935
001-048_T0_COL_LP_5p_N1__TGCGGGTGTGTCAATC-1	ColEpi	3.37365
001-048_T0_COL_LP_5p_N1__AACCATGAGGGATACC-1	ColEpi	2.8997
001-048_T0_COL_LP_5p_N1__AATCGGTTCGGTTAAC-1	ColEpi	1.17892
001-048_T0_COL_LP_5p_N1__GCACATATCCGCGCAA-1	ColEpi	3.41159
001-048_T0_COL_LP_5p_N1__AGCATACGTCCGAAGA-1	ColEpi	3.47089
001-048_T0_COL_LP_5p_N1__GCGACCAGTAGCTTGT-1	ColEpi	5.0132
001-048_T0_COL_LP_5p_N1__TGCCAAAGTCCGAACC-1	ColEpi	1.73271
001-048_T0_COL_LP_5p_N1__CGCTGGACAGCGTAAG-1	ColEpi	2.2457
001-048_T0_COL_LP_5p_N1__TTTCCTCAGGTAAACT-1	ColEpi	1.84392
001-048_T0_COL_LP_5p_N1__TACGGTACAAACGTGG-1	ColEpi	0.416297
001-048_T0_COL_LP_5p_N1__CCCTCCTTCATGTAGC-1	ColEpi	1.46294
001-048_T0_COL_LP_5p_N1__CGAGAAGTCTCCAACC-1	ColEpi	1.78763
001-048_T0_COL_LP_5p_N1__GATGAAAGTCTAACGT-1	ColEpi	0.657883
001-048_T0_COL_LP_5p_N1__TCAGGATCATCCGCGA-1	ColEpi	4.86621
001-048_T0_COL_LP_5p_N1__GACTGCGAGTCAAGGC-1	ColEpi	2.56056
001-048_T0_COL_LP_5p_N1__TCTATTGAGTGTTTGC-1	ColEpi	3.88507
001-048_T0_COL_LP_5p_N1__TGAGCATCACCGAATT-1	ColEpi	-0.0537236
001-048_T0_COL_LP_5p_N1__TACTTGTTCCGGGTGT-1	ColEpi	1.63716
001-048_T0_COL_LP_5p_N1__CTCACACAGGTTCCTA-1	ColEpi	3.58475
001-048_T0_COL_LP_5p_N1__GTATCTTTCGGCATCG-1	ColEpi	-0.171246
001-048_T0_COL_LP_5p_N1__CGACTTCTCTTGCAAG-1	ColEpi	0.841725
001-048_T0_COL_LP_5p_N1__GCAAACTAGAAGGACA-1	ColEpi	1.57272
001-048_T0_COL_LP_5p_N1__TTGACTTCAGACAAGC-1	ColEpi	-0.264166
001-048_T0_COL_LP_5p_N1__CGGACACAGCAAATCA-1	ColEpi	1.80603
001-048_T0_COL_LP_5p_N1__GGGATGACAGACTCGC-1	ColEpi	4.30955
001-048_T0_COL_LP_5p_N1__TCGCGAGCAATAGAGT-1	ColEpi	1.44773
001-048_T0_COL_LP_5p_N1__GCAATCATCGCTTGTC-1	ColEpi	2.79152
001-048_T0_COL_LP_5p_N1__GTTTCTACAGTTTACG-1	ColEpi	1.3672
001-048_T0_COL_LP_5p_N1__CAGCTAAAGTACGTTC-1	ColEpi	1.32978
001-048_T0_COL_LP_5p_N1__AGCCTAAGTGTCTGAT-1	ColEpi	3.1368
001-048_T0_COL_LP_5p_N1__CACACCTGTCGTGGCT-1	ColEpi	0.356381
001-048_T0_COL_LP_5p_N1__ACGCAGCAGGAGTCTG-1	ColEpi	3.55755
001-048_T0_COL_LP_5p_N1__AGGTCCGAGTTAGCGG-1	ColEpi	3.23609
001-048_T0_COL_LP_5p_N1__GACGCGTGTTATGCGT-1	ColEpi	3.41884
001-048_T0_COL_LP_5p_N1__TTTATGCAGACGCAAC-1	ColEpi	0.718836
001-048_T0_COL_LP_5p_N1__GCTCTGTGTCAGATAA-1	ColEpi	3.49205
001-048_T0_COL_LP_5p_N1__AACCATGTCGTCGTTC-1	ColEpi	2.55547
001-048_T0_COL_LP_5p_N1__CCTTTCTGTTTCCACC-1	ColEpi	2.05221
001-048_T0_COL_LP_5p_N1__ACGGGTCAGCCACGTC-1	ColEpi	1.63661
001-048_T0_COL_LP_5p_N1__TTGTAGGTCAGCTTAG-1	ColEpi	1.1873
001-048_T0_COL_LP_5p_N1__CTCGAAAGTAAGGGAA-1	ColEpi	1.44654
001-048_T0_COL_LP_5p_N1__ACGAGCCTCTGCAGTA-1	ColEpi	2.38461
001-048_T0_COL_LP_5p_N1__TAGCCGGTCACTGGGC-1	ColEpi	1.50451
001-048_T0_COL_LP_5p_N1__AGGTCATAGCGCCTTG-1	ColEpi	0.98459
001-048_T0_COL_LP_5p_N1__GCGGGTTTCTGTACGA-1	ColEpi	0.55787
001-048_T0_COL_LP_5p_N1__ACTATCTTCTGCAGTA-1	ColEpi	0.600675
001-048_T0_COL_LP_5p_N1__CCACGGAAGACAGACC-1	ColEpi	3.02106
001-048_T0_COL_LP_5p_N1__CTCGTACAGAGACTAT-1	ColEpi	0.169794
001-048_T0_COL_LP_5p_N1__ACAGCCGAGATGTCGG-1	ColEpi	0.951402
001-048_T0_COL_LP_5p_N1__ACATACGCACCGGAAA-1	ColEpi	0.15626
001-048_T0_COL_LP_5p_N1__TCGTACCCAAAGTCAA-1	ColEpi	4.55067
001-048_T0_COL_LP_5p_N1__GACTAACGTTCGTCTC-1	ColEpi	2.1074
001-048_T0_COL_LP_5p_N1__CCTACACTCTCGTATT-1	ColEpi	2.48037
001-048_T0_COL_LP_5p_N1__TGGCGCATCTACGAGT-1	ColEpi	1.29142
001-048_T0_COL_LP_5p_N1__ATTGGACAGCTAGGCA-1	ColEpi	1.66407
001-048_T0_COL_LP_5p_N1__GCATGTAGTGGTTTCA-1	ColEpi	2.95883
001-048_T0_COL_LP_5p_N1__CCAGCGACATTGGTAC-1	ColEpi	-0.155607
001-048_T0_COL_LP_5p_N1__CCTACCATCTTCGAGA-1	ColEpi	0.919826
001-048_T0_COL_LP_5p_N1__TGAGCATAGGGTCTCC-1	ColEpi	0.785874
001-048_T0_COL_LP_5p_N1__CTGCTGTGTCTGATTG-1	ColEpi	0.527268
001-048_T0_COL_LP_5p_N1__TCAGCAATCTATCGCC-1	ColEpi	4.06815
001-048_T0_COL_LP_5p_N1__TTGAACGGTTAGAACA-1	ColEpi	0.996228
001-048_T0_COL_LP_5p_N1__AGCTCTCGTGGTAACG-1	ColEpi	2.12885
001-048_T0_COL_LP_5p_N1__CCACTACGTACCCAAT-1	ColEpi	0.254226
001-048_T0_COL_LP_5p_N1__TGAAAGAAGTCGTTTG-1	ColEpi	1.73503
001-048_T0_COL_LP_5p_N1__TCAATCTCAAAGGCGT-1	ColEpi	1.2612
001-048_T0_COL_LP_5p_N1__TGAGGGAGTAGCGATG-1	ColEpi	0.92434
001-048_T0_COL_LP_5p_N1__ATCTACTTCGCCGTGA-1	ColEpi	2.18496
001-048_T0_COL_LP_5p_N1__GATGAAATCTTCGGTC-1	ColEpi	-0.945661
001-048_T0_COL_LP_5p_N1__TGAGAGGAGAGACTTA-1	ColEpi	2.41479
001-048_T0_COL_LP_5p_N1__AGGGAGTTCGTTACGA-1	ColEpi	3.6016
001-048_T0_COL_LP_5p_N1__TACTTGTCATTACCTT-1	ColEpi	0.244607
001-048_T0_COL_LP_5p_N1__AGGCCACGTGAGGCTA-1	ColEpi	0.683702
001-048_T0_COL_LP_5p_N1__ACGGGCTAGGGTGTGT-1	ColEpi	1.34449
001-048_T0_COL_LP_5p_N1__CAGATCATCTATGTGG-1	ColEpi	2.15342
001-048_T0_COL_LP_5p_N1__TAAGCGTGTGAAATCA-1	ColEpi	3.32377
001-048_T0_COL_LP_5p_N1__GCATGATTCCTAGAAC-1	ColEpi	2.31235
001-048_T0_COL_LP_5p_N1__GTTACAGCATCCTTGC-1	ColEpi	-0.590133
001-048_T0_COL_LP_5p_N1__CTCGGAGCATGACGGA-1	ColEpi	1.43166
001-048_T0_COL_LP_5p_N1__TTAGTTCAGCGACGTA-1	ColEpi	1.05817
001-048_T0_COL_LP_5p_N1__CCGTTCAGTGAACCTT-1	ColEpi	0.748941
001-048_T0_COL_LP_5p_N1__TTAACTCCATTTCACT-1	ColEpi	2.40806
001-048_T0_COL_LP_5p_N1__GATCTAGAGCACCGCT-1	ColEpi	0.17926
001-048_T0_COL_LP_5p_N1__CGGAGCTCACCGCTAG-1	ColEpi	1.45897
001-048_T0_COL_LP_5p_N1__CGAACATAGCTACCTA-1	ColEpi	2.65294
001-048_T0_COL_LP_5p_N1__TCAGCAAGTCGCATCG-1	ColEpi	2.78721
001-048_T0_COL_LP_5p_N1__AGAGCGATCAGAGCTT-1	ColEpi	2.02154
001-048_T0_COL_LP_5p_N1__TGCGCAGAGCTGCAAG-1	ColEpi	-0.18116
001-048_T0_COL_LP_5p_N1__TCATTTGAGTTCGCGC-1	ColEpi	1.79201
001-048_T0_COL_LP_5p_N1__TCTCTAAGTTGGTTTG-1	ColEpi	0.0137916
001-048_T0_COL_LP_5p_N1__TTAGGCATCCAAATGC-1	ColEpi	-0.481021
001-048_T0_COL_LP_5p_N1__TTGCCGTCACGGTAAG-1	ColEpi	1.08446
001-048_T0_COL_LP_5p_N1__TCTATTGGTGCAACGA-1	ColEpi	3.05641
001-048_T0_COL_LP_5p_N1__GTCAAGTGTAGGAGTC-1	ColEpi	-0.543795
001-048_T0_COL_LP_5p_N1__TCGGGACGTCTAACGT-1	ColEpi	1.28696
001-048_T0_COL_LP_5p_N1__ACACCAAGTCGCATCG-1	ColEpi	0.443236
001-048_T0_COL_LP_5p_N1__ACGTCAATCCCAACGG-1	ColEpi	2.17329
001-048_T0_COL_LP_5p_N1__GTATTCTTCCTAGTGA-1	ColEpi	1.67333
001-048_T0_COL_LP_5p_N1__ACCGTAACATCCAACA-1	ColEpi	1.53214
001-048_T0_COL_LP_5p_N1__ACGGGTCAGGACGAAA-1	ColEpi	3.47122
001-048_T0_COL_LP_5p_N1__GCACATAAGTGAATTG-1	ColEpi	0.657243
001-048_T0_COL_LP_5p_N1__GTTTCTAGTCTCCATC-1	ColEpi	-0.464071
001-048_T0_COL_LP_5p_N1__ACCTTTAGTCTCCCTA-1	ColEpi	1.11567
001-048_T0_COL_LP_5p_N1__TTAGGACCATCTCCCA-1	ColEpi	0.617216
001-048_T0_COL_LP_5p_N1__GATCGATTCCTGCAGG-1	ColEpi	-0.0456225
001-048_T0_COL_LP_5p_N1__CAACCAAGTCTCTTTA-1	ColEpi	1.72214
001-048_T0_COL_LP_5p_N1__TCTGGAACATGTTCCC-1	ColEpi	1.52077
001-048_T0_COL_LP_5p_N1__GGACAGATCTGTCTCG-1	ColEpi	1.36916
001-048_T0_COL_LP_5p_N1__CACCAGGCAGACGTAG-1	ColEpi	0.582507
001-048_T0_COL_LP_5p_N1__CAGCATACACGGTAAG-1	ColEpi	1.76352
001-048_T0_COL_LP_5p_N1__TATCAGGGTGACCAAG-1	ColEpi	0.0545656
001-048_T0_COL_LP_5p_N1__GTCTCGTTCTACTCAT-1	ColEpi	0.793966
001-048_T0_COL_LP_5p_N1__GCTGGGTGTTATCCGA-1	ColEpi	0.92919
001-048_T0_COL_LP_5p_N1__TGCGGGTTCAAAGACA-1	ColEpi	3.85113
001-048_T0_COL_LP_5p_N1__GGGTCTGCACCAGTTA-1	ColEpi	1.09049
001-048_T0_COL_LP_5p_N1__GGCAATTAGAGTCGGT-1	ColEpi	5.65708
001-048_T0_COL_LP_5p_N1__GTAGGCCCACTGTGTA-1	ColEpi	1.27606
001-048_T0_COL_LP_5p_N1__TGTTCCGTCATGTAGC-1	ColEpi	1.11584
001-048_T0_COL_LP_5p_N1__GCAGTTAAGCCGCCTA-1	ColEpi	0.870486
001-048_T0_COL_LP_5p_N1__ATTGGACAGTTTCCTT-1	ColEpi	2.3734
001-048_T0_COL_LP_5p_N1__GCATGCGCAGCTGTGC-1	ColEpi	1.72162
001-048_T0_COL_LP_5p_N1__CAGTCCTGTCAGCTAT-1	ColEpi	2.93423
001-048_T0_COL_LP_5p_N1__CTGAAACCATCTGGTA-1	ColEpi	-0.0284386
001-048_T0_COL_LP_5p_N1__AGATCTGAGAAGGTGA-1	ColEpi	1.5227
001-048_T0_COL_LP_5p_N1__GACGGCTGTCTGATCA-1	ColEpi	2.37921
001-048_T0_COL_LP_5p_N1__ATAGACCAGATACACA-1	ColEpi	3.78466
001-048_T0_COL_LP_5p_N1__GAAACTCCACCAGGCT-1	ColEpi	0.56134
001-048_T0_COL_LP_5p_N1__AACTCAGAGCTATGCT-1	ColEpi	1.34658
001-048_T0_COL_LP_5p_N1__CCTAGCTCATCCTTGC-1	ColEpi	2.58127
001-048_T0_COL_LP_5p_N1__AGAGTGGGTCGTCTTC-1	ColEpi	0.480996
001-048_T0_COL_LP_5p_N1__GGGACCTTCCAGAGGA-1	ColEpi	4.16423
001-048_T0_COL_LP_5p_N1__ATTGGTGGTCTCCATC-1	ColEpi	2.03643
001-048_T0_COL_LP_5p_N1__TCAGGATGTGTAACGG-1	ColEpi	0.525645
001-048_T0_COL_LP_5p_N1__TAGCCGGTCAGTTTGG-1	ColEpi	0.112133
001-048_T0_COL_LP_5p_N1__CGGGTCATCGGAAACG-1	ColEpi	1.41324
001-048_T0_COL_LP_5p_N1__CCAGCGACAAGTAGTA-1	ColEpi	0.159612
001-048_T0_COL_LP_5p_N1__CACATAGGTCCTCTTG-1	ColEpi	-0.0224995
001-048_T0_COL_LP_5p_N1__GAACGGATCTTCAACT-1	ColEpi	2.15276
001-048_T0_COL_LP_5p_N1__TCAGGTAGTTCACGGC-1	ColEpi	3.03702
001-048_T0_COL_LP_5p_N1__CCTTACGCAATAACGA-1	ColEpi	1.2322
001-048_T0_COL_LP_5p_N1__ACTGATGCACCGAAAG-1	ColEpi	2.70152
001-048_T0_COL_LP_5p_N1__AGTTGGTGTCCTGCTT-1	ColEpi	2.05643
001-048_T0_COL_LP_5p_N1__ACGTCAATCAGTCAGT-1	ColEpi	1.63285
001-048_T0_COL_LP_5p_N1__CGTCAGGTCTCAAGTG-1	ColEpi	-0.659502
001-048_T0_COL_LP_5p_N1__CTAGTGACACCGAATT-1	ColEpi	0.432509
001-048_T0_COL_LP_5p_N1__GACGTTATCATGTAGC-1	ColEpi	0.64004
001-048_T0_COL_LP_5p_N1__GATCGATAGCGTGAGT-1	ColEpi	0.170718
001-048_T0_COL_LP_5p_N1__ATCATGGCACCGAAAG-1	ColEpi	6.23108
001-048_T0_COL_LP_5p_N1__AGTTGGTAGATCCCGC-1	ColEpi	2.38495
001-048_T0_COL_LP_5p_N1__CGTAGCGAGACAGACC-1	ColEpi	1.44193
001-048_T0_COL_LP_5p_N1__ATTGGTGAGAAACGAG-1	ColEpi	0.162827
001-048_T0_COL_LP_5p_N1__TACGGTAAGTACGTAA-1	ColEpi	2.92334
001-048_T0_COL_LP_5p_N1__GCTGCTTAGTGGCACA-1	ColEpi	1.39017
001-048_T0_COL_LP_5p_N1__GTTACAGCATCGGACC-1	ColEpi	3.13091
001-048_T0_COL_LP_5p_N1__CCGGTAGTCCTGCCAT-1	ColEpi	0.936435
001-048_T0_COL_LP_5p_N1__GATCTAGCAAGACACG-1	ColEpi	3.69757
001-048_T0_COL_LP_5p_N1__ACGATACGTACCGTAT-1	ColEpi	0.280506
001-048_T0_COL_LP_5p_N1__CGACCTTAGATATGGT-1	ColEpi	4.58727
001-048_T0_COL_LP_5p_N1__ACAGCTAAGCGCTCCA-1	ColEpi	1.24412
001-048_T0_COL_LP_5p_N1__ATTGGTGCAGCTCCGA-1	ColEpi	3.74166
001-048_T0_COL_LP_5p_N1__TCAGCAAGTAACGACG-1	ColEpi	0.209939
001-048_T0_COL_LP_5p_N1__GTTACAGAGCCATCGC-1	ColEpi	-0.234324
001-048_T0_COL_LP_5p_N1__AGTGTCAAGGATATAC-1	ColEpi	2.17846
001-048_T0_COL_LP_5p_N1__TTCGGTCTCCATGAAC-1	ColEpi	1.20537
001-048_T0_COL_LP_5p_N1__ACAGCTACATGTAAGA-1	ColEpi	1.63568
001-048_T0_COL_LP_5p_N1__CATATTCCAAGCTGTT-1	ColEpi	2.24279
001-048_T0_COL_LP_5p_N1__TCTGGAATCTGAGTGT-1	ColEpi	2.11886
001-048_T0_COL_LP_5p_N1__GCATGCGTCTGCGTAA-1	ColEpi	0.187912
001-048_T0_COL_LP_5p_N1__ACATACGAGTGGTAGC-1	ColEpi	1.25335
001-048_T0_COL_LP_5p_N1__GGGATGATCTGATTCT-1	ColEpi	1.9961
001-048_T0_COL_LP_5p_N1__GGTGTTAAGCGCTTAT-1	ColEpi	0.505716
001-048_T0_COL_LP_5p_N1__TGACAACAGCCAGTAG-1	ColEpi	1.09692
001-048_T0_COL_LP_5p_N1__ATCATGGGTCGCTTCT-1	ColEpi	1.71814
001-048_T0_COL_LP_5p_N1__TCAGCAACATTAACCG-1	ColEpi	1.84336
001-048_T0_COL_LP_5p_N1__GCTTCCACAAACTGCT-1	ColEpi	1.50388
001-048_T0_COL_LP_5p_N1__CGGTTAACACCAACCG-1	ColEpi	0.975803
001-048_T0_COL_LP_5p_N1__TCCACACCACTTAAGC-1	ColEpi	0.461742
001-048_T0_COL_LP_5p_N1__AAATGCCTCCACGTTC-1	ColEpi	2.00445
001-048_T0_COL_LP_5p_N1__ACACCGGAGCGATTCT-1	ColEpi	2.76746
001-048_T0_COL_LP_5p_N1__GAAATGAGTCCATGAT-1	ColEpi	1.92248
001-048_T0_COL_LP_5p_N1__TACGGTATCCGTTGTC-1	ColEpi	2.33874
001-048_T0_COL_LP_5p_N1__AACCATGCATCGATTG-1	ColEpi	4.76619
001-048_T0_COL_LP_5p_N1__CGAACATAGGAGTTTA-1	ColEpi	2.00297
001-048_T0_COL_LP_5p_N1__CCTAAAGTCGTAGGTT-1	ColEpi	-0.245062
001-048_T0_COL_LP_5p_N1__AGGCCGTCACCAGTTA-1	ColEpi	2.81678
001-048_T0_COL_LP_5p_N1__ATCCACCCAATGACCT-1	ColEpi	7.40048
001-048_T0_COL_LP_5p_N1__ATCGAGTCAAAGAATC-1	ColEpi	0.951237
001-048_T0_COL_LP_5p_N1__GACGTGCTCTTGAGAC-1	ColEpi	1.90521
001-048_T0_COL_LP_5p_N1__AATCGGTGTTTAAGCC-1	ColEpi	1.86201
001-048_T0_COL_LP_5p_N1__TGAGCATGTAGAGTGC-1	ColEpi	2.13478
001-048_T0_COL_LP_5p_N1__GGCTGGTTCTTGAGGT-1	ColEpi	1.18419
001-048_T0_COL_LP_5p_N1__TCGGGACCATGGGAAC-1	ColEpi	2.17763
001-048_T0_COL_LP_5p_N1__GTCTTCGCATGCTGGC-1	ColEpi	0.859495
001-048_T0_COL_LP_5p_N1__AAGCCGCGTCAACTGT-1	ColEpi	1.03003
001-048_T0_COL_LP_5p_N1__CAGTAACTCTGTTTGT-1	ColEpi	1.16402
001-048_T0_COL_LP_5p_N1__TTCGAAGCAATAGCGG-1	ColEpi	-0.111516
001-048_T0_COL_LP_5p_N1__CGCTGGAGTCCATGAT-1	ColEpi	1.1549
001-048_T0_COL_LP_5p_N1__CGCGGTAAGAAGGGTA-1	ColEpi	1.48221
001-048_T0_COL_LP_5p_N1__TCACAAGGTAATAGCA-1	ColEpi	1.20934
001-048_T0_COL_LP_5p_N1__CTAGCCTAGATGTGGC-1	ColEpi	1.60133
001-048_T0_COL_LP_5p_N1__CGTGTAAGTCCCTACT-1	ColEpi	1.71671
001-048_T0_COL_LP_5p_N1__CAGCTGGCAGATCTGT-1	ColEpi	-1.0666
001-048_T0_COL_LP_5p_N1__CACACCTAGAAGGCCT-1	ColEpi	-0.194308
001-048_T0_COL_LP_5p_N1__TGGTTCCCACTACAGT-1	ColEpi	0.216819
001-048_T0_COL_LP_5p_N1__CACAAACCATCCGGGT-1	ColEpi	1.83989
001-048_T0_COL_LP_5p_N1__CGTGAGCTCAACTCTT-1	ColEpi	1.7832
001-048_T0_COL_LP_5p_N1__CACATTTCACATCTTT-1	ColEpi	1.29584
001-048_T0_COL_LP_5p_N1__AGCTCCTAGATGTGTA-1	ColEpi	0.822155
001-048_T0_COL_LP_5p_N1__ATCGAGTTCTTCGGTC-1	ColEpi	2.12051
001-048_T0_COL_LP_5p_N1__TCCCGATCACAGTCGC-1	ColEpi	0.903683
001-048_T0_COL_LP_5p_N1__GGGTCTGCACAGAGGT-1	ColEpi	-0.113663
001-048_T0_COL_LP_5p_N1__TGCTACCCATCCGCGA-1	ColEpi	0.919075
001-048_T0_COL_LP_5p_N1__CTAGAGTGTATTAGCC-1	ColEpi	-0.914163
001-048_T0_COL_LP_5p_N1__CTGTGCTTCAGCTCTC-1	ColEpi	2.09461
001-048_T0_COL_LP_5p_N1__TTGGAACGTGTATGGG-1	ColEpi	-0.301144
001-048_T0_COL_LP_5p_N1__TGCTGCTAGCTGATAA-1	ColEpi	0.406169
001-048_T0_COL_LP_5p_N1__CCATTCGAGACAAAGG-1	ColEpi	-0.71774
001-048_T0_COL_LP_5p_N1__GTAGGCCTCACCGGGT-1	ColEpi	0.579716
001-048_T0_COL_LP_5p_N1__GACGTTACAGTGGAGT-1	ColEpi	0.371521
001-048_T0_COL_LP_5p_N1__GATGAGGGTTATCCGA-1	ColEpi	3.47838
001-048_T0_COL_LP_5p_N1__CTACCCATCATCATTC-1	ColEpi	-0.507151
001-048_T0_COL_LP_5p_N1__CCCATACGTCGAACAG-1	ColEpi	-0.00886613
001-048_T0_COL_LP_5p_N1__AGGTCCGAGCCACCTG-1	ColEpi	0.281888
001-048_T0_COL_LP_5p_N1__ATAAGAGGTCATCGGC-1	ColEpi	2.65191
001-048_T0_COL_LP_5p_N1__TTAACTCCATTGAGCT-1	ColEpi	0.425812
001-048_T0_COL_LP_5p_N1__GAAGCAGGTACCGGCT-1	ColEpi	-0.123568
001-048_T0_COL_LP_5p_N1__AGTAGTCTCCTCCTAG-1	ColEpi	2.21427
001-048_T0_COL_LP_5p_N1__CTACATTGTTCGTTGA-1	ColEpi	1.2618
001-048_T0_COL_LP_5p_N1__TGTGTTTTCCAGGGCT-1	ColEpi	-0.00160203
001-048_T0_COL_LP_5p_N1__GCTCCTATCAAGATCC-1	ColEpi	0.0903628
001-048_T0_COL_LP_5p_N1__AGCGTATAGGTAAACT-1	ColEpi	0.516613
001-048_T0_COL_LP_5p_N1__GCTGCTTTCGCGTTTC-1	ColEpi	0.423601
001-048_T0_COL_LP_5p_N1__CACAAACCAATGGAGC-1	ColEpi	0.724282
001-048_T0_COL_LP_5p_N1__GACTAACTCTTAACCT-1	ColEpi	1.11853
001-048_T0_COL_LP_5p_N1__CAGTAACAGTGTACTC-1	ColEpi	-0.510525
001-048_T0_COL_LP_5p_N1__AAGCCGCGTACACCGC-1	ColEpi	2.16054
001-048_T0_COL_LP_5p_N1__AGACGTTAGTCGAGTG-1	ColEpi	-0.059602
001-048_T0_COL_LP_5p_N1__TCGCGAGCATTGGGCC-1	ColEpi	1.29792
001-048_T0_COL_LP_5p_N1__GACTACAAGGAGCGAG-1	ColEpi	-0.126782
001-048_T0_COL_LP_5p_N1__TATCTCAAGTGACTCT-1	ColEpi	4.49729
001-048_T0_COL_LP_5p_N1__CTGGTCTGTCACCTAA-1	ColEpi	0.754838
001-048_T0_COL_LP_5p_N1__TCAGATGGTATTACCG-1	ColEpi	0.223145
001-048_T0_COL_LP_5p_N1__TGGTTAGCACAAGTAA-1	ColEpi	0.397715
001-048_T0_COL_LP_5p_N1__TCGAGGCCATGCCTAA-1	ColEpi	2.51574
001-048_T0_COL_LP_5p_N1__GTAACGTCACGTAAGG-1	ColEpi	-0.593278
001-048_T0_COL_LP_5p_N1__CGCTTCAAGGATCGCA-1	ColEpi	1.73691
001-048_T0_COL_LP_5p_N1__ACGGGTCTCCGCATCT-1	ColEpi	1.61048
001-048_T0_COL_LP_5p_N1__TTAACTCCAAAGCGGT-1	ColEpi	1.36963
001-048_T0_COL_LP_5p_N1__TGTGGTATCACATGCA-1	ColEpi	0.0481235
001-048_T0_COL_LP_5p_N1__ACTTTCAAGCCCAACC-1	ColEpi	-0.910398
001-048_T0_COL_LP_5p_N1__CGTAGCGGTATTCTCT-1	ColEpi	-0.513185
001-048_T0_COL_LP_5p_N1__GTCATTTAGCCCTAAT-1	ColEpi	1.95551
001-048_T0_COL_LP_5p_N1__AGCATACCAAACCTAC-1	ColEpi	1.09032
001-048_T0_COL_LP_5p_N1__AGAGCGATCTGGCGAC-1	ColEpi	0.858259
001-048_T0_COL_LP_5p_N1__TGCGGGTCAACTGCTA-1	ColEpi	2.24507
001-048_T0_COL_LP_5p_N1__CTCGAGGGTGAGTGAC-1	ColEpi	0.483231
001-048_T0_COL_LP_5p_N1__TCATTACAGAGCTATA-1	ColEpi	1.17406
001-048_T0_COL_LP_5p_N1__AGTGTCAGTAAAGTCA-1	ColEpi	0.218606
001-048_T0_COL_LP_5p_N1__ACGGGTCGTGATGTCT-1	ColEpi	1.6514
001-048_T0_COL_LP_5p_N1__TCTGAGAAGGATCGCA-1	ColEpi	1.64182
001-048_T0_COL_LP_5p_N1__CTCTGGTAGTTTAGGA-1	ColEpi	1.4567
001-048_T0_COL_LP_5p_N1__TGGCTGGAGGCGATAC-1	ColEpi	0.383448
001-048_T0_COL_LP_5p_N1__GCATGTAAGTACGATA-1	ColEpi	0.542339
001-048_T0_COL_LP_5p_N1__TGATTTCAGGCTATCT-1	ColEpi	0.729236
001-048_T0_COL_LP_5p_N1__CAGCAGCTCGGTTCGG-1	ColEpi	-0.14795
001-048_T0_COL_LP_5p_N1__GATTCAGAGAGTGACC-1	ColEpi	1.75342
001-048_T0_COL_LP_5p_N1__TCATTACAGCGAAGGG-1	ColEpi	-0.24026
001-048_T0_COL_LP_5p_N1__ACTTGTTCAATAACGA-1	ColEpi	0.312329
001-048_T0_COL_LP_5p_N1__TTGAACGAGTGTCCAT-1	ColEpi	0.37162
001-048_T0_COL_LP_5p_N1__CCTAGCTCAAGCTGAG-1	ColEpi	1.41533
001-048_T0_COL_LP_5p_N1__CCGGGATGTGTCCTCT-1	ColEpi	0.319614
001-048_T0_COL_LP_5p_N1__GAACCTAGTCAGATAA-1	ColEpi	0.124115
001-048_T0_COL_LP_5p_N1__CCGGGATAGCTGCAAG-1	ColEpi	0.754182
001-048_T0_COL_LP_5p_N1__CGGAGTCTCTGGGCCA-1	ColEpi	-0.348805
001-048_T0_COL_LP_5p_N1__TTCGGTCTCCAATGGT-1	ColEpi	-0.193867
001-048_T0_COL_LP_5p_N1__CCCATACTCCAGTATG-1	ColEpi	-0.477461
001-048_T0_COL_LP_5p_N1__TACGGGCTCAGATAAG-1	ColEpi	1.45898
001-048_T0_COL_LP_5p_N1__TACTTGTTCTTTAGTC-1	ColEpi	0.423404
001-048_T0_COL_LP_5p_N1__GCACTCTAGGTGATTA-1	ColEpi	0.856149
001-048_T0_COL_LP_5p_N1__TGAAAGAGTACGCACC-1	ColEpi	0.466221
001-048_T0_COL_LP_5p_N1__TTTATGCTCTCGTTTA-1	ColEpi	-0.165459
001-048_T0_COL_LP_5p_N1__GGATTACTCACTCTTA-1	ColEpi	-0.25402
001-048_T0_COL_LP_5p_N1__TTCTTAGGTATCTGCA-1	ColEpi	0.55998
001-048_T0_COL_LP_5p_N1__CTCGTACGTATAGGGC-1	ColEpi	-0.183212
001-048_T0_COL_LP_5p_N1__CGAGCCATCTTGTCAT-1	ColEpi	0.957263
001-048_T0_COL_LP_5p_N1__CGTGTCTTCGTATCAG-1	ColEpi	0.20141
001-048_T0_COL_LP_5p_N1__AACCATGAGAGTACCG-1	ColEpi	-1.22502
001-048_T0_COL_LP_5p_N1__TTGCGTCCATATGCTG-1	ColEpi	0.134171
001-048_T0_COL_LP_5p_N1__ATTGGTGTCCAGTATG-1	ColEpi	0.524964
001-048_T0_COL_LP_5p_N1__CTCGAAAAGGCATTGG-1	ColEpi	-0.221677
001-048_T0_COL_LP_5p_N1__ATCTGCCGTTGTTTGG-1	ColEpi	-0.547807
001-048_T0_COL_LP_5p_N1__CGACCTTGTCTCTCTG-1	ColEpi	-0.301434
001-048_T0_COL_LP_5p_N1__GACAGAGTCGCCGTGA-1	ColEpi	-0.426486
001-048_T0_COL_LP_5p_N1__AACTCCCGTATAGTAG-1	ColEpi	0.856646
001-048_T0_COL_LP_5p_N1__GGATTACTCCAACCAA-1	ColEpi	-0.847491
001-048_T0_COL_LP_5p_N1__TGCCCATAGAGCCCAA-1	ColEpi	-0.30057
001-048_T0_COL_LP_5p_N1__GGACGTCGTCAGTGGA-1	ColEpi	0.660663
001-048_T0_COL_LP_5p_N1__TCAACGAGTCTAAACC-1	ColEpi	0.617452
001-048_T0_COL_LP_5p_N1__TCCACACGTTGATTCG-1	ColEpi	-0.169834
001-048_T0_COL_LP_5p_N1__CGCGGTACAAACCTAC-1	ColEpi	-0.987269
001-048_T0_COL_LP_5p_N1__GATCGCGCAAGCGCTC-1	ColEpi	0.0654745
001-048_T0_COL_LP_5p_N1__CATGGCGGTACCGTTA-1	ColEpi	0.648375
001-048_T0_COL_LP_5p_N1__ACCGTAACATGCTAGT-1	ColEpi	-0.0443045
001-048_T0_COL_LP_5p_N1__CGAGCCATCTGTCCGT-1	ColEpi	0.452827
001-048_T0_COL_LP_5p_N1__TACTTGTTCCTCGCAT-1	ColEpi	-0.995511
001-048_T0_COL_LP_5p_N1__CTCTAATCATACGCCG-1	ColEpi	-1.15223
001-048_T0_COL_LP_5p_N1__CTCGGAGCAAGTTCTG-1	ColEpi	-0.0274179
001-048_T0_COL_LP_5p_N1__CTGCTGTGTCGGATCC-1	ColEpi	-0.980262
001-048_T0_COL_LP_5p_N1__CTTCTCTTCCCATTAT-1	ColEpi	0.497838
001-048_T0_COL_LP_5p_N1__CTGAAGTTCCCGACTT-1	ColEpi	-0.718855
001-048_T0_COL_LP_5p_N1__ACGATGTAGTGACTCT-1	ColEpi	0.817392
001-048_T0_COL_LP_5p_N1__TGGCCAGAGTCGTACT-1	ColEpi	-0.438235
001-048_T0_COL_LP_5p_N1__CCGTGGAGTTCAGGCC-1	ColEpi	0.663643
001-048_T0_COL_LP_5p_N1__GTCACAACATCGGAAG-1	ColEpi	1.31117
001-048_T0_COL_LP_5p_N1__CCACGGATCCAACCAA-1	ColEpi	1.38961
001-048_T0_COL_LP_5p_N1__TGAGCATTCAAACCGT-1	ColEpi	-1.3649
001-048_T0_COL_LP_5p_N1__CGGAGCTTCGAATGGG-1	ColEpi	0.952124
001-048_T0_COL_LP_5p_N1__GCGACCACAGCCAATT-1	ColEpi	-0.310378
001-048_T0_COL_LP_5p_N1__TCACAAGAGTAACCCT-1	ColEpi	-1.10404
001-048_T0_COL_LP_5p_N1__TCCCGATCACGGTGTC-1	ColEpi	-0.266946
001-048_T0_COL_LP_5p_N1__ATCCGAAGTACTCGCG-1	ColEpi	0.280778
001-048_T0_COL_LP_5p_N1__CAGCGACGTTTGCATG-1	ColEpi	1.715
001-048_T0_COL_LP_5p_N1__TCGGTAACACTAGTAC-1	ColEpi	-0.876923
001-048_T0_COL_LP_5p_N1__ACTTACTTCGCCCTTA-1	ColEpi	0.731212
001-048_T0_COL_LP_5p_N1__AGGTCATGTGCAACTT-1	ColEpi	0.115334
001-048_T0_COL_LP_5p_N1__CTGTTTAAGAATGTGT-1	ColEpi	-0.508741
001-048_T0_COL_LP_5p_N1__TGTCCCACAAGTCTAC-1	ColEpi	1.79151
001-048_T0_COL_LP_5p_N1__AACTGGTGTAGAAGGA-1	ColEpi	-0.32352
001-048_T0_COL_LP_5p_N1__ACTGTCCAGAGCAATT-1	ColEpi	0.230693
001-048_T0_COL_LP_5p_N1__GAACCTAAGCTCAACT-1	ColEpi	-0.66139
001-048_T0_COL_LP_5p_N1__AATCGGTGTCCGACGT-1	ColEpi	-1.16853
001-048_T0_COL_LP_5p_N1__TTGAACGTCAACACGT-1	ColEpi	-0.251156
001-048_T0_COL_LP_5p_N1__ACTATCTAGACCGGAT-1	ColEpi	0.632671
001-048_T0_COL_LP_5p_N1__CACATAGCAAGGACAC-1	ColEpi	0.531887
001-048_T0_COL_LP_5p_N1__ATCGAGTCAGGACGTA-1	ColEpi	0.78167
001-048_T0_COL_LP_5p_N1__CTAACTTAGAGTCTGG-1	ColEpi	-1.4892
001-048_T0_COL_LP_5p_N1__CCTATTACATGTAAGA-1	ColEpi	0.987865
001-048_T0_COL_LP_5p_N1__GGGATGAGTCTAAACC-1	ColEpi	2.28008
001-048_T0_COL_LP_5p_N1__GCATGTAGTTAAGATG-1	ColEpi	0.436301
001-048_T0_COL_LP_5p_N1__CATCCACGTTTGTTTC-1	ColEpi	0.241185
001-048_T0_COL_LP_5p_N1__TTCGGTCCACCGTTGG-1	ColEpi	-0.220605
001-048_T0_COL_LP_5p_N1__GCTGGGTAGTCTTGCA-1	ColEpi	0.956471
001-048_T0_COL_LP_5p_N1__CGTCAGGGTACCGGCT-1	ColEpi	-0.829414
001-048_T0_COL_LP_5p_N1__AACTCTTTCACTGGGC-1	ColEpi	-0.327126
001-048_T0_COL_LP_5p_N1__GGCTGGTGTGCGGTAA-1	ColEpi	-0.64072
001-048_T0_COL_LP_5p_N1__AGTTGGTGTACATCCA-1	ColEpi	-0.273461
001-048_T0_COL_LP_5p_N1__AGGGAGTTCTAAGCCA-1	ColEpi	-0.121577
001-048_T0_COL_LP_5p_N1__GTTCGGGAGTAGGCCA-1	ColEpi	-0.806299
001-048_T0_COL_LP_5p_N1__TTTACTGCAGACTCGC-1	ColEpi	2.43677
001-048_T0_COL_LP_5p_N1__GTAACTGTCAGCGACC-1	ColEpi	-0.92953
001-048_T0_COL_LP_5p_N1__ACACCGGTCCGAAGAG-1	ColEpi	1.09224
001-048_T0_COL_LP_5p_N1__GCGCAACAGCACCGTC-1	ColEpi	-0.376849
001-048_T0_COL_LP_5p_N1__CGAGCCATCAAGAAGT-1	ColEpi	-0.0698279
001-048_T0_COL_LP_5p_N1__ACTGATGCAGCCAGAA-1	ColEpi	0.778925
001-048_T0_COL_LP_5p_N1__GCATGATCACCGATAT-1	ColEpi	1.5258
001-048_T0_COL_LP_5p_N1__GGGAATGAGTGTTAGA-1	ColEpi	-0.436431
001-048_T0_COL_LP_5p_N1__CTTACCGAGTTAGCGG-1	ColEpi	-0.572772
001-048_T0_COL_LP_5p_N1__GGCCGATAGTGCTGCC-1	ColEpi	-0.439084
001-048_T0_COL_LP_5p_N1__GCTGCTTTCTCAAACG-1	ColEpi	0.189789
001-048_T0_COL_LP_5p_N1__TCTCATAGTCTAACGT-1	ColEpi	1.34863
001-048_T0_COL_LP_5p_N1__CAACCAACAATAAGCA-1	ColEpi	0.228648
001-048_T0_COL_LP_5p_N1__ATGGGAGTCAGTCCCT-1	ColEpi	1.05353
001-048_T0_COL_LP_5p_N1__AGACGTTGTAAGCACG-1	ColEpi	3.73069
001-048_T0_COL_LP_5p_N1__AAGCCGCCACTAGTAC-1	ColEpi	-0.565597
001-048_T0_COL_LP_5p_N1__GGTGAAGTCAACGGGA-1	ColEpi	1.73585
001-048_T0_COL_LP_5p_N1__TCTTTCCAGTGGAGTC-1	ColEpi	-0.449367
001-048_T0_COL_LP_5p_N1__TCTGGAACACTTAAGC-1	ColEpi	-0.875684
001-048_T0_COL_LP_5p_N1__ACGGAGACAAGACGTG-1	ColEpi	-0.606787
001-048_T0_COL_LP_5p_N1__CGTCTACAGTGCGTGA-1	ColEpi	-0.281025
001-048_T0_COL_LP_5p_N1__GATCAGTCAGCCTTTC-1	ColEpi	-0.675091
001-048_T0_COL_LP_5p_N1__GTGTGCGAGAGTCGGT-1	ColEpi	-0.278425
001-048_T0_COL_LP_5p_N1__TGCTACCGTCGATTGT-1	ColEpi	-0.58205
001-048_T0_COL_LP_5p_N1__AGTGAGGAGAGGGATA-1	ColEpi	-0.926662
001-048_T0_COL_LP_5p_N1__AACTTTCCACCAACCG-1	ColEpi	-0.720528
001-048_T0_COL_LP_5p_N1__CTTGGCTCAGATGGGT-1	ColEpi	-0.173505
001-048_T0_COL_LP_5p_N1__AACTCAGAGCCCAGCT-1	ColEpi	-0.793377
001-048_T0_COL_LP_5p_N1__TCGCGTTAGAGCCTAG-1	ColEpi	-0.208367
001-048_T0_COL_LP_5p_N1__ATTCTACTCTGGCGAC-1	ColEpi	2.25638
001-048_T0_COL_LP_5p_N1__TTCTTAGTCAGTGTTG-1	ColEpi	2.5233
001-048_T0_COL_LP_5p_N1__CGCTTCAAGAGTCGGT-1	ColEpi	4.43981
001-048_T0_COL_LP_5p_N1__TTAGGCACAAGGACTG-1	ColEpi	-0.220222
001-048_T0_COL_LP_5p_N1__ACTGCTCTCATGCAAC-1	ColEpi	3.79776
001-048_T0_COL_LP_5p_N1__CCTATTACACTGTCGG-1	ColEpi	0.153052
001-048_T0_COL_LP_5p_N1__TCGGTAATCGTGGGAA-1	ColEpi	0.0369208
001-048_T0_COL_LP_5p_N1__TGAGGGACACCTATCC-1	ColEpi	-0.128183
001-048_T0_COL_LP_5p_N1__ATTACTCAGGTGCACA-1	ColEpi	-0.180052
001-048_T0_COL_LP_5p_N1__GTCAAGTGTACAGTTC-1	ColEpi	1.15111
001-048_T0_COL_LP_5p_N1__CGCTTCATCGTCCGTT-1	ColEpi	0.955828
001-048_T0_COL_LP_5p_N1__AACTCAGGTTAAGTAG-1	ColEpi	0.0404074
001-048_T0_COL_LP_5p_N1__GCATACAGTGGACGAT-1	ColEpi	0.0834754
001-048_T0_COL_LP_5p_N1__AGTGAGGCAATGGAAT-1	ColEpi	-0.142034
001-048_T0_COL_LP_5p_N1__AACTGGTGTTAGAACA-1	ColEpi	0.495393
001-048_T0_COL_LP_5p_N1__GGGAGATAGAGTTGGC-1	ColEpi	-0.579351
001-048_T0_COL_LP_5p_N1__CCTACCAGTACCAGTT-1	ColEpi	-0.425701
001-048_T0_COL_LP_5p_N1__AAGCCGCCACGTGAGA-1	ColEpi	-0.732376
001-048_T0_COL_LP_5p_N1__CTCGGGACAGATCTGT-1	ColEpi	0.948961
001-048_T0_COL_LP_5p_N1__CAACCAACATTCTTAC-1	ColEpi	-0.626398
001-048_T0_COL_LP_5p_N1__CAAGGCCGTCGCATAT-1	ColEpi	0.806993
001-048_T0_COL_LP_5p_N1__CTGCGGACAGCTGTGC-1	ColEpi	-0.266457
001-048_T0_COL_LP_5p_N1__AGTTGGTAGGGTTCCC-1	ColEpi	0.299461
001-048_T0_COL_LP_5p_N1__AGGGATGTCACAATGC-1	ColEpi	2.8825
001-048_T0_COL_LP_5p_N1__CTCTGGTCAATCAGAA-1	ColEpi	-0.36713
001-048_T0_COL_LP_5p_N1__GATGAGGGTAAGGATT-1	ColEpi	-0.242863
001-048_T0_COL_LP_5p_N1__CGTCAGGAGACTGTAA-1	ColEpi	-0.873517
001-048_T0_COL_LP_5p_N1__ACTGTCCGTCATTAGC-1	ColEpi	-0.645146
001-048_T0_COL_LP_5p_N1__GTGGGTCTCGCGATCG-1	ColEpi	0.165411
001-048_T0_COL_LP_5p_N1__CGAGAAGGTAGTGAAT-1	ColEpi	-0.709428
001-048_T0_COL_LP_5p_N1__GGGCATCGTCTTGTCC-1	ColEpi	3.33651
001-048_T0_COL_LP_5p_N1__CGGCTAGCAACTGCTA-1	ColEpi	1.29629
001-048_T0_COL_LP_5p_N1__CAACCAACATAGGATA-1	ColEpi	-0.609041
001-048_T0_COL_LP_5p_N1__TATGCCCTCCGTCAAA-1	ColEpi	3.23202
001-048_T0_COL_LP_5p_N1__TTCGGTCAGAAACCGC-1	ColEpi	-0.069393
001-048_T0_COL_LP_5p_N1__GTCGTAAGTACCTACA-1	ColEpi	-0.578794
001-048_T0_COL_LP_5p_N1__CAAGATCAGTCGAGTG-1	ColEpi	0.477532
001-048_T0_COL_LP_5p_N1__CCGTTCAAGGGTCGAT-1	ColEpi	-0.185361
001-048_T0_COL_LP_5p_N1__CCGGTAGGTGTTGAGG-1	ColEpi	-0.306934
001-048_T0_COL_LP_5p_N1__CGTAGCGGTTGGAGGT-1	ColEpi	3.59794
001-048_T0_COL_LP_5p_N1__GGCAATTAGTTGAGTA-1	ColEpi	-0.60592
001-051_T0_COL_LP_5p_N1__GTTTCTACAGATAATG-1	ColEpi	1.5599
001-051_T0_COL_LP_5p_N1__GTCTTCGTCTTCGAGA-1	ColEpi	3.82198
001-051_T0_COL_LP_5p_N1__AGATTGCCAAACGCGA-1	ColEpi	3.32112
001-051_T0_COL_LP_5p_N1__ACCGTAATCTTTACAC-1	ColEpi	0.470525
001-051_T0_COL_LP_5p_N1__TCCACACCACTATCTT-1	ColEpi	3.62276
001-051_T0_COL_LP_5p_N1__ACATGGTTCACGGTTA-1	ColEpi	4.2539
001-051_T0_COL_LP_5p_N1__CTGAAGTCAGGGTTAG-1	ColEpi	3.54274
001-051_T0_COL_LP_5p_N1__TTAGGACAGCTAACTC-1	ColEpi	0.744844
001-051_T0_COL_LP_5p_N1__GAAGCAGGTTGACGTT-1	ColEpi	0.832834
001-051_T0_COL_LP_5p_N1__TGACTAGTCTCTGTCG-1	ColEpi	8.42894
001-051_T0_COL_LP_5p_N1__TTGAACGAGATCCGAG-1	ColEpi	1.80125
001-051_T0_COL_LP_5p_N1__CGTCAGGCATAACCTG-1	ColEpi	2.33099
001-051_T0_COL_LP_5p_N1__ACTGATGCAGGGCATA-1	ColEpi	1.0598
001-051_T0_COL_LP_5p_N1__AGGCCGTCACACTGCG-1	ColEpi	-0.0651778
001-051_T0_COL_LP_5p_N1__CAGTAACTCACCCGAG-1	ColEpi	2.39338
001-051_T0_COL_LP_5p_N1__CACCACTAGACCACGA-1	ColEpi	4.48975
001-051_T0_COL_LP_5p_N1__TACGGTAGTGTGAAAT-1	ColEpi	1.45775
001-051_T0_COL_LP_5p_N1__GCAGTTATCAGGATCT-1	ColEpi	3.59345
001-051_T0_COL_LP_5p_N1__CGACCTTAGAATGTTG-1	ColEpi	3.22957
001-051_T0_COL_LP_5p_N1__CAGCTGGAGCGCTTAT-1	ColEpi	5.63653
001-051_T0_COL_LP_5p_N1__GGACAAGAGGTGCTTT-1	ColEpi	1.19394
001-051_T0_COL_LP_5p_N1__GAAATGATCGAACGGA-1	ColEpi	0.78884
001-051_T0_COL_LP_5p_N1__GGGTCTGTCAGTTCGA-1	ColEpi	0.957618
001-051_T0_COL_LP_5p_N1__CCAGCGATCAGATAAG-1	ColEpi	1.09914
001-051_T0_COL_LP_5p_N1__CCGTGGAAGTCCTCCT-1	ColEpi	1.23524
001-051_T0_COL_LP_5p_N1__TTTCCTCGTCAGAAGC-1	ColEpi	5.96851
001-051_T0_COL_LP_5p_N1__CAGGTGCCACATTTCT-1	ColEpi	-0.0817289
001-051_T0_COL_LP_5p_N1__AGCATACAGATATGCA-1	ColEpi	2.1794
001-051_T0_COL_LP_5p_N1__GATCGATAGTCACGCC-1	ColEpi	4.35475
001-051_T0_COL_LP_5p_N1__TCAACGACAAGCCATT-1	ColEpi	-0.466801
001-051_T0_COL_LP_5p_N1__CAGAGAGGTTACGGAG-1	ColEpi	1.67092
001-051_T0_COL_LP_5p_N1__GCTTGAATCTGCCAGG-1	ColEpi	0.703319
001-051_T0_COL_LP_5p_N1__TGGCCAGCAGCGTTCG-1	ColEpi	-0.461006
001-051_T0_COL_LP_5p_N1__CTACCCACAAGTCTAC-1	ColEpi	1.81531
001-051_T0_COL_LP_5p_N1__CGAGAAGAGCGGATCA-1	ColEpi	0.60599
001-051_T0_COL_LP_5p_N1__GCATGCGTCTGGTATG-1	ColEpi	1.92122
001-051_T0_COL_LP_5p_N1__GGCGACTAGCTAACAA-1	ColEpi	2.17391
001-051_T0_COL_LP_5p_N1__GGACAAGGTCAGCTAT-1	ColEpi	0.325666
001-051_T0_COL_LP_5p_N1__CACAGTACATGTTGAC-1	ColEpi	1.54734
001-051_T0_COL_LP_5p_N1__AAAGATGTCGTATCAG-1	ColEpi	3.21801
001-051_T0_COL_LP_5p_N1__CTACATTGTGACGGTA-1	ColEpi	1.39635
001-051_T0_COL_LP_5p_N1__GACCTGGGTTTAGGAA-1	ColEpi	0.432172
001-051_T0_COL_LP_5p_N1__TCTGGAATCGGAGCAA-1	ColEpi	0.34969
001-051_T0_COL_LP_5p_N1__CAGCTGGGTGCACTTA-1	ColEpi	2.42672
001-051_T0_COL_LP_5p_N1__ACATACGAGTCGTTTG-1	ColEpi	0.192019
001-051_T0_COL_LP_5p_N1__ACGAGCCTCACTATTC-1	ColEpi	0.81386
001-051_T0_COL_LP_5p_N1__CACAGTAAGCCCAGCT-1	ColEpi	1.74838
001-051_T0_COL_LP_5p_N1__CATATTCAGGTGATTA-1	ColEpi	0.267358
001-051_T0_COL_LP_5p_N1__GGATGTTTCCACGCAG-1	ColEpi	-0.241673
001-051_T0_COL_LP_5p_N1__GATGAGGGTAAACACA-1	ColEpi	-0.944389
001-051_T0_COL_LP_5p_N1__CAACTAGGTGGTGTAG-1	ColEpi	-0.276021
001-051_T0_COL_LP_5p_N1__AATCGGTAGTTGCAGG-1	ColEpi	-0.518151
001-051_T0_COL_LP_5p_N1__CTCACACCATTAACCG-1	ColEpi	6.95247
001-051_T0_COL_LP_5p_N1__GCATGCGCACAACTGT-1	ColEpi	1.42245
001-051_T0_COL_LP_5p_N1__AGTGAGGGTTCACCTC-1	ColEpi	0.855962
001-051_T0_COL_LP_5p_N1__AGAGCTTAGATATGCA-1	ColEpi	-0.510348
001-051_T0_COL_LP_5p_N1__TGGACGCCAATCCAAC-1	ColEpi	0.632334
001-051_T0_COL_LP_5p_N1__TCGCGTTGTGTCAATC-1	ColEpi	1.35853
001-051_T0_COL_LP_5p_N1__ACATACGAGAACTCGG-1	ColEpi	-0.309502
001-051_T0_COL_LP_5p_N1__GCATACAGTAGCGTGA-1	ColEpi	0.588271
001-051_T0_COL_LP_5p_N1__CACATTTAGTGGACGT-1	ColEpi	-0.32122
001-051_T0_COL_LP_5p_N1__CTTAGGAGTTGCGTTA-1	ColEpi	1.21947
001-051_T0_COL_LP_5p_N1__TCAACGAGTTATCCGA-1	ColEpi	0.665595
001-051_T0_COL_LP_5p_N1__CGGACACTCGAGCCCA-1	ColEpi	0.380781
001-051_T0_COL_LP_5p_N1__CACCAGGGTATGGTTC-1	ColEpi	4.40624
001-051_T0_COL_LP_5p_N1__AACCGCGAGCAGCCTC-1	ColEpi	0.991152
001-051_T0_COL_LP_5p_N1__GATGAGGCAGATCTGT-1	ColEpi	-0.875105
001-051_T0_COL_LP_5p_N1__GATCGTAGTTCAGTAC-1	ColEpi	1.3713
001-051_T0_COL_LP_5p_N1__GGGACCTCAGCTGTGC-1	ColEpi	-0.367946
001-051_T0_COL_LP_5p_N1__GCTCCTACATGCCACG-1	ColEpi	-0.329856
001-051_T0_COL_LP_5p_N1__CCTCAGTCATTGTGCA-1	ColEpi	-0.240953
001-051_T0_COL_LP_5p_N1__GCTCTGTGTTGGAGGT-1	ColEpi	11.0765
001-051_T0_COL_LP_5p_N1__CAACCAAAGGTGCAAC-1	ColEpi	0.222681
001-051_T0_COL_LP_5p_N1__TCATTTGCAGATGGGT-1	ColEpi	0.106495
001-051_T0_COL_LP_5p_N1__TGGCGCAAGTGACATA-1	ColEpi	6.70677
001-051_T0_COL_LP_5p_N1__CCGTTCAGTCAGAATA-1	ColEpi	-0.327849
001-051_T0_COL_LP_5p_N1__TAGCCGGGTCTCAACA-1	ColEpi	-0.0199965
001-051_T0_COL_LP_5p_N1__CTAGAGTGTGTGAAAT-1	ColEpi	1.33088
001-051_T0_COL_LP_5p_N1__TTGCGTCGTGACAAAT-1	ColEpi	0.743448
001-051_T0_COL_LP_5p_N1__AGTAGTCAGACTAGGC-1	ColEpi	2.65077
001-051_T0_COL_LP_5p_N1__AACTCTTCACACGCTG-1	ColEpi	-0.667008
001-051_T0_COL_LP_5p_N1__ACGCCGACAGTCACTA-1	ColEpi	2.01205
001-051_T0_COL_LP_5p_N1__TGTGTTTCAATGTTGC-1	ColEpi	-0.726934
001-051_T0_COL_LP_5p_N1__AGGCCACAGAGTGAGA-1	ColEpi	-1.18966
001-051_T0_COL_LP_5p_N1__CTCGGGACATGCCTTC-1	ColEpi	-0.665846
001-051_T0_COL_LP_5p_N1__GTTACAGCATTGGGCC-1	ColEpi	1.40788
001-051_T0_COL_LP_5p_N1__ACAGCCGGTTGGTAAA-1	ColEpi	-1.00884
001-051_T0_COL_LP_5p_N1__GGACGTCTCTGCGACG-1	ColEpi	0.688949
001-051_T0_COL_LP_5p_N1__ACGATACAGCGTCTAT-1	ColEpi	-0.579166
001-051_T0_COL_LP_5p_N1__TTCCCAGGTTCACCTC-1	ColEpi	2.00855
001-051_T0_COL_LP_5p_N1__CGTTAGACAGCCTTTC-1	ColEpi	0.975586
001-051_T0_COL_LP_5p_N1__AGAATAGAGCCGATTT-1	ColEpi	-0.795526
001-051_T0_COL_LP_5p_N1__TATGCCCGTGGACGAT-1	ColEpi	-1.31119
001-051_T0_COL_LP_5p_N1__TAAGAGACACGCCAGT-1	ColEpi	1.20693
001-051_T0_COL_LP_5p_N1__CTCTACGGTCGAGTTT-1	ColEpi	-0.341838
001-051_T0_COL_LP_5p_N1__GAACCTATCGCAAGCC-1	ColEpi	0.682617
001-051_T0_COL_LP_5p_N1__CACCACTAGCTAAACA-1	ColEpi	-0.203072
001-051_T0_COL_LP_5p_N1__CAGATCACAACAACCT-1	ColEpi	0.213639
001-051_T0_COL_LP_5p_N1__TCAGCTCTCGTACCGG-1	ColEpi	2.02119
001-051_T0_COL_LP_5p_N1__TCCACACAGGCGTACA-1	ColEpi	0.233412
001-051_T0_COL_LP_5p_N1__GGTATTGAGCGACGTA-1	ColEpi	-1.03633
001-051_T0_COL_LP_5p_N1__TGCGGGTTCCTTTACA-1	ColEpi	1.2909
001-051_T0_COL_LP_5p_N1__GGCGTGTTCCGTTGTC-1	ColEpi	-0.66677
001-051_T0_COL_LP_5p_N1__ATCCACCTCTCGATGA-1	ColEpi	0.040992
001-051_T0_COL_LP_5p_N1__CATCGGGGTTATCACG-1	ColEpi	-0.795924
001-051_T0_COL_LP_5p_N1__CGGACACGTTTGGGCC-1	ColEpi	1.19355
001-051_T0_COL_LP_5p_N1__AATCGGTCAGTGACAG-1	ColEpi	-0.753468
001-051_T0_COL_LP_5p_N1__TTGCCGTGTGGTCCGT-1	ColEpi	-0.0742541
001-051_T0_COL_LP_5p_N1__GGCGTGTAGGTGCTAG-1	ColEpi	-0.0553465
001-051_T0_COL_LP_5p_N1__AAGGTTCGTCGACTGC-1	ColEpi	1.23251
001-052_T0_COL_EPI_5p_N1__CGGAGCTGTATAGTAG-1	ColEpi	6.7626
001-052_T0_COL_EPI_5p_N1__GGGAGATAGCGGATCA-1	ColEpi	3.001
001-052_T0_COL_EPI_5p_N1__GGCAATTTCGTGGGAA-1	ColEpi	0.15214
001-052_T0_COL_EPI_5p_N1__TAGGCATGTAAGTGTA-1	ColEpi	3.13848
001-052_T0_COL_EPI_5p_N1__CGTCCATTCACAATGC-1	ColEpi	1.09005
001-052_T0_COL_EPI_5p_N1__TACGGGCCACGGCTAC-1	ColEpi	1.11486
001-052_T0_COL_EPI_5p_N1__AATCGGTTCTATGTGG-1	ColEpi	0.566348
001-052_T0_COL_EPI_5p_N1__TGAGCCGTCGGGAGTA-1	ColEpi	0.106347
001-052_T0_COL_EPI_5p_N1__GGTGCGTTCTGTCCGT-1	ColEpi	-0.0598783
001-052_T0_COL_EPI_5p_N1__CCTTACGGTTACAGAA-1	ColEpi	-0.836675
001-052_T0_COL_EPI_5p_N1__GCTGCGAGTACAGTTC-1	ColEpi	-0.237243
001-052_T0_COL_EPI_5p_N1__CCTTACGTCTTTAGGG-1	ColEpi	7.21996
001-052_T0_COL_EPI_5p_N1__CAGCTGGAGCCGGTAA-1	ColEpi	-0.417343
001-052_T0_COL_EPI_5p_N1__GCAGTTATCCTAAGTG-1	ColEpi	0.112521
001-052_T0_COL_EPI_5p_N1__ACGGGTCAGATGCCAG-1	ColEpi	0.3627
001-052_T0_COL_EPI_5p_N1__GTGGGTCGTCGAACAG-1	ColEpi	-0.109836
001-052_T0_COL_EPI_5p_N1__ACTTACTAGAGGTACC-1	ColEpi	-0.305851
001-052_T0_COL_EPI_5p_N1__TTAGGCACATGCAATC-1	ColEpi	1.34344
001-052_T0_COL_EPI_5p_N1__GTTTCTACAAGAGGCT-1	ColEpi	4.42024
001-052_T0_COL_EPI_5p_N1__TGCGTGGTCTAACTGG-1	ColEpi	2.65876
001-052_T0_COL_EPI_5p_N1__CGGAGCTTCAAAGTAG-1	ColEpi	3.233
001-052_T0_COL_EPI_5p_N1__GACTAACTCCATGAGT-1	ColEpi	1.49027
001-052_T0_COL_EPI_5p_N1__CGAGAAGGTAGGGTAC-1	ColEpi	-0.558426
001-052_T0_COL_EPI_5p_N1__GGAACTTTCCCACTTG-1	ColEpi	0.978737
001-052_T0_COL_EPI_5p_N1__ACGATACAGGATGGAA-1	ColEpi	0.453638
001-052_T0_COL_EPI_5p_N1__CAAGTTGTCTATCGCC-1	ColEpi	-0.480773
001-052_T0_COL_EPI_5p_N1__CGTCTACGTCTCCATC-1	ColEpi	-0.602623
001-052_T0_COL_EPI_5p_N1__TGTTCCGGTCTAGCGC-1	ColEpi	0.256147
001-052_T0_COL_EPI_5p_N1__CATTATCAGCTAACAA-1	ColEpi	-0.433026
001-052_T0_COL_EPI_5p_N1__CAGCATATCCACTGGG-1	ColEpi	0.0350076
001-052_T0_COL_EPI_5p_N1__GACACGCTCTTTACAC-1	ColEpi	-0.691182
001-052_T0_COL_EPI_5p_N1__ACCTTTATCTACGAGT-1	ColEpi	0.295628
001-052_T0_COL_EPI_5p_N1__TACGGATAGAATAGGG-1	ColEpi	2.54912
001-052_T0_COL_EPI_5p_N1__CCATTCGCAGATGAGC-1	ColEpi	0.116596
001-052_T0_COL_EPI_5p_N1__CCGGGATGTCGGCTCA-1	ColEpi	-0.290364
001-052_T0_COL_EPI_5p_N1__CTAGCCTGTGGGTATG-1	ColEpi	-0.114432
001-052_T0_COL_EPI_5p_N1__CTTACCGCAGGAATCG-1	ColEpi	-0.542375
001-052_T0_COL_EPI_5p_N1__TTAGGCATCCCAACGG-1	ColEpi	0.525553
001-052_T0_COL_EPI_5p_N1__TGGCTGGAGGGTATCG-1	ColEpi	-0.0555787
001-052_T0_COL_EPI_5p_N1__AAGGAGCTCATCGCTC-1	ColEpi	-0.495958
001-052_T0_COL_EPI_5p_N1__GGAATAACACCGAATT-1	ColEpi	-0.258826
001-052_T0_COL_EPI_5p_N1__TCTTCGGGTGCCTGCA-1	ColEpi	-0.228816
001-052_T0_COL_EPI_5p_N1__CCCATACAGCCACGTC-1	ColEpi	0.0632151
001-052_T0_COL_EPI_5p_N1__TCCACACAGTCCCACG-1	ColEpi	-0.122323
001-052_T0_COL_EPI_5p_N1__GTGAAGGGTGTGGCTC-1	ColEpi	2.10887
001-052_T0_COL_EPI_5p_N1__CGTGAGCCATTAGCCA-1	ColEpi	-0.242035
001-052_T0_COL_EPI_5p_N1__GTGAAGGGTTACAGAA-1	ColEpi	-0.276458
001-052_T0_COL_EPI_5p_N1__CATCGAATCCCTGACT-1	ColEpi	0.161061
001-052_T0_COL_EPI_5p_N1__CAACCTCCATATACGC-1	ColEpi	-0.105366
001-052_T0_COL_EPI_5p_N1__ATCACGAAGTTATCGC-1	ColEpi	-0.220117
001-052_T0_COL_EPI_5p_N1__TGCTACCCAAGCCGTC-1	ColEpi	-0.230876
001-052_T0_COL_EPI_5p_N1__GACGGCTGTGAAAGAG-1	ColEpi	-0.599775
001-052_T0_COL_LP_5p_N1__CGATTGATCATTTGGG-1	ColEpi	3.82257
001-052_T0_COL_LP_5p_N1__TGCCAAACACGAAACG-1	ColEpi	1.80367
001-052_T0_COL_LP_5p_N1__TCATTACCAGACAAGC-1	ColEpi	0.445156
001-052_T0_COL_LP_5p_N1__GAGCAGACAGTCCTTC-1	ColEpi	2.29102
001-052_T0_COL_LP_5p_N1__GATCTAGGTGATGATA-1	ColEpi	-0.497799
001-052_T0_COL_LP_5p_N1__TACGGGCCATGAACCT-1	ColEpi	3.09646
001-052_T0_COL_LP_5p_N1__AGGGATGGTGTATGGG-1	ColEpi	1.72261
001-052_T0_COL_LP_5p_N1__TTCTCAACACGGTGTC-1	ColEpi	4.47337
001-052_T0_COL_LP_5p_N1__GGCCGATTCACTTATC-1	ColEpi	2.38532
001-052_T0_COL_LP_5p_N1__GGTATTGAGTGTACCT-1	ColEpi	2.43909
001-052_T0_COL_LP_5p_N1__TCTGAGAAGCTAAGAT-1	ColEpi	3.89741
001-052_T0_COL_LP_5p_N1__AACCATGTCTCGTTTA-1	ColEpi	0.367967
001-052_T0_COL_LP_5p_N1__ACGGGTCCAAGCTGGA-1	ColEpi	2.60899
001-052_T0_COL_LP_5p_N1__TACCTATAGTACGACG-1	ColEpi	1.06375
001-052_T0_COL_LP_5p_N1__TGACGGCTCTGGCGAC-1	ColEpi	2.04632
001-052_T0_COL_LP_5p_N1__TTCTCAACATCACGTA-1	ColEpi	3.15464
001-052_T0_COL_LP_5p_N1__GGGCATCTCGCCGTGA-1	ColEpi	2.2267
001-052_T0_COL_LP_5p_N1__CTCTAATTCCCGACTT-1	ColEpi	2.05351
001-052_T0_COL_LP_5p_N1__CAGCAGCTCTGGAGCC-1	ColEpi	2.42218
001-052_T0_COL_LP_5p_N1__TACGGATGTTACAGAA-1	ColEpi	3.10938
001-052_T0_COL_LP_5p_N1__CTTAGGATCTTAGAGC-1	ColEpi	0.668553
001-052_T0_COL_LP_5p_N1__GACGGCTAGAGCAATT-1	ColEpi	3.12369
001-052_T0_COL_LP_5p_N1__CTAGAGTTCACGAAGG-1	ColEpi	1.51784
001-052_T0_COL_LP_5p_N1__CATCGGGTCACCGTAA-1	ColEpi	3.66586
001-052_T0_COL_LP_5p_N1__CACAAACTCTGTGCAA-1	ColEpi	2.7474
001-052_T0_COL_LP_5p_N1__AACTCTTAGACTAGAT-1	ColEpi	2.54461
001-052_T0_COL_LP_5p_N1__CATCAAGAGAGCCTAG-1	ColEpi	5.24423
001-052_T0_COL_LP_5p_N1__TCAGCAACAGCTGTTA-1	ColEpi	3.48963
001-052_T0_COL_LP_5p_N1__GATCAGTTCATGCATG-1	ColEpi	0.929331
001-052_T0_COL_LP_5p_N1__GAATGAAGTCAGAGGT-1	ColEpi	2.54149
001-052_T0_COL_LP_5p_N1__TCGCGAGTCAGTACGT-1	ColEpi	2.8991
001-052_T0_COL_LP_5p_N1__TTGCCGTAGAGAACAG-1	ColEpi	2.74132
001-052_T0_COL_LP_5p_N1__ACTTTCAGTCGCTTTC-1	ColEpi	1.88313
001-052_T0_COL_LP_5p_N1__TGGACGCCACATGGGA-1	ColEpi	1.75049
001-052_T0_COL_LP_5p_N1__CAACCAATCCACGACG-1	ColEpi	1.97191
001-052_T0_COL_LP_5p_N1__ACCTTTAAGTCTTGCA-1	ColEpi	0.280304
001-052_T0_COL_LP_5p_N1__GAACGGATCCAAGCCG-1	ColEpi	0.141753
001-052_T0_COL_LP_5p_N1__GTGGGTCCAGTCCTTC-1	ColEpi	3.394
001-052_T0_COL_LP_5p_N1__CTCGGAGCAATGAATG-1	ColEpi	1.98544
001-052_T0_COL_LP_5p_N1__CTACATTTCGCATGGC-1	ColEpi	5.5747
001-052_T0_COL_LP_5p_N1__GTTCTCGTCTGGTGTA-1	ColEpi	1.2738
001-052_T0_COL_LP_5p_N1__TCAGCAACAGACGCTC-1	ColEpi	4.29678
001-052_T0_COL_LP_5p_N1__AAACGGGGTGCGAAAC-1	ColEpi	3.2943
001-052_T0_COL_LP_5p_N1__GTGTTAGTCCACGCAG-1	ColEpi	2.03636
001-052_T0_COL_LP_5p_N1__TCTGAGAAGACTAAGT-1	ColEpi	2.29232
001-052_T0_COL_LP_5p_N1__TCAATCTAGTCGTTTG-1	ColEpi	3.42379
001-052_T0_COL_LP_5p_N1__CTAATGGTCTCTGCTG-1	ColEpi	3.41905
001-052_T0_COL_LP_5p_N1__GGTGTTACACCTCGGA-1	ColEpi	2.59198
001-052_T0_COL_LP_5p_N1__GCAAACTAGTGTGAAT-1	ColEpi	1.38731
001-052_T0_COL_LP_5p_N1__CTAACTTTCCAGGGCT-1	ColEpi	3.76918
001-052_T0_COL_LP_5p_N1__ACAGCCGTCTCGGACG-1	ColEpi	2.22574
001-052_T0_COL_LP_5p_N1__GGCGACTTCGGCGCAT-1	ColEpi	2.98169
001-052_T0_COL_LP_5p_N1__TTTCCTCAGGAACTGC-1	ColEpi	3.8019
001-052_T0_COL_LP_5p_N1__CCTACACAGATAGCAT-1	ColEpi	2.07207
001-052_T0_COL_LP_5p_N1__TATCAGGTCCACTCCA-1	ColEpi	3.51807
001-052_T0_COL_LP_5p_N1__AGATCTGTCGTACGGC-1	ColEpi	3.02111
001-052_T0_COL_LP_5p_N1__TACGGTATCTGGGCCA-1	ColEpi	3.75284
001-052_T0_COL_LP_5p_N1__AAGGCAGGTCACTGGC-1	ColEpi	2.12312
001-052_T0_COL_LP_5p_N1__GGATGTTTCCACGTGG-1	ColEpi	1.86768
001-052_T0_COL_LP_5p_N1__GCAATCATCACCAGGC-1	ColEpi	1.63547
001-052_T0_COL_LP_5p_N1__CTAGAGTCAGACACTT-1	ColEpi	7.37287
001-052_T0_COL_LP_5p_N1__AAGTCTGAGGTGTTAA-1	ColEpi	2.80666
001-052_T0_COL_LP_5p_N1__GCGAGAATCACCAGGC-1	ColEpi	1.47507
001-052_T0_COL_LP_5p_N1__TGTTCCGCAAGTCTAC-1	ColEpi	2.00904
001-052_T0_COL_LP_5p_N1__ACATGGTTCTTGTTTG-1	ColEpi	3.34736
001-052_T0_COL_LP_5p_N1__CCCTCCTGTCTGATCA-1	ColEpi	2.08933
001-052_T0_COL_LP_5p_N1__ACATACGCATAAAGGT-1	ColEpi	4.36639
001-052_T0_COL_LP_5p_N1__CTCTACGCAAGGCTCC-1	ColEpi	4.47195
001-052_T0_COL_LP_5p_N1__CATGGCGGTGATGATA-1	ColEpi	0.713717
001-052_T0_COL_LP_5p_N1__GGACGTCAGAAGGTTT-1	ColEpi	0.906107
001-052_T0_COL_LP_5p_N1__CGGACACGTAAGAGGA-1	ColEpi	1.53273
001-052_T0_COL_LP_5p_N1__GTTTCTATCAACACGT-1	ColEpi	2.19888
001-052_T0_COL_LP_5p_N1__CTGCTGTTCCTAGTGA-1	ColEpi	1.34194
001-052_T0_COL_LP_5p_N1__TACGGTAAGACATAAC-1	ColEpi	0.0555486
001-052_T0_COL_LP_5p_N1__TCAGGATCACCAGTTA-1	ColEpi	3.95167
001-052_T0_COL_LP_5p_N1__AGACGTTAGATGCGAC-1	ColEpi	4.69369
001-052_T0_COL_LP_5p_N1__TGGCTGGTCCTTTCTC-1	ColEpi	2.5874
001-052_T0_COL_LP_5p_N1__GACACGCTCGTATCAG-1	ColEpi	0.17247
001-052_T0_COL_LP_5p_N1__ATAACGCTCAACCATG-1	ColEpi	7.33468
001-052_T0_COL_LP_5p_N1__GTCAAGTTCTGGTATG-1	ColEpi	1.65612
001-052_T0_COL_LP_5p_N1__CGCTATCAGCCTCGTG-1	ColEpi	3.76672
001-052_T0_COL_LP_5p_N1__GCGCGATAGGGCATGT-1	ColEpi	3.1086
001-052_T0_COL_LP_5p_N1__TCATTTGCAGGTCCAC-1	ColEpi	2.20287
001-052_T0_COL_LP_5p_N1__TCTGAGACAAACGTGG-1	ColEpi	1.38844
001-052_T0_COL_LP_5p_N1__CACCACTCAAGTCTGT-1	ColEpi	2.44
001-052_T0_COL_LP_5p_N1__AGAATAGAGGTGTTAA-1	ColEpi	0.452526
001-052_T0_COL_LP_5p_N1__AACCGCGGTTACGCGC-1	ColEpi	3.03746
001-052_T0_COL_LP_5p_N1__CGATCGGGTTGAACTC-1	ColEpi	0.790155
001-052_T0_COL_LP_5p_N1__CGCTATCGTAACGCGA-1	ColEpi	7.94077
001-052_T0_COL_LP_5p_N1__TCAACGATCAGTCAGT-1	ColEpi	0.804387
001-052_T0_COL_LP_5p_N1__ACTGAACCATGGAATA-1	ColEpi	3.94156
001-052_T0_COL_LP_5p_N1__CGGACACAGTCGCCGT-1	ColEpi	1.8181
001-052_T0_COL_LP_5p_N1__CAGATCAGTGAAAGAG-1	ColEpi	1.69778
001-052_T0_COL_LP_5p_N1__GGCAATTCAATCGGTT-1	ColEpi	1.62305
001-052_T0_COL_LP_5p_N1__AAGGTTCCAAACAACA-1	ColEpi	2.20058
001-052_T0_COL_LP_5p_N1__GTACTTTGTCCTGCTT-1	ColEpi	2.35658
001-052_T0_COL_LP_5p_N1__CGAATGTCAGCCAGAA-1	ColEpi	1.42916
001-052_T0_COL_LP_5p_N1__GTCTTCGTCAACCAAC-1	ColEpi	3.22747
001-052_T0_COL_LP_5p_N1__ACATGGTGTATAATGG-1	ColEpi	3.29981
001-052_T0_COL_LP_5p_N1__CTAATGGAGTGAAGTT-1	ColEpi	4.83131
001-052_T0_COL_LP_5p_N1__CCTATTAGTAAGGGAA-1	ColEpi	1.68011
001-052_T0_COL_LP_5p_N1__AACTTTCAGACTAAGT-1	ColEpi	1.96709
001-052_T0_COL_LP_5p_N1__GAGGTGACAATGAAAC-1	ColEpi	3.9002
001-052_T0_COL_LP_5p_N1__TTGGCAAGTTAAGATG-1	ColEpi	1.48481
001-052_T0_COL_LP_5p_N1__GGACATTAGAAGGTGA-1	ColEpi	7.64561
001-052_T0_COL_LP_5p_N1__GAATAAGCAAGGACAC-1	ColEpi	2.33834
001-052_T0_COL_LP_5p_N1__AACTCAGAGAGATGAG-1	ColEpi	1.64516
001-052_T0_COL_LP_5p_N1__AGTCTTTAGGCCCTCA-1	ColEpi	2.81406
001-052_T0_COL_LP_5p_N1__TAGGCATAGCGTTTAC-1	ColEpi	0.463749
001-052_T0_COL_LP_5p_N1__ACCCACTGTGCAACTT-1	ColEpi	2.5723
001-052_T0_COL_LP_5p_N1__CACACCTCATCACAAC-1	ColEpi	7.58809
001-052_T0_COL_LP_5p_N1__CGTTGGGGTTAAGTAG-1	ColEpi	1.47268
001-052_T0_COL_LP_5p_N1__AACTCCCCATTGAGCT-1	ColEpi	2.11647
001-052_T0_COL_LP_5p_N1__ATTCTACAGTACGACG-1	ColEpi	0.122055
001-052_T0_COL_LP_5p_N1__TAGCCGGAGGGTTTCT-1	ColEpi	0.799538
001-052_T0_COL_LP_5p_N1__GGGAGATAGCACAGGT-1	ColEpi	1.46684
001-052_T0_COL_LP_5p_N1__GTTCGGGCAGTCACTA-1	ColEpi	3.91202
001-052_T0_COL_LP_5p_N1__CGATCGGCAATGACCT-1	ColEpi	2.83335
001-052_T0_COL_LP_5p_N1__CTCTGGTCAAAGGCGT-1	ColEpi	2.13989
001-052_T0_COL_LP_5p_N1__AAGACCTAGACAGAGA-1	ColEpi	1.79568
001-052_T0_COL_LP_5p_N1__GGTGAAGTCTCCTATA-1	ColEpi	7.22097
001-052_T0_COL_LP_5p_N1__ACATCAGAGGAGTCTG-1	ColEpi	1.61822
001-052_T0_COL_LP_5p_N1__GCAGCCAGTTCCACGG-1	ColEpi	3.32251
001-052_T0_COL_LP_5p_N1__GTCATTTAGCGCCTTG-1	ColEpi	2.87098
001-052_T0_COL_LP_5p_N1__TCAACGAAGATCCTGT-1	ColEpi	0.913605
001-052_T0_COL_LP_5p_N1__GCATGCGTCAAGATCC-1	ColEpi	2.5238
001-052_T0_COL_LP_5p_N1__GACAGAGTCGCCCTTA-1	ColEpi	0.898142
001-052_T0_COL_LP_5p_N1__GCATGTATCAATACCG-1	ColEpi	1.18235
001-052_T0_COL_LP_5p_N1__TAGTGGTAGTCTTGCA-1	ColEpi	2.73915
001-052_T0_COL_LP_5p_N1__TGGTTAGTCAAGCCTA-1	ColEpi	6.42339
001-052_T0_COL_LP_5p_N1__CGCTATCTCTGTCTAT-1	ColEpi	1.21847
001-052_T0_COL_LP_5p_N1__TGCCAAACAGACGCAA-1	ColEpi	6.98328
001-052_T0_COL_LP_5p_N1__CGGAGTCAGAGGGATA-1	ColEpi	3.53268
001-052_T0_COL_LP_5p_N1__TGTATTCCACCAGGCT-1	ColEpi	2.38427
001-052_T0_COL_LP_5p_N1__CATCGAAGTAAGGGCT-1	ColEpi	2.61727
001-052_T0_COL_LP_5p_N1__TACCTTAAGTCTCCTC-1	ColEpi	0.854576
001-052_T0_COL_LP_5p_N1__TGCACCTTCTAACTCT-1	ColEpi	1.25653
001-052_T0_COL_LP_5p_N1__CGGACTGCATACTACG-1	ColEpi	0.79459
001-052_T0_COL_LP_5p_N1__AAACCTGAGACACTAA-1	ColEpi	2.089
001-052_T0_COL_LP_5p_N1__GACGTTACAGATCTGT-1	ColEpi	3.96879
001-052_T0_COL_LP_5p_N1__ATTCTACTCCTTTCGG-1	ColEpi	2.68369
001-052_T0_COL_LP_5p_N1__TGAGCATCATAGGATA-1	ColEpi	0.973557
001-052_T0_COL_LP_5p_N1__AATCCAGCAGTTTACG-1	ColEpi	1.19775
001-052_T0_COL_LP_5p_N1__CTGAAGTCACTGCCAG-1	ColEpi	0.674462
001-052_T0_COL_LP_5p_N1__CGTAGCGTCCCAGGTG-1	ColEpi	-0.4021
001-052_T0_COL_LP_5p_N1__AAGGTTCCATGTCTCC-1	ColEpi	1.03371
001-052_T0_COL_LP_5p_N1__TTAGTTCAGCGAAGGG-1	ColEpi	2.5059
001-052_T0_COL_LP_5p_N1__GACCTGGTCAACACGT-1	ColEpi	2.20876
001-052_T0_COL_LP_5p_N1__CTGAAGTGTAGCTTGT-1	ColEpi	3.84057
001-052_T0_COL_LP_5p_N1__GCTGCGAAGAGTCGGT-1	ColEpi	2.06193
001-052_T0_COL_LP_5p_N1__GGTATTGGTGTCGCTG-1	ColEpi	7.72737
001-052_T0_COL_LP_5p_N1__GAAACTCGTGGTCCGT-1	ColEpi	1.58157
001-052_T0_COL_LP_5p_N1__GATCGATAGTCGCCGT-1	ColEpi	4.38315
001-052_T0_COL_LP_5p_N1__TGAGAGGTCATTTGGG-1	ColEpi	2.36381
001-052_T0_COL_LP_5p_N1__CATCGAATCAATCTCT-1	ColEpi	0.238344
001-052_T0_COL_LP_5p_N1__GCTGCTTTCCTGCCAT-1	ColEpi	2.13803
001-052_T0_COL_LP_5p_N1__AGACGTTCAATCAGAA-1	ColEpi	6.90134
001-052_T0_COL_LP_5p_N1__GGGAATGAGCGAGAAA-1	ColEpi	0.0062966
001-052_T0_COL_LP_5p_N1__TGGGAAGTCCTCTAGC-1	ColEpi	1.89348
001-052_T0_COL_LP_5p_N1__TTCCCAGCATCGGTTA-1	ColEpi	4.80162
001-052_T0_COL_LP_5p_N1__TTCGGTCGTCTCACCT-1	ColEpi	1.30691
001-052_T0_COL_LP_5p_N1__CTTACCGTCATGTCCC-1	ColEpi	1.53686
001-052_T0_COL_LP_5p_N1__GATCTAGGTCTGCGGT-1	ColEpi	3.26878
001-052_T0_COL_LP_5p_N1__CGCGGTACACCCATTC-1	ColEpi	4.20284
001-052_T0_COL_LP_5p_N1__CTGTTTAAGTGGTCCC-1	ColEpi	1.45593
001-052_T0_COL_LP_5p_N1__GGCTCGAAGTGACTCT-1	ColEpi	6.01624
001-052_T0_COL_LP_5p_N1__AGAATAGCATGGGAAC-1	ColEpi	0.546026
001-052_T0_COL_LP_5p_N1__GACCTGGGTCGACTAT-1	ColEpi	1.3185
001-052_T0_COL_LP_5p_N1__TTGCGTCCAAAGAATC-1	ColEpi	4.06594
001-052_T0_COL_LP_5p_N1__CATATGGCATGCTAGT-1	ColEpi	2.81106
001-052_T0_COL_LP_5p_N1__TTAGTTCGTCCGACGT-1	ColEpi	2.2772
001-052_T0_COL_LP_5p_N1__ATCACGACAATCGGTT-1	ColEpi	2.56495
001-052_T0_COL_LP_5p_N1__CGATGGCTCCTCTAGC-1	ColEpi	-0.235655
001-052_T0_COL_LP_5p_N1__CTCGTCAAGACAAAGG-1	ColEpi	0.555087
001-052_T0_COL_LP_5p_N1__CTACACCGTCATGCCG-1	ColEpi	2.40632
001-052_T0_COL_LP_5p_N1__GTACTTTCATCGATGT-1	ColEpi	0.937632
001-052_T0_COL_LP_5p_N1__TACTTACCATCACCCT-1	ColEpi	1.14507
001-052_T0_COL_LP_5p_N1__ACACTGAAGCCACTAT-1	ColEpi	2.45864
001-052_T0_COL_LP_5p_N1__CACATAGCAGGGATTG-1	ColEpi	3.56296
001-052_T0_COL_LP_5p_N1__TTGTAGGAGGCCCTCA-1	ColEpi	2.34034
001-052_T0_COL_LP_5p_N1__AGTGAGGCAGGCGATA-1	ColEpi	7.38461
001-052_T0_COL_LP_5p_N1__CAGCCGAGTATAAACG-1	ColEpi	3.66774
001-052_T0_COL_LP_5p_N1__CAGCATAGTTCTCATT-1	ColEpi	3.0872
001-052_T0_COL_LP_5p_N1__CGGTTAATCAGAGACG-1	ColEpi	3.79951
001-052_T0_COL_LP_5p_N1__GACTACAGTCGCGTGT-1	ColEpi	4.3125
001-052_T0_COL_LP_5p_N1__CCGGGATAGCGATAGC-1	ColEpi	3.01909
001-052_T0_COL_LP_5p_N1__ACGGGCTTCTTCAACT-1	ColEpi	4.79434
001-052_T0_COL_LP_5p_N1__ATGAGGGTCTAACCGA-1	ColEpi	2.22388
001-052_T0_COL_LP_5p_N1__TGACTTTCAAGACACG-1	ColEpi	1.59276
001-052_T0_COL_LP_5p_N1__TAGGCATGTTATGCGT-1	ColEpi	2.84793
001-052_T0_COL_LP_5p_N1__CAAGGCCGTCGACTGC-1	ColEpi	0.782914
001-052_T0_COL_LP_5p_N1__TTGCGTCTCATCATTC-1	ColEpi	0.497309
001-052_T0_COL_LP_5p_N1__CAAGATCGTAGTACCT-1	ColEpi	1.07661
001-052_T0_COL_LP_5p_N1__ACGGAGAAGTACGCCC-1	ColEpi	0.436362
001-052_T0_COL_LP_5p_N1__TGACTTTGTCTGCGGT-1	ColEpi	2.43919
001-052_T0_COL_LP_5p_N1__TCAGCAATCCATGAGT-1	ColEpi	-0.212818
001-052_T0_COL_LP_5p_N1__GCGCAGTAGTTGAGAT-1	ColEpi	2.65996
001-052_T0_COL_LP_5p_N1__ATAGACCTCAACTCTT-1	ColEpi	2.06914
001-052_T0_COL_LP_5p_N1__CGAATGTGTCTCCCTA-1	ColEpi	3.84165
001-052_T0_COL_LP_5p_N1__TACAGTGAGGAGTACC-1	ColEpi	1.05315
001-052_T0_COL_LP_5p_N1__GTAGTCATCGAATCCA-1	ColEpi	2.43774
001-052_T0_COL_LP_5p_N1__ATCTACTCACCTGGTG-1	ColEpi	1.07683
001-052_T0_COL_LP_5p_N1__GCTGCGAGTCCATCCT-1	ColEpi	2.33032
001-052_T0_COL_LP_5p_N1__ATCATCTCAGCGTAAG-1	ColEpi	1.52713
001-052_T0_COL_LP_5p_N1__GCGGGTTAGAGCTGCA-1	ColEpi	3.70364
001-052_T0_COL_LP_5p_N1__AGCTTGAGTAGTGAAT-1	ColEpi	5.73266
001-052_T0_COL_LP_5p_N1__ACTGCTCCATTCGACA-1	ColEpi	2.43957
001-052_T0_COL_LP_5p_N1__ACAGCTATCTGCGACG-1	ColEpi	4.13999
001-052_T0_COL_LP_5p_N1__GATGCTACAAGTTCTG-1	ColEpi	1.80641
001-052_T0_COL_LP_5p_N1__AACTGGTAGGGTCTCC-1	ColEpi	3.4925
001-052_T0_COL_LP_5p_N1__ACGGAGATCAAAGACA-1	ColEpi	5.47445
001-052_T0_COL_LP_5p_N1__GCATGATCAGATGGCA-1	ColEpi	1.31197
001-052_T0_COL_LP_5p_N1__CTGAAACTCTAACCGA-1	ColEpi	2.55441
001-052_T0_COL_LP_5p_N1__CGCCAAGCACACCGCA-1	ColEpi	2.46246
001-052_T0_COL_LP_5p_N1__TCTCATACAGGCTCAC-1	ColEpi	1.94697
001-052_T0_COL_LP_5p_N1__AACTCCCAGAATTGTG-1	ColEpi	4.14693
001-052_T0_COL_LP_5p_N1__CCGTACTAGTTAGGTA-1	ColEpi	1.19396
001-052_T0_COL_LP_5p_N1__ACGTCAACAATGAAAC-1	ColEpi	1.80238
001-052_T0_COL_LP_5p_N1__TTGAACGGTAAAGGAG-1	ColEpi	1.70657
001-052_T0_COL_LP_5p_N1__GAAATGACAATAGCGG-1	ColEpi	1.36512
001-052_T0_COL_LP_5p_N1__AGACGTTCACGACTCG-1	ColEpi	2.72841
001-052_T0_COL_LP_5p_N1__CGATTGAGTCAACTGT-1	ColEpi	7.25638
001-052_T0_COL_LP_5p_N1__TTCTCAAGTTCCAACA-1	ColEpi	1.64463
001-052_T0_COL_LP_5p_N1__GCCTCTAGTCCTGCTT-1	ColEpi	1.15525
001-052_T0_COL_LP_5p_N1__GCACTCTTCTACTCAT-1	ColEpi	0.550123
001-052_T0_COL_LP_5p_N1__GTGTGCGAGTTACCCA-1	ColEpi	2.10887
001-052_T0_COL_LP_5p_N1__GGAGCAAAGGGTTCCC-1	ColEpi	0.514663
001-052_T0_COL_LP_5p_N1__ACGTCAAGTTCGTCTC-1	ColEpi	2.64972
001-052_T0_COL_LP_5p_N1__CTTCTCTTCGTAGGTT-1	ColEpi	0.510081
001-052_T0_COL_LP_5p_N1__CTGGTCTGTGTTCTTT-1	ColEpi	1.10255
001-052_T0_COL_LP_5p_N1__TCGTAGAAGGTCATCT-1	ColEpi	1.36937
001-052_T0_COL_LP_5p_N1__ACTTTCATCTGCTGTC-1	ColEpi	0.075441
001-052_T0_COL_LP_5p_N1__TCCACACCAAGCGTAG-1	ColEpi	1.77845
001-052_T0_COL_LP_5p_N1__AGAGCGAGTACAGACG-1	ColEpi	4.31464
001-052_T0_COL_LP_5p_N1__GCGCAGTTCATGCAAC-1	ColEpi	0.83109
001-052_T0_COL_LP_5p_N1__GTCATTTTCTCTGAGA-1	ColEpi	1.11109
001-052_T0_COL_LP_5p_N1__GACCTGGAGCGTTTAC-1	ColEpi	0.800159
001-052_T0_COL_LP_5p_N1__AGCTCCTCATAAAGGT-1	ColEpi	2.9688
001-052_T0_COL_LP_5p_N1__GACCAATAGGGTTTCT-1	ColEpi	2.12286
001-052_T0_COL_LP_5p_N1__GTGTGCGAGTGGAGAA-1	ColEpi	1.01827
001-052_T0_COL_LP_5p_N1__ATTACTCGTTCCGTCT-1	ColEpi	1.39939
001-052_T0_COL_LP_5p_N1__AGCGTATCATCCCACT-1	ColEpi	3.70154
001-052_T0_COL_LP_5p_N1__ATGGGAGAGCCCAGCT-1	ColEpi	2.17503
001-052_T0_COL_LP_5p_N1__TGGGCGTTCTTCAACT-1	ColEpi	0.535763
001-052_T0_COL_LP_5p_N1__GGACGTCAGTCGTACT-1	ColEpi	3.01047
001-052_T0_COL_LP_5p_N1__TATGCCCGTATAATGG-1	ColEpi	1.07542
001-052_T0_COL_LP_5p_N1__CGAGCACCAGCTGCTG-1	ColEpi	3.56348
001-052_T0_COL_LP_5p_N1__CATGACATCCCAAGTA-1	ColEpi	5.26968
001-052_T0_COL_LP_5p_N1__CATCGGGAGCCATCGC-1	ColEpi	4.57119
001-052_T0_COL_LP_5p_N1__CAGCAGCCAGTGGGAT-1	ColEpi	2.19826
001-052_T0_COL_LP_5p_N1__GCAGCCATCCGCAAGC-1	ColEpi	0.247341
001-052_T0_COL_LP_5p_N1__GAAATGATCAACACCA-1	ColEpi	4.08463
001-052_T0_COL_LP_5p_N1__CGCCAAGAGGGTGTTG-1	ColEpi	3.31102
001-052_T0_COL_LP_5p_N1__GCAATCATCCCAAGTA-1	ColEpi	2.30558
001-052_T0_COL_LP_5p_N1__CGCTGGAGTACAGCAG-1	ColEpi	3.18115
001-052_T0_COL_LP_5p_N1__AAGGAGCTCATGCATG-1	ColEpi	2.03977
001-052_T0_COL_LP_5p_N1__CGATTGACATAGTAAG-1	ColEpi	4.32365
001-052_T0_COL_LP_5p_N1__CGGAGTCTCTTCGGTC-1	ColEpi	1.06933
001-052_T0_COL_LP_5p_N1__TAAACCGAGTCATGCT-1	ColEpi	2.33028
001-052_T0_COL_LP_5p_N1__CATATTCAGTGGACGT-1	ColEpi	1.847
001-052_T0_COL_LP_5p_N1__CAGCAGCAGAAACGCC-1	ColEpi	5.07527
001-052_T0_COL_LP_5p_N1__TCGTAGAGTGGCGAAT-1	ColEpi	1.43105
001-052_T0_COL_LP_5p_N1__TGACGGCCAGCTTAAC-1	ColEpi	5.42702
001-052_T0_COL_LP_5p_N1__GTAACGTTCTTCTGGC-1	ColEpi	6.9332
001-052_T0_COL_LP_5p_N1__TACCTATAGACCCACC-1	ColEpi	1.61975
001-052_T0_COL_LP_5p_N1__TGCTACCAGCCACGTC-1	ColEpi	4.89571
001-052_T0_COL_LP_5p_N1__TCGAGGCGTAAGTTCC-1	ColEpi	2.03666
001-052_T0_COL_LP_5p_N1__ATCTACTAGAATCTCC-1	ColEpi	3.90817
001-052_T0_COL_LP_5p_N1__GCAGTTAAGCGTTGCC-1	ColEpi	4.73815
001-052_T0_COL_LP_5p_N1__ATCATCTTCAGGTAAA-1	ColEpi	5.37119
001-052_T0_COL_LP_5p_N1__CTCCTAGTCTGTGCAA-1	ColEpi	-0.139279
001-052_T0_COL_LP_5p_N1__CCGTGGATCCAACCAA-1	ColEpi	0.293115
001-052_T0_COL_LP_5p_N1__GCCAAATAGATCCCGC-1	ColEpi	6.03761
001-052_T0_COL_LP_5p_N1__TTTACTGCAGCGAACA-1	ColEpi	-0.984295
001-052_T0_COL_LP_5p_N1__AGCCTAAAGGGAGTAA-1	ColEpi	1.68784
001-052_T0_COL_LP_5p_N1__TGGCGCAGTCTAGTCA-1	ColEpi	0.286833
001-052_T0_COL_LP_5p_N1__CTGGTCTAGGACAGAA-1	ColEpi	2.36779
001-052_T0_COL_LP_5p_N1__GATCGATTCTTCCTTC-1	ColEpi	1.61828
001-052_T0_COL_LP_5p_N1__CGATTGAAGTCTTGCA-1	ColEpi	3.24354
001-052_T0_COL_LP_5p_N1__GATCGCGGTAGAGTGC-1	ColEpi	0.429276
001-052_T0_COL_LP_5p_N1__CGGAGCTGTAAATGTG-1	ColEpi	0.382938
001-052_T0_COL_LP_5p_N1__CAGCGACCAATTCCTT-1	ColEpi	5.16295
001-052_T0_COL_LP_5p_N1__AGAGTGGTCTAACTCT-1	ColEpi	-0.539532
001-052_T0_COL_LP_5p_N1__TGCGTGGGTGCACTTA-1	ColEpi	3.74485
001-052_T0_COL_LP_5p_N1__CGCTATCCAATCACAC-1	ColEpi	2.46978
001-052_T0_COL_LP_5p_N1__GACTGCGTCGGATGTT-1	ColEpi	5.72482
001-052_T0_COL_LP_5p_N1__GGATTACGTCCAAGTT-1	ColEpi	1.16206
001-052_T0_COL_LP_5p_N1__TTGCCGTCAGTTCCCT-1	ColEpi	1.5198
001-052_T0_COL_LP_5p_N1__CGAACATGTGCACGAA-1	ColEpi	2.76647
001-052_T0_COL_LP_5p_N1__CAAGAAACAGCCAGAA-1	ColEpi	2.08056
001-052_T0_COL_LP_5p_N1__ACTGTCCAGCGATAGC-1	ColEpi	0.499756
001-052_T0_COL_LP_5p_N1__AGATTGCTCTTGAGGT-1	ColEpi	3.05539
001-052_T0_COL_LP_5p_N1__CACATTTGTACTCAAC-1	ColEpi	1.09126
001-052_T0_COL_LP_5p_N1__CATCGAATCAGCTCGG-1	ColEpi	5.89983
001-052_T0_COL_LP_5p_N1__GAAATGATCCATGAAC-1	ColEpi	2.64848
001-052_T0_COL_LP_5p_N1__GATCAGTTCAGGTAAA-1	ColEpi	3.78833
001-052_T0_COL_LP_5p_N1__AGGCCGTTCTGGCGTG-1	ColEpi	-0.32516
001-052_T0_COL_LP_5p_N1__CTAGTGACACCTCGTT-1	ColEpi	2.843
001-052_T0_COL_LP_5p_N1__ATTTCTGGTTCGGCAC-1	ColEpi	3.61088
001-052_T0_COL_LP_5p_N1__TCTTTCCCAGCATGAG-1	ColEpi	4.18114
001-052_T0_COL_LP_5p_N1__TTCGGTCGTAATTGGA-1	ColEpi	1.66449
001-052_T0_COL_LP_5p_N1__TACTCGCGTTAGGGTG-1	ColEpi	3.22794
001-052_T0_COL_LP_5p_N1__TGTTCCGGTTGTGGAG-1	ColEpi	1.80386
001-052_T0_COL_LP_5p_N1__ACTTACTGTAAGTTCC-1	ColEpi	2.44088
001-052_T0_COL_LP_5p_N1__GGAACTTAGCTCCTCT-1	ColEpi	0.482829
001-052_T0_COL_LP_5p_N1__ACTGTCCGTTCGAATC-1	ColEpi	3.82004
001-052_T0_COL_LP_5p_N1__CATATTCAGCTCTCGG-1	ColEpi	1.21609
001-052_T0_COL_LP_5p_N1__CTCATTATCCCACTTG-1	ColEpi	5.89871
001-052_T0_COL_LP_5p_N1__GCGCCAAGTCCTCTTG-1	ColEpi	2.37308
001-052_T0_COL_LP_5p_N1__TGTATTCCATGACGGA-1	ColEpi	6.89661
001-052_T0_COL_LP_5p_N1__CAAGTTGAGAAGGTGA-1	ColEpi	0.346564
001-052_T0_COL_LP_5p_N1__CATGGCGGTTGAGTTC-1	ColEpi	6.26255
001-052_T0_COL_LP_5p_N1__CTCGTCAAGCTAGTCT-1	ColEpi	2.3635
001-052_T0_COL_LP_5p_N1__TGAGCCGAGGGATACC-1	ColEpi	-0.519358
001-052_T0_COL_LP_5p_N1__TTAGGACTCCCGGATG-1	ColEpi	0.80636
001-052_T0_COL_LP_5p_N1__TTCTACAAGAGACGAA-1	ColEpi	0.220459
001-052_T0_COL_LP_5p_N1__CCGTACTAGATGGGTC-1	ColEpi	3.6188
001-052_T0_COL_LP_5p_N1__GAAATGAGTGACGGTA-1	ColEpi	0.704102
001-052_T0_COL_LP_5p_N1__CCGTACTTCAGGCCCA-1	ColEpi	2.16233
001-052_T0_COL_LP_5p_N1__GAACGGACACCTTGTC-1	ColEpi	-0.384397
001-052_T0_COL_LP_5p_N1__GCTGCAGAGAGGTAGA-1	ColEpi	4.46438
001-052_T0_COL_LP_5p_N1__CCGTGGAAGAGAGCTC-1	ColEpi	3.56835
001-052_T0_COL_LP_5p_N1__TACTTGTTCTTTAGGG-1	ColEpi	4.36901
001-052_T0_COL_LP_5p_N1__ACCTTTATCGGAAACG-1	ColEpi	5.32259
001-052_T0_COL_LP_5p_N1__GTAACGTTCCTATGTT-1	ColEpi	3.15465
001-052_T0_COL_LP_5p_N1__TCAACGAGTGCTAGCC-1	ColEpi	0.563592
001-052_T0_COL_LP_5p_N1__CGTGTAAGTGTAATGA-1	ColEpi	3.55186
001-052_T0_COL_LP_5p_N1__CGCTGGAAGTTACGGG-1	ColEpi	2.35663
001-052_T0_COL_LP_5p_N1__CTTAGGAAGCCTCGTG-1	ColEpi	1.38419
001-052_T0_COL_LP_5p_N1__CGTAGCGTCTGGAGCC-1	ColEpi	0.423563
001-052_T0_COL_LP_5p_N1__GAACGGAAGCGACGTA-1	ColEpi	0.827895
001-052_T0_COL_LP_5p_N1__TAAGAGACATACCATG-1	ColEpi	2.28534
001-052_T0_COL_LP_5p_N1__CTTAACTCAAGTTGTC-1	ColEpi	4.88272
001-052_T0_COL_LP_5p_N1__TCAACGAAGGACCACA-1	ColEpi	1.69985
001-052_T0_COL_LP_5p_N1__GGCGTGTAGAATTGTG-1	ColEpi	1.36793
001-052_T0_COL_LP_5p_N1__TCAGATGTCTGGTGTA-1	ColEpi	13.4439
001-052_T0_COL_LP_5p_N1__GTGCTTCGTTCAGTAC-1	ColEpi	3.71232
001-052_T0_COL_LP_5p_N1__CTTGGCTTCGGTTCGG-1	ColEpi	1.58747
001-052_T0_COL_LP_5p_N1__CAGCGACCACCGTTGG-1	ColEpi	-0.0256601
001-052_T0_COL_LP_5p_N1__CATCGGGGTCGCCATG-1	ColEpi	1.35881
001-052_T0_COL_LP_5p_N1__CTAGAGTTCGGAGGTA-1	ColEpi	2.82388
001-052_T0_COL_LP_5p_N1__CCTTCGACAATAGAGT-1	ColEpi	1.0095
001-052_T0_COL_LP_5p_N1__CTTTGCGTCGGCGGTT-1	ColEpi	1.64546
001-052_T0_COL_LP_5p_N1__CGTGAGCAGGCATGTG-1	ColEpi	1.87111
001-052_T0_COL_LP_5p_N1__TCGTACCCAAATCCGT-1	ColEpi	4.26375
001-052_T0_COL_LP_5p_N1__CGACTTCTCGAACTGT-1	ColEpi	-0.435262
001-052_T0_COL_LP_5p_N1__GTCACGGAGCCACGCT-1	ColEpi	2.39891
001-052_T0_COL_LP_5p_N1__CTCTACGTCCAAACTG-1	ColEpi	1.75894
001-052_T0_COL_LP_5p_N1__CTCAGAATCGAATGGG-1	ColEpi	2.79419
001-052_T0_COL_LP_5p_N1__GGAATAAGTGGTTTCA-1	ColEpi	1.03903
001-052_T0_COL_LP_5p_N1__TCACAAGAGCGTTTAC-1	ColEpi	0.207109
001-052_T0_COL_LP_5p_N1__TATCAGGCAAATCCGT-1	ColEpi	6.8946
001-052_T0_COL_LP_5p_N1__ACGATGTAGCTACCTA-1	ColEpi	2.119
001-052_T0_COL_LP_5p_N1__GGACAGATCATGTCCC-1	ColEpi	3.3052
001-052_T0_COL_LP_5p_N1__TTCTACAAGTGCGATG-1	ColEpi	2.23685
001-052_T0_COL_LP_5p_N1__GTGCAGCGTTATCCGA-1	ColEpi	1.71931
001-052_T0_COL_LP_5p_N1__TACAGTGGTGTCGCTG-1	ColEpi	0.487391
001-052_T0_COL_LP_5p_N1__TTTACTGTCACCAGGC-1	ColEpi	1.9578
001-052_T0_COL_LP_5p_N1__TCGTAGATCTGCGTAA-1	ColEpi	4.67996
001-052_T0_COL_LP_5p_N1__TGAGCCGCAAACCCAT-1	ColEpi	2.75276
001-052_T0_COL_LP_5p_N1__AAAGATGTCAAGGTAA-1	ColEpi	6.38462
001-052_T0_COL_LP_5p_N1__CGAGCCAAGCTGCCCA-1	ColEpi	0.123792
001-052_T0_COL_LP_5p_N1__TACTCGCCATGCTGGC-1	ColEpi	1.04737
001-052_T0_COL_LP_5p_N1__AAAGTAGGTACGCTGC-1	ColEpi	1.43376
001-052_T0_COL_LP_5p_N1__CGCGTTTAGTGGAGAA-1	ColEpi	2.28412
001-052_T0_COL_LP_5p_N1__GGGACCTAGGGAGTAA-1	ColEpi	2.58666
001-052_T0_COL_LP_5p_N1__GATGAAACAAACCCAT-1	ColEpi	0.798172
001-052_T0_COL_LP_5p_N1__ATTGGTGCAATCAGAA-1	ColEpi	2.08677
001-052_T0_COL_LP_5p_N1__CTAGCCTGTAAGTAGT-1	ColEpi	7.68448
001-052_T0_COL_LP_5p_N1__TCTTTCCAGGCTAGCA-1	ColEpi	0.297783
001-052_T0_COL_LP_5p_N1__GTCAAGTAGTCATGCT-1	ColEpi	0.945137
001-052_T0_COL_LP_5p_N1__ACGGCCAGTGTCAATC-1	ColEpi	-0.236158
001-052_T0_COL_LP_5p_N1__GTGGGTCCAGCTCGAC-1	ColEpi	0.623243
001-052_T0_COL_LP_5p_N1__CGAGAAGAGCGATGAC-1	ColEpi	2.12846
001-052_T0_COL_LP_5p_N1__ACTGAACTCTTCAACT-1	ColEpi	0.968899
001-052_T0_COL_LP_5p_N1__TATGCCCCACGAAGCA-1	ColEpi	1.67029
001-052_T0_COL_LP_5p_N1__TAGACCACACGGCCAT-1	ColEpi	0.190931
001-052_T0_COL_LP_5p_N1__CGTAGCGCACAGCCCA-1	ColEpi	1.55719
001-052_T0_COL_LP_5p_N1__CCTAAAGAGTCCGGTC-1	ColEpi	1.51581
001-052_T0_COL_LP_5p_N1__GTCGTAACACTAAGTC-1	ColEpi	1.7853
001-052_T0_COL_LP_5p_N1__TACTTGTAGATGTGTA-1	ColEpi	0.744148
001-052_T0_COL_LP_5p_N1__GATCAGTCAGTGACAG-1	ColEpi	3.10726
001-052_T0_COL_LP_5p_N1__GAACGGATCTGAGTGT-1	ColEpi	3.59052
001-052_T0_COL_LP_5p_N1__GACGGCTTCCCATTTA-1	ColEpi	1.80334
001-052_T0_COL_LP_5p_N1__TTGGAACTCATGCATG-1	ColEpi	5.22863
001-052_T0_COL_LP_5p_N1__CTACCCAAGTGTGAAT-1	ColEpi	2.16787
001-052_T0_COL_LP_5p_N1__TTTACTGTCGGTTAAC-1	ColEpi	1.13721
001-052_T0_COL_LP_5p_N1__CGGACTGGTCTCTCTG-1	ColEpi	4.24031
001-052_T0_COL_LP_5p_N1__GGCGACTAGACTAGAT-1	ColEpi	1.57987
001-052_T0_COL_LP_5p_N1__GGGTTGCGTGCAACGA-1	ColEpi	0.608664
001-052_T0_COL_LP_5p_N1__CGTTAGATCAGCCTAA-1	ColEpi	5.31158
001-052_T0_COL_LP_5p_N1__CTTAACTGTACGCTGC-1	ColEpi	4.88697
001-052_T0_COL_LP_5p_N1__ATCTACTTCCCTAACC-1	ColEpi	0.786199
001-052_T0_COL_LP_5p_N1__CTCTAATTCGCAGGCT-1	ColEpi	4.10792
001-052_T0_COL_LP_5p_N1__GCTCTGTAGAATGTGT-1	ColEpi	5.94815
001-052_T0_COL_LP_5p_N1__GACTAACTCGGATGGA-1	ColEpi	1.45915
001-052_T0_COL_LP_5p_N1__AGTGAGGGTGGACGAT-1	ColEpi	0.492813
001-052_T0_COL_LP_5p_N1__GTGTGCGAGTACCGGA-1	ColEpi	2.08011
001-052_T0_COL_LP_5p_N1__TGGTTCCAGTGACTCT-1	ColEpi	4.409
001-052_T0_COL_LP_5p_N1__GACCTGGCACAACGCC-1	ColEpi	1.00391
001-052_T0_COL_LP_5p_N1__CTTAACTTCCTAGTGA-1	ColEpi	6.41364
001-052_T0_COL_LP_5p_N1__AGAATAGGTAGCGATG-1	ColEpi	5.78048
001-052_T0_COL_LP_5p_N1__TTAGTTCAGAAAGTGG-1	ColEpi	-1.11377
001-052_T0_COL_LP_5p_N1__GATCGTACAATAGAGT-1	ColEpi	2.40882
001-052_T0_COL_LP_5p_N1__CGGACACTCCCTAATT-1	ColEpi	1.82986
001-052_T0_COL_LP_5p_N1__ACTGTCCCAATGTAAG-1	ColEpi	4.64383
001-052_T0_COL_LP_5p_N1__GACGGCTCAACACCTA-1	ColEpi	0.235801
001-052_T0_COL_LP_5p_N1__ACGGGTCGTGAGTGAC-1	ColEpi	2.34981
001-052_T0_COL_LP_5p_N1__GTCATTTGTACTTAGC-1	ColEpi	1.97775
001-052_T0_COL_LP_5p_N1__GACACGCAGGACGAAA-1	ColEpi	0.455907
001-052_T0_COL_LP_5p_N1__CTGTGCTAGCCTCGTG-1	ColEpi	1.08844
001-052_T0_COL_LP_5p_N1__TGCGTGGAGTGCGTGA-1	ColEpi	0.765315
001-052_T0_COL_LP_5p_N1__TAAGCGTCATCCGCGA-1	ColEpi	2.68995
001-052_T0_COL_LP_5p_N1__AACTCCCCAGCTCGCA-1	ColEpi	0.874081
001-052_T0_COL_LP_5p_N1__CACAGGCGTCGATTGT-1	ColEpi	2.00758
001-052_T0_COL_LP_5p_N1__CACCACTCAAAGAATC-1	ColEpi	0.305661
001-052_T0_COL_LP_5p_N1__GCGACCAGTAGGAGTC-1	ColEpi	-0.0378243
001-052_T0_COL_LP_5p_N1__GACTGCGGTACCGGCT-1	ColEpi	1.08368
001-052_T0_COL_LP_5p_N1__TCGCGAGAGCAGGCTA-1	ColEpi	2.52657
001-052_T0_COL_LP_5p_N1__ATAGACCGTAGAGGAA-1	ColEpi	-0.401342
001-052_T0_COL_LP_5p_N1__TAAGAGAAGAGCCTAG-1	ColEpi	2.45225
001-052_T0_COL_LP_5p_N1__ATCGAGTTCGCACTCT-1	ColEpi	1.79983
001-052_T0_COL_LP_5p_N1__ATCACGACAAACTGCT-1	ColEpi	1.39005
001-052_T0_COL_LP_5p_N1__CCCATACAGTGCCAGA-1	ColEpi	5.51615
001-052_T0_COL_LP_5p_N1__ACCAGTATCTCCTATA-1	ColEpi	0.392534
001-052_T0_COL_LP_5p_N1__GGCCGATCAACGCACC-1	ColEpi	1.8353
001-052_T0_COL_LP_5p_N1__CCGTACTGTCTCCATC-1	ColEpi	6.69596
001-052_T0_COL_LP_5p_N1__ATCATCTGTAAAGTCA-1	ColEpi	0.593434
001-052_T0_COL_LP_5p_N1__CTACCCATCGCTAGCG-1	ColEpi	-0.248465
001-052_T0_COL_LP_5p_N1__GGCGTGTTCGAATGCT-1	ColEpi	1.86516
001-052_T0_COL_LP_5p_N1__GTCATTTTCCTCTAGC-1	ColEpi	0.480038
001-052_T0_COL_LP_5p_N1__TGGCCAGGTGCACCAC-1	ColEpi	-0.192017
001-052_T0_COL_LP_5p_N1__GTTCTCGGTAGCCTAT-1	ColEpi	0.641921
001-052_T0_COL_LP_5p_N1__CTGGTCTAGTGTCCCG-1	ColEpi	1.48466
001-052_T0_COL_LP_5p_N1__TTTATGCAGCGCTTAT-1	ColEpi	5.09902
001-052_T0_COL_LP_5p_N1__CTAGTGAAGGAGTCTG-1	ColEpi	1.50088
001-052_T0_COL_LP_5p_N1__GCTTCCAGTATTCTCT-1	ColEpi	1.51286
001-052_T0_COL_LP_5p_N1__GGACGTCGTCTCGTTC-1	ColEpi	3.31003
001-052_T0_COL_LP_5p_N1__CTGATCCGTCCAGTTA-1	ColEpi	-0.540748
001-052_T0_COL_LP_5p_N1__CAACCAAAGCGATATA-1	ColEpi	2.92495
001-052_T0_COL_LP_5p_N1__CCGTACTAGATGCCTT-1	ColEpi	0.728454
001-052_T0_COL_LP_5p_N1__CACTCCAGTTTGACAC-1	ColEpi	-0.732154
001-052_T0_COL_LP_5p_N1__AGGTCCGCAGCTGTGC-1	ColEpi	0.294914
001-052_T0_COL_LP_5p_N1__AGCTCTCTCCGAATGT-1	ColEpi	1.7011
001-052_T0_COL_LP_5p_N1__CATTATCCATGTTGAC-1	ColEpi	0.330787
001-052_T0_COL_LP_5p_N1__CGAACATTCTTACCGC-1	ColEpi	5.64416
001-052_T0_COL_LP_5p_N1__ACACTGATCGAGAACG-1	ColEpi	-0.267024
001-052_T0_COL_LP_5p_N1__TCATTTGTCGAATCCA-1	ColEpi	1.21971
001-052_T0_COL_LP_5p_N1__CGAGCACCATCAGTCA-1	ColEpi	-0.561787
001-052_T0_COL_LP_5p_N1__TCTCATATCAGAGGTG-1	ColEpi	1.10759
001-052_T0_COL_LP_5p_N1__TCTGGAAAGCTGCGAA-1	ColEpi	3.74765
001-052_T0_COL_LP_5p_N1__CGATGTATCGGGAGTA-1	ColEpi	-0.132978
001-052_T0_COL_LP_5p_N1__TAAACCGCACCATCCT-1	ColEpi	1.49687
001-052_T0_COL_LP_5p_N1__CAGCAGCAGTTCGATC-1	ColEpi	-1.15504
001-052_T0_COL_LP_5p_N1__CGGACACTCAACACCA-1	ColEpi	-0.658558
001-052_T0_COL_LP_5p_N1__CAACCAAGTCGCTTTC-1	ColEpi	-1.15631
001-052_T0_COL_LP_5p_N1__AGGTCCGGTCGCGTGT-1	ColEpi	2.66172
001-052_T0_COL_LP_5p_N1__AACCGCGTCGCCTGTT-1	ColEpi	-0.336191
001-052_T0_COL_LP_5p_N1__CACACTCTCTTTCCTC-1	ColEpi	-0.440919
001-052_T0_COL_LP_5p_N1__CGTTGGGCATAAAGGT-1	ColEpi	1.96503
001-052_T0_COL_LP_5p_N1__AGCCTAACATGCCTTC-1	ColEpi	0.333997
001-052_T0_COL_LP_5p_N1__CATGGCGAGCATCATC-1	ColEpi	4.91449
001-052_T0_COL_LP_5p_N1__GGCGTGTAGAATAGGG-1	ColEpi	1.17122
001-052_T0_COL_LP_5p_N1__ATGAGGGCACCTCGGA-1	ColEpi	-0.251211
001-052_T0_COL_LP_5p_N1__ACGCCGAAGTGAATTG-1	ColEpi	0.536286
001-052_T0_COL_LP_5p_N1__TCGAGGCCAGTTCATG-1	ColEpi	-0.00892275
001-052_T0_COL_LP_5p_N1__TCAGGTAGTATATCCG-1	ColEpi	-1.06592
001-052_T0_COL_LP_5p_N1__GGTGAAGGTCGATTGT-1	ColEpi	-0.556175
001-052_T0_COL_LP_5p_N1__GACGGCTTCTCAAGTG-1	ColEpi	-1.02353
001-052_T0_COL_LP_5p_N1__CTGAAACGTTCAGGCC-1	ColEpi	-0.1911
001-052_T0_COL_LP_5p_N1__CAGTAACTCATAGCAC-1	ColEpi	0.0910804
001-052_T0_COL_LP_5p_N1__TACTCATGTACCAGTT-1	ColEpi	0.422602
001-052_T0_COL_LP_5p_N1__ACGAGGACACATCCGG-1	ColEpi	-0.189875
001-052_T0_COL_LP_5p_N1__GACGGCTTCTGCGGCA-1	ColEpi	-0.7692
001-052_T0_COL_LP_5p_N1__ACGCAGCTCCTAGGGC-1	ColEpi	1.45214
001-052_T0_COL_LP_5p_N1__CCAGCGAAGAAACCTA-1	ColEpi	-0.290049
001-052_T0_COL_LP_5p_N1__AAAGTAGAGACTGGGT-1	ColEpi	-0.584117
001-052_T0_COL_LP_5p_N1__CGTTCTGTCGGTGTTA-1	ColEpi	-0.368911
001-052_T0_COL_LP_5p_N1__CACCACTCATGTTGAC-1	ColEpi	-0.722419
001-052_T0_COL_LP_5p_N1__GTTCGGGTCGCCTGTT-1	ColEpi	0.153478
001-052_T0_COL_LP_5p_N1__ATGGGAGCAATGGAAT-1	ColEpi	-0.190267
001-052_T0_COL_LP_5p_N1__ATTACTCTCGGACAAG-1	ColEpi	0.586256
001-052_T0_COL_LP_5p_N1__ACGGCCAAGAGACTAT-1	ColEpi	-0.360265
001-052_T0_COL_LP_5p_N1__GTCACGGTCTTACCGC-1	ColEpi	0.377657
001-058_T0_COL_EPI_5p_N1__GATTCAGTCGAATGCT-1	ColEpi	1.08717
001-058_T0_COL_EPI_5p_N1__CAAGTTGGTGCGAAAC-1	ColEpi	-0.668618
001-058_T0_COL_EPI_5p_N1__AGTAGTCAGATGTGTA-1	ColEpi	-0.138107
001-058_T0_COL_EPI_5p_N1__ACGGAGAGTCTGATTG-1	ColEpi	-0.140959
001-058_T0_COL_EPI_5p_N1__ACTGAACCAAGCTGAG-1	ColEpi	-0.5305
001-058_T0_COL_EPI_5p_N1__CATTATCCATCCCACT-1	ColEpi	1.30727
001-058_T0_COL_EPI_5p_N1__CCTCTGATCGGAAATA-1	ColEpi	1.42452
001-058_T0_COL_EPI_5p_N1__CTTACCGGTCCGTCAG-1	ColEpi	0.697573
001-058_T0_COL_EPI_5p_N1__CTGTTTACACCGCTAG-1	ColEpi	-0.320849
001-058_T0_COL_EPI_5p_N1__GGAACTTCATTTGCTT-1	ColEpi	-0.343566
001-058_T0_COL_EPI_5p_N1__TAAACCGGTTGGTAAA-1	ColEpi	0.29281
001-058_T0_COL_EPI_5p_N1__AGACGTTTCAAGGCTT-1	ColEpi	-0.531553
001-058_T0_COL_EPI_5p_N1__ACACTGATCTTGCCGT-1	ColEpi	-0.0667336
001-058_T0_COL_EPI_5p_N1__TGCCAAAAGCCATCGC-1	ColEpi	1.14541
001-058_T0_COL_EPI_5p_N1__AATCCAGCAAACGCGA-1	ColEpi	-0.155855
001-058_T0_COL_EPI_5p_N1__TAGGCATGTTCGTTGA-1	ColEpi	0.775153
001-058_T0_COL_EPI_5p_N1__CGTTAGAGTCCCTTGT-1	ColEpi	0.399906
001-058_T0_COL_EPI_5p_N1__GTCCTCAGTCAACTGT-1	ColEpi	1.10851
001-058_T0_COL_EPI_5p_N1__CGGAGCTCACGGTTTA-1	ColEpi	0.779884
001-058_T0_COL_EPI_5p_N1__CTTGGCTCAGAGTGTG-1	ColEpi	0.135745
001-058_T0_COL_EPI_5p_N1__CAAGAAAAGGGAGTAA-1	ColEpi	-0.158471
001-058_T0_COL_EPI_5p_N1__ATGAGGGTCGGAAATA-1	ColEpi	-0.472003
001-058_T0_COL_EPI_5p_N1__GGATTACAGAGAACAG-1	ColEpi	-0.0155725
001-058_T0_COL_EPI_5p_N1__GTCACAAAGCGATATA-1	ColEpi	0.616348
001-058_T0_COL_EPI_5p_N1__CATGACATCGGTCTAA-1	ColEpi	0.733963
001-058_T0_COL_EPI_5p_N1__CTCGAGGCAAGTCTGT-1	ColEpi	0.768749
001-058_T0_COL_EPI_5p_N1__TCAGATGCAGCGTCCA-1	ColEpi	-0.915597
001-058_T0_COL_EPI_5p_N1__TACTCGCCATGCTAGT-1	ColEpi	1.23189
001-058_T0_COL_EPI_5p_N1__CAGCCGATCTCTAAGG-1	ColEpi	-0.159235
001-058_T0_COL_EPI_5p_N1__GGCGACTAGCCAACAG-1	ColEpi	0.264252
001-058_T0_COL_EPI_5p_N1__CTCGGAGCAATCCGAT-1	ColEpi	0.158142
001-058_T0_COL_EPI_5p_N1__GCAATCAGTAAATACG-1	ColEpi	-0.633317
001-058_T0_COL_EPI_5p_N1__GGACAAGTCCTCCTAG-1	ColEpi	-0.749875
001-058_T0_COL_EPI_5p_N1__TAGTTGGTCAATCACG-1	ColEpi	-0.843376
001-058_T0_COL_EPI_5p_N1__CTAACTTCACCGTTGG-1	ColEpi	-0.287025
001-058_T0_COL_EPI_5p_N1__AACTCCCAGGTTCCTA-1	ColEpi	-0.472434
001-058_T0_COL_EPI_5p_N1__CCATGTCCACCTCGGA-1	ColEpi	-0.132387
001-058_T0_COL_EPI_5p_N1__AAACGGGCACTGTGTA-1	ColEpi	1.14329
001-058_T0_COL_EPI_5p_N1__GAATGAACACCAACCG-1	ColEpi	0.194759
001-058_T0_COL_EPI_5p_N1__AACACGTTCAAACCGT-1	ColEpi	-0.127524
001-058_T0_COL_EPI_5p_N1__TGGTTAGAGTTAGCGG-1	ColEpi	0.0217377
001-058_T0_COL_EPI_5p_N1__TGGTTAGAGACTAGAT-1	ColEpi	0.240533
001-058_T0_COL_EPI_5p_N1__AGAATAGCATATACCG-1	ColEpi	-0.283058
001-058_T0_COL_EPI_5p_N1__TTTGGTTTCTAACCGA-1	ColEpi	0.0235098
001-058_T0_COL_EPI_5p_N1__TGGCCAGCAGTAGAGC-1	ColEpi	1.18659
001-058_T0_COL_EPI_5p_N1__GATCGCGCATCACAAC-1	ColEpi	0.672579
001-058_T0_COL_EPI_5p_N1__CCCTCCTCACCTTGTC-1	ColEpi	0.775377
001-058_T0_COL_EPI_5p_N1__CCTACACAGTGTGAAT-1	ColEpi	1.14969
001-058_T0_COL_EPI_5p_N1__TTAGTTCTCAAAGACA-1	ColEpi	-0.136209
001-058_T0_COL_EPI_5p_N1__GGCGACTTCTACCTGC-1	ColEpi	1.70808
001-058_T0_COL_EPI_5p_N1__GATGCTACAACTGGCC-1	ColEpi	-0.0904164
001-058_T0_COL_EPI_5p_N1__CCTCAGTAGACCTAGG-1	ColEpi	0.211664
001-058_T0_COL_EPI_5p_N1__GGTGTTATCTAACTTC-1	ColEpi	-0.307112
001-058_T0_COL_EPI_5p_N1__GACCTGGTCTGATTCT-1	ColEpi	-0.78486
001-058_T0_COL_EPI_5p_N1__CATTCGCAGGTAAACT-1	ColEpi	-0.114067
001-058_T0_COL_EPI_5p_N1__ATGAGGGCAAGAAAGG-1	ColEpi	0.0851178
001-058_T0_COL_EPI_5p_N1__CGGTTAACATTACCTT-1	ColEpi	0.655773
001-058_T0_COL_EPI_5p_N1__ACACCGGAGCCCAACC-1	ColEpi	-0.31034
001-058_T0_COL_EPI_5p_N1__CGTGAGCGTTACCGAT-1	ColEpi	-0.0824078
001-058_T0_COL_EPI_5p_N1__CAGCTGGTCCACGTTC-1	ColEpi	-0.0619109
001-058_T0_COL_EPI_5p_N1__TCATTTGGTACCGAGA-1	ColEpi	-0.522296
001-058_T0_COL_EPI_5p_N1__TATCTCAAGTGTTTGC-1	ColEpi	-0.638189
001-058_T0_COL_EPI_5p_N1__CTAGTGAGTACTTGAC-1	ColEpi	0.774976
001-058_T0_COL_EPI_5p_N1__CATATGGCAAGCGATG-1	ColEpi	-0.557346
001-058_T0_COL_EPI_5p_N1__AGCCTAACACAGACAG-1	ColEpi	-0.183786
001-058_T0_COL_EPI_5p_N1__ACGCCGATCATATCGG-1	ColEpi	0.138125
001-058_T0_COL_EPI_5p_N1__CGTTAGAAGCTGAACG-1	ColEpi	1.24543
001-058_T0_COL_EPI_5p_N1__AGCCTAACACGGTAAG-1	ColEpi	-0.176505
001-058_T0_COL_EPI_5p_N1__GTCACAACAATGGAGC-1	ColEpi	0.192425
001-058_T0_COL_EPI_5p_N1__TGGTTAGGTCAGAAGC-1	ColEpi	-0.590886
001-058_T0_COL_EPI_5p_N1__CGCCAAGGTTCTGTTT-1	ColEpi	-0.0263868
001-058_T0_COL_EPI_5p_N1__TTGGCAATCCACGTGG-1	ColEpi	-0.273988
001-058_T0_COL_EPI_5p_N1__AACTCCCTCTACGAGT-1	ColEpi	-0.720208
001-058_T0_COL_EPI_5p_N1__TCGAGGCAGATGCGAC-1	ColEpi	-0.00521217
001-058_T0_COL_EPI_5p_N1__GTTCGGGGTATTCGTG-1	ColEpi	-0.372483
001-058_T0_COL_EPI_5p_N1__CACATTTTCCCTGACT-1	ColEpi	-0.135118
001-058_T0_COL_EPI_5p_N1__CGTCCATGTTCACGGC-1	ColEpi	0.106882
001-058_T0_COL_EPI_5p_N1__CGTTAGATCTTATCTG-1	ColEpi	-0.775529
001-058_T0_COL_EPI_5p_N1__CGTCCATTCCGCGCAA-1	ColEpi	-0.492243
001-058_T0_COL_EPI_5p_N1__TTAACTCTCATGTAGC-1	ColEpi	0.299483
001-058_T0_COL_EPI_5p_N1__GGATTACGTGCTAGCC-1	ColEpi	-0.51377
001-058_T0_COL_EPI_5p_N1__AAAGCAATCACCACCT-1	ColEpi	-0.140156
001-058_T0_COL_EPI_5p_N1__AGGCCACTCCTCCTAG-1	ColEpi	-0.18634
001-058_T0_COL_EPI_5p_N1__TAGTGGTCATAGACTC-1	ColEpi	1.0304
001-058_T0_COL_EPI_5p_N1__GTTCGGGTCAACACAC-1	ColEpi	-0.45274
001-058_T0_COL_EPI_5p_N1__GCTCTGTAGTGCAAGC-1	ColEpi	-0.535913
001-058_T0_COL_EPI_5p_N1__CCTACACAGATGCCAG-1	ColEpi	1.39761
001-058_T0_COL_EPI_5p_N1__GTCTTCGTCTCAAACG-1	ColEpi	-0.915665
001-058_T0_COL_EPI_5p_N1__GCATGATTCTCGTATT-1	ColEpi	0.025832
001-058_T0_COL_EPI_5p_N1__CATCGAATCTGTCTAT-1	ColEpi	-0.243634
001-058_T0_COL_EPI_5p_N1__CATCGGGGTTACGCGC-1	ColEpi	-0.32879
001-058_T0_COL_EPI_5p_N1__CCTCTGAAGAAGGCCT-1	ColEpi	-0.22814
001-058_T0_COL_EPI_5p_N1__TGCTACCCAAGGCTCC-1	ColEpi	-0.471877
001-058_T0_COL_EPI_5p_N1__ATAAGAGCACCATCCT-1	ColEpi	-0.0558691
001-058_T0_COL_EPI_5p_N1__CAGAATCCACGAAGCA-1	ColEpi	-0.12089
001-058_T0_COL_EPI_5p_N1__TTGCCGTAGCGATGAC-1	ColEpi	-0.224124
001-058_T0_COL_EPI_5p_N1__AACTGGTAGGGAACGG-1	ColEpi	0.584804
001-058_T0_COL_EPI_5p_N1__TGGCCAGGTCGAACAG-1	ColEpi	0.383029
001-058_T0_COL_EPI_5p_N1__GCCAAATAGCTAAGAT-1	ColEpi	-0.0195494
001-058_T0_COL_EPI_5p_N1__CGTCACTAGCTAGCCC-1	ColEpi	0.389912
001-058_T0_COL_EPI_5p_N1__GACTAACGTGACTCAT-1	ColEpi	0.378472
001-058_T0_COL_EPI_5p_N1__CTACGTCGTCAGATAA-1	ColEpi	0.899017
001-058_T0_COL_EPI_5p_N1__TGGTTCCAGGATTCGG-1	ColEpi	0.0281349
001-058_T0_COL_EPI_5p_N1__GTCAAGTCACCACCAG-1	ColEpi	0.378791
001-058_T0_COL_EPI_5p_N1__CACCTTGTCCGCAGTG-1	ColEpi	1.40205
001-058_T0_COL_EPI_5p_N1__TGGCTGGAGGCACATG-1	ColEpi	0.351599
001-058_T0_COL_EPI_5p_N1__GCATACAAGGGCACTA-1	ColEpi	0.175708
001-058_T0_COL_EPI_5p_N1__GCACTCTAGATCGATA-1	ColEpi	0.589268
001-058_T0_COL_EPI_5p_N1__AGGGATGCACCCTATC-1	ColEpi	0.690188
001-058_T0_COL_EPI_5p_N1__GAGCAGAGTATATGAG-1	ColEpi	0.01593
001-058_T0_COL_EPI_5p_N1__ATAGACCTCAAACGGG-1	ColEpi	0.199365
001-058_T0_COL_EPI_5p_N1__TACCTATGTCTTCTCG-1	ColEpi	-0.262869
001-058_T0_COL_EPI_5p_N1__CATCAAGCAAACTGCT-1	ColEpi	-0.095839
001-058_T0_COL_EPI_5p_N1__TAAGAGAGTTGGGACA-1	ColEpi	0.0530162
001-058_T0_COL_EPI_5p_N1__GTTCATTTCTCAAACG-1	ColEpi	1.33094
001-058_T0_COL_EPI_5p_N1__GGACGTCTCTATGTGG-1	ColEpi	-0.442169
001-058_T0_COL_EPI_5p_N1__TAGAGCTAGAGCCCAA-1	ColEpi	-0.556712
001-058_T0_COL_EPI_5p_N1__ACTGAACTCGTGGACC-1	ColEpi	-0.51657
001-058_T0_COL_EPI_5p_N1__GTGAAGGCAAAGCAAT-1	ColEpi	0.490763
001-058_T0_COL_EPI_5p_N1__GCTTCCAAGACAAGCC-1	ColEpi	-0.112236
001-058_T0_COL_EPI_5p_N1__CTAACTTGTAAGTAGT-1	ColEpi	0.0339951
001-058_T0_COL_EPI_5p_N1__ACACCCTAGTCCTCCT-1	ColEpi	0.740312
001-058_T0_COL_EPI_5p_N1__GGTGAAGGTCAAACTC-1	ColEpi	1.56062
001-058_T0_COL_EPI_5p_N1__TGATTTCAGATCCTGT-1	ColEpi	-0.199391
001-058_T0_COL_EPI_5p_N1__TGTGTTTAGATAGGAG-1	ColEpi	-0.0582503
001-058_T0_COL_EPI_5p_N1__AAACGGGAGCCACGCT-1	ColEpi	-0.388579
001-058_T0_COL_EPI_5p_N1__GCATACAGTCTGCCAG-1	ColEpi	-0.264182
001-058_T0_COL_EPI_5p_N1__TCAGGTAAGAAAGTGG-1	ColEpi	-0.191189
001-058_T0_COL_EPI_5p_N1__ATCCGAACACAGAGGT-1	ColEpi	-0.828436
001-058_T0_COL_EPI_5p_N1__AAACGGGGTATTCTCT-1	ColEpi	1.34773
001-058_T0_COL_EPI_5p_N1__CCCAATCCACCACCAG-1	ColEpi	0.940855
001-058_T0_COL_EPI_5p_N1__CACAGTAGTGCAGGTA-1	ColEpi	-0.878727
001-058_T0_COL_EPI_5p_N1__TGTTCCGAGTCCGGTC-1	ColEpi	-0.302959
001-058_T0_COL_EPI_5p_N1__GACGTTACAATGTAAG-1	ColEpi	0.0993356
001-058_T0_COL_EPI_5p_N1__AAACGGGTCCGTAGGC-1	ColEpi	0.0342999
001-058_T0_COL_EPI_5p_N1__CATATTCGTCTGATTG-1	ColEpi	-0.164141
001-058_T0_COL_EPI_5p_N1__TATGCCCGTTACGCGC-1	ColEpi	-0.549131
001-058_T0_COL_EPI_5p_N1__GCAATCACAGCAGTTT-1	ColEpi	-0.215289
001-058_T0_COL_EPI_5p_N1__CGAATGTAGCCCGAAA-1	ColEpi	-0.993244
001-058_T0_COL_EPI_5p_N1__CATATTCTCTTGTTTG-1	ColEpi	-0.265711
001-058_T0_COL_EPI_5p_N1__AAAGATGAGCCGGTAA-1	ColEpi	-0.00598056
001-058_T0_COL_EPI_5p_N1__GGCTGGTAGAACTGTA-1	ColEpi	0.262647
001-058_T0_COL_EPI_5p_N1__AACTCAGCATGCTAGT-1	ColEpi	0.386421
001-058_T0_COL_EPI_5p_N1__TTCCCAGCAGGGATTG-1	ColEpi	-0.0233444
001-058_T0_COL_EPI_5p_N1__GCGACCATCTCAACTT-1	ColEpi	-0.227706
001-058_T0_COL_EPI_5p_N1__ACAGCTAGTACCGGCT-1	ColEpi	0.013591
001-058_T0_COL_EPI_5p_N1__CTCAGAATCGTCGTTC-1	ColEpi	-0.0105997
001-058_T0_COL_EPI_5p_N1__TCAACGATCCTTTACA-1	ColEpi	-0.182895
001-058_T0_COL_EPI_5p_N1__GGGCACTGTAGTACCT-1	ColEpi	1.01177
001-058_T0_COL_EPI_5p_N1__AGCTCCTTCAACACAC-1	ColEpi	-0.169295
001-058_T0_COL_EPI_5p_N1__TATCTCAAGTCGTACT-1	ColEpi	-0.0219049
001-058_T0_COL_EPI_5p_N1__GGCCGATAGCCACTAT-1	ColEpi	-0.23827
001-058_T0_COL_EPI_5p_N1__GCATACAAGGCCATAG-1	ColEpi	0.642206
001-058_T0_COL_EPI_5p_N1__GAACCTATCGTTTGCC-1	ColEpi	0.657978
001-058_T0_COL_EPI_5p_N1__GGGAATGAGATTACCC-1	ColEpi	-0.443886
001-058_T0_COL_EPI_5p_N1__ACGAGGACATCGGTTA-1	ColEpi	-0.586039
001-058_T0_COL_EPI_5p_N1__GAACATCCAGCAGTTT-1	ColEpi	2.37644
001-058_T0_COL_EPI_5p_N1__CTGAAACCACTACAGT-1	ColEpi	-0.0139039
001-058_T0_COL_EPI_5p_N1__GCCTCTATCGCATGGC-1	ColEpi	-0.347843
001-058_T0_COL_EPI_5p_N1__GACGCGTTCAATCTCT-1	ColEpi	-0.179682
001-058_T0_COL_EPI_5p_N1__CACAGGCAGGGCATGT-1	ColEpi	-0.559826
001-058_T0_COL_EPI_5p_N1__CTAGTGAGTACAGCAG-1	ColEpi	0.711125
001-058_T0_COL_EPI_5p_N1__TCATTTGCATTTCAGG-1	ColEpi	-0.0606866
001-058_T0_COL_EPI_5p_N1__CCACGGATCCAAACAC-1	ColEpi	0.660049
001-058_T0_COL_EPI_5p_N1__CTTGGCTTCGAACGGA-1	ColEpi	-0.201497
001-058_T0_COL_EPI_5p_N1__CGAGCACCATGTCGAT-1	ColEpi	-0.154323
001-058_T0_COL_EPI_5p_N1__GGATGTTGTGACTCAT-1	ColEpi	0.264351
001-058_T0_COL_EPI_5p_N1__TTATGCTAGAGGGATA-1	ColEpi	0.701068
001-058_T0_COL_EPI_5p_N1__GTAACTGGTCGAATCT-1	ColEpi	1.30138
001-058_T0_COL_EPI_5p_N1__TAGGCATAGAGCTGCA-1	ColEpi	0.23601
001-058_T0_COL_EPI_5p_N1__GAAGCAGGTCATATCG-1	ColEpi	-0.428813
001-058_T0_COL_EPI_5p_N1__TCTTTCCGTTCAGCGC-1	ColEpi	0.519343
001-058_T0_COL_EPI_5p_N1__ACTGAACAGAATAGGG-1	ColEpi	0.492984
001-058_T0_COL_EPI_5p_N1__GCGCAGTAGCACCGCT-1	ColEpi	0.160262
001-058_T0_COL_EPI_5p_N1__GACGCGTAGCCAGTAG-1	ColEpi	0.417494
001-058_T0_COL_EPI_5p_N1__GGACAAGAGATCCCGC-1	ColEpi	1.00296
001-058_T0_COL_EPI_5p_N1__GAATGAACAAGTTCTG-1	ColEpi	0.321319
001-058_T0_COL_EPI_5p_N1__GCGCCAAAGACTTTCG-1	ColEpi	0.917405
001-058_T0_COL_EPI_5p_N1__GTATTCTTCAGGTAAA-1	ColEpi	-0.93935
001-058_T0_COL_EPI_5p_N1__GGACAAGAGTACGATA-1	ColEpi	-0.70675
001-058_T0_COL_EPI_5p_N1__GCGAGAAAGGACACCA-1	ColEpi	-1.5689
001-058_T0_COL_EPI_5p_N1__TACGGTAGTCAAAGAT-1	ColEpi	-0.178348
001-058_T0_COL_EPI_5p_N1__ATGCGATAGTTGAGAT-1	ColEpi	-0.100069
001-058_T0_COL_EPI_5p_N1__TATTACCTCATCGCTC-1	ColEpi	0.586285
001-058_T0_COL_EPI_5p_N1__TGTTCCGAGTCTCCTC-1	ColEpi	0.1913
001-058_T0_COL_EPI_5p_N1__CTTGGCTTCGGTGTCG-1	ColEpi	0.0412963
001-058_T0_COL_EPI_5p_N1__AGATTGCTCAATCACG-1	ColEpi	-0.927474
001-058_T0_COL_EPI_5p_N1__TGATTTCTCTTACCGC-1	ColEpi	-0.748289
001-058_T0_COL_EPI_5p_N1__GGTGAAGGTACTTAGC-1	ColEpi	-0.582577
001-058_T0_COL_EPI_5p_N1__TACGGTACAAGCTGGA-1	ColEpi	0.155676
001-058_T0_COL_EPI_5p_N1__ACTGATGTCTGAAAGA-1	ColEpi	0.450038
001-058_T0_COL_EPI_5p_N1__GACGTTAAGCCCTAAT-1	ColEpi	-0.545669
001-058_T0_COL_EPI_5p_N1__GTTACAGGTGACTCAT-1	ColEpi	-0.293511
001-058_T0_COL_EPI_5p_N1__CAGAGAGAGAGTGACC-1	ColEpi	0.653801
001-058_T0_COL_EPI_5p_N1__CATGACATCCTTGGTC-1	ColEpi	0.726294
001-058_T0_COL_EPI_5p_N1__TGACTAGCACTTCTGC-1	ColEpi	-0.609041
001-058_T0_COL_EPI_5p_N1__TCTCATAGTGCCTGGT-1	ColEpi	0.190625
001-058_T0_COL_EPI_5p_N1__GTGCGGTCATCCCATC-1	ColEpi	1.46091
001-058_T0_COL_EPI_5p_N1__AGAGCTTAGTACGCCC-1	ColEpi	0.521518
001-058_T0_COL_EPI_5p_N1__GTAACGTGTACCGCTG-1	ColEpi	-0.40457
001-058_T0_COL_EPI_5p_N1__TATCTCACAAAGGTGC-1	ColEpi	-0.00832471
001-058_T0_COL_EPI_5p_N1__CGACTTCAGTACGATA-1	ColEpi	-0.221394
001-058_T0_COL_EPI_5p_N1__ACTGTCCAGACAGAGA-1	ColEpi	0.566767
001-058_T0_COL_EPI_5p_N1__TTTACTGCACGAAATA-1	ColEpi	0.839942
001-058_T0_COL_EPI_5p_N1__AAGGTTCTCGCCTGAG-1	ColEpi	-0.932815
001-058_T0_COL_EPI_5p_N1__CTCGTCACAAGACACG-1	ColEpi	-0.427714
001-058_T0_COL_EPI_5p_N1__GTTCATTGTCCAACTA-1	ColEpi	0.592944
001-058_T0_COL_EPI_5p_N1__TGACAACTCGCACTCT-1	ColEpi	0.582212
001-058_T0_COL_EPI_5p_N1__CATTCGCTCTCAACTT-1	ColEpi	0.55645
001-058_T0_COL_EPI_5p_N1__CAGCTAAAGTGGGCTA-1	ColEpi	0.988372
001-058_T0_COL_EPI_5p_N1__GACTAACGTGATGTCT-1	ColEpi	-0.0627314
001-058_T0_COL_EPI_5p_N1__GTCACAACAAGAGGCT-1	ColEpi	-0.814463
001-058_T0_COL_EPI_5p_N1__GATTCAGTCCAAGTAC-1	ColEpi	0.34173
001-058_T0_COL_EPI_5p_N1__TCATTACGTACCATCA-1	ColEpi	0.185211
001-058_T0_COL_EPI_5p_N1__CTCACACTCCAGGGCT-1	ColEpi	-0.131419
001-058_T0_COL_EPI_5p_N1__CGTCAGGTCAGTCCCT-1	ColEpi	-0.69974
001-058_T0_COL_EPI_5p_N1__GGGATGAAGTGTGGCA-1	ColEpi	-0.352151
001-058_T0_COL_EPI_5p_N1__AAGTCTGGTAAACGCG-1	ColEpi	-0.481157
001-058_T0_COL_EPI_5p_N1__CCGGGATGTGTGACGA-1	ColEpi	0.525191
001-058_T0_COL_EPI_5p_N1__ACCCACTCATGTAAGA-1	ColEpi	-0.263205
001-058_T0_COL_EPI_5p_N1__ACTGCTCAGCTTTGGT-1	ColEpi	0.523274
001-058_T0_COL_EPI_5p_N1__GGTGAAGTCTCACATT-1	ColEpi	-0.493579
001-058_T0_COL_EPI_5p_N1__ACTGAGTCACTCGACG-1	ColEpi	-0.945174
001-058_T0_COL_EPI_5p_N1__ACATGGTCACTTAACG-1	ColEpi	-0.366234
001-058_T0_COL_EPI_5p_N1__AGATTGCTCCGCAGTG-1	ColEpi	-0.624242
001-058_T0_COL_EPI_5p_N1__AACTCAGTCGATAGAA-1	ColEpi	-0.0290516
001-058_T0_COL_EPI_5p_N1__AGCCTAAAGTTTGCGT-1	ColEpi	0.992161
001-058_T0_COL_EPI_5p_N1__TGCCCATCAACTTGAC-1	ColEpi	0.283851
001-058_T0_COL_EPI_5p_N1__GCCTCTAAGAGTACAT-1	ColEpi	0.376695
001-058_T0_COL_EPI_5p_N1__TACTTACAGAGTGAGA-1	ColEpi	-0.593894
001-058_T0_COL_EPI_5p_N1__ACTGATGCAGCCTTTC-1	ColEpi	-0.392036
001-058_T0_COL_EPI_5p_N1__CTCTAATCAACACGCC-1	ColEpi	-0.119309
001-058_T0_COL_EPI_5p_N1__GGACAGAGTAGGGTAC-1	ColEpi	0.0829561
001-058_T0_COL_EPI_5p_N1__GTGGGTCTCGGCGCTA-1	ColEpi	0.110996
001-058_T0_COL_EPI_5p_N1__CTGCCTATCAACACAC-1	ColEpi	-0.789572
001-058_T0_COL_EPI_5p_N1__ACTGAGTGTAGAGCTG-1	ColEpi	0.870202
001-058_T0_COL_EPI_5p_N1__GACCAATGTGATGATA-1	ColEpi	0.414176
001-058_T0_COL_EPI_5p_N1__GACTGCGAGGCTCAGA-1	ColEpi	0.0684626
001-058_T0_COL_EPI_5p_N1__TTAGTTCTCCGATATG-1	ColEpi	-0.0738409
001-058_T0_COL_EPI_5p_N1__CGGAGCTGTGCCTGTG-1	ColEpi	0.995981
001-058_T0_COL_EPI_5p_N1__AGCGGTCCAGTAACGG-1	ColEpi	-0.209529
001-058_T0_COL_EPI_5p_N1__ACGATACGTTATCGGT-1	ColEpi	1.42461
001-058_T0_COL_EPI_5p_N1__GGACAAGAGTTCGCGC-1	ColEpi	-0.483742
001-058_T0_COL_EPI_5p_N1__AGTGAGGCACTACAGT-1	ColEpi	0.732059
001-058_T0_COL_EPI_5p_N1__AGGCCACTCCTAGGGC-1	ColEpi	-0.871219
001-058_T0_COL_EPI_5p_N1__GGATTACTCTGCAAGT-1	ColEpi	-0.474271
001-058_T0_COL_EPI_5p_N1__AAGGTTCAGTTAAGTG-1	ColEpi	0.628651
001-058_T0_COL_EPI_5p_N1__CTCTAATCACATTTCT-1	ColEpi	0.0862711
001-058_T0_COL_EPI_5p_N1__TCAACGAAGATGTGTA-1	ColEpi	-0.544212
001-058_T0_COL_EPI_5p_N1__GCAATCAGTCCTCCAT-1	ColEpi	-0.107949
001-058_T0_COL_EPI_5p_N1__CCTACCATCACTATTC-1	ColEpi	-0.695249
001-058_T0_COL_EPI_5p_N1__CGAATGTTCATCGGAT-1	ColEpi	0.592423
001-058_T0_COL_EPI_5p_N1__CCTAGCTTCGGCGCTA-1	ColEpi	0.00550934
001-058_T0_COL_EPI_5p_N1__GTAACGTGTACGAAAT-1	ColEpi	-0.0536264
001-058_T0_COL_EPI_5p_N1__CGAATGTGTAAAGGAG-1	ColEpi	-0.873239
001-058_T0_COL_EPI_5p_N1__GGACATTAGTACATGA-1	ColEpi	0.463196
001-058_T0_COL_EPI_5p_N1__GAGGTGAGTGTATGGG-1	ColEpi	0.0685324
001-058_T0_COL_EPI_5p_N1__CTAGCCTTCCAGTATG-1	ColEpi	0.818166
001-058_T0_COL_EPI_5p_N1__TTTACTGGTAAGGGAA-1	ColEpi	-0.55526
001-058_T0_COL_EPI_5p_N1__GGGCACTAGATAGTCA-1	ColEpi	1.1127
001-058_T0_COL_EPI_5p_N1__GCTTGAAAGCCGATTT-1	ColEpi	0.357565
001-058_T0_COL_EPI_5p_N1__TAGTTGGGTAGGAGTC-1	ColEpi	0.168114
001-058_T0_COL_EPI_5p_N1__CTCCTAGCACCAGGCT-1	ColEpi	-0.221072
001-058_T0_COL_EPI_5p_N1__GTGCATACACCGGAAA-1	ColEpi	1.41447
001-058_T0_COL_EPI_5p_N1__AAGACCTTCATCGCTC-1	ColEpi	0.869343
001-058_T0_COL_EPI_5p_N1__ATGAGGGTCTACGAGT-1	ColEpi	-0.272329
001-058_T0_COL_EPI_5p_N1__GCGCGATAGTACGATA-1	ColEpi	-0.12913
001-058_T0_COL_EPI_5p_N1__TGAAAGAAGCAGGCTA-1	ColEpi	-0.447901
001-058_T0_COL_EPI_5p_N1__CGATGGCAGAAGGGTA-1	ColEpi	0.884111
001-058_T0_COL_EPI_5p_N1__AGTTGGTTCCCGGATG-1	ColEpi	0.763354
001-058_T0_COL_EPI_5p_N1__GCGGGTTGTCACTTCC-1	ColEpi	0.237116
001-058_T0_COL_EPI_5p_N1__TTGCCGTAGATCCGAG-1	ColEpi	-0.163326
001-058_T0_COL_EPI_5p_N1__CGGTTAAGTATGAATG-1	ColEpi	0.756932
001-058_T0_COL_EPI_5p_N1__GGGAATGTCTGCGTAA-1	ColEpi	1.81603
001-058_T0_COL_EPI_5p_N1__TCGTAGATCACAGTAC-1	ColEpi	-0.227709
001-058_T0_COL_EPI_5p_N1__CTGTGCTAGACAATAC-1	ColEpi	2.60012
001-058_T0_COL_EPI_5p_N1__TAAGCGTCAGGATTGG-1	ColEpi	-0.753842
001-058_T0_COL_EPI_5p_N1__CATCAAGCAGCATACT-1	ColEpi	0.263862
001-058_T0_COL_EPI_5p_N1__TTTGCGCCAAGGACTG-1	ColEpi	-0.23178
001-058_T0_COL_EPI_5p_N1__CGTTAGACAAGCCGCT-1	ColEpi	1.04327
001-058_T0_COL_EPI_5p_N1__CTCGGAGTCATATCGG-1	ColEpi	-0.260706
001-058_T0_COL_EPI_5p_N1__AACGTTGTCTTCATGT-1	ColEpi	-0.0846707
001-058_T0_COL_EPI_5p_N1__CAGGTGCTCGTCCAGG-1	ColEpi	-0.172957
001-058_T0_COL_EPI_5p_N1__TGACTAGTCAGTTTGG-1	ColEpi	-0.0261909
001-058_T0_COL_EPI_5p_N1__ACGGGTCAGTCATGCT-1	ColEpi	-0.847001
001-058_T0_COL_EPI_5p_N1__GCTGGGTTCAGTTGAC-1	ColEpi	-0.62154
001-058_T0_COL_EPI_5p_N1__GTCATTTCAGTGACAG-1	ColEpi	-0.71091
001-058_T0_COL_EPI_5p_N1__GCACATAGTTATCACG-1	ColEpi	0.902061
001-058_T0_COL_EPI_5p_N1__GAGTCCGAGTCGATAA-1	ColEpi	-0.0885415
001-058_T0_COL_EPI_5p_N1__ACATGGTGTTCCACGG-1	ColEpi	-0.196645
001-058_T0_COL_EPI_5p_N1__GGATGTTAGTACGACG-1	ColEpi	-0.742683
001-058_T0_COL_EPI_5p_N1__GCCTCTAAGCCAGTAG-1	ColEpi	3.99237
001-058_T0_COL_EPI_5p_N1__GGGCACTGTATATGAG-1	ColEpi	0.58763
001-058_T0_COL_EPI_5p_N1__ATTACTCGTGAGGCTA-1	ColEpi	-0.906091
001-058_T0_COL_EPI_5p_N1__TTGCCGTTCACCTTAT-1	ColEpi	-1.00261
001-058_T0_COL_EPI_5p_N1__GCTTCCACACATCCAA-1	ColEpi	0.541289
001-058_T0_COL_EPI_5p_N1__GAAATGATCTATCCTA-1	ColEpi	0.607729
001-058_T0_COL_EPI_5p_N1__AAGTCTGTCTACTTAC-1	ColEpi	-0.616334
001-058_T0_COL_EPI_5p_N1__TGCCCATCATACGCCG-1	ColEpi	-0.0589757
001-058_T0_COL_EPI_5p_N1__CACCTTGAGATGTCGG-1	ColEpi	-0.985825
001-058_T0_COL_EPI_5p_N1__CGCCAAGCATCCGGGT-1	ColEpi	0.566635
001-058_T0_COL_EPI_5p_N1__GTACTCCAGTGTGAAT-1	ColEpi	-0.569493
001-058_T0_COL_EPI_5p_N1__AAACCTGAGGGAAACA-1	ColEpi	-0.223509
001-058_T0_COL_EPI_5p_N1__TTGGAACAGAGACTTA-1	ColEpi	-0.809562
001-058_T0_COL_EPI_5p_N1__CTCTAATTCGCCTGAG-1	ColEpi	-0.520082
001-058_T0_COL_EPI_5p_N1__TGTGTTTTCACCTTAT-1	ColEpi	0.0220995
001-058_T0_COL_EPI_5p_N1__CACATTTCACGACGAA-1	ColEpi	-0.168108
001-058_T0_COL_EPI_5p_N1__ATGTGTGCAGCAGTTT-1	ColEpi	-0.952774
001-058_T0_COL_EPI_5p_N1__GACCAATAGTACGCCC-1	ColEpi	-0.544798
001-058_T0_COL_EPI_5p_N1__ACACCAAAGATGTCGG-1	ColEpi	-0.331257
001-058_T0_COL_EPI_5p_N1__GCATACAGTTTGACAC-1	ColEpi	1.44766
001-058_T0_COL_EPI_5p_N1__AACCATGCATGCCCGA-1	ColEpi	-0.297216
001-058_T0_COL_EPI_5p_N1__TACTCATGTTCGGCAC-1	ColEpi	0.013493
001-058_T0_COL_EPI_5p_N1__GAACATCCACAACGTT-1	ColEpi	1.15912
001-058_T0_COL_EPI_5p_N1__ACTGAACTCAACACAC-1	ColEpi	1.18016
001-058_T0_COL_EPI_5p_N1__CAGCTAACAGACAAAT-1	ColEpi	-0.0578811
001-058_T0_COL_EPI_5p_N1__AGCGTATAGCGCTCCA-1	ColEpi	0.316467
001-058_T0_COL_EPI_5p_N1__CACAGTACAATCCAAC-1	ColEpi	0.226691
001-058_T0_COL_EPI_5p_N1__CTCGTCAGTCTCTTTA-1	ColEpi	0.480867
001-058_T0_COL_EPI_5p_N1__CATATTCCAGACACTT-1	ColEpi	0.68884
001-058_T0_COL_EPI_5p_N1__TTGCCGTAGTTAGGTA-1	ColEpi	-0.440409
001-058_T0_COL_EPI_5p_N1__ATTATCCGTCGACTAT-1	ColEpi	-0.532123
001-058_T0_COL_EPI_5p_N1__GACCAATTCTTGCAAG-1	ColEpi	7.99407
001-058_T0_COL_EPI_5p_N1__TTGGCAATCAACGGGA-1	ColEpi	-0.259266
001-058_T0_COL_EPI_5p_N1__ATCATGGGTTTGGCGC-1	ColEpi	-0.173996
001-058_T0_COL_EPI_5p_N1__AGGTCCGTCTTGCATT-1	ColEpi	0.617165
001-058_T0_COL_EPI_5p_N1__CTTAACTCATTATCTC-1	ColEpi	-0.328383
001-058_T0_COL_EPI_5p_N1__ACCCACTCACACTGCG-1	ColEpi	-0.682458
001-058_T0_COL_EPI_5p_N1__CCACTACGTTTGTTTC-1	ColEpi	-0.370093
001-058_T0_COL_EPI_5p_N1__TGAAAGAAGGGCATGT-1	ColEpi	0.449744
001-058_T0_COL_EPI_5p_N1__GCTCTGTAGTGGGATC-1	ColEpi	0.263319
001-058_T0_COL_EPI_5p_N1__AGCCTAAAGATCACGG-1	ColEpi	-0.236424
001-058_T0_COL_EPI_5p_N1__GACACGCTCTCTAAGG-1	ColEpi	1.03605
001-058_T0_COL_EPI_5p_N1__GTAGGCCCATGCAATC-1	ColEpi	-0.147901
001-058_T0_COL_EPI_5p_N1__CGTCAGGCAGACAAGC-1	ColEpi	-0.547092
001-058_T0_COL_EPI_5p_N1__CGGAGTCCAACTGGCC-1	ColEpi	-0.440482
001-058_T0_COL_EPI_5p_N1__TGCCCTAAGCCAGAAC-1	ColEpi	-0.0508254
001-058_T0_COL_EPI_5p_N1__CTCGTCACAATCGGTT-1	ColEpi	-0.214717
001-058_T0_COL_EPI_5p_N1__TACTTGTAGTCGCCGT-1	ColEpi	-0.817824
001-058_T0_COL_EPI_5p_N1__CCAGCGATCGTAGATC-1	ColEpi	-0.403318
001-058_T0_COL_EPI_5p_N1__TGGACGCGTGATGATA-1	ColEpi	-0.476402
001-058_T0_COL_EPI_5p_N1__CTCTAATTCGTCCGTT-1	ColEpi	0.304368
001-058_T0_COL_EPI_5p_N1__AACTCAGCAAACCCAT-1	ColEpi	-0.706352
001-058_T0_COL_EPI_5p_N1__TGCACCTGTGACGCCT-1	ColEpi	2.75706
001-058_T0_COL_EPI_5p_N1__TACCTATAGATCACGG-1	ColEpi	-0.444173
001-058_T0_COL_EPI_5p_N1__CAGAATCCAATAGAGT-1	ColEpi	-0.234854
001-058_T0_COL_EPI_5p_N1__TGCCCTAAGCAGGCTA-1	ColEpi	-0.592207
001-058_T0_COL_EPI_5p_N1__TTGCGTCTCATTATCC-1	ColEpi	1.52912
001-058_T0_COL_EPI_5p_N1__ATTGGTGTCGCAGGCT-1	ColEpi	-0.425726
001-058_T0_COL_EPI_5p_N1__CTGGTCTTCTACTTAC-1	ColEpi	1.45617
001-058_T0_COL_EPI_5p_N1__ACACCGGTCCAAAGTC-1	ColEpi	0.826694
001-058_T0_COL_EPI_5p_N1__TACACGATCGTCCGTT-1	ColEpi	-0.402049
001-058_T0_COL_EPI_5p_N1__GCGCGATTCCGCGGTA-1	ColEpi	-0.827245
001-058_T0_COL_EPI_5p_N1__GTGAAGGCAAGTACCT-1	ColEpi	-0.977033
001-058_T0_COL_EPI_5p_N1__ACTGAGTCACCAGGCT-1	ColEpi	-0.192657
001-058_T0_COL_EPI_5p_N1__AATCGGTGTACAGTTC-1	ColEpi	-0.441715
001-058_T0_COL_EPI_5p_N1__CTCACACGTCCGAATT-1	ColEpi	0.0631775
001-058_T0_COL_EPI_5p_N1__GACAGAGAGGCTCTTA-1	ColEpi	0.476504
001-058_T0_COL_EPI_5p_N1__GGTGTTAAGATGTAAC-1	ColEpi	1.47047
001-058_T0_COL_EPI_5p_N1__ACAGCCGTCAGGCCCA-1	ColEpi	-0.0685465
001-058_T0_COL_EPI_5p_N1__AACGTTGCAGCTGGCT-1	ColEpi	0.0760805
001-058_T0_COL_EPI_5p_N1__GGTGCGTAGGGTGTGT-1	ColEpi	0.20499
001-058_T0_COL_EPI_5p_N1__CAGGTGCTCGATAGAA-1	ColEpi	-0.58468
001-058_T0_COL_EPI_5p_N1__CTGTTTAAGATCACGG-1	ColEpi	-0.879092
001-058_T0_COL_EPI_5p_N1__TGTCCCAGTGTGGCTC-1	ColEpi	0.707467
001-058_T0_COL_EPI_5p_N1__CGTTAGACACACTGCG-1	ColEpi	-0.417244
001-058_T0_COL_EPI_5p_N1__GGCAATTAGTGAAGTT-1	ColEpi	-1.21393
001-058_T0_COL_EPI_5p_N1__GCTGCAGGTGGCTCCA-1	ColEpi	-0.515715
001-058_T0_COL_EPI_5p_N1__ACTATCTGTAAATACG-1	ColEpi	0.490283
001-058_T0_COL_EPI_5p_N1__AGGCCGTTCTCTGTCG-1	ColEpi	0.215418
001-058_T0_COL_EPI_5p_N1__ACTGAACCAGACACTT-1	ColEpi	0.281566
001-058_T0_COL_EPI_5p_N1__GTAACGTTCGTTTATC-1	ColEpi	1.26343
001-058_T0_COL_EPI_5p_N1__CTCAGAAAGATCTGCT-1	ColEpi	-0.32485
001-058_T0_COL_EPI_5p_N1__TGTTCCGTCTTGTATC-1	ColEpi	-0.584957
001-058_T0_COL_EPI_5p_N1__TACGGGCTCAGCGATT-1	ColEpi	0.488922
001-058_T0_COL_EPI_5p_N1__AATCGGTTCATGTCTT-1	ColEpi	-0.722004
001-058_T0_COL_EPI_5p_N1__GTGCTTCTCTACCAGA-1	ColEpi	-0.0156546
001-058_T0_COL_EPI_5p_N1__ACGAGGACAAGCCATT-1	ColEpi	0.0369147
001-058_T0_COL_EPI_5p_N1__TGACGGCTCACGCGGT-1	ColEpi	-0.334487
001-058_T0_COL_EPI_5p_N1__ATCCACCCAATCTACG-1	ColEpi	0.195673
001-058_T0_COL_EPI_5p_N1__AGCTCCTTCACAGTAC-1	ColEpi	-0.0156696
001-058_T0_COL_EPI_5p_N1__CATCGGGTCGCTTAGA-1	ColEpi	-0.506941
001-058_T0_COL_EPI_5p_N1__GTGGGTCCACGAGAGT-1	ColEpi	0.627008
001-058_T0_COL_EPI_5p_N1__TAAACCGGTCATACTG-1	ColEpi	0.57985
001-058_T0_COL_EPI_5p_N1__CTCACACTCATCGGAT-1	ColEpi	0.0393884
001-058_T0_COL_EPI_5p_N1__CCACGGAGTCCAACTA-1	ColEpi	-0.659213
001-058_T0_COL_EPI_5p_N1__CCACGGATCGATAGAA-1	ColEpi	-0.803769
001-058_T0_COL_EPI_5p_N1__CAGCAGCTCTTGAGAC-1	ColEpi	-0.901067
001-058_T0_COL_EPI_5p_N1__TTCGAAGTCAGCACAT-1	ColEpi	-0.177964
001-058_T0_COL_EPI_5p_N1__TACGGGCTCGGAAATA-1	ColEpi	-0.139474
001-058_T0_COL_EPI_5p_N1__TACACGATCGCGGATC-1	ColEpi	0.136791
001-058_T0_COL_EPI_5p_N1__AGCCTAACACATCTTT-1	ColEpi	0.441506
001-058_T0_COL_EPI_5p_N1__GCTGCAGGTTCATGGT-1	ColEpi	-0.359947
001-058_T0_COL_EPI_5p_N1__ACTTTCAAGCAGGCTA-1	ColEpi	-0.120952
001-058_T0_COL_EPI_5p_N1__CGTGTCTAGCCCAATT-1	ColEpi	-1.11969
001-058_T0_COL_EPI_5p_N1__GTAGTCAAGTCCAGGA-1	ColEpi	0.125712
001-058_T0_COL_EPI_5p_N1__TCACGAAAGTCCATAC-1	ColEpi	-0.534153
001-058_T0_COL_EPI_5p_N1__CGCTGGACAGTAACGG-1	ColEpi	0.117684
001-058_T0_COL_EPI_5p_N1__AAAGTAGGTCTAACGT-1	ColEpi	-0.131787
001-058_T0_COL_EPI_5p_N1__CCGGTAGGTCACCTAA-1	ColEpi	-0.667076
001-058_T0_COL_EPI_5p_N1__CCCTCCTGTGGTGTAG-1	ColEpi	0.178387
001-058_T0_COL_EPI_5p_N1__GGCTGGTTCCGGCACA-1	ColEpi	0.984157
001-058_T0_COL_EPI_5p_N1__GATGAAACAGATCCAT-1	ColEpi	-0.120611
001-058_T0_COL_EPI_5p_N1__AATCCAGCAGCTCGAC-1	ColEpi	-0.213217
001-058_T0_COL_EPI_5p_N1__TTAACTCCATCACCCT-1	ColEpi	0.666565
001-058_T0_COL_EPI_5p_N1__GGGTTGCGTTACGCGC-1	ColEpi	0.865472
001-058_T0_COL_EPI_5p_N1__CTCCTAGTCTCGTTTA-1	ColEpi	-0.220305
001-058_T0_COL_EPI_5p_N1__AAAGATGCACTATCTT-1	ColEpi	0.432314
001-058_T0_COL_EPI_5p_N1__TGAGGGACAACGATGG-1	ColEpi	-0.0422069
001-058_T0_COL_EPI_5p_N1__AACACGTAGTACGCGA-1	ColEpi	-0.216517
001-058_T0_COL_EPI_5p_N1__TCTGGAAGTACCCAAT-1	ColEpi	0.431024
001-058_T0_COL_EPI_5p_N1__CTACCCATCATACGGT-1	ColEpi	0.344627
001-058_T0_COL_EPI_5p_N1__TTAGTTCTCAATCTCT-1	ColEpi	-0.314361
001-058_T0_COL_EPI_5p_N1__TACAGTGCAATCGAAA-1	ColEpi	-0.00604599
001-058_T0_COL_EPI_5p_N1__AGAATAGGTTGCTCCT-1	ColEpi	-0.660291
001-058_T0_COL_EPI_5p_N1__AACTCAGAGGAGTACC-1	ColEpi	0.36983
001-058_T0_COL_EPI_5p_N1__CATTCGCGTGAAGGCT-1	ColEpi	1.97539
001-058_T0_COL_EPI_5p_N1__GCTTGAACAGCTATTG-1	ColEpi	0.611699
001-058_T0_COL_EPI_5p_N1__TGCGGGTTCTTGACGA-1	ColEpi	0.691884
001-058_T0_COL_EPI_5p_N1__GCATGTACAAGTAGTA-1	ColEpi	0.50058
001-058_T0_COL_EPI_5p_N1__TGTTCCGAGCACGCCT-1	ColEpi	-0.165343
001-058_T0_COL_EPI_5p_N1__GCATGCGAGAGGGATA-1	ColEpi	-0.0837774
001-058_T0_COL_EPI_5p_N1__TTAGTTCGTTCTCATT-1	ColEpi	-0.30531
001-058_T0_COL_EPI_5p_N1__CATGACATCACCATAG-1	ColEpi	-0.586998
001-058_T0_COL_EPI_5p_N1__CACCTTGCACCGAAAG-1	ColEpi	0.645729
001-058_T0_COL_EPI_5p_N1__CTCCTAGTCCGCGCAA-1	ColEpi	0.559967
001-058_T0_COL_EPI_5p_N1__CAACTAGGTCAAAGCG-1	ColEpi	0.280748
001-058_T0_COL_EPI_5p_N1__TGGCGCAGTCGACTAT-1	ColEpi	0.838585
001-058_T0_COL_EPI_5p_N1__TCGTACCCATGTCTCC-1	ColEpi	0.0284637
001-058_T0_COL_EPI_5p_N1__TACTTGTAGCGACGTA-1	ColEpi	-0.163002
001-058_T0_COL_EPI_5p_N1__GCTGCGAAGAGCTGGT-1	ColEpi	-0.83273
001-058_T0_COL_EPI_5p_N1__CACATAGTCCGGCACA-1	ColEpi	-1.00109
001-058_T0_COL_EPI_5p_N1__CAGTCCTTCAAGGCTT-1	ColEpi	-0.168126
001-058_T0_COL_EPI_5p_N1__GTTCGGGGTGTAATGA-1	ColEpi	-0.378836
001-058_T0_COL_EPI_5p_N1__TGGGAAGCACACAGAG-1	ColEpi	-0.873849
001-058_T0_COL_EPI_5p_N1__CCACGGACAGCTGTGC-1	ColEpi	-0.344033
001-058_T0_COL_EPI_5p_N1__ATTCTACTCGAACGGA-1	ColEpi	0.411438
001-058_T0_COL_EPI_5p_N1__GTAGGCCCATCCGCGA-1	ColEpi	0.413991
001-058_T0_COL_EPI_5p_N1__AGTCTTTTCTCAACTT-1	ColEpi	0.83104
001-058_T0_COL_EPI_5p_N1__GTGTTAGAGTAGATGT-1	ColEpi	0.0683163
001-058_T0_COL_EPI_5p_N1__GCCTCTACAGACTCGC-1	ColEpi	-0.828636
001-058_T0_COL_EPI_5p_N1__TGGGCGTCAGGATTGG-1	ColEpi	0.994849
001-058_T0_COL_EPI_5p_N1__AGGTCATTCGCATGAT-1	ColEpi	-0.135466
001-058_T0_COL_EPI_5p_N1__TAGACCATCATAACCG-1	ColEpi	-0.230524
001-058_T0_COL_EPI_5p_N1__GACGTTATCATTGCCC-1	ColEpi	-0.109397
001-058_T0_COL_EPI_5p_N1__CCCTCCTTCCTCTAGC-1	ColEpi	-0.451417
001-058_T0_COL_EPI_5p_N1__CCGGGATTCGTCACGG-1	ColEpi	0.0863649
001-058_T0_COL_EPI_5p_N1__ACTGAGTCATCGGGTC-1	ColEpi	1.70334
001-058_T0_COL_EPI_5p_N1__GTGCATACAAGAGTCG-1	ColEpi	-0.0655014
001-058_T0_COL_EPI_5p_N1__CTTGGCTGTGCCTGTG-1	ColEpi	-1.08311
001-058_T0_COL_EPI_5p_N1__CTGTGCTGTAGTGAAT-1	ColEpi	1.2501
001-058_T0_COL_EPI_5p_N1__CTAACTTAGTCAAGCG-1	ColEpi	4.90238
001-058_T0_COL_EPI_5p_N1__ATCACGAGTGTGAATA-1	ColEpi	-0.294915
001-058_T0_COL_EPI_5p_N1__CGTAGGCGTCCTCTTG-1	ColEpi	-0.177621
001-058_T0_COL_EPI_5p_N1__ACACCAAGTCGAGATG-1	ColEpi	2.62641
001-058_T0_COL_EPI_5p_N1__CACACAATCACTCCTG-1	ColEpi	0.0755991
001-058_T0_COL_EPI_5p_N1__CTGATCCAGAGAACAG-1	ColEpi	-0.768926
001-058_T0_COL_EPI_5p_N1__CGAACATAGTCCTCCT-1	ColEpi	4.02576
001-058_T0_COL_EPI_5p_N1__CAGCCGATCATGTCTT-1	ColEpi	-0.337325
001-058_T0_COL_EPI_5p_N1__TCAGCAAGTACAAGTA-1	ColEpi	-0.365276
001-058_T0_COL_EPI_5p_N1__CCTACACTCTCGGACG-1	ColEpi	-0.325013
001-058_T0_COL_EPI_5p_N1__AGACGTTTCATGCATG-1	ColEpi	-0.22415
001-058_T0_COL_EPI_5p_N1__TCTCATAAGGATGGAA-1	ColEpi	0.444886
001-058_T0_COL_EPI_5p_N1__GGGTTGCAGGGATCTG-1	ColEpi	-0.205531
001-058_T0_COL_EPI_5p_N1__ACCGTAAAGAAACGAG-1	ColEpi	0.310707
001-058_T0_COL_EPI_5p_N1__TCAGGATAGCAGATCG-1	ColEpi	0.193664
001-058_T0_COL_EPI_5p_N1__GTCTTCGTCCCGGATG-1	ColEpi	1.53701
001-058_T0_COL_EPI_5p_N1__GCCTCTAAGAAACCGC-1	ColEpi	0.395726
001-058_T0_COL_EPI_5p_N1__AACACGTTCTTGTCAT-1	ColEpi	-0.452495
001-058_T0_COL_EPI_5p_N1__AGCATACTCGCGGATC-1	ColEpi	0.137421
001-058_T0_COL_EPI_5p_N1__AACTCAGCAGTAGAGC-1	ColEpi	-0.837129
001-058_T0_COL_EPI_5p_N1__GTTAAGCCAATCTACG-1	ColEpi	-0.439412
001-058_T0_COL_EPI_5p_N1__GTAGGCCAGCCCAACC-1	ColEpi	-0.558724
001-058_T0_COL_EPI_5p_N1__GCATACACACGAGAGT-1	ColEpi	1.61377
001-058_T0_COL_EPI_5p_N1__ACCGTAACATTTCAGG-1	ColEpi	-0.974741
001-058_T0_COL_EPI_5p_N1__CCGGTAGAGATATGGT-1	ColEpi	-0.0750288
001-058_T0_COL_EPI_5p_N1__CTCGTCAGTCTGATTG-1	ColEpi	0.103719
001-058_T0_COL_EPI_5p_N1__CATCGAATCACGATGT-1	ColEpi	0.18786
001-058_T0_COL_EPI_5p_N1__TTCTCAAAGTAGGTGC-1	ColEpi	-0.448637
001-058_T0_COL_EPI_5p_N1__AACTGGTCATGGATGG-1	ColEpi	1.51423
001-058_T0_COL_EPI_5p_N1__TGCGGGTCACATGTGT-1	ColEpi	0.0442496
001-058_T0_COL_EPI_5p_N1__CACCAGGTCGTCTGCT-1	ColEpi	-0.285338
001-058_T0_COL_EPI_5p_N1__CGATGTACAGACAGGT-1	ColEpi	-1.07412
001-058_T0_COL_EPI_5p_N1__AGAGTGGTCCATTCTA-1	ColEpi	0.320624
001-058_T0_COL_EPI_5p_N1__CGCGGTACAATAAGCA-1	ColEpi	0.306267
001-058_T0_COL_EPI_5p_N1__GACCAATTCATTTGGG-1	ColEpi	0.681183
001-058_T0_COL_EPI_5p_N1__ATAAGAGTCAGTTGAC-1	ColEpi	2.53676
001-058_T0_COL_EPI_5p_N1__GGTGTTACAATCCAAC-1	ColEpi	-0.314097
001-058_T0_COL_EPI_5p_N1__CGACTTCTCACAAACC-1	ColEpi	-0.617323
001-058_T0_COL_EPI_5p_N1__GACCAATGTGCATCTA-1	ColEpi	-0.970522
001-058_T0_COL_EPI_5p_N1__AGGCCGTAGTCAATAG-1	ColEpi	-0.729318
001-058_T0_COL_EPI_5p_N1__CGTTAGAGTTCAGACT-1	ColEpi	-0.209226
001-058_T0_COL_EPI_5p_N1__CAACCTCTCAAGGTAA-1	ColEpi	0.780566
001-058_T0_COL_EPI_5p_N1__CGTCAGGCAGGGATTG-1	ColEpi	0.228954
001-058_T0_COL_EPI_5p_N1__CGGCTAGAGTGAAGAG-1	ColEpi	0.259164
001-058_T0_COL_EPI_5p_N1__GGGACCTAGGCTCTTA-1	ColEpi	0.4955
001-058_T0_COL_EPI_5p_N1__GTCACAAGTGGTACAG-1	ColEpi	-0.490741
001-058_T0_COL_EPI_5p_N1__ATCATCTAGAAACGAG-1	ColEpi	-0.577168
001-058_T0_COL_EPI_5p_N1__GATCGATGTCGTCTTC-1	ColEpi	0.413768
001-058_T0_COL_EPI_5p_N1__GGGAGATCAAGGGTCA-1	ColEpi	1.12791
001-058_T0_COL_EPI_5p_N1__GTAGTCATCGGTGTCG-1	ColEpi	0.246061
001-058_T0_COL_EPI_5p_N1__CACCTTGCATCCGCGA-1	ColEpi	-0.624166
001-058_T0_COL_EPI_5p_N1__CACAAACGTAGAAAGG-1	ColEpi	0.397327
001-058_T0_COL_EPI_5p_N1__CAGTAACCATCACGAT-1	ColEpi	0.268377
001-058_T0_COL_EPI_5p_N1__GCATGTATCGTTACGA-1	ColEpi	0.669004
001-058_T0_COL_EPI_5p_N1__GAAACTCCACTTAACG-1	ColEpi	-0.493607
001-058_T0_COL_EPI_5p_N1__GCAGTTAGTGCATCTA-1	ColEpi	0.117644
001-058_T0_COL_EPI_5p_N1__GAAATGACAGTATAAG-1	ColEpi	-0.441752
001-058_T0_COL_EPI_5p_N1__CTAGCCTAGAGACGAA-1	ColEpi	-0.564629
001-058_T0_COL_EPI_5p_N1__GTTAAGCAGTCCCACG-1	ColEpi	-0.20973
001-058_T0_COL_EPI_5p_N1__CTCACACGTGGCAAAC-1	ColEpi	-0.0544132
001-058_T0_COL_EPI_5p_N1__ACGCCAGCACCACCAG-1	ColEpi	-0.606944
001-058_T0_COL_EPI_5p_N1__TAGTTGGTCTCTTATG-1	ColEpi	0.0731095
001-058_T0_COL_EPI_5p_N1__ATAGACCCAGGAATGC-1	ColEpi	1.27766
001-058_T0_COL_EPI_5p_N1__ACTGAACAGATGCCTT-1	ColEpi	-0.895767
001-058_T0_COL_EPI_5p_N1__AGCGGTCCATTCGACA-1	ColEpi	-0.39761
001-058_T0_COL_EPI_5p_N1__TGTCCCAGTTCAGACT-1	ColEpi	0.69444
001-058_T0_COL_EPI_5p_N1__TGACAACTCGGTGTTA-1	ColEpi	0.130588
001-058_T0_COL_EPI_5p_N1__AGGGATGTCTCGAGTA-1	ColEpi	-0.11818
001-058_T0_COL_EPI_5p_N1__CTAGTGAGTATCGCAT-1	ColEpi	0.61864
001-058_T0_COL_EPI_5p_N1__AGCTTGAAGTTACGGG-1	ColEpi	-0.841207
001-058_T0_COL_EPI_5p_N1__ATCATGGAGGCGACAT-1	ColEpi	-0.828775
001-058_T0_COL_EPI_5p_N1__ACACCCTTCAGGATCT-1	ColEpi	0.93149
001-058_T0_COL_EPI_5p_N1__CCTTTCTTCTTCAACT-1	ColEpi	-0.587528
001-058_T0_COL_EPI_5p_N1__CATGACAAGGTTCCTA-1	ColEpi	-0.500044
001-058_T0_COL_EPI_5p_N1__GTAGGCCAGCGAAGGG-1	ColEpi	1.66456
001-058_T0_COL_EPI_5p_N1__CGTCCATCAGTCACTA-1	ColEpi	-0.441093
001-058_T0_COL_EPI_5p_N1__CACAGGCGTAGCGTCC-1	ColEpi	-0.0967846
001-058_T0_COL_EPI_5p_N1__GAATGAATCTGCGACG-1	ColEpi	4.18088
001-058_T0_COL_EPI_5p_N1__TGTGTTTCAGCCTATA-1	ColEpi	-0.0300324
001-058_T0_COL_EPI_5p_N1__CGCGGTAAGTGACTCT-1	ColEpi	-0.110898
001-058_T0_COL_EPI_5p_N1__GCATGATTCCCGACTT-1	ColEpi	0.41532
001-058_T0_COL_EPI_5p_N1__GCGCAGTCATATGCTG-1	ColEpi	0.601121
001-058_T0_COL_EPI_5p_N1__CATCAGAGTAAGAGGA-1	ColEpi	1.4517
001-058_T0_COL_EPI_5p_N1__AAGCCGCAGGAGTCTG-1	ColEpi	0.435719
001-058_T0_COL_EPI_5p_N1__CTAGTGAGTACTTCTT-1	ColEpi	-0.5861
001-058_T0_COL_EPI_5p_N1__AAGACCTTCCAATGGT-1	ColEpi	0.0270437
001-058_T0_COL_EPI_5p_N1__CCGTGGAGTTATCACG-1	ColEpi	0.0800714
001-058_T0_COL_EPI_5p_N1__TCCACACAGGGCTCTC-1	ColEpi	0.187619
001-058_T0_COL_EPI_5p_N1__ACGGAGAGTTCCACGG-1	ColEpi	-0.0539921
001-058_T0_COL_EPI_5p_N1__CATGGCGCAATGGATA-1	ColEpi	0.426327
001-058_T0_COL_EPI_5p_N1__ATAACGCTCCTCATTA-1	ColEpi	2.23123
001-058_T0_COL_EPI_5p_N1__CTGAAGTAGTACGCCC-1	ColEpi	-0.126142
001-058_T0_COL_EPI_5p_N1__GCACATAAGCCGATTT-1	ColEpi	0.774872
001-058_T0_COL_EPI_5p_N1__ACGGGCTAGGTGCTAG-1	ColEpi	0.206672
001-058_T0_COL_EPI_5p_N1__TGATTTCCACCGCTAG-1	ColEpi	-0.567654
001-058_T0_COL_EPI_5p_N1__CGTCAGGCAATGTTGC-1	ColEpi	-0.436412
001-058_T0_COL_EPI_5p_N1__TCGTACCAGAATCTCC-1	ColEpi	-0.597768
001-058_T0_COL_EPI_5p_N1__CAGATCAAGAGACTTA-1	ColEpi	-0.740687
001-058_T0_COL_EPI_5p_N1__AGTTGGTCATGCCACG-1	ColEpi	-0.378152
001-058_T0_COL_EPI_5p_N1__AACTCCCAGGTGTGGT-1	ColEpi	-0.448493
001-058_T0_COL_EPI_5p_N1__GGGTTGCTCTTCAACT-1	ColEpi	-0.456029
001-058_T0_COL_EPI_5p_N1__TCGAGGCTCTTCGGTC-1	ColEpi	1.12685
001-058_T0_COL_EPI_5p_N1__GGACAAGTCGCTAGCG-1	ColEpi	0.66133
001-058_T0_COL_EPI_5p_N1__GCCAAATCAAGCTGGA-1	ColEpi	0.814758
001-058_T0_COL_EPI_5p_N1__TGAGCATCAGACAAGC-1	ColEpi	2.68624
001-058_T0_COL_EPI_5p_N1__GTTACAGAGTTGTCGT-1	ColEpi	-0.538181
001-058_T0_COL_EPI_5p_N1__CGGAGCTTCACCATAG-1	ColEpi	-0.422285
001-058_T0_COL_EPI_5p_N1__GGACATTTCCTTGACC-1	ColEpi	-0.0424554
001-058_T0_COL_EPI_5p_N1__AAACGGGCATGCAACT-1	ColEpi	-0.191276
001-058_T0_COL_EPI_5p_N1__CTGATCCTCAACACGT-1	ColEpi	0.103198
001-058_T0_COL_EPI_5p_N1__AACCGCGGTGGGTATG-1	ColEpi	2.65229
001-058_T0_COL_EPI_5p_N1__ATTGGACAGGCGTACA-1	ColEpi	-0.695363
001-058_T0_COL_EPI_5p_N1__AAGGAGCAGCGTGTCC-1	ColEpi	0.08863
001-058_T0_COL_EPI_5p_N1__CGTTAGAGTGCAGACA-1	ColEpi	2.78825
001-058_T0_COL_EPI_5p_N1__AAATGCCCAGTCGATT-1	ColEpi	-0.1839
001-058_T0_COL_EPI_5p_N1__AGCGTATTCTTATCTG-1	ColEpi	0.236972
001-058_T0_COL_EPI_5p_N1__TGGTTCCAGCTTCGCG-1	ColEpi	-0.737448
001-058_T0_COL_EPI_5p_N1__ACACCGGTCGCCTGAG-1	ColEpi	-0.0707726
001-058_T0_COL_EPI_5p_N1__GACGTGCTCCGCGGTA-1	ColEpi	-1.09874
001-058_T0_COL_EPI_5p_N1__GCGAGAACATGGTTGT-1	ColEpi	-0.412265
001-058_T0_COL_EPI_5p_N1__GGATGTTTCGTTGCCT-1	ColEpi	1.81599
001-058_T0_COL_EPI_5p_N1__CTAAGACAGGCTCTTA-1	ColEpi	0.648649
001-058_T0_COL_EPI_5p_N1__CAGTCCTTCGGTGTCG-1	ColEpi	-0.724953
001-058_T0_COL_EPI_5p_N1__GACTGCGGTTGGAGGT-1	ColEpi	-1.30414
001-058_T0_COL_EPI_5p_N1__TACTTACCACGGACAA-1	ColEpi	0.714278
001-058_T0_COL_EPI_5p_N1__TCCCGATTCATTTGGG-1	ColEpi	0.503723
001-058_T0_COL_EPI_5p_N1__TCAGGTATCGTACGGC-1	ColEpi	-0.426444
001-058_T0_COL_EPI_5p_N1__CAAGATCAGATAGTCA-1	ColEpi	0.154215
001-058_T0_COL_EPI_5p_N1__TCTTTCCAGTATGACA-1	ColEpi	-0.364661
001-058_T0_COL_EPI_5p_N1__AGCCTAACACTGAAGG-1	ColEpi	-0.163065
001-058_T0_COL_EPI_5p_N1__CTAGTGACACATCCAA-1	ColEpi	0.285721
001-058_T0_COL_EPI_5p_N1__TAAACCGAGACTAAGT-1	ColEpi	-0.528966
001-058_T0_COL_EPI_5p_N1__TAAGAGAAGAAGGCCT-1	ColEpi	1.47844
001-058_T0_COL_EPI_5p_N1__CTTACCGAGTAGCGGT-1	ColEpi	0.456957
001-058_T0_COL_EPI_5p_N1__CTGAAACTCAGAAATG-1	ColEpi	-0.71912
001-058_T0_COL_EPI_5p_N1__AGAATAGTCGCATGAT-1	ColEpi	-0.519986
001-058_T0_COL_EPI_5p_N1__CACTCCACACCTATCC-1	ColEpi	0.453407
001-058_T0_COL_EPI_5p_N1__GCGAGAATCATGTGGT-1	ColEpi	-0.103661
001-058_T0_COL_EPI_5p_N1__TACTCATTCCCAGGTG-1	ColEpi	0.208764
001-058_T0_COL_EPI_5p_N1__TGCTGCTAGGTGCTAG-1	ColEpi	-0.883053
001-058_T0_COL_EPI_5p_N1__CCTAGCTTCCATGAGT-1	ColEpi	2.33075
001-058_T0_COL_EPI_5p_N1__TACTTGTCAAGTTAAG-1	ColEpi	1.32874
001-058_T0_COL_EPI_5p_N1__CCTAAAGTCACTCTTA-1	ColEpi	0.0835958
001-058_T0_COL_EPI_5p_N1__TAAGTGCCAGCCAATT-1	ColEpi	1.1629
001-058_T0_COL_EPI_5p_N1__AGCCTAAGTTAAGTAG-1	ColEpi	0.620102
001-058_T0_COL_EPI_5p_N1__TAGGCATTCTGTCTAT-1	ColEpi	-0.272981
001-058_T0_COL_EPI_5p_N1__ACTGCTCTCCTTTACA-1	ColEpi	-0.723201
001-058_T0_COL_EPI_5p_N1__TCTATTGTCCCTCTTT-1	ColEpi	-0.152644
001-058_T0_COL_EPI_5p_N1__GATGCTAAGCGTAATA-1	ColEpi	-0.099496
001-058_T0_COL_EPI_5p_N1__AAGGAGCTCCTCAATT-1	ColEpi	-0.29155
001-058_T0_COL_EPI_5p_N1__GTCTTCGGTCGCATAT-1	ColEpi	-0.318833
001-058_T0_COL_EPI_5p_N1__AGGTCATCACCACCAG-1	ColEpi	-0.562431
001-058_T0_COL_EPI_5p_N1__GGCAATTCAAGCTGTT-1	ColEpi	-0.756392
001-058_T0_COL_EPI_5p_N1__CAGATCATCGCCTGAG-1	ColEpi	-0.313155
001-058_T0_COL_EPI_5p_N1__GGGCACTAGAGCTTCT-1	ColEpi	0.317768
001-058_T0_COL_EPI_5p_N1__CATCGGGCACGGCCAT-1	ColEpi	-0.556755
001-058_T0_COL_EPI_5p_N1__CCAGCGATCTCTGAGA-1	ColEpi	-1.22839
001-058_T0_COL_EPI_5p_N1__CGTTAGAGTCTAAAGA-1	ColEpi	0.969041
001-058_T0_COL_EPI_5p_N1__CTCGAAAGTTATGCGT-1	ColEpi	-0.885714
001-058_T0_COL_EPI_5p_N1__CCGTGGAGTGGCAAAC-1	ColEpi	0.641757
001-058_T0_COL_EPI_5p_N1__TACTTGTCATGCTAGT-1	ColEpi	-0.417319
001-058_T0_COL_EPI_5p_N1__TAGGCATCATATGCTG-1	ColEpi	0.753073
001-058_T0_COL_EPI_5p_N1__ACACTGAAGGCGATAC-1	ColEpi	-0.391614
001-058_T0_COL_EPI_5p_N1__ACTGATGCATCCTTGC-1	ColEpi	-0.492489
001-058_T0_COL_EPI_5p_N1__GAACCTATCTGGTGTA-1	ColEpi	-0.530493
001-058_T0_COL_EPI_5p_N1__GACGCGTAGCCGGTAA-1	ColEpi	-0.464553
001-058_T0_COL_EPI_5p_N1__CGTCAGGAGCGTGAAC-1	ColEpi	0.828338
001-058_T0_COL_EPI_5p_N1__AGCTCCTGTAGCTCCG-1	ColEpi	-0.117596
001-058_T0_COL_EPI_5p_N1__GTAACTGAGCTACCGC-1	ColEpi	-0.383302
001-058_T0_COL_EPI_5p_N1__GTCACAATCAGGCCCA-1	ColEpi	-0.403883
001-058_T0_COL_EPI_5p_N1__ATTATCCCACTTCTGC-1	ColEpi	1.7839
001-058_T0_COL_EPI_5p_N1__CAACCAATCCAGAAGG-1	ColEpi	0.080799
001-058_T0_COL_EPI_5p_N1__ACCCACTCATTAACCG-1	ColEpi	-1.08156
001-058_T0_COL_EPI_5p_N1__CTCGTCACACTCAGGC-1	ColEpi	0.503961
001-058_T0_COL_EPI_5p_N1__GACACGCCAAACCTAC-1	ColEpi	-0.213566
001-058_T0_COL_EPI_5p_N1__AGCTCTCCACCAGGCT-1	ColEpi	0.636243
001-058_T0_COL_EPI_5p_N1__CGGAGCTTCCACGCAG-1	ColEpi	0.0542317
001-058_T0_COL_EPI_5p_N1__TCCACACTCGTTTAGG-1	ColEpi	0.265528
001-058_T0_COL_EPI_5p_N1__CTCGAGGGTTCCCGAG-1	ColEpi	1.60874
001-058_T0_COL_EPI_5p_N1__TGCACCTGTGCAACTT-1	ColEpi	-0.87275
001-058_T0_COL_EPI_5p_N1__ATCTACTGTACCGTTA-1	ColEpi	-0.253794
001-058_T0_COL_EPI_5p_N1__TGCGCAGGTGCCTGTG-1	ColEpi	0.958881
001-058_T0_COL_EPI_5p_N1__TGCCCTATCAGTGCAT-1	ColEpi	-0.386406
001-058_T0_COL_EPI_5p_N1__TAAGAGATCCACGCAG-1	ColEpi	1.15121
001-058_T0_COL_EPI_5p_N1__CATATTCTCGGTTCGG-1	ColEpi	-0.97554
001-058_T0_COL_EPI_5p_N1__CACAAACTCACTTATC-1	ColEpi	-0.598176
001-058_T0_COL_EPI_5p_N1__TGGCTGGGTTGCGTTA-1	ColEpi	0.262493
001-058_T0_COL_EPI_5p_N1__GACGCGTAGCGAGAAA-1	ColEpi	0.136806
001-058_T0_COL_EPI_5p_N1__TAGTGGTAGTACGCCC-1	ColEpi	-0.0483608
001-058_T0_COL_EPI_5p_N1__AGGGTGACAAACGCGA-1	ColEpi	5.34423
001-058_T0_COL_EPI_5p_N1__AATCCAGAGCCACGTC-1	ColEpi	1.45496
001-058_T0_COL_EPI_5p_N1__ATAGACCCAAGAGTCG-1	ColEpi	0.32786
001-058_T0_COL_EPI_5p_N1__GCATGATAGCGATGAC-1	ColEpi	-0.281024
001-058_T0_COL_EPI_5p_N1__AGGTCCGCAGGGATTG-1	ColEpi	-0.571259
001-058_T0_COL_EPI_5p_N1__CCCAGTTTCCTATTCA-1	ColEpi	0.158982
001-058_T0_COL_EPI_5p_N1__GGGTTGCAGCAGGTCA-1	ColEpi	0.833319
001-058_T0_COL_EPI_5p_N1__GCTGCGAAGAACTCGG-1	ColEpi	-0.519377
001-058_T0_COL_EPI_5p_N1__CTGCTGTGTTTCCACC-1	ColEpi	-0.824599
001-058_T0_COL_EPI_5p_N1__GAACATCCAAGCCCAC-1	ColEpi	-0.0460782
001-058_T0_COL_EPI_5p_N1__ACCCACTTCGCCAAAT-1	ColEpi	0.529856
001-058_T0_COL_EPI_5p_N1__CGACTTCGTAATAGCA-1	ColEpi	0.134413
001-058_T0_COL_EPI_5p_N1__CACAGTATCTTGCATT-1	ColEpi	-0.666267
001-058_T0_COL_EPI_5p_N1__GTCATTTAGATATACG-1	ColEpi	0.0119395
001-058_T0_COL_EPI_5p_N1__TTCTCAAAGAGGTTAT-1	ColEpi	-0.580594
001-058_T0_COL_EPI_5p_N1__AGGGTGACAGCTGGCT-1	ColEpi	-0.54278
001-058_T0_COL_EPI_5p_N1__GTGCATAAGCAACGGT-1	ColEpi	0.0860188
001-058_T0_COL_EPI_5p_N1__CCACGGAGTATATCCG-1	ColEpi	-0.303174
001-058_T0_COL_EPI_5p_N1__GGCGACTCACTCTGTC-1	ColEpi	1.01758
001-058_T0_COL_EPI_5p_N1__GTGAAGGGTTCTGTTT-1	ColEpi	-0.184937
001-058_T0_COL_EPI_5p_N1__GTTTCTACATGAACCT-1	ColEpi	3.19836
001-058_T0_COL_EPI_5p_N1__ACCCACTCATGGAATA-1	ColEpi	0.709517
001-058_T0_COL_EPI_5p_N1__ACGGCCAGTCAGAATA-1	ColEpi	-0.149926
001-058_T0_COL_EPI_5p_N1__ATAGACCTCACCCTCA-1	ColEpi	-0.917405
001-058_T0_COL_EPI_5p_N1__GGAGCAAAGATCTGCT-1	ColEpi	-0.0209432
001-058_T0_COL_EPI_5p_N1__ACTTTCAGTGAAGGCT-1	ColEpi	-0.0357771
001-058_T0_COL_EPI_5p_N1__GTTCATTTCCTCAATT-1	ColEpi	0.184601
001-058_T0_COL_EPI_5p_N1__GTTCATTGTTGCTCCT-1	ColEpi	-0.00687018
001-058_T0_COL_EPI_5p_N1__TGCCAAAGTCTTGCGG-1	ColEpi	-0.00598376
001-058_T0_COL_EPI_5p_N1__CTACGTCTCTACCTGC-1	ColEpi	0.284887
001-058_T0_COL_EPI_5p_N1__TCTCATAAGGATGCGT-1	ColEpi	-0.718348
001-058_T0_COL_EPI_5p_N1__GTCACGGCAGACAGGT-1	ColEpi	-0.544781
001-058_T0_COL_EPI_5p_N1__TTAGTTCAGTCAATAG-1	ColEpi	0.183425
001-058_T0_COL_EPI_5p_N1__CTTAACTAGCGAAGGG-1	ColEpi	0.0553513
001-058_T0_COL_EPI_5p_N1__ATTGGACGTTCGAATC-1	ColEpi	-0.0317622
001-058_T0_COL_EPI_5p_N1__CTAACTTCAGATGAGC-1	ColEpi	-0.703672
001-058_T0_COL_EPI_5p_N1__GTCGTAAGTAGCTAAA-1	ColEpi	-0.685977
001-058_T0_COL_EPI_5p_N1__CTAGCCTTCAACACAC-1	ColEpi	2.04292
001-058_T0_COL_EPI_5p_N1__CGATTGACATAGACTC-1	ColEpi	3.35403
001-058_T0_COL_EPI_5p_N1__GCGCGATAGCAAATCA-1	ColEpi	-0.808174
001-058_T0_COL_EPI_5p_N1__GTAACGTGTTCGGGCT-1	ColEpi	0.406523
001-058_T0_COL_EPI_5p_N1__GCGCCAAAGTGAAGAG-1	ColEpi	1.5952
001-058_T0_COL_EPI_5p_N1__AAGACCTAGAACTGTA-1	ColEpi	-0.575866
001-058_T0_COL_EPI_5p_N1__GCATGCGTCATGCAAC-1	ColEpi	1.15624
001-058_T0_COL_EPI_5p_N1__ACAGCTAAGGCATGGT-1	ColEpi	0.425223
001-058_T0_COL_EPI_5p_N1__CAACTAGCAGGGATTG-1	ColEpi	0.801593
001-058_T0_COL_EPI_5p_N1__GTCGTAACAATGGAGC-1	ColEpi	0.155128
001-058_T0_COL_EPI_5p_N1__AGGTCATTCCCTAATT-1	ColEpi	-0.199587
001-058_T0_COL_EPI_5p_N1__GTGCTTCTCGCCATAA-1	ColEpi	-0.651291
001-058_T0_COL_EPI_5p_N1__CGGACACCAATCACAC-1	ColEpi	-0.217719
001-058_T0_COL_EPI_5p_N1__CCGTACTCATTGAGCT-1	ColEpi	1.23579
001-058_T0_COL_EPI_5p_N1__TGACAACTCCATGCTC-1	ColEpi	-0.248182
001-058_T0_COL_EPI_5p_N1__CAGCCGACATCCGGGT-1	ColEpi	-0.0252705
001-058_T0_COL_EPI_5p_N1__AACTCTTGTCGCTTCT-1	ColEpi	-0.639658
001-058_T0_COL_EPI_5p_N1__GAAGCAGCAATCCGAT-1	ColEpi	-0.0537953
001-058_T0_COL_EPI_5p_N1__GTGGGTCGTCCATGAT-1	ColEpi	0.819199
001-058_T0_COL_EPI_5p_N1__CTTAACTGTATGAAAC-1	ColEpi	0.0841414
001-058_T0_COL_EPI_5p_N1__GGGTTGCCAAATTGCC-1	ColEpi	-0.275938
001-058_T0_COL_EPI_5p_N1__GAACCTATCACGAAGG-1	ColEpi	1.11227
001-058_T0_COL_EPI_5p_N1__AGGGAGTAGGCCCGTT-1	ColEpi	1.58602
001-058_T0_COL_EPI_5p_N1__GTATCTTGTCCGTGAC-1	ColEpi	0.266037
001-058_T0_COL_EPI_5p_N1__ACGCCGATCAACGCTA-1	ColEpi	-0.288532
001-058_T0_COL_EPI_5p_N1__TCAGGATGTAATCGTC-1	ColEpi	0.328051
001-058_T0_COL_EPI_5p_N1__GCATGTAGTTCTGTTT-1	ColEpi	0.726354
001-058_T0_COL_EPI_5p_N1__GGCAATTCAAGCCGTC-1	ColEpi	-0.417362
001-058_T0_COL_EPI_5p_N1__GCGCCAATCGAATGCT-1	ColEpi	-0.841684
001-058_T0_COL_EPI_5p_N1__ACTTTCAGTGGGTATG-1	ColEpi	-0.210909
001-058_T0_COL_EPI_5p_N1__CCAGCGAAGACACTAA-1	ColEpi	-0.119098
001-058_T0_COL_EPI_5p_N1__AGCTTGAAGGATATAC-1	ColEpi	-0.414589
001-058_T0_COL_EPI_5p_N1__CTCGTACCATGCATGT-1	ColEpi	1.40777
001-058_T0_COL_EPI_5p_N1__ATTATCCTCAGCTTAG-1	ColEpi	0.965125
001-058_T0_COL_EPI_5p_N1__GCAATCACAATAGCAA-1	ColEpi	0.991714
001-058_T0_COL_EPI_5p_N1__TAAGCGTTCCGTAGGC-1	ColEpi	-0.535144
001-058_T0_COL_EPI_5p_N1__CGATGTAGTTCCACGG-1	ColEpi	-0.578636
001-058_T0_COL_EPI_5p_N1__CGCGGTAGTCAGTGGA-1	ColEpi	2.09586
001-058_T0_COL_EPI_5p_N1__AGTGAGGAGGACAGCT-1	ColEpi	0.786463
001-058_T0_COL_EPI_5p_N1__TACTTGTCATGATCCA-1	ColEpi	-1.13959
001-058_T0_COL_EPI_5p_N1__GTACTCCTCATTTGGG-1	ColEpi	0.906027
001-058_T0_COL_EPI_5p_N1__AGTCTTTGTTCAGGCC-1	ColEpi	0.495409
001-058_T0_COL_EPI_5p_N1__CGCGGTATCTCAACTT-1	ColEpi	-1.06556
001-058_T0_COL_EPI_5p_N1__CGATGGCAGCCTTGAT-1	ColEpi	-0.656047
001-058_T0_COL_EPI_5p_N1__TCTCTAAAGGTGATAT-1	ColEpi	-0.020627
001-058_T0_COL_EPI_5p_N1__CGAACATCATTCCTGC-1	ColEpi	-0.370278
001-058_T0_COL_EPI_5p_N1__GGCTGGTCATTCTTAC-1	ColEpi	-0.605117
001-058_T0_COL_EPI_5p_N1__TTAGGCACATGTCGAT-1	ColEpi	1.33612
001-058_T0_COL_EPI_5p_N1__GGAATAATCTTACCTA-1	ColEpi	-0.0894343
001-058_T0_COL_EPI_5p_N1__CCTTTCTAGGATGTAT-1	ColEpi	0.255427
001-058_T0_COL_EPI_5p_N1__GCATGCGCACCGAATT-1	ColEpi	2.94588
001-058_T0_COL_EPI_5p_N1__CGATGTACATGACGGA-1	ColEpi	-1.11415
001-058_T0_COL_EPI_5p_N1__TTTGTCACAATAGCAA-1	ColEpi	-0.383609
001-058_T0_COL_EPI_5p_N1__AACCGCGGTCCTCCAT-1	ColEpi	1.49314
001-058_T0_COL_EPI_5p_N1__CGTTCTGCATTGGGCC-1	ColEpi	0.0256995
001-058_T0_COL_EPI_5p_N1__AGTCTTTCATGCTGGC-1	ColEpi	0.190016
001-058_T0_COL_EPI_5p_N1__TAGGCATGTCTCAACA-1	ColEpi	0.153487
001-058_T0_COL_EPI_5p_N1__ACTGAGTCAGAGCCAA-1	ColEpi	-0.297808
001-058_T0_COL_EPI_5p_N1__ACTGAACGTCCAAGTT-1	ColEpi	-0.0918594
001-058_T0_COL_EPI_5p_N1__TGTTCCGCATGATCCA-1	ColEpi	-0.575883
001-058_T0_COL_EPI_5p_N1__AGGGTGATCAGGCCCA-1	ColEpi	0.055809
001-058_T0_COL_EPI_5p_N1__GTCGTAAGTCCGAATT-1	ColEpi	1.49013
001-058_T0_COL_EPI_5p_N1__TCACAAGAGAATTCCC-1	ColEpi	-0.893336
001-058_T0_COL_EPI_5p_N1__CTCTACGTCTGGTTCC-1	ColEpi	3.25819
001-058_T0_COL_EPI_5p_N1__GCAATCATCGTCTGAA-1	ColEpi	2.76502
001-058_T0_COL_EPI_5p_N1__ATAGACCTCCGCATCT-1	ColEpi	-0.411484
001-058_T0_COL_EPI_5p_N1__TATCTCATCATGTAGC-1	ColEpi	0.484696
001-058_T0_COL_EPI_5p_N1__CGGTTAACATGCCCGA-1	ColEpi	0.160076
001-058_T0_COL_EPI_5p_N1__CAGAGAGTCTAGCACA-1	ColEpi	0.969122
001-058_T0_COL_EPI_5p_N1__GTGCGGTAGTCAAGCG-1	ColEpi	0.0510013
001-058_T0_COL_EPI_5p_N1__TCTTCGGGTAATCACC-1	ColEpi	2.29682
001-058_T0_COL_EPI_5p_N1__GAATAAGGTCGCGAAA-1	ColEpi	0.225709
001-058_T0_COL_EPI_5p_N1__CCGTTCAAGGGTGTTG-1	ColEpi	0.517672
001-058_T0_COL_EPI_5p_N1__ACTGCTCTCCACGAAT-1	ColEpi	0.180811
001-058_T0_COL_EPI_5p_N1__GCTTGAAAGCTAAACA-1	ColEpi	-0.249173
001-058_T0_COL_EPI_5p_N1__GATGCTAAGTCAAGGC-1	ColEpi	0.492175
001-058_T0_COL_EPI_5p_N1__CGCGTTTAGGCATGTG-1	ColEpi	1.49545
001-058_T0_COL_EPI_5p_N1__TCAGGTAAGTTAACGA-1	ColEpi	-0.0887687
001-058_T0_COL_EPI_5p_N1__TGGTTCCGTCGCGGTT-1	ColEpi	-0.96773
001-058_T0_COL_EPI_5p_N1__TACACGAGTAGCGTGA-1	ColEpi	-0.318118
001-058_T0_COL_EPI_5p_N1__AGAGCTTAGCGATTCT-1	ColEpi	-0.986559
001-058_T0_COL_EPI_5p_N1__ATCACGATCATGTAGC-1	ColEpi	-0.242163
001-058_T0_COL_EPI_5p_N1__GTGTTAGAGCTCCTTC-1	ColEpi	-0.13812
001-058_T0_COL_EPI_5p_N1__GTCTTCGTCAGAGGTG-1	ColEpi	-0.105406
001-058_T0_COL_EPI_5p_N1__TGCGTGGAGGATGGTC-1	ColEpi	0.400863
001-058_T0_COL_EPI_5p_N1__GCATGCGGTCCCTACT-1	ColEpi	0.341502
001-058_T0_COL_EPI_5p_N1__CTCCTAGCAATAACGA-1	ColEpi	-0.219379
001-058_T0_COL_EPI_5p_N1__TGAAAGATCTCCTATA-1	ColEpi	-0.334936
001-058_T0_COL_EPI_5p_N1__CGATGTAAGCCACGTC-1	ColEpi	-0.581672
001-058_T0_COL_EPI_5p_N1__CCTTCCCCAGTTCCCT-1	ColEpi	0.269022
001-058_T0_COL_EPI_5p_N1__TGCTACCCAACAACCT-1	ColEpi	2.25938
001-058_T0_COL_EPI_5p_N1__GCACTCTTCGAGGTAG-1	ColEpi	-0.950321
001-058_T0_COL_EPI_5p_N1__GGGAATGTCCTGTAGA-1	ColEpi	-0.137767
001-058_T0_COL_EPI_5p_N1__GGGAGATAGGCAGTCA-1	ColEpi	-0.485726
001-058_T0_COL_EPI_5p_N1__ACGATACGTTCTCATT-1	ColEpi	0.626472
001-058_T0_COL_EPI_5p_N1__CGTCTACCAGTGGGAT-1	ColEpi	-0.481431
001-058_T0_COL_EPI_5p_N1__GACTAACAGCGATGAC-1	ColEpi	-0.154361
001-058_T0_COL_EPI_5p_N1__GACGCGTCAAAGGAAG-1	ColEpi	0.37222
001-058_T0_COL_EPI_5p_N1__GTGCATATCCCTGACT-1	ColEpi	1.00054
001-058_T0_COL_EPI_5p_N1__CATCCACCAACACCCG-1	ColEpi	2.43767
001-058_T0_COL_EPI_5p_N1__TACTTGTAGAGACGAA-1	ColEpi	-0.591488
001-058_T0_COL_EPI_5p_N1__ATCACGATCTGCAAGT-1	ColEpi	-1.03679
001-058_T0_COL_EPI_5p_N1__GGCTGGTCACTTCTGC-1	ColEpi	-0.0375155
001-058_T0_COL_EPI_5p_N1__TCAGCAAAGCTTCGCG-1	ColEpi	0.685735
001-058_T0_COL_EPI_5p_N1__CATTCGCGTCAGATAA-1	ColEpi	2.03375
001-058_T0_COL_EPI_5p_N1__TTAGTTCTCTTGCCGT-1	ColEpi	0.927971
001-058_T0_COL_EPI_5p_N1__AGCGTATAGCAACGGT-1	ColEpi	-0.0740115
001-058_T0_COL_EPI_5p_N1__GTCACGGGTACTCAAC-1	ColEpi	0.352823
001-058_T0_COL_EPI_5p_N1__TAGTGGTCACATTAGC-1	ColEpi	-0.354083
001-058_T0_COL_EPI_5p_N1__AAAGTAGTCAACACGT-1	ColEpi	2.01816
001-058_T0_COL_EPI_5p_N1__ACGGCCATCCGTCATC-1	ColEpi	0.649565
001-058_T0_COL_EPI_5p_N1__GGCGACTGTCCTAGCG-1	ColEpi	-0.559036
001-058_T0_COL_EPI_5p_N1__AACTCAGCACGCATCG-1	ColEpi	0.527908
001-058_T0_COL_EPI_5p_N1__ATTGGTGAGCTATGCT-1	ColEpi	0.190005
001-058_T0_COL_EPI_5p_N1__ATTGGACCACACATGT-1	ColEpi	-0.108218
001-058_T0_COL_EPI_5p_N1__AGGTCCGCACCTCGGA-1	ColEpi	-0.595421
001-058_T0_COL_EPI_5p_N1__TACCTATTCTACTCAT-1	ColEpi	-0.462222
001-058_T0_COL_EPI_5p_N1__GATCGCGCATTGCGGC-1	ColEpi	0.69313
001-058_T0_COL_EPI_5p_N1__CGTGAGCTCGAACTGT-1	ColEpi	2.25404
001-058_T0_COL_EPI_5p_N1__CCTACACTCCATGAGT-1	ColEpi	0.0590188
001-058_T0_COL_EPI_5p_N1__CACACCTCACCTCGTT-1	ColEpi	0.455962
001-058_T0_COL_EPI_5p_N1__CTACATTGTCCGAATT-1	ColEpi	0.209927
001-058_T0_COL_EPI_5p_N1__TTGGCAACACATGACT-1	ColEpi	0.502282
001-058_T0_COL_EPI_5p_N1__TCACAAGCACAACGCC-1	ColEpi	1.96617
001-058_T0_COL_EPI_5p_N1__CTTACCGCATGGTTGT-1	ColEpi	-0.230409
001-058_T0_COL_EPI_5p_N1__AAACGGGTCTTTAGTC-1	ColEpi	-0.636173
001-058_T0_COL_EPI_5p_N1__TCAGCTCTCGTTACAG-1	ColEpi	0.0680902
001-058_T0_COL_EPI_5p_N1__AACGTTGCAAGGACAC-1	ColEpi	0.210384
001-058_T0_COL_EPI_5p_N1__CTTCTCTGTGATAAGT-1	ColEpi	-1.51982
001-058_T0_COL_EPI_5p_N1__GCATGTAGTGTGACGA-1	ColEpi	-0.10541
001-058_T0_COL_EPI_5p_N1__GGTGCGTTCACCCGAG-1	ColEpi	0.74085
001-058_T0_COL_EPI_5p_N1__TACAGTGAGGCAAAGA-1	ColEpi	-0.490688
001-058_T0_COL_EPI_5p_N1__GCAGTTAAGCGCCTCA-1	ColEpi	-0.533052
001-058_T0_COL_EPI_5p_N1__GGGAATGCAAGTCTGT-1	ColEpi	-0.981917
001-058_T0_COL_EPI_5p_N1__GGTGAAGCATTAGGCT-1	ColEpi	-0.116976
001-058_T0_COL_EPI_5p_N1__GATCAGTTCCGCATAA-1	ColEpi	-0.414856
001-058_T0_COL_EPI_5p_N1__GTTCGGGCACTGTCGG-1	ColEpi	0.0638595
001-058_T0_COL_EPI_5p_N1__TCGAGGCGTGCCTGTG-1	ColEpi	0.822476
001-058_T0_COL_EPI_5p_N1__GCAGCCAAGGGTATCG-1	ColEpi	-0.79311
001-058_T0_COL_EPI_5p_N1__CCTCTGAAGATGTTAG-1	ColEpi	2.52357
001-058_T0_COL_EPI_5p_N1__ACTGCTCCATCTACGA-1	ColEpi	0.702483
001-058_T0_COL_EPI_5p_N1__GGACAAGTCACTTCAT-1	ColEpi	0.861553
001-058_T0_COL_EPI_5p_N1__GGTGCGTAGAGTGACC-1	ColEpi	1.9233
001-058_T0_COL_EPI_5p_N1__TGAGCATAGATTACCC-1	ColEpi	-0.401342
001-058_T0_COL_EPI_5p_N1__GACCAATAGACTCGGA-1	ColEpi	0.0791078
001-058_T0_COL_EPI_5p_N1__GAGGTGAGTAATCACC-1	ColEpi	0.200313
001-058_T0_COL_EPI_5p_N1__CTGAAGTGTTAGAACA-1	ColEpi	-0.64908
001-058_T0_COL_EPI_5p_N1__TGACGGCAGCGTTGCC-1	ColEpi	0.31092
001-058_T0_COL_EPI_5p_N1__GGAGCAATCAACGGGA-1	ColEpi	0.0869788
001-058_T0_COL_EPI_5p_N1__GACTACAGTAAGAGGA-1	ColEpi	1.05511
001-058_T0_COL_EPI_5p_N1__ACGAGGAAGGGCTCTC-1	ColEpi	0.195342
001-058_T0_COL_EPI_5p_N1__TATTACCAGGCATTGG-1	ColEpi	-0.736424
001-058_T0_COL_EPI_5p_N1__AGGCCACAGCGTCTAT-1	ColEpi	0.0790413
001-058_T0_COL_EPI_5p_N1__AGGTCATGTGCAACTT-1	ColEpi	0.227003
001-058_T0_COL_EPI_5p_N1__AAGACCTAGCCTTGAT-1	ColEpi	0.0433487
001-058_T0_COL_EPI_5p_N1__TGACTAGTCGCACTCT-1	ColEpi	-0.314151
001-058_T0_COL_EPI_5p_N1__CTAAGACTCTCCTATA-1	ColEpi	0.155475
001-058_T0_COL_EPI_5p_N1__ATCGAGTAGATAGCAT-1	ColEpi	2.7892
001-058_T0_COL_EPI_5p_N1__GGTGCGTCACAACGTT-1	ColEpi	-0.451739
001-058_T0_COL_EPI_5p_N1__GTAACGTCACACCGCA-1	ColEpi	-0.339415
001-058_T0_COL_EPI_5p_N1__TTCTACAGTTGCGCAC-1	ColEpi	-0.352142
001-058_T0_COL_EPI_5p_N1__ATCTACTAGACTAAGT-1	ColEpi	-0.767403
001-058_T0_COL_EPI_5p_N1__TTCGGTCGTATGAATG-1	ColEpi	-0.0790683
001-058_T0_COL_EPI_5p_N1__AGTGAGGGTAGGAGTC-1	ColEpi	0.360641
001-058_T0_COL_EPI_5p_N1__CGAGCACGTCTTGCGG-1	ColEpi	0.859507
001-058_T0_COL_EPI_5p_N1__TGACTAGAGCGATGAC-1	ColEpi	0.416873
001-058_T0_COL_EPI_5p_N1__TCTGGAATCTCTGCTG-1	ColEpi	-0.858779
001-058_T0_COL_EPI_5p_N1__AGATTGCTCCTTAATC-1	ColEpi	0.657706
001-058_T0_COL_EPI_5p_N1__CTCTAATAGTAAGTAC-1	ColEpi	0.596218
001-058_T0_COL_EPI_5p_N1__TGACTTTAGATCACGG-1	ColEpi	0.0289393
001-058_T0_COL_EPI_5p_N1__TGCGTGGAGTCTTGCA-1	ColEpi	-0.641573
001-058_T0_COL_EPI_5p_N1__ATGTGTGAGTGTCTCA-1	ColEpi	-0.447533
001-058_T0_COL_EPI_5p_N1__CATCAAGCAGCTCCGA-1	ColEpi	0.600283
001-058_T0_COL_EPI_5p_N1__AGGCCGTCATCTACGA-1	ColEpi	-0.360256
001-058_T0_COL_EPI_5p_N1__TACGGGCAGGCATGGT-1	ColEpi	-0.218709
001-058_T0_COL_EPI_5p_N1__AGCTCTCAGCACCGTC-1	ColEpi	1.61504
001-058_T0_COL_EPI_5p_N1__ATCATGGTCTTGTACT-1	ColEpi	-0.762909
001-058_T0_COL_EPI_5p_N1__GACCAATCAAGCCGTC-1	ColEpi	-0.333238
001-058_T0_COL_EPI_5p_N1__CGTAGGCAGCTCTCGG-1	ColEpi	0.0781688
001-058_T0_COL_EPI_5p_N1__ATCCGAAGTCGGCATC-1	ColEpi	0.991226
001-058_T0_COL_EPI_5p_N1__CGGTTAACATCCTTGC-1	ColEpi	-0.602268
001-058_T0_COL_EPI_5p_N1__AGCTCTCCAACACGCC-1	ColEpi	-0.00617084
001-058_T0_COL_EPI_5p_N1__GTACTCCAGATGTAAC-1	ColEpi	0.412421
001-058_T0_COL_EPI_5p_N1__ACGATACAGCTCCTTC-1	ColEpi	-0.348299
001-058_T0_COL_EPI_5p_N1__TCAGATGCACTTGGAT-1	ColEpi	-0.190455
001-058_T0_COL_EPI_5p_N1__TACTCATTCTTGTCAT-1	ColEpi	0.432749
001-058_T0_COL_EPI_5p_N1__TCTTCGGTCCTTGGTC-1	ColEpi	-0.355601
001-058_T0_COL_EPI_5p_N1__CAGCATATCCTCCTAG-1	ColEpi	0.910322
001-058_T0_COL_EPI_5p_N1__AAATGCCGTGGTCTCG-1	ColEpi	-0.384723
001-058_T0_COL_EPI_5p_N1__AGAATAGTCAACCATG-1	ColEpi	0.24052
001-058_T0_COL_EPI_5p_N1__CTCGGAGTCGCAAACT-1	ColEpi	2.11318
001-058_T0_COL_EPI_5p_N1__CTGTGCTAGAGGGATA-1	ColEpi	-0.536602
001-058_T0_COL_EPI_5p_N1__CGATTGATCGTGGTCG-1	ColEpi	0.739339
001-058_T0_COL_EPI_5p_N1__CGGTTAACATCACCCT-1	ColEpi	0.367919
001-058_T0_COL_EPI_5p_N1__TTGAACGTCATCGATG-1	ColEpi	0.604614
001-058_T0_COL_EPI_5p_N1__TTTGTCACAGTGACAG-1	ColEpi	1.61736
001-058_T0_COL_EPI_5p_N1__CGCGTTTCAAGTTGTC-1	ColEpi	-1.18246
001-058_T0_COL_EPI_5p_N1__TCTCTAAAGACAGACC-1	ColEpi	-0.771215
001-058_T0_COL_EPI_5p_N1__AGTCTTTAGGGTCGAT-1	ColEpi	0.194006
001-058_T0_COL_EPI_5p_N1__ACGCAGCAGGCATGGT-1	ColEpi	0.0974077
001-058_T0_COL_EPI_5p_N1__CTTTGCGCAAACTGTC-1	ColEpi	-0.399923
001-058_T0_COL_EPI_5p_N1__CATATTCAGCCCAACC-1	ColEpi	-0.431733
001-058_T0_COL_EPI_5p_N1__CAAGATCAGCAGCGTA-1	ColEpi	1.81642
001-058_T0_COL_EPI_5p_N1__TTCGAAGCAGTATAAG-1	ColEpi	0.339104
001-058_T0_COL_EPI_5p_N1__ACAGCTAAGCCCAACC-1	ColEpi	0.611695
001-058_T0_COL_EPI_5p_N1__ATCTGCCTCACCTTAT-1	ColEpi	-0.36384
001-058_T0_COL_EPI_5p_N1__TAGGCATAGGATGGAA-1	ColEpi	-1.16483
001-058_T0_COL_EPI_5p_N1__TACCTATAGGGATGGG-1	ColEpi	-0.640786
001-058_T0_COL_EPI_5p_N1__GCGCGATTCACCATAG-1	ColEpi	-0.0665461
001-058_T0_COL_EPI_5p_N1__CAGGTGCCACTTAAGC-1	ColEpi	2.57597
001-058_T0_COL_EPI_5p_N1__GATCGCGTCGCAAGCC-1	ColEpi	-0.72497
001-058_T0_COL_EPI_5p_N1__TCTGGAAGTATTACCG-1	ColEpi	-0.822977
001-058_T0_COL_EPI_5p_N1__AAACCTGGTTGATTCG-1	ColEpi	-0.404806
001-058_T0_COL_EPI_5p_N1__GTCTCGTGTGAGTATA-1	ColEpi	0.0775795
001-058_T0_COL_EPI_5p_N1__TTCGGTCTCGGAAACG-1	ColEpi	0.457829
001-058_T0_COL_EPI_5p_N1__TGCCAAAAGAACAACT-1	ColEpi	0.296835
001-058_T0_COL_EPI_5p_N1__TGGACGCTCTTGACGA-1	ColEpi	0.0794471
001-058_T0_COL_EPI_5p_N1__CGCGTTTCACTCAGGC-1	ColEpi	0.601798
001-058_T0_COL_EPI_5p_N1__CATCAAGCACAGACAG-1	ColEpi	0.519331
001-058_T0_COL_EPI_5p_N1__TGACTTTAGACAGGCT-1	ColEpi	2.86093
001-058_T0_COL_EPI_5p_N1__TTGCGTCCAAGAGTCG-1	ColEpi	0.0782595
001-058_T0_COL_EPI_5p_N1__AGCCTAAGTCAACTGT-1	ColEpi	-0.277933
001-058_T0_COL_EPI_5p_N1__TACAGTGCATCACAAC-1	ColEpi	0.452501
001-058_T0_COL_EPI_5p_N1__TCAGGTACATTGTGCA-1	ColEpi	-0.124915
001-058_T0_COL_EPI_5p_N1__ATTGGACAGCGATATA-1	ColEpi	0.819291
001-058_T0_COL_EPI_5p_N1__AGTGTCACAGGGTACA-1	ColEpi	0.474028
001-058_T0_COL_EPI_5p_N1__TGCCAAAGTATGAATG-1	ColEpi	-0.0518703
001-058_T0_COL_EPI_5p_N1__TACACGAAGCTGTCTA-1	ColEpi	0.70197
001-058_T0_COL_EPI_5p_N1__CATGCCTGTGATAAAC-1	ColEpi	1.07913
001-058_T0_COL_EPI_5p_N1__TGAGCCGAGAAGGACA-1	ColEpi	-0.139635
001-058_T0_COL_EPI_5p_N1__TACTTGTTCAGTCCCT-1	ColEpi	1.3481
001-058_T0_COL_EPI_5p_N1__ATTTCTGAGTCGATAA-1	ColEpi	-0.428921
001-058_T0_COL_EPI_5p_N1__CACACAACATCCCATC-1	ColEpi	-0.235234
001-058_T0_COL_EPI_5p_N1__CATCCACAGGAGTAGA-1	ColEpi	-0.760075
001-058_T0_COL_EPI_5p_N1__GAATGAAGTCGATTGT-1	ColEpi	-0.881923
001-058_T0_COL_EPI_5p_N1__GCGCAACGTGTAACGG-1	ColEpi	-0.277221
001-058_T0_COL_EPI_5p_N1__AGCGGTCTCCACGTTC-1	ColEpi	-0.291397
001-058_T0_COL_EPI_5p_N1__CGGAGCTGTAAAGGAG-1	ColEpi	-0.626815
001-058_T0_COL_EPI_5p_N1__GGGCATCAGCGATATA-1	ColEpi	-0.851753
001-058_T0_COL_EPI_5p_N1__CGAACATAGTAATCCC-1	ColEpi	0.099536
001-058_T0_COL_EPI_5p_N1__GTTCATTCATACTACG-1	ColEpi	-0.425718
001-058_T0_COL_EPI_5p_N1__AGTTGGTGTGCAACTT-1	ColEpi	-0.600274
001-058_T0_COL_EPI_5p_N1__TAGACCAAGTTATCGC-1	ColEpi	-0.413779
001-058_T0_COL_EPI_5p_N1__GCGGGTTAGCCGGTAA-1	ColEpi	-1.37368
001-058_T0_COL_EPI_5p_N1__CAGCGACTCCTTGACC-1	ColEpi	-0.565066
001-058_T0_COL_EPI_5p_N1__CACATAGGTCGGCTCA-1	ColEpi	0.727276
001-058_T0_COL_EPI_5p_N1__GCATACATCGTCCAGG-1	ColEpi	-0.27126
001-058_T0_COL_EPI_5p_N1__TTAGTTCTCAGTCCCT-1	ColEpi	-0.852192
001-058_T0_COL_EPI_5p_N1__CTTGGCTGTAGGAGTC-1	ColEpi	0.593179
001-058_T0_COL_EPI_5p_N1__GAGGTGAAGGGATACC-1	ColEpi	-0.912589
001-058_T0_COL_EPI_5p_N1__GTACTTTAGATCCCAT-1	ColEpi	1.85349
001-058_T0_COL_EPI_5p_N1__CTAGCCTAGTGTACTC-1	ColEpi	1.16105
001-058_T0_COL_EPI_5p_N1__TAAGCGTGTCTAAAGA-1	ColEpi	-1.03402
001-058_T0_COL_EPI_5p_N1__CAGCGACAGGGCTCTC-1	ColEpi	0.555706
001-058_T0_COL_EPI_5p_N1__TAAGAGATCAATCTCT-1	ColEpi	1.59986
001-058_T0_COL_EPI_5p_N1__CGAGCACTCGCTAGCG-1	ColEpi	1.13388
001-058_T0_COL_EPI_5p_N1__CTCGTACCACATAACC-1	ColEpi	-0.428018
001-058_T0_COL_EPI_5p_N1__CTCCTAGTCCCTCTTT-1	ColEpi	0.31721
001-058_T0_COL_EPI_5p_N1__GTCCTCAAGGGCTTCC-1	ColEpi	0.0983918
001-058_T0_COL_EPI_5p_N1__TTCTCAAAGAAGGTTT-1	ColEpi	-0.698725
001-058_T0_COL_EPI_5p_N1__CAAGTTGCAAGAGGCT-1	ColEpi	1.8177
001-058_T0_COL_EPI_5p_N1__TACGGTAAGAGCTGGT-1	ColEpi	1.49226
001-058_T0_COL_EPI_5p_N1__AAAGCAACATCGACGC-1	ColEpi	-0.975701
001-058_T0_COL_EPI_5p_N1__GGCAATTGTGACAAAT-1	ColEpi	0.0816627
001-058_T0_COL_EPI_5p_N1__GTCTCGTAGAGGTAGA-1	ColEpi	0.16498
001-058_T0_COL_EPI_5p_N1__GCGCAACCAGCGATCC-1	ColEpi	-0.877606
001-058_T0_COL_EPI_5p_N1__CCTCTGACACATGGGA-1	ColEpi	-0.016068
001-058_T0_COL_EPI_5p_N1__CGCGTTTCAGAAGCAC-1	ColEpi	1.19626
001-058_T0_COL_EPI_5p_N1__GCGGGTTAGTACGTTC-1	ColEpi	1.05296
001-058_T0_COL_EPI_5p_N1__TTAACTCTCGTTACGA-1	ColEpi	0.0928703
001-058_T0_COL_EPI_5p_N1__CGATGTAGTGTTGGGA-1	ColEpi	-0.361725
001-058_T0_COL_EPI_5p_N1__ATGGGAGCATGTAAGA-1	ColEpi	0.526191
001-058_T0_COL_EPI_5p_N1__ACTTTCAAGGCGACAT-1	ColEpi	-0.584888
001-058_T0_COL_EPI_5p_N1__ACTGAACAGGTGCAAC-1	ColEpi	-0.884167
001-058_T0_COL_EPI_5p_N1__AGGTCATCACAAGTAA-1	ColEpi	0.709547
001-058_T0_COL_EPI_5p_N1__ACTGATGTCAGGTAAA-1	ColEpi	0.28516
001-058_T0_COL_EPI_5p_N1__CAACCAATCCTGTACC-1	ColEpi	-0.688851
001-058_T0_COL_EPI_5p_N1__GATGAGGGTGTAACGG-1	ColEpi	1.3147
001-058_T0_COL_EPI_5p_N1__GCAAACTAGATCCCAT-1	ColEpi	-0.279918
001-058_T0_COL_EPI_5p_N1__TGACTAGAGCTGAACG-1	ColEpi	1.17837
001-058_T0_COL_EPI_5p_N1__ACCAGTACAGGTTTCA-1	ColEpi	2.0029
001-058_T0_COL_EPI_5p_N1__TCACGAATCCTACAGA-1	ColEpi	0.747278
001-058_T0_COL_EPI_5p_N1__CTGCGGATCAGTTTGG-1	ColEpi	0.796858
001-058_T0_COL_EPI_5p_N1__TCACAAGTCTTGTATC-1	ColEpi	1.47692
001-058_T0_COL_EPI_5p_N1__ATAACGCGTGAGGGTT-1	ColEpi	-0.724783
001-058_T0_COL_EPI_5p_N1__CTAGAGTAGTTGTAGA-1	ColEpi	3.50331
001-058_T0_COL_EPI_5p_N1__CCCAGTTGTCTTTCAT-1	ColEpi	-0.433296
001-058_T0_COL_EPI_5p_N1__CCTCTGAAGTTCGCGC-1	ColEpi	-0.531064
001-058_T0_COL_EPI_5p_N1__ACCAGTAAGGATTCGG-1	ColEpi	-1.07981
001-058_T0_COL_EPI_5p_N1__TACTTACTCCTTTCGG-1	ColEpi	-0.0548483
001-058_T0_COL_EPI_5p_N1__TTAGGACTCAGGTAAA-1	ColEpi	1.29176
001-058_T0_COL_EPI_5p_N1__CAACCAATCCAAGTAC-1	ColEpi	0.397838
001-058_T0_COL_EPI_5p_N1__TGTCCCACACCATCCT-1	ColEpi	0.266447
001-058_T0_COL_EPI_5p_N1__GCACATACACCAGGCT-1	ColEpi	0.431243
001-058_T0_COL_EPI_5p_N1__TCTTCGGTCACCGTAA-1	ColEpi	-0.9721
001-058_T0_COL_EPI_5p_N1__GCTGCAGAGCTAAGAT-1	ColEpi	0.239293
001-058_T0_COL_EPI_5p_N1__CATCCACAGAGCTTCT-1	ColEpi	0.189417
001-058_T0_COL_EPI_5p_N1__GTGCATAGTAGTACCT-1	ColEpi	1.69165
001-058_T0_COL_EPI_5p_N1__ACTGAACTCATCTGCC-1	ColEpi	-0.746436
001-058_T0_COL_EPI_5p_N1__GTAGTCAGTGGTCCGT-1	ColEpi	-0.0552985
001-058_T0_COL_EPI_5p_N1__GTCTCGTGTTGGTGGA-1	ColEpi	0.387647
001-058_T0_COL_EPI_5p_N1__GAGCAGACACAGGCCT-1	ColEpi	0.632112
001-058_T0_COL_EPI_5p_N1__GGTGTTATCCAAGCCG-1	ColEpi	0.452802
001-058_T0_COL_EPI_5p_N1__ATAAGAGGTTCGGGCT-1	ColEpi	0.517402
001-058_T0_COL_EPI_5p_N1__CTACATTGTGTGCCTG-1	ColEpi	0.0249475
001-058_T0_COL_EPI_5p_N1__CATGACAAGTTCGCAT-1	ColEpi	0.877727
001-058_T0_COL_EPI_5p_N1__GTCCTCACAAGGCTCC-1	ColEpi	0.169906
001-058_T0_COL_EPI_5p_N1__ACACTGAAGTGTTAGA-1	ColEpi	0.912062
001-058_T0_COL_EPI_5p_N1__CGGCTAGGTAAAGGAG-1	ColEpi	-0.368154
001-058_T0_COL_EPI_5p_N1__GGGCATCCAAGTCTAC-1	ColEpi	-0.361155
001-058_T0_COL_EPI_5p_N1__GTCTCGTAGCTTCGCG-1	ColEpi	3.25839
001-058_T0_COL_EPI_5p_N1__GGTGTTAAGATCTGAA-1	ColEpi	-0.560315
001-058_T0_COL_EPI_5p_N1__CTAGTGAAGAGCCCAA-1	ColEpi	2.66979
001-058_T0_COL_EPI_5p_N1__CTCTAATCAATGGACG-1	ColEpi	2.78749
001-058_T0_COL_EPI_5p_N1__ATGTGTGAGCTCTCGG-1	ColEpi	0.39203
001-058_T0_COL_EPI_5p_N1__CTTACCGCATTGGGCC-1	ColEpi	0.831267
001-058_T0_COL_EPI_5p_N1__AGATCTGAGCCCAATT-1	ColEpi	-0.729337
001-058_T0_COL_EPI_5p_N1__CGTCACTTCTGTTGAG-1	ColEpi	-0.0395188
001-058_T0_COL_EPI_5p_N1__GCGGGTTAGCCGCCTA-1	ColEpi	0.372413
001-058_T0_COL_EPI_5p_N1__TTATGCTCATCGGAAG-1	ColEpi	0.0443238
001-058_T0_COL_EPI_5p_N1__TAGAGCTCACCAGCAC-1	ColEpi	2.84188
001-058_T0_COL_EPI_5p_N1__GTGTTAGAGCAGATCG-1	ColEpi	-1.04474
001-058_T0_COL_EPI_5p_N1__CATTCGCCAAGTTAAG-1	ColEpi	1.48184
001-058_T0_COL_EPI_5p_N1__GGCGTGTTCCTTTCGG-1	ColEpi	0.0657433
001-058_T0_COL_EPI_5p_N1__GACGGCTTCTTGCAAG-1	ColEpi	-0.295511
001-058_T0_COL_EPI_5p_N1__GATGAAAAGGTGCTTT-1	ColEpi	-0.532631
001-058_T0_COL_EPI_5p_N1__TCAGGTACACCTGGTG-1	ColEpi	-0.839875
001-058_T0_COL_EPI_5p_N1__CAGATCATCTCCAACC-1	ColEpi	0.12761
001-058_T0_COL_EPI_5p_N1__GGGAGATTCACCCGAG-1	ColEpi	3.3175
001-058_T0_COL_EPI_5p_N1__ATGGGAGTCCTTCAAT-1	ColEpi	0.282444
001-058_T0_COL_EPI_5p_N1__GTCGTAAGTCAAAGCG-1	ColEpi	-0.699855
001-058_T0_COL_EPI_5p_N1__ATTTCTGAGATCCCGC-1	ColEpi	-0.30735
001-058_T0_COL_EPI_5p_N1__GATCGTATCACATACG-1	ColEpi	0.239811
001-058_T0_COL_EPI_5p_N1__ACTGCTCGTTAGTGGG-1	ColEpi	-0.735183
001-058_T0_COL_EPI_5p_N1__CCTCTGATCCACGTTC-1	ColEpi	0.308992
001-058_T0_COL_EPI_5p_N1__TCAGCTCGTTGGGACA-1	ColEpi	0.911112
001-058_T0_COL_EPI_5p_N1__GTCCTCAAGGCATGGT-1	ColEpi	0.380512
001-058_T0_COL_EPI_5p_N1__TCGTAGATCATAGCAC-1	ColEpi	-0.251912
001-058_T0_COL_EPI_5p_N1__GGCAATTCACGGTAGA-1	ColEpi	2.67035
001-058_T0_COL_EPI_5p_N1__ACTGAACCACCATCCT-1	ColEpi	-0.140474
001-058_T0_COL_EPI_5p_N1__GCCTCTACATATACGC-1	ColEpi	-0.0742688
001-058_T0_COL_EPI_5p_N1__CTACATTTCGGAAATA-1	ColEpi	-1.02953
001-058_T0_COL_EPI_5p_N1__CACACCTAGCTAAACA-1	ColEpi	2.26507
001-058_T0_COL_EPI_5p_N1__AGAATAGAGAGACTAT-1	ColEpi	-0.280239
001-058_T0_COL_EPI_5p_N1__ACTTACTGTCGACTAT-1	ColEpi	0.322651
001-058_T0_COL_EPI_5p_N1__ATCCGAACAATTCCTT-1	ColEpi	-0.272493
001-058_T0_COL_EPI_5p_N1__CATTCGCAGAAGGGTA-1	ColEpi	1.86468
001-058_T0_COL_EPI_5p_N1__CGCTGGACACGTTGGC-1	ColEpi	-0.427149
001-058_T0_COL_EPI_5p_N1__CTAGTGAAGGAATGGA-1	ColEpi	-0.737045
001-058_T0_COL_EPI_5p_N1__GAAGCAGCAACACCTA-1	ColEpi	-0.136242
001-058_T0_COL_EPI_5p_N1__TCAGGATCAATGCCAT-1	ColEpi	-0.281092
001-058_T0_COL_EPI_5p_N1__TTATGCTAGCGATCCC-1	ColEpi	-0.181959
001-058_T0_COL_EPI_5p_N1__CAGTCCTAGCACGCCT-1	ColEpi	0.826326
001-058_T0_COL_EPI_5p_N1__CTGCCTAAGGCCCTTG-1	ColEpi	2.31154
001-058_T0_COL_EPI_5p_N1__AGCAGCCAGGCCGAAT-1	ColEpi	1.53184
001-058_T0_COL_EPI_5p_N1__CCAGCGATCTACTCAT-1	ColEpi	-0.25886
001-058_T0_COL_EPI_5p_N1__TGGTTCCCAAGGTTCT-1	ColEpi	0.293871
001-058_T0_COL_EPI_5p_N1__CAAGTTGCAGGCGATA-1	ColEpi	-0.271829
001-058_T0_COL_EPI_5p_N1__GATGAGGGTGCCTGTG-1	ColEpi	0.321634
001-058_T0_COL_EPI_5p_N1__GTTCTCGTCCAATGGT-1	ColEpi	-0.0390006
001-058_T0_COL_EPI_5p_N1__AACCGCGGTAAATGTG-1	ColEpi	0.0930031
001-058_T0_COL_EPI_5p_N1__GTTTCTACAGGAATCG-1	ColEpi	-0.279078
001-058_T0_COL_EPI_5p_N1__AATCCAGAGTCCGTAT-1	ColEpi	0.27863
001-058_T0_COL_EPI_5p_N1__TGCGTGGCAGGCTCAC-1	ColEpi	-0.714754
001-058_T0_COL_EPI_5p_N1__GATCGCGAGATCCTGT-1	ColEpi	1.49878
001-058_T0_COL_EPI_5p_N1__AAAGTAGGTTCTGAAC-1	ColEpi	-0.568538
001-058_T0_COL_EPI_5p_N1__CCAATCCGTGACGGTA-1	ColEpi	3.35023
001-058_T0_COL_EPI_5p_N1__GCGCCAATCCAGAGGA-1	ColEpi	-0.207034
001-058_T0_COL_EPI_5p_N1__CTCGGGATCGCCTGTT-1	ColEpi	0.402885
001-058_T0_COL_EPI_5p_N1__GGGCACTCATGTAGTC-1	ColEpi	2.13441
001-058_T0_COL_EPI_5p_N1__ATTGGACCACATGGGA-1	ColEpi	-0.504303
001-058_T0_COL_EPI_5p_N1__ATTGGACTCTGATACG-1	ColEpi	-0.737347
001-058_T0_COL_EPI_5p_N1__CATGGCGTCTAAGCCA-1	ColEpi	0.490371
001-058_T0_COL_EPI_5p_N1__CCGTGGAGTATTACCG-1	ColEpi	3.18685
001-058_T0_COL_EPI_5p_N1__GCGCGATTCTTGAGAC-1	ColEpi	-0.25014
001-058_T0_COL_EPI_5p_N1__CAGCGACCACTCGACG-1	ColEpi	0.182544
001-058_T0_COL_EPI_5p_N1__TTAGTTCTCGTGGACC-1	ColEpi	-0.609977
001-058_T0_COL_EPI_5p_N1__GTGGGTCCAACTGGCC-1	ColEpi	1.05123
001-058_T0_COL_EPI_5p_N1__TTAGTTCTCTTAGAGC-1	ColEpi	0.205137
001-058_T0_COL_EPI_5p_N1__CGATTGATCTGCGTAA-1	ColEpi	0.0306777
001-058_T0_COL_EPI_5p_N1__TGGGCGTCAATTGCTG-1	ColEpi	1.2952
001-058_T0_COL_EPI_5p_N1__CGCTGGAAGGACTGGT-1	ColEpi	1.82632
001-058_T0_COL_EPI_5p_N1__ACATGGTTCCTAGAAC-1	ColEpi	-0.640419
001-058_T0_COL_EPI_5p_N1__CAGCCGAAGACACTAA-1	ColEpi	-0.250741
001-058_T0_COL_EPI_5p_N1__GGATGTTAGTGCCAGA-1	ColEpi	-0.649501
001-058_T0_COL_EPI_5p_N1__AAGACCTTCCGCATCT-1	ColEpi	0.768131
001-058_T0_COL_EPI_5p_N1__GAATAAGTCAACACTG-1	ColEpi	-0.344606
001-058_T0_COL_EPI_5p_N1__GTCGGGTCACCTATCC-1	ColEpi	0.708087
001-058_T0_COL_EPI_5p_N1__GGAATAACAGTATCTG-1	ColEpi	1.6814
001-058_T0_COL_EPI_5p_N1__TACTTGTGTCTGGAGA-1	ColEpi	1.70164
001-058_T0_COL_EPI_5p_N1__ATCATGGAGCCCAACC-1	ColEpi	-0.16855
001-058_T0_COL_EPI_5p_N1__AAACGGGTCGTTTGCC-1	ColEpi	0.62068
001-058_T0_COL_EPI_5p_N1__AGTGGGAAGTGACTCT-1	ColEpi	0.105829
001-058_T0_COL_EPI_5p_N1__GACGGCTCACGCCAGT-1	ColEpi	0.898106
001-058_T0_COL_EPI_5p_N1__TCAGATGTCAACTCTT-1	ColEpi	0.233314
001-058_T0_COL_EPI_5p_N1__AGGCCGTCATTCCTGC-1	ColEpi	-0.913375
001-058_T0_COL_EPI_5p_N1__ACGAGGACAGTCAGAG-1	ColEpi	-0.0147473
001-058_T0_COL_EPI_5p_N1__TAGCCGGGTCGACTAT-1	ColEpi	-0.0364838
001-058_T0_COL_EPI_5p_N1__GATGAAATCTTGCCGT-1	ColEpi	-0.56174
001-058_T0_COL_EPI_5p_N1__ACATACGTCATACGGT-1	ColEpi	-0.158329
001-058_T0_COL_EPI_5p_N1__TTCTCCTCATTGTGCA-1	ColEpi	-0.586837
001-058_T0_COL_EPI_5p_N1__AACTCTTGTAGAGCTG-1	ColEpi	0.804823
001-058_T0_COL_EPI_5p_N1__GGCTCGATCTATCCTA-1	ColEpi	0.348678
001-058_T0_COL_EPI_5p_N1__CCGTACTGTTCCACAA-1	ColEpi	-0.444702
001-058_T0_COL_EPI_5p_N1__TGGACGCTCCGCAGTG-1	ColEpi	0.255858
001-058_T0_COL_EPI_5p_N1__GCATGTACAATAACGA-1	ColEpi	-0.754971
001-058_T0_COL_EPI_5p_N1__ACTGCTCTCTGCGACG-1	ColEpi	-0.39944
001-058_T0_COL_EPI_5p_N1__CAAGTTGTCATGTCCC-1	ColEpi	0.415947
001-058_T0_COL_EPI_5p_N1__AGCAGCCCAATCCAAC-1	ColEpi	-0.093925
001-058_T0_COL_EPI_5p_N1__GGGCATCCAGGAATGC-1	ColEpi	0.301452
001-058_T0_COL_EPI_5p_N1__AGCTCCTAGTGCAAGC-1	ColEpi	-0.616657
001-058_T0_COL_EPI_5p_N1__ATTATCCAGGTCATCT-1	ColEpi	-0.224538
001-058_T0_COL_EPI_5p_N1__CTCAGAAAGCTACCGC-1	ColEpi	-0.140378
001-058_T0_COL_EPI_5p_N1__ACTGTCCGTGTGAAAT-1	ColEpi	-0.193151
001-058_T0_COL_EPI_5p_N1__CCGTGGAGTGGCTCCA-1	ColEpi	-0.492113
001-058_T0_COL_EPI_5p_N1__CTCGAAACAGCTGTAT-1	ColEpi	1.45277
001-058_T0_COL_EPI_5p_N1__CATTCGCCAAGCTGTT-1	ColEpi	1.69721
001-058_T0_COL_EPI_5p_N1__GGGTTGCTCCACGACG-1	ColEpi	-0.499324
001-058_T0_COL_EPI_5p_N1__CACCACTGTTGTTTGG-1	ColEpi	1.5875
001-058_T0_COL_EPI_5p_N1__CCGGGATCATCCGTGG-1	ColEpi	1.29556
001-058_T0_COL_EPI_5p_N1__TTTATGCTCACCACCT-1	ColEpi	0.126208
001-058_T0_COL_EPI_5p_N1__TAGAGCTTCTCTTGAT-1	ColEpi	-0.955351
001-058_T0_COL_EPI_5p_N1__TTTACTGGTTGAGGTG-1	ColEpi	0.0572958
001-058_T0_COL_EPI_5p_N1__GCAATCATCACCCGAG-1	ColEpi	-0.459354
001-058_T0_COL_EPI_5p_N1__AAGACCTTCTCAAACG-1	ColEpi	1.84374
001-058_T0_COL_EPI_5p_N1__AGGGATGGTACATGTC-1	ColEpi	-0.073584
001-058_T0_COL_EPI_5p_N1__AAGGTTCAGGAGCGAG-1	ColEpi	0.568025
001-058_T0_COL_EPI_5p_N1__GATGAGGAGATCGATA-1	ColEpi	-0.333921
001-058_T0_COL_EPI_5p_N1__ACGCCGAAGGTAGCCA-1	ColEpi	-0.422419
001-058_T0_COL_EPI_5p_N1__AAGTCTGAGCACGCCT-1	ColEpi	0.574078
001-058_T0_COL_EPI_5p_N1__TGCCCATCAGCATACT-1	ColEpi	-0.42606
001-058_T0_COL_EPI_5p_N1__ATTCTACTCTCGTATT-1	ColEpi	0.0964566
001-058_T0_COL_EPI_5p_N1__TACCTATCAAGTTCTG-1	ColEpi	-0.854708
001-058_T0_COL_EPI_5p_N1__ACGGGTCAGACGCACA-1	ColEpi	-0.179767
001-058_T0_COL_EPI_5p_N1__GACTAACGTACCCAAT-1	ColEpi	0.41322
001-058_T0_COL_EPI_5p_N1__AAGGTTCCAAAGTCAA-1	ColEpi	0.598738
001-058_T0_COL_EPI_5p_N1__GTAACGTGTAAAGGAG-1	ColEpi	-0.453672
001-058_T0_COL_EPI_5p_N1__TGCGTGGTCTCTAAGG-1	ColEpi	0.919167
001-058_T0_COL_EPI_5p_N1__ACATGGTCAAGGTGTG-1	ColEpi	-0.0608707
001-058_T0_COL_EPI_5p_N1__GAGTCCGCAATGGAAT-1	ColEpi	0.394308
001-058_T0_COL_EPI_5p_N1__CCGTTCACATTTCACT-1	ColEpi	0.0868274
001-058_T0_COL_EPI_5p_N1__AGAGCGATCCGGCACA-1	ColEpi	-0.250748
001-058_T0_COL_EPI_5p_N1__GAAGCAGCAAGCGAGT-1	ColEpi	1.41164
001-058_T0_COL_EPI_5p_N1__CAGTCCTGTAAGAGAG-1	ColEpi	-0.790788
001-058_T0_COL_EPI_5p_N1__TAGTGGTCACGGTAGA-1	ColEpi	-0.21295
001-058_T0_COL_EPI_5p_N1__CTAAGACCATGTCGAT-1	ColEpi	0.544703
001-058_T0_COL_EPI_5p_N1__ACCGTAAAGCTCTCGG-1	ColEpi	3.42221
001-058_T0_COL_EPI_5p_N1__AAGGCAGAGTTTAGGA-1	ColEpi	2.21215
001-058_T0_COL_EPI_5p_N1__ATTCTACAGATCCTGT-1	ColEpi	-0.339561
001-058_T0_COL_EPI_5p_N1__TGACTAGGTGGACGAT-1	ColEpi	0.163496
001-058_T0_COL_EPI_5p_N1__CCAATCCAGTGTACTC-1	ColEpi	0.684342
001-058_T0_COL_EPI_5p_N1__GCGCAGTCATAGACTC-1	ColEpi	-0.368932
001-058_T0_COL_EPI_5p_N1__GAACCTACACGAGAGT-1	ColEpi	1.12786
001-058_T0_COL_EPI_5p_N1__ACGCAGCTCCTGCAGG-1	ColEpi	0.635272
001-058_T0_COL_EPI_5p_N1__CAGCATACAGACGCAA-1	ColEpi	-0.20887
001-058_T0_COL_EPI_5p_N1__CCATTCGTCGCAAGCC-1	ColEpi	-0.263849
001-058_T0_COL_EPI_5p_N1__GATCGATAGAATCTCC-1	ColEpi	-0.242401
001-058_T0_COL_EPI_5p_N1__TCTGGAATCACCATAG-1	ColEpi	-0.682398
001-058_T0_COL_EPI_5p_N1__CGTTGGGTCCGAACGC-1	ColEpi	-0.208459
001-058_T0_COL_EPI_5p_N1__GTCTCGTCATCACGTA-1	ColEpi	-0.167372
001-058_T0_COL_EPI_5p_N1__TTGGAACAGTGAATTG-1	ColEpi	-0.632824
001-058_T0_COL_EPI_5p_N1__CTGATAGTCTACCAGA-1	ColEpi	0.988061
001-058_T0_COL_EPI_5p_N1__CAGCTGGCACCACCAG-1	ColEpi	0.898389
001-058_T0_COL_EPI_5p_N1__AGGTCCGTCGACAGCC-1	ColEpi	-0.0105348
001-058_T0_COL_EPI_5p_N1__CAGAGAGCATCACCCT-1	ColEpi	0.149311
001-058_T0_COL_EPI_5p_N1__GTGCGGTTCTTGCCGT-1	ColEpi	0.238754
001-058_T0_COL_EPI_5p_N1__ACGATGTTCACGCGGT-1	ColEpi	-0.351071
001-058_T0_COL_EPI_5p_N1__CATCGAAGTATAGGGC-1	ColEpi	-0.135553
001-058_T0_COL_EPI_5p_N1__TCTCTAAGTACAGCAG-1	ColEpi	0.263282
001-058_T0_COL_EPI_5p_N1__ACGAGGAAGTACGCCC-1	ColEpi	-0.448986
001-058_T0_COL_EPI_5p_N1__ATCACGAAGATCTGAA-1	ColEpi	1.80314
001-058_T0_COL_EPI_5p_N1__TCAACGATCAGAGCTT-1	ColEpi	1.16182
001-058_T0_COL_EPI_5p_N1__TTCGAAGGTGTGACGA-1	ColEpi	-0.0729467
001-058_T0_COL_EPI_5p_N1__CGTTAGATCCTGCCAT-1	ColEpi	0.792059
001-058_T0_COL_EPI_5p_N1__GCTCTGTGTTTGACAC-1	ColEpi	-0.43232
001-058_T0_COL_EPI_5p_N1__GGCAATTGTCGAAAGC-1	ColEpi	-0.562898
001-058_T0_COL_EPI_5p_N1__CTCGGAGCATGTAGTC-1	ColEpi	-0.0726471
001-058_T0_COL_EPI_5p_N1__CTAAGACTCGGCCGAT-1	ColEpi	2.04567
001-058_T0_COL_EPI_5p_N1__CACAGTACACGTAAGG-1	ColEpi	1.72951
001-058_T0_COL_EPI_5p_N1__GGCAATTGTGCAACGA-1	ColEpi	0.78353
001-058_T0_COL_EPI_5p_N1__CACACCTAGCTCAACT-1	ColEpi	1.03612
001-058_T0_COL_EPI_5p_N1__GGAAAGCCAAACGCGA-1	ColEpi	-1.05511
001-058_T0_COL_EPI_5p_N1__CACCTTGCAGGAATGC-1	ColEpi	-1.03532
001-058_T0_COL_EPI_5p_N1__TTCTCCTAGCTCCTCT-1	ColEpi	-1.38951
001-058_T0_COL_EPI_5p_N1__TGCGCAGGTGCACTTA-1	ColEpi	1.00426
001-058_T0_COL_EPI_5p_N1__GCATGTACACCGGAAA-1	ColEpi	1.74086
001-058_T0_COL_EPI_5p_N1__AGAATAGGTACTCGCG-1	ColEpi	-0.679199
001-058_T0_COL_EPI_5p_N1__TCAACGAAGACTTTCG-1	ColEpi	0.307122
001-058_T0_COL_EPI_5p_N1__TGGCCAGCAAGTTAAG-1	ColEpi	2.11512
001-058_T0_COL_EPI_5p_N1__AAGGCAGGTGATGTCT-1	ColEpi	0.613958
001-058_T0_COL_EPI_5p_N1__GCGCAGTCACAGAGGT-1	ColEpi	-0.042395
001-058_T0_COL_EPI_5p_N1__CCTACACCATCAGTCA-1	ColEpi	1.58259
001-058_T0_COL_EPI_5p_N1__CGGCTAGTCCAGGGCT-1	ColEpi	0.0103864
001-058_T0_COL_EPI_5p_N1__ACTTTCACACCGATAT-1	ColEpi	-1.33713
001-058_T0_COL_EPI_5p_N1__CTCATTATCTCTTGAT-1	ColEpi	0.166466
001-058_T0_COL_EPI_5p_N1__GAAACTCTCGCCTGTT-1	ColEpi	-0.0555728
001-058_T0_COL_EPI_5p_N1__TGCCCTAGTAAGGGCT-1	ColEpi	0.534403
001-058_T0_COL_EPI_5p_N1__TGTATTCGTGGCAAAC-1	ColEpi	0.0514775
001-058_T0_COL_EPI_5p_N1__TTGTAGGAGATGAGAG-1	ColEpi	1.77305
001-058_T0_COL_EPI_5p_N1__GTATCTTAGGACGAAA-1	ColEpi	-0.123733
001-058_T0_COL_EPI_5p_N1__TTTGCGCCAGATGAGC-1	ColEpi	-1.26955
001-058_T0_COL_EPI_5p_N1__GCGCCAAAGTACGTAA-1	ColEpi	0.0334306
001-058_T0_COL_EPI_5p_N1__TGCACCTGTATTCTCT-1	ColEpi	0.21365
001-058_T0_COL_EPI_5p_N1__CAACCTCGTTCCCGAG-1	ColEpi	0.476925
001-058_T0_COL_EPI_5p_N1__AGTCTTTCAGCTTCGG-1	ColEpi	1.44162
001-058_T0_COL_EPI_5p_N1__AGAGCGACACCCATTC-1	ColEpi	0.621226
001-058_T0_COL_EPI_5p_N1__ACTATCTAGAAAGTGG-1	ColEpi	0.433477
001-058_T0_COL_EPI_5p_N1__CCGTGGAGTAATCACC-1	ColEpi	1.31878
001-058_T0_COL_EPI_5p_N1__ATTGGTGGTAGGCTGA-1	ColEpi	0.159443
001-058_T0_COL_EPI_5p_N1__ATCATCTAGTACATGA-1	ColEpi	-0.146653
001-058_T0_COL_EPI_5p_N1__TAAACCGTCCATGAAC-1	ColEpi	-0.487922
001-058_T0_COL_EPI_5p_N1__CTTTGCGGTGTAAGTA-1	ColEpi	-0.411534
001-058_T0_COL_EPI_5p_N1__GCTGCAGTCATTCACT-1	ColEpi	-1.35258
001-058_T0_COL_EPI_5p_N1__CATTCGCAGCCAGTTT-1	ColEpi	0.0657729
001-058_T0_COL_EPI_5p_N1__AATCGGTCAAGACACG-1	ColEpi	-0.545159
001-058_T0_COL_EPI_5p_N1__GACTAACTCTTTAGGG-1	ColEpi	1.26248
001-058_T0_COL_EPI_5p_N1__CACCAGGAGTTAGCGG-1	ColEpi	-0.619441
001-058_T0_COL_EPI_5p_N1__TCATTACCATGCTAGT-1	ColEpi	0.793521
001-058_T0_COL_EPI_5p_N1__GAAATGACAGACGCAA-1	ColEpi	0.178459
001-058_T0_COL_EPI_5p_N1__CTGCTGTGTACTTAGC-1	ColEpi	2.69386
001-058_T0_COL_EPI_5p_N1__GCTGCGAAGAGACTAT-1	ColEpi	0.0965597
001-058_T0_COL_EPI_5p_N1__CGACTTCTCATGCTCC-1	ColEpi	0.0419039
001-058_T0_COL_EPI_5p_N1__GTTCGGGCAGGAACGT-1	ColEpi	0.148844
001-058_T0_COL_EPI_5p_N1__TACTTGTAGCAAATCA-1	ColEpi	0.199207
001-058_T0_COL_EPI_5p_N1__GGCAATTAGGCCGAAT-1	ColEpi	0.524207
001-058_T0_COL_EPI_5p_N1__GGACAAGTCAACCAAC-1	ColEpi	-0.438184
001-058_T0_COL_EPI_5p_N1__GTACGTAAGGCTCTTA-1	ColEpi	0.223369
001-058_T0_COL_EPI_5p_N1__GCATACAGTTCATGGT-1	ColEpi	1.23049
001-058_T0_COL_EPI_5p_N1__ACGGGCTTCACGCGGT-1	ColEpi	-0.684917
001-058_T0_COL_EPI_5p_N1__ACACTGACATTACCTT-1	ColEpi	-0.774072
001-058_T0_COL_EPI_5p_N1__CAAGTTGTCTGGTATG-1	ColEpi	-0.357162
001-058_T0_COL_EPI_5p_N1__CTGCGGACAACCGCCA-1	ColEpi	-0.35432
001-058_T0_COL_EPI_5p_N1__CAAGTTGGTTGACGTT-1	ColEpi	1.22211
001-058_T0_COL_EPI_5p_N1__CAAGATCAGACAAGCC-1	ColEpi	-0.88635
001-058_T0_COL_EPI_5p_N1__TCAGCAACATGATCCA-1	ColEpi	-0.140382
001-058_T0_COL_EPI_5p_N1__TCGCGTTTCCTACAGA-1	ColEpi	0.554974
001-058_T0_COL_EPI_5p_N1__GTTCATTGTCCAGTGC-1	ColEpi	-0.57167
001-058_T0_COL_EPI_5p_N1__GGGAATGTCGCCAAAT-1	ColEpi	-0.59768
001-058_T0_COL_EPI_5p_N1__GTGCAGCTCCCTCAGT-1	ColEpi	0.040685
001-058_T0_COL_EPI_5p_N1__ACCGTAATCACTCCTG-1	ColEpi	0.793819
001-058_T0_COL_EPI_5p_N1__TAAGCGTGTGAAAGAG-1	ColEpi	0.934409
001-058_T0_COL_EPI_5p_N1__TGAGGGATCAGAGCTT-1	ColEpi	2.08368
001-058_T0_COL_EPI_5p_N1__AACTCCCTCGCAAGCC-1	ColEpi	2.70628
001-058_T0_COL_EPI_5p_N1__GATGCTACACCTCGGA-1	ColEpi	-0.123475
001-058_T0_COL_EPI_5p_N1__CGATGGCTCTGCGGCA-1	ColEpi	0.365624
001-058_T0_COL_EPI_5p_N1__GACTGCGTCATAACCG-1	ColEpi	0.441595
001-058_T0_COL_EPI_5p_N1__ACGATACAGCTTCGCG-1	ColEpi	-0.0231419
001-058_T0_COL_EPI_5p_N1__CAGGTGCAGCAGGTCA-1	ColEpi	0.40322
001-058_T0_COL_EPI_5p_N1__CACACTCCAAAGAATC-1	ColEpi	1.72712
001-058_T0_COL_EPI_5p_N1__ACTTACTAGGGATGGG-1	ColEpi	-0.361739
001-058_T0_COL_EPI_5p_N1__ATCCGAAAGATGTTAG-1	ColEpi	-0.520636
001-058_T0_COL_EPI_5p_N1__CTTAACTCAGTCGATT-1	ColEpi	-0.502465
001-058_T0_COL_EPI_5p_N1__CTCTACGAGAAACGCC-1	ColEpi	0.191852
001-058_T0_COL_EPI_5p_N1__GACGCGTTCTGCAAGT-1	ColEpi	1.26148
001-058_T0_COL_EPI_5p_N1__CTAGCCTCAGGCAGTA-1	ColEpi	0.651828
001-058_T0_COL_EPI_5p_N1__GGGACCTTCAAGATCC-1	ColEpi	-0.513293
001-058_T0_COL_EPI_5p_N1__GGACATTAGTACGTAA-1	ColEpi	0.411569
001-058_T0_COL_EPI_5p_N1__GAACGGACAAGCGAGT-1	ColEpi	0.333737
001-058_T0_COL_EPI_5p_N1__CCTTACGAGATATGCA-1	ColEpi	-0.0743678
001-058_T0_COL_EPI_5p_N1__TTGACTTAGACACGAC-1	ColEpi	0.781832
001-058_T0_COL_EPI_5p_N1__TTGTAGGGTATAGGTA-1	ColEpi	-1.03469
001-058_T0_COL_EPI_5p_N1__CTAACTTCATGGTAGG-1	ColEpi	-0.105428
001-058_T0_COL_EPI_5p_N1__CCCAATCTCCAAGCCG-1	ColEpi	0.332892
001-058_T0_COL_EPI_5p_N1__TCCCGATTCGGTTAAC-1	ColEpi	-0.247477
001-058_T0_COL_EPI_5p_N1__GTTCTCGCATCACCCT-1	ColEpi	0.354528
001-058_T0_COL_EPI_5p_N1__CTGAAGTCATACAGCT-1	ColEpi	0.276404
001-058_T0_COL_EPI_5p_N1__TGGCGCACAATCCGAT-1	ColEpi	1.95866
001-058_T0_COL_EPI_5p_N1__GGCTCGATCGTTTAGG-1	ColEpi	1.12443
001-058_T0_COL_EPI_5p_N1__GCTTCCAAGGAGCGAG-1	ColEpi	-0.228932
001-058_T0_COL_EPI_5p_N1__GTTTCTAAGAAACCAT-1	ColEpi	0.38309
001-058_T0_COL_EPI_5p_N1__AAGGAGCTCATCGCTC-1	ColEpi	-1.29308
001-058_T0_COL_EPI_5p_N1__TGGCGCAAGAAGATTC-1	ColEpi	0.331988
001-058_T0_COL_EPI_5p_N1__AGTGGGACAACACCTA-1	ColEpi	-0.242538
001-058_T0_COL_EPI_5p_N1__TACGGTATCCTGCTTG-1	ColEpi	2.07876
001-058_T0_COL_EPI_5p_N1__GGAGCAACAGCTGGCT-1	ColEpi	-0.913116
001-058_T0_COL_EPI_5p_N1__ATTATCCCAGCGTCCA-1	ColEpi	0.56287
001-058_T0_COL_EPI_5p_N1__AGATCTGGTTGTACAC-1	ColEpi	-0.53267
001-058_T0_COL_EPI_5p_N1__CTCATTATCTGAAAGA-1	ColEpi	0.909856
001-058_T0_COL_EPI_5p_N1__GTGCTTCTCACCGGGT-1	ColEpi	0.23315
001-058_T0_COL_EPI_5p_N1__GGACGTCTCAATCACG-1	ColEpi	2.77414
001-058_T0_COL_EPI_5p_N1__ATTTCTGCAAGACACG-1	ColEpi	0.252347
001-058_T0_COL_EPI_5p_N1__CAACCTCAGGCGATAC-1	ColEpi	-0.338763
001-058_T0_COL_EPI_5p_N1__TTGCCGTCAGATGGCA-1	ColEpi	-0.628176
001-058_T0_COL_EPI_5p_N1__GTGCGGTCAATAACGA-1	ColEpi	-0.00205614
001-058_T0_COL_EPI_5p_N1__GGATGTTTCCTGTACC-1	ColEpi	-0.578487
001-058_T0_COL_EPI_5p_N1__ACGGGTCTCAATCACG-1	ColEpi	-0.222544
001-058_T0_COL_EPI_5p_N1__CTACATTCACCACCAG-1	ColEpi	-0.7889
001-058_T0_COL_EPI_5p_N1__CGTCTACTCGTTTATC-1	ColEpi	1.69875
001-058_T0_COL_EPI_5p_N1__TGGTTAGAGATCTGCT-1	ColEpi	-0.295313
001-058_T0_COL_EPI_5p_N1__CAGAATCTCTGTCTAT-1	ColEpi	0.129687
001-058_T0_COL_EPI_5p_N1__TCAGGATGTGCCTGGT-1	ColEpi	-0.169429
001-058_T0_COL_EPI_5p_N1__TGGGCGTTCATGGTCA-1	ColEpi	-0.012637
001-058_T0_COL_EPI_5p_N1__CGCTTCAGTATGAATG-1	ColEpi	0.192832
001-058_T0_COL_EPI_5p_N1__GACGTTATCCGTACAA-1	ColEpi	-0.0585256
001-058_T0_COL_EPI_5p_N1__GGACGTCTCTCTTATG-1	ColEpi	0.891708
001-058_T0_COL_EPI_5p_N1__GAATGAAGTTAGAACA-1	ColEpi	1.00568
001-058_T0_COL_EPI_5p_N1__CGGGTCAAGAAACCGC-1	ColEpi	0.240055
001-058_T0_COL_EPI_5p_N1__ACACCGGCAATAAGCA-1	ColEpi	-0.627074
001-058_T0_COL_EPI_5p_N1__TGAGGGATCCAAGCCG-1	ColEpi	-0.6776
001-058_T0_COL_EPI_5p_N1__TGAGCCGAGGGTTTCT-1	ColEpi	0.107323
001-058_T0_COL_EPI_5p_N1__CTCAGAACAACGATGG-1	ColEpi	-0.490765
001-058_T0_COL_EPI_5p_N1__CTCGAGGAGGTAGCCA-1	ColEpi	1.58773
001-058_T0_COL_EPI_5p_N1__AGGCCACGTTACGCGC-1	ColEpi	-0.0789092
001-058_T0_COL_EPI_5p_N1__GGACAGAGTTCAGGCC-1	ColEpi	-0.000247837
001-058_T0_COL_EPI_5p_N1__AATCCAGCACCTATCC-1	ColEpi	0.159321
001-058_T0_COL_EPI_5p_N1__GCATGATCACAGGAGT-1	ColEpi	-0.514795
001-058_T0_COL_EPI_5p_N1__GTTCTCGCAGTAAGCG-1	ColEpi	-0.195118
001-058_T0_COL_EPI_5p_N1__GCCAAATTCCCTGACT-1	ColEpi	0.96285
001-058_T0_COL_EPI_5p_N1__AGATTGCGTAAGTTCC-1	ColEpi	-0.215631
001-058_T0_COL_EPI_5p_N1__GCGAGAACACGAGGTA-1	ColEpi	1.72621
001-058_T0_COL_EPI_5p_N1__AGGTCATAGAGTTGGC-1	ColEpi	0.312213
001-058_T0_COL_EPI_5p_N1__TAGAGCTCAGCCACCA-1	ColEpi	-0.819448
001-058_T0_COL_EPI_5p_N1__GGGCACTCAAGGACTG-1	ColEpi	0.0392583
001-058_T0_COL_EPI_5p_N1__CGGCTAGGTGTTTGTG-1	ColEpi	-0.493737
001-058_T0_COL_EPI_5p_N1__GGGCACTCAACTGCGC-1	ColEpi	-0.343745
001-058_T0_COL_EPI_5p_N1__GAGTCCGTCTCAAACG-1	ColEpi	-0.955701
001-058_T0_COL_EPI_5p_N1__AAACCTGCAGGCTGAA-1	ColEpi	-0.836443
001-058_T0_COL_EPI_5p_N1__CTTTGCGGTTCGAATC-1	ColEpi	1.70659
001-058_T0_COL_EPI_5p_N1__TAAGTGCGTACCCAAT-1	ColEpi	-1.01459
001-058_T0_COL_EPI_5p_N1__AACCGCGAGACCACGA-1	ColEpi	-0.499807
001-058_T0_COL_EPI_5p_N1__TTATGCTGTCCGTCAG-1	ColEpi	0.0948433
001-058_T0_COL_EPI_5p_N1__GGTGTTAGTATGCTTG-1	ColEpi	-0.350429
001-058_T0_COL_EPI_5p_N1__CACATAGGTTGCGCAC-1	ColEpi	1.49561
001-058_T0_COL_EPI_5p_N1__GATGAAAAGGGATCTG-1	ColEpi	-0.673056
001-058_T0_COL_EPI_5p_N1__CGTTGGGGTAGCACGA-1	ColEpi	0.69609
001-058_T0_COL_EPI_5p_N1__CAACCAATCACCATAG-1	ColEpi	0.660376
001-058_T0_COL_EPI_5p_N1__CCTTACGCATTCCTCG-1	ColEpi	0.532427
001-058_T0_COL_EPI_5p_N1__TCAGGATCACTTCTGC-1	ColEpi	-0.666416
001-058_T0_COL_EPI_5p_N1__GTCAAGTGTACGAAAT-1	ColEpi	2.93875
001-058_T0_COL_EPI_5p_N1__CGGGTCACAGGTGCCT-1	ColEpi	-0.318378
001-058_T0_COL_EPI_5p_N1__GAAACTCGTCAACATC-1	ColEpi	-0.647026
001-058_T0_COL_EPI_5p_N1__GCGCGATCATCGATGT-1	ColEpi	0.451139
001-058_T0_COL_EPI_5p_N1__GAATAAGAGTCGTTTG-1	ColEpi	0.0182711
001-058_T0_COL_EPI_5p_N1__TTGCCGTTCAACTCTT-1	ColEpi	-0.611495
001-058_T0_COL_EPI_5p_N1__AGTGAGGGTCCGAAGA-1	ColEpi	-0.147325
001-058_T0_COL_EPI_5p_N1__TTTGGTTTCTCTAGGA-1	ColEpi	0.307025
001-058_T0_COL_EPI_5p_N1__CTCGGGAGTATATGAG-1	ColEpi	-0.202057
001-058_T0_COL_EPI_5p_N1__CTGCTGTAGCGTGTCC-1	ColEpi	2.08033
001-058_T0_COL_EPI_5p_N1__GGGAATGGTATCACCA-1	ColEpi	0.288073
001-058_T0_COL_EPI_5p_N1__ACCGTAACAGGGATTG-1	ColEpi	0.761451
001-058_T0_COL_EPI_5p_N1__GCATACATCTGTTGAG-1	ColEpi	-0.484396
001-058_T0_COL_EPI_5p_N1__CAACCTCCACACAGAG-1	ColEpi	1.96242
001-058_T0_COL_EPI_5p_N1__CCGTACTTCTTTCCTC-1	ColEpi	2.53157
001-058_T0_COL_EPI_5p_N1__CAAGGCCGTAGGAGTC-1	ColEpi	-0.756905
001-058_T0_COL_EPI_5p_N1__ACATACGTCGCTGATA-1	ColEpi	-0.201443
001-058_T0_COL_EPI_5p_N1__CTGATAGAGGCTACGA-1	ColEpi	0.111262
001-058_T0_COL_EPI_5p_N1__ACGAGGAGTCTTGTCC-1	ColEpi	-1.05694
001-058_T0_COL_EPI_5p_N1__ATAACGCTCATTGCCC-1	ColEpi	0.27082
001-058_T0_COL_EPI_5p_N1__ATTGGTGTCTTACCGC-1	ColEpi	0.796941
001-058_T0_COL_EPI_5p_N1__GTTACAGAGGCTACGA-1	ColEpi	0.285444
001-058_T0_COL_EPI_5p_N1__AGGGAGTCACGAAATA-1	ColEpi	-0.0107997
001-058_T0_COL_EPI_5p_N1__CGTCACTTCGTAGGAG-1	ColEpi	3.55139
001-058_T0_COL_EPI_5p_N1__CTACCCAAGTGTACTC-1	ColEpi	0.202548
001-058_T0_COL_EPI_5p_N1__AGTGTCAAGTACATGA-1	ColEpi	0.189003
001-058_T0_COL_EPI_5p_N1__CCTTCCCCAGAGCCAA-1	ColEpi	-0.333347
001-058_T0_COL_EPI_5p_N1__TCATTTGGTCCGAGTC-1	ColEpi	-0.0925707
001-058_T0_COL_EPI_5p_N1__CACCACTTCATAAAGG-1	ColEpi	2.45459
001-058_T0_COL_EPI_5p_N1__TGCGTGGTCTTAGAGC-1	ColEpi	-0.477051
001-058_T0_COL_EPI_5p_N1__GCATGCGGTACCAGTT-1	ColEpi	0.387307
001-058_T0_COL_EPI_5p_N1__GAACGGACATGTTGAC-1	ColEpi	-0.248036
001-058_T0_COL_EPI_5p_N1__ACGAGCCGTGCAGGTA-1	ColEpi	0.34471
001-058_T0_COL_EPI_5p_N1__ATGTGTGTCTGTTTGT-1	ColEpi	-0.563837
001-058_T0_COL_EPI_5p_N1__ATAGACCAGGACTGGT-1	ColEpi	2.283
001-058_T0_COL_EPI_5p_N1__CGCCAAGTCTGGTATG-1	ColEpi	0.841109
001-058_T0_COL_EPI_5p_N1__GAACCTAGTCTCGTTC-1	ColEpi	1.78036
001-058_T0_COL_EPI_5p_N1__GATTCAGAGGGCACTA-1	ColEpi	-0.725371
001-058_T0_COL_EPI_5p_N1__GGGTCTGGTTTGACAC-1	ColEpi	-0.629183
001-058_T0_COL_EPI_5p_N1__CAGATCACAGACAGGT-1	ColEpi	-0.252132
001-058_T0_COL_EPI_5p_N1__GAAACTCAGAGTAATC-1	ColEpi	1.09084
001-058_T0_COL_EPI_5p_N1__TCTGAGAAGCTAACAA-1	ColEpi	-0.204506
001-058_T0_COL_EPI_5p_N1__CCTAGCTTCACAATGC-1	ColEpi	0.194763
001-058_T0_COL_EPI_5p_N1__AGTGAGGAGGTGCACA-1	ColEpi	0.53177
001-058_T0_COL_EPI_5p_N1__CCTACACTCAAGGTAA-1	ColEpi	-0.718754
001-058_T0_COL_EPI_5p_N1__TAGGCATTCAGAGACG-1	ColEpi	0.450224
001-058_T0_COL_EPI_5p_N1__CACATAGTCAACTCTT-1	ColEpi	0.0117536
001-058_T0_COL_EPI_5p_N1__GCGCAACAGATGTGGC-1	ColEpi	1.54603
001-058_T0_COL_EPI_5p_N1__CTAGTGAGTGCGGTAA-1	ColEpi	-0.607985
001-058_T0_COL_EPI_5p_N1__GACGGCTGTAGCCTCG-1	ColEpi	-0.0219115
001-058_T0_COL_EPI_5p_N1__CGATCGGAGGGTTTCT-1	ColEpi	-0.552652
001-058_T0_COL_EPI_5p_N1__ACACCAATCAGTTCGA-1	ColEpi	1.08222
001-058_T0_COL_EPI_5p_N1__TATCTCATCATGCAAC-1	ColEpi	0.69755
001-058_T0_COL_EPI_5p_N1__ATGGGAGCATTGCGGC-1	ColEpi	0.440588
001-058_T0_COL_EPI_5p_N1__GGGAATGAGGCTCTTA-1	ColEpi	-0.810904
001-058_T0_COL_EPI_5p_N1__CCTATTACAAATACAG-1	ColEpi	1.46313
001-058_T0_COL_EPI_5p_N1__GCAGCCATCAGCTCGG-1	ColEpi	-0.462552
001-058_T0_COL_EPI_5p_N1__TGGCTGGGTAAATACG-1	ColEpi	1.1542
001-058_T0_COL_EPI_5p_N1__GTAACTGTCGGCTTGG-1	ColEpi	0.174998
001-058_T0_COL_EPI_5p_N1__TAGCCGGAGTGAATTG-1	ColEpi	4.68953
001-058_T0_COL_EPI_5p_N1__GACCAATCATAGACTC-1	ColEpi	2.88352
001-058_T0_COL_EPI_5p_N1__ACTGAGTAGGACAGCT-1	ColEpi	-0.907881
001-058_T0_COL_EPI_5p_N1__AGCGTATAGTGGGCTA-1	ColEpi	-0.887688
001-058_T0_COL_EPI_5p_N1__GACCTGGTCCACGTTC-1	ColEpi	0.0259734
001-058_T0_COL_EPI_5p_N1__AGAGCTTTCTTGAGAC-1	ColEpi	-0.22673
001-058_T0_COL_EPI_5p_N1__TCAGATGAGCCCAGCT-1	ColEpi	0.0965462
001-058_T0_COL_EPI_5p_N1__GACGTTACAGATGGCA-1	ColEpi	0.393547
001-058_T0_COL_EPI_5p_N1__GCGACCAGTCCGTGAC-1	ColEpi	1.39189
001-058_T0_COL_EPI_5p_N1__ATCATGGCAAATACAG-1	ColEpi	0.263701
001-058_T0_COL_EPI_5p_N1__CAACTAGCAGTTCATG-1	ColEpi	-0.982156
001-058_T0_COL_EPI_5p_N1__AGCCTAATCAGCTCGG-1	ColEpi	0.597701
001-058_T0_COL_EPI_5p_N1__TACACGAAGCCAGTTT-1	ColEpi	0.992227
001-058_T0_COL_EPI_5p_N1__GTACTTTTCTGCCAGG-1	ColEpi	-0.275931
001-058_T0_COL_EPI_5p_N1__CAGCTGGTCACTTACT-1	ColEpi	1.79826
001-058_T0_COL_EPI_5p_N1__GGTGAAGCATGTTCCC-1	ColEpi	0.0481463
001-058_T0_COL_EPI_5p_N1__AAGCCGCTCCCGGATG-1	ColEpi	-0.618166
001-058_T0_COL_EPI_5p_N1__GTAACGTTCAGAGCTT-1	ColEpi	1.86739
001-058_T0_COL_EPI_5p_N1__AGCAGCCTCAGTCAGT-1	ColEpi	0.493262
001-058_T0_COL_EPI_5p_N1__TGTTCCGAGCACACAG-1	ColEpi	-0.0176987
001-058_T0_COL_EPI_5p_N1__CTAAGACTCACTATTC-1	ColEpi	-0.923902
001-058_T0_COL_EPI_5p_N1__GGTATTGCAGTATAAG-1	ColEpi	-0.0691906
001-058_T0_COL_EPI_5p_N1__GCTCCTAAGGCCCGTT-1	ColEpi	-0.508329
001-058_T0_COL_EPI_5p_N1__CGAATGTCATACTACG-1	ColEpi	-0.126009
001-058_T0_COL_EPI_5p_N1__AGAGTGGTCGGTTAAC-1	ColEpi	-0.633848
001-058_T0_COL_EPI_5p_N1__GCGAGAAAGAGGTAGA-1	ColEpi	-0.334501
001-058_T0_COL_EPI_5p_N1__GTTAAGCTCTAGAGTC-1	ColEpi	0.00951028
001-058_T0_COL_EPI_5p_N1__TTCTCCTTCAGTCAGT-1	ColEpi	2.01555
001-058_T0_COL_EPI_5p_N1__CCTTACGAGCTAACTC-1	ColEpi	-0.57692
001-058_T0_COL_EPI_5p_N1__CCATTCGCATGATCCA-1	ColEpi	1.23342
001-058_T0_COL_EPI_5p_N1__GACGTGCAGGTGGGTT-1	ColEpi	0.264963
001-058_T0_COL_EPI_5p_N1__TTGGCAACAAGCTGGA-1	ColEpi	-0.866742
001-058_T0_COL_EPI_5p_N1__CTCTAATGTACTCGCG-1	ColEpi	0.709942
001-058_T0_COL_EPI_5p_N1__GGACAGAGTGACCAAG-1	ColEpi	-0.363982
001-058_T0_COL_EPI_5p_N1__TAAACCGGTCCAGTGC-1	ColEpi	2.8383
001-058_T0_COL_EPI_5p_N1__TGTCCCAGTTAAGACA-1	ColEpi	0.08331
001-058_T0_COL_EPI_5p_N1__GGGAATGGTATAGGGC-1	ColEpi	-0.162042
001-058_T0_COL_EPI_5p_N1__TCTGAGAGTTACGTCA-1	ColEpi	0.844388
001-058_T0_COL_EPI_5p_N1__CCAATCCCAGTGGAGT-1	ColEpi	-0.833298
001-058_T0_COL_EPI_5p_N1__TGAGAGGTCAATCACG-1	ColEpi	0.697891
001-058_T0_COL_EPI_5p_N1__CAGCTAATCCCTCTTT-1	ColEpi	-0.829521
001-058_T0_COL_EPI_5p_N1__AGCCTAAGTGTGAAAT-1	ColEpi	-0.505943
001-058_T0_COL_EPI_5p_N1__CGCGTTTTCATCTGCC-1	ColEpi	-0.467602
001-058_T0_COL_EPI_5p_N1__GTAACGTTCTCGTTTA-1	ColEpi	-0.204999
001-058_T0_COL_EPI_5p_N1__CGCCAAGAGGGCTCTC-1	ColEpi	-0.415343
001-058_T0_COL_EPI_5p_N1__TGGGAAGTCCTCTAGC-1	ColEpi	1.80247
001-058_T0_COL_EPI_5p_N1__TACTCGCTCTAACCGA-1	ColEpi	-0.669488
001-058_T0_COL_EPI_5p_N1__GACCAATTCCTGCAGG-1	ColEpi	1.27312
001-058_T0_COL_EPI_5p_N1__GGTGCGTGTGTTCTTT-1	ColEpi	-0.57543
001-058_T0_COL_EPI_5p_N1__AGGTCATGTAGCGCAA-1	ColEpi	-1.19066
001-058_T0_COL_EPI_5p_N1__GAATGAACACCTCGGA-1	ColEpi	-0.128644
001-058_T0_COL_EPI_5p_N1__TAGAGCTCACCGATAT-1	ColEpi	-0.591487
001-058_T0_COL_EPI_5p_N1__TGAAAGAGTATCGCAT-1	ColEpi	0.00821141
001-058_T0_COL_EPI_5p_N1__CCTTCCCAGTTCGATC-1	ColEpi	0.613226
001-058_T0_COL_EPI_5p_N1__AGAGCGACAAGTTGTC-1	ColEpi	-0.526587
001-058_T0_COL_EPI_5p_N1__GTTAAGCCAACACCCG-1	ColEpi	0.173595
001-058_T0_COL_EPI_5p_N1__CAGTCCTTCGGCGGTT-1	ColEpi	-0.512003
001-058_T0_COL_EPI_5p_N1__AGCGTATTCCGCAGTG-1	ColEpi	3.84049
001-058_T0_COL_EPI_5p_N1__TTCTTAGGTCGGCATC-1	ColEpi	0.219358
001-058_T0_COL_EPI_5p_N1__ATCTGCCTCACTCTTA-1	ColEpi	0.785009
001-058_T0_COL_EPI_5p_N1__AGCATACAGACTACAA-1	ColEpi	-0.00757347
001-058_T0_COL_EPI_5p_N1__AGCAGCCGTTGCGTTA-1	ColEpi	1.36053
001-058_T0_COL_EPI_5p_N1__GCATGTATCAGCTTAG-1	ColEpi	-0.0248727
001-058_T0_COL_EPI_5p_N1__ATCACGAAGCCAACAG-1	ColEpi	-0.297901
001-058_T0_COL_EPI_5p_N1__TGACTAGTCCAATGGT-1	ColEpi	1.22412
001-058_T0_COL_EPI_5p_N1__AGCTCTCAGACCGGAT-1	ColEpi	0.576642
001-058_T0_COL_EPI_5p_N1__CAGCCGAAGAGCAATT-1	ColEpi	-0.708967
001-058_T0_COL_EPI_5p_N1__CGCGGTAGTAGCCTCG-1	ColEpi	-0.417219
001-058_T0_COL_EPI_5p_N1__GGGAATGCAGTAAGAT-1	ColEpi	0.042366
001-058_T0_COL_EPI_5p_N1__GGGAGATAGGCCCTCA-1	ColEpi	0.162098
001-058_T0_COL_EPI_5p_N1__GATCGCGGTTTGTTGG-1	ColEpi	0.0152559
001-058_T0_COL_EPI_5p_N1__CGAGCCAAGAAGCCCA-1	ColEpi	1.55858
001-058_T0_COL_EPI_5p_N1__TAGGCATAGGCGATAC-1	ColEpi	-0.0556072
001-058_T0_COL_EPI_5p_N1__GAATGAAAGACCCACC-1	ColEpi	-0.401897
001-058_T0_COL_EPI_5p_N1__CACATAGCAAGTAATG-1	ColEpi	-0.032724
001-058_T0_COL_EPI_5p_N1__AAAGATGGTCAAGCGA-1	ColEpi	1.55078
001-058_T0_COL_EPI_5p_N1__CAAGAAATCAGCGATT-1	ColEpi	1.51902
001-058_T0_COL_EPI_5p_N1__TACGGGCAGACTGTAA-1	ColEpi	0.0570378
001-058_T0_COL_EPI_5p_N1__CGGACACCACATTCGA-1	ColEpi	-0.578106
001-058_T0_COL_EPI_5p_N1__GACGCGTCAAGCCTAT-1	ColEpi	3.3147
001-058_T0_COL_EPI_5p_N1__CTGTGCTTCATGCTCC-1	ColEpi	-0.419487
001-058_T0_COL_EPI_5p_N1__TGGCCAGCAAGACACG-1	ColEpi	0.319034
001-058_T0_COL_EPI_5p_N1__CAGCCGACAAAGGTGC-1	ColEpi	-0.625309
001-058_T0_COL_EPI_5p_N1__TACGGATCACAAGACG-1	ColEpi	-0.396215
001-058_T0_COL_EPI_5p_N1__CATCAAGCAGTAAGCG-1	ColEpi	0.0617541
001-058_T0_COL_EPI_5p_N1__GTGCAGCTCGAGAACG-1	ColEpi	1.79958
001-058_T0_COL_EPI_5p_N1__AGTTGGTAGTGTACGG-1	ColEpi	-0.50505
001-058_T0_COL_EPI_5p_N1__CAGCGACCAGTGAGTG-1	ColEpi	-0.493054
001-058_T0_COL_EPI_5p_N1__GAGCAGATCGGCTTGG-1	ColEpi	0.832325
001-058_T0_COL_EPI_5p_N1__TTCTCCTAGAGGTACC-1	ColEpi	-0.121866
001-058_T0_COL_EPI_5p_N1__CCTCTGAGTTATTCTC-1	ColEpi	3.13971
001-058_T0_COL_EPI_5p_N1__CCTTACGCATCAGTAC-1	ColEpi	-1.10551
001-058_T0_COL_EPI_5p_N1__ATCTGCCCATTGGCGC-1	ColEpi	0.894895
001-058_T0_COL_EPI_5p_N1__GGATTACTCATGGTCA-1	ColEpi	0.436668
001-058_T0_COL_EPI_5p_N1__CTCACACGTTGCGCAC-1	ColEpi	-1.04158
001-058_T0_COL_EPI_5p_N1__CGGTTAAGTAGCGTCC-1	ColEpi	-0.945632
001-058_T0_COL_EPI_5p_N1__TCGCGAGCAGGTGCCT-1	ColEpi	0.353026
001-058_T0_COL_EPI_5p_N1__GGACATTGTCTGGAGA-1	ColEpi	0.487962
001-058_T0_COL_EPI_5p_N1__CCCTCCTTCCATTCTA-1	ColEpi	0.906436
001-058_T0_COL_EPI_5p_N1__CAGCCGACAGACTCGC-1	ColEpi	1.38503
001-058_T0_COL_EPI_5p_N1__CGCTTCAAGGTGCTTT-1	ColEpi	0.320566
001-058_T0_COL_EPI_5p_N1__GTCGTAAGTAGCAAAT-1	ColEpi	-1.19713
001-058_T0_COL_EPI_5p_N1__GATTCAGAGTCTCGGC-1	ColEpi	-0.497307
001-058_T0_COL_EPI_5p_N1__TATCAGGCACCGAATT-1	ColEpi	2.0822
001-058_T0_COL_EPI_5p_N1__ACTTGTTGTATAAACG-1	ColEpi	-1.11812
001-058_T0_COL_EPI_5p_N1__GGTGCGTAGCCAGGAT-1	ColEpi	-0.149762
001-058_T0_COL_EPI_5p_N1__GTTAAGCAGAGTCGGT-1	ColEpi	-0.143601
001-058_T0_COL_EPI_5p_N1__GAAATGAGTTGGTAAA-1	ColEpi	0.0536368
001-058_T0_COL_EPI_5p_N1__CGGAGCTAGATGTGGC-1	ColEpi	-0.63456
001-058_T0_COL_EPI_5p_N1__CGCTGGAAGAGGTACC-1	ColEpi	0.804046
001-058_T0_COL_EPI_5p_N1__AGACGTTCATGGTCTA-1	ColEpi	1.26857
001-058_T0_COL_EPI_5p_N1__TGCGGGTCACTTCGAA-1	ColEpi	-0.0574994
001-058_T0_COL_EPI_5p_N1__AGCTCTCCATACTACG-1	ColEpi	0.331688
001-058_T0_COL_EPI_5p_N1__CTTAACTGTTTGCATG-1	ColEpi	-0.868782
001-058_T0_COL_EPI_5p_N1__TTGACTTGTATCGCAT-1	ColEpi	1.27593
001-058_T0_COL_EPI_5p_N1__CATCAGATCGTTGACA-1	ColEpi	0.0387697
001-058_T0_COL_EPI_5p_N1__CATGACATCATTGCCC-1	ColEpi	-0.735123
001-058_T0_COL_EPI_5p_N1__CGTCTACAGCGTAGTG-1	ColEpi	3.5026
001-058_T0_COL_EPI_5p_N1__TGAGAGGCACCAGTTA-1	ColEpi	3.05548
001-058_T0_COL_EPI_5p_N1__GATCGTATCCGTTGCT-1	ColEpi	4.18603
001-058_T0_COL_EPI_5p_N1__CGGAGCTTCTGGAGCC-1	ColEpi	0.599321
001-058_T0_COL_EPI_5p_N1__CACAGTAAGAGTACCG-1	ColEpi	0.56102
001-058_T0_COL_EPI_5p_N1__GCATGCGTCCTGCAGG-1	ColEpi	1.88427
001-058_T0_COL_EPI_5p_N1__CCCAGTTCAAACGCGA-1	ColEpi	-0.17704
001-058_T0_COL_EPI_5p_N1__CGTCTACCATTGGGCC-1	ColEpi	0.228199
001-058_T0_COL_EPI_5p_N1__ACTGATGTCTGGCGTG-1	ColEpi	0.814895
001-058_T0_COL_EPI_5p_N1__CTTACCGCATGCCCGA-1	ColEpi	0.643612
001-058_T0_COL_EPI_5p_N1__CGTCTACAGTCCTCCT-1	ColEpi	-0.516954
001-058_T0_COL_EPI_5p_N1__CGATTGATCCTATGTT-1	ColEpi	0.50341
001-058_T0_COL_EPI_5p_N1__TACGGATTCGTTTATC-1	ColEpi	0.446491
001-058_T0_COL_EPI_5p_N1__TCATTACTCGAGCCCA-1	ColEpi	0.3575
001-058_T0_COL_EPI_5p_N1__AGGCCGTGTACCTACA-1	ColEpi	1.55414
001-058_T0_COL_EPI_5p_N1__TCGTACCCATCGGGTC-1	ColEpi	0.754537
001-058_T0_COL_EPI_5p_N1__ATAAGAGAGCCCTAAT-1	ColEpi	-0.838206
001-058_T0_COL_EPI_5p_N1__TCGCGTTGTTAAAGAC-1	ColEpi	-0.334803
001-058_T0_COL_EPI_5p_N1__CTACATTCATCACGTA-1	ColEpi	-1.04981
001-058_T0_COL_EPI_5p_N1__TACGGATGTACTCTCC-1	ColEpi	0.0924152
001-058_T0_COL_EPI_5p_N1__TTCTCCTGTGCACCAC-1	ColEpi	-0.173009
001-058_T0_COL_EPI_5p_N1__CCACTACCACGCTTTC-1	ColEpi	0.731283
001-058_T0_COL_EPI_5p_N1__GCCTCTAGTGTGCCTG-1	ColEpi	0.047556
001-058_T0_COL_EPI_5p_N1__AGATCTGTCATGTCCC-1	ColEpi	0.436397
001-058_T0_COL_EPI_5p_N1__AAATGCCTCTCAACTT-1	ColEpi	2.42723
001-058_T0_COL_EPI_5p_N1__CCTTACGTCTCTTGAT-1	ColEpi	-0.878575
001-058_T0_COL_EPI_5p_N1__GCAGCCACAGGGCATA-1	ColEpi	0.731746
001-058_T0_COL_EPI_5p_N1__TTGGCAATCCGCATAA-1	ColEpi	2.17395
001-058_T0_COL_EPI_5p_N1__TGGCCAGAGATCTGCT-1	ColEpi	0.0256644
001-058_T0_COL_EPI_5p_N1__CTCTAATGTAGCTAAA-1	ColEpi	-0.335221
001-058_T0_COL_EPI_5p_N1__GGGAATGAGCGGCTTC-1	ColEpi	0.169144
001-058_T0_COL_EPI_5p_N1__GTACGTAAGTTGTCGT-1	ColEpi	0.0191413
001-058_T0_COL_EPI_5p_N1__CGTGTCTTCCTGCTTG-1	ColEpi	1.0275
001-058_T0_COL_EPI_5p_N1__TCGGTAATCGGTCCGA-1	ColEpi	1.33452
001-058_T0_COL_EPI_5p_N1__TGAGCATTCAGGCAAG-1	ColEpi	4.33242
001-058_T0_COL_EPI_5p_N1__CATATGGCATAGGATA-1	ColEpi	-0.55614
001-058_T0_COL_EPI_5p_N1__TAGACCACATGGTCAT-1	ColEpi	-0.715211
001-058_T0_COL_EPI_5p_N1__GATCTAGGTCAAAGCG-1	ColEpi	-0.895665
001-058_T0_COL_EPI_5p_N1__TGCACCTGTAGGGTAC-1	ColEpi	-0.153756
001-058_T0_COL_EPI_5p_N1__GTCGTAATCACTTATC-1	ColEpi	0.850987
001-058_T0_COL_EPI_5p_N1__CCTTTCTAGGCCGAAT-1	ColEpi	-0.227043
001-058_T0_COL_EPI_5p_N1__AGAATAGGTACGAAAT-1	ColEpi	-0.336623
001-058_T0_COL_EPI_5p_N1__GGGCACTCACTTCGAA-1	ColEpi	-0.292992
001-058_T0_COL_EPI_5p_N1__GGAATAACACATGACT-1	ColEpi	0.402757
001-058_T0_COL_EPI_5p_N1__CGTCTACAGGACATTA-1	ColEpi	0.0852574
001-058_T0_COL_EPI_5p_N1__GACGCGTCAGTATAAG-1	ColEpi	1.23177
001-058_T0_COL_EPI_5p_N1__GAGGTGACACAGCCCA-1	ColEpi	-0.290032
001-058_T0_COL_EPI_5p_N1__CCATGTCGTTCTGTTT-1	ColEpi	2.39817
001-058_T0_COL_EPI_5p_N1__GATGCTAGTGCCTTGG-1	ColEpi	1.20576
001-058_T0_COL_EPI_5p_N1__ATTGGTGAGTTACGGG-1	ColEpi	1.07871
001-058_T0_COL_EPI_5p_N1__GTGCATATCCACGCAG-1	ColEpi	-0.0186715
001-058_T0_COL_EPI_5p_N1__CTACCCACACCTTGTC-1	ColEpi	0.662393
001-058_T0_COL_EPI_5p_N1__GAGTCCGAGTCCGTAT-1	ColEpi	1.39857
001-058_T0_COL_EPI_5p_N1__ACGATGTTCCGCGCAA-1	ColEpi	0.828359
001-058_T0_COL_EPI_5p_N1__CTGAAACAGTTACGGG-1	ColEpi	0.31923
001-058_T0_COL_EPI_5p_N1__CTCTGGTTCTGATACG-1	ColEpi	-0.787204
001-058_T0_COL_EPI_5p_N1__AGTGAGGAGCTTCGCG-1	ColEpi	0.404319
001-058_T0_COL_EPI_5p_N1__GCTGCTTAGCCCAGCT-1	ColEpi	0.227803
001-058_T0_COL_EPI_5p_N1__ACGAGCCTCCGCAAGC-1	ColEpi	2.71877
001-058_T0_COL_EPI_5p_N1__ACAGCTACAAAGCAAT-1	ColEpi	1.84489
001-058_T0_COL_EPI_5p_N1__GTAGTCATCTATCCCG-1	ColEpi	-1.0827
001-058_T0_COL_EPI_5p_N1__ACACCGGGTGAACCTT-1	ColEpi	0.55415
001-058_T0_COL_EPI_5p_N1__TCTGAGACAATCCAAC-1	ColEpi	1.81278
001-058_T0_COL_EPI_5p_N1__ACTGAGTCATTACGAC-1	ColEpi	1.3281
001-058_T0_COL_EPI_5p_N1__AACTCAGAGTCCGTAT-1	ColEpi	-0.301897
001-058_T0_COL_EPI_5p_N1__GTATCTTGTTACGGAG-1	ColEpi	-0.986769
001-058_T0_COL_EPI_5p_N1__TTAGTTCAGTCTCAAC-1	ColEpi	-0.596266
001-058_T0_COL_EPI_5p_N1__TGAGGGAAGGTGATAT-1	ColEpi	0.478205
001-058_T0_COL_EPI_5p_N1__AGGCCGTTCGCTAGCG-1	ColEpi	0.296439
001-058_T0_COL_EPI_5p_N1__GGAAAGCTCCGTCATC-1	ColEpi	-0.236754
001-058_T0_COL_EPI_5p_N1__CGTTAGAAGGATTCGG-1	ColEpi	0.109319
001-058_T0_COL_EPI_5p_N1__AAACGGGTCGGACAAG-1	ColEpi	-0.33439
001-058_T0_COL_EPI_5p_N1__TACTTACGTCTGGTCG-1	ColEpi	1.46196
001-058_T0_COL_EPI_5p_N1__CGGGTCAGTAGGGACT-1	ColEpi	-0.00944266
001-058_T0_COL_EPI_5p_N1__CAACCTCAGTGAATTG-1	ColEpi	1.49999
001-058_T0_COL_EPI_5p_N1__CACAGTACAATGGACG-1	ColEpi	0.241691
001-058_T0_COL_EPI_5p_N1__TCTTCGGAGCGATATA-1	ColEpi	-0.715721
001-058_T0_COL_EPI_5p_N1__TCCACACGTATATGGA-1	ColEpi	-0.492691
001-058_T0_COL_EPI_5p_N1__TGACTAGTCAGTTGAC-1	ColEpi	-0.401587
001-058_T0_COL_EPI_5p_N1__CTCGAGGTCTTCAACT-1	ColEpi	-0.528449
001-058_T0_COL_EPI_5p_N1__ACTGCTCAGCAGCGTA-1	ColEpi	-0.0554577
001-058_T0_COL_EPI_5p_N1__TGCCCATTCAGTTAGC-1	ColEpi	0.269439
001-058_T0_COL_EPI_5p_N1__TGCACCTTCTGGCGAC-1	ColEpi	1.73598
001-058_T0_COL_EPI_5p_N1__GCTGCGACAGTTAACC-1	ColEpi	-0.93019
001-058_T0_COL_EPI_5p_N1__TAAGTGCTCGCTTGTC-1	ColEpi	-0.94994
001-058_T0_COL_EPI_5p_N1__TGGACGCCAAGCCATT-1	ColEpi	0.923142
001-058_T0_COL_EPI_5p_N1__ACTGAACAGCCAGAAC-1	ColEpi	-0.203826
001-058_T0_COL_EPI_5p_N1__TGAGGGAGTACATCCA-1	ColEpi	-1.77957
001-058_T0_COL_EPI_5p_N1__CGAATGTCAATGGAGC-1	ColEpi	0.0796811
001-058_T0_COL_EPI_5p_N1__AACCATGTCAATACCG-1	ColEpi	-0.87789
001-058_T0_COL_EPI_5p_N1__AGGGATGGTTATCGGT-1	ColEpi	0.154611
001-058_T0_COL_EPI_5p_N1__CAGCTGGGTCTTCAAG-1	ColEpi	1.07596
001-058_T0_COL_EPI_5p_N1__GGACGTCAGCTAGTTC-1	ColEpi	2.378
001-058_T0_COL_EPI_5p_N1__CAGATCATCTCATTCA-1	ColEpi	0.408416
001-058_T0_COL_EPI_5p_N1__CACCTTGAGGTGACCA-1	ColEpi	0.833394
001-058_T0_COL_EPI_5p_N1__GTATTCTTCATGTCCC-1	ColEpi	0.770634
001-058_T0_COL_EPI_5p_N1__CCTCTGAAGATGTGGC-1	ColEpi	-0.909618
001-058_T0_COL_EPI_5p_N1__GGACAAGCAAACGCGA-1	ColEpi	0.084104
001-058_T0_COL_EPI_5p_N1__CTACCCAGTAGCGATG-1	ColEpi	-0.575569
001-058_T0_COL_EPI_5p_N1__CTCGTACGTCAAAGCG-1	ColEpi	-0.910251
001-058_T0_COL_EPI_5p_N1__CAGCTGGCAGGTCTCG-1	ColEpi	-0.292202
001-058_T0_COL_EPI_5p_N1__CTTCTCTCAACGCACC-1	ColEpi	0.916083
001-058_T0_COL_EPI_5p_N1__CGTCTACTCGAGAACG-1	ColEpi	0.189308
001-058_T0_COL_EPI_5p_N1__TCACAAGGTTATGTGC-1	ColEpi	0.107443
001-058_T0_COL_EPI_5p_N1__GACCTGGGTTGAGGTG-1	ColEpi	-1.28191
001-058_T0_COL_EPI_5p_N1__CGGACACAGGACGAAA-1	ColEpi	-1.75543
001-058_T0_COL_EPI_5p_N1__CAGCAGCAGGGTCGAT-1	ColEpi	0.0589963
001-058_T0_COL_EPI_5p_N1__CCAGCGACAGCTGGCT-1	ColEpi	-0.151786
001-058_T0_COL_EPI_5p_N1__CCTAAAGCATATACGC-1	ColEpi	-0.0264663
001-058_T0_COL_EPI_5p_N1__GGTGTTATCCCGACTT-1	ColEpi	1.77185
001-058_T0_COL_EPI_5p_N1__CGTCAGGAGTTGCAGG-1	ColEpi	-1.08142
001-058_T0_COL_EPI_5p_N1__GGGCACTTCGAACGGA-1	ColEpi	3.83555
001-058_T0_COL_EPI_5p_N1__TAAGCGTTCTATGTGG-1	ColEpi	1.12368
001-058_T0_COL_EPI_5p_N1__TCGTACCAGGCGTACA-1	ColEpi	1.48244
001-058_T0_COL_EPI_5p_N1__GGAAAGCCAGTAGAGC-1	ColEpi	0.376436
001-058_T0_COL_EPI_5p_N1__GCATGTAAGAACTCGG-1	ColEpi	0.396882
001-058_T0_COL_EPI_5p_N1__CGATTGATCTTAGAGC-1	ColEpi	-0.827269
001-058_T0_COL_EPI_5p_N1__ATCCGAAGTGACTCAT-1	ColEpi	1.91389
001-058_T0_COL_EPI_5p_N1__CCAGCGAGTCTGATCA-1	ColEpi	-1.28632
001-058_T0_COL_EPI_5p_N1__AGTTGGTTCTTTACGT-1	ColEpi	-0.0325075
001-058_T0_COL_EPI_5p_N1__TCTCATATCAGAGCTT-1	ColEpi	0.268396
001-058_T0_COL_EPI_5p_N1__AAGACCTAGGTGCACA-1	ColEpi	0.126385
001-058_T0_COL_EPI_5p_N1__CATCAAGGTGTGGCTC-1	ColEpi	-0.677541
001-058_T0_COL_EPI_5p_N1__CATGACAGTGCCTGCA-1	ColEpi	0.00122633
001-058_T0_COL_EPI_5p_N1__CGGTTAATCAGCTGGC-1	ColEpi	-0.131646
001-058_T0_COL_EPI_5p_N1__CAGTAACGTGCTGTAT-1	ColEpi	-0.0376768
001-058_T0_COL_EPI_5p_N1__GTGCAGCAGTCTTGCA-1	ColEpi	0.0502407
001-058_T0_COL_EPI_5p_N1__GCAAACTAGCGCCTCA-1	ColEpi	0.0254059
001-058_T0_COL_EPI_5p_N1__CGATCGGAGGAGTAGA-1	ColEpi	-0.183386
001-058_T0_COL_EPI_5p_N1__AAGACCTAGCGATGAC-1	ColEpi	1.92062
001-058_T0_COL_EPI_5p_N1__AAAGATGGTCAGAATA-1	ColEpi	-0.825712
001-058_T0_COL_EPI_5p_N1__CAACCAATCACAAACC-1	ColEpi	1.29573
001-058_T0_COL_EPI_5p_N1__GCATACAGTTACCAGT-1	ColEpi	-0.776757
001-058_T0_COL_EPI_5p_N1__GCCTCTAGTAATCACC-1	ColEpi	1.83549
001-058_T0_COL_EPI_5p_N1__CTTAGGACAATGGATA-1	ColEpi	-0.869091
001-058_T0_COL_EPI_5p_N1__GCAATCATCAGTACGT-1	ColEpi	0.225014
001-058_T0_COL_EPI_5p_N1__GGTATTGCACGCTTTC-1	ColEpi	-0.241717
001-058_T0_COL_EPI_5p_N1__CTTGGCTCACCACGTG-1	ColEpi	1.80511
001-058_T0_COL_EPI_5p_N1__CGGACTGAGGCAAAGA-1	ColEpi	-0.0720989
001-058_T0_COL_EPI_5p_N1__CTAGTGATCGCAAGCC-1	ColEpi	0.748806
001-058_T0_COL_EPI_5p_N1__GCAGTTAGTATTCGTG-1	ColEpi	0.068325
001-058_T0_COL_EPI_5p_N1__TCACAAGCAATCCGAT-1	ColEpi	-1.25285
001-058_T0_COL_EPI_5p_N1__CGATGGCGTCCGAGTC-1	ColEpi	-0.291145
001-058_T0_COL_EPI_5p_N1__AGATCTGGTGCACCAC-1	ColEpi	1.05291
001-058_T0_COL_EPI_5p_N1__TCAATCTGTCATGCCG-1	ColEpi	0.423221
001-058_T0_COL_EPI_5p_N1__CACTCCACACATCCAA-1	ColEpi	1.44644
001-058_T0_COL_EPI_5p_N1__CCTACCAGTCCGTCAG-1	ColEpi	-0.293419
001-058_T0_COL_EPI_5p_N1__TGGTTAGAGCCAGTAG-1	ColEpi	0.377556
001-058_T0_COL_EPI_5p_N1__TACACGAAGTGGTCCC-1	ColEpi	0.916717
001-058_T0_COL_EPI_5p_N1__AAGCCGCAGCTAACAA-1	ColEpi	-0.456669
001-058_T0_COL_EPI_5p_N1__AGTGTCAGTCAATGTC-1	ColEpi	-0.741506
001-058_T0_COL_EPI_5p_N1__CCTACACGTTAGAACA-1	ColEpi	2.03146
001-058_T0_COL_EPI_5p_N1__AATCGGTGTGTCCTCT-1	ColEpi	0.10119
001-058_T0_COL_EPI_5p_N1__AACTCCCTCTACTTAC-1	ColEpi	-1.52429
001-058_T0_COL_EPI_5p_N1__CTCGTCAAGGACAGCT-1	ColEpi	-0.9689
001-058_T0_COL_EPI_5p_N1__TTTACTGTCAAAGTAG-1	ColEpi	0.460331
001-058_T0_COL_EPI_5p_N1__CGTGAGCTCGTACGGC-1	ColEpi	-0.0420391
001-058_T0_COL_EPI_5p_N1__CATGCCTCACAACGCC-1	ColEpi	-1.2164
001-058_T0_COL_EPI_5p_N1__TTGGAACCAATAGCGG-1	ColEpi	0.16636
001-058_T0_COL_EPI_5p_N1__ATCACGAAGCGTTTAC-1	ColEpi	0.0516576
001-058_T0_COL_EPI_5p_N1__CGACTTCTCAGTCCCT-1	ColEpi	-0.391227
001-058_T0_COL_EPI_5p_N1__CGAGAAGAGTCACGCC-1	ColEpi	0.556233
001-058_T0_COL_EPI_5p_N1__ACGAGGACATGCTGGC-1	ColEpi	-0.219981
001-058_T0_COL_EPI_5p_N1__TTAGGCAAGCTATGCT-1	ColEpi	0.0286031
001-058_T0_COL_EPI_5p_N1__CACTCCACATCCGCGA-1	ColEpi	2.81831
001-058_T0_COL_EPI_5p_N1__CAGTAACTCAGGCAAG-1	ColEpi	0.839211
001-058_T0_COL_EPI_5p_N1__CGTAGCGTCCGAAGAG-1	ColEpi	0.257491
001-058_T0_COL_EPI_5p_N1__TTCTTAGGTGGTTTCA-1	ColEpi	-1.4387
001-058_T0_COL_EPI_5p_N1__GGCGACTTCAGAGGTG-1	ColEpi	-0.78262
001-058_T0_COL_EPI_5p_N1__CCCTCCTCAATCCGAT-1	ColEpi	-0.637022
001-058_T0_COL_EPI_5p_N1__ACTGAACGTCGCCATG-1	ColEpi	0.57434
001-058_T0_COL_EPI_5p_N1__AGAATAGAGTACACCT-1	ColEpi	2.10265
001-058_T0_COL_EPI_5p_N1__GCTGCAGTCTTCTGGC-1	ColEpi	-0.511453
001-058_T0_COL_EPI_5p_N1__CGTTAGAGTTAAGAAC-1	ColEpi	-0.224852
001-058_T0_COL_EPI_5p_N1__TCGCGAGTCACGAAGG-1	ColEpi	1.01451
001-058_T0_COL_EPI_5p_N1__CAAGGCCCACTAAGTC-1	ColEpi	0.310688
001-058_T0_COL_EPI_5p_N1__TCGCGAGTCCAAATGC-1	ColEpi	1.95181
001-058_T0_COL_EPI_5p_N1__GTCACAAAGTACGTTC-1	ColEpi	-0.455187
001-058_T0_COL_EPI_5p_N1__GCATACAGTCTGGAGA-1	ColEpi	-0.561316
001-058_T0_COL_EPI_5p_N1__ACAGCCGTCAGGCAAG-1	ColEpi	-0.562651
001-058_T0_COL_EPI_5p_N1__AACTCCCAGGCAATTA-1	ColEpi	-0.472668
001-058_T0_COL_EPI_5p_N1__CTCAGAACATCGGAAG-1	ColEpi	-0.693619
001-058_T0_COL_EPI_5p_N1__AGCTTGACAGACACTT-1	ColEpi	0.911149
001-058_T0_COL_EPI_5p_N1__ACTTGTTAGCGACGTA-1	ColEpi	0.966577
001-058_T0_COL_EPI_5p_N1__TATCTCACACAACGCC-1	ColEpi	0.042906
001-058_T0_COL_EPI_5p_N1__GTCAAGTCATTTGCTT-1	ColEpi	1.87674
001-058_T0_COL_EPI_5p_N1__TGACTAGCAGTTAACC-1	ColEpi	0.179698
001-058_T0_COL_EPI_5p_N1__TGGCGCAAGTGCTGCC-1	ColEpi	-0.337838
001-058_T0_COL_EPI_5p_N1__GGACAAGCAGAGTGTG-1	ColEpi	-0.704537
001-058_T0_COL_EPI_5p_N1__TTGCCGTCAGTAAGCG-1	ColEpi	-0.567482
001-058_T0_COL_EPI_5p_N1__CTTGGCTAGGACGAAA-1	ColEpi	1.35305
001-058_T0_COL_EPI_5p_N1__CTTGGCTAGAATTGTG-1	ColEpi	0.311556
001-058_T0_COL_EPI_5p_N1__CTCGTACCATCCCATC-1	ColEpi	-0.0586412
001-058_T0_COL_EPI_5p_N1__AGTGGGAAGAGTACCG-1	ColEpi	2.44104
001-058_T0_COL_EPI_5p_N1__CAGAATCAGTGAACAT-1	ColEpi	6.59467
001-058_T0_COL_EPI_5p_N1__AGTGGGAGTTACGGAG-1	ColEpi	0.737956
001-058_T0_COL_EPI_5p_N1__ATCACGATCAGGCCCA-1	ColEpi	-0.187675
001-058_T0_COL_EPI_5p_N1__TTGTAGGTCAAAGTAG-1	ColEpi	1.91571
001-058_T0_COL_EPI_5p_N1__CATATTCAGAGTACCG-1	ColEpi	-0.47328
001-058_T0_COL_EPI_5p_N1__GCGGGTTTCCGCATCT-1	ColEpi	0.0320611
001-058_T0_COL_EPI_5p_N1__TGAAAGAAGCTAACAA-1	ColEpi	1.27709
001-058_T0_COL_EPI_5p_N1__GATCGATTCTGGGCCA-1	ColEpi	1.65274
001-058_T0_COL_EPI_5p_N1__AGCGTATAGTGGACGT-1	ColEpi	0.0868909
001-058_T0_COL_EPI_5p_N1__GTAGTCAAGATCCGAG-1	ColEpi	-0.350213
001-058_T0_COL_EPI_5p_N1__GCGCAACCACGCTTTC-1	ColEpi	-0.184731
001-058_T0_COL_EPI_5p_N1__CACAGTACACTTCGAA-1	ColEpi	3.12584
001-058_T0_COL_EPI_5p_N1__GCGCAACCATGCTGGC-1	ColEpi	-0.655676
001-058_T0_COL_EPI_5p_N1__TCATTACAGTGGGCTA-1	ColEpi	2.02929
001-058_T0_COL_EPI_5p_N1__CACCACTTCCGCAAGC-1	ColEpi	-0.203758
001-058_T0_COL_EPI_5p_N1__CACATAGGTCAGAATA-1	ColEpi	-0.639637
001-058_T0_COL_EPI_5p_N1__TACACGAGTCAACTGT-1	ColEpi	0.022313
001-058_T0_COL_EPI_5p_N1__TGCACCTTCTGTGCAA-1	ColEpi	0.680617
001-058_T0_COL_EPI_5p_N1__TGCGGGTGTTACGGAG-1	ColEpi	3.63399
001-058_T0_COL_EPI_5p_N1__CGCTGGATCAGGCCCA-1	ColEpi	0.166325
001-058_T0_COL_EPI_5p_N1__TGAGCATAGTGGCACA-1	ColEpi	-0.63048
001-058_T0_COL_EPI_5p_N1__TTTACTGTCCCTAATT-1	ColEpi	0.711907
001-058_T0_COL_EPI_5p_N1__GTGCATATCATTATCC-1	ColEpi	-0.165709
001-058_T0_COL_EPI_5p_N1__GGAGCAATCCACTCCA-1	ColEpi	-0.061961
001-058_T0_COL_EPI_5p_N1__GATCAGTCAATAGCAA-1	ColEpi	-0.829318
001-058_T0_COL_EPI_5p_N1__CATCGGGTCGTTACGA-1	ColEpi	0.840489
001-058_T0_COL_EPI_5p_N1__GACTACACAACGATCT-1	ColEpi	0.482585
001-058_T0_COL_EPI_5p_N1__CCATTCGCATACCATG-1	ColEpi	1.22225
001-058_T0_COL_EPI_5p_N1__CTGTTTAAGCTGAACG-1	ColEpi	-0.0323816
001-058_T0_COL_EPI_5p_N1__TAGGCATGTCTGATCA-1	ColEpi	-0.940593
001-058_T0_COL_EPI_5p_N1__TGAAAGAGTGCCTTGG-1	ColEpi	0.228559
001-058_T0_COL_EPI_5p_N1__TTTGTCACAGGCTGAA-1	ColEpi	1.82327
001-058_T0_COL_EPI_5p_N1__TTAGGCAGTCATGCAT-1	ColEpi	-0.501497
001-058_T0_COL_EPI_5p_N1__CCTATTATCCTATGTT-1	ColEpi	0.11457
001-058_T0_COL_EPI_5p_N1__ATCATCTGTATTAGCC-1	ColEpi	-0.260533
001-058_T0_COL_EPI_5p_N1__AGTGAGGCACAGACTT-1	ColEpi	1.91241
001-058_T0_COL_EPI_5p_N1__TGACTAGCAGGTCTCG-1	ColEpi	-0.82519
001-058_T0_COL_EPI_5p_N1__CAACTAGGTAGCACGA-1	ColEpi	-0.872141
001-058_T0_COL_EPI_5p_N1__AGTTGGTGTACAGTTC-1	ColEpi	-0.435924
001-058_T0_COL_EPI_5p_N1__GGACATTCAGTCACTA-1	ColEpi	6.40423
001-058_T0_COL_EPI_5p_N1__GGTATTGGTCCTCCAT-1	ColEpi	0.317475
001-058_T0_COL_EPI_5p_N1__ATTACTCAGCACCGCT-1	ColEpi	-1.14802
001-058_T0_COL_EPI_5p_N1__TTTGGTTAGAAACCAT-1	ColEpi	-0.0995095
001-058_T0_COL_EPI_5p_N1__CATCGGGCATGTAAGA-1	ColEpi	-0.797061
001-058_T0_COL_EPI_5p_N1__CTCGAAAAGAATGTGT-1	ColEpi	-0.239035
001-058_T0_COL_EPI_5p_N1__ATGAGGGGTAGCTAAA-1	ColEpi	1.82257
001-058_T0_COL_EPI_5p_N1__TTGGAACAGAGCTATA-1	ColEpi	1.09744
001-058_T0_COL_EPI_5p_N1__ATTGGTGTCCTTTCGG-1	ColEpi	1.34032
001-058_T0_COL_EPI_5p_N1__GTTAAGCAGCCAGTAG-1	ColEpi	0.20605
001-058_T0_COL_EPI_5p_N1__GGGCATCAGCTGAAAT-1	ColEpi	-0.490322
001-058_T0_COL_EPI_5p_N1__TGTGGTATCTCAAGTG-1	ColEpi	-0.730124
001-058_T0_COL_EPI_5p_N1__ACGAGGAAGTCCATAC-1	ColEpi	0.353094
001-058_T0_COL_EPI_5p_N1__TGGCCAGCATTGGGCC-1	ColEpi	0.999024
001-058_T0_COL_EPI_5p_N1__TGTATTCTCTGCGTAA-1	ColEpi	-0.450701
001-058_T0_COL_EPI_5p_N1__CAGCATAGTCTCTTAT-1	ColEpi	1.55216
001-058_T0_COL_EPI_5p_N1__AGAATAGCACATGACT-1	ColEpi	-0.274265
001-058_T0_COL_EPI_5p_N1__AAGGCAGAGACTTTCG-1	ColEpi	1.58269
001-058_T0_COL_EPI_5p_N1__TAGTGGTGTGTGCGTC-1	ColEpi	-0.238099
001-058_T0_COL_EPI_5p_N1__ATCGAGTGTATATGAG-1	ColEpi	0.766348
001-058_T0_COL_EPI_5p_N1__TGCGGGTGTCACTGGC-1	ColEpi	-0.508624
001-058_T0_COL_EPI_5p_N1__TTGCCGTTCCGCAGTG-1	ColEpi	0.738426
001-058_T0_COL_EPI_5p_N1__TCAGCTCAGTGCTGCC-1	ColEpi	-0.551044
001-058_T0_COL_EPI_5p_N1__CGCTATCGTAGCGTCC-1	ColEpi	0.858001
001-058_T0_COL_EPI_5p_N1__CGTCAGGTCTTTAGGG-1	ColEpi	-0.177364
001-058_T0_COL_EPI_5p_N1__GCCAAATGTTGGAGGT-1	ColEpi	-0.709649
001-058_T0_COL_EPI_5p_N1__CAGTCCTCATTCCTGC-1	ColEpi	0.165477
001-058_T0_COL_EPI_5p_N1__TCAGCTCGTGCACTTA-1	ColEpi	0.270945
001-058_T0_COL_EPI_5p_N1__CTTACCGGTACATGTC-1	ColEpi	0.857653
001-058_T0_COL_EPI_5p_N1__TACTTACCAAGTCTAC-1	ColEpi	1.79468
001-058_T0_COL_EPI_5p_N1__TAGACCAGTCTCCATC-1	ColEpi	0.0380006
001-058_T0_COL_EPI_5p_N1__AGCTCTCAGCTTTGGT-1	ColEpi	-1.12645
001-058_T0_COL_EPI_5p_N1__GACCAATAGCAGGTCA-1	ColEpi	-0.732268
001-058_T0_COL_EPI_5p_N1__GCTTGAAAGTATTGGA-1	ColEpi	-0.427951
001-058_T0_COL_EPI_5p_N1__CGAGCCACAAGTTCTG-1	ColEpi	-0.109364
001-058_T0_COL_EPI_5p_N1__TCGAGGCAGCACCGCT-1	ColEpi	0.924091
001-058_T0_COL_EPI_5p_N1__ATCACGAAGCGATAGC-1	ColEpi	0.0214316
001-058_T0_COL_EPI_5p_N1__AGTTGGTGTGCGCTTG-1	ColEpi	-0.667739
001-058_T0_COL_EPI_5p_N1__AGTGAGGAGGAGTACC-1	ColEpi	-0.963894
001-058_T0_COL_EPI_5p_N1__TCCACACTCATCTGCC-1	ColEpi	-1.19023
001-058_T0_COL_EPI_5p_N1__CCTTTCTAGGTGTGGT-1	ColEpi	-0.809946
001-058_T0_COL_EPI_5p_N1__ACTGAGTAGCAATCTC-1	ColEpi	-0.116198
001-058_T0_COL_EPI_5p_N1__ATTGGTGCAGTATGCT-1	ColEpi	-1.136
001-058_T0_COL_EPI_5p_N1__CATTATCTCCGAAGAG-1	ColEpi	0.0543434
001-058_T0_COL_EPI_5p_N1__CTACGTCAGACGACGT-1	ColEpi	0.294624
001-058_T0_COL_EPI_5p_N1__CTCAGAAAGACCACGA-1	ColEpi	-0.223596
001-058_T0_COL_EPI_5p_N1__AGGGAGTCAACCGCCA-1	ColEpi	3.34045
001-058_T0_COL_EPI_5p_N1__GGATTACGTACTCAAC-1	ColEpi	1.07435
001-058_T0_COL_EPI_5p_N1__GGTGCGTTCACCCTCA-1	ColEpi	0.352498
001-058_T0_COL_EPI_5p_N1__CCGGGATAGCTACCGC-1	ColEpi	0.634404
001-058_T0_COL_EPI_5p_N1__CTACATTTCTCTAAGG-1	ColEpi	0.888379
001-058_T0_COL_EPI_5p_N1__ACGATGTAGAAGGACA-1	ColEpi	-0.660662
001-058_T0_COL_EPI_5p_N1__CAGCAGCCAGTAGAGC-1	ColEpi	-0.0107431
001-058_T0_COL_EPI_5p_N1__TGTGTTTCACCACCAG-1	ColEpi	-0.237608
001-058_T0_COL_EPI_5p_N1__CGATTGACAAAGGCGT-1	ColEpi	-0.240165
001-058_T0_COL_EPI_5p_N1__TCACAAGGTCGTGGCT-1	ColEpi	0.957814
001-058_T0_COL_EPI_5p_N1__GTTCTCGAGATCACGG-1	ColEpi	2.34317
001-058_T0_COL_EPI_5p_N1__AACTCAGTCTGCTTGC-1	ColEpi	1.69819
001-058_T0_COL_EPI_5p_N1__ACTGCTCTCGCATGAT-1	ColEpi	0.861076
001-058_T0_COL_EPI_5p_N1__GCGCGATAGCCGGTAA-1	ColEpi	-0.365731
001-058_T0_COL_EPI_5p_N1__TCAGCTCTCCATTCTA-1	ColEpi	0.473612
001-058_T0_COL_EPI_5p_N1__CTCATTAGTTCCAACA-1	ColEpi	0.064934
001-058_T0_COL_EPI_5p_N1__CAGCTAATCGCATGAT-1	ColEpi	0.311996
001-058_T0_COL_EPI_5p_N1__GATCGCGAGGGCACTA-1	ColEpi	-0.57152
001-058_T0_COL_EPI_5p_N1__CGTTAGACATGCGCAC-1	ColEpi	1.57962
001-058_T0_COL_EPI_5p_N1__GGTGAAGTCAGTGCAT-1	ColEpi	0.176421
001-058_T0_COL_EPI_5p_N1__ATTGGACGTGGTTTCA-1	ColEpi	-0.948614
001-058_T0_COL_EPI_5p_N1__TGGGAAGAGAGAACAG-1	ColEpi	-0.779597
001-058_T0_COL_EPI_5p_N1__ACATACGCACAGATTC-1	ColEpi	0.572859
001-058_T0_COL_EPI_5p_N1__CTAATGGTCCAGAAGG-1	ColEpi	2.47834
001-058_T0_COL_EPI_5p_N1__AAACCTGAGGGCTCTC-1	ColEpi	1.01374
001-058_T0_COL_EPI_5p_N1__TGGTTCCGTAGCGTGA-1	ColEpi	-0.493181
001-058_T0_COL_EPI_5p_N1__ACGGAGATCACAACGT-1	ColEpi	0.00486825
001-058_T0_COL_EPI_5p_N1__CTGATAGTCAGTTGAC-1	ColEpi	1.92178
001-058_T0_COL_EPI_5p_N1__CTACCCAGTCCGAGTC-1	ColEpi	3.73983
001-058_T0_COL_EPI_5p_N1__CCTTTCTTCTGGCGAC-1	ColEpi	3.41487
001-058_T0_COL_EPI_5p_N1__GAGTCCGTCGTTACGA-1	ColEpi	-0.726542
001-058_T0_COL_EPI_5p_N1__GTGAAGGCAGAAGCAC-1	ColEpi	-1.07534
001-058_T0_COL_EPI_5p_N1__TACGGGCTCAGCGACC-1	ColEpi	-0.569662
001-058_T0_COL_EPI_5p_N1__CAGAGAGGTAGCGCTC-1	ColEpi	5.86239
001-058_T0_COL_EPI_5p_N1__GACGCGTGTTCTGAAC-1	ColEpi	1.62954
001-058_T0_COL_EPI_5p_N1__GGGTCTGGTTATTCTC-1	ColEpi	0.478684
001-058_T0_COL_EPI_5p_N1__GGGACCTGTTGCGTTA-1	ColEpi	1.00441
001-058_T0_COL_EPI_5p_N1__AGCATACAGTGACATA-1	ColEpi	-1.29603
001-058_T0_COL_EPI_5p_N1__CTCACACCAAAGTCAA-1	ColEpi	-1.12218
001-058_T0_COL_EPI_5p_N1__CTAGTGAAGTGTCCAT-1	ColEpi	2.6372
001-058_T0_COL_EPI_5p_N1__CCCTCCTTCACGGTTA-1	ColEpi	1.44783
001-058_T0_COL_EPI_5p_N1__AGTGGGAAGTGTCCCG-1	ColEpi	0.642339
001-058_T0_COL_EPI_5p_N1__GATCGTATCGGTGTCG-1	ColEpi	-0.617413
001-058_T0_COL_EPI_5p_N1__AGGCCGTTCAGCTCGG-1	ColEpi	-0.355917
001-058_T0_COL_EPI_5p_N1__GCACATAGTAGCCTAT-1	ColEpi	-0.244938
001-058_T0_COL_EPI_5p_N1__TACAGTGCAAGCGTAG-1	ColEpi	-0.796367
001-058_T0_COL_EPI_5p_N1__TGAGCATAGATGCCAG-1	ColEpi	1.19006
001-058_T0_COL_EPI_5p_N1__AAGGAGCAGATGTAAC-1	ColEpi	-0.308183
001-058_T0_COL_EPI_5p_N1__AATCGGTCATTACGAC-1	ColEpi	1.89858
001-058_T0_COL_EPI_5p_N1__CTGCGGACAAAGTGCG-1	ColEpi	0.731739
001-058_T0_COL_EPI_5p_N1__GATTCAGCAGCAGTTT-1	ColEpi	-0.656694
001-058_T0_COL_EPI_5p_N1__TTTGTCATCAATCACG-1	ColEpi	-0.0678615
001-058_T0_COL_EPI_5p_N1__CTTGGCTAGTGGGCTA-1	ColEpi	-0.116162
001-058_T0_COL_EPI_5p_N1__CCTTCCCGTCTAGTCA-1	ColEpi	-0.773778
001-058_T0_COL_EPI_5p_N1__GCAGCCAAGCTAGTCT-1	ColEpi	-0.357579
001-058_T0_COL_EPI_5p_N1__TGCGTGGCACTGAAGG-1	ColEpi	-0.136155
001-058_T0_COL_EPI_5p_N1__CATCAAGGTTGGGACA-1	ColEpi	-0.312992
001-058_T0_COL_EPI_5p_N1__GTTACAGGTGGCTCCA-1	ColEpi	3.73804
001-058_T0_COL_EPI_5p_N1__CCTAAAGGTGTAACGG-1	ColEpi	2.23386
001-058_T0_COL_EPI_5p_N1__GGGTTGCTCCGCATAA-1	ColEpi	1.58532
001-058_T0_COL_EPI_5p_N1__TTTGGTTGTACGCTGC-1	ColEpi	-0.526645
001-058_T0_COL_EPI_5p_N1__CCTTTCTAGGCGATAC-1	ColEpi	1.01471
001-058_T0_COL_EPI_5p_N1__TGACTTTTCAACACAC-1	ColEpi	0.920897
001-058_T0_COL_EPI_5p_N1__CGCCAAGCAGAGCCAA-1	ColEpi	0.0811618
001-058_T0_COL_EPI_5p_N1__CTTAACTAGCCTTGAT-1	ColEpi	0.910303
001-058_T0_COL_EPI_5p_N1__GATCAGTAGTGTTGAA-1	ColEpi	0.725398
001-058_T0_COL_EPI_5p_N1__CCTTACGTCTCCTATA-1	ColEpi	-0.406676
001-058_T0_COL_EPI_5p_N1__CAAGGCCCACAGGCCT-1	ColEpi	6.25029
001-058_T0_COL_EPI_5p_N1__ACACCCTGTAAATGAC-1	ColEpi	0.57701
001-058_T0_COL_EPI_5p_N1__GGGATGATCAGTGTTG-1	ColEpi	-1.00548
001-058_T0_COL_EPI_5p_N1__GGTATTGGTCGAATCT-1	ColEpi	-0.805869
001-058_T0_COL_EPI_5p_N1__GGAGCAAAGAGCTATA-1	ColEpi	-1.43854
001-058_T0_COL_EPI_5p_N1__GGCAATTAGGATCGCA-1	ColEpi	1.86865
001-058_T0_COL_EPI_5p_N1__TGAGAGGTCAGTTTGG-1	ColEpi	1.76113
001-058_T0_COL_EPI_5p_N1__CCTTACGAGTGCGTGA-1	ColEpi	2.94453
001-058_T0_COL_EPI_5p_N1__GGGCATCTCAATAAGG-1	ColEpi	-0.54457
001-058_T0_COL_EPI_5p_N1__CACATAGCAGCTGTTA-1	ColEpi	3.53599
001-058_T0_COL_EPI_5p_N1__TTCTACAAGCAGGTCA-1	ColEpi	0.829023
001-058_T0_COL_EPI_5p_N1__CACAGTAAGGCTATCT-1	ColEpi	-0.33852
001-058_T0_COL_EPI_5p_N1__AGTTGGTTCACTCTTA-1	ColEpi	0.537248
001-058_T0_COL_EPI_5p_N1__CGTTGGGTCTCTTGAT-1	ColEpi	1.43929
001-058_T0_COL_EPI_5p_N1__CGGACGTCAGTAAGCG-1	ColEpi	0.0642255
001-058_T0_COL_EPI_5p_N1__GACGCGTGTTCCTCCA-1	ColEpi	0.266098
001-058_T0_COL_EPI_5p_N1__ACTGCTCAGGAATCGC-1	ColEpi	-0.996434
001-058_T0_COL_EPI_5p_N1__GCTCTGTAGGACCACA-1	ColEpi	0.850181
001-058_T0_COL_EPI_5p_N1__AGCAGCCGTAAATGTG-1	ColEpi	-0.102367
001-058_T0_COL_EPI_5p_N1__ACATACGAGTTAACGA-1	ColEpi	-0.344421
001-058_T0_COL_EPI_5p_N1__GACGGCTGTCTTCAAG-1	ColEpi	1.55016
001-058_T0_COL_EPI_5p_N1__TCTCTAATCCGTACAA-1	ColEpi	0.581941
001-058_T0_COL_EPI_5p_N1__TTAGTTCAGATAGGAG-1	ColEpi	0.93433
001-058_T0_COL_EPI_5p_N1__GAATGAATCTTCCTTC-1	ColEpi	0.993407
001-058_T0_COL_EPI_5p_N1__TACTTGTCAGCTGCTG-1	ColEpi	-0.131221
001-058_T0_COL_EPI_5p_N1__CTGCGGAAGAGGTACC-1	ColEpi	0.325515
001-058_T0_COL_EPI_5p_N1__GGACAGAGTACTCTCC-1	ColEpi	-0.180272
001-058_T0_COL_EPI_5p_N1__TCCACACAGGATCGCA-1	ColEpi	-0.522251
001-058_T0_COL_EPI_5p_N1__CATCAAGCATAAAGGT-1	ColEpi	-0.180274
001-058_T0_COL_EPI_5p_N1__GGGTTGCTCTAACTGG-1	ColEpi	0.682884
001-058_T0_COL_EPI_5p_N1__CTTTGCGTCCTTTCGG-1	ColEpi	0.661421
001-058_T0_COL_EPI_5p_N1__CGGAGTCCATTCTTAC-1	ColEpi	-0.651186
001-058_T0_COL_EPI_5p_N1__GTGTTAGCAAAGCAAT-1	ColEpi	-0.363037
001-058_T0_COL_EPI_5p_N1__CAACCTCTCACCACCT-1	ColEpi	1.4655
001-058_T0_COL_EPI_5p_N1__TACGGTACATTTCAGG-1	ColEpi	0.402516
001-058_T0_COL_EPI_5p_N1__ACGATGTGTCGCATAT-1	ColEpi	0.769541
001-058_T0_COL_EPI_5p_N1__GGTGAAGGTTTGTTGG-1	ColEpi	0.222634
001-058_T0_COL_EPI_5p_N1__GGAAAGCTCCCAAGAT-1	ColEpi	0.00506527
001-058_T0_COL_EPI_5p_N1__GTCTTCGCATGCTAGT-1	ColEpi	0.0607539
001-058_T0_COL_EPI_5p_N1__TGGGAAGCATCGGAAG-1	ColEpi	2.67642
001-058_T0_COL_EPI_5p_N1__ATCTGCCGTCAGAAGC-1	ColEpi	-0.21789
001-058_T0_COL_EPI_5p_N1__TGCGTGGGTAAGGATT-1	ColEpi	1.01951
001-058_T0_COL_EPI_5p_N1__GGATTACAGTAGCGGT-1	ColEpi	1.61399
001-058_T0_COL_EPI_5p_N1__GTTCGGGTCGCTGATA-1	ColEpi	0.688352
001-058_T0_COL_EPI_5p_N1__TCTCATAAGCGACGTA-1	ColEpi	0.217008
001-058_T0_COL_EPI_5p_N1__CCTCAGTGTCATCCCT-1	ColEpi	-0.380118
001-058_T0_COL_EPI_5p_N1__GCTCTGTCAGACGTAG-1	ColEpi	2.36707
001-058_T0_COL_EPI_5p_N1__ACATGGTGTTACAGAA-1	ColEpi	0.66745
001-058_T0_COL_EPI_5p_N1__AACACGTAGCTAGGCA-1	ColEpi	-0.743059
001-058_T0_COL_EPI_5p_N1__CAGGTGCCAACGATGG-1	ColEpi	1.1623
001-058_T0_COL_EPI_5p_N1__CGTGTAACACTATCTT-1	ColEpi	0.659272
001-058_T0_COL_EPI_5p_N1__GAACGGATCAGTTCGA-1	ColEpi	0.172916
001-058_T0_COL_EPI_5p_N1__TACTCGCCACAACGCC-1	ColEpi	0.389441
001-058_T0_COL_EPI_5p_N1__GAACGGATCCTGTAGA-1	ColEpi	-0.635476
001-058_T0_COL_EPI_5p_N1__CACAGGCGTGCGCTTG-1	ColEpi	-0.573008
001-058_T0_COL_EPI_5p_N1__CGGACGTGTCTCGTTC-1	ColEpi	0.973021
001-058_T0_COL_EPI_5p_N1__GCTGGGTGTTAAGTAG-1	ColEpi	2.28047
001-058_T0_COL_EPI_5p_N1__CCAGCGACACATCCGG-1	ColEpi	-0.195256
001-058_T0_COL_EPI_5p_N1__CGATTGAGTAAGGATT-1	ColEpi	-0.267889
001-058_T0_COL_EPI_5p_N1__TTGCGTCCATCACAAC-1	ColEpi	-0.65382
001-058_T0_COL_EPI_5p_N1__CGTAGCGGTTTGTGTG-1	ColEpi	-0.309465
001-058_T0_COL_EPI_5p_N1__TCCACACGTTAGAACA-1	ColEpi	-0.107418
001-058_T0_COL_EPI_5p_N1__TTGCCGTGTTACAGAA-1	ColEpi	0.223417
001-058_T0_COL_EPI_5p_N1__TCTCTAAAGTGTACCT-1	ColEpi	2.00123
001-058_T0_COL_EPI_5p_N1__TACGGATCAATGGAAT-1	ColEpi	-0.441561
001-058_T0_COL_EPI_5p_N1__AAGGAGCCAGCCTATA-1	ColEpi	-0.537471
001-058_T0_COL_EPI_5p_N1__ACCCACTCAGCCAATT-1	ColEpi	-0.950326
001-058_T0_COL_EPI_5p_N1__CTGGTCTCACGGCTAC-1	ColEpi	1.57319
001-058_T0_COL_EPI_5p_N1__GAAACTCGTGACCAAG-1	ColEpi	0.642894
001-058_T0_COL_EPI_5p_N1__TGGCGCATCGGTTCGG-1	ColEpi	1.83348
001-058_T0_COL_EPI_5p_N1__TTCTTAGGTGCCTGCA-1	ColEpi	0.160682
001-058_T0_COL_EPI_5p_N1__TATCTCATCTTCTGGC-1	ColEpi	3.28185
001-058_T0_COL_EPI_5p_N1__TGGGCGTCACAACTGT-1	ColEpi	-0.505543
001-058_T0_COL_EPI_5p_N1__TTAGGACAGCTAGTCT-1	ColEpi	0.0282939
001-058_T0_COL_EPI_5p_N1__TGAGCATAGACTTTCG-1	ColEpi	2.73936
001-058_T0_COL_EPI_5p_N1__GAATGAACAGCGTAAG-1	ColEpi	0.648292
001-058_T0_COL_EPI_5p_N1__CAGCATACATCAGTCA-1	ColEpi	0.320101
001-058_T0_COL_EPI_5p_N1__CTGAAACTCGCACTCT-1	ColEpi	-0.288252
001-058_T0_COL_EPI_5p_N1__CACACAACACGGCCAT-1	ColEpi	-0.189012
001-058_T0_COL_EPI_5p_N1__TAGTGGTTCGGCCGAT-1	ColEpi	0.919577
001-058_T0_COL_EPI_5p_N1__TACAGTGAGTGTCCAT-1	ColEpi	0.0679298
001-058_T0_COL_EPI_5p_N1__AAACCTGCATAAGACA-1	ColEpi	1.66111
001-058_T0_COL_EPI_5p_N1__TAGAGCTCAGCCAATT-1	ColEpi	1.55711
001-058_T0_COL_EPI_5p_N1__CGCTATCCATCCCATC-1	ColEpi	0.678294
001-058_T0_COL_EPI_5p_N1__ATTGGTGGTCATACTG-1	ColEpi	-1.36025
001-058_T0_COL_EPI_5p_N1__GAACGGACATGTTCCC-1	ColEpi	-0.43949
001-058_T0_COL_EPI_5p_N1__TACTTACGTGCTCTTC-1	ColEpi	-0.26051
001-058_T0_COL_EPI_5p_N1__CTGAAACAGCAGCGTA-1	ColEpi	-0.334384
001-058_T0_COL_EPI_5p_N1__CTGTTTAGTGTCTGAT-1	ColEpi	0.298749
001-058_T0_COL_EPI_5p_N1__CACCAGGTCCTAAGTG-1	ColEpi	0.723775
001-058_T0_COL_EPI_5p_N1__GTTCATTAGAGACGAA-1	ColEpi	0.00299183
001-058_T0_COL_EPI_5p_N1__GATCTAGGTTCGGCAC-1	ColEpi	3.33963
001-058_T0_COL_EPI_5p_N1__CCTATTAGTGCAGGTA-1	ColEpi	0.615195
001-058_T0_COL_EPI_5p_N1__ATCTGCCGTCTGGTCG-1	ColEpi	2.89282
001-058_T0_COL_EPI_5p_N1__CTAACTTTCCATTCTA-1	ColEpi	-0.184785
001-058_T0_COL_EPI_5p_N1__ATTTCTGCAGACGCAA-1	ColEpi	1.01739
001-058_T0_COL_EPI_5p_N1__AGCGGTCCAGGACGTA-1	ColEpi	-1.3773
001-058_T0_COL_EPI_5p_N1__TGATTTCCACAGAGGT-1	ColEpi	0.282429
001-058_T0_COL_EPI_5p_N1__TGCTGCTTCCTCCTAG-1	ColEpi	0.0488478
001-058_T0_COL_EPI_5p_N1__GCTCTGTTCGACCAGC-1	ColEpi	0.00758412
001-058_T0_COL_EPI_5p_N1__TCCCGATTCACAAACC-1	ColEpi	0.257188
001-058_T0_COL_EPI_5p_N1__ACGAGCCGTCAAAGAT-1	ColEpi	0.0060098
001-058_T0_COL_EPI_5p_N1__TGCACCTTCCAGTATG-1	ColEpi	0.948543
001-058_T0_COL_EPI_5p_N1__TTAGTTCGTCCGAGTC-1	ColEpi	-0.699769
001-058_T0_COL_EPI_5p_N1__CGACTTCTCCTGCTTG-1	ColEpi	0.556717
001-058_T0_COL_EPI_5p_N1__CACATAGAGGTACTCT-1	ColEpi	0.645108
001-058_T0_COL_EPI_5p_N1__CACACAACAGATCTGT-1	ColEpi	0.275435
001-058_T0_COL_EPI_5p_N1__CGTCCATAGCTAGCCC-1	ColEpi	1.75448
001-058_T0_COL_EPI_5p_N1__GATGAGGTCCAAGTAC-1	ColEpi	0.618379
001-058_T0_COL_EPI_5p_N1__GTCACAAGTTCCACAA-1	ColEpi	1.41134
001-058_T0_COL_EPI_5p_N1__GATCGTAAGCAGGTCA-1	ColEpi	0.122643
001-058_T0_COL_EPI_5p_N1__TGTGTTTAGTACGATA-1	ColEpi	-0.12619
001-058_T0_COL_EPI_5p_N1__GATCTAGTCATGCAAC-1	ColEpi	1.0415
001-058_T0_COL_EPI_5p_N1__CCTACACCATTATCTC-1	ColEpi	-0.159375
001-058_T0_COL_EPI_5p_N1__CTCGTACAGAGACTAT-1	ColEpi	0.256608
001-058_T0_COL_EPI_5p_N1__TGCTGCTCAATAACGA-1	ColEpi	-0.554926
001-058_T0_COL_EPI_5p_N1__AGTTGGTCAACCGCCA-1	ColEpi	2.57686
001-058_T0_COL_EPI_5p_N1__GGCTGGTGTCAAAGAT-1	ColEpi	-0.229867
001-058_T0_COL_EPI_5p_N1__TGAAAGACACGTCAGC-1	ColEpi	0.351994
001-058_T0_COL_EPI_5p_N1__ACGGAGACAGAGCCAA-1	ColEpi	-0.126167
001-058_T0_COL_EPI_5p_N1__TAAGAGAAGAGCTTCT-1	ColEpi	1.25021
001-058_T0_COL_EPI_5p_N1__TTTACTGGTGTCAATC-1	ColEpi	2.25889
001-058_T0_COL_EPI_5p_N1__TCAGATGGTCGAGTTT-1	ColEpi	0.626405
001-058_T0_COL_EPI_5p_N1__TACTCATCATCGGTTA-1	ColEpi	0.230767
001-058_T0_COL_EPI_5p_N1__TGACTAGCAATGGATA-1	ColEpi	3.40338
001-058_T0_COL_EPI_5p_N1__CTCAGAAAGGATGCGT-1	ColEpi	-0.355138
001-058_T0_COL_EPI_5p_N1__CAGCGACGTATATCCG-1	ColEpi	-0.273129
001-058_T0_COL_EPI_5p_N1__GCTCCTATCTTACCTA-1	ColEpi	-0.0624342
001-058_T0_COL_EPI_5p_N1__GGTGTTACAGCCTATA-1	ColEpi	-0.323418
001-058_T0_COL_EPI_5p_N1__TTCTTAGGTATAGGGC-1	ColEpi	0.975688
001-058_T0_COL_EPI_5p_N1__ACACCGGCATAAGACA-1	ColEpi	1.59969
001-058_T0_COL_EPI_5p_N1__CATCCACAGACTAAGT-1	ColEpi	1.42867
001-058_T0_COL_EPI_5p_N1__TAGACCAAGCTCCTCT-1	ColEpi	0.160283
001-058_T0_COL_EPI_5p_N1__CGCTTCACATCGGGTC-1	ColEpi	0.244037
001-058_T0_COL_EPI_5p_N1__CACATAGTCACTTACT-1	ColEpi	0.0802403
001-058_T0_COL_EPI_5p_N1__CGAATGTCAAACGTGG-1	ColEpi	-0.114761
001-058_T0_COL_EPI_5p_N1__GCATACAAGAATCTCC-1	ColEpi	1.35685
001-058_T0_COL_EPI_5p_N1__TGGGCGTTCGACAGCC-1	ColEpi	-0.459978
001-058_T0_COL_EPI_5p_N1__CCAGCGACAATAGCAA-1	ColEpi	3.11131
001-058_T0_COL_EPI_5p_N1__GGCTGGTTCACATAGC-1	ColEpi	-0.483042
001-058_T0_COL_EPI_5p_N1__TGTGGTAAGCTAGTCT-1	ColEpi	0.0975344
001-058_T0_COL_EPI_5p_N1__AGAATAGTCGGATGTT-1	ColEpi	0.881535
001-058_T0_COL_EPI_5p_N1__CGCGTTTCAGACAAGC-1	ColEpi	-0.454174
001-058_T0_COL_EPI_5p_N1__TAAACCGAGGCACATG-1	ColEpi	0.140683
001-058_T0_COL_EPI_5p_N1__ACATCAGCAGACGCAA-1	ColEpi	1.18612
001-058_T0_COL_EPI_5p_N1__CCGTACTAGACAGAGA-1	ColEpi	1.06993
001-058_T0_COL_EPI_5p_N1__TCTCATATCCTCCTAG-1	ColEpi	-1.28912
001-058_T0_COL_EPI_5p_N1__ATCATGGGTCACTTCC-1	ColEpi	2.74717
001-058_T0_COL_EPI_5p_N1__GAACCTAAGCTGGAAC-1	ColEpi	2.3027
001-058_T0_COL_EPI_5p_N1__AGAATAGTCGCTTGTC-1	ColEpi	-0.759055
001-058_T0_COL_EPI_5p_N1__ATCTACTGTCGCCATG-1	ColEpi	-0.96141
001-058_T0_COL_EPI_5p_N1__TCAGATGAGTGAATTG-1	ColEpi	-0.196202
001-058_T0_COL_EPI_5p_N1__AGCCTAAGTACAGACG-1	ColEpi	0.00688212
001-058_T0_COL_EPI_5p_N1__AGGGATGGTGGTGTAG-1	ColEpi	0.502005
001-058_T0_COL_EPI_5p_N1__GCTCCTACAGCTCGAC-1	ColEpi	-0.291732
001-058_T0_COL_EPI_5p_N1__TGCACCTTCAGCTTAG-1	ColEpi	2.49969
001-058_T0_COL_EPI_5p_N1__CGCTATCGTTCAGCGC-1	ColEpi	0.0831908
001-058_T0_COL_EPI_5p_N1__ATGAGGGAGGCCCTTG-1	ColEpi	0.13515
001-058_T0_COL_EPI_5p_N1__AGGGTGATCGTAGGTT-1	ColEpi	-0.0936655
001-058_T0_COL_EPI_5p_N1__CTCTGGTAGCGTGTCC-1	ColEpi	0.258895
001-058_T0_COL_EPI_5p_N1__TAAGAGAAGAATCTCC-1	ColEpi	-0.179931
001-058_T0_COL_EPI_5p_N1__AACACGTTCGTTTGCC-1	ColEpi	0.0266821
001-058_T0_COL_EPI_5p_N1__AGGTCATAGTGAACGC-1	ColEpi	0.588186
001-058_T0_COL_EPI_5p_N1__CGAATGTAGCAATATG-1	ColEpi	-0.529646
001-058_T0_COL_EPI_5p_N1__CAAGGCCTCGGCCGAT-1	ColEpi	5.79174
001-058_T0_COL_EPI_5p_N1__CCATGTCTCTCCAACC-1	ColEpi	-1.08206
001-058_T0_COL_EPI_5p_N1__ATCACGATCCACGCAG-1	ColEpi	0.389821
001-058_T0_COL_EPI_5p_N1__GACGCGTGTTATCCGA-1	ColEpi	0.0913532
001-058_T0_COL_EPI_5p_N1__CGCTGGACACCAACCG-1	ColEpi	2.85048
001-058_T0_COL_EPI_5p_N1__CTAGTGATCCAGGGCT-1	ColEpi	-0.607211
001-058_T0_COL_EPI_5p_N1__AGCGTATCAATCCGAT-1	ColEpi	0.206941
001-058_T0_COL_EPI_5p_N1__CCCAATCTCGCGATCG-1	ColEpi	0.0653794
001-058_T0_COL_EPI_5p_N1__ACCAGTATCTCTTATG-1	ColEpi	1.08261
001-058_T0_COL_EPI_5p_N1__GCTTCCATCTGATACG-1	ColEpi	0.322678
001-058_T0_COL_EPI_5p_N1__GGGAGATCAATGTAAG-1	ColEpi	0.578481
001-058_T0_COL_EPI_5p_N1__CTCGTCAAGCGCCTTG-1	ColEpi	-0.579904
001-058_T0_COL_EPI_5p_N1__CAGTCCTAGCGTGAGT-1	ColEpi	3.52856
001-058_T0_COL_EPI_5p_N1__ACGATACTCCAAACAC-1	ColEpi	-1.47928
001-058_T0_COL_EPI_5p_N1__GCTCCTAGTTACGACT-1	ColEpi	-0.479652
001-058_T0_COL_EPI_5p_N1__ACAGCCGAGTCGTTTG-1	ColEpi	1.10501
001-058_T0_COL_EPI_5p_N1__TATTACCGTGAGCGAT-1	ColEpi	0.677707
001-058_T0_COL_EPI_5p_N1__ATAAGAGGTCAACTGT-1	ColEpi	0.31245
001-058_T0_COL_EPI_5p_N1__AAGGTTCCACTTAACG-1	ColEpi	0.607365
001-058_T0_COL_EPI_5p_N1__ACGCAGCGTACAAGTA-1	ColEpi	2.77332
001-058_T0_COL_EPI_5p_N1__AGGCCGTCAGCGAACA-1	ColEpi	0.774098
001-058_T0_COL_EPI_5p_N1__GTCACAAAGGCCCTCA-1	ColEpi	1.32359
001-058_T0_COL_EPI_5p_N1__CTCGGAGGTCTCTTTA-1	ColEpi	0.990937
001-058_T0_COL_EPI_5p_N1__CCGTGGAAGTGGAGAA-1	ColEpi	0.312764
001-058_T0_COL_EPI_5p_N1__AGATTGCCAAGTTCTG-1	ColEpi	1.08919
001-058_T0_COL_EPI_5p_N1__CTCGGAGAGACAAGCC-1	ColEpi	0.742431
001-058_T0_COL_EPI_5p_N1__GATCAGTAGGCCATAG-1	ColEpi	0.587021
001-058_T0_COL_EPI_5p_N1__GCAGTTATCCGCAAGC-1	ColEpi	1.72092
001-058_T0_COL_EPI_5p_N1__GTATCTTCAGCCAATT-1	ColEpi	-0.625621
001-058_T0_COL_EPI_5p_N1__ATAGACCGTGCCTGCA-1	ColEpi	2.12998
001-058_T0_COL_EPI_5p_N1__ATGTGTGTCTCACATT-1	ColEpi	1.36255
001-058_T0_COL_EPI_5p_N1__ATAAGAGGTAAGGATT-1	ColEpi	0.611235
001-058_T0_COL_EPI_5p_N1__GGTGCGTTCCCTCAGT-1	ColEpi	-0.0760824
001-058_T0_COL_EPI_5p_N1__CTGCTGTGTGTTGAGG-1	ColEpi	-0.250464
001-058_T0_COL_EPI_5p_N1__TCAGATGGTTCGTTGA-1	ColEpi	1.98498
001-058_T0_COL_EPI_5p_N1__CGTAGCGCACAGCGTC-1	ColEpi	-0.623838
001-058_T0_COL_EPI_5p_N1__CGCCAAGTCGTCGTTC-1	ColEpi	-0.14952
001-058_T0_COL_EPI_5p_N1__ACGGGCTGTACAAGTA-1	ColEpi	4.22341
001-058_T0_COL_EPI_5p_N1__CGATCGGAGAGAACAG-1	ColEpi	1.27797
001-058_T0_COL_EPI_5p_N1__GACCAATTCCAAGTAC-1	ColEpi	1.30095
001-058_T0_COL_EPI_5p_N1__CAGAATCGTCAGCTAT-1	ColEpi	-0.600277
001-058_T0_COL_EPI_5p_N1__GGAATAAGTTGAGTTC-1	ColEpi	0.206715
001-058_T0_COL_EPI_5p_N1__AGGCCACCAGTACACT-1	ColEpi	2.29001
001-058_T0_COL_EPI_5p_N1__CGCTATCGTCAGAGGT-1	ColEpi	1.30198
001-058_T0_COL_EPI_5p_N1__ATCACGATCAACACTG-1	ColEpi	-0.539488
001-058_T0_COL_EPI_5p_N1__TTTGTCAGTAGAGGAA-1	ColEpi	3.0759
001-058_T0_COL_EPI_5p_N1__GACGTGCGTCCGAGTC-1	ColEpi	-0.611034
001-058_T0_COL_EPI_5p_N1__CACAGGCGTGTTGAGG-1	ColEpi	0.176969
001-058_T0_COL_EPI_5p_N1__TGCGTGGAGGCGCTCT-1	ColEpi	-0.42316
001-058_T0_COL_EPI_5p_N1__GCACATAAGACTACAA-1	ColEpi	-0.983173
001-058_T0_COL_EPI_5p_N1__TACGGATCATTCCTGC-1	ColEpi	-0.783276
001-058_T0_COL_EPI_5p_N1__TACGGATTCCCGGATG-1	ColEpi	0.31219
001-058_T0_COL_EPI_5p_N1__AAGGAGCCATGCCTTC-1	ColEpi	-0.712228
001-058_T0_COL_EPI_5p_N1__GCGCAGTAGGTGTTAA-1	ColEpi	0.544119
001-058_T0_COL_EPI_5p_N1__CGGACTGCAGGCTGAA-1	ColEpi	2.37121
001-058_T0_COL_EPI_5p_N1__CATCGGGGTTCCATGA-1	ColEpi	0.907577
001-058_T0_COL_EPI_5p_N1__ACGGCCACAGTATAAG-1	ColEpi	-0.151127
001-058_T0_COL_EPI_5p_N1__GATCTAGCAGTCACTA-1	ColEpi	1.44485
001-058_T0_COL_EPI_5p_N1__TCAATCTGTATGAATG-1	ColEpi	-0.481994
001-058_T0_COL_EPI_5p_N1__GTCAAGTCAAAGGCGT-1	ColEpi	-0.287571
001-058_T0_COL_EPI_5p_N1__CTCATTAAGCCCTAAT-1	ColEpi	0.849502
001-058_T0_COL_EPI_5p_N1__GGGTTGCTCCGGCACA-1	ColEpi	0.89238
001-058_T0_COL_EPI_5p_N1__CGCGGTAGTAAGTGTA-1	ColEpi	0.0368075
001-058_T0_COL_EPI_5p_N1__GACTACAGTTTGTTGG-1	ColEpi	0.301855
001-058_T0_COL_EPI_5p_N1__TAGCCGGAGACCACGA-1	ColEpi	0.0824442
001-058_T0_COL_EPI_5p_N1__CGATGGCTCATCACCC-1	ColEpi	0.60022
001-058_T0_COL_EPI_5p_N1__ACCGTAACACCACGTG-1	ColEpi	0.536672
001-058_T0_COL_EPI_5p_N1__TGACAACGTTCTGTTT-1	ColEpi	1.0406
001-058_T0_COL_EPI_5p_N1__GCACTCTTCCCGGATG-1	ColEpi	0.270378
001-058_T0_COL_EPI_5p_N1__CATCGGGCATGCTGGC-1	ColEpi	1.48802
001-058_T0_COL_EPI_5p_N1__CGTGAGCTCGGCCGAT-1	ColEpi	2.37696
001-058_T0_COL_EPI_5p_N1__CTCAGAAAGGACTGGT-1	ColEpi	1.89046
001-058_T0_COL_EPI_5p_N1__ACTTACTCAAGCGCTC-1	ColEpi	-0.430614
001-058_T0_COL_EPI_5p_N1__GGATGTTCAGCCAATT-1	ColEpi	0.408365
001-058_T0_COL_EPI_5p_N1__CGGTTAAAGAGTTGGC-1	ColEpi	-1.51706
001-058_T0_COL_EPI_5p_N1__TTCCCAGGTAGCCTAT-1	ColEpi	1.26374
001-058_T0_COL_EPI_5p_N1__AGCTCTCCAAGTACCT-1	ColEpi	0.986233
001-058_T0_COL_EPI_5p_N1__GGAGCAAGTGCTCTTC-1	ColEpi	-0.822426
001-058_T0_COL_EPI_5p_N1__TTCTTAGGTGCCTGTG-1	ColEpi	1.12444
001-058_T0_COL_EPI_5p_N1__TAGACCAGTGTGAAAT-1	ColEpi	0.233651
001-058_T0_COL_EPI_5p_N1__TCAGCAACATTCTTAC-1	ColEpi	0.137414
001-058_T0_COL_EPI_5p_N1__CACAGGCGTGTGCCTG-1	ColEpi	0.130535
001-058_T0_COL_EPI_5p_N1__CGTAGGCAGTGCTGCC-1	ColEpi	1.34558
001-058_T0_COL_EPI_5p_N1__AGCTCTCGTCCAAGTT-1	ColEpi	3.27994
001-058_T0_COL_EPI_5p_N1__AGGTCCGTCGCCCTTA-1	ColEpi	-1.48419
001-058_T0_COL_EPI_5p_N1__GCAGTTAAGCAGATCG-1	ColEpi	1.80757
001-058_T0_COL_EPI_5p_N1__CCGTACTTCGTGGTCG-1	ColEpi	1.22821
001-058_T0_COL_EPI_5p_N1__GCATGCGCAGTCTTCC-1	ColEpi	-0.517361
001-058_T0_COL_EPI_5p_N1__AGAGCGACAGGTCGTC-1	ColEpi	-0.436377
001-058_T0_COL_EPI_5p_N1__TAGGCATGTATATCCG-1	ColEpi	-0.506007
001-058_T0_COL_EPI_5p_N1__AAAGATGAGTGGAGTC-1	ColEpi	1.55793
001-058_T0_COL_EPI_5p_N1__ACGCAGCTCTAACGGT-1	ColEpi	0.0609411
001-058_T0_COL_EPI_5p_N1__TTTGGTTCAGGCTCAC-1	ColEpi	0.911647
001-058_T0_COL_EPI_5p_N1__CATATGGCAAAGCGGT-1	ColEpi	-0.0616733
001-058_T0_COL_EPI_5p_N1__GATCGCGCAATCGAAA-1	ColEpi	1.93352
001-058_T0_COL_EPI_5p_N1__GCGCAGTAGGAACTGC-1	ColEpi	1.80653
001-058_T0_COL_EPI_5p_N1__ATGTGTGAGGAGTTGC-1	ColEpi	0.430179
001-058_T0_COL_EPI_5p_N1__ATAGACCAGCAGCGTA-1	ColEpi	1.56817
001-058_T0_COL_EPI_5p_N1__GTCACAATCATCACCC-1	ColEpi	1.85143
001-058_T0_COL_EPI_5p_N1__GGGTCTGAGCCCAGCT-1	ColEpi	-1.01835
001-058_T0_COL_EPI_5p_N1__GCAATCAAGCACAGGT-1	ColEpi	-0.746685
001-058_T0_COL_EPI_5p_N1__ATCACGAAGGGCTTGA-1	ColEpi	1.17492
001-058_T0_COL_EPI_5p_N1__CTGAAGTAGCCGCCTA-1	ColEpi	-0.13282
001-058_T0_COL_EPI_5p_N1__TGAGAGGAGGTGATAT-1	ColEpi	-0.0724681
001-058_T0_COL_EPI_5p_N1__AAGACCTCATAAGACA-1	ColEpi	0.515297
001-058_T0_COL_EPI_5p_N1__TTGGCAAAGGAGTTTA-1	ColEpi	-0.547974
001-058_T0_COL_EPI_5p_N1__TTAGGCAGTGAGTATA-1	ColEpi	-0.184972
001-058_T0_COL_EPI_5p_N1__GTGTGCGAGAGACGAA-1	ColEpi	-0.438694
001-058_T0_COL_EPI_5p_N1__GAGTCCGCAGCGTTCG-1	ColEpi	-0.548686
001-058_T0_COL_EPI_5p_N1__CGTGTCTAGGTTACCT-1	ColEpi	-0.640802
001-058_T0_COL_EPI_5p_N1__GTCGTAAGTAGGGACT-1	ColEpi	-0.0708858
001-058_T0_COL_EPI_5p_N1__TACCTATTCTCCAACC-1	ColEpi	-0.194969
001-058_T0_COL_EPI_5p_N1__TGCGTGGAGTGATCGG-1	ColEpi	0.0423734
001-058_T0_COL_EPI_5p_N1__CTAAGACAGGGTCTCC-1	ColEpi	-0.0793935
001-058_T0_COL_EPI_5p_N1__TGGTTAGGTTGATTCG-1	ColEpi	2.29062
001-058_T0_COL_EPI_5p_N1__GAAGCAGGTAGGCATG-1	ColEpi	-0.459176
001-058_T0_COL_EPI_5p_N1__ACGATGTTCTTGAGGT-1	ColEpi	1.60141
001-058_T0_COL_EPI_5p_N1__ACCGTAAGTGCTAGCC-1	ColEpi	1.38256
001-058_T0_COL_EPI_5p_N1__TTCTCAAAGTGGCACA-1	ColEpi	1.63183
001-058_T0_COL_EPI_5p_N1__CGACTTCTCATACGGT-1	ColEpi	-0.913894
001-058_T0_COL_EPI_5p_N1__GCTCTGTCACACAGAG-1	ColEpi	-0.747349
001-058_T0_COL_EPI_5p_N1__ACATCAGTCTCTAAGG-1	ColEpi	-0.421874
001-058_T0_COL_EPI_5p_N1__TGCGGGTTCACCGGGT-1	ColEpi	-0.0935595
001-058_T0_COL_EPI_5p_N1__GAAGCAGCAAATCCGT-1	ColEpi	2.1352
001-058_T0_COL_EPI_5p_N1__ATCTGCCTCATTATCC-1	ColEpi	-0.173814
001-058_T0_COL_EPI_5p_N1__TCACAAGGTTGGAGGT-1	ColEpi	0.543922
001-058_T0_COL_EPI_5p_N1__GAGGTGAAGGAGTAGA-1	ColEpi	-0.113235
001-058_T0_COL_EPI_5p_N1__CATCAAGAGAGCAATT-1	ColEpi	-0.600652
001-058_T0_COL_EPI_5p_N1__CCAATCCGTCAACATC-1	ColEpi	11.9972
001-058_T0_COL_EPI_5p_N1__CTGGTCTTCAGGCAAG-1	ColEpi	-0.302659
001-058_T0_COL_EPI_5p_N1__TATGCCCCAACACCTA-1	ColEpi	-1.00264
001-058_T0_COL_EPI_5p_N1__GTTACAGTCCAAACAC-1	ColEpi	0.19807
001-058_T0_COL_EPI_5p_N1__GGGACCTGTTACCAGT-1	ColEpi	-0.527347
001-058_T0_COL_EPI_5p_N1__GAATGAATCCGGGTGT-1	ColEpi	-0.139019
001-058_T0_COL_EPI_5p_N1__CCATTCGAGACAGACC-1	ColEpi	1.12739
001-058_T0_COL_EPI_5p_N1__GTAGTCACATGCCACG-1	ColEpi	-0.513929
001-058_T0_COL_EPI_5p_N1__AGTAGTCGTCATGCAT-1	ColEpi	-0.255665
001-058_T0_COL_EPI_5p_N1__CTTACCGGTAGCCTCG-1	ColEpi	-0.503299
001-058_T0_COL_EPI_5p_N1__GTTACAGGTCAATGTC-1	ColEpi	-0.777346
001-058_T0_COL_EPI_5p_N1__GCTTGAAAGCTGTCTA-1	ColEpi	-0.0805466
001-058_T0_COL_EPI_5p_N1__TTCCCAGCAGCTGTGC-1	ColEpi	-0.842634
001-058_T0_COL_EPI_5p_N1__GATCGATAGACACGAC-1	ColEpi	0.588122
001-058_T0_COL_EPI_5p_N1__CGGGTCACAGACAGGT-1	ColEpi	-0.249523
001-058_T0_COL_EPI_5p_N1__ACGCCAGAGGCTCAGA-1	ColEpi	-0.332816
001-058_T0_COL_EPI_5p_N1__ACCGTAATCCGATATG-1	ColEpi	0.940358
001-058_T0_COL_EPI_5p_N1__CCGTGGACACGGTTTA-1	ColEpi	-0.433686
001-058_T0_COL_EPI_5p_N1__TTCGAAGGTCGCATAT-1	ColEpi	0.144326
001-058_T0_COL_EPI_5p_N1__GTGCGGTGTTGAGTTC-1	ColEpi	-0.354023
001-058_T0_COL_EPI_5p_N1__CGCTATCAGTCAAGGC-1	ColEpi	-0.371747
001-058_T0_COL_EPI_5p_N1__CATGCCTTCAGTTAGC-1	ColEpi	0.26324
001-058_T0_COL_EPI_5p_N1__GTGAAGGGTCGTCTTC-1	ColEpi	0.442423
001-058_T0_COL_EPI_5p_N1__CTAGTGATCGGCGGTT-1	ColEpi	0.431584
001-058_T0_COL_EPI_5p_N1__CAGCAGCGTTTGGCGC-1	ColEpi	-1.03681
001-058_T0_COL_EPI_5p_N1__TCGTACCCATTCACTT-1	ColEpi	-0.0341002
001-058_T0_COL_EPI_5p_N1__GTCCTCACAATGAAAC-1	ColEpi	2.36397
001-058_T0_COL_EPI_5p_N1__GGAACTTAGTGCCAGA-1	ColEpi	-0.699471
001-058_T0_COL_EPI_5p_N1__GACACGCGTAACGCGA-1	ColEpi	-0.598435
001-058_T0_COL_EPI_5p_N1__TTTATGCGTAGAGGAA-1	ColEpi	-0.111883
001-058_T0_COL_EPI_5p_N1__TGTGTTTAGGACCACA-1	ColEpi	1.37644
001-058_T0_COL_EPI_5p_N1__CTCCTAGTCACGAAGG-1	ColEpi	3.0936
001-058_T0_COL_EPI_5p_N1__CCATGTCTCCAAGTAC-1	ColEpi	-0.761282
001-058_T0_COL_EPI_5p_N1__TTTGCGCGTTGAGTTC-1	ColEpi	-0.136122
001-058_T0_COL_EPI_5p_N1__TGACGGCTCAGGATCT-1	ColEpi	-0.892008
001-058_T0_COL_EPI_5p_N1__CTTGGCTAGTCTTGCA-1	ColEpi	1.13231
001-058_T0_COL_EPI_5p_N1__CTCTAATAGTTCCACA-1	ColEpi	-0.744087
001-058_T0_COL_EPI_5p_N1__TCAGGTATCGTCTGAA-1	ColEpi	-0.888081
001-058_T0_COL_EPI_5p_N1__CATCCACCATCACAAC-1	ColEpi	-0.626391
001-058_T0_COL_EPI_5p_N1__ACGCCAGTCTGCAAGT-1	ColEpi	-1.09604
001-058_T0_COL_EPI_5p_N1__GCATGATTCGATAGAA-1	ColEpi	0.144106
001-058_T0_COL_EPI_5p_N1__GTCTTCGGTAGGACAC-1	ColEpi	0.589539
001-058_T0_COL_EPI_5p_N1__CGTGAGCCAAAGCGGT-1	ColEpi	0.314496
001-058_T0_COL_EPI_5p_N1__TTCTCAATCAGCCTAA-1	ColEpi	0.43261
001-058_T0_COL_EPI_5p_N1__TCCACACGTCACTTCC-1	ColEpi	0.276531
001-058_T0_COL_EPI_5p_N1__AGTCTTTGTCCGCTGA-1	ColEpi	0.256867
001-058_T0_COL_EPI_5p_N1__CAACCAATCCAAATGC-1	ColEpi	1.63885
001-058_T0_COL_EPI_5p_N1__GCATGATCACAGACTT-1	ColEpi	2.08402
001-058_T0_COL_EPI_5p_N1__GTTCGGGGTCTCATCC-1	ColEpi	0.241383
001-058_T0_COL_EPI_5p_N1__AACTCAGTCAGTCAGT-1	ColEpi	0.94498
001-058_T0_COL_EPI_5p_N1__CAACCTCGTGAACCTT-1	ColEpi	0.656282
001-058_T0_COL_EPI_5p_N1__CGTGTCTTCCCTAACC-1	ColEpi	1.61591
001-058_T0_COL_EPI_5p_N1__GGGATGATCAACACGT-1	ColEpi	-0.207161
001-058_T0_COL_EPI_5p_N1__CAGAGAGCATCCGGGT-1	ColEpi	-0.452311
001-058_T0_COL_EPI_5p_N1__TACTCGCTCCACGAAT-1	ColEpi	0.272533
001-058_T0_COL_EPI_5p_N1__CGTAGCGCATCACGAT-1	ColEpi	0.148366
001-058_T0_COL_EPI_5p_N1__GTAGGCCGTCTAGGTT-1	ColEpi	1.15134
001-058_T0_COL_EPI_5p_N1__AGTGAGGCAGCCACCA-1	ColEpi	1.61557
001-058_T0_COL_EPI_5p_N1__CCATTCGCAAGTCTAC-1	ColEpi	0.216761
001-058_T0_COL_EPI_5p_N1__TGCCCATCAGGATTGG-1	ColEpi	0.98621
001-058_T0_COL_EPI_5p_N1__CACATAGGTAGTGAAT-1	ColEpi	-1.46965
001-058_T0_COL_EPI_5p_N1__AATCCAGTCGTAGGTT-1	ColEpi	0.530466
001-058_T0_COL_EPI_5p_N1__CTCGTCATCTTCTGGC-1	ColEpi	0.143547
001-058_T0_COL_EPI_5p_N1__GCTGCGAGTAAACGCG-1	ColEpi	1.09115
001-058_T0_COL_EPI_5p_N1__TCATTACGTCTGGAGA-1	ColEpi	2.45144
001-058_T0_COL_EPI_5p_N1__ACGAGCCCATGCATGT-1	ColEpi	0.826257
001-058_T0_COL_EPI_5p_N1__AGAGTGGCAACACCCG-1	ColEpi	0.0668129
001-058_T0_COL_EPI_5p_N1__CGAGCCATCAACCATG-1	ColEpi	-0.515829
001-058_T0_COL_EPI_5p_N1__TCCCGATAGCACCGCT-1	ColEpi	0.9114
001-058_T0_COL_EPI_5p_N1__GAGGTGAAGGGCATGT-1	ColEpi	0.510848
001-058_T0_COL_EPI_5p_N1__ATCCACCAGGCATTGG-1	ColEpi	0.305375
001-058_T0_COL_EPI_5p_N1__AGATCTGCACGGTGTC-1	ColEpi	-0.872609
001-058_T0_COL_EPI_5p_N1__GGATTACTCGACCAGC-1	ColEpi	-0.782037
001-058_T0_COL_EPI_5p_N1__AGGGTGACAAGAGTCG-1	ColEpi	2.89701
001-058_T0_COL_EPI_5p_N1__TCGAGGCAGACTGTAA-1	ColEpi	-0.202756
001-058_T0_COL_EPI_5p_N1__AGATTGCCAGACTCGC-1	ColEpi	1.35012
001-058_T0_COL_EPI_5p_N1__CATATTCAGTAACCCT-1	ColEpi	0.8519
001-058_T0_COL_EPI_5p_N1__TGCACCTGTACGACCC-1	ColEpi	1.28281
001-058_T0_COL_EPI_5p_N1__TCAACGATCGTATCAG-1	ColEpi	0.0908955
001-058_T0_COL_EPI_5p_N1__AGGCCGTAGCTATGCT-1	ColEpi	0.418584
001-058_T0_COL_EPI_5p_N1__CGTAGCGCATGGTTGT-1	ColEpi	-0.778241
001-058_T0_COL_EPI_5p_N1__GGATTACGTGTTAAGA-1	ColEpi	-1.01383
001-058_T0_COL_EPI_5p_N1__TGGCGCATCTTGTATC-1	ColEpi	-0.141024
001-058_T0_COL_EPI_5p_N1__GTCACGGTCGGCGGTT-1	ColEpi	0.156683
001-058_T0_COL_EPI_5p_N1__TACAGTGGTGTGCGTC-1	ColEpi	2.07897
001-058_T0_COL_EPI_5p_N1__CATTATCGTAGCGTGA-1	ColEpi	0.557397
001-058_T0_COL_EPI_5p_N1__TCGCGAGTCTGGTTCC-1	ColEpi	2.33099
001-058_T0_COL_EPI_5p_N1__TCATTACAGTCGAGTG-1	ColEpi	0.876775
001-058_T0_COL_EPI_5p_N1__ATCGAGTTCCTTGGTC-1	ColEpi	-1.17741
001-058_T0_COL_EPI_5p_N1__GATTCAGCACCATGTA-1	ColEpi	-0.518718
001-058_T0_COL_EPI_5p_N1__AGCGTATGTGCAGGTA-1	ColEpi	-0.65112
001-058_T0_COL_EPI_5p_N1__CGCGTTTAGTCGAGTG-1	ColEpi	2.74148
001-058_T0_COL_EPI_5p_N1__CAAGATCGTGGCTCCA-1	ColEpi	1.59319
001-058_T0_COL_EPI_5p_N1__GCAGTTATCGCCTGTT-1	ColEpi	2.78136
001-058_T0_COL_EPI_5p_N1__AAAGCAAGTAATTGGA-1	ColEpi	-0.384266
001-058_T0_COL_EPI_5p_N1__CGATGTACAAGAGGCT-1	ColEpi	-0.177814
001-058_T0_COL_EPI_5p_N1__GAAGCAGAGGTGATAT-1	ColEpi	0.692827
001-058_T0_COL_EPI_5p_N1__CTCCTAGCACGAAACG-1	ColEpi	-0.167997
001-058_T0_COL_EPI_5p_N1__AGACGTTGTTCGCTAA-1	ColEpi	-0.19171
001-058_T0_COL_EPI_5p_N1__CGTCACTCACATGTGT-1	ColEpi	-0.305862
001-058_T0_COL_EPI_5p_N1__TGCGTGGAGAAGGTGA-1	ColEpi	1.55567
001-058_T0_COL_EPI_5p_N1__GCCAAATTCGGTGTCG-1	ColEpi	0.0232704
001-058_T0_COL_EPI_5p_N1__GACTACACATGAGCGA-1	ColEpi	-0.524474
001-058_T0_COL_EPI_5p_N1__GCGAGAATCAGTCCCT-1	ColEpi	-0.616717
001-058_T0_COL_EPI_5p_N1__CAGGTGCAGATCACGG-1	ColEpi	-0.366907
001-058_T0_COL_EPI_5p_N1__GAAGCAGGTGCGAAAC-1	ColEpi	2.16749
001-058_T0_COL_EPI_5p_N1__TTGGAACGTCGTGGCT-1	ColEpi	-0.185014
001-058_T0_COL_EPI_5p_N1__TAGCCGGGTTCAGTAC-1	ColEpi	-0.505375
001-058_T0_COL_EPI_5p_N1__TGCCCTAAGTCACGCC-1	ColEpi	2.77405
001-058_T0_COL_EPI_5p_N1__CTGCGGAAGATCCTGT-1	ColEpi	0.376433
001-058_T0_COL_EPI_5p_N1__GCCTCTATCAACGAAA-1	ColEpi	-0.557557
001-058_T0_COL_EPI_5p_N1__AGACGTTTCTGGTATG-1	ColEpi	2.47421
001-058_T0_COL_EPI_5p_N1__CACACCTGTGAACCTT-1	ColEpi	-0.604222
001-058_T0_COL_EPI_5p_N1__ACGGAGACATCTCCCA-1	ColEpi	0.71659
001-058_T0_COL_EPI_5p_N1__ACCGTAATCGTAGATC-1	ColEpi	-0.194547
001-058_T0_COL_EPI_5p_N1__AAATGCCAGTGTGAAT-1	ColEpi	-1.25124
001-058_T0_COL_EPI_5p_N1__GTTCGGGGTAAGTTCC-1	ColEpi	1.62379
001-058_T0_COL_EPI_5p_N1__ACTGTCCTCGCCATAA-1	ColEpi	1.14852
001-058_T0_COL_EPI_5p_N1__AAACGGGAGATATACG-1	ColEpi	0.00182769
001-058_T0_COL_EPI_5p_N1__GATTCAGCAAGGACAC-1	ColEpi	-1.37794
001-058_T0_COL_EPI_5p_N1__GTAACGTGTGAGGGAG-1	ColEpi	0.83264
001-058_T0_COL_EPI_5p_N1__CGAACATAGCATGGCA-1	ColEpi	3.75141
001-058_T0_COL_EPI_5p_N1__AACTCTTCAGGCGATA-1	ColEpi	-0.498006
001-058_T0_COL_EPI_5p_N1__CTACGTCCATGAACCT-1	ColEpi	0.438272
001-058_T0_COL_EPI_5p_N1__TATTACCTCATGCATG-1	ColEpi	-0.650265
001-058_T0_COL_EPI_5p_N1__TGGACGCAGAAACCTA-1	ColEpi	0.281512
001-058_T0_COL_EPI_5p_N1__ATCACGAGTCTTCAAG-1	ColEpi	1.95503
001-058_T0_COL_EPI_5p_N1__ACTGAACCAGTGGGAT-1	ColEpi	-0.0149597
001-058_T0_COL_EPI_5p_N1__CGTAGGCCACGGCTAC-1	ColEpi	-0.647314
001-058_T0_COL_EPI_5p_N1__CGATCGGAGGCAATTA-1	ColEpi	0.832312
001-058_T0_COL_EPI_5p_N1__GTTACAGGTTGCTCCT-1	ColEpi	0.540326
001-058_T0_COL_EPI_5p_N1__TCAGGTAAGAAACCAT-1	ColEpi	2.0587
001-058_T0_COL_EPI_5p_N1__TGTATTCGTGGTGTAG-1	ColEpi	0.475195
001-058_T0_COL_EPI_5p_N1__GCCAAATCAGCCTATA-1	ColEpi	-1.04206
001-058_T0_COL_EPI_5p_N1__CTTGGCTCACGAGGTA-1	ColEpi	-0.346669
001-058_T0_COL_EPI_5p_N1__ACTGTCCAGTAGCCGA-1	ColEpi	0.991404
001-058_T0_COL_EPI_5p_N1__TCTGAGATCTTGTATC-1	ColEpi	2.1289
001-058_T0_COL_EPI_5p_N1__CATCGGGGTCTCCCTA-1	ColEpi	0.82696
001-058_T0_COL_EPI_5p_N1__TTTACTGTCAGGATCT-1	ColEpi	1.52559
001-058_T0_COL_EPI_5p_N1__GCAAACTTCTTCGGTC-1	ColEpi	2.87347
001-058_T0_COL_EPI_5p_N1__TTGTAGGCACGACTCG-1	ColEpi	-0.774588
001-058_T0_COL_EPI_5p_N1__GGGCACTGTAAGAGGA-1	ColEpi	0.920032
001-058_T0_COL_EPI_5p_N1__CGCTATCCACAACTGT-1	ColEpi	1.85731
001-058_T0_COL_EPI_5p_N1__CTGGTCTCAATGGATA-1	ColEpi	0.941294
001-058_T0_COL_EPI_5p_N1__ACTGAGTCAGACAGGT-1	ColEpi	1.65383
001-058_T0_COL_EPI_5p_N1__TAGCCGGCACGGCCAT-1	ColEpi	2.33598
001-058_T0_COL_EPI_5p_N1__CCGTGGAAGTCCATAC-1	ColEpi	-0.98408
001-058_T0_COL_EPI_5p_N1__TCACAAGAGCCCAACC-1	ColEpi	-0.810023
001-058_T0_COL_EPI_5p_N1__CCTTCGAGTGCGCTTG-1	ColEpi	2.73712
001-058_T0_COL_EPI_5p_N1__GATGAAAGTAAACCTC-1	ColEpi	0.280033
001-058_T0_COL_EPI_5p_N1__CTGATCCCAAGCGAGT-1	ColEpi	-0.808005
001-058_T0_COL_EPI_5p_N1__TGAGCCGAGGTAAACT-1	ColEpi	1.67743
001-058_T0_COL_EPI_5p_N1__GTTCATTGTGGAAAGA-1	ColEpi	6.31579
001-058_T0_COL_EPI_5p_N1__CATGCCTCAGTATGCT-1	ColEpi	-0.387037
001-058_T0_COL_EPI_5p_N1__GCTGGGTAGGCTCTTA-1	ColEpi	1.24804
001-058_T0_COL_EPI_5p_N1__TAAGAGAGTGTGAAAT-1	ColEpi	0.922502
001-058_T0_COL_EPI_5p_N1__CGGAGCTAGCTAGTCT-1	ColEpi	0.830765
001-058_T0_COL_EPI_5p_N1__CGGTTAATCTAACGGT-1	ColEpi	0.428391
001-058_T0_COL_EPI_5p_N1__GCTCTGTAGCCAACAG-1	ColEpi	-1.11525
001-058_T0_COL_EPI_5p_N1__GCATGTACACTATCTT-1	ColEpi	0.036508
001-058_T0_COL_EPI_5p_N1__GAATGAAGTTGGGACA-1	ColEpi	2.14558
001-058_T0_COL_EPI_5p_N1__CCGTTCACACGTTGGC-1	ColEpi	1.59011
001-058_T0_COL_EPI_5p_N1__TGACTAGCATGAACCT-1	ColEpi	1.36875
001-058_T0_COL_EPI_5p_N1__GGACAGAAGATATGCA-1	ColEpi	-0.314297
001-058_T0_COL_EPI_5p_N1__TACACGATCTTACCGC-1	ColEpi	1.61194
001-058_T0_COL_EPI_5p_N1__AACCATGGTGTGACCC-1	ColEpi	-0.219642
001-058_T0_COL_EPI_5p_N1__TTGAACGAGTCCAGGA-1	ColEpi	2.28749
001-058_T0_COL_EPI_5p_N1__GCCTCTAAGTAGTGCG-1	ColEpi	-0.342448
001-058_T0_COL_EPI_5p_N1__TACCTATTCAACGGCC-1	ColEpi	-0.00573293
001-058_T0_COL_EPI_5p_N1__GTAACGTTCAGATAAG-1	ColEpi	0.0295342
001-058_T0_COL_EPI_5p_N1__ATCACGAGTGTTCTTT-1	ColEpi	-0.201064
001-058_T0_COL_EPI_5p_N1__CATCGAACACCCATTC-1	ColEpi	2.41445
001-058_T0_COL_EPI_5p_N1__GACGGCTGTCTTCGTC-1	ColEpi	-1.11989
001-058_T0_COL_EPI_5p_N1__TTGAACGTCGTCACGG-1	ColEpi	-0.960947
001-058_T0_COL_EPI_5p_N1__GCCTCTACATTCGACA-1	ColEpi	1.29881
001-058_T0_COL_EPI_5p_N1__CTTAGGACACATCCAA-1	ColEpi	0.37323
001-058_T0_COL_EPI_5p_N1__CCTAGCTAGGAGTAGA-1	ColEpi	-0.560405
001-058_T0_COL_EPI_5p_N1__CAACTAGGTTGCTCCT-1	ColEpi	1.40616
001-058_T0_COL_EPI_5p_N1__CCGGTAGGTCTCACCT-1	ColEpi	1.3771
001-058_T0_COL_EPI_5p_N1__TTAGGACTCTGTTTGT-1	ColEpi	0.225869
001-058_T0_COL_EPI_5p_N1__GGACGTCAGCCTTGAT-1	ColEpi	-0.628733
001-058_T0_COL_EPI_5p_N1__AAGTCTGTCGGGAGTA-1	ColEpi	-0.114564
001-058_T0_COL_EPI_5p_N1__GTGTTAGGTTCCACAA-1	ColEpi	1.82171
001-058_T0_COL_EPI_5p_N1__CGAATGTAGGCATGGT-1	ColEpi	-0.951012
001-058_T0_COL_EPI_5p_N1__ATCCGAAGTAGCCTCG-1	ColEpi	-0.0555839
001-058_T0_COL_EPI_5p_N1__TGTTCCGAGTAATCCC-1	ColEpi	1.25887
001-058_T0_COL_EPI_5p_N1__GCTGCTTAGTGTGGCA-1	ColEpi	-0.411205
001-058_T0_COL_EPI_5p_N1__ACATGGTTCCAAGTAC-1	ColEpi	0.278557
001-058_T0_COL_EPI_5p_N1__TTTCCTCGTTCGAATC-1	ColEpi	-0.757498
001-058_T0_COL_EPI_5p_N1__TAAGCGTCACATCCAA-1	ColEpi	-0.372803
001-058_T0_COL_EPI_5p_N1__CAGCAGCCAGGTGGAT-1	ColEpi	0.656483
001-058_T0_COL_EPI_5p_N1__GCACTCTTCTTATCTG-1	ColEpi	-0.0093058
001-058_T0_COL_EPI_5p_N1__AAAGCAAAGACTTTCG-1	ColEpi	4.18621
001-058_T0_COL_EPI_5p_N1__CGATTGATCGTTACAG-1	ColEpi	0.967989
001-058_T0_COL_EPI_5p_N1__CTGTTTAGTTGTCGCG-1	ColEpi	1.20297
001-058_T0_COL_EPI_5p_N1__GTCATTTCACGGCCAT-1	ColEpi	-0.359494
001-058_T0_COL_EPI_5p_N1__TGCCCATAGTTAACGA-1	ColEpi	-0.0978181
001-058_T0_COL_EPI_5p_N1__TCAACGACACAGAGGT-1	ColEpi	1.92513
001-058_T0_COL_EPI_5p_N1__GACGTTAAGGCAGTCA-1	ColEpi	0.716495
001-058_T0_COL_EPI_5p_N1__ACGCAGCTCGGTGTCG-1	ColEpi	0.464275
001-058_T0_COL_EPI_5p_N1__GACCAATCATTCTCAT-1	ColEpi	-0.8873
001-058_T0_COL_EPI_5p_N1__CAAGGCCAGCTAGTTC-1	ColEpi	-0.828151
001-058_T0_COL_EPI_5p_N1__CGGCTAGTCAGCTTAG-1	ColEpi	0.716511
001-058_T0_COL_EPI_5p_N1__CAGCGACCATACAGCT-1	ColEpi	-0.451264
001-058_T0_COL_EPI_5p_N1__TTATGCTTCGCCAGCA-1	ColEpi	-0.0715014
001-058_T0_COL_EPI_5p_N1__TAAGTGCAGATCCCAT-1	ColEpi	0.430759
001-058_T0_COL_EPI_5p_N1__CTGAAACTCGTGGTCG-1	ColEpi	-0.140465
001-058_T0_COL_EPI_5p_N1__GGCGACTCACCCATGG-1	ColEpi	0.579133
001-058_T0_COL_EPI_5p_N1__TCATTACTCCGCAGTG-1	ColEpi	0.658765
001-058_T0_COL_EPI_5p_N1__CCTTCGATCGTAGGAG-1	ColEpi	-0.627384
001-058_T0_COL_EPI_5p_N1__GCGACCAAGTGTCCAT-1	ColEpi	0.929511
001-058_T0_COL_EPI_5p_N1__TCGCGAGAGATGCCTT-1	ColEpi	-0.333749
001-058_T0_COL_EPI_5p_N1__GAAGCAGAGCGATTCT-1	ColEpi	0.914161
001-058_T0_COL_EPI_5p_N1__CTGCGGAAGATGTGGC-1	ColEpi	0.310395
001-058_T0_COL_EPI_5p_N1__CCGTGGAAGTGGTAGC-1	ColEpi	-0.0888153
001-058_T0_COL_EPI_5p_N1__CCTAAAGCACACCGAC-1	ColEpi	-0.78783
001-058_T0_COL_EPI_5p_N1__TACTCATGTCTCCCTA-1	ColEpi	4.41175
001-058_T0_COL_EPI_5p_N1__GTCCTCATCTCCGGTT-1	ColEpi	0.804196
001-058_T0_COL_EPI_5p_N1__TACTCGCAGGCAAAGA-1	ColEpi	-0.347483
001-058_T0_COL_EPI_5p_N1__GTGAAGGAGGATTCGG-1	ColEpi	0.0298544
001-058_T0_COL_EPI_5p_N1__CGAGAAGCAGATAATG-1	ColEpi	-0.423634
001-058_T0_COL_EPI_5p_N1__GGGATGATCGCCCTTA-1	ColEpi	0.567144
001-058_T0_COL_EPI_5p_N1__TACCTTAGTTGTCGCG-1	ColEpi	0.252473
001-058_T0_COL_EPI_5p_N1__TGACAACCAAATCCGT-1	ColEpi	0.591938
001-058_T0_COL_EPI_5p_N1__GTCTTCGTCGGCATCG-1	ColEpi	1.87391
001-058_T0_COL_EPI_5p_N1__ACGATGTAGAGAGCTC-1	ColEpi	3.11955
001-058_T0_COL_EPI_5p_N1__TTGGAACCATAAAGGT-1	ColEpi	1.00256
001-058_T0_COL_EPI_5p_N1__AACCGCGCAGCCTTTC-1	ColEpi	-0.53431
001-058_T0_COL_EPI_5p_N1__AAACCTGTCACCAGGC-1	ColEpi	-0.32719
001-058_T0_COL_EPI_5p_N1__GTTTCTATCGGTGTCG-1	ColEpi	0.956241
001-058_T0_COL_EPI_5p_N1__CGTTGGGGTCTACCTC-1	ColEpi	0.0391805
001-058_T0_COL_EPI_5p_N1__GTCGGGTCACCAGCAC-1	ColEpi	0.662587
001-058_T0_COL_EPI_5p_N1__ATTATCCCAGTCAGAG-1	ColEpi	1.42788
001-058_T0_COL_EPI_5p_N1__GTAGGCCTCAACTCTT-1	ColEpi	0.463541
001-058_T0_COL_EPI_5p_N1__GGTGCGTTCAGGTTCA-1	ColEpi	0.22653
001-058_T0_COL_EPI_5p_N1__GCTGCAGTCAGTTTGG-1	ColEpi	-0.519548
001-058_T0_COL_EPI_5p_N1__GAATAAGGTGATGCCC-1	ColEpi	-0.624067
001-058_T0_COL_EPI_5p_N1__CCTCTGATCCGTTGCT-1	ColEpi	-0.719553
001-058_T0_COL_EPI_5p_N1__TCAGGTAGTCCAGTGC-1	ColEpi	0.999834
001-058_T0_COL_EPI_5p_N1__TGAGGGATCCAAACAC-1	ColEpi	-0.872073
001-058_T0_COL_EPI_5p_N1__TGAGCATGTAGAGTGC-1	ColEpi	0.837245
001-058_T0_COL_EPI_5p_N1__GAATAAGTCTCGGACG-1	ColEpi	0.0136715
001-058_T0_COL_EPI_5p_N1__GACCTGGAGCTGTTCA-1	ColEpi	2.40983
001-058_T0_COL_EPI_5p_N1__GGATTACAGCGTCTAT-1	ColEpi	0.509832
001-058_T0_COL_EPI_5p_N1__AGGGTGAAGCTGATAA-1	ColEpi	-0.561289
001-058_T0_COL_EPI_5p_N1__ACGAGGAGTTCTGAAC-1	ColEpi	-0.842043
001-058_T0_COL_EPI_5p_N1__GACAGAGGTGCGAAAC-1	ColEpi	-0.271738
001-058_T0_COL_EPI_5p_N1__TCGGTAAGTAGCGATG-1	ColEpi	1.55883
001-058_T0_COL_EPI_5p_N1__TTCGAAGGTTCAGGCC-1	ColEpi	1.46489
001-058_T0_COL_EPI_5p_N1__CGAATGTGTCGCCATG-1	ColEpi	0.501098
001-058_T0_COL_EPI_5p_N1__CGAATGTAGAGGACGG-1	ColEpi	-0.526821
001-058_T0_COL_EPI_5p_N1__CCTTCCCTCAGCCTAA-1	ColEpi	-0.636436
001-058_T0_COL_EPI_5p_N1__AACCATGCACCATGTA-1	ColEpi	0.288353
001-058_T0_COL_EPI_5p_N1__TTCTCAATCCATGAAC-1	ColEpi	0.389466
001-058_T0_COL_EPI_5p_N1__GGTATTGCATAGAAAC-1	ColEpi	0.446565
001-058_T0_COL_EPI_5p_N1__CTCTAATCACCCTATC-1	ColEpi	-0.766576
001-058_T0_COL_EPI_5p_N1__ATCTACTGTGGTACAG-1	ColEpi	0.248997
001-058_T0_COL_EPI_5p_N1__AACTCCCTCACCAGGC-1	ColEpi	0.541395
001-058_T0_COL_EPI_5p_N1__CTGCGGAGTTGCGTTA-1	ColEpi	1.31534
001-058_T0_COL_EPI_5p_N1__GTGCGGTGTCAGCTAT-1	ColEpi	0.19426
001-058_T0_COL_EPI_5p_N1__ACGATACGTAAACACA-1	ColEpi	-0.562315
001-058_T0_COL_EPI_5p_N1__CATTATCTCCTCAACC-1	ColEpi	0.0593702
001-058_T0_COL_EPI_5p_N1__CTGCGGATCTCGAGTA-1	ColEpi	-1.33242
001-058_T0_COL_EPI_5p_N1__CCGTTCAGTGAGGGAG-1	ColEpi	-1.04265
001-058_T0_COL_EPI_5p_N1__AGTGGGAAGACCACGA-1	ColEpi	1.68879
001-058_T0_COL_EPI_5p_N1__AGACGTTCACTTAAGC-1	ColEpi	1.62378
001-058_T0_COL_EPI_5p_N1__GTCGGGTGTAAATACG-1	ColEpi	-1.70421
001-058_T0_COL_EPI_5p_N1__AACTCAGTCGCCAAAT-1	ColEpi	-0.110817
001-058_T0_COL_EPI_5p_N1__CCTAGCTTCACCGTAA-1	ColEpi	1.09971
001-058_T0_COL_EPI_5p_N1__ATCATGGTCCGAACGC-1	ColEpi	2.28465
001-058_T0_COL_EPI_5p_N1__TTGCCGTAGAAACCTA-1	ColEpi	-0.968742
001-058_T0_COL_EPI_5p_N1__CGGACTGCATCGTCGG-1	ColEpi	0.357063
001-058_T0_COL_EPI_5p_N1__ACGCCAGTCATTTGGG-1	ColEpi	1.14296
001-058_T0_COL_EPI_5p_N1__CGGAGTCGTCGAACAG-1	ColEpi	-0.977535
001-058_T0_COL_EPI_5p_N1__CTCTAATAGATACACA-1	ColEpi	0.0697741
001-058_T0_COL_EPI_5p_N1__TCGTACCGTTGGTTTG-1	ColEpi	0.900164
001-058_T0_COL_EPI_5p_N1__CCCAATCTCGTTTAGG-1	ColEpi	2.16315
001-058_T0_COL_EPI_5p_N1__TTTCCTCGTCCGAACC-1	ColEpi	-0.0472514
001-058_T0_COL_EPI_5p_N1__ACATCAGAGAACAATC-1	ColEpi	2.46087
001-058_T0_COL_EPI_5p_N1__TCTCATAGTGCAGTAG-1	ColEpi	0.617282
001-058_T0_COL_EPI_5p_N1__CGCCAAGGTTACCAGT-1	ColEpi	-1.0446
001-058_T0_COL_EPI_5p_N1__TAAGAGACATGGGAAC-1	ColEpi	-0.0461678
001-058_T0_COL_EPI_5p_N1__CAAGATCAGTAGGCCA-1	ColEpi	-0.127658
001-058_T0_COL_EPI_5p_N1__GCGCAGTAGGTAGCTG-1	ColEpi	-0.78712
001-058_T0_COL_EPI_5p_N1__CACTCCAGTGGTCCGT-1	ColEpi	1.86783
001-058_T0_COL_EPI_5p_N1__GTGTTAGAGGACACCA-1	ColEpi	4.66835
001-058_T0_COL_EPI_5p_N1__CACAAACAGCAGACTG-1	ColEpi	0.338356
001-058_T0_COL_EPI_5p_N1__ATCTACTAGATATGGT-1	ColEpi	1.23525
001-058_T0_COL_EPI_5p_N1__AAGACCTGTAGAAGGA-1	ColEpi	0.866131
001-058_T0_COL_EPI_5p_N1__GGGTCTGAGATGCGAC-1	ColEpi	-0.146194
001-058_T0_COL_EPI_5p_N1__TACGGGCCAGTAACGG-1	ColEpi	2.2558
001-058_T0_COL_EPI_5p_N1__CGAACATCATTCCTCG-1	ColEpi	3.84318
001-058_T0_COL_EPI_5p_N1__GATCGCGGTCGTGGCT-1	ColEpi	0.126371
001-058_T0_COL_EPI_5p_N1__CTAACTTGTGGTGTAG-1	ColEpi	-0.203301
001-058_T0_COL_EPI_5p_N1__CCTTCCCGTCGCGGTT-1	ColEpi	0.785839
001-058_T0_COL_EPI_5p_N1__AAACGGGAGGCATGTG-1	ColEpi	-1.02494
001-058_T0_COL_EPI_5p_N1__CTGAAACGTGCATCTA-1	ColEpi	-0.821911
001-058_T0_COL_EPI_5p_N1__GTGCGGTCAACACGCC-1	ColEpi	-0.986057
001-058_T0_COL_EPI_5p_N1__TGACGGCCAAGCTGAG-1	ColEpi	-0.987147
001-058_T0_COL_EPI_5p_N1__ACACCCTGTACGACCC-1	ColEpi	0.712664
001-058_T0_COL_EPI_5p_N1__TGACAACCAAGCGTAG-1	ColEpi	-0.361154
001-058_T0_COL_EPI_5p_N1__TTATGCTTCGCCTGTT-1	ColEpi	-0.450064
001-058_T0_COL_EPI_5p_N1__GGAATAACAGCCTTTC-1	ColEpi	-0.0848807
001-058_T0_COL_EPI_5p_N1__GGGCACTGTACGAAAT-1	ColEpi	-0.464026
001-058_T0_COL_EPI_5p_N1__ACGAGGAAGACTAAGT-1	ColEpi	0.713426
001-058_T0_COL_EPI_5p_N1__GGCCGATCATACTACG-1	ColEpi	-0.599308
001-058_T0_COL_EPI_5p_N1__ACAGCCGAGACCCACC-1	ColEpi	0.0332503
001-058_T0_COL_EPI_5p_N1__CCATTCGCATGGATGG-1	ColEpi	2.1651
001-058_T0_COL_EPI_5p_N1__AGGCCACTCGCAAGCC-1	ColEpi	-0.859424
001-058_T0_COL_EPI_5p_N1__AGATCTGGTTCTGGTA-1	ColEpi	-1.25323
001-058_T0_COL_EPI_5p_N1__CATCGGGCAGCCTATA-1	ColEpi	-0.513732
001-058_T0_COL_EPI_5p_N1__ATGGGAGAGCTCCTCT-1	ColEpi	0.425294
001-058_T0_COL_EPI_5p_N1__TGCGGGTTCTGCGGCA-1	ColEpi	-0.43631
001-058_T0_COL_EPI_5p_N1__CGTGTAACACGCTTTC-1	ColEpi	2.12618
001-058_T0_COL_EPI_5p_N1__TGGTTAGTCATCGATG-1	ColEpi	0.496479
001-058_T0_COL_EPI_5p_N1__GTGGGTCGTTCGTGAT-1	ColEpi	-0.0959621
001-058_T0_COL_EPI_5p_N1__GATGAGGAGGATGGTC-1	ColEpi	-0.271826
001-058_T0_COL_EPI_5p_N1__GTACTCCTCCAAATGC-1	ColEpi	-0.665465
001-058_T0_COL_EPI_5p_N1__ACTTACTCATGCCCGA-1	ColEpi	2.05126
001-058_T0_COL_EPI_5p_N1__TGAAAGAGTAGAGGAA-1	ColEpi	0.0230787
001-058_T0_COL_EPI_5p_N1__GGAGCAACAGTGAGTG-1	ColEpi	1.4613
001-058_T0_COL_EPI_5p_N1__TGTGTTTCAGCCTGTG-1	ColEpi	1.08546
001-058_T0_COL_EPI_5p_N1__CTCTGGTGTAAGTTCC-1	ColEpi	-1.42885
001-058_T0_COL_EPI_5p_N1__TTCGAAGTCAGAGACG-1	ColEpi	0.433334
001-058_T0_COL_EPI_5p_N1__CGAATGTTCGGAATCT-1	ColEpi	3.43697
001-058_T0_COL_EPI_5p_N1__CATATTCGTTTGACTG-1	ColEpi	2.27974
001-058_T0_COL_EPI_5p_N1__GCTTGAAAGATGCCTT-1	ColEpi	-0.702503
001-058_T0_COL_EPI_5p_N1__ACCAGTACATTAGCCA-1	ColEpi	-0.358773
001-058_T0_COL_EPI_5p_N1__ACGTCAAAGTCTCGGC-1	ColEpi	0.296451
001-058_T0_COL_EPI_5p_N1__TAAGTGCCACAGGAGT-1	ColEpi	0.172337
001-058_T0_COL_EPI_5p_N1__CAAGTTGGTGTCCTCT-1	ColEpi	2.49215
001-058_T0_COL_EPI_5p_N1__TTGCGTCTCCAGTAGT-1	ColEpi	-1.01506
001-058_T0_COL_EPI_5p_N1__TAGAGCTCACGCATCG-1	ColEpi	-0.603673
001-058_T0_COL_EPI_5p_N1__GATCAGTTCGTTTAGG-1	ColEpi	-0.010502
001-058_T0_COL_EPI_5p_N1__GACCTGGGTAGCTTGT-1	ColEpi	2.90031
001-058_T0_COL_EPI_5p_N1__AATCCAGTCCGTCAAA-1	ColEpi	0.603044
001-058_T0_COL_EPI_5p_N1__TATGCCCCAGAAGCAC-1	ColEpi	-0.573702
001-058_T0_COL_EPI_5p_N1__GTGCTTCTCCGTACAA-1	ColEpi	0.643826
001-058_T0_COL_EPI_5p_N1__CTGTTTAGTCCGTGAC-1	ColEpi	0.799709
001-058_T0_COL_EPI_5p_N1__TACGGATGTCCGTTAA-1	ColEpi	0.132979
001-058_T0_COL_EPI_5p_N1__GGCCGATGTAAGGGCT-1	ColEpi	-0.177769
001-058_T0_COL_EPI_5p_N1__CAAGGCCAGGTTACCT-1	ColEpi	0.172366
001-058_T0_COL_EPI_5p_N1__TCTATTGAGAAACCGC-1	ColEpi	0.166027
001-058_T0_COL_EPI_5p_N1__CTAAGACAGGCTCAGA-1	ColEpi	-0.918241
001-058_T0_COL_EPI_5p_N1__CGGACTGCATCCGTGG-1	ColEpi	0.649688
001-058_T0_COL_EPI_5p_N1__TACTTGTGTATTCTCT-1	ColEpi	0.119498
001-058_T0_COL_EPI_5p_N1__ACGGGTCGTCACTTCC-1	ColEpi	2.05994
001-058_T0_COL_EPI_5p_N1__CAAGAAAAGCTGTCTA-1	ColEpi	-0.183263
001-058_T0_COL_EPI_5p_N1__TCTGAGAAGATGTCGG-1	ColEpi	0.994181
001-058_T0_COL_EPI_5p_N1__CTGCGGAGTTCTGTTT-1	ColEpi	3.3961
001-058_T0_COL_EPI_5p_N1__CGATTGATCATGTAGC-1	ColEpi	2.63924
001-058_T0_COL_EPI_5p_N1__TTGGCAATCTCAAGTG-1	ColEpi	-1.18834
001-058_T0_COL_EPI_5p_N1__CCGGTAGTCCCAAGAT-1	ColEpi	-1.09013
001-058_T0_COL_EPI_5p_N1__CCTCAGTAGTTACCCA-1	ColEpi	0.853994
001-058_T0_COL_EPI_5p_N1__ATAACGCCAACAACCT-1	ColEpi	-0.562073
001-058_T0_COL_EPI_5p_N1__GAAGCAGTCATCGCTC-1	ColEpi	1.21009
001-058_T0_COL_EPI_5p_N1__GACGGCTAGGCAATTA-1	ColEpi	0.350928
001-058_T0_COL_EPI_5p_N1__GCATGATCATAGAAAC-1	ColEpi	2.62215
001-058_T0_COL_EPI_5p_N1__CAGAGAGTCCTGTACC-1	ColEpi	-0.138695
001-058_T0_COL_EPI_5p_N1__TCGGGACGTGACGGTA-1	ColEpi	-0.601392
001-058_T0_COL_EPI_5p_N1__ACGGGTCTCGTTTGCC-1	ColEpi	-0.0421889
001-058_T0_COL_EPI_5p_N1__GGACAGACACTTGGAT-1	ColEpi	-0.991113
001-058_T0_COL_EPI_5p_N1__ATTTCTGGTGTGAAAT-1	ColEpi	0.543918
001-058_T0_COL_EPI_5p_N1__GTAACGTAGCAGGTCA-1	ColEpi	0.619458
001-058_T0_COL_EPI_5p_N1__GACACGCAGTCACGCC-1	ColEpi	1.12109
001-058_T0_COL_EPI_5p_N1__TACTTGTAGGTGCAAC-1	ColEpi	1.8848
001-058_T0_COL_EPI_5p_N1__CGTGTAAGTTCAGCGC-1	ColEpi	-0.771078
001-058_T0_COL_EPI_5p_N1__AGTTGGTCATGATCCA-1	ColEpi	0.377991
001-058_T0_COL_EPI_5p_N1__CATCAAGCAATAGCGG-1	ColEpi	-0.78795
001-058_T0_COL_EPI_5p_N1__TCAGGATCAAGTCTAC-1	ColEpi	1.30687
001-058_T0_COL_EPI_5p_N1__TGACTTTCATTGGCGC-1	ColEpi	0.0622446
001-058_T0_COL_EPI_5p_N1__CAACCTCAGCACGCCT-1	ColEpi	-0.757932
001-058_T0_COL_EPI_5p_N1__TAAGTGCCACCTTGTC-1	ColEpi	2.17719
001-058_T0_COL_EPI_5p_N1__GATTCAGTCCAACCAA-1	ColEpi	-0.935766
001-058_T0_COL_EPI_5p_N1__CACACCTAGCTGCGAA-1	ColEpi	-0.678961
001-058_T0_COL_EPI_5p_N1__CATATGGAGAGCCTAG-1	ColEpi	-0.726548
001-058_T0_COL_EPI_5p_N1__TCGTACCCATGAACCT-1	ColEpi	0.150054
001-058_T0_COL_EPI_5p_N1__TAAGCGTAGTGAATTG-1	ColEpi	-0.0319268
001-058_T0_COL_EPI_5p_N1__ACATACGTCAAACGGG-1	ColEpi	0.300191
001-058_T0_COL_EPI_5p_N1__GCGCAACAGGAACTGC-1	ColEpi	-0.526556
001-058_T0_COL_EPI_5p_N1__GGAAAGCTCCGTTGCT-1	ColEpi	3.1434
001-058_T0_COL_EPI_5p_N1__GACAGAGTCGAGGTAG-1	ColEpi	1.20889
001-058_T0_COL_EPI_5p_N1__CTACACCAGTACGCCC-1	ColEpi	0.362936
001-058_T0_COL_EPI_5p_N1__TGTGGTACACAGACAG-1	ColEpi	0.879988
001-058_T0_COL_EPI_5p_N1__ACTGAACCAGCGTAAG-1	ColEpi	-0.530816
001-058_T0_COL_EPI_5p_N1__CTAATGGTCATCGCTC-1	ColEpi	-1.26018
001-058_T0_COL_EPI_5p_N1__GTCTTCGTCCTAGGGC-1	ColEpi	2.36747
001-058_T0_COL_EPI_5p_N1__CACACAAAGTGCTGCC-1	ColEpi	0.28476
001-058_T0_COL_EPI_5p_N1__CGCCAAGCATGGTCTA-1	ColEpi	0.235107
001-058_T0_COL_EPI_5p_N1__TTAGGACAGGCAATTA-1	ColEpi	0.291777
001-058_T0_COL_EPI_5p_N1__CACATTTAGTAGGTGC-1	ColEpi	2.65398
001-058_T0_COL_EPI_5p_N1__TCCCGATAGTGTCCAT-1	ColEpi	2.03724
001-058_T0_COL_EPI_5p_N1__ACTGAGTGTCCTAGCG-1	ColEpi	-0.0898184
001-058_T0_COL_EPI_5p_N1__GGACATTAGGAGTTGC-1	ColEpi	0.0976525
001-058_T0_COL_EPI_5p_N1__TCAGCAAAGATGCGAC-1	ColEpi	0.187191
001-058_T0_COL_EPI_5p_N1__AGTGGGAAGAGGTAGA-1	ColEpi	-0.329641
001-058_T0_COL_EPI_5p_N1__CTAGTGACACATGGGA-1	ColEpi	-0.0857227
001-058_T0_COL_EPI_5p_N1__CGTCCATCAGGGAGAG-1	ColEpi	-0.205831
001-058_T0_COL_EPI_5p_N1__AACTGGTCATTAGGCT-1	ColEpi	-0.316678
001-058_T0_COL_EPI_5p_N1__CTCTAATTCTGCCAGG-1	ColEpi	-0.641583
001-058_T0_COL_EPI_5p_N1__GGGTTGCGTACTCAAC-1	ColEpi	-0.276938
001-058_T0_COL_EPI_5p_N1__AAAGTAGCACATTAGC-1	ColEpi	0.385216
001-058_T0_COL_EPI_5p_N1__GTACGTACAATGAAAC-1	ColEpi	-0.359123
001-058_T0_COL_EPI_5p_N1__GTCCTCACATGGGAAC-1	ColEpi	0.402693
001-058_T0_COL_EPI_5p_N1__CTAGCCTCATAGAAAC-1	ColEpi	-0.185028
001-058_T0_COL_EPI_5p_N1__CCCAGTTAGCGATCCC-1	ColEpi	0.625029
001-058_T0_COL_EPI_5p_N1__GTGCATAAGAAGCCCA-1	ColEpi	1.37308
001-058_T0_COL_EPI_5p_N1__TGACTTTCAAATACAG-1	ColEpi	2.05312
001-058_T0_COL_EPI_5p_N1__GCAGCCAAGAAACGAG-1	ColEpi	1.24217
001-058_T0_COL_EPI_5p_N1__GTTCGGGTCTCGCATC-1	ColEpi	0.650508
001-058_T0_COL_EPI_5p_N1__CGCTATCCACCTATCC-1	ColEpi	2.05278
001-058_T0_COL_EPI_5p_N1__CTACATTGTAAACCTC-1	ColEpi	0.323269
001-058_T0_COL_EPI_5p_N1__GCAGTTAGTTGCGCAC-1	ColEpi	1.14248
001-058_T0_COL_EPI_5p_N1__CTGCTGTCACTTGGAT-1	ColEpi	0.173755
001-058_T0_COL_EPI_5p_N1__GTCGGGTAGGTTCCTA-1	ColEpi	0.600347
001-058_T0_COL_EPI_5p_N1__CCGGGATGTTGTGGAG-1	ColEpi	-0.96194
001-058_T0_COL_EPI_5p_N1__CGTTGGGCAAGCGTAG-1	ColEpi	5.23471
001-058_T0_COL_EPI_5p_N1__CTAGCCTCAGCTGTGC-1	ColEpi	0.225347
001-058_T0_COL_EPI_5p_N1__CACATAGCATTCGACA-1	ColEpi	1.36924
001-058_T0_COL_EPI_5p_N1__GACTACACAGGAATCG-1	ColEpi	-0.00471257
001-058_T0_COL_EPI_5p_N1__GATGCTACACGAGAGT-1	ColEpi	0.316777
001-058_T0_COL_EPI_5p_N1__TACTCATCATGTTGAC-1	ColEpi	0.416332
001-058_T0_COL_EPI_5p_N1__TTTGCGCGTATAATGG-1	ColEpi	-0.36286
001-058_T0_COL_EPI_5p_N1__GAGTCCGAGAGGGATA-1	ColEpi	0.652023
001-058_T0_COL_EPI_5p_N1__CGACTTCGTAGCTAAA-1	ColEpi	-0.0912744
001-058_T0_COL_EPI_5p_N1__CATATGGTCTGGTATG-1	ColEpi	5.13285
001-058_T0_COL_EPI_5p_N1__AAATGCCCAAGCCGTC-1	ColEpi	3.02059
001-058_T0_COL_EPI_5p_N1__CTAACTTAGGATGTAT-1	ColEpi	-0.390461
001-058_T0_COL_EPI_5p_N1__CATCGGGAGTCAAGGC-1	ColEpi	-0.240494
001-058_T0_COL_EPI_5p_N1__TCGCGAGTCTTCCTTC-1	ColEpi	-1.28865
001-058_T0_COL_EPI_5p_N1__TCTGAGAGTCGAACAG-1	ColEpi	2.26685
001-058_T0_COL_EPI_5p_N1__TTTGGTTGTAGCTGCC-1	ColEpi	0.048995
001-058_T0_COL_EPI_5p_N1__AACGTTGTCGGTCCGA-1	ColEpi	-0.877129
001-058_T0_COL_EPI_5p_N1__CTAACTTTCGCTTGTC-1	ColEpi	1.65466
001-058_T0_COL_EPI_5p_N1__TGACTTTTCGGCCGAT-1	ColEpi	-0.46831
001-058_T0_COL_EPI_5p_N1__GGAAAGCTCTAAGCCA-1	ColEpi	2.39055
001-058_T0_COL_EPI_5p_N1__GACACGCTCAGAAATG-1	ColEpi	-0.141754
001-058_T0_COL_EPI_5p_N1__TACTTACCAAACCCAT-1	ColEpi	0.117221
001-058_T0_COL_EPI_5p_N1__TAGAGCTTCCTTTCGG-1	ColEpi	0.25428
001-058_T0_COL_EPI_5p_N1__TTTCCTCAGAGGTAGA-1	ColEpi	1.22583
001-058_T0_COL_EPI_5p_N1__TTTGCGCGTTAAGTAG-1	ColEpi	0.233156
001-058_T0_COL_EPI_5p_N1__CGGACACTCCACGCAG-1	ColEpi	0.541225
001-058_T0_COL_EPI_5p_N1__GGCTGGTGTTGCTCCT-1	ColEpi	-0.852441
001-058_T0_COL_EPI_5p_N1__ACATCAGAGTCCCACG-1	ColEpi	-0.281854
001-058_T0_COL_EPI_5p_N1__AGCTTGAGTCCCTACT-1	ColEpi	-0.172549
001-058_T0_COL_EPI_5p_N1__GCTGGGTGTCCAGTAT-1	ColEpi	2.64444
001-058_T0_COL_EPI_5p_N1__TGCACCTTCGGCTACG-1	ColEpi	4.9449
001-058_T0_COL_EPI_5p_N1__GGCAATTGTGGTACAG-1	ColEpi	1.51873
001-058_T0_COL_EPI_5p_N1__CCACGGAGTGCCTGCA-1	ColEpi	2.82078
001-058_T0_COL_EPI_5p_N1__ACACCCTCACCATCCT-1	ColEpi	0.124261
001-058_T0_COL_EPI_5p_N1__AAGCCGCAGTCCAGGA-1	ColEpi	-0.749912
001-058_T0_COL_EPI_5p_N1__AACTCTTCATGATCCA-1	ColEpi	-1.13925
001-058_T0_COL_EPI_5p_N1__CAGGTGCAGTACCGGA-1	ColEpi	1.5016
001-058_T0_COL_EPI_5p_N1__AGAGCTTGTCTTGTCC-1	ColEpi	1.2652
001-058_T0_COL_EPI_5p_N1__TCACAAGTCGTCGTTC-1	ColEpi	0.656513
001-058_T0_COL_EPI_5p_N1__CACAGTACATATACGC-1	ColEpi	0.879639
001-058_T0_COL_EPI_5p_N1__CATCGGGGTCTCATCC-1	ColEpi	2.65649
001-058_T0_COL_EPI_5p_N1__CCTTCCCAGTACATGA-1	ColEpi	0.766289
001-058_T0_COL_EPI_5p_N1__TGACGGCGTATGAAAC-1	ColEpi	0.098168
001-058_T0_COL_EPI_5p_N1__GGAAAGCGTAGCCTAT-1	ColEpi	0.495285
001-058_T0_COL_EPI_5p_N1__TAGCCGGGTTGTTTGG-1	ColEpi	1.34791
001-058_T0_COL_EPI_5p_N1__GCTGGGTGTGCAGTAG-1	ColEpi	-0.374553
001-058_T0_COL_EPI_5p_N1__CACATAGGTCTGATCA-1	ColEpi	0.368314
001-058_T0_COL_EPI_5p_N1__GTTCTCGGTCCGTCAG-1	ColEpi	-0.00768491
001-058_T0_COL_EPI_5p_N1__AACTTTCTCTCTAAGG-1	ColEpi	0.940694
001-058_T0_COL_EPI_5p_N1__AGCATACTCAGCCTAA-1	ColEpi	-0.7049
001-058_T0_COL_EPI_5p_N1__AGTGTCAAGGAGTAGA-1	ColEpi	-0.15669
001-058_T0_COL_EPI_5p_N1__CTCGGAGCACCGCTAG-1	ColEpi	-0.41012
001-058_T0_COL_EPI_5p_N1__CCCAATCAGAGGGCTT-1	ColEpi	1.45947
001-058_T0_COL_EPI_5p_N1__TCAGCAAAGGTGATTA-1	ColEpi	-1.88138
001-058_T0_COL_EPI_5p_N1__CCTCTGAGTACTCTCC-1	ColEpi	-0.22213
001-058_T0_COL_EPI_5p_N1__CTCGGGAAGACGCACA-1	ColEpi	-0.591946
001-058_T0_COL_EPI_5p_N1__TGACGGCGTAGCTGCC-1	ColEpi	0.346025
001-058_T0_COL_EPI_5p_N1__TGTCCCAGTCTTCGTC-1	ColEpi	0.280041
001-058_T0_COL_EPI_5p_N1__ATGGGAGTCCCGGATG-1	ColEpi	0.406193
001-058_T0_COL_EPI_5p_N1__CGTCCATTCGATAGAA-1	ColEpi	0.476456
001-058_T0_COL_EPI_5p_N1__TCAGCAAGTACATCCA-1	ColEpi	-0.0565881
001-058_T0_COL_EPI_5p_N1__CCTACACAGGGATACC-1	ColEpi	-0.17019
001-058_T0_COL_EPI_5p_N1__ACACCAAGTCGCATCG-1	ColEpi	0.910122
001-058_T0_COL_EPI_5p_N1__TCGGGACTCGCTGATA-1	ColEpi	0.644038
001-058_T0_COL_EPI_5p_N1__TAAACCGAGCTAGTTC-1	ColEpi	0.262041
001-058_T0_COL_EPI_5p_N1__CGAGCCACACAACGCC-1	ColEpi	-1.14914
001-058_T0_COL_EPI_5p_N1__TAAGAGAAGACCGGAT-1	ColEpi	-0.63791
001-058_T0_COL_EPI_5p_N1__TACTCATTCAAGCCTA-1	ColEpi	1.23542
001-058_T0_COL_EPI_5p_N1__GAAGCAGGTTGCGTTA-1	ColEpi	0.203857
001-058_T0_COL_EPI_5p_N1__CACCTTGTCGCGTAGC-1	ColEpi	0.136597
001-058_T0_COL_EPI_5p_N1__GATCGCGGTCACAAGG-1	ColEpi	-0.241356
001-058_T0_COL_EPI_5p_N1__ACACTGATCGTGTAGT-1	ColEpi	-0.682385
001-058_T0_COL_EPI_5p_N1__TCTGGAAAGCCTCGTG-1	ColEpi	0.372428
001-058_T0_COL_EPI_5p_N1__CGGACTGTCATTGCCC-1	ColEpi	-1.00815
001-058_T0_COL_EPI_5p_N1__TGCCCTACATGAAGTA-1	ColEpi	1.10451
001-058_T0_COL_EPI_5p_N1__GCTCCTATCAGCTCTC-1	ColEpi	-0.481291
001-058_T0_COL_EPI_5p_N1__CGGTTAACACCAGGTC-1	ColEpi	0.504578
001-058_T0_COL_EPI_5p_N1__AGCTCCTAGCGTGAAC-1	ColEpi	1.97201
001-058_T0_COL_EPI_5p_N1__CGGGTCAGTCGCGGTT-1	ColEpi	0.0512412
001-058_T0_COL_EPI_5p_N1__GGCCGATCAGCGTAAG-1	ColEpi	1.52196
001-058_T0_COL_EPI_5p_N1__CGTCTACGTAGAAGGA-1	ColEpi	1.44499
001-058_T0_COL_EPI_5p_N1__TACACGATCTCGTATT-1	ColEpi	-0.526152
001-058_T0_COL_EPI_5p_N1__TGGTTCCTCAGCCTAA-1	ColEpi	0.786524
001-058_T0_COL_EPI_5p_N1__TCAATCTCACGGACAA-1	ColEpi	3.5579
001-058_T0_COL_EPI_5p_N1__CTGATAGGTGCGATAG-1	ColEpi	0.195735
001-058_T0_COL_EPI_5p_N1__AACTGGTCAATGTAAG-1	ColEpi	0.0464857
001-058_T0_COL_EPI_5p_N1__CGATGTAGTTGTCGCG-1	ColEpi	0.501745
001-058_T0_COL_EPI_5p_N1__CATGGCGTCATTCACT-1	ColEpi	0.814866
001-058_T0_COL_EPI_5p_N1__CCTACCAGTGGTGTAG-1	ColEpi	0.719897
001-058_T0_COL_EPI_5p_N1__GGTGAAGAGCCAGAAC-1	ColEpi	-0.0485873
001-058_T0_COL_EPI_5p_N1__TGTCCCACACAAGCCC-1	ColEpi	1.13046
001-058_T0_COL_EPI_5p_N1__CGACCTTAGAGTCGGT-1	ColEpi	-0.728192
001-058_T0_COL_EPI_5p_N1__GATCGATAGGCGACAT-1	ColEpi	-0.126546
001-058_T0_COL_EPI_5p_N1__CAACCAAGTTCAGCGC-1	ColEpi	-0.49336
001-058_T0_COL_EPI_5p_N1__GCTCTGTCACGTTGGC-1	ColEpi	2.36897
001-058_T0_COL_EPI_5p_N1__CTTACCGTCATGCTCC-1	ColEpi	1.18393
001-058_T0_COL_EPI_5p_N1__CATGCCTGTCCGAGTC-1	ColEpi	-0.143116
001-058_T0_COL_EPI_5p_N1__GCCAAATCATCAGTCA-1	ColEpi	0.211885
001-058_T0_COL_EPI_5p_N1__GGCGTGTGTCCTGCTT-1	ColEpi	1.37047
001-058_T0_COL_EPI_5p_N1__AGACGTTAGAGTCGGT-1	ColEpi	-1.03891
001-058_T0_COL_EPI_5p_N1__CGTGTCTTCTTTACAC-1	ColEpi	1.42752
001-058_T0_COL_EPI_5p_N1__TGGGCGTTCTGGTTCC-1	ColEpi	2.25989
001-058_T0_COL_EPI_5p_N1__TGGCTGGCACTTACGA-1	ColEpi	-0.326871
001-058_T0_COL_EPI_5p_N1__TTTGTCACATTCGACA-1	ColEpi	-1.13392
001-058_T0_COL_EPI_5p_N1__AGCTCCTTCCTGCTTG-1	ColEpi	0.444666
001-058_T0_COL_EPI_5p_N1__AGAGCTTCACGTCAGC-1	ColEpi	0.534515
001-058_T0_COL_EPI_5p_N1__TAGTGGTCAAGCGTAG-1	ColEpi	-0.328997
001-058_T0_COL_EPI_5p_N1__CTTAGGACAAAGTGCG-1	ColEpi	-0.868056
001-058_T0_COL_EPI_5p_N1__ACATGGTGTAGCTGCC-1	ColEpi	1.13119
001-058_T0_COL_EPI_5p_N1__CTTGGCTGTGTGACCC-1	ColEpi	-0.312298
001-058_T0_COL_EPI_5p_N1__TCTTTCCAGCGTTTAC-1	ColEpi	2.08526
001-058_T0_COL_EPI_5p_N1__TGCTACCAGGCAGTCA-1	ColEpi	-0.691122
001-058_T0_COL_EPI_5p_N1__AAGGAGCCATGCATGT-1	ColEpi	1.90686
001-058_T0_COL_EPI_5p_N1__TACGGATAGTTCCACA-1	ColEpi	1.01737
001-058_T0_COL_EPI_5p_N1__CCACCTAAGACAGGCT-1	ColEpi	-0.272216
001-058_T0_COL_EPI_5p_N1__GGAAAGCAGCGTCTAT-1	ColEpi	1.13633
001-058_T0_COL_EPI_5p_N1__CACCTTGAGCGTCTAT-1	ColEpi	-0.785811
001-058_T0_COL_EPI_5p_N1__TCATTACAGCTAACTC-1	ColEpi	1.10251
001-058_T0_COL_EPI_5p_N1__GGCAATTGTTCGAATC-1	ColEpi	-0.324652
001-058_T0_COL_EPI_5p_N1__TTCTTAGTCGGAAACG-1	ColEpi	1.40862
001-058_T0_COL_EPI_5p_N1__TCTTTCCAGCTAAGAT-1	ColEpi	1.13167
001-058_T0_COL_EPI_5p_N1__TCATTTGCATGGATGG-1	ColEpi	-0.522395
001-058_T0_COL_EPI_5p_N1__TAGTGGTTCCTCAATT-1	ColEpi	-0.011043
001-058_T0_COL_EPI_5p_N1__CTCATTACATCGTCGG-1	ColEpi	-0.872008
001-058_T0_COL_EPI_5p_N1__ACTGAGTTCCCTAACC-1	ColEpi	-0.143507
001-058_T0_COL_EPI_5p_N1__TCGAGGCTCACGGTTA-1	ColEpi	2.65855
001-058_T0_COL_EPI_5p_N1__CTGAAGTTCCCACTTG-1	ColEpi	-0.196432
001-058_T0_COL_EPI_5p_N1__GTACTTTGTTACGCGC-1	ColEpi	-0.118955
001-058_T0_COL_EPI_5p_N1__CGCTGGAAGTAGATGT-1	ColEpi	-0.39323
001-058_T0_COL_EPI_5p_N1__TGCGCAGTCCGTCATC-1	ColEpi	-0.539446
001-058_T0_COL_EPI_5p_N1__CCGTGGATCAGCATGT-1	ColEpi	0.510617
001-058_T0_COL_EPI_5p_N1__TAGGCATGTCCAAGTT-1	ColEpi	0.678741
001-058_T0_COL_EPI_5p_N1__CACACCTGTACACCGC-1	ColEpi	0.541751
001-058_T0_COL_EPI_5p_N1__CCATGTCGTGTGGTTT-1	ColEpi	-0.829215
001-058_T0_COL_EPI_5p_N1__CGTAGGCGTATCACCA-1	ColEpi	-1.50255
001-058_T0_COL_EPI_5p_N1__GATCTAGAGCTGAACG-1	ColEpi	2.69774
001-058_T0_COL_EPI_5p_N1__CAGAGAGCACGTCTCT-1	ColEpi	3.34123
001-058_T0_COL_EPI_5p_N1__GAAATGATCACGACTA-1	ColEpi	-0.830112
001-058_T0_COL_EPI_5p_N1__GGAAAGCAGGGTGTTG-1	ColEpi	0.936738
001-058_T0_COL_EPI_5p_N1__AGCAGCCGTACTCTCC-1	ColEpi	2.09623
001-058_T0_COL_EPI_5p_N1__TGGCGCACATACAGCT-1	ColEpi	0.124266
001-058_T0_COL_EPI_5p_N1__ATCATCTGTTCCATGA-1	ColEpi	0.226436
001-058_T0_COL_EPI_5p_N1__GACCAATAGCGTAATA-1	ColEpi	3.78533
001-058_T0_COL_EPI_5p_N1__CCATGTCTCACCGGGT-1	ColEpi	-0.606872
001-058_T0_COL_EPI_5p_N1__ATTGGACCAAGGTTTC-1	ColEpi	-0.868123
001-058_T0_COL_EPI_5p_N1__CCAGCGATCCTAGGGC-1	ColEpi	-1.03146
001-058_T0_COL_EPI_5p_N1__TAAGAGATCCAAAGTC-1	ColEpi	-0.466471
001-058_T0_COL_EPI_5p_N1__CGTCCATAGTGTACGG-1	ColEpi	0.016503
001-058_T0_COL_EPI_5p_N1__GATCAGTGTATATCCG-1	ColEpi	-0.918886
001-058_T0_COL_EPI_5p_N1__AACACGTCAAGTCATC-1	ColEpi	0.739173
001-058_T0_COL_EPI_5p_N1__ACGGGTCTCAACACAC-1	ColEpi	2.50955
001-058_T0_COL_EPI_5p_N1__GGAATAAGTTCCAACA-1	ColEpi	6.14884
001-058_T0_COL_EPI_5p_N1__GACGTGCCATTGTGCA-1	ColEpi	-0.364339
001-058_T0_COL_EPI_5p_N1__CTGAAGTCACTTCGAA-1	ColEpi	0.478418
001-058_T0_COL_EPI_5p_N1__TTTGTCAGTAGGACAC-1	ColEpi	1.90656
001-058_T0_COL_EPI_5p_N1__AGGCCACTCACAATGC-1	ColEpi	0.657764
001-058_T0_COL_EPI_5p_N1__TGGCTGGCAGACGCAA-1	ColEpi	-0.732033
001-058_T0_COL_EPI_5p_N1__TATCAGGGTCCGAGTC-1	ColEpi	4.77269
001-058_T0_COL_EPI_5p_N1__GCGACCACAGCGAACA-1	ColEpi	1.53912
001-058_T0_COL_EPI_5p_N1__CTTAGGACATGGTTGT-1	ColEpi	0.221833
001-058_T0_COL_EPI_5p_N1__CAGCAGCCAAATACAG-1	ColEpi	2.3173
001-058_T0_COL_EPI_5p_N1__CGGACTGGTGAGTATA-1	ColEpi	-0.83099
001-058_T0_COL_EPI_5p_N1__AGGGAGTAGTTCCACA-1	ColEpi	1.31502
001-058_T0_COL_EPI_5p_N1__CTCTACGTCTGAAAGA-1	ColEpi	-0.22909
001-058_T0_COL_EPI_5p_N1__TGAAAGAGTCTTGTCC-1	ColEpi	-0.733689
001-058_T0_COL_EPI_5p_N1__GCTGCGACAGGTCGTC-1	ColEpi	0.532567
001-058_T0_COL_EPI_5p_N1__GAATAAGCAAGCCGTC-1	ColEpi	-0.138599
001-058_T0_COL_EPI_5p_N1__TAGTTGGTCACAGTAC-1	ColEpi	-0.0682481
001-058_T0_COL_EPI_5p_N1__TCATTACTCAAGATCC-1	ColEpi	1.57156
001-058_T0_COL_EPI_5p_N1__AAGCCGCAGTCGATAA-1	ColEpi	-0.90499
001-058_T0_COL_EPI_5p_N1__GGATTACAGCGTAATA-1	ColEpi	1.32229
001-058_T0_COL_EPI_5p_N1__CGGAGCTTCATGCTCC-1	ColEpi	0.0439041
001-058_T0_COL_EPI_5p_N1__TACAGTGTCTCCAGGG-1	ColEpi	1.64942
001-058_T0_COL_EPI_5p_N1__GATCAGTGTTACGACT-1	ColEpi	-0.448115
001-058_T0_COL_EPI_5p_N1__GACTAACAGCGTTTAC-1	ColEpi	-0.470124
001-058_T0_COL_EPI_5p_N1__AACACGTGTACCATCA-1	ColEpi	0.0500953
001-058_T0_COL_EPI_5p_N1__CAGCGACTCTAACGGT-1	ColEpi	1.93963
001-058_T0_COL_EPI_5p_N1__TGGCCAGGTCTCTTAT-1	ColEpi	-0.816911
001-058_T0_COL_EPI_5p_N1__TCAGATGAGACTGGGT-1	ColEpi	1.01956
001-058_T0_COL_EPI_5p_N1__GATCGCGCACCACCAG-1	ColEpi	-0.228947
001-058_T0_COL_EPI_5p_N1__CCTAGCTTCGCCAAAT-1	ColEpi	0.780481
001-058_T0_COL_EPI_5p_N1__CTCGGGAGTATAATGG-1	ColEpi	1.26644
001-058_T0_COL_EPI_5p_N1__TACTCGCAGTGGGATC-1	ColEpi	-0.0957156
001-058_T0_COL_EPI_5p_N1__ATCTGCCAGCGAAGGG-1	ColEpi	-0.422571
001-058_T0_COL_EPI_5p_N1__GAGTCCGTCTTGAGGT-1	ColEpi	-0.914762
001-058_T0_COL_EPI_5p_N1__TTAGGACCAGTAGAGC-1	ColEpi	-0.0859123
001-058_T0_COL_EPI_5p_N1__TGGGAAGGTTTGTTTC-1	ColEpi	0.207928
001-058_T0_COL_EPI_5p_N1__CTGATAGGTCTGGAGA-1	ColEpi	-1.25839
001-058_T0_COL_EPI_5p_N1__ACTATCTCATATACCG-1	ColEpi	0.604194
001-058_T0_COL_EPI_5p_N1__GCACATAAGGTAAACT-1	ColEpi	1.54819
001-058_T0_COL_EPI_5p_N1__CCGTACTAGTTTAGGA-1	ColEpi	-0.330282
001-058_T0_COL_EPI_5p_N1__AACACGTCACCACGTG-1	ColEpi	0.487427
001-058_T0_COL_EPI_5p_N1__AAAGATGCATCGATTG-1	ColEpi	-0.688185
001-058_T0_COL_EPI_5p_N1__CGATTGATCGAACGGA-1	ColEpi	3.13394
001-058_T0_COL_EPI_5p_N1__CCACCTACACCACGTG-1	ColEpi	7.66708
001-058_T0_COL_EPI_5p_N1__CATCGGGCAGGATTGG-1	ColEpi	-0.206477
001-058_T0_COL_EPI_5p_N1__AACTCTTCAAACCCAT-1	ColEpi	0.202535
001-058_T0_COL_EPI_5p_N1__TTGCCGTCACATCCGG-1	ColEpi	1.3078
001-058_T0_COL_EPI_5p_N1__TCGGGACCATCGATTG-1	ColEpi	2.09591
001-058_T0_COL_EPI_5p_N1__CGGACTGTCTGTCTAT-1	ColEpi	0.278114
001-058_T0_COL_EPI_5p_N1__GTAACGTCAATGCCAT-1	ColEpi	0.611361
001-058_T0_COL_EPI_5p_N1__AAAGTAGAGTGATCGG-1	ColEpi	0.57911
001-058_T0_COL_EPI_5p_N1__GATGAGGGTAAGGGAA-1	ColEpi	-1.0627
001-058_T0_COL_EPI_5p_N1__ACACCGGGTCGCGAAA-1	ColEpi	1.73683
001-058_T0_COL_EPI_5p_N1__CCTACCAAGGTGTTAA-1	ColEpi	0.877313
001-058_T0_COL_EPI_5p_N1__GGCGACTTCCAACCAA-1	ColEpi	-0.338519
001-058_T0_COL_EPI_5p_N1__CGGACGTTCATGCAAC-1	ColEpi	-0.701419
001-058_T0_COL_EPI_5p_N1__ACTGCTCAGCTGTCTA-1	ColEpi	2.94477
001-058_T0_COL_EPI_5p_N1__TGGTTCCAGATAGTCA-1	ColEpi	1.12699
001-058_T0_COL_EPI_5p_N1__ACATACGCAAGCCGTC-1	ColEpi	0.0927429
001-058_T0_COL_EPI_5p_N1__CAAGGCCAGCTAGGCA-1	ColEpi	-1.18054
001-058_T0_COL_EPI_5p_N1__TTGTAGGCACCTTGTC-1	ColEpi	0.131707
001-058_T0_COL_EPI_5p_N1__TTAGTTCTCGTCACGG-1	ColEpi	3.8798
001-058_T0_COL_EPI_5p_N1__GTTCTCGGTTTGTGTG-1	ColEpi	-0.42575
001-058_T0_COL_EPI_5p_N1__ATTACTCTCTTGCAAG-1	ColEpi	0.421325
001-058_T0_COL_EPI_5p_N1__CACAGGCGTCAGAATA-1	ColEpi	0.559731
001-058_T0_COL_EPI_5p_N1__TTAGGACTCGAATGCT-1	ColEpi	1.86223
001-058_T0_COL_EPI_5p_N1__TTCTACAAGGAGCGAG-1	ColEpi	1.84742
001-058_T0_COL_EPI_5p_N1__GTTCGGGTCAAAGACA-1	ColEpi	0.0246513
001-058_T0_COL_EPI_5p_N1__AAGACCTGTGACGCCT-1	ColEpi	0.125629
001-058_T0_COL_EPI_5p_N1__TCGTACCGTAACGACG-1	ColEpi	5.18582
001-058_T0_COL_EPI_5p_N1__CCTTCCCTCTTATCTG-1	ColEpi	2.23856
001-058_T0_COL_EPI_5p_N1__TTCCCAGGTACGAAAT-1	ColEpi	-0.263423
001-058_T0_COL_EPI_5p_N1__ACACCCTAGCTACCGC-1	ColEpi	-1.12862
001-058_T0_COL_EPI_5p_N1__GACGCGTTCATTGCCC-1	ColEpi	-0.166414
001-058_T0_COL_EPI_5p_N1__GCCTCTAGTTTGACAC-1	ColEpi	4.35856
001-058_T0_COL_EPI_5p_N1__CTGCGGAAGTACGTAA-1	ColEpi	0.918808
001-058_T0_COL_EPI_5p_N1__GTACTCCTCATGCAAC-1	ColEpi	1.09758
001-058_T0_COL_EPI_5p_N1__CGTTAGATCCTAAGTG-1	ColEpi	0.504803
001-058_T0_COL_EPI_5p_N1__TTCTCAAAGCCGGTAA-1	ColEpi	-1.05946
001-058_T0_COL_EPI_5p_N1__TTTACTGCAGGTCTCG-1	ColEpi	-0.248523
001-058_T0_COL_EPI_5p_N1__ACGATGTTCCAAGTAC-1	ColEpi	0.175916
001-058_T0_COL_EPI_5p_N1__CAAGTTGTCCATGAAC-1	ColEpi	-0.085806
001-058_T0_COL_EPI_5p_N1__GGGTCTGAGGTCATCT-1	ColEpi	0.54094
001-058_T0_COL_EPI_5p_N1__AGTTGGTCATCTGGTA-1	ColEpi	-0.529962
001-058_T0_COL_EPI_5p_N1__AATCCAGAGCGTCAAG-1	ColEpi	-0.135419
001-058_T0_COL_EPI_5p_N1__CACCACTTCACTCCTG-1	ColEpi	-0.590108
001-058_T0_COL_EPI_5p_N1__ACGCCGACAGCCACCA-1	ColEpi	3.23163
001-058_T0_COL_EPI_5p_N1__GTACTCCTCGAATGCT-1	ColEpi	3.2259
001-058_T0_COL_EPI_5p_N1__CATGCCTTCACGCGGT-1	ColEpi	1.09223
001-058_T0_COL_EPI_5p_N1__TGGCGCATCCGCGCAA-1	ColEpi	-0.474316
001-058_T0_COL_EPI_5p_N1__GTGTGCGTCCGCGGTA-1	ColEpi	1.19551
001-058_T0_COL_EPI_5p_N1__GTCGGGTCAGTAAGCG-1	ColEpi	2.44594
001-058_T0_COL_EPI_5p_N1__CCTAAAGTCTCACATT-1	ColEpi	0.381168
001-058_T0_COL_EPI_5p_N1__TACCTTATCCGTAGTA-1	ColEpi	-0.450573
001-058_T0_COL_EPI_5p_N1__GGACAAGCACCAGGTC-1	ColEpi	-0.00876139
001-058_T0_COL_EPI_5p_N1__CGATGTACAGTATCTG-1	ColEpi	-0.0427628
001-058_T0_COL_EPI_5p_N1__GACTACAAGGCAGTCA-1	ColEpi	-1.37335
001-058_T0_COL_EPI_5p_N1__CTTGGCTAGACGCAAC-1	ColEpi	1.41042
001-058_T0_COL_EPI_5p_N1__GGTATTGTCCGCAAGC-1	ColEpi	0.0889749
001-058_T0_COL_EPI_5p_N1__GAACGGACATGTAAGA-1	ColEpi	0.904665
001-058_T0_COL_EPI_5p_N1__CACTCCAAGACCTTTG-1	ColEpi	-0.542183
001-058_T0_COL_EPI_5p_N1__CTTACCGTCAACACAC-1	ColEpi	0.74217
001-058_T0_COL_EPI_5p_N1__GACTGCGGTCCTAGCG-1	ColEpi	-1.23044
001-058_T0_COL_EPI_5p_N1__TACAGTGGTGTTCTTT-1	ColEpi	1.72922
001-058_T0_COL_EPI_5p_N1__CCCAGTTGTCTCACCT-1	ColEpi	0.911288
001-058_T0_COL_EPI_5p_N1__CGCCAAGTCACTTACT-1	ColEpi	-0.0346366
001-058_T0_COL_EPI_5p_N1__AGCGGTCTCGAGGTAG-1	ColEpi	-0.619038
001-058_T0_COL_EPI_5p_N1__AAACGGGCACATCTTT-1	ColEpi	0.0688857
001-058_T0_COL_EPI_5p_N1__AATCCAGCAATGAAAC-1	ColEpi	1.13406
001-058_T0_COL_EPI_5p_N1__GGGTCTGCAGAAGCAC-1	ColEpi	0.809573
001-058_T0_COL_EPI_5p_N1__GGCTCGATCGTCCGTT-1	ColEpi	-1.02568
001-058_T0_COL_EPI_5p_N1__TCAACGACACCATGTA-1	ColEpi	4.10205
001-058_T0_COL_EPI_5p_N1__CAGCAGCTCTTTAGTC-1	ColEpi	2.58279
001-058_T0_COL_EPI_5p_N1__AAGGTTCGTTCGTCTC-1	ColEpi	-0.640157
001-058_T0_COL_EPI_5p_N1__CATCGGGAGCGTAATA-1	ColEpi	-0.143558
001-058_T0_COL_EPI_5p_N1__CCATTCGTCAGTTGAC-1	ColEpi	2.14931
001-058_T0_COL_EPI_5p_N1__TGCACCTGTAGCGTCC-1	ColEpi	2.49177
001-058_T0_COL_EPI_5p_N1__CTAAGACGTGTTAAGA-1	ColEpi	5.38096
001-058_T0_COL_EPI_5p_N1__CCACTACCACGACTCG-1	ColEpi	-0.130037
001-058_T0_COL_EPI_5p_N1__TGATTTCTCGCCTGAG-1	ColEpi	-0.46983
001-058_T0_COL_EPI_5p_N1__CGCGTTTCAAGAGTCG-1	ColEpi	0.14542
001-058_T0_COL_EPI_5p_N1__ATCTACTAGAATTGTG-1	ColEpi	-0.668226
001-058_T0_COL_EPI_5p_N1__GGACAGATCCGAACGC-1	ColEpi	-0.461221
001-058_T0_COL_EPI_5p_N1__TCGTAGACATTTCAGG-1	ColEpi	0.307881
001-058_T0_COL_EPI_5p_N1__TTCTACAGTTCCACGG-1	ColEpi	-0.0026344
001-058_T0_COL_EPI_5p_N1__CCTTTCTAGTCACGCC-1	ColEpi	0.589118
001-058_T0_COL_EPI_5p_N1__CTCAGAAGTCCAGTTA-1	ColEpi	-0.968576
001-058_T0_COL_EPI_5p_N1__TTCTCCTGTGTCCTCT-1	ColEpi	2.31921
001-058_T0_COL_EPI_5p_N1__AAAGTAGGTCCAACTA-1	ColEpi	0.036254
001-058_T0_COL_EPI_5p_N1__AGGTCCGGTAACGACG-1	ColEpi	0.929355
001-058_T0_COL_EPI_5p_N1__ATTACTCTCACCACCT-1	ColEpi	-0.147457
001-058_T0_COL_EPI_5p_N1__GTGTTAGTCCACGTGG-1	ColEpi	0.15662
001-058_T0_COL_EPI_5p_N1__GTCGTAACAAATTGCC-1	ColEpi	0.477019
001-058_T0_COL_EPI_5p_N1__CTGAAACCAGCCTGTG-1	ColEpi	0.720862
001-058_T0_COL_EPI_5p_N1__TTTGTCATCTAACGGT-1	ColEpi	0.141974
001-058_T0_COL_EPI_5p_N1__ACTGCTCAGAAACCGC-1	ColEpi	-0.101535
001-058_T0_COL_EPI_5p_N1__CAAGTTGCACCTGGTG-1	ColEpi	-1.0039
001-058_T0_COL_EPI_5p_N1__TACGGATTCACTTCAT-1	ColEpi	0.00162417
001-058_T0_COL_EPI_5p_N1__CATGGCGGTCCGTGAC-1	ColEpi	7.84323
001-058_T0_COL_EPI_5p_N1__TTAACTCGTCGAACAG-1	ColEpi	1.15902
001-058_T0_COL_EPI_5p_N1__TCGTACCGTCTAAACC-1	ColEpi	-0.351736
001-058_T0_COL_EPI_5p_N1__CTAACTTAGACTGTAA-1	ColEpi	0.735731
001-058_T0_COL_EPI_5p_N1__TGATTTCCAGTAAGAT-1	ColEpi	0.461065
001-058_T0_COL_EPI_5p_N1__ATGCGATGTATAATGG-1	ColEpi	0.0598569
001-058_T0_COL_EPI_5p_N1__ATTGGTGCAGCGTTCG-1	ColEpi	-0.612499
001-058_T0_COL_EPI_5p_N1__TCGCGAGAGTGCTGCC-1	ColEpi	-0.948129
001-058_T0_COL_EPI_5p_N1__ACCAGTAGTGTGGTTT-1	ColEpi	4.00969
001-058_T0_COL_EPI_5p_N1__TACTCATTCTGTCTAT-1	ColEpi	-0.563476
001-058_T0_COL_EPI_5p_N1__TGCACCTGTAATCACC-1	ColEpi	0.490058
001-058_T0_COL_EPI_5p_N1__CACACAATCACAGGCC-1	ColEpi	-1.19077
001-058_T0_COL_EPI_5p_N1__GGTATTGCACCAGTTA-1	ColEpi	-0.627434
001-058_T0_COL_EPI_5p_N1__CAGGTGCAGGAGCGAG-1	ColEpi	1.86222
001-058_T0_COL_EPI_5p_N1__TGACGGCTCGATAGAA-1	ColEpi	0.171012
001-058_T0_COL_EPI_5p_N1__TCACGAATCGGTTAAC-1	ColEpi	-1.05884
001-058_T0_COL_EPI_5p_N1__ATCCACCGTAACGTTC-1	ColEpi	1.1203
001-058_T0_COL_EPI_5p_N1__GACCAATAGGATGCGT-1	ColEpi	0.378449
001-058_T0_COL_EPI_5p_N1__ATGTGTGGTCTGATTG-1	ColEpi	0.599083
001-058_T0_COL_EPI_5p_N1__ATCGAGTAGAGACTTA-1	ColEpi	1.36153
001-058_T0_COL_EPI_5p_N1__TTGGAACGTGTCTGAT-1	ColEpi	0.0725757
001-058_T0_COL_EPI_5p_N1__CGGGTCAAGCTGAACG-1	ColEpi	0.337025
001-058_T0_COL_EPI_5p_N1__ATGGGAGGTTATGTGC-1	ColEpi	1.20657
001-058_T0_COL_EPI_5p_N1__GTGTTAGTCAGTTCGA-1	ColEpi	0.19289
001-058_T0_COL_EPI_5p_N1__ACAGCTACAAAGTGCG-1	ColEpi	-1.14067
001-058_T0_COL_EPI_5p_N1__CACCACTAGAGCCCAA-1	ColEpi	-0.282728
001-058_T0_COL_EPI_5p_N1__TGGCGCAGTTCACCTC-1	ColEpi	-0.0742377
001-058_T0_COL_EPI_5p_N1__GAAGCAGAGAAACCAT-1	ColEpi	2.73555
001-058_T0_COL_EPI_5p_N1__TACTTACTCAAACGGG-1	ColEpi	-1.15452
001-058_T0_COL_EPI_5p_N1__AGAGCTTGTCATATGC-1	ColEpi	-0.971678
001-058_T0_COL_EPI_5p_N1__TCAGATGCATCCTTGC-1	ColEpi	-1.05311
001-058_T0_COL_EPI_5p_N1__CATGACACAAGCCGTC-1	ColEpi	1.86636
001-058_T0_COL_EPI_5p_N1__CCGTACTCACCAGGTC-1	ColEpi	-0.531029
001-058_T0_COL_EPI_5p_N1__GCGCGATTCATAGCAC-1	ColEpi	-0.579064
001-058_T0_COL_EPI_5p_N1__TGAGCCGAGATGGGTC-1	ColEpi	-1.82175
001-058_T0_COL_EPI_5p_N1__ACTGTCCGTCATATGC-1	ColEpi	2.52307
001-058_T0_COL_EPI_5p_N1__TACGGGCAGCACCGCT-1	ColEpi	0.00251082
001-058_T0_COL_EPI_5p_N1__ACATGGTGTGTGGCTC-1	ColEpi	1.15675
001-058_T0_COL_EPI_5p_N1__TATGCCCCATTGGTAC-1	ColEpi	0.243694
001-058_T0_COL_EPI_5p_N1__CGGGTCACAGTGGAGT-1	ColEpi	-0.465105
001-058_T0_COL_EPI_5p_N1__CTAGCCTTCCTCGCAT-1	ColEpi	-0.913138
001-058_T0_COL_EPI_5p_N1__CTCGTCAGTTCAGCGC-1	ColEpi	-1.12992
001-058_T0_COL_EPI_5p_N1__CGATGGCAGGCTACGA-1	ColEpi	-0.629903
001-058_T0_COL_EPI_5p_N1__CGACTTCTCAGCTGGC-1	ColEpi	1.03233
001-058_T0_COL_EPI_5p_N1__TGTCCCATCTAACTGG-1	ColEpi	10.4319
001-058_T0_COL_EPI_5p_N1__TCCACACTCACAACGT-1	ColEpi	1.62858
001-058_T0_COL_EPI_5p_N1__TTTGCGCGTTCCACTC-1	ColEpi	-0.461445
001-058_T0_COL_EPI_5p_N1__GGACGTCCAAGCCATT-1	ColEpi	2.31961
001-058_T0_COL_EPI_5p_N1__GAATAAGAGGCAATTA-1	ColEpi	-0.480406
001-058_T0_COL_EPI_5p_N1__CACCTTGCACCAGGTC-1	ColEpi	-0.692501
001-058_T0_COL_EPI_5p_N1__TTGGCAAGTACGAAAT-1	ColEpi	-0.625664
001-058_T0_COL_EPI_5p_N1__GTATCTTCAGAAGCAC-1	ColEpi	-0.719175
001-058_T0_COL_EPI_5p_N1__GAAACTCGTTCAGCGC-1	ColEpi	1.3035
001-058_T0_COL_EPI_5p_N1__GACTGCGAGCAGATCG-1	ColEpi	-0.368861
001-058_T0_COL_EPI_5p_N1__TATGCCCCACATTAGC-1	ColEpi	0.262742
001-058_T0_COL_EPI_5p_N1__CTCGAGGCATCCGTGG-1	ColEpi	-0.712074
001-058_T0_COL_EPI_5p_N1__CACACAAAGCCCAGCT-1	ColEpi	1.19001
001-058_T0_COL_EPI_5p_N1__TCGTAGAGTACATCCA-1	ColEpi	-1.01112
001-058_T0_COL_EPI_5p_N1__AGATCTGCATGAGCGA-1	ColEpi	4.2842
001-058_T0_COL_EPI_5p_N1__GTGCTTCCACCCTATC-1	ColEpi	-0.259429
001-058_T0_COL_EPI_5p_N1__GTACTTTAGAGACTTA-1	ColEpi	0.613371
001-058_T0_COL_EPI_5p_N1__TGGGAAGAGATCTGAA-1	ColEpi	0.501157
001-058_T0_COL_EPI_5p_N1__CTTACCGTCGCCATAA-1	ColEpi	-0.453866
001-058_T0_COL_EPI_5p_N1__CTGAAACGTGTTAAGA-1	ColEpi	-0.82545
001-058_T0_COL_EPI_5p_N1__TGACGGCTCCATGCTC-1	ColEpi	0.314188
001-058_T0_COL_EPI_5p_N1__CGACCTTCAGGACGTA-1	ColEpi	-0.434225
001-058_T0_COL_EPI_5p_N1__ACGATACTCGGCTTGG-1	ColEpi	0.268568
001-058_T0_COL_EPI_5p_N1__GGGCATCGTCCTCCAT-1	ColEpi	4.65632
001-058_T0_COL_EPI_5p_N1__CCATGTCCAACGCACC-1	ColEpi	1.03305
001-058_T0_COL_EPI_5p_N1__GGATGTTAGCAACGGT-1	ColEpi	-1.45415
001-058_T0_COL_EPI_5p_N1__TTTGCGCCAGCGATCC-1	ColEpi	1.18336
001-058_T0_COL_EPI_5p_N1__AGTGTCAGTACAGTGG-1	ColEpi	-0.826521
001-058_T0_COL_EPI_5p_N1__ATGCGATGTGCTAGCC-1	ColEpi	-0.618397
001-058_T0_COL_EPI_5p_N1__CTTTGCGGTCTTTCAT-1	ColEpi	-0.250331
001-058_T0_COL_EPI_5p_N1__ACATACGTCAGAGGTG-1	ColEpi	-0.486627
001-058_T0_COL_EPI_5p_N1__GGAACTTCAGCTGTTA-1	ColEpi	-0.945856
001-058_T0_COL_EPI_5p_N1__GACCAATTCTCTGCTG-1	ColEpi	-0.073765
001-058_T0_COL_EPI_5p_N1__ATTCTACCATCCGCGA-1	ColEpi	-1.21481
001-058_T0_COL_EPI_5p_N1__GTCACAACAGTTCCCT-1	ColEpi	0.174028
001-058_T0_COL_EPI_5p_N1__ACGGAGAGTGTTGAGG-1	ColEpi	-0.48182
001-058_T0_COL_EPI_5p_N1__GTCTCGTAGACTAAGT-1	ColEpi	1.53323
001-058_T0_COL_EPI_5p_N1__TCTCATACAAGGCTCC-1	ColEpi	-0.954247
001-058_T0_COL_EPI_5p_N1__ATTGGTGGTCGCGTGT-1	ColEpi	0.833138
001-058_T0_COL_EPI_5p_N1__GTATCTTAGCGATTCT-1	ColEpi	-1.44411
001-058_T0_COL_EPI_5p_N1__CGTGTCTTCGTGGGAA-1	ColEpi	0.0195203
001-058_T0_COL_EPI_5p_N1__CTACATTTCGGCGCTA-1	ColEpi	1.25808
001-058_T0_COL_EPI_5p_N1__CTAACTTGTTGAGGTG-1	ColEpi	-0.441875
001-058_T0_COL_EPI_5p_N1__GCGCGATAGAGACTTA-1	ColEpi	1.01356
001-058_T0_COL_EPI_5p_N1__GCGCAACAGGAGCGAG-1	ColEpi	0.609313
001-058_T0_COL_EPI_5p_N1__ACGGGCTAGAAACGCC-1	ColEpi	0.047016
001-058_T0_COL_EPI_5p_N1__ATCTACTGTATCGCAT-1	ColEpi	-0.0502505
001-058_T0_COL_EPI_5p_N1__TTGCGTCCATTGCGGC-1	ColEpi	0.283278
001-058_T0_COL_EPI_5p_N1__CTGTTTAGTCTCCATC-1	ColEpi	1.05672
001-058_T0_COL_EPI_5p_N1__GCATGATGTCTGCGGT-1	ColEpi	4.20989
001-058_T0_COL_EPI_5p_N1__CGGGTCAGTCTAGCGC-1	ColEpi	3.03546
001-058_T0_COL_EPI_5p_N1__TGGACGCCACCAGGCT-1	ColEpi	-0.194578
001-058_T0_COL_EPI_5p_N1__AAAGATGTCTAACCGA-1	ColEpi	0.027253
001-058_T0_COL_EPI_5p_N1__GGTATTGCATCTCGCT-1	ColEpi	0.0400284
001-058_T0_COL_EPI_5p_N1__TTTGCGCGTCTAAAGA-1	ColEpi	0.430479
001-058_T0_COL_EPI_5p_N1__CCCTCCTTCAACACCA-1	ColEpi	0.0540531
001-058_T0_COL_EPI_5p_N1__CGTGTAAAGTGTACTC-1	ColEpi	2.52208
001-058_T0_COL_EPI_5p_N1__ACACTGACACGCGAAA-1	ColEpi	3.80208
001-058_T0_COL_EPI_5p_N1__CTCGGAGGTGGCAAAC-1	ColEpi	0.292206
001-058_T0_COL_EPI_5p_N1__ACGGAGACAAGTAATG-1	ColEpi	2.05273
001-058_T0_COL_EPI_5p_N1__ATCCGAAAGTGGACGT-1	ColEpi	-0.913899
001-058_T0_COL_EPI_5p_N1__TGCCCATCATCATCCC-1	ColEpi	-0.874647
001-058_T0_COL_EPI_5p_N1__GCATGTACATACGCCG-1	ColEpi	-0.413118
001-058_T0_COL_EPI_5p_N1__CGTCAGGCACGGCCAT-1	ColEpi	0.0319512
001-058_T0_COL_EPI_5p_N1__GCTGGGTAGCGATAGC-1	ColEpi	0.70347
001-058_T0_COL_EPI_5p_N1__AGAATAGTCCGTAGTA-1	ColEpi	2.21509
001-058_T0_COL_EPI_5p_N1__TTTCCTCCAAATTGCC-1	ColEpi	-0.897305
001-058_T0_COL_EPI_5p_N1__CCGGGATAGAGGGCTT-1	ColEpi	2.80477
001-058_T0_COL_EPI_5p_N1__ATGCGATTCTGGAGCC-1	ColEpi	-0.478672
001-058_T0_COL_EPI_5p_N1__GAACCTAAGCTGAACG-1	ColEpi	3.23987
001-058_T0_COL_EPI_5p_N1__TACGGGCTCGGTGTCG-1	ColEpi	0.757079
001-058_T0_COL_EPI_5p_N1__CGAGCACAGGACATTA-1	ColEpi	0.0147871
001-058_T0_COL_EPI_5p_N1__ATCATCTTCCGCGTTT-1	ColEpi	-0.469155
001-058_T0_COL_EPI_5p_N1__TGGCGCACACGGATAG-1	ColEpi	0.198284
001-058_T0_COL_EPI_5p_N1__TCGTAGATCGTTGACA-1	ColEpi	-0.244074
001-058_T0_COL_EPI_5p_N1__CGTGAGCCATGCTGGC-1	ColEpi	3.70612
001-058_T0_COL_EPI_5p_N1__CTCGAGGGTCTGCGGT-1	ColEpi	-1.29669
001-058_T0_COL_EPI_5p_N1__TGAGCATCATCTATGG-1	ColEpi	0.76058
001-058_T0_COL_EPI_5p_N1__GTCACGGAGAGAGCTC-1	ColEpi	-0.245689
001-058_T0_COL_EPI_5p_N1__GGCTGGTTCGCCCTTA-1	ColEpi	-0.358473
001-058_T0_COL_EPI_5p_N1__TGAGCATAGAGCCCAA-1	ColEpi	-0.0727184
001-058_T0_COL_EPI_5p_N1__ACCAGTATCGAACTGT-1	ColEpi	1.99927
001-058_T0_COL_EPI_5p_N1__GGATGTTCAGCTGTAT-1	ColEpi	1.31734
001-058_T0_COL_EPI_5p_N1__TTCTCCTGTCCATGAT-1	ColEpi	-0.238619
001-058_T0_COL_EPI_5p_N1__GGAGCAATCATGCAAC-1	ColEpi	-0.122674
001-058_T0_COL_EPI_5p_N1__CGTCTACAGGCTAGCA-1	ColEpi	-0.295102
001-058_T0_COL_EPI_5p_N1__GGTGTTAGTTGGTGGA-1	ColEpi	-0.295543
001-058_T0_COL_EPI_5p_N1__CCCATACGTTTGCATG-1	ColEpi	-0.278964
001-058_T0_COL_EPI_5p_N1__CGCCAAGGTCTTGCGG-1	ColEpi	-0.448901
001-058_T0_COL_EPI_5p_N1__TGTTCCGAGCTGATAA-1	ColEpi	2.12222
001-058_T0_COL_EPI_5p_N1__GTCCTCATCTTGCATT-1	ColEpi	-0.407426
001-058_T0_COL_EPI_5p_N1__GACGTGCCATCCTAGA-1	ColEpi	3.29005
001-058_T0_COL_EPI_5p_N1__GGGAGATTCTCTGAGA-1	ColEpi	-0.858055
001-058_T0_COL_EPI_5p_N1__CGTAGGCCATGCCACG-1	ColEpi	0.0754953
001-058_T0_COL_EPI_5p_N1__TGCGGGTTCAGAGCTT-1	ColEpi	-0.516621
001-058_T0_COL_EPI_5p_N1__GACCTGGGTGATGTCT-1	ColEpi	0.676858
001-058_T0_COL_EPI_5p_N1__CTTAGGACAAGCGTAG-1	ColEpi	1.3471
001-058_T0_COL_EPI_5p_N1__ATTCTACTCATGCTCC-1	ColEpi	-1.66847
001-058_T0_COL_EPI_5p_N1__GTAACTGTCTGTCAAG-1	ColEpi	-1.44302
001-058_T0_COL_EPI_5p_N1__TACTCGCAGAGTGACC-1	ColEpi	4.80219
001-058_T0_COL_EPI_5p_N1__GCGCGATTCTCGATGA-1	ColEpi	-0.406445
001-058_T0_COL_EPI_5p_N1__TGGTTCCCATACGCTA-1	ColEpi	-0.746561
001-058_T0_COL_EPI_5p_N1__TAAGCGTTCTGTCTAT-1	ColEpi	-1.3753
001-058_T0_COL_EPI_5p_N1__GCTTGAAGTGTCCTCT-1	ColEpi	2.33798
001-058_T0_COL_EPI_5p_N1__AACTCTTAGACAAGCC-1	ColEpi	-0.0705559
001-058_T0_COL_EPI_5p_N1__GGGTTGCAGTGAACAT-1	ColEpi	-0.836796
001-058_T0_COL_EPI_5p_N1__AAGTCTGAGTAGATGT-1	ColEpi	-0.103845
001-058_T0_COL_EPI_5p_N1__CCTAAAGTCCGCATCT-1	ColEpi	2.42402
001-058_T0_COL_EPI_5p_N1__GGTGAAGCAGCGTTCG-1	ColEpi	-0.77531
001-058_T0_COL_EPI_5p_N1__AGAATAGGTTTGCATG-1	ColEpi	-0.234449
001-058_T0_COL_EPI_5p_N1__TTCGAAGAGTTAACGA-1	ColEpi	0.47601
001-058_T0_COL_EPI_5p_N1__GGGACCTGTGACGGTA-1	ColEpi	0.230697
001-058_T0_COL_EPI_5p_N1__AGAGCGAGTGCAACGA-1	ColEpi	-0.490615
001-058_T0_COL_EPI_5p_N1__CAAGGCCAGAATTGTG-1	ColEpi	-0.674408
001-058_T0_COL_EPI_5p_N1__ACCGTAATCCTTGCCA-1	ColEpi	-0.0590502
001-058_T0_COL_EPI_5p_N1__TCAGCTCAGCTGCGAA-1	ColEpi	1.15246
001-058_T0_COL_EPI_5p_N1__AGACGTTTCCTATTCA-1	ColEpi	-0.292667
001-058_T0_COL_EPI_5p_N1__TGGTTCCGTGACGGTA-1	ColEpi	-0.18857
001-058_T0_COL_EPI_5p_N1__CCTACCACAGCGATCC-1	ColEpi	-0.800556
001-058_T0_COL_EPI_5p_N1__GTCACGGAGATCCCAT-1	ColEpi	-0.136222
001-058_T0_COL_EPI_5p_N1__TCACGAAAGACTTTCG-1	ColEpi	2.31026
001-058_T0_COL_EPI_5p_N1__AAGGAGCCAGCTGTTA-1	ColEpi	-0.291021
001-058_T0_COL_EPI_5p_N1__CACATTTCAAGCTGTT-1	ColEpi	0.125125
001-058_T0_COL_EPI_5p_N1__AATCCAGTCGGTGTCG-1	ColEpi	-0.475291
001-058_T0_COL_EPI_5p_N1__GCTGCAGGTGCGATAG-1	ColEpi	0.248852
001-058_T0_COL_EPI_5p_N1__TCAATCTTCTGCTGTC-1	ColEpi	-0.206588
001-058_T0_COL_EPI_5p_N1__CGTGAGCTCGTAGGTT-1	ColEpi	0.705229
001-058_T0_COL_EPI_5p_N1__GCGCAGTCACCAACCG-1	ColEpi	0.980319
001-058_T0_COL_EPI_5p_N1__CCCAGTTTCGTAGGTT-1	ColEpi	-1.49756
001-058_T0_COL_EPI_5p_N1__CTAAGACAGCCTATGT-1	ColEpi	-0.530472
001-058_T0_COL_EPI_5p_N1__CTAAGACAGGCCGAAT-1	ColEpi	0.606848
001-058_T0_COL_EPI_5p_N1__TGGGCGTAGTTCGCGC-1	ColEpi	0.551249
001-058_T0_COL_EPI_5p_N1__GAACGGACACAGGAGT-1	ColEpi	0.358137
001-058_T0_COL_EPI_5p_N1__TGCCAAAAGGATATAC-1	ColEpi	-0.84823
001-058_T0_COL_EPI_5p_N1__ATAGACCCAAATTGCC-1	ColEpi	3.80064
001-058_T0_COL_EPI_5p_N1__CGCCAAGCAGATAATG-1	ColEpi	-0.680061
001-058_T0_COL_EPI_5p_N1__AACTCTTGTAGCGATG-1	ColEpi	-0.0621721
001-058_T0_COL_EPI_5p_N1__CTACATTGTGACAAAT-1	ColEpi	1.82126
001-058_T0_COL_EPI_5p_N1__CGAGAAGAGTACGTTC-1	ColEpi	1.54111
001-058_T0_COL_EPI_5p_N1__ACACCGGAGAAGGACA-1	ColEpi	0.413921
001-058_T0_COL_EPI_5p_N1__CACACAAGTAATAGCA-1	ColEpi	-0.119268
001-058_T0_COL_EPI_5p_N1__TACTCGCGTACTCTCC-1	ColEpi	-0.216379
001-058_T0_COL_EPI_5p_N1__ACTGCTCTCAATCACG-1	ColEpi	-0.59275
001-058_T0_COL_EPI_5p_N1__ACTTGTTAGACTGTAA-1	ColEpi	-0.279311
001-058_T0_COL_EPI_5p_N1__GAAACTCTCCCTAACC-1	ColEpi	-0.232737
001-058_T0_COL_EPI_5p_N1__ACGCCAGCAGCTGTAT-1	ColEpi	-0.154558
001-058_T0_COL_EPI_5p_N1__TCTCTAAAGCACGCCT-1	ColEpi	0.076008
001-058_T0_COL_EPI_5p_N1__CGGCTAGCAGGATTGG-1	ColEpi	2.97559
001-058_T0_COL_EPI_5p_N1__CTCGTCATCGCAAGCC-1	ColEpi	-1.3985
001-058_T0_COL_EPI_5p_N1__TCCACACAGAATGTGT-1	ColEpi	0.69212
001-058_T0_COL_EPI_5p_N1__TCAGATGTCAACACCA-1	ColEpi	-0.296677
001-058_T0_COL_EPI_5p_N1__AAGGAGCCATTCTCAT-1	ColEpi	0.065984
001-058_T0_COL_EPI_5p_N1__TGCCCTAGTGCGAAAC-1	ColEpi	-0.867556
001-058_T0_COL_EPI_5p_N1__GTTACAGAGGAGTCTG-1	ColEpi	0.037553
001-058_T0_COL_EPI_5p_N1__GTCCTCAGTAATTGGA-1	ColEpi	1.55006
001-058_T0_COL_EPI_5p_N1__CTACGTCCAGACTCGC-1	ColEpi	-0.826723
001-058_T0_COL_EPI_5p_N1__GCGGGTTTCAGTTAGC-1	ColEpi	0.261292
001-058_T0_COL_EPI_5p_N1__GCTCCTACATGTTCCC-1	ColEpi	0.927257
001-058_T0_COL_EPI_5p_N1__TATCTCACATTTGCTT-1	ColEpi	0.155131
001-058_T0_COL_EPI_5p_N1__TCCACACCACACGCTG-1	ColEpi	2.40947
001-058_T0_COL_EPI_5p_N1__CCTCTGAAGTACTTGC-1	ColEpi	1.38508
001-058_T0_COL_EPI_5p_N1__TAGGCATAGTCGTACT-1	ColEpi	0.060974
001-058_T0_COL_EPI_5p_N1__TACTTGTCAAGTAGTA-1	ColEpi	0.484708
001-058_T0_COL_EPI_5p_N1__GAAATGATCGCACTCT-1	ColEpi	-0.682988
001-058_T0_COL_EPI_5p_N1__ACACCAATCTCGATGA-1	ColEpi	-0.588783
001-058_T0_COL_EPI_5p_N1__CAAGGCCGTCTACCTC-1	ColEpi	1.03141
001-058_T0_COL_EPI_5p_N1__CCTTTCTAGAATCTCC-1	ColEpi	0.691065
001-058_T0_COL_EPI_5p_N1__AACTGGTCAATAGCAA-1	ColEpi	0.339458
001-058_T0_COL_EPI_5p_N1__CTCGAAATCTATGTGG-1	ColEpi	0.813976
001-058_T0_COL_EPI_5p_N1__TGACGGCCATGACATC-1	ColEpi	1.11011
001-058_T0_COL_EPI_5p_N1__ATCCGAAGTCAATACC-1	ColEpi	-0.491663
001-058_T0_COL_EPI_5p_N1__AGTGTCAAGTTCGCAT-1	ColEpi	-1.43203
001-058_T0_COL_EPI_5p_N1__TCTTTCCAGAGCCCAA-1	ColEpi	0.314827
001-058_T0_COL_EPI_5p_N1__ATCTGCCCATCACGAT-1	ColEpi	1.04896
001-058_T0_COL_EPI_5p_N1__TAGTGGTCACGGCCAT-1	ColEpi	-0.714529
001-058_T0_COL_EPI_5p_N1__TGGGCGTAGCGATAGC-1	ColEpi	1.56581
001-058_T0_COL_EPI_5p_N1__GTGCATAAGAAAGTGG-1	ColEpi	-0.168193
001-058_T0_COL_EPI_5p_N1__GGAATAACATAAGACA-1	ColEpi	-0.658476
001-058_T0_COL_EPI_5p_N1__AAGGCAGCATACTCTT-1	ColEpi	0.875467
001-058_T0_COL_EPI_5p_N1__TGAGCATTCGAATGCT-1	ColEpi	-0.20487
001-058_T0_COL_EPI_5p_N1__GTATCTTAGAAACCAT-1	ColEpi	0.941532
001-058_T0_COL_EPI_5p_N1__CCTCAGTGTCCTGCTT-1	ColEpi	-1.09906
001-058_T0_COL_EPI_5p_N1__GATCGCGAGGAGCGAG-1	ColEpi	0.982048
001-058_T0_COL_EPI_5p_N1__GTTCATTCAAAGGCGT-1	ColEpi	1.2842
001-058_T0_COL_EPI_5p_N1__TCAGCAAAGTCCGTAT-1	ColEpi	-0.929802
001-058_T0_COL_EPI_5p_N1__ACGATGTTCCGCAAGC-1	ColEpi	-0.146829
001-058_T0_COL_EPI_5p_N1__TGCCCATCAGAAGCAC-1	ColEpi	-0.913984
001-058_T0_COL_EPI_5p_N1__ACGCCAGCATGCGCAC-1	ColEpi	0.0847876
001-058_T0_COL_EPI_5p_N1__CCAATCCAGCTACCTA-1	ColEpi	-0.240097
001-058_T0_COL_EPI_5p_N1__TCTTCGGCAATGGAAT-1	ColEpi	2.55752
001-058_T0_COL_EPI_5p_N1__CTGAAGTAGGCCCTCA-1	ColEpi	3.3454
001-058_T0_COL_EPI_5p_N1__ATAGACCTCCATGAAC-1	ColEpi	2.36638
001-058_T0_COL_EPI_5p_N1__AAGGCAGCAAGGTTCT-1	ColEpi	0.319434
001-058_T0_COL_EPI_5p_N1__AGTTGGTGTGAAAGAG-1	ColEpi	0.833206
001-058_T0_COL_EPI_5p_N1__AAGACCTAGACAGACC-1	ColEpi	0.628056
001-058_T0_COL_EPI_5p_N1__ACCCACTTCGGTGTTA-1	ColEpi	1.5518
001-058_T0_COL_EPI_5p_N1__GGCTCGACACACCGCA-1	ColEpi	1.50207
001-058_T0_COL_EPI_5p_N1__CGTGTAATCTACTATC-1	ColEpi	-1.73994
001-058_T0_COL_EPI_5p_N1__TAGTTGGTCGGCGGTT-1	ColEpi	0.748591
001-058_T0_COL_EPI_5p_N1__AGCCTAAAGCCAGTTT-1	ColEpi	-0.804645
001-058_T0_COL_EPI_5p_N1__CTGATCCTCCGTAGTA-1	ColEpi	3.9892
001-058_T0_COL_EPI_5p_N1__CTCGTCAAGAGCCTAG-1	ColEpi	0.392869
001-058_T0_COL_EPI_5p_N1__ACACCCTAGGCATGTG-1	ColEpi	-0.036251
001-058_T0_COL_EPI_5p_N1__CGTTAGATCAGGTTCA-1	ColEpi	1.54933
001-058_T0_COL_EPI_5p_N1__GTAACGTGTACATCCA-1	ColEpi	0.411109
001-058_T0_COL_EPI_5p_N1__CACACAACATCAGTCA-1	ColEpi	-0.574954
001-058_T0_COL_EPI_5p_N1__TACTTACGTCGTTGTA-1	ColEpi	-0.853882
001-058_T0_COL_EPI_5p_N1__GTCTTCGCAATCACAC-1	ColEpi	-0.21797
001-058_T0_COL_EPI_5p_N1__CGGGTCAAGGCCCTCA-1	ColEpi	-0.0220221
001-058_T0_COL_EPI_5p_N1__TCAGGTAAGCAACGGT-1	ColEpi	1.45468
001-058_T0_COL_EPI_5p_N1__TCGCGTTGTTGGTTTG-1	ColEpi	-0.873958
001-058_T0_COL_EPI_5p_N1__GGTATTGTCCTAGAAC-1	ColEpi	-0.700034
001-058_T0_COL_EPI_5p_N1__CAGAGAGAGCTGGAAC-1	ColEpi	1.9418
001-058_T0_COL_EPI_5p_N1__CGGACGTTCCGCATCT-1	ColEpi	0.944289
001-058_T0_COL_EPI_5p_N1__GTCGTAAGTAGCGTAG-1	ColEpi	0.310514
001-058_T0_COL_EPI_5p_N1__TCTATTGAGGTTCCTA-1	ColEpi	1.23613
001-058_T0_COL_EPI_5p_N1__ACATACGGTTACCAGT-1	ColEpi	-0.594927
001-058_T0_COL_EPI_5p_N1__GCTTCCAAGCCCAGCT-1	ColEpi	0.149693
001-058_T0_COL_EPI_5p_N1__ACTTACTCAAGGTTTC-1	ColEpi	0.0981164
001-058_T0_COL_EPI_5p_N1__ATTTCTGCACGTTGGC-1	ColEpi	2.27991
001-058_T0_COL_EPI_5p_N1__CTGATAGTCTCCAACC-1	ColEpi	-0.943719
001-058_T0_COL_EPI_5p_N1__CCATTCGAGCGAGAAA-1	ColEpi	-0.411876
001-058_T0_COL_EPI_5p_N1__CATTCGCCAGGAACGT-1	ColEpi	0.420289
001-058_T0_COL_EPI_5p_N1__TAGTTGGCATTCACTT-1	ColEpi	-0.776248
001-058_T0_COL_EPI_5p_N1__CGTCAGGAGCCAGAAC-1	ColEpi	1.64578
001-058_T0_COL_EPI_5p_N1__AGGCCGTCACAGCCCA-1	ColEpi	1.48397
001-058_T0_COL_EPI_5p_N1__CTCACACGTTCGAATC-1	ColEpi	0.572846
001-058_T0_COL_EPI_5p_N1__TACGGGCCAAGTCTAC-1	ColEpi	-0.61267
001-058_T0_COL_EPI_5p_N1__TATTACCGTCAAAGAT-1	ColEpi	-0.645368
001-058_T0_COL_EPI_5p_N1__GTAGTCATCGTGGACC-1	ColEpi	0.102224
001-058_T0_COL_EPI_5p_N1__CATATTCTCACCCTCA-1	ColEpi	1.21664
001-058_T0_COL_EPI_5p_N1__TACACGAGTGACGCCT-1	ColEpi	0.246764
001-058_T0_COL_EPI_5p_N1__AGTGTCAGTCATATGC-1	ColEpi	1.51454
001-058_T0_COL_EPI_5p_N1__TTTACTGGTTTAAGCC-1	ColEpi	-0.701879
001-058_T0_COL_EPI_5p_N1__TGGCTGGGTCAGAGGT-1	ColEpi	-0.306907
001-058_T0_COL_EPI_5p_N1__CCACTACTCTGCTGCT-1	ColEpi	3.60277
001-058_T0_COL_EPI_5p_N1__CCGTACTGTACCGGCT-1	ColEpi	0.0967162
001-058_T0_COL_EPI_5p_N1__GTTAAGCTCGTCTGCT-1	ColEpi	-0.397737
001-058_T0_COL_EPI_5p_N1__ATAAGAGTCCATTCTA-1	ColEpi	0.347189
001-058_T0_COL_EPI_5p_N1__CGGAGTCCATTAACCG-1	ColEpi	-0.509414
001-058_T0_COL_EPI_5p_N1__CCTTCGACAAGAAAGG-1	ColEpi	-0.681916
001-058_T0_COL_EPI_5p_N1__TGCCCATAGACACTAA-1	ColEpi	-1.17962
001-058_T0_COL_EPI_5p_N1__TACTCATGTTCGTCTC-1	ColEpi	-0.804526
001-058_T0_COL_EPI_5p_N1__CCCAATCTCACAATGC-1	ColEpi	0.551641
001-058_T0_COL_EPI_5p_N1__CTCTAATAGATGTAAC-1	ColEpi	0.179699
001-058_T0_COL_EPI_5p_N1__GAAGCAGGTCACACGC-1	ColEpi	9.78911
001-058_T0_COL_EPI_5p_N1__CTAAGACAGCGTGTCC-1	ColEpi	-0.635656
001-058_T0_COL_EPI_5p_N1__GTAGGCCGTGTTTGTG-1	ColEpi	0.17349
001-058_T0_COL_EPI_5p_N1__ATTCTACAGGTGATTA-1	ColEpi	-0.452437
001-058_T0_COL_EPI_5p_N1__GTGCGGTAGCACCGCT-1	ColEpi	1.39209
001-058_T0_COL_EPI_5p_N1__CGTCTACGTTACCGAT-1	ColEpi	-0.920133
001-058_T0_COL_EPI_5p_N1__TACCTTAGTCCGTCAG-1	ColEpi	1.70986
001-058_T0_COL_EPI_5p_N1__CGATGGCCAGGAATGC-1	ColEpi	1.03765
001-058_T0_COL_EPI_5p_N1__TACTCGCGTTCAACCA-1	ColEpi	-0.043491
001-058_T0_COL_EPI_5p_N1__AGTGGGAGTGCGAAAC-1	ColEpi	0.579427
001-058_T0_COL_EPI_5p_N1__TACCTTAGTTGCTCCT-1	ColEpi	0.49587
001-058_T0_COL_EPI_5p_N1__ACACCGGTCAACTCTT-1	ColEpi	0.0545879
001-058_T0_COL_EPI_5p_N1__AGATCTGCATGTCGAT-1	ColEpi	2.82613
001-058_T0_COL_EPI_5p_N1__AACCGCGTCAACACCA-1	ColEpi	-0.560534
001-058_T0_COL_EPI_5p_N1__AGCTCTCGTCTCCATC-1	ColEpi	-0.0106722
001-058_T0_COL_EPI_5p_N1__ACACCAAGTTCAGGCC-1	ColEpi	0.91391
001-058_T0_COL_EPI_5p_N1__ATGTGTGGTGGGTATG-1	ColEpi	-0.0275724
001-058_T0_COL_EPI_5p_N1__TCTGGAAGTATAAACG-1	ColEpi	-0.304416
001-058_T0_COL_EPI_5p_N1__CCACCTACACGAAAGC-1	ColEpi	-0.32073
001-058_T0_COL_EPI_5p_N1__CATCAGAAGCTAAGAT-1	ColEpi	-0.0868087
001-058_T0_COL_EPI_5p_N1__TGCCAAAGTTGCGTTA-1	ColEpi	-0.285592
001-058_T0_COL_EPI_5p_N1__CCTAAAGGTGCGGTAA-1	ColEpi	2.16155
001-058_T0_COL_EPI_5p_N1__CAGCTAAAGGCAATTA-1	ColEpi	-1.07848
001-058_T0_COL_EPI_5p_N1__TCTCATAAGGCATGTG-1	ColEpi	-0.019454
001-058_T0_COL_EPI_5p_N1__GTAGTCACACATTCGA-1	ColEpi	-0.79102
001-058_T0_COL_EPI_5p_N1__GTCATTTGTTATGTGC-1	ColEpi	0.996043
001-058_T0_COL_EPI_5p_N1__CGTTAGAGTATGGTTC-1	ColEpi	-0.293825
001-058_T0_COL_EPI_5p_N1__ACACTGACAGTGAGTG-1	ColEpi	-0.210145
001-058_T0_COL_EPI_5p_N1__TAGAGCTTCTGGCGTG-1	ColEpi	-0.0157506
001-058_T0_COL_EPI_5p_N1__CAGTCCTTCAGCCTAA-1	ColEpi	1.0928
001-058_T0_COL_EPI_5p_N1__TTCGAAGAGCCTTGAT-1	ColEpi	-0.83952
001-058_T0_COL_EPI_5p_N1__TCGCGTTAGCCAGTTT-1	ColEpi	3.57533
001-058_T0_COL_EPI_5p_N1__AATCCAGAGCACAGGT-1	ColEpi	-0.83335
001-058_T0_COL_EPI_5p_N1__CTCGGAGTCTGATTCT-1	ColEpi	-0.47145
001-058_T0_COL_EPI_5p_N1__CACCTTGGTACCGCTG-1	ColEpi	0.675154
001-058_T0_COL_EPI_5p_N1__AAGGCAGTCATTCACT-1	ColEpi	-0.487955
001-058_T0_COL_EPI_5p_N1__TCGGGACTCAATACCG-1	ColEpi	2.08893
001-058_T0_COL_EPI_5p_N1__GTTAAGCGTAGGGTAC-1	ColEpi	0.173791
001-058_T0_COL_EPI_5p_N1__GCTCCTAGTTATTCTC-1	ColEpi	-0.857159
001-058_T0_COL_EPI_5p_N1__CGTGAGCTCGTTGCCT-1	ColEpi	-0.428407
001-058_T0_COL_EPI_5p_N1__CACCACTGTACGCTGC-1	ColEpi	-0.36841
001-058_T0_COL_EPI_5p_N1__TTCCCAGGTTGGACCC-1	ColEpi	1.92877
001-058_T0_COL_EPI_5p_N1__CCTACACAGATGGGTC-1	ColEpi	1.75434
001-058_T0_COL_EPI_5p_N1__TGGCCAGGTTCGTCTC-1	ColEpi	0.172968
001-058_T0_COL_EPI_5p_N1__GGGATGAGTAGCGCTC-1	ColEpi	-0.137554
001-058_T0_COL_EPI_5p_N1__TTCTCAACAGCCTTGG-1	ColEpi	0.689158
001-058_T0_COL_EPI_5p_N1__CATCAGACAGTGGGAT-1	ColEpi	0.482774
001-058_T0_COL_EPI_5p_N1__GATCGCGGTTCCCTTG-1	ColEpi	1.58146
001-058_T0_COL_EPI_5p_N1__GTGCGGTTCATCGATG-1	ColEpi	0.328411
001-058_T0_COL_EPI_5p_N1__GCTCTGTTCCCTAACC-1	ColEpi	1.07578
001-058_T0_COL_EPI_5p_N1__CACCTTGCAATCCAAC-1	ColEpi	-0.796449
001-058_T0_COL_EPI_5p_N1__GGCCGATAGTCTCCTC-1	ColEpi	-0.71357
001-058_T0_COL_EPI_5p_N1__CGGACGTTCGCAAGCC-1	ColEpi	0.896534
001-058_T0_COL_EPI_5p_N1__GCTGCAGGTGAAAGAG-1	ColEpi	0.696769
001-058_T0_COL_EPI_5p_N1__CCTTCGACAAGCGTAG-1	ColEpi	2.70298
001-058_T0_COL_EPI_5p_N1__ACGCCAGAGTTGAGAT-1	ColEpi	-0.990155
001-058_T0_COL_EPI_5p_N1__GTCATTTTCAGAGCTT-1	ColEpi	-0.445932
001-058_T0_COL_EPI_5p_N1__ACTGCTCAGACTGTAA-1	ColEpi	0.329481
001-058_T0_COL_EPI_5p_N1__TGGCCAGTCTTTAGTC-1	ColEpi	0.419903
001-058_T0_COL_EPI_5p_N1__CTCGTACCATCGACGC-1	ColEpi	1.30067
001-058_T0_COL_EPI_5p_N1__CTACATTCAATCCGAT-1	ColEpi	2.08042
001-058_T0_COL_EPI_5p_N1__CGTGTCTTCTGGTATG-1	ColEpi	0.376056
001-058_T0_COL_EPI_5p_N1__GCTCCTATCACGAAGG-1	ColEpi	-0.468592
001-058_T0_COL_EPI_5p_N1__CCACCTAAGCTGGAAC-1	ColEpi	0.177587
001-058_T0_COL_EPI_5p_N1__CTACCCATCCGGCACA-1	ColEpi	-0.445717
001-058_T0_COL_EPI_5p_N1__CACACTCGTACAGACG-1	ColEpi	1.11987
001-058_T0_COL_EPI_5p_N1__GACAGAGCACAAGCCC-1	ColEpi	0.262168
001-058_T0_COL_EPI_5p_N1__ATAGACCCAGTAAGCG-1	ColEpi	0.195013
001-058_T0_COL_EPI_5p_N1__AGGGTGAAGAAAGTGG-1	ColEpi	-0.776317
001-058_T0_COL_EPI_5p_N1__GACGGCTCAGTGAGTG-1	ColEpi	0.238136
001-058_T0_COL_EPI_5p_N1__ATGGGAGAGCCGCCTA-1	ColEpi	1.68748
001-058_T0_COL_EPI_5p_N1__CGATTGAGTCAATACC-1	ColEpi	0.689394
001-058_T0_COL_EPI_5p_N1__CGATCGGTCCACTGGG-1	ColEpi	0.495129
001-058_T0_COL_EPI_5p_N1__TCGAGGCAGACACGAC-1	ColEpi	-0.888125
001-058_T0_COL_EPI_5p_N1__ATGAGGGTCGTCTGAA-1	ColEpi	-0.789917
001-058_T0_COL_EPI_5p_N1__TTGTAGGGTCAATACC-1	ColEpi	1.13752
001-058_T0_COL_EPI_5p_N1__ACCGTAAGTCAGGACA-1	ColEpi	-0.563907
001-058_T0_COL_EPI_5p_N1__CACCAGGTCCACGTTC-1	ColEpi	-0.0119039
001-058_T0_COL_EPI_5p_N1__CATATTCTCGTCCGTT-1	ColEpi	-1.48305
001-058_T0_COL_EPI_5p_N1__TCAGGATGTGTCAATC-1	ColEpi	-1.08778
001-058_T0_COL_EPI_5p_N1__GGTATTGCAGATAATG-1	ColEpi	-0.0670313
001-058_T0_COL_EPI_5p_N1__GGTATTGTCGTTGCCT-1	ColEpi	0.485786
001-058_T0_COL_EPI_5p_N1__CATCGGGAGATCCCAT-1	ColEpi	0.488167
001-058_T0_COL_EPI_5p_N1__GAACGGAGTCGCTTTC-1	ColEpi	-0.0556619
001-058_T0_COL_EPI_5p_N1__GTCACGGGTAGTAGTA-1	ColEpi	0.125381
001-058_T0_COL_EPI_5p_N1__CAGAGAGTCCGTACAA-1	ColEpi	0.0202535
001-058_T0_COL_EPI_5p_N1__AACTCCCAGGAGTCTG-1	ColEpi	1.11356
001-058_T0_COL_EPI_5p_N1__AAGTCTGGTCAAAGCG-1	ColEpi	2.96633
001-058_T0_COL_EPI_5p_N1__AGAGTGGCATGCATGT-1	ColEpi	-0.888681
001-058_T0_COL_EPI_5p_N1__CATCAGAGTCCGAACC-1	ColEpi	-0.327119
001-058_T0_COL_EPI_5p_N1__CAGTCCTTCATGCAAC-1	ColEpi	-0.0440444
001-058_T0_COL_EPI_5p_N1__TCCACACCATTTGCCC-1	ColEpi	-0.44595
001-058_T0_COL_EPI_5p_N1__GCAAACTGTACAAGTA-1	ColEpi	0.0407452
001-058_T0_COL_EPI_5p_N1__CTTACCGCACAGACTT-1	ColEpi	1.12082
001-058_T0_COL_EPI_5p_N1__CAAGTTGGTCAGCTAT-1	ColEpi	0.349005
001-058_T0_COL_EPI_5p_N1__GGCTCGACAACACCTA-1	ColEpi	-0.724732
001-058_T0_COL_EPI_5p_N1__TGACTTTAGCTAGTGG-1	ColEpi	0.108996
001-058_T0_COL_EPI_5p_N1__AGCTCCTGTAAACGCG-1	ColEpi	0.648103
001-058_T0_COL_EPI_5p_N1__CTACATTCATCACAAC-1	ColEpi	0.0394716
001-058_T0_COL_EPI_5p_N1__CTGATAGTCTACTTAC-1	ColEpi	0.556634
001-058_T0_COL_EPI_5p_N1__ATAAGAGCAGCGATCC-1	ColEpi	1.18075
001-058_T0_COL_EPI_5p_N1__GTACTTTCACCTCGGA-1	ColEpi	0.308789
001-058_T0_COL_EPI_5p_N1__CGACTTCCATCCCACT-1	ColEpi	-1.10534
001-058_T0_COL_EPI_5p_N1__GTTTCTATCCGTCATC-1	ColEpi	0.273595
001-058_T0_COL_EPI_5p_N1__CCTACACCAGAGTGTG-1	ColEpi	-0.0108542
001-058_T0_COL_EPI_5p_N1__GCAGCCAGTTAAGACA-1	ColEpi	-0.0995907
001-058_T0_COL_EPI_5p_N1__AATCGGTTCATCTGCC-1	ColEpi	1.92246
001-058_T0_COL_EPI_5p_N1__GGACATTTCACGCGGT-1	ColEpi	2.21946
001-058_T0_COL_EPI_5p_N1__CTGAAACTCACTTACT-1	ColEpi	3.55263
001-058_T0_COL_EPI_5p_N1__CCGGGATCAAGGCTCC-1	ColEpi	-0.623366
001-058_T0_COL_EPI_5p_N1__GTCAAGTGTCTGATTG-1	ColEpi	-0.173882
001-058_T0_COL_EPI_5p_N1__GTTTCTAGTTCGAATC-1	ColEpi	-0.666052
001-058_T0_COL_EPI_5p_N1__GGCTCGAAGAGAGCTC-1	ColEpi	1.76431
001-058_T0_COL_EPI_5p_N1__AGACGTTAGCAGCGTA-1	ColEpi	-0.263789
001-058_T0_COL_EPI_5p_N1__CGTCAGGGTGGGTCAA-1	ColEpi	2.53053
001-058_T0_COL_EPI_5p_N1__TCACGAATCTTGTCAT-1	ColEpi	-0.539096
001-058_T0_COL_EPI_5p_N1__TTGACTTAGTTCGATC-1	ColEpi	-1.199
001-058_T0_COL_EPI_5p_N1__AACTCTTCATGACGGA-1	ColEpi	1.36198
001-058_T0_COL_EPI_5p_N1__CGAGAAGAGTCATGCT-1	ColEpi	3.93079
001-058_T0_COL_EPI_5p_N1__CTTAACTTCTCTAGGA-1	ColEpi	-0.52336
001-058_T0_COL_EPI_5p_N1__GACACGCCACGACTCG-1	ColEpi	-0.456687
001-058_T0_COL_EPI_5p_N1__TTCTCCTAGCGTTTAC-1	ColEpi	-0.985187
001-058_T0_COL_EPI_5p_N1__CCTTACGAGAGTACCG-1	ColEpi	0.949457
001-058_T0_COL_EPI_5p_N1__TGGGAAGGTGAGGGTT-1	ColEpi	4.93296
001-058_T0_COL_EPI_5p_N1__CGAACATCACACTGCG-1	ColEpi	-0.70878
001-058_T0_COL_EPI_5p_N1__CTGAAACTCATCACCC-1	ColEpi	0.688097
001-058_T0_COL_EPI_5p_N1__CTGCTGTTCTTCGGTC-1	ColEpi	2.25548
001-058_T0_COL_EPI_5p_N1__GCAAACTTCACCACCT-1	ColEpi	-0.288194
001-058_T0_COL_EPI_5p_N1__CGCGGTACAAGTCTAC-1	ColEpi	-0.0955282
001-058_T0_COL_EPI_5p_N1__GGACAAGAGCGCTCCA-1	ColEpi	0.962916
001-058_T0_COL_EPI_5p_N1__ACGATGTTCAGCCTAA-1	ColEpi	-0.818837
001-058_T0_COL_EPI_5p_N1__GCTGCGAAGGTGATAT-1	ColEpi	0.839743
001-058_T0_COL_EPI_5p_N1__GACCTGGGTGTCAATC-1	ColEpi	0.0249657
001-058_T0_COL_EPI_5p_N1__AACTCTTTCCCGACTT-1	ColEpi	1.08801
001-058_T0_COL_EPI_5p_N1__TCGCGAGCACAGGAGT-1	ColEpi	-0.0420684
001-058_T0_COL_EPI_5p_N1__CGATGTATCACTGGGC-1	ColEpi	-1.39796
001-058_T0_COL_EPI_5p_N1__CAAGATCAGGATTCGG-1	ColEpi	1.96481
001-058_T0_COL_EPI_5p_N1__AGTGTCATCTTGACGA-1	ColEpi	2.04217
001-058_T0_COL_EPI_5p_N1__CTTACCGAGCCCAATT-1	ColEpi	5.36736
001-058_T0_COL_EPI_5p_N1__AGAATAGGTATTAGCC-1	ColEpi	-1.07129
001-058_T0_COL_EPI_5p_N1__ACGCAGCCACGGCCAT-1	ColEpi	-0.481768
001-058_T0_COL_EPI_5p_N1__GCTCCTAGTTCAGCGC-1	ColEpi	0.487577
001-058_T0_COL_EPI_5p_N1__ATAGACCGTCGTGGCT-1	ColEpi	-0.805191
001-058_T0_COL_EPI_5p_N1__ATGGGAGTCAGGCGAA-1	ColEpi	-0.654616
001-058_T0_COL_EPI_5p_N1__CAGGTGCTCGACAGCC-1	ColEpi	2.88639
001-058_T0_COL_EPI_5p_N1__TACAGTGAGATATGCA-1	ColEpi	-0.928757
001-058_T0_COL_EPI_5p_N1__TTTGGTTCACAGATTC-1	ColEpi	-0.0194854
001-058_T0_COL_EPI_5p_N1__GATGCTAAGGCCCGTT-1	ColEpi	-0.0875664
001-058_T0_COL_EPI_5p_N1__GATCAGTGTTATGTGC-1	ColEpi	-1.12837
001-058_T0_COL_EPI_5p_N1__ACATGGTTCTTGTCAT-1	ColEpi	-0.00989748
001-058_T0_COL_EPI_5p_N1__CATCAAGAGCTGCCCA-1	ColEpi	-0.412581
001-058_T0_COL_EPI_5p_N1__CTTGGCTAGAAACCTA-1	ColEpi	0.523098
001-058_T0_COL_EPI_5p_N1__GCTGCAGCAAGGGTCA-1	ColEpi	-0.983898
001-058_T0_COL_EPI_5p_N1__ACGATACTCCGGGTGT-1	ColEpi	1.04721
001-058_T0_COL_EPI_5p_N1__TTCTACATCAAGATCC-1	ColEpi	0.919091
001-058_T0_COL_EPI_5p_N1__GGTGCGTCAAGTACCT-1	ColEpi	-0.806259
001-058_T0_COL_EPI_5p_N1__CCTAAAGGTCAACATC-1	ColEpi	-0.768882
001-058_T0_COL_EPI_5p_N1__GGACAAGTCTGGCGTG-1	ColEpi	2.00058
001-058_T0_COL_EPI_5p_N1__AAGTCTGCACTTAAGC-1	ColEpi	-0.440907
001-058_T0_COL_EPI_5p_N1__GATCGATCATTACCTT-1	ColEpi	-0.312747
001-058_T0_COL_EPI_5p_N1__CAGTCCTCAATCTGCA-1	ColEpi	-0.336983
001-058_T0_COL_EPI_5p_N1__TCAGATGCAACTGCGC-1	ColEpi	-0.472285
001-058_T0_COL_EPI_5p_N1__GACGTTATCTGTTTGT-1	ColEpi	-0.84166
001-058_T0_COL_EPI_5p_N1__CGACTTCGTTAAAGAC-1	ColEpi	-0.244827
001-058_T0_COL_EPI_5p_N1__TTCTACAAGTGCCAGA-1	ColEpi	-0.318683
001-058_T0_COL_EPI_5p_N1__GACGTGCCATTACGAC-1	ColEpi	-0.921834
001-058_T0_COL_EPI_5p_N1__TCGTAGACACCCTATC-1	ColEpi	-0.503036
001-058_T0_COL_EPI_5p_N1__CGAGCACCAGCTCGAC-1	ColEpi	0.969287
001-058_T0_COL_EPI_5p_N1__TGCGCAGCAAGCCATT-1	ColEpi	-1.15446
001-058_T0_COL_EPI_5p_N1__CGCTGGAGTAGAGCTG-1	ColEpi	0.0074216
001-058_T0_COL_EPI_5p_N1__ACCTTTACATCCCATC-1	ColEpi	-0.331181
001-058_T0_COL_EPI_5p_N1__TCAGCTCAGTCTCCTC-1	ColEpi	0.0142262
001-058_T0_COL_EPI_5p_N1__GATCGATTCTAACTGG-1	ColEpi	-0.0318858
001-058_T0_COL_EPI_5p_N1__TATTACCAGGCCCTTG-1	ColEpi	3.02881
001-058_T0_COL_EPI_5p_N1__CCTATTAGTTTGTTGG-1	ColEpi	-0.995101
001-058_T0_COL_EPI_5p_N1__CGAGCCAGTGGCGAAT-1	ColEpi	-1.03556
001-058_T0_COL_EPI_5p_N1__AAAGCAACATTGTGCA-1	ColEpi	-1.03885
001-058_T0_COL_EPI_5p_N1__CCACCTACAACTTGAC-1	ColEpi	-0.656341
001-058_T0_COL_EPI_5p_N1__TTTATGCTCCTTCAAT-1	ColEpi	1.84378
001-058_T0_COL_EPI_5p_N1__CAGGTGCGTGTGACGA-1	ColEpi	0.820366
001-058_T0_COL_EPI_5p_N1__TAGGCATCATTCTTAC-1	ColEpi	-1.6393
001-058_T0_COL_EPI_5p_N1__AACTTTCCATGCGCAC-1	ColEpi	-1.38026
001-058_T0_COL_EPI_5p_N1__ATTATCCCAATGGTCT-1	ColEpi	-1.07527
001-058_T0_COL_EPI_5p_N1__TTTATGCGTAGGCATG-1	ColEpi	-1.12808
001-058_T0_COL_EPI_5p_N1__CGCTTCAAGCTGTTCA-1	ColEpi	-0.384407
001-058_T0_COL_EPI_5p_N1__ACAGCCGTCCAGTAGT-1	ColEpi	-0.631966
001-058_T0_COL_EPI_5p_N1__CTTACCGAGATAGTCA-1	ColEpi	-0.58114
001-058_T0_COL_EPI_5p_N1__CTCCTAGTCACAACGT-1	ColEpi	-1.16384
001-058_T0_COL_EPI_5p_N1__TTAACTCCAGGACCCT-1	ColEpi	-0.624501
001-058_T0_COL_EPI_5p_N1__ACGGGTCAGCTGATAA-1	ColEpi	-0.453927
001-058_T0_COL_EPI_5p_N1__GGCTGGTGTAGAGTGC-1	ColEpi	0.203077
001-058_T0_COL_EPI_5p_N1__GGGCACTAGCTAGTCT-1	ColEpi	2.89362
001-058_T0_COL_EPI_5p_N1__TGGTTAGTCTGCGACG-1	ColEpi	-0.434074
001-058_T0_COL_EPI_5p_N1__TACTCGCGTTACGCGC-1	ColEpi	1.21184
001-058_T0_COL_EPI_5p_N1__GGGAATGGTTATCCGA-1	ColEpi	0.8568
001-058_T0_COL_EPI_5p_N1__TTGCGTCCAATACGCT-1	ColEpi	-0.326822
001-058_T0_COL_EPI_5p_N1__CTCGGAGCAGGCTGAA-1	ColEpi	1.57362
001-058_T0_COL_EPI_5p_N1__GTTTCTAAGTAATCCC-1	ColEpi	1.27719
001-058_T0_COL_EPI_5p_N1__ACATGGTGTTGACGTT-1	ColEpi	0.337675
001-058_T0_COL_EPI_5p_N1__TCATTTGAGAAGGTGA-1	ColEpi	-0.637919
001-058_T0_COL_EPI_5p_N1__CAGCAGCCAAACTGTC-1	ColEpi	-0.510245
001-058_T0_COL_EPI_5p_N1__CACCTTGCAAACAACA-1	ColEpi	-0.743442
001-058_T0_COL_EPI_5p_N1__TGAGGGATCTCTTATG-1	ColEpi	-0.445388
001-058_T0_COL_EPI_5p_N1__CTGAAGTTCTGATTCT-1	ColEpi	-0.558988
001-058_T0_COL_EPI_5p_N1__TCAGGATGTCCAGTTA-1	ColEpi	-0.275124
001-058_T0_COL_EPI_5p_N1__TCCACACTCAACACCA-1	ColEpi	-0.434973
001-058_T0_COL_EPI_5p_N1__ATTATCCAGTGTACCT-1	ColEpi	-0.297217
001-058_T0_COL_EPI_5p_N1__GCCAAATTCTGAAAGA-1	ColEpi	1.68029
001-058_T0_COL_EPI_5p_N1__TCACGAAGTACGCTGC-1	ColEpi	-1.54699
001-058_T0_COL_EPI_5p_N1__GGTATTGGTAAGGGCT-1	ColEpi	-0.88852
001-058_T0_COL_EPI_5p_N1__ATAAGAGGTTGTGGCC-1	ColEpi	0.72271
001-058_T0_COL_EPI_5p_N1__GGACAGAAGCGCCTCA-1	ColEpi	1.03896
001-058_T0_COL_EPI_5p_N1__TGTTCCGAGTATGACA-1	ColEpi	-0.602851
001-058_T0_COL_EPI_5p_N1__AAAGATGCATCCGCGA-1	ColEpi	1.66796
001-058_T0_COL_EPI_5p_N1__TTGTAGGGTTGTGGCC-1	ColEpi	-0.867411
001-058_T0_COL_EPI_5p_N1__GGGTCTGCAAAGTGCG-1	ColEpi	-0.85811
001-058_T0_COL_EPI_5p_N1__CTGATCCTCAGATAAG-1	ColEpi	-1.3882
001-058_T0_COL_EPI_5p_N1__GAACGGAGTACTTAGC-1	ColEpi	-0.0421957
001-058_T0_COL_EPI_5p_N1__GCACATAGTCTAGCCG-1	ColEpi	-0.142283
001-058_T0_COL_EPI_5p_N1__GCTGGGTTCTGTTTGT-1	ColEpi	-0.143107
001-058_T0_COL_EPI_5p_N1__GCAGTTAGTCTCCACT-1	ColEpi	-0.799539
001-058_T0_COL_EPI_5p_N1__GTGGGTCAGGAGCGAG-1	ColEpi	1.18928
001-058_T0_COL_EPI_5p_N1__CACCACTCAAGCCGTC-1	ColEpi	1.39892
001-058_T0_COL_EPI_5p_N1__GCGCAGTAGGGATGGG-1	ColEpi	-0.478027
001-058_T0_COL_EPI_5p_N1__CTGTTTACACAACTGT-1	ColEpi	-0.321816
001-058_T0_COL_EPI_5p_N1__CTAACTTTCCTGTACC-1	ColEpi	-0.0011596
001-058_T0_COL_EPI_5p_N1__TTGCGTCTCTGGCGTG-1	ColEpi	-0.187477
001-058_T0_COL_EPI_5p_N1__CATGGCGTCGCTTAGA-1	ColEpi	-0.316017
001-058_T0_COL_EPI_5p_N1__CATCGAAAGACGCAAC-1	ColEpi	-0.55081
001-058_T0_COL_EPI_5p_N1__AGAGCGAAGGAATCGC-1	ColEpi	-0.806132
001-058_T0_COL_EPI_5p_N1__GATCGCGTCTGGAGCC-1	ColEpi	0.28045
001-058_T0_COL_EPI_5p_N1__AGATTGCCAATGAATG-1	ColEpi	-0.343102
001-058_T0_COL_EPI_5p_N1__AAAGCAATCAACACGT-1	ColEpi	-0.0740604
001-058_T0_COL_EPI_5p_N1__GAATAAGAGTTACGGG-1	ColEpi	-0.794462
001-058_T0_COL_EPI_5p_N1__CAAGATCCAGGGTACA-1	ColEpi	-1.15832
001-058_T0_COL_EPI_5p_N1__AACTCAGGTACCTACA-1	ColEpi	-0.437215
001-058_T0_COL_EPI_5p_N1__CCACGGATCGAACGGA-1	ColEpi	-0.103267
001-058_T0_COL_EPI_5p_N1__ACGCCGATCGACCAGC-1	ColEpi	0.895876
001-058_T0_COL_EPI_5p_N1__GTAGTCATCTCGCATC-1	ColEpi	-1.11237
001-058_T0_COL_EPI_5p_N1__AGCTCTCTCTCCGGTT-1	ColEpi	-0.559329
001-058_T0_COL_EPI_5p_N1__CAGTAACTCCAAACTG-1	ColEpi	0.365598
001-058_T0_COL_EPI_5p_N1__CCTCTGATCAACGGGA-1	ColEpi	-0.276267
001-058_T0_COL_EPI_5p_N1__AGCTTGAAGCGCTTAT-1	ColEpi	-0.529028
001-058_T0_COL_EPI_5p_N1__CGATTGACAGATGAGC-1	ColEpi	-0.917742
001-058_T0_COL_EPI_5p_N1__TCGAGGCGTTATCACG-1	ColEpi	-1.31728
001-058_T0_COL_EPI_5p_N1__TAGGCATAGGCAGGTT-1	ColEpi	-0.587862
001-058_T0_COL_EPI_5p_N1__ACACCGGAGACTAGAT-1	ColEpi	0.333377
001-058_T0_COL_EPI_5p_N1__CAACCTCGTTGAGTTC-1	ColEpi	0.144291
001-058_T0_COL_EPI_5p_N1__TCCCGATAGGCAGGTT-1	ColEpi	0.915012
001-058_T0_COL_EPI_5p_N1__TGGACGCGTCCTCTTG-1	ColEpi	-0.253694
001-058_T0_COL_EPI_5p_N1__GATGCTATCGGCATCG-1	ColEpi	-0.180805
001-058_T0_COL_EPI_5p_N1__GTAGTCAAGGTGTGGT-1	ColEpi	1.79442
001-058_T0_COL_EPI_5p_N1__GCGCGATTCCGCATCT-1	ColEpi	-1.173
001-058_T0_COL_EPI_5p_N1__TCTGAGACACATCCAA-1	ColEpi	-0.869401
001-058_T0_COL_EPI_5p_N1__TGCGGGTAGCTACCGC-1	ColEpi	-0.46594
001-058_T0_COL_EPI_5p_N1__TGGGCGTGTTAAGACA-1	ColEpi	-0.756374
001-058_T0_COL_EPI_5p_N1__CGCTATCCATCCGGGT-1	ColEpi	1.02518
001-058_T0_COL_EPI_5p_N1__AGGTCATCACAGCGTC-1	ColEpi	2.212
001-058_T0_COL_EPI_5p_N1__CTCGTCAAGCTCCCAG-1	ColEpi	0.365577
001-058_T0_COL_EPI_5p_N1__CGCGGTAGTTATGTGC-1	ColEpi	0.481478
001-058_T0_COL_EPI_5p_N1__CAACTAGGTTCCGGCA-1	ColEpi	2.35891
001-058_T0_COL_EPI_5p_N1__CAGCAGCTCTAGAGTC-1	ColEpi	-0.929703
001-058_T0_COL_EPI_5p_N1__CACAGGCGTTCATGGT-1	ColEpi	-0.797082
001-058_T0_COL_EPI_5p_N1__CACACTCGTTCCGTCT-1	ColEpi	0.702995
001-058_T0_COL_EPI_5p_N1__GACTGCGGTTACAGAA-1	ColEpi	-0.99751
001-058_T0_COL_EPI_5p_N1__GAACCTACAGATGGGT-1	ColEpi	-0.471706
001-058_T0_COL_EPI_5p_N1__TCGGTAAGTTCCATGA-1	ColEpi	-0.877902
001-058_T0_COL_EPI_5p_N1__CAGGTGCTCCATGAAC-1	ColEpi	-1.43831
001-058_T0_COL_EPI_5p_N1__GTTCTCGCATTGGCGC-1	ColEpi	-0.141729
001-058_T0_COL_EPI_5p_N1__ACATCAGGTTACCGAT-1	ColEpi	0.960494
001-058_T0_COL_EPI_5p_N1__CAGTAACGTTGTTTGG-1	ColEpi	-0.886045
001-058_T0_COL_EPI_5p_N1__CGCTATCAGTGCGTGA-1	ColEpi	0.460997
001-058_T0_COL_EPI_5p_N1__CCAATCCCATACGCTA-1	ColEpi	-0.864432
001-058_T0_COL_EPI_5p_N1__GCAGTTAAGTACGACG-1	ColEpi	-0.255405
001-058_T0_COL_EPI_5p_N1__ACGCCAGAGGCATGTG-1	ColEpi	-0.17036
001-058_T0_COL_EPI_5p_N1__TCGGGACCAGTCGATT-1	ColEpi	0.921134
001-058_T0_COL_EPI_5p_N1__CTAGTGACAGGCTCAC-1	ColEpi	-0.951074
001-058_T0_COL_EPI_5p_N1__CGTCCATCATATGAGA-1	ColEpi	1.59594
001-058_T0_COL_EPI_5p_N1__TTTATGCGTCACCCAG-1	ColEpi	-0.883021
001-058_T0_COL_EPI_5p_N1__CAAGATCGTCAACTGT-1	ColEpi	-0.573681
001-058_T0_COL_EPI_5p_N1__AGAGTGGGTCAATGTC-1	ColEpi	-0.24052
001-058_T0_COL_EPI_5p_N1__GCTCTGTCACATGTGT-1	ColEpi	0.0857454
001-058_T0_COL_EPI_5p_N1__AGTGGGATCTATCCTA-1	ColEpi	0.67131
001-058_T0_COL_EPI_5p_N1__TCAATCTGTAAATGTG-1	ColEpi	0.162141
001-058_T0_COL_EPI_5p_N1__GCATGCGTCTTGCATT-1	ColEpi	-0.203139
001-058_T0_COL_EPI_5p_N1__GTAGGCCAGAAACGAG-1	ColEpi	2.74107
001-058_T0_COL_EPI_5p_N1__AACTCTTGTCTCGTTC-1	ColEpi	1.00978
001-058_T0_COL_EPI_5p_N1__CTTACCGGTCGGCATC-1	ColEpi	1.70325
001-058_T0_COL_EPI_5p_N1__AGCTTGATCACGATGT-1	ColEpi	0.0147066
001-058_T0_COL_EPI_5p_N1__AACTTTCCATATACCG-1	ColEpi	0.490577
001-058_T0_COL_EPI_5p_N1__GCTGCAGAGCTGTCTA-1	ColEpi	-0.51324
001-058_T0_COL_EPI_5p_N1__CATCAGACACCTCGTT-1	ColEpi	-1.27531
001-058_T0_COL_EPI_5p_N1__TACGGGCCAAATACAG-1	ColEpi	-0.335857
001-058_T0_COL_EPI_5p_N1__TTCCCAGTCTGTCTCG-1	ColEpi	-0.736181
001-058_T0_COL_EPI_5p_N1__GCTGCAGAGCGAGAAA-1	ColEpi	-0.0715426
001-058_T0_COL_EPI_5p_N1__TTCTCAAAGTTAGCGG-1	ColEpi	0.500265
001-058_T0_COL_EPI_5p_N1__GAACATCCACAAGACG-1	ColEpi	-0.443139
001-058_T0_COL_EPI_5p_N1__ACATCAGTCCACTGGG-1	ColEpi	-0.764139
001-058_T0_COL_EPI_5p_N1__GAAGCAGTCCTCAATT-1	ColEpi	-0.176077
001-058_T0_COL_EPI_5p_N1__GGCGTGTGTCAGAATA-1	ColEpi	-0.717833
001-058_T0_COL_EPI_5p_N1__TAGACCAGTTCGCGAC-1	ColEpi	1.35857
001-058_T0_COL_EPI_5p_N1__GCTGCGAGTAGGAGTC-1	ColEpi	-0.266773
001-058_T0_COL_EPI_5p_N1__TATTACCGTGCCTGCA-1	ColEpi	2.40051
001-058_T0_COL_EPI_5p_N1__ACGATGTGTGTCGCTG-1	ColEpi	0.163559
001-058_T0_COL_EPI_5p_N1__GACAGAGTCTGCTGTC-1	ColEpi	0.69658
001-058_T0_COL_EPI_5p_N1__ACTGATGCATTGAGCT-1	ColEpi	3.2362
001-058_T0_COL_EPI_5p_N1__CGGAGCTTCCTTAATC-1	ColEpi	-0.626367
001-058_T0_COL_EPI_5p_N1__CTAAGACGTAGGGTAC-1	ColEpi	3.61683
001-058_T0_COL_EPI_5p_N1__GAATGAAAGATGGGTC-1	ColEpi	-0.733151
001-058_T0_COL_EPI_5p_N1__CGCGGTAGTTCCACTC-1	ColEpi	1.07664
001-058_T0_COL_EPI_5p_N1__GACTGCGAGCGACGTA-1	ColEpi	0.127883
001-058_T0_COL_EPI_5p_N1__TGGCTGGAGACCTAGG-1	ColEpi	0.226653
001-058_T0_COL_EPI_5p_N1__CATATGGCAGCTCGCA-1	ColEpi	-0.089726
001-058_T0_COL_EPI_5p_N1__ACGGCCACATGTTGAC-1	ColEpi	-0.288757
001-058_T0_COL_EPI_5p_N1__TTCTCAAGTTGGGACA-1	ColEpi	0.309266
001-058_T0_COL_EPI_5p_N1__ACGGAGAAGCACCGCT-1	ColEpi	0.228308
001-058_T0_COL_EPI_5p_N1__TAGAGCTCACCAACCG-1	ColEpi	-1.36368
001-058_T0_COL_EPI_5p_N1__GAAATGAGTTAAAGTG-1	ColEpi	-0.233556
001-058_T0_COL_EPI_5p_N1__ATCATCTTCGGCGCTA-1	ColEpi	2.23759
001-058_T0_COL_EPI_5p_N1__AGCAGCCGTTACGCGC-1	ColEpi	-0.948766
001-058_T0_COL_EPI_5p_N1__AAGGAGCCACTTGGAT-1	ColEpi	-0.576253
001-058_T0_COL_EPI_5p_N1__AGCTCTCGTTATCGGT-1	ColEpi	-0.728433
001-058_T0_COL_EPI_5p_N1__TGGGCGTCAGCGTAAG-1	ColEpi	-0.159786
001-058_T0_COL_EPI_5p_N1__GCAGTTAGTTCCCGAG-1	ColEpi	-0.544972
001-058_T0_COL_EPI_5p_N1__GCGAGAAGTGACGGTA-1	ColEpi	3.04803
001-058_T0_COL_EPI_5p_N1__ATCCGAAAGAGTACAT-1	ColEpi	0.722388
001-058_T0_COL_EPI_5p_N1__CAGCAGCTCGTTTAGG-1	ColEpi	-0.20674
001-058_T0_COL_EPI_5p_N1__CGCCAAGAGAGCCTAG-1	ColEpi	1.50929
001-058_T0_COL_EPI_5p_N1__CCTAAAGTCTGGTTCC-1	ColEpi	-1.0196
001-058_T0_COL_EPI_5p_N1__AGCGTCGAGAGAGCTC-1	ColEpi	1.00699
001-058_T0_COL_EPI_5p_N1__GGGCACTTCCTAGGGC-1	ColEpi	1.78502
001-058_T0_COL_EPI_5p_N1__TTCTCAATCGTCCGTT-1	ColEpi	0.0773991
001-058_T0_COL_EPI_5p_N1__ATGGGAGTCTGCGACG-1	ColEpi	1.37524
001-058_T0_COL_EPI_5p_N1__CACACAAGTTGAGGTG-1	ColEpi	0.574739
001-058_T0_COL_EPI_5p_N1__AGTTGGTCACACAGAG-1	ColEpi	-0.739018
001-058_T0_COL_EPI_5p_N1__GGCCGATTCCACGAAT-1	ColEpi	5.79816
001-058_T0_COL_EPI_5p_N1__AACGTTGCAGTCTTCC-1	ColEpi	-0.00922958
001-058_T0_COL_EPI_5p_N1__TGAAAGATCTCTTGAT-1	ColEpi	2.45431
001-058_T0_COL_EPI_5p_N1__TTCTCCTAGCCTATGT-1	ColEpi	0.181216
001-058_T0_COL_EPI_5p_N1__CCATGTCAGTGTTAGA-1	ColEpi	0.0219393
001-058_T0_COL_EPI_5p_N1__TGACTTTCACACCGCA-1	ColEpi	-0.581757
001-058_T0_COL_EPI_5p_N1__ATCTACTGTGGCGAAT-1	ColEpi	-0.717291
001-058_T0_COL_EPI_5p_N1__CCTACCATCCCACTTG-1	ColEpi	-1.29821
001-058_T0_COL_EPI_5p_N1__TTAACTCCATGTAAGA-1	ColEpi	-0.568598
001-058_T0_COL_EPI_5p_N1__TTCTCAATCAGGCAAG-1	ColEpi	0.571111
001-058_T0_COL_EPI_5p_N1__TTCTCCTCAGCATACT-1	ColEpi	-0.730558
001-058_T0_COL_EPI_5p_N1__TTTACTGAGATGTTAG-1	ColEpi	-0.350491
001-058_T0_COL_EPI_5p_N1__GTCGTAATCTGCGTAA-1	ColEpi	0.165196
001-058_T0_COL_EPI_5p_N1__TTAGTTCAGCGCTCCA-1	ColEpi	0.232654
001-058_T0_COL_EPI_5p_N1__CGTGTAAAGAGTAATC-1	ColEpi	0.723009
001-058_T0_COL_EPI_5p_N1__GGAACTTGTCATACTG-1	ColEpi	-0.946558
001-058_T0_COL_EPI_5p_N1__CCGGGATGTTATGTGC-1	ColEpi	6.97286
001-058_T0_COL_EPI_5p_N1__GTCGTAAGTAGAAGGA-1	ColEpi	1.4033
001-058_T0_COL_EPI_5p_N1__CACCAGGAGGCCATAG-1	ColEpi	2.05331
001-058_T0_COL_EPI_5p_N1__AAAGATGAGAGCCTAG-1	ColEpi	-0.331821
001-058_T0_COL_EPI_5p_N1__CCGGTAGCACACGCTG-1	ColEpi	-0.200217
001-058_T0_COL_EPI_5p_N1__ATCATCTGTGTGAATA-1	ColEpi	-0.625719
001-058_T0_COL_EPI_5p_N1__TTGGAACTCAGCATGT-1	ColEpi	3.0768
001-058_T0_COL_EPI_5p_N1__TTAGTTCCATTTGCTT-1	ColEpi	-1.0475
001-058_T0_COL_EPI_5p_N1__TAGACCATCGCAGGCT-1	ColEpi	-0.98584
001-058_T0_COL_EPI_5p_N1__TTCGGTCAGATAGTCA-1	ColEpi	-0.736207
001-058_T0_COL_EPI_5p_N1__GTCACGGGTCTCAACA-1	ColEpi	3.23392
001-058_T0_COL_EPI_5p_N1__ATCATGGCACCGGAAA-1	ColEpi	-0.283348
001-058_T0_COL_EPI_5p_N1__CCTCTGACATATACGC-1	ColEpi	0.180255
001-058_T0_COL_EPI_5p_N1__ACATCAGTCAAAGTAG-1	ColEpi	1.54443
001-058_T0_COL_EPI_5p_N1__TAGTGGTCACATGTGT-1	ColEpi	-1.35343
001-058_T0_COL_EPI_5p_N1__GAATAAGCATGCTGGC-1	ColEpi	1.91861
001-058_T0_COL_EPI_5p_N1__AAGACCTGTACTCTCC-1	ColEpi	-0.656956
001-058_T0_COL_EPI_5p_N1__GAAGCAGTCACGCGGT-1	ColEpi	-1.69967
001-058_T0_COL_EPI_5p_N1__ACCCACTGTCTTCAAG-1	ColEpi	2.03381
001-058_T0_COL_EPI_5p_N1__TGGACGCCATCCGGGT-1	ColEpi	2.05093
001-058_T0_COL_EPI_5p_N1__CGTGTAATCAACCAAC-1	ColEpi	-0.211761
001-058_T0_COL_EPI_5p_N1__AGGGTGAAGGGCTTGA-1	ColEpi	-0.186567
001-058_T0_COL_EPI_5p_N1__CTGTTTATCTTACCGC-1	ColEpi	0.358923
001-058_T0_COL_EPI_5p_N1__GTCTTCGAGAGTAAGG-1	ColEpi	4.58995
001-058_T0_COL_EPI_5p_N1__GTTCATTGTCCGAACC-1	ColEpi	1.80092
001-058_T0_COL_EPI_5p_N1__GCTTGAAGTCTCATCC-1	ColEpi	-0.572685
001-058_T0_COL_EPI_5p_N1__CTTAACTTCGTGTAGT-1	ColEpi	-0.0525993
001-058_T0_COL_EPI_5p_N1__CAGTAACAGTGGGTTG-1	ColEpi	0.820048
001-058_T0_COL_EPI_5p_N1__CCTCAGTAGCGATGAC-1	ColEpi	0.709892
001-058_T0_COL_EPI_5p_N1__ACGATACGTAAAGGAG-1	ColEpi	0.407434
001-058_T0_COL_EPI_5p_N1__CGTCCATAGATATACG-1	ColEpi	-1.363
001-058_T0_COL_EPI_5p_N1__GTGGGTCCAAGTCTAC-1	ColEpi	2.08063
001-058_T0_COL_EPI_5p_N1__CGTTGGGAGCTGTCTA-1	ColEpi	-0.571447
001-058_T0_COL_EPI_5p_N1__GCCAAATCACATCCAA-1	ColEpi	2.93619
001-058_T0_COL_EPI_5p_N1__AACTCCCGTTCTGAAC-1	ColEpi	-0.752302
001-058_T0_COL_EPI_5p_N1__CGAACATGTCAGCTAT-1	ColEpi	-1.24023
001-058_T0_COL_EPI_5p_N1__CGCTGGACATAGAAAC-1	ColEpi	0.682565
001-058_T0_COL_EPI_5p_N1__TCACAAGAGAGTAAGG-1	ColEpi	0.748248
001-058_T0_COL_EPI_5p_N1__TCATTACAGCAACGGT-1	ColEpi	-0.450429
001-058_T0_COL_EPI_5p_N1__AGCAGCCCACTCTGTC-1	ColEpi	0.632687
001-058_T0_COL_EPI_5p_N1__GTTAAGCTCTCGAGTA-1	ColEpi	0.0894579
001-058_T0_COL_EPI_5p_N1__CCTATTATCATGCTCC-1	ColEpi	-0.266121
001-058_T0_COL_EPI_5p_N1__AGCTCCTTCATAAAGG-1	ColEpi	2.6395
001-058_T0_COL_EPI_5p_N1__CCTTACGCAACCGCCA-1	ColEpi	1.24204
001-058_T0_COL_EPI_5p_N1__TTTGTCAGTTCGTGAT-1	ColEpi	1.50513
001-058_T0_COL_EPI_5p_N1__TAAGCGTTCATGTGGT-1	ColEpi	-0.62353
001-058_T0_COL_EPI_5p_N1__CCAATCCCACATGGGA-1	ColEpi	0.774215
001-058_T0_COL_EPI_5p_N1__CTCGGGACATCGGACC-1	ColEpi	0.428614
001-058_T0_COL_EPI_5p_N1__GCTGCTTGTAGTGAAT-1	ColEpi	1.51613
001-058_T0_COL_EPI_5p_N1__TCTCTAAAGATGGCGT-1	ColEpi	-0.3917
001-058_T0_COL_EPI_5p_N1__TCAGGATTCAAACAAG-1	ColEpi	0.0930989
001-058_T0_COL_EPI_5p_N1__CTACACCTCAGCTTAG-1	ColEpi	-1.58713
001-058_T0_COL_EPI_5p_N1__GTTCGGGAGTGGTCCC-1	ColEpi	0.544258
001-058_T0_COL_EPI_5p_N1__CTCGTCAGTTGTGGCC-1	ColEpi	0.601449
001-058_T0_COL_EPI_5p_N1__CAGTAACTCTTCAACT-1	ColEpi	-0.0807127
001-058_T0_COL_EPI_5p_N1__CTAGTGACAAGTCTAC-1	ColEpi	1.53752
001-058_T0_COL_EPI_5p_N1__GTATTCTTCAGGCAAG-1	ColEpi	0.169492
001-058_T0_COL_EPI_5p_N1__ATCCACCAGAGTAAGG-1	ColEpi	-1.07734
001-058_T0_COL_EPI_5p_N1__AAAGTAGAGGTGCACA-1	ColEpi	0.954412
001-058_T0_COL_EPI_5p_N1__CCGTTCAAGACAATAC-1	ColEpi	1.42732
001-058_T0_COL_EPI_5p_N1__GTGCAGCTCAGTGCAT-1	ColEpi	1.05002
001-058_T0_COL_EPI_5p_N1__GCTTCCACACTTCTGC-1	ColEpi	0.410355
001-058_T0_COL_EPI_5p_N1__TGGCCAGTCTCGGACG-1	ColEpi	-0.112648
001-058_T0_COL_EPI_5p_N1__TTGGAACGTAGCGATG-1	ColEpi	-0.674201
001-058_T0_COL_EPI_5p_N1__CCACTACTCTGTGCAA-1	ColEpi	-0.628163
001-058_T0_COL_EPI_5p_N1__CGCTTCAGTAGCGCAA-1	ColEpi	0.581832
001-058_T0_COL_EPI_5p_N1__GTTACAGAGTTGCAGG-1	ColEpi	-0.222102
001-058_T0_COL_EPI_5p_N1__CCTTACGAGATCGATA-1	ColEpi	-0.26257
001-058_T0_COL_EPI_5p_N1__GTCTTCGTCCTTGGTC-1	ColEpi	-0.891459
001-058_T0_COL_EPI_5p_N1__GTGAAGGCAGTAACGG-1	ColEpi	0.413894
001-058_T0_COL_EPI_5p_N1__GGGATGAGTGCCTGCA-1	ColEpi	-0.43395
001-058_T0_COL_EPI_5p_N1__CCGGTAGGTAGATTAG-1	ColEpi	-0.626655
001-058_T0_COL_EPI_5p_N1__ACACCAATCTCCCTGA-1	ColEpi	0.0525167
001-058_T0_COL_EPI_5p_N1__CGGCTAGAGCTCCCAG-1	ColEpi	0.221076
001-058_T0_COL_EPI_5p_N1__CGGACGTCATGTAGTC-1	ColEpi	1.81787
001-058_T0_COL_EPI_5p_N1__GTGCAGCAGACGCAAC-1	ColEpi	0.0475675
001-058_T0_COL_EPI_5p_N1__CAAGGCCTCAGAGGTG-1	ColEpi	0.950243
001-058_T0_COL_EPI_5p_N1__GCTGGGTGTCACCCAG-1	ColEpi	-0.562153
001-058_T0_COL_EPI_5p_N1__CCTACACTCACCTTAT-1	ColEpi	-0.518081
001-058_T0_COL_EPI_5p_N1__AGCTTGAAGACGACGT-1	ColEpi	-0.787095
001-058_T0_COL_EPI_5p_N1__TAGGCATTCGTCTGAA-1	ColEpi	2.77865
001-058_T0_COL_EPI_5p_N1__ACGAGCCGTGTGGTTT-1	ColEpi	-0.54452
001-058_T0_COL_EPI_5p_N1__TGCCAAAGTGTGGCTC-1	ColEpi	-0.325833
001-058_T0_COL_EPI_5p_N1__AGAGCGACAGATGGCA-1	ColEpi	1.07188
001-058_T0_COL_EPI_5p_N1__GTATCTTGTAGCGTGA-1	ColEpi	-0.0871196
001-058_T0_COL_EPI_5p_N1__CACAAACCAGATCGGA-1	ColEpi	0.477559
001-058_T0_COL_EPI_5p_N1__ACTATCTAGTATCGAA-1	ColEpi	0.545199
001-058_T0_COL_EPI_5p_N1__ATTGGACCACCGTTGG-1	ColEpi	0.121222
001-058_T0_COL_EPI_5p_N1__AGGTCCGTCCGCTGTT-1	ColEpi	2.55732
001-058_T0_COL_EPI_5p_N1__GAACGGAAGAGGGCTT-1	ColEpi	-0.127491
001-058_T0_COL_EPI_5p_N1__GAACATCTCCCATTAT-1	ColEpi	6.75871
001-058_T0_COL_EPI_5p_N1__GACGTGCCATGGATGG-1	ColEpi	1.26051
001-058_T0_COL_EPI_5p_N1__GACTGCGGTCATATCG-1	ColEpi	-0.0504103
001-058_T0_COL_EPI_5p_N1__GTTTCTATCACGCGGT-1	ColEpi	1.04355
001-058_T0_COL_EPI_5p_N1__GCGACCACATCAGTAC-1	ColEpi	-1.19791
001-058_T0_COL_EPI_5p_N1__CGAATGTAGGGTGTTG-1	ColEpi	-0.855513
001-058_T0_COL_EPI_5p_N1__TACTCGCTCAGTTAGC-1	ColEpi	-0.575826
001-058_T0_COL_EPI_5p_N1__TGTCCCAAGTGCCATT-1	ColEpi	1.42732
001-058_T0_COL_EPI_5p_N1__GATCTAGAGAGGTTGC-1	ColEpi	0.347855
001-058_T0_COL_EPI_5p_N1__CCCATACTCACATAGC-1	ColEpi	0.398311
001-058_T0_COL_EPI_5p_N1__CTCGGAGGTCTTCAAG-1	ColEpi	0.231723
001-058_T0_COL_EPI_5p_N1__ATGGGAGAGCTTTGGT-1	ColEpi	0.266673
001-058_T0_COL_EPI_5p_N1__TCGTACCTCTTGCATT-1	ColEpi	-0.849804
001-058_T0_COL_EPI_5p_N1__ACGTCAACATTTGCTT-1	ColEpi	-0.764793
001-058_T0_COL_EPI_5p_N1__CACATTTCAGTCTTCC-1	ColEpi	-0.932407
001-058_T0_COL_EPI_5p_N1__TCGTAGAAGTGTCTCA-1	ColEpi	-0.859086
001-058_T0_COL_EPI_5p_N1__TATGCCCAGATGTGTA-1	ColEpi	0.8673
001-058_T0_COL_EPI_5p_N1__CTGCGGAGTGCATCTA-1	ColEpi	2.42684
001-058_T0_COL_EPI_5p_N1__TAGAGCTTCGTGGTCG-1	ColEpi	1.25808
001-058_T0_COL_EPI_5p_N1__TGTTCCGAGTGTACTC-1	ColEpi	-0.188176
001-058_T0_COL_EPI_5p_N1__CACAAACGTCCAACTA-1	ColEpi	-1.07767
001-058_T0_COL_EPI_5p_N1__TCGGGACTCTTACCGC-1	ColEpi	0.0788263
001-058_T0_COL_EPI_5p_N1__ACTGCTCCAATACGCT-1	ColEpi	0.678501
001-058_T0_COL_EPI_5p_N1__GTAACGTAGGCCCGTT-1	ColEpi	-0.530586
001-058_T0_COL_EPI_5p_N1__CTAGTGAAGTCGCCGT-1	ColEpi	-0.775653
001-058_T0_COL_EPI_5p_N1__TGACGGCCAAGAGTCG-1	ColEpi	0.457532
001-058_T0_COL_EPI_5p_N1__TGCGTGGGTTTGTTTC-1	ColEpi	0.301706
001-058_T0_COL_EPI_5p_N1__TCTTCGGAGATCGGGT-1	ColEpi	-0.620889
001-058_T0_COL_EPI_5p_N1__CCCAGTTAGATGGGTC-1	ColEpi	-0.235902
001-058_T0_COL_EPI_5p_N1__GCCAAATCAGTCTTCC-1	ColEpi	-0.385681
001-058_T0_COL_EPI_5p_N1__GTCTTCGGTCTACCTC-1	ColEpi	0.847806
001-058_T0_COL_EPI_5p_N1__TTGGCAACAAGCGATG-1	ColEpi	-0.568353
001-058_T0_COL_EPI_5p_N1__CTACGTCGTTCCGGCA-1	ColEpi	-1.33583
001-058_T0_COL_EPI_5p_N1__GGCTCGAAGCCAGTAG-1	ColEpi	0.441139
001-058_T0_COL_EPI_5p_N1__AGCAGCCGTGTTTGTG-1	ColEpi	-0.499547
001-058_T0_COL_EPI_5p_N1__AACGTTGAGTGTCCAT-1	ColEpi	-0.0100451
001-058_T0_COL_EPI_5p_N1__CTAGTGACACCGTTGG-1	ColEpi	1.68827
001-058_T0_COL_EPI_5p_N1__CATCGGGGTATATGAG-1	ColEpi	0.610799
001-058_T0_COL_EPI_5p_N1__TTTGTCACAGTCACTA-1	ColEpi	-0.220779
001-058_T0_COL_EPI_5p_N1__CTCAGAAGTCATGCAT-1	ColEpi	-0.265416
001-058_T0_COL_EPI_5p_N1__TTAGGCAAGGTGACCA-1	ColEpi	-1.17105
001-058_T0_COL_EPI_5p_N1__GCTTGAAGTATGGTTC-1	ColEpi	0.00961511
001-058_T0_COL_EPI_5p_N1__ACTGTCCTCCCGGATG-1	ColEpi	0.309022
001-058_T0_COL_EPI_5p_N1__GTAGTCACAGTCAGAG-1	ColEpi	0.498794
001-058_T0_COL_EPI_5p_N1__CCCATACAGCGCCTTG-1	ColEpi	-0.825496
001-058_T0_COL_EPI_5p_N1__GGTATTGAGTCGATAA-1	ColEpi	2.26071
001-058_T0_COL_EPI_5p_N1__CATTCGCTCCAGTAGT-1	ColEpi	1.77517
001-058_T0_COL_EPI_5p_N1__TATGCCCTCCATTCTA-1	ColEpi	-1.09448
001-058_T0_COL_EPI_5p_N1__ATCACGACATGTTGAC-1	ColEpi	-0.713232
001-058_T0_COL_EPI_5p_N1__ATTCTACGTAAGGGAA-1	ColEpi	0.607861
001-058_T0_COL_EPI_5p_N1__ACTGAACTCTATCCTA-1	ColEpi	1.67035
001-058_T0_COL_EPI_5p_N1__CCGTACTGTATTCTCT-1	ColEpi	-0.215628
001-058_T0_COL_EPI_5p_N1__CTCGTACCACGTGAGA-1	ColEpi	0.40188
001-058_T0_COL_EPI_5p_N1__GTCGTAAGTGCCTGTG-1	ColEpi	-0.906868
001-058_T0_COL_EPI_5p_N1__CTAATGGGTAAGTTCC-1	ColEpi	-0.797878
001-058_T0_COL_EPI_5p_N1__CGCGGTATCCAAATGC-1	ColEpi	1.95471
001-058_T0_COL_EPI_5p_N1__TATCAGGGTAGCGTAG-1	ColEpi	0.0537155
001-058_T0_COL_EPI_5p_N1__AGAGCTTAGCTTCGCG-1	ColEpi	-0.049353
001-058_T0_COL_EPI_5p_N1__ACTGCTCCAGTAGAGC-1	ColEpi	-0.521967
001-058_T0_COL_EPI_5p_N1__AGCATACTCGTGGGAA-1	ColEpi	-0.853377
001-058_T0_COL_EPI_5p_N1__TAGACCACACCAGCAC-1	ColEpi	3.55627
001-058_T0_COL_EPI_5p_N1__TCTCATATCAAACCAC-1	ColEpi	0.0837075
001-058_T0_COL_EPI_5p_N1__AGTTGGTGTGATGTCT-1	ColEpi	0.230644
001-058_T0_COL_EPI_5p_N1__CATATTCGTGAAGGCT-1	ColEpi	-0.974979
001-058_T0_COL_EPI_5p_N1__AAGGCAGTCTGTTGAG-1	ColEpi	-0.0172823
001-058_T0_COL_EPI_5p_N1__TACCTTACATTTCAGG-1	ColEpi	2.88718
001-058_T0_COL_EPI_5p_N1__GCTTGAAAGTGCCAGA-1	ColEpi	0.181371
001-058_T0_COL_EPI_5p_N1__CTGCTGTAGATGGGTC-1	ColEpi	0.209863
001-058_T0_COL_EPI_5p_N1__CAGCCGATCAAGAAGT-1	ColEpi	0.378835
001-058_T0_COL_EPI_5p_N1__TGGACGCTCCTAGGGC-1	ColEpi	-0.443767
001-058_T0_COL_EPI_5p_N1__AGCTCCTGTTACAGAA-1	ColEpi	0.871197
001-058_T0_COL_EPI_5p_N1__AAAGCAAAGTCTCAAC-1	ColEpi	-0.333118
001-058_T0_COL_EPI_5p_N1__ATGAGGGAGCCCAGCT-1	ColEpi	-0.138335
001-058_T0_COL_EPI_5p_N1__AAACGGGGTTCATGGT-1	ColEpi	-0.286291
001-058_T0_COL_EPI_5p_N1__ATCCGAACATGTTCCC-1	ColEpi	0.990111
001-058_T0_COL_EPI_5p_N1__TGACAACCATAAAGGT-1	ColEpi	0.280219
001-058_T0_COL_EPI_5p_N1__TGCCCATAGAGGTTGC-1	ColEpi	2.67566
001-058_T0_COL_EPI_5p_N1__GTAGTCAGTGTTGGGA-1	ColEpi	-0.359942
001-058_T0_COL_EPI_5p_N1__TCATTACGTCGCATAT-1	ColEpi	-0.306139
001-058_T0_COL_EPI_5p_N1__CGCGTTTTCACCACCT-1	ColEpi	-0.155955
001-058_T0_COL_EPI_5p_N1__CGATGGCTCAAACCAC-1	ColEpi	1.30532
001-058_T0_COL_EPI_5p_N1__AGTGGGAGTATTCGTG-1	ColEpi	-0.215692
001-058_T0_COL_EPI_5p_N1__GCTTCCAGTTTGACTG-1	ColEpi	0.132721
001-058_T0_COL_EPI_5p_N1__GTCTTCGCATCTCGCT-1	ColEpi	0.812709
001-058_T0_COL_EPI_5p_N1__TCAGATGGTCCGTGAC-1	ColEpi	0.391808
001-058_T0_COL_EPI_5p_N1__AACTCCCCAGGAACGT-1	ColEpi	-0.478002
001-058_T0_COL_EPI_5p_N1__GTACGTATCTTTACAC-1	ColEpi	-0.547838
001-058_T0_COL_EPI_5p_N1__CCTACACGTCCTGCTT-1	ColEpi	1.39657
001-058_T0_COL_EPI_5p_N1__AAGGCAGTCGTAGGTT-1	ColEpi	0.848787
001-058_T0_COL_EPI_5p_N1__ACGATACCAGCTGCAC-1	ColEpi	1.72145
001-058_T0_COL_EPI_5p_N1__ACTGATGCAAGTTCTG-1	ColEpi	-1.20065
001-058_T0_COL_EPI_5p_N1__CTAATGGAGCTGAAAT-1	ColEpi	-0.438596
001-058_T0_COL_EPI_5p_N1__CTCGAAATCGTCCAGG-1	ColEpi	1.7436
001-058_T0_COL_EPI_5p_N1__GGCTGGTAGACGCTTT-1	ColEpi	-0.728923
001-058_T0_COL_EPI_5p_N1__TGACGGCCAGATCGGA-1	ColEpi	1.4748
001-058_T0_COL_EPI_5p_N1__AGGCCACCACGCTTTC-1	ColEpi	-0.628718
001-058_T0_COL_EPI_5p_N1__GCTTCCAAGAGTTGGC-1	ColEpi	-0.913295
001-058_T0_COL_EPI_5p_N1__CGTTCTGGTCGAGTTT-1	ColEpi	0.0733953
001-058_T0_COL_EPI_5p_N1__GAAACTCAGCCCAACC-1	ColEpi	0.967275
001-058_T0_COL_EPI_5p_N1__GAAGCAGTCCACGAAT-1	ColEpi	2.03744
001-058_T0_COL_EPI_5p_N1__GTAACGTAGGAGCGTT-1	ColEpi	-0.363436
001-058_T0_COL_EPI_5p_N1__GTAGGCCTCCCACTTG-1	ColEpi	3.6903
001-058_T0_COL_EPI_5p_N1__CCTATTATCTGTTGAG-1	ColEpi	-0.909649
001-058_T0_COL_EPI_5p_N1__CTCGTCACAGGACCCT-1	ColEpi	6.96103
001-058_T0_COL_EPI_5p_N1__AACGTTGAGAGTTGGC-1	ColEpi	-0.129132
001-058_T0_COL_EPI_5p_N1__GTTTCTAGTGATGCCC-1	ColEpi	0.989734
001-058_T0_COL_EPI_5p_N1__TTGGCAAGTCTTCAAG-1	ColEpi	-0.654773
001-058_T0_COL_EPI_5p_N1__AAATGCCGTCAACATC-1	ColEpi	0.844247
001-058_T0_COL_EPI_5p_N1__ACATGGTTCTGTCTCG-1	ColEpi	-0.662045
001-058_T0_COL_EPI_5p_N1__AGTTGGTTCTGAAAGA-1	ColEpi	-0.884382
001-058_T0_COL_EPI_5p_N1__TTGCCGTCATGTTCCC-1	ColEpi	-0.486596
001-058_T0_COL_EPI_5p_N1__TCTTCGGCAGCCTTGG-1	ColEpi	0.472101
001-058_T0_COL_EPI_5p_N1__GGGCACTGTTCCGTCT-1	ColEpi	-0.701071
001-058_T0_COL_EPI_5p_N1__CCACCTATCTGAGTGT-1	ColEpi	0.613131
001-058_T0_COL_EPI_5p_N1__CGTCAGGAGAGCTGCA-1	ColEpi	0.468109
001-058_T0_COL_EPI_5p_N1__GCGGGTTAGTGTCCCG-1	ColEpi	-0.858607
001-058_T0_COL_EPI_5p_N1__TTCTCCTCAATCTGCA-1	ColEpi	0.256439
001-058_T0_COL_EPI_5p_N1__CCATTCGAGACTTGAA-1	ColEpi	0.306026
001-058_T0_COL_EPI_5p_N1__CGTGAGCGTCACTGGC-1	ColEpi	-0.182511
001-058_T0_COL_EPI_5p_N1__TGCTACCGTCGCGGTT-1	ColEpi	-0.425926
001-058_T0_COL_EPI_5p_N1__CATCAGACACCAGATT-1	ColEpi	-1.00021
001-058_T0_COL_EPI_5p_N1__ACGATACAGAAGGACA-1	ColEpi	-0.720605
001-058_T0_COL_EPI_5p_N1__CCTATTAAGTGCTGCC-1	ColEpi	-0.340962
001-058_T0_COL_EPI_5p_N1__CATGACAAGACCTAGG-1	ColEpi	-1.19084
001-058_T0_COL_EPI_5p_N1__TACCTATTCGACAGCC-1	ColEpi	-0.868243
001-058_T0_COL_EPI_5p_N1__ACCAGTAGTGTGCGTC-1	ColEpi	-1.03535
001-058_T0_COL_EPI_5p_N1__GGGATGACATATGCTG-1	ColEpi	0.379194
001-058_T0_COL_EPI_5p_N1__TCTTTCCAGATGTTAG-1	ColEpi	-0.548274
001-058_T0_COL_EPI_5p_N1__GCCAAATGTCTTCTCG-1	ColEpi	-0.834321
001-058_T0_COL_EPI_5p_N1__CGTCACTGTACAGTGG-1	ColEpi	2.47419
001-058_T0_COL_EPI_5p_N1__CGGACTGTCTTGAGGT-1	ColEpi	1.17391
001-058_T0_COL_EPI_5p_N1__TCTCTAAAGAGTCGGT-1	ColEpi	1.19163
001-058_T0_COL_EPI_5p_N1__TATCAGGCACTTAAGC-1	ColEpi	-0.58481
001-058_T0_COL_EPI_5p_N1__CAGTAACTCAGCGATT-1	ColEpi	0.210976
001-058_T0_COL_EPI_5p_N1__AAACGGGGTAATAGCA-1	ColEpi	2.09227
001-058_T0_COL_EPI_5p_N1__GACGCGTGTGAAGGCT-1	ColEpi	-0.569012
001-058_T0_COL_EPI_5p_N1__GTCATTTTCTGTTTGT-1	ColEpi	-0.0188898
001-058_T0_COL_EPI_5p_N1__CGATGTAGTAAGGATT-1	ColEpi	-0.320164
001-058_T0_COL_EPI_5p_N1__TCCCGATCACGTCTCT-1	ColEpi	-0.25075
001-058_T0_COL_EPI_5p_N1__AGCGTCGCATAAGACA-1	ColEpi	2.4201
001-058_T0_COL_EPI_5p_N1__AGTGGGATCTTTAGTC-1	ColEpi	0.669032
001-058_T0_COL_EPI_5p_N1__TACGGATGTGCTGTAT-1	ColEpi	-0.987145
001-058_T0_COL_EPI_5p_N1__GCGCAGTGTTAGATGA-1	ColEpi	-0.494018
001-058_T0_COL_EPI_5p_N1__CGATTGAGTTAAAGAC-1	ColEpi	2.37499
001-058_T0_COL_EPI_5p_N1__GATCAGTCAAGTTCTG-1	ColEpi	0.0866708
001-058_T0_COL_EPI_5p_N1__CGGACGTGTCACCCAG-1	ColEpi	-0.976305
001-058_T0_COL_EPI_5p_N1__AGTGGGAGTAATAGCA-1	ColEpi	-0.34509
001-058_T0_COL_EPI_5p_N1__CCTAAAGTCGTGACAT-1	ColEpi	-1.06265
001-058_T0_COL_EPI_5p_N1__AAATGCCGTACGCTGC-1	ColEpi	0.289111
001-058_T0_COL_EPI_5p_N1__TAGTGGTCAAGAAAGG-1	ColEpi	0.675568
001-058_T0_COL_EPI_5p_N1__GACACGCGTAAAGTCA-1	ColEpi	0.384208
001-058_T0_COL_EPI_5p_N1__AGTGGGATCTATCGCC-1	ColEpi	-0.571542
001-058_T0_COL_EPI_5p_N1__TGATTTCGTGCACGAA-1	ColEpi	1.56535
001-058_T0_COL_EPI_5p_N1__CCCATACCACCAACCG-1	ColEpi	-0.543432
001-058_T0_COL_EPI_5p_N1__GAAACTCGTAAGGGAA-1	ColEpi	-0.153664
001-058_T0_COL_EPI_5p_N1__CCATGTCTCGCGTAGC-1	ColEpi	0.208558
001-058_T0_COL_EPI_5p_N1__TCCCGATGTACTCAAC-1	ColEpi	-0.776587
001-058_T0_COL_EPI_5p_N1__CTAGTGACACACGCTG-1	ColEpi	0.957997
001-058_T0_COL_EPI_5p_N1__GTGTGCGGTCTTCAAG-1	ColEpi	1.14888
001-058_T0_COL_EPI_5p_N1__GAACATCTCCATGAGT-1	ColEpi	-0.203835
001-058_T0_COL_EPI_5p_N1__CTGTGCTGTCCTAGCG-1	ColEpi	0.709995
001-058_T0_COL_EPI_5p_N1__CCTTCGAAGTGTACTC-1	ColEpi	2.57948
001-058_T0_COL_EPI_5p_N1__TCATTACAGGACCACA-1	ColEpi	1.6353
001-058_T0_COL_EPI_5p_N1__GGACAAGTCGGCTTGG-1	ColEpi	-0.438719
001-058_T0_COL_EPI_5p_N1__TGACAACGTGTTCTTT-1	ColEpi	4.32377
001-058_T0_COL_EPI_5p_N1__GGTGCGTGTGCTCTTC-1	ColEpi	-0.411916
001-058_T0_COL_EPI_5p_N1__ACAGCTAGTGAGTGAC-1	ColEpi	1.39537
001-058_T0_COL_EPI_5p_N1__TAAGTGCCATATGAGA-1	ColEpi	-1.23166
001-058_T0_COL_EPI_5p_N1__CGATCGGCAATCCGAT-1	ColEpi	-0.771889
001-058_T0_COL_EPI_5p_N1__TAGTGGTAGATATGCA-1	ColEpi	-0.111541
001-058_T0_COL_EPI_5p_N1__ACACCCTTCACGACTA-1	ColEpi	-0.594505
001-058_T0_COL_EPI_5p_N1__TTAGTTCTCGTGGTCG-1	ColEpi	-0.589016
001-058_T0_COL_EPI_5p_N1__TGGCGCACAGTCGTGC-1	ColEpi	0.379757
001-058_T0_COL_EPI_5p_N1__TCGGTAAAGCGATCCC-1	ColEpi	0.118968
001-058_T0_COL_EPI_5p_N1__CGTGAGCTCATTCACT-1	ColEpi	-0.311006
001-058_T0_COL_EPI_5p_N1__CACACTCTCCGGCACA-1	ColEpi	-0.49399
001-058_T0_COL_EPI_5p_N1__TGGTTAGGTTCTGAAC-1	ColEpi	-0.534965
001-058_T0_COL_EPI_5p_N1__AGCTCTCGTGCCTGGT-1	ColEpi	-0.793616
001-058_T0_COL_EPI_5p_N1__GCTCCTATCTACTCAT-1	ColEpi	-0.0251249
001-058_T0_COL_EPI_5p_N1__TTTCCTCTCATCGGAT-1	ColEpi	-0.147404
001-058_T0_COL_EPI_5p_N1__CGATTGAGTGCAGGTA-1	ColEpi	1.36631
001-058_T0_COL_EPI_5p_N1__GCATGCGGTGCAGTAG-1	ColEpi	2.29154
001-058_T0_COL_EPI_5p_N1__GTGGGTCTCTTCCTTC-1	ColEpi	0.286329
001-058_T0_COL_EPI_5p_N1__ACATGGTGTAGCGTAG-1	ColEpi	-0.15576
001-058_T0_COL_EPI_5p_N1__ACATCAGCAGTCGTGC-1	ColEpi	-0.975876
001-058_T0_COL_EPI_5p_N1__GTCACAAAGAGTAATC-1	ColEpi	1.08013
001-058_T0_COL_EPI_5p_N1__TTAGGCATCTGTACGA-1	ColEpi	-0.654329
001-058_T0_COL_EPI_5p_N1__CCTTTCTAGTGTGAAT-1	ColEpi	-0.402627
001-058_T0_COL_EPI_5p_N1__TTAGGACGTCAAAGCG-1	ColEpi	-0.896758
001-058_T0_COL_EPI_5p_N1__CACACCTAGTAGATGT-1	ColEpi	-0.972337
001-058_T0_COL_EPI_5p_N1__CACATAGCAGGACGTA-1	ColEpi	0.884868
001-058_T0_COL_EPI_5p_N1__CCTATTAAGGTGACCA-1	ColEpi	-0.86534
001-058_T0_COL_EPI_5p_N1__GTCGGGTAGGCTAGCA-1	ColEpi	4.72971
001-058_T0_COL_EPI_5p_N1__CCTTCGACAGATGAGC-1	ColEpi	-0.0856189
001-058_T0_COL_EPI_5p_N1__ACGGCCAGTTACGCGC-1	ColEpi	-0.845711
001-058_T0_COL_EPI_5p_N1__GACACGCCACCGGAAA-1	ColEpi	1.08265
001-058_T0_COL_EPI_5p_N1__TGACTAGAGCCAGTAG-1	ColEpi	-0.66706
001-058_T0_COL_EPI_5p_N1__AGTGTCAGTAGCGTGA-1	ColEpi	4.07259
001-058_T0_COL_EPI_5p_N1__AACTCCCCAGTTCATG-1	ColEpi	2.19333
001-058_T0_COL_EPI_5p_N1__ACGAGGAAGAGGGCTT-1	ColEpi	-0.88851
001-058_T0_COL_EPI_5p_N1__GTACTCCCAATGGAAT-1	ColEpi	1.36948
001-058_T0_COL_EPI_5p_N1__TGTCCCATCGGAGGTA-1	ColEpi	0.861884
001-058_T0_COL_EPI_5p_N1__GGAAAGCGTAAGTAGT-1	ColEpi	-1.09788
001-058_T0_COL_EPI_5p_N1__AGGGATGAGTGTCTCA-1	ColEpi	-0.712987
001-058_T0_COL_EPI_5p_N1__GCGAGAATCTTGCATT-1	ColEpi	-0.768362
001-058_T0_COL_EPI_5p_N1__GTCGGGTCAGAGTGTG-1	ColEpi	0.692619
001-058_T0_COL_EPI_5p_N1__TTAGGCAGTCGCCATG-1	ColEpi	-0.690951
001-058_T0_COL_EPI_5p_N1__CTTCTCTGTGACGCCT-1	ColEpi	0.339803
001-058_T0_COL_EPI_5p_N1__ACGAGGAGTCAGGACA-1	ColEpi	1.48824
001-058_T0_COL_EPI_5p_N1__TGAGAGGAGGTGCTTT-1	ColEpi	0.0753937
001-058_T0_COL_EPI_5p_N1__AGCGTCGTCAGCTCGG-1	ColEpi	1.42409
001-058_T0_COL_EPI_5p_N1__GACTGCGCATCTATGG-1	ColEpi	-0.531553
001-058_T0_COL_EPI_5p_N1__GGGAGATGTTTAAGCC-1	ColEpi	1.72632
001-058_T0_COL_EPI_5p_N1__GGACAAGCACGGTAAG-1	ColEpi	-0.354729
001-058_T0_COL_EPI_5p_N1__CCGTGGAGTGTTCTTT-1	ColEpi	1.34845
001-058_T0_COL_EPI_5p_N1__CGATCGGAGGCGATAC-1	ColEpi	1.38575
001-058_T0_COL_EPI_5p_N1__ACTATCTTCACATAGC-1	ColEpi	0.198566
001-058_T0_COL_EPI_5p_N1__TGAGCATGTAGTACCT-1	ColEpi	-0.7138
001-058_T0_COL_EPI_5p_N1__CGAGAAGGTCTCCCTA-1	ColEpi	0.228906
001-058_T0_COL_EPI_5p_N1__TATCAGGCATAAAGGT-1	ColEpi	-0.543049
001-058_T0_COL_EPI_5p_N1__CTCTACGGTGTTCGAT-1	ColEpi	0.125393
001-058_T0_COL_EPI_5p_N1__CAGCTAAGTAGAGGAA-1	ColEpi	0.585592
001-058_T0_COL_EPI_5p_N1__ACACCGGGTACAGTGG-1	ColEpi	0.286537
001-058_T0_COL_EPI_5p_N1__CCTCAGTGTAAGGGAA-1	ColEpi	2.49706
001-058_T0_COL_EPI_5p_N1__CCTTCGAAGCGATGAC-1	ColEpi	-0.243744
001-058_T0_COL_EPI_5p_N1__CAGGTGCTCTGGAGCC-1	ColEpi	-0.825467
001-058_T0_COL_EPI_5p_N1__GACTAACGTAAATGTG-1	ColEpi	-0.576995
001-058_T0_COL_EPI_5p_N1__GTCGTAAAGGCTATCT-1	ColEpi	0.0122431
001-058_T0_COL_EPI_5p_N1__TTGGCAAAGCAGGTCA-1	ColEpi	-0.134272
001-058_T0_COL_EPI_5p_N1__CATGACAGTGGGTATG-1	ColEpi	-0.172716
001-058_T0_COL_EPI_5p_N1__AACTCCCGTACCATCA-1	ColEpi	-0.227128
001-058_T0_COL_EPI_5p_N1__CAGCTGGAGCGAAGGG-1	ColEpi	-0.5736
001-058_T0_COL_EPI_5p_N1__TGAGGGAAGTAAGTAC-1	ColEpi	0.025146
001-058_T0_COL_EPI_5p_N1__CTTAACTTCCAGTATG-1	ColEpi	-1.20019
001-058_T0_COL_EPI_5p_N1__CTCTGGTAGTGGAGAA-1	ColEpi	0.624725
001-058_T0_COL_EPI_5p_N1__AAGACCTAGGCTATCT-1	ColEpi	-1.00566
001-058_T0_COL_EPI_5p_N1__CACTCCAGTTCACCTC-1	ColEpi	-0.490637
001-058_T0_COL_EPI_5p_N1__ACTATCTTCATTGCCC-1	ColEpi	1.22623
001-058_T0_COL_EPI_5p_N1__GTGAAGGCAAGGACAC-1	ColEpi	0.264486
001-058_T0_COL_EPI_5p_N1__ACATACGTCGTGGGAA-1	ColEpi	1.5234
001-058_T0_COL_EPI_5p_N1__CGTGTAAGTTTGGGCC-1	ColEpi	0.864581
001-058_T0_COL_EPI_5p_N1__CGTGTAAGTGCATCTA-1	ColEpi	-0.83327
001-058_T0_COL_EPI_5p_N1__TTTGCGCGTCTCATCC-1	ColEpi	-0.278578
001-058_T0_COL_EPI_5p_N1__TTTATGCGTGAGCGAT-1	ColEpi	-1.08228
001-058_T0_COL_EPI_5p_N1__CTCGTCATCCCTCAGT-1	ColEpi	-0.794806
001-058_T0_COL_EPI_5p_N1__TGTATTCAGTACGACG-1	ColEpi	-0.798126
001-058_T0_COL_EPI_5p_N1__GGTGTTAGTAGGCTGA-1	ColEpi	-0.428019
001-058_T0_COL_EPI_5p_N1__GCATGCGGTCCGAAGA-1	ColEpi	0.561905
001-058_T0_COL_EPI_5p_N1__CTGGTCTGTAATCGTC-1	ColEpi	2.62735
001-058_T0_COL_EPI_5p_N1__ATGCGATAGCGTGAAC-1	ColEpi	0.563661
001-058_T0_COL_EPI_5p_N1__GGTGAAGGTTGCCTCT-1	ColEpi	-0.327188
001-058_T0_COL_EPI_5p_N1__TCGTACCAGAAGAAGC-1	ColEpi	-0.730495
001-058_T0_COL_EPI_5p_N1__CTGTTTAAGTAATCCC-1	ColEpi	-0.633371
001-058_T0_COL_EPI_5p_N1__CCTCTGATCGGATGTT-1	ColEpi	0.299864
001-058_T0_COL_EPI_5p_N1__GCTGCAGAGGCCGAAT-1	ColEpi	-1.10126
001-058_T0_COL_EPI_5p_N1__TACGGTACAGATGGGT-1	ColEpi	-0.459569
001-058_T0_COL_EPI_5p_N1__GCTGGGTGTATCACCA-1	ColEpi	-0.441874
001-058_T0_COL_EPI_5p_N1__GCTCCTAAGTTGAGAT-1	ColEpi	0.383787
001-058_T0_COL_EPI_5p_N1__TGCTGCTTCCCTAACC-1	ColEpi	0.858851
001-058_T0_COL_EPI_5p_N1__ACTTACTAGTGCCATT-1	ColEpi	-0.596904
001-058_T0_COL_EPI_5p_N1__CCAATCCCAGGTCCAC-1	ColEpi	-0.0431195
001-058_T0_COL_EPI_5p_N1__GCTTGAACAATACGCT-1	ColEpi	1.02928
001-058_T0_COL_EPI_5p_N1__TCGTAGAGTTCACCTC-1	ColEpi	0.16122
001-058_T0_COL_EPI_5p_N1__GCAGCCATCCTATTCA-1	ColEpi	1.13312
001-058_T0_COL_EPI_5p_N1__GGGAGATAGTCAAGGC-1	ColEpi	-0.765906
001-058_T0_COL_EPI_5p_N1__CCGTGGATCGTCGTTC-1	ColEpi	1.4664
001-058_T0_COL_EPI_5p_N1__CTAGTGAAGTCTCGGC-1	ColEpi	-0.137401
001-058_T0_COL_EPI_5p_N1__GAATAAGCATGGTAGG-1	ColEpi	-0.419568
001-058_T0_COL_EPI_5p_N1__AGCATACTCGTATCAG-1	ColEpi	1.91824
001-058_T0_COL_EPI_5p_N1__CCTATTAAGCCGATTT-1	ColEpi	-0.488458
001-058_T0_COL_EPI_5p_N1__AGAATAGGTCTAGCGC-1	ColEpi	-0.114865
001-058_T0_COL_EPI_5p_N1__TGTGGTAGTTTCGCTC-1	ColEpi	-0.0551308
001-058_T0_COL_EPI_5p_N1__CAGTCCTTCAGTCAGT-1	ColEpi	-0.513513
001-058_T0_COL_EPI_5p_N1__GGCCGATAGGCCATAG-1	ColEpi	-0.399001
001-058_T0_COL_EPI_5p_N1__TGGACGCAGCTAGCCC-1	ColEpi	-0.989919
001-058_T0_COL_EPI_5p_N1__TCCACACCAGCCTTTC-1	ColEpi	-0.347149
001-058_T0_COL_EPI_5p_N1__GTGCATAGTCTTCGTC-1	ColEpi	-1.07577
001-058_T0_COL_EPI_5p_N1__CTAGAGTAGAGACGAA-1	ColEpi	-0.379156
001-058_T0_COL_EPI_5p_N1__AGGCCGTCACCTTGTC-1	ColEpi	-1.14889
001-058_T0_COL_EPI_5p_N1__AACCATGCAACGCACC-1	ColEpi	-0.787479
001-058_T0_COL_EPI_5p_N1__CGGAGTCCATTCCTCG-1	ColEpi	1.06023
001-058_T0_COL_EPI_5p_N1__TTGTAGGAGTGCCATT-1	ColEpi	2.57766
001-058_T0_COL_EPI_5p_N1__CCCAATCAGATATGGT-1	ColEpi	-0.000366046
001-058_T0_COL_EPI_5p_N1__CGGACTGCAAGCCTAT-1	ColEpi	0.285683
001-058_T0_COL_EPI_5p_N1__AATCCAGTCTATCCCG-1	ColEpi	-0.790258
001-058_T0_COL_EPI_5p_N1__GTACGTACAATTCCTT-1	ColEpi	0.483862
001-058_T0_COL_EPI_5p_N1__CACTCCACACAAGTAA-1	ColEpi	-0.728446
001-058_T0_COL_EPI_5p_N1__TTGCGTCCATCGGGTC-1	ColEpi	-0.549811
001-058_T0_COL_EPI_5p_N1__GTTCATTTCTACTTAC-1	ColEpi	-1.06991
001-058_T0_COL_EPI_5p_N1__TTCGAAGTCTAGCACA-1	ColEpi	-0.299955
001-058_T0_COL_EPI_5p_N1__CTGTTTATCTGACCTC-1	ColEpi	1.16062
001-058_T0_COL_EPI_5p_N1__TTGCGTCAGGAATCGC-1	ColEpi	0.461895
001-058_T0_COL_EPI_5p_N1__TGACTAGGTTTGACTG-1	ColEpi	-0.237112
001-058_T0_COL_EPI_5p_N1__CGATTGAAGAGCCTAG-1	ColEpi	3.95014
001-058_T0_COL_EPI_5p_N1__GTTCATTCAGACAAGC-1	ColEpi	-0.658696
001-058_T0_COL_EPI_5p_N1__GTCTCGTGTTTGTTTC-1	ColEpi	1.82605
001-058_T0_COL_EPI_5p_N1__CTTCTCTGTCTAAACC-1	ColEpi	0.247441
001-058_T0_COL_EPI_5p_N1__AGTAGTCTCACTCTTA-1	ColEpi	1.36194
001-058_T0_COL_EPI_5p_N1__GCATGTATCTCCCTGA-1	ColEpi	-0.624101
001-058_T0_COL_EPI_5p_N1__AACTGGTAGTAGTGCG-1	ColEpi	-0.503886
001-058_T0_COL_EPI_5p_N1__TTTGGTTCACCCAGTG-1	ColEpi	-0.737918
001-058_T0_COL_EPI_5p_N1__TTAACTCGTCAGAATA-1	ColEpi	-0.634965
001-058_T0_COL_EPI_5p_N1__GGACGTCAGCTAAACA-1	ColEpi	0.10638
001-058_T0_COL_EPI_5p_N1__TCTCATACATCTGGTA-1	ColEpi	2.70628
001-058_T0_COL_EPI_5p_N1__AAGGTTCAGGATTCGG-1	ColEpi	-0.869072
001-058_T0_COL_EPI_5p_N1__ACTTACTGTGTTGGGA-1	ColEpi	-0.327142
001-058_T0_COL_EPI_5p_N1__TCTCTAACAATCACAC-1	ColEpi	-0.707327
001-058_T0_COL_EPI_5p_N1__GCAGTTATCTAACCGA-1	ColEpi	0.654232
001-058_T0_COL_EPI_5p_N1__AGGGATGCAGCCACCA-1	ColEpi	-0.724259
001-058_T0_COL_EPI_5p_N1__CTGTGCTTCATAACCG-1	ColEpi	-0.955402
001-058_T0_COL_EPI_5p_N1__CTCGTACCATTTGCTT-1	ColEpi	0.28049
001-058_T0_COL_EPI_5p_N1__CTCATTAGTCCTCTTG-1	ColEpi	6.97299
001-058_T0_COL_EPI_5p_N1__TGACAACCAGGGAGAG-1	ColEpi	1.02622
001-058_T0_COL_EPI_5p_N1__CTAACTTAGCTGATAA-1	ColEpi	2.19931
001-058_T0_COL_EPI_5p_N1__CTCGGGACAAACTGTC-1	ColEpi	-0.38948
001-058_T0_COL_EPI_5p_N1__CAAGAAAAGAGTAAGG-1	ColEpi	-0.209743
001-058_T0_COL_EPI_5p_N1__ACGAGCCAGTGCCAGA-1	ColEpi	0.672885
001-058_T0_COL_EPI_5p_N1__CGCTGGACACGAAATA-1	ColEpi	1.05716
001-058_T0_COL_EPI_5p_N1__CGACCTTCAACACGCC-1	ColEpi	-0.586641
001-058_T0_COL_EPI_5p_N1__GCTGGGTTCCGTAGGC-1	ColEpi	0.575444
001-058_T0_COL_EPI_5p_N1__CACCAGGGTAATTGGA-1	ColEpi	-0.477656
001-058_T0_COL_EPI_5p_N1__GCCTCTAGTTAGGGTG-1	ColEpi	1.99652
001-058_T0_COL_EPI_5p_N1__AAGGTTCAGCTGCCCA-1	ColEpi	4.16306
001-058_T0_COL_EPI_5p_N1__TCATTACAGGACGAAA-1	ColEpi	5.33335
001-058_T0_COL_EPI_5p_N1__CCCAGTTGTCGCCATG-1	ColEpi	-0.957032
001-058_T0_COL_EPI_5p_N1__AACACGTAGGTGGGTT-1	ColEpi	-0.252192
001-058_T0_COL_EPI_5p_N1__GCATGTAGTATAAACG-1	ColEpi	0.921192
001-058_T0_COL_EPI_5p_N1__CACACCTTCTGTACGA-1	ColEpi	-0.507522
001-058_T0_COL_EPI_5p_N1__TTAGGACCATCCGGGT-1	ColEpi	-0.124673
001-058_T0_COL_EPI_5p_N1__TGACGGCAGCACCGTC-1	ColEpi	-0.539167
001-058_T0_COL_EPI_5p_N1__AACTTTCAGTGCGATG-1	ColEpi	0.206902
001-058_T0_COL_EPI_5p_N1__CTCTACGGTGTTCTTT-1	ColEpi	-1.0396
001-058_T0_COL_EPI_5p_N1__GGGATGATCCGCAGTG-1	ColEpi	-0.552519
001-058_T0_COL_EPI_5p_N1__CGGAGTCTCGGTCCGA-1	ColEpi	0.384304
001-058_T0_COL_EPI_5p_N1__CTCACACGTCCGAACC-1	ColEpi	-0.574633
001-058_T0_COL_EPI_5p_N1__TCTGAGATCAGCTGGC-1	ColEpi	-0.567941
001-058_T0_COL_EPI_5p_N1__GACTAACTCTCTGTCG-1	ColEpi	1.25392
001-058_T0_COL_EPI_5p_N1__TCATTTGCAGCGTTCG-1	ColEpi	0.457428
001-058_T0_COL_EPI_5p_N1__CAACCTCGTACCCAAT-1	ColEpi	-0.826278
001-058_T0_COL_EPI_5p_N1__AAGGAGCTCTGTTTGT-1	ColEpi	1.63273
001-058_T0_COL_EPI_5p_N1__TGCACCTAGGCACATG-1	ColEpi	0.248572
001-058_T0_COL_EPI_5p_N1__GGGAATGGTGGTTTCA-1	ColEpi	-0.713062
001-058_T0_COL_EPI_5p_N1__AACCATGTCAACGGGA-1	ColEpi	-0.759397
001-058_T0_COL_EPI_5p_N1__CCGGTAGGTACTTGAC-1	ColEpi	-0.856049
001-058_T0_COL_EPI_5p_N1__GCACATACATGCATGT-1	ColEpi	-0.775362
001-058_T0_COL_EPI_5p_N1__TATGCCCAGTAGGTGC-1	ColEpi	-0.119781
001-058_T0_COL_EPI_5p_N1__AGCTCTCTCGTAGGTT-1	ColEpi	-0.558859
001-058_T0_COL_EPI_5p_N1__CATCGGGTCATCACCC-1	ColEpi	-1.00358
001-058_T0_COL_EPI_5p_N1__TCTCATAGTAAGGGCT-1	ColEpi	-0.393152
001-058_T0_COL_EPI_5p_N1__TCACGAAGTGAGGCTA-1	ColEpi	-0.655545
001-058_T0_COL_EPI_5p_N1__CGGACACAGAGTACCG-1	ColEpi	-0.402524
001-058_T0_COL_EPI_5p_N1__CATGCCTGTGACCAAG-1	ColEpi	1.95823
001-058_T0_COL_EPI_5p_N1__GCTGCGACAGTCTTCC-1	ColEpi	3.91129
001-058_T0_COL_EPI_5p_N1__CCTCTGAGTGACTCAT-1	ColEpi	-0.986908
001-058_T0_COL_EPI_5p_N1__CTGAAGTTCACTTCAT-1	ColEpi	1.12128
001-058_T0_COL_EPI_5p_N1__GTATCTTTCTACTATC-1	ColEpi	-0.528807
001-058_T0_COL_EPI_5p_N1__TCTTTCCCAGCCTTGG-1	ColEpi	5.59089
001-058_T0_COL_EPI_5p_N1__GGCTGGTGTGTAAGTA-1	ColEpi	-1.0983
001-058_T0_COL_EPI_5p_N1__CGTAGGCCACAAGACG-1	ColEpi	-0.895035
001-058_T0_COL_EPI_5p_N1__GGAACTTCAGGAACGT-1	ColEpi	0.24236
001-058_T0_COL_EPI_5p_N1__TCAGCAACAATAACGA-1	ColEpi	-0.66646
001-058_T0_COL_EPI_5p_N1__CTTCTCTAGTATTGGA-1	ColEpi	-0.683547
001-058_T0_COL_EPI_5p_N1__GGGCACTTCTCAACTT-1	ColEpi	-0.461735
001-058_T0_COL_EPI_5p_N1__GCAGCCAGTGTCGCTG-1	ColEpi	-1.23687
001-058_T0_COL_EPI_5p_N1__CAAGGCCTCTTGTATC-1	ColEpi	0.0911473
001-058_T0_COL_EPI_5p_N1__CGATCGGTCAACACCA-1	ColEpi	-0.762894
001-058_T0_COL_EPI_5p_N1__CCCATACCAGTTTACG-1	ColEpi	0.0405008
001-058_T0_COL_EPI_5p_N1__ACTATCTTCCAAGTAC-1	ColEpi	1.05874
001-058_T0_COL_EPI_5p_N1__TGACTTTGTGACTACT-1	ColEpi	-0.853749
001-058_T0_COL_EPI_5p_N1__CGATTGAAGAGCTGCA-1	ColEpi	0.388469
001-058_T0_COL_EPI_5p_N1__GAGGTGAGTACAGCAG-1	ColEpi	-1.01544
001-058_T0_COL_EPI_5p_N1__ACGGCCACAGACACTT-1	ColEpi	2.23635
001-058_T0_COL_EPI_5p_N1__TAGAGCTCATCGGAAG-1	ColEpi	2.05516
001-058_T0_COL_EPI_5p_N1__ATGTGTGGTTACTGAC-1	ColEpi	1.76844
001-058_T0_COL_EPI_5p_N1__TGTTCCGAGCAGCCTC-1	ColEpi	0.314369
001-058_T0_COL_EPI_5p_N1__GGGCATCCAGGGATTG-1	ColEpi	-0.424229
001-058_T0_COL_EPI_5p_N1__TCTGAGAGTCTAGAGG-1	ColEpi	1.40785
001-058_T0_COL_EPI_5p_N1__GCTGCGACACGTCTCT-1	ColEpi	-0.329208
001-058_T0_COL_EPI_5p_N1__GCTGCTTGTCTAGTGT-1	ColEpi	-0.808775
001-058_T0_COL_EPI_5p_N1__GTGCATAGTACGAAAT-1	ColEpi	-1.13033
001-058_T0_COL_EPI_5p_N1__AAGGAGCTCGCCATAA-1	ColEpi	0.456798
001-058_T0_COL_EPI_5p_N1__GGTGTTATCGAACTGT-1	ColEpi	1.67713
001-058_T0_COL_EPI_5p_N1__GAACGGACAATGGACG-1	ColEpi	-0.768807
001-058_T0_COL_EPI_5p_N1__CTAGCCTAGGCATGGT-1	ColEpi	-0.567075
001-058_T0_COL_EPI_5p_N1__ACGCAGCCATGGTTGT-1	ColEpi	-0.552421
001-058_T0_COL_EPI_5p_N1__TGTTCCGAGTTTGCGT-1	ColEpi	-0.199086
001-058_T0_COL_EPI_5p_N1__CAACCAAAGATGAGAG-1	ColEpi	0.0878376
001-058_T0_COL_EPI_5p_N1__GCTCCTAGTCTAGCGC-1	ColEpi	0.740325
001-058_T0_COL_EPI_5p_N1__CAGATCATCACTTACT-1	ColEpi	-0.49749
001-058_T0_COL_EPI_5p_N1__GGATTACTCTCAACTT-1	ColEpi	2.19614
001-058_T0_COL_EPI_5p_N1__GGGTCTGAGGACATTA-1	ColEpi	-0.46579
001-058_T0_COL_EPI_5p_N1__CGTAGGCAGTCCAGGA-1	ColEpi	-0.416475
001-058_T0_COL_EPI_5p_N1__CTCGAAAAGAGCTGCA-1	ColEpi	0.880087
001-058_T0_COL_EPI_5p_N1__TCGGGACCAAACCCAT-1	ColEpi	-0.750124
001-058_T0_COL_EPI_5p_N1__ATGAGGGGTCACAAGG-1	ColEpi	-0.825921
001-058_T0_COL_EPI_5p_N1__GTGCAGCTCGGTTCGG-1	ColEpi	3.02378
001-058_T0_COL_EPI_5p_N1__TGGTTCCGTGTGCCTG-1	ColEpi	0.967659
001-058_T0_COL_EPI_5p_N1__CGAGAAGGTCAGAGGT-1	ColEpi	0.196524
001-058_T0_COL_EPI_5p_N1__AGGCCGTAGAGTGACC-1	ColEpi	-0.9696
001-058_T0_COL_EPI_5p_N1__GCGCCAAAGGTGATAT-1	ColEpi	0.343801
001-058_T0_COL_EPI_5p_N1__GAAGCAGTCACCAGGC-1	ColEpi	-0.799864
001-058_T0_COL_EPI_5p_N1__GCATACAGTTGTCTTT-1	ColEpi	1.48112
001-058_T0_COL_EPI_5p_N1__AAATGCCGTATCAGTC-1	ColEpi	3.19746
001-058_T0_COL_EPI_5p_N1__GGACAAGGTCCGACGT-1	ColEpi	1.32453
001-058_T0_COL_EPI_5p_N1__GTTAAGCCATTTCAGG-1	ColEpi	2.2924
001-058_T0_COL_EPI_5p_N1__ACGGAGATCAGCGACC-1	ColEpi	0.462601
001-058_T0_COL_EPI_5p_N1__GCTTGAATCAGTACGT-1	ColEpi	1.89508
001-058_T0_COL_EPI_5p_N1__GATCTAGAGATGTCGG-1	ColEpi	1.84488
001-058_T0_COL_EPI_5p_N1__CACATAGGTACTTCTT-1	ColEpi	0.979485
001-058_T0_COL_EPI_5p_N1__CGGACACCAACAACCT-1	ColEpi	2.63548
001-058_T0_COL_EPI_5p_N1__TACTTACAGGTGCTAG-1	ColEpi	-0.0313921
001-058_T0_COL_EPI_5p_N1__CACAGGCTCACTCCTG-1	ColEpi	1.21933
001-058_T0_COL_EPI_5p_N1__GGTGTTAGTGCAGACA-1	ColEpi	-0.740138
001-058_T0_COL_EPI_5p_N1__TACCTTAGTAAGAGGA-1	ColEpi	-0.06518
001-058_T0_COL_EPI_5p_N1__ACAGCTAGTGATAAAC-1	ColEpi	-0.872799
001-058_T0_COL_EPI_5p_N1__CGGGTCAAGGGATACC-1	ColEpi	-0.0730228
001-058_T0_COL_EPI_5p_N1__CCTCAGTGTGTAATGA-1	ColEpi	3.14368
001-058_T0_COL_EPI_5p_N1__GAGGTGAGTAAACGCG-1	ColEpi	-0.643372
001-058_T0_COL_EPI_5p_N1__GGCTGGTCATGTTCCC-1	ColEpi	-0.202152
001-058_T0_COL_EPI_5p_N1__CACATAGGTACCTACA-1	ColEpi	-0.0421093
001-058_T0_COL_EPI_5p_N1__CGAATGTAGGTGCTTT-1	ColEpi	-0.982294
001-058_T0_COL_EPI_5p_N1__CTCGAGGGTTTGTTTC-1	ColEpi	-0.147068
001-058_T0_COL_LP_5p_N1__CAACCTCTCACTCTTA-1	ColEpi	3.43917
001-058_T0_COL_LP_5p_N1__CGCGTTTAGTGAAGTT-1	ColEpi	0.307104
001-058_T0_COL_LP_5p_N1__GATCGCGAGTTGAGAT-1	ColEpi	4.25781
001-058_T0_COL_LP_5p_N1__GCTCCTAAGACCGGAT-1	ColEpi	1.58268
001-058_T0_COL_LP_5p_N1__ACTATCTCACGAGAGT-1	ColEpi	1.68107
001-058_T0_COL_LP_5p_N1__TGGCCAGGTGCAGGTA-1	ColEpi	1.73722
001-058_T0_COL_LP_5p_N1__CTAGAGTAGAAGCCCA-1	ColEpi	0.0623474
001-058_T0_COL_LP_5p_N1__TGGTTAGCATACTACG-1	ColEpi	0.939598
001-058_T0_COL_LP_5p_N1__ATCATGGAGATACACA-1	ColEpi	1.42063
001-058_T0_COL_LP_5p_N1__GTCTCGTAGCCAGGAT-1	ColEpi	3.7564
001-058_T0_COL_LP_5p_N1__ACGATGTCAAGTCATC-1	ColEpi	4.14489
001-058_T0_COL_LP_5p_N1__CGTCACTCATCCCACT-1	ColEpi	1.74442
001-058_T0_COL_LP_5p_N1__GAGGTGAGTTCTGGTA-1	ColEpi	4.91386
001-058_T0_COL_LP_5p_N1__TCAGATGAGTACACCT-1	ColEpi	-0.448034
001-058_T0_COL_LP_5p_N1__ACACTGATCTTCGAGA-1	ColEpi	1.97056
001-058_T0_COL_LP_5p_N1__AGCATACAGTCCTCCT-1	ColEpi	1.91286
001-058_T0_COL_LP_5p_N1__ACAGCCGCAATTCCTT-1	ColEpi	2.14602
001-058_T0_COL_LP_5p_N1__CCAGCGATCACGGTTA-1	ColEpi	0.791653
001-058_T0_COL_LP_5p_N1__TTAGGCAAGTGGGATC-1	ColEpi	2.52439
001-058_T0_COL_LP_5p_N1__GAGGTGAGTTGGTAAA-1	ColEpi	1.47653
001-058_T0_COL_LP_5p_N1__CGATGGCTCCATGAAC-1	ColEpi	0.748273
001-058_T0_COL_LP_5p_N1__GATCGATCAAGTACCT-1	ColEpi	2.21742
001-058_T0_COL_LP_5p_N1__GTTCTCGCACCTCGTT-1	ColEpi	0.636961
001-058_T0_COL_LP_5p_N1__ACAGCCGAGCTGTTCA-1	ColEpi	1.79588
001-058_T0_COL_LP_5p_N1__GTAACGTAGTCTCAAC-1	ColEpi	1.24239
001-058_T0_COL_LP_5p_N1__TCAGATGAGAGGTTGC-1	ColEpi	1.81677
001-058_T0_COL_LP_5p_N1__ATGTGTGAGACCCACC-1	ColEpi	4.83988
001-058_T0_COL_LP_5p_N1__TGCGCAGCAGTATGCT-1	ColEpi	2.70328
001-058_T0_COL_LP_5p_N1__AATCCAGCACTCAGGC-1	ColEpi	0.818759
001-058_T0_COL_LP_5p_N1__CACACTCGTATGAAAC-1	ColEpi	-0.0651814
001-058_T0_COL_LP_5p_N1__TATCTCACACCTCGTT-1	ColEpi	0.259322
001-058_T0_COL_LP_5p_N1__GTGGGTCCAAGCGCTC-1	ColEpi	0.563886
001-058_T0_COL_LP_5p_N1__AAGACCTTCAATACCG-1	ColEpi	1.65341
001-058_T0_COL_LP_5p_N1__CGGACGTAGTACCGGA-1	ColEpi	0.352005
001-058_T0_COL_LP_5p_N1__AAACGGGGTTTAGCTG-1	ColEpi	-0.0563459
001-058_T0_COL_LP_5p_N1__CGCGGTACAAGTCTGT-1	ColEpi	1.5307
001-058_T0_COL_LP_5p_N1__CCTTTCTTCAATCTCT-1	ColEpi	2.61215
001-058_T0_COL_LP_5p_N1__TTCTACAGTGATGTCT-1	ColEpi	3.6597
001-058_T0_COL_LP_5p_N1__CAACCAACAAGGTGTG-1	ColEpi	3.52026
001-058_T0_COL_LP_5p_N1__CATTATCTCGGTCCGA-1	ColEpi	1.44435
001-058_T0_COL_LP_5p_N1__CCACGGAAGAGTCTGG-1	ColEpi	0.97709
001-058_T0_COL_LP_5p_N1__AGCTCCTGTCAACATC-1	ColEpi	3.04432
001-058_T0_COL_LP_5p_N1__CGTGAGCCAAGGTTCT-1	ColEpi	-0.479869
001-058_T0_COL_LP_5p_N1__ACACTGAGTGTGCCTG-1	ColEpi	-0.324097
001-058_T0_COL_LP_5p_N1__TGGCGCAAGGGTCTCC-1	ColEpi	0.483625
001-058_T0_COL_LP_5p_N1__TTAGGACTCAGTGCAT-1	ColEpi	2.14246
001-058_T0_COL_LP_5p_N1__AGAGTGGTCAGCTCTC-1	ColEpi	0.535507
001-058_T0_COL_LP_5p_N1__GTTCGGGCATTAGCCA-1	ColEpi	-0.411655
001-058_T0_COL_LP_5p_N1__ACTTGTTTCAGGCGAA-1	ColEpi	0.889298
001-058_T0_COL_LP_5p_N1__CACATAGGTACTCTCC-1	ColEpi	1.68211
001-058_T0_COL_LP_5p_N1__TGAAAGAAGTTGCAGG-1	ColEpi	3.86125
001-058_T0_COL_LP_5p_N1__TCTTCGGCACGAAAGC-1	ColEpi	3.69462
001-058_T0_COL_LP_5p_N1__GACTACAAGAGCCCAA-1	ColEpi	0.311159
001-058_T0_COL_LP_5p_N1__TGGCCAGTCTCTAAGG-1	ColEpi	0.388056
001-058_T0_COL_LP_5p_N1__TCACGAATCACCATAG-1	ColEpi	0.962739
001-058_T0_COL_LP_5p_N1__TAAGAGAAGGAATCGC-1	ColEpi	2.06758
001-058_T0_COL_LP_5p_N1__CATGACAGTCGTTGTA-1	ColEpi	1.97974
001-058_T0_COL_LP_5p_N1__CAACTAGGTGACTACT-1	ColEpi	2.09107
001-058_T0_COL_LP_5p_N1__AGGTCATGTGTTGGGA-1	ColEpi	1.38106
001-058_T0_COL_LP_5p_N1__GTCACAAAGCACCGTC-1	ColEpi	-0.248235
001-058_T0_COL_LP_5p_N1__TTAACTCGTTAAGAAC-1	ColEpi	0.442947
001-058_T0_COL_LP_5p_N1__GTAGGCCTCGGTGTTA-1	ColEpi	1.50151
001-058_T0_COL_LP_5p_N1__CTAGAGTCATCATCCC-1	ColEpi	0.677708
001-058_T0_COL_LP_5p_N1__TCAACGATCCCAACGG-1	ColEpi	-0.158962
001-058_T0_COL_LP_5p_N1__TGTCCCAGTCTCACCT-1	ColEpi	0.691906
001-058_T0_COL_LP_5p_N1__GCTTCCAAGTACGCCC-1	ColEpi	0.0942717
001-058_T0_COL_LP_5p_N1__ATCATGGTCAGCGATT-1	ColEpi	2.93016
001-058_T0_COL_LP_5p_N1__GACCAATAGCAGGTCA-1	ColEpi	-0.0134169
001-058_T0_COL_LP_5p_N1__CGATCGGTCTAACTGG-1	ColEpi	0.102165
001-058_T0_COL_LP_5p_N1__TCATTACAGCACCGTC-1	ColEpi	0.0616022
001-058_T0_COL_LP_5p_N1__CGAGCACTCCATGCTC-1	ColEpi	0.918963
001-058_T0_COL_LP_5p_N1__ACGGGCTCATCTCGCT-1	ColEpi	0.252885
001-058_T0_COL_LP_5p_N1__ACTGTCCAGAAGGCCT-1	ColEpi	1.37043
001-058_T0_COL_LP_5p_N1__GCGCCAACATGCCACG-1	ColEpi	1.73428
001-058_T0_COL_LP_5p_N1__CCTTTCTGTCTTCGTC-1	ColEpi	1.77942
001-058_T0_COL_LP_5p_N1__CTGCTGTCACCGCTAG-1	ColEpi	-0.25675
001-058_T0_COL_LP_5p_N1__GCTTCCATCGCCCTTA-1	ColEpi	2.21876
001-058_T0_COL_LP_5p_N1__AGAGCTTGTTCTGAAC-1	ColEpi	0.433621
001-058_T0_COL_LP_5p_N1__CATGGCGAGTGCGTGA-1	ColEpi	1.42596
001-058_T0_COL_LP_5p_N1__CAGAGAGTCTGGTTCC-1	ColEpi	2.42903
001-058_T0_COL_LP_5p_N1__GCTGCTTTCAAAGTAG-1	ColEpi	2.42253
001-058_T0_COL_LP_5p_N1__TGGTTCCCAGATTGCT-1	ColEpi	0.260731
001-058_T0_COL_LP_5p_N1__TAGTTGGAGGACCACA-1	ColEpi	0.310717
001-058_T0_COL_LP_5p_N1__GCATACATCAGTGTTG-1	ColEpi	5.86256
001-058_T0_COL_LP_5p_N1__GCTGGGTGTCATATCG-1	ColEpi	3.56802
001-058_T0_COL_LP_5p_N1__ATCTACTTCGCTTAGA-1	ColEpi	3.15887
001-058_T0_COL_LP_5p_N1__CACAAACTCTGCAAGT-1	ColEpi	-0.377506
001-058_T0_COL_LP_5p_N1__AGCTCTCTCTGCCCTA-1	ColEpi	2.72961
001-058_T0_COL_LP_5p_N1__AGGCCACCATGCAACT-1	ColEpi	4.04514
001-058_T0_COL_LP_5p_N1__CTGATAGCACTACAGT-1	ColEpi	0.453732
001-058_T0_COL_LP_5p_N1__TATCTCACACTTAACG-1	ColEpi	0.421653
001-058_T0_COL_LP_5p_N1__AAGGTTCCATCGGACC-1	ColEpi	0.566687
001-058_T0_COL_LP_5p_N1__CTGAAGTCATACTACG-1	ColEpi	2.42009
001-058_T0_COL_LP_5p_N1__GAACCTAGTCGCTTCT-1	ColEpi	6.20921
001-058_T0_COL_LP_5p_N1__TTAGTTCGTCTCCATC-1	ColEpi	1.18318
001-058_T0_COL_LP_5p_N1__CAGGTGCTCTCCAACC-1	ColEpi	0.508859
001-058_T0_COL_LP_5p_N1__CCTTCGACACACCGCA-1	ColEpi	0.818111
001-058_T0_COL_LP_5p_N1__TGAGGGAGTCCGTGAC-1	ColEpi	1.36942
001-058_T0_COL_LP_5p_N1__ACAGCTATCCGCTGTT-1	ColEpi	1.82212
001-058_T0_COL_LP_5p_N1__CTACCCACACTTACGA-1	ColEpi	5.47925
001-058_T0_COL_LP_5p_N1__CAGATCACAATCTACG-1	ColEpi	7.65716
001-058_T0_COL_LP_5p_N1__CGAGAAGCACGAAATA-1	ColEpi	0.732115
001-058_T0_COL_LP_5p_N1__GGAATAATCAGCTCGG-1	ColEpi	-0.0578535
001-058_T0_COL_LP_5p_N1__CGTTGGGTCGGCCGAT-1	ColEpi	2.57816
001-058_T0_COL_LP_5p_N1__CCGGTAGGTACATCCA-1	ColEpi	1.07757
001-058_T0_COL_LP_5p_N1__CACAGTATCTAGCACA-1	ColEpi	5.12097
001-058_T0_COL_LP_5p_N1__ACGAGGACACATAACC-1	ColEpi	1.5138
001-058_T0_COL_LP_5p_N1__TCAGATGTCCTCATTA-1	ColEpi	0.461136
001-058_T0_COL_LP_5p_N1__GCAATCAAGTGTGAAT-1	ColEpi	1.42342
001-058_T0_COL_LP_5p_N1__CAGTCCTTCTCTTATG-1	ColEpi	-0.315883
001-058_T0_COL_LP_5p_N1__CGAATGTGTTATCACG-1	ColEpi	3.92815
001-058_T0_COL_LP_5p_N1__TGAGAGGTCATCTGTT-1	ColEpi	2.3609
001-058_T0_COL_LP_5p_N1__CGGGTCACAATTCCTT-1	ColEpi	0.0719907
001-058_T0_COL_LP_5p_N1__CCTCTGATCTGCCAGG-1	ColEpi	0.553077
001-058_T0_COL_LP_5p_N1__CGAATGTTCAGTCAGT-1	ColEpi	1.32561
001-058_T0_COL_LP_5p_N1__GAACATCTCCAGATCA-1	ColEpi	4.68323
001-058_T0_COL_LP_5p_N1__GTACGTAGTGCAGACA-1	ColEpi	3.28751
001-058_T0_COL_LP_5p_N1__GGATTACCAGACGCTC-1	ColEpi	1.77718
001-058_T0_COL_LP_5p_N1__GGCCGATCACCATGTA-1	ColEpi	2.629
001-058_T0_COL_LP_5p_N1__CATCCACCACGTGAGA-1	ColEpi	1.07319
001-058_T0_COL_LP_5p_N1__CACCTTGCACTCGACG-1	ColEpi	1.41535
001-058_T0_COL_LP_5p_N1__GATTCAGAGCGCCTCA-1	ColEpi	2.59449
001-058_T0_COL_LP_5p_N1__CCTAAAGCACCAGATT-1	ColEpi	-0.129792
001-058_T0_COL_LP_5p_N1__CGTTCTGTCCACGAAT-1	ColEpi	2.09018
001-058_T0_COL_LP_5p_N1__CATGCCTTCTTTCCTC-1	ColEpi	1.50746
001-058_T0_COL_LP_5p_N1__TATCTCATCTTTAGTC-1	ColEpi	2.1361
001-058_T0_COL_LP_5p_N1__CAACCTCGTGTGGCTC-1	ColEpi	0.915771
001-058_T0_COL_LP_5p_N1__TCATTTGTCACCGGGT-1	ColEpi	2.33688
001-058_T0_COL_LP_5p_N1__CATCGAAAGACCTAGG-1	ColEpi	1.70833
001-058_T0_COL_LP_5p_N1__TTGACTTAGAAAGTGG-1	ColEpi	4.65839
001-058_T0_COL_LP_5p_N1__GTCCTCAGTCTTGCGG-1	ColEpi	2.98654
001-058_T0_COL_LP_5p_N1__TGCCAAAAGTGAACGC-1	ColEpi	1.02146
001-058_T0_COL_LP_5p_N1__ATTTCTGCACGGCTAC-1	ColEpi	-0.346011
001-058_T0_COL_LP_5p_N1__ATAACGCCAAGAAAGG-1	ColEpi	5.83519
001-058_T0_COL_LP_5p_N1__CGGGTCATCCGTTGTC-1	ColEpi	0.67062
001-058_T0_COL_LP_5p_N1__CTCTAATTCCTCTAGC-1	ColEpi	2.19361
001-058_T0_COL_LP_5p_N1__AAACGGGTCCCATTAT-1	ColEpi	4.65962
001-058_T0_COL_LP_5p_N1__ACGATGTGTCGCCATG-1	ColEpi	0.299973
001-058_T0_COL_LP_5p_N1__ACACCCTGTCGGGTCT-1	ColEpi	3.42346
001-058_T0_COL_LP_5p_N1__ACGGCCACATGTAGTC-1	ColEpi	3.46057
001-058_T0_COL_LP_5p_N1__TAAGAGAGTCCGTGAC-1	ColEpi	1.50175
001-058_T0_COL_LP_5p_N1__TTTACTGTCTTACCGC-1	ColEpi	0.795098
001-058_T0_COL_LP_5p_N1__AACCATGTCCTCGCAT-1	ColEpi	0.756976
001-058_T0_COL_LP_5p_N1__GTGCATAAGTGTACCT-1	ColEpi	1.88509
001-058_T0_COL_LP_5p_N1__CATTATCAGAGGGATA-1	ColEpi	0.731123
001-058_T0_COL_LP_5p_N1__GCATGTAGTCAGATAA-1	ColEpi	-0.643891
001-058_T0_COL_LP_5p_N1__GGAGCAACATTGCGGC-1	ColEpi	6.90803
001-058_T0_COL_LP_5p_N1__GGACAGAGTAGGCTGA-1	ColEpi	5.54839
001-058_T0_COL_LP_5p_N1__AAACCTGCAAAGAATC-1	ColEpi	0.331773
001-058_T0_COL_LP_5p_N1__GAGCAGAGTCATCCCT-1	ColEpi	1.10848
001-058_T0_COL_LP_5p_N1__CTGAAACGTAAATACG-1	ColEpi	1.18955
001-058_T0_COL_LP_5p_N1__CACCTTGGTTGTCTTT-1	ColEpi	2.1571
001-058_T0_COL_LP_5p_N1__AAGGCAGCAGATCCAT-1	ColEpi	1.12701
001-058_T0_COL_LP_5p_N1__TTTGGTTCATACGCCG-1	ColEpi	2.00513
001-058_T0_COL_LP_5p_N1__ACGATGTCATGGGAAC-1	ColEpi	0.857924
001-058_T0_COL_LP_5p_N1__GTAGGCCTCAATAAGG-1	ColEpi	-0.907128
001-058_T0_COL_LP_5p_N1__GCATACACATACTACG-1	ColEpi	0.858003
001-058_T0_COL_LP_5p_N1__ATGCGATGTGAGGCTA-1	ColEpi	1.28932
001-058_T0_COL_LP_5p_N1__GTTCATTAGTCCTCCT-1	ColEpi	3.68063
001-058_T0_COL_LP_5p_N1__TGGCTGGGTGGTACAG-1	ColEpi	2.93854
001-058_T0_COL_LP_5p_N1__AGACGTTTCTTCAACT-1	ColEpi	1.04443
001-058_T0_COL_LP_5p_N1__CTCTACGTCGATCCCT-1	ColEpi	3.49586
001-058_T0_COL_LP_5p_N1__TACTTGTTCTTGTACT-1	ColEpi	0.1172
001-058_T0_COL_LP_5p_N1__TTGGCAACAAAGGCGT-1	ColEpi	2.49693
001-058_T0_COL_LP_5p_N1__AGTTGGTCAGACGTAG-1	ColEpi	2.02467
001-058_T0_COL_LP_5p_N1__CGATCGGGTCATTAGC-1	ColEpi	1.50103
001-058_T0_COL_LP_5p_N1__AACGTTGAGCGATTCT-1	ColEpi	1.50791
001-058_T0_COL_LP_5p_N1__CGTGAGCGTGGAAAGA-1	ColEpi	-0.274842
001-058_T0_COL_LP_5p_N1__TAGTGGTAGACACGAC-1	ColEpi	0.490376
001-058_T0_COL_LP_5p_N1__CCTACACGTACGAAAT-1	ColEpi	3.52778
001-058_T0_COL_LP_5p_N1__GCAGCCAGTGCGCTTG-1	ColEpi	1.52928
001-058_T0_COL_LP_5p_N1__TGACAACGTTACTGAC-1	ColEpi	0.385021
001-058_T0_COL_LP_5p_N1__CGTCAGGCATCGGAAG-1	ColEpi	-0.297087
001-058_T0_COL_LP_5p_N1__GGCTGGTTCCGCGGTA-1	ColEpi	0.314513
001-058_T0_COL_LP_5p_N1__TTAGTTCTCCCTCAGT-1	ColEpi	2.80472
001-058_T0_COL_LP_5p_N1__CGATTGATCATGCATG-1	ColEpi	0.782258
001-058_T0_COL_LP_5p_N1__ACCAGTAGTCAATACC-1	ColEpi	0.131896
001-058_T0_COL_LP_5p_N1__CACACCTTCGTACGGC-1	ColEpi	2.49789
001-058_T0_COL_LP_5p_N1__TTCTACAAGCTACCGC-1	ColEpi	3.61551
001-058_T0_COL_LP_5p_N1__CTAGTGAAGAAACCGC-1	ColEpi	2.52646
001-058_T0_COL_LP_5p_N1__GGATTACTCACGATGT-1	ColEpi	1.29817
001-058_T0_COL_LP_5p_N1__GATCGTAGTACCATCA-1	ColEpi	2.8043
001-058_T0_COL_LP_5p_N1__TGGCGCATCTCACATT-1	ColEpi	2.88751
001-058_T0_COL_LP_5p_N1__CGCGTTTGTCCGAAGA-1	ColEpi	0.858784
001-058_T0_COL_LP_5p_N1__CCTAGCTTCTTGCAAG-1	ColEpi	-0.81158
001-058_T0_COL_LP_5p_N1__GTACTCCGTCGCGGTT-1	ColEpi	1.90773
001-058_T0_COL_LP_5p_N1__GGCAATTGTCGGCATC-1	ColEpi	2.6436
001-058_T0_COL_LP_5p_N1__CCTCTGATCTGGTATG-1	ColEpi	1.12345
001-058_T0_COL_LP_5p_N1__CGAGCACGTGTTTGTG-1	ColEpi	2.60024
001-058_T0_COL_LP_5p_N1__TAAGCGTTCCTGCAGG-1	ColEpi	0.497982
001-058_T0_COL_LP_5p_N1__GTGCGGTCATGCCTAA-1	ColEpi	1.82325
001-058_T0_COL_LP_5p_N1__CACACCTCAGGTGGAT-1	ColEpi	0.368798
001-058_T0_COL_LP_5p_N1__ACGCCGAGTGTCTGAT-1	ColEpi	2.84679
001-058_T0_COL_LP_5p_N1__GGAAAGCTCATGTCCC-1	ColEpi	1.60167
001-058_T0_COL_LP_5p_N1__ACATGGTTCCGTACAA-1	ColEpi	1.79183
001-058_T0_COL_LP_5p_N1__TACAGTGCACGGTGTC-1	ColEpi	0.4373
001-058_T0_COL_LP_5p_N1__GAATGAAAGTACGACG-1	ColEpi	9.00725
001-058_T0_COL_LP_5p_N1__TGGGAAGCAGATCGGA-1	ColEpi	2.63607
001-058_T0_COL_LP_5p_N1__CCTCAGTTCTTCCTTC-1	ColEpi	1.40001
001-058_T0_COL_LP_5p_N1__TGGACGCCACGAAATA-1	ColEpi	-0.407475
001-058_T0_COL_LP_5p_N1__AGAGCGATCTGTACGA-1	ColEpi	4.80674
001-058_T0_COL_LP_5p_N1__GATGAGGTCCAGATCA-1	ColEpi	-0.271203
001-058_T0_COL_LP_5p_N1__TAAGAGACATTCCTGC-1	ColEpi	1.80122
001-058_T0_COL_LP_5p_N1__GTCGGGTCAATGGACG-1	ColEpi	1.58719
001-058_T0_COL_LP_5p_N1__ACGCCGATCGGCGCTA-1	ColEpi	-0.158511
001-058_T0_COL_LP_5p_N1__CCCAATCAGCAGGCTA-1	ColEpi	1.3741
001-058_T0_COL_LP_5p_N1__TTGGAACAGAGCCTAG-1	ColEpi	0.385558
001-058_T0_COL_LP_5p_N1__CTAGCCTTCTAGAGTC-1	ColEpi	2.14503
001-058_T0_COL_LP_5p_N1__ACTGCTCTCAGTTGAC-1	ColEpi	0.403756
001-058_T0_COL_LP_5p_N1__TGGCGCACACGGTTTA-1	ColEpi	0.79355
001-058_T0_COL_LP_5p_N1__CAGGTGCAGCGTTGCC-1	ColEpi	0.0560991
001-058_T0_COL_LP_5p_N1__TTGGAACTCAGCTTAG-1	ColEpi	0.678274
001-058_T0_COL_LP_5p_N1__TCGCGTTGTTTCGCTC-1	ColEpi	1.71761
001-058_T0_COL_LP_5p_N1__TATGCCCCAGACAAGC-1	ColEpi	2.15811
001-058_T0_COL_LP_5p_N1__CTCCTAGGTAAGTAGT-1	ColEpi	3.27421
001-058_T0_COL_LP_5p_N1__GTACTCCGTCAACTGT-1	ColEpi	0.846476
001-058_T0_COL_LP_5p_N1__CGGACACGTATAGGGC-1	ColEpi	3.14245
001-058_T0_COL_LP_5p_N1__ACGGCCAGTTCCACAA-1	ColEpi	1.95793
001-058_T0_COL_LP_5p_N1__TAAACCGTCACAACGT-1	ColEpi	2.6195
001-058_T0_COL_LP_5p_N1__TCGAGGCAGCAGGCTA-1	ColEpi	3.26733
001-058_T0_COL_LP_5p_N1__TTTATGCTCCTATTCA-1	ColEpi	4.3681
001-058_T0_COL_LP_5p_N1__CGGACGTTCGAGAACG-1	ColEpi	0.865705
001-058_T0_COL_LP_5p_N1__CGTGAGCGTTAGGGTG-1	ColEpi	0.2429
001-058_T0_COL_LP_5p_N1__CATTCGCGTACAGTGG-1	ColEpi	1.0114
001-058_T0_COL_LP_5p_N1__CAGCATATCGCCGTGA-1	ColEpi	9.14825
001-058_T0_COL_LP_5p_N1__GTGCTTCTCGTCCAGG-1	ColEpi	-0.595633
001-058_T0_COL_LP_5p_N1__CTTCTCTCATCTATGG-1	ColEpi	0.180177
001-058_T0_COL_LP_5p_N1__TGACTTTTCGTTACAG-1	ColEpi	1.78514
001-058_T0_COL_LP_5p_N1__CGATCGGTCTGGCGAC-1	ColEpi	3.07397
001-058_T0_COL_LP_5p_N1__AGAGTGGCACGCCAGT-1	ColEpi	1.2616
001-058_T0_COL_LP_5p_N1__CGGACTGTCAGCACAT-1	ColEpi	6.59948
001-058_T0_COL_LP_5p_N1__GGGCACTTCTACTATC-1	ColEpi	0.751292
001-058_T0_COL_LP_5p_N1__TGACTAGGTGCACTTA-1	ColEpi	8.24267
001-058_T0_COL_LP_5p_N1__CGTGAGCAGTAGCCGA-1	ColEpi	1.0564
001-058_T0_COL_LP_5p_N1__CACAGTAAGATCCCAT-1	ColEpi	4.00141
001-058_T0_COL_LP_5p_N1__TTAACTCTCGCGATCG-1	ColEpi	1.27194
001-058_T0_COL_LP_5p_N1__CGGAGCTGTACTTAGC-1	ColEpi	3.31311
001-058_T0_COL_LP_5p_N1__ACGAGGATCACAAACC-1	ColEpi	0.601428
001-058_T0_COL_LP_5p_N1__CGTGTCTCACGACTCG-1	ColEpi	7.73453
001-058_T0_COL_LP_5p_N1__CTCATTACAATGTAAG-1	ColEpi	-0.0056971
001-058_T0_COL_LP_5p_N1__ATAACGCGTTCTGTTT-1	ColEpi	0.72513
001-058_T0_COL_LP_5p_N1__CGTCCATGTGCTAGCC-1	ColEpi	5.48613
001-058_T0_COL_LP_5p_N1__TCTTTCCCATTACCTT-1	ColEpi	1.4578
001-058_T0_COL_LP_5p_N1__TTTGTCATCCCATTAT-1	ColEpi	1.5694
001-058_T0_COL_LP_5p_N1__AGATTGCAGAGCTGCA-1	ColEpi	-0.382259
001-058_T0_COL_LP_5p_N1__GGACGTCCAGCCTGTG-1	ColEpi	2.1266
001-058_T0_COL_LP_5p_N1__CCCATACGTACCGGCT-1	ColEpi	2.61214
001-058_T0_COL_LP_5p_N1__ACATCAGAGGAGCGTT-1	ColEpi	0.825733
001-058_T0_COL_LP_5p_N1__CGAATGTGTTGTGGCC-1	ColEpi	0.869345
001-058_T0_COL_LP_5p_N1__AGTAGTCAGCGACGTA-1	ColEpi	2.94147
001-058_T0_COL_LP_5p_N1__CAGAATCAGTCTTGCA-1	ColEpi	1.1765
001-058_T0_COL_LP_5p_N1__TTGTAGGGTCCTAGCG-1	ColEpi	0.222357
001-058_T0_COL_LP_5p_N1__CGTGTCTGTGGAAAGA-1	ColEpi	1.14967
001-058_T0_COL_LP_5p_N1__AGCATACTCAGCCTAA-1	ColEpi	10.9926
001-058_T0_COL_LP_5p_N1__CAACCAATCGTTTAGG-1	ColEpi	5.94279
001-058_T0_COL_LP_5p_N1__GTTCTCGAGCTGTCTA-1	ColEpi	0.685526
001-058_T0_COL_LP_5p_N1__GTACTCCCAGATCCAT-1	ColEpi	4.58485
001-058_T0_COL_LP_5p_N1__CGCGTTTCATGACATC-1	ColEpi	-0.595828
001-058_T0_COL_LP_5p_N1__AGGGAGTCATCACCCT-1	ColEpi	0.760175
001-058_T0_COL_LP_5p_N1__AACTCAGTCACCCTCA-1	ColEpi	-0.18647
001-058_T0_COL_LP_5p_N1__CTAGAGTCACTCTGTC-1	ColEpi	2.14695
001-058_T0_COL_LP_5p_N1__AAGGTTCAGCGATTCT-1	ColEpi	-0.932126
001-058_T0_COL_LP_5p_N1__ACGAGCCAGCACGCCT-1	ColEpi	-0.723231
001-058_T0_COL_LP_5p_N1__CTACGTCGTGCGGTAA-1	ColEpi	1.07539
001-058_T0_COL_LP_5p_N1__TACGGGCAGTATGACA-1	ColEpi	3.17899
001-058_T0_COL_LP_5p_N1__TGCCCATAGGCAAAGA-1	ColEpi	0.452512
001-058_T0_COL_LP_5p_N1__GTCACAATCAGTGTTG-1	ColEpi	0.779822
001-058_T0_COL_LP_5p_N1__CTAATGGAGACCACGA-1	ColEpi	-0.0938575
001-058_T0_COL_LP_5p_N1__CGGGTCAAGAAGGACA-1	ColEpi	3.88224
001-058_T0_COL_LP_5p_N1__GGCGACTGTCTGGTCG-1	ColEpi	-0.500331
001-058_T0_COL_LP_5p_N1__GCCTCTATCTGTTTGT-1	ColEpi	-1.72534
001-058_T0_COL_LP_5p_N1__GTACGTATCTTGTTTG-1	ColEpi	0.640388
001-058_T0_COL_LP_5p_N1__GATGCTAGTTGCGCAC-1	ColEpi	-0.147517
001-058_T0_COL_LP_5p_N1__CACACCTTCGTGTAGT-1	ColEpi	-0.368937
001-058_T0_COL_LP_5p_N1__GACGTGCGTACAAGTA-1	ColEpi	1.2836
001-058_T0_COL_LP_5p_N1__AGCGTCGGTCTGCGGT-1	ColEpi	1.14175
001-058_T0_COL_LP_5p_N1__CACCACTTCTGGTTCC-1	ColEpi	-0.958519
001-058_T0_COL_LP_5p_N1__TAAGCGTTCAGTTGAC-1	ColEpi	-0.666851
001-058_T0_COL_LP_5p_N1__GCAGCCACATGACATC-1	ColEpi	-0.202663
001-058_T0_COL_LP_5p_N1__CCCATACCATATACCG-1	ColEpi	0.0237277
001-063_T0_COL_EPI_5p_N1__AAGTCTGCAAAGGTGC-1	ColEpi	0.553794
001-063_T0_COL_EPI_5p_N1__CTGCCTAGTGGTAACG-1	ColEpi	2.04969
001-063_T0_COL_EPI_5p_N1__CATGACAAGCTACCTA-1	ColEpi	1.92154
001-063_T0_COL_EPI_5p_N1__TGCCCATTCGCATGGC-1	ColEpi	3.69651
001-063_T0_COL_EPI_5p_N1__AGTTGGTTCAATCTCT-1	ColEpi	1.90739
001-063_T0_COL_EPI_5p_N1__GTATTCTCACGGATAG-1	ColEpi	0.701486
001-063_T0_COL_EPI_5p_N1__GGATTACAGACGCAAC-1	ColEpi	0.624293
001-063_T0_COL_EPI_5p_N1__CGATCGGTCGTTTAGG-1	ColEpi	2.29411
001-063_T0_COL_EPI_5p_N1__ACTGATGAGGGTCTCC-1	ColEpi	1.49521
001-063_T0_COL_EPI_5p_N1__TTGGAACGTCTAAACC-1	ColEpi	0.0491948
001-063_T0_COL_EPI_5p_N1__TAAGTGCAGCTGATAA-1	ColEpi	1.74538
001-063_T0_COL_EPI_5p_N1__CTTAGGACAAGGTTTC-1	ColEpi	1.39834
001-063_T0_COL_EPI_5p_N1__AGTCTTTCAGGGTTAG-1	ColEpi	3.14586
001-063_T0_COL_EPI_5p_N1__TCTTTCCTCTCAAACG-1	ColEpi	1.06666
001-063_T0_COL_EPI_5p_N1__TACAGTGAGGAGTTTA-1	ColEpi	2.23725
001-063_T0_COL_EPI_5p_N1__CCAATCCCATCCAACA-1	ColEpi	0.65658
001-063_T0_COL_EPI_5p_N1__CGGACTGTCCTAGAAC-1	ColEpi	1.66062
001-063_T0_COL_EPI_5p_N1__AGCAGCCTCATCTGCC-1	ColEpi	3.0209
001-063_T0_COL_EPI_5p_N1__GGCTCGACACTTCGAA-1	ColEpi	3.30429
001-063_T0_COL_EPI_5p_N1__CTCCTAGCACAGACTT-1	ColEpi	0.0855255
001-063_T0_COL_EPI_5p_N1__GTCGTAAAGTGACTCT-1	ColEpi	4.25955
001-063_T0_COL_EPI_5p_N1__GCATGATTCGTCCAGG-1	ColEpi	1.14249
001-063_T0_COL_EPI_5p_N1__TACACGACACCATGTA-1	ColEpi	2.16893
001-063_T0_COL_EPI_5p_N1__TTGGCAAGTGCGAAAC-1	ColEpi	0.88716
001-063_T0_COL_EPI_5p_N1__ACGATACCAGCTGTAT-1	ColEpi	1.10564
001-063_T0_COL_EPI_5p_N1__TTGTAGGAGCCAGAAC-1	ColEpi	1.24086
001-063_T0_COL_EPI_5p_N1__AGTTGGTTCTGCCAGG-1	ColEpi	0.694959
001-063_T0_COL_EPI_5p_N1__TAAGTGCGTGATGATA-1	ColEpi	3.21516
001-063_T0_COL_EPI_5p_N1__GCGCAGTCAGCTGTAT-1	ColEpi	2.07794
001-063_T0_COL_EPI_5p_N1__GTCGGGTTCATTCACT-1	ColEpi	1.15908
001-063_T0_COL_EPI_5p_N1__TACTTACAGCTTATCG-1	ColEpi	2.10054
001-063_T0_COL_EPI_5p_N1__CTGAAGTAGATGCCTT-1	ColEpi	1.41244
001-063_T0_COL_EPI_5p_N1__TCAATCTGTATAGTAG-1	ColEpi	-0.00417902
001-063_T0_COL_EPI_5p_N1__GACGCGTAGCGTTTAC-1	ColEpi	0.65215
001-063_T0_COL_EPI_5p_N1__CTGTGCTGTTAGTGGG-1	ColEpi	2.26828
001-063_T0_COL_EPI_5p_N1__CCGTACTTCTCATTCA-1	ColEpi	0.563146
001-063_T0_COL_EPI_5p_N1__GGCTCGATCGCATGAT-1	ColEpi	1.47519
001-063_T0_COL_EPI_5p_N1__GCACTCTCACGACGAA-1	ColEpi	1.44249
001-063_T0_COL_EPI_5p_N1__TGACTTTAGGGATACC-1	ColEpi	3.00179
001-063_T0_COL_EPI_5p_N1__TCGGTAATCCGCGGTA-1	ColEpi	1.40333
001-063_T0_COL_EPI_5p_N1__CGAACATCAGTCGTGC-1	ColEpi	3.51549
001-063_T0_COL_EPI_5p_N1__GATGCTACATCGTCGG-1	ColEpi	1.26978
001-063_T0_COL_EPI_5p_N1__GGCTCGAAGTGGGATC-1	ColEpi	2.71878
001-063_T0_COL_EPI_5p_N1__CGAATGTCACTTACGA-1	ColEpi	4.00682
001-063_T0_COL_EPI_5p_N1__CCTTACGGTTTGTGTG-1	ColEpi	2.59969
001-063_T0_COL_EPI_5p_N1__GACACGCCAGTCGTGC-1	ColEpi	0.891425
001-063_T0_COL_EPI_5p_N1__ACTGCTCCACTCTGTC-1	ColEpi	0.177863
001-063_T0_COL_EPI_5p_N1__CTACACCGTAAGGGCT-1	ColEpi	0.222332
001-063_T0_COL_EPI_5p_N1__TAGAGCTTCTTCTGGC-1	ColEpi	0.504044
001-063_T0_COL_EPI_5p_N1__GCTCTGTCAGCGTAAG-1	ColEpi	1.2375
001-063_T0_COL_EPI_5p_N1__CCTTCGATCTGATTCT-1	ColEpi	2.90322
001-063_T0_COL_EPI_5p_N1__TGACTTTAGTGGTAGC-1	ColEpi	0.769671
001-063_T0_COL_EPI_5p_N1__ATGAGGGTCTGATTCT-1	ColEpi	2.13227
001-063_T0_COL_EPI_5p_N1__CTAGTGAAGTCTTGCA-1	ColEpi	0.41233
001-063_T0_COL_EPI_5p_N1__ACACCAAGTGCGGTAA-1	ColEpi	3.18716
001-063_T0_COL_EPI_5p_N1__GGAAAGCTCTTGTATC-1	ColEpi	0.969402
001-063_T0_COL_EPI_5p_N1__TACGGATCAGATGAGC-1	ColEpi	2.2556
001-063_T0_COL_EPI_5p_N1__TAGTGGTGTTAAGACA-1	ColEpi	1.03164
001-063_T0_COL_EPI_5p_N1__ACGCCAGAGATATGGT-1	ColEpi	1.63359
001-063_T0_COL_EPI_5p_N1__AGCTTGATCCACGAAT-1	ColEpi	0.953292
001-063_T0_COL_EPI_5p_N1__CAGCCGACAGGCGATA-1	ColEpi	1.44451
001-063_T0_COL_EPI_5p_N1__AGCTCCTCAACTTGAC-1	ColEpi	2.73163
001-063_T0_COL_EPI_5p_N1__ATAGACCAGACTGTAA-1	ColEpi	1.96749
001-063_T0_COL_EPI_5p_N1__TTATGCTCATACAGCT-1	ColEpi	1.62819
001-063_T0_COL_EPI_5p_N1__ATCATGGGTTCAGGCC-1	ColEpi	1.00757
001-063_T0_COL_EPI_5p_N1__GAACGGAGTAAGTAGT-1	ColEpi	2.8493
001-063_T0_COL_EPI_5p_N1__TTGCGTCTCTAGAGTC-1	ColEpi	0.952545
001-063_T0_COL_EPI_5p_N1__AGATTGCTCCAAGCCG-1	ColEpi	0.683446
001-063_T0_COL_EPI_5p_N1__GCATGATCATTGCGGC-1	ColEpi	2.5871
001-063_T0_COL_EPI_5p_N1__TAGCCGGGTTCGCTAA-1	ColEpi	0.8989
001-063_T0_COL_EPI_5p_N1__GACACGCTCCTTCAAT-1	ColEpi	1.11109
001-063_T0_COL_EPI_5p_N1__CGCCAAGGTGCTCTTC-1	ColEpi	1.12284
001-063_T0_COL_EPI_5p_N1__TGCCCTATCTGTCAAG-1	ColEpi	1.7284
001-063_T0_COL_EPI_5p_N1__ATCATGGTCTTCTGGC-1	ColEpi	0.632376
001-063_T0_COL_EPI_5p_N1__ACGCCGAGTCCGAATT-1	ColEpi	1.22034
001-063_T0_COL_EPI_5p_N1__AGACGTTCATAGGATA-1	ColEpi	1.81454
001-063_T0_COL_EPI_5p_N1__CAACCTCCAAAGGAAG-1	ColEpi	5.61298
001-063_T0_COL_EPI_5p_N1__GAATAAGGTATCACCA-1	ColEpi	1.70789
001-063_T0_COL_EPI_5p_N1__GCGCAGTAGACTTGAA-1	ColEpi	1.29639
001-063_T0_COL_EPI_5p_N1__ATCACGATCGGAAATA-1	ColEpi	0.915529
001-063_T0_COL_EPI_5p_N1__ACAGCTACAGTAAGAT-1	ColEpi	1.18551
001-063_T0_COL_EPI_5p_N1__GGATTACTCCAACCAA-1	ColEpi	6.73102
001-063_T0_COL_EPI_5p_N1__GGTGTTAAGCCAGTAG-1	ColEpi	1.76749
001-063_T0_COL_EPI_5p_N1__CAGGTGCAGGTTCCTA-1	ColEpi	2.72208
001-063_T0_COL_EPI_5p_N1__TACGGTACAGCTGGCT-1	ColEpi	1.81987
001-063_T0_COL_EPI_5p_N1__CCTATTACATCCCATC-1	ColEpi	0.434858
001-063_T0_COL_EPI_5p_N1__CATCAGACATGCCCGA-1	ColEpi	0.774584
001-063_T0_COL_EPI_5p_N1__GTATCTTGTAAACACA-1	ColEpi	-0.0756375
001-063_T0_COL_EPI_5p_N1__GCCTCTAAGTACATGA-1	ColEpi	0.634795
001-063_T0_COL_EPI_5p_N1__GACTACACAGTGAGTG-1	ColEpi	0.699804
001-063_T0_COL_EPI_5p_N1__GTCATTTTCATCTGCC-1	ColEpi	0.760741
001-063_T0_COL_EPI_5p_N1__CCGTTCAGTGATGATA-1	ColEpi	0.804167
001-063_T0_COL_EPI_5p_N1__CATGACATCTGGCGAC-1	ColEpi	6.30064
001-063_T0_COL_EPI_5p_N1__AAGGAGCTCCCTTGTG-1	ColEpi	1.41104
001-063_T0_COL_EPI_5p_N1__CCACTACGTCCGTCAG-1	ColEpi	1.73793
001-063_T0_COL_EPI_5p_N1__AAAGCAATCTGAAAGA-1	ColEpi	0.582507
001-063_T0_COL_EPI_5p_N1__TTTGTCATCGAATCCA-1	ColEpi	1.81269
001-063_T0_COL_EPI_5p_N1__TCCCGATTCGAGGTAG-1	ColEpi	2.63089
001-063_T0_COL_EPI_5p_N1__TTGGCAAAGTGAAGAG-1	ColEpi	0.539316
001-063_T0_COL_EPI_5p_N1__GGGCACTAGGAGCGTT-1	ColEpi	0.657312
001-063_T0_COL_EPI_5p_N1__GTGCAGCCAATCGAAA-1	ColEpi	0.465529
001-063_T0_COL_EPI_5p_N1__GTGCTTCTCAAACGGG-1	ColEpi	3.85321
001-063_T0_COL_EPI_5p_N1__TTCTACAAGGCCCTCA-1	ColEpi	-0.43047
001-063_T0_COL_EPI_5p_N1__CCTCTGAAGCGCTTAT-1	ColEpi	1.04146
001-063_T0_COL_EPI_5p_N1__CTCTAATGTAGAGGAA-1	ColEpi	2.00508
001-063_T0_COL_EPI_5p_N1__TAGGCATAGGAGTAGA-1	ColEpi	-0.0270673
001-063_T0_COL_EPI_5p_N1__AGATTGCAGACCCACC-1	ColEpi	1.84392
001-063_T0_COL_EPI_5p_N1__CGTCTACGTCTCCCTA-1	ColEpi	1.43106
001-063_T0_COL_EPI_5p_N1__GTCTTCGCAAGTTCTG-1	ColEpi	1.93653
001-063_T0_COL_EPI_5p_N1__TTGCGTCTCATCACCC-1	ColEpi	0.408838
001-063_T0_COL_EPI_5p_N1__ACACCCTGTGGGTATG-1	ColEpi	1.24148
001-063_T0_COL_EPI_5p_N1__CGTGAGCAGGGCATGT-1	ColEpi	2.2679
001-063_T0_COL_EPI_5p_N1__ACTGAGTGTTCACGGC-1	ColEpi	0.517076
001-063_T0_COL_EPI_5p_N1__GAAATGATCGACGGAA-1	ColEpi	1.34234
001-063_T0_COL_EPI_5p_N1__CAACTAGAGCGTTGCC-1	ColEpi	1.21361
001-063_T0_COL_EPI_5p_N1__AGTAGTCTCTAACGGT-1	ColEpi	-0.059226
001-063_T0_COL_EPI_5p_N1__ACGATGTAGGGATGGG-1	ColEpi	1.61954
001-063_T0_COL_EPI_5p_N1__AGTGGGATCAGTTGAC-1	ColEpi	1.1927
001-063_T0_COL_EPI_5p_N1__CGGAGTCTCAGCCTAA-1	ColEpi	-0.0591096
001-063_T0_COL_EPI_5p_N1__TCCACACAGAGTAATC-1	ColEpi	-0.0989084
001-063_T0_COL_EPI_5p_N1__GGCGACTAGTCGTACT-1	ColEpi	-0.387073
001-063_T0_COL_EPI_5p_N1__GCATGATAGTTGAGAT-1	ColEpi	1.30318
001-063_T0_COL_EPI_5p_N1__GCTGCTTCACCACCAG-1	ColEpi	2.54197
001-063_T0_COL_EPI_5p_N1__TGTATTCAGGACCACA-1	ColEpi	1.32113
001-063_T0_COL_EPI_5p_N1__GGCGACTAGCGTTGCC-1	ColEpi	1.01305
001-063_T0_COL_EPI_5p_N1__AAATGCCTCCCATTAT-1	ColEpi	0.393975
001-063_T0_COL_EPI_5p_N1__CTTAACTCAAAGGAAG-1	ColEpi	1.49422
001-063_T0_COL_EPI_5p_N1__CAGTAACAGTGTACCT-1	ColEpi	1.41501
001-063_T0_COL_EPI_5p_N1__CGCTATCGTCTGATCA-1	ColEpi	0.0704365
001-063_T0_COL_EPI_5p_N1__TCAGGATAGACTACAA-1	ColEpi	0.309436
001-063_T0_COL_EPI_5p_N1__CGTGAGCGTCCGCTGA-1	ColEpi	0.12187
001-063_T0_COL_EPI_5p_N1__TTGAACGGTGTGAATA-1	ColEpi	6.22605
001-063_T0_COL_EPI_5p_N1__CTGAAACCAATAACGA-1	ColEpi	1.12271
001-063_T0_COL_EPI_5p_N1__GCCAAATGTATATCCG-1	ColEpi	1.07806
001-063_T0_COL_EPI_5p_N1__TTCCCAGTCTTGTACT-1	ColEpi	0.888125
001-063_T0_COL_EPI_5p_N1__GATCAGTCATTAGCCA-1	ColEpi	-0.392627
001-063_T0_COL_EPI_5p_N1__TGACTTTGTCTAAAGA-1	ColEpi	0.734037
001-063_T0_COL_EPI_5p_N1__CAACTAGCATTCTTAC-1	ColEpi	-0.204818
001-063_T0_COL_EPI_5p_N1__GTCGTAATCTTCGAGA-1	ColEpi	1.12087
001-063_T0_COL_EPI_5p_N1__GCTCTGTTCCATGAAC-1	ColEpi	2.92917
001-063_T0_COL_EPI_5p_N1__GTCCTCACATATGGTC-1	ColEpi	2.39675
001-063_T0_COL_EPI_5p_N1__AGAGCGATCGATAGAA-1	ColEpi	0.725363
001-063_T0_COL_EPI_5p_N1__CCGTTCATCGGCTACG-1	ColEpi	0.0708151
001-063_T0_COL_EPI_5p_N1__CTCGAGGTCCTGTAGA-1	ColEpi	1.36565
001-063_T0_COL_EPI_5p_N1__CGAGCCATCCGAATGT-1	ColEpi	0.578122
001-063_T0_COL_EPI_5p_N1__AGAGCGAGTACGACCC-1	ColEpi	1.29897
001-063_T0_COL_EPI_5p_N1__CATCGGGTCAATAAGG-1	ColEpi	0.217685
001-063_T0_COL_EPI_5p_N1__GACGGCTGTTTGGCGC-1	ColEpi	0.0360005
001-063_T0_COL_EPI_5p_N1__GGTGTTAAGTCTCAAC-1	ColEpi	3.34983
001-063_T0_COL_EPI_5p_N1__TAAGTGCAGTTAGCGG-1	ColEpi	-0.0106371
001-063_T0_COL_EPI_5p_N1__TGACAACGTAGCTAAA-1	ColEpi	3.89168
001-063_T0_COL_EPI_5p_N1__TGCCAAATCTATCCCG-1	ColEpi	0.0403635
001-063_T0_COL_EPI_5p_N1__AGGGATGTCGGAATCT-1	ColEpi	0.381645
001-063_T0_COL_EPI_5p_N1__TGATTTCAGTGTCTCA-1	ColEpi	1.81055
001-063_T0_COL_EPI_5p_N1__TGACTAGAGGCGTACA-1	ColEpi	3.7874
001-063_T0_COL_EPI_5p_N1__CCTTCGAAGTGATCGG-1	ColEpi	0.8404
001-063_T0_COL_EPI_5p_N1__GACGCGTCATAACCTG-1	ColEpi	1.05594
001-063_T0_COL_EPI_5p_N1__CCGGTAGCACGGCTAC-1	ColEpi	1.15812
001-063_T0_COL_EPI_5p_N1__GAAGCAGTCTCTGAGA-1	ColEpi	4.06728
001-063_T0_COL_EPI_5p_N1__GTACTTTTCGATAGAA-1	ColEpi	1.87405
001-063_T0_COL_EPI_5p_N1__CCTAGCTTCTATGTGG-1	ColEpi	1.57311
001-063_T0_COL_EPI_5p_N1__GTTAAGCGTCTGATCA-1	ColEpi	-0.224855
001-063_T0_COL_EPI_5p_N1__CCCATACCAATAGCAA-1	ColEpi	1.50657
001-063_T0_COL_EPI_5p_N1__GCGCGATGTCCGACGT-1	ColEpi	-0.311711
001-063_T0_COL_EPI_5p_N1__GTCGTAAAGATCGATA-1	ColEpi	1.32717
001-063_T0_COL_EPI_5p_N1__TTGCGTCTCAGTTTGG-1	ColEpi	1.73561
001-063_T0_COL_EPI_5p_N1__GTGCGGTCACATTTCT-1	ColEpi	-0.251731
001-063_T0_COL_EPI_5p_N1__GTAACGTAGAAACCTA-1	ColEpi	0.975426
001-063_T0_COL_EPI_5p_N1__ATTCTACAGCTGTTCA-1	ColEpi	0.208724
001-063_T0_COL_EPI_5p_N1__GACGTGCTCTTACCTA-1	ColEpi	0.141267
001-063_T0_COL_EPI_5p_N1__ACTGTCCAGCGATCCC-1	ColEpi	-0.00114585
001-063_T0_COL_EPI_5p_N1__GGGCATCTCGCGTTTC-1	ColEpi	-0.049753
001-063_T0_COL_EPI_5p_N1__TCGGTAAAGTCGTACT-1	ColEpi	1.38192
001-063_T0_COL_EPI_5p_N1__CTTAGGAGTTCCGTCT-1	ColEpi	1.23354
001-063_T0_COL_EPI_5p_N1__TTTATGCGTTGATTCG-1	ColEpi	0.782536
001-063_T0_COL_EPI_5p_N1__CGTGTCTCAGTTTACG-1	ColEpi	5.27066
001-063_T0_COL_EPI_5p_N1__ATCTACTTCTGGTTCC-1	ColEpi	1.02289
001-063_T0_COL_EPI_5p_N1__ACGAGGATCTGCCAGG-1	ColEpi	0.762007
001-063_T0_COL_EPI_5p_N1__ACATACGAGGATTCGG-1	ColEpi	0.594883
001-063_T0_COL_EPI_5p_N1__AGCGTCGCAGGTCCAC-1	ColEpi	0.0684861
001-063_T0_COL_EPI_5p_N1__AGCGGTCCAATAGAGT-1	ColEpi	1.03556
001-063_T0_COL_EPI_5p_N1__CTAGCCTGTCCAGTGC-1	ColEpi	5.53555
001-063_T0_COL_EPI_5p_N1__CTCGAGGAGCTAGTTC-1	ColEpi	4.63466
001-063_T0_COL_EPI_5p_N1__TCGCGTTGTTATCCGA-1	ColEpi	-0.526815
001-063_T0_COL_EPI_5p_N1__CATGCCTGTCGATTGT-1	ColEpi	1.38546
001-063_T0_COL_EPI_5p_N1__ACTTACTTCAGGTAAA-1	ColEpi	2.20946
001-063_T0_COL_EPI_5p_N1__GTTCGGGAGACCTTTG-1	ColEpi	1.61561
001-063_T0_COL_EPI_5p_N1__ACTGATGCAGATTGCT-1	ColEpi	2.1987
001-063_T0_COL_EPI_5p_N1__CTTACCGTCCCGGATG-1	ColEpi	0.120431
001-063_T0_COL_EPI_5p_N1__TACGGGCAGTGAATTG-1	ColEpi	0.73573
001-063_T0_COL_EPI_5p_N1__CAGCGACGTACATGTC-1	ColEpi	0.35117
001-063_T0_COL_EPI_5p_N1__TACAGTGGTTCAGGCC-1	ColEpi	2.55424
001-063_T0_COL_EPI_5p_N1__TAGGCATAGTCTCGGC-1	ColEpi	-0.343124
001-063_T0_COL_EPI_5p_N1__CTCGTACGTAGAAGGA-1	ColEpi	-0.349321
001-063_T0_COL_EPI_5p_N1__GACAGAGCATAGAAAC-1	ColEpi	0.654377
001-063_T0_COL_EPI_5p_N1__GAAGCAGGTCCAGTAT-1	ColEpi	-0.0935662
001-063_T0_COL_EPI_5p_N1__CTCGGGAGTGCACTTA-1	ColEpi	-0.318086
001-063_T0_COL_EPI_5p_N1__CCTTACGAGAGCAATT-1	ColEpi	1.13177
001-063_T0_COL_EPI_5p_N1__GGTGAAGAGTCAAGGC-1	ColEpi	0.282249
001-063_T0_COL_EPI_5p_N1__AACCATGGTTAAAGTG-1	ColEpi	-0.487263
001-063_T0_COL_EPI_5p_N1__GCAGTTAAGAAACGAG-1	ColEpi	-0.337956
001-063_T0_COL_EPI_5p_N1__GGGACCTGTGGCTCCA-1	ColEpi	1.30984
001-063_T0_COL_EPI_5p_N1__TCATTTGTCAGAGACG-1	ColEpi	1.253
001-063_T0_COL_EPI_5p_N1__GGCCGATTCGGCGCTA-1	ColEpi	-0.135485
001-063_T0_COL_EPI_5p_N1__TTAGGCAAGAGGTTGC-1	ColEpi	1.23285
001-063_T0_COL_EPI_5p_N1__AACTCTTAGACTGGGT-1	ColEpi	0.853845
001-063_T0_COL_EPI_5p_N1__CCACCTAGTCCGCTGA-1	ColEpi	1.75228
001-063_T0_COL_EPI_5p_N1__CGTCCATAGACACGAC-1	ColEpi	0.0431248
001-063_T0_COL_EPI_5p_N1__GCGCCAAGTAGAGTGC-1	ColEpi	-0.524301
001-063_T0_COL_EPI_5p_N1__ACCGTAAGTGTCTGAT-1	ColEpi	0.709898
001-063_T0_COL_EPI_5p_N1__AGTGAGGAGCACGCCT-1	ColEpi	-0.905594
001-063_T0_COL_EPI_5p_N1__GCTGGGTCAAGGGTCA-1	ColEpi	2.18364
001-063_T0_COL_LP_5p_N1__CTGATAGGTACCGGCT-1	ColEpi	2.23133
001-063_T0_COL_LP_5p_N1__TAGGCATAGACCTAGG-1	ColEpi	2.45974
001-063_T0_COL_LP_5p_N1__ATCTGCCTCCAGTAGT-1	ColEpi	1.75432
001-063_T0_COL_LP_5p_N1__CACACCTCAGAGCCAA-1	ColEpi	1.66492
001-063_T0_COL_LP_5p_N1__ATCTACTGTTGTCTTT-1	ColEpi	1.93865
001-063_T0_COL_LP_5p_N1__CATCCACGTCTAGGTT-1	ColEpi	6.43091
001-063_T0_COL_LP_5p_N1__ACCGTAACAGCGTAAG-1	ColEpi	3.89041
001-063_T0_COL_LP_5p_N1__CCAGCGATCACAATGC-1	ColEpi	1.67597
001-063_T0_COL_LP_5p_N1__CCTAGCTCACAACGTT-1	ColEpi	1.98236
001-063_T0_COL_LP_5p_N1__CGCGGTATCGAATGCT-1	ColEpi	3.58881
001-063_T0_COL_LP_5p_N1__CACATAGCAATGGATA-1	ColEpi	2.33041
001-063_T0_COL_LP_5p_N1__ATTGGACGTCTTGATG-1	ColEpi	3.08104
001-063_T0_COL_LP_5p_N1__GTCACAAAGTGGAGTC-1	ColEpi	2.91352
001-063_T0_COL_LP_5p_N1__TCTTCGGCAGCGTTCG-1	ColEpi	1.29558
001-063_T0_COL_LP_5p_N1__AAATGCCAGGTGCAAC-1	ColEpi	1.69599
001-063_T0_COL_LP_5p_N1__GCAGCCAAGAACTGTA-1	ColEpi	1.13433
001-063_T0_COL_LP_5p_N1__CTGATCCCATCGGGTC-1	ColEpi	4.64594
001-063_T0_COL_LP_5p_N1__AGGCCGTAGCTAGGCA-1	ColEpi	1.74675
001-063_T0_COL_LP_5p_N1__CTACGTCCAAAGCGGT-1	ColEpi	3.32145
001-063_T0_COL_LP_5p_N1__CAGGTGCCATGTCCTC-1	ColEpi	3.82795
001-063_T0_COL_LP_5p_N1__GACTACATCGAGGTAG-1	ColEpi	2.43538
001-063_T0_COL_LP_5p_N1__ACGATGTCAAGTCTAC-1	ColEpi	1.74507
001-063_T0_COL_LP_5p_N1__GTGCATATCGGAATCT-1	ColEpi	2.84589
001-063_T0_COL_LP_5p_N1__GCACATAAGAAGGACA-1	ColEpi	2.02831
001-063_T0_COL_LP_5p_N1__CTTTGCGGTGCCTGTG-1	ColEpi	3.07064
001-063_T0_COL_LP_5p_N1__ATCGAGTAGAATCTCC-1	ColEpi	1.47081
001-063_T0_COL_LP_5p_N1__TCAACGATCTACCTGC-1	ColEpi	2.75249
001-063_T0_COL_LP_5p_N1__TGCCAAATCAATAAGG-1	ColEpi	2.47278
001-063_T0_COL_LP_5p_N1__CGAACATGTACATGTC-1	ColEpi	0.999866
001-063_T0_COL_LP_5p_N1__TAGACCAAGAGACTTA-1	ColEpi	4.47196
001-063_T0_COL_LP_5p_N1__AATCCAGAGAGCAATT-1	ColEpi	1.80705
001-063_T0_COL_LP_5p_N1__GACTAACAGATCGATA-1	ColEpi	3.7761
001-063_T0_COL_LP_5p_N1__CAGCAGCGTCATCGGC-1	ColEpi	4.14986
001-063_T0_COL_LP_5p_N1__CGGAGTCTCTACCAGA-1	ColEpi	2.34377
001-063_T0_COL_LP_5p_N1__TACAGTGGTATTAGCC-1	ColEpi	2.08776
001-063_T0_COL_LP_5p_N1__GATGCTACACCACCAG-1	ColEpi	2.19498
001-063_T0_COL_LP_5p_N1__TCGGTAAAGAATGTTG-1	ColEpi	1.55849
001-063_T0_COL_LP_5p_N1__CTAGTGAGTCGCGAAA-1	ColEpi	2.14987
001-063_T0_COL_LP_5p_N1__GATCGCGAGTGATCGG-1	ColEpi	2.10973
001-063_T0_COL_LP_5p_N1__CTGTGCTCAGTCTTCC-1	ColEpi	2.6294
001-063_T0_COL_LP_5p_N1__TATCAGGAGGTGCTTT-1	ColEpi	4.99001
001-063_T0_COL_LP_5p_N1__TACCTATAGCGTTGCC-1	ColEpi	1.26323
001-063_T0_COL_LP_5p_N1__AGCATACCACCAGATT-1	ColEpi	3.96755
001-063_T0_COL_LP_5p_N1__GGGAATGTCGTATCAG-1	ColEpi	1.79579
001-063_T0_COL_LP_5p_N1__ACGAGGAAGCTAAGAT-1	ColEpi	1.64716
001-063_T0_COL_LP_5p_N1__TATCAGGTCGTAGGTT-1	ColEpi	2.63246
001-063_T0_COL_LP_5p_N1__CTGAAGTCACCGCTAG-1	ColEpi	1.31979
001-063_T0_COL_LP_5p_N1__TGCACCTGTGCACGAA-1	ColEpi	3.04048
001-063_T0_COL_LP_5p_N1__TCCCGATGTGGCCCTA-1	ColEpi	2.88832
001-063_T0_COL_LP_5p_N1__ATCACGACATACCATG-1	ColEpi	3.81147
001-063_T0_COL_LP_5p_N1__AAACGGGCATTAGGCT-1	ColEpi	3.47528
001-063_T0_COL_LP_5p_N1__ACTTACTCAGGAATGC-1	ColEpi	0.260337
001-063_T0_COL_LP_5p_N1__CTTACCGCATGCATGT-1	ColEpi	2.65537
001-063_T0_COL_LP_5p_N1__TCATTTGAGGCAAAGA-1	ColEpi	2.24836
001-063_T0_COL_LP_5p_N1__ACGTCAAGTCATGCCG-1	ColEpi	2.06598
001-063_T0_COL_LP_5p_N1__GTAGGCCAGGCTCAGA-1	ColEpi	3.18287
001-063_T0_COL_LP_5p_N1__CCTTCGAAGCTACCTA-1	ColEpi	4.22116
001-063_T0_COL_LP_5p_N1__GCTGCGACAGGAATCG-1	ColEpi	4.0565
001-063_T0_COL_LP_5p_N1__TGAGGGAAGGTAGCCA-1	ColEpi	1.62841
001-063_T0_COL_LP_5p_N1__GATCGATGTCAGTGGA-1	ColEpi	7.0061
001-063_T0_COL_LP_5p_N1__TAAGTGCCAGCTGTAT-1	ColEpi	3.08495
001-063_T0_COL_LP_5p_N1__ATAAGAGAGGCTACGA-1	ColEpi	7.26914
001-063_T0_COL_LP_5p_N1__GCTCCTATCACAATGC-1	ColEpi	2.53218
001-063_T0_COL_LP_5p_N1__CGCTATCCACAGTCGC-1	ColEpi	2.89936
001-063_T0_COL_LP_5p_N1__TAAACCGTCGTTTGCC-1	ColEpi	0.820777
001-063_T0_COL_LP_5p_N1__TCAACGAAGACACGAC-1	ColEpi	0.657582
001-063_T0_COL_LP_5p_N1__ACGAGGACATGCTGGC-1	ColEpi	2.77984
001-063_T0_COL_LP_5p_N1__ACCCACTCAGGAATCG-1	ColEpi	2.44484
001-063_T0_COL_LP_5p_N1__TCAACGAGTCGCATAT-1	ColEpi	2.67283
001-063_T0_COL_LP_5p_N1__GTCGTAAGTGAACCTT-1	ColEpi	1.86495
001-063_T0_COL_LP_5p_N1__TCGGTAACATGCAATC-1	ColEpi	4.40692
001-063_T0_COL_LP_5p_N1__ATTCTACCATTCACTT-1	ColEpi	3.27452
001-063_T0_COL_LP_5p_N1__GCTCTGTGTGATGCCC-1	ColEpi	3.58581
001-063_T0_COL_LP_5p_N1__GTACTCCGTACCGTTA-1	ColEpi	2.15944
001-063_T0_COL_LP_5p_N1__ATTTCTGGTCTAGGTT-1	ColEpi	8.44232
001-063_T0_COL_LP_5p_N1__GGTGAAGGTCAGAGGT-1	ColEpi	2.25618
001-063_T0_COL_LP_5p_N1__TCAGGTATCCTTTCTC-1	ColEpi	4.02873
001-063_T0_COL_LP_5p_N1__GTACGTAAGAGACTTA-1	ColEpi	1.28614
001-063_T0_COL_LP_5p_N1__CGTGTAAGTGATGATA-1	ColEpi	6.32435
001-063_T0_COL_LP_5p_N1__AGATCTGAGCGATTCT-1	ColEpi	3.83703
001-063_T0_COL_LP_5p_N1__ACAGCTAAGGTACTCT-1	ColEpi	6.04578
001-063_T0_COL_LP_5p_N1__TCTTTCCCAATGTTGC-1	ColEpi	4.11807
001-063_T0_COL_LP_5p_N1__GATCTAGCACAGACTT-1	ColEpi	4.69875
001-063_T0_COL_LP_5p_N1__TTGACTTCATTTCAGG-1	ColEpi	4.39762
001-063_T0_COL_LP_5p_N1__CTCCTAGTCAGTTTGG-1	ColEpi	3.82033
001-063_T0_COL_LP_5p_N1__CGTAGGCAGGCTAGAC-1	ColEpi	2.76119
001-063_T0_COL_LP_5p_N1__GCGGGTTGTTCTCATT-1	ColEpi	2.05691
001-063_T0_COL_LP_5p_N1__ACTGATGCACGGTTTA-1	ColEpi	6.60394
001-063_T0_COL_LP_5p_N1__CAACCAATCGAATCCA-1	ColEpi	2.03187
001-063_T0_COL_LP_5p_N1__TTATGCTTCGTTTGCC-1	ColEpi	3.21638
001-063_T0_COL_LP_5p_N1__ACCCACTTCATCACCC-1	ColEpi	2.97245
001-063_T0_COL_LP_5p_N1__TCGTAGATCAACACCA-1	ColEpi	1.72015
001-063_T0_COL_LP_5p_N1__TGATTTCAGCTAAACA-1	ColEpi	0.77094
001-063_T0_COL_LP_5p_N1__ACATCAGTCAAGCCTA-1	ColEpi	1.07805
001-063_T0_COL_LP_5p_N1__AAGGTTCGTATTAGCC-1	ColEpi	5.96675
001-063_T0_COL_LP_5p_N1__AAGGCAGCAGCCTTTC-1	ColEpi	3.78306
001-063_T0_COL_LP_5p_N1__AACCGCGGTTTGACTG-1	ColEpi	3.95549
001-063_T0_COL_LP_5p_N1__CGCTGGAGTGGGTCAA-1	ColEpi	4.13622
001-063_T0_COL_LP_5p_N1__ATAACGCTCAATCTCT-1	ColEpi	4.49264
001-063_T0_COL_LP_5p_N1__GTGCTTCCATACGCTA-1	ColEpi	3.01736
001-063_T0_COL_LP_5p_N1__CGTTCTGCAGACAAGC-1	ColEpi	2.01358
001-063_T0_COL_LP_5p_N1__CTCGGGATCCGAATGT-1	ColEpi	4.38857
001-063_T0_COL_LP_5p_N1__TCGGTAACATGTAGTC-1	ColEpi	1.52467
001-063_T0_COL_LP_5p_N1__CGGACGTTCTGCTTGC-1	ColEpi	0.574645
001-063_T0_COL_LP_5p_N1__AAATGCCCACTTACGA-1	ColEpi	6.62208
001-063_T0_COL_LP_5p_N1__CGGAGCTAGGTGCTTT-1	ColEpi	3.22346
001-063_T0_COL_LP_5p_N1__TTGGCAATCTAACGGT-1	ColEpi	5.22547
001-063_T0_COL_LP_5p_N1__GACGCGTTCAACACGT-1	ColEpi	6.00043
001-063_T0_COL_LP_5p_N1__CCATGTCTCGGTTCGG-1	ColEpi	2.48481
001-063_T0_COL_LP_5p_N1__TTCTACATCCCAAGTA-1	ColEpi	5.68158
001-063_T0_COL_LP_5p_N1__AAGTCTGTCTGTCTCG-1	ColEpi	11.7841
001-063_T0_COL_LP_5p_N1__TACGGATAGGCTCTTA-1	ColEpi	5.21316
001-063_T0_COL_LP_5p_N1__CCTACCAGTCACCTAA-1	ColEpi	2.19646
001-063_T0_COL_LP_5p_N1__ATCATGGGTCCTCTTG-1	ColEpi	2.32887
001-063_T0_COL_LP_5p_N1__AACGTTGCAATGTAAG-1	ColEpi	3.87212
001-063_T0_COL_LP_5p_N1__CTGGTCTCACGGTGTC-1	ColEpi	1.72594
001-063_T0_COL_LP_5p_N1__CTGCCTATCCTTTCTC-1	ColEpi	5.37534
001-063_T0_COL_LP_5p_N1__CGGAGCTCATCGATGT-1	ColEpi	4.22827
001-063_T0_COL_LP_5p_N1__GCAAACTAGACAAGCC-1	ColEpi	4.24874
001-063_T0_COL_LP_5p_N1__CGAATGTAGATCTGAA-1	ColEpi	2.6002
001-063_T0_COL_LP_5p_N1__CTGCGGAAGAAGGGTA-1	ColEpi	3.65813
001-063_T0_COL_LP_5p_N1__ACACCAAGTTAGATGA-1	ColEpi	3.44078
001-063_T0_COL_LP_5p_N1__ATCATCTGTGGTAACG-1	ColEpi	2.71994
001-063_T0_COL_LP_5p_N1__ACGATGTGTTGCCTCT-1	ColEpi	4.05573
001-063_T0_COL_LP_5p_N1__TTGACTTGTCCGTCAG-1	ColEpi	1.70851
001-063_T0_COL_LP_5p_N1__TTGGAACAGAAACCAT-1	ColEpi	2.29578
001-063_T0_COL_LP_5p_N1__AAGCCGCCATGAACCT-1	ColEpi	3.09729
001-063_T0_COL_LP_5p_N1__AAACCTGAGTGTTGAA-1	ColEpi	2.65525
001-063_T0_COL_LP_5p_N1__CGATTGAGTTCAGACT-1	ColEpi	2.46552
001-063_T0_COL_LP_5p_N1__CGGACGTCATAGACTC-1	ColEpi	1.36356
001-063_T0_COL_LP_5p_N1__TAAGTGCAGGTGCAAC-1	ColEpi	1.38675
001-063_T0_COL_LP_5p_N1__TTGAACGCATCACAAC-1	ColEpi	1.38594
001-063_T0_COL_LP_5p_N1__GCAATCAAGCTAAGAT-1	ColEpi	3.96531
001-063_T0_COL_LP_5p_N1__ACACCGGGTCCAACTA-1	ColEpi	8.14507
001-063_T0_COL_LP_5p_N1__TACCTATTCATTGCGA-1	ColEpi	0.561982
001-063_T0_COL_LP_5p_N1__TAGTTGGCACTTGGAT-1	ColEpi	3.49749
001-063_T0_COL_LP_5p_N1__AACTTTCTCATTTGGG-1	ColEpi	2.97065
001-063_T0_COL_LP_5p_N1__GGAGCAAAGTCACGCC-1	ColEpi	5.60195
001-063_T0_COL_LP_5p_N1__CGATGGCGTTGATTGC-1	ColEpi	4.39959
001-063_T0_COL_LP_5p_N1__GTCTTCGGTCCAACTA-1	ColEpi	1.43398
001-063_T0_COL_LP_5p_N1__ATAACGCTCAGAGACG-1	ColEpi	3.60417
001-063_T0_COL_LP_5p_N1__CTCGAAACACTGAAGG-1	ColEpi	2.65055
001-063_T0_COL_LP_5p_N1__ACGCAGCTCATGCATG-1	ColEpi	4.7998
001-063_T0_COL_LP_5p_N1__ACTGATGCATCGATGT-1	ColEpi	3.06777
001-063_T0_COL_LP_5p_N1__CAGTCCTGTGTCCTCT-1	ColEpi	4.59158
001-063_T0_COL_LP_5p_N1__CGAGCCAGTCATATGC-1	ColEpi	4.1319
001-063_T0_COL_LP_5p_N1__TTAACTCAGTCCGTAT-1	ColEpi	4.66784
001-063_T0_COL_LP_5p_N1__TCACGAATCGATAGAA-1	ColEpi	2.57049
001-063_T0_COL_LP_5p_N1__GTTCTCGGTGGTTTCA-1	ColEpi	2.73601
001-063_T0_COL_LP_5p_N1__GATCGCGCAAATACAG-1	ColEpi	9.2915
001-063_T0_COL_LP_5p_N1__GCAATCAAGAAACCTA-1	ColEpi	2.20053
001-063_T0_COL_LP_5p_N1__TTTATGCCAGTTCCCT-1	ColEpi	1.4271
001-063_T0_COL_LP_5p_N1__CCAGCGACAAAGTCAA-1	ColEpi	0.976832
001-063_T0_COL_LP_5p_N1__TCTTTCCCAAGAAAGG-1	ColEpi	2.73596
001-063_T0_COL_LP_5p_N1__ACCTTTATCTGGCGTG-1	ColEpi	6.53641
001-063_T0_COL_LP_5p_N1__CTAATGGGTAGCCTCG-1	ColEpi	3.79876
001-063_T0_COL_LP_5p_N1__ACGAGGACAATGAATG-1	ColEpi	1.50807
001-063_T0_COL_LP_5p_N1__ACTTTCACAGCGAACA-1	ColEpi	3.16149
001-063_T0_COL_LP_5p_N1__AGGGTGAAGTCTTGCA-1	ColEpi	2.31425
001-063_T0_COL_LP_5p_N1__ATGAGGGCATCATCCC-1	ColEpi	2.34368
001-063_T0_COL_LP_5p_N1__TGGGAAGCAAGCTGAG-1	ColEpi	4.62893
001-063_T0_COL_LP_5p_N1__TCAATCTAGCAGATCG-1	ColEpi	1.17091
001-063_T0_COL_LP_5p_N1__GGACGTCAGAAACGAG-1	ColEpi	3.72288
001-063_T0_COL_LP_5p_N1__GTACTCCAGTGGGTTG-1	ColEpi	5.8681
001-063_T0_COL_LP_5p_N1__GACACGCTCTTGAGGT-1	ColEpi	3.7792
001-063_T0_COL_LP_5p_N1__CTGAAACGTAAGTAGT-1	ColEpi	7.11807
001-063_T0_COL_LP_5p_N1__CCCAATCCAACTGCTA-1	ColEpi	4.01762
001-063_T0_COL_LP_5p_N1__ATCTACTGTCGCGAAA-1	ColEpi	5.76634
001-063_T0_COL_LP_5p_N1__CACCACTAGTGCAAGC-1	ColEpi	1.87732
001-063_T0_COL_LP_5p_N1__GCATACACATATACCG-1	ColEpi	1.54572
001-063_T0_COL_LP_5p_N1__ACACCCTAGAGTAAGG-1	ColEpi	6.27575
001-063_T0_COL_LP_5p_N1__GGTATTGGTGATGTCT-1	ColEpi	2.86847
001-063_T0_COL_LP_5p_N1__GAAATGACAATAGAGT-1	ColEpi	2.11216
001-063_T0_COL_LP_5p_N1__CCATGTCGTGACTCAT-1	ColEpi	2.93257
001-063_T0_COL_LP_5p_N1__TATCAGGTCCAGTATG-1	ColEpi	3.21266
001-063_T0_COL_LP_5p_N1__ACCAGTACACGCCAGT-1	ColEpi	2.28048
001-063_T0_COL_LP_5p_N1__CTAGTGAAGCGTTTAC-1	ColEpi	0.986113
001-063_T0_COL_LP_5p_N1__AACGTTGGTTATGTGC-1	ColEpi	3.66906
001-063_T0_COL_LP_5p_N1__ACATACGAGTACGTAA-1	ColEpi	0.778251
001-063_T0_COL_LP_5p_N1__CGTCTACCATGCCCGA-1	ColEpi	3.07645
001-063_T0_COL_LP_5p_N1__CTAAGACTCGTCACGG-1	ColEpi	4.49277
001-063_T0_COL_LP_5p_N1__ATCGAGTGTGAGGCTA-1	ColEpi	1.90583
001-063_T0_COL_LP_5p_N1__GCTCTGTTCCACGTGG-1	ColEpi	4.38739
001-063_T0_COL_LP_5p_N1__AAGGCAGTCCGCAGTG-1	ColEpi	3.77368
001-063_T0_COL_LP_5p_N1__ATTATCCCAATGAAAC-1	ColEpi	2.62436
001-063_T0_COL_LP_5p_N1__TATGCCCAGGATATAC-1	ColEpi	2.86809
001-063_T0_COL_LP_5p_N1__TGGCTGGAGCCACTAT-1	ColEpi	0.332365
001-063_T0_COL_LP_5p_N1__GTACTTTCAATAGCAA-1	ColEpi	1.00635
001-063_T0_COL_LP_5p_N1__ATAGACCGTAACGTTC-1	ColEpi	2.83618
001-063_T0_COL_LP_5p_N1__GCCAAATTCTTACCGC-1	ColEpi	1.05281
001-063_T0_COL_LP_5p_N1__ACGCCAGTCGGATGGA-1	ColEpi	3.27214
001-063_T0_COL_LP_5p_N1__CTGAAGTGTCGAAAGC-1	ColEpi	3.31726
001-063_T0_COL_LP_5p_N1__GCGCAGTGTTTAAGCC-1	ColEpi	2.39028
001-063_T0_COL_LP_5p_N1__AACTCCCTCCACGCAG-1	ColEpi	5.95353
001-063_T0_COL_LP_5p_N1__CACCAGGCAATGAATG-1	ColEpi	15.3169
001-063_T0_COL_LP_5p_N1__GAGCAGAAGACTCGGA-1	ColEpi	1.31808
001-063_T0_COL_LP_5p_N1__TTATGCTCATTGCGGC-1	ColEpi	2.67788
001-063_T0_COL_LP_5p_N1__CAGCGACCAGGCGATA-1	ColEpi	2.5494
001-063_T0_COL_LP_5p_N1__AACCGCGCATGTAGTC-1	ColEpi	2.39536
001-063_T0_COL_LP_5p_N1__TGAGCATAGGCTAGAC-1	ColEpi	1.82262
001-063_T0_COL_LP_5p_N1__GTGCATACAATGGATA-1	ColEpi	2.44304
001-063_T0_COL_LP_5p_N1__CATCGGGCAGCCTGTG-1	ColEpi	2.95574
001-063_T0_COL_LP_5p_N1__GAACCTAAGTCACGCC-1	ColEpi	10.2393
001-063_T0_COL_LP_5p_N1__CCACCTAGTGCGCTTG-1	ColEpi	3.06079
001-063_T0_COL_LP_5p_N1__AAACCTGAGCCTCGTG-1	ColEpi	1.07263
001-063_T0_COL_LP_5p_N1__GGCCGATCAGTCTTCC-1	ColEpi	1.72195
001-063_T0_COL_LP_5p_N1__TCTTTCCAGCTAGCCC-1	ColEpi	2.86516
001-063_T0_COL_LP_5p_N1__TTTGGTTGTGTTCTTT-1	ColEpi	5.87734
001-063_T0_COL_LP_5p_N1__GTTACAGAGTTCGCGC-1	ColEpi	3.26243
001-063_T0_COL_LP_5p_N1__GGGCACTTCGCCCTTA-1	ColEpi	5.74099
001-063_T0_COL_LP_5p_N1__GGGAGATTCACAAACC-1	ColEpi	5.32188
001-063_T0_COL_LP_5p_N1__TGCCAAACAAGACACG-1	ColEpi	5.32738
001-063_T0_COL_LP_5p_N1__GACACGCTCCGCAAGC-1	ColEpi	3.28903
001-063_T0_COL_LP_5p_N1__GCGCAGTAGAAACCAT-1	ColEpi	2.99054
001-063_T0_COL_LP_5p_N1__GTATCTTGTACAAGTA-1	ColEpi	2.00975
001-063_T0_COL_LP_5p_N1__GATGAAAGTTAAGGGC-1	ColEpi	1.11051
001-063_T0_COL_LP_5p_N1__AGAGCTTAGTGCGTGA-1	ColEpi	3.67538
001-063_T0_COL_LP_5p_N1__GGCGTGTTCTGCTTGC-1	ColEpi	0.855574
001-063_T0_COL_LP_5p_N1__CAACTAGCAAGTTCTG-1	ColEpi	2.33657
001-063_T0_COL_LP_5p_N1__CAGTCCTGTACCCAAT-1	ColEpi	3.76283
001-063_T0_COL_LP_5p_N1__TTTGCGCCAAAGTCAA-1	ColEpi	3.94516
001-063_T0_COL_LP_5p_N1__ATCCACCCAAGGTGTG-1	ColEpi	2.28506
001-063_T0_COL_LP_5p_N1__TACAGTGAGGTGCTAG-1	ColEpi	3.5811
001-063_T0_COL_LP_5p_N1__TAAGTGCCAGTCAGAG-1	ColEpi	4.86078
001-063_T0_COL_LP_5p_N1__GCCAAATGTCTAGCCG-1	ColEpi	4.10395
001-063_T0_COL_LP_5p_N1__ATGCGATAGGGTTCCC-1	ColEpi	1.92091
001-063_T0_COL_LP_5p_N1__GACGTTAGTGAGTGAC-1	ColEpi	3.96687
001-063_T0_COL_LP_5p_N1__GTGCTTCTCGGAGCAA-1	ColEpi	2.85169
001-063_T0_COL_LP_5p_N1__TCTTTCCGTATTAGCC-1	ColEpi	1.25414
001-063_T0_COL_LP_5p_N1__TGAAAGAGTCCATCCT-1	ColEpi	2.02357
001-063_T0_COL_LP_5p_N1__CAGCTGGTCGTTACAG-1	ColEpi	3.55416
001-063_T0_COL_LP_5p_N1__AACCGCGCACAGGAGT-1	ColEpi	3.8081
001-063_T0_COL_LP_5p_N1__TGCTACCGTGCGGTAA-1	ColEpi	2.82935
001-063_T0_COL_LP_5p_N1__GGCCGATAGTCCAGGA-1	ColEpi	3.18815
001-063_T0_COL_LP_5p_N1__TGGCCAGCACGTAAGG-1	ColEpi	1.78652
001-063_T0_COL_LP_5p_N1__CCACGGAGTGTAACGG-1	ColEpi	2.51622
001-063_T0_COL_LP_5p_N1__CGTGTAAGTAGCGTAG-1	ColEpi	5.65936
001-063_T0_COL_LP_5p_N1__GTTCATTGTCATCCCT-1	ColEpi	2.14141
001-063_T0_COL_LP_5p_N1__ACTATCTCAGCCAATT-1	ColEpi	0.570418
001-063_T0_COL_LP_5p_N1__CAGCAGCCACGCTTTC-1	ColEpi	3.23867
001-063_T0_COL_LP_5p_N1__CCGTGGACATCGTCGG-1	ColEpi	1.67661
001-063_T0_COL_LP_5p_N1__TCTGAGACAGTTTACG-1	ColEpi	4.29807
001-063_T0_COL_LP_5p_N1__AACCATGTCCCTCTTT-1	ColEpi	3.3449
001-063_T0_COL_LP_5p_N1__TGTGGTAGTACAGACG-1	ColEpi	4.45483
001-063_T0_COL_LP_5p_N1__GCATGATCATCTATGG-1	ColEpi	2.67269
001-063_T0_COL_LP_5p_N1__TGCACCTTCAACCATG-1	ColEpi	5.49436
001-063_T0_COL_LP_5p_N1__GACCTGGGTTGGACCC-1	ColEpi	1.57449
001-063_T0_COL_LP_5p_N1__TATCTCAAGCTTCGCG-1	ColEpi	1.97564
001-063_T0_COL_LP_5p_N1__TCTTTCCTCTTTACAC-1	ColEpi	5.04696
001-063_T0_COL_LP_5p_N1__TGCACCTAGCAGGCTA-1	ColEpi	3.56836
001-063_T0_COL_LP_5p_N1__TGACTAGTCACTTACT-1	ColEpi	2.06806
001-063_T0_COL_LP_5p_N1__CATCGGGAGGTGCACA-1	ColEpi	2.94664
001-063_T0_COL_LP_5p_N1__ACATGGTAGATCGGGT-1	ColEpi	1.18732
001-063_T0_COL_LP_5p_N1__TGTCCCACAATCTACG-1	ColEpi	2.60711
001-063_T0_COL_LP_5p_N1__GCTCCTATCACATGCA-1	ColEpi	4.26185
001-063_T0_COL_LP_5p_N1__TGCGGGTCAGTTAACC-1	ColEpi	2.54382
001-063_T0_COL_LP_5p_N1__GCCAAATAGTCTTGCA-1	ColEpi	0.790946
001-063_T0_COL_LP_5p_N1__CGGCTAGCATCTACGA-1	ColEpi	0.426804
001-063_T0_COL_LP_5p_N1__TACTTGTGTGTGAATA-1	ColEpi	1.80161
001-063_T0_COL_LP_5p_N1__TCCCGATGTTCCGGCA-1	ColEpi	4.64892
001-063_T0_COL_LP_5p_N1__CCCAGTTTCACTTATC-1	ColEpi	2.38697
001-063_T0_COL_LP_5p_N1__AGTCTTTCACACATGT-1	ColEpi	4.76785
001-063_T0_COL_LP_5p_N1__CCGGTAGGTGGCCCTA-1	ColEpi	1.98781
001-063_T0_COL_LP_5p_N1__TGACAACCACAGGCCT-1	ColEpi	5.72929
001-063_T0_COL_LP_5p_N1__ATCATGGCAGATCGGA-1	ColEpi	4.61326
001-063_T0_COL_LP_5p_N1__AAGACCTGTACTCTCC-1	ColEpi	3.94808
001-063_T0_COL_LP_5p_N1__GTGGGTCTCTTTACGT-1	ColEpi	3.30961
001-063_T0_COL_LP_5p_N1__CAGGTGCAGTGTCCCG-1	ColEpi	1.59262
001-063_T0_COL_LP_5p_N1__ATCATGGTCTAGAGTC-1	ColEpi	1.02934
001-063_T0_COL_LP_5p_N1__AGTGGGACACAGCCCA-1	ColEpi	1.99529
001-063_T0_COL_LP_5p_N1__CACACAACAGCGTTCG-1	ColEpi	2.08694
001-063_T0_COL_LP_5p_N1__AGCTCTCTCCTAGGGC-1	ColEpi	3.90826
001-063_T0_COL_LP_5p_N1__TTCTTAGCAACGATCT-1	ColEpi	3.25956
001-063_T0_COL_LP_5p_N1__CCGTTCACATCGGACC-1	ColEpi	2.10798
001-063_T0_COL_LP_5p_N1__CGGGTCAGTAAAGTCA-1	ColEpi	3.0929
001-063_T0_COL_LP_5p_N1__CATGCCTCAAGAAGAG-1	ColEpi	0.670307
001-063_T0_COL_LP_5p_N1__TATTACCCAATCGGTT-1	ColEpi	2.13667
001-063_T0_COL_LP_5p_N1__CTCTGGTCATGGTCAT-1	ColEpi	2.2171
001-063_T0_COL_LP_5p_N1__CGGAGCTGTAATAGCA-1	ColEpi	2.31016
001-063_T0_COL_LP_5p_N1__ACATCAGCACAGACAG-1	ColEpi	0.260941
001-063_T0_COL_LP_5p_N1__TGATTTCAGCGTAATA-1	ColEpi	1.98143
001-063_T0_COL_LP_5p_N1__GACGTTATCACTTCAT-1	ColEpi	3.67825
001-063_T0_COL_LP_5p_N1__ACGGGTCTCCTAGGGC-1	ColEpi	1.30821
001-063_T0_COL_LP_5p_N1__TGACTAGAGCTTCGCG-1	ColEpi	1.20188
001-063_T0_COL_LP_5p_N1__TCTCTAACATGGGAAC-1	ColEpi	3.43156
001-063_T0_COL_LP_5p_N1__ATCCACCGTGTCAATC-1	ColEpi	2.95913
001-063_T0_COL_LP_5p_N1__ATCCACCTCCGAAGAG-1	ColEpi	6.17725
001-063_T0_COL_LP_5p_N1__TGCCCATTCAGGATCT-1	ColEpi	3.80254
001-063_T0_COL_LP_5p_N1__TGCACCTTCTCAAACG-1	ColEpi	1.39452
001-063_T0_COL_LP_5p_N1__GTCCTCAGTAGAAAGG-1	ColEpi	2.63618
001-063_T0_COL_LP_5p_N1__CGTCCATCAGATTGCT-1	ColEpi	0.871855
001-063_T0_COL_LP_5p_N1__GCTCTGTCAAACGTGG-1	ColEpi	2.61952
001-063_T0_COL_LP_5p_N1__GCGCGATCATTGGGCC-1	ColEpi	1.15818
001-063_T0_COL_LP_5p_N1__TGGCCAGGTCCCTTGT-1	ColEpi	1.78297
001-063_T0_COL_LP_5p_N1__TGACAACTCAACACCA-1	ColEpi	9.78341
001-063_T0_COL_LP_5p_N1__CCGTTCACATGTAAGA-1	ColEpi	0.332938
001-063_T0_COL_LP_5p_N1__GTACTTTTCCTATGTT-1	ColEpi	-0.250132
001-063_T0_COL_LP_5p_N1__ACTGAGTAGCGTAGTG-1	ColEpi	1.71252
001-063_T0_COL_LP_5p_N1__GTTCGGGCACGCCAGT-1	ColEpi	0.783426
001-063_T0_COL_LP_5p_N1__TGTTCCGCAATCACAC-1	ColEpi	1.07526
001-063_T0_COL_LP_5p_N1__ACATACGGTTGAGGTG-1	ColEpi	2.81728
001-063_T0_COL_LP_5p_N1__CCGGTAGCATCGACGC-1	ColEpi	3.00822
001-063_T0_COL_LP_5p_N1__CCTACCAAGACAGGCT-1	ColEpi	12.2984
001-063_T0_COL_LP_5p_N1__GGACGTCAGTCTTGCA-1	ColEpi	1.00032
001-063_T0_COL_LP_5p_N1__CTCACACCATGACGGA-1	ColEpi	3.85685
001-063_T0_COL_LP_5p_N1__TCTGAGAAGGAGTAGA-1	ColEpi	5.65005
001-063_T0_COL_LP_5p_N1__ACTATCTAGCTAAGAT-1	ColEpi	1.92999
001-063_T0_COL_LP_5p_N1__ACTGCTCGTGGTCTCG-1	ColEpi	1.99295
001-063_T0_COL_LP_5p_N1__GATCGTATCACAACGT-1	ColEpi	2.5724
001-063_T0_COL_LP_5p_N1__TCCACACTCATGCATG-1	ColEpi	0.647809
001-063_T0_COL_LP_5p_N1__TTAGGACAGTACGCGA-1	ColEpi	2.95718
001-063_T0_COL_LP_5p_N1__GAAGCAGTCAAACCGT-1	ColEpi	0.562786
001-063_T0_COL_LP_5p_N1__TTCTTAGTCGCGTAGC-1	ColEpi	3.37438
001-063_T0_COL_LP_5p_N1__CTCCTAGTCAGAGGTG-1	ColEpi	3.35908
001-063_T0_COL_LP_5p_N1__CAAGGCCCACTGTGTA-1	ColEpi	1.20508
001-063_T0_COL_LP_5p_N1__TGCGCAGTCAGTACGT-1	ColEpi	2.45999
001-063_T0_COL_LP_5p_N1__CTGCCTAGTGTTTGTG-1	ColEpi	1.31672
001-063_T0_COL_LP_5p_N1__GACACGCTCTATCCCG-1	ColEpi	4.88872
001-063_T0_COL_LP_5p_N1__CGACCTTAGCGTTGCC-1	ColEpi	2.60053
001-063_T0_COL_LP_5p_N1__CTCGAGGTCGAGAGCA-1	ColEpi	3.99928
001-063_T0_COL_LP_5p_N1__CGAACATCATTTGCTT-1	ColEpi	1.93414
001-063_T0_COL_LP_5p_N1__TTGGAACTCCAGATCA-1	ColEpi	1.20836
001-063_T0_COL_LP_5p_N1__AGAGTGGAGATGTAAC-1	ColEpi	1.44771
001-063_T0_COL_LP_5p_N1__TGCGGGTGTGTGGTTT-1	ColEpi	1.47994
001-063_T0_COL_LP_5p_N1__TTGACTTGTACTTAGC-1	ColEpi	4.8628
001-063_T0_COL_LP_5p_N1__TTTGCGCTCGAGCCCA-1	ColEpi	0.90199
001-063_T0_COL_LP_5p_N1__TGTGTTTCATGTAGTC-1	ColEpi	-0.101736
001-063_T0_COL_LP_5p_N1__CCTTCGACAAGAGGCT-1	ColEpi	3.45933
001-063_T0_COL_LP_5p_N1__CATCGAATCTACTTAC-1	ColEpi	3.26199
001-063_T0_COL_LP_5p_N1__GTTTCTACAAGCGCTC-1	ColEpi	0.675217
001-063_T0_COL_LP_5p_N1__GAGTCCGTCCTCGCAT-1	ColEpi	1.11858
001-063_T0_COL_LP_5p_N1__AAACGGGAGCGACGTA-1	ColEpi	0.926114
001-063_T0_COL_LP_5p_N1__CGAGAAGCACGTAAGG-1	ColEpi	2.56691
001-063_T0_COL_LP_5p_N1__TTAGGCAAGTGGCACA-1	ColEpi	5.25931
001-063_T0_COL_LP_5p_N1__TGGGAAGGTGGGTATG-1	ColEpi	0.418923
001-063_T0_COL_LP_5p_N1__TTAGTTCGTAGTAGTA-1	ColEpi	1.17883
001-063_T0_COL_LP_5p_N1__GTAGTCAAGTTGTAGA-1	ColEpi	-0.0379175
001-063_T0_COL_LP_5p_N1__AACTGGTAGCACCGCT-1	ColEpi	-0.0611568
001-063_T0_COL_LP_5p_N1__TTAGGCAGTTTGACAC-1	ColEpi	3.97795
001-063_T0_COL_LP_5p_N1__TACTTGTTCTTATCTG-1	ColEpi	1.13387
001-063_T0_COL_LP_5p_N1__CAGTCCTAGAATTGTG-1	ColEpi	1.41723
001-063_T0_COL_LP_5p_N1__GCTCCTACAACAACCT-1	ColEpi	1.15429
001-063_T0_COL_LP_5p_N1__CCATGTCTCAACTCTT-1	ColEpi	2.36911
001-063_T0_COL_LP_5p_N1__CGGGTCACACCGATAT-1	ColEpi	9.13895
001-063_T0_COL_LP_5p_N1__CCCAATCAGAAGGACA-1	ColEpi	3.20498
001-063_T0_COL_LP_5p_N1__TTCTCCTAGATCCCGC-1	ColEpi	11.9649
001-063_T0_COL_LP_5p_N1__GTCTCGTGTCGCATCG-1	ColEpi	1.69415
001-063_T0_COL_LP_5p_N1__ATGAGGGTCTCACATT-1	ColEpi	0.314655
001-063_T0_COL_LP_5p_N1__ACGATGTCAGTCTTCC-1	ColEpi	-0.567282
001-063_T0_COL_LP_5p_N1__AGGCCACAGTGAACGC-1	ColEpi	-0.225192
001-063_T0_COL_LP_5p_N1__GTCCTCAGTAGCGTGA-1	ColEpi	2.43318
001-063_T0_COL_LP_5p_N1__AGCTCTCCACTTCGAA-1	ColEpi	0.152269
001-063_T0_COL_LP_5p_N1__ATGGGAGAGGACGAAA-1	ColEpi	1.62444
001-063_T0_COL_LP_5p_N1__GGCAATTAGCCATCGC-1	ColEpi	1.23756
001-063_T0_COL_LP_5p_N1__CAGCTGGAGGAATTAC-1	ColEpi	-0.393604
001-063_T0_COL_LP_5p_N1__GCAATCAGTACCGTTA-1	ColEpi	0.452885
001-063_T0_COL_LP_5p_N1__TACACGAAGGAGTACC-1	ColEpi	0.459546
001-063_T0_COL_LP_5p_N1__GGTATTGCAATGGATA-1	ColEpi	-0.608875
001-063_T0_COL_LP_5p_N1__GTAGGCCCAACTGCTA-1	ColEpi	-0.646753
001-063_T0_COL_LP_5p_N1__TCCCGATCAACTGGCC-1	ColEpi	4.75588
001-063_T0_COL_LP_5p_N1__CTCCTAGTCTAACCGA-1	ColEpi	-0.0040741
001-063_T0_COL_LP_5p_N1__TGCACCTTCCGCATAA-1	ColEpi	12.3707
001-063_T0_COL_LP_5p_N1__CTGCCTACACATGTGT-1	ColEpi	-0.579842
001-063_T0_COL_LP_5p_N1__TGCTACCTCCCATTTA-1	ColEpi	0.0222613
001-063_T0_COL_LP_5p_N1__ATCATGGAGATCTGCT-1	ColEpi	1.00813
001-063_T0_COL_LP_5p_N1__CAGAATCTCCACGAAT-1	ColEpi	-1.3831
001-063_T0_COL_LP_5p_N1__TCTATTGTCCTCAACC-1	ColEpi	-0.262551
001-063_T0_COL_LP_5p_N1__CAGCATATCGTTTATC-1	ColEpi	-0.0131868
001-063_T0_COL_LP_5p_N1__CAAGTTGTCTTCGGTC-1	ColEpi	-0.256632
001-063_T0_COL_LP_5p_N1__GGACGTCGTAGCGCTC-1	ColEpi	1.85111
001-063_T0_COL_LP_5p_N1__GTCTCGTAGACCACGA-1	ColEpi	-0.672031
001-063_T0_COL_LP_5p_N1__CGTCACTTCAGAGCTT-1	ColEpi	0.116765
001-063_T0_COL_LP_5p_N1__TACCTATGTCTCCACT-1	ColEpi	-0.834718
001-063_T0_COL_LP_5p_N1__CACACAACATATGGTC-1	ColEpi	0.303485
001-063_T0_COL_LP_5p_N1__ACGATGTAGGTCGGAT-1	ColEpi	0.43934
001-063_T0_COL_LP_5p_N1__ACACCCTCATGTAAGA-1	ColEpi	1.55293
001-063_T0_COL_LP_5p_N1__CGCGGTACAGATAATG-1	ColEpi	-0.721132
001-063_T0_COL_LP_5p_N1__TCGCGAGAGCAGACTG-1	ColEpi	6.84884
001-063_T0_COL_LP_5p_N1__GGACATTTCTTGCATT-1	ColEpi	4.90531
001-064_T0_COL_EPI_5p_N1__TTCTACACATACTCTT-1	ColEpi	2.05759
001-064_T0_COL_EPI_5p_N1__GGGATGAAGGTTCCTA-1	ColEpi	1.04443
001-064_T0_COL_EPI_5p_N1__AGTGAGGAGATCCCGC-1	ColEpi	2.79408
001-064_T0_COL_EPI_5p_N1__GTCCTCAAGAGTTGGC-1	ColEpi	0.739705
001-064_T0_COL_EPI_5p_N1__GGCTGGTAGGTAGCCA-1	ColEpi	-0.432229
001-064_T0_COL_EPI_5p_N1__CAGCATATCCGTACAA-1	ColEpi	3.19408
001-064_T0_COL_EPI_5p_N1__CATCAAGTCAACACAC-1	ColEpi	2.25591
001-064_T0_COL_EPI_5p_N1__GAGTCCGGTAGCGATG-1	ColEpi	1.11941
001-064_T0_COL_EPI_5p_N1__GGGTCTGGTAAGGGCT-1	ColEpi	1.30591
001-064_T0_COL_EPI_5p_N1__GACGGCTCAGCTCGAC-1	ColEpi	-0.0959905
001-064_T0_COL_EPI_5p_N1__CACCACTAGGCAGGTT-1	ColEpi	0.100771
001-064_T0_COL_EPI_5p_N1__CCGGGATGTAAGCACG-1	ColEpi	3.25583
001-064_T0_COL_EPI_5p_N1__AGGCCACGTCTCCATC-1	ColEpi	1.45617
001-064_T0_COL_EPI_5p_N1__ATCGAGTTCCCTCTTT-1	ColEpi	4.63539
001-064_T0_COL_EPI_5p_N1__CAGCGACAGCGATAGC-1	ColEpi	3.95132
001-064_T0_COL_EPI_5p_N1__CACCTTGCAAAGCAAT-1	ColEpi	1.20106
001-064_T0_COL_EPI_5p_N1__CACACTCCAGGTCGTC-1	ColEpi	0.829572
001-064_T0_COL_EPI_5p_N1__TTATGCTGTATATCCG-1	ColEpi	2.13005
001-064_T0_COL_EPI_5p_N1__GCATGCGAGTGGAGTC-1	ColEpi	0.660833
001-064_T0_COL_EPI_5p_N1__TTCGAAGCACCATCCT-1	ColEpi	0.705615
001-064_T0_COL_EPI_5p_N1__CATCCACTCAAGGCTT-1	ColEpi	1.25814
001-064_T0_COL_EPI_5p_N1__GCGCAACCACAAGACG-1	ColEpi	0.237666
001-064_T0_COL_EPI_5p_N1__GTCACGGTCTTGCCGT-1	ColEpi	1.76917
001-064_T0_COL_EPI_5p_N1__CACATTTGTCATGCCG-1	ColEpi	1.60508
001-064_T0_COL_EPI_5p_N1__TGACTTTTCGTGGGAA-1	ColEpi	1.57909
001-064_T0_COL_EPI_5p_N1__TAGTGGTAGGCATGGT-1	ColEpi	1.16602
001-064_T0_COL_EPI_5p_N1__GAACCTAGTTATCCGA-1	ColEpi	-0.310824
001-064_T0_COL_EPI_5p_N1__GACACGCCACCCTATC-1	ColEpi	5.89328
001-064_T0_COL_EPI_5p_N1__GACGTTACATCCTAGA-1	ColEpi	0.133184
001-064_T0_COL_EPI_5p_N1__GACAGAGCACCCATTC-1	ColEpi	0.794475
001-064_T0_COL_EPI_5p_N1__CACACAATCACAACGT-1	ColEpi	4.39138
001-064_T0_COL_EPI_5p_N1__TCGGGACAGTGAATTG-1	ColEpi	-0.359943
001-064_T0_COL_EPI_5p_N1__GAATAAGTCTGCGTAA-1	ColEpi	2.59025
001-064_T0_COL_EPI_5p_N1__CGTCCATGTTGTGGCC-1	ColEpi	0.636842
001-064_T0_COL_EPI_5p_N1__AAACCTGCAGCTCCGA-1	ColEpi	0.958277
001-064_T0_COL_EPI_5p_N1__TGTGGTAAGCTCAACT-1	ColEpi	0.764124
001-064_T0_COL_EPI_5p_N1__TCCACACTCATGTCCC-1	ColEpi	2.23511
001-064_T0_COL_EPI_5p_N1__GCATGCGAGGCTCTTA-1	ColEpi	-0.321111
001-064_T0_COL_EPI_5p_N1__CTGATCCTCAAGAAGT-1	ColEpi	1.50942
001-064_T0_COL_EPI_5p_N1__GCGCAACCACATGGGA-1	ColEpi	-0.518726
001-064_T0_COL_EPI_5p_N1__TGGGCGTTCAGGCAAG-1	ColEpi	1.05278
001-064_T0_COL_EPI_5p_N1__CAACCAATCGGCATCG-1	ColEpi	0.370022
001-064_T0_COL_EPI_5p_N1__GTGAAGGGTCACCTAA-1	ColEpi	4.55375
001-064_T0_COL_EPI_5p_N1__TGATTTCCAGGCTCAC-1	ColEpi	4.14129
001-064_T0_COL_EPI_5p_N1__GTAGGCCCAATCTGCA-1	ColEpi	2.20682
001-064_T0_COL_EPI_5p_N1__ACGCAGCCATGATCCA-1	ColEpi	2.95258
001-064_T0_COL_EPI_5p_N1__TACCTATCATACTACG-1	ColEpi	0.700676
001-064_T0_COL_EPI_5p_N1__TTTACTGAGATAGTCA-1	ColEpi	1.21656
001-064_T0_COL_EPI_5p_N1__GATCGTATCGCCATAA-1	ColEpi	0.35877
001-064_T0_COL_EPI_5p_N1__CAACCAACATGACATC-1	ColEpi	1.7149
001-064_T0_COL_EPI_5p_N1__TGCTGCTCATAGGATA-1	ColEpi	4.5246
001-064_T0_COL_EPI_5p_N1__GCCAAATCAAGAGGCT-1	ColEpi	0.605912
001-064_T0_COL_EPI_5p_N1__ACTGTCCAGACTGGGT-1	ColEpi	-0.0775436
001-064_T0_COL_EPI_5p_N1__AGTAGTCTCGGCTTGG-1	ColEpi	2.00956
001-064_T0_COL_EPI_5p_N1__CATCAAGCATGAAGTA-1	ColEpi	2.49557
001-064_T0_COL_EPI_5p_N1__GACTGCGTCTTTCCTC-1	ColEpi	3.45189
001-064_T0_COL_EPI_5p_N1__TCCACACAGCGTAGTG-1	ColEpi	0.818892
001-064_T0_COL_EPI_5p_N1__TAGAGCTCATTGCGGC-1	ColEpi	6.75641
001-064_T0_COL_EPI_5p_N1__CTGCGGACAAGGACAC-1	ColEpi	1.21642
001-064_T0_COL_EPI_5p_N1__TCCACACCATCAGTCA-1	ColEpi	5.14785
001-064_T0_COL_EPI_5p_N1__ATAGACCAGGCCATAG-1	ColEpi	0.799864
001-064_T0_COL_EPI_5p_N1__TCCACACGTAAAGTCA-1	ColEpi	0.563667
001-064_T0_COL_EPI_5p_N1__GTCTCGTAGGTGCAAC-1	ColEpi	1.92321
001-064_T0_COL_EPI_5p_N1__GGATTACAGGGTCTCC-1	ColEpi	1.38295
001-064_T0_COL_EPI_5p_N1__CCTAGCTTCTCTGTCG-1	ColEpi	3.55589
001-064_T0_COL_EPI_5p_N1__GAACCTAAGGTGACCA-1	ColEpi	1.61658
001-064_T0_COL_EPI_5p_N1__GTGTGCGGTGAAGGCT-1	ColEpi	1.54438
001-064_T0_COL_EPI_5p_N1__CGCTATCCACACCGAC-1	ColEpi	4.9819
001-064_T0_COL_EPI_5p_N1__TCGCGAGTCCTATGTT-1	ColEpi	4.59177
001-064_T0_COL_EPI_5p_N1__ACGCCGAGTTCCACGG-1	ColEpi	1.71396
001-064_T0_COL_EPI_5p_N1__AGCTCTCCACCCATGG-1	ColEpi	1.67443
001-064_T0_COL_EPI_5p_N1__CGTCACTGTATCTGCA-1	ColEpi	2.09325
001-064_T0_COL_EPI_5p_N1__CGCGGTAAGACGCTTT-1	ColEpi	1.61926
001-064_T0_COL_EPI_5p_N1__TACTTACAGCTGATAA-1	ColEpi	0.333782
001-064_T0_COL_EPI_5p_N1__TGTATTCGTCCAGTTA-1	ColEpi	2.21813
001-064_T0_COL_EPI_5p_N1__GTCGTAATCCAAATGC-1	ColEpi	0.783966
001-064_T0_COL_EPI_5p_N1__CTCTACGGTTAGTGGG-1	ColEpi	-0.00902392
001-064_T0_COL_EPI_5p_N1__AGCATACCATTGAGCT-1	ColEpi	1.0653
001-064_T0_COL_EPI_5p_N1__GAACCTAAGAGAGCTC-1	ColEpi	5.5305
001-064_T0_COL_EPI_5p_N1__TAAGCGTAGGGCTTCC-1	ColEpi	0.326104
001-064_T0_COL_EPI_5p_N1__CCCAGTTCACGGTAGA-1	ColEpi	4.40133
001-064_T0_COL_EPI_5p_N1__CTGATCCCAGGCGATA-1	ColEpi	0.743324
001-064_T0_COL_EPI_5p_N1__CATCGGGCACATCCGG-1	ColEpi	0.568972
001-064_T0_COL_EPI_5p_N1__ACGCCAGAGTACTTGC-1	ColEpi	1.17248
001-064_T0_COL_EPI_5p_N1__TGGCTGGCAATCACAC-1	ColEpi	-0.652825
001-064_T0_COL_EPI_5p_N1__CAGAGAGGTGATGTCT-1	ColEpi	3.65626
001-064_T0_COL_EPI_5p_N1__GGAAAGCAGGGATCTG-1	ColEpi	1.93768
001-064_T0_COL_EPI_5p_N1__AGGGATGTCGGCATCG-1	ColEpi	-0.0841894
001-064_T0_COL_EPI_5p_N1__TGGTTCCCAGCCTATA-1	ColEpi	0.813454
001-064_T0_COL_EPI_5p_N1__TGCCCTAAGGCTAGAC-1	ColEpi	7.07865
001-064_T0_COL_EPI_5p_N1__ACGATGTCAATGGAAT-1	ColEpi	1.11756
001-064_T0_COL_EPI_5p_N1__ACTTACTTCTTCGAGA-1	ColEpi	0.3618
001-064_T0_COL_EPI_5p_N1__GCAGTTATCAGTCAGT-1	ColEpi	1.16476
001-064_T0_COL_EPI_5p_N1__CTTACCGAGCTGTCTA-1	ColEpi	1.62489
001-064_T0_COL_EPI_5p_N1__GACCTGGGTGATGTCT-1	ColEpi	1.53751
001-064_T0_COL_EPI_5p_N1__GATGAAATCGCGATCG-1	ColEpi	3.66165
001-064_T0_COL_EPI_5p_N1__GTGCTTCGTTACGTCA-1	ColEpi	1.38252
001-064_T0_COL_EPI_5p_N1__CAACCTCCAGTTCCCT-1	ColEpi	3.99027
001-064_T0_COL_EPI_5p_N1__GCCAAATTCTGGTTCC-1	ColEpi	-0.0121219
001-064_T0_COL_EPI_5p_N1__GGTATTGGTCTAGTCA-1	ColEpi	0.284077
001-064_T0_COL_EPI_5p_N1__ACGCAGCAGAAGGTGA-1	ColEpi	3.05274
001-064_T0_COL_EPI_5p_N1__CATGACAGTGGCAAAC-1	ColEpi	2.06698
001-064_T0_COL_EPI_5p_N1__TAGCCGGAGCTTCGCG-1	ColEpi	0.737991
001-064_T0_COL_EPI_5p_N1__TGTGGTACACAGATTC-1	ColEpi	1.40232
001-064_T0_COL_EPI_5p_N1__CGAGCACGTGATAAAC-1	ColEpi	4.32174
001-064_T0_COL_EPI_5p_N1__CGGCTAGAGTCGAGTG-1	ColEpi	0.665919
001-064_T0_COL_EPI_5p_N1__TCAATCTCACATCCGG-1	ColEpi	2.64283
001-064_T0_COL_EPI_5p_N1__AGGCCGTTCTCTGTCG-1	ColEpi	1.23901
001-064_T0_COL_EPI_5p_N1__AAACGGGTCTCGCATC-1	ColEpi	3.71547
001-064_T0_COL_EPI_5p_N1__CTCGAGGCATCCGCGA-1	ColEpi	0.202123
001-064_T0_COL_EPI_5p_N1__TTTCCTCTCTGTACGA-1	ColEpi	8.01862
001-064_T0_COL_EPI_5p_N1__CGTTCTGTCGGAAATA-1	ColEpi	-0.189456
001-064_T0_COL_EPI_5p_N1__CAACTAGAGGTGCTAG-1	ColEpi	-1.06501
001-064_T0_COL_EPI_5p_N1__CGTAGGCTCATTATCC-1	ColEpi	2.9719
001-064_T0_COL_EPI_5p_N1__CACATTTCATTAGCCA-1	ColEpi	0.4455
001-064_T0_COL_EPI_5p_N1__CTAAGACTCTGCTGTC-1	ColEpi	-0.485085
001-064_T0_COL_EPI_5p_N1__GGGCACTGTAGAGCTG-1	ColEpi	0.989132
001-064_T0_COL_EPI_5p_N1__CACCTTGGTACTTAGC-1	ColEpi	0.649305
001-064_T0_COL_EPI_5p_N1__CGTAGGCAGTGTTAGA-1	ColEpi	10.0038
001-064_T0_COL_EPI_5p_N1__ACCTTTAAGATAGCAT-1	ColEpi	0.536968
001-064_T0_COL_EPI_5p_N1__TTTACTGAGCTAACTC-1	ColEpi	9.89799
001-064_T0_COL_EPI_5p_N1__CTGAAGTGTATCGCAT-1	ColEpi	4.23864
001-064_T0_COL_EPI_5p_N1__CAGTCCTAGTATCGAA-1	ColEpi	7.35909
001-064_T0_COL_EPI_5p_N1__TGTATTCTCAGGTTCA-1	ColEpi	1.68703
001-064_T0_COL_EPI_5p_N1__TTGGAACAGCCTATGT-1	ColEpi	1.24245
001-064_T0_COL_EPI_5p_N1__TCATTTGAGATCCCGC-1	ColEpi	0.920675
001-064_T0_COL_EPI_5p_N1__GACGTTATCTGCGGCA-1	ColEpi	0.593479
001-064_T0_COL_EPI_5p_N1__GGGACCTGTTCAGCGC-1	ColEpi	0.146021
001-064_T0_COL_EPI_5p_N1__TGCGCAGTCTCTGCTG-1	ColEpi	4.05881
001-064_T0_COL_EPI_5p_N1__CGCCAAGGTTTACTCT-1	ColEpi	0.0816346
001-064_T0_COL_EPI_5p_N1__CTTCTCTAGCCGTCGT-1	ColEpi	2.61942
001-064_T0_COL_EPI_5p_N1__GTGCAGCCAGCGTTCG-1	ColEpi	0.865673
001-064_T0_COL_EPI_5p_N1__TCTGGAAAGGTAGCTG-1	ColEpi	2.43896
001-064_T0_COL_EPI_5p_N1__GCGACCACAAGGCTCC-1	ColEpi	3.43695
001-064_T0_COL_EPI_5p_N1__CACAAACTCGCGATCG-1	ColEpi	1.80538
001-064_T0_COL_EPI_5p_N1__GCGCGATGTAATAGCA-1	ColEpi	4.59168
001-064_T0_COL_EPI_5p_N1__CGGTTAAGTCTGCAAT-1	ColEpi	0.960859
001-064_T0_COL_EPI_5p_N1__TACGGGCCACGCGAAA-1	ColEpi	1.08669
001-064_T0_COL_EPI_5p_N1__CCACCTAAGACCACGA-1	ColEpi	0.643383
001-064_T0_COL_EPI_5p_N1__GTGCGGTGTTACGCGC-1	ColEpi	2.6483
001-064_T0_COL_EPI_5p_N1__CTCGGAGCAAACAACA-1	ColEpi	2.81691
001-064_T0_COL_EPI_5p_N1__GGGCATCAGCCGCCTA-1	ColEpi	-0.0665433
001-064_T0_COL_EPI_5p_N1__TGCCAAATCATCGCTC-1	ColEpi	3.19299
001-064_T0_COL_EPI_5p_N1__ACACTGAAGCTAGTCT-1	ColEpi	1.29807
001-064_T0_COL_EPI_5p_N1__CTTTGCGGTCATACTG-1	ColEpi	0.324001
001-064_T0_COL_EPI_5p_N1__TGCTGCTAGATCCTGT-1	ColEpi	1.00182
001-064_T0_COL_EPI_5p_N1__ATAAGAGAGTGAAGTT-1	ColEpi	1.12062
001-064_T0_COL_EPI_5p_N1__TTATGCTCAAAGAATC-1	ColEpi	6.77795
001-064_T0_COL_EPI_5p_N1__GTCACGGTCCCACTTG-1	ColEpi	5.49084
001-064_T0_COL_EPI_5p_N1__TCACGAAAGTGACTCT-1	ColEpi	-0.201227
001-064_T0_COL_EPI_5p_N1__GATGAGGCATGGAATA-1	ColEpi	1.24511
001-064_T0_COL_EPI_5p_N1__GTCACGGGTTTGACAC-1	ColEpi	3.25234
001-064_T0_COL_EPI_5p_N1__GATGAGGCAGCCAGAA-1	ColEpi	1.41923
001-064_T0_COL_EPI_5p_N1__AGAGTGGGTCAGGACA-1	ColEpi	4.31344
001-064_T0_COL_EPI_5p_N1__GGCGTGTTCCAAGCCG-1	ColEpi	3.99261
001-064_T0_COL_EPI_5p_N1__TTGACTTCAATTGCTG-1	ColEpi	0.510853
001-064_T0_COL_EPI_5p_N1__CAACTAGTCACGCGGT-1	ColEpi	5.01661
001-064_T0_COL_EPI_5p_N1__TGGGAAGCAGACAGGT-1	ColEpi	5.18282
001-064_T0_COL_EPI_5p_N1__ACGAGGAAGAGACTAT-1	ColEpi	-0.238114
001-064_T0_COL_EPI_5p_N1__CTTAGGAAGATCCCGC-1	ColEpi	6.41578
001-064_T0_COL_EPI_5p_N1__GTAACGTGTACAAGTA-1	ColEpi	1.76828
001-064_T0_COL_EPI_5p_N1__GAACATCCAAGGCTCC-1	ColEpi	0.766526
001-064_T0_COL_EPI_5p_N1__GTGCAGCGTGAACCTT-1	ColEpi	0.553024
001-064_T0_COL_EPI_5p_N1__GTGTTAGTCGAATGGG-1	ColEpi	1.89181
001-064_T0_COL_EPI_5p_N1__GGACGTCTCGAATCCA-1	ColEpi	0.633825
001-064_T0_COL_EPI_5p_N1__AAGTCTGTCATAGCAC-1	ColEpi	0.556055
001-064_T0_COL_EPI_5p_N1__AAAGCAAGTCCAACTA-1	ColEpi	2.71819
001-064_T0_COL_EPI_5p_N1__GTCAAGTTCTTCAACT-1	ColEpi	0.602688
001-064_T0_COL_EPI_5p_N1__AGTGAGGGTAGGACAC-1	ColEpi	0.513418
001-064_T0_COL_EPI_5p_N1__CACAAACGTTTGGGCC-1	ColEpi	3.59593
001-064_T0_COL_EPI_5p_N1__TGAGGGATCACAAACC-1	ColEpi	3.13805
001-064_T0_COL_EPI_5p_N1__GTAGGCCGTAGCCTCG-1	ColEpi	7.36463
001-064_T0_COL_EPI_5p_N1__CGGAGTCAGGAACTGC-1	ColEpi	2.55191
001-064_T0_COL_EPI_5p_N1__ACGGAGAAGTCTTGCA-1	ColEpi	3.38486
001-064_T0_COL_EPI_5p_N1__CAGCTAATCTCTAAGG-1	ColEpi	2.41293
001-064_T0_COL_EPI_5p_N1__TGAAAGAGTGGAAAGA-1	ColEpi	-0.302667
001-064_T0_COL_EPI_5p_N1__GAACATCGTGCTAGCC-1	ColEpi	0.263004
001-064_T0_COL_EPI_5p_N1__GAATAAGTCGGCATCG-1	ColEpi	1.37941
001-064_T0_COL_EPI_5p_N1__CTCATTATCTTCAACT-1	ColEpi	-0.268034
001-064_T0_COL_EPI_5p_N1__GCGACCACAGTGGGAT-1	ColEpi	3.99224
001-064_T0_COL_EPI_5p_N1__GAATGAAGTTTGGGCC-1	ColEpi	3.94181
001-064_T0_COL_EPI_5p_N1__CGTCCATCAGCTGTTA-1	ColEpi	1.00972
001-064_T0_COL_EPI_5p_N1__ACTATCTCAGATCCAT-1	ColEpi	1.31094
001-064_T0_COL_EPI_5p_N1__TATCTCACACCAGGCT-1	ColEpi	0.957392
001-064_T0_COL_EPI_5p_N1__GGGAATGTCGAGAGCA-1	ColEpi	1.58945
001-064_T0_COL_EPI_5p_N1__CCGGGATAGTGTACTC-1	ColEpi	0.0504022
001-064_T0_COL_EPI_5p_N1__TCGCGTTAGGAGTTGC-1	ColEpi	3.41395
001-064_T0_COL_EPI_5p_N1__TACAGTGTCATGCAAC-1	ColEpi	0.323212
001-064_T0_COL_EPI_5p_N1__AACTGGTAGTCTCAAC-1	ColEpi	4.79199
001-064_T0_COL_EPI_5p_N1__ACCTTTAAGTCGTACT-1	ColEpi	0.155502
001-064_T0_COL_EPI_5p_N1__GTTACAGAGAAGGACA-1	ColEpi	6.32578
001-064_T0_COL_EPI_5p_N1__TTGCCGTAGCCGCCTA-1	ColEpi	-0.206016
001-064_T0_COL_EPI_5p_N1__AACTCTTTCACCAGGC-1	ColEpi	1.93531
001-064_T0_COL_EPI_5p_N1__CGACCTTTCGGAAACG-1	ColEpi	3.40777
001-064_T0_COL_EPI_5p_N1__CAGCGACGTGATGATA-1	ColEpi	1.83669
001-064_T0_COL_EPI_5p_N1__GTGAAGGAGTGTACCT-1	ColEpi	0.772103
001-064_T0_COL_EPI_5p_N1__CACACTCCAGTCCTTC-1	ColEpi	2.7028
001-064_T0_COL_EPI_5p_N1__AACTCTTAGGTCATCT-1	ColEpi	-0.645012
001-064_T0_COL_EPI_5p_N1__CGAATGTCACTTCGAA-1	ColEpi	0.0138605
001-064_T0_COL_EPI_5p_N1__GATCGTATCTCACATT-1	ColEpi	9.4911
001-064_T0_COL_EPI_5p_N1__AAAGATGTCGCAAACT-1	ColEpi	1.30592
001-064_T0_COL_EPI_5p_N1__ACACCAATCGGACAAG-1	ColEpi	5.40328
001-064_T0_COL_EPI_5p_N1__ATCTGCCGTCATTAGC-1	ColEpi	-0.776139
001-064_T0_COL_EPI_5p_N1__TTGCCGTAGGACACCA-1	ColEpi	1.06078
001-064_T0_COL_EPI_5p_N1__ACGAGGAGTGAGTGAC-1	ColEpi	7.10749
001-064_T0_COL_EPI_5p_N1__TGACGGCTCCGATATG-1	ColEpi	3.30173
001-064_T0_COL_EPI_5p_N1__CGGACTGAGCCTTGAT-1	ColEpi	2.20476
001-064_T0_COL_EPI_5p_N1__GCATGCGCAGCTGCTG-1	ColEpi	1.83634
001-064_T0_COL_EPI_5p_N1__CTACGTCGTGGTTTCA-1	ColEpi	0.217619
001-064_T0_COL_EPI_5p_N1__CAGCAGCGTCGATTGT-1	ColEpi	4.72203
001-064_T0_COL_EPI_5p_N1__GACTACAAGCCGCCTA-1	ColEpi	3.0725
001-064_T0_COL_EPI_5p_N1__CGCGGTATCACTATTC-1	ColEpi	0.198033
001-064_T0_COL_EPI_5p_N1__TGAGCCGTCGGCTTGG-1	ColEpi	5.21047
001-064_T0_COL_EPI_5p_N1__TCGTACCGTAAACCTC-1	ColEpi	1.83456
001-064_T0_COL_EPI_5p_N1__AGAGCGAAGGAGTACC-1	ColEpi	5.94402
001-064_T0_COL_EPI_5p_N1__TCGGTAACAGCGTAAG-1	ColEpi	3.19746
001-064_T0_COL_EPI_5p_N1__ATTGGTGCATTGGCGC-1	ColEpi	0.109854
001-064_T0_COL_EPI_5p_N1__GATCGATGTCGCTTTC-1	ColEpi	0.766557
001-064_T0_COL_EPI_5p_N1__CAAGGCCGTGTCCTCT-1	ColEpi	3.80015
001-064_T0_COL_EPI_5p_N1__GCTCCTACAGTTAACC-1	ColEpi	-0.112301
001-064_T0_COL_EPI_5p_N1__ACTATCTGTTTGTGTG-1	ColEpi	6.59017
001-064_T0_COL_EPI_5p_N1__CGGTTAAAGTAGGTGC-1	ColEpi	1.21258
001-064_T0_COL_EPI_5p_N1__CATCAAGTCGACGGAA-1	ColEpi	3.91525
001-064_T0_COL_EPI_5p_N1__CTGATCCAGCGTCTAT-1	ColEpi	0.527511
001-064_T0_COL_EPI_5p_N1__CAGCATAAGTGGTAGC-1	ColEpi	3.22204
001-064_T0_COL_EPI_5p_N1__CTCGTCAAGCAGGTCA-1	ColEpi	0.418836
001-064_T0_COL_EPI_5p_N1__GGAATAAGTTGGGACA-1	ColEpi	0.959523
001-064_T0_COL_EPI_5p_N1__CTGAAACCAGGGTACA-1	ColEpi	-0.396453
001-064_T0_COL_EPI_5p_N1__GCACTCTTCAAGATCC-1	ColEpi	1.05536
001-064_T0_COL_EPI_5p_N1__GTCTCGTGTTATCACG-1	ColEpi	0.633833
001-064_T0_COL_EPI_5p_N1__TGCGCAGGTCATACTG-1	ColEpi	4.44186
001-064_T0_COL_EPI_5p_N1__AAACCTGGTAAACACA-1	ColEpi	9.04557
001-064_T0_COL_EPI_5p_N1__CGTGTAAGTCTAAACC-1	ColEpi	0.487794
001-064_T0_COL_EPI_5p_N1__AAGCCGCAGAGCAATT-1	ColEpi	0.994793
001-064_T0_COL_EPI_5p_N1__TGAGCCGTCAAACCAC-1	ColEpi	6.0439
001-064_T0_COL_EPI_5p_N1__GACGTGCGTACCGGCT-1	ColEpi	0.932799
001-064_T0_COL_EPI_5p_N1__ACGTCAAGTACCGTAT-1	ColEpi	-0.57189
001-064_T0_COL_EPI_5p_N1__TCGAGGCCATGCCTTC-1	ColEpi	4.93958
001-064_T0_COL_EPI_5p_N1__CCATTCGAGATGCCAG-1	ColEpi	0.93815
001-064_T0_COL_EPI_5p_N1__ATGTGTGCATGGTTGT-1	ColEpi	2.79043
001-064_T0_COL_EPI_5p_N1__CTTACCGTCGTGACAT-1	ColEpi	1.8679
001-064_T0_COL_EPI_5p_N1__AGGGAGTTCCAATGGT-1	ColEpi	1.01152
001-064_T0_COL_EPI_5p_N1__TCGCGTTAGCCAACAG-1	ColEpi	-0.666404
001-064_T0_COL_EPI_5p_N1__AGCGTCGCACAGAGGT-1	ColEpi	0.377259
001-064_T0_COL_EPI_5p_N1__GACTACATCTTACCGC-1	ColEpi	-0.557994
001-064_T0_COL_EPI_5p_N1__TACTTGTAGTGGTAGC-1	ColEpi	0.38307
001-064_T0_COL_EPI_5p_N1__TACTTGTCACATCTTT-1	ColEpi	1.03054
001-064_T0_COL_EPI_5p_N1__GGCCGATTCATGTAGC-1	ColEpi	-0.0965635
001-064_T0_COL_EPI_5p_N1__CGGACACTCCCTCTTT-1	ColEpi	1.31157
001-064_T0_COL_EPI_5p_N1__GTGGGTCTCGGCGCAT-1	ColEpi	1.54326
001-064_T0_COL_EPI_5p_N1__CGACTTCTCTTGACGA-1	ColEpi	1.4487
001-064_T0_COL_EPI_5p_N1__TGGCCAGTCCCATTTA-1	ColEpi	8.24272
001-064_T0_COL_EPI_5p_N1__TTCTCAAAGACCTAGG-1	ColEpi	5.26919
001-064_T0_COL_EPI_5p_N1__CATCGAATCCCATTTA-1	ColEpi	0.578108
001-064_T0_COL_EPI_5p_N1__AGCCTAAAGTTGCAGG-1	ColEpi	0.878301
001-064_T0_COL_EPI_5p_N1__ACACCGGCACCCAGTG-1	ColEpi	0.110114
001-064_T0_COL_EPI_5p_N1__ATGTGTGAGAACTCGG-1	ColEpi	0.818322
001-064_T0_COL_EPI_5p_N1__CAGTAACAGCGGATCA-1	ColEpi	7.63498
001-064_T0_COL_EPI_5p_N1__GTCATTTTCGTCCGTT-1	ColEpi	0.230132
001-064_T0_COL_EPI_5p_N1__GTCTTCGGTGTCCTCT-1	ColEpi	4.24878
001-064_T0_COL_EPI_5p_N1__CGACCTTCAATCGAAA-1	ColEpi	-0.0118754
001-064_T0_COL_EPI_5p_N1__ACATACGAGTGCCAGA-1	ColEpi	1.1877
001-064_T0_COL_EPI_5p_N1__CACCACTTCTTGAGGT-1	ColEpi	0.073245
001-064_T0_COL_EPI_5p_N1__CTTACCGAGTAGGCCA-1	ColEpi	7.52309
001-064_T0_COL_EPI_5p_N1__AGAGCTTGTAGCTAAA-1	ColEpi	2.25705
001-064_T0_COL_EPI_5p_N1__TCGCGAGAGATGCCAG-1	ColEpi	2.39624
001-064_T0_COL_EPI_5p_N1__TGAAAGAGTTGAGTTC-1	ColEpi	-0.506836
001-064_T0_COL_EPI_5p_N1__GAGCAGAGTAGCGCTC-1	ColEpi	2.68154
001-064_T0_COL_EPI_5p_N1__GCACTCTTCGCCTGTT-1	ColEpi	0.41524
001-064_T0_COL_EPI_5p_N1__GTTACAGTCAACGGCC-1	ColEpi	1.06717
001-064_T0_COL_EPI_5p_N1__CTGCGGAGTAGCCTAT-1	ColEpi	4.56179
001-064_T0_COL_EPI_5p_N1__ACCTTTATCGCTAGCG-1	ColEpi	-0.0883405
001-064_T0_COL_EPI_5p_N1__AGATCTGCAGAGTGTG-1	ColEpi	0.838919
001-064_T0_COL_EPI_5p_N1__GGCAATTTCGTAGATC-1	ColEpi	-1.05416
001-064_T0_COL_EPI_5p_N1__CTCGTACAGACCTAGG-1	ColEpi	1.85918
001-064_T0_COL_EPI_5p_N1__TTGGCAACATGCCCGA-1	ColEpi	3.13845
001-064_T0_COL_EPI_5p_N1__TGAGGGACAGTATGCT-1	ColEpi	7.1908
001-064_T0_COL_EPI_5p_N1__AGTCTTTCAGATGAGC-1	ColEpi	-0.737828
001-064_T0_COL_EPI_5p_N1__ATCATGGGTAGGCATG-1	ColEpi	0.759615
001-064_T0_COL_EPI_5p_N1__GAACCTAAGTGAATTG-1	ColEpi	-0.538865
001-064_T0_COL_EPI_5p_N1__CACACTCCACTATCTT-1	ColEpi	1.49912
001-064_T0_COL_EPI_5p_N1__TGGTTCCGTCTGCCAG-1	ColEpi	-0.186019
001-064_T0_COL_EPI_5p_N1__GTAGTCACATACTCTT-1	ColEpi	0.823424
001-064_T0_COL_EPI_5p_N1__ACGGGTCGTCGCGAAA-1	ColEpi	0.900168
001-064_T0_COL_EPI_5p_N1__CGTGTCTTCCCATTAT-1	ColEpi	0.368245
001-064_T0_COL_EPI_5p_N1__CAGCTGGAGAGCTGCA-1	ColEpi	1.65979
001-064_T0_COL_EPI_5p_N1__AGCGGTCAGTGAATTG-1	ColEpi	0.806371
001-064_T0_COL_EPI_5p_N1__CAGCCGATCGTGTAGT-1	ColEpi	0.205749
001-064_T0_COL_EPI_5p_N1__CCAGCGAAGGGTTCCC-1	ColEpi	1.5795
001-064_T0_COL_EPI_5p_N1__CATGACACACATCCGG-1	ColEpi	0.656409
001-064_T0_COL_EPI_5p_N1__ACTGATGCACGGTGTC-1	ColEpi	0.104988
001-064_T0_COL_EPI_5p_N1__CGAGCCAGTATTCTCT-1	ColEpi	-1.00825
001-064_T0_COL_EPI_5p_N1__ACTTACTAGGTGCACA-1	ColEpi	-0.210062
001-064_T0_COL_EPI_5p_N1__ACTTGTTGTACAGTTC-1	ColEpi	0.040654
001-064_T0_COL_EPI_5p_N1__AACTCTTCAAATCCGT-1	ColEpi	0.960249
001-064_T0_COL_EPI_5p_N1__TGTGTTTTCAGTCAGT-1	ColEpi	0.172188
001-064_T0_COL_EPI_5p_N1__CAGTCCTGTGTGGTTT-1	ColEpi	0.757558
001-064_T0_COL_EPI_5p_N1__CGAGCCACAATAGAGT-1	ColEpi	0.992421
001-064_T0_COL_EPI_5p_N1__CGACCTTAGCTAGTTC-1	ColEpi	1.53001
001-064_T0_COL_EPI_5p_N1__TAAGAGAGTGTCCTCT-1	ColEpi	0.494262
001-064_T0_COL_EPI_5p_N1__CGAACATAGCCAGGAT-1	ColEpi	1.24343
001-064_T0_COL_EPI_5p_N1__TGAGAGGTCGTGACAT-1	ColEpi	1.33438
001-064_T0_COL_EPI_5p_N1__CCATGTCGTTGAGGTG-1	ColEpi	1.69694
001-064_T0_COL_EPI_5p_N1__CATCCACGTTCCTCCA-1	ColEpi	0.225898
001-064_T0_COL_EPI_5p_N1__GCTGCTTGTGTTGAGG-1	ColEpi	0.149227
001-064_T0_COL_EPI_5p_N1__CAGTAACTCAACACAC-1	ColEpi	1.43988
001-064_T0_COL_EPI_5p_N1__GACGCGTGTAGAGCTG-1	ColEpi	5.21611
001-064_T0_COL_EPI_5p_N1__GACCTGGGTCACTTCC-1	ColEpi	-0.4316
001-064_T0_COL_EPI_5p_N1__TTTGCGCCAATAACGA-1	ColEpi	5.29699
001-064_T0_COL_EPI_5p_N1__AAAGCAAAGGGTATCG-1	ColEpi	0.932365
001-064_T0_COL_EPI_5p_N1__AGTTGGTTCGCCATAA-1	ColEpi	1.59653
001-064_T0_COL_EPI_5p_N1__CACAGTATCGATCCCT-1	ColEpi	0.729817
001-064_T0_COL_EPI_5p_N1__TGGCCAGTCTCAAGTG-1	ColEpi	4.65773
001-064_T0_COL_EPI_5p_N1__CGCTGGACATGACGGA-1	ColEpi	0.779588
001-064_T0_COL_EPI_5p_N1__TACCTTATCTTGCCGT-1	ColEpi	-1.09072
001-064_T0_COL_EPI_5p_N1__TAGAGCTGTCACCCAG-1	ColEpi	0.847164
001-064_T0_COL_EPI_5p_N1__TACGGATGTAGGCTGA-1	ColEpi	0.396726
001-064_T0_COL_EPI_5p_N1__ACTGCTCAGGGAGTAA-1	ColEpi	0.212123
001-064_T0_COL_EPI_5p_N1__CTAAGACGTATATCCG-1	ColEpi	0.243478
001-064_T0_COL_EPI_5p_N1__CAGCTGGTCACCGGGT-1	ColEpi	1.21625
001-064_T0_COL_EPI_5p_N1__TGGCCAGTCTGCGGCA-1	ColEpi	3.53285
001-064_T0_COL_EPI_5p_N1__ACGGGCTTCTGAGTGT-1	ColEpi	-0.476701
001-064_T0_COL_EPI_5p_N1__CAAGATCAGGTCGGAT-1	ColEpi	-1.07641
001-064_T0_COL_EPI_5p_N1__GGATTACAGATCCGAG-1	ColEpi	0.809295
001-064_T0_COL_EPI_5p_N1__AAAGATGTCTCAACTT-1	ColEpi	0.193388
001-064_T0_COL_EPI_5p_N1__GCTCCTATCCACGCAG-1	ColEpi	0.363153
001-064_T0_COL_LP_5p_N1__ATCCGAAAGCACACAG-1	ColEpi	3.16113
001-064_T0_COL_LP_5p_N1__ATCACGAAGAATTCCC-1	ColEpi	2.05603
001-064_T0_COL_LP_5p_N1__ACGAGGAGTCCAGTGC-1	ColEpi	1.32227
001-064_T0_COL_LP_5p_N1__TCATTTGGTAAGTTCC-1	ColEpi	2.54248
001-064_T0_COL_LP_5p_N1__GGCGTGTCAGGTCCAC-1	ColEpi	-0.635296
001-064_T0_COL_LP_5p_N1__AGTGTCATCTCTAAGG-1	ColEpi	2.2755
001-064_T0_COL_LP_5p_N1__GTCTCGTGTTACCAGT-1	ColEpi	3.69771
001-064_T0_COL_LP_5p_N1__TCATTTGCATTACCTT-1	ColEpi	4.43815
001-064_T0_COL_LP_5p_N1__GGCCGATCATTTGCCC-1	ColEpi	2.01888
001-064_T0_COL_LP_5p_N1__CGAGCCACAGCGAACA-1	ColEpi	2.32087
001-064_T0_COL_LP_5p_N1__GGCGTGTGTATTACCG-1	ColEpi	3.1995
001-064_T0_COL_LP_5p_N1__CACCTTGAGTCTCGGC-1	ColEpi	6.27367
001-064_T0_COL_LP_5p_N1__TCAGCTCCATAAAGGT-1	ColEpi	4.09866
001-064_T0_COL_LP_5p_N1__CGATGTAGTAGAGCTG-1	ColEpi	1.71917
001-064_T0_COL_LP_5p_N1__AAACCTGCAATAGAGT-1	ColEpi	3.80787
001-064_T0_COL_LP_5p_N1__CGTTGGGTCTCGTTTA-1	ColEpi	0.518114
001-064_T0_COL_LP_5p_N1__CTGGTCTAGCAGCCTC-1	ColEpi	4.21973
001-064_T0_COL_LP_5p_N1__CTAACTTTCAGGCAAG-1	ColEpi	3.10942
001-064_T0_COL_LP_5p_N1__CGGAGCTCAGGCTGAA-1	ColEpi	1.22489
001-064_T0_COL_LP_5p_N1__TCGGTAAAGAATTCCC-1	ColEpi	7.5583
001-064_T0_COL_LP_5p_N1__ACGGGTCCAATGCCAT-1	ColEpi	1.81305
001-064_T0_COL_LP_5p_N1__GTAGGCCCAACAACCT-1	ColEpi	2.63867
001-064_T0_COL_LP_5p_N1__CATCCACGTACTCTCC-1	ColEpi	3.80377
001-064_T0_COL_LP_5p_N1__AAAGATGTCATAGCAC-1	ColEpi	5.52331
001-064_T0_COL_LP_5p_N1__TCCCGATCACCACCAG-1	ColEpi	5.5765
001-064_T0_COL_LP_5p_N1__ATCATCTGTTGTCTTT-1	ColEpi	0.711088
001-064_T0_COL_LP_5p_N1__GGTGCGTAGACTAGGC-1	ColEpi	2.01921
001-064_T0_COL_LP_5p_N1__CAGTAACTCAACCAAC-1	ColEpi	-0.64646
001-064_T0_COL_LP_5p_N1__TTTGCGCGTTGCTCCT-1	ColEpi	5.35658
001-064_T0_COL_LP_5p_N1__TCTGGAAAGGTGATAT-1	ColEpi	0.754199
001-064_T0_COL_LP_5p_N1__ACTGAGTGTGTGCCTG-1	ColEpi	6.17867
001-064_T0_COL_LP_5p_N1__AACTCCCAGGACGAAA-1	ColEpi	4.23264
001-064_T0_COL_LP_5p_N1__TCAATCTGTTGACGTT-1	ColEpi	8.40277
001-064_T0_COL_LP_5p_N1__CGCCAAGTCAGAAATG-1	ColEpi	5.88766
001-064_T0_COL_LP_5p_N1__CCTATTACACAACGTT-1	ColEpi	0.968345
001-064_T0_COL_LP_5p_N1__TTGGAACTCCACGACG-1	ColEpi	3.31978
001-064_T0_COL_LP_5p_N1__TTCTCCTTCAACACAC-1	ColEpi	8.82796
001-064_T0_COL_LP_5p_N1__CCGTGGATCAGTTAGC-1	ColEpi	2.08655
001-064_T0_COL_LP_5p_N1__GATGAGGCACGACTCG-1	ColEpi	4.99541
001-064_T0_COL_LP_5p_N1__GGCAATTAGCGATGAC-1	ColEpi	1.53439
001-064_T0_COL_LP_5p_N1__TGAAAGATCGAATGCT-1	ColEpi	1.92418
001-064_T0_COL_LP_5p_N1__GCATGCGGTATTCTCT-1	ColEpi	2.10406
001-064_T0_COL_LP_5p_N1__TTGGCAACATATACGC-1	ColEpi	1.08461
001-064_T0_COL_LP_5p_N1__ACGCCGAGTCTGCCAG-1	ColEpi	3.48412
001-064_T0_COL_LP_5p_N1__CATGGCGGTCGAAAGC-1	ColEpi	2.52274
001-064_T0_COL_LP_5p_N1__GGAGCAAGTGACCAAG-1	ColEpi	0.454999
001-064_T0_COL_LP_5p_N1__CCGTGGAGTTTGTTTC-1	ColEpi	0.0671117
001-064_T0_COL_LP_5p_N1__AGCGGTCTCATGCATG-1	ColEpi	-0.75508
001-064_T0_COL_LP_5p_N1__TATCAGGCACGGTTTA-1	ColEpi	0.923592
001-064_T0_COL_LP_5p_N1__CCTTACGGTACCATCA-1	ColEpi	3.21359
001-064_T0_COL_LP_5p_N1__ACACCAATCAGTTGAC-1	ColEpi	0.984203
001-064_T0_COL_LP_5p_N1__CGCTATCCAGGATCGA-1	ColEpi	1.58227
001-064_T0_COL_LP_5p_N1__GGTGAAGCATTACCTT-1	ColEpi	2.8304
001-064_T0_COL_LP_5p_N1__CGAGCCAAGTACGTTC-1	ColEpi	-0.89901
001-064_T0_COL_LP_5p_N1__TGCGCAGTCTCTGCTG-1	ColEpi	3.57433
001-064_T0_COL_LP_5p_N1__CTGAAGTTCAGTGCAT-1	ColEpi	0.504802
001-064_T0_COL_LP_5p_N1__CAGATCAGTGTCTGAT-1	ColEpi	0.505491
001-064_T0_COL_LP_5p_N1__AGTCTTTTCACAAACC-1	ColEpi	5.43742
001-064_T0_COL_LP_5p_N1__GTAACGTGTAGCGCTC-1	ColEpi	3.52056
001-064_T0_COL_LP_5p_N1__AGCGTATCAATCCAAC-1	ColEpi	2.68451
001-064_T0_COL_LP_5p_N1__AAATGCCCATGCCTTC-1	ColEpi	1.26334
001-064_T0_COL_LP_5p_N1__GTTAAGCCACCCAGTG-1	ColEpi	0.277438
001-064_T0_COL_LP_5p_N1__GAGTCCGAGCGAGAAA-1	ColEpi	7.23791
001-064_T0_COL_LP_5p_N1__GCAATCAAGGCAATTA-1	ColEpi	1.29431
001-064_T0_COL_LP_5p_N1__GTGAAGGAGCAACGGT-1	ColEpi	-0.0637145
001-064_T0_COL_LP_5p_N1__GAGGTGACATTATCTC-1	ColEpi	0.959356
001-064_T0_COL_LP_5p_N1__ATCATCTTCGGATGTT-1	ColEpi	1.77359
001-064_T0_COL_LP_5p_N1__CGGCTAGGTACAGTGG-1	ColEpi	0.501205
001-064_T0_COL_LP_5p_N1__CTACATTCAAGCCTAT-1	ColEpi	3.7835
001-064_T0_COL_LP_5p_N1__CCTATTACAAATACAG-1	ColEpi	4.74629
001-064_T0_COL_LP_5p_N1__AAGGTTCGTCCTAGCG-1	ColEpi	1.89308
001-064_T0_COL_LP_5p_N1__GTATTCTGTCCCTTGT-1	ColEpi	0.806416
001-064_T0_COL_LP_5p_N1__CCCAGTTAGTGTCCCG-1	ColEpi	1.23173
001-064_T0_COL_LP_5p_N1__AATCGGTAGCGTAATA-1	ColEpi	0.742845
001-064_T0_COL_LP_5p_N1__AACTCAGCAGGTTTCA-1	ColEpi	2.44783
001-064_T0_COL_LP_5p_N1__CTACACCGTTACTGAC-1	ColEpi	6.0074
001-064_T0_COL_LP_5p_N1__GGAAAGCCAGATCTGT-1	ColEpi	3.42092
001-064_T0_COL_LP_5p_N1__AGCTCCTGTTCTGGTA-1	ColEpi	-0.283306
001-064_T0_COL_LP_5p_N1__GGACGTCAGGACGAAA-1	ColEpi	8.50644
001-064_T0_COL_LP_5p_N1__TGACTAGAGTGGGTTG-1	ColEpi	3.99791
001-064_T0_COL_LP_5p_N1__AGTAGTCAGTTATCGC-1	ColEpi	1.26765
001-064_T0_COL_LP_5p_N1__ATTCTACTCCTGTACC-1	ColEpi	8.94255
001-064_T0_COL_LP_5p_N1__CGGAGCTCACGCCAGT-1	ColEpi	2.68985
001-064_T0_COL_LP_5p_N1__CTGATAGGTATAGGGC-1	ColEpi	3.65449
001-064_T0_COL_LP_5p_N1__ACGCAGCCAAGTAGTA-1	ColEpi	0.509305
001-064_T0_COL_LP_5p_N1__TAGCCGGCAGCGATCC-1	ColEpi	3.61624
001-064_T0_COL_LP_5p_N1__AGCGGTCTCTAAGCCA-1	ColEpi	1.15047
001-064_T0_COL_LP_5p_N1__CATTCGCGTCTGATTG-1	ColEpi	3.67373
001-064_T0_COL_LP_5p_N1__CCACGGATCATCTGCC-1	ColEpi	0.856262
001-064_T0_COL_LP_5p_N1__AAGGAGCAGCTGTCTA-1	ColEpi	1.59749
001-064_T0_COL_LP_5p_N1__CGGACTGTCGTCCGTT-1	ColEpi	5.11269
001-064_T0_COL_LP_5p_N1__TATCAGGAGTCATCCA-1	ColEpi	1.04667
001-064_T0_COL_LP_5p_N1__ACTGAACTCGGCGGTT-1	ColEpi	1.39585
001-064_T0_COL_LP_5p_N1__TTGGCAAAGCCATCGC-1	ColEpi	1.67282
001-064_T0_COL_LP_5p_N1__GTCAAGTAGCTGATAA-1	ColEpi	-0.441513
001-064_T0_COL_LP_5p_N1__TACGGGCGTATGCTTG-1	ColEpi	2.27547
001-064_T0_COL_LP_5p_N1__ATTCTACAGGTGCTTT-1	ColEpi	-0.269332
001-064_T0_COL_LP_5p_N1__AAAGCAATCAGCTGGC-1	ColEpi	1.8514
001-064_T0_COL_LP_5p_N1__CTCCTAGGTTGAGGTG-1	ColEpi	4.22327
001-064_T0_COL_LP_5p_N1__CCTCAGTTCTCTTATG-1	ColEpi	0.422093
001-064_T0_COL_LP_5p_N1__CTGATAGAGTCAAGCG-1	ColEpi	1.88892
001-064_T0_COL_LP_5p_N1__TCTGAGACACCACGTG-1	ColEpi	0.669883
001-064_T0_COL_LP_5p_N1__CAGTCCTCAAGTCTGT-1	ColEpi	0.996188
001-064_T0_COL_LP_5p_N1__GCACTCTTCTCGGACG-1	ColEpi	-0.0367639
001-064_T0_COL_LP_5p_N1__ACAGCTACAATCAGAA-1	ColEpi	3.60145
001-064_T0_COL_LP_5p_N1__CCGTACTAGCCCAATT-1	ColEpi	1.21355
001-064_T0_COL_LP_5p_N1__AAGGTTCAGAAGCCCA-1	ColEpi	-0.136277
001-064_T0_COL_LP_5p_N1__TCGCGTTTCATTTGGG-1	ColEpi	1.96222
001-064_T0_COL_LP_5p_N1__AGTCTTTCAGCCAATT-1	ColEpi	0.437478
001-064_T0_COL_LP_5p_N1__AGCGGTCGTGTCCTCT-1	ColEpi	0.128149
001-064_T0_COL_LP_5p_N1__GATCAGTCAGAAGCAC-1	ColEpi	4.0584
001-064_T0_COL_LP_5p_N1__TGGGAAGGTCCAGTTA-1	ColEpi	0.897563
001-064_T0_COL_LP_5p_N1__CAGTCCTGTTGTGGAG-1	ColEpi	0.326823
001-064_T0_COL_LP_5p_N1__GGCGTGTAGTGACATA-1	ColEpi	0.795016
001-064_T0_COL_LP_5p_N1__AAGGAGCCAGTTAACC-1	ColEpi	8.8156
001-064_T0_COL_LP_5p_N1__ACACCAATCATCATTC-1	ColEpi	-0.449761
001-064_T0_COL_LP_5p_N1__CATGACATCAGTGCAT-1	ColEpi	0.0888803
001-064_T0_COL_LP_5p_N1__CAGCTAAAGATCTGAA-1	ColEpi	-1.07521
001-064_T0_COL_LP_5p_N1__AACTTTCAGACAATAC-1	ColEpi	0.571722
001-064_T0_COL_LP_5p_N1__GAATAAGTCACGGTTA-1	ColEpi	1.37603
001-064_T0_COL_LP_5p_N1__TTCGAAGTCTATCCTA-1	ColEpi	2.23986
001-064_T0_COL_LP_5p_N1__GAAACTCCATTTCAGG-1	ColEpi	0.673757
001-064_T0_COL_LP_5p_N1__TACCTATAGGGATGGG-1	ColEpi	-0.0835817
001-064_T0_COL_LP_5p_N1__GAATGAACATTGGGCC-1	ColEpi	1.1362
001-064_T0_COL_LP_5p_N1__TTGCCGTAGATCCTGT-1	ColEpi	-1.05489
001-064_T0_COL_LP_5p_N1__AGTGTCACAGACAGGT-1	ColEpi	-0.817362
001-064_T0_COL_LP_5p_N1__TATCAGGTCAAGATCC-1	ColEpi	0.398557
001-064_T0_COL_LP_5p_N1__ATCGAGTGTCGAAAGC-1	ColEpi	0.0989109
001-064_T0_COL_LP_5p_N1__GAAGCAGGTTCAGTAC-1	ColEpi	-0.799886
001-064_T0_COL_LP_5p_N1__CACACAAAGCAGGCTA-1	ColEpi	-0.292917
001-064_T0_COL_LP_5p_N1__AACGTTGTCTTGCATT-1	ColEpi	-0.359298
001-064_T0_COL_LP_5p_N1__TACTTACGTGCATCTA-1	ColEpi	-0.55489
001-064_T0_COL_LP_5p_N1__CAAGTTGAGTCATCCA-1	ColEpi	4.94684
001-064_T0_COL_LP_5p_N1__CACAGGCTCTATGTGG-1	ColEpi	-0.547758
001-064_T0_COL_LP_5p_N1__CCTAAAGGTACTTGAC-1	ColEpi	-0.282406
001-064_T0_COL_LP_5p_N1__AGTCTTTTCGAATGGG-1	ColEpi	-0.0945855
001-069_T0_COL_EPI_5p_N1__GCTTCCACAGACTCGC-1	ColEpi	0.896356
001-069_T0_COL_EPI_5p_N1__TCAACGACAGGAACGT-1	ColEpi	0.613186
001-069_T0_COL_EPI_5p_N1__CAGTCCTCAGCCTGTG-1	ColEpi	0.543471
001-069_T0_COL_EPI_5p_N1__GGGTTGCGTTGCCTCT-1	ColEpi	0.148041
001-069_T0_COL_EPI_5p_N1__CACCAGGTCCAGAAGG-1	ColEpi	0.608929
001-069_T0_COL_EPI_5p_N1__ATCATGGGTCAAACTC-1	ColEpi	0.613977
001-069_T0_COL_EPI_5p_N1__TCTATTGGTAGTAGTA-1	ColEpi	1.85214
001-069_T0_COL_EPI_5p_N1__CCTACCAAGACACGAC-1	ColEpi	1.49288
001-069_T0_COL_EPI_5p_N1__GAAACTCCAGTACACT-1	ColEpi	1.86764
001-069_T0_COL_EPI_5p_N1__ACGCAGCAGACTGTAA-1	ColEpi	0.434155
001-069_T0_COL_EPI_5p_N1__GCATGATCAGCGTAAG-1	ColEpi	0.0321272
001-069_T0_COL_EPI_5p_N1__GACAGAGCACAAGACG-1	ColEpi	2.10032
001-069_T0_COL_EPI_5p_N1__TCTGGAATCCGATATG-1	ColEpi	1.4876
001-069_T0_COL_EPI_5p_N1__TCGTAGACATTTCACT-1	ColEpi	1.50517
001-069_T0_COL_EPI_5p_N1__GGCGACTCAGTCCTTC-1	ColEpi	0.562277
001-069_T0_COL_EPI_5p_N1__CCCTCCTTCAAACCGT-1	ColEpi	0.231114
001-069_T0_COL_EPI_5p_N1__CCTCTGAAGCTGGAAC-1	ColEpi	0.0828185
001-069_T0_COL_EPI_5p_N1__CGTGTCTAGGCGATAC-1	ColEpi	0.599296
001-069_T0_COL_EPI_5p_N1__GAAATGAAGCGATGAC-1	ColEpi	0.705181
001-069_T0_COL_EPI_5p_N1__GCGCAACCAGCGAACA-1	ColEpi	1.14024
001-069_T0_COL_EPI_5p_N1__GACTAACGTACTCTCC-1	ColEpi	0.447845
001-069_T0_COL_EPI_5p_N1__CCTTCCCGTAGCGTAG-1	ColEpi	0.454221
001-069_T0_COL_EPI_5p_N1__GTCTTCGCAGTACACT-1	ColEpi	0.855222
001-069_T0_COL_EPI_5p_N1__TTGACTTTCTCACATT-1	ColEpi	0.444184
001-069_T0_COL_EPI_5p_N1__GAACCTACATTGTGCA-1	ColEpi	1.25722
001-069_T0_COL_EPI_5p_N1__CAGCTAACAGGCAGTA-1	ColEpi	1.34319
001-069_T0_COL_EPI_5p_N1__TACTTACCAATGAAAC-1	ColEpi	1.60499
001-069_T0_COL_EPI_5p_N1__CACTCCAAGTGAAGAG-1	ColEpi	1.52905
001-069_T0_COL_EPI_5p_N1__TATGCCCGTCGCCATG-1	ColEpi	0.603933
001-069_T0_COL_EPI_5p_N1__GATGCTAAGGGTATCG-1	ColEpi	0.669456
001-069_T0_COL_EPI_5p_N1__TAAGTGCCACCCAGTG-1	ColEpi	-0.2323
001-069_T0_COL_EPI_5p_N1__GTCACGGAGCTCAACT-1	ColEpi	0.715913
001-069_T0_COL_EPI_5p_N1__ATGTGTGTCAACACTG-1	ColEpi	3.35899
001-069_T0_COL_EPI_5p_N1__GGAATAAGTCCAGTTA-1	ColEpi	1.06861
001-069_T0_COL_EPI_5p_N1__TTCGGTCGTACCGCTG-1	ColEpi	2.31862
001-069_T0_COL_EPI_5p_N1__CAGCATACACAGACAG-1	ColEpi	0.0183163
001-069_T0_COL_EPI_5p_N1__TTAGTTCTCCAGAGGA-1	ColEpi	0.527693
001-069_T0_COL_EPI_5p_N1__AAGACCTCACTAGTAC-1	ColEpi	1.01479
001-069_T0_COL_EPI_5p_N1__TCTGAGACATCGGTTA-1	ColEpi	0.931239
001-069_T0_COL_EPI_5p_N1__AGTAGTCAGATCACGG-1	ColEpi	0.397844
001-069_T0_COL_EPI_5p_N1__AGACGTTCAGGAATCG-1	ColEpi	1.73626
001-069_T0_COL_EPI_5p_N1__TAGTTGGGTGACCAAG-1	ColEpi	1.34216
001-069_T0_COL_EPI_5p_N1__GACTAACCACACGCTG-1	ColEpi	1.47632
001-069_T0_COL_EPI_5p_N1__GGTGCGTAGCCGGTAA-1	ColEpi	0.763381
001-069_T0_COL_EPI_5p_N1__CGCTATCTCCGAATGT-1	ColEpi	0.342114
001-069_T0_COL_EPI_5p_N1__TCGTACCGTAACGACG-1	ColEpi	0.670749
001-069_T0_COL_EPI_5p_N1__TATGCCCGTGTCGCTG-1	ColEpi	0.638518
001-069_T0_COL_EPI_5p_N1__AGACGTTGTAGCCTCG-1	ColEpi	2.19033
001-069_T0_COL_EPI_5p_N1__GCTTCCACAGCTGTAT-1	ColEpi	2.52859
001-069_T0_COL_EPI_5p_N1__CGATGGCAGGCCATAG-1	ColEpi	0.790686
001-069_T0_COL_EPI_5p_N1__AAATGCCGTTAAAGAC-1	ColEpi	0.416592
001-069_T0_COL_EPI_5p_N1__TGCGCAGAGAGTAATC-1	ColEpi	2.1674
001-069_T0_COL_EPI_5p_N1__CCTACACTCCACTCCA-1	ColEpi	1.3619
001-069_T0_COL_EPI_5p_N1__TGTGTTTAGAGGTTAT-1	ColEpi	0.980215
001-069_T0_COL_EPI_5p_N1__ATTTCTGCAAAGGTGC-1	ColEpi	1.12753
001-069_T0_COL_EPI_5p_N1__GCATACACAGACGCTC-1	ColEpi	1.24687
001-069_T0_COL_EPI_5p_N1__TACCTATCAGGAACGT-1	ColEpi	1.68399
001-069_T0_COL_EPI_5p_N1__ATCCACCGTTTAGCTG-1	ColEpi	1.54834
001-069_T0_COL_EPI_5p_N1__ACCAGTACATCCGTGG-1	ColEpi	0.777091
001-069_T0_COL_EPI_5p_N1__CAACCAAAGACCTAGG-1	ColEpi	0.33966
001-069_T0_COL_EPI_5p_N1__CCTCAGTAGAGCTTCT-1	ColEpi	0.722057
001-069_T0_COL_EPI_5p_N1__GCATGATCACTGAAGG-1	ColEpi	1.56399
001-069_T0_COL_EPI_5p_N1__ACACCAATCAGTGTTG-1	ColEpi	1.89623
001-069_T0_COL_EPI_5p_N1__TGACAACTCCTTAATC-1	ColEpi	0.953516
001-069_T0_COL_EPI_5p_N1__ACGCCGAGTCTAGTGT-1	ColEpi	1.37916
001-069_T0_COL_EPI_5p_N1__GAAGCAGCAAATACAG-1	ColEpi	0.82297
001-069_T0_COL_EPI_5p_N1__ATCTACTTCGGCGGTT-1	ColEpi	-0.0906212
001-069_T0_COL_EPI_5p_N1__TCTTCGGCACCGTTGG-1	ColEpi	1.53196
001-069_T0_COL_EPI_5p_N1__TACTTACAGGTGTTAA-1	ColEpi	0.810433
001-069_T0_COL_EPI_5p_N1__GTAACTGGTTAAGTAG-1	ColEpi	0.605335
001-069_T0_COL_EPI_5p_N1__CTGCTGTGTCCAGTGC-1	ColEpi	1.02266
001-069_T0_COL_EPI_5p_N1__TTCTACACAAGGACAC-1	ColEpi	0.260907
001-069_T0_COL_EPI_5p_N1__TCAGCAAGTAAGAGGA-1	ColEpi	0.908225
001-069_T0_COL_EPI_5p_N1__CGAATGTGTACCGTTA-1	ColEpi	0.666219
001-069_T0_COL_EPI_5p_N1__CCCTCCTGTCGGATCC-1	ColEpi	0.990317
001-069_T0_COL_EPI_5p_N1__ATAACGCTCAGCAACT-1	ColEpi	0.885831
001-069_T0_COL_EPI_5p_N1__CGGACTGCATGCGCAC-1	ColEpi	2.38277
001-069_T0_COL_EPI_5p_N1__CCGGTAGGTCGCATAT-1	ColEpi	0.0299096
001-069_T0_COL_EPI_5p_N1__CCCAGTTTCACGCATA-1	ColEpi	1.39387
001-069_T0_COL_EPI_5p_N1__TCAGGTAAGTGCCATT-1	ColEpi	1.04331
001-069_T0_COL_EPI_5p_N1__ACTGATGTCACAAACC-1	ColEpi	0.124132
001-069_T0_COL_EPI_5p_N1__TTGGCAAGTAAAGTCA-1	ColEpi	0.847111
001-069_T0_COL_EPI_5p_N1__CAAGAAACAGACAGGT-1	ColEpi	0.0687585
001-069_T0_COL_EPI_5p_N1__CACCACTCACGTAAGG-1	ColEpi	0.862171
001-069_T0_COL_EPI_5p_N1__TGTATTCAGGAATGGA-1	ColEpi	1.39796
001-069_T0_COL_EPI_5p_N1__CCGGTAGCATGCGCAC-1	ColEpi	1.64981
001-069_T0_COL_EPI_5p_N1__TCTTCGGTCAACACTG-1	ColEpi	0.831642
001-069_T0_COL_EPI_5p_N1__TCAGATGGTCTCGTTC-1	ColEpi	1.51437
001-069_T0_COL_EPI_5p_N1__CTAACTTAGCAGATCG-1	ColEpi	1.57128
001-069_T0_COL_EPI_5p_N1__TGACTAGTCAGTTCGA-1	ColEpi	0.238996
001-069_T0_COL_EPI_5p_N1__ACGATGTCACACCGCA-1	ColEpi	2.0108
001-069_T0_COL_EPI_5p_N1__CGTCTACCACAGAGGT-1	ColEpi	0.443418
001-069_T0_COL_EPI_5p_N1__CTCACACAGTTATCGC-1	ColEpi	1.71905
001-069_T0_COL_EPI_5p_N1__CTACACCCACGAAGCA-1	ColEpi	1.15715
001-069_T0_COL_EPI_5p_N1__CTCCTAGTCTTCTGGC-1	ColEpi	1.95514
001-069_T0_COL_EPI_5p_N1__CTACACCAGCCAGTTT-1	ColEpi	0.47869
001-069_T0_COL_EPI_5p_N1__AGCGTATAGTGGAGTC-1	ColEpi	1.91144
001-069_T0_COL_EPI_5p_N1__GATGCTAGTTATCCGA-1	ColEpi	1.41746
001-069_T0_COL_EPI_5p_N1__AAGGCAGGTGCCTGCA-1	ColEpi	1.31664
001-069_T0_COL_EPI_5p_N1__CATCAAGCAAAGCAAT-1	ColEpi	0.488622
001-069_T0_COL_EPI_5p_N1__CCTCTGAAGTGGAGAA-1	ColEpi	1.49739
001-069_T0_COL_EPI_5p_N1__GAGTCCGAGCGATTCT-1	ColEpi	0.35238
001-069_T0_COL_EPI_5p_N1__CCACTACTCGCGCCAA-1	ColEpi	0.870873
001-069_T0_COL_EPI_5p_N1__ACGCAGCGTCATGCAT-1	ColEpi	0.106072
001-069_T0_COL_EPI_5p_N1__CCTTACGCATTAGGCT-1	ColEpi	0.916083
001-069_T0_COL_EPI_5p_N1__ACGCCGAGTCTCCACT-1	ColEpi	0.934117
001-069_T0_COL_EPI_5p_N1__AGTCTTTTCAAGGTAA-1	ColEpi	0.266775
001-069_T0_COL_EPI_5p_N1__CGTCCATGTCCATCCT-1	ColEpi	1.80078
001-069_T0_COL_EPI_5p_N1__TGGTTAGGTTTAGCTG-1	ColEpi	1.23534
001-069_T0_COL_EPI_5p_N1__TATCTCACACAGGAGT-1	ColEpi	2.93085
001-069_T0_COL_EPI_5p_N1__CGGACTGGTCCATCCT-1	ColEpi	1.95984
001-069_T0_COL_EPI_5p_N1__GTGCGGTGTCTCCACT-1	ColEpi	1.70226
001-069_T0_COL_EPI_5p_N1__GTACTCCGTCCGCTGA-1	ColEpi	0.620619
001-069_T0_COL_EPI_5p_N1__ATTGGACAGTCTCAAC-1	ColEpi	-0.0744613
001-069_T0_COL_EPI_5p_N1__GTGAAGGTCACTCTTA-1	ColEpi	0.626999
001-069_T0_COL_EPI_5p_N1__CAAGGCCTCCGAACGC-1	ColEpi	1.32811
001-069_T0_COL_EPI_5p_N1__ATTGGTGAGGGATGGG-1	ColEpi	0.904751
001-069_T0_COL_EPI_5p_N1__GATGAAAGTAAGAGGA-1	ColEpi	1.00242
001-069_T0_COL_EPI_5p_N1__TTGGCAATCATAGCAC-1	ColEpi	1.30241
001-069_T0_COL_EPI_5p_N1__GACGCGTAGAAAGTGG-1	ColEpi	1.71678
001-069_T0_COL_EPI_5p_N1__GCTTGAATCATAGCAC-1	ColEpi	1.21896
001-069_T0_COL_EPI_5p_N1__CGTTCTGAGATCACGG-1	ColEpi	2.49636
001-069_T0_COL_EPI_5p_N1__GGAATAACAAGTTGTC-1	ColEpi	1.16596
001-069_T0_COL_EPI_5p_N1__ACCTTTACAATAAGCA-1	ColEpi	0.440543
001-069_T0_COL_EPI_5p_N1__CTTAGGAAGACACGAC-1	ColEpi	0.0642139
001-069_T0_COL_EPI_5p_N1__GTGTGCGAGCTGATAA-1	ColEpi	0.503074
001-069_T0_COL_EPI_5p_N1__TCAGATGCATGTCTCC-1	ColEpi	3.40847
001-069_T0_COL_EPI_5p_N1__AACGTTGAGATGCCTT-1	ColEpi	-0.448121
001-069_T0_COL_EPI_5p_N1__GCGACCAAGCCAACAG-1	ColEpi	0.593632
001-069_T0_COL_EPI_5p_N1__TGCCCTATCTTTACGT-1	ColEpi	1.69689
001-069_T0_COL_EPI_5p_N1__ATAACGCCAAAGAATC-1	ColEpi	0.658355
001-069_T0_COL_EPI_5p_N1__ACCCACTAGGAGTACC-1	ColEpi	2.09076
001-069_T0_COL_EPI_5p_N1__ACGCCAGTCGCCAAAT-1	ColEpi	0.987958
001-069_T0_COL_EPI_5p_N1__ACTATCTAGTCGTACT-1	ColEpi	0.702459
001-069_T0_COL_EPI_5p_N1__GTATCTTTCTTGCATT-1	ColEpi	1.16382
001-069_T0_COL_EPI_5p_N1__AACCATGTCATAACCG-1	ColEpi	1.44736
001-069_T0_COL_EPI_5p_N1__CTAGTGACAGTGACAG-1	ColEpi	0.235326
001-069_T0_COL_EPI_5p_N1__CGTTAGATCCTTTACA-1	ColEpi	0.969238
001-069_T0_COL_EPI_5p_N1__TCATTACGTACCGTTA-1	ColEpi	1.91084
001-069_T0_COL_EPI_5p_N1__CCGTGGATCCTTTACA-1	ColEpi	1.93009
001-069_T0_COL_EPI_5p_N1__AGCAGCCGTTGTGGAG-1	ColEpi	0.251626
001-069_T0_COL_EPI_5p_N1__TGCCCTATCAGTGCAT-1	ColEpi	0.721904
001-069_T0_COL_EPI_5p_N1__CAGCATAAGTCTCAAC-1	ColEpi	0.131987
001-069_T0_COL_EPI_5p_N1__GAACGGACAAAGTCAA-1	ColEpi	0.398854
001-069_T0_COL_EPI_5p_N1__AGCTCCTGTCACAAGG-1	ColEpi	0.993213
001-069_T0_COL_EPI_5p_N1__GCTGCGAGTTCAGACT-1	ColEpi	0.780887
001-069_T0_COL_EPI_5p_N1__GACCTGGTCCAACCAA-1	ColEpi	0.459702
001-069_T0_COL_EPI_5p_N1__CTTGGCTCAAGTTGTC-1	ColEpi	1.29809
001-069_T0_COL_EPI_5p_N1__CTACGTCTCTTAACCT-1	ColEpi	0.299407
001-069_T0_COL_EPI_5p_N1__TGCCCTATCAACACTG-1	ColEpi	1.06663
001-069_T0_COL_EPI_5p_N1__TAAGAGAAGGTGGGTT-1	ColEpi	0.622714
001-069_T0_COL_EPI_5p_N1__AGGCCACCAGACACTT-1	ColEpi	1.5839
001-069_T0_COL_EPI_5p_N1__TCTCTAACAAGCCATT-1	ColEpi	0.109193
001-069_T0_COL_EPI_5p_N1__CATCGAATCAGCAACT-1	ColEpi	1.23838
001-069_T0_COL_EPI_5p_N1__GTGTGCGCAGTGAGTG-1	ColEpi	0.108165
001-069_T0_COL_EPI_5p_N1__CAAGGCCCACGAAACG-1	ColEpi	1.9583
001-069_T0_COL_EPI_5p_N1__CTGCGGACAAGAGGCT-1	ColEpi	0.559789
001-069_T0_COL_EPI_5p_N1__CTCTACGGTGTGACCC-1	ColEpi	0.552371
001-069_T0_COL_EPI_5p_N1__AGTCTTTCACACGCTG-1	ColEpi	0.567983
001-069_T0_COL_EPI_5p_N1__ACATGGTTCAGTTGAC-1	ColEpi	0.523324
001-069_T0_COL_EPI_5p_N1__TAGAGCTGTGCGAAAC-1	ColEpi	0.136775
001-069_T0_COL_EPI_5p_N1__GAACATCAGTCTCCTC-1	ColEpi	0.451578
001-069_T0_COL_EPI_5p_N1__GTCCTCAGTAGGGACT-1	ColEpi	0.792482
001-069_T0_COL_EPI_5p_N1__TTAGTTCCACGCATCG-1	ColEpi	0.168681
001-069_T0_COL_EPI_5p_N1__ATAACGCTCGCCAGCA-1	ColEpi	1.19017
001-069_T0_COL_EPI_5p_N1__GATCGCGGTATATCCG-1	ColEpi	0.629435
001-069_T0_COL_EPI_5p_N1__TAGTGGTCATCCTTGC-1	ColEpi	0.459052
001-069_T0_COL_EPI_5p_N1__ATCTACTGTCCGACGT-1	ColEpi	0.392161
001-069_T0_COL_EPI_5p_N1__CCAGCGAGTTCATGGT-1	ColEpi	0.098526
001-069_T0_COL_EPI_5p_N1__TCTGAGACATGGATGG-1	ColEpi	0.71088
001-069_T0_COL_EPI_5p_N1__AAGACCTCATTGTGCA-1	ColEpi	3.22468
001-069_T0_COL_EPI_5p_N1__CATCGAATCCAGAAGG-1	ColEpi	2.89038
001-069_T0_COL_EPI_5p_N1__CGCTATCGTTTGCATG-1	ColEpi	0.250326
001-069_T0_COL_EPI_5p_N1__GCAATCATCCATTCTA-1	ColEpi	0.277816
001-069_T0_COL_EPI_5p_N1__GTCATTTCACAACGTT-1	ColEpi	0.722474
001-069_T0_COL_EPI_5p_N1__CGCCAAGTCATTTGGG-1	ColEpi	1.66072
001-069_T0_COL_EPI_5p_N1__TGCGGGTTCATCTGTT-1	ColEpi	1.14785
001-069_T0_COL_EPI_5p_N1__TGACTAGGTCCCTTGT-1	ColEpi	-0.0562481
001-069_T0_COL_EPI_5p_N1__GTCACAAGTATATGAG-1	ColEpi	1.21505
001-069_T0_COL_EPI_5p_N1__GTATTCTAGCCCAACC-1	ColEpi	1.2506
001-069_T0_COL_EPI_5p_N1__GCTTGAAGTCGCCATG-1	ColEpi	1.11737
001-069_T0_COL_EPI_5p_N1__GGAATAACACAAGACG-1	ColEpi	1.02447
001-069_T0_COL_EPI_5p_N1__CACAGGCTCCTTCAAT-1	ColEpi	2.80482
001-069_T0_COL_EPI_5p_N1__GGCGACTAGTGCGTGA-1	ColEpi	0.832272
001-069_T0_COL_EPI_5p_N1__GCACTCTAGACGCAAC-1	ColEpi	1.63455
001-069_T0_COL_EPI_5p_N1__CTTGGCTTCTTACCTA-1	ColEpi	1.41351
001-069_T0_COL_EPI_5p_N1__TGAGCATTCATCATTC-1	ColEpi	0.355341
001-069_T0_COL_EPI_5p_N1__TTCGGTCAGGAGTAGA-1	ColEpi	1.17658
001-069_T0_COL_EPI_5p_N1__CCTAGCTAGACTAAGT-1	ColEpi	0.562073
001-069_T0_COL_EPI_5p_N1__TTTCCTCAGTCAATAG-1	ColEpi	1.5865
001-069_T0_COL_EPI_5p_N1__GAATAAGTCCAACCAA-1	ColEpi	1.71774
001-069_T0_COL_EPI_5p_N1__TACACGACAGACAGGT-1	ColEpi	-0.0959235
001-069_T0_COL_EPI_5p_N1__GGTGCGTTCCTCAACC-1	ColEpi	0.953619
001-069_T0_COL_EPI_5p_N1__GTCCTCAGTGTTCTTT-1	ColEpi	0.692859
001-069_T0_COL_EPI_5p_N1__TATTACCGTATATGAG-1	ColEpi	1.47887
001-069_T0_COL_EPI_5p_N1__AATCGGTGTGTGGCTC-1	ColEpi	0.178115
001-069_T0_COL_EPI_5p_N1__CATTATCGTCTAGCGC-1	ColEpi	1.75068
001-069_T0_COL_EPI_5p_N1__GGTATTGGTATTAGCC-1	ColEpi	1.80467
001-069_T0_COL_EPI_5p_N1__AAGCCGCGTCCAGTGC-1	ColEpi	2.03284
001-069_T0_COL_EPI_5p_N1__CAACCAAAGACCGGAT-1	ColEpi	2.56105
001-069_T0_COL_EPI_5p_N1__TACGGGCGTCATCCCT-1	ColEpi	2.10334
001-069_T0_COL_EPI_5p_N1__TCAGGATCAGTCGTGC-1	ColEpi	0.102814
001-069_T0_COL_EPI_5p_N1__GCGCAACTCTTGAGAC-1	ColEpi	0.766195
001-069_T0_COL_EPI_5p_N1__GGAACTTTCAAACCGT-1	ColEpi	0.835856
001-069_T0_COL_EPI_5p_N1__ACGGGTCTCACCCTCA-1	ColEpi	0.490254
001-069_T0_COL_EPI_5p_N1__AAACGGGTCCCGACTT-1	ColEpi	0.961296
001-069_T0_COL_EPI_5p_N1__GACCAATTCGTAGATC-1	ColEpi	0.192711
001-069_T0_COL_EPI_5p_N1__CTGCGGAGTCATATGC-1	ColEpi	0.00342444
001-069_T0_COL_EPI_5p_N1__TGCTACCGTCCGAGTC-1	ColEpi	0.705624
001-069_T0_COL_EPI_5p_N1__CTCGAGGTCCTTGGTC-1	ColEpi	-0.0724457
001-069_T0_COL_EPI_5p_N1__CTGATAGCAGATGGGT-1	ColEpi	1.7605
001-069_T0_COL_EPI_5p_N1__CAGGTGCCAGCATACT-1	ColEpi	2.36961
001-069_T0_COL_EPI_5p_N1__AGCTCTCGTCCGAATT-1	ColEpi	0.0698064
001-069_T0_COL_EPI_5p_N1__CAGCATACAATCTGCA-1	ColEpi	1.1519
001-069_T0_COL_EPI_5p_N1__CTACCCAAGAACTCGG-1	ColEpi	1.42736
001-069_T0_COL_EPI_5p_N1__GCTGCTTGTGGTAACG-1	ColEpi	1.22758
001-069_T0_COL_EPI_5p_N1__CTGATCCGTACTCAAC-1	ColEpi	0.865835
001-069_T0_COL_EPI_5p_N1__ACTGATGGTGTGTGCC-1	ColEpi	0.236208
001-069_T0_COL_EPI_5p_N1__TCACGAACATGTAGTC-1	ColEpi	0.307969
001-069_T0_COL_EPI_5p_N1__CGCGTTTAGACTTGAA-1	ColEpi	1.24598
001-069_T0_COL_EPI_5p_N1__ACGGGTCAGGCCGAAT-1	ColEpi	0.114784
001-069_T0_COL_EPI_5p_N1__GCGCCAAGTGCTGTAT-1	ColEpi	2.06688
001-069_T0_COL_EPI_5p_N1__TCTGAGAGTATCTGCA-1	ColEpi	0.182615
001-069_T0_COL_EPI_5p_N1__ATGTGTGAGGATGGAA-1	ColEpi	0.945061
001-069_T0_COL_EPI_5p_N1__CCAGCGAGTACTTGAC-1	ColEpi	0.330403
001-069_T0_COL_EPI_5p_N1__TTGCGTCTCAGTTTGG-1	ColEpi	0.674867
001-069_T0_COL_EPI_5p_N1__CAGCGACGTTACGGAG-1	ColEpi	1.62808
001-069_T0_COL_EPI_5p_N1__GATGAAAGTGACAAAT-1	ColEpi	-0.0664833
001-069_T0_COL_EPI_5p_N1__CTCGTACAGACGCAAC-1	ColEpi	0.420648
001-069_T0_COL_EPI_5p_N1__TCTGGAATCTTTACAC-1	ColEpi	0.876957
001-069_T0_COL_EPI_5p_N1__TATCTCAGTTGCGTTA-1	ColEpi	-0.285225
001-069_T0_COL_EPI_5p_N1__GACTACACAATCGAAA-1	ColEpi	0.579752
001-069_T0_COL_EPI_5p_N1__GTTCATTAGTGAAGAG-1	ColEpi	0.54373
001-069_T0_COL_EPI_5p_N1__CGATGTAGTCAGATAA-1	ColEpi	0.926784
001-069_T0_COL_EPI_5p_N1__ATAGACCGTGGTTTCA-1	ColEpi	0.213428
001-069_T0_COL_EPI_5p_N1__ATTACTCCATGCCTTC-1	ColEpi	1.38047
001-069_T0_COL_EPI_5p_N1__ACACCAAGTGCTGTAT-1	ColEpi	0.629166
001-069_T0_COL_EPI_5p_N1__CCTTTCTAGACGACGT-1	ColEpi	1.17307
001-069_T0_COL_EPI_5p_N1__CGGAGTCAGCCCAATT-1	ColEpi	0.498883
001-069_T0_COL_EPI_5p_N1__GCCTCTAAGTGCCAGA-1	ColEpi	2.31577
001-069_T0_COL_EPI_5p_N1__ATGGGAGTCTTATCTG-1	ColEpi	0.827314
001-069_T0_COL_EPI_5p_N1__GTATCTTAGATATGGT-1	ColEpi	0.0284479
001-069_T0_COL_EPI_5p_N1__GTATTCTGTGGCTCCA-1	ColEpi	3.8778
001-069_T0_COL_EPI_5p_N1__CGTCACTCAGGCGATA-1	ColEpi	0.486844
001-069_T0_COL_EPI_5p_N1__ATCATCTAGGTGCTTT-1	ColEpi	0.501094
001-069_T0_COL_EPI_5p_N1__CTACGTCTCTAACTCT-1	ColEpi	1.32273
001-069_T0_COL_EPI_5p_N1__AACCGCGTCAGCTTAG-1	ColEpi	3.07785
001-069_T0_COL_EPI_5p_N1__TAGAGCTAGCCAGTTT-1	ColEpi	1.38844
001-069_T0_COL_EPI_5p_N1__CCTCAGTTCTTAGAGC-1	ColEpi	1.64153
001-069_T0_COL_EPI_5p_N1__AAAGATGGTCAAGCGA-1	ColEpi	1.01755
001-069_T0_COL_EPI_5p_N1__CATGCCTCACTGAAGG-1	ColEpi	2.55825
001-069_T0_COL_EPI_5p_N1__GCCTCTAAGAAGGTTT-1	ColEpi	0.547335
001-069_T0_COL_EPI_5p_N1__TGGACGCCATGTTCCC-1	ColEpi	0.92013
001-069_T0_COL_EPI_5p_N1__GAAATGATCTACTATC-1	ColEpi	1.24271
001-069_T0_COL_EPI_5p_N1__CATATTCGTCTGCAAT-1	ColEpi	1.08869
001-069_T0_COL_EPI_5p_N1__GGGCATCCAGGGTACA-1	ColEpi	1.50319
001-069_T0_COL_EPI_5p_N1__GTAACTGTCAACGCTA-1	ColEpi	0.856509
001-069_T0_COL_EPI_5p_N1__GTGCTTCCAGGACCCT-1	ColEpi	1.35136
001-069_T0_COL_EPI_5p_N1__ACGTCAACACCAGGTC-1	ColEpi	0.69708
001-069_T0_COL_EPI_5p_N1__ATCCACCTCATAAAGG-1	ColEpi	0.262132
001-069_T0_COL_EPI_5p_N1__ACGGAGAAGACTTGAA-1	ColEpi	0.442268
001-069_T0_COL_EPI_5p_N1__TGGTTAGGTGGTCCGT-1	ColEpi	1.4258
001-069_T0_COL_EPI_5p_N1__CTAGAGTTCTTGTATC-1	ColEpi	0.131022
001-069_T0_COL_EPI_5p_N1__TCTATTGAGTACGTAA-1	ColEpi	0.867119
001-069_T0_COL_EPI_5p_N1__TTTATGCCAGAGCCAA-1	ColEpi	1.27689
001-069_T0_COL_EPI_5p_N1__GTGCATAAGCCCAGCT-1	ColEpi	-0.127814
001-069_T0_COL_EPI_5p_N1__CGGAGTCTCACCAGGC-1	ColEpi	2.16231
001-069_T0_COL_EPI_5p_N1__CAGATCAAGTCCGGTC-1	ColEpi	0.684262
001-069_T0_COL_EPI_5p_N1__CACACCTAGGCTACGA-1	ColEpi	2.32399
001-069_T0_COL_EPI_5p_N1__CGTTGGGAGACTAGGC-1	ColEpi	0.920455
001-069_T0_COL_EPI_5p_N1__AGAGCTTAGCTTATCG-1	ColEpi	1.18128
001-069_T0_COL_EPI_5p_N1__TAGAGCTCAGCTGTGC-1	ColEpi	2.02796
001-069_T0_COL_EPI_5p_N1__TACTCATAGACTACAA-1	ColEpi	0.0521243
001-069_T0_COL_EPI_5p_N1__CGGACTGAGCTTCGCG-1	ColEpi	0.791971
001-069_T0_COL_EPI_5p_N1__GACCTGGCACATGGGA-1	ColEpi	1.07483
001-069_T0_COL_EPI_5p_N1__TCTATTGGTTCGCGAC-1	ColEpi	1.78986
001-069_T0_COL_EPI_5p_N1__GAAATGAAGATAGTCA-1	ColEpi	0.539336
001-069_T0_COL_EPI_5p_N1__GAACATCGTAGCTCCG-1	ColEpi	0.281426
001-069_T0_COL_EPI_5p_N1__GAGGTGATCCATGAAC-1	ColEpi	0.353614
001-069_T0_COL_EPI_5p_N1__CTCGAAAAGTCACGCC-1	ColEpi	0.57685
001-069_T0_COL_EPI_5p_N1__TAGGCATGTTACGACT-1	ColEpi	0.870593
001-069_T0_COL_EPI_5p_N1__ATGGGAGGTATAGGGC-1	ColEpi	0.455959
001-069_T0_COL_EPI_5p_N1__CATGCCTGTTGTCTTT-1	ColEpi	0.469745
001-069_T0_COL_EPI_5p_N1__CTCTGGTTCACGGTTA-1	ColEpi	1.25658
001-069_T0_COL_EPI_5p_N1__ATCTACTAGTGGGTTG-1	ColEpi	0.993796
001-069_T0_COL_EPI_5p_N1__AACGTTGTCATTATCC-1	ColEpi	1.13041
001-069_T0_COL_EPI_5p_N1__TTCGGTCGTAGCTTGT-1	ColEpi	0.745831
001-069_T0_COL_EPI_5p_N1__AGCTCCTTCCGCGCAA-1	ColEpi	1.09037
001-069_T0_COL_EPI_5p_N1__CTCGTCATCAGTCCCT-1	ColEpi	0.753634
001-069_T0_COL_EPI_5p_N1__AGCTTGATCTTAGAGC-1	ColEpi	1.36599
001-069_T0_COL_EPI_5p_N1__CATCCACGTGCAGGTA-1	ColEpi	1.59044
001-069_T0_COL_EPI_5p_N1__GAAACTCAGCCAGAAC-1	ColEpi	0.287152
001-069_T0_COL_EPI_5p_N1__ACACCGGAGGCAATTA-1	ColEpi	1.23188
001-069_T0_COL_EPI_5p_N1__TGCCAAAGTAGGCATG-1	ColEpi	1.43663
001-069_T0_COL_EPI_5p_N1__ATCATCTCAATCCGAT-1	ColEpi	1.95353
001-069_T0_COL_EPI_5p_N1__TACTTGTCAGTCAGAG-1	ColEpi	0.958535
001-069_T0_COL_EPI_5p_N1__AGAGCTTAGCTAACAA-1	ColEpi	0.406272
001-069_T0_COL_EPI_5p_N1__ATTATCCGTCTAAACC-1	ColEpi	0.160363
001-069_T0_COL_EPI_5p_N1__CTCTACGCAGACGTAG-1	ColEpi	-0.148194
001-069_T0_COL_EPI_5p_N1__AACCATGCATAGACTC-1	ColEpi	0.444768
001-069_T0_COL_EPI_5p_N1__TCGAGGCAGATAGCAT-1	ColEpi	0.787307
001-069_T0_COL_EPI_5p_N1__CCGTACTAGTCCCACG-1	ColEpi	1.20052
001-069_T0_COL_EPI_5p_N1__CTAAGACCATCGGTTA-1	ColEpi	2.66855
001-069_T0_COL_EPI_5p_N1__AGCTCCTAGGCATTGG-1	ColEpi	0.0750377
001-069_T0_COL_EPI_5p_N1__AGCGGTCAGTGGTAGC-1	ColEpi	-0.086239
001-069_T0_COL_EPI_5p_N1__CTAGCCTAGAATTGTG-1	ColEpi	0.715913
001-069_T0_COL_EPI_5p_N1__CAGCATAGTTCAGTAC-1	ColEpi	0.583486
001-069_T0_COL_EPI_5p_N1__ACATGGTCAAGCTGAG-1	ColEpi	0.667108
001-069_T0_COL_EPI_5p_N1__TCACGAAGTGTAATGA-1	ColEpi	0.786717
001-069_T0_COL_EPI_5p_N1__CTCATTATCTCTGTCG-1	ColEpi	0.866387
001-069_T0_COL_EPI_5p_N1__AGATCTGAGATACACA-1	ColEpi	0.533878
001-069_T0_COL_EPI_5p_N1__AAAGATGTCCGTTGTC-1	ColEpi	1.11471
001-069_T0_COL_EPI_5p_N1__ACGATGTTCTTACCTA-1	ColEpi	2.32564
001-069_T0_COL_EPI_5p_N1__GTCGGGTCACTATCTT-1	ColEpi	2.15829
001-069_T0_COL_EPI_5p_N1__ACGATACTCGAGGTAG-1	ColEpi	1.07306
001-069_T0_COL_EPI_5p_N1__CAACTAGCACTGTCGG-1	ColEpi	3.00273
001-069_T0_COL_EPI_5p_N1__TGGGCGTTCAACACCA-1	ColEpi	1.82338
001-069_T0_COL_EPI_5p_N1__ATCATCTGTCATACTG-1	ColEpi	0.257292
001-069_T0_COL_EPI_5p_N1__AGTGGGATCAGGCCCA-1	ColEpi	0.510262
001-069_T0_COL_EPI_5p_N1__ACGGGTCTCAGTGTTG-1	ColEpi	0.986574
001-069_T0_COL_EPI_5p_N1__CCAATCCGTCAGATAA-1	ColEpi	0.446541
001-069_T0_COL_EPI_5p_N1__AACTCAGGTTCCCGAG-1	ColEpi	0.666968
001-069_T0_COL_EPI_5p_N1__ATTGGACCAAATACAG-1	ColEpi	0.187323
001-069_T0_COL_EPI_5p_N1__GATGAAATCCTTGACC-1	ColEpi	1.26033
001-069_T0_COL_EPI_5p_N1__AGCCTAATCGGACAAG-1	ColEpi	1.28716
001-069_T0_COL_EPI_5p_N1__TACTCGCAGCAGGCTA-1	ColEpi	1.47693
001-069_T0_COL_EPI_5p_N1__TCGGTAAGTACTCTCC-1	ColEpi	1.60034
001-069_T0_COL_EPI_5p_N1__ACGAGCCCAGGCTGAA-1	ColEpi	0.477493
001-069_T0_COL_EPI_5p_N1__GGACATTGTACTTGAC-1	ColEpi	0.716467
001-069_T0_COL_EPI_5p_N1__GCTCCTATCCGAATGT-1	ColEpi	1.56646
001-069_T0_COL_EPI_5p_N1__TGGTTAGCAAGTCTGT-1	ColEpi	0.684124
001-069_T0_COL_EPI_5p_N1__GACGGCTGTGACCAAG-1	ColEpi	1.26071
001-069_T0_COL_EPI_5p_N1__CCTACCATCTTGACGA-1	ColEpi	0.524543
001-069_T0_COL_EPI_5p_N1__ACATCAGCAGTCGATT-1	ColEpi	0.552136
001-069_T0_COL_EPI_5p_N1__TTCCCAGAGGCCATAG-1	ColEpi	0.95005
001-069_T0_COL_EPI_5p_N1__CGAGAAGAGTCTTGCA-1	ColEpi	0.904888
001-069_T0_COL_EPI_5p_N1__GCTGCTTGTGCACTTA-1	ColEpi	1.40409
001-069_T0_COL_EPI_5p_N1__GTTCTCGGTCTCCATC-1	ColEpi	0.936712
001-069_T0_COL_EPI_5p_N1__CGCGTTTGTGATGATA-1	ColEpi	1.69079
001-069_T0_COL_EPI_5p_N1__CGGACACTCAAGCCTA-1	ColEpi	0.792058
001-069_T0_COL_EPI_5p_N1__ACAGCCGTCAAACCAC-1	ColEpi	0.632842
001-069_T0_COL_EPI_5p_N1__CAGATCACACCCATGG-1	ColEpi	1.25055
001-069_T0_COL_EPI_5p_N1__GTGCTTCCAGACGCTC-1	ColEpi	1.22811
001-069_T0_COL_EPI_5p_N1__GTATTCTCACGGATAG-1	ColEpi	0.856774
001-069_T0_COL_EPI_5p_N1__TCAGATGGTACAGCAG-1	ColEpi	1.18059
001-069_T0_COL_EPI_5p_N1__TTTGTCAGTGTAACGG-1	ColEpi	1.88472
001-069_T0_COL_EPI_5p_N1__TTCTCCTAGCTGGAAC-1	ColEpi	1.53885
001-069_T0_COL_EPI_5p_N1__ATGCGATAGGGTGTTG-1	ColEpi	1.16688
001-069_T0_COL_EPI_5p_N1__GGCCGATCAGTCAGAG-1	ColEpi	1.2598
001-069_T0_COL_EPI_5p_N1__ATCCGAACATCCGCGA-1	ColEpi	0.546656
001-069_T0_COL_EPI_5p_N1__GATCGATTCCGTACAA-1	ColEpi	1.40697
001-069_T0_COL_EPI_5p_N1__AACTCTTCAAATACAG-1	ColEpi	2.13126
001-069_T0_COL_EPI_5p_N1__GAATAAGAGACTGTAA-1	ColEpi	-0.468882
001-069_T0_COL_EPI_5p_N1__CGATGTATCGTTTGCC-1	ColEpi	1.37834
001-069_T0_COL_EPI_5p_N1__GTATTCTGTTATGCGT-1	ColEpi	1.16684
001-069_T0_COL_EPI_5p_N1__ATGCGATCAAGGACAC-1	ColEpi	1.58994
001-069_T0_COL_EPI_5p_N1__GGTATTGTCAGTCAGT-1	ColEpi	-0.0472066
001-069_T0_COL_EPI_5p_N1__CCTAAAGTCTCTTGAT-1	ColEpi	0.615622
001-069_T0_COL_EPI_5p_N1__GTAACGTAGAGTAATC-1	ColEpi	0.742776
001-069_T0_COL_EPI_5p_N1__CCATGTCGTCTGCCAG-1	ColEpi	0.342835
001-069_T0_COL_EPI_5p_N1__GGCAATTGTAGCCTAT-1	ColEpi	1.55768
001-069_T0_COL_EPI_5p_N1__TGAGAGGCATTAGGCT-1	ColEpi	0.0619674
001-069_T0_COL_EPI_5p_N1__TCGTACCGTTTAGGAA-1	ColEpi	1.13109
001-069_T0_COL_EPI_5p_N1__GTGTGCGAGCTGCCCA-1	ColEpi	0.208062
001-069_T0_COL_EPI_5p_N1__CGTTCTGAGACTAAGT-1	ColEpi	0.857513
001-069_T0_COL_EPI_5p_N1__ACGCCGATCCATGAAC-1	ColEpi	0.0334243
001-069_T0_COL_EPI_5p_N1__CAGCTAAAGGTGCAAC-1	ColEpi	0.602414
001-069_T0_COL_EPI_5p_N1__GAAACTCTCCAAACAC-1	ColEpi	0.673685
001-069_T0_COL_EPI_5p_N1__ACGGAGACATTGGCGC-1	ColEpi	0.254061
001-069_T0_COL_EPI_5p_N1__TAGCCGGAGGTGGGTT-1	ColEpi	1.92245
001-069_T0_COL_EPI_5p_N1__TAGACCATCCTGTAGA-1	ColEpi	1.06125
001-069_T0_COL_EPI_5p_N1__AGATTGCAGCGTGAAC-1	ColEpi	1.57299
001-069_T0_COL_EPI_5p_N1__AACACGTCACGACGAA-1	ColEpi	0.348665
001-069_T0_COL_EPI_5p_N1__TGCTGCTTCAACACAC-1	ColEpi	0.892483
001-069_T0_COL_EPI_5p_N1__GGCTGGTAGATGCGAC-1	ColEpi	2.05891
001-069_T0_COL_EPI_5p_N1__CCCAATCTCTGTCCGT-1	ColEpi	0.59775
001-069_T0_COL_EPI_5p_N1__GGATGTTCAGCCACCA-1	ColEpi	0.925408
001-069_T0_COL_EPI_5p_N1__CCACTACTCTTGAGGT-1	ColEpi	-0.393352
001-069_T0_COL_EPI_5p_N1__TGACTTTCAAATCCGT-1	ColEpi	0.619178
001-069_T0_COL_EPI_5p_N1__AGTGGGATCGCTTAGA-1	ColEpi	0.638579
001-069_T0_COL_EPI_5p_N1__CACAAACTCACAATGC-1	ColEpi	1.19038
001-069_T0_COL_EPI_5p_N1__CGGTTAAGTAAGAGAG-1	ColEpi	1.0697
001-069_T0_COL_EPI_5p_N1__GAACCTAAGCGATATA-1	ColEpi	0.10964
001-069_T0_COL_EPI_5p_N1__AGCTCTCTCATGTGGT-1	ColEpi	-0.581199
001-069_T0_COL_EPI_5p_N1__TCGCGTTTCGTTTAGG-1	ColEpi	0.35224
001-069_T0_COL_EPI_5p_N1__TCGTAGAAGGACCACA-1	ColEpi	1.66212
001-069_T0_COL_EPI_5p_N1__GCTGCGAGTGGGTCAA-1	ColEpi	0.592205
001-069_T0_COL_EPI_5p_N1__ATAAGAGCAATGGTCT-1	ColEpi	1.50395
001-069_T0_COL_EPI_5p_N1__CTGATAGTCCACGTGG-1	ColEpi	0.719937
001-069_T0_COL_EPI_5p_N1__GACTGCGAGCTGTCTA-1	ColEpi	0.417264
001-069_T0_COL_EPI_5p_N1__CGCTTCACATGTAGTC-1	ColEpi	3.99502
001-069_T0_COL_EPI_5p_N1__CGGAGTCCACAGCCCA-1	ColEpi	0.107563
001-069_T0_COL_EPI_5p_N1__CTGAAGTAGGCCCTCA-1	ColEpi	0.656305
001-069_T0_COL_EPI_5p_N1__GGGTCTGTCCCTCTTT-1	ColEpi	-0.050051
001-069_T0_COL_EPI_5p_N1__CTAATGGCAGCTGGCT-1	ColEpi	-0.950407
001-069_T0_COL_EPI_5p_N1__CGTCTACGTTCCGTCT-1	ColEpi	1.97884
001-069_T0_COL_EPI_5p_N1__GTGTGCGCAAAGGCGT-1	ColEpi	1.69148
001-069_T0_COL_EPI_5p_N1__ATGGGAGCATGCAACT-1	ColEpi	1.35136
001-069_T0_COL_EPI_5p_N1__GTAACGTAGAAACCGC-1	ColEpi	0.288116
001-069_T0_COL_EPI_5p_N1__CAACCAATCCAAACAC-1	ColEpi	2.07654
001-069_T0_COL_EPI_5p_N1__GCTGCAGGTTGTTTGG-1	ColEpi	0.922023
001-069_T0_COL_EPI_5p_N1__CCACTACTCCACGTTC-1	ColEpi	1.20214
001-069_T0_COL_EPI_5p_N1__TCAGGATCAACTGGCC-1	ColEpi	1.48668
001-069_T0_COL_EPI_5p_N1__TCGGTAAGTGAGGGAG-1	ColEpi	1.25061
001-069_T0_COL_EPI_5p_N1__TTTATGCAGTCCAGGA-1	ColEpi	1.16323
001-069_T0_COL_EPI_5p_N1__CATCGGGTCACATACG-1	ColEpi	1.7319
001-069_T0_COL_EPI_5p_N1__TCAACGAGTCTACCTC-1	ColEpi	1.00205
001-069_T0_COL_EPI_5p_N1__GGGTCTGCACGCGAAA-1	ColEpi	2.27034
001-069_T0_COL_EPI_5p_N1__TGCTGCTCATCCGGGT-1	ColEpi	1.78195
001-069_T0_COL_EPI_5p_N1__ACGATACGTCCAGTTA-1	ColEpi	1.94673
001-069_T0_COL_EPI_5p_N1__TCGCGTTAGTAGGTGC-1	ColEpi	2.11023
001-069_T0_COL_EPI_5p_N1__CCTTCGATCATATCGG-1	ColEpi	1.85206
001-069_T0_COL_EPI_5p_N1__GGTGAAGTCCCAAGTA-1	ColEpi	0.739105
001-069_T0_COL_EPI_5p_N1__ACGCCAGAGATCGGGT-1	ColEpi	1.6703
001-069_T0_COL_EPI_5p_N1__CCTTCGATCCCAAGTA-1	ColEpi	1.52408
001-069_T0_COL_EPI_5p_N1__CAGTCCTTCCCTTGTG-1	ColEpi	0.898962
001-069_T0_COL_EPI_5p_N1__CGATGGCGTCTAACGT-1	ColEpi	2.72207
001-069_T0_COL_EPI_5p_N1__CGCTATCTCTTGCATT-1	ColEpi	0.327893
001-069_T0_COL_EPI_5p_N1__TGACGGCGTCCATCCT-1	ColEpi	-0.0667061
001-069_T0_COL_EPI_5p_N1__GGCTCGATCACTTATC-1	ColEpi	0.742126
001-069_T0_COL_EPI_5p_N1__GTCAAGTAGGCCCGTT-1	ColEpi	2.71242
001-069_T0_COL_EPI_5p_N1__CTAGTGAAGACTGTAA-1	ColEpi	0.785472
001-069_T0_COL_EPI_5p_N1__CTTAGGATCGGACAAG-1	ColEpi	0.986562
001-069_T0_COL_EPI_5p_N1__CAGATCATCAGGTAAA-1	ColEpi	0.154163
001-069_T0_COL_EPI_5p_N1__TTCTCCTGTCCTGCTT-1	ColEpi	0.320253
001-069_T0_COL_EPI_5p_N1__TTTGCGCTCTTCAACT-1	ColEpi	2.61828
001-069_T0_COL_EPI_5p_N1__CGACTTCAGTCTCGGC-1	ColEpi	2.64605
001-069_T0_COL_EPI_5p_N1__ACTTGTTTCGCCAGCA-1	ColEpi	-0.0441152
001-069_T0_COL_EPI_5p_N1__TACTTACGTACGAAAT-1	ColEpi	-0.341504
001-069_T0_COL_EPI_5p_N1__CTGTGCTCATGGGAAC-1	ColEpi	0.8596
001-069_T0_COL_EPI_5p_N1__GCTGGGTCAGACACTT-1	ColEpi	1.40373
001-069_T0_COL_EPI_5p_N1__CTCATTACAGAGTGTG-1	ColEpi	0.856758
001-069_T0_COL_EPI_5p_N1__CCTTCGAGTGTCCTCT-1	ColEpi	1.52867
001-069_T0_COL_EPI_5p_N1__CTACATTCAGACGCTC-1	ColEpi	1.15285
001-069_T0_COL_EPI_5p_N1__CACACTCAGACGCTTT-1	ColEpi	1.05175
001-069_T0_COL_EPI_5p_N1__TCTCTAATCACCACCT-1	ColEpi	1.6619
001-069_T0_COL_EPI_5p_N1__CTTGGCTAGCAGGCTA-1	ColEpi	1.88814
001-069_T0_COL_EPI_5p_N1__CCGGTAGGTCCAACTA-1	ColEpi	2.01661
001-069_T0_COL_EPI_5p_N1__GACGGCTAGCGTGAGT-1	ColEpi	3.71708
001-069_T0_COL_EPI_5p_N1__CGCTGGACAAGAGTCG-1	ColEpi	0.118137
001-069_T0_COL_EPI_5p_N1__GCGCCAACAAGGTGTG-1	ColEpi	1.16533
001-069_T0_COL_EPI_5p_N1__TCAGCTCCAGGTCTCG-1	ColEpi	0.24505
001-069_T0_COL_EPI_5p_N1__AACACGTGTGTTAAGA-1	ColEpi	0.224284
001-069_T0_COL_EPI_5p_N1__GTAGTCATCGTGGACC-1	ColEpi	1.24866
001-069_T0_COL_EPI_5p_N1__CCGGTAGAGGAATCGC-1	ColEpi	0.556028
001-069_T0_COL_EPI_5p_N1__AGGTCATCAATGGAAT-1	ColEpi	0.663172
001-069_T0_COL_EPI_5p_N1__GAGTCCGCAAGTTGTC-1	ColEpi	1.45192
001-069_T0_COL_EPI_5p_N1__GACGGCTAGCTGCAAG-1	ColEpi	1.23082
001-069_T0_COL_EPI_5p_N1__GATCTAGGTTCAGGCC-1	ColEpi	0.171192
001-069_T0_COL_EPI_5p_N1__GACGCGTCATTCTCAT-1	ColEpi	0.7734
001-069_T0_COL_EPI_5p_N1__CGTCTACAGATGTTAG-1	ColEpi	4.95369
001-069_T0_COL_EPI_5p_N1__CGGACACAGTGTTTGC-1	ColEpi	1.93494
001-069_T0_COL_EPI_5p_N1__CGTGAGCTCCGCGGTA-1	ColEpi	0.848163
001-069_T0_COL_EPI_5p_N1__AAGACCTAGATCCTGT-1	ColEpi	2.96557
001-069_T0_COL_EPI_5p_N1__CAGATCATCAGGCCCA-1	ColEpi	0.172256
001-069_T0_COL_EPI_5p_N1__TACGGGCGTTCGCTAA-1	ColEpi	2.76033
001-069_T0_COL_EPI_5p_N1__GCTGCTTTCCGCGTTT-1	ColEpi	1.28473
001-069_T0_COL_EPI_5p_N1__CGTGTCTAGTGCGATG-1	ColEpi	2.21851
001-069_T0_COL_EPI_5p_N1__TGAGAGGGTCAAAGCG-1	ColEpi	0.78323
001-069_T0_COL_EPI_5p_N1__TACCTTAAGTGTTAGA-1	ColEpi	1.4332
001-069_T0_COL_EPI_5p_N1__AAACCTGGTAAACCTC-1	ColEpi	2.02613
001-069_T0_COL_EPI_5p_N1__ATCATGGTCATCACCC-1	ColEpi	1.15788
001-069_T0_COL_EPI_5p_N1__ACGGGCTCACATCCGG-1	ColEpi	0.592213
001-069_T0_COL_EPI_5p_N1__AGCGGTCGTCTGATCA-1	ColEpi	-0.00288022
001-069_T0_COL_EPI_5p_N1__CTAGAGTTCCAAAGTC-1	ColEpi	0.730345
001-069_T0_COL_EPI_5p_N1__AGTGTCACAGACGCAA-1	ColEpi	2.02819
001-069_T0_COL_EPI_5p_N1__CGTCAGGGTCTGGAGA-1	ColEpi	-0.0559569
001-069_T0_COL_EPI_5p_N1__AAACGGGGTAAAGGAG-1	ColEpi	0.589133
001-069_T0_COL_EPI_5p_N1__CTCATTAGTTCTGTTT-1	ColEpi	1.66399
001-069_T0_COL_EPI_5p_N1__GTAGGCCCATGTAGTC-1	ColEpi	1.16906
001-069_T0_COL_EPI_5p_N1__TACTTACCAGGGTACA-1	ColEpi	1.13066
001-069_T0_COL_EPI_5p_N1__AGGCCACAGTGGAGTC-1	ColEpi	1.03644
001-069_T0_COL_EPI_5p_N1__AGCGGTCTCCTGCAGG-1	ColEpi	2.51741
001-069_T0_COL_EPI_5p_N1__CACACCTCACCTTGTC-1	ColEpi	3.55845
001-069_T0_COL_EPI_5p_N1__TGAGCATAGCCAGGAT-1	ColEpi	0.603293
001-069_T0_COL_EPI_5p_N1__CGGGTCATCCCTTGCA-1	ColEpi	0.940657
001-069_T0_COL_EPI_5p_N1__ATCACGAAGACTGTAA-1	ColEpi	0.82538
001-069_T0_COL_EPI_5p_N1__CAAGGCCGTTTCGCTC-1	ColEpi	1.12715
001-069_T0_COL_EPI_5p_N1__GGATGTTTCTCCGGTT-1	ColEpi	0.455351
001-069_T0_COL_EPI_5p_N1__AACCGCGCAGTATCTG-1	ColEpi	1.23619
001-069_T0_COL_EPI_5p_N1__GACGGCTTCGCATGAT-1	ColEpi	0.489576
001-069_T0_COL_EPI_5p_N1__TCGTACCCATGGATGG-1	ColEpi	0.655889
001-069_T0_COL_EPI_5p_N1__TTAGGCATCATGTCCC-1	ColEpi	1.54478
001-069_T0_COL_EPI_5p_N1__AGGCCACCAGCATACT-1	ColEpi	2.10269
001-069_T0_COL_EPI_5p_N1__TTGAACGAGTGCTGCC-1	ColEpi	2.23319
001-069_T0_COL_EPI_5p_N1__ACGCCGAAGGATGGTC-1	ColEpi	0.817881
001-069_T0_COL_EPI_5p_N1__TCAATCTTCGGCTACG-1	ColEpi	1.2472
001-069_T0_COL_EPI_5p_N1__AGCTTGACATTAACCG-1	ColEpi	1.18128
001-069_T0_COL_EPI_5p_N1__TAGAGCTGTATAGTAG-1	ColEpi	0.16165
001-069_T0_COL_EPI_5p_N1__CTCGAGGCAAATACAG-1	ColEpi	0.79934
001-069_T0_COL_EPI_5p_N1__CACACAACACATCTTT-1	ColEpi	0.584633
001-069_T0_COL_EPI_5p_N1__GCATGATCACTACAGT-1	ColEpi	0.595324
001-069_T0_COL_EPI_5p_N1__AGGCCACCATCAGTCA-1	ColEpi	3.14121
001-069_T0_COL_EPI_5p_N1__CAGCTAAAGACGCTTT-1	ColEpi	0.286299
001-069_T0_COL_EPI_5p_N1__CCGTACTGTTACGGAG-1	ColEpi	2.10312
001-069_T0_COL_EPI_5p_N1__GGATTACAGAAACGAG-1	ColEpi	0.97775
001-069_T0_COL_EPI_5p_N1__TGCTACCAGATCACGG-1	ColEpi	0.72828
001-069_T0_COL_EPI_5p_N1__GTGAAGGGTAAATACG-1	ColEpi	1.67808
001-069_T0_COL_EPI_5p_N1__TTGACTTGTGTAATGA-1	ColEpi	0.108713
001-069_T0_COL_EPI_5p_N1__ACGAGCCAGCGCCTCA-1	ColEpi	0.755014
001-069_T0_COL_EPI_5p_N1__CTACATTTCTTGCCGT-1	ColEpi	2.01838
001-069_T0_COL_EPI_5p_N1__GTACGTAGTTCATGGT-1	ColEpi	1.21189
001-069_T0_COL_EPI_5p_N1__GCTCTGTAGCGCCTTG-1	ColEpi	0.476539
001-069_T0_COL_EPI_5p_N1__AGGCCACCAATACGCT-1	ColEpi	3.07696
001-069_T0_COL_EPI_5p_N1__GACTAACCACGGTGTC-1	ColEpi	1.06074
001-069_T0_COL_EPI_5p_N1__TGTATTCTCAGCTCTC-1	ColEpi	1.12778
001-069_T0_COL_EPI_5p_N1__ACGGAGACACGCGAAA-1	ColEpi	1.55355
001-069_T0_COL_EPI_5p_N1__AAACGGGTCAGTGTTG-1	ColEpi	1.89921
001-069_T0_COL_EPI_5p_N1__GACGTTAAGGATGCGT-1	ColEpi	0.598188
001-069_T0_COL_EPI_5p_N1__TTTATGCGTCTTGATG-1	ColEpi	-0.0638769
001-069_T0_COL_EPI_5p_N1__ACACCAACAGTGGGAT-1	ColEpi	0.757359
001-069_T0_COL_EPI_5p_N1__TACCTTACAAGAGGCT-1	ColEpi	-0.755574
001-069_T0_COL_EPI_5p_N1__GATTCAGAGAGACTAT-1	ColEpi	0.51671
001-069_T0_COL_EPI_5p_N1__GACACGCGTTAAGACA-1	ColEpi	0.709562
001-069_T0_COL_EPI_5p_N1__GAAACTCAGGGTTCCC-1	ColEpi	0.320564
001-069_T0_COL_EPI_5p_N1__CGATGGCGTTCTGGTA-1	ColEpi	0.636798
001-069_T0_COL_EPI_5p_N1__GCATGATGTGACAAAT-1	ColEpi	0.547355
001-069_T0_COL_EPI_5p_N1__GTGGGTCCAGCCTTGG-1	ColEpi	0.622653
001-069_T0_COL_EPI_5p_N1__CTGGTCTAGGTCGGAT-1	ColEpi	1.1268
001-069_T0_COL_EPI_5p_N1__GGAGCAACAGGGTATG-1	ColEpi	1.80982
001-069_T0_COL_EPI_5p_N1__CAGCCGAGTCTAGTGT-1	ColEpi	0.0275695
001-069_T0_COL_EPI_5p_N1__CGAATGTGTATATGGA-1	ColEpi	0.0427595
001-069_T0_COL_EPI_5p_N1__CAAGGCCAGGAGTACC-1	ColEpi	3.39027
001-069_T0_COL_EPI_5p_N1__TAAGTGCGTAGTACCT-1	ColEpi	0.986487
001-069_T0_COL_EPI_5p_N1__ACTATCTTCTGACCTC-1	ColEpi	2.63736
001-069_T0_COL_EPI_5p_N1__TAGACCATCGGCTACG-1	ColEpi	0.829085
001-069_T0_COL_EPI_5p_N1__CGCTGGATCTGTCAAG-1	ColEpi	0.315563
001-069_T0_COL_EPI_5p_N1__TTAGTTCCAAGCCTAT-1	ColEpi	0.791815
001-069_T0_COL_EPI_5p_N1__GAACATCCAATGAATG-1	ColEpi	-0.125231
001-069_T0_COL_EPI_5p_N1__TGCTACCAGATGTGGC-1	ColEpi	0.458053
001-069_T0_COL_EPI_5p_N1__CAAGAAATCACCTCGT-1	ColEpi	2.52361
001-069_T0_COL_EPI_5p_N1__ACTTTCAAGGCAATTA-1	ColEpi	1.0296
001-069_T0_COL_EPI_5p_N1__TGGGAAGGTAAATGTG-1	ColEpi	2.15088
001-069_T0_COL_EPI_5p_N1__CACTCCAGTTGATTGC-1	ColEpi	1.25459
001-069_T0_COL_EPI_5p_N1__CTCGTCATCATATCGG-1	ColEpi	2.21361
001-069_T0_COL_EPI_5p_N1__ACGAGGACATGGTAGG-1	ColEpi	0.839747
001-069_T0_COL_EPI_5p_N1__GTAACGTAGGAGCGAG-1	ColEpi	2.66147
001-069_T0_COL_EPI_5p_N1__AAGGCAGCATCGTCGG-1	ColEpi	1.26269
001-069_T0_COL_EPI_5p_N1__AGGGATGCATCTGGTA-1	ColEpi	2.36407
001-069_T0_COL_EPI_5p_N1__CGTCTACAGGCTAGCA-1	ColEpi	0.681929
001-069_T0_COL_EPI_5p_N1__CTCGTCATCTGACCTC-1	ColEpi	0.924483
001-069_T0_COL_EPI_5p_N1__TCGCGTTCAGGCGATA-1	ColEpi	2.14391
001-069_T0_COL_EPI_5p_N1__TATGCCCCAAAGGTGC-1	ColEpi	4.97505
001-069_T0_COL_EPI_5p_N1__TGCACCTCAACACGCC-1	ColEpi	4.44693
001-069_T0_COL_EPI_5p_N1__TTCCCAGAGTTTCCTT-1	ColEpi	-0.472727
001-069_T0_COL_EPI_5p_N1__TATTACCAGAAGCCCA-1	ColEpi	0.125592
001-069_T0_COL_EPI_5p_N1__CTGATAGAGAAACGAG-1	ColEpi	0.734691
001-069_T0_COL_EPI_5p_N1__CGAGCCAGTTGACGTT-1	ColEpi	0.633544
001-069_T0_COL_EPI_5p_N1__CTAGCCTCACGTCAGC-1	ColEpi	1.67087
001-069_T0_COL_EPI_5p_N1__CAAGTTGAGAGGTACC-1	ColEpi	0.104685
001-069_T0_COL_EPI_5p_N1__GGCTCGACAAACGCGA-1	ColEpi	1.08777
001-069_T0_COL_EPI_5p_N1__TAAGAGAGTGCAACGA-1	ColEpi	1.54029
001-069_T0_COL_EPI_5p_N1__GTCATTTCAGGGCATA-1	ColEpi	3.21973
001-069_T0_COL_EPI_5p_N1__CCCTCCTAGAGGGATA-1	ColEpi	2.19961
001-069_T0_COL_EPI_5p_N1__TGATTTCAGCTAACTC-1	ColEpi	2.07855
001-069_T0_COL_EPI_5p_N1__GGGCACTGTTGAGTTC-1	ColEpi	1.26787
001-069_T0_COL_EPI_5p_N1__GAGGTGATCCGTTGCT-1	ColEpi	0.0346375
001-069_T0_COL_EPI_5p_N1__GCAAACTTCTCACATT-1	ColEpi	0.725116
001-069_T0_COL_EPI_5p_N1__GACGCGTGTAAATGTG-1	ColEpi	1.86018
001-069_T0_COL_EPI_5p_N1__TATCTCACAATGAAAC-1	ColEpi	0.330419
001-069_T0_COL_EPI_5p_N1__CCTACCAGTGGCTCCA-1	ColEpi	-0.0758989
001-069_T0_COL_EPI_5p_N1__TTTGTCACACAGATTC-1	ColEpi	0.7453
001-069_T0_COL_EPI_5p_N1__GACGTGCAGGCTATCT-1	ColEpi	1.45233
001-069_T0_COL_EPI_5p_N1__ACACCGGGTACCCAAT-1	ColEpi	1.32896
001-069_T0_COL_EPI_5p_N1__ATCTACTGTGGCTCCA-1	ColEpi	1.01107
001-069_T0_COL_EPI_5p_N1__GGACATTCATTAGCCA-1	ColEpi	-0.0986848
001-069_T0_COL_EPI_5p_N1__TTTGGTTGTTAAGTAG-1	ColEpi	1.75983
001-069_T0_COL_EPI_5p_N1__TGCGCAGAGGGTTTCT-1	ColEpi	1.62001
001-069_T0_COL_EPI_5p_N1__GGGAGATCATGCTAGT-1	ColEpi	0.277247
001-069_T0_COL_EPI_5p_N1__CAGCGACGTCTTCTCG-1	ColEpi	-0.0923476
001-069_T0_COL_EPI_5p_N1__TGTGTTTCAGGACGTA-1	ColEpi	0.562555
001-069_T0_COL_EPI_5p_N1__TAGACCATCCAAACAC-1	ColEpi	0.520306
001-069_T0_COL_EPI_5p_N1__TTTCCTCAGAATGTTG-1	ColEpi	1.46728
001-069_T0_COL_EPI_5p_N1__GGACAAGCACCGCTAG-1	ColEpi	0.568087
001-069_T0_COL_EPI_5p_N1__GGCTGGTTCCACTCCA-1	ColEpi	0.387532
001-069_T0_COL_EPI_5p_N1__CGTGTAATCCTTGCCA-1	ColEpi	-0.139648
001-069_T0_COL_EPI_5p_N1__ATTGGTGAGCCAGTAG-1	ColEpi	-0.809614
001-069_T0_COL_EPI_5p_N1__GTCATTTTCGTGGGAA-1	ColEpi	1.20191
001-069_T0_COL_EPI_5p_N1__CGCTATCGTGTTTGTG-1	ColEpi	0.188678
001-069_T0_COL_EPI_5p_N1__CTGCCTAAGTTGTCGT-1	ColEpi	1.82667
001-069_T0_COL_EPI_5p_N1__TTAGTTCCAGGCGATA-1	ColEpi	2.22662
001-069_T0_COL_EPI_5p_N1__TGACAACGTCGTTGTA-1	ColEpi	0.382232
001-069_T0_COL_EPI_5p_N1__CCAGCGATCCTTGCCA-1	ColEpi	1.70608
001-069_T0_COL_EPI_5p_N1__TAGTTGGAGCCGCCTA-1	ColEpi	1.40299
001-069_T0_COL_EPI_5p_N1__TTGACTTGTAGAGGAA-1	ColEpi	0.256755
001-069_T0_COL_EPI_5p_N1__CTCTGGTTCCGGGTGT-1	ColEpi	1.71178
001-069_T0_COL_EPI_5p_N1__GTGCATAGTCACTGGC-1	ColEpi	1.61032
001-069_T0_COL_EPI_5p_N1__GACCAATAGCTACCGC-1	ColEpi	2.2909
001-069_T0_COL_EPI_5p_N1__GACCAATTCTCCAGGG-1	ColEpi	0.0662562
001-069_T0_COL_EPI_5p_N1__GTCTCGTTCGAGGTAG-1	ColEpi	0.473152
001-069_T0_COL_EPI_5p_N1__TAGACCACATTAACCG-1	ColEpi	0.556862
001-069_T0_COL_EPI_5p_N1__CAACTAGCAGTAAGAT-1	ColEpi	1.60775
001-069_T0_COL_EPI_5p_N1__TCAACGAAGGACACCA-1	ColEpi	-0.212466
001-069_T0_COL_EPI_5p_N1__GGTGTTACACCTCGGA-1	ColEpi	0.833031
001-069_T0_COL_EPI_5p_N1__CTGCGGATCCTGCCAT-1	ColEpi	0.827865
001-069_T0_COL_EPI_5p_N1__CTAGAGTCATCCGGGT-1	ColEpi	1.00093
001-069_T0_COL_EPI_5p_N1__GAGGTGATCTGCCCTA-1	ColEpi	1.22641
001-069_T0_COL_EPI_5p_N1__TGCACCTTCGGTGTTA-1	ColEpi	1.5536
001-069_T0_COL_EPI_5p_N1__CTCGTCACATTCCTCG-1	ColEpi	0.352148
001-069_T0_COL_EPI_5p_N1__ACGGGCTAGGAGTAGA-1	ColEpi	1.51045
001-069_T0_COL_EPI_5p_N1__TTTCCTCAGACTAGGC-1	ColEpi	2.5257
001-069_T0_COL_EPI_5p_N1__CAGCGACCACGGTGTC-1	ColEpi	0.613621
001-069_T0_COL_EPI_5p_N1__ACGATGTCATAAGACA-1	ColEpi	2.67467
001-069_T0_COL_EPI_5p_N1__GGAAAGCGTTCGTCTC-1	ColEpi	0.82072
001-069_T0_COL_EPI_5p_N1__GTGCATAGTACTCAAC-1	ColEpi	0.420011
001-069_T0_COL_EPI_5p_N1__CGTAGCGCAGGGCATA-1	ColEpi	0.864776
001-069_T0_COL_EPI_5p_N1__TTCTTAGCAGTATAAG-1	ColEpi	0.557478
001-069_T0_COL_EPI_5p_N1__TCAGATGAGGTTCCTA-1	ColEpi	0.359272
001-069_T0_COL_EPI_5p_N1__CTGCCTACAAAGTCAA-1	ColEpi	1.62338
001-069_T0_COL_EPI_5p_N1__CACCAGGGTGAGTGAC-1	ColEpi	1.37181
001-069_T0_COL_EPI_5p_N1__CGTGAGCTCACCTTAT-1	ColEpi	2.02248
001-069_T0_COL_EPI_5p_N1__CTACCCATCTGATACG-1	ColEpi	0.0504457
001-069_T0_COL_EPI_5p_N1__CGATCGGCACCATGTA-1	ColEpi	1.05738
001-069_T0_COL_EPI_5p_N1__CGCGGTAGTGTAAGTA-1	ColEpi	1.64715
001-069_T0_COL_EPI_5p_N1__GAGTCCGTCTAACTGG-1	ColEpi	0.409872
001-069_T0_COL_EPI_5p_N1__GGCGACTAGGACGAAA-1	ColEpi	2.71348
001-069_T0_COL_EPI_5p_N1__ACTGCTCCAGAGCCAA-1	ColEpi	0.637283
001-069_T0_COL_EPI_5p_N1__GGTGCGTTCTCAACTT-1	ColEpi	0.742444
001-069_T0_COL_EPI_5p_N1__CGTTAGACACACGCTG-1	ColEpi	0.371562
001-069_T0_COL_EPI_5p_N1__CCTTACGTCCCGGATG-1	ColEpi	1.13869
001-069_T0_COL_EPI_5p_N1__CTGTGCTCAGGAATGC-1	ColEpi	0.621239
001-069_T0_COL_EPI_5p_N1__TTGGAACAGAGTAAGG-1	ColEpi	0.736519
001-069_T0_COL_EPI_5p_N1__GAATAAGTCTTGAGAC-1	ColEpi	0.607578
001-069_T0_COL_EPI_5p_N1__CACAGTAAGATGTTAG-1	ColEpi	4.16465
001-069_T0_COL_EPI_5p_N1__TAAGAGAAGTGGTAAT-1	ColEpi	-0.31521
001-069_T0_COL_EPI_5p_N1__CGCGGTATCCAAACAC-1	ColEpi	0.734956
001-069_T0_COL_EPI_5p_N1__TGACAACGTTTAAGCC-1	ColEpi	1.20081
001-069_T0_COL_EPI_5p_N1__TACTTGTGTACTTAGC-1	ColEpi	1.05651
001-069_T0_COL_EPI_5p_N1__TCGGTAAAGGTAAACT-1	ColEpi	0.213946
001-069_T0_COL_EPI_5p_N1__ATCGAGTAGATATACG-1	ColEpi	-0.493279
001-069_T0_COL_EPI_5p_N1__CTTGGCTGTCCTCTTG-1	ColEpi	-0.24623
001-069_T0_COL_EPI_5p_N1__CGACCTTTCCTTAATC-1	ColEpi	1.6248
001-069_T0_COL_EPI_5p_N1__TAGTGGTTCAGTCAGT-1	ColEpi	0.408736
001-069_T0_COL_EPI_5p_N1__ACGGCCAGTCCGAATT-1	ColEpi	2.0277
001-069_T0_COL_EPI_5p_N1__GACCTGGGTGGTACAG-1	ColEpi	1.46412
001-069_T0_COL_EPI_5p_N1__CACAGGCTCGCTGATA-1	ColEpi	0.477667
001-069_T0_COL_EPI_5p_N1__AAGGAGCTCCAGTATG-1	ColEpi	2.49875
001-069_T0_COL_EPI_5p_N1__CATATGGGTCTAAAGA-1	ColEpi	0.997203
001-069_T0_COL_EPI_5p_N1__CGCCAAGAGCACACAG-1	ColEpi	0.0656955
001-069_T0_COL_EPI_5p_N1__GAGCAGAAGACTTTCG-1	ColEpi	0.53278
001-069_T0_COL_EPI_5p_N1__CGGAGTCAGTCAAGGC-1	ColEpi	0.766623
001-069_T0_COL_EPI_5p_N1__ACCGTAAGTACATCCA-1	ColEpi	-0.555656
001-069_T0_COL_EPI_5p_N1__GCTTGAATCATAAAGG-1	ColEpi	0.596376
001-069_T0_COL_EPI_5p_N1__TGGGCGTAGCACCGCT-1	ColEpi	-0.579508
001-069_T0_COL_EPI_5p_N1__ACAGCCGTCGCGTTTC-1	ColEpi	2.10332
001-069_T0_COL_EPI_5p_N1__GTGCGGTCAGGAATCG-1	ColEpi	0.720061
001-069_T0_COL_EPI_5p_N1__CGATTGAAGGATGCGT-1	ColEpi	1.81136
001-069_T0_COL_EPI_5p_N1__CAGGTGCGTAGATTAG-1	ColEpi	1.66997
001-069_T0_COL_EPI_5p_N1__AACACGTCATGGGACA-1	ColEpi	-0.113513
001-069_T0_COL_EPI_5p_N1__AAAGCAATCACGCGGT-1	ColEpi	0.265418
001-069_T0_COL_EPI_5p_N1__GTCAAGTAGTCGTACT-1	ColEpi	1.945
001-069_T0_COL_EPI_5p_N1__ACGATGTCAGCCTGTG-1	ColEpi	0.109023
001-069_T0_COL_EPI_5p_N1__CGGAGTCGTTACGGAG-1	ColEpi	1.75434
001-069_T0_COL_EPI_5p_N1__AAAGATGAGTCGTTTG-1	ColEpi	0.0370111
001-069_T0_COL_EPI_5p_N1__GGGAATGGTCCGTCAG-1	ColEpi	3.88219
001-069_T0_COL_EPI_5p_N1__ATGGGAGAGAAACCTA-1	ColEpi	0.107072
001-069_T0_COL_EPI_5p_N1__TATCTCAAGTGTTTGC-1	ColEpi	1.51314
001-069_T0_COL_EPI_5p_N1__CGAACATGTTACAGAA-1	ColEpi	0.458775
001-069_T0_COL_EPI_5p_N1__GGGCACTGTTGCGTTA-1	ColEpi	0.119363
001-069_T0_COL_EPI_5p_N1__CTACATTAGACAGAGA-1	ColEpi	0.816459
001-069_T0_COL_EPI_5p_N1__TCAGGTAGTTCAGACT-1	ColEpi	2.67333
001-069_T0_COL_EPI_5p_N1__ACCCACTCAGAGCCAA-1	ColEpi	2.81327
001-069_T0_COL_EPI_5p_N1__CTCGTCATCATGGTCA-1	ColEpi	2.35661
001-069_T0_COL_EPI_5p_N1__ATAGACCAGTACCGGA-1	ColEpi	1.51504
001-069_T0_COL_EPI_5p_N1__GATGAGGGTCATATCG-1	ColEpi	0.55928
001-069_T0_COL_EPI_5p_N1__AACACGTTCTGCGTAA-1	ColEpi	1.30675
001-069_T0_COL_EPI_5p_N1__TATGCCCCATCAGTCA-1	ColEpi	0.367388
001-069_T0_COL_EPI_5p_N1__CACATTTTCCAGTATG-1	ColEpi	1.09776
001-069_T0_COL_EPI_5p_N1__CGAATGTCACGGTAGA-1	ColEpi	1.6862
001-069_T0_COL_EPI_5p_N1__CTCAGAAAGCGTTTAC-1	ColEpi	1.41011
001-069_T0_COL_EPI_5p_N1__GCGCAGTAGCCGTCGT-1	ColEpi	1.24019
001-069_T0_COL_EPI_5p_N1__CTCGTACAGCAGACTG-1	ColEpi	2.47332
001-069_T0_COL_EPI_5p_N1__TCAACGACAGCTTAAC-1	ColEpi	0.17814
001-069_T0_COL_EPI_5p_N1__CGTGAGCCAGTAACGG-1	ColEpi	0.603705
001-069_T0_COL_EPI_5p_N1__CACACAACAGACGCCT-1	ColEpi	0.460078
001-069_T0_COL_EPI_5p_N1__GTTACAGTCCAATGGT-1	ColEpi	0.147045
001-069_T0_COL_EPI_5p_N1__GTATTCTCACCTATCC-1	ColEpi	0.399956
001-069_T0_COL_EPI_5p_N1__CCTACACCAACGATGG-1	ColEpi	1.34853
001-069_T0_COL_EPI_5p_N1__CATGCCTAGAAGAAGC-1	ColEpi	-0.0438751
001-069_T0_COL_EPI_5p_N1__GGCTCGAAGTTACCCA-1	ColEpi	0.934113
001-069_T0_COL_EPI_5p_N1__GTACTTTTCTCTGAGA-1	ColEpi	0.893277
001-069_T0_COL_EPI_5p_N1__GTGTGCGTCAAACCAC-1	ColEpi	1.25507
001-069_T0_COL_EPI_5p_N1__AACTCCCCAAGAAGAG-1	ColEpi	0.684994
001-069_T0_COL_EPI_5p_N1__GTTACAGAGGAATCGC-1	ColEpi	0.083458
001-069_T0_COL_EPI_5p_N1__TCAGCAATCTCGGACG-1	ColEpi	2.15133
001-069_T0_COL_EPI_5p_N1__ATCTGCCTCACGCATA-1	ColEpi	0.825794
001-069_T0_COL_EPI_5p_N1__ATGCGATAGGATGGAA-1	ColEpi	-0.244422
001-069_T0_COL_EPI_5p_N1__CCTTTCTTCGTTGACA-1	ColEpi	0.880804
001-069_T0_COL_EPI_5p_N1__GGCTGGTGTAGGGTAC-1	ColEpi	0.725634
001-069_T0_COL_EPI_5p_N1__CATGACACATTACCTT-1	ColEpi	1.85394
001-069_T0_COL_EPI_5p_N1__CGATGGCAGCGAGAAA-1	ColEpi	0.334763
001-069_T0_COL_EPI_5p_N1__TCGGTAATCCTAGAAC-1	ColEpi	0.881048
001-069_T0_COL_EPI_5p_N1__GAAACTCGTTGCTCCT-1	ColEpi	0.660649
001-069_T0_COL_EPI_5p_N1__CGTCACTAGCACCGTC-1	ColEpi	0.277053
001-069_T0_COL_EPI_5p_N1__TTCTCCTTCCCTTGCA-1	ColEpi	2.2261
001-069_T0_COL_EPI_5p_N1__GGCTCGATCAGGTTCA-1	ColEpi	0.295485
001-069_T0_COL_EPI_5p_N1__ATCGAGTCACAACGTT-1	ColEpi	0.927674
001-069_T0_COL_EPI_5p_N1__CTCACACAGGAATCGC-1	ColEpi	1.44597
001-069_T0_COL_EPI_5p_N1__CGTGAGCTCTGCAAGT-1	ColEpi	0.327656
001-069_T0_COL_EPI_5p_N1__CCTACCATCCCTGACT-1	ColEpi	2.4646
001-069_T0_COL_EPI_5p_N1__CCGTACTAGTGGGTTG-1	ColEpi	-0.0167815
001-069_T0_COL_EPI_5p_N1__ACACTGAGTAGGAGTC-1	ColEpi	1.01521
001-069_T0_COL_EPI_5p_N1__AGCCTAATCAACACAC-1	ColEpi	-0.705433
001-069_T0_COL_EPI_5p_N1__CACACAAAGCGACGTA-1	ColEpi	0.750174
001-069_T0_COL_EPI_5p_N1__CGTCTACGTAAGTTCC-1	ColEpi	0.244381
001-069_T0_COL_EPI_5p_N1__GTGGGTCTCGGAATCT-1	ColEpi	2.14885
001-069_T0_COL_EPI_5p_N1__CACAGTACACGGCCAT-1	ColEpi	-0.0439349
001-069_T0_COL_EPI_5p_N1__ACGATGTGTTACGTCA-1	ColEpi	-0.0343857
001-069_T0_COL_EPI_5p_N1__GAGGTGAAGTGACTCT-1	ColEpi	-0.264066
001-069_T0_COL_EPI_5p_N1__GCCAAATGTCGGGTCT-1	ColEpi	1.4627
001-069_T0_COL_EPI_5p_N1__TGACTTTTCTCGTATT-1	ColEpi	2.25805
001-069_T0_COL_EPI_5p_N1__AAGGTTCTCGTACCGG-1	ColEpi	0.804252
001-069_T0_COL_EPI_5p_N1__GTCGGGTGTATGAAAC-1	ColEpi	0.825289
001-069_T0_COL_EPI_5p_N1__GGAATAAGTCAGCTAT-1	ColEpi	0.640291
001-069_T0_COL_EPI_5p_N1__TTCGAAGGTGGTACAG-1	ColEpi	1.8225
001-069_T0_COL_EPI_5p_N1__GCGGGTTAGAGCCCAA-1	ColEpi	2.23524
001-069_T0_COL_EPI_5p_N1__AGAGCTTCACGAAATA-1	ColEpi	1.37769
001-069_T0_COL_EPI_5p_N1__TAGACCAAGGGCTCTC-1	ColEpi	1.57947
001-069_T0_COL_EPI_5p_N1__CTCAGAAAGTGGGCTA-1	ColEpi	0.986883
001-069_T0_COL_EPI_5p_N1__GCGCAGTTCTGATTCT-1	ColEpi	0.944245
001-069_T0_COL_EPI_5p_N1__ATTGGTGCAGGTGCCT-1	ColEpi	0.219669
001-069_T0_COL_EPI_5p_N1__CGGGTCAAGTACGACG-1	ColEpi	-0.290309
001-069_T0_COL_EPI_5p_N1__GTGTTAGTCTCCTATA-1	ColEpi	0.771311
001-069_T0_COL_EPI_5p_N1__GCATACACATCGGAAG-1	ColEpi	1.03161
001-069_T0_COL_EPI_5p_N1__ACTGAACAGGCCCGTT-1	ColEpi	1.87097
001-069_T0_COL_EPI_5p_N1__GAACATCCACTCGACG-1	ColEpi	1.23688
001-069_T0_COL_EPI_5p_N1__TACGGGCTCACTTATC-1	ColEpi	2.19959
001-069_T0_COL_EPI_5p_N1__GAAGCAGCACTGTCGG-1	ColEpi	0.827622
001-069_T0_COL_EPI_5p_N1__CCTAGCTAGCTAGCCC-1	ColEpi	1.55605
001-069_T0_COL_EPI_5p_N1__TTGACTTAGTGGGATC-1	ColEpi	0.758002
001-069_T0_COL_EPI_5p_N1__TCGCGAGAGTGCAAGC-1	ColEpi	0.242052
001-069_T0_COL_EPI_5p_N1__TTTATGCAGTTGAGTA-1	ColEpi	2.81272
001-069_T0_COL_EPI_5p_N1__TCAGGTAGTCCGTGAC-1	ColEpi	2.27069
001-069_T0_COL_EPI_5p_N1__CTCGTCACACTGCCAG-1	ColEpi	1.07893
001-069_T0_COL_EPI_5p_N1__TGAGCATAGGATGGAA-1	ColEpi	-0.00244218
001-069_T0_COL_EPI_5p_N1__TCTCATACAATCTGCA-1	ColEpi	1.00118
001-069_T0_COL_EPI_5p_N1__TTAGTTCTCAGGTTCA-1	ColEpi	0.211338
001-069_T0_COL_EPI_5p_N1__TAAGTGCTCTGTACGA-1	ColEpi	0.389471
001-069_T0_COL_EPI_5p_N1__TTTATGCAGTCCTCCT-1	ColEpi	2.09076
001-069_T0_COL_EPI_5p_N1__CGGAGTCTCATGTCCC-1	ColEpi	-0.0157132
001-069_T0_COL_EPI_5p_N1__TGCACCTGTACTTGAC-1	ColEpi	1.49893
001-069_T0_COL_EPI_5p_N1__GCTTGAATCACAGGCC-1	ColEpi	-0.171254
001-069_T0_COL_EPI_5p_N1__TAGTTGGCAGTTCATG-1	ColEpi	0.276888
001-069_T0_COL_EPI_5p_N1__CGGAGCTCAGTCGATT-1	ColEpi	1.24844
001-069_T0_COL_EPI_5p_N1__GACGCGTGTGAAGGCT-1	ColEpi	1.33909
001-069_T0_COL_EPI_5p_N1__GAGTCCGGTGTCGCTG-1	ColEpi	0.472738
001-069_T0_COL_EPI_5p_N1__TCTATTGTCAGCTCTC-1	ColEpi	0.597853
001-069_T0_COL_EPI_5p_N1__GCCTCTAGTGATGTGG-1	ColEpi	2.20151
001-069_T0_COL_EPI_5p_N1__CAGCCGACAACAACCT-1	ColEpi	2.25698
001-069_T0_COL_EPI_5p_N1__CGATCGGAGATATGCA-1	ColEpi	2.22641
001-069_T0_COL_EPI_5p_N1__GCTCTGTTCCCTCTTT-1	ColEpi	0.150635
001-069_T0_COL_EPI_5p_N1__TGGGAAGTCGGATGTT-1	ColEpi	0.516342
001-069_T0_COL_EPI_5p_N1__CGTCTACGTTTAGCTG-1	ColEpi	0.710525
001-069_T0_COL_EPI_5p_N1__CGACTTCGTGCCTTGG-1	ColEpi	2.23715
001-069_T0_COL_EPI_5p_N1__TGCGTGGCAGTCAGAG-1	ColEpi	1.22477
001-069_T0_COL_EPI_5p_N1__TTTCCTCCAACTTGAC-1	ColEpi	0.666912
001-069_T0_COL_EPI_5p_N1__GTTAAGCAGGGTCGAT-1	ColEpi	0.237559
001-069_T0_COL_EPI_5p_N1__TATCAGGCACCAGCAC-1	ColEpi	1.3376
001-069_T0_COL_EPI_5p_N1__CTGGTCTCAAGAAGAG-1	ColEpi	2.76929
001-069_T0_COL_EPI_5p_N1__CCATGTCGTCACTTCC-1	ColEpi	0.502563
001-069_T0_COL_EPI_5p_N1__GTCCTCACAACTGCGC-1	ColEpi	1.59969
001-069_T0_COL_EPI_5p_N1__GTTCTCGGTGTTGAGG-1	ColEpi	0.395178
001-069_T0_COL_EPI_5p_N1__AAGGCAGAGTATCTCG-1	ColEpi	0.0137765
001-069_T0_COL_EPI_5p_N1__GTCATTTCAAGACGTG-1	ColEpi	1.47052
001-069_T0_COL_EPI_5p_N1__TACTCGCTCCATGAGT-1	ColEpi	0.909417
001-069_T0_COL_EPI_5p_N1__AACTCTTAGTCAAGCG-1	ColEpi	-0.480157
001-069_T0_COL_EPI_5p_N1__GCAGTTAAGAGCTATA-1	ColEpi	0.818143
001-069_T0_COL_EPI_5p_N1__TTTATGCTCGTTACGA-1	ColEpi	1.01856
001-069_T0_COL_EPI_5p_N1__GTACTTTCAGCTTAAC-1	ColEpi	0.773076
001-069_T0_COL_EPI_5p_N1__CAGCTGGCACCGAAAG-1	ColEpi	1.28899
001-069_T0_COL_EPI_5p_N1__TTAGGCAAGAATGTTG-1	ColEpi	0.363946
001-069_T0_COL_EPI_5p_N1__TACGGATGTTTAGGAA-1	ColEpi	1.04672
001-069_T0_COL_EPI_5p_N1__AACTTTCGTACCGTAT-1	ColEpi	0.486757
001-069_T0_COL_EPI_5p_N1__AGCGTATAGTGTGGCA-1	ColEpi	0.6904
001-069_T0_COL_EPI_5p_N1__CGAGCACAGCTGCAAG-1	ColEpi	-0.23394
001-069_T0_COL_EPI_5p_N1__AGTAGTCGTGCTCTTC-1	ColEpi	0.243411
001-069_T0_COL_EPI_5p_N1__TCGCGAGCAATCGAAA-1	ColEpi	0.557553
001-069_T0_COL_EPI_5p_N1__GTCTCGTCAACACCTA-1	ColEpi	0.759432
001-069_T0_COL_EPI_5p_N1__CATGCCTGTCTAAAGA-1	ColEpi	0.804901
001-069_T0_COL_EPI_5p_N1__GTTCGGGTCTCTGAGA-1	ColEpi	1.02959
001-069_T0_COL_EPI_5p_N1__TTGGCAAAGGCCCTTG-1	ColEpi	0.881511
001-069_T0_COL_EPI_5p_N1__GTAACGTTCAACGGCC-1	ColEpi	0.364664
001-069_T0_COL_EPI_5p_N1__TGCGGGTAGAGTGACC-1	ColEpi	1.86463
001-069_T0_COL_EPI_5p_N1__CTAATGGAGGTAAACT-1	ColEpi	2.54339
001-069_T0_COL_EPI_5p_N1__CCACGGATCATGCTCC-1	ColEpi	0.742526
001-069_T0_COL_EPI_5p_N1__TACCTATTCATCGATG-1	ColEpi	1.51211
001-069_T0_COL_EPI_5p_N1__AGCAGCCGTTCAGCGC-1	ColEpi	1.9461
001-069_T0_COL_EPI_5p_N1__CTCGAAAGTCCAGTGC-1	ColEpi	0.432541
001-069_T0_COL_EPI_5p_N1__TACACGAAGAACTGTA-1	ColEpi	0.725542
001-069_T0_COL_EPI_5p_N1__GCAGCCAAGTCATCCA-1	ColEpi	1.14179
001-069_T0_COL_EPI_5p_N1__CGTCTACGTGTTTGGT-1	ColEpi	1.39607
001-069_T0_COL_EPI_5p_N1__TAGCCGGAGTTGAGAT-1	ColEpi	0.319336
001-069_T0_COL_EPI_5p_N1__AGCTCTCTCCGCAGTG-1	ColEpi	1.43812
001-069_T0_COL_EPI_5p_N1__ACGATGTTCTGTCCGT-1	ColEpi	0.331784
001-069_T0_COL_EPI_5p_N1__CAGCGACCAATTCCTT-1	ColEpi	1.2753
001-069_T0_COL_EPI_5p_N1__AACTGGTGTTTGTGTG-1	ColEpi	1.70076
001-069_T0_COL_EPI_5p_N1__CGTGAGCAGGACAGAA-1	ColEpi	0.382791
001-069_T0_COL_EPI_5p_N1__AGTGTCAAGGAGTCTG-1	ColEpi	0.195984
001-069_T0_COL_EPI_5p_N1__CTGAAGTCAATAGCGG-1	ColEpi	0.620932
001-069_T0_COL_EPI_5p_N1__ACAGCTACATCCGCGA-1	ColEpi	3.13875
001-069_T0_COL_EPI_5p_N1__CGCGTTTAGACCGGAT-1	ColEpi	0.499531
001-069_T0_COL_EPI_5p_N1__GGCTCGATCGCAAGCC-1	ColEpi	2.62804
001-069_T0_COL_EPI_5p_N1__CCTTCCCTCAGCGACC-1	ColEpi	0.937291
001-069_T0_COL_EPI_5p_N1__CTCGAAATCAAACCAC-1	ColEpi	1.13459
001-069_T0_COL_EPI_5p_N1__TAGCCGGTCTTGTTTG-1	ColEpi	1.22018
001-069_T0_COL_EPI_5p_N1__CTACGTCTCGTGACAT-1	ColEpi	1.70679
001-069_T0_COL_EPI_5p_N1__CCAATCCAGCAACGGT-1	ColEpi	1.82092
001-069_T0_COL_EPI_5p_N1__TGACAACTCGCTGATA-1	ColEpi	1.86712
001-069_T0_COL_EPI_5p_N1__TCTCATACAGGAATCG-1	ColEpi	1.20222
001-069_T0_COL_EPI_5p_N1__TACTCATAGATAGCAT-1	ColEpi	1.99106
001-069_T0_COL_EPI_5p_N1__CCTTACGTCCTTTACA-1	ColEpi	-0.449055
001-069_T0_COL_EPI_5p_N1__CAGCCGACACGACGAA-1	ColEpi	2.4062
001-069_T0_COL_EPI_5p_N1__GCACTCTCACACAGAG-1	ColEpi	0.7187
001-069_T0_COL_EPI_5p_N1__TCGTAGATCTCACATT-1	ColEpi	1.20385
001-069_T0_COL_EPI_5p_N1__CGAGCACGTCAAAGAT-1	ColEpi	0.324221
001-069_T0_COL_EPI_5p_N1__ACGGAGACAGGGAGAG-1	ColEpi	1.0493
001-069_T0_COL_EPI_5p_N1__GCATGCGAGACAATAC-1	ColEpi	0.267106
001-069_T0_COL_EPI_5p_N1__GTGCATACAGTGAGTG-1	ColEpi	0.254127
001-069_T0_COL_EPI_5p_N1__CAAGATCTCTTCATGT-1	ColEpi	0.880777
001-069_T0_COL_EPI_5p_N1__CTCTGGTTCCAAACTG-1	ColEpi	0.88869
001-069_T0_COL_EPI_5p_N1__AGTGGGAAGGACTGGT-1	ColEpi	0.0643593
001-069_T0_COL_EPI_5p_N1__GACGCGTTCGCACTCT-1	ColEpi	0.898178
001-069_T0_COL_EPI_5p_N1__GACAGAGCATACGCCG-1	ColEpi	1.14579
001-069_T0_COL_EPI_5p_N1__GCGGGTTCACCTATCC-1	ColEpi	1.30734
001-069_T0_COL_EPI_5p_N1__GATTCAGCACTAGTAC-1	ColEpi	-0.00925057
001-069_T0_COL_EPI_5p_N1__AAGTCTGCACCTTGTC-1	ColEpi	0.256929
001-069_T0_COL_EPI_5p_N1__GTTACAGAGTATCGAA-1	ColEpi	1.45752
001-069_T0_COL_EPI_5p_N1__AGTGAGGGTTCTCATT-1	ColEpi	1.95082
001-069_T0_COL_EPI_5p_N1__AGGTCCGTCCTTGGTC-1	ColEpi	1.62126
001-069_T0_COL_EPI_5p_N1__CGGGTCAAGATCCCAT-1	ColEpi	0.783376
001-069_T0_COL_EPI_5p_N1__GACCAATCATTAGGCT-1	ColEpi	0.872793
001-069_T0_COL_EPI_5p_N1__GTCCTCAAGAGTAAGG-1	ColEpi	0.502464
001-069_T0_COL_EPI_5p_N1__GCACTCTCAAGCCTAT-1	ColEpi	0.660766
001-069_T0_COL_EPI_5p_N1__CATATGGTCCTATGTT-1	ColEpi	1.12064
001-069_T0_COL_EPI_5p_N1__CGCGTTTCAGTATCTG-1	ColEpi	1.86269
001-069_T0_COL_EPI_5p_N1__GATTCAGTCGTTGACA-1	ColEpi	0.962418
001-069_T0_COL_EPI_5p_N1__CGTCCATGTTCCCGAG-1	ColEpi	0.00117749
001-069_T0_COL_EPI_5p_N1__GTCAAGTGTGTTGGGA-1	ColEpi	0.280337
001-069_T0_COL_EPI_5p_N1__GCGCAACTCGAGCCCA-1	ColEpi	-0.242457
001-069_T0_COL_EPI_5p_N1__GGAACTTGTCATATCG-1	ColEpi	-0.000122526
001-069_T0_COL_EPI_5p_N1__AACCATGGTGAGTGAC-1	ColEpi	2.59471
001-069_T0_COL_EPI_5p_N1__GCTGGGTCAGCGAACA-1	ColEpi	2.71117
001-069_T0_COL_EPI_5p_N1__AGATTGCCAATAGCGG-1	ColEpi	-0.314267
001-069_T0_COL_EPI_5p_N1__AACCGCGAGGCGTACA-1	ColEpi	0.718744
001-069_T0_COL_EPI_5p_N1__GTCAAGTGTCTAGGTT-1	ColEpi	0.652752
001-069_T0_COL_EPI_5p_N1__CAGTCCTCAGCGATCC-1	ColEpi	1.01556
001-069_T0_COL_EPI_5p_N1__AACGTTGGTCAGCTAT-1	ColEpi	1.61086
001-069_T0_COL_EPI_5p_N1__AAACCTGCAAGAAAGG-1	ColEpi	0.39089
001-069_T0_COL_EPI_5p_N1__CAGTAACTCGCTGATA-1	ColEpi	-0.528288
001-069_T0_COL_EPI_5p_N1__AGAGCGAAGCGTGAGT-1	ColEpi	2.61128
001-069_T0_COL_EPI_5p_N1__TGCGTGGGTTTGTTGG-1	ColEpi	0.604232
001-069_T0_COL_EPI_5p_N1__GCGCAACGTCGTGGCT-1	ColEpi	0.908887
001-069_T0_COL_EPI_5p_N1__CCGGGATCACAGTCGC-1	ColEpi	1.88038
001-069_T0_COL_EPI_5p_N1__ACACTGACATGTAGTC-1	ColEpi	1.52431
001-069_T0_COL_EPI_5p_N1__GAAGCAGTCATCGCTC-1	ColEpi	1.58094
001-069_T0_COL_EPI_5p_N1__GGTGAAGTCCGCATCT-1	ColEpi	0.319955
001-069_T0_COL_EPI_5p_N1__TTTGCGCCAAGTTAAG-1	ColEpi	1.8107
001-069_T0_COL_EPI_5p_N1__CTTACCGCAGCTCCGA-1	ColEpi	0.249237
001-069_T0_COL_EPI_5p_N1__TGGTTCCAGTGGTAGC-1	ColEpi	0.107503
001-069_T0_COL_EPI_5p_N1__CTCACACTCAACCAAC-1	ColEpi	0.45211
001-069_T0_COL_EPI_5p_N1__ACACCGGGTCTAGAGG-1	ColEpi	0.425433
001-069_T0_COL_EPI_5p_N1__GGAAAGCCAAGCCTAT-1	ColEpi	0.115056
001-069_T0_COL_EPI_5p_N1__GTCACGGGTTAAAGTG-1	ColEpi	1.10123
001-069_T0_COL_EPI_5p_N1__CATTATCAGCACCGTC-1	ColEpi	2.66089
001-069_T0_COL_EPI_5p_N1__CGCTTCACATTTGCCC-1	ColEpi	0.253912
001-069_T0_COL_EPI_5p_N1__ACTGCTCGTCGAGATG-1	ColEpi	1.07191
001-069_T0_COL_EPI_5p_N1__TGCGGGTGTCTAAACC-1	ColEpi	0.199518
001-069_T0_COL_EPI_5p_N1__AGCTCCTGTCTAGCCG-1	ColEpi	-0.0867583
001-069_T0_COL_EPI_5p_N1__TACTTGTTCACATGCA-1	ColEpi	0.449189
001-069_T0_COL_EPI_5p_N1__CATCCACTCGAATGGG-1	ColEpi	2.49949
001-069_T0_COL_EPI_5p_N1__CACAAACTCTTGGGTA-1	ColEpi	1.73192
001-069_T0_COL_EPI_5p_N1__ATGTGTGAGAGCCTAG-1	ColEpi	0.920792
001-069_T0_COL_EPI_5p_N1__CAGCATACACAGGAGT-1	ColEpi	1.21769
001-069_T0_COL_EPI_5p_N1__GTCATTTCAGATAATG-1	ColEpi	0.400637
001-069_T0_COL_EPI_5p_N1__TAGTGGTCACCATGTA-1	ColEpi	1.29916
001-069_T0_COL_EPI_5p_N1__CACAGTATCGCGCCAA-1	ColEpi	0.759116
001-069_T0_COL_EPI_5p_N1__CAGCCGAGTGGTCCGT-1	ColEpi	0.255079
001-069_T0_COL_EPI_5p_N1__CTGCCTAAGCTACCGC-1	ColEpi	1.17062
001-069_T0_COL_EPI_5p_N1__GTTAAGCGTATAATGG-1	ColEpi	2.37714
001-069_T0_COL_EPI_5p_N1__TACGGATCATCCTTGC-1	ColEpi	0.957024
001-069_T0_COL_EPI_5p_N1__CCTTCGAAGTCCGTAT-1	ColEpi	2.75394
001-069_T0_COL_EPI_5p_N1__CACAGGCTCAAAGACA-1	ColEpi	0.312385
001-069_T0_COL_EPI_5p_N1__CTAGTGAGTTCACGGC-1	ColEpi	2.41699
001-069_T0_COL_EPI_5p_N1__TGAGCCGCATACGCTA-1	ColEpi	0.778778
001-069_T0_COL_EPI_5p_N1__TTTGCGCAGGGAAACA-1	ColEpi	2.72382
001-069_T0_COL_EPI_5p_N1__CCTAGCTCATCACGAT-1	ColEpi	2.80357
001-069_T0_COL_EPI_5p_N1__CAGTAACAGGGTATCG-1	ColEpi	2.2328
001-069_T0_COL_EPI_5p_N1__CATCCACGTTCATGGT-1	ColEpi	0.970505
001-069_T0_COL_EPI_5p_N1__GCTCTGTCAGTCAGAG-1	ColEpi	1.69182
001-069_T0_COL_EPI_5p_N1__GCGCGATAGAACAATC-1	ColEpi	1.7783
001-069_T0_COL_EPI_5p_N1__ACCAGTATCGAGAGCA-1	ColEpi	1.35418
001-069_T0_COL_EPI_5p_N1__TACTCATGTCTGCGGT-1	ColEpi	0.00400171
001-069_T0_COL_EPI_5p_N1__GTACTCCAGTGAAGAG-1	ColEpi	1.17254
001-069_T0_COL_EPI_5p_N1__GCTTGAATCCTGTAGA-1	ColEpi	-0.957415
001-069_T0_COL_EPI_5p_N1__CGTAGGCAGGATGGTC-1	ColEpi	0.699977
001-069_T0_COL_EPI_5p_N1__CTGCTGTTCCTTTCTC-1	ColEpi	0.222418
001-069_T0_COL_EPI_5p_N1__TATCTCAAGCGTAGTG-1	ColEpi	0.74101
001-069_T0_COL_EPI_5p_N1__TCGGGACCACTCGACG-1	ColEpi	1.43941
001-069_T0_COL_EPI_5p_N1__ACTGCTCAGAGTTGGC-1	ColEpi	0.497544
001-069_T0_COL_EPI_5p_N1__GTGAAGGGTAAAGGAG-1	ColEpi	1.62236
001-069_T0_COL_EPI_5p_N1__TAAGAGATCATGCATG-1	ColEpi	1.35607
001-069_T0_COL_EPI_5p_N1__GACCTGGAGACCTTTG-1	ColEpi	0.888326
001-069_T0_COL_EPI_5p_N1__AGCTCTCAGCACAGGT-1	ColEpi	0.997108
001-069_T0_COL_EPI_5p_N1__ATGCGATAGCCCAGCT-1	ColEpi	0.0345821
001-069_T0_COL_EPI_5p_N1__GATCGCGTCGCGGATC-1	ColEpi	1.40465
001-069_T0_COL_EPI_5p_N1__ACGAGGATCGCCAGCA-1	ColEpi	2.19764
001-069_T0_COL_EPI_5p_N1__GAAATGAAGTCTCAAC-1	ColEpi	2.12028
001-069_T0_COL_EPI_5p_N1__GGCCGATCATGCAACT-1	ColEpi	0.235031
001-069_T0_COL_EPI_5p_N1__TACTCATTCGCTAGCG-1	ColEpi	1.54611
001-069_T0_COL_EPI_5p_N1__AGTGAGGGTCAGAAGC-1	ColEpi	-0.496519
001-069_T0_COL_EPI_5p_N1__ACTTTCAGTAGAGCTG-1	ColEpi	1.37263
001-069_T0_COL_EPI_5p_N1__ACGCCAGGTTCCACGG-1	ColEpi	0.58953
001-069_T0_COL_EPI_5p_N1__TTCGGTCCACCATGTA-1	ColEpi	0.351279
001-069_T0_COL_EPI_5p_N1__ACGCCGAAGTGTTGAA-1	ColEpi	1.79427
001-069_T0_COL_EPI_5p_N1__GGAATAAAGTGTGGCA-1	ColEpi	0.0651792
001-069_T0_COL_EPI_5p_N1__TGTGTTTCATGTCGAT-1	ColEpi	0.376464
001-069_T0_COL_EPI_5p_N1__AGCTCTCAGAAGGTGA-1	ColEpi	0.339971
001-069_T0_COL_EPI_5p_N1__GGCTCGAGTGTTGAGG-1	ColEpi	0.576201
001-069_T0_COL_EPI_5p_N1__GCGGGTTGTCAATGTC-1	ColEpi	1.90166
001-069_T0_COL_EPI_5p_N1__GATCGCGAGATTACCC-1	ColEpi	0.821691
001-069_T0_COL_EPI_5p_N1__CTGAAGTAGGAGCGAG-1	ColEpi	1.66813
001-069_T0_COL_EPI_5p_N1__CTTTGCGGTTACGCGC-1	ColEpi	1.79357
001-069_T0_COL_EPI_5p_N1__TCATTACAGAATTGTG-1	ColEpi	0.856523
001-069_T0_COL_EPI_5p_N1__CAGAATCAGCTAACTC-1	ColEpi	0.586272
001-069_T0_COL_EPI_5p_N1__GCGCCAAAGCCGGTAA-1	ColEpi	1.51736
001-069_T0_COL_EPI_5p_N1__TAAGTGCCACGCTTTC-1	ColEpi	3.58174
001-069_T0_COL_EPI_5p_N1__CCGTTCAAGGGTCGAT-1	ColEpi	0.562498
001-069_T0_COL_EPI_5p_N1__AGTTGGTAGGAGTTTA-1	ColEpi	-0.0435791
001-069_T0_COL_EPI_5p_N1__CACTCCAAGAAGAAGC-1	ColEpi	0.699531
001-069_T0_COL_EPI_5p_N1__ATCATGGCATCCCACT-1	ColEpi	0.799153
001-069_T0_COL_EPI_5p_N1__CGATCGGGTTACCAGT-1	ColEpi	1.1765
001-069_T0_COL_EPI_5p_N1__CGGGTCAAGAGCTATA-1	ColEpi	0.440667
001-069_T0_COL_EPI_5p_N1__TGTCCCAGTCAACATC-1	ColEpi	1.70252
001-069_T0_COL_EPI_5p_N1__TCAGATGGTAAATGAC-1	ColEpi	0.778987
001-069_T0_COL_EPI_5p_N1__CTTCTCTGTCTGATTG-1	ColEpi	1.21022
001-069_T0_COL_EPI_5p_N1__CGGACGTTCCGCTGTT-1	ColEpi	0.588446
001-069_T0_COL_EPI_5p_N1__GATCGCGTCGCTGATA-1	ColEpi	0.103595
001-069_T0_COL_EPI_5p_N1__CTCTAATGTGCAGGTA-1	ColEpi	0.537449
001-069_T0_COL_EPI_5p_N1__GACGTGCTCGCTAGCG-1	ColEpi	0.415517
001-069_T0_COL_EPI_5p_N1__GCTTGAAGTCTCTTAT-1	ColEpi	1.9473
001-069_T0_COL_EPI_5p_N1__AGTAGTCCACAGGAGT-1	ColEpi	1.20016
001-069_T0_COL_EPI_5p_N1__AACACGTTCTTGAGGT-1	ColEpi	1.62689
001-069_T0_COL_EPI_5p_N1__GCGCCAAGTAAACCTC-1	ColEpi	0.576143
001-069_T0_COL_EPI_5p_N1__AGGTCATAGCAACGGT-1	ColEpi	-0.0313372
001-069_T0_COL_EPI_5p_N1__AAGCCGCTCCCAGGTG-1	ColEpi	1.14039
001-069_T0_COL_EPI_5p_N1__ACGCAGCCATATGGTC-1	ColEpi	1.13012
001-069_T0_COL_EPI_5p_N1__GAAATGACAGGAATGC-1	ColEpi	0.264658
001-069_T0_COL_EPI_5p_N1__GCAATCATCTTTAGTC-1	ColEpi	1.01471
001-069_T0_COL_EPI_5p_N1__AGGCCGTCAGCTGCTG-1	ColEpi	2.09647
001-069_T0_COL_EPI_5p_N1__CTCTAATTCACATACG-1	ColEpi	-0.11557
001-069_T0_COL_EPI_5p_N1__TGCTGCTTCACATAGC-1	ColEpi	0.458115
001-069_T0_COL_EPI_5p_N1__GAATAAGGTTCAGACT-1	ColEpi	0.275794
001-069_T0_COL_EPI_5p_N1__TGGCTGGCATCGATGT-1	ColEpi	1.68976
001-069_T0_COL_EPI_5p_N1__GAATAAGCATTCTTAC-1	ColEpi	1.27579
001-069_T0_COL_EPI_5p_N1__CTACATTTCCTTGCCA-1	ColEpi	1.45841
001-069_T0_COL_EPI_5p_N1__TCCACACGTCACAAGG-1	ColEpi	1.56018
001-069_T0_COL_EPI_5p_N1__CTCGGAGTCCGCGCAA-1	ColEpi	0.224855
001-069_T0_COL_EPI_5p_N1__CAGATCAAGCTAACTC-1	ColEpi	1.73485
001-069_T0_COL_EPI_5p_N1__ACACTGACAACTGCGC-1	ColEpi	2.03386
001-069_T0_COL_EPI_5p_N1__TACTTGTAGCTGCCCA-1	ColEpi	1.98641
001-069_T0_COL_EPI_5p_N1__GGTATTGAGTTAAGTG-1	ColEpi	4.07239
001-069_T0_COL_EPI_5p_N1__AGTAGTCTCCGCGCAA-1	ColEpi	1.59966
001-069_T0_COL_EPI_5p_N1__GAAATGACACGCTTTC-1	ColEpi	1.22555
001-069_T0_COL_EPI_5p_N1__GTCGTAACATACGCCG-1	ColEpi	0.97784
001-069_T0_COL_EPI_5p_N1__CGTTAGACACCACGTG-1	ColEpi	0.38945
001-069_T0_COL_EPI_5p_N1__CATCCACGTGAGTATA-1	ColEpi	2.22456
001-069_T0_COL_EPI_5p_N1__TTGCGTCTCCTGCTTG-1	ColEpi	1.98675
001-069_T0_COL_EPI_5p_N1__TGTGGTAAGAGGGATA-1	ColEpi	2.03925
001-069_T0_COL_EPI_5p_N1__CGATTGATCAGGCCCA-1	ColEpi	2.1401
001-069_T0_COL_EPI_5p_N1__CGGACACTCCCATTTA-1	ColEpi	1.056
001-069_T0_COL_EPI_5p_N1__ACCCACTAGCCTATGT-1	ColEpi	-0.233543
001-069_T0_COL_EPI_5p_N1__TTCTTAGTCAAGAAGT-1	ColEpi	0.48019
001-069_T0_COL_EPI_5p_N1__GCTCTGTTCTGTACGA-1	ColEpi	2.79872
001-069_T0_COL_EPI_5p_N1__CCCAATCGTCATGCAT-1	ColEpi	1.32725
001-069_T0_COL_EPI_5p_N1__GGCAATTAGACAAGCC-1	ColEpi	2.05738
001-069_T0_COL_EPI_5p_N1__CTCTGGTTCAACGAAA-1	ColEpi	-0.72714
001-069_T0_COL_EPI_5p_N1__GGGCACTCACGCTTTC-1	ColEpi	-0.288361
001-069_T0_COL_EPI_5p_N1__GACGGCTCAGTTTACG-1	ColEpi	1.12691
001-069_T0_COL_EPI_5p_N1__TGTGGTATCGTTTAGG-1	ColEpi	2.03252
001-069_T0_COL_EPI_5p_N1__CGAATGTTCCGTAGTA-1	ColEpi	-0.145413
001-069_T0_COL_EPI_5p_N1__GTGGGTCTCGCATGGC-1	ColEpi	-0.134244
001-069_T0_COL_EPI_5p_N1__CCTTCCCGTGTGAAAT-1	ColEpi	3.44051
001-069_T0_COL_EPI_5p_N1__CTCGGGAAGAAACGCC-1	ColEpi	0.951643
001-069_T0_COL_EPI_5p_N1__TGGACGCTCCACGTTC-1	ColEpi	-0.0954949
001-069_T0_COL_EPI_5p_N1__GAATAAGGTACAAGTA-1	ColEpi	1.16203
001-069_T0_COL_EPI_5p_N1__ATTGGACCAGATTGCT-1	ColEpi	0.243141
001-069_T0_COL_EPI_5p_N1__CATATTCAGGGCTCTC-1	ColEpi	0.346649
001-069_T0_COL_EPI_5p_N1__GGACAGACAGGTGCCT-1	ColEpi	-0.169027
001-069_T0_COL_EPI_5p_N1__CAGCTAAAGGGCACTA-1	ColEpi	2.70966
001-069_T0_COL_EPI_5p_N1__GGGCATCTCGTTTATC-1	ColEpi	4.176
001-069_T0_COL_EPI_5p_N1__CGTAGGCTCTGAAAGA-1	ColEpi	0.0411777
001-069_T0_COL_EPI_5p_N1__CGTCAGGGTTTACTCT-1	ColEpi	2.43062
001-069_T0_COL_EPI_5p_N1__GCCTCTATCACAATGC-1	ColEpi	0.254838
001-069_T0_COL_EPI_5p_N1__GATCGCGGTCCATCCT-1	ColEpi	0.107281
001-069_T0_COL_EPI_5p_N1__TCAACGAGTAGCAAAT-1	ColEpi	1.05607
001-069_T0_COL_EPI_5p_N1__AGCTCTCTCGGCATCG-1	ColEpi	-0.252136
001-069_T0_COL_EPI_5p_N1__CTGCTGTTCACGCGGT-1	ColEpi	0.573937
001-069_T0_COL_EPI_5p_N1__AGACGTTGTCTCGTTC-1	ColEpi	0.71441
001-069_T0_COL_EPI_5p_N1__ACATACGGTCTAGCCG-1	ColEpi	0.781644
001-069_T0_COL_EPI_5p_N1__TCGTAGACACTTCTGC-1	ColEpi	0.772322
001-069_T0_COL_EPI_5p_N1__TAGAGCTTCTCTTGAT-1	ColEpi	1.26328
001-069_T0_COL_EPI_5p_N1__TATTACCAGACCCACC-1	ColEpi	0.903657
001-069_T0_COL_EPI_5p_N1__ACCGTAAAGTTTCCTT-1	ColEpi	0.588871
001-069_T0_COL_EPI_5p_N1__GTGCGGTAGATAGCAT-1	ColEpi	0.383911
001-069_T0_COL_EPI_5p_N1__TCTCATATCTACGAGT-1	ColEpi	1.87061
001-069_T0_COL_EPI_5p_N1__CGTCACTCAGTCTTCC-1	ColEpi	-0.115056
001-069_T0_COL_EPI_5p_N1__TCAGATGGTTGACGTT-1	ColEpi	0.921838
001-069_T0_COL_EPI_5p_N1__TCAGGATGTGTTGGGA-1	ColEpi	1.7634
001-069_T0_COL_EPI_5p_N1__TAGAGCTAGGCGTACA-1	ColEpi	1.09875
001-069_T0_COL_EPI_5p_N1__GAACCTAGTAAAGGAG-1	ColEpi	0.865284
001-069_T0_COL_EPI_5p_N1__TCCCGATAGGACCACA-1	ColEpi	0.699701
001-069_T0_COL_EPI_5p_N1__CAGAATCCATACTCTT-1	ColEpi	-0.027929
001-069_T0_COL_EPI_5p_N1__GACGCGTAGCGTCAAG-1	ColEpi	2.94162
001-069_T0_COL_EPI_5p_N1__GTTACAGGTGTGTGCC-1	ColEpi	0.205667
001-069_T0_COL_EPI_5p_N1__AAAGATGGTAAGTGGC-1	ColEpi	-0.576397
001-069_T0_COL_EPI_5p_N1__CGTCCATTCAAGATCC-1	ColEpi	0.25287
001-069_T0_COL_EPI_5p_N1__CCTTTCTGTCTTGTCC-1	ColEpi	0.549338
001-069_T0_COL_EPI_5p_N1__AGACGTTAGTGTGAAT-1	ColEpi	2.4777
001-069_T0_COL_EPI_5p_N1__TCTTCGGTCAAACCAC-1	ColEpi	0.449127
001-069_T0_COL_EPI_5p_N1__TACTTGTCAAACGTGG-1	ColEpi	0.765772
001-069_T0_COL_EPI_5p_N1__TACTCGCCATCCTTGC-1	ColEpi	1.77838
001-069_T0_COL_EPI_5p_N1__ACGGGTCAGGGATCTG-1	ColEpi	2.71154
001-069_T0_COL_EPI_5p_N1__TAGACCAAGAAGCCCA-1	ColEpi	-0.709598
001-069_T0_COL_EPI_5p_N1__CATATGGTCCCTCTTT-1	ColEpi	3.58621
001-069_T0_COL_EPI_5p_N1__ACATGGTGTGGACGAT-1	ColEpi	1.55368
001-069_T0_COL_EPI_5p_N1__ATCTACTCACAGTCGC-1	ColEpi	1.78613
001-069_T0_COL_EPI_5p_N1__GTGAAGGTCAGCCTAA-1	ColEpi	0.317388
001-069_T0_COL_EPI_5p_N1__GCGGGTTCATTAACCG-1	ColEpi	1.04786
001-069_T0_COL_EPI_5p_N1__TTTCCTCAGGTCGGAT-1	ColEpi	-0.0325243
001-069_T0_COL_EPI_5p_N1__CTTAACTTCGGATGGA-1	ColEpi	0.182954
001-069_T0_COL_EPI_5p_N1__GCGCAACTCTGAGGGA-1	ColEpi	0.505941
001-069_T0_COL_EPI_5p_N1__CATCGAAGTCTTCGTC-1	ColEpi	0.264636
001-069_T0_COL_EPI_5p_N1__CGCTGGATCTTGAGAC-1	ColEpi	1.95319
001-069_T0_COL_EPI_5p_N1__AGGGATGTCTTCGAGA-1	ColEpi	1.18945
001-069_T0_COL_EPI_5p_N1__TAGGCATGTAAAGTCA-1	ColEpi	0.12383
001-069_T0_COL_EPI_5p_N1__GAATGAAGTTCAGGCC-1	ColEpi	1.19111
001-069_T0_COL_EPI_5p_N1__ATCCACCGTGATGCCC-1	ColEpi	1.09229
001-069_T0_COL_EPI_5p_N1__TGCGGGTCATGCGCAC-1	ColEpi	0.189105
001-069_T0_COL_EPI_5p_N1__TTTGTCAAGTACGTTC-1	ColEpi	2.27704
001-069_T0_COL_EPI_5p_N1__GTGCGGTAGGTCATCT-1	ColEpi	2.56606
001-069_T0_COL_EPI_5p_N1__GATCAGTCATCGATTG-1	ColEpi	1.38941
001-069_T0_COL_EPI_5p_N1__CGTCCATAGCCACCTG-1	ColEpi	0.479682
001-069_T0_COL_EPI_5p_N1__GATGAAATCAAAGACA-1	ColEpi	1.01071
001-069_T0_COL_EPI_5p_N1__TACCTTAAGTAAGTAC-1	ColEpi	1.4173
001-069_T0_COL_EPI_5p_N1__TTAACTCAGTAAGTAC-1	ColEpi	0.000333709
001-069_T0_COL_EPI_5p_N1__ATTACTCAGGGCACTA-1	ColEpi	0.95756
001-069_T0_COL_EPI_5p_N1__ATCATCTAGATGTCGG-1	ColEpi	-0.0531499
001-069_T0_COL_EPI_5p_N1__ACGCAGCGTGATAAGT-1	ColEpi	0.457584
001-069_T0_COL_EPI_5p_N1__TGATTTCAGCTGAAAT-1	ColEpi	0.64276
001-069_T0_COL_EPI_5p_N1__CCGTACTAGTGACTCT-1	ColEpi	1.21969
001-069_T0_COL_EPI_5p_N1__TGACGGCCACTGTCGG-1	ColEpi	3.91948
001-069_T0_COL_EPI_5p_N1__TGGCGCAAGTGTTGAA-1	ColEpi	-0.291886
001-069_T0_COL_EPI_5p_N1__GGACAAGCAGGAATCG-1	ColEpi	0.4571
001-069_T0_COL_EPI_5p_N1__TCAGCAACACTCGACG-1	ColEpi	2.21191
001-069_T0_COL_EPI_5p_N1__GTCGGGTCACCTGGTG-1	ColEpi	0.030241
001-069_T0_COL_EPI_5p_N1__CATCCACGTGTCTGAT-1	ColEpi	2.68959
001-069_T0_COL_EPI_5p_N1__ACTTTCACATCGGACC-1	ColEpi	0.470285
001-069_T0_COL_EPI_5p_N1__ATAACGCGTAGCTCCG-1	ColEpi	1.27374
001-069_T0_COL_EPI_5p_N1__TGCCCATGTTCCTCCA-1	ColEpi	0.829716
001-069_T0_COL_EPI_5p_N1__GCTGCTTGTTCGTTGA-1	ColEpi	0.596268
001-069_T0_COL_EPI_5p_N1__TTCTTAGAGACTGGGT-1	ColEpi	1.60128
001-069_T0_COL_EPI_5p_N1__TGCTACCCATCGGACC-1	ColEpi	0.972131
001-069_T0_COL_EPI_5p_N1__CAAGAAAAGTCCAGGA-1	ColEpi	0.948954
001-069_T0_COL_EPI_5p_N1__ACGATACCACAAGTAA-1	ColEpi	0.431207
001-069_T0_COL_EPI_5p_N1__CTGTTTAGTGGACGAT-1	ColEpi	2.64868
001-069_T0_COL_EPI_5p_N1__ATCACGATCACGAAGG-1	ColEpi	2.41084
001-069_T0_COL_EPI_5p_N1__CTCACACGTGTTCGAT-1	ColEpi	1.87584
001-069_T0_COL_EPI_5p_N1__ACTGCTCAGTTGAGTA-1	ColEpi	0.116305
001-069_T0_COL_EPI_5p_N1__GTAACGTCACACGCTG-1	ColEpi	0.617739
001-069_T0_COL_EPI_5p_N1__TATGCCCGTGCTGTAT-1	ColEpi	0.384086
001-069_T0_COL_EPI_5p_N1__TCTGAGAAGAATGTTG-1	ColEpi	1.93365
001-069_T0_COL_EPI_5p_N1__AATCCAGTCAGTTAGC-1	ColEpi	0.382548
001-069_T0_COL_EPI_5p_N1__GAAGCAGAGAACAACT-1	ColEpi	-0.134435
001-069_T0_COL_EPI_5p_N1__CATCAGATCCGTCAAA-1	ColEpi	3.51014
001-069_T0_COL_EPI_5p_N1__TACTCATAGTGCCATT-1	ColEpi	0.621258
001-069_T0_COL_EPI_5p_N1__CTCACACTCTGGCGTG-1	ColEpi	1.06757
001-069_T0_COL_EPI_5p_N1__ATCATGGTCGCAAGCC-1	ColEpi	1.18137
001-069_T0_COL_EPI_5p_N1__TAAACCGTCCACGAAT-1	ColEpi	-0.417689
001-069_T0_COL_EPI_5p_N1__ACGAGCCCACGGCGTT-1	ColEpi	0.940874
001-069_T0_COL_EPI_5p_N1__GAACGGACAAGGTGTG-1	ColEpi	1.12671
001-069_T0_COL_EPI_5p_N1__GGCTCGAGTTGGACCC-1	ColEpi	0.618963
001-069_T0_COL_EPI_5p_N1__CTGATCCTCCTCGCAT-1	ColEpi	0.0493049
001-069_T0_COL_EPI_5p_N1__GACGTGCTCTGGCGTG-1	ColEpi	0.904468
001-069_T0_COL_EPI_5p_N1__AAGGAGCCAGATGGCA-1	ColEpi	-0.803638
001-069_T0_COL_EPI_5p_N1__CTTAACTAGCACACAG-1	ColEpi	1.17059
001-069_T0_COL_EPI_5p_N1__ATAGACCGTGATAAAC-1	ColEpi	0.893732
001-069_T0_COL_EPI_5p_N1__GCTGCGAGTCAGAATA-1	ColEpi	0.813949
001-069_T0_COL_EPI_5p_N1__TATCTCAGTCCGTTAA-1	ColEpi	-0.156288
001-069_T0_COL_EPI_5p_N1__CGGTTAACATGTCGAT-1	ColEpi	2.00422
001-069_T0_COL_EPI_5p_N1__CAGCAGCTCCTGCCAT-1	ColEpi	0.941997
001-069_T0_COL_EPI_5p_N1__CTAATGGGTCTCTTTA-1	ColEpi	1.94688
001-069_T0_COL_EPI_5p_N1__AGGTCATCACAACTGT-1	ColEpi	1.23449
001-069_T0_COL_EPI_5p_N1__TACGGTACACCAACCG-1	ColEpi	0.880374
001-069_T0_COL_EPI_5p_N1__CCTCTGATCAGCTTAG-1	ColEpi	1.08237
001-069_T0_COL_EPI_5p_N1__CGTCACTCAAGCGATG-1	ColEpi	1.29887
001-069_T0_COL_EPI_5p_N1__ATCCACCCACAAGCCC-1	ColEpi	0.775558
001-069_T0_COL_EPI_5p_N1__GCTTGAATCCGCGGTA-1	ColEpi	0.73582
001-069_T0_COL_EPI_5p_N1__ACTGAGTTCACAGGCC-1	ColEpi	0.632664
001-069_T0_COL_EPI_5p_N1__GACTAACGTAAATGAC-1	ColEpi	2.51696
001-069_T0_COL_EPI_5p_N1__CGGACACGTTATGTGC-1	ColEpi	1.19684
001-069_T0_COL_EPI_5p_N1__TGCTACCAGGATTCGG-1	ColEpi	0.490606
001-069_T0_COL_EPI_5p_N1__CAGCATAGTGACTCAT-1	ColEpi	0.510792
001-069_T0_COL_EPI_5p_N1__ACTGAGTCACTGAAGG-1	ColEpi	0.523654
001-069_T0_COL_EPI_5p_N1__TGCGTGGTCGAACTGT-1	ColEpi	1.63394
001-069_T0_COL_EPI_5p_N1__CATATTCAGGATGGAA-1	ColEpi	0.774884
001-069_T0_COL_EPI_5p_N1__CACCACTGTCATCGGC-1	ColEpi	0.00600223
001-069_T0_COL_EPI_5p_N1__TCTGAGAGTCGCGGTT-1	ColEpi	1.8348
001-069_T0_COL_EPI_5p_N1__ACGAGCCAGGTGCTAG-1	ColEpi	0.805648
001-069_T0_COL_EPI_5p_N1__CGCCAAGCACTTGGAT-1	ColEpi	0.16186
001-069_T0_COL_EPI_5p_N1__AACTCCCCAGATCGGA-1	ColEpi	0.248271
001-069_T0_COL_EPI_5p_N1__CTGTTTACATCCTAGA-1	ColEpi	1.80915
001-069_T0_COL_EPI_5p_N1__GGAATAAAGCTCTCGG-1	ColEpi	3.86477
001-069_T0_COL_EPI_5p_N1__CACAGTAGTTCGGCAC-1	ColEpi	-0.240537
001-069_T0_COL_EPI_5p_N1__GTTACAGAGCGATAGC-1	ColEpi	0.0462994
001-069_T0_COL_EPI_5p_N1__GAACATCGTCTCAACA-1	ColEpi	2.5834
001-069_T0_COL_EPI_5p_N1__GACACGCGTTACGTCA-1	ColEpi	0.997867
001-069_T0_COL_EPI_5p_N1__TCTCTAAAGCGCCTTG-1	ColEpi	0.085818
001-069_T0_COL_EPI_5p_N1__GCTCCTATCGCCAAAT-1	ColEpi	0.82739
001-069_T0_COL_EPI_5p_N1__CTTTGCGAGCCCAGCT-1	ColEpi	2.65889
001-069_T0_COL_EPI_5p_N1__GTCACGGTCTTTAGTC-1	ColEpi	1.10954
001-069_T0_COL_EPI_5p_N1__GGTGTTATCAGGATCT-1	ColEpi	0.686921
001-069_T0_COL_EPI_5p_N1__CTACACCAGGGCTTCC-1	ColEpi	0.303259
001-069_T0_COL_EPI_5p_N1__TTCCCAGTCACATGCA-1	ColEpi	2.87921
001-069_T0_COL_EPI_5p_N1__AAAGATGTCACATAGC-1	ColEpi	0.461344
001-069_T0_COL_EPI_5p_N1__GGGTTGCCATGCAATC-1	ColEpi	1.51775
001-069_T0_COL_EPI_5p_N1__GAGGTGACAAAGGTGC-1	ColEpi	2.17574
001-069_T0_COL_EPI_5p_N1__GAACCTATCGGATGGA-1	ColEpi	1.81002
001-069_T0_COL_EPI_5p_N1__ATCACGACAAAGTCAA-1	ColEpi	1.04778
001-069_T0_COL_EPI_5p_N1__TGCCCATTCCCAACGG-1	ColEpi	5.83186
001-069_T0_COL_EPI_5p_N1__CTCTACGTCTCCAGGG-1	ColEpi	1.62673
001-069_T0_COL_EPI_5p_N1__CGTTGGGGTAGCTTGT-1	ColEpi	0.64698
001-069_T0_COL_EPI_5p_N1__AGATCTGAGATGTTAG-1	ColEpi	2.41745
001-069_T0_COL_EPI_5p_N1__TGACTAGAGTAACCCT-1	ColEpi	-0.357918
001-069_T0_COL_EPI_5p_N1__ACGCAGCGTGCGCTTG-1	ColEpi	1.64637
001-069_T0_COL_EPI_5p_N1__TCCACACAGGAATGGA-1	ColEpi	0.524184
001-069_T0_COL_EPI_5p_N1__AGGGTGAAGCACCGCT-1	ColEpi	0.859221
001-069_T0_COL_EPI_5p_N1__GCGAGAATCTGCAAGT-1	ColEpi	0.57555
001-069_T0_COL_EPI_5p_N1__GGACAGAGTGAGGGAG-1	ColEpi	1.47734
001-069_T0_COL_EPI_5p_N1__CGAGAAGAGTGGAGAA-1	ColEpi	1.5723
001-069_T0_COL_EPI_5p_N1__GTTACAGCATCACGAT-1	ColEpi	0.453859
001-069_T0_COL_EPI_5p_N1__GTATCTTCAATTGCTG-1	ColEpi	1.35755
001-069_T0_COL_EPI_5p_N1__TAGGCATTCAATACCG-1	ColEpi	2.52009
001-069_T0_COL_EPI_5p_N1__CCAATCCAGGCATGTG-1	ColEpi	0.960899
001-069_T0_COL_EPI_5p_N1__CAGCAGCTCACATAGC-1	ColEpi	2.44992
001-069_T0_COL_EPI_5p_N1__TCAACGATCCAATGGT-1	ColEpi	2.70992
001-069_T0_COL_EPI_5p_N1__CGCTATCCAGACTCGC-1	ColEpi	1.60872
001-069_T0_COL_EPI_5p_N1__CGGACGTTCCCTCTTT-1	ColEpi	1.11929
001-069_T0_COL_EPI_5p_N1__TCAGCAAAGATATACG-1	ColEpi	0.963458
001-069_T0_COL_EPI_5p_N1__CCTTACGGTATAAACG-1	ColEpi	1.67939
001-069_T0_COL_EPI_5p_N1__TTGCGTCAGCTAGGCA-1	ColEpi	1.00756
001-069_T0_COL_EPI_5p_N1__GTATCTTGTTCGGCAC-1	ColEpi	-0.195065
001-069_T0_COL_EPI_5p_N1__CGGAGCTTCTCCGGTT-1	ColEpi	1.79157
001-069_T0_COL_EPI_5p_N1__ATCGAGTTCTATCCCG-1	ColEpi	1.13862
001-069_T0_COL_EPI_5p_N1__CTCATTAAGTAGGTGC-1	ColEpi	1.69322
001-069_T0_COL_EPI_5p_N1__TTTGGTTCATACGCCG-1	ColEpi	1.32494
001-069_T0_COL_EPI_5p_N1__AGACGTTTCGCACTCT-1	ColEpi	0.454875
001-069_T0_COL_EPI_5p_N1__CGTTCTGAGGTGACCA-1	ColEpi	1.55334
001-069_T0_COL_EPI_5p_N1__TCTTCGGAGAACAATC-1	ColEpi	1.04914
001-069_T0_COL_EPI_5p_N1__GGCGACTAGTGTCCAT-1	ColEpi	2.0283
001-069_T0_COL_EPI_5p_N1__CAGCAGCAGAACTGTA-1	ColEpi	2.23357
001-069_T0_COL_EPI_5p_N1__CGATGGCTCGTAGATC-1	ColEpi	3.08328
001-069_T0_COL_EPI_5p_N1__AACTCTTCACTACAGT-1	ColEpi	2.33038
001-069_T0_COL_EPI_5p_N1__ATGAGGGAGAATGTTG-1	ColEpi	1.47574
001-069_T0_COL_EPI_5p_N1__GTGGGTCTCGGTTCGG-1	ColEpi	0.633161
001-069_T0_COL_EPI_5p_N1__AACGTTGTCATGCATG-1	ColEpi	-0.114275
001-069_T0_COL_EPI_5p_N1__TAAACCGCAGTCTTCC-1	ColEpi	1.20693
001-069_T0_COL_EPI_5p_N1__CCGTACTCAAATTGCC-1	ColEpi	1.43099
001-069_T0_COL_EPI_5p_N1__GTCCTCAGTCAACTGT-1	ColEpi	1.75914
001-069_T0_COL_EPI_5p_N1__GTACTTTTCCTGCAGG-1	ColEpi	0.797825
001-069_T0_COL_EPI_5p_N1__CGAATGTAGTTCCACA-1	ColEpi	0.673706
001-069_T0_COL_EPI_5p_N1__TGGCGCAGTCCAAGTT-1	ColEpi	0.0405306
001-069_T0_COL_EPI_5p_N1__ACGAGCCAGGTAGCCA-1	ColEpi	1.70869
001-069_T0_COL_EPI_5p_N1__CGTTAGACAACCGCCA-1	ColEpi	3.39306
001-069_T0_COL_EPI_5p_N1__CATGACAGTCCGAAGA-1	ColEpi	0.800672
001-069_T0_COL_EPI_5p_N1__CGAGCACCATGCGCAC-1	ColEpi	0.654951
001-069_T0_COL_EPI_5p_N1__CCCAATCAGACGCTTT-1	ColEpi	-0.321207
001-069_T0_COL_EPI_5p_N1__TCTTTCCCATCGGAAG-1	ColEpi	-0.694312
001-069_T0_COL_EPI_5p_N1__CCACGGATCACCACCT-1	ColEpi	0.66647
001-069_T0_COL_EPI_5p_N1__TAGACCAGTATATCCG-1	ColEpi	-0.00904542
001-069_T0_COL_EPI_5p_N1__ATTATCCTCGGCCGAT-1	ColEpi	1.4556
001-069_T0_COL_EPI_5p_N1__CGATTGATCAACGCTA-1	ColEpi	1.76909
001-069_T0_COL_EPI_5p_N1__AAGGAGCTCGAGAGCA-1	ColEpi	0.73731
001-069_T0_COL_EPI_5p_N1__TGCACCTAGGCATGTG-1	ColEpi	0.32549
001-069_T0_COL_EPI_5p_N1__GGGTCTGTCTGCTTGC-1	ColEpi	0.547015
001-069_T0_COL_EPI_5p_N1__ACTTTCATCTCGCTTG-1	ColEpi	1.71538
001-069_T0_COL_EPI_5p_N1__CTCATTACACGACTCG-1	ColEpi	0.741966
001-069_T0_COL_EPI_5p_N1__GTACTTTGTAGGCTGA-1	ColEpi	2.05698
001-069_T0_COL_EPI_5p_N1__AGTGAGGCAACGATGG-1	ColEpi	1.30764
001-069_T0_COL_EPI_5p_N1__GTCATTTCACTTAACG-1	ColEpi	2.19372
001-069_T0_COL_EPI_5p_N1__CGTCACTCAGCTATTG-1	ColEpi	4.06012
001-069_T0_COL_EPI_5p_N1__AGGCCGTCAAGCCATT-1	ColEpi	1.6731
001-069_T0_COL_EPI_5p_N1__TTCCCAGCAGTTCATG-1	ColEpi	0.426581
001-069_T0_COL_EPI_5p_N1__AGACGTTTCTAACGGT-1	ColEpi	-0.126079
001-069_T0_COL_EPI_5p_N1__CGTCACTGTGGTACAG-1	ColEpi	1.17425
001-069_T0_COL_EPI_5p_N1__TGACAACCAAACAACA-1	ColEpi	0.755441
001-069_T0_COL_EPI_5p_N1__GGAAAGCCACGGATAG-1	ColEpi	0.727754
001-069_T0_COL_EPI_5p_N1__TTTGCGCTCCAATGGT-1	ColEpi	0.758094
001-069_T0_COL_EPI_5p_N1__ATCCGAAAGTGTCTCA-1	ColEpi	0.87975
001-069_T0_COL_EPI_5p_N1__GAATAAGCATGACGGA-1	ColEpi	2.77773
001-069_T0_COL_EPI_5p_N1__AGTGTCAAGGTACTCT-1	ColEpi	3.90564
001-069_T0_COL_EPI_5p_N1__CGACCTTGTCCCTTGT-1	ColEpi	2.41242
001-069_T0_COL_EPI_5p_N1__GACCAATTCTGGTATG-1	ColEpi	-0.163259
001-069_T0_COL_EPI_5p_N1__GGCGTGTGTCATATGC-1	ColEpi	0.200245
001-069_T0_COL_EPI_5p_N1__GATCGATTCGCCAGCA-1	ColEpi	2.261
001-069_T0_COL_EPI_5p_N1__AAGGTTCGTCTAACGT-1	ColEpi	1.44996
001-069_T0_COL_EPI_5p_N1__CTCGGGAGTCTCTTTA-1	ColEpi	0.0401744
001-069_T0_COL_EPI_5p_N1__AAATGCCGTCTGATTG-1	ColEpi	0.521693
001-069_T0_COL_EPI_5p_N1__TGCGTGGTCAGAGACG-1	ColEpi	3.9838
001-069_T0_COL_EPI_5p_N1__ACTTTCACAATGAATG-1	ColEpi	-0.178336
001-069_T0_COL_EPI_5p_N1__TGGTTAGGTCTCCATC-1	ColEpi	1.07654
001-069_T0_COL_EPI_5p_N1__TGTTCCGCACTACAGT-1	ColEpi	0.60689
001-069_T0_COL_EPI_5p_N1__AACTGGTGTAACGCGA-1	ColEpi	0.626784
001-069_T0_COL_EPI_5p_N1__GTAGGCCTCAGGTAAA-1	ColEpi	3.6107
001-069_T0_COL_EPI_5p_N1__ATCCACCTCGTGACAT-1	ColEpi	0.731374
001-069_T0_COL_EPI_5p_N1__GTTACAGCAATGAATG-1	ColEpi	2.32819
001-069_T0_COL_EPI_5p_N1__TGAGCCGGTCAATGTC-1	ColEpi	1.04212
001-069_T0_COL_EPI_5p_N1__CGTCAGGGTCAGGACA-1	ColEpi	1.41261
001-069_T0_COL_EPI_5p_N1__TGCTGCTAGTCTCCTC-1	ColEpi	0.417125
001-069_T0_COL_EPI_5p_N1__CGACCTTCAAGCCTAT-1	ColEpi	0.658323
001-069_T0_COL_EPI_5p_N1__CACAGTAAGAATGTTG-1	ColEpi	0.514042
001-069_T0_COL_EPI_5p_N1__CAGCTGGAGTGAAGAG-1	ColEpi	2.13018
001-069_T0_COL_EPI_5p_N1__GGTGAAGTCTCGAGTA-1	ColEpi	1.73498
001-069_T0_COL_EPI_5p_N1__CATCAAGCACGTCTCT-1	ColEpi	0.584918
001-069_T0_COL_EPI_5p_N1__TGGCCAGTCCCGGATG-1	ColEpi	0.16836
001-069_T0_COL_EPI_5p_N1__GTCTCGTTCGTCCAGG-1	ColEpi	2.09512
001-069_T0_COL_EPI_5p_N1__TCAGCTCCAGGGTATG-1	ColEpi	1.05065
001-069_T0_COL_EPI_5p_N1__CGTAGGCCAAGCTGAG-1	ColEpi	2.07474
001-069_T0_COL_EPI_5p_N1__GTTCGGGGTGGACGAT-1	ColEpi	1.12043
001-069_T0_COL_EPI_5p_N1__GGACGTCAGACTTGAA-1	ColEpi	0.720855
001-069_T0_COL_EPI_5p_N1__TTTGGTTGTGGTGTAG-1	ColEpi	0.878642
001-069_T0_COL_EPI_5p_N1__CGAGCACTCGTGGACC-1	ColEpi	-0.204445
001-069_T0_COL_EPI_5p_N1__TGGACGCTCTGTTGAG-1	ColEpi	1.26936
001-069_T0_COL_EPI_5p_N1__GAGTCCGCACACTGCG-1	ColEpi	-0.123034
001-069_T0_COL_EPI_5p_N1__CGTAGCGAGGTGCAAC-1	ColEpi	0.0715888
001-069_T0_COL_EPI_5p_N1__GTCACAATCTGTACGA-1	ColEpi	0.685624
001-069_T0_COL_EPI_5p_N1__CGTCACTAGAGTAAGG-1	ColEpi	0.703911
001-069_T0_COL_EPI_5p_N1__CACACTCAGGTGATAT-1	ColEpi	-0.0144877
001-069_T0_COL_EPI_5p_N1__GACTACAAGGACTGGT-1	ColEpi	0.887761
001-069_T0_COL_EPI_5p_N1__TAGGCATAGAGTAAGG-1	ColEpi	-0.910318
001-069_T0_COL_EPI_5p_N1__TTCGAAGCACTACAGT-1	ColEpi	1.30885
001-069_T0_COL_EPI_5p_N1__CACAGTATCGCAGGCT-1	ColEpi	1.64267
001-069_T0_COL_EPI_5p_N1__GTTACAGAGGGCACTA-1	ColEpi	0.733679
001-069_T0_COL_EPI_5p_N1__TCAGATGAGGCATGTG-1	ColEpi	1.93055
001-069_T0_COL_EPI_5p_N1__CAGCATAGTGCTCTTC-1	ColEpi	4.22719
001-069_T0_COL_EPI_5p_N1__GACTAACCAAGTAATG-1	ColEpi	0.173755
001-069_T0_COL_EPI_5p_N1__GTCATTTGTGGGTCAA-1	ColEpi	0.226802
001-069_T0_COL_EPI_5p_N1__GCAGCCACAGGTCCAC-1	ColEpi	0.364091
001-069_T0_COL_EPI_5p_N1__CTCGGAGAGTCCAGGA-1	ColEpi	0.330869
001-069_T0_COL_EPI_5p_N1__TTAGGACAGCGTTTAC-1	ColEpi	-0.382679
001-069_T0_COL_EPI_5p_N1__AACTCAGGTTCATGGT-1	ColEpi	0.186429
001-069_T0_COL_EPI_5p_N1__TGGTTCCGTCGCATCG-1	ColEpi	0.654574
001-069_T0_COL_EPI_5p_N1__ACTGAACAGCATGGCA-1	ColEpi	0.472294
001-069_T0_COL_EPI_5p_N1__CTCGGAGTCGTCCGTT-1	ColEpi	0.693323
001-069_T0_COL_EPI_5p_N1__TTTGCGCGTCGAAAGC-1	ColEpi	-0.697766
001-069_T0_COL_EPI_5p_N1__ATTGGTGCATCGTCGG-1	ColEpi	0.373146
001-069_T0_COL_EPI_5p_N1__ACATCAGCAAGTTCTG-1	ColEpi	0.276089
001-069_T0_COL_EPI_5p_N1__GGAAAGCTCACAGGCC-1	ColEpi	2.08501
001-069_T0_COL_EPI_5p_N1__CACACAAGTTAAGAAC-1	ColEpi	0.519227
001-069_T0_COL_EPI_5p_N1__GACTACATCCTTTCTC-1	ColEpi	2.2773
001-069_T0_COL_EPI_5p_N1__TGAGGGAAGGGTCTCC-1	ColEpi	0.764355
001-069_T0_COL_EPI_5p_N1__TGACTAGCATACAGCT-1	ColEpi	0.807196
001-069_T0_COL_EPI_5p_N1__CTTCTCTAGGGATGGG-1	ColEpi	0.794971
001-069_T0_COL_EPI_5p_N1__GACGTGCAGCAAATCA-1	ColEpi	2.22402
001-069_T0_COL_EPI_5p_N1__TATCAGGCACAAGTAA-1	ColEpi	2.56253
001-069_T0_COL_EPI_5p_N1__GATCGATTCCTTTCGG-1	ColEpi	-0.373744
001-069_T0_COL_EPI_5p_N1__AGTAGTCAGTTCCACA-1	ColEpi	0.465441
001-069_T0_COL_EPI_5p_N1__TATGCCCAGAGTCTGG-1	ColEpi	2.00881
001-069_T0_COL_EPI_5p_N1__TAAGTGCAGCTGTTCA-1	ColEpi	1.42098
001-069_T0_COL_EPI_5p_N1__GGCCGATTCTATCCCG-1	ColEpi	2.7172
001-069_T0_COL_EPI_5p_N1__TGCACCTCATGCTGGC-1	ColEpi	0.428495
001-069_T0_COL_EPI_5p_N1__CTCATTACAGGGTATG-1	ColEpi	0.897433
001-069_T0_COL_EPI_5p_N1__CAGTCCTAGCTAGGCA-1	ColEpi	1.20915
001-069_T0_COL_EPI_5p_N1__CGCGTTTCACAGGAGT-1	ColEpi	0.13431
001-069_T0_COL_EPI_5p_N1__CATGACAGTACCCAAT-1	ColEpi	0.0460203
001-069_T0_COL_EPI_5p_N1__TAGCCGGAGTCAAGCG-1	ColEpi	2.03847
001-069_T0_COL_EPI_5p_N1__CGGACACAGCTAAACA-1	ColEpi	2.06812
001-069_T0_COL_EPI_5p_N1__CACATAGTCCACGAAT-1	ColEpi	0.097566
001-069_T0_COL_EPI_5p_N1__ACCTTTAGTGCTGTAT-1	ColEpi	1.1065
001-069_T0_COL_EPI_5p_N1__CTGATAGGTACCGTTA-1	ColEpi	1.04707
001-069_T0_COL_EPI_5p_N1__GGTGTTAAGAAGCCCA-1	ColEpi	0.994517
001-069_T0_COL_EPI_5p_N1__CTGCGGAAGTTCGCAT-1	ColEpi	1.50162
001-069_T0_COL_EPI_5p_N1__ACGAGGACACCCATTC-1	ColEpi	0.4946
001-069_T0_COL_EPI_5p_N1__CACACAAGTTGTTTGG-1	ColEpi	1.37158
001-069_T0_COL_EPI_5p_N1__TCGGTAAAGCCCGAAA-1	ColEpi	0.739589
001-069_T0_COL_EPI_5p_N1__ACTGAGTTCGTTGCCT-1	ColEpi	0.489214
001-069_T0_COL_EPI_5p_N1__AACCATGAGGGCTTCC-1	ColEpi	2.19349
001-069_T0_COL_EPI_5p_N1__CTCTACGTCCTCGCAT-1	ColEpi	3.90429
001-069_T0_COL_EPI_5p_N1__CTACATTTCAAGGCTT-1	ColEpi	0.337087
001-069_T0_COL_EPI_5p_N1__TACTTACTCATGTAGC-1	ColEpi	2.08372
001-069_T0_COL_EPI_5p_N1__AAAGATGGTTGAACTC-1	ColEpi	-0.0908071
001-069_T0_COL_EPI_5p_N1__GTCGTAATCCGATATG-1	ColEpi	0.0707527
001-069_T0_COL_EPI_5p_N1__AGCCTAAGTGCAGTAG-1	ColEpi	0.974924
001-069_T0_COL_EPI_5p_N1__AACGTTGTCATAGCAC-1	ColEpi	1.66664
001-069_T0_COL_EPI_5p_N1__TTCCCAGAGAAGCCCA-1	ColEpi	0.74921
001-069_T0_COL_EPI_5p_N1__CCGGTAGGTTCTGGTA-1	ColEpi	1.4948
001-069_T0_COL_EPI_5p_N1__ATCGAGTAGCTATGCT-1	ColEpi	0.197289
001-069_T0_COL_EPI_5p_N1__CCATTCGGTCGCTTTC-1	ColEpi	1.67062
001-069_T0_COL_EPI_5p_N1__GTGGGTCTCATCGATG-1	ColEpi	1.3115
001-069_T0_COL_EPI_5p_N1__GCCAAATTCGGAATCT-1	ColEpi	1.28729
001-069_T0_COL_EPI_5p_N1__AGCCTAAGTTCCACTC-1	ColEpi	3.50547
001-069_T0_COL_EPI_5p_N1__ATCCACCCAGCATGAG-1	ColEpi	2.1623
001-069_T0_COL_EPI_5p_N1__TTCTCCTCATCTGGTA-1	ColEpi	4.18202
001-069_T0_COL_EPI_5p_N1__TTTCCTCAGGTACTCT-1	ColEpi	0.668495
001-069_T0_COL_EPI_5p_N1__TGCCCTAGTAGCGATG-1	ColEpi	0.418223
001-069_T0_COL_EPI_5p_N1__CTCTACGTCACTTATC-1	ColEpi	1.46864
001-069_T0_COL_EPI_5p_N1__CCTATTAGTTCAGTAC-1	ColEpi	0.658915
001-069_T0_COL_EPI_5p_N1__ACGAGGATCCAGGGCT-1	ColEpi	1.41599
001-069_T0_COL_EPI_5p_N1__AACTTTCAGTATCGAA-1	ColEpi	0.629962
001-069_T0_COL_EPI_5p_N1__AAGTCTGAGGTTACCT-1	ColEpi	3.12522
001-069_T0_COL_EPI_5p_N1__GATGCTAAGGAGTCTG-1	ColEpi	0.507698
001-069_T0_COL_EPI_5p_N1__AAAGTAGCAGTTTACG-1	ColEpi	0.756621
001-069_T0_COL_EPI_5p_N1__CGAGCCACACATTTCT-1	ColEpi	0.76931
001-069_T0_COL_EPI_5p_N1__CAGGTGCCACATGGGA-1	ColEpi	0.774169
001-069_T0_COL_EPI_5p_N1__CAAGATCGTCTCTTTA-1	ColEpi	0.597434
001-069_T0_COL_EPI_5p_N1__CATGACACACCAGATT-1	ColEpi	1.1026
001-069_T0_COL_EPI_5p_N1__CCCTCCTAGGTGCAAC-1	ColEpi	2.74988
001-069_T0_COL_EPI_5p_N1__ATGGGAGTCCCACTTG-1	ColEpi	0.28085
001-069_T0_COL_EPI_5p_N1__CGTCTACTCAAACAAG-1	ColEpi	1.49542
001-069_T0_COL_EPI_5p_N1__GGGCACTCAAGACGTG-1	ColEpi	0.889981
001-069_T0_COL_EPI_5p_N1__TATGCCCCAAGAGGCT-1	ColEpi	1.83287
001-069_T0_COL_EPI_5p_N1__ACGGGTCAGAAACGCC-1	ColEpi	0.97634
001-069_T0_COL_EPI_5p_N1__CCTACACCACCTATCC-1	ColEpi	1.3246
001-069_T0_COL_EPI_5p_N1__AGGCCGTCAAGACGTG-1	ColEpi	0.119046
001-069_T0_COL_EPI_5p_N1__TGTCCCATCTTACCGC-1	ColEpi	4.43432
001-069_T0_COL_EPI_5p_N1__CGGACTGTCGTCTGAA-1	ColEpi	-0.0445354
001-069_T0_COL_EPI_5p_N1__TCCCGATAGAGGACGG-1	ColEpi	1.68514
001-069_T0_COL_EPI_5p_N1__TACTTGTGTTCCGTCT-1	ColEpi	2.98435
001-069_T0_COL_EPI_5p_N1__GCATGTAGTCGGGTCT-1	ColEpi	0.65228
001-069_T0_COL_EPI_5p_N1__TTAACTCTCTCTGCTG-1	ColEpi	0.218882
001-069_T0_COL_EPI_5p_N1__CTTAACTCAAGTACCT-1	ColEpi	0.0792291
001-069_T0_COL_EPI_5p_N1__GCATGATGTGTCCTCT-1	ColEpi	1.18368
001-069_T0_COL_EPI_5p_N1__CATCGAATCATGTCTT-1	ColEpi	0.823751
001-069_T0_COL_EPI_5p_N1__GTCTCGTCAGACGCAA-1	ColEpi	0.0948895
001-069_T0_COL_EPI_5p_N1__AGCATACAGGGTTCCC-1	ColEpi	1.61344
001-069_T0_COL_EPI_5p_N1__GGATGTTGTGCTAGCC-1	ColEpi	0.765918
001-069_T0_COL_EPI_5p_N1__ACTGTCCTCGTACGGC-1	ColEpi	0.683096
001-069_T0_COL_EPI_5p_N1__TTGGCAAAGCGTAGTG-1	ColEpi	0.120589
001-069_T0_COL_EPI_5p_N1__TGGGCGTCACAGGCCT-1	ColEpi	2.38207
001-069_T0_COL_EPI_5p_N1__GTGGGTCTCACCGTAA-1	ColEpi	0.463601
001-069_T0_COL_EPI_5p_N1__TGCTGCTTCAGTGTTG-1	ColEpi	1.15456
001-069_T0_COL_EPI_5p_N1__ACCCACTGTTGTGGAG-1	ColEpi	3.73807
001-069_T0_COL_EPI_5p_N1__CTGCCTAAGCATCATC-1	ColEpi	0.831378
001-069_T0_COL_EPI_5p_N1__GCTGCTTCACCATGTA-1	ColEpi	1.71019
001-069_T0_COL_EPI_5p_N1__TTTGCGCCATCCGTGG-1	ColEpi	1.28689
001-069_T0_COL_EPI_5p_N1__TACTCATCAAGCTGGA-1	ColEpi	0.419547
001-069_T0_COL_EPI_5p_N1__GACAGAGGTCATGCCG-1	ColEpi	0.37764
001-069_T0_COL_EPI_5p_N1__AGTGTCAGTTGAGTTC-1	ColEpi	0.0126583
001-069_T0_COL_EPI_5p_N1__TTCTACATCTTCAACT-1	ColEpi	-0.074034
001-069_T0_COL_EPI_5p_N1__CGCGTTTGTGAACCTT-1	ColEpi	1.92254
001-069_T0_COL_EPI_5p_N1__TTAGGCACAAAGGAAG-1	ColEpi	1.5136
001-069_T0_COL_EPI_5p_N1__CTCGAAAAGTTTCCTT-1	ColEpi	1.33537
001-069_T0_COL_EPI_5p_N1__GCAGCCAAGTTAGCGG-1	ColEpi	-0.0172279
001-069_T0_COL_EPI_5p_N1__TAGAGCTAGTCCCACG-1	ColEpi	-0.0779942
001-069_T0_COL_EPI_5p_N1__TGCGGGTCATTCACTT-1	ColEpi	1.85354
001-069_T0_COL_EPI_5p_N1__GCATGTATCAAGGTAA-1	ColEpi	1.3938
001-069_T0_COL_EPI_5p_N1__GACCTGGTCTGATTCT-1	ColEpi	2.87948
001-069_T0_COL_EPI_5p_N1__GGAAAGCTCTTAACCT-1	ColEpi	-0.0429032
001-069_T0_COL_EPI_5p_N1__CGATGGCCAAATTGCC-1	ColEpi	1.83549
001-069_T0_COL_EPI_5p_N1__ACCTTTACACAGACAG-1	ColEpi	-1.23206
001-069_T0_COL_EPI_5p_N1__CCTAGCTTCCACGAAT-1	ColEpi	3.33439
001-069_T0_COL_EPI_5p_N1__ACGGGCTTCTTGCAAG-1	ColEpi	1.92815
001-069_T0_COL_EPI_5p_N1__AAACCTGCAACACGCC-1	ColEpi	1.24175
001-069_T0_COL_EPI_5p_N1__GTGCATAGTGTTTGGT-1	ColEpi	0.827982
001-069_T0_COL_EPI_5p_N1__CATATGGCATTTGCTT-1	ColEpi	2.49958
001-069_T0_COL_EPI_5p_N1__CACATTTCAACTGCTA-1	ColEpi	1.42151
001-069_T0_COL_EPI_5p_N1__CGACCTTGTCGTCTTC-1	ColEpi	1.22997
001-069_T0_COL_EPI_5p_N1__GACTACATCAAACCGT-1	ColEpi	0.970538
001-069_T0_COL_EPI_5p_N1__GTCTCGTCAAGACACG-1	ColEpi	0.592695
001-069_T0_COL_EPI_5p_N1__CATCGGGAGCTGCAAG-1	ColEpi	0.477714
001-069_T0_COL_EPI_5p_N1__CATGGCGAGGAATGGA-1	ColEpi	0.605927
001-069_T0_COL_EPI_5p_N1__TCGCGTTTCTAACTTC-1	ColEpi	2.65954
001-069_T0_COL_EPI_5p_N1__CGGAGTCCAAGTACCT-1	ColEpi	0.176518
001-069_T0_COL_EPI_5p_N1__CATGGCGCAGATGGGT-1	ColEpi	-0.834281
001-069_T0_COL_EPI_5p_N1__CAGTCCTTCTTGTCAT-1	ColEpi	-0.117055
001-069_T0_COL_EPI_5p_N1__ACCTTTAAGGGCTTCC-1	ColEpi	3.62638
001-069_T0_COL_EPI_5p_N1__TTAGGCAGTTATCACG-1	ColEpi	-0.219555
001-069_T0_COL_EPI_5p_N1__CTAACTTGTTGATTGC-1	ColEpi	0.599677
001-069_T0_COL_EPI_5p_N1__ATTACTCTCAAGAAGT-1	ColEpi	1.9805
001-069_T0_COL_EPI_5p_N1__GCGCCAATCCGTAGTA-1	ColEpi	0.050754
001-069_T0_COL_EPI_5p_N1__TGCGTGGCACCCATGG-1	ColEpi	2.1621
001-069_T0_COL_EPI_5p_N1__AGTTGGTGTTAAGGGC-1	ColEpi	-0.307138
001-069_T0_COL_EPI_5p_N1__AACTCCCGTCTAGGTT-1	ColEpi	0.216289
001-069_T0_COL_EPI_5p_N1__TTCTTAGCACCTGGTG-1	ColEpi	1.36168
001-069_T0_COL_EPI_5p_N1__CCGGGATAGTGCTGCC-1	ColEpi	0.689353
001-069_T0_COL_EPI_5p_N1__AACTTTCAGCGTGTCC-1	ColEpi	0.203876
001-069_T0_COL_EPI_5p_N1__CACACAATCAAACCAC-1	ColEpi	1.2679
001-069_T0_COL_EPI_5p_N1__CCCAGTTGTCTTCAAG-1	ColEpi	1.48822
001-069_T0_COL_EPI_5p_N1__TGACTAGGTTCGTGAT-1	ColEpi	1.24112
001-069_T0_COL_EPI_5p_N1__CTGAAACAGGTGTTAA-1	ColEpi	0.528701
001-069_T0_COL_EPI_5p_N1__ACGAGCCGTTGAGTTC-1	ColEpi	0.669045
001-069_T0_COL_EPI_5p_N1__TTGACTTCAAAGTCAA-1	ColEpi	2.9017
001-069_T0_COL_EPI_5p_N1__GAGTCCGGTGCTAGCC-1	ColEpi	2.44004
001-069_T0_COL_EPI_5p_N1__CAGTAACCAGCGTCCA-1	ColEpi	2.22681
001-069_T0_COL_EPI_5p_N1__GATCTAGTCTGCCCTA-1	ColEpi	0.0623021
001-069_T0_COL_EPI_5p_N1__TTAGGACAGTTAAGTG-1	ColEpi	1.71615
001-069_T0_COL_EPI_5p_N1__GCATGCGAGCTACCGC-1	ColEpi	0.887385
001-069_T0_COL_EPI_5p_N1__TACTCATCAATAGCGG-1	ColEpi	0.851027
001-069_T0_COL_EPI_5p_N1__TCTCTAAAGATGGGTC-1	ColEpi	1.33506
001-069_T0_COL_EPI_5p_N1__CGGAGCTCACGTCAGC-1	ColEpi	0.514049
001-069_T0_COL_EPI_5p_N1__CAAGTTGTCGTATCAG-1	ColEpi	1.68795
001-069_T0_COL_EPI_5p_N1__TAGCCGGAGCTAACAA-1	ColEpi	0.083139
001-069_T0_COL_EPI_5p_N1__ACGAGCCGTTCCCTTG-1	ColEpi	0.451822
001-069_T0_COL_EPI_5p_N1__CTACGTCGTCTGGTCG-1	ColEpi	-0.20495
001-069_T0_COL_EPI_5p_N1__CCAATCCCATCACGTA-1	ColEpi	0.632962
001-069_T0_COL_EPI_5p_N1__TCAGCTCGTGGACGAT-1	ColEpi	2.76228
001-069_T0_COL_EPI_5p_N1__AGGTCCGCAAACGTGG-1	ColEpi	2.32691
001-069_T0_COL_EPI_5p_N1__CATCCACCATAACCTG-1	ColEpi	-0.0259011
001-069_T0_COL_EPI_5p_N1__TAGACCACATCATCCC-1	ColEpi	1.1198
001-069_T0_COL_EPI_5p_N1__ACGATGTTCAGAAATG-1	ColEpi	1.34777
001-069_T0_COL_EPI_5p_N1__CGTCCATTCTAACTTC-1	ColEpi	1.25112
001-069_T0_COL_EPI_5p_N1__GCCTCTAGTAAATGAC-1	ColEpi	2.56902
001-069_T0_COL_EPI_5p_N1__CATCCACCACTCAGGC-1	ColEpi	0.732377
001-069_T0_COL_EPI_5p_N1__TGGCTGGTCGCGTTTC-1	ColEpi	0.683932
001-069_T0_COL_EPI_5p_N1__TGGTTAGCACTGTTAG-1	ColEpi	-0.450908
001-069_T0_COL_EPI_5p_N1__GCGCCAAAGAATTGTG-1	ColEpi	0.635964
001-069_T0_COL_EPI_5p_N1__CTAAGACAGAACTGTA-1	ColEpi	1.23908
001-069_T0_COL_EPI_5p_N1__CTTAGGAGTTAAAGTG-1	ColEpi	1.0067
001-069_T0_COL_EPI_5p_N1__CCTCTGAAGTGTCCAT-1	ColEpi	0.453054
001-069_T0_COL_EPI_5p_N1__GATTCAGAGGCACATG-1	ColEpi	1.79401
001-069_T0_COL_EPI_5p_N1__ATGTGTGTCCAGAGGA-1	ColEpi	0.629693
001-069_T0_COL_EPI_5p_N1__CCGTACTTCTTAGCCC-1	ColEpi	0.37919
001-069_T0_COL_EPI_5p_N1__TTCTACAAGCAGCGTA-1	ColEpi	0.639454
001-069_T0_COL_EPI_5p_N1__CGGAGCTAGGCTACGA-1	ColEpi	1.81464
001-069_T0_COL_EPI_5p_N1__TGGCGCAAGAGCTATA-1	ColEpi	0.471111
001-069_T0_COL_EPI_5p_N1__TTCTCAAGTATCAGTC-1	ColEpi	1.18129
001-069_T0_COL_EPI_5p_N1__CCTACCATCTAACTTC-1	ColEpi	0.7806
001-069_T0_COL_EPI_5p_N1__CAGCTAAAGCAGGCTA-1	ColEpi	1.2925
001-069_T0_COL_EPI_5p_N1__TTAGTTCTCCAAACAC-1	ColEpi	1.44142
001-069_T0_COL_EPI_5p_N1__TTGTAGGCAGCTGTGC-1	ColEpi	1.70462
001-069_T0_COL_EPI_5p_N1__CGATTGAGTACGAAAT-1	ColEpi	1.4564
001-069_T0_COL_EPI_5p_N1__CGTAGGCCAGATAATG-1	ColEpi	0.584888
001-069_T0_COL_EPI_5p_N1__TGGACGCAGTGCTGCC-1	ColEpi	-0.420103
001-069_T0_COL_EPI_5p_N1__ACGGGTCTCAATACCG-1	ColEpi	0.675113
001-069_T0_COL_EPI_5p_N1__CGATGTATCTGATTCT-1	ColEpi	1.22316
001-069_T0_COL_EPI_5p_N1__TCACAAGCACTAAGTC-1	ColEpi	0.560347
001-069_T0_COL_EPI_5p_N1__AGCCTAAGTAGGGTAC-1	ColEpi	0.449913
001-069_T0_COL_EPI_5p_N1__CGACCTTGTCAAAGCG-1	ColEpi	5.6605
001-069_T0_COL_EPI_5p_N1__CTAGCCTCAGAAGCAC-1	ColEpi	0.857078
001-069_T0_COL_EPI_5p_N1__GCCAAATGTTGTGGAG-1	ColEpi	2.19257
001-069_T0_COL_EPI_5p_N1__CGTGAGCGTGTCCTCT-1	ColEpi	0.158609
001-069_T0_COL_EPI_5p_N1__TGTATTCTCTTTACGT-1	ColEpi	2.16729
001-069_T0_COL_EPI_5p_N1__CGATGGCTCACCCGAG-1	ColEpi	0.676665
001-069_T0_COL_EPI_5p_N1__CATATGGTCTGAAAGA-1	ColEpi	1.37635
001-069_T0_COL_EPI_5p_N1__TGACTTTGTAAGGGCT-1	ColEpi	0.242877
001-069_T0_COL_EPI_5p_N1__AATCGGTTCCACGTGG-1	ColEpi	0.635935
001-069_T0_COL_EPI_5p_N1__GATTCAGAGTGCGATG-1	ColEpi	2.26474
001-069_T0_COL_EPI_5p_N1__TGGTTCCCACTGTGTA-1	ColEpi	0.263278
001-069_T0_COL_EPI_5p_N1__AAACCTGAGTGTCTCA-1	ColEpi	0.00799574
001-069_T0_COL_EPI_5p_N1__AGGTCCGTCTTAGCCC-1	ColEpi	0.134921
001-069_T0_COL_EPI_5p_N1__TGCTGCTCAGTGAGTG-1	ColEpi	0.408663
001-069_T0_COL_EPI_5p_N1__GAATAAGAGAGTCTGG-1	ColEpi	1.66109
001-069_T0_COL_EPI_5p_N1__AGACGTTAGCTAGTTC-1	ColEpi	2.80682
001-069_T0_COL_EPI_5p_N1__TGGGAAGGTAAGAGAG-1	ColEpi	0.525382
001-069_T0_COL_EPI_5p_N1__TAGTTGGCAGGATTGG-1	ColEpi	1.04359
001-069_T0_COL_EPI_5p_N1__AAGTCTGTCCACTGGG-1	ColEpi	0.249289
001-069_T0_COL_EPI_5p_N1__CTAGCCTCAATAAGCA-1	ColEpi	1.10683
001-069_T0_COL_EPI_5p_N1__AGGGATGGTCCTCTTG-1	ColEpi	0.900085
001-069_T0_COL_EPI_5p_N1__TGACTAGGTCAAAGCG-1	ColEpi	1.4067
001-069_T0_COL_EPI_5p_N1__ATTATCCGTCTCCCTA-1	ColEpi	1.62233
001-069_T0_COL_EPI_5p_N1__TGATTTCAGATCCGAG-1	ColEpi	5.66974
001-069_T0_COL_EPI_5p_N1__CAGAGAGAGGACCACA-1	ColEpi	0.827605
001-069_T0_COL_EPI_5p_N1__TTCTCCTTCCAAACAC-1	ColEpi	0.802971
001-069_T0_COL_EPI_5p_N1__TATCAGGGTGGCAAAC-1	ColEpi	0.571333
001-069_T0_COL_EPI_5p_N1__CCCAGTTTCGGATGTT-1	ColEpi	2.44236
001-069_T0_COL_EPI_5p_N1__TGCCAAACAACGATCT-1	ColEpi	0.0604538
001-069_T0_COL_EPI_5p_N1__CTAGAGTTCGGAGCAA-1	ColEpi	-0.660986
001-069_T0_COL_EPI_5p_N1__ACTGTCCTCGTCTGCT-1	ColEpi	-0.312355
001-069_T0_COL_EPI_5p_N1__CTTAGGACAAGAGGCT-1	ColEpi	0.595893
001-069_T0_COL_EPI_5p_N1__GACCAATGTCCGCTGA-1	ColEpi	0.424225
001-069_T0_COL_EPI_5p_N1__GGGAATGCAGGTCTCG-1	ColEpi	3.29226
001-069_T0_COL_EPI_5p_N1__CTTTGCGGTCTCCATC-1	ColEpi	1.65901
001-069_T0_COL_EPI_5p_N1__CACACCTAGATGTCGG-1	ColEpi	1.00775
001-069_T0_COL_EPI_5p_N1__CTTACCGGTTGCGCAC-1	ColEpi	0.644856
001-069_T0_COL_EPI_5p_N1__TGGCCAGGTTCCGGCA-1	ColEpi	-0.261954
001-069_T0_COL_EPI_5p_N1__GAACGGACAAAGGCGT-1	ColEpi	1.93585
001-069_T0_COL_EPI_5p_N1__GATGCTAGTAGTAGTA-1	ColEpi	0.882287
001-069_T0_COL_EPI_5p_N1__GACGTTACATATGAGA-1	ColEpi	2.53419
001-069_T0_COL_EPI_5p_N1__GGATTACGTACAAGTA-1	ColEpi	0.804133
001-069_T0_COL_EPI_5p_N1__TGACAACTCTGCGTAA-1	ColEpi	0.609834
001-069_T0_COL_EPI_5p_N1__ATGCGATGTCGTGGCT-1	ColEpi	2.26326
001-069_T0_COL_EPI_5p_N1__GTAACGTTCATCGATG-1	ColEpi	0.247846
001-069_T0_COL_EPI_5p_N1__GCTGGGTCACCGAAAG-1	ColEpi	1.2087
001-069_T0_COL_EPI_5p_N1__CATTATCTCCTTTCTC-1	ColEpi	1.02448
001-069_T0_COL_EPI_5p_N1__CAGAGAGCATTAACCG-1	ColEpi	0.943852
001-069_T0_COL_EPI_5p_N1__AGCTCTCAGATCCGAG-1	ColEpi	0.921119
001-069_T0_COL_EPI_5p_N1__TGAGAGGGTAAAGTCA-1	ColEpi	3.43066
001-069_T0_COL_EPI_5p_N1__TGTATTCCAAGTCATC-1	ColEpi	0.0362636
001-069_T0_COL_EPI_5p_N1__CGATGTATCCTTCAAT-1	ColEpi	0.698512
001-069_T0_COL_EPI_5p_N1__TGGGAAGAGATTACCC-1	ColEpi	0.310132
001-069_T0_COL_EPI_5p_N1__ATTACTCTCCATGAAC-1	ColEpi	1.11969
001-069_T0_COL_EPI_5p_N1__ATCATCTCATCACAAC-1	ColEpi	0.135101
001-069_T0_COL_EPI_5p_N1__CATGCCTCAGTCGATT-1	ColEpi	2.17233
001-069_T0_COL_EPI_5p_N1__GACGCGTAGGCCATAG-1	ColEpi	1.65707
001-069_T0_COL_EPI_5p_N1__GCCTCTAAGGTCATCT-1	ColEpi	0.305815
001-069_T0_COL_EPI_5p_N1__TGCCCTACATGTAGTC-1	ColEpi	0.101657
001-069_T0_COL_EPI_5p_N1__ACTTGTTAGATAGGAG-1	ColEpi	1.21617
001-069_T0_COL_EPI_5p_N1__TGTGGTAAGACTAGAT-1	ColEpi	0.984709
001-069_T0_COL_EPI_5p_N1__ACCGTAATCATTATCC-1	ColEpi	3.65517
001-069_T0_COL_EPI_5p_N1__GCTGCGAAGTGGGTTG-1	ColEpi	0.924838
001-069_T0_COL_EPI_5p_N1__AGACGTTCATTATCTC-1	ColEpi	-0.0238571
001-069_T0_COL_EPI_5p_N1__TGGCCAGTCGAACTGT-1	ColEpi	2.74089
001-069_T0_COL_EPI_5p_N1__TTAGGCAAGATGTGTA-1	ColEpi	1.2956
001-069_T0_COL_EPI_5p_N1__CATGCCTGTACAGTTC-1	ColEpi	1.08167
001-069_T0_COL_EPI_5p_N1__CAACCTCCATTGGTAC-1	ColEpi	3.71515
001-069_T0_COL_EPI_5p_N1__AAAGTAGAGGACGAAA-1	ColEpi	1.57249
001-069_T0_COL_EPI_5p_N1__AGCTCTCGTCAGAAGC-1	ColEpi	-0.0887364
001-069_T0_COL_EPI_5p_N1__CTTCTCTCACCGATAT-1	ColEpi	2.64779
001-069_T0_COL_EPI_5p_N1__CCGTTCACAGTCAGCC-1	ColEpi	0.899481
001-069_T0_COL_EPI_5p_N1__CGCCAAGAGCGATATA-1	ColEpi	2.34607
001-069_T0_COL_EPI_5p_N1__AACGTTGAGTGCCAGA-1	ColEpi	1.40949
001-069_T0_COL_EPI_5p_N1__CATCCACGTACAGACG-1	ColEpi	0.670526
001-069_T0_COL_EPI_5p_N1__GGTGCGTGTGCATCTA-1	ColEpi	-0.241214
001-069_T0_COL_EPI_5p_N1__GCGGGTTCAAGTTCTG-1	ColEpi	0.193469
001-069_T0_COL_EPI_5p_N1__ATTCTACCAGAGCCAA-1	ColEpi	2.66988
001-069_T0_COL_EPI_5p_N1__AAAGCAATCCGCAAGC-1	ColEpi	0.863317
001-069_T0_COL_EPI_5p_N1__GGACGTCAGTCAATAG-1	ColEpi	0.76554
001-069_T0_COL_EPI_5p_N1__GTAACTGGTTGTCGCG-1	ColEpi	0.332596
001-069_T0_COL_EPI_5p_N1__GGTGTTAAGGCCCTCA-1	ColEpi	1.56112
001-069_T0_COL_EPI_5p_N1__GTGAAGGAGGATCGCA-1	ColEpi	4.52177
001-069_T0_COL_EPI_5p_N1__ACAGCCGAGACGCTTT-1	ColEpi	1.22599
001-069_T0_COL_EPI_5p_N1__TACCTTAAGAATTGTG-1	ColEpi	0.0416319
001-069_T0_COL_EPI_5p_N1__TCAGATGCATCTGGTA-1	ColEpi	1.87811
001-069_T0_COL_EPI_5p_N1__GTAGTCACACCAGTTA-1	ColEpi	-0.661459
001-069_T0_COL_EPI_5p_N1__CCTACCAAGACCTAGG-1	ColEpi	1.50154
001-069_T0_COL_EPI_5p_N1__TCGCGAGCAGCTATTG-1	ColEpi	-0.299744
001-069_T0_COL_EPI_5p_N1__GTGAAGGTCAGCGATT-1	ColEpi	0.41165
001-069_T0_COL_EPI_5p_N1__CGATCGGTCAGCAACT-1	ColEpi	1.01058
001-069_T0_COL_EPI_5p_N1__TACCTATCATAAAGGT-1	ColEpi	0.938065
001-069_T0_COL_EPI_5p_N1__TGACTTTGTACAAGTA-1	ColEpi	0.670126
001-069_T0_COL_EPI_5p_N1__AACTCCCGTCTGATTG-1	ColEpi	0.517365
001-069_T0_COL_EPI_5p_N1__CGGGTCAAGGGCTTGA-1	ColEpi	2.59149
001-069_T0_COL_EPI_5p_N1__CGATCGGAGGGTATCG-1	ColEpi	1.10535
001-069_T0_COL_EPI_5p_N1__TCGCGAGGTGGTACAG-1	ColEpi	0.922738
001-069_T0_COL_EPI_5p_N1__TAAGTGCAGTTAACGA-1	ColEpi	0.91068
001-069_T0_COL_EPI_5p_N1__TAAGAGAAGCGTGAAC-1	ColEpi	0.864579
001-069_T0_COL_EPI_5p_N1__AGTGGGACACGTGAGA-1	ColEpi	1.68095
001-069_T0_COL_EPI_5p_N1__GTATCTTTCAGGCGAA-1	ColEpi	0.709638
001-069_T0_COL_EPI_5p_N1__GAACGGATCTACTCAT-1	ColEpi	0.503289
001-069_T0_COL_EPI_5p_N1__CTCACACCATAAGACA-1	ColEpi	4.19905
001-069_T0_COL_EPI_5p_N1__ACATGGTGTGTGTGCC-1	ColEpi	0.140707
001-069_T0_COL_EPI_5p_N1__CTCAGAAGTATTACCG-1	ColEpi	1.27268
001-069_T0_COL_EPI_5p_N1__GCATGTAGTTACGACT-1	ColEpi	-0.0629468
001-069_T0_COL_EPI_5p_N1__AGGGTGACAAGGTTTC-1	ColEpi	2.18647
001-069_T0_COL_EPI_5p_N1__GTACTTTTCCATGCTC-1	ColEpi	0.994153
001-069_T0_COL_EPI_5p_N1__GATCGTAGTGTGCCTG-1	ColEpi	1.42244
001-069_T0_COL_EPI_5p_N1__TACGGGCTCACCTTAT-1	ColEpi	-0.114161
001-069_T0_COL_EPI_5p_N1__GATCAGTTCCAACCAA-1	ColEpi	-0.0989311
001-069_T0_COL_EPI_5p_N1__GGATGTTTCAGTTTGG-1	ColEpi	1.4244
001-069_T0_COL_EPI_5p_N1__GAAGCAGCACATCCGG-1	ColEpi	2.87762
001-069_T0_COL_EPI_5p_N1__CCTTACGTCTACTTAC-1	ColEpi	1.09163
001-069_T0_COL_EPI_5p_N1__CAGTAACTCGGAAATA-1	ColEpi	3.63009
001-069_T0_COL_EPI_5p_N1__AATCGGTGTAGCTCCG-1	ColEpi	0.712478
001-069_T0_COL_EPI_5p_N1__CAGCATATCCTGTAGA-1	ColEpi	0.0748132
001-069_T0_COL_EPI_5p_N1__CGATCGGAGCTGGAAC-1	ColEpi	0.836568
001-069_T0_COL_EPI_5p_N1__GGAGCAACAAGTCTAC-1	ColEpi	1.05778
001-069_T0_COL_EPI_5p_N1__CAACTAGGTCTCATCC-1	ColEpi	-0.130496
001-069_T0_COL_EPI_5p_N1__TACTCGCGTAGAAAGG-1	ColEpi	1.15021
001-069_T0_COL_EPI_5p_N1__TCAGGATTCCCATTAT-1	ColEpi	0.481272
001-069_T0_COL_EPI_5p_N1__TACCTTAAGCTCCTTC-1	ColEpi	1.31933
001-069_T0_COL_EPI_5p_N1__CCTTCCCTCCGCATAA-1	ColEpi	3.21233
001-069_T0_COL_EPI_5p_N1__AACTCCCCAACGCACC-1	ColEpi	2.64534
001-069_T0_COL_EPI_5p_N1__TGACGGCCAGTTCATG-1	ColEpi	0.700012
001-069_T0_COL_EPI_5p_N1__TGGCCAGCATTTGCTT-1	ColEpi	-0.0717096
001-069_T0_COL_EPI_5p_N1__ATCCACCTCACCAGGC-1	ColEpi	1.37311
001-069_T0_COL_EPI_5p_N1__CGAACATCAAGTCTGT-1	ColEpi	1.13625
001-069_T0_COL_EPI_5p_N1__GTTAAGCAGCACAGGT-1	ColEpi	1.33111
001-069_T0_COL_EPI_5p_N1__TACAGTGCACTGTCGG-1	ColEpi	4.56574
001-069_T0_COL_EPI_5p_N1__GACCTGGCACTTACGA-1	ColEpi	5.14123
001-069_T0_COL_EPI_5p_N1__CTACATTGTGAAAGAG-1	ColEpi	3.81604
001-069_T0_COL_EPI_5p_N1__TAGTTGGAGGACAGCT-1	ColEpi	0.771416
001-069_T0_COL_EPI_5p_N1__CAACTAGTCCTGCTTG-1	ColEpi	1.10755
001-069_T0_COL_EPI_5p_N1__GTCAAGTGTACCGAGA-1	ColEpi	1.47291
001-069_T0_COL_EPI_5p_N1__TCTTTCCGTGCGAAAC-1	ColEpi	2.58733
001-069_T0_COL_EPI_5p_N1__CAAGTTGCACACCGCA-1	ColEpi	0.310565
001-069_T0_COL_EPI_5p_N1__GTCACAAAGCATCATC-1	ColEpi	0.896388
001-069_T0_COL_EPI_5p_N1__GATGAAACAAACTGCT-1	ColEpi	2.0769
001-069_T0_COL_EPI_5p_N1__CCTCTGACATCCTTGC-1	ColEpi	1.72841
001-069_T0_COL_EPI_5p_N1__GCGCAGTCAGTGAGTG-1	ColEpi	1.0603
001-069_T0_COL_EPI_5p_N1__TAGTTGGTCCCTAACC-1	ColEpi	0.360295
001-069_T0_COL_EPI_5p_N1__CTAACTTTCGTTGCCT-1	ColEpi	3.75791
001-069_T0_COL_EPI_5p_N1__ACGCCAGTCCGCATCT-1	ColEpi	0.273476
001-069_T0_COL_EPI_5p_N1__CCTCTGACAATGGAGC-1	ColEpi	1.4249
001-069_T0_COL_EPI_5p_N1__GCATACACACACCGCA-1	ColEpi	1.02991
001-069_T0_COL_EPI_5p_N1__CGTGTAATCAGCACAT-1	ColEpi	2.38144
001-069_T0_COL_EPI_5p_N1__GTGCAGCTCAGCATGT-1	ColEpi	4.13215
001-069_T0_COL_EPI_5p_N1__CAAGAAAGTTCACGGC-1	ColEpi	1.02685
001-069_T0_COL_EPI_5p_N1__GGAAAGCAGCCACGTC-1	ColEpi	0.79578
001-069_T0_COL_EPI_5p_N1__GACGTGCCAGGGTATG-1	ColEpi	1.6937
001-069_T0_COL_EPI_5p_N1__TTTATGCGTTCGCGAC-1	ColEpi	1.63215
001-069_T0_COL_EPI_5p_N1__GATGCTATCCTGCTTG-1	ColEpi	0.817126
001-069_T0_COL_EPI_5p_N1__ATAACGCTCCTAGGGC-1	ColEpi	2.24019
001-069_T0_COL_EPI_5p_N1__TATGCCCAGCCGCCTA-1	ColEpi	1.08258
001-069_T0_COL_EPI_5p_N1__CGTTGGGAGATGAGAG-1	ColEpi	1.61478
001-069_T0_COL_EPI_5p_N1__ACACCCTCACGAAATA-1	ColEpi	0.316772
001-069_T0_COL_EPI_5p_N1__GCGCGATGTTGCTCCT-1	ColEpi	1.49741
001-069_T0_COL_EPI_5p_N1__TGAGCCGTCGCCGTGA-1	ColEpi	1.46948
001-069_T0_COL_EPI_5p_N1__TAGGCATAGCGTGAAC-1	ColEpi	0.665151
001-069_T0_COL_EPI_5p_N1__TCTCTAAGTGCAGACA-1	ColEpi	3.88066
001-069_T0_COL_EPI_5p_N1__GGGAGATAGGCAGGTT-1	ColEpi	1.20913
001-069_T0_COL_EPI_5p_N1__GACCTGGAGAAACCTA-1	ColEpi	1.10643
001-069_T0_COL_EPI_5p_N1__CTAAGACAGGAATCGC-1	ColEpi	0.637236
001-069_T0_COL_EPI_5p_N1__TGCTACCGTCTCTCTG-1	ColEpi	2.04488
001-069_T0_COL_EPI_5p_N1__GACAGAGGTCGACTAT-1	ColEpi	2.21993
001-069_T0_COL_EPI_5p_N1__ACGAGGATCGCCAAAT-1	ColEpi	2.17144
001-069_T0_COL_EPI_5p_N1__TAAGTGCGTCTGATCA-1	ColEpi	1.17244
001-069_T0_COL_EPI_5p_N1__GAGCAGATCATGGTCA-1	ColEpi	0.773055
001-069_T0_COL_EPI_5p_N1__ATCGAGTTCGGATGTT-1	ColEpi	1.40239
001-069_T0_COL_EPI_5p_N1__TTCGGTCGTGAGTATA-1	ColEpi	0.931493
001-069_T0_COL_EPI_5p_N1__GTTACAGCAGGCAGTA-1	ColEpi	-0.292078
001-069_T0_COL_EPI_5p_N1__CTCATTATCTAACTGG-1	ColEpi	0.856386
001-069_T0_COL_EPI_5p_N1__ATAGACCCAATGACCT-1	ColEpi	0.699879
001-069_T0_COL_EPI_5p_N1__CCATTCGAGACAAAGG-1	ColEpi	1.69423
001-069_T0_COL_EPI_5p_N1__CGTCAGGGTGATAAAC-1	ColEpi	0.644257
001-069_T0_COL_EPI_5p_N1__GGGAGATCAGGACCCT-1	ColEpi	1.34918
001-069_T0_COL_EPI_5p_N1__ACACCAAAGGCCCTTG-1	ColEpi	0.656135
001-069_T0_COL_EPI_5p_N1__CGGAGCTAGACGCAAC-1	ColEpi	-0.41583
001-069_T0_COL_EPI_5p_N1__ATTATCCGTAAATGAC-1	ColEpi	-0.291552
001-069_T0_COL_EPI_5p_N1__TTCCCAGAGTTCGATC-1	ColEpi	1.29426
001-069_T0_COL_EPI_5p_N1__TATGCCCAGATCACGG-1	ColEpi	1.07663
001-069_T0_COL_EPI_5p_N1__CGGACACAGTCGCCGT-1	ColEpi	2.80437
001-069_T0_COL_EPI_5p_N1__ATGGGAGTCCGCGGTA-1	ColEpi	0.919991
001-069_T0_COL_EPI_5p_N1__AACTCAGAGATGCCTT-1	ColEpi	1.86784
001-069_T0_COL_EPI_5p_N1__TTCGGTCAGGCAGTCA-1	ColEpi	2.18636
001-069_T0_COL_EPI_5p_N1__TGAGCCGAGCGATCCC-1	ColEpi	0.066986
001-069_T0_COL_EPI_5p_N1__TTAACTCAGACAGGCT-1	ColEpi	0.87837
001-069_T0_COL_EPI_5p_N1__CCTTTCTGTCGGCACT-1	ColEpi	2.78344
001-069_T0_COL_EPI_5p_N1__CATGCCTGTCCAACTA-1	ColEpi	2.40793
001-069_T0_COL_EPI_5p_N1__CGTTGGGTCACTGGGC-1	ColEpi	0.580954
001-069_T0_COL_EPI_5p_N1__AGTGGGAAGTAGTGCG-1	ColEpi	1.52302
001-069_T0_COL_EPI_5p_N1__CCTAGCTTCCGCATCT-1	ColEpi	-0.658577
001-069_T0_COL_EPI_5p_N1__GATGAGGTCAAGGTAA-1	ColEpi	2.59806
001-069_T0_COL_EPI_5p_N1__CTACACCCATCCGCGA-1	ColEpi	0.152048
001-069_T0_COL_EPI_5p_N1__TACGGATTCGCACTCT-1	ColEpi	4.22354
001-069_T0_COL_EPI_5p_N1__TACTTGTCAAGCCGTC-1	ColEpi	1.25924
001-069_T0_COL_EPI_5p_N1__GTCGGGTCATCGGACC-1	ColEpi	0.414186
001-069_T0_COL_EPI_5p_N1__ACACCGGTCACATACG-1	ColEpi	1.18639
001-069_T0_COL_EPI_5p_N1__CTCAGAAGTGCTAGCC-1	ColEpi	0.888145
001-069_T0_COL_EPI_5p_N1__AACTCCCGTCTGATCA-1	ColEpi	0.180629
001-069_T0_COL_EPI_5p_N1__AGAGTGGAGACTTGAA-1	ColEpi	0.870393
001-069_T0_COL_EPI_5p_N1__TGTATTCGTAGCGCAA-1	ColEpi	1.45446
001-069_T0_COL_EPI_5p_N1__GCGCAGTCAGATGGCA-1	ColEpi	2.03633
001-069_T0_COL_EPI_5p_N1__ACGGGCTTCCCATTTA-1	ColEpi	1.8733
001-069_T0_COL_EPI_5p_N1__TACGGATCAGTGGGAT-1	ColEpi	2.28031
001-069_T0_COL_EPI_5p_N1__GCACTCTTCGAATGGG-1	ColEpi	1.52539
001-069_T0_COL_EPI_5p_N1__GGACAAGAGGGATGGG-1	ColEpi	0.359901
001-069_T0_COL_EPI_5p_N1__GTGGGTCTCAGCGACC-1	ColEpi	0.242767
001-069_T0_COL_EPI_5p_N1__CGTTCTGTCCGAGCCA-1	ColEpi	1.03729
001-069_T0_COL_EPI_5p_N1__GTGCTTCAGACAAGCC-1	ColEpi	2.22855
001-069_T0_COL_EPI_5p_N1__TTTATGCTCGGACAAG-1	ColEpi	1.19975
001-069_T0_COL_EPI_5p_N1__TACTTACCACGTCTCT-1	ColEpi	-0.389838
001-069_T0_COL_EPI_5p_N1__GACACGCCAGCATACT-1	ColEpi	0.385699
001-069_T0_COL_EPI_5p_N1__AATCGGTGTTACCAGT-1	ColEpi	1.7799
001-069_T0_COL_EPI_5p_N1__TGCTGCTTCTTAGCCC-1	ColEpi	0.365173
001-069_T0_COL_EPI_5p_N1__GTGAAGGAGTGAATTG-1	ColEpi	1.25563
001-069_T0_COL_EPI_5p_N1__ACCGTAATCAGTACGT-1	ColEpi	1.33328
001-069_T0_COL_EPI_5p_N1__AGAATAGGTACACCGC-1	ColEpi	2.02097
001-069_T0_COL_EPI_5p_N1__AGCTCCTCAGAGTGTG-1	ColEpi	1.13716
001-069_T0_COL_EPI_5p_N1__GTGCAGCAGGATCGCA-1	ColEpi	1.34057
001-069_T0_COL_EPI_5p_N1__AACTCAGAGGACTGGT-1	ColEpi	0.200512
001-069_T0_COL_EPI_5p_N1__CACCTTGAGTATGACA-1	ColEpi	4.25348
001-069_T0_COL_EPI_5p_N1__ACGCCAGAGACGCAAC-1	ColEpi	3.47784
001-069_T0_COL_EPI_5p_N1__ATGTGTGAGGATGCGT-1	ColEpi	0.587816
001-069_T0_COL_EPI_5p_N1__ACCGTAAAGCTAACAA-1	ColEpi	1.49513
001-069_T0_COL_EPI_5p_N1__AAGGTTCCACACGCTG-1	ColEpi	-0.170068
001-069_T0_COL_EPI_5p_N1__GACTACAGTACTTAGC-1	ColEpi	1.06815
001-069_T0_COL_EPI_5p_N1__AACCGCGCAAGCCTAT-1	ColEpi	1.90213
001-069_T0_COL_EPI_5p_N1__TGCACCTCAGTTTACG-1	ColEpi	2.15713
001-069_T0_COL_EPI_5p_N1__AAGGAGCCAGTCAGAG-1	ColEpi	3.39604
001-069_T0_COL_EPI_5p_N1__GCGCCAACAGAAGCAC-1	ColEpi	-0.450066
001-069_T0_COL_EPI_5p_N1__CGGAGTCAGATCACGG-1	ColEpi	-0.209494
001-069_T0_COL_EPI_5p_N1__CCCATACTCACCAGGC-1	ColEpi	0.369984
001-069_T0_COL_EPI_5p_N1__CGAGCACCAACCGCCA-1	ColEpi	1.66867
001-069_T0_COL_EPI_5p_N1__GCAAACTGTACATCCA-1	ColEpi	1.2346
001-069_T0_COL_EPI_5p_N1__AAATGCCAGCTAGCCC-1	ColEpi	1.5024
001-069_T0_COL_EPI_5p_N1__CTCACACAGATCGATA-1	ColEpi	1.53953
001-069_T0_COL_EPI_5p_N1__AGGGTGAAGAGAGCTC-1	ColEpi	0.133499
001-069_T0_COL_EPI_5p_N1__CCTATTACAGGTCGTC-1	ColEpi	0.457181
001-069_T0_COL_EPI_5p_N1__GGGATGACACGGTTTA-1	ColEpi	0.37686
001-069_T0_COL_EPI_5p_N1__AGCCTAACAATCCGAT-1	ColEpi	-0.30697
001-069_T0_COL_EPI_5p_N1__GTAGTCACAATGGAGC-1	ColEpi	0.784919
001-069_T0_COL_EPI_5p_N1__TGACTTTTCAGAGACG-1	ColEpi	2.74101
001-069_T0_COL_EPI_5p_N1__ACGCCGATCCAAACTG-1	ColEpi	1.2654
001-069_T0_COL_EPI_5p_N1__AAGGTTCCACAAGACG-1	ColEpi	1.31898
001-069_T0_COL_EPI_5p_N1__GTGTTAGAGTGTTAGA-1	ColEpi	-0.346942
001-069_T0_COL_EPI_5p_N1__GCATGTATCTTTACAC-1	ColEpi	0.607307
001-069_T0_COL_EPI_5p_N1__GATGAGGGTAGAGCTG-1	ColEpi	1.2632
001-069_T0_COL_EPI_5p_N1__TCGGTAAGTTCGAATC-1	ColEpi	4.1833
001-069_T0_COL_EPI_5p_N1__GAGTCCGTCACCATAG-1	ColEpi	1.98622
001-069_T0_COL_EPI_5p_N1__CTTGGCTTCGAGAGCA-1	ColEpi	1.12412
001-069_T0_COL_EPI_5p_N1__AAGCCGCAGCGGATCA-1	ColEpi	2.07043
001-069_T0_COL_EPI_5p_N1__TTTATGCTCTACCAGA-1	ColEpi	1.47152
001-069_T0_COL_EPI_5p_N1__AAGGCAGAGCCTATGT-1	ColEpi	-0.0515383
001-069_T0_COL_EPI_5p_N1__TCGCGTTCATTAGGCT-1	ColEpi	1.10727
001-069_T0_COL_EPI_5p_N1__GGGAGATGTTCGCTAA-1	ColEpi	0.50288
001-069_T0_COL_EPI_5p_N1__GAACCTAGTAAATACG-1	ColEpi	0.409232
001-069_T0_COL_EPI_5p_N1__GATGAAATCAGAGACG-1	ColEpi	1.29235
001-069_T0_COL_EPI_5p_N1__CGCTGGACAAAGCGGT-1	ColEpi	1.28668
001-069_T0_COL_EPI_5p_N1__GCGCAGTAGAAGGCCT-1	ColEpi	1.02045
001-069_T0_COL_EPI_5p_N1__TTTGGTTAGATGCCAG-1	ColEpi	2.99784
001-069_T0_COL_EPI_5p_N1__GTCGGGTAGAGGGATA-1	ColEpi	2.37897
001-069_T0_COL_EPI_5p_N1__GGCTCGAAGCGTGTCC-1	ColEpi	0.811264
001-069_T0_COL_EPI_5p_N1__CACCAGGAGAATTGTG-1	ColEpi	2.0549
001-069_T0_COL_EPI_5p_N1__CAAGAAAGTCATACTG-1	ColEpi	-0.00257706
001-069_T0_COL_EPI_5p_N1__CGAGCACGTCGAATCT-1	ColEpi	0.550302
001-069_T0_COL_EPI_5p_N1__CCGTGGACAACTTGAC-1	ColEpi	0.920726
001-069_T0_COL_EPI_5p_N1__ATTGGTGTCGAATGGG-1	ColEpi	2.03047
001-069_T0_COL_EPI_5p_N1__TCATTTGTCACTTACT-1	ColEpi	0.226193
001-069_T0_COL_EPI_5p_N1__GCTGCAGAGTGAATTG-1	ColEpi	0.561531
001-069_T0_COL_EPI_5p_N1__CCGTTCAGTGACAAAT-1	ColEpi	2.12009
001-069_T0_COL_EPI_5p_N1__CCTAAAGGTAGTGAAT-1	ColEpi	-0.394851
001-069_T0_COL_EPI_5p_N1__ATGTGTGAGCTAACTC-1	ColEpi	-0.0313865
001-069_T0_COL_EPI_5p_N1__ACGCCGACACCATGTA-1	ColEpi	0.154844
001-069_T0_COL_EPI_5p_N1__AACTCCCTCATCGGAT-1	ColEpi	1.27862
001-069_T0_COL_EPI_5p_N1__GGCGACTCAGCTGTGC-1	ColEpi	0.908057
001-069_T0_COL_EPI_5p_N1__CCTACACCAACACCCG-1	ColEpi	0.393525
001-069_T0_COL_EPI_5p_N1__GTGCTTCTCACATGCA-1	ColEpi	0.977455
001-069_T0_COL_EPI_5p_N1__ACGGGCTCACAGCGTC-1	ColEpi	1.97309
001-069_T0_COL_EPI_5p_N1__CGCTGGACAGGCAGTA-1	ColEpi	2.19285
001-069_T0_COL_EPI_5p_N1__CAGTCCTGTAAATACG-1	ColEpi	1.25696
001-069_T0_COL_EPI_5p_N1__CACATTTGTCTTCGTC-1	ColEpi	1.28125
001-069_T0_COL_EPI_5p_N1__CGTCAGGAGCGGATCA-1	ColEpi	0.444383
001-069_T0_COL_EPI_5p_N1__AGCTTGACATATACGC-1	ColEpi	0.0546785
001-069_T0_COL_EPI_5p_N1__GATTCAGAGGGTATCG-1	ColEpi	0.655961
001-069_T0_COL_EPI_5p_N1__TTCCCAGTCGACCAGC-1	ColEpi	0.277386
001-069_T0_COL_EPI_5p_N1__CATGACACAGGCAGTA-1	ColEpi	1.53495
001-069_T0_COL_EPI_5p_N1__CAGCATATCCGTCATC-1	ColEpi	0.233237
001-069_T0_COL_EPI_5p_N1__GATGAGGCAAGGTGTG-1	ColEpi	1.00048
001-069_T0_COL_EPI_5p_N1__AGCTCCTTCATCTGTT-1	ColEpi	1.09605
001-069_T0_COL_EPI_5p_N1__CAGTAACAGCGTAATA-1	ColEpi	1.99181
001-069_T0_COL_EPI_5p_N1__GACGGCTTCTACCAGA-1	ColEpi	0.801237
001-069_T0_COL_EPI_5p_N1__CAGGTGCAGCGTTCCG-1	ColEpi	0.432098
001-069_T0_COL_EPI_5p_N1__CTAACTTTCGTCACGG-1	ColEpi	0.00624611
001-069_T0_COL_EPI_5p_N1__CAGCATACAGCTGTGC-1	ColEpi	0.16446
001-069_T0_COL_EPI_5p_N1__CAGCATAAGATGTGTA-1	ColEpi	1.76008
001-069_T0_COL_EPI_5p_N1__GACTGCGAGGGAAACA-1	ColEpi	4.25244
001-069_T0_COL_EPI_5p_N1__AGCTCCTCATTCCTCG-1	ColEpi	1.53295
001-069_T0_COL_EPI_5p_N1__CATCAGAGTCAATGTC-1	ColEpi	1.13472
001-069_T0_COL_EPI_5p_N1__CCACCTAGTACTTGAC-1	ColEpi	1.13349
001-069_T0_COL_EPI_5p_N1__TTGTAGGCAAAGCAAT-1	ColEpi	1.75479
001-069_T0_COL_EPI_5p_N1__CTCCTAGTCCCTCAGT-1	ColEpi	1.63946
001-069_T0_COL_EPI_5p_N1__GTGAAGGGTCTGGAGA-1	ColEpi	0.48408
001-069_T0_COL_EPI_5p_N1__GTGTTAGAGTAATCCC-1	ColEpi	1.71026
001-069_T0_COL_EPI_5p_N1__TGGTTAGTCCAACCAA-1	ColEpi	1.18145
001-069_T0_COL_EPI_5p_N1__GCAATCACACGGTAGA-1	ColEpi	1.11268
001-069_T0_COL_EPI_5p_N1__TACTTACGTGGTGTAG-1	ColEpi	0.133389
001-069_T0_COL_EPI_5p_N1__TCGCGAGTCTCGAGTA-1	ColEpi	0.720591
001-069_T0_COL_EPI_5p_N1__GCTCCTAGTCCCGACA-1	ColEpi	1.55682
001-069_T0_COL_EPI_5p_N1__AATCCAGAGGGTCTCC-1	ColEpi	0.511206
001-069_T0_COL_EPI_5p_N1__AGTTGGTTCTGCTGTC-1	ColEpi	1.01321
001-069_T0_COL_EPI_5p_N1__GACAGAGCATTTCACT-1	ColEpi	-0.344217
001-069_T0_COL_EPI_5p_N1__CACATTTGTGCCTGCA-1	ColEpi	0.907713
001-069_T0_COL_EPI_5p_N1__CGCTATCCAATGACCT-1	ColEpi	-0.366954
001-069_T0_COL_EPI_5p_N1__CCGGTAGAGGGTGTTG-1	ColEpi	1.10395
001-069_T0_COL_EPI_5p_N1__CCATGTCTCACAGTAC-1	ColEpi	1.13856
001-069_T0_COL_EPI_5p_N1__ACGGCCAAGACTACAA-1	ColEpi	0.419684
001-069_T0_COL_EPI_5p_N1__GGAATAAGTCCAAGTT-1	ColEpi	0.884636
001-069_T0_COL_EPI_5p_N1__GGATTACTCGATCCCT-1	ColEpi	1.29598
001-069_T0_COL_EPI_5p_N1__CCTCAGTGTGTGTGCC-1	ColEpi	1.48217
001-069_T0_COL_EPI_5p_N1__CAGCAGCGTTGAGTTC-1	ColEpi	1.83438
001-069_T0_COL_EPI_5p_N1__CGTGTAAGTGAGGGAG-1	ColEpi	0.774055
001-069_T0_COL_EPI_5p_N1__CGAGCCAAGTGCAAGC-1	ColEpi	1.79853
001-069_T0_COL_EPI_5p_N1__CTCTAATAGTGGCACA-1	ColEpi	2.20579
001-069_T0_COL_EPI_5p_N1__GGGATGAAGAAGGTGA-1	ColEpi	3.50271
001-069_T0_COL_EPI_5p_N1__TGTTCCGCAGCTCGAC-1	ColEpi	2.09681
001-069_T0_COL_EPI_5p_N1__TTGACTTTCCTCTAGC-1	ColEpi	0.808912
001-069_T0_COL_EPI_5p_N1__GATCGTAAGCCAGAAC-1	ColEpi	2.79816
001-069_T0_COL_EPI_5p_N1__GTTTCTACATCTATGG-1	ColEpi	0.625413
001-069_T0_COL_EPI_5p_N1__TACTCATAGAGCAATT-1	ColEpi	1.28275
001-069_T0_COL_EPI_5p_N1__CCCAATCTCGGCGCTA-1	ColEpi	1.14723
001-069_T0_COL_EPI_5p_N1__CTCGGAGAGGACTGGT-1	ColEpi	2.32754
001-069_T0_COL_EPI_5p_N1__GCGCCAATCATGCATG-1	ColEpi	0.210832
001-069_T0_COL_EPI_5p_N1__GTAACGTTCACCGTAA-1	ColEpi	0.705708
001-069_T0_COL_EPI_5p_N1__TAGACCACAGCTGTAT-1	ColEpi	0.881873
001-069_T0_COL_EPI_5p_N1__CTTTGCGCATAAGACA-1	ColEpi	2.28919
001-069_T0_COL_EPI_5p_N1__CTTCTCTAGTATGACA-1	ColEpi	1.26526
001-069_T0_COL_EPI_5p_N1__ACCGTAACAGGAACGT-1	ColEpi	-0.0156196
001-069_T0_COL_EPI_5p_N1__GAAACTCGTCCCTACT-1	ColEpi	0.0760917
001-069_T0_COL_EPI_5p_N1__ATAGACCAGTCGAGTG-1	ColEpi	1.65471
001-069_T0_COL_EPI_5p_N1__ACACCGGAGTCAAGCG-1	ColEpi	0.202511
001-069_T0_COL_EPI_5p_N1__ATCTGCCTCACTCCTG-1	ColEpi	1.01226
001-069_T0_COL_EPI_5p_N1__TTTGGTTTCGCGTTTC-1	ColEpi	2.10505
001-069_T0_COL_EPI_5p_N1__GGGACCTCACGGACAA-1	ColEpi	0.320848
001-069_T0_COL_EPI_5p_N1__ACTTTCAAGCCGTCGT-1	ColEpi	1.32179
001-069_T0_COL_EPI_5p_N1__GGAACTTTCGTCTGCT-1	ColEpi	0.460935
001-069_T0_COL_EPI_5p_N1__CTAGTGACATGGAATA-1	ColEpi	3.05244
001-069_T0_COL_EPI_5p_N1__GTCGGGTGTTTACTCT-1	ColEpi	2.13513
001-069_T0_COL_EPI_5p_N1__CGTAGCGAGTGAAGAG-1	ColEpi	0.0241259
001-069_T0_COL_EPI_5p_N1__ACGCCGATCGTCACGG-1	ColEpi	1.79087
001-069_T0_COL_EPI_5p_N1__CAGATCACAATCCAAC-1	ColEpi	0.637899
001-069_T0_COL_EPI_5p_N1__AGTGGGATCTTCCTTC-1	ColEpi	1.80705
001-069_T0_COL_EPI_5p_N1__CTACCCAAGACCACGA-1	ColEpi	3.28478
001-069_T0_COL_EPI_5p_N1__ACACCGGAGGGATACC-1	ColEpi	2.31248
001-069_T0_COL_EPI_5p_N1__CACTCCACACTGTGTA-1	ColEpi	0.870593
001-069_T0_COL_EPI_5p_N1__TGAGCATTCTCCAACC-1	ColEpi	0.139133
001-069_T0_COL_EPI_5p_N1__CCTCAGTGTGGTCTCG-1	ColEpi	5.79856
001-069_T0_COL_EPI_5p_N1__ACACCGGGTTCTGGTA-1	ColEpi	4.25967
001-069_T0_COL_EPI_5p_N1__CAGTAACTCGGAGGTA-1	ColEpi	1.88594
001-069_T0_COL_EPI_5p_N1__CTCGGAGCATGAGCGA-1	ColEpi	0.783357
001-069_T0_COL_EPI_5p_N1__GACCTGGAGTGTCCAT-1	ColEpi	1.94399
001-069_T0_COL_EPI_5p_N1__ACGCCAGGTACCGTAT-1	ColEpi	2.69483
001-069_T0_COL_EPI_5p_N1__TTGTAGGAGCGCTTAT-1	ColEpi	2.11339
001-069_T0_COL_EPI_5p_N1__GTCAAGTGTTCGTTGA-1	ColEpi	-0.304141
001-069_T0_COL_EPI_5p_N1__GACAGAGGTCACACGC-1	ColEpi	-0.291854
001-069_T0_COL_EPI_5p_N1__TTGAACGAGCTGTCTA-1	ColEpi	-0.0395158
001-069_T0_COL_EPI_5p_N1__CATCAGACACGGTAAG-1	ColEpi	3.15512
001-069_T0_COL_EPI_5p_N1__ACTGAGTAGATCCCGC-1	ColEpi	0.94357
001-069_T0_COL_EPI_5p_N1__TAGGCATCAGTAACGG-1	ColEpi	0.733196
001-069_T0_COL_EPI_5p_N1__CATCGAACAGGCAGTA-1	ColEpi	-0.45412
001-069_T0_COL_EPI_5p_N1__CTTAGGAGTCGACTGC-1	ColEpi	2.12921
001-069_T0_COL_EPI_5p_N1__TACCTTAAGGCCCGTT-1	ColEpi	2.38824
001-069_T0_COL_EPI_5p_N1__TCGTAGAGTAGAAAGG-1	ColEpi	0.17651
001-069_T0_COL_EPI_5p_N1__TAGAGCTGTCCGAGTC-1	ColEpi	1.61987
001-069_T0_COL_EPI_5p_N1__CGTTGGGCACATCCGG-1	ColEpi	1.52222
001-069_T0_COL_EPI_5p_N1__CATATTCGTTACGTCA-1	ColEpi	1.91552
001-069_T0_COL_EPI_5p_N1__TGGCTGGAGCTGTTCA-1	ColEpi	1.73917
001-069_T0_COL_EPI_5p_N1__TAAGTGCAGGACTGGT-1	ColEpi	1.05046
001-069_T0_COL_EPI_5p_N1__TTCTCCTTCGATCCCT-1	ColEpi	-0.798992
001-069_T0_COL_EPI_5p_N1__GACCAATGTGTTAAGA-1	ColEpi	2.31442
001-069_T0_COL_EPI_5p_N1__CAGTAACGTGCGCTTG-1	ColEpi	0.845404
001-069_T0_COL_EPI_5p_N1__CGGAGTCTCTATCCCG-1	ColEpi	0.421079
001-069_T0_COL_EPI_5p_N1__CCAGCGACACCAGGTC-1	ColEpi	0.138995
001-069_T0_COL_EPI_5p_N1__GCGCAGTGTGCCTTGG-1	ColEpi	4.02793
001-069_T0_COL_EPI_5p_N1__GGCAATTCATCGGGTC-1	ColEpi	3.12963
001-069_T0_COL_EPI_5p_N1__TGAGCCGGTGTTAAGA-1	ColEpi	1.46829
001-069_T0_COL_EPI_5p_N1__CGAACATGTTAGTGGG-1	ColEpi	2.24501
001-069_T0_COL_EPI_5p_N1__AAGGAGCGTCATGCCG-1	ColEpi	0.593827
001-069_T0_COL_EPI_5p_N1__GTTCGGGCAAGGTTCT-1	ColEpi	4.17662
001-069_T0_COL_EPI_5p_N1__GAAGCAGAGATGTCGG-1	ColEpi	0.907794
001-069_T0_COL_EPI_5p_N1__TTGCCGTAGTGAACGC-1	ColEpi	0.43275
001-069_T0_COL_EPI_5p_N1__GGGCACTCAGGGTTAG-1	ColEpi	2.0948
001-069_T0_COL_EPI_5p_N1__CTTTGCGTCCGTTGTC-1	ColEpi	2.47329
001-069_T0_COL_EPI_5p_N1__CTGAAACCACGGCTAC-1	ColEpi	2.81394
001-069_T0_COL_EPI_5p_N1__AGCCTAATCGGTCCGA-1	ColEpi	1.5706
001-069_T0_COL_EPI_5p_N1__AGAGCGAAGCGAGAAA-1	ColEpi	-0.143291
001-069_T0_COL_EPI_5p_N1__AGTGAGGTCCCAACGG-1	ColEpi	-0.206302
001-069_T0_COL_EPI_5p_N1__CAGCGACAGGCCCTTG-1	ColEpi	2.64666
001-069_T0_COL_EPI_5p_N1__CCGGGATAGGCTCTTA-1	ColEpi	1.26142
001-069_T0_COL_EPI_5p_N1__TAAACCGCAAGAGTCG-1	ColEpi	0.117406
001-069_T0_COL_EPI_5p_N1__GATGAGGCATGGGAAC-1	ColEpi	2.63677
001-069_T0_COL_EPI_5p_N1__GACGTTAGTCTCAACA-1	ColEpi	0.883651
001-069_T0_COL_EPI_5p_N1__TGGGCGTCAGTCCTTC-1	ColEpi	-0.178352
001-069_T0_COL_EPI_5p_N1__ATCATGGCAAACTGCT-1	ColEpi	0.526791
001-069_T0_COL_EPI_5p_N1__GGAAAGCAGTAGCCGA-1	ColEpi	2.00175
001-069_T0_COL_EPI_5p_N1__GTCTTCGAGTGAACGC-1	ColEpi	2.72072
001-069_T0_COL_EPI_5p_N1__GAAACTCTCACCACCT-1	ColEpi	0.689612
001-069_T0_COL_EPI_5p_N1__GGAAAGCCACCTATCC-1	ColEpi	0.693809
001-069_T0_COL_EPI_5p_N1__CCTAAAGTCATGTGGT-1	ColEpi	0.658714
001-069_T0_COL_EPI_5p_N1__CAACCTCCAGACTCGC-1	ColEpi	1.09747
001-069_T0_COL_EPI_5p_N1__ACGCCGACAAGGGTCA-1	ColEpi	0.169653
001-069_T0_COL_EPI_5p_N1__CTTACCGCAAACCTAC-1	ColEpi	0.216711
001-069_T0_COL_EPI_5p_N1__AAGTCTGTCAGGTTCA-1	ColEpi	0.487051
001-069_T0_COL_EPI_5p_N1__TCTCTAACAGACGCCT-1	ColEpi	0.178179
001-069_T0_COL_EPI_5p_N1__CTGCCTACAAGCGATG-1	ColEpi	-0.139845
001-069_T0_COL_EPI_5p_N1__TTGACTTTCCCTTGTG-1	ColEpi	0.435327
001-069_T0_COL_EPI_5p_N1__GGTGCGTGTATAGGTA-1	ColEpi	3.11027
001-069_T0_COL_EPI_5p_N1__CTTTGCGAGGGCACTA-1	ColEpi	1.67148
001-069_T0_COL_EPI_5p_N1__GCTGCGAAGCACCGTC-1	ColEpi	0.740013
001-069_T0_COL_EPI_5p_N1__ATCTGCCTCTGCCAGG-1	ColEpi	2.60188
001-069_T0_COL_EPI_5p_N1__TGTATTCGTAGCGCTC-1	ColEpi	3.14179
001-069_T0_COL_EPI_5p_N1__GGTATTGTCAAGCCTA-1	ColEpi	0.406731
001-069_T0_COL_EPI_5p_N1__TCGGGACTCGTCCAGG-1	ColEpi	1.79749
001-069_T0_COL_EPI_5p_N1__GGTGAAGCACCAACCG-1	ColEpi	0.639774
001-069_T0_COL_EPI_5p_N1__CTCAGAAGTCCGTCAG-1	ColEpi	1.32394
001-069_T0_COL_EPI_5p_N1__TGAGCCGCACGGTGTC-1	ColEpi	1.67674
001-069_T0_COL_EPI_5p_N1__ACGTCAAAGCGATCCC-1	ColEpi	0.542323
001-069_T0_COL_EPI_5p_N1__CATTATCAGGCACATG-1	ColEpi	0.698123
001-069_T0_COL_EPI_5p_N1__CGAATGTAGTCATCCA-1	ColEpi	1.1794
001-069_T0_COL_EPI_5p_N1__GTCAAGTAGTCCGGTC-1	ColEpi	-0.179914
001-069_T0_COL_EPI_5p_N1__AAGCCGCGTACAGTTC-1	ColEpi	1.15587
001-069_T0_COL_EPI_5p_N1__CTGCGGAGTGTCCTCT-1	ColEpi	0.487453
001-069_T0_COL_EPI_5p_N1__CATCGGGTCTTGTATC-1	ColEpi	0.157533
001-069_T0_COL_EPI_5p_N1__ATCTGCCAGAGAGCTC-1	ColEpi	2.40129
001-069_T0_COL_EPI_5p_N1__CAAGTTGAGCTAACTC-1	ColEpi	1.52224
001-069_T0_COL_EPI_5p_N1__CTTAGGAAGGGTGTGT-1	ColEpi	1.03054
001-069_T0_COL_EPI_5p_N1__CCCAGTTCACCTCGTT-1	ColEpi	2.42894
001-069_T0_COL_EPI_5p_N1__CACTCCAAGCTTATCG-1	ColEpi	4.85851
001-069_T0_COL_EPI_5p_N1__GGACGTCCACGTCAGC-1	ColEpi	1.22663
001-069_T0_COL_EPI_5p_N1__ACGAGCCCACTTAACG-1	ColEpi	2.21337
001-069_T0_COL_EPI_5p_N1__GTGTTAGCATGACATC-1	ColEpi	1.40285
001-069_T0_COL_EPI_5p_N1__TACCTATCAATGGAGC-1	ColEpi	1.30645
001-069_T0_COL_EPI_5p_N1__GGACAAGTCCGCAGTG-1	ColEpi	0.929008
001-069_T0_COL_EPI_5p_N1__CATTATCTCGGACAAG-1	ColEpi	1.02669
001-069_T0_COL_EPI_5p_N1__CGTTGGGCACGGATAG-1	ColEpi	2.00956
001-069_T0_COL_EPI_5p_N1__GTCTCGTTCTGTCCGT-1	ColEpi	1.90526
001-069_T0_COL_EPI_5p_N1__TGAGCCGAGGAGTACC-1	ColEpi	1.11136
001-069_T0_COL_EPI_5p_N1__GGGCACTAGAGCTTCT-1	ColEpi	0.806403
001-069_T0_COL_EPI_5p_N1__AAAGTAGAGTGGTCCC-1	ColEpi	-0.512527
001-069_T0_COL_EPI_5p_N1__CGTTGGGGTAGTACCT-1	ColEpi	0.356216
001-069_T0_COL_EPI_5p_N1__CCGTGGAGTGTAACGG-1	ColEpi	-0.789615
001-069_T0_COL_EPI_5p_N1__CAGAGAGAGGGTCTCC-1	ColEpi	0.378456
001-069_T0_COL_EPI_5p_N1__CCCTCCTGTTCGAATC-1	ColEpi	0.807583
001-069_T0_COL_EPI_5p_N1__CTCTGGTTCATCACCC-1	ColEpi	1.75539
001-069_T0_COL_EPI_5p_N1__CAGAGAGCACATCCAA-1	ColEpi	0.42694
001-069_T0_COL_EPI_5p_N1__GTCACGGGTAAGTTCC-1	ColEpi	0.823903
001-069_T0_COL_EPI_5p_N1__TTAGGACTCCGCATCT-1	ColEpi	-0.0446355
001-069_T0_COL_EPI_5p_N1__CTGTGCTCATCACCCT-1	ColEpi	0.921376
001-069_T0_COL_EPI_5p_N1__CACCACTTCCGAGCCA-1	ColEpi	1.88619
001-069_T0_COL_EPI_5p_N1__AAACGGGAGACAGAGA-1	ColEpi	1.31118
001-069_T0_COL_EPI_5p_N1__AACTCTTGTAGAAGGA-1	ColEpi	0.757104
001-069_T0_COL_EPI_5p_N1__AGTGAGGAGTACGCCC-1	ColEpi	2.55939
001-069_T0_COL_EPI_5p_N1__ACGAGCCAGTATGACA-1	ColEpi	1.88903
001-069_T0_COL_EPI_5p_N1__GGACGTCCAAGTAGTA-1	ColEpi	1.0618
001-069_T0_COL_EPI_5p_N1__TGTCCCATCGACAGCC-1	ColEpi	2.69251
001-069_T0_COL_EPI_5p_N1__AGGCCACCAAGAAGAG-1	ColEpi	4.45772
001-069_T0_COL_EPI_5p_N1__TCCACACTCTGGCGAC-1	ColEpi	1.70054
001-069_T0_COL_EPI_5p_N1__CCTAAAGTCCGTTGTC-1	ColEpi	0.403592
001-069_T0_COL_EPI_5p_N1__GTTCGGGTCAAGATCC-1	ColEpi	0.756934
001-069_T0_COL_EPI_5p_N1__TGAGCATGTCGATTGT-1	ColEpi	0.68339
001-069_T0_COL_EPI_5p_N1__TGCGGGTTCACAGGCC-1	ColEpi	2.22268
001-069_T0_COL_EPI_5p_N1__TTTGCGCGTGCGATAG-1	ColEpi	0.731124
001-069_T0_COL_EPI_5p_N1__TGACGGCGTAGGAGTC-1	ColEpi	2.37196
001-069_T0_COL_EPI_5p_N1__CATCCACGTTCGCTAA-1	ColEpi	2.42512
001-069_T0_COL_EPI_5p_N1__TCGCGTTAGACAGGCT-1	ColEpi	1.70681
001-069_T0_COL_EPI_5p_N1__CTCGAAAGTCGCGTGT-1	ColEpi	1.19252
001-069_T0_COL_EPI_5p_N1__GTAGTCAAGGATGCGT-1	ColEpi	1.65773
001-069_T0_COL_EPI_5p_N1__GACGCGTCAAACTGCT-1	ColEpi	1.02813
001-069_T0_COL_EPI_5p_N1__ATCTGCCTCCAACCAA-1	ColEpi	0.614161
001-069_T0_COL_EPI_5p_N1__ACGGAGAGTCTTCAAG-1	ColEpi	2.54312
001-069_T0_COL_EPI_5p_N1__CGCTTCAGTGGTCCGT-1	ColEpi	1.4394
001-069_T0_COL_EPI_5p_N1__CTGAAGTCAAGCGCTC-1	ColEpi	2.9383
001-069_T0_COL_EPI_5p_N1__ATTGGTGTCTTCAACT-1	ColEpi	0.772265
001-069_T0_COL_EPI_5p_N1__GCGGGTTTCTCATTCA-1	ColEpi	1.25203
001-069_T0_COL_EPI_5p_N1__GTACTCCTCTGGCGTG-1	ColEpi	0.987317
001-069_T0_COL_EPI_5p_N1__GGCCGATTCAGCATGT-1	ColEpi	3.02587
001-069_T0_COL_EPI_5p_N1__TCGTAGAGTTAAAGTG-1	ColEpi	0.952571
001-069_T0_COL_EPI_5p_N1__TCAGCAAGTCTGGTCG-1	ColEpi	0.214723
001-069_T0_COL_EPI_5p_N1__ATCCGAAGTCTAAAGA-1	ColEpi	-0.269066
001-069_T0_COL_EPI_5p_N1__AGTAGTCAGGATGCGT-1	ColEpi	-0.0418426
001-069_T0_COL_EPI_5p_N1__AGCCTAACATCCGCGA-1	ColEpi	0.54435
001-069_T0_COL_EPI_5p_N1__GAACATCAGGATGCGT-1	ColEpi	0.962369
001-069_T0_COL_EPI_5p_N1__ATTATCCAGAAGGGTA-1	ColEpi	1.86319
001-069_T0_COL_EPI_5p_N1__GCTGGGTTCTATGTGG-1	ColEpi	0.370613
001-069_T0_COL_EPI_5p_N1__GGGAGATTCACGGTTA-1	ColEpi	2.69756
001-069_T0_COL_EPI_5p_N1__TTTGTCAAGCGTTGCC-1	ColEpi	1.19216
001-069_T0_COL_EPI_5p_N1__CTTAGGAGTTGACGTT-1	ColEpi	0.409478
001-069_T0_COL_EPI_5p_N1__CATATGGGTAAGGGCT-1	ColEpi	2.23018
001-069_T0_COL_EPI_5p_N1__TTGTAGGGTTCCAACA-1	ColEpi	1.33463
001-069_T0_COL_EPI_5p_N1__CCGGGATTCATGTCTT-1	ColEpi	0.742068
001-069_T0_COL_EPI_5p_N1__CAGTCCTAGTCTTGCA-1	ColEpi	0.356125
001-069_T0_COL_EPI_5p_N1__AACTCAGTCATCACCC-1	ColEpi	1.17106
001-069_T0_COL_EPI_5p_N1__AGAGTGGTCTGCTGCT-1	ColEpi	1.4864
001-069_T0_COL_EPI_5p_N1__CTGCCTATCAGATAAG-1	ColEpi	0.429518
001-069_T0_COL_EPI_5p_N1__ACTGAACCATTGGTAC-1	ColEpi	0.478054
001-069_T0_COL_EPI_5p_N1__CAAGTTGCAGCTGTAT-1	ColEpi	1.21868
001-069_T0_COL_EPI_5p_N1__AAAGCAAGTGCAACGA-1	ColEpi	0.998
001-069_T0_COL_EPI_5p_N1__AACTCCCAGTTGTAGA-1	ColEpi	0.143675
001-069_T0_COL_EPI_5p_N1__GTGCATACACAGATTC-1	ColEpi	0.979533
001-069_T0_COL_EPI_5p_N1__CGGTTAAGTCTCAACA-1	ColEpi	2.56322
001-069_T0_COL_EPI_5p_N1__TAGGCATCAATCAGAA-1	ColEpi	0.709155
001-069_T0_COL_EPI_5p_N1__GAATGAATCAAGGTAA-1	ColEpi	0.677541
001-069_T0_COL_EPI_5p_N1__CCTAAAGAGGCTCTTA-1	ColEpi	0.48454
001-069_T0_COL_EPI_5p_N1__CGACTTCAGAAGGTGA-1	ColEpi	2.93613
001-069_T0_COL_EPI_5p_N1__GGGTCTGGTCTGATTG-1	ColEpi	0.69085
001-069_T0_COL_EPI_5p_N1__AAACCTGGTCTAGTGT-1	ColEpi	1.34903
001-069_T0_COL_EPI_5p_N1__TGAAAGACAAGCGTAG-1	ColEpi	0.489582
001-069_T0_COL_EPI_5p_N1__CACCAGGCAGGTGGAT-1	ColEpi	1.39062
001-069_T0_COL_EPI_5p_N1__GCATGCGAGAGGGCTT-1	ColEpi	1.9991
001-069_T0_COL_EPI_5p_N1__AAGGAGCCACATCCGG-1	ColEpi	0.268315
001-069_T0_COL_EPI_5p_N1__GGGCATCAGTCTCAAC-1	ColEpi	2.46338
001-069_T0_COL_EPI_5p_N1__TCTGGAATCGAGGTAG-1	ColEpi	0.347389
001-069_T0_COL_EPI_5p_N1__CTGAAGTTCTTAGCCC-1	ColEpi	-0.412771
001-069_T0_COL_EPI_5p_N1__TGCGGGTGTCCGCTGA-1	ColEpi	0.702387
001-069_T0_COL_EPI_5p_N1__CGCCAAGGTTCACGGC-1	ColEpi	0.587577
001-069_T0_COL_EPI_5p_N1__CTCGTCAAGTAGCGGT-1	ColEpi	0.572798
001-069_T0_COL_EPI_5p_N1__CTGTGCTTCTTCATGT-1	ColEpi	0.695473
001-069_T0_COL_EPI_5p_N1__CTCGGGACATAAAGGT-1	ColEpi	0.20838
001-069_T0_COL_EPI_5p_N1__CTTAGGAAGGCCATAG-1	ColEpi	3.46016
001-069_T0_COL_EPI_5p_N1__CTCTGGTGTCGAGATG-1	ColEpi	2.23862
001-069_T0_COL_EPI_5p_N1__TCAGCAATCTGCTTGC-1	ColEpi	1.22804
001-069_T0_COL_EPI_5p_N1__TTGTAGGAGGACTGGT-1	ColEpi	2.37805
001-069_T0_COL_EPI_5p_N1__AGTAGTCAGAGGTAGA-1	ColEpi	0.926918
001-069_T0_COL_EPI_5p_N1__AGAGCGATCATATCGG-1	ColEpi	1.86985
001-069_T0_COL_EPI_5p_N1__GTAGGCCCATCTATGG-1	ColEpi	0.451697
001-069_T0_COL_EPI_5p_N1__AAGGCAGGTATTCTCT-1	ColEpi	0.932146
001-069_T0_COL_EPI_5p_N1__ATGCGATGTGGTGTAG-1	ColEpi	0.126717
001-069_T0_COL_EPI_5p_N1__TTGACTTCATTAGCCA-1	ColEpi	-0.246877
001-069_T0_COL_EPI_5p_N1__CGTAGGCCACTTCTGC-1	ColEpi	0.609798
001-069_T0_COL_EPI_5p_N1__GAAATGAAGGGCATGT-1	ColEpi	-0.0120135
001-069_T0_COL_EPI_5p_N1__CGTTGGGTCCGCGTTT-1	ColEpi	0.102169
001-069_T0_COL_EPI_5p_N1__AGCGTCGTCTTAACCT-1	ColEpi	0.0885146
001-069_T0_COL_EPI_5p_N1__TTGGCAACACGCTTTC-1	ColEpi	0.452306
001-069_T0_COL_EPI_5p_N1__CTAACTTGTAATTGGA-1	ColEpi	-0.136158
001-069_T0_COL_EPI_5p_N1__CATCGGGCATGGTAGG-1	ColEpi	2.55148
001-069_T0_COL_EPI_5p_N1__CATTATCCACTATCTT-1	ColEpi	7.55284
001-069_T0_COL_EPI_5p_N1__GAAATGACAGCTTCGG-1	ColEpi	0.947234
001-069_T0_COL_EPI_5p_N1__CGTGTAACAGCAGTTT-1	ColEpi	-0.200859
001-069_T0_COL_EPI_5p_N1__ACTTACTTCTCTTGAT-1	ColEpi	0.412728
001-069_T0_COL_EPI_5p_N1__ATCATCTCAGCTTCGG-1	ColEpi	0.987854
001-069_T0_COL_EPI_5p_N1__CTGATCCAGATGGGTC-1	ColEpi	-0.355859
001-069_T0_COL_EPI_5p_N1__ACGGCCACAAGTTAAG-1	ColEpi	2.17446
001-069_T0_COL_EPI_5p_N1__TTGAACGTCGTAGGTT-1	ColEpi	2.54128
001-069_T0_COL_EPI_5p_N1__CCTAAAGCAGCTCCGA-1	ColEpi	1.57783
001-069_T0_COL_EPI_5p_N1__ACACCGGAGGCTAGCA-1	ColEpi	0.24404
001-069_T0_COL_EPI_5p_N1__AGGGATGCACATGACT-1	ColEpi	0.834854
001-069_T0_COL_EPI_5p_N1__TACGGTAGTGCAACGA-1	ColEpi	3.41361
001-069_T0_COL_EPI_5p_N1__AGTAGTCTCTTACCGC-1	ColEpi	1.12335
001-069_T0_COL_EPI_5p_N1__GCAAACTGTGCTAGCC-1	ColEpi	0.21421
001-069_T0_COL_EPI_5p_N1__CAGATCAAGACAATAC-1	ColEpi	2.43024
001-069_T0_COL_EPI_5p_N1__CGTTGGGGTTGCGCAC-1	ColEpi	4.22464
001-069_T0_COL_EPI_5p_N1__AGGGATGTCTGCAGTA-1	ColEpi	1.82986
001-069_T0_COL_EPI_5p_N1__AGCTCCTCATCTGGTA-1	ColEpi	-0.576243
001-069_T0_COL_EPI_5p_N1__CGATTGACAATTGCTG-1	ColEpi	2.39668
001-069_T0_COL_EPI_5p_N1__ACGTCAAAGCTAGTGG-1	ColEpi	2.0415
001-069_T0_COL_EPI_5p_N1__TTGACTTAGTGTTTGC-1	ColEpi	0.240379
001-069_T0_COL_EPI_5p_N1__CCACTACAGGAGTACC-1	ColEpi	1.23189
001-069_T0_COL_EPI_5p_N1__CACTCCAGTTGCGCAC-1	ColEpi	2.12272
001-069_T0_COL_EPI_5p_N1__CGCGGTATCATCGCTC-1	ColEpi	1.06898
001-069_T0_COL_EPI_5p_N1__GGACGTCAGGTCATCT-1	ColEpi	3.6469
001-069_T0_COL_EPI_5p_N1__GAACGGATCACGCGGT-1	ColEpi	1.35525
001-069_T0_COL_EPI_5p_N1__CAGCTAATCGTGACAT-1	ColEpi	1.37564
001-069_T0_COL_EPI_5p_N1__GTTCTCGGTGTGAAAT-1	ColEpi	0.453683
001-069_T0_COL_EPI_5p_N1__CTCGGGACATATGCTG-1	ColEpi	1.05886
001-069_T0_COL_EPI_5p_N1__CAGATCACAGGGATTG-1	ColEpi	2.14433
001-069_T0_COL_EPI_5p_N1__AACTCTTAGCTTTGGT-1	ColEpi	1.69693
001-069_T0_COL_EPI_5p_N1__TGGCCAGCACTGTGTA-1	ColEpi	1.87156
001-069_T0_COL_EPI_5p_N1__AGTGTCACATCCTAGA-1	ColEpi	3.81142
001-069_T0_COL_EPI_5p_N1__GGATTACTCTTGCCGT-1	ColEpi	0.272515
001-069_T0_COL_EPI_5p_N1__GATGAGGAGGTGATTA-1	ColEpi	3.28412
001-069_T0_COL_EPI_5p_N1__AGCTCTCGTAGAGGAA-1	ColEpi	2.87136
001-069_T0_COL_EPI_5p_N1__CAAGTTGAGGACAGAA-1	ColEpi	0.663266
001-069_T0_COL_EPI_5p_N1__ACTGATGAGGCTCTTA-1	ColEpi	0.388006
001-069_T0_COL_EPI_5p_N1__GGGAGATGTAGAGTGC-1	ColEpi	1.45733
001-069_T0_COL_EPI_5p_N1__CCTTCCCTCTCTTGAT-1	ColEpi	0.202105
001-069_T0_COL_EPI_5p_N1__AGCAGCCCATCTCCCA-1	ColEpi	1.1332
001-069_T0_COL_EPI_5p_N1__GGACAAGAGGCAATTA-1	ColEpi	2.40635
001-069_T0_COL_EPI_5p_N1__TTGGCAATCGTGGACC-1	ColEpi	0.351922
001-069_T0_COL_EPI_5p_N1__GCTGCGAGTAGGCTGA-1	ColEpi	2.18679
001-069_T0_COL_EPI_5p_N1__GTCATTTAGTAGCGGT-1	ColEpi	2.06081
001-069_T0_COL_EPI_5p_N1__CCACGGATCAGCCTAA-1	ColEpi	1.38782
001-069_T0_COL_EPI_5p_N1__AGGTCATAGAAAGTGG-1	ColEpi	4.32617
001-069_T0_COL_EPI_5p_N1__GGCTCGACAAAGCGGT-1	ColEpi	0.016603
001-069_T0_COL_EPI_5p_N1__CCGTACTGTCGGCTCA-1	ColEpi	3.19345
001-069_T0_COL_EPI_5p_N1__ACGCCGACATTCCTCG-1	ColEpi	1.07872
001-069_T0_COL_EPI_5p_N1__CCGTTCACAGTAAGCG-1	ColEpi	0.672602
001-069_T0_COL_EPI_5p_N1__CTGATCCTCTTCGGTC-1	ColEpi	0.524655
001-069_T0_COL_EPI_5p_N1__AACTGGTGTACTCTCC-1	ColEpi	0.767739
001-069_T0_COL_EPI_5p_N1__AGGCCGTTCCGATATG-1	ColEpi	1.61797
001-069_T0_COL_EPI_5p_N1__TAAGTGCTCGAATGCT-1	ColEpi	-0.0529639
001-069_T0_COL_EPI_5p_N1__CTAAGACGTTTGGGCC-1	ColEpi	2.31814
001-069_T0_COL_EPI_5p_N1__AGAATAGCAATCTACG-1	ColEpi	0.510253
001-069_T0_COL_EPI_5p_N1__GCACTCTGTAACGACG-1	ColEpi	0.213428
001-069_T0_COL_EPI_5p_N1__AGTGAGGAGGGCTTCC-1	ColEpi	-0.234345
001-069_T0_COL_EPI_5p_N1__AGCTTGAAGTGTCTCA-1	ColEpi	0.0748167
001-069_T0_COL_EPI_5p_N1__TACCTTAGTACTTGAC-1	ColEpi	0.266197
001-069_T0_COL_EPI_5p_N1__GCTTGAACACACCGAC-1	ColEpi	0.188532
001-069_T0_COL_EPI_5p_N1__CCAGCGAAGACAAGCC-1	ColEpi	1.59302
001-069_T0_COL_EPI_5p_N1__GGTGAAGAGAGGTACC-1	ColEpi	2.30954
001-069_T0_COL_EPI_5p_N1__TGAGAGGAGCTACCGC-1	ColEpi	-0.45082
001-069_T0_COL_EPI_5p_N1__CCAATCCAGGAGTACC-1	ColEpi	0.46898
001-069_T0_COL_EPI_5p_N1__ATTATCCAGTCCATAC-1	ColEpi	0.0589148
001-069_T0_COL_EPI_5p_N1__GCAAACTTCATTTGGG-1	ColEpi	0.940605
001-069_T0_COL_EPI_5p_N1__CGTCAGGAGGCTCATT-1	ColEpi	3.62479
001-069_T0_COL_EPI_5p_N1__TTTACTGTCCGCAAGC-1	ColEpi	1.21849
001-069_T0_COL_EPI_5p_N1__AATCCAGGTTCAGGCC-1	ColEpi	0.577932
001-069_T0_COL_EPI_5p_N1__CGAATGTCACTAAGTC-1	ColEpi	1.00103
001-069_T0_COL_EPI_5p_N1__CAGGTGCAGTGGGTTG-1	ColEpi	1.16464
001-069_T0_COL_EPI_5p_N1__CCTTTCTCAGGTCGTC-1	ColEpi	0.886617
001-069_T0_COL_EPI_5p_N1__ACACCGGGTACCGTTA-1	ColEpi	1.43374
001-069_T0_COL_EPI_5p_N1__TTTGTCATCAAGGCTT-1	ColEpi	1.92056
001-069_T0_COL_EPI_5p_N1__TAGCCGGGTCTAAACC-1	ColEpi	0.251487
001-069_T0_COL_EPI_5p_N1__AGCTTGATCACGAAGG-1	ColEpi	1.79038
001-069_T0_COL_EPI_5p_N1__TACTTGTAGATCGGGT-1	ColEpi	0.51478
001-069_T0_COL_EPI_5p_N1__CCTAGCTCATTAACCG-1	ColEpi	1.9292
001-069_T0_COL_EPI_5p_N1__TCTTTCCTCCGGCACA-1	ColEpi	0.924098
001-069_T0_COL_EPI_5p_N1__GACACGCTCCGAGCCA-1	ColEpi	1.13415
001-069_T0_COL_EPI_5p_N1__CGTGTAAGTATATGGA-1	ColEpi	2.62543
001-069_T0_COL_EPI_5p_N1__TGCTGCTAGAAACCGC-1	ColEpi	2.4329
001-069_T0_COL_EPI_5p_N1__CAGAATCAGCAGATCG-1	ColEpi	1.05739
001-069_T0_COL_EPI_5p_N1__AAAGCAAAGCGTGTCC-1	ColEpi	2.12152
001-069_T0_COL_EPI_5p_N1__TGCGCAGTCCGCGGTA-1	ColEpi	2.27033
001-069_T0_COL_EPI_5p_N1__CCGTGGATCTCATTCA-1	ColEpi	2.46828
001-069_T0_COL_EPI_5p_N1__GGGCATCAGTGGACGT-1	ColEpi	1.8421
001-069_T0_COL_EPI_5p_N1__CGCTTCAAGGGTTTCT-1	ColEpi	0.729009
001-069_T0_COL_EPI_5p_N1__TCAGCAACAAGAGGCT-1	ColEpi	-0.173852
001-069_T0_COL_EPI_5p_N1__CTGTGCTTCGTGGACC-1	ColEpi	2.76126
001-069_T0_COL_EPI_5p_N1__TCGTAGAGTGCGGTAA-1	ColEpi	1.62013
001-069_T0_COL_EPI_5p_N1__TCTCTAATCATGTGGT-1	ColEpi	2.41665
001-069_T0_COL_EPI_5p_N1__ACATACGAGAAGCCCA-1	ColEpi	0.573333
001-069_T0_COL_EPI_5p_N1__CAGCATATCTAGCACA-1	ColEpi	1.83724
001-069_T0_COL_EPI_5p_N1__TGACAACCAATGAATG-1	ColEpi	1.84577
001-069_T0_COL_EPI_5p_N1__GCACATAAGAGACGAA-1	ColEpi	0.793142
001-069_T0_COL_EPI_5p_N1__GCTGCTTAGGAGCGAG-1	ColEpi	0.313767
001-069_T0_COL_EPI_5p_N1__GTCGGGTTCCACTCCA-1	ColEpi	1.25264
001-069_T0_COL_EPI_5p_N1__GAGTCCGCAAGCGAGT-1	ColEpi	0.418664
001-069_T0_COL_EPI_5p_N1__CTACCCAAGGGTGTGT-1	ColEpi	1.83968
001-069_T0_COL_EPI_5p_N1__GTCATTTGTCGCCATG-1	ColEpi	1.58103
001-069_T0_COL_EPI_5p_N1__GGGCATCTCGCCTGAG-1	ColEpi	1.93508
001-069_T0_COL_EPI_5p_N1__TGGCTGGTCAGGCGAA-1	ColEpi	2.68096
001-069_T0_COL_EPI_5p_N1__CGGGTCATCCACGACG-1	ColEpi	-0.967813
001-069_T0_COL_EPI_5p_N1__ACGCCGATCAACACGT-1	ColEpi	0.0387992
001-069_T0_COL_EPI_5p_N1__AGCGGTCAGGGCTTCC-1	ColEpi	0.701471
001-069_T0_COL_EPI_5p_N1__TGCTGCTTCACCGGGT-1	ColEpi	0.120054
001-069_T0_COL_EPI_5p_N1__ACTTACTAGTTATCGC-1	ColEpi	1.54446
001-069_T0_COL_EPI_5p_N1__TCTCATATCGGTGTCG-1	ColEpi	0.948676
001-069_T0_COL_EPI_5p_N1__CCTAGCTAGAATGTGT-1	ColEpi	0.217062
001-069_T0_COL_EPI_5p_N1__AGAATAGCAAAGAATC-1	ColEpi	1.53663
001-069_T0_COL_EPI_5p_N1__CGGAGCTCATAGAAAC-1	ColEpi	-0.195034
001-069_T0_COL_EPI_5p_N1__CTGATCCTCTGGTGTA-1	ColEpi	1.06656
001-069_T0_COL_EPI_5p_N1__CCTAGCTTCTAACTGG-1	ColEpi	2.52548
001-069_T0_COL_EPI_5p_N1__TACACGATCATTCACT-1	ColEpi	0.302531
001-069_T0_COL_EPI_5p_N1__CGAACATTCACTATTC-1	ColEpi	1.60602
001-069_T0_COL_EPI_5p_N1__CCTAGCTCAGTAAGCG-1	ColEpi	1.09223
001-069_T0_COL_EPI_5p_N1__ATCCACCAGGTGGGTT-1	ColEpi	1.93408
001-069_T0_COL_EPI_5p_N1__CGATGGCAGCTGGAAC-1	ColEpi	1.62606
001-069_T0_COL_EPI_5p_N1__TGGTTAGCACTGCCAG-1	ColEpi	1.7865
001-069_T0_COL_EPI_5p_N1__GACACGCTCTACTTAC-1	ColEpi	2.42413
001-069_T0_COL_EPI_5p_N1__ACTGCTCAGGAGTAGA-1	ColEpi	0.761258
001-069_T0_COL_EPI_5p_N1__TATCAGGAGAACTGTA-1	ColEpi	2.55339
001-069_T0_COL_EPI_5p_N1__TCTCTAAGTGATGCCC-1	ColEpi	1.06029
001-069_T0_COL_EPI_5p_N1__GTACTCCGTCCCTTGT-1	ColEpi	3.55665
001-069_T0_COL_EPI_5p_N1__TCTCATAAGTGAATTG-1	ColEpi	4.20012
001-069_T0_COL_EPI_5p_N1__GTCTCGTCACAGAGGT-1	ColEpi	1.50852
001-069_T0_COL_EPI_5p_N1__AAGTCTGAGACGCAAC-1	ColEpi	1.68149
001-069_T0_COL_EPI_5p_N1__GTACTTTTCTCGCATC-1	ColEpi	0.306098
001-069_T0_COL_EPI_5p_N1__AAGGTTCGTTGCGCAC-1	ColEpi	1.94848
001-069_T0_COL_EPI_5p_N1__GAAATGAAGCGCCTTG-1	ColEpi	1.27954
001-069_T0_COL_EPI_5p_N1__TCTCTAAGTGTCAATC-1	ColEpi	1.03343
001-069_T0_COL_EPI_5p_N1__ATAAGAGTCTGTCTAT-1	ColEpi	1.9159
001-069_T0_COL_EPI_5p_N1__TTTACTGCATAACCTG-1	ColEpi	0.0889712
001-069_T0_COL_EPI_5p_N1__GTGCTTCGTCAAACTC-1	ColEpi	-0.189344
001-069_T0_COL_EPI_5p_N1__AACACGTAGCTAACAA-1	ColEpi	1.98415
001-069_T0_COL_EPI_5p_N1__TACGGATTCTTTAGGG-1	ColEpi	1.77771
001-069_T0_COL_EPI_5p_N1__CATGACACACCGCTAG-1	ColEpi	0.565257
001-069_T0_COL_EPI_5p_N1__GAACATCGTCACAAGG-1	ColEpi	0.176728
001-069_T0_COL_EPI_5p_N1__CCGGTAGTCATCGATG-1	ColEpi	0.390406
001-069_T0_COL_EPI_5p_N1__TTGGAACGTCTAGCCG-1	ColEpi	0.551671
001-069_T0_COL_EPI_5p_N1__ACATGGTAGTCCTCCT-1	ColEpi	1.13756
001-069_T0_COL_EPI_5p_N1__CAAGGCCGTTCCAACA-1	ColEpi	0.190987
001-069_T0_COL_EPI_5p_N1__CAGCTAAGTTGTCGCG-1	ColEpi	1.2565
001-069_T0_COL_EPI_5p_N1__TCATTTGAGTCCTCCT-1	ColEpi	1.02501
001-069_T0_COL_EPI_5p_N1__GCCTCTAGTGCAGTAG-1	ColEpi	0.755144
001-069_T0_COL_EPI_5p_N1__CCTAAAGGTCAGAATA-1	ColEpi	1.52575
001-069_T0_COL_EPI_5p_N1__TGGTTCCCAGGAATCG-1	ColEpi	1.07706
001-069_T0_COL_EPI_5p_N1__AGAGCGAGTTCTCATT-1	ColEpi	0.267031
001-069_T0_COL_EPI_5p_N1__TTTGCGCTCTCACATT-1	ColEpi	1.63646
001-069_T0_COL_EPI_5p_N1__GATCGATAGTCATCCA-1	ColEpi	-0.297467
001-069_T0_COL_EPI_5p_N1__ATCATCTGTCTTCAAG-1	ColEpi	1.22652
001-069_T0_COL_EPI_5p_N1__GTGAAGGTCGAATCCA-1	ColEpi	1.29982
001-069_T0_COL_EPI_5p_N1__GCGCAACCACACCGAC-1	ColEpi	-0.138867
001-069_T0_COL_EPI_5p_N1__CGGACGTGTAGCGTCC-1	ColEpi	1.05684
001-069_T0_COL_EPI_5p_N1__AGCCTAACATCCGTGG-1	ColEpi	-0.359219
001-069_T0_COL_EPI_5p_N1__GGAACTTAGTACGCCC-1	ColEpi	0.101608
001-069_T0_COL_EPI_5p_N1__GCTTGAATCCTATTCA-1	ColEpi	0.711006
001-069_T0_COL_EPI_5p_N1__TCTGGAAAGTAATCCC-1	ColEpi	2.47633
001-069_T0_COL_EPI_5p_N1__GCTCTGTAGATGTCGG-1	ColEpi	2.89264
001-069_T0_COL_EPI_5p_N1__CTGCTGTAGGCGATAC-1	ColEpi	0.108506
001-069_T0_COL_EPI_5p_N1__ATCGAGTTCTAACCGA-1	ColEpi	4.2233
001-069_T0_COL_EPI_5p_N1__AATCCAGAGTGTCCAT-1	ColEpi	1.49586
001-069_T0_COL_EPI_5p_N1__GACAGAGCAGCTATTG-1	ColEpi	1.22884
001-069_T0_COL_EPI_5p_N1__CGGACACTCGTCTGCT-1	ColEpi	1.9775
001-069_T0_COL_EPI_5p_N1__CGGAGTCAGGCAATTA-1	ColEpi	-0.063148
001-069_T0_COL_EPI_5p_N1__TGACTAGCAATGGAGC-1	ColEpi	2.64371
001-069_T0_COL_EPI_5p_N1__TACAGTGAGCGGCTTC-1	ColEpi	-0.0687028
001-069_T0_COL_EPI_5p_N1__ATCGAGTTCGTTACAG-1	ColEpi	-0.804567
001-069_T0_COL_EPI_5p_N1__AAGACCTCATTCCTCG-1	ColEpi	-0.0279478
001-069_T0_COL_EPI_5p_N1__GATGAAAAGTTATCGC-1	ColEpi	1.27531
001-069_T0_COL_EPI_5p_N1__AGCAGCCTCGGCCGAT-1	ColEpi	0.311867
001-069_T0_COL_EPI_5p_N1__CTACACCAGGGCACTA-1	ColEpi	-0.632567
001-069_T0_COL_EPI_5p_N1__TAAGTGCCAATGTTGC-1	ColEpi	0.891832
001-069_T0_COL_EPI_5p_N1__ACTTGTTAGAAGGTGA-1	ColEpi	-0.117443
001-069_T0_COL_EPI_5p_N1__AGACGTTTCAAGATCC-1	ColEpi	-0.243203
001-069_T0_COL_EPI_5p_N1__GATCGTAAGGCTAGAC-1	ColEpi	2.65801
001-069_T0_COL_EPI_5p_N1__TGCGTGGGTCTGATTG-1	ColEpi	-0.126375
001-069_T0_COL_EPI_5p_N1__GCGGGTTTCCCATTTA-1	ColEpi	-0.152604
001-069_T0_COL_EPI_5p_N1__CGTCAGGTCGAGAGCA-1	ColEpi	3.02129
001-069_T0_COL_EPI_5p_N1__AACTTTCCAATGGAAT-1	ColEpi	1.7337
001-069_T0_COL_EPI_5p_N1__GACACGCTCGTTGACA-1	ColEpi	2.20705
001-069_T0_COL_EPI_5p_N1__CGTTCTGAGGATTCGG-1	ColEpi	0.640174
001-069_T0_COL_EPI_5p_N1__AGGGAGTGTATAGTAG-1	ColEpi	-0.596698
001-069_T0_COL_EPI_5p_N1__CGACCTTGTCTCCACT-1	ColEpi	2.44409
001-069_T0_COL_EPI_5p_N1__CGGAGTCGTGACCAAG-1	ColEpi	0.378068
001-069_T0_COL_EPI_5p_N1__GGCGTGTGTAATCACC-1	ColEpi	0.414251
001-069_T0_COL_EPI_5p_N1__GCAATCAGTTTCGCTC-1	ColEpi	2.66066
001-069_T0_COL_EPI_5p_N1__TCGGTAATCTTCCTTC-1	ColEpi	1.30657
001-069_T0_COL_EPI_5p_N1__ATGGGAGTCCTTTACA-1	ColEpi	0.985822
001-069_T0_COL_EPI_5p_N1__GCATGATTCACCACCT-1	ColEpi	0.744477
001-069_T0_COL_EPI_5p_N1__AGCGGTCGTATAATGG-1	ColEpi	0.669293
001-069_T0_COL_EPI_5p_N1__AAATGCCTCGCCTGAG-1	ColEpi	1.36748
001-069_T0_COL_EPI_5p_N1__CAACTAGTCTCCTATA-1	ColEpi	0.778237
001-069_T0_COL_EPI_5p_N1__GTCTCGTTCTTGTTTG-1	ColEpi	0.817968
001-069_T0_COL_EPI_5p_N1__GCAATCAGTCTAGAGG-1	ColEpi	1.38899
001-069_T0_COL_EPI_5p_N1__AGCTTGACACCAGGTC-1	ColEpi	2.33787
001-069_T0_COL_EPI_5p_N1__TGCACCTTCCACGCAG-1	ColEpi	2.91233
001-069_T0_COL_EPI_5p_N1__AACTCCCAGACTTGAA-1	ColEpi	0.16326
001-069_T0_COL_EPI_5p_N1__TGTCCCACATTATCTC-1	ColEpi	1.64839
001-069_T0_COL_EPI_5p_N1__AAACCTGAGACTGGGT-1	ColEpi	3.83831
001-069_T0_COL_EPI_5p_N1__GGGTCTGTCCCAGGTG-1	ColEpi	2.40118
001-069_T0_COL_EPI_5p_N1__AAGGTTCAGAAGCCCA-1	ColEpi	1.44247
001-069_T0_COL_EPI_5p_N1__GGAGCAATCCACGAAT-1	ColEpi	0.070803
001-069_T0_COL_EPI_5p_N1__CGGAGTCGTACCCAAT-1	ColEpi	0.178012
001-069_T0_COL_EPI_5p_N1__TACGGTACATTCCTGC-1	ColEpi	0.929708
001-069_T0_COL_EPI_5p_N1__TGTATTCCAGTACACT-1	ColEpi	1.31065
001-069_T0_COL_EPI_5p_N1__CATGGCGAGTTGTCGT-1	ColEpi	1.69186
001-069_T0_COL_EPI_5p_N1__CCTACCAGTCATCCCT-1	ColEpi	0.806817
001-069_T0_COL_EPI_5p_N1__ATAACGCAGAATGTTG-1	ColEpi	2.75494
001-069_T0_COL_EPI_5p_N1__CGTGAGCGTCTAGCCG-1	ColEpi	10.645
001-069_T0_COL_EPI_5p_N1__AGTGGGAGTTGCGTTA-1	ColEpi	0.166339
001-069_T0_COL_EPI_5p_N1__GGAACTTAGTGGCACA-1	ColEpi	2.15374
001-069_T0_COL_EPI_5p_N1__CTCGGGAGTAGCTCCG-1	ColEpi	3.30532
001-069_T0_COL_EPI_5p_N1__GTTCTCGCATGATCCA-1	ColEpi	1.6106
001-069_T0_COL_EPI_5p_N1__GGATGTTTCGTACCGG-1	ColEpi	0.990042
001-069_T0_COL_EPI_5p_N1__CCTACACTCTCTGTCG-1	ColEpi	0.948651
001-069_T0_COL_EPI_5p_N1__CAGAGAGTCCTATTCA-1	ColEpi	1.87563
001-069_T0_COL_EPI_5p_N1__GCTGGGTTCCGTCATC-1	ColEpi	-0.291311
001-069_T0_COL_EPI_5p_N1__AGATCTGGTGGAAAGA-1	ColEpi	1.51524
001-069_T0_COL_EPI_5p_N1__TGAGAGGAGATCCCGC-1	ColEpi	2.92713
001-069_T0_COL_EPI_5p_N1__CTTAACTGTGCAACGA-1	ColEpi	3.31119
001-069_T0_COL_EPI_5p_N1__GAACATCAGCAGATCG-1	ColEpi	1.34363
001-069_T0_COL_EPI_5p_N1__CTACATTGTCAGCTAT-1	ColEpi	2.51597
001-069_T0_COL_EPI_5p_N1__AGGCCGTAGCCACCTG-1	ColEpi	2.26496
001-069_T0_COL_EPI_5p_N1__TGATTTCTCCTAGAAC-1	ColEpi	-0.00340348
001-069_T0_COL_EPI_5p_N1__TGCCCTACACACCGCA-1	ColEpi	2.60582
001-069_T0_COL_EPI_5p_N1__TTGGAACAGCTAGTTC-1	ColEpi	1.45062
001-069_T0_COL_EPI_5p_N1__CGCGGTACACATAACC-1	ColEpi	1.764
001-069_T0_COL_EPI_5p_N1__CAGCATAAGTCGTTTG-1	ColEpi	0.559933
001-069_T0_COL_EPI_5p_N1__GAAACTCGTCACAAGG-1	ColEpi	2.02475
001-069_T0_COL_EPI_5p_N1__GAACGGATCTGGTTCC-1	ColEpi	1.45643
001-069_T0_COL_EPI_5p_N1__CGTAGGCAGAACAATC-1	ColEpi	1.81212
001-069_T0_COL_EPI_5p_N1__CTCGAGGTCCTAGAAC-1	ColEpi	1.24434
001-069_T0_COL_EPI_5p_N1__GGCGTGTAGCTAGGCA-1	ColEpi	-0.335506
001-069_T0_COL_EPI_5p_N1__CCGTGGAAGAAGATTC-1	ColEpi	0.687785
001-069_T0_COL_EPI_5p_N1__ATGAGGGTCACTATTC-1	ColEpi	-1.25952e-05
001-069_T0_COL_EPI_5p_N1__TTTGGTTTCTTCGGTC-1	ColEpi	0.734913
001-069_T0_COL_EPI_5p_N1__CAAGTTGGTGGGTCAA-1	ColEpi	3.10211
001-069_T0_COL_EPI_5p_N1__CACCTTGGTGAGTGAC-1	ColEpi	2.40007
001-069_T0_COL_EPI_5p_N1__GGGACCTCAGTGACAG-1	ColEpi	2.55453
001-069_T0_COL_EPI_5p_N1__TTTGGTTTCGACCAGC-1	ColEpi	2.02036
001-069_T0_COL_EPI_5p_N1__CTCGTCAGTCTGCGGT-1	ColEpi	1.50158
001-069_T0_COL_EPI_5p_N1__GGACATTGTCCGAAGA-1	ColEpi	0.778454
001-069_T0_COL_EPI_5p_N1__CCACCTACATTGGTAC-1	ColEpi	2.46341
001-069_T0_COL_EPI_5p_N1__GCTGCTTCATAGGATA-1	ColEpi	0.866889
001-069_T0_COL_EPI_5p_N1__GAATAAGAGTCCGGTC-1	ColEpi	2.83099
001-069_T0_COL_EPI_5p_N1__CTAATGGTCACCGTAA-1	ColEpi	0.134606
001-069_T0_COL_EPI_5p_N1__ACATGGTTCAGCTCGG-1	ColEpi	2.43125
001-069_T0_COL_EPI_5p_N1__AGCCTAAAGTGTGGCA-1	ColEpi	1.34252
001-069_T0_COL_EPI_5p_N1__TATCTCAAGATTACCC-1	ColEpi	4.37612
001-069_T0_COL_EPI_5p_N1__TTTATGCTCCACGAAT-1	ColEpi	-0.0691914
001-069_T0_COL_EPI_5p_N1__CTAAGACAGATCCTGT-1	ColEpi	3.11675
001-069_T0_COL_EPI_5p_N1__GACAGAGTCGGAAATA-1	ColEpi	-0.0350597
001-069_T0_COL_EPI_5p_N1__GCACATAGTTACTGAC-1	ColEpi	0.408118
001-069_T0_COL_EPI_5p_N1__GCACATACACGAAAGC-1	ColEpi	-0.088264
001-069_T0_COL_EPI_5p_N1__TTCTACACATATACCG-1	ColEpi	1.56342
001-069_T0_COL_EPI_5p_N1__CTCGAAATCAAGCCTA-1	ColEpi	0.496024
001-069_T0_COL_EPI_5p_N1__ATAGACCGTCTGGAGA-1	ColEpi	2.07832
001-069_T0_COL_EPI_5p_N1__CAGTAACAGTGAATTG-1	ColEpi	2.68126
001-069_T0_COL_EPI_5p_N1__GTACGTAAGGTGCACA-1	ColEpi	2.71092
001-069_T0_COL_EPI_5p_N1__TCACAAGGTGCAGGTA-1	ColEpi	0.956298
001-069_T0_COL_EPI_5p_N1__TTGGAACTCGAGCCCA-1	ColEpi	0.0332901
001-069_T0_COL_EPI_5p_N1__AGCTTGAGTCGAAAGC-1	ColEpi	0.00219257
001-069_T0_COL_EPI_5p_N1__TGTGTTTGTTGAGGTG-1	ColEpi	0.265514
001-069_T0_COL_EPI_5p_N1__CGCTTCAAGTGGGCTA-1	ColEpi	2.01777
001-069_T0_COL_EPI_5p_N1__CCTACCACAAAGGAAG-1	ColEpi	1.56843
001-069_T0_COL_EPI_5p_N1__TCAGCTCTCTTTACAC-1	ColEpi	1.52686
001-069_T0_COL_EPI_5p_N1__ACACCCTCACTTAACG-1	ColEpi	1.309
001-069_T0_COL_EPI_5p_N1__CGGACGTTCCAGAGGA-1	ColEpi	-0.0657886
001-069_T0_COL_EPI_5p_N1__GCTCCTATCTTGCAAG-1	ColEpi	0.108445
001-069_T0_COL_EPI_5p_N1__GTCGGGTGTCACTTCC-1	ColEpi	0.333548
001-069_T0_COL_EPI_5p_N1__TGTCCCACAAGCGTAG-1	ColEpi	0.86128
001-069_T0_COL_EPI_5p_N1__AACCATGAGCCAGGAT-1	ColEpi	3.22456
001-069_T0_COL_EPI_5p_N1__TGGACGCGTTCAGTAC-1	ColEpi	4.4477
001-069_T0_COL_EPI_5p_N1__GTAACTGCAACGCACC-1	ColEpi	2.73939
001-069_T0_COL_EPI_5p_N1__GGGAGATCAGACAGGT-1	ColEpi	-0.398422
001-069_T0_COL_EPI_5p_N1__ACATACGTCGCACTCT-1	ColEpi	0.472074
001-069_T0_COL_EPI_5p_N1__AGAATAGTCTAACTTC-1	ColEpi	2.50005
001-069_T0_COL_EPI_5p_N1__CGCTGGAGTGAAATCA-1	ColEpi	4.63542
001-069_T0_COL_EPI_5p_N1__TTTCCTCCAGCGTCCA-1	ColEpi	1.74381
001-069_T0_COL_EPI_5p_N1__CTACACCTCGGTGTTA-1	ColEpi	1.86773
001-069_T0_COL_EPI_5p_N1__TGGGCGTTCCTGTAGA-1	ColEpi	0.935173
001-069_T0_COL_EPI_5p_N1__CAACCAATCTTTACAC-1	ColEpi	0.268165
001-069_T0_COL_EPI_5p_N1__CGAATGTTCTTGTATC-1	ColEpi	4.03473
001-069_T0_COL_EPI_5p_N1__CGAGAAGTCCTCTAGC-1	ColEpi	0.79262
001-069_T0_COL_EPI_5p_N1__CAGTCCTCAAGCCGTC-1	ColEpi	2.40449
001-069_T0_COL_EPI_5p_N1__CGGACTGCAGCTCGCA-1	ColEpi	2.45623
001-069_T0_COL_EPI_5p_N1__GCAGTTACAGACGCTC-1	ColEpi	1.41055
001-069_T0_COL_EPI_5p_N1__CCTTACGGTATAGTAG-1	ColEpi	3.26772
001-069_T0_COL_EPI_5p_N1__CTCATTAAGGACACCA-1	ColEpi	-1.2243
001-069_T0_COL_EPI_5p_N1__CATATTCTCGCAAACT-1	ColEpi	1.90259
001-069_T0_COL_EPI_5p_N1__ACGGGCTCAGTATAAG-1	ColEpi	0.403869
001-069_T0_COL_EPI_5p_N1__ACTGTCCGTAGCGTCC-1	ColEpi	1.95242
001-069_T0_COL_EPI_5p_N1__CCCAGTTAGTGTGAAT-1	ColEpi	2.31836
001-069_T0_COL_EPI_5p_N1__AGATTGCTCGCCAGCA-1	ColEpi	-0.149719
001-069_T0_COL_EPI_5p_N1__CCGTACTCACGCCAGT-1	ColEpi	0.167548
001-069_T0_COL_EPI_5p_N1__AAGCCGCCATGTCCTC-1	ColEpi	1.33974
001-069_T0_COL_EPI_5p_N1__GGTATTGTCAGGTAAA-1	ColEpi	0.19772
001-069_T0_COL_EPI_5p_N1__CTAACTTTCTTTCCTC-1	ColEpi	0.164012
001-069_T0_COL_EPI_5p_N1__CGTGTCTTCACTTCAT-1	ColEpi	1.13921
001-069_T0_COL_EPI_5p_N1__TTAACTCTCGATGAGG-1	ColEpi	1.89522
001-069_T0_COL_EPI_5p_N1__ACAGCTAAGCAGATCG-1	ColEpi	4.10346
001-069_T0_COL_EPI_5p_N1__AGGGTGAAGGCTCAGA-1	ColEpi	-0.367223
001-069_T0_COL_EPI_5p_N1__GAGGTGATCAAAGTAG-1	ColEpi	2.2946
001-069_T0_COL_EPI_5p_N1__ACTGAGTCACCAGCAC-1	ColEpi	1.84554
001-069_T0_COL_EPI_5p_N1__CGTCAGGCACTACAGT-1	ColEpi	1.36155
001-069_T0_COL_EPI_5p_N1__CAGAGAGCACCGTTGG-1	ColEpi	3.14435
001-069_T0_COL_EPI_5p_N1__GATCTAGGTAAACACA-1	ColEpi	-0.310552
001-069_T0_COL_EPI_5p_N1__GACGCGTCACGTAAGG-1	ColEpi	0.0663889
001-069_T0_COL_EPI_5p_N1__CTCCTAGCATCTACGA-1	ColEpi	0.979578
001-069_T0_COL_EPI_5p_N1__CTTAGGATCGTTTAGG-1	ColEpi	3.03931
001-069_T0_COL_EPI_5p_N1__CTTTGCGGTAGTACCT-1	ColEpi	1.07115
001-069_T0_COL_EPI_5p_N1__ACACCGGCAGGTGCCT-1	ColEpi	3.38631
001-069_T0_COL_EPI_5p_N1__GGGCATCAGGCTAGAC-1	ColEpi	-0.0281645
001-069_T0_COL_EPI_5p_N1__TTCCCAGAGTTGAGTA-1	ColEpi	-0.0485733
001-069_T0_COL_EPI_5p_N1__AAACGGGCACGAGGTA-1	ColEpi	0.849447
001-069_T0_COL_EPI_5p_N1__ACGATACAGGATATAC-1	ColEpi	2.15101
001-069_T0_COL_EPI_5p_N1__CCTCAGTTCTGATTCT-1	ColEpi	0.72613
001-069_T0_COL_EPI_5p_N1__CTTCTCTCAATGGAAT-1	ColEpi	-1.05133
001-069_T0_COL_EPI_5p_N1__GTGCTTCTCAGTGCAT-1	ColEpi	1.43721
001-069_T0_COL_EPI_5p_N1__ACCCACTGTGGCGAAT-1	ColEpi	0.336501
001-069_T0_COL_EPI_5p_N1__GCCAAATCACGTTGGC-1	ColEpi	0.303891
001-069_T0_COL_EPI_5p_N1__ACACCGGTCCAAAGTC-1	ColEpi	1.72707
001-069_T0_COL_EPI_5p_N1__CTGCCTAAGAGTCTGG-1	ColEpi	0.977557
001-069_T0_COL_EPI_5p_N1__ATGTGTGCAGCCAGAA-1	ColEpi	2.53145
001-069_T0_COL_EPI_5p_N1__TGTGGTAAGATCCTGT-1	ColEpi	4.59145
001-069_T0_COL_EPI_5p_N1__CGAACATCACGGTAGA-1	ColEpi	3.21985
001-069_T0_COL_EPI_5p_N1__GGACAAGGTAAGTGGC-1	ColEpi	1.55999
001-069_T0_COL_EPI_5p_N1__CAGGTGCCACATCCAA-1	ColEpi	2.82459
001-069_T0_COL_EPI_5p_N1__AAGGTTCTCCATTCTA-1	ColEpi	-0.218425
001-069_T0_COL_EPI_5p_N1__GCGCCAATCTAACGGT-1	ColEpi	0.676838
001-069_T0_COL_EPI_5p_N1__GCTGCGATCATCATTC-1	ColEpi	2.36425
001-069_T0_COL_EPI_5p_N1__CATCAGAAGAGAACAG-1	ColEpi	3.30217
001-069_T0_COL_EPI_5p_N1__ACGGGCTAGCAATCTC-1	ColEpi	-0.240786
001-069_T0_COL_EPI_5p_N1__CAGCCGAAGTAATCCC-1	ColEpi	0.780731
001-069_T0_COL_EPI_5p_N1__GTCTCGTTCCAGAGGA-1	ColEpi	0.894442
001-069_T0_COL_EPI_5p_N1__GCGCGATGTTGTTTGG-1	ColEpi	1.17074
001-069_T0_COL_EPI_5p_N1__CACCTTGAGAGTAATC-1	ColEpi	1.56118
001-069_T0_COL_EPI_5p_N1__GACAGAGAGTATGACA-1	ColEpi	1.24072
001-069_T0_COL_EPI_5p_N1__GACCAATAGTTGTAGA-1	ColEpi	0.827082
001-069_T0_COL_EPI_5p_N1__TGGCGCAGTCGAGATG-1	ColEpi	0.16206
001-069_T0_COL_EPI_5p_N1__TCGTACCCACCCATTC-1	ColEpi	1.69273
001-069_T0_COL_EPI_5p_N1__CAGAATCAGTCATCCA-1	ColEpi	2.74702
001-069_T0_COL_EPI_5p_N1__GCGCAGTTCTGGTATG-1	ColEpi	1.4692
001-069_T0_COL_EPI_5p_N1__CGCCAAGCACGCCAGT-1	ColEpi	1.79682
001-069_T0_COL_EPI_5p_N1__ACTGTCCTCAGGCGAA-1	ColEpi	4.02218
001-069_T0_COL_EPI_5p_N1__TTCTCCTTCAGCATGT-1	ColEpi	0.307368
001-069_T0_COL_EPI_5p_N1__CGCGTTTCAGGAACGT-1	ColEpi	2.01543
001-069_T0_COL_EPI_5p_N1__CTCGGAGTCAGCACAT-1	ColEpi	1.76266
001-069_T0_COL_EPI_5p_N1__CTCACACAGACAAGCC-1	ColEpi	1.97721
001-069_T0_COL_EPI_5p_N1__ATGCGATAGAGCCCAA-1	ColEpi	1.55145
001-069_T0_COL_EPI_5p_N1__ACACCAATCTTATCTG-1	ColEpi	1.1344
001-069_T0_COL_EPI_5p_N1__CTCGTACCATGCCTAA-1	ColEpi	0.0654492
001-069_T0_COL_EPI_5p_N1__AGAGCTTGTGTAACGG-1	ColEpi	0.834941
001-069_T0_COL_EPI_5p_N1__AGGGTGAAGCCGATTT-1	ColEpi	0.881031
001-069_T0_COL_EPI_5p_N1__GGTGCGTTCGTCCAGG-1	ColEpi	0.874148
001-069_T0_COL_EPI_5p_N1__TTTCCTCGTTACCGAT-1	ColEpi	2.49401
001-069_T0_COL_EPI_5p_N1__TTCGAAGTCTGCAAGT-1	ColEpi	-0.355598
001-069_T0_COL_EPI_5p_N1__GACGCGTCAGACACTT-1	ColEpi	0.341496
001-069_T0_COL_EPI_5p_N1__GCACTCTCACGGCTAC-1	ColEpi	1.4768
001-069_T0_COL_EPI_5p_N1__ATCACGACATAGTAAG-1	ColEpi	1.3337
001-069_T0_COL_EPI_5p_N1__ACAGCCGAGGACACCA-1	ColEpi	2.63526
001-069_T0_COL_EPI_5p_N1__TTTATGCTCACTTATC-1	ColEpi	0.285395
001-069_T0_COL_EPI_5p_N1__CTCTGGTCACGCTTTC-1	ColEpi	0.874949
001-069_T0_COL_EPI_5p_N1__GCTCTGTCAAACCTAC-1	ColEpi	2.949
001-069_T0_COL_EPI_5p_N1__ACATCAGAGTAGATGT-1	ColEpi	0.553943
001-069_T0_COL_EPI_5p_N1__TCCACACAGGGTATCG-1	ColEpi	-0.813167
001-069_T0_COL_EPI_5p_N1__TACGGTAGTCAGAAGC-1	ColEpi	-0.0228878
001-069_T0_COL_EPI_5p_N1__ACGAGGATCAACCATG-1	ColEpi	0.904463
001-069_T0_COL_EPI_5p_N1__CGCGTTTCAGGACCCT-1	ColEpi	1.42252
001-069_T0_COL_EPI_5p_N1__TGAGAGGGTAACGCGA-1	ColEpi	1.32966
001-069_T0_COL_EPI_5p_N1__TCAGGTACAGATAATG-1	ColEpi	1.91968
001-069_T0_COL_EPI_5p_N1__GACGTTAGTGCCTGGT-1	ColEpi	0.623572
001-069_T0_COL_EPI_5p_N1__GACGTTAAGGTGATTA-1	ColEpi	0.781072
001-069_T0_COL_EPI_5p_N1__CCAGCGAGTGTGACCC-1	ColEpi	2.19994
001-069_T0_COL_EPI_5p_N1__TATCAGGTCATCTGTT-1	ColEpi	1.85966
001-069_T0_COL_EPI_5p_N1__AAGGCAGAGGAACTGC-1	ColEpi	3.49493
001-069_T0_COL_EPI_5p_N1__CTAATGGCACAGCGTC-1	ColEpi	-0.204138
001-069_T0_COL_EPI_5p_N1__CAGCAGCCACATAACC-1	ColEpi	-0.16329
001-069_T0_COL_EPI_5p_N1__CGCGTTTAGGTAGCCA-1	ColEpi	3.15285
001-069_T0_COL_EPI_5p_N1__ATTATCCCATTCTCAT-1	ColEpi	1.30646
001-069_T0_COL_EPI_5p_N1__GTTTCTATCCGCGGTA-1	ColEpi	3.51439
001-069_T0_COL_EPI_5p_N1__GCATGTACAGCTGCTG-1	ColEpi	1.83718
001-069_T0_COL_EPI_5p_N1__GTATCTTGTTGGTTTG-1	ColEpi	2.56368
001-069_T0_COL_EPI_5p_N1__ACAGCCGTCACTTATC-1	ColEpi	0.804963
001-069_T0_COL_EPI_5p_N1__CTCGTCATCAGATAAG-1	ColEpi	4.02273
001-069_T0_COL_EPI_5p_N1__AACGTTGTCGCATGAT-1	ColEpi	1.27486
001-069_T0_COL_EPI_5p_N1__GGAACTTAGCGTCAAG-1	ColEpi	-1.06742
001-069_T0_COL_EPI_5p_N1__ACTTTCAAGTAGCGGT-1	ColEpi	0.490649
001-069_T0_COL_EPI_5p_N1__CTAGCCTGTGATGTGG-1	ColEpi	3.3226
001-069_T0_COL_EPI_5p_N1__AGTCTTTTCAGTCAGT-1	ColEpi	3.26327
001-069_T0_COL_EPI_5p_N1__TACTTACCACCATGTA-1	ColEpi	1.20175
001-069_T0_COL_EPI_5p_N1__GTCGGGTAGGGTTCCC-1	ColEpi	0.440347
001-069_T0_COL_EPI_5p_N1__TTAACTCGTTACGCGC-1	ColEpi	3.35789
001-069_T0_COL_EPI_5p_N1__CTCTGGTAGGCGACAT-1	ColEpi	0.404692
001-069_T0_COL_EPI_5p_N1__CTAGCCTTCGTGACAT-1	ColEpi	5.75664
001-069_T0_COL_EPI_5p_N1__TGGGCGTGTTCCACAA-1	ColEpi	1.01642
001-069_T0_COL_EPI_5p_N1__CTCAGAACATCGGACC-1	ColEpi	0.679461
001-069_T0_COL_EPI_5p_N1__ACTTACTTCCAAAGTC-1	ColEpi	0.934763
001-069_T0_COL_EPI_5p_N1__GATCGTACACCTGGTG-1	ColEpi	0.939765
001-069_T0_COL_EPI_5p_N1__AAGTCTGCATCGTCGG-1	ColEpi	2.46567
001-069_T0_COL_EPI_5p_N1__CGTCCATTCATTGCGA-1	ColEpi	0.718924
001-069_T0_COL_EPI_5p_N1__CTCAGAACAGCTTAAC-1	ColEpi	0.49847
001-069_T0_COL_EPI_5p_N1__CCACTACCAGTAAGAT-1	ColEpi	3.46305
001-069_T0_COL_EPI_5p_N1__TGAAAGATCCTAGTGA-1	ColEpi	2.18708
001-069_T0_COL_EPI_5p_N1__CACATTTAGTCGATAA-1	ColEpi	5.35466
001-069_T0_COL_EPI_5p_N1__CCCAATCCACCAGTTA-1	ColEpi	3.38673
001-069_T0_COL_EPI_5p_N1__CCATGTCGTTTGTGTG-1	ColEpi	3.0728
001-069_T0_COL_EPI_5p_N1__CGATGTAAGCAGCGTA-1	ColEpi	0.799486
001-069_T0_COL_EPI_5p_N1__AGTGAGGCATTGGGCC-1	ColEpi	1.78308
001-069_T0_COL_EPI_5p_N1__TTAACTCAGTAGGCCA-1	ColEpi	0.185856
001-069_T0_COL_EPI_5p_N1__AAGGAGCGTCAAACTC-1	ColEpi	2.97682
001-069_T0_COL_EPI_5p_N1__TTCTCAAGTGAAAGAG-1	ColEpi	1.34645
001-069_T0_COL_EPI_5p_N1__GCGCCAACATTCCTGC-1	ColEpi	0.697888
001-069_T0_COL_EPI_5p_N1__CGGAGCTTCCCTGACT-1	ColEpi	3.39242
001-069_T0_COL_EPI_5p_N1__GCAGTTATCCTGTACC-1	ColEpi	1.30227
001-069_T0_COL_EPI_5p_N1__CTCCTAGAGTGTACCT-1	ColEpi	4.18511
001-069_T0_COL_EPI_5p_N1__CAGAGAGCAATGGTCT-1	ColEpi	1.9126
001-069_T0_COL_EPI_5p_N1__AACTTTCCACTAGTAC-1	ColEpi	4.11955
001-069_T0_COL_EPI_5p_N1__CCGTACTAGCTGAACG-1	ColEpi	4.72551
001-069_T0_COL_EPI_5p_N1__ATTGGTGCAGTCCTTC-1	ColEpi	1.18245
001-069_T0_COL_EPI_5p_N1__ATTCTACTCGCATGAT-1	ColEpi	2.97787
001-069_T0_COL_EPI_5p_N1__CGTTCTGCAGCCTTGG-1	ColEpi	1.27215
001-069_T0_COL_EPI_5p_N1__TTCGGTCGTGATGATA-1	ColEpi	2.46027
001-069_T0_COL_EPI_5p_N1__CTAGTGAAGCAGGTCA-1	ColEpi	2.12428
001-069_T0_COL_EPI_5p_N1__TGCGTGGTCTCGATGA-1	ColEpi	2.99425
001-069_T0_COL_EPI_5p_N1__CGTCTACTCGATGAGG-1	ColEpi	3.06142
001-069_T0_COL_EPI_5p_N1__CCGTGGAAGGCTCTTA-1	ColEpi	3.52463
001-069_T0_COL_EPI_5p_N1__TAGGCATTCCTGCCAT-1	ColEpi	0.511531
001-069_T0_COL_EPI_5p_N1__CACACAATCACCTTAT-1	ColEpi	2.28388
001-069_T0_COL_EPI_5p_N1__TGGGCGTGTACCATCA-1	ColEpi	1.01053
001-069_T0_COL_EPI_5p_N1__ATGCGATTCTTCATGT-1	ColEpi	1.96501
001-069_T0_COL_EPI_5p_N1__AGTTGGTCATCAGTAC-1	ColEpi	0.63186
001-069_T0_COL_EPI_5p_N1__TGGGCGTTCGGAGGTA-1	ColEpi	2.19534
001-069_T0_COL_EPI_5p_N1__TCGCGAGCATCCTTGC-1	ColEpi	1.09795
001-069_T0_COL_EPI_5p_N1__GTAGTCAGTGATGATA-1	ColEpi	2.27603
001-069_T0_COL_EPI_5p_N1__AAGGAGCAGCGTGTCC-1	ColEpi	0.318761
001-069_T0_COL_EPI_5p_N1__AAGACCTTCTACCAGA-1	ColEpi	0.495746
001-069_T0_COL_EPI_5p_N1__ACACCCTTCGACAGCC-1	ColEpi	0.57334
001-069_T0_COL_EPI_5p_N1__TCAGGTATCCGAATGT-1	ColEpi	0.483855
001-069_T0_COL_EPI_5p_N1__CGGGTCAGTGCCTGCA-1	ColEpi	2.69051
001-069_T0_COL_EPI_5p_N1__AACACGTGTTTGGCGC-1	ColEpi	2.08654
001-069_T0_COL_EPI_5p_N1__TCACAAGGTCCTCTTG-1	ColEpi	-0.378855
001-069_T0_COL_EPI_5p_N1__ATTTCTGAGAATTGTG-1	ColEpi	1.53903
001-069_T0_COL_EPI_5p_N1__CCTTTCTCATTTGCTT-1	ColEpi	1.82479
001-069_T0_COL_EPI_5p_N1__CGGGTCATCGCTAGCG-1	ColEpi	2.78333
001-069_T0_COL_EPI_5p_N1__CATGCCTGTACTCAAC-1	ColEpi	0.22698
001-069_T0_COL_EPI_5p_N1__GCACATATCGTTTGCC-1	ColEpi	2.29228
001-069_T0_COL_EPI_5p_N1__TACTTGTAGGCCCTCA-1	ColEpi	-1.36546
001-069_T0_COL_EPI_5p_N1__GAAACTCAGCGTTCCG-1	ColEpi	1.6177
001-069_T0_COL_EPI_5p_N1__TGTGGTAGTCGGGTCT-1	ColEpi	0.884989
001-069_T0_COL_EPI_5p_N1__GGGTCTGCAGTGAGTG-1	ColEpi	1.50474
001-069_T0_COL_EPI_5p_N1__GATGCTAAGTTAGGTA-1	ColEpi	1.87815
001-069_T0_COL_EPI_5p_N1__CCATTCGGTTTCGCTC-1	ColEpi	-0.208553
001-069_T0_COL_EPI_5p_N1__GCTGGGTTCCAAACTG-1	ColEpi	0.34623
001-069_T0_COL_EPI_5p_N1__AAAGTAGCAGATGGCA-1	ColEpi	2.63366
001-069_T0_COL_EPI_5p_N1__CAAGTTGGTCCCTTGT-1	ColEpi	-0.0793134
001-069_T0_COL_EPI_5p_N1__TGGACGCTCCCTGACT-1	ColEpi	2.68404
001-069_T0_COL_EPI_5p_N1__GATGAAAGTACAGTGG-1	ColEpi	1.35553
001-069_T0_COL_EPI_5p_N1__GCATGATCACAGGCCT-1	ColEpi	0.80723
001-069_T0_COL_EPI_5p_N1__CACATAGCATGTAGTC-1	ColEpi	0.81699
001-069_T0_COL_EPI_5p_N1__TGAGGGACATTCACTT-1	ColEpi	0.49585
001-069_T0_COL_EPI_5p_N1__AGTGGGACAATCTGCA-1	ColEpi	1.82663
001-069_T0_COL_EPI_5p_N1__GGTATTGTCAGGTTCA-1	ColEpi	0.620027
001-069_T0_COL_EPI_5p_N1__GTTTCTATCTCCAACC-1	ColEpi	1.60568
001-069_T0_COL_EPI_5p_N1__CTCTACGAGAGTAAGG-1	ColEpi	0.250266
001-069_T0_COL_EPI_5p_N1__ACAGCCGCAATGAATG-1	ColEpi	1.48121
001-069_T0_COL_EPI_5p_N1__GGTATTGCAGTGGGAT-1	ColEpi	0.844888
001-069_T0_COL_EPI_5p_N1__TACTTGTCATTCCTCG-1	ColEpi	0.680129
001-069_T0_COL_EPI_5p_N1__CCCTCCTAGCTATGCT-1	ColEpi	2.23664
001-069_T0_COL_EPI_5p_N1__CCGTGGATCCGATATG-1	ColEpi	0.0248294
001-069_T0_COL_EPI_5p_N1__CGTAGGCGTACAGTTC-1	ColEpi	2.22722
001-069_T0_COL_EPI_5p_N1__CAACTAGGTGACGCCT-1	ColEpi	1.56835
001-069_T0_COL_EPI_5p_N1__AGTGTCATCTGCGGCA-1	ColEpi	4.30286
001-069_T0_COL_EPI_5p_N1__AGACGTTCATAGAAAC-1	ColEpi	2.23271
001-069_T0_COL_EPI_5p_N1__GCTGCTTCAGTCGATT-1	ColEpi	1.05103
001-069_T0_COL_EPI_5p_N1__CTGAAGTAGAGTGAGA-1	ColEpi	0.00269293
001-069_T0_COL_EPI_5p_N1__TACCTATTCCAGTATG-1	ColEpi	1.10256
001-069_T0_COL_EPI_5p_N1__CGAATGTGTTCGCGAC-1	ColEpi	-0.213611
001-069_T0_COL_EPI_5p_N1__CACACTCTCATTCACT-1	ColEpi	0.920857
001-069_T0_COL_EPI_5p_N1__GGACAAGAGATATGCA-1	ColEpi	-0.251621
001-069_T0_COL_EPI_5p_N1__ATAAGAGGTTTGCATG-1	ColEpi	2.41872
001-069_T0_COL_EPI_5p_N1__CCTTCCCAGATAGTCA-1	ColEpi	1.17559
001-069_T0_COL_EPI_5p_N1__CAGAGAGAGTGCTGCC-1	ColEpi	1.34171
001-069_T0_COL_EPI_5p_N1__CTCATTAAGCGATCCC-1	ColEpi	-0.409482
001-069_T0_COL_EPI_5p_N1__CAGGTGCCAGCTATTG-1	ColEpi	0.904544
001-069_T0_COL_EPI_5p_N1__AGCATACCATCTGGTA-1	ColEpi	-1.142
001-069_T0_COL_EPI_5p_N1__CATCAAGCAACAACCT-1	ColEpi	0.464767
001-069_T0_COL_EPI_5p_N1__ACGGCCAGTCTCCCTA-1	ColEpi	2.36356
001-069_T0_COL_EPI_5p_N1__ATGCGATTCTGGCGTG-1	ColEpi	4.44451
001-069_T0_COL_EPI_5p_N1__TGGGCGTAGGCATGGT-1	ColEpi	1.35786
001-069_T0_COL_EPI_5p_N1__GGCGACTTCGCAAGCC-1	ColEpi	5.59118
001-069_T0_COL_EPI_5p_N1__AGGTCCGAGGAGTACC-1	ColEpi	-0.304984
001-069_T0_COL_EPI_5p_N1__ACACCGGTCTCTTATG-1	ColEpi	0.250623
001-069_T0_COL_EPI_5p_N1__GATGCTAGTGCTGTAT-1	ColEpi	2.59692
001-069_T0_COL_EPI_5p_N1__CGAGCCAGTCTAGTCA-1	ColEpi	2.46257
001-069_T0_COL_EPI_5p_N1__AGAGCGACAGCCTGTG-1	ColEpi	1.75016
001-069_T0_COL_EPI_5p_N1__AGCTCTCCAAGCCTAT-1	ColEpi	1.58633
001-069_T0_COL_EPI_5p_N1__CGAATGTAGTCGTACT-1	ColEpi	0.831336
001-069_T0_COL_EPI_5p_N1__CCACGGAAGCCCTAAT-1	ColEpi	0.0443578
001-069_T0_COL_EPI_5p_N1__ACGCCAGCAATGAAAC-1	ColEpi	0.344403
001-069_T0_COL_EPI_5p_N1__CGTGAGCCAGGTCTCG-1	ColEpi	1.92483
001-069_T0_COL_EPI_5p_N1__TAAGAGAGTCTGCGGT-1	ColEpi	2.74616
001-069_T0_COL_EPI_5p_N1__GTCTTCGAGTCAATAG-1	ColEpi	1.96123
001-069_T0_COL_EPI_5p_N1__GACGTGCAGTCATCCA-1	ColEpi	2.34323
001-069_T0_COL_EPI_5p_N1__GGAAAGCGTCTGATTG-1	ColEpi	2.5815
001-069_T0_COL_EPI_5p_N1__GACGTTACAGTCGATT-1	ColEpi	2.34113
001-069_T0_COL_EPI_5p_N1__TTGCCGTTCACATAGC-1	ColEpi	0.0027926
001-069_T0_COL_EPI_5p_N1__CCGTGGACAGCGTTCG-1	ColEpi	1.68486
001-069_T0_COL_EPI_5p_N1__ATCATCTGTCTCTTTA-1	ColEpi	1.03089
001-069_T0_COL_EPI_5p_N1__CAACCTCGTCCTCCAT-1	ColEpi	2.82762
001-069_T0_COL_EPI_5p_N1__AACTCCCTCTTCCTTC-1	ColEpi	1.47156
001-069_T0_COL_EPI_5p_N1__TCTCTAAGTCATATCG-1	ColEpi	1.889
001-069_T0_COL_EPI_5p_N1__CTACCCAGTTCGCTAA-1	ColEpi	2.9399
001-069_T0_COL_EPI_5p_N1__AGCGTATAGGTTACCT-1	ColEpi	1.75004
001-069_T0_COL_EPI_5p_N1__CTGCGGAGTGATAAGT-1	ColEpi	3.07785
001-069_T0_COL_EPI_5p_N1__GATGAGGGTTTAGGAA-1	ColEpi	1.25675
001-069_T0_COL_EPI_5p_N1__ACGATACCAGTCAGCC-1	ColEpi	2.73202
001-069_T0_COL_EPI_5p_N1__TATGCCCTCAAAGACA-1	ColEpi	3.07085
001-069_T0_COL_EPI_5p_N1__TTAACTCCAGCTCGCA-1	ColEpi	0.00345528
001-069_T0_COL_EPI_5p_N1__CCGGTAGCACTAGTAC-1	ColEpi	4.86383
001-069_T0_COL_EPI_5p_N1__CGTTGGGAGCAGGTCA-1	ColEpi	0.255199
001-069_T0_COL_EPI_5p_N1__CACACCTTCATATCGG-1	ColEpi	2.30802
001-069_T0_COL_EPI_5p_N1__TTCGGTCGTATATCCG-1	ColEpi	0.993405
001-069_T0_COL_EPI_5p_N1__CGTTAGATCTTCATGT-1	ColEpi	0.815233
001-069_T0_COL_EPI_5p_N1__GCAGCCAGTGGTAACG-1	ColEpi	3.89759
001-069_T0_COL_EPI_5p_N1__GGATGTTTCTGTCTAT-1	ColEpi	1.05365
001-069_T0_COL_EPI_5p_N1__TTTGCGCGTTATCACG-1	ColEpi	1.68087
001-069_T0_COL_EPI_5p_N1__TGACGGCGTGTAACGG-1	ColEpi	0.475272
001-069_T0_COL_EPI_5p_N1__GTTACAGTCGCCAGCA-1	ColEpi	1.02509
001-069_T0_COL_EPI_5p_N1__CCTTTCTAGCGATTCT-1	ColEpi	0.127574
001-069_T0_COL_EPI_5p_N1__CGCCAAGTCGTTTGCC-1	ColEpi	1.49719
001-069_T0_COL_EPI_5p_N1__CACACCTCATGCTAGT-1	ColEpi	0.84092
001-069_T0_COL_EPI_5p_N1__CTAAGACAGCGATCCC-1	ColEpi	-0.444978
001-069_T0_COL_EPI_5p_N1__AAGGAGCCATCAGTAC-1	ColEpi	0.14976
001-069_T0_COL_EPI_5p_N1__CTGTGCTCAGTATCTG-1	ColEpi	0.351574
001-069_T0_COL_EPI_5p_N1__ATCATGGAGCCACTAT-1	ColEpi	-0.234198
001-069_T0_COL_EPI_5p_N1__GGGAATGCACATGGGA-1	ColEpi	0.895883
001-069_T0_COL_EPI_5p_N1__GTGTTAGAGACCCACC-1	ColEpi	2.97155
001-069_T0_COL_EPI_5p_N1__TCTGGAACACATAACC-1	ColEpi	1.49608
001-069_T0_COL_EPI_5p_N1__CCTACACAGCTAGCCC-1	ColEpi	1.13612
001-069_T0_COL_EPI_5p_N1__TCCACACCAGGAATGC-1	ColEpi	0.553759
001-069_T0_COL_EPI_5p_N1__CGCCAAGGTCCCTTGT-1	ColEpi	0.688835
001-069_T0_COL_EPI_5p_N1__TCGCGTTCAAGGGTCA-1	ColEpi	1.3729
001-069_T0_COL_EPI_5p_N1__ACCAGTATCCCTGACT-1	ColEpi	1.11405
001-069_T0_COL_EPI_5p_N1__GCTCTGTCACAGACTT-1	ColEpi	1.99059
001-069_T0_COL_EPI_5p_N1__TATTACCGTGCCTTGG-1	ColEpi	-0.0964012
001-069_T0_COL_EPI_5p_N1__CAGTAACGTCAACATC-1	ColEpi	0.47659
001-069_T0_COL_EPI_5p_N1__GCGCCAACAAGTCTAC-1	ColEpi	-0.265731
001-069_T0_COL_EPI_5p_N1__GATGAGGAGCGTCAAG-1	ColEpi	0.650073
001-069_T0_COL_EPI_5p_N1__CACACAATCCAAGCCG-1	ColEpi	4.92545
001-069_T0_COL_EPI_5p_N1__GGGCACTTCAGATAAG-1	ColEpi	3.46935
001-069_T0_COL_EPI_5p_N1__ACACCGGTCGTCTGCT-1	ColEpi	1.39354
001-069_T0_COL_EPI_5p_N1__AGCATACAGGAGTACC-1	ColEpi	1.32715
001-069_T0_COL_EPI_5p_N1__TGACTAGCATGTAGTC-1	ColEpi	1.90957
001-069_T0_COL_EPI_5p_N1__GGTGCGTGTTAGGGTG-1	ColEpi	1.42479
001-069_T0_COL_EPI_5p_N1__CATCGGGTCAACGGCC-1	ColEpi	3.01792
001-069_T0_COL_EPI_5p_N1__CATCGGGGTTTGTTGG-1	ColEpi	2.66759
001-069_T0_COL_EPI_5p_N1__GGATTACTCGAGAGCA-1	ColEpi	0.198808
001-069_T0_COL_EPI_5p_N1__TATTACCGTCGCCATG-1	ColEpi	1.22736
001-069_T0_COL_EPI_5p_N1__ACTGCTCGTCTCTTAT-1	ColEpi	0.163973
001-069_T0_COL_EPI_5p_N1__AGCTTGAAGTTGTCGT-1	ColEpi	0.441879
001-069_T0_COL_EPI_5p_N1__TGGGCGTGTGACGGTA-1	ColEpi	0.742093
001-069_T0_COL_EPI_5p_N1__AGAGCTTTCGAGGTAG-1	ColEpi	2.64443
001-069_T0_COL_EPI_5p_N1__CTACGTCTCCTCCTAG-1	ColEpi	1.27625
001-069_T0_COL_EPI_5p_N1__AACTCAGCACCTATCC-1	ColEpi	1.04474
001-069_T0_COL_EPI_5p_N1__AGCCTAAGTTGAACTC-1	ColEpi	2.02732
001-069_T0_COL_EPI_5p_N1__TGTTCCGTCTTCGGTC-1	ColEpi	-0.144434
001-069_T0_COL_EPI_5p_N1__GATGCTATCTGTACGA-1	ColEpi	1.53106
001-069_T0_COL_EPI_5p_N1__GGCCGATTCTGCTGTC-1	ColEpi	2.01627
001-069_T0_COL_EPI_5p_N1__CGATGTAAGTCGTACT-1	ColEpi	0.333207
001-069_T0_COL_EPI_5p_N1__TTGGAACTCTACTATC-1	ColEpi	0.376262
001-069_T0_COL_EPI_5p_N1__GATCTAGGTCTAAACC-1	ColEpi	2.76831
001-069_T0_COL_EPI_5p_N1__ACGATGTCAGCATGAG-1	ColEpi	2.19116
001-069_T0_COL_EPI_5p_N1__CGTGAGCGTAGAGGAA-1	ColEpi	1.48231
001-069_T0_COL_EPI_5p_N1__CGGAGCTAGAAGAAGC-1	ColEpi	0.972712
001-069_T0_COL_EPI_5p_N1__TACCTATCATGGGAAC-1	ColEpi	2.44349
001-069_T0_COL_EPI_5p_N1__GTACTCCAGGGTTTCT-1	ColEpi	3.1153
001-069_T0_COL_EPI_5p_N1__GTGGGTCTCTCCCTGA-1	ColEpi	0.704773
001-069_T0_COL_EPI_5p_N1__CACAAACCAGAGTGTG-1	ColEpi	3.03944
001-069_T0_COL_EPI_5p_N1__CACACAAGTACAGTTC-1	ColEpi	1.93512
001-069_T0_COL_EPI_5p_N1__ATTGGTGGTCACACGC-1	ColEpi	3.48585
001-069_T0_COL_EPI_5p_N1__TCTTCGGCACGACGAA-1	ColEpi	2.27404
001-069_T0_COL_EPI_5p_N1__AAAGTAGCACGGCCAT-1	ColEpi	0.0669016
001-069_T0_COL_EPI_5p_N1__CTCTACGCACATTCGA-1	ColEpi	0.785675
001-069_T0_COL_EPI_5p_N1__TAAGTGCTCAACGAAA-1	ColEpi	2.06777
001-069_T0_COL_EPI_5p_N1__GAACCTACAGGGTATG-1	ColEpi	6.23116
001-069_T0_COL_EPI_5p_N1__CTCGTACGTAGAGGAA-1	ColEpi	1.89577
001-069_T0_COL_EPI_5p_N1__CTTTGCGTCAAGCCTA-1	ColEpi	2.9852
001-069_T0_COL_EPI_5p_N1__GCATACAGTTACGCGC-1	ColEpi	3.94335
001-069_T0_COL_EPI_5p_N1__CCATGTCTCGAACTGT-1	ColEpi	1.06116
001-069_T0_COL_EPI_5p_N1__ACGCCAGAGCTAGTCT-1	ColEpi	2.38404
001-069_T0_COL_EPI_5p_N1__TCATTACAGAACAACT-1	ColEpi	4.04938
001-069_T0_COL_EPI_5p_N1__ATCACGAGTTCGGCAC-1	ColEpi	3.14384
001-069_T0_COL_EPI_5p_N1__GTTAAGCTCGGTCCGA-1	ColEpi	1.40523
001-069_T0_COL_EPI_5p_N1__ACTATCTTCCTTCAAT-1	ColEpi	2.80362
001-069_T0_COL_EPI_5p_N1__TCGTAGAAGGACACCA-1	ColEpi	7.24315
001-069_T0_COL_EPI_5p_N1__CGTCACTTCACGCATA-1	ColEpi	-0.126208
001-069_T0_COL_EPI_5p_N1__ACGTCAATCCGAATGT-1	ColEpi	-0.590987
001-069_T0_COL_EPI_5p_N1__ACCCACTCACATTTCT-1	ColEpi	0.329733
001-069_T0_COL_EPI_5p_N1__TACACGAAGGGATACC-1	ColEpi	3.52256
001-069_T0_COL_EPI_5p_N1__CATATGGAGTCACGCC-1	ColEpi	-0.534597
001-069_T0_COL_EPI_5p_N1__ACTTGTTCAGCCTATA-1	ColEpi	-0.202769
001-069_T0_COL_EPI_5p_N1__CAGCCGATCGGCTACG-1	ColEpi	0.795035
001-069_T0_COL_EPI_5p_N1__CCTTCCCTCGCGATCG-1	ColEpi	0.736061
001-069_T0_COL_EPI_5p_N1__GCATGATAGCACACAG-1	ColEpi	3.04536
001-069_T0_COL_EPI_5p_N1__GGGATGACACATAACC-1	ColEpi	-0.369889
001-069_T0_COL_EPI_5p_N1__CGATGTATCTTGAGGT-1	ColEpi	-0.207815
001-069_T0_COL_EPI_5p_N1__CATATGGTCCGCGCAA-1	ColEpi	1.47301
001-069_T0_COL_EPI_5p_N1__TACTCATGTAGGCTGA-1	ColEpi	1.95464
001-069_T0_COL_EPI_5p_N1__ATTCTACTCGAGGTAG-1	ColEpi	4.87613
001-069_T0_COL_EPI_5p_N1__CCTTTCTTCCAGAAGG-1	ColEpi	4.0021
001-069_T0_COL_EPI_5p_N1__TACCTATTCGCCAGCA-1	ColEpi	0.167003
001-069_T0_COL_EPI_5p_N1__CGACTTCAGATGAGAG-1	ColEpi	2.16138
001-069_T0_COL_EPI_5p_N1__GATGAGGCATGTCGAT-1	ColEpi	-0.0559055
001-069_T0_COL_EPI_5p_N1__CTCGAGGTCTCAACTT-1	ColEpi	1.73707
001-069_T0_COL_EPI_5p_N1__CGTCAGGTCAACGCTA-1	ColEpi	1.0273
001-069_T0_COL_EPI_5p_N1__CTGAAGTTCTTAACCT-1	ColEpi	0.737613
001-069_T0_COL_EPI_5p_N1__CATATTCTCACGGTTA-1	ColEpi	4.50664
001-069_T0_COL_EPI_5p_N1__CCAATCCAGCTAAACA-1	ColEpi	0.164852
001-069_T0_COL_EPI_5p_N1__CACACTCGTTGCGCAC-1	ColEpi	-0.374031
001-069_T0_COL_EPI_5p_N1__AGTCTTTAGCCACGTC-1	ColEpi	1.14299
001-069_T0_COL_EPI_5p_N1__AACTCAGCATGGGACA-1	ColEpi	2.28536
001-069_T0_COL_EPI_5p_N1__AGCGTCGAGAAGGGTA-1	ColEpi	1.03783
001-069_T0_COL_EPI_5p_N1__CGACCTTAGTACGTAA-1	ColEpi	1.44767
001-069_T0_COL_EPI_5p_N1__GTGCATAGTCATGCCG-1	ColEpi	2.22113
001-069_T0_COL_EPI_5p_N1__GTCCTCAGTCTTGCGG-1	ColEpi	0.148976
001-069_T0_COL_EPI_5p_N1__GTGCTTCTCAACACGT-1	ColEpi	3.27522
001-069_T0_COL_EPI_5p_N1__GGCAATTGTAGAAAGG-1	ColEpi	0.610184
001-069_T0_COL_EPI_5p_N1__GCAAACTCAATGGAGC-1	ColEpi	1.04746
001-069_T0_COL_EPI_5p_N1__ACACCAAAGCGTGAAC-1	ColEpi	1.58185
001-069_T0_COL_EPI_5p_N1__GAAATGATCCCATTAT-1	ColEpi	0.722937
001-069_T0_COL_EPI_5p_N1__TCACAAGCAACACCTA-1	ColEpi	1.82123
001-069_T0_COL_EPI_5p_N1__CACCACTGTGCGAAAC-1	ColEpi	3.90337
001-069_T0_COL_EPI_5p_N1__CCGTACTTCCTTTCGG-1	ColEpi	1.75601
001-069_T0_COL_EPI_5p_N1__CGACCTTCAGTAACGG-1	ColEpi	1.77191
001-069_T0_COL_EPI_5p_N1__TACTCGCAGCCATCGC-1	ColEpi	5.00109
001-069_T0_COL_EPI_5p_N1__ACATACGGTAATCACC-1	ColEpi	2.40182
001-069_T0_COL_EPI_5p_N1__CTGGTCTAGTTCCACA-1	ColEpi	1.0805
001-069_T0_COL_EPI_5p_N1__TCAGGATAGTATCGAA-1	ColEpi	0.128933
001-069_T0_COL_EPI_5p_N1__TTCTACATCCTCGCAT-1	ColEpi	0.15346
001-069_T0_COL_EPI_5p_N1__CCACGGAAGCAGATCG-1	ColEpi	2.07638
001-069_T0_COL_EPI_5p_N1__GATGAAAGTCAACATC-1	ColEpi	0.394633
001-069_T0_COL_EPI_5p_N1__CATCGAACATCCGGGT-1	ColEpi	0.523716
001-069_T0_COL_EPI_5p_N1__GCGACCAGTCTTGATG-1	ColEpi	1.22295
001-069_T0_COL_EPI_5p_N1__CAGTAACTCAGTTGAC-1	ColEpi	2.27603
001-069_T0_COL_EPI_5p_N1__CATCCACAGTGTCCAT-1	ColEpi	5.60904
001-069_T0_COL_EPI_5p_N1__GAAACTCAGCTCCTCT-1	ColEpi	2.09289
001-069_T0_COL_EPI_5p_N1__GCGCCAAGTCATATGC-1	ColEpi	-0.0609287
001-069_T0_COL_EPI_5p_N1__ACTGCTCGTATAGTAG-1	ColEpi	0.0909285
001-069_T0_COL_EPI_5p_N1__CCTAGCTGTTCCGGCA-1	ColEpi	0.649842
001-069_T0_COL_EPI_5p_N1__GGACATTTCTGATACG-1	ColEpi	3.93338
001-069_T0_COL_EPI_5p_N1__TATCTCACATCGATGT-1	ColEpi	0.00527928
001-069_T0_COL_EPI_5p_N1__AGGTCATTCCATGCTC-1	ColEpi	-0.470503
001-069_T0_COL_EPI_5p_N1__CGAGCACGTTGTTTGG-1	ColEpi	-0.259669
001-069_T0_COL_EPI_5p_N1__GTACGTATCTTGTATC-1	ColEpi	-0.205125
001-069_T0_COL_EPI_5p_N1__GGGCATCAGTGGGATC-1	ColEpi	2.00071
001-069_T0_COL_EPI_5p_N1__AAACGGGAGTGAATTG-1	ColEpi	2.1653
001-069_T0_COL_EPI_5p_N1__TACGGATGTCCTCCAT-1	ColEpi	5.26995
001-069_T0_COL_EPI_5p_N1__CTTAGGAGTCTAGGTT-1	ColEpi	1.54193
001-069_T0_COL_EPI_5p_N1__GTCACGGCAGATTGCT-1	ColEpi	1.88138
001-069_T0_COL_EPI_5p_N1__GCGCCAAAGCCACGCT-1	ColEpi	1.41097
001-069_T0_COL_EPI_5p_N1__CGTAGGCAGCCGTCGT-1	ColEpi	-0.26868
001-069_T0_COL_EPI_5p_N1__GTGCTTCTCCTCGCAT-1	ColEpi	1.08907
001-069_T0_COL_EPI_5p_N1__GGACATTCAGCATACT-1	ColEpi	1.5105
001-069_T0_COL_EPI_5p_N1__CACACTCGTTCGCTAA-1	ColEpi	1.4712
001-069_T0_COL_EPI_5p_N1__ATAACGCAGACTTGAA-1	ColEpi	2.05889
001-069_T0_COL_EPI_5p_N1__CGTAGCGAGAATGTTG-1	ColEpi	1.07852
001-069_T0_COL_EPI_5p_N1__CGACCTTCACCGAAAG-1	ColEpi	9.87391
001-069_T0_COL_EPI_5p_N1__TCTTTCCTCTTAGCCC-1	ColEpi	-0.316247
001-069_T0_COL_EPI_5p_N1__ATCATCTGTGGCTCCA-1	ColEpi	0.0714392
001-069_T0_COL_EPI_5p_N1__TGGACGCGTTACCGAT-1	ColEpi	1.03541
001-069_T0_COL_EPI_5p_N1__TTCTACACACAACGCC-1	ColEpi	1.20191
001-069_T0_COL_EPI_5p_N1__ATCATCTGTGAAGGCT-1	ColEpi	1.25479
001-069_T0_COL_EPI_5p_N1__CGTTCTGTCCTTAATC-1	ColEpi	1.58055
001-069_T0_COL_EPI_5p_N1__CTACCCAGTCATATGC-1	ColEpi	0.638304
001-069_T0_COL_EPI_5p_N1__ATCTACTGTTCTCATT-1	ColEpi	-0.914962
001-069_T0_COL_EPI_5p_N1__ATGAGGGCAACACCCG-1	ColEpi	0.381252
001-069_T0_COL_EPI_5p_N1__CAGCTGGCAGGCAGTA-1	ColEpi	1.05479
001-069_T0_COL_EPI_5p_N1__CCCAGTTAGCGATAGC-1	ColEpi	1.09535
001-069_T0_COL_EPI_5p_N1__TATTACCTCTAGAGTC-1	ColEpi	0.253356
001-069_T0_COL_EPI_5p_N1__GAATAAGAGAGACTAT-1	ColEpi	4.45639
001-069_T0_COL_EPI_5p_N1__CATCGAACAGCCTATA-1	ColEpi	1.05126
001-069_T0_COL_EPI_5p_N1__TAGAGCTAGGGCACTA-1	ColEpi	0.292309
001-069_T0_COL_EPI_5p_N1__GGACGTCTCTAGAGTC-1	ColEpi	3.87119
001-069_T0_COL_EPI_5p_N1__TATTACCAGCACAGGT-1	ColEpi	4.47277
001-069_T0_COL_EPI_5p_N1__TCAGGATGTTCGTGAT-1	ColEpi	2.49731
001-069_T0_COL_EPI_5p_N1__AGTCTTTTCAGTACGT-1	ColEpi	2.64196
001-069_T0_COL_EPI_5p_N1__ACAGCTATCTGCGTAA-1	ColEpi	-0.028701
001-069_T0_COL_EPI_5p_N1__CTAGTGACAAGAAAGG-1	ColEpi	0.916892
001-069_T0_COL_EPI_5p_N1__GATGAGGGTTCATGGT-1	ColEpi	0.750188
001-069_T0_COL_EPI_5p_N1__GTGGGTCCAACTGGCC-1	ColEpi	2.28665
001-069_T0_COL_EPI_5p_N1__CATCAGAAGCTACCGC-1	ColEpi	2.60379
001-069_T0_COL_EPI_5p_N1__AGTCTTTGTTCCGTCT-1	ColEpi	3.71813
001-069_T0_COL_EPI_5p_N1__TCACAAGGTCAAACTC-1	ColEpi	2.55242
001-069_T0_COL_EPI_5p_N1__CTGCCTATCTCACATT-1	ColEpi	3.78598
001-069_T0_COL_EPI_5p_N1__GCGACCACAGTAACGG-1	ColEpi	0.683545
001-069_T0_COL_EPI_5p_N1__CAGTAACAGGCTAGAC-1	ColEpi	-0.52911
001-069_T0_COL_EPI_5p_N1__TATCAGGGTGTTAAGA-1	ColEpi	0.137855
001-069_T0_COL_EPI_5p_N1__GACTGCGCACTTCGAA-1	ColEpi	3.49081
001-069_T0_COL_EPI_5p_N1__TTGGAACGTCCAGTGC-1	ColEpi	0.921946
001-069_T0_COL_EPI_5p_N1__CAGAATCGTTCATGGT-1	ColEpi	1.95408
001-069_T0_COL_EPI_5p_N1__CCTTACGCACGGTAAG-1	ColEpi	1.82869
001-069_T0_COL_EPI_5p_N1__GACTGCGGTGTAACGG-1	ColEpi	0.780632
001-069_T0_COL_EPI_5p_N1__ATAGACCCAAAGGAAG-1	ColEpi	1.01003
001-069_T0_COL_EPI_5p_N1__AGCTCCTTCGGTCTAA-1	ColEpi	1.84182
001-069_T0_COL_EPI_5p_N1__GGCTCGACAACGATCT-1	ColEpi	2.52222
001-069_T0_COL_EPI_5p_N1__CTGGTCTTCCCTAACC-1	ColEpi	5.70354
001-069_T0_COL_EPI_5p_N1__CATTCGCGTAAACACA-1	ColEpi	2.79737
001-069_T0_COL_EPI_5p_N1__ACTGAGTTCCGTAGGC-1	ColEpi	0.484471
001-069_T0_COL_EPI_5p_N1__CTCACACAGAGCAATT-1	ColEpi	4.29074
001-069_T0_COL_EPI_5p_N1__CGTAGGCGTATATCCG-1	ColEpi	0.0990389
001-069_T0_COL_EPI_5p_N1__GTGGGTCCACATCCGG-1	ColEpi	3.18241
001-069_T0_COL_EPI_5p_N1__GCGCGATTCTCCAACC-1	ColEpi	0.926616
001-069_T0_COL_EPI_5p_N1__GGATGTTAGGAATCGC-1	ColEpi	5.52497
001-069_T0_COL_EPI_5p_N1__TTTGTCATCCGCGGTA-1	ColEpi	0.930652
001-069_T0_COL_EPI_5p_N1__TACTTACTCATGTCTT-1	ColEpi	1.0832
001-069_T0_COL_EPI_5p_N1__TGGGAAGCACCTATCC-1	ColEpi	2.10611
001-069_T0_COL_EPI_5p_N1__CATCGAACACGGCCAT-1	ColEpi	0.214321
001-069_T0_COL_EPI_5p_N1__TAGTGGTCAGTACACT-1	ColEpi	1.4547
001-069_T0_COL_EPI_5p_N1__CCGGTAGGTTGTGGAG-1	ColEpi	0.214701
001-069_T0_COL_EPI_5p_N1__CTACGTCCAAGCTGGA-1	ColEpi	1.97399
001-069_T0_COL_EPI_5p_N1__CAGAGAGGTCGAGATG-1	ColEpi	1.10467
001-069_T0_COL_EPI_5p_N1__AAGGCAGTCTGGTATG-1	ColEpi	2.24276
001-069_T0_COL_EPI_5p_N1__ACCAGTAAGCGATAGC-1	ColEpi	1.22933
001-069_T0_COL_EPI_5p_N1__TCGGGACCACGGTTTA-1	ColEpi	0.520131
001-069_T0_COL_EPI_5p_N1__GCATACACAGACAAAT-1	ColEpi	1.50973
001-069_T0_COL_EPI_5p_N1__CCACCTACATCTACGA-1	ColEpi	2.8907
001-069_T0_COL_EPI_5p_N1__TAGTTGGCACTGAAGG-1	ColEpi	2.58358
001-069_T0_COL_EPI_5p_N1__AATCCAGGTCTAGCCG-1	ColEpi	0.558895
001-069_T0_COL_EPI_5p_N1__ACTGAACAGTGCTGCC-1	ColEpi	1.88998
001-069_T0_COL_EPI_5p_N1__ATCGAGTAGGGCACTA-1	ColEpi	1.3035
001-069_T0_COL_EPI_5p_N1__GCAATCATCAACGAAA-1	ColEpi	4.42126
001-069_T0_COL_EPI_5p_N1__GGGTTGCGTAAATACG-1	ColEpi	0.902626
001-069_T0_COL_EPI_5p_N1__GACAGAGGTCGAGTTT-1	ColEpi	-0.0940641
001-069_T0_COL_EPI_5p_N1__AACTGGTAGTCGTTTG-1	ColEpi	0.322934
001-069_T0_COL_EPI_5p_N1__AGAGCGACAACACGCC-1	ColEpi	1.26755
001-069_T0_COL_EPI_5p_N1__ATTCTACTCTACTATC-1	ColEpi	0.645914
001-069_T0_COL_EPI_5p_N1__CCGTACTTCCGCGGTA-1	ColEpi	0.452167
001-069_T0_COL_EPI_5p_N1__TGCCCTAGTTCAGACT-1	ColEpi	-0.772883
001-069_T0_COL_EPI_5p_N1__CCTACACAGATGTTAG-1	ColEpi	1.45776
001-069_T0_COL_EPI_5p_N1__GCATGTAGTGTTTGTG-1	ColEpi	0.0510847
001-069_T0_COL_EPI_5p_N1__CGGTTAAAGACTCGGA-1	ColEpi	1.37573
001-069_T0_COL_EPI_5p_N1__ACTTACTGTGAGTATA-1	ColEpi	2.00055
001-069_T0_COL_EPI_5p_N1__AACTTTCAGTTAGCGG-1	ColEpi	2.95969
001-069_T0_COL_EPI_5p_N1__TCTCTAACACGACGAA-1	ColEpi	6.15493
001-069_T0_COL_EPI_5p_N1__ACACTGAGTTTGACTG-1	ColEpi	1.14654
001-069_T0_COL_EPI_5p_N1__CCGGGATCATCAGTAC-1	ColEpi	2.59408
001-069_T0_COL_EPI_5p_N1__GCAAACTAGTGTTTGC-1	ColEpi	1.73228
001-069_T0_COL_EPI_5p_N1__CACCAGGGTGGCTCCA-1	ColEpi	1.46344
001-069_T0_COL_EPI_5p_N1__TTGGAACCAAGACGTG-1	ColEpi	0.347877
001-069_T0_COL_EPI_5p_N1__ACTGAACAGTGGGCTA-1	ColEpi	3.07144
001-069_T0_COL_EPI_5p_N1__TAGTTGGAGGTTCCTA-1	ColEpi	1.79803
001-069_T0_COL_EPI_5p_N1__AGAGTGGGTAGAAGGA-1	ColEpi	0.621913
001-069_T0_COL_EPI_5p_N1__AACTTTCGTTACGTCA-1	ColEpi	3.1878
001-069_T0_COL_EPI_5p_N1__TTGCCGTGTTCTGTTT-1	ColEpi	2.56191
001-069_T0_COL_EPI_5p_N1__GGCCGATGTCTAGTCA-1	ColEpi	4.022
001-069_T0_COL_EPI_5p_N1__AGCGGTCTCGACAGCC-1	ColEpi	-0.221172
001-069_T0_COL_EPI_5p_N1__GGCGTGTCATCTATGG-1	ColEpi	-0.0839429
001-069_T0_COL_EPI_5p_N1__TGACGGCTCGTTTATC-1	ColEpi	0.0509119
001-069_T0_COL_EPI_5p_N1__TGGTTCCTCATGGTCA-1	ColEpi	0.335267
001-069_T0_COL_EPI_5p_N1__GTATCTTAGATAGGAG-1	ColEpi	0.532099
001-069_T0_COL_EPI_5p_N1__CTACATTGTAATTGGA-1	ColEpi	1.53135
001-069_T0_COL_EPI_5p_N1__CACCACTAGACAGAGA-1	ColEpi	3.81425
001-069_T0_COL_EPI_5p_N1__CAGATCACATTCACTT-1	ColEpi	-0.0172287
001-069_T0_COL_EPI_5p_N1__TTGAACGAGTCAAGCG-1	ColEpi	2.59195
001-069_T0_COL_EPI_5p_N1__ACACCGGAGGTGACCA-1	ColEpi	4.22521
001-069_T0_COL_EPI_5p_N1__ACACTGACAATCTGCA-1	ColEpi	0.81812
001-069_T0_COL_EPI_5p_N1__GCGACCAGTCGGCTCA-1	ColEpi	0.0594803
001-069_T0_COL_EPI_5p_N1__CAACCAACATCCGGGT-1	ColEpi	1.93552
001-069_T0_COL_EPI_5p_N1__GATCAGTAGAAACGAG-1	ColEpi	1.54235
001-069_T0_COL_EPI_5p_N1__CTGATAGGTAGCGTCC-1	ColEpi	2.69574
001-069_T0_COL_EPI_5p_N1__AACTCTTAGGTGATAT-1	ColEpi	0.614542
001-069_T0_COL_EPI_5p_N1__TCAATCTTCCGCAGTG-1	ColEpi	2.41247
001-069_T0_COL_EPI_5p_N1__TTCTCCTTCACGCGGT-1	ColEpi	1.09084
001-069_T0_COL_EPI_5p_N1__TGACAACCAGACGCTC-1	ColEpi	1.98158
001-069_T0_COL_EPI_5p_N1__CCATGTCGTGCGGTAA-1	ColEpi	1.92721
001-069_T0_COL_EPI_5p_N1__CGGAGCTAGCTGTCTA-1	ColEpi	3.46552
001-069_T0_COL_EPI_5p_N1__TTTGGTTGTCAACATC-1	ColEpi	2.77605
001-069_T0_COL_EPI_5p_N1__TCGTAGATCTAACTCT-1	ColEpi	3.48921
001-069_T0_COL_EPI_5p_N1__CTCTACGTCAAGAAGT-1	ColEpi	0.463457
001-069_T0_COL_EPI_5p_N1__GATCGATCAGTATAAG-1	ColEpi	0.912462
001-069_T0_COL_EPI_5p_N1__ACGGAGATCGACAGCC-1	ColEpi	0.564457
001-069_T0_COL_EPI_5p_N1__AACACGTCAAGGGTCA-1	ColEpi	1.45263
001-069_T0_COL_EPI_5p_N1__TACTCGCCAAGCCGTC-1	ColEpi	-0.858012
001-069_T0_COL_EPI_5p_N1__GTCATTTTCGGAGCAA-1	ColEpi	2.75655
001-069_T0_COL_EPI_5p_N1__GACACGCGTACCCAAT-1	ColEpi	4.14305
001-069_T0_COL_EPI_5p_N1__CATTATCAGCCAGGAT-1	ColEpi	2.38965
001-069_T0_COL_EPI_5p_N1__TCGTACCTCAGCTCTC-1	ColEpi	1.94617
001-069_T0_COL_EPI_5p_N1__CTGGTCTTCATTGCCC-1	ColEpi	0.424723
001-069_T0_COL_EPI_5p_N1__CGCTGGAAGGGCTTGA-1	ColEpi	0.485694
001-069_T0_COL_EPI_5p_N1__TAAACCGCAGTCAGCC-1	ColEpi	0.800674
001-069_T0_COL_EPI_5p_N1__CACAGTATCGGCTTGG-1	ColEpi	3.73675
001-069_T0_COL_EPI_5p_N1__CGAGCCATCCGAACGC-1	ColEpi	3.34598
001-069_T0_COL_EPI_5p_N1__GTGTGCGCAAAGCAAT-1	ColEpi	5.84548
001-069_T0_COL_EPI_5p_N1__CCTTACGCAGTGGAGT-1	ColEpi	1.32533
001-069_T0_COL_EPI_5p_N1__TGACTAGAGATGAGAG-1	ColEpi	3.55732
001-069_T0_COL_EPI_5p_N1__GACTACACAAGTACCT-1	ColEpi	4.86268
001-069_T0_COL_EPI_5p_N1__CTACACCTCTAACCGA-1	ColEpi	3.17854
001-069_T0_COL_EPI_5p_N1__TGGCTGGGTACCGTTA-1	ColEpi	2.37161
001-069_T0_COL_EPI_5p_N1__GCTCTGTCAGATGGGT-1	ColEpi	0.0823753
001-069_T0_COL_EPI_5p_N1__GCAGTTAAGACTGTAA-1	ColEpi	1.88749
001-069_T0_COL_EPI_5p_N1__CAGCTAAAGCCTATGT-1	ColEpi	5.8778
001-069_T0_COL_EPI_5p_N1__GGTGCGTCATTCACTT-1	ColEpi	0.810065
001-069_T0_COL_EPI_5p_N1__TACTTACAGCTAAGAT-1	ColEpi	4.75756
001-069_T0_COL_EPI_5p_N1__GCTGGGTCAGGAATCG-1	ColEpi	3.16792
001-069_T0_COL_EPI_5p_N1__TACGGATAGCCAGAAC-1	ColEpi	6.83388
001-069_T0_COL_EPI_5p_N1__TTCTCCTGTGGGTCAA-1	ColEpi	2.00137
001-069_T0_COL_EPI_5p_N1__GCGAGAATCGGTGTTA-1	ColEpi	1.81065
001-069_T0_COL_EPI_5p_N1__CGTTAGAAGTTCGATC-1	ColEpi	1.70108
001-069_T0_COL_EPI_5p_N1__GATGAGGTCTCATTCA-1	ColEpi	6.38589
001-069_T0_COL_EPI_5p_N1__TAAGAGAGTCTAGCCG-1	ColEpi	2.26714
001-069_T0_COL_EPI_5p_N1__AGCCTAATCTTGCCGT-1	ColEpi	2.79501
001-069_T0_COL_EPI_5p_N1__GGGAATGAGCGACGTA-1	ColEpi	1.43565
001-069_T0_COL_EPI_5p_N1__AAGACCTAGCACCGTC-1	ColEpi	2.78515
001-069_T0_COL_EPI_5p_N1__AACTGGTAGACAAAGG-1	ColEpi	0.0964264
001-069_T0_COL_EPI_5p_N1__GACACGCAGCGAAGGG-1	ColEpi	1.25416
001-069_T0_COL_EPI_5p_N1__TCGTACCGTACGCACC-1	ColEpi	2.30505
001-069_T0_COL_EPI_5p_N1__GACGTGCCAATCAGAA-1	ColEpi	5.17249
001-069_T0_COL_EPI_5p_N1__GCCTCTAGTGTGTGCC-1	ColEpi	1.90051
001-069_T0_COL_EPI_5p_N1__GAATGAAAGATGTTAG-1	ColEpi	2.89214
001-069_T0_COL_EPI_5p_N1__GACAGAGCAGACAAAT-1	ColEpi	0.256932
001-069_T0_COL_EPI_5p_N1__TCACAAGGTCTTGCGG-1	ColEpi	1.40125
001-069_T0_COL_EPI_5p_N1__TCGGTAATCCCTAATT-1	ColEpi	0.888119
001-069_T0_COL_EPI_5p_N1__TTCTCAAAGAGCTATA-1	ColEpi	6.22705
001-069_T0_COL_EPI_5p_N1__GACTACACACTCGACG-1	ColEpi	1.37245
001-069_T0_COL_EPI_5p_N1__CGACTTCCATATGCTG-1	ColEpi	0.393765
001-069_T0_COL_EPI_5p_N1__CGAACATTCAACGGGA-1	ColEpi	0.592394
001-069_T0_COL_EPI_5p_N1__GCTGCGACAAGACACG-1	ColEpi	7.12731
001-069_T0_COL_EPI_5p_N1__GACGTGCGTTATGCGT-1	ColEpi	3.14439
001-069_T0_COL_EPI_5p_N1__AACCATGAGCTCAACT-1	ColEpi	1.60239
001-069_T0_COL_EPI_5p_N1__TAGTTGGCAGTAAGAT-1	ColEpi	1.28665
001-069_T0_COL_EPI_5p_N1__GGATTACCAGACAAAT-1	ColEpi	-0.435839
001-069_T0_COL_EPI_5p_N1__AACTCTTTCGCCAGCA-1	ColEpi	1.57604
001-069_T0_COL_EPI_5p_N1__CACATAGTCACATAGC-1	ColEpi	5.58412
001-069_T0_COL_EPI_5p_N1__CACAGTATCACTCTTA-1	ColEpi	0.779918
001-069_T0_COL_EPI_5p_N1__CCAATCCGTGTTCGAT-1	ColEpi	9.68187
001-069_T0_COL_EPI_5p_N1__TCATTACTCAGTGCAT-1	ColEpi	1.24755
001-069_T0_COL_EPI_5p_N1__TGCCCATGTAACGTTC-1	ColEpi	2.77418
001-069_T0_COL_EPI_5p_N1__CCCAATCGTCAATGTC-1	ColEpi	-0.464327
001-069_T0_COL_EPI_5p_N1__CCTAGCTTCGGCGGTT-1	ColEpi	-0.505414
001-069_T0_COL_EPI_5p_N1__CCTCAGTCAAATTGCC-1	ColEpi	1.7332
001-069_T0_COL_EPI_5p_N1__CGGACTGGTTATGTGC-1	ColEpi	0.808516
001-069_T0_COL_EPI_5p_N1__CTTGGCTAGTCCTCCT-1	ColEpi	4.61334
001-069_T0_COL_EPI_5p_N1__TACTCATTCAGGCCCA-1	ColEpi	3.08844
001-069_T0_COL_EPI_5p_N1__TGGTTAGGTTCGAATC-1	ColEpi	2.81147
001-069_T0_COL_EPI_5p_N1__TCGGTAACACGAGAGT-1	ColEpi	0.659066
001-069_T0_COL_EPI_5p_N1__TGGCTGGGTTAAGAAC-1	ColEpi	3.3505
001-069_T0_COL_EPI_5p_N1__GGTGCGTTCATTTGGG-1	ColEpi	0.305007
001-069_T0_COL_EPI_5p_N1__CCGTACTTCCCATTTA-1	ColEpi	1.72781
001-069_T0_COL_EPI_5p_N1__GTGCTTCAGTCATCCA-1	ColEpi	1.65114
001-069_T0_COL_EPI_5p_N1__GAACATCGTCGAGTTT-1	ColEpi	-0.159732
001-069_T0_COL_EPI_5p_N1__TGAGGGACAGACAAGC-1	ColEpi	-0.846645
001-069_T0_COL_EPI_5p_N1__TCTTTCCGTTTAAGCC-1	ColEpi	5.28026
001-069_T0_COL_EPI_5p_N1__GCACTCTAGACCTTTG-1	ColEpi	6.47951
001-069_T0_COL_EPI_5p_N1__TTGAACGTCGCCATAA-1	ColEpi	4.30842
001-069_T0_COL_EPI_5p_N1__CATGACAGTTAAGACA-1	ColEpi	0.957674
001-069_T0_COL_EPI_5p_N1__AACGTTGGTTCCCTTG-1	ColEpi	3.35141
001-069_T0_COL_EPI_5p_N1__CCGTGGATCAGCTCGG-1	ColEpi	4.86449
001-069_T0_COL_EPI_5p_N1__CCTAAAGTCATGCAAC-1	ColEpi	1.70009
001-069_T0_COL_EPI_5p_N1__TCATTTGTCAGTTAGC-1	ColEpi	4.24564
001-069_T0_COL_EPI_5p_N1__GCGCAGTTCGTCCAGG-1	ColEpi	1.98053
001-069_T0_COL_EPI_5p_N1__ACGCCAGGTTACCAGT-1	ColEpi	-0.542225
001-069_T0_COL_EPI_5p_N1__ACCAGTACACACATGT-1	ColEpi	5.85472
001-069_T0_COL_EPI_5p_N1__CATTATCTCCAGAGGA-1	ColEpi	4.16187
001-069_T0_COL_EPI_5p_N1__CAGATCAGTTCCCGAG-1	ColEpi	-0.684902
001-069_T0_COL_EPI_5p_N1__CGTGTCTTCCGATATG-1	ColEpi	2.71323
001-069_T0_COL_EPI_5p_N1__CTCGTCATCGTTACAG-1	ColEpi	0.996662
001-069_T0_COL_EPI_5p_N1__AGTGGGAAGTTTGCGT-1	ColEpi	1.92158
001-069_T0_COL_EPI_5p_N1__GTTACAGCAAGGGTCA-1	ColEpi	1.10844
001-069_T0_COL_EPI_5p_N1__AACGTTGGTAGCCTCG-1	ColEpi	1.42479
001-069_T0_COL_EPI_5p_N1__GACTAACCAGACGTAG-1	ColEpi	2.01522
001-069_T0_COL_EPI_5p_N1__TCAGGATGTCGAAAGC-1	ColEpi	1.51152
001-069_T0_COL_EPI_5p_N1__TGCGGGTAGTGAAGAG-1	ColEpi	1.09055
001-069_T0_COL_EPI_5p_N1__GATCAGTGTACGACCC-1	ColEpi	2.80608
001-069_T0_COL_EPI_5p_N1__ATAAGAGAGGCCGAAT-1	ColEpi	7.86016
001-069_T0_COL_EPI_5p_N1__ACTGTCCAGGTGCTTT-1	ColEpi	-0.406955
001-069_T0_COL_EPI_5p_N1__CTCGTCAAGGCACATG-1	ColEpi	1.48727
001-069_T0_COL_EPI_5p_N1__CTGAAGTGTATATGAG-1	ColEpi	2.30264
001-069_T0_COL_EPI_5p_N1__TGCGGGTAGTCAAGGC-1	ColEpi	5.55641
001-069_T0_COL_EPI_5p_N1__TACCTTATCCTTTCTC-1	ColEpi	1.05894
001-069_T0_COL_EPI_5p_N1__CGTTCTGGTCGAGATG-1	ColEpi	1.8445
001-069_T0_COL_EPI_5p_N1__CTTGGCTAGGATGCGT-1	ColEpi	5.92894
001-069_T0_COL_EPI_5p_N1__ATCATCTGTATAAACG-1	ColEpi	1.07705
001-069_T0_COL_EPI_5p_N1__GCTCTGTCAGTACACT-1	ColEpi	0.973186
001-069_T0_COL_EPI_5p_N1__TTAGGACCAGTATGCT-1	ColEpi	-0.350981
001-069_T0_COL_EPI_5p_N1__GTCACAACACTCTGTC-1	ColEpi	-0.169907
001-069_T0_COL_EPI_5p_N1__ACATACGCATGCGCAC-1	ColEpi	-0.550725
001-069_T0_COL_EPI_5p_N1__TCATTTGCATCCGCGA-1	ColEpi	-0.150968
001-069_T0_COL_EPI_5p_N1__GACGGCTCACGGTGTC-1	ColEpi	2.70926
001-069_T0_COL_EPI_5p_N1__GCATGCGCAAACAACA-1	ColEpi	7.79096
001-069_T0_COL_EPI_5p_N1__AAATGCCTCTCTGAGA-1	ColEpi	2.81975
001-069_T0_COL_EPI_5p_N1__TGATTTCAGACTAGAT-1	ColEpi	4.06093
001-069_T0_COL_EPI_5p_N1__TGACTAGCAGCTGTGC-1	ColEpi	4.8587
001-069_T0_COL_EPI_5p_N1__GGGTCTGGTCACACGC-1	ColEpi	0.913546
001-069_T0_COL_EPI_5p_N1__GATGAGGGTCGCATAT-1	ColEpi	1.85191
001-069_T0_COL_EPI_5p_N1__ACTTACTTCCACTGGG-1	ColEpi	1.6471
001-069_T0_COL_EPI_5p_N1__GACAGAGCACTGTCGG-1	ColEpi	1.26655
001-069_T0_COL_EPI_5p_N1__CTTTGCGTCACGATGT-1	ColEpi	-0.144842
001-069_T0_COL_EPI_5p_N1__CTGAAGTGTTGTGGAG-1	ColEpi	1.8732
001-069_T0_COL_EPI_5p_N1__CTCTAATCACGGCGTT-1	ColEpi	0.863925
001-069_T0_COL_EPI_5p_N1__ACAGCCGTCCCTTGCA-1	ColEpi	0.571285
001-069_T0_COL_EPI_5p_N1__AAAGATGGTCGGGTCT-1	ColEpi	1.67676
001-069_T0_COL_EPI_5p_N1__GATCTAGCAAACGCGA-1	ColEpi	0.940494
001-069_T0_COL_EPI_5p_N1__AAACCTGAGACTAGGC-1	ColEpi	-0.203379
001-069_T0_COL_EPI_5p_N1__GCAGCCAAGGACGAAA-1	ColEpi	-0.0552
001-069_T0_COL_EPI_5p_N1__CTGCCTAGTCATACTG-1	ColEpi	3.87264
001-069_T0_COL_EPI_5p_N1__TCTGAGAAGTACGTTC-1	ColEpi	0.25572
001-069_T0_COL_EPI_5p_N1__CATTATCTCTTCCTTC-1	ColEpi	1.74922
001-069_T0_COL_EPI_5p_N1__AGCGGTCAGGATGTAT-1	ColEpi	5.32614
001-069_T0_COL_EPI_5p_N1__GTACGTAAGTTCGATC-1	ColEpi	0.0271872
001-069_T0_COL_EPI_5p_N1__CTGAAACGTAGGACAC-1	ColEpi	1.58265
001-069_T0_COL_EPI_5p_N1__TTGCGTCAGATGTTAG-1	ColEpi	2.28997
001-069_T0_COL_EPI_5p_N1__ACTTTCAGTAAACACA-1	ColEpi	3.29601
001-069_T0_COL_EPI_5p_N1__CACACTCGTAGAGTGC-1	ColEpi	3.20138
001-069_T0_COL_EPI_5p_N1__CTAATGGCAGCGAACA-1	ColEpi	2.36005
001-069_T0_COL_EPI_5p_N1__TTGGAACTCAGCTTAG-1	ColEpi	0.81715
001-069_T0_COL_EPI_5p_N1__TCGAGGCTCCTTTACA-1	ColEpi	0.306344
001-069_T0_COL_EPI_5p_N1__ATGCGATCAGTGGAGT-1	ColEpi	0.485259
001-069_T0_COL_EPI_5p_N1__AGGCCGTGTTCCTCCA-1	ColEpi	0.795112
001-069_T0_COL_EPI_5p_N1__GTATCTTGTGTCTGAT-1	ColEpi	2.03044
001-069_T0_COL_EPI_5p_N1__AGGGATGAGTTCCACA-1	ColEpi	0.323011
001-069_T0_COL_EPI_5p_N1__AGCGTCGTCTAAGCCA-1	ColEpi	-0.159511
001-069_T0_COL_EPI_5p_N1__CCTATTATCGCTTGTC-1	ColEpi	1.91016
001-069_T0_COL_EPI_5p_N1__TTGAACGCATGTAGTC-1	ColEpi	1.5748
001-069_T0_COL_EPI_5p_N1__CACAGGCCAGGGTATG-1	ColEpi	1.91774
001-069_T0_COL_EPI_5p_N1__CATCGAACAGTTCATG-1	ColEpi	-0.607547
001-069_T0_COL_EPI_5p_N1__CGAGCCAAGGCTAGAC-1	ColEpi	2.66751
001-069_T0_COL_EPI_5p_N1__GTGGGTCGTCTGCAAT-1	ColEpi	-0.0289349
001-069_T0_COL_EPI_5p_N1__AGAGCGATCCGCAAGC-1	ColEpi	-0.508612
001-069_T0_COL_EPI_5p_N1__GTACTCCGTCATGCCG-1	ColEpi	1.64726
001-069_T0_COL_EPI_5p_N1__GTTAAGCCATATACGC-1	ColEpi	0.243092
001-069_T0_COL_EPI_5p_N1__CGAATGTCAGCGATCC-1	ColEpi	0.104176
001-069_T0_COL_EPI_5p_N1__AGCTCCTCATTTCAGG-1	ColEpi	0.233856
001-069_T0_COL_EPI_5p_N1__AGCGTCGAGCGTGAAC-1	ColEpi	0.689479
001-069_T0_COL_EPI_5p_N1__AGGGTGATCGCAGGCT-1	ColEpi	2.73761
001-069_T0_COL_EPI_5p_N1__TAAACCGAGGATCGCA-1	ColEpi	0.933691
001-069_T0_COL_EPI_5p_N1__TCTCATATCGCATGAT-1	ColEpi	0.473143
001-069_T0_COL_EPI_5p_N1__TCACGAAGTCAGAATA-1	ColEpi	6.37664
001-069_T0_COL_EPI_5p_N1__AAAGATGAGCCATCGC-1	ColEpi	2.32491
001-069_T0_COL_EPI_5p_N1__AACTGGTAGCTTATCG-1	ColEpi	0.0871575
001-069_T0_COL_EPI_5p_N1__TATCTCAAGTTATCGC-1	ColEpi	0.63894
001-069_T0_COL_EPI_5p_N1__GAAATGATCTAACTTC-1	ColEpi	0.405156
001-069_T0_COL_EPI_5p_N1__TTTACTGCACTGAAGG-1	ColEpi	0.832019
001-069_T0_COL_EPI_5p_N1__TACTCATAGGCGATAC-1	ColEpi	2.67109
001-069_T0_COL_EPI_5p_N1__ACTTACTCATTGGCGC-1	ColEpi	-0.626253
001-069_T0_COL_EPI_5p_N1__GCTGGGTGTTCGGGCT-1	ColEpi	2.29057
001-069_T0_COL_EPI_5p_N1__TCTATTGCACCAGTTA-1	ColEpi	2.8403
001-069_T0_COL_EPI_5p_N1__CGTGAGCTCGATAGAA-1	ColEpi	1.86923
001-069_T0_COL_EPI_5p_N1__CTTACCGCAATGACCT-1	ColEpi	4.22992
001-069_T0_COL_EPI_5p_N1__AGATCTGCAAGCCATT-1	ColEpi	2.46954
001-069_T0_COL_EPI_5p_N1__GTTAAGCTCGAGGTAG-1	ColEpi	1.79988
001-069_T0_COL_EPI_5p_N1__AACTGGTTCGACCAGC-1	ColEpi	2.34332
001-069_T0_COL_EPI_5p_N1__ACTTGTTGTTTCGCTC-1	ColEpi	1.50213
001-069_T0_COL_EPI_5p_N1__AAAGATGGTCTGATTG-1	ColEpi	2.83158
001-069_T0_COL_EPI_5p_N1__GAACATCCAAGCCCAC-1	ColEpi	2.91576
001-069_T0_COL_EPI_5p_N1__GATTCAGTCCTGCAGG-1	ColEpi	4.61436
001-069_T0_COL_EPI_5p_N1__AGCATACCATGTCGAT-1	ColEpi	1.4438
001-069_T0_COL_EPI_5p_N1__GAAACTCAGCCGGTAA-1	ColEpi	1.12998
001-069_T0_COL_EPI_5p_N1__GCTTGAAAGCGATCCC-1	ColEpi	0.161618
001-069_T0_COL_EPI_5p_N1__CTCATTAGTGCGAAAC-1	ColEpi	1.16715
001-069_T0_COL_EPI_5p_N1__CAGCTAAAGTCCTCCT-1	ColEpi	0.854619
001-069_T0_COL_EPI_5p_N1__AGCGTCGCACGTGAGA-1	ColEpi	2.08238
001-069_T0_COL_EPI_5p_N1__TGACTTTCAGTGGAGT-1	ColEpi	-0.423624
001-069_T0_COL_EPI_5p_N1__ATAGACCCAACTTGAC-1	ColEpi	-0.0172217
001-069_T0_COL_EPI_5p_N1__ACTTACTCATGGTCTA-1	ColEpi	0.8435
001-069_T0_COL_EPI_5p_N1__CTCGAGGTCACGAAGG-1	ColEpi	1.99394
001-069_T0_COL_EPI_5p_N1__CGTTGGGAGAGGTACC-1	ColEpi	-0.913275
001-069_T0_COL_EPI_5p_N1__CAGAGAGCAGCTCCGA-1	ColEpi	0.135309
001-069_T0_COL_EPI_5p_N1__GAACATCAGCAATATG-1	ColEpi	1.76513
001-069_T0_COL_EPI_5p_N1__ACACTGAGTACCATCA-1	ColEpi	0.735729
001-069_T0_COL_EPI_5p_N1__CCACTACGTGTAAGTA-1	ColEpi	2.56212
001-069_T0_COL_EPI_5p_N1__GAAGCAGGTACAAGTA-1	ColEpi	1.90933
001-069_T0_COL_EPI_5p_N1__CAGATCAAGGGAAACA-1	ColEpi	1.10391
001-069_T0_COL_EPI_5p_N1__AAACGGGGTCATCCCT-1	ColEpi	0.726581
001-069_T0_COL_EPI_5p_N1__ATCTGCCTCGGTTCGG-1	ColEpi	1.06154
001-069_T0_COL_EPI_5p_N1__CTGCGGATCACCAGGC-1	ColEpi	1.51706
001-069_T0_COL_EPI_5p_N1__CGTTCTGCACCAGCAC-1	ColEpi	1.22693
001-069_T0_COL_EPI_5p_N1__GCAATCAAGATGCCTT-1	ColEpi	3.77291
001-069_T0_COL_EPI_5p_N1__GAACCTATCGAGGTAG-1	ColEpi	-0.383375
001-069_T0_COL_EPI_5p_N1__TACGGTACACGGTAGA-1	ColEpi	2.08552
001-069_T0_COL_EPI_5p_N1__CGATTGAGTCATATCG-1	ColEpi	0.2007
001-069_T0_COL_EPI_5p_N1__AAGCCGCGTTACTGAC-1	ColEpi	6.85312
001-069_T0_COL_EPI_5p_N1__CAACCTCTCCGTTGCT-1	ColEpi	1.39173
001-069_T0_COL_EPI_5p_N1__CGATTGAAGAGAGCTC-1	ColEpi	2.23832
001-069_T0_COL_EPI_5p_N1__TGAGCATGTCACCCAG-1	ColEpi	-0.629661
001-069_T0_COL_EPI_5p_N1__AGCGTCGTCACGACTA-1	ColEpi	1.90911
001-069_T0_COL_EPI_5p_N1__GTGTGCGCAATGGAGC-1	ColEpi	-0.561431
001-069_T0_COL_EPI_5p_N1__CACACAAGTGTCCTCT-1	ColEpi	-0.185175
001-069_T0_COL_EPI_5p_N1__GGAAAGCTCAGTGCAT-1	ColEpi	1.97049
001-069_T0_COL_EPI_5p_N1__AGCGTATTCTTAGCCC-1	ColEpi	2.01043
001-069_T0_COL_EPI_5p_N1__GCATGCGAGTGGTAAT-1	ColEpi	2.27431
001-069_T0_COL_EPI_5p_N1__AGGGTGATCCTTTACA-1	ColEpi	3.6927
001-069_T0_COL_EPI_5p_N1__TAGAGCTTCTCTAGGA-1	ColEpi	0.0463909
001-069_T0_COL_EPI_5p_N1__TCGAGGCTCCTTGCCA-1	ColEpi	2.45216
001-069_T0_COL_EPI_5p_N1__TGAGAGGAGCTCCCAG-1	ColEpi	0.430044
001-069_T0_COL_EPI_5p_N1__GTTTCTAAGGGAACGG-1	ColEpi	2.98156
001-069_T0_COL_EPI_5p_N1__TTATGCTAGGCAATTA-1	ColEpi	0.064385
001-069_T0_COL_EPI_5p_N1__CAGAGAGTCAGGTTCA-1	ColEpi	-0.119251
001-069_T0_COL_EPI_5p_N1__GTCAAGTGTAAGCACG-1	ColEpi	2.43855
001-069_T0_COL_EPI_5p_N1__CGTAGCGCATTGGTAC-1	ColEpi	-0.158204
001-069_T0_COL_EPI_5p_N1__CATCGGGAGCACGCCT-1	ColEpi	0.176522
001-069_T0_COL_EPI_5p_N1__CAACCTCAGAATGTGT-1	ColEpi	8.26368
001-069_T0_COL_EPI_5p_N1__CGGACACAGACAATAC-1	ColEpi	0.873424
001-069_T0_COL_EPI_5p_N1__CCGGTAGTCTGCTGTC-1	ColEpi	1.96677
001-069_T0_COL_EPI_5p_N1__GGGATGAGTTAAGACA-1	ColEpi	1.33034
001-069_T0_COL_EPI_5p_N1__GGCGTGTTCGTTACAG-1	ColEpi	0.783853
001-069_T0_COL_EPI_5p_N1__TACTCATGTCATCGGC-1	ColEpi	-0.684975
001-069_T0_COL_EPI_5p_N1__TCTCATAAGCGTGTCC-1	ColEpi	1.22882
001-069_T0_COL_EPI_5p_N1__ATCATGGTCCTTTCGG-1	ColEpi	1.96941
001-069_T0_COL_EPI_5p_N1__TGTGGTACATGGAATA-1	ColEpi	0.575911
001-069_T0_COL_EPI_5p_N1__GTAACTGCATGCAATC-1	ColEpi	2.1509
001-069_T0_COL_EPI_5p_N1__CACACAACATCCAACA-1	ColEpi	3.71845
001-069_T0_COL_EPI_5p_N1__CGTCTACCAAGAGGCT-1	ColEpi	1.73197
001-069_T0_COL_EPI_5p_N1__GCGCGATAGAGTCTGG-1	ColEpi	3.46951
001-069_T0_COL_EPI_5p_N1__ATTATCCGTGAGGGAG-1	ColEpi	0.903911
001-069_T0_COL_EPI_5p_N1__GCACTCTTCAAGCCTA-1	ColEpi	0.964378
001-069_T0_COL_EPI_5p_N1__AAATGCCTCGCTTAGA-1	ColEpi	1.14304
001-069_T0_COL_EPI_5p_N1__CAGCGACCATTACCTT-1	ColEpi	1.18734
001-069_T0_COL_EPI_5p_N1__AACTCCCCAAGGTTTC-1	ColEpi	9.62893
001-069_T0_COL_EPI_5p_N1__GTACGTACACAGGCCT-1	ColEpi	1.5195
001-069_T0_COL_EPI_5p_N1__CCTATTAGTTATCCGA-1	ColEpi	7.05221
001-069_T0_COL_EPI_5p_N1__TTTACTGGTCTGCGGT-1	ColEpi	6.14734
001-069_T0_COL_EPI_5p_N1__GTGCAGCCACCCAGTG-1	ColEpi	1.67012
001-069_T0_COL_EPI_5p_N1__GTCACAAAGGCATTGG-1	ColEpi	3.40401
001-069_T0_COL_EPI_5p_N1__CTCGTACGTCCTCTTG-1	ColEpi	2.43958
001-069_T0_COL_EPI_5p_N1__CCCATACCATCGGAAG-1	ColEpi	3.03216
001-069_T0_COL_EPI_5p_N1__GTGTTAGAGAGAACAG-1	ColEpi	3.29206
001-069_T0_COL_EPI_5p_N1__GTGTGCGAGCTCCTTC-1	ColEpi	0.414921
001-069_T0_COL_EPI_5p_N1__GCCTCTAAGGCCCTTG-1	ColEpi	3.49805
001-069_T0_COL_EPI_5p_N1__TCATTACTCAAGAAGT-1	ColEpi	4.93282
001-069_T0_COL_EPI_5p_N1__GGCGTGTCATGGTCTA-1	ColEpi	2.11472
001-069_T0_COL_EPI_5p_N1__CTGTGCTTCTGTCTAT-1	ColEpi	1.41446
001-069_T0_COL_EPI_5p_N1__AGTGTCAGTCGGATCC-1	ColEpi	1.98163
001-069_T0_COL_EPI_5p_N1__TGCCCATTCTGTGCAA-1	ColEpi	2.85071
001-069_T0_COL_EPI_5p_N1__AACCGCGCACGACTCG-1	ColEpi	1.49031
001-069_T0_COL_EPI_5p_N1__CGTAGGCCAACCGCCA-1	ColEpi	3.99635
001-069_T0_COL_EPI_5p_N1__GGTGTTAGTACCGAGA-1	ColEpi	4.19822
001-069_T0_COL_EPI_5p_N1__GGGAATGGTGGGTATG-1	ColEpi	1.41957
001-069_T0_COL_EPI_5p_N1__GTCACGGCACGACGAA-1	ColEpi	0.526933
001-069_T0_COL_EPI_5p_N1__ATTGGTGAGCTCAACT-1	ColEpi	1.36827
001-069_T0_COL_EPI_5p_N1__TTAGTTCAGCAATATG-1	ColEpi	2.77094
001-069_T0_COL_EPI_5p_N1__CAAGAAACATATACCG-1	ColEpi	0.0803762
001-069_T0_COL_EPI_5p_N1__TTTACTGAGCGTTTAC-1	ColEpi	2.36808
001-069_T0_COL_EPI_5p_N1__GCGCCAAGTTAAGATG-1	ColEpi	3.9037
001-069_T0_COL_EPI_5p_N1__CGTCTACCAGATCCAT-1	ColEpi	1.10942
001-069_T0_COL_EPI_5p_N1__ACTTGTTAGACGCTTT-1	ColEpi	5.92141
001-069_T0_COL_EPI_5p_N1__GGTGAAGGTTTGTGTG-1	ColEpi	1.85935
001-069_T0_COL_EPI_5p_N1__CGTCACTGTCTACCTC-1	ColEpi	0.376376
001-069_T0_COL_EPI_5p_N1__ACGGAGACAGTTTACG-1	ColEpi	-0.699437
001-069_T0_COL_EPI_5p_N1__GGCAATTTCCATGCTC-1	ColEpi	-0.585588
001-069_T0_COL_EPI_5p_N1__GCGCAGTTCATCGCTC-1	ColEpi	3.15677
001-069_T0_COL_EPI_5p_N1__AGTGGGACAATCCGAT-1	ColEpi	1.43746
001-069_T0_COL_EPI_5p_N1__AACCATGAGTCCATAC-1	ColEpi	0.507322
001-069_T0_COL_EPI_5p_N1__CCGTGGAAGTAGCCGA-1	ColEpi	0.713968
001-069_T0_COL_EPI_5p_N1__CTCGTCAGTTGTCTTT-1	ColEpi	4.84485
001-069_T0_COL_EPI_5p_N1__ACGGGTCGTCACTGGC-1	ColEpi	1.42539
001-069_T0_COL_EPI_5p_N1__CTCACACAGGTCATCT-1	ColEpi	1.38208
001-069_T0_COL_EPI_5p_N1__GTGCAGCGTATTACCG-1	ColEpi	-0.368356
001-069_T0_COL_EPI_5p_N1__ACGATGTGTGTTTGTG-1	ColEpi	1.21267
001-069_T0_COL_EPI_5p_N1__GTCGTAATCGAATGGG-1	ColEpi	1.01665
001-069_T0_COL_EPI_5p_N1__TTAGGCACAAGGTTCT-1	ColEpi	-0.640499
001-069_T0_COL_EPI_5p_N1__GACGGCTTCGCCAGCA-1	ColEpi	6.01568
001-069_T0_COL_EPI_5p_N1__TCTGAGACACCGGAAA-1	ColEpi	5.45723
001-069_T0_COL_EPI_5p_N1__GCAAACTTCGATGAGG-1	ColEpi	2.62987
001-069_T0_COL_EPI_5p_N1__GCGACCAAGTAATCCC-1	ColEpi	0.677624
001-069_T0_COL_EPI_5p_N1__GACCTGGAGGATGGTC-1	ColEpi	0.731401
001-069_T0_COL_EPI_5p_N1__CTCACACCAGTGGGAT-1	ColEpi	0.778547
001-069_T0_COL_EPI_5p_N1__GCACTCTTCAGCTCGG-1	ColEpi	0.540053
001-069_T0_COL_EPI_5p_N1__GACTGCGGTCCTCCAT-1	ColEpi	1.48203
001-069_T0_COL_EPI_5p_N1__AAGCCGCCAATAAGCA-1	ColEpi	1.92746
001-069_T0_COL_EPI_5p_N1__TGCCCATCAGTCTTCC-1	ColEpi	1.18577
001-069_T0_COL_EPI_5p_N1__TCAGCAATCTCCCTGA-1	ColEpi	2.27066
001-069_T0_COL_EPI_5p_N1__ATTTCTGGTCTGGAGA-1	ColEpi	-0.47382
001-069_T0_COL_EPI_5p_N1__CTCGGGACAGCTCCGA-1	ColEpi	2.21706
001-069_T0_COL_EPI_5p_N1__GTCACAACAAAGGCGT-1	ColEpi	0.404857
001-069_T0_COL_EPI_5p_N1__CGAATGTCATCGATGT-1	ColEpi	0.497229
001-069_T0_COL_EPI_5p_N1__TATGCCCAGAAGATTC-1	ColEpi	-0.27728
001-069_T0_COL_EPI_5p_N1__CCTTCCCCATGACGGA-1	ColEpi	4.64678
001-069_T0_COL_EPI_5p_N1__GGGAGATTCCAAGCCG-1	ColEpi	4.50285
001-069_T0_COL_EPI_5p_N1__TACCTTAAGTGTCTCA-1	ColEpi	0.799368
001-069_T0_COL_EPI_5p_N1__CGTGAGCAGGGATGGG-1	ColEpi	4.19455
001-069_T0_COL_EPI_5p_N1__CCGTGGACAAACCTAC-1	ColEpi	1.68507
001-069_T0_COL_EPI_5p_N1__ATCATGGGTCACAAGG-1	ColEpi	0.313317
001-069_T0_COL_EPI_5p_N1__GGATGTTCAAGGTGTG-1	ColEpi	5.06429
001-069_T0_COL_EPI_5p_N1__TACCTTAGTTCAGGCC-1	ColEpi	3.04159
001-069_T0_COL_EPI_5p_N1__GATGAGGTCGCGCCAA-1	ColEpi	0.0260962
001-069_T0_COL_EPI_5p_N1__GCTGCGATCATATCGG-1	ColEpi	1.27515
001-069_T0_COL_EPI_5p_N1__ACAGCCGCATCTCGCT-1	ColEpi	-0.341286
001-069_T0_COL_EPI_5p_N1__AGGTCATCACCTATCC-1	ColEpi	2.45212
001-069_T0_COL_EPI_5p_N1__GCTCCTAAGATCGATA-1	ColEpi	1.89164
001-069_T0_COL_EPI_5p_N1__AGAGCTTAGCGGATCA-1	ColEpi	4.9232
001-069_T0_COL_EPI_5p_N1__GCACTCTGTGATAAAC-1	ColEpi	5.91579
001-069_T0_COL_EPI_5p_N1__GTACGTAGTCCGTGAC-1	ColEpi	3.28734
001-069_T0_COL_EPI_5p_N1__CCAATCCTCGGAATCT-1	ColEpi	8.24713
001-069_T0_COL_EPI_5p_N1__CTTACCGTCAAAGTAG-1	ColEpi	-0.464696
001-069_T0_COL_EPI_5p_N1__AGGCCACGTGTCAATC-1	ColEpi	3.5823
001-069_T0_COL_EPI_5p_N1__GATCGCGCAGTGAGTG-1	ColEpi	6.00779
001-069_T0_COL_EPI_5p_N1__TCTATTGGTCAGATAA-1	ColEpi	4.68237
001-069_T0_COL_EPI_5p_N1__ACGGAGAGTATTCGTG-1	ColEpi	2.24866
001-069_T0_COL_EPI_5p_N1__GCATGTACATTAGCCA-1	ColEpi	-0.529912
001-069_T0_COL_EPI_5p_N1__GACTGCGGTGAGCGAT-1	ColEpi	1.83654
001-069_T0_COL_EPI_5p_N1__CATCGAAGTACCAGTT-1	ColEpi	0.0243116
001-069_T0_COL_EPI_5p_N1__TGATTTCGTCTCAACA-1	ColEpi	3.7451
001-069_T0_COL_EPI_5p_N1__CGTAGCGTCGTAGATC-1	ColEpi	0.308759
001-069_T0_COL_EPI_5p_N1__TCGGTAAGTTTCCACC-1	ColEpi	5.73613
001-069_T0_COL_EPI_5p_N1__TTAGTTCTCTTAGAGC-1	ColEpi	-0.420824
001-069_T0_COL_EPI_5p_N1__ATTTCTGGTGTGACGA-1	ColEpi	6.59197
001-069_T0_COL_EPI_5p_N1__AGAATAGTCGCGGATC-1	ColEpi	3.90186
001-069_T0_COL_EPI_5p_N1__GAAATGATCTTGCAAG-1	ColEpi	1.25472
001-069_T0_COL_EPI_5p_N1__GTTAAGCTCCAAATGC-1	ColEpi	0.191249
001-069_T0_COL_EPI_5p_N1__TATTACCAGGGCACTA-1	ColEpi	3.84765
001-069_T0_COL_EPI_5p_N1__CATTATCTCCTGCTTG-1	ColEpi	4.76111
001-069_T0_COL_EPI_5p_N1__GGTGAAGCAAATACAG-1	ColEpi	5.92262
001-069_T0_COL_EPI_5p_N1__CAGAGAGGTTCTGGTA-1	ColEpi	5.7202
001-069_T0_COL_EPI_5p_N1__CAAGTTGAGCTGAACG-1	ColEpi	-0.550423
001-069_T0_COL_EPI_5p_N1__GTTCATTCACCCATGG-1	ColEpi	-0.165935
001-069_T0_COL_EPI_5p_N1__CGTGTCTCAGATGGCA-1	ColEpi	0.804195
001-069_T0_COL_EPI_5p_N1__CCCAGTTCAAGTAGTA-1	ColEpi	-0.162782
001-069_T0_COL_EPI_5p_N1__CAGCTAAGTAAATGTG-1	ColEpi	8.17835
001-069_T0_COL_EPI_5p_N1__TGAGGGACATCCTAGA-1	ColEpi	-0.426057
001-069_T0_COL_EPI_5p_N1__GTGGGTCTCGCAAACT-1	ColEpi	1.08268
001-069_T0_COL_EPI_5p_N1__TGCGCAGCACGAAACG-1	ColEpi	2.19745
001-069_T0_COL_EPI_5p_N1__TACTTACAGCGTTTAC-1	ColEpi	1.67831
001-069_T0_COL_EPI_5p_N1__GGGATGATCCAAGCCG-1	ColEpi	3.83132
001-069_T0_COL_EPI_5p_N1__AACTCTTCACCAGGTC-1	ColEpi	5.12541
001-069_T0_COL_EPI_5p_N1__CGCCAAGTCCTGCAGG-1	ColEpi	1.78188
001-069_T0_COL_EPI_5p_N1__TCTGAGAAGTGACTCT-1	ColEpi	1.23319
001-069_T0_COL_EPI_5p_N1__CAGAGAGCATCACGTA-1	ColEpi	1.70618
001-069_T0_COL_EPI_5p_N1__CAGTAACAGTGGAGAA-1	ColEpi	1.13861
001-069_T0_COL_EPI_5p_N1__AGCATACGTGACTACT-1	ColEpi	1.91193
001-069_T0_COL_EPI_5p_N1__GTGTTAGTCCAACCAA-1	ColEpi	2.13654
001-069_T0_COL_EPI_5p_N1__TCAACGAAGACTTGAA-1	ColEpi	0.677175
001-069_T0_COL_EPI_5p_N1__CTTCTCTAGTTGAGTA-1	ColEpi	8.48737
001-069_T0_COL_EPI_5p_N1__TCTCTAAGTCTAGTCA-1	ColEpi	-0.250896
001-069_T0_COL_EPI_5p_N1__GGAATAATCCAACCAA-1	ColEpi	-0.0794215
001-069_T0_COL_EPI_5p_N1__GGTGTTATCATGTCTT-1	ColEpi	1.0002
001-069_T0_COL_EPI_5p_N1__ATAACGCAGCGGATCA-1	ColEpi	2.32854
001-069_T0_COL_EPI_5p_N1__CTTCTCTAGCTGAAAT-1	ColEpi	3.61456
001-069_T0_COL_EPI_5p_N1__GATGCTAGTTCTGAAC-1	ColEpi	0.237316
001-069_T0_COL_EPI_5p_N1__CATATGGGTCCAACTA-1	ColEpi	2.0787
001-069_T0_COL_EPI_5p_N1__CTGCGGAAGCGTAATA-1	ColEpi	3.18201
001-069_T0_COL_EPI_5p_N1__CCTTTCTTCCGCGTTT-1	ColEpi	7.17086
001-069_T0_COL_EPI_5p_N1__CGTGAGCAGATGTGGC-1	ColEpi	1.07125
001-069_T0_COL_EPI_5p_N1__CGGACGTAGTTCGATC-1	ColEpi	2.87665
001-069_T0_COL_EPI_5p_N1__CGTGTAATCCTAGTGA-1	ColEpi	1.72691
001-069_T0_COL_EPI_5p_N1__ATAACGCCAATGTTGC-1	ColEpi	1.05292
001-069_T0_COL_EPI_5p_N1__AACGTTGCAGACGCAA-1	ColEpi	0.202424
001-069_T0_COL_EPI_5p_N1__TCGCGAGCAGTGGAGT-1	ColEpi	3.02821
001-069_T0_COL_EPI_5p_N1__CGATGTACAACGATCT-1	ColEpi	1.81244
001-069_T0_COL_EPI_5p_N1__GTCAAGTAGAGCTTCT-1	ColEpi	2.90547
001-069_T0_COL_EPI_5p_N1__CTAATGGGTCCGAACC-1	ColEpi	1.42347
001-069_T0_COL_EPI_5p_N1__TGAGAGGTCGGTGTTA-1	ColEpi	-0.225116
001-069_T0_COL_EPI_5p_N1__TTATGCTTCCTTCAAT-1	ColEpi	0.597659
001-069_T0_COL_EPI_5p_N1__GACCTGGAGCAGCGTA-1	ColEpi	0.440065
001-069_T0_COL_EPI_5p_N1__GTGTGCGTCGAATGGG-1	ColEpi	2.0213
001-069_T0_COL_EPI_5p_N1__CTCATTATCCGGCACA-1	ColEpi	6.77133
001-069_T0_COL_EPI_5p_N1__CAAGAAACAACTTGAC-1	ColEpi	-0.445398
001-069_T0_COL_EPI_5p_N1__ACGCCGACAAAGTGCG-1	ColEpi	0.50627
001-069_T0_COL_EPI_5p_N1__AGCGTCGGTAAGAGAG-1	ColEpi	-0.114503
001-069_T0_COL_EPI_5p_N1__CTTAGGATCTTGTATC-1	ColEpi	0.150098
001-069_T0_COL_EPI_5p_N1__ATAAGAGCATGGATGG-1	ColEpi	3.64664
001-069_T0_COL_EPI_5p_N1__TGGCTGGGTCCGTCAG-1	ColEpi	1.16171
001-069_T0_COL_EPI_5p_N1__CGCTTCAGTTCCAACA-1	ColEpi	2.91802
001-069_T0_COL_EPI_5p_N1__ACAGCTACAGGTCTCG-1	ColEpi	2.28517
001-069_T0_COL_EPI_5p_N1__ACACCAAAGCAGACTG-1	ColEpi	5.08082
001-069_T0_COL_EPI_5p_N1__CGCTGGACAGTCGTGC-1	ColEpi	-0.671606
001-069_T0_COL_EPI_5p_N1__GTACTCCTCTGCTGTC-1	ColEpi	1.32364
001-069_T0_COL_EPI_5p_N1__CACCAGGTCACAGGCC-1	ColEpi	1.87326
001-069_T0_COL_EPI_5p_N1__TGGGCGTCACCTATCC-1	ColEpi	2.34035
001-069_T0_COL_EPI_5p_N1__ATTGGACAGTGTTGAA-1	ColEpi	3.6861
001-069_T0_COL_EPI_5p_N1__AGTCTTTCAACAACCT-1	ColEpi	0.579579
001-069_T0_COL_EPI_5p_N1__ACTGAGTAGATGTAAC-1	ColEpi	7.38895
001-069_T0_COL_EPI_5p_N1__ACTGATGTCCCGACTT-1	ColEpi	1.0777
001-069_T0_COL_EPI_5p_N1__GTATTCTTCCGATATG-1	ColEpi	1.59449
001-069_T0_COL_EPI_5p_N1__TGCTACCTCCCATTTA-1	ColEpi	3.15694
001-069_T0_COL_EPI_5p_N1__AATCCAGAGTACCGGA-1	ColEpi	0.631903
001-069_T0_COL_EPI_5p_N1__TATTACCCAAGAGGCT-1	ColEpi	8.04707
001-069_T0_COL_EPI_5p_N1__ACTGAACCAACACCCG-1	ColEpi	3.56281
001-069_T0_COL_EPI_5p_N1__TAGAGCTCACGACTCG-1	ColEpi	0.839297
001-069_T0_COL_EPI_5p_N1__ACTGATGTCTGCTGTC-1	ColEpi	1.71659
001-069_T0_COL_EPI_5p_N1__CATATGGTCTTCCTTC-1	ColEpi	2.3094
001-069_T0_COL_EPI_5p_N1__TGTATTCAGCACACAG-1	ColEpi	-0.126554
001-069_T0_COL_EPI_5p_N1__CCTAAAGAGAGGTTAT-1	ColEpi	0.862954
001-069_T0_COL_EPI_5p_N1__ATGTGTGCACCAGGTC-1	ColEpi	5.98129
001-069_T0_COL_EPI_5p_N1__GAAATGACAGGGAGAG-1	ColEpi	5.77696
001-069_T0_COL_EPI_5p_N1__AGACGTTTCACCCTCA-1	ColEpi	0.89959
001-069_T0_COL_EPI_5p_N1__CACATAGTCACATACG-1	ColEpi	2.51542
001-069_T0_COL_EPI_5p_N1__CCCTCCTGTCAGAATA-1	ColEpi	0.232195
001-069_T0_COL_EPI_5p_N1__TCGTAGAAGCAGCCTC-1	ColEpi	6.34997
001-069_T0_COL_EPI_5p_N1__GATCGATGTAATCACC-1	ColEpi	0.863154
001-069_T0_COL_EPI_5p_N1__TACACGAAGACAGGCT-1	ColEpi	3.44678
001-069_T0_COL_EPI_5p_N1__CACAGGCTCAGTTAGC-1	ColEpi	4.59198
001-069_T0_COL_EPI_5p_N1__CGCTGGACATCGGTTA-1	ColEpi	2.79683
001-069_T0_COL_EPI_5p_N1__AGGGATGGTAGCCTCG-1	ColEpi	0.341959
001-069_T0_COL_EPI_5p_N1__TGCACCTTCGTCACGG-1	ColEpi	0.927406
001-069_T0_COL_EPI_5p_N1__CCTCAGTGTGAGGGTT-1	ColEpi	0.892525
001-069_T0_COL_EPI_5p_N1__CCTACCAGTTGCGCAC-1	ColEpi	5.64421
001-069_T0_COL_EPI_5p_N1__CACACCTGTCGAACAG-1	ColEpi	3.0552
001-069_T0_COL_EPI_5p_N1__ACGTCAATCCCAGGTG-1	ColEpi	2.24097
001-069_T0_COL_EPI_5p_N1__CTACACCAGACTGTAA-1	ColEpi	6.35028
001-069_T0_COL_EPI_5p_N1__GGATTACCAATGAATG-1	ColEpi	3.15174
001-069_T0_COL_EPI_5p_N1__CGAACATAGGATATAC-1	ColEpi	1.6554
001-069_T0_COL_EPI_5p_N1__CTCACACCACGGCCAT-1	ColEpi	1.0612
001-069_T0_COL_EPI_5p_N1__GCAAACTTCGCGCCAA-1	ColEpi	0.501461
001-069_T0_COL_EPI_5p_N1__CTGGTCTGTGCACCAC-1	ColEpi	6.15479
001-069_T0_COL_EPI_5p_N1__GGACGTCTCCACGACG-1	ColEpi	3.31361
001-069_T0_COL_EPI_5p_N1__GGATGTTGTATGAAAC-1	ColEpi	4.72901
001-069_T0_COL_EPI_5p_N1__ATTGGTGTCAAGGCTT-1	ColEpi	0.424206
001-069_T0_COL_EPI_5p_N1__GTCATTTGTTAAGATG-1	ColEpi	2.80384
001-069_T0_COL_EPI_5p_N1__TCAATCTCAAAGTCAA-1	ColEpi	1.01417
001-069_T0_COL_EPI_5p_N1__ATCTACTAGTCACGCC-1	ColEpi	-0.685142
001-069_T0_COL_EPI_5p_N1__CGAATGTGTGCCTGTG-1	ColEpi	7.38415
001-069_T0_COL_EPI_5p_N1__ATGGGAGTCATATCGG-1	ColEpi	1.19865
001-069_T0_COL_EPI_5p_N1__GACGTGCTCCATGAGT-1	ColEpi	0.772176
001-069_T0_COL_EPI_5p_N1__GTATCTTGTCTTGTCC-1	ColEpi	6.04366
001-069_T0_COL_EPI_5p_N1__GTTCATTTCATGTAGC-1	ColEpi	-1.3069
001-069_T0_COL_EPI_5p_N1__GGCGTGTAGACCGGAT-1	ColEpi	0.0576404
001-069_T0_COL_EPI_5p_N1__GATCGTAGTGCAGACA-1	ColEpi	1.36181
001-069_T0_COL_EPI_5p_N1__CGTGTCTTCACGAAGG-1	ColEpi	0.796712
001-069_T0_COL_EPI_5p_N1__CCCAATCCACAGGCCT-1	ColEpi	0.920624
001-069_T0_COL_EPI_5p_N1__TCAACGATCAGGATCT-1	ColEpi	3.93169
001-069_T0_COL_EPI_5p_N1__CGAGCCAGTAAGTAGT-1	ColEpi	3.65848
001-069_T0_COL_EPI_5p_N1__TACCTTAGTACATGTC-1	ColEpi	2.96026
001-069_T0_COL_EPI_5p_N1__ACGGCCAAGATGTGTA-1	ColEpi	6.52622
001-069_T0_COL_EPI_5p_N1__CTGTGCTTCCAGTATG-1	ColEpi	7.43675
001-069_T0_COL_EPI_5p_N1__AGACGTTCACGGCTAC-1	ColEpi	0.204049
001-069_T0_COL_EPI_5p_N1__TGCCCATAGGCCCTTG-1	ColEpi	2.58521
001-069_T0_COL_EPI_5p_N1__GGACGTCCAATCGGTT-1	ColEpi	-0.222865
001-069_T0_COL_EPI_5p_N1__CATCAGATCATCACCC-1	ColEpi	1.73828
001-069_T0_COL_EPI_5p_N1__TCAATCTTCACATACG-1	ColEpi	1.29378
001-069_T0_COL_EPI_5p_N1__TATCTCAAGAGCTGCA-1	ColEpi	0.45696
001-069_T0_COL_EPI_5p_N1__AGCCTAATCCAGAAGG-1	ColEpi	2.52409
001-069_T0_COL_EPI_5p_N1__GGCTCGATCGTTGACA-1	ColEpi	5.93009
001-069_T0_COL_EPI_5p_N1__CTGTGCTAGCAGATCG-1	ColEpi	3.15149
001-069_T0_COL_EPI_5p_N1__AACGTTGCACCGATAT-1	ColEpi	0.962781
001-069_T0_COL_EPI_5p_N1__TGACTTTAGTTACGGG-1	ColEpi	4.82505
001-069_T0_COL_EPI_5p_N1__GGTGCGTCACTGTTAG-1	ColEpi	0.836751
001-069_T0_COL_EPI_5p_N1__GGCGTGTGTTCGTTGA-1	ColEpi	1.43757
001-069_T0_COL_EPI_5p_N1__ACACCCTCAGACAGGT-1	ColEpi	6.07003
001-069_T0_COL_EPI_5p_N1__CGTCAGGTCAACGGCC-1	ColEpi	3.59047
001-069_T0_COL_EPI_5p_N1__CCTCTGAAGCCTTGAT-1	ColEpi	7.86337
001-069_T0_COL_EPI_5p_N1__GCAGCCAAGTGCTGCC-1	ColEpi	2.08499
001-069_T0_COL_EPI_5p_N1__CACCTTGTCGTAGGTT-1	ColEpi	3.46754
001-069_T0_COL_EPI_5p_N1__CTCTAATTCGTATCAG-1	ColEpi	2.16227
001-069_T0_COL_EPI_5p_N1__GATGAAAAGTCCGTAT-1	ColEpi	5.99143
001-069_T0_COL_EPI_5p_N1__GATCTAGTCCGCATAA-1	ColEpi	1.75804
001-069_T0_COL_EPI_5p_N1__GACTGCGTCACAGGCC-1	ColEpi	5.04072
001-069_T0_COL_EPI_5p_N1__CACCACTTCAGAGGTG-1	ColEpi	5.94301
001-069_T0_COL_EPI_5p_N1__GAACGGAGTTATCCGA-1	ColEpi	0.802616
001-069_T0_COL_EPI_5p_N1__TGCGGGTGTGAAGGCT-1	ColEpi	0.254796
001-069_T0_COL_EPI_5p_N1__AAGGCAGCAATCGGTT-1	ColEpi	1.12622
001-069_T0_COL_EPI_5p_N1__CGTGAGCAGTAGGTGC-1	ColEpi	0.972209
001-069_T0_COL_EPI_5p_N1__CCATTCGAGAATCTCC-1	ColEpi	-0.336119
001-069_T0_COL_EPI_5p_N1__TTGCGTCAGAGTTGGC-1	ColEpi	0.375075
001-069_T0_COL_EPI_5p_N1__ACAGCCGGTATCAGTC-1	ColEpi	4.52594
001-069_T0_COL_EPI_5p_N1__CCAATCCCAGTAACGG-1	ColEpi	1.41385
001-069_T0_COL_EPI_5p_N1__GAGTCCGCAGCTGTAT-1	ColEpi	2.11313
001-069_T0_COL_EPI_5p_N1__GAAACTCTCAACGAAA-1	ColEpi	2.15621
001-069_T0_COL_EPI_5p_N1__CAACCTCGTTCCAACA-1	ColEpi	5.25375
001-069_T0_COL_EPI_5p_N1__AGGCCGTTCTCGTTTA-1	ColEpi	2.38838
001-069_T0_COL_EPI_5p_N1__GCATACATCAGGCAAG-1	ColEpi	1.2643
001-069_T0_COL_EPI_5p_N1__CGCCAAGTCGGTCTAA-1	ColEpi	-1.004
001-069_T0_COL_EPI_5p_N1__CTAGCCTGTGTCAATC-1	ColEpi	3.47973
001-069_T0_COL_EPI_5p_N1__AGCAGCCAGTCCTCCT-1	ColEpi	0.883676
001-069_T0_COL_EPI_5p_N1__GACGTTATCATAACCG-1	ColEpi	2.66681
001-069_T0_COL_EPI_5p_N1__CAGCGACCAATGGATA-1	ColEpi	1.25284
001-069_T0_COL_EPI_5p_N1__TTCCCAGTCAACGCTA-1	ColEpi	3.20483
001-069_T0_COL_EPI_5p_N1__AGGGATGGTCTGGAGA-1	ColEpi	1.6116
001-069_T0_COL_EPI_5p_N1__TCGAGGCAGGGATACC-1	ColEpi	2.09028
001-069_T0_COL_EPI_5p_N1__CAAGAAACACCTCGTT-1	ColEpi	3.93188
001-069_T0_COL_EPI_5p_N1__GTTCTCGAGGACGAAA-1	ColEpi	3.58224
001-069_T0_COL_EPI_5p_N1__GCCAAATAGACTTGAA-1	ColEpi	3.54604
001-069_T0_COL_EPI_5p_N1__ACCCACTAGTGCAAGC-1	ColEpi	2.58697
001-069_T0_COL_EPI_5p_N1__TAAGAGAGTTTGACTG-1	ColEpi	3.88305
001-069_T0_COL_EPI_5p_N1__AGGGAGTAGTTATCGC-1	ColEpi	3.60471
001-069_T0_COL_EPI_5p_N1__GCACTCTAGTCTCCTC-1	ColEpi	3.6205
001-069_T0_COL_EPI_5p_N1__ACGTCAAGTAGAGTGC-1	ColEpi	1.56494
001-069_T0_COL_EPI_5p_N1__TCTTCGGCATGTCGAT-1	ColEpi	3.1068
001-069_T0_COL_EPI_5p_N1__GCATGATCACATTTCT-1	ColEpi	6.86067
001-069_T0_COL_EPI_5p_N1__GGGTCTGGTTCATGGT-1	ColEpi	8.83553
001-069_T0_COL_EPI_5p_N1__CAAGAAAGTACCGTAT-1	ColEpi	6.46915
001-069_T0_COL_EPI_5p_N1__CTTAGGAAGAGGGCTT-1	ColEpi	-0.218166
001-069_T0_COL_EPI_5p_N1__CATCGGGGTGGTCCGT-1	ColEpi	0.536898
001-069_T0_COL_EPI_5p_N1__CTGAAGTAGTGTACTC-1	ColEpi	0.975651
001-069_T0_COL_EPI_5p_N1__GATCTAGAGGCTCATT-1	ColEpi	1.97399
001-069_T0_COL_EPI_5p_N1__CTGATAGGTAACGCGA-1	ColEpi	5.63157
001-069_T0_COL_EPI_5p_N1__TTCTACATCGCGTAGC-1	ColEpi	-1.21149
001-069_T0_COL_EPI_5p_N1__GCGCAGTAGATGGCGT-1	ColEpi	4.33917
001-069_T0_COL_EPI_5p_N1__GGGAATGGTACACCGC-1	ColEpi	7.03926
001-069_T0_COL_EPI_5p_N1__ATCATGGGTTTGTTGG-1	ColEpi	8.54688
001-069_T0_COL_EPI_5p_N1__AAGACCTAGAAGGTTT-1	ColEpi	1.75576
001-069_T0_COL_EPI_5p_N1__CTGAAACGTCTTTCAT-1	ColEpi	2.10219
001-069_T0_COL_EPI_5p_N1__AACTCCCCAAATCCGT-1	ColEpi	3.38372
001-069_T0_COL_EPI_5p_N1__AGATTGCTCCAGAAGG-1	ColEpi	1.65758
001-069_T0_COL_EPI_5p_N1__CCACCTACAGACTCGC-1	ColEpi	1.34854
001-069_T0_COL_EPI_5p_N1__CTCCTAGAGCTCCCAG-1	ColEpi	-0.464139
001-069_T0_COL_EPI_5p_N1__AACTCTTTCATCTGTT-1	ColEpi	1.99612
001-069_T0_COL_EPI_5p_N1__CTACACCGTTCAGACT-1	ColEpi	4.80246
001-069_T0_COL_EPI_5p_N1__GCAAACTCATGCAACT-1	ColEpi	6.5216
001-069_T0_COL_EPI_5p_N1__GCATGTAGTGTCAATC-1	ColEpi	2.39194
001-069_T0_COL_EPI_5p_N1__ATTACTCGTCATGCAT-1	ColEpi	4.13291
001-069_T0_COL_EPI_5p_N1__TTAGGCAAGTATCTCG-1	ColEpi	3.96501
001-069_T0_COL_EPI_5p_N1__CAGTAACAGAAGGTTT-1	ColEpi	4.20371
001-069_T0_COL_EPI_5p_N1__ACATGGTGTGGTCCGT-1	ColEpi	0.337091
001-069_T0_COL_EPI_5p_N1__CAGGTGCAGGTAGCTG-1	ColEpi	6.63164
001-069_T0_COL_EPI_5p_N1__TAGTTGGAGTTGAGTA-1	ColEpi	4.77422
001-069_T0_COL_EPI_5p_N1__GCATGATGTCGATTGT-1	ColEpi	1.51074
001-069_T0_COL_EPI_5p_N1__CCGTACTGTCAGCTAT-1	ColEpi	4.27202
001-069_T0_COL_EPI_5p_N1__GCAGCCATCGGTCTAA-1	ColEpi	1.70128
001-069_T0_COL_EPI_5p_N1__CGGGTCACACCCATGG-1	ColEpi	8.02673
001-069_T0_COL_EPI_5p_N1__CCTCTGACACGGCTAC-1	ColEpi	4.97446
001-069_T0_COL_EPI_5p_N1__GGGACCTAGATGCCTT-1	ColEpi	1.05743
001-069_T0_COL_EPI_5p_N1__ACATCAGTCATTGCCC-1	ColEpi	4.02239
001-069_T0_COL_EPI_5p_N1__ATTCTACTCAGGATCT-1	ColEpi	3.39987
001-069_T0_COL_EPI_5p_N1__GTGCAGCTCCGGCACA-1	ColEpi	0.450447
001-069_T0_COL_EPI_5p_N1__CCTCTGAGTACACCGC-1	ColEpi	4.15685
001-069_T0_COL_EPI_5p_N1__GGACATTTCTTAACCT-1	ColEpi	-0.592523
001-069_T0_COL_EPI_5p_N1__CAGAGAGCAATGACCT-1	ColEpi	5.52839
001-069_T0_COL_EPI_5p_N1__TTCGGTCGTGTTTGTG-1	ColEpi	1.51921
001-069_T0_COL_EPI_5p_N1__TCTTCGGGTTCAGTAC-1	ColEpi	1.8339
001-069_T0_COL_EPI_5p_N1__GTCTCGTTCGCGCCAA-1	ColEpi	6.69272
001-069_T0_COL_EPI_5p_N1__AACTCAGTCTTGGGTA-1	ColEpi	4.79379
001-069_T0_COL_EPI_5p_N1__TTTGTCAGTGTGCGTC-1	ColEpi	2.9207
001-069_T0_COL_EPI_5p_N1__AGCTTGAAGAAGGTTT-1	ColEpi	4.83896
001-069_T0_COL_EPI_5p_N1__AACTTTCAGTTACGGG-1	ColEpi	0.190111
001-069_T0_COL_EPI_5p_N1__ACTGATGTCCGTCATC-1	ColEpi	3.6187
001-069_T0_COL_EPI_5p_N1__CATCGGGGTTATTCTC-1	ColEpi	2.09064
001-069_T0_COL_EPI_5p_N1__AACGTTGGTTACCAGT-1	ColEpi	0.504224
001-069_T0_COL_EPI_5p_N1__GTCGGGTCACGGCTAC-1	ColEpi	-0.860406
001-069_T0_COL_EPI_5p_N1__TCAGGATCAGGGTTAG-1	ColEpi	0.368099
001-069_T0_COL_EPI_5p_N1__TAGGCATAGAAGGGTA-1	ColEpi	2.50517
001-069_T0_COL_EPI_5p_N1__AATCGGTCACGCGAAA-1	ColEpi	1.92046
001-069_T0_COL_EPI_5p_N1__GCTGGGTGTCATCCCT-1	ColEpi	-0.201138
001-069_T0_COL_EPI_5p_N1__AGGGAGTAGCGTGTCC-1	ColEpi	4.35988
001-069_T0_COL_EPI_5p_N1__CGCCAAGGTGAAGGCT-1	ColEpi	-0.127137
001-069_T0_COL_EPI_5p_N1__ATAAGAGGTTATGTGC-1	ColEpi	5.60129
001-069_T0_COL_EPI_5p_N1__CTCTAATCACCGAAAG-1	ColEpi	1.4006
001-069_T0_COL_EPI_5p_N1__ACTGAGTGTACCGTAT-1	ColEpi	4.02889
001-069_T0_COL_EPI_5p_N1__TAAGCGTGTAATCGTC-1	ColEpi	6.66393
001-069_T0_COL_EPI_5p_N1__CGTTCTGAGGATCGCA-1	ColEpi	3.79216
001-069_T0_COL_EPI_5p_N1__CAACCAACATTACGAC-1	ColEpi	2.94857
001-069_T0_COL_EPI_5p_N1__GGACAAGTCCGCGTTT-1	ColEpi	1.98856
001-069_T0_COL_EPI_5p_N1__GAAGCAGCACGACTCG-1	ColEpi	0.689944
001-069_T0_COL_EPI_5p_N1__TCTATTGGTGTCGCTG-1	ColEpi	4.15592
001-069_T0_COL_EPI_5p_N1__GAGTCCGCATCACCCT-1	ColEpi	1.76066
001-069_T0_COL_EPI_5p_N1__GCTGCGAGTAGGACAC-1	ColEpi	5.67202
001-069_T0_COL_EPI_5p_N1__CATGACAAGTCGTTTG-1	ColEpi	5.32673
001-069_T0_COL_EPI_5p_N1__AACTCCCCAAGCCGTC-1	ColEpi	0.768508
001-069_T0_COL_EPI_5p_N1__ATGAGGGGTACTCGCG-1	ColEpi	7.07011
001-069_T0_COL_EPI_5p_N1__CCTCAGTGTTACGGAG-1	ColEpi	5.96301
001-069_T0_COL_EPI_5p_N1__TGCGGGTCATTCGACA-1	ColEpi	1.45694
001-069_T0_COL_EPI_5p_N1__GACCTGGTCAACGGCC-1	ColEpi	1.61703
001-069_T0_COL_EPI_5p_N1__GCAATCACAAACTGCT-1	ColEpi	4.2395
001-069_T0_COL_EPI_5p_N1__ACGATACCACCAGCAC-1	ColEpi	0.74854
001-069_T0_COL_EPI_5p_N1__GCATGATAGTCCGTAT-1	ColEpi	2.0537
001-069_T0_COL_EPI_5p_N1__TAAACCGAGTGCGTGA-1	ColEpi	5.96471
001-069_T0_COL_EPI_5p_N1__CCGTACTAGGAATCGC-1	ColEpi	0.658214
001-069_T0_COL_EPI_5p_N1__AATCCAGCAGACTCGC-1	ColEpi	5.29745
001-069_T0_COL_EPI_5p_N1__GCCTCTAAGTGTCTCA-1	ColEpi	4.35477
001-069_T0_COL_EPI_5p_N1__CTACGTCTCGAGAACG-1	ColEpi	7.56908
001-069_T0_COL_EPI_5p_N1__GCGCCAATCTCCTATA-1	ColEpi	5.20812
001-069_T0_COL_EPI_5p_N1__TCGTAGACAGCAGTTT-1	ColEpi	1.35544
001-069_T0_COL_EPI_5p_N1__CAGCTAAAGGCCATAG-1	ColEpi	5.00509
001-069_T0_COL_EPI_5p_N1__GCGCCAATCTGAAAGA-1	ColEpi	6.05443
001-069_T0_COL_EPI_5p_N1__GGGTTGCCACATCTTT-1	ColEpi	5.52334
001-069_T0_COL_EPI_5p_N1__GGAATAAAGCGATATA-1	ColEpi	5.18466
001-069_T0_COL_EPI_5p_N1__ACGCCGACATGTAAGA-1	ColEpi	-0.841644
001-069_T0_COL_EPI_5p_N1__GACAGAGAGAGTACCG-1	ColEpi	2.40397
001-069_T0_COL_EPI_5p_N1__CTACGTCAGGTGTTAA-1	ColEpi	5.7782
001-069_T0_COL_EPI_5p_N1__CAAGTTGAGCTACCGC-1	ColEpi	2.27324
001-069_T0_COL_EPI_5p_N1__CCGTTCATCCTGCAGG-1	ColEpi	4.66134
001-069_T0_COL_EPI_5p_N1__ATGCGATGTTAAGAAC-1	ColEpi	1.20172
001-069_T0_COL_EPI_5p_N1__GGTGTTAGTTACGTCA-1	ColEpi	5.65068
001-069_T0_COL_EPI_5p_N1__CTCACACAGTATCTCG-1	ColEpi	4.88492
001-069_T0_COL_EPI_5p_N1__TTCGAAGTCTCAAGTG-1	ColEpi	6.46748
001-069_T0_COL_EPI_5p_N1__TGCCCATTCGTTTGCC-1	ColEpi	0.590137
001-069_T0_COL_EPI_5p_N1__GTATCTTGTACGACCC-1	ColEpi	0.523046
001-069_T0_COL_EPI_5p_N1__GTAACTGTCCTCCTAG-1	ColEpi	0.781371
001-069_T0_COL_EPI_5p_N1__TTAGGCAGTCGTCTTC-1	ColEpi	1.32376
001-069_T0_COL_EPI_5p_N1__GGTGAAGCACTTACGA-1	ColEpi	-0.0670324
001-069_T0_COL_EPI_5p_N1__CCTTCGATCCTAGGGC-1	ColEpi	0.385744
001-069_T0_COL_EPI_5p_N1__ACAGCCGTCGTGGGAA-1	ColEpi	0.628055
001-069_T0_COL_EPI_5p_N1__CGAGCACCAAGGTTCT-1	ColEpi	0.977444
001-069_T0_COL_EPI_5p_N1__TCAGGATTCCGTACAA-1	ColEpi	5.87941
001-069_T0_COL_EPI_5p_N1__CACCTTGAGTTCGCGC-1	ColEpi	0.302893
001-069_T0_COL_EPI_5p_N1__CTCGGGAGTTGTTTGG-1	ColEpi	4.44138
001-069_T0_COL_EPI_5p_N1__GTGGGTCTCGGAGGTA-1	ColEpi	5.13597
001-069_T0_COL_EPI_5p_N1__CCTATTACACTACAGT-1	ColEpi	4.62649
001-069_T0_COL_EPI_5p_N1__CTGTGCTCATGCCACG-1	ColEpi	6.72718
001-069_T0_COL_EPI_5p_N1__CATATTCCAATCACAC-1	ColEpi	1.7685
001-069_T0_COL_EPI_5p_N1__GGGAATGCAGACTCGC-1	ColEpi	4.92336
001-069_T0_COL_EPI_5p_N1__CGAGCCACATGAAGTA-1	ColEpi	-0.157312
001-069_T0_COL_EPI_5p_N1__TAGTTGGTCAAACAAG-1	ColEpi	3.61986
001-069_T0_COL_EPI_5p_N1__TCAGGTATCTCTAAGG-1	ColEpi	2.20659
001-069_T0_COL_EPI_5p_N1__AAAGCAACAAAGTGCG-1	ColEpi	3.29116
001-069_T0_COL_EPI_5p_N1__CCTTACGAGCGGCTTC-1	ColEpi	-0.266135
001-069_T0_COL_EPI_5p_N1__CTGATCCAGTCCATAC-1	ColEpi	0.115981
001-069_T0_COL_EPI_5p_N1__GATCAGTGTATTCTCT-1	ColEpi	5.01229
001-069_T0_COL_EPI_5p_N1__CACTCCATCCACGACG-1	ColEpi	3.65613
001-069_T0_COL_EPI_5p_N1__ACACTGAGTACCGAGA-1	ColEpi	11.134
001-069_T0_COL_EPI_5p_N1__TAAGAGACATAACCTG-1	ColEpi	1.71489
001-069_T0_COL_EPI_5p_N1__CTGGTCTAGCCACGCT-1	ColEpi	4.67878
001-069_T0_COL_EPI_5p_N1__CTCGTCAGTCTAGCCG-1	ColEpi	3.36132
001-069_T0_COL_EPI_5p_N1__CTGAAGTGTAGCCTAT-1	ColEpi	-0.344114
001-069_T0_COL_EPI_5p_N1__GTAGTCAGTCACTTCC-1	ColEpi	2.3897
001-069_T0_COL_EPI_5p_N1__GGCTCGACATGCGCAC-1	ColEpi	1.67334
001-069_T0_COL_EPI_5p_N1__ATGCGATTCACCCGAG-1	ColEpi	2.11607
001-069_T0_COL_EPI_5p_N1__CGTAGGCTCCTTGACC-1	ColEpi	5.4302
001-069_T0_COL_EPI_5p_N1__CTAATGGCATGTTGAC-1	ColEpi	6.30942
001-069_T0_COL_EPI_5p_N1__CTAGTGATCAGCACAT-1	ColEpi	3.72601
001-069_T0_COL_EPI_5p_N1__CCATTCGAGCAGCCTC-1	ColEpi	3.02301
001-069_T0_COL_EPI_5p_N1__CACAGGCGTTAGGGTG-1	ColEpi	-0.599887
001-069_T0_COL_EPI_5p_N1__GGGATGAAGCCCAATT-1	ColEpi	0.354891
001-069_T0_COL_EPI_5p_N1__TCCCGATCAAACGTGG-1	ColEpi	1.13655
001-069_T0_COL_EPI_5p_N1__ACTGAGTTCTGCCAGG-1	ColEpi	5.4643
001-069_T0_COL_EPI_5p_N1__GGCAATTCACCAGGCT-1	ColEpi	7.28524
001-069_T0_COL_EPI_5p_N1__CGTGAGCCAGAGTGTG-1	ColEpi	0.957772
001-069_T0_COL_EPI_5p_N1__CTCGAAACAGCTGCTG-1	ColEpi	3.96632
001-069_T0_COL_EPI_5p_N1__AACACGTTCCCGGATG-1	ColEpi	3.08329
001-069_T0_COL_EPI_5p_N1__TGCACCTGTACAAGTA-1	ColEpi	1.06558
001-069_T0_COL_EPI_5p_N1__GCTCTGTCATCTATGG-1	ColEpi	-0.21482
001-069_T0_COL_EPI_5p_N1__GAATAAGGTAAGTGGC-1	ColEpi	6.41249
001-069_T0_COL_EPI_5p_N1__CTCGAAATCGTTGACA-1	ColEpi	1.64802
001-069_T0_COL_EPI_5p_N1__GTCGTAAAGGATGGTC-1	ColEpi	6.89452
001-069_T0_COL_EPI_5p_N1__ACTATCTAGAATTGTG-1	ColEpi	5.00509
001-069_T0_COL_EPI_5p_N1__GCTGGGTTCCAAATGC-1	ColEpi	3.48166
001-069_T0_COL_EPI_5p_N1__CCTAGCTAGAGCAATT-1	ColEpi	-0.16685
001-069_T0_COL_EPI_5p_N1__GTGCATACAACGATCT-1	ColEpi	2.92831
001-069_T0_COL_EPI_5p_N1__CACTCCACATCACGTA-1	ColEpi	0.835305
001-069_T0_COL_EPI_5p_N1__GACCTGGCAGGCTGAA-1	ColEpi	6.20924
001-069_T0_COL_EPI_5p_N1__GATTCAGGTTCTGAAC-1	ColEpi	2.38593
001-069_T0_COL_EPI_5p_N1__AGCTTGATCTTTAGGG-1	ColEpi	4.33987
001-069_T0_COL_EPI_5p_N1__TTTCCTCAGAGGTAGA-1	ColEpi	3.16415
001-069_T0_COL_EPI_5p_N1__GGAACTTGTTCAGTAC-1	ColEpi	5.14759
001-069_T0_COL_EPI_5p_N1__ACTTACTGTGAACCTT-1	ColEpi	0.948131
001-069_T0_COL_EPI_5p_N1__CGCTTCATCTTAGCCC-1	ColEpi	1.29943
001-069_T0_COL_EPI_5p_N1__CCTAAAGAGCGAAGGG-1	ColEpi	5.73784
001-069_T0_COL_EPI_5p_N1__CACACCTTCCGAAGAG-1	ColEpi	1.41923
001-069_T0_COL_EPI_5p_N1__CAGATCATCAACACGT-1	ColEpi	1.50435
001-069_T0_COL_EPI_5p_N1__AGTAGTCGTGTGACCC-1	ColEpi	0.0415608
001-069_T0_COL_EPI_5p_N1__GACTAACTCTGAAAGA-1	ColEpi	3.8458
001-069_T0_COL_EPI_5p_N1__GTCTTCGAGTGGTAAT-1	ColEpi	5.5159
001-069_T0_COL_EPI_5p_N1__CTCTAATTCTCTGAGA-1	ColEpi	-0.0324751
001-069_T0_COL_EPI_5p_N1__AAAGTAGAGACGCACA-1	ColEpi	6.24193
001-069_T0_COL_EPI_5p_N1__TTCTACAAGACTCGGA-1	ColEpi	2.18035
001-069_T0_COL_EPI_5p_N1__AGAGTGGCACAAGCCC-1	ColEpi	2.38233
001-069_T0_COL_EPI_5p_N1__GCGACCATCTGTCTAT-1	ColEpi	4.18356
001-069_T0_COL_EPI_5p_N1__GTACTTTAGCTAGTTC-1	ColEpi	0.706774
001-069_T0_COL_EPI_5p_N1__TCTGAGATCCACGTTC-1	ColEpi	1.67976
001-069_T0_COL_EPI_5p_N1__AACTGGTGTCGAAAGC-1	ColEpi	5.08408
001-069_T0_COL_EPI_5p_N1__CTCTACGTCGACCAGC-1	ColEpi	2.69411
001-069_T0_COL_EPI_5p_N1__GTATCTTGTTTGACAC-1	ColEpi	-0.137768
001-069_T0_COL_EPI_5p_N1__CGTCACTTCTAACCGA-1	ColEpi	3.03042
001-069_T0_COL_EPI_5p_N1__AGATTGCGTTCAGCGC-1	ColEpi	7.43695
001-069_T0_COL_EPI_5p_N1__TACTTGTGTGTATGGG-1	ColEpi	2.32955
001-069_T0_COL_EPI_5p_N1__TGTATTCGTAAGCACG-1	ColEpi	3.4009
001-069_T0_COL_EPI_5p_N1__CTTAACTCAGACACTT-1	ColEpi	1.92829
001-069_T0_COL_EPI_5p_N1__CAAGAAAGTTACGCGC-1	ColEpi	4.4186
001-069_T0_COL_EPI_5p_N1__AACGTTGAGTTCGCGC-1	ColEpi	3.39936
001-069_T0_COL_EPI_5p_N1__TTGCCGTTCGGAGGTA-1	ColEpi	1.48184
001-069_T0_COL_EPI_5p_N1__TAAGAGAAGGCCATAG-1	ColEpi	2.16304
001-069_T0_COL_EPI_5p_N1__TTGCGTCGTCTTCGTC-1	ColEpi	1.34172
001-069_T0_COL_EPI_5p_N1__CTAACTTCATTGCGGC-1	ColEpi	-0.796424
001-069_T0_COL_EPI_5p_N1__CGCTGGAGTTAAAGAC-1	ColEpi	4.48878
001-069_T0_COL_EPI_5p_N1__GTCACAATCAACACAC-1	ColEpi	3.42262
001-069_T0_COL_EPI_5p_N1__AGGTCCGCAGTCAGAG-1	ColEpi	2.07494
001-069_T0_COL_EPI_5p_N1__CCATGTCCAAAGGAAG-1	ColEpi	6.253
001-069_T0_COL_EPI_5p_N1__GCGCAGTAGATCCTGT-1	ColEpi	2.30351
001-069_T0_COL_EPI_5p_N1__TCGGTAATCTTACCTA-1	ColEpi	2.13704
001-069_T0_COL_EPI_5p_N1__GACTAACTCTTGCCGT-1	ColEpi	7.11544
001-069_T0_COL_EPI_5p_N1__CGGCTAGGTCCGAATT-1	ColEpi	6.84997
001-069_T0_COL_EPI_5p_N1__GAGGTGAGTCAACTGT-1	ColEpi	4.02917
001-069_T0_COL_EPI_5p_N1__GATCGTAGTGCAACTT-1	ColEpi	8.68669
001-069_T0_COL_EPI_5p_N1__CTAGCCTTCGATGAGG-1	ColEpi	1.23829
001-069_T0_COL_EPI_5p_N1__TACCTATTCAGGCGAA-1	ColEpi	1.95339
001-069_T0_COL_EPI_5p_N1__CTTAGGATCGGCTTGG-1	ColEpi	2.79861
001-069_T0_COL_EPI_5p_N1__CCTTACGTCCCTAACC-1	ColEpi	4.80898
001-069_T0_COL_EPI_5p_N1__CACTCCATCGCATGAT-1	ColEpi	5.35086
001-069_T0_COL_EPI_5p_N1__CCTACACAGAGCCTAG-1	ColEpi	1.04954
001-069_T0_COL_EPI_5p_N1__CCCAGTTTCAGATAAG-1	ColEpi	1.4921
001-069_T0_COL_EPI_5p_N1__TTTGGTTGTCATTAGC-1	ColEpi	6.16996
001-069_T0_COL_EPI_5p_N1__GCTGCTTAGCTTCGCG-1	ColEpi	3.3539
001-069_T0_COL_EPI_5p_N1__TTTGCGCAGATCTGCT-1	ColEpi	9.09217
001-069_T0_COL_EPI_5p_N1__AAACGGGGTCCTCTTG-1	ColEpi	2.67627
001-069_T0_COL_EPI_5p_N1__CGTAGCGCAAACCTAC-1	ColEpi	1.25459
001-069_T0_COL_EPI_5p_N1__CAGGTGCTCATTATCC-1	ColEpi	4.7429
001-069_T0_COL_EPI_5p_N1__CGGCTAGCAAGCGATG-1	ColEpi	6.53338
001-069_T0_COL_EPI_5p_N1__GCGACCAGTAAAGGAG-1	ColEpi	0.736624
001-069_T0_COL_EPI_5p_N1__CAACTAGTCAGGCGAA-1	ColEpi	0.220318
001-069_T0_COL_EPI_5p_N1__GGATGTTTCCCTCTTT-1	ColEpi	3.35633
001-069_T0_COL_EPI_5p_N1__CGTCACTCAGTAACGG-1	ColEpi	4.03248
001-069_T0_COL_EPI_5p_N1__ACTGAACTCTGTCTAT-1	ColEpi	3.45768
001-069_T0_COL_EPI_5p_N1__TGAGCATAGAATCTCC-1	ColEpi	1.05657
001-069_T0_COL_EPI_5p_N1__CGTTGGGAGCTTTGGT-1	ColEpi	4.28551
001-069_T0_COL_EPI_5p_N1__AGCTTGATCGGTGTTA-1	ColEpi	0.791554
001-069_T0_COL_EPI_5p_N1__TGAGCATGTTACGGAG-1	ColEpi	1.20429
001-069_T0_COL_EPI_5p_N1__GGGCACTTCGATCCCT-1	ColEpi	5.86209
001-069_T0_COL_EPI_5p_N1__AGGCCGTCACGGCTAC-1	ColEpi	2.62553
001-069_T0_COL_EPI_5p_N1__GACCAATTCACGACTA-1	ColEpi	7.97723
001-069_T0_COL_EPI_5p_N1__TTTGGTTCAATCTGCA-1	ColEpi	1.14479
001-069_T0_COL_EPI_5p_N1__CGCGTTTCAAAGGCGT-1	ColEpi	0.527491
001-069_T0_COL_EPI_5p_N1__AAAGATGGTCCGAATT-1	ColEpi	5.64719
001-069_T0_COL_EPI_5p_N1__TCAGGTATCTTCATGT-1	ColEpi	2.95238
001-069_T0_COL_EPI_5p_N1__TGTATTCCATGGGACA-1	ColEpi	-0.812608
001-069_T0_COL_EPI_5p_N1__ATCATCTGTAGTACCT-1	ColEpi	6.35107
001-069_T0_COL_EPI_5p_N1__CACATTTGTCCTCTTG-1	ColEpi	0.172751
001-069_T0_COL_EPI_5p_N1__GCATGATAGATATACG-1	ColEpi	3.36968
001-069_T0_COL_EPI_5p_N1__TGCGTGGAGAGCCCAA-1	ColEpi	2.00659
001-069_T0_COL_EPI_5p_N1__GGGATGAAGACCTTTG-1	ColEpi	3.63246
001-069_T0_COL_EPI_5p_N1__ATGCGATTCTCTGAGA-1	ColEpi	1.61537
001-069_T0_COL_EPI_5p_N1__CTAACTTAGTTAACGA-1	ColEpi	0.870687
001-069_T0_COL_EPI_5p_N1__CGGCTAGGTCTCTTTA-1	ColEpi	2.99601
001-069_T0_COL_EPI_5p_N1__GCTCTGTCATGCGCAC-1	ColEpi	-1.21648
001-069_T0_COL_EPI_5p_N1__CATGACAAGGGCTTCC-1	ColEpi	1.49382
001-069_T0_COL_EPI_5p_N1__TGGACGCGTACCATCA-1	ColEpi	3.24761
001-069_T0_COL_EPI_5p_N1__GGGAGATGTAAACGCG-1	ColEpi	6.62329
001-069_T0_COL_EPI_5p_N1__ACTTACTGTGCGCTTG-1	ColEpi	1.42199
001-069_T0_COL_EPI_5p_N1__AGCCTAACAAGAAAGG-1	ColEpi	5.17726
001-069_T0_COL_EPI_5p_N1__CATATGGAGTCATGCT-1	ColEpi	5.09655
001-069_T0_COL_EPI_5p_N1__TTAGTTCAGCGATTCT-1	ColEpi	3.46951
001-069_T0_COL_EPI_5p_N1__CGAACATAGGCTCAGA-1	ColEpi	7.07003
001-069_T0_COL_EPI_5p_N1__GTAACGTTCATTTGGG-1	ColEpi	2.61995
001-069_T0_COL_EPI_5p_N1__GCACATATCGTGGTCG-1	ColEpi	0.408764
001-069_T0_COL_EPI_5p_N1__GGGCACTAGCGTTCCG-1	ColEpi	1.16669
001-069_T0_COL_EPI_5p_N1__CATATGGAGTGGTAGC-1	ColEpi	5.81682
001-069_T0_COL_EPI_5p_N1__CAGCAGCAGAACAATC-1	ColEpi	1.119
001-069_T0_COL_EPI_5p_N1__TACGGATGTAGGGACT-1	ColEpi	3.07923
001-069_T0_COL_EPI_5p_N1__GTCACAACAAGCGAGT-1	ColEpi	4.82512
001-069_T0_COL_EPI_5p_N1__ATTACTCAGACTACAA-1	ColEpi	8.13831
001-069_T0_COL_EPI_5p_N1__TTAACTCGTCATGCCG-1	ColEpi	3.71026
001-069_T0_COL_EPI_5p_N1__TTCGAAGCAAGCCGCT-1	ColEpi	6.64439
001-069_T0_COL_EPI_5p_N1__ATCACGACAAACTGCT-1	ColEpi	1.1656
001-069_T0_COL_EPI_5p_N1__CCGGTAGTCACAAACC-1	ColEpi	1.02207
001-069_T0_COL_EPI_5p_N1__GCGGGTTCATGCCCGA-1	ColEpi	1.59127
001-069_T0_COL_EPI_5p_N1__AGTGGGAAGCCCAATT-1	ColEpi	1.54167
001-069_T0_COL_EPI_5p_N1__ACACCGGGTCCGACGT-1	ColEpi	1.90609
001-069_T0_COL_EPI_5p_N1__TCTCATAAGTGCTGCC-1	ColEpi	4.31219
001-069_T0_COL_EPI_5p_N1__GGATGTTAGATGCCAG-1	ColEpi	2.65724
001-069_T0_COL_EPI_5p_N1__AGGGAGTAGCTGCCCA-1	ColEpi	4.24563
001-069_T0_COL_EPI_5p_N1__CATATTCCATCGATGT-1	ColEpi	3.38196
001-069_T0_COL_EPI_5p_N1__CGTGAGCTCGCTAGCG-1	ColEpi	2.74056
001-069_T0_COL_EPI_5p_N1__ACCAGTACACCTGGTG-1	ColEpi	5.64185
001-069_T0_COL_EPI_5p_N1__TTAGGACCAGACTCGC-1	ColEpi	4.85791
001-069_T0_COL_EPI_5p_N1__TAGGCATTCCACGCAG-1	ColEpi	8.18443
001-069_T0_COL_EPI_5p_N1__GGCCGATTCGGAATCT-1	ColEpi	0.527972
001-069_T0_COL_EPI_5p_N1__CACCACTGTAAATACG-1	ColEpi	5.89714
001-069_T0_COL_EPI_5p_N1__GACTGCGCAATGACCT-1	ColEpi	5.87941
001-069_T0_COL_EPI_5p_N1__GTTCGGGAGCCAGTTT-1	ColEpi	3.33775
001-069_T0_COL_EPI_5p_N1__GTCGGGTCATCCTTGC-1	ColEpi	3.11033
001-069_T0_COL_EPI_5p_N1__ACTGAACGTCCCTACT-1	ColEpi	3.99873
001-069_T0_COL_EPI_5p_N1__GAACATCTCCGCGTTT-1	ColEpi	2.19384
001-069_T0_COL_EPI_5p_N1__GTACTCCCATTGGGCC-1	ColEpi	0.191506
001-069_T0_COL_EPI_5p_N1__CCACTACTCACAACGT-1	ColEpi	3.54618
001-069_T0_COL_EPI_5p_N1__CATATTCAGGTACTCT-1	ColEpi	7.25572
001-069_T0_COL_EPI_5p_N1__CTAGAGTTCCTTAATC-1	ColEpi	5.83998
001-069_T0_COL_EPI_5p_N1__CTAGTGATCTGGCGAC-1	ColEpi	7.72579
001-069_T0_COL_EPI_5p_N1__GTTTCTACAATCGGTT-1	ColEpi	-1.0597
001-069_T0_COL_EPI_5p_N1__GGATTACAGAGTGACC-1	ColEpi	4.39712
001-069_T0_COL_EPI_5p_N1__CCGTGGAGTGTTGGGA-1	ColEpi	0.25422
001-069_T0_COL_EPI_5p_N1__CTAGTGATCGTAGGAG-1	ColEpi	5.20701
001-069_T0_COL_EPI_5p_N1__GCATGATGTCAGAATA-1	ColEpi	2.67615
001-069_T0_COL_EPI_5p_N1__TCTGAGATCATCACCC-1	ColEpi	3.93093
001-069_T0_COL_EPI_5p_N1__CAACCTCAGCGATATA-1	ColEpi	-0.13732
001-069_T0_COL_EPI_5p_N1__ACTGAGTAGCGGCTTC-1	ColEpi	-0.45661
001-069_T0_COL_EPI_5p_N1__TACGGGCGTGATGCCC-1	ColEpi	-0.260396
001-069_T0_COL_EPI_5p_N1__GTATCTTTCACGGTTA-1	ColEpi	2.26646
001-069_T0_COL_EPI_5p_N1__ATAAGAGGTGCAGACA-1	ColEpi	4.3041
001-069_T0_COL_EPI_5p_N1__TCTCATATCTACTCAT-1	ColEpi	3.52318
001-069_T0_COL_EPI_5p_N1__ACGGGTCAGACCCACC-1	ColEpi	6.52249
001-069_T0_COL_EPI_5p_N1__CATGCCTGTAAGAGAG-1	ColEpi	3.66665
001-069_T0_COL_EPI_5p_N1__GATGCTAAGACCTTTG-1	ColEpi	4.72429
001-069_T0_COL_EPI_5p_N1__GTTCATTGTAGGGTAC-1	ColEpi	1.45472
001-069_T0_COL_EPI_5p_N1__GACTACATCTTCGAGA-1	ColEpi	5.21733
001-069_T0_COL_EPI_5p_N1__TCACAAGAGCCATCGC-1	ColEpi	4.86076
001-069_T0_COL_EPI_5p_N1__CGACCTTGTAAACCTC-1	ColEpi	4.60591
001-069_T0_COL_EPI_5p_N1__CGTCAGGAGCTTTGGT-1	ColEpi	1.51944
001-069_T0_COL_EPI_5p_N1__TAAGCGTGTTAGTGGG-1	ColEpi	-0.4602
001-069_T0_COL_EPI_5p_N1__GATCTAGTCGGTGTTA-1	ColEpi	-0.351162
001-069_T0_COL_EPI_5p_N1__TTATGCTGTGGTCCGT-1	ColEpi	4.68217
001-069_T0_COL_EPI_5p_N1__GCGCAACCAGAAGCAC-1	ColEpi	2.17578
001-069_T0_COL_EPI_5p_N1__ATTGGACTCTGTGCAA-1	ColEpi	3.23283
001-069_T0_COL_EPI_5p_N1__CTCGAAACAATCTACG-1	ColEpi	4.71525
001-069_T0_COL_EPI_5p_N1__GGGAGATTCCATGAGT-1	ColEpi	4.5948
001-069_T0_COL_EPI_5p_N1__CGAACATAGCTTATCG-1	ColEpi	-0.583871
001-069_T0_COL_EPI_5p_N1__ACGGCCAGTGTCGCTG-1	ColEpi	0.625411
001-069_T0_COL_EPI_5p_N1__GAACGGATCAGGCGAA-1	ColEpi	0.158249
001-069_T0_COL_EPI_5p_N1__TGCCAAAGTAGCTGCC-1	ColEpi	1.58233
001-069_T0_COL_EPI_5p_N1__CTTAACTAGAGAGCTC-1	ColEpi	2.61635
001-069_T0_COL_EPI_5p_N1__CTACACCGTAGAAAGG-1	ColEpi	10.3909
001-069_T0_COL_EPI_5p_N1__ATCACGAAGTGGAGAA-1	ColEpi	4.04232
001-069_T0_COL_EPI_5p_N1__CTTAGGAGTTAAGAAC-1	ColEpi	0.168275
001-069_T0_COL_EPI_5p_N1__TTGCCGTCACGGCGTT-1	ColEpi	0.822186
001-069_T0_COL_EPI_5p_N1__AGATCTGTCTTGTATC-1	ColEpi	-0.723732
001-069_T0_COL_EPI_5p_N1__CTTAACTAGGAGTACC-1	ColEpi	4.06428
001-069_T0_COL_EPI_5p_N1__ACCCACTAGACCGGAT-1	ColEpi	7.5003
001-069_T0_COL_EPI_5p_N1__GTGCGGTGTGACTACT-1	ColEpi	-0.281757
001-069_T0_COL_EPI_5p_N1__TCTTTCCAGGACTGGT-1	ColEpi	4.79085
001-069_T0_COL_EPI_5p_N1__CTGTTTAGTACTCAAC-1	ColEpi	3.89908
001-069_T0_COL_EPI_5p_N1__CAACCTCTCTCGATGA-1	ColEpi	4.53963
001-069_T0_COL_EPI_5p_N1__CACCAGGAGGGTTCCC-1	ColEpi	2.28168
001-069_T0_COL_EPI_5p_N1__TTGAACGTCGCGGATC-1	ColEpi	5.20309
001-069_T0_COL_EPI_5p_N1__ACGAGGAGTCATCCCT-1	ColEpi	2.78481
001-069_T0_COL_EPI_5p_N1__ACGGGCTGTGGAAAGA-1	ColEpi	7.09434
001-069_T0_COL_EPI_5p_N1__ACAGCCGTCATCGCTC-1	ColEpi	3.8148
001-069_T0_COL_EPI_5p_N1__GATGCTATCGACGGAA-1	ColEpi	5.98854
001-069_T0_COL_EPI_5p_N1__CCTTTCTCACATGGGA-1	ColEpi	0.155565
001-069_T0_COL_EPI_5p_N1__TGACAACGTCATGCAT-1	ColEpi	4.22541
001-069_T0_COL_EPI_5p_N1__GCAATCACATCCCACT-1	ColEpi	1.21189
001-069_T0_COL_EPI_5p_N1__TCCACACTCTGCGGCA-1	ColEpi	0.301536
001-069_T0_COL_EPI_5p_N1__CCCATACCATACAGCT-1	ColEpi	-0.0950043
001-069_T0_COL_EPI_5p_N1__GATCGATCATCACGAT-1	ColEpi	-0.0910832
001-069_T0_COL_EPI_5p_N1__GCAAACTCAACACGCC-1	ColEpi	0.428988
001-069_T0_COL_EPI_5p_N1__GCTGGGTGTTCGAATC-1	ColEpi	0.250912
001-069_T0_COL_EPI_5p_N1__TTATGCTAGCAGATCG-1	ColEpi	4.74307
001-069_T0_COL_EPI_5p_N1__TCAATCTAGACTAAGT-1	ColEpi	3.56448
001-069_T0_COL_EPI_5p_N1__CCACTACAGTACGTAA-1	ColEpi	2.40019
001-069_T0_COL_EPI_5p_N1__CAACCAATCTTCGGTC-1	ColEpi	-0.771154
001-069_T0_COL_EPI_5p_N1__CACAGTAGTAGTGAAT-1	ColEpi	7.91096
001-069_T0_COL_EPI_5p_N1__TTGCGTCCACAACGCC-1	ColEpi	4.0818
001-069_T0_COL_EPI_5p_N1__AACCATGAGTGGAGTC-1	ColEpi	6.40403
001-069_T0_COL_EPI_5p_N1__TCTATTGAGGCTCAGA-1	ColEpi	3.02322
001-069_T0_COL_EPI_5p_N1__GACGTGCTCCTTGACC-1	ColEpi	2.55678
001-069_T0_COL_EPI_5p_N1__CTCTAATCAATAGCGG-1	ColEpi	3.22743
001-069_T0_COL_EPI_5p_N1__CAACCTCCATATACCG-1	ColEpi	3.22739
001-069_T0_COL_EPI_5p_N1__CACAGGCAGCTGCAAG-1	ColEpi	2.83879
001-069_T0_COL_EPI_5p_N1__AACTCCCTCCAAAGTC-1	ColEpi	1.85924
001-069_T0_COL_EPI_5p_N1__GGTATTGCACAAGCCC-1	ColEpi	-0.490184
001-069_T0_COL_EPI_5p_N1__TGGTTCCCATCGGGTC-1	ColEpi	4.74798
001-069_T0_COL_EPI_5p_N1__ATCCGAATCACTTCAT-1	ColEpi	3.91056
001-069_T0_COL_EPI_5p_N1__CTCAGAACATGTCGAT-1	ColEpi	2.02748
001-069_T0_COL_EPI_5p_N1__CACCTTGCACAGATTC-1	ColEpi	3.81166
001-069_T0_COL_EPI_5p_N1__TCAATCTAGATATGCA-1	ColEpi	4.02671
001-069_T0_COL_EPI_5p_N1__GTATCTTGTCACACGC-1	ColEpi	2.03984
001-069_T0_COL_EPI_5p_N1__CACACCTTCAGGCAAG-1	ColEpi	-0.248105
001-069_T0_COL_EPI_5p_N1__TAGACCAAGAAGAAGC-1	ColEpi	-0.680952
001-069_T0_COL_EPI_5p_N1__CAGCTAAGTACGCACC-1	ColEpi	0.984441
001-069_T0_COL_EPI_5p_N1__CCCATACCAGCTTAAC-1	ColEpi	2.56704
001-069_T0_COL_EPI_5p_N1__GAATAAGTCTGCTGCT-1	ColEpi	3.26688
001-069_T0_COL_EPI_5p_N1__TTTACTGAGATCGGGT-1	ColEpi	7.47561
001-069_T0_COL_EPI_5p_N1__GATCAGTTCCATGCTC-1	ColEpi	7.0775
001-069_T0_COL_EPI_5p_N1__TTAGGACTCGTATCAG-1	ColEpi	-0.914698
001-069_T0_COL_EPI_5p_N1__TTAGGACGTAAACGCG-1	ColEpi	3.37824
001-069_T0_COL_EPI_5p_N1__CCCATACGTCTTGATG-1	ColEpi	2.17465
001-069_T0_COL_EPI_5p_N1__GACCAATCATCTCGCT-1	ColEpi	4.55387
001-069_T0_COL_EPI_5p_N1__CAGATCATCTGCCCTA-1	ColEpi	4.41606
001-069_T0_COL_EPI_5p_N1__CATGGCGGTACGAAAT-1	ColEpi	5.15871
001-069_T0_COL_EPI_5p_N1__TATCTCATCTGGGCCA-1	ColEpi	-0.467441
001-069_T0_COL_EPI_5p_N1__GCGAGAAAGCGCCTTG-1	ColEpi	3.59203
001-069_T0_COL_EPI_5p_N1__CTGATAGAGATGCCAG-1	ColEpi	0.540641
001-069_T0_COL_EPI_5p_N1__ACGCCGAGTCAGATAA-1	ColEpi	2.78381
001-069_T0_COL_EPI_5p_N1__ATCATGGAGTGGAGAA-1	ColEpi	3.44713
001-069_T0_COL_EPI_5p_N1__ATTATCCTCATCTGCC-1	ColEpi	3.84451
001-069_T0_COL_EPI_5p_N1__TTGGAACTCAGGTTCA-1	ColEpi	0.177683
001-069_T0_COL_EPI_5p_N1__CGACTTCTCCACGACG-1	ColEpi	3.71301
001-069_T0_COL_EPI_5p_N1__ACCTTTAGTCAATGTC-1	ColEpi	4.7143
001-069_T0_COL_EPI_5p_N1__ATGGGAGTCACCATAG-1	ColEpi	2.36908
001-069_T0_COL_EPI_5p_N1__TGCCCATAGGTCGGAT-1	ColEpi	0.998397
001-069_T0_COL_EPI_5p_N1__CGTTCTGTCCCTAACC-1	ColEpi	-0.17786
001-069_T0_COL_EPI_5p_N1__GACAGAGCACGAAATA-1	ColEpi	7.73011
001-069_T0_COL_EPI_5p_N1__CTGAAACAGAAGGTTT-1	ColEpi	1.66401
001-069_T0_COL_EPI_5p_N1__AGCTCTCCAGTGAGTG-1	ColEpi	2.15158
001-069_T0_COL_EPI_5p_N1__GAACCTAAGGCATGGT-1	ColEpi	0.598465
001-069_T0_COL_EPI_5p_N1__GGATTACCACCGAATT-1	ColEpi	4.16989
001-069_T0_COL_EPI_5p_N1__AGCATACGTGCTTCTC-1	ColEpi	2.36914
001-069_T0_COL_EPI_5p_N1__CTCATTACACATCCGG-1	ColEpi	1.55396
001-069_T0_COL_EPI_5p_N1__GTGCATAGTGCAGTAG-1	ColEpi	3.62115
001-069_T0_COL_EPI_5p_N1__CTACATTGTATGGTTC-1	ColEpi	3.46213
001-069_T0_COL_EPI_5p_N1__TTTGCGCAGCTAGGCA-1	ColEpi	3.56241
001-069_T0_COL_EPI_5p_N1__TGAGCCGAGCTGCGAA-1	ColEpi	8.22845
001-069_T0_COL_EPI_5p_N1__GCTGCAGAGCGATCCC-1	ColEpi	4.51303
001-069_T0_COL_EPI_5p_N1__GGTGTTAGTTCATGGT-1	ColEpi	-0.0688432
001-069_T0_COL_EPI_5p_N1__TGCGTGGAGGACACCA-1	ColEpi	4.80809
001-069_T0_COL_EPI_5p_N1__TGTATTCGTTTGGCGC-1	ColEpi	4.00388
001-069_T0_COL_EPI_5p_N1__TCAACGAAGGGTTCCC-1	ColEpi	5.40994
001-069_T0_COL_EPI_5p_N1__ACTTACTTCTAACTTC-1	ColEpi	2.7007
001-069_T0_COL_EPI_5p_N1__TACTCGCTCATTGCGA-1	ColEpi	1.84532
001-069_T0_COL_EPI_5p_N1__CTCCTAGTCCAATGGT-1	ColEpi	-0.657953
001-069_T0_COL_EPI_5p_N1__GAACCTATCAAGCCTA-1	ColEpi	5.22858
001-069_T0_COL_EPI_5p_N1__CGATTGAGTAAGTTCC-1	ColEpi	3.78477
001-069_T0_COL_EPI_5p_N1__CGTCCATAGATACACA-1	ColEpi	4.05138
001-069_T0_COL_EPI_5p_N1__TGTGGTAGTTGGTGGA-1	ColEpi	7.80152
001-069_T0_COL_EPI_5p_N1__AGCCTAATCTACCTGC-1	ColEpi	3.6848
001-069_T0_COL_EPI_5p_N1__GGGACCTCAGGTGCCT-1	ColEpi	2.37145
001-069_T0_COL_EPI_5p_N1__AACTCCCCAAATACAG-1	ColEpi	-0.393308
001-069_T0_COL_EPI_5p_N1__AAGGAGCAGCTCTCGG-1	ColEpi	6.40091
001-069_T0_COL_EPI_5p_N1__GATCGATAGTTAACGA-1	ColEpi	2.35541
001-069_T0_COL_EPI_5p_N1__GAAGCAGTCCTAGTGA-1	ColEpi	5.77404
001-069_T0_COL_EPI_5p_N1__GACGTTATCAACACAC-1	ColEpi	3.24255
001-069_T0_COL_EPI_5p_N1__GGTGAAGAGTCCTCCT-1	ColEpi	3.82035
001-069_T0_COL_EPI_5p_N1__TGACGGCCACATGGGA-1	ColEpi	0.453143
001-069_T0_COL_EPI_5p_N1__GCAATCATCAAGCCTA-1	ColEpi	4.07591
001-069_T0_COL_EPI_5p_N1__TTATGCTCAATCACAC-1	ColEpi	-0.495368
001-069_T0_COL_EPI_5p_N1__CCCAATCTCCACGTGG-1	ColEpi	5.16668
001-069_T0_COL_EPI_5p_N1__TTCTCAAAGAATGTGT-1	ColEpi	5.22162
001-069_T0_COL_EPI_5p_N1__ACTTTCACACAGGAGT-1	ColEpi	4.31124
001-069_T0_COL_EPI_5p_N1__TCTCTAATCTGAGTGT-1	ColEpi	3.85297
001-069_T0_COL_EPI_5p_N1__TAGAGCTCATCTCCCA-1	ColEpi	4.16801
001-069_T0_COL_EPI_5p_N1__AGAGCTTTCCGCGCAA-1	ColEpi	3.44136
001-069_T0_COL_EPI_5p_N1__ACCGTAAAGAATGTGT-1	ColEpi	3.45347
001-069_T0_COL_EPI_5p_N1__GCTTGAAGTTCAGACT-1	ColEpi	5.04178
001-069_T0_COL_EPI_5p_N1__CATGACAAGTGGTAGC-1	ColEpi	3.03246
001-069_T0_COL_EPI_5p_N1__CTGTGCTTCGCCTGTT-1	ColEpi	4.48419
001-069_T0_COL_EPI_5p_N1__AGTAGTCGTCGCGTGT-1	ColEpi	1.02629
001-069_T0_COL_EPI_5p_N1__CGTCCATCACGACGAA-1	ColEpi	0.457677
001-069_T0_COL_EPI_5p_N1__ACGTCAAAGAAACGCC-1	ColEpi	4.57471
001-069_T0_COL_EPI_5p_N1__TACCTTAAGCAACGGT-1	ColEpi	3.85678
001-069_T0_COL_EPI_5p_N1__CGGTTAACAAGCCTAT-1	ColEpi	4.59092
001-069_T0_COL_EPI_5p_N1__GCTGCAGTCCCGACTT-1	ColEpi	4.17886
001-069_T0_COL_EPI_5p_N1__TTTGGTTGTGTCCTCT-1	ColEpi	0.445342
001-069_T0_COL_EPI_5p_N1__CCTCTGACAAGTAGTA-1	ColEpi	2.5646
001-069_T0_COL_EPI_5p_N1__TGTTCCGCAATTGCTG-1	ColEpi	0.9494
001-069_T0_COL_EPI_5p_N1__TGTCCCACATTGGGCC-1	ColEpi	3.66653
001-069_T0_COL_EPI_5p_N1__CTGAAACAGTCACGCC-1	ColEpi	7.49095
001-069_T0_COL_EPI_5p_N1__CTCTACGGTGCATCTA-1	ColEpi	1.44361
001-069_T0_COL_EPI_5p_N1__CGGCTAGGTCCTCCAT-1	ColEpi	1.46717
001-069_T0_COL_EPI_5p_N1__AGTGAGGAGACTGGGT-1	ColEpi	1.36557
001-069_T0_COL_EPI_5p_N1__CCTTACGCATCGATGT-1	ColEpi	2.15753
001-069_T0_COL_EPI_5p_N1__CGCGTTTTCGGAAATA-1	ColEpi	3.08083
001-069_T0_COL_EPI_5p_N1__CTCGAAAGTATTCGTG-1	ColEpi	8.64819
001-069_T0_COL_EPI_5p_N1__GATCGTATCGACCAGC-1	ColEpi	5.86081
001-069_T0_COL_EPI_5p_N1__TTGTAGGCAGTAGAGC-1	ColEpi	1.56172
001-069_T0_COL_EPI_5p_N1__CTTGGCTTCTTCCTTC-1	ColEpi	2.08558
001-069_T0_COL_EPI_5p_N1__AAACGGGCACCGATAT-1	ColEpi	4.01208
001-069_T0_COL_EPI_5p_N1__ACTATCTAGCTAGTTC-1	ColEpi	4.13762
001-069_T0_COL_EPI_5p_N1__CTCTGGTTCTTCCTTC-1	ColEpi	0.119965
001-069_T0_COL_EPI_5p_N1__CTGCTGTTCCACGTTC-1	ColEpi	6.04331
001-069_T0_COL_EPI_5p_N1__GATCTAGGTCCTCCAT-1	ColEpi	1.74545
001-069_T0_COL_EPI_5p_N1__TCTTCGGGTATAGTAG-1	ColEpi	3.50149
001-069_T0_COL_EPI_5p_N1__AGCTCCTGTGAGTGAC-1	ColEpi	6.3852
001-069_T0_COL_EPI_5p_N1__AGGTCCGCAATCACAC-1	ColEpi	1.87083
001-069_T0_COL_EPI_5p_N1__TGGTTCCGTAAGCACG-1	ColEpi	5.4945
001-069_T0_COL_EPI_5p_N1__TACGGTAAGTTAGGTA-1	ColEpi	3.30974
001-069_T0_COL_EPI_5p_N1__TTCGAAGAGAGTAAGG-1	ColEpi	8.2831
001-069_T0_COL_EPI_5p_N1__GAGGTGAGTCGGGTCT-1	ColEpi	3.55
001-069_T0_COL_EPI_5p_N1__ATCTACTAGTTAAGTG-1	ColEpi	0.0398099
001-069_T0_COL_EPI_5p_N1__CGACCTTAGCCTTGAT-1	ColEpi	4.39941
001-069_T0_COL_EPI_5p_N1__AGAATAGCACCTCGGA-1	ColEpi	0.242841
001-069_T0_COL_EPI_5p_N1__CGCGGTATCTCTGCTG-1	ColEpi	9.17088
001-069_T0_COL_EPI_5p_N1__GTCGGGTAGATGGGTC-1	ColEpi	1.75822
001-069_T0_COL_EPI_5p_N1__TGGGCGTGTGTGAAAT-1	ColEpi	1.46126
001-069_T0_COL_EPI_5p_N1__ACGGGTCAGTCCGGTC-1	ColEpi	-0.548422
001-069_T0_COL_EPI_5p_N1__ACTGAGTGTATATCCG-1	ColEpi	9.32707
001-069_T0_COL_EPI_5p_N1__GACAGAGTCCTAGTGA-1	ColEpi	3.29852
001-069_T0_COL_EPI_5p_N1__CGTGAGCGTCACCCAG-1	ColEpi	1.61256
001-069_T0_COL_EPI_5p_N1__GACTACATCCATGAGT-1	ColEpi	4.54644
001-069_T0_COL_EPI_5p_N1__TGCGTGGGTGGTTTCA-1	ColEpi	4.9726
001-069_T0_COL_EPI_5p_N1__TACAGTGGTGCGATAG-1	ColEpi	0.324601
001-069_T0_COL_EPI_5p_N1__CACAGGCCAATTGCTG-1	ColEpi	7.19562
001-069_T0_COL_EPI_5p_N1__GGCTCGAAGACTAGGC-1	ColEpi	-0.282928
001-069_T0_COL_EPI_5p_N1__GGACGTCAGTGATCGG-1	ColEpi	0.598572
001-069_T0_COL_EPI_5p_N1__CGGAGTCGTGGCCCTA-1	ColEpi	5.83256
001-069_T0_COL_EPI_5p_N1__ACTTTCAAGAATTCCC-1	ColEpi	4.39476
001-069_T0_COL_EPI_5p_N1__GCAAACTGTCCGAACC-1	ColEpi	0.410451
001-069_T0_COL_EPI_5p_N1__AATCCAGCAGGTGCCT-1	ColEpi	3.3153
001-069_T0_COL_EPI_5p_N1__CCCTCCTGTCGGGTCT-1	ColEpi	5.10673
001-069_T0_COL_EPI_5p_N1__GTCACGGAGGATGCGT-1	ColEpi	1.50841
001-069_T0_COL_EPI_5p_N1__TCACAAGCAACTGCTA-1	ColEpi	0.699788
001-069_T0_COL_EPI_5p_N1__TCCCGATAGTGGTAAT-1	ColEpi	-0.498995
001-069_T0_COL_EPI_5p_N1__TAGGCATCAATGGAAT-1	ColEpi	0.542578
001-069_T0_COL_EPI_5p_N1__GGAAAGCCATGTTGAC-1	ColEpi	6.19335
001-069_T0_COL_EPI_5p_N1__CATTCGCAGCTGTCTA-1	ColEpi	5.78816
001-069_T0_COL_EPI_5p_N1__GCGCCAATCGGCCGAT-1	ColEpi	3.44749
001-069_T0_COL_EPI_5p_N1__AGGGAGTTCTGCTGCT-1	ColEpi	1.63084
001-069_T0_COL_EPI_5p_N1__CAGGTGCCACTAAGTC-1	ColEpi	3.35511
001-069_T0_COL_EPI_5p_N1__GACTACATCGCCAAAT-1	ColEpi	1.02127
001-069_T0_COL_EPI_5p_N1__CGGCTAGAGTCGTACT-1	ColEpi	1.25857
001-069_T0_COL_EPI_5p_N1__GAAATGAAGACTACAA-1	ColEpi	1.67278
001-069_T0_COL_EPI_5p_N1__TTCTCCTTCGTAGATC-1	ColEpi	6.82139
001-069_T0_COL_EPI_5p_N1__AGCGTCGAGTAACCCT-1	ColEpi	0.948287
001-069_T0_COL_EPI_5p_N1__ACATACGCAACGATGG-1	ColEpi	4.41509
