## Supplemental Table 11 - Gene Set Scoring for "Divergent T Cell Phenotypes Define Pediatric Crohn’s Disease and Ulcerative Colitis" (part 2 of 3)

### Sheet: TNF by Cell (continued)
barcode	CellType	TNF_Score
001-069_T0_COL_EPI_5p_N1__CGAGCCAGTGAGGGAG-1	ColEpi	4.76371
001-069_T0_COL_EPI_5p_N1__CTCGGAGTCTGCTGTC-1	ColEpi	6.86154
001-069_T0_COL_EPI_5p_N1__CGTGTCTTCCCTCTTT-1	ColEpi	2.17723
001-069_T0_COL_EPI_5p_N1__GGAAAGCCACGCTTTC-1	ColEpi	0.77236
001-069_T0_COL_EPI_5p_N1__TGGGCGTAGTAATCCC-1	ColEpi	4.7186
001-069_T0_COL_EPI_5p_N1__TCTGAGAAGGCGTACA-1	ColEpi	2.91401
001-069_T0_COL_EPI_5p_N1__GATCGCGTCCCTTGCA-1	ColEpi	-0.185097
001-069_T0_COL_EPI_5p_N1__TCTGAGACACTTCTGC-1	ColEpi	9.76847
001-069_T0_COL_EPI_5p_N1__TTGCGTCAGGCGATAC-1	ColEpi	2.81618
001-069_T0_COL_EPI_5p_N1__TCAGCTCTCCTCTAGC-1	ColEpi	1.66797
001-069_T0_COL_EPI_5p_N1__ACGCAGCTCCTGTACC-1	ColEpi	2.01105
001-069_T0_COL_EPI_5p_N1__GGGACCTTCAACCAAC-1	ColEpi	6.44454
001-069_T0_COL_EPI_5p_N1__TGGTTAGCATCACGAT-1	ColEpi	9.22664
001-069_T0_COL_EPI_5p_N1__GAGTCCGGTAGCCTAT-1	ColEpi	3.46097
001-069_T0_COL_EPI_5p_N1__CCCATACAGGTACTCT-1	ColEpi	-0.828413
001-069_T0_COL_EPI_5p_N1__CGAACATTCGCCAGCA-1	ColEpi	4.31803
001-069_T0_COL_EPI_5p_N1__TCAGCTCCATTCTTAC-1	ColEpi	0.127912
001-069_T0_COL_EPI_5p_N1__CGTCCATCAGTGGGAT-1	ColEpi	2.71824
001-069_T0_COL_EPI_5p_N1__GATCGATTCCCAAGAT-1	ColEpi	3.35775
001-069_T0_COL_EPI_5p_N1__ATCACGAGTGATGTGG-1	ColEpi	2.31918
001-069_T0_COL_EPI_5p_N1__GACTAACTCGAGAGCA-1	ColEpi	1.22898
001-069_T0_COL_EPI_5p_N1__TTCCCAGCATGCTGGC-1	ColEpi	1.20894
001-069_T0_COL_EPI_5p_N1__ATTCTACGTCAGCTAT-1	ColEpi	2.57129
001-069_T0_COL_EPI_5p_N1__CGCTATCGTCGACTAT-1	ColEpi	2.77712
001-069_T0_COL_EPI_5p_N1__CGTCACTAGAATTGTG-1	ColEpi	2.30045
001-069_T0_COL_EPI_5p_N1__ACCCACTTCGCGTAGC-1	ColEpi	1.43002
001-069_T0_COL_EPI_5p_N1__CTCTGGTCACAAGCCC-1	ColEpi	-0.996225
001-069_T0_COL_EPI_5p_N1__GTACTCCGTCCAACTA-1	ColEpi	3.54661
001-069_T0_COL_EPI_5p_N1__GCGGGTTCAATGCCAT-1	ColEpi	7.85712
001-069_T0_COL_EPI_5p_N1__TGGACGCCAAGCCGCT-1	ColEpi	3.96143
001-069_T0_COL_EPI_5p_N1__TAAGAGAAGTGGAGAA-1	ColEpi	6.51326
001-069_T0_COL_EPI_5p_N1__TTTGCGCCAGGGATTG-1	ColEpi	4.51584
001-069_T0_COL_EPI_5p_N1__TTAGTTCCATGACATC-1	ColEpi	3.57735
001-069_T0_COL_EPI_5p_N1__TTCCCAGTCCGATATG-1	ColEpi	-0.983798
001-069_T0_COL_EPI_5p_N1__ACTTGTTCAGCTTCGG-1	ColEpi	2.08792
001-069_T0_COL_EPI_5p_N1__TTAGTTCGTCAACATC-1	ColEpi	3.78002
001-069_T0_COL_EPI_5p_N1__TCACGAATCCTTTCTC-1	ColEpi	0.545705
001-069_T0_COL_EPI_5p_N1__GGAACTTTCATTTGGG-1	ColEpi	1.27577
001-069_T0_COL_EPI_5p_N1__CGCGGTAGTACCGGCT-1	ColEpi	4.22501
001-069_T0_COL_EPI_5p_N1__TGCCCATAGTCCGGTC-1	ColEpi	2.49386
001-069_T0_COL_EPI_5p_N1__GTCGGGTCACAAGCCC-1	ColEpi	1.73355
001-069_T0_COL_EPI_5p_N1__TCGAGGCGTCAATACC-1	ColEpi	4.59567
001-069_T0_COL_EPI_5p_N1__ACGATACAGTCATCCA-1	ColEpi	2.06622
001-069_T0_COL_EPI_5p_N1__CGGAGCTTCTGTTGAG-1	ColEpi	5.85884
001-069_T0_COL_EPI_5p_N1__ACGCAGCGTCAGAAGC-1	ColEpi	1.34683
001-069_T0_COL_EPI_5p_N1__AGAGCTTCAGCAGTTT-1	ColEpi	2.21113
001-069_T0_COL_EPI_5p_N1__AAGCCGCTCACGAAGG-1	ColEpi	6.96242
001-069_T0_COL_EPI_5p_N1__CCACTACAGATAGTCA-1	ColEpi	5.04182
001-069_T0_COL_EPI_5p_N1__ACAGCTAGTTCAGCGC-1	ColEpi	-0.376554
001-069_T0_COL_EPI_5p_N1__TACTCGCTCCGTCAAA-1	ColEpi	8.09202
001-069_T0_COL_EPI_5p_N1__GATCGCGCATGGTCAT-1	ColEpi	3.08401
001-069_T0_COL_EPI_5p_N1__GTCTTCGCACAGGTTT-1	ColEpi	-0.510521
001-069_T0_COL_EPI_5p_N1__TCTATTGTCGTCTGCT-1	ColEpi	4.23897
001-069_T0_COL_EPI_5p_N1__CGCTTCAGTAAAGGAG-1	ColEpi	5.7284
001-069_T0_COL_EPI_5p_N1__AGCCTAAAGGGAACGG-1	ColEpi	0.985997
001-069_T0_COL_EPI_5p_N1__CATATTCAGCCTCGTG-1	ColEpi	4.26416
001-069_T0_COL_EPI_5p_N1__GGAAAGCAGCTAGCCC-1	ColEpi	-0.291313
001-069_T0_COL_EPI_5p_N1__ATGAGGGAGACTTGAA-1	ColEpi	1.02379
001-069_T0_COL_EPI_5p_N1__AAGTCTGCAGGGTATG-1	ColEpi	7.59567
001-069_T0_COL_EPI_5p_N1__AACTCTTTCAGCTTAG-1	ColEpi	3.69647
001-069_T0_COL_EPI_5p_N1__GCATGCGGTGGGTCAA-1	ColEpi	5.8141
001-069_T0_COL_EPI_5p_N1__TCTGGAAGTCGCGTGT-1	ColEpi	0.722075
001-069_T0_COL_EPI_5p_N1__CTCTACGAGGCGACAT-1	ColEpi	-0.734386
001-069_T0_COL_EPI_5p_N1__CTTGGCTCACACAGAG-1	ColEpi	10.1473
001-069_T0_COL_EPI_5p_N1__CCTTCGAAGTTAGGTA-1	ColEpi	5.03978
001-069_T0_COL_EPI_5p_N1__CTCAGAATCCGTAGTA-1	ColEpi	0.719685
001-069_T0_COL_EPI_5p_N1__CAAGAAAGTAAAGTCA-1	ColEpi	0.871787
001-069_T0_COL_EPI_5p_N1__GTCATTTCACCATGTA-1	ColEpi	2.44206
001-069_T0_COL_EPI_5p_N1__GACTACATCCGTAGGC-1	ColEpi	4.77491
001-069_T0_COL_EPI_5p_N1__GACTAACTCGGCATCG-1	ColEpi	3.05247
001-069_T0_COL_EPI_5p_N1__ATAACGCAGTGTTAGA-1	ColEpi	-0.252843
001-069_T0_COL_EPI_5p_N1__TAGCCGGGTGTTGAGG-1	ColEpi	-0.672174
001-069_T0_COL_EPI_5p_N1__AAACCTGGTTCACCTC-1	ColEpi	5.91163
001-069_T0_COL_EPI_5p_N1__TCGGGACAGAGACGAA-1	ColEpi	-0.41162
001-069_T0_COL_EPI_5p_N1__CTGCTGTTCCGCAAGC-1	ColEpi	3.66268
001-069_T0_COL_EPI_5p_N1__CTACATTAGTTCGCGC-1	ColEpi	-0.986323
001-069_T0_COL_EPI_5p_N1__ACAGCCGCATATACGC-1	ColEpi	4.78763
001-069_T0_COL_EPI_5p_N1__GATCGCGGTGGGTATG-1	ColEpi	1.32229
001-069_T0_COL_EPI_5p_N1__CACACCTTCAATAAGG-1	ColEpi	1.96695
001-069_T0_COL_EPI_5p_N1__GCGCAACCACATTCGA-1	ColEpi	5.79011
001-069_T0_COL_EPI_5p_N1__AGGGTGAAGGACAGCT-1	ColEpi	5.22624
001-069_T0_COL_EPI_5p_N1__TTCTACATCTGTCAAG-1	ColEpi	5.35748
001-069_T0_COL_EPI_5p_N1__TTTGGTTAGGCACATG-1	ColEpi	0.0032402
001-069_T0_COL_EPI_5p_N1__ATTGGTGGTCGTCTTC-1	ColEpi	-0.322243
001-069_T0_COL_EPI_5p_N1__CTCATTACACTTCGAA-1	ColEpi	3.35896
001-069_T0_COL_EPI_5p_N1__CTCTACGGTAAGTGGC-1	ColEpi	3.14858
001-069_T0_COL_EPI_5p_N1__TCGAGGCCAATGAATG-1	ColEpi	4.87413
001-069_T0_COL_EPI_5p_N1__CTCATTAAGGCGATAC-1	ColEpi	0.293011
001-069_T0_COL_EPI_5p_N1__CTCGGGATCCCTTGTG-1	ColEpi	-0.0012454
001-069_T0_COL_EPI_5p_N1__GTGCAGCGTCGGCTCA-1	ColEpi	3.70201
001-069_T0_COL_EPI_5p_N1__CAAGAAAAGTGTGGCA-1	ColEpi	3.85981
001-069_T0_COL_EPI_5p_N1__GGGAATGCATCCCACT-1	ColEpi	-0.255085
001-069_T0_COL_EPI_5p_N1__CGTCCATTCATTTGGG-1	ColEpi	2.8858
001-069_T0_COL_EPI_5p_N1__ATCACGAAGAGTACCG-1	ColEpi	1.19907
001-069_T0_COL_EPI_5p_N1__ATCCGAATCTGGAGCC-1	ColEpi	3.7217
001-069_T0_COL_EPI_5p_N1__CCTTACGGTATGAAAC-1	ColEpi	1.7686
001-069_T0_COL_EPI_5p_N1__TCAGCTCTCGATGAGG-1	ColEpi	4.95328
001-069_T0_COL_EPI_5p_N1__ACGTCAATCCAACCAA-1	ColEpi	4.82564
001-069_T0_COL_EPI_5p_N1__GACTAACGTCATCCCT-1	ColEpi	2.26417
001-069_T0_COL_EPI_5p_N1__CCCAGTTGTGAGTGAC-1	ColEpi	2.07755
001-069_T0_COL_EPI_5p_N1__TAAGAGATCACGACTA-1	ColEpi	0.674542
001-069_T0_COL_EPI_5p_N1__CGTGTAACACATGGGA-1	ColEpi	-0.570243
001-069_T0_COL_EPI_5p_N1__TACAGTGAGGCTACGA-1	ColEpi	3.56587
001-069_T0_COL_EPI_5p_N1__TACCTATGTAGAAGGA-1	ColEpi	0.254828
001-069_T0_COL_EPI_5p_N1__GAGGTGAAGCAGCCTC-1	ColEpi	0.16063
001-069_T0_COL_EPI_5p_N1__GTTCTCGCACGGCGTT-1	ColEpi	3.97589
001-069_T0_COL_EPI_5p_N1__ACACCAACATGACGGA-1	ColEpi	4.81903
001-069_T0_COL_EPI_5p_N1__TCGGGACTCCTCAACC-1	ColEpi	4.3739
001-069_T0_COL_EPI_5p_N1__ATCTGCCCATGTCGAT-1	ColEpi	7.1365
001-069_T0_COL_EPI_5p_N1__GCATGCGCAACAACCT-1	ColEpi	4.66671
001-069_T0_COL_EPI_5p_N1__GGTGTTACACCGTTGG-1	ColEpi	2.35566
001-069_T0_COL_EPI_5p_N1__TGAAAGATCCGAACGC-1	ColEpi	0.105265
001-069_T0_COL_EPI_5p_N1__CCGTGGAAGCGTAGTG-1	ColEpi	3.27716
001-069_T0_COL_EPI_5p_N1__GGGTTGCAGTCTCAAC-1	ColEpi	1.81528
001-069_T0_COL_EPI_5p_N1__TGGCTGGCATCACGAT-1	ColEpi	8.12923
001-069_T0_COL_EPI_5p_N1__CAGCTGGGTCGCTTTC-1	ColEpi	2.80611
001-069_T0_COL_EPI_5p_N1__GACTAACTCCACGAAT-1	ColEpi	-0.2753
001-069_T0_COL_EPI_5p_N1__TAGTGGTCAAGAAAGG-1	ColEpi	-0.0753858
001-069_T0_COL_EPI_5p_N1__CTTCTCTCAGTATCTG-1	ColEpi	4.74888
001-069_T0_COL_EPI_5p_N1__CATTCGCGTACCATCA-1	ColEpi	1.10781
001-069_T0_COL_EPI_5p_N1__TTGCCGTTCATACGGT-1	ColEpi	0.305762
001-069_T0_COL_EPI_5p_N1__TGTATTCGTGTTGAGG-1	ColEpi	-0.238008
001-069_T0_COL_EPI_5p_N1__CTTAACTCATGGTCAT-1	ColEpi	-0.309252
001-069_T0_COL_EPI_5p_N1__GTATTCTAGGATATAC-1	ColEpi	2.80468
001-069_T0_COL_EPI_5p_N1__CGTCAGGTCTCAAGTG-1	ColEpi	-0.0844623
001-069_T0_COL_EPI_5p_N1__ATTCTACTCTCTTGAT-1	ColEpi	5.89215
001-069_T0_COL_EPI_5p_N1__AGGCCGTTCCACGACG-1	ColEpi	-0.0961129
001-069_T0_COL_EPI_5p_N1__GTATTCTAGAGTGAGA-1	ColEpi	-0.360031
001-069_T0_COL_EPI_5p_N1__GCATACAAGTGAAGTT-1	ColEpi	0.970297
001-069_T0_COL_EPI_5p_N1__AATCGGTCATAGAAAC-1	ColEpi	7.06508
001-069_T0_COL_EPI_5p_N1__TTAGGACCAATGCCAT-1	ColEpi	-0.2644
001-069_T0_COL_EPI_5p_N1__TCTTCGGCACGCTTTC-1	ColEpi	0.83552
001-069_T0_COL_EPI_5p_N1__TGTCCCATCGCCAGCA-1	ColEpi	-0.949342
001-069_T0_COL_EPI_5p_N1__GCTCTGTCATCTGGTA-1	ColEpi	2.44345
001-069_T0_COL_EPI_5p_N1__ACCTTTAGTACAGCAG-1	ColEpi	1.98685
001-069_T0_COL_EPI_5p_N1__GCATACATCTTCTGGC-1	ColEpi	0.372858
001-069_T0_COL_EPI_5p_N1__TGGTTCCAGCAGCGTA-1	ColEpi	0.602001
001-069_T0_COL_EPI_5p_N1__GGGATGAAGCCCTAAT-1	ColEpi	2.1636
001-069_T0_COL_EPI_5p_N1__CGTTAGAAGCAGACTG-1	ColEpi	4.49395
001-069_T0_COL_EPI_5p_N1__TTAACTCCATGTTCCC-1	ColEpi	1.53497
001-069_T0_COL_EPI_5p_N1__CAGAGAGCATGGATGG-1	ColEpi	6.63001
001-069_T0_COL_EPI_5p_N1__GCCAAATTCGTAGGTT-1	ColEpi	1.33309
001-069_T0_COL_EPI_5p_N1__CATCCACAGGACGAAA-1	ColEpi	0.155398
001-069_T0_COL_EPI_5p_N1__GCTTCCACAATGGATA-1	ColEpi	1.90787
001-069_T0_COL_EPI_5p_N1__AAACCTGCAAGGACTG-1	ColEpi	-0.332896
001-069_T0_COL_EPI_5p_N1__CGTTCTGGTGGGTCAA-1	ColEpi	1.44411
001-069_T0_COL_EPI_5p_N1__AGCCTAATCCGTCAAA-1	ColEpi	7.54986
001-069_T0_COL_EPI_5p_N1__TTAGGACCATGCAACT-1	ColEpi	7.29761
001-069_T0_COL_EPI_5p_N1__GGAAAGCGTCGAATCT-1	ColEpi	0.62271
001-069_T0_COL_EPI_5p_N1__GTTCTCGCAGATCCAT-1	ColEpi	0.650134
001-069_T0_COL_EPI_5p_N1__ATCGAGTCATTTCAGG-1	ColEpi	0.202545
001-069_T0_COL_EPI_5p_N1__ACATGGTTCGTAGGTT-1	ColEpi	8.63542
001-069_T0_COL_EPI_5p_N1__CTGCTGTGTAGGAGTC-1	ColEpi	2.53186
001-069_T0_COL_EPI_5p_N1__TTGGCAAGTTCAACCA-1	ColEpi	0.985084
001-069_T0_COL_EPI_5p_N1__CCACGGATCGGATGGA-1	ColEpi	3.08383
001-069_T0_COL_EPI_5p_N1__ATTGGTGCACAGACAG-1	ColEpi	2.68772
001-069_T0_COL_EPI_5p_N1__GTATTCTGTTCGTGAT-1	ColEpi	0.593374
001-069_T0_COL_EPI_5p_N1__CACACTCAGCAGACTG-1	ColEpi	2.55829
001-069_T0_COL_EPI_5p_N1__CTAACTTAGGAGTCTG-1	ColEpi	-1.03065
001-069_T0_COL_EPI_5p_N1__TCTCTAAGTTCCACAA-1	ColEpi	1.12387
001-069_T0_COL_EPI_5p_N1__TACTTGTCAGACACTT-1	ColEpi	4.38969
001-069_T0_COL_EPI_5p_N1__AATCGGTTCAGCATGT-1	ColEpi	1.62393
001-069_T0_COL_EPI_5p_N1__GCCAAATTCTGCTGTC-1	ColEpi	0.284035
001-069_T0_COL_EPI_5p_N1__GTCGGGTGTGTGCGTC-1	ColEpi	0.376086
001-069_T0_COL_EPI_5p_N1__TTGTAGGAGACTGTAA-1	ColEpi	0.850194
001-069_T0_COL_EPI_5p_N1__GGAAAGCAGGCATGGT-1	ColEpi	-0.942014
001-069_T0_COL_EPI_5p_N1__ATTATCCAGTCATCCA-1	ColEpi	0.375757
001-069_T0_COL_EPI_5p_N1__CAACCAACACACAGAG-1	ColEpi	0.891073
001-069_T0_COL_EPI_5p_N1__AAGCCGCTCTGTACGA-1	ColEpi	-0.117779
001-069_T0_COL_EPI_5p_N1__CATCGGGAGTAGCGGT-1	ColEpi	1.59203
001-069_T0_COL_EPI_5p_N1__TAGTTGGAGTGTTAGA-1	ColEpi	0.0859459
001-069_T0_COL_EPI_5p_N1__CAGGTGCGTATGAATG-1	ColEpi	0.377203
001-069_T0_COL_EPI_5p_N1__AATCGGTCAGGACGTA-1	ColEpi	2.77362
001-069_T0_COL_EPI_5p_N1__CTCACACTCAATACCG-1	ColEpi	0.686025
001-069_T0_COL_EPI_5p_N1__AAGGAGCAGGGTTCCC-1	ColEpi	0.212333
001-069_T0_COL_EPI_5p_N1__CATATTCTCATCGATG-1	ColEpi	1.83823
001-069_T0_COL_EPI_5p_N1__GTCTTCGCATACTCTT-1	ColEpi	4.06696
001-069_T0_COL_EPI_5p_N1__CGTCCATGTGTGTGCC-1	ColEpi	0.180841
001-069_T0_COL_EPI_5p_N1__TGACTAGCATGCTGGC-1	ColEpi	2.70292
001-069_T0_COL_EPI_5p_N1__GTAGTCAGTTCCCGAG-1	ColEpi	-0.110632
001-069_T0_COL_EPI_5p_N1__GGGTCTGGTGTATGGG-1	ColEpi	0.5745
001-069_T0_COL_EPI_5p_N1__ATAAGAGTCTTTCCTC-1	ColEpi	0.49054
001-069_T0_COL_EPI_5p_N1__CGTGAGCCATTACCTT-1	ColEpi	7.58487
001-069_T0_COL_EPI_5p_N1__CACACTCTCTCCTATA-1	ColEpi	2.46227
001-069_T0_COL_EPI_5p_N1__ATGTGTGCAGATGGGT-1	ColEpi	1.29089
001-069_T0_COL_EPI_5p_N1__CGTCAGGGTGTTGGGA-1	ColEpi	-0.202294
001-069_T0_COL_EPI_5p_N1__CACCTTGGTACACCGC-1	ColEpi	1.99401
001-069_T0_COL_EPI_5p_N1__AGCTCTCTCAGAGACG-1	ColEpi	4.0719
001-069_T0_COL_EPI_5p_N1__CGTTCTGCAAAGTGCG-1	ColEpi	0.698119
001-069_T0_COL_EPI_5p_N1__ACACTGATCGTCTGAA-1	ColEpi	-0.872784
001-069_T0_COL_EPI_5p_N1__CGATCGGAGAGTGAGA-1	ColEpi	-0.302301
001-069_T0_COL_EPI_5p_N1__TCGTACCTCTAGCACA-1	ColEpi	0.820601
001-069_T0_COL_EPI_5p_N1__TGTTCCGCATCGACGC-1	ColEpi	-0.452761
001-069_T0_COL_EPI_5p_N1__GAATAAGTCACGCGGT-1	ColEpi	2.71062
001-069_T0_COL_EPI_5p_N1__GGGTCTGAGATCCCGC-1	ColEpi	-0.36769
001-069_T0_COL_EPI_5p_N1__GGGAATGCACCATGTA-1	ColEpi	-0.340065
001-069_T0_COL_EPI_5p_N1__TCAACGATCGTTTAGG-1	ColEpi	1.91155
001-069_T0_COL_EPI_5p_N1__TAGTTGGGTAAATGAC-1	ColEpi	1.87908
001-069_T0_COL_EPI_5p_N1__TTTGCGCCAAGTAGTA-1	ColEpi	1.90131
001-069_T0_COL_EPI_5p_N1__GCTGCTTGTGACAAAT-1	ColEpi	1.30883
001-069_T0_COL_EPI_5p_N1__GTGAAGGGTTGTTTGG-1	ColEpi	-0.274057
001-069_T0_COL_EPI_5p_N1__GATCGTACATCAGTCA-1	ColEpi	-0.197764
001-069_T0_COL_EPI_5p_N1__TGCACCTCAAATACAG-1	ColEpi	-0.83619
001-069_T0_COL_EPI_5p_N1__GGATGTTGTCATACTG-1	ColEpi	-0.517861
001-069_T0_COL_EPI_5p_N1__AGGTCCGTCTAAGCCA-1	ColEpi	-0.253561
001-069_T0_COL_EPI_5p_N1__AAATGCCCAAGCGCTC-1	ColEpi	0.886597
001-069_T0_COL_EPI_5p_N1__CCTCAGTGTGTTCGAT-1	ColEpi	0.183561
001-069_T0_COL_EPI_5p_N1__AGGTCCGCATTTCACT-1	ColEpi	-0.506926
001-069_T0_COL_EPI_5p_N1__AGAATAGCAGTCGATT-1	ColEpi	1.89522
001-069_T0_COL_EPI_5p_N1__CTACACCAGTCTCAAC-1	ColEpi	-0.371995
001-069_T0_COL_EPI_5p_N1__GGAATAAGTTAGTGGG-1	ColEpi	0.251784
001-069_T0_COL_EPI_5p_N1__GACTAACTCAATCTCT-1	ColEpi	1.71989
001-069_T0_COL_EPI_5p_N1__TTTGTCAGTTATCACG-1	ColEpi	-0.556763
001-069_T0_COL_EPI_5p_N1__CGGCTAGAGTACGACG-1	ColEpi	0.913961
001-069_T0_COL_EPI_5p_N1__GGAAAGCAGGTACTCT-1	ColEpi	3.1251
001-069_T0_COL_EPI_5p_N1__CGGTTAACAAGGGTCA-1	ColEpi	-0.482143
001-069_T0_COL_EPI_5p_N1__CGTCTACAGGGTCGAT-1	ColEpi	0.489701
001-069_T0_COL_EPI_5p_N1__AGGGTGAAGAGTACCG-1	ColEpi	-0.20649
001-069_T0_COL_EPI_5p_N1__AAGGCAGCACTTGGAT-1	ColEpi	-0.801052
001-069_T0_COL_EPI_5p_N1__GGTGAAGGTATCACCA-1	ColEpi	2.0949
001-069_T0_COL_EPI_5p_N1__CCTTACGGTGCGGTAA-1	ColEpi	0.507169
001-069_T0_COL_EPI_5p_N1__TTAGGCATCTAACTGG-1	ColEpi	-0.576459
001-069_T0_COL_EPI_5p_N1__TCAGGTAAGGGAGTAA-1	ColEpi	1.82056
001-069_T0_COL_EPI_5p_N1__GTTCGGGAGGACAGAA-1	ColEpi	0.386027
001-069_T0_COL_EPI_5p_N1__AGCTCCTGTACGCTGC-1	ColEpi	0.826988
001-069_T0_COL_EPI_5p_N1__AGTGAGGAGCCAGAAC-1	ColEpi	1.03506
001-069_T0_COL_EPI_5p_N1__GTCTTCGGTCCCGACA-1	ColEpi	0.0541666
001-069_T0_COL_EPI_5p_N1__TTCCCAGGTCGGGTCT-1	ColEpi	1.79607
001-069_T0_COL_EPI_5p_N1__TAGAGCTTCTCGTTTA-1	ColEpi	-0.0781908
001-069_T0_COL_EPI_5p_N1__CCTAAAGCAAATCCGT-1	ColEpi	0.611918
001-069_T0_COL_EPI_5p_N1__CAAGGCCTCTATCGCC-1	ColEpi	-0.318411
001-069_T0_COL_EPI_5p_N1__CACACTCCAGCGAACA-1	ColEpi	4.49876
001-069_T0_COL_EPI_5p_N1__TGGTTCCCATGGGACA-1	ColEpi	0.895772
001-069_T0_COL_EPI_5p_N1__CGCTGGACAATACGCT-1	ColEpi	-0.855652
001-069_T0_COL_EPI_5p_N1__CTCCTAGGTAGCTGCC-1	ColEpi	1.6867
001-069_T0_COL_EPI_5p_N1__CGATGTATCAGCTGGC-1	ColEpi	0.255813
001-069_T0_COL_EPI_5p_N1__GCTGGGTTCGGAAACG-1	ColEpi	-0.372818
001-069_T0_COL_EPI_5p_N1__ACATACGCATGACATC-1	ColEpi	-0.34318
001-069_T0_COL_LP_5p_N1__AGGTCATCATACCATG-1	ColEpi	1.03549
001-069_T0_COL_LP_5p_N1__TAGTTGGTCGAGAGCA-1	ColEpi	1.10427
001-069_T0_COL_LP_5p_N1__GACCAATCATCACGTA-1	ColEpi	7.05062
001-069_T0_COL_LP_5p_N1__CGCCAAGCACTAAGTC-1	ColEpi	4.17561
001-069_T0_COL_LP_5p_N1__CCCTCCTGTTGGGACA-1	ColEpi	1.65847
001-069_T0_COL_LP_5p_N1__TGAGCATGTCCCTTGT-1	ColEpi	2.39547
001-069_T0_COL_LP_5p_N1__AGGCCACGTCTCTTAT-1	ColEpi	5.28803
001-069_T0_COL_LP_5p_N1__TGATTTCTCGTCACGG-1	ColEpi	3.44846
001-069_T0_COL_LP_5p_N1__GGGTTGCTCGTAGATC-1	ColEpi	1.51846
001-069_T0_COL_LP_5p_N1__ACCAGTACAGGACCCT-1	ColEpi	0.766549
001-069_T0_COL_LP_5p_N1__TGATTTCGTATAATGG-1	ColEpi	1.60788
001-069_T0_COL_LP_5p_N1__TCCACACGTGCACTTA-1	ColEpi	1.11848
001-069_T0_COL_LP_5p_N1__TCACAAGCATGACGGA-1	ColEpi	2.79572
001-069_T0_COL_LP_5p_N1__TTCTACATCCAGTATG-1	ColEpi	2.34634
001-069_T0_COL_LP_5p_N1__CCCTCCTTCCCGGATG-1	ColEpi	0.967211
001-069_T0_COL_LP_5p_N1__AAGTCTGAGCTAAACA-1	ColEpi	2.32167
001-069_T0_COL_LP_5p_N1__TGTCCCAGTCTCTTTA-1	ColEpi	1.14617
001-069_T0_COL_LP_5p_N1__TGCGGGTAGCGTAATA-1	ColEpi	1.9667
001-069_T0_COL_LP_5p_N1__GCATACATCTTACCTA-1	ColEpi	4.87021
001-069_T0_COL_LP_5p_N1__TCTGGAATCGTTACGA-1	ColEpi	2.5035
001-069_T0_COL_LP_5p_N1__AAGCCGCTCTACTCAT-1	ColEpi	2.56686
001-069_T0_COL_LP_5p_N1__CAACCAAAGCCAACAG-1	ColEpi	1.73455
001-069_T0_COL_LP_5p_N1__CTGCCTACAATGTAAG-1	ColEpi	2.16574
001-069_T0_COL_LP_5p_N1__GTTCGGGAGCAGACTG-1	ColEpi	3.60698
001-069_T0_COL_LP_5p_N1__TTAGTTCTCGGGAGTA-1	ColEpi	3.88952
001-069_T0_COL_LP_5p_N1__CTCGGGACATTCGACA-1	ColEpi	3.79031
001-069_T0_COL_LP_5p_N1__ACGGCCAGTCAGAATA-1	ColEpi	3.06538
001-069_T0_COL_LP_5p_N1__CCAATCCGTAAAGGAG-1	ColEpi	1.8345
001-069_T0_COL_LP_5p_N1__CCTCTGAAGATCCGAG-1	ColEpi	3.30603
001-069_T0_COL_LP_5p_N1__ATAACGCGTCTTGATG-1	ColEpi	1.79321
001-069_T0_COL_LP_5p_N1__CGTCTACGTATTCGTG-1	ColEpi	2.46878
001-069_T0_COL_LP_5p_N1__ACAGCCGTCCGAAGAG-1	ColEpi	7.87105
001-069_T0_COL_LP_5p_N1__AGGGAGTCAATGGAAT-1	ColEpi	2.42345
001-069_T0_COL_LP_5p_N1__CCTTCCCCAATAACGA-1	ColEpi	4.09841
001-069_T0_COL_LP_5p_N1__CCTCTGATCAGTGTTG-1	ColEpi	1.94307
001-069_T0_COL_LP_5p_N1__AACCGCGCATGCAATC-1	ColEpi	2.52274
001-069_T0_COL_LP_5p_N1__CGGCTAGCACATGACT-1	ColEpi	13.1864
001-069_T0_COL_LP_5p_N1__TCACGAAAGCTGAACG-1	ColEpi	2.12877
001-069_T0_COL_LP_5p_N1__CTTCTCTCAACACCCG-1	ColEpi	1.61678
001-069_T0_COL_LP_5p_N1__ACAGCTAAGGACAGCT-1	ColEpi	0.504104
001-069_T0_COL_LP_5p_N1__CCGGTAGCACTTACGA-1	ColEpi	0.98664
001-069_T0_COL_LP_5p_N1__CTAAGACTCACGACTA-1	ColEpi	2.56742
001-069_T0_COL_LP_5p_N1__CGTAGGCCAGGTCTCG-1	ColEpi	3.51443
001-069_T0_COL_LP_5p_N1__TCGAGGCCAAGTTCTG-1	ColEpi	3.02725
001-069_T0_COL_LP_5p_N1__GACTAACCAATCGGTT-1	ColEpi	0.669951
001-069_T0_COL_LP_5p_N1__GCCAAATGTGTGGCTC-1	ColEpi	2.54135
001-069_T0_COL_LP_5p_N1__GAGCAGAGTACTCGCG-1	ColEpi	0.908569
001-069_T0_COL_LP_5p_N1__CACTCCATCCCTAATT-1	ColEpi	2.52305
001-069_T0_COL_LP_5p_N1__CACAGGCCACCGTTGG-1	ColEpi	2.23806
001-069_T0_COL_LP_5p_N1__TGACAACGTAGTACCT-1	ColEpi	0.189418
001-069_T0_COL_LP_5p_N1__CGCCAAGAGGCCGAAT-1	ColEpi	1.32591
001-069_T0_COL_LP_5p_N1__TACCTATAGCGTGAGT-1	ColEpi	1.74953
001-069_T0_COL_LP_5p_N1__CCGTACTCATCTCCCA-1	ColEpi	1.11513
001-069_T0_COL_LP_5p_N1__GGACATTGTCATATGC-1	ColEpi	2.62988
001-069_T0_COL_LP_5p_N1__CTTAGGAGTCCAACTA-1	ColEpi	1.36934
001-069_T0_COL_LP_5p_N1__TGGACGCAGGTGCTTT-1	ColEpi	1.92948
001-069_T0_COL_LP_5p_N1__TTTCCTCCAAGTCATC-1	ColEpi	1.21063
001-069_T0_COL_LP_5p_N1__TCTGGAACATTATCTC-1	ColEpi	1.00896
001-069_T0_COL_LP_5p_N1__CTAATGGTCTTCGAGA-1	ColEpi	0.916813
001-069_T0_COL_LP_5p_N1__CATCAAGTCGGAGGTA-1	ColEpi	1.83423
001-069_T0_COL_LP_5p_N1__TCTTTCCCACGGACAA-1	ColEpi	1.56094
001-069_T0_COL_LP_5p_N1__CTCTAATAGTGCCATT-1	ColEpi	5.51201
001-069_T0_COL_LP_5p_N1__GGATTACAGCTAGTCT-1	ColEpi	1.68876
001-069_T0_COL_LP_5p_N1__TAGGCATAGTAGGCCA-1	ColEpi	1.55022
001-069_T0_COL_LP_5p_N1__GAAACTCAGGACCACA-1	ColEpi	4.29814
001-069_T0_COL_LP_5p_N1__CTCGTCAAGATCTGCT-1	ColEpi	1.96909
001-069_T0_COL_LP_5p_N1__CATCGAATCAGTCAGT-1	ColEpi	1.89847
001-069_T0_COL_LP_5p_N1__ATTATCCAGGACAGAA-1	ColEpi	6.56111
001-069_T0_COL_LP_5p_N1__TAGTTGGAGTCAAGCG-1	ColEpi	2.40665
001-069_T0_COL_LP_5p_N1__TGTTCCGGTACAGTGG-1	ColEpi	2.19935
001-069_T0_COL_LP_5p_N1__TGCCCTAAGTATCTCG-1	ColEpi	4.68145
001-069_T0_COL_LP_5p_N1__CAGTCCTCACGAAAGC-1	ColEpi	1.45581
001-069_T0_COL_LP_5p_N1__GCGGGTTAGCGAAGGG-1	ColEpi	1.45444
001-069_T0_COL_LP_5p_N1__CTGAAGTCAGTCTTCC-1	ColEpi	7.42235
001-069_T0_COL_LP_5p_N1__CACATTTAGAGGGCTT-1	ColEpi	2.39474
001-069_T0_COL_LP_5p_N1__ACCGTAAGTGCCTTGG-1	ColEpi	3.1235
001-069_T0_COL_LP_5p_N1__CATATGGGTCTTCGTC-1	ColEpi	1.78431
001-069_T0_COL_LP_5p_N1__ATGAGGGAGAGTAATC-1	ColEpi	1.60727
001-069_T0_COL_LP_5p_N1__TGGGCGTAGACAAGCC-1	ColEpi	1.49905
001-069_T0_COL_LP_5p_N1__CTGTGCTTCTGTTTGT-1	ColEpi	2.26275
001-069_T0_COL_LP_5p_N1__AGGGTGACATCCAACA-1	ColEpi	0.925717
001-069_T0_COL_LP_5p_N1__AACTCCCCAATGACCT-1	ColEpi	1.84629
001-069_T0_COL_LP_5p_N1__ACGGGCTAGCTAGTCT-1	ColEpi	1.29132
001-069_T0_COL_LP_5p_N1__CTGATCCAGCCACGCT-1	ColEpi	1.24917
001-069_T0_COL_LP_5p_N1__TATTACCCAAGTAATG-1	ColEpi	2.22333
001-069_T0_COL_LP_5p_N1__CGCTATCGTCTCAACA-1	ColEpi	2.92531
001-069_T0_COL_LP_5p_N1__GCTGGGTAGGAGTAGA-1	ColEpi	0.322993
001-069_T0_COL_LP_5p_N1__CCTAGCTAGACTTTCG-1	ColEpi	2.77871
001-069_T0_COL_LP_5p_N1__CTTAGGACAGACAAAT-1	ColEpi	2.56764
001-069_T0_COL_LP_5p_N1__TGCGGGTTCAACGAAA-1	ColEpi	4.00694
001-069_T0_COL_LP_5p_N1__TGTCCCAGTGTGCCTG-1	ColEpi	2.20485
001-069_T0_COL_LP_5p_N1__CCTCTGAGTGGTTTCA-1	ColEpi	2.28412
001-069_T0_COL_LP_5p_N1__GTGTTAGGTAAACCTC-1	ColEpi	0.455778
001-069_T0_COL_LP_5p_N1__GTGCGGTAGTAACCCT-1	ColEpi	0.715326
001-069_T0_COL_LP_5p_N1__GATCAGTAGCTGCGAA-1	ColEpi	1.32048
001-069_T0_COL_LP_5p_N1__GCGGGTTAGAGACTTA-1	ColEpi	1.82425
001-069_T0_COL_LP_5p_N1__GCAGCCATCTCTAAGG-1	ColEpi	2.30518
001-069_T0_COL_LP_5p_N1__ATCCGAAGTAACGACG-1	ColEpi	0.423951
001-069_T0_COL_LP_5p_N1__CGGACACCAAGGTTCT-1	ColEpi	1.16554
001-069_T0_COL_LP_5p_N1__CATGCCTCAACGATCT-1	ColEpi	3.1293
001-069_T0_COL_LP_5p_N1__CCAATCCGTGACCAAG-1	ColEpi	1.48765
001-069_T0_COL_LP_5p_N1__ACTTTCAAGACTGGGT-1	ColEpi	1.20251
001-069_T0_COL_LP_5p_N1__CAACCTCCATTGGTAC-1	ColEpi	2.16151
001-069_T0_COL_LP_5p_N1__ACGCAGCTCGGTTCGG-1	ColEpi	1.33543
001-069_T0_COL_LP_5p_N1__CCTTTCTGTTGGTTTG-1	ColEpi	2.63636
001-069_T0_COL_LP_5p_N1__CTCTGGTTCAGCTTAG-1	ColEpi	11.6204
001-069_T0_COL_LP_5p_N1__TAAGAGATCACCTCGT-1	ColEpi	1.34484
001-069_T0_COL_LP_5p_N1__GCGAGAAAGTCAAGCG-1	ColEpi	0.941352
001-069_T0_COL_LP_5p_N1__CACAGTATCCGAAGAG-1	ColEpi	2.56184
001-069_T0_COL_LP_5p_N1__CGGACTGTCACCAGGC-1	ColEpi	1.52873
001-069_T0_COL_LP_5p_N1__ACATACGCACAGCCCA-1	ColEpi	1.90767
001-069_T0_COL_LP_5p_N1__CCACCTACATACGCTA-1	ColEpi	10.2338
001-069_T0_COL_LP_5p_N1__CAGCAGCAGTACGTAA-1	ColEpi	-0.983661
001-069_T0_COL_LP_5p_N1__ACGATACAGGGTTTCT-1	ColEpi	9.09494
001-069_T0_COL_LP_5p_N1__CGCCAAGCAACTGCGC-1	ColEpi	1.07305
001-069_T0_COL_LP_5p_N1__GATCAGTGTTTAGGAA-1	ColEpi	1.54681
001-069_T0_COL_LP_5p_N1__CGTGAGCCATTAACCG-1	ColEpi	1.88558
001-069_T0_COL_LP_5p_N1__ATCATCTTCGAACGGA-1	ColEpi	1.1639
001-069_T0_COL_LP_5p_N1__AACTCTTGTACATCCA-1	ColEpi	1.1007
001-069_T0_COL_LP_5p_N1__CCACTACCACACGCTG-1	ColEpi	0.975012
001-069_T0_COL_LP_5p_N1__TTATGCTCAACTGGCC-1	ColEpi	2.31772
001-069_T0_COL_LP_5p_N1__CCATGTCGTCCCTTGT-1	ColEpi	2.93493
001-069_T0_COL_LP_5p_N1__TAGGCATAGTTGAGTA-1	ColEpi	2.42123
001-069_T0_COL_LP_5p_N1__GCACTCTTCTCAAGTG-1	ColEpi	2.02325
001-069_T0_COL_LP_5p_N1__TCATTTGGTGTCAATC-1	ColEpi	1.29858
001-069_T0_COL_LP_5p_N1__CCTCTGATCAGCGATT-1	ColEpi	2.04117
001-069_T0_COL_LP_5p_N1__GAAATGATCTTGACGA-1	ColEpi	1.62113
001-069_T0_COL_LP_5p_N1__GAAGCAGCACATAACC-1	ColEpi	2.51024
001-069_T0_COL_LP_5p_N1__ATTGGTGCATAAGACA-1	ColEpi	1.40937
001-069_T0_COL_LP_5p_N1__CGTGAGCTCGTATCAG-1	ColEpi	1.83672
001-069_T0_COL_LP_5p_N1__CGCGTTTTCCGAGCCA-1	ColEpi	2.6974
001-069_T0_COL_LP_5p_N1__ACATCAGTCCTTTCTC-1	ColEpi	8.99672
001-069_T0_COL_LP_5p_N1__TAGAGCTCAGTAAGCG-1	ColEpi	3.75675
001-069_T0_COL_LP_5p_N1__AGCTTGAGTGTGAATA-1	ColEpi	2.26317
001-069_T0_COL_LP_5p_N1__CTACCCAGTAAGTGTA-1	ColEpi	4.10714
001-069_T0_COL_LP_5p_N1__TGCCAAACATACTACG-1	ColEpi	1.16985
001-069_T0_COL_LP_5p_N1__GGGTCTGAGTACGTTC-1	ColEpi	1.10833
001-069_T0_COL_LP_5p_N1__TTGACTTTCTTCGGTC-1	ColEpi	0.761777
001-069_T0_COL_LP_5p_N1__GAAATGAAGGGTTCCC-1	ColEpi	1.82773
001-069_T0_COL_LP_5p_N1__TACTTGTAGATAGCAT-1	ColEpi	1.5555
001-069_T0_COL_LP_5p_N1__AACTCTTGTCAAAGAT-1	ColEpi	1.74035
001-069_T0_COL_LP_5p_N1__CTGCCTAGTACAGACG-1	ColEpi	2.22337
001-069_T0_COL_LP_5p_N1__GTGGGTCGTTGTGGAG-1	ColEpi	1.13813
001-069_T0_COL_LP_5p_N1__GACACGCCACTGTTAG-1	ColEpi	5.07043
001-069_T0_COL_LP_5p_N1__CGGACGTCAGATCTGT-1	ColEpi	2.96225
001-069_T0_COL_LP_5p_N1__AGTAGTCAGCACCGCT-1	ColEpi	1.58035
001-069_T0_COL_LP_5p_N1__TTAACTCAGTGACATA-1	ColEpi	0.853043
001-069_T0_COL_LP_5p_N1__TACCTTACATGCTAGT-1	ColEpi	1.16725
001-069_T0_COL_LP_5p_N1__ACTGAACGTGTAATGA-1	ColEpi	2.341
001-069_T0_COL_LP_5p_N1__GTCAAGTGTCAGATAA-1	ColEpi	2.93226
001-069_T0_COL_LP_5p_N1__CATATTCCAGACAAAT-1	ColEpi	2.04584
001-069_T0_COL_LP_5p_N1__CACACTCTCGTCTGAA-1	ColEpi	3.37637
001-069_T0_COL_LP_5p_N1__CCTTCGATCTTTCCTC-1	ColEpi	-0.871397
001-069_T0_COL_LP_5p_N1__CATGACATCGTTACAG-1	ColEpi	2.73923
001-069_T0_COL_LP_5p_N1__CTCAGAAGTTTGTGTG-1	ColEpi	2.24887
001-069_T0_COL_LP_5p_N1__GGAATAAGTAATTGGA-1	ColEpi	1.5772
001-069_T0_COL_LP_5p_N1__ACTTACTGTCCGAAGA-1	ColEpi	3.16803
001-069_T0_COL_LP_5p_N1__CGAATGTTCCGTTGTC-1	ColEpi	1.71742
001-069_T0_COL_LP_5p_N1__AACGTTGGTCATGCAT-1	ColEpi	3.82074
001-069_T0_COL_LP_5p_N1__GGCCGATAGTGTTAGA-1	ColEpi	1.79087
001-069_T0_COL_LP_5p_N1__GGATTACCACCGTTGG-1	ColEpi	1.66493
001-069_T0_COL_LP_5p_N1__TCGTAGACATAGTAAG-1	ColEpi	1.81569
001-069_T0_COL_LP_5p_N1__AACTGGTCAGCAGTTT-1	ColEpi	2.40423
001-069_T0_COL_LP_5p_N1__GGGATGATCTCAACTT-1	ColEpi	1.80152
001-069_T0_COL_LP_5p_N1__TATGCCCCACAACTGT-1	ColEpi	2.08309
001-069_T0_COL_LP_5p_N1__AACTCAGTCCAGTATG-1	ColEpi	3.40238
001-069_T0_COL_LP_5p_N1__AAAGTAGAGTACACCT-1	ColEpi	3.56954
001-069_T0_COL_LP_5p_N1__ATCCGAAGTACATCCA-1	ColEpi	1.96359
001-069_T0_COL_LP_5p_N1__GGTATTGGTACTCTCC-1	ColEpi	1.64065
001-069_T0_COL_LP_5p_N1__GTGAAGGGTTTGTTGG-1	ColEpi	1.68958
001-069_T0_COL_LP_5p_N1__GCATACAGTTCCATGA-1	ColEpi	1.84483
001-069_T0_COL_LP_5p_N1__AAAGATGGTAGCTCCG-1	ColEpi	1.62197
001-069_T0_COL_LP_5p_N1__CAACTAGAGATATGGT-1	ColEpi	2.61923
001-069_T0_COL_LP_5p_N1__CTGTTTACATCCGTGG-1	ColEpi	0.609974
001-069_T0_COL_LP_5p_N1__CAGCGACCAATCCGAT-1	ColEpi	1.37213
001-069_T0_COL_LP_5p_N1__CGGCTAGGTACTTAGC-1	ColEpi	3.01669
001-069_T0_COL_LP_5p_N1__GGTATTGTCAAGAAGT-1	ColEpi	1.68054
001-069_T0_COL_LP_5p_N1__CGGAGCTGTGGTCTCG-1	ColEpi	1.05359
001-069_T0_COL_LP_5p_N1__TTGTAGGCATACTCTT-1	ColEpi	2.2243
001-069_T0_COL_LP_5p_N1__GACTAACTCTTGCCGT-1	ColEpi	1.82885
001-069_T0_COL_LP_5p_N1__GCGCGATAGCTAGGCA-1	ColEpi	1.69116
001-069_T0_COL_LP_5p_N1__CATCAAGGTACCGTAT-1	ColEpi	3.13645
001-069_T0_COL_LP_5p_N1__ACACTGAAGGTGACCA-1	ColEpi	2.66142
001-069_T0_COL_LP_5p_N1__GCCTCTAGTAGCGATG-1	ColEpi	5.5465
001-069_T0_COL_LP_5p_N1__TATCAGGTCCGCTGTT-1	ColEpi	1.66918
001-069_T0_COL_LP_5p_N1__GAACCTAGTCCGAGTC-1	ColEpi	1.16688
001-069_T0_COL_LP_5p_N1__GGAATAAAGGAGTACC-1	ColEpi	1.5842
001-069_T0_COL_LP_5p_N1__GACGCGTTCACCGTAA-1	ColEpi	3.12744
001-069_T0_COL_LP_5p_N1__CTAGCCTGTCCAGTGC-1	ColEpi	5.7252
001-069_T0_COL_LP_5p_N1__GCATGATAGGCTATCT-1	ColEpi	10.8825
001-069_T0_COL_LP_5p_N1__GAACATCTCTCTTATG-1	ColEpi	2.31843
001-069_T0_COL_LP_5p_N1__CAGAATCTCACTGGGC-1	ColEpi	2.70678
001-069_T0_COL_LP_5p_N1__AGCGTATCAGTAAGCG-1	ColEpi	0.793073
001-069_T0_COL_LP_5p_N1__TGAGCCGGTCGAAAGC-1	ColEpi	1.70338
001-069_T0_COL_LP_5p_N1__CACTCCAAGTCAAGGC-1	ColEpi	6.45365
001-069_T0_COL_LP_5p_N1__GACGTGCGTGACAAAT-1	ColEpi	4.15019
001-069_T0_COL_LP_5p_N1__GGGCATCGTCAGAGGT-1	ColEpi	4.97184
001-069_T0_COL_LP_5p_N1__GATCTAGTCTTATCTG-1	ColEpi	3.26541
001-069_T0_COL_LP_5p_N1__CAGATCAGTTCCACGG-1	ColEpi	3.67307
001-069_T0_COL_LP_5p_N1__CATTCGCAGAATGTGT-1	ColEpi	0.719479
001-069_T0_COL_LP_5p_N1__CGATGGCTCCATGCTC-1	ColEpi	1.57617
001-069_T0_COL_LP_5p_N1__TACGGTATCAGCAACT-1	ColEpi	0.863964
001-069_T0_COL_LP_5p_N1__GATCGCGTCCATGAGT-1	ColEpi	3.98682
001-069_T0_COL_LP_5p_N1__CATCAGACATATACGC-1	ColEpi	2.22501
001-069_T0_COL_LP_5p_N1__TGTGGTATCAAACCGT-1	ColEpi	1.33859
001-069_T0_COL_LP_5p_N1__CGGACACGTAGCTCCG-1	ColEpi	0.815654
001-069_T0_COL_LP_5p_N1__CGGAGCTCAGCCTTTC-1	ColEpi	2.47342
001-069_T0_COL_LP_5p_N1__AGATCTGAGCCATCGC-1	ColEpi	0.6048
001-069_T0_COL_LP_5p_N1__ATAGACCTCCGTAGTA-1	ColEpi	1.5168
001-069_T0_COL_LP_5p_N1__ACCCACTAGCACACAG-1	ColEpi	2.69454
001-069_T0_COL_LP_5p_N1__GAAGCAGCACGAAAGC-1	ColEpi	3.15489
001-069_T0_COL_LP_5p_N1__TGCTGCTGTTTAGGAA-1	ColEpi	3.03879
001-069_T0_COL_LP_5p_N1__AAACCTGAGTGGAGTC-1	ColEpi	5.06033
001-069_T0_COL_LP_5p_N1__CGGGTCATCTGATTCT-1	ColEpi	3.37974
001-069_T0_COL_LP_5p_N1__ACTTACTGTAGCACGA-1	ColEpi	1.42747
001-069_T0_COL_LP_5p_N1__TCCACACCAACTGGCC-1	ColEpi	2.11364
001-069_T0_COL_LP_5p_N1__GATGCTAAGCGATCCC-1	ColEpi	2.59802
001-069_T0_COL_LP_5p_N1__CGTCACTAGGTGTTAA-1	ColEpi	3.25023
001-069_T0_COL_LP_5p_N1__TACGGGCAGTCCCACG-1	ColEpi	0.931456
001-069_T0_COL_LP_5p_N1__CCAGCGACAGATAATG-1	ColEpi	0.480355
001-069_T0_COL_LP_5p_N1__CTACATTAGATGAGAG-1	ColEpi	1.94667
001-069_T0_COL_LP_5p_N1__CTCGTCACAAGTTAAG-1	ColEpi	4.40345
001-069_T0_COL_LP_5p_N1__TCGTAGACATCCTTGC-1	ColEpi	1.61988
001-069_T0_COL_LP_5p_N1__TGTTCCGGTGCCTGCA-1	ColEpi	1.52255
001-069_T0_COL_LP_5p_N1__CGCTGGATCCTTGCCA-1	ColEpi	2.42491
001-069_T0_COL_LP_5p_N1__CCTAGCTAGTTCGCAT-1	ColEpi	5.22385
001-069_T0_COL_LP_5p_N1__TACAGTGTCGCCATAA-1	ColEpi	1.96926
001-069_T0_COL_LP_5p_N1__TATCTCAGTACAGTGG-1	ColEpi	2.8996
001-069_T0_COL_LP_5p_N1__CCTTCGAAGAAGGCCT-1	ColEpi	1.97082
001-069_T0_COL_LP_5p_N1__GCAGTTACAAGTCATC-1	ColEpi	2.54704
001-069_T0_COL_LP_5p_N1__AGAGCTTAGAGGTTGC-1	ColEpi	1.95648
001-069_T0_COL_LP_5p_N1__GCGAGAAAGTGACATA-1	ColEpi	1.70212
001-069_T0_COL_LP_5p_N1__TTAGGACTCAAGATCC-1	ColEpi	2.22885
001-069_T0_COL_LP_5p_N1__GGACAGAAGAGACTAT-1	ColEpi	1.94392
001-069_T0_COL_LP_5p_N1__CGGAGTCTCCCTTGCA-1	ColEpi	5.52352
001-069_T0_COL_LP_5p_N1__TACTCGCGTAGCTCCG-1	ColEpi	2.91444
001-069_T0_COL_LP_5p_N1__GCTGGGTTCGTGTAGT-1	ColEpi	4.14438
001-069_T0_COL_LP_5p_N1__GCATGTACAATGGTCT-1	ColEpi	2.16244
001-069_T0_COL_LP_5p_N1__TTAACTCAGTGAAGAG-1	ColEpi	2.36429
001-069_T0_COL_LP_5p_N1__CCCAATCCACCGATAT-1	ColEpi	1.6142
001-069_T0_COL_LP_5p_N1__ACATACGTCTGCTGCT-1	ColEpi	2.54435
001-069_T0_COL_LP_5p_N1__TCAGCAATCTGCTTGC-1	ColEpi	1.61709
001-069_T0_COL_LP_5p_N1__GGGTTGCTCTCAAGTG-1	ColEpi	0.805981
001-069_T0_COL_LP_5p_N1__CTCTAATAGTAGCGGT-1	ColEpi	1.78251
001-069_T0_COL_LP_5p_N1__GACTAACGTCGAACAG-1	ColEpi	2.09942
001-069_T0_COL_LP_5p_N1__CCGTTCATCTGTCTCG-1	ColEpi	4.15092
001-069_T0_COL_LP_5p_N1__TGAAAGACAAGCTGAG-1	ColEpi	2.85786
001-069_T0_COL_LP_5p_N1__TACTTACGTTCCGGCA-1	ColEpi	2.95821
001-069_T0_COL_LP_5p_N1__CGAGCCAGTCAGATAA-1	ColEpi	2.83751
001-069_T0_COL_LP_5p_N1__CGGGTCAGTCGAAAGC-1	ColEpi	2.03692
001-069_T0_COL_LP_5p_N1__CTGTGCTGTCAGTGGA-1	ColEpi	2.29296
001-069_T0_COL_LP_5p_N1__CCATGTCAGATGTGTA-1	ColEpi	2.31123
001-069_T0_COL_LP_5p_N1__ACGAGCCTCAAACCGT-1	ColEpi	1.52773
001-069_T0_COL_LP_5p_N1__GGGAGATTCAGTCCCT-1	ColEpi	2.84304
001-069_T0_COL_LP_5p_N1__CTCGGAGGTGCCTGCA-1	ColEpi	0.691717
001-069_T0_COL_LP_5p_N1__GTTCATTAGGCAAAGA-1	ColEpi	3.65692
001-069_T0_COL_LP_5p_N1__CGGGTCATCGCAAGCC-1	ColEpi	3.19725
001-069_T0_COL_LP_5p_N1__GCGCAACCATAAAGGT-1	ColEpi	3.00159
001-069_T0_COL_LP_5p_N1__GTTAAGCGTTAGGGTG-1	ColEpi	4.99471
001-069_T0_COL_LP_5p_N1__TGGCCAGGTAGCTGCC-1	ColEpi	3.13085
001-069_T0_COL_LP_5p_N1__TTCTCCTCATGCATGT-1	ColEpi	7.08079
001-069_T0_COL_LP_5p_N1__ACGCAGCTCTACTCAT-1	ColEpi	2.82852
001-069_T0_COL_LP_5p_N1__TAGTTGGAGAAACCTA-1	ColEpi	-0.609507
001-069_T0_COL_LP_5p_N1__GACAGAGCAGGTGGAT-1	ColEpi	4.31102
001-069_T0_COL_LP_5p_N1__GCTGCAGGTACTCGCG-1	ColEpi	3.00585
001-069_T0_COL_LP_5p_N1__TCGTACCGTGGAAAGA-1	ColEpi	2.23215
001-069_T0_COL_LP_5p_N1__TCAGATGGTATATCCG-1	ColEpi	0.851305
001-069_T0_COL_LP_5p_N1__ATAACGCTCCGCGCAA-1	ColEpi	4.62364
001-069_T0_COL_LP_5p_N1__TTTACTGAGCTAGTGG-1	ColEpi	0.415636
001-069_T0_COL_LP_5p_N1__ACTGATGGTACTTGAC-1	ColEpi	1.4778
001-069_T0_COL_LP_5p_N1__TGACTAGTCTTGTCAT-1	ColEpi	0.667151
001-069_T0_COL_LP_5p_N1__CCTTACGCATGCTAGT-1	ColEpi	3.20822
001-069_T0_COL_LP_5p_N1__AGATCTGGTTCAGCGC-1	ColEpi	4.5678
001-069_T0_COL_LP_5p_N1__TACCTTACACATAACC-1	ColEpi	10.1175
001-069_T0_COL_LP_5p_N1__TCGCGAGTCATCACCC-1	ColEpi	4.49916
001-069_T0_COL_LP_5p_N1__TCGTACCAGTGTCTCA-1	ColEpi	1.1598
001-069_T0_COL_LP_5p_N1__CAGGTGCAGTCCGTAT-1	ColEpi	1.80913
001-069_T0_COL_LP_5p_N1__TGTCCCACATATACGC-1	ColEpi	1.46728
001-069_T0_COL_LP_5p_N1__ATTGGTGCATGGTCTA-1	ColEpi	3.18935
001-069_T0_COL_LP_5p_N1__CCACCTAAGCAGCGTA-1	ColEpi	3.70951
001-069_T0_COL_LP_5p_N1__TGCACCTCAAGTTCTG-1	ColEpi	1.87251
001-069_T0_COL_LP_5p_N1__CCTCTGATCTTACCGC-1	ColEpi	0.098832
001-069_T0_COL_LP_5p_N1__GCCTCTAAGAACTCGG-1	ColEpi	2.75348
001-069_T0_COL_LP_5p_N1__AAGGTTCCAAGCTGGA-1	ColEpi	0.289392
001-069_T0_COL_LP_5p_N1__TAGGCATTCGGCGCTA-1	ColEpi	2.48364
001-069_T0_COL_LP_5p_N1__GTACGTACATATACGC-1	ColEpi	5.85667
001-069_T0_COL_LP_5p_N1__CATTATCAGCAGATCG-1	ColEpi	2.09012
001-069_T0_COL_LP_5p_N1__ATCATCTAGCGTGAAC-1	ColEpi	7.40936
001-069_T0_COL_LP_5p_N1__CGTCAGGAGGCTAGCA-1	ColEpi	3.50998
001-069_T0_COL_LP_5p_N1__AACTGGTGTGATAAGT-1	ColEpi	3.42706
001-069_T0_COL_LP_5p_N1__GACCTGGGTTGTGGCC-1	ColEpi	3.0114
001-069_T0_COL_LP_5p_N1__CTCCTAGGTTCCCTTG-1	ColEpi	2.31921
001-069_T0_COL_LP_5p_N1__GAATGAAAGACCTTTG-1	ColEpi	1.9941
001-069_T0_COL_LP_5p_N1__CGTGTCTAGGGAGTAA-1	ColEpi	3.65549
001-069_T0_COL_LP_5p_N1__AAGCCGCCAACTTGAC-1	ColEpi	3.65451
001-069_T0_COL_LP_5p_N1__CTCGTACCAGACGCTC-1	ColEpi	1.67039
001-069_T0_COL_LP_5p_N1__AGCGGTCTCAGTACGT-1	ColEpi	1.47954
001-069_T0_COL_LP_5p_N1__GACGGCTGTTGACGTT-1	ColEpi	2.74738
001-069_T0_COL_LP_5p_N1__CGGCTAGTCAGTTTGG-1	ColEpi	9.26808
001-069_T0_COL_LP_5p_N1__CTTAGGAAGAACAACT-1	ColEpi	2.44262
001-069_T0_COL_LP_5p_N1__TACCTTATCGCCCTTA-1	ColEpi	2.62647
001-069_T0_COL_LP_5p_N1__ACGGAGATCCTATTCA-1	ColEpi	1.7835
001-069_T0_COL_LP_5p_N1__GTTACAGCATACGCTA-1	ColEpi	4.98764
001-069_T0_COL_LP_5p_N1__GCTGCGAGTTACGCGC-1	ColEpi	0.599698
001-069_T0_COL_LP_5p_N1__CTGATCCCACCGCTAG-1	ColEpi	8.58654
001-069_T0_COL_LP_5p_N1__TATGCCCGTCCGTCAG-1	ColEpi	0.515437
001-069_T0_COL_LP_5p_N1__CAGCTGGTCCTAGGGC-1	ColEpi	1.48794
001-069_T0_COL_LP_5p_N1__AGACGTTAGCGCTTAT-1	ColEpi	4.44933
001-069_T0_COL_LP_5p_N1__ATAACGCTCATCGATG-1	ColEpi	0.25515
001-069_T0_COL_LP_5p_N1__GAACCTAGTAACGTTC-1	ColEpi	0.87682
001-069_T0_COL_LP_5p_N1__CCTAAAGTCCTACAGA-1	ColEpi	2.44867
001-069_T0_COL_LP_5p_N1__TCGGTAATCAGCTGGC-1	ColEpi	3.57606
001-069_T0_COL_LP_5p_N1__CCACTACGTAGGCATG-1	ColEpi	3.27669
001-069_T0_COL_LP_5p_N1__TCGGGACCAATGACCT-1	ColEpi	3.16549
001-069_T0_COL_LP_5p_N1__AGAGCGAGTGCGGTAA-1	ColEpi	1.70322
001-069_T0_COL_LP_5p_N1__CAGAATCGTAGCTTGT-1	ColEpi	1.36237
001-069_T0_COL_LP_5p_N1__GGGCACTTCAGTCCCT-1	ColEpi	0.283064
001-069_T0_COL_LP_5p_N1__TACGGGCTCCTCCTAG-1	ColEpi	1.69361
001-069_T0_COL_LP_5p_N1__TGCTACCCAAGTAGTA-1	ColEpi	2.34856
001-069_T0_COL_LP_5p_N1__TACTTGTCATTACGAC-1	ColEpi	5.01964
001-069_T0_COL_LP_5p_N1__TTTACTGAGAGGTTAT-1	ColEpi	2.48207
001-069_T0_COL_LP_5p_N1__AGCGGTCTCTTAACCT-1	ColEpi	1.3917
001-069_T0_COL_LP_5p_N1__TGCCAAAGTTCAGTAC-1	ColEpi	1.46388
001-069_T0_COL_LP_5p_N1__AAGCCGCGTGACTCAT-1	ColEpi	1.19257
001-069_T0_COL_LP_5p_N1__GTTCTCGTCGGCGGTT-1	ColEpi	2.14227
001-069_T0_COL_LP_5p_N1__GGCGACTCACGTAAGG-1	ColEpi	1.9363
001-069_T0_COL_LP_5p_N1__TTTGGTTCAGTCACTA-1	ColEpi	4.00347
001-069_T0_COL_LP_5p_N1__TGCGGGTGTATTCTCT-1	ColEpi	0.488865
001-069_T0_COL_LP_5p_N1__ACGGGCTCAAAGGCGT-1	ColEpi	3.44802
001-069_T0_COL_LP_5p_N1__TGGCGCAAGACGCTTT-1	ColEpi	0.234254
001-069_T0_COL_LP_5p_N1__GGGAATGGTATTCTCT-1	ColEpi	1.57292
001-069_T0_COL_LP_5p_N1__TTTACTGAGCAGATCG-1	ColEpi	5.69689
001-069_T0_COL_LP_5p_N1__TACGGTAAGTTACGGG-1	ColEpi	4.11577
001-069_T0_COL_LP_5p_N1__CTCGTCAAGCCACTAT-1	ColEpi	1.53421
001-069_T0_COL_LP_5p_N1__GTTCGGGTCGTCTGAA-1	ColEpi	1.26916
001-069_T0_COL_LP_5p_N1__CGCTTCAAGAGGTAGA-1	ColEpi	3.71009
001-069_T0_COL_LP_5p_N1__TGGGCGTAGCAATCTC-1	ColEpi	3.40763
001-069_T0_COL_LP_5p_N1__GCGAGAAGTAAGAGGA-1	ColEpi	2.69726
001-069_T0_COL_LP_5p_N1__GCGAGAAGTGATGTGG-1	ColEpi	3.94914
001-069_T0_COL_LP_5p_N1__TACTTACAGAATTGTG-1	ColEpi	0.707898
001-069_T0_COL_LP_5p_N1__ATTTCTGAGTGTTTGC-1	ColEpi	3.2356
001-069_T0_COL_LP_5p_N1__TCTCTAAGTCTGCCAG-1	ColEpi	1.2997
001-069_T0_COL_LP_5p_N1__TCCACACCATTAACCG-1	ColEpi	3.11978
001-069_T0_COL_LP_5p_N1__ACGTCAATCCACGTGG-1	ColEpi	1.97936
001-069_T0_COL_LP_5p_N1__GAGCAGAGTATATGGA-1	ColEpi	2.89168
001-069_T0_COL_LP_5p_N1__CGTAGCGCAATAACGA-1	ColEpi	1.91304
001-069_T0_COL_LP_5p_N1__GTGCGGTAGTGAACAT-1	ColEpi	1.21994
001-069_T0_COL_LP_5p_N1__CGTCACTTCTCGAGTA-1	ColEpi	1.11526
001-069_T0_COL_LP_5p_N1__CGCTTCATCGGGAGTA-1	ColEpi	2.63297
001-069_T0_COL_LP_5p_N1__AAATGCCAGCTAGTTC-1	ColEpi	2.70259
001-069_T0_COL_LP_5p_N1__GGCTCGAAGATCCCAT-1	ColEpi	1.44119
001-069_T0_COL_LP_5p_N1__CGAACATAGCTAGTCT-1	ColEpi	2.59236
001-069_T0_COL_LP_5p_N1__TTGACTTGTTGTACAC-1	ColEpi	2.40793
001-069_T0_COL_LP_5p_N1__ACGAGGAGTACTCTCC-1	ColEpi	3.00718
001-069_T0_COL_LP_5p_N1__GATCGATGTACCGAGA-1	ColEpi	0.528454
001-069_T0_COL_LP_5p_N1__GACCTGGAGCCAGGAT-1	ColEpi	2.03804
001-069_T0_COL_LP_5p_N1__GACGCGTGTTCAGGCC-1	ColEpi	10.9472
001-069_T0_COL_LP_5p_N1__TACGGGCAGCTGCGAA-1	ColEpi	8.99168
001-069_T0_COL_LP_5p_N1__GTCACAAAGAGCCTAG-1	ColEpi	1.69232
001-069_T0_COL_LP_5p_N1__GCCTCTACATAGACTC-1	ColEpi	3.69795
001-069_T0_COL_LP_5p_N1__GCTGCAGTCGAACGGA-1	ColEpi	4.48014
001-069_T0_COL_LP_5p_N1__GGGATGATCTGGTTCC-1	ColEpi	4.60099
001-069_T0_COL_LP_5p_N1__CTGCCTATCATAAAGG-1	ColEpi	1.72965
001-069_T0_COL_LP_5p_N1__AGTGTCACACGAAATA-1	ColEpi	2.69653
001-069_T0_COL_LP_5p_N1__CATGACAAGCGACGTA-1	ColEpi	2.62848
001-069_T0_COL_LP_5p_N1__TGTATTCCAGACAAGC-1	ColEpi	0.489413
001-069_T0_COL_LP_5p_N1__CCTTACGGTGGCGAAT-1	ColEpi	2.08756
001-069_T0_COL_LP_5p_N1__TAAGAGATCTTATCTG-1	ColEpi	3.36525
001-069_T0_COL_LP_5p_N1__GGCTGGTTCATTGCGA-1	ColEpi	5.77342
001-069_T0_COL_LP_5p_N1__GTTAAGCTCCAAAGTC-1	ColEpi	3.88023
001-069_T0_COL_LP_5p_N1__AGAGTGGGTTCCGTCT-1	ColEpi	6.03426
001-069_T0_COL_LP_5p_N1__TGTGTTTCACGGCTAC-1	ColEpi	3.04236
001-069_T0_COL_LP_5p_N1__TAGCCGGTCCTAGAAC-1	ColEpi	5.05045
001-069_T0_COL_LP_5p_N1__GCGAGAATCAACGGGA-1	ColEpi	2.37846
001-069_T0_COL_LP_5p_N1__GCTGCAGAGTGACTCT-1	ColEpi	2.55714
001-069_T0_COL_LP_5p_N1__GGGAATGTCTTCGAGA-1	ColEpi	3.25539
001-069_T0_COL_LP_5p_N1__CACAAACCATATGAGA-1	ColEpi	5.43109
001-069_T0_COL_LP_5p_N1__GGCCGATCAGACGCAA-1	ColEpi	2.08099
001-069_T0_COL_LP_5p_N1__GAAACTCCAGAGCCAA-1	ColEpi	3.88545
001-069_T0_COL_LP_5p_N1__TAAGTGCAGAGCTATA-1	ColEpi	3.45993
001-069_T0_COL_LP_5p_N1__GTACGTAAGTGTCCAT-1	ColEpi	2.05832
001-069_T0_COL_LP_5p_N1__ACGTCAATCGTTTAGG-1	ColEpi	0.790309
001-069_T0_COL_LP_5p_N1__AAAGATGCATCGGAAG-1	ColEpi	0.440391
001-069_T0_COL_LP_5p_N1__GGCTCGATCCTTAATC-1	ColEpi	3.16249
001-069_T0_COL_LP_5p_N1__TCGGGACCAGCCAGAA-1	ColEpi	2.327
001-069_T0_COL_LP_5p_N1__CTACGTCCATGGGACA-1	ColEpi	1.54587
001-069_T0_COL_LP_5p_N1__TGTATTCCAATGTTGC-1	ColEpi	2.00605
001-069_T0_COL_LP_5p_N1__AGCGGTCTCGACCAGC-1	ColEpi	2.7467
001-069_T0_COL_LP_5p_N1__GCATGATGTAGAAAGG-1	ColEpi	2.09198
001-069_T0_COL_LP_5p_N1__CCTCTGATCCCACTTG-1	ColEpi	2.15012
001-069_T0_COL_LP_5p_N1__GTCACGGGTCGCCATG-1	ColEpi	1.11105
001-069_T0_COL_LP_5p_N1__CCGTACTCAAGACACG-1	ColEpi	1.74444
001-069_T0_COL_LP_5p_N1__TGCCCTATCCGAATGT-1	ColEpi	3.62934
001-069_T0_COL_LP_5p_N1__AAACGGGTCGCTGATA-1	ColEpi	2.15567
001-069_T0_COL_LP_5p_N1__ATTACTCCAAACCCAT-1	ColEpi	2.69472
001-069_T0_COL_LP_5p_N1__TCGGTAAGTCTCGTTC-1	ColEpi	1.6295
001-069_T0_COL_LP_5p_N1__ATTGGACTCGTCCAGG-1	ColEpi	2.38812
001-069_T0_COL_LP_5p_N1__GGATGTTCATTGGGCC-1	ColEpi	3.53239
001-069_T0_COL_LP_5p_N1__TCTGGAAGTGTGACCC-1	ColEpi	2.58288
001-069_T0_COL_LP_5p_N1__ATGAGGGAGGAGTAGA-1	ColEpi	1.65849
001-069_T0_COL_LP_5p_N1__TTCGGTCCATTTGCTT-1	ColEpi	1.82016
001-069_T0_COL_LP_5p_N1__GAATGAAGTACAAGTA-1	ColEpi	0.898849
001-069_T0_COL_LP_5p_N1__TGGTTAGTCACCACCT-1	ColEpi	2.23066
001-069_T0_COL_LP_5p_N1__ACCAGTAGTTGGTGGA-1	ColEpi	0.680917
001-069_T0_COL_LP_5p_N1__TGAGGGACATACTACG-1	ColEpi	1.1951
001-069_T0_COL_LP_5p_N1__CAGAATCCACGTTGGC-1	ColEpi	0.299055
001-069_T0_COL_LP_5p_N1__TGACTTTAGTGGGATC-1	ColEpi	1.00973
001-069_T0_COL_LP_5p_N1__GATCGTACAGTCGATT-1	ColEpi	1.23707
001-069_T0_COL_LP_5p_N1__CTAAGACTCTCGCATC-1	ColEpi	4.78526
001-069_T0_COL_LP_5p_N1__TAAGCGTAGGCAGTCA-1	ColEpi	2.73551
001-069_T0_COL_LP_5p_N1__TGGCTGGTCCTTGGTC-1	ColEpi	3.25383
001-069_T0_COL_LP_5p_N1__TAGACCAAGCTGATAA-1	ColEpi	-0.27392
001-069_T0_COL_LP_5p_N1__CATGCCTAGATGTCGG-1	ColEpi	2.13366
001-069_T0_COL_LP_5p_N1__TACACGACAATGAAAC-1	ColEpi	2.62321
001-069_T0_COL_LP_5p_N1__CTACATTGTCCTCTTG-1	ColEpi	2.5618
001-069_T0_COL_LP_5p_N1__CACACTCTCCGTACAA-1	ColEpi	3.93164
001-069_T0_COL_LP_5p_N1__CAGAGAGTCCAAAGTC-1	ColEpi	2.41149
001-069_T0_COL_LP_5p_N1__GGCGTGTTCTATCGCC-1	ColEpi	1.41859
001-069_T0_COL_LP_5p_N1__AACACGTGTCGACTAT-1	ColEpi	0.976461
001-069_T0_COL_LP_5p_N1__AGTAGTCGTGTTTGTG-1	ColEpi	4.44626
001-069_T0_COL_LP_5p_N1__TCTTTCCGTATCAGTC-1	ColEpi	1.87419
001-069_T0_COL_LP_5p_N1__GGACATTGTCGCTTCT-1	ColEpi	1.91989
001-069_T0_COL_LP_5p_N1__CTCCTAGAGTGTGAAT-1	ColEpi	3.41687
001-069_T0_COL_LP_5p_N1__AGGTCCGAGGTGATTA-1	ColEpi	1.82979
001-069_T0_COL_LP_5p_N1__ACTGAACTCCGTAGGC-1	ColEpi	1.96314
001-069_T0_COL_LP_5p_N1__CTAACTTGTGGTTTCA-1	ColEpi	0.127467
001-069_T0_COL_LP_5p_N1__CAAGAAAAGAGTAATC-1	ColEpi	2.01073
001-069_T0_COL_LP_5p_N1__GAACGGAAGAAACGAG-1	ColEpi	3.25769
001-069_T0_COL_LP_5p_N1__AGTTGGTAGGTGACCA-1	ColEpi	1.31534
001-069_T0_COL_LP_5p_N1__TCTGGAATCTCACATT-1	ColEpi	1.79573
001-069_T0_COL_LP_5p_N1__GCTCTGTCAGAGCCAA-1	ColEpi	1.44714
001-069_T0_COL_LP_5p_N1__CTTCTCTTCATCATTC-1	ColEpi	4.23081
001-069_T0_COL_LP_5p_N1__TTAGTTCTCTGTCTAT-1	ColEpi	2.70367
001-069_T0_COL_LP_5p_N1__AGAATAGTCCACGAAT-1	ColEpi	2.16907
001-069_T0_COL_LP_5p_N1__AACTGGTAGGAATTAC-1	ColEpi	2.62118
001-069_T0_COL_LP_5p_N1__CAAGATCTCGTTGCCT-1	ColEpi	0.670947
001-069_T0_COL_LP_5p_N1__CGCTATCGTCTCTCGT-1	ColEpi	1.2297
001-069_T0_COL_LP_5p_N1__TATCAGGGTCCGTGAC-1	ColEpi	5.68899
001-069_T0_COL_LP_5p_N1__CTCGGAGGTATCAGTC-1	ColEpi	2.18666
001-069_T0_COL_LP_5p_N1__CTGTGCTTCCTTAATC-1	ColEpi	4.83022
001-069_T0_COL_LP_5p_N1__CCTTTCTTCTGCGTAA-1	ColEpi	1.63035
001-069_T0_COL_LP_5p_N1__GGACAAGGTCGCATCG-1	ColEpi	3.23693
001-069_T0_COL_LP_5p_N1__CGGAGTCAGGTGATAT-1	ColEpi	1.01278
001-069_T0_COL_LP_5p_N1__CGGAGTCCAGTTCATG-1	ColEpi	1.03584
001-069_T0_COL_LP_5p_N1__ACGATGTTCGCTAGCG-1	ColEpi	1.28219
001-069_T0_COL_LP_5p_N1__TGTCCCAGTCTGCAAT-1	ColEpi	0.510766
001-069_T0_COL_LP_5p_N1__GTGCGGTTCTTGAGAC-1	ColEpi	0.137789
001-069_T0_COL_LP_5p_N1__ACCTTTACATGAAGTA-1	ColEpi	2.46048
001-069_T0_COL_LP_5p_N1__GCTGGGTGTGATGTCT-1	ColEpi	1.07997
001-069_T0_COL_LP_5p_N1__ATCATCTGTTCCACGG-1	ColEpi	2.39336
001-069_T0_COL_LP_5p_N1__CGTCCATAGACAGGCT-1	ColEpi	1.67318
001-069_T0_COL_LP_5p_N1__GACACGCGTCGATTGT-1	ColEpi	4.21434
001-069_T0_COL_LP_5p_N1__CGGACACGTCTCCCTA-1	ColEpi	1.34222
001-069_T0_COL_LP_5p_N1__GTTCATTCAAGCGAGT-1	ColEpi	2.66789
001-069_T0_COL_LP_5p_N1__TTCTACAAGGACAGAA-1	ColEpi	3.18341
001-069_T0_COL_LP_5p_N1__TCGCGTTAGGCAGGTT-1	ColEpi	2.12626
001-069_T0_COL_LP_5p_N1__CGAACATGTACCGTAT-1	ColEpi	3.24591
001-069_T0_COL_LP_5p_N1__TGACAACCAAAGGCGT-1	ColEpi	1.66249
001-069_T0_COL_LP_5p_N1__ACGGGCTCAGCTGTGC-1	ColEpi	-0.361453
001-069_T0_COL_LP_5p_N1__ACGAGCCTCCCTTGCA-1	ColEpi	1.47667
001-069_T0_COL_LP_5p_N1__CGGAGCTGTCGCTTCT-1	ColEpi	3.75833
001-069_T0_COL_LP_5p_N1__TCATTTGTCATACGGT-1	ColEpi	2.68358
001-069_T0_COL_LP_5p_N1__CTGCGGACATGTTGAC-1	ColEpi	2.53283
001-069_T0_COL_LP_5p_N1__CGTTGGGCAATCGGTT-1	ColEpi	0.786781
001-069_T0_COL_LP_5p_N1__ACTATCTAGTGTCTCA-1	ColEpi	0.702641
001-069_T0_COL_LP_5p_N1__GTGTGCGTCTGGAGCC-1	ColEpi	1.62652
001-069_T0_COL_LP_5p_N1__CTCTACGCATTAGGCT-1	ColEpi	1.38523
001-069_T0_COL_LP_5p_N1__CGTGAGCGTTGTGGAG-1	ColEpi	3.25926
001-069_T0_COL_LP_5p_N1__CTAGTGACATTTGCTT-1	ColEpi	2.46854
001-069_T0_COL_LP_5p_N1__GCGGGTTGTGCCTGTG-1	ColEpi	1.35426
001-069_T0_COL_LP_5p_N1__GAAGCAGAGCCCGAAA-1	ColEpi	4.30045
001-069_T0_COL_LP_5p_N1__CCCTCCTGTGTCCTCT-1	ColEpi	1.31501
001-069_T0_COL_LP_5p_N1__AACTGGTCAGTTTACG-1	ColEpi	3.91336
001-069_T0_COL_LP_5p_N1__CGTAGGCCATACTACG-1	ColEpi	1.81665
001-069_T0_COL_LP_5p_N1__ACGGGTCGTATTAGCC-1	ColEpi	1.33839
001-069_T0_COL_LP_5p_N1__GATCGCGCACGTTGGC-1	ColEpi	0.834097
001-069_T0_COL_LP_5p_N1__GACCAATGTCTAACGT-1	ColEpi	1.89582
001-069_T0_COL_LP_5p_N1__TACGGTAAGTGACTCT-1	ColEpi	2.45774
001-069_T0_COL_LP_5p_N1__TAAGCGTTCCCTTGCA-1	ColEpi	-0.695518
001-069_T0_COL_LP_5p_N1__ACTTTCAGTCGAACAG-1	ColEpi	2.09618
001-069_T0_COL_LP_5p_N1__CGAACATAGTACCGGA-1	ColEpi	4.87413
001-069_T0_COL_LP_5p_N1__CAGCTAAAGTACGCCC-1	ColEpi	1.23239
001-069_T0_COL_LP_5p_N1__AACTCCCGTTTGACAC-1	ColEpi	1.89902
001-069_T0_COL_LP_5p_N1__ACACTGACAGGGAGAG-1	ColEpi	2.38725
001-069_T0_COL_LP_5p_N1__GCTCTGTCAGTCACTA-1	ColEpi	2.14265
001-069_T0_COL_LP_5p_N1__CGCGTTTCAATTGCTG-1	ColEpi	1.9178
001-069_T0_COL_LP_5p_N1__ATCATGGAGAAGATTC-1	ColEpi	1.52207
001-069_T0_COL_LP_5p_N1__ACGGGTCCACGACGAA-1	ColEpi	1.07624
001-069_T0_COL_LP_5p_N1__ACACCGGAGTAGCCGA-1	ColEpi	2.43853
001-069_T0_COL_LP_5p_N1__GCAGTTACACACATGT-1	ColEpi	4.84858
001-069_T0_COL_LP_5p_N1__AGGTCCGCAGTTTACG-1	ColEpi	0.981476
001-069_T0_COL_LP_5p_N1__AGTGTCAGTGTAACGG-1	ColEpi	2.07828
001-069_T0_COL_LP_5p_N1__AAGGCAGGTCTTCTCG-1	ColEpi	1.32429
001-069_T0_COL_LP_5p_N1__TCGAGGCGTGGTGTAG-1	ColEpi	2.82313
001-069_T0_COL_LP_5p_N1__ACGGGTCAGCTCTCGG-1	ColEpi	2.8612
001-069_T0_COL_LP_5p_N1__GCACTCTCAAGCTGAG-1	ColEpi	2.6196
001-069_T0_COL_LP_5p_N1__AGAGCGAGTTGAACTC-1	ColEpi	0.81622
001-069_T0_COL_LP_5p_N1__AGCTCTCTCTAACTGG-1	ColEpi	0.301598
001-069_T0_COL_LP_5p_N1__CACCACTAGGATGGAA-1	ColEpi	2.5305
001-069_T0_COL_LP_5p_N1__TACCTTATCGATAGAA-1	ColEpi	0.867751
001-069_T0_COL_LP_5p_N1__ACATACGAGCGCCTTG-1	ColEpi	0.911512
001-069_T0_COL_LP_5p_N1__ACCGTAACATCAGTAC-1	ColEpi	2.55423
001-069_T0_COL_LP_5p_N1__GTAGGCCTCCGCGCAA-1	ColEpi	0.305781
001-069_T0_COL_LP_5p_N1__GGCCGATCAATCACAC-1	ColEpi	-0.0324615
001-069_T0_COL_LP_5p_N1__GCAATCAGTTCGTTGA-1	ColEpi	0.604733
001-069_T0_COL_LP_5p_N1__CGTCACTTCAACCATG-1	ColEpi	1.9064
001-069_T0_COL_LP_5p_N1__TGTGTTTAGTCGTTTG-1	ColEpi	6.17615
001-069_T0_COL_LP_5p_N1__CAAGAAAGTTCCCTTG-1	ColEpi	2.56015
001-069_T0_COL_LP_5p_N1__AAGGTTCAGCGCTTAT-1	ColEpi	1.95886
001-069_T0_COL_LP_5p_N1__ACTGAGTCATTCCTCG-1	ColEpi	3.39716
001-069_T0_COL_LP_5p_N1__TTTATGCAGGCTACGA-1	ColEpi	2.95583
001-069_T0_COL_LP_5p_N1__AACTCTTAGAACTGTA-1	ColEpi	1.77988
001-069_T0_COL_LP_5p_N1__TATGCCCAGTACGTTC-1	ColEpi	0.332076
001-069_T0_COL_LP_5p_N1__AAAGCAAGTGAGCGAT-1	ColEpi	1.7232
001-069_T0_COL_LP_5p_N1__CCAATCCCACAGACAG-1	ColEpi	1.57674
001-069_T0_COL_LP_5p_N1__ATGTGTGTCAGTCCCT-1	ColEpi	3.30867
001-069_T0_COL_LP_5p_N1__TTATGCTTCATAACCG-1	ColEpi	0.0887468
001-069_T0_COL_LP_5p_N1__TGGCCAGTCAGTTCGA-1	ColEpi	2.4627
001-069_T0_COL_LP_5p_N1__ACTGCTCCAGATGGGT-1	ColEpi	0.411938
001-069_T0_COL_LP_5p_N1__TACGGTACATTGAGCT-1	ColEpi	2.37084
001-069_T0_COL_LP_5p_N1__CAGTAACGTTGGTTTG-1	ColEpi	1.57189
001-069_T0_COL_LP_5p_N1__AGAGCTTCAGGATTGG-1	ColEpi	3.29831
001-069_T0_COL_LP_5p_N1__GGCGTGTAGTACGACG-1	ColEpi	2.65003
001-069_T0_COL_LP_5p_N1__TAGGCATCAGGTCGTC-1	ColEpi	0.802062
001-069_T0_COL_LP_5p_N1__TTGCCGTGTAGAGGAA-1	ColEpi	2.79297
001-069_T0_COL_LP_5p_N1__TTCCCAGTCTTCCTTC-1	ColEpi	0.125555
001-069_T0_COL_LP_5p_N1__CTCACACGTGCTTCTC-1	ColEpi	0.593992
001-069_T0_COL_LP_5p_N1__ACTGATGAGTTACGGG-1	ColEpi	1.9192
001-069_T0_COL_LP_5p_N1__CAGATCATCACATAGC-1	ColEpi	1.62329
001-069_T0_COL_LP_5p_N1__GAAGCAGGTGTTGGGA-1	ColEpi	3.01227
001-069_T0_COL_LP_5p_N1__CCTTTCTTCGTTTGCC-1	ColEpi	2.84114
001-069_T0_COL_LP_5p_N1__GCTTGAAGTAAACGCG-1	ColEpi	2.3224
001-069_T0_COL_LP_5p_N1__TCGGTAAAGGCGATAC-1	ColEpi	0.674224
001-069_T0_COL_LP_5p_N1__TGGCGCAGTTTAGCTG-1	ColEpi	1.95419
001-069_T0_COL_LP_5p_N1__AACCATGGTCTTCTCG-1	ColEpi	1.50927
001-069_T0_COL_LP_5p_N1__CTGTTTATCTTGACGA-1	ColEpi	0.788674
001-069_T0_COL_LP_5p_N1__GTTCATTGTCATACTG-1	ColEpi	1.98256
001-069_T0_COL_LP_5p_N1__ACGGAGAAGAGTACCG-1	ColEpi	-0.404072
001-069_T0_COL_LP_5p_N1__CGGACGTTCAGTTAGC-1	ColEpi	0.239183
001-069_T0_COL_LP_5p_N1__TCATTACGTTAAAGTG-1	ColEpi	1.21107
001-069_T0_COL_LP_5p_N1__GCTGCTTAGTGCGATG-1	ColEpi	2.42372
001-069_T0_COL_LP_5p_N1__CTGAAACGTAGGACAC-1	ColEpi	3.68327
001-069_T0_COL_LP_5p_N1__CTCACACTCGCTTAGA-1	ColEpi	1.61932
001-069_T0_COL_LP_5p_N1__GAAGCAGGTCCATCCT-1	ColEpi	1.19561
001-069_T0_COL_LP_5p_N1__CTAGTGAAGAATAGGG-1	ColEpi	1.39956
001-069_T0_COL_LP_5p_N1__TGCCCTATCTGTCAAG-1	ColEpi	0.132397
001-069_T0_COL_LP_5p_N1__AGATCTGAGCCTTGAT-1	ColEpi	2.11902
001-069_T0_COL_LP_5p_N1__TAGACCAAGCACACAG-1	ColEpi	0.495472
001-069_T0_COL_LP_5p_N1__GCGACCATCCCTTGCA-1	ColEpi	0.471813
001-069_T0_COL_LP_5p_N1__GACTACAGTCTTGATG-1	ColEpi	5.67624
001-069_T0_COL_LP_5p_N1__GTTCGGGAGGCGATAC-1	ColEpi	2.57373
001-069_T0_COL_LP_5p_N1__CAAGAAACACGGACAA-1	ColEpi	4.87831
001-069_T0_COL_LP_5p_N1__TGGCCAGGTTCACGGC-1	ColEpi	2.20911
001-069_T0_COL_LP_5p_N1__TTGCGTCAGGCTACGA-1	ColEpi	1.02432
001-069_T0_COL_LP_5p_N1__AACCGCGTCGCTAGCG-1	ColEpi	0.276477
001-069_T0_COL_LP_5p_N1__CCTACCAGTCCAGTGC-1	ColEpi	2.76919
001-069_T0_COL_LP_5p_N1__CTCGAGGAGGAGTACC-1	ColEpi	1.16841
001-069_T0_COL_LP_5p_N1__TCAATCTCACCAGTTA-1	ColEpi	-0.239924
001-069_T0_COL_LP_5p_N1__CCTATTAAGAAACCGC-1	ColEpi	2.11098
001-069_T0_COL_LP_5p_N1__GGAATAAAGCTAGTGG-1	ColEpi	3.68096
001-069_T0_COL_LP_5p_N1__TGACTTTAGTATGACA-1	ColEpi	2.8665
001-069_T0_COL_LP_5p_N1__TGGCGCAAGTGCGTGA-1	ColEpi	1.79087
001-069_T0_COL_LP_5p_N1__TGGGCGTAGCTAACTC-1	ColEpi	1.09903
001-069_T0_COL_LP_5p_N1__CTACCCATCCACGCAG-1	ColEpi	0.525291
001-069_T0_COL_LP_5p_N1__GTGCGGTCATCACGTA-1	ColEpi	1.61637
001-069_T0_COL_LP_5p_N1__TAGTGGTAGCATGGCA-1	ColEpi	4.69992
001-069_T0_COL_LP_5p_N1__GTGTGCGCATCTCCCA-1	ColEpi	1.24139
001-069_T0_COL_LP_5p_N1__GTTACAGGTAGCGATG-1	ColEpi	0.76337
001-069_T0_COL_LP_5p_N1__ACACCAAAGTCCAGGA-1	ColEpi	1.26363
001-069_T0_COL_LP_5p_N1__CAGCTAAAGCGTTCCG-1	ColEpi	0.118717
001-069_T0_COL_LP_5p_N1__TTGCGTCAGCTGCAAG-1	ColEpi	1.26189
001-069_T0_COL_LP_5p_N1__CGTAGGCTCTACGAGT-1	ColEpi	2.88164
001-069_T0_COL_LP_5p_N1__ACATACGGTTGATTCG-1	ColEpi	1.13894
001-069_T0_COL_LP_5p_N1__TGGTTCCTCCCATTAT-1	ColEpi	1.23234
001-069_T0_COL_LP_5p_N1__TCTGGAATCCTCAATT-1	ColEpi	1.9788
001-069_T0_COL_LP_5p_N1__CGTCCATGTGCAGGTA-1	ColEpi	1.83246
001-069_T0_COL_LP_5p_N1__TACGGTAGTCGGCATC-1	ColEpi	3.1713
001-069_T0_COL_LP_5p_N1__GCGGGTTCAAGAGTCG-1	ColEpi	-0.484592
001-069_T0_COL_LP_5p_N1__CAAGGCCAGCCACGTC-1	ColEpi	1.6277
001-069_T0_COL_LP_5p_N1__ACGGCCAGTTGAACTC-1	ColEpi	-0.374416
001-069_T0_COL_LP_5p_N1__CCTACCAGTGAAAGAG-1	ColEpi	2.22264
001-069_T0_COL_LP_5p_N1__AACTTTCAGTTCGATC-1	ColEpi	2.60721
001-069_T0_COL_LP_5p_N1__CAGCGACAGATGGCGT-1	ColEpi	-0.220042
001-069_T0_COL_LP_5p_N1__TCTTTCCAGCGTTTAC-1	ColEpi	-0.37043
001-069_T0_COL_LP_5p_N1__ACGGAGATCCTTCAAT-1	ColEpi	0.07114
001-069_T0_COL_LP_5p_N1__GATCAGTCAATGGAAT-1	ColEpi	2.26437
001-069_T0_COL_LP_5p_N1__ATTGGTGCATACGCTA-1	ColEpi	2.627
001-069_T0_COL_LP_5p_N1__TCTCTAAGTAAAGTCA-1	ColEpi	0.441854
001-069_T0_COL_LP_5p_N1__GTACTCCAGCATGGCA-1	ColEpi	2.03709
001-069_T0_COL_LP_5p_N1__GAAATGACACGTTGGC-1	ColEpi	0.799221
001-069_T0_COL_LP_5p_N1__GTACTCCCATTTGCCC-1	ColEpi	0.569894
001-069_T0_COL_LP_5p_N1__AGCTCCTAGGAATCGC-1	ColEpi	2.69269
001-069_T0_COL_LP_5p_N1__CCAGCGATCTGATTCT-1	ColEpi	5.46346
001-069_T0_COL_LP_5p_N1__TTCGAAGTCGAATGGG-1	ColEpi	1.01428
001-069_T0_COL_LP_5p_N1__CGTAGGCAGTTACCCA-1	ColEpi	1.05187
001-069_T0_COL_LP_5p_N1__TGCTGCTTCAGAAATG-1	ColEpi	0.7134
001-069_T0_COL_LP_5p_N1__GCACATACACTGTGTA-1	ColEpi	1.02035
001-069_T0_COL_LP_5p_N1__TAAGTGCAGCCAACAG-1	ColEpi	0.505425
001-069_T0_COL_LP_5p_N1__TGAGCCGTCACTATTC-1	ColEpi	3.22053
001-069_T0_COL_LP_5p_N1__TTTCCTCCAAGCCGTC-1	ColEpi	0.14254
001-069_T0_COL_LP_5p_N1__TCTTTCCGTTAGAACA-1	ColEpi	2.96831
001-069_T0_COL_LP_5p_N1__CATCGAACATCGTCGG-1	ColEpi	2.77236
001-069_T0_COL_LP_5p_N1__AAACGGGGTCTTCAAG-1	ColEpi	2.19598
001-069_T0_COL_LP_5p_N1__CACTCCACATTGGTAC-1	ColEpi	2.12426
001-069_T0_COL_LP_5p_N1__CAAGGCCTCATAACCG-1	ColEpi	7.00889
001-069_T0_COL_LP_5p_N1__TCATTTGTCGCAAGCC-1	ColEpi	2.66057
001-069_T0_COL_LP_5p_N1__AAGGTTCAGCACAGGT-1	ColEpi	1.4107
001-069_T0_COL_LP_5p_N1__GAGTCCGTCAACTCTT-1	ColEpi	0.296274
001-069_T0_COL_LP_5p_N1__CCTATTAAGAAACGCC-1	ColEpi	0.748753
001-069_T0_COL_LP_5p_N1__CTAAGACCACAGGCCT-1	ColEpi	1.94531
001-069_T0_COL_LP_5p_N1__ACTATCTGTCCGAAGA-1	ColEpi	7.95597
001-069_T0_COL_LP_5p_N1__CCTATTAAGTCATGCT-1	ColEpi	0.320557
001-069_T0_COL_LP_5p_N1__TACAGTGGTCTCCCTA-1	ColEpi	3.82528
001-069_T0_COL_LP_5p_N1__AGCGGTCGTAGGGTAC-1	ColEpi	0.993226
001-069_T0_COL_LP_5p_N1__CTAGCCTGTAGCTCCG-1	ColEpi	1.25798
001-069_T0_COL_LP_5p_N1__AAGACCTCAAGCTGAG-1	ColEpi	-0.217363
001-069_T0_COL_LP_5p_N1__AAAGCAACATTACCTT-1	ColEpi	0.77615
001-069_T0_COL_LP_5p_N1__CCTATTATCCGTCAAA-1	ColEpi	1.1801
001-069_T0_COL_LP_5p_N1__GTGCATAGTCCGACGT-1	ColEpi	0.469371
001-069_T0_COL_LP_5p_N1__GACAGAGAGGTAGCTG-1	ColEpi	0.428403
001-069_T0_COL_LP_5p_N1__TGCCAAAGTTGGACCC-1	ColEpi	1.49577
001-069_T0_COL_LP_5p_N1__GATGAAAGTATTCGTG-1	ColEpi	1.14717
001-069_T0_COL_LP_5p_N1__CCCAGTTTCTCACATT-1	ColEpi	1.34699
001-069_T0_COL_LP_5p_N1__AGATTGCCAGTTAACC-1	ColEpi	-0.644147
001-069_T0_COL_LP_5p_N1__CCGTACTAGTGACTCT-1	ColEpi	0.240624
001-069_T0_COL_LP_5p_N1__CGAGCACAGCCAGGAT-1	ColEpi	1.81217
001-069_T0_COL_LP_5p_N1__TCTGAGATCGACGGAA-1	ColEpi	-0.578289
001-069_T0_COL_LP_5p_N1__ATTCTACTCGGCTTGG-1	ColEpi	0.234202
001-069_T0_COL_LP_5p_N1__GCCAAATGTACCGGCT-1	ColEpi	1.23424
001-069_T0_COL_LP_5p_N1__GTTACAGAGTGTACCT-1	ColEpi	0.65164
001-069_T0_COL_LP_5p_N1__ACTGCTCCATTCCTGC-1	ColEpi	0.947431
001-069_T0_COL_LP_5p_N1__GTAACGTGTTGGTGGA-1	ColEpi	4.09655
001-069_T0_COL_LP_5p_N1__CTCGAGGAGGTGCTAG-1	ColEpi	2.17042
001-069_T0_COL_LP_5p_N1__CTACGTCTCTTGTATC-1	ColEpi	0.17647
001-069_T0_COL_LP_5p_N1__TGAAAGATCGTACGGC-1	ColEpi	-0.166604
001-069_T0_COL_LP_5p_N1__AACTCTTCAGATCCAT-1	ColEpi	1.57892
001-069_T0_COL_LP_5p_N1__CAAGATCCAGCTGCAC-1	ColEpi	0.967579
001-069_T0_COL_LP_5p_N1__ACGATGTCACGTTGGC-1	ColEpi	1.49276
001-069_T0_COL_LP_5p_N1__GCGGGTTTCCATGAGT-1	ColEpi	1.82203
001-069_T0_COL_LP_5p_N1__GCGCCAATCTATCGCC-1	ColEpi	2.23
001-069_T0_COL_LP_5p_N1__GACTGCGTCAGAGCTT-1	ColEpi	2.17216
001-069_T0_COL_LP_5p_N1__GAAGCAGGTCGGATCC-1	ColEpi	1.48426
001-069_T0_COL_LP_5p_N1__GCGCCAAGTTCCACGG-1	ColEpi	0.929335
001-069_T0_COL_LP_5p_N1__CGGTTAAAGCTAAACA-1	ColEpi	-0.127047
001-069_T0_COL_LP_5p_N1__GTGCATAGTCAGATAA-1	ColEpi	1.07301
001-069_T0_COL_LP_5p_N1__TCGTAGACACACCGAC-1	ColEpi	1.44337
001-069_T0_COL_LP_5p_N1__GGAATAAAGGGTCGAT-1	ColEpi	2.62217
001-069_T0_COL_LP_5p_N1__ATAGACCCATGCAACT-1	ColEpi	1.40689
001-069_T0_COL_LP_5p_N1__TTAACTCTCATGTGGT-1	ColEpi	2.2719
001-069_T0_COL_LP_5p_N1__CGCGGTATCGTCTGCT-1	ColEpi	2.35096
001-069_T0_COL_LP_5p_N1__CTCAGAACAGTAAGCG-1	ColEpi	4.07714
001-069_T0_COL_LP_5p_N1__CGTTGGGGTAAATGAC-1	ColEpi	0.488552
001-069_T0_COL_LP_5p_N1__CCGTTCATCTGCAGTA-1	ColEpi	-0.909551
001-069_T0_COL_LP_5p_N1__AAGGTTCTCAAGGCTT-1	ColEpi	2.71085
001-069_T0_COL_LP_5p_N1__GTATTCTCAGACGCCT-1	ColEpi	1.0385
001-069_T0_COL_LP_5p_N1__AGCTCCTAGACACGAC-1	ColEpi	2.09091
001-069_T0_COL_LP_5p_N1__TACTCGCGTGCATCTA-1	ColEpi	1.36367
001-069_T0_COL_LP_5p_N1__TGAGGGAGTTGTTTGG-1	ColEpi	1.69497
001-069_T0_COL_LP_5p_N1__CACATAGGTCTGATCA-1	ColEpi	0.626382
001-069_T0_COL_LP_5p_N1__CACATAGGTTGTCGCG-1	ColEpi	-0.198342
001-069_T0_COL_LP_5p_N1__CACCACTGTAATCACC-1	ColEpi	-0.833853
001-069_T0_COL_LP_5p_N1__TCAGGTAAGTGAACAT-1	ColEpi	1.32102
001-069_T0_COL_LP_5p_N1__CAAGTTGGTGCACTTA-1	ColEpi	-0.0453841
001-069_T0_COL_LP_5p_N1__TTGACTTTCTCCGGTT-1	ColEpi	0.236546
001-069_T0_COL_LP_5p_N1__GCATGTATCTTGTATC-1	ColEpi	0.828828
001-069_T0_COL_LP_5p_N1__CCCAATCCATGCATGT-1	ColEpi	-0.910824
001-069_T0_COL_LP_5p_N1__AGATTGCCAATGAATG-1	ColEpi	0.38919
001-069_T0_COL_LP_5p_N1__GATCAGTCACGGCCAT-1	ColEpi	-0.288966
001-069_T0_COL_LP_5p_N1__ATGGGAGAGTGGTAGC-1	ColEpi	3.29316
001-069_T0_COL_LP_5p_N1__TGTGTTTGTACTCAAC-1	ColEpi	0.487458
001-069_T0_COL_LP_5p_N1__TCGGTAATCAAAGTAG-1	ColEpi	0.4876
001-069_T0_COL_LP_5p_N1__TGACAACGTCCGAAGA-1	ColEpi	-1.0791
001-069_T0_COL_LP_5p_N1__GCCAAATTCTTCGAGA-1	ColEpi	-0.397353
001-069_T0_COL_LP_5p_N1__ACGAGGACAAGTACCT-1	ColEpi	-0.545728
001-069_T0_COL_LP_5p_N1__TCTGAGAGTCCGTGAC-1	ColEpi	-1.09116
001-069_T0_COL_LP_5p_N1__GCAGCCACACACAGAG-1	ColEpi	1.38109
001-069_T0_COL_LP_5p_N1__TGGTTCCCATACAGCT-1	ColEpi	2.64484
001-069_T0_COL_LP_5p_N1__CAAGGCCAGCGCTCCA-1	ColEpi	-0.384039
001-069_T0_COL_LP_5p_N1__GATGCTACACTAGTAC-1	ColEpi	1.23931
001-069_T0_COL_LP_5p_N1__ATGAGGGGTAACGTTC-1	ColEpi	2.17882
001-069_T0_COL_LP_5p_N1__CTGATCCGTTCAGGCC-1	ColEpi	0.540122
001-069_T0_COL_LP_5p_N1__GTACTCCCAATAGAGT-1	ColEpi	1.42943
001-069_T0_COL_LP_5p_N1__TAGAGCTTCACTTCAT-1	ColEpi	-0.116357
001-069_T0_COL_LP_5p_N1__TGAGCATAGCAAATCA-1	ColEpi	-0.252683
001-069_T0_COL_LP_5p_N1__GGCAATTCAATAACGA-1	ColEpi	0.561885
001-069_T0_COL_LP_5p_N1__CTTAGGACAACGCACC-1	ColEpi	-0.432034
001-069_T0_COL_LP_5p_N1__GCAGTTAGTGTGCGTC-1	ColEpi	1.58943
001-069_T0_COL_LP_5p_N1__TGAAAGATCTCACATT-1	ColEpi	-0.319293
001-069_T0_COL_LP_5p_N1__TCTGAGATCTGTCCGT-1	ColEpi	2.93108
001-069_T0_COL_LP_5p_N1__CCTTCGACACCTTGTC-1	ColEpi	-0.667541
001-069_T0_COL_LP_5p_N1__TGCGTGGAGGGAAACA-1	ColEpi	0.781154
001-069_T0_COL_LP_5p_N1__CCGTGGACACTTACGA-1	ColEpi	0.587564
001-069_T0_COL_LP_5p_N1__GTCACAAAGGGTGTGT-1	ColEpi	0.600549
001-069_T0_COL_LP_5p_N1__CCATGTCAGCCCTAAT-1	ColEpi	1.32293
001-069_T0_COL_LP_5p_N1__CTGATAGGTCTCTCTG-1	ColEpi	1.09439
001-069_T0_COL_LP_5p_N1__GCTGGGTTCTAAGCCA-1	ColEpi	1.54602
001-069_T0_COL_LP_5p_N1__GCTCCTACAGATCGGA-1	ColEpi	2.28336
001-069_T0_COL_LP_5p_N1__GTGCATATCACAACGT-1	ColEpi	-0.464119
001-069_T0_COL_LP_5p_N1__ATCATCTAGAGATGAG-1	ColEpi	0.84744
001-069_T0_COL_LP_5p_N1__GTGGGTCGTGTTCTTT-1	ColEpi	0.00549147
001-069_T0_COL_LP_5p_N1__TCTGAGAAGGGCATGT-1	ColEpi	-1.02109
001-069_T0_COL_LP_5p_N1__GTGTTAGCAGGAATGC-1	ColEpi	0.470012
001-069_T0_COL_LP_5p_N1__CATCGAAGTGCCTGTG-1	ColEpi	2.73692
001-069_T0_COL_LP_5p_N1__GGACAAGGTCTCGTTC-1	ColEpi	-0.40985
001-069_T0_COL_LP_5p_N1__TGGCGCAAGTCAATAG-1	ColEpi	0.889185
001-069_T0_COL_LP_5p_N1__GTGAAGGAGAGACTAT-1	ColEpi	-0.44952
001-069_T0_COL_LP_5p_N1__GTACGTATCCTAAGTG-1	ColEpi	0.118291
001-069_T0_COL_LP_5p_N1__CTCTACGTCGAACTGT-1	ColEpi	1.40227
001-069_T0_COL_LP_5p_N1__CTGTTTAGTCTAGCGC-1	ColEpi	3.08394
001-069_T0_COL_LP_5p_N1__ATTTCTGTCTTGTATC-1	ColEpi	-0.560726
001-069_T0_COL_LP_5p_N1__GCGCAACGTGCGATAG-1	ColEpi	-0.605989
001-069_T0_COL_LP_5p_N1__CGTGTCTCAGCCTTTC-1	ColEpi	-0.465779
001-069_T0_COL_LP_5p_N1__AGAATAGAGTCAATAG-1	ColEpi	0.689562
001-069_T0_COL_LP_5p_N1__GCGCAGTTCATCATTC-1	ColEpi	1.26257
001-069_T0_COL_LP_5p_N1__GCAGTTAGTGAAGGCT-1	ColEpi	1.07395
001-069_T0_COL_LP_5p_N1__TCAGATGCATACAGCT-1	ColEpi	0.375161
001-069_T0_COL_LP_5p_N1__GACTAACTCCACGTTC-1	ColEpi	-0.480835
001-069_T0_COL_LP_5p_N1__CTACATTGTCGTGGCT-1	ColEpi	4.54165
001-069_T0_COL_LP_5p_N1__CAGCCGAGTAGCCTCG-1	ColEpi	-0.519542
001-069_T0_COL_LP_5p_N1__AAGCCGCCAGGCTCAC-1	ColEpi	-0.359575
001-069_T0_COL_LP_5p_N1__AACTCCCGTAAGGATT-1	ColEpi	-0.510967
001-069_T0_COL_LP_5p_N1__ATCATGGAGTGGTAGC-1	ColEpi	0.480263
001-069_T0_COL_LP_5p_N1__CGCGGTATCCGAATGT-1	ColEpi	0.332229
001-069_T0_COL_LP_5p_N1__ACAGCCGAGGTAGCTG-1	ColEpi	1.39133
001-069_T0_COL_LP_5p_N1__TGTGTTTCACCCAGTG-1	ColEpi	1.43779
001-069_T0_COL_LP_5p_N1__TCGCGAGAGTGCCATT-1	ColEpi	0.35596
001-069_T0_COL_LP_5p_N1__CTGCCTATCTTGTTTG-1	ColEpi	-0.387372
001-069_T0_COL_LP_5p_N1__TCAACGATCGTAGGAG-1	ColEpi	-0.0496752
001-069_T0_COL_LP_5p_N1__TCAGATGAGTGCCAGA-1	ColEpi	1.78999
001-069_T0_COL_LP_5p_N1__TGCCAAATCCTGCCAT-1	ColEpi	1.18231
001-069_T0_COL_LP_5p_N1__CGCGGTAAGTTGAGAT-1	ColEpi	7.24003
001-014_R_COL_EPI_5p_N1__TGAGCCGCAGGGTACA-1	ColEpi	0.530457
001-014_R_COL_EPI_5p_N1__GACCTGGCACCAGTTA-1	ColEpi	-0.590889
001-014_R_COL_EPI_5p_N1__ATCCACCAGCCCGAAA-1	ColEpi	-0.238435
001-014_R_COL_EPI_5p_N1__GTGCTTCGTCTAGTCA-1	ColEpi	0.384347
001-014_R_COL_EPI_5p_N1__CTAATGGCAGTATCTG-1	ColEpi	0.414507
001-014_R_COL_EPI_5p_N1__CCGTACTAGGCGATAC-1	ColEpi	0.0171375
001-014_R_COL_EPI_5p_N1__TAAGCGTTCAAAGACA-1	ColEpi	0.829197
001-014_R_COL_EPI_5p_N1__CGGACTGTCCTGCCAT-1	ColEpi	-0.520016
001-014_R_COL_EPI_5p_N1__CATCAAGCATGGGAAC-1	ColEpi	0.844301
001-014_R_COL_EPI_5p_N1__TGGACGCCAAGGGTCA-1	ColEpi	1.12654
001-014_R_COL_EPI_5p_N1__CTACATTGTCGAGTTT-1	ColEpi	0.71825
001-014_R_COL_EPI_5p_N1__CTCCTAGGTTACGTCA-1	ColEpi	2.62825
001-014_R_COL_EPI_5p_N1__AGCAGCCGTCACTGGC-1	ColEpi	0.0595561
001-014_R_COL_EPI_5p_N1__TGCTACCTCATGTCTT-1	ColEpi	0.990134
001-014_R_COL_EPI_5p_N1__TTCTACACATCCGCGA-1	ColEpi	0.996799
001-014_R_COL_EPI_5p_N1__AGCCTAATCCTAGTGA-1	ColEpi	0.686574
001-014_R_COL_EPI_5p_N1__ACTGAACAGGCAATTA-1	ColEpi	-0.541506
001-014_R_COL_EPI_5p_N1__TGGGCGTCACTGCCAG-1	ColEpi	0.485022
001-014_R_COL_EPI_5p_N1__CACACCTCATACGCTA-1	ColEpi	-0.0493952
001-014_R_COL_EPI_5p_N1__CAAGATCAGACAGAGA-1	ColEpi	0.172362
001-014_R_COL_EPI_5p_N1__GGATTACGTTAAGTAG-1	ColEpi	1.58572
001-014_R_COL_EPI_5p_N1__CTTCTCTAGGACATTA-1	ColEpi	1.18379
001-014_R_COL_EPI_5p_N1__AACCATGCAAGTTAAG-1	ColEpi	-0.263636
001-014_R_COL_EPI_5p_N1__GGACAAGTCGTCCAGG-1	ColEpi	0.261533
001-014_R_COL_EPI_5p_N1__TTTATGCTCATTATCC-1	ColEpi	0.202645
001-014_R_COL_EPI_5p_N1__ACATACGCAGTAACGG-1	ColEpi	0.310379
001-014_R_COL_EPI_5p_N1__CCACTACTCCTTTACA-1	ColEpi	0.661296
001-014_R_COL_EPI_5p_N1__GATCAGTCACTGTCGG-1	ColEpi	0.630481
001-014_R_COL_EPI_5p_N1__ATTATCCGTCATGCAT-1	ColEpi	2.14585
001-014_R_COL_EPI_5p_N1__GATCAGTAGATACACA-1	ColEpi	-0.102903
001-014_R_COL_EPI_5p_N1__GTACGTACAACTGCTA-1	ColEpi	3.57495
001-014_R_COL_EPI_5p_N1__TGAGCATAGGAATGGA-1	ColEpi	0.376073
001-014_R_COL_EPI_5p_N1__ATCATCTTCACCACCT-1	ColEpi	-0.0916116
001-014_R_COL_EPI_5p_N1__ATAACGCAGCACCGTC-1	ColEpi	0.180247
001-014_R_COL_EPI_5p_N1__GCTGCGAAGACAAGCC-1	ColEpi	0.561383
001-014_R_COL_EPI_5p_N1__CTCTAATTCTTATCTG-1	ColEpi	1.63195
001-014_R_COL_EPI_5p_N1__TCAGCAAGTCCGTCAG-1	ColEpi	2.79728
001-014_R_COL_EPI_5p_N1__ATTGGACGTCAAGCGA-1	ColEpi	0.310228
001-014_R_COL_EPI_5p_N1__GATGAGGTCTGCTTGC-1	ColEpi	-0.00463131
001-014_R_COL_EPI_5p_N1__GCTCTGTGTCGGCTCA-1	ColEpi	0.306814
001-014_R_COL_EPI_5p_N1__CCGTGGAGTAGCGATG-1	ColEpi	-0.277191
001-014_R_COL_EPI_5p_N1__ATTACTCAGCCTTGAT-1	ColEpi	-0.0750275
001-014_R_COL_EPI_5p_N1__GCAGCCAGTCTAGAGG-1	ColEpi	1.36978
001-014_R_COL_EPI_5p_N1__ATAACGCGTAAAGGAG-1	ColEpi	1.06655
001-014_R_COL_EPI_5p_N1__ACTTGTTGTCATGCCG-1	ColEpi	0.537177
001-014_R_COL_EPI_5p_N1__TAAGCGTTCCTCGCAT-1	ColEpi	0.419156
001-014_R_COL_EPI_5p_N1__ACGATACCATAGGATA-1	ColEpi	-0.284251
001-014_R_COL_EPI_5p_N1__CGGAGTCTCTCGATGA-1	ColEpi	-0.146811
001-014_R_COL_EPI_5p_N1__CGAACATTCAGCTGGC-1	ColEpi	0.871839
001-014_R_COL_EPI_5p_N1__AGTCTTTCAATGGAGC-1	ColEpi	0.527352
001-014_R_COL_EPI_5p_N1__GTATTCTCAACTTGAC-1	ColEpi	0.196128
001-014_R_COL_EPI_5p_N1__GCGAGAACATCCAACA-1	ColEpi	0.54325
001-014_R_COL_EPI_5p_N1__AGAGCGACATGGTCAT-1	ColEpi	0.902079
001-014_R_COL_EPI_5p_N1__GCGCGATTCGAATGGG-1	ColEpi	0.4869
001-014_R_COL_EPI_5p_N1__TTCTCCTAGTACGCGA-1	ColEpi	-0.651111
001-014_R_COL_EPI_5p_N1__TCGGTAAAGCAGGCTA-1	ColEpi	-0.130884
001-014_R_COL_EPI_5p_N1__CTTCTCTAGTTTAGGA-1	ColEpi	-0.360878
001-014_R_COL_EPI_5p_N1__CCTACACCAGCATGAG-1	ColEpi	0.611122
001-014_R_COL_EPI_5p_N1__ACGGGTCGTCAGATAA-1	ColEpi	0.972434
001-014_R_COL_EPI_5p_N1__ACTTACTTCGTTGCCT-1	ColEpi	0.166405
001-014_R_COL_EPI_5p_N1__GTTAAGCAGTACATGA-1	ColEpi	-0.331182
001-014_R_COL_EPI_5p_N1__AGGCCACCAAGTTAAG-1	ColEpi	0.431596
001-014_R_COL_EPI_5p_N1__AACACGTCAGGTTTCA-1	ColEpi	0.270805
001-014_R_COL_EPI_5p_N1__CCTAGCTAGCCTCGTG-1	ColEpi	0.132615
001-014_R_COL_EPI_5p_N1__CAAGTTGCATCGGGTC-1	ColEpi	0.871231
001-014_R_COL_EPI_5p_N1__TTAGGCACAATAAGCA-1	ColEpi	1.91178
001-014_R_COL_EPI_5p_N1__GGAGCAAAGTTAAGTG-1	ColEpi	0.648183
001-014_R_COL_EPI_5p_N1__GATGAGGCAGTCAGCC-1	ColEpi	1.53853
001-014_R_COL_EPI_5p_N1__TCAGGATCAGGCGATA-1	ColEpi	0.513183
001-014_R_COL_EPI_5p_N1__ATCATCTAGGTCATCT-1	ColEpi	-0.315192
001-014_R_COL_EPI_5p_N1__CTGCGGATCAGGTTCA-1	ColEpi	-0.178729
001-014_R_COL_EPI_5p_N1__GTGCAGCGTGCTTCTC-1	ColEpi	0.447368
001-014_R_COL_EPI_5p_N1__TTCGAAGGTACCAGTT-1	ColEpi	-0.174238
001-014_R_COL_EPI_5p_N1__TACCTATTCCAGATCA-1	ColEpi	0.502939
001-014_R_COL_EPI_5p_N1__GCAGCCACATACGCTA-1	ColEpi	-0.115354
001-014_R_COL_EPI_5p_N1__CAAGAAACAGTGAGTG-1	ColEpi	1.2093
001-014_R_COL_EPI_5p_N1__ACGAGCCTCAAAGTAG-1	ColEpi	0.0510438
001-014_R_COL_EPI_5p_N1__GTGAAGGGTATGCTTG-1	ColEpi	0.149351
001-014_R_COL_EPI_5p_N1__ACTGATGCATGAACCT-1	ColEpi	-0.244043
001-014_R_COL_EPI_5p_N1__CTTCTCTCAGGATTGG-1	ColEpi	1.61802
001-014_R_COL_EPI_5p_N1__TGAGCCGAGATACACA-1	ColEpi	1.74697
001-014_R_COL_EPI_5p_N1__TAGTGGTGTAGTACCT-1	ColEpi	1.37433
001-014_R_COL_EPI_5p_N1__TCCCGATGTGGCCCTA-1	ColEpi	0.62118
001-014_R_COL_EPI_5p_N1__TACTCATAGCTAGGCA-1	ColEpi	-0.474549
001-014_R_COL_EPI_5p_N1__TGCGCAGAGGCATTGG-1	ColEpi	0.429371
001-014_R_COL_EPI_5p_N1__CCCAGTTCACCACGTG-1	ColEpi	-0.0734711
001-014_R_COL_EPI_5p_N1__GCAGTTATCGGCGCAT-1	ColEpi	1.02403
001-014_R_COL_EPI_5p_N1__AAAGCAAAGGAATTAC-1	ColEpi	-0.209888
001-014_R_COL_EPI_5p_N1__CATCGGGGTCCGACGT-1	ColEpi	0.315932
001-014_R_COL_EPI_5p_N1__CTCAGAACACGGATAG-1	ColEpi	-0.359445
001-014_R_COL_EPI_5p_N1__GGAAAGCGTAAACGCG-1	ColEpi	-0.561067
001-014_R_COL_EPI_5p_N1__CTCAGAAAGATCCTGT-1	ColEpi	-0.255979
001-014_R_COL_EPI_5p_N1__GACGGCTGTTGGAGGT-1	ColEpi	-0.446471
001-014_R_COL_EPI_5p_N1__GCAATCATCGCGTTTC-1	ColEpi	0.202092
001-014_R_COL_EPI_5p_N1__TCTGAGACACACCGAC-1	ColEpi	0.411677
001-014_R_COL_EPI_5p_N1__TCTCATATCTCTTGAT-1	ColEpi	2.36186
001-014_R_COL_EPI_5p_N1__ACGGGCTTCTGGAGCC-1	ColEpi	0.297457
001-014_R_COL_EPI_5p_N1__TCGAGGCCAAAGGTGC-1	ColEpi	0.14192
001-014_R_COL_EPI_5p_N1__CTCGAGGAGACGCTTT-1	ColEpi	0.109647
001-014_R_COL_EPI_5p_N1__CTTCTCTTCATAAAGG-1	ColEpi	0.684349
001-014_R_COL_EPI_5p_N1__GATCGTAAGGATGGAA-1	ColEpi	0.781309
001-014_R_COL_EPI_5p_N1__AGCAGCCGTCAATGTC-1	ColEpi	-0.313084
001-014_R_COL_EPI_5p_N1__CACATAGCACGAGGTA-1	ColEpi	-1.30034
001-014_R_COL_EPI_5p_N1__ACTGTCCGTTACGACT-1	ColEpi	1.66996
001-014_R_COL_EPI_5p_N1__TATCTCAAGGAATGGA-1	ColEpi	0.309233
001-014_R_COL_EPI_5p_N1__CTAGCCTCAGCGTCCA-1	ColEpi	-0.00181201
001-014_R_COL_EPI_5p_N1__GTCATTTGTACCGTAT-1	ColEpi	0.0146422
001-014_R_COL_EPI_5p_N1__GCGAGAAGTGAAATCA-1	ColEpi	-0.177392
001-014_R_COL_EPI_5p_N1__CGATGGCGTTGTCGCG-1	ColEpi	-0.31303
001-014_R_COL_EPI_5p_N1__AGGCCACTCGCAAGCC-1	ColEpi	-0.672233
001-014_R_COL_EPI_5p_N1__AAACGGGAGCGTTCCG-1	ColEpi	0.2155
001-014_R_COL_EPI_5p_N1__TGGGCGTGTCACACGC-1	ColEpi	0.499274
001-014_R_COL_EPI_5p_N1__ATGGGAGTCCAGGGCT-1	ColEpi	-0.0888563
001-014_R_COL_EPI_5p_N1__TTGCGTCAGGCGACAT-1	ColEpi	1.50789
001-014_R_COL_EPI_5p_N1__ATAGACCGTAGCAAAT-1	ColEpi	0.918667
001-014_R_COL_EPI_5p_N1__CAGAATCCACATGTGT-1	ColEpi	0.440946
001-014_R_COL_EPI_5p_N1__TGCGCAGTCAGCGATT-1	ColEpi	0.976296
001-014_R_COL_EPI_5p_N1__CACAGTAGTGGTCCGT-1	ColEpi	0.924549
001-014_R_COL_EPI_5p_N1__CGTTGGGTCGCAAGCC-1	ColEpi	0.240333
001-014_R_COL_EPI_5p_N1__ACATGGTAGAGTTGGC-1	ColEpi	1.90859
001-014_R_COL_EPI_5p_N1__GCACATATCGCGCCAA-1	ColEpi	0.456174
001-014_R_COL_EPI_5p_N1__CAGGTGCTCTTACCGC-1	ColEpi	2.31315
001-014_R_COL_EPI_5p_N1__CATTATCGTTTGTGTG-1	ColEpi	-0.178214
001-014_R_COL_EPI_5p_N1__GTCGGGTGTTGCCTCT-1	ColEpi	2.22013
001-014_R_COL_EPI_5p_N1__ATGAGGGCAGGTCCAC-1	ColEpi	1.31472
001-014_R_COL_EPI_5p_N1__TCTGAGATCTCCGGTT-1	ColEpi	-0.604668
001-014_R_COL_EPI_5p_N1__AAGGAGCAGTAGGCCA-1	ColEpi	0.879816
001-014_R_COL_EPI_5p_N1__ATCCGAAAGTGTTGAA-1	ColEpi	1.1088
001-014_R_COL_EPI_5p_N1__GATCTAGGTGAGTATA-1	ColEpi	1.21699
001-014_R_COL_EPI_5p_N1__TCAGGTAAGAATGTTG-1	ColEpi	0.296708
001-014_R_COL_EPI_5p_N1__GGACGTCGTCTCCACT-1	ColEpi	1.01329
001-014_R_COL_EPI_5p_N1__GCGCCAACACCCAGTG-1	ColEpi	0.0859548
001-014_R_COL_EPI_5p_N1__ATAGACCGTAAGCACG-1	ColEpi	-0.116358
001-014_R_COL_EPI_5p_N1__CGGCTAGCAATGGAGC-1	ColEpi	0.946503
001-014_R_COL_EPI_5p_N1__CTAACTTTCCTGCAGG-1	ColEpi	0.125619
001-014_R_COL_EPI_5p_N1__CCTACACTCGCATGAT-1	ColEpi	0.391601
001-014_R_COL_EPI_5p_N1__CGAGAAGGTCTTGATG-1	ColEpi	2.12249
001-014_R_COL_EPI_5p_N1__CGTGTAAAGTCATCCA-1	ColEpi	1.1599
001-014_R_COL_EPI_5p_N1__AAACGGGTCGCAAACT-1	ColEpi	0.810355
001-014_R_COL_EPI_5p_N1__AGATCTGAGTTTAGGA-1	ColEpi	0.35717
001-014_R_COL_EPI_5p_N1__CTTGGCTTCAAACCAC-1	ColEpi	0.426493
001-014_R_COL_EPI_5p_N1__AAAGATGAGCTAGTGG-1	ColEpi	0.445377
001-014_R_COL_EPI_5p_N1__GGCAATTTCTCCTATA-1	ColEpi	0.837835
001-014_R_COL_EPI_5p_N1__TCGCGTTAGCAATCTC-1	ColEpi	0.919664
001-014_R_COL_EPI_5p_N1__GGGCACTTCAGTTCGA-1	ColEpi	0.517413
001-014_R_COL_EPI_5p_N1__GTGAAGGAGCCGATTT-1	ColEpi	-0.0304201
001-014_R_COL_EPI_5p_N1__GAACCTAGTCTGGTCG-1	ColEpi	-0.374381
001-014_R_COL_EPI_5p_N1__ATTACTCTCCGCATCT-1	ColEpi	-0.0735076
001-014_R_COL_EPI_5p_N1__CCCTCCTGTTATCCGA-1	ColEpi	0.9944
001-014_R_COL_EPI_5p_N1__CGTGTCTGTCACTTCC-1	ColEpi	1.59126
001-014_R_COL_EPI_5p_N1__TACTCGCTCCAAATGC-1	ColEpi	-0.125999
001-014_R_COL_EPI_5p_N1__CGTCAGGCACTCGACG-1	ColEpi	-0.454124
001-014_R_COL_EPI_5p_N1__CTGAAGTAGGTTCCTA-1	ColEpi	0.335114
001-014_R_COL_EPI_5p_N1__CATTCGCCACTGAAGG-1	ColEpi	0.744042
001-014_R_COL_EPI_5p_N1__ACGATACGTTCCACGG-1	ColEpi	0.807272
001-014_R_COL_EPI_5p_N1__CGTCACTGTTTGTTTC-1	ColEpi	1.41915
001-014_R_COL_EPI_5p_N1__CTAGTGAAGGCAGGTT-1	ColEpi	0.634393
001-014_R_COL_EPI_5p_N1__GATGAGGCAGTAAGAT-1	ColEpi	0.0408756
001-014_R_COL_EPI_5p_N1__AAGGTTCCAAACCCAT-1	ColEpi	-0.0624985
001-014_R_COL_EPI_5p_N1__AGAATAGAGGACTGGT-1	ColEpi	0.0727714
001-014_R_COL_EPI_5p_N1__AGGGAGTGTGTATGGG-1	ColEpi	1.92956
001-014_R_COL_EPI_5p_N1__TACTCGCCAGGTCTCG-1	ColEpi	1.0211
001-014_R_COL_EPI_5p_N1__CGGAGTCAGAATCTCC-1	ColEpi	1.93242
001-014_R_COL_EPI_5p_N1__GGATGTTTCGCTTAGA-1	ColEpi	0.311126
001-014_R_COL_EPI_5p_N1__GGGAGATCATCCTTGC-1	ColEpi	0.716959
001-014_R_COL_EPI_5p_N1__GGGACCTGTCATCGGC-1	ColEpi	0.688951
001-014_R_COL_EPI_5p_N1__GGATGTTTCACGACTA-1	ColEpi	0.292433
001-014_R_COL_EPI_5p_N1__TCAGCAAAGTTTCCTT-1	ColEpi	0.235111
001-014_R_COL_EPI_5p_N1__GCTTCCAGTCAGCTAT-1	ColEpi	0.00656302
001-014_R_COL_EPI_5p_N1__CGTCACTAGGCCATAG-1	ColEpi	-0.088356
001-014_R_COL_EPI_5p_N1__CAAGATCCAGACTCGC-1	ColEpi	0.693815
001-014_R_COL_EPI_5p_N1__ACTTTCAGTTCTGAAC-1	ColEpi	0.984262
001-014_R_COL_EPI_5p_N1__CTCCTAGAGTGACATA-1	ColEpi	3.39342
001-014_R_COL_EPI_5p_N1__ACGAGGACAGAAGCAC-1	ColEpi	-0.470494
001-014_R_COL_EPI_5p_N1__CTCATTACAGGTCGTC-1	ColEpi	1.27106
001-014_R_COL_EPI_5p_N1__ATTGGACAGTGTACCT-1	ColEpi	1.18107
001-014_R_COL_EPI_5p_N1__CGGAGTCAGTTGCAGG-1	ColEpi	1.21315
001-014_R_COL_EPI_5p_N1__GACCAATTCCTCCTAG-1	ColEpi	0.489098
001-014_R_COL_EPI_5p_N1__GACTAACGTATCACCA-1	ColEpi	0.122097
001-014_R_COL_EPI_5p_N1__GGCGACTAGCTCAACT-1	ColEpi	1.26351
001-014_R_COL_EPI_5p_N1__CTGATCCTCGCCAAAT-1	ColEpi	-0.371347
001-014_R_COL_EPI_5p_N1__TTGGCAATCCTCAATT-1	ColEpi	0.492219
001-014_R_COL_EPI_5p_N1__GTTCGGGGTCCTGCTT-1	ColEpi	-0.0961294
001-014_R_COL_EPI_5p_N1__TTGGAACAGTCGCCGT-1	ColEpi	-0.644393
001-014_R_COL_EPI_5p_N1__TCGCGTTAGGTAAACT-1	ColEpi	0.447609
001-014_R_COL_EPI_5p_N1__ATCTACTAGGCTACGA-1	ColEpi	0.713246
001-014_R_COL_EPI_5p_N1__AACTTTCAGAGTACAT-1	ColEpi	1.19376
001-014_R_COL_EPI_5p_N1__GAACATCAGGTGCTTT-1	ColEpi	-0.804506
001-014_R_COL_EPI_5p_N1__GCCTCTACATATACGC-1	ColEpi	0.530801
001-014_R_COL_EPI_5p_N1__GGGCACTCAGTTTACG-1	ColEpi	-0.526686
001-014_R_COL_EPI_5p_N1__TCTGGAAAGGTGCTTT-1	ColEpi	-0.571461
001-014_R_COL_EPI_5p_N1__GTTAAGCTCCACTCCA-1	ColEpi	-0.375222
001-014_R_COL_EPI_5p_N1__CTGTTTATCAGCTTAG-1	ColEpi	1.22688
001-014_R_COL_EPI_5p_N1__CCTTTCTAGCACCGTC-1	ColEpi	-0.0078148
001-014_R_COL_EPI_5p_N1__GTGCAGCAGCAAATCA-1	ColEpi	1.62311
001-014_R_COL_EPI_5p_N1__GAACGGAGTTAGATGA-1	ColEpi	1.59683
001-014_R_COL_EPI_5p_N1__ATCATCTGTTGTCGCG-1	ColEpi	-0.35327
001-014_R_COL_EPI_5p_N1__CGCGGTATCCTGTACC-1	ColEpi	1.35496
001-014_R_COL_EPI_5p_N1__TGAGAGGCAGATCTGT-1	ColEpi	0.0032866
001-014_R_COL_EPI_5p_N1__GTATCTTAGGCAGGTT-1	ColEpi	0.0560072
001-014_R_COL_EPI_5p_N1__TGGACGCTCAGTTTGG-1	ColEpi	0.825725
001-014_R_COL_EPI_5p_N1__GGCTGGTAGACAGAGA-1	ColEpi	1.52901
001-014_R_COL_EPI_5p_N1__CATGACATCTCTAAGG-1	ColEpi	0.0108504
001-014_R_COL_EPI_5p_N1__ATTATCCGTAAGTTCC-1	ColEpi	0.624762
001-014_R_COL_EPI_5p_N1__CACCACTTCGACGGAA-1	ColEpi	0.14603
001-014_R_COL_EPI_5p_N1__ACTATCTGTTACTGAC-1	ColEpi	-0.000500856
001-014_R_COL_EPI_5p_N1__CACATAGCATCGATGT-1	ColEpi	0.479071
001-014_R_COL_EPI_5p_N1__CGTTAGAAGGGCTCTC-1	ColEpi	0.0747915
001-014_R_COL_EPI_5p_N1__GAACCTACAGCCAATT-1	ColEpi	1.11609
001-014_R_COL_EPI_5p_N1__GGTATTGAGCTGAACG-1	ColEpi	0.113198
001-014_R_COL_EPI_5p_N1__CTCAGAACATGAACCT-1	ColEpi	0.863548
001-014_R_COL_EPI_5p_N1__CTGTGCTTCATAGCAC-1	ColEpi	0.524227
001-014_R_COL_EPI_5p_N1__TAGTGGTGTTCCCGAG-1	ColEpi	2.17073
001-014_R_COL_EPI_5p_N1__GACCTGGCATCCGTGG-1	ColEpi	1.28391
001-014_R_COL_EPI_5p_N1__CGCTATCAGAATTGTG-1	ColEpi	0.8938
001-014_R_COL_EPI_5p_N1__GTCACAAGTGGCTCCA-1	ColEpi	-0.396811
001-014_R_COL_EPI_5p_N1__CATCCACAGATCACGG-1	ColEpi	-0.163097
001-014_R_COL_EPI_5p_N1__CACAGTATCCTAGTGA-1	ColEpi	2.23289
001-014_R_COL_EPI_5p_N1__GTACTCCGTTCTGGTA-1	ColEpi	1.51764
001-014_R_COL_EPI_5p_N1__ACGAGGAAGGGCACTA-1	ColEpi	0.186643
001-014_R_COL_EPI_5p_N1__GTTACAGAGGTGATTA-1	ColEpi	-0.287689
001-014_R_COL_EPI_5p_N1__CGTCACTGTCTAAAGA-1	ColEpi	0.012297
001-014_R_COL_EPI_5p_N1__AGTCTTTCAATCGGTT-1	ColEpi	0.353093
001-014_R_COL_EPI_5p_N1__CGTTAGAAGCTCCTTC-1	ColEpi	-0.798484
001-014_R_COL_EPI_5p_N1__GGGACCTGTATCTGCA-1	ColEpi	0.0591795
001-014_R_COL_EPI_5p_N1__GAGCAGACAAAGGCGT-1	ColEpi	-0.02067
001-014_R_COL_EPI_5p_N1__TCTTTCCAGTCCTCCT-1	ColEpi	-0.26943
001-014_R_COL_EPI_5p_N1__GTGCATAAGAGGGATA-1	ColEpi	-0.0286571
001-014_R_COL_EPI_5p_N1__GAGTCCGTCGTTTATC-1	ColEpi	-0.503948
001-014_R_COL_EPI_5p_N1__AGAGCGAGTCTCAACA-1	ColEpi	0.113167
001-014_R_COL_EPI_5p_N1__TCGGTAAAGAAACGCC-1	ColEpi	1.57803
001-014_R_COL_EPI_5p_N1__CGAGCACAGATGGCGT-1	ColEpi	0.904382
001-014_R_COL_EPI_5p_N1__GCTCCTACAAATCCGT-1	ColEpi	0.586704
001-014_R_COL_EPI_5p_N1__TTATGCTTCATTATCC-1	ColEpi	0.731506
001-014_R_COL_EPI_5p_N1__ACACTGATCGTAGGTT-1	ColEpi	-0.00201222
001-014_R_COL_EPI_5p_N1__TTGTAGGAGGTGCAAC-1	ColEpi	-0.234169
001-014_R_COL_EPI_5p_N1__CGAGCACGTAAGTGGC-1	ColEpi	0.943987
001-014_R_COL_EPI_5p_N1__ATTCTACTCGAACGGA-1	ColEpi	0.11804
001-014_R_COL_EPI_5p_N1__TGGCTGGTCGTTTATC-1	ColEpi	1.038
001-014_R_COL_EPI_5p_N1__ATTATCCAGCAAATCA-1	ColEpi	1.34469
001-014_R_COL_EPI_5p_N1__TTGGCAACAATTCCTT-1	ColEpi	-0.224177
001-014_R_COL_EPI_5p_N1__TGGGCGTTCCAAGTAC-1	ColEpi	0.107517
001-014_R_COL_EPI_5p_N1__GTCCTCAAGACCCACC-1	ColEpi	-0.273202
001-014_R_COL_EPI_5p_N1__TGGTTCCCATCGATTG-1	ColEpi	0.423275
001-014_R_COL_EPI_5p_N1__CTAGTGATCCTAGTGA-1	ColEpi	1.21542
001-014_R_COL_EPI_5p_N1__TAGTTGGTCGAATGCT-1	ColEpi	0.961784
001-014_R_COL_EPI_5p_N1__GGATGTTGTAAACACA-1	ColEpi	0.0125168
001-014_R_COL_EPI_5p_N1__GCGGGTTGTCGACTAT-1	ColEpi	-0.0421423
001-014_R_COL_EPI_5p_N1__GGGACCTGTTGGTAAA-1	ColEpi	0.877937
001-014_R_COL_EPI_5p_N1__GACCTGGTCCGTCATC-1	ColEpi	-0.195338
001-014_R_COL_EPI_5p_N1__TAAGCGTAGCCGATTT-1	ColEpi	0.733845
001-014_R_COL_EPI_5p_N1__GCAATCAAGGATGGTC-1	ColEpi	-0.0562824
001-014_R_COL_EPI_5p_N1__CTACACCAGGGCACTA-1	ColEpi	0.600666
001-014_R_COL_EPI_5p_N1__GCAAACTGTAAGGGCT-1	ColEpi	0.559518
001-014_R_COL_EPI_5p_N1__GTCGTAACAACACCCG-1	ColEpi	4.1047
001-014_R_COL_EPI_5p_N1__CGGTTAAGTACACCGC-1	ColEpi	0.0424526
001-014_R_COL_EPI_5p_N1__CAACTAGAGCTTATCG-1	ColEpi	-0.315908
001-014_R_COL_EPI_5p_N1__ACATGGTAGCCCGAAA-1	ColEpi	-0.120363
001-014_R_COL_EPI_5p_N1__AGTGTCATCCGAACGC-1	ColEpi	-0.118719
001-014_R_COL_EPI_5p_N1__GAACCTACATGTAGTC-1	ColEpi	2.55463
001-014_R_COL_EPI_5p_N1__GCGACCAGTAAGCACG-1	ColEpi	2.15945
001-014_R_COL_EPI_5p_N1__CAGCAGCGTGCACCAC-1	ColEpi	-0.454434
001-014_R_COL_EPI_5p_N1__CTGCTGTCAGTGAGTG-1	ColEpi	0.591374
001-014_R_COL_EPI_5p_N1__GCTCTGTAGACGCTTT-1	ColEpi	-0.362564
001-014_R_COL_EPI_5p_N1__TCTATTGGTTTGGGCC-1	ColEpi	-0.301156
001-014_R_COL_EPI_5p_N1__CTAGCCTAGCTCCCAG-1	ColEpi	0.84168
001-014_R_COL_EPI_5p_N1__TGCTACCTCTGCCCTA-1	ColEpi	0.073165
001-014_R_COL_EPI_5p_N1__GATCGTAGTCCCGACA-1	ColEpi	2.61062
001-014_R_COL_EPI_5p_N1__GCACTCTTCGAGCCCA-1	ColEpi	0.254461
001-014_R_COL_EPI_5p_N1__AGTCTTTGTGTGCCTG-1	ColEpi	-0.209849
001-014_R_COL_EPI_5p_N1__AGCGTATCAACTGCGC-1	ColEpi	-0.421505
001-014_R_COL_EPI_5p_N1__GCTGGGTTCACAATGC-1	ColEpi	0.51563
001-014_R_COL_EPI_5p_N1__CGGAGTCAGTCGCCGT-1	ColEpi	-0.17169
001-014_R_COL_EPI_5p_N1__GCATGATTCTCGTTTA-1	ColEpi	0.974214
001-014_R_COL_EPI_5p_N1__CATCCACCATGGTCTA-1	ColEpi	0.347704
001-014_R_COL_EPI_5p_N1__CGTCTACCATCAGTAC-1	ColEpi	1.47862
001-014_R_COL_EPI_5p_N1__GAACATCTCATCGCTC-1	ColEpi	0.879716
001-014_R_COL_EPI_5p_N1__ACTGAGTCAAGCTGGA-1	ColEpi	0.912816
001-014_R_COL_EPI_5p_N1__AACTCAGTCTTGAGGT-1	ColEpi	0.0484182
001-014_R_COL_EPI_5p_N1__CTAGAGTGTACAGCAG-1	ColEpi	0.577556
001-014_R_COL_EPI_5p_N1__ACTTTCAAGGAGTACC-1	ColEpi	0.367573
001-014_R_COL_EPI_5p_N1__TGCCCATAGTGTACTC-1	ColEpi	0.0899089
001-014_R_COL_EPI_5p_N1__CATCGGGGTAAGAGGA-1	ColEpi	-0.050077
001-014_R_COL_EPI_5p_N1__CAGTCCTGTTTGTGTG-1	ColEpi	0.460759
001-014_R_COL_EPI_5p_N1__TTCTCAAGTCTTGCGG-1	ColEpi	-0.324637
001-014_R_COL_EPI_5p_N1__TCAATCTGTAAGTAGT-1	ColEpi	-0.0665791
001-014_R_COL_EPI_5p_N1__CACAGGCAGTACGACG-1	ColEpi	1.7869
001-014_R_COL_EPI_5p_N1__GATGCTACACGGTAAG-1	ColEpi	1.62149
001-014_R_COL_EPI_5p_N1__CGTAGGCAGATGGGTC-1	ColEpi	0.665481
001-014_R_COL_EPI_5p_N1__CGGACACCAAGTCATC-1	ColEpi	-0.00430186
001-014_R_COL_EPI_5p_N1__GAACCTATCTTCTGGC-1	ColEpi	-0.164913
001-014_R_COL_EPI_5p_N1__GACTGCGCACAGGAGT-1	ColEpi	-0.434461
001-014_R_COL_EPI_5p_N1__AGCTTGATCTGAGGGA-1	ColEpi	-0.305605
001-014_R_COL_EPI_5p_N1__CCTTTCTCAGACGTAG-1	ColEpi	1.50032
001-014_R_COL_EPI_5p_N1__CTAAGACAGTGGGCTA-1	ColEpi	-0.961921
001-014_R_COL_EPI_5p_N1__CGTAGCGGTTACGCGC-1	ColEpi	1.42218
001-014_R_COL_EPI_5p_N1__GCTTCCAAGACCACGA-1	ColEpi	-0.101551
001-014_R_COL_EPI_5p_N1__AGCTCCTCATACCATG-1	ColEpi	-0.321842
001-014_R_COL_EPI_5p_N1__ACGATACAGAAGGACA-1	ColEpi	-0.514293
001-014_R_COL_EPI_5p_N1__AAGGCAGGTATCGCAT-1	ColEpi	-0.673095
001-014_R_COL_EPI_5p_N1__ACTGCTCTCTGTCAAG-1	ColEpi	0.6986
001-014_R_COL_EPI_5p_N1__CACATAGAGTGTTGAA-1	ColEpi	-0.540194
001-014_R_COL_EPI_5p_N1__CTTGGCTTCTTGTATC-1	ColEpi	0.0392602
001-014_R_COL_EPI_5p_N1__TAGAGCTAGGGATGGG-1	ColEpi	0.178048
001-014_R_COL_EPI_5p_N1__GGCCGATTCGCTTAGA-1	ColEpi	1.08576
001-014_R_COL_EPI_5p_N1__CTGCTGTTCAGAGACG-1	ColEpi	0.204346
001-014_R_COL_EPI_5p_N1__AAGCCGCAGGTCGGAT-1	ColEpi	0.535404
001-014_R_COL_EPI_5p_N1__GGGAGATCAGTAACGG-1	ColEpi	0.855148
001-014_R_COL_EPI_5p_N1__CGTTAGAAGAATTCCC-1	ColEpi	1.17331
001-014_R_COL_EPI_5p_N1__GGACGTCAGAGTCGGT-1	ColEpi	-0.000427388
001-014_R_COL_EPI_5p_N1__AACCATGAGGACAGAA-1	ColEpi	0.236283
001-014_R_COL_EPI_5p_N1__TACTTACGTACCTACA-1	ColEpi	1.38531
001-014_R_COL_EPI_5p_N1__TGACAACAGGCGACAT-1	ColEpi	0.267707
001-014_R_COL_EPI_5p_N1__TCACGAACAGACGCTC-1	ColEpi	-1.60036
001-014_R_COL_EPI_5p_N1__CGAGAAGAGTTCGCAT-1	ColEpi	1.09764
001-014_R_COL_EPI_5p_N1__GACCTGGAGATAGGAG-1	ColEpi	-0.0878587
001-014_R_COL_EPI_5p_N1__GGATTACTCTACGAGT-1	ColEpi	0.631638
001-014_R_COL_EPI_5p_N1__GGATGTTTCAGTCAGT-1	ColEpi	0.118276
001-014_R_COL_EPI_5p_N1__CCACTACCAATAGCGG-1	ColEpi	0.431797
001-014_R_COL_EPI_5p_N1__GGGTTGCAGCGTGAAC-1	ColEpi	-0.376279
001-014_R_COL_EPI_5p_N1__CTTCTCTTCGAGGTAG-1	ColEpi	0.384327
001-014_R_COL_EPI_5p_N1__AGACGTTAGGATGCGT-1	ColEpi	-0.296708
001-014_R_COL_EPI_5p_N1__ACGCAGCTCCCAAGAT-1	ColEpi	2.95486
001-014_R_COL_EPI_5p_N1__AGACGTTAGCATCATC-1	ColEpi	0.197582
001-014_R_COL_EPI_5p_N1__AACTCTTTCTGCCAGG-1	ColEpi	0.336132
001-014_R_COL_EPI_5p_N1__GCATGTATCGTTGCCT-1	ColEpi	0.542221
001-014_R_COL_EPI_5p_N1__CTTAACTCAATCGAAA-1	ColEpi	0.574398
001-014_R_COL_EPI_5p_N1__GGAACTTCAAGTCATC-1	ColEpi	1.11896
001-014_R_COL_EPI_5p_N1__GTGCGGTGTACCATCA-1	ColEpi	0.916529
001-014_R_COL_EPI_5p_N1__GTAGGCCAGCTGGAAC-1	ColEpi	-0.228359
001-014_R_COL_EPI_5p_N1__GATGAAAGTAGGCATG-1	ColEpi	2.98524
001-014_R_COL_EPI_5p_N1__CAGCCGAAGATCGGGT-1	ColEpi	2.28024
001-014_R_COL_EPI_5p_N1__TGACTTTAGTGAATTG-1	ColEpi	0.667729
001-014_R_COL_EPI_5p_N1__AGTGAGGCAGCTGTTA-1	ColEpi	1.13044
001-014_R_COL_EPI_5p_N1__GGAATAATCTTATCTG-1	ColEpi	-0.104217
001-014_R_COL_EPI_5p_N1__TTTCCTCTCCAGATCA-1	ColEpi	-0.216805
001-014_R_COL_EPI_5p_N1__TGGTTAGCATCGACGC-1	ColEpi	0.21569
001-014_R_COL_EPI_5p_N1__ATTGGTGTCCAGAAGG-1	ColEpi	-0.201732
001-014_R_COL_EPI_5p_N1__GGTATTGCATGTAGTC-1	ColEpi	0.175214
001-014_R_COL_EPI_5p_N1__GTTCTCGCAGACGCAA-1	ColEpi	-0.0605903
001-014_R_COL_EPI_5p_N1__CATGGCGAGTTAACGA-1	ColEpi	-0.10591
001-014_R_COL_EPI_5p_N1__CTGTGCTCAATCGGTT-1	ColEpi	0.890131
001-014_R_COL_EPI_5p_N1__CACAGTATCGTTTATC-1	ColEpi	0.765197
001-014_R_COL_EPI_5p_N1__CGTCTACCAAAGCGGT-1	ColEpi	0.0692163
001-014_R_COL_EPI_5p_N1__TGGCGCATCACAGTAC-1	ColEpi	0.172107
001-014_R_COL_EPI_5p_N1__TACAGTGGTCACAAGG-1	ColEpi	-0.331572
001-014_R_COL_EPI_5p_N1__CTGAAGTAGAGCAATT-1	ColEpi	0.14404
001-014_R_COL_EPI_5p_N1__ACGGAGAAGAAGATTC-1	ColEpi	0.558998
001-014_R_COL_EPI_5p_N1__CTAGAGTTCTACTTAC-1	ColEpi	-0.733255
001-014_R_COL_EPI_5p_N1__CGACCTTTCTTGAGAC-1	ColEpi	1.63947
001-014_R_COL_EPI_5p_N1__TGGACGCTCACATACG-1	ColEpi	1.27718
001-014_R_COL_EPI_5p_N1__TGCGCAGCAAAGGCGT-1	ColEpi	0.471541
001-014_R_COL_EPI_5p_N1__CCTTCCCGTACACCGC-1	ColEpi	0.0327586
001-014_R_COL_EPI_5p_N1__ATTGGACTCACCATAG-1	ColEpi	0.0575536
001-014_R_COL_EPI_5p_N1__TAAGAGAGTATTAGCC-1	ColEpi	-0.410334
001-014_R_COL_EPI_5p_N1__TCGCGAGGTCTACCTC-1	ColEpi	1.9578
001-014_R_COL_EPI_5p_N1__CGATGGCAGATCTGCT-1	ColEpi	0.274786
001-014_R_COL_EPI_5p_N1__TGGGCGTAGAGTAAGG-1	ColEpi	0.240451
001-014_R_COL_EPI_5p_N1__ATTCTACCACCCAGTG-1	ColEpi	2.01127
001-014_R_COL_EPI_5p_N1__TACCTTAGTAGTAGTA-1	ColEpi	-0.0741258
001-014_R_COL_EPI_5p_N1__TGGCCAGTCTGAAAGA-1	ColEpi	2.86036
001-014_R_COL_EPI_5p_N1__CACAAACGTGCCTTGG-1	ColEpi	-1.00944
001-014_R_COL_EPI_5p_N1__CAGAATCAGATATACG-1	ColEpi	2.18141
001-014_R_COL_EPI_5p_N1__ACCAGTACAAGTCTGT-1	ColEpi	0.18833
001-014_R_COL_EPI_5p_N1__GAGCAGACACGCTTTC-1	ColEpi	-0.520529
001-014_R_COL_EPI_5p_N1__CTTCTCTAGCTCTCGG-1	ColEpi	-0.2074
001-014_R_COL_EPI_5p_N1__AACCATGGTCTCTCGT-1	ColEpi	0.810221
001-014_R_COL_EPI_5p_N1__GATCGATTCCTCCTAG-1	ColEpi	1.90708
001-014_R_COL_EPI_5p_N1__ACAGCTAGTCTTCAAG-1	ColEpi	0.0755429
001-014_R_COL_EPI_5p_N1__ACCCACTAGGACCACA-1	ColEpi	-0.0829794
001-014_R_COL_EPI_5p_N1__CTAATGGGTAGTAGTA-1	ColEpi	2.31531
001-014_R_COL_EPI_5p_N1__GCATGCGCATGAACCT-1	ColEpi	0.907078
001-014_R_COL_EPI_5p_N1__GTTACAGCATGCCCGA-1	ColEpi	0.69667
001-014_R_COL_EPI_5p_N1__CGTAGGCAGCTGGAAC-1	ColEpi	-0.402798
001-014_R_COL_EPI_5p_N1__ACTTGTTAGGAGTCTG-1	ColEpi	0.641712
001-014_R_COL_EPI_5p_N1__TTAGGACCAAGCCGCT-1	ColEpi	-0.660836
001-014_R_COL_EPI_5p_N1__CGTGTAATCGCCCTTA-1	ColEpi	0.856094
001-014_R_COL_EPI_5p_N1__AGGCCACGTCTCTCTG-1	ColEpi	0.148936
001-014_R_COL_EPI_5p_N1__ATAAGAGAGTAGGCCA-1	ColEpi	-0.802645
001-014_R_COL_EPI_5p_N1__CTCGAGGAGCCAGGAT-1	ColEpi	1.99909
001-014_R_COL_EPI_5p_N1__ACAGCTACACGCTTTC-1	ColEpi	0.267302
001-014_R_COL_EPI_5p_N1__GTAGTCAGTAAATGTG-1	ColEpi	0.916774
001-014_R_COL_EPI_5p_N1__ACCAGTAAGGCTACGA-1	ColEpi	-0.121607
001-014_R_COL_EPI_5p_N1__CGTTAGATCTGTCCGT-1	ColEpi	0.890858
001-014_R_COL_EPI_5p_N1__CGTCAGGTCCAAATGC-1	ColEpi	-0.521172
001-014_R_COL_EPI_5p_N1__CCTCAGTGTCTAGTCA-1	ColEpi	-0.895479
001-014_R_COL_EPI_5p_N1__GTTCGGGGTTCAGTAC-1	ColEpi	0.820619
001-014_R_COL_EPI_5p_N1__CACAGTATCTTAGAGC-1	ColEpi	0.177852
001-014_R_COL_EPI_5p_N1__ACACCCTCAAGTAGTA-1	ColEpi	0.544132
001-014_R_COL_EPI_5p_N1__CGCGTTTCAAGTAGTA-1	ColEpi	-0.149125
001-014_R_COL_EPI_5p_N1__ACGGGTCAGTATTGGA-1	ColEpi	-0.295089
001-014_R_COL_EPI_5p_N1__AAATGCCGTCTTTCAT-1	ColEpi	1.48289
001-014_R_COL_EPI_5p_N1__AAACCTGTCGAACTGT-1	ColEpi	-0.129278
001-014_R_COL_EPI_5p_N1__ATGGGAGGTTCAGTAC-1	ColEpi	0.364257
001-014_R_COL_EPI_5p_N1__CTGATAGAGTTCGATC-1	ColEpi	0.218346
001-014_R_COL_EPI_5p_N1__AGCTCTCAGAGGTTGC-1	ColEpi	0.243473
001-014_R_COL_EPI_5p_N1__CGGAGCTAGTGGAGAA-1	ColEpi	-0.419279
001-014_R_COL_EPI_5p_N1__CCTCAGTGTCGACTAT-1	ColEpi	-0.116416
001-014_R_COL_EPI_5p_N1__TGACTTTCAGCTGTTA-1	ColEpi	0.960813
001-014_R_COL_EPI_5p_N1__GCATACAGTCAATGTC-1	ColEpi	1.50327
001-014_R_COL_EPI_5p_N1__TCACAAGTCTCGTATT-1	ColEpi	0.373398
001-014_R_COL_EPI_5p_N1__GTACTCCAGTGCGATG-1	ColEpi	0.583979
001-014_R_COL_EPI_5p_N1__GACTACACACCCATGG-1	ColEpi	1.46349
001-014_R_COL_EPI_5p_N1__CTAGCCTGTCTTCGTC-1	ColEpi	0.815631
001-014_R_COL_EPI_5p_N1__CTCGGAGCACGGTGTC-1	ColEpi	-0.150958
001-014_R_COL_EPI_5p_N1__TGATTTCGTACATGTC-1	ColEpi	0.319471
001-014_R_COL_EPI_5p_N1__ACATCAGAGACGCTTT-1	ColEpi	0.151694
001-014_R_COL_EPI_5p_N1__ACTTGTTTCGGTGTTA-1	ColEpi	0.763043
001-014_R_COL_EPI_5p_N1__TTCTTAGAGATTACCC-1	ColEpi	1.14291
001-014_R_COL_EPI_5p_N1__GGCAATTCAACACGCC-1	ColEpi	-0.399949
001-014_R_COL_EPI_5p_N1__TAGGCATGTGCGAAAC-1	ColEpi	1.23255
001-014_R_COL_EPI_5p_N1__AGCTCTCTCGACCAGC-1	ColEpi	1.04797
001-014_R_COL_EPI_5p_N1__CCGGGATGTTATCACG-1	ColEpi	1.75429
001-014_R_COL_EPI_5p_N1__GGGTCTGAGCGTGAGT-1	ColEpi	1.10375
001-014_R_COL_EPI_5p_N1__CGGACACTCTGCGGCA-1	ColEpi	-0.302995
001-014_R_COL_EPI_5p_N1__ACGGCCATCTATCCTA-1	ColEpi	0.250738
001-014_R_COL_EPI_5p_N1__GAAATGAAGCGATATA-1	ColEpi	0.409949
001-014_R_COL_EPI_5p_N1__AAAGTAGGTGCCTGGT-1	ColEpi	1.99792
001-014_R_COL_EPI_5p_N1__CTACCCAAGAGTCGGT-1	ColEpi	-0.931536
001-014_R_COL_EPI_5p_N1__ATCTGCCTCCTGCAGG-1	ColEpi	-0.00562946
001-014_R_COL_EPI_5p_N1__TTTGTCATCTGCAAGT-1	ColEpi	1.38576
001-014_R_COL_EPI_5p_N1__CTTCTCTCATACTACG-1	ColEpi	0.46879
001-014_R_COL_EPI_5p_N1__TGGACGCTCCCAACGG-1	ColEpi	0.254282
001-014_R_COL_EPI_5p_N1__GTACTTTTCGGCGCAT-1	ColEpi	1.0047
001-014_R_COL_EPI_5p_N1__ATGGGAGCACATTTCT-1	ColEpi	0.793039
001-014_R_COL_EPI_5p_N1__TACCTTATCTTTACGT-1	ColEpi	-0.176988
001-014_R_COL_EPI_5p_N1__GAACCTACACCTCGTT-1	ColEpi	0.415944
001-014_R_COL_EPI_5p_N1__CCAGCGAGTAAGAGAG-1	ColEpi	-0.118784
001-014_R_COL_EPI_5p_N1__GACTACAAGAAGGTTT-1	ColEpi	1.70126
001-014_R_COL_EPI_5p_N1__AGCGTATTCGTGGTCG-1	ColEpi	0.500064
001-014_R_COL_EPI_5p_N1__GACGCGTCAGCTTCGG-1	ColEpi	0.0507283
001-014_R_COL_EPI_5p_N1__TCAGATGGTTAGTGGG-1	ColEpi	0.417273
001-014_R_COL_EPI_5p_N1__ACCAGTACATTGAGCT-1	ColEpi	0.706621
001-014_R_COL_EPI_5p_N1__TTGGAACGTCCGTCAG-1	ColEpi	-0.503569
001-014_R_COL_EPI_5p_N1__CGCGGTAAGCCGGTAA-1	ColEpi	-0.0181929
001-014_R_COL_EPI_5p_N1__CTGATCCAGTGAATTG-1	ColEpi	-0.371714
001-014_R_COL_EPI_5p_N1__TTGGAACCAAATACAG-1	ColEpi	0.617024
001-014_R_COL_EPI_5p_N1__CGGAGCTGTTATCGGT-1	ColEpi	1.91893
001-014_R_COL_EPI_5p_N1__ATAAGAGAGCTCAACT-1	ColEpi	0.720587
001-014_R_COL_EPI_5p_N1__GCGCAACAGGAATCGC-1	ColEpi	0.239089
001-014_R_COL_EPI_5p_N1__GCTCTGTAGATCCTGT-1	ColEpi	0.771909
001-014_R_COL_EPI_5p_N1__GGGCATCCAAGTTCTG-1	ColEpi	2.12442
001-014_R_COL_EPI_5p_N1__CATCCACCACTGTCGG-1	ColEpi	1.8107
001-014_R_COL_EPI_5p_N1__AGGGATGCACGCCAGT-1	ColEpi	0.176757
001-014_R_COL_EPI_5p_N1__CAGTCCTAGCGATCCC-1	ColEpi	-0.768405
001-014_R_COL_EPI_5p_N1__AGCCTAAAGACCACGA-1	ColEpi	1.89562
001-014_R_COL_EPI_5p_N1__CAGCAGCAGTTTGCGT-1	ColEpi	0.598938
001-014_R_COL_EPI_5p_N1__GACGGCTAGGAGCGTT-1	ColEpi	1.27775
001-014_R_COL_EPI_5p_N1__GTAACTGGTACTCAAC-1	ColEpi	3.38731
001-014_R_COL_EPI_5p_N1__TGCGGGTGTGGTCTCG-1	ColEpi	0.356299
001-014_R_COL_EPI_5p_N1__CCAGCGACACCTCGTT-1	ColEpi	0.894894
001-014_R_COL_EPI_5p_N1__GTAGGCCAGAACAATC-1	ColEpi	-0.132207
001-014_R_COL_EPI_5p_N1__TCACGAACATGGGAAC-1	ColEpi	0.282781
001-014_R_COL_EPI_5p_N1__AGTGTCACACATGGGA-1	ColEpi	0.58429
001-014_R_COL_EPI_5p_N1__TCACGAACAATCTACG-1	ColEpi	1.22244
001-014_R_COL_EPI_5p_N1__GATGAGGGTGCACGAA-1	ColEpi	-0.511177
001-014_R_COL_EPI_5p_N1__TATTACCTCCGCATAA-1	ColEpi	1.11063
001-014_R_COL_EPI_5p_N1__CGTGAGCTCGCTGATA-1	ColEpi	-1.24298
001-014_R_COL_EPI_5p_N1__TTGCCGTAGAATGTTG-1	ColEpi	0.113155
001-014_R_COL_EPI_5p_N1__TGGCGCAGTCCATGAT-1	ColEpi	1.24053
001-014_R_COL_EPI_5p_N1__CATCGAACATCTCCCA-1	ColEpi	-0.459567
001-014_R_COL_EPI_5p_N1__AGCGGTCTCGCCAGCA-1	ColEpi	0.126833
001-014_R_COL_EPI_5p_N1__TGGCTGGCATTCTTAC-1	ColEpi	0.0869148
001-014_R_COL_EPI_5p_N1__ATTGGACTCCTAGAAC-1	ColEpi	1.23914
001-014_R_COL_EPI_5p_N1__CATATTCTCTCTGTCG-1	ColEpi	0.377153
001-014_R_COL_EPI_5p_N1__GACCAATAGCAACGGT-1	ColEpi	0.529754
001-014_R_COL_EPI_5p_N1__AGCTCCTCAGATTGCT-1	ColEpi	0.810552
001-014_R_COL_EPI_5p_N1__TTGAACGTCGTTTGCC-1	ColEpi	-0.297142
001-014_R_COL_EPI_5p_N1__CGATGGCGTCATCCCT-1	ColEpi	1.17048
001-014_R_COL_EPI_5p_N1__CCACCTACACGAAATA-1	ColEpi	-0.0684207
001-014_R_COL_EPI_5p_N1__GTAACTGGTGGGTATG-1	ColEpi	1.87251
001-014_R_COL_EPI_5p_N1__GCTCTGTAGGATGGTC-1	ColEpi	0.493968
001-014_R_COL_EPI_5p_N1__CCACTACTCCAAGTAC-1	ColEpi	1.35952
001-014_R_COL_EPI_5p_N1__AGGCCACGTTCTGAAC-1	ColEpi	-0.944203
001-014_R_COL_EPI_5p_N1__ATTTCTGCATTCTTAC-1	ColEpi	-0.169025
001-014_R_COL_EPI_5p_N1__TGACGGCAGACGCAAC-1	ColEpi	0.84146
001-014_R_COL_EPI_5p_N1__GCAGCCAGTACAAGTA-1	ColEpi	0.736831
001-014_R_COL_EPI_5p_N1__CGAACATCACAGACAG-1	ColEpi	-0.643841
001-014_R_COL_EPI_5p_N1__GGTGAAGCAGTTAACC-1	ColEpi	0.408692
001-014_R_COL_EPI_5p_N1__GTTACAGAGGTTCCTA-1	ColEpi	-0.0106011
001-014_R_COL_EPI_5p_N1__CGTCTACGTTCCACAA-1	ColEpi	0.626731
001-014_R_COL_EPI_5p_N1__CGATTGACAGCCAGAA-1	ColEpi	1.03581
001-014_R_COL_EPI_5p_N1__TGACTAGTCCATGCTC-1	ColEpi	0.782599
001-014_R_COL_EPI_5p_N1__CCACGGACACCACGTG-1	ColEpi	1.17061
001-014_R_COL_EPI_5p_N1__GTCACGGAGAGTGAGA-1	ColEpi	0.427274
001-014_R_COL_EPI_5p_N1__CACACCTAGACCACGA-1	ColEpi	0.268841
001-014_R_COL_EPI_5p_N1__GCGCAACGTACATGTC-1	ColEpi	-0.303349
001-014_R_COL_EPI_5p_N1__GGAAAGCAGGAGCGAG-1	ColEpi	0.115757
001-014_R_COL_EPI_5p_N1__GTGGGTCCACTGTTAG-1	ColEpi	3.16847
001-014_R_COL_EPI_5p_N1__CGAATGTCACTCGACG-1	ColEpi	0.245711
001-014_R_COL_EPI_5p_N1__ATAACGCTCGTTTATC-1	ColEpi	-0.156949
001-014_R_COL_EPI_5p_N1__AGAGTGGTCTGGTTCC-1	ColEpi	0.488062
001-014_R_COL_EPI_5p_N1__ACACCAACAAGGTTCT-1	ColEpi	0.132809
001-014_R_COL_EPI_5p_N1__CTCTACGAGAGCTGCA-1	ColEpi	0.212465
001-014_R_COL_EPI_5p_N1__AGAGTGGCATGACATC-1	ColEpi	-0.857573
001-014_R_COL_EPI_5p_N1__GGTGAAGAGGCGTACA-1	ColEpi	-0.209448
001-014_R_COL_EPI_5p_N1__CCATTCGGTCCCTTGT-1	ColEpi	0.674559
001-014_R_COL_EPI_5p_N1__CGCTATCAGACAGACC-1	ColEpi	0.459853
001-014_R_COL_EPI_5p_N1__ACACCAACACCTATCC-1	ColEpi	0.20175
001-014_R_COL_EPI_5p_N1__ATCACGAAGAGTTGGC-1	ColEpi	0.360641
001-014_R_COL_EPI_5p_N1__ATGTGTGGTATGCTTG-1	ColEpi	0.847488
001-014_R_COL_EPI_5p_N1__TGCGCAGAGTTGAGAT-1	ColEpi	0.0881152
001-014_R_COL_EPI_5p_N1__TGCACCTAGAGGTAGA-1	ColEpi	-0.359561
001-014_R_COL_EPI_5p_N1__GAAGCAGAGGATGGAA-1	ColEpi	1.1297
001-014_R_COL_EPI_5p_N1__GTCTCGTCAAGTTGTC-1	ColEpi	0.0225376
001-014_R_COL_EPI_5p_N1__TCATTACCATTACCTT-1	ColEpi	-0.667729
001-014_R_COL_EPI_5p_N1__CGCGTTTAGACTTGAA-1	ColEpi	0.220908
001-014_R_COL_EPI_5p_N1__GGACATTGTTGAACTC-1	ColEpi	0.196787
001-014_R_COL_EPI_5p_N1__CGTCCATAGAATCTCC-1	ColEpi	-0.938922
001-014_R_COL_EPI_5p_N1__AAAGCAAGTCTAGTGT-1	ColEpi	0.332116
001-014_R_COL_EPI_5p_N1__CCACTACGTAGCCTCG-1	ColEpi	0.541737
001-014_R_COL_EPI_5p_N1__TCTGAGAGTCTTGTCC-1	ColEpi	0.838116
001-014_R_COL_EPI_5p_N1__AAGGAGCGTAAGTGTA-1	ColEpi	0.542109
001-014_R_COL_EPI_5p_N1__GATGAAATCCGCGGTA-1	ColEpi	-0.877037
001-014_R_COL_EPI_5p_N1__GATCAGTTCTATCGCC-1	ColEpi	-0.0980963
001-014_R_COL_EPI_5p_N1__TCTGAGACATCGATGT-1	ColEpi	-0.526491
001-014_R_COL_EPI_5p_N1__CTCGAGGAGCTAACAA-1	ColEpi	-0.00163288
001-014_R_COL_EPI_5p_N1__GTCGTAACAAGACACG-1	ColEpi	1.8229
001-014_R_COL_EPI_5p_N1__GTTCGGGGTGTCAATC-1	ColEpi	0.26532
001-014_R_COL_EPI_5p_N1__TCGGTAAAGAGCTGCA-1	ColEpi	-0.390538
001-014_R_COL_EPI_5p_N1__AACGTTGGTGTCGCTG-1	ColEpi	1.35505
001-014_R_COL_EPI_5p_N1__TGCGCAGCAGTCAGAG-1	ColEpi	1.31956
001-014_R_COL_EPI_5p_N1__CAAGGCCCAAGTAATG-1	ColEpi	-0.984031
001-014_R_COL_EPI_5p_N1__GTGCGGTTCCTAGAAC-1	ColEpi	-1.22713
001-014_R_COL_EPI_5p_N1__CAGCGACCACGCATCG-1	ColEpi	-0.387552
001-014_R_COL_EPI_5p_N1__CGCGTTTCACTTACGA-1	ColEpi	-0.485842
001-014_R_COL_EPI_5p_N1__GGACGTCAGAGAGCTC-1	ColEpi	-0.162268
001-014_R_COL_EPI_5p_N1__GTAGTCAAGGGCTTCC-1	ColEpi	1.8394
001-014_R_COL_EPI_5p_N1__AGTAGTCTCGACGGAA-1	ColEpi	-0.671116
001-014_R_COL_EPI_5p_N1__CAAGAAACAAAGTGCG-1	ColEpi	0.745022
001-014_R_COL_EPI_5p_N1__AGATTGCCAAACCTAC-1	ColEpi	0.35709
001-014_R_COL_EPI_5p_N1__CCGGTAGTCGTCACGG-1	ColEpi	-0.209895
001-014_R_COL_EPI_5p_N1__TGTATTCGTCACCCAG-1	ColEpi	2.31534
001-014_R_COL_EPI_5p_N1__CTCGTCAAGCCCAACC-1	ColEpi	-0.0436615
001-014_R_COL_EPI_5p_N1__TAAGAGAAGTGGTAGC-1	ColEpi	1.92025
001-014_R_COL_EPI_5p_N1__ATGTGTGAGAGGGCTT-1	ColEpi	-0.387885
001-014_R_COL_EPI_5p_N1__TTCTTAGCAGGGTATG-1	ColEpi	0.628284
001-014_R_COL_EPI_5p_N1__AAGTCTGGTTCTGTTT-1	ColEpi	0.669481
001-014_R_COL_EPI_5p_N1__GAATGAACAGGTGCCT-1	ColEpi	0.392415
001-014_R_COL_EPI_5p_N1__CAGCTGGCAGCTGCTG-1	ColEpi	0.157714
001-014_R_COL_EPI_5p_N1__GCTTCCAGTTGATTCG-1	ColEpi	0.131941
001-014_R_COL_EPI_5p_N1__TCAACGAAGATCCCGC-1	ColEpi	0.929202
001-014_R_COL_EPI_5p_N1__CGTGAGCAGTGTCCCG-1	ColEpi	0.633912
001-014_R_COL_EPI_5p_N1__CGACCTTGTCTGATTG-1	ColEpi	-0.330441
001-014_R_COL_EPI_5p_N1__GTTCTCGTCACTGGGC-1	ColEpi	0.94416
001-014_R_COL_EPI_5p_N1__CAGATCAAGTAGGTGC-1	ColEpi	0.136085
001-014_R_COL_EPI_5p_N1__ATCATGGAGTTCGCGC-1	ColEpi	0.312375
001-014_R_COL_EPI_5p_N1__GCTGCAGTCGGCTTGG-1	ColEpi	0.0676925
001-014_R_COL_EPI_5p_N1__CACTCCAGTTCCACAA-1	ColEpi	0.638227
001-014_R_COL_EPI_5p_N1__CTCTAATAGACTAGAT-1	ColEpi	0.0169587
001-014_R_COL_EPI_5p_N1__GTGCGGTGTAGCGTGA-1	ColEpi	0.101004
001-014_R_COL_EPI_5p_N1__CGCTGGATCTACTTAC-1	ColEpi	-0.913045
001-014_R_COL_EPI_5p_N1__CGATCGGCATTGGTAC-1	ColEpi	0.864531
001-014_R_COL_EPI_5p_N1__CATATTCCATAGGATA-1	ColEpi	1.02532
001-014_R_COL_EPI_5p_N1__TAGTTGGTCTCGTATT-1	ColEpi	1.16638
001-014_R_COL_EPI_5p_N1__GCCAAATGTTCGTCTC-1	ColEpi	-0.171751
001-014_R_COL_EPI_5p_N1__ATGTGTGCAATTGCTG-1	ColEpi	1.028
001-014_R_COL_EPI_5p_N1__TGGCCAGGTTGGGACA-1	ColEpi	0.356052
001-014_R_COL_EPI_5p_N1__GCGCGATTCGACAGCC-1	ColEpi	-0.503393
001-014_R_COL_EPI_5p_N1__AGTCTTTCAGGATTGG-1	ColEpi	1.5837
001-014_R_COL_EPI_5p_N1__TGGCTGGAGTGCCAGA-1	ColEpi	0.672131
001-014_R_COL_EPI_5p_N1__ACGATGTAGAGCCCAA-1	ColEpi	-0.656299
001-014_R_COL_EPI_5p_N1__AGAATAGAGAATTCCC-1	ColEpi	0.391038
001-014_R_COL_EPI_5p_N1__AGGCCACTCACAATGC-1	ColEpi	-0.228483
001-014_R_COL_EPI_5p_N1__CTGAAACGTAGCTCCG-1	ColEpi	1.10085
001-014_R_COL_EPI_5p_N1__AGAGTGGAGACAGAGA-1	ColEpi	0.281728
001-014_R_COL_EPI_5p_N1__CCACTACCATCACCCT-1	ColEpi	0.237327
001-014_R_COL_EPI_5p_N1__TGCTACCAGATGTGTA-1	ColEpi	-0.120777
001-014_R_COL_EPI_5p_N1__GGGCACTCATGCTAGT-1	ColEpi	0.949441
001-014_R_COL_EPI_5p_N1__CGCTATCTCGTCGTTC-1	ColEpi	0.639616
001-014_R_COL_EPI_5p_N1__GACCAATTCTGCGGCA-1	ColEpi	1.258
001-014_R_COL_EPI_5p_N1__AGGGTGAAGAGGTTGC-1	ColEpi	-0.534224
001-014_R_COL_EPI_5p_N1__TCAATCTGTCCATGAT-1	ColEpi	0.776928
001-014_R_COL_EPI_5p_N1__CGACCTTCAGTCTTCC-1	ColEpi	-0.537299
001-014_R_COL_EPI_5p_N1__GTACGTAAGGTAGCCA-1	ColEpi	0.862399
001-014_R_COL_EPI_5p_N1__CCGTGGATCACTCCTG-1	ColEpi	1.17836
001-014_R_COL_EPI_5p_N1__CAGCGACGTGAGGCTA-1	ColEpi	0.559943
001-014_R_COL_EPI_5p_N1__CATCCACCAGTCAGAG-1	ColEpi	0.123924
001-014_R_COL_EPI_5p_N1__TTTGGTTTCCTAGAAC-1	ColEpi	0.569544
001-014_R_COL_EPI_5p_N1__CAGAGAGTCACTCTTA-1	ColEpi	1.64732
001-014_R_COL_EPI_5p_N1__CACACCTTCAGGATCT-1	ColEpi	-0.350635
001-014_R_COL_EPI_5p_N1__ATAAGAGAGTCAAGGC-1	ColEpi	1.03809
001-014_R_COL_EPI_5p_N1__TCAACGAGTAAATACG-1	ColEpi	-0.129345
001-014_R_COL_EPI_5p_N1__CGTGAGCAGGCCGAAT-1	ColEpi	2.45907
001-014_R_COL_EPI_5p_N1__CTCGGAGTCCTCTAGC-1	ColEpi	-0.008838
001-014_R_COL_EPI_5p_N1__ATCCGAACACAGATTC-1	ColEpi	2.41792
001-014_R_COL_EPI_5p_N1__CCATTCGCACCACCAG-1	ColEpi	0.651237
001-014_R_COL_EPI_5p_N1__TCGTAGAAGGCAATTA-1	ColEpi	0.254323
001-014_R_COL_EPI_5p_N1__CAGCTAATCCTATTCA-1	ColEpi	0.777439
001-014_R_COL_EPI_5p_N1__CGGAGTCCACATGACT-1	ColEpi	0.36946
001-014_R_COL_EPI_5p_N1__TCTATTGCAGGTTTCA-1	ColEpi	-0.157295
001-014_R_COL_EPI_5p_N1__CTGAAGTCAACGCACC-1	ColEpi	-0.717976
001-014_R_COL_EPI_5p_N1__TATGCCCCAAGCCGCT-1	ColEpi	2.20443
001-014_R_COL_EPI_5p_N1__GGCGACTTCGGAGCAA-1	ColEpi	1.55382
001-014_R_COL_EPI_5p_N1__TACTTACAGGCCGAAT-1	ColEpi	0.317981
001-014_R_COL_EPI_5p_N1__AAGGAGCCAGTGGAGT-1	ColEpi	1.64178
001-014_R_COL_EPI_5p_N1__ACGATGTAGAGCTGGT-1	ColEpi	2.34689
001-014_R_COL_EPI_5p_N1__CGCTATCAGAGGACGG-1	ColEpi	0.985581
001-014_R_COL_EPI_5p_N1__TCAGGTAGTGAGGGTT-1	ColEpi	0.756673
001-014_R_COL_EPI_5p_N1__GTACGTAGTTCCATGA-1	ColEpi	0.832115
001-014_R_COL_EPI_5p_N1__AGAATAGAGGGAGTAA-1	ColEpi	-0.708156
001-014_R_COL_EPI_5p_N1__CAGCAGCCAAACTGTC-1	ColEpi	1.14056
001-014_R_COL_EPI_5p_N1__CGACTTCGTACAGCAG-1	ColEpi	0.196928
001-014_R_COL_EPI_5p_N1__AGGCCGTAGAGGTTAT-1	ColEpi	0.203897
001-014_R_COL_EPI_5p_N1__CTACCCATCTAAGCCA-1	ColEpi	0.666352
001-014_R_COL_EPI_5p_N1__AGGTCATCAAACCCAT-1	ColEpi	0.0605246
001-014_R_COL_EPI_5p_N1__GAAACTCTCCAAACAC-1	ColEpi	-0.465061
001-014_R_COL_EPI_5p_N1__AGTGGGATCCGAGCCA-1	ColEpi	0.220961
001-014_R_COL_EPI_5p_N1__AGCGGTCAGACTCGGA-1	ColEpi	0.615626
001-014_R_COL_EPI_5p_N1__CTTTGCGTCCAGTATG-1	ColEpi	2.05121
001-014_R_COL_EPI_5p_N1__GACAGAGAGTCCAGGA-1	ColEpi	0.891263
001-014_R_COL_EPI_5p_N1__TGGACGCGTGAGGCTA-1	ColEpi	0.563724
001-014_R_COL_EPI_5p_N1__GTAACTGGTTGTGGAG-1	ColEpi	0.859436
001-014_R_COL_EPI_5p_N1__AGAGCTTTCATTGCGA-1	ColEpi	-0.0765815
001-014_R_COL_EPI_5p_N1__GCATGATAGACCACGA-1	ColEpi	-0.0125585
001-014_R_COL_EPI_5p_N1__GTTCATTGTCACCTAA-1	ColEpi	-0.816288
001-014_R_COL_EPI_5p_N1__CGAACATCATGGTTGT-1	ColEpi	0.218149
001-014_R_COL_EPI_5p_N1__AGATCTGTCTCTGAGA-1	ColEpi	1.12911
001-014_R_COL_EPI_5p_N1__TGGCGCATCCGAAGAG-1	ColEpi	-0.0901838
001-014_R_COL_EPI_5p_N1__CATGGCGAGCTAAACA-1	ColEpi	-0.638135
001-014_R_COL_EPI_5p_N1__GGAAAGCAGCGTTTAC-1	ColEpi	0.278099
001-014_R_COL_EPI_5p_N1__GGGCATCGTGAACCTT-1	ColEpi	2.03454
001-014_R_COL_EPI_5p_N1__CCGGGATTCGCGCCAA-1	ColEpi	-1.20285
001-014_R_COL_EPI_5p_N1__TGAGCCGGTTATCACG-1	ColEpi	0.566904
001-014_R_COL_EPI_5p_N1__TCGGTAACATGCCTTC-1	ColEpi	0.142248
001-014_R_COL_EPI_5p_N1__AAGGAGCAGGCGTACA-1	ColEpi	2.10762
001-014_R_COL_EPI_5p_N1__ACGATGTCAAGAGTCG-1	ColEpi	0.0515874
001-014_R_COL_EPI_5p_N1__CTCGGGACAAAGGAAG-1	ColEpi	0.671175
001-014_R_COL_EPI_5p_N1__GTGCATAGTCAATGTC-1	ColEpi	0.554551
001-014_R_COL_EPI_5p_N1__GATCAGTAGGGCTTCC-1	ColEpi	1.16024
001-014_R_COL_EPI_5p_N1__TGTCCCATCTACTATC-1	ColEpi	0.975886
001-014_R_COL_EPI_5p_N1__CGTCAGGTCATAAAGG-1	ColEpi	-0.263549
001-014_R_COL_EPI_5p_N1__CTCGTACCATCTCCCA-1	ColEpi	-0.236855
001-014_R_COL_EPI_5p_N1__TGCTGCTCACGGTGTC-1	ColEpi	-0.61178
001-014_R_COL_EPI_5p_N1__ACTGCTCAGCAGATCG-1	ColEpi	0.413217
001-014_R_COL_EPI_5p_N1__CCTTCGAAGGTTCCTA-1	ColEpi	2.17827
001-014_R_COL_EPI_5p_N1__GTGCAGCTCTTGAGGT-1	ColEpi	1.77507
001-014_R_COL_EPI_5p_N1__CAGAGAGTCCTGCCAT-1	ColEpi	0.812854
001-014_R_COL_EPI_5p_N1__GGAGCAAAGTATGACA-1	ColEpi	-0.151031
001-014_R_COL_EPI_5p_N1__TTGAACGCAAATACAG-1	ColEpi	-0.29556
001-014_R_COL_EPI_5p_N1__TGATTTCTCACCGTAA-1	ColEpi	0.664439
001-014_R_COL_EPI_5p_N1__ATTGGACCAGCATGAG-1	ColEpi	-0.404302
001-014_R_COL_EPI_5p_N1__TCTATTGGTTAAAGTG-1	ColEpi	0.106593
001-014_R_COL_EPI_5p_N1__GAATGAAAGCCAGGAT-1	ColEpi	-0.060176
001-014_R_COL_EPI_5p_N1__CTCGTCAAGCGTTCCG-1	ColEpi	0.58366
001-014_R_COL_EPI_5p_N1__CTGATAGTCCAGAAGG-1	ColEpi	-0.264129
001-014_R_COL_EPI_5p_N1__AGTTGGTTCACATGCA-1	ColEpi	5.46829
001-014_R_COL_EPI_5p_N1__CCATTCGCAGGAATGC-1	ColEpi	0.21335
001-014_R_COL_EPI_5p_N1__GACGTTACAATGTTGC-1	ColEpi	0.0349083
001-014_R_COL_EPI_5p_N1__CAAGGCCGTCGTCTTC-1	ColEpi	0.429076
001-014_R_COL_EPI_5p_N1__AAACCTGAGAACTCGG-1	ColEpi	0.0417167
001-014_R_COL_EPI_5p_N1__AGTAGTCCACTCGACG-1	ColEpi	1.06393
001-014_R_COL_EPI_5p_N1__GTATCTTTCTTGCCGT-1	ColEpi	0.363681
001-014_R_COL_EPI_5p_N1__CTCTACGTCGGAGGTA-1	ColEpi	0.17354
001-014_R_COL_EPI_5p_N1__CAGTCCTTCATTGCCC-1	ColEpi	1.25146
001-014_R_COL_EPI_5p_N1__TTAACTCTCGCATGAT-1	ColEpi	0.85203
001-014_R_COL_EPI_5p_N1__CATGACAAGTGGTAAT-1	ColEpi	0.212171
001-014_R_COL_EPI_5p_N1__CATATTCCATCGACGC-1	ColEpi	-0.322128
001-014_R_COL_EPI_5p_N1__GCTCTGTTCGAACTGT-1	ColEpi	1.03989
001-014_R_COL_EPI_5p_N1__TCTATTGTCTCAACTT-1	ColEpi	-0.103689
001-014_R_COL_EPI_5p_N1__TCTGAGAGTGCACCAC-1	ColEpi	0.226231
001-014_R_COL_EPI_5p_N1__CACAGTACATGGGACA-1	ColEpi	-0.607152
001-014_R_COL_EPI_5p_N1__CTGATAGGTACTTGAC-1	ColEpi	-0.421349
001-014_R_COL_EPI_5p_N1__GTGGGTCAGTTGCAGG-1	ColEpi	1.65784
001-014_R_COL_EPI_5p_N1__AGTGAGGGTTCTCATT-1	ColEpi	-0.181168
001-014_R_COL_EPI_5p_N1__TATTACCGTGCCTGCA-1	ColEpi	-1.05347
001-014_R_COL_EPI_5p_N1__GCGGGTTAGCGATTCT-1	ColEpi	0.0759923
001-014_R_COL_EPI_5p_N1__CCCTCCTTCTCGATGA-1	ColEpi	0.595055
001-014_R_COL_EPI_5p_N1__ACGGGCTGTCTCTTTA-1	ColEpi	0.51149
001-014_R_COL_EPI_5p_N1__ACACCGGAGTAAGTAC-1	ColEpi	0.0833684
001-014_R_COL_EPI_5p_N1__ACTTGTTGTTTGACTG-1	ColEpi	1.67898
001-014_R_COL_EPI_5p_N1__TACAGTGGTATGCTTG-1	ColEpi	-0.729438
001-014_R_COL_EPI_5p_N1__ACTGCTCAGAGCTTCT-1	ColEpi	1.23518
001-014_R_COL_EPI_5p_N1__AGTAGTCTCCGAATGT-1	ColEpi	0.286576
001-014_R_COL_EPI_5p_N1__CAGTAACGTCTCTTAT-1	ColEpi	-0.0131645
001-014_R_COL_EPI_5p_N1__TGTGGTAGTTTACTCT-1	ColEpi	0.201875
001-014_R_COL_EPI_5p_N1__CATGGCGCACCGAAAG-1	ColEpi	1.08493
001-014_R_COL_EPI_5p_N1__GCTGCGAGTTCTGGTA-1	ColEpi	0.691216
001-014_R_COL_EPI_5p_N1__CATGGCGGTTGTGGCC-1	ColEpi	0.220096
001-014_R_COL_EPI_5p_N1__CGCGTTTGTCTGCGGT-1	ColEpi	-0.202068
001-014_R_COL_EPI_5p_N1__TGGTTAGAGGGAGTAA-1	ColEpi	-0.272296
001-014_R_COL_EPI_5p_N1__CTGTTTAAGCTCAACT-1	ColEpi	-0.491081
001-014_R_COL_EPI_5p_N1__CCATTCGAGTCAATAG-1	ColEpi	1.12076
001-014_R_COL_EPI_5p_N1__ACGCCGAAGATAGTCA-1	ColEpi	1.70375
001-014_R_COL_EPI_5p_N1__ACCAGTATCTAACCGA-1	ColEpi	-0.0462867
001-014_R_COL_EPI_5p_N1__CTAGAGTGTAGCTAAA-1	ColEpi	-0.0212491
001-014_R_COL_EPI_5p_N1__ACACCGGAGGCTAGGT-1	ColEpi	0.53137
001-014_R_COL_EPI_5p_N1__GCAGCCATCGGAATCT-1	ColEpi	1.24958
001-014_R_COL_EPI_5p_N1__ACTGATGAGATCCCGC-1	ColEpi	0.267371
001-014_R_COL_EPI_5p_N1__ACGGCCAGTACAAGTA-1	ColEpi	0.278179
001-014_R_COL_EPI_5p_N1__TCAGGTAGTGGTCCGT-1	ColEpi	0.139051
001-014_R_COL_EPI_5p_N1__CAGAGAGCACAACGCC-1	ColEpi	2.4993
001-014_R_COL_EPI_5p_N1__GACACGCGTCCGAAGA-1	ColEpi	0.484181
001-014_R_COL_EPI_5p_N1__GGACATTTCACAACGT-1	ColEpi	-0.484602
001-014_R_COL_EPI_5p_N1__CGTCACTCAGTAGAGC-1	ColEpi	0.90206
001-014_R_COL_EPI_5p_N1__ACATACGCAGTCAGAG-1	ColEpi	0.0890075
001-014_R_COL_EPI_5p_N1__AACTTTCTCCTAGGGC-1	ColEpi	0.429385
001-014_R_COL_EPI_5p_N1__GGAATAAAGATCCCAT-1	ColEpi	0.00479483
001-014_R_COL_EPI_5p_N1__AACCATGGTGTGGTTT-1	ColEpi	-0.50342
001-014_R_COL_EPI_5p_N1__CATCAAGAGCGTCTAT-1	ColEpi	0.992296
001-014_R_COL_EPI_5p_N1__AGGCCACTCAAACCAC-1	ColEpi	-0.0508457
001-014_R_COL_EPI_5p_N1__AGACGTTGTGCACCAC-1	ColEpi	1.32181
001-014_R_COL_EPI_5p_N1__CAACTAGGTGGCCCTA-1	ColEpi	1.6754
001-014_R_COL_EPI_5p_N1__TTGTAGGAGAGTACCG-1	ColEpi	1.55025
001-014_R_COL_EPI_5p_N1__TTCGGTCAGCGATATA-1	ColEpi	0.149637
001-014_R_COL_EPI_5p_N1__CCAGCGATCTAACGGT-1	ColEpi	1.8955
001-014_R_COL_EPI_5p_N1__AAACCTGCACTAAGTC-1	ColEpi	0.483138
001-014_R_COL_EPI_5p_N1__GTAACTGGTTCCAACA-1	ColEpi	-0.455993
001-014_R_COL_EPI_5p_N1__CCTTCCCAGTTAAGTG-1	ColEpi	0.156108
001-014_R_COL_EPI_5p_N1__CATCAGACACCAGTTA-1	ColEpi	1.35835
001-014_R_COL_EPI_5p_N1__AGAATAGCATCGTCGG-1	ColEpi	-0.0299175
001-014_R_COL_EPI_5p_N1__CACACCTCACATCCAA-1	ColEpi	2.93792
001-014_R_COL_EPI_5p_N1__GCGACCAGTCTGATCA-1	ColEpi	2.22031
001-014_R_COL_EPI_5p_N1__GAACGGATCCGCAGTG-1	ColEpi	0.4221
001-014_R_COL_EPI_5p_N1__AGTGGGACAATGCCAT-1	ColEpi	0.716543
001-014_R_COL_EPI_5p_N1__TCTTTCCGTGAGGCTA-1	ColEpi	0.03116
001-014_R_COL_EPI_5p_N1__ATTGGACAGCAGCGTA-1	ColEpi	1.81723
001-014_R_COL_EPI_5p_N1__AATCCAGCACGGCCAT-1	ColEpi	0.0670064
001-014_R_COL_EPI_5p_N1__TCTGGAAGTCTTCAAG-1	ColEpi	-1.12139
001-014_R_COL_EPI_5p_N1__CGCGGTATCAGAGCTT-1	ColEpi	0.0157803
001-014_R_COL_EPI_5p_N1__TTCTCAATCCCATTTA-1	ColEpi	0.993844
001-014_R_COL_EPI_5p_N1__CTCGGAGAGTACCGGA-1	ColEpi	0.0645309
001-014_R_COL_EPI_5p_N1__CTCACACGTTCAGCGC-1	ColEpi	0.675939
001-014_R_COL_EPI_5p_N1__TGAGAGGGTCCAGTGC-1	ColEpi	-0.2212
001-014_R_COL_EPI_5p_N1__TGATTTCCACGCTTTC-1	ColEpi	2.28545
001-014_R_COL_EPI_5p_N1__AGCTCTCTCGGCGCTA-1	ColEpi	1.75591
001-014_R_COL_EPI_5p_N1__CTAACTTTCCTGCTTG-1	ColEpi	-0.533126
001-014_R_COL_EPI_5p_N1__CGGCTAGTCGCGTAGC-1	ColEpi	0.23985
001-014_R_COL_EPI_5p_N1__TAAACCGCACGTGAGA-1	ColEpi	1.63123
001-014_R_COL_EPI_5p_N1__ACATGGTTCTGCGTAA-1	ColEpi	-0.238312
001-014_R_COL_EPI_5p_N1__TATGCCCAGTGGTAAT-1	ColEpi	0.836158
001-014_R_COL_EPI_5p_N1__ATGCGATGTTCGCTAA-1	ColEpi	0.530875
001-014_R_COL_EPI_5p_N1__CGTGTAATCAAGATCC-1	ColEpi	1.79943
001-014_R_COL_EPI_5p_N1__CATATTCCAGGACCCT-1	ColEpi	3.21901
001-014_R_COL_EPI_5p_N1__AAGCCGCTCCTTGACC-1	ColEpi	0.137133
001-014_R_COL_EPI_5p_N1__CGATGGCAGCACCGTC-1	ColEpi	0.0558772
001-014_R_COL_EPI_5p_N1__ACGGGTCGTAAATACG-1	ColEpi	1.00867
001-014_R_COL_EPI_5p_N1__ACCAGTATCGCGATCG-1	ColEpi	3.41532
001-014_R_COL_EPI_5p_N1__CAGGTGCCATGACATC-1	ColEpi	1.70422
001-014_R_COL_EPI_5p_N1__TTGACTTTCGCGTTTC-1	ColEpi	-0.0791971
001-014_R_COL_EPI_5p_N1__CTGAAACTCCTGCTTG-1	ColEpi	1.86707
001-014_R_COL_EPI_5p_N1__ACTGAGTCACCAGGCT-1	ColEpi	1.43792
001-014_R_COL_EPI_5p_N1__TACGGTAAGCCACGCT-1	ColEpi	0.903354
001-014_R_COL_EPI_5p_N1__AGGGAGTGTTACCAGT-1	ColEpi	0.747806
001-014_R_COL_EPI_5p_N1__GTGCGGTCAGCCTATA-1	ColEpi	0.271495
001-014_R_COL_EPI_5p_N1__TATTACCAGGAGTCTG-1	ColEpi	0.339363
001-014_R_COL_EPI_5p_N1__TGACAACCACATTTCT-1	ColEpi	0.309258
001-014_R_COL_EPI_5p_N1__TTCTCAACAAAGTCAA-1	ColEpi	-0.124742
001-014_R_COL_EPI_5p_N1__GAACGGAGTCCTGCTT-1	ColEpi	2.87117
001-014_R_COL_EPI_5p_N1__ATAGACCGTAGCTGCC-1	ColEpi	-0.181795
001-014_R_COL_EPI_5p_N1__CACCACTTCTCCGGTT-1	ColEpi	-0.645431
001-014_R_COL_EPI_5p_N1__TACCTTATCCAGAGGA-1	ColEpi	-0.341969
001-014_R_COL_EPI_5p_N1__CTCGAAATCCACTCCA-1	ColEpi	0.310399
001-014_R_COL_EPI_5p_N1__AATCCAGAGTACATGA-1	ColEpi	-0.731751
001-014_R_COL_EPI_5p_N1__ATAAGAGAGAATTCCC-1	ColEpi	-0.695766
001-014_R_COL_EPI_5p_N1__AACCATGGTCTCTTAT-1	ColEpi	1.3213
001-014_R_COL_EPI_5p_N1__ATTGGTGGTGCTAGCC-1	ColEpi	-0.330178
001-014_R_COL_EPI_5p_N1__CTAACTTAGTGATCGG-1	ColEpi	0.480666
001-014_R_COL_EPI_5p_N1__AGGCCGTTCTAAGCCA-1	ColEpi	-0.32412
001-014_R_COL_EPI_5p_N1__CCCAATCAGCGTTCCG-1	ColEpi	-0.431795
001-014_R_COL_EPI_5p_N1__GGGATGAAGAATGTGT-1	ColEpi	0.912972
001-014_R_COL_EPI_5p_N1__GATCGATAGTCATCCA-1	ColEpi	-1.04452
001-014_R_COL_EPI_5p_N1__AGCTTGAAGCTGTTCA-1	ColEpi	-0.612622
001-014_R_COL_EPI_5p_N1__GATCGTATCAAAGTAG-1	ColEpi	-1.19106
001-014_R_COL_EPI_5p_N1__CGTGAGCCATGTAAGA-1	ColEpi	-0.18409
001-014_R_COL_EPI_5p_N1__CATGCCTCAAGGACAC-1	ColEpi	-0.197065
001-014_R_COL_EPI_5p_N1__CTCACACGTTCGCGAC-1	ColEpi	1.44684
001-014_R_COL_EPI_5p_N1__ACGCCGATCTTGAGAC-1	ColEpi	1.14821
001-014_R_COL_EPI_5p_N1__TAGAGCTGTCAGCTAT-1	ColEpi	1.28251
001-014_R_COL_EPI_5p_N1__CGGACGTTCTACGAGT-1	ColEpi	2.43657
001-014_R_COL_EPI_5p_N1__ACTTGTTCAATAGCGG-1	ColEpi	-0.554588
001-014_R_COL_EPI_5p_N1__AAGCCGCTCGGAGCAA-1	ColEpi	1.42911
001-014_R_COL_EPI_5p_N1__CCACGGACACCACCAG-1	ColEpi	0.259339
001-014_R_COL_EPI_5p_N1__ACTGAGTGTAGCAAAT-1	ColEpi	0.686312
001-014_R_COL_EPI_5p_N1__CCAGCGAGTTCCACGG-1	ColEpi	4.07137
001-014_R_COL_EPI_5p_N1__ACGCAGCAGTTAGGTA-1	ColEpi	-0.371276
001-014_R_COL_EPI_5p_N1__GATCGTAGTATAAACG-1	ColEpi	0.400839
001-014_R_COL_EPI_5p_N1__GCCAAATCACATCTTT-1	ColEpi	-0.144336
001-014_R_COL_EPI_5p_N1__GCAGTTAGTTAGAACA-1	ColEpi	0.00902835
001-014_R_COL_EPI_5p_N1__TGGTTAGGTTATCCGA-1	ColEpi	0.450891
001-014_R_COL_EPI_5p_N1__AGGCCGTCACAACGCC-1	ColEpi	1.00115
001-014_R_COL_EPI_5p_N1__TACACGACACTTAACG-1	ColEpi	-1.04322
001-014_R_COL_EPI_5p_N1__TTCCCAGAGGGTCGAT-1	ColEpi	-0.534945
001-014_R_COL_EPI_5p_N1__AGCATACGTGTTTGTG-1	ColEpi	0.498852
001-014_R_COL_EPI_5p_N1__GGACAGACAGCTGGCT-1	ColEpi	0.745294
001-014_R_COL_EPI_5p_N1__CGATCGGAGCCACCTG-1	ColEpi	0.0790983
001-014_R_COL_EPI_5p_N1__TTTACTGAGCGCTCCA-1	ColEpi	1.40229
001-014_R_COL_EPI_5p_N1__ACACTGAGTTCAGACT-1	ColEpi	1.01639
001-014_R_COL_EPI_5p_N1__TTCCCAGTCTTCTGGC-1	ColEpi	0.0529284
001-014_R_COL_EPI_5p_N1__AGAGCTTCAGCCACCA-1	ColEpi	1.11632
001-014_R_COL_EPI_5p_N1__CGTAGGCCACTTCGAA-1	ColEpi	-0.168511
001-014_R_COL_EPI_5p_N1__GGGATGATCAGAGGTG-1	ColEpi	1.6559
001-014_R_COL_EPI_5p_N1__GTACTTTTCGCGTTTC-1	ColEpi	-0.5455
001-014_R_COL_EPI_5p_N1__GGATGTTGTGACTCAT-1	ColEpi	1.21077
001-014_R_COL_EPI_5p_N1__TTAGTTCTCGGACAAG-1	ColEpi	2.45515
001-014_R_COL_EPI_5p_N1__AAGCCGCAGATGCGAC-1	ColEpi	1.82104
001-014_R_COL_EPI_5p_N1__CCATTCGTCTGCCCTA-1	ColEpi	0.0867108
001-014_R_COL_EPI_5p_N1__TCTTTCCCATACGCTA-1	ColEpi	0.337018
001-014_R_COL_EPI_5p_N1__TATCTCAAGGACTGGT-1	ColEpi	0.499779
001-014_R_COL_EPI_5p_N1__GCCAAATTCCTGTAGA-1	ColEpi	0.232074
001-014_R_COL_EPI_5p_N1__AGTCTTTCAATCCAAC-1	ColEpi	0.165689
001-014_R_COL_EPI_5p_N1__TCAGCTCAGTCATGCT-1	ColEpi	2.19542
001-014_R_COL_EPI_5p_N1__TCGTAGAAGATGTGGC-1	ColEpi	0.00933437
001-014_R_COL_EPI_5p_N1__GAACGGACACTTGGAT-1	ColEpi	0.842281
001-014_R_COL_EPI_5p_N1__TGGCGCAAGATAGTCA-1	ColEpi	1.88742
001-014_R_COL_EPI_5p_N1__TCCACACAGACCTTTG-1	ColEpi	-0.813114
001-014_R_COL_EPI_5p_N1__GGGCATCCACTACAGT-1	ColEpi	1.4472
001-014_R_COL_EPI_5p_N1__TTTGGTTGTCGCCATG-1	ColEpi	-0.670648
001-014_R_COL_EPI_5p_N1__CCGGTAGTCCTAAGTG-1	ColEpi	-0.997068
001-014_R_COL_EPI_5p_N1__GCTTGAAAGATACACA-1	ColEpi	0.997306
001-014_R_COL_EPI_5p_N1__CCTTTCTTCTTTAGTC-1	ColEpi	0.719006
001-014_R_COL_EPI_5p_N1__TTTACTGCATACAGCT-1	ColEpi	-0.128299
001-014_R_COL_EPI_5p_N1__GTAGTCAAGATGTTAG-1	ColEpi	0.124866
001-014_R_COL_EPI_5p_N1__GACGCGTAGTGTCTCA-1	ColEpi	0.285041
001-014_R_COL_EPI_5p_N1__TGGCGCAGTTTAGCTG-1	ColEpi	-0.354269
001-014_R_COL_EPI_5p_N1__ACTTGTTAGCGCCTCA-1	ColEpi	2.26094
001-014_R_COL_EPI_5p_N1__TCGGTAATCGCTTAGA-1	ColEpi	-0.344462
001-014_R_COL_EPI_5p_N1__GGCCGATCAAGCGAGT-1	ColEpi	0.635298
001-014_R_COL_EPI_5p_N1__ATAAGAGGTGTTAAGA-1	ColEpi	1.37237
001-014_R_COL_EPI_5p_N1__TATCTCAGTCAATACC-1	ColEpi	0.283858
001-014_R_COL_EPI_5p_N1__AGCGTATGTGAGCGAT-1	ColEpi	1.07689
001-014_R_COL_EPI_5p_N1__CATCAAGGTCGCATAT-1	ColEpi	0.492104
001-014_R_COL_EPI_5p_N1__GGATTACGTAGTACCT-1	ColEpi	-0.167699
001-014_R_COL_EPI_5p_N1__CATCGAAAGTGTACGG-1	ColEpi	-0.317167
001-014_R_COL_EPI_5p_N1__CTACACCGTGGTAACG-1	ColEpi	0.734485
001-014_R_COL_EPI_5p_N1__CACTCCATCCCATTTA-1	ColEpi	2.493
001-014_R_COL_EPI_5p_N1__TTCTACAGTTCACCTC-1	ColEpi	0.163247
001-014_R_COL_EPI_5p_N1__TAGGCATAGTGGTAAT-1	ColEpi	-0.411526
001-014_R_COL_EPI_5p_N1__CTCATTACAAAGAATC-1	ColEpi	1.64976
001-014_R_COL_EPI_5p_N1__CGGTTAACACCCAGTG-1	ColEpi	-0.30926
001-014_R_COL_EPI_5p_N1__GGACATTAGATGCCTT-1	ColEpi	-0.437002
001-014_R_COL_EPI_5p_N1__GACCTGGCAAGACGTG-1	ColEpi	4.05458
001-014_R_COL_EPI_5p_N1__GCTTCCAGTTCAGACT-1	ColEpi	1.6485
001-014_R_COL_EPI_5p_N1__CTGATCCAGGTGCACA-1	ColEpi	4.05934
001-014_R_COL_EPI_5p_N1__TTGGCAATCCTCCTAG-1	ColEpi	2.42456
001-014_R_COL_EPI_5p_N1__ATCATCTCATTACGAC-1	ColEpi	-0.612542
001-014_R_COL_EPI_5p_N1__TGGCCAGTCAACCAAC-1	ColEpi	0.106142
001-014_R_COL_EPI_5p_N1__GTACGTAAGACGACGT-1	ColEpi	0.138842
001-014_R_COL_EPI_5p_N1__TTAGGACTCAGAAATG-1	ColEpi	3.22693
001-014_R_COL_EPI_5p_N1__GTCACAATCGCGATCG-1	ColEpi	-0.737646
001-014_R_COL_EPI_5p_N1__ATCATGGGTTCCAACA-1	ColEpi	0.10395
001-014_R_COL_EPI_5p_N1__ACCCACTGTATCAGTC-1	ColEpi	0.199469
001-014_R_COL_EPI_5p_N1__GCTTCCAAGGGAAACA-1	ColEpi	0.540866
001-014_R_COL_EPI_5p_N1__GCTGCAGCAGCCAGAA-1	ColEpi	0.857383
001-014_R_COL_EPI_5p_N1__CGTGAGCCAAACTGTC-1	ColEpi	0.209747
001-014_R_COL_EPI_5p_N1__TATCTCATCGCGTAGC-1	ColEpi	3.55312
001-014_R_COL_EPI_5p_N1__AAGTCTGGTCATGCCG-1	ColEpi	0.551175
001-014_R_COL_EPI_5p_N1__CGCCAAGCATATGCTG-1	ColEpi	1.05834
001-014_R_COL_EPI_5p_N1__GGGAATGAGTACACCT-1	ColEpi	-0.493897
001-014_R_COL_EPI_5p_N1__TTCTCAACACATTAGC-1	ColEpi	-0.270398
001-014_R_COL_EPI_5p_N1__TCGGGACAGCTTTGGT-1	ColEpi	0.440475
001-014_R_COL_EPI_5p_N1__CGTGAGCGTTCTGGTA-1	ColEpi	0.251129
001-014_R_COL_EPI_5p_N1__TCTATTGAGTCTCGGC-1	ColEpi	1.24488
001-014_R_COL_EPI_5p_N1__GAAACTCTCCTAGGGC-1	ColEpi	1.85451
001-014_R_COL_EPI_5p_N1__CTTAGGATCGGCCGAT-1	ColEpi	0.213938
001-014_R_COL_EPI_5p_N1__TCATTACAGTGGTCCC-1	ColEpi	0.480068
001-014_R_COL_EPI_5p_N1__CTACACCTCTGTCAAG-1	ColEpi	-0.395472
001-014_R_COL_EPI_5p_N1__CCTACACTCCAAAGTC-1	ColEpi	-0.845222
001-014_R_COL_EPI_5p_N1__AACTCTTCAACACCTA-1	ColEpi	2.36149
001-014_R_COL_EPI_5p_N1__ACACCAATCGATCCCT-1	ColEpi	1.22133
001-014_R_COL_EPI_5p_N1__ACATACGGTACATGTC-1	ColEpi	-1.10491
001-014_R_COL_EPI_5p_N1__CTTTGCGTCATGCATG-1	ColEpi	0.657408
001-014_R_COL_EPI_5p_N1__CATCAAGTCACGCATA-1	ColEpi	0.104418
001-014_R_COL_EPI_5p_N1__CCATGTCGTTGCGCAC-1	ColEpi	-0.544947
001-014_R_COL_EPI_5p_N1__AAGGTTCGTCTAGTCA-1	ColEpi	-0.366403
001-014_R_COL_EPI_5p_N1__CGACTTCTCAGCTGGC-1	ColEpi	0.157965
001-014_R_COL_EPI_5p_N1__CATCAGAAGGCAGGTT-1	ColEpi	0.64063
001-014_R_COL_EPI_5p_N1__CGCTATCTCAACGAAA-1	ColEpi	-0.676881
001-014_R_COL_EPI_5p_N1__CACAGTAGTTTAGGAA-1	ColEpi	-0.799005
001-014_R_COL_EPI_5p_N1__ACTTTCAGTCTTGTCC-1	ColEpi	0.172151
001-014_R_COL_EPI_5p_N1__TAAGCGTTCTACGAGT-1	ColEpi	-0.333075
001-014_R_COL_EPI_5p_N1__GTGCTTCTCAGGCCCA-1	ColEpi	0.79299
001-014_R_COL_EPI_5p_N1__TAGGCATCAAGGCTCC-1	ColEpi	-0.405491
001-014_R_COL_EPI_5p_N1__TCAGATGTCTACTCAT-1	ColEpi	2.76074
001-014_R_COL_EPI_5p_N1__CACAGGCAGACCTAGG-1	ColEpi	-0.723677
001-014_R_COL_EPI_5p_N1__GGACGTCTCACGCGGT-1	ColEpi	-0.597105
001-014_R_COL_EPI_5p_N1__TTAGGACTCGGGAGTA-1	ColEpi	0.071126
001-014_R_COL_EPI_5p_N1__GTACTTTCACAGCCCA-1	ColEpi	-0.552305
001-014_R_COL_EPI_5p_N1__CGGAGCTGTCTCTTTA-1	ColEpi	0.204384
001-014_R_COL_EPI_5p_N1__GCAGCCATCTGCGACG-1	ColEpi	0.374598
001-014_R_COL_EPI_5p_N1__TTCGAAGTCTCAAGTG-1	ColEpi	-0.976066
001-014_R_COL_EPI_5p_N1__GGGCATCAGGAGCGAG-1	ColEpi	0.84572
001-014_R_COL_EPI_5p_N1__GCTCCTACAATGGACG-1	ColEpi	-0.761567
001-014_R_COL_EPI_5p_N1__GGGATGACAATAGAGT-1	ColEpi	0.462253
001-014_R_COL_EPI_5p_N1__AGGTCCGCATAAAGGT-1	ColEpi	0.742569
001-014_R_COL_EPI_5p_N1__CCATGTCCATCGGAAG-1	ColEpi	2.23806
001-014_R_COL_EPI_5p_N1__TGACGGCGTGTTTGGT-1	ColEpi	-0.0778917
001-014_R_COL_EPI_5p_N1__TGACAACAGCGTAGTG-1	ColEpi	-0.0347365
001-014_R_COL_EPI_5p_N1__AGCGTATGTCACACGC-1	ColEpi	1.15622
001-014_R_COL_EPI_5p_N1__TGAAAGACATCCGCGA-1	ColEpi	1.90428
001-014_R_COL_EPI_5p_N1__GAAACTCAGCTAAACA-1	ColEpi	-1.44854
001-014_R_COL_EPI_5p_N1__ATAAGAGGTCCGTGAC-1	ColEpi	0.556039
001-014_R_COL_EPI_5p_N1__TAGTTGGCAATTCCTT-1	ColEpi	-0.173799
001-014_R_COL_EPI_5p_N1__TCAGATGTCAACGGGA-1	ColEpi	0.952034
001-014_R_COL_EPI_5p_N1__TGAAAGAAGCTAACTC-1	ColEpi	-1.14351
001-014_R_COL_EPI_5p_N1__TTTGGTTGTACAGTTC-1	ColEpi	-0.590373
001-014_R_COL_EPI_5p_N1__GTGTTAGCAGCAGTTT-1	ColEpi	2.49305
001-014_R_COL_EPI_5p_N1__TAGCCGGCATGACGGA-1	ColEpi	-0.979742
001-014_R_COL_EPI_5p_N1__TGGTTCCCAGCCACCA-1	ColEpi	1.06726
001-014_R_COL_EPI_5p_N1__CTAGAGTCATGCCACG-1	ColEpi	0.691362
001-014_R_COL_EPI_5p_N1__CAAGGCCCACATCTTT-1	ColEpi	0.1866
001-014_R_COL_EPI_5p_N1__TCAGCAATCATCGGAT-1	ColEpi	6.59698
001-014_R_COL_EPI_5p_N1__TGTCCCAGTGACTCAT-1	ColEpi	2.88236
001-014_R_COL_EPI_5p_N1__AAGACCTCATAAGACA-1	ColEpi	0.42728
001-014_R_COL_EPI_5p_N1__CAAGAAACATACTACG-1	ColEpi	-1.05165
001-014_R_COL_EPI_5p_N1__ACGATACTCTGTTTGT-1	ColEpi	-0.21668
001-014_R_COL_EPI_5p_N1__ACGGGTCAGGTACTCT-1	ColEpi	-0.129611
001-014_R_COL_EPI_5p_N1__ATTTCTGCAATGAATG-1	ColEpi	-0.0943755
001-014_R_COL_EPI_5p_N1__CCTTCCCGTAGGGACT-1	ColEpi	1.56401
001-014_R_COL_EPI_5p_N1__ACTGCTCGTTAGATGA-1	ColEpi	1.34447
001-014_R_COL_EPI_5p_N1__CAAGGCCGTGGTGTAG-1	ColEpi	-0.00919118
001-014_R_COL_EPI_5p_N1__GGTGTTACAGCCTATA-1	ColEpi	-0.444851
001-014_R_COL_EPI_5p_N1__CTGCGGAAGGAGTACC-1	ColEpi	3.5395
001-014_R_COL_EPI_5p_N1__TCTCTAATCTCGGACG-1	ColEpi	2.6416
001-014_R_COL_EPI_5p_N1__GAATAAGTCCACGAAT-1	ColEpi	0.748058
001-014_R_COL_EPI_5p_N1__TGGGCGTAGAAAGTGG-1	ColEpi	-0.434682
001-014_R_COL_EPI_5p_N1__CAACCAACAAAGTCAA-1	ColEpi	1.3178
001-014_R_COL_EPI_5p_N1__TGAGCCGCATTGGGCC-1	ColEpi	-0.50774
001-014_R_COL_EPI_5p_N1__CTCACACTCAGGTTCA-1	ColEpi	-0.446518
001-014_R_COL_EPI_5p_N1__ATAACGCCAGGACGTA-1	ColEpi	1.53454
001-014_R_COL_EPI_5p_N1__ACCAGTAGTAAGTGGC-1	ColEpi	-0.442196
001-014_R_COL_EPI_5p_N1__CCAGCGACATGTCCTC-1	ColEpi	-0.581812
001-014_R_COL_EPI_5p_N1__ACAGCTACACGAGAGT-1	ColEpi	0.006219
001-014_R_COL_EPI_5p_N1__TTTCCTCTCGTATCAG-1	ColEpi	0.913962
001-014_R_COL_EPI_5p_N1__TCTTCGGTCTTGCATT-1	ColEpi	-0.170774
001-014_R_COL_EPI_5p_N1__AGATTGCTCACCACCT-1	ColEpi	-0.20406
001-014_R_COL_EPI_5p_N1__GTCACGGAGAGTGACC-1	ColEpi	-0.269162
001-014_R_COL_EPI_5p_N1__AAGCCGCTCTCTTGAT-1	ColEpi	-1.21777
001-014_R_COL_EPI_5p_N1__AAGTCTGCATTTCAGG-1	ColEpi	0.777471
001-014_R_COL_EPI_5p_N1__TTAGGCAGTTCGAATC-1	ColEpi	0.235719
001-014_R_COL_EPI_5p_N1__CTTCTCTAGGCAGTCA-1	ColEpi	1.21571
001-014_R_COL_EPI_5p_N1__CGTAGGCTCTGATACG-1	ColEpi	1.6166
001-014_R_COL_EPI_5p_N1__GCTGCAGAGCGTGTCC-1	ColEpi	1.0345
001-014_R_COL_EPI_5p_N1__AACCGCGAGAGACTTA-1	ColEpi	0.830413
001-014_R_COL_EPI_5p_N1__AGTGTCAAGCATCATC-1	ColEpi	-0.247067
001-014_R_COL_EPI_5p_N1__ACCCACTAGAAAGTGG-1	ColEpi	0.637949
001-014_R_COL_EPI_5p_N1__AAGACCTTCCGCAGTG-1	ColEpi	-0.706083
001-014_R_COL_EPI_5p_N1__TGTTCCGGTAAACGCG-1	ColEpi	-0.13682
001-014_R_COL_EPI_5p_N1__ATCGAGTTCGCTGATA-1	ColEpi	-1.23822
001-014_R_COL_EPI_5p_N1__GGCTCGAGTCTCTCGT-1	ColEpi	-0.381162
001-014_R_COL_EPI_5p_N1__AACTCTTCACCCTATC-1	ColEpi	0.411406
001-014_R_COL_EPI_5p_N1__CTACGTCAGGAGCGAG-1	ColEpi	-0.273582
001-014_R_COL_EPI_5p_N1__CGGCTAGGTTGTACAC-1	ColEpi	2.45651
001-014_R_COL_EPI_5p_N1__CCGTGGATCCAAACTG-1	ColEpi	1.90358
001-014_R_COL_EPI_5p_N1__CATCGGGCATACAGCT-1	ColEpi	0.971609
001-014_R_COL_EPI_5p_N1__ACGCAGCAGGTTCCTA-1	ColEpi	-0.0501418
001-014_R_COL_EPI_5p_N1__CTCAGAAAGTGCCAGA-1	ColEpi	-0.431698
001-014_R_COL_EPI_5p_N1__CTCGAAAAGTTCCACA-1	ColEpi	0.584711
001-014_R_COL_EPI_5p_N1__TTGGAACTCGAACTGT-1	ColEpi	-0.949477
001-014_R_COL_EPI_5p_N1__GGAACTTTCGTAGATC-1	ColEpi	-0.465504
001-014_R_COL_EPI_5p_N1__CAACTAGAGCCCAATT-1	ColEpi	3.42105
001-014_R_COL_EPI_5p_N1__ACGGGTCAGGCTCTTA-1	ColEpi	0.737573
001-014_R_COL_EPI_5p_N1__AAAGATGAGATGCCTT-1	ColEpi	-0.28588
001-014_R_COL_EPI_5p_N1__TGCCCATCAAGAGGCT-1	ColEpi	-0.251596
001-014_R_COL_EPI_5p_N1__TACTTGTCATTGGTAC-1	ColEpi	-0.514457
001-014_R_COL_EPI_5p_N1__TGCCCATTCCACGTTC-1	ColEpi	1.87983
001-014_R_COL_EPI_5p_N1__TGCCCATTCAGAGGTG-1	ColEpi	0.444344
001-014_R_COL_EPI_5p_N1__CAGCTGGCAGTCTTCC-1	ColEpi	0.841079
001-014_R_COL_EPI_5p_N1__TATCAGGGTTATCGGT-1	ColEpi	-0.487195
001-014_R_COL_EPI_5p_N1__GTTAAGCAGGAGCGTT-1	ColEpi	-0.351632
001-014_R_COL_EPI_5p_N1__CAGAATCGTCACCTAA-1	ColEpi	-0.221578
001-014_R_COL_EPI_5p_N1__GCACATAGTCCAAGTT-1	ColEpi	0.1334
001-014_R_COL_EPI_5p_N1__AGTGAGGTCGGAGCAA-1	ColEpi	-0.381757
001-014_R_COL_EPI_5p_N1__GCATGCGCATGCAACT-1	ColEpi	0.207543
001-014_R_COL_EPI_5p_N1__AAGGCAGCATAAGACA-1	ColEpi	-0.0425531
001-014_R_COL_EPI_5p_N1__GACGCGTAGCTAAACA-1	ColEpi	0.23297
001-014_R_COL_EPI_5p_N1__CTAACTTGTACCGGCT-1	ColEpi	-0.977691
001-014_R_COL_EPI_5p_N1__GAGTCCGGTGCGATAG-1	ColEpi	0.270567
001-014_R_COL_EPI_5p_N1__TGACGGCAGAAGGGTA-1	ColEpi	-0.307361
001-014_R_COL_EPI_5p_N1__TGAGAGGTCTACGAGT-1	ColEpi	0.182541
001-014_R_COL_EPI_5p_N1__GTACTTTTCAGCGACC-1	ColEpi	0.423849
001-014_R_COL_EPI_5p_N1__AACTCCCCATAGTAAG-1	ColEpi	0.85595
001-014_R_COL_EPI_5p_N1__TTTCCTCGTTCCCTTG-1	ColEpi	1.81157
001-014_R_COL_EPI_5p_N1__CTGCTGTCATCCGGGT-1	ColEpi	1.34176
001-014_R_COL_EPI_5p_N1__GGGATGATCAGGCGAA-1	ColEpi	5.16699
001-014_R_COL_EPI_5p_N1__ACGTCAAGTTTCGCTC-1	ColEpi	0.880028
001-014_R_COL_EPI_5p_N1__TACTCGCGTACTTGAC-1	ColEpi	0.571957
001-014_R_COL_EPI_5p_N1__CTCCTAGTCAGCTCTC-1	ColEpi	-0.33285
001-014_R_COL_EPI_5p_N1__CTTAGGAAGTTGCAGG-1	ColEpi	0.824561
001-014_R_COL_EPI_5p_N1__GTACTCCCACAGACTT-1	ColEpi	1.2757
001-014_R_COL_EPI_5p_N1__CATCAAGGTGATGCCC-1	ColEpi	-0.402822
001-014_R_COL_EPI_5p_N1__GCACATAAGTGAACAT-1	ColEpi	-0.307398
001-014_R_COL_EPI_5p_N1__CTGGTCTCACAGATTC-1	ColEpi	1.46626
001-014_R_COL_EPI_5p_N1__TTTGCGCGTAGCTTGT-1	ColEpi	0.600181
001-014_R_COL_EPI_5p_N1__CCTCTGAGTAGTAGTA-1	ColEpi	-0.702576
001-014_R_COL_EPI_5p_N1__CTAGCCTCATCACGAT-1	ColEpi	-0.366917
001-014_R_COL_EPI_5p_N1__GGAGCAAAGAGACTAT-1	ColEpi	-0.428357
001-014_R_COL_EPI_5p_N1__CATCGAAGTCTCCACT-1	ColEpi	2.49168
001-014_R_COL_EPI_5p_N1__TCAGCTCCATAACCTG-1	ColEpi	-0.0216435
001-014_R_COL_EPI_5p_N1__GCATGATTCCTACAGA-1	ColEpi	-0.317328
001-014_R_COL_EPI_5p_N1__TATGCCCTCGTATCAG-1	ColEpi	-0.618794
001-014_R_COL_EPI_5p_N1__GGGATGAAGCGATAGC-1	ColEpi	-0.573101
001-014_R_COL_EPI_5p_N1__CAGGTGCGTCGAATCT-1	ColEpi	-0.533201
001-014_R_COL_EPI_5p_N1__CAGCAGCAGTCCGTAT-1	ColEpi	-0.806958
001-014_R_COL_EPI_5p_N1__CTACATTAGTTCGCGC-1	ColEpi	0.301833
001-014_R_COL_EPI_5p_N1__CTGCTGTTCGGCTTGG-1	ColEpi	0.266955
001-014_R_COL_EPI_5p_N1__ACGTCAATCTGTCTAT-1	ColEpi	2.15773
001-014_R_COL_EPI_5p_N1__GTACTTTGTACAGACG-1	ColEpi	-0.780828
001-014_R_COL_EPI_5p_N1__TTGGAACTCCAAAGTC-1	ColEpi	0.587518
001-014_R_COL_EPI_5p_N1__CCGTACTCAGCTGCTG-1	ColEpi	1.18461
001-014_R_COL_EPI_5p_N1__ACCGTAAGTAGCCTCG-1	ColEpi	0.58435
001-014_R_COL_EPI_5p_N1__CGGACGTTCAGCGATT-1	ColEpi	3.96904
001-014_R_COL_EPI_5p_N1__TGAAAGACAGGCTGAA-1	ColEpi	0.812402
001-014_R_COL_EPI_5p_N1__ACGATGTAGTATTGGA-1	ColEpi	-0.132255
001-014_R_COL_EPI_5p_N1__CTTGGCTGTCCGAACC-1	ColEpi	0.269045
001-014_R_COL_EPI_5p_N1__CTACATTTCCTCTAGC-1	ColEpi	0.767358
001-014_R_COL_EPI_5p_N1__CCTATTAGTGCAACTT-1	ColEpi	-1.06708
001-014_R_COL_EPI_5p_N1__GACCTGGGTGACTACT-1	ColEpi	-0.280308
001-014_R_COL_EPI_5p_N1__TCGAGGCTCCAACCAA-1	ColEpi	-0.461606
001-014_R_COL_EPI_5p_N1__CATGCCTGTATAATGG-1	ColEpi	-0.898918
001-014_R_COL_EPI_5p_N1__CTAGAGTGTAAGTGTA-1	ColEpi	0.319595
001-014_R_COL_EPI_5p_N1__CAAGATCAGAGGACGG-1	ColEpi	0.434892
001-014_R_COL_EPI_5p_N1__CTCACACGTCGAAAGC-1	ColEpi	-0.0603942
001-014_R_COL_EPI_5p_N1__GCAAACTGTAAGGGAA-1	ColEpi	-0.189147
001-014_R_COL_EPI_5p_N1__AAGGCAGCACTAGTAC-1	ColEpi	-0.16466
001-014_R_COL_EPI_5p_N1__CATCGGGGTATAATGG-1	ColEpi	-1.23962
001-014_R_COL_EPI_5p_N1__GACGGCTGTCTCTTAT-1	ColEpi	0.124779
001-014_R_COL_EPI_5p_N1__CAACCAACACCAACCG-1	ColEpi	3.87245
001-014_R_COL_EPI_5p_N1__GCAGCCAAGTATGACA-1	ColEpi	2.06382
001-014_R_COL_EPI_5p_N1__CGGACACTCTAAGCCA-1	ColEpi	0.709913
001-014_R_COL_EPI_5p_N1__ACGAGCCAGGATGGAA-1	ColEpi	-0.780726
001-014_R_COL_EPI_5p_N1__ATCTACTAGGCTAGAC-1	ColEpi	2.59147
001-014_R_COL_EPI_5p_N1__CTCGTCATCTTGAGAC-1	ColEpi	1.18162
001-014_R_COL_EPI_5p_N1__GTACGTATCCTTTCTC-1	ColEpi	0.0883802
001-014_R_COL_EPI_5p_N1__GGAACTTCATAGACTC-1	ColEpi	3.11955
001-014_R_COL_EPI_5p_N1__GACACGCTCCGAGCCA-1	ColEpi	-0.801635
001-014_R_COL_EPI_5p_N1__ATGGGAGTCTAACTTC-1	ColEpi	0.681376
001-014_R_COL_EPI_5p_N1__AGACGTTGTCCCTACT-1	ColEpi	-0.0213984
001-014_R_COL_EPI_5p_N1__GAGTCCGCACGGCGTT-1	ColEpi	0.651501
001-014_R_COL_EPI_5p_N1__GGGCATCAGGTGTGGT-1	ColEpi	2.11992
001-014_R_COL_EPI_5p_N1__CACATTTGTCGACTGC-1	ColEpi	1.27347
001-014_R_COL_EPI_5p_N1__CTGTTTAAGATGTCGG-1	ColEpi	-0.53781
001-014_R_COL_EPI_5p_N1__ATGCGATCAGTCAGCC-1	ColEpi	-0.00720224
001-014_R_COL_EPI_5p_N1__GTAACGTAGAGCAATT-1	ColEpi	1.31985
001-014_R_COL_EPI_5p_N1__TAGAGCTCACGAGAGT-1	ColEpi	0.960443
001-014_R_COL_EPI_5p_N1__TAAGAGACAGTAGAGC-1	ColEpi	0.684751
001-014_R_COL_EPI_5p_N1__GTAACTGTCGTGACAT-1	ColEpi	6.01864
001-014_R_COL_EPI_5p_N1__TCGCGAGAGAGCTGCA-1	ColEpi	0.333954
001-014_R_COL_EPI_5p_N1__TAAACCGAGGCGTACA-1	ColEpi	1.2444
001-014_R_COL_EPI_5p_N1__CTAATGGGTAAGTGTA-1	ColEpi	-0.304149
001-014_R_COL_EPI_5p_N1__TATTACCGTAAGGATT-1	ColEpi	1.9222
001-014_R_COL_EPI_5p_N1__TCCCGATGTCTAAACC-1	ColEpi	0.965843
001-014_R_COL_EPI_5p_N1__GCGCAGTAGTGACATA-1	ColEpi	3.84643
001-014_R_COL_EPI_5p_N1__ATGCGATTCTCCGGTT-1	ColEpi	2.38223
001-014_R_COL_EPI_5p_N1__TACACGAAGCCAACAG-1	ColEpi	3.21644
001-014_R_COL_EPI_5p_N1__CTCTGGTGTGAAATCA-1	ColEpi	3.49699
001-014_R_COL_EPI_5p_N1__CCCATACTCTCAACTT-1	ColEpi	1.14774
001-014_R_COL_EPI_5p_N1__ATGGGAGTCTGGGCCA-1	ColEpi	-0.448408
001-014_R_COL_EPI_5p_N1__GATGAGGTCACCAGGC-1	ColEpi	2.54614
001-014_R_COL_EPI_5p_N1__GAATGAAGTAGCGCAA-1	ColEpi	5.05086
001-014_R_COL_EPI_5p_N1__GAACGGAGTTCCAACA-1	ColEpi	2.16541
001-014_R_COL_EPI_5p_N1__CTCTGGTGTACTCGCG-1	ColEpi	3.86011
001-014_R_COL_EPI_5p_N1__GAGTCCGGTTAAGACA-1	ColEpi	0.178554
001-014_R_COL_EPI_5p_N1__CCTAAAGCATGCCTAA-1	ColEpi	2.19977
001-014_R_COL_EPI_5p_N1__TCTATTGAGTCGCCGT-1	ColEpi	0.724158
001-014_R_COL_EPI_5p_N1__ACCCACTAGCCCTAAT-1	ColEpi	2.36069
001-014_R_COL_EPI_5p_N1__GTGAAGGGTCCGAACC-1	ColEpi	-0.486689
001-014_R_COL_EPI_5p_N1__CAGCAGCAGGAGCGAG-1	ColEpi	0.669125
001-014_R_COL_EPI_5p_N1__CGTAGGCAGTGGTCCC-1	ColEpi	1.79457
001-014_R_COL_EPI_5p_N1__CGAACATGTCGGCTCA-1	ColEpi	0.808236
001-014_R_COL_EPI_5p_N1__CTTCTCTGTCAGTGGA-1	ColEpi	-0.657893
001-014_R_COL_EPI_5p_N1__CGTCACTAGGACAGCT-1	ColEpi	2.53503
001-014_R_COL_EPI_5p_N1__CCACCTATCAACACGT-1	ColEpi	2.4525
001-014_R_COL_EPI_5p_N1__AGCATACAGCTCCCAG-1	ColEpi	0.129249
001-014_R_COL_EPI_5p_N1__CTTAACTTCTCGTTTA-1	ColEpi	-0.575728
001-014_R_COL_EPI_5p_N1__ACGCCAGTCCAAATGC-1	ColEpi	2.65124
001-014_R_COL_EPI_5p_N1__CTAATGGCAGCTGTGC-1	ColEpi	6.09284
001-014_R_COL_EPI_5p_N1__AGATTGCCAGGACGTA-1	ColEpi	4.05909
001-014_R_COL_EPI_5p_N1__CTCGGGAGTTCGGCAC-1	ColEpi	4.71901
001-014_R_COL_EPI_5p_N1__CTGATAGCACGGCGTT-1	ColEpi	6.32075
001-014_R_COL_EPI_5p_N1__ACGGGTCCAAGAGTCG-1	ColEpi	-1.15412
001-014_R_COL_EPI_5p_N1__GAAACTCTCAAGAAGT-1	ColEpi	4.86419
001-014_R_COL_EPI_5p_N1__CACCAGGAGGAATTAC-1	ColEpi	2.38248
001-014_R_COL_EPI_5p_N1__GGACAAGCATCTGGTA-1	ColEpi	1.66
001-014_R_COL_EPI_5p_N1__ACACTGACATGCTAGT-1	ColEpi	5.05031
001-014_R_COL_EPI_5p_N1__GCGACCACAATGGTCT-1	ColEpi	0.330974
001-014_R_COL_EPI_5p_N1__CTGCCTAAGCCAACAG-1	ColEpi	3.03566
001-014_R_COL_EPI_5p_N1__GGAATAAAGTTACCCA-1	ColEpi	3.78986
001-014_R_COL_EPI_5p_N1__CGGACGTTCAGCGACC-1	ColEpi	1.04617
001-014_R_COL_EPI_5p_N1__GGAATAATCGGCGCAT-1	ColEpi	4.0731
001-014_R_COL_EPI_5p_N1__CGGAGTCGTGTGCCTG-1	ColEpi	0.699473
001-014_R_COL_EPI_5p_N1__CACATAGTCCAGAGGA-1	ColEpi	1.53289
001-014_R_COL_EPI_5p_N1__GGCGACTGTCTCTTAT-1	ColEpi	-0.485766
001-014_R_COL_EPI_5p_N1__CAGCAGCGTGCCTGTG-1	ColEpi	6.62772
001-014_R_COL_EPI_5p_N1__GACGTGCCACTTCTGC-1	ColEpi	4.3329
001-014_R_COL_EPI_5p_N1__ATGCGATCATCACAAC-1	ColEpi	0.047392
001-014_R_COL_EPI_5p_N1__TCGTACCCAACACCTA-1	ColEpi	0.809571
001-014_R_COL_EPI_5p_N1__TCGCGTTCAAGTCATC-1	ColEpi	2.63597
001-014_R_COL_EPI_5p_N1__GGACATTAGATGTAAC-1	ColEpi	1.81551
001-014_R_COL_EPI_5p_N1__CCCATACGTATGAATG-1	ColEpi	-0.633814
001-014_R_COL_EPI_5p_N1__TGAGCCGCACCAGGTC-1	ColEpi	1.53666
001-014_R_COL_EPI_5p_N1__CGTAGGCAGTGCGTGA-1	ColEpi	-0.0369861
001-014_R_COL_EPI_5p_N1__CCCTCCTAGGATGTAT-1	ColEpi	0.32829
001-014_R_COL_EPI_5p_N1__GTCCTCAGTAAATACG-1	ColEpi	1.70325
001-014_R_COL_EPI_5p_N1__AGCATACAGTTTCCTT-1	ColEpi	3.82538
001-014_R_COL_EPI_5p_N1__CTCGTCACACACTGCG-1	ColEpi	8.51336
001-014_R_COL_EPI_5p_N1__GTCGTAATCACAACGT-1	ColEpi	-0.177038
001-014_R_COL_EPI_5p_N1__GTCACAAAGTCGATAA-1	ColEpi	1.50205
001-014_R_COL_EPI_5p_N1__AACTTTCGTACGAAAT-1	ColEpi	1.27993
001-014_R_COL_EPI_5p_N1__CCTATTAGTCCAGTGC-1	ColEpi	-1.61858
001-014_R_COL_EPI_5p_N1__CAGCCGATCGACAGCC-1	ColEpi	2.42964
001-014_R_COL_EPI_5p_N1__ACCGTAAAGAATAGGG-1	ColEpi	0.254116
001-014_R_COL_EPI_5p_N1__GCTGCTTTCTTGTTTG-1	ColEpi	5.66069
001-014_R_COL_EPI_5p_N1__TGCTGCTGTTTGTTGG-1	ColEpi	1.42547
001-014_R_COL_EPI_5p_N1__TGAGAGGTCGCTGATA-1	ColEpi	0.575511
001-014_R_COL_EPI_5p_N1__CAGAGAGAGAGTCGGT-1	ColEpi	2.06053
001-014_R_COL_EPI_5p_N1__ATTACTCTCATTCACT-1	ColEpi	0.298057
001-014_R_COL_EPI_5p_N1__TTTCCTCCAACTGGCC-1	ColEpi	-0.865469
001-014_R_COL_EPI_5p_N1__CGTAGCGCACTAGTAC-1	ColEpi	3.65731
001-014_R_COL_EPI_5p_N1__ACCCACTAGACAGACC-1	ColEpi	3.52606
001-014_R_COL_EPI_5p_N1__GTGTTAGTCGTTTAGG-1	ColEpi	0.483775
001-014_R_COL_EPI_5p_N1__GCACTCTGTCCAGTGC-1	ColEpi	0.730232
001-014_R_COL_EPI_5p_N1__AGCATACAGGTGATTA-1	ColEpi	3.27328
001-014_R_COL_EPI_5p_N1__ACGAGGAAGCACCGCT-1	ColEpi	4.51693
001-014_R_COL_EPI_5p_N1__CGGCTAGTCCTGTAGA-1	ColEpi	2.96606
001-014_R_COL_EPI_5p_N1__CTGCCTACATCCCACT-1	ColEpi	-1.17878
001-014_R_COL_EPI_5p_N1__CGCCAAGGTCCTAGCG-1	ColEpi	0.161068
001-014_R_COL_EPI_5p_N1__TTAGTTCTCGGAAATA-1	ColEpi	1.50147
001-014_R_COL_EPI_5p_N1__CCTACCATCACTTCAT-1	ColEpi	0.0161923
001-014_R_COL_EPI_5p_N1__CAGAGAGTCTGTCAAG-1	ColEpi	0.70826
001-014_R_COL_EPI_5p_N1__GGGAATGAGCTGGAAC-1	ColEpi	1.17336
001-014_R_COL_EPI_5p_N1__AGCGTCGAGAAACCAT-1	ColEpi	0.810558
001-014_R_COL_EPI_5p_N1__CACACCTTCGGTTAAC-1	ColEpi	-0.705794
001-014_R_COL_EPI_5p_N1__TAGTGGTGTTCACCTC-1	ColEpi	0.422097
001-014_R_COL_EPI_5p_N1__GTAACTGAGAGTCGGT-1	ColEpi	1.63071
001-014_R_COL_EPI_5p_N1__TCGTAGATCGGTCTAA-1	ColEpi	0.942128
001-014_R_COL_EPI_5p_N1__AAGACCTAGCTCTCGG-1	ColEpi	1.1984
001-014_R_COL_EPI_5p_N1__GGGAATGAGCACGCCT-1	ColEpi	5.37584
001-014_R_COL_EPI_5p_N1__ACGCCGAAGGGTATCG-1	ColEpi	4.24784
001-014_R_COL_EPI_5p_N1__CTCGGGAGTGACTCAT-1	ColEpi	1.67415
001-014_R_COL_EPI_5p_N1__TGACGGCGTTACGACT-1	ColEpi	1.7566
001-014_R_COL_EPI_5p_N1__AGGCCGTGTACCGAGA-1	ColEpi	-0.675272
001-014_R_COL_EPI_5p_N1__TACTCGCAGTGGGTTG-1	ColEpi	-0.660532
001-014_R_COL_EPI_5p_N1__TGAGCATGTAGGCATG-1	ColEpi	1.98843
001-014_R_COL_EPI_5p_N1__CCTATTACACCGAAAG-1	ColEpi	4.79955
001-014_R_COL_EPI_5p_N1__TGAGCCGTCGGATGGA-1	ColEpi	0.0538654
001-014_R_COL_EPI_5p_N1__CTCCTAGTCCGATATG-1	ColEpi	-0.468324
001-014_R_COL_EPI_5p_N1__TGCTGCTTCACGAAGG-1	ColEpi	2.90841
001-014_R_COL_EPI_5p_N1__GTGCATAGTTCGTCTC-1	ColEpi	2.36754
001-014_R_COL_EPI_5p_N1__ATGAGGGGTTATGCGT-1	ColEpi	2.91607
001-014_R_COL_EPI_5p_N1__GATCAGTTCCACGACG-1	ColEpi	2.24022
001-014_R_COL_EPI_5p_N1__CGGCTAGGTAGCGCAA-1	ColEpi	2.63169
001-014_R_COL_EPI_5p_N1__TGACTAGAGTTGTCGT-1	ColEpi	0.799961
001-014_R_COL_EPI_5p_N1__GTACTTTCAGGAATGC-1	ColEpi	-0.337028
001-014_R_COL_EPI_5p_N1__CGTTCTGAGACCGGAT-1	ColEpi	0.253884
001-014_R_COL_EPI_5p_N1__TTCGAAGTCAAGGTAA-1	ColEpi	2.1209
001-014_R_COL_EPI_5p_N1__CACATAGTCTGGTTCC-1	ColEpi	1.21258
001-014_R_COL_EPI_5p_N1__CCCTCCTGTTGAGGTG-1	ColEpi	1.09681
001-014_R_COL_EPI_5p_N1__CTGAAACCAGCATGAG-1	ColEpi	0.662776
001-014_R_COL_EPI_5p_N1__TCTCATACAATTGCTG-1	ColEpi	-0.406315
001-014_R_COL_EPI_5p_N1__CGCTGGAGTCTGCGGT-1	ColEpi	2.84115
001-014_R_COL_EPI_5p_N1__CACACCTGTGAGTGAC-1	ColEpi	-0.69884
001-014_R_COL_EPI_5p_N1__GGAGCAAGTCGCGTGT-1	ColEpi	3.78896
001-014_R_COL_EPI_5p_N1__AAAGATGCATGGTCAT-1	ColEpi	3.02772
001-014_R_COL_EPI_5p_N1__TGACAACCACGCATCG-1	ColEpi	-0.915349
001-014_R_COL_EPI_5p_N1__CTAACTTAGTCCGGTC-1	ColEpi	0.758372
001-014_R_COL_EPI_5p_N1__ACTGCTCTCATGCTCC-1	ColEpi	1.87969
001-014_R_COL_EPI_5p_N1__TCAGGTAGTGATGTGG-1	ColEpi	0.459138
001-014_R_COL_EPI_5p_N1__GGATTACTCTCGTATT-1	ColEpi	4.2422
001-014_R_COL_EPI_5p_N1__CCACCTAGTACCGGCT-1	ColEpi	0.000455156
001-014_R_COL_EPI_5p_N1__CAACCTCGTGGACGAT-1	ColEpi	-0.564517
001-014_R_COL_EPI_5p_N1__AGGCCGTAGAGTTGGC-1	ColEpi	-0.272864
001-014_R_COL_EPI_5p_N1__CAAGATCAGACAAAGG-1	ColEpi	0.167449
001-014_R_COL_EPI_5p_N1__CTGATAGCAACAACCT-1	ColEpi	1.61581
001-014_R_COL_EPI_5p_N1__TGACTAGGTCGCTTCT-1	ColEpi	2.72305
001-014_R_COL_EPI_5p_N1__CGGCTAGAGTGAAGAG-1	ColEpi	1.6246
001-014_R_COL_EPI_5p_N1__TGATTTCGTCAAACTC-1	ColEpi	1.19459
001-014_R_COL_EPI_5p_N1__TCAGATGTCGAACGGA-1	ColEpi	4.23904
001-014_R_COL_EPI_5p_N1__ACGCCAGGTCCTAGCG-1	ColEpi	-0.97814
001-014_R_COL_EPI_5p_N1__AGCATACAGCCAGTAG-1	ColEpi	2.23533
001-014_R_COL_EPI_5p_N1__CTCACACGTACATGTC-1	ColEpi	1.75472
001-014_R_COL_EPI_5p_N1__ACGGGTCTCTGTTTGT-1	ColEpi	4.3756
001-014_R_COL_EPI_5p_N1__ATTGGACAGAAGATTC-1	ColEpi	1.96826
001-014_R_COL_EPI_5p_N1__GGGAATGAGCGTTTAC-1	ColEpi	1.11649
001-014_R_COL_EPI_5p_N1__ATGGGAGTCTCCCTGA-1	ColEpi	4.57914
001-014_R_COL_EPI_5p_N1__CCACCTACACATTCGA-1	ColEpi	0.00428209
001-014_R_COL_EPI_5p_N1__GCGGGTTCACACATGT-1	ColEpi	0.0726975
001-014_R_COL_EPI_5p_N1__AAATGCCCACGGACAA-1	ColEpi	1.35152
001-014_R_COL_EPI_5p_N1__AACTCTTTCTGGCGTG-1	ColEpi	-1.08565
001-014_R_COL_EPI_5p_N1__TGGTTCCAGAATCTCC-1	ColEpi	0.159189
001-014_R_COL_EPI_5p_N1__CCTTCCCCACAGACAG-1	ColEpi	4.68106
001-014_R_COL_EPI_5p_N1__TTGGCAAAGATCCCAT-1	ColEpi	3.00924
001-014_R_COL_EPI_5p_N1__CAGTCCTAGATGCCTT-1	ColEpi	0.642066
001-014_R_COL_EPI_5p_N1__CACATAGGTACTCTCC-1	ColEpi	3.46375
001-014_R_COL_EPI_5p_N1__AAGGCAGCACGAAGCA-1	ColEpi	1.95821
001-014_R_COL_EPI_5p_N1__TGTTCCGAGGTCATCT-1	ColEpi	-0.699758
001-014_R_COL_EPI_5p_N1__TCAGCTCAGACAAAGG-1	ColEpi	-0.195633
001-014_R_COL_EPI_5p_N1__CGGAGTCCAAAGGCGT-1	ColEpi	0.405993
001-014_R_COL_EPI_5p_N1__GTAACGTGTTTGGCGC-1	ColEpi	-0.390987
001-014_R_COL_EPI_5p_N1__TTGGCAAAGGGAACGG-1	ColEpi	-1.00372
001-014_R_COL_EPI_5p_N1__ACGGCCAAGTGAAGTT-1	ColEpi	1.46951
001-014_R_COL_EPI_5p_N1__CAGCATACACGTCTCT-1	ColEpi	3.31605
001-014_R_COL_EPI_5p_N1__AGATCTGTCGACGGAA-1	ColEpi	0.313347
001-014_R_COL_EPI_5p_N1__GCATGCGCAATGACCT-1	ColEpi	0.701509
001-014_R_COL_EPI_5p_N1__GCGACCAAGCCGTCGT-1	ColEpi	1.8372
001-014_R_COL_EPI_5p_N1__CATATGGAGACTGTAA-1	ColEpi	0.619524
001-014_R_COL_EPI_5p_N1__TGGGCGTGTCTGCAAT-1	ColEpi	-0.375686
001-014_R_COL_EPI_5p_N1__CATCGGGCACGGTAAG-1	ColEpi	2.41752
001-014_R_COL_EPI_5p_N1__ACTGATGGTTAAGACA-1	ColEpi	1.04746
001-014_R_COL_EPI_5p_N1__ACACTGATCGCATGAT-1	ColEpi	3.46012
001-014_R_COL_EPI_5p_N1__CTCGGAGGTGCCTGTG-1	ColEpi	-0.741547
001-014_R_COL_EPI_5p_N1__GGGAGATTCAGTGTTG-1	ColEpi	0.240826
001-014_R_COL_EPI_5p_N1__CTAGTGAAGTTAACGA-1	ColEpi	1.02791
001-014_R_COL_EPI_5p_N1__CTCGTACCAAAGGCGT-1	ColEpi	0.21108
001-014_R_COL_EPI_5p_N1__GGAAAGCTCCTCGCAT-1	ColEpi	1.08486
001-014_R_COL_EPI_5p_N1__GTCTCGTGTACTTAGC-1	ColEpi	0.686333
001-014_R_COL_EPI_5p_N1__ACCGTAATCTCTAAGG-1	ColEpi	0.0465311
001-014_R_COL_EPI_5p_N1__CTCTAATAGACGCACA-1	ColEpi	-0.426702
001-014_R_COL_EPI_5p_N1__GTCTCGTTCACTTCAT-1	ColEpi	-0.331453
001-014_R_COL_EPI_5p_N1__CCACCTAAGTAGGCCA-1	ColEpi	-1.02165
001-014_R_COL_EPI_5p_N1__GGACAAGAGGTGCTTT-1	ColEpi	-0.0234413
001-014_R_COL_EPI_5p_N1__CTCGTACCAAGTTGTC-1	ColEpi	-0.155249
001-014_R_COL_EPI_5p_N1__TGCCCATAGCGGATCA-1	ColEpi	0.533719
001-014_R_COL_EPI_5p_N1__TGAGGGAAGCAATATG-1	ColEpi	0.485331
001-014_R_COL_EPI_5p_N1__TCGGTAAAGTACGCGA-1	ColEpi	-0.169949
001-014_R_COL_EPI_5p_N1__TCTGGAACATTGGCGC-1	ColEpi	-1.26056
001-014_R_COL_EPI_5p_N1__AGCCTAATCAAAGACA-1	ColEpi	1.19163
001-014_R_COL_EPI_5p_N1__CTACGTCAGGGTGTGT-1	ColEpi	0.153295
001-014_R_COL_EPI_5p_N1__CGTCTACAGGCGCTCT-1	ColEpi	0.149037
001-014_R_COL_EPI_5p_N1__CACTCCATCTCAAGTG-1	ColEpi	1.26191
001-014_R_COL_EPI_5p_N1__AGTAGTCCAAGCGTAG-1	ColEpi	-0.536402
001-014_R_COL_EPI_5p_N1__TGACAACCAGCTCGCA-1	ColEpi	-0.19506
001-014_R_COL_EPI_5p_N1__CTTAGGATCAGTTGAC-1	ColEpi	-0.0856725
001-014_R_COL_EPI_5p_N1__CGCTTCACAATGAAAC-1	ColEpi	0.0195815
001-014_R_COL_EPI_5p_N1__GGATTACAGAGACTAT-1	ColEpi	2.36449
001-014_R_COL_EPI_5p_N1__GTCACGGCACAGACAG-1	ColEpi	-0.0631421
001-014_R_COL_EPI_5p_N1__TTGCGTCCACTGTCGG-1	ColEpi	-1.18316
001-014_R_COL_EPI_5p_N1__ACAGCCGTCGAGGTAG-1	ColEpi	-0.4669
001-014_R_COL_EPI_5p_N1__TCTCATACAAGTCTAC-1	ColEpi	0.229687
001-014_R_COL_EPI_5p_N1__CACACTCCACTCTGTC-1	ColEpi	-0.286562
001-014_R_COL_EPI_5p_N1__TCACAAGCAGCTGCTG-1	ColEpi	0.994156
001-014_R_COL_EPI_5p_N1__TTGAACGTCGTTACAG-1	ColEpi	0.340166
001-014_R_COL_EPI_5p_N1__CTGATCCGTTAAAGAC-1	ColEpi	0.720518
001-014_R_COL_EPI_5p_N1__CGCTTCACAATGGTCT-1	ColEpi	-0.932942
001-014_R_COL_EPI_5p_N1__CTAAGACTCTGCCCTA-1	ColEpi	1.60411
001-014_R_COL_EPI_5p_N1__GGACATTGTTGGTGGA-1	ColEpi	-0.235346
001-014_R_COL_EPI_5p_N1__GACACGCAGGTAAACT-1	ColEpi	0.619225
001-014_R_COL_EPI_5p_N1__AGATTGCCATCACAAC-1	ColEpi	-0.157914
001-014_R_COL_EPI_5p_N1__CGGAGCTCATGCAATC-1	ColEpi	-0.164849
001-014_R_COL_EPI_5p_N1__GCTCCTAGTAACGCGA-1	ColEpi	-0.521301
001-014_R_COL_EPI_5p_N1__TGCACCTTCGTTGCCT-1	ColEpi	-0.107253
001-014_R_COL_EPI_5p_N1__AATCCAGCACACGCTG-1	ColEpi	-0.592089
001-014_R_COL_EPI_5p_N1__CTGGTCTCACCAGTTA-1	ColEpi	-0.464595
001-014_R_COL_EPI_5p_N1__CCTATTATCCGAAGAG-1	ColEpi	-1.13175
001-014_R_COL_EPI_5p_N1__AAAGATGCAACTGCGC-1	ColEpi	-0.385984
001-014_R_COL_EPI_5p_N1__GTACTTTGTCATCGGC-1	ColEpi	1.84061
001-014_R_COL_EPI_5p_N1__TGACTTTTCTGTCCGT-1	ColEpi	-0.833441
001-014_R_COL_EPI_5p_N1__ATGGGAGGTACAGACG-1	ColEpi	0.681231
001-014_R_COL_EPI_5p_N1__ACACCAATCATTCACT-1	ColEpi	1.09117
001-014_R_COL_EPI_5p_N1__AGCGTCGGTACCGCTG-1	ColEpi	0.801783
001-014_R_COL_EPI_5p_N1__TCGTAGAGTAAAGGAG-1	ColEpi	-0.604709
001-014_R_COL_EPI_5p_N1__CGAACATAGGCTCATT-1	ColEpi	-0.632897
001-014_R_COL_EPI_5p_N1__CTGGTCTTCACTATTC-1	ColEpi	-0.189011
001-014_R_COL_EPI_5p_N1__CGTGTAAAGCCGGTAA-1	ColEpi	-0.687562
001-014_R_COL_EPI_5p_N1__TTGTAGGTCAGTTGAC-1	ColEpi	-0.215102
001-014_R_COL_EPI_5p_N1__TACGGTACACTGTGTA-1	ColEpi	1.68286
001-014_R_COL_EPI_5p_N1__AAGCCGCCATTGTGCA-1	ColEpi	-0.492035
001-014_R_COL_EPI_5p_N1__ACGATACAGGGCTTCC-1	ColEpi	0.323172
001-014_R_COL_EPI_5p_N1__TTGGCAAAGTTGAGAT-1	ColEpi	1.08306
001-014_R_COL_EPI_5p_N1__CTGTGCTTCCGTAGTA-1	ColEpi	-0.247402
001-014_R_COL_EPI_5p_N1__CGCTTCAGTACCTACA-1	ColEpi	0.500842
001-014_R_COL_EPI_5p_N1__CTCGGGATCCCTTGTG-1	ColEpi	-0.894607
001-014_R_COL_EPI_5p_N1__CCTACACGTAAGCACG-1	ColEpi	-0.384659
001-014_R_COL_EPI_5p_N1__AAAGCAACAAAGCAAT-1	ColEpi	-0.111216
001-014_R_COL_EPI_5p_N1__GGATTACGTCGGCATC-1	ColEpi	0.574617
001-014_R_COL_EPI_5p_N1__CAAGTTGGTCACTGGC-1	ColEpi	-0.737583
001-014_R_COL_EPI_5p_N1__ATCCACCTCAGTCAGT-1	ColEpi	-0.814212
001-014_R_COL_EPI_5p_N1__GGAACTTCATGCTGGC-1	ColEpi	2.05058
001-014_R_COL_EPI_5p_N1__AGCGTATTCTTTAGTC-1	ColEpi	1.54596
001-014_R_COL_EPI_5p_N1__CAAGTTGAGAAACGAG-1	ColEpi	2.38237
001-014_R_COL_EPI_5p_N1__CAACTAGGTATGAATG-1	ColEpi	-0.427956
001-014_R_COL_EPI_5p_N1__TTAGTTCTCAACCATG-1	ColEpi	-0.40122
001-014_R_COL_LP_5p_N1__TGATTTCAGAAACGCC-1	ColEpi	2.87802
001-014_R_COL_LP_5p_N1__TAGCCGGGTCCTCTTG-1	ColEpi	1.82593
001-014_R_COL_LP_5p_N1__CCAGCGATCCCGACTT-1	ColEpi	0.0255259
001-014_R_COL_LP_5p_N1__CAGCCGATCGAATCCA-1	ColEpi	1.96556
001-014_R_COL_LP_5p_N1__GAGGTGATCACTTACT-1	ColEpi	5.09689
001-014_R_COL_LP_5p_N1__TAGTGGTGTGTCTGAT-1	ColEpi	0.847562
001-014_R_COL_LP_5p_N1__GACTAACTCAAGAAGT-1	ColEpi	5.22715
001-014_R_COL_LP_5p_N1__CGACTTCAGCGCTTAT-1	ColEpi	-0.104647
001-014_R_COL_LP_5p_N1__CGTTCTGGTACCGTAT-1	ColEpi	3.57163
001-014_R_COL_LP_5p_N1__AGCATACGTGATAAGT-1	ColEpi	8.07344
001-014_R_COL_LP_5p_N1__GGACATTGTGCACTTA-1	ColEpi	0.310201
001-014_R_COL_LP_5p_N1__CACCACTAGAGTACCG-1	ColEpi	1.6855
001-014_R_COL_LP_5p_N1__TGCACCTGTGCGCTTG-1	ColEpi	0.994569
001-014_R_COL_LP_5p_N1__AGCTCCTTCAATCACG-1	ColEpi	-0.490931
001-014_R_COL_LP_5p_N1__GGAGCAAGTGCCTGTG-1	ColEpi	1.86208
001-014_R_COL_LP_5p_N1__TTCTCCTTCCCACTTG-1	ColEpi	3.94357
001-014_R_COL_LP_5p_N1__TTAGTTCTCATCGCTC-1	ColEpi	-0.110377
001-014_R_COL_LP_5p_N1__CTCGAAACAAACGCGA-1	ColEpi	3.93431
001-014_R_COL_LP_5p_N1__TTCTTAGTCCAGTAGT-1	ColEpi	2.4941
001-014_R_COL_LP_5p_N1__CCACCTATCCGAATGT-1	ColEpi	8.27203
001-014_R_COL_LP_5p_N1__CTCGAAAAGTACCGGA-1	ColEpi	0.668825
001-014_R_COL_LP_5p_N1__GTGTGCGTCTCATTCA-1	ColEpi	0.958141
001-014_R_COL_LP_5p_N1__GACTACACAAGAGTCG-1	ColEpi	1.13963
001-014_R_COL_LP_5p_N1__TCACGAAGTCAGAAGC-1	ColEpi	-0.197702
001-014_R_COL_LP_5p_N1__AGTTGGTAGATGGCGT-1	ColEpi	5.82843
001-014_R_COL_LP_5p_N1__ACATACGAGGCCCTTG-1	ColEpi	0.665341
001-014_R_COL_LP_5p_N1__GTGAAGGCACAGATTC-1	ColEpi	0.0820282
001-014_R_COL_LP_5p_N1__ACCTTTACAATGGAGC-1	ColEpi	1.32567
001-014_R_COL_LP_5p_N1__GAGCAGACACTGTCGG-1	ColEpi	5.03347
001-014_R_COL_LP_5p_N1__GCATGTACAGTTAACC-1	ColEpi	0.198549
001-014_R_COL_LP_5p_N1__GCTGCGACACGAAACG-1	ColEpi	4.44908
001-014_R_COL_LP_5p_N1__CGACCTTCACAAGCCC-1	ColEpi	0.393454
001-014_R_COL_LP_5p_N1__TCACGAATCCGCATCT-1	ColEpi	1.79646
001-014_R_COL_LP_5p_N1__CATTATCGTCTAGGTT-1	ColEpi	1.03068
001-014_R_COL_LP_5p_N1__ACCAGTAAGAAGGGTA-1	ColEpi	5.00296
001-014_R_COL_LP_5p_N1__CAAGGCCAGACAAGCC-1	ColEpi	9.73307
001-014_R_COL_LP_5p_N1__GATCGATAGAGTCGGT-1	ColEpi	2.22483
001-014_R_COL_LP_5p_N1__TACACGAAGCGTGTCC-1	ColEpi	2.36609
001-014_R_COL_LP_5p_N1__TTCTACATCCGCTGTT-1	ColEpi	1.51518
001-014_R_COL_LP_5p_N1__TGGCGCAAGTGGGCTA-1	ColEpi	1.99347
001-014_R_COL_LP_5p_N1__CTGAAACCAGATGAGC-1	ColEpi	1.16732
001-014_R_COL_LP_5p_N1__TGGGAAGGTGATGATA-1	ColEpi	3.76198
001-014_R_COL_LP_5p_N1__TTTATGCTCTTGTATC-1	ColEpi	2.20815
001-014_R_COL_LP_5p_N1__TCTGAGAGTGATGTGG-1	ColEpi	1.28171
001-014_R_COL_LP_5p_N1__ATGGGAGGTTTGTTTC-1	ColEpi	1.24768
001-014_R_COL_LP_5p_N1__CATGACAGTACATCCA-1	ColEpi	1.43706
001-014_R_COL_LP_5p_N1__AACTCTTCAGGGCATA-1	ColEpi	0.881298
001-014_R_COL_LP_5p_N1__ATGCGATTCTGTCAAG-1	ColEpi	2.34741
001-014_R_COL_LP_5p_N1__TCAGATGTCCTTAATC-1	ColEpi	4.13213
001-014_R_COL_LP_5p_N1__CGTCAGGGTGATGCCC-1	ColEpi	2.39522
001-014_R_COL_LP_5p_N1__GCCAAATCAACTGCTA-1	ColEpi	0.602638
001-014_R_COL_LP_5p_N1__GTTCTCGGTCGGCATC-1	ColEpi	1.30555
001-014_R_COL_LP_5p_N1__CGGAGCTTCAAACAAG-1	ColEpi	1.47002
001-014_R_COL_LP_5p_N1__GAGTCCGCAAGGACAC-1	ColEpi	1.23864
001-014_R_COL_LP_5p_N1__GCAATCACAATCACAC-1	ColEpi	1.97138
001-014_R_COL_LP_5p_N1__CCTTCCCTCTGCAGTA-1	ColEpi	2.65498
001-014_R_COL_LP_5p_N1__CTAATGGCAGGGCATA-1	ColEpi	10.2361
001-014_R_COL_LP_5p_N1__ACTGCTCTCGTTGCCT-1	ColEpi	2.12469
001-014_R_COL_LP_5p_N1__TGCCAAAGTAAATGAC-1	ColEpi	2.84134
001-014_R_COL_LP_5p_N1__ACTTGTTAGTGTTGAA-1	ColEpi	1.33125
001-014_R_COL_LP_5p_N1__TAAGTGCCACGGCGTT-1	ColEpi	1.95884
001-014_R_COL_LP_5p_N1__TTCTTAGCAGAGCCAA-1	ColEpi	3.59152
001-014_R_COL_LP_5p_N1__TTGCGTCTCAAACAAG-1	ColEpi	5.86005
001-014_R_COL_LP_5p_N1__AGATTGCGTACCGTTA-1	ColEpi	4.58181
001-014_R_COL_LP_5p_N1__AGAGTGGAGAGAACAG-1	ColEpi	1.33664
001-014_R_COL_LP_5p_N1__AGCGTATTCCAGTATG-1	ColEpi	5.7766
001-014_R_COL_LP_5p_N1__GGAACTTAGTCGATAA-1	ColEpi	0.628339
001-014_R_COL_LP_5p_N1__ACGAGCCTCGTAGGTT-1	ColEpi	2.99776
001-014_R_COL_LP_5p_N1__CAAGTTGAGTTGAGTA-1	ColEpi	4.94701
001-014_R_COL_LP_5p_N1__TGTCCCAAGAATTGTG-1	ColEpi	1.50407
001-014_R_COL_LP_5p_N1__GGGTTGCGTTGATTCG-1	ColEpi	1.77401
001-014_R_COL_LP_5p_N1__TGCGGGTCAGCCTTGG-1	ColEpi	1.28302
001-014_R_COL_LP_5p_N1__TCAGCTCAGAGAACAG-1	ColEpi	1.54395
001-014_R_COL_LP_5p_N1__CCTTTCTTCATTATCC-1	ColEpi	5.48878
001-014_R_COL_LP_5p_N1__AGCTCCTGTAGAAAGG-1	ColEpi	3.75486
001-014_R_COL_LP_5p_N1__CACTCCAGTCAGTGGA-1	ColEpi	6.2068
001-014_R_COL_LP_5p_N1__GGGACCTTCTGCTTGC-1	ColEpi	7.35752
001-014_R_COL_LP_5p_N1__TACTTACTCCGCAAGC-1	ColEpi	2.19346
001-014_R_COL_LP_5p_N1__AGTGTCATCATCGCTC-1	ColEpi	-0.264232
001-014_R_COL_LP_5p_N1__GGCGTGTCAGTCCTTC-1	ColEpi	0.844435
001-014_R_COL_LP_5p_N1__TGTATTCTCTTGAGAC-1	ColEpi	11.1938
001-014_R_COL_LP_5p_N1__TAAACCGGTTATTCTC-1	ColEpi	0.997051
001-014_R_COL_LP_5p_N1__TCGCGTTTCCTACAGA-1	ColEpi	2.57908
001-014_R_COL_LP_5p_N1__TGACGGCCACACGCTG-1	ColEpi	0.918535
001-014_R_COL_LP_5p_N1__TTGCCGTCAATACGCT-1	ColEpi	1.30096
001-014_R_COL_LP_5p_N1__GAACATCGTAAACGCG-1	ColEpi	1.40212
001-014_R_COL_LP_5p_N1__GCCTCTATCATAACCG-1	ColEpi	-0.033428
001-014_R_COL_LP_5p_N1__CGCTATCCAATGGATA-1	ColEpi	1.03934
001-014_R_COL_LP_5p_N1__GGACAGAAGAGACTAT-1	ColEpi	1.21477
001-014_R_COL_LP_5p_N1__GCAAACTGTAAGAGAG-1	ColEpi	1.30568
001-014_R_COL_LP_5p_N1__ATAGACCCATCACGTA-1	ColEpi	10.7975
001-014_R_COL_LP_5p_N1__TCACAAGAGTGTCTCA-1	ColEpi	1.56086
001-014_R_COL_LP_5p_N1__CACACTCGTAAGGGCT-1	ColEpi	1.94685
001-014_R_COL_LP_5p_N1__CGTCTACGTTACGACT-1	ColEpi	1.1478
001-014_R_COL_LP_5p_N1__AGGTCATAGCGTAGTG-1	ColEpi	1.24459
001-014_R_COL_LP_5p_N1__TTATGCTGTGCATCTA-1	ColEpi	0.25643
001-014_R_COL_LP_5p_N1__GACGTTAGTGGTGTAG-1	ColEpi	3.05058
001-014_R_COL_LP_5p_N1__AGTGAGGGTGAAGGCT-1	ColEpi	4.79769
001-014_R_COL_LP_5p_N1__GGGTTGCTCCCTAATT-1	ColEpi	4.00826
001-014_R_COL_LP_5p_N1__TCAGCAATCCAGATCA-1	ColEpi	3.41723
001-014_R_COL_LP_5p_N1__GGCAATTGTACAGACG-1	ColEpi	0.0985697
001-014_R_COL_LP_5p_N1__TGCCCATGTTCAGCGC-1	ColEpi	-0.0222076
001-014_R_COL_LP_5p_N1__CTCGAGGTCGTACCGG-1	ColEpi	2.13827
001-014_R_COL_LP_5p_N1__CAACCTCCAGTGGGAT-1	ColEpi	0.527854
001-014_R_COL_LP_5p_N1__CGGCTAGTCCAGAGGA-1	ColEpi	0.0994839
001-014_R_COL_LP_5p_N1__TTTACTGAGTTCGCAT-1	ColEpi	1.07696
001-014_R_COL_LP_5p_N1__GTTCATTCACAGATTC-1	ColEpi	1.21875
001-014_R_COL_LP_5p_N1__GATGAAATCACATAGC-1	ColEpi	2.013
001-014_R_COL_LP_5p_N1__GTAGTCAAGAACTGTA-1	ColEpi	0.694185
001-014_R_COL_LP_5p_N1__CAGAATCCAGGTGGAT-1	ColEpi	-0.97698
001-019_R_COL_LP_5p_N1__TGTATTCAGATCCCGC-1	ColEpi	2.31523
001-019_R_COL_LP_5p_N1__CGTCACTGTAAGGGCT-1	ColEpi	4.47499
001-019_R_COL_LP_5p_N1__ACGCAGCAGAAACGAG-1	ColEpi	5.97816
001-019_R_COL_LP_5p_N1__GTCCTCATCTTGTACT-1	ColEpi	2.33086
001-019_R_COL_LP_5p_N1__GGATTACGTTGGGACA-1	ColEpi	0.668605
001-019_R_COL_LP_5p_N1__CTGATCCAGATGCGAC-1	ColEpi	2.5449
001-019_R_COL_LP_5p_N1__CGCTATCAGACAAAGG-1	ColEpi	7.12842
001-019_R_COL_LP_5p_N1__GCACTCTAGGTGATAT-1	ColEpi	1.96594
001-019_R_COL_LP_5p_N1__TCACGAAGTAGATTAG-1	ColEpi	5.74165
001-019_R_COL_LP_5p_N1__ATCTACTTCAGTTGAC-1	ColEpi	5.35506
001-019_R_COL_LP_5p_N1__GCGGGTTAGATGTAAC-1	ColEpi	4.13942
001-019_R_COL_LP_5p_N1__TCAGGTAGTGCCTGGT-1	ColEpi	3.69366
001-019_R_COL_LP_5p_N1__CAACTAGAGCCTTGAT-1	ColEpi	0.296582
001-019_R_COL_LP_5p_N1__GATCGCGGTCATGCAT-1	ColEpi	4.92241
001-019_R_COL_LP_5p_N1__CCTACACTCGTTGACA-1	ColEpi	1.10613
001-019_R_COL_LP_5p_N1__CGTCCATGTCTGCCAG-1	ColEpi	3.38488
001-019_R_COL_LP_5p_N1__CGATGTAGTGCAACGA-1	ColEpi	1.19083
001-019_R_COL_LP_5p_N1__GGAACTTCAATCAGAA-1	ColEpi	1.93956
001-019_R_COL_LP_5p_N1__GGGCACTCATTGGCGC-1	ColEpi	1.27084
001-019_R_COL_LP_5p_N1__CATCCACAGCCATCGC-1	ColEpi	4.46388
001-019_R_COL_LP_5p_N1__GGAATAAGTTCCAACA-1	ColEpi	0.962044
001-019_R_COL_LP_5p_N1__CATTCGCTCTAACTGG-1	ColEpi	1.06393
001-019_R_COL_LP_5p_N1__AGAGCTTAGCTGAAAT-1	ColEpi	3.46701
001-019_R_COL_LP_5p_N1__GATTCAGAGTTTAGGA-1	ColEpi	0.419426
001-019_R_COL_LP_5p_N1__GCAGTTATCACCATAG-1	ColEpi	3.96551
001-019_R_COL_LP_5p_N1__TCTCATACACATGGGA-1	ColEpi	3.4592
001-019_R_COL_LP_5p_N1__GAGCAGAAGGTGCACA-1	ColEpi	3.17079
001-019_R_COL_LP_5p_N1__GTATTCTAGGGTCTCC-1	ColEpi	0.470662
001-019_R_COL_LP_5p_N1__TTCTCCTAGAAGGCCT-1	ColEpi	2.84907
001-019_R_COL_LP_5p_N1__CGTCCATTCACCGGGT-1	ColEpi	2.07422
001-019_R_COL_LP_5p_N1__TACACGATCAACACAC-1	ColEpi	1.2307
001-019_R_COL_LP_5p_N1__CATTATCCAGCTTAAC-1	ColEpi	2.91131
001-019_R_COL_LP_5p_N1__GACGCGTTCCTAAGTG-1	ColEpi	0.594334
001-019_R_COL_LP_5p_N1__GACCAATCAGCAGTTT-1	ColEpi	1.4357
001-019_R_COL_LP_5p_N1__CCTTCCCCAGTTAACC-1	ColEpi	0.24932
001-019_R_COL_LP_5p_N1__TCGGTAACAAGCGATG-1	ColEpi	1.52805
001-019_R_COL_LP_5p_N1__TCAGGTAAGACAAAGG-1	ColEpi	2.96643
001-019_R_COL_LP_5p_N1__TGATTTCAGTGGGTTG-1	ColEpi	1.79144
001-019_R_COL_LP_5p_N1__ATCGAGTAGAGACTAT-1	ColEpi	4.86527
001-019_R_COL_LP_5p_N1__ATCTGCCGTGCGAAAC-1	ColEpi	3.76652
001-019_R_COL_LP_5p_N1__GCATACACATTCACTT-1	ColEpi	3.28537
001-019_R_COL_LP_5p_N1__GGCTCGAAGAGACGAA-1	ColEpi	0.300421
001-019_R_COL_LP_5p_N1__TGACAACAGCCAACAG-1	ColEpi	0.123839
001-019_R_COL_LP_5p_N1__AACACGTAGGATGTAT-1	ColEpi	1.32567
001-019_R_COL_LP_5p_N1__TATTACCCAGCCAATT-1	ColEpi	2.9988
001-019_R_COL_LP_5p_N1__GTGCATATCACTGGGC-1	ColEpi	4.40461
001-019_R_COL_LP_5p_N1__GCCTCTAAGCCAGTTT-1	ColEpi	5.01928
001-019_R_COL_LP_5p_N1__GGGCATCTCCTTGACC-1	ColEpi	3.59157
001-019_R_COL_LP_5p_N1__CAGAATCCAGACGTAG-1	ColEpi	2.83005
001-019_R_COL_LP_5p_N1__GGCGACTTCTGAGGGA-1	ColEpi	4.76086
001-019_R_COL_LP_5p_N1__CTAACTTCACGCCAGT-1	ColEpi	2.26089
001-019_R_COL_LP_5p_N1__TAGCCGGGTACAGACG-1	ColEpi	1.57714
001-019_R_COL_LP_5p_N1__GCCTCTAAGATAGGAG-1	ColEpi	5.76195
001-019_R_COL_LP_5p_N1__AGTCTTTCAGCTGCTG-1	ColEpi	2.27511
001-019_R_COL_LP_5p_N1__GCATGATTCACATACG-1	ColEpi	5.22791
001-019_R_COL_LP_5p_N1__CTCATTATCCTTTACA-1	ColEpi	3.37502
001-019_R_COL_LP_5p_N1__GCTGCGAAGTACACCT-1	ColEpi	0.751698
001-019_R_COL_LP_5p_N1__CAGCGACTCTTGGGTA-1	ColEpi	2.23847
001-019_R_COL_LP_5p_N1__CACAGTACATGTTGAC-1	ColEpi	0.694549
001-019_R_COL_LP_5p_N1__CGTCAGGCAACACCCG-1	ColEpi	5.07306
001-019_R_COL_LP_5p_N1__GAGCAGACAGGGTATG-1	ColEpi	8.54561
001-019_R_COL_LP_5p_N1__CTCGAAAGTAGCCTCG-1	ColEpi	3.67584
001-019_R_COL_LP_5p_N1__CTCTACGAGACCGGAT-1	ColEpi	1.91242
001-019_R_COL_LP_5p_N1__CACAGTAAGCCTTGAT-1	ColEpi	1.74869
001-019_R_COL_LP_5p_N1__CACATAGAGGCGACAT-1	ColEpi	1.12229
001-019_R_COL_LP_5p_N1__CGAGAAGAGGACTGGT-1	ColEpi	0.39068
001-019_R_COL_LP_5p_N1__GAACCTAGTCCAGTAT-1	ColEpi	0.925892
001-019_R_COL_LP_5p_N1__CGGGTCAAGCTAAACA-1	ColEpi	4.84862
001-019_R_COL_LP_5p_N1__CTAAGACCAAGACACG-1	ColEpi	0.110796
001-019_R_COL_LP_5p_N1__GTTCTCGTCTTTCCTC-1	ColEpi	5.46589
001-019_R_COL_LP_5p_N1__GTAACTGGTGATAAAC-1	ColEpi	1.04078
001-019_R_COL_LP_5p_N1__AGGGTGACAAGCGAGT-1	ColEpi	0.160134
001-019_R_COL_LP_5p_N1__TAGAGCTAGATATGGT-1	ColEpi	1.41779
001-019_R_COL_LP_5p_N1__GACAGAGTCTCTGCTG-1	ColEpi	1.7601
001-019_R_COL_LP_5p_N1__TATGCCCTCAACACTG-1	ColEpi	1.05832
001-019_R_COL_LP_5p_N1__ACCCACTGTCTGGAGA-1	ColEpi	2.18017
001-019_R_COL_LP_5p_N1__CTCGAGGAGCAGACTG-1	ColEpi	1.68319
001-019_R_COL_LP_5p_N1__TACTCATTCTCGGACG-1	ColEpi	3.5376
001-019_R_COL_LP_5p_N1__TTCTACACATGTCGAT-1	ColEpi	2.96655
001-019_R_COL_LP_5p_N1__AGGCCGTAGGCAAAGA-1	ColEpi	2.89834
001-019_R_COL_LP_5p_N1__AACACGTAGCGATAGC-1	ColEpi	0.433429
001-019_R_COL_LP_5p_N1__TCAACGATCAGGCAAG-1	ColEpi	3.05971
001-019_R_COL_LP_5p_N1__AACTCTTGTCAGGACA-1	ColEpi	1.47956
001-019_R_COL_LP_5p_N1__AGGCCGTCAACTGCTA-1	ColEpi	6.14235
001-019_R_COL_LP_5p_N1__CTGAAGTCACATAACC-1	ColEpi	3.15489
001-019_R_COL_LP_5p_N1__CTGCGGACACGAAGCA-1	ColEpi	2.00795
001-019_R_COL_LP_5p_N1__CCTCTGACAGTCGATT-1	ColEpi	1.70962
001-019_R_COL_LP_5p_N1__GCACTCTTCAGAGACG-1	ColEpi	1.26535
001-019_R_COL_LP_5p_N1__AGGCCGTAGTAGGCCA-1	ColEpi	4.91795
001-019_R_COL_LP_5p_N1__TGGCTGGCAGGGCATA-1	ColEpi	2.07715
001-019_R_COL_LP_5p_N1__TACTCGCGTTAGATGA-1	ColEpi	0.781765
001-019_R_COL_LP_5p_N1__CATCGAAAGTGTCCCG-1	ColEpi	0.57173
001-019_R_COL_LP_5p_N1__CTTGGCTCAATGGAGC-1	ColEpi	3.4805
001-019_R_COL_LP_5p_N1__GATGCTAGTTACGGAG-1	ColEpi	1.39663
001-019_R_COL_LP_5p_N1__CTGATCCCATGATCCA-1	ColEpi	0.635949
001-019_R_COL_LP_5p_N1__TGCCCTATCTTATCTG-1	ColEpi	5.69164
001-019_R_COL_LP_5p_N1__GGGCATCTCTAACTGG-1	ColEpi	5.15668
001-019_R_COL_LP_5p_N1__CTGATCCCAGGGATTG-1	ColEpi	8.22107
001-019_R_COL_LP_5p_N1__GCTTGAAAGATGGGTC-1	ColEpi	1.49596
001-019_R_COL_LP_5p_N1__GTATTCTCACAGGCCT-1	ColEpi	0.830247
001-019_R_COL_LP_5p_N1__ATTTCTGGTCAAAGCG-1	ColEpi	1.54693
001-019_R_COL_LP_5p_N1__CGGGTCATCGCCAAAT-1	ColEpi	6.10155
001-019_R_COL_LP_5p_N1__GTCTCGTCAGAAGCAC-1	ColEpi	3.30294
001-019_R_COL_LP_5p_N1__ATGCGATAGTGGGCTA-1	ColEpi	3.80958
001-019_R_COL_LP_5p_N1__AGGTCATGTGAAGGCT-1	ColEpi	1.57391
001-019_R_COL_LP_5p_N1__ACCTTTAAGGCATGTG-1	ColEpi	1.9926
001-019_R_COL_LP_5p_N1__ACACCCTCAACTTGAC-1	ColEpi	3.67713
001-019_R_COL_LP_5p_N1__TGCGTGGGTAGCAAAT-1	ColEpi	1.31705
001-019_R_COL_LP_5p_N1__TGCTACCTCGACCAGC-1	ColEpi	3.22566
001-019_R_COL_LP_5p_N1__CTCACACAGTCTCAAC-1	ColEpi	2.66554
001-019_R_COL_LP_5p_N1__ACACCAATCCCTGACT-1	ColEpi	1.08484
001-019_R_COL_LP_5p_N1__CGGACGTGTCAAGCGA-1	ColEpi	0.924642
001-019_R_COL_LP_5p_N1__TACCTATTCAACGAAA-1	ColEpi	1.03128
001-019_R_COL_LP_5p_N1__GGACAAGTCGAGAACG-1	ColEpi	3.83921
001-019_R_COL_LP_5p_N1__GGGTCTGCATATACCG-1	ColEpi	0.444717
001-019_R_COL_LP_5p_N1__TATGCCCTCCTAAGTG-1	ColEpi	2.89052
001-019_R_COL_LP_5p_N1__TCTCTAACACGACTCG-1	ColEpi	1.29792
001-019_R_COL_LP_5p_N1__TACCTATTCATTGCGA-1	ColEpi	0.693328
001-019_R_COL_LP_5p_N1__ACATGGTGTTAAGATG-1	ColEpi	3.66105
001-019_R_COL_LP_5p_N1__GGACAAGTCTGCGGCA-1	ColEpi	2.3418
001-019_R_COL_LP_5p_N1__GTAGGCCGTAAGGATT-1	ColEpi	2.4141
001-019_R_COL_LP_5p_N1__ATTGGACTCTTGAGGT-1	ColEpi	1.2894
001-019_R_COL_LP_5p_N1__CGGTTAATCTGGGCCA-1	ColEpi	1.73319
001-019_R_COL_LP_5p_N1__GAAACTCAGTGTCTCA-1	ColEpi	1.08597
001-019_R_COL_LP_5p_N1__TTTGTCACACAACGTT-1	ColEpi	1.63484
001-019_R_COL_LP_5p_N1__ATTTCTGTCTGATACG-1	ColEpi	2.74498
001-019_R_COL_LP_5p_N1__GGAACTTAGCAAATCA-1	ColEpi	0.492648
001-019_R_COL_LP_5p_N1__GAGGTGAAGATCACGG-1	ColEpi	0.867623
001-019_R_COL_LP_5p_N1__ACTGATGAGGATATAC-1	ColEpi	4.43079
001-019_R_COL_LP_5p_N1__TTCTACAGTATAGTAG-1	ColEpi	3.2327
001-019_R_COL_LP_5p_N1__CCGTGGATCAAACAAG-1	ColEpi	4.59344
001-019_R_COL_LP_5p_N1__TCTGGAAGTTTGTTGG-1	ColEpi	0.877844
001-019_R_COL_LP_5p_N1__GCAGTTACACCAGATT-1	ColEpi	2.62768
001-019_R_COL_LP_5p_N1__CTGTGCTTCAACCAAC-1	ColEpi	4.07312
001-019_R_COL_LP_5p_N1__CTCTAATTCCAGAGGA-1	ColEpi	1.2577
001-019_R_COL_LP_5p_N1__TTCTACAAGGAATTAC-1	ColEpi	0.628858
001-019_R_COL_LP_5p_N1__TACAGTGCAAGGGTCA-1	ColEpi	6.77939
001-019_R_COL_LP_5p_N1__GCTGCTTCAATAGAGT-1	ColEpi	1.67522
001-019_R_COL_LP_5p_N1__AGCGTATTCTGCAAGT-1	ColEpi	3.01949
001-019_R_COL_LP_5p_N1__ACTGAACTCAGTCAGT-1	ColEpi	3.99952
001-019_R_COL_LP_5p_N1__GAGGTGATCGAGAACG-1	ColEpi	1.23841
001-019_R_COL_LP_5p_N1__CATCAAGTCACGACTA-1	ColEpi	4.67825
001-019_R_COL_LP_5p_N1__GTTTCTACAGTAGAGC-1	ColEpi	0.0701657
001-019_R_COL_LP_5p_N1__GTAGTCAGTGCACCAC-1	ColEpi	2.32114
001-019_R_COL_LP_5p_N1__CCCTCCTAGCTCCTTC-1	ColEpi	3.41776
001-019_R_COL_LP_5p_N1__AACCATGGTAGTGAAT-1	ColEpi	2.4165
001-019_R_COL_LP_5p_N1__TTCTCCTTCTCTTGAT-1	ColEpi	0.364855
001-019_R_COL_LP_5p_N1__TGACAACGTACCATCA-1	ColEpi	0.680767
001-019_R_COL_LP_5p_N1__CTCGTCAGTACACCGC-1	ColEpi	1.00011
001-019_R_COL_LP_5p_N1__CTGATAGGTTGTGGCC-1	ColEpi	1.14606
001-019_R_COL_LP_5p_N1__CGTCAGGAGAGCAATT-1	ColEpi	3.63562
001-019_R_COL_LP_5p_N1__AATCGGTTCACATGCA-1	ColEpi	1.05405
001-019_R_COL_LP_5p_N1__AGATTGCCAAGTAATG-1	ColEpi	0.497408
001-019_R_COL_LP_5p_N1__CGGACACCATTACCTT-1	ColEpi	4.4502
001-019_R_COL_LP_5p_N1__GAAACTCCAGCCACCA-1	ColEpi	2.99976
001-019_R_COL_LP_5p_N1__GACGGCTGTTAAAGAC-1	ColEpi	1.99984
001-019_R_COL_LP_5p_N1__TCTATTGTCAATAAGG-1	ColEpi	1.52736
001-019_R_COL_LP_5p_N1__CTCCTAGAGTTACGGG-1	ColEpi	3.66654
001-019_R_COL_LP_5p_N1__CCGTGGACAGACTCGC-1	ColEpi	1.37273
001-019_R_COL_LP_5p_N1__TTAGGCATCTGTCTAT-1	ColEpi	1.5094
001-019_R_COL_LP_5p_N1__AAAGCAACATTTGCCC-1	ColEpi	-0.213237
001-019_R_COL_LP_5p_N1__ACAGCTAAGCTAGTCT-1	ColEpi	8.52872
001-019_R_COL_LP_5p_N1__GATGAAATCGGACAAG-1	ColEpi	2.08209
001-019_R_COL_LP_5p_N1__ACACCCTCATTGGGCC-1	ColEpi	2.11511
001-019_R_COL_LP_5p_N1__TGCCAAATCCTCAATT-1	ColEpi	5.13929
001-019_R_COL_LP_5p_N1__TAGAGCTAGAGTACAT-1	ColEpi	1.97857
001-019_R_COL_LP_5p_N1__AACCGCGTCTGCTTGC-1	ColEpi	4.69051
001-019_R_COL_LP_5p_N1__CGGTTAACACAACGCC-1	ColEpi	1.79921
001-019_R_COL_LP_5p_N1__AACCATGTCGAATCCA-1	ColEpi	3.58098
001-019_R_COL_LP_5p_N1__TTCGAAGCAGCGAACA-1	ColEpi	5.05793
001-019_R_COL_LP_5p_N1__CATCGAACACGGACAA-1	ColEpi	2.01638
001-019_R_COL_LP_5p_N1__GACGTTACACGGTTTA-1	ColEpi	1.20498
001-019_R_COL_LP_5p_N1__ACGAGCCGTAAGGGCT-1	ColEpi	3.40637
001-019_R_COL_LP_5p_N1__CCACTACCAAGTTAAG-1	ColEpi	3.24326
001-019_R_COL_LP_5p_N1__AGCCTAATCGTCGTTC-1	ColEpi	1.11053
001-019_R_COL_LP_5p_N1__AAACGGGTCAGTGTTG-1	ColEpi	3.17739
001-019_R_COL_LP_5p_N1__CACACAATCAATCTCT-1	ColEpi	1.17497
001-019_R_COL_LP_5p_N1__GGTGAAGTCAAGATCC-1	ColEpi	5.18204
001-019_R_COL_LP_5p_N1__GCACATATCCTCCTAG-1	ColEpi	1.85526
001-019_R_COL_LP_5p_N1__TCACGAAAGCCGGTAA-1	ColEpi	3.92396
001-019_R_COL_LP_5p_N1__CTGTTTACAGGCAGTA-1	ColEpi	1.60432
001-019_R_COL_LP_5p_N1__AGGGATGAGATCTGAA-1	ColEpi	0.415814
001-019_R_COL_LP_5p_N1__TAGCCGGAGGGCTTGA-1	ColEpi	5.20123
001-019_R_COL_LP_5p_N1__CTTAGGATCCTCAACC-1	ColEpi	1.09571
001-019_R_COL_LP_5p_N1__TTGGCAACACTGCCAG-1	ColEpi	0.248272
001-019_R_COL_LP_5p_N1__ACTGAACGTCCCTACT-1	ColEpi	-0.114433
001-019_R_COL_LP_5p_N1__CTACATTTCCGCAAGC-1	ColEpi	0.646923
001-019_R_COL_LP_5p_N1__GGACAGAGTACCGGCT-1	ColEpi	1.64486
001-019_R_COL_LP_5p_N1__ACGCAGCCAAACAACA-1	ColEpi	0.970858
001-019_R_COL_LP_5p_N1__TCTGGAAGTACAGCAG-1	ColEpi	4.42507
001-019_R_COL_LP_5p_N1__CATCGGGCACACAGAG-1	ColEpi	4.46602
001-019_R_COL_LP_5p_N1__CGGCTAGAGTACTTGC-1	ColEpi	4.81535
001-019_R_COL_LP_5p_N1__GACTACAGTGCACGAA-1	ColEpi	1.86057
001-019_R_COL_LP_5p_N1__TAGACCAGTCCATCCT-1	ColEpi	4.20962
001-019_R_COL_LP_5p_N1__GACGGCTTCTTGAGGT-1	ColEpi	2.23429
001-019_R_COL_LP_5p_N1__CGGCTAGCACTGCCAG-1	ColEpi	0.652286
001-019_R_COL_LP_5p_N1__CTCGAGGGTTTGGCGC-1	ColEpi	5.96124
001-019_R_COL_LP_5p_N1__CGGCTAGTCAGCACAT-1	ColEpi	4.47277
001-019_R_COL_LP_5p_N1__ATCATGGGTCAAAGCG-1	ColEpi	1.46314
001-019_R_COL_LP_5p_N1__GTCGTAATCAGTCAGT-1	ColEpi	-0.0341528
001-019_R_COL_LP_5p_N1__CAGCTAAAGCTGTCTA-1	ColEpi	2.40997
001-019_R_COL_LP_5p_N1__CGGAGCTCATCTATGG-1	ColEpi	0.688303
001-019_R_COL_LP_5p_N1__AGCTCTCCACCAGGCT-1	ColEpi	1.08335
001-019_R_COL_LP_5p_N1__CCTTACGAGCGCCTCA-1	ColEpi	5.70984
001-019_R_COL_LP_5p_N1__ATCATCTTCGGGAGTA-1	ColEpi	1.85132
001-019_R_COL_LP_5p_N1__GCAGTTATCAGCCTAA-1	ColEpi	0.180653
001-019_R_COL_LP_5p_N1__AAGGAGCCAGTCACTA-1	ColEpi	1.61235
001-019_R_COL_LP_5p_N1__GCATGCGAGAAGGCCT-1	ColEpi	4.05075
001-019_R_COL_LP_5p_N1__CACCAGGTCTCTGTCG-1	ColEpi	2.29268
001-019_R_COL_LP_5p_N1__CGCTATCGTGAAGGCT-1	ColEpi	1.61258
001-019_R_COL_LP_5p_N1__CTTAGGACATGTTGAC-1	ColEpi	1.1214
001-019_R_COL_LP_5p_N1__ATAAGAGAGTATCGAA-1	ColEpi	5.42513
001-019_R_COL_LP_5p_N1__ATTCTACCACGAAACG-1	ColEpi	0.865835
001-019_R_COL_LP_5p_N1__GCACTCTCAAGGTGTG-1	ColEpi	2.56919
001-019_R_COL_LP_5p_N1__GCATACAGTAATCACC-1	ColEpi	1.19379
001-019_R_COL_LP_5p_N1__TGAGAGGGTTGGAGGT-1	ColEpi	1.64551
001-019_R_COL_LP_5p_N1__AGCTTGACATAAGACA-1	ColEpi	7.59077
001-019_R_COL_LP_5p_N1__CTCGTACAGAGCTATA-1	ColEpi	1.32205
001-019_R_COL_LP_5p_N1__CACACCTGTGATAAGT-1	ColEpi	0.53293
001-019_R_COL_LP_5p_N1__GCAATCAAGCTAGTCT-1	ColEpi	2.8113
001-019_R_COL_LP_5p_N1__CAACTAGCAGCCTATA-1	ColEpi	0.541388
001-019_R_COL_LP_5p_N1__GACGTGCCACAGAGGT-1	ColEpi	4.54843
001-019_R_COL_LP_5p_N1__CATCCACCAAGCTGTT-1	ColEpi	1.54145
001-019_R_COL_LP_5p_N1__GTTACAGAGATATGGT-1	ColEpi	3.21803
001-019_R_COL_LP_5p_N1__TCAATCTGTACGCACC-1	ColEpi	3.67205
001-019_R_COL_LP_5p_N1__TGTATTCAGCACCGCT-1	ColEpi	2.90967
001-019_R_COL_LP_5p_N1__CGCTGGAGTCTGGAGA-1	ColEpi	1.26493
001-019_R_COL_LP_5p_N1__GCATGTAAGTGCAAGC-1	ColEpi	1.05555
001-019_R_COL_LP_5p_N1__ATCACGATCCATGAGT-1	ColEpi	3.08371
001-019_R_COL_LP_5p_N1__TTGACTTGTAAAGGAG-1	ColEpi	5.14054
001-019_R_COL_LP_5p_N1__GTACGTAGTAAATACG-1	ColEpi	3.06105
001-019_R_COL_LP_5p_N1__CTCGGAGGTGCAGGTA-1	ColEpi	1.50647
001-019_R_COL_LP_5p_N1__CGGCTAGAGTTACCCA-1	ColEpi	1.08813
001-019_R_COL_LP_5p_N1__TGGCCAGAGATATGCA-1	ColEpi	3.16583
001-019_R_COL_LP_5p_N1__AGTGAGGTCAGTTGAC-1	ColEpi	1.33386
001-019_R_COL_LP_5p_N1__ACTGAACTCGATCCCT-1	ColEpi	4.68962
001-019_R_COL_LP_5p_N1__ACCCACTAGTACACCT-1	ColEpi	3.16488
001-019_R_COL_LP_5p_N1__TAAGTGCCACTTACGA-1	ColEpi	0.92405
001-019_R_COL_LP_5p_N1__CTCGTACCACAGGCCT-1	ColEpi	-0.227071
001-019_R_COL_LP_5p_N1__ATCATCTAGGAACTGC-1	ColEpi	0.43441
001-019_R_COL_LP_5p_N1__CGCTTCAAGTCTCGGC-1	ColEpi	2.38769
001-019_R_COL_LP_5p_N1__AGAGCTTAGTAGATGT-1	ColEpi	7.1234
001-019_R_COL_LP_5p_N1__TTCGAAGTCTGTACGA-1	ColEpi	1.06092
001-019_R_COL_LP_5p_N1__TTAACTCAGATGGGTC-1	ColEpi	2.16457
001-019_R_COL_LP_5p_N1__GACCAATCAGCGAACA-1	ColEpi	4.61112
001-019_R_COL_LP_5p_N1__ACAGCCGTCAAACCAC-1	ColEpi	0.173425
001-019_R_COL_LP_5p_N1__TTAGGACAGGCCATAG-1	ColEpi	2.77034
001-019_R_COL_LP_5p_N1__CCAGCGATCACAGGCC-1	ColEpi	8.37025
001-019_R_COL_LP_5p_N1__CTAACTTCAAGCCCAC-1	ColEpi	5.32265
001-019_R_COL_LP_5p_N1__ATCATCTGTATAGGTA-1	ColEpi	1.37482
001-019_R_COL_LP_5p_N1__TGATTTCGTCATGCAT-1	ColEpi	2.83635
001-019_R_COL_LP_5p_N1__TGCACCTAGACGCTTT-1	ColEpi	0.283161
001-019_R_COL_LP_5p_N1__TCAGGTACACAAGACG-1	ColEpi	2.09907
001-019_R_COL_LP_5p_N1__CTACATTCATAGGATA-1	ColEpi	5.27827
001-019_R_COL_LP_5p_N1__GCAATCAAGAGAACAG-1	ColEpi	1.0054
001-019_R_COL_LP_5p_N1__ACAGCTAGTTAAGGGC-1	ColEpi	3.76667
001-019_R_COL_LP_5p_N1__CAGAATCTCAGGCAAG-1	ColEpi	1.60297
001-019_R_COL_LP_5p_N1__AGCTCTCCACAGTCGC-1	ColEpi	1.95256
001-019_R_COL_LP_5p_N1__GTCTCGTGTCCGTTAA-1	ColEpi	2.85913
001-019_R_COL_LP_5p_N1__CCGGGATAGTCACGCC-1	ColEpi	3.6643
001-019_R_COL_LP_5p_N1__GTGGGTCCAGTGACAG-1	ColEpi	1.58104
001-019_R_COL_LP_5p_N1__TGCCCTACAGCCTGTG-1	ColEpi	4.65345
001-019_R_COL_LP_5p_N1__GGTATTGTCCGCATCT-1	ColEpi	0.685366
001-019_R_COL_LP_5p_N1__TCGAGGCCAGATCGGA-1	ColEpi	1.90365
001-019_R_COL_LP_5p_N1__ACATACGTCTTGAGAC-1	ColEpi	2.55491
001-019_R_COL_LP_5p_N1__ATGGGAGGTACAAGTA-1	ColEpi	4.40408
001-019_R_COL_LP_5p_N1__TCGTACCTCCTACAGA-1	ColEpi	2.21647
001-019_R_COL_LP_5p_N1__ACGCCAGTCGGATGGA-1	ColEpi	0.240531
001-019_R_COL_LP_5p_N1__ATTACTCCACTTACGA-1	ColEpi	2.05501
001-019_R_COL_LP_5p_N1__TGCTGCTTCAAGGCTT-1	ColEpi	1.52508
001-019_R_COL_LP_5p_N1__CGATGGCAGTACGTAA-1	ColEpi	1.0026
001-019_R_COL_LP_5p_N1__ATCATGGCAACGCACC-1	ColEpi	11.6971
001-019_R_COL_LP_5p_N1__GCGGGTTCAGTCACTA-1	ColEpi	1.97105
001-019_R_COL_LP_5p_N1__TAGAGCTCACTCTGTC-1	ColEpi	-0.339018
001-019_R_COL_LP_5p_N1__TGAGAGGGTGGACGAT-1	ColEpi	4.13497
001-019_R_COL_LP_5p_N1__TGCTGCTCAGTATAAG-1	ColEpi	1.13933
001-019_R_COL_LP_5p_N1__ATCGAGTTCAACGGGA-1	ColEpi	0.510058
001-019_R_COL_LP_5p_N1__CGATGTAGTAAGAGAG-1	ColEpi	1.09806
001-019_R_COL_LP_5p_N1__ATAACGCAGCTGCCCA-1	ColEpi	6.47422
001-019_R_COL_LP_5p_N1__GCTGGGTTCGTCTGCT-1	ColEpi	0.945303
001-019_R_COL_LP_5p_N1__GGATGTTTCGGATGTT-1	ColEpi	0.473064
001-019_R_COL_LP_5p_N1__ACGGGTCTCGGAGCAA-1	ColEpi	1.16094
001-019_R_COL_LP_5p_N1__CATCCACCAATAAGCA-1	ColEpi	3.10915
001-019_R_COL_LP_5p_N1__TGTGTTTCACGGTTTA-1	ColEpi	5.47805
001-019_R_COL_LP_5p_N1__CGGACTGCAAACTGTC-1	ColEpi	4.12697
001-019_R_COL_LP_5p_N1__CATGGCGAGTGACATA-1	ColEpi	4.01516
001-019_R_COL_LP_5p_N1__ATAGACCAGTTATCGC-1	ColEpi	0.627202
001-019_R_COL_LP_5p_N1__GCTCTGTGTACATGTC-1	ColEpi	1.92396
001-019_R_COL_LP_5p_N1__GTCCTCACACCGATAT-1	ColEpi	4.56119
001-019_R_COL_LP_5p_N1__TAGACCAGTTTAGGAA-1	ColEpi	1.54417
001-019_R_COL_LP_5p_N1__AGGCCACTCCCTCTTT-1	ColEpi	1.85179
001-019_R_COL_LP_5p_N1__GGCCGATAGTGTCTCA-1	ColEpi	1.74282
001-019_R_COL_LP_5p_N1__ACACCAATCCCTTGTG-1	ColEpi	7.76055
001-019_R_COL_LP_5p_N1__CACCTTGGTAATCGTC-1	ColEpi	1.98562
001-019_R_COL_LP_5p_N1__CTGCTGTGTCCGTGAC-1	ColEpi	1.77841
001-019_R_COL_LP_5p_N1__GTCTTCGTCTGAGTGT-1	ColEpi	1.20866
001-019_R_COL_LP_5p_N1__CAGCTGGAGCTGTCTA-1	ColEpi	2.706
001-019_R_COL_LP_5p_N1__CTGCGGACAGAGTGTG-1	ColEpi	1.31608
001-019_R_COL_LP_5p_N1__TGGTTAGGTATGCTTG-1	ColEpi	6.95414
001-019_R_COL_LP_5p_N1__CCCTCCTTCTCTGTCG-1	ColEpi	3.36502
001-019_R_COL_LP_5p_N1__TGTTCCGCACGTAAGG-1	ColEpi	3.29617
001-019_R_COL_LP_5p_N1__TACGGTAGTATTCGTG-1	ColEpi	4.88797
001-019_R_COL_LP_5p_N1__CGTTCTGAGCTAGTTC-1	ColEpi	1.93458
001-019_R_COL_LP_5p_N1__GCATGCGGTCAACTGT-1	ColEpi	-0.0273015
001-019_R_COL_LP_5p_N1__CATATGGTCTATCGCC-1	ColEpi	1.41402
001-019_R_COL_LP_5p_N1__GACCAATAGTCGAGTG-1	ColEpi	1.67129
001-019_R_COL_LP_5p_N1__CTCGTACGTTAAGAAC-1	ColEpi	1.69106
001-019_R_COL_LP_5p_N1__TTAGGACGTTTAGCTG-1	ColEpi	0.617413
001-019_R_COL_LP_5p_N1__CATTCGCAGCGATGAC-1	ColEpi	0.596267
001-019_R_COL_LP_5p_N1__TGGACGCCAGACGTAG-1	ColEpi	7.29244
001-019_R_COL_LP_5p_N1__CTCTAATTCACCTCGT-1	ColEpi	2.43383
001-019_R_COL_LP_5p_N1__CTGATAGAGTGTTTGC-1	ColEpi	3.33826
001-019_R_COL_LP_5p_N1__CATGGCGAGAAGATTC-1	ColEpi	4.00847
001-019_R_COL_LP_5p_N1__TGCACCTTCTGTCCGT-1	ColEpi	0.608112
001-019_R_COL_LP_5p_N1__AGTTGGTAGTTGCAGG-1	ColEpi	1.01725
001-019_R_COL_LP_5p_N1__TGGCCAGTCACCGTAA-1	ColEpi	2.52217
001-019_R_COL_LP_5p_N1__CGAGAAGCACGGCTAC-1	ColEpi	0.946904
001-019_R_COL_LP_5p_N1__CTACATTCACTACAGT-1	ColEpi	5.61328
001-019_R_COL_LP_5p_N1__GTGCGGTTCGGCTACG-1	ColEpi	1.80684
001-019_R_COL_LP_5p_N1__ACTGTCCTCAGAAATG-1	ColEpi	4.34623
001-019_R_COL_LP_5p_N1__TGCGGGTTCACCCTCA-1	ColEpi	0.268662
001-019_R_COL_LP_5p_N1__TCATTACCAGTATAAG-1	ColEpi	1.22598
001-019_R_COL_LP_5p_N1__TTGTAGGGTCATACTG-1	ColEpi	1.12429
001-019_R_COL_LP_5p_N1__TCGTAGATCATGTGGT-1	ColEpi	2.0273
001-019_R_COL_LP_5p_N1__GATGCTAAGCTAAACA-1	ColEpi	0.764138
001-019_R_COL_LP_5p_N1__CTGATCCTCAAGCCTA-1	ColEpi	0.135251
001-019_R_COL_LP_5p_N1__CAACCTCAGAGGGCTT-1	ColEpi	3.42519
001-019_R_COL_LP_5p_N1__TGGGAAGAGATCACGG-1	ColEpi	1.82245
001-019_R_COL_LP_5p_N1__TCTGGAATCGTGGACC-1	ColEpi	1.187
001-019_R_COL_LP_5p_N1__CGCGGTAAGCCGATTT-1	ColEpi	0.600176
001-019_R_COL_LP_5p_N1__CGGACGTGTCACTGGC-1	ColEpi	5.00431
001-019_R_COL_LP_5p_N1__TGACAACTCTCACATT-1	ColEpi	2.90754
001-019_R_COL_LP_5p_N1__ATTACTCCAACTGCTA-1	ColEpi	5.52698
001-019_R_COL_LP_5p_N1__GTTCATTAGGCTCATT-1	ColEpi	4.79951
001-019_R_COL_LP_5p_N1__GCACATATCGGAGGTA-1	ColEpi	2.66156
001-019_R_COL_LP_5p_N1__GACGTTAGTCACTGGC-1	ColEpi	1.72979
001-019_R_COL_LP_5p_N1__ATCGAGTCAATAACGA-1	ColEpi	2.21585
001-019_R_COL_LP_5p_N1__TCAGCTCAGATGTAAC-1	ColEpi	1.64849
001-019_R_COL_LP_5p_N1__ATTGGACAGTACGCCC-1	ColEpi	5.92466
001-019_R_COL_LP_5p_N1__TCGAGGCAGCTAGCCC-1	ColEpi	3.42994
001-019_R_COL_LP_5p_N1__GCCTCTATCTACCTGC-1	ColEpi	0.414556
001-019_R_COL_LP_5p_N1__TAGGCATTCTGTGCAA-1	ColEpi	4.48023
001-019_R_COL_LP_5p_N1__CACAAACAGCGTAATA-1	ColEpi	0.391381
001-019_R_COL_LP_5p_N1__GCTGGGTTCAGCTCTC-1	ColEpi	9.89185
001-019_R_COL_LP_5p_N1__TAGTTGGCAGTATGCT-1	ColEpi	1.67743
001-019_R_COL_LP_5p_N1__TCTGAGAGTCAAAGCG-1	ColEpi	1.89147
001-019_R_COL_LP_5p_N1__TTCTCCTGTGACAAAT-1	ColEpi	1.73079
001-019_R_COL_LP_5p_N1__ACAGCCGTCTTTAGTC-1	ColEpi	5.98615
001-019_R_COL_LP_5p_N1__AGAGCTTCAGATGAGC-1	ColEpi	4.51979
001-019_R_COL_LP_5p_N1__CGTCCATGTTTAAGCC-1	ColEpi	0.821622
001-019_R_COL_LP_5p_N1__ACAGCTAAGAAGATTC-1	ColEpi	1.212
001-019_R_COL_LP_5p_N1__TATCAGGAGATATGGT-1	ColEpi	0.488477
001-019_R_COL_LP_5p_N1__CCCTCCTCAGATCTGT-1	ColEpi	3.05565
001-019_R_COL_LP_5p_N1__TCTGGAAGTGACTCAT-1	ColEpi	1.69665
001-019_R_COL_LP_5p_N1__CTAATGGCAGCATACT-1	ColEpi	0.527854
001-019_R_COL_LP_5p_N1__TATCTCACAAAGGTGC-1	ColEpi	0.77279
001-019_R_COL_LP_5p_N1__TCAGCTCTCTACCTGC-1	ColEpi	4.87909
001-019_R_COL_LP_5p_N1__CGTAGGCGTGGGTCAA-1	ColEpi	0.88739
001-019_R_COL_LP_5p_N1__ACGGAGAAGCTAACAA-1	ColEpi	2.40362
001-019_R_COL_LP_5p_N1__GGAAAGCTCTTACCGC-1	ColEpi	5.88248
001-019_R_COL_LP_5p_N1__AGGGTGAGTGCGATAG-1	ColEpi	4.24008
001-019_R_COL_LP_5p_N1__CACCTTGGTCGAACAG-1	ColEpi	1.26666
001-019_R_COL_LP_5p_N1__CTGCTGTCAGACAAAT-1	ColEpi	0.783342
001-019_R_COL_LP_5p_N1__AGCATACAGTGACTCT-1	ColEpi	4.72047
001-019_R_COL_LP_5p_N1__GTTCTCGCAGTATCTG-1	ColEpi	1.22265
001-019_R_COL_LP_5p_N1__GGACAAGCAGGGTACA-1	ColEpi	2.23695
001-019_R_COL_LP_5p_N1__CTACACCCATCACCCT-1	ColEpi	1.66427
001-019_R_COL_LP_5p_N1__TGCGCAGAGGACTGGT-1	ColEpi	2.2319
001-019_R_COL_LP_5p_N1__TGGGCGTAGGTGCACA-1	ColEpi	3.79995
001-019_R_COL_LP_5p_N1__TGTATTCCACGAGAGT-1	ColEpi	0.048985
001-019_R_COL_LP_5p_N1__CGTTAGATCTTGTTTG-1	ColEpi	2.83678
001-019_R_COL_LP_5p_N1__TCGTAGAGTCGAGTTT-1	ColEpi	1.8357
001-019_R_COL_LP_5p_N1__AGCCTAATCTTGTCAT-1	ColEpi	3.80369
001-019_R_COL_LP_5p_N1__ACACCAATCCGCGGTA-1	ColEpi	4.27841
001-019_R_COL_LP_5p_N1__CGCTGGATCACCCTCA-1	ColEpi	1.2864
001-019_R_COL_LP_5p_N1__TCACGAATCATTATCC-1	ColEpi	2.36952
001-019_R_COL_LP_5p_N1__GACAGAGCAGACGCCT-1	ColEpi	1.08024
001-019_R_COL_LP_5p_N1__CTTACCGGTCCGCTGA-1	ColEpi	1.25042
001-019_R_COL_LP_5p_N1__GCTGCTTAGGGCACTA-1	ColEpi	0.480182
001-019_R_COL_LP_5p_N1__GTAACTGCATGCCTAA-1	ColEpi	5.50763
001-019_R_COL_LP_5p_N1__AGTCTTTTCCGCATAA-1	ColEpi	2.3062
001-019_R_COL_LP_5p_N1__TATCAGGTCTATCCTA-1	ColEpi	0.101091
001-019_R_COL_LP_5p_N1__TCGTAGAAGCTACCTA-1	ColEpi	2.31902
001-019_R_COL_LP_5p_N1__CGACCTTCAAAGAATC-1	ColEpi	4.01524
001-019_R_COL_LP_5p_N1__CAGCAGCTCAACACCA-1	ColEpi	2.82526
001-019_R_COL_LP_5p_N1__AGGTCCGGTAGCGTCC-1	ColEpi	4.73828
001-019_R_COL_LP_5p_N1__ACTTACTAGTCAATAG-1	ColEpi	0.995201
001-019_R_COL_LP_5p_N1__AAAGCAATCATTATCC-1	ColEpi	1.67068
001-019_R_COL_LP_5p_N1__GATTCAGTCCAATGGT-1	ColEpi	2.46566
001-019_R_COL_LP_5p_N1__CAGCCGAAGGGAACGG-1	ColEpi	0.643166
001-019_R_COL_LP_5p_N1__AGTGGGAGTTTGGCGC-1	ColEpi	6.07661
001-019_R_COL_LP_5p_N1__CGTAGCGCACGAAACG-1	ColEpi	5.21289
001-019_R_COL_LP_5p_N1__GATTCAGGTAAGTAGT-1	ColEpi	1.02715
001-019_R_COL_LP_5p_N1__GCCAAATTCCATTCTA-1	ColEpi	10.1846
001-019_R_COL_LP_5p_N1__AGCTTGAAGGCGTACA-1	ColEpi	1.75911
001-019_R_COL_LP_5p_N1__CGACCTTGTGAGGGTT-1	ColEpi	1.76553
001-019_R_COL_LP_5p_N1__ACTGAGTCAATTGCTG-1	ColEpi	8.85396
001-019_R_COL_LP_5p_N1__CACATTTCATTAGCCA-1	ColEpi	4.20385
001-019_R_COL_LP_5p_N1__AGCGTATTCCCGACTT-1	ColEpi	0.318997
001-019_R_COL_LP_5p_N1__CAGAATCCAAGTAGTA-1	ColEpi	1.99731
001-019_R_COL_LP_5p_N1__CCTAAAGAGGATGGTC-1	ColEpi	2.29581
001-019_R_COL_LP_5p_N1__GACGTTAGTCTCCCTA-1	ColEpi	3.56545
001-019_R_COL_LP_5p_N1__TACAGTGAGGTAGCCA-1	ColEpi	2.08165
001-019_R_COL_LP_5p_N1__GGTGAAGTCCATTCTA-1	ColEpi	4.28505
001-019_R_COL_LP_5p_N1__TACGGGCTCTCACATT-1	ColEpi	2.13331
001-019_R_COL_LP_5p_N1__TCTGAGAAGCAGCCTC-1	ColEpi	1.13426
001-019_R_COL_LP_5p_N1__AGCTTGAAGATCCCGC-1	ColEpi	3.56214
001-019_R_COL_LP_5p_N1__CAGAGAGCACTTAAGC-1	ColEpi	0.330058
001-019_R_COL_LP_5p_N1__TGTTCCGAGATGCCAG-1	ColEpi	1.62224
001-019_R_COL_LP_5p_N1__CGTGAGCTCTTTACAC-1	ColEpi	2.9444
001-019_R_COL_LP_5p_N1__AAAGCAAGTCATCCCT-1	ColEpi	2.35231
001-019_R_COL_LP_5p_N1__TCGGTAATCACATACG-1	ColEpi	1.9871
001-019_R_COL_LP_5p_N1__ACATCAGAGTGTGAAT-1	ColEpi	6.98412
001-019_R_COL_LP_5p_N1__CGACTTCCAAGTTGTC-1	ColEpi	0.401829
001-019_R_COL_LP_5p_N1__GTGCGGTTCTATCCTA-1	ColEpi	2.60578
001-019_R_COL_LP_5p_N1__CCTACCAGTCGGCTCA-1	ColEpi	2.10757
001-019_R_COL_LP_5p_N1__CGTCTACCATCTATGG-1	ColEpi	6.85288
001-019_R_COL_LP_5p_N1__CGATGGCTCATTCACT-1	ColEpi	1.22606
001-019_R_COL_LP_5p_N1__TACCTATCATGCAATC-1	ColEpi	2.7695
001-019_R_COL_LP_5p_N1__ACTGAACAGTGTGAAT-1	ColEpi	2.8761
001-019_R_COL_LP_5p_N1__AGGGTGACATAGAAAC-1	ColEpi	1.70336
001-019_R_COL_LP_5p_N1__CGGACGTGTCTAACGT-1	ColEpi	1.88939
001-019_R_COL_LP_5p_N1__AGAGTGGTCCTATGTT-1	ColEpi	1.39382
001-019_R_COL_LP_5p_N1__AAGCCGCTCCAAAGTC-1	ColEpi	0.487067
001-019_R_COL_LP_5p_N1__CGTCAGGTCCTAGGGC-1	ColEpi	2.76687
001-019_R_COL_LP_5p_N1__GCTCTGTCATGCTGGC-1	ColEpi	0.381852
001-019_R_COL_LP_5p_N1__TGTGGTATCTGGCGAC-1	ColEpi	0.848864
001-019_R_COL_LP_5p_N1__CTCTAATAGCCATCGC-1	ColEpi	0.142731
001-019_R_COL_LP_5p_N1__CTGGTCTAGATGCGAC-1	ColEpi	0.368397
001-019_R_COL_LP_5p_N1__CATCGGGAGGACAGAA-1	ColEpi	1.11942
001-019_R_COL_LP_5p_N1__CGGTTAAAGGAGCGAG-1	ColEpi	0.966328
001-019_R_COL_LP_5p_N1__TTTATGCCAATCTACG-1	ColEpi	0.996584
001-019_R_COL_LP_5p_N1__CACTCCATCGCCTGAG-1	ColEpi	1.43169
001-019_R_COL_LP_5p_N1__ACCGTAAGTATAGTAG-1	ColEpi	5.05188
001-019_R_COL_LP_5p_N1__GTGCAGCAGATCCGAG-1	ColEpi	2.99435
001-019_R_COL_LP_5p_N1__TGTTCCGCATGGGAAC-1	ColEpi	5.22039
001-019_R_COL_LP_5p_N1__CTGAAGTGTGCATCTA-1	ColEpi	1.31343
001-019_R_COL_LP_5p_N1__GAAGCAGGTAGCACGA-1	ColEpi	1.24007
001-019_R_COL_LP_5p_N1__CGTCACTCAATAGCAA-1	ColEpi	1.42378
001-019_R_COL_LP_5p_N1__ACGTCAATCACAGTAC-1	ColEpi	9.36288
001-019_R_COL_LP_5p_N1__TCGCGAGTCGCCGTGA-1	ColEpi	6.16055
001-019_R_COL_LP_5p_N1__TCGGTAAGTTCGGCAC-1	ColEpi	9.80517
001-019_R_COL_LP_5p_N1__TCTGAGAAGTGTACTC-1	ColEpi	3.3781
001-019_R_COL_LP_5p_N1__AAGCCGCGTCTTGTCC-1	ColEpi	0.598077
001-019_R_COL_LP_5p_N1__TCAACGACATGGTAGG-1	ColEpi	2.87274
001-019_R_COL_LP_5p_N1__CTAGTGACAAACCTAC-1	ColEpi	2.04413
001-019_R_COL_LP_5p_N1__CGGAGTCTCAACGCTA-1	ColEpi	4.28727
001-019_R_COL_LP_5p_N1__GACACGCCACAGGTTT-1	ColEpi	1.04948
001-019_R_COL_LP_5p_N1__GGCGTGTCACCAGGCT-1	ColEpi	0.831762
001-019_R_COL_LP_5p_N1__CATGCCTCAAAGGCGT-1	ColEpi	1.05809
001-019_R_COL_LP_5p_N1__TACCTTATCGCGTTTC-1	ColEpi	-0.324476
001-019_R_COL_LP_5p_N1__CAAGATCCAAGCGTAG-1	ColEpi	2.238
001-019_R_COL_LP_5p_N1__ACCAGTACAAGGGTCA-1	ColEpi	1.16563
001-019_R_COL_LP_5p_N1__GTTACAGGTCCGTTAA-1	ColEpi	2.2822
001-019_R_COL_LP_5p_N1__CGATGGCAGGAACTGC-1	ColEpi	2.76082
001-019_R_COL_LP_5p_N1__CATTATCCAATCAGAA-1	ColEpi	0.958179
001-019_R_COL_LP_5p_N1__CTCGAGGGTGGTGTAG-1	ColEpi	2.94751
001-019_R_COL_LP_5p_N1__CTGTGCTGTCAGAAGC-1	ColEpi	2.25638
001-019_R_COL_LP_5p_N1__AGTGTCAAGAGACTAT-1	ColEpi	2.13522
001-019_R_COL_LP_5p_N1__TGTATTCCACTGTGTA-1	ColEpi	3.23034
001-019_R_COL_LP_5p_N1__CGGAGTCTCTCGGACG-1	ColEpi	0.420184
001-019_R_COL_LP_5p_N1__TTCTCCTTCAATAAGG-1	ColEpi	0.558556
001-019_R_COL_LP_5p_N1__TAGTTGGGTCTCAACA-1	ColEpi	6.69797
001-019_R_COL_LP_5p_N1__TATTACCGTGAGGCTA-1	ColEpi	0.482267
001-019_R_COL_LP_5p_N1__TCATTTGGTGTATGGG-1	ColEpi	0.293672
001-019_R_COL_LP_5p_N1__TAGTTGGCATGGTCAT-1	ColEpi	3.60481
001-019_R_COL_LP_5p_N1__ACGAGCCGTAAGGATT-1	ColEpi	5.02779
001-019_R_COL_LP_5p_N1__GCATACAAGAATGTTG-1	ColEpi	0.701471
001-019_R_COL_LP_5p_N1__CAACCAACAAAGGAAG-1	ColEpi	3.55222
001-019_R_COL_LP_5p_N1__CGTGTCTCAACTTGAC-1	ColEpi	3.0507
001-019_R_COL_LP_5p_N1__GTCTTCGGTGGTACAG-1	ColEpi	3.46875
001-019_R_COL_LP_5p_N1__TAAGCGTAGGTGATAT-1	ColEpi	1.41075
001-019_R_COL_LP_5p_N1__AAACCTGCATGTAAGA-1	ColEpi	1.56081
001-019_R_COL_LP_5p_N1__ACATGGTGTTCAACCA-1	ColEpi	7.04574
001-019_R_COL_LP_5p_N1__TCAGCAAGTCTCAACA-1	ColEpi	8.23418
001-019_R_COL_LP_5p_N1__CGTCACTAGTGGGTTG-1	ColEpi	6.72203
001-019_R_COL_LP_5p_N1__TGCCCATTCACTATTC-1	ColEpi	2.59626
001-019_R_COL_LP_5p_N1__CGGTTAAGTTGATTCG-1	ColEpi	3.3595
001-019_R_COL_LP_5p_N1__CTCGAAAGTTCCCGAG-1	ColEpi	1.37103
001-019_R_COL_LP_5p_N1__CGGGTCACATACGCTA-1	ColEpi	1.71671
001-019_R_COL_LP_5p_N1__AAACGGGCACCACCAG-1	ColEpi	0.740769
001-019_R_COL_LP_5p_N1__CTCGGAGCACGAAAGC-1	ColEpi	2.26234
001-019_R_COL_LP_5p_N1__GTCAAGTTCCGGCACA-1	ColEpi	1.44098
001-019_R_COL_LP_5p_N1__GAAACTCGTCTCTTTA-1	ColEpi	2.02242
001-019_R_COL_LP_5p_N1__GTGTGCGAGTAGGTGC-1	ColEpi	1.67797
001-019_R_COL_LP_5p_N1__GGCAATTTCGGAGGTA-1	ColEpi	4.97223
001-019_R_COL_LP_5p_N1__ATTGGACAGTACCGGA-1	ColEpi	2.04168
001-019_R_COL_LP_5p_N1__CTGCGGACATACTCTT-1	ColEpi	0.355622
001-019_R_COL_LP_5p_N1__CTCACACCAGCTGTAT-1	ColEpi	0.464387
001-019_R_COL_LP_5p_N1__GAAATGATCTCCAGGG-1	ColEpi	1.14874
001-019_R_COL_LP_5p_N1__TATGCCCGTAGGGACT-1	ColEpi	4.84622
001-019_R_COL_LP_5p_N1__TGGTTAGAGGCCATAG-1	ColEpi	1.36275
001-019_R_COL_LP_5p_N1__GGGAATGGTAGGCATG-1	ColEpi	6.89311
001-019_R_COL_LP_5p_N1__CGCTGGACAGCTGTGC-1	ColEpi	0.776115
001-019_R_COL_LP_5p_N1__ACGATACAGAAACCAT-1	ColEpi	4.06563
001-019_R_COL_LP_5p_N1__CAGCGACGTAAAGGAG-1	ColEpi	4.60594
001-019_R_COL_LP_5p_N1__GAACCTAAGTAGTGCG-1	ColEpi	2.48238
001-019_R_COL_LP_5p_N1__CTAACTTAGACCGGAT-1	ColEpi	1.49427
001-019_R_COL_LP_5p_N1__CGTCTACCACCATCCT-1	ColEpi	1.06393
001-019_R_COL_LP_5p_N1__ACTGAGTCATGCCCGA-1	ColEpi	0.062952
001-019_R_COL_LP_5p_N1__TGAGCATCAAGCGCTC-1	ColEpi	2.20968
001-019_R_COL_LP_5p_N1__CGTTCTGCACGGCCAT-1	ColEpi	0.196575
001-019_R_COL_LP_5p_N1__GTGTGCGGTATCTGCA-1	ColEpi	0.024291
001-019_R_COL_LP_5p_N1__TAGGCATCAATCGGTT-1	ColEpi	2.74803
001-019_R_COL_LP_5p_N1__CGGAGCTCAAGCGATG-1	ColEpi	1.98948
001-019_R_COL_LP_5p_N1__TCGCGTTGTACCAGTT-1	ColEpi	7.79708
001-019_R_COL_LP_5p_N1__CGAACATCAGATGAGC-1	ColEpi	7.56439
001-019_R_COL_LP_5p_N1__ACGAGCCTCTGTCTAT-1	ColEpi	2.02725
001-019_R_COL_LP_5p_N1__GCATGCGAGGAGTACC-1	ColEpi	13.3793
001-019_R_COL_LP_5p_N1__ATCTGCCGTGCACCAC-1	ColEpi	1.8692
001-019_R_COL_LP_5p_N1__GATCTAGCAACTTGAC-1	ColEpi	1.44386
001-019_R_COL_LP_5p_N1__TCGCGTTCAAGAGGCT-1	ColEpi	2.10019
001-019_R_COL_LP_5p_N1__CCACCTACACATTAGC-1	ColEpi	5.13671
001-019_R_COL_LP_5p_N1__TAGACCATCGGAATCT-1	ColEpi	1.24888
001-019_R_COL_LP_5p_N1__GCAGCCAAGCTCTCGG-1	ColEpi	1.41868
001-019_R_COL_LP_5p_N1__TGCGGGTCACGAAAGC-1	ColEpi	5.42913
001-019_R_COL_LP_5p_N1__TCGCGTTAGAACTGTA-1	ColEpi	8.30312
001-019_R_COL_LP_5p_N1__GTATTCTTCTGGGCCA-1	ColEpi	0.297519
001-019_R_COL_LP_5p_N1__CCGTACTAGCTAGTTC-1	ColEpi	6.4401
001-019_R_COL_LP_5p_N1__TACTCGCCAAGCTGAG-1	ColEpi	7.20207
001-019_R_COL_LP_5p_N1__CTGCCTATCAGAGCTT-1	ColEpi	0.504353
001-019_R_COL_LP_5p_N1__CAGAATCTCAGTTTGG-1	ColEpi	0.801143
001-019_R_COL_LP_5p_N1__GATGAAACAGTGGAGT-1	ColEpi	2.52142
001-019_R_COL_LP_5p_N1__CTCTAATCATCACGTA-1	ColEpi	4.14396
001-019_R_COL_LP_5p_N1__TATCTCAAGACCGGAT-1	ColEpi	2.94882
001-019_R_COL_LP_5p_N1__TTTACTGCACTTCGAA-1	ColEpi	2.26286
001-019_R_COL_LP_5p_N1__CCTTCGACATCCTTGC-1	ColEpi	2.91416
001-019_R_COL_LP_5p_N1__CAGTCCTTCAAAGTAG-1	ColEpi	1.67992
001-019_R_COL_LP_5p_N1__CGAATGTTCTCTGAGA-1	ColEpi	13.5441
001-019_R_COL_LP_5p_N1__GTGAAGGTCACCGTAA-1	ColEpi	3.57366
001-019_R_COL_LP_5p_N1__TAGTGGTAGGTGACCA-1	ColEpi	4.0921
001-019_R_COL_LP_5p_N1__CTGATCCGTGGTAACG-1	ColEpi	2.93133
001-019_R_COL_LP_5p_N1__GGACGTCAGCAGGTCA-1	ColEpi	1.95079
001-019_R_COL_LP_5p_N1__CACCTTGTCAAGGCTT-1	ColEpi	0.892975
001-019_R_COL_LP_5p_N1__CTCTGGTGTCTACCTC-1	ColEpi	3.11282
001-019_R_COL_LP_5p_N1__GCGCCAATCTGTACGA-1	ColEpi	1.81316
001-019_R_COL_LP_5p_N1__GTTACAGCAAGTCATC-1	ColEpi	7.36624
001-019_R_COL_LP_5p_N1__CCGGTAGGTGTGTGCC-1	ColEpi	2.59792
001-019_R_COL_LP_5p_N1__CTGATCCTCACTTATC-1	ColEpi	0.600815
001-019_R_COL_LP_5p_N1__CTCGAAAGTCAACATC-1	ColEpi	0.925676
001-019_R_COL_LP_5p_N1__ACTTGTTCAGTAAGAT-1	ColEpi	4.56511
001-019_R_COL_LP_5p_N1__CAGCGACCAACCGCCA-1	ColEpi	3.60662
001-019_R_COL_LP_5p_N1__AGTAGTCGTAATCACC-1	ColEpi	1.31413
001-019_R_COL_LP_5p_N1__GTCAAGTTCGATAGAA-1	ColEpi	0.879916
001-019_R_COL_LP_5p_N1__CAACCAAGTGTATGGG-1	ColEpi	1.16975
001-019_R_COL_LP_5p_N1__CATCCACTCAACGCTA-1	ColEpi	2.52751
001-019_R_COL_LP_5p_N1__TCCACACCATATGAGA-1	ColEpi	4.19862
001-019_R_COL_LP_5p_N1__CGTGAGCCACCATCCT-1	ColEpi	7.40234
001-019_R_COL_LP_5p_N1__GGCAATTAGATGAGAG-1	ColEpi	1.31784
001-019_R_COL_LP_5p_N1__AAACGGGCATTGGGCC-1	ColEpi	4.65155
001-019_R_COL_LP_5p_N1__GTCTCGTTCCAGTATG-1	ColEpi	1.77308
001-019_R_COL_LP_5p_N1__TGACAACTCGGCGGTT-1	ColEpi	1.56635
001-019_R_COL_LP_5p_N1__CGACCTTTCAGAGCTT-1	ColEpi	0.412404
001-019_R_COL_LP_5p_N1__GGGTTGCAGGTGCAAC-1	ColEpi	4.10452
001-019_R_COL_LP_5p_N1__TAGTTGGCAACGCACC-1	ColEpi	1.64024
001-019_R_COL_LP_5p_N1__GGTGTTATCGCAGGCT-1	ColEpi	2.20209
001-019_R_COL_LP_5p_N1__CAACTAGTCGGTTCGG-1	ColEpi	0.738771
001-019_R_COL_LP_5p_N1__TACTTGTAGTGGGATC-1	ColEpi	0.65726
001-019_R_COL_LP_5p_N1__TGGACGCGTCGCCATG-1	ColEpi	1.05778
001-019_R_COL_LP_5p_N1__CGAGCCATCCGAAGAG-1	ColEpi	1.27364
001-019_R_COL_LP_5p_N1__CGCCAAGCAAGCGATG-1	ColEpi	5.40729
001-019_R_COL_LP_5p_N1__TTGCGTCTCATTATCC-1	ColEpi	6.51773
001-019_R_COL_LP_5p_N1__TCTGAGATCGCTTAGA-1	ColEpi	4.05263
001-019_R_COL_LP_5p_N1__GGGCATCAGTCCTCCT-1	ColEpi	6.55646
001-019_R_COL_LP_5p_N1__GAAACTCAGGAGTAGA-1	ColEpi	1.07279
001-019_R_COL_LP_5p_N1__CACAGGCCAAGGCTCC-1	ColEpi	3.00897
001-019_R_COL_LP_5p_N1__CAAGTTGAGGCTATCT-1	ColEpi	2.81514
001-019_R_COL_LP_5p_N1__CATGGCGGTACCGGCT-1	ColEpi	3.8413
001-019_R_COL_LP_5p_N1__GAGCAGATCACTGGGC-1	ColEpi	3.02643
001-019_R_COL_LP_5p_N1__TAAGCGTTCCGAGCCA-1	ColEpi	0.163177
001-019_R_COL_LP_5p_N1__GTCCTCACATCCAACA-1	ColEpi	6.94519
001-019_R_COL_LP_5p_N1__GGATGTTCAATGAATG-1	ColEpi	0.503656
001-019_R_COL_LP_5p_N1__TCAACGATCGGTCTAA-1	ColEpi	3.85228
001-019_R_COL_LP_5p_N1__GGAACTTTCTGTTGAG-1	ColEpi	2.64398
001-019_R_COL_LP_5p_N1__GTTCGGGTCCATGAGT-1	ColEpi	5.09749
001-019_R_COL_LP_5p_N1__CATGACACAGATGAGC-1	ColEpi	1.0383
001-019_R_COL_LP_5p_N1__CATCCACGTCGCATCG-1	ColEpi	1.15635
001-019_R_COL_LP_5p_N1__CTCGTACAGTACTTGC-1	ColEpi	1.0005
001-019_R_COL_LP_5p_N1__TACTTGTAGTCTCGGC-1	ColEpi	3.08768
001-019_R_COL_LP_5p_N1__AACTCCCAGGTGCTAG-1	ColEpi	1.81857
001-019_R_COL_LP_5p_N1__TCGTACCTCCTCAATT-1	ColEpi	1.2511
001-019_R_COL_LP_5p_N1__AGAATAGAGTACACCT-1	ColEpi	1.50847
001-019_R_COL_LP_5p_N1__GTGCAGCTCCCACTTG-1	ColEpi	2.0943
001-019_R_COL_LP_5p_N1__AGTGTCATCGAACGGA-1	ColEpi	5.50502
001-019_R_COL_LP_5p_N1__ACGGGCTCAGGAATCG-1	ColEpi	2.78617
001-019_R_COL_LP_5p_N1__CACACCTCATTGGGCC-1	ColEpi	1.02401
001-019_R_COL_LP_5p_N1__GACGTTAAGGTAAACT-1	ColEpi	3.23076
001-019_R_COL_LP_5p_N1__CCAGCGACATCCTAGA-1	ColEpi	2.64932
001-019_R_COL_LP_5p_N1__TTGCCGTGTTGGTAAA-1	ColEpi	3.83092
001-019_R_COL_LP_5p_N1__GAGCAGATCCGCAAGC-1	ColEpi	0.872319
001-019_R_COL_LP_5p_N1__TGCGTGGGTGCATCTA-1	ColEpi	5.09124
001-019_R_COL_LP_5p_N1__CATCGAAGTTGTGGCC-1	ColEpi	1.71817
001-019_R_COL_LP_5p_N1__CTGCTGTCATTTGCCC-1	ColEpi	4.98056
001-019_R_COL_LP_5p_N1__GCGCAACTCTGAAAGA-1	ColEpi	5.03492
001-019_R_COL_LP_5p_N1__GGGTCTGTCAACACAC-1	ColEpi	2.66259
001-019_R_COL_LP_5p_N1__GGCGACTGTTGCTCCT-1	ColEpi	5.04134
001-019_R_COL_LP_5p_N1__TCATTTGAGGAGTAGA-1	ColEpi	1.95265
001-019_R_COL_LP_5p_N1__GTCACGGTCCCTAACC-1	ColEpi	6.25876
001-019_R_COL_LP_5p_N1__AGCAGCCCAGATTGCT-1	ColEpi	3.43269
001-019_R_COL_LP_5p_N1__TGGCGCATCAGCGACC-1	ColEpi	1.55085
001-019_R_COL_LP_5p_N1__GACTAACTCCTATGTT-1	ColEpi	5.23098
001-019_R_COL_LP_5p_N1__AACTCTTGTGTAAGTA-1	ColEpi	4.41202
001-019_R_COL_LP_5p_N1__GAACGGAGTGGACGAT-1	ColEpi	6.58507
001-019_R_COL_LP_5p_N1__AGCTCTCTCCGAGCCA-1	ColEpi	2.10487
001-019_R_COL_LP_5p_N1__TTCTACAGTTTGTTTC-1	ColEpi	2.50936
001-019_R_COL_LP_5p_N1__GTGCAGCAGGCGACAT-1	ColEpi	3.52666
001-019_R_COL_LP_5p_N1__CCTAGCTTCTGCGGCA-1	ColEpi	1.64974
001-019_R_COL_LP_5p_N1__AGCGTATTCGTGGGAA-1	ColEpi	1.66787
001-019_R_COL_LP_5p_N1__CCACTACGTAGCCTAT-1	ColEpi	-0.104916
001-019_R_COL_LP_5p_N1__AACTGGTGTAGGGACT-1	ColEpi	1.75965
001-019_R_COL_LP_5p_N1__TTGCCGTAGAGGGCTT-1	ColEpi	-0.0262241
001-019_R_COL_LP_5p_N1__ACTATCTTCGGCCGAT-1	ColEpi	3.08169
001-019_R_COL_LP_5p_N1__ACTGTCCCACACCGCA-1	ColEpi	2.98593
001-019_R_COL_LP_5p_N1__GCTCTGTCAGAGTGTG-1	ColEpi	1.35123
001-019_R_COL_LP_5p_N1__CAGCGACTCCATGCTC-1	ColEpi	1.25922
001-019_R_COL_LP_5p_N1__TTTATGCGTACATCCA-1	ColEpi	2.02521
001-019_R_COL_LP_5p_N1__CATCGAATCGAACGGA-1	ColEpi	7.48838
001-019_R_COL_LP_5p_N1__ATTTCTGTCGTAGGAG-1	ColEpi	3.82587
001-019_R_COL_LP_5p_N1__CGTGAGCGTGACTCAT-1	ColEpi	3.83716
001-019_R_COL_LP_5p_N1__ACGCCGATCATCGATG-1	ColEpi	0.462986
001-019_R_COL_LP_5p_N1__GTTAAGCCATCCGTGG-1	ColEpi	2.77336
001-019_R_COL_LP_5p_N1__GTTCTCGTCGCACTCT-1	ColEpi	6.57966
001-019_R_COL_LP_5p_N1__AGAATAGTCCGTCAAA-1	ColEpi	6.18661
001-019_R_COL_LP_5p_N1__CATATTCCAAAGGCGT-1	ColEpi	1.17063
001-019_R_COL_LP_5p_N1__CGAATGTAGTGAACAT-1	ColEpi	1.3687
001-019_R_COL_LP_5p_N1__TACTCATGTCTCAACA-1	ColEpi	-0.370758
001-019_R_COL_LP_5p_N1__GCGCCAAGTGAACCTT-1	ColEpi	0.960593
001-019_R_COL_LP_5p_N1__ACGCAGCAGGGATACC-1	ColEpi	1.49706
001-019_R_COL_LP_5p_N1__GAGTCCGTCACCGGGT-1	ColEpi	6.34627
001-019_R_COL_LP_5p_N1__CGTTAGATCAATCTCT-1	ColEpi	1.58794
001-019_R_COL_LP_5p_N1__TACGGGCTCGAATCCA-1	ColEpi	1.98882
001-019_R_COL_LP_5p_N1__AGCTCCTAGCAACGGT-1	ColEpi	3.43121
001-019_R_COL_LP_5p_N1__ACTGAGTTCTCGCATC-1	ColEpi	2.74396
001-019_R_COL_LP_5p_N1__AGCATACTCAGATAAG-1	ColEpi	1.42448
001-019_R_COL_LP_5p_N1__CCACTACGTCAAGCGA-1	ColEpi	0.890914
001-019_R_COL_LP_5p_N1__ACGGGCTAGAAACCAT-1	ColEpi	9.75502
001-019_R_COL_LP_5p_N1__TGCCCATCAACAACCT-1	ColEpi	2.30142
001-019_R_COL_LP_5p_N1__AGATTGCCAGTATGCT-1	ColEpi	1.6309
001-019_R_COL_LP_5p_N1__CACCTTGTCAACACCA-1	ColEpi	-0.257009
001-019_R_COL_LP_5p_N1__GAACGGATCTGCTGCT-1	ColEpi	0.741358
001-019_R_COL_LP_5p_N1__CCTACACTCTGCTTGC-1	ColEpi	4.01369
001-019_R_COL_LP_5p_N1__TACACGAGTGACGGTA-1	ColEpi	1.58537
001-019_R_COL_LP_5p_N1__CGCTGGACACATCCGG-1	ColEpi	1.18094
001-019_R_COL_LP_5p_N1__TTAGGCAGTTACCAGT-1	ColEpi	3.31853
001-019_R_COL_LP_5p_N1__TGCGTGGAGCCAGTAG-1	ColEpi	2.06366
001-019_R_COL_LP_5p_N1__GACTAACTCGATCCCT-1	ColEpi	1.08386
001-019_R_COL_LP_5p_N1__CCACTACTCCGAATGT-1	ColEpi	1.11999
001-019_R_COL_LP_5p_N1__AAGGCAGTCTGTCCGT-1	ColEpi	1.29191
001-019_R_COL_LP_5p_N1__CGGAGCTGTAACGTTC-1	ColEpi	1.0854
001-019_R_COL_LP_5p_N1__AGGTCCGCATGCCCGA-1	ColEpi	4.19464
001-019_R_COL_LP_5p_N1__GTTCATTTCCAAACTG-1	ColEpi	1.83027
001-019_R_COL_LP_5p_N1__CTAACTTGTCAGCTAT-1	ColEpi	1.14051
001-019_R_COL_LP_5p_N1__GGCGACTGTTGGTAAA-1	ColEpi	0.842049
001-019_R_COL_LP_5p_N1__CAGCGACCAATGGACG-1	ColEpi	2.11357
001-019_R_COL_LP_5p_N1__ACTTACTCACATCTTT-1	ColEpi	5.08298
001-019_R_COL_LP_5p_N1__CGATCGGTCCACGACG-1	ColEpi	-0.079041
001-019_R_COL_LP_5p_N1__ACACTGACATCTGGTA-1	ColEpi	1.56077
001-019_R_COL_LP_5p_N1__CGCGTTTAGGGTTTCT-1	ColEpi	0.668231
001-019_R_COL_LP_5p_N1__GATTCAGTCAGGTTCA-1	ColEpi	5.09044
001-019_R_COL_LP_5p_N1__TTCGAAGAGGGCTTCC-1	ColEpi	2.28065
001-019_R_COL_LP_5p_N1__TAAACCGCAAGCGAGT-1	ColEpi	0.620723
001-019_R_COL_LP_5p_N1__TTGACTTAGAAAGTGG-1	ColEpi	3.46934
001-019_R_COL_LP_5p_N1__ACGCCGATCTTGAGGT-1	ColEpi	7.56469
001-019_R_COL_LP_5p_N1__TCAGATGCACCAGTTA-1	ColEpi	0.354738
001-019_R_COL_LP_5p_N1__CACTCCATCGTGGACC-1	ColEpi	2.11522
001-019_R_COL_LP_5p_N1__AACTTTCCACAGAGGT-1	ColEpi	0.318669
001-019_R_COL_LP_5p_N1__AACTCTTGTGTTGAGG-1	ColEpi	-0.744731
001-019_R_COL_LP_5p_N1__GTGCAGCTCCTCAACC-1	ColEpi	1.7494
001-019_R_COL_LP_5p_N1__CTCTAATCACAGACTT-1	ColEpi	2.16908
001-019_R_COL_LP_5p_N1__TAGTGGTGTTAAGTAG-1	ColEpi	1.00164
001-019_R_COL_LP_5p_N1__TGACGGCCATGGTAGG-1	ColEpi	0.570272
001-019_R_COL_LP_5p_N1__TCATTTGGTTACCAGT-1	ColEpi	1.35026
001-019_R_COL_LP_5p_N1__GATGAAAGTACACCGC-1	ColEpi	2.44361
001-019_R_COL_LP_5p_N1__ACCCACTAGCGATATA-1	ColEpi	9.06995
001-019_R_COL_LP_5p_N1__CTAGCCTCATTAACCG-1	ColEpi	0.940889
001-019_R_COL_LP_5p_N1__AGTGGGAAGGATTCGG-1	ColEpi	2.27612
001-019_R_COL_LP_5p_N1__TGCCAAATCTTCGAGA-1	ColEpi	1.18283
001-019_R_COL_LP_5p_N1__TCAGATGTCAACACTG-1	ColEpi	0.626648
001-019_R_COL_LP_5p_N1__ACTGAACCAGACGTAG-1	ColEpi	3.92252
001-019_R_COL_LP_5p_N1__CACAGTAAGTCAATAG-1	ColEpi	4.84157
001-019_R_COL_LP_5p_N1__GCTTGAACATTCTCAT-1	ColEpi	2.1385
001-019_R_COL_LP_5p_N1__GATGCTAGTCCGCTGA-1	ColEpi	7.62975
001-019_R_COL_LP_5p_N1__GACACGCTCTCTGTCG-1	ColEpi	3.21578
001-019_R_COL_LP_5p_N1__TACGGATGTTCCCGAG-1	ColEpi	6.99952
001-019_R_COL_LP_5p_N1__TTTGCGCTCCTCAATT-1	ColEpi	1.62506
001-019_R_COL_LP_5p_N1__CGGACTGAGATGGCGT-1	ColEpi	1.03159
001-019_R_COL_LP_5p_N1__CATCAAGGTCCAGTAT-1	ColEpi	1.70563
001-019_R_COL_LP_5p_N1__TTCTCCTAGTGAACAT-1	ColEpi	0.876828
001-019_R_COL_LP_5p_N1__TAGTGGTGTCACTGGC-1	ColEpi	0.238051
001-019_R_COL_LP_5p_N1__AGTGGGAAGAAACGCC-1	ColEpi	2.00317
001-019_R_COL_LP_5p_N1__CTCTAATCATACTACG-1	ColEpi	1.47584
001-019_R_COL_LP_5p_N1__ACCCACTTCTATCCCG-1	ColEpi	4.55305
001-019_R_COL_LP_5p_N1__CTCTACGCATTAGGCT-1	ColEpi	1.12854
001-019_R_COL_LP_5p_N1__ATCTGCCAGTTAGCGG-1	ColEpi	0.77744
001-019_R_COL_LP_5p_N1__TCAGCTCAGGATATAC-1	ColEpi	3.58577
001-019_R_COL_LP_5p_N1__CCTTCCCAGTGTTTGC-1	ColEpi	3.99052
001-019_R_COL_LP_5p_N1__GCACATAAGAAACGAG-1	ColEpi	1.89604
001-019_R_COL_LP_5p_N1__CAGTCCTCATCACCCT-1	ColEpi	4.47165
001-019_R_COL_LP_5p_N1__CACCAGGCAAATACAG-1	ColEpi	2.19824
001-019_R_COL_LP_5p_N1__GGAGCAATCGTCTGCT-1	ColEpi	-0.40248
001-019_R_COL_LP_5p_N1__CATGACACAGTGGGAT-1	ColEpi	10.2419
001-019_R_COL_LP_5p_N1__GGTGCGTTCTACCTGC-1	ColEpi	2.77374
001-019_R_COL_LP_5p_N1__GGCGACTAGGTGGGTT-1	ColEpi	2.40846
001-019_R_COL_LP_5p_N1__CACCAGGCATTCCTGC-1	ColEpi	0.758593
001-019_R_COL_LP_5p_N1__AGCTCCTTCGACCAGC-1	ColEpi	1.20745
001-019_R_COL_LP_5p_N1__CGCTGGACACAGCGTC-1	ColEpi	1.0217
001-019_R_COL_LP_5p_N1__CCTCAGTTCTACTCAT-1	ColEpi	6.22093
001-019_R_COL_LP_5p_N1__CGAGCACAGGTAGCTG-1	ColEpi	3.57158
001-019_R_COL_LP_5p_N1__TCAGGATGTCGGATCC-1	ColEpi	-0.321178
001-019_R_COL_LP_5p_N1__CCACCTATCCGTCATC-1	ColEpi	0.731983
001-019_R_COL_LP_5p_N1__CTGCTGTCAGGCAGTA-1	ColEpi	0.694328
001-019_R_COL_LP_5p_N1__CACCTTGCATGAACCT-1	ColEpi	0.607268
001-019_R_COL_LP_5p_N1__GTGTGCGGTGTAATGA-1	ColEpi	2.4917
001-019_R_COL_LP_5p_N1__GATGAAATCAAGCCTA-1	ColEpi	2.9713
001-019_R_COL_LP_5p_N1__TCGGTAAGTGTAATGA-1	ColEpi	1.36734
001-019_R_COL_LP_5p_N1__TCAGATGGTCACTTCC-1	ColEpi	1.64601
001-019_R_COL_LP_5p_N1__TTGGAACCACTAAGTC-1	ColEpi	-0.00671632
001-019_R_COL_LP_5p_N1__TTTGCGCCAGGATTGG-1	ColEpi	0.0234183
001-019_R_COL_LP_5p_N1__ACTGAGTAGGGTGTTG-1	ColEpi	4.0685
001-019_R_COL_LP_5p_N1__CACCACTTCTGGCGAC-1	ColEpi	2.53819
001-019_R_COL_LP_5p_N1__AAATGCCCAAAGCGGT-1	ColEpi	0.603214
001-019_R_COL_LP_5p_N1__GCTCCTATCTTGCAAG-1	ColEpi	4.37585
001-019_R_COL_LP_5p_N1__GCATGCGGTCTAGTCA-1	ColEpi	-0.440699
001-019_R_COL_LP_5p_N1__CGTGTAAAGGAATTAC-1	ColEpi	3.05252
001-019_R_COL_LP_5p_N1__CAGGTGCAGGCTCATT-1	ColEpi	1.44531
001-019_R_COL_LP_5p_N1__CAGCATATCCAAACAC-1	ColEpi	2.66261
001-019_R_COL_LP_5p_N1__CTCTACGGTGCAGGTA-1	ColEpi	0.86134
001-019_R_COL_LP_5p_N1__TATCAGGCACCCTATC-1	ColEpi	4.29344
001-019_R_COL_LP_5p_N1__GGCTCGACAGTAGAGC-1	ColEpi	1.09063
001-019_R_COL_LP_5p_N1__GCAGTTAGTATAGGGC-1	ColEpi	0.119572
001-019_R_COL_LP_5p_N1__GCTCCTATCGTGACAT-1	ColEpi	0.903806
001-019_R_COL_LP_5p_N1__AGGGTGAGTCTTCGTC-1	ColEpi	4.38293
001-019_R_COL_LP_5p_N1__CTTAGGAAGAGATGAG-1	ColEpi	2.46834
001-019_R_COL_LP_5p_N1__CGGAGTCTCTTCATGT-1	ColEpi	1.77027
001-019_R_COL_LP_5p_N1__AACGTTGCACCCAGTG-1	ColEpi	4.41943
001-019_R_COL_LP_5p_N1__CACTCCAAGAGGTACC-1	ColEpi	2.05429
001-019_R_COL_LP_5p_N1__TTAGTTCCAATTCCTT-1	ColEpi	2.56093
001-019_R_COL_LP_5p_N1__CAGATCAAGGCCGAAT-1	ColEpi	1.2935
001-019_R_COL_LP_5p_N1__TCTTCGGCACGTTGGC-1	ColEpi	0.0350037
001-019_R_COL_LP_5p_N1__CTAACTTAGACGCACA-1	ColEpi	2.36869
001-019_R_COL_LP_5p_N1__CCGGGATGTTCGGCAC-1	ColEpi	0.719837
001-019_R_COL_LP_5p_N1__AGTGAGGTCCGCAAGC-1	ColEpi	1.1308
001-019_R_COL_LP_5p_N1__AACTCCCAGTGTTTGC-1	ColEpi	1.04438
001-019_R_COL_LP_5p_N1__GAGGTGACATGTCTCC-1	ColEpi	3.87436
001-019_R_COL_LP_5p_N1__TAGCCGGGTCTACCTC-1	ColEpi	3.95496
001-019_R_COL_LP_5p_N1__ATCATCTTCCAGATCA-1	ColEpi	-0.437329
001-019_R_COL_LP_5p_N1__ACGAGGATCGTTTAGG-1	ColEpi	2.26111
001-019_R_COL_LP_5p_N1__CACCTTGAGCTGTTCA-1	ColEpi	0.317337
001-019_R_COL_LP_5p_N1__ATAGACCAGTAGCCGA-1	ColEpi	2.56244
001-019_R_COL_LP_5p_N1__TGGCCAGCAGATCCAT-1	ColEpi	1.23653
001-019_R_COL_LP_5p_N1__GACTAACCAGCAGTTT-1	ColEpi	0.394241
001-019_R_COL_LP_5p_N1__TAGCCGGTCCGTAGGC-1	ColEpi	1.14228
001-019_R_COL_LP_5p_N1__TACTTGTGTACTTAGC-1	ColEpi	4.1368
001-019_R_COL_LP_5p_N1__GCGAGAATCACGATGT-1	ColEpi	0.605068
001-019_R_COL_LP_5p_N1__TGCCAAAAGATGGCGT-1	ColEpi	1.10554
001-019_R_COL_LP_5p_N1__CTGAAGTAGATCCCGC-1	ColEpi	0.295332
001-019_R_COL_LP_5p_N1__ATTACTCGTTCTGGTA-1	ColEpi	1.43802
001-019_R_COL_LP_5p_N1__GCTTCCAAGGACAGCT-1	ColEpi	1.45364
001-019_R_COL_LP_5p_N1__AAGTCTGAGAGCAATT-1	ColEpi	1.79867
001-019_R_COL_LP_5p_N1__TGAAAGAAGATCTGCT-1	ColEpi	3.89402
001-019_R_COL_LP_5p_N1__ACTATCTCAAACGTGG-1	ColEpi	2.40349
001-019_R_COL_LP_5p_N1__GCTCCTATCGGTGTCG-1	ColEpi	1.39633
001-019_R_COL_LP_5p_N1__GAGTCCGGTCATTAGC-1	ColEpi	0.856068
001-019_R_COL_LP_5p_N1__GCATGCGGTACAAGTA-1	ColEpi	1.25054
001-019_R_COL_LP_5p_N1__TGGGAAGCAGTAGAGC-1	ColEpi	1.05971
001-019_R_COL_LP_5p_N1__CACCTTGTCAGATAAG-1	ColEpi	1.34918
001-019_R_COL_LP_5p_N1__GCACTCTGTGTTGAGG-1	ColEpi	3.11863
001-019_R_COL_LP_5p_N1__ATTATCCAGCTCCTTC-1	ColEpi	3.63033
001-019_R_COL_LP_5p_N1__TGAGCATAGGCCCGTT-1	ColEpi	6.33967
001-019_R_COL_LP_5p_N1__TTGCCGTCATGAGCGA-1	ColEpi	1.01237
001-019_R_COL_LP_5p_N1__GCACTCTGTTGCGCAC-1	ColEpi	0.146795
001-019_R_COL_LP_5p_N1__TGCTACCGTACCCAAT-1	ColEpi	3.96098
001-019_R_COL_LP_5p_N1__CTTGGCTTCAACGAAA-1	ColEpi	5.72196
001-019_R_COL_LP_5p_N1__GTATCTTCACAGCCCA-1	ColEpi	2.84937
001-019_R_COL_LP_5p_N1__CCTTCGAAGGCTACGA-1	ColEpi	0.348643
001-019_R_COL_LP_5p_N1__TTCTACAAGTTGTCGT-1	ColEpi	0.500415
001-019_R_COL_LP_5p_N1__GCTGGGTTCCTAAGTG-1	ColEpi	1.51971
001-019_R_COL_LP_5p_N1__TGCGTGGTCATCGGAT-1	ColEpi	0.174002
001-019_R_COL_LP_5p_N1__CTTTGCGCAAGGTTTC-1	ColEpi	0.564869
001-019_R_COL_LP_5p_N1__CTAGTGACACCGAAAG-1	ColEpi	2.93012
001-019_R_COL_LP_5p_N1__CACACAAAGAGCTGGT-1	ColEpi	3.64993
001-019_R_COL_LP_5p_N1__CTGCCTATCACCACCT-1	ColEpi	2.85358
001-019_R_COL_LP_5p_N1__CAAGTTGTCTATGTGG-1	ColEpi	0.993877
001-019_R_COL_LP_5p_N1__CTGGTCTAGCCACGTC-1	ColEpi	1.30797
001-019_R_COL_LP_5p_N1__GGATTACAGAGTACAT-1	ColEpi	8.77802
001-019_R_COL_LP_5p_N1__CTAACTTCATCACGAT-1	ColEpi	5.61119
001-019_R_COL_LP_5p_N1__GCGCCAATCTTCATGT-1	ColEpi	3.99679
001-019_R_COL_LP_5p_N1__TGGACGCTCAAAGTAG-1	ColEpi	9.66329
001-019_R_COL_LP_5p_N1__AGCGTATTCAACGGCC-1	ColEpi	2.22075
001-019_R_COL_LP_5p_N1__CTCTACGGTAAGAGAG-1	ColEpi	1.89956
001-019_R_COL_LP_5p_N1__TAAGAGACAGACGCTC-1	ColEpi	6.65004
001-019_R_COL_LP_5p_N1__CTAAGACGTCTCCCTA-1	ColEpi	8.78439
001-019_R_COL_LP_5p_N1__CATATGGTCTACCTGC-1	ColEpi	3.24152
001-019_R_COL_LP_5p_N1__CTTGGCTCACGAGGTA-1	ColEpi	1.18535
001-019_R_COL_LP_5p_N1__AAAGCAAAGTTACCCA-1	ColEpi	4.14489
001-019_R_COL_LP_5p_N1__TGTATTCAGCGCTCCA-1	ColEpi	3.33061
001-019_R_COL_LP_5p_N1__TGGCTGGGTTATCGGT-1	ColEpi	1.34994
001-019_R_COL_LP_5p_N1__AAGGCAGTCTCGAGTA-1	ColEpi	2.91626
001-019_R_COL_LP_5p_N1__CAGTCCTAGTACGCGA-1	ColEpi	0.72644
001-019_R_COL_LP_5p_N1__CCTCTGACATGGGACA-1	ColEpi	0.809585
001-019_R_COL_LP_5p_N1__CACACTCCAATTGCTG-1	ColEpi	2.56831
001-019_R_COL_LP_5p_N1__TTAGTTCGTGCCTGCA-1	ColEpi	1.44663
001-019_R_COL_LP_5p_N1__CCCTCCTTCGCCAAAT-1	ColEpi	2.3886
001-019_R_COL_LP_5p_N1__GTCTCGTAGCGTTTAC-1	ColEpi	2.68315
001-019_R_COL_LP_5p_N1__TTCCCAGCAAATCCGT-1	ColEpi	0.821577
001-019_R_COL_LP_5p_N1__TCAGGTATCCATGCTC-1	ColEpi	1.40244
001-019_R_COL_LP_5p_N1__CAAGGCCTCGTAGGAG-1	ColEpi	0.990051
001-019_R_COL_LP_5p_N1__CTCACACAGCCGTCGT-1	ColEpi	5.60453
001-019_R_COL_LP_5p_N1__CGATTGAAGACCGGAT-1	ColEpi	0.884938
001-019_R_COL_LP_5p_N1__GTATTCTAGAGCTGGT-1	ColEpi	4.00933
001-019_R_COL_LP_5p_N1__GGCGACTGTATAGGGC-1	ColEpi	4.7322
001-019_R_COL_LP_5p_N1__CCTATTAGTACATCCA-1	ColEpi	0.826855
001-019_R_COL_LP_5p_N1__GTGAAGGTCGCTTAGA-1	ColEpi	2.28199
001-019_R_COL_LP_5p_N1__GGAATAACAACTGCTA-1	ColEpi	6.09888
001-019_R_COL_LP_5p_N1__TCACAAGAGTTATCGC-1	ColEpi	5.68905
001-019_R_COL_LP_5p_N1__ATTGGACGTTCGCTAA-1	ColEpi	0.718332
001-019_R_COL_LP_5p_N1__CAGCGACTCCGTAGGC-1	ColEpi	-0.121791
001-019_R_COL_LP_5p_N1__ATAGACCCATGTCCTC-1	ColEpi	5.94459
001-019_R_COL_LP_5p_N1__TCTCATACAGCTTAAC-1	ColEpi	0.090527
001-019_R_COL_LP_5p_N1__AGAGCTTGTACATGTC-1	ColEpi	4.72178
001-019_R_COL_LP_5p_N1__ACGCCGAGTGCAGGTA-1	ColEpi	7.2402
001-019_R_COL_LP_5p_N1__GGTATTGCAAAGTCAA-1	ColEpi	2.50844
001-019_R_COL_LP_5p_N1__GGGATGATCACCATAG-1	ColEpi	4.79019
001-019_R_COL_LP_5p_N1__GGTATTGAGGTTACCT-1	ColEpi	2.61737
001-019_R_COL_LP_5p_N1__CCGTGGAGTACACCGC-1	ColEpi	7.65716
001-019_R_COL_LP_5p_N1__CAAGATCAGAAAGTGG-1	ColEpi	1.81189
001-019_R_COL_LP_5p_N1__AACTTTCCACCAGGTC-1	ColEpi	0.665664
001-019_R_COL_LP_5p_N1__CGTTCTGAGCTGATAA-1	ColEpi	2.12066
001-019_R_COL_LP_5p_N1__CATTCGCAGTGAATTG-1	ColEpi	3.78261
001-019_R_COL_LP_5p_N1__TGATTTCTCAATAAGG-1	ColEpi	1.12306
001-019_R_COL_LP_5p_N1__CACACCTTCGATGAGG-1	ColEpi	7.1782
001-019_R_COL_LP_5p_N1__CGAACATCAGCGTAAG-1	ColEpi	2.47926
001-019_R_COL_LP_5p_N1__TGTATTCTCGGAGCAA-1	ColEpi	3.74755
001-019_R_COL_LP_5p_N1__GGAAAGCTCGCAAACT-1	ColEpi	0.716194
001-019_R_COL_LP_5p_N1__GGGCATCGTCCGACGT-1	ColEpi	1.9822
001-019_R_COL_LP_5p_N1__ATGTGTGCAAGACACG-1	ColEpi	0.544589
001-019_R_COL_LP_5p_N1__GTGCAGCCAGTGGGAT-1	ColEpi	0.886025
001-019_R_COL_LP_5p_N1__TACACGACACAGGTTT-1	ColEpi	0.303343
001-019_R_COL_LP_5p_N1__ACACCAACAGCTCGAC-1	ColEpi	6.0342
001-019_R_COL_LP_5p_N1__ACAGCTATCGTTGCCT-1	ColEpi	2.26098
001-019_R_COL_LP_5p_N1__CTTGGCTTCTCGTTTA-1	ColEpi	0.286578
001-019_R_COL_LP_5p_N1__TGACTTTTCTCTTGAT-1	ColEpi	5.90786
001-019_R_COL_LP_5p_N1__GTGGGTCCAACGATGG-1	ColEpi	1.57288
001-019_R_COL_LP_5p_N1__GGCGACTTCTTAACCT-1	ColEpi	8.70022
001-019_R_COL_LP_5p_N1__GCTCTGTCAGCATACT-1	ColEpi	5.81031
001-019_R_COL_LP_5p_N1__TTTATGCAGACCCACC-1	ColEpi	2.72001
001-019_R_COL_LP_5p_N1__ACCAGTAAGTTAGCGG-1	ColEpi	1.29806
001-019_R_COL_LP_5p_N1__CTCAGAAGTTAAGACA-1	ColEpi	1.38349
001-019_R_COL_LP_5p_N1__TGCCCATGTAATCGTC-1	ColEpi	1.67022
001-019_R_COL_LP_5p_N1__AGATCTGCACCACGTG-1	ColEpi	4.49874
001-019_R_COL_LP_5p_N1__CTGCTGTCAAGCCTAT-1	ColEpi	6.1442
001-019_R_COL_LP_5p_N1__GTTCGGGTCCTATGTT-1	ColEpi	1.40332
001-019_R_COL_LP_5p_N1__CATCAAGAGGAGTAGA-1	ColEpi	2.00662
001-019_R_COL_LP_5p_N1__GATCTAGAGCTGTCTA-1	ColEpi	0.248128
001-019_R_COL_LP_5p_N1__ACATGGTCAGACACTT-1	ColEpi	5.13067
001-019_R_COL_LP_5p_N1__GACACGCAGGGCTTCC-1	ColEpi	2.25107
001-019_R_COL_LP_5p_N1__TCATTTGTCCGAAGAG-1	ColEpi	0.690807
001-019_R_COL_LP_5p_N1__CTCGGAGAGGAATGGA-1	ColEpi	2.17403
001-019_R_COL_LP_5p_N1__GGATGTTGTCATGCAT-1	ColEpi	0.819634
001-019_R_COL_LP_5p_N1__TGCGGGTGTATAAACG-1	ColEpi	1.78857
001-019_R_COL_LP_5p_N1__CCGGTAGGTCTGGTCG-1	ColEpi	0.784656
001-019_R_COL_LP_5p_N1__ATAACGCGTTGGTTTG-1	ColEpi	5.76082
001-019_R_COL_LP_5p_N1__CGATGGCTCTCCGGTT-1	ColEpi	1.80994
001-019_R_COL_LP_5p_N1__CTCGAGGAGCTAGTCT-1	ColEpi	1.89237
001-019_R_COL_LP_5p_N1__TCAGCAAGTGATGATA-1	ColEpi	4.96979
001-019_R_COL_LP_5p_N1__CGCTATCCAGCGATCC-1	ColEpi	3.9878
001-019_R_COL_LP_5p_N1__TCTGGAATCATGTCCC-1	ColEpi	0.953211
001-019_R_COL_LP_5p_N1__AGGCCGTGTCCCTTGT-1	ColEpi	1.4942
001-019_R_COL_LP_5p_N1__TACCTTACATCGGTTA-1	ColEpi	3.85771
001-019_R_COL_LP_5p_N1__CTGTGCTGTCGACTGC-1	ColEpi	0.858971
001-019_R_COL_LP_5p_N1__ATAACGCAGCTAAGAT-1	ColEpi	4.33452
001-019_R_COL_LP_5p_N1__ACTATCTTCCTTAATC-1	ColEpi	3.78832
001-019_R_COL_LP_5p_N1__AGACGTTTCATTTGGG-1	ColEpi	3.06399
001-019_R_COL_LP_5p_N1__GGAGCAAAGGACAGCT-1	ColEpi	0.607071
001-019_R_COL_LP_5p_N1__ATTACTCAGAACAATC-1	ColEpi	0.928023
001-019_R_COL_LP_5p_N1__GTCGTAAAGCTCCTCT-1	ColEpi	1.35225
001-019_R_COL_LP_5p_N1__ACTGTCCAGAGACTTA-1	ColEpi	2.13053
001-019_R_COL_LP_5p_N1__TCGAGGCTCGTTTAGG-1	ColEpi	2.02077
001-019_R_COL_LP_5p_N1__CCACTACCACAGGAGT-1	ColEpi	3.69866
001-019_R_COL_LP_5p_N1__GCTGCTTCAGACAAAT-1	ColEpi	1.19917
001-019_R_COL_LP_5p_N1__GCAAACTGTAAATGTG-1	ColEpi	1.46082
001-019_R_COL_LP_5p_N1__CGTTGGGAGCGTGTCC-1	ColEpi	0.630858
001-019_R_COL_LP_5p_N1__TAGGCATCATCCTTGC-1	ColEpi	0.266602
001-019_R_COL_LP_5p_N1__ACTGAACGTCGCGAAA-1	ColEpi	2.6068
001-019_R_COL_LP_5p_N1__CGCCAAGTCACGAAGG-1	ColEpi	-0.657594
001-019_R_COL_LP_5p_N1__GCGCGATAGTGTGGCA-1	ColEpi	1.61542
001-019_R_COL_LP_5p_N1__CGGGTCAGTCTCTCGT-1	ColEpi	1.2962
001-019_R_COL_LP_5p_N1__AGATCTGCACGTAAGG-1	ColEpi	6.35954
001-019_R_COL_LP_5p_N1__TCATTTGGTAAATGTG-1	ColEpi	0.923417
001-019_R_COL_LP_5p_N1__GAATAAGTCTTATCTG-1	ColEpi	1.41523
001-019_R_COL_LP_5p_N1__CTCACACAGCGAAGGG-1	ColEpi	2.94963
001-019_R_COL_LP_5p_N1__CACCTTGGTAGAGTGC-1	ColEpi	1.47314
001-019_R_COL_LP_5p_N1__GGTATTGGTCAAAGCG-1	ColEpi	2.32226
001-019_R_COL_LP_5p_N1__CTCTGGTTCCTTCAAT-1	ColEpi	0.902604
001-019_R_COL_LP_5p_N1__GGGCACTAGTTAGGTA-1	ColEpi	2.73126
001-019_R_COL_LP_5p_N1__CAGCCGACACTGAAGG-1	ColEpi	6.48474
001-019_R_COL_LP_5p_N1__GACTACATCGCGCCAA-1	ColEpi	0.873299
001-019_R_COL_LP_5p_N1__CATATTCGTCTAGCCG-1	ColEpi	1.32388
001-019_R_COL_LP_5p_N1__CAACTAGTCATGCAAC-1	ColEpi	0.625064
001-019_R_COL_LP_5p_N1__AGGTCATTCTCTTGAT-1	ColEpi	1.92674
001-019_R_COL_LP_5p_N1__CGAACATCAGCGAACA-1	ColEpi	1.70953
001-019_R_COL_LP_5p_N1__GCTGGGTAGTGCGATG-1	ColEpi	1.47854
001-019_R_COL_LP_5p_N1__GGGTTGCGTAGGGACT-1	ColEpi	9.79506
001-019_R_COL_LP_5p_N1__GGATGTTAGGCAGGTT-1	ColEpi	4.14672
001-019_R_COL_LP_5p_N1__CTCATTACAATGGTCT-1	ColEpi	2.30404
001-019_R_COL_LP_5p_N1__TTCCCAGAGTCTCCTC-1	ColEpi	3.71465
001-019_R_COL_LP_5p_N1__AACTCCCGTTAGTGGG-1	ColEpi	7.11126
001-019_R_COL_LP_5p_N1__AAGACCTAGACATAAC-1	ColEpi	0.918625
001-019_R_COL_LP_5p_N1__CCTCAGTAGCATGGCA-1	ColEpi	7.17475
001-019_R_COL_LP_5p_N1__TAGCCGGAGATTACCC-1	ColEpi	0.715514
001-019_R_COL_LP_5p_N1__AATCCAGTCTGGCGAC-1	ColEpi	1.48032
001-019_R_COL_LP_5p_N1__CTGATAGAGATTACCC-1	ColEpi	0.836382
001-019_R_COL_LP_5p_N1__ACTTGTTTCAGCTCGG-1	ColEpi	1.47402
001-019_R_COL_LP_5p_N1__CGGACGTTCCTTGACC-1	ColEpi	1.78347
001-019_R_COL_LP_5p_N1__GTATTCTTCGAGGTAG-1	ColEpi	0.447399
001-019_R_COL_LP_5p_N1__ACGCCGACATCGGTTA-1	ColEpi	5.08689
001-019_R_COL_LP_5p_N1__GACTGCGGTGAGGGAG-1	ColEpi	7.72066
001-019_R_COL_LP_5p_N1__CAACCAACACCGAAAG-1	ColEpi	2.75153
001-019_R_COL_LP_5p_N1__GTCAAGTAGCCAGAAC-1	ColEpi	3.20917
001-019_R_COL_LP_5p_N1__CACCAGGCATACAGCT-1	ColEpi	1.07502
001-019_R_COL_LP_5p_N1__CGAGAAGAGAGTAAGG-1	ColEpi	1.16642
001-019_R_COL_LP_5p_N1__TAAGAGAAGAATTCCC-1	ColEpi	1.86712
001-019_R_COL_LP_5p_N1__CCAATCCCATCAGTAC-1	ColEpi	2.63911
001-019_R_COL_LP_5p_N1__GTGCAGCTCACGACTA-1	ColEpi	0.250809
001-019_R_COL_LP_5p_N1__CGGAGTCTCGCCATAA-1	ColEpi	0.0145552
001-019_R_COL_LP_5p_N1__TCGGGACGTAGCTCCG-1	ColEpi	8.09184
001-019_R_COL_LP_5p_N1__AAATGCCAGCTGTTCA-1	ColEpi	1.27631
001-019_R_COL_LP_5p_N1__TAAACCGAGACCTAGG-1	ColEpi	0.736362
001-019_R_COL_LP_5p_N1__GGGAATGTCCAGTAGT-1	ColEpi	3.45148
001-019_R_COL_LP_5p_N1__CCATTCGTCGGGAGTA-1	ColEpi	0.436718
001-019_R_COL_LP_5p_N1__CTGCGGAGTCCGAATT-1	ColEpi	4.08089
001-019_R_COL_LP_5p_N1__GTTAAGCAGGAGTTTA-1	ColEpi	1.86019
001-019_R_COL_LP_5p_N1__CAAGATCTCTCAAGTG-1	ColEpi	3.26324
001-019_R_COL_LP_5p_N1__TGGTTCCTCTTTACGT-1	ColEpi	5.18181
001-019_R_COL_LP_5p_N1__ACCGTAAGTCCATCCT-1	ColEpi	2.05958
001-019_R_COL_LP_5p_N1__GCAGTTAAGTGTTAGA-1	ColEpi	1.54527
001-019_R_COL_LP_5p_N1__TTAGGCAAGGAGTTTA-1	ColEpi	0.0775677
001-019_R_COL_LP_5p_N1__CGTTGGGCACGGTGTC-1	ColEpi	6.35307
001-019_R_COL_LP_5p_N1__GATGCTATCTCTGTCG-1	ColEpi	2.30501
001-019_R_COL_LP_5p_N1__CAACTAGTCCGCAGTG-1	ColEpi	0.943295
001-019_R_COL_LP_5p_N1__CCACTACCATCGGGTC-1	ColEpi	1.42231
001-019_R_COL_LP_5p_N1__CTTACCGAGGAGTTTA-1	ColEpi	5.55909
001-019_R_COL_LP_5p_N1__TGCCCTAAGGATATAC-1	ColEpi	0.894298
001-019_R_COL_LP_5p_N1__GACTAACAGCTGATAA-1	ColEpi	5.02296
001-019_R_COL_LP_5p_N1__GCACATAAGATAGCAT-1	ColEpi	1.73382
001-019_R_COL_LP_5p_N1__AGAGTGGTCCTAGAAC-1	ColEpi	2.48271
001-019_R_COL_LP_5p_N1__ATAACGCCATTCCTCG-1	ColEpi	0.442398
001-019_R_COL_LP_5p_N1__GACGTGCAGCTAAGAT-1	ColEpi	0.568727
001-019_R_COL_LP_5p_N1__AAAGCAACAATGTTGC-1	ColEpi	0.0111808
001-019_R_COL_LP_5p_N1__GCATACAAGTCTCAAC-1	ColEpi	2.28743
001-019_R_COL_LP_5p_N1__TGGGAAGCAAGCCTAT-1	ColEpi	1.69724
001-019_R_COL_LP_5p_N1__ACGCCGATCTCAAGTG-1	ColEpi	0.533195
001-019_R_COL_LP_5p_N1__AGGCCACCACAGATTC-1	ColEpi	0.582132
001-019_R_COL_LP_5p_N1__GTAACTGTCTCTAAGG-1	ColEpi	2.01608
001-019_R_COL_LP_5p_N1__GTTCTCGCACTCGACG-1	ColEpi	0.580782
001-019_R_COL_LP_5p_N1__AATCCAGCATGGAATA-1	ColEpi	0.828554
001-019_R_COL_LP_5p_N1__CGTTAGAGTTCAGTAC-1	ColEpi	2.36855
001-019_R_COL_LP_5p_N1__ATAAGAGTCACAACGT-1	ColEpi	5.5013
001-019_R_COL_LP_5p_N1__TACCTTATCAACCAAC-1	ColEpi	9.04495
001-019_R_COL_LP_5p_N1__GCTCCTACACGTCTCT-1	ColEpi	0.646356
001-019_R_COL_LP_5p_N1__AACGTTGCAGGATCGA-1	ColEpi	0.785795
001-019_R_COL_LP_5p_N1__ACATACGAGTACGCCC-1	ColEpi	0.557896
001-019_R_COL_LP_5p_N1__TCAATCTTCCTTCAAT-1	ColEpi	-0.194039
001-019_R_COL_LP_5p_N1__TGGACGCTCAGCTTAG-1	ColEpi	2.95143
001-019_R_COL_LP_5p_N1__CTGCGGACATCATCCC-1	ColEpi	7.03113
001-019_R_COL_LP_5p_N1__ACGAGCCAGCTGAACG-1	ColEpi	3.27793
001-019_R_COL_LP_5p_N1__CAAGATCAGGATCGCA-1	ColEpi	4.82723
001-019_R_COL_LP_5p_N1__GACGTGCCAAACGCGA-1	ColEpi	7.53058
001-019_R_COL_LP_5p_N1__GACCAATTCGCTTAGA-1	ColEpi	-0.350636
001-019_R_COL_LP_5p_N1__CAGATCACACGACTCG-1	ColEpi	0.956664
001-019_R_COL_LP_5p_N1__CAGCGACAGCACACAG-1	ColEpi	0.661333
001-019_R_COL_LP_5p_N1__TCAGGATTCTGGCGAC-1	ColEpi	3.36437
001-019_R_COL_LP_5p_N1__ACTTTCAAGGAGTTGC-1	ColEpi	1.19328
001-019_R_COL_LP_5p_N1__ACCCACTGTAAGGATT-1	ColEpi	2.07067
001-019_R_COL_LP_5p_N1__TTTCCTCTCAGCTCGG-1	ColEpi	3.23488
001-019_R_COL_LP_5p_N1__GTCACAATCCGTTGTC-1	ColEpi	0.914642
001-019_R_COL_LP_5p_N1__TTGTAGGAGACCACGA-1	ColEpi	3.85885
001-019_R_COL_LP_5p_N1__ATAGACCGTATAGTAG-1	ColEpi	1.51342
001-019_R_COL_LP_5p_N1__TACCTTAGTTTAGCTG-1	ColEpi	5.1752
001-019_R_COL_LP_5p_N1__GCTCTGTGTTATCCGA-1	ColEpi	2.53098
001-019_R_COL_LP_5p_N1__AACTCAGTCTTGCAAG-1	ColEpi	3.46185
001-019_R_COL_LP_5p_N1__ACACCCTTCCACTGGG-1	ColEpi	1.82634
001-019_R_COL_LP_5p_N1__CCTACCACATACAGCT-1	ColEpi	4.82468
001-019_R_COL_LP_5p_N1__AAGGCAGAGATCCTGT-1	ColEpi	0.480921
001-019_R_COL_LP_5p_N1__TAGGCATCATAACCTG-1	ColEpi	-0.0579054
001-019_R_COL_LP_5p_N1__TTCTCCTAGAATTCCC-1	ColEpi	1.06584
001-019_R_COL_LP_5p_N1__ATTCTACAGCAACGGT-1	ColEpi	5.20478
001-019_R_COL_LP_5p_N1__GGACATTTCCCACTTG-1	ColEpi	1.81201
001-019_R_COL_LP_5p_N1__ATTACTCGTGACGGTA-1	ColEpi	0.390767
001-019_R_COL_LP_5p_N1__CATGCCTCAGACAAGC-1	ColEpi	1.75124
001-019_R_COL_LP_5p_N1__TCTTCGGTCCTCAACC-1	ColEpi	2.39627
001-019_R_COL_LP_5p_N1__TGCTGCTCACATGACT-1	ColEpi	1.32253
001-019_R_COL_LP_5p_N1__ACATGGTAGTGAACAT-1	ColEpi	1.82057
001-019_R_COL_LP_5p_N1__CGGAGCTTCGCACTCT-1	ColEpi	1.43853
001-019_R_COL_LP_5p_N1__TCATTACAGGACTGGT-1	ColEpi	1.4733
001-019_R_COL_LP_5p_N1__CAGTCCTCAAGTTCTG-1	ColEpi	4.40214
001-019_R_COL_LP_5p_N1__CGAGAAGCAGACACTT-1	ColEpi	2.05597
001-019_R_COL_LP_5p_N1__GTGCATAAGCCAGAAC-1	ColEpi	1.63979
001-019_R_COL_LP_5p_N1__GGGCACTCAGCTCGCA-1	ColEpi	0.199921
001-019_R_COL_LP_5p_N1__TTCCCAGAGTCAATAG-1	ColEpi	0.50641
001-019_R_COL_LP_5p_N1__GCGCCAATCACAACGT-1	ColEpi	-0.612279
001-019_R_COL_LP_5p_N1__GCATGTAGTTCAACCA-1	ColEpi	1.32055
001-019_R_COL_LP_5p_N1__AGGGTGAAGACAGAGA-1	ColEpi	1.31954
001-019_R_COL_LP_5p_N1__TGCCAAACATGTAAGA-1	ColEpi	1.63888
001-019_R_COL_LP_5p_N1__GATTCAGTCTGTCTCG-1	ColEpi	0.887404
001-019_R_COL_LP_5p_N1__CTTAACTTCCGGGTGT-1	ColEpi	1.82949
001-019_R_COL_LP_5p_N1__CATCAGACAGTCGATT-1	ColEpi	0.840511
001-019_R_COL_LP_5p_N1__CTCTGGTTCCTTGACC-1	ColEpi	0.632325
001-019_R_COL_LP_5p_N1__CCTTTCTTCAGTCCCT-1	ColEpi	0.998288
001-019_R_COL_LP_5p_N1__CGTGAGCTCTACTTAC-1	ColEpi	5.41766
001-019_R_COL_LP_5p_N1__CGTGAGCAGGCGACAT-1	ColEpi	0.750852
001-019_R_COL_LP_5p_N1__GTCCTCAGTCGAACAG-1	ColEpi	0.878157
001-019_R_COL_LP_5p_N1__ACGTCAATCACATGCA-1	ColEpi	1.11558
001-019_R_COL_LP_5p_N1__AACTCTTTCACTCCTG-1	ColEpi	0.762719
001-019_R_COL_LP_5p_N1__GGGCATCGTTGGTGGA-1	ColEpi	3.03714
001-019_R_COL_LP_5p_N1__ACGCCGAGTGTTTGTG-1	ColEpi	3.4562
001-019_R_COL_LP_5p_N1__TAGTTGGGTAAAGGAG-1	ColEpi	3.03467
001-019_R_COL_LP_5p_N1__CGTAGCGCAAGAGGCT-1	ColEpi	2.73922
001-019_R_COL_LP_5p_N1__AGCGTATGTTACAGAA-1	ColEpi	0.598659
001-019_R_COL_LP_5p_N1__CTCCTAGTCCTATTCA-1	ColEpi	1.50639
001-019_R_COL_LP_5p_N1__CACCAGGCACTTCGAA-1	ColEpi	1.54908
001-019_R_COL_LP_5p_N1__GCTCTGTCACGTGAGA-1	ColEpi	7.29251
001-019_R_COL_LP_5p_N1__AGTTGGTTCACCCGAG-1	ColEpi	1.85513
001-019_R_COL_LP_5p_N1__CAAGATCAGTCGAGTG-1	ColEpi	5.07111
001-019_R_COL_LP_5p_N1__TTCGGTCGTTAGAACA-1	ColEpi	1.79103
001-019_R_COL_LP_5p_N1__GCTTGAAAGTCCAGGA-1	ColEpi	4.87202
001-019_R_COL_LP_5p_N1__TACAGTGTCCTACAGA-1	ColEpi	2.26908
001-019_R_COL_LP_5p_N1__TATTACCAGCCACCTG-1	ColEpi	5.719
001-019_R_COL_LP_5p_N1__CGAGAAGAGTTAACGA-1	ColEpi	0.139634
001-019_R_COL_LP_5p_N1__TTTACTGAGTGAACGC-1	ColEpi	1.76386
001-019_R_COL_LP_5p_N1__TGGTTAGAGTTTGCGT-1	ColEpi	1.25229
001-019_R_COL_LP_5p_N1__ACGCCAGCACGGCGTT-1	ColEpi	2.69117
001-019_R_COL_LP_5p_N1__TACCTTATCTCGTTTA-1	ColEpi	3.82888
001-019_R_COL_LP_5p_N1__GCATGCGTCCATGAGT-1	ColEpi	5.18917
001-019_R_COL_LP_5p_N1__CGTTAGAGTCAGCTAT-1	ColEpi	1.43332
001-019_R_COL_LP_5p_N1__AAGCCGCGTCCGTCAG-1	ColEpi	0.692595
001-019_R_COL_LP_5p_N1__TCAACGATCCGTAGGC-1	ColEpi	0.804814
001-019_R_COL_LP_5p_N1__AGAGTGGTCCGTAGGC-1	ColEpi	1.5717
001-019_R_COL_LP_5p_N1__CGGCTAGCAATGGATA-1	ColEpi	1.5644
001-019_R_COL_LP_5p_N1__GTTCGGGCAGATTGCT-1	ColEpi	0.880263
001-019_R_COL_LP_5p_N1__CTCGAAACAGCATGAG-1	ColEpi	2.26412
001-019_R_COL_LP_5p_N1__GGTGAAGGTTGTCTTT-1	ColEpi	0.528142
001-019_R_COL_LP_5p_N1__CAGCCGAGTTTGTGTG-1	ColEpi	1.59675
001-019_R_COL_LP_5p_N1__ACTATCTCAATCACAC-1	ColEpi	0.663606
001-019_R_COL_LP_5p_N1__CAGATCAAGTACGCGA-1	ColEpi	5.44848
001-019_R_COL_LP_5p_N1__TGGTTAGAGGTGATTA-1	ColEpi	2.74633
001-019_R_COL_LP_5p_N1__GCCTCTACAGGACCCT-1	ColEpi	2.13596
001-019_R_COL_LP_5p_N1__CAACCAAAGTCACGCC-1	ColEpi	1.06234
001-019_R_COL_LP_5p_N1__GTAGTCACAACGCACC-1	ColEpi	3.44509
001-019_R_COL_LP_5p_N1__AATCCAGGTGTGCCTG-1	ColEpi	1.51659
001-019_R_COL_LP_5p_N1__TAAACCGAGCTACCGC-1	ColEpi	1.6472
001-019_R_COL_LP_5p_N1__CGTCTACTCGTGGTCG-1	ColEpi	5.89147
001-019_R_COL_LP_5p_N1__TAGTTGGTCGCTTAGA-1	ColEpi	1.74172
001-019_R_COL_LP_5p_N1__CAGGTGCGTGCAGGTA-1	ColEpi	0.951935
001-019_R_COL_LP_5p_N1__CGTCAGGAGGTTACCT-1	ColEpi	5.34898
001-019_R_COL_LP_5p_N1__TTCTCAAGTACCGGCT-1	ColEpi	1.79434
001-019_R_COL_LP_5p_N1__GATTCAGAGAAGAAGC-1	ColEpi	1.6236
001-019_R_COL_LP_5p_N1__GAACGGATCAACTCTT-1	ColEpi	0.574498
001-019_R_COL_LP_5p_N1__GGTATTGGTCTCTTTA-1	ColEpi	3.9875
001-019_R_COL_LP_5p_N1__GCTTCCAAGACCTAGG-1	ColEpi	0.34884
001-019_R_COL_LP_5p_N1__GTGCAGCAGACCTAGG-1	ColEpi	10.304
001-019_R_COL_LP_5p_N1__GGGAGATTCAGCGACC-1	ColEpi	2.38599
001-019_R_COL_LP_5p_N1__GCGCCAAGTGATGATA-1	ColEpi	1.63818
001-019_R_COL_LP_5p_N1__TATTACCTCCGCGGTA-1	ColEpi	0.746398
001-019_R_COL_LP_5p_N1__GCAATCATCCTTGCCA-1	ColEpi	1.17611
001-019_R_COL_LP_5p_N1__GTGTTAGAGAGCTATA-1	ColEpi	0.596839
001-019_R_COL_LP_5p_N1__ACAGCTATCCGTTGCT-1	ColEpi	5.40278
001-019_R_COL_LP_5p_N1__AGAGTGGCACACTGCG-1	ColEpi	0.920954
001-019_R_COL_LP_5p_N1__TCATTACGTGTAACGG-1	ColEpi	0.800411
001-019_R_COL_LP_5p_N1__GATGCTATCGCTTGTC-1	ColEpi	-0.351089
001-019_R_COL_LP_5p_N1__TTATGCTGTACCGCTG-1	ColEpi	2.83683
001-019_R_COL_LP_5p_N1__TACTTACGTACTTGAC-1	ColEpi	-0.400664
001-019_R_COL_LP_5p_N1__CGTTCTGGTCCGAAGA-1	ColEpi	0.801082
001-019_R_COL_LP_5p_N1__CAGCATACAATCCGAT-1	ColEpi	3.4098
001-019_R_COL_LP_5p_N1__GAATGAAGTCCTCCAT-1	ColEpi	6.10898
001-019_R_COL_LP_5p_N1__GTTTCTAAGGGTGTGT-1	ColEpi	2.07108
001-019_R_COL_LP_5p_N1__CGAATGTTCAATAAGG-1	ColEpi	3.71408
001-019_R_COL_LP_5p_N1__TGCGCAGAGTCCGGTC-1	ColEpi	1.433
001-019_R_COL_LP_5p_N1__ATGGGAGGTTACCAGT-1	ColEpi	1.81467
001-019_R_COL_LP_5p_N1__GGTATTGCAATGGAAT-1	ColEpi	5.55146
001-019_R_COL_LP_5p_N1__TGCGGGTAGCTATGCT-1	ColEpi	0.998168
001-019_R_COL_LP_5p_N1__GTAGGCCAGTACGCGA-1	ColEpi	5.35958
001-019_R_COL_LP_5p_N1__GATCGATGTAGAAAGG-1	ColEpi	2.5787
001-019_R_COL_LP_5p_N1__TGTTCCGGTCTGATTG-1	ColEpi	0.714234
001-019_R_COL_LP_5p_N1__ACGGCCAAGTGACTCT-1	ColEpi	0.665039
001-019_R_COL_LP_5p_N1__GGATTACGTTTAGCTG-1	ColEpi	1.11642
001-019_R_COL_LP_5p_N1__CTGTGCTAGGCGCTCT-1	ColEpi	3.77657
001-019_R_COL_LP_5p_N1__CTAATGGTCTTAGAGC-1	ColEpi	0.929953
001-019_R_COL_LP_5p_N1__ACGAGGACACAGACAG-1	ColEpi	7.79185
001-019_R_COL_LP_5p_N1__CCTAAAGCATAGTAAG-1	ColEpi	0.656088
001-019_R_COL_LP_5p_N1__AGACGTTAGCCCAATT-1	ColEpi	0.959909
001-019_R_COL_LP_5p_N1__ACTTACTAGATGCCAG-1	ColEpi	0.278948
001-019_R_COL_LP_5p_N1__GAACGGACAGTACACT-1	ColEpi	0.282411
001-019_R_COL_LP_5p_N1__CGTCAGGTCCGCATAA-1	ColEpi	8.8649
001-019_R_COL_LP_5p_N1__GCTCCTAAGTGTTGAA-1	ColEpi	4.65043
001-019_R_COL_LP_5p_N1__CTTAGGAAGGCTACGA-1	ColEpi	0.680172
001-019_R_COL_LP_5p_N1__CTTTGCGTCCAAATGC-1	ColEpi	2.91586
001-019_R_COL_LP_5p_N1__ACTGAACTCTTTACGT-1	ColEpi	5.29422
001-019_R_COL_LP_5p_N1__CTAATGGAGCCGCCTA-1	ColEpi	3.78023
001-019_R_COL_LP_5p_N1__CCTACACGTGTGGCTC-1	ColEpi	2.79444
001-019_R_COL_LP_5p_N1__CTTAGGAGTGCCTGCA-1	ColEpi	2.81685
001-019_R_COL_LP_5p_N1__GGGCATCAGACTAGGC-1	ColEpi	1.95281
001-019_R_COL_LP_5p_N1__ACCGTAATCTAACGGT-1	ColEpi	1.23598
001-019_R_COL_LP_5p_N1__ACGGGTCTCCGCAAGC-1	ColEpi	0.840888
001-019_R_COL_LP_5p_N1__TGCGCAGCAGTCCTTC-1	ColEpi	2.12384
001-019_R_COL_LP_5p_N1__AAGCCGCCAATCTACG-1	ColEpi	0.233442
001-019_R_COL_LP_5p_N1__GAGGTGATCTCTGCTG-1	ColEpi	1.8889
001-019_R_COL_LP_5p_N1__GGAAAGCAGAAACGAG-1	ColEpi	0.182156
001-019_R_COL_LP_5p_N1__CGGACTGAGGACGAAA-1	ColEpi	0.884297
001-019_R_COL_LP_5p_N1__GAAGCAGCATGAACCT-1	ColEpi	2.03617
001-019_R_COL_LP_5p_N1__ACTATCTTCAATACCG-1	ColEpi	-0.0227073
001-019_R_COL_LP_5p_N1__CGATTGAAGCACGCCT-1	ColEpi	1.58525
001-019_R_COL_LP_5p_N1__ATCTGCCCAGTAAGAT-1	ColEpi	1.30958
001-019_R_COL_LP_5p_N1__GACGGCTGTTTGACTG-1	ColEpi	0.946223
001-019_R_COL_LP_5p_N1__ATCATCTCATCACCCT-1	ColEpi	2.97864
001-019_R_COL_LP_5p_N1__GCATGTAAGCTAACAA-1	ColEpi	6.62674
001-019_R_COL_LP_5p_N1__CCTTCCCAGGCCCTCA-1	ColEpi	0.84133
001-019_R_COL_LP_5p_N1__TGCACCTAGGGTGTTG-1	ColEpi	2.00465
001-019_R_COL_LP_5p_N1__TCAGGATGTGCTAGCC-1	ColEpi	8.29399
001-019_R_COL_LP_5p_N1__AGGGAGTCATCACAAC-1	ColEpi	0.933038
001-019_R_COL_LP_5p_N1__AAGGTTCTCTATGTGG-1	ColEpi	3.66188
001-019_R_COL_LP_5p_N1__CTAGAGTTCTTCATGT-1	ColEpi	1.60703
001-019_R_COL_LP_5p_N1__CACCAGGTCCGAGCCA-1	ColEpi	1.93928
001-019_R_COL_LP_5p_N1__ACGCCGACATGTAAGA-1	ColEpi	1.68085
001-019_R_COL_LP_5p_N1__GACTGCGTCTGGCGAC-1	ColEpi	1.01182
001-019_R_COL_LP_5p_N1__ACTGCTCCATCCAACA-1	ColEpi	1.32947
001-019_R_COL_LP_5p_N1__ACTATCTCACAACGTT-1	ColEpi	1.14316
001-019_R_COL_LP_5p_N1__GTACTCCGTCGCTTTC-1	ColEpi	9.43627
001-019_R_COL_LP_5p_N1__TCATTACGTTCCCGAG-1	ColEpi	6.07487
001-019_R_COL_LP_5p_N1__CTACGTCAGTGGACGT-1	ColEpi	2.25297
001-019_R_COL_LP_5p_N1__TTTGTCACAGGTCCAC-1	ColEpi	0.557511
001-019_R_COL_LP_5p_N1__CTGGTCTTCTAACCGA-1	ColEpi	1.67012
001-019_R_COL_LP_5p_N1__CCGTACTGTGTGCCTG-1	ColEpi	1.97767
001-019_R_COL_LP_5p_N1__CAAGATCTCACATGCA-1	ColEpi	1.52966
001-019_R_COL_LP_5p_N1__GGGTCTGAGGTGTGGT-1	ColEpi	0.731782
001-019_R_COL_LP_5p_N1__CTAGCCTCAATGGAGC-1	ColEpi	2.16424
001-019_R_COL_LP_5p_N1__CTCTGGTTCAGTTCGA-1	ColEpi	0.894822
001-019_R_COL_LP_5p_N1__GATCGATCAAGCGATG-1	ColEpi	1.33749
001-019_R_COL_LP_5p_N1__CCACTACTCCGGCACA-1	ColEpi	1.81806
001-019_R_COL_LP_5p_N1__GGACAAGCACCAGTTA-1	ColEpi	2.37922
001-019_R_COL_LP_5p_N1__TGTATTCTCTTTCCTC-1	ColEpi	3.12372
001-019_R_COL_LP_5p_N1__CTAACTTCAGTATGCT-1	ColEpi	1.73588
001-019_R_COL_LP_5p_N1__TTGACTTGTAAGCACG-1	ColEpi	2.08878
001-019_R_COL_LP_5p_N1__CATCCACTCCAAACTG-1	ColEpi	3.89259
001-019_R_COL_LP_5p_N1__TTGTAGGTCAATACCG-1	ColEpi	1.07907
001-019_R_COL_LP_5p_N1__AGTGAGGTCTATGTGG-1	ColEpi	1.20829
001-019_R_COL_LP_5p_N1__GGACAGACAGACGTAG-1	ColEpi	1.61676
001-019_R_COL_LP_5p_N1__GTCAAGTCATCACAAC-1	ColEpi	0.807455
001-019_R_COL_LP_5p_N1__CTCGTACGTAGTACCT-1	ColEpi	3.20704
001-019_R_COL_LP_5p_N1__GGCTCGAAGCACACAG-1	ColEpi	0.627973
001-019_R_COL_LP_5p_N1__TAAGAGATCGCTGATA-1	ColEpi	0.743948
001-019_R_COL_LP_5p_N1__ACTGTCCTCTTCATGT-1	ColEpi	0.547177
001-019_R_COL_LP_5p_N1__AGCATACTCCGTCAAA-1	ColEpi	0.160629
001-019_R_COL_LP_5p_N1__CACACAAAGCTTATCG-1	ColEpi	0.6201
001-019_R_COL_LP_5p_N1__CCGTACTGTCGATTGT-1	ColEpi	4.44393
001-019_R_COL_LP_5p_N1__GACGTTAAGCCACGCT-1	ColEpi	0.687743
001-019_R_COL_LP_5p_N1__ACGCCAGCACCGATAT-1	ColEpi	0.515636
001-019_R_COL_LP_5p_N1__TCGTAGAAGATAGCAT-1	ColEpi	6.79217
001-019_R_COL_LP_5p_N1__CACCTTGCAAGACGTG-1	ColEpi	1.82253
001-019_R_COL_LP_5p_N1__GTTCTCGGTAAGTGTA-1	ColEpi	2.48913
001-019_R_COL_LP_5p_N1__TGGCCAGGTAAATACG-1	ColEpi	3.5016
001-019_R_COL_LP_5p_N1__GGTATTGTCGACCAGC-1	ColEpi	1.16024
001-019_R_COL_LP_5p_N1__CGCTTCATCCCAACGG-1	ColEpi	3.24271
001-019_R_COL_LP_5p_N1__GCCTCTATCATGTGGT-1	ColEpi	0.882605
001-019_R_COL_LP_5p_N1__ACTGATGTCAGAGACG-1	ColEpi	-0.0678173
001-019_R_COL_LP_5p_N1__CCTCAGTGTACATGTC-1	ColEpi	1.68116
001-019_R_COL_LP_5p_N1__CATTATCTCATGTCTT-1	ColEpi	0.832465
001-019_R_COL_LP_5p_N1__GTGTGCGGTCTACCTC-1	ColEpi	-0.785579
001-019_R_COL_LP_5p_N1__ACGAGGAAGGAGTAGA-1	ColEpi	0.258225
001-019_R_COL_LP_5p_N1__TCCACACTCAGCATGT-1	ColEpi	2.81324
001-019_R_COL_LP_5p_N1__CCAGCGACACTTAACG-1	ColEpi	0.160735
001-019_R_COL_LP_5p_N1__ATTACTCGTAGTAGTA-1	ColEpi	2.09153
001-019_R_COL_LP_5p_N1__CTACATTCATGAACCT-1	ColEpi	1.44572
001-019_R_COL_LP_5p_N1__GGAGCAAAGGCGTACA-1	ColEpi	0.727681
001-019_R_COL_LP_5p_N1__AACCGCGAGCCACGCT-1	ColEpi	1.89693
001-019_R_COL_LP_5p_N1__AAGACCTGTCTAAAGA-1	ColEpi	3.05081
001-019_R_COL_LP_5p_N1__CGTAGGCCATCCGGGT-1	ColEpi	1.25775
001-019_R_COL_LP_5p_N1__TACGGGCAGGGTATCG-1	ColEpi	2.12523
001-019_R_COL_LP_5p_N1__CATTCGCTCCAAACTG-1	ColEpi	0.751971
001-019_R_COL_LP_5p_N1__GACTAACAGGAATCGC-1	ColEpi	1.47844
001-019_R_COL_LP_5p_N1__CATATGGTCTGGTGTA-1	ColEpi	3.45465
001-019_R_COL_LP_5p_N1__CGTCTACGTAGGCATG-1	ColEpi	2.3897
001-019_R_COL_LP_5p_N1__CCGTGGATCTTGTATC-1	ColEpi	1.23576
001-019_R_COL_LP_5p_N1__CACACTCCAATCTACG-1	ColEpi	3.31032
001-019_R_COL_LP_5p_N1__AACTCCCAGATATACG-1	ColEpi	-0.0689125
001-019_R_COL_LP_5p_N1__CGCTTCAAGCCGGTAA-1	ColEpi	1.5851
001-019_R_COL_LP_5p_N1__GCACTCTGTATAATGG-1	ColEpi	0.767717
001-019_R_COL_LP_5p_N1__CAGCCGAGTTGTCGCG-1	ColEpi	2.85308
001-019_R_COL_LP_5p_N1__TGACTTTGTCATTAGC-1	ColEpi	0.394195
001-019_R_COL_LP_5p_N1__ATTACTCTCAGGCCCA-1	ColEpi	2.69493
001-019_R_COL_LP_5p_N1__GTGCGGTTCGTGGGAA-1	ColEpi	2.83544
001-019_R_COL_LP_5p_N1__TGTTCCGCACGGTAGA-1	ColEpi	0.850692
001-019_R_COL_LP_5p_N1__AACCATGAGCCACGTC-1	ColEpi	3.85215
001-019_R_COL_LP_5p_N1__AAAGTAGTCTCAAGTG-1	ColEpi	0.889208
001-019_R_COL_LP_5p_N1__ATCGAGTGTCACCTAA-1	ColEpi	6.24195
001-019_R_COL_LP_5p_N1__TACCTATGTGTAAGTA-1	ColEpi	1.48334
001-019_R_COL_LP_5p_N1__GCAATCAGTCACCCAG-1	ColEpi	3.38754
001-019_R_COL_LP_5p_N1__ATTATCCCAATGGAGC-1	ColEpi	0.967699
001-019_R_COL_LP_5p_N1__CTGAAGTCAGACAGGT-1	ColEpi	0.625592
001-019_R_COL_LP_5p_N1__CAACCAAAGGATGCGT-1	ColEpi	1.22455
001-019_R_COL_LP_5p_N1__CTGCCTATCTGGAGCC-1	ColEpi	0.454851
001-019_R_COL_LP_5p_N1__ACTATCTGTAGGGTAC-1	ColEpi	1.85876
001-019_R_COL_LP_5p_N1__CCGTTCAAGAGTCTGG-1	ColEpi	0.534214
001-019_R_COL_LP_5p_N1__AAAGCAAAGGGTTTCT-1	ColEpi	1.98697
001-019_R_COL_LP_5p_N1__CTTAGGAGTGCAACTT-1	ColEpi	2.55933
001-019_R_COL_LP_5p_N1__TTATGCTAGTACATGA-1	ColEpi	7.8248
001-019_R_COL_LP_5p_N1__GCGCCAAGTGGCAAAC-1	ColEpi	1.84741
001-019_R_COL_LP_5p_N1__CATCAAGAGAGAACAG-1	ColEpi	0.662698
001-019_R_COL_LP_5p_N1__CCAGCGAGTTTAGGAA-1	ColEpi	5.74424
001-019_R_COL_LP_5p_N1__GGGAATGAGGACAGAA-1	ColEpi	2.88013
001-019_R_COL_LP_5p_N1__CCTCTGAAGGGCATGT-1	ColEpi	0.989192
001-019_R_COL_LP_5p_N1__CTCACACAGTGAACAT-1	ColEpi	1.5352
001-019_R_COL_LP_5p_N1__CAAGATCGTTCGTTGA-1	ColEpi	4.58287
001-019_R_COL_LP_5p_N1__CGCGGTATCCAAACAC-1	ColEpi	2.77938
001-019_R_COL_LP_5p_N1__TTGGCAATCACGCATA-1	ColEpi	3.31846
001-019_R_COL_LP_5p_N1__CCATTCGGTGCCTGTG-1	ColEpi	2.13742
001-019_R_COL_LP_5p_N1__ACGATACTCCAATGGT-1	ColEpi	1.54246
001-019_R_COL_LP_5p_N1__GTCGTAATCGGCGCAT-1	ColEpi	1.85424
001-019_R_COL_LP_5p_N1__TCACAAGAGAATGTGT-1	ColEpi	0.755997
001-019_R_COL_LP_5p_N1__TCGCGTTGTACAGCAG-1	ColEpi	0.914063
001-019_R_COL_LP_5p_N1__AAACGGGTCATGGTCA-1	ColEpi	0.911546
001-019_R_COL_LP_5p_N1__GATCGCGCATTCTTAC-1	ColEpi	0.738385
001-019_R_COL_LP_5p_N1__GACTGCGCATATACCG-1	ColEpi	8.38079
001-019_R_COL_LP_5p_N1__ATAACGCGTTGCGTTA-1	ColEpi	0.719171
001-019_R_COL_LP_5p_N1__TAGTGGTAGGCCCGTT-1	ColEpi	8.94157
001-019_R_COL_LP_5p_N1__GTGTTAGCAGTAAGCG-1	ColEpi	1.43192
001-019_R_COL_LP_5p_N1__CACCTTGGTGCAGACA-1	ColEpi	3.8172
001-019_R_COL_LP_5p_N1__GATCGTAAGAACAATC-1	ColEpi	5.19934
001-019_R_COL_LP_5p_N1__TGACTTTGTACCCAAT-1	ColEpi	-0.099422
001-019_R_COL_LP_5p_N1__ATCGAGTCACGAAATA-1	ColEpi	3.91711
001-019_R_COL_LP_5p_N1__CTGATCCAGCGAGAAA-1	ColEpi	5.39631
001-019_R_COL_LP_5p_N1__CGAGCCAAGTTGAGAT-1	ColEpi	3.85828
001-019_R_COL_LP_5p_N1__TGACGGCTCTCGGACG-1	ColEpi	0.588596
001-019_R_COL_LP_5p_N1__GAAATGATCGGTGTCG-1	ColEpi	10.1391
001-019_R_COL_LP_5p_N1__GCTGCAGGTACAGTTC-1	ColEpi	0.793669
001-019_R_COL_LP_5p_N1__TCTTCGGCAGTGGGAT-1	ColEpi	1.52281
001-019_R_COL_LP_5p_N1__CACACTCCACTTACGA-1	ColEpi	1.94099
001-019_R_COL_LP_5p_N1__GAATAAGGTACCGGCT-1	ColEpi	0.978558
001-019_R_COL_LP_5p_N1__GGCGTGTGTAAATGAC-1	ColEpi	4.28895
001-019_R_COL_LP_5p_N1__TGTGGTATCCGCATCT-1	ColEpi	3.80271
001-019_R_COL_LP_5p_N1__CACAGGCCAAAGAATC-1	ColEpi	1.07992
001-019_R_COL_LP_5p_N1__CCGGGATCATCCCACT-1	ColEpi	7.95849
001-019_R_COL_LP_5p_N1__TTAGGACCAGCGAACA-1	ColEpi	0.873663
001-019_R_COL_LP_5p_N1__GGACGTCAGCAGACTG-1	ColEpi	0.55514
001-019_R_COL_LP_5p_N1__GGAAAGCTCTTAACCT-1	ColEpi	7.16789
001-019_R_COL_LP_5p_N1__TACGGTAGTTCTGAAC-1	ColEpi	0.92607
001-019_R_COL_LP_5p_N1__CTCTGGTTCCTCAATT-1	ColEpi	3.36548
001-019_R_COL_LP_5p_N1__CACCTTGAGTCTCCTC-1	ColEpi	2.13956
001-019_R_COL_LP_5p_N1__TTCTTAGGTCGACTGC-1	ColEpi	0.679859
001-019_R_COL_LP_5p_N1__TCTTTCCAGTGCTGCC-1	ColEpi	2.96292
001-019_R_COL_LP_5p_N1__GATCGATTCATGCTCC-1	ColEpi	3.00893
001-019_R_COL_LP_5p_N1__GTATCTTGTCGTTGTA-1	ColEpi	1.43992
001-019_R_COL_LP_5p_N1__ACTGATGCAGTAGAGC-1	ColEpi	1.03496
001-019_R_COL_LP_5p_N1__ACGAGGAGTAAGGGAA-1	ColEpi	4.86199
001-019_R_COL_LP_5p_N1__CGCTTCAAGCGTTCCG-1	ColEpi	2.76091
001-019_R_COL_LP_5p_N1__GCGGGTTAGACATAAC-1	ColEpi	8.06435
001-019_R_COL_LP_5p_N1__GCTCCTATCAACCATG-1	ColEpi	2.97594
001-019_R_COL_LP_5p_N1__GACCTGGTCAGTGTTG-1	ColEpi	0.408603
001-019_R_COL_LP_5p_N1__GTGGGTCAGCAGCGTA-1	ColEpi	1.38696
001-019_R_COL_LP_5p_N1__CAACCTCTCTCCGGTT-1	ColEpi	1.70762
001-019_R_COL_LP_5p_N1__GTATTCTAGGGCATGT-1	ColEpi	0.296252
001-019_R_COL_LP_5p_N1__ATCTGCCTCTTGAGAC-1	ColEpi	3.85871
001-019_R_COL_LP_5p_N1__AACTCCCTCGAGAGCA-1	ColEpi	1.09258
001-019_R_COL_LP_5p_N1__TCAGCTCGTAGAGTGC-1	ColEpi	3.51952
001-019_R_COL_LP_5p_N1__GATGAGGGTACAGTGG-1	ColEpi	0.0268795
001-019_R_COL_LP_5p_N1__GACCTGGGTCTGGTCG-1	ColEpi	2.27037
001-019_R_COL_LP_5p_N1__AGCGGTCGTGCCTGCA-1	ColEpi	3.44649
001-019_R_COL_LP_5p_N1__CTCGAAAGTCTAGCCG-1	ColEpi	2.16937
001-019_R_COL_LP_5p_N1__TGGCTGGTCAACACTG-1	ColEpi	2.00127
001-019_R_COL_LP_5p_N1__TCAGGATTCAATCACG-1	ColEpi	5.64106
001-019_R_COL_LP_5p_N1__GACTGCGGTAGGGTAC-1	ColEpi	0.887876
001-019_R_COL_LP_5p_N1__CACACTCGTGCTCTTC-1	ColEpi	0.882064
001-019_R_COL_LP_5p_N1__TCTGAGATCGGACAAG-1	ColEpi	-1.00555
001-019_R_COL_LP_5p_N1__CGTGAGCTCGGGAGTA-1	ColEpi	0.518663
001-019_R_COL_LP_5p_N1__AGTGAGGCATGAAGTA-1	ColEpi	0.948084
001-019_R_COL_LP_5p_N1__AGAGCTTAGCCACCTG-1	ColEpi	5.03171
001-019_R_COL_LP_5p_N1__GATCAGTAGAAGGTGA-1	ColEpi	4.54086
001-019_R_COL_LP_5p_N1__GTTCATTGTGCCTGTG-1	ColEpi	-0.214064
001-019_R_COL_LP_5p_N1__CCTAAAGAGGCAAAGA-1	ColEpi	0.449894
001-019_R_COL_LP_5p_N1__GTACTCCAGCCCAACC-1	ColEpi	1.67686
001-019_R_COL_LP_5p_N1__CGTGTCTCAGGATTGG-1	ColEpi	0.60035
001-019_R_COL_LP_5p_N1__GTCGTAAAGCAGACTG-1	ColEpi	1.98314
001-019_R_COL_LP_5p_N1__GGACATTCAAGAAGAG-1	ColEpi	2.50323
001-019_R_COL_LP_5p_N1__TAAGCGTAGTATTGGA-1	ColEpi	5.20055
001-019_R_COL_LP_5p_N1__TTTCCTCAGGCTAGAC-1	ColEpi	1.04416
001-019_R_COL_LP_5p_N1__ATCATGGAGGCAGTCA-1	ColEpi	0.721082
001-019_R_COL_LP_5p_N1__TACTCATGTTACCAGT-1	ColEpi	4.13726
001-019_R_COL_LP_5p_N1__CAGAGAGGTTATTCTC-1	ColEpi	3.05043
001-019_R_COL_LP_5p_N1__TCATTACAGGCTCATT-1	ColEpi	2.3352
001-019_R_COL_LP_5p_N1__CCTACACTCTTCCTTC-1	ColEpi	0.213803
001-019_R_COL_LP_5p_N1__ATCATGGAGTATCGAA-1	ColEpi	0.62644
001-019_R_COL_LP_5p_N1__GGATGTTGTGTCAATC-1	ColEpi	2.24826
001-019_R_COL_LP_5p_N1__TCATTACAGAATGTGT-1	ColEpi	0.759966
001-019_R_COL_LP_5p_N1__GCCAAATGTTATCACG-1	ColEpi	0.820363
001-019_R_COL_LP_5p_N1__CTCTGGTAGACTAAGT-1	ColEpi	3.08224
001-019_R_COL_LP_5p_N1__CGGCTAGTCTAACTGG-1	ColEpi	2.86291
001-019_R_COL_LP_5p_N1__GGACAAGAGTGTCTCA-1	ColEpi	3.30634
001-019_R_COL_LP_5p_N1__TAAGAGATCCAGTATG-1	ColEpi	4.46073
001-019_R_COL_LP_5p_N1__GCTCCTATCTTTACGT-1	ColEpi	8.31237
001-019_R_COL_LP_5p_N1__TGGGCGTTCTTGCATT-1	ColEpi	2.54783
001-019_R_COL_LP_5p_N1__TGTGGTAGTGTGGTTT-1	ColEpi	-0.268266
001-019_R_COL_LP_5p_N1__CAGCATATCAACCAAC-1	ColEpi	2.80835
001-019_R_COL_LP_5p_N1__CACATAGCAATGTAAG-1	ColEpi	6.16737
001-019_R_COL_LP_5p_N1__GTGCGGTAGGGCATGT-1	ColEpi	4.70607
001-019_R_COL_LP_5p_N1__TCAGCAAAGCACAGGT-1	ColEpi	0.94746
001-019_R_COL_LP_5p_N1__GCAGCCAAGTGCTGCC-1	ColEpi	0.954278
001-019_R_COL_LP_5p_N1__TTCTACAAGAATGTTG-1	ColEpi	1.36604
001-019_R_COL_LP_5p_N1__GCGGGTTGTTTAGCTG-1	ColEpi	0.321683
001-019_R_COL_LP_5p_N1__AGGCCGTAGCGTGAGT-1	ColEpi	3.08762
001-019_R_COL_LP_5p_N1__TTGCGTCAGTGAAGAG-1	ColEpi	3.97369
001-019_R_COL_LP_5p_N1__TAGTTGGCACCAACCG-1	ColEpi	4.47077
001-019_R_COL_LP_5p_N1__AAGTCTGTCCCAAGTA-1	ColEpi	2.70947
001-019_R_COL_LP_5p_N1__CTCGGGACAAATCCGT-1	ColEpi	3.01156
001-019_R_COL_LP_5p_N1__GTTACAGTCTTCTGGC-1	ColEpi	2.10285
001-019_R_COL_LP_5p_N1__CCGGTAGGTGAACCTT-1	ColEpi	1.8827
001-019_R_COL_LP_5p_N1__TGACTTTTCACTATTC-1	ColEpi	3.00483
001-019_R_COL_LP_5p_N1__AGAGCTTTCTCTGCTG-1	ColEpi	5.10495
001-019_R_COL_LP_5p_N1__CTGCTGTAGAGGGATA-1	ColEpi	1.1553
001-019_R_COL_LP_5p_N1__GGAATAAAGCTGTCTA-1	ColEpi	2.14151
001-019_R_COL_LP_5p_N1__AGAATAGGTGCGGTAA-1	ColEpi	1.60178
001-019_R_COL_LP_5p_N1__GGCGACTGTCAAACTC-1	ColEpi	3.78437
001-019_R_COL_LP_5p_N1__GGCTCGAGTGTTTGGT-1	ColEpi	2.15031
001-019_R_COL_LP_5p_N1__TTCTCCTTCTCCGGTT-1	ColEpi	-0.0413393
001-019_R_COL_LP_5p_N1__GTAGGCCTCGGATGTT-1	ColEpi	1.11597
001-019_R_COL_LP_5p_N1__GCTTCCACATCCGGGT-1	ColEpi	-0.289472
001-019_R_COL_LP_5p_N1__GTTCATTCAAGTAATG-1	ColEpi	0.666938
001-019_R_COL_LP_5p_N1__CCAATCCAGATGTGGC-1	ColEpi	5.27914
001-019_R_COL_LP_5p_N1__CCTTCGACATGTCCTC-1	ColEpi	1.94867
001-019_R_COL_LP_5p_N1__GTGCTTCTCAGCTGGC-1	ColEpi	-0.120184
001-019_R_COL_LP_5p_N1__GGCGACTAGACTGGGT-1	ColEpi	0.606495
001-019_R_COL_LP_5p_N1__TCGGTAACAGGATTGG-1	ColEpi	4.65499
001-019_R_COL_LP_5p_N1__TCGCGAGGTCTTCTCG-1	ColEpi	3.83034
001-019_R_COL_LP_5p_N1__TGAAAGACAATAAGCA-1	ColEpi	0.782863
001-019_R_COL_LP_5p_N1__ACACTGATCACGATGT-1	ColEpi	2.59835
001-019_R_COL_LP_5p_N1__AACCGCGCAGCTGTAT-1	ColEpi	3.38088
001-019_R_COL_LP_5p_N1__CGACCTTTCTGGCGTG-1	ColEpi	1.13705
001-019_R_COL_LP_5p_N1__CCTAGCTGTTCCGTCT-1	ColEpi	3.12596
001-019_R_COL_LP_5p_N1__TGCGTGGCAAACTGTC-1	ColEpi	6.07575
001-019_R_COL_LP_5p_N1__CACCAGGCATTCTCAT-1	ColEpi	3.18194
001-019_R_COL_LP_5p_N1__TTTATGCAGCGCTTAT-1	ColEpi	3.5551
001-019_R_COL_LP_5p_N1__GGTGCGTTCGCAGGCT-1	ColEpi	1.55227
001-019_R_COL_LP_5p_N1__GGGACCTCACACGCTG-1	ColEpi	10.0806
001-019_R_COL_LP_5p_N1__TACGGATTCACCCTCA-1	ColEpi	1.69656
001-019_R_COL_LP_5p_N1__ACATCAGTCCTTAATC-1	ColEpi	0.440686
001-019_R_COL_LP_5p_N1__TAGCCGGGTCCGTGAC-1	ColEpi	1.0533
001-019_R_COL_LP_5p_N1__CAAGGCCCATGCAATC-1	ColEpi	1.10038
001-019_R_COL_LP_5p_N1__CAAGGCCTCCAAGTAC-1	ColEpi	2.14724
001-019_R_COL_LP_5p_N1__CGACTTCCATGCTAGT-1	ColEpi	0.498578
001-019_R_COL_LP_5p_N1__TTTACTGAGGGTGTTG-1	ColEpi	1.1366
001-019_R_COL_LP_5p_N1__CCTTACGCATATGCTG-1	ColEpi	0.894862
001-019_R_COL_LP_5p_N1__GGAATAACATGACGGA-1	ColEpi	0.123835
001-019_R_COL_LP_5p_N1__TCGTACCCAGCTATTG-1	ColEpi	0.838701
001-019_R_COL_LP_5p_N1__AGATTGCAGGTGCTAG-1	ColEpi	0.187253
001-019_R_COL_LP_5p_N1__ATTATCCGTCTAGTGT-1	ColEpi	0.781992
001-019_R_COL_LP_5p_N1__GTCACAAAGTGACTCT-1	ColEpi	0.123391
001-019_R_COL_LP_5p_N1__GCATGTATCAAAGACA-1	ColEpi	0.929464
001-019_R_COL_LP_5p_N1__CTCGAGGCATAGTAAG-1	ColEpi	1.08808
001-019_R_COL_LP_5p_N1__CGGTTAAAGTAATCCC-1	ColEpi	1.38886
001-019_R_COL_LP_5p_N1__GTACTTTTCATTGCCC-1	ColEpi	1.50122
001-019_R_COL_LP_5p_N1__GAGCAGAGTCACAAGG-1	ColEpi	0.38651
001-019_R_COL_LP_5p_N1__TTAGTTCCAGCATGAG-1	ColEpi	4.67405
001-019_R_COL_LP_5p_N1__ACGTCAAAGGCAATTA-1	ColEpi	2.41825
001-019_R_COL_LP_5p_N1__GGACAAGCAAAGTCAA-1	ColEpi	3.16352
001-019_R_COL_LP_5p_N1__TGCGCAGTCGGCCGAT-1	ColEpi	0.514545
001-019_R_COL_LP_5p_N1__GATCGTAGTAGGCATG-1	ColEpi	2.18718
001-019_R_COL_LP_5p_N1__TGCGTGGTCACAACGT-1	ColEpi	7.40969
001-019_R_COL_LP_5p_N1__AGGGATGAGGCGCTCT-1	ColEpi	1.03351
001-019_R_COL_LP_5p_N1__GTTACAGAGTCTCAAC-1	ColEpi	-0.201199
001-019_R_COL_LP_5p_N1__GCGCAGTAGACACGAC-1	ColEpi	7.08769
001-019_R_COL_LP_5p_N1__GGGCACTCAGCCTGTG-1	ColEpi	2.46162
001-019_R_COL_LP_5p_N1__TTTATGCTCGTATCAG-1	ColEpi	7.14612
001-019_R_COL_LP_5p_N1__CGCGGTATCCTTTACA-1	ColEpi	2.2657
001-019_R_COL_LP_5p_N1__TTGTAGGTCCTCAATT-1	ColEpi	1.82529
001-019_R_COL_LP_5p_N1__GTTCTCGCACAGGTTT-1	ColEpi	3.94651
001-019_R_COL_LP_5p_N1__CTCAGAACAAGCGATG-1	ColEpi	1.12032
001-019_R_COL_LP_5p_N1__CGCGTTTAGTACGCCC-1	ColEpi	4.92883
001-019_R_COL_LP_5p_N1__TGTGTTTAGTCCAGGA-1	ColEpi	2.22655
001-019_R_COL_LP_5p_N1__TGCACCTTCGGTTCGG-1	ColEpi	0.120618
001-019_R_COL_LP_5p_N1__ATCCACCTCATGTGGT-1	ColEpi	0.898484
001-019_R_COL_LP_5p_N1__CTCTACGGTGTTTGGT-1	ColEpi	2.13874
001-019_R_COL_LP_5p_N1__GGCGACTAGATGTGGC-1	ColEpi	3.14703
001-019_R_COL_LP_5p_N1__AGAATAGGTTATGCGT-1	ColEpi	0.110922
001-019_R_COL_LP_5p_N1__GCGCGATTCTCTAAGG-1	ColEpi	3.49438
001-019_R_COL_LP_5p_N1__TCAACGAAGGAATGGA-1	ColEpi	1.15886
001-019_R_COL_LP_5p_N1__GCAAACTGTTCAGTAC-1	ColEpi	-0.0264029
001-019_R_COL_LP_5p_N1__CGGTTAAAGTACGCCC-1	ColEpi	2.65743
001-019_R_COL_LP_5p_N1__CGACCTTAGACTAAGT-1	ColEpi	1.58467
001-019_R_COL_LP_5p_N1__CTTACCGGTAGGACAC-1	ColEpi	0.929509
001-019_R_COL_LP_5p_N1__ATCGAGTGTACGAAAT-1	ColEpi	0.907206
001-019_R_COL_LP_5p_N1__GGCTGGTTCCGCGTTT-1	ColEpi	2.97675
001-019_R_COL_LP_5p_N1__GAAATGACACAAGACG-1	ColEpi	0.699228
001-019_R_COL_LP_5p_N1__GTAACTGAGCTTTGGT-1	ColEpi	8.76077
001-019_R_COL_LP_5p_N1__CCACCTAAGCGTGAGT-1	ColEpi	0.115
001-019_R_COL_LP_5p_N1__AGTGGGATCGCTTAGA-1	ColEpi	1.58766
001-019_R_COL_LP_5p_N1__AGCTTGATCACGGTTA-1	ColEpi	0.448439
001-019_R_COL_LP_5p_N1__AAAGCAAAGGCTCATT-1	ColEpi	0.652195
001-019_R_COL_LP_5p_N1__CGATGGCCAGACACTT-1	ColEpi	3.14143
001-019_R_COL_LP_5p_N1__GGGTCTGTCTAGAGTC-1	ColEpi	3.45723
001-019_R_COL_LP_5p_N1__AGAGTGGTCACATGCA-1	ColEpi	1.97082
001-019_R_COL_LP_5p_N1__TGCGTGGCACCCATGG-1	ColEpi	3.19387
001-019_R_COL_LP_5p_N1__TTCTCCTAGGAATTAC-1	ColEpi	1.93931
001-019_R_COL_LP_5p_N1__AGTGAGGAGTATTGGA-1	ColEpi	2.02168
001-019_R_COL_LP_5p_N1__GTAACTGCACTGTGTA-1	ColEpi	5.47141
001-019_R_COL_LP_5p_N1__GATCGTAGTTCCACGG-1	ColEpi	0.870152
001-019_R_COL_LP_5p_N1__TTCTCAAAGGAGTACC-1	ColEpi	0.337396
001-019_R_COL_LP_5p_N1__AATCGGTGTGCTCTTC-1	ColEpi	1.83182
001-019_R_COL_LP_5p_N1__ACCAGTACAGCAGTTT-1	ColEpi	3.26272
001-019_R_COL_LP_5p_N1__GAAGCAGGTTCGAATC-1	ColEpi	2.52221
001-019_R_COL_LP_5p_N1__CTCGAAAAGCCACGTC-1	ColEpi	0.708598
001-019_R_COL_LP_5p_N1__CTGTTTATCCGTCAAA-1	ColEpi	1.56592
001-019_R_COL_LP_5p_N1__ATTACTCGTATAGGGC-1	ColEpi	2.09579
001-019_R_COL_LP_5p_N1__AAAGTAGCAAATACAG-1	ColEpi	1.48447
001-019_R_COL_LP_5p_N1__GCCAAATGTATTCTCT-1	ColEpi	7.24921
001-019_R_COL_LP_5p_N1__GATGCTATCTACTATC-1	ColEpi	6.44802
001-019_R_COL_LP_5p_N1__AACCATGCACGAGAGT-1	ColEpi	1.23494
001-019_R_COL_LP_5p_N1__CTTCTCTAGCTTCGCG-1	ColEpi	0.727167
001-019_R_COL_LP_5p_N1__CCCAGTTTCCAGAAGG-1	ColEpi	2.00051
001-019_R_COL_LP_5p_N1__CTCAGAATCCTCGCAT-1	ColEpi	5.40145
001-019_R_COL_LP_5p_N1__GCTGCTTAGCGCTTAT-1	ColEpi	3.08698
001-019_R_COL_LP_5p_N1__CCTTCGAAGGCTAGAC-1	ColEpi	3.93498
001-019_R_COL_LP_5p_N1__CGGCTAGAGGACGAAA-1	ColEpi	0.865388
001-019_R_COL_LP_5p_N1__TCACAAGGTTACAGAA-1	ColEpi	7.13929
001-019_R_COL_LP_5p_N1__GCTGCTTGTGATGATA-1	ColEpi	1.61384
001-019_R_COL_LP_5p_N1__GTGGGTCGTTCAACCA-1	ColEpi	0.291617
001-019_R_COL_LP_5p_N1__AGCGTATCACAGAGGT-1	ColEpi	1.64873
001-019_R_COL_LP_5p_N1__TCAGGTAAGGAGCGAG-1	ColEpi	0.704045
001-019_R_COL_LP_5p_N1__AACTTTCGTCTCACCT-1	ColEpi	0.903468
001-019_R_COL_LP_5p_N1__GAAGCAGTCAGCTCGG-1	ColEpi	2.11569
001-019_R_COL_LP_5p_N1__CACAGTACAAGTAGTA-1	ColEpi	0.567018
001-019_R_COL_LP_5p_N1__GAACGGAGTAAACACA-1	ColEpi	3.20708
001-019_R_COL_LP_5p_N1__ACGCCAGTCTCGCTTG-1	ColEpi	0.575675
001-019_R_COL_LP_5p_N1__AGATCTGCAAGTAATG-1	ColEpi	0.751049
001-019_R_COL_LP_5p_N1__CCTTTCTGTAGGACAC-1	ColEpi	2.20463
001-019_R_COL_LP_5p_N1__CTCGTACCAAGCGAGT-1	ColEpi	9.74027
001-019_R_COL_LP_5p_N1__CAGATCAAGCTAAACA-1	ColEpi	2.29546
001-019_R_COL_LP_5p_N1__GGTGCGTTCTTAACCT-1	ColEpi	0.335025
001-019_R_COL_LP_5p_N1__CTTAACTTCGAGGTAG-1	ColEpi	0.355938
001-019_R_COL_LP_5p_N1__AGGGAGTAGTGTGGCA-1	ColEpi	2.17772
001-019_R_COL_LP_5p_N1__GATCGATGTGCGGTAA-1	ColEpi	4.65573
001-019_R_COL_LP_5p_N1__AGCAGCCGTTAGTGGG-1	ColEpi	2.08568
001-019_R_COL_LP_5p_N1__TTTATGCAGGTTACCT-1	ColEpi	4.76816
001-019_R_COL_LP_5p_N1__TAAACCGGTCCAAGTT-1	ColEpi	5.90935
001-019_R_COL_LP_5p_N1__GTATTCTGTTAAGATG-1	ColEpi	1.44199
001-019_R_COL_LP_5p_N1__CTAAGACAGGAGTTGC-1	ColEpi	10.8469
001-019_R_COL_LP_5p_N1__AGAGCGAAGCGTTGCC-1	ColEpi	1.63512
001-019_R_COL_LP_5p_N1__TTTACTGAGGACAGAA-1	ColEpi	8.22635
001-019_R_COL_LP_5p_N1__ACCAGTAGTTGCGTTA-1	ColEpi	0.714074
001-019_R_COL_LP_5p_N1__GAATGAACAGGTTTCA-1	ColEpi	0.204611
001-019_R_COL_LP_5p_N1__TAGAGCTCATCCAACA-1	ColEpi	3.00445
001-019_R_COL_LP_5p_N1__GAAATGATCTCTTATG-1	ColEpi	7.90592
001-019_R_COL_LP_5p_N1__CCTAGCTTCGGCTTGG-1	ColEpi	1.96231
001-019_R_COL_LP_5p_N1__GCTGCTTAGTTGAGTA-1	ColEpi	1.40087
001-019_R_COL_LP_5p_N1__TACGGGCAGAAACGCC-1	ColEpi	2.35779
001-019_R_COL_LP_5p_N1__CGTTAGACAAGTTCTG-1	ColEpi	7.5652
001-019_R_COL_LP_5p_N1__GACGGCTAGCTGTTCA-1	ColEpi	0.983078
001-019_R_COL_LP_5p_N1__AACTTTCGTCGACTGC-1	ColEpi	1.23709
001-019_R_COL_LP_5p_N1__CTCGTACTCAATACCG-1	ColEpi	1.28925
001-019_R_COL_LP_5p_N1__ACTGCTCCAGTTCCCT-1	ColEpi	-0.0139405
001-019_R_COL_LP_5p_N1__GAACGGAGTCAACATC-1	ColEpi	1.55481
001-019_R_COL_LP_5p_N1__GCGCCAAGTTCGTTGA-1	ColEpi	0.478184
001-019_R_COL_LP_5p_N1__GGACGTCAGTGGAGAA-1	ColEpi	1.3513
001-019_R_COL_LP_5p_N1__GCCAAATGTGTGAATA-1	ColEpi	3.54837
001-019_R_COL_LP_5p_N1__GGTGTTAGTCGCTTTC-1	ColEpi	4.1425
001-019_R_COL_LP_5p_N1__GTGAAGGAGTACTTGC-1	ColEpi	1.24693
001-019_R_COL_LP_5p_N1__TAAACCGAGAAACCAT-1	ColEpi	2.24322
001-019_R_COL_LP_5p_N1__GCAGTTAAGGCAATTA-1	ColEpi	4.25797
001-019_R_COL_LP_5p_N1__ACACTGATCTCTAAGG-1	ColEpi	3.23373
001-019_R_COL_LP_5p_N1__GCATGCGCAGGTTTCA-1	ColEpi	2.61062
001-019_R_COL_LP_5p_N1__ACGGGCTAGCGCTCCA-1	ColEpi	4.36384
001-019_R_COL_LP_5p_N1__AACTCAGAGCCAGGAT-1	ColEpi	0.445029
001-019_R_COL_LP_5p_N1__CGTCCATGTCTGCGGT-1	ColEpi	1.60673
001-019_R_COL_LP_5p_N1__GATGAGGCAGATGGGT-1	ColEpi	0.578065
001-019_R_COL_LP_5p_N1__CGTGAGCGTTCGAATC-1	ColEpi	1.21261
001-019_R_COL_LP_5p_N1__GCACTCTCACATGACT-1	ColEpi	4.41924
001-019_R_COL_LP_5p_N1__GAACCTACAGACGCAA-1	ColEpi	4.05427
001-019_R_COL_LP_5p_N1__GATCTAGAGAAGGCCT-1	ColEpi	1.0161
001-019_R_COL_LP_5p_N1__CACATAGGTATATGAG-1	ColEpi	0.434561
001-019_R_COL_LP_5p_N1__AGTGAGGAGTCAAGGC-1	ColEpi	6.69251
001-019_R_COL_LP_5p_N1__GGTGCGTTCAACGCTA-1	ColEpi	3.485
001-019_R_COL_LP_5p_N1__GATTCAGGTAAGTGTA-1	ColEpi	3.42257
001-019_R_COL_LP_5p_N1__GTCACGGGTAGTAGTA-1	ColEpi	4.83433
001-019_R_COL_LP_5p_N1__GGGCACTCAGTTCATG-1	ColEpi	3.27351
001-019_R_COL_LP_5p_N1__AACTTTCTCGCTAGCG-1	ColEpi	1.44071
001-019_R_COL_LP_5p_N1__GTAACTGCAAGACACG-1	ColEpi	4.65735
001-019_R_COL_LP_5p_N1__CACAGGCCAAGTTGTC-1	ColEpi	3.07435
001-019_R_COL_LP_5p_N1__GTACGTACATGTCGAT-1	ColEpi	0.976125
001-019_R_COL_LP_5p_N1__AGCAGCCTCTGAGGGA-1	ColEpi	0.356262
001-019_R_COL_LP_5p_N1__GGGAGATGTAGGCATG-1	ColEpi	1.91917
001-019_R_COL_LP_5p_N1__GCTGGGTCAGGCGATA-1	ColEpi	0.919455
001-019_R_COL_LP_5p_N1__AATCGGTTCGCTTGTC-1	ColEpi	0.323717
001-019_R_COL_LP_5p_N1__CTTGGCTTCGCAAGCC-1	ColEpi	6.40069
001-019_R_COL_LP_5p_N1__AACGTTGTCACGGTTA-1	ColEpi	0.84723
001-019_R_COL_LP_5p_N1__ACATCAGGTATTCGTG-1	ColEpi	2.39946
001-019_R_COL_LP_5p_N1__TTTGCGCAGATATACG-1	ColEpi	2.7277
001-019_R_COL_LP_5p_N1__CCTTTCTAGTTAGCGG-1	ColEpi	2.78754
001-019_R_COL_LP_5p_N1__TTTGCGCTCTGCGGCA-1	ColEpi	0.541644
001-019_R_COL_LP_5p_N1__TTGAACGTCGGCATCG-1	ColEpi	2.11693
001-019_R_COL_LP_5p_N1__GAGTCCGTCCACTCCA-1	ColEpi	5.38715
001-019_R_COL_LP_5p_N1__CTAACTTCATGACGGA-1	ColEpi	1.44563
001-019_R_COL_LP_5p_N1__CACAGTATCAGTTTGG-1	ColEpi	1.6975
001-019_R_COL_LP_5p_N1__ACATCAGGTCGACTGC-1	ColEpi	2.89108
001-019_R_COL_LP_5p_N1__CTGTGCTGTGAAATCA-1	ColEpi	-0.0102808
001-019_R_COL_LP_5p_N1__GGAAAGCAGCAGGCTA-1	ColEpi	2.42745
001-019_R_COL_LP_5p_N1__CACTCCAGTGAAAGAG-1	ColEpi	2.19829
001-019_R_COL_LP_5p_N1__TGACAACAGGATGGAA-1	ColEpi	0.994789
001-019_R_COL_LP_5p_N1__CCTTCGAAGTACCGGA-1	ColEpi	2.49705
001-019_R_COL_LP_5p_N1__ACATCAGAGCTAAACA-1	ColEpi	0.486804
001-019_R_COL_LP_5p_N1__CGGCTAGCATTCTCAT-1	ColEpi	1.29242
001-019_R_COL_LP_5p_N1__AACGTTGAGATGTCGG-1	ColEpi	1.78423
001-019_R_COL_LP_5p_N1__CTAACTTGTAGCGCTC-1	ColEpi	3.58112
001-019_R_COL_LP_5p_N1__CCTATTACAGTCGATT-1	ColEpi	0.301841
001-019_R_COL_LP_5p_N1__TTTGCGCCATGCAATC-1	ColEpi	1.59103
001-019_R_COL_LP_5p_N1__TAAGTGCAGGTAAACT-1	ColEpi	0.76007
001-019_R_COL_LP_5p_N1__ACAGCCGGTACCAGTT-1	ColEpi	5.76329
001-019_R_COL_LP_5p_N1__TCGTACCAGTCAAGGC-1	ColEpi	2.09221
001-019_R_COL_LP_5p_N1__GCTGCTTAGCCACGCT-1	ColEpi	0.613711
001-019_R_COL_LP_5p_N1__GTTTCTAAGTCTCGGC-1	ColEpi	1.47782
001-019_R_COL_LP_5p_N1__CCGTGGAGTCAAAGAT-1	ColEpi	0.216039
001-019_R_COL_LP_5p_N1__TACGGGCAGTCATGCT-1	ColEpi	0.233002
001-019_R_COL_LP_5p_N1__ATCCACCCACAGTCGC-1	ColEpi	5.46246
001-019_R_COL_LP_5p_N1__ACTGATGGTAACGCGA-1	ColEpi	3.02684
001-019_R_COL_LP_5p_N1__CTAGCCTAGTTAGCGG-1	ColEpi	4.77871
001-019_R_COL_LP_5p_N1__TTCGGTCAGACAAGCC-1	ColEpi	2.3638
001-019_R_COL_LP_5p_N1__TGAGGGAAGTGGGATC-1	ColEpi	1.77109
001-019_R_COL_LP_5p_N1__CATCAAGTCAGGATCT-1	ColEpi	1.53124
001-019_R_COL_LP_5p_N1__AACACGTTCTAACCGA-1	ColEpi	6.33948
001-019_R_COL_LP_5p_N1__ATTCTACCACCAGGTC-1	ColEpi	1.46835
001-019_R_COL_LP_5p_N1__AGCATACCAATAACGA-1	ColEpi	2.61551
001-019_R_COL_LP_5p_N1__AACACGTTCGCGTAGC-1	ColEpi	8.12544
001-019_R_COL_LP_5p_N1__TGGCTGGCACGACTCG-1	ColEpi	4.87629
001-019_R_COL_LP_5p_N1__GTATTCTTCAATAAGG-1	ColEpi	1.36032
001-019_R_COL_LP_5p_N1__GAGCAGAGTTAGATGA-1	ColEpi	2.49868
001-019_R_COL_LP_5p_N1__AGGTCCGGTACGCTGC-1	ColEpi	1.39801
001-019_R_COL_LP_5p_N1__AAAGATGCAGCTGCTG-1	ColEpi	2.09477
001-019_R_COL_LP_5p_N1__AGACGTTCAAGCGCTC-1	ColEpi	13.1904
001-019_R_COL_LP_5p_N1__ATTGGTGTCCTGCAGG-1	ColEpi	2.27604
001-019_R_COL_LP_5p_N1__GTAACGTAGCTGAAAT-1	ColEpi	1.75998
001-019_R_COL_LP_5p_N1__GGGAATGCACCGAAAG-1	ColEpi	3.79486
001-019_R_COL_LP_5p_N1__TGTGGTATCAACACTG-1	ColEpi	0.752669
001-019_R_COL_LP_5p_N1__TGACAACGTCAAAGAT-1	ColEpi	1.00464
001-019_R_COL_LP_5p_N1__CTTACCGAGTGAACAT-1	ColEpi	-0.461292
001-019_R_COL_LP_5p_N1__AACTCAGTCCGCTGTT-1	ColEpi	0.750595
001-019_R_COL_LP_5p_N1__GACAGAGCATGCGCAC-1	ColEpi	1.22734
001-019_R_COL_LP_5p_N1__CACAGTACAATGGACG-1	ColEpi	1.38839
001-019_R_COL_LP_5p_N1__CCTTCGATCTCTTGAT-1	ColEpi	1.55921
001-019_R_COL_LP_5p_N1__TCAACGATCTGGGCCA-1	ColEpi	4.58505
001-019_R_COL_LP_5p_N1__TCGCGAGGTTACCGAT-1	ColEpi	10.3902
001-019_R_COL_LP_5p_N1__TAGCCGGAGCGTCAAG-1	ColEpi	1.09564
001-019_R_COL_LP_5p_N1__CCACTACTCCCTCAGT-1	ColEpi	0.711653
001-019_R_COL_LP_5p_N1__TCCACACCAGTAAGAT-1	ColEpi	1.31251
001-019_R_COL_LP_5p_N1__GGTATTGTCCAGATCA-1	ColEpi	0.640797
001-019_R_COL_LP_5p_N1__ACGGGCTAGGGTTTCT-1	ColEpi	3.1055
001-019_R_COL_LP_5p_N1__TGCGCAGAGCCTATGT-1	ColEpi	2.18716
001-019_R_COL_LP_5p_N1__TCCACACGTATTAGCC-1	ColEpi	2.94957
001-019_R_COL_LP_5p_N1__TGTTCCGAGTACGACG-1	ColEpi	1.26283
001-019_R_COL_LP_5p_N1__TCTGAGATCACCATAG-1	ColEpi	2.18358
001-019_R_COL_LP_5p_N1__GTCACGGTCTCACATT-1	ColEpi	0.362032
001-019_R_COL_LP_5p_N1__GAGTCCGCATCCAACA-1	ColEpi	2.29508
001-019_R_COL_LP_5p_N1__GCGCAGTAGTACTTGC-1	ColEpi	2.32011
001-019_R_COL_LP_5p_N1__AGGGTGATCAGGTAAA-1	ColEpi	0.230291
001-019_R_COL_LP_5p_N1__AACGTTGCATCACGTA-1	ColEpi	7.67797
001-019_R_COL_LP_5p_N1__TACGGTATCTGTGCAA-1	ColEpi	1.33526
001-019_R_COL_LP_5p_N1__CTTGGCTAGCTCCCAG-1	ColEpi	-0.132311
001-019_R_COL_LP_5p_N1__AGCCTAAGTGGCCCTA-1	ColEpi	2.39611
001-019_R_COL_LP_5p_N1__CACTCCAAGGTCATCT-1	ColEpi	1.98981
001-019_R_COL_LP_5p_N1__GGGAATGGTGTTCTTT-1	ColEpi	-0.133527
001-019_R_COL_LP_5p_N1__GATCGCGCACGTCTCT-1	ColEpi	4.72181
001-019_R_COL_LP_5p_N1__AGTCTTTTCAACCATG-1	ColEpi	1.63333
001-019_R_COL_LP_5p_N1__AACGTTGCAAGCCATT-1	ColEpi	0.568944
001-019_R_COL_LP_5p_N1__TCTGGAAAGGATTCGG-1	ColEpi	2.57873
001-019_R_COL_LP_5p_N1__AGCCTAATCTAAGCCA-1	ColEpi	0.5083
001-019_R_COL_LP_5p_N1__TGACAACGTTTGTTGG-1	ColEpi	5.51927
001-019_R_COL_LP_5p_N1__CGAGCACCAAGTAGTA-1	ColEpi	3.08419
001-019_R_COL_LP_5p_N1__CGATTGATCACGATGT-1	ColEpi	8.72156
001-019_R_COL_LP_5p_N1__CCTTACGCAGCCACCA-1	ColEpi	1.95622
001-019_R_COL_LP_5p_N1__GTCACAAGTCGACTGC-1	ColEpi	1.27839
001-019_R_COL_LP_5p_N1__CCACGGACAGCCTATA-1	ColEpi	2.81888
001-019_R_COL_LP_5p_N1__CCGTACTGTATATCCG-1	ColEpi	2.41702
001-019_R_COL_LP_5p_N1__CTGAAACCATTGAGCT-1	ColEpi	1.86561
001-019_R_COL_LP_5p_N1__AGTGTCAAGGGTCGAT-1	ColEpi	1.23746
001-019_R_COL_LP_5p_N1__GCACTCTAGCCGGTAA-1	ColEpi	3.45643
001-019_R_COL_LP_5p_N1__GCATACATCACTTACT-1	ColEpi	1.22212
001-019_R_COL_LP_5p_N1__CGATGTACAGTAAGCG-1	ColEpi	3.26223
001-019_R_COL_LP_5p_N1__CAGAATCAGCACGCCT-1	ColEpi	2.2516
001-019_R_COL_LP_5p_N1__TTTATGCAGCTTATCG-1	ColEpi	5.09125
001-019_R_COL_LP_5p_N1__GAACCTATCTATCGCC-1	ColEpi	0.833564
001-019_R_COL_LP_5p_N1__CTTACCGCAGTGACAG-1	ColEpi	4.06241
001-019_R_COL_LP_5p_N1__CGGACTGTCACTATTC-1	ColEpi	0.825167
001-019_R_COL_LP_5p_N1__ACCGTAATCACATAGC-1	ColEpi	8.65403
001-019_R_COL_LP_5p_N1__CAGCATACACATCCAA-1	ColEpi	1.64415
001-019_R_COL_LP_5p_N1__ACGGAGAAGCCAGTAG-1	ColEpi	0.989277
001-019_R_COL_LP_5p_N1__CCTCTGATCCGTAGTA-1	ColEpi	-0.229192
001-019_R_COL_LP_5p_N1__GACAGAGCACATGACT-1	ColEpi	5.82985
001-019_R_COL_LP_5p_N1__CCTCTGAGTTCCCGAG-1	ColEpi	0.308968
001-019_R_COL_LP_5p_N1__GATCGTATCTGTTTGT-1	ColEpi	1.31299
001-019_R_COL_LP_5p_N1__ATGTGTGAGAAGAAGC-1	ColEpi	2.98887
001-019_R_COL_LP_5p_N1__CGTCACTAGTCGCCGT-1	ColEpi	5.07266
001-019_R_COL_LP_5p_N1__ACGCAGCGTATATGGA-1	ColEpi	2.38764
001-019_R_COL_LP_5p_N1__ACGGGTCAGCGGCTTC-1	ColEpi	2.54573
001-019_R_COL_LP_5p_N1__ATCACGAGTAAACGCG-1	ColEpi	1.05555
001-019_R_COL_LP_5p_N1__TTAACTCAGGCGCTCT-1	ColEpi	0.775371
001-019_R_COL_LP_5p_N1__CATATTCGTCTAGTGT-1	ColEpi	2.3727
001-019_R_COL_LP_5p_N1__CTGAAGTTCCTTGGTC-1	ColEpi	6.01667
001-019_R_COL_LP_5p_N1__GGACGTCGTCCATGAT-1	ColEpi	3.10735
001-019_R_COL_LP_5p_N1__GCGACCAAGATCTGCT-1	ColEpi	1.90512
001-019_R_COL_LP_5p_N1__CCTTTCTCAAGTAGTA-1	ColEpi	1.15825
001-019_R_COL_LP_5p_N1__ACGGCCAAGAGAACAG-1	ColEpi	4.99502
001-019_R_COL_LP_5p_N1__ACGATACTCTGGTATG-1	ColEpi	3.1035
001-019_R_COL_LP_5p_N1__TCAACGATCAACTCTT-1	ColEpi	0.700599
001-019_R_COL_LP_5p_N1__CCAGCGAGTAGCTCCG-1	ColEpi	3.0062
001-019_R_COL_LP_5p_N1__CAGCAGCGTTAAGACA-1	ColEpi	-0.190074
001-019_R_COL_LP_5p_N1__TCACGAATCTAACTTC-1	ColEpi	2.56382
001-019_R_COL_LP_5p_N1__CATCAAGCATTGGGCC-1	ColEpi	4.99254
001-019_R_COL_LP_5p_N1__AGGCCGTAGTACGTAA-1	ColEpi	0.738359
001-019_R_COL_LP_5p_N1__CGCCAAGGTGAACCTT-1	ColEpi	2.1605
001-019_R_COL_LP_5p_N1__ATAACGCTCAACCATG-1	ColEpi	1.85248
001-019_R_COL_LP_5p_N1__AGAATAGGTGCACTTA-1	ColEpi	2.2055
001-019_R_COL_LP_5p_N1__AGGTCCGGTCTAGAGG-1	ColEpi	0.989007
001-019_R_COL_LP_5p_N1__GTCGGGTTCTCATTCA-1	ColEpi	1.45394
001-019_R_COL_LP_5p_N1__CGTTGGGCAGGGATTG-1	ColEpi	1.94167
001-019_R_COL_LP_5p_N1__TTGACTTTCAGTTTGG-1	ColEpi	3.8469
001-019_R_COL_LP_5p_N1__TCGAGGCGTCCGACGT-1	ColEpi	2.29152
001-019_R_COL_LP_5p_N1__GTAGGCCGTATTACCG-1	ColEpi	4.29231
001-019_R_COL_LP_5p_N1__CAACCTCGTGTAACGG-1	ColEpi	5.32545
001-019_R_COL_LP_5p_N1__TCGTAGACAATAACGA-1	ColEpi	1.0678
001-019_R_COL_LP_5p_N1__GAAACTCTCCCAAGTA-1	ColEpi	6.69231
001-019_R_COL_LP_5p_N1__CGGTTAACAGGTCTCG-1	ColEpi	1.55132
001-019_R_COL_LP_5p_N1__TGAGGGATCTGCAAGT-1	ColEpi	4.00204
001-019_R_COL_LP_5p_N1__CATTATCGTTAGGGTG-1	ColEpi	0.764825
001-019_R_COL_LP_5p_N1__GAATGAAAGTTGTAGA-1	ColEpi	2.76195
001-019_R_COL_LP_5p_N1__TGAGCCGAGACCTTTG-1	ColEpi	2.09827
001-019_R_COL_LP_5p_N1__ATAGACCTCATCACCC-1	ColEpi	4.33088
001-019_R_COL_LP_5p_N1__GCGACCAGTAAACCTC-1	ColEpi	2.23774
001-019_R_COL_LP_5p_N1__GCGGGTTTCAGCGACC-1	ColEpi	3.21177
001-019_R_COL_LP_5p_N1__CGATTGATCCTTAATC-1	ColEpi	1.3965
001-019_R_COL_LP_5p_N1__ATGGGAGCAGGTCTCG-1	ColEpi	6.4234
001-019_R_COL_LP_5p_N1__ACTTACTAGCCAGTAG-1	ColEpi	2.0656
001-019_R_COL_LP_5p_N1__ACCTTTAGTAAGTAGT-1	ColEpi	-0.254119
001-019_R_COL_LP_5p_N1__GATGAGGAGACAAGCC-1	ColEpi	3.01722
001-019_R_COL_LP_5p_N1__GGGCATCGTGAGTATA-1	ColEpi	3.95849
001-019_R_COL_LP_5p_N1__ACAGCCGCACCAGGCT-1	ColEpi	0.483871
001-019_R_COL_LP_5p_N1__ACGGGCTTCCCAACGG-1	ColEpi	2.13494
001-019_R_COL_LP_5p_N1__ACTGATGCACTGTGTA-1	ColEpi	0.397801
001-019_R_COL_LP_5p_N1__CTCGGAGCAATCGAAA-1	ColEpi	7.20707
001-019_R_COL_LP_5p_N1__TGGGCGTTCATTGCGA-1	ColEpi	2.96571
001-019_R_COL_LP_5p_N1__CTTGGCTTCGCTAGCG-1	ColEpi	3.23311
001-019_R_COL_LP_5p_N1__GTCTCGTAGCCAGTAG-1	ColEpi	1.15121
001-019_R_COL_LP_5p_N1__AACTTTCAGCTAGTTC-1	ColEpi	5.39792
001-019_R_COL_LP_5p_N1__GATGCTAAGTGATCGG-1	ColEpi	1.40883
001-019_R_COL_LP_5p_N1__TCAACGACATTCTTAC-1	ColEpi	1.19698
001-019_R_COL_LP_5p_N1__CAACCTCTCAAGATCC-1	ColEpi	4.77613
001-019_R_COL_LP_5p_N1__CGAGCACGTAGCGCTC-1	ColEpi	10.2269
001-019_R_COL_LP_5p_N1__CGAACATCACAGCCCA-1	ColEpi	1.92927
001-019_R_COL_LP_5p_N1__GATGAGGTCTCAAGTG-1	ColEpi	1.2089
001-019_R_COL_LP_5p_N1__GCAGTTAAGCCTATGT-1	ColEpi	1.36957
001-019_R_COL_LP_5p_N1__ATGTGTGTCCTATGTT-1	ColEpi	1.45895
001-019_R_COL_LP_5p_N1__CGGACTGTCAACGAAA-1	ColEpi	1.56519
001-019_R_COL_LP_5p_N1__CCTCTGAAGGCGATAC-1	ColEpi	1.67634
001-019_R_COL_LP_5p_N1__AAGCCGCGTCCGAATT-1	ColEpi	0.441496
001-019_R_COL_LP_5p_N1__CCATGTCCATGTAGTC-1	ColEpi	1.19541
001-019_R_COL_LP_5p_N1__CGAGAAGTCTCACATT-1	ColEpi	1.58986
001-019_R_COL_LP_5p_N1__CCCTCCTAGAAGAAGC-1	ColEpi	2.67608
001-019_R_COL_LP_5p_N1__TCCACACAGTCATCCA-1	ColEpi	3.00436
001-019_R_COL_LP_5p_N1__TTGGCAACACAAGTAA-1	ColEpi	7.13236
001-019_R_COL_LP_5p_N1__AGCTTGAAGGTAAACT-1	ColEpi	2.82906
001-019_R_COL_LP_5p_N1__GTCACGGTCAACCATG-1	ColEpi	3.85268
001-019_R_COL_LP_5p_N1__TTAGTTCGTATGAAAC-1	ColEpi	2.30158
001-019_R_COL_LP_5p_N1__GAGGTGAGTCGAATCT-1	ColEpi	1.25778
001-019_R_COL_LP_5p_N1__TCGTAGAAGAAGAAGC-1	ColEpi	1.20717
001-019_R_COL_LP_5p_N1__ACACCGGAGAGGGCTT-1	ColEpi	-0.235158
001-019_R_COL_LP_5p_N1__GCATGATGTACAGCAG-1	ColEpi	0.367123
001-019_R_COL_LP_5p_N1__AACTCTTAGCCACTAT-1	ColEpi	3.15273
001-019_R_COL_LP_5p_N1__TGGCTGGCATACTCTT-1	ColEpi	0.965547
001-019_R_COL_LP_5p_N1__AGCTTGATCAGGCAAG-1	ColEpi	5.19515
001-019_R_COL_LP_5p_N1__CGATTGATCTTGAGAC-1	ColEpi	2.32336
001-019_R_COL_LP_5p_N1__ACGGCCAAGCCGATTT-1	ColEpi	4.06774
001-019_R_COL_LP_5p_N1__ACGTCAATCAAGCCTA-1	ColEpi	1.77738
001-019_R_COL_LP_5p_N1__AGGCCACCATACTCTT-1	ColEpi	1.9571
001-019_R_COL_LP_5p_N1__CTCGTCAGTCAAAGCG-1	ColEpi	6.17772
001-019_R_COL_LP_5p_N1__GTGCAGCCAAGAGTCG-1	ColEpi	6.11018
001-019_R_COL_LP_5p_N1__GAACGGAAGTTCGCGC-1	ColEpi	0.487773
001-019_R_COL_LP_5p_N1__CTCGGGAGTCCGTCAG-1	ColEpi	1.50285
001-019_R_COL_LP_5p_N1__TTTATGCGTCACCCAG-1	ColEpi	8.64544
001-019_R_COL_LP_5p_N1__AACACGTGTGCTGTAT-1	ColEpi	2.27827
001-019_R_COL_LP_5p_N1__CGCGGTAAGACTAAGT-1	ColEpi	0.902835
001-019_R_COL_LP_5p_N1__CTCACACGTAGGAGTC-1	ColEpi	3.86264
001-019_R_COL_LP_5p_N1__CAGCTGGAGAGAACAG-1	ColEpi	5.58516
001-019_R_COL_LP_5p_N1__GAGCAGAAGAGTACCG-1	ColEpi	1.65313
001-019_R_COL_LP_5p_N1__CAAGGCCTCGTTACAG-1	ColEpi	1.2517
001-019_R_COL_LP_5p_N1__GGGCATCGTAAACCTC-1	ColEpi	7.53208
001-019_R_COL_LP_5p_N1__GACTAACTCGGTCCGA-1	ColEpi	2.94047
001-019_R_COL_LP_5p_N1__CCTACCAGTATAGGTA-1	ColEpi	3.71066
001-019_R_COL_LP_5p_N1__GCATGCGTCCTTGGTC-1	ColEpi	-0.0501018
001-019_R_COL_LP_5p_N1__GGCAATTTCTTTACAC-1	ColEpi	3.57769
001-019_R_COL_LP_5p_N1__TTCCCAGGTCTAGCCG-1	ColEpi	0.445281
001-019_R_COL_LP_5p_N1__TCAGCAACAATCCGAT-1	ColEpi	1.34289
001-019_R_COL_LP_5p_N1__TGCCCATAGGACAGCT-1	ColEpi	2.86164
001-019_R_COL_LP_5p_N1__CACAGTACATGACATC-1	ColEpi	4.59134
001-019_R_COL_LP_5p_N1__TTGCGTCAGAAGATTC-1	ColEpi	6.96335
001-019_R_COL_LP_5p_N1__AAAGTAGTCGACAGCC-1	ColEpi	1.6379
001-019_R_COL_LP_5p_N1__TTGTAGGCAGGATCGA-1	ColEpi	4.76274
001-019_R_COL_LP_5p_N1__TGACGGCAGGCGACAT-1	ColEpi	2.33713
001-019_R_COL_LP_5p_N1__ACAGCCGAGCCAACAG-1	ColEpi	6.06091
001-019_R_COL_LP_5p_N1__GTAACTGTCCGAACGC-1	ColEpi	0.409957
001-019_R_COL_LP_5p_N1__CTTAACTAGTGACATA-1	ColEpi	0.583391
001-019_R_COL_LP_5p_N1__TCAGCAAAGGACAGAA-1	ColEpi	2.01918
001-019_R_COL_LP_5p_N1__GACACGCCACTGTGTA-1	ColEpi	0.221391
001-019_R_COL_LP_5p_N1__AGAGTGGTCCAAAGTC-1	ColEpi	0.723927
001-019_R_COL_LP_5p_N1__CGAACATAGAGGTAGA-1	ColEpi	3.29147
001-019_R_COL_LP_5p_N1__TCAATCTAGGCTAGGT-1	ColEpi	3.58855
001-019_R_COL_LP_5p_N1__CGCCAAGTCATGCAAC-1	ColEpi	6.82877
001-019_R_COL_LP_5p_N1__AATCGGTCAGTAACGG-1	ColEpi	3.4031
001-019_R_COL_LP_5p_N1__CCTTCCCCAAGTCATC-1	ColEpi	2.9558
001-019_R_COL_LP_5p_N1__TTGAACGAGGCATGTG-1	ColEpi	1.72624
001-019_R_COL_LP_5p_N1__GCATGCGGTATGCTTG-1	ColEpi	2.22697
001-019_R_COL_LP_5p_N1__CGTGTCTCACGAAAGC-1	ColEpi	0.766066
001-019_R_COL_LP_5p_N1__ACGCCGATCCCGACTT-1	ColEpi	1.74366
001-019_R_COL_LP_5p_N1__GTACTTTGTAGCGCTC-1	ColEpi	4.39704
001-019_R_COL_LP_5p_N1__CGCGTTTAGAATCTCC-1	ColEpi	6.57954
001-019_R_COL_LP_5p_N1__CCGTACTTCCGCATAA-1	ColEpi	1.51214
001-019_R_COL_LP_5p_N1__GATGCTAGTAACGACG-1	ColEpi	5.5
001-019_R_COL_LP_5p_N1__CTGCTGTGTCTGGAGA-1	ColEpi	4.34163
001-019_R_COL_LP_5p_N1__AGTCTTTGTTACGACT-1	ColEpi	3.20071
001-019_R_COL_LP_5p_N1__GGCCGATAGCGTTGCC-1	ColEpi	3.42352
001-019_R_COL_LP_5p_N1__GTGCGGTTCTCTAAGG-1	ColEpi	3.55245
001-019_R_COL_LP_5p_N1__ACGGAGATCGAGAACG-1	ColEpi	0.941416
001-019_R_COL_LP_5p_N1__CGGCTAGAGCTGCCCA-1	ColEpi	7.72953
001-019_R_COL_LP_5p_N1__ATGAGGGTCATCGCTC-1	ColEpi	0.0247759
001-019_R_COL_LP_5p_N1__GGTGCGTAGGAATTAC-1	ColEpi	0.482597
001-019_R_COL_LP_5p_N1__CTGCTGTGTAAGGGAA-1	ColEpi	3.64489
001-019_R_COL_LP_5p_N1__ATAAGAGTCTCCTATA-1	ColEpi	0.156964
001-019_R_COL_LP_5p_N1__GCCTCTACAACACCCG-1	ColEpi	1.61919
001-019_R_COL_LP_5p_N1__TTGAACGAGAGGTAGA-1	ColEpi	1.30424
001-019_R_COL_LP_5p_N1__GATCAGTCACCAGGCT-1	ColEpi	1.61479
001-019_R_COL_LP_5p_N1__GCTGGGTTCCCAAGTA-1	ColEpi	4.22042
001-019_R_COL_LP_5p_N1__GGTGTTACACCTTGTC-1	ColEpi	2.44475
001-019_R_COL_LP_5p_N1__TCACGAAGTGCGATAG-1	ColEpi	1.86619
001-019_R_COL_LP_5p_N1__TAGTGGTCAAGCCGTC-1	ColEpi	5.47652
001-019_R_COL_LP_5p_N1__TTCTACACATGCTAGT-1	ColEpi	4.4908
001-019_R_COL_LP_5p_N1__AAGTCTGCACTTACGA-1	ColEpi	0.581233
001-019_R_COL_LP_5p_N1__CTCGAAAAGGCAAAGA-1	ColEpi	0.374299
001-019_R_COL_LP_5p_N1__TTAGTTCCAGGGCATA-1	ColEpi	0.156406
001-019_R_COL_LP_5p_N1__AGATTGCGTATATGAG-1	ColEpi	3.39556
001-019_R_COL_LP_5p_N1__GTCTCGTAGACAGAGA-1	ColEpi	1.73981
001-019_R_COL_LP_5p_N1__ATCCACCGTAGGCTGA-1	ColEpi	3.17567
001-019_R_COL_LP_5p_N1__TCGTACCAGAGGTTAT-1	ColEpi	3.41836
001-019_R_COL_LP_5p_N1__AGCTTGAGTTTGTTTC-1	ColEpi	6.39565
001-019_R_COL_LP_5p_N1__TAGTGGTCATGTTGAC-1	ColEpi	2.31337
001-019_R_COL_LP_5p_N1__AGATCTGGTGTTCTTT-1	ColEpi	2.55012
001-019_R_COL_LP_5p_N1__ACCAGTAAGTACTTGC-1	ColEpi	1.30921
001-019_R_COL_LP_5p_N1__TATCTCAGTTATGCGT-1	ColEpi	1.87903
001-019_R_COL_LP_5p_N1__CGAGCCATCACTCTTA-1	ColEpi	-0.219953
001-019_R_COL_LP_5p_N1__GCGCCAATCTTGAGGT-1	ColEpi	2.24508
001-019_R_COL_LP_5p_N1__GCCTCTATCATCATTC-1	ColEpi	1.71039
001-019_R_COL_LP_5p_N1__CACAAACCAGGCAGTA-1	ColEpi	2.65361
001-019_R_COL_LP_5p_N1__GTGGGTCAGCGTTGCC-1	ColEpi	1.2514
001-019_R_COL_LP_5p_N1__ACGAGGAGTCTCTTAT-1	ColEpi	3.38183
001-019_R_COL_LP_5p_N1__AGGTCCGGTACGCACC-1	ColEpi	1.38759
001-019_R_COL_LP_5p_N1__CGCTGGAGTGGTAACG-1	ColEpi	1.19966
001-019_R_COL_LP_5p_N1__TTGGAACCATCCGTGG-1	ColEpi	1.33889
001-019_R_COL_LP_5p_N1__TAAGAGAAGAGCCCAA-1	ColEpi	1.80551
001-019_R_COL_LP_5p_N1__AAGGCAGAGCTAGTGG-1	ColEpi	0.949213
001-019_R_COL_LP_5p_N1__ACGATACTCGGCCGAT-1	ColEpi	0.737958
001-019_R_COL_LP_5p_N1__TTAACTCAGGAGTAGA-1	ColEpi	2.3284
001-019_R_COL_LP_5p_N1__GTGTTAGCAGCCTGTG-1	ColEpi	0.0210453
001-019_R_COL_LP_5p_N1__AGAGCTTGTCTCTTTA-1	ColEpi	1.31121
001-019_R_COL_LP_5p_N1__CTAATGGAGAAACCGC-1	ColEpi	6.06943
001-019_R_COL_LP_5p_N1__CTGTGCTAGGTCATCT-1	ColEpi	5.41541
001-019_R_COL_LP_5p_N1__CCACCTACACCACGTG-1	ColEpi	3.12855
001-019_R_COL_LP_5p_N1__GTCTCGTTCTTCTGGC-1	ColEpi	1.71954
001-019_R_COL_LP_5p_N1__TCTTCGGAGCAGGCTA-1	ColEpi	1.53459
001-019_R_COL_LP_5p_N1__GACTGCGCACCACCAG-1	ColEpi	0.539421
001-019_R_COL_LP_5p_N1__CGGCTAGTCCTTGGTC-1	ColEpi	5.59509
001-019_R_COL_LP_5p_N1__ATCCGAATCACTCCTG-1	ColEpi	1.99109
001-019_R_COL_LP_5p_N1__GAGTCCGAGAGATGAG-1	ColEpi	3.53092
001-019_R_COL_LP_5p_N1__CCCAATCCACAGTCGC-1	ColEpi	2.75661
001-019_R_COL_LP_5p_N1__GGGCACTAGGGAGTAA-1	ColEpi	2.39836
001-019_R_COL_LP_5p_N1__ACGATGTGTGTGGCTC-1	ColEpi	1.6086
001-019_R_COL_LP_5p_N1__ACAGCTAGTGTTGGGA-1	ColEpi	3.82032
001-019_R_COL_LP_5p_N1__AGCGTATTCCTTGGTC-1	ColEpi	1.10622
001-019_R_COL_LP_5p_N1__TCGTAGATCGTACGGC-1	ColEpi	0.873015
001-019_R_COL_LP_5p_N1__GTCGGGTTCCATGAAC-1	ColEpi	5.23141
001-019_R_COL_LP_5p_N1__GCTCCTACAAACCTAC-1	ColEpi	2.4332
001-019_R_COL_LP_5p_N1__CTCGAAAGTAGCTGCC-1	ColEpi	0.0431076
001-019_R_COL_LP_5p_N1__AGGGATGGTCAAACTC-1	ColEpi	2.04039
001-019_R_COL_LP_5p_N1__GACTGCGAGAGAACAG-1	ColEpi	2.2108
001-019_R_COL_LP_5p_N1__ACCGTAAAGTCAATAG-1	ColEpi	0.652273
001-019_R_COL_LP_5p_N1__TTCTACAAGCTACCTA-1	ColEpi	-0.37601
001-019_R_COL_LP_5p_N1__GACCAATGTCTCTCGT-1	ColEpi	2.34967
001-019_R_COL_LP_5p_N1__CGATGGCTCTTCCTTC-1	ColEpi	1.20356
001-019_R_COL_LP_5p_N1__AGAGCGATCACTTCAT-1	ColEpi	1.16009
001-019_R_COL_LP_5p_N1__TCAGATGAGTACATGA-1	ColEpi	1.03993
001-019_R_COL_LP_5p_N1__GCATGCGTCTGCCAGG-1	ColEpi	0.567827
001-019_R_COL_LP_5p_N1__CTAGAGTAGTATGACA-1	ColEpi	2.29792
001-019_R_COL_LP_5p_N1__ACGGGCTTCAGTACGT-1	ColEpi	2.03982
001-019_R_COL_LP_5p_N1__AGGTCATGTTCGAATC-1	ColEpi	0.328052
001-019_R_COL_LP_5p_N1__AGAGCGACATCGACGC-1	ColEpi	-0.299731
001-019_R_COL_LP_5p_N1__AGAGTGGCACGGTGTC-1	ColEpi	2.7833
001-019_R_COL_LP_5p_N1__GATCGCGTCCTCAATT-1	ColEpi	1.29985
001-019_R_COL_LP_5p_N1__TATCAGGTCCTAGGGC-1	ColEpi	1.64199
001-019_R_COL_LP_5p_N1__ACGAGGACAATGGACG-1	ColEpi	4.52505
001-019_R_COL_LP_5p_N1__GTCGTAATCAACACCA-1	ColEpi	3.31299
001-019_R_COL_LP_5p_N1__GGGTCTGTCAAAGACA-1	ColEpi	-0.173947
001-019_R_COL_LP_5p_N1__GATCAGTCATGGTTGT-1	ColEpi	0.92216
001-019_R_COL_LP_5p_N1__ACGAGGATCGCGATCG-1	ColEpi	2.29493
001-019_R_COL_LP_5p_N1__GTAGTCATCCTTCAAT-1	ColEpi	1.04042
001-019_R_COL_LP_5p_N1__ATCTACTGTGAGTATA-1	ColEpi	4.08647
001-019_R_COL_LP_5p_N1__CGTGAGCAGTGCGTGA-1	ColEpi	6.44809
001-019_R_COL_LP_5p_N1__CTTGGCTAGAGTACCG-1	ColEpi	3.25611
001-019_R_COL_LP_5p_N1__CTGGTCTTCGCAAACT-1	ColEpi	3.30738
001-019_R_COL_LP_5p_N1__GGAACTTAGAGCTTCT-1	ColEpi	2.72742
001-019_R_COL_LP_5p_N1__TGCCAAAAGCACCGCT-1	ColEpi	4.16447
001-019_R_COL_LP_5p_N1__GCGCCAACAACACCTA-1	ColEpi	2.46805
001-019_R_COL_LP_5p_N1__ACCAGTAAGCGAAGGG-1	ColEpi	11.6998
001-019_R_COL_LP_5p_N1__GACACGCAGTGCTGCC-1	ColEpi	2.9753
001-019_R_COL_LP_5p_N1__CCGTACTAGCTAGCCC-1	ColEpi	1.9417
001-019_R_COL_LP_5p_N1__GGCGTGTTCCACGCAG-1	ColEpi	1.97247
001-019_R_COL_LP_5p_N1__TTAACTCGTAGCCTAT-1	ColEpi	0.540852
001-019_R_COL_LP_5p_N1__ACATACGCAGGAACGT-1	ColEpi	4.7288
001-019_R_COL_LP_5p_N1__GGGCACTCATATGAGA-1	ColEpi	0.973268
001-019_R_COL_LP_5p_N1__GAGGTGAAGATCTGCT-1	ColEpi	1.30999
001-019_R_COL_LP_5p_N1__ATCGAGTCAAAGAATC-1	ColEpi	1.23477
001-019_R_COL_LP_5p_N1__ACGGAGACATGCAACT-1	ColEpi	2.11989
001-019_R_COL_LP_5p_N1__AGATTGCAGCGATAGC-1	ColEpi	1.02135
001-019_R_COL_LP_5p_N1__CAGCTGGTCGTTTATC-1	ColEpi	0.0687738
001-019_R_COL_LP_5p_N1__TCGAGGCAGACGCTTT-1	ColEpi	1.29412
001-019_R_COL_LP_5p_N1__CCGTGGACACTTCGAA-1	ColEpi	-0.257171
001-019_R_COL_LP_5p_N1__CCGTGGAGTAAATGTG-1	ColEpi	0.398802
001-019_R_COL_LP_5p_N1__CTCGGGAGTTCCCGAG-1	ColEpi	3.17367
001-019_R_COL_LP_5p_N1__GGACAGATCCAAATGC-1	ColEpi	1.53041
001-019_R_COL_LP_5p_N1__GTGCTTCCAGTACACT-1	ColEpi	3.72122
001-019_R_COL_LP_5p_N1__GCTTCCAAGGTGACCA-1	ColEpi	1.39456
001-019_R_COL_LP_5p_N1__GCATGATAGCCACTAT-1	ColEpi	2.45316
001-019_R_COL_LP_5p_N1__CCTTCGACATCTCGCT-1	ColEpi	0.316154
001-019_R_COL_LP_5p_N1__GCAGCCAAGTGGGCTA-1	ColEpi	0.296379
001-019_R_COL_LP_5p_N1__AACTGGTAGTGTCCCG-1	ColEpi	2.80258
001-019_R_COL_LP_5p_N1__AGAATAGTCACAAACC-1	ColEpi	3.87045
001-019_R_COL_LP_5p_N1__GGGTTGCAGTGGTCCC-1	ColEpi	5.16489
001-019_R_COL_LP_5p_N1__ATGTGTGTCGTTACAG-1	ColEpi	1.78774
001-019_R_COL_LP_5p_N1__CCTAAAGCAGAGCCAA-1	ColEpi	3.24048
001-019_R_COL_LP_5p_N1__CGACCTTTCTGCTTGC-1	ColEpi	-0.390365
001-019_R_COL_LP_5p_N1__CTGATCCCACGTAAGG-1	ColEpi	1.60898
001-019_R_COL_LP_5p_N1__CGTAGGCGTCTCTCTG-1	ColEpi	1.31831
001-019_R_COL_LP_5p_N1__GATGAAAAGGCTCATT-1	ColEpi	4.40528
001-019_R_COL_LP_5p_N1__GTCACAAAGCTACCGC-1	ColEpi	1.68426
001-019_R_COL_LP_5p_N1__CACCACTCACTATCTT-1	ColEpi	3.16688
001-019_R_COL_LP_5p_N1__CACATTTAGCATCATC-1	ColEpi	2.20722
001-019_R_COL_LP_5p_N1__AGTGGGACACGAAAGC-1	ColEpi	1.66605
001-019_R_COL_LP_5p_N1__CTACATTCAGGGATTG-1	ColEpi	0.262334
001-019_R_COL_LP_5p_N1__GTAACGTCAAAGTCAA-1	ColEpi	1.29448
001-019_R_COL_LP_5p_N1__AAGGAGCTCCGATATG-1	ColEpi	1.08787
001-019_R_COL_LP_5p_N1__TTCGAAGTCGCAAACT-1	ColEpi	8.94522
001-019_R_COL_LP_5p_N1__GACTGCGGTTCGAATC-1	ColEpi	0.592429
001-019_R_COL_LP_5p_N1__GTATCTTCACATGTGT-1	ColEpi	-0.164808
001-019_R_COL_LP_5p_N1__CTTCTCTCAGGTCCAC-1	ColEpi	0.997455
001-019_R_COL_LP_5p_N1__GGGAATGGTCTCTCTG-1	ColEpi	3.06684
001-019_R_COL_LP_5p_N1__CGTTGGGCACTGCCAG-1	ColEpi	0.73471
001-019_R_COL_LP_5p_N1__TGCACCTCAGTCAGCC-1	ColEpi	0.724801
001-019_R_COL_LP_5p_N1__GGGAGATAGAACTCGG-1	ColEpi	2.69681
001-019_R_COL_LP_5p_N1__GAACCTAGTGCAACTT-1	ColEpi	1.56226
001-019_R_COL_LP_5p_N1__TACGGTATCGGATGGA-1	ColEpi	1.9255
001-019_R_COL_LP_5p_N1__CTCGGGATCTGGTATG-1	ColEpi	1.38024
001-019_R_COL_LP_5p_N1__CTCTGGTCACTACAGT-1	ColEpi	0.182489
001-019_R_COL_LP_5p_N1__TAAGTGCCAGTTCCCT-1	ColEpi	11.5778
001-019_R_COL_LP_5p_N1__CCCAATCAGGCAATTA-1	ColEpi	0.400723
001-019_R_COL_LP_5p_N1__AAGCCGCGTAAACACA-1	ColEpi	5.49342
001-019_R_COL_LP_5p_N1__TACACGAGTAAACACA-1	ColEpi	1.83213
001-019_R_COL_LP_5p_N1__CGTCAGGGTATAGGTA-1	ColEpi	2.30738
001-019_R_COL_LP_5p_N1__GCATACATCACGCGGT-1	ColEpi	0.409308
001-019_R_COL_LP_5p_N1__TGTATTCCATATGGTC-1	ColEpi	0.129941
001-019_R_COL_LP_5p_N1__CTAACTTCAAAGCAAT-1	ColEpi	1.16746
001-019_R_COL_LP_5p_N1__CCGTGGACATGCAACT-1	ColEpi	2.3976
001-019_R_COL_LP_5p_N1__GACGGCTAGCGTTGCC-1	ColEpi	1.00847
001-019_R_COL_LP_5p_N1__GATCAGTTCATTGCGA-1	ColEpi	0.425565
001-019_R_COL_LP_5p_N1__CAGATCATCGATGAGG-1	ColEpi	0.73701
001-019_R_COL_LP_5p_N1__ACGATGTTCGTAGGAG-1	ColEpi	0.537901
001-019_R_COL_LP_5p_N1__CTCGGAGAGAAGGTGA-1	ColEpi	2.16043
001-019_R_COL_LP_5p_N1__CAGCAGCCACGGTTTA-1	ColEpi	4.79548
001-019_R_COL_LP_5p_N1__ATCCACCGTGCTGTAT-1	ColEpi	1.61838
001-019_R_COL_LP_5p_N1__AACTCTTGTGCAGACA-1	ColEpi	-0.0734842
001-019_R_COL_LP_5p_N1__TCAGGTAGTACAGTTC-1	ColEpi	2.79001
001-019_R_COL_LP_5p_N1__CTAGTGACAAACAACA-1	ColEpi	3.00462
001-019_R_COL_LP_5p_N1__TAGGCATAGCTATGCT-1	ColEpi	0.889968
001-019_R_COL_LP_5p_N1__AGACGTTCAGACGCTC-1	ColEpi	1.3528
001-019_R_COL_LP_5p_N1__CATGGCGAGTTAAGTG-1	ColEpi	3.53709
001-019_R_COL_LP_5p_N1__CACAGTATCCGCAAGC-1	ColEpi	6.17187
001-019_R_COL_LP_5p_N1__GAGGTGAGTTAAAGTG-1	ColEpi	2.37403
001-019_R_COL_LP_5p_N1__GCTGCAGAGACAGGCT-1	ColEpi	1.25382
001-019_R_COL_LP_5p_N1__CAGAATCGTTGCGCAC-1	ColEpi	1.48161
001-019_R_COL_LP_5p_N1__ACACCGGGTAGCTCCG-1	ColEpi	0.800068
001-019_R_COL_LP_5p_N1__CCGGGATAGTGGACGT-1	ColEpi	2.83655
001-019_R_COL_LP_5p_N1__CGATGGCAGCGATCCC-1	ColEpi	2.7183
001-019_R_COL_LP_5p_N1__GTGAAGGGTAAATACG-1	ColEpi	0.411585
001-019_R_COL_LP_5p_N1__GATCGATTCGCGTTTC-1	ColEpi	1.81815
001-019_R_COL_LP_5p_N1__AGCATACGTTACGTCA-1	ColEpi	9.02581
001-019_R_COL_LP_5p_N1__GTCTTCGGTAATTGGA-1	ColEpi	2.26587
001-019_R_COL_LP_5p_N1__TTTGGTTCAGGCGATA-1	ColEpi	4.80671
001-019_R_COL_LP_5p_N1__TACCTATGTCCTGCTT-1	ColEpi	2.24633
001-019_R_COL_LP_5p_N1__TGCGGGTTCACAGTAC-1	ColEpi	2.2874
001-019_R_COL_LP_5p_N1__CTGCCTACACCACCAG-1	ColEpi	1.03382
001-019_R_COL_LP_5p_N1__CATATGGTCAGGCCCA-1	ColEpi	1.02068
001-019_R_COL_LP_5p_N1__TTCTCAACACAACTGT-1	ColEpi	2.68101
001-019_R_COL_LP_5p_N1__CCACCTACAGGTGCCT-1	ColEpi	1.70683
001-019_R_COL_LP_5p_N1__TAGAGCTGTGGCAAAC-1	ColEpi	2.12
001-019_R_COL_LP_5p_N1__CCCTCCTAGAAAGTGG-1	ColEpi	2.41992
001-019_R_COL_LP_5p_N1__ATGCGATTCTTCTGGC-1	ColEpi	1.98958
001-019_R_COL_LP_5p_N1__CCTAGCTCACCCTATC-1	ColEpi	4.79752
001-019_R_COL_LP_5p_N1__CACTCCACAAGTCTAC-1	ColEpi	6.57678
001-019_R_COL_LP_5p_N1__GAATAAGCATTCTCAT-1	ColEpi	0.437117
001-019_R_COL_LP_5p_N1__TTGTAGGAGTACGTAA-1	ColEpi	1.36481
001-019_R_COL_LP_5p_N1__TTAGGCATCTGTCAAG-1	ColEpi	2.52897
001-019_R_COL_LP_5p_N1__CTGATCCGTAAATGTG-1	ColEpi	2.85674
001-019_R_COL_LP_5p_N1__ATCCGAAAGTCGTTTG-1	ColEpi	1.86441
001-019_R_COL_LP_5p_N1__CATCGGGGTCGACTAT-1	ColEpi	2.82355
001-019_R_COL_LP_5p_N1__CTAGTGACAATGGAGC-1	ColEpi	1.18067
001-019_R_COL_LP_5p_N1__ATAGACCTCAACACCA-1	ColEpi	1.97636
001-019_R_COL_LP_5p_N1__GAGTCCGGTCTGATTG-1	ColEpi	0.601547
001-019_R_COL_LP_5p_N1__TCTTCGGGTCGGCACT-1	ColEpi	0.28902
001-019_R_COL_LP_5p_N1__CTCACACGTTTGACTG-1	ColEpi	2.72735
001-019_R_COL_LP_5p_N1__CACATTTGTCAGCTAT-1	ColEpi	1.87417
001-019_R_COL_LP_5p_N1__TCGCGTTGTAAGTTCC-1	ColEpi	11.1192
001-019_R_COL_LP_5p_N1__TCGAGGCGTAAATGAC-1	ColEpi	1.80608
001-019_R_COL_LP_5p_N1__CCTCAGTTCCCTCTTT-1	ColEpi	0.15443
001-019_R_COL_LP_5p_N1__CACTCCAAGCTACCGC-1	ColEpi	2.72226
001-019_R_COL_LP_5p_N1__CTCAGAAAGGCCCTTG-1	ColEpi	0.448039
001-019_R_COL_LP_5p_N1__GATCGTAGTTCGTTGA-1	ColEpi	3.2768
001-019_R_COL_LP_5p_N1__CTGTTTATCGCACTCT-1	ColEpi	0.713532
001-019_R_COL_LP_5p_N1__ATTGGACTCAACGGGA-1	ColEpi	3.49831
001-019_R_COL_LP_5p_N1__TGAGAGGAGGCGACAT-1	ColEpi	2.71192
001-019_R_COL_LP_5p_N1__CCTTCCCGTCAGCTAT-1	ColEpi	7.92443
001-019_R_COL_LP_5p_N1__CGGACTGAGTACGCCC-1	ColEpi	5.22919
001-019_R_COL_LP_5p_N1__CGTCTACCAAGCCCAC-1	ColEpi	4.07935
001-019_R_COL_LP_5p_N1__GGCAATTTCTGCGGCA-1	ColEpi	2.86968
001-019_R_COL_LP_5p_N1__GTACGTATCTGTCAAG-1	ColEpi	1.43311
001-019_R_COL_LP_5p_N1__CATCCACTCGTGGTCG-1	ColEpi	2.76305
001-019_R_COL_LP_5p_N1__CAAGGCCGTCCAGTGC-1	ColEpi	6.33542
001-019_R_COL_LP_5p_N1__CTCATTAGTAAGTAGT-1	ColEpi	1.23683
001-019_R_COL_LP_5p_N1__ATTACTCGTTAGGGTG-1	ColEpi	2.85897
001-019_R_COL_LP_5p_N1__ACCCACTAGCAATCTC-1	ColEpi	2.5445
001-019_R_COL_LP_5p_N1__GCTTCCATCACCTTAT-1	ColEpi	2.73028
001-019_R_COL_LP_5p_N1__CCTACACAGACACGAC-1	ColEpi	6.6178
001-019_R_COL_LP_5p_N1__CTACGTCGTCGGCACT-1	ColEpi	1.76742
001-019_R_COL_LP_5p_N1__AGCTCTCTCGATCCCT-1	ColEpi	3.25252
001-019_R_COL_LP_5p_N1__CTTAGGAAGGGAGTAA-1	ColEpi	2.6882
001-019_R_COL_LP_5p_N1__AGTGAGGGTAATCGTC-1	ColEpi	1.91999
001-019_R_COL_LP_5p_N1__AGCGTATGTTGACGTT-1	ColEpi	1.38317
001-019_R_COL_LP_5p_N1__ACTGTCCAGGCCCTCA-1	ColEpi	1.81059
001-019_R_COL_LP_5p_N1__GCAGTTAGTGGCCCTA-1	ColEpi	1.50182
001-019_R_COL_LP_5p_N1__GACTAACAGACCGGAT-1	ColEpi	2.44551
001-019_R_COL_LP_5p_N1__CCATTCGTCATCGGAT-1	ColEpi	0.638728
001-019_R_COL_LP_5p_N1__CCGTGGAGTTGTACAC-1	ColEpi	0.886387
001-019_R_COL_LP_5p_N1__TTCTACACATAGGATA-1	ColEpi	1.04617
001-019_R_COL_LP_5p_N1__ATCACGATCTACCTGC-1	ColEpi	1.19652
001-019_R_COL_LP_5p_N1__GTTACAGCATATACGC-1	ColEpi	0.270371
001-019_R_COL_LP_5p_N1__TCGTAGAGTCAGAGGT-1	ColEpi	7.79906
001-019_R_COL_LP_5p_N1__ACGCCAGTCGCAAGCC-1	ColEpi	1.27001
001-019_R_COL_LP_5p_N1__ATAGACCTCCAAACTG-1	ColEpi	0.33656
001-019_R_COL_LP_5p_N1__AGTAGTCTCGCTTGTC-1	ColEpi	6.31221
001-019_R_COL_LP_5p_N1__GCAATCATCAACCAAC-1	ColEpi	1.4892
001-019_R_COL_LP_5p_N1__GTTACAGAGCTGAACG-1	ColEpi	0.969587
001-019_R_COL_LP_5p_N1__CTAACTTAGTCAAGGC-1	ColEpi	0.27817
001-019_R_COL_LP_5p_N1__GGGTCTGTCGCTAGCG-1	ColEpi	0.938358
001-019_R_COL_LP_5p_N1__TTAGGACTCGCAAGCC-1	ColEpi	3.58921
001-019_R_COL_LP_5p_N1__CTACCCAAGTGCTGCC-1	ColEpi	2.5257
001-019_R_COL_LP_5p_N1__CCTTTCTGTTCGCGAC-1	ColEpi	1.08509
001-019_R_COL_LP_5p_N1__TGCTGCTTCACAACGT-1	ColEpi	2.94207
001-019_R_COL_LP_5p_N1__GCAAACTTCTAACCGA-1	ColEpi	7.03462
001-019_R_COL_LP_5p_N1__CCTCAGTAGATAGGAG-1	ColEpi	2.27599
001-019_R_COL_LP_5p_N1__AACTTTCAGTTGTAGA-1	ColEpi	4.50513
001-019_R_COL_LP_5p_N1__GCTCTGTCAGGTCGTC-1	ColEpi	4.19526
001-019_R_COL_LP_5p_N1__CGAATGTGTTACCGAT-1	ColEpi	3.52695
001-019_R_COL_LP_5p_N1__CTAGAGTAGCAGCGTA-1	ColEpi	1.51146
001-019_R_COL_LP_5p_N1__AAAGATGAGGCTAGGT-1	ColEpi	1.73286
001-019_R_COL_LP_5p_N1__CTGATAGCAGAAGCAC-1	ColEpi	5.29144
001-019_R_COL_LP_5p_N1__AACTCAGTCTGCGGCA-1	ColEpi	5.07614
001-019_R_COL_LP_5p_N1__TCAGGATCAAGTTAAG-1	ColEpi	1.36024
001-019_R_COL_LP_5p_N1__CTTTGCGTCCGTTGTC-1	ColEpi	1.11546
001-019_R_COL_LP_5p_N1__TCTGGAAGTTGCGCAC-1	ColEpi	0.50051
001-019_R_COL_LP_5p_N1__GGAACTTCAGGTCTCG-1	ColEpi	1.99554
001-019_R_COL_LP_5p_N1__TATCAGGAGACAAAGG-1	ColEpi	3.72586
001-019_R_COL_LP_5p_N1__AAGTCTGAGTTCGCGC-1	ColEpi	0.128676
001-019_R_COL_LP_5p_N1__TTGGCAACAACGATGG-1	ColEpi	3.10679
001-019_R_COL_LP_5p_N1__AGAGTGGTCTTGCAAG-1	ColEpi	3.87512
001-019_R_COL_LP_5p_N1__CTACCCAAGCTAGCCC-1	ColEpi	2.7489
001-019_R_COL_LP_5p_N1__GCGCCAAAGATCCCAT-1	ColEpi	2.45522
001-019_R_COL_LP_5p_N1__GCAGTTATCGGTGTTA-1	ColEpi	2.11744
001-019_R_COL_LP_5p_N1__CCCAGTTCAGCCAGAA-1	ColEpi	6.80147
001-019_R_COL_LP_5p_N1__CGAGCACTCAACACTG-1	ColEpi	1.78181
001-019_R_COL_LP_5p_N1__AGGTCATAGAATGTTG-1	ColEpi	0.832248
001-019_R_COL_LP_5p_N1__CAGCTAACAAGCCCAC-1	ColEpi	1.39497
001-019_R_COL_LP_5p_N1__GCTCCTAAGAAGGACA-1	ColEpi	1.16883
001-019_R_COL_LP_5p_N1__AGAGTGGAGGATGGTC-1	ColEpi	2.91771
001-019_R_COL_LP_5p_N1__ACATACGAGAGTCTGG-1	ColEpi	2.63477
001-019_R_COL_LP_5p_N1__CCTACACAGAATTCCC-1	ColEpi	1.85669
001-019_R_COL_LP_5p_N1__CAGCATACACAACGCC-1	ColEpi	1.11854
001-019_R_COL_LP_5p_N1__TAAACCGAGGCGTACA-1	ColEpi	3.38324
001-019_R_COL_LP_5p_N1__GGCTCGAGTCGACTAT-1	ColEpi	4.51209
001-019_R_COL_LP_5p_N1__CGACTTCTCAAAGACA-1	ColEpi	0.343723
001-019_R_COL_LP_5p_N1__CAGAGAGCAGTGACAG-1	ColEpi	-0.707716
001-019_R_COL_LP_5p_N1__TTTGTCATCGGCGCAT-1	ColEpi	1.49615
001-019_R_COL_LP_5p_N1__ACACCCTTCAGTCAGT-1	ColEpi	1.837
001-019_R_COL_LP_5p_N1__ACTTTCACATGGGACA-1	ColEpi	1.5563
001-019_R_COL_LP_5p_N1__GGGATGACACATCCGG-1	ColEpi	1.41726
001-019_R_COL_LP_5p_N1__ATCTGCCTCGCTAGCG-1	ColEpi	1.00307
001-019_R_COL_LP_5p_N1__TGAGCATCAGTATCTG-1	ColEpi	1.7554
001-019_R_COL_LP_5p_N1__GGACAGACAATCCAAC-1	ColEpi	1.45602
001-019_R_COL_LP_5p_N1__AAACGGGAGCGATCCC-1	ColEpi	0.520955
001-019_R_COL_LP_5p_N1__ACTGAACCAGTCCTTC-1	ColEpi	1.42491
001-019_R_COL_LP_5p_N1__TCGTACCAGGCAATTA-1	ColEpi	0.434303
001-019_R_COL_LP_5p_N1__TACTCGCAGGTGATTA-1	ColEpi	3.60115
001-019_R_COL_LP_5p_N1__GCTCCTACAGGGAGAG-1	ColEpi	1.46556
001-019_R_COL_LP_5p_N1__ATGAGGGAGGCGATAC-1	ColEpi	1.25909
001-019_R_COL_LP_5p_N1__GGCGACTAGGTAAACT-1	ColEpi	0.929986
001-019_R_COL_LP_5p_N1__ACGGGCTGTCGCTTTC-1	ColEpi	1.82167
001-019_R_COL_LP_5p_N1__GGCTCGATCCAATGGT-1	ColEpi	2.5437
001-019_R_COL_LP_5p_N1__CGGTTAATCCACGTGG-1	ColEpi	7.66109
001-019_R_COL_LP_5p_N1__TATGCCCAGAGTCGGT-1	ColEpi	1.50738
001-019_R_COL_LP_5p_N1__TTCTACACAACAACCT-1	ColEpi	1.07365
001-019_R_COL_LP_5p_N1__GTGCGGTCAAGGGTCA-1	ColEpi	2.2372
001-019_R_COL_LP_5p_N1__CTGCCTACAAGAGGCT-1	ColEpi	1.33111
001-019_R_COL_LP_5p_N1__TTAGGCATCCGTAGGC-1	ColEpi	-0.0766829
001-019_R_COL_LP_5p_N1__TTAGGACCAGGGTTAG-1	ColEpi	3.39114
001-019_R_COL_LP_5p_N1__ATCATCTCATGGATGG-1	ColEpi	3.35532
001-019_R_COL_LP_5p_N1__ATCATGGGTCGCTTCT-1	ColEpi	3.17287
001-019_R_COL_LP_5p_N1__TCTCTAAAGATCACGG-1	ColEpi	1.6211
001-019_R_COL_LP_5p_N1__GTAACTGAGGAGTTTA-1	ColEpi	3.50864
001-019_R_COL_LP_5p_N1__CATATGGTCTACTATC-1	ColEpi	-0.450977
001-019_R_COL_LP_5p_N1__TACGGTATCCACGTTC-1	ColEpi	4.18363
001-019_R_COL_LP_5p_N1__AGAGTGGAGGCAATTA-1	ColEpi	2.76568
001-019_R_COL_LP_5p_N1__CTCCTAGCAGGGCATA-1	ColEpi	5.79222
001-019_R_COL_LP_5p_N1__ACACTGAGTCTAGAGG-1	ColEpi	4.49286
001-019_R_COL_LP_5p_N1__TGGCGCAAGCTAGCCC-1	ColEpi	4.91847
001-019_R_COL_LP_5p_N1__CACACAATCAACGGGA-1	ColEpi	1.8458
001-019_R_COL_LP_5p_N1__CACACTCGTAAGTAGT-1	ColEpi	1.78955
001-019_R_COL_LP_5p_N1__AGAGCGATCGAGAACG-1	ColEpi	1.17976
001-019_R_COL_LP_5p_N1__GGCCGATAGTCGCCGT-1	ColEpi	2.77847
001-019_R_COL_LP_5p_N1__AGATCTGAGCAGCGTA-1	ColEpi	-0.461816
001-019_R_COL_LP_5p_N1__GGGAGATCAAGCGCTC-1	ColEpi	7.29194
001-019_R_COL_LP_5p_N1__GCAAACTGTGCAACGA-1	ColEpi	3.59937
001-019_R_COL_LP_5p_N1__CGGGTCAGTGGTGTAG-1	ColEpi	0.0136721
001-019_R_COL_LP_5p_N1__CAAGATCGTAACGACG-1	ColEpi	4.40245
001-019_R_COL_LP_5p_N1__CGGGTCAAGATATACG-1	ColEpi	0.998613
001-019_R_COL_LP_5p_N1__TCAGGATTCGGTTAAC-1	ColEpi	0.735586
001-019_R_COL_LP_5p_N1__CAGATCAGTGTGAAAT-1	ColEpi	2.03006
001-019_R_COL_LP_5p_N1__TCATTACGTAGCGCTC-1	ColEpi	5.26785
001-019_R_COL_LP_5p_N1__TAAACCGTCCGCGGTA-1	ColEpi	2.56452
001-019_R_COL_LP_5p_N1__AGGCCGTGTACATCCA-1	ColEpi	2.08031
001-019_R_COL_LP_5p_N1__AGACGTTCAGACGCCT-1	ColEpi	2.45908
001-019_R_COL_LP_5p_N1__AACTGGTCAGCTTCGG-1	ColEpi	1.02932
001-019_R_COL_LP_5p_N1__TCATTTGCACAGGCCT-1	ColEpi	1.85154
001-019_R_COL_LP_5p_N1__CCTAGCTAGTCCATAC-1	ColEpi	2.01437
001-019_R_COL_LP_5p_N1__AGAGTGGAGACTAGAT-1	ColEpi	0.195427
001-019_R_COL_LP_5p_N1__TAGCCGGCAACACCTA-1	ColEpi	0.330159
001-019_R_COL_LP_5p_N1__GTAGTCATCTTATCTG-1	ColEpi	0.576816
001-019_R_COL_LP_5p_N1__GCGCCAAGTTCAGTAC-1	ColEpi	1.48174
001-019_R_COL_LP_5p_N1__TTCCCAGCATCACCCT-1	ColEpi	1.57568
001-019_R_COL_LP_5p_N1__AATCGGTTCTACCAGA-1	ColEpi	3.98381
001-019_R_COL_LP_5p_N1__AGGGAGTTCACGCATA-1	ColEpi	4.3521
001-019_R_COL_LP_5p_N1__TCGCGAGAGCGTGAGT-1	ColEpi	1.93031
001-019_R_COL_LP_5p_N1__TAAGCGTAGATCTGCT-1	ColEpi	6.62274
001-019_R_COL_LP_5p_N1__GACGTGCTCGGCTACG-1	ColEpi	1.15269
001-019_R_COL_LP_5p_N1__CTTACCGCATAGGATA-1	ColEpi	4.61236
001-019_R_COL_LP_5p_N1__CGGGTCAGTATAATGG-1	ColEpi	1.68062
001-019_R_COL_LP_5p_N1__TTCTACAAGTCCGTAT-1	ColEpi	9.55077
001-019_R_COL_LP_5p_N1__AGAGTGGAGTTGAGAT-1	ColEpi	3.12972
001-019_R_COL_LP_5p_N1__CCTATTAGTCCGAGTC-1	ColEpi	1.35043
001-019_R_COL_LP_5p_N1__GACGGCTGTCCAACTA-1	ColEpi	1.06368
001-019_R_COL_LP_5p_N1__GGATGTTCACCAGGCT-1	ColEpi	5.34354
001-019_R_COL_LP_5p_N1__GGATGTTCAATACGCT-1	ColEpi	2.12769
001-019_R_COL_LP_5p_N1__TACTTGTGTCCGAGTC-1	ColEpi	1.20126
001-019_R_COL_LP_5p_N1__AGTGTCACAAAGAATC-1	ColEpi	1.15242
001-019_R_COL_LP_5p_N1__GGCGTGTCAAATACAG-1	ColEpi	0.784808
001-019_R_COL_LP_5p_N1__ATCCGAACATTCTCAT-1	ColEpi	2.09281
001-019_R_COL_LP_5p_N1__CGCTTCAAGTACGCCC-1	ColEpi	1.2473
001-019_R_COL_LP_5p_N1__GATCGATGTCCCGACA-1	ColEpi	0.490538
001-019_R_COL_LP_5p_N1__GGGAATGTCGTTACAG-1	ColEpi	3.1248
001-019_R_COL_LP_5p_N1__TTAGGACTCAGATAAG-1	ColEpi	0.911054
001-019_R_COL_LP_5p_N1__AGCGTATCATTGGCGC-1	ColEpi	2.41585
001-019_R_COL_LP_5p_N1__TATGCCCTCTCGAGTA-1	ColEpi	1.74172
001-019_R_COL_LP_5p_N1__CGTCCATGTCTAACGT-1	ColEpi	0.411059
001-019_R_COL_LP_5p_N1__CAAGAAATCGTTGCCT-1	ColEpi	2.73766
001-019_R_COL_LP_5p_N1__CCAGCGAGTTAGTGGG-1	ColEpi	3.18582
001-019_R_COL_LP_5p_N1__CGAGCACCAGCTGTTA-1	ColEpi	0.764556
001-019_R_COL_LP_5p_N1__TGAGCCGGTTGCGCAC-1	ColEpi	3.25254
001-019_R_COL_LP_5p_N1__TCATTTGTCTGCTGCT-1	ColEpi	2.85323
001-019_R_COL_LP_5p_N1__CAGCATACACGGCTAC-1	ColEpi	1.2575
001-019_R_COL_LP_5p_N1__CTTAGGAGTTCGTTGA-1	ColEpi	9.90634
001-019_R_COL_LP_5p_N1__CCTAGCTTCAAACCAC-1	ColEpi	1.29708
001-019_R_COL_LP_5p_N1__TGGGCGTCAGTTCATG-1	ColEpi	4.281
001-019_R_COL_LP_5p_N1__CCTCTGAAGTAGCGGT-1	ColEpi	0.967554
001-019_R_COL_LP_5p_N1__CGTGTAAGTATAGGTA-1	ColEpi	3.64361
001-019_R_COL_LP_5p_N1__TGACGGCGTTACGGAG-1	ColEpi	2.50623
001-019_R_COL_LP_5p_N1__ACGCCGAAGGGCTCTC-1	ColEpi	7.14246
001-019_R_COL_LP_5p_N1__CTAAGACAGCTGTCTA-1	ColEpi	0.729606
001-019_R_COL_LP_5p_N1__CACCAGGGTCATCGGC-1	ColEpi	1.40605
001-019_R_COL_LP_5p_N1__TCGGGACGTTACGTCA-1	ColEpi	0.612743
001-019_R_COL_LP_5p_N1__GTAACTGCACGGCGTT-1	ColEpi	2.52276
001-019_R_COL_LP_5p_N1__ACACCGGTCTTGTTTG-1	ColEpi	1.76624
001-019_R_COL_LP_5p_N1__TCGGGACTCCACGTTC-1	ColEpi	5.08417
001-019_R_COL_LP_5p_N1__GATCAGTAGTGTTAGA-1	ColEpi	3.54271
001-019_R_COL_LP_5p_N1__CAAGTTGCATTAGCCA-1	ColEpi	9.04517
001-019_R_COL_LP_5p_N1__GTCGTAACAAGCTGGA-1	ColEpi	2.92765
001-019_R_COL_LP_5p_N1__GTCTTCGTCACTCTTA-1	ColEpi	13.8376
001-019_R_COL_LP_5p_N1__GTCTCGTCACGGTAAG-1	ColEpi	2.98436
001-019_R_COL_LP_5p_N1__CTCATTAGTCTCGTTC-1	ColEpi	1.98081
001-019_R_COL_LP_5p_N1__ATTGGACCATATGCTG-1	ColEpi	-0.00859693
001-019_R_COL_LP_5p_N1__TGCACCTCAGCTGCAC-1	ColEpi	0.994438
001-019_R_COL_LP_5p_N1__CACACAAGTTTAGCTG-1	ColEpi	2.56473
001-019_R_COL_LP_5p_N1__TGCTACCAGTGGCACA-1	ColEpi	0.654654
001-019_R_COL_LP_5p_N1__TTGAACGGTACGCACC-1	ColEpi	3.43025
001-019_R_COL_LP_5p_N1__AGAATAGTCGGGAGTA-1	ColEpi	4.65794
001-019_R_COL_LP_5p_N1__CCTTTCTCAGTTAACC-1	ColEpi	12.6083
001-019_R_COL_LP_5p_N1__ACAGCTATCCTCGCAT-1	ColEpi	0.773266
001-019_R_COL_LP_5p_N1__GACGCGTAGACTTTCG-1	ColEpi	6.64227
001-019_R_COL_LP_5p_N1__CGTGTCTCAATGCCAT-1	ColEpi	1.62147
001-019_R_COL_LP_5p_N1__GGAATAATCCGCATCT-1	ColEpi	0.572796
001-019_R_COL_LP_5p_N1__AACTCTTAGAGTCTGG-1	ColEpi	-0.424823
001-019_R_COL_LP_5p_N1__CACACAACAGCGAACA-1	ColEpi	3.99607
001-019_R_COL_LP_5p_N1__GGGAATGGTTCGGGCT-1	ColEpi	0.268088
001-019_R_COL_LP_5p_N1__GAGTCCGAGCAGATCG-1	ColEpi	1.0944
001-019_R_COL_LP_5p_N1__ACGATGTTCCTTTCGG-1	ColEpi	3.71803
001-019_R_COL_LP_5p_N1__CGGACGTGTGTGGCTC-1	ColEpi	3.68917
001-019_R_COL_LP_5p_N1__CAGCAGCGTGAGGGAG-1	ColEpi	0.532651
001-019_R_COL_LP_5p_N1__ACTGTCCGTTTGACTG-1	ColEpi	0.608601
001-019_R_COL_LP_5p_N1__AGGTCCGTCGGTGTCG-1	ColEpi	0.87492
001-019_R_COL_LP_5p_N1__TAAACCGTCACAGTAC-1	ColEpi	3.74187
001-019_R_COL_LP_5p_N1__GACGTGCAGCAGATCG-1	ColEpi	1.00741
001-019_R_COL_LP_5p_N1__AGCGTATGTACTCAAC-1	ColEpi	0.237257
001-019_R_COL_LP_5p_N1__CACACTCGTCAAAGAT-1	ColEpi	3.41662
001-019_R_COL_LP_5p_N1__AGAGTGGCACTTACGA-1	ColEpi	2.43076
001-019_R_COL_LP_5p_N1__AGCGGTCAGCTAGTTC-1	ColEpi	5.08446
001-019_R_COL_LP_5p_N1__ACTTGTTCAAGGACAC-1	ColEpi	0.338198
001-019_R_COL_LP_5p_N1__TGGCGCACATCACGAT-1	ColEpi	1.64848
001-019_R_COL_LP_5p_N1__ATAACGCGTTTGTTGG-1	ColEpi	-0.287644
001-019_R_COL_LP_5p_N1__ACTTGTTCACGGCGTT-1	ColEpi	0.31265
001-019_R_COL_LP_5p_N1__AACTGGTAGCAGACTG-1	ColEpi	1.56418
001-019_R_COL_LP_5p_N1__GACGCGTAGCACGCCT-1	ColEpi	2.70287
001-019_R_COL_LP_5p_N1__GATTCAGAGACAGACC-1	ColEpi	0.253187
001-019_R_COL_LP_5p_N1__CAGCAGCGTCGCTTTC-1	ColEpi	2.67662
001-019_R_COL_LP_5p_N1__GGAACTTTCGGCTACG-1	ColEpi	6.28481
001-019_R_COL_LP_5p_N1__GTGCAGCCACATTTCT-1	ColEpi	3.20045
001-019_R_COL_LP_5p_N1__AGTAGTCGTACGCTGC-1	ColEpi	0.841909
001-019_R_COL_LP_5p_N1__TTAGTTCTCCAAACAC-1	ColEpi	7.99295
001-019_R_COL_LP_5p_N1__CCTTACGCATTCTTAC-1	ColEpi	1.19411
001-019_R_COL_LP_5p_N1__GTTAAGCCAAGCGAGT-1	ColEpi	6.79174
001-019_R_COL_LP_5p_N1__CGTGTCTGTAGCACGA-1	ColEpi	1.30849
001-019_R_COL_LP_5p_N1__ATAAGAGGTCGGCATC-1	ColEpi	2.09158
001-019_R_COL_LP_5p_N1__AGATCTGGTAAATGTG-1	ColEpi	2.42188
001-019_R_COL_LP_5p_N1__TCGCGTTAGCTGATAA-1	ColEpi	2.77651
001-019_R_COL_LP_5p_N1__ACATCAGGTTCTGAAC-1	ColEpi	0.768327
001-019_R_COL_LP_5p_N1__TTGGCAAGTCCTAGCG-1	ColEpi	2.40028
001-019_R_COL_LP_5p_N1__TACCTATAGTGAATTG-1	ColEpi	2.00331
001-019_R_COL_LP_5p_N1__CATCAAGCACGGTTTA-1	ColEpi	0.556527
001-019_R_COL_LP_5p_N1__GTAACGTCAGATAATG-1	ColEpi	1.91298
001-019_R_COL_LP_5p_N1__GATGAAACACCGATAT-1	ColEpi	1.44371
001-019_R_COL_LP_5p_N1__GGCAATTCAAACCCAT-1	ColEpi	-0.961632
001-019_R_COL_LP_5p_N1__CCTTCCCCAAAGCGGT-1	ColEpi	7.5469
001-019_R_COL_LP_5p_N1__GCGAGAATCTTCCTTC-1	ColEpi	2.36023
001-019_R_COL_LP_5p_N1__CGTAGGCCAAGGTTTC-1	ColEpi	3.30536
001-019_R_COL_LP_5p_N1__GAATAAGTCGGCGCAT-1	ColEpi	1.98221
001-019_R_COL_LP_5p_N1__TACAGTGCAGGATCGA-1	ColEpi	2.90796
001-019_R_COL_LP_5p_N1__GGACATTGTCGAACAG-1	ColEpi	2.80956
001-019_R_COL_LP_5p_N1__TTATGCTAGGGTTTCT-1	ColEpi	0.294097
001-019_R_COL_LP_5p_N1__GTCTCGTGTATGCTTG-1	ColEpi	3.78887
001-019_R_COL_LP_5p_N1__GCTGCGAGTGCAGACA-1	ColEpi	1.79485
001-019_R_COL_LP_5p_N1__AGCGTATAGATGAGAG-1	ColEpi	4.29017
001-019_R_COL_LP_5p_N1__CCAATCCCATGGTCTA-1	ColEpi	0.369425
001-019_R_COL_LP_5p_N1__GTCAAGTAGGTACTCT-1	ColEpi	1.35172
001-019_R_COL_LP_5p_N1__CCTAGCTAGTGGACGT-1	ColEpi	6.61861
001-019_R_COL_LP_5p_N1__CGTTAGACACCTGGTG-1	ColEpi	0.584961
001-019_R_COL_LP_5p_N1__TTCTCCTAGAATGTTG-1	ColEpi	1.54607
001-019_R_COL_LP_5p_N1__TGACTAGGTACCATCA-1	ColEpi	2.10376
001-019_R_COL_LP_5p_N1__ACACCCTCACAGAGGT-1	ColEpi	2.02942
001-019_R_COL_LP_5p_N1__TGAAAGATCATGTCCC-1	ColEpi	3.43263
001-019_R_COL_LP_5p_N1__GGATTACCAGCATGAG-1	ColEpi	3.27878
001-019_R_COL_LP_5p_N1__CGACTTCCACTTCGAA-1	ColEpi	0.270855
001-019_R_COL_LP_5p_N1__AACGTTGTCCAAGTAC-1	ColEpi	0.145571
001-019_R_COL_LP_5p_N1__TATCTCATCCTAGTGA-1	ColEpi	2.60009
001-019_R_COL_LP_5p_N1__CAACCTCAGGCTATCT-1	ColEpi	10.5544
001-019_R_COL_LP_5p_N1__TAGAGCTTCCCTTGCA-1	ColEpi	-0.600122
001-019_R_COL_LP_5p_N1__GTATCTTCAGCATACT-1	ColEpi	1.72181
001-019_R_COL_LP_5p_N1__AGCTCTCCACCGGAAA-1	ColEpi	4.93382
001-019_R_COL_LP_5p_N1__CAGCATATCCCGACTT-1	ColEpi	0.406983
001-019_R_COL_LP_5p_N1__CTGTTTAGTGTCTGAT-1	ColEpi	1.94702
001-019_R_COL_LP_5p_N1__TACCTTAAGCAATCTC-1	ColEpi	0.670346
001-019_R_COL_LP_5p_N1__AGTGAGGCAAGAAAGG-1	ColEpi	1.71741
001-019_R_COL_LP_5p_N1__GGGTTGCCAATACGCT-1	ColEpi	1.336
001-019_R_COL_LP_5p_N1__CTCCTAGAGTTAACGA-1	ColEpi	0.383928
001-019_R_COL_LP_5p_N1__TTCTACAAGGCATGGT-1	ColEpi	1.76285
001-019_R_COL_LP_5p_N1__CCATGTCGTGACTACT-1	ColEpi	1.03926
001-019_R_COL_LP_5p_N1__ACTGAACCATTACGAC-1	ColEpi	1.38388
001-019_R_COL_LP_5p_N1__ATTGGACAGCTCCTTC-1	ColEpi	1.03748
001-019_R_COL_LP_5p_N1__GGCGTGTGTTCGAATC-1	ColEpi	3.29188
001-019_R_COL_LP_5p_N1__CGGCTAGTCCGTCAAA-1	ColEpi	4.08901
001-019_R_COL_LP_5p_N1__GGGCACTGTCCGCTGA-1	ColEpi	2.6133
001-019_R_COL_LP_5p_N1__CCTTTCTAGATCACGG-1	ColEpi	1.93497
001-019_R_COL_LP_5p_N1__GTAGTCACATCCGGGT-1	ColEpi	6.46289
001-019_R_COL_LP_5p_N1__ACGGGCTGTTCATGGT-1	ColEpi	0.470206
001-019_R_COL_LP_5p_N1__ACATCAGAGTGGAGAA-1	ColEpi	3.31606
001-019_R_COL_LP_5p_N1__GCTCTGTTCCAACCAA-1	ColEpi	1.66881
001-019_R_COL_LP_5p_N1__GCATGTACACAGGTTT-1	ColEpi	1.84892
001-019_R_COL_LP_5p_N1__AAAGTAGAGTTCGCGC-1	ColEpi	1.78267
001-019_R_COL_LP_5p_N1__AACTCTTGTACTTCTT-1	ColEpi	7.97324
001-019_R_COL_LP_5p_N1__TCGCGTTAGGCTAGGT-1	ColEpi	0.901252
001-019_R_COL_LP_5p_N1__CAGCTAAGTGCAGACA-1	ColEpi	4.08395
001-019_R_COL_LP_5p_N1__AGCATACGTCGAACAG-1	ColEpi	0.508936
001-019_R_COL_LP_5p_N1__TTGACTTAGGGTTCCC-1	ColEpi	1.21599
001-019_R_COL_LP_5p_N1__CCTCAGTCACGGTAAG-1	ColEpi	2.10279
001-019_R_COL_LP_5p_N1__GCGCAGTGTAATTGGA-1	ColEpi	0.0415297
001-019_R_COL_LP_5p_N1__TATCTCAGTTATCCGA-1	ColEpi	1.23815
001-019_R_COL_LP_5p_N1__CACAGTACAGTGACAG-1	ColEpi	4.55784
001-019_R_COL_LP_5p_N1__TGCCAAACAAGCGAGT-1	ColEpi	7.8768
001-019_R_COL_LP_5p_N1__TCAGCTCAGAACTGTA-1	ColEpi	0.899907
001-019_R_COL_LP_5p_N1__AGGCCGTTCTGCTGCT-1	ColEpi	2.9904
001-019_R_COL_LP_5p_N1__ACCGTAAGTTCCATGA-1	ColEpi	1.70259
001-019_R_COL_LP_5p_N1__CGGGTCAAGCAAATCA-1	ColEpi	3.62515
001-019_R_COL_LP_5p_N1__GTATCTTAGGTGGGTT-1	ColEpi	0.296292
001-019_R_COL_LP_5p_N1__GCTGCGAGTTTCGCTC-1	ColEpi	3.99933
001-019_R_COL_LP_5p_N1__CATCAGATCAGCATGT-1	ColEpi	3.13675
001-019_R_COL_LP_5p_N1__TCTGAGATCGGAGCAA-1	ColEpi	1.71648
001-019_R_COL_LP_5p_N1__ACTGCTCGTCTTTCAT-1	ColEpi	2.63922
001-019_R_COL_LP_5p_N1__TATTACCGTTGAGGTG-1	ColEpi	1.77683
001-019_R_COL_LP_5p_N1__GTTCATTTCCACTCCA-1	ColEpi	2.93166
001-019_R_COL_LP_5p_N1__TGCGTGGAGGACGAAA-1	ColEpi	2.91348
001-019_R_COL_LP_5p_N1__GCGACCAAGTGACTCT-1	ColEpi	1.99725
001-019_R_COL_LP_5p_N1__GGGAATGAGACATAAC-1	ColEpi	1.73389
001-019_R_COL_LP_5p_N1__AAGACCTTCCGCGTTT-1	ColEpi	1.23853
001-019_R_COL_LP_5p_N1__CCAGCGACAGCTGTGC-1	ColEpi	1.13607
001-019_R_COL_LP_5p_N1__TAGTGGTAGACTGTAA-1	ColEpi	1.28677
001-019_R_COL_LP_5p_N1__TGCTGCTAGGCCCGTT-1	ColEpi	1.36126
001-019_R_COL_LP_5p_N1__CTGGTCTCATGTCTCC-1	ColEpi	1.92303
001-019_R_COL_LP_5p_N1__GCAGCCAGTCATCGGC-1	ColEpi	7.93136
001-019_R_COL_LP_5p_N1__GGATGTTAGCGTAGTG-1	ColEpi	0.801917
001-019_R_COL_LP_5p_N1__GAAATGATCCCGGATG-1	ColEpi	4.60729
001-019_R_COL_LP_5p_N1__GGTGAAGCAGACACTT-1	ColEpi	0.768264
001-019_R_COL_LP_5p_N1__ACCCACTAGTCAAGGC-1	ColEpi	0.723977
001-019_R_COL_LP_5p_N1__ACCCACTAGTGTGAAT-1	ColEpi	8.75052
001-019_R_COL_LP_5p_N1__GTCAAGTTCATGCATG-1	ColEpi	2.22972
001-019_R_COL_LP_5p_N1__TTTACTGGTAATAGCA-1	ColEpi	0.591432
001-019_R_COL_LP_5p_N1__CTGCCTAAGAAGGTGA-1	ColEpi	0.0021051
001-019_R_COL_LP_5p_N1__TGCTGCTTCTCGTATT-1	ColEpi	6.05863
001-019_R_COL_LP_5p_N1__GGGTCTGTCACAACGT-1	ColEpi	6.4811
001-019_R_COL_LP_5p_N1__GCTGCGATCTGTACGA-1	ColEpi	0.595937
001-019_R_COL_LP_5p_N1__CCGGTAGGTAAACGCG-1	ColEpi	1.87059
001-019_R_COL_LP_5p_N1__TACCTTATCTGGCGTG-1	ColEpi	10.8814
001-019_R_COL_LP_5p_N1__GGACAGAAGCTTTGGT-1	ColEpi	3.85158
001-019_R_COL_LP_5p_N1__ACTTACTCAAATACAG-1	ColEpi	5.47224
001-019_R_COL_LP_5p_N1__TTAGGCACAGGACCCT-1	ColEpi	8.38049
001-019_R_COL_LP_5p_N1__TTTGTCATCGTGGTCG-1	ColEpi	3.10629
001-019_R_COL_LP_5p_N1__GTGAAGGGTCCCGACA-1	ColEpi	0.75953
001-019_R_COL_LP_5p_N1__ATTACTCTCCACTCCA-1	ColEpi	-1.09635
001-019_R_COL_LP_5p_N1__AGCTCCTCATGGTCTA-1	ColEpi	0.940185
001-019_R_COL_LP_5p_N1__TGCGTGGTCAGAGCTT-1	ColEpi	3.27081
001-019_R_COL_LP_5p_N1__CAGTAACGTGTGCCTG-1	ColEpi	6.75666
001-019_R_COL_LP_5p_N1__TATGCCCGTGTATGGG-1	ColEpi	0.772059
001-019_R_COL_LP_5p_N1__AGGGATGAGCAATCTC-1	ColEpi	8.67853
001-019_R_COL_LP_5p_N1__AGAGCGAAGTGAACGC-1	ColEpi	2.67529
001-019_R_COL_LP_5p_N1__GATGCTAAGGAATCGC-1	ColEpi	1.48881
001-019_R_COL_LP_5p_N1__ATCCACCTCAACACGT-1	ColEpi	0.823043
001-019_R_COL_LP_5p_N1__CTGTTTAGTTGAGGTG-1	ColEpi	3.53339
001-019_R_COL_LP_5p_N1__GTCGTAATCGTAGATC-1	ColEpi	3.58313
001-019_R_COL_LP_5p_N1__TAAGTGCGTCCATGAT-1	ColEpi	2.80419
001-019_R_COL_LP_5p_N1__CTAGCCTGTCTAGTGT-1	ColEpi	0.858657
001-019_R_COL_LP_5p_N1__ACATGGTCATATGGTC-1	ColEpi	4.29971
001-019_R_COL_LP_5p_N1__GCGCAACCACAACGCC-1	ColEpi	2.68319
001-019_R_COL_LP_5p_N1__CCACCTAAGGTTCCTA-1	ColEpi	2.82308
001-019_R_COL_LP_5p_N1__TAGGCATCAAAGGTGC-1	ColEpi	-0.470467
001-019_R_COL_LP_5p_N1__CTCTGGTTCGCATGAT-1	ColEpi	1.91412
001-019_R_COL_LP_5p_N1__GTGCGGTCAGTTCATG-1	ColEpi	0.28966
001-019_R_COL_LP_5p_N1__AGTGGGAAGGGTCTCC-1	ColEpi	1.82496
001-019_R_COL_LP_5p_N1__GTCTTCGCATGTAGTC-1	ColEpi	2.90868
001-019_R_COL_LP_5p_N1__CTAAGACTCCCTAATT-1	ColEpi	2.28745
001-019_R_COL_LP_5p_N1__TAAGCGTCAATAGAGT-1	ColEpi	-0.231633
001-019_R_COL_LP_5p_N1__CTTAACTCACTGTGTA-1	ColEpi	2.20376
001-019_R_COL_LP_5p_N1__GCCTCTAGTTCCAACA-1	ColEpi	3.63174
001-019_R_COL_LP_5p_N1__TCGAGGCTCCAGTAGT-1	ColEpi	3.33601
001-019_R_COL_LP_5p_N1__CACCAGGGTCAGAGGT-1	ColEpi	8.90498
001-019_R_COL_LP_5p_N1__CACCTTGCATTTCAGG-1	ColEpi	4.13661
001-019_R_COL_LP_5p_N1__TCAGCAAAGTCGAGTG-1	ColEpi	1.44897
001-019_R_COL_LP_5p_N1__AGTCTTTGTGTCGCTG-1	ColEpi	4.03733
001-019_R_COL_LP_5p_N1__GGACAGATCTAACTGG-1	ColEpi	1.6287
001-019_R_COL_LP_5p_N1__TGCCAAAAGACGCTTT-1	ColEpi	7.27343
001-019_R_COL_LP_5p_N1__ACGAGCCCAGATGAGC-1	ColEpi	1.49108
001-019_R_COL_LP_5p_N1__GTCTTCGTCAGTCCCT-1	ColEpi	2.04478
001-019_R_COL_LP_5p_N1__CAGCAGCAGGACGAAA-1	ColEpi	6.9753
001-019_R_COL_LP_5p_N1__CTAATGGGTGTTGAGG-1	ColEpi	2.32734
001-019_R_COL_LP_5p_N1__CATTATCGTTCGTGAT-1	ColEpi	2.41764
001-019_R_COL_LP_5p_N1__GCCTCTAAGCGGCTTC-1	ColEpi	3.57707
001-019_R_COL_LP_5p_N1__CTCACACTCGAGGTAG-1	ColEpi	0.845039
001-019_R_COL_LP_5p_N1__GCATGTACATGCCACG-1	ColEpi	3.96183
001-019_R_COL_LP_5p_N1__AAGTCTGTCTGTTTGT-1	ColEpi	4.39726
001-019_R_COL_LP_5p_N1__CACACAAGTTGATTGC-1	ColEpi	4.10867
001-019_R_COL_LP_5p_N1__GCTTGAAGTCGCTTCT-1	ColEpi	2.64599
001-019_R_COL_LP_5p_N1__ATCTACTCAGGGTTAG-1	ColEpi	1.242
001-019_R_COL_LP_5p_N1__ACGATGTTCCCAACGG-1	ColEpi	1.55232
001-019_R_COL_LP_5p_N1__AGCGTCGCATAACCTG-1	ColEpi	0.0838687
001-019_R_COL_LP_5p_N1__CTCACACAGAGGACGG-1	ColEpi	4.85745
001-019_R_COL_LP_5p_N1__AGAGCGATCAGTTTGG-1	ColEpi	1.29281
001-019_R_COL_LP_5p_N1__TCGTAGAGTGGCAAAC-1	ColEpi	1.74163
001-019_R_COL_LP_5p_N1__GCAAACTAGGGAACGG-1	ColEpi	1.87462
001-019_R_COL_LP_5p_N1__CATCGGGAGGCCCTTG-1	ColEpi	1.99332
001-019_R_COL_LP_5p_N1__CCACGGAAGGAATTAC-1	ColEpi	2.11812
001-019_R_COL_LP_5p_N1__TCAGGATAGTGGAGTC-1	ColEpi	3.45298
001-019_R_COL_LP_5p_N1__CGGCTAGGTCGAAAGC-1	ColEpi	2.65924
001-019_R_COL_LP_5p_N1__CTCGTACAGGTAGCTG-1	ColEpi	0.339531
001-019_R_COL_LP_5p_N1__CAGCTGGTCGAGAGCA-1	ColEpi	4.94022
001-019_R_COL_LP_5p_N1__TGCCCATGTGACCAAG-1	ColEpi	1.90814
001-019_R_COL_LP_5p_N1__CCACCTACATCCAACA-1	ColEpi	6.62511
001-019_R_COL_LP_5p_N1__GGAGCAACAAACCTAC-1	ColEpi	-0.39989
001-019_R_COL_LP_5p_N1__GACACGCCACAAGCCC-1	ColEpi	3.2419
001-019_R_COL_LP_5p_N1__CTTGGCTCAGGACCCT-1	ColEpi	0.952978
001-019_R_COL_LP_5p_N1__TGCCAAAGTGTGACGA-1	ColEpi	4.51991
001-019_R_COL_LP_5p_N1__GCTTGAAAGCTACCTA-1	ColEpi	-0.542791
001-019_R_COL_LP_5p_N1__AGCTTGACATGAACCT-1	ColEpi	3.79852
001-019_R_COL_LP_5p_N1__GAATGAATCAATCTCT-1	ColEpi	3.86479
001-019_R_COL_LP_5p_N1__CTCAGAAAGTTAGCGG-1	ColEpi	0.407077
001-019_R_COL_LP_5p_N1__TCGTAGAAGTGTACCT-1	ColEpi	0.463212
001-019_R_COL_LP_5p_N1__GAACGGAAGACTGGGT-1	ColEpi	2.42357
001-019_R_COL_LP_5p_N1__GATCTAGCACATTTCT-1	ColEpi	1.09761
001-019_R_COL_LP_5p_N1__TCGGGACGTCATATCG-1	ColEpi	2.71233
001-019_R_COL_LP_5p_N1__CTCGGAGTCACAAACC-1	ColEpi	1.63226
001-019_R_COL_LP_5p_N1__CTGAAACGTTCGTTGA-1	ColEpi	1.75278
001-019_R_COL_LP_5p_N1__CCGTACTGTTCCGGCA-1	ColEpi	1.04533
001-019_R_COL_LP_5p_N1__AGAATAGAGTGAAGAG-1	ColEpi	-0.215336
001-019_R_COL_LP_5p_N1__AATCGGTTCCTGCTTG-1	ColEpi	7.64966
001-019_R_COL_LP_5p_N1__ATCATGGTCATGCTCC-1	ColEpi	3.04304
001-019_R_COL_LP_5p_N1__TGGCTGGGTCGCCATG-1	ColEpi	0.361518
001-019_R_COL_LP_5p_N1__GTCACGGGTAGGGACT-1	ColEpi	2.85201
001-019_R_COL_LP_5p_N1__CATCGAAGTACCATCA-1	ColEpi	2.07532
001-019_R_COL_LP_5p_N1__GCATACACACCTCGTT-1	ColEpi	0.740452
001-019_R_COL_LP_5p_N1__TTTATGCGTATCGCAT-1	ColEpi	2.41437
001-019_R_COL_LP_5p_N1__GAACCTATCAGTTCGA-1	ColEpi	0.873946
001-019_R_COL_LP_5p_N1__GGACGTCCATCGGAAG-1	ColEpi	5.51224
001-019_R_COL_LP_5p_N1__GAACATCGTGATGTGG-1	ColEpi	3.15155
001-019_R_COL_LP_5p_N1__CAAGAAATCTCAACTT-1	ColEpi	7.30177
001-019_R_COL_LP_5p_N1__GTTCGGGGTTGCGTTA-1	ColEpi	2.25886
001-019_R_COL_LP_5p_N1__CGCTTCATCACCGGGT-1	ColEpi	3.3397
001-019_R_COL_LP_5p_N1__GGTGAAGGTTACGACT-1	ColEpi	4.31672
001-019_R_COL_LP_5p_N1__TAGACCACATCGATGT-1	ColEpi	3.29108
001-019_R_COL_LP_5p_N1__CGCGGTAGTAGGACAC-1	ColEpi	1.72983
001-019_R_COL_LP_5p_N1__GTTCATTTCTGAGTGT-1	ColEpi	4.02784
001-019_R_COL_LP_5p_N1__CATCAAGGTCTCAACA-1	ColEpi	8.15751
001-019_R_COL_LP_5p_N1__CTAACTTGTAAATGAC-1	ColEpi	-0.362978
001-019_R_COL_LP_5p_N1__ATAAGAGTCTAACGGT-1	ColEpi	0.821414
001-019_R_COL_LP_5p_N1__CAGTAACGTCCGAACC-1	ColEpi	2.16859
001-019_R_COL_LP_5p_N1__CTCAGAAAGTGAACGC-1	ColEpi	1.93249
001-019_R_COL_LP_5p_N1__CATGCCTGTCGAGTTT-1	ColEpi	1.38971
001-019_R_COL_LP_5p_N1__AATCGGTTCCGATATG-1	ColEpi	0.494119
001-019_R_COL_LP_5p_N1__GCGCAGTGTCTGATCA-1	ColEpi	1.55005
001-019_R_COL_LP_5p_N1__GACTACATCAGCTCGG-1	ColEpi	7.36205
001-019_R_COL_LP_5p_N1__CAGCTAAAGTTGTCGT-1	ColEpi	1.29081
001-019_R_COL_LP_5p_N1__GGGTTGCTCACAGGCC-1	ColEpi	6.43359
001-019_R_COL_LP_5p_N1__CCCAATCCAGTATGCT-1	ColEpi	3.95463
001-019_R_COL_LP_5p_N1__TTAACTCCATGCCACG-1	ColEpi	3.01577
001-019_R_COL_LP_5p_N1__GACGGCTAGTGATCGG-1	ColEpi	2.08651
001-019_R_COL_LP_5p_N1__TCTCTAAAGTAGTGCG-1	ColEpi	2.19131
001-019_R_COL_LP_5p_N1__TTAACTCCATCCGGGT-1	ColEpi	2.99879
001-019_R_COL_LP_5p_N1__CAGATCAGTTCAGACT-1	ColEpi	1.29174
001-019_R_COL_LP_5p_N1__GACGTGCTCGTTTGCC-1	ColEpi	2.22587
001-019_R_COL_LP_5p_N1__AGGCCACCAATTCCTT-1	ColEpi	1.30488
001-019_R_COL_LP_5p_N1__GTAGTCATCCTCGCAT-1	ColEpi	2.56749
001-019_R_COL_LP_5p_N1__TAAGAGAAGAGTCGGT-1	ColEpi	0.463994
001-019_R_COL_LP_5p_N1__TCTGAGACAATAGCAA-1	ColEpi	1.16004
001-019_R_COL_LP_5p_N1__TGACGGCCAGACAAGC-1	ColEpi	2.04838
001-019_R_COL_LP_5p_N1__ACTGATGAGGACGAAA-1	ColEpi	1.75482
001-019_R_COL_LP_5p_N1__CAACCTCAGCTGCCCA-1	ColEpi	0.490536
001-019_R_COL_LP_5p_N1__TAAGTGCCACCATGTA-1	ColEpi	1.575
001-019_R_COL_LP_5p_N1__AGTGTCAGTTCCCTTG-1	ColEpi	5.26353
001-019_R_COL_LP_5p_N1__TTTGCGCCAAGCGTAG-1	ColEpi	2.90592
001-019_R_COL_LP_5p_N1__AACTCCCCAGCATGAG-1	ColEpi	0.909849
001-019_R_COL_LP_5p_N1__TAAACCGTCGCGGATC-1	ColEpi	3.36945
001-019_R_COL_LP_5p_N1__CTAAGACAGAAACCGC-1	ColEpi	3.88999
001-019_R_COL_LP_5p_N1__CCTTCCCCAGTGGAGT-1	ColEpi	3.92273
001-019_R_COL_LP_5p_N1__AGCGTATGTCCATGAT-1	ColEpi	1.9803
001-019_R_COL_LP_5p_N1__GTTACAGTCGCGCCAA-1	ColEpi	1.55841
001-019_R_COL_LP_5p_N1__CGGACTGTCGCTGATA-1	ColEpi	-0.24445
001-019_R_COL_LP_5p_N1__AACGTTGGTACATCCA-1	ColEpi	2.63764
001-019_R_COL_LP_5p_N1__GATTCAGTCGCAGGCT-1	ColEpi	3.80184
001-019_R_COL_LP_5p_N1__ACGCCAGGTACACCGC-1	ColEpi	1.61866
001-019_R_COL_LP_5p_N1__CTCAGAAAGACCCACC-1	ColEpi	1.53409
001-019_R_COL_LP_5p_N1__CCGTACTTCAAAGACA-1	ColEpi	5.45027
001-019_R_COL_LP_5p_N1__GGACGTCTCAGTGCAT-1	ColEpi	1.25475
001-019_R_COL_LP_5p_N1__TATGCCCGTAGCGCTC-1	ColEpi	4.05999
001-019_R_COL_LP_5p_N1__ATCGAGTAGGTGTGGT-1	ColEpi	1.37375
001-019_R_COL_LP_5p_N1__GGTATTGTCAGAAATG-1	ColEpi	7.15204
001-019_R_COL_LP_5p_N1__TCATTACAGCTTCGCG-1	ColEpi	2.3128
001-019_R_COL_LP_5p_N1__TTTGTCAGTCCGAGTC-1	ColEpi	1.25425
001-019_R_COL_LP_5p_N1__TATCTCAAGTTGAGAT-1	ColEpi	6.57924
001-019_R_COL_LP_5p_N1__TTGCCGTGTTCCCTTG-1	ColEpi	3.68732
001-019_R_COL_LP_5p_N1__TAAACCGGTTAGATGA-1	ColEpi	1.16049
001-019_R_COL_LP_5p_N1__CGTGAGCTCCAGATCA-1	ColEpi	2.09336
001-019_R_COL_LP_5p_N1__TCAACGAAGAGTACCG-1	ColEpi	1.46597
001-019_R_COL_LP_5p_N1__TTTATGCTCAGTTTGG-1	ColEpi	1.54893
001-019_R_COL_LP_5p_N1__AGGTCATGTAGCTCCG-1	ColEpi	3.17161
001-019_R_COL_LP_5p_N1__GAATGAATCTCTGCTG-1	ColEpi	6.03158
001-019_R_COL_LP_5p_N1__TCAGCTCTCTGATTCT-1	ColEpi	4.63754
001-019_R_COL_LP_5p_N1__GTCCTCATCAAACCGT-1	ColEpi	0.0615932
001-019_R_COL_LP_5p_N1__GCTGCGAGTCTACCTC-1	ColEpi	2.03391
001-019_R_COL_LP_5p_N1__TAAGCGTTCAGTTTGG-1	ColEpi	3.54301
001-019_R_COL_LP_5p_N1__CGGTTAAAGCCGATTT-1	ColEpi	0.575864
001-019_R_COL_LP_5p_N1__ACAGCCGGTACTCTCC-1	ColEpi	1.46815
001-019_R_COL_LP_5p_N1__CTAGTGACACTGTTAG-1	ColEpi	0.650924
001-019_R_COL_LP_5p_N1__CGGAGCTGTGCAGACA-1	ColEpi	-0.297564
001-019_R_COL_LP_5p_N1__ATTATCCGTAGATTAG-1	ColEpi	5.70486
001-019_R_COL_LP_5p_N1__AACCGCGCACTCGACG-1	ColEpi	0.700974
001-019_R_COL_LP_5p_N1__GCATGATTCTGTTTGT-1	ColEpi	2.27146
001-019_R_COL_LP_5p_N1__TGTTCCGTCTTCGAGA-1	ColEpi	0.356525
001-019_R_COL_LP_5p_N1__GCGACCAAGTCGTACT-1	ColEpi	1.29185
001-019_R_COL_LP_5p_N1__AGCTTGACATAGAAAC-1	ColEpi	9.75431
001-019_R_COL_LP_5p_N1__CTTGGCTCATAGACTC-1	ColEpi	1.33337
001-019_R_COL_LP_5p_N1__CTAGAGTAGGAGTTTA-1	ColEpi	3.27851
001-019_R_COL_LP_5p_N1__CGGACGTGTCCTCTTG-1	ColEpi	2.69487
001-019_R_COL_LP_5p_N1__TGAGGGATCACGCGGT-1	ColEpi	3.13811
001-019_R_COL_LP_5p_N1__CATATGGAGGCATTGG-1	ColEpi	5.33665
001-019_R_COL_LP_5p_N1__GAACATCCAGACGCAA-1	ColEpi	5.27108
001-019_R_COL_LP_5p_N1__CAGTAACTCACTTCAT-1	ColEpi	2.53035
001-019_R_COL_LP_5p_N1__CTAATGGGTCCGAACC-1	ColEpi	0.677801
001-019_R_COL_LP_5p_N1__ACGGAGAGTGCGATAG-1	ColEpi	2.71089
001-019_R_COL_LP_5p_N1__CGGTTAAAGCGAAGGG-1	ColEpi	1.39865
001-019_R_COL_LP_5p_N1__AGCATACCAAGAAAGG-1	ColEpi	0.391032
001-019_R_COL_LP_5p_N1__CACCTTGCATTTGCTT-1	ColEpi	0.582382
001-019_R_COL_LP_5p_N1__TATTACCGTACGAAAT-1	ColEpi	0.118361
001-019_R_COL_LP_5p_N1__GCATGTACACTTCGAA-1	ColEpi	1.21527
001-019_R_COL_LP_5p_N1__TGAGCCGGTAAACCTC-1	ColEpi	2.20783
001-019_R_COL_LP_5p_N1__CCTAAAGGTGTTTGTG-1	ColEpi	0.583167
001-019_R_COL_LP_5p_N1__TTCCCAGCACGGTTTA-1	ColEpi	2.76555
001-019_R_COL_LP_5p_N1__ACCGTAAAGGTTCCTA-1	ColEpi	3.72483
001-019_R_COL_LP_5p_N1__AGTGAGGTCCAGTAGT-1	ColEpi	2.02745
001-019_R_COL_LP_5p_N1__CGTAGCGTCCTTTCTC-1	ColEpi	2.79243
001-019_R_COL_LP_5p_N1__CGGACACTCTCCTATA-1	ColEpi	0.264437
001-019_R_COL_LP_5p_N1__TGCGTGGAGATATGCA-1	ColEpi	1.39829
001-019_R_COL_LP_5p_N1__CAGTAACAGCCCAGCT-1	ColEpi	1.49484
001-019_R_COL_LP_5p_N1__GACCAATAGCTGCGAA-1	ColEpi	2.81364
001-019_R_COL_LP_5p_N1__ATTCTACTCAGCTCGG-1	ColEpi	1.87331
001-019_R_COL_LP_5p_N1__CAGTCCTGTCTTTCAT-1	ColEpi	3.7458
001-019_R_COL_LP_5p_N1__GTTAAGCGTCTGGTCG-1	ColEpi	7.42898
001-019_R_COL_LP_5p_N1__ATTTCTGAGAACTGTA-1	ColEpi	4.51255
001-019_R_COL_LP_5p_N1__TCTTTCCTCTACTATC-1	ColEpi	0.962305
001-019_R_COL_LP_5p_N1__TGTATTCCACATCTTT-1	ColEpi	1.20241
001-019_R_COL_LP_5p_N1__TAAGTGCGTTACCGAT-1	ColEpi	1.42212
001-019_R_COL_LP_5p_N1__GATCGATAGGCCGAAT-1	ColEpi	2.85958
001-019_R_COL_LP_5p_N1__GCCAAATGTACAGCAG-1	ColEpi	3.30862
001-019_R_COL_LP_5p_N1__ACGGGTCGTTATCACG-1	ColEpi	2.6159
001-019_R_COL_LP_5p_N1__GCTCTGTAGTGTTAGA-1	ColEpi	2.54081
001-019_R_COL_LP_5p_N1__ATGTGTGTCTTCCTTC-1	ColEpi	4.77027
001-019_R_COL_LP_5p_N1__AATCGGTCATGACATC-1	ColEpi	-0.520904
001-019_R_COL_LP_5p_N1__CACATTTCAGTTCATG-1	ColEpi	3.88378
001-019_R_COL_LP_5p_N1__GTACGTAGTATTACCG-1	ColEpi	1.17575
001-019_R_COL_LP_5p_N1__AAAGATGAGAGCTTCT-1	ColEpi	2.91992
001-019_R_COL_LP_5p_N1__CGAACATCATTTCAGG-1	ColEpi	2.59399
001-019_R_COL_LP_5p_N1__CATGCCTGTCAAAGCG-1	ColEpi	2.25445
001-019_R_COL_LP_5p_N1__ACCTTTAGTTGTACAC-1	ColEpi	3.38203
001-019_R_COL_LP_5p_N1__CTCGAGGAGGTCGGAT-1	ColEpi	0.870129
001-019_R_COL_LP_5p_N1__TGCACCTAGGGCATGT-1	ColEpi	1.51898
001-019_R_COL_LP_5p_N1__TACAGTGGTGTAAGTA-1	ColEpi	-0.466602
001-019_R_COL_LP_5p_N1__GGAGCAAGTAATTGGA-1	ColEpi	2.64387
001-019_R_COL_LP_5p_N1__TCTGAGAAGCTAGTGG-1	ColEpi	0.272144
001-019_R_COL_LP_5p_N1__TCGCGTTCATGGGAAC-1	ColEpi	4.87709
001-019_R_COL_LP_5p_N1__ACTTTCACACCGCTAG-1	ColEpi	6.23799
001-019_R_COL_LP_5p_N1__GGAACTTCAAGTCTGT-1	ColEpi	0.732289
001-019_R_COL_LP_5p_N1__TGATTTCAGCTAGGCA-1	ColEpi	1.77686
001-019_R_COL_LP_5p_N1__GCACTCTTCCGCAGTG-1	ColEpi	0.15754
001-019_R_COL_LP_5p_N1__CACTCCACATAGAAAC-1	ColEpi	0.45287
001-019_R_COL_LP_5p_N1__CGTTCTGCACTCGACG-1	ColEpi	0.62771
001-019_R_COL_LP_5p_N1__AACCATGAGTTGTCGT-1	ColEpi	1.39432
001-019_R_COL_LP_5p_N1__CCTATTACAATTGCTG-1	ColEpi	2.3559
001-019_R_COL_LP_5p_N1__CTCGAAAAGAAACCTA-1	ColEpi	0.653708
001-019_R_COL_LP_5p_N1__GCGCCAAGTCTCCCTA-1	ColEpi	2.1631
001-019_R_COL_LP_5p_N1__TAAGTGCAGAGGGCTT-1	ColEpi	4.2818
001-019_R_COL_LP_5p_N1__GTCATTTGTAGGGTAC-1	ColEpi	0.782347
001-019_R_COL_LP_5p_N1__ACCAGTATCGGATGGA-1	ColEpi	0.573527
001-019_R_COL_LP_5p_N1__TGAGAGGTCTGCTTGC-1	ColEpi	2.94141
001-019_R_COL_LP_5p_N1__GGCTCGACAAACTGCT-1	ColEpi	7.40806
001-019_R_COL_LP_5p_N1__TAGAGCTAGATAGGAG-1	ColEpi	1.99574
001-019_R_COL_LP_5p_N1__GTGTTAGAGGCAGTCA-1	ColEpi	3.04381
001-019_R_COL_LP_5p_N1__ATCTGCCAGTGTTAGA-1	ColEpi	2.80919
001-019_R_COL_LP_5p_N1__TCGAGGCGTAGCGATG-1	ColEpi	1.40086
001-019_R_COL_LP_5p_N1__CCTACACCATGTCCTC-1	ColEpi	1.44119
001-019_R_COL_LP_5p_N1__GTGCATACACCGAAAG-1	ColEpi	0.959021
001-019_R_COL_LP_5p_N1__CTAGTGAAGTAGTGCG-1	ColEpi	3.54915
001-019_R_COL_LP_5p_N1__CGAATGTCACTTCTGC-1	ColEpi	0.95265
001-019_R_COL_LP_5p_N1__CAACCTCCAGCCAGAA-1	ColEpi	0.00372353
001-019_R_COL_LP_5p_N1__TAGTTGGAGCTACCTA-1	ColEpi	0.0221886
001-019_R_COL_LP_5p_N1__AGCGGTCGTGGTCTCG-1	ColEpi	4.66782
001-019_R_COL_LP_5p_N1__TCGCGTTTCCACGAAT-1	ColEpi	5.22742
001-019_R_COL_LP_5p_N1__TGCGTGGCAGGCTCAC-1	ColEpi	0.982988
001-019_R_COL_LP_5p_N1__ACGAGCCCAGTCCTTC-1	ColEpi	2.51099
001-019_R_COL_LP_5p_N1__AGGGTGACATTGCGGC-1	ColEpi	0.935965
001-019_R_COL_LP_5p_N1__GTGCGGTCATCTCGCT-1	ColEpi	8.00017
001-019_R_COL_LP_5p_N1__GACACGCGTAGGGTAC-1	ColEpi	3.05262
001-019_R_COL_LP_5p_N1__GGACAGAGTTGGAGGT-1	ColEpi	4.74714
001-019_R_COL_LP_5p_N1__CAACTAGAGGCAAAGA-1	ColEpi	0.521766
001-019_R_COL_LP_5p_N1__TACTTACCACAAGACG-1	ColEpi	1.61726
001-019_R_COL_LP_5p_N1__TAGGCATCATGCATGT-1	ColEpi	1.7889
001-019_R_COL_LP_5p_N1__GACTACACAGTTCCCT-1	ColEpi	6.88753
001-019_R_COL_LP_5p_N1__TACAGTGGTTCGCGAC-1	ColEpi	1.50264
001-019_R_COL_LP_5p_N1__CAACTAGAGGAATCGC-1	ColEpi	1.60877
001-019_R_COL_LP_5p_N1__GAATAAGTCATATCGG-1	ColEpi	5.24055
001-019_R_COL_LP_5p_N1__GTAGGCCGTTATCACG-1	ColEpi	3.02174
001-019_R_COL_LP_5p_N1__ATGGGAGCAGGGAGAG-1	ColEpi	2.66184
001-019_R_COL_LP_5p_N1__GCACATATCTCAACTT-1	ColEpi	5.45882
001-019_R_COL_LP_5p_N1__CACACCTAGCTAAGAT-1	ColEpi	1.46245
001-019_R_COL_LP_5p_N1__CATGGCGTCTCGCTTG-1	ColEpi	0.912026
001-019_R_COL_LP_5p_N1__TAGTGGTGTTCAGACT-1	ColEpi	0.929842
001-019_R_COL_LP_5p_N1__CCCTCCTAGCGTGAGT-1	ColEpi	1.4674
001-019_R_COL_LP_5p_N1__ACGAGCCGTGGTACAG-1	ColEpi	0.812922
001-019_R_COL_LP_5p_N1__GTCAAGTAGCCAGTAG-1	ColEpi	7.17127
001-019_R_COL_LP_5p_N1__CGTAGCGAGACCTAGG-1	ColEpi	4.45388
001-019_R_COL_LP_5p_N1__AATCCAGCATTTGCCC-1	ColEpi	5.17045
001-019_R_COL_LP_5p_N1__TTCGGTCCACGGTAAG-1	ColEpi	-0.706502
001-019_R_COL_LP_5p_N1__AGAGCGAGTAAATGAC-1	ColEpi	0.542731
001-019_R_COL_LP_5p_N1__GTTCTCGAGTCATGCT-1	ColEpi	1.76959
001-019_R_COL_LP_5p_N1__TGTTCCGGTGCAACTT-1	ColEpi	2.29063
001-019_R_COL_LP_5p_N1__GGAAAGCTCTTGTACT-1	ColEpi	1.27145
001-019_R_COL_LP_5p_N1__TTAGGCAGTCTCCATC-1	ColEpi	10.3664
001-019_R_COL_LP_5p_N1__CGGAGCTTCCCAGGTG-1	ColEpi	4.25127
001-019_R_COL_LP_5p_N1__ACGCCAGAGTACGTTC-1	ColEpi	0.718955
001-019_R_COL_LP_5p_N1__AACCATGTCCAATGGT-1	ColEpi	2.19233
001-019_R_COL_LP_5p_N1__CTGGTCTTCGCCAGCA-1	ColEpi	2.4678
001-019_R_COL_LP_5p_N1__CAACCTCCAGTTAACC-1	ColEpi	2.89763
001-019_R_COL_LP_5p_N1__AACTTTCGTGATGATA-1	ColEpi	2.88749
001-019_R_COL_LP_5p_N1__AAGACCTTCAGCTGGC-1	ColEpi	4.03869
001-019_R_COL_LP_5p_N1__CCTCAGTCACGGACAA-1	ColEpi	1.04951
001-019_R_COL_LP_5p_N1__CCAATCCAGTCACGCC-1	ColEpi	0.745367
001-019_R_COL_LP_5p_N1__CCGGGATAGCACCGCT-1	ColEpi	2.39092
001-019_R_COL_LP_5p_N1__CCATTCGCAGGGCATA-1	ColEpi	0.178117
001-019_R_COL_LP_5p_N1__TTAACTCCATTGGTAC-1	ColEpi	3.07273
001-019_R_COL_LP_5p_N1__TGCGTGGGTCCGTGAC-1	ColEpi	0.523119
001-019_R_COL_LP_5p_N1__GCATGATCAGATCCAT-1	ColEpi	4.30527
001-019_R_COL_LP_5p_N1__GCATGATTCAGCCTAA-1	ColEpi	1.73039
001-019_R_COL_LP_5p_N1__GGCTCGAAGTACCGGA-1	ColEpi	4.4697
001-019_R_COL_LP_5p_N1__CACAGGCCACGAAACG-1	ColEpi	2.14205
001-019_R_COL_LP_5p_N1__AGTGAGGTCAGCTCGG-1	ColEpi	5.07962
001-019_R_COL_LP_5p_N1__GCATGTATCCACGTGG-1	ColEpi	3.06449
001-019_R_COL_LP_5p_N1__CAGAATCTCTTCGAGA-1	ColEpi	0.533177
001-019_R_COL_LP_5p_N1__TACGGGCGTTCCTCCA-1	ColEpi	1.82797
001-019_R_COL_LP_5p_N1__GACTACACAAGGACAC-1	ColEpi	1.29511
001-019_R_COL_LP_5p_N1__ATTGGTGGTCTACCTC-1	ColEpi	3.02849
001-019_R_COL_LP_5p_N1__TTTGCGCGTCCGTCAG-1	ColEpi	4.23077
001-019_R_COL_LP_5p_N1__ATGTGTGTCGCAGGCT-1	ColEpi	3.47263
001-019_R_COL_LP_5p_N1__TCAATCTAGAGTACCG-1	ColEpi	1.20934
001-019_R_COL_LP_5p_N1__CATCAAGAGATGGCGT-1	ColEpi	3.60881
001-019_R_COL_LP_5p_N1__GTAGTCATCAGGATCT-1	ColEpi	1.67229
001-019_R_COL_LP_5p_N1__ATGGGAGCAGTATGCT-1	ColEpi	1.62752
001-019_R_COL_LP_5p_N1__GAGTCCGAGATCCTGT-1	ColEpi	2.3709
001-019_R_COL_LP_5p_N1__TCGCGTTGTTAGATGA-1	ColEpi	3.2716
001-019_R_COL_LP_5p_N1__TGCCCTAGTTCCCTTG-1	ColEpi	1.93644
001-019_R_COL_LP_5p_N1__AGCGGTCCATGGGAAC-1	ColEpi	2.77836
001-019_R_COL_LP_5p_N1__GACGTGCCAAATTGCC-1	ColEpi	5.57924
001-019_R_COL_LP_5p_N1__GTAGGCCCATGGTCAT-1	ColEpi	0.00867896
001-019_R_COL_LP_5p_N1__CATATGGTCACGAAGG-1	ColEpi	1.85197
001-019_R_COL_LP_5p_N1__AGGGATGAGAGCTTCT-1	ColEpi	3.93129
001-019_R_COL_LP_5p_N1__TTAGGACTCCGAACGC-1	ColEpi	3.81223
001-019_R_COL_LP_5p_N1__TTTCCTCAGTGAAGTT-1	ColEpi	0.141586
001-019_R_COL_LP_5p_N1__TAGAGCTGTAAATACG-1	ColEpi	2.82501
001-019_R_COL_LP_5p_N1__TACCTATGTCATATGC-1	ColEpi	2.29617
001-019_R_COL_LP_5p_N1__AAGCCGCTCATCGCTC-1	ColEpi	2.13317
001-019_R_COL_LP_5p_N1__CAACCTCCATGGTCAT-1	ColEpi	0.954113
001-019_R_COL_LP_5p_N1__TGCGTGGGTTTGTTTC-1	ColEpi	1.38197
001-019_R_COL_LP_5p_N1__TTCTTAGAGGCGATAC-1	ColEpi	1.85285
001-019_R_COL_LP_5p_N1__CATCGGGTCGCATGAT-1	ColEpi	1.00345
001-019_R_COL_LP_5p_N1__GTCATTTCATCGATTG-1	ColEpi	0.68055
001-019_R_COL_LP_5p_N1__GTGTTAGAGTGCCAGA-1	ColEpi	0.406336
001-019_R_COL_LP_5p_N1__TGCTGCTAGTTACCCA-1	ColEpi	3.86775
001-019_R_COL_LP_5p_N1__CCACGGACAGAGCCAA-1	ColEpi	4.17463
001-019_R_COL_LP_5p_N1__AGTCTTTAGCAGCGTA-1	ColEpi	1.26113
001-019_R_COL_LP_5p_N1__TGCTACCAGTCCATAC-1	ColEpi	2.50639
001-019_R_COL_LP_5p_N1__CATGCCTCACGGCGTT-1	ColEpi	5.90381
001-019_R_COL_LP_5p_N1__AGGTCATGTCAATACC-1	ColEpi	7.65184
001-019_R_COL_LP_5p_N1__AATCCAGGTTGTGGAG-1	ColEpi	5.96001
001-019_R_COL_LP_5p_N1__TCAATCTTCCTAGGGC-1	ColEpi	4.84657
001-019_R_COL_LP_5p_N1__CAGCCGAGTCCAACTA-1	ColEpi	2.24512
001-019_R_COL_LP_5p_N1__CATATGGAGGCCGAAT-1	ColEpi	3.36647
001-019_R_COL_LP_5p_N1__GTTCTCGGTTCGCTAA-1	ColEpi	1.75214
001-019_R_COL_LP_5p_N1__AGCTTGAAGATCCGAG-1	ColEpi	2.64266
001-019_R_COL_LP_5p_N1__CTTAACTAGTGCAAGC-1	ColEpi	4.91498
001-019_R_COL_LP_5p_N1__GAAATGATCTGCTTGC-1	ColEpi	2.20894
001-019_R_COL_LP_5p_N1__AGTAGTCGTAAGAGAG-1	ColEpi	2.80104
001-019_R_COL_LP_5p_N1__ACGGGCTCATGCAATC-1	ColEpi	2.08289
001-019_R_COL_LP_5p_N1__GAACCTACAGGGTATG-1	ColEpi	1.70232
001-019_R_COL_LP_5p_N1__CTGGTCTGTTACGACT-1	ColEpi	2.21036
001-019_R_COL_LP_5p_N1__TGACTTTTCAGGTTCA-1	ColEpi	1.81391
001-019_R_COL_LP_5p_N1__CGCTTCAGTGGGTATG-1	ColEpi	2.13442
001-019_R_COL_LP_5p_N1__CATGACAAGATGCCAG-1	ColEpi	1.37472
001-019_R_COL_LP_5p_N1__GCGCAACTCTGATTCT-1	ColEpi	0.525352
001-019_R_COL_LP_5p_N1__TACACGAAGTGTCTCA-1	ColEpi	2.39169
001-019_R_COL_LP_5p_N1__TCCCGATAGGGAAACA-1	ColEpi	4.74585
001-019_R_COL_LP_5p_N1__GTGTGCGCACATGGGA-1	ColEpi	0.338182
001-019_R_COL_LP_5p_N1__GCGCGATGTAGCGATG-1	ColEpi	0.930705
001-019_R_COL_LP_5p_N1__CAAGGCCGTCTCTCGT-1	ColEpi	6.86995
001-019_R_COL_LP_5p_N1__CATCGAAGTAACGCGA-1	ColEpi	0.0204951
001-019_R_COL_LP_5p_N1__TGGCCAGAGTGTGGCA-1	ColEpi	2.23694
001-019_R_COL_LP_5p_N1__GGAACTTGTCCGAATT-1	ColEpi	1.4691
001-019_R_COL_LP_5p_N1__ACGAGCCCAAGCGCTC-1	ColEpi	1.21867
001-019_R_COL_LP_5p_N1__GTGAAGGGTGACGCCT-1	ColEpi	0.558906
001-019_R_COL_LP_5p_N1__GAAATGACACCATCCT-1	ColEpi	1.11737
001-019_R_COL_LP_5p_N1__GCAATCACAGCGATCC-1	ColEpi	2.36565
001-019_R_COL_LP_5p_N1__TGCCCATAGAATCTCC-1	ColEpi	1.93241
001-019_R_COL_LP_5p_N1__CATCAAGAGCGATCCC-1	ColEpi	0.710206
001-019_R_COL_LP_5p_N1__GTCACAAGTTGATTCG-1	ColEpi	2.62462
001-019_R_COL_LP_5p_N1__CGCGGTACAAATCCGT-1	ColEpi	4.83121
001-019_R_COL_LP_5p_N1__AGGGAGTGTTCCCGAG-1	ColEpi	1.7555
001-019_R_COL_LP_5p_N1__AACCATGGTACGAAAT-1	ColEpi	2.95308
001-019_R_COL_LP_5p_N1__AGTGTCATCCATGAAC-1	ColEpi	1.99704
001-019_R_COL_LP_5p_N1__TTAGGCAGTATGGTTC-1	ColEpi	0.699233
001-019_R_COL_LP_5p_N1__ACAGCTACACGGTAAG-1	ColEpi	3.19416
001-019_R_COL_LP_5p_N1__GTATCTTAGGTACTCT-1	ColEpi	2.63107
001-019_R_COL_LP_5p_N1__CACCAGGAGGCTATCT-1	ColEpi	7.74745
001-019_R_COL_LP_5p_N1__GACAGAGCACCATCCT-1	ColEpi	2.44611
001-019_R_COL_LP_5p_N1__TTGGCAAAGAGCCTAG-1	ColEpi	1.40174
001-019_R_COL_LP_5p_N1__TTCGGTCTCCTGTAGA-1	ColEpi	1.40749
001-019_R_COL_LP_5p_N1__GTCGGGTGTCCCTACT-1	ColEpi	2.05689
001-019_R_COL_LP_5p_N1__AGCTCCTCATGCCCGA-1	ColEpi	3.12207
001-019_R_COL_LP_5p_N1__TGTCCCACAATCCGAT-1	ColEpi	2.16009
001-019_R_COL_LP_5p_N1__TGTATTCGTGATGCCC-1	ColEpi	6.75856
001-019_R_COL_LP_5p_N1__TCTTCGGAGATCCTGT-1	ColEpi	1.45949
001-019_R_COL_LP_5p_N1__ACTGAGTAGACATAAC-1	ColEpi	1.29782
001-019_R_COL_LP_5p_N1__GCGAGAATCTATCCCG-1	ColEpi	0.0842121
001-019_R_COL_LP_5p_N1__GGACAAGTCTGTACGA-1	ColEpi	3.28621
001-019_R_COL_LP_5p_N1__TACGGATGTACCAGTT-1	ColEpi	3.2729
001-019_R_COL_LP_5p_N1__GATCAGTGTTTGGCGC-1	ColEpi	1.1888
001-019_R_COL_LP_5p_N1__AAGACCTTCATGGTCA-1	ColEpi	2.76923
001-019_R_COL_LP_5p_N1__GCGCGATTCTCGTTTA-1	ColEpi	1.91596
001-019_R_COL_LP_5p_N1__TTTCCTCGTCGGCTCA-1	ColEpi	2.92895
001-019_R_COL_LP_5p_N1__TCTTTCCCATCTCGCT-1	ColEpi	-0.139636
001-019_R_COL_LP_5p_N1__TGACTTTGTCATACTG-1	ColEpi	2.74886
001-019_R_COL_LP_5p_N1__ATTTCTGGTCTCGTTC-1	ColEpi	2.82089
001-019_R_COL_LP_5p_N1__TTAGTTCTCCAAACTG-1	ColEpi	4.12074
001-019_R_COL_LP_5p_N1__CGCCAAGTCCTCTAGC-1	ColEpi	0.665673
001-019_R_COL_LP_5p_N1__CTCGGAGAGACTCGGA-1	ColEpi	1.48909
001-019_R_COL_LP_5p_N1__CTCTGGTTCTTAGCCC-1	ColEpi	2.384
001-019_R_COL_LP_5p_N1__ACGGGTCCATATGGTC-1	ColEpi	2.24113
001-019_R_COL_LP_5p_N1__GATGCTATCTCGCATC-1	ColEpi	1.74131
001-019_R_COL_LP_5p_N1__GCTCCTAGTAAGAGGA-1	ColEpi	1.73179
001-019_R_COL_LP_5p_N1__GCGCAGTAGGTAGCCA-1	ColEpi	0.795734
001-019_R_COL_LP_5p_N1__GTTCATTTCCGCGTTT-1	ColEpi	3.23691
001-019_R_COL_LP_5p_N1__GTGCATAGTTACGGAG-1	ColEpi	0.871849
001-019_R_COL_LP_5p_N1__ATGCGATCAAGACGTG-1	ColEpi	1.82233
001-019_R_COL_LP_5p_N1__CTTAACTAGACTAAGT-1	ColEpi	0.58717
001-019_R_COL_LP_5p_N1__TTGGCAAAGATGTAAC-1	ColEpi	2.83098
001-019_R_COL_LP_5p_N1__CATGGCGAGGGAGTAA-1	ColEpi	-0.676701
001-019_R_COL_LP_5p_N1__ACCGTAATCGTTTGCC-1	ColEpi	6.10502
001-019_R_COL_LP_5p_N1__ATTACTCAGACAAGCC-1	ColEpi	0.526271
001-019_R_COL_LP_5p_N1__CATCGAACAGTCAGAG-1	ColEpi	0.463684
001-019_R_COL_LP_5p_N1__CGAGCACTCATCGATG-1	ColEpi	0.0858606
001-019_R_COL_LP_5p_N1__CGGAGTCGTTGGTGGA-1	ColEpi	0.797187
001-019_R_COL_LP_5p_N1__CGTCACTGTATCGCAT-1	ColEpi	0.195922
001-019_R_COL_LP_5p_N1__TACACGATCTAACGGT-1	ColEpi	1.32943
001-019_R_COL_LP_5p_N1__GCCTCTAAGCCACGCT-1	ColEpi	2.40085
001-019_R_COL_LP_5p_N1__CACATAGAGCGTCTAT-1	ColEpi	0.845604
001-019_R_COL_LP_5p_N1__ACGATACAGGCCCTCA-1	ColEpi	-0.299352
001-019_R_COL_LP_5p_N1__GTAGTCAAGTCTCGGC-1	ColEpi	3.34172
001-019_R_COL_LP_5p_N1__CGGGTCAAGCTACCGC-1	ColEpi	-0.189282
001-019_R_COL_LP_5p_N1__CGTGAGCGTGTGGCTC-1	ColEpi	2.30568
001-019_R_COL_LP_5p_N1__ACTGATGGTCCAACTA-1	ColEpi	1.16807
001-019_R_COL_LP_5p_N1__TCTGGAAGTGTAATGA-1	ColEpi	1.38333
001-019_R_COL_LP_5p_N1__AGTGAGGAGTGGTAAT-1	ColEpi	3.04226
001-019_R_COL_LP_5p_N1__AAGGTTCAGCAGGCTA-1	ColEpi	2.06118
001-019_R_COL_LP_5p_N1__GTGGGTCGTGACTCAT-1	ColEpi	1.27455
001-019_R_COL_LP_5p_N1__ACACCAAAGGGTTTCT-1	ColEpi	0.590715
001-019_R_COL_LP_5p_N1__TTGGAACCAATCCGAT-1	ColEpi	4.4334
001-019_R_COL_LP_5p_N1__GACGGCTGTGTCTGAT-1	ColEpi	7.43025
001-019_R_COL_LP_5p_N1__TACTTGTGTCCGCTGA-1	ColEpi	4.13206
001-019_R_COL_LP_5p_N1__AGTGTCATCCTCCTAG-1	ColEpi	2.52327
001-019_R_COL_LP_5p_N1__CTTAGGAGTCTTCTCG-1	ColEpi	1.9498
001-019_R_COL_LP_5p_N1__CTCTGGTGTTCTGTTT-1	ColEpi	8.50869
001-019_R_COL_LP_5p_N1__AAGTCTGAGGAGTCTG-1	ColEpi	1.85695
001-019_R_COL_LP_5p_N1__AGGGAGTGTGAGGCTA-1	ColEpi	3.26495
001-019_R_COL_LP_5p_N1__TACACGAAGCTAACAA-1	ColEpi	9.11018
001-019_R_COL_LP_5p_N1__GTCATTTTCTTCATGT-1	ColEpi	1.3062
001-019_R_COL_LP_5p_N1__GTTCATTTCGAGAACG-1	ColEpi	4.09837
001-019_R_COL_LP_5p_N1__GGGCACTAGGGCACTA-1	ColEpi	1.5297
001-019_R_COL_LP_5p_N1__CCTAGCTCAGACACTT-1	ColEpi	2.58767
001-019_R_COL_LP_5p_N1__TACGGGCAGAACTGTA-1	ColEpi	2.34412
001-019_R_COL_LP_5p_N1__CAAGTTGTCTCCGGTT-1	ColEpi	1.14226
001-019_R_COL_LP_5p_N1__GCATGATTCAAGGCTT-1	ColEpi	0.1526
001-019_R_COL_LP_5p_N1__CGTGTAAGTAATTGGA-1	ColEpi	6.49499
001-019_R_COL_LP_5p_N1__GCTTGAACAGTCAGAG-1	ColEpi	0.4557
001-019_R_COL_LP_5p_N1__ACCGTAAAGGTGTTAA-1	ColEpi	0.394768
001-019_R_COL_LP_5p_N1__ACGAGGACACGAAAGC-1	ColEpi	5.64451
001-019_R_COL_LP_5p_N1__TGGGCGTCAGTTAACC-1	ColEpi	2.95623
001-019_R_COL_LP_5p_N1__CATCAGAGTCCGTGAC-1	ColEpi	0.751793
001-019_R_COL_LP_5p_N1__GTTAAGCAGCCAGAAC-1	ColEpi	2.86942
001-019_R_COL_LP_5p_N1__CATATTCGTATTCGTG-1	ColEpi	2.78851
001-019_R_COL_LP_5p_N1__TCGCGTTGTGACCAAG-1	ColEpi	1.94117
001-019_R_COL_LP_5p_N1__CAGAGAGTCGCCTGAG-1	ColEpi	1.9114
001-019_R_COL_LP_5p_N1__CAGGTGCAGCTAACAA-1	ColEpi	7.30592
001-019_R_COL_LP_5p_N1__TTTGTCAAGAGCTGGT-1	ColEpi	2.97574
001-019_R_COL_LP_5p_N1__AGCTCCTGTTCCAACA-1	ColEpi	5.84999
001-019_R_COL_LP_5p_N1__CAACCTCCACTTCGAA-1	ColEpi	2.63596
001-019_R_COL_LP_5p_N1__CGAGCACAGGATCGCA-1	ColEpi	0.793787
001-019_R_COL_LP_5p_N1__TCGCGTTCATTTGCTT-1	ColEpi	1.61465
001-019_R_COL_LP_5p_N1__GTACGTAAGTTGTCGT-1	ColEpi	0.953946
001-019_R_COL_LP_5p_N1__ACACCGGGTTCAACCA-1	ColEpi	5.04185
001-019_R_COL_LP_5p_N1__TGGTTCCTCTGCTGCT-1	ColEpi	3.17128
001-019_R_COL_LP_5p_N1__ACACCCTAGCCAACAG-1	ColEpi	2.67356
001-019_R_COL_LP_5p_N1__TATTACCAGACTACAA-1	ColEpi	4.02371
001-019_R_COL_LP_5p_N1__TGCGTGGTCACAGGCC-1	ColEpi	7.67551
001-019_R_COL_LP_5p_N1__TGAGCCGGTCTCGTTC-1	ColEpi	-0.00140693
001-019_R_COL_LP_5p_N1__ACTTACTCACTGCCAG-1	ColEpi	0.438986
001-019_R_COL_LP_5p_N1__TGGCTGGCAAACCCAT-1	ColEpi	-0.066942
001-019_R_COL_LP_5p_N1__CCACGGATCTTCTGGC-1	ColEpi	1.48442
001-019_R_COL_LP_5p_N1__ATCATCTCAAGGTGTG-1	ColEpi	2.19902
001-019_R_COL_LP_5p_N1__CATATTCGTCGCATCG-1	ColEpi	1.84491
001-019_R_COL_LP_5p_N1__ATGTGTGGTCGCTTCT-1	ColEpi	2.82377
001-019_R_COL_LP_5p_N1__CACAAACCATACTACG-1	ColEpi	6.59411
001-019_R_COL_LP_5p_N1__ACCCACTAGTGGGATC-1	ColEpi	4.04934
001-019_R_COL_LP_5p_N1__TCTATTGAGCTATGCT-1	ColEpi	4.5291
001-019_R_COL_LP_5p_N1__TGACTAGGTCTCGTTC-1	ColEpi	1.07375
001-019_R_COL_LP_5p_N1__GCGACCAGTGGGTATG-1	ColEpi	2.64843
001-019_R_COL_LP_5p_N1__CGTGTAATCCGTAGGC-1	ColEpi	1.36854
001-019_R_COL_LP_5p_N1__CTGCGGAGTAAGTGGC-1	ColEpi	1.64482
001-019_R_COL_LP_5p_N1__GTTCATTCACATTTCT-1	ColEpi	2.74171
001-019_R_COL_LP_5p_N1__GGAAAGCAGCCTATGT-1	ColEpi	2.67022
001-019_R_COL_LP_5p_N1__AGCTCCTAGCACCGCT-1	ColEpi	1.39182
001-019_R_COL_LP_5p_N1__GTGCGGTAGCCTCGTG-1	ColEpi	2.38057
001-019_R_COL_LP_5p_N1__GGCGTGTGTTGTCTTT-1	ColEpi	1.52534
001-019_R_COL_LP_5p_N1__GTACGTAGTCGTGGCT-1	ColEpi	0.978676
001-019_R_COL_LP_5p_N1__TCTGGAACAGCTGTAT-1	ColEpi	1.83695
001-019_R_COL_LP_5p_N1__ATAACGCTCTGGTTCC-1	ColEpi	1.33953
001-019_R_COL_LP_5p_N1__AAAGTAGGTCTAAAGA-1	ColEpi	2.20623
001-019_R_COL_LP_5p_N1__TGCGCAGTCGGTCTAA-1	ColEpi	3.61484
001-019_R_COL_LP_5p_N1__GACTGCGCATTGCGGC-1	ColEpi	2.39537
001-019_R_COL_LP_5p_N1__GTGAAGGCACGTGAGA-1	ColEpi	2.95101
001-019_R_COL_LP_5p_N1__GAACCTAAGTGGGCTA-1	ColEpi	0.116852
001-019_R_COL_LP_5p_N1__AGCCTAAAGGGATACC-1	ColEpi	4.99727
001-019_R_COL_LP_5p_N1__ATAGACCAGCGACGTA-1	ColEpi	3.72307
001-019_R_COL_LP_5p_N1__TGTGTTTTCTCCGGTT-1	ColEpi	3.88928
001-019_R_COL_LP_5p_N1__ACTTACTGTGACTACT-1	ColEpi	0.373588
001-019_R_COL_LP_5p_N1__CAACCAAGTCGTCTTC-1	ColEpi	8.61989
001-019_R_COL_LP_5p_N1__CACACAATCATCATTC-1	ColEpi	3.26138
001-019_R_COL_LP_5p_N1__CTACACCCAACACGCC-1	ColEpi	2.35785
001-019_R_COL_LP_5p_N1__ACCAGTAGTCACCCAG-1	ColEpi	-0.430272
001-019_R_COL_LP_5p_N1__CCTTACGTCGCCTGAG-1	ColEpi	2.57225
001-019_R_COL_LP_5p_N1__CTAGAGTCAATAGAGT-1	ColEpi	1.79011
001-019_R_COL_LP_5p_N1__GGTGCGTGTTGTACAC-1	ColEpi	1.74729
001-019_R_COL_LP_5p_N1__TGGTTAGAGCTAGCCC-1	ColEpi	3.55912
001-019_R_COL_LP_5p_N1__TCTCATAGTGAAGGCT-1	ColEpi	3.06188
001-019_R_COL_LP_5p_N1__ACTGAGTCAGTCAGAG-1	ColEpi	1.58054
001-019_R_COL_LP_5p_N1__CTGCTGTCAGCTGTGC-1	ColEpi	1.44535
001-019_R_COL_LP_5p_N1__AGTCTTTTCTGTCCGT-1	ColEpi	0.984661
001-019_R_COL_LP_5p_N1__CTTAACTCACCCAGTG-1	ColEpi	3.36496
001-019_R_COL_LP_5p_N1__GGGCATCCATTCACTT-1	ColEpi	0.0735608
001-019_R_COL_LP_5p_N1__GACCAATCACCAGATT-1	ColEpi	-0.241324
001-019_R_COL_LP_5p_N1__GTTCTCGGTACTTCTT-1	ColEpi	1.5771
001-019_R_COL_LP_5p_N1__CATTCGCTCAAGGTAA-1	ColEpi	1.42887
001-019_R_COL_LP_5p_N1__AGGCCGTTCAATCACG-1	ColEpi	8.51894
001-019_R_COL_LP_5p_N1__CCGTTCATCAATCACG-1	ColEpi	1.08521
001-019_R_COL_LP_5p_N1__GACTGCGTCCAGTATG-1	ColEpi	2.20529
001-019_R_COL_LP_5p_N1__TCACGAAAGATCACGG-1	ColEpi	3.28492
001-019_R_COL_LP_5p_N1__CAGCATAAGGACACCA-1	ColEpi	2.95142
001-019_R_COL_LP_5p_N1__TAAGCGTGTGGGTCAA-1	ColEpi	0.90099
001-019_R_COL_LP_5p_N1__GACGTTACAACTGCGC-1	ColEpi	2.5871
001-019_R_COL_LP_5p_N1__CGGACACAGAGACTAT-1	ColEpi	0.749517
001-019_R_COL_LP_5p_N1__CATGACACAGGACCCT-1	ColEpi	0.30091
001-019_R_COL_LP_5p_N1__ACAGCCGCACTGTTAG-1	ColEpi	0.530715
001-019_R_COL_LP_5p_N1__CCAGCGACATCACAAC-1	ColEpi	0.0288074
001-019_R_COL_LP_5p_N1__TGGACGCGTCAAACTC-1	ColEpi	2.75388
001-019_R_COL_LP_5p_N1__ATAGACCGTACCCAAT-1	ColEpi	3.62898
001-019_R_COL_LP_5p_N1__GTCTTCGAGAGGTTAT-1	ColEpi	1.64971
001-019_R_COL_LP_5p_N1__CGATGTAAGAGGGATA-1	ColEpi	0.975738
001-019_R_COL_LP_5p_N1__GGCGTGTGTGAAAGAG-1	ColEpi	2.5065
001-019_R_COL_LP_5p_N1__CTGAAGTAGAGTCTGG-1	ColEpi	4.58467
001-019_R_COL_LP_5p_N1__GTAACGTCACGCCAGT-1	ColEpi	0.998205
001-019_R_COL_LP_5p_N1__TGCGGGTGTTGATTCG-1	ColEpi	1.91184
001-019_R_COL_LP_5p_N1__TGCACCTAGAGGTACC-1	ColEpi	3.8008
001-019_R_COL_LP_5p_N1__CTGAAACGTTCCACTC-1	ColEpi	1.66867
001-019_R_COL_LP_5p_N1__GGCGACTAGCGATGAC-1	ColEpi	1.90825
001-019_R_COL_LP_5p_N1__CCACTACGTTACGCGC-1	ColEpi	4.97909
001-019_R_COL_LP_5p_N1__CTAGCCTCACCTCGTT-1	ColEpi	1.55798
001-019_R_COL_LP_5p_N1__ACGCCGAAGGATGGAA-1	ColEpi	3.97719
001-019_R_COL_LP_5p_N1__CTCGGGAAGCTGATAA-1	ColEpi	5.15953
001-019_R_COL_LP_5p_N1__CAGAATCTCGGTCCGA-1	ColEpi	4.53538
001-019_R_COL_LP_5p_N1__TGGTTCCGTTAAGATG-1	ColEpi	3.08949
001-019_R_COL_LP_5p_N1__AAATGCCTCAGAGCTT-1	ColEpi	1.53963
001-019_R_COL_LP_5p_N1__AAGGTTCTCAATACCG-1	ColEpi	4.37573
001-019_R_COL_LP_5p_N1__TTATGCTAGGCAATTA-1	ColEpi	1.84489
001-019_R_COL_LP_5p_N1__GCATGATGTCTCGTTC-1	ColEpi	-0.667462
001-019_R_COL_LP_5p_N1__GGGAGATTCCCTAACC-1	ColEpi	0.114615
001-019_R_COL_LP_5p_N1__CAAGAAACATCATCCC-1	ColEpi	4.82306
001-019_R_COL_LP_5p_N1__GCTGCGATCTCTTGAT-1	ColEpi	1.07211
001-019_R_COL_LP_5p_N1__GTACGTAAGGGAACGG-1	ColEpi	3.18151
001-019_R_COL_LP_5p_N1__CACCTTGGTACATCCA-1	ColEpi	6.67132
001-019_R_COL_LP_5p_N1__CTCATTAGTCTTGTCC-1	ColEpi	0.969104
001-019_R_COL_LP_5p_N1__GCATACACATATGGTC-1	ColEpi	1.21623
001-019_R_COL_LP_5p_N1__CCATTCGGTCATGCCG-1	ColEpi	3.2148
001-019_R_COL_LP_5p_N1__TTAGGCAGTTCATGGT-1	ColEpi	2.7037
001-019_R_COL_LP_5p_N1__CTCTACGTCGGCGCTA-1	ColEpi	1.68274
001-019_R_COL_LP_5p_N1__CTAGTGATCACATACG-1	ColEpi	2.68125
001-019_R_COL_LP_5p_N1__ACATACGGTCTCCATC-1	ColEpi	0.237023
001-019_R_COL_LP_5p_N1__TTGGAACCACAGATTC-1	ColEpi	0.339257
001-019_R_COL_LP_5p_N1__CTACACCCACCTCGTT-1	ColEpi	1.55331
001-019_R_COL_LP_5p_N1__CAAGTTGCATTCTCAT-1	ColEpi	2.81474
001-019_R_COL_LP_5p_N1__CACAGTACAAGCCATT-1	ColEpi	0.792586
001-019_R_COL_LP_5p_N1__TAGAGCTAGTGAACGC-1	ColEpi	1.83317
001-019_R_COL_LP_5p_N1__CCTTCGAAGCTCCCAG-1	ColEpi	0.793915
001-019_R_COL_LP_5p_N1__TTGCGTCAGCCCAATT-1	ColEpi	2.41399
001-019_R_COL_LP_5p_N1__ACATGGTCACGACGAA-1	ColEpi	0.648497
001-019_R_COL_LP_5p_N1__TCTCATATCAACGGCC-1	ColEpi	4.60648
001-019_R_COL_LP_5p_N1__TACTTGTAGACCCACC-1	ColEpi	6.12695
001-019_R_COL_LP_5p_N1__ACGGCCATCACAATGC-1	ColEpi	4.22663
001-019_R_COL_LP_5p_N1__TGGACGCAGATGCCAG-1	ColEpi	0.462574
001-019_R_COL_LP_5p_N1__TTTGGTTGTTGTCGCG-1	ColEpi	1.0267
001-019_R_COL_LP_5p_N1__TGTCCCATCGCGCCAA-1	ColEpi	1.18608
001-019_R_COL_LP_5p_N1__CCATGTCGTAAATGAC-1	ColEpi	1.13873
001-019_R_COL_LP_5p_N1__GACTAACAGGACATTA-1	ColEpi	3.49279
001-019_R_COL_LP_5p_N1__ACACCAATCGTTACGA-1	ColEpi	1.11732
001-019_R_COL_LP_5p_N1__TACGGGCCATGTCCTC-1	ColEpi	4.57275
001-019_R_COL_LP_5p_N1__CCATTCGTCTAGAGTC-1	ColEpi	1.74889
001-019_R_COL_LP_5p_N1__GCTGCGAGTTGCCTCT-1	ColEpi	0.705372
001-019_R_COL_LP_5p_N1__GCTTCCACAGACAAAT-1	ColEpi	1.75719
001-019_R_COL_LP_5p_N1__TTGGAACTCCTACAGA-1	ColEpi	1.96133
001-019_R_COL_LP_5p_N1__TCGAGGCAGCACAGGT-1	ColEpi	0.402877
001-019_R_COL_LP_5p_N1__AGCGGTCCACCAGATT-1	ColEpi	3.46978
001-019_R_COL_LP_5p_N1__GAGGTGAGTTCTGGTA-1	ColEpi	0.839284
001-019_R_COL_LP_5p_N1__TGCGGGTTCGCCAGCA-1	ColEpi	1.97736
001-019_R_COL_LP_5p_N1__CCGGGATCAAGTCTAC-1	ColEpi	0.97413
001-019_R_COL_LP_5p_N1__GTCGTAATCGGAGCAA-1	ColEpi	1.4974
001-019_R_COL_LP_5p_N1__AACCATGGTTTGTGTG-1	ColEpi	4.49387
001-019_R_COL_LP_5p_N1__TGCGGGTCATTGGGCC-1	ColEpi	1.79926
001-019_R_COL_LP_5p_N1__CTAACTTAGTGAAGAG-1	ColEpi	0.527941
001-019_R_COL_LP_5p_N1__TCGTAGAAGAGAGCTC-1	ColEpi	3.2363
001-019_R_COL_LP_5p_N1__GTTCATTTCAGGTAAA-1	ColEpi	1.77016
001-019_R_COL_LP_5p_N1__GTAACGTGTGTCCTCT-1	ColEpi	3.14222
001-019_R_COL_LP_5p_N1__TGAGCCGGTTGTGGCC-1	ColEpi	7.88001
001-019_R_COL_LP_5p_N1__GGCGTGTGTTGGGACA-1	ColEpi	3.95328
001-019_R_COL_LP_5p_N1__ATCGAGTCATAGTAAG-1	ColEpi	3.3888
001-019_R_COL_LP_5p_N1__TCCCGATGTTACTGAC-1	ColEpi	1.11428
001-019_R_COL_LP_5p_N1__TATGCCCCAGCCTGTG-1	ColEpi	1.69001
001-019_R_COL_LP_5p_N1__GTCGGGTGTTCTGGTA-1	ColEpi	1.90433
001-019_R_COL_LP_5p_N1__TCGTAGAGTCATTAGC-1	ColEpi	0.76056
001-019_R_COL_LP_5p_N1__TCGTACCGTCTGATCA-1	ColEpi	1.8312
001-019_R_COL_LP_5p_N1__CGTGTAAGTCCATCCT-1	ColEpi	2.25589
001-019_R_COL_LP_5p_N1__TGCTACCCAATGTTGC-1	ColEpi	12.7423
001-019_R_COL_LP_5p_N1__TCTGAGACACGCATCG-1	ColEpi	3.40288
001-019_R_COL_LP_5p_N1__TATTACCGTTCCATGA-1	ColEpi	0.687679
001-019_R_COL_LP_5p_N1__ATCGAGTCACGACTCG-1	ColEpi	2.518
001-019_R_COL_LP_5p_N1__GTTACAGGTGCACGAA-1	ColEpi	1.97572
001-019_R_COL_LP_5p_N1__TTGCGTCGTCTTTCAT-1	ColEpi	2.67464
001-019_R_COL_LP_5p_N1__GTACTCCTCCGAATGT-1	ColEpi	1.57816
001-019_R_COL_LP_5p_N1__CAAGGCCAGAGGGATA-1	ColEpi	-0.0660612
001-019_R_COL_LP_5p_N1__GTAGGCCGTATGAAAC-1	ColEpi	0.868083
001-019_R_COL_LP_5p_N1__AAAGCAAGTCATGCAT-1	ColEpi	2.61094
001-019_R_COL_LP_5p_N1__TCACAAGAGGCGATAC-1	ColEpi	0.335748
001-019_R_COL_LP_5p_N1__ATGGGAGTCCAGGGCT-1	ColEpi	2.49159
001-019_R_COL_LP_5p_N1__CATCGGGCACGGCTAC-1	ColEpi	3.99951
001-019_R_COL_LP_5p_N1__CGGAGTCAGATGGCGT-1	ColEpi	2.89977
001-019_R_COL_LP_5p_N1__GAACGGAAGCACAGGT-1	ColEpi	1.50196
001-019_R_COL_LP_5p_N1__GGCTCGATCATGGTCA-1	ColEpi	3.2407
001-019_R_COL_LP_5p_N1__CTCGTACGTCTTCTCG-1	ColEpi	3.40891
001-019_R_COL_LP_5p_N1__CATATTCCAGGTCCAC-1	ColEpi	2.64694
001-019_R_COL_LP_5p_N1__ATTGGACCATACCATG-1	ColEpi	3.36331
001-019_R_COL_LP_5p_N1__TCCCGATAGAAACGCC-1	ColEpi	4.44458
001-019_R_COL_LP_5p_N1__GACACGCTCCGCGCAA-1	ColEpi	2.04281
001-019_R_COL_LP_5p_N1__TGCCAAAAGGGCACTA-1	ColEpi	1.36308
001-019_R_COL_LP_5p_N1__TTGACTTCAATGACCT-1	ColEpi	4.65749
001-019_R_COL_LP_5p_N1__GTGTGCGGTGAAATCA-1	ColEpi	1.69494
001-019_R_COL_LP_5p_N1__GCGACCACACATTCGA-1	ColEpi	4.85024
001-019_R_COL_LP_5p_N1__CGTGTCTGTACAGCAG-1	ColEpi	1.00629
001-019_R_COL_LP_5p_N1__TATCTCAGTGTCTGAT-1	ColEpi	0.633168
001-019_R_COL_LP_5p_N1__GTGCTTCCAGATTGCT-1	ColEpi	4.49607
001-019_R_COL_LP_5p_N1__ATCATGGCAGAAGCAC-1	ColEpi	0.80267
001-019_R_COL_LP_5p_N1__GCGACCAGTGGCAAAC-1	ColEpi	1.77619
001-019_R_COL_LP_5p_N1__TACTCGCGTCGCCATG-1	ColEpi	1.59495
001-019_R_COL_LP_5p_N1__GTCACAACACAGCGTC-1	ColEpi	2.79742
001-019_R_COL_LP_5p_N1__TCGTAGATCACTCTTA-1	ColEpi	2.43186
001-019_R_COL_LP_5p_N1__CCGGGATAGTGAATTG-1	ColEpi	3.58184
001-019_R_COL_LP_5p_N1__TGTGTTTGTTGCGTTA-1	ColEpi	3.33138
001-019_R_COL_LP_5p_N1__CGATGGCAGTGTCCAT-1	ColEpi	-0.273872
001-019_R_COL_LP_5p_N1__GACGTTAGTCTCTCTG-1	ColEpi	-0.605937
001-019_R_COL_LP_5p_N1__GAATAAGGTAATAGCA-1	ColEpi	3.09106
001-019_R_COL_LP_5p_N1__AGCTCCTGTCTCTTTA-1	ColEpi	-1.03929
001-019_R_COL_LP_5p_N1__CGTAGGCTCCTCGCAT-1	ColEpi	0.961302
001-019_R_COL_LP_5p_N1__CCCTCCTCACCTGGTG-1	ColEpi	1.77296
001-019_R_COL_LP_5p_N1__CACCTTGCATTTGCCC-1	ColEpi	1.53781
001-019_R_COL_LP_5p_N1__CATCAGATCACTATTC-1	ColEpi	1.09418
001-019_R_COL_LP_5p_N1__TTAGGACTCACTTCAT-1	ColEpi	1.1164
001-019_R_COL_LP_5p_N1__TTGAACGTCTATCGCC-1	ColEpi	11.3231
001-019_R_COL_LP_5p_N1__AACTCTTAGCTCTCGG-1	ColEpi	1.38467
001-019_R_COL_LP_5p_N1__TTGTAGGGTCTCCATC-1	ColEpi	2.94698
001-019_R_COL_LP_5p_N1__TTGAACGGTTCCACGG-1	ColEpi	1.03545
001-019_R_COL_LP_5p_N1__AGTAGTCCAGCTCCGA-1	ColEpi	1.72981
001-019_R_COL_LP_5p_N1__TCGAGGCCATTGCGGC-1	ColEpi	6.85772
001-019_R_COL_LP_5p_N1__GTGCATAAGCCACGTC-1	ColEpi	4.48079
001-019_R_COL_LP_5p_N1__CAGTCCTCATGGTCTA-1	ColEpi	2.76118
001-019_R_COL_LP_5p_N1__CGGGTCAAGCTGTTCA-1	ColEpi	5.81046
001-019_R_COL_LP_5p_N1__TAGGCATAGGAGTCTG-1	ColEpi	7.98604
001-019_R_COL_LP_5p_N1__CGTCAGGGTTCGCTAA-1	ColEpi	3.58347
001-019_R_COL_LP_5p_N1__AACTCCCCATCACCCT-1	ColEpi	3.46715
001-019_R_COL_LP_5p_N1__TACTCATTCGTGGTCG-1	ColEpi	0.944372
001-019_R_COL_LP_5p_N1__GCATGCGAGGCAAAGA-1	ColEpi	1.16242
001-019_R_COL_LP_5p_N1__TGCCCATTCGATAGAA-1	ColEpi	1.83476
001-019_R_COL_LP_5p_N1__TATTACCTCCAAATGC-1	ColEpi	3.11313
001-019_R_COL_LP_5p_N1__ATTTCTGCATATGGTC-1	ColEpi	0.563329
001-019_R_COL_LP_5p_N1__CAGATCAGTAGGGTAC-1	ColEpi	1.84682
001-019_R_COL_LP_5p_N1__TTCTTAGGTTCACCTC-1	ColEpi	1.85209
001-019_R_COL_LP_5p_N1__GCTCTGTCATGTCTCC-1	ColEpi	2.80693
001-019_R_COL_LP_5p_N1__ACTGTCCTCAGTGTTG-1	ColEpi	3.01996
001-019_R_COL_LP_5p_N1__GACGTTAAGTGTCTCA-1	ColEpi	4.31694
001-019_R_COL_LP_5p_N1__CGTGTAACAATGGAGC-1	ColEpi	0.596764
001-019_R_COL_LP_5p_N1__TCATTACAGCTCCTCT-1	ColEpi	2.07744
001-019_R_COL_LP_5p_N1__TCTCTAATCAAGGTAA-1	ColEpi	0.164531
001-019_R_COL_LP_5p_N1__GGCGACTCAGTATGCT-1	ColEpi	2.84067
001-019_R_COL_LP_5p_N1__GGTGAAGCAGATGGGT-1	ColEpi	2.14981
001-019_R_COL_LP_5p_N1__TCCCGATAGAAACCTA-1	ColEpi	1.17276
001-019_R_COL_LP_5p_N1__GGAAAGCCACCTCGTT-1	ColEpi	5.07837
001-019_R_COL_LP_5p_N1__ACGTCAATCAGAGGTG-1	ColEpi	1.08819
001-019_R_COL_LP_5p_N1__CTCATTAAGGTCATCT-1	ColEpi	3.75358
001-019_R_COL_LP_5p_N1__GTTCTCGCACAACTGT-1	ColEpi	2.42349
001-019_R_COL_LP_5p_N1__CCTTCCCCACTATCTT-1	ColEpi	1.80451
001-019_R_COL_LP_5p_N1__GGCGTGTTCCTGCTTG-1	ColEpi	1.21405
001-019_R_COL_LP_5p_N1__TGGTTCCAGTCAAGGC-1	ColEpi	1.31891
001-019_R_COL_LP_5p_N1__GGATGTTGTACCGGCT-1	ColEpi	2.88456
001-019_R_COL_LP_5p_N1__GTATTCTTCAAGATCC-1	ColEpi	-0.384627
001-019_R_COL_LP_5p_N1__ACGCAGCAGAATGTGT-1	ColEpi	1.76646
001-019_R_COL_LP_5p_N1__TAAGAGACAATGACCT-1	ColEpi	1.86152
001-019_R_COL_LP_5p_N1__GATCGCGAGGCTAGGT-1	ColEpi	3.21306
001-019_R_COL_LP_5p_N1__CGTAGGCCATGCGCAC-1	ColEpi	2.33683
001-019_R_COL_LP_5p_N1__GCCAAATAGATGTGGC-1	ColEpi	1.06092
001-019_R_COL_LP_5p_N1__TTATGCTGTTCATGGT-1	ColEpi	2.61797
001-019_R_COL_LP_5p_N1__GTCACGGCACGGATAG-1	ColEpi	2.85126
001-019_R_COL_LP_5p_N1__TGAGAGGGTCTAGAGG-1	ColEpi	0.988467
001-019_R_COL_LP_5p_N1__CTCAGAAGTCGCGGTT-1	ColEpi	3.71492
001-019_R_COL_LP_5p_N1__TCATTTGAGATTACCC-1	ColEpi	0.03383
001-019_R_COL_LP_5p_N1__GTAGTCACACGCCAGT-1	ColEpi	0.565738
001-019_R_COL_LP_5p_N1__AAACCTGTCGAATGCT-1	ColEpi	2.57334
001-019_R_COL_LP_5p_N1__AGATCTGTCGTTTAGG-1	ColEpi	0.218677
001-019_R_COL_LP_5p_N1__AGCTCTCTCGTGGTCG-1	ColEpi	3.7472
001-019_R_COL_LP_5p_N1__AACTCTTGTCCTGCTT-1	ColEpi	3.693
001-019_R_COL_LP_5p_N1__ATAAGAGCAGTAAGCG-1	ColEpi	0.882029
001-019_R_COL_LP_5p_N1__ACGATACCACACTGCG-1	ColEpi	2.60518
001-019_R_COL_LP_5p_N1__CACATAGCAGCATACT-1	ColEpi	1.89021
001-019_R_COL_LP_5p_N1__TAGCCGGAGTCAAGGC-1	ColEpi	1.71716
001-019_R_COL_LP_5p_N1__CCGGGATGTACGACCC-1	ColEpi	0.648381
001-019_R_COL_LP_5p_N1__TCACGAAGTGAGGGAG-1	ColEpi	4.5344
001-019_R_COL_LP_5p_N1__CACCAGGCATGGTAGG-1	ColEpi	0.75125
001-019_R_COL_LP_5p_N1__AGGCCACAGTGCCATT-1	ColEpi	-0.186712
001-019_R_COL_LP_5p_N1__CCTTCCCAGGACAGCT-1	ColEpi	4.78836
001-019_R_COL_LP_5p_N1__GACACGCTCACTGGGC-1	ColEpi	1.01989
001-019_R_COL_LP_5p_N1__TCGAGGCTCTCGCTTG-1	ColEpi	4.33527
001-019_R_COL_LP_5p_N1__AACTTTCTCTGCTGTC-1	ColEpi	2.76752
001-019_R_COL_LP_5p_N1__CACACTCGTTGGGACA-1	ColEpi	8.70957
001-019_R_COL_LP_5p_N1__TTATGCTGTGCAACTT-1	ColEpi	3.34415
001-019_R_COL_LP_5p_N1__TTCTTAGCAAGTAGTA-1	ColEpi	4.08208
001-019_R_COL_LP_5p_N1__GGAATAATCAACACGT-1	ColEpi	0.9569
001-019_R_COL_LP_5p_N1__TCAATCTCAGGAACGT-1	ColEpi	5.55954
001-019_R_COL_LP_5p_N1__GTTTCTAGTAGAAAGG-1	ColEpi	1.55491
001-019_R_COL_LP_5p_N1__CAAGTTGTCCGTAGGC-1	ColEpi	1.48911
001-019_R_COL_LP_5p_N1__AACTCTTCAACGCACC-1	ColEpi	7.81928
001-019_R_COL_LP_5p_N1__TAGTTGGGTATAATGG-1	ColEpi	-0.0589191
001-019_R_COL_LP_5p_N1__GCATGTACATGACGGA-1	ColEpi	9.14962
001-019_R_COL_LP_5p_N1__CTTAGGAAGCGTCTAT-1	ColEpi	5.74021
001-019_R_COL_LP_5p_N1__TCAGCAAGTCCGTGAC-1	ColEpi	1.47337
001-019_R_COL_LP_5p_N1__ACACCCTCATGCCCGA-1	ColEpi	1.67612
001-019_R_COL_LP_5p_N1__TAGCCGGCACTGAAGG-1	ColEpi	1.75375
001-019_R_COL_LP_5p_N1__GTACTCCGTCAACTGT-1	ColEpi	1.04485
001-019_R_COL_LP_5p_N1__CTACACCTCGGCCGAT-1	ColEpi	6.75426
001-019_R_COL_LP_5p_N1__GCTGCGAGTCGCATAT-1	ColEpi	1.99036
001-019_R_COL_LP_5p_N1__GACGGCTTCCTCCTAG-1	ColEpi	5.17905
001-019_R_COL_LP_5p_N1__TGGCTGGTCGAGAGCA-1	ColEpi	3.40663
001-019_R_COL_LP_5p_N1__GTTTCTACATGGAATA-1	ColEpi	3.9708
001-019_R_COL_LP_5p_N1__TGCGGGTCAGGATCGA-1	ColEpi	2.49309
001-019_R_COL_LP_5p_N1__GCTGCAGGTTCCCGAG-1	ColEpi	3.59083
001-019_R_COL_LP_5p_N1__AGAGCTTTCTGTCTAT-1	ColEpi	4.3652
001-019_R_COL_LP_5p_N1__TCACGAAGTCTGGTCG-1	ColEpi	1.81706
001-019_R_COL_LP_5p_N1__GTTCATTTCAAGGTAA-1	ColEpi	3.84514
001-019_R_COL_LP_5p_N1__TCAGCTCAGTCATCCA-1	ColEpi	1.69094
001-019_R_COL_LP_5p_N1__ATGAGGGCACCGAATT-1	ColEpi	2.51299
001-019_R_COL_LP_5p_N1__CGTTAGAAGAGCCTAG-1	ColEpi	0.949739
001-019_R_COL_LP_5p_N1__AGACGTTCATTGTGCA-1	ColEpi	0.881989
001-019_R_COL_LP_5p_N1__TGACTTTTCCCATTTA-1	ColEpi	1.70786
001-019_R_COL_LP_5p_N1__GGCAATTTCACCTTAT-1	ColEpi	3.44317
001-019_R_COL_LP_5p_N1__TTCGAAGAGGATGTAT-1	ColEpi	3.80961
001-019_R_COL_LP_5p_N1__GGGACCTTCTGGGCCA-1	ColEpi	4.26958
001-019_R_COL_LP_5p_N1__CGGAGCTTCTCGCATC-1	ColEpi	1.51793
001-019_R_COL_LP_5p_N1__GACTACAGTAGATTAG-1	ColEpi	2.93353
001-019_R_COL_LP_5p_N1__TTGCCGTCACGAGAGT-1	ColEpi	1.35047
001-019_R_COL_LP_5p_N1__GACGCGTTCTCCGGTT-1	ColEpi	1.73771
001-019_R_COL_LP_5p_N1__ACAGCTACAGGGTACA-1	ColEpi	4.12183
001-019_R_COL_LP_5p_N1__CTGCGGACAATGCCAT-1	ColEpi	1.80225
001-019_R_COL_LP_5p_N1__TGCCCATTCCAGATCA-1	ColEpi	1.57771
001-019_R_COL_LP_5p_N1__ATTTCTGCACCCAGTG-1	ColEpi	4.07847
001-019_R_COL_LP_5p_N1__GTCACGGGTTTCCACC-1	ColEpi	1.17357
001-019_R_COL_LP_5p_N1__GTGCGGTTCTTCGGTC-1	ColEpi	1.16108
001-019_R_COL_LP_5p_N1__CTTCTCTTCGGCCGAT-1	ColEpi	0.709839
001-019_R_COL_LP_5p_N1__GATCGCGGTCGACTGC-1	ColEpi	1.56893
001-019_R_COL_LP_5p_N1__ACATCAGCAATGCCAT-1	ColEpi	4.35498
001-019_R_COL_LP_5p_N1__GAAATGAGTTACGCGC-1	ColEpi	2.91711
001-019_R_COL_LP_5p_N1__CCCATACTCCTTTCTC-1	ColEpi	8.49578
001-019_R_COL_LP_5p_N1__ATCATGGGTCACCCAG-1	ColEpi	3.1463
001-019_R_COL_LP_5p_N1__TAGGCATCACCGCTAG-1	ColEpi	-1.17872
001-019_R_COL_LP_5p_N1__AGGGATGGTGTTTGTG-1	ColEpi	3.03137
001-019_R_COL_LP_5p_N1__GCCAAATAGAGTAAGG-1	ColEpi	3.72867
001-019_R_COL_LP_5p_N1__GCTGCAGTCGTAGGTT-1	ColEpi	1.57992
001-019_R_COL_LP_5p_N1__CCTTCGATCTGCGTAA-1	ColEpi	4.1111
001-019_R_COL_LP_5p_N1__AGGTCATAGTACGATA-1	ColEpi	2.74126
001-019_R_COL_LP_5p_N1__GGGAGATTCTGACCTC-1	ColEpi	1.68944
001-019_R_COL_LP_5p_N1__CGTAGGCTCCTGCCAT-1	ColEpi	4.00316
001-019_R_COL_LP_5p_N1__CGTCCATTCGCATGAT-1	ColEpi	4.07916
001-019_R_COL_LP_5p_N1__CTCACACAGGTAGCTG-1	ColEpi	2.03557
001-019_R_COL_LP_5p_N1__CACAGGCGTTACGACT-1	ColEpi	0.201549
001-019_R_COL_LP_5p_N1__TACTCGCGTCGGATCC-1	ColEpi	2.87643
001-019_R_COL_LP_5p_N1__GCATGTATCCGGCACA-1	ColEpi	3.28762
001-019_R_COL_LP_5p_N1__GGCTCGACACCATCCT-1	ColEpi	0.963331
001-019_R_COL_LP_5p_N1__TCAGGATCACCAGGTC-1	ColEpi	1.16139
001-019_R_COL_LP_5p_N1__TACACGACAATCAGAA-1	ColEpi	2.66887
001-019_R_COL_LP_5p_N1__TGACGGCCAAACGTGG-1	ColEpi	4.06573
001-019_R_COL_LP_5p_N1__TGCTGCTGTCGAGATG-1	ColEpi	-0.576995
001-019_R_COL_LP_5p_N1__GTTCTCGAGGACGAAA-1	ColEpi	2.04942
001-019_R_COL_LP_5p_N1__TTGTAGGAGACTAAGT-1	ColEpi	0.436038
001-019_R_COL_LP_5p_N1__GTTCATTCATTGTGCA-1	ColEpi	0.590003
001-019_R_COL_LP_5p_N1__CATCAGAGTCAGAATA-1	ColEpi	1.56955
001-019_R_COL_LP_5p_N1__TCTGAGAGTTAGGGTG-1	ColEpi	2.29673
001-019_R_COL_LP_5p_N1__CTCGTCACATGGTTGT-1	ColEpi	2.87323
001-019_R_COL_LP_5p_N1__CTGCCTACAAAGTGCG-1	ColEpi	1.49613
001-019_R_COL_LP_5p_N1__TCAGATGAGTACGTAA-1	ColEpi	3.24649
001-019_R_COL_LP_5p_N1__GACACGCGTACCGCTG-1	ColEpi	4.78558
001-019_R_COL_LP_5p_N1__GCGCAACTCTGACCTC-1	ColEpi	3.5441
001-019_R_COL_LP_5p_N1__CGGCTAGAGGCCCTCA-1	ColEpi	1.44806
001-019_R_COL_LP_5p_N1__CACAGGCCACGAGGTA-1	ColEpi	5.62371
001-019_R_COL_LP_5p_N1__CTAACTTTCCTCAACC-1	ColEpi	3.95754
001-019_R_COL_LP_5p_N1__TAGCCGGGTGACCAAG-1	ColEpi	10.5368
001-019_R_COL_LP_5p_N1__TCAGCAAGTTCAGGCC-1	ColEpi	10.4852
001-019_R_COL_LP_5p_N1__CGACTTCAGAGCCTAG-1	ColEpi	5.4525
001-019_R_COL_LP_5p_N1__CTAACTTCAAGGTTCT-1	ColEpi	2.91691
001-019_R_COL_LP_5p_N1__AGCTTGATCACGCGGT-1	ColEpi	2.38497
001-019_R_COL_LP_5p_N1__TCTTTCCTCAACTCTT-1	ColEpi	0.211333
001-019_R_COL_LP_5p_N1__AGAGCTTGTGATAAAC-1	ColEpi	0.896667
001-019_R_COL_LP_5p_N1__CTGATCCTCAATAAGG-1	ColEpi	3.54586
001-019_R_COL_LP_5p_N1__AACCATGGTCAGAGGT-1	ColEpi	3.72517
001-019_R_COL_LP_5p_N1__GTCATTTTCACGATGT-1	ColEpi	0.874016
001-019_R_COL_LP_5p_N1__AGCTCTCGTCGGCACT-1	ColEpi	3.37924
001-019_R_COL_LP_5p_N1__ACGTCAAGTCTCGTTC-1	ColEpi	0.0165324
001-019_R_COL_LP_5p_N1__GCCAAATTCATGTCCC-1	ColEpi	4.08583
001-019_R_COL_LP_5p_N1__GTAGTCAGTGGAAAGA-1	ColEpi	3.0209
001-019_R_COL_LP_5p_N1__GTACTTTAGTGTGAAT-1	ColEpi	3.08225
001-019_R_COL_LP_5p_N1__ACCCACTGTCCGAACC-1	ColEpi	4.10333
001-019_R_COL_LP_5p_N1__CCCATACTCCTTGCCA-1	ColEpi	-0.47616
001-019_R_COL_LP_5p_N1__GTGTGCGGTATAGGTA-1	ColEpi	4.6005
001-019_R_COL_LP_5p_N1__CACACCTCATAAGACA-1	ColEpi	3.05735
001-019_R_COL_LP_5p_N1__AGCGTATGTTCCGGCA-1	ColEpi	1.33949
001-019_R_COL_LP_5p_N1__CGTTCTGCATGAGCGA-1	ColEpi	1.43708
001-019_R_COL_LP_5p_N1__GATCGATTCGGAATCT-1	ColEpi	3.43661
001-019_R_COL_LP_5p_N1__CTAGAGTTCGTTTATC-1	ColEpi	9.01796
001-019_R_COL_LP_5p_N1__GGCGTGTCATGCAATC-1	ColEpi	0.616609
001-019_R_COL_LP_5p_N1__CGTGTCTGTTCTGAAC-1	ColEpi	2.68552
001-019_R_COL_LP_5p_N1__GACTACATCTGTCTCG-1	ColEpi	4.49566
001-019_R_COL_LP_5p_N1__CACCACTGTTCCATGA-1	ColEpi	1.38055
001-019_R_COL_LP_5p_N1__GGGACCTCAAAGTGCG-1	ColEpi	0.280235
001-019_R_COL_LP_5p_N1__TACTCATCAGTCGTGC-1	ColEpi	1.45913
001-019_R_COL_LP_5p_N1__ACGATGTTCTTGTTTG-1	ColEpi	3.28121
001-019_R_COL_LP_5p_N1__ATTATCCCAGCTCGCA-1	ColEpi	8.37026
001-019_R_COL_LP_5p_N1__TAAGTGCTCCAAATGC-1	ColEpi	4.67231
001-019_R_COL_LP_5p_N1__TTCCCAGGTACAAGTA-1	ColEpi	2.80374
001-019_R_COL_LP_5p_N1__CTAACTTTCTGGCGAC-1	ColEpi	3.26586
001-019_R_COL_LP_5p_N1__GCAGCCACAGGACCCT-1	ColEpi	5.46597
001-019_R_COL_LP_5p_N1__CCTCAGTTCCCTTGCA-1	ColEpi	1.51239
001-019_R_COL_LP_5p_N1__GACTAACTCTGAGTGT-1	ColEpi	4.20218
001-019_R_COL_LP_5p_N1__ATCATCTCAATCGAAA-1	ColEpi	1.7222
001-019_R_COL_LP_5p_N1__GACAGAGTCCCATTTA-1	ColEpi	-0.0878637
001-019_R_COL_LP_5p_N1__TGATTTCCAAGGACTG-1	ColEpi	2.27372
001-019_R_COL_LP_5p_N1__CAAGATCCACATTTCT-1	ColEpi	1.86844
001-019_R_COL_LP_5p_N1__GCTGCAGGTGCCTGGT-1	ColEpi	5.53871
001-019_R_COL_LP_5p_N1__AGCTCCTGTAGAAGGA-1	ColEpi	-0.748755
001-019_R_COL_LP_5p_N1__GAGGTGAGTTCACGGC-1	ColEpi	2.36575
001-019_R_COL_LP_5p_N1__TGAGCATCACGGATAG-1	ColEpi	1.60539
001-019_R_COL_LP_5p_N1__GACTAACCACCATGTA-1	ColEpi	6.88299
001-019_R_COL_LP_5p_N1__TACGGATAGCGTGAAC-1	ColEpi	1.95577
001-019_R_COL_LP_5p_N1__GGACAGAGTACGCACC-1	ColEpi	0.874266
001-019_R_COL_LP_5p_N1__TGGCCAGTCACTTCAT-1	ColEpi	2.53465
001-019_R_COL_LP_5p_N1__ATCGAGTTCCTAGAAC-1	ColEpi	1.54467
001-019_R_COL_LP_5p_N1__CGAACATTCCTAGAAC-1	ColEpi	0.813164
001-019_R_COL_LP_5p_N1__TGACTTTCAAACGTGG-1	ColEpi	5.9618
001-019_R_COL_LP_5p_N1__TATTACCAGCGACGTA-1	ColEpi	0.3954
001-019_R_COL_LP_5p_N1__ATCATGGGTAAGTTCC-1	ColEpi	5.13048
001-019_R_COL_LP_5p_N1__TGATTTCAGAGTGACC-1	ColEpi	2.37632
001-019_R_COL_LP_5p_N1__TAGTGGTGTTCGTGAT-1	ColEpi	0.795904
001-019_R_COL_LP_5p_N1__GTCGGGTAGACGACGT-1	ColEpi	1.43455
001-019_R_COL_LP_5p_N1__TTCGAAGTCGTCGTTC-1	ColEpi	2.52593
001-019_R_COL_LP_5p_N1__ACCAGTACATAGTAAG-1	ColEpi	2.89761
001-019_R_COL_LP_5p_N1__TTTGGTTCAGACACTT-1	ColEpi	3.03737
001-019_R_COL_LP_5p_N1__CAGTAACGTTCGAATC-1	ColEpi	8.10052
001-019_R_COL_LP_5p_N1__TTCCCAGGTCTGGTCG-1	ColEpi	2.35488
001-019_R_COL_LP_5p_N1__ACTATCTTCGCCTGAG-1	ColEpi	0.256032
001-019_R_COL_LP_5p_N1__ACGATACAGGCCGAAT-1	ColEpi	4.8031
001-019_R_COL_LP_5p_N1__CAACCAACAGCGTAAG-1	ColEpi	1.03282
001-019_R_COL_LP_5p_N1__AAGCCGCAGCGCCTCA-1	ColEpi	0.780052
001-019_R_COL_LP_5p_N1__GTACTTTGTCACTTCC-1	ColEpi	2.69854
001-019_R_COL_LP_5p_N1__ATCATCTTCCATGAAC-1	ColEpi	3.59323
001-019_R_COL_LP_5p_N1__AGGCCACGTAGCGTAG-1	ColEpi	4.93934
001-019_R_COL_LP_5p_N1__GTCACGGGTCAGGACA-1	ColEpi	1.36226
001-019_R_COL_LP_5p_N1__TGACGGCGTTCGCTAA-1	ColEpi	2.07339
001-019_R_COL_LP_5p_N1__GCATGATAGTCGAGTG-1	ColEpi	3.85535
001-019_R_COL_LP_5p_N1__CTGGTCTTCTGCTGTC-1	ColEpi	3.34249
001-019_R_COL_LP_5p_N1__GCGCAACCAAGTAGTA-1	ColEpi	4.9849
001-019_R_COL_LP_5p_N1__CAAGAAATCTTGACGA-1	ColEpi	3.32221
001-019_R_COL_LP_5p_N1__AAGGCAGCAATCCAAC-1	ColEpi	1.20792
001-019_R_COL_LP_5p_N1__GTTTCTATCCTGCAGG-1	ColEpi	4.39462
001-019_R_COL_LP_5p_N1__CGATTGAGTAGCGTAG-1	ColEpi	0.991827
001-019_R_COL_LP_5p_N1__CCTAGCTTCCAGAGGA-1	ColEpi	0.897582
001-019_R_COL_LP_5p_N1__TCATTACCATGACATC-1	ColEpi	7.06236
001-019_R_COL_LP_5p_N1__GTGAAGGTCGTCCAGG-1	ColEpi	1.75718
001-019_R_COL_LP_5p_N1__TCAGCAATCCCAAGTA-1	ColEpi	5.1993
001-019_R_COL_LP_5p_N1__GGAGCAAGTGCTAGCC-1	ColEpi	0.475643
001-019_R_COL_LP_5p_N1__TAGACCACATCACAAC-1	ColEpi	1.2498
001-019_R_COL_LP_5p_N1__TGTCCCATCGTCTGAA-1	ColEpi	0.752183
001-019_R_COL_LP_5p_N1__TATCAGGCACATCTTT-1	ColEpi	3.31256
001-019_R_COL_LP_5p_N1__GGATTACAGTGGAGAA-1	ColEpi	-0.673653
001-019_R_COL_LP_5p_N1__CGCTGGAAGGCTAGCA-1	ColEpi	1.55983
001-019_R_COL_LP_5p_N1__GGTATTGAGTATCTCG-1	ColEpi	1.88816
001-019_R_COL_LP_5p_N1__TCTCATAAGCGATGAC-1	ColEpi	1.13994
001-019_R_COL_LP_5p_N1__ACACCCTCAGAGTGTG-1	ColEpi	1.70446
001-019_R_COL_LP_5p_N1__ATTCTACAGCTGTTCA-1	ColEpi	3.83107
001-019_R_COL_LP_5p_N1__CTGTTTAGTAGCTGCC-1	ColEpi	1.02838
001-019_R_COL_LP_5p_N1__CGTCCATCACAGATTC-1	ColEpi	0.381759
001-019_R_COL_LP_5p_N1__ACAGCTAAGAAACGCC-1	ColEpi	2.62912
001-019_R_COL_LP_5p_N1__TCAGGATTCACAATGC-1	ColEpi	1.08707
001-019_R_COL_LP_5p_N1__CAACTAGGTGTTGAGG-1	ColEpi	1.99547
001-019_R_COL_LP_5p_N1__GCTGCTTAGATGAGAG-1	ColEpi	0.571928
001-019_R_COL_LP_5p_N1__GTCGGGTCATCCTTGC-1	ColEpi	0.579021
001-019_R_COL_LP_5p_N1__ACATACGCAAGACGTG-1	ColEpi	1.57158
001-019_R_COL_LP_5p_N1__TTAGGCACAATAACGA-1	ColEpi	3.24216
001-019_R_COL_LP_5p_N1__CGGAGCTAGTAACCCT-1	ColEpi	1.99668
001-019_R_COL_LP_5p_N1__CAGAGAGGTTTAAGCC-1	ColEpi	2.79057
001-019_R_COL_LP_5p_N1__GCAGTTAAGCTTCGCG-1	ColEpi	1.36615
001-019_R_COL_LP_5p_N1__TAAGTGCGTACGCACC-1	ColEpi	2.56963
001-019_R_COL_LP_5p_N1__CGAGCACCATCGATGT-1	ColEpi	1.94889
001-019_R_COL_LP_5p_N1__ATCATGGAGCGTAGTG-1	ColEpi	1.04875
001-019_R_COL_LP_5p_N1__GACCAATCATTATCTC-1	ColEpi	4.81027
001-019_R_COL_LP_5p_N1__TATCAGGGTGAACCTT-1	ColEpi	3.05789
001-019_R_COL_LP_5p_N1__GCAATCAGTGATAAAC-1	ColEpi	3.30348
001-019_R_COL_LP_5p_N1__AAGACCTAGTTGCAGG-1	ColEpi	2.53302
001-019_R_COL_LP_5p_N1__CATATTCCAGTTTACG-1	ColEpi	0.546386
001-019_R_COL_LP_5p_N1__TCGTACCGTTCAGCGC-1	ColEpi	1.23915
001-019_R_COL_LP_5p_N1__AACGTTGTCAACACTG-1	ColEpi	2.54308
001-019_R_COL_LP_5p_N1__AAACGGGAGGTGTTAA-1	ColEpi	3.59507
001-019_R_COL_LP_5p_N1__CACACCTGTATATGGA-1	ColEpi	0.583475
001-019_R_COL_LP_5p_N1__AAGGCAGTCCTACAGA-1	ColEpi	0.826762
001-019_R_COL_LP_5p_N1__GAACCTAGTATATGAG-1	ColEpi	2.53031
001-019_R_COL_LP_5p_N1__ATGCGATTCAGGATCT-1	ColEpi	0.267416
001-019_R_COL_LP_5p_N1__CCACGGACATTGGGCC-1	ColEpi	2.652
001-019_R_COL_LP_5p_N1__GTTACAGCACCCTATC-1	ColEpi	2.02846
001-019_R_COL_LP_5p_N1__CTCATTAGTGACTCAT-1	ColEpi	0.608167
001-019_R_COL_LP_5p_N1__TTGTAGGAGGAGCGAG-1	ColEpi	5.54704
001-019_R_COL_LP_5p_N1__AGGTCCGAGATCGATA-1	ColEpi	3.47292
001-019_R_COL_LP_5p_N1__TAGACCACATCTACGA-1	ColEpi	4.90931
001-019_R_COL_LP_5p_N1__GATCGTACATGATCCA-1	ColEpi	4.75995
001-019_R_COL_LP_5p_N1__TCTCTAAAGATGCGAC-1	ColEpi	3.69512
001-019_R_COL_LP_5p_N1__AGTCTTTCAGTGGAGT-1	ColEpi	4.72072
001-019_R_COL_LP_5p_N1__TATCTCATCAGCCTAA-1	ColEpi	0.273897
001-019_R_COL_LP_5p_N1__TCACGAAGTGGTACAG-1	ColEpi	2.99408
001-019_R_COL_LP_5p_N1__ACACCCTCACCATGTA-1	ColEpi	0.189838
001-019_R_COL_LP_5p_N1__CATGACAGTAGCGTCC-1	ColEpi	0.544973
001-019_R_COL_LP_5p_N1__GATCGTAGTCGAATCT-1	ColEpi	1.23632
001-019_R_COL_LP_5p_N1__CGATGTAAGCTGGAAC-1	ColEpi	4.83266
001-019_R_COL_LP_5p_N1__GTAGTCAGTTCGTTGA-1	ColEpi	4.82916
001-019_R_COL_LP_5p_N1__TCAGCAAGTTATGTGC-1	ColEpi	2.32615
001-019_R_COL_LP_5p_N1__ACGCCAGGTCTAGCGC-1	ColEpi	3.2064
001-019_R_COL_LP_5p_N1__TCTTTCCAGCTCCTTC-1	ColEpi	4.33164
001-019_R_COL_LP_5p_N1__GCAGTTAGTCATTAGC-1	ColEpi	2.03105
001-019_R_COL_LP_5p_N1__AGCCTAATCCTTAATC-1	ColEpi	0.275856
001-019_R_COL_LP_5p_N1__GCTGCAGAGCGTCAAG-1	ColEpi	0.721082
001-019_R_COL_LP_5p_N1__CTCGTCATCGTCTGAA-1	ColEpi	0.296116
001-019_R_COL_LP_5p_N1__CACAGGCTCTCAAGTG-1	ColEpi	1.72558
001-019_R_COL_LP_5p_N1__GCGAGAATCCTCTAGC-1	ColEpi	8.59215
001-019_R_COL_LP_5p_N1__GTGGGTCTCGTTTAGG-1	ColEpi	0.761045
001-019_R_COL_LP_5p_N1__CGTTGGGAGGGCACTA-1	ColEpi	0.919723
001-019_R_COL_LP_5p_N1__GTATTCTTCAACGCTA-1	ColEpi	1.40669
001-019_R_COL_LP_5p_N1__GCTGCGAGTTATGCGT-1	ColEpi	2.66612
001-019_R_COL_LP_5p_N1__CGTGTAAGTGCTAGCC-1	ColEpi	-0.0166543
001-019_R_COL_LP_5p_N1__CTCATTAAGCAGCGTA-1	ColEpi	3.60775
001-019_R_COL_LP_5p_N1__TGTGGTAAGGATGGAA-1	ColEpi	1.41013
001-019_R_COL_LP_5p_N1__GTCGTAATCCCTTGTG-1	ColEpi	4.32273
001-019_R_COL_LP_5p_N1__TCTTTCCCATACGCTA-1	ColEpi	2.35347
001-019_R_COL_LP_5p_N1__CCTATTAAGTATTGGA-1	ColEpi	0.400342
001-019_R_COL_LP_5p_N1__ATTGGTGCATCCCACT-1	ColEpi	2.04459
001-019_R_COL_LP_5p_N1__GCAGCCAAGGCTCATT-1	ColEpi	1.31562
001-019_R_COL_LP_5p_N1__CGAGCCATCGAACGGA-1	ColEpi	2.61588
001-019_R_COL_LP_5p_N1__ATGAGGGAGAGCCCAA-1	ColEpi	2.11662
001-019_R_COL_LP_5p_N1__TCCACACCACCCATGG-1	ColEpi	3.09983
001-019_R_COL_LP_5p_N1__GGGCATCAGTACACCT-1	ColEpi	7.4339
001-019_R_COL_LP_5p_N1__TGAGCATAGGTACTCT-1	ColEpi	1.6384
001-019_R_COL_LP_5p_N1__TTAGTTCCATGGATGG-1	ColEpi	0.713665
001-019_R_COL_LP_5p_N1__TGTCCCACAAACGTGG-1	ColEpi	1.80481
001-019_R_COL_LP_5p_N1__CTGCCTACAGCTATTG-1	ColEpi	3.38159
001-019_R_COL_LP_5p_N1__TGCTACCGTCTGATCA-1	ColEpi	1.60929
001-019_R_COL_LP_5p_N1__CGATGTATCCTCCTAG-1	ColEpi	4.53812
001-019_R_COL_LP_5p_N1__ACTTACTAGCGCTTAT-1	ColEpi	1.96806
001-019_R_COL_LP_5p_N1__AAAGATGTCCAAACTG-1	ColEpi	0.398266
001-019_R_COL_LP_5p_N1__GACACGCTCAAGATCC-1	ColEpi	1.11922
001-019_R_COL_LP_5p_N1__CTCCTAGGTGAGCGAT-1	ColEpi	1.32652
001-019_R_COL_LP_5p_N1__TTCTCCTAGTGCGATG-1	ColEpi	0.981456
001-019_R_COL_LP_5p_N1__ACTGAGTGTCTCCATC-1	ColEpi	2.66571
001-019_R_COL_LP_5p_N1__AGGTCCGTCGCTGATA-1	ColEpi	0.363873
001-019_R_COL_LP_5p_N1__AACACGTAGACGACGT-1	ColEpi	4.37817
001-019_R_COL_LP_5p_N1__CTCTAATGTGATAAAC-1	ColEpi	2.6285
001-019_R_COL_LP_5p_N1__TTGAACGTCTGATTCT-1	ColEpi	5.58006
001-019_R_COL_LP_5p_N1__TTGCCGTAGCTAGGCA-1	ColEpi	1.08862
001-019_R_COL_LP_5p_N1__CGGAGCTAGGCGATAC-1	ColEpi	0.623719
001-019_R_COL_LP_5p_N1__GACCTGGCATCTATGG-1	ColEpi	2.18788
001-019_R_COL_LP_5p_N1__GAGGTGACAGACTCGC-1	ColEpi	3.93545
001-019_R_COL_LP_5p_N1__ATTCTACGTCACACGC-1	ColEpi	4.82166
001-019_R_COL_LP_5p_N1__TACTCGCCAGATAATG-1	ColEpi	3.20275
001-019_R_COL_LP_5p_N1__CGGAGCTTCGGGAGTA-1	ColEpi	3.54813
001-019_R_COL_LP_5p_N1__AAAGCAAGTCCGTTAA-1	ColEpi	2.65412
001-019_R_COL_LP_5p_N1__AGATTGCAGCTCCCAG-1	ColEpi	1.15347
001-019_R_COL_LP_5p_N1__GCACTCTAGCTAACTC-1	ColEpi	3.85359
001-019_R_COL_LP_5p_N1__CCCATACTCTTCGAGA-1	ColEpi	-0.0264506
001-019_R_COL_LP_5p_N1__TCCCGATAGAGAGCTC-1	ColEpi	2.50125
001-019_R_COL_LP_5p_N1__AGCGTCGAGCATCATC-1	ColEpi	1.72853
001-019_R_COL_LP_5p_N1__GTTCGGGAGAGTACAT-1	ColEpi	0.690338
001-019_R_COL_LP_5p_N1__GCACTCTAGGCGACAT-1	ColEpi	3.68822
001-019_R_COL_LP_5p_N1__TTCTTAGAGTGAATTG-1	ColEpi	1.01507
001-019_R_COL_LP_5p_N1__CCTAAAGAGCAAATCA-1	ColEpi	2.01983
001-019_R_COL_LP_5p_N1__CCCAGTTCAGGACCCT-1	ColEpi	3.00801
001-019_R_COL_LP_5p_N1__CCTAGCTGTAATAGCA-1	ColEpi	2.13132
001-019_R_COL_LP_5p_N1__CCAGCGAAGTCAAGCG-1	ColEpi	2.68351
001-019_R_COL_LP_5p_N1__TGGACGCTCGCGATCG-1	ColEpi	3.36053
001-019_R_COL_LP_5p_N1__TCATTTGTCAGTTGAC-1	ColEpi	1.47069
001-019_R_COL_LP_5p_N1__TCAGGATGTACCAGTT-1	ColEpi	2.04452
001-019_R_COL_LP_5p_N1__TGAGAGGCATGACATC-1	ColEpi	0.147238
001-019_R_COL_LP_5p_N1__TTGCCGTAGTTCGCAT-1	ColEpi	1.73219
001-019_R_COL_LP_5p_N1__TCACGAAGTCCGTCAG-1	ColEpi	0.910308
001-019_R_COL_LP_5p_N1__CGGTTAAAGAGTAATC-1	ColEpi	3.07086
001-019_R_COL_LP_5p_N1__GCGAGAAGTCGGCATC-1	ColEpi	2.78786
001-019_R_COL_LP_5p_N1__TACAGTGTCAGCTCTC-1	ColEpi	-1.05121
001-019_R_COL_LP_5p_N1__GACGTGCGTCCTCCAT-1	ColEpi	0.850525
001-019_R_COL_LP_5p_N1__TGTTCCGGTCACTTCC-1	ColEpi	4.97682
001-019_R_COL_LP_5p_N1__GCTGCAGCAAAGGCGT-1	ColEpi	0.95338
001-019_R_COL_LP_5p_N1__CTGAAGTCACAGGCCT-1	ColEpi	-0.739874
001-019_R_COL_LP_5p_N1__CCACCTAAGATGCCTT-1	ColEpi	4.15816
001-019_R_COL_LP_5p_N1__GATCGCGAGGGAAACA-1	ColEpi	3.42884
001-019_R_COL_LP_5p_N1__GTATTCTGTCATTAGC-1	ColEpi	3.5429
001-019_R_COL_LP_5p_N1__TTGGAACGTCCTCCAT-1	ColEpi	0.336321
001-019_R_COL_LP_5p_N1__CGCCAAGGTTGGTTTG-1	ColEpi	2.49523
001-019_R_COL_LP_5p_N1__GACCAATGTCGCCATG-1	ColEpi	1.73725
001-019_R_COL_LP_5p_N1__GTGTGCGTCGAGCCCA-1	ColEpi	4.35317
001-019_R_COL_LP_5p_N1__TCTGGAAAGCGGATCA-1	ColEpi	1.63513
001-019_R_COL_LP_5p_N1__GTACGTACAGCTGCTG-1	ColEpi	0.262116
001-019_R_COL_LP_5p_N1__CTACGTCGTTAAAGTG-1	ColEpi	1.44518
001-019_R_COL_LP_5p_N1__CCATTCGGTCTGCGGT-1	ColEpi	6.94745
001-019_R_COL_LP_5p_N1__TTGGAACCATCTACGA-1	ColEpi	1.06722
001-019_R_COL_LP_5p_N1__CTCATTATCTGCTGTC-1	ColEpi	1.77987
001-019_R_COL_LP_5p_N1__AAGGAGCCACCTTGTC-1	ColEpi	0.784192
001-019_R_COL_LP_5p_N1__TGGTTAGGTTGATTGC-1	ColEpi	0.723461
001-019_R_COL_LP_5p_N1__CCCATACTCATCGCTC-1	ColEpi	2.22636
001-019_R_COL_LP_5p_N1__CATCGAAGTATGGTTC-1	ColEpi	6.28746
001-019_R_COL_LP_5p_N1__CTTAACTCATAGAAAC-1	ColEpi	2.9135
001-019_R_COL_LP_5p_N1__GCTGCAGCAATCTACG-1	ColEpi	2.43751
001-019_R_COL_LP_5p_N1__GCTGCTTTCCAGATCA-1	ColEpi	0.0216537
001-019_R_COL_LP_5p_N1__GCCAAATGTTCCACTC-1	ColEpi	-0.0521853
001-019_R_COL_LP_5p_N1__CCGGGATGTCTCTTAT-1	ColEpi	6.10072
001-019_R_COL_LP_5p_N1__AGAGCTTCAAGCGTAG-1	ColEpi	2.0295
001-019_R_COL_LP_5p_N1__GACCAATAGATGGGTC-1	ColEpi	-0.111329
001-019_R_COL_LP_5p_N1__GCGCAGTGTCTCACCT-1	ColEpi	2.76697
001-019_R_COL_LP_5p_N1__GGCCGATCAAGAAAGG-1	ColEpi	2.16323
001-019_R_COL_LP_5p_N1__CTAATGGCACGCTTTC-1	ColEpi	0.820221
001-019_R_COL_LP_5p_N1__TGGTTAGAGCCGATTT-1	ColEpi	-0.570425
001-019_R_COL_LP_5p_N1__TAAACCGAGTGGTCCC-1	ColEpi	-0.470974
001-019_R_COL_LP_5p_N1__TATTACCTCTGCGACG-1	ColEpi	3.61411
001-019_R_COL_LP_5p_N1__CTCGTACAGGACACCA-1	ColEpi	1.10209
001-019_R_COL_LP_5p_N1__GGGCATCTCGGTGTCG-1	ColEpi	2.84616
001-019_R_COL_LP_5p_N1__ACAGCCGCACGGTAAG-1	ColEpi	-0.0934612
001-019_R_COL_LP_5p_N1__ACTGTCCAGTGGGATC-1	ColEpi	0.207472
001-019_R_COL_LP_5p_N1__CCTCAGTAGCGTGAAC-1	ColEpi	4.10374
001-019_R_COL_LP_5p_N1__TCGGGACAGTGCGTGA-1	ColEpi	1.3067
001-019_R_COL_LP_5p_N1__CTGCGGAAGTGTACCT-1	ColEpi	1.34498
001-019_R_COL_LP_5p_N1__CTCGAGGCAAGGACTG-1	ColEpi	1.49408
001-019_R_COL_LP_5p_N1__ACTGATGGTAAGTGGC-1	ColEpi	9.96174
001-019_R_COL_LP_5p_N1__GGCGTGTCAGATCGGA-1	ColEpi	-0.254898
001-019_R_COL_LP_5p_N1__CAAGTTGAGCTGATAA-1	ColEpi	2.99231
001-019_R_COL_LP_5p_N1__CGCTTCATCGGCATCG-1	ColEpi	0.825312
001-019_R_COL_LP_5p_N1__GCAAACTCATTTGCCC-1	ColEpi	0.243877
001-019_R_COL_LP_5p_N1__GACGCGTGTTGTGGAG-1	ColEpi	3.99233
001-019_R_COL_LP_5p_N1__GGACGTCCAGCTTCGG-1	ColEpi	1.46051
001-019_R_COL_LP_5p_N1__TCGGGACCATCTCGCT-1	ColEpi	5.3095
001-019_R_COL_LP_5p_N1__GTATCTTGTGACCAAG-1	ColEpi	0.897774
001-019_R_COL_LP_5p_N1__TTGCGTCTCTATGTGG-1	ColEpi	-0.121573
001-019_R_COL_LP_5p_N1__TTTGCGCCAGTGGGAT-1	ColEpi	3.87806
001-019_R_COL_LP_5p_N1__TCGCGAGCAGAGTGTG-1	ColEpi	3.54522
001-019_R_COL_LP_5p_N1__ATCGAGTTCAACCATG-1	ColEpi	1.43321
001-019_R_COL_LP_5p_N1__TAAGTGCAGAAGCCCA-1	ColEpi	4.51927
001-019_R_COL_LP_5p_N1__GACAGAGGTCTCAACA-1	ColEpi	1.49413
001-019_R_COL_LP_5p_N1__CGTAGCGTCTAGCACA-1	ColEpi	3.81587
001-019_R_COL_LP_5p_N1__GAAACTCGTCTCGTTC-1	ColEpi	3.66428
001-019_R_COL_LP_5p_N1__TTCTCAAAGCGTAGTG-1	ColEpi	1.54829
001-019_R_COL_LP_5p_N1__TCTTTCCCACTTGGAT-1	ColEpi	3.78843
001-019_R_COL_LP_5p_N1__GGCGTGTCAGATGGGT-1	ColEpi	1.99749
001-019_R_COL_LP_5p_N1__GTGTTAGCAGAGTGTG-1	ColEpi	3.45501
001-019_R_COL_LP_5p_N1__CTTACCGTCTTTAGTC-1	ColEpi	4.41883
001-019_R_COL_LP_5p_N1__AACTCAGCAGACTCGC-1	ColEpi	0.973842
001-019_R_COL_LP_5p_N1__ATTACTCTCTGAGGGA-1	ColEpi	1.82812
001-019_R_COL_LP_5p_N1__ATAACGCAGAAACGAG-1	ColEpi	2.62431
001-019_R_COL_LP_5p_N1__TTCTCCTCAATCCGAT-1	ColEpi	4.0253
001-019_R_COL_LP_5p_N1__GGTGAAGCACGAAGCA-1	ColEpi	12.4907
001-019_R_COL_LP_5p_N1__GGGATGACAGTAGAGC-1	ColEpi	5.15883
001-019_R_COL_LP_5p_N1__CTCGTACCAGGAACGT-1	ColEpi	1.46069
001-019_R_COL_LP_5p_N1__AATCCAGAGACCCACC-1	ColEpi	2.85224
001-019_R_COL_LP_5p_N1__ACTGCTCTCACCGGGT-1	ColEpi	4.00083
001-019_R_COL_LP_5p_N1__GGACGTCGTCTAACGT-1	ColEpi	2.22868
001-019_R_COL_LP_5p_N1__CACCACTAGGTAGCCA-1	ColEpi	1.92172
001-019_R_COL_LP_5p_N1__CTGCGGATCCCTCAGT-1	ColEpi	3.1068
001-019_R_COL_LP_5p_N1__CCTATTAAGCACAGGT-1	ColEpi	1.7242
001-019_R_COL_LP_5p_N1__CACATAGCATGTCTCC-1	ColEpi	1.20945
001-019_R_COL_LP_5p_N1__ACGCAGCGTAACGACG-1	ColEpi	1.42921
001-019_R_COL_LP_5p_N1__ACTTACTGTTCTGTTT-1	ColEpi	1.9601
001-019_R_COL_LP_5p_N1__CCAATCCCAAGTCATC-1	ColEpi	2.91714
001-019_R_COL_LP_5p_N1__CAAGAAATCCATTCTA-1	ColEpi	3.59106
001-019_R_COL_LP_5p_N1__GGACATTGTTCGGCAC-1	ColEpi	10.2106
001-019_R_COL_LP_5p_N1__AGACGTTGTCGCCATG-1	ColEpi	0.878922
001-019_R_COL_LP_5p_N1__CTGCGGAAGGATTCGG-1	ColEpi	1.35412
001-019_R_COL_LP_5p_N1__GAGTCCGCACAAGCCC-1	ColEpi	1.16117
001-019_R_COL_LP_5p_N1__GTCGGGTAGCTACCTA-1	ColEpi	4.0802
001-019_R_COL_LP_5p_N1__ACTGAACAGAGACGAA-1	ColEpi	0.560649
001-019_R_COL_LP_5p_N1__CTTTGCGTCGTACGGC-1	ColEpi	3.25711
001-019_R_COL_LP_5p_N1__TCAATCTAGTAACCCT-1	ColEpi	2.34606
001-019_R_COL_LP_5p_N1__GTAGTCAAGGCGACAT-1	ColEpi	2.18202
001-019_R_COL_LP_5p_N1__CGAACATAGGCGACAT-1	ColEpi	3.3232
001-019_R_COL_LP_5p_N1__CCTCTGAAGTGGACGT-1	ColEpi	2.52402
001-019_R_COL_LP_5p_N1__TCATTACCACTCTGTC-1	ColEpi	1.82667
001-019_R_COL_LP_5p_N1__GGCGTGTTCTCGCATC-1	ColEpi	1.85823
001-019_R_COL_LP_5p_N1__CGTGAGCGTCTTCGTC-1	ColEpi	0.651989
001-019_R_COL_LP_5p_N1__CGTCTACTCGTGACAT-1	ColEpi	0.655672
001-019_R_COL_LP_5p_N1__GAGGTGACAATACGCT-1	ColEpi	3.62391
001-019_R_COL_LP_5p_N1__GTGCTTCCATCCCATC-1	ColEpi	0.732994
001-019_R_COL_LP_5p_N1__CGATGTAGTCACTTCC-1	ColEpi	3.81408
001-019_R_COL_LP_5p_N1__GATGAAACATACGCCG-1	ColEpi	4.16718
001-019_R_COL_LP_5p_N1__TCTATTGAGGAGCGAG-1	ColEpi	3.55468
001-019_R_COL_LP_5p_N1__GGTGCGTCATGATCCA-1	ColEpi	1.63266
001-019_R_COL_LP_5p_N1__TCAGGATAGGGATACC-1	ColEpi	2.24602
001-019_R_COL_LP_5p_N1__GACAGAGTCTTTACAC-1	ColEpi	3.99353
001-019_R_COL_LP_5p_N1__CAAGGCCAGCGCCTTG-1	ColEpi	1.17369
001-019_R_COL_LP_5p_N1__TAGGCATGTCTTTCAT-1	ColEpi	1.72112
001-019_R_COL_LP_5p_N1__CAGGTGCTCCACGACG-1	ColEpi	2.37618
001-019_R_COL_LP_5p_N1__GAACCTACACGGATAG-1	ColEpi	1.1849
001-019_R_COL_LP_5p_N1__GTATTCTTCTTGACGA-1	ColEpi	4.88288
001-019_R_COL_LP_5p_N1__CTCGGGAGTTGGACCC-1	ColEpi	2.08886
001-019_R_COL_LP_5p_N1__TGAGCATAGCCAGTTT-1	ColEpi	0.664584
001-019_R_COL_LP_5p_N1__GCGCGATGTGTAAGTA-1	ColEpi	2.09813
001-019_R_COL_LP_5p_N1__TTCTCAAAGATACACA-1	ColEpi	1.81082
001-019_R_COL_LP_5p_N1__CTAGAGTTCGTTTGCC-1	ColEpi	5.92999
001-019_R_COL_LP_5p_N1__AAGGTTCTCTTGTTTG-1	ColEpi	3.99828
001-019_R_COL_LP_5p_N1__GGTATTGCATGGATGG-1	ColEpi	2.70482
001-019_R_COL_LP_5p_N1__TTCGGTCGTGTTTGTG-1	ColEpi	0.404649
001-019_R_COL_LP_5p_N1__GGACAGAGTCAACTGT-1	ColEpi	-0.0713356
001-019_R_COL_LP_5p_N1__CTCGTCAAGCTAGTTC-1	ColEpi	6.88965
001-019_R_COL_LP_5p_N1__TCTCTAACAAGCGTAG-1	ColEpi	4.08608
001-019_R_COL_LP_5p_N1__CACAAACCACGCTTTC-1	ColEpi	4.01866
001-019_R_COL_LP_5p_N1__CTGATAGCATGTCCTC-1	ColEpi	-0.215282
001-019_R_COL_LP_5p_N1__GTTCATTCATCGATTG-1	ColEpi	3.52964
001-019_R_COL_LP_5p_N1__CGCGTTTAGCCGCCTA-1	ColEpi	1.24593
001-019_R_COL_LP_5p_N1__TCAGGTATCGTTTAGG-1	ColEpi	3.30437
001-019_R_COL_LP_5p_N1__TCAGGATAGCGTTCCG-1	ColEpi	2.55548
001-019_R_COL_LP_5p_N1__AGATTGCAGGCTACGA-1	ColEpi	0.998579
001-019_R_COL_LP_5p_N1__CTGCTGTTCCACGTTC-1	ColEpi	3.23837
001-019_R_COL_LP_5p_N1__AGCGTATTCACAAACC-1	ColEpi	-0.269579
001-019_R_COL_LP_5p_N1__TCCCGATGTCTTCAAG-1	ColEpi	4.17029
001-019_R_COL_LP_5p_N1__GCACATAGTTAAGGGC-1	ColEpi	2.30639
001-019_R_COL_LP_5p_N1__AGAGCGATCCACGCAG-1	ColEpi	3.0349
001-019_R_COL_LP_5p_N1__GTGAAGGAGTGGTCCC-1	ColEpi	3.37778
001-019_R_COL_LP_5p_N1__GACGTGCAGCACACAG-1	ColEpi	2.18506
001-019_R_COL_LP_5p_N1__CGAATGTTCAAGGTAA-1	ColEpi	-0.737956
001-019_R_COL_LP_5p_N1__CGAGCACCATAGAAAC-1	ColEpi	4.22096
001-019_R_COL_LP_5p_N1__GTACTCCAGGCACATG-1	ColEpi	0.563544
001-019_R_COL_LP_5p_N1__GAATAAGGTCCTAGCG-1	ColEpi	3.47615
001-019_R_COL_LP_5p_N1__CGATTGAAGAGCTTCT-1	ColEpi	0.615846
001-019_R_COL_LP_5p_N1__GTTCATTAGGATGGAA-1	ColEpi	1.36101
001-019_R_COL_LP_5p_N1__ACACCAACAAAGTGCG-1	ColEpi	-0.660826
001-019_R_COL_LP_5p_N1__TTTGCGCTCCCGACTT-1	ColEpi	1.63046
001-019_R_COL_LP_5p_N1__GTCACGGAGCTGATAA-1	ColEpi	0.673281
001-019_R_COL_LP_5p_N1__TCAGCAACATTAACCG-1	ColEpi	0.69867
001-019_R_COL_LP_5p_N1__TACTTACAGTCCTCCT-1	ColEpi	2.3967
001-019_R_COL_LP_5p_N1__TATCAGGGTACCGTAT-1	ColEpi	3.01281
001-019_R_COL_LP_5p_N1__TGCCCATCAGAGCCAA-1	ColEpi	0.990074
001-019_R_COL_LP_5p_N1__TAAGCGTAGTGCGATG-1	ColEpi	1.8836
001-019_R_COL_LP_5p_N1__TTCTACAAGCGTAATA-1	ColEpi	3.35614
001-019_R_COL_LP_5p_N1__ACACCCTAGTTCGCAT-1	ColEpi	2.55348
001-019_R_COL_LP_5p_N1__CTCGGAGGTGTGTGCC-1	ColEpi	1.18639
001-019_R_COL_LP_5p_N1__TGCGTGGCATTCTTAC-1	ColEpi	0.600773
001-019_R_COL_LP_5p_N1__ACGATACTCTCGATGA-1	ColEpi	2.21055
001-019_R_COL_LP_5p_N1__GGCGACTGTTTGTTTC-1	ColEpi	2.59533
001-019_R_COL_LP_5p_N1__CCATTCGAGAAGGACA-1	ColEpi	1.19744
001-019_R_COL_LP_5p_N1__CCATTCGAGAGGTAGA-1	ColEpi	0.799992
001-019_R_COL_LP_5p_N1__GCGCAGTAGCTTTGGT-1	ColEpi	3.65655
001-019_R_COL_LP_5p_N1__AGCGGTCGTTGAGGTG-1	ColEpi	1.19298
001-019_R_COL_LP_5p_N1__AGGGTGAGTCCGAATT-1	ColEpi	0.769331
001-019_R_COL_LP_5p_N1__GTGCGGTTCGCGTTTC-1	ColEpi	4.13517
001-019_R_COL_LP_5p_N1__TCGGGACAGAGTAAGG-1	ColEpi	1.00407
001-019_R_COL_LP_5p_N1__TTTACTGAGAATGTGT-1	ColEpi	2.07097
001-019_R_COL_LP_5p_N1__GAAATGAAGTGGTAGC-1	ColEpi	-0.312073
001-019_R_COL_LP_5p_N1__CATTATCCAGATCGGA-1	ColEpi	1.97623
001-019_R_COL_LP_5p_N1__CCCTCCTCAAGCTGGA-1	ColEpi	1.24112
001-019_R_COL_LP_5p_N1__TGGTTCCGTCGCATAT-1	ColEpi	-0.744609
001-019_R_COL_LP_5p_N1__CGGGTCATCCAAATGC-1	ColEpi	-0.297735
001-019_R_COL_LP_5p_N1__TCTATTGGTTTGGCGC-1	ColEpi	3.4709
001-019_R_COL_LP_5p_N1__GGACGTCGTCTACCTC-1	ColEpi	3.31414
001-019_R_COL_LP_5p_N1__CAAGATCAGACCTAGG-1	ColEpi	3.87135
001-019_R_COL_LP_5p_N1__AGCGTATGTACTCGCG-1	ColEpi	1.55809
001-019_R_COL_LP_5p_N1__CACAGTAGTGCAGTAG-1	ColEpi	1.01417
001-019_R_COL_LP_5p_N1__GCGCAGTAGGGTCGAT-1	ColEpi	8.06812
001-019_R_COL_LP_5p_N1__GACTGCGTCGCGTTTC-1	ColEpi	-0.163202
001-019_R_COL_LP_5p_N1__GCGCAGTAGATATACG-1	ColEpi	0.875268
001-019_R_COL_LP_5p_N1__CGCGGTATCACTGGGC-1	ColEpi	3.32878
001-019_R_COL_LP_5p_N1__TCATTACAGCCCAGCT-1	ColEpi	1.52132
001-019_R_COL_LP_5p_N1__CTCATTATCTGTCTAT-1	ColEpi	5.42862
001-019_R_COL_LP_5p_N1__CCATGTCGTCTGGAGA-1	ColEpi	3.612
001-019_R_COL_LP_5p_N1__TGACAACGTCAGAAGC-1	ColEpi	0.767138
001-019_R_COL_LP_5p_N1__CAGTCCTCAAACCTAC-1	ColEpi	0.627255
001-019_R_COL_LP_5p_N1__TCGTAGACAGATTGCT-1	ColEpi	10.5471
001-019_R_COL_LP_5p_N1__TCACAAGAGCCTATGT-1	ColEpi	-0.146244
001-019_R_COL_LP_5p_N1__GATCGCGCACGCCAGT-1	ColEpi	3.12175
001-019_R_COL_LP_5p_N1__CGTCAGGAGTAGATGT-1	ColEpi	2.4063
001-019_R_COL_LP_5p_N1__TACTCGCGTTTGCATG-1	ColEpi	5.46573
001-019_R_COL_LP_5p_N1__TGCCAAAAGCCACTAT-1	ColEpi	1.68705
001-019_R_COL_LP_5p_N1__TTCTCCTTCGGCATCG-1	ColEpi	9.21064
001-019_R_COL_LP_5p_N1__CGTCTACGTCAGGACA-1	ColEpi	2.58161
001-019_R_COL_LP_5p_N1__TATCTCAGTTAAGTAG-1	ColEpi	5.35123
001-019_R_COL_LP_5p_N1__CAGTCCTGTAAGAGGA-1	ColEpi	3.68194
001-019_R_COL_LP_5p_N1__CCCATACCATTACCTT-1	ColEpi	1.0134
001-019_R_COL_LP_5p_N1__ACTGAGTCAAACTGCT-1	ColEpi	6.86959
001-019_R_COL_LP_5p_N1__GATGAAACAAATTGCC-1	ColEpi	2.60225
001-019_R_COL_LP_5p_N1__GCATGATGTACCGGCT-1	ColEpi	1.50417
001-019_R_COL_LP_5p_N1__TTTGTCAGTTCGCGAC-1	ColEpi	7.74066
001-019_R_COL_LP_5p_N1__TGACTAGTCACAGTAC-1	ColEpi	0.609423
001-019_R_COL_LP_5p_N1__CCTTCCCCAAGTACCT-1	ColEpi	-0.252198
001-019_R_COL_LP_5p_N1__CGAGAAGCACAGGAGT-1	ColEpi	-1.09569
001-019_R_COL_LP_5p_N1__TCGCGTTGTTTGTGTG-1	ColEpi	1.96335
001-019_R_COL_LP_5p_N1__GGCCGATTCCATGAAC-1	ColEpi	1.79179
001-019_R_COL_LP_5p_N1__ACGATGTTCCCATTAT-1	ColEpi	1.04724
001-019_R_COL_LP_5p_N1__GTCGGGTAGAGCCCAA-1	ColEpi	2.64255
001-019_R_COL_LP_5p_N1__TTCCCAGGTCATCGGC-1	ColEpi	9.02712
001-019_R_COL_LP_5p_N1__CCCATACGTAGCGTCC-1	ColEpi	4.55685
001-019_R_COL_LP_5p_N1__AGGGTGAGTTGTCGCG-1	ColEpi	1.5347
001-019_R_COL_LP_5p_N1__AGTGAGGAGCCGTCGT-1	ColEpi	2.01373
001-019_R_COL_LP_5p_N1__TAGCCGGTCTCTAGGA-1	ColEpi	5.89909
001-019_R_COL_LP_5p_N1__TAGAGCTCAATGGTCT-1	ColEpi	6.04097
001-019_R_COL_LP_5p_N1__ACCTTTAAGTACATGA-1	ColEpi	1.76431
001-019_R_COL_LP_5p_N1__GGCCGATTCCCTTGCA-1	ColEpi	2.88306
001-019_R_COL_LP_5p_N1__TCGTACCCATTGTGCA-1	ColEpi	1.16235
001-019_R_COL_LP_5p_N1__CTGGTCTGTTGAACTC-1	ColEpi	1.19395
001-019_R_COL_LP_5p_N1__TGAGCATAGGCAGTCA-1	ColEpi	1.79253
001-019_R_COL_LP_5p_N1__TAGTGGTCAAACCTAC-1	ColEpi	1.00522
001-019_R_COL_LP_5p_N1__GTTCTCGTCACCATAG-1	ColEpi	1.66227
001-019_R_COL_LP_5p_N1__GGCGTGTGTATATGAG-1	ColEpi	3.34954
001-019_R_COL_LP_5p_N1__AAAGCAAAGCCAGTTT-1	ColEpi	1.17705
001-019_R_COL_LP_5p_N1__GTTCGGGGTGTAAGTA-1	ColEpi	1.85039
001-019_R_COL_LP_5p_N1__CTGTTTACAGGATTGG-1	ColEpi	2.83998
001-019_R_COL_LP_5p_N1__CAGATCAGTCGCATAT-1	ColEpi	2.99025
001-019_R_COL_LP_5p_N1__CAACCTCGTAGTGAAT-1	ColEpi	6.32921
001-019_R_COL_LP_5p_N1__GCTCTGTCACAGAGGT-1	ColEpi	1.02292
001-019_R_COL_LP_5p_N1__TGACGGCGTATAGGTA-1	ColEpi	0.0526459
001-019_R_COL_LP_5p_N1__CCCAATCCAAGTTAAG-1	ColEpi	2.58148
001-019_R_COL_LP_5p_N1__GTGAAGGTCCCTAATT-1	ColEpi	2.80651
001-019_R_COL_LP_5p_N1__TTGAACGCATTGTGCA-1	ColEpi	0.929748
001-019_R_COL_LP_5p_N1__TGGGAAGTCAAGAAGT-1	ColEpi	-1.26544
001-019_R_COL_LP_5p_N1__TTAGTTCTCAAGCCTA-1	ColEpi	2.75619
001-019_R_COL_LP_5p_N1__GGGATGACACATTCGA-1	ColEpi	-0.439302
001-019_R_COL_LP_5p_N1__TCGTACCGTCACTTCC-1	ColEpi	2.75248
001-019_R_COL_LP_5p_N1__TGCCCATGTTGTGGCC-1	ColEpi	1.76948
001-019_R_COL_LP_5p_N1__GGCTGGTGTCCAAGTT-1	ColEpi	3.69529
001-019_R_COL_LP_5p_N1__ACTGTCCGTTATGCGT-1	ColEpi	0.654193
001-019_R_COL_LP_5p_N1__AGCGTCGGTACGAAAT-1	ColEpi	3.9272
001-019_R_COL_LP_5p_N1__TATGCCCGTAGCGTAG-1	ColEpi	1.26506
001-019_R_COL_LP_5p_N1__TAGACCAAGCCGCCTA-1	ColEpi	3.83629
001-019_R_COL_LP_5p_N1__AGCGTATGTTTGTTTC-1	ColEpi	1.71311
001-019_R_COL_LP_5p_N1__TGGTTCCCAAATTGCC-1	ColEpi	-0.497117
001-019_R_COL_LP_5p_N1__GCTCCTAGTAAGGATT-1	ColEpi	2.25028
001-019_R_COL_LP_5p_N1__TTAGGACTCTTACCTA-1	ColEpi	2.93703
001-019_R_COL_LP_5p_N1__CTGTTTATCGGATGGA-1	ColEpi	3.21629
001-019_R_COL_LP_5p_N1__CAACTAGAGGATGCGT-1	ColEpi	0.682569
001-019_R_COL_LP_5p_N1__CGACCTTAGCACCGCT-1	ColEpi	3.27193
001-019_R_COL_LP_5p_N1__CGTAGGCGTTAGTGGG-1	ColEpi	0.704787
001-019_R_COL_LP_5p_N1__TGGGCGTCACAAGTAA-1	ColEpi	2.51108
001-019_R_COL_LP_5p_N1__GTTACAGCATCGGTTA-1	ColEpi	0.272431
001-019_R_COL_LP_5p_N1__TTCTCAACAATCCGAT-1	ColEpi	-0.228006
001-019_R_COL_LP_5p_N1__TTGACTTAGTTATCGC-1	ColEpi	3.69169
001-019_R_COL_LP_5p_N1__TACACGAAGCTGCGAA-1	ColEpi	1.35482
001-019_R_COL_LP_5p_N1__ATGTGTGGTCGCATCG-1	ColEpi	2.80568
001-019_R_COL_LP_5p_N1__TATGCCCCACCGGAAA-1	ColEpi	5.19521
001-019_R_COL_LP_5p_N1__TACTCGCAGATGAGAG-1	ColEpi	1.00371
001-019_R_COL_LP_5p_N1__ATTCTACCACGCTTTC-1	ColEpi	6.25347
001-019_R_COL_LP_5p_N1__ACGAGCCAGCGATATA-1	ColEpi	6.56569
001-019_R_COL_LP_5p_N1__TCCCGATTCATCGCTC-1	ColEpi	-0.244896
001-019_R_COL_LP_5p_N1__GTTCGGGTCCTTGACC-1	ColEpi	-0.18738
001-019_R_COL_LP_5p_N1__CGGACGTCAGATCCAT-1	ColEpi	0.617745
001-019_R_COL_LP_5p_N1__TCACGAATCTCGGACG-1	ColEpi	-0.382381
001-019_R_COL_LP_5p_N1__TGTGTTTTCAGCTTAG-1	ColEpi	0.490269
001-019_R_COL_LP_5p_N1__ACGATGTAGGGTGTGT-1	ColEpi	3.20356
001-019_R_COL_LP_5p_N1__CCTAGCTGTGGCCCTA-1	ColEpi	-0.264097
001-019_R_COL_LP_5p_N1__GTCGGGTAGAACAACT-1	ColEpi	0.0257171
001-019_R_COL_LP_5p_N1__TATTACCCACCATGTA-1	ColEpi	1.23909
001-019_R_COL_LP_5p_N1__GCTCCTATCGCGGATC-1	ColEpi	2.08943
001-019_R_COL_LP_5p_N1__ACGAGCCTCGGAATCT-1	ColEpi	3.91162
001-019_R_COL_LP_5p_N1__CCATGTCTCAGAGCTT-1	ColEpi	0.418211
001-019_R_COL_LP_5p_N1__CCGGGATGTCAGAATA-1	ColEpi	1.67547
001-019_R_COL_LP_5p_N1__ACTGAACCATTAGGCT-1	ColEpi	2.37236
001-019_R_COL_LP_5p_N1__GACCAATAGAGCTGGT-1	ColEpi	1.60429
001-019_R_COL_LP_5p_N1__CTCGAAAGTCACAAGG-1	ColEpi	0.992504
001-019_R_COL_LP_5p_N1__ACGCAGCCAAGCGAGT-1	ColEpi	2.12055
001-019_R_COL_LP_5p_N1__ACACCAATCTTGTACT-1	ColEpi	0.278911
001-019_R_COL_LP_5p_N1__GACTAACCACGTGAGA-1	ColEpi	1.7956
001-019_R_COL_LP_5p_N1__TCTATTGTCTCTGTCG-1	ColEpi	0.711746
001-019_R_COL_LP_5p_N1__TACAGTGGTCAACATC-1	ColEpi	1.14894
001-019_R_COL_LP_5p_N1__ACATACGAGACTGTAA-1	ColEpi	0.290484
001-019_R_COL_LP_5p_N1__CAGCTAAGTACTCTCC-1	ColEpi	1.98149
001-019_R_COL_LP_5p_N1__CGTCACTAGCTAGTTC-1	ColEpi	3.24572
001-019_R_COL_LP_5p_N1__CCTCAGTCACACCGCA-1	ColEpi	1.13581
001-019_R_COL_LP_5p_N1__TTAACTCTCGTGTAGT-1	ColEpi	2.02101
001-019_R_COL_LP_5p_N1__TGGACGCAGACGCTTT-1	ColEpi	0.2227
001-019_R_COL_LP_5p_N1__GAACCTACACGTCTCT-1	ColEpi	4.24925
001-019_R_COL_LP_5p_N1__TGGGCGTAGAAACCGC-1	ColEpi	0.868824
001-019_R_COL_LP_5p_N1__TAGAGCTTCAAACGGG-1	ColEpi	0.82576
001-019_R_COL_LP_5p_N1__ACCGTAAGTAGCACGA-1	ColEpi	-0.659591
001-019_R_COL_LP_5p_N1__TGAAAGATCTCGTTTA-1	ColEpi	3.62376
001-019_R_COL_LP_5p_N1__CTTACCGCAAACAACA-1	ColEpi	8.16808
001-019_R_COL_LP_5p_N1__CAGAGAGGTGATGCCC-1	ColEpi	2.06055
001-019_R_COL_LP_5p_N1__TGTTCCGTCATAGCAC-1	ColEpi	0.640054
001-019_R_COL_LP_5p_N1__CTCTACGTCAAACAAG-1	ColEpi	6.03974
001-019_R_COL_LP_5p_N1__TACTCGCAGCGTGAGT-1	ColEpi	0.232179
001-019_R_COL_LP_5p_N1__ACGGAGAAGGCGATAC-1	ColEpi	8.28474
001-019_R_COL_LP_5p_N1__GACTGCGTCTTCATGT-1	ColEpi	4.60053
001-019_R_COL_LP_5p_N1__GTGCTTCCAGTCCTTC-1	ColEpi	0.298139
001-019_R_COL_LP_5p_N1__GGCAATTGTTATCGGT-1	ColEpi	-0.424802
001-019_R_COL_LP_5p_N1__CTCGGGACACATTTCT-1	ColEpi	2.38482
001-019_R_COL_LP_5p_N1__CTTCTCTGTCTCGTTC-1	ColEpi	3.01181
001-019_R_COL_LP_5p_N1__CATTCGCGTAGTGAAT-1	ColEpi	2.27927
001-019_R_COL_LP_5p_N1__GGTGTTACAGGATCGA-1	ColEpi	1.74155
001-019_R_COL_LP_5p_N1__CCTACCATCGGTGTCG-1	ColEpi	3.36396
001-019_R_COL_LP_5p_N1__TTGGAACTCACTTATC-1	ColEpi	-0.999078
001-019_R_COL_LP_5p_N1__CCGTACTAGACAATAC-1	ColEpi	4.22274
001-019_R_COL_LP_5p_N1__AACTCAGAGCGCTTAT-1	ColEpi	1.16145
001-019_R_COL_LP_5p_N1__GACAGAGAGGAGTACC-1	ColEpi	0.903068
001-019_R_COL_LP_5p_N1__CCTATTACAGTTAACC-1	ColEpi	0.954322
001-019_R_COL_LP_5p_N1__CATCGAAGTGTTCTTT-1	ColEpi	0.692086
001-019_R_COL_LP_5p_N1__GAACGGACAGGACCCT-1	ColEpi	0.148867
001-019_R_COL_LP_5p_N1__TGACTTTTCGTCTGCT-1	ColEpi	0.862782
001-019_R_COL_LP_5p_N1__GACTGCGGTTGATTGC-1	ColEpi	1.25538
001-019_R_COL_LP_5p_N1__CCACCTAAGTATGACA-1	ColEpi	2.92067
001-019_R_COL_LP_5p_N1__TGACTAGTCTCACATT-1	ColEpi	0.289409
001-019_R_COL_LP_5p_N1__ACATGGTAGGGCACTA-1	ColEpi	3.49417
001-019_R_COL_LP_5p_N1__ATTATCCCACCTCGTT-1	ColEpi	0.354223
001-019_R_COL_LP_5p_N1__CAGGTGCAGGTGCTTT-1	ColEpi	0.762676
001-019_R_COL_LP_5p_N1__GGCGTGTAGGACCACA-1	ColEpi	3.81235
001-019_R_COL_LP_5p_N1__TTTGCGCAGTTGTCGT-1	ColEpi	0.12023
001-019_R_COL_LP_5p_N1__TCTGGAAAGGCACATG-1	ColEpi	-0.656143
001-019_R_COL_LP_5p_N1__AGAATAGAGCATGGCA-1	ColEpi	4.67867
001-019_R_COL_LP_5p_N1__CTCGGAGGTAGCAAAT-1	ColEpi	-0.387686
001-019_R_COL_LP_5p_N1__TCAGCTCTCACAGTAC-1	ColEpi	0.883594
001-019_R_COL_LP_5p_N1__GATCGTACATCGGGTC-1	ColEpi	1.94023
001-019_R_COL_LP_5p_N1__GTGCGGTAGCTAGTTC-1	ColEpi	0.228542
001-019_R_COL_LP_5p_N1__CGAGAAGAGCTCCCAG-1	ColEpi	0.117375
001-019_R_COL_LP_5p_N1__AACTCCCGTCGGGTCT-1	ColEpi	-0.280383
001-019_R_COL_LP_5p_N1__GACGTGCTCATACGGT-1	ColEpi	2.61677
001-019_R_COL_LP_5p_N1__AAGGAGCAGATATGGT-1	ColEpi	3.24718
001-019_R_COL_LP_5p_N1__GCGCAGTCAGTCTTCC-1	ColEpi	7.06235
001-019_R_COL_LP_5p_N1__CGTTCTGTCATTGCGA-1	ColEpi	0.940012
001-019_R_COL_LP_5p_N1__TGCACCTTCTTTACAC-1	ColEpi	1.82631
001-019_R_COL_LP_5p_N1__AAAGCAAAGTGGACGT-1	ColEpi	-0.529312
001-019_R_COL_LP_5p_N1__CGTGTCTAGAGTAAGG-1	ColEpi	1.83945
001-019_R_COL_LP_5p_N1__TGGACGCCACATGTGT-1	ColEpi	3.65071
001-019_R_COL_LP_5p_N1__CGCTATCAGCATGGCA-1	ColEpi	-0.698705
001-019_R_COL_LP_5p_N1__CGGACTGTCTGTTGAG-1	ColEpi	0.00648521
001-019_R_COL_LP_5p_N1__AACTCAGTCTCGCTTG-1	ColEpi	1.69312
001-019_R_COL_LP_5p_N1__TCTCTAATCATCATTC-1	ColEpi	2.33305
001-019_R_COL_LP_5p_N1__TTAGGCATCCACGTTC-1	ColEpi	0.118245
001-019_R_COL_LP_5p_N1__TACTTGTTCTGGGCCA-1	ColEpi	0.80715
001-019_R_COL_LP_5p_N1__GGCGTGTAGCACCGCT-1	ColEpi	12.4057
001-019_R_COL_LP_5p_N1__TGCCCTAGTGTGACCC-1	ColEpi	-0.683446
001-019_R_COL_LP_5p_N1__CTGCCTATCGTTTGCC-1	ColEpi	4.13537
001-019_R_COL_LP_5p_N1__TCAGATGAGGGCACTA-1	ColEpi	0.594232
001-019_R_COL_LP_5p_N1__CTGAAACAGCCACGCT-1	ColEpi	-0.12604
001-019_R_COL_LP_5p_N1__GGCGTGTAGCGTCAAG-1	ColEpi	0.12117
001-019_R_COL_LP_5p_N1__CCCATACAGCTTTGGT-1	ColEpi	1.51815
001-019_R_COL_LP_5p_N1__GCAGCCACACCAACCG-1	ColEpi	0.63821
001-019_R_COL_LP_5p_N1__CCTAAAGCAATACGCT-1	ColEpi	-0.0372828
001-019_R_COL_LP_5p_N1__CGTCACTAGTATGACA-1	ColEpi	0.580003
001-019_R_COL_LP_5p_N1__CGCTATCGTGTATGGG-1	ColEpi	1.25772
001-019_R_COL_LP_5p_N1__AAGGTTCCAAATACAG-1	ColEpi	0.830407
001-019_R_COL_LP_5p_N1__TAAGCGTAGAGAGCTC-1	ColEpi	9.8937
001-019_R_COL_LP_5p_N1__CCTTCCCCAGCTCCGA-1	ColEpi	-0.323371
001-019_R_COL_LP_5p_N1__GCTGGGTAGTGGGTTG-1	ColEpi	-0.329498
001-019_R_COL_LP_5p_N1__TCAACGACACTACAGT-1	ColEpi	-0.674428
001-019_R_COL_LP_5p_N1__CATCAGAAGCACCGTC-1	ColEpi	3.60475
001-019_R_COL_LP_5p_N1__CCTTCCCTCGAGCCCA-1	ColEpi	-0.0157055
001-019_R_COL_LP_5p_N1__TTTACTGTCAGGCCCA-1	ColEpi	0.295012
001-019_R_COL_LP_5p_N1__GATGAGGCAAAGTGCG-1	ColEpi	-0.549684
001-019_R_COL_LP_5p_N1__AGTTGGTGTGTAAGTA-1	ColEpi	0.208094
001-019_R_COL_LP_5p_N1__TACGGATAGTGAACGC-1	ColEpi	-0.528103
001-019_R_COL_LP_5p_N1__TGAGCCGTCTAACTTC-1	ColEpi	1.4858
001-019_R_COL_LP_5p_N1__GTCGTAAGTCAGAGGT-1	ColEpi	0.363541
001-019_R_COL_LP_5p_N1__GAATGAAGTGAGGGAG-1	ColEpi	1.8023
001-019_R_COL_LP_5p_N1__TTTATGCTCATTCACT-1	ColEpi	-0.432421
001-019_R_COL_LP_5p_N1__ACACTGACACCGAAAG-1	ColEpi	-0.548202
001-019_R_COL_LP_5p_N1__AACGTTGGTGATGTGG-1	ColEpi	0.135416
001-019_R_COL_LP_5p_N1__GCAAACTGTTCCGGCA-1	ColEpi	1.518
001-019_R_COL_LP_5p_N1__AAGCCGCGTAATCGTC-1	ColEpi	-0.514569
001-019_R_COL_LP_5p_N1__CCTTCCCGTAGCTGCC-1	ColEpi	0.981232
001-019_R_COL_LP_5p_N1__TGACTTTTCTCAAGTG-1	ColEpi	-0.0324555
001-019_R_COL_LP_5p_N1__GTAGTCATCATCGCTC-1	ColEpi	-0.776341
001-019_R_COL_LP_5p_N1__TCGGGACTCATTATCC-1	ColEpi	1.14357
001-019_R_COL_LP_5p_N1__TGGCTGGAGTCTTGCA-1	ColEpi	0.0295523
001-019_R_COL_LP_5p_N1__CATTCGCCAGCTTAAC-1	ColEpi	3.92122
001-019_R_COL_LP_5p_N1__ACGCAGCGTCGCCATG-1	ColEpi	0.0543855
001-019_R_COL_LP_5p_N1__TTAGGCAGTAGCTGCC-1	ColEpi	0.998983
001-019_R_COL_LP_5p_N1__TAGAGCTCAAACAACA-1	ColEpi	1.06738
001-019_R_COL_LP_5p_N1__CCACCTAGTTCTGGTA-1	ColEpi	-0.525109
001-019_R_COL_LP_5p_N1__GTACTTTGTCCCTTGT-1	ColEpi	4.13135
001-019_R_COL_LP_5p_N1__ACGCAGCGTAGTACCT-1	ColEpi	-0.300603
001-019_R_COL_LP_5p_N1__AAAGTAGAGCTTCGCG-1	ColEpi	5.82461
001-019_R_COL_LP_5p_N1__GGTGTTATCTAACTTC-1	ColEpi	1.25542
001-019_R_COL_LP_5p_N1__CGGACTGAGAGCCTAG-1	ColEpi	0.0228792
001-019_R_COL_LP_5p_N1__ACGCCGAAGCTAGTTC-1	ColEpi	-1.00785
001-019_R_COL_LP_5p_N1__TACCTTAAGCTAGGCA-1	ColEpi	0.510361
001-019_R_COL_LP_5p_N1__CATGCCTAGGTACTCT-1	ColEpi	1.78417
001-019_R_COL_LP_5p_N1__GTGGGTCGTGGTAACG-1	ColEpi	0.745235
001-019_R_COL_LP_5p_N1__GATCTAGCAGACGTAG-1	ColEpi	3.41209
001-019_R_COL_LP_5p_N1__GTCGGGTCATTCGACA-1	ColEpi	2.09245
001-019_R_COL_LP_5p_N1__GTTAAGCTCGGCTTGG-1	ColEpi	2.13137
001-019_R_COL_LP_5p_N1__GGCCGATAGGAGTACC-1	ColEpi	-0.401335
001-019_R_COL_LP_5p_N1__GTGTTAGCACCAGCAC-1	ColEpi	2.70092
001-019_R_COL_LP_5p_N1__GCCAAATAGCCACGTC-1	ColEpi	-0.929872
001-019_R_COL_LP_5p_N1__TGAGCATTCTGTCTCG-1	ColEpi	-0.364701
001-019_R_COL_LP_5p_N1__TGACTTTCACTTACGA-1	ColEpi	-0.00326056
001-019_R_COL_LP_5p_N1__TCGTACCCATGCCACG-1	ColEpi	0.70014
001-019_R_COL_LP_5p_N1__TAAACCGCAGATCGGA-1	ColEpi	-0.131841
001-019_R_COL_LP_5p_N1__TCGGTAATCAGTACGT-1	ColEpi	-0.0818448
001-019_R_COL_LP_5p_N1__TGTTCCGAGTTGTAGA-1	ColEpi	-0.928777
001-019_R_COL_LP_5p_N1__GTTTCTATCCAAACTG-1	ColEpi	1.49523
001-019_R_COL_LP_5p_N1__CGGAGTCCAAGCTGAG-1	ColEpi	-0.300442
001-019_R_COL_LP_5p_N1__GAAACTCGTATCGCAT-1	ColEpi	0.240276
001-019_R_COL_LP_5p_N1__GGAAAGCAGGCATGGT-1	ColEpi	0.615499
001-019_R_COL_LP_5p_N1__ACTTTCACACATGACT-1	ColEpi	-0.913484
001-019_R_COL_LP_5p_N1__GTCGGGTTCAAAGTAG-1	ColEpi	-0.410333
001-019_R_COL_LP_5p_N1__CGGACGTTCTTCGAGA-1	ColEpi	1.37835
001-019_R_COL_LP_5p_N1__CTACGTCGTTATTCTC-1	ColEpi	1.05803
001-015_T0_COL_LP_5p_N1__AACTCAGCACCGGAAA-1	ColEpi	2.55614
001-015_T0_COL_LP_5p_N1__GTCACGGCACTTAAGC-1	ColEpi	4.51563
001-015_T0_COL_LP_5p_N1__AGCCTAACAATGTAAG-1	ColEpi	2.18436
001-015_T0_COL_LP_5p_N1__CGACTTCTCTTCGGTC-1	ColEpi	2.94372
001-015_T0_COL_LP_5p_N1__CACCACTCAGTGACAG-1	ColEpi	2.67916
001-015_T0_COL_LP_5p_N1__TGCGCAGTCAATAAGG-1	ColEpi	3.95756
001-015_T0_COL_LP_5p_N1__AGCCTAATCTCAAGTG-1	ColEpi	5.8421
001-015_T0_COL_LP_5p_N1__TGGCTGGGTATGAATG-1	ColEpi	8.23421
001-015_T0_COL_LP_5p_N1__CTACACCAGATGAGAG-1	ColEpi	12.6621
001-015_T0_COL_LP_5p_N1__CTCGAGGGTATTAGCC-1	ColEpi	3.2365
001-015_T0_COL_LP_5p_N1__CATATTCTCAAACAAG-1	ColEpi	3.10985
001-015_T0_COL_LP_5p_N1__CGCTTCACACCTGGTG-1	ColEpi	4.99607
001-015_T0_COL_LP_5p_N1__AATCCAGAGGTGCTAG-1	ColEpi	9.94204
001-015_T0_COL_LP_5p_N1__GTGTTAGAGTGAACAT-1	ColEpi	5.42019
001-015_T0_COL_LP_5p_N1__AAAGATGCAAGTCTAC-1	ColEpi	4.54444
001-015_T0_COL_LP_5p_N1__CTCAGAACAGACTCGC-1	ColEpi	5.10222
001-015_T0_COL_LP_5p_N1__TTTATGCAGTACATGA-1	ColEpi	3.97362
001-015_T0_COL_LP_5p_N1__AGGTCATGTTACAGAA-1	ColEpi	12.3286
001-015_T0_COL_LP_5p_N1__GCAGTTATCATGTGGT-1	ColEpi	7.10502
001-015_T0_COL_LP_5p_N1__TGTCCCAGTTCTGAAC-1	ColEpi	5.41663
001-015_T0_COL_LP_5p_N1__GTAACGTAGCAGGCTA-1	ColEpi	3.38074
001-015_T0_COL_LP_5p_N1__GTAGTCAGTTCAGACT-1	ColEpi	5.22147
001-015_T0_COL_LP_5p_N1__ATGCGATCAAGTAATG-1	ColEpi	5.85169
001-015_T0_COL_LP_5p_N1__TGCCCATTCTCACATT-1	ColEpi	4.12413
001-015_T0_COL_LP_5p_N1__TGAAAGAAGGGTCGAT-1	ColEpi	13.3984
001-015_T0_COL_LP_5p_N1__TTCTCAAGTCCCGACA-1	ColEpi	2.50566
001-015_T0_COL_LP_5p_N1__CAAGGCCGTAAGAGGA-1	ColEpi	3.98828
001-015_T0_COL_LP_5p_N1__GGACAAGGTCAGCTAT-1	ColEpi	10.4361
001-015_T0_COL_LP_5p_N1__TCTCTAACAGTATAAG-1	ColEpi	1.78987
001-015_T0_COL_LP_5p_N1__GCAATCAAGCCCAGCT-1	ColEpi	1.92487
001-015_T0_COL_LP_5p_N1__GGTGCGTCAATCTGCA-1	ColEpi	1.47011
001-015_T0_COL_LP_5p_N1__CAACTAGAGAGCTATA-1	ColEpi	5.41278
001-015_T0_COL_LP_5p_N1__ACCGTAAGTACCATCA-1	ColEpi	3.5118
001-015_T0_COL_LP_5p_N1__GCTTCCACAGAGCCAA-1	ColEpi	3.2242
001-015_T0_COL_LP_5p_N1__GACGTGCTCCTTGCCA-1	ColEpi	8.94766
001-015_T0_COL_LP_5p_N1__CGAGCACAGCCGCCTA-1	ColEpi	2.49556
001-015_T0_COL_LP_5p_N1__GTGCTTCTCCTTAATC-1	ColEpi	1.13067
001-015_T0_COL_LP_5p_N1__CTCTAATGTCTCTCGT-1	ColEpi	5.20951
001-015_T0_COL_LP_5p_N1__AACGTTGTCACCACCT-1	ColEpi	10.5804
001-015_T0_COL_LP_5p_N1__TGACAACGTGACGCCT-1	ColEpi	2.0467
001-015_T0_COL_LP_5p_N1__GGGCATCGTACCTACA-1	ColEpi	4.91377
001-015_T0_COL_LP_5p_N1__TCTTTCCGTAATCGTC-1	ColEpi	2.62311
001-015_T0_COL_LP_5p_N1__TGCGCAGTCGTTTGCC-1	ColEpi	4.73939
001-015_T0_COL_LP_5p_N1__CATATGGAGCCAGAAC-1	ColEpi	9.65122
001-015_T0_COL_LP_5p_N1__TCTCTAAGTACTTGAC-1	ColEpi	3.32575
001-015_T0_COL_LP_5p_N1__CGAGCCAAGTGGAGTC-1	ColEpi	8.44218
001-015_T0_COL_LP_5p_N1__CTCGTACAGGTGTGGT-1	ColEpi	2.07955
001-015_T0_COL_LP_5p_N1__AAAGATGAGCACAGGT-1	ColEpi	4.66042
001-015_T0_COL_LP_5p_N1__CCTACCACAGATGGGT-1	ColEpi	4.79729
001-015_T0_COL_LP_5p_N1__GGCGTGTTCTTGAGGT-1	ColEpi	4.63749
001-015_T0_COL_LP_5p_N1__TGCGTGGCACATTAGC-1	ColEpi	2.26463
001-015_T0_COL_LP_5p_N1__AACTTTCGTACTTCTT-1	ColEpi	4.9414
001-015_T0_COL_LP_5p_N1__TGACGGCAGCGATTCT-1	ColEpi	8.75656
001-015_T0_COL_LP_5p_N1__GCATGATGTAAACGCG-1	ColEpi	8.42454
001-015_T0_COL_LP_5p_N1__TACTTGTAGACTCGGA-1	ColEpi	5.19902
001-015_T0_COL_LP_5p_N1__CAGATCATCCAGATCA-1	ColEpi	2.2672
001-015_T0_COL_LP_5p_N1__CAAGATCAGATTACCC-1	ColEpi	5.58018
001-015_T0_COL_LP_5p_N1__GGTGAAGTCGTAGGAG-1	ColEpi	4.73443
001-015_T0_COL_LP_5p_N1__TACTCGCTCACCACCT-1	ColEpi	3.8112
001-015_T0_COL_LP_5p_N1__GATGAGGAGATGCCTT-1	ColEpi	2.21133
001-015_T0_COL_LP_5p_N1__TTCTACAAGACTTTCG-1	ColEpi	2.74476
001-015_T0_COL_LP_5p_N1__TAGTTGGCATTCTCAT-1	ColEpi	7.17363
001-015_T0_COL_LP_5p_N1__GAATAAGCAAGAGGCT-1	ColEpi	3.09001
001-015_T0_COL_LP_5p_N1__GGGAGATAGAGTAAGG-1	ColEpi	11.734
001-015_T0_COL_LP_5p_N1__GGCAATTAGGCATGTG-1	ColEpi	6.75056
001-015_T0_COL_LP_5p_N1__TCAGGATTCTCGCTTG-1	ColEpi	2.78408
001-015_T0_COL_LP_5p_N1__AACTCCCGTTCCACAA-1	ColEpi	3.22629
001-015_T0_COL_LP_5p_N1__ACTTTCAGTCGTCTTC-1	ColEpi	5.63794
001-015_T0_COL_LP_5p_N1__GCTTGAAAGCTAGGCA-1	ColEpi	11.5201
001-015_T0_COL_LP_5p_N1__CCTTCGATCAAACCAC-1	ColEpi	7.31389
001-015_T0_COL_LP_5p_N1__GTACGTAAGTACGCGA-1	ColEpi	3.00337
001-015_T0_COL_LP_5p_N1__GGGATGATCGCCATAA-1	ColEpi	6.80348
001-015_T0_COL_LP_5p_N1__TAGCCGGGTGTCGCTG-1	ColEpi	6.38286
001-015_T0_COL_LP_5p_N1__ATGCGATAGTGGTAAT-1	ColEpi	0.282226
001-015_T0_COL_LP_5p_N1__TAAGAGACACATGTGT-1	ColEpi	2.63501
001-015_T0_COL_LP_5p_N1__ACTATCTAGCCAGAAC-1	ColEpi	4.7964
001-015_T0_COL_LP_5p_N1__CGCGTTTAGAGGACGG-1	ColEpi	5.33022
001-015_T0_COL_LP_5p_N1__CGCTATCGTTTAGCTG-1	ColEpi	3.1328
001-015_T0_COL_LP_5p_N1__GGACAGATCAGTTCGA-1	ColEpi	5.82753
001-015_T0_COL_LP_5p_N1__GGTATTGTCGCATGGC-1	ColEpi	1.64663
001-015_T0_COL_LP_5p_N1__AGTAGTCAGATGCCTT-1	ColEpi	2.86469
001-015_T0_COL_LP_5p_N1__CCGGTAGGTTAGAACA-1	ColEpi	4.47464
001-015_T0_COL_LP_5p_N1__TCTTTCCGTCAAAGAT-1	ColEpi	6.53034
001-015_T0_COL_LP_5p_N1__AAGGAGCAGACCGGAT-1	ColEpi	3.87931
001-015_T0_COL_LP_5p_N1__CTAGCCTTCTGGCGAC-1	ColEpi	2.12452
001-015_T0_COL_LP_5p_N1__GGTGCGTGTAGCTTGT-1	ColEpi	3.40651
001-015_T0_COL_LP_5p_N1__GGGTTGCAGAACTCGG-1	ColEpi	5.25323
001-015_T0_COL_LP_5p_N1__CTCGAAAGTAAGTTCC-1	ColEpi	0.973649
001-015_T0_COL_LP_5p_N1__CACCTTGTCTCGCATC-1	ColEpi	4.49977
001-015_T0_COL_LP_5p_N1__CTGATCCTCAATCTCT-1	ColEpi	3.57372
001-015_T0_COL_LP_5p_N1__CAGGTGCTCTAACCGA-1	ColEpi	6.54733
001-015_T0_COL_LP_5p_N1__TAGACCAGTAGCGTGA-1	ColEpi	8.18294
001-015_T0_COL_LP_5p_N1__CTCGTACCATTATCTC-1	ColEpi	1.85889
001-015_T0_COL_LP_5p_N1__AAGGAGCGTGACTACT-1	ColEpi	2.25363
001-015_T0_COL_LP_5p_N1__GCGCAGTCAGTTTACG-1	ColEpi	2.95736
001-015_T0_COL_LP_5p_N1__GCATGATCACGACTCG-1	ColEpi	6.48892
001-015_T0_COL_LP_5p_N1__GCGACCAAGGGTCTCC-1	ColEpi	9.85482
001-015_T0_COL_LP_5p_N1__ACCAGTAAGATGAGAG-1	ColEpi	8.38557
001-015_T0_COL_LP_5p_N1__TGAGCATTCTGTTGAG-1	ColEpi	6.1994
001-015_T0_COL_LP_5p_N1__AGCGTATCATGCCTTC-1	ColEpi	3.16982
001-015_T0_COL_LP_5p_N1__ACTGCTCGTCGGCACT-1	ColEpi	5.3562
001-015_T0_COL_LP_5p_N1__CCTTCCCGTTCATGGT-1	ColEpi	6.21525
001-015_T0_COL_LP_5p_N1__CACCTTGGTTCGTGAT-1	ColEpi	3.80188
001-015_T0_COL_LP_5p_N1__AGTGAGGGTTTAAGCC-1	ColEpi	13.9705
001-015_T0_COL_LP_5p_N1__CATCGGGTCACGAAGG-1	ColEpi	4.70507
001-015_T0_COL_LP_5p_N1__AGGCCACAGACGCTTT-1	ColEpi	2.57064
001-015_T0_COL_LP_5p_N1__GCAAACTTCAAACAAG-1	ColEpi	3.15546
001-015_T0_COL_LP_5p_N1__TCATTTGCATCCGCGA-1	ColEpi	1.90396
001-015_T0_COL_LP_5p_N1__GTAGTCATCGAATGCT-1	ColEpi	-0.177715
001-015_T0_COL_LP_5p_N1__CTCATTAGTCGACTAT-1	ColEpi	2.29212
001-015_T0_COL_LP_5p_N1__GGAGCAAGTCAGATAA-1	ColEpi	5.35738
001-015_T0_COL_LP_5p_N1__GGAAAGCGTTCAGTAC-1	ColEpi	2.6756
001-015_T0_COL_LP_5p_N1__AGTGGGATCTGCCCTA-1	ColEpi	7.87509
001-015_T0_COL_LP_5p_N1__TGGCTGGAGACGCAAC-1	ColEpi	1.76233
001-015_T0_COL_LP_5p_N1__CACACCTTCCGCGTTT-1	ColEpi	3.01513
001-015_T0_COL_LP_5p_N1__CGTTGGGTCGGCGGTT-1	ColEpi	1.43534
001-015_T0_COL_LP_5p_N1__GATGCTAAGGAATCGC-1	ColEpi	3.03105
001-015_T0_COL_LP_5p_N1__GCAGTTATCTACGAGT-1	ColEpi	2.94507
001-015_T0_COL_LP_5p_N1__AGAGTGGAGGTGCTTT-1	ColEpi	4.7228
001-015_T0_COL_LP_5p_N1__TGCCCATCACAGGCCT-1	ColEpi	2.83609
001-015_T0_COL_LP_5p_N1__GCTGCGAAGGCCGAAT-1	ColEpi	3.93653
001-015_T0_COL_LP_5p_N1__AGTGAGGTCTTAACCT-1	ColEpi	4.12049
001-015_T0_COL_LP_5p_N1__TGCGTGGCATACTACG-1	ColEpi	2.96984
001-015_T0_COL_LP_5p_N1__CATCAGACATTAACCG-1	ColEpi	3.25883
001-015_T0_COL_LP_5p_N1__GAATGAATCGGCTTGG-1	ColEpi	3.46412
001-015_T0_COL_LP_5p_N1__CACCACTCATTGTGCA-1	ColEpi	9.38938
001-015_T0_COL_LP_5p_N1__TAGTGGTCATCGTCGG-1	ColEpi	12.6221
001-015_T0_COL_LP_5p_N1__ATTATCCGTAACGTTC-1	ColEpi	1.21814
001-015_T0_COL_LP_5p_N1__ATTATCCCAGGGAGAG-1	ColEpi	6.97902
001-015_T0_COL_LP_5p_N1__AGAATAGTCGTGGGAA-1	ColEpi	2.06288
001-015_T0_COL_LP_5p_N1__CTTTGCGCATGGTCTA-1	ColEpi	13.0621
001-015_T0_COL_LP_5p_N1__CTCACACCAAGTCTGT-1	ColEpi	0.389869
001-015_T0_COL_LP_5p_N1__TGGCCAGCACATGACT-1	ColEpi	4.72173
001-015_T0_COL_LP_5p_N1__ACCCACTCAAATACAG-1	ColEpi	2.76245
001-015_T0_COL_LP_5p_N1__TGAAAGATCGGAGGTA-1	ColEpi	7.95549
001-015_T0_COL_LP_5p_N1__GGAATAATCCAGTATG-1	ColEpi	1.3683
001-015_T0_COL_LP_5p_N1__ATGAGGGGTGGGTCAA-1	ColEpi	1.95156
001-015_T0_COL_LP_5p_N1__CCTAGCTCAATAAGCA-1	ColEpi	1.42385
001-015_T0_COL_LP_5p_N1__CGTGTCTGTAGCTGCC-1	ColEpi	5.61141
001-015_T0_COL_LP_5p_N1__TGGGAAGAGTGTACTC-1	ColEpi	6.14502
001-015_T0_COL_LP_5p_N1__CTTGGCTAGATAGGAG-1	ColEpi	1.26416
001-015_T0_COL_LP_5p_N1__CGAGCCAAGCGATTCT-1	ColEpi	3.43743
001-015_T0_COL_LP_5p_N1__ATCATGGGTTCCTCCA-1	ColEpi	3.4082
001-015_T0_COL_LP_5p_N1__ACACCAAAGTAGGTGC-1	ColEpi	9.38044
001-015_T0_COL_LP_5p_N1__GTGCATACAACACGCC-1	ColEpi	4.07262
001-015_T0_COL_LP_5p_N1__GGGCATCTCTCTGAGA-1	ColEpi	4.12831
001-015_T0_COL_LP_5p_N1__TAGTTGGTCAGTTTGG-1	ColEpi	8.3761
001-015_T0_COL_LP_5p_N1__ATCTGCCGTACATGTC-1	ColEpi	3.18759
001-015_T0_COL_LP_5p_N1__TCAATCTAGAAGGCCT-1	ColEpi	6.96133
001-015_T0_COL_LP_5p_N1__GATGAGGAGCAGCGTA-1	ColEpi	21.21
001-015_T0_COL_LP_5p_N1__GCAAACTTCTGGGCCA-1	ColEpi	2.84186
001-015_T0_COL_LP_5p_N1__CAAGAAACAAGCCTAT-1	ColEpi	3.63126
001-015_T0_COL_LP_5p_N1__CGACCTTGTTACGACT-1	ColEpi	2.06459
001-015_T0_COL_LP_5p_N1__TACTCATTCCCATTTA-1	ColEpi	3.72497
001-015_T0_COL_LP_5p_N1__AGCTTGAAGTGTACTC-1	ColEpi	6.10342
001-015_T0_COL_LP_5p_N1__AGGTCCGTCCTAGGGC-1	ColEpi	3.80727
001-015_T0_COL_LP_5p_N1__TCGTACCCACGTCTCT-1	ColEpi	3.92919
001-015_T0_COL_LP_5p_N1__ACATGGTGTATTCGTG-1	ColEpi	4.83125
001-015_T0_COL_LP_5p_N1__CTGAAACAGGGTCTCC-1	ColEpi	3.80228
001-015_T0_COL_LP_5p_N1__CGAGCACGTGACTACT-1	ColEpi	2.93634
001-015_T0_COL_LP_5p_N1__ACGATGTTCTGATACG-1	ColEpi	1.49433
001-015_T0_COL_LP_5p_N1__ACGGCCATCAACGGGA-1	ColEpi	2.20548
001-015_T0_COL_LP_5p_N1__GGGACCTGTGTAAGTA-1	ColEpi	2.04147
001-015_T0_COL_LP_5p_N1__CACATTTCATTGAGCT-1	ColEpi	4.99509
001-015_T0_COL_LP_5p_N1__CAAGTTGCAGTGAGTG-1	ColEpi	3.86527
001-015_T0_COL_LP_5p_N1__AGTAGTCGTAAATGTG-1	ColEpi	4.77337
001-015_T0_COL_LP_5p_N1__ACTTTCAAGTGTACTC-1	ColEpi	1.54357
001-015_T0_COL_LP_5p_N1__TTGGCAATCTAGAGTC-1	ColEpi	4.44445
001-015_T0_COL_LP_5p_N1__CTGTGCTCATAACCTG-1	ColEpi	0.707561
001-015_T0_COL_LP_5p_N1__CCTACCAGTAATTGGA-1	ColEpi	4.52539
001-015_T0_COL_LP_5p_N1__CAAGTTGTCAAAGACA-1	ColEpi	4.23887
001-015_T0_COL_LP_5p_N1__GACGGCTGTGTGGTTT-1	ColEpi	4.97597
001-015_T0_COL_LP_5p_N1__ACGTCAAGTTCCACGG-1	ColEpi	-0.368916
001-015_T0_COL_LP_5p_N1__TACTTGTTCCGCAGTG-1	ColEpi	1.85043
001-015_T0_COL_LP_5p_N1__CCACCTACAACGATCT-1	ColEpi	-0.0605333
001-015_T0_COL_LP_5p_N1__CCGGTAGCAAGTAATG-1	ColEpi	1.27806
001-015_T0_COL_LP_5p_N1__CCACGGAGTCGTTGTA-1	ColEpi	1.76887
001-015_T0_COL_LP_5p_N1__CGAGCCACATTGGGCC-1	ColEpi	4.3776
001-015_T0_COL_LP_5p_N1__GTTTCTATCATGTCTT-1	ColEpi	1.03848
001-015_T0_COL_LP_5p_N1__ATTTCTGAGGACACCA-1	ColEpi	-0.467065
001-015_T0_COL_LP_5p_N1__CGTCAGGTCAAAGTAG-1	ColEpi	0.755176
001-015_T0_COL_LP_5p_N1__ATAAGAGTCCCTAATT-1	ColEpi	4.11993
001-015_T0_COL_LP_5p_N1__CCTCAGTCACCGATAT-1	ColEpi	2.20672
001-015_T0_COL_LP_5p_N1__GCATGATGTGGCAAAC-1	ColEpi	3.79765
001-015_T0_COL_LP_5p_N1__GGCGTGTAGATCCTGT-1	ColEpi	9.43072
001-015_T0_COL_LP_5p_N1__TGCCAAAGTTAGAACA-1	ColEpi	15.2505
001-015_T0_COL_LP_5p_N1__GCGCGATCAATCCGAT-1	ColEpi	0.765765
001-015_T0_COL_LP_5p_N1__GATCGCGTCGTTACGA-1	ColEpi	1.37722
001-015_T0_COL_LP_5p_N1__CCTAAAGGTCCAACTA-1	ColEpi	5.12178
001-015_T0_COL_LP_5p_N1__TTGGCAATCCTTTACA-1	ColEpi	3.68275
001-015_T0_COL_LP_5p_N1__GAAATGAAGCCGTCGT-1	ColEpi	1.56288
001-015_T0_COL_LP_5p_N1__AGGTCCGTCAGCATGT-1	ColEpi	4.26026
001-015_T0_COL_LP_5p_N1__TACACGACACATTAGC-1	ColEpi	-0.550548
001-015_T0_COL_LP_5p_N1__CGTAGCGGTGAAAGAG-1	ColEpi	2.04832
001-015_T0_COL_LP_5p_N1__CCAGCGATCCATTCTA-1	ColEpi	5.57956
001-015_T0_COL_LP_5p_N1__CGCGTTTCATATGGTC-1	ColEpi	1.89981
001-015_T0_COL_LP_5p_N1__CGGTTAATCCCACTTG-1	ColEpi	7.9438
001-015_T0_COL_LP_5p_N1__CAGAATCGTTTAAGCC-1	ColEpi	4.15366
001-015_T0_COL_LP_5p_N1__AGCATACGTGCACGAA-1	ColEpi	6.60457
001-015_T0_COL_LP_5p_N1__CCCAATCGTTTAAGCC-1	ColEpi	2.15017
001-015_T0_COL_LP_5p_N1__ATTACTCCACTGCCAG-1	ColEpi	0.0396373
001-015_T0_COL_LP_5p_N1__TGCCCTACAGTGGAGT-1	ColEpi	1.00557
001-015_T0_COL_LP_5p_N1__TGGTTCCTCAGAGCTT-1	ColEpi	3.42783
001-015_T0_COL_LP_5p_N1__TCATTACAGGAGCGTT-1	ColEpi	-0.113903
001-015_T0_COL_LP_5p_N1__CCGTACTTCTACTTAC-1	ColEpi	0.214189
001-015_T0_COL_LP_5p_N1__AGCGGTCAGCTTATCG-1	ColEpi	5.8027
001-015_T0_COL_LP_5p_N1__CGGAGCTGTCCAGTGC-1	ColEpi	0.996013
001-015_T0_COL_LP_5p_N1__TATGCCCCACTTAACG-1	ColEpi	-0.662844
001-015_T0_COL_LP_5p_N1__ACACCCTCATTAGCCA-1	ColEpi	4.20643
001-015_T0_COL_LP_5p_N1__ATTATCCTCAAGCCTA-1	ColEpi	7.11878
001-015_T0_COL_LP_5p_N1__GGACATTCAGTATAAG-1	ColEpi	0.242152
001-015_T0_COL_LP_5p_N1__TTCTACAAGTGACATA-1	ColEpi	1.89299
001-015_T0_COL_LP_5p_N1__AGATCTGGTGCTAGCC-1	ColEpi	1.08234
001-055_T0_COL_EPI_5p_N1__GTGAAGGCAATGCCAT-1	ColEpi	0.805243
001-055_T0_COL_EPI_5p_N1__ATCTACTGTAAGCACG-1	ColEpi	1.56849
001-055_T0_COL_EPI_5p_N1__CGGAGCTAGATCCCGC-1	ColEpi	1.06396
001-055_T0_COL_EPI_5p_N1__CTCTGGTCAGACGCAA-1	ColEpi	2.4241
001-055_T0_COL_EPI_5p_N1__CACACAACATTACGAC-1	ColEpi	0.708394
001-055_T0_COL_EPI_5p_N1__GCTGCAGAGGTTACCT-1	ColEpi	1.93673
001-055_T0_COL_EPI_5p_N1__CTCCTAGAGAAGCCCA-1	ColEpi	1.09561
001-055_T0_COL_EPI_5p_N1__CCACTACAGATGTGTA-1	ColEpi	0.888881
001-055_T0_COL_EPI_5p_N1__GTTAAGCTCGCGATCG-1	ColEpi	1.06427
001-055_T0_COL_EPI_5p_N1__AGGGATGGTGTGACGA-1	ColEpi	2.47424
001-055_T0_COL_EPI_5p_N1__GGATTACTCGACAGCC-1	ColEpi	1.93392
001-055_T0_COL_EPI_5p_N1__ACACCGGAGACAAGCC-1	ColEpi	3.45445
001-055_T0_COL_EPI_5p_N1__GCCAAATTCCGCAAGC-1	ColEpi	2.54484
001-055_T0_COL_EPI_5p_N1__AGCTTGATCATGCTCC-1	ColEpi	1.07085
001-055_T0_COL_EPI_5p_N1__CGGTTAAGTCGCGAAA-1	ColEpi	1.32835
001-055_T0_COL_EPI_5p_N1__ACGGGCTAGGGCATGT-1	ColEpi	0.734558
001-055_T0_COL_EPI_5p_N1__TGGCGCAAGAGTAATC-1	ColEpi	7.71838
001-055_T0_COL_EPI_5p_N1__AACTGGTCAGGGTACA-1	ColEpi	0.808263
001-055_T0_COL_EPI_5p_N1__GTGCAGCCAATAAGCA-1	ColEpi	1.8432
001-055_T0_COL_EPI_5p_N1__CGTGAGCTCGCCCTTA-1	ColEpi	0.839356
001-055_T0_COL_EPI_5p_N1__AACTCTTGTTATTCTC-1	ColEpi	5.82499
001-055_T0_COL_EPI_5p_N1__CTAGAGTCATGCTGGC-1	ColEpi	1.63446
001-055_T0_COL_EPI_5p_N1__TTCGAAGTCTACCAGA-1	ColEpi	1.00927
001-055_T0_COL_EPI_5p_N1__CTTACCGGTTTCCACC-1	ColEpi	2.52299
001-055_T0_COL_EPI_5p_N1__AGCTTGACAAGTTAAG-1	ColEpi	1.48037
001-055_T0_COL_EPI_5p_N1__TTTACTGCAAGTTCTG-1	ColEpi	4.09002
001-055_T0_COL_EPI_5p_N1__AGCTCTCTCGGCGCAT-1	ColEpi	1.70387
001-055_T0_COL_EPI_5p_N1__TCAGATGCAGGAACGT-1	ColEpi	2.18884
001-055_T0_COL_EPI_5p_N1__TGGCCAGTCCCTCTTT-1	ColEpi	1.48782
001-055_T0_COL_EPI_5p_N1__GACAGAGCAATTCCTT-1	ColEpi	0.746294
001-055_T0_COL_EPI_5p_N1__CCTCAGTGTAGAGCTG-1	ColEpi	2.30734
001-055_T0_COL_EPI_5p_N1__GTCATTTGTGACCAAG-1	ColEpi	1.195
001-055_T0_COL_EPI_5p_N1__TACTCGCCATCCGGGT-1	ColEpi	3.58791
001-055_T0_COL_EPI_5p_N1__GTGCAGCAGACTAGGC-1	ColEpi	0.929262
001-055_T0_COL_EPI_5p_N1__TGCTGCTTCGCCTGTT-1	ColEpi	1.00335
001-055_T0_COL_EPI_5p_N1__GATCGTACAGGGTACA-1	ColEpi	1.56384
001-055_T0_COL_EPI_5p_N1__CATGCCTGTACCAGTT-1	ColEpi	0.137406
001-055_T0_COL_EPI_5p_N1__CTAATGGTCCTAGTGA-1	ColEpi	1.12135
001-055_T0_COL_EPI_5p_N1__AGGTCATAGATAGGAG-1	ColEpi	1.44949
001-055_T0_COL_EPI_5p_N1__ACTGTCCAGAGCCCAA-1	ColEpi	1.7754
001-055_T0_COL_EPI_5p_N1__GACGTGCAGCATGGCA-1	ColEpi	0.824414
001-055_T0_COL_EPI_5p_N1__CACATTTCATCACGTA-1	ColEpi	1.41029
001-055_T0_COL_EPI_5p_N1__GTACTTTCAAGAAAGG-1	ColEpi	1.3274
001-055_T0_COL_EPI_5p_N1__CTGTTTATCATCATTC-1	ColEpi	0.588016
001-055_T0_COL_EPI_5p_N1__CACAGTATCATGTGGT-1	ColEpi	1.30616
001-055_T0_COL_EPI_5p_N1__CTGTGCTAGTGGGATC-1	ColEpi	1.82092
001-055_T0_COL_EPI_5p_N1__ACAGCTATCCGCGCAA-1	ColEpi	0.909992
001-055_T0_COL_EPI_5p_N1__ACACCAACAAAGCGGT-1	ColEpi	0.205995
001-055_T0_COL_EPI_5p_N1__TGACAACGTGATGCCC-1	ColEpi	1.12398
001-055_T0_COL_EPI_5p_N1__TATCTCAGTCTTTCAT-1	ColEpi	8.07716
001-055_T0_COL_EPI_5p_N1__CCTACACAGCCGGTAA-1	ColEpi	0.461476
001-055_T0_COL_EPI_5p_N1__CTCCTAGAGAGCTGCA-1	ColEpi	1.49794
001-055_T0_COL_EPI_5p_N1__TCGAGGCTCAGAGGTG-1	ColEpi	2.18169
001-055_T0_COL_EPI_5p_N1__CTCTAATAGAGTGACC-1	ColEpi	4.77249
001-055_T0_COL_EPI_5p_N1__TACTTACGTTAAGATG-1	ColEpi	4.6943
001-055_T0_COL_EPI_5p_N1__CACATAGTCCAATGGT-1	ColEpi	1.08088
001-055_T0_COL_EPI_5p_N1__AGGTCATTCCTTGCCA-1	ColEpi	0.90474
001-055_T0_COL_EPI_5p_N1__TAAACCGAGGTGCTTT-1	ColEpi	0.408104
001-055_T0_COL_EPI_5p_N1__GGAGCAATCAGTGTTG-1	ColEpi	0.664387
001-055_T0_COL_EPI_5p_N1__TCAACGACAAGCGTAG-1	ColEpi	1.33554
001-055_T0_COL_EPI_5p_N1__GCTCCTATCACAAACC-1	ColEpi	2.76719
001-055_T0_COL_EPI_5p_N1__CATCGGGTCAGCATGT-1	ColEpi	2.36494
001-055_T0_COL_EPI_5p_N1__CGTCCATCAGATGGCA-1	ColEpi	1.69444
001-055_T0_COL_EPI_5p_N1__TTGAACGGTGACAAAT-1	ColEpi	0.483149
001-055_T0_COL_EPI_5p_N1__GACGCGTCACGGTAGA-1	ColEpi	0.492207
001-055_T0_COL_EPI_5p_N1__GACTACAAGATGTAAC-1	ColEpi	1.32423
001-055_T0_COL_EPI_5p_N1__ACTGAACTCCTTAATC-1	ColEpi	2.04002
001-055_T0_COL_EPI_5p_N1__CGAATGTTCCGTTGTC-1	ColEpi	0.635322
001-055_T0_COL_EPI_5p_N1__AAATGCCTCAAACAAG-1	ColEpi	3.19007
001-055_T0_COL_EPI_5p_N1__CAGCAGCGTTCAACCA-1	ColEpi	1.41083
001-055_T0_COL_EPI_5p_N1__CCGGGATCAGCTGTAT-1	ColEpi	2.95072
001-055_T0_COL_EPI_5p_N1__ACATCAGCATCCCACT-1	ColEpi	0.2071
001-055_T0_COL_EPI_5p_N1__GATGCTAGTTCGTCTC-1	ColEpi	1.00828
001-055_T0_COL_EPI_5p_N1__ACTTTCACAAGGACAC-1	ColEpi	-0.0350142
001-055_T0_COL_EPI_5p_N1__CACTCCAGTCACACGC-1	ColEpi	0.442377
001-055_T0_COL_EPI_5p_N1__CGACCTTAGGACGAAA-1	ColEpi	0.388271
001-055_T0_COL_EPI_5p_N1__GAACGGATCCACGACG-1	ColEpi	1.03005
001-055_T0_COL_EPI_5p_N1__AGCATACAGAAACGCC-1	ColEpi	2.13391
001-055_T0_COL_EPI_5p_N1__TAAACCGCATTCGACA-1	ColEpi	3.15398
001-055_T0_COL_EPI_5p_N1__TGCACCTTCCTCCTAG-1	ColEpi	0.549211
001-055_T0_COL_EPI_5p_N1__TGTCCCAAGGTGCAAC-1	ColEpi	0.984952
001-055_T0_COL_EPI_5p_N1__TGGACGCGTATAATGG-1	ColEpi	2.45775
001-055_T0_COL_EPI_5p_N1__CGCTGGAGTCAGAAGC-1	ColEpi	0.763384
001-055_T0_COL_EPI_5p_N1__CACATAGAGACTAGGC-1	ColEpi	0.712206
001-055_T0_COL_EPI_5p_N1__GCATGCGTCCTTTACA-1	ColEpi	1.25521
001-055_T0_COL_EPI_5p_N1__AGTCTTTGTACTTCTT-1	ColEpi	1.61106
001-055_T0_COL_EPI_5p_N1__GATCAGTCACGCATCG-1	ColEpi	0.707162
001-055_T0_COL_EPI_5p_N1__CCTACCATCACCACCT-1	ColEpi	3.38151
001-055_T0_COL_EPI_5p_N1__TGGCGCAGTTGCGCAC-1	ColEpi	3.90752
001-055_T0_COL_EPI_5p_N1__GTAACGTTCTTCGAGA-1	ColEpi	2.06009
001-055_T0_COL_EPI_5p_N1__ACACCCTAGACCTTTG-1	ColEpi	0.910347
001-055_T0_COL_EPI_5p_N1__AAGGTTCGTCTCATCC-1	ColEpi	0.968673
001-055_T0_COL_EPI_5p_N1__CCTCTGACAAACAACA-1	ColEpi	1.54045
001-055_T0_COL_EPI_5p_N1__GTCTCGTTCCCAAGAT-1	ColEpi	1.36017
001-055_T0_COL_EPI_5p_N1__GTTCATTGTCCGAAGA-1	ColEpi	1.94258
001-055_T0_COL_EPI_5p_N1__AGAATAGCAATGGAAT-1	ColEpi	1.44103
001-055_T0_COL_EPI_5p_N1__GAAACTCTCTGTCTCG-1	ColEpi	2.68426
001-055_T0_COL_EPI_5p_N1__GTAGTCAGTCACTTCC-1	ColEpi	1.42453
001-055_T0_COL_EPI_5p_N1__CATCCACCAGGTCTCG-1	ColEpi	6.20675
001-055_T0_COL_EPI_5p_N1__GCAGTTAGTTCCGTCT-1	ColEpi	1.48285
001-055_T0_COL_EPI_5p_N1__AAGTCTGCAAACTGCT-1	ColEpi	1.45055
001-055_T0_COL_EPI_5p_N1__GTAACTGCAATGAATG-1	ColEpi	1.90352
001-055_T0_COL_EPI_5p_N1__AGATCTGTCGTTGCCT-1	ColEpi	1.92866
001-055_T0_COL_EPI_5p_N1__CGAGCCATCCTTGGTC-1	ColEpi	1.2173
001-055_T0_COL_EPI_5p_N1__TCTGAGACAGGTGGAT-1	ColEpi	1.75139
001-055_T0_COL_EPI_5p_N1__GGGAATGTCAGAAATG-1	ColEpi	0.402159
001-055_T0_COL_EPI_5p_N1__ATCATCTTCTGATACG-1	ColEpi	1.63178
001-055_T0_COL_EPI_5p_N1__GTCTCGTAGATGCGAC-1	ColEpi	2.158
001-055_T0_COL_EPI_5p_N1__GCATGATTCCTAAGTG-1	ColEpi	1.11721
001-055_T0_COL_EPI_5p_N1__GTCAAGTTCACTTCAT-1	ColEpi	0.611314
001-055_T0_COL_EPI_5p_N1__GTGTGCGGTCCAGTTA-1	ColEpi	1.14428
001-055_T0_COL_EPI_5p_N1__TTCGGTCTCTCATTCA-1	ColEpi	2.81872
001-055_T0_COL_EPI_5p_N1__CAAGATCGTGATAAGT-1	ColEpi	1.30462
001-055_T0_COL_EPI_5p_N1__GGGAGATTCAGATAAG-1	ColEpi	1.11794
001-055_T0_COL_EPI_5p_N1__CGTTGGGTCGTCTGAA-1	ColEpi	0.78396
001-055_T0_COL_EPI_5p_N1__GAAACTCAGAATGTTG-1	ColEpi	0.83927
001-055_T0_COL_EPI_5p_N1__GTACTTTGTCAATGTC-1	ColEpi	1.36751
001-055_T0_COL_EPI_5p_N1__CTCGTACCAAAGTGCG-1	ColEpi	1.55875
001-055_T0_COL_EPI_5p_N1__ATAAGAGAGCCCTAAT-1	ColEpi	0.997019
001-055_T0_COL_EPI_5p_N1__TCTATTGGTGCAGTAG-1	ColEpi	1.03258
001-055_T0_COL_EPI_5p_N1__CACACTCAGGAGCGAG-1	ColEpi	2.17192
001-055_T0_COL_EPI_5p_N1__TTATGCTCACCAACCG-1	ColEpi	0.325368
001-055_T0_COL_EPI_5p_N1__CTGCTGTAGGATGGTC-1	ColEpi	1.37365
001-055_T0_COL_EPI_5p_N1__TTGCGTCAGCATCATC-1	ColEpi	6.46173
001-055_T0_COL_EPI_5p_N1__CAAGTTGTCATTGCCC-1	ColEpi	2.99138
001-055_T0_COL_EPI_5p_N1__CGCTATCCATGGTAGG-1	ColEpi	1.70921
001-055_T0_COL_EPI_5p_N1__GGACATTCACTCAGGC-1	ColEpi	0.656284
001-055_T0_COL_EPI_5p_N1__CAACCTCCAGGTGGAT-1	ColEpi	1.91901
001-055_T0_COL_EPI_5p_N1__CTAGAGTTCCACTCCA-1	ColEpi	2.73649
001-055_T0_COL_EPI_5p_N1__GGCCGATAGTGGGATC-1	ColEpi	0.791676
001-055_T0_COL_EPI_5p_N1__CAGAGAGCAATGACCT-1	ColEpi	-0.0469442
001-055_T0_COL_EPI_5p_N1__TTCTCCTAGTAGCCGA-1	ColEpi	1.8674
001-055_T0_COL_EPI_5p_N1__TTGAACGTCAATCACG-1	ColEpi	2.23569
001-055_T0_COL_EPI_5p_N1__TGGACGCTCTGGTATG-1	ColEpi	2.56517
001-055_T0_COL_EPI_5p_N1__CTGCCTAGTAAATGTG-1	ColEpi	6.15149
001-055_T0_COL_EPI_5p_N1__ATCTGCCCACCATGTA-1	ColEpi	3.96811
001-055_T0_COL_EPI_5p_N1__GTATTCTGTGACAAAT-1	ColEpi	0.619072
001-055_T0_COL_EPI_5p_N1__GGGACCTCACGGTTTA-1	ColEpi	2.36796
001-055_T0_COL_EPI_5p_N1__TACACGATCAACACCA-1	ColEpi	2.17619
001-055_T0_COL_EPI_5p_N1__TGCGTGGCAGTATCTG-1	ColEpi	0.401244
001-055_T0_COL_EPI_5p_N1__TCTCTAAAGAAACGCC-1	ColEpi	1.80712
001-055_T0_COL_EPI_5p_N1__GGTGCGTGTCGCGAAA-1	ColEpi	0.195309
001-055_T0_COL_EPI_5p_N1__CAGATCAAGCGCTCCA-1	ColEpi	-0.210511
001-055_T0_COL_EPI_5p_N1__CTCGAAATCTGCCAGG-1	ColEpi	1.11597
001-055_T0_COL_EPI_5p_N1__AACTCTTAGATGTAAC-1	ColEpi	0.915709
001-055_T0_COL_EPI_5p_N1__CCAGCGACATCGATGT-1	ColEpi	1.44204
001-055_T0_COL_EPI_5p_N1__CGTTGGGCATACAGCT-1	ColEpi	-0.347452
001-055_T0_COL_EPI_5p_N1__CTTCTCTGTACATGTC-1	ColEpi	1.73893
001-055_T0_COL_EPI_5p_N1__CTGCGGAGTGAAAGAG-1	ColEpi	3.2637
001-055_T0_COL_EPI_5p_N1__GTCGGGTTCTATCGCC-1	ColEpi	2.01107
001-055_T0_COL_EPI_5p_N1__GGCAATTTCAGAGACG-1	ColEpi	2.006
001-055_T0_COL_EPI_5p_N1__ATAACGCGTTAGATGA-1	ColEpi	1.69874
001-055_T0_COL_EPI_5p_N1__CACCTTGAGACAAAGG-1	ColEpi	1.47902
001-055_T0_COL_EPI_5p_N1__GTCCTCAAGTGGACGT-1	ColEpi	0.815266
001-055_T0_COL_EPI_5p_N1__ACGCAGCTCAACGGCC-1	ColEpi	2.15427
001-055_T0_COL_EPI_5p_N1__GATCGATAGCGTTGCC-1	ColEpi	0.0685982
001-055_T0_COL_EPI_5p_N1__CCGGTAGAGGAGTACC-1	ColEpi	1.28012
001-055_T0_COL_EPI_5p_N1__ACACCCTAGCCTATGT-1	ColEpi	1.15199
001-055_T0_COL_EPI_5p_N1__AACCATGCACAAGACG-1	ColEpi	1.51295
001-055_T0_COL_EPI_5p_N1__CTGCGGATCAACACAC-1	ColEpi	0.826546
001-055_T0_COL_EPI_5p_N1__CTGGTCTAGTTCGCAT-1	ColEpi	0.882494
001-055_T0_COL_EPI_5p_N1__TGGCGCAGTGACTACT-1	ColEpi	1.3779
001-055_T0_COL_EPI_5p_N1__CTTTGCGGTATAGGGC-1	ColEpi	2.38076
001-055_T0_COL_EPI_5p_N1__GCATGCGCATCCTAGA-1	ColEpi	1.01738
001-055_T0_COL_EPI_5p_N1__CTCTAATCAATAAGCA-1	ColEpi	2.7739
001-055_T0_COL_EPI_5p_N1__ATTATCCCATCTACGA-1	ColEpi	0.54396
001-055_T0_COL_EPI_5p_N1__TACCTATCATCTATGG-1	ColEpi	1.59672
001-055_T0_COL_EPI_5p_N1__GTGCTTCCATCGGTTA-1	ColEpi	1.45795
001-055_T0_COL_EPI_5p_N1__TGAGCATCAGTCAGAG-1	ColEpi	2.43192
001-055_T0_COL_EPI_5p_N1__AGTGAGGCAGGCTGAA-1	ColEpi	0.206805
001-055_T0_COL_EPI_5p_N1__TACGGGCAGTTCGCGC-1	ColEpi	-0.0164565
001-055_T0_COL_EPI_5p_N1__AAGACCTTCCTCATTA-1	ColEpi	1.11231
001-055_T0_COL_EPI_5p_N1__AGCGTATTCGTTGACA-1	ColEpi	1.57929
001-055_T0_COL_EPI_5p_N1__AACACGTTCAATCTCT-1	ColEpi	0.375334
001-055_T0_COL_EPI_5p_N1__TGGCCAGAGGTGCTTT-1	ColEpi	0.770006
001-055_T0_COL_EPI_5p_N1__AGTCTTTCATCATCCC-1	ColEpi	1.01736
001-055_T0_COL_EPI_5p_N1__GCGCAACAGCATGGCA-1	ColEpi	1.86992
001-055_T0_COL_EPI_5p_N1__GGAGCAAGTCGCGTGT-1	ColEpi	2.18972
001-055_T0_COL_EPI_5p_N1__GCAGCCAAGGGTCGAT-1	ColEpi	2.56492
001-055_T0_COL_EPI_5p_N1__TAGGCATCACCAGTTA-1	ColEpi	-0.0672196
001-055_T0_COL_EPI_5p_N1__GCAATCATCAACGGCC-1	ColEpi	1.01926
001-055_T0_COL_EPI_5p_N1__ACAGCTAGTCTTGATG-1	ColEpi	1.39071
001-055_T0_COL_EPI_5p_N1__CAGCGACTCAATCTCT-1	ColEpi	2.8003
001-055_T0_COL_EPI_5p_N1__CGAATGTAGCCCGAAA-1	ColEpi	0.201281
001-055_T0_COL_EPI_5p_N1__GGCGACTGTGGTGTAG-1	ColEpi	4.00214
001-055_T0_COL_EPI_5p_N1__TAGGCATCACTGAAGG-1	ColEpi	0.966523
001-055_T0_COL_EPI_5p_N1__GTCCTCATCTTGCAAG-1	ColEpi	0.161642
001-055_T0_COL_EPI_5p_N1__TTGGCAAAGTGAAGAG-1	ColEpi	2.78818
001-055_T0_COL_EPI_5p_N1__ACCTTTACACCGAAAG-1	ColEpi	1.55716
001-055_T0_COL_EPI_5p_N1__TCTTCGGTCTGGAGCC-1	ColEpi	1.65678
001-055_T0_COL_EPI_5p_N1__GCGCGATCATTACCTT-1	ColEpi	0.630512
001-055_T0_COL_EPI_5p_N1__GACTAACTCTGATACG-1	ColEpi	1.06664
001-055_T0_COL_EPI_5p_N1__CCTTCCCTCTCACATT-1	ColEpi	4.90303
001-055_T0_COL_EPI_5p_N1__CTTCTCTTCTGTCTCG-1	ColEpi	0.122289
001-055_T0_COL_EPI_5p_N1__CTTAGGAGTTACGGAG-1	ColEpi	1.51056
001-055_T0_COL_EPI_5p_N1__GAATAAGCAGACAAGC-1	ColEpi	0.310955
001-055_T0_COL_EPI_5p_N1__TAGGCATAGAACTCGG-1	ColEpi	1.52773
001-055_T0_COL_EPI_5p_N1__GTCGTAAAGTACCGGA-1	ColEpi	0.761593
001-055_T0_COL_EPI_5p_N1__CATCAAGGTACAAGTA-1	ColEpi	1.24025
001-055_T0_COL_EPI_5p_N1__CTACACCGTTATCGGT-1	ColEpi	0.16022
001-055_T0_COL_EPI_5p_N1__CTTGGCTAGTGTCCCG-1	ColEpi	1.55264
001-055_T0_COL_EPI_5p_N1__ACCCACTTCCACTGGG-1	ColEpi	0.185377
001-055_T0_COL_EPI_5p_N1__CATTCGCTCCACGTGG-1	ColEpi	0.0136195
001-055_T0_COL_EPI_5p_N1__GACGTGCAGATATGCA-1	ColEpi	2.16594
001-055_T0_COL_EPI_5p_N1__AACTCTTAGTGCCATT-1	ColEpi	1.20071
001-055_T0_COL_EPI_5p_N1__AAAGTAGCAGCTTCGG-1	ColEpi	1.1315
001-055_T0_COL_EPI_5p_N1__ATTTCTGTCCCTTGTG-1	ColEpi	0.988742
001-055_T0_COL_EPI_5p_N1__GATGAAACACCAGATT-1	ColEpi	1.84133
001-055_T0_COL_EPI_5p_N1__AGTAGTCTCTGTCTAT-1	ColEpi	0.905837
001-055_T0_COL_EPI_5p_N1__GCATGCGCAGGGTATG-1	ColEpi	2.27111
001-055_T0_COL_EPI_5p_N1__CTAGCCTGTCACCTAA-1	ColEpi	-0.067532
001-055_T0_COL_EPI_5p_N1__CTTACCGTCAGTCAGT-1	ColEpi	1.82409
001-055_T0_COL_EPI_5p_N1__CGGACGTCAACTGCTA-1	ColEpi	0.116898
001-055_T0_COL_EPI_5p_N1__TACTCGCTCCTGCTTG-1	ColEpi	-0.0768438
001-055_T0_COL_EPI_5p_N1__TGATTTCCAGCTGTGC-1	ColEpi	0.442651
001-055_T0_COL_EPI_5p_N1__TACGGTACATATACCG-1	ColEpi	0.473468
001-055_T0_COL_EPI_5p_N1__TTGCGTCTCAACACAC-1	ColEpi	1.44708
001-055_T0_COL_EPI_5p_N1__AAAGCAAGTCTAGAGG-1	ColEpi	0.00337736
001-055_T0_COL_EPI_5p_N1__AGCAGCCAGATGTAAC-1	ColEpi	3.79229
001-055_T0_COL_EPI_5p_N1__CTGTTTAGTGGCGAAT-1	ColEpi	1.73295
001-055_T0_COL_EPI_5p_N1__TAAGTGCAGATACACA-1	ColEpi	1.87186
001-055_T0_COL_EPI_5p_N1__GTACTCCAGTCGATAA-1	ColEpi	-0.00704035
001-055_T0_COL_EPI_5p_N1__CTGATAGTCGGTCTAA-1	ColEpi	3.02848
001-055_T0_COL_EPI_5p_N1__GGAAAGCTCCGGCACA-1	ColEpi	0.74327
001-055_T0_COL_EPI_5p_N1__CGGCTAGGTTACGCGC-1	ColEpi	1.55975
001-055_T0_COL_EPI_5p_N1__ACGGGCTTCTGCCCTA-1	ColEpi	0.516832
001-055_T0_COL_EPI_5p_N1__TGACTAGAGAGCTTCT-1	ColEpi	3.44472
001-055_T0_COL_EPI_5p_N1__TCAATCTAGTCTCCTC-1	ColEpi	1.47256
001-055_T0_COL_EPI_5p_N1__GGGACCTGTCTAACGT-1	ColEpi	0.184773
001-055_T0_COL_EPI_5p_N1__GGTGAAGGTCAAGCGA-1	ColEpi	1.01808
001-055_T0_COL_EPI_5p_N1__CGATGTATCGTGGGAA-1	ColEpi	3.92514
001-055_T0_COL_EPI_5p_N1__GACTAACAGTGGACGT-1	ColEpi	0.868508
001-055_T0_COL_EPI_5p_N1__GTTCGGGTCGCACTCT-1	ColEpi	1.9979
001-055_T0_COL_EPI_5p_N1__TGCTACCCAAACTGCT-1	ColEpi	1.64066
001-055_T0_COL_EPI_5p_N1__CTGCCTAAGTGTTGAA-1	ColEpi	2.48306
001-055_T0_COL_EPI_5p_N1__AACTGGTAGAGGTAGA-1	ColEpi	3.725
001-055_T0_COL_EPI_5p_N1__AGCGTCGCAATGTAAG-1	ColEpi	1.6789
001-055_T0_COL_EPI_5p_N1__CCACCTATCGAGCCCA-1	ColEpi	2.4285
001-055_T0_COL_EPI_5p_N1__TCACAAGGTATAATGG-1	ColEpi	0.515267
001-055_T0_COL_EPI_5p_N1__CTGGTCTAGGCCGAAT-1	ColEpi	0.249789
001-055_T0_COL_EPI_5p_N1__ACCCACTTCCCTAATT-1	ColEpi	0.210171
001-055_T0_COL_EPI_5p_N1__ACATGGTCAGGATCGA-1	ColEpi	0.707851
001-055_T0_COL_EPI_5p_N1__ACCCACTTCATGTAGC-1	ColEpi	0.545255
001-055_T0_COL_EPI_5p_N1__CTACGTCCAGGGATTG-1	ColEpi	0.11113
001-055_T0_COL_EPI_5p_N1__CCGTTCATCAGGTAAA-1	ColEpi	1.27528
001-055_T0_COL_EPI_5p_N1__TCAGATGCAGCGATCC-1	ColEpi	-0.2167
001-055_T0_COL_EPI_5p_N1__GCTTCCATCATGTCCC-1	ColEpi	0.834331
001-055_T0_COL_EPI_5p_N1__GAACATCGTATAGGTA-1	ColEpi	1.40089
001-055_T0_COL_EPI_5p_N1__ATTTCTGCAGACGCTC-1	ColEpi	2.36201
001-055_T0_COL_EPI_5p_N1__AAGTCTGAGCTGCGAA-1	ColEpi	1.61133
001-055_T0_COL_EPI_5p_N1__AGCGGTCCAATAACGA-1	ColEpi	0.747259
001-055_T0_COL_EPI_5p_N1__GGGCATCTCCGCGTTT-1	ColEpi	1.96365
001-055_T0_COL_EPI_5p_N1__TGAAAGACACAACGCC-1	ColEpi	1.84215
001-055_T0_COL_EPI_5p_N1__TGCGTGGGTGATGCCC-1	ColEpi	5.95301
001-055_T0_COL_EPI_5p_N1__GCATGTACACCAGCAC-1	ColEpi	0.359139
001-055_T0_COL_EPI_5p_N1__TTTATGCGTGAAATCA-1	ColEpi	1.18907
001-055_T0_COL_EPI_5p_N1__GGCGACTCAGATGGGT-1	ColEpi	0.715043
001-055_T0_COL_EPI_5p_N1__CACAAACCAATGTAAG-1	ColEpi	0.28565
001-055_T0_COL_EPI_5p_N1__AGCCTAACAGTATGCT-1	ColEpi	1.5821
001-055_T0_COL_EPI_5p_N1__AGACGTTTCCACGAAT-1	ColEpi	2.34614
001-055_T0_COL_EPI_5p_N1__TCGTAGACAGAGCCAA-1	ColEpi	2.85378
001-055_T0_COL_EPI_5p_N1__GCTCTGTAGTGCCATT-1	ColEpi	1.72485
001-055_T0_COL_EPI_5p_N1__GTAGTCACAATAGCAA-1	ColEpi	1.4021
001-055_T0_COL_EPI_5p_N1__CTTAACTAGTCTCGGC-1	ColEpi	0.22076
001-055_T0_COL_EPI_5p_N1__TACACGAGTATCGCAT-1	ColEpi	2.31801
001-055_T0_COL_EPI_5p_N1__CATTCGCTCGGAGGTA-1	ColEpi	3.23779
001-055_T0_COL_EPI_5p_N1__CGTAGGCCAGTAACGG-1	ColEpi	1.84523
001-055_T0_COL_EPI_5p_N1__CTAGTGAAGTGCAAGC-1	ColEpi	3.81466
001-055_T0_COL_EPI_5p_N1__AGTTGGTAGTGCAAGC-1	ColEpi	4.46963
001-055_T0_COL_EPI_5p_N1__TTCTCCTCAGTGGAGT-1	ColEpi	2.91433
001-055_T0_COL_EPI_5p_N1__ACCGTAATCTTAGCCC-1	ColEpi	1.37773
001-055_T0_COL_EPI_5p_N1__ACTTGTTAGCTAGTGG-1	ColEpi	1.82924
001-055_T0_COL_EPI_5p_N1__CATCAGATCTGATTCT-1	ColEpi	1.29397
001-055_T0_COL_EPI_5p_N1__TTGCCGTAGCCCAATT-1	ColEpi	0.0066531
001-055_T0_COL_EPI_5p_N1__ACACCCTTCACCAGGC-1	ColEpi	3.9253
001-055_T0_COL_EPI_5p_N1__AGTAGTCGTACAGCAG-1	ColEpi	0.848395
001-055_T0_COL_EPI_5p_N1__CGAGCACAGTCAAGCG-1	ColEpi	3.19653
001-055_T0_COL_EPI_5p_N1__TGGGAAGGTACCGCTG-1	ColEpi	1.29354
001-055_T0_COL_EPI_5p_N1__CCGTGGATCACTTACT-1	ColEpi	1.18143
001-055_T0_COL_EPI_5p_N1__ATTTCTGCAGCTGTGC-1	ColEpi	5.78999
001-055_T0_COL_EPI_5p_N1__CACTCCACAGCCTATA-1	ColEpi	0.975641
001-055_T0_COL_EPI_5p_N1__TAAGAGATCCTCCTAG-1	ColEpi	1.95752
001-055_T0_COL_EPI_5p_N1__GAACCTACACAGCCCA-1	ColEpi	0.865694
001-055_T0_COL_EPI_5p_N1__CCATGTCAGTTAAGTG-1	ColEpi	0.823943
001-055_T0_COL_EPI_5p_N1__TGCACCTTCAACACAC-1	ColEpi	1.7968
001-055_T0_COL_EPI_5p_N1__GTTCATTTCGCGATCG-1	ColEpi	1.58816
001-055_T0_COL_EPI_5p_N1__CCTACCACATGGTCAT-1	ColEpi	2.26119
001-055_T0_COL_EPI_5p_N1__CATGGCGCACGAAAGC-1	ColEpi	1.21231
001-055_T0_COL_EPI_5p_N1__CATTATCCAGTGGAGT-1	ColEpi	3.22517
001-055_T0_COL_EPI_5p_N1__ATTACTCTCCAGATCA-1	ColEpi	0.730072
001-055_T0_COL_EPI_5p_N1__TAAACCGAGCTGTCTA-1	ColEpi	1.04626
001-055_T0_COL_EPI_5p_N1__CACAAACCATGCATGT-1	ColEpi	0.210265
001-055_T0_COL_EPI_5p_N1__TGCCCTAGTCTAACGT-1	ColEpi	0.469424
001-055_T0_COL_EPI_5p_N1__GGTGTTACATTCCTCG-1	ColEpi	1.10981
001-055_T0_COL_EPI_5p_N1__CGGAGCTTCCACGTTC-1	ColEpi	3.52377
001-055_T0_COL_EPI_5p_N1__CGCGTTTTCGCCCTTA-1	ColEpi	0.442751
001-055_T0_COL_EPI_5p_N1__GAGCAGAAGTCGATAA-1	ColEpi	1.87829
001-055_T0_COL_EPI_5p_N1__TGGTTCCTCCATTCTA-1	ColEpi	3.02876
001-055_T0_COL_EPI_5p_N1__GCAGTTAGTCCGAATT-1	ColEpi	1.50983
001-055_T0_COL_EPI_5p_N1__CTGAAGTAGAGTCTGG-1	ColEpi	5.72051
001-055_T0_COL_EPI_5p_N1__CTTAGGAGTGGCAAAC-1	ColEpi	1.19976
001-055_T0_COL_EPI_5p_N1__GGAGCAACACCTCGGA-1	ColEpi	0.448451
001-055_T0_COL_EPI_5p_N1__CAGCTAAGTCTGCGGT-1	ColEpi	2.15357
001-055_T0_COL_EPI_5p_N1__CGACTTCTCATGCTCC-1	ColEpi	1.51369
001-055_T0_COL_EPI_5p_N1__ACATGGTTCTGCGGCA-1	ColEpi	1.34631
001-055_T0_COL_EPI_5p_N1__AGTGTCACATATACGC-1	ColEpi	1.11033
001-055_T0_COL_EPI_5p_N1__GGAATAATCCGCAGTG-1	ColEpi	-0.0852366
001-055_T0_COL_EPI_5p_N1__CCTTACGGTCTCACCT-1	ColEpi	0.181012
001-055_T0_COL_EPI_5p_N1__TGGTTCCGTTACGTCA-1	ColEpi	1.67236
001-055_T0_COL_EPI_5p_N1__GGAGCAAAGTTGAGTA-1	ColEpi	2.43668
001-055_T0_COL_EPI_5p_N1__TACTCGCTCAGTACGT-1	ColEpi	2.29508
001-055_T0_COL_EPI_5p_N1__CGGTTAACAATAGAGT-1	ColEpi	2.84302
001-055_T0_COL_EPI_5p_N1__CATGACAGTTTGTTGG-1	ColEpi	1.32939
001-055_T0_COL_EPI_5p_N1__GGGATGAAGGACACCA-1	ColEpi	4.89652
001-055_T0_COL_EPI_5p_N1__CTAAGACCACCAGATT-1	ColEpi	1.69382
001-055_T0_COL_EPI_5p_N1__TTCTCAACATTTCACT-1	ColEpi	0.019152
001-055_T0_COL_EPI_5p_N1__CGCTATCAGCCGATTT-1	ColEpi	2.22195
001-055_T0_COL_EPI_5p_N1__CATATGGTCCCATTAT-1	ColEpi	1.89364
001-055_T0_COL_EPI_5p_N1__GACTACATCACTCTTA-1	ColEpi	-0.0368098
001-055_T0_COL_EPI_5p_N1__CGGTTAACATCCCACT-1	ColEpi	1.19239
001-055_T0_COL_EPI_5p_N1__GAAATGAAGACAGACC-1	ColEpi	1.95945
001-055_T0_COL_EPI_5p_N1__CCACCTACAAGCCGCT-1	ColEpi	0.645045
001-055_T0_COL_EPI_5p_N1__GAACGGACACAGAGGT-1	ColEpi	0.467362
001-055_T0_COL_EPI_5p_N1__GAATAAGTCTGGCGAC-1	ColEpi	-0.396528
001-055_T0_COL_EPI_5p_N1__TGAGCCGCATGACGGA-1	ColEpi	1.37884
001-055_T0_COL_EPI_5p_N1__ATCCGAAGTCTAGCGC-1	ColEpi	0.149121
001-055_T0_COL_EPI_5p_N1__TGTCCCATCAGCAACT-1	ColEpi	0.79752
001-055_T0_COL_EPI_5p_N1__AAAGCAAGTGTTGGGA-1	ColEpi	0.721658
001-055_T0_COL_EPI_5p_N1__CGATGTACATATACGC-1	ColEpi	1.37815
001-055_T0_COL_EPI_5p_N1__AGATCTGCAAAGTCAA-1	ColEpi	2.74029
001-055_T0_COL_EPI_5p_N1__GGTATTGAGTCATCCA-1	ColEpi	7.97463
001-055_T0_COL_EPI_5p_N1__CTGGTCTTCGAGAACG-1	ColEpi	0.348728
001-055_T0_COL_EPI_5p_N1__GATCTAGTCATCGCTC-1	ColEpi	4.30405
001-055_T0_COL_EPI_5p_N1__CATGCCTCATTGGTAC-1	ColEpi	1.37507
001-055_T0_COL_EPI_5p_N1__AGGCCGTGTCTAGTCA-1	ColEpi	1.51504
001-055_T0_COL_EPI_5p_N1__GGACAGAGTATTCTCT-1	ColEpi	1.15482
001-055_T0_COL_EPI_5p_N1__CCTCTGACAGGCTCAC-1	ColEpi	1.81281
001-055_T0_COL_EPI_5p_N1__TTCTACAAGATGTTAG-1	ColEpi	0.823253
001-055_T0_COL_EPI_5p_N1__GTCTCGTTCAGTACGT-1	ColEpi	1.53666
001-055_T0_COL_EPI_5p_N1__GAAATGACAGTGAGTG-1	ColEpi	1.80765
001-055_T0_COL_EPI_5p_N1__CATTATCTCCAAGCCG-1	ColEpi	3.29599
001-055_T0_COL_EPI_5p_N1__ATCACGAGTAGCTAAA-1	ColEpi	1.17596
001-055_T0_COL_EPI_5p_N1__TACTTGTAGTTGAGTA-1	ColEpi	1.42645
001-055_T0_COL_EPI_5p_N1__GCAAACTAGTCCGTAT-1	ColEpi	1.86651
001-055_T0_COL_EPI_5p_N1__GTGCGGTCAGGCTCAC-1	ColEpi	0.885765
001-055_T0_COL_EPI_5p_N1__ATGAGGGAGTGTTGAA-1	ColEpi	0.80307
001-055_T0_COL_EPI_5p_N1__GGCGACTTCCACGCAG-1	ColEpi	1.47886
001-055_T0_COL_EPI_5p_N1__GCATGCGCAGACTCGC-1	ColEpi	-0.19939
001-055_T0_COL_EPI_5p_N1__ATTTCTGCAGTCCTTC-1	ColEpi	-0.443363
001-055_T0_COL_EPI_5p_N1__GTAGTCATCTAACCGA-1	ColEpi	0.711578
001-055_T0_COL_EPI_5p_N1__CATGCCTCAGGAACGT-1	ColEpi	2.74197
001-055_T0_COL_EPI_5p_N1__CTGAAGTGTCAGAATA-1	ColEpi	0.988333
001-055_T0_COL_EPI_5p_N1__TAAGAGAAGGATGCGT-1	ColEpi	0.872756
001-055_T0_COL_EPI_5p_N1__CTAGTGACAGATTGCT-1	ColEpi	3.53964
001-055_T0_COL_EPI_5p_N1__CGGACACAGGAGTTGC-1	ColEpi	3.35925
001-055_T0_COL_EPI_5p_N1__AAATGCCGTTCGTTGA-1	ColEpi	0.565133
001-055_T0_COL_EPI_5p_N1__GAATAAGGTACAGTGG-1	ColEpi	2.51852
001-055_T0_COL_EPI_5p_N1__GACGGCTAGCATCATC-1	ColEpi	2.57728
001-055_T0_COL_EPI_5p_N1__TATTACCGTACATGTC-1	ColEpi	1.36409
001-055_T0_COL_EPI_5p_N1__TTTACTGGTTTGTTGG-1	ColEpi	2.35132
001-055_T0_COL_EPI_5p_N1__CTCGGAGCAATACGCT-1	ColEpi	0.888883
001-055_T0_COL_EPI_5p_N1__AACGTTGTCTCCGGTT-1	ColEpi	0.128972
001-055_T0_COL_EPI_5p_N1__GTCACAATCCCTGACT-1	ColEpi	2.42412
001-055_T0_COL_EPI_5p_N1__CTGTTTAGTCGATTGT-1	ColEpi	1.72823
001-055_T0_COL_EPI_5p_N1__AAACGGGAGCTATGCT-1	ColEpi	1.79644
001-055_T0_COL_EPI_5p_N1__CGGTTAAGTTACCGAT-1	ColEpi	0.455035
001-055_T0_COL_EPI_5p_N1__CCTAAAGCACTATCTT-1	ColEpi	1.40026
001-055_T0_COL_EPI_5p_N1__TCGGGACTCCGCTGTT-1	ColEpi	1.27915
001-055_T0_COL_EPI_5p_N1__TGTGTTTTCTTGTATC-1	ColEpi	0.438569
001-055_T0_COL_EPI_5p_N1__AGCAGCCTCGGCTTGG-1	ColEpi	1.2198
001-055_T0_COL_EPI_5p_N1__TCTGAGACAATGGAAT-1	ColEpi	0.585901
001-055_T0_COL_EPI_5p_N1__CAGGTGCAGTCGTACT-1	ColEpi	10.0667
001-055_T0_COL_EPI_5p_N1__GGTGAAGGTCTTCTCG-1	ColEpi	0.531105
001-055_T0_COL_EPI_5p_N1__TACTCGCCATTCACTT-1	ColEpi	0.596245
001-055_T0_COL_EPI_5p_N1__GCTGCTTGTCTGGAGA-1	ColEpi	0.695991
001-055_T0_COL_EPI_5p_N1__CAACTAGCACACCGCA-1	ColEpi	0.583346
001-055_T0_COL_EPI_5p_N1__GATCGCGGTGTGCGTC-1	ColEpi	1.3931
001-055_T0_COL_EPI_5p_N1__CTGTGCTGTGGTGTAG-1	ColEpi	-0.256693
001-055_T0_COL_EPI_5p_N1__GCGCCAATCAAGAAGT-1	ColEpi	1.7514
001-055_T0_COL_EPI_5p_N1__ACGAGCCGTTCCCTTG-1	ColEpi	-0.203315
001-055_T0_COL_EPI_5p_N1__CACATTTCAAACTGTC-1	ColEpi	2.17351
001-055_T0_COL_EPI_5p_N1__AAGGCAGCAAGAGGCT-1	ColEpi	0.0634744
001-055_T0_COL_EPI_5p_N1__GTTAAGCGTCTGGAGA-1	ColEpi	-0.151374
001-055_T0_COL_EPI_5p_N1__TTAACTCCAGCGTAAG-1	ColEpi	1.45704
001-055_T0_COL_EPI_5p_N1__AAGGTTCAGCACCGCT-1	ColEpi	3.68323
001-055_T0_COL_EPI_5p_N1__ACGAGGACACTATCTT-1	ColEpi	2.81638
001-055_T0_COL_EPI_5p_N1__CCTACCAGTGTTTGTG-1	ColEpi	1.105
001-055_T0_COL_EPI_5p_N1__CTCTGGTAGTGAACGC-1	ColEpi	0.825438
001-055_T0_COL_EPI_5p_N1__GCAATCAGTTACTGAC-1	ColEpi	1.67411
001-055_T0_COL_EPI_5p_N1__AGGCCGTGTGCGATAG-1	ColEpi	1.81217
001-055_T0_COL_EPI_5p_N1__CATATGGAGATGTGGC-1	ColEpi	1.00293
001-055_T0_COL_EPI_5p_N1__CAGCAGCGTAGTACCT-1	ColEpi	1.11188
001-055_T0_COL_EPI_5p_N1__TGGTTCCCAGCCTTTC-1	ColEpi	1.57253
001-055_T0_COL_EPI_5p_N1__CTTAACTAGGTGTGGT-1	ColEpi	1.72386
001-055_T0_COL_EPI_5p_N1__GGAAAGCGTAGTAGTA-1	ColEpi	0.875806
001-055_T0_COL_EPI_5p_N1__ATCCACCAGGACATTA-1	ColEpi	0.842837
001-055_T0_COL_EPI_5p_N1__GTCGGGTTCCACGTTC-1	ColEpi	0.244842
001-055_T0_COL_EPI_5p_N1__GAACCTAAGGTAGCCA-1	ColEpi	-0.0720461
001-055_T0_COL_EPI_5p_N1__GGCCGATAGCAGCGTA-1	ColEpi	0.416838
001-055_T0_COL_EPI_5p_N1__CCTCTGATCGACGGAA-1	ColEpi	1.24439
001-055_T0_COL_EPI_5p_N1__ATCTACTCATCACCCT-1	ColEpi	-0.904097
001-055_T0_COL_EPI_5p_N1__AGTTGGTAGTTCGCAT-1	ColEpi	2.38177
001-055_T0_COL_EPI_5p_N1__CTCGAAAAGAGGTACC-1	ColEpi	2.92402
001-055_T0_COL_EPI_5p_N1__CCTCTGAAGGACCACA-1	ColEpi	0.442863
001-055_T0_COL_EPI_5p_N1__ATGAGGGAGCGTGAGT-1	ColEpi	1.05542
001-055_T0_COL_EPI_5p_N1__GGACAAGGTCAGTGGA-1	ColEpi	2.57269
001-055_T0_COL_EPI_5p_N1__TGCCAAATCGTTTATC-1	ColEpi	-0.0694562
001-055_T0_COL_EPI_5p_N1__CATATTCAGAAGGTGA-1	ColEpi	1.51805
001-055_T0_COL_EPI_5p_N1__GTCCTCAGTCCCTACT-1	ColEpi	1.43927
001-055_T0_COL_EPI_5p_N1__AAGGCAGTCTGCAAGT-1	ColEpi	2.30903
001-055_T0_COL_EPI_5p_N1__CTTCTCTCACTTACGA-1	ColEpi	1.72368
001-055_T0_COL_EPI_5p_N1__GTTAAGCTCACCAGGC-1	ColEpi	0.427278
001-055_T0_COL_EPI_5p_N1__CTCCTAGCAATGGAGC-1	ColEpi	1.29354
001-055_T0_COL_EPI_5p_N1__GCTTCCACACTCAGGC-1	ColEpi	2.56573
001-055_T0_COL_EPI_5p_N1__GGACATTTCCGTTGCT-1	ColEpi	2.14398
001-055_T0_COL_EPI_5p_N1__TCGCGAGAGGCCGAAT-1	ColEpi	0.531303
001-055_T0_COL_EPI_5p_N1__ATTGGTGCACGCCAGT-1	ColEpi	0.886789
001-055_T0_COL_EPI_5p_N1__ATCATCTTCCAACCAA-1	ColEpi	0.225953
001-055_T0_COL_EPI_5p_N1__TGGGCGTTCAGGTAAA-1	ColEpi	1.04865
001-055_T0_COL_EPI_5p_N1__CGATCGGGTGCGCTTG-1	ColEpi	2.98974
001-055_T0_COL_EPI_5p_N1__TCAGGTATCGGCATCG-1	ColEpi	4.69696
001-055_T0_COL_EPI_5p_N1__AGAGCGAAGGATGTAT-1	ColEpi	1.188
001-055_T0_COL_EPI_5p_N1__GCTGCTTAGCCGTCGT-1	ColEpi	0.585833
001-055_T0_COL_EPI_5p_N1__GCGCGATGTTCGGGCT-1	ColEpi	3.24431
001-055_T0_COL_EPI_5p_N1__CGCCAAGTCCATGAGT-1	ColEpi	0.258463
001-055_T0_COL_EPI_5p_N1__TCATTACAGGAGCGTT-1	ColEpi	-0.380314
001-055_T0_COL_EPI_5p_N1__GTGCTTCGTAAGTTCC-1	ColEpi	3.52111
001-055_T0_COL_EPI_5p_N1__TGGGCGTTCCCAAGAT-1	ColEpi	2.1073
001-055_T0_COL_EPI_5p_N1__GATGAAATCGCCAGCA-1	ColEpi	0.843646
001-055_T0_COL_EPI_5p_N1__ACTGATGGTACCGTAT-1	ColEpi	3.69504
001-055_T0_COL_EPI_5p_N1__CACACTCGTTATGCGT-1	ColEpi	1.76065
001-055_T0_COL_EPI_5p_N1__TAAACCGGTACAAGTA-1	ColEpi	1.21973
001-055_T0_COL_EPI_5p_N1__ACTGAACGTATGGTTC-1	ColEpi	0.466039
001-055_T0_COL_EPI_5p_N1__CCTTTCTGTCGACTGC-1	ColEpi	1.59757
001-055_T0_COL_EPI_5p_N1__CTCTACGCAATAGAGT-1	ColEpi	1.60998
001-055_T0_COL_EPI_5p_N1__GGGTCTGAGAAGGTTT-1	ColEpi	2.40821
001-055_T0_COL_EPI_5p_N1__GCTGCTTTCGGATGTT-1	ColEpi	3.15172
001-055_T0_COL_EPI_5p_N1__TTATGCTCAGATTGCT-1	ColEpi	0.64092
001-055_T0_COL_EPI_5p_N1__ATCATGGTCGAGAGCA-1	ColEpi	1.81413
001-055_T0_COL_EPI_5p_N1__CTCTGGTAGCTCTCGG-1	ColEpi	1.7531
001-055_T0_COL_EPI_5p_N1__GATTCAGTCGCCAAAT-1	ColEpi	0.498063
001-055_T0_COL_EPI_5p_N1__CTCGAGGAGTTGTCGT-1	ColEpi	3.75516
001-055_T0_COL_EPI_5p_N1__CGCTGGAGTCAGGACA-1	ColEpi	0.216031
001-055_T0_COL_EPI_5p_N1__TCGCGTTCAAGTCATC-1	ColEpi	0.47002
001-055_T0_COL_EPI_5p_N1__CTGTGCTTCCCTCAGT-1	ColEpi	1.43842
001-055_T0_COL_EPI_5p_N1__CCCAGTTTCGTCCAGG-1	ColEpi	2.00269
001-055_T0_COL_EPI_5p_N1__ACCGTAAGTGGCGAAT-1	ColEpi	0.985007
001-055_T0_COL_EPI_5p_N1__TGGTTAGAGATCCTGT-1	ColEpi	-0.0987183
001-055_T0_COL_EPI_5p_N1__CTCGTCACAGGTGGAT-1	ColEpi	0.237416
001-055_T0_COL_EPI_5p_N1__TGTGTTTTCTAACTTC-1	ColEpi	1.51033
001-055_T0_COL_EPI_5p_N1__TGGCCAGTCCATGAGT-1	ColEpi	1.23609
001-055_T0_COL_EPI_5p_N1__TACAGTGAGGCCGAAT-1	ColEpi	0.0912085
001-055_T0_COL_EPI_5p_N1__AGGTCATCATAGAAAC-1	ColEpi	0.706314
001-055_T0_COL_EPI_5p_N1__TGCGTGGAGATTACCC-1	ColEpi	1.51942
001-055_T0_COL_EPI_5p_N1__AGGGAGTAGTCCCACG-1	ColEpi	0.227811
001-055_T0_COL_EPI_5p_N1__CGAATGTTCTGCGACG-1	ColEpi	2.01746
001-055_T0_COL_EPI_5p_N1__GGGACCTAGAGAGCTC-1	ColEpi	0.14158
001-055_T0_COL_EPI_5p_N1__AAGGTTCAGTGCGATG-1	ColEpi	0.501429
001-055_T0_COL_EPI_5p_N1__ATTGGTGTCTGCAGTA-1	ColEpi	1.37781
001-055_T0_COL_EPI_5p_N1__TATTACCTCACTCTTA-1	ColEpi	1.32574
001-055_T0_COL_EPI_5p_N1__TGAAAGAGTTAGGGTG-1	ColEpi	0.435604
001-055_T0_COL_EPI_5p_N1__TCAACGATCCCTAACC-1	ColEpi	0.354927
001-055_T0_COL_EPI_5p_N1__CGATGTAAGGCATGTG-1	ColEpi	0.941902
001-055_T0_COL_EPI_5p_N1__GTAGTCATCACCTTAT-1	ColEpi	0.211609
001-055_T0_COL_EPI_5p_N1__TACTTACAGGAACTGC-1	ColEpi	2.34762
001-055_T0_COL_EPI_5p_N1__GAAATGAGTACCCAAT-1	ColEpi	1.76976
001-055_T0_COL_EPI_5p_N1__GTGCGGTAGAATTCCC-1	ColEpi	1.20326
001-055_T0_COL_EPI_5p_N1__GCATGATCATGCTGGC-1	ColEpi	10.2553
001-055_T0_COL_EPI_5p_N1__AGATCTGCATAAGACA-1	ColEpi	0.660072
001-055_T0_COL_EPI_5p_N1__CACAAACGTCTCACCT-1	ColEpi	-0.391967
001-055_T0_COL_EPI_5p_N1__TTTGTCAGTAGAGGAA-1	ColEpi	1.49247
001-055_T0_COL_EPI_5p_N1__GTGTTAGTCTGCAAGT-1	ColEpi	1.06808
001-055_T0_COL_EPI_5p_N1__CGGAGCTCATCACCCT-1	ColEpi	0.145435
001-055_T0_COL_EPI_5p_N1__CAGCTGGAGACACTAA-1	ColEpi	0.424054
001-055_T0_COL_EPI_5p_N1__CCCTCCTAGAGCCCAA-1	ColEpi	2.08798
001-055_T0_COL_EPI_5p_N1__ACTTGTTGTTAAGACA-1	ColEpi	1.71731
001-055_T0_COL_EPI_5p_N1__TTATGCTAGTTGCAGG-1	ColEpi	2.46159
001-055_T0_COL_EPI_5p_N1__TAGACCATCTGTACGA-1	ColEpi	0.279005
001-055_T0_COL_EPI_5p_N1__CCGGTAGCAGTATAAG-1	ColEpi	0.38408
001-055_T0_COL_EPI_5p_N1__CATCGAAAGGCACATG-1	ColEpi	0.413912
001-055_T0_COL_EPI_5p_N1__GGGTCTGCATGTAAGA-1	ColEpi	0.934631
001-055_T0_COL_EPI_5p_N1__CTTACCGAGGTGCTAG-1	ColEpi	1.1879
001-055_T0_COL_EPI_5p_N1__CGTCTACGTAGAAAGG-1	ColEpi	1.18426
001-055_T0_COL_EPI_5p_N1__CTGTTTATCCGAAGAG-1	ColEpi	1.81352
001-055_T0_COL_EPI_5p_N1__CTGATCCCAAGTAGTA-1	ColEpi	0.319683
001-055_T0_COL_EPI_5p_N1__TCATTTGAGCTGTTCA-1	ColEpi	1.30043
001-055_T0_COL_EPI_5p_N1__GGGCACTAGGAGTCTG-1	ColEpi	0.0284773
001-055_T0_COL_EPI_5p_N1__GCAGTTATCATTGCCC-1	ColEpi	1.44989
001-055_T0_COL_EPI_5p_N1__GAAATGAGTGAAAGAG-1	ColEpi	0.303765
001-055_T0_COL_EPI_5p_N1__GTATTCTTCCACGCAG-1	ColEpi	2.45679
001-055_T0_COL_EPI_5p_N1__GTCATTTCACACGCTG-1	ColEpi	1.93505
001-055_T0_COL_EPI_5p_N1__CTGCTGTTCTTGTCAT-1	ColEpi	1.66565
001-055_T0_COL_EPI_5p_N1__TAAGTGCAGCCCAACC-1	ColEpi	3.04367
001-055_T0_COL_EPI_5p_N1__TGACAACAGTACCGGA-1	ColEpi	4.84807
001-055_T0_COL_EPI_5p_N1__AGGGTGAAGTTAGGTA-1	ColEpi	1.03666
001-055_T0_COL_EPI_5p_N1__CCGTTCAGTGCCTGCA-1	ColEpi	1.18804
001-055_T0_COL_EPI_5p_N1__GTTCGGGCAAAGCGGT-1	ColEpi	0.851672
001-055_T0_COL_EPI_5p_N1__CGATGGCAGAATTCCC-1	ColEpi	1.69873
001-055_T0_COL_EPI_5p_N1__GGGATGATCGTCTGAA-1	ColEpi	0.619062
001-055_T0_COL_EPI_5p_N1__GGACAAGCAGTAGAGC-1	ColEpi	3.55433
001-055_T0_COL_EPI_5p_N1__GCAGTTAAGGAGTCTG-1	ColEpi	-0.585636
001-055_T0_COL_EPI_5p_N1__CTTAGGAGTTCGTTGA-1	ColEpi	0.318311
001-055_T0_COL_EPI_5p_N1__GTGCATAGTCACTTCC-1	ColEpi	3.38795
001-055_T0_COL_EPI_5p_N1__CGTCACTGTCTAAAGA-1	ColEpi	1.59971
001-055_T0_COL_EPI_5p_N1__CTGCTGTCATGCAACT-1	ColEpi	1.14662
001-055_T0_COL_EPI_5p_N1__AGAGCTTAGAAGAAGC-1	ColEpi	0.0664367
001-055_T0_COL_EPI_5p_N1__CTCAGAACATCACGTA-1	ColEpi	0.970803
001-055_T0_COL_EPI_5p_N1__AACTTTCTCATAGCAC-1	ColEpi	0.268271
001-055_T0_COL_EPI_5p_N1__TCACGAAAGTCATCCA-1	ColEpi	0.336864
001-055_T0_COL_EPI_5p_N1__AGAATAGTCTGCGACG-1	ColEpi	1.83191
001-055_T0_COL_EPI_5p_N1__CCTATTATCCTTGCCA-1	ColEpi	3.72955
001-055_T0_COL_EPI_5p_N1__TTTATGCAGATGGCGT-1	ColEpi	1.71442
001-055_T0_COL_EPI_5p_N1__ACGCCGATCTCGAGTA-1	ColEpi	1.83912
001-055_T0_COL_EPI_5p_N1__CTTTGCGGTCAAAGAT-1	ColEpi	1.08788
001-055_T0_COL_EPI_5p_N1__ACCCACTGTCATATGC-1	ColEpi	0.859731
001-055_T0_COL_EPI_5p_N1__CGATCGGCACCTATCC-1	ColEpi	2.12869
001-055_T0_COL_EPI_5p_N1__CATATGGAGGCATTGG-1	ColEpi	1.09141
001-055_T0_COL_EPI_5p_N1__ACGCAGCAGATATGGT-1	ColEpi	1.70861
001-055_T0_COL_EPI_5p_N1__ACAGCCGCATAAGACA-1	ColEpi	1.37935
001-055_T0_COL_EPI_5p_N1__ACTTGTTAGAAACGAG-1	ColEpi	1.57693
001-055_T0_COL_EPI_5p_N1__CGCTATCAGATCCGAG-1	ColEpi	0.21589
001-055_T0_COL_EPI_5p_N1__ACGATGTCATCACGAT-1	ColEpi	2.7555
001-055_T0_COL_EPI_5p_N1__ATTCTACAGAACAACT-1	ColEpi	0.657369
001-055_T0_COL_EPI_5p_N1__AGATTGCAGGATATAC-1	ColEpi	2.35194
001-055_T0_COL_EPI_5p_N1__GCTGCGATCTGACCTC-1	ColEpi	1.11647
001-055_T0_COL_EPI_5p_N1__GTACTCCAGCTGCAAG-1	ColEpi	0.590184
001-055_T0_COL_EPI_5p_N1__TTGGAACCATCGTCGG-1	ColEpi	1.22293
001-055_T0_COL_EPI_5p_N1__TTGACTTCAAGCGAGT-1	ColEpi	0.384245
001-055_T0_COL_EPI_5p_N1__TTCGAAGCAAGGTTCT-1	ColEpi	2.10116
001-055_T0_COL_EPI_5p_N1__GCATACATCCTTTACA-1	ColEpi	1.69646
001-055_T0_COL_EPI_5p_N1__GTGCTTCAGCTCCTTC-1	ColEpi	4.46548
001-055_T0_COL_EPI_5p_N1__TTTGTCACACCATGTA-1	ColEpi	2.58039
001-055_T0_COL_EPI_5p_N1__TGCCAAACAGGTCTCG-1	ColEpi	1.35654
001-055_T0_COL_EPI_5p_N1__GACCAATAGTGACATA-1	ColEpi	0.426986
001-055_T0_COL_EPI_5p_N1__TGTATTCCAGTGACAG-1	ColEpi	1.12097
001-055_T0_COL_EPI_5p_N1__GGGACCTGTATTACCG-1	ColEpi	1.146
001-055_T0_COL_EPI_5p_N1__CACACTCAGAGGTTAT-1	ColEpi	3.09779
001-055_T0_COL_EPI_5p_N1__ATGCGATTCTAACCGA-1	ColEpi	1.63215
001-055_T0_COL_EPI_5p_N1__GCAAACTAGCCCAGCT-1	ColEpi	1.47812
001-055_T0_COL_EPI_5p_N1__CTTACCGAGCCCTAAT-1	ColEpi	1.13634
001-055_T0_COL_EPI_5p_N1__ATTATCCTCATGTCCC-1	ColEpi	4.13976
001-055_T0_COL_EPI_5p_N1__TCAGCAACAGGTGGAT-1	ColEpi	0.45268
001-055_T0_COL_EPI_5p_N1__TGACAACGTAAGCACG-1	ColEpi	0.403567
001-055_T0_COL_EPI_5p_N1__GGTGAAGCACGTAAGG-1	ColEpi	1.78275
001-055_T0_COL_EPI_5p_N1__AGTGTCATCAAGCCTA-1	ColEpi	0.915466
001-055_T0_COL_EPI_5p_N1__TCTGGAAAGGAGTTGC-1	ColEpi	2.54823
001-055_T0_COL_EPI_5p_N1__CCGTACTGTCGGCACT-1	ColEpi	2.21612
001-055_T0_COL_EPI_5p_N1__TACGGATTCAGTCCCT-1	ColEpi	1.92837
001-055_T0_COL_EPI_5p_N1__TAAGCGTGTCCTCCAT-1	ColEpi	8.76788
001-055_T0_COL_EPI_5p_N1__GAAACTCTCACGATGT-1	ColEpi	0.525215
001-055_T0_COL_EPI_5p_N1__TCAACGAGTTTAGGAA-1	ColEpi	0.429719
001-055_T0_COL_EPI_5p_N1__CAAGAAACACCTCGTT-1	ColEpi	4.17126
001-055_T0_COL_EPI_5p_N1__TCACAAGCATCAGTAC-1	ColEpi	1.75947
001-055_T0_COL_EPI_5p_N1__CCGTTCAGTTGCTCCT-1	ColEpi	0.403458
001-055_T0_COL_EPI_5p_N1__TGGTTCCAGCAAATCA-1	ColEpi	0.420737
001-055_T0_COL_EPI_5p_N1__CACACCTTCCGTCATC-1	ColEpi	0.644899
001-055_T0_COL_EPI_5p_N1__CTAACTTAGAGTACAT-1	ColEpi	0.909505
001-055_T0_COL_EPI_5p_N1__GTCCTCATCCTAGAAC-1	ColEpi	0.455942
001-055_T0_COL_EPI_5p_N1__TTGCGTCTCCACTCCA-1	ColEpi	1.59162
001-055_T0_COL_EPI_5p_N1__GAATGAAGTAGCCTCG-1	ColEpi	1.31626
001-055_T0_COL_EPI_5p_N1__CCATGTCGTCTGATCA-1	ColEpi	2.2255
001-055_T0_COL_EPI_5p_N1__TTTGGTTCAATCGGTT-1	ColEpi	-0.0225533
001-055_T0_COL_EPI_5p_N1__TGGACGCAGACTTTCG-1	ColEpi	3.78043
001-055_T0_COL_EPI_5p_N1__CTCACACGTTCGGGCT-1	ColEpi	1.48319
001-055_T0_COL_EPI_5p_N1__TATCAGGCATGCCACG-1	ColEpi	4.37998
001-055_T0_COL_EPI_5p_N1__ACCGTAATCTGAAAGA-1	ColEpi	0.722345
001-055_T0_COL_EPI_5p_N1__AGATTGCCATGACATC-1	ColEpi	1.69207
001-055_T0_COL_EPI_5p_N1__AGCATACAGATAGCAT-1	ColEpi	-0.0832218
001-055_T0_COL_EPI_5p_N1__AACTCTTAGACCTTTG-1	ColEpi	1.42546
001-055_T0_COL_EPI_5p_N1__CGAATGTCACCAGGTC-1	ColEpi	0.76323
001-055_T0_COL_EPI_5p_N1__GTTCTCGTCTTGACGA-1	ColEpi	1.8287
001-055_T0_COL_EPI_5p_N1__GCCAAATGTGAACCTT-1	ColEpi	2.1617
001-055_T0_COL_EPI_5p_N1__AGCTCTCAGGGTATCG-1	ColEpi	0.323381
001-055_T0_COL_EPI_5p_N1__ACGCAGCTCGCTAGCG-1	ColEpi	1.59747
001-055_T0_COL_EPI_5p_N1__TATGCCCAGTATGACA-1	ColEpi	1.16389
001-055_T0_COL_EPI_5p_N1__AGGGATGGTTGCTCCT-1	ColEpi	1.12837
001-055_T0_COL_EPI_5p_N1__ACGGGTCGTAATCGTC-1	ColEpi	1.39547
001-055_T0_COL_EPI_5p_N1__GCGCAACCAGCTGCAC-1	ColEpi	1.58758
001-055_T0_COL_EPI_5p_N1__CTAAGACAGGCCCGTT-1	ColEpi	1.29245
001-055_T0_COL_EPI_5p_N1__GGAACTTGTGCTTCTC-1	ColEpi	-0.665557
001-055_T0_COL_EPI_5p_N1__AAGGAGCAGTGGACGT-1	ColEpi	3.53529
001-055_T0_COL_EPI_5p_N1__TGCGGGTTCGTACGGC-1	ColEpi	0.482048
001-055_T0_COL_EPI_5p_N1__AATCCAGTCTCTGAGA-1	ColEpi	0.127622
001-055_T0_COL_EPI_5p_N1__ATCATGGCAATAGCGG-1	ColEpi	3.56867
001-055_T0_COL_EPI_5p_N1__AGCTCCTCACCTCGTT-1	ColEpi	1.06803
001-055_T0_COL_EPI_5p_N1__TACAGTGCAGTACACT-1	ColEpi	1.48793
001-055_T0_COL_EPI_5p_N1__ATCCACCAGTGGGCTA-1	ColEpi	0.477231
001-055_T0_COL_EPI_5p_N1__TTCTCCTGTAACGCGA-1	ColEpi	8.99819
001-055_T0_COL_EPI_5p_N1__CACAGTACAGCTGTTA-1	ColEpi	-0.286335
001-055_T0_COL_EPI_5p_N1__GGTGTTAGTCACCCAG-1	ColEpi	-0.970754
001-055_T0_COL_EPI_5p_N1__TGTGGTAGTTGGTTTG-1	ColEpi	0.258012
001-055_T0_COL_EPI_5p_N1__AACCGCGCAACTGCTA-1	ColEpi	0.342502
001-055_T0_COL_EPI_5p_N1__ATTATCCAGAACAATC-1	ColEpi	0.279684
001-055_T0_COL_EPI_5p_N1__AACCATGCATACGCCG-1	ColEpi	1.84578
001-055_T0_COL_EPI_5p_N1__TGACTTTAGCCACGCT-1	ColEpi	1.28568
001-055_T0_COL_EPI_5p_N1__TACTCGCAGAAGGGTA-1	ColEpi	0.532377
001-055_T0_COL_EPI_5p_N1__TTTATGCGTCCCTTGT-1	ColEpi	0.335504
001-055_T0_COL_EPI_5p_N1__CGTTGGGGTAATAGCA-1	ColEpi	1.29808
001-055_T0_COL_EPI_5p_N1__GAGTCCGGTTTGTTTC-1	ColEpi	1.48982
001-055_T0_COL_EPI_5p_N1__GGCTCGAAGTACGTTC-1	ColEpi	0.0480366
001-055_T0_COL_EPI_5p_N1__AAGGCAGCACCCAGTG-1	ColEpi	0.616241
001-055_T0_COL_EPI_5p_N1__CATTCGCCAAGTCTGT-1	ColEpi	3.22393
001-055_T0_COL_EPI_5p_N1__CTAATGGAGAAAGTGG-1	ColEpi	2.17382
001-055_T0_COL_EPI_5p_N1__AAGTCTGCACACATGT-1	ColEpi	0.362405
001-055_T0_COL_EPI_5p_N1__AAAGTAGGTAAAGTCA-1	ColEpi	1.92171
001-055_T0_COL_EPI_5p_N1__GACGCGTTCTTGCATT-1	ColEpi	-1.03805
001-055_T0_COL_EPI_5p_N1__TAAACCGCACAGGCCT-1	ColEpi	3.6264
001-055_T0_COL_EPI_5p_N1__ACTGTCCGTCCATCCT-1	ColEpi	1.23596
001-055_T0_COL_EPI_5p_N1__ATGTGTGTCACTCTTA-1	ColEpi	-0.0712512
001-055_T0_COL_EPI_5p_N1__TTAGGACTCTCACATT-1	ColEpi	1.24504
001-055_T0_COL_EPI_5p_N1__CACTCCACAAGTAGTA-1	ColEpi	1.15074
001-055_T0_COL_EPI_5p_N1__AGTGGGAAGGAATGGA-1	ColEpi	1.41813
001-055_T0_COL_EPI_5p_N1__GGGATGAAGTATTGGA-1	ColEpi	0.466645
001-055_T0_COL_EPI_5p_N1__GCTCCTATCCCAACGG-1	ColEpi	1.32551
001-055_T0_COL_EPI_5p_N1__CACACCTTCATAACCG-1	ColEpi	2.03299
001-055_T0_COL_EPI_5p_N1__CTGGTCTGTAAGTGTA-1	ColEpi	-0.279769
001-055_T0_COL_EPI_5p_N1__AAGTCTGAGCCGATTT-1	ColEpi	1.43111
001-055_T0_COL_EPI_5p_N1__TCTTTCCTCACTTCAT-1	ColEpi	0.814851
001-055_T0_COL_EPI_5p_N1__TGCTGCTCATGCTGGC-1	ColEpi	0.246815
001-055_T0_COL_EPI_5p_N1__CAGAGAGTCATGCATG-1	ColEpi	-0.0838564
001-055_T0_COL_EPI_5p_N1__ATCCACCCAATGGAGC-1	ColEpi	0.808159
001-055_T0_COL_EPI_5p_N1__CGTGTCTTCTCCTATA-1	ColEpi	0.990298
001-055_T0_COL_EPI_5p_N1__ACTGCTCTCTTAGAGC-1	ColEpi	-0.10412
001-055_T0_COL_EPI_5p_N1__ATTGGTGAGCCAACAG-1	ColEpi	1.47529
001-055_T0_COL_EPI_5p_N1__CCTATTATCTGGCGAC-1	ColEpi	-0.534929
001-055_T0_COL_EPI_5p_N1__TACACGACAAGTCTGT-1	ColEpi	1.25742
001-055_T0_COL_EPI_5p_N1__GGCAATTCAGGTTTCA-1	ColEpi	1.89922
001-055_T0_COL_EPI_5p_N1__CCTACACCATACGCCG-1	ColEpi	2.38221
001-055_T0_COL_EPI_5p_N1__GCCAAATTCAGCAACT-1	ColEpi	1.15238
001-055_T0_COL_EPI_5p_N1__CTGATAGCATAGACTC-1	ColEpi	0.458379
001-055_T0_COL_EPI_5p_N1__GAGGTGATCAGAGCTT-1	ColEpi	0.604384
001-055_T0_COL_EPI_5p_N1__ACGGGTCTCCCTAACC-1	ColEpi	-0.181953
001-055_T0_COL_EPI_5p_N1__GAGGTGACAGGTCCAC-1	ColEpi	0.274663
001-055_T0_COL_EPI_5p_N1__CGCCAAGAGAACAACT-1	ColEpi	0.183775
001-055_T0_COL_EPI_5p_N1__CGGGTCAAGGTAGCTG-1	ColEpi	0.0746158
001-055_T0_COL_EPI_5p_N1__TCAGCTCCAACTGCGC-1	ColEpi	3.13462
001-055_T0_COL_EPI_5p_N1__TTAGTTCTCAGAAATG-1	ColEpi	1.97722
001-055_T0_COL_EPI_5p_N1__CACTCCAAGGGAACGG-1	ColEpi	0.815913
001-055_T0_COL_EPI_5p_N1__CACAGGCGTCTAGGTT-1	ColEpi	1.84315
001-055_T0_COL_EPI_5p_N1__CCTACCACACGAGGTA-1	ColEpi	-0.0345636
001-055_T0_COL_EPI_5p_N1__ACGCAGCAGAGGTACC-1	ColEpi	0.971116
001-055_T0_COL_EPI_5p_N1__GACTGCGTCCAGATCA-1	ColEpi	1.06631
001-055_T0_COL_EPI_5p_N1__GGAATAATCTTGTATC-1	ColEpi	3.08261
001-055_T0_COL_EPI_5p_N1__TCAGGATGTATAATGG-1	ColEpi	0.424813
001-055_T0_COL_EPI_5p_N1__AAGACCTTCTTGACGA-1	ColEpi	0.390585
001-055_T0_COL_EPI_5p_N1__CTCTGGTTCATGCTCC-1	ColEpi	0.212072
001-055_T0_COL_EPI_5p_N1__CGACCTTCATAGAAAC-1	ColEpi	0.0384261
001-055_T0_COL_EPI_5p_N1__GTTCGGGTCCGCTGTT-1	ColEpi	0.319913
001-055_T0_COL_EPI_5p_N1__GAAATGAGTGCACGAA-1	ColEpi	1.69019
001-055_T0_COL_EPI_5p_N1__GATCGATGTGAGGCTA-1	ColEpi	0.392261
001-055_T0_COL_EPI_5p_N1__CACATAGCACCCATGG-1	ColEpi	2.5264
001-055_T0_COL_EPI_5p_N1__TCTCTAAAGCAGGTCA-1	ColEpi	0.377217
001-055_T0_COL_EPI_5p_N1__CTGGTCTCACACATGT-1	ColEpi	0.635536
001-055_T0_COL_EPI_5p_N1__GGGACCTGTTAAGGGC-1	ColEpi	4.83097
001-055_T0_COL_EPI_5p_N1__CAGCTAATCGCTTGTC-1	ColEpi	2.3676
001-055_T0_COL_EPI_5p_N1__GTCGGGTCACACCGAC-1	ColEpi	1.09811
001-055_T0_COL_EPI_5p_N1__GGTGTTATCCAGAAGG-1	ColEpi	1.30395
001-055_T0_COL_EPI_5p_N1__CTCGGGATCTGGCGTG-1	ColEpi	0.989006
001-055_T0_COL_EPI_5p_N1__CAGCTGGCAATTGCTG-1	ColEpi	1.05941
001-055_T0_COL_EPI_5p_N1__TGTGGTATCTTGCCGT-1	ColEpi	1.24917
001-055_T0_COL_EPI_5p_N1__TGCGTGGAGAGCTGCA-1	ColEpi	2.07683
001-055_T0_COL_EPI_5p_N1__ATCACGAAGTGAACGC-1	ColEpi	0.995362
001-055_T0_COL_EPI_5p_N1__CGGAGTCCACGGTAAG-1	ColEpi	1.23129
001-055_T0_COL_EPI_5p_N1__TTCTACACATATGAGA-1	ColEpi	2.63252
001-055_T0_COL_EPI_5p_N1__AGACGTTTCGAATGGG-1	ColEpi	2.47493
001-055_T0_COL_EPI_5p_N1__CGAGCCAGTATATCCG-1	ColEpi	0.189797
001-055_T0_COL_EPI_5p_N1__AAGGCAGAGCTGAACG-1	ColEpi	1.26641
001-055_T0_COL_EPI_5p_N1__ATCATCTTCTTGAGGT-1	ColEpi	2.12864
001-055_T0_COL_EPI_5p_N1__AGAATAGGTACTTGAC-1	ColEpi	0.394921
001-055_T0_COL_EPI_5p_N1__ATTGGTGTCACTATTC-1	ColEpi	1.49996
001-055_T0_COL_EPI_5p_N1__ACCCACTTCTTGAGAC-1	ColEpi	5.30471
001-055_T0_COL_EPI_5p_N1__CCATTCGTCTCCAGGG-1	ColEpi	4.07284
001-055_T0_COL_EPI_5p_N1__CACATAGTCGTGACAT-1	ColEpi	1.33173
001-055_T0_COL_EPI_5p_N1__ATCCGAAAGACTTTCG-1	ColEpi	1.17444
001-055_T0_COL_EPI_5p_N1__AGAGTGGGTCTTGCGG-1	ColEpi	1.59465
001-055_T0_COL_EPI_5p_N1__ATCATGGGTTAGATGA-1	ColEpi	0.827241
001-055_T0_COL_EPI_5p_N1__TGTATTCTCGCGATCG-1	ColEpi	0.980012
001-055_T0_COL_EPI_5p_N1__GACTACACAATCTACG-1	ColEpi	0.964534
001-055_T0_COL_EPI_5p_N1__CACACCTGTGATAAGT-1	ColEpi	0.505302
001-055_T0_COL_EPI_5p_N1__TGGTTAGGTTGTACAC-1	ColEpi	1.99184
001-055_T0_COL_EPI_5p_N1__GATCGATTCCTTGGTC-1	ColEpi	-0.312964
001-055_T0_COL_EPI_5p_N1__GTTCTCGCAGTCAGAG-1	ColEpi	0.50025
001-055_T0_COL_EPI_5p_N1__CTCTACGAGGACCACA-1	ColEpi	0.858928
001-055_T0_COL_EPI_5p_N1__TAGCCGGAGCGGATCA-1	ColEpi	-0.890572
001-055_T0_COL_EPI_5p_N1__GGAACTTTCCCTCAGT-1	ColEpi	0.381744
001-055_T0_COL_EPI_5p_N1__TGGTTCCAGCCATCGC-1	ColEpi	0.230241
001-055_T0_COL_EPI_5p_N1__ACTTGTTGTCTGATCA-1	ColEpi	2.13721
001-055_T0_COL_EPI_5p_N1__GCAGTTAGTCTCCATC-1	ColEpi	2.33367
001-055_T0_COL_EPI_5p_N1__TTGGCAACACCTGGTG-1	ColEpi	0.146843
001-055_T0_COL_EPI_5p_N1__CTCCTAGGTAGCTCCG-1	ColEpi	0.901065
001-055_T0_COL_EPI_5p_N1__ACTGATGTCGCCTGTT-1	ColEpi	2.75345
001-055_T0_COL_EPI_5p_N1__CGAACATGTATAAACG-1	ColEpi	0.725556
001-055_T0_COL_EPI_5p_N1__CAGGTGCAGTTTAGGA-1	ColEpi	0.843796
001-055_T0_COL_EPI_5p_N1__ATGAGGGAGCGATCCC-1	ColEpi	0.353059
001-055_T0_COL_EPI_5p_N1__GGATGTTTCTAAGCCA-1	ColEpi	1.89789
001-055_T0_COL_EPI_5p_N1__TGTCCCAGTGCTCTTC-1	ColEpi	1.4131
001-055_T0_COL_EPI_5p_N1__ACAGCCGTCTGTCTAT-1	ColEpi	0.429832
001-055_T0_COL_EPI_5p_N1__ACGATGTAGGGATCTG-1	ColEpi	2.75736
001-055_T0_COL_EPI_5p_N1__AACACGTGTTGGTTTG-1	ColEpi	0.381852
001-055_T0_COL_EPI_5p_N1__TCACAAGCACCAGATT-1	ColEpi	0.999495
001-055_T0_COL_EPI_5p_N1__ACGGAGAGTTACAGAA-1	ColEpi	0.312399
001-055_T0_COL_EPI_5p_N1__GCTCTGTCATACTCTT-1	ColEpi	0.652185
001-055_T0_COL_EPI_5p_N1__TGACGGCCACCTCGGA-1	ColEpi	0.702906
001-055_T0_COL_EPI_5p_N1__TACCTATAGTCTCAAC-1	ColEpi	2.09226
001-055_T0_COL_EPI_5p_N1__GAATGAAAGAGTACAT-1	ColEpi	1.04431
001-055_T0_COL_EPI_5p_N1__GCTGGGTAGCACGCCT-1	ColEpi	0.342366
001-055_T0_COL_EPI_5p_N1__TAGACCATCTGATACG-1	ColEpi	2.00356
001-055_T0_COL_EPI_5p_N1__CCTTTCTTCCAGTATG-1	ColEpi	0.445106
001-055_T0_COL_EPI_5p_N1__CTAGCCTCAGTAAGAT-1	ColEpi	1.34117
001-055_T0_COL_EPI_5p_N1__CGTTAGACACCTCGTT-1	ColEpi	0.715856
001-055_T0_COL_EPI_5p_N1__ATCACGACAGCCAGAA-1	ColEpi	1.55057
001-055_T0_COL_EPI_5p_N1__CGCTGGACACGCATCG-1	ColEpi	-0.16107
001-055_T0_COL_EPI_5p_N1__CGGACACAGCTGGAAC-1	ColEpi	0.700648
001-055_T0_COL_EPI_5p_N1__TTAGGACCAGCTCCGA-1	ColEpi	2.57035
001-055_T0_COL_EPI_5p_N1__GAAACTCTCAGTACGT-1	ColEpi	1.06004
001-055_T0_COL_EPI_5p_N1__GGAATAATCTCGATGA-1	ColEpi	3.34954
001-055_T0_COL_EPI_5p_N1__TACTCGCTCCTTAATC-1	ColEpi	3.78639
001-055_T0_COL_EPI_5p_N1__GGTGCGTAGCGCCTCA-1	ColEpi	2.63496
001-055_T0_COL_EPI_5p_N1__GTAGTCAGTCAAGCGA-1	ColEpi	-0.035518
001-055_T0_COL_EPI_5p_N1__TACGGTAAGGCGCTCT-1	ColEpi	1.38265
001-055_T0_COL_EPI_5p_N1__GTTCTCGTCACATACG-1	ColEpi	2.17422
001-055_T0_COL_EPI_5p_N1__CGAACATTCTCAACTT-1	ColEpi	1.20292
001-055_T0_COL_EPI_5p_N1__GTCACAAAGAGTGACC-1	ColEpi	4.66847
001-055_T0_COL_EPI_5p_N1__AATCGGTTCACGACTA-1	ColEpi	1.74975
001-055_T0_COL_EPI_5p_N1__ACGCAGCCATAAAGGT-1	ColEpi	5.10956
001-055_T0_COL_EPI_5p_N1__TGCGCAGCACAGCCCA-1	ColEpi	0.806275
001-055_T0_COL_EPI_5p_N1__GTACGTAGTCACTTCC-1	ColEpi	3.63134
001-055_T0_COL_EPI_5p_N1__TTAGGACTCGCCATAA-1	ColEpi	2.54454
001-055_T0_COL_EPI_5p_N1__AGAGTGGTCTGAGGGA-1	ColEpi	3.27331
001-055_T0_COL_EPI_5p_N1__CATCAGACATAACCTG-1	ColEpi	1.96575
001-055_T0_COL_EPI_5p_N1__TACGGTAAGTTCGATC-1	ColEpi	0.657529
001-055_T0_COL_EPI_5p_N1__CTGCGGACATGCTGGC-1	ColEpi	0.193686
001-055_T0_COL_EPI_5p_N1__TTTATGCAGGGTATCG-1	ColEpi	7.1353
001-055_T0_COL_EPI_5p_N1__GGCTCGACACATCCAA-1	ColEpi	0.15949
001-055_T0_COL_EPI_5p_N1__CTTTGCGGTACTTAGC-1	ColEpi	-1.232
001-055_T0_COL_EPI_5p_N1__TCAACGATCATAGCAC-1	ColEpi	0.815757
001-055_T0_COL_EPI_5p_N1__TGTTCCGCAGTAAGCG-1	ColEpi	1.75346
001-055_T0_COL_EPI_5p_N1__AGGCCACAGTAGGTGC-1	ColEpi	3.53468
001-055_T0_COL_EPI_5p_N1__TTTGCGCAGACTAAGT-1	ColEpi	-0.11494
001-055_T0_COL_EPI_5p_N1__GGACAAGGTTACCAGT-1	ColEpi	1.26858
001-055_T0_COL_EPI_5p_N1__ATCATCTCATTTCAGG-1	ColEpi	1.11886
001-055_T0_COL_EPI_5p_N1__ACCCACTAGCTATGCT-1	ColEpi	0.0282628
001-055_T0_COL_EPI_5p_N1__CCCTCCTAGACAAGCC-1	ColEpi	1.04484
001-055_T0_COL_EPI_5p_N1__TGCCAAAAGTCGAGTG-1	ColEpi	0.790914
001-055_T0_COL_EPI_5p_N1__TCGGGACCAAATTGCC-1	ColEpi	2.20567
001-055_T0_COL_EPI_5p_N1__TAGGCATAGCCACGCT-1	ColEpi	1.29704
001-055_T0_COL_EPI_5p_N1__CGTGAGCAGTAGGTGC-1	ColEpi	0.271121
001-055_T0_COL_EPI_5p_N1__CGAGCACTCAGGCCCA-1	ColEpi	2.60058
001-055_T0_COL_EPI_5p_N1__GTACTCCTCAAACAAG-1	ColEpi	1.82599
001-055_T0_COL_EPI_5p_N1__TACTTACTCGTACCGG-1	ColEpi	0.866404
001-055_T0_COL_EPI_5p_N1__GTAACTGAGATGGGTC-1	ColEpi	1.08397
001-055_T0_COL_EPI_5p_N1__CAGAATCTCTTGCCGT-1	ColEpi	1.53207
001-055_T0_COL_EPI_5p_N1__GTTCATTTCGCTTGTC-1	ColEpi	0.950606
001-055_T0_COL_EPI_5p_N1__CAAGAAATCCAAGCCG-1	ColEpi	0.572055
001-055_T0_COL_EPI_5p_N1__TTCTACACAGCGATCC-1	ColEpi	1.96008
001-055_T0_COL_EPI_5p_N1__GTCGGGTGTTGCGCAC-1	ColEpi	0.314746
001-055_T0_COL_EPI_5p_N1__AAACCTGTCCTCAATT-1	ColEpi	0.20025
001-055_T0_COL_EPI_5p_N1__TTCTACATCTTTCCTC-1	ColEpi	3.16265
001-055_T0_COL_EPI_5p_N1__ACTTTCAAGCAGCGTA-1	ColEpi	0.0771384
001-055_T0_COL_EPI_5p_N1__AGGTCCGCACGGACAA-1	ColEpi	1.42983
001-055_T0_COL_EPI_5p_N1__CTGGTCTGTAGCTTGT-1	ColEpi	4.4427
001-055_T0_COL_EPI_5p_N1__CTACCCATCCCGACTT-1	ColEpi	2.33039
001-055_T0_COL_EPI_5p_N1__TGCCAAAAGTATGACA-1	ColEpi	0.985038
001-055_T0_COL_EPI_5p_N1__AGGGATGTCACCGTAA-1	ColEpi	1.01298
001-055_T0_COL_EPI_5p_N1__GCAATCAAGATGCCAG-1	ColEpi	1.48162
001-055_T0_COL_EPI_5p_N1__TACGGATGTATCAGTC-1	ColEpi	-0.539762
001-055_T0_COL_EPI_5p_N1__TAGTGGTGTTTACTCT-1	ColEpi	0.509255
001-055_T0_COL_EPI_5p_N1__AGGCCGTTCTGTGCAA-1	ColEpi	2.59744
001-055_T0_COL_EPI_5p_N1__GACCTGGCAGCCTTGG-1	ColEpi	5.10478
001-055_T0_COL_EPI_5p_N1__AGCTCCTGTTCGAATC-1	ColEpi	1.27064
001-055_T0_COL_EPI_5p_N1__CTCGTCACACATCTTT-1	ColEpi	1.41677
001-055_T0_COL_EPI_5p_N1__ACACCAAAGACTACAA-1	ColEpi	0.592814
001-055_T0_COL_EPI_5p_N1__GCTCTGTGTAATTGGA-1	ColEpi	0.763017
001-055_T0_COL_EPI_5p_N1__AACCGCGAGCATCATC-1	ColEpi	4.66454
001-055_T0_COL_EPI_5p_N1__ATTGGACGTAAAGTCA-1	ColEpi	0.22336
001-055_T0_COL_EPI_5p_N1__CCGTACTGTGTAACGG-1	ColEpi	-0.824185
001-055_T0_COL_EPI_5p_N1__CTAGAGTTCAGGCCCA-1	ColEpi	3.56769
001-055_T0_COL_EPI_5p_N1__GCTGGGTTCTTGGGTA-1	ColEpi	-0.650322
001-055_T0_COL_EPI_5p_N1__CCTTTCTAGATATGGT-1	ColEpi	1.37281
001-055_T0_COL_EPI_5p_N1__GACACGCAGGCCGAAT-1	ColEpi	0.38776
001-055_T0_COL_EPI_5p_N1__CTACCCAAGTGGGCTA-1	ColEpi	0.602537
001-055_T0_COL_EPI_5p_N1__CGATGGCTCCTGCCAT-1	ColEpi	4.66554
001-055_T0_COL_EPI_5p_N1__AGTGGGATCTTATCTG-1	ColEpi	1.29755
001-055_T0_COL_EPI_5p_N1__CTGATCCTCGTTACAG-1	ColEpi	2.63735
001-055_T0_COL_EPI_5p_N1__GTCGGGTCATCCAACA-1	ColEpi	6.17169
001-055_T0_COL_EPI_5p_N1__GTCTCGTCATGTTCCC-1	ColEpi	-0.42215
001-055_T0_COL_EPI_5p_N1__CGCTTCATCGTGGACC-1	ColEpi	0.0338116
001-055_T0_COL_EPI_5p_N1__AGCAGCCTCGTTTAGG-1	ColEpi	-0.0770055
001-055_T0_COL_EPI_5p_N1__TCCCGATTCAAACGGG-1	ColEpi	1.18659
001-055_T0_COL_EPI_5p_N1__ACTTGTTCAGACACTT-1	ColEpi	1.05791
001-055_T0_COL_EPI_5p_N1__GTTAAGCAGTGGGCTA-1	ColEpi	0.737564
001-055_T0_COL_EPI_5p_N1__GTTCGGGGTCATCCCT-1	ColEpi	1.10471
001-055_T0_COL_EPI_5p_N1__CTGATAGCAGGAATCG-1	ColEpi	1.79278
001-055_T0_COL_EPI_5p_N1__CGGTTAATCTTCCTTC-1	ColEpi	3.04062
001-055_T0_COL_EPI_5p_N1__TACTCATGTTATGCGT-1	ColEpi	0.734139
001-055_T0_COL_EPI_5p_N1__AATCCAGGTTCCGTCT-1	ColEpi	1.40432
001-055_T0_COL_EPI_5p_N1__CGGGTCATCCAGGGCT-1	ColEpi	1.03039
001-055_T0_COL_EPI_5p_N1__CCTAGCTGTACCTACA-1	ColEpi	3.39391
001-055_T0_COL_EPI_5p_N1__CAGATCAAGCGCCTCA-1	ColEpi	3.87977
001-055_T0_COL_EPI_5p_N1__TCAGGATGTCCGAACC-1	ColEpi	0.418485
001-055_T0_COL_EPI_5p_N1__TAAGCGTCACTGTCGG-1	ColEpi	0.352573
001-055_T0_COL_EPI_5p_N1__ACATCAGCAGGTGCCT-1	ColEpi	0.939697
001-055_T0_COL_EPI_5p_N1__TCTTTCCCAGGTCTCG-1	ColEpi	2.58144
001-055_T0_COL_EPI_5p_N1__AATCCAGTCTGCTTGC-1	ColEpi	2.33021
001-055_T0_COL_EPI_5p_N1__TGAGGGACACAGACAG-1	ColEpi	-0.129117
001-055_T0_COL_EPI_5p_N1__CGGACACAGTCATCCA-1	ColEpi	1.8762
001-055_T0_COL_EPI_5p_N1__GTTCATTTCGGAATCT-1	ColEpi	1.53434
001-055_T0_COL_EPI_5p_N1__CGGAGCTCAGTCTTCC-1	ColEpi	1.92569
001-055_T0_COL_EPI_5p_N1__GTAACTGAGAGACTTA-1	ColEpi	1.08216
001-055_T0_COL_EPI_5p_N1__TCGGGACTCCGTTGTC-1	ColEpi	4.94359
001-055_T0_COL_EPI_5p_N1__AGAGCGAAGGATATAC-1	ColEpi	2.20054
001-055_T0_COL_EPI_5p_N1__GTTACAGCAGCCTATA-1	ColEpi	1.79362
001-055_T0_COL_EPI_5p_N1__ATCACGACAGGAATCG-1	ColEpi	1.02061
001-055_T0_COL_EPI_5p_N1__GGACGTCTCTCGTTTA-1	ColEpi	0.682929
001-055_T0_COL_EPI_5p_N1__TACCTATAGTAGCGGT-1	ColEpi	3.05976
001-055_T0_COL_EPI_5p_N1__GCGCAACAGAGAACAG-1	ColEpi	-0.405651
001-055_T0_COL_EPI_5p_N1__CTCGGGAAGCATCATC-1	ColEpi	0.576794
001-055_T0_COL_EPI_5p_N1__AGAATAGGTGTCTGAT-1	ColEpi	1.509
001-055_T0_COL_EPI_5p_N1__CCAATCCGTGCATCTA-1	ColEpi	1.87919
001-055_T0_COL_EPI_5p_N1__CAGCTGGTCTGGCGTG-1	ColEpi	1.30698
001-055_T0_COL_EPI_5p_N1__GGGTTGCAGATGCCTT-1	ColEpi	0.683381
001-055_T0_COL_EPI_5p_N1__TAGACCAAGTCAATAG-1	ColEpi	-0.354189
001-055_T0_COL_EPI_5p_N1__CCACTACCATATACGC-1	ColEpi	1.10293
001-055_T0_COL_EPI_5p_N1__GTGAAGGAGCGATGAC-1	ColEpi	1.48123
001-055_T0_COL_EPI_5p_N1__CATGCCTCACAGATTC-1	ColEpi	0.51784
001-055_T0_COL_EPI_5p_N1__TATCAGGAGTCGATAA-1	ColEpi	0.551607
001-055_T0_COL_EPI_5p_N1__GCTCCTACACATAACC-1	ColEpi	0.999371
001-055_T0_COL_EPI_5p_N1__AGCATACAGGTGGGTT-1	ColEpi	2.01311
001-055_T0_COL_EPI_5p_N1__CTCTACGTCTAACTGG-1	ColEpi	2.4666
001-055_T0_COL_EPI_5p_N1__TGAGGGACACGACTCG-1	ColEpi	1.12559
001-055_T0_COL_EPI_5p_N1__TGATTTCCAAGTCATC-1	ColEpi	0.208262
001-055_T0_COL_EPI_5p_N1__TTCTTAGGTACAAGTA-1	ColEpi	1.68757
001-055_T0_COL_EPI_5p_N1__AGCTTGAGTTGCCTCT-1	ColEpi	0.603462
001-055_T0_COL_EPI_5p_N1__GACTAACCAGTAAGCG-1	ColEpi	0.884186
001-055_T0_COL_EPI_5p_N1__CACATTTGTACTTGAC-1	ColEpi	0.803888
001-055_T0_COL_EPI_5p_N1__CCGGGATGTACCGAGA-1	ColEpi	1.11782
001-055_T0_COL_EPI_5p_N1__TTTGTCACAGCTGCAC-1	ColEpi	0.799259
001-055_T0_COL_EPI_5p_N1__TCTGAGAAGGACTGGT-1	ColEpi	2.34076
001-055_T0_COL_EPI_5p_N1__TAGAGCTGTGCGAAAC-1	ColEpi	1.38785
001-055_T0_COL_EPI_5p_N1__GGTGTTAAGATGGCGT-1	ColEpi	0.443887
001-055_T0_COL_EPI_5p_N1__GATCAGTTCCTTTACA-1	ColEpi	0.770565
001-055_T0_COL_EPI_5p_N1__TGACGGCTCCAAACAC-1	ColEpi	1.50887
001-055_T0_COL_EPI_5p_N1__AGGGATGAGCACCGCT-1	ColEpi	-0.575803
001-055_T0_COL_EPI_5p_N1__TAGACCAAGGGTCTCC-1	ColEpi	0.459065
001-055_T0_COL_EPI_5p_N1__GAACATCGTCATGCCG-1	ColEpi	0.142933
001-055_T0_COL_EPI_5p_N1__AACTCTTGTCAATACC-1	ColEpi	1.50686
001-055_T0_COL_EPI_5p_N1__ATCGAGTAGCTAGCCC-1	ColEpi	0.974961
001-055_T0_COL_EPI_5p_N1__GTAACGTCAAACCTAC-1	ColEpi	2.21855
001-055_T0_COL_EPI_5p_N1__ACGAGGATCCGAGCCA-1	ColEpi	0.257952
001-055_T0_COL_EPI_5p_N1__CACACAATCAGCGACC-1	ColEpi	2.12452
001-055_T0_COL_EPI_5p_N1__TGCGCAGTCAGAGCTT-1	ColEpi	4.42368
001-055_T0_COL_EPI_5p_N1__GACTACATCCACGTTC-1	ColEpi	0.75626
001-055_T0_COL_EPI_5p_N1__CGAACATCATTACGAC-1	ColEpi	0.292187
001-055_T0_COL_EPI_5p_N1__TTGTAGGGTCTAAAGA-1	ColEpi	1.48626
001-055_T0_COL_EPI_5p_N1__TCCACACAGTGAACGC-1	ColEpi	1.5842
001-055_T0_COL_EPI_5p_N1__ATCATCTAGGCCCGTT-1	ColEpi	-0.0993846
001-055_T0_COL_EPI_5p_N1__AGCATACTCCTTGACC-1	ColEpi	3.62876
001-055_T0_COL_EPI_5p_N1__TTTCCTCGTTACGCGC-1	ColEpi	3.61993
001-055_T0_COL_EPI_5p_N1__GACGTTACATCACGAT-1	ColEpi	3.36452
001-055_T0_COL_EPI_5p_N1__ACGCCGAAGAAGAAGC-1	ColEpi	0.564307
001-055_T0_COL_EPI_5p_N1__TGCGTGGGTCGGCACT-1	ColEpi	0.246671
001-055_T0_COL_EPI_5p_N1__TTAGGCAAGGTGTGGT-1	ColEpi	-0.226276
001-055_T0_COL_EPI_5p_N1__CTCGTACTCTGAGTGT-1	ColEpi	0.653569
001-055_T0_COL_EPI_5p_N1__CTAACTTCATCTACGA-1	ColEpi	-0.170242
001-055_T0_COL_EPI_5p_N1__GGGTTGCCATTGGGCC-1	ColEpi	1.70808
001-055_T0_COL_EPI_5p_N1__CTAAGACGTACATCCA-1	ColEpi	0.43984
001-055_T0_COL_EPI_5p_N1__CGATGTAGTACAGACG-1	ColEpi	2.35209
001-055_T0_COL_EPI_5p_N1__CTCATTATCAAACAAG-1	ColEpi	1.03282
001-055_T0_COL_EPI_5p_N1__TAGAGCTCACCAGGTC-1	ColEpi	0.499706
001-055_T0_COL_EPI_5p_N1__CTCTGGTAGGGTGTTG-1	ColEpi	2.44613
001-055_T0_COL_EPI_5p_N1__GACAGAGCATTGGCGC-1	ColEpi	0.853289
001-055_T0_COL_EPI_5p_N1__AGCATACCATCGACGC-1	ColEpi	0.318783
001-055_T0_COL_EPI_5p_N1__CCCTCCTAGTCATGCT-1	ColEpi	0.844592
001-055_T0_COL_EPI_5p_N1__CTAGTGACATGCAATC-1	ColEpi	5.58957
001-055_T0_COL_EPI_5p_N1__GTTCATTAGTGTACGG-1	ColEpi	1.23916
001-055_T0_COL_EPI_5p_N1__GTGTGCGTCCGGGTGT-1	ColEpi	2.69272
001-055_T0_COL_EPI_5p_N1__TCTTCGGCATAGTAAG-1	ColEpi	0.51936
001-055_T0_COL_EPI_5p_N1__CGATGGCTCAGTTAGC-1	ColEpi	1.35988
001-055_T0_COL_EPI_5p_N1__GGCGTGTCACATTAGC-1	ColEpi	1.5025
001-055_T0_COL_EPI_5p_N1__GTGAAGGTCAACCATG-1	ColEpi	-0.329039
001-055_T0_COL_EPI_5p_N1__CCTTTCTTCTACTTAC-1	ColEpi	0.19006
001-055_T0_COL_EPI_5p_N1__CACCTTGAGTTTCCTT-1	ColEpi	3.02608
001-055_T0_COL_EPI_5p_N1__GAAATGACATCTCGCT-1	ColEpi	7.47218
001-055_T0_COL_EPI_5p_N1__GGTGAAGGTTTGGCGC-1	ColEpi	2.56825
001-055_T0_COL_EPI_5p_N1__AGCGTATCACAGCCCA-1	ColEpi	-0.237437
001-055_T0_COL_EPI_5p_N1__TGAGGGATCAAGCCTA-1	ColEpi	1.35466
001-055_T0_COL_EPI_5p_N1__CGACTTCGTTGTCGCG-1	ColEpi	0.121738
001-055_T0_COL_EPI_5p_N1__GCGCAACTCTGGTGTA-1	ColEpi	1.74122
001-055_T0_COL_EPI_5p_N1__TTCGGTCGTGGTAACG-1	ColEpi	0.900429
001-055_T0_COL_EPI_5p_N1__ATCCACCCACTGTTAG-1	ColEpi	2.40899
001-055_T0_COL_EPI_5p_N1__CTCGTCAAGTCGATAA-1	ColEpi	4.2493
001-055_T0_COL_EPI_5p_N1__GGTGAAGGTCCGAGTC-1	ColEpi	4.25975
001-055_T0_COL_EPI_5p_N1__CGGACTGGTCCGTCAG-1	ColEpi	1.84209
001-055_T0_COL_EPI_5p_N1__GCAGTTACACGGATAG-1	ColEpi	-0.367158
001-055_T0_COL_EPI_5p_N1__CTTTGCGGTTCCCGAG-1	ColEpi	3.65901
001-055_T0_COL_EPI_5p_N1__GACGCGTCATTAGGCT-1	ColEpi	1.35541
001-055_T0_COL_EPI_5p_N1__TTTCCTCCAGGAACGT-1	ColEpi	1.77173
001-055_T0_COL_EPI_5p_N1__ACACCAATCCAGAGGA-1	ColEpi	1.73527
001-055_T0_COL_EPI_5p_N1__TCAACGATCGTTTATC-1	ColEpi	3.47906
001-055_T0_COL_EPI_5p_N1__GCAGCCACATAACCTG-1	ColEpi	1.94373
001-055_T0_COL_EPI_5p_N1__TCTGGAAGTTTGACTG-1	ColEpi	0.711702
001-055_T0_COL_EPI_5p_N1__GTCAAGTAGCATCATC-1	ColEpi	1.29536
001-055_T0_COL_EPI_5p_N1__GACCTGGCATCCCACT-1	ColEpi	1.66292
001-055_T0_COL_EPI_5p_N1__GCGCCAAGTGGCTCCA-1	ColEpi	1.61448
001-055_T0_COL_EPI_5p_N1__CATCCACCACCCAGTG-1	ColEpi	1.15071
001-055_T0_COL_EPI_5p_N1__ACAGCCGCAAGCCGCT-1	ColEpi	0.896354
001-055_T0_COL_EPI_5p_N1__ACGCCAGCATAGTAAG-1	ColEpi	2.12543
001-055_T0_COL_EPI_5p_N1__CGGAGTCTCTTCATGT-1	ColEpi	2.47473
001-055_T0_COL_EPI_5p_N1__GTGAAGGTCGGCATCG-1	ColEpi	2.22989
001-055_T0_COL_EPI_5p_N1__TGAAAGACAGGAACGT-1	ColEpi	5.26477
001-055_T0_COL_EPI_5p_N1__TAAACCGAGACAGAGA-1	ColEpi	-0.509416
001-055_T0_COL_EPI_5p_N1__CGCCAAGTCCCTGACT-1	ColEpi	0.465172
001-055_T0_COL_EPI_5p_N1__TTCCCAGGTACACCGC-1	ColEpi	2.22974
001-055_T0_COL_EPI_5p_N1__TTCGAAGAGCCTTGAT-1	ColEpi	2.54928
001-055_T0_COL_EPI_5p_N1__CACATTTAGTGTCCCG-1	ColEpi	0.92777
001-055_T0_COL_EPI_5p_N1__CACACTCTCACGACTA-1	ColEpi	0.847849
001-055_T0_COL_EPI_5p_N1__CGGAGTCTCTGCAAGT-1	ColEpi	-0.611205
001-055_T0_COL_EPI_5p_N1__TTGGAACTCTCTGAGA-1	ColEpi	2.05875
001-055_T0_COL_EPI_5p_N1__CGCGGTAAGTCTTGCA-1	ColEpi	1.47195
001-055_T0_COL_EPI_5p_N1__ATTGGACAGCTAGTGG-1	ColEpi	-0.0742751
001-055_T0_COL_EPI_5p_N1__CAACCTCGTCTCCCTA-1	ColEpi	1.17095
001-055_T0_COL_EPI_5p_N1__CATTCGCGTACTCAAC-1	ColEpi	0.0105207
001-055_T0_COL_EPI_5p_N1__TCAATCTAGAGTACAT-1	ColEpi	1.828
001-055_T0_COL_EPI_5p_N1__ACCAGTAGTAGGGTAC-1	ColEpi	0.172912
001-055_T0_COL_EPI_5p_N1__AAGTCTGTCCAACCAA-1	ColEpi	3.11219
001-055_T0_COL_EPI_5p_N1__ACGAGGATCGATCCCT-1	ColEpi	0.864728
001-055_T0_COL_EPI_5p_N1__CTCGAAAGTAGCCTAT-1	ColEpi	3.19845
001-055_T0_COL_EPI_5p_N1__CGACCTTTCCAATGGT-1	ColEpi	0.727116
001-055_T0_COL_EPI_5p_N1__CACAAACAGGACAGAA-1	ColEpi	0.986267
001-055_T0_COL_EPI_5p_N1__CTCAGAAAGTCAAGGC-1	ColEpi	1.14914
001-055_T0_COL_EPI_5p_N1__ACATGGTTCTGCTGCT-1	ColEpi	1.18578
001-055_T0_COL_EPI_5p_N1__AAGTCTGGTACCGAGA-1	ColEpi	4.29983
001-055_T0_COL_EPI_5p_N1__TACTCATGTGTGGTTT-1	ColEpi	2.00154
001-055_T0_COL_EPI_5p_N1__AGCTTGAAGGAATGGA-1	ColEpi	2.03476
001-055_T0_COL_EPI_5p_N1__CCATGTCGTCCCTTGT-1	ColEpi	1.78842
001-055_T0_COL_EPI_5p_N1__TTCTTAGAGCTCAACT-1	ColEpi	1.35535
001-055_T0_COL_EPI_5p_N1__CGCTTCACATCTACGA-1	ColEpi	0.999812
001-055_T0_COL_EPI_5p_N1__ACATGGTGTAAATGAC-1	ColEpi	0.36704
001-055_T0_COL_EPI_5p_N1__TACGGATTCTCGCATC-1	ColEpi	-0.161739
001-055_T0_COL_EPI_5p_N1__GAATAAGAGCGTAGTG-1	ColEpi	4.11588
001-055_T0_COL_EPI_5p_N1__CCTTCCCTCTCTGCTG-1	ColEpi	3.80853
001-055_T0_COL_EPI_5p_N1__TGCGCAGGTGAAGGCT-1	ColEpi	0.615046
001-055_T0_COL_EPI_5p_N1__GTGTGCGAGCGTAATA-1	ColEpi	1.54184
001-055_T0_COL_EPI_5p_N1__CGATGTAAGGTGCTAG-1	ColEpi	2.04105
001-055_T0_COL_EPI_5p_N1__AACACGTTCCCGGATG-1	ColEpi	-0.880351
001-055_T0_COL_EPI_5p_N1__GCTGGGTGTTATGTGC-1	ColEpi	2.08569
001-055_T0_COL_EPI_5p_N1__ACATGGTCACAGATTC-1	ColEpi	2.3754
001-055_T0_COL_EPI_5p_N1__CATTATCAGTTGCAGG-1	ColEpi	3.31062
001-055_T0_COL_EPI_5p_N1__GATCTAGTCATCTGTT-1	ColEpi	1.36787
001-055_T0_COL_EPI_5p_N1__GTAGGCCGTCTAACGT-1	ColEpi	2.11837
001-055_T0_COL_EPI_5p_N1__TACTTACCATCTACGA-1	ColEpi	1.13741
001-055_T0_COL_EPI_5p_N1__GGCAATTCAAGACACG-1	ColEpi	4.53904
001-055_T0_COL_EPI_5p_N1__ATGAGGGTCTTACCGC-1	ColEpi	0.324004
001-055_T0_COL_EPI_5p_N1__AGGGATGCAGTATCTG-1	ColEpi	1.22559
001-055_T0_COL_EPI_5p_N1__TTTCCTCAGACGCTTT-1	ColEpi	2.34648
001-055_T0_COL_EPI_5p_N1__ATTTCTGTCCACTGGG-1	ColEpi	0.000756783
001-055_T0_COL_EPI_5p_N1__ACGGAGACAGTAGAGC-1	ColEpi	3.18996
001-055_T0_COL_EPI_5p_N1__GCGCCAAAGTACGCCC-1	ColEpi	1.21222
001-055_T0_COL_EPI_5p_N1__TTCTCAACAGCGAACA-1	ColEpi	-0.148466
001-055_T0_COL_EPI_5p_N1__TCTTTCCTCGTTTGCC-1	ColEpi	1.76362
001-055_T0_COL_EPI_5p_N1__CGACTTCCAACGATGG-1	ColEpi	0.823855
001-055_T0_COL_EPI_5p_N1__CCTTCGATCAGCTGGC-1	ColEpi	1.16524
001-055_T0_COL_EPI_5p_N1__TGCACCTCACACGCTG-1	ColEpi	0.725121
001-055_T0_COL_EPI_5p_N1__GCTGCGATCGTAGGTT-1	ColEpi	2.20051
001-055_T0_COL_EPI_5p_N1__GACGGCTCATACAGCT-1	ColEpi	0.9286
001-055_T0_COL_EPI_5p_N1__ACTTTCAAGCGTAGTG-1	ColEpi	-0.365537
001-055_T0_COL_EPI_5p_N1__CACACTCTCTATGTGG-1	ColEpi	1.2774
001-055_T0_COL_EPI_5p_N1__ATAGACCAGGAGTTGC-1	ColEpi	-0.0187742
001-055_T0_COL_EPI_5p_N1__TCTCATACATTGCGGC-1	ColEpi	0.309707
001-055_T0_COL_EPI_5p_N1__AGCGTATAGGCAATTA-1	ColEpi	0.56816
001-055_T0_COL_EPI_5p_N1__GGCGTGTTCCGTTGTC-1	ColEpi	3.07709
001-055_T0_COL_EPI_5p_N1__TCGAGGCGTCCAACTA-1	ColEpi	0.627068
001-055_T0_COL_EPI_5p_N1__CTGATCCAGCTGCCCA-1	ColEpi	-0.333838
001-055_T0_COL_EPI_5p_N1__ACTGTCCTCATCTGTT-1	ColEpi	0.332334
001-055_T0_COL_EPI_5p_N1__TGGGAAGAGGCACATG-1	ColEpi	2.71577
001-055_T0_COL_EPI_5p_N1__TTATGCTTCTGACCTC-1	ColEpi	3.40472
001-055_T0_COL_EPI_5p_N1__GTAGGCCGTCTCTCGT-1	ColEpi	0.546807
001-055_T0_COL_EPI_5p_N1__TGACGGCCACAGCCCA-1	ColEpi	0.953343
001-055_T0_COL_EPI_5p_N1__GCTCCTATCCCTGACT-1	ColEpi	0.263742
001-055_T0_COL_EPI_5p_N1__CACTCCAAGAGCTATA-1	ColEpi	0.110396
001-055_T0_COL_EPI_5p_N1__CTTTGCGAGGTGACCA-1	ColEpi	2.66123
001-055_T0_COL_EPI_5p_N1__CTCAGAAGTAGAGGAA-1	ColEpi	1.27827
001-055_T0_COL_EPI_5p_N1__TTCCCAGAGCGTGTCC-1	ColEpi	1.30772
001-055_T0_COL_EPI_5p_N1__CTGATCCTCTGGCGAC-1	ColEpi	3.6932
001-055_T0_COL_EPI_5p_N1__CTACATTGTTACGGAG-1	ColEpi	3.2556
001-055_T0_COL_EPI_5p_N1__GTATTCTTCACATACG-1	ColEpi	-0.283239
001-055_T0_COL_EPI_5p_N1__GTGGGTCAGCGATAGC-1	ColEpi	-0.102852
001-055_T0_COL_EPI_5p_N1__ACCGTAAAGCTAAGAT-1	ColEpi	2.07977
001-055_T0_COL_EPI_5p_N1__AACTTTCAGCGATATA-1	ColEpi	2.62589
001-055_T0_COL_EPI_5p_N1__GCAAACTAGCTAAGAT-1	ColEpi	2.28946
001-055_T0_COL_EPI_5p_N1__CTCGGAGCAACACCCG-1	ColEpi	1.25833
001-055_T0_COL_EPI_5p_N1__ATTTCTGTCCTCATTA-1	ColEpi	3.36198
001-055_T0_COL_EPI_5p_N1__GACGTTATCCGCTGTT-1	ColEpi	1.82188
001-055_T0_COL_EPI_5p_N1__ACATCAGCAGTATGCT-1	ColEpi	1.51795
001-055_T0_COL_EPI_5p_N1__CGAATGTGTTCACGGC-1	ColEpi	-0.404637
001-055_T0_COL_EPI_5p_N1__CACATAGGTGATGCCC-1	ColEpi	7.27537
001-055_T0_COL_EPI_5p_N1__ATCACGATCGTACCGG-1	ColEpi	2.51946
001-055_T0_COL_EPI_5p_N1__ACGAGCCTCGGCTTGG-1	ColEpi	1.14464
001-055_T0_COL_EPI_5p_N1__CGAACATTCGTGGGAA-1	ColEpi	-0.588639
001-055_T0_COL_EPI_5p_N1__CAGCAGCTCTTGGGTA-1	ColEpi	1.64311
001-055_T0_COL_EPI_5p_N1__ACTATCTTCTGTTTGT-1	ColEpi	2.89031
001-055_T0_COL_EPI_5p_N1__AGCTTGACATGTCGAT-1	ColEpi	4.28692
001-055_T0_COL_EPI_5p_N1__TAGACCACATTGGGCC-1	ColEpi	0.650165
001-055_T0_COL_EPI_5p_N1__TGACTAGGTCTACCTC-1	ColEpi	1.33939
001-055_T0_COL_EPI_5p_N1__ACGGGTCAGTCCGTAT-1	ColEpi	2.11432
001-055_T0_COL_EPI_5p_N1__ACTGAGTTCGCACTCT-1	ColEpi	1.14584
001-055_T0_COL_EPI_5p_N1__GGCTGGTCACCTCGGA-1	ColEpi	1.81279
001-055_T0_COL_EPI_5p_N1__TCAGGTATCGTCCGTT-1	ColEpi	1.3549
001-055_T0_COL_EPI_5p_N1__CACCAGGTCTCAAACG-1	ColEpi	1.67394
001-055_T0_COL_EPI_5p_N1__AACCATGTCTACGAGT-1	ColEpi	0.23668
001-055_T0_COL_EPI_5p_N1__AACTTTCCAAAGGAAG-1	ColEpi	2.00959
001-055_T0_COL_EPI_5p_N1__AACTCTTAGCAGGCTA-1	ColEpi	0.292942
001-055_T0_COL_EPI_5p_N1__CCGTTCAAGAGATGAG-1	ColEpi	2.66416
001-055_T0_COL_EPI_5p_N1__TCGGGACTCATGCTCC-1	ColEpi	1.26377
001-055_T0_COL_EPI_5p_N1__CTGTGCTGTGTGGCTC-1	ColEpi	0.321618
001-055_T0_COL_EPI_5p_N1__CTCTGGTTCAAACAAG-1	ColEpi	1.03213
001-055_T0_COL_EPI_5p_N1__CGGCTAGGTATCAGTC-1	ColEpi	0.398161
001-055_T0_COL_EPI_5p_N1__CGTCCATAGTCTCCTC-1	ColEpi	1.06314
001-055_T0_COL_EPI_5p_N1__TACAGTGTCTTTAGTC-1	ColEpi	-0.0486103
001-055_T0_COL_EPI_5p_N1__TCATTACTCTTTCCTC-1	ColEpi	0.331568
001-055_T0_COL_EPI_5p_N1__TGAGGGAAGTATCTCG-1	ColEpi	1.56685
001-055_T0_COL_EPI_5p_N1__AGAGCGACACAAGACG-1	ColEpi	-0.710933
001-055_T0_COL_EPI_5p_N1__CTACGTCTCTGATACG-1	ColEpi	2.94874
001-055_T0_COL_EPI_5p_N1__CGACTTCAGAGGACGG-1	ColEpi	0.895994
001-055_T0_COL_EPI_5p_N1__CGCTTCAGTGTTGAGG-1	ColEpi	-0.0414557
001-055_T0_COL_EPI_5p_N1__GACTAACGTGATGTCT-1	ColEpi	0.632579
001-055_T0_COL_EPI_5p_N1__GTATTCTGTTCAGTAC-1	ColEpi	2.80383
001-055_T0_COL_EPI_5p_N1__AGTGTCAGTACAGTGG-1	ColEpi	0.775148
001-055_T0_COL_EPI_5p_N1__CAAGAAAAGCTGTCTA-1	ColEpi	1.24025
001-055_T0_COL_EPI_5p_N1__AGAGCTTCATGTTGAC-1	ColEpi	1.73792
001-055_T0_COL_EPI_5p_N1__CACACAAAGTGGTCCC-1	ColEpi	-0.448947
001-055_T0_COL_EPI_5p_N1__TTTACTGCACATGGGA-1	ColEpi	1.69576
001-055_T0_COL_EPI_5p_N1__TTTACTGGTACCATCA-1	ColEpi	0.124381
001-055_T0_COL_EPI_5p_N1__TGCTGCTAGATACACA-1	ColEpi	1.0364
001-055_T0_COL_EPI_5p_N1__CCACTACGTTAAGATG-1	ColEpi	0.525984
001-055_T0_COL_EPI_5p_N1__GGTGCGTTCTCTTGAT-1	ColEpi	3.77498
001-055_T0_COL_EPI_5p_N1__ACGGCCAGTCCAGTAT-1	ColEpi	0.0362928
001-055_T0_COL_EPI_5p_N1__AGGGAGTGTCTAAACC-1	ColEpi	0.79717
001-055_T0_COL_EPI_5p_N1__AGCTCTCCAACTGCGC-1	ColEpi	2.2571
001-055_T0_COL_EPI_5p_N1__GGGAGATCACTGCCAG-1	ColEpi	0.882434
001-055_T0_COL_EPI_5p_N1__CATGACAGTTGTCTTT-1	ColEpi	0.689905
001-055_T0_COL_EPI_5p_N1__ACGTCAAAGACTGGGT-1	ColEpi	2.37693
001-055_T0_COL_EPI_5p_N1__CATGACACATGAACCT-1	ColEpi	-0.376748
001-055_T0_COL_EPI_5p_N1__ATAACGCAGGCTACGA-1	ColEpi	1.09193
001-055_T0_COL_EPI_5p_N1__TCTGAGAGTCGAAAGC-1	ColEpi	0.32563
001-055_T0_COL_EPI_5p_N1__CGATGGCTCGGTGTTA-1	ColEpi	2.53493
001-055_T0_COL_EPI_5p_N1__TTCGAAGGTTCGAATC-1	ColEpi	0.561716
001-055_T0_COL_EPI_5p_N1__TTGAACGAGAGTCGGT-1	ColEpi	2.02689
001-055_T0_COL_EPI_5p_N1__TCTGAGACACTTCGAA-1	ColEpi	1.1979
001-055_T0_COL_EPI_5p_N1__CATCGGGTCACTGGGC-1	ColEpi	-0.0874782
001-055_T0_COL_EPI_5p_N1__GTTCATTGTCAAAGAT-1	ColEpi	0.584109
001-055_T0_COL_EPI_5p_N1__CGGAGTCCAGATAATG-1	ColEpi	0.652649
001-055_T0_COL_EPI_5p_N1__TAAGCGTAGTGTCCAT-1	ColEpi	4.79103
001-055_T0_COL_EPI_5p_N1__AGAATAGGTCTCCATC-1	ColEpi	-0.415678
001-055_T0_COL_EPI_5p_N1__CGCGTTTCAGTAACGG-1	ColEpi	-0.568824
001-055_T0_COL_EPI_5p_N1__GATCGCGAGTTGCAGG-1	ColEpi	0.0776982
001-055_T0_COL_EPI_5p_N1__CTCGTACTCGGTTAAC-1	ColEpi	3.42209
001-055_T0_COL_EPI_5p_N1__TGGTTCCGTATATGAG-1	ColEpi	1.78021
001-055_T0_COL_EPI_5p_N1__TGTGGTACACATCCGG-1	ColEpi	0.14677
001-055_T0_COL_EPI_5p_N1__CTACGTCCACGGCCAT-1	ColEpi	1.44844
001-055_T0_COL_EPI_5p_N1__GACGGCTTCACGGTTA-1	ColEpi	-0.321386
001-055_T0_COL_EPI_5p_N1__CTCTACGTCCGAAGAG-1	ColEpi	0.337844
001-055_T0_COL_EPI_5p_N1__ACTTTCACAGCTCCGA-1	ColEpi	0.907461
001-055_T0_COL_EPI_5p_N1__CTTTGCGCAGTCAGAG-1	ColEpi	1.63811
001-055_T0_COL_EPI_5p_N1__TCGGGACGTCATATCG-1	ColEpi	2.27466
001-055_T0_COL_EPI_5p_N1__TAAGCGTGTCCGAGTC-1	ColEpi	0.575335
001-055_T0_COL_EPI_5p_N1__TTAACTCGTATGAATG-1	ColEpi	0.517684
001-055_T0_COL_EPI_5p_N1__AATCGGTTCACCGGGT-1	ColEpi	0.954092
001-055_T0_COL_EPI_5p_N1__AGCGGTCGTGTTGAGG-1	ColEpi	2.28273
001-055_T0_COL_EPI_5p_N1__TTGTAGGTCCATGCTC-1	ColEpi	0.467249
001-055_T0_COL_EPI_5p_N1__TGAGGGAAGCTAGGCA-1	ColEpi	0.801371
001-055_T0_COL_EPI_5p_N1__TAAGAGAAGCTGTCTA-1	ColEpi	0.794976
001-055_T0_COL_EPI_5p_N1__TCAGCTCAGAGCTATA-1	ColEpi	-0.141316
001-055_T0_COL_EPI_5p_N1__CGCCAAGCATGACGGA-1	ColEpi	-0.0843634
001-055_T0_COL_EPI_5p_N1__TTGCGTCCAGATGGCA-1	ColEpi	3.10497
001-055_T0_COL_EPI_5p_N1__CCGTGGAAGAATAGGG-1	ColEpi	0.631317
001-055_T0_COL_EPI_5p_N1__TCGTACCCATAAAGGT-1	ColEpi	1.97772
001-055_T0_COL_EPI_5p_N1__GGAATAAGTAGCTTGT-1	ColEpi	-0.538468
001-055_T0_COL_EPI_5p_N1__CATCAGAGTCCGAATT-1	ColEpi	0.567315
001-055_T0_COL_EPI_5p_N1__CATTATCTCGCTTGTC-1	ColEpi	1.52829
001-055_T0_COL_EPI_5p_N1__CTCGGGACAGACGCAA-1	ColEpi	4.32301
001-055_T0_COL_EPI_5p_N1__CATATGGTCACAGGCC-1	ColEpi	0.352818
001-055_T0_COL_EPI_5p_N1__GATTCAGCAGCCTATA-1	ColEpi	1.69403
001-055_T0_COL_EPI_5p_N1__GAATAAGTCCTGCTTG-1	ColEpi	1.50446
001-055_T0_COL_EPI_5p_N1__CCTAGCTAGATAGCAT-1	ColEpi	1.20709
001-055_T0_COL_EPI_5p_N1__GGGCACTTCCTAAGTG-1	ColEpi	0.688794
001-055_T0_COL_EPI_5p_N1__TGCCAAAGTATAGGGC-1	ColEpi	2.7475
001-055_T0_COL_EPI_5p_N1__CTGAAACTCGAATCCA-1	ColEpi	-0.0734085
001-055_T0_COL_EPI_5p_N1__TTTATGCTCAGAGGTG-1	ColEpi	0.071097
001-055_T0_COL_EPI_5p_N1__CGTGTCTGTGTTGAGG-1	ColEpi	0.921065
001-055_T0_COL_EPI_5p_N1__ATCGAGTTCTTAGCCC-1	ColEpi	0.122042
001-055_T0_COL_EPI_5p_N1__TCAATCTTCAAGGCTT-1	ColEpi	1.78259
001-055_T0_COL_EPI_5p_N1__AAAGCAACAAGTCATC-1	ColEpi	1.17789
001-055_T0_COL_EPI_5p_N1__ACTGATGTCCGAACGC-1	ColEpi	1.3782
001-055_T0_COL_EPI_5p_N1__CTGATCCGTTGATTGC-1	ColEpi	0.713294
001-055_T0_COL_EPI_5p_N1__CACAGGCGTTGGTGGA-1	ColEpi	-0.157856
001-055_T0_COL_EPI_5p_N1__ACTGATGGTGAACCTT-1	ColEpi	2.82708
001-055_T0_COL_EPI_5p_N1__ACGATGTAGTCCGGTC-1	ColEpi	0.7255
001-055_T0_COL_EPI_5p_N1__GGGAGATAGGCTCAGA-1	ColEpi	0.630416
001-055_T0_COL_EPI_5p_N1__GCTGCAGCACACATGT-1	ColEpi	0.91694
001-055_T0_COL_EPI_5p_N1__CGTCACTCATTAACCG-1	ColEpi	-0.251859
001-055_T0_COL_EPI_5p_N1__GTACTCCAGACTGTAA-1	ColEpi	0.866481
001-055_T0_COL_EPI_5p_N1__GCTCTGTCATATGGTC-1	ColEpi	-0.115613
001-055_T0_COL_EPI_5p_N1__GGACGTCAGGTGCTTT-1	ColEpi	1.52109
001-055_T0_COL_EPI_5p_N1__GGGCACTGTGCACTTA-1	ColEpi	0.624748
001-055_T0_COL_EPI_5p_N1__CGGCTAGTCGGCCGAT-1	ColEpi	-0.517973
001-055_T0_COL_EPI_5p_N1__CAGCGACAGGCCCGTT-1	ColEpi	3.39831
001-055_T0_COL_EPI_5p_N1__CAAGATCGTGCACCAC-1	ColEpi	0.878503
001-055_T0_COL_EPI_5p_N1__AATCGGTTCACTTCAT-1	ColEpi	-0.0912581
001-055_T0_COL_EPI_5p_N1__CTCGAAAGTAAGTGGC-1	ColEpi	1.06963
001-055_T0_COL_EPI_5p_N1__TGACTAGTCATATCGG-1	ColEpi	1.05527
001-055_T0_COL_EPI_5p_N1__ACGATGTTCCTTTACA-1	ColEpi	0.911953
001-055_T0_COL_EPI_5p_N1__GCTGGGTGTGCATCTA-1	ColEpi	0.845851
001-055_T0_COL_EPI_5p_N1__CACACCTGTGTGAAAT-1	ColEpi	2.25199
001-055_T0_COL_EPI_5p_N1__ACGGGCTCAAGTACCT-1	ColEpi	0.523339
001-055_T0_COL_EPI_5p_N1__CACAGGCTCACCATAG-1	ColEpi	4.76798
001-055_T0_COL_EPI_5p_N1__ATCACGACACTCTGTC-1	ColEpi	2.48743
001-055_T0_COL_EPI_5p_N1__CTGGTCTAGATCGATA-1	ColEpi	0.969208
001-055_T0_COL_EPI_5p_N1__GCTCTGTTCCACTCCA-1	ColEpi	3.30538
001-055_T0_COL_EPI_5p_N1__CTTACCGTCTCGTATT-1	ColEpi	0.523557
001-055_T0_COL_EPI_5p_N1__CGATCGGGTTCTGGTA-1	ColEpi	1.3231
001-055_T0_COL_EPI_5p_N1__GAAATGAAGTCTCGGC-1	ColEpi	0.43366
001-055_T0_COL_EPI_5p_N1__CACAGGCGTACTTAGC-1	ColEpi	0.837205
001-055_T0_COL_EPI_5p_N1__GTATCTTGTCACAAGG-1	ColEpi	1.1112
001-055_T0_COL_EPI_5p_N1__CTAACTTAGTGCCAGA-1	ColEpi	2.03771
001-055_T0_COL_EPI_5p_N1__TCAGATGAGTAGGTGC-1	ColEpi	0.335686
001-055_T0_COL_EPI_5p_N1__GTTCGGGCAAACCTAC-1	ColEpi	0.556836
001-055_T0_COL_EPI_5p_N1__AGTAGTCAGCGAAGGG-1	ColEpi	1.79994
001-055_T0_COL_EPI_5p_N1__GACTGCGAGAGGTTGC-1	ColEpi	0.892264
001-055_T0_COL_EPI_5p_N1__CTGAAACGTTCCACTC-1	ColEpi	1.42639
001-055_T0_COL_EPI_5p_N1__AGTCTTTAGGCTAGCA-1	ColEpi	-0.292152
001-055_T0_COL_EPI_5p_N1__ACCGTAAGTCCGTCAG-1	ColEpi	1.5275
001-055_T0_COL_EPI_5p_N1__CCGTTCAAGGAGTACC-1	ColEpi	0.913389
001-055_T0_COL_EPI_5p_N1__GCCAAATCAGATCCAT-1	ColEpi	2.39018
001-055_T0_COL_EPI_5p_N1__CGATCGGAGACAGACC-1	ColEpi	0.617624
001-055_T0_COL_EPI_5p_N1__CATCGAACACATTCGA-1	ColEpi	1.04347
001-055_T0_COL_EPI_5p_N1__TGCGCAGAGACAGAGA-1	ColEpi	0.265202
001-055_T0_COL_EPI_5p_N1__ACGGCCACACTTAAGC-1	ColEpi	0.694094
001-055_T0_COL_EPI_5p_N1__CCTATTATCAAGATCC-1	ColEpi	0.331387
001-055_T0_COL_EPI_5p_N1__AAGCCGCGTTGTTTGG-1	ColEpi	1.33513
001-055_T0_COL_EPI_5p_N1__GATGAGGCATTGCGGC-1	ColEpi	2.21876
001-055_T0_COL_EPI_5p_N1__GCGAGAAGTAAAGTCA-1	ColEpi	2.21348
001-055_T0_COL_EPI_5p_N1__AACCGCGTCAGCTGGC-1	ColEpi	0.749129
001-055_T0_COL_EPI_5p_N1__GAGGTGACAGGGTACA-1	ColEpi	0.213986
001-055_T0_COL_EPI_5p_N1__TGGCCAGTCTGTCCGT-1	ColEpi	2.3608
001-055_T0_COL_EPI_5p_N1__CGTCACTGTGGCAAAC-1	ColEpi	2.18727
001-055_T0_COL_EPI_5p_N1__CAGAGAGGTGCGATAG-1	ColEpi	1.19002
001-055_T0_COL_EPI_5p_N1__TGCCAAAAGCGTTGCC-1	ColEpi	0.0992483
001-055_T0_COL_EPI_5p_N1__CTGGTCTTCGCGTTTC-1	ColEpi	0.805521
001-055_T0_COL_EPI_5p_N1__GCAATCACAGTCTTCC-1	ColEpi	4.94913
001-055_T0_COL_EPI_5p_N1__ACTTACTGTTATTCTC-1	ColEpi	1.01992
001-055_T0_COL_EPI_5p_N1__CAGGTGCTCTCTAGGA-1	ColEpi	-0.28873
001-055_T0_COL_EPI_5p_N1__CAGCTAAAGCGGCTTC-1	ColEpi	0.837722
001-055_T0_COL_EPI_5p_N1__GTGCAGCCAGCTGTGC-1	ColEpi	0.244904
001-055_T0_COL_EPI_5p_N1__ACATACGAGCTAACTC-1	ColEpi	0.792887
001-055_T0_COL_EPI_5p_N1__TTTGTCATCAACACTG-1	ColEpi	0.765657
001-055_T0_COL_EPI_5p_N1__CCGTACTAGATGGCGT-1	ColEpi	0.46303
001-055_T0_COL_EPI_5p_N1__TACGGGCCAGACAAAT-1	ColEpi	0.563191
001-055_T0_COL_EPI_5p_N1__GCGCAGTAGGGTTCCC-1	ColEpi	1.94413
001-055_T0_COL_EPI_5p_N1__GTATTCTGTTCACGGC-1	ColEpi	0.733473
001-055_T0_COL_EPI_5p_N1__GTCGTAAGTCATGCCG-1	ColEpi	0.461722
001-055_T0_COL_EPI_5p_N1__AGTGAGGCAGATCTGT-1	ColEpi	0.883467
001-055_T0_COL_EPI_5p_N1__TGAGAGGTCCGCTGTT-1	ColEpi	1.30334
001-055_T0_COL_EPI_5p_N1__TTGGCAAGTTAAGGGC-1	ColEpi	2.49288
001-055_T0_COL_EPI_5p_N1__TCAGGTATCATGTCCC-1	ColEpi	0.621913
001-055_T0_COL_EPI_5p_N1__CAAGATCGTTCGCGAC-1	ColEpi	2.26945
001-055_T0_COL_EPI_5p_N1__CCTTTCTGTTCGCTAA-1	ColEpi	5.28233
001-055_T0_COL_EPI_5p_N1__CCCATACCATACTACG-1	ColEpi	0.298125
001-055_T0_COL_EPI_5p_N1__TGTTCCGCATGCCTAA-1	ColEpi	1.27352
001-055_T0_COL_EPI_5p_N1__ACTGATGAGCGTGAAC-1	ColEpi	0.907493
001-055_T0_COL_EPI_5p_N1__GGCGACTGTCTCTTTA-1	ColEpi	0.757041
001-055_T0_COL_EPI_5p_N1__TGACTAGGTCATGCCG-1	ColEpi	1.89632
001-055_T0_COL_EPI_5p_N1__CATATGGAGGCTATCT-1	ColEpi	1.29169
001-055_T0_COL_EPI_5p_N1__TGCGCAGAGCCAGTAG-1	ColEpi	0.576025
001-055_T0_COL_EPI_5p_N1__CTGTTTAAGCTGTTCA-1	ColEpi	-0.165285
001-055_T0_COL_EPI_5p_N1__TACGGGCCAGCGTCCA-1	ColEpi	3.52688
001-055_T0_COL_EPI_5p_N1__AAAGCAAGTAGCTCCG-1	ColEpi	0.189832
001-055_T0_COL_EPI_5p_N1__AACTCTTGTGTTCGAT-1	ColEpi	0.542435
001-055_T0_COL_EPI_5p_N1__ACGTCAATCACCTTAT-1	ColEpi	1.10872
001-055_T0_COL_EPI_5p_N1__ACACCGGCATCGGAAG-1	ColEpi	2.11461
001-055_T0_COL_EPI_5p_N1__AGGCCGTAGTTAGGTA-1	ColEpi	0.357882
001-055_T0_COL_EPI_5p_N1__TAGACCAAGCTAGCCC-1	ColEpi	1.0427
001-055_T0_COL_EPI_5p_N1__ATCTGCCCAATGACCT-1	ColEpi	2.05879
001-055_T0_COL_EPI_5p_N1__CACATAGAGAGCTTCT-1	ColEpi	3.83333
001-055_T0_COL_EPI_5p_N1__CGACCTTAGCTAACTC-1	ColEpi	1.06108
001-055_T0_COL_EPI_5p_N1__TTTGTCACACATCTTT-1	ColEpi	2.98416
001-055_T0_COL_EPI_5p_N1__AGCATACGTTGTGGCC-1	ColEpi	0.905988
001-055_T0_COL_EPI_5p_N1__TGCCCATTCTGGCGAC-1	ColEpi	1.28221
001-055_T0_COL_EPI_5p_N1__GATGCTACACAGCGTC-1	ColEpi	-0.0125915
001-055_T0_COL_EPI_5p_N1__GCTCCTAGTCGCATCG-1	ColEpi	1.55022
001-055_T0_COL_EPI_5p_N1__CGTTAGAGTAGAAAGG-1	ColEpi	-0.0627156
001-055_T0_COL_EPI_5p_N1__ATCATCTCAGCGTCCA-1	ColEpi	1.60922
001-055_T0_COL_EPI_5p_N1__TGCTACCAGCTGCGAA-1	ColEpi	0.943859
001-055_T0_COL_EPI_5p_N1__CGCCAAGTCTTGGGTA-1	ColEpi	2.5782
001-055_T0_COL_EPI_5p_N1__CGTCTACAGTGCGTGA-1	ColEpi	0.996656
001-055_T0_COL_EPI_5p_N1__CAGAGAGGTCCGAATT-1	ColEpi	0.562412
001-055_T0_COL_EPI_5p_N1__TGGACGCTCGGAGCAA-1	ColEpi	1.25046
001-055_T0_COL_EPI_5p_N1__GCGAGAACATGCCTAA-1	ColEpi	6.04951
001-055_T0_COL_EPI_5p_N1__TAGCCGGGTCGATTGT-1	ColEpi	1.93836
001-055_T0_COL_EPI_5p_N1__CATGGCGCACTTCTGC-1	ColEpi	1.11168
001-055_T0_COL_EPI_5p_N1__CCATGTCTCAGAAATG-1	ColEpi	-0.511304
001-055_T0_COL_EPI_5p_N1__GGACAGAAGACAATAC-1	ColEpi	0.0731995
001-055_T0_COL_EPI_5p_N1__CCTAAAGGTCTCTCTG-1	ColEpi	1.62751
001-055_T0_COL_EPI_5p_N1__GGAATAAGTGACGCCT-1	ColEpi	5.75228
001-055_T0_COL_EPI_5p_N1__CCAATCCCAATTGCTG-1	ColEpi	1.38912
001-055_T0_COL_EPI_5p_N1__TGTGTTTGTCTAGGTT-1	ColEpi	0.976247
001-055_T0_COL_EPI_5p_N1__CGGCTAGGTTTGTTGG-1	ColEpi	0.314992
001-055_T0_COL_EPI_5p_N1__CACACCTTCGGCCGAT-1	ColEpi	2.17636
001-055_T0_COL_EPI_5p_N1__AGATCTGGTCATATGC-1	ColEpi	2.00567
001-055_T0_COL_EPI_5p_N1__CAAGTTGTCCTACAGA-1	ColEpi	1.4689
001-055_T0_COL_EPI_5p_N1__AGAGTGGCAAGAAAGG-1	ColEpi	0.604178
001-055_T0_COL_EPI_5p_N1__CGTCTACAGCGAGAAA-1	ColEpi	-0.180348
001-055_T0_COL_EPI_5p_N1__AACTCCCTCCCATTTA-1	ColEpi	0.589363
001-055_T0_COL_EPI_5p_N1__AAGCCGCCAACGATGG-1	ColEpi	2.08155
001-055_T0_COL_EPI_5p_N1__AGGGTGAGTGAAAGAG-1	ColEpi	0.163881
001-055_T0_COL_EPI_5p_N1__CTCACACTCATTGCCC-1	ColEpi	0.216126
001-055_T0_COL_EPI_5p_N1__CACCAGGCAAGAGTCG-1	ColEpi	1.2786
001-055_T0_COL_EPI_5p_N1__TGTTCCGGTCCGAACC-1	ColEpi	0.974321
001-055_T0_COL_EPI_5p_N1__TGAGAGGTCCCAAGTA-1	ColEpi	3.44273
001-055_T0_COL_EPI_5p_N1__GCGCAGTTCGCGGATC-1	ColEpi	2.70541
001-055_T0_COL_EPI_5p_N1__GAATAAGCAGGATTGG-1	ColEpi	1.52226
001-055_T0_COL_EPI_5p_N1__TGGTTCCAGAGGGCTT-1	ColEpi	4.12119
001-055_T0_COL_EPI_5p_N1__CGCTGGATCTGTACGA-1	ColEpi	2.5588
001-055_T0_COL_EPI_5p_N1__GCAGTTAGTTAAGTAG-1	ColEpi	2.79745
001-055_T0_COL_EPI_5p_N1__CGGACACTCTGCTGTC-1	ColEpi	1.05681
001-055_T0_COL_EPI_5p_N1__TGGCCAGGTTACCAGT-1	ColEpi	0.0371059
001-055_T0_COL_EPI_5p_N1__GATCGTATCCACGAAT-1	ColEpi	-0.0268525
001-055_T0_COL_EPI_5p_N1__CATATTCAGCTTCGCG-1	ColEpi	1.62186
001-055_T0_COL_EPI_5p_N1__GTTAAGCCATCCTAGA-1	ColEpi	-0.507147
001-055_T0_COL_EPI_5p_N1__CTCTGGTTCCATGAGT-1	ColEpi	0.246599
001-055_T0_COL_EPI_5p_N1__TACGGGCGTCGCGAAA-1	ColEpi	2.13919
001-055_T0_COL_EPI_5p_N1__TGGGCGTGTTCTCATT-1	ColEpi	2.8719
001-055_T0_COL_EPI_5p_N1__AGTGGGAGTGCACCAC-1	ColEpi	2.09176
001-055_T0_COL_EPI_5p_N1__CCCTCCTGTGTATGGG-1	ColEpi	1.5146
001-055_T0_COL_EPI_5p_N1__ATTACTCCATTGAGCT-1	ColEpi	1.00003
001-055_T0_COL_EPI_5p_N1__ATCACGAGTCCGTTAA-1	ColEpi	1.36654
001-055_T0_COL_EPI_5p_N1__GAATAAGGTGTCCTCT-1	ColEpi	2.01279
001-055_T0_COL_EPI_5p_N1__CGGACACCAGCAGTTT-1	ColEpi	3.55845
001-055_T0_COL_EPI_5p_N1__AACCATGCAGATTGCT-1	ColEpi	0.938195
001-055_T0_COL_EPI_5p_N1__TGACAACTCCCATTAT-1	ColEpi	-0.248434
001-055_T0_COL_EPI_5p_N1__CAGTAACTCTCGGACG-1	ColEpi	1.86285
001-055_T0_COL_EPI_5p_N1__CACAAACAGATAGCAT-1	ColEpi	0.858801
001-055_T0_COL_EPI_5p_N1__AAAGCAAAGCGATAGC-1	ColEpi	4.50721
001-055_T0_COL_EPI_5p_N1__CCCAATCAGCCGCCTA-1	ColEpi	3.1725
001-055_T0_COL_EPI_5p_N1__TTAGGACCAGAGTGTG-1	ColEpi	2.99294
001-055_T0_COL_EPI_5p_N1__AGCAGCCTCAGATAAG-1	ColEpi	2.13842
001-055_T0_COL_EPI_5p_N1__CAGCTAATCACCAGGC-1	ColEpi	0.891051
001-055_T0_COL_EPI_5p_N1__AGGTCATTCGGAAATA-1	ColEpi	-0.217096
001-055_T0_COL_EPI_5p_N1__AACTTTCCAACAACCT-1	ColEpi	0.54983
001-055_T0_COL_EPI_5p_N1__CACTCCACACGCATCG-1	ColEpi	0.8242
001-055_T0_COL_EPI_5p_N1__GTTCGGGCATATACCG-1	ColEpi	1.93059
001-055_T0_COL_EPI_5p_N1__ATTTCTGCATATACCG-1	ColEpi	-0.00216923
001-055_T0_COL_EPI_5p_N1__TGGCCAGGTCTTGATG-1	ColEpi	1.43525
001-055_T0_COL_EPI_5p_N1__CTCGTCACAGATCCAT-1	ColEpi	1.77218
001-055_T0_COL_EPI_5p_N1__GTAACTGTCCGGGTGT-1	ColEpi	0.69831
001-055_T0_COL_EPI_5p_N1__TCAGGATGTACCGAGA-1	ColEpi	1.41854
001-055_T0_COL_EPI_5p_N1__GAAATGATCAACGGCC-1	ColEpi	2.71915
001-055_T0_COL_EPI_5p_N1__ATTGGTGCAGGGATTG-1	ColEpi	0.996859
001-055_T0_COL_EPI_5p_N1__CAGTAACAGCACGCCT-1	ColEpi	0.811739
001-055_T0_COL_EPI_5p_N1__TCTCATATCCACTCCA-1	ColEpi	2.76705
001-055_T0_COL_EPI_5p_N1__GGGTTGCTCTTTAGTC-1	ColEpi	3.77888
001-055_T0_COL_EPI_5p_N1__GGTATTGAGTACGCGA-1	ColEpi	0.0282691
001-055_T0_COL_EPI_5p_N1__CGTCTACAGCTTATCG-1	ColEpi	1.63758
001-055_T0_COL_EPI_5p_N1__CAAGTTGAGGAACTGC-1	ColEpi	3.31909
001-055_T0_COL_EPI_5p_N1__CTTAGGACAGCCACCA-1	ColEpi	1.68999
001-055_T0_COL_EPI_5p_N1__CTACGTCAGGGATACC-1	ColEpi	3.59691
001-055_T0_COL_EPI_5p_N1__AGCATACAGTGCTGCC-1	ColEpi	1.50097
001-055_T0_COL_EPI_5p_N1__CGTTAGATCCAACCAA-1	ColEpi	0.525906
001-055_T0_COL_EPI_5p_N1__CGTGTAAGTTATCGGT-1	ColEpi	0.689789
001-055_T0_COL_EPI_5p_N1__TGAAAGACAGAGCCAA-1	ColEpi	-0.146712
001-055_T0_COL_EPI_5p_N1__TAGAGCTTCGGTGTCG-1	ColEpi	-0.0523826
001-055_T0_COL_EPI_5p_N1__CTTCTCTAGAATGTGT-1	ColEpi	2.92404
001-055_T0_COL_EPI_5p_N1__TATCTCAGTCCGCTGA-1	ColEpi	1.75656
001-055_T0_COL_EPI_5p_N1__CGGACACTCATTTGGG-1	ColEpi	1.02956
001-055_T0_COL_EPI_5p_N1__CACACAATCGCGGATC-1	ColEpi	2.49133
001-055_T0_COL_EPI_5p_N1__TGGCGCAAGAAAGTGG-1	ColEpi	-0.406469
001-055_T0_COL_EPI_5p_N1__CTTACCGCAAACTGCT-1	ColEpi	-0.195753
001-055_T0_COL_EPI_5p_N1__CGAATGTTCGTGGACC-1	ColEpi	0.0256623
001-055_T0_COL_EPI_5p_N1__GGAGCAAAGTTGCAGG-1	ColEpi	1.13527
001-055_T0_COL_EPI_5p_N1__TCTCATAAGGATATAC-1	ColEpi	1.16922
001-055_T0_COL_EPI_5p_N1__GTACTCCAGCTAGTGG-1	ColEpi	0.426858
001-055_T0_COL_EPI_5p_N1__CTGAAGTTCCGAATGT-1	ColEpi	-0.140897
001-055_T0_COL_EPI_5p_N1__TGTGGTAAGGATGCGT-1	ColEpi	1.16493
001-055_T0_COL_EPI_5p_N1__GCTGCAGGTTACGCGC-1	ColEpi	4.70661
001-055_T0_COL_EPI_5p_N1__TACAGTGTCTTTCCTC-1	ColEpi	1.44125
001-055_T0_COL_EPI_5p_N1__TGTGGTAAGGCGACAT-1	ColEpi	0.870176
001-055_T0_COL_EPI_5p_N1__GCATACACAGCTCGCA-1	ColEpi	0.999336
001-055_T0_COL_EPI_5p_N1__CGCTTCAGTTATCCGA-1	ColEpi	0.796433
001-055_T0_COL_EPI_5p_N1__AATCCAGTCGCACTCT-1	ColEpi	0.911033
001-055_T0_COL_EPI_5p_N1__TTGGAACTCCATGAAC-1	ColEpi	1.57233
001-055_T0_COL_EPI_5p_N1__CAGGTGCTCTGCTTGC-1	ColEpi	3.24904
001-055_T0_COL_EPI_5p_N1__GTTCGGGCATAGGATA-1	ColEpi	4.6562
001-055_T0_COL_EPI_5p_N1__GATCGCGTCGACGGAA-1	ColEpi	1.48044
001-055_T0_COL_EPI_5p_N1__GGGTTGCAGTAGCGGT-1	ColEpi	0.821143
001-055_T0_COL_EPI_5p_N1__AAAGATGTCATGCAAC-1	ColEpi	3.45759
001-055_T0_COL_EPI_5p_N1__TTAACTCCATTTGCTT-1	ColEpi	-0.636929
001-055_T0_COL_EPI_5p_N1__AACTCAGGTCTCCCTA-1	ColEpi	0.242444
001-055_T0_COL_EPI_5p_N1__CTCGAGGGTATATGAG-1	ColEpi	-0.10394
001-055_T0_COL_EPI_5p_N1__TCTATTGGTTCCTCCA-1	ColEpi	1.75752
001-055_T0_COL_EPI_5p_N1__CACAGTAAGATATGCA-1	ColEpi	1.83351
001-055_T0_COL_EPI_5p_N1__GCCTCTAAGTCGCCGT-1	ColEpi	3.25069
001-055_T0_COL_EPI_5p_N1__TGCGGGTTCGTGGGAA-1	ColEpi	7.63476
001-055_T0_COL_EPI_5p_N1__GCATGTACATCCCATC-1	ColEpi	2.29826
001-055_T0_COL_EPI_5p_N1__GGATGTTTCACCGGGT-1	ColEpi	1.25467
001-055_T0_COL_EPI_5p_N1__TCTATTGGTCACCTAA-1	ColEpi	1.69399
001-055_T0_COL_EPI_5p_N1__CCTACCATCTAACGGT-1	ColEpi	1.0649
001-055_T0_COL_EPI_5p_N1__AAGGAGCTCCAAACTG-1	ColEpi	1.90746
001-055_T0_COL_EPI_5p_N1__CCCTCCTGTACCAGTT-1	ColEpi	4.12838
001-055_T0_COL_EPI_5p_N1__ACGTCAACACGTAAGG-1	ColEpi	0.728819
001-055_T0_COL_EPI_5p_N1__GTGAAGGAGCTGCAAG-1	ColEpi	0.283816
001-055_T0_COL_EPI_5p_N1__TACGGTATCGCCAAAT-1	ColEpi	2.12518
001-055_T0_COL_EPI_5p_N1__TCCACACCATTCCTCG-1	ColEpi	0.267564
001-055_T0_COL_EPI_5p_N1__ACTTGTTAGCAGACTG-1	ColEpi	3.49624
001-055_T0_COL_EPI_5p_N1__ATGAGGGGTCTGATTG-1	ColEpi	0.60684
001-055_T0_COL_EPI_5p_N1__GCGAGAAGTTTAGCTG-1	ColEpi	2.10723
001-055_T0_COL_EPI_5p_N1__CAACTAGTCGGCCGAT-1	ColEpi	0.256079
001-055_T0_COL_EPI_5p_N1__ACACCAATCAGGTTCA-1	ColEpi	0.483531
001-055_T0_COL_EPI_5p_N1__CGATGTAGTGAGCGAT-1	ColEpi	2.7746
001-055_T0_COL_EPI_5p_N1__GGGCACTAGCAGGTCA-1	ColEpi	1.22992
001-055_T0_COL_EPI_5p_N1__TAGCCGGGTGAGTGAC-1	ColEpi	2.56922
001-055_T0_COL_EPI_5p_N1__ACGCCAGTCTCGAGTA-1	ColEpi	1.97149
001-055_T0_COL_EPI_5p_N1__GATGAAATCTGCAAGT-1	ColEpi	0.896566
001-055_T0_COL_EPI_5p_N1__TTTCCTCGTCCAGTAT-1	ColEpi	1.29051
001-055_T0_COL_EPI_5p_N1__TTCGGTCCAAGCTGGA-1	ColEpi	0.545304
001-055_T0_COL_EPI_5p_N1__CTCGGAGCAAACCCAT-1	ColEpi	0.64232
001-055_T0_COL_EPI_5p_N1__CAGTCCTGTCGAGTTT-1	ColEpi	11.0842
001-055_T0_COL_EPI_5p_N1__GGTATTGGTGACTACT-1	ColEpi	8.19463
001-055_T0_COL_EPI_5p_N1__CCACTACGTCTTGTCC-1	ColEpi	0.280761
001-055_T0_COL_EPI_5p_N1__CTTAACTCACAACTGT-1	ColEpi	-0.0606733
001-055_T0_COL_EPI_5p_N1__TATCAGGTCAGCAACT-1	ColEpi	0.285984
001-055_T0_COL_EPI_5p_N1__GACTAACGTAGGCATG-1	ColEpi	3.60051
001-055_T0_COL_EPI_5p_N1__ACGGCCATCGTCCGTT-1	ColEpi	0.614045
001-055_T0_COL_EPI_5p_N1__ACACTGAGTCGGGTCT-1	ColEpi	2.60076
001-055_T0_COL_EPI_5p_N1__CGATTGACATAGACTC-1	ColEpi	0.959134
001-055_T0_COL_EPI_5p_N1__CTGGTCTAGAAGGTTT-1	ColEpi	-0.220781
001-055_T0_COL_EPI_5p_N1__CGTGTAATCGAACTGT-1	ColEpi	0.433237
001-055_T0_COL_EPI_5p_N1__GTAACGTGTTACGTCA-1	ColEpi	0.983685
001-055_T0_COL_EPI_5p_N1__CAAGAAAAGACGCTTT-1	ColEpi	2.79926
001-055_T0_COL_EPI_5p_N1__ATTCTACAGGTCGGAT-1	ColEpi	1.38351
001-055_T0_COL_EPI_5p_N1__CCGTTCAGTGGTACAG-1	ColEpi	0.42521
001-055_T0_COL_EPI_5p_N1__ACGGGTCGTGTTGGGA-1	ColEpi	0.00686717
001-055_T0_COL_EPI_5p_N1__CTCGGGAAGGACATTA-1	ColEpi	0.941132
001-055_T0_COL_EPI_5p_N1__CGATCGGTCCCTCTTT-1	ColEpi	1.42041
001-055_T0_COL_EPI_5p_N1__GGGTTGCAGCAATCTC-1	ColEpi	2.40058
001-055_T0_COL_EPI_5p_N1__ACTGCTCTCGACAGCC-1	ColEpi	3.24757
001-055_T0_COL_EPI_5p_N1__TACGGGCGTCCCGACA-1	ColEpi	1.66092
001-055_T0_COL_EPI_5p_N1__GACGGCTCAGCCTATA-1	ColEpi	0.0991453
001-055_T0_COL_EPI_5p_N1__CGGCTAGTCACCCGAG-1	ColEpi	1.06185
001-055_T0_COL_EPI_5p_N1__GCGGGTTTCAGTTAGC-1	ColEpi	0.434505
001-055_T0_COL_EPI_5p_N1__AGCTCCTAGAAGGCCT-1	ColEpi	0.157491
001-055_T0_COL_EPI_5p_N1__GATCTAGGTCGCATAT-1	ColEpi	-0.0468901
001-055_T0_COL_EPI_5p_N1__AAAGCAAAGACCTAGG-1	ColEpi	2.06638
001-055_T0_COL_EPI_5p_N1__TACCTTAAGTGTCTCA-1	ColEpi	0.228647
001-055_T0_COL_EPI_5p_N1__GTCACAAGTGTTTGGT-1	ColEpi	-1.13425
001-055_T0_COL_EPI_5p_N1__CAACTAGTCCCAAGAT-1	ColEpi	-0.0229638
001-055_T0_COL_EPI_5p_N1__GTGAAGGTCGTAGATC-1	ColEpi	2.48509
001-055_T0_COL_EPI_5p_N1__GGGTTGCAGTCCAGGA-1	ColEpi	0.812095
001-055_T0_COL_EPI_5p_N1__GGACAGACACATTCGA-1	ColEpi	-0.490578
001-055_T0_COL_EPI_5p_N1__GAATGAAGTCGAGATG-1	ColEpi	1.39111
001-055_T0_COL_EPI_5p_N1__CGGCTAGGTAGTGAAT-1	ColEpi	3.56495
001-055_T0_COL_EPI_5p_N1__GGGAATGGTTGGGACA-1	ColEpi	1.9682
001-055_T0_COL_EPI_5p_N1__TAGTTGGAGGAGCGAG-1	ColEpi	4.1227
001-055_T0_COL_EPI_5p_N1__AACTCCCGTTAAGGGC-1	ColEpi	1.76662
001-055_T0_COL_EPI_5p_N1__CCCTCCTGTCGAGATG-1	ColEpi	0.973988
001-055_T0_COL_EPI_5p_N1__GATGAGGCACGGTTTA-1	ColEpi	1.63446
001-055_T0_COL_EPI_5p_N1__GAACCTAGTTACGGAG-1	ColEpi	4.7297
001-055_T0_COL_EPI_5p_N1__CTACATTGTCCTGCTT-1	ColEpi	3.17067
001-055_T0_COL_EPI_5p_N1__CATCAAGCAGGCTCAC-1	ColEpi	0.540971
001-055_T0_COL_EPI_5p_N1__GCAGCCACAAGTAATG-1	ColEpi	2.14616
001-055_T0_COL_EPI_5p_N1__TCTCTAAGTTTGACTG-1	ColEpi	1.64139
001-055_T0_COL_EPI_5p_N1__ACACCAAGTAGGCATG-1	ColEpi	0.847814
001-055_T0_COL_EPI_5p_N1__TACTCATCAGCCTTGG-1	ColEpi	0.988574
001-055_T0_COL_EPI_5p_N1__CGCCAAGCATGGATGG-1	ColEpi	0.0540285
001-055_T0_COL_EPI_5p_N1__GGGATGACATATGAGA-1	ColEpi	-0.504633
001-055_T0_COL_EPI_5p_N1__CGGTTAATCCTACAGA-1	ColEpi	0.897747
001-055_T0_COL_EPI_5p_N1__CATCGAAAGGTTCCTA-1	ColEpi	0.412411
001-055_T0_COL_EPI_5p_N1__TATGCCCCACAGCCCA-1	ColEpi	1.72919
001-055_T0_COL_EPI_5p_N1__GTCTTCGTCTTCTGGC-1	ColEpi	0.180752
001-055_T0_COL_EPI_5p_N1__AGGCCACTCAACGAAA-1	ColEpi	0.287776
001-055_T0_COL_EPI_5p_N1__CGACTTCCAGCGATCC-1	ColEpi	3.04878
001-055_T0_COL_EPI_5p_N1__TTTCCTCCAAACTGCT-1	ColEpi	-0.327402
001-055_T0_COL_EPI_5p_N1__GGAAAGCAGTTCCACA-1	ColEpi	0.906586
001-055_T0_COL_EPI_5p_N1__TCACAAGAGGCCCGTT-1	ColEpi	-0.455046
001-055_T0_COL_EPI_5p_N1__TACGGATGTAAACGCG-1	ColEpi	0.472483
001-055_T0_COL_EPI_5p_N1__GCATGTAAGAGTAAGG-1	ColEpi	-0.0221462
001-055_T0_COL_EPI_5p_N1__ACTGAGTAGGCGCTCT-1	ColEpi	2.30217
001-055_T0_COL_EPI_5p_N1__ACACTGATCTGCGACG-1	ColEpi	3.33682
001-055_T0_COL_EPI_5p_N1__CGCTTCAGTACCGAGA-1	ColEpi	4.8624
001-055_T0_COL_EPI_5p_N1__GGCGACTAGGTGTGGT-1	ColEpi	1.83817
001-055_T0_COL_EPI_5p_N1__CCATTCGTCATACGGT-1	ColEpi	2.75842
001-055_T0_COL_EPI_5p_N1__TCCCGATGTGCAGGTA-1	ColEpi	0.23719
001-055_T0_COL_EPI_5p_N1__ACCTTTACACGTAAGG-1	ColEpi	2.29054
001-055_T0_COL_EPI_5p_N1__GTGCGGTAGGACAGAA-1	ColEpi	2.35705
001-055_T0_COL_EPI_5p_N1__ACGGGTCTCACCGTAA-1	ColEpi	2.34969
001-055_T0_COL_EPI_5p_N1__TTAGGACCAATAGCGG-1	ColEpi	-0.563654
001-055_T0_COL_EPI_5p_N1__TTGACTTCAGCGTTCG-1	ColEpi	2.91715
001-055_T0_COL_EPI_5p_N1__TACTCATTCTAACTTC-1	ColEpi	-0.724193
001-055_T0_COL_EPI_5p_N1__CAACTAGAGAGTACCG-1	ColEpi	1.58557
001-055_T0_COL_EPI_5p_N1__GGCGTGTCAGACGTAG-1	ColEpi	1.42828
001-055_T0_COL_EPI_5p_N1__CAGTCCTGTTGCCTCT-1	ColEpi	-0.606643
001-055_T0_COL_EPI_5p_N1__CGACTTCCATGTAAGA-1	ColEpi	0.295757
001-055_T0_COL_EPI_5p_N1__AGCTCCTTCATGCAAC-1	ColEpi	0.049067
001-055_T0_COL_EPI_5p_N1__CCATGTCGTTTAAGCC-1	ColEpi	1.19578
001-055_T0_COL_EPI_5p_N1__CCATTCGTCACCAGGC-1	ColEpi	2.32259
001-055_T0_COL_EPI_5p_N1__AACTCAGTCTCGTATT-1	ColEpi	-0.466374
001-055_T0_COL_EPI_5p_N1__GTGCAGCGTCGAACAG-1	ColEpi	2.04559
001-055_T0_COL_EPI_5p_N1__TCAGCAACAAACTGTC-1	ColEpi	0.481654
001-055_T0_COL_EPI_5p_N1__AGGTCCGCATGGATGG-1	ColEpi	2.10797
001-055_T0_COL_EPI_5p_N1__GGGCACTAGGCATGGT-1	ColEpi	0.570256
001-055_T0_COL_EPI_5p_N1__TTAGGACAGGACGAAA-1	ColEpi	4.44536
001-055_T0_COL_EPI_5p_N1__GCAAACTCAGCCAGAA-1	ColEpi	0.745076
001-055_T0_COL_EPI_5p_N1__ACGTCAAAGAATAGGG-1	ColEpi	3.48943
001-055_T0_COL_EPI_5p_N1__GTCGGGTAGACAGACC-1	ColEpi	2.91057
001-055_T0_COL_EPI_5p_N1__AAGGCAGTCTGCAGTA-1	ColEpi	1.10764
001-055_T0_COL_EPI_5p_N1__GTCGTAAAGATGCCTT-1	ColEpi	1.32745
001-055_T0_COL_EPI_5p_N1__CTAAGACTCTTACCTA-1	ColEpi	-0.0161393
001-055_T0_COL_EPI_5p_N1__ACTATCTCATGAACCT-1	ColEpi	1.45535
001-055_T0_COL_EPI_5p_N1__GGAGCAAGTCACACGC-1	ColEpi	1.57976
001-055_T0_COL_EPI_5p_N1__GATGCTACAATCGAAA-1	ColEpi	0.40541
001-055_T0_COL_EPI_5p_N1__ACTTTCATCAGTGCAT-1	ColEpi	0.950422
001-055_T0_COL_EPI_5p_N1__TGCCCATGTCTCCCTA-1	ColEpi	0.939204
001-055_T0_COL_EPI_5p_N1__CATATTCCACCACGTG-1	ColEpi	1.83388
001-055_T0_COL_EPI_5p_N1__TTCGGTCAGCGTTCCG-1	ColEpi	1.09622
001-055_T0_COL_EPI_5p_N1__CAACTAGGTGTTGGGA-1	ColEpi	2.19332
001-055_T0_COL_EPI_5p_N1__CGGTTAAGTTAAGGGC-1	ColEpi	1.46938
001-055_T0_COL_EPI_5p_N1__GGGAGATGTACGAAAT-1	ColEpi	0.217149
001-055_T0_COL_EPI_5p_N1__TTTGCGCAGGGATACC-1	ColEpi	1.46338
001-055_T0_COL_EPI_5p_N1__TGAGGGAGTCATATGC-1	ColEpi	3.79127
001-055_T0_COL_EPI_5p_N1__ACACTGAAGCGTGAGT-1	ColEpi	1.77999
001-055_T0_COL_EPI_5p_N1__CAAGTTGTCTGAAAGA-1	ColEpi	1.60969
001-055_T0_COL_EPI_5p_N1__CACAGGCGTTTCCACC-1	ColEpi	0.680882
001-055_T0_COL_EPI_5p_N1__CACACTCGTCTAGGTT-1	ColEpi	-0.441623
001-055_T0_COL_EPI_5p_N1__GGAACTTTCATTGCGA-1	ColEpi	0.456366
001-055_T0_COL_EPI_5p_N1__CCCTCCTTCTGTACGA-1	ColEpi	-0.424658
001-055_T0_COL_EPI_5p_N1__GTGCATAGTCTGGTCG-1	ColEpi	2.24271
001-055_T0_COL_EPI_5p_N1__GTCACAAAGCGTGAGT-1	ColEpi	0.820932
001-055_T0_COL_EPI_5p_N1__TGGTTCCTCCATGAAC-1	ColEpi	2.47298
001-055_T0_COL_EPI_5p_N1__GCTGGGTAGATCCCGC-1	ColEpi	2.06546
001-055_T0_COL_EPI_5p_N1__ATAAGAGGTTCGCGAC-1	ColEpi	-0.14268
001-055_T0_COL_EPI_5p_N1__CTCTAATCACAGGCCT-1	ColEpi	1.18441
001-055_T0_COL_EPI_5p_N1__AAACCTGGTAAGTGTA-1	ColEpi	-0.154385
001-055_T0_COL_EPI_5p_N1__AAGCCGCAGAAGGACA-1	ColEpi	2.01183
001-055_T0_COL_EPI_5p_N1__CTTAGGAGTCTCATCC-1	ColEpi	1.05557
001-055_T0_COL_EPI_5p_N1__CAAGATCCAGATCCAT-1	ColEpi	0.801519
001-055_T0_COL_EPI_5p_N1__GTGTTAGGTCGCATCG-1	ColEpi	0.503151
001-055_T0_COL_EPI_5p_N1__GTGCGGTTCGTCCAGG-1	ColEpi	0.285458
001-055_T0_COL_EPI_5p_N1__CCTTCCCGTGTTAAGA-1	ColEpi	0.647867
001-055_T0_COL_EPI_5p_N1__GATTCAGGTACTCTCC-1	ColEpi	1.94981
001-055_T0_COL_EPI_5p_N1__GCTGCTTTCTCAAGTG-1	ColEpi	-0.292469
001-055_T0_COL_EPI_5p_N1__ACTATCTTCTCAAGTG-1	ColEpi	2.52841
001-055_T0_COL_EPI_5p_N1__ATGAGGGCATACCATG-1	ColEpi	2.04763
001-055_T0_COL_EPI_5p_N1__GTCATTTGTGCCTGGT-1	ColEpi	2.04774
001-055_T0_COL_EPI_5p_N1__GTTACAGAGTAAGTAC-1	ColEpi	1.85845
001-055_T0_COL_EPI_5p_N1__ATTACTCTCGGACAAG-1	ColEpi	9.56956
001-055_T0_COL_EPI_5p_N1__GTACGTAAGTTAGCGG-1	ColEpi	-0.0395055
001-055_T0_COL_EPI_5p_N1__ACGCCAGCAGCCAGAA-1	ColEpi	3.8775
001-055_T0_COL_EPI_5p_N1__GAACCTAAGCCGCCTA-1	ColEpi	1.59063
001-055_T0_COL_EPI_5p_N1__TCAGCAAGTTCGTTGA-1	ColEpi	1.71763
001-055_T0_COL_EPI_5p_N1__TAGAGCTCAGGCTCAC-1	ColEpi	1.59083
001-055_T0_COL_EPI_5p_N1__GCACTCTCATGCGCAC-1	ColEpi	3.42701
001-055_T0_COL_EPI_5p_N1__CGGCTAGAGTACGATA-1	ColEpi	1.39253
001-055_T0_COL_EPI_5p_N1__TGACAACCAATAGCGG-1	ColEpi	-0.218072
001-055_T0_COL_EPI_5p_N1__GCTGCAGTCACCCTCA-1	ColEpi	2.14553
001-055_T0_COL_EPI_5p_N1__TATGCCCCACCGATAT-1	ColEpi	5.03204
001-055_T0_COL_EPI_5p_N1__AACACGTCAGCCAGAA-1	ColEpi	6.83266
001-055_T0_COL_EPI_5p_N1__CAGCATATCGGCTACG-1	ColEpi	0.48919
001-055_T0_COL_EPI_5p_N1__TGCCAAAAGCAGATCG-1	ColEpi	-0.796496
001-055_T0_COL_EPI_5p_N1__GTCAAGTGTCGGCACT-1	ColEpi	0.618059
001-055_T0_COL_EPI_5p_N1__GCGAGAACAAGCTGGA-1	ColEpi	1.07357
001-055_T0_COL_EPI_5p_N1__CGTGAGCCAAATTGCC-1	ColEpi	-0.303222
001-055_T0_COL_EPI_5p_N1__GGTGAAGTCCTTGGTC-1	ColEpi	1.02873
001-055_T0_COL_EPI_5p_N1__GATTCAGTCTGCTGCT-1	ColEpi	2.7929
001-055_T0_COL_EPI_5p_N1__GATGCTAAGCGTCTAT-1	ColEpi	1.26168
001-055_T0_COL_EPI_5p_N1__GGGTCTGAGGTGGGTT-1	ColEpi	1.32998
001-055_T0_COL_EPI_5p_N1__ACATCAGCACAGACAG-1	ColEpi	0.755611
001-055_T0_COL_EPI_5p_N1__AAGGTTCTCGCACTCT-1	ColEpi	1.54485
001-055_T0_COL_EPI_5p_N1__GGACAAGGTCAAAGAT-1	ColEpi	1.74526
001-055_T0_COL_EPI_5p_N1__CTTCTCTTCCAAATGC-1	ColEpi	1.32654
001-055_T0_COL_EPI_5p_N1__GACGGCTTCGGCTTGG-1	ColEpi	1.17766
001-055_T0_COL_EPI_5p_N1__GACCTGGGTTGTACAC-1	ColEpi	-0.302049
001-055_T0_COL_EPI_5p_N1__CGTGAGCGTAGAGCTG-1	ColEpi	1.86265
001-055_T0_COL_EPI_5p_N1__TGGGAAGGTAGCGTCC-1	ColEpi	0.939499
001-055_T0_COL_EPI_5p_N1__GCTGCTTAGGAACTGC-1	ColEpi	0.609955
001-055_T0_COL_EPI_5p_N1__TACGGTAAGACAGAGA-1	ColEpi	1.44101
001-055_T0_COL_EPI_5p_N1__CTCGTACTCGCATGAT-1	ColEpi	1.17233
001-055_T0_COL_EPI_5p_N1__GCTTCCATCGGGAGTA-1	ColEpi	0.273374
001-055_T0_COL_EPI_5p_N1__TTGCGTCAGTGCCAGA-1	ColEpi	1.05424
001-055_T0_COL_EPI_5p_N1__TAAGTGCGTTGGACCC-1	ColEpi	0.483028
001-055_T0_COL_EPI_5p_N1__TCTTTCCCATCATCCC-1	ColEpi	1.07526
001-055_T0_COL_EPI_5p_N1__TTTGCGCTCTCGGACG-1	ColEpi	0.977707
001-055_T0_COL_EPI_5p_N1__AAGTCTGCATGTAGTC-1	ColEpi	2.8999
001-055_T0_COL_EPI_5p_N1__CGTGTAATCTTGTCAT-1	ColEpi	1.25473
001-055_T0_COL_EPI_5p_N1__CCCAATCTCGCCTGAG-1	ColEpi	1.30267
001-055_T0_COL_EPI_5p_N1__CTTACCGGTCACTTCC-1	ColEpi	0.420765
001-055_T0_COL_EPI_5p_N1__TGCGTGGTCTAACCGA-1	ColEpi	0.908734
001-055_T0_COL_EPI_5p_N1__GTATCTTGTCTCGTTC-1	ColEpi	2.73913
001-055_T0_COL_EPI_5p_N1__CAGCTAAAGAAACCTA-1	ColEpi	0.979966
001-055_T0_COL_EPI_5p_N1__TGTATTCCAGCCAGAA-1	ColEpi	1.27737
001-055_T0_COL_EPI_5p_N1__TCAATCTAGCGACGTA-1	ColEpi	-0.070225
001-055_T0_COL_EPI_5p_N1__GACACGCGTCTGCGGT-1	ColEpi	1.83395
001-055_T0_COL_EPI_5p_N1__AAAGATGAGCCGTCGT-1	ColEpi	1.49618
001-055_T0_COL_EPI_5p_N1__AGGGAGTTCTCTTATG-1	ColEpi	1.20812
001-055_T0_COL_EPI_5p_N1__CGTGAGCAGTGCAAGC-1	ColEpi	-0.305779
001-055_T0_COL_EPI_5p_N1__GATTCAGAGTTAGGTA-1	ColEpi	0.136777
001-055_T0_COL_EPI_5p_N1__TGCCCTATCTAGAGTC-1	ColEpi	0.820201
001-055_T0_COL_EPI_5p_N1__TTGTAGGTCAGAGACG-1	ColEpi	1.2778
001-055_T0_COL_EPI_5p_N1__ACTTTCATCTACCAGA-1	ColEpi	2.85102
001-055_T0_COL_EPI_5p_N1__TTAGTTCTCCCAGGTG-1	ColEpi	2.92846
001-055_T0_COL_EPI_5p_N1__AACTTTCCACCCATTC-1	ColEpi	1.31357
001-055_T0_COL_EPI_5p_N1__CAAGATCAGTCCCACG-1	ColEpi	0.662968
001-055_T0_COL_EPI_5p_N1__GCCAAATGTCATGCCG-1	ColEpi	2.60887
001-055_T0_COL_EPI_5p_N1__CGAGAAGAGGGTGTGT-1	ColEpi	3.70128
001-055_T0_COL_EPI_5p_N1__CCACTACCATTCACTT-1	ColEpi	0.798034
001-055_T0_COL_EPI_5p_N1__GAATGAACAATCGAAA-1	ColEpi	1.14204
001-055_T0_COL_EPI_5p_N1__AACTCAGAGAAGGGTA-1	ColEpi	0.404638
001-055_T0_COL_EPI_5p_N1__CATTATCGTCAGAAGC-1	ColEpi	1.21932
001-055_T0_COL_EPI_5p_N1__TGACGGCGTAGCTCCG-1	ColEpi	2.165
001-055_T0_COL_EPI_5p_N1__AGGCCACGTCTTGTCC-1	ColEpi	2.88299
001-055_T0_COL_EPI_5p_N1__ATGAGGGGTTGATTCG-1	ColEpi	1.67322
001-055_T0_COL_EPI_5p_N1__GGCCGATGTGTCCTCT-1	ColEpi	0.0358425
001-055_T0_COL_EPI_5p_N1__ACGGGTCGTATCACCA-1	ColEpi	0.0474975
001-055_T0_COL_EPI_5p_N1__GGGAGATTCTGCTGTC-1	ColEpi	1.5477
001-055_T0_COL_EPI_5p_N1__TACGGTAAGAGAACAG-1	ColEpi	-0.103597
001-055_T0_COL_EPI_5p_N1__TAAGCGTGTTACCAGT-1	ColEpi	-0.0484939
001-055_T0_COL_EPI_5p_N1__GGATGTTGTGGAAAGA-1	ColEpi	0.0704422
001-055_T0_COL_EPI_5p_N1__TGGCTGGTCCAACCAA-1	ColEpi	1.71271
001-055_T0_COL_EPI_5p_N1__TGTGTTTGTAAGTGTA-1	ColEpi	0.465418
001-055_T0_COL_EPI_5p_N1__CAGTAACGTTAAGAAC-1	ColEpi	-0.438539
001-055_T0_COL_EPI_5p_N1__CCTACCACACGGTAAG-1	ColEpi	1.22311
001-055_T0_COL_EPI_5p_N1__GGGTTGCGTGCTTCTC-1	ColEpi	-0.120079
001-055_T0_COL_EPI_5p_N1__CACAGTATCCAAACAC-1	ColEpi	0.660492
001-055_T0_COL_EPI_5p_N1__TAGTGGTTCTTTCCTC-1	ColEpi	0.302826
001-055_T0_COL_EPI_5p_N1__TAAGCGTAGATGTAAC-1	ColEpi	-0.0525343
001-055_T0_COL_EPI_5p_N1__AAAGTAGAGGACATTA-1	ColEpi	-0.663929
001-055_T0_COL_EPI_5p_N1__GTTCGGGCACATAACC-1	ColEpi	0.363297
001-055_T0_COL_EPI_5p_N1__TGTGTTTGTTCGTCTC-1	ColEpi	0.35607
001-055_T0_COL_EPI_5p_N1__ATCCGAATCCTGCCAT-1	ColEpi	0.156734
001-055_T0_COL_EPI_5p_N1__CCCAATCCAGTATGCT-1	ColEpi	0.313677
001-055_T0_COL_EPI_5p_N1__ATCCACCCACATGACT-1	ColEpi	-0.20335
001-055_T0_COL_EPI_5p_N1__AGCAGCCTCGTATCAG-1	ColEpi	1.51805
001-055_T0_COL_EPI_5p_N1__ACAGCTAGTCACAAGG-1	ColEpi	0.53073
001-055_T0_COL_EPI_5p_N1__GACTAACGTGGTCTCG-1	ColEpi	-0.0373963
001-055_T0_COL_EPI_5p_N1__CGCCAAGGTTACCGAT-1	ColEpi	4.20189
001-055_T0_COL_EPI_5p_N1__CGGAGTCGTGACTCAT-1	ColEpi	-0.943665
001-055_T0_COL_EPI_5p_N1__CATGGCGGTGTTTGTG-1	ColEpi	5.59122
001-055_T0_COL_EPI_5p_N1__TCAGCTCAGATGTAAC-1	ColEpi	0.787043
001-055_T0_COL_EPI_5p_N1__TTCTCCTGTGACGCCT-1	ColEpi	0.261418
001-055_T0_COL_EPI_5p_N1__GATCGATTCCGAACGC-1	ColEpi	2.11869
001-055_T0_COL_EPI_5p_N1__TGACAACCAAGGCTCC-1	ColEpi	0.0149031
001-055_T0_COL_EPI_5p_N1__TTCCCAGGTACGCTGC-1	ColEpi	-0.26426
001-055_T0_COL_EPI_5p_N1__CTCCTAGTCACCTCGT-1	ColEpi	2.1102
001-055_T0_COL_EPI_5p_N1__TGCACCTAGAGACTTA-1	ColEpi	-0.366664
001-055_T0_COL_EPI_5p_N1__CTTCTCTAGAGTGAGA-1	ColEpi	-0.54929
001-055_T0_COL_EPI_5p_N1__CGGAGCTGTCTTGTCC-1	ColEpi	2.62661
001-055_T0_COL_EPI_5p_N1__CGTGTAAAGGATTCGG-1	ColEpi	-0.0441316
001-055_T0_COL_EPI_5p_N1__CGTAGCGAGTGGAGTC-1	ColEpi	0.584757
001-055_T0_COL_EPI_5p_N1__TACACGATCGCCATAA-1	ColEpi	-0.309967
001-055_T0_COL_EPI_5p_N1__TTGAACGCAGCTCGCA-1	ColEpi	1.21595
001-055_T0_COL_EPI_5p_N1__GGACAGAGTGTCTGAT-1	ColEpi	-0.370802
001-055_T0_COL_EPI_5p_N1__TAAGCGTGTACTTGAC-1	ColEpi	0.156919
001-055_T0_COL_EPI_5p_N1__CGATGTAAGTGTACCT-1	ColEpi	3.83783
001-055_T0_COL_EPI_5p_N1__GAACATCAGGAATGGA-1	ColEpi	-0.54058
001-055_T0_COL_EPI_5p_N1__GAACCTACATTGGTAC-1	ColEpi	3.63127
001-055_T0_COL_EPI_5p_N1__GTTAAGCTCGGGAGTA-1	ColEpi	0.0988233
001-055_T0_COL_EPI_5p_N1__CTGTGCTTCCCTAATT-1	ColEpi	0.463351
001-055_T0_COL_EPI_5p_N1__TCGTACCTCTTTCCTC-1	ColEpi	1.88186
001-055_T0_COL_EPI_5p_N1__CATCAGATCCTGTACC-1	ColEpi	1.16467
001-055_T0_COL_EPI_5p_N1__CTCGAGGCATTGTGCA-1	ColEpi	0.863234
001-055_T0_COL_EPI_5p_N1__ACTGTCCTCAGCGATT-1	ColEpi	1.04531
001-055_T0_COL_EPI_5p_N1__AGTGTCAAGGACTGGT-1	ColEpi	0.342956
001-055_T0_COL_EPI_5p_N1__GATGAGGAGAAACCGC-1	ColEpi	0.806643
001-055_T0_COL_EPI_5p_N1__ACGGGTCTCTGCAGTA-1	ColEpi	-0.363352
001-055_T0_COL_EPI_5p_N1__GTGGGTCAGATAGGAG-1	ColEpi	-0.0784215
001-055_T0_COL_EPI_5p_N1__CGCCAAGCACGAGGTA-1	ColEpi	3.69957
001-055_T0_COL_EPI_5p_N1__ACGATACTCAAAGTAG-1	ColEpi	0.4209
001-055_T0_COL_EPI_5p_N1__ATCCGAAGTGGTCTCG-1	ColEpi	6.45878
001-055_T0_COL_EPI_5p_N1__TGACAACTCGTTGCCT-1	ColEpi	0.185279
001-055_T0_COL_EPI_5p_N1__TCTCATACAAAGCAAT-1	ColEpi	1.11014
001-055_T0_COL_EPI_5p_N1__GATGAAATCGCTTGTC-1	ColEpi	1.13876
001-055_T0_COL_EPI_5p_N1__TTTATGCCAGAGCCAA-1	ColEpi	-0.129663
001-055_T0_COL_EPI_5p_N1__TGAGGGATCGATAGAA-1	ColEpi	-0.950553
001-055_T0_COL_EPI_5p_N1__GTCGGGTAGGAGTAGA-1	ColEpi	2.4144
001-055_T0_COL_EPI_5p_N1__GATGCTACATGGTTGT-1	ColEpi	-0.838758
001-055_T0_COL_EPI_5p_N1__ACGATGTAGCTACCGC-1	ColEpi	1.90758
001-055_T0_COL_EPI_5p_N1__TCAGCAAAGACAATAC-1	ColEpi	2.24487
001-055_T0_COL_EPI_5p_N1__CACCAGGCAATAGCGG-1	ColEpi	0.857127
001-055_T0_COL_EPI_5p_N1__CGAGAAGGTCCTCCAT-1	ColEpi	2.64581
001-055_T0_COL_EPI_5p_N1__GTGTTAGTCCGGGTGT-1	ColEpi	2.59867
001-055_T0_COL_EPI_5p_N1__CAGAATCCACTGCCAG-1	ColEpi	0.0153315
001-055_T0_COL_EPI_5p_N1__TGATTTCAGGACTGGT-1	ColEpi	1.72597
001-055_T0_COL_EPI_5p_N1__CACACCTAGCCGATTT-1	ColEpi	-0.0449621
001-055_T0_COL_EPI_5p_N1__GAAACTCGTCCTCTTG-1	ColEpi	0.679008
001-055_T0_COL_EPI_5p_N1__ATCACGAAGATCGATA-1	ColEpi	1.94729
001-055_T0_COL_EPI_5p_N1__GCGACCAAGCACCGTC-1	ColEpi	1.51345
001-055_T0_COL_EPI_5p_N1__TTCTACATCGTTTGCC-1	ColEpi	6.51034
001-055_T0_COL_EPI_5p_N1__GGACATTAGCCACGTC-1	ColEpi	1.73956
001-055_T0_COL_EPI_5p_N1__CAACCAACAGATAATG-1	ColEpi	2.91263
001-055_T0_COL_EPI_5p_N1__CCTACCACACGAAATA-1	ColEpi	0.0898152
001-055_T0_COL_EPI_5p_N1__TGCTGCTCATCAGTCA-1	ColEpi	0.0615147
001-055_T0_COL_EPI_5p_N1__CTCATTAGTGCGGTAA-1	ColEpi	0.179113
001-055_T0_COL_EPI_5p_N1__GCCTCTAGTGGGTATG-1	ColEpi	-0.216247
001-055_T0_COL_EPI_5p_N1__CATCGGGAGTGGTAGC-1	ColEpi	1.08703
001-055_T0_COL_EPI_5p_N1__ACACTGACAGTCTTCC-1	ColEpi	1.41511
001-055_T0_COL_EPI_5p_N1__CATATGGAGCATGGCA-1	ColEpi	3.89257
001-055_T0_COL_EPI_5p_N1__TGGCGCACACTGCCAG-1	ColEpi	0.532652
001-055_T0_COL_EPI_5p_N1__GCTGGGTCAATGTTGC-1	ColEpi	2.47165
001-055_T0_COL_EPI_5p_N1__ACACCAAGTATGCTTG-1	ColEpi	2.42823
001-055_T0_COL_EPI_5p_N1__ACACCAAGTGTCGCTG-1	ColEpi	1.16299
001-055_T0_COL_EPI_5p_N1__GGGATGAAGATGCGAC-1	ColEpi	0.686304
001-055_T0_COL_EPI_5p_N1__GGGATGAGTCCCTACT-1	ColEpi	0.176815
001-055_T0_COL_EPI_5p_N1__TTCTCCTGTTTGTGTG-1	ColEpi	5.31682
001-055_T0_COL_EPI_5p_N1__CGAACATGTAAGAGAG-1	ColEpi	-0.094934
001-055_T0_COL_EPI_5p_N1__ACAGCTACACCAGATT-1	ColEpi	4.32888
001-055_T0_COL_EPI_5p_N1__TAGTGGTCAATGTAAG-1	ColEpi	1.92395
001-055_T0_COL_EPI_5p_N1__ACGCCGAAGTCTCGGC-1	ColEpi	0.896373
001-055_T0_COL_EPI_5p_N1__GGGCACTCATGTCGAT-1	ColEpi	-0.14672
001-055_T0_COL_EPI_5p_N1__TATTACCTCTGCTGCT-1	ColEpi	0.791004
001-055_T0_COL_EPI_5p_N1__GTGCTTCGTTACTGAC-1	ColEpi	-0.824183
001-055_T0_COL_EPI_5p_N1__CCTCTGACAAACTGTC-1	ColEpi	7.46779
001-055_T0_COL_EPI_5p_N1__GTACTTTTCGTTTGCC-1	ColEpi	-0.941582
001-055_T0_COL_EPI_5p_N1__CGACCTTCACCAGGCT-1	ColEpi	-0.301289
001-055_T0_COL_EPI_5p_N1__ACAGCCGTCGTGGACC-1	ColEpi	0.958548
001-055_T0_COL_EPI_5p_N1__TGATTTCAGTAAGTAC-1	ColEpi	0.734252
001-055_T0_COL_EPI_5p_N1__AGCTTGAGTCTCAACA-1	ColEpi	2.37401
001-055_T0_COL_EPI_5p_N1__TGGCCAGTCGCCGTGA-1	ColEpi	0.34235
001-055_T0_COL_EPI_5p_N1__GGGACCTGTGACGCCT-1	ColEpi	0.995872
001-055_T0_COL_EPI_5p_N1__TAGCCGGGTGCCTTGG-1	ColEpi	-0.840234
001-055_T0_COL_EPI_5p_N1__CATATTCCATTCCTGC-1	ColEpi	3.5715
001-055_T0_COL_EPI_5p_N1__GACTAACCACTTAAGC-1	ColEpi	2.4656
001-055_T0_COL_EPI_5p_N1__AGCATACCAGCCAGAA-1	ColEpi	-1.1977
001-055_T0_COL_EPI_5p_N1__CATTCGCAGAACAATC-1	ColEpi	0.175926
001-055_T0_COL_EPI_5p_N1__GCTGCTTTCGGAAACG-1	ColEpi	0.251872
001-055_T0_COL_EPI_5p_N1__ACGCCGAGTCTGCGGT-1	ColEpi	0.754743
001-055_T0_COL_EPI_5p_N1__CTTAGGAGTTCCACAA-1	ColEpi	0.170419
001-055_T0_COL_EPI_5p_N1__TTCTTAGAGCGTCTAT-1	ColEpi	1.56738
001-055_T0_COL_EPI_5p_N1__TAAGTGCGTGTTAAGA-1	ColEpi	-0.325041
001-055_T0_COL_EPI_5p_N1__CTCGGAGTCCACTCCA-1	ColEpi	2.17319
001-055_T0_COL_EPI_5p_N1__CCCAATCAGTTCGCAT-1	ColEpi	4.09177
001-055_T0_COL_EPI_5p_N1__CTCGGAGCACTAAGTC-1	ColEpi	0.225028
001-055_T0_COL_EPI_5p_N1__CATATTCGTTCGAATC-1	ColEpi	0.363792
001-055_T0_COL_EPI_5p_N1__GGAACTTAGTGCCATT-1	ColEpi	2.15443
001-055_T0_COL_EPI_5p_N1__GTCCTCACACTAAGTC-1	ColEpi	0.908202
001-055_T0_COL_EPI_5p_N1__GGGCATCCAAGCCGTC-1	ColEpi	1.57811
001-055_T0_COL_EPI_5p_N1__TGGTTAGAGACTGGGT-1	ColEpi	1.93546
001-055_T0_COL_EPI_5p_N1__TTTGCGCGTGAGCGAT-1	ColEpi	0.443667
001-055_T0_COL_EPI_5p_N1__CTTTGCGAGAGTACAT-1	ColEpi	2.7023
001-055_T0_COL_EPI_5p_N1__AACTCAGAGGCTAGGT-1	ColEpi	-0.0424732
001-055_T0_COL_EPI_5p_N1__CCTATTAAGCCAGAAC-1	ColEpi	2.1626
001-055_T0_COL_EPI_5p_N1__ATCATCTTCAGCCTAA-1	ColEpi	0.198407
001-055_T0_COL_EPI_5p_N1__AGTAGTCGTTGCCTCT-1	ColEpi	1.36273
001-055_T0_COL_EPI_5p_N1__CGGTTAACATGCCTTC-1	ColEpi	-0.112392
001-055_T0_COL_EPI_5p_N1__GGGAATGAGAGTACAT-1	ColEpi	-0.608542
001-055_T0_COL_EPI_5p_N1__GGATGTTAGCTGTCTA-1	ColEpi	4.69907
001-055_T0_COL_EPI_5p_N1__AAGGAGCGTGATAAGT-1	ColEpi	0.419086
001-055_T0_COL_EPI_5p_N1__ACTTGTTCATCCAACA-1	ColEpi	0.328387
001-055_T0_COL_EPI_5p_N1__TTGGAACGTAGGACAC-1	ColEpi	0.277369
001-055_T0_COL_EPI_5p_N1__CCGTGGAGTTGGAGGT-1	ColEpi	1.36464
001-055_T0_COL_EPI_5p_N1__GTGCTTCCATGGTCAT-1	ColEpi	1.45432
001-055_T0_COL_EPI_5p_N1__CCCAATCAGTATCTCG-1	ColEpi	0.542349
001-055_T0_COL_EPI_5p_N1__CTCTGGTCACTATCTT-1	ColEpi	0.348645
001-055_T0_COL_EPI_5p_N1__GCGCCAAAGGTGATAT-1	ColEpi	-0.727053
001-055_T0_COL_EPI_5p_N1__ACTTTCAGTAAATGAC-1	ColEpi	2.52813
001-055_T0_COL_EPI_5p_N1__TCAACGACAATCTACG-1	ColEpi	0.491124
001-055_T0_COL_EPI_5p_N1__CTCATTACACCGGAAA-1	ColEpi	3.38279
001-055_T0_COL_EPI_5p_N1__CCTACACAGTGTCCCG-1	ColEpi	0.488621
001-055_T0_COL_EPI_5p_N1__TTATGCTTCGTCACGG-1	ColEpi	0.251626
001-055_T0_COL_EPI_5p_N1__AGAATAGAGTCTCCTC-1	ColEpi	1.8043
001-055_T0_COL_EPI_5p_N1__AGGTCATAGAGACTTA-1	ColEpi	0.600256
001-055_T0_COL_EPI_5p_N1__GGAGCAACATGCCTAA-1	ColEpi	2.50534
001-055_T0_COL_EPI_5p_N1__GCTGCTTGTCGGCACT-1	ColEpi	2.82933
001-055_T0_COL_EPI_5p_N1__GTGTTAGGTCGTTGTA-1	ColEpi	3.69275
001-055_T0_COL_EPI_5p_N1__GACCAATCACTCGACG-1	ColEpi	0.336899
001-055_T0_COL_EPI_5p_N1__AGGCCACCATCTGGTA-1	ColEpi	3.51712
001-055_T0_COL_EPI_5p_N1__GGCAATTCATTAACCG-1	ColEpi	-0.155819
001-055_T0_COL_EPI_5p_N1__CCCTCCTTCTTGTTTG-1	ColEpi	1.64618
001-055_T0_COL_EPI_5p_N1__TGTGGTATCGCCAGCA-1	ColEpi	1.30147
001-055_T0_COL_EPI_5p_N1__TTAGGACCATTACGAC-1	ColEpi	-0.103416
001-055_T0_COL_EPI_5p_N1__CTGCCTATCTTGAGGT-1	ColEpi	0.71686
001-055_T0_COL_EPI_5p_N1__CACATTTCAAGTTGTC-1	ColEpi	1.20451
001-055_T0_COL_EPI_5p_N1__GGGTCTGGTTCGTTGA-1	ColEpi	1.16569
001-055_T0_COL_EPI_5p_N1__GCTTGAAGTAGCGCTC-1	ColEpi	2.15888
001-055_T0_COL_EPI_5p_N1__CTGAAACAGCCACGTC-1	ColEpi	-0.0984732
001-055_T0_COL_EPI_5p_N1__TTGTAGGCACCGAAAG-1	ColEpi	1.16299
001-055_T0_COL_EPI_5p_N1__TGAGCATGTATAGTAG-1	ColEpi	7.76448
001-055_T0_COL_EPI_5p_N1__CCTTTCTCAATCTGCA-1	ColEpi	1.24594
001-055_T0_COL_EPI_5p_N1__GCTCTGTTCTGCCAGG-1	ColEpi	0.502409
001-055_T0_COL_EPI_5p_N1__GATGAAATCCGTCATC-1	ColEpi	0.552286
001-055_T0_COL_EPI_5p_N1__CTCGAAACACATGGGA-1	ColEpi	0.649578
001-055_T0_COL_EPI_5p_N1__GCTGCAGTCGCATGAT-1	ColEpi	2.75668
001-055_T0_COL_EPI_5p_N1__ATCATCTGTTAAGATG-1	ColEpi	0.185886
001-055_T0_COL_EPI_5p_N1__AGTGAGGCAACACGCC-1	ColEpi	3.16377
001-055_T0_COL_EPI_5p_N1__ATTCTACAGTGTTTGC-1	ColEpi	1.16257
001-055_T0_COL_EPI_5p_N1__TGTGGTAAGTTCGATC-1	ColEpi	0.424472
001-055_T0_COL_EPI_5p_N1__CCTAGCTAGACCTTTG-1	ColEpi	2.81225
001-055_T0_COL_EPI_5p_N1__TGGGCGTGTACATCCA-1	ColEpi	-0.157414
001-055_T0_COL_EPI_5p_N1__GCGAGAAGTCTGGAGA-1	ColEpi	2.17437
001-055_T0_COL_EPI_5p_N1__CCTTACGGTCAATACC-1	ColEpi	2.76488
001-055_T0_COL_EPI_5p_N1__ATGGGAGGTCGCTTTC-1	ColEpi	1.41278
001-055_T0_COL_EPI_5p_N1__CACTCCATCCGTACAA-1	ColEpi	1.52067
001-055_T0_COL_EPI_5p_N1__CGGCTAGTCCACGTTC-1	ColEpi	-1.20402
001-055_T0_COL_EPI_5p_N1__CCCAATCGTCTCTTTA-1	ColEpi	-0.091196
001-055_T0_COL_EPI_5p_N1__TTGGAACTCACCGTAA-1	ColEpi	1.09703
001-055_T0_COL_EPI_5p_N1__CTGATAGGTTACAGAA-1	ColEpi	0.320967
001-055_T0_COL_EPI_5p_N1__TCTGAGAAGCTAAACA-1	ColEpi	6.26464
001-055_T0_COL_EPI_5p_N1__CAAGAAACATTCCTGC-1	ColEpi	1.22688
001-055_T0_COL_EPI_5p_N1__GCGCCAATCGCCTGTT-1	ColEpi	2.93665
001-055_T0_COL_EPI_5p_N1__ACACCGGGTTTGCATG-1	ColEpi	3.00831
001-055_T0_COL_EPI_5p_N1__TGACTAGCACTGTCGG-1	ColEpi	3.10409
001-055_T0_COL_EPI_5p_N1__CCAGCGACACATTAGC-1	ColEpi	-0.27846
001-055_T0_COL_EPI_5p_N1__CAGTAACAGTGGGATC-1	ColEpi	2.94788
001-055_T0_COL_EPI_5p_N1__CTTAGGACAACGCACC-1	ColEpi	-0.237557
001-055_T0_COL_EPI_5p_N1__GGATGTTGTACCGAGA-1	ColEpi	0.521645
001-055_T0_COL_EPI_5p_N1__CCTCAGTTCCAGAGGA-1	ColEpi	1.59517
001-055_T0_COL_EPI_5p_N1__TCTTCGGGTGCGCTTG-1	ColEpi	1.02866
001-055_T0_COL_EPI_5p_N1__AGGCCACGTTTGACTG-1	ColEpi	1.56713
001-055_T0_COL_EPI_5p_N1__CTCAGAAGTCTGCGGT-1	ColEpi	-0.41752
001-055_T0_COL_EPI_5p_N1__GCTGGGTCACCATGTA-1	ColEpi	2.33756
001-055_T0_COL_EPI_5p_N1__TACTTGTCATGCAACT-1	ColEpi	2.02205
001-055_T0_COL_EPI_5p_N1__GACACGCTCCAAGCCG-1	ColEpi	-0.759954
001-055_T0_COL_EPI_5p_N1__AGCGTCGGTCAGAATA-1	ColEpi	0.700901
001-055_T0_COL_EPI_5p_N1__ACCTTTAAGGGTTTCT-1	ColEpi	-0.128728
001-055_T0_COL_EPI_5p_N1__TAGGCATTCCCGGATG-1	ColEpi	0.808165
001-055_T0_COL_EPI_5p_N1__ACATCAGAGCTAGTCT-1	ColEpi	3.06082
001-055_T0_COL_EPI_5p_N1__AGTGTCAAGTCGATAA-1	ColEpi	1.68286
001-055_T0_COL_EPI_5p_N1__GGATTACGTATATGAG-1	ColEpi	-0.336436
001-055_T0_COL_EPI_5p_N1__TTCTTAGTCCTCAATT-1	ColEpi	1.40635
001-055_T0_COL_EPI_5p_N1__TCAGGATTCAACACTG-1	ColEpi	0.689516
001-055_T0_COL_EPI_5p_N1__GTGCATATCCACTGGG-1	ColEpi	2.02526
001-055_T0_COL_EPI_5p_N1__GTTACAGTCTCGAGTA-1	ColEpi	2.36249
001-055_T0_COL_EPI_5p_N1__TCTTTCCTCATTCACT-1	ColEpi	0.525951
001-055_T0_COL_EPI_5p_N1__TTCGAAGAGTTCCACA-1	ColEpi	3.15798
001-055_T0_COL_EPI_5p_N1__CTAGCCTGTTTCGCTC-1	ColEpi	2.16073
001-055_T0_COL_EPI_5p_N1__ACACCGGTCTGTCCGT-1	ColEpi	1.47634
001-055_T0_COL_EPI_5p_N1__CTCGAAAGTTGAACTC-1	ColEpi	3.75798
001-055_T0_COL_EPI_5p_N1__CTCGAGGTCGTGACAT-1	ColEpi	2.30589
001-055_T0_COL_EPI_5p_N1__CACATTTGTTAAGACA-1	ColEpi	1.07534
001-055_T0_COL_EPI_5p_N1__CAGATCATCTGAAAGA-1	ColEpi	0.676341
001-055_T0_COL_EPI_5p_N1__TCAATCTTCTAACTTC-1	ColEpi	1.7063
001-055_T0_COL_EPI_5p_N1__ATGAGGGAGGCAGTCA-1	ColEpi	-1.26044
001-055_T0_COL_EPI_5p_N1__CGGGTCATCGGCTTGG-1	ColEpi	2.02427
001-055_T0_COL_EPI_5p_N1__CCGTACTAGTAATCCC-1	ColEpi	0.681586
001-055_T0_COL_EPI_5p_N1__GGCGTGTAGAAGGGTA-1	ColEpi	0.702127
001-055_T0_COL_EPI_5p_N1__CCTTCCCAGTCCGTAT-1	ColEpi	2.66247
001-055_T0_COL_EPI_5p_N1__ATGTGTGCAACTGCGC-1	ColEpi	2.05648
001-055_T0_COL_EPI_5p_N1__CGAACATGTTAAGGGC-1	ColEpi	2.86628
001-055_T0_COL_EPI_5p_N1__AGCGTATTCGTCTGCT-1	ColEpi	-0.137608
001-055_T0_COL_EPI_5p_N1__TTGACTTCACACCGCA-1	ColEpi	-0.462947
001-055_T0_COL_EPI_5p_N1__CATCCACTCTACTCAT-1	ColEpi	-0.00799083
001-055_T0_COL_EPI_5p_N1__AGGCCACAGAAACCTA-1	ColEpi	2.29994
001-055_T0_COL_EPI_5p_N1__CGTCACTAGGCATGGT-1	ColEpi	-0.3291
001-055_T0_COL_EPI_5p_N1__CCAGCGAGTCCTCCAT-1	ColEpi	0.0916632
001-055_T0_COL_EPI_5p_N1__CCACCTACATCCTTGC-1	ColEpi	4.94726
001-055_T0_COL_EPI_5p_N1__GACTAACCAAGAGTCG-1	ColEpi	-0.0252541
001-055_T0_COL_EPI_5p_N1__CGGCTAGAGCACCGCT-1	ColEpi	0.933103
001-055_T0_COL_EPI_5p_N1__GGGCATCAGTTAGGTA-1	ColEpi	3.68805
001-055_T0_COL_EPI_5p_N1__GGATGTTAGGCCATAG-1	ColEpi	3.13291
001-055_T0_COL_EPI_5p_N1__CTGTGCTTCCAGGGCT-1	ColEpi	0.531371
001-055_T0_COL_EPI_5p_N1__CCTACCACACACGCTG-1	ColEpi	0.42913
001-055_T0_COL_EPI_5p_N1__TGGTTCCAGTATTGGA-1	ColEpi	-0.638585
001-055_T0_COL_EPI_5p_N1__GTTCTCGCAAATACAG-1	ColEpi	1.69379
001-055_T0_COL_EPI_5p_N1__CAGCCGACACCAGCAC-1	ColEpi	-0.230364
001-055_T0_COL_EPI_5p_N1__TCCCGATGTCACTTCC-1	ColEpi	0.964282
001-055_T0_COL_EPI_5p_N1__TGCCCTAGTAAATGAC-1	ColEpi	10.9392
001-055_T0_COL_EPI_5p_N1__AGGGAGTTCCTGCAGG-1	ColEpi	2.17261
001-055_T0_COL_EPI_5p_N1__CAGCGACGTTCCATGA-1	ColEpi	0.981877
001-055_T0_COL_EPI_5p_N1__CTTAACTGTTGGGACA-1	ColEpi	6.41476
001-055_T0_COL_EPI_5p_N1__TATGCCCAGATATGGT-1	ColEpi	-0.383579
001-055_T0_COL_EPI_5p_N1__ACACTGAGTCACCTAA-1	ColEpi	2.47456
001-055_T0_COL_EPI_5p_N1__CTTACCGAGCGTCTAT-1	ColEpi	2.64691
001-055_T0_COL_EPI_5p_N1__CATCCACAGGTGCAAC-1	ColEpi	2.52203
001-055_T0_COL_EPI_5p_N1__GCTCTGTAGGAATTAC-1	ColEpi	-0.0217436
001-055_T0_COL_EPI_5p_N1__CCCAGTTCACTACAGT-1	ColEpi	-0.917647
001-055_T0_COL_EPI_5p_N1__AACCGCGTCACAGTAC-1	ColEpi	0.578198
001-055_T0_COL_EPI_5p_N1__GACCTGGGTTCGGCAC-1	ColEpi	3.61306
001-055_T0_COL_EPI_5p_N1__ACGATACGTATGCTTG-1	ColEpi	0.633588
001-055_T0_COL_EPI_5p_N1__AACTCCCCAACACGCC-1	ColEpi	-0.481556
001-055_T0_COL_EPI_5p_N1__ACGAGCCAGATCGATA-1	ColEpi	4.83053
001-055_T0_COL_EPI_5p_N1__GTTTCTATCGAGAACG-1	ColEpi	-0.450966
001-055_T0_COL_EPI_5p_N1__TGTCCCATCGGTTAAC-1	ColEpi	-0.184091
001-055_T0_COL_EPI_5p_N1__CCAATCCAGCCAGGAT-1	ColEpi	4.13332
001-055_T0_COL_EPI_5p_N1__GCATACAGTACGCTGC-1	ColEpi	0.684292
001-055_T0_COL_EPI_5p_N1__ACTGAGTTCTCTGTCG-1	ColEpi	7.98779
001-055_T0_COL_EPI_5p_N1__ATGGGAGAGCAATCTC-1	ColEpi	0.6729
001-055_T0_COL_EPI_5p_N1__CCTAGCTAGTACGATA-1	ColEpi	4.22558
001-055_T0_COL_EPI_5p_N1__CTAATGGGTACAGCAG-1	ColEpi	1.00354
001-055_T0_COL_EPI_5p_N1__TCAGATGGTTAAAGTG-1	ColEpi	-0.460534
001-055_T0_COL_EPI_5p_N1__AGCAGCCAGACTACAA-1	ColEpi	6.90846
001-055_T0_COL_EPI_5p_N1__GTCCTCATCCGAATGT-1	ColEpi	-0.572439
001-055_T0_COL_EPI_5p_N1__GACTGCGGTACTCGCG-1	ColEpi	2.88064
001-055_T0_COL_EPI_5p_N1__CCAATCCGTCATTAGC-1	ColEpi	2.10241
001-055_T0_COL_EPI_5p_N1__GACACGCCACATTCGA-1	ColEpi	3.09971
001-055_T0_COL_EPI_5p_N1__CTAAGACCACGGTAGA-1	ColEpi	6.25968
001-055_T0_COL_EPI_5p_N1__AGCAGCCAGAAACCGC-1	ColEpi	3.2143
001-055_T0_COL_EPI_5p_N1__CTCATTAAGCTGAAAT-1	ColEpi	0.0124841
001-055_T0_COL_EPI_5p_N1__ACGGCCAGTACCGTTA-1	ColEpi	0.321303
001-055_T0_COL_EPI_5p_N1__ACTATCTCAAGCGCTC-1	ColEpi	1.62483
001-055_T0_COL_EPI_5p_N1__CGAATGTTCCGCGCAA-1	ColEpi	-0.344748
001-055_T0_COL_EPI_5p_N1__TTCTCCTCATAGACTC-1	ColEpi	-0.576118
001-055_T0_COL_EPI_5p_N1__CCACCTAAGAATTGTG-1	ColEpi	6.80807
001-055_T0_COL_EPI_5p_N1__TTCTACAGTCAAAGAT-1	ColEpi	5.63571
001-055_T0_COL_EPI_5p_N1__TACCTATCACCAACCG-1	ColEpi	2.87227
001-055_T0_COL_EPI_5p_N1__ATCATGGTCTATCGCC-1	ColEpi	-0.829919
001-055_T0_COL_EPI_5p_N1__GGCCGATAGGAATCGC-1	ColEpi	1.06233
001-055_T0_COL_EPI_5p_N1__CATATTCCAGCTTCGG-1	ColEpi	1.30075
001-055_T0_COL_EPI_5p_N1__TGATTTCAGTTTGCGT-1	ColEpi	2.13871
001-055_T0_COL_EPI_5p_N1__ATCCACCTCGTGTAGT-1	ColEpi	1.11296
001-055_T0_COL_EPI_5p_N1__GCTCCTAGTCTAGTGT-1	ColEpi	-0.525788
001-055_T0_COL_EPI_5p_N1__CTTACCGTCGTATCAG-1	ColEpi	-0.584945
001-055_T0_COL_EPI_5p_N1__GAGTCCGTCCACTGGG-1	ColEpi	-0.348739
001-055_T0_COL_EPI_5p_N1__TGGGAAGGTATCGCAT-1	ColEpi	1.61809
001-055_T0_COL_EPI_5p_N1__GGTGTTAAGGCCCTTG-1	ColEpi	2.34788
001-055_T0_COL_EPI_5p_N1__CGCGTTTAGTTAACGA-1	ColEpi	4.72504
001-055_T0_COL_EPI_5p_N1__AGAGCGACACTTCTGC-1	ColEpi	-0.155055
001-055_T0_COL_EPI_5p_N1__CGGCTAGTCGGTGTCG-1	ColEpi	11.0119
001-055_T0_COL_EPI_5p_N1__ACTGATGGTTCGCGAC-1	ColEpi	-0.301052
001-055_T0_COL_EPI_5p_N1__ATCCACCAGCCTTGAT-1	ColEpi	-0.265409
001-055_T0_COL_EPI_5p_N1__CGTCTACGTGTCTGAT-1	ColEpi	2.27714
001-055_T0_COL_EPI_5p_N1__TGTGGTACACATGACT-1	ColEpi	7.89887
001-055_T0_COL_EPI_5p_N1__AACTCCCTCACATACG-1	ColEpi	8.65048
001-055_T0_COL_EPI_5p_N1__CACTCCAGTGACTACT-1	ColEpi	-0.17293
001-055_T0_COL_EPI_5p_N1__CCCAGTTTCTGATACG-1	ColEpi	2.68408
001-055_T0_COL_EPI_5p_N1__TTAGGCATCTTCGGTC-1	ColEpi	6.10164
001-055_T0_COL_EPI_5p_N1__AAAGCAAAGAGTACAT-1	ColEpi	0.37078
001-055_T0_COL_EPI_5p_N1__GATGAGGAGGGTATCG-1	ColEpi	1.09377
001-055_T0_COL_EPI_5p_N1__AACGTTGTCTGCGACG-1	ColEpi	1.13778
001-055_T0_COL_EPI_5p_N1__GTGTTAGGTTCATGGT-1	ColEpi	0.780475
001-055_T0_COL_EPI_5p_N1__AAATGCCTCAGTTAGC-1	ColEpi	3.80791
001-055_T0_COL_EPI_5p_N1__ACCGTAACATCTGGTA-1	ColEpi	-0.0279568
001-055_T0_COL_EPI_5p_N1__TCAGGTAGTGCAGTAG-1	ColEpi	1.33662
001-055_T0_COL_EPI_5p_N1__TATGCCCGTAGCGCAA-1	ColEpi	4.68594
001-055_T0_COL_EPI_5p_N1__CAGTAACGTATTAGCC-1	ColEpi	-0.0335359
001-055_T0_COL_EPI_5p_N1__GACAGAGGTAGCGCAA-1	ColEpi	0.0932314
001-055_T0_COL_EPI_5p_N1__AACTCCCTCTCAAGTG-1	ColEpi	-1.07437
001-055_T0_COL_EPI_5p_N1__ACTTACTAGGATGTAT-1	ColEpi	2.6736
001-055_T0_COL_EPI_5p_N1__GTGTTAGTCCTTGACC-1	ColEpi	0.779744
001-055_T0_COL_EPI_5p_N1__ACGATACGTAACGCGA-1	ColEpi	0.7753
001-055_T0_COL_EPI_5p_N1__GTACTTTGTACCAGTT-1	ColEpi	-0.493765
001-055_T0_COL_EPI_5p_N1__TCAGCTCAGTCTCAAC-1	ColEpi	0.328145
001-055_T0_COL_EPI_5p_N1__TACAGTGCATACTCTT-1	ColEpi	0.0323467
001-055_T0_COL_EPI_5p_N1__GGGATGACAAATCCGT-1	ColEpi	0.0589342
001-055_T0_COL_EPI_5p_N1__CACCAGGAGTATTGGA-1	ColEpi	-0.0793323
001-055_T0_COL_EPI_5p_N1__CGATGGCGTGGTAACG-1	ColEpi	1.91527
001-055_T0_COL_EPI_5p_N1__GGCAATTAGCGATAGC-1	ColEpi	-0.692612
001-055_T0_COL_EPI_5p_N1__CCGTTCAAGTTACGGG-1	ColEpi	0.211093
001-055_T0_COL_EPI_5p_N1__ATCCGAAAGTTTGCGT-1	ColEpi	1.86689
001-055_T0_COL_EPI_5p_N1__GCTTCCAGTTCCGTCT-1	ColEpi	-0.502083
001-055_T0_COL_EPI_5p_N1__CATCCACGTTAAGATG-1	ColEpi	2.13598
001-055_T0_COL_EPI_5p_N1__CTGGTCTGTCGCTTTC-1	ColEpi	1.73887
001-055_T0_COL_EPI_5p_N1__TAGCCGGGTGAGGGTT-1	ColEpi	1.80687
001-055_T0_COL_EPI_5p_N1__ACTATCTGTTTGTGTG-1	ColEpi	-0.277416
001-055_T0_COL_EPI_5p_N1__GACCAATGTCGGATCC-1	ColEpi	-0.96995
001-055_T0_COL_EPI_5p_N1__CGAATGTCACATCCGG-1	ColEpi	1.04239
001-055_T0_COL_EPI_5p_N1__TGGTTAGAGAAACCTA-1	ColEpi	-0.507027
001-055_T0_COL_EPI_5p_N1__CTGTTTAAGCATCATC-1	ColEpi	0.824266
001-055_T0_COL_EPI_5p_N1__CTCGGAGCAAATTGCC-1	ColEpi	0.603149
001-055_T0_COL_EPI_5p_N1__CATCGAACAGTGAGTG-1	ColEpi	1.37567
001-055_T0_COL_EPI_5p_N1__CGTTCTGCACGAAACG-1	ColEpi	0.658391
001-055_T0_COL_EPI_5p_N1__CATTCGCAGTTAACGA-1	ColEpi	-0.239788
001-055_T0_COL_EPI_5p_N1__CAGTCCTCACTTCGAA-1	ColEpi	0.115453
001-055_T0_COL_EPI_5p_N1__CTCGAAATCGACGGAA-1	ColEpi	0.926633
001-055_T0_COL_EPI_5p_N1__TCTGGAACAGGGTACA-1	ColEpi	-0.146558
001-055_T0_COL_EPI_5p_N1__AGTTGGTCACAGTCGC-1	ColEpi	-0.782455
001-055_T0_COL_EPI_5p_N1__CTCACACTCTGGCGAC-1	ColEpi	2.05422
001-055_T0_COL_EPI_5p_N1__AGTTGGTGTTAGATGA-1	ColEpi	3.05798
001-055_T0_COL_EPI_5p_N1__CGATGTATCACCATAG-1	ColEpi	-0.023114
001-055_T0_COL_EPI_5p_N1__TCGTACCCACCGCTAG-1	ColEpi	2.1695
001-055_T0_COL_EPI_5p_N1__TGCTGCTCACCAGATT-1	ColEpi	-0.369378
001-055_T0_COL_EPI_5p_N1__AACTCCCTCTGCGGCA-1	ColEpi	-0.586609
001-055_T0_COL_EPI_5p_N1__ACGTCAAAGCATGGCA-1	ColEpi	0.050812
001-055_T0_COL_EPI_5p_N1__ACGATACCACGGTAAG-1	ColEpi	0.378634
001-055_T0_COL_EPI_5p_N1__TGCGCAGAGCGATGAC-1	ColEpi	1.43215
001-055_T0_COL_EPI_5p_N1__GCAGCCAAGCCAGGAT-1	ColEpi	1.93843
001-055_T0_COL_EPI_5p_N1__TGACTAGGTGCAACTT-1	ColEpi	-0.364032
001-055_T0_COL_EPI_5p_N1__CATGACACACAGTCGC-1	ColEpi	-1.04723
001-055_T0_COL_EPI_5p_N1__ATGTGTGTCTTAGAGC-1	ColEpi	1.13659
001-055_T0_COL_EPI_5p_N1__CGTCCATGTTATCACG-1	ColEpi	-0.240573
001-055_T0_COL_EPI_5p_N1__CACCAGGAGAAAGTGG-1	ColEpi	0.90594
001-055_T0_COL_EPI_5p_N1__TGCGTGGGTTGGTTTG-1	ColEpi	-0.503698
001-055_T0_COL_EPI_5p_N1__CATGCCTAGTGTACTC-1	ColEpi	0.148301
001-055_T0_COL_EPI_5p_N1__CTGTTTATCGTAGATC-1	ColEpi	-0.474342
001-055_T0_COL_EPI_5p_N1__CCGGGATCACTTAACG-1	ColEpi	1.34677
001-055_T0_COL_EPI_5p_N1__TTCTACATCCTCTAGC-1	ColEpi	1.51964
001-055_T0_COL_EPI_5p_N1__GTACTCCGTCACACGC-1	ColEpi	0.0907465
001-055_T0_COL_EPI_5p_N1__GTTTCTAAGGCTACGA-1	ColEpi	-0.63245
001-055_T0_COL_EPI_5p_N1__CATATTCAGGATCGCA-1	ColEpi	-0.465295
001-055_T0_COL_EPI_5p_N1__CTTAACTTCACATACG-1	ColEpi	-0.533742
001-055_T0_COL_EPI_5p_N1__TATGCCCAGGACCACA-1	ColEpi	0.206534
001-055_T0_COL_EPI_5p_N1__GTGGGTCCAGTGGGAT-1	ColEpi	0.476951
001-055_T0_COL_EPI_5p_N1__ACACTGAGTTAGAACA-1	ColEpi	-0.163991
001-055_T0_COL_EPI_5p_N1__TAGCCGGCAGGGTTAG-1	ColEpi	0.608992
001-055_T0_COL_EPI_5p_N1__ATCTACTTCCTTCAAT-1	ColEpi	-0.694148
001-055_T0_COL_EPI_5p_N1__GCAAACTCAGATGAGC-1	ColEpi	3.51256
001-055_T0_COL_EPI_5p_N1__GTACTCCCATACTACG-1	ColEpi	-0.167364
001-055_T0_COL_EPI_5p_N1__ATTACTCAGGGATACC-1	ColEpi	2.76642
001-055_T0_COL_EPI_5p_N1__CTGCTGTAGCCGATTT-1	ColEpi	-0.0602176
001-055_T0_COL_EPI_5p_N1__GTAACGTAGAGACTTA-1	ColEpi	1.94615
001-055_T0_COL_EPI_5p_N1__GGACAAGTCCCTAATT-1	ColEpi	-0.599153
001-055_T0_COL_EPI_5p_N1__GAACGGAGTCAGAAGC-1	ColEpi	4.07318
001-055_T0_COL_EPI_5p_N1__CCAGCGATCGCCATAA-1	ColEpi	-1.18479
001-055_T0_COL_EPI_5p_N1__CGCGTTTCAGACGCAA-1	ColEpi	0.178015
001-055_T0_COL_EPI_5p_N1__CTAGAGTGTTGTTTGG-1	ColEpi	-0.29629
001-055_T0_COL_EPI_5p_N1__AGGTCCGAGGAGTACC-1	ColEpi	-0.023675
001-055_T0_COL_EPI_5p_N1__GACGGCTAGGCTCATT-1	ColEpi	2.85586
001-055_T0_COL_EPI_5p_N1__GTGCGGTAGACCTAGG-1	ColEpi	1.21613
001-055_T0_COL_EPI_5p_N1__ACGAGCCTCATGGTCA-1	ColEpi	0.598261
001-055_T0_COL_EPI_5p_N1__CGAGCACTCTTCATGT-1	ColEpi	-0.279741
001-055_T0_COL_EPI_5p_N1__AATCCAGTCTAGAGTC-1	ColEpi	0.298578
001-055_T0_COL_EPI_5p_N1__CCCAATCAGGAGTTTA-1	ColEpi	-0.240342
001-055_T0_COL_EPI_5p_N1__CAGATCACAAGAAAGG-1	ColEpi	0.411596
001-055_T0_COL_EPI_5p_N1__TTAGGACCAGATCGGA-1	ColEpi	0.272784
001-055_T0_COL_EPI_5p_N1__CGAATGTAGTGCCAGA-1	ColEpi	-0.258976
001-055_T0_COL_EPI_5p_N1__TAGACCATCTCTAAGG-1	ColEpi	3.93468
001-055_T0_COL_LP_5p_N1__GACTACAGTGGTAACG-1	ColEpi	1.07566
001-055_T0_COL_LP_5p_N1__GGAGCAAAGCTAAGAT-1	ColEpi	4.09251
001-055_T0_COL_LP_5p_N1__CAACTAGCATACGCCG-1	ColEpi	2.40902
001-055_T0_COL_LP_5p_N1__CAGCCGATCGTTTAGG-1	ColEpi	5.56209
001-055_T0_COL_LP_5p_N1__TATCAGGAGCCACTAT-1	ColEpi	3.37515
001-055_T0_COL_LP_5p_N1__GGGAATGAGATGTGGC-1	ColEpi	1.70809
001-055_T0_COL_LP_5p_N1__ACTTTCACAGATCCAT-1	ColEpi	6.20529
001-055_T0_COL_LP_5p_N1__CACACCTAGAGTGACC-1	ColEpi	1.53012
001-055_T0_COL_LP_5p_N1__GATCGTAAGTCGATAA-1	ColEpi	5.40736
001-055_T0_COL_LP_5p_N1__CACAGGCTCCGGCACA-1	ColEpi	3.35422
001-055_T0_COL_LP_5p_N1__TCATTTGGTCAACATC-1	ColEpi	3.14941
001-055_T0_COL_LP_5p_N1__CGAACATTCCAGTAGT-1	ColEpi	3.20027
001-055_T0_COL_LP_5p_N1__CTCGGAGTCTTCGGTC-1	ColEpi	4.11463
001-055_T0_COL_LP_5p_N1__TACCTATCACAGGAGT-1	ColEpi	4.44836
001-055_T0_COL_LP_5p_N1__TTTATGCCAATGAAAC-1	ColEpi	5.07415
001-055_T0_COL_LP_5p_N1__GAATGAATCTCAACTT-1	ColEpi	1.67838
001-055_T0_COL_LP_5p_N1__CAGCTGGTCATATCGG-1	ColEpi	9.19079
001-055_T0_COL_LP_5p_N1__CTTGGCTGTATAGTAG-1	ColEpi	3.91781
001-055_T0_COL_LP_5p_N1__GGACAGAGTAGCTAAA-1	ColEpi	3.10859
001-055_T0_COL_LP_5p_N1__GGTGTTAAGATCCCGC-1	ColEpi	1.81283
001-055_T0_COL_LP_5p_N1__TTCTACAGTCTGCAAT-1	ColEpi	2.07171
001-055_T0_COL_LP_5p_N1__TGAAAGAAGCACCGCT-1	ColEpi	5.58701
001-055_T0_COL_LP_5p_N1__TTTCCTCAGATGCCAG-1	ColEpi	4.15978
001-055_T0_COL_LP_5p_N1__CTACGTCTCAGTACGT-1	ColEpi	1.58604
001-055_T0_COL_LP_5p_N1__ACGATACTCATCGGAT-1	ColEpi	0.988137
001-055_T0_COL_LP_5p_N1__GACAGAGAGACTGGGT-1	ColEpi	5.61076
001-055_T0_COL_LP_5p_N1__AAATGCCTCTTTCCTC-1	ColEpi	2.7423
001-055_T0_COL_LP_5p_N1__AGGCCACGTTGTCGCG-1	ColEpi	6.49857
001-055_T0_COL_LP_5p_N1__TACAGTGCAAGTAATG-1	ColEpi	2.00139
001-055_T0_COL_LP_5p_N1__TGCGCAGCAGCGTAAG-1	ColEpi	4.20251
001-055_T0_COL_LP_5p_N1__CACACCTAGGCGATAC-1	ColEpi	2.79538
001-055_T0_COL_LP_5p_N1__AGCTTGATCACAATGC-1	ColEpi	1.48468
001-055_T0_COL_LP_5p_N1__ATCACGAAGGAGTTGC-1	ColEpi	3.73646
001-055_T0_COL_LP_5p_N1__ACATACGCACCGAAAG-1	ColEpi	3.76654
001-055_T0_COL_LP_5p_N1__AGCGTATAGGATATAC-1	ColEpi	-0.112849
001-055_T0_COL_LP_5p_N1__CGATGGCCACTGAAGG-1	ColEpi	4.94521
001-055_T0_COL_LP_5p_N1__TGATTTCAGGCGATAC-1	ColEpi	6.16538
001-055_T0_COL_LP_5p_N1__CACATAGTCACTTATC-1	ColEpi	4.72406
001-055_T0_COL_LP_5p_N1__ATCCACCCAGACGCTC-1	ColEpi	5.09059
001-055_T0_COL_LP_5p_N1__TTCTCCTAGTATCTCG-1	ColEpi	0.289049
001-055_T0_COL_LP_5p_N1__AGGTCCGGTTTCCACC-1	ColEpi	2.45572
001-055_T0_COL_LP_5p_N1__GACCTGGTCTTGACGA-1	ColEpi	1.29218
001-055_T0_COL_LP_5p_N1__CTCAGAACACCCAGTG-1	ColEpi	3.20994
001-055_T0_COL_LP_5p_N1__CAACCAACAGACAAGC-1	ColEpi	5.00426
001-055_T0_COL_LP_5p_N1__CTGGTCTTCAGGCGAA-1	ColEpi	1.52553
001-055_T0_COL_LP_5p_N1__GTCACAAAGACTGGGT-1	ColEpi	3.89816
001-055_T0_COL_LP_5p_N1__CCAGCGAGTGGTACAG-1	ColEpi	5.39509
001-055_T0_COL_LP_5p_N1__GGCTGGTAGGACCACA-1	ColEpi	4.80248
001-055_T0_COL_LP_5p_N1__CCGTACTTCATCACCC-1	ColEpi	1.90592
001-055_T0_COL_LP_5p_N1__CAGTAACTCCACTCCA-1	ColEpi	6.9666
001-055_T0_COL_LP_5p_N1__AAGCCGCGTCAAAGCG-1	ColEpi	3.27988
001-055_T0_COL_LP_5p_N1__TAAGAGATCCCTCAGT-1	ColEpi	3.40131
001-055_T0_COL_LP_5p_N1__ACTGTCCTCTGCCAGG-1	ColEpi	2.39633
001-055_T0_COL_LP_5p_N1__CATCGAATCCGCGCAA-1	ColEpi	3.75358
001-055_T0_COL_LP_5p_N1__TCACAAGCAGAGTGTG-1	ColEpi	3.03477
001-055_T0_COL_LP_5p_N1__GTGCATAAGCTGCGAA-1	ColEpi	4.97722
001-055_T0_COL_LP_5p_N1__TATCAGGAGCTAACTC-1	ColEpi	3.50793
001-055_T0_COL_LP_5p_N1__CACATAGTCCAGAAGG-1	ColEpi	2.35819
001-055_T0_COL_LP_5p_N1__TGCGCAGAGACAATAC-1	ColEpi	3.27449
001-055_T0_COL_LP_5p_N1__TCAGGTACAGTAAGAT-1	ColEpi	12.4757
001-055_T0_COL_LP_5p_N1__TTTACTGAGAGGTTAT-1	ColEpi	2.39892
001-055_T0_COL_LP_5p_N1__GGAGCAACAGCCTTGG-1	ColEpi	5.36275
001-055_T0_COL_LP_5p_N1__CGTGTAAAGACCGGAT-1	ColEpi	5.09181
001-055_T0_COL_LP_5p_N1__AACTCTTGTTACGCGC-1	ColEpi	1.63008
001-055_T0_COL_LP_5p_N1__GTCACGGAGACAGACC-1	ColEpi	2.41955
001-055_T0_COL_LP_5p_N1__TACCTATAGCCTATGT-1	ColEpi	1.84872
001-055_T0_COL_LP_5p_N1__CAACCTCAGATCCCGC-1	ColEpi	4.82939
001-055_T0_COL_LP_5p_N1__TGATTTCTCAGTACGT-1	ColEpi	2.41875
001-055_T0_COL_LP_5p_N1__GTAGGCCGTATAGTAG-1	ColEpi	3.69252
001-055_T0_COL_LP_5p_N1__TAAGAGATCGCTAGCG-1	ColEpi	0.377108
001-055_T0_COL_LP_5p_N1__GGGAATGTCACAAACC-1	ColEpi	5.05507
001-055_T0_COL_LP_5p_N1__AACTCTTCAATCAGAA-1	ColEpi	4.74763
001-055_T0_COL_LP_5p_N1__GTTCTCGAGGGCTTGA-1	ColEpi	4.44601
001-055_T0_COL_LP_5p_N1__TTTGCGCTCGAGAACG-1	ColEpi	7.40527
001-055_T0_COL_LP_5p_N1__CTTCTCTCAGCTATTG-1	ColEpi	10.0668
001-055_T0_COL_LP_5p_N1__ACATACGCAAGGTTTC-1	ColEpi	4.5845
001-055_T0_COL_LP_5p_N1__AGACGTTTCGCTAGCG-1	ColEpi	2.34081
001-055_T0_COL_LP_5p_N1__ACCCACTTCCGCATCT-1	ColEpi	2.51502
001-055_T0_COL_LP_5p_N1__CTCGAGGAGGCATTGG-1	ColEpi	4.38743
001-055_T0_COL_LP_5p_N1__TACACGAGTGCCTGCA-1	ColEpi	2.95031
001-055_T0_COL_LP_5p_N1__CGGAGTCAGATAGTCA-1	ColEpi	3.1976
001-055_T0_COL_LP_5p_N1__GTAGTCAAGCAACGGT-1	ColEpi	2.50702
001-055_T0_COL_LP_5p_N1__AAAGTAGGTTAAGAAC-1	ColEpi	0.850107
001-055_T0_COL_LP_5p_N1__ATTGGTGCAGTATCTG-1	ColEpi	0.725369
001-055_T0_COL_LP_5p_N1__ATGTGTGGTCCAACTA-1	ColEpi	2.23183
001-055_T0_COL_LP_5p_N1__TCAGATGCATTACGAC-1	ColEpi	2.95024
001-055_T0_COL_LP_5p_N1__ACACCAACACGAAGCA-1	ColEpi	2.62191
001-055_T0_COL_LP_5p_N1__GATGAGGTCTACTCAT-1	ColEpi	2.85791
001-055_T0_COL_LP_5p_N1__TACTTGTGTAATCACC-1	ColEpi	3.96375
001-055_T0_COL_LP_5p_N1__CGTCACTTCAACACCA-1	ColEpi	1.65977
001-055_T0_COL_LP_5p_N1__TGCTGCTTCTTGCATT-1	ColEpi	4.9468
001-055_T0_COL_LP_5p_N1__CTCATTACATTAGCCA-1	ColEpi	2.55623
001-055_T0_COL_LP_5p_N1__TTTATGCGTTCCGGCA-1	ColEpi	1.4283
001-055_T0_COL_LP_5p_N1__CCTCAGTAGAGTGACC-1	ColEpi	3.71729
001-055_T0_COL_LP_5p_N1__CGGGTCAAGAGCCCAA-1	ColEpi	2.82115
001-055_T0_COL_LP_5p_N1__TGACGGCCATACAGCT-1	ColEpi	1.99841
001-055_T0_COL_LP_5p_N1__TGGACGCCAAACTGTC-1	ColEpi	7.18895
001-055_T0_COL_LP_5p_N1__CTAACTTCATCTACGA-1	ColEpi	2.66637
001-055_T0_COL_LP_5p_N1__AGAGCTTTCACAGTAC-1	ColEpi	4.60109
001-055_T0_COL_LP_5p_N1__TCAGGTAAGCTCAACT-1	ColEpi	2.5585
001-055_T0_COL_LP_5p_N1__GTTCATTAGCTGCAAG-1	ColEpi	3.67691
001-055_T0_COL_LP_5p_N1__AGCTCCTGTGTGTGCC-1	ColEpi	4.60466
001-055_T0_COL_LP_5p_N1__TGGTTAGGTCAACTGT-1	ColEpi	1.85174
001-055_T0_COL_LP_5p_N1__CCACGGAAGTTTAGGA-1	ColEpi	3.2208
001-055_T0_COL_LP_5p_N1__AGTCTTTGTTACCGAT-1	ColEpi	2.34435
001-055_T0_COL_LP_5p_N1__GGAACTTAGACTACAA-1	ColEpi	2.06298
001-055_T0_COL_LP_5p_N1__ATTTCTGGTCAATGTC-1	ColEpi	5.47083
001-055_T0_COL_LP_5p_N1__AGCTTGAGTTAAGAAC-1	ColEpi	4.24067
001-055_T0_COL_LP_5p_N1__ATAACGCAGGAGTAGA-1	ColEpi	4.61506
001-055_T0_COL_LP_5p_N1__TGACAACCATGTAGTC-1	ColEpi	4.46713
001-055_T0_COL_LP_5p_N1__GCAATCATCCAAATGC-1	ColEpi	3.08033
001-055_T0_COL_LP_5p_N1__ACGTCAAAGAGGGATA-1	ColEpi	3.59589
001-055_T0_COL_LP_5p_N1__AGAGTGGGTCCCTACT-1	ColEpi	4.75988
001-055_T0_COL_LP_5p_N1__CGGACTGTCGGCGCAT-1	ColEpi	5.64873
001-055_T0_COL_LP_5p_N1__AGCTCCTGTTCAACCA-1	ColEpi	3.86395
001-055_T0_COL_LP_5p_N1__TTGGAACGTCTGATTG-1	ColEpi	2.14924
001-055_T0_COL_LP_5p_N1__TTTATGCGTCCGACGT-1	ColEpi	4.95701
001-055_T0_COL_LP_5p_N1__TGCCAAAGTAAGGGAA-1	ColEpi	4.7791
001-055_T0_COL_LP_5p_N1__CGAACATGTTCGGCAC-1	ColEpi	5.50466
001-055_T0_COL_LP_5p_N1__TCTATTGCAAGTCATC-1	ColEpi	2.00115
001-055_T0_COL_LP_5p_N1__ACCTTTAAGTCGTACT-1	ColEpi	2.59258
001-055_T0_COL_LP_5p_N1__CGGAGCTGTCAGAGGT-1	ColEpi	4.62742
001-055_T0_COL_LP_5p_N1__ACCAGTACAGACAAGC-1	ColEpi	2.35026
001-055_T0_COL_LP_5p_N1__CTCGTACCAGGTTTCA-1	ColEpi	3.78588
001-055_T0_COL_LP_5p_N1__CAGCAGCAGAAGATTC-1	ColEpi	4.49898
001-055_T0_COL_LP_5p_N1__CATGACATCCGTAGTA-1	ColEpi	3.87306
001-055_T0_COL_LP_5p_N1__CGTAGGCCACTGTTAG-1	ColEpi	8.65704
001-055_T0_COL_LP_5p_N1__GGGCACTGTAGCGTAG-1	ColEpi	6.68487
001-055_T0_COL_LP_5p_N1__GAGGTGACATGCCTTC-1	ColEpi	0.876476
001-055_T0_COL_LP_5p_N1__CGCTATCCAATGCCAT-1	ColEpi	0.249182
001-055_T0_COL_LP_5p_N1__TAGCCGGTCCACGACG-1	ColEpi	3.9957
001-055_T0_COL_LP_5p_N1__TCTTCGGTCTACCTGC-1	ColEpi	3.52815
001-055_T0_COL_LP_5p_N1__GCCAAATTCAACACTG-1	ColEpi	2.36892
001-055_T0_COL_LP_5p_N1__CGTGAGCTCCACGTTC-1	ColEpi	4.96178
001-055_T0_COL_LP_5p_N1__GGGACCTGTGCCTGGT-1	ColEpi	2.48789
001-055_T0_COL_LP_5p_N1__AAGGAGCTCGCCTGAG-1	ColEpi	3.15094
001-055_T0_COL_LP_5p_N1__GCGACCAAGAGGGCTT-1	ColEpi	3.1315
001-055_T0_COL_LP_5p_N1__CAGCTAACAATGTTGC-1	ColEpi	3.18547
001-055_T0_COL_LP_5p_N1__GGACAGAAGGTGACCA-1	ColEpi	3.32366
001-055_T0_COL_LP_5p_N1__CTAGTGAAGAGACGAA-1	ColEpi	3.4726
001-055_T0_COL_LP_5p_N1__CGCTGGATCTCCTATA-1	ColEpi	1.03724
001-055_T0_COL_LP_5p_N1__CCGTGGATCTCTGAGA-1	ColEpi	1.8352
001-055_T0_COL_LP_5p_N1__ACTGATGGTCGTTGTA-1	ColEpi	0.276725
001-055_T0_COL_LP_5p_N1__CGGGTCACAGGTGGAT-1	ColEpi	5.01615
001-055_T0_COL_LP_5p_N1__TGCTACCAGGATATAC-1	ColEpi	4.1509
001-055_T0_COL_LP_5p_N1__CTCACACGTGAAGGCT-1	ColEpi	5.37064
001-055_T0_COL_LP_5p_N1__ACAGCCGAGGCAGGTT-1	ColEpi	0.735997
001-055_T0_COL_LP_5p_N1__GACGTTAAGGTCGGAT-1	ColEpi	5.94262
001-055_T0_COL_LP_5p_N1__CTTACCGAGTAATCCC-1	ColEpi	1.96433
001-055_T0_COL_LP_5p_N1__GTAACTGCAATGGTCT-1	ColEpi	5.60269
001-055_T0_COL_LP_5p_N1__TCTGGAAAGCCCGAAA-1	ColEpi	3.6768
001-055_T0_COL_LP_5p_N1__CAAGGCCTCCAACCAA-1	ColEpi	1.19059
001-055_T0_COL_LP_5p_N1__TGGCCAGGTCTTCTCG-1	ColEpi	2.48272
001-055_T0_COL_LP_5p_N1__AAGGTTCTCTTGACGA-1	ColEpi	2.56741
001-055_T0_COL_LP_5p_N1__CATCGAAGTTCCCGAG-1	ColEpi	2.18175
001-055_T0_COL_LP_5p_N1__TGGCGCATCGCTTGTC-1	ColEpi	3.95742
001-055_T0_COL_LP_5p_N1__GCATGATAGATGTAAC-1	ColEpi	2.38617
001-055_T0_COL_LP_5p_N1__ACTTTCAGTTGGTTTG-1	ColEpi	1.93421
001-055_T0_COL_LP_5p_N1__CAGGTGCAGGGAACGG-1	ColEpi	1.05019
001-055_T0_COL_LP_5p_N1__CTTAACTGTATAGTAG-1	ColEpi	4.66183
001-055_T0_COL_LP_5p_N1__TTTCCTCAGATCCCGC-1	ColEpi	3.12395
001-055_T0_COL_LP_5p_N1__CTCTGGTCATGCCCGA-1	ColEpi	12.7004
001-055_T0_COL_LP_5p_N1__GTAACTGGTAAGTTCC-1	ColEpi	2.21629
001-055_T0_COL_LP_5p_N1__CTGAAGTGTGGTAACG-1	ColEpi	0.95073
001-055_T0_COL_LP_5p_N1__AGAGTGGCACGAAATA-1	ColEpi	7.17555
001-055_T0_COL_LP_5p_N1__TGTATTCTCCTATGTT-1	ColEpi	1.42646
001-055_T0_COL_LP_5p_N1__GTAGTCAAGTGCCATT-1	ColEpi	4.31658
001-055_T0_COL_LP_5p_N1__CGAGCACAGGAGCGAG-1	ColEpi	3.25742
001-055_T0_COL_LP_5p_N1__GATGAAAAGGTCATCT-1	ColEpi	5.01638
001-055_T0_COL_LP_5p_N1__CACACAATCATAACCG-1	ColEpi	2.23118
001-055_T0_COL_LP_5p_N1__GAAGCAGAGGTGTGGT-1	ColEpi	1.56233
001-055_T0_COL_LP_5p_N1__GCTGCAGTCCGCGGTA-1	ColEpi	4.88056
001-055_T0_COL_LP_5p_N1__TAGACCAAGAGTGAGA-1	ColEpi	11.1484
001-055_T0_COL_LP_5p_N1__AAGTCTGGTTCAACCA-1	ColEpi	4.19307
001-055_T0_COL_LP_5p_N1__CGGTTAAGTCAGAGGT-1	ColEpi	6.6745
001-055_T0_COL_LP_5p_N1__GAGTCCGAGCCGTCGT-1	ColEpi	2.13496
001-055_T0_COL_LP_5p_N1__CTCGTCAAGGTAGCTG-1	ColEpi	2.37592
001-055_T0_COL_LP_5p_N1__CGCCAAGCATTCCTCG-1	ColEpi	5.91576
001-055_T0_COL_LP_5p_N1__CGAACATGTTACGTCA-1	ColEpi	2.1407
001-055_T0_COL_LP_5p_N1__TTCTTAGAGCTTCGCG-1	ColEpi	5.79095
001-055_T0_COL_LP_5p_N1__GGCGACTAGAGCTATA-1	ColEpi	2.26647
001-055_T0_COL_LP_5p_N1__GACTACAAGTGACATA-1	ColEpi	3.20988
001-055_T0_COL_LP_5p_N1__TGTGTTTCAACGCACC-1	ColEpi	2.18435
001-055_T0_COL_LP_5p_N1__TACCTTACACAAGACG-1	ColEpi	4.47198
001-055_T0_COL_LP_5p_N1__AGCATACGTAGCACGA-1	ColEpi	3.10484
001-055_T0_COL_LP_5p_N1__TCGGGACCAAACGCGA-1	ColEpi	2.30478
001-055_T0_COL_LP_5p_N1__GTTCGGGTCATACGGT-1	ColEpi	3.98495
001-055_T0_COL_LP_5p_N1__GGTGAAGAGCTAGGCA-1	ColEpi	1.14875
001-055_T0_COL_LP_5p_N1__ATCATGGCAGCTTCGG-1	ColEpi	1.61678
001-055_T0_COL_LP_5p_N1__GGGAATGTCTTTACAC-1	ColEpi	1.69961
001-055_T0_COL_LP_5p_N1__CTTACCGGTAAGGATT-1	ColEpi	3.08381
001-055_T0_COL_LP_5p_N1__GGGCACTTCTAACCGA-1	ColEpi	4.81441
001-055_T0_COL_LP_5p_N1__CTAACTTTCACAATGC-1	ColEpi	5.10333
001-055_T0_COL_LP_5p_N1__GCTCTGTCAAGTCTGT-1	ColEpi	4.27967
001-055_T0_COL_LP_5p_N1__TAGCCGGCAGATGGCA-1	ColEpi	1.14184
001-055_T0_COL_LP_5p_N1__ATTACTCAGTCACGCC-1	ColEpi	4.24193
001-055_T0_COL_LP_5p_N1__ATGGGAGAGATGCCAG-1	ColEpi	0.249524
001-055_T0_COL_LP_5p_N1__CGTGTCTTCATCTGTT-1	ColEpi	1.25308
001-055_T0_COL_LP_5p_N1__TCTGAGACATGTCCTC-1	ColEpi	3.33215
001-055_T0_COL_LP_5p_N1__TACTCATGTCACCCAG-1	ColEpi	5.06261
001-055_T0_COL_LP_5p_N1__TGCTGCTCACAACTGT-1	ColEpi	3.68714
001-055_T0_COL_LP_5p_N1__CCTTACGTCTTACCGC-1	ColEpi	2.70699
001-055_T0_COL_LP_5p_N1__TATGCCCGTGAACCTT-1	ColEpi	3.91977
001-055_T0_COL_LP_5p_N1__TGGACGCGTTTGTTGG-1	ColEpi	2.29929
001-055_T0_COL_LP_5p_N1__GTACTTTCAAGCTGGA-1	ColEpi	3.1159
001-055_T0_COL_LP_5p_N1__CACATAGTCAATCTCT-1	ColEpi	6.15927
001-055_T0_COL_LP_5p_N1__AAGCCGCTCGGTGTTA-1	ColEpi	2.08032
001-055_T0_COL_LP_5p_N1__TCGCGAGCATGACGGA-1	ColEpi	8.61768
001-055_T0_COL_LP_5p_N1__TAGGCATTCCACGCAG-1	ColEpi	1.64417
001-055_T0_COL_LP_5p_N1__GTTAAGCCACCACCAG-1	ColEpi	2.20038
001-055_T0_COL_LP_5p_N1__TAGGCATCATGTCGAT-1	ColEpi	2.75265
001-055_T0_COL_LP_5p_N1__AGTAGTCGTCGACTAT-1	ColEpi	4.17817
001-055_T0_COL_LP_5p_N1__GATCTAGTCTTTACAC-1	ColEpi	-0.29488
001-055_T0_COL_LP_5p_N1__AGTGGGAAGTCGCCGT-1	ColEpi	1.59868
001-055_T0_COL_LP_5p_N1__TCTGGAAAGTTGTAGA-1	ColEpi	2.6572
001-055_T0_COL_LP_5p_N1__CGCGGTATCACGAAGG-1	ColEpi	4.63814
001-055_T0_COL_LP_5p_N1__GAAATGACACCGAAAG-1	ColEpi	4.16763
001-055_T0_COL_LP_5p_N1__CGTTAGAGTGCAGTAG-1	ColEpi	3.67757
001-055_T0_COL_LP_5p_N1__GTAACGTAGGGCTTGA-1	ColEpi	7.42425
001-055_T0_COL_LP_5p_N1__AGCATACTCGAGGTAG-1	ColEpi	4.7458
001-055_T0_COL_LP_5p_N1__ATCTGCCGTTATGCGT-1	ColEpi	4.93087
001-055_T0_COL_LP_5p_N1__AGACGTTCACGTCAGC-1	ColEpi	2.75381
001-055_T0_COL_LP_5p_N1__CTCTACGCAGTGAGTG-1	ColEpi	3.67395
001-055_T0_COL_LP_5p_N1__GATGAGGCACCTCGTT-1	ColEpi	8.29131
001-055_T0_COL_LP_5p_N1__GACGTTAGTGCACGAA-1	ColEpi	2.56558
001-055_T0_COL_LP_5p_N1__GGGACCTTCTGTTTGT-1	ColEpi	5.75203
001-055_T0_COL_LP_5p_N1__AGCATACGTGTTCGAT-1	ColEpi	1.66451
001-055_T0_COL_LP_5p_N1__CTCCTAGTCATTATCC-1	ColEpi	2.84763
001-055_T0_COL_LP_5p_N1__TACACGATCGCGCCAA-1	ColEpi	4.45352
001-055_T0_COL_LP_5p_N1__CAGAGAGGTACCGCTG-1	ColEpi	3.75146
001-055_T0_COL_LP_5p_N1__AGCCTAATCAGCCTAA-1	ColEpi	2.02781
001-055_T0_COL_LP_5p_N1__CCTTCGAAGGTAGCTG-1	ColEpi	2.0957
001-055_T0_COL_LP_5p_N1__TCAACGAGTGATAAGT-1	ColEpi	2.03907
001-055_T0_COL_LP_5p_N1__CACCAGGGTGAGCGAT-1	ColEpi	1.81522
001-055_T0_COL_LP_5p_N1__GCAATCATCGCGTTTC-1	ColEpi	2.97355
001-055_T0_COL_LP_5p_N1__AAGCCGCTCGGAATCT-1	ColEpi	1.88418
001-055_T0_COL_LP_5p_N1__GTGCAGCCAATTCCTT-1	ColEpi	4.87965
001-055_T0_COL_LP_5p_N1__ACGGGCTGTTCAGTAC-1	ColEpi	1.25368
001-055_T0_COL_LP_5p_N1__TTAGTTCTCCTGTAGA-1	ColEpi	1.58989
001-055_T0_COL_LP_5p_N1__TGCGCAGAGGCATGTG-1	ColEpi	4.71959
001-055_T0_COL_LP_5p_N1__CCTTCGATCGTGACAT-1	ColEpi	4.79902
001-055_T0_COL_LP_5p_N1__TTGTAGGGTGAGGGTT-1	ColEpi	2.68694
001-055_T0_COL_LP_5p_N1__GCGCAACTCCGAAGAG-1	ColEpi	2.27039
001-055_T0_COL_LP_5p_N1__TGAGCATGTTCACGGC-1	ColEpi	1.07903
001-055_T0_COL_LP_5p_N1__CTACCCAAGTGGGCTA-1	ColEpi	4.53272
001-055_T0_COL_LP_5p_N1__AACTTTCAGATCCTGT-1	ColEpi	10.6094
001-055_T0_COL_LP_5p_N1__CGATGTAGTTTGGGCC-1	ColEpi	2.36992
001-055_T0_COL_LP_5p_N1__GTCCTCAAGCTGAACG-1	ColEpi	6.42151
001-055_T0_COL_LP_5p_N1__TACTTACGTATAAACG-1	ColEpi	3.57549
001-055_T0_COL_LP_5p_N1__ACGAGGAAGCCTTGAT-1	ColEpi	3.01036
001-055_T0_COL_LP_5p_N1__AGCTCTCAGATATGCA-1	ColEpi	3.90445
001-055_T0_COL_LP_5p_N1__CGCGTTTAGTCCGGTC-1	ColEpi	6.80389
001-055_T0_COL_LP_5p_N1__GACTAACTCATCATTC-1	ColEpi	3.28466
001-055_T0_COL_LP_5p_N1__ACCAGTATCATCGCTC-1	ColEpi	8.74576
001-055_T0_COL_LP_5p_N1__CCTACACGTACTCTCC-1	ColEpi	5.26316
001-055_T0_COL_LP_5p_N1__ACACTGAGTGTGTGCC-1	ColEpi	4.41778
001-055_T0_COL_LP_5p_N1__ACACCAAAGCCCAACC-1	ColEpi	8.98177
001-055_T0_COL_LP_5p_N1__CCGGGATTCTGTCCGT-1	ColEpi	1.58343
001-055_T0_COL_LP_5p_N1__AGAGTGGAGCTGATAA-1	ColEpi	6.54018
001-055_T0_COL_LP_5p_N1__GTCACGGAGCCGATTT-1	ColEpi	3.7098
001-055_T0_COL_LP_5p_N1__ACGCCAGGTCTAGCCG-1	ColEpi	4.91864
001-055_T0_COL_LP_5p_N1__GACGCGTGTCGTTGTA-1	ColEpi	2.49523
001-055_T0_COL_LP_5p_N1__TAGTTGGTCGTTTATC-1	ColEpi	0.564224
001-055_T0_COL_LP_5p_N1__CACCACTGTGCAGACA-1	ColEpi	6.52998
001-055_T0_COL_LP_5p_N1__AGATCTGCAATGAATG-1	ColEpi	1.03001
001-055_T0_COL_LP_5p_N1__GGCTCGAGTCTTGCGG-1	ColEpi	2.88079
001-055_T0_COL_LP_5p_N1__GGGAATGCACGCTTTC-1	ColEpi	0.662616
001-055_T0_COL_LP_5p_N1__GCTCTGTCACATGTGT-1	ColEpi	3.91908
001-055_T0_COL_LP_5p_N1__ACTTTCATCTCGCATC-1	ColEpi	2.21091
001-055_T0_COL_LP_5p_N1__TCTCATATCGCAGGCT-1	ColEpi	3.67527
001-055_T0_COL_LP_5p_N1__CTAGCCTAGCAACGGT-1	ColEpi	1.72771
001-055_T0_COL_LP_5p_N1__AATCCAGCATGTCTCC-1	ColEpi	8.19218
001-055_T0_COL_LP_5p_N1__AACACGTTCAAACCGT-1	ColEpi	5.92957
001-055_T0_COL_LP_5p_N1__CCCAGTTTCCTATTCA-1	ColEpi	1.49022
001-055_T0_COL_LP_5p_N1__GTGCTTCAGGGAACGG-1	ColEpi	1.599
001-055_T0_COL_LP_5p_N1__TCATTTGTCGAGCCCA-1	ColEpi	7.99595
001-055_T0_COL_LP_5p_N1__CTACGTCTCCAACCAA-1	ColEpi	4.81792
001-055_T0_COL_LP_5p_N1__GTGAAGGAGACGACGT-1	ColEpi	4.84299
001-055_T0_COL_LP_5p_N1__ATTATCCGTTCGAATC-1	ColEpi	2.66133
001-055_T0_COL_LP_5p_N1__GTGCAGCTCTGGCGTG-1	ColEpi	3.62044
001-055_T0_COL_LP_5p_N1__CTCGAGGGTCTGCAAT-1	ColEpi	2.73612
001-055_T0_COL_LP_5p_N1__GAACATCTCCAAGCCG-1	ColEpi	1.42852
001-055_T0_COL_LP_5p_N1__ACGGGCTAGCCCAGCT-1	ColEpi	2.63052
001-055_T0_COL_LP_5p_N1__CCTCAGTAGGTAAACT-1	ColEpi	6.64548
001-055_T0_COL_LP_5p_N1__GCTTGAATCTGTCCGT-1	ColEpi	3.80431
001-055_T0_COL_LP_5p_N1__ACTGCTCCAGAAGCAC-1	ColEpi	2.27715
001-055_T0_COL_LP_5p_N1__TAAGAGACATTCCTGC-1	ColEpi	2.77041
001-055_T0_COL_LP_5p_N1__GGTGTTATCTTTAGGG-1	ColEpi	10.8547
001-055_T0_COL_LP_5p_N1__CTCCTAGTCAGAGGTG-1	ColEpi	6.34098
001-055_T0_COL_LP_5p_N1__TCAGGATGTAGAGCTG-1	ColEpi	2.50353
001-055_T0_COL_LP_5p_N1__AACCGCGTCAGTCCCT-1	ColEpi	10.2035
001-055_T0_COL_LP_5p_N1__TCCCGATGTTATCGGT-1	ColEpi	3.03455
001-055_T0_COL_LP_5p_N1__GTATCTTAGTAGGTGC-1	ColEpi	3.0785
001-055_T0_COL_LP_5p_N1__GTGTGCGTCTCGCTTG-1	ColEpi	4.38483
001-055_T0_COL_LP_5p_N1__TTGAACGCACCAGATT-1	ColEpi	6.96966
001-055_T0_COL_LP_5p_N1__GAACGGACACCACCAG-1	ColEpi	8.429
001-055_T0_COL_LP_5p_N1__CATTCGCGTCACTTCC-1	ColEpi	2.1054
001-055_T0_COL_LP_5p_N1__TGGCTGGTCAACGCTA-1	ColEpi	6.57266
001-055_T0_COL_LP_5p_N1__TCGGGACTCCCAGGTG-1	ColEpi	2.80278
001-055_T0_COL_LP_5p_N1__CATGCCTTCACTATTC-1	ColEpi	2.58043
001-055_T0_COL_LP_5p_N1__CTGTGCTAGACGCTTT-1	ColEpi	0.692145
001-055_T0_COL_LP_5p_N1__CGGGTCAAGGGAAACA-1	ColEpi	6.6039
001-055_T0_COL_LP_5p_N1__AGGGAGTTCTCCGGTT-1	ColEpi	5.93019
001-055_T0_COL_LP_5p_N1__GATCGTACAGGATCGA-1	ColEpi	2.14978
001-055_T0_COL_LP_5p_N1__ATCCACCCAGTCGATT-1	ColEpi	1.36186
001-055_T0_COL_LP_5p_N1__AGCTCCTGTTGGTGGA-1	ColEpi	1.73383
001-055_T0_COL_LP_5p_N1__GACGTGCCACTTCGAA-1	ColEpi	5.79226
001-055_T0_COL_LP_5p_N1__ACGATACCAGCGTTCG-1	ColEpi	5.48383
001-055_T0_COL_LP_5p_N1__CGCTATCCAATCACAC-1	ColEpi	1.97279
001-055_T0_COL_LP_5p_N1__CAAGAAAAGAGCCCAA-1	ColEpi	0.769233
001-055_T0_COL_LP_5p_N1__CGACCTTAGTCTTGCA-1	ColEpi	4.24813
001-055_T0_COL_LP_5p_N1__TTGAACGTCCGAATGT-1	ColEpi	2.76019
001-055_T0_COL_LP_5p_N1__GAACATCAGATGGGTC-1	ColEpi	3.56091
001-055_T0_COL_LP_5p_N1__ACTTACTGTCTAGCGC-1	ColEpi	1.48185
001-055_T0_COL_LP_5p_N1__CAGTAACTCGGTTAAC-1	ColEpi	2.5509
001-055_T0_COL_LP_5p_N1__TACAGTGGTCCTGCTT-1	ColEpi	2.37239
001-055_T0_COL_LP_5p_N1__CCTTTCTTCACCTTAT-1	ColEpi	9.76458
001-055_T0_COL_LP_5p_N1__GTGTTAGGTCGGGTCT-1	ColEpi	3.42105
001-055_T0_COL_LP_5p_N1__GACACGCAGTTTGCGT-1	ColEpi	6.40804
001-055_T0_COL_LP_5p_N1__GGATTACGTAGCGTCC-1	ColEpi	6.10711
001-055_T0_COL_LP_5p_N1__AAAGATGGTGAAGGCT-1	ColEpi	4.04294
001-055_T0_COL_LP_5p_N1__TACACGAGTATATGGA-1	ColEpi	4.85169
001-055_T0_COL_LP_5p_N1__GGATTACCAGATAATG-1	ColEpi	2.03995
001-055_T0_COL_LP_5p_N1__GTATCTTAGTATTGGA-1	ColEpi	2.91164
001-055_T0_COL_LP_5p_N1__CAAGAAAAGTGGGATC-1	ColEpi	2.00697
001-055_T0_COL_LP_5p_N1__CATATGGTCCGCATCT-1	ColEpi	6.46018
001-055_T0_COL_LP_5p_N1__ATCATGGAGTCGCCGT-1	ColEpi	5.20252
001-055_T0_COL_LP_5p_N1__CATCAGAAGGAGCGAG-1	ColEpi	2.57967
001-055_T0_COL_LP_5p_N1__ACGGGTCCAATCTACG-1	ColEpi	1.89672
001-055_T0_COL_LP_5p_N1__CGTTCTGTCGTAGGTT-1	ColEpi	0.422014
001-055_T0_COL_LP_5p_N1__ACGGCCACAAAGCAAT-1	ColEpi	5.33678
001-055_T0_COL_LP_5p_N1__TGACTTTAGAAGCCCA-1	ColEpi	1.36024
001-055_T0_COL_LP_5p_N1__TGATTTCCACAGACAG-1	ColEpi	10.5123
001-055_T0_COL_LP_5p_N1__GTTCATTTCGACAGCC-1	ColEpi	3.25547
001-055_T0_COL_LP_5p_N1__GGACAAGAGTCGCCGT-1	ColEpi	4.84661
001-055_T0_COL_LP_5p_N1__TTTGGTTGTACTTGAC-1	ColEpi	3.08155
001-055_T0_COL_LP_5p_N1__CAGCGACTCTCGCATC-1	ColEpi	4.28179
001-055_T0_COL_LP_5p_N1__TGAGAGGAGACAGGCT-1	ColEpi	2.89697
001-055_T0_COL_LP_5p_N1__AAGGAGCCAATCTGCA-1	ColEpi	4.83579
001-055_T0_COL_LP_5p_N1__GGACGTCTCATAGCAC-1	ColEpi	4.03456
001-055_T0_COL_LP_5p_N1__GAATGAAAGAAACCTA-1	ColEpi	2.9887
001-055_T0_COL_LP_5p_N1__TTCTCAAAGGGATGGG-1	ColEpi	2.06595
001-055_T0_COL_LP_5p_N1__CTACGTCAGCGACGTA-1	ColEpi	1.18799
001-055_T0_COL_LP_5p_N1__TCAATCTGTCTGCGGT-1	ColEpi	4.36102
001-055_T0_COL_LP_5p_N1__CTTTGCGGTAAGTGTA-1	ColEpi	2.36385
001-055_T0_COL_LP_5p_N1__AGGCCACTCAGCGACC-1	ColEpi	2.56728
001-055_T0_COL_LP_5p_N1__TTTACTGTCTCTGTCG-1	ColEpi	4.53605
001-055_T0_COL_LP_5p_N1__CACACTCGTCTGCAAT-1	ColEpi	3.85296
001-055_T0_COL_LP_5p_N1__ATTCTACGTCTAGCCG-1	ColEpi	4.53848
001-055_T0_COL_LP_5p_N1__GGGCATCAGTGGTCCC-1	ColEpi	1.50369
001-055_T0_COL_LP_5p_N1__CATTCGCAGATCTGCT-1	ColEpi	9.07955
001-055_T0_COL_LP_5p_N1__CGTAGGCGTTAAGACA-1	ColEpi	3.05051
001-055_T0_COL_LP_5p_N1__GTGCGGTGTAGCTAAA-1	ColEpi	2.10263
001-055_T0_COL_LP_5p_N1__ACGGAGACACATGACT-1	ColEpi	1.33102
001-055_T0_COL_LP_5p_N1__GTGTTAGAGGGTGTTG-1	ColEpi	2.4216
001-055_T0_COL_LP_5p_N1__GACCAATTCAGTTTGG-1	ColEpi	1.14651
001-055_T0_COL_LP_5p_N1__CGAACATTCTGGAGCC-1	ColEpi	5.03688
001-055_T0_COL_LP_5p_N1__TGGCTGGAGGAGCGTT-1	ColEpi	1.46316
001-055_T0_COL_LP_5p_N1__TGTCCCAGTCCGAGTC-1	ColEpi	1.57443
001-055_T0_COL_LP_5p_N1__GGCAATTTCGCCTGTT-1	ColEpi	2.06767
001-055_T0_COL_LP_5p_N1__CTCATTACATCTACGA-1	ColEpi	6.57197
001-055_T0_COL_LP_5p_N1__GATCGATAGTCCCACG-1	ColEpi	2.49946
001-055_T0_COL_LP_5p_N1__TGTTCCGAGGATCGCA-1	ColEpi	0.939043
001-055_T0_COL_LP_5p_N1__GTCTTCGAGCTGATAA-1	ColEpi	0.128353
001-055_T0_COL_LP_5p_N1__GACTGCGGTGTCCTCT-1	ColEpi	1.12274
001-055_T0_COL_LP_5p_N1__CATGCCTAGGAATGGA-1	ColEpi	1.7765
001-055_T0_COL_LP_5p_N1__GGCGTGTAGTTAGGTA-1	ColEpi	4.55519
001-055_T0_COL_LP_5p_N1__GTCGGGTAGAAGATTC-1	ColEpi	6.22537
001-055_T0_COL_LP_5p_N1__ATTGGACCAAGCCATT-1	ColEpi	0.709268
001-055_T0_COL_LP_5p_N1__GACCTGGAGTGCCATT-1	ColEpi	3.08415
001-055_T0_COL_LP_5p_N1__TAAGAGAAGATATGGT-1	ColEpi	2.75046
001-055_T0_COL_LP_5p_N1__CTTACCGGTGAGCGAT-1	ColEpi	3.77166
001-055_T0_COL_LP_5p_N1__TGTATTCTCACATAGC-1	ColEpi	1.4497
001-055_T0_COL_LP_5p_N1__TTGGCAATCTTTACAC-1	ColEpi	0.848227
001-055_T0_COL_LP_5p_N1__CACCAGGAGCACCGCT-1	ColEpi	5.93896
001-055_T0_COL_LP_5p_N1__CATATGGGTCTAGCCG-1	ColEpi	2.88885
001-055_T0_COL_LP_5p_N1__GTTCTCGTCGGAATCT-1	ColEpi	1.98533
001-055_T0_COL_LP_5p_N1__GCACATAAGGAGCGTT-1	ColEpi	5.76139
001-055_T0_COL_LP_5p_N1__GATGAGGCATACCATG-1	ColEpi	0.648736
001-055_T0_COL_LP_5p_N1__AGCCTAAGTTTGGCGC-1	ColEpi	2.74101
001-055_T0_COL_LP_5p_N1__TTTGGTTTCAGCGATT-1	ColEpi	7.01583
001-055_T0_COL_LP_5p_N1__CATCGGGAGCTCCTCT-1	ColEpi	2.05851
001-055_T0_COL_LP_5p_N1__AAGCCGCAGGCAGGTT-1	ColEpi	2.98415
001-055_T0_COL_LP_5p_N1__CGCTTCAGTTGTGGCC-1	ColEpi	4.2531
001-055_T0_COL_LP_5p_N1__AGGGAGTGTTCCCTTG-1	ColEpi	3.39805
001-055_T0_COL_LP_5p_N1__CGTTGGGGTATCGCAT-1	ColEpi	4.36681
001-055_T0_COL_LP_5p_N1__CGTTGGGTCTTGCAAG-1	ColEpi	0.799353
001-055_T0_COL_LP_5p_N1__CGAGCACTCTGTCCGT-1	ColEpi	2.1791
001-055_T0_COL_LP_5p_N1__AGAGTGGAGTTGTCGT-1	ColEpi	0.296676
001-055_T0_COL_LP_5p_N1__GGTGTTAGTGTCTGAT-1	ColEpi	4.16222
001-055_T0_COL_LP_5p_N1__CTCTGGTGTCTTGCGG-1	ColEpi	5.96815
001-055_T0_COL_LP_5p_N1__CGAGCCAGTATCAGTC-1	ColEpi	2.58825
001-055_T0_COL_LP_5p_N1__GCACTCTCATATGCTG-1	ColEpi	1.69854
001-055_T0_COL_LP_5p_N1__GAACATCTCCTTGACC-1	ColEpi	2.06438
001-055_T0_COL_LP_5p_N1__CTACGTCTCTCGCTTG-1	ColEpi	5.36107
001-055_T0_COL_LP_5p_N1__GTAACGTGTCCGAAGA-1	ColEpi	2.16785
001-055_T0_COL_LP_5p_N1__GGAAAGCAGAACAACT-1	ColEpi	4.83207
001-055_T0_COL_LP_5p_N1__CACAGTAAGTTACGGG-1	ColEpi	2.71956
001-055_T0_COL_LP_5p_N1__TTATGCTTCGCCTGAG-1	ColEpi	2.90332
001-055_T0_COL_LP_5p_N1__CTCTGGTAGCCCAATT-1	ColEpi	2.21984
001-055_T0_COL_LP_5p_N1__TCACGAACAGGATCGA-1	ColEpi	1.46935
001-055_T0_COL_LP_5p_N1__GCTGCTTCAGGTCTCG-1	ColEpi	0.105563
001-055_T0_COL_LP_5p_N1__AACTCTTCAACTGCTA-1	ColEpi	4.34765
001-055_T0_COL_LP_5p_N1__TGAGAGGTCATATCGG-1	ColEpi	9.39913
001-055_T0_COL_LP_5p_N1__CAGAGAGTCCATTCTA-1	ColEpi	2.67042
001-055_T0_COL_LP_5p_N1__GTTACAGCAGGGTATG-1	ColEpi	1.77485
001-055_T0_COL_LP_5p_N1__GTCACGGAGTGGTAGC-1	ColEpi	0.780269
001-055_T0_COL_LP_5p_N1__CCGGTAGAGAATAGGG-1	ColEpi	3.13742
001-055_T0_COL_LP_5p_N1__GCTCTGTCAAAGAATC-1	ColEpi	2.15659
001-055_T0_COL_LP_5p_N1__CTCTGGTGTAGGGACT-1	ColEpi	1.35317
001-055_T0_COL_LP_5p_N1__GGGAATGTCTGGCGTG-1	ColEpi	6.34855
001-055_T0_COL_LP_5p_N1__GAACATCAGCGCTCCA-1	ColEpi	1.13387
001-055_T0_COL_LP_5p_N1__TACACGATCTGGCGTG-1	ColEpi	5.68146
001-055_T0_COL_LP_5p_N1__ACGGCCAGTAGGGACT-1	ColEpi	0.501848
001-055_T0_COL_LP_5p_N1__TCTTTCCTCTAACCGA-1	ColEpi	2.4877
001-055_T0_COL_LP_5p_N1__CGAGCCACATACAGCT-1	ColEpi	3.02976
001-055_T0_COL_LP_5p_N1__AACCATGGTCCAGTAT-1	ColEpi	5.47363
001-055_T0_COL_LP_5p_N1__GGAGCAATCAGTCAGT-1	ColEpi	2.16654
001-055_T0_COL_LP_5p_N1__CCAATCCTCGGTTAAC-1	ColEpi	3.78813
001-055_T0_COL_LP_5p_N1__TCTGAGACACGTAAGG-1	ColEpi	7.32392
001-055_T0_COL_LP_5p_N1__CCTAGCTTCAGTTTGG-1	ColEpi	0.668002
001-055_T0_COL_LP_5p_N1__ACGCCAGAGCCCTAAT-1	ColEpi	0.899732
001-055_T0_COL_LP_5p_N1__TGGCCAGAGTGTCCCG-1	ColEpi	0.265555
001-055_T0_COL_LP_5p_N1__CTCCTAGCAGCTGTGC-1	ColEpi	6.56798
001-055_T0_COL_LP_5p_N1__TTTGCGCAGCTAGGCA-1	ColEpi	5.03695
001-055_T0_COL_LP_5p_N1__ATCTGCCCAAGCTGGA-1	ColEpi	-0.403679
001-055_T0_COL_LP_5p_N1__GGAGCAAGTATGAAAC-1	ColEpi	3.31119
001-055_T0_COL_LP_5p_N1__CTAATGGCACGTCTCT-1	ColEpi	3.29201
001-055_T0_COL_LP_5p_N1__AACTGGTTCAGTTCGA-1	ColEpi	0.995186
001-055_T0_COL_LP_5p_N1__AGAGCGATCCCTTGCA-1	ColEpi	1.39916
001-055_T0_COL_LP_5p_N1__CATCGAACAATTCCTT-1	ColEpi	3.00937
001-055_T0_COL_LP_5p_N1__TGCTACCAGATAGGAG-1	ColEpi	2.26903
001-055_T0_COL_LP_5p_N1__CAGCTAAAGCATGGCA-1	ColEpi	4.31784
001-055_T0_COL_LP_5p_N1__TCAGATGGTTCGTCTC-1	ColEpi	2.92195
001-055_T0_COL_LP_5p_N1__CATCAGACAAGTTCTG-1	ColEpi	2.60952
001-055_T0_COL_LP_5p_N1__TTATGCTGTGCCTGTG-1	ColEpi	1.4485
001-055_T0_COL_LP_5p_N1__TTATGCTCATAGAAAC-1	ColEpi	3.20649
001-055_T0_COL_LP_5p_N1__GGGCATCCATTCCTGC-1	ColEpi	6.24844
001-055_T0_COL_LP_5p_N1__GACGTGCCATCAGTCA-1	ColEpi	1.56828
001-055_T0_COL_LP_5p_N1__GGGCACTAGGATATAC-1	ColEpi	2.04305
001-055_T0_COL_LP_5p_N1__CTTGGCTGTTACCGAT-1	ColEpi	-0.495698
001-055_T0_COL_LP_5p_N1__TGAGGGACATTGGCGC-1	ColEpi	0.433112
001-055_T0_COL_LP_5p_N1__AATCGGTAGAGACTTA-1	ColEpi	6.1368
001-055_T0_COL_LP_5p_N1__CGATCGGAGAGTGAGA-1	ColEpi	1.20268
001-055_T0_COL_LP_5p_N1__TTCTACAAGCTCCCAG-1	ColEpi	2.81033
001-055_T0_COL_LP_5p_N1__TTTCCTCTCGTTTGCC-1	ColEpi	5.10855
001-055_T0_COL_LP_5p_N1__TCGCGAGTCGTTTAGG-1	ColEpi	2.30031
001-055_T0_COL_LP_5p_N1__CTTTGCGTCTTGTATC-1	ColEpi	1.3513
001-055_T0_COL_LP_5p_N1__AACTCCCCAAGCCTAT-1	ColEpi	4.23461
001-055_T0_COL_LP_5p_N1__TGCGCAGGTCCCTTGT-1	ColEpi	1.32605
001-055_T0_COL_LP_5p_N1__TATCAGGCATGAGCGA-1	ColEpi	3.67636
001-055_T0_COL_LP_5p_N1__ACATACGCACATGACT-1	ColEpi	1.18997
001-055_T0_COL_LP_5p_N1__CAGAATCAGATGCCTT-1	ColEpi	4.8498
001-055_T0_COL_LP_5p_N1__TGTGTTTGTGCCTGTG-1	ColEpi	3.19863
001-055_T0_COL_LP_5p_N1__ATTTCTGGTTGCGCAC-1	ColEpi	3.99887
001-055_T0_COL_LP_5p_N1__GTCAAGTAGTTGCAGG-1	ColEpi	2.79833
001-055_T0_COL_LP_5p_N1__TACGGATGTGTTGAGG-1	ColEpi	2.11142
001-055_T0_COL_LP_5p_N1__AGTGTCACACGTTGGC-1	ColEpi	1.82226
001-055_T0_COL_LP_5p_N1__GATGAAAAGTTTGCGT-1	ColEpi	1.22387
001-055_T0_COL_LP_5p_N1__AGCATACAGTCATCCA-1	ColEpi	0.620674
001-055_T0_COL_LP_5p_N1__ATTTCTGGTGTGACGA-1	ColEpi	8.37199
001-055_T0_COL_LP_5p_N1__AGACGTTGTGCAACTT-1	ColEpi	4.37824
001-055_T0_COL_LP_5p_N1__ATCATCTAGTGGTAAT-1	ColEpi	3.33376
001-055_T0_COL_LP_5p_N1__TGATTTCCACTCAGGC-1	ColEpi	3.20183
001-055_T0_COL_LP_5p_N1__GTATTCTTCAGTTAGC-1	ColEpi	4.17314
001-055_T0_COL_LP_5p_N1__GCACATAAGTGCCAGA-1	ColEpi	3.97865
001-055_T0_COL_LP_5p_N1__ATTTCTGGTTCAGTAC-1	ColEpi	3.2069
001-055_T0_COL_LP_5p_N1__CCCAGTTCACTAAGTC-1	ColEpi	1.68076
001-055_T0_COL_LP_5p_N1__CTGCCTACAAGCGCTC-1	ColEpi	2.54202
001-055_T0_COL_LP_5p_N1__TGCGTGGGTTGAGTTC-1	ColEpi	0.613207
001-055_T0_COL_LP_5p_N1__TGGCGCAAGCGATCCC-1	ColEpi	2.24507
001-055_T0_COL_LP_5p_N1__AAGGTTCCAAGACACG-1	ColEpi	4.58832
001-055_T0_COL_LP_5p_N1__CCTCAGTGTAACGCGA-1	ColEpi	2.84003
001-055_T0_COL_LP_5p_N1__AAGACCTAGCTCCTTC-1	ColEpi	2.04071
001-055_T0_COL_LP_5p_N1__ACATACGAGCCAGTTT-1	ColEpi	3.15501
001-055_T0_COL_LP_5p_N1__CACACCTCAGCATACT-1	ColEpi	5.47831
001-055_T0_COL_LP_5p_N1__ACGGCCACAATGCCAT-1	ColEpi	2.47184
001-055_T0_COL_LP_5p_N1__TTAACTCAGCGCTTAT-1	ColEpi	1.66968
001-055_T0_COL_LP_5p_N1__TGACGGCGTGTTGAGG-1	ColEpi	1.68716
001-055_T0_COL_LP_5p_N1__CAGTAACAGTAAGTAC-1	ColEpi	8.15904
001-055_T0_COL_LP_5p_N1__GTATTCTGTAGATTAG-1	ColEpi	6.45791
001-055_T0_COL_LP_5p_N1__CCTAGCTAGCGTAATA-1	ColEpi	11.1992
001-055_T0_COL_LP_5p_N1__CATCCACAGATCCTGT-1	ColEpi	1.51137
001-055_T0_COL_LP_5p_N1__AAACCTGGTCATATGC-1	ColEpi	4.94141
001-055_T0_COL_LP_5p_N1__AGTCTTTTCTGACCTC-1	ColEpi	1.15531
001-055_T0_COL_LP_5p_N1__CGTGTCTTCGTCACGG-1	ColEpi	6.09358
001-055_T0_COL_LP_5p_N1__CAGTAACTCATCATTC-1	ColEpi	2.57498
001-055_T0_COL_LP_5p_N1__CTTAACTGTCCGAAGA-1	ColEpi	1.69263
001-055_T0_COL_LP_5p_N1__TTAGGCAAGAGATGAG-1	ColEpi	3.06281
001-055_T0_COL_LP_5p_N1__GTTCTCGGTAGATTAG-1	ColEpi	5.63355
001-055_T0_COL_LP_5p_N1__GTAGGCCGTACCGTAT-1	ColEpi	3.60028
001-055_T0_COL_LP_5p_N1__TGCTACCCACCGGAAA-1	ColEpi	4.40437
001-055_T0_COL_LP_5p_N1__CTCATTATCTCCGGTT-1	ColEpi	5.88295
001-055_T0_COL_LP_5p_N1__TGCCCATGTCCCTTGT-1	ColEpi	1.98674
001-055_T0_COL_LP_5p_N1__AACTCCCTCGTAGGTT-1	ColEpi	-0.021175
001-055_T0_COL_LP_5p_N1__CAAGTTGGTGACTCAT-1	ColEpi	1.08236
001-055_T0_COL_LP_5p_N1__GCTTGAATCCGAAGAG-1	ColEpi	3.18621
001-055_T0_COL_LP_5p_N1__TATGCCCTCCTGTAGA-1	ColEpi	5.62579
001-055_T0_COL_LP_5p_N1__ACACCAACATGTAAGA-1	ColEpi	0.357882
001-055_T0_COL_LP_5p_N1__CGTGTAACAAAGGCGT-1	ColEpi	6.73215
001-055_T0_COL_LP_5p_N1__TGCGGGTGTGTGAATA-1	ColEpi	4.88766
001-055_T0_COL_LP_5p_N1__CTGAAGTGTTAAGGGC-1	ColEpi	3.62936
001-055_T0_COL_LP_5p_N1__CATCGAATCTCCGGTT-1	ColEpi	3.52054
001-055_T0_COL_LP_5p_N1__AACCATGTCCCAACGG-1	ColEpi	0.703024
001-055_T0_COL_LP_5p_N1__ATTCTACAGTGTACGG-1	ColEpi	2.03992
001-055_T0_COL_LP_5p_N1__CTAATGGGTTGTGGCC-1	ColEpi	1.24173
001-055_T0_COL_LP_5p_N1__AAGGTTCCAATGGATA-1	ColEpi	1.9279
001-055_T0_COL_LP_5p_N1__CGGAGTCCATTGCGGC-1	ColEpi	1.52665
001-055_T0_COL_LP_5p_N1__CGTCTACCAGATCGGA-1	ColEpi	1.9713
001-055_T0_COL_LP_5p_N1__AGGGATGAGTGAACGC-1	ColEpi	6.19841
001-055_T0_COL_LP_5p_N1__GACGGCTTCTGCAGTA-1	ColEpi	1.15326
001-055_T0_COL_LP_5p_N1__GGCGACTTCATTATCC-1	ColEpi	2.62213
001-055_T0_COL_LP_5p_N1__CAACCAAGTCACTGGC-1	ColEpi	3.35938
001-055_T0_COL_LP_5p_N1__CAGATCAGTTCGAATC-1	ColEpi	6.63396
001-055_T0_COL_LP_5p_N1__TATCAGGTCCGAATGT-1	ColEpi	-0.486772
001-055_T0_COL_LP_5p_N1__GTGCATAGTCATTAGC-1	ColEpi	2.78964
001-055_T0_COL_LP_5p_N1__CTTAACTGTTGTGGAG-1	ColEpi	0.82508
001-055_T0_COL_LP_5p_N1__CATCAGACATCACCCT-1	ColEpi	1.31248
001-055_T0_COL_LP_5p_N1__CTCGGAGCACATTAGC-1	ColEpi	3.74252
001-055_T0_COL_LP_5p_N1__TACTCATGTAAGTAGT-1	ColEpi	3.69434
001-055_T0_COL_LP_5p_N1__TGTGGTACATCACCCT-1	ColEpi	5.44501
001-055_T0_COL_LP_5p_N1__CTCGTCATCACCAGGC-1	ColEpi	4.28591
001-055_T0_COL_LP_5p_N1__GTGAAGGAGATCCCAT-1	ColEpi	0.652301
001-055_T0_COL_LP_5p_N1__CTCTGGTCAGTATGCT-1	ColEpi	5.04747
001-055_T0_COL_LP_5p_N1__ATGAGGGAGTTGCAGG-1	ColEpi	3.04423
001-055_T0_COL_LP_5p_N1__ACCCACTCAGTGAGTG-1	ColEpi	2.02573
001-055_T0_COL_LP_5p_N1__TTTGTCAAGAATGTTG-1	ColEpi	2.25421
001-055_T0_COL_LP_5p_N1__GACTGCGAGCGTAGTG-1	ColEpi	1.62883
001-055_T0_COL_LP_5p_N1__CCGTGGATCTCGTATT-1	ColEpi	1.89645
001-055_T0_COL_LP_5p_N1__GTGCGGTTCGACAGCC-1	ColEpi	1.60983
001-055_T0_COL_LP_5p_N1__GGACAAGGTGGTCTCG-1	ColEpi	1.63688
001-055_T0_COL_LP_5p_N1__GGCCGATAGCTGATAA-1	ColEpi	1.03707
001-055_T0_COL_LP_5p_N1__AGGTCATAGCTAGTTC-1	ColEpi	3.12078
001-055_T0_COL_LP_5p_N1__CCTTCCCAGTGTCCAT-1	ColEpi	2.16714
001-055_T0_COL_LP_5p_N1__TAGTGGTGTTCACGGC-1	ColEpi	4.20175
001-055_T0_COL_LP_5p_N1__GTCGTAAGTAAGTTCC-1	ColEpi	3.92748
001-055_T0_COL_LP_5p_N1__CTTAGGAGTCTCTTTA-1	ColEpi	5.31485
001-055_T0_COL_LP_5p_N1__CCGTTCAAGAGACTTA-1	ColEpi	1.37585
001-055_T0_COL_LP_5p_N1__GATCGTACACCTTGTC-1	ColEpi	0.12349
001-055_T0_COL_LP_5p_N1__TTCGGTCAGCAGATCG-1	ColEpi	3.79305
001-055_T0_COL_LP_5p_N1__TGCGTGGGTCTGGTCG-1	ColEpi	3.40169
001-055_T0_COL_LP_5p_N1__ATTGGTGCATGCGCAC-1	ColEpi	2.86444
001-055_T0_COL_LP_5p_N1__ACGGCCACATGCTAGT-1	ColEpi	0.894453
001-055_T0_COL_LP_5p_N1__AGCAGCCGTGTCAATC-1	ColEpi	-0.725114
001-055_T0_COL_LP_5p_N1__GTCACGGTCGCCAGCA-1	ColEpi	4.97137
001-055_T0_COL_LP_5p_N1__TTATGCTGTGCCTTGG-1	ColEpi	3.59215
001-055_T0_COL_LP_5p_N1__ACATACGTCTGGTGTA-1	ColEpi	-0.257031
001-055_T0_COL_LP_5p_N1__AGGTCCGCATGAAGTA-1	ColEpi	3.18725
001-055_T0_COL_LP_5p_N1__CTCGAAAAGATCCGAG-1	ColEpi	0.331878
001-055_T0_COL_LP_5p_N1__CTCGTCACATCCGGGT-1	ColEpi	1.3394
001-055_T0_COL_LP_5p_N1__GACGTTACATGAAGTA-1	ColEpi	0.836473
001-055_T0_COL_LP_5p_N1__GGAACTTTCTGTACGA-1	ColEpi	7.08555
001-055_T0_COL_LP_5p_N1__GGGAATGCATTTGCCC-1	ColEpi	1.31095
001-055_T0_COL_LP_5p_N1__TACCTATAGGGCTCTC-1	ColEpi	4.66664
001-055_T0_COL_LP_5p_N1__ACATACGCATGGATGG-1	ColEpi	4.72391
001-055_T0_COL_LP_5p_N1__CGATGGCTCAAGATCC-1	ColEpi	1.18553
001-055_T0_COL_LP_5p_N1__GTCAAGTCAGTTTACG-1	ColEpi	2.94299
001-055_T0_COL_LP_5p_N1__CCACCTATCTATCGCC-1	ColEpi	3.42586
001-055_T0_COL_LP_5p_N1__GGCGACTTCTACGAGT-1	ColEpi	2.86016
001-055_T0_COL_LP_5p_N1__CTAGCCTTCGCAGGCT-1	ColEpi	1.23496
001-055_T0_COL_LP_5p_N1__CTAAGACAGTATCGAA-1	ColEpi	-0.256704
001-055_T0_COL_LP_5p_N1__TGCCAAACAGGAATCG-1	ColEpi	0.629938
001-055_T0_COL_LP_5p_N1__TTAGGCAGTTACGACT-1	ColEpi	4.18112
001-055_T0_COL_LP_5p_N1__CACCAGGCACCGAAAG-1	ColEpi	1.96147
001-055_T0_COL_LP_5p_N1__CTGAAACTCGAATGGG-1	ColEpi	1.39457
001-055_T0_COL_LP_5p_N1__TTCTTAGGTCACAAGG-1	ColEpi	4.96586
001-055_T0_COL_LP_5p_N1__AGCGTCGCAAGCTGGA-1	ColEpi	3.96529
001-055_T0_COL_LP_5p_N1__ACATCAGTCGTTTATC-1	ColEpi	1.32158
001-055_T0_COL_LP_5p_N1__ACACCAAGTCCGAACC-1	ColEpi	1.15359
001-055_T0_COL_LP_5p_N1__AACCGCGCATGGGACA-1	ColEpi	1.8815
001-055_T0_COL_LP_5p_N1__TGAAAGATCCATGAAC-1	ColEpi	-0.236972
001-055_T0_COL_LP_5p_N1__TGCTACCGTAAGTTCC-1	ColEpi	3.18655
001-055_T0_COL_LP_5p_N1__GGCAATTAGCTGCGAA-1	ColEpi	0.0132184
001-055_T0_COL_LP_5p_N1__GCACTCTTCCGTCATC-1	ColEpi	1.67383
001-055_T0_COL_LP_5p_N1__CACATTTTCTTGAGAC-1	ColEpi	1.2868
001-055_T0_COL_LP_5p_N1__CCACGGACAGCCAATT-1	ColEpi	1.99686
001-055_T0_COL_LP_5p_N1__CAACCTCCATCCGTGG-1	ColEpi	0.271727
001-055_T0_COL_LP_5p_N1__CGGAGCTTCACCACCT-1	ColEpi	2.3379
001-055_T0_COL_LP_5p_N1__ATCGAGTCATATACCG-1	ColEpi	2.53371
001-055_T0_COL_LP_5p_N1__TGAGCATTCGGTGTTA-1	ColEpi	-0.363671
001-055_T0_COL_LP_5p_N1__AGATTGCTCGCCGTGA-1	ColEpi	4.31514
001-055_T0_COL_LP_5p_N1__CGATTGAGTAATCGTC-1	ColEpi	1.21552
001-055_T0_COL_LP_5p_N1__CGCTTCAGTAGCACGA-1	ColEpi	1.682
001-055_T0_COL_LP_5p_N1__GGATTACAGAGGTACC-1	ColEpi	4.59281
001-055_T0_COL_LP_5p_N1__GGTGCGTCACTGTGTA-1	ColEpi	8.12962
001-055_T0_COL_LP_5p_N1__CTCTACGTCGCTAGCG-1	ColEpi	4.24093
001-055_T0_COL_LP_5p_N1__GTATCTTCAATCAGAA-1	ColEpi	1.78823
001-055_T0_COL_LP_5p_N1__GATTCAGGTTACGGAG-1	ColEpi	-0.449672
001-055_T0_COL_LP_5p_N1__TCACAAGTCAATCTCT-1	ColEpi	0.983423
001-055_T0_COL_LP_5p_N1__GGTGAAGTCACAACGT-1	ColEpi	2.0056
001-055_T0_COL_LP_5p_N1__CGGACGTGTCTAGCGC-1	ColEpi	3.69339
001-055_T0_COL_LP_5p_N1__GCAGCCAGTGCAGTAG-1	ColEpi	7.0599
001-055_T0_COL_LP_5p_N1__AACTCCCCACATCCAA-1	ColEpi	3.8063
001-055_T0_COL_LP_5p_N1__CAGTAACAGAAGATTC-1	ColEpi	3.23331
001-055_T0_COL_LP_5p_N1__GACTGCGAGTAGCGGT-1	ColEpi	2.17882
001-055_T0_COL_LP_5p_N1__CACCAGGCACGTGAGA-1	ColEpi	2.429
001-055_T0_COL_LP_5p_N1__CGATTGATCGGATGTT-1	ColEpi	0.224885
001-055_T0_COL_LP_5p_N1__GAATGAATCTAACGGT-1	ColEpi	6.77659
001-055_T0_COL_LP_5p_N1__GGAACTTGTTATTCTC-1	ColEpi	3.63672
001-055_T0_COL_LP_5p_N1__ATAACGCAGCGATAGC-1	ColEpi	1.48268
001-055_T0_COL_LP_5p_N1__AACTGGTGTTCCCGAG-1	ColEpi	0.303665
001-055_T0_COL_LP_5p_N1__CCCATACTCAACCATG-1	ColEpi	0.966227
001-055_T0_COL_LP_5p_N1__CGGACACCAAAGGCGT-1	ColEpi	3.51647
001-055_T0_COL_LP_5p_N1__TCATTTGAGTTACCCA-1	ColEpi	0.957722
001-055_T0_COL_LP_5p_N1__GAATAAGTCACGCGGT-1	ColEpi	2.06307
001-055_T0_COL_LP_5p_N1__GATGAAATCGACGGAA-1	ColEpi	1.56315
001-055_T0_COL_LP_5p_N1__TGTCCCAAGCGCTTAT-1	ColEpi	2.38099
001-055_T0_COL_LP_5p_N1__ATGGGAGTCCATGAAC-1	ColEpi	1.19213
001-055_T0_COL_LP_5p_N1__AACGTTGTCTGTTGAG-1	ColEpi	4.31026
001-055_T0_COL_LP_5p_N1__CATGACAGTACGCTGC-1	ColEpi	1.53697
001-055_T0_COL_LP_5p_N1__GCGCAACTCGACCAGC-1	ColEpi	-0.106083
001-055_T0_COL_LP_5p_N1__CTCGTACCAATCGGTT-1	ColEpi	1.0378
001-055_T0_COL_LP_5p_N1__GTTTCTAGTCATGCAT-1	ColEpi	4.14415
001-055_T0_COL_LP_5p_N1__ATAAGAGGTCCGAAGA-1	ColEpi	7.835
001-055_T0_COL_LP_5p_N1__CGTTCTGGTCATATCG-1	ColEpi	1.2548
001-055_T0_COL_LP_5p_N1__CCTATTATCTAACTTC-1	ColEpi	1.11809
001-055_T0_COL_LP_5p_N1__GCGCCAATCTCCCTGA-1	ColEpi	0.479282
001-055_T0_COL_LP_5p_N1__GAAATGACATCCAACA-1	ColEpi	4.69136
001-055_T0_COL_LP_5p_N1__CACAGTATCGGATGGA-1	ColEpi	5.41568
001-055_T0_COL_LP_5p_N1__ATTGGTGGTTGATTGC-1	ColEpi	1.82405
001-055_T0_COL_LP_5p_N1__TGAGCCGAGGTGCTAG-1	ColEpi	4.04507
001-055_T0_COL_LP_5p_N1__GCTTCCACAAAGCAAT-1	ColEpi	7.71365
001-055_T0_COL_LP_5p_N1__CGAGCCAGTCTTGTCC-1	ColEpi	4.17697
001-055_T0_COL_LP_5p_N1__ACGAGGATCGTAGGTT-1	ColEpi	1.65846
001-055_T0_COL_LP_5p_N1__ACGCCAGGTTCTGAAC-1	ColEpi	-0.694556
001-055_T0_COL_LP_5p_N1__CTGAAACGTCGAACAG-1	ColEpi	2.43102
001-055_T0_COL_LP_5p_N1__AGCAGCCAGGGTTTCT-1	ColEpi	2.26705
001-055_T0_COL_LP_5p_N1__CAGCGACCACCAGGTC-1	ColEpi	2.30249
001-055_T0_COL_LP_5p_N1__TGGACGCGTGCGAAAC-1	ColEpi	2.53809
001-055_T0_COL_LP_5p_N1__GTGTTAGCATCACGAT-1	ColEpi	1.93014
001-055_T0_COL_LP_5p_N1__CGTGTCTTCATGTCCC-1	ColEpi	4.78988
001-055_T0_COL_LP_5p_N1__GACACGCTCCTAGTGA-1	ColEpi	1.33645
001-055_T0_COL_LP_5p_N1__CTAACTTTCCTAGGGC-1	ColEpi	1.17495
001-055_T0_COL_LP_5p_N1__GATGAAAGTCTGCGGT-1	ColEpi	0.191639
001-055_T0_COL_LP_5p_N1__CTGATAGAGTTACGGG-1	ColEpi	1.84565
001-055_T0_COL_LP_5p_N1__GTGCATAGTCGCTTCT-1	ColEpi	1.8152
001-055_T0_COL_LP_5p_N1__TATCTCACAAAGCAAT-1	ColEpi	0.70517
001-055_T0_COL_LP_5p_N1__ACATCAGAGATGCCAG-1	ColEpi	1.9833
001-055_T0_COL_LP_5p_N1__TATGCCCTCAACGGGA-1	ColEpi	1.38561
001-055_T0_COL_LP_5p_N1__CAGCATATCGTCCAGG-1	ColEpi	1.88394
001-055_T0_COL_LP_5p_N1__TTAGGACAGAGTCTGG-1	ColEpi	3.97559
001-055_T0_COL_LP_5p_N1__TGCTACCAGGCATGTG-1	ColEpi	0.356659
001-055_T0_COL_LP_5p_N1__CCTTACGTCTTGTATC-1	ColEpi	-1.04171
001-055_T0_COL_LP_5p_N1__CGACCTTGTAAGGGAA-1	ColEpi	0.621217
001-055_T0_COL_LP_5p_N1__CACAGGCTCTTGCCGT-1	ColEpi	1.71085
001-055_T0_COL_LP_5p_N1__CTCGGAGGTTACAGAA-1	ColEpi	9.5368
001-055_T0_COL_LP_5p_N1__GGCTGGTGTCGAGATG-1	ColEpi	9.26597
001-055_T0_COL_LP_5p_N1__AAACGGGAGGAGCGAG-1	ColEpi	1.17257
001-055_T0_COL_LP_5p_N1__TGGCGCATCACCGGGT-1	ColEpi	1.82029
001-055_T0_COL_LP_5p_N1__CGTAGCGCAGATGAGC-1	ColEpi	6.32008
001-055_T0_COL_LP_5p_N1__TCGCGAGTCTATCGCC-1	ColEpi	4.16017
001-055_T0_COL_LP_5p_N1__CACACAAGTTTGCATG-1	ColEpi	2.22247
001-055_T0_COL_LP_5p_N1__TTTGCGCTCTATCCCG-1	ColEpi	0.801759
001-055_T0_COL_LP_5p_N1__ACATCAGTCATACGGT-1	ColEpi	2.37126
001-055_T0_COL_LP_5p_N1__TACGGGCGTCCTGCTT-1	ColEpi	1.63286
001-055_T0_COL_LP_5p_N1__TAGACCACACATCTTT-1	ColEpi	0.95327
001-055_T0_COL_LP_5p_N1__GCGACCACATGACGGA-1	ColEpi	-0.184659
001-055_T0_COL_LP_5p_N1__CAGGTGCCAGCCACCA-1	ColEpi	4.55294
001-055_T0_COL_LP_5p_N1__CAGCCGAAGTTTCCTT-1	ColEpi	5.09946
001-055_T0_COL_LP_5p_N1__ATAACGCTCGTTGACA-1	ColEpi	-0.0136383
001-055_T0_COL_LP_5p_N1__GTGGGTCGTGTCGCTG-1	ColEpi	2.7941
001-055_T0_COL_LP_5p_N1__CTCGAGGTCGACCAGC-1	ColEpi	5.26088
001-055_T0_COL_LP_5p_N1__GCTTCCAGTCTCTTTA-1	ColEpi	0.45473
001-055_T0_COL_LP_5p_N1__ACGGGTCGTAGCCTCG-1	ColEpi	1.3863
001-055_T0_COL_LP_5p_N1__GTTACAGGTATTACCG-1	ColEpi	4.62171
001-055_T0_COL_LP_5p_N1__TTCGAAGGTGACTACT-1	ColEpi	3.0756
001-055_T0_COL_LP_5p_N1__GTTAAGCTCGACCAGC-1	ColEpi	0.340836
001-055_T0_COL_LP_5p_N1__CTCAGAATCGATCCCT-1	ColEpi	0.485792
001-055_T0_COL_LP_5p_N1__ACATGGTTCTGACCTC-1	ColEpi	1.44056
001-055_T0_COL_LP_5p_N1__CTAGAGTCACTTGGAT-1	ColEpi	1.58036
001-055_T0_COL_LP_5p_N1__CATTATCGTTGGAGGT-1	ColEpi	2.70679
001-055_T0_COL_LP_5p_N1__CTGCCTACAGGGAGAG-1	ColEpi	6.73175
001-055_T0_COL_LP_5p_N1__CACACAAGTGACGGTA-1	ColEpi	3.62724
001-055_T0_COL_LP_5p_N1__CTTACCGAGTGGTAGC-1	ColEpi	0.944429
001-055_T0_COL_LP_5p_N1__GAATGAAGTAATAGCA-1	ColEpi	1.81557
001-055_T0_COL_LP_5p_N1__GTTTCTAAGGTAAACT-1	ColEpi	4.39423
001-055_T0_COL_LP_5p_N1__ACGCCGAAGCCACCTG-1	ColEpi	1.96561
001-055_T0_COL_LP_5p_N1__AGGTCATGTTGGACCC-1	ColEpi	4.61794
001-055_T0_COL_LP_5p_N1__GACACGCCAGGCTCAC-1	ColEpi	1.77969
001-055_T0_COL_LP_5p_N1__GGTATTGAGCCAACAG-1	ColEpi	1.14763
001-055_T0_COL_LP_5p_N1__TGTGGTAAGGAGTAGA-1	ColEpi	3.22676
001-055_T0_COL_LP_5p_N1__CTCGTCACAGCTCGCA-1	ColEpi	0.453087
001-055_T0_COL_LP_5p_N1__CTCGTCAGTCGTCTTC-1	ColEpi	1.02182
001-055_T0_COL_LP_5p_N1__ACGGGCTAGACTAAGT-1	ColEpi	1.71703
001-055_T0_COL_LP_5p_N1__CTTGGCTGTCAGGACA-1	ColEpi	6.51983
001-055_T0_COL_LP_5p_N1__TGACTAGCAGGGAGAG-1	ColEpi	1.49994
001-055_T0_COL_LP_5p_N1__CATTATCTCTCTGTCG-1	ColEpi	0.743399
001-055_T0_COL_LP_5p_N1__CCCATACTCAACACGT-1	ColEpi	2.16754
001-055_T0_COL_LP_5p_N1__CTCCTAGTCACAGGCC-1	ColEpi	3.27142
001-055_T0_COL_LP_5p_N1__GATCTAGTCAATAAGG-1	ColEpi	0.280533
001-055_T0_COL_LP_5p_N1__GATCGCGAGTGATCGG-1	ColEpi	2.15618
001-055_T0_COL_LP_5p_N1__CCCAGTTGTTCGCGAC-1	ColEpi	0.247894
001-055_T0_COL_LP_5p_N1__AGGCCACGTTCCTCCA-1	ColEpi	0.523725
001-055_T0_COL_LP_5p_N1__GCAATCAGTCTAGTGT-1	ColEpi	0.00916938
001-055_T0_COL_LP_5p_N1__TGTCCCAAGCATCATC-1	ColEpi	4.31809
001-055_T0_COL_LP_5p_N1__AACTCTTGTCGGGTCT-1	ColEpi	2.30295
001-055_T0_COL_LP_5p_N1__TGTATTCCATAGAAAC-1	ColEpi	1.94462
001-055_T0_COL_LP_5p_N1__AGGGTGATCACTTATC-1	ColEpi	0.428125
001-055_T0_COL_LP_5p_N1__ATAGACCAGCAATCTC-1	ColEpi	1.13125
001-055_T0_COL_LP_5p_N1__TGCCCATGTTCCATGA-1	ColEpi	2.46652
001-055_T0_COL_LP_5p_N1__ATCTACTGTCCGAGTC-1	ColEpi	1.3787
001-055_T0_COL_LP_5p_N1__CTGAAGTCAATTCCTT-1	ColEpi	2.8515
001-055_T0_COL_LP_5p_N1__CGTTCTGAGTAGATGT-1	ColEpi	1.53298
001-055_T0_COL_LP_5p_N1__CTCGTCACATCCGCGA-1	ColEpi	0.605984
001-055_T0_COL_LP_5p_N1__CTGCCTATCGACGGAA-1	ColEpi	4.3681
001-055_T0_COL_LP_5p_N1__CTGAAACAGCCGATTT-1	ColEpi	1.0621
001-055_T0_COL_LP_5p_N1__CGATCGGCAACGCACC-1	ColEpi	-0.0303243
001-055_T0_COL_LP_5p_N1__TGACAACTCTGCGACG-1	ColEpi	-0.310151
001-055_T0_COL_LP_5p_N1__CTAATGGCATCGTCGG-1	ColEpi	2.26477
001-055_T0_COL_LP_5p_N1__TACCTATCAACGATGG-1	ColEpi	1.2535
001-055_T0_COL_LP_5p_N1__GGACAGAAGGGTCTCC-1	ColEpi	1.36897
001-055_T0_COL_LP_5p_N1__ACATACGAGATCGGGT-1	ColEpi	2.31324
001-055_T0_COL_LP_5p_N1__AGAGCGATCTGTTGAG-1	ColEpi	1.61813
001-055_T0_COL_LP_5p_N1__CCAGCGAAGTGTACCT-1	ColEpi	4.07131
001-055_T0_COL_LP_5p_N1__CTTGGCTGTTCACCTC-1	ColEpi	3.47716
001-055_T0_COL_LP_5p_N1__TGGTTAGCACCGAAAG-1	ColEpi	3.7376
001-055_T0_COL_LP_5p_N1__AGCATACCATTGGGCC-1	ColEpi	2.74039
001-055_T0_COL_LP_5p_N1__TCAGGATCACCTATCC-1	ColEpi	1.18827
001-055_T0_COL_LP_5p_N1__ACAGCCGCATCCGTGG-1	ColEpi	1.71902
001-055_T0_COL_LP_5p_N1__GACCTGGGTGAGCGAT-1	ColEpi	1.89051
001-055_T0_COL_LP_5p_N1__GTGCAGCGTGATGCCC-1	ColEpi	9.96604
001-055_T0_COL_LP_5p_N1__CCTATTACAGTCACTA-1	ColEpi	1.84217
001-055_T0_COL_LP_5p_N1__TCGGGACGTTCATGGT-1	ColEpi	-0.181149
001-055_T0_COL_LP_5p_N1__CAGTCCTAGCAGGCTA-1	ColEpi	-0.873589
001-055_T0_COL_LP_5p_N1__GGACAGAAGAGAACAG-1	ColEpi	4.18375
001-055_T0_COL_LP_5p_N1__GTAGTCAGTCGCATAT-1	ColEpi	2.97209
001-055_T0_COL_LP_5p_N1__AGATCTGCAAACGTGG-1	ColEpi	3.14453
001-055_T0_COL_LP_5p_N1__GCGCAACCAGCTGCAC-1	ColEpi	0.229947
001-055_T0_COL_LP_5p_N1__CCGGGATTCGTCTGCT-1	ColEpi	1.29054
001-055_T0_COL_LP_5p_N1__GGATGTTGTTGGACCC-1	ColEpi	0.0242402
001-055_T0_COL_LP_5p_N1__GTCCTCACAAGCCGCT-1	ColEpi	-0.213473
001-055_T0_COL_LP_5p_N1__CTGAAGTCACAGCGTC-1	ColEpi	1.71944
001-055_T0_COL_LP_5p_N1__CAGAGAGGTCCAGTTA-1	ColEpi	1.82646
001-055_T0_COL_LP_5p_N1__ATGCGATCAATCGAAA-1	ColEpi	1.52813
001-055_T0_COL_LP_5p_N1__GGCCGATCACCAGATT-1	ColEpi	6.26665
001-055_T0_COL_LP_5p_N1__AATCCAGTCGCGTTTC-1	ColEpi	-0.827953
001-055_T0_COL_LP_5p_N1__TTAACTCCAGAAGCAC-1	ColEpi	1.27081
001-055_T0_COL_LP_5p_N1__GCAATCAAGTACATGA-1	ColEpi	5.57159
001-055_T0_COL_LP_5p_N1__ACAGCTAAGACGCACA-1	ColEpi	0.337861
001-055_T0_COL_LP_5p_N1__GTCGGGTAGCCAACAG-1	ColEpi	-0.282148
001-055_T0_COL_LP_5p_N1__AACTCAGAGGGTCGAT-1	ColEpi	0.44546
001-055_T0_COL_LP_5p_N1__CAGCCGACATGTCCTC-1	ColEpi	0.473386
001-055_T0_COL_LP_5p_N1__TCAGGATAGAAGGCCT-1	ColEpi	-0.180565
001-055_T0_COL_LP_5p_N1__GTACTTTGTGTTGAGG-1	ColEpi	2.30513
001-055_T0_COL_LP_5p_N1__ACAGCTAGTGGACGAT-1	ColEpi	0.944188
001-055_T0_COL_LP_5p_N1__CAAGTTGCAAAGGCGT-1	ColEpi	-0.725676
001-055_T0_COL_LP_5p_N1__GCGCAACGTCATGCCG-1	ColEpi	-0.150538
001-055_T0_COL_LP_5p_N1__GACAGAGTCCGGCACA-1	ColEpi	-0.244491
001-055_T0_COL_LP_5p_N1__TGAAAGATCGAACGGA-1	ColEpi	-0.389126
001-055_T0_COL_LP_5p_N1__TTGGAACTCGCGTAGC-1	ColEpi	0.906878
001-055_T0_COL_LP_5p_N1__TAGAGCTGTCTTGCGG-1	ColEpi	1.18305
001-057_T0_COL_EPI_5p_N1__TACTTACAGGACACCA-1	ColEpi	0.868583
001-057_T0_COL_EPI_5p_N1__TCGTAGACAATGACCT-1	ColEpi	1.90964
001-057_T0_COL_EPI_5p_N1__GCAATCAGTCCCTTGT-1	ColEpi	3.62414
001-057_T0_COL_EPI_5p_N1__GCATGATCATCGGACC-1	ColEpi	1.07251
001-057_T0_COL_EPI_5p_N1__TGAGCATCAGCCTTGG-1	ColEpi	3.41205
001-057_T0_COL_EPI_5p_N1__CATCAGAAGTGAAGTT-1	ColEpi	-0.234598
001-057_T0_COL_EPI_5p_N1__TCTGAGAGTAGAAGGA-1	ColEpi	1.36183
001-057_T0_COL_EPI_5p_N1__TCGGGACGTATTCGTG-1	ColEpi	0.114646
001-057_T0_COL_EPI_5p_N1__CATTATCTCAGGCCCA-1	ColEpi	0.950788
001-057_T0_COL_EPI_5p_N1__CACACAAAGGTCGGAT-1	ColEpi	1.98491
001-057_T0_COL_EPI_5p_N1__CTGATCCAGTAAGTAC-1	ColEpi	1.49011
001-057_T0_COL_EPI_5p_N1__CACATTTCAATCACAC-1	ColEpi	1.90076
001-057_T0_COL_EPI_5p_N1__CATCAAGCAAGTTGTC-1	ColEpi	1.12657
001-057_T0_COL_EPI_5p_N1__GTTAAGCAGCTCAACT-1	ColEpi	0.262024
001-057_T0_COL_EPI_5p_N1__TCCCGATTCTCGCTTG-1	ColEpi	1.69653
001-057_T0_COL_EPI_5p_N1__ATCACGATCTCGTATT-1	ColEpi	1.61337
001-057_T0_COL_EPI_5p_N1__GGGCATCTCACGAAGG-1	ColEpi	4.34105
001-057_T0_COL_EPI_5p_N1__CCATTCGCAGCCTATA-1	ColEpi	-0.170846
001-057_T0_COL_EPI_5p_N1__ATTATCCAGTGTCCCG-1	ColEpi	0.172783
001-057_T0_COL_EPI_5p_N1__GCAAACTGTGGACGAT-1	ColEpi	-0.45831
001-057_T0_COL_EPI_5p_N1__CCTCAGTAGACAAAGG-1	ColEpi	5.37301
001-057_T0_COL_EPI_5p_N1__ATTTCTGTCACTTATC-1	ColEpi	1.30329
001-057_T0_COL_EPI_5p_N1__GAATAAGGTACCGTTA-1	ColEpi	1.39592
001-057_T0_COL_EPI_5p_N1__GTCTCGTAGAAACGAG-1	ColEpi	1.28633
001-057_T0_COL_EPI_5p_N1__ATGAGGGGTGTTGAGG-1	ColEpi	1.97673
001-057_T0_COL_EPI_5p_N1__AATCGGTTCGATAGAA-1	ColEpi	0.861051
001-057_T0_COL_EPI_5p_N1__ATCACGATCCTCAACC-1	ColEpi	1.90731
001-057_T0_COL_EPI_5p_N1__TAGGCATAGAACTGTA-1	ColEpi	1.60843
001-057_T0_COL_EPI_5p_N1__GGGTCTGCAAAGGCGT-1	ColEpi	2.47406
001-057_T0_COL_EPI_5p_N1__TCTCATATCTGTCCGT-1	ColEpi	0.461689
001-057_T0_COL_EPI_5p_N1__CAACCTCTCACCGTAA-1	ColEpi	1.84289
001-057_T0_COL_EPI_5p_N1__CTGCTGTTCCAGGGCT-1	ColEpi	1.20313
001-057_T0_COL_EPI_5p_N1__CGATGGCTCAGCCTAA-1	ColEpi	14.2752
001-057_T0_COL_EPI_5p_N1__GTAGGCCAGACGCAAC-1	ColEpi	1.51242
001-057_T0_COL_EPI_5p_N1__CTTACCGCACAGACAG-1	ColEpi	-1.1119
001-057_T0_COL_EPI_5p_N1__GTGTTAGGTTGGTTTG-1	ColEpi	0.947178
001-057_T0_COL_EPI_5p_N1__TCATTACTCGCGTAGC-1	ColEpi	-0.281432
001-057_T0_COL_EPI_5p_N1__GAATGAACATCGGACC-1	ColEpi	5.83333
001-057_T0_COL_EPI_5p_N1__CACTCCAGTCTGCGGT-1	ColEpi	-0.883473
001-057_T0_COL_EPI_5p_N1__TACTCGCCAAACCTAC-1	ColEpi	0.85516
001-057_T0_COL_EPI_5p_N1__GCATGATAGTTAGCGG-1	ColEpi	-0.338214
001-057_T0_COL_EPI_5p_N1__TGAGGGAGTGCCTGCA-1	ColEpi	0.651629
001-057_T0_COL_EPI_5p_N1__CCGTGGAAGCGGCTTC-1	ColEpi	0.278779
001-057_T0_COL_EPI_5p_N1__TACGGGCAGAGCCTAG-1	ColEpi	0.0833837
001-057_T0_COL_EPI_5p_N1__GTGTGCGAGCCCAGCT-1	ColEpi	2.32328
001-057_T0_COL_EPI_5p_N1__CGTTAGAAGGCAGGTT-1	ColEpi	-1.12875
001-057_T0_COL_EPI_5p_N1__ACGATGTTCTTCAACT-1	ColEpi	0.28794
001-057_T0_COL_EPI_5p_N1__CTAGTGAAGTTAAGTG-1	ColEpi	-0.583944
001-057_T0_COL_EPI_5p_N1__TTTGGTTAGCGCCTCA-1	ColEpi	0.555048
001-057_T0_COL_EPI_5p_N1__TCGGTAAAGACAGGCT-1	ColEpi	-0.0902479
001-057_T0_COL_EPI_5p_N1__ATCCACCAGTTCGCGC-1	ColEpi	0.462838
001-057_T0_COL_EPI_5p_N1__CGCGGTACAAAGCGGT-1	ColEpi	-0.452641
001-057_T0_COL_EPI_5p_N1__GTCGGGTTCTTCGAGA-1	ColEpi	-0.107824
001-057_T0_COL_EPI_5p_N1__TCTATTGCATCCTTGC-1	ColEpi	-1.01715
001-057_T0_COL_EPI_5p_N1__CGCTATCTCTAACTCT-1	ColEpi	-0.639692
001-057_T0_COL_EPI_5p_N1__CAACCTCCATGACGGA-1	ColEpi	-0.312611
001-057_T0_COL_EPI_5p_N1__CGTGTAACATTGTGCA-1	ColEpi	-0.438439
001-057_T0_COL_EPI_5p_N1__GTCACAACACTCGACG-1	ColEpi	-0.743896
001-057_T0_COL_EPI_5p_N1__TACTCATCATAAGACA-1	ColEpi	-0.308999
001-057_T0_COL_EPI_5p_N1__TCTATTGCATTGCGGC-1	ColEpi	0.423788
001-057_T0_COL_EPI_5p_N1__TTAGTTCCATGCGCAC-1	ColEpi	-0.212419
001-057_T0_COL_LP_5p_N1__GCGACCACAGCGTAAG-1	ColEpi	1.39816
001-057_T0_COL_LP_5p_N1__GACCAATCAGCTGGCT-1	ColEpi	3.55912
001-057_T0_COL_LP_5p_N1__GATCGCGAGCTGAACG-1	ColEpi	3.24246
001-057_T0_COL_LP_5p_N1__CCAGCGATCCTGCCAT-1	ColEpi	1.43859
001-057_T0_COL_LP_5p_N1__GCGCAGTAGACTACAA-1	ColEpi	4.10054
001-057_T0_COL_LP_5p_N1__CCGGGATTCCGTAGGC-1	ColEpi	3.8744
001-057_T0_COL_LP_5p_N1__CATTATCCACATGACT-1	ColEpi	3.96986
001-057_T0_COL_LP_5p_N1__ACTGTCCTCCAAACAC-1	ColEpi	2.36199
001-057_T0_COL_LP_5p_N1__AGATTGCTCACGGTTA-1	ColEpi	2.29373
001-057_T0_COL_LP_5p_N1__CTAGAGTCAAGCCGCT-1	ColEpi	3.79317
001-057_T0_COL_LP_5p_N1__CTCAGAACACTACAGT-1	ColEpi	11.8769
001-057_T0_COL_LP_5p_N1__GCGCGATGTGTGCCTG-1	ColEpi	4.03632
001-057_T0_COL_LP_5p_N1__CTGAAGTAGCGCCTTG-1	ColEpi	5.45083
001-057_T0_COL_LP_5p_N1__ATGTGTGAGCTAGTTC-1	ColEpi	3.87196
001-057_T0_COL_LP_5p_N1__GATCTAGTCTCAAACG-1	ColEpi	4.23152
001-057_T0_COL_LP_5p_N1__CTGATAGAGGAGTTTA-1	ColEpi	2.97712
001-057_T0_COL_LP_5p_N1__CTAAGACTCGCCGTGA-1	ColEpi	3.37756
001-057_T0_COL_LP_5p_N1__ATTATCCGTTCTCATT-1	ColEpi	7.31986
001-057_T0_COL_LP_5p_N1__GATCTAGTCATGTCTT-1	ColEpi	2.92875
001-057_T0_COL_LP_5p_N1__TCAGCAAAGGAGCGTT-1	ColEpi	3.17703
001-057_T0_COL_LP_5p_N1__CGATGTAAGCCAGTAG-1	ColEpi	3.17879
001-057_T0_COL_LP_5p_N1__AACTTTCGTGCAGGTA-1	ColEpi	2.86412
001-057_T0_COL_LP_5p_N1__TAGCCGGGTTTGCATG-1	ColEpi	2.07662
001-057_T0_COL_LP_5p_N1__TTAGGCAGTTAAGATG-1	ColEpi	2.70077
001-057_T0_COL_LP_5p_N1__GCAATCATCGACCAGC-1	ColEpi	2.33716
001-057_T0_COL_LP_5p_N1__TTGAACGCATGTTGAC-1	ColEpi	1.16272
001-057_T0_COL_LP_5p_N1__GATGCTATCTCTTGAT-1	ColEpi	0.367248
001-057_T0_COL_LP_5p_N1__AGATCTGAGTGTCCAT-1	ColEpi	10.4329
001-057_T0_COL_LP_5p_N1__ACATGGTGTTTGTTTC-1	ColEpi	3.02495
001-057_T0_COL_LP_5p_N1__GGATGTTCAGCTGCTG-1	ColEpi	4.27459
001-057_T0_COL_LP_5p_N1__CTCGGAGAGTCTCAAC-1	ColEpi	1.58607
001-057_T0_COL_LP_5p_N1__CATCAAGGTTGGTTTG-1	ColEpi	2.24686
001-057_T0_COL_LP_5p_N1__CGATTGACAGAGCCAA-1	ColEpi	1.22958
001-057_T0_COL_LP_5p_N1__ACGTCAAAGGTGCTTT-1	ColEpi	4.52614
001-057_T0_COL_LP_5p_N1__CGTAGCGTCGAATCCA-1	ColEpi	1.30392
001-057_T0_COL_LP_5p_N1__CAGATCATCCCATTAT-1	ColEpi	2.57942
001-057_T0_COL_LP_5p_N1__TCAGCTCTCATGTCTT-1	ColEpi	1.28403
001-057_T0_COL_LP_5p_N1__CAGAATCGTTGAGGTG-1	ColEpi	3.86091
001-057_T0_COL_LP_5p_N1__GATCAGTTCGCCTGAG-1	ColEpi	3.64786
001-057_T0_COL_LP_5p_N1__TGGCCAGTCTCCCTGA-1	ColEpi	0.13275
001-057_T0_COL_LP_5p_N1__GCCTCTACAAAGGAAG-1	ColEpi	5.10132
001-057_T0_COL_LP_5p_N1__TCCCGATAGTGTCCCG-1	ColEpi	7.79141
001-057_T0_COL_LP_5p_N1__CTTAGGAAGTGGTAAT-1	ColEpi	2.66034
001-057_T0_COL_LP_5p_N1__GCGGGTTCAAGGTTCT-1	ColEpi	5.82281
001-057_T0_COL_LP_5p_N1__GGTGTTACAGTCAGCC-1	ColEpi	3.10293
001-057_T0_COL_LP_5p_N1__AGGGTGAGTCAGAAGC-1	ColEpi	4.39098
001-057_T0_COL_LP_5p_N1__CCGGTAGTCTTGCATT-1	ColEpi	6.20792
001-057_T0_COL_LP_5p_N1__CTCTACGAGCCAGAAC-1	ColEpi	3.81436
001-057_T0_COL_LP_5p_N1__AGATTGCTCTGCTGTC-1	ColEpi	5.38688
001-057_T0_COL_LP_5p_N1__ACCCACTGTGTGGTTT-1	ColEpi	2.02839
001-057_T0_COL_LP_5p_N1__GGTATTGAGTTTCCTT-1	ColEpi	3.70409
001-057_T0_COL_LP_5p_N1__GCACATACACCTTGTC-1	ColEpi	5.40909
001-057_T0_COL_LP_5p_N1__TCGAGGCAGTGACTCT-1	ColEpi	4.49296
001-057_T0_COL_LP_5p_N1__ATCCGAAGTTAGGGTG-1	ColEpi	-0.268086
001-057_T0_COL_LP_5p_N1__CACACAACAATGGAAT-1	ColEpi	1.42162
001-057_T0_COL_LP_5p_N1__CAACCAACAGGAACGT-1	ColEpi	2.17173
001-057_T0_COL_LP_5p_N1__CTCGGAGGTGTCGCTG-1	ColEpi	7.19225
001-057_T0_COL_LP_5p_N1__ACTATCTCAATGAATG-1	ColEpi	1.04274
001-057_T0_COL_LP_5p_N1__CGTAGGCAGCTAGTCT-1	ColEpi	1.81486
001-057_T0_COL_LP_5p_N1__CTTAGGAAGAGACTAT-1	ColEpi	3.35262
001-057_T0_COL_LP_5p_N1__CATCGGGGTGCGAAAC-1	ColEpi	3.73135
001-057_T0_COL_LP_5p_N1__GTACGTAGTAAGTGTA-1	ColEpi	6.32455
001-057_T0_COL_LP_5p_N1__TAGTGGTTCATCGATG-1	ColEpi	3.21862
001-057_T0_COL_LP_5p_N1__TTTACTGTCCGTTGTC-1	ColEpi	0.639781
001-057_T0_COL_LP_5p_N1__CACCTTGAGAGGGATA-1	ColEpi	-0.204626
001-057_T0_COL_LP_5p_N1__TCTATTGAGAAAGTGG-1	ColEpi	0.0793374
001-057_T0_COL_LP_5p_N1__CGTCCATGTCACAAGG-1	ColEpi	1.67012
001-057_T0_COL_LP_5p_N1__CTACACCCACACCGCA-1	ColEpi	-0.719014
001-057_T0_COL_LP_5p_N1__GACTACATCCAGAAGG-1	ColEpi	4.86077
001-057_T0_COL_LP_5p_N1__AGTGAGGGTCTGATTG-1	ColEpi	2.98498
001-057_T0_COL_LP_5p_N1__CCTACACGTCCGCTGA-1	ColEpi	0.708672
001-057_T0_COL_LP_5p_N1__GCATGTACAACGATGG-1	ColEpi	-0.365062
001-059_T0_COL_EPI_5p_N1__GCGCAGTTCCAGTAGT-1	ColEpi	3.92409
001-059_T0_COL_EPI_5p_N1__GACCTGGAGCCCTAAT-1	ColEpi	1.09568
001-059_T0_COL_EPI_5p_N1__CTCGAGGGTCATATCG-1	ColEpi	3.5743
001-059_T0_COL_EPI_5p_N1__AAACGGGAGTCCCACG-1	ColEpi	0.101104
001-059_T0_COL_EPI_5p_N1__CCTTTCTTCACGACTA-1	ColEpi	8.5282
001-059_T0_COL_EPI_5p_N1__CCTTACGTCCCGACTT-1	ColEpi	7.12125
001-059_T0_COL_EPI_5p_N1__AACCGCGTCTCATTCA-1	ColEpi	3.17581
001-059_T0_COL_EPI_5p_N1__ACACCGGCAGCTGTAT-1	ColEpi	4.20362
001-059_T0_COL_EPI_5p_N1__AGAGCTTCAAGCCGCT-1	ColEpi	2.51638
001-059_T0_COL_EPI_5p_N1__CAGAGAGTCGCCTGAG-1	ColEpi	0.515225
001-059_T0_COL_EPI_5p_N1__CGTTGGGCAAGTAATG-1	ColEpi	-0.0161661
001-059_T0_COL_EPI_5p_N1__GGGATGACAAGCTGAG-1	ColEpi	1.79665
001-059_T0_COL_EPI_5p_N1__AGCTCCTGTGAACCTT-1	ColEpi	-0.729099
001-059_T0_COL_EPI_5p_N1__ATGTGTGCAGAGTGTG-1	ColEpi	1.50258
001-059_T0_COL_EPI_5p_N1__TGAAAGAGTCTAGGTT-1	ColEpi	0.830659
001-059_T0_COL_EPI_5p_N1__CCTCTGAGTTTACTCT-1	ColEpi	-0.618592
001-059_T0_COL_LP_5p_N1__TCACGAAAGGATCGCA-1	ColEpi	3.77814
001-059_T0_COL_LP_5p_N1__ACACCAATCTGTGCAA-1	ColEpi	3.76163
001-059_T0_COL_LP_5p_N1__GCGCAGTTCTGCTGCT-1	ColEpi	4.77868
001-059_T0_COL_LP_5p_N1__AAGGTTCGTAACGTTC-1	ColEpi	1.86861
001-059_T0_COL_LP_5p_N1__GACAGAGCATAGAAAC-1	ColEpi	1.49337
001-059_T0_COL_LP_5p_N1__CTGATCCAGATGTGTA-1	ColEpi	5.82718
001-059_T0_COL_LP_5p_N1__CCTCAGTTCGCCAAAT-1	ColEpi	2.60669
001-059_T0_COL_LP_5p_N1__ATGCGATGTTTCGCTC-1	ColEpi	2.94512
001-059_T0_COL_LP_5p_N1__CGGCTAGCACGGATAG-1	ColEpi	3.73432
001-059_T0_COL_LP_5p_N1__ACATACGCACAGAGGT-1	ColEpi	2.36802
001-059_T0_COL_LP_5p_N1__CTAGTGAAGACAATAC-1	ColEpi	1.6979
001-059_T0_COL_LP_5p_N1__CTTGGCTTCGGTCTAA-1	ColEpi	2.90934
001-059_T0_COL_LP_5p_N1__CTAACTTCACCATCCT-1	ColEpi	4.07459
001-059_T0_COL_LP_5p_N1__CAGAGAGGTGCAGGTA-1	ColEpi	3.71203
001-059_T0_COL_LP_5p_N1__GTATTCTCATGAACCT-1	ColEpi	2.26945
001-059_T0_COL_LP_5p_N1__TATCTCAAGAGGGATA-1	ColEpi	4.31395
001-059_T0_COL_LP_5p_N1__AGCCTAATCAAAGTAG-1	ColEpi	1.89251
001-059_T0_COL_LP_5p_N1__CACATTTTCACCAGGC-1	ColEpi	4.6713
001-059_T0_COL_LP_5p_N1__CAACTAGTCTGGCGTG-1	ColEpi	2.16338
001-059_T0_COL_LP_5p_N1__AATCGGTAGCCGGTAA-1	ColEpi	4.84245
001-059_T0_COL_LP_5p_N1__GAAGCAGTCCTACAGA-1	ColEpi	4.48895
001-059_T0_COL_LP_5p_N1__AGATTGCTCATTATCC-1	ColEpi	3.3266
001-059_T0_COL_LP_5p_N1__ATTTCTGTCACATGCA-1	ColEpi	1.27641
001-059_T0_COL_LP_5p_N1__GTTCTCGCAGTGAGTG-1	ColEpi	5.55606
001-059_T0_COL_LP_5p_N1__AGCTTGAAGTCCATAC-1	ColEpi	6.70014
001-059_T0_COL_LP_5p_N1__TAGACCAAGGGAACGG-1	ColEpi	5.00066
001-059_T0_COL_LP_5p_N1__CCACTACTCAACACCA-1	ColEpi	2.32052
001-059_T0_COL_LP_5p_N1__TTTACTGTCGATGAGG-1	ColEpi	3.17833
001-059_T0_COL_LP_5p_N1__AACGTTGTCTCTTATG-1	ColEpi	1.01582
001-059_T0_COL_LP_5p_N1__GGCTCGATCCGCTGTT-1	ColEpi	5.4268
001-059_T0_COL_LP_5p_N1__CGTTAGAAGATGGGTC-1	ColEpi	0.997152
001-059_T0_COL_LP_5p_N1__AAATGCCAGTCGATAA-1	ColEpi	4.61005
001-059_T0_COL_LP_5p_N1__AAGGAGCCAGTAAGAT-1	ColEpi	1.42105
001-059_T0_COL_LP_5p_N1__CATTATCCAATCCGAT-1	ColEpi	5.15587
001-059_T0_COL_LP_5p_N1__GTGTTAGGTAGAAGGA-1	ColEpi	2.89867
001-059_T0_COL_LP_5p_N1__TCACGAATCTCCAACC-1	ColEpi	2.70301
001-059_T0_COL_LP_5p_N1__CAGCATATCCGTAGGC-1	ColEpi	5.4237
001-059_T0_COL_LP_5p_N1__CCAGCGATCATAACCG-1	ColEpi	3.3583
001-059_T0_COL_LP_5p_N1__ATTTCTGTCGGCTTGG-1	ColEpi	4.69781
001-059_T0_COL_LP_5p_N1__ATCTGCCTCTCTGTCG-1	ColEpi	4.67481
001-059_T0_COL_LP_5p_N1__GCGACCATCCAACCAA-1	ColEpi	8.64732
001-059_T0_COL_LP_5p_N1__GGATGTTTCATCACCC-1	ColEpi	5.53829
001-059_T0_COL_LP_5p_N1__ACTGAACAGACATAAC-1	ColEpi	2.11826
001-059_T0_COL_LP_5p_N1__GGAATAATCACTTATC-1	ColEpi	3.43701
001-059_T0_COL_LP_5p_N1__ACGTCAATCTCGATGA-1	ColEpi	1.6186
001-059_T0_COL_LP_5p_N1__TCTGGAACAGTCACTA-1	ColEpi	2.7467
001-059_T0_COL_LP_5p_N1__AGTAGTCGTTGGAGGT-1	ColEpi	3.76355
001-059_T0_COL_LP_5p_N1__TTTGGTTGTCATGCCG-1	ColEpi	2.0395
001-059_T0_COL_LP_5p_N1__AGCTCTCCAACGCACC-1	ColEpi	2.43921
001-059_T0_COL_LP_5p_N1__GTTCGGGAGTACACCT-1	ColEpi	5.78422
001-059_T0_COL_LP_5p_N1__CATGACATCGTTGCCT-1	ColEpi	4.76678
001-059_T0_COL_LP_5p_N1__TGGCTGGTCTGGTTCC-1	ColEpi	3.33645
001-059_T0_COL_LP_5p_N1__TCAATCTGTTCGGGCT-1	ColEpi	1.7042
001-059_T0_COL_LP_5p_N1__CGCTATCCAATGAAAC-1	ColEpi	8.34771
001-059_T0_COL_LP_5p_N1__ATTGGTGGTAAAGGAG-1	ColEpi	4.31581
001-059_T0_COL_LP_5p_N1__CTGCTGTTCCCTAATT-1	ColEpi	6.47056
001-059_T0_COL_LP_5p_N1__AAAGCAACACGACGAA-1	ColEpi	4.86324
001-059_T0_COL_LP_5p_N1__GTGAAGGAGTTGAGAT-1	ColEpi	5.55079
001-059_T0_COL_LP_5p_N1__GCTGCTTAGCTAGTTC-1	ColEpi	6.14488
001-059_T0_COL_LP_5p_N1__TCTATTGTCTACCTGC-1	ColEpi	4.57693
001-059_T0_COL_LP_5p_N1__CAAGAAAAGACTGGGT-1	ColEpi	3.46783
001-059_T0_COL_LP_5p_N1__CATATTCTCAGTCCCT-1	ColEpi	5.48484
001-059_T0_COL_LP_5p_N1__AGGTCCGTCCCACTTG-1	ColEpi	8.0572
001-059_T0_COL_LP_5p_N1__CCTAAAGAGATAGCAT-1	ColEpi	4.03938
001-059_T0_COL_LP_5p_N1__GGGTCTGAGACAAAGG-1	ColEpi	6.40826
001-059_T0_COL_LP_5p_N1__CGGCTAGCAAACCTAC-1	ColEpi	4.67899
001-059_T0_COL_LP_5p_N1__CATATTCGTCATGCCG-1	ColEpi	2.09613
001-059_T0_COL_LP_5p_N1__CATCGGGAGCGTCTAT-1	ColEpi	6.02698
001-059_T0_COL_LP_5p_N1__TGGCGCATCGCCATAA-1	ColEpi	5.41249
001-059_T0_COL_LP_5p_N1__TTCGAAGAGGAATGGA-1	ColEpi	3.39431
001-059_T0_COL_LP_5p_N1__TTCTACACAGCATGAG-1	ColEpi	3.02063
001-059_T0_COL_LP_5p_N1__AGGCCACAGATGAGAG-1	ColEpi	4.37862
001-059_T0_COL_LP_5p_N1__CTCAGAATCACCGGGT-1	ColEpi	4.56843
001-059_T0_COL_LP_5p_N1__GTACGTATCAACACTG-1	ColEpi	2.63146
001-059_T0_COL_LP_5p_N1__GTTCATTGTAGTAGTA-1	ColEpi	2.91059
001-059_T0_COL_LP_5p_N1__CTGATCCGTAGAAAGG-1	ColEpi	2.26059
001-059_T0_COL_LP_5p_N1__GCTTGAAAGCTGTTCA-1	ColEpi	2.2258
001-059_T0_COL_LP_5p_N1__CATGACATCATCACCC-1	ColEpi	3.62818
001-059_T0_COL_LP_5p_N1__AGCTCTCTCGAGAACG-1	ColEpi	5.65286
001-059_T0_COL_LP_5p_N1__CTCTGGTTCTATCGCC-1	ColEpi	5.13607
001-059_T0_COL_LP_5p_N1__GTACTTTTCGCGTAGC-1	ColEpi	1.93823
001-059_T0_COL_LP_5p_N1__CCTCAGTCACGCGAAA-1	ColEpi	4.7104
001-059_T0_COL_LP_5p_N1__GAGCAGACAGTCCTTC-1	ColEpi	4.27216
001-059_T0_COL_LP_5p_N1__AGTCTTTGTATAAACG-1	ColEpi	4.22731
001-059_T0_COL_LP_5p_N1__TGTGGTAAGTTATCGC-1	ColEpi	4.81703
001-059_T0_COL_LP_5p_N1__GCATGATCACGGTAAG-1	ColEpi	4.94198
001-059_T0_COL_LP_5p_N1__TGGTTAGTCATCACCC-1	ColEpi	3.32154
001-059_T0_COL_LP_5p_N1__TTGGAACGTACCGGCT-1	ColEpi	2.33298
001-059_T0_COL_LP_5p_N1__ATAAGAGCATGCATGT-1	ColEpi	3.1823
001-059_T0_COL_LP_5p_N1__CTCTGGTCAAACGTGG-1	ColEpi	0.133706
001-059_T0_COL_LP_5p_N1__CCATGTCCATAGGATA-1	ColEpi	3.72961
001-059_T0_COL_LP_5p_N1__AGTAGTCTCGCCCTTA-1	ColEpi	3.57574
001-059_T0_COL_LP_5p_N1__GCTGCTTGTCATATCG-1	ColEpi	0.373549
001-059_T0_COL_LP_5p_N1__GCTGCTTGTGACGCCT-1	ColEpi	3.14728
001-059_T0_COL_LP_5p_N1__CGTAGCGGTTGATTGC-1	ColEpi	5.62686
001-059_T0_COL_LP_5p_N1__CACCAGGTCTCAACTT-1	ColEpi	3.37187
001-059_T0_COL_LP_5p_N1__GCCTCTAAGAGTCTGG-1	ColEpi	1.16918
001-059_T0_COL_LP_5p_N1__ATCTACTAGGTGCACA-1	ColEpi	3.85372
001-059_T0_COL_LP_5p_N1__GTCTTCGGTAGCGCAA-1	ColEpi	4.75847
001-059_T0_COL_LP_5p_N1__GTACTCCGTCGCGGTT-1	ColEpi	1.11527
001-059_T0_COL_LP_5p_N1__CTGATAGGTGTTGAGG-1	ColEpi	-0.467516
001-059_T0_COL_LP_5p_N1__CTTAACTGTGAAATCA-1	ColEpi	2.00947
001-059_T0_COL_LP_5p_N1__ATCCACCCAGGCTGAA-1	ColEpi	2.79066
001-059_T0_COL_LP_5p_N1__CGCGGTAAGTCCGGTC-1	ColEpi	-0.592416
001-059_T0_COL_LP_5p_N1__ATGTGTGAGCCAACAG-1	ColEpi	2.24668
001-059_T0_COL_LP_5p_N1__CGATGGCCAAGTAATG-1	ColEpi	2.70039
001-059_T0_COL_LP_5p_N1__TCAACGACAAAGAATC-1	ColEpi	1.43107
001-059_T0_COL_LP_5p_N1__TAAACCGCATCACCCT-1	ColEpi	0.608817
001-059_T0_COL_LP_5p_N1__CAGAATCGTAAGGGCT-1	ColEpi	4.27256
001-059_T0_COL_LP_5p_N1__CACCACTCATCTCCCA-1	ColEpi	1.18608
001-059_T0_COL_LP_5p_N1__AAGTCTGAGTTGTAGA-1	ColEpi	3.16936
001-059_T0_COL_LP_5p_N1__CTCGGGAGTCGCATCG-1	ColEpi	3.15083
001-059_T0_COL_LP_5p_N1__AGGGAGTTCAAGGTAA-1	ColEpi	0.53074
001-059_T0_COL_LP_5p_N1__ATTTCTGAGATAGTCA-1	ColEpi	1.53838
001-059_T0_COL_LP_5p_N1__TGCGTGGGTAAATACG-1	ColEpi	0.19647
001-059_T0_COL_LP_5p_N1__CACACTCTCCTTAATC-1	ColEpi	1.28648
001-059_T0_COL_LP_5p_N1__TTTGTCAGTCAGAGGT-1	ColEpi	2.81138
001-059_T0_COL_LP_5p_N1__GTGCAGCGTAGTAGTA-1	ColEpi	1.9263
001-059_T0_COL_LP_5p_N1__CGCGTTTTCGGCTTGG-1	ColEpi	2.19573
001-059_T0_COL_LP_5p_N1__TATGCCCCAGACGCTC-1	ColEpi	-0.0828245
001-059_T0_COL_LP_5p_N1__CCTAAAGCATGCTGGC-1	ColEpi	2.69212
001-059_T0_COL_LP_5p_N1__CTAGAGTAGCAGCCTC-1	ColEpi	1.29766
001-059_T0_COL_LP_5p_N1__CTCGAAATCACCACCT-1	ColEpi	3.82713
001-059_T0_COL_LP_5p_N1__GTATCTTGTCAAAGAT-1	ColEpi	1.74321
001-059_T0_COL_LP_5p_N1__CGTAGCGCATTCGACA-1	ColEpi	0.34403
001-059_T0_COL_LP_5p_N1__CCCAATCAGACAAAGG-1	ColEpi	1.12957
001-059_T0_COL_LP_5p_N1__CGAGAAGTCCAGATCA-1	ColEpi	0.330284
001-059_T0_COL_LP_5p_N1__CGTTCTGTCGGAATCT-1	ColEpi	6.63356
001-059_T0_COL_LP_5p_N1__ACTGATGAGTGACATA-1	ColEpi	-0.838993
001-059_T0_COL_LP_5p_N1__AGAGCTTGTAAGAGAG-1	ColEpi	0.791127
001-059_T0_COL_LP_5p_N1__GCTGGGTCACTTACGA-1	ColEpi	1.79916
001-059_T0_COL_LP_5p_N1__TAGACCAAGTCTCAAC-1	ColEpi	-0.270964
001-059_T0_COL_LP_5p_N1__GATGAGGGTATATGAG-1	ColEpi	-0.357462
001-059_T0_COL_LP_5p_N1__TTATGCTAGGGATACC-1	ColEpi	4.06665
001-059_T0_COL_LP_5p_N1__ATTATCCGTAGAGTGC-1	ColEpi	0.484949
001-059_T0_COL_LP_5p_N1__ACGCCAGCAGGATCGA-1	ColEpi	3.04849
001-059_T0_COL_LP_5p_N1__TAGAGCTCATTCACTT-1	ColEpi	1.01364
001-059_T0_COL_LP_5p_N1__GGATGTTGTGTGAAAT-1	ColEpi	2.58511
001-059_T0_COL_LP_5p_N1__CTCCTAGCAGATCGGA-1	ColEpi	-0.357751
001-059_T0_COL_LP_5p_N1__TCAGCTCCATCGACGC-1	ColEpi	3.82064
001-059_T0_COL_LP_5p_N1__CAAGAAACACTTACGA-1	ColEpi	3.4499
001-059_T0_COL_LP_5p_N1__GTAACGTTCTTCGGTC-1	ColEpi	-0.0262266
001-062_T0_COL_EPI_5p_N1__CTTCTCTCACCAGCAC-1	ColEpi	3.99292
001-062_T0_COL_EPI_5p_N1__TGAGAGGAGTTTAGGA-1	ColEpi	2.18313
001-062_T0_COL_EPI_5p_N1__CGGACACAGACTGTAA-1	ColEpi	4.61487
001-062_T0_COL_EPI_5p_N1__CCAGCGACACGTTGGC-1	ColEpi	0.737978
001-062_T0_COL_EPI_5p_N1__CAGAATCTCAGCTCGG-1	ColEpi	1.77196
001-062_T0_COL_EPI_5p_N1__GCAATCAAGCTGGAAC-1	ColEpi	0.87678
001-062_T0_COL_EPI_5p_N1__CAAGAAATCAGAAATG-1	ColEpi	1.26496
001-062_T0_COL_EPI_5p_N1__CGTCAGGCAGCGTTCG-1	ColEpi	1.23491
001-062_T0_COL_EPI_5p_N1__GCAGCCATCTAAGCCA-1	ColEpi	2.49365
001-062_T0_COL_EPI_5p_N1__ACACTGATCCAGAGGA-1	ColEpi	3.65784
001-062_T0_COL_EPI_5p_N1__ATTACTCTCCGCGTTT-1	ColEpi	1.34104
001-062_T0_COL_EPI_5p_N1__ACGGGTCAGAGCTATA-1	ColEpi	4.30932
001-062_T0_COL_EPI_5p_N1__TGGTTCCGTCACAAGG-1	ColEpi	0.726819
001-062_T0_COL_EPI_5p_N1__CGTTCTGGTATATGAG-1	ColEpi	0.685369
001-062_T0_COL_EPI_5p_N1__ACACCGGAGTAGCGGT-1	ColEpi	2.35896
001-062_T0_COL_EPI_5p_N1__ACCTTTACACAAGACG-1	ColEpi	0.964004
001-062_T0_COL_EPI_5p_N1__CGCTGGACAAAGCAAT-1	ColEpi	6.51258
001-062_T0_COL_EPI_5p_N1__GACTAACGTGAAATCA-1	ColEpi	4.2472
001-062_T0_COL_EPI_5p_N1__TCAATCTGTGAAATCA-1	ColEpi	2.6787
001-062_T0_COL_EPI_5p_N1__GTTCATTCAGCTATTG-1	ColEpi	2.71228
001-062_T0_COL_EPI_5p_N1__ATCGAGTGTTAGGGTG-1	ColEpi	2.03976
001-062_T0_COL_EPI_5p_N1__GGATGTTAGCCTTGAT-1	ColEpi	1.7405
001-062_T0_COL_EPI_5p_N1__GGTGAAGAGACACTAA-1	ColEpi	8.80007
001-062_T0_COL_EPI_5p_N1__CTGTGCTTCTTACCGC-1	ColEpi	2.75068
001-062_T0_COL_EPI_5p_N1__GGACAGACAGCGTAAG-1	ColEpi	4.56727
001-062_T0_COL_EPI_5p_N1__ACTGAGTTCTGATACG-1	ColEpi	2.62029
001-062_T0_COL_EPI_5p_N1__CTAAGACAGATAGGAG-1	ColEpi	3.91001
001-062_T0_COL_EPI_5p_N1__CTGCTGTAGAGGTTGC-1	ColEpi	1.34736
001-062_T0_COL_EPI_5p_N1__CATTCGCAGGGTTTCT-1	ColEpi	3.90095
001-062_T0_COL_EPI_5p_N1__ATCCGAAAGGAGCGTT-1	ColEpi	1.48797
001-062_T0_COL_EPI_5p_N1__TGGCTGGAGCTAACTC-1	ColEpi	3.36914
001-062_T0_COL_EPI_5p_N1__TACACGAGTTCGCGAC-1	ColEpi	2.85612
001-062_T0_COL_EPI_5p_N1__TACTCATTCCCGACTT-1	ColEpi	3.35134
001-062_T0_COL_EPI_5p_N1__CTGGTCTAGGCTACGA-1	ColEpi	1.29848
001-062_T0_COL_EPI_5p_N1__TTCGGTCTCTCCAGGG-1	ColEpi	2.35734
001-062_T0_COL_EPI_5p_N1__TCACAAGAGTTAACGA-1	ColEpi	2.25367
001-062_T0_COL_EPI_5p_N1__TATCAGGGTGTAAGTA-1	ColEpi	3.56877
001-062_T0_COL_EPI_5p_N1__GTCAAGTCATGCTGGC-1	ColEpi	3.30152
001-062_T0_COL_EPI_5p_N1__TCTCTAAGTAAATGAC-1	ColEpi	1.93462
001-062_T0_COL_EPI_5p_N1__CATTCGCTCCGGCACA-1	ColEpi	3.0733
001-062_T0_COL_EPI_5p_N1__GACTAACGTACGCTGC-1	ColEpi	1.21673
001-062_T0_COL_EPI_5p_N1__GACGTGCTCCTTGCCA-1	ColEpi	3.67823
001-062_T0_COL_EPI_5p_N1__CAGAGAGAGAATGTGT-1	ColEpi	4.07077
001-062_T0_COL_EPI_5p_N1__TCAACGAAGCTAACTC-1	ColEpi	1.48175
001-062_T0_COL_EPI_5p_N1__CGCGGTAGTCTAGTGT-1	ColEpi	3.83315
001-062_T0_COL_EPI_5p_N1__CCTCAGTGTCATCGGC-1	ColEpi	3.10897
001-062_T0_COL_EPI_5p_N1__CGAATGTTCATAACCG-1	ColEpi	1.51483
001-062_T0_COL_EPI_5p_N1__GTGAAGGGTGACGCCT-1	ColEpi	2.24373
001-062_T0_COL_EPI_5p_N1__CTGCCTACAGCTGTGC-1	ColEpi	4.82205
001-062_T0_COL_EPI_5p_N1__TGGTTAGTCTTGTCAT-1	ColEpi	-0.00484429
001-062_T0_COL_EPI_5p_N1__AACTCTTGTCTTGCGG-1	ColEpi	1.90001
001-062_T0_COL_EPI_5p_N1__CCCAATCTCATCACCC-1	ColEpi	4.90399
001-062_T0_COL_EPI_5p_N1__CTTAACTTCTCCAACC-1	ColEpi	2.82554
001-062_T0_COL_EPI_5p_N1__AGCTTGATCGCATGAT-1	ColEpi	2.10972
001-062_T0_COL_EPI_5p_N1__CACTCCATCGCCTGAG-1	ColEpi	0.634857
001-062_T0_COL_EPI_5p_N1__TGTGGTAGTTCGAATC-1	ColEpi	3.97455
001-062_T0_COL_EPI_5p_N1__ATCTGCCCAACACCCG-1	ColEpi	0.99347
001-062_T0_COL_EPI_5p_N1__TGTCCCATCGCAGGCT-1	ColEpi	0.615275
001-062_T0_COL_EPI_5p_N1__TGTGGTAAGCGCCTTG-1	ColEpi	3.38199
001-062_T0_COL_EPI_5p_N1__CACATAGAGTAGCGGT-1	ColEpi	1.98478
001-062_T0_COL_EPI_5p_N1__CCTTCCCTCTTACCTA-1	ColEpi	2.13764
001-062_T0_COL_EPI_5p_N1__CCTACCAGTGATGATA-1	ColEpi	4.04281
001-062_T0_COL_EPI_5p_N1__GGGACCTAGAAGCCCA-1	ColEpi	2.92363
001-062_T0_COL_EPI_5p_N1__ATGTGTGCAGTATCTG-1	ColEpi	8.13586
001-062_T0_COL_EPI_5p_N1__CGTCACTGTGCCTGTG-1	ColEpi	2.01996
001-062_T0_COL_EPI_5p_N1__AGTAGTCCACGTGAGA-1	ColEpi	4.83103
001-062_T0_COL_EPI_5p_N1__GATGCTAGTTGGTGGA-1	ColEpi	1.14389
001-062_T0_COL_EPI_5p_N1__AGCATACCACCATCCT-1	ColEpi	3.16813
001-062_T0_COL_EPI_5p_N1__TCGTACCCAGACACTT-1	ColEpi	1.12739
001-062_T0_COL_EPI_5p_N1__TTATGCTGTAAATGTG-1	ColEpi	3.98648
001-062_T0_COL_EPI_5p_N1__TACTCGCGTGCAACTT-1	ColEpi	3.71351
001-062_T0_COL_EPI_5p_N1__CTTAACTTCACAGTAC-1	ColEpi	0.786872
001-062_T0_COL_EPI_5p_N1__CGATCGGTCTTGGGTA-1	ColEpi	4.59736
001-062_T0_COL_EPI_5p_N1__AACGTTGAGGGATCTG-1	ColEpi	1.98774
001-062_T0_COL_EPI_5p_N1__AAACGGGTCGTAGGTT-1	ColEpi	1.53121
001-062_T0_COL_EPI_5p_N1__TTTATGCGTGTTTGTG-1	ColEpi	2.7431
001-062_T0_COL_EPI_5p_N1__AAAGTAGGTATTAGCC-1	ColEpi	4.1413
001-062_T0_COL_EPI_5p_N1__TCACAAGTCTTGAGGT-1	ColEpi	3.4685
001-062_T0_COL_EPI_5p_N1__CACACTCTCGGTGTCG-1	ColEpi	1.18446
001-062_T0_COL_EPI_5p_N1__GGATTACCAGATGGCA-1	ColEpi	2.79597
001-062_T0_COL_EPI_5p_N1__CGTTCTGAGCCAGTTT-1	ColEpi	0.506781
001-062_T0_COL_EPI_5p_N1__TCAGGTAGTATCACCA-1	ColEpi	2.02053
001-062_T0_COL_EPI_5p_N1__ACATCAGTCCGAACGC-1	ColEpi	8.96538
001-062_T0_COL_EPI_5p_N1__GCTCTGTTCTCGGACG-1	ColEpi	4.56522
001-062_T0_COL_EPI_5p_N1__AAGGCAGAGACCCACC-1	ColEpi	2.50419
001-062_T0_COL_EPI_5p_N1__ACTGCTCAGAAGCCCA-1	ColEpi	3.26358
001-062_T0_COL_EPI_5p_N1__TCATTTGCAGTAACGG-1	ColEpi	4.71356
001-062_T0_COL_EPI_5p_N1__ATCACGACAGTCAGAG-1	ColEpi	3.19391
001-062_T0_COL_EPI_5p_N1__GTTCGGGCACGGTAGA-1	ColEpi	3.825
001-062_T0_COL_EPI_5p_N1__GAATAAGCATCTGGTA-1	ColEpi	1.42527
001-062_T0_COL_EPI_5p_N1__TGCCCTATCTCCTATA-1	ColEpi	1.77587
001-062_T0_COL_EPI_5p_N1__ATAGACCTCGCCGTGA-1	ColEpi	3.00929
001-062_T0_COL_EPI_5p_N1__AAACGGGTCTATCCCG-1	ColEpi	0.070579
001-062_T0_COL_EPI_5p_N1__TGGGAAGCAAGAAAGG-1	ColEpi	1.35979
001-062_T0_COL_EPI_5p_N1__TAAGTGCAGCATGGCA-1	ColEpi	3.66699
001-062_T0_COL_EPI_5p_N1__TTGCGTCAGACGCAAC-1	ColEpi	0.658751
001-062_T0_COL_EPI_5p_N1__TTTGCGCAGCATGGCA-1	ColEpi	10.6202
001-062_T0_COL_EPI_5p_N1__CCGGGATTCATGTCTT-1	ColEpi	2.25539
001-062_T0_COL_EPI_5p_N1__TTAGGACCAATGTAAG-1	ColEpi	6.81033
001-062_T0_COL_EPI_5p_N1__AAACGGGGTCAAAGAT-1	ColEpi	0.222505
001-062_T0_COL_EPI_5p_N1__GGAGCAATCTATCCCG-1	ColEpi	1.70738
001-062_T0_COL_EPI_5p_N1__AGCTCTCTCAGATAAG-1	ColEpi	3.51287
001-062_T0_COL_EPI_5p_N1__TGGTTCCGTCATATGC-1	ColEpi	0.149378
001-062_T0_COL_EPI_5p_N1__GCTGCAGAGCAACGGT-1	ColEpi	1.87479
001-062_T0_COL_EPI_5p_N1__CTGCGGATCCAGATCA-1	ColEpi	9.2061
001-062_T0_COL_EPI_5p_N1__CGGACGTGTCAGTGGA-1	ColEpi	4.2734
001-062_T0_COL_EPI_5p_N1__CCGTACTTCGGTCTAA-1	ColEpi	2.98022
001-062_T0_COL_EPI_5p_N1__CAGCAGCCACGCGAAA-1	ColEpi	2.84237
001-062_T0_COL_EPI_5p_N1__TCAGGTACAGCTGGCT-1	ColEpi	12.6168
001-062_T0_COL_EPI_5p_N1__AGGGTGACAAAGCAAT-1	ColEpi	2.51905
001-062_T0_COL_EPI_5p_N1__AGTAGTCTCCATGCTC-1	ColEpi	1.64423
001-062_T0_COL_EPI_5p_N1__CTGAAACGTGCGAAAC-1	ColEpi	2.26838
001-062_T0_COL_EPI_5p_N1__GAGGTGAAGACTGGGT-1	ColEpi	3.37133
001-062_T0_COL_EPI_5p_N1__AGAGCTTGTTTCGCTC-1	ColEpi	2.59759
001-062_T0_COL_EPI_5p_N1__AGCTCTCTCTGGGCCA-1	ColEpi	3.44154
001-062_T0_COL_EPI_5p_N1__AACTCCCAGAGGGATA-1	ColEpi	3.42363
001-062_T0_COL_EPI_5p_N1__CCGGGATCAATAGAGT-1	ColEpi	3.03916
001-062_T0_COL_EPI_5p_N1__CCGTTCAAGGGAAACA-1	ColEpi	0.946267
001-062_T0_COL_EPI_5p_N1__GTGAAGGGTAACGACG-1	ColEpi	1.56437
001-062_T0_COL_EPI_5p_N1__ACGTCAACAGGGAGAG-1	ColEpi	2.50379
001-062_T0_COL_EPI_5p_N1__GACTGCGTCTCGCTTG-1	ColEpi	1.19001
001-062_T0_COL_EPI_5p_N1__ATCGAGTCACGTCAGC-1	ColEpi	1.36394
001-062_T0_COL_EPI_5p_N1__TACTTGTTCGAGAGCA-1	ColEpi	0.778704
001-062_T0_COL_EPI_5p_N1__CAGCGACCACGCTTTC-1	ColEpi	4.07287
001-062_T0_COL_EPI_5p_N1__GCCTCTATCATACGGT-1	ColEpi	0.586658
001-062_T0_COL_EPI_5p_N1__ACTTGTTGTGACCAAG-1	ColEpi	10.4039
001-062_T0_COL_EPI_5p_N1__TCGCGAGGTCTCTCTG-1	ColEpi	3.67658
001-062_T0_COL_EPI_5p_N1__GCGCCAAAGGCACATG-1	ColEpi	3.91541
001-062_T0_COL_EPI_5p_N1__GCCTCTAAGACATAAC-1	ColEpi	2.94985
001-062_T0_COL_EPI_5p_N1__GTACTCCCACGAAACG-1	ColEpi	0.461929
001-062_T0_COL_EPI_5p_N1__AACACGTTCCCATTAT-1	ColEpi	2.58098
001-062_T0_COL_EPI_5p_N1__ACGAGCCCACCTCGGA-1	ColEpi	1.51914
001-062_T0_COL_EPI_5p_N1__TGAGGGAAGCAACGGT-1	ColEpi	4.22429
001-062_T0_COL_EPI_5p_N1__GTCGGGTAGTTACGGG-1	ColEpi	2.33732
001-062_T0_COL_EPI_5p_N1__TGGACGCGTATCGCAT-1	ColEpi	4.51533
001-062_T0_COL_EPI_5p_N1__GATCAGTTCGCAAACT-1	ColEpi	3.10026
001-062_T0_COL_EPI_5p_N1__GGACATTGTAGTACCT-1	ColEpi	0.681818
001-062_T0_COL_EPI_5p_N1__TGGGAAGTCTCGGACG-1	ColEpi	1.9304
001-062_T0_COL_EPI_5p_N1__ACGTCAACATCGACGC-1	ColEpi	1.20018
001-062_T0_COL_EPI_5p_N1__GCGCAACGTCCTCTTG-1	ColEpi	2.56009
001-062_T0_COL_EPI_5p_N1__TGCGGGTGTTGACGTT-1	ColEpi	1.29646
001-062_T0_COL_EPI_5p_N1__CGCTTCAAGGAGTTTA-1	ColEpi	8.00825
001-062_T0_COL_EPI_5p_N1__CGAATGTCATGCGCAC-1	ColEpi	2.13458
001-062_T0_COL_EPI_5p_N1__TCTTCGGGTTACAGAA-1	ColEpi	4.45808
001-062_T0_COL_EPI_5p_N1__GTGTTAGCAGTCAGCC-1	ColEpi	2.5987
001-062_T0_COL_EPI_5p_N1__GGCTCGACAAAGTGCG-1	ColEpi	4.13403
001-062_T0_COL_EPI_5p_N1__CGGAGTCTCAGAGGTG-1	ColEpi	10.7831
001-062_T0_COL_EPI_5p_N1__TACGGGCCAGCTCGCA-1	ColEpi	1.86369
001-062_T0_COL_EPI_5p_N1__GGCAATTTCGTCACGG-1	ColEpi	0.855013
001-062_T0_COL_EPI_5p_N1__CGGCTAGTCTGCTGCT-1	ColEpi	0.639014
001-062_T0_COL_EPI_5p_N1__CTGAAACAGGCATGGT-1	ColEpi	3.3359
001-062_T0_COL_EPI_5p_N1__ACACTGACAAGCCATT-1	ColEpi	10.6835
001-062_T0_COL_EPI_5p_N1__GGGTCTGGTTCCACAA-1	ColEpi	9.97072
001-062_T0_COL_EPI_5p_N1__ATAACGCCAGGTCCAC-1	ColEpi	0.889641
001-062_T0_COL_EPI_5p_N1__TACGGTACACACATGT-1	ColEpi	9.03256
001-062_T0_COL_EPI_5p_N1__TTCGAAGGTACGCACC-1	ColEpi	2.87643
001-062_T0_COL_EPI_5p_N1__ATAAGAGAGTATCGAA-1	ColEpi	5.63085
001-062_T0_COL_EPI_5p_N1__TCTCTAAAGCGTTCCG-1	ColEpi	3.25888
001-062_T0_COL_EPI_5p_N1__TGAGGGATCTCGGACG-1	ColEpi	6.48536
001-062_T0_COL_EPI_5p_N1__GTTACAGGTTAAGGGC-1	ColEpi	3.72253
001-062_T0_COL_EPI_5p_N1__CTGCGGAAGGAGTTTA-1	ColEpi	0.73539
001-062_T0_COL_EPI_5p_N1__GTCGGGTTCTACTTAC-1	ColEpi	7.05626
001-062_T0_COL_EPI_5p_N1__AGAGCGATCTTTCCTC-1	ColEpi	6.52426
001-062_T0_COL_EPI_5p_N1__ATCATCTAGCAGACTG-1	ColEpi	0.0732994
001-062_T0_COL_EPI_5p_N1__GCTGCGACAGGATTGG-1	ColEpi	10.3341
001-062_T0_COL_EPI_5p_N1__GCTGCTTCAAACGTGG-1	ColEpi	-1.39796
001-062_T0_COL_EPI_5p_N1__CCTCTGAAGGCATGTG-1	ColEpi	4.81564
001-062_T0_COL_EPI_5p_N1__TTTGTCATCGCACTCT-1	ColEpi	0.0644597
001-062_T0_COL_EPI_5p_N1__TCAATCTAGTTGTCGT-1	ColEpi	1.61939
001-062_T0_COL_EPI_5p_N1__AGAATAGAGAGTGACC-1	ColEpi	5.43949
001-062_T0_COL_EPI_5p_N1__GCGCAACTCACAAACC-1	ColEpi	-0.607261
001-062_T0_COL_EPI_5p_N1__TTCTTAGAGATGTTAG-1	ColEpi	0.727306
001-062_T0_COL_EPI_5p_N1__GCTGCGAGTATCACCA-1	ColEpi	1.31844
001-062_T0_COL_EPI_5p_N1__CGGGTCAAGGGAGTAA-1	ColEpi	6.71044
001-062_T0_COL_EPI_5p_N1__GTGCAGCCAAGGCTCC-1	ColEpi	-1.35343
001-062_T0_COL_EPI_5p_N1__GGGAGATTCTAACCGA-1	ColEpi	-0.728738
001-062_T0_COL_EPI_5p_N1__AGGGATGCACATGACT-1	ColEpi	0.793613
001-062_T0_COL_EPI_5p_N1__CTCTACGTCGCACTCT-1	ColEpi	-0.214766
001-062_T0_COL_EPI_5p_N1__TACCTTAGTTGGAGGT-1	ColEpi	0.218117
001-062_T0_COL_EPI_5p_N1__TGGGAAGAGAGCTATA-1	ColEpi	2.97185
001-062_T0_COL_EPI_5p_N1__CCTACACAGACCTAGG-1	ColEpi	1.24048
001-062_T0_COL_EPI_5p_N1__CGTTGGGGTAGGAGTC-1	ColEpi	-0.147481
001-062_T0_COL_EPI_5p_N1__GAATAAGGTCCGAATT-1	ColEpi	-1.13902
001-062_T0_COL_EPI_5p_N1__TCAGCAAGTCAGATAA-1	ColEpi	0.17932
001-062_T0_COL_EPI_5p_N1__GGGCACTCACAGCGTC-1	ColEpi	0.420752
001-062_T0_COL_EPI_5p_N1__GAATAAGAGGTGATTA-1	ColEpi	-0.440266
001-062_T0_COL_EPI_5p_N1__ATGAGGGTCGGCATCG-1	ColEpi	1.434
001-062_T0_COL_EPI_5p_N1__AGTGTCACACGGACAA-1	ColEpi	-0.991396
001-062_T0_COL_EPI_5p_N1__CCCAGTTAGTGCCAGA-1	ColEpi	3.88599
001-062_T0_COL_EPI_5p_N1__TCGGGACCAGCCAGAA-1	ColEpi	2.62225
001-062_T0_COL_EPI_5p_N1__CAAGATCCATCAGTAC-1	ColEpi	-1.19598
001-062_T0_COL_EPI_5p_N1__GTCTTCGAGCAGGCTA-1	ColEpi	-0.253667
001-062_T0_COL_EPI_5p_N1__GATCTAGCAATGTAAG-1	ColEpi	0.354506
001-062_T0_COL_EPI_5p_N1__TGTGGTAGTTGTACAC-1	ColEpi	-1.39613
001-062_T0_COL_EPI_5p_N1__TGGTTAGGTTGGTTTG-1	ColEpi	-0.218896
001-062_T0_COL_EPI_5p_N1__CGTGTAAGTAGGCTGA-1	ColEpi	-0.308949
001-062_T0_COL_EPI_5p_N1__CGTTAGAAGCTATGCT-1	ColEpi	0.401564
001-062_T0_COL_EPI_5p_N1__CTGTTTAAGAAACCGC-1	ColEpi	0.550566
001-062_T0_COL_EPI_5p_N1__CACCTTGTCAGATAAG-1	ColEpi	-0.0964331
001-062_T0_COL_EPI_5p_N1__CAGCATAAGGAACTGC-1	ColEpi	-0.602427
001-062_T0_COL_EPI_5p_N1__CGGAGTCTCGTTTAGG-1	ColEpi	-0.0307136
001-062_T0_COL_EPI_5p_N1__CATTATCAGTTTGCGT-1	ColEpi	-0.597943
001-062_T0_COL_EPI_5p_N1__CTCAGAACATGTAGTC-1	ColEpi	3.0283
001-062_T0_COL_EPI_5p_N1__AAACGGGAGGTGATAT-1	ColEpi	-0.935885
001-062_T0_COL_EPI_5p_N1__AAATGCCGTCTTGCGG-1	ColEpi	-0.831738
001-062_T0_COL_EPI_5p_N1__TAGTTGGGTCCAGTTA-1	ColEpi	0.0422753
001-062_T0_COL_EPI_5p_N1__TCATTTGCACATCCAA-1	ColEpi	-0.294637
001-062_T0_COL_EPI_5p_N1__GAATAAGTCCGCAGTG-1	ColEpi	5.55365
001-062_T0_COL_EPI_5p_N1__CTGAAACAGTACGCCC-1	ColEpi	1.09531
001-062_T0_COL_EPI_5p_N1__CGAGCCAGTGTCTGAT-1	ColEpi	-0.631507
001-062_T0_COL_EPI_5p_N1__TGGGCGTGTGTGAAAT-1	ColEpi	0.173622
001-062_T0_COL_EPI_5p_N1__CAGTAACAGCCCAGCT-1	ColEpi	0.316275
001-062_T0_COL_EPI_5p_N1__GCGCAACCAATCGAAA-1	ColEpi	-0.0261873
001-062_T0_COL_EPI_5p_N1__CTTGGCTCAATGAATG-1	ColEpi	-0.441224
001-062_T0_COL_LP_5p_N1__GTGCTTCAGTTAGCGG-1	ColEpi	3.86431
001-062_T0_COL_LP_5p_N1__AGCCTAATCCAAATGC-1	ColEpi	6.31884
001-062_T0_COL_LP_5p_N1__CTTCTCTAGACACGAC-1	ColEpi	4.06735
001-062_T0_COL_LP_5p_N1__ATAAGAGTCAGTCAGT-1	ColEpi	5.22872
001-062_T0_COL_LP_5p_N1__CGGACTGCAGTACACT-1	ColEpi	7.20411
001-062_T0_COL_LP_5p_N1__ATTCTACGTAGCAAAT-1	ColEpi	5.45567
001-062_T0_COL_LP_5p_N1__CGCTTCACAGCTATTG-1	ColEpi	2.84415
001-062_T0_COL_LP_5p_N1__TCGTACCGTTCAGCGC-1	ColEpi	4.60087
001-062_T0_COL_LP_5p_N1__CACACCTTCTTACCGC-1	ColEpi	4.25776
001-062_T0_COL_LP_5p_N1__AGAGTGGCACCTATCC-1	ColEpi	4.10574
001-062_T0_COL_LP_5p_N1__TGACGGCCACGTCTCT-1	ColEpi	7.97904
001-062_T0_COL_LP_5p_N1__TCTTCGGAGGTACTCT-1	ColEpi	5.29196
001-062_T0_COL_LP_5p_N1__CGAGCACTCATACGGT-1	ColEpi	6.6742
001-062_T0_COL_LP_5p_N1__AGGTCATGTACAGCAG-1	ColEpi	6.50129
001-062_T0_COL_LP_5p_N1__CTTACCGTCGCCATAA-1	ColEpi	3.95471
001-062_T0_COL_LP_5p_N1__ACTATCTGTATGAATG-1	ColEpi	3.20752
001-062_T0_COL_LP_5p_N1__CATCGAATCAATACCG-1	ColEpi	6.37024
001-062_T0_COL_LP_5p_N1__TGACTTTGTAGTGAAT-1	ColEpi	7.83285
001-062_T0_COL_LP_5p_N1__TACGGATCAAAGTGCG-1	ColEpi	2.55309
001-062_T0_COL_LP_5p_N1__ATGCGATCAATTCCTT-1	ColEpi	3.7951
001-062_T0_COL_LP_5p_N1__CGGAGTCCATAGTAAG-1	ColEpi	4.52718
001-062_T0_COL_LP_5p_N1__TGCGGGTTCAGTTCGA-1	ColEpi	3.1339
001-062_T0_COL_LP_5p_N1__GGACAAGAGTTAGGTA-1	ColEpi	6.42181
001-062_T0_COL_LP_5p_N1__CATCCACCACAGCCCA-1	ColEpi	3.22478
001-062_T0_COL_LP_5p_N1__AGCCTAACATCCCACT-1	ColEpi	7.24523
001-062_T0_COL_LP_5p_N1__AGCGGTCTCGAGGTAG-1	ColEpi	3.3291
001-062_T0_COL_LP_5p_N1__GGGATGAAGACTACAA-1	ColEpi	6.24405
001-062_T0_COL_LP_5p_N1__GGGACCTAGCAGACTG-1	ColEpi	6.86068
001-062_T0_COL_LP_5p_N1__GGCTGGTTCCACGACG-1	ColEpi	6.8508
001-062_T0_COL_LP_5p_N1__CATGGCGGTTCATGGT-1	ColEpi	2.30243
001-062_T0_COL_LP_5p_N1__ACGCCGAAGCCAGGAT-1	ColEpi	3.93283
001-062_T0_COL_LP_5p_N1__TTAGGACTCCATGAGT-1	ColEpi	6.01382
001-062_T0_COL_LP_5p_N1__TTTGGTTCAGTGACAG-1	ColEpi	4.86686
001-062_T0_COL_LP_5p_N1__GCACATAAGAGCTTCT-1	ColEpi	4.96048
001-062_T0_COL_LP_5p_N1__TACTTACCATCGGGTC-1	ColEpi	8.41509
001-062_T0_COL_LP_5p_N1__CCATTCGGTTGCGTTA-1	ColEpi	6.27139
001-062_T0_COL_LP_5p_N1__GTAACTGCACGGTTTA-1	ColEpi	4.68074
001-062_T0_COL_LP_5p_N1__TGGCTGGTCTTGAGAC-1	ColEpi	8.27084
001-062_T0_COL_LP_5p_N1__CTACCCAAGTCGATAA-1	ColEpi	5.21313
001-062_T0_COL_LP_5p_N1__CTCTACGGTACCAGTT-1	ColEpi	6.76191
001-062_T0_COL_LP_5p_N1__GTCCTCACAGACAAAT-1	ColEpi	10.6959
001-062_T0_COL_LP_5p_N1__CATCGAAAGGATGCGT-1	ColEpi	6.57601
001-062_T0_COL_LP_5p_N1__CATCGAAGTTTGCATG-1	ColEpi	3.82611
001-062_T0_COL_LP_5p_N1__ACTGTCCCAACTGCTA-1	ColEpi	6.03032
001-062_T0_COL_LP_5p_N1__CACCACTCATCACGTA-1	ColEpi	4.06694
001-062_T0_COL_LP_5p_N1__GAATGAACAGAGTGTG-1	ColEpi	2.8127
001-062_T0_COL_LP_5p_N1__GCAATCACAAACCCAT-1	ColEpi	7.09594
001-062_T0_COL_LP_5p_N1__CAAGTTGTCCTTAATC-1	ColEpi	11.2904
001-062_T0_COL_LP_5p_N1__AACACGTGTCAAACTC-1	ColEpi	3.85528
001-062_T0_COL_LP_5p_N1__GACACGCCATGCCTTC-1	ColEpi	4.82404
001-062_T0_COL_LP_5p_N1__ACTTTCATCTCTGAGA-1	ColEpi	4.80184
001-062_T0_COL_LP_5p_N1__CCTTCGACACGGTGTC-1	ColEpi	3.85857
001-062_T0_COL_LP_5p_N1__GGGCATCAGAGTACAT-1	ColEpi	2.53652
001-062_T0_COL_LP_5p_N1__CTGGTCTAGCCCAGCT-1	ColEpi	5.56413
001-062_T0_COL_LP_5p_N1__AGGCCGTCAGATGGCA-1	ColEpi	2.66237
001-062_T0_COL_LP_5p_N1__AAGACCTCACCCATTC-1	ColEpi	2.78495
001-062_T0_COL_LP_5p_N1__TGGGCGTTCAACGGCC-1	ColEpi	2.55213
001-062_T0_COL_LP_5p_N1__TGCCCTAAGACATAAC-1	ColEpi	7.214
001-062_T0_COL_LP_5p_N1__GTATTCTCAGTGGAGT-1	ColEpi	2.3734
001-062_T0_COL_LP_5p_N1__GCATGTACAATGTAAG-1	ColEpi	4.93039
001-062_T0_COL_LP_5p_N1__AGTGTCACAAGGTTTC-1	ColEpi	3.56591
001-062_T0_COL_LP_5p_N1__CGTGTCTTCTTGTCAT-1	ColEpi	5.68061
001-062_T0_COL_LP_5p_N1__TCTTTCCAGTGAAGTT-1	ColEpi	4.01398
001-062_T0_COL_LP_5p_N1__TAGACCAGTCTCATCC-1	ColEpi	2.56443
001-062_T0_COL_LP_5p_N1__GTGGGTCTCGAATGGG-1	ColEpi	4.66572
001-062_T0_COL_LP_5p_N1__GTCATTTCAAACCCAT-1	ColEpi	6.50069
001-062_T0_COL_LP_5p_N1__GAAGCAGAGGTGACCA-1	ColEpi	10.1019
001-062_T0_COL_LP_5p_N1__GACGCGTAGTACCGGA-1	ColEpi	4.46449
001-062_T0_COL_LP_5p_N1__CTAGCCTGTATAATGG-1	ColEpi	3.84207
001-062_T0_COL_LP_5p_N1__TGACTAGAGCGCCTTG-1	ColEpi	3.74618
001-062_T0_COL_LP_5p_N1__ATGCGATCATGCAACT-1	ColEpi	4.43004
001-062_T0_COL_LP_5p_N1__CATCGGGTCCATGAAC-1	ColEpi	4.07126
001-062_T0_COL_LP_5p_N1__ATTTCTGAGGTGGGTT-1	ColEpi	4.74383
001-062_T0_COL_LP_5p_N1__ATTATCCAGACTCGGA-1	ColEpi	3.6673
001-062_T0_COL_LP_5p_N1__CCGTTCACAGTATAAG-1	ColEpi	5.72475
001-062_T0_COL_LP_5p_N1__CAGTCCTTCACGCATA-1	ColEpi	5.49115
001-062_T0_COL_LP_5p_N1__GTGGGTCCAGTCGATT-1	ColEpi	12.3651
001-062_T0_COL_LP_5p_N1__AACGTTGGTCACCCAG-1	ColEpi	5.22543
001-062_T0_COL_LP_5p_N1__GCAGCCATCATAAAGG-1	ColEpi	8.55729
001-062_T0_COL_LP_5p_N1__AGTGAGGCACCATCCT-1	ColEpi	6.237
001-062_T0_COL_LP_5p_N1__ACACCGGTCCTATGTT-1	ColEpi	5.05838
001-062_T0_COL_LP_5p_N1__AAGGAGCTCAGGTAAA-1	ColEpi	4.49884
001-062_T0_COL_LP_5p_N1__TTATGCTAGCGATAGC-1	ColEpi	4.64114
001-062_T0_COL_LP_5p_N1__CACACCTGTCCTAGCG-1	ColEpi	6.40445
001-062_T0_COL_LP_5p_N1__TTCTCAACAGACAAAT-1	ColEpi	5.77221
001-062_T0_COL_LP_5p_N1__CATCCACCAACGCACC-1	ColEpi	3.04144
001-062_T0_COL_LP_5p_N1__TCACGAATCCCTAATT-1	ColEpi	2.05242
001-062_T0_COL_LP_5p_N1__CGTAGCGAGGCTAGAC-1	ColEpi	6.94913
001-062_T0_COL_LP_5p_N1__TCGGTAATCCGTCAAA-1	ColEpi	6.39971
001-062_T0_COL_LP_5p_N1__GCGCAGTGTTACCAGT-1	ColEpi	6.20161
001-062_T0_COL_LP_5p_N1__CGAACATTCATAGCAC-1	ColEpi	6.53213
001-062_T0_COL_LP_5p_N1__CACCACTCAAGTCTGT-1	ColEpi	5.65305
001-062_T0_COL_LP_5p_N1__ACGTCAAGTCTCATCC-1	ColEpi	6.12559
001-062_T0_COL_LP_5p_N1__GATCGTAGTATTCTCT-1	ColEpi	3.89286
001-062_T0_COL_LP_5p_N1__CTACACCTCAAACGGG-1	ColEpi	2.38383
001-062_T0_COL_LP_5p_N1__ACACCCTAGAAACCTA-1	ColEpi	4.71203
001-062_T0_COL_LP_5p_N1__TAGGCATTCTGTTGAG-1	ColEpi	4.00757
001-062_T0_COL_LP_5p_N1__CCATTCGCAAGCCGTC-1	ColEpi	4.66928
001-062_T0_COL_LP_5p_N1__GGCTCGACAGGTCGTC-1	ColEpi	7.16439
001-062_T0_COL_LP_5p_N1__ATCCGAATCATTTGGG-1	ColEpi	11.5527
001-062_T0_COL_LP_5p_N1__AGTGGGAAGCTAGCCC-1	ColEpi	5.82548
001-062_T0_COL_LP_5p_N1__GGATGTTAGTACGCCC-1	ColEpi	4.62537
001-062_T0_COL_LP_5p_N1__CCGGTAGTCTGCGTAA-1	ColEpi	5.8624
001-062_T0_COL_LP_5p_N1__ATCCGAAGTGTCTGAT-1	ColEpi	3.21131
001-062_T0_COL_LP_5p_N1__TCAATCTGTACCGTAT-1	ColEpi	4.98229
001-062_T0_COL_LP_5p_N1__GGCGACTAGCGCCTTG-1	ColEpi	3.08243
001-062_T0_COL_LP_5p_N1__ACCAGTACATAGGATA-1	ColEpi	5.51427
001-062_T0_COL_LP_5p_N1__AAGACCTGTCAGCTAT-1	ColEpi	1.10414
001-062_T0_COL_LP_5p_N1__CTTAGGAGTTACGACT-1	ColEpi	3.613
001-062_T0_COL_LP_5p_N1__TCAGGATTCCTTTACA-1	ColEpi	4.56839
001-062_T0_COL_LP_5p_N1__TAAACCGTCAGTGTTG-1	ColEpi	0.909899
001-062_T0_COL_LP_5p_N1__GATGAGGCATGAAGTA-1	ColEpi	3.31159
001-062_T0_COL_LP_5p_N1__CACCTTGTCGCATGGC-1	ColEpi	10.4705
001-062_T0_COL_LP_5p_N1__ACTGATGTCAAAGTAG-1	ColEpi	4.37413
001-062_T0_COL_LP_5p_N1__TCAGATGTCTAAGCCA-1	ColEpi	8.61788
001-062_T0_COL_LP_5p_N1__GACACGCAGGCATTGG-1	ColEpi	5.96339
001-062_T0_COL_LP_5p_N1__GTGGGTCCATAGGATA-1	ColEpi	1.53466
001-062_T0_COL_LP_5p_N1__CCAGCGATCGTAGGAG-1	ColEpi	6.36852
001-062_T0_COL_LP_5p_N1__CAGTAACGTTTGTGTG-1	ColEpi	5.57066
001-062_T0_COL_LP_5p_N1__ACGGCCAGTAGTAGTA-1	ColEpi	2.04461
001-062_T0_COL_LP_5p_N1__GGGCACTGTGCTCTTC-1	ColEpi	3.58224
001-062_T0_COL_LP_5p_N1__GGACATTGTCGAGATG-1	ColEpi	4.75603
001-062_T0_COL_LP_5p_N1__AACTGGTAGCGTCAAG-1	ColEpi	1.72881
001-062_T0_COL_LP_5p_N1__CGTAGCGTCTTGCAAG-1	ColEpi	2.94337
001-062_T0_COL_LP_5p_N1__ACACTGATCCACTCCA-1	ColEpi	6.17485
001-062_T0_COL_LP_5p_N1__ATCTGCCAGACGACGT-1	ColEpi	2.7424
001-062_T0_COL_LP_5p_N1__TTGACTTGTCCTGCTT-1	ColEpi	4.7573
001-062_T0_COL_LP_5p_N1__AGCTCCTCAGGCTCAC-1	ColEpi	6.05027
001-062_T0_COL_LP_5p_N1__GATGAAAGTAAGGGCT-1	ColEpi	4.07058
001-062_T0_COL_LP_5p_N1__TCACGAAGTAGTACCT-1	ColEpi	4.72988
001-062_T0_COL_LP_5p_N1__GACAGAGGTCAGAAGC-1	ColEpi	3.14705
001-062_T0_COL_LP_5p_N1__GTCTCGTGTGCTAGCC-1	ColEpi	1.52702
001-062_T0_COL_LP_5p_N1__ACGGAGAAGTGGGATC-1	ColEpi	6.34118
001-062_T0_COL_LP_5p_N1__GTGTTAGCAATCACAC-1	ColEpi	3.47336
001-062_T0_COL_LP_5p_N1__TAGGCATAGTAGTGCG-1	ColEpi	6.20343
001-062_T0_COL_LP_5p_N1__AGTCTTTTCAACGGCC-1	ColEpi	2.7644
001-062_T0_COL_LP_5p_N1__GTGCATATCATAAAGG-1	ColEpi	3.36617
001-062_T0_COL_LP_5p_N1__CTGGTCTGTCACCTAA-1	ColEpi	3.80386
001-062_T0_COL_LP_5p_N1__AACACGTCATGCTGGC-1	ColEpi	5.27162
001-062_T0_COL_LP_5p_N1__CTCGTACTCAAGCCTA-1	ColEpi	4.19338
001-062_T0_COL_LP_5p_N1__CAGTCCTAGTTGTAGA-1	ColEpi	7.60387
001-062_T0_COL_LP_5p_N1__CGAACATTCCCATTTA-1	ColEpi	3.32543
001-062_T0_COL_LP_5p_N1__TTCGGTCGTTGCCTCT-1	ColEpi	0.268905
001-062_T0_COL_LP_5p_N1__CCCAATCGTACTCAAC-1	ColEpi	5.32282
001-062_T0_COL_LP_5p_N1__CTCGGGAGTAGTACCT-1	ColEpi	4.9924
001-062_T0_COL_LP_5p_N1__CGTGTCTGTGAGCGAT-1	ColEpi	4.88682
001-062_T0_COL_LP_5p_N1__GTATTCTCAGTGGGAT-1	ColEpi	5.46205
001-062_T0_COL_LP_5p_N1__TCAGATGGTGCGAAAC-1	ColEpi	5.5557
001-062_T0_COL_LP_5p_N1__TAGGCATCATAGTAAG-1	ColEpi	4.18958
001-062_T0_COL_LP_5p_N1__TTGACTTGTCTCAACA-1	ColEpi	5.29579
001-062_T0_COL_LP_5p_N1__ACGCCGACACGCGAAA-1	ColEpi	2.3068
001-062_T0_COL_LP_5p_N1__TGAGAGGCAGATGGCA-1	ColEpi	0.250885
001-062_T0_COL_LP_5p_N1__TATGCCCAGTGCCATT-1	ColEpi	4.49745
001-062_T0_COL_LP_5p_N1__CGTTGGGTCCCTAATT-1	ColEpi	4.39756
001-062_T0_COL_LP_5p_N1__GTGAAGGTCCTTGACC-1	ColEpi	5.73696
001-062_T0_COL_LP_5p_N1__AGGCCGTGTTTGTTTC-1	ColEpi	4.78468
001-062_T0_COL_LP_5p_N1__GAGCAGATCGTTTAGG-1	ColEpi	2.94235
001-062_T0_COL_LP_5p_N1__TGAGCCGGTCACTGGC-1	ColEpi	4.06441
001-062_T0_COL_LP_5p_N1__ATCATGGTCGAGCCCA-1	ColEpi	3.82357
001-062_T0_COL_LP_5p_N1__CTGGTCTTCGCACTCT-1	ColEpi	4.41469
001-062_T0_COL_LP_5p_N1__CTAGAGTCAACCGCCA-1	ColEpi	2.96968
001-062_T0_COL_LP_5p_N1__CCCTCCTCAAGCCGTC-1	ColEpi	6.1707
001-062_T0_COL_LP_5p_N1__GGGACCTTCATCTGCC-1	ColEpi	5.10432
001-062_T0_COL_LP_5p_N1__AGCGTATCAATGAATG-1	ColEpi	7.80241
001-062_T0_COL_LP_5p_N1__TCAATCTTCCGCGTTT-1	ColEpi	9.79071
001-062_T0_COL_LP_5p_N1__CGCGGTACATTCCTGC-1	ColEpi	8.91558
001-062_T0_COL_LP_5p_N1__GACTGCGCACATGTGT-1	ColEpi	4.14336
001-062_T0_COL_LP_5p_N1__GCTGCGACACCAGATT-1	ColEpi	11.6241
001-062_T0_COL_LP_5p_N1__CGGACTGTCGTTACAG-1	ColEpi	0.904064
001-062_T0_COL_LP_5p_N1__TGACTAGTCATGCATG-1	ColEpi	7.57249
001-062_T0_COL_LP_5p_N1__TGTGGTACATCGACGC-1	ColEpi	6.32759
001-062_T0_COL_LP_5p_N1__CTCGAGGTCCATGAAC-1	ColEpi	5.09764
001-062_T0_COL_LP_5p_N1__TTGGCAAAGTACGCGA-1	ColEpi	5.0592
001-062_T0_COL_LP_5p_N1__GTCTTCGGTATAGTAG-1	ColEpi	4.63
001-062_T0_COL_LP_5p_N1__TAAACCGGTTAAGATG-1	ColEpi	1.89997
001-062_T0_COL_LP_5p_N1__GCAAACTTCCAAACTG-1	ColEpi	5.57539
001-062_T0_COL_LP_5p_N1__ACCCACTTCAGTTTGG-1	ColEpi	1.4628
001-062_T0_COL_LP_5p_N1__CCCTCCTAGGCAATTA-1	ColEpi	6.20067
001-062_T0_COL_LP_5p_N1__AGTCTTTAGGCAGTCA-1	ColEpi	6.50118
001-062_T0_COL_LP_5p_N1__ACTATCTCAGCTTCGG-1	ColEpi	3.61359
001-062_T0_COL_LP_5p_N1__ACAGCCGGTGCACGAA-1	ColEpi	6.60916
001-062_T0_COL_LP_5p_N1__CAGCATAAGTAGCCGA-1	ColEpi	2.01235
001-062_T0_COL_LP_5p_N1__AATCGGTGTGACTCAT-1	ColEpi	5.81962
001-062_T0_COL_LP_5p_N1__CATCGGGTCAACTCTT-1	ColEpi	5.29037
001-062_T0_COL_LP_5p_N1__GTCAAGTGTGAGGCTA-1	ColEpi	7.04342
001-062_T0_COL_LP_5p_N1__CGTAGCGCATGCCCGA-1	ColEpi	6.62739
001-062_T0_COL_LP_5p_N1__AACTTTCTCTGGTTCC-1	ColEpi	1.66917
001-062_T0_COL_LP_5p_N1__ATTCTACCATCCTTGC-1	ColEpi	3.65105
001-062_T0_COL_LP_5p_N1__CCGGTAGAGCGATAGC-1	ColEpi	3.36796
001-062_T0_COL_LP_5p_N1__AATCGGTAGAGACTAT-1	ColEpi	5.50899
001-062_T0_COL_LP_5p_N1__CGACCTTTCACTCTTA-1	ColEpi	3.20322
001-062_T0_COL_LP_5p_N1__GTAGGCCAGGGTCGAT-1	ColEpi	1.1537
001-062_T0_COL_LP_5p_N1__GCTGGGTCAGCTCCGA-1	ColEpi	9.81004
001-062_T0_COL_LP_5p_N1__CGGAGTCGTAGGCATG-1	ColEpi	7.52575
001-062_T0_COL_LP_5p_N1__CTCAGAACAGACGCCT-1	ColEpi	3.70981
001-062_T0_COL_LP_5p_N1__GTGCGGTCACACATGT-1	ColEpi	6.23067
001-062_T0_COL_LP_5p_N1__GTAACTGGTCGATTGT-1	ColEpi	3.7392
001-062_T0_COL_LP_5p_N1__TTTACTGCAAGCCCAC-1	ColEpi	7.17526
001-062_T0_COL_LP_5p_N1__CTAAGACCATCCGGGT-1	ColEpi	2.71347
001-062_T0_COL_LP_5p_N1__GTATTCTTCCTGCCAT-1	ColEpi	3.54518
001-062_T0_COL_LP_5p_N1__GGGTCTGTCCTGCCAT-1	ColEpi	3.53155
001-062_T0_COL_LP_5p_N1__GCATGTACATTCCTCG-1	ColEpi	5.56714
001-062_T0_COL_LP_5p_N1__CCACTACAGAAGGTTT-1	ColEpi	4.96668
001-062_T0_COL_LP_5p_N1__GCTCTGTAGGCCCGTT-1	ColEpi	5.31963
001-062_T0_COL_LP_5p_N1__TCGAGGCAGTCTTGCA-1	ColEpi	4.68698
001-062_T0_COL_LP_5p_N1__AGATCTGAGCTAACAA-1	ColEpi	7.52157
001-062_T0_COL_LP_5p_N1__TAGGCATTCAGCGATT-1	ColEpi	3.76526
001-062_T0_COL_LP_5p_N1__AAACGGGCACGAAACG-1	ColEpi	5.11349
001-062_T0_COL_LP_5p_N1__AGCGTATCACGTAAGG-1	ColEpi	2.24362
001-062_T0_COL_LP_5p_N1__GTCGTAAAGCCGTCGT-1	ColEpi	6.57822
001-062_T0_COL_LP_5p_N1__GGGAGATTCGACCAGC-1	ColEpi	6.55063
001-062_T0_COL_LP_5p_N1__TCAGGTACAGTAGAGC-1	ColEpi	3.25716
001-062_T0_COL_LP_5p_N1__GAACGGAGTAGCGCTC-1	ColEpi	5.16812
001-062_T0_COL_LP_5p_N1__CGTCAGGGTTACGACT-1	ColEpi	1.40016
001-062_T0_COL_LP_5p_N1__CTTGGCTCATCGTCGG-1	ColEpi	3.43539
001-062_T0_COL_LP_5p_N1__TCAATCTCATTCTCAT-1	ColEpi	1.24682
001-062_T0_COL_LP_5p_N1__CAGAGAGGTGTGCGTC-1	ColEpi	3.08273
001-062_T0_COL_LP_5p_N1__ACCCACTAGCACCGCT-1	ColEpi	7.93438
001-062_T0_COL_LP_5p_N1__AGAATAGTCTTCCTTC-1	ColEpi	4.395
001-062_T0_COL_LP_5p_N1__TGTCCCATCAATACCG-1	ColEpi	6.00957
001-062_T0_COL_LP_5p_N1__ACCGTAAAGTGAAGAG-1	ColEpi	3.54049
001-062_T0_COL_LP_5p_N1__TACTTGTTCTAAGCCA-1	ColEpi	4.7575
001-062_T0_COL_LP_5p_N1__GTTACAGGTCCGAGTC-1	ColEpi	6.82214
001-062_T0_COL_LP_5p_N1__CCTTCGAGTCACTGGC-1	ColEpi	5.05227
001-062_T0_COL_LP_5p_N1__ACATCAGGTCCAGTTA-1	ColEpi	0.993398
001-062_T0_COL_LP_5p_N1__GTAGTCAGTCTAGTCA-1	ColEpi	7.41596
001-062_T0_COL_LP_5p_N1__ACGGGCTCATCAGTCA-1	ColEpi	4.40581
001-062_T0_COL_LP_5p_N1__GTGCGGTAGAGGTAGA-1	ColEpi	5.43655
001-062_T0_COL_LP_5p_N1__CACTCCATCCGTAGTA-1	ColEpi	3.04215
001-062_T0_COL_LP_5p_N1__CTAGCCTAGTACGATA-1	ColEpi	3.44321
001-062_T0_COL_LP_5p_N1__GCCTCTAAGCGAAGGG-1	ColEpi	6.04878
001-062_T0_COL_LP_5p_N1__TCCCGATGTCTCCATC-1	ColEpi	3.12051
001-062_T0_COL_LP_5p_N1__TGGGAAGAGAAGGGTA-1	ColEpi	2.91883
001-062_T0_COL_LP_5p_N1__GTGTGCGCAAGGCTCC-1	ColEpi	4.09513
001-062_T0_COL_LP_5p_N1__ACCGTAACAATGAATG-1	ColEpi	1.98429
001-062_T0_COL_LP_5p_N1__CGCGTTTTCACCAGGC-1	ColEpi	9.89835
001-062_T0_COL_LP_5p_N1__CACATAGAGTTTGCGT-1	ColEpi	6.11245
001-062_T0_COL_LP_5p_N1__CGCGGTAGTAAGTGGC-1	ColEpi	2.02552
001-062_T0_COL_LP_5p_N1__CACATAGTCTCCCTGA-1	ColEpi	3.24653
001-062_T0_COL_LP_5p_N1__AACTCAGCAGCTATTG-1	ColEpi	2.8506
001-062_T0_COL_LP_5p_N1__GTGCGGTGTCAAAGAT-1	ColEpi	5.80228
001-062_T0_COL_LP_5p_N1__CTCGAGGCACACGCTG-1	ColEpi	2.23811
001-062_T0_COL_LP_5p_N1__CGTGAGCAGCCAGGAT-1	ColEpi	3.36569
001-062_T0_COL_LP_5p_N1__CACATAGCAACCGCCA-1	ColEpi	14.6423
001-062_T0_COL_LP_5p_N1__CGAACATAGACAAAGG-1	ColEpi	5.12287
001-062_T0_COL_LP_5p_N1__AAGGTTCCAGATCTGT-1	ColEpi	4.91282
001-062_T0_COL_LP_5p_N1__GAATGAATCTGCTTGC-1	ColEpi	5.52104
001-062_T0_COL_LP_5p_N1__CCAATCCAGCACAGGT-1	ColEpi	4.10177
001-062_T0_COL_LP_5p_N1__ACTGAGTTCGTTACGA-1	ColEpi	2.17557
001-062_T0_COL_LP_5p_N1__CGCTATCAGAAACCGC-1	ColEpi	8.26222
001-062_T0_COL_LP_5p_N1__AAATGCCGTAAAGTCA-1	ColEpi	3.02363
001-062_T0_COL_LP_5p_N1__CGTGAGCGTAGGCATG-1	ColEpi	9.43392
001-062_T0_COL_LP_5p_N1__CATGGCGAGACTTGAA-1	ColEpi	5.95836
001-062_T0_COL_LP_5p_N1__AACTTTCTCATGGTCA-1	ColEpi	1.94079
001-062_T0_COL_LP_5p_N1__GACGTTACAGGTCCAC-1	ColEpi	6.54435
001-062_T0_COL_LP_5p_N1__CGTAGCGGTATATGAG-1	ColEpi	5.97588
001-062_T0_COL_LP_5p_N1__AAAGCAAGTGACGGTA-1	ColEpi	5.66396
001-062_T0_COL_LP_5p_N1__GACTACATCCTAGTGA-1	ColEpi	4.65659
001-062_T0_COL_LP_5p_N1__GGAATAAAGCGGATCA-1	ColEpi	5.79406
001-062_T0_COL_LP_5p_N1__TATCAGGGTACAGTTC-1	ColEpi	4.24943
001-062_T0_COL_LP_5p_N1__CATCGGGCACGAGGTA-1	ColEpi	1.83705
001-062_T0_COL_LP_5p_N1__GTTCTCGCACAGCGTC-1	ColEpi	4.96254
001-062_T0_COL_LP_5p_N1__AGGCCACGTAAACGCG-1	ColEpi	2.30709
001-062_T0_COL_LP_5p_N1__TAGGCATTCGAACGGA-1	ColEpi	4.59444
001-062_T0_COL_LP_5p_N1__TTCGGTCCACCCTATC-1	ColEpi	9.44011
001-062_T0_COL_LP_5p_N1__TCAGCTCGTACTTGAC-1	ColEpi	7.51666
001-062_T0_COL_LP_5p_N1__CGTTGGGCATCGACGC-1	ColEpi	5.7406
001-062_T0_COL_LP_5p_N1__CTCTACGTCTGTTGAG-1	ColEpi	2.3728
001-062_T0_COL_LP_5p_N1__TTGCCGTAGCTCCCAG-1	ColEpi	5.10771
001-062_T0_COL_LP_5p_N1__GTATCTTGTGATAAAC-1	ColEpi	1.09446
001-062_T0_COL_LP_5p_N1__CAGGTGCGTCTAGCGC-1	ColEpi	5.3157
001-062_T0_COL_LP_5p_N1__ACGAGGAAGCGTTTAC-1	ColEpi	6.69363
001-062_T0_COL_LP_5p_N1__AGAGTGGAGGATGCGT-1	ColEpi	3.21421
001-062_T0_COL_LP_5p_N1__CGGACACCACGTAAGG-1	ColEpi	7.68933
001-062_T0_COL_LP_5p_N1__CCCATACAGCGTTGCC-1	ColEpi	4.42654
001-062_T0_COL_LP_5p_N1__TGCCCATTCTGCAGTA-1	ColEpi	5.1618
001-062_T0_COL_LP_5p_N1__GTGAAGGCAAAGCAAT-1	ColEpi	2.42858
001-062_T0_COL_LP_5p_N1__TCGTAGAAGAAAGTGG-1	ColEpi	4.01098
001-062_T0_COL_LP_5p_N1__AAGCCGCTCCCTTGTG-1	ColEpi	4.97739
001-062_T0_COL_LP_5p_N1__GTAACGTCAATGTAAG-1	ColEpi	3.6834
001-062_T0_COL_LP_5p_N1__CAAGGCCAGTTGAGAT-1	ColEpi	10.4132
001-062_T0_COL_LP_5p_N1__GCGCGATCAGCTGTTA-1	ColEpi	3.97758
001-062_T0_COL_LP_5p_N1__ATTGGTGGTCCATCCT-1	ColEpi	5.13976
001-062_T0_COL_LP_5p_N1__CAGCTAAGTCCTCTTG-1	ColEpi	1.26527
001-062_T0_COL_LP_5p_N1__CGTGTCTCAGTCGTGC-1	ColEpi	7.56425
001-062_T0_COL_LP_5p_N1__GGAGCAACACCCATGG-1	ColEpi	3.13202
001-062_T0_COL_LP_5p_N1__AGCCTAAGTACCGAGA-1	ColEpi	5.46302
001-062_T0_COL_LP_5p_N1__ACACTGACAGATCCAT-1	ColEpi	0.425636
001-062_T0_COL_LP_5p_N1__TGTGGTAGTTGTACAC-1	ColEpi	1.1916
001-062_T0_COL_LP_5p_N1__TATGCCCTCTGCAGTA-1	ColEpi	4.45014
001-062_T0_COL_LP_5p_N1__GAAATGAGTAGGACAC-1	ColEpi	6.27603
001-062_T0_COL_LP_5p_N1__CTACGTCTCCCTCTTT-1	ColEpi	1.69014
001-062_T0_COL_LP_5p_N1__ACTATCTCACAGGCCT-1	ColEpi	3.69462
001-062_T0_COL_LP_5p_N1__GCTGCAGGTCTCCATC-1	ColEpi	4.92769
001-062_T0_COL_LP_5p_N1__TAAACCGTCGTACGGC-1	ColEpi	12.8355
001-062_T0_COL_LP_5p_N1__GGGAATGAGACTTGAA-1	ColEpi	12.675
001-062_T0_COL_LP_5p_N1__TTGGAACCAGCTGTGC-1	ColEpi	0.850548
001-062_T0_COL_LP_5p_N1__TAGAGCTAGGGTTCCC-1	ColEpi	2.24875
001-062_T0_COL_LP_5p_N1__ACTGCTCCAGATCTGT-1	ColEpi	2.7577
001-062_T0_COL_LP_5p_N1__TTCTTAGGTTGTGGAG-1	ColEpi	4.60013
001-062_T0_COL_LP_5p_N1__ACTGTCCGTCGCGTGT-1	ColEpi	7.97655
001-062_T0_COL_LP_5p_N1__ACCAGTAGTCTTCTCG-1	ColEpi	6.93244
001-062_T0_COL_LP_5p_N1__ACATCAGTCAGATAAG-1	ColEpi	3.63705
001-062_T0_COL_LP_5p_N1__AGGGATGAGACTTGAA-1	ColEpi	2.59522
001-062_T0_COL_LP_5p_N1__GGAAAGCAGCAAATCA-1	ColEpi	2.47425
001-062_T0_COL_LP_5p_N1__GTGCTTCGTCTGCCAG-1	ColEpi	0.922157
001-062_T0_COL_LP_5p_N1__GAGTCCGCACGGTGTC-1	ColEpi	3.57181
001-062_T0_COL_LP_5p_N1__CTACCCATCTACTTAC-1	ColEpi	4.43134
001-062_T0_COL_LP_5p_N1__CAAGATCCATGTTCCC-1	ColEpi	1.89295
001-062_T0_COL_LP_5p_N1__ACCAGTAGTGCCTTGG-1	ColEpi	6.04856
001-062_T0_COL_LP_5p_N1__GGGATGACAAGCGATG-1	ColEpi	4.486
001-062_T0_COL_LP_5p_N1__TCGCGTTCACAAGACG-1	ColEpi	3.99229
001-062_T0_COL_LP_5p_N1__GGCAATTAGAGGTACC-1	ColEpi	2.81328
001-062_T0_COL_LP_5p_N1__CTTAGGAAGGATGTAT-1	ColEpi	3.45093
001-062_T0_COL_LP_5p_N1__AACTCTTCACATCCAA-1	ColEpi	4.56082
001-062_T0_COL_LP_5p_N1__AGCCTAAAGGCCCGTT-1	ColEpi	3.97689
001-062_T0_COL_LP_5p_N1__CAGAATCGTAACGTTC-1	ColEpi	4.6064
001-062_T0_COL_LP_5p_N1__TGAAAGACACCCAGTG-1	ColEpi	1.69686
001-062_T0_COL_LP_5p_N1__CTCAGAACATGTAGTC-1	ColEpi	7.2735
001-062_T0_COL_LP_5p_N1__CTGCTGTCAGCTGCAC-1	ColEpi	6.73034
001-062_T0_COL_LP_5p_N1__GACGTTAAGTTATCGC-1	ColEpi	8.49562
001-062_T0_COL_LP_5p_N1__CCAGCGATCTGAGTGT-1	ColEpi	4.3795
001-062_T0_COL_LP_5p_N1__ATCCACCTCCGTCATC-1	ColEpi	3.73871
001-062_T0_COL_LP_5p_N1__GTACTTTCAGGCGATA-1	ColEpi	5.90183
001-062_T0_COL_LP_5p_N1__GGCAATTCACCGATAT-1	ColEpi	2.79863
001-062_T0_COL_LP_5p_N1__ACCCACTAGATCACGG-1	ColEpi	5.21083
001-062_T0_COL_LP_5p_N1__CCAATCCAGTGTCCCG-1	ColEpi	1.52104
001-062_T0_COL_LP_5p_N1__CGTCCATTCAAACCAC-1	ColEpi	4.11431
001-062_T0_COL_LP_5p_N1__CCGGGATGTAGCGTCC-1	ColEpi	2.91135
001-062_T0_COL_LP_5p_N1__AGCGTATCATACTACG-1	ColEpi	4.23719
001-062_T0_COL_LP_5p_N1__CCACGGAAGCCCAGCT-1	ColEpi	3.78402
001-062_T0_COL_LP_5p_N1__GTGAAGGCACGTCAGC-1	ColEpi	4.74725
001-062_T0_COL_LP_5p_N1__GAACATCAGACGCACA-1	ColEpi	2.87005
001-062_T0_COL_LP_5p_N1__GATTCAGGTTAGGGTG-1	ColEpi	6.53894
001-062_T0_COL_LP_5p_N1__TCTTTCCGTAAGTGGC-1	ColEpi	1.42322
001-062_T0_COL_LP_5p_N1__CTTCTCTAGAGACGAA-1	ColEpi	1.46201
001-062_T0_COL_LP_5p_N1__CCACGGAGTGTATGGG-1	ColEpi	3.62577
001-062_T0_COL_LP_5p_N1__GATCAGTCAACAACCT-1	ColEpi	5.71415
001-062_T0_COL_LP_5p_N1__GTCGGGTCACCCATGG-1	ColEpi	1.47039
001-062_T0_COL_LP_5p_N1__GACCTGGTCCATGAGT-1	ColEpi	7.95351
001-062_T0_COL_LP_5p_N1__GCGAGAATCATGCTCC-1	ColEpi	5.19624
001-062_T0_COL_LP_5p_N1__GATCGCGGTTCCCTTG-1	ColEpi	5.60283
001-062_T0_COL_LP_5p_N1__CCTTCGAAGGTGCAAC-1	ColEpi	1.07839
001-062_T0_COL_LP_5p_N1__CAGCCGAAGATGTGGC-1	ColEpi	2.59597
001-062_T0_COL_LP_5p_N1__TTTATGCAGCTTATCG-1	ColEpi	2.47438
001-062_T0_COL_LP_5p_N1__AGTTGGTAGTCGCCGT-1	ColEpi	2.5494
001-062_T0_COL_LP_5p_N1__ACACTGAGTTGATTGC-1	ColEpi	3.75408
001-062_T0_COL_LP_5p_N1__TACCTTATCGCCTGTT-1	ColEpi	6.12737
001-062_T0_COL_LP_5p_N1__CTCACACGTGTGCGTC-1	ColEpi	2.13561
001-062_T0_COL_LP_5p_N1__ACATCAGAGGCATGGT-1	ColEpi	3.93753
001-062_T0_COL_LP_5p_N1__CCTCAGTTCGGCGGTT-1	ColEpi	4.92358
001-062_T0_COL_LP_5p_N1__AACGTTGAGCTCCTCT-1	ColEpi	4.9248
001-062_T0_COL_LP_5p_N1__GGTGAAGCACAGCGTC-1	ColEpi	6.0901
001-062_T0_COL_LP_5p_N1__GTACGTAGTGTAATGA-1	ColEpi	3.28295
001-062_T0_COL_LP_5p_N1__CACCAGGAGATCGGGT-1	ColEpi	5.07167
001-062_T0_COL_LP_5p_N1__TGATTTCAGAGCTATA-1	ColEpi	9.51976
001-062_T0_COL_LP_5p_N1__TCAATCTTCTTGTTTG-1	ColEpi	5.84095
001-062_T0_COL_LP_5p_N1__TGCCAAAGTGGTACAG-1	ColEpi	3.67069
001-062_T0_COL_LP_5p_N1__ATCATCTAGGACAGCT-1	ColEpi	1.7044
001-062_T0_COL_LP_5p_N1__GATCGCGTCACCTCGT-1	ColEpi	1.021
001-062_T0_COL_LP_5p_N1__CTACACCGTTTGGGCC-1	ColEpi	1.22461
001-062_T0_COL_LP_5p_N1__GACACGCTCGGTGTTA-1	ColEpi	1.87324
001-062_T0_COL_LP_5p_N1__AGCGTATCAGCTCGCA-1	ColEpi	0.350946
001-062_T0_COL_LP_5p_N1__CCTTCCCCATTCGACA-1	ColEpi	0.898918
001-062_T0_COL_LP_5p_N1__CCTATTAAGATAGCAT-1	ColEpi	0.745539
001-062_T0_COL_LP_5p_N1__GTCACAAGTAGCCTCG-1	ColEpi	0.415822
001-062_T0_COL_LP_5p_N1__CTTGGCTTCAATCTCT-1	ColEpi	3.36312
001-062_T0_COL_LP_5p_N1__CACACTCAGATAGTCA-1	ColEpi	2.93488
001-062_T0_COL_LP_5p_N1__TGGCGCATCTAACCGA-1	ColEpi	-0.719444
001-062_T0_COL_LP_5p_N1__ATAAGAGTCGTCGTTC-1	ColEpi	1.7003
001-062_T0_COL_LP_5p_N1__GCAATCACATTCTCAT-1	ColEpi	5.22051
001-062_T0_COL_LP_5p_N1__AAACCTGGTCCGACGT-1	ColEpi	0.199131
001-062_T0_COL_LP_5p_N1__GTGCGGTTCACAGGCC-1	ColEpi	6.96721
001-062_T0_COL_LP_5p_N1__AACTCTTTCGTAGATC-1	ColEpi	4.19679
001-062_T0_COL_LP_5p_N1__TCAGGATTCGCACTCT-1	ColEpi	1.56043
001-062_T0_COL_LP_5p_N1__TCATTTGTCTATCGCC-1	ColEpi	1.12805
001-062_T0_COL_LP_5p_N1__CCGGGATAGCGTGAAC-1	ColEpi	1.82913
001-062_T0_COL_LP_5p_N1__CATATGGCATGACATC-1	ColEpi	3.45288
001-062_T0_COL_LP_5p_N1__GAACCTATCCAGTAGT-1	ColEpi	2.60468
001-062_T0_COL_LP_5p_N1__ACGGGCTTCCGTCAAA-1	ColEpi	2.22457
001-062_T0_COL_LP_5p_N1__ATTGGACTCGCGTTTC-1	ColEpi	1.81309
001-062_T0_COL_LP_5p_N1__TGGTTAGAGCCGTCGT-1	ColEpi	4.53477
001-062_T0_COL_LP_5p_N1__GGAACTTGTAGCAAAT-1	ColEpi	0.66447
001-062_T0_COL_LP_5p_N1__GGACAGAGTGCCTGTG-1	ColEpi	2.23347
001-062_T0_COL_LP_5p_N1__ACGTCAACATGGGACA-1	ColEpi	1.84297
001-062_T0_COL_LP_5p_N1__ACGGCCAAGTTATCGC-1	ColEpi	2.76281
001-062_T0_COL_LP_5p_N1__ATTACTCTCAGTCCCT-1	ColEpi	0.621747
001-062_T0_COL_LP_5p_N1__TACTCATCAAAGAATC-1	ColEpi	2.07593
001-062_T0_COL_LP_5p_N1__TTGTAGGCAAAGTGCG-1	ColEpi	1.33579
001-062_T0_COL_LP_5p_N1__AGTTGGTGTACTTCTT-1	ColEpi	1.09295
001-062_T0_COL_LP_5p_N1__GCAAACTAGGGAAACA-1	ColEpi	-0.695612
001-062_T0_COL_LP_5p_N1__CGTGTCTGTAGCGATG-1	ColEpi	-0.761284
001-062_T0_COL_LP_5p_N1__TGACGGCCAACACCCG-1	ColEpi	2.83329
001-062_T0_COL_LP_5p_N1__AGCTTGAAGCTTCGCG-1	ColEpi	0.750107
001-062_T0_COL_LP_5p_N1__CCTAGCTAGTCGTTTG-1	ColEpi	1.42887
001-062_T0_COL_LP_5p_N1__GATCTAGCATTTCAGG-1	ColEpi	3.03423
001-062_T0_COL_LP_5p_N1__ACGGGTCGTGAAAGAG-1	ColEpi	0.168016
001-062_T0_COL_LP_5p_N1__CGACCTTTCGAGAGCA-1	ColEpi	2.70601
001-062_T0_COL_LP_5p_N1__TACACGACAAGGTGTG-1	ColEpi	-0.564309
001-062_T0_COL_LP_5p_N1__CTCCTAGAGACAAGCC-1	ColEpi	0.0760793
001-062_T0_COL_LP_5p_N1__GTAACGTGTCAGGACA-1	ColEpi	-0.949101
001-062_T0_COL_LP_5p_N1__TAGTTGGGTTCGTGAT-1	ColEpi	0.35816
001-068_T0_COL_EPI_5p_N1__TCAATCTGTATTCGTG-1	ColEpi	0.312752
001-068_T0_COL_EPI_5p_N1__CGGACTGCAATAGAGT-1	ColEpi	1.34768
001-068_T0_COL_EPI_5p_N1__CGAGCCAAGCGCCTCA-1	ColEpi	0.970839
001-068_T0_COL_EPI_5p_N1__TACTTACCATCGGACC-1	ColEpi	-0.686278
001-068_T0_COL_EPI_5p_N1__CTCGTACCATACTACG-1	ColEpi	1.2004
001-068_T0_COL_EPI_5p_N1__TCGGTAAAGGCTCTTA-1	ColEpi	1.11714
001-068_T0_COL_EPI_5p_N1__TCGTACCGTATTCTCT-1	ColEpi	0.536783
001-068_T0_COL_EPI_5p_N1__CACACAAAGGACATTA-1	ColEpi	1.62545
001-068_T0_COL_EPI_5p_N1__TTTGTCACAATGTAAG-1	ColEpi	0.214504
001-068_T0_COL_EPI_5p_N1__CTACACCCACAGGAGT-1	ColEpi	0.755538
001-068_T0_COL_EPI_5p_N1__CGAGCACAGTTAGCGG-1	ColEpi	1.75185
001-068_T0_COL_EPI_5p_N1__AGTGAGGCATTACGAC-1	ColEpi	-0.569889
001-068_T0_COL_EPI_5p_N1__GTTCATTTCTGGCGTG-1	ColEpi	-0.397099
001-068_T0_COL_EPI_5p_N1__AACTCCCGTGACGCCT-1	ColEpi	1.69188
001-068_T0_COL_EPI_5p_N1__CGTCACTGTAGATTAG-1	ColEpi	0.5942
001-068_T0_COL_EPI_5p_N1__CTCGAAACACAACGTT-1	ColEpi	0.463416
001-068_T0_COL_EPI_5p_N1__ACGATACCAGTCGATT-1	ColEpi	0.0370231
001-068_T0_COL_EPI_5p_N1__GAAACTCTCTAGCACA-1	ColEpi	2.91286
001-068_T0_COL_EPI_5p_N1__CCTTCCCCACAGATTC-1	ColEpi	2.05667
001-068_T0_COL_EPI_5p_N1__GTGCATATCCGAATGT-1	ColEpi	1.69808
001-068_T0_COL_EPI_5p_N1__TTAACTCAGATCGGGT-1	ColEpi	1.18841
001-068_T0_COL_EPI_5p_N1__CTACCCATCCTAGAAC-1	ColEpi	0.365153
001-068_T0_COL_EPI_5p_N1__CTGTGCTGTTGGAGGT-1	ColEpi	1.29274
001-068_T0_COL_EPI_5p_N1__GGACAAGCAAACGTGG-1	ColEpi	0.86319
001-068_T0_COL_EPI_5p_N1__TATCTCAGTGAGGCTA-1	ColEpi	1.85358
001-068_T0_COL_EPI_5p_N1__GACCAATTCACCAGGC-1	ColEpi	3.39682
001-068_T0_COL_EPI_5p_N1__GTAGGCCGTTGTACAC-1	ColEpi	1.86259
001-068_T0_COL_EPI_5p_N1__CAGCGACCAGGGCATA-1	ColEpi	1.48283
001-068_T0_COL_EPI_5p_N1__CATGCCTAGAGGTTAT-1	ColEpi	2.20966
001-068_T0_COL_EPI_5p_N1__CTGCTGTGTCCTGCTT-1	ColEpi	2.05391
001-068_T0_COL_EPI_5p_N1__CGTGTCTTCAACCATG-1	ColEpi	1.30506
001-068_T0_COL_EPI_5p_N1__TAGTGGTAGGGAAACA-1	ColEpi	-0.024012
001-068_T0_COL_EPI_5p_N1__CACACTCGTGGTGTAG-1	ColEpi	1.10293
001-068_T0_COL_EPI_5p_N1__TCGGTAACAGCGTAAG-1	ColEpi	1.90364
001-068_T0_COL_EPI_5p_N1__CACCAGGTCGTCTGCT-1	ColEpi	1.63634
001-068_T0_COL_EPI_5p_N1__TGTGTTTGTGACTCAT-1	ColEpi	1.62533
001-068_T0_COL_EPI_5p_N1__CTAGAGTAGCTAACAA-1	ColEpi	1.79479
001-068_T0_COL_EPI_5p_N1__GCACTCTGTACCAGTT-1	ColEpi	1.76704
001-068_T0_COL_EPI_5p_N1__TCGGTAATCCTAGGGC-1	ColEpi	1.76971
001-068_T0_COL_EPI_5p_N1__GTGAAGGAGTGGCACA-1	ColEpi	0.839458
001-068_T0_COL_EPI_5p_N1__TGGACGCTCATTGCCC-1	ColEpi	1.34915
001-068_T0_COL_EPI_5p_N1__GCCAAATGTGCAACGA-1	ColEpi	-0.305973
001-068_T0_COL_EPI_5p_N1__CGTTCTGGTTGAACTC-1	ColEpi	1.05777
001-068_T0_COL_EPI_5p_N1__AGACGTTCATGCCTTC-1	ColEpi	1.82606
001-068_T0_COL_EPI_5p_N1__CTGATAGTCTTAACCT-1	ColEpi	1.65437
001-068_T0_COL_EPI_5p_N1__GCTTCCATCCCTTGTG-1	ColEpi	0.764111
001-068_T0_COL_EPI_5p_N1__TTTGCGCTCTTACCTA-1	ColEpi	-0.0958909
001-068_T0_COL_EPI_5p_N1__GTGTGCGAGTACTTGC-1	ColEpi	0.930042
001-068_T0_COL_EPI_5p_N1__GGAATAAGTGAGGGTT-1	ColEpi	0.282841
001-068_T0_COL_EPI_5p_N1__TAGCCGGAGTGACATA-1	ColEpi	3.4276
001-068_T0_COL_EPI_5p_N1__CATCGGGCAGGCTCAC-1	ColEpi	0.473678
001-068_T0_COL_EPI_5p_N1__GTATTCTTCCTCAACC-1	ColEpi	0.469787
001-068_T0_COL_EPI_5p_N1__GCGCAACTCCCATTTA-1	ColEpi	3.17594
001-068_T0_COL_EPI_5p_N1__TTGCCGTGTCCGAATT-1	ColEpi	2.17658
001-068_T0_COL_EPI_5p_N1__CCTAGCTTCTACTTAC-1	ColEpi	0.560633
001-068_T0_COL_EPI_5p_N1__TGAAAGACACTCTGTC-1	ColEpi	1.27587
001-068_T0_COL_EPI_5p_N1__ATGTGTGAGCGTTTAC-1	ColEpi	5.40724
001-068_T0_COL_EPI_5p_N1__CGGACGTCACAGACTT-1	ColEpi	0.22042
001-068_T0_COL_EPI_5p_N1__TCAGCAAAGTAATCCC-1	ColEpi	1.40872
001-068_T0_COL_EPI_5p_N1__TTTATGCGTTGTTTGG-1	ColEpi	3.20185
001-068_T0_COL_EPI_5p_N1__AGATTGCTCTAACTGG-1	ColEpi	0.807954
001-068_T0_COL_EPI_5p_N1__GGGATGAAGGCCCTCA-1	ColEpi	-0.0225295
001-068_T0_COL_EPI_5p_N1__CAGCGACGTCCTAGCG-1	ColEpi	3.91898
001-068_T0_COL_EPI_5p_N1__GGATGTTCACGCGAAA-1	ColEpi	0.487022
001-068_T0_COL_EPI_5p_N1__AACTCAGCAGACTCGC-1	ColEpi	9.39016
001-068_T0_COL_EPI_5p_N1__CATATGGTCTGGTATG-1	ColEpi	0.292334
001-068_T0_COL_EPI_5p_N1__TACACGACAAGGTTTC-1	ColEpi	0.262654
001-068_T0_COL_EPI_5p_N1__AGATTGCTCGCAAGCC-1	ColEpi	0.987883
001-068_T0_COL_EPI_5p_N1__CTCACACCACTAAGTC-1	ColEpi	1.80235
001-068_T0_COL_EPI_5p_N1__TTAACTCCAGCCTTTC-1	ColEpi	0.934387
001-068_T0_COL_EPI_5p_N1__AAGTCTGCACTAAGTC-1	ColEpi	1.80987
001-068_T0_COL_EPI_5p_N1__GATCTAGAGAGTGAGA-1	ColEpi	1.20561
001-068_T0_COL_EPI_5p_N1__GGACGTCCACGCTTTC-1	ColEpi	1.60117
001-068_T0_COL_EPI_5p_N1__ATGGGAGGTCCGAATT-1	ColEpi	3.62614
001-068_T0_COL_EPI_5p_N1__TTCTACAAGAAAGTGG-1	ColEpi	0.828465
001-068_T0_COL_EPI_5p_N1__GATGAGGTCTTTAGGG-1	ColEpi	0.432967
001-068_T0_COL_EPI_5p_N1__GGTGCGTAGGCTCATT-1	ColEpi	2.59104
001-068_T0_COL_EPI_5p_N1__CCTCAGTCACATCCAA-1	ColEpi	0.532959
001-068_T0_COL_EPI_5p_N1__TCAACGAGTGAAAGAG-1	ColEpi	1.70848
001-068_T0_COL_EPI_5p_N1__ATGAGGGGTCTAGGTT-1	ColEpi	2.92279
001-068_T0_COL_EPI_5p_N1__CGGACACAGCCGATTT-1	ColEpi	0.618028
001-068_T0_COL_EPI_5p_N1__CGTTCTGGTACTTCTT-1	ColEpi	-0.122307
001-068_T0_COL_EPI_5p_N1__CACACCTTCTGTACGA-1	ColEpi	0.936956
001-068_T0_COL_EPI_5p_N1__CGATGGCCAACGATCT-1	ColEpi	1.08335
001-068_T0_COL_EPI_5p_N1__CATCCACGTATAATGG-1	ColEpi	0.247936
001-068_T0_COL_EPI_5p_N1__GCCTCTACACACAGAG-1	ColEpi	1.74398
001-068_T0_COL_EPI_5p_N1__TCTATTGAGAGTACCG-1	ColEpi	1.90898
001-068_T0_COL_EPI_5p_N1__GGACAGACACTTCTGC-1	ColEpi	0.762119
001-068_T0_COL_EPI_5p_N1__ATGTGTGCAGATGGGT-1	ColEpi	2.26858
001-068_T0_COL_EPI_5p_N1__TTCCCAGGTCCGTCAG-1	ColEpi	0.595266
001-068_T0_COL_EPI_5p_N1__CGAATGTGTCTTCTCG-1	ColEpi	1.58132
001-068_T0_COL_EPI_5p_N1__CGAGAAGAGCAGGTCA-1	ColEpi	3.42618
001-068_T0_COL_EPI_5p_N1__GGCGTGTGTACCGCTG-1	ColEpi	1.60668
001-068_T0_COL_EPI_5p_N1__TACTCGCTCATCTGTT-1	ColEpi	2.40271
001-068_T0_COL_EPI_5p_N1__CGACCTTTCAGTTTGG-1	ColEpi	1.03402
001-068_T0_COL_EPI_5p_N1__GGCTGGTAGAAGGTGA-1	ColEpi	0.816262
001-068_T0_COL_EPI_5p_N1__GCGCCAAGTGGTCCGT-1	ColEpi	0.0808296
001-068_T0_COL_EPI_5p_N1__GGCGTGTTCCTGCTTG-1	ColEpi	-0.334014
001-068_T0_COL_EPI_5p_N1__CTTGGCTTCTCGATGA-1	ColEpi	5.57854
001-068_T0_COL_EPI_5p_N1__GCAATCAGTCCGAGTC-1	ColEpi	0.937943
001-068_T0_COL_EPI_5p_N1__TAAACCGCATCATCCC-1	ColEpi	1.18665
001-068_T0_COL_EPI_5p_N1__CCACGGAAGCTAACAA-1	ColEpi	-0.252539
001-068_T0_COL_EPI_5p_N1__GAAGCAGCACACATGT-1	ColEpi	1.92596
001-068_T0_COL_EPI_5p_N1__ACACCAACAGCCTTTC-1	ColEpi	8.17649
001-068_T0_COL_EPI_5p_N1__CTCACACTCCTTGGTC-1	ColEpi	0.795368
001-068_T0_COL_EPI_5p_N1__AGCGGTCTCAGTACGT-1	ColEpi	2.76132
001-068_T0_COL_EPI_5p_N1__ACTTTCACAAGACGTG-1	ColEpi	1.03638
001-068_T0_COL_EPI_5p_N1__TACTTGTCACAGACTT-1	ColEpi	10.0517
001-068_T0_COL_EPI_5p_N1__CTGCTGTCAGGTCTCG-1	ColEpi	0.413997
001-068_T0_COL_EPI_5p_N1__CTCGTCAAGATCACGG-1	ColEpi	3.35934
001-068_T0_COL_EPI_5p_N1__GAGCAGAGTTCGCTAA-1	ColEpi	-0.561972
001-068_T0_COL_EPI_5p_N1__CATCAAGGTAGCCTAT-1	ColEpi	-0.00892606
001-068_T0_COL_EPI_5p_N1__GTAGTCAGTTATGTGC-1	ColEpi	0.82036
001-068_T0_COL_EPI_5p_N1__AAACGGGTCAACACAC-1	ColEpi	2.24007
001-068_T0_COL_EPI_5p_N1__ACGAGGATCCCAAGAT-1	ColEpi	0.902535
001-068_T0_COL_EPI_5p_N1__ACTGATGGTATGAATG-1	ColEpi	0.000985062
001-068_T0_COL_EPI_5p_N1__TTTGGTTGTGTTCGAT-1	ColEpi	5.06299
001-068_T0_COL_EPI_5p_N1__AGCTCCTCAGTGAGTG-1	ColEpi	0.017501
001-068_T0_COL_EPI_5p_N1__CGTAGGCAGCTTTGGT-1	ColEpi	1.63522
001-068_T0_COL_EPI_5p_N1__AGCGTATGTCCGAGTC-1	ColEpi	0.00967611
001-068_T0_COL_EPI_5p_N1__CTTTGCGTCGAATCCA-1	ColEpi	1.08411
001-068_T0_COL_EPI_5p_N1__CTTCTCTTCCTTTCTC-1	ColEpi	-0.332802
001-068_T0_COL_EPI_5p_N1__GCTGCTTCACTTGGAT-1	ColEpi	3.41218
001-068_T0_COL_EPI_5p_N1__ACTTTCATCACATGCA-1	ColEpi	3.91969
001-068_T0_COL_EPI_5p_N1__GGCGTGTCAAGACACG-1	ColEpi	-0.0402667
001-068_T0_COL_EPI_5p_N1__AACGTTGTCCTCAATT-1	ColEpi	-0.165583
001-068_T0_COL_EPI_5p_N1__CTCATTAGTTCCCGAG-1	ColEpi	0.327444
001-068_T0_COL_EPI_5p_N1__CCATTCGGTTCGAATC-1	ColEpi	0.577616
001-068_T0_COL_EPI_5p_N1__TGAAAGACACACCGCA-1	ColEpi	7.58698
001-068_T0_COL_EPI_5p_N1__AAGTCTGAGAGCTGGT-1	ColEpi	1.18999
001-068_T0_COL_EPI_5p_N1__TTGTAGGAGCGGCTTC-1	ColEpi	0.623759
001-068_T0_COL_EPI_5p_N1__GTCTCGTAGCTCCTTC-1	ColEpi	0.153586
001-068_T0_COL_EPI_5p_N1__TCGTACCAGAGTGACC-1	ColEpi	0.641727
001-068_T0_COL_EPI_5p_N1__CCGTGGATCCCTAATT-1	ColEpi	0.995026
001-068_T0_COL_EPI_5p_N1__TCCACACAGGTTCCTA-1	ColEpi	4.52561
001-068_T0_COL_EPI_5p_N1__TAAGTGCTCTCTAGGA-1	ColEpi	1.9743
001-068_T0_COL_EPI_5p_N1__TGCTACCCACTCAGGC-1	ColEpi	0.313636
001-068_T0_COL_EPI_5p_N1__CGGAGCTGTGATGTGG-1	ColEpi	2.19646
001-068_T0_COL_EPI_5p_N1__AGGGTGACACAGGTTT-1	ColEpi	0.90086
001-068_T0_COL_EPI_5p_N1__GACCTGGTCTGACCTC-1	ColEpi	2.949
001-068_T0_COL_EPI_5p_N1__GAACGGATCTCAAACG-1	ColEpi	-0.218114
001-068_T0_COL_EPI_5p_N1__GGGCACTGTAAGCACG-1	ColEpi	0.717587
001-068_T0_COL_EPI_5p_N1__GTTCGGGAGCTAACAA-1	ColEpi	-0.23926
001-068_T0_COL_EPI_5p_N1__TCAGCAAAGGGTTTCT-1	ColEpi	6.08259
001-068_T0_COL_EPI_5p_N1__CAAGATCAGTGTTAGA-1	ColEpi	0.489526
001-068_T0_COL_EPI_5p_N1__AGGTCCGTCTGCTGCT-1	ColEpi	0.901915
001-068_T0_COL_EPI_5p_N1__CCTACACAGGGAACGG-1	ColEpi	1.83206
001-068_T0_COL_EPI_5p_N1__CGTAGCGTCCTATTCA-1	ColEpi	7.44361
001-068_T0_COL_EPI_5p_N1__TCTTCGGGTGAGGCTA-1	ColEpi	1.88549
001-068_T0_COL_EPI_5p_N1__AGCGTATGTTATGTGC-1	ColEpi	6.54693
001-068_T0_COL_EPI_5p_N1__CGAGAAGAGACTACAA-1	ColEpi	4.47722
001-068_T0_COL_EPI_5p_N1__GTAACGTCAATAACGA-1	ColEpi	1.54049
001-068_T0_COL_EPI_5p_N1__ACGCCAGTCTGGCGAC-1	ColEpi	1.05077
001-068_T0_COL_EPI_5p_N1__TGCCAAACAGCATACT-1	ColEpi	12.0224
001-068_T0_COL_EPI_5p_N1__GCTGGGTCATCGGAAG-1	ColEpi	0.0839923
001-068_T0_COL_EPI_5p_N1__GTGGGTCAGTGGCACA-1	ColEpi	0.721389
001-068_T0_COL_EPI_5p_N1__CCTTCGAGTAAATACG-1	ColEpi	9.58634
001-068_T0_COL_EPI_5p_N1__GAGGTGACAAGAGTCG-1	ColEpi	2.63719
001-068_T0_COL_EPI_5p_N1__CGAACATAGCTGGAAC-1	ColEpi	0.24155
001-068_T0_COL_EPI_5p_N1__TGATTTCTCAGTGTTG-1	ColEpi	6.3176
001-068_T0_COL_EPI_5p_N1__TTGCCGTCAATAAGCA-1	ColEpi	1.14233
001-068_T0_COL_EPI_5p_N1__TACTTACGTCTAGGTT-1	ColEpi	1.80888
001-068_T0_COL_EPI_5p_N1__CTCGAGGCAATGTTGC-1	ColEpi	5.26755
001-068_T0_COL_EPI_5p_N1__AGTTGGTAGGACATTA-1	ColEpi	2.6828
001-068_T0_COL_EPI_5p_N1__AACTCAGTCTTAGAGC-1	ColEpi	0.675331
001-068_T0_COL_EPI_5p_N1__ACAGCTAGTGTATGGG-1	ColEpi	1.78791
001-068_T0_COL_EPI_5p_N1__ACACCGGAGCCCAACC-1	ColEpi	8.29389
001-068_T0_COL_EPI_5p_N1__GGTGAAGTCTGGGCCA-1	ColEpi	0.796769
001-068_T0_COL_EPI_5p_N1__ATCATGGTCAAACAAG-1	ColEpi	-0.136514
001-068_T0_COL_EPI_5p_N1__CATATTCTCCGGCACA-1	ColEpi	4.66705
001-068_T0_COL_EPI_5p_N1__CAGCTGGTCGAATGCT-1	ColEpi	8.55496
001-068_T0_COL_EPI_5p_N1__CCTCTGAGTCACACGC-1	ColEpi	2.16009
001-068_T0_COL_EPI_5p_N1__AGAATAGTCTGCGACG-1	ColEpi	0.462197
001-068_T0_COL_EPI_5p_N1__CGTAGGCGTCGACTGC-1	ColEpi	0.728063
001-068_T0_COL_EPI_5p_N1__GGAACTTCAATGGTCT-1	ColEpi	1.9977
001-068_T0_COL_EPI_5p_N1__GGCTGGTTCTCTGAGA-1	ColEpi	-0.0217956
001-068_T0_COL_EPI_5p_N1__CTCGGAGCAATGGACG-1	ColEpi	0.968848
001-068_T0_COL_EPI_5p_N1__TTGCGTCAGTGAACAT-1	ColEpi	0.385131
001-068_T0_COL_EPI_5p_N1__GCACTCTGTATATGGA-1	ColEpi	0.123388
001-068_T0_COL_EPI_5p_N1__AGCCTAATCTTGCAAG-1	ColEpi	-0.366082
001-068_T0_COL_EPI_5p_N1__CAGCTGGCACATTCGA-1	ColEpi	0.896887
001-068_T0_COL_EPI_5p_N1__CATATTCTCCAAACAC-1	ColEpi	-0.373547
001-068_T0_COL_EPI_5p_N1__TTCTTAGGTTTAAGCC-1	ColEpi	0.67694
001-068_T0_COL_EPI_5p_N1__CGGGTCAAGCTCCTTC-1	ColEpi	11.3731
001-068_T0_COL_EPI_5p_N1__ATCACGAAGATATACG-1	ColEpi	-0.340345
001-068_T0_COL_EPI_5p_N1__TCATTACCATGACGGA-1	ColEpi	13.9163
001-068_T0_COL_EPI_5p_N1__CAGAATCCAAACCCAT-1	ColEpi	2.23383
001-068_T0_COL_EPI_5p_N1__CCTTCCCGTAGCTTGT-1	ColEpi	7.98695
001-068_T0_COL_EPI_5p_N1__ACTTACTTCCTATTCA-1	ColEpi	-0.692838
001-068_T0_COL_EPI_5p_N1__AACACGTGTACTTAGC-1	ColEpi	11.1045
001-068_T0_COL_EPI_5p_N1__TCACAAGGTAAATACG-1	ColEpi	-0.16304
001-068_T0_COL_EPI_5p_N1__CGGAGCTCATGCCTTC-1	ColEpi	5.95526
001-068_T0_COL_EPI_5p_N1__CTGAAACGTCAATGTC-1	ColEpi	0.960287
001-068_T0_COL_EPI_5p_N1__AGGGTGATCAGTGTTG-1	ColEpi	-0.517432
001-068_T0_COL_EPI_5p_N1__TTCTTAGCATTCGACA-1	ColEpi	7.50306
001-068_T0_COL_EPI_5p_N1__TCTCTAAGTGAGGGAG-1	ColEpi	0.272901
001-068_T0_COL_EPI_5p_N1__GGGAGATAGCTGTCTA-1	ColEpi	9.67403
001-068_T0_COL_EPI_5p_N1__ACTGAGTTCTAACGGT-1	ColEpi	9.37744
001-068_T0_COL_EPI_5p_N1__CGTCACTAGTTAAGTG-1	ColEpi	-0.101562
001-068_T0_COL_EPI_5p_N1__AGTGAGGAGAGGTTAT-1	ColEpi	5.39642
001-068_T0_COL_EPI_5p_N1__TTTGGTTGTCGGCTCA-1	ColEpi	0.130975
001-068_T0_COL_EPI_5p_N1__GTCTTCGGTCGAAAGC-1	ColEpi	0.940839
001-068_T0_COL_EPI_5p_N1__TACTTGTCAGTTAACC-1	ColEpi	0.210794
001-068_T0_COL_EPI_5p_N1__TTAGGACAGTTAACGA-1	ColEpi	1.00044
001-068_T0_COL_EPI_5p_N1__GTGCAGCTCGGTTAAC-1	ColEpi	1.31748
001-068_T0_COL_EPI_5p_N1__GCGCGATGTTCGCTAA-1	ColEpi	6.82174
001-068_T0_COL_EPI_5p_N1__CGACTTCAGTTATCGC-1	ColEpi	1.3326
001-068_T0_COL_EPI_5p_N1__ACGGCCAAGGATTCGG-1	ColEpi	4.72519
001-068_T0_COL_EPI_5p_N1__CTCTGGTCACGGTTTA-1	ColEpi	-0.178995
001-068_T0_COL_EPI_5p_N1__CCCAATCTCTTAGAGC-1	ColEpi	1.55666
001-068_T0_COL_EPI_5p_N1__CCCTCCTAGGACAGAA-1	ColEpi	0.879711
001-068_T0_COL_EPI_5p_N1__AGAGCGAGTTAGGGTG-1	ColEpi	1.24262
001-068_T0_COL_EPI_5p_N1__AGTGAGGAGGCCGAAT-1	ColEpi	2.22483
001-068_T0_COL_EPI_5p_N1__CATGGCGGTTTCGCTC-1	ColEpi	2.01764
001-068_T0_COL_EPI_5p_N1__AGCTCTCGTGCGAAAC-1	ColEpi	-1.02994
001-068_T0_COL_EPI_5p_N1__AAGGCAGTCGGCGCAT-1	ColEpi	-0.677671
001-068_T0_COL_EPI_5p_N1__ATGAGGGCAAGGCTCC-1	ColEpi	0.87994
001-068_T0_COL_EPI_5p_N1__TCTCTAATCCAGTATG-1	ColEpi	0.188441
001-068_T0_COL_EPI_5p_N1__CATGGCGAGTGTCCCG-1	ColEpi	0.149508
001-068_T0_COL_EPI_5p_N1__CATCGGGCAGGAATCG-1	ColEpi	1.83752
001-068_T0_COL_EPI_5p_N1__GGACATTGTCTAGAGG-1	ColEpi	1.26328
001-068_T0_COL_EPI_5p_N1__CTGCTGTTCTACGAGT-1	ColEpi	1.22069
001-068_T0_COL_EPI_5p_N1__TCGCGTTTCTATCCTA-1	ColEpi	6.24401
001-068_T0_COL_EPI_5p_N1__GGCTGGTAGCCCTAAT-1	ColEpi	1.19999
001-068_T0_COL_EPI_5p_N1__AACTCTTAGATCTGAA-1	ColEpi	1.99451
001-068_T0_COL_EPI_5p_N1__TGCCAAATCTTTACGT-1	ColEpi	1.25028
001-068_T0_COL_EPI_5p_N1__CAGTAACAGCTAAACA-1	ColEpi	0.624856
001-068_T0_COL_EPI_5p_N1__TGAGCCGCACAGCCCA-1	ColEpi	0.0525399
001-068_T0_COL_EPI_5p_N1__TGTGGTAAGTTCGCGC-1	ColEpi	-0.341613
001-068_T0_COL_EPI_5p_N1__GTCGTAAAGTTTGCGT-1	ColEpi	1.27788
001-068_T0_COL_EPI_5p_N1__TGTGTTTTCAGCGATT-1	ColEpi	-0.0463678
001-068_T0_COL_EPI_5p_N1__GATCGATCAGATCCAT-1	ColEpi	1.39903
001-068_T0_COL_EPI_5p_N1__AGATCTGCACAGGAGT-1	ColEpi	0.175468
001-068_T0_COL_EPI_5p_N1__GACAGAGGTCTGATTG-1	ColEpi	-0.294092
001-068_T0_COL_EPI_5p_N1__TATGCCCAGGCAATTA-1	ColEpi	0.408288
001-068_T0_COL_EPI_5p_N1__AATCCAGGTCGGGTCT-1	ColEpi	-0.616441
001-068_T0_COL_EPI_5p_N1__ATCGAGTCAAGAGTCG-1	ColEpi	-0.669671
001-068_T0_COL_EPI_5p_N1__CTACACCAGCACGCCT-1	ColEpi	1.0346
001-068_T0_COL_EPI_5p_N1__TCAATCTCACGGCCAT-1	ColEpi	-0.313026
001-068_T0_COL_EPI_5p_N1__GGCGACTCATGAAGTA-1	ColEpi	0.0166598
001-068_T0_COL_EPI_5p_N1__GGTGTTATCCTCTAGC-1	ColEpi	1.85101
001-068_T0_COL_EPI_5p_N1__GGAATAAGTTGTCTTT-1	ColEpi	0.00091426
001-068_T0_COL_EPI_5p_N1__CTGATAGAGAAACGAG-1	ColEpi	-1.10279
001-068_T0_COL_EPI_5p_N1__GGCCGATAGCGGCTTC-1	ColEpi	-0.753646
001-068_T0_COL_EPI_5p_N1__AGGGAGTAGTTTGCGT-1	ColEpi	7.81101
001-068_T0_COL_EPI_5p_N1__AGCGTCGCATCCTAGA-1	ColEpi	0.110037
001-068_T0_COL_EPI_5p_N1__GGTGTTACAAGGTGTG-1	ColEpi	-0.822987
001-068_T0_COL_EPI_5p_N1__TAAACCGTCACGCGGT-1	ColEpi	-0.403503
001-068_T0_COL_EPI_5p_N1__CATTCGCGTCTTCTCG-1	ColEpi	-0.0220292
001-068_T0_COL_EPI_5p_N1__GCGACCACAGGGTATG-1	ColEpi	-0.912254
001-068_T0_COL_EPI_5p_N1__AGTTGGTGTGTTCGAT-1	ColEpi	-0.699204
001-068_T0_COL_EPI_5p_N1__GACGTGCGTATATCCG-1	ColEpi	-0.527042
001-068_T0_COL_EPI_5p_N1__AACCGCGCATCCGCGA-1	ColEpi	1.87866
001-068_T0_COL_EPI_5p_N1__CAGCCGATCGGCGCTA-1	ColEpi	0.27912
001-068_T0_COL_EPI_5p_N1__AGGCCGTCACTTAACG-1	ColEpi	-0.438124
001-068_T0_COL_LP_5p_N1__CTACATTCAGACAAAT-1	ColEpi	0.937437
001-068_T0_COL_LP_5p_N1__GTGCGGTTCCACTCCA-1	ColEpi	0.261696
001-068_T0_COL_LP_5p_N1__GTGTGCGAGAGCTTCT-1	ColEpi	0.157329
001-068_T0_COL_LP_5p_N1__CTTGGCTAGTCATCCA-1	ColEpi	2.89448
001-068_T0_COL_LP_5p_N1__GCACATATCCTTTACA-1	ColEpi	1.74207
001-068_T0_COL_LP_5p_N1__AGCTCCTGTCGGCATC-1	ColEpi	3.00894
001-068_T0_COL_LP_5p_N1__TGCCAAATCTCTGAGA-1	ColEpi	2.48888
001-068_T0_COL_LP_5p_N1__AGCCTAATCCTTTCTC-1	ColEpi	6.33148
001-068_T0_COL_LP_5p_N1__ATCTGCCGTCTCTTTA-1	ColEpi	3.86154
001-068_T0_COL_LP_5p_N1__CGGCTAGTCAGCATGT-1	ColEpi	2.04408
001-068_T0_COL_LP_5p_N1__TGCACCTTCAGTTCGA-1	ColEpi	3.09606
001-068_T0_COL_LP_5p_N1__GCTTCCAGTCTGATTG-1	ColEpi	0.0492455
001-068_T0_COL_LP_5p_N1__CAGCTAATCTCTAGGA-1	ColEpi	2.76997
001-068_T0_COL_LP_5p_N1__GATCAGTTCAAGATCC-1	ColEpi	2.14822
001-068_T0_COL_LP_5p_N1__GGGCACTGTTCATGGT-1	ColEpi	3.45052
001-068_T0_COL_LP_5p_N1__GGGAATGAGCATCATC-1	ColEpi	0.407776
001-068_T0_COL_LP_5p_N1__CCACTACTCGCAGGCT-1	ColEpi	1.04998
001-068_T0_COL_LP_5p_N1__TCAGGTAAGAAAGTGG-1	ColEpi	0.755842
001-068_T0_COL_LP_5p_N1__TCTCATACAGTATCTG-1	ColEpi	5.41686
001-068_T0_COL_LP_5p_N1__CGCCAAGAGAAACCTA-1	ColEpi	1.64353
001-068_T0_COL_LP_5p_N1__TGGCTGGCATGCGCAC-1	ColEpi	0.924011
001-068_T0_COL_LP_5p_N1__CACAAACAGAGACGAA-1	ColEpi	5.95501
001-068_T0_COL_LP_5p_N1__GGGTTGCGTCCCTTGT-1	ColEpi	1.22266
001-068_T0_COL_LP_5p_N1__AAGACCTGTTAAGTAG-1	ColEpi	2.18407
001-068_T0_COL_LP_5p_N1__CCTCAGTCATGACGGA-1	ColEpi	3.83928
001-068_T0_COL_LP_5p_N1__GTCGTAAGTGACAAAT-1	ColEpi	0.477885
001-068_T0_COL_LP_5p_N1__CAGCTAAAGGATCGCA-1	ColEpi	3.92593
001-068_T0_COL_LP_5p_N1__GAACATCCAGATGAGC-1	ColEpi	3.52537
001-068_T0_COL_LP_5p_N1__ATCACGACATGGTCTA-1	ColEpi	3.72704
001-068_T0_COL_LP_5p_N1__GAAGCAGTCACCAGGC-1	ColEpi	1.92114
001-068_T0_COL_LP_5p_N1__CGGTTAATCTTCTGGC-1	ColEpi	2.52779
001-068_T0_COL_LP_5p_N1__TCAGGATTCCCTGACT-1	ColEpi	0.152358
001-068_T0_COL_LP_5p_N1__CGCTATCAGATGTGGC-1	ColEpi	4.74452
001-068_T0_COL_LP_5p_N1__TACTTGTTCTTGTTTG-1	ColEpi	5.10518
001-068_T0_COL_LP_5p_N1__ACGGGCTGTAGCGTAG-1	ColEpi	1.12089
001-068_T0_COL_LP_5p_N1__GGGCACTAGAACTGTA-1	ColEpi	1.25336
001-068_T0_COL_LP_5p_N1__TCTATTGAGGCGCTCT-1	ColEpi	4.43782
001-068_T0_COL_LP_5p_N1__CCTTCCCCAAGCGAGT-1	ColEpi	0.822693
001-068_T0_COL_LP_5p_N1__CGCGGTAGTCATACTG-1	ColEpi	4.15583
001-068_T0_COL_LP_5p_N1__GAATAAGCATTAGGCT-1	ColEpi	0.595643
001-068_T0_COL_LP_5p_N1__TTCGGTCTCACTTATC-1	ColEpi	3.35402
001-068_T0_COL_LP_5p_N1__CATCAGACATCGACGC-1	ColEpi	3.27418
001-068_T0_COL_LP_5p_N1__GGCTGGTAGAGGGATA-1	ColEpi	0.250658
001-068_T0_COL_LP_5p_N1__CACATAGGTTTCGCTC-1	ColEpi	3.50123
001-068_T0_COL_LP_5p_N1__AACCATGGTAAACCTC-1	ColEpi	2.33066
001-068_T0_COL_LP_5p_N1__CTGATCCTCCTTCAAT-1	ColEpi	0.455972
001-068_T0_COL_LP_5p_N1__TAGACCAAGGGAAACA-1	ColEpi	3.43078
001-068_T0_COL_LP_5p_N1__CGACCTTAGGCTCATT-1	ColEpi	0.840725
001-068_T0_COL_LP_5p_N1__GAGGTGAAGAGAACAG-1	ColEpi	1.44826
001-068_T0_COL_LP_5p_N1__CCTTACGCATGGATGG-1	ColEpi	6.38833
001-068_T0_COL_LP_5p_N1__TCAACGACAGACAAAT-1	ColEpi	1.23259
001-068_T0_COL_LP_5p_N1__CAGAGAGTCAGCTCTC-1	ColEpi	0.0528106
001-068_T0_COL_LP_5p_N1__ATCTGCCAGGCCCTCA-1	ColEpi	0.405809
001-068_T0_COL_LP_5p_N1__CACCAGGTCAGCGACC-1	ColEpi	5.01044
001-068_T0_COL_LP_5p_N1__GGAACTTGTCATGCCG-1	ColEpi	4.02279
001-068_T0_COL_LP_5p_N1__CTTGGCTAGCGTGAAC-1	ColEpi	6.89455
001-068_T0_COL_LP_5p_N1__ACGATACGTGCTAGCC-1	ColEpi	1.34014
001-068_T0_COL_LP_5p_N1__GTCTTCGGTTTGGCGC-1	ColEpi	2.94863
001-068_T0_COL_LP_5p_N1__GGAATAAAGCCAGGAT-1	ColEpi	1.08349
001-068_T0_COL_LP_5p_N1__TCCACACAGTGGGTTG-1	ColEpi	2.42196
001-068_T0_COL_LP_5p_N1__ACATGGTTCCTTGGTC-1	ColEpi	0.948452
001-068_T0_COL_LP_5p_N1__TAGGCATCATGACATC-1	ColEpi	0.0411906
001-068_T0_COL_LP_5p_N1__TTAGTTCAGCCTTGAT-1	ColEpi	2.67053
001-068_T0_COL_LP_5p_N1__ACGCCAGGTATAGGGC-1	ColEpi	2.39856
001-068_T0_COL_LP_5p_N1__CCTAAAGGTGTGGTTT-1	ColEpi	0.116843
001-068_T0_COL_LP_5p_N1__CGTGTCTAGCGAAGGG-1	ColEpi	7.94252
001-068_T0_COL_LP_5p_N1__GGCTGGTAGATCGGGT-1	ColEpi	2.13206
001-068_T0_COL_LP_5p_N1__TCAATCTAGCGACGTA-1	ColEpi	2.28479
001-068_T0_COL_LP_5p_N1__TTCTTAGCACTAGTAC-1	ColEpi	4.24154
001-068_T0_COL_LP_5p_N1__CAGCAGCCATGCCACG-1	ColEpi	7.92084
001-068_T0_COL_LP_5p_N1__AGAGCTTAGCAGATCG-1	ColEpi	1.54933
001-068_T0_COL_LP_5p_N1__GAATGAATCAACGAAA-1	ColEpi	5.06094
001-068_T0_COL_LP_5p_N1__CTAGTGATCATGCTCC-1	ColEpi	1.58981
001-068_T0_COL_LP_5p_N1__TTGTAGGCAATCTACG-1	ColEpi	5.42517
001-068_T0_COL_LP_5p_N1__TAGTTGGGTGCCTGCA-1	ColEpi	0.868732
001-068_T0_COL_LP_5p_N1__AGCTTGAGTCGGCATC-1	ColEpi	4.23869
001-068_T0_COL_LP_5p_N1__AACTTTCTCGCTGATA-1	ColEpi	2.76279
001-068_T0_COL_LP_5p_N1__TATGCCCCAATTCCTT-1	ColEpi	1.91843
001-068_T0_COL_LP_5p_N1__TGGCCAGTCATCGGAT-1	ColEpi	0.542073
001-068_T0_COL_LP_5p_N1__ATTGGTGAGCTTATCG-1	ColEpi	3.59846
001-068_T0_COL_LP_5p_N1__ATCATCTTCGCCTGAG-1	ColEpi	-0.0898849
001-068_T0_COL_LP_5p_N1__GAAGCAGTCTCGTATT-1	ColEpi	2.17794
001-068_T0_COL_LP_5p_N1__AGAATAGAGCCACGCT-1	ColEpi	-0.27557
001-068_T0_COL_LP_5p_N1__GTTACAGAGATCCTGT-1	ColEpi	1.91217
001-068_T0_COL_LP_5p_N1__ACAGCTACAGTCGTGC-1	ColEpi	2.33706
001-068_T0_COL_LP_5p_N1__GCTCTGTAGTGTACCT-1	ColEpi	0.344973
001-068_T0_COL_LP_5p_N1__AATCGGTCACCCTATC-1	ColEpi	2.15169
001-068_T0_COL_LP_5p_N1__TGAGGGACACATCCGG-1	ColEpi	17.0386
001-068_T0_COL_LP_5p_N1__CCACTACAGGGAGTAA-1	ColEpi	9.56143
001-068_T0_COL_LP_5p_N1__ACACTGATCTTAGCCC-1	ColEpi	2.31512
001-068_T0_COL_LP_5p_N1__TCAGCTCTCTGCTGTC-1	ColEpi	0.316204
001-068_T0_COL_LP_5p_N1__TTAGGACGTTGAACTC-1	ColEpi	1.39699
001-068_T0_COL_LP_5p_N1__CCGGGATTCTGCGGCA-1	ColEpi	1.3799
001-068_T0_COL_LP_5p_N1__ACACCCTAGTGGTAAT-1	ColEpi	5.59968
001-068_T0_COL_LP_5p_N1__CACATTTTCTTAGAGC-1	ColEpi	2.14186
001-068_T0_COL_LP_5p_N1__CCACTACAGTGTTAGA-1	ColEpi	0.476701
001-068_T0_COL_LP_5p_N1__GTCACGGCAATCCGAT-1	ColEpi	1.83925
001-068_T0_COL_LP_5p_N1__AGAGCTTTCTCTAGGA-1	ColEpi	3.03387
001-068_T0_COL_LP_5p_N1__AAACCTGCACTGTTAG-1	ColEpi	1.39101
001-068_T0_COL_LP_5p_N1__CTGCGGAGTTAGTGGG-1	ColEpi	0.456963
001-068_T0_COL_LP_5p_N1__TACTTACTCATTATCC-1	ColEpi	7.17491
001-068_T0_COL_LP_5p_N1__GTTAAGCTCTACCTGC-1	ColEpi	6.08773
001-068_T0_COL_LP_5p_N1__GCTTGAAGTTCAGTAC-1	ColEpi	2.43994
001-068_T0_COL_LP_5p_N1__GAGTCCGAGCGGATCA-1	ColEpi	3.45579
001-068_T0_COL_LP_5p_N1__ACTTGTTCAGCGTTCG-1	ColEpi	2.27244
001-068_T0_COL_LP_5p_N1__GCTTGAACACTTACGA-1	ColEpi	10.0082
001-068_T0_COL_LP_5p_N1__AGGGATGAGATCTGCT-1	ColEpi	5.25927
001-068_T0_COL_LP_5p_N1__GGCAATTTCGGAATCT-1	ColEpi	4.01966
001-068_T0_COL_LP_5p_N1__CTAGTGACACGGTAAG-1	ColEpi	8.82848
001-068_T0_COL_LP_5p_N1__GCAATCACATTAGGCT-1	ColEpi	8.12884
001-068_T0_COL_LP_5p_N1__CCAATCCTCAACGAAA-1	ColEpi	12.6431
001-068_T0_COL_LP_5p_N1__CACAAACTCGTATCAG-1	ColEpi	2.18122
001-068_T0_COL_LP_5p_N1__CTCGAAATCTTTAGGG-1	ColEpi	6.00496
001-068_T0_COL_LP_5p_N1__TGAGCCGCATATGGTC-1	ColEpi	0.32429
001-068_T0_COL_LP_5p_N1__TACTTACCACGGTAAG-1	ColEpi	3.15835
001-068_T0_COL_LP_5p_N1__ATTTCTGGTAGCGTAG-1	ColEpi	1.92529
001-068_T0_COL_LP_5p_N1__CCATTCGAGGCAAAGA-1	ColEpi	1.33876
001-068_T0_COL_LP_5p_N1__GATGAAAAGCACGCCT-1	ColEpi	8.5005
001-068_T0_COL_LP_5p_N1__TCTCATAAGAGACTTA-1	ColEpi	2.83032
001-068_T0_COL_LP_5p_N1__GATCTAGTCTCCGGTT-1	ColEpi	7.66928
001-068_T0_COL_LP_5p_N1__CATCGGGTCTGGTTCC-1	ColEpi	5.13002
001-068_T0_COL_LP_5p_N1__TACACGATCTGCAAGT-1	ColEpi	10.8391
001-068_T0_COL_LP_5p_N1__GCGCAGTTCATGTGGT-1	ColEpi	0.795602
001-068_T0_COL_LP_5p_N1__GCACATACACCAGATT-1	ColEpi	1.30281
001-068_T0_COL_LP_5p_N1__CCTTTCTGTACCGGCT-1	ColEpi	1.95456
001-068_T0_COL_LP_5p_N1__TAAGAGAAGATGAGAG-1	ColEpi	0.273875
001-068_T0_COL_LP_5p_N1__TTCTACAGTTCTGGTA-1	ColEpi	0.847892
001-068_T0_COL_LP_5p_N1__TAGAGCTCATGCGCAC-1	ColEpi	7.7125
001-068_T0_COL_LP_5p_N1__CTAGCCTAGACAGACC-1	ColEpi	8.57716
001-068_T0_COL_LP_5p_N1__AACTCTTCAAGAAAGG-1	ColEpi	1.01274
001-068_T0_COL_LP_5p_N1__GTGCATACAGCTATTG-1	ColEpi	3.18367
001-068_T0_COL_LP_5p_N1__GGGATGAAGGAGTCTG-1	ColEpi	-0.782256
001-068_T0_COL_LP_5p_N1__TCACGAACAGACAAAT-1	ColEpi	1.87069
001-068_T0_COL_LP_5p_N1__CCGGGATCAAACGTGG-1	ColEpi	2.387
001-068_T0_COL_LP_5p_N1__GATGCTATCACGACTA-1	ColEpi	11.366
001-068_T0_COL_LP_5p_N1__TTGTAGGAGCAGATCG-1	ColEpi	6.70371
001-068_T0_COL_LP_5p_N1__CGCGGTAGTCAAAGCG-1	ColEpi	1.43774
001-068_T0_COL_LP_5p_N1__TTTATGCCAGCTGCAC-1	ColEpi	1.25728
001-068_T0_COL_LP_5p_N1__GAACCTATCACCTTAT-1	ColEpi	9.73535
001-068_T0_COL_LP_5p_N1__CATCGAATCTCTGAGA-1	ColEpi	2.26878
001-068_T0_COL_LP_5p_N1__TGCCCATAGTGGGCTA-1	ColEpi	0.778545
001-068_T0_COL_LP_5p_N1__TATTACCCAATGTTGC-1	ColEpi	10.2624
001-068_T0_COL_LP_5p_N1__TACGGATGTATAGGGC-1	ColEpi	7.9892
001-068_T0_COL_LP_5p_N1__ATCGAGTTCGGAGCAA-1	ColEpi	1.14458
001-068_T0_COL_LP_5p_N1__CACAGGCCAGAAGCAC-1	ColEpi	10.7695
001-068_T0_COL_LP_5p_N1__GTGCAGCCATTGGTAC-1	ColEpi	9.25838
001-068_T0_COL_LP_5p_N1__GTTACAGAGTTTCCTT-1	ColEpi	3.78598
001-068_T0_COL_LP_5p_N1__TGCCCATTCGTAGATC-1	ColEpi	1.82223
001-068_T0_COL_LP_5p_N1__CTCAGAATCCCATTTA-1	ColEpi	0.85599
001-068_T0_COL_LP_5p_N1__TCAGGTATCCGCGGTA-1	ColEpi	0.577955
001-068_T0_COL_LP_5p_N1__GTTCTCGCACTGTGTA-1	ColEpi	3.25427
001-068_T0_COL_LP_5p_N1__ACTGTCCAGAAGGGTA-1	ColEpi	2.30995
001-068_T0_COL_LP_5p_N1__AGTAGTCTCCGAAGAG-1	ColEpi	0.902775
001-068_T0_COL_LP_5p_N1__CATTCGCTCTCGCTTG-1	ColEpi	3.38288
001-068_T0_COL_LP_5p_N1__GAGTCCGAGCTAGTCT-1	ColEpi	2.41134
001-068_T0_COL_LP_5p_N1__ACCCACTTCGGTCTAA-1	ColEpi	4.06472
001-068_T0_COL_LP_5p_N1__GGACAAGTCGGCGGTT-1	ColEpi	1.9978
001-068_T0_COL_LP_5p_N1__CATATTCGTGCTTCTC-1	ColEpi	1.58437
001-068_T0_COL_LP_5p_N1__GATGAAAGTCGACTGC-1	ColEpi	3.72429
001-068_T0_COL_LP_5p_N1__CAGAGAGCATTGAGCT-1	ColEpi	1.96308
001-068_T0_COL_LP_5p_N1__TCTATTGTCGCTAGCG-1	ColEpi	5.77431
001-068_T0_COL_LP_5p_N1__ATGAGGGCATTGCGGC-1	ColEpi	-0.564435
001-068_T0_COL_LP_5p_N1__ATGTGTGCATCATCCC-1	ColEpi	2.52857
001-068_T0_COL_LP_5p_N1__CAGAATCTCCGCGTTT-1	ColEpi	1.39076
001-068_T0_COL_LP_5p_N1__GACTAACTCGTCGTTC-1	ColEpi	4.80861
001-068_T0_COL_LP_5p_N1__TGACTAGCAACAACCT-1	ColEpi	0.180744
001-068_T0_COL_LP_5p_N1__TTCGAAGGTGAGGCTA-1	ColEpi	0.326502
001-068_T0_COL_LP_5p_N1__TTAGGCACATTTCACT-1	ColEpi	-0.22108
001-068_T0_COL_LP_5p_N1__GTGAAGGGTCGCTTCT-1	ColEpi	0.877588
001-068_T0_COL_LP_5p_N1__GTAGGCCTCTCAAGTG-1	ColEpi	0.176933
001-068_T0_COL_LP_5p_N1__TTAGGCAGTTACTGAC-1	ColEpi	1.92986
001-068_T0_COL_LP_5p_N1__TGCGCAGGTTTGGGCC-1	ColEpi	4.13648
001-068_T0_COL_LP_5p_N1__TTGTAGGAGTGTTGAA-1	ColEpi	5.46959
001-068_T0_COL_LP_5p_N1__GTGGGTCGTGCGGTAA-1	ColEpi	2.69272
001-068_T0_COL_LP_5p_N1__TATCAGGGTACTTGAC-1	ColEpi	3.21111
001-068_T0_COL_LP_5p_N1__CATGACAGTGTGGTTT-1	ColEpi	-0.109809
001-068_T0_COL_LP_5p_N1__GCTCTGTAGTACACCT-1	ColEpi	7.5456
001-068_T0_COL_LP_5p_N1__AAAGCAAGTATTCGTG-1	ColEpi	1.74154
001-068_T0_COL_LP_5p_N1__ACACCCTAGTACGCGA-1	ColEpi	5.44009
001-068_T0_COL_LP_5p_N1__CGCTATCTCTATCCTA-1	ColEpi	2.01821
001-068_T0_COL_LP_5p_N1__CAGATCATCTGGAGCC-1	ColEpi	3.85323
001-068_T0_COL_LP_5p_N1__ATTTCTGCAGATGGCA-1	ColEpi	8.16192
001-068_T0_COL_LP_5p_N1__GATCTAGGTCTGATTG-1	ColEpi	6.69594
001-068_T0_COL_LP_5p_N1__GTCTCGTCAAACCCAT-1	ColEpi	1.70599
001-068_T0_COL_LP_5p_N1__CGGACGTTCGACGGAA-1	ColEpi	2.39501
001-068_T0_COL_LP_5p_N1__CATCAAGGTAGGGTAC-1	ColEpi	1.93053
001-068_T0_COL_LP_5p_N1__ATGGGAGAGAGGTACC-1	ColEpi	6.02334
001-068_T0_COL_LP_5p_N1__GCACTCTTCTCTGAGA-1	ColEpi	6.00865
001-068_T0_COL_LP_5p_N1__AGGTCCGGTTTGCATG-1	ColEpi	0.684464
001-068_T0_COL_LP_5p_N1__CTGGTCTGTCACCCAG-1	ColEpi	3.07022
001-068_T0_COL_LP_5p_N1__GTAACGTTCAATACCG-1	ColEpi	5.69701
001-068_T0_COL_LP_5p_N1__CATGACAAGACACTAA-1	ColEpi	4.32442
001-068_T0_COL_LP_5p_N1__GAAATGATCTGCCCTA-1	ColEpi	1.17131
001-068_T0_COL_LP_5p_N1__AAGGTTCGTCTCTTAT-1	ColEpi	1.39294
001-068_T0_COL_LP_5p_N1__TGGACGCCAACGATGG-1	ColEpi	1.46347
001-068_T0_COL_LP_5p_N1__GACTGCGAGCTTTGGT-1	ColEpi	2.04227
001-068_T0_COL_LP_5p_N1__CGTCTACCAGACACTT-1	ColEpi	-0.665326
001-068_T0_COL_LP_5p_N1__GCCAAATTCGTCTGCT-1	ColEpi	2.41404
001-068_T0_COL_LP_5p_N1__TTTGTCAGTCTAGTGT-1	ColEpi	1.04403
001-068_T0_COL_LP_5p_N1__GTCTTCGTCTTAACCT-1	ColEpi	12.3403
001-068_T0_COL_LP_5p_N1__CACCACTTCCGCATAA-1	ColEpi	2.11989
001-068_T0_COL_LP_5p_N1__TTAGGACCACCCATGG-1	ColEpi	2.07407
001-068_T0_COL_LP_5p_N1__GAGGTGACATATGAGA-1	ColEpi	5.95243
001-068_T0_COL_LP_5p_N1__AATCCAGTCATCGCTC-1	ColEpi	7.91023
001-068_T0_COL_LP_5p_N1__ATGCGATGTATAAACG-1	ColEpi	0.875345
001-068_T0_COL_LP_5p_N1__TTGCCGTCAATGAAAC-1	ColEpi	1.34372
001-068_T0_COL_LP_5p_N1__TGAGCCGCATGGTAGG-1	ColEpi	2.26922
001-068_T0_COL_LP_5p_N1__CCCAGTTAGAGTGACC-1	ColEpi	2.80229
001-068_T0_COL_LP_5p_N1__CCTAAAGCACGGTTTA-1	ColEpi	0.138329
001-068_T0_COL_LP_5p_N1__CACCACTAGTCCGGTC-1	ColEpi	1.48276
001-068_T0_COL_LP_5p_N1__GACGTTACATACTACG-1	ColEpi	7.12017
001-068_T0_COL_LP_5p_N1__TGTCCCAAGAGCTATA-1	ColEpi	0.308377
001-068_T0_COL_LP_5p_N1__CACAGGCCAGATGGGT-1	ColEpi	1.60714
001-068_T0_COL_LP_5p_N1__CGCGGTATCCTCTAGC-1	ColEpi	1.50956
001-068_T0_COL_LP_5p_N1__GTCACGGAGAGCTGCA-1	ColEpi	3.93467
001-068_T0_COL_LP_5p_N1__ACTGCTCCATTCCTCG-1	ColEpi	1.55873
001-068_T0_COL_LP_5p_N1__ATTGGACGTAAGTGTA-1	ColEpi	0.271694
001-068_T0_COL_LP_5p_N1__TTAGGCAAGACAAGCC-1	ColEpi	-0.82709
001-068_T0_COL_LP_5p_N1__GACTGCGGTGAGGGAG-1	ColEpi	0.760748
001-068_T0_COL_LP_5p_N1__CGTCTACAGTTACGGG-1	ColEpi	-0.106552
001-068_T0_COL_LP_5p_N1__AACTCTTAGACGACGT-1	ColEpi	0.40099
001-068_T0_COL_LP_5p_N1__TTTGGTTGTCTTGCGG-1	ColEpi	3.82822
001-068_T0_COL_LP_5p_N1__TCCACACTCAGGCGAA-1	ColEpi	2.09077
001-068_T0_COL_LP_5p_N1__AGGCCGTCAGTGGAGT-1	ColEpi	-0.396796
001-068_T0_COL_LP_5p_N1__CTGCGGAAGTACGTAA-1	ColEpi	2.30643
001-068_T0_COL_LP_5p_N1__CGTCAGGAGAGTGAGA-1	ColEpi	0.0915706
001-068_T0_COL_LP_5p_N1__TCATTTGTCAGTCCCT-1	ColEpi	7.95411
001-068_T0_COL_LP_5p_N1__CACAAACCAAGAGGCT-1	ColEpi	1.84911
001-068_T0_COL_LP_5p_N1__ACGGCCACACTGTCGG-1	ColEpi	0.164861
001-068_T0_COL_LP_5p_N1__TTGAACGAGTGTGAAT-1	ColEpi	0.337797
001-068_T0_COL_LP_5p_N1__CCTACACGTCCGACGT-1	ColEpi	5.57129
001-068_T0_COL_LP_5p_N1__CACATTTAGGTCATCT-1	ColEpi	0.507907
001-068_T0_COL_LP_5p_N1__GTTCATTTCCAGAAGG-1	ColEpi	0.874395
001-068_T0_COL_LP_5p_N1__CAGCGACCAAGGTTCT-1	ColEpi	-0.0595456
001-068_T0_COL_LP_5p_N1__CGTTGGGGTACGACCC-1	ColEpi	1.65027
001-068_T0_COL_LP_5p_N1__AACGTTGTCAACGCTA-1	ColEpi	6.06857
001-068_T0_COL_LP_5p_N1__GGGTCTGGTTTAGCTG-1	ColEpi	-0.771677
001-068_T0_COL_LP_5p_N1__TGTATTCGTATAGTAG-1	ColEpi	1.5587
001-068_T0_COL_LP_5p_N1__CGGAGCTTCAGGCGAA-1	ColEpi	-0.35968
001-068_T0_COL_LP_5p_N1__CCTAGCTGTGTCGCTG-1	ColEpi	0.887849
001-068_T0_COL_LP_5p_N1__GTCTTCGTCAGCTCTC-1	ColEpi	1.05225
001-068_T0_COL_LP_5p_N1__TCTCTAATCATACGGT-1	ColEpi	3.08608
001-068_T0_COL_LP_5p_N1__AACCGCGGTGATGCCC-1	ColEpi	1.35043
001-068_T0_COL_LP_5p_N1__TAAGCGTGTAATCGTC-1	ColEpi	-0.374869
001-068_T0_COL_LP_5p_N1__ATCTACTTCCTTTACA-1	ColEpi	-0.607469
001-009_T0_COL_LP_5p_N1__AAAGTAGAGACTACAA-1	ColEpi	2.45761
001-009_T0_COL_LP_5p_N1__TTGCCGTTCATGTGGT-1	ColEpi	10.5249
001-009_T0_COL_LP_5p_N1__GACCAATAGACGCACA-1	ColEpi	3.64662
001-009_T0_COL_LP_5p_N1__AATCGGTTCATGCTCC-1	ColEpi	7.10223
001-009_T0_COL_LP_5p_N1__TTATGCTCACATTTCT-1	ColEpi	4.16395
001-009_T0_COL_LP_5p_N1__ATCCGAAGTGTTGAGG-1	ColEpi	1.56111
001-009_T0_COL_LP_5p_N1__ACGCCAGAGTCACGCC-1	ColEpi	2.0942
001-009_T0_COL_LP_5p_N1__CTGCTGTAGTGCCATT-1	ColEpi	2.85293
001-009_T0_COL_LP_5p_N1__TGTTCCGCAAGGGTCA-1	ColEpi	4.16896
001-009_T0_COL_LP_5p_N1__TAGACCAAGCGTCTAT-1	ColEpi	7.26524
001-009_T0_COL_LP_5p_N1__TTGCCGTTCGCGATCG-1	ColEpi	4.30179
001-009_T0_COL_LP_5p_N1__TCAATCTTCTTAACCT-1	ColEpi	3.95044
001-009_T0_COL_LP_5p_N1__TATCTCAGTCAAACTC-1	ColEpi	4.06085
001-009_T0_COL_LP_5p_N1__GGTGTTATCGTACGGC-1	ColEpi	0.0996429
001-009_T0_COL_LP_5p_N1__CTCGTCAAGAATGTGT-1	ColEpi	2.40468
001-009_T0_COL_LP_5p_N1__CATGACAAGACACTAA-1	ColEpi	5.40851
001-009_T0_COL_LP_5p_N1__CATTATCCATTTCACT-1	ColEpi	0.802712
001-009_T0_COL_LP_5p_N1__CGTGTCTTCAGCATGT-1	ColEpi	1.32708
001-009_T0_COL_LP_5p_N1__AGGGTGACACGAGGTA-1	ColEpi	7.65324
001-009_T0_COL_LP_5p_N1__TGGCTGGGTCTGATTG-1	ColEpi	0.392048
001-009_T0_COL_LP_5p_N1__TCAGCTCCACTCAGGC-1	ColEpi	3.95685
001-009_T0_COL_LP_5p_N1__AGTGGGAGTGTAAGTA-1	ColEpi	4.12565
001-009_T0_COL_LP_5p_N1__CATGGCGGTACCGTTA-1	ColEpi	6.95847
001-009_T0_COL_LP_5p_N1__CACTCCATCAGTTTGG-1	ColEpi	1.86878
001-009_T0_COL_LP_5p_N1__GACACGCTCAGCGACC-1	ColEpi	1.6042
001-009_T0_COL_LP_5p_N1__GTTACAGTCCCATTTA-1	ColEpi	1.0243
001-009_T0_COL_LP_5p_N1__GGCTCGACACCAGATT-1	ColEpi	5.53098
001-009_T0_COL_LP_5p_N1__CTAATGGCATAGTAAG-1	ColEpi	0.126923
001-009_T0_COL_LP_5p_N1__CGAATGTTCCCAACGG-1	ColEpi	2.94933
001-009_T0_COL_LP_5p_N1__ACGGGTCTCGTCCAGG-1	ColEpi	3.01152
001-009_T0_COL_LP_5p_N1__CTGATCCGTCTTCGTC-1	ColEpi	0.84685
001-009_T0_COL_LP_5p_N1__ACTATCTAGTACGACG-1	ColEpi	2.55788
001-009_T0_COL_LP_5p_N1__TCACGAACAGTCGTGC-1	ColEpi	1.82801
001-009_T0_COL_LP_5p_N1__GTACGTATCTCTAAGG-1	ColEpi	4.71504
001-009_T0_COL_LP_5p_N1__GCGGGTTGTTCGAATC-1	ColEpi	5.40406
001-009_T0_COL_LP_5p_N1__TTCTTAGGTTGGAGGT-1	ColEpi	9.36774
001-009_T0_COL_LP_5p_N1__CTCGTACTCAGGCGAA-1	ColEpi	1.79299
001-009_T0_COL_LP_5p_N1__AAGCCGCCAGCTGCAC-1	ColEpi	5.11985
001-009_T0_COL_LP_5p_N1__CACCAGGCAGCATGAG-1	ColEpi	1.37579
001-009_T0_COL_LP_5p_N1__GAAATGAAGGCACATG-1	ColEpi	3.50947
001-009_T0_COL_LP_5p_N1__AGAATAGCAACACCTA-1	ColEpi	1.88166
001-009_T0_COL_LP_5p_N1__TTGACTTAGCAACGGT-1	ColEpi	1.37881
001-009_T0_COL_LP_5p_N1__CGTCAGGTCTCCGGTT-1	ColEpi	7.61733
001-009_T0_COL_LP_5p_N1__TACCTTACATGTCGAT-1	ColEpi	2.78022
001-009_T0_COL_LP_5p_N1__CTACATTGTTGTGGAG-1	ColEpi	10.6581
001-009_T0_COL_LP_5p_N1__TAAGAGACAACACGCC-1	ColEpi	1.96227
001-009_T0_COL_LP_5p_N1__CGTGTAACAGGAATCG-1	ColEpi	2.93784
001-009_T0_COL_LP_5p_N1__GAATGAAGTCGCCATG-1	ColEpi	3.25172
001-009_T0_COL_LP_5p_N1__CTAGAGTTCATGCTCC-1	ColEpi	3.10815
001-009_T0_COL_LP_5p_N1__TGGGCGTAGATGAGAG-1	ColEpi	12.4508
001-009_T0_COL_LP_5p_N1__ACACCCTTCCACGTGG-1	ColEpi	1.42763
001-009_T0_COL_LP_5p_N1__CACACCTGTCTCGTTC-1	ColEpi	9.92097
001-009_T0_COL_LP_5p_N1__TGCGTGGAGCCACTAT-1	ColEpi	1.12076
001-009_T0_COL_LP_5p_N1__AGCATACAGCTGAACG-1	ColEpi	4.09642
001-009_T0_COL_LP_5p_N1__GCAGTTAAGTGTACCT-1	ColEpi	3.02782
001-009_T0_COL_LP_5p_N1__CTTAGGAAGGAATCGC-1	ColEpi	10.0585
001-009_T0_COL_LP_5p_N1__CCATGTCCAATAAGCA-1	ColEpi	2.65819
001-009_T0_COL_LP_5p_N1__ATGTGTGTCCTTGACC-1	ColEpi	1.73369
001-009_T0_COL_LP_5p_N1__GAGTCCGAGTCGTACT-1	ColEpi	2.3663
001-009_T0_COL_LP_5p_N1__GCTCTGTCAATAGAGT-1	ColEpi	4.57499
001-009_T0_COL_LP_5p_N1__ATTACTCCAAGCCATT-1	ColEpi	8.3368
001-009_T0_COL_LP_5p_N1__TGTCCCAGTTAAAGTG-1	ColEpi	4.27759
001-009_T0_COL_LP_5p_N1__CAAGGCCGTCAGGACA-1	ColEpi	3.43804
001-009_T0_COL_LP_5p_N1__GTCACAAAGAGTGAGA-1	ColEpi	3.60998
001-009_T0_COL_LP_5p_N1__CGATTGAGTCAAAGCG-1	ColEpi	2.35317
001-009_T0_COL_LP_5p_N1__TCGCGTTCACTGTCGG-1	ColEpi	3.04387
001-009_T0_COL_LP_5p_N1__CAGCATAAGCGAAGGG-1	ColEpi	1.80327
001-009_T0_COL_LP_5p_N1__CTGTGCTCATCGGGTC-1	ColEpi	-0.778834
001-009_T0_COL_LP_5p_N1__CTACCCAAGAAGGGTA-1	ColEpi	4.46768
001-009_T0_COL_LP_5p_N1__GTGAAGGAGTCATCCA-1	ColEpi	2.77199
001-009_T0_COL_LP_5p_N1__TAGTGGTCACTATCTT-1	ColEpi	7.05425
001-009_T0_COL_LP_5p_N1__GGTGAAGTCTAACTGG-1	ColEpi	6.23995
001-009_T0_COL_LP_5p_N1__TGACTAGGTCATCCCT-1	ColEpi	5.19742
001-009_T0_COL_LP_5p_N1__GTCTTCGTCTTGCCGT-1	ColEpi	1.16037
001-009_T0_COL_LP_5p_N1__CGGCTAGAGGGAAACA-1	ColEpi	3.73602
001-009_T0_COL_LP_5p_N1__CCCTCCTCAAGCGTAG-1	ColEpi	8.0684
001-009_T0_COL_LP_5p_N1__CCCAATCTCATATCGG-1	ColEpi	2.62183
001-009_T0_COL_LP_5p_N1__TCGTAGAGTAGCTGCC-1	ColEpi	4.91837
001-009_T0_COL_LP_5p_N1__TGGACGCGTTCGAATC-1	ColEpi	3.20512
001-009_T0_COL_LP_5p_N1__GCTTCCAAGGCCATAG-1	ColEpi	1.79473
001-009_T0_COL_LP_5p_N1__ACGGGCTTCAGTGTTG-1	ColEpi	3.01486
001-009_T0_COL_LP_5p_N1__GGAATAAGTGTCAATC-1	ColEpi	0.315905
001-009_T0_COL_LP_5p_N1__TACTTACTCATGCTCC-1	ColEpi	2.17497
001-009_T0_COL_LP_5p_N1__ATTTCTGGTAGCGTAG-1	ColEpi	3.1784
001-009_T0_COL_LP_5p_N1__TCGGTAAAGAAGCCCA-1	ColEpi	0.122825
001-009_T0_COL_LP_5p_N1__GAGGTGAAGCGTTTAC-1	ColEpi	12.2693
001-009_T0_COL_LP_5p_N1__CATCAGAAGATAGGAG-1	ColEpi	1.22563
001-009_T0_COL_LP_5p_N1__CCGGGATGTCCTCCAT-1	ColEpi	6.32713
001-009_T0_COL_LP_5p_N1__AAAGTAGAGTCTCGGC-1	ColEpi	5.64463
001-009_T0_COL_LP_5p_N1__TTGGCAAAGAAGATTC-1	ColEpi	-0.71201
001-009_T0_COL_LP_5p_N1__GACGGCTGTCTAAACC-1	ColEpi	2.03518
001-009_T0_COL_LP_5p_N1__GCGCCAAGTGGCAAAC-1	ColEpi	3.08602
001-009_T0_COL_LP_5p_N1__GTACTCCGTGTTTGGT-1	ColEpi	0.963458
001-009_T0_COL_LP_5p_N1__AATCCAGTCTCTGTCG-1	ColEpi	3.62388
001-009_T0_COL_LP_5p_N1__TTGGCAAAGGCAGGTT-1	ColEpi	3.70828
001-009_T0_COL_LP_5p_N1__TTTCCTCTCAACACGT-1	ColEpi	1.69702
001-009_T0_COL_LP_5p_N1__GGATGTTTCTGTCAAG-1	ColEpi	1.29768
001-009_T0_COL_LP_5p_N1__TGAGAGGAGCTGTCTA-1	ColEpi	4.18344
001-009_T0_COL_LP_5p_N1__TGAGAGGGTAGCTGCC-1	ColEpi	-0.110863
001-009_T0_COL_LP_5p_N1__TCTATTGCAGTGACAG-1	ColEpi	0.994016
001-009_T0_COL_LP_5p_N1__ACGATACCACACCGAC-1	ColEpi	8.16071
001-009_T0_COL_LP_5p_N1__TAGACCATCGGCCGAT-1	ColEpi	3.89362
001-009_T0_COL_LP_5p_N1__GTTCGGGAGGTGCTTT-1	ColEpi	2.28553
001-009_T0_COL_LP_5p_N1__TTTGTCAAGCGTAGTG-1	ColEpi	0.0804228
001-009_T0_COL_LP_5p_N1__TGAAAGATCGCGCCAA-1	ColEpi	1.97741
001-009_T0_COL_LP_5p_N1__GGGATGACATGGTTGT-1	ColEpi	0.0799482
001-009_T0_COL_LP_5p_N1__CATGGCGAGGCCCTCA-1	ColEpi	8.80038
001-009_T0_COL_LP_5p_N1__AAGCCGCCAGAAGCAC-1	ColEpi	2.3436
001-009_T0_COL_LP_5p_N1__GGCGTGTGTCCGAGTC-1	ColEpi	1.78498
001-009_T0_COL_LP_5p_N1__ATCTGCCGTCCATCCT-1	ColEpi	1.92609
001-009_T0_COL_LP_5p_N1__CCCTCCTTCTCTTGAT-1	ColEpi	2.02162
001-009_T0_COL_LP_5p_N1__GAACGGATCTTAGCCC-1	ColEpi	4.67228
001-009_T0_COL_LP_5p_N1__CGGAGCTTCCTACAGA-1	ColEpi	3.11548
001-009_T0_COL_LP_5p_N1__CCATGTCGTGCAGACA-1	ColEpi	6.66341
001-009_T0_COL_LP_5p_N1__GTGAAGGAGCGCTCCA-1	ColEpi	2.58993
001-009_T0_COL_LP_5p_N1__CGATGTACAGCCTATA-1	ColEpi	3.06393
001-009_T0_COL_LP_5p_N1__CGCGTTTAGTTCGCGC-1	ColEpi	-0.743549
001-009_T0_COL_LP_5p_N1__GGTGCGTCAGTATAAG-1	ColEpi	1.30055
001-009_T0_COL_LP_5p_N1__TATTACCCAGTAAGAT-1	ColEpi	9.24916
001-009_T0_COL_LP_5p_N1__ATTCTACGTGCAACTT-1	ColEpi	0.304195
001-009_T0_COL_LP_5p_N1__CCTTCCCGTTCATGGT-1	ColEpi	1.06046
001-009_T0_COL_LP_5p_N1__CGGAGTCCATTAGCCA-1	ColEpi	-1.15169
001-009_T0_COL_LP_5p_N1__AGCTCCTTCTATCGCC-1	ColEpi	4.92942
001-009_T0_COL_LP_5p_N1__AGTAGTCTCGCGTAGC-1	ColEpi	3.09959
001-009_T0_COL_LP_5p_N1__TCTTCGGAGCGATATA-1	ColEpi	0.570957
001-009_T0_COL_LP_5p_N1__TGCCCTATCCGGGTGT-1	ColEpi	8.49398
001-009_T0_COL_LP_5p_N1__TGCGGGTGTTAGGGTG-1	ColEpi	0.0561605
001-009_T0_COL_LP_5p_N1__GCGGGTTCATGGAATA-1	ColEpi	3.94641
001-009_T0_COL_LP_5p_N1__CATCAGATCAAGCCTA-1	ColEpi	3.87089
001-009_T0_COL_LP_5p_N1__GGACGTCGTCATCGGC-1	ColEpi	1.70691
001-009_T0_COL_LP_5p_N1__GCGCAACTCCTAAGTG-1	ColEpi	5.89605
001-009_T0_COL_LP_5p_N1__AAGGCAGGTCGGGTCT-1	ColEpi	-0.685829
001-009_T0_COL_LP_5p_N1__AAACGGGGTGGTAACG-1	ColEpi	0.408922
001-009_T0_COL_LP_5p_N1__GTTCTCGCACGTCAGC-1	ColEpi	1.64315
001-009_T0_COL_LP_5p_N1__GGCCGATGTATAGGTA-1	ColEpi	3.48245
001-009_T0_COL_LP_5p_N1__TTTATGCTCGCGTTTC-1	ColEpi	2.61073
001-009_T0_COL_LP_5p_N1__TAGACCAGTCAAGCGA-1	ColEpi	4.93534
001-009_T0_COL_LP_5p_N1__TCATTTGTCAGTCAGT-1	ColEpi	1.0134
001-009_T0_COL_LP_5p_N1__CAGTAACGTCGAGATG-1	ColEpi	4.89314
001-009_T0_COL_LP_5p_N1__GATGAAAAGGATGCGT-1	ColEpi	-0.81165
001-009_T0_COL_LP_5p_N1__CTACGTCGTTATCACG-1	ColEpi	-0.182727
001-009_T0_COL_LP_5p_N1__GCTTGAACATCTCGCT-1	ColEpi	-1.69242
001-009_T0_COL_LP_5p_N1__TTGACTTTCTCGCATC-1	ColEpi	-0.8706
001-009_T0_COL_LP_5p_N1__CGTAGCGGTCAGAATA-1	ColEpi	6.47314
001-009_T0_COL_LP_5p_N1__TGACTAGCACCAGATT-1	ColEpi	4.05129
001-009_T0_COL_LP_5p_N1__CTCATTAAGACTGTAA-1	ColEpi	2.73417
001-009_T0_COL_LP_5p_N1__GTATTCTTCCTTTACA-1	ColEpi	2.64318
001-009_T0_COL_LP_5p_N1__TGGGAAGCACACCGAC-1	ColEpi	-0.373747
001-009_T0_COL_LP_5p_N1__CTCGAAATCGACCAGC-1	ColEpi	0.0509058
001-009_T0_COL_LP_5p_N1__GATTCAGCAAGGTTCT-1	ColEpi	7.57258
001-009_T0_COL_LP_5p_N1__TGCGGGTTCAAGAAGT-1	ColEpi	-0.034644
001-009_T0_COL_LP_5p_N1__TAAGTGCGTAAGGGAA-1	ColEpi	8.05591
001-009_T0_COL_LP_5p_N1__AGGCCACCATCTATGG-1	ColEpi	-1.01757
001-009_T0_COL_LP_5p_N1__GCGCGATTCCTTTCGG-1	ColEpi	2.5801
001-009_T0_COL_LP_5p_N1__GCCTCTATCACCGTAA-1	ColEpi	-0.029354
001-017_T0_COL_LP_5p_N1__CAGAGAGTCTGAAAGA-1	ColEpi	3.55413
001-017_T0_COL_LP_5p_N1__CGATTGACAGGACCCT-1	ColEpi	0.571849
001-017_T0_COL_LP_5p_N1__CGGAGCTGTGCTAGCC-1	ColEpi	-0.32904
001-017_T0_COL_LP_5p_N1__CAAGAAATCGAGAGCA-1	ColEpi	3.44592
001-017_T0_COL_LP_5p_N1__TACTCATTCCCAGGTG-1	ColEpi	4.3725
001-017_T0_COL_LP_5p_N1__GTATTCTAGGTGACCA-1	ColEpi	2.63457
001-017_T0_COL_LP_5p_N1__CTTACCGGTCGACTGC-1	ColEpi	2.24965
001-017_T0_COL_LP_5p_N1__TCAGGATGTTGACGTT-1	ColEpi	4.00223
001-017_T0_COL_LP_5p_N1__TATGCCCTCACGAAGG-1	ColEpi	1.87507
001-017_T0_COL_LP_5p_N1__GCTCTGTCACTTAACG-1	ColEpi	2.00098
001-017_T0_COL_LP_5p_N1__GCAGCCATCGGAAACG-1	ColEpi	2.47699
001-017_T0_COL_LP_5p_N1__ACTTACTGTGTCAATC-1	ColEpi	4.02611
001-017_T0_COL_LP_5p_N1__TGTCCCAGTAGGGTAC-1	ColEpi	1.52114
001-017_T0_COL_LP_5p_N1__ACTTGTTTCAGGATCT-1	ColEpi	0.643361
001-017_T0_COL_LP_5p_N1__CTAAGACTCTGTACGA-1	ColEpi	-1.34614
001-017_T0_COL_LP_5p_N1__AATCCAGCACTATCTT-1	ColEpi	0.0569779
001-017_T0_COL_LP_5p_N1__CTTAACTCACGACTCG-1	ColEpi	7.16608
001-017_T0_COL_LP_5p_N1__TCGTAGAGTTTAGGAA-1	ColEpi	0.160003
001-017_T0_COL_LP_5p_N1__AATCCAGCACGACTCG-1	ColEpi	-0.393126
001-017_T0_COL_LP_5p_N1__GATCGTACAGGGTACA-1	ColEpi	1.46387
001-017_T0_COL_LP_5p_N1__CTACACCCAGTGGGAT-1	ColEpi	0.0134455
001-017_T0_COL_LP_5p_N1__GATGCTAGTAGAAAGG-1	ColEpi	4.56406
001-017_T0_COL_LP_5p_N1__TCAGCTCCATCTATGG-1	ColEpi	-0.883173
001-017_T0_COL_LP_5p_N1__CCCTCCTAGTGGTAGC-1	ColEpi	0.583557
001-017_T0_COL_LP_5p_N1__TGTGGTACACCAACCG-1	ColEpi	7.49864
001-017_T0_COL_LP_5p_N1__ACGATGTCAGTATCTG-1	ColEpi	0.606209
001-017_T0_COL_LP_5p_N1__GACGTGCAGCTGAACG-1	ColEpi	-0.0208254
001-017_T0_COL_LP_5p_N1__TCTATTGGTGAGGCTA-1	ColEpi	6.36982
001-017_T0_COL_LP_5p_N1__AGGCCACTCACCTTAT-1	ColEpi	-0.544798
001-017_T0_COL_LP_5p_N1__ACAGCTATCCACGACG-1	ColEpi	1.99584
001-017_T0_COL_LP_5p_N1__ACACCAAGTACTTAGC-1	ColEpi	6.51802
001-017_T0_COL_LP_5p_N1__TGATTTCAGAGAGCTC-1	ColEpi	4.73511
001-017_T0_COL_LP_5p_N1__TAGACCAAGGCCCTCA-1	ColEpi	0.0912549
001-017_T0_COL_LP_5p_N1__AACTTTCAGCGTCAAG-1	ColEpi	-0.00713621
001-017_T0_COL_LP_5p_N1__AAACGGGGTTATGCGT-1	ColEpi	2.0041
001-017_T0_COL_LP_5p_N1__CATGGCGGTTTAGCTG-1	ColEpi	4.53007
001-017_T0_COL_LP_5p_N1__CTCATTAAGAGCTTCT-1	ColEpi	2.6952
001-017_T0_COL_LP_5p_N1__TTCGGTCCATATGCTG-1	ColEpi	6.35917
001-017_T0_COL_LP_5p_N1__GGATGTTGTCTGGTCG-1	ColEpi	2.74699
001-017_T0_COL_LP_5p_N1__TGGGCGTAGGGTTCCC-1	ColEpi	0.417065
001-017_T0_COL_LP_5p_N1__CAACCTCTCGCGCCAA-1	ColEpi	2.25794
001-017_T0_COL_LP_5p_N1__GAGTCCGGTCAGCTAT-1	ColEpi	0.753209
001-017_T0_COL_LP_5p_N1__CTTACCGCAAAGGTGC-1	ColEpi	5.77637
001-017_T0_COL_LP_5p_N1__GAATAAGGTTCAACCA-1	ColEpi	2.46206
001-017_T0_COL_LP_5p_N1__TCAGGATGTATTCGTG-1	ColEpi	1.7954
001-017_T0_COL_LP_5p_N1__GCTGCTTCAGCATGAG-1	ColEpi	4.33441
001-017_T0_COL_LP_5p_N1__AAACGGGTCCAGAGGA-1	ColEpi	2.85602
001-017_T0_COL_LP_5p_N1__TCAGCTCAGGTAAACT-1	ColEpi	3.6233
001-017_T0_COL_LP_5p_N1__CGTAGCGAGTTGCAGG-1	ColEpi	7.38865
001-017_T0_COL_LP_5p_N1__CACATAGGTCCTAGCG-1	ColEpi	4.62537
001-017_T0_COL_LP_5p_N1__AACTCAGTCCTAGGGC-1	ColEpi	1.05649
001-017_T0_COL_LP_5p_N1__CAGCGACTCTGGAGCC-1	ColEpi	11.0923
001-017_T0_COL_LP_5p_N1__GACGCGTGTCCAGTAT-1	ColEpi	4.52326
001-017_T0_COL_LP_5p_N1__TAAACCGGTTAAGATG-1	ColEpi	-0.100744
001-017_T0_COL_LP_5p_N1__TTTCCTCAGCCAGTAG-1	ColEpi	0.217879
001-017_T0_COL_LP_5p_N1__TCAGCTCCATGACATC-1	ColEpi	2.93751
001-017_T0_COL_LP_5p_N1__CAGATCACACAGACAG-1	ColEpi	1.70756
001-017_T0_COL_LP_5p_N1__AATCGGTCAGTCTTCC-1	ColEpi	3.89225
001-017_T0_COL_LP_5p_N1__TAAGTGCCAACACGCC-1	ColEpi	7.45939
001-017_T0_COL_LP_5p_N1__CAGCTGGGTTGAGGTG-1	ColEpi	0.222517
001-017_T0_COL_LP_5p_N1__GGAGCAACATACAGCT-1	ColEpi	6.40419
001-017_T0_COL_LP_5p_N1__TTCCCAGGTATAATGG-1	ColEpi	0.204979
001-017_T0_COL_LP_5p_N1__CACATTTAGAAGATTC-1	ColEpi	3.35985
001-017_T0_COL_LP_5p_N1__GCGCCAAGTAGCGTCC-1	ColEpi	0.2982
001-017_T0_COL_LP_5p_N1__AATCCAGTCGTTACAG-1	ColEpi	0.935781
001-017_T0_COL_LP_5p_N1__GTTCATTGTATAGGTA-1	ColEpi	0.643713
001-017_T0_COL_LP_5p_N1__GCAGCCATCCCACTTG-1	ColEpi	0.981645
001-017_T0_COL_LP_5p_N1__TGTCCCAAGATCCCAT-1	ColEpi	1.01545
001-017_T0_COL_LP_5p_N1__CCCATACGTGCCTGGT-1	ColEpi	10.0438
001-017_T0_COL_LP_5p_N1__GTCTTCGCATTGCGGC-1	ColEpi	2.99045
001-017_T0_COL_LP_5p_N1__AAACGGGCAGTGAGTG-1	ColEpi	2.4382
001-017_T0_COL_LP_5p_N1__CAGAATCGTGACGCCT-1	ColEpi	2.47864
001-017_T0_COL_LP_5p_N1__TACCTTAGTAAATGAC-1	ColEpi	-1.12873
001-017_T0_COL_LP_5p_N1__TACGGTACACGTCTCT-1	ColEpi	1.83983
001-017_T0_COL_LP_5p_N1__CTCGTACCAGACGCTC-1	ColEpi	0.998944
001-017_T0_COL_LP_5p_N1__TATTACCGTCATCGGC-1	ColEpi	1.83692
001-017_T0_COL_LP_5p_N1__TTATGCTTCTACTCAT-1	ColEpi	3.41616
001-017_T0_COL_LP_5p_N1__GGGATGAGTAGCGTGA-1	ColEpi	4.89536
001-017_T0_COL_LP_5p_N1__CTTACCGTCAATAAGG-1	ColEpi	0.0210107
001-017_T0_COL_LP_5p_N1__TGAAAGATCATAGCAC-1	ColEpi	4.5978
001-017_T0_COL_LP_5p_N1__CATCGGGAGGCTCAGA-1	ColEpi	0.62668
001-017_T0_COL_LP_5p_N1__CGTGTCTTCTGCTGTC-1	ColEpi	0.15832
001-017_T0_COL_LP_5p_N1__TACCTTATCAGAGCTT-1	ColEpi	-0.102517
001-017_T0_COL_LP_5p_N1__CCATGTCAGGCAGGTT-1	ColEpi	0.6419
001-017_T0_COL_LP_5p_N1__ACTTTCAAGATGGCGT-1	ColEpi	-0.432172
001-017_T0_COL_LP_5p_N1__TTATGCTCAGCTGCAC-1	ColEpi	-0.79061
001-017_T0_COL_LP_5p_N1__CTCATTAGTTAAGAAC-1	ColEpi	2.0348
001-017_T0_COL_LP_5p_N1__ACACCGGTCTGCTTGC-1	ColEpi	0.459008
001-017_T0_COL_LP_5p_N1__ACGAGCCCATGTAGTC-1	ColEpi	3.52238
001-017_T0_COL_LP_5p_N1__CACATAGCACCAGGTC-1	ColEpi	0.589199
001-017_T0_COL_LP_5p_N1__GTACTTTGTTTGCATG-1	ColEpi	2.69187
001-017_T0_COL_LP_5p_N1__CTCACACTCCTTAATC-1	ColEpi	1.34636
001-017_T0_COL_LP_5p_N1__TGCGCAGGTACCATCA-1	ColEpi	-0.434131
001-017_T0_COL_LP_5p_N1__GTGCGGTCATAACCTG-1	ColEpi	-0.150973
001-017_T0_COL_LP_5p_N1__CCACGGAAGATCCGAG-1	ColEpi	4.43989
001-017_T0_COL_LP_5p_N1__TTCGGTCTCAACGGCC-1	ColEpi	-0.555939
001-023_T0_COL_LP_5p_N1__ACGCAGCAGCAAATCA-1	ColEpi	3.92647
001-023_T0_COL_LP_5p_N1__ACAGCCGAGGCGATAC-1	ColEpi	4.03342
001-023_T0_COL_LP_5p_N1__CGCGGTAGTTGCGTTA-1	ColEpi	3.27196
001-023_T0_COL_LP_5p_N1__GGACAAGTCACTCCTG-1	ColEpi	2.69162
001-023_T0_COL_LP_5p_N1__GCATACACACGACTCG-1	ColEpi	2.56331
001-023_T0_COL_LP_5p_N1__ACGCAGCGTCACACGC-1	ColEpi	3.51848
001-023_T0_COL_LP_5p_N1__AGCAGCCGTAAAGTCA-1	ColEpi	4.42996
001-023_T0_COL_LP_5p_N1__ATCTACTCACATTCGA-1	ColEpi	2.87956
001-023_T0_COL_LP_5p_N1__ATTCTACAGCTTTGGT-1	ColEpi	2.30408
001-023_T0_COL_LP_5p_N1__AGCGTATAGTTGTAGA-1	ColEpi	4.90763
001-023_T0_COL_LP_5p_N1__CACTCCAAGCAAATCA-1	ColEpi	1.3725
001-023_T0_COL_LP_5p_N1__GGAACTTGTTCAGCGC-1	ColEpi	4.39601
001-023_T0_COL_LP_5p_N1__GCGACCACATACCATG-1	ColEpi	4.99327
001-023_T0_COL_LP_5p_N1__ACGTCAATCGGTCTAA-1	ColEpi	1.89826
001-023_T0_COL_LP_5p_N1__GCTGCGAAGAAGGACA-1	ColEpi	3.08703
001-023_T0_COL_LP_5p_N1__ACATGGTTCTTGTATC-1	ColEpi	7.37583
001-023_T0_COL_LP_5p_N1__ATCATGGCACACTGCG-1	ColEpi	1.11291
001-023_T0_COL_LP_5p_N1__TACAGTGCAGCTCGAC-1	ColEpi	3.82597
001-023_T0_COL_LP_5p_N1__ATCCACCCAAGACACG-1	ColEpi	2.78658
001-023_T0_COL_LP_5p_N1__GCACTCTGTCTAAACC-1	ColEpi	4.48524
001-023_T0_COL_LP_5p_N1__CGTCAGGCAGTCAGAG-1	ColEpi	0.994403
001-023_T0_COL_LP_5p_N1__CGGACGTAGGCGACAT-1	ColEpi	6.02493
001-023_T0_COL_LP_5p_N1__CGTCCATGTTCGTGAT-1	ColEpi	4.75411
001-023_T0_COL_LP_5p_N1__TCAGATGAGATACACA-1	ColEpi	7.7169
001-023_T0_COL_LP_5p_N1__GGGCACTGTATCACCA-1	ColEpi	4.77505
001-023_T0_COL_LP_5p_N1__TGAAAGACACCCATGG-1	ColEpi	5.58227
001-023_T0_COL_LP_5p_N1__CCGGTAGAGATCCTGT-1	ColEpi	7.82127
001-023_T0_COL_LP_5p_N1__TCGTAGAGTATCACCA-1	ColEpi	2.68693
001-023_T0_COL_LP_5p_N1__CCTTCCCAGCAGATCG-1	ColEpi	2.13201
001-023_T0_COL_LP_5p_N1__AAGGTTCAGGGTATCG-1	ColEpi	3.84419
001-023_T0_COL_LP_5p_N1__CAGCTGGGTTCGTGAT-1	ColEpi	4.48785
001-023_T0_COL_LP_5p_N1__TCTGAGAGTACCTACA-1	ColEpi	3.4347
001-023_T0_COL_LP_5p_N1__CCGTTCAAGGGCACTA-1	ColEpi	4.61191
001-023_T0_COL_LP_5p_N1__AGGCCGTGTAAGTAGT-1	ColEpi	3.1917
001-023_T0_COL_LP_5p_N1__CTAGTGAGTTCCACGG-1	ColEpi	2.55184
001-023_T0_COL_LP_5p_N1__GACCAATAGAGACGAA-1	ColEpi	5.74913
001-023_T0_COL_LP_5p_N1__GACCTGGAGCCTATGT-1	ColEpi	3.96862
001-023_T0_COL_LP_5p_N1__CCCAGTTTCGGCCGAT-1	ColEpi	3.58861
001-023_T0_COL_LP_5p_N1__TCACAAGAGGTACTCT-1	ColEpi	3.05464
001-023_T0_COL_LP_5p_N1__TTTCCTCAGACTCGGA-1	ColEpi	3.74552
001-023_T0_COL_LP_5p_N1__AGTGTCACATATGCTG-1	ColEpi	1.77798
001-023_T0_COL_LP_5p_N1__TTCTACAGTAAGAGGA-1	ColEpi	1.35736
001-023_T0_COL_LP_5p_N1__CGATGTAGTTTGCATG-1	ColEpi	5.93751
001-023_T0_COL_LP_5p_N1__TTATGCTGTGCACCAC-1	ColEpi	5.65921
001-023_T0_COL_LP_5p_N1__TAGTTGGGTCACCCAG-1	ColEpi	5.10859
001-023_T0_COL_LP_5p_N1__CAGGTGCGTCTAACGT-1	ColEpi	4.87022
001-023_T0_COL_LP_5p_N1__AACTCAGGTCTCTTTA-1	ColEpi	4.50678
001-023_T0_COL_LP_5p_N1__GTAACGTTCTGAGTGT-1	ColEpi	2.75996
001-023_T0_COL_LP_5p_N1__AACTCAGGTAGCGCTC-1	ColEpi	3.59101
001-023_T0_COL_LP_5p_N1__AACACGTCAGTATAAG-1	ColEpi	1.1697
001-023_T0_COL_LP_5p_N1__CTGCGGAAGTCATCCA-1	ColEpi	3.12123
001-023_T0_COL_LP_5p_N1__ACGGCCATCTGCTGTC-1	ColEpi	4.16653
001-023_T0_COL_LP_5p_N1__CAGATCAAGTATGACA-1	ColEpi	2.80387
001-023_T0_COL_LP_5p_N1__GCGCAGTGTCCGTGAC-1	ColEpi	1.6386
001-023_T0_COL_LP_5p_N1__CCTAAAGGTTATGCGT-1	ColEpi	3.10109
001-023_T0_COL_LP_5p_N1__GGCTCGAGTAAGGGCT-1	ColEpi	2.06605
001-023_T0_COL_LP_5p_N1__AATCCAGGTACCGGCT-1	ColEpi	3.26841
001-023_T0_COL_LP_5p_N1__ACGTCAAAGGACAGCT-1	ColEpi	4.42487
001-023_T0_COL_LP_5p_N1__TCAGCAACATGGGACA-1	ColEpi	2.97825
001-023_T0_COL_LP_5p_N1__TAGGCATCAGTCACTA-1	ColEpi	1.57292
001-023_T0_COL_LP_5p_N1__CGGAGTCGTACCGGCT-1	ColEpi	2.26864
001-023_T0_COL_LP_5p_N1__CCATTCGGTATCACCA-1	ColEpi	3.95803
001-023_T0_COL_LP_5p_N1__GACGTGCGTTAGTGGG-1	ColEpi	3.31771
001-023_T0_COL_LP_5p_N1__GTATTCTAGATCGATA-1	ColEpi	2.75333
001-023_T0_COL_LP_5p_N1__AGCAGCCCAAGTCTGT-1	ColEpi	4.31262
001-023_T0_COL_LP_5p_N1__GGGCATCCACACCGCA-1	ColEpi	3.92476
001-023_T0_COL_LP_5p_N1__GCAAACTTCGCAGGCT-1	ColEpi	0.365453
001-023_T0_COL_LP_5p_N1__TGAGGGAAGGGCATGT-1	ColEpi	2.191
001-023_T0_COL_LP_5p_N1__TCTGAGAGTCGGCTCA-1	ColEpi	4.3466
001-023_T0_COL_LP_5p_N1__CCCAATCGTGGCCCTA-1	ColEpi	4.2373
001-023_T0_COL_LP_5p_N1__TACTCGCGTGCAGGTA-1	ColEpi	5.52924
001-023_T0_COL_LP_5p_N1__GCATGATCAAAGGTGC-1	ColEpi	2.84183
001-023_T0_COL_LP_5p_N1__GGCTGGTGTACCGAGA-1	ColEpi	2.46975
001-023_T0_COL_LP_5p_N1__ACTTGTTGTCGACTGC-1	ColEpi	1.03572
001-023_T0_COL_LP_5p_N1__GGATTACTCGTCGTTC-1	ColEpi	2.0699
001-023_T0_COL_LP_5p_N1__ATAGACCCACCATCCT-1	ColEpi	10.8527
001-023_T0_COL_LP_5p_N1__TGCTACCTCGTGACAT-1	ColEpi	4.45339
001-023_T0_COL_LP_5p_N1__TACCTTAAGTGCTGCC-1	ColEpi	0.904144
001-023_T0_COL_LP_5p_N1__AGGGATGTCGAATGGG-1	ColEpi	2.80134
001-023_T0_COL_LP_5p_N1__GCTCCTATCATGTGGT-1	ColEpi	3.82452
001-023_T0_COL_LP_5p_N1__TGAGCCGAGCGTGAAC-1	ColEpi	4.43921
001-023_T0_COL_LP_5p_N1__TATGCCCTCGAACTGT-1	ColEpi	2.39969
001-023_T0_COL_LP_5p_N1__CTAAGACAGGGCACTA-1	ColEpi	4.94852
001-023_T0_COL_LP_5p_N1__TGAGAGGCAACTGCGC-1	ColEpi	3.77902
001-023_T0_COL_LP_5p_N1__CAACCTCGTGCACGAA-1	ColEpi	4.56852
001-023_T0_COL_LP_5p_N1__ATGAGGGCACATGGGA-1	ColEpi	2.01819
001-023_T0_COL_LP_5p_N1__GATGCTACATTGTGCA-1	ColEpi	4.02224
001-023_T0_COL_LP_5p_N1__TGAGAGGGTTCCCTTG-1	ColEpi	2.69444
001-023_T0_COL_LP_5p_N1__CAGAATCCAGCGATCC-1	ColEpi	1.62929
001-023_T0_COL_LP_5p_N1__CTAGTGATCATTTGGG-1	ColEpi	1.05703
001-023_T0_COL_LP_5p_N1__CTGCCTAAGACAGAGA-1	ColEpi	9.16842
001-023_T0_COL_LP_5p_N1__GGGTTGCCACAAGCCC-1	ColEpi	1.39434
001-023_T0_COL_LP_5p_N1__GGGACCTGTCGGCATC-1	ColEpi	3.20856
001-023_T0_COL_LP_5p_N1__GCACTCTAGCTGTCTA-1	ColEpi	1.62868
001-023_T0_COL_LP_5p_N1__GCTCTGTAGGGTATCG-1	ColEpi	2.92237
001-023_T0_COL_LP_5p_N1__ATCATCTCACACGCTG-1	ColEpi	13.6209
001-023_T0_COL_LP_5p_N1__GTCGTAAGTACCGGCT-1	ColEpi	5.66283
001-023_T0_COL_LP_5p_N1__CGCGGTATCATAACCG-1	ColEpi	1.0015
001-023_T0_COL_LP_5p_N1__CTCATTAGTTCGTTGA-1	ColEpi	-0.277884
001-023_T0_COL_LP_5p_N1__CCCAATCCAGGCGATA-1	ColEpi	2.73983
001-023_T0_COL_LP_5p_N1__GACTGCGAGTACGATA-1	ColEpi	1.36435
001-023_T0_COL_LP_5p_N1__CAGCTGGGTCGGGTCT-1	ColEpi	4.8146
001-023_T0_COL_LP_5p_N1__CCTACACTCAGTTCGA-1	ColEpi	4.71157
001-023_T0_COL_LP_5p_N1__TGCACCTTCCCACTTG-1	ColEpi	0.485299
001-023_T0_COL_LP_5p_N1__CTACATTCAAGTACCT-1	ColEpi	1.42589
001-023_T0_COL_LP_5p_N1__GCGCCAACAGCTGTTA-1	ColEpi	3.26968
001-023_T0_COL_LP_5p_N1__TACTCATGTGACTACT-1	ColEpi	2.36382
001-023_T0_COL_LP_5p_N1__AGGCCGTTCACGCGGT-1	ColEpi	3.20871
001-023_T0_COL_LP_5p_N1__TTTGTCACAAACTGTC-1	ColEpi	12.4226
001-023_T0_COL_LP_5p_N1__GTTAAGCTCTACTTAC-1	ColEpi	0.246552
001-023_T0_COL_LP_5p_N1__CGTCAGGTCACTCTTA-1	ColEpi	5.96271
001-023_T0_COL_LP_5p_N1__AGATTGCGTAGAGGAA-1	ColEpi	7.20147
001-023_T0_COL_LP_5p_N1__ACACCAAGTCGGATCC-1	ColEpi	5.7382
001-023_T0_COL_LP_5p_N1__GTACGTAGTTGATTGC-1	ColEpi	9.14467
001-023_T0_COL_LP_5p_N1__CCTTACGGTCTTGATG-1	ColEpi	3.55018
001-023_T0_COL_LP_5p_N1__ACGAGCCCATGGTCTA-1	ColEpi	5.23935
001-023_T0_COL_LP_5p_N1__TGAGAGGAGAGTGAGA-1	ColEpi	2.9302
001-023_T0_COL_LP_5p_N1__TTGGAACGTTGTACAC-1	ColEpi	4.51362
001-023_T0_COL_LP_5p_N1__AACGTTGGTTTAGGAA-1	ColEpi	0.878428
001-023_T0_COL_LP_5p_N1__GGGTCTGGTCCGCTGA-1	ColEpi	4.56267
001-023_T0_COL_LP_5p_N1__AGTCTTTAGTAGGTGC-1	ColEpi	5.07145
001-023_T0_COL_LP_5p_N1__GTGCTTCAGAGTACCG-1	ColEpi	2.13943
001-023_T0_COL_LP_5p_N1__GATCGTATCTGTTGAG-1	ColEpi	1.59676
001-023_T0_COL_LP_5p_N1__ACGCCGAAGGACAGAA-1	ColEpi	2.45003
001-023_T0_COL_LP_5p_N1__TTGGAACAGCACAGGT-1	ColEpi	1.60688
001-023_T0_COL_LP_5p_N1__CTGATCCAGTGCCATT-1	ColEpi	3.76003
001-023_T0_COL_LP_5p_N1__TTTGTCATCTCGTTTA-1	ColEpi	1.70785
001-023_T0_COL_LP_5p_N1__CGGGTCACACATCCGG-1	ColEpi	11.1875
001-023_T0_COL_LP_5p_N1__CGACTTCTCCAATGGT-1	ColEpi	3.45472
001-023_T0_COL_LP_5p_N1__CAACCAATCAAACAAG-1	ColEpi	2.66748
001-023_T0_COL_LP_5p_N1__GTAACTGTCGTACGGC-1	ColEpi	5.60348
001-023_T0_COL_LP_5p_N1__GCACTCTCAGTATGCT-1	ColEpi	6.47954
001-023_T0_COL_LP_5p_N1__TTAACTCGTACAGTGG-1	ColEpi	3.36093
001-023_T0_COL_LP_5p_N1__TTTGCGCGTGGAAAGA-1	ColEpi	3.08278
001-023_T0_COL_LP_5p_N1__CTACACCTCACCATAG-1	ColEpi	8.1092
001-023_T0_COL_LP_5p_N1__CAGAATCCAGGTCTCG-1	ColEpi	9.54472
001-023_T0_COL_LP_5p_N1__TGGCGCATCCGTAGTA-1	ColEpi	5.53482
001-023_T0_COL_LP_5p_N1__TTCTCAACAGGTCTCG-1	ColEpi	0.372906
001-023_T0_COL_LP_5p_N1__CGTAGGCCATGAGCGA-1	ColEpi	3.14102
001-023_T0_COL_LP_5p_N1__CGTAGGCAGCGCTCCA-1	ColEpi	2.39816
001-023_T0_COL_LP_5p_N1__ATCGAGTGTTCCATGA-1	ColEpi	2.80153
001-023_T0_COL_LP_5p_N1__ATTATCCGTGAAGGCT-1	ColEpi	6.16183
001-023_T0_COL_LP_5p_N1__GTGCAGCGTCATCGGC-1	ColEpi	7.43245
001-023_T0_COL_LP_5p_N1__CTGAAGTTCGTTACGA-1	ColEpi	2.8831
001-023_T0_COL_LP_5p_N1__CCGTGGAGTCTTCAAG-1	ColEpi	3.85579
001-023_T0_COL_LP_5p_N1__GTGCTTCAGGGATGGG-1	ColEpi	2.78053
001-023_T0_COL_LP_5p_N1__GGGCACTAGGCGCTCT-1	ColEpi	1.99018
001-023_T0_COL_LP_5p_N1__CTCTACGGTGGTTTCA-1	ColEpi	3.90012
001-023_T0_COL_LP_5p_N1__GCATGATTCCAAGCCG-1	ColEpi	4.54372
001-023_T0_COL_LP_5p_N1__CAGAGAGCATCCGTGG-1	ColEpi	3.57092
001-023_T0_COL_LP_5p_N1__TGTGGTAAGCACCGTC-1	ColEpi	10.4395
001-023_T0_COL_LP_5p_N1__CTACACCGTTCCCTTG-1	ColEpi	1.33837
001-023_T0_COL_LP_5p_N1__ACATCAGCACCACGTG-1	ColEpi	2.42029
001-023_T0_COL_LP_5p_N1__CGTAGCGTCATTGCCC-1	ColEpi	12.1852
001-023_T0_COL_LP_5p_N1__CCATGTCAGGGTCTCC-1	ColEpi	1.89816
001-023_T0_COL_LP_5p_N1__AATCCAGTCTTATCTG-1	ColEpi	3.57703
001-023_T0_COL_LP_5p_N1__TTCTACACACCAGTTA-1	ColEpi	5.60396
001-023_T0_COL_LP_5p_N1__GCTTGAAGTGCTAGCC-1	ColEpi	0.80129
001-023_T0_COL_LP_5p_N1__GACCTGGCAGCCTTTC-1	ColEpi	1.73429
001-023_T0_COL_LP_5p_N1__TAGTTGGTCGAATCCA-1	ColEpi	7.19071
001-023_T0_COL_LP_5p_N1__CCTTCGAAGCGATGAC-1	ColEpi	1.65031
001-023_T0_COL_LP_5p_N1__GCCTCTACAGGAATGC-1	ColEpi	12.509
001-023_T0_COL_LP_5p_N1__CGTCAGGGTTGAGGTG-1	ColEpi	2.51552
001-023_T0_COL_LP_5p_N1__GGAAAGCAGGCTACGA-1	ColEpi	4.15393
001-023_T0_COL_LP_5p_N1__GCATGATAGTGGCACA-1	ColEpi	3.50393
001-023_T0_COL_LP_5p_N1__TTCTTAGGTTCCACAA-1	ColEpi	2.56422
001-023_T0_COL_LP_5p_N1__AGACGTTCATCGGGTC-1	ColEpi	3.53791
001-023_T0_COL_LP_5p_N1__ACTTACTAGTCAATAG-1	ColEpi	2.7634
001-023_T0_COL_LP_5p_N1__AGCGTATAGTGAACGC-1	ColEpi	3.90224
001-023_T0_COL_LP_5p_N1__TTAGTTCAGAATCTCC-1	ColEpi	11.3913
001-023_T0_COL_LP_5p_N1__CCTCAGTTCTGTCTAT-1	ColEpi	3.59923
001-023_T0_COL_LP_5p_N1__GCACTCTGTAGAGCTG-1	ColEpi	2.86717
001-023_T0_COL_LP_5p_N1__CTGATAGAGGCATGTG-1	ColEpi	1.602
001-023_T0_COL_LP_5p_N1__CGGACGTGTGTGTGCC-1	ColEpi	2.33739
001-023_T0_COL_LP_5p_N1__CATGACACAGCTTCGG-1	ColEpi	5.42963
001-023_T0_COL_LP_5p_N1__GGCGTGTTCAGATAAG-1	ColEpi	3.80335
001-023_T0_COL_LP_5p_N1__ACATGGTAGGATGGAA-1	ColEpi	6.27329
001-023_T0_COL_LP_5p_N1__CAGAATCGTTCTGGTA-1	ColEpi	4.13983
001-023_T0_COL_LP_5p_N1__TGTGGTATCCACGTGG-1	ColEpi	3.85677
001-023_T0_COL_LP_5p_N1__AAACGGGAGGGATACC-1	ColEpi	1.80937
001-023_T0_COL_LP_5p_N1__ACGCCGAGTATCTGCA-1	ColEpi	2.47007
001-023_T0_COL_LP_5p_N1__AGCATACTCCGATATG-1	ColEpi	0.901213
001-023_T0_COL_LP_5p_N1__ATTGGACGTGTGGTTT-1	ColEpi	2.06216
001-023_T0_COL_LP_5p_N1__GTCACAACACACCGAC-1	ColEpi	6.59473
001-023_T0_COL_LP_5p_N1__AAGCCGCTCAGCGACC-1	ColEpi	7.84543
001-023_T0_COL_LP_5p_N1__GGCTCGAAGATGTAAC-1	ColEpi	6.58288
001-023_T0_COL_LP_5p_N1__AATCCAGCACTTGGAT-1	ColEpi	0.607026
001-023_T0_COL_LP_5p_N1__CCACGGATCTTGCCGT-1	ColEpi	4.39259
001-023_T0_COL_LP_5p_N1__TGCTGCTGTCCCTTGT-1	ColEpi	2.45496
001-023_T0_COL_LP_5p_N1__ATAGACCTCAGCAACT-1	ColEpi	9.50507
001-023_T0_COL_LP_5p_N1__CAGCCGAAGACTAGGC-1	ColEpi	2.6226
001-023_T0_COL_LP_5p_N1__ACGATACGTCCCTACT-1	ColEpi	4.64228
001-023_T0_COL_LP_5p_N1__CACACTCTCGGTTCGG-1	ColEpi	1.73591
001-023_T0_COL_LP_5p_N1__GTCGTAAAGGGATGGG-1	ColEpi	4.26425
001-023_T0_COL_LP_5p_N1__GCATGATGTGTGACGA-1	ColEpi	2.95838
001-023_T0_COL_LP_5p_N1__ACAGCTAGTGCGCTTG-1	ColEpi	8.0606
001-023_T0_COL_LP_5p_N1__CGTTAGACATTCTCAT-1	ColEpi	5.44159
001-023_T0_COL_LP_5p_N1__TCCCGATCACCGCTAG-1	ColEpi	1.28876
001-023_T0_COL_LP_5p_N1__TCATTTGGTTACGCGC-1	ColEpi	5.06835
001-023_T0_COL_LP_5p_N1__CGTGAGCGTCAATACC-1	ColEpi	0.838723
001-023_T0_COL_LP_5p_N1__CCTTACGTCTTGTATC-1	ColEpi	5.72414
001-023_T0_COL_LP_5p_N1__CGGGTCAAGGCCATAG-1	ColEpi	1.9969
001-023_T0_COL_LP_5p_N1__TCCACACGTACTCGCG-1	ColEpi	3.25103
001-023_T0_COL_LP_5p_N1__GCTGCAGAGCACCGCT-1	ColEpi	5.10812
001-023_T0_COL_LP_5p_N1__TGGTTAGAGCCAGGAT-1	ColEpi	5.54089
001-023_T0_COL_LP_5p_N1__ATTATCCAGTCGTACT-1	ColEpi	3.55636
001-023_T0_COL_LP_5p_N1__ACTTACTAGTACTTGC-1	ColEpi	4.49275
001-023_T0_COL_LP_5p_N1__TATGCCCGTCTCTTTA-1	ColEpi	2.10582
001-023_T0_COL_LP_5p_N1__TAGGCATTCATGCAAC-1	ColEpi	3.81575
001-023_T0_COL_LP_5p_N1__CGGCTAGTCATGCATG-1	ColEpi	4.50802
001-023_T0_COL_LP_5p_N1__GAGCAGAGTTACGTCA-1	ColEpi	2.79663
001-023_T0_COL_LP_5p_N1__GACAGAGGTAACGCGA-1	ColEpi	4.02851
001-023_T0_COL_LP_5p_N1__GCATACATCTCCGGTT-1	ColEpi	1.70451
001-023_T0_COL_LP_5p_N1__TGAAAGACAGTGGAGT-1	ColEpi	2.3614
001-023_T0_COL_LP_5p_N1__AAACCTGGTGCCTGTG-1	ColEpi	2.33732
001-023_T0_COL_LP_5p_N1__CATCAAGAGCAATATG-1	ColEpi	4.32552
001-023_T0_COL_LP_5p_N1__ACCAGTAGTAGCGCAA-1	ColEpi	2.28905
001-023_T0_COL_LP_5p_N1__CAGATCAAGCGATAGC-1	ColEpi	3.04677
001-023_T0_COL_LP_5p_N1__TGACTTTCACTTGGAT-1	ColEpi	8.42311
001-023_T0_COL_LP_5p_N1__GCACTCTGTTCGCTAA-1	ColEpi	-0.604918
001-023_T0_COL_LP_5p_N1__GCCTCTAGTTCTCATT-1	ColEpi	9.01985
001-023_T0_COL_LP_5p_N1__GGTGTTAGTTCTGAAC-1	ColEpi	4.30747
001-023_T0_COL_LP_5p_N1__TGGTTAGTCGTACCGG-1	ColEpi	4.55108
001-023_T0_COL_LP_5p_N1__TAGACCAAGTACGCGA-1	ColEpi	10.3558
001-023_T0_COL_LP_5p_N1__GGGCATCGTTGTACAC-1	ColEpi	7.07201
001-023_T0_COL_LP_5p_N1__CGGACTGTCTGCAGTA-1	ColEpi	1.51515
001-023_T0_COL_LP_5p_N1__ACTATCTAGTAGTGCG-1	ColEpi	3.11859
001-023_T0_COL_LP_5p_N1__GGACAGACACGAAGCA-1	ColEpi	10.5108
001-023_T0_COL_LP_5p_N1__CGTGTCTTCACGACTA-1	ColEpi	1.55057
001-023_T0_COL_LP_5p_N1__AGGTCCGCAAACCCAT-1	ColEpi	3.99326
001-023_T0_COL_LP_5p_N1__GTCCTCATCTGTCCGT-1	ColEpi	3.99471
001-023_T0_COL_LP_5p_N1__TGGGAAGTCTGGTTCC-1	ColEpi	1.1736
001-023_T0_COL_LP_5p_N1__CGTGAGCAGATCACGG-1	ColEpi	5.78977
001-023_T0_COL_LP_5p_N1__TTCGAAGTCACCTTAT-1	ColEpi	-0.256477
001-023_T0_COL_LP_5p_N1__TCGCGTTGTTACGGAG-1	ColEpi	3.19714
001-023_T0_COL_LP_5p_N1__CGTTAGACACCGCTAG-1	ColEpi	2.44804
001-023_T0_COL_LP_5p_N1__CGCCAAGGTTGTGGCC-1	ColEpi	5.17823
001-023_T0_COL_LP_5p_N1__GCTTCCACAAGCGAGT-1	ColEpi	5.06323
001-023_T0_COL_LP_5p_N1__CAACCTCCAAAGTGCG-1	ColEpi	3.1273
001-023_T0_COL_LP_5p_N1__GCCTCTACACAGTCGC-1	ColEpi	6.50075
001-023_T0_COL_LP_5p_N1__ATCTGCCAGTAGTGCG-1	ColEpi	1.19752
001-023_T0_COL_LP_5p_N1__GTAACTGGTGGCAAAC-1	ColEpi	1.90203
001-023_T0_COL_LP_5p_N1__CAGGTGCCACATTAGC-1	ColEpi	4.20204
001-023_T0_COL_LP_5p_N1__GCATGATCATGCTAGT-1	ColEpi	0.81384
001-023_T0_COL_LP_5p_N1__GTGTTAGTCCGAGCCA-1	ColEpi	4.17791
001-023_T0_COL_LP_5p_N1__GCATACACACTCAGGC-1	ColEpi	1.47416
001-023_T0_COL_LP_5p_N1__GTGCGGTAGGAGTTGC-1	ColEpi	5.98641
001-023_T0_COL_LP_5p_N1__GGGAGATTCAGCACAT-1	ColEpi	3.06218
001-023_T0_COL_LP_5p_N1__GATCAGTTCGCGTAGC-1	ColEpi	2.28257
001-023_T0_COL_LP_5p_N1__GCGCCAACAGCTGTAT-1	ColEpi	5.21975
001-023_T0_COL_LP_5p_N1__GCGAGAAAGAACTGTA-1	ColEpi	9.65389
001-023_T0_COL_LP_5p_N1__CCTTCGACATGTCTCC-1	ColEpi	0.831477
001-023_T0_COL_LP_5p_N1__CAGTCCTAGTATGACA-1	ColEpi	1.07375
001-023_T0_COL_LP_5p_N1__TTCTTAGAGCCAGAAC-1	ColEpi	-0.110792
001-023_T0_COL_LP_5p_N1__GGGAATGGTAAATACG-1	ColEpi	4.07378
001-023_T0_COL_LP_5p_N1__CATCAGAGTAAAGGAG-1	ColEpi	6.84325
001-023_T0_COL_LP_5p_N1__TCAGCAAAGAAACCAT-1	ColEpi	0.518756
001-023_T0_COL_LP_5p_N1__TAAACCGAGTGTCCCG-1	ColEpi	2.78045
001-023_T0_COL_LP_5p_N1__TTTGCGCGTAGCGCTC-1	ColEpi	3.07441
001-023_T0_COL_LP_5p_N1__AGCTCCTGTGCTGTAT-1	ColEpi	2.26233
001-023_T0_COL_LP_5p_N1__CGTCTACTCGTTACAG-1	ColEpi	2.96726
001-023_T0_COL_LP_5p_N1__CACACCTAGTGGCACA-1	ColEpi	3.635
001-023_T0_COL_LP_5p_N1__ACGATACCACGCTTTC-1	ColEpi	5.32184
001-023_T0_COL_LP_5p_N1__GATGCTACAGTCAGAG-1	ColEpi	-0.196105
001-023_T0_COL_LP_5p_N1__GATGAAATCAAGGCTT-1	ColEpi	2.38597
001-023_T0_COL_LP_5p_N1__TTCTCAACACACAGAG-1	ColEpi	0.163753
001-023_T0_COL_LP_5p_N1__ACCCACTTCGCAGGCT-1	ColEpi	5.90359
001-023_T0_COL_LP_5p_N1__CGTCAGGCAATAACGA-1	ColEpi	3.44353
001-023_T0_COL_LP_5p_N1__CATTCGCTCGCTTGTC-1	ColEpi	0.792755
001-023_T0_COL_LP_5p_N1__TATGCCCAGGTGCAAC-1	ColEpi	3.29833
001-023_T0_COL_LP_5p_N1__GAAACTCAGCATCATC-1	ColEpi	2.274
001-023_T0_COL_LP_5p_N1__CGCGTTTTCGTTACGA-1	ColEpi	1.90805
001-023_T0_COL_LP_5p_N1__GCAGCCATCCAACCAA-1	ColEpi	3.69179
001-023_T0_COL_LP_5p_N1__GTCTCGTCATCTCGCT-1	ColEpi	1.23737
001-023_T0_COL_LP_5p_N1__CGACCTTAGCTGGAAC-1	ColEpi	1.29035
001-023_T0_COL_LP_5p_N1__TCACAAGTCCAGTAGT-1	ColEpi	1.25275
001-023_T0_COL_LP_5p_N1__CAGCATATCCTACAGA-1	ColEpi	3.65268
001-023_T0_COL_LP_5p_N1__CTGATCCTCGCCTGAG-1	ColEpi	3.70719
001-023_T0_COL_LP_5p_N1__GGGTTGCAGCAGACTG-1	ColEpi	1.13521
001-023_T0_COL_LP_5p_N1__AACTGGTCATCACGAT-1	ColEpi	2.39271
001-023_T0_COL_LP_5p_N1__GACAGAGGTCTGCGGT-1	ColEpi	2.18838
001-023_T0_COL_LP_5p_N1__TATCAGGGTCAGAATA-1	ColEpi	-0.403994
001-023_T0_COL_LP_5p_N1__AGCGGTCGTCTAGGTT-1	ColEpi	2.65945
001-023_T0_COL_LP_5p_N1__AAAGTAGAGTCTCAAC-1	ColEpi	2.80854
001-023_T0_COL_LP_5p_N1__TCAGATGTCAGCTTAG-1	ColEpi	2.70712
001-023_T0_COL_LP_5p_N1__GCATGCGCAGCGAACA-1	ColEpi	9.68426
001-023_T0_COL_LP_5p_N1__GGTGTTATCGAGAACG-1	ColEpi	1.53328
001-023_T0_COL_LP_5p_N1__TTTATGCAGTACGATA-1	ColEpi	10.5199
001-023_T0_COL_LP_5p_N1__CCGGGATGTTGCGCAC-1	ColEpi	3.58221
001-023_T0_COL_LP_5p_N1__TGACTTTGTTCAGTAC-1	ColEpi	1.03933
001-023_T0_COL_LP_5p_N1__AATCCAGGTGTAATGA-1	ColEpi	2.15197
001-023_T0_COL_LP_5p_N1__TCCACACCACTTAACG-1	ColEpi	3.29175
001-023_T0_COL_LP_5p_N1__TTCTTAGGTCAGATAA-1	ColEpi	5.41979
001-023_T0_COL_LP_5p_N1__ATCACGATCTAACTCT-1	ColEpi	2.0382
001-023_T0_COL_LP_5p_N1__ATCCGAACAGTAAGAT-1	ColEpi	1.33869
001-023_T0_COL_LP_5p_N1__GTCAAGTTCCCACTTG-1	ColEpi	9.70582
001-023_T0_COL_LP_5p_N1__TCACAAGGTGAGGGAG-1	ColEpi	11.0104
001-023_T0_COL_LP_5p_N1__GCTTCCATCAACGGGA-1	ColEpi	4.29254
001-023_T0_COL_LP_5p_N1__GGTATTGTCCCAGGTG-1	ColEpi	10.1367
001-023_T0_COL_LP_5p_N1__CTCGGAGCAGCCAGAA-1	ColEpi	6.39433
001-023_T0_COL_LP_5p_N1__AACGTTGTCTGCAGTA-1	ColEpi	0.41326
001-023_T0_COL_LP_5p_N1__AGCATACGTCCAGTTA-1	ColEpi	1.77353
001-023_T0_COL_LP_5p_N1__ACTGTCCCATCTACGA-1	ColEpi	1.47611
001-023_T0_COL_LP_5p_N1__AGATTGCAGCGTGTCC-1	ColEpi	2.02655
001-023_T0_COL_LP_5p_N1__AGTTGGTCATCACCCT-1	ColEpi	0.128801
001-023_T0_COL_LP_5p_N1__ATCATCTTCGTCTGAA-1	ColEpi	0.930493
001-023_T0_COL_LP_5p_N1__ACCCACTAGTGAATTG-1	ColEpi	1.50263
001-023_T0_COL_LP_5p_N1__GGTGAAGAGTTCGCGC-1	ColEpi	1.90759
001-023_T0_COL_LP_5p_N1__TGACAACTCTCAACTT-1	ColEpi	1.65921
001-023_T0_COL_LP_5p_N1__ATTACTCAGTAGCCGA-1	ColEpi	1.50379
001-023_T0_COL_LP_5p_N1__TAGAGCTTCAACGCTA-1	ColEpi	3.93252
001-023_T0_COL_LP_5p_N1__CATCAGAAGATGGCGT-1	ColEpi	1.05757
001-023_T0_COL_LP_5p_N1__TAAGTGCTCTGCTGCT-1	ColEpi	10.0648
001-023_T0_COL_LP_5p_N1__TATTACCGTTCCACAA-1	ColEpi	2.5833
001-023_T0_COL_LP_5p_N1__TACTTACGTCTAGAGG-1	ColEpi	0.859906
001-023_T0_COL_LP_5p_N1__AACACGTCACCCAGTG-1	ColEpi	3.35837
001-023_T0_COL_LP_5p_N1__CCCAGTTTCCTCCTAG-1	ColEpi	4.80098
001-023_T0_COL_LP_5p_N1__CATATGGCAGTATAAG-1	ColEpi	4.33204
001-023_T0_COL_LP_5p_N1__TAGAGCTGTCGGATCC-1	ColEpi	3.22589
001-023_T0_COL_LP_5p_N1__ATCGAGTAGTCACGCC-1	ColEpi	9.51966
001-023_T0_COL_LP_5p_N1__CGGACACAGTGTCTCA-1	ColEpi	1.61829
001-023_T0_COL_LP_5p_N1__AAACCTGAGTATTGGA-1	ColEpi	0.983407
001-023_T0_COL_LP_5p_N1__GGGAATGTCGTTGCCT-1	ColEpi	2.07527
001-023_T0_COL_LP_5p_N1__TACAGTGAGCACACAG-1	ColEpi	5.36588
001-023_T0_COL_LP_5p_N1__TACTTACTCGATAGAA-1	ColEpi	11.1631
001-023_T0_COL_LP_5p_N1__ATGTGTGTCTAACTCT-1	ColEpi	-0.912187
001-023_T0_COL_LP_5p_N1__GACTGCGTCTCAACTT-1	ColEpi	-0.538455
001-023_T0_COL_LP_5p_N1__ACTGCTCTCGCTGATA-1	ColEpi	1.03379
001-023_T0_COL_LP_5p_N1__GACGGCTTCATCATTC-1	ColEpi	7.53454
001-023_T0_COL_LP_5p_N1__CGGACGTCACCGTTGG-1	ColEpi	5.11472
001-023_T0_COL_LP_5p_N1__CCGTGGATCTAACTTC-1	ColEpi	2.84346
001-023_T0_COL_LP_5p_N1__AGCTCTCTCCTACAGA-1	ColEpi	4.03615
001-023_T0_COL_LP_5p_N1__CTTGGCTTCAAACCGT-1	ColEpi	4.06736
001-023_T0_COL_LP_5p_N1__GCATGATAGACGACGT-1	ColEpi	9.86035
001-023_T0_COL_LP_5p_N1__TCGCGAGTCGTCGTTC-1	ColEpi	-0.335454
001-023_T0_COL_LP_5p_N1__ACATGGTAGCGATCCC-1	ColEpi	2.83467
001-023_T0_COL_LP_5p_N1__CCAATCCAGCCGCCTA-1	ColEpi	3.69672
001-023_T0_COL_LP_5p_N1__CTCGAGGAGAAACGCC-1	ColEpi	1.011
001-023_T0_COL_LP_5p_N1__TCCCGATAGGTTCCTA-1	ColEpi	3.36863
001-023_T0_COL_LP_5p_N1__CGCTTCACATTGAGCT-1	ColEpi	2.16975
001-023_T0_COL_LP_5p_N1__CCATGTCAGCGATTCT-1	ColEpi	5.74118
001-023_T0_COL_LP_5p_N1__TTTGTCAGTAACGTTC-1	ColEpi	2.49094
001-023_T0_COL_LP_5p_N1__TGCCCATCAAGAAAGG-1	ColEpi	8.87842
001-023_T0_COL_LP_5p_N1__CCAGCGAAGCGTAGTG-1	ColEpi	8.59475
001-023_T0_COL_LP_5p_N1__AACTCTTCAGATCCAT-1	ColEpi	2.66356
001-023_T0_COL_LP_5p_N1__GATGAAACAAGAGTCG-1	ColEpi	0.669112
001-023_T0_COL_LP_5p_N1__CCTCAGTCACATCTTT-1	ColEpi	7.31303
001-023_T0_COL_LP_5p_N1__AGGCCGTTCATGCTCC-1	ColEpi	3.43717
001-023_T0_COL_LP_5p_N1__GTCATTTCACAAGACG-1	ColEpi	3.44294
001-023_T0_COL_LP_5p_N1__CTCCTAGGTCACTGGC-1	ColEpi	-1.16034
001-023_T0_COL_LP_5p_N1__TGGACGCAGGCTATCT-1	ColEpi	5.85554
001-023_T0_COL_LP_5p_N1__GGACATTGTTGATTGC-1	ColEpi	2.11302
001-023_T0_COL_LP_5p_N1__ATGGGAGCACACGCTG-1	ColEpi	-0.124223
001-023_T0_COL_LP_5p_N1__GCTCCTAGTCGACTAT-1	ColEpi	-0.108799
001-023_T0_COL_LP_5p_N1__ACGGGTCCACCTGGTG-1	ColEpi	0.995895
001-023_T0_COL_LP_5p_N1__GGATGTTAGTGAAGAG-1	ColEpi	-0.110917
001-023_T0_COL_LP_5p_N1__CATCGAATCACCATAG-1	ColEpi	0.446114
001-023_T0_COL_LP_5p_N1__TTAGTTCTCACGCGGT-1	ColEpi	-0.250883
001-023_T0_COL_LP_5p_N1__AGCTCCTAGCTAGTCT-1	ColEpi	1.98814
001-023_T0_COL_LP_5p_N1__ACGATACAGCGTGTCC-1	ColEpi	1.81257
001-023_T0_COL_LP_5p_N1__TGTGGTAAGATAGGAG-1	ColEpi	-0.128203
001-023_T0_COL_LP_5p_N1__CGTGAGCGTCGAACAG-1	ColEpi	1.55349
001-023_T0_COL_LP_5p_N1__GATGAGGTCACTCCTG-1	ColEpi	0.295809
001-023_T0_COL_LP_5p_N1__CACTCCAAGAGTTGGC-1	ColEpi	3.27573
001-023_T0_COL_LP_5p_N1__ACTGCTCTCCTCGCAT-1	ColEpi	-0.52411
001-023_T0_COL_LP_5p_N1__CGATGGCAGTAGGTGC-1	ColEpi	0.624456
001-023_T0_COL_LP_5p_N1__CAACCAACAGGACCCT-1	ColEpi	2.0268
001-023_T0_COL_LP_5p_N1__ATCTGCCAGACTAGAT-1	ColEpi	0.63094
001-023_T0_COL_LP_5p_N1__GGTGAAGTCGGCGCTA-1	ColEpi	-0.283851
001-023_T0_COL_LP_5p_N1__ATTACTCCATCACGTA-1	ColEpi	0.674533
001-023_T0_COL_LP_5p_N1__ACACCGGAGAGAGCTC-1	ColEpi	4.80205
001-023_T0_COL_LP_5p_N1__TTGCGTCAGCTAGGCA-1	ColEpi	8.48316
001-023_T0_COL_LP_5p_N1__CTGCGGATCGCGTAGC-1	ColEpi	-0.555496
001-023_T0_COL_LP_5p_N1__GGCTGGTTCGTCCGTT-1	ColEpi	-0.594989
001-023_T0_COL_LP_5p_N1__TACTTACTCACCCGAG-1	ColEpi	0.263414
001-023_T0_COL_LP_5p_N1__GACCTGGAGTGTCCAT-1	ColEpi	-0.717644
001-023_T0_COL_LP_5p_N1__TCTGAGAAGAGGTTGC-1	ColEpi	3.38242
001-023_T0_COL_LP_5p_N1__GCGCCAAGTAAATACG-1	ColEpi	-0.302289
001-023_T0_COL_LP_5p_N1__GGTATTGCATGAAGTA-1	ColEpi	0.231396
001-023_T0_COL_LP_5p_N1__AGATTGCCAGGAATCG-1	ColEpi	1.49979
001-023_T0_COL_LP_5p_N1__TGAGCCGGTCTCCACT-1	ColEpi	5.3599
001-023_T0_COL_LP_5p_N1__AAGGAGCGTTAAGATG-1	ColEpi	7.66116
001-023_T0_COL_LP_5p_N1__TGGCCAGTCATTCACT-1	ColEpi	1.75371
001-023_T0_COL_LP_5p_N1__GTGCTTCTCGGCGCAT-1	ColEpi	-0.306511
001-023_T0_COL_LP_5p_N1__GCAGCCAGTAAGCACG-1	ColEpi	1.80741
001-023_T0_COL_LP_5p_N1__AGTAGTCAGTCTCCTC-1	ColEpi	1.55892
001-028_T0_COL_LP_5p_N1__CCTATTATCCTCCTAG-1	ColEpi	1.30155
001-028_T0_COL_LP_5p_N1__ACCAGTACAGACAAGC-1	ColEpi	4.06596
001-028_T0_COL_LP_5p_N1__GTGCGGTAGTTTAGGA-1	ColEpi	0.645221
001-028_T0_COL_LP_5p_N1__TTCGAAGGTTATGTGC-1	ColEpi	2.30378
001-028_T0_COL_LP_5p_N1__AGGGTGAAGAGCAATT-1	ColEpi	6.39711
001-028_T0_COL_LP_5p_N1__TGCACCTGTCACACGC-1	ColEpi	9.37258
001-028_T0_COL_LP_5p_N1__CATGCCTTCTTGCATT-1	ColEpi	3.18015
001-028_T0_COL_LP_5p_N1__ATCTGCCCACATCCAA-1	ColEpi	4.76094
001-028_T0_COL_LP_5p_N1__CTGAAACAGGAGCGAG-1	ColEpi	-0.479375
001-028_T0_COL_LP_5p_N1__TATTACCCAGGAATCG-1	ColEpi	9.44364
001-028_T0_COL_LP_5p_N1__TTCTACACAAACAACA-1	ColEpi	4.1839
001-028_T0_COL_LP_5p_N1__GTCTCGTAGCACAGGT-1	ColEpi	0.985521
001-028_T0_COL_LP_5p_N1__CCGGTAGTCTATCCTA-1	ColEpi	4.49544
001-028_T0_COL_LP_5p_N1__GTAGTCACATTGTGCA-1	ColEpi	1.59739
001-028_T0_COL_LP_5p_N1__ATGCGATTCTACCTGC-1	ColEpi	2.04386
001-028_T0_COL_LP_5p_N1__TCGAGGCAGTAGATGT-1	ColEpi	7.60878
001-028_T0_COL_LP_5p_N1__GTCTCGTCATGGTCAT-1	ColEpi	3.2599
001-028_T0_COL_LP_5p_N1__TGGTTCCAGCTAGCCC-1	ColEpi	0.238379
001-028_T0_COL_LP_5p_N1__AACTCTTAGCTGAACG-1	ColEpi	6.49859
001-028_T0_COL_LP_5p_N1__CCTCTGAGTTCCACAA-1	ColEpi	3.10194
001-028_T0_COL_LP_5p_N1__CGTTCTGCAGGGCATA-1	ColEpi	2.25908
001-028_T0_COL_LP_5p_N1__CAGCGACAGCTGTCTA-1	ColEpi	1.68636
001-028_T0_COL_LP_5p_N1__CAGGTGCAGAAACGCC-1	ColEpi	5.24663
001-028_T0_COL_LP_5p_N1__CGTGTCTTCAAGAAGT-1	ColEpi	1.86844
001-028_T0_COL_LP_5p_N1__AAACCTGGTAGAGTGC-1	ColEpi	4.08686
001-028_T0_COL_LP_5p_N1__CGTCACTAGATGTCGG-1	ColEpi	1.88352
001-028_T0_COL_LP_5p_N1__CTCCTAGTCTGCCAGG-1	ColEpi	1.45884
001-028_T0_COL_LP_5p_N1__TGACAACTCGGTCTAA-1	ColEpi	0.780438
001-028_T0_COL_LP_5p_N1__CTGATAGGTTCATGGT-1	ColEpi	2.46577
001-028_T0_COL_LP_5p_N1__TTCGAAGCAAGGACTG-1	ColEpi	11.4699
001-028_T0_COL_LP_5p_N1__TCAGATGTCCATGAGT-1	ColEpi	-0.516682
001-028_T0_COL_LP_5p_N1__GCGCGATCATGTCGAT-1	ColEpi	-0.373074
001-028_T0_COL_LP_5p_N1__AACTCCCCAAAGCAAT-1	ColEpi	4.81047
001-028_T0_COL_LP_5p_N1__GGACAGAGTTTAAGCC-1	ColEpi	0.915503
001-028_T0_COL_LP_5p_N1__GAACATCAGTACACCT-1	ColEpi	10.0427
001-028_T0_COL_LP_5p_N1__AATCCAGGTGCTGTAT-1	ColEpi	9.28159
001-028_T0_COL_LP_5p_N1__CACAGGCCAGGTTTCA-1	ColEpi	4.40239
001-028_T0_COL_LP_5p_N1__CCTATTAGTTCTGTTT-1	ColEpi	6.43915
001-028_T0_COL_LP_5p_N1__CCCAATCCAGTCACTA-1	ColEpi	0.966516
001-028_T0_COL_LP_5p_N1__ACATCAGAGGCCCTTG-1	ColEpi	3.07898
001-028_T0_COL_LP_5p_N1__GTCAAGTCAGACTCGC-1	ColEpi	2.172
001-028_T0_COL_LP_5p_N1__CATGACAAGGTGCTAG-1	ColEpi	4.75657
001-028_T0_COL_LP_5p_N1__CAGATCACATGGATGG-1	ColEpi	1.59155
001-028_T0_COL_LP_5p_N1__TGAAAGATCTGGTATG-1	ColEpi	0.697753
001-028_T0_COL_LP_5p_N1__CACAGTAGTCGCTTCT-1	ColEpi	5.30505
001-028_T0_COL_LP_5p_N1__TAAGTGCTCCGTACAA-1	ColEpi	0.355096
001-028_T0_COL_LP_5p_N1__ATTTCTGTCATAAAGG-1	ColEpi	1.89077
001-028_T0_COL_LP_5p_N1__GGGAGATGTAAGAGGA-1	ColEpi	7.89888
001-028_T0_COL_LP_5p_N1__CTCATTAAGTGTTGAA-1	ColEpi	4.59294
001-028_T0_COL_LP_5p_N1__CGAGCACCAGCTCGCA-1	ColEpi	1.69444
001-028_T0_COL_LP_5p_N1__GGGCATCTCACATAGC-1	ColEpi	2.3152
001-028_T0_COL_LP_5p_N1__CACATTTTCTCGATGA-1	ColEpi	6.11374
001-028_T0_COL_LP_5p_N1__CGGACTGGTCTAGGTT-1	ColEpi	0.859432
001-028_T0_COL_LP_5p_N1__ATCACGACATTCTCAT-1	ColEpi	2.53101
001-028_T0_COL_LP_5p_N1__GTTCATTGTTCAGCGC-1	ColEpi	4.97063
001-028_T0_COL_LP_5p_N1__CACACAAGTTCGAATC-1	ColEpi	2.6667
001-028_T0_COL_LP_5p_N1__CTGCCTATCTGTGCAA-1	ColEpi	0.903441
001-028_T0_COL_LP_5p_N1__CTGAAACCACGTCTCT-1	ColEpi	-0.337844
001-028_T0_COL_LP_5p_N1__TCACAAGGTCTGATTG-1	ColEpi	0.587659
001-028_T0_COL_LP_5p_N1__CGTTAGAAGATCACGG-1	ColEpi	10.5152
001-028_T0_COL_LP_5p_N1__GCATACAAGGACAGAA-1	ColEpi	3.02584
001-028_T0_COL_LP_5p_N1__TTTATGCAGGCATTGG-1	ColEpi	1.33953
001-028_T0_COL_LP_5p_N1__CATCGGGTCACATGCA-1	ColEpi	2.23863
001-028_T0_COL_LP_5p_N1__GCAAACTTCTCCTATA-1	ColEpi	1.39184
001-028_T0_COL_LP_5p_N1__CTCGGAGGTAAGTGGC-1	ColEpi	7.95417
001-028_T0_COL_LP_5p_N1__TGCCCTACAGAGTGTG-1	ColEpi	4.34737
001-028_T0_COL_LP_5p_N1__CCATTCGTCCGGCACA-1	ColEpi	7.49644
001-028_T0_COL_LP_5p_N1__ACCCACTGTGGTGTAG-1	ColEpi	0.858203
001-028_T0_COL_LP_5p_N1__GCATACAGTCTAGGTT-1	ColEpi	1.53311
001-028_T0_COL_LP_5p_N1__CCGTTCATCCTCAATT-1	ColEpi	0.823635
001-028_T0_COL_LP_5p_N1__GATGCTACAATCGGTT-1	ColEpi	0.513638
001-028_T0_COL_LP_5p_N1__CATGCCTGTGAGGGAG-1	ColEpi	0.855942
001-028_T0_COL_LP_5p_N1__CTTGGCTAGTTTCCTT-1	ColEpi	-0.353698
001-028_T0_COL_LP_5p_N1__TTCGGTCAGTATCGAA-1	ColEpi	1.07328
001-028_T0_COL_LP_5p_N1__ACCTTTAGTTAAGATG-1	ColEpi	12.3362
001-028_T0_COL_LP_5p_N1__GCGACCAAGAGACTTA-1	ColEpi	1.00738
001-028_T0_COL_LP_5p_N1__GCTTCCAAGAGTAAGG-1	ColEpi	-0.42709
001-028_T0_COL_LP_5p_N1__TGAGAGGCATGTAGTC-1	ColEpi	5.43794
001-028_T0_COL_LP_5p_N1__CTCGGGATCGAATGGG-1	ColEpi	1.73345
001-028_T0_COL_LP_5p_N1__GAGCAGATCATCACCC-1	ColEpi	0.227621
001-028_T0_COL_LP_5p_N1__TAAACCGAGGGCTTCC-1	ColEpi	0.180063
001-028_T0_COL_LP_5p_N1__TGAGCATCAGACAGGT-1	ColEpi	2.47608
001-028_T0_COL_LP_5p_N1__GTCTCGTGTTATCGGT-1	ColEpi	0.609599
001-028_T0_COL_LP_5p_N1__CATTCGCCATGACGGA-1	ColEpi	2.91617
001-028_T0_COL_LP_5p_N1__GTCGGGTCACACGCTG-1	ColEpi	2.96642
001-028_T0_COL_LP_5p_N1__CATGACAAGACGCTTT-1	ColEpi	3.49922
001-028_T0_COL_LP_5p_N1__GTTCGGGTCGGAATCT-1	ColEpi	10.4689
001-028_T0_COL_LP_5p_N1__GGACAAGCACAGTCGC-1	ColEpi	4.13108
001-028_T0_COL_LP_5p_N1__CAGTAACTCGCCAGCA-1	ColEpi	4.99092
001-028_T0_COL_LP_5p_N1__CACACCTAGAGGACGG-1	ColEpi	12.0685
001-028_T0_COL_LP_5p_N1__CGCTATCAGTGCTGCC-1	ColEpi	12.0745
001-028_T0_COL_LP_5p_N1__GACCTGGGTTATGTGC-1	ColEpi	2.62989
001-028_T0_COL_LP_5p_N1__ACGAGGACACAACGTT-1	ColEpi	3.93692
001-028_T0_COL_LP_5p_N1__CACTCCATCCAGGGCT-1	ColEpi	0.391689
001-028_T0_COL_LP_5p_N1__CGCTGGAGTCGTGGCT-1	ColEpi	12.0903
001-028_T0_COL_LP_5p_N1__AAGGAGCTCATGTCTT-1	ColEpi	2.4095
001-028_T0_COL_LP_5p_N1__CCGGTAGAGCGTGAAC-1	ColEpi	6.11089
001-028_T0_COL_LP_5p_N1__GGGACCTCACTTAACG-1	ColEpi	0.645021
001-028_T0_COL_LP_5p_N1__TGAGAGGTCCCTAATT-1	ColEpi	2.27541
001-028_T0_COL_LP_5p_N1__ACACCGGGTCAAACTC-1	ColEpi	0.43781
001-028_T0_COL_LP_5p_N1__CAGCTGGAGAGGGCTT-1	ColEpi	3.39175
001-028_T0_COL_LP_5p_N1__TTTATGCGTGCTTCTC-1	ColEpi	0.559307
001-028_T0_COL_LP_5p_N1__AGGGTGACAAGTCATC-1	ColEpi	2.97725
001-028_T0_COL_LP_5p_N1__GCTGGGTTCAGCAACT-1	ColEpi	3.99052
001-028_T0_COL_LP_5p_N1__GCTTGAATCGGGAGTA-1	ColEpi	1.51174
001-028_T0_COL_LP_5p_N1__TCAATCTGTTACGTCA-1	ColEpi	1.83366
001-028_T0_COL_LP_5p_N1__CAGAATCTCCCATTAT-1	ColEpi	0.922796
001-028_T0_COL_LP_5p_N1__ATCATCTGTAGCGTCC-1	ColEpi	1.59953
001-028_T0_COL_LP_5p_N1__TTGACTTCACCAACCG-1	ColEpi	1.2325
001-028_T0_COL_LP_5p_N1__AGAATAGGTGAAAGAG-1	ColEpi	2.56239
001-028_T0_COL_LP_5p_N1__GGATTACTCGTTACAG-1	ColEpi	-0.661357
001-028_T0_COL_LP_5p_N1__AACCGCGTCTGTGCAA-1	ColEpi	2.97271
001-028_T0_COL_LP_5p_N1__AGCGTATCAGACGCCT-1	ColEpi	7.3021
001-028_T0_COL_LP_5p_N1__CATCGAAGTACAGTGG-1	ColEpi	0.454234
001-028_T0_COL_LP_5p_N1__TACTCGCGTTACGGAG-1	ColEpi	2.9797
001-028_T0_COL_LP_5p_N1__CTGTGCTCAAGAAAGG-1	ColEpi	0.23095
001-028_T0_COL_LP_5p_N1__CTACGTCCATGGGACA-1	ColEpi	3.69119
001-028_T0_COL_LP_5p_N1__CCCATACGTCTAGTCA-1	ColEpi	-0.0889898
001-028_T0_COL_LP_5p_N1__CAACTAGTCCCTTGCA-1	ColEpi	2.11224
001-028_T0_COL_LP_5p_N1__AGTGTCATCATGCAAC-1	ColEpi	3.80587
001-028_T0_COL_LP_5p_N1__GCGCAGTGTGTTCGAT-1	ColEpi	2.64688
001-028_T0_COL_LP_5p_N1__ACGGAGAAGTAGTGCG-1	ColEpi	-0.637557
001-028_T0_COL_LP_5p_N1__ATTTCTGGTAGCGTCC-1	ColEpi	-0.77727
001-028_T0_COL_LP_5p_N1__AACGTTGTCATCGGAT-1	ColEpi	8.2844
001-028_T0_COL_LP_5p_N1__TGAGGGACACATCCAA-1	ColEpi	2.35555
001-028_T0_COL_LP_5p_N1__CCCATACGTTTGCATG-1	ColEpi	5.08311
001-028_T0_COL_LP_5p_N1__CCTTCCCAGTACACCT-1	ColEpi	0.0489207
001-028_T0_COL_LP_5p_N1__ATTATCCAGCGTAGTG-1	ColEpi	5.92587
001-028_T0_COL_LP_5p_N1__CTCGGAGAGATCTGAA-1	ColEpi	2.94312
001-028_T0_COL_LP_5p_N1__ACGGCCAGTCAGCTAT-1	ColEpi	1.78593
001-028_T0_COL_LP_5p_N1__GCTTGAATCTGTTTGT-1	ColEpi	0.185628
001-028_T0_COL_LP_5p_N1__GACTGCGAGCGTTGCC-1	ColEpi	1.33192
001-028_T0_COL_LP_5p_N1__GTTCTCGGTGCACGAA-1	ColEpi	3.05427
001-028_T0_COL_LP_5p_N1__TCACGAACACAGTCGC-1	ColEpi	-0.563875
001-028_T0_COL_LP_5p_N1__GAAACTCGTTCGCTAA-1	ColEpi	0.159063
001-028_T0_COL_LP_5p_N1__ATGGGAGAGACAAAGG-1	ColEpi	4.23564
001-028_T0_COL_LP_5p_N1__AACCGCGAGGCCCGTT-1	ColEpi	6.9044
001-028_T0_COL_LP_5p_N1__TCTTTCCTCGTGACAT-1	ColEpi	0.195485
001-028_T0_COL_LP_5p_N1__ACGATGTAGCCCAACC-1	ColEpi	-0.605951
001-028_T0_COL_LP_5p_N1__CATGGCGGTTGGGACA-1	ColEpi	0.503537
001-028_T0_COL_LP_5p_N1__CTCTGGTAGTTGAGAT-1	ColEpi	0.519491
001-028_T0_COL_LP_5p_N1__CTACGTCAGTCCCACG-1	ColEpi	1.0647
001-028_T0_COL_LP_5p_N1__GTACTTTGTACCGCTG-1	ColEpi	-0.27806
001-028_T0_COL_LP_5p_N1__CGATTGATCTTCGGTC-1	ColEpi	0.521234
001-028_T0_COL_LP_5p_N1__CATCAAGTCTATCCCG-1	ColEpi	-1.00871
001-028_T0_COL_LP_5p_N1__CCTACCAGTCTGGTCG-1	ColEpi	1.04193
001-028_T0_COL_LP_5p_N1__ACTTACTAGAAGCCCA-1	ColEpi	0.161256
001-028_T0_COL_LP_5p_N1__CATTATCCATTGGGCC-1	ColEpi	2.76173
001-028_T0_COL_LP_5p_N1__CTCGAGGCAAACCCAT-1	ColEpi	1.49317
001-028_T0_COL_LP_5p_N1__CGTGAGCAGTCTCCTC-1	ColEpi	-0.136417
001-030_T0_COL_LP_5p_N1__GAAATGATCCGCTGTT-1	ColEpi	0.342665
001-030_T0_COL_LP_5p_N1__CAACCAATCACAATGC-1	ColEpi	1.47217
001-030_T0_COL_LP_5p_N1__GTTAAGCCAATGTAAG-1	ColEpi	1.37357
001-030_T0_COL_LP_5p_N1__AGTGGGACACATTCGA-1	ColEpi	0.914553
001-030_T0_COL_LP_5p_N1__CTGTTTAGTTCAGACT-1	ColEpi	3.24991
001-030_T0_COL_LP_5p_N1__ACGGGTCCATGCCTAA-1	ColEpi	2.18064
001-030_T0_COL_LP_5p_N1__GGCAATTGTGCAACTT-1	ColEpi	1.49737
001-030_T0_COL_LP_5p_N1__TAAGCGTAGTACGCGA-1	ColEpi	1.37664
001-030_T0_COL_LP_5p_N1__CGCTTCATCGGAAACG-1	ColEpi	1.4061
001-030_T0_COL_LP_5p_N1__CAAGTTGCACAGGCCT-1	ColEpi	3.22189
001-030_T0_COL_LP_5p_N1__CACACAAAGTTAACGA-1	ColEpi	8.03915
001-030_T0_COL_LP_5p_N1__ACGGAGATCGTGGTCG-1	ColEpi	1.18349
001-030_T0_COL_LP_5p_N1__CTCCTAGCAGCCTATA-1	ColEpi	1.82615
001-030_T0_COL_LP_5p_N1__CAGAGAGGTGTTGGGA-1	ColEpi	3.75121
001-030_T0_COL_LP_5p_N1__AGGGAGTAGTCATCCA-1	ColEpi	0.779755
001-030_T0_COL_LP_5p_N1__TGAGCATCAATCTGCA-1	ColEpi	3.50803
001-030_T0_COL_LP_5p_N1__AGTGGGATCATGTAGC-1	ColEpi	2.15391
001-030_T0_COL_LP_5p_N1__GTTAAGCGTAAGTTCC-1	ColEpi	2.52096
001-030_T0_COL_LP_5p_N1__GTATCTTGTCAATGTC-1	ColEpi	2.13218
001-030_T0_COL_LP_5p_N1__ACATACGAGGAGCGAG-1	ColEpi	3.41454
001-030_T0_COL_LP_5p_N1__CCTAAAGAGCCAGTAG-1	ColEpi	2.02676
001-030_T0_COL_LP_5p_N1__GTGCGGTTCTACTTAC-1	ColEpi	2.2744
001-030_T0_COL_LP_5p_N1__CAAGGCCAGTAGCGGT-1	ColEpi	2.16514
001-030_T0_COL_LP_5p_N1__TGTATTCAGGACATTA-1	ColEpi	4.16859
001-030_T0_COL_LP_5p_N1__CATCAGACACATCCGG-1	ColEpi	1.89351
001-030_T0_COL_LP_5p_N1__CACAGTAAGGTGCTAG-1	ColEpi	2.81049
001-030_T0_COL_LP_5p_N1__CCGTACTAGTATTGGA-1	ColEpi	0.264456
001-030_T0_COL_LP_5p_N1__AGTTGGTAGGTAAACT-1	ColEpi	0.496234
001-030_T0_COL_LP_5p_N1__ACATGGTAGATATGCA-1	ColEpi	0.916366
001-030_T0_COL_LP_5p_N1__TCTCATACATGCTAGT-1	ColEpi	1.6847
001-030_T0_COL_LP_5p_N1__ACGTCAACATAACCTG-1	ColEpi	0.289931
001-030_T0_COL_LP_5p_N1__GGACAAGTCTCCTATA-1	ColEpi	-0.488208
001-030_T0_COL_LP_5p_N1__ATGTGTGCAGATGGGT-1	ColEpi	0.218031
001-030_T0_COL_LP_5p_N1__TTAGTTCCATACTACG-1	ColEpi	6.28876
001-030_T0_COL_LP_5p_N1__TCGCGTTTCGAGAACG-1	ColEpi	3.25107
001-030_T0_COL_LP_5p_N1__GGCGTGTCAGCAGTTT-1	ColEpi	5.56182
001-030_T0_COL_LP_5p_N1__AACTCAGGTTAAGTAG-1	ColEpi	2.65512
001-030_T0_COL_LP_5p_N1__CGAGCCAAGTCAAGGC-1	ColEpi	2.81186
001-030_T0_COL_LP_5p_N1__TTTGCGCAGACTCGGA-1	ColEpi	3.69033
001-030_T0_COL_LP_5p_N1__TGCACCTGTCGAATCT-1	ColEpi	1.27276
001-030_T0_COL_LP_5p_N1__TTTACTGTCTCCGGTT-1	ColEpi	2.3583
001-030_T0_COL_LP_5p_N1__CTGAAACTCCTCAATT-1	ColEpi	2.6742
001-030_T0_COL_LP_5p_N1__CATCAAGAGGCCATAG-1	ColEpi	1.83211
001-030_T0_COL_LP_5p_N1__GGACATTCATCGGAAG-1	ColEpi	0.315805
001-030_T0_COL_LP_5p_N1__GCTGCGACAATGGATA-1	ColEpi	2.47922
001-030_T0_COL_LP_5p_N1__TCGCGTTTCGATAGAA-1	ColEpi	1.9001
001-030_T0_COL_LP_5p_N1__GAGGTGAGTCCGCTGA-1	ColEpi	2.49575
001-030_T0_COL_LP_5p_N1__GGGCATCAGCGTTGCC-1	ColEpi	2.90066
001-030_T0_COL_LP_5p_N1__TCCACACCATAGACTC-1	ColEpi	0.909729
001-030_T0_COL_LP_5p_N1__GTAGTCATCCAGGGCT-1	ColEpi	0.1087
001-030_T0_COL_LP_5p_N1__ACTGAACCAGATCGGA-1	ColEpi	4.80315
001-030_T0_COL_LP_5p_N1__CCATGTCTCCAAGCCG-1	ColEpi	0.586332
001-030_T0_COL_LP_5p_N1__AAGTCTGTCTTGCATT-1	ColEpi	2.16383
001-030_T0_COL_LP_5p_N1__TGAAAGATCTAACGGT-1	ColEpi	1.63729
001-030_T0_COL_LP_5p_N1__TCTATTGTCTGGAGCC-1	ColEpi	0.708899
001-030_T0_COL_LP_5p_N1__TCACAAGTCCTTGACC-1	ColEpi	3.23338
001-030_T0_COL_LP_5p_N1__CGTGTCTTCTCTTATG-1	ColEpi	0.0699373
001-030_T0_COL_LP_5p_N1__TGCGTGGTCGGAAATA-1	ColEpi	0.523158
001-030_T0_COL_LP_5p_N1__TATCTCATCTAACTCT-1	ColEpi	1.17586
001-030_T0_COL_LP_5p_N1__TGTATTCGTGTGCCTG-1	ColEpi	-0.0795331
001-030_T0_COL_LP_5p_N1__CGACTTCCACTTCTGC-1	ColEpi	-0.441734
001-030_T0_COL_LP_5p_N1__TGGTTCCAGGACTGGT-1	ColEpi	0.325417
001-030_T0_COL_LP_5p_N1__CAGCTGGCAAGTAATG-1	ColEpi	2.06809
001-030_T0_COL_LP_5p_N1__TCACAAGGTGCCTGGT-1	ColEpi	7.67979
001-030_T0_COL_LP_5p_N1__TGAGCCGGTCGGCATC-1	ColEpi	0.222042
001-030_T0_COL_LP_5p_N1__TACTCGCGTCCCTTGT-1	ColEpi	-0.891694
001-030_T0_COL_LP_5p_N1__GCTCTGTCAGGGAGAG-1	ColEpi	-0.751996
001-030_T0_COL_LP_5p_N1__GCGCCAATCCAAGCCG-1	ColEpi	1.91313
001-030_T0_COL_LP_5p_N1__ACCTTTAGTGCTTCTC-1	ColEpi	1.57072
001-030_T0_COL_LP_5p_N1__TTGAACGGTATGGTTC-1	ColEpi	5.1709
001-033_T0_COL_LP_5p_N1__AACTCTTCAGTGACAG-1	ColEpi	1.0663
001-033_T0_COL_LP_5p_N1__GTCTTCGTCTGATACG-1	ColEpi	7.3223
001-033_T0_COL_LP_5p_N1__TTCTCCTCATCTACGA-1	ColEpi	3.74123
001-033_T0_COL_LP_5p_N1__CAGCCGAAGTGGGTTG-1	ColEpi	3.86858
001-033_T0_COL_LP_5p_N1__AACTTTCTCCACGAAT-1	ColEpi	2.10098
001-033_T0_COL_LP_5p_N1__GTTAAGCTCGGACAAG-1	ColEpi	4.67324
001-033_T0_COL_LP_5p_N1__CTGCTGTAGACTGGGT-1	ColEpi	3.20141
001-033_T0_COL_LP_5p_N1__ATCATCTAGCGATAGC-1	ColEpi	0.760932
001-033_T0_COL_LP_5p_N1__CAGGTGCCATTGTGCA-1	ColEpi	3.35673
001-033_T0_COL_LP_5p_N1__GTATCTTAGACTCGGA-1	ColEpi	2.12302
001-033_T0_COL_LP_5p_N1__CAAGATCTCCAATGGT-1	ColEpi	1.34072
001-033_T0_COL_LP_5p_N1__CAAGGCCCAGCCACCA-1	ColEpi	6.03363
001-033_T0_COL_LP_5p_N1__GACCAATGTAGCAAAT-1	ColEpi	2.22303
001-033_T0_COL_LP_5p_N1__TCTTCGGTCCACGCAG-1	ColEpi	1.50947
001-033_T0_COL_LP_5p_N1__ATAACGCTCACATACG-1	ColEpi	2.16438
001-033_T0_COL_LP_5p_N1__CGGACGTCACATCCGG-1	ColEpi	1.03014
001-033_T0_COL_LP_5p_N1__AGCATACCAGCCAGAA-1	ColEpi	2.90927
001-033_T0_COL_LP_5p_N1__TTCTACATCCAATGGT-1	ColEpi	3.77003
001-033_T0_COL_LP_5p_N1__TGGCCAGCATCACAAC-1	ColEpi	1.35073
001-033_T0_COL_LP_5p_N1__TCAGATGGTGATGCCC-1	ColEpi	2.15629
001-033_T0_COL_LP_5p_N1__AAACCTGCACTTAACG-1	ColEpi	4.10405
001-033_T0_COL_LP_5p_N1__GTCTCGTGTTAAGAAC-1	ColEpi	4.73863
001-033_T0_COL_LP_5p_N1__TCGCGTTAGTAGATGT-1	ColEpi	7.90804
001-033_T0_COL_LP_5p_N1__CGAGCACCACATTCGA-1	ColEpi	9.42707
001-033_T0_COL_LP_5p_N1__TGAAAGACATGGTAGG-1	ColEpi	2.711
001-033_T0_COL_LP_5p_N1__AAAGATGGTTTGCATG-1	ColEpi	0.25069
001-033_T0_COL_LP_5p_N1__ACGGGTCAGGCATGGT-1	ColEpi	1.95999
001-033_T0_COL_LP_5p_N1__ATTGGACGTGCTAGCC-1	ColEpi	0.796956
001-033_T0_COL_LP_5p_N1__CGAGCCATCTCTTATG-1	ColEpi	3.92368
001-033_T0_COL_LP_5p_N1__AACTCCCTCTCGTTTA-1	ColEpi	3.40503
001-033_T0_COL_LP_5p_N1__AGCTTGAAGTACATGA-1	ColEpi	7.42295
001-033_T0_COL_LP_5p_N1__CTGATCCAGTCGCCGT-1	ColEpi	5.23172
001-033_T0_COL_LP_5p_N1__TGGCCAGTCAGAGGTG-1	ColEpi	3.66243
001-033_T0_COL_LP_5p_N1__ATTTCTGGTTAAGATG-1	ColEpi	-0.45806
001-033_T0_COL_LP_5p_N1__AGAGCGAGTCTTCAAG-1	ColEpi	7.00153
001-033_T0_COL_LP_5p_N1__AGGTCATAGCTAAGAT-1	ColEpi	0.873115
001-033_T0_COL_LP_5p_N1__CTTAGGAAGCAATCTC-1	ColEpi	2.37314
001-033_T0_COL_LP_5p_N1__CGAGCACGTTAGTGGG-1	ColEpi	8.86153
001-033_T0_COL_LP_5p_N1__CTGATAGTCGGCGCTA-1	ColEpi	5.88633
001-033_T0_COL_LP_5p_N1__GATGCTACAGACGCCT-1	ColEpi	2.58241
001-033_T0_COL_LP_5p_N1__TTGCCGTGTACTTCTT-1	ColEpi	3.58453
001-033_T0_COL_LP_5p_N1__AAGGTTCGTTAAGAAC-1	ColEpi	2.90061
001-033_T0_COL_LP_5p_N1__AGGCCGTTCCCAGGTG-1	ColEpi	2.66714
001-033_T0_COL_LP_5p_N1__ATCATCTTCACGACTA-1	ColEpi	2.06875
001-033_T0_COL_LP_5p_N1__TCTATTGGTATCAGTC-1	ColEpi	1.97061
001-033_T0_COL_LP_5p_N1__GTACGTAAGTAGCGGT-1	ColEpi	3.23783
001-033_T0_COL_LP_5p_N1__ACGCCGAGTATGAAAC-1	ColEpi	0.653017
001-033_T0_COL_LP_5p_N1__TCAGGTAAGACTCGGA-1	ColEpi	4.92354
001-033_T0_COL_LP_5p_N1__GCACTCTCACTTCGAA-1	ColEpi	1.08828
001-033_T0_COL_LP_5p_N1__AGACGTTTCATGTCTT-1	ColEpi	5.35655
001-033_T0_COL_LP_5p_N1__AATCCAGGTTGGAGGT-1	ColEpi	5.78953
001-033_T0_COL_LP_5p_N1__ACGGAGACAGGTCTCG-1	ColEpi	2.7444
001-033_T0_COL_LP_5p_N1__TGCCCTACAATCTACG-1	ColEpi	6.88303
001-033_T0_COL_LP_5p_N1__GTAGTCACATCCGTGG-1	ColEpi	2.25138
001-033_T0_COL_LP_5p_N1__TGACGGCCAAGTACCT-1	ColEpi	6.15019
001-033_T0_COL_LP_5p_N1__TGGCCAGTCACCACCT-1	ColEpi	0.42475
001-033_T0_COL_LP_5p_N1__TTTGCGCAGTGGTCCC-1	ColEpi	4.23788
001-033_T0_COL_LP_5p_N1__GATGCTAAGGTGCACA-1	ColEpi	2.61505
001-033_T0_COL_LP_5p_N1__TTAGGACCACAGAGGT-1	ColEpi	7.38976
001-033_T0_COL_LP_5p_N1__AACACGTTCTGGTGTA-1	ColEpi	2.24035
001-033_T0_COL_LP_5p_N1__GCAGTTAGTCGGCATC-1	ColEpi	3.24648
001-033_T0_COL_LP_5p_N1__ATGGGAGTCTTCCTTC-1	ColEpi	4.22226
001-033_T0_COL_LP_5p_N1__GCGCGATCAGGTCCAC-1	ColEpi	2.75054
001-033_T0_COL_LP_5p_N1__ATCATGGGTTTGTGTG-1	ColEpi	4.96135
001-033_T0_COL_LP_5p_N1__CAGGTGCCAAGCCCAC-1	ColEpi	5.43368
001-033_T0_COL_LP_5p_N1__TCAGCTCCACACCGCA-1	ColEpi	0.64068
001-033_T0_COL_LP_5p_N1__CGCTGGATCCTCGCAT-1	ColEpi	2.25918
001-033_T0_COL_LP_5p_N1__AAAGTAGAGAAGATTC-1	ColEpi	1.42093
001-033_T0_COL_LP_5p_N1__TACAGTGCAAGTTGTC-1	ColEpi	2.7923
001-033_T0_COL_LP_5p_N1__AGCATACCAGTAGAGC-1	ColEpi	2.10894
001-033_T0_COL_LP_5p_N1__ATGCGATGTAGCGTGA-1	ColEpi	1.36942
001-033_T0_COL_LP_5p_N1__ACGCAGCGTGCAACTT-1	ColEpi	1.85008
001-033_T0_COL_LP_5p_N1__GTAGTCATCCAATGGT-1	ColEpi	2.5335
001-033_T0_COL_LP_5p_N1__CGCGGTACATACAGCT-1	ColEpi	2.13256
001-033_T0_COL_LP_5p_N1__TTTACTGCAGGGCATA-1	ColEpi	7.13518
001-033_T0_COL_LP_5p_N1__AGTCTTTAGCCAGTTT-1	ColEpi	3.18254
001-033_T0_COL_LP_5p_N1__AGATCTGAGGCTATCT-1	ColEpi	2.9145
001-033_T0_COL_LP_5p_N1__GGGAATGGTCACAAGG-1	ColEpi	2.00535
001-033_T0_COL_LP_5p_N1__TCCACACTCTAACGGT-1	ColEpi	6.05192
001-033_T0_COL_LP_5p_N1__GGCTCGAGTCCCTACT-1	ColEpi	4.49448
001-033_T0_COL_LP_5p_N1__CTACCCACAATAACGA-1	ColEpi	1.95083
001-033_T0_COL_LP_5p_N1__AGGCCACCATAGGATA-1	ColEpi	5.11565
001-033_T0_COL_LP_5p_N1__ATCCACCTCGCCATAA-1	ColEpi	2.99887
001-033_T0_COL_LP_5p_N1__TTCGAAGCAAGCCGCT-1	ColEpi	10.0022
001-033_T0_COL_LP_5p_N1__CAGCAGCGTCTAGTGT-1	ColEpi	0.298511
001-033_T0_COL_LP_5p_N1__CACATTTCAGGATTGG-1	ColEpi	0.136828
001-033_T0_COL_LP_5p_N1__CAGCTAAAGAGGTTAT-1	ColEpi	9.86808
001-033_T0_COL_LP_5p_N1__TACTTGTGTGCACCAC-1	ColEpi	0.00512583
001-033_T0_COL_LP_5p_N1__CTGCCTATCCATGCTC-1	ColEpi	4.66182
001-033_T0_COL_LP_5p_N1__CATTCGCTCGGAAACG-1	ColEpi	4.52835
001-033_T0_COL_LP_5p_N1__CTTACCGCAATGCCAT-1	ColEpi	1.50745
001-033_T0_COL_LP_5p_N1__CATATGGAGCCGATTT-1	ColEpi	0.402661
001-033_T0_COL_LP_5p_N1__CATCGAATCAGTTAGC-1	ColEpi	2.11547
001-033_T0_COL_LP_5p_N1__ACGGGTCCATGACATC-1	ColEpi	6.54406
001-033_T0_COL_LP_5p_N1__TCCACACGTTGACGTT-1	ColEpi	8.10787
001-033_T0_COL_LP_5p_N1__CTAGTGATCTAGCACA-1	ColEpi	1.60992
001-033_T0_COL_LP_5p_N1__AAGGAGCTCCAATGGT-1	ColEpi	3.08323
001-033_T0_COL_LP_5p_N1__TTGCCGTAGTGCGTGA-1	ColEpi	11.0735
001-033_T0_COL_LP_5p_N1__TTAGGACAGCTAACTC-1	ColEpi	4.69859
001-033_T0_COL_LP_5p_N1__ATCCGAAGTATAATGG-1	ColEpi	3.707
001-033_T0_COL_LP_5p_N1__TTGACTTAGACCACGA-1	ColEpi	5.02325
001-033_T0_COL_LP_5p_N1__TGAAAGAGTGAGGGTT-1	ColEpi	0.807848
001-033_T0_COL_LP_5p_N1__GATCTAGCATACTCTT-1	ColEpi	9.1641
001-033_T0_COL_LP_5p_N1__GCGCCAAGTTCGTCTC-1	ColEpi	3.40337
001-033_T0_COL_LP_5p_N1__CGAACATAGCCTCGTG-1	ColEpi	8.76112
001-033_T0_COL_LP_5p_N1__GACCAATAGTGTCCCG-1	ColEpi	4.238
001-033_T0_COL_LP_5p_N1__AGTGGGAAGTGCCAGA-1	ColEpi	0.756857
001-033_T0_COL_LP_5p_N1__GCATACATCTCCAACC-1	ColEpi	4.7789
001-033_T0_COL_LP_5p_N1__TGAGGGACACCGATAT-1	ColEpi	3.82563
001-033_T0_COL_LP_5p_N1__CGGAGTCTCGGTCTAA-1	ColEpi	4.8081
001-033_T0_COL_LP_5p_N1__CACCTTGAGTAGGCCA-1	ColEpi	8.0696
001-033_T0_COL_LP_5p_N1__CACACTCGTCGCTTTC-1	ColEpi	0.591348
001-033_T0_COL_LP_5p_N1__CGCGGTACATTGGTAC-1	ColEpi	1.24081
001-033_T0_COL_LP_5p_N1__AGATTGCTCGCCAAAT-1	ColEpi	1.05584
001-033_T0_COL_LP_5p_N1__GTCCTCAGTCAGATAA-1	ColEpi	2.26816
001-033_T0_COL_LP_5p_N1__CCACCTAGTTTGGCGC-1	ColEpi	-0.0766493
001-033_T0_COL_LP_5p_N1__TCATTTGTCGATCCCT-1	ColEpi	1.59223
001-033_T0_COL_LP_5p_N1__GGCCGATAGGTACTCT-1	ColEpi	0.197907
001-033_T0_COL_LP_5p_N1__CTCGAAATCTTCGAGA-1	ColEpi	0.150837
001-033_T0_COL_LP_5p_N1__CACCTTGTCCCAAGAT-1	ColEpi	1.71955
001-033_T0_COL_LP_5p_N1__TTCTCCTTCGCAAACT-1	ColEpi	1.67026
001-033_T0_COL_LP_5p_N1__CTTAACTGTAGCAAAT-1	ColEpi	3.55061
001-033_T0_COL_LP_5p_N1__TACTTACAGATGTGGC-1	ColEpi	0.188092
001-033_T0_COL_LP_5p_N1__TACTTACCATAGACTC-1	ColEpi	6.01041
001-033_T0_COL_LP_5p_N1__TTTATGCCACCTCGTT-1	ColEpi	2.33653
001-033_T0_COL_LP_5p_N1__CTGATAGGTATGAATG-1	ColEpi	2.84702
001-033_T0_COL_LP_5p_N1__GCCAAATCACCATGTA-1	ColEpi	0.821806
001-033_T0_COL_LP_5p_N1__GATGAAAGTAGCTAAA-1	ColEpi	9.77323
001-033_T0_COL_LP_5p_N1__TTGTAGGCACCAGCAC-1	ColEpi	2.42797
001-033_T0_COL_LP_5p_N1__CTGAAGTAGAGCCCAA-1	ColEpi	3.6358
001-033_T0_COL_LP_5p_N1__ACGATACCACAGCCCA-1	ColEpi	10.8142
001-033_T0_COL_LP_5p_N1__CGTCCATGTCCGTCAG-1	ColEpi	2.30941
001-033_T0_COL_LP_5p_N1__CACAGTACAGGATCGA-1	ColEpi	1.55904
001-033_T0_COL_LP_5p_N1__TCAATCTGTCCGCTGA-1	ColEpi	5.74411
001-033_T0_COL_LP_5p_N1__CAACTAGGTCAGAATA-1	ColEpi	5.18902
001-033_T0_COL_LP_5p_N1__GGATGTTTCCCTAATT-1	ColEpi	3.74122
001-033_T0_COL_LP_5p_N1__AAACGGGGTATCAGTC-1	ColEpi	12.0459
001-033_T0_COL_LP_5p_N1__GACGTTATCCTTAATC-1	ColEpi	1.33703
001-033_T0_COL_LP_5p_N1__TCGAGGCCATACGCCG-1	ColEpi	2.12924
001-033_T0_COL_LP_5p_N1__GGCAATTTCACTTACT-1	ColEpi	3.39505
001-033_T0_COL_LP_5p_N1__GCATGCGGTCTCGTTC-1	ColEpi	4.04579
001-033_T0_COL_LP_5p_N1__CCTTTCTAGATGGCGT-1	ColEpi	3.63035
001-033_T0_COL_LP_5p_N1__CGCGGTAAGGAGTTTA-1	ColEpi	3.34338
001-033_T0_COL_LP_5p_N1__AGTGGGATCTGAGGGA-1	ColEpi	2.20618
001-033_T0_COL_LP_5p_N1__GGGATGAAGGCTACGA-1	ColEpi	3.31919
001-033_T0_COL_LP_5p_N1__AAGGAGCAGCGTTGCC-1	ColEpi	4.4312
001-033_T0_COL_LP_5p_N1__CTGAAACCAAGGTTCT-1	ColEpi	2.41318
001-033_T0_COL_LP_5p_N1__CGTAGCGAGGCAGGTT-1	ColEpi	1.64265
001-033_T0_COL_LP_5p_N1__GACCTGGCATTGCGGC-1	ColEpi	5.53337
001-033_T0_COL_LP_5p_N1__GGGACCTCAATCACAC-1	ColEpi	3.37898
001-033_T0_COL_LP_5p_N1__TCAATCTTCTTCTGGC-1	ColEpi	2.59685
001-033_T0_COL_LP_5p_N1__ACGATACCACGTCAGC-1	ColEpi	1.64826
001-033_T0_COL_LP_5p_N1__GGACAGAGTCCTCTTG-1	ColEpi	0.843168
001-033_T0_COL_LP_5p_N1__CCCAGTTAGCCCAGCT-1	ColEpi	1.8701
001-033_T0_COL_LP_5p_N1__CAGCTGGCATAAGACA-1	ColEpi	4.15568
001-033_T0_COL_LP_5p_N1__CAGAGAGGTCGGCTCA-1	ColEpi	4.12204
001-033_T0_COL_LP_5p_N1__GCGCGATAGCAAATCA-1	ColEpi	0.253455
001-033_T0_COL_LP_5p_N1__CGAGCCAAGCCTCGTG-1	ColEpi	0.67132
001-033_T0_COL_LP_5p_N1__GCGACCACACCTGGTG-1	ColEpi	3.81979
001-033_T0_COL_LP_5p_N1__CTAGTGACAGCCTATA-1	ColEpi	2.25861
001-033_T0_COL_LP_5p_N1__ACATGGTCAAAGGAAG-1	ColEpi	8.78444
001-033_T0_COL_LP_5p_N1__TGCTGCTAGTAAGTAC-1	ColEpi	1.85024
001-033_T0_COL_LP_5p_N1__CCCATACTCTAACCGA-1	ColEpi	1.26394
001-033_T0_COL_LP_5p_N1__GTAGTCATCTCCAACC-1	ColEpi	1.66608
001-033_T0_COL_LP_5p_N1__CACACTCGTATAGTAG-1	ColEpi	3.3422
001-033_T0_COL_LP_5p_N1__GCTGGGTGTTCCCTTG-1	ColEpi	-0.236144
001-033_T0_COL_LP_5p_N1__TCCACACCACGGCTAC-1	ColEpi	2.67252
001-033_T0_COL_LP_5p_N1__ATCCGAACACAGGTTT-1	ColEpi	2.95366
001-033_T0_COL_LP_5p_N1__GCATGATGTCCTAGCG-1	ColEpi	0.683473
001-033_T0_COL_LP_5p_N1__CAGATCAAGCTGCAAG-1	ColEpi	1.02302
001-033_T0_COL_LP_5p_N1__CATGACAAGAGCTTCT-1	ColEpi	3.97973
001-033_T0_COL_LP_5p_N1__CGAATGTAGGTTACCT-1	ColEpi	4.10479
001-033_T0_COL_LP_5p_N1__CAAGAAACAGACAGGT-1	ColEpi	4.04255
001-033_T0_COL_LP_5p_N1__TCATTACGTGTGCCTG-1	ColEpi	1.44707
001-033_T0_COL_LP_5p_N1__TTAGGCACACAACTGT-1	ColEpi	4.44362
001-033_T0_COL_LP_5p_N1__TGTCCCAGTCTGCAAT-1	ColEpi	0.52064
001-033_T0_COL_LP_5p_N1__ATCCACCGTACTTAGC-1	ColEpi	2.18765
001-033_T0_COL_LP_5p_N1__CAGATCAGTCGCGTGT-1	ColEpi	5.25684
001-033_T0_COL_LP_5p_N1__AAAGCAATCTTCGGTC-1	ColEpi	3.87814
001-033_T0_COL_LP_5p_N1__ACACTGAGTACCGAGA-1	ColEpi	3.78675
001-033_T0_COL_LP_5p_N1__GATTCAGGTGAAATCA-1	ColEpi	2.49573
001-033_T0_COL_LP_5p_N1__CTAGAGTAGCAATATG-1	ColEpi	-1.15904
001-033_T0_COL_LP_5p_N1__CTAGAGTAGCTTCGCG-1	ColEpi	0.30956
001-033_T0_COL_LP_5p_N1__ACATACGGTAAACACA-1	ColEpi	1.99118
001-033_T0_COL_LP_5p_N1__TCTCATACACCTCGGA-1	ColEpi	1.65799
001-033_T0_COL_LP_5p_N1__CGACTTCCAATCGAAA-1	ColEpi	6.13675
001-033_T0_COL_LP_5p_N1__CATCAAGTCGGAAACG-1	ColEpi	0.888878
001-033_T0_COL_LP_5p_N1__ACAGCTATCCTTGCCA-1	ColEpi	2.19157
001-033_T0_COL_LP_5p_N1__GGGTCTGCACCTGGTG-1	ColEpi	1.72312
001-033_T0_COL_LP_5p_N1__TGGCTGGGTCATCCCT-1	ColEpi	2.1316
001-033_T0_COL_LP_5p_N1__CTGTTTATCGCGATCG-1	ColEpi	1.29257
001-033_T0_COL_LP_5p_N1__GAAGCAGGTTCCGTCT-1	ColEpi	-0.238638
001-033_T0_COL_LP_5p_N1__GGGACCTAGCGTTTAC-1	ColEpi	2.12048
001-033_T0_COL_LP_5p_N1__CTACGTCAGAGACTTA-1	ColEpi	1.3048
001-033_T0_COL_LP_5p_N1__TCTTCGGAGAGTTGGC-1	ColEpi	0.244072
001-033_T0_COL_LP_5p_N1__GTATCTTAGTGGCACA-1	ColEpi	2.78961
001-033_T0_COL_LP_5p_N1__CAGAATCCATCCGGGT-1	ColEpi	3.01267
001-033_T0_COL_LP_5p_N1__CTCGGGAAGGATGCGT-1	ColEpi	2.26218
001-033_T0_COL_LP_5p_N1__ACCGTAAAGAGGTACC-1	ColEpi	2.52616
001-033_T0_COL_LP_5p_N1__TTTGTCAGTCAGAAGC-1	ColEpi	0.623401
001-033_T0_COL_LP_5p_N1__CTACGTCAGATGTAAC-1	ColEpi	-0.420003
001-033_T0_COL_LP_5p_N1__TGCTGCTCAAGCCCAC-1	ColEpi	-0.861188
001-033_T0_COL_LP_5p_N1__CTGCTGTTCAGAGCTT-1	ColEpi	1.53902
001-033_T0_COL_LP_5p_N1__AGCTCCTTCATTGCCC-1	ColEpi	2.27413
001-033_T0_COL_LP_5p_N1__ACCCACTTCTTGCATT-1	ColEpi	1.43476
001-033_T0_COL_LP_5p_N1__ATGAGGGTCTTTAGGG-1	ColEpi	-0.18831
001-033_T0_COL_LP_5p_N1__GGCGTGTGTAATTGGA-1	ColEpi	9.07353
001-033_T0_COL_LP_5p_N1__CGAGCCATCCGCAGTG-1	ColEpi	2.07918
001-033_T0_COL_LP_5p_N1__GCGGGTTGTTGACGTT-1	ColEpi	0.363991
001-033_T0_COL_LP_5p_N1__GATGCTACAGCGAACA-1	ColEpi	0.287563
001-033_T0_COL_LP_5p_N1__CTGCTGTAGGGCTCTC-1	ColEpi	2.27607
001-033_T0_COL_LP_5p_N1__CAGTCCTCACATCCAA-1	ColEpi	-0.369176
001-033_T0_COL_LP_5p_N1__CATATGGAGTTATCGC-1	ColEpi	2.62648
001-033_T0_COL_LP_5p_N1__AGCGGTCAGATCCTGT-1	ColEpi	3.10641
001-033_T0_COL_LP_5p_N1__GGATGTTAGACTCGGA-1	ColEpi	-0.47899
001-033_T0_COL_LP_5p_N1__CTAAGACAGCTGCCCA-1	ColEpi	5.94574
001-033_T0_COL_LP_5p_N1__CTCTAATTCGACAGCC-1	ColEpi	1.19251
001-033_T0_COL_LP_5p_N1__CCCAATCAGGAATTAC-1	ColEpi	3.19458
001-033_T0_COL_LP_5p_N1__TACGGATAGACTTTCG-1	ColEpi	2.93015
001-033_T0_COL_LP_5p_N1__CATATGGGTGGTACAG-1	ColEpi	1.17617
001-033_T0_COL_LP_5p_N1__TGTTCCGCACAGGAGT-1	ColEpi	0.13666
001-033_T0_COL_LP_5p_N1__GTCCTCAAGAATTCCC-1	ColEpi	4.91629
001-033_T0_COL_LP_5p_N1__GTGTTAGAGCGACGTA-1	ColEpi	1.90169
001-033_T0_COL_LP_5p_N1__GGGTTGCGTCAAAGAT-1	ColEpi	3.30532
001-033_T0_COL_LP_5p_N1__GCGCAACCACAGCCCA-1	ColEpi	1.49651
001-033_T0_COL_LP_5p_N1__GGCGACTTCGGATGGA-1	ColEpi	-0.00249861
001-033_T0_COL_LP_5p_N1__TAAGTGCCAGGGAGAG-1	ColEpi	0.641108
001-033_T0_COL_LP_5p_N1__ATCATCTTCCAGAAGG-1	ColEpi	0.853735
001-033_T0_COL_LP_5p_N1__CTCGGAGCAGGTCGTC-1	ColEpi	2.87178
001-033_T0_COL_LP_5p_N1__ATAAGAGTCACATAGC-1	ColEpi	-0.13232
001-033_T0_COL_LP_5p_N1__AGAATAGAGTATCTCG-1	ColEpi	4.70308
001-033_T0_COL_LP_5p_N1__GTATCTTAGATATGGT-1	ColEpi	1.12101
001-033_T0_COL_LP_5p_N1__GTGCATAAGAAGGTGA-1	ColEpi	3.15881
001-033_T0_COL_LP_5p_N1__CCACGGAGTAGCGTAG-1	ColEpi	1.73556
001-033_T0_COL_LP_5p_N1__CCCAATCCAGCTCCGA-1	ColEpi	0.841475
001-033_T0_COL_LP_5p_N1__AAGTCTGGTCCCGACA-1	ColEpi	5.48703
001-033_T0_COL_LP_5p_N1__TGTATTCGTCCCGACA-1	ColEpi	1.61122
001-033_T0_COL_LP_5p_N1__AGTAGTCGTCAGAAGC-1	ColEpi	2.75897
001-033_T0_COL_LP_5p_N1__TGACGGCTCTGTACGA-1	ColEpi	1.68171
001-033_T0_COL_LP_5p_N1__TGGGAAGTCCAGATCA-1	ColEpi	3.29417
001-033_T0_COL_LP_5p_N1__GCAGCCATCAGAGACG-1	ColEpi	1.19642
001-033_T0_COL_LP_5p_N1__CCTATTATCACATACG-1	ColEpi	0.0758569
001-033_T0_COL_LP_5p_N1__GGGCACTAGCGTAATA-1	ColEpi	1.83984
001-033_T0_COL_LP_5p_N1__GGGCATCGTCTCTTTA-1	ColEpi	2.05111
001-033_T0_COL_LP_5p_N1__CACATTTGTATAAACG-1	ColEpi	2.70182
001-033_T0_COL_LP_5p_N1__CACACAAAGTAGCCGA-1	ColEpi	3.75717
001-033_T0_COL_LP_5p_N1__CGCTTCAAGGCTCAGA-1	ColEpi	4.012
001-033_T0_COL_LP_5p_N1__GACTGCGAGGGCATGT-1	ColEpi	0.963653
001-033_T0_COL_LP_5p_N1__AACTCCCAGATGTCGG-1	ColEpi	1.41398
001-033_T0_COL_LP_5p_N1__CCCAGTTGTCTGCGGT-1	ColEpi	4.68446
001-033_T0_COL_LP_5p_N1__CCACGGAAGGAGCGAG-1	ColEpi	2.27721
001-033_T0_COL_LP_5p_N1__GTAGGCCCATACAGCT-1	ColEpi	2.54006
001-033_T0_COL_LP_5p_N1__AGTGAGGCATCACCCT-1	ColEpi	2.51798
001-033_T0_COL_LP_5p_N1__CTGATAGTCTCTTATG-1	ColEpi	-0.00525512
001-033_T0_COL_LP_5p_N1__GATCTAGCAAGGACTG-1	ColEpi	0.204323
001-033_T0_COL_LP_5p_N1__CGATGGCAGGGTTTCT-1	ColEpi	2.58102
001-033_T0_COL_LP_5p_N1__CGGACGTCAATAAGCA-1	ColEpi	1.06549
001-033_T0_COL_LP_5p_N1__TGCCCATGTGTGACGA-1	ColEpi	2.45503
001-033_T0_COL_LP_5p_N1__TTCTCAAAGTTTCCTT-1	ColEpi	3.30888
001-033_T0_COL_LP_5p_N1__GGACATTTCCTAAGTG-1	ColEpi	1.98402
001-033_T0_COL_LP_5p_N1__CTCGGAGAGGGCTTGA-1	ColEpi	0.581556
001-033_T0_COL_LP_5p_N1__ACGAGCCGTCACAAGG-1	ColEpi	1.81864
001-033_T0_COL_LP_5p_N1__GTGCGGTTCTGGTTCC-1	ColEpi	6.7526
001-033_T0_COL_LP_5p_N1__AACTCCCTCTCAACTT-1	ColEpi	0.01727
001-033_T0_COL_LP_5p_N1__GATCTAGCACATTAGC-1	ColEpi	0.873582
001-033_T0_COL_LP_5p_N1__CTAGAGTAGCTTATCG-1	ColEpi	2.51945
001-033_T0_COL_LP_5p_N1__ACGGGTCTCCACTGGG-1	ColEpi	3.60508
001-033_T0_COL_LP_5p_N1__GCAAACTGTTCAACCA-1	ColEpi	-0.140064
001-033_T0_COL_LP_5p_N1__ATGGGAGCATATGCTG-1	ColEpi	4.18778
001-033_T0_COL_LP_5p_N1__GAGCAGACAAAGGCGT-1	ColEpi	-0.58664
001-033_T0_COL_LP_5p_N1__TAAGCGTAGCGGCTTC-1	ColEpi	1.76008
001-033_T0_COL_LP_5p_N1__AGCAGCCTCTTATCTG-1	ColEpi	1.83446
001-033_T0_COL_LP_5p_N1__CTAAGACTCGACCAGC-1	ColEpi	0.966789
001-033_T0_COL_LP_5p_N1__TATCTCAGTCGGCTCA-1	ColEpi	8.65225
001-033_T0_COL_LP_5p_N1__TGCTGCTTCTGCTGCT-1	ColEpi	1.92267
001-033_T0_COL_LP_5p_N1__TTGAACGGTACGACCC-1	ColEpi	1.15481
001-033_T0_COL_LP_5p_N1__GGCAATTCAGGCGATA-1	ColEpi	1.15212
001-033_T0_COL_LP_5p_N1__AGGCCGTAGGATCGCA-1	ColEpi	-0.315507
001-033_T0_COL_LP_5p_N1__CAAGATCGTGGTACAG-1	ColEpi	1.62071
001-033_T0_COL_LP_5p_N1__CACTCCATCAGCGATT-1	ColEpi	1.14577
001-033_T0_COL_LP_5p_N1__TTTGGTTGTAGAGTGC-1	ColEpi	-0.406413
001-033_T0_COL_LP_5p_N1__TTTACTGGTCATCCCT-1	ColEpi	0.0201935
001-033_T0_COL_LP_5p_N1__AGGTCCGAGTGTCTCA-1	ColEpi	5.17126
001-033_T0_COL_LP_5p_N1__TACGGTAAGCCGGTAA-1	ColEpi	2.28303
001-033_T0_COL_LP_5p_N1__AGGCCGTGTATGCTTG-1	ColEpi	0.767305
001-033_T0_COL_LP_5p_N1__GGAATAAGTAAACCTC-1	ColEpi	1.48616
001-033_T0_COL_LP_5p_N1__CAGTAACGTCTCGTTC-1	ColEpi	0.551507
001-033_T0_COL_LP_5p_N1__CTGCGGAGTCGCCATG-1	ColEpi	0.502059
001-033_T0_COL_LP_5p_N1__GTTTCTAAGTCACGCC-1	ColEpi	1.10903
001-033_T0_COL_LP_5p_N1__AGCGTCGTCCAGAAGG-1	ColEpi	-0.0648223
001-033_T0_COL_LP_5p_N1__TAGAGCTAGTGTACTC-1	ColEpi	0.691877
001-033_T0_COL_LP_5p_N1__CGGGTCACACGGTAAG-1	ColEpi	-0.0896621
001-033_T0_COL_LP_5p_N1__AGACGTTGTACCGCTG-1	ColEpi	-0.666696
001-033_T0_COL_LP_5p_N1__CGTCACTGTGAGGGTT-1	ColEpi	0.851682
001-033_T0_COL_LP_5p_N1__CACACAATCCCAGGTG-1	ColEpi	0.311795
001-033_T0_COL_LP_5p_N1__GCTCTGTTCTCGAGTA-1	ColEpi	0.577229
001-033_T0_COL_LP_5p_N1__GTGCAGCGTCTTGTCC-1	ColEpi	0.0241817
001-033_T0_COL_LP_5p_N1__ATGGGAGCAACTGCGC-1	ColEpi	2.38178
001-033_T0_COL_LP_5p_N1__CGACTTCGTTGGAGGT-1	ColEpi	3.07104
001-033_T0_COL_LP_5p_N1__CTTGGCTAGGGTATCG-1	ColEpi	9.26325
001-033_T0_COL_LP_5p_N1__AGGCCGTTCTGCTGTC-1	ColEpi	4.04602
001-033_T0_COL_LP_5p_N1__CTCGTACTCTGCGTAA-1	ColEpi	-1.01074
001-033_T0_COL_LP_5p_N1__ACGGCCAAGAAGGACA-1	ColEpi	0.462456
001-033_T0_COL_LP_5p_N1__CGGAGTCTCTGAGTGT-1	ColEpi	0.386832
001-033_T0_COL_LP_5p_N1__ACCGTAATCCAGGGCT-1	ColEpi	8.75936
001-033_T0_COL_LP_5p_N1__GCATGATTCTGTCCGT-1	ColEpi	-0.364657
001-033_T0_COL_LP_5p_N1__CCGTTCACATGTTGAC-1	ColEpi	-0.184259
001-033_T0_COL_LP_5p_N1__TCTCATACACCTTGTC-1	ColEpi	2.58277
001-033_T0_COL_LP_5p_N1__GGGTTGCAGTTCGCGC-1	ColEpi	0.969335
001-033_T0_COL_LP_5p_N1__GCGACCAAGAGTGACC-1	ColEpi	0.6088
001-033_T0_COL_LP_5p_N1__AGAGTGGGTATCAGTC-1	ColEpi	0.514187
001-033_T0_COL_LP_5p_N1__GAACATCCAGTAGAGC-1	ColEpi	2.34861
001-033_T0_COL_LP_5p_N1__AGGGAGTTCGCCATAA-1	ColEpi	1.05572
001-033_T0_COL_LP_5p_N1__CTCGTACCACACATGT-1	ColEpi	-0.26258
001-033_T0_COL_LP_5p_N1__CGAATGTAGTGTTAGA-1	ColEpi	3.05825
001-033_T0_COL_LP_5p_N1__AGACGTTGTGGGTCAA-1	ColEpi	1.82405
001-033_T0_COL_LP_5p_N1__TGTGGTATCCACGTTC-1	ColEpi	0.262764
001-033_T0_COL_LP_5p_N1__ATCTACTCAACACGCC-1	ColEpi	-0.0814831
001-033_T0_COL_LP_5p_N1__AGAGCTTGTGGTTTCA-1	ColEpi	-0.62414
001-033_T0_COL_LP_5p_N1__CGAGAAGTCGGGAGTA-1	ColEpi	-0.721335
001-034_T0_COL_LP_5p_N1__ATCATGGCACCGAATT-1	ColEpi	0.342832
001-034_T0_COL_LP_5p_N1__CGAACATTCACGGTTA-1	ColEpi	0.141998
001-034_T0_COL_LP_5p_N1__AAATGCCGTGAGTATA-1	ColEpi	1.07917
001-034_T0_COL_LP_5p_N1__AACCATGAGGCTCTTA-1	ColEpi	0.671569
001-034_T0_COL_LP_5p_N1__AAAGTAGGTGATGATA-1	ColEpi	-0.423668
001-034_T0_COL_LP_5p_N1__TGACAACCAGTGGAGT-1	ColEpi	2.8147
001-034_T0_COL_LP_5p_N1__ATGTGTGTCTTTACAC-1	ColEpi	1.70535
001-034_T0_COL_LP_5p_N1__GTCTTCGGTACCCAAT-1	ColEpi	1.28188
001-034_T0_COL_LP_5p_N1__ACGATACAGTAGTGCG-1	ColEpi	2.54015
001-034_T0_COL_LP_5p_N1__CGAGAAGAGTTTGCGT-1	ColEpi	2.75486
001-034_T0_COL_LP_5p_N1__CTCCTAGCAATGTAAG-1	ColEpi	5.29077
001-034_T0_COL_LP_5p_N1__ACGCCGACAAACAACA-1	ColEpi	0.925783
001-034_T0_COL_LP_5p_N1__TACCTTACATGCAATC-1	ColEpi	0.328145
001-034_T0_COL_LP_5p_N1__CGGACGTAGCAACGGT-1	ColEpi	0.525387
001-034_T0_COL_LP_5p_N1__AACTCTTTCAGGTAAA-1	ColEpi	-0.677039
001-034_T0_COL_LP_5p_N1__CTAACTTAGAGGGCTT-1	ColEpi	0.165545
001-034_T0_COL_LP_5p_N1__CTGGTCTGTGCCTTGG-1	ColEpi	3.54575
001-034_T0_COL_LP_5p_N1__CCTACCAAGAGGGCTT-1	ColEpi	2.32943
001-034_T0_COL_LP_5p_N1__ACTGTCCGTAGAGTGC-1	ColEpi	0.569142
001-034_T0_COL_LP_5p_N1__CCAATCCTCGGTCTAA-1	ColEpi	2.58791
001-034_T0_COL_LP_5p_N1__CCTAAAGGTGGTAACG-1	ColEpi	2.16105
001-034_T0_COL_LP_5p_N1__CCTATTAGTCTTCAAG-1	ColEpi	0.061221
001-034_T0_COL_LP_5p_N1__CAGCTAATCCTCAATT-1	ColEpi	1.08961
001-034_T0_COL_LP_5p_N1__TCCCGATTCGCGTTTC-1	ColEpi	3.74993
001-034_T0_COL_LP_5p_N1__GATGAGGAGTGGAGAA-1	ColEpi	0.228887
001-034_T0_COL_LP_5p_N1__GCATACACACGGCTAC-1	ColEpi	0.444917
001-034_T0_COL_LP_5p_N1__CGTCACTCAGGCGATA-1	ColEpi	0.220561
001-034_T0_COL_LP_5p_N1__GGACAGATCACAGTAC-1	ColEpi	3.7457
001-034_T0_COL_LP_5p_N1__CCGGTAGGTTTGACTG-1	ColEpi	1.45984
001-034_T0_COL_LP_5p_N1__GTCGGGTTCTGACCTC-1	ColEpi	0.884776
001-034_T0_COL_LP_5p_N1__GACACGCTCGCAGGCT-1	ColEpi	1.06911
001-034_T0_COL_LP_5p_N1__CCTAAAGAGAGTGAGA-1	ColEpi	0.718177
001-034_T0_COL_LP_5p_N1__GGCAATTAGTACCGGA-1	ColEpi	0.472298
001-034_T0_COL_LP_5p_N1__CTGATAGGTATTCTCT-1	ColEpi	0.720168
001-034_T0_COL_LP_5p_N1__GGTGTTATCGCCTGAG-1	ColEpi	0.354703
001-034_T0_COL_LP_5p_N1__ACAGCTACATAAGACA-1	ColEpi	0.96914
001-034_T0_COL_LP_5p_N1__ACATGGTTCTACTCAT-1	ColEpi	0.829128
001-034_T0_COL_LP_5p_N1__CAGCATATCGTTACGA-1	ColEpi	0.0869478
001-034_T0_COL_LP_5p_N1__GATCGTAAGAAGGCCT-1	ColEpi	0.935916
001-034_T0_COL_LP_5p_N1__GAAATGATCGTTTAGG-1	ColEpi	7.74491
001-034_T0_COL_LP_5p_N1__AAGTCTGCACTCAGGC-1	ColEpi	0.611185
001-034_T0_COL_LP_5p_N1__TCAGGATAGCGGCTTC-1	ColEpi	1.39561
001-034_T0_COL_LP_5p_N1__GAAACTCAGTGCGATG-1	ColEpi	3.02879
001-034_T0_COL_LP_5p_N1__CAGCTAAGTTAAAGTG-1	ColEpi	2.35066
001-034_T0_COL_LP_5p_N1__TGTTCCGCAAAGTGCG-1	ColEpi	-0.258051
001-034_T0_COL_LP_5p_N1__AACTTTCTCCTCTAGC-1	ColEpi	0.920435
001-034_T0_COL_LP_5p_N1__GAGTCCGCACAGCCCA-1	ColEpi	-0.992114
001-034_T0_COL_LP_5p_N1__CGCTATCTCAACGGCC-1	ColEpi	-0.358231
001-034_T0_COL_LP_5p_N1__CCAGCGAAGTGATCGG-1	ColEpi	1.68696
001-034_T0_COL_LP_5p_N1__GTGCATAAGAAACCAT-1	ColEpi	0.290201
001-034_T0_COL_LP_5p_N1__TCGGGACGTTCCACGG-1	ColEpi	3.0445
001-034_T0_COL_LP_5p_N1__ATAACGCGTCTGATCA-1	ColEpi	1.50457
001-034_T0_COL_LP_5p_N1__GTCTCGTGTCTCAACA-1	ColEpi	3.05925
001-034_T0_COL_LP_5p_N1__ACGGGTCTCATCGCTC-1	ColEpi	3.37075
001-034_T0_COL_LP_5p_N1__GGCTCGACATATACGC-1	ColEpi	0.293321
001-034_T0_COL_LP_5p_N1__CTCAGAATCAGCACAT-1	ColEpi	0.633429
001-034_T0_COL_LP_5p_N1__CCTTACGAGCGGCTTC-1	ColEpi	0.387648
001-034_T0_COL_LP_5p_N1__CGGACACAGGGTTTCT-1	ColEpi	0.0238317
001-034_T0_COL_LP_5p_N1__AGTAGTCCAGTATAAG-1	ColEpi	4.174
001-034_T0_COL_LP_5p_N1__ACGAGCCAGCTCTCGG-1	ColEpi	1.56054
001-034_T0_COL_LP_5p_N1__CGCTGGAAGATATGCA-1	ColEpi	0.277585
001-034_T0_COL_LP_5p_N1__CAAGGCCGTAATTGGA-1	ColEpi	0.970598
001-034_T0_COL_LP_5p_N1__CCGTTCATCAACACTG-1	ColEpi	0.788388
001-034_T0_COL_LP_5p_N1__AAACCTGGTGCACTTA-1	ColEpi	0.145549
001-034_T0_COL_LP_5p_N1__CTCGTCAGTTGTACAC-1	ColEpi	5.4558
001-034_T0_COL_LP_5p_N1__ACGAGGACACGAAAGC-1	ColEpi	0.67297
001-034_T0_COL_LP_5p_N1__GCACTCTTCTACTTAC-1	ColEpi	0.931802
001-034_T0_COL_LP_5p_N1__CCAGCGAGTTAAAGTG-1	ColEpi	0.550534
001-034_T0_COL_LP_5p_N1__ACGTCAACACACGCTG-1	ColEpi	1.90613
001-034_T0_COL_LP_5p_N1__GACACGCGTACATGTC-1	ColEpi	3.63474
001-034_T0_COL_LP_5p_N1__AAGTCTGTCGTCCGTT-1	ColEpi	2.07798
001-034_T0_COL_LP_5p_N1__TTGCCGTTCAGTGTTG-1	ColEpi	1.66478
001-034_T0_COL_LP_5p_N1__CAAGTTGGTACCGCTG-1	ColEpi	2.83398
001-034_T0_COL_LP_5p_N1__CTCATTACAGTAGAGC-1	ColEpi	1.55518
001-034_T0_COL_LP_5p_N1__TCTATTGGTTCCGGCA-1	ColEpi	1.40964
001-034_T0_COL_LP_5p_N1__TGGCCAGGTAGCGTAG-1	ColEpi	3.25644
001-034_T0_COL_LP_5p_N1__GCATACATCAAACCAC-1	ColEpi	1.40481
001-034_T0_COL_LP_5p_N1__AACACGTCACGACTCG-1	ColEpi	0.91467
001-034_T0_COL_LP_5p_N1__GTCATTTAGCAGCCTC-1	ColEpi	2.19004
001-034_T0_COL_LP_5p_N1__GTACGTAGTTACCGAT-1	ColEpi	3.60313
001-034_T0_COL_LP_5p_N1__CGGAGCTGTGTCAATC-1	ColEpi	2.91443
001-034_T0_COL_LP_5p_N1__CTCACACGTAAATGAC-1	ColEpi	0.219329
001-034_T0_COL_LP_5p_N1__ACTTACTGTAATTGGA-1	ColEpi	-0.687692
001-034_T0_COL_LP_5p_N1__CCTACACCACCAGGTC-1	ColEpi	-0.0803339
001-034_T0_COL_LP_5p_N1__GATTCAGAGGTAGCTG-1	ColEpi	0.026163
001-034_T0_COL_LP_5p_N1__GATGAAAAGAGACGAA-1	ColEpi	1.22831
001-034_T0_COL_LP_5p_N1__CGGAGTCCAAGGCTCC-1	ColEpi	0.17258
001-034_T0_COL_LP_5p_N1__TGCGGGTGTCAAACTC-1	ColEpi	0.295528
001-034_T0_COL_LP_5p_N1__CCACCTAGTTGACGTT-1	ColEpi	1.65631
001-034_T0_COL_LP_5p_N1__CTCGTACTCGTCCAGG-1	ColEpi	-0.241482
001-034_T0_COL_LP_5p_N1__CCAATCCAGGCTCATT-1	ColEpi	2.37558
001-034_T0_COL_LP_5p_N1__TTCTCCTGTCCCGACA-1	ColEpi	0.878249
001-034_T0_COL_LP_5p_N1__GGGTCTGGTCTTGCGG-1	ColEpi	3.32654
001-034_T0_COL_LP_5p_N1__ATCCACCAGCGAGAAA-1	ColEpi	1.19989
001-034_T0_COL_LP_5p_N1__CACACCTAGATATGCA-1	ColEpi	1.05417
001-034_T0_COL_LP_5p_N1__ACTGAACAGCTACCTA-1	ColEpi	4.16702
001-034_T0_COL_LP_5p_N1__CAAGTTGGTGCTTCTC-1	ColEpi	0.407733
001-034_T0_COL_LP_5p_N1__GCAGCCATCAAACAAG-1	ColEpi	2.69371
001-034_T0_COL_LP_5p_N1__GATCAGTTCCACTCCA-1	ColEpi	-0.216267
001-034_T0_COL_LP_5p_N1__GAAACTCAGCTTTGGT-1	ColEpi	2.05785
001-034_T0_COL_LP_5p_N1__GCCAAATAGTACGTAA-1	ColEpi	0.939872
001-034_T0_COL_LP_5p_N1__CTTAGGACACAACGTT-1	ColEpi	0.407551
001-034_T0_COL_LP_5p_N1__AATCCAGCACGGCGTT-1	ColEpi	0.407369
001-034_T0_COL_LP_5p_N1__TGTGTTTTCAACCAAC-1	ColEpi	1.74679
001-034_T0_COL_LP_5p_N1__CGTGAGCTCTCTGAGA-1	ColEpi	-0.00396242
001-034_T0_COL_LP_5p_N1__CAAGTTGTCTCTTATG-1	ColEpi	0.673162
001-034_T0_COL_LP_5p_N1__CTCGAAACATGTCGAT-1	ColEpi	1.44658
001-034_T0_COL_LP_5p_N1__GATGCTAAGATACACA-1	ColEpi	4.14352
001-034_T0_COL_LP_5p_N1__ATCTACTAGTTCGCGC-1	ColEpi	0.490329
001-034_T0_COL_LP_5p_N1__CACACTCGTAGCGCTC-1	ColEpi	-0.0466772
001-034_T0_COL_LP_5p_N1__GCTTGAACATGGGAAC-1	ColEpi	5.69891
001-034_T0_COL_LP_5p_N1__CTCACACTCTTGTACT-1	ColEpi	2.03377
001-034_T0_COL_LP_5p_N1__AAGCCGCAGATGTTAG-1	ColEpi	0.471751
001-034_T0_COL_LP_5p_N1__AGACGTTTCAAACCAC-1	ColEpi	1.51509
001-034_T0_COL_LP_5p_N1__GTACGTAGTATATGAG-1	ColEpi	0.166168
001-034_T0_COL_LP_5p_N1__TCGGTAATCCGCAAGC-1	ColEpi	0.732452
001-034_T0_COL_LP_5p_N1__ATCCACCCAGTCGTGC-1	ColEpi	0.542227
001-034_T0_COL_LP_5p_N1__AACTTTCGTTTAGGAA-1	ColEpi	-0.0104698
001-034_T0_COL_LP_5p_N1__CAACTAGAGCGTGAGT-1	ColEpi	3.82904
001-034_T0_COL_LP_5p_N1__AGCGGTCCATTACCTT-1	ColEpi	1.29544
001-034_T0_COL_LP_5p_N1__TCTCATACAGAGTGTG-1	ColEpi	0.674027
001-034_T0_COL_LP_5p_N1__ACATACGGTCTGCAAT-1	ColEpi	0.102746
001-034_T0_COL_LP_5p_N1__GTAACGTAGCTAGCCC-1	ColEpi	1.50553
001-034_T0_COL_LP_5p_N1__AACTCTTAGCCATCGC-1	ColEpi	2.46375
001-034_T0_COL_LP_5p_N1__CACAGTAAGTGTTTGC-1	ColEpi	-0.314177
001-034_T0_COL_LP_5p_N1__GGCGACTCACAAGACG-1	ColEpi	0.765374
001-034_T0_COL_LP_5p_N1__GGCGACTGTAAGTGGC-1	ColEpi	0.237059
001-034_T0_COL_LP_5p_N1__TCTTTCCTCAGATAAG-1	ColEpi	3.90362
001-034_T0_COL_LP_5p_N1__TTCTACACATTCACTT-1	ColEpi	2.15097
001-034_T0_COL_LP_5p_N1__GCTGCTTCAGCTGTTA-1	ColEpi	-0.37289
001-034_T0_COL_LP_5p_N1__GCGGGTTAGACTTGAA-1	ColEpi	3.6339
001-034_T0_COL_LP_5p_N1__CTTGGCTTCCTGTAGA-1	ColEpi	1.9016
001-034_T0_COL_LP_5p_N1__CGTTAGAGTTTGGCGC-1	ColEpi	1.50668
001-034_T0_COL_LP_5p_N1__GCGGGTTGTCGCTTCT-1	ColEpi	0.428898
001-034_T0_COL_LP_5p_N1__CCTAAAGTCCCTCTTT-1	ColEpi	6.03905
001-034_T0_COL_LP_5p_N1__GACAGAGTCCCATTTA-1	ColEpi	4.11374
001-034_T0_COL_LP_5p_N1__CGTGAGCTCGGTGTCG-1	ColEpi	0.00376644
001-034_T0_COL_LP_5p_N1__TGAGAGGTCGGATGTT-1	ColEpi	1.71971
001-034_T0_COL_LP_5p_N1__CCTACACAGTGAAGTT-1	ColEpi	2.11558
001-034_T0_COL_LP_5p_N1__CATATGGTCCTACAGA-1	ColEpi	0.476672
001-034_T0_COL_LP_5p_N1__TCCACACGTCTTTCAT-1	ColEpi	1.69601
001-034_T0_COL_LP_5p_N1__GAATAAGGTAACGACG-1	ColEpi	0.959671
001-034_T0_COL_LP_5p_N1__ATCCGAATCGCAAGCC-1	ColEpi	1.41027
001-034_T0_COL_LP_5p_N1__GCTCTGTGTCGCATAT-1	ColEpi	0.936133
001-034_T0_COL_LP_5p_N1__CTGCCTAAGTCCTCCT-1	ColEpi	-0.186293
001-034_T0_COL_LP_5p_N1__CGGACACGTTCTGGTA-1	ColEpi	1.4102
001-034_T0_COL_LP_5p_N1__ATCATCTGTTATTCTC-1	ColEpi	-0.597028
001-034_T0_COL_LP_5p_N1__CCACTACTCTAGCACA-1	ColEpi	2.50399
001-034_T0_COL_LP_5p_N1__CTCGGGACAATCCGAT-1	ColEpi	1.77319
001-034_T0_COL_LP_5p_N1__GCGCGATCAGCTTAAC-1	ColEpi	3.5403
001-034_T0_COL_LP_5p_N1__CGATGGCGTACCGTAT-1	ColEpi	2.18855
001-034_T0_COL_LP_5p_N1__GTCCTCAAGCACCGTC-1	ColEpi	-0.355301
001-034_T0_COL_LP_5p_N1__TAGACCACAGTCAGCC-1	ColEpi	1.19132
001-034_T0_COL_LP_5p_N1__GACTGCGAGTTGTAGA-1	ColEpi	3.93306
001-034_T0_COL_LP_5p_N1__TGGCTGGGTCTTCTCG-1	ColEpi	0.895672
001-034_T0_COL_LP_5p_N1__TTGTAGGAGAAACCGC-1	ColEpi	1.24277
001-034_T0_COL_LP_5p_N1__TATTACCAGCTGCAAG-1	ColEpi	0.665156
001-034_T0_COL_LP_5p_N1__GTACGTAAGTAGCGGT-1	ColEpi	-0.670605
001-034_T0_COL_LP_5p_N1__AGACGTTGTAGCAAAT-1	ColEpi	1.89312
001-034_T0_COL_LP_5p_N1__TACTTACAGGTGGGTT-1	ColEpi	-0.140425
001-034_T0_COL_LP_5p_N1__CTCCTAGCAGTCACTA-1	ColEpi	0.228166
001-034_T0_COL_LP_5p_N1__GGATGTTCAATGTAAG-1	ColEpi	4.58102
001-034_T0_COL_LP_5p_N1__GATGAGGTCTCTGAGA-1	ColEpi	0.624375
001-034_T0_COL_LP_5p_N1__GGAAAGCCAGCTTAAC-1	ColEpi	1.78181
001-034_T0_COL_LP_5p_N1__GGGAATGAGCGGCTTC-1	ColEpi	2.23826
001-034_T0_COL_LP_5p_N1__TATCTCAGTGCAACTT-1	ColEpi	1.14558
001-034_T0_COL_LP_5p_N1__GGCTGGTGTCCGCTGA-1	ColEpi	-0.00250228
001-034_T0_COL_LP_5p_N1__CAACCAACAGTCTTCC-1	ColEpi	3.23985
001-034_T0_COL_LP_5p_N1__CTGAAACTCTCTTGAT-1	ColEpi	1.3485
001-034_T0_COL_LP_5p_N1__GATCGCGAGGTAGCCA-1	ColEpi	0.225043
001-034_T0_COL_LP_5p_N1__GGGTCTGCAAGAGGCT-1	ColEpi	0.454768
001-034_T0_COL_LP_5p_N1__GGCTGGTGTGTGAAAT-1	ColEpi	1.39989
001-034_T0_COL_LP_5p_N1__ACTTACTGTGACGCCT-1	ColEpi	1.09468
001-034_T0_COL_LP_5p_N1__TGCACCTGTAAACCTC-1	ColEpi	3.35163
001-034_T0_COL_LP_5p_N1__GGGACCTCATGGGACA-1	ColEpi	9.43809
001-034_T0_COL_LP_5p_N1__TGAGCCGAGCAGCGTA-1	ColEpi	1.57389
001-034_T0_COL_LP_5p_N1__CTCCTAGGTCCAAGTT-1	ColEpi	0.453616
001-034_T0_COL_LP_5p_N1__GTGTTAGGTCACCCAG-1	ColEpi	1.2134
001-034_T0_COL_LP_5p_N1__GTCCTCAAGAAGGCCT-1	ColEpi	0.793631
001-034_T0_COL_LP_5p_N1__GTATTCTCACGGCCAT-1	ColEpi	1.80639
001-034_T0_COL_LP_5p_N1__AGGGTGAAGTGAACGC-1	ColEpi	1.19171
001-034_T0_COL_LP_5p_N1__TTGACTTAGACGCACA-1	ColEpi	3.08101
001-034_T0_COL_LP_5p_N1__ATCATCTGTCGTCTTC-1	ColEpi	0.654802
001-034_T0_COL_LP_5p_N1__TAAGCGTGTAGCCTAT-1	ColEpi	1.83443
001-034_T0_COL_LP_5p_N1__TATTACCCAAGAGTCG-1	ColEpi	1.84748
001-034_T0_COL_LP_5p_N1__TGTTCCGTCACGGTTA-1	ColEpi	3.48836
001-034_T0_COL_LP_5p_N1__TGACTTTGTAAGTTCC-1	ColEpi	1.72727
001-034_T0_COL_LP_5p_N1__ACGCCAGCACGTCAGC-1	ColEpi	-0.423556
001-034_T0_COL_LP_5p_N1__CGGACGTCACCTCGTT-1	ColEpi	0.112519
001-034_T0_COL_LP_5p_N1__TGACGGCCACTAAGTC-1	ColEpi	1.57123
001-034_T0_COL_LP_5p_N1__AGTGTCATCTTGAGAC-1	ColEpi	2.57935
001-034_T0_COL_LP_5p_N1__TTAGTTCAGCTCCCAG-1	ColEpi	0.036539
001-034_T0_COL_LP_5p_N1__CGATGGCGTAAATGTG-1	ColEpi	3.03983
001-034_T0_COL_LP_5p_N1__GCGCAGTGTTTGGCGC-1	ColEpi	-0.387571
001-034_T0_COL_LP_5p_N1__TCAGATGTCGTCGTTC-1	ColEpi	3.71974
001-034_T0_COL_LP_5p_N1__CCATGTCGTCGCTTCT-1	ColEpi	5.17671
001-034_T0_COL_LP_5p_N1__TGCCAAAAGCCCAATT-1	ColEpi	-0.00989637
001-034_T0_COL_LP_5p_N1__AGTGAGGCAGCCTGTG-1	ColEpi	-0.745083
001-034_T0_COL_LP_5p_N1__GGGAATGTCAGGTTCA-1	ColEpi	-0.75953
001-034_T0_COL_LP_5p_N1__TGACGGCCACGTCTCT-1	ColEpi	1.5792
001-034_T0_COL_LP_5p_N1__CAGTCCTGTCTAGTCA-1	ColEpi	-0.16472
001-034_T0_COL_LP_5p_N1__GCGCGATGTCGGCACT-1	ColEpi	-0.0238131
001-034_T0_COL_LP_5p_N1__AACTGGTTCCCTAACC-1	ColEpi	3.64267
001-034_T0_COL_LP_5p_N1__GAATAAGCACCTATCC-1	ColEpi	-0.349344
001-034_T0_COL_LP_5p_N1__AGAATAGTCGTTACAG-1	ColEpi	-0.48023
001-034_T0_COL_LP_5p_N1__AGGTCCGAGCGGATCA-1	ColEpi	-0.436385
001-034_T0_COL_LP_5p_N1__TGATTTCCATGACGGA-1	ColEpi	1.13144
001-034_T0_COL_LP_5p_N1__CGGACGTCAATCGGTT-1	ColEpi	1.03524
001-034_T0_COL_LP_5p_N1__AACTTTCCAACAACCT-1	ColEpi	-0.0575635
001-034_T0_COL_LP_5p_N1__GACGTTACAGCTTCGG-1	ColEpi	1.72978
001-034_T0_COL_LP_5p_N1__AGGCCGTCAGTTCATG-1	ColEpi	0.626834
001-034_T0_COL_LP_5p_N1__CATCAGATCGTTTATC-1	ColEpi	1.98988
001-034_T0_COL_LP_5p_N1__TATCAGGTCGTAGGAG-1	ColEpi	5.33755
001-034_T0_COL_LP_5p_N1__GTCCTCATCATAAAGG-1	ColEpi	3.75889
001-034_T0_COL_LP_5p_N1__CTGAAACAGTATGACA-1	ColEpi	0.458278
001-034_T0_COL_LP_5p_N1__CTAGCCTGTGTCAATC-1	ColEpi	0.666687
001-034_T0_COL_LP_5p_N1__AGTTGGTAGACTAGAT-1	ColEpi	0.105652
001-034_T0_COL_LP_5p_N1__AGAGCGATCGAATGCT-1	ColEpi	2.04218
001-034_T0_COL_LP_5p_N1__AGCAGCCAGGCAGGTT-1	ColEpi	5.00535
001-034_T0_COL_LP_5p_N1__GACGTGCTCTCATTCA-1	ColEpi	1.39245
001-034_T0_COL_LP_5p_N1__CCATGTCTCCAAATGC-1	ColEpi	-0.923148
001-034_T0_COL_LP_5p_N1__CGATGGCAGTCCAGGA-1	ColEpi	1.13851
001-034_T0_COL_LP_5p_N1__CGAACATTCCGCAGTG-1	ColEpi	2.1302
001-034_T0_COL_LP_5p_N1__CTGCTGTCATCGTCGG-1	ColEpi	0.980184
001-034_T0_COL_LP_5p_N1__AACCGCGCATGAAGTA-1	ColEpi	2.04153
001-034_T0_COL_LP_5p_N1__CGGACGTAGTTTCCTT-1	ColEpi	2.82795
001-034_T0_COL_LP_5p_N1__GTGAAGGCAAGTAATG-1	ColEpi	-0.672763
001-034_T0_COL_LP_5p_N1__CGACCTTGTCCATGAT-1	ColEpi	0.260364
001-034_T0_COL_LP_5p_N1__AGCATACGTTTAAGCC-1	ColEpi	1.34597
001-034_T0_COL_LP_5p_N1__TTGGCAAGTCAGATAA-1	ColEpi	-0.711533
001-034_T0_COL_LP_5p_N1__CGGCTAGTCGCAAACT-1	ColEpi	2.93683
001-034_T0_COL_LP_5p_N1__GGGAGATAGACTTGAA-1	ColEpi	0.984547
001-034_T0_COL_LP_5p_N1__CGAGCCATCGCGATCG-1	ColEpi	1.84774
001-034_T0_COL_LP_5p_N1__GGGAGATTCATACGGT-1	ColEpi	0.171453
001-034_T0_COL_LP_5p_N1__TCAGCTCTCCTGCAGG-1	ColEpi	0.439247
001-034_T0_COL_LP_5p_N1__TCGGGACGTAAACGCG-1	ColEpi	1.13216
001-034_T0_COL_LP_5p_N1__ACACTGATCACGGTTA-1	ColEpi	2.36907
001-034_T0_COL_LP_5p_N1__GGATTACTCACGCATA-1	ColEpi	2.61216
001-034_T0_COL_LP_5p_N1__CCTTTCTTCGTCTGCT-1	ColEpi	-0.537727
001-034_T0_COL_LP_5p_N1__TCGAGGCAGAGACTAT-1	ColEpi	1.61266
001-034_T0_COL_LP_5p_N1__TACGGATCACGTTGGC-1	ColEpi	0.880096
001-034_T0_COL_LP_5p_N1__TTTATGCCACCGGAAA-1	ColEpi	0.105681
001-034_T0_COL_LP_5p_N1__CAGTCCTGTTGTGGAG-1	ColEpi	0.212429
001-034_T0_COL_LP_5p_N1__GACCAATTCTTGTTTG-1	ColEpi	0.697636
001-034_T0_COL_LP_5p_N1__CGAATGTAGGTAGCCA-1	ColEpi	1.65941
001-034_T0_COL_LP_5p_N1__CTAGAGTAGTCCCACG-1	ColEpi	-0.369235
001-034_T0_COL_LP_5p_N1__TCACGAACAACTTGAC-1	ColEpi	1.90044
001-034_T0_COL_LP_5p_N1__CGGTTAAGTTCGCTAA-1	ColEpi	0.903541
001-034_T0_COL_LP_5p_N1__GAGGTGAAGCCAGTAG-1	ColEpi	0.142419
001-034_T0_COL_LP_5p_N1__GGATTACCAAGCCCAC-1	ColEpi	3.10118
001-034_T0_COL_LP_5p_N1__GCGCAGTCAATGGATA-1	ColEpi	-0.979909
001-034_T0_COL_LP_5p_N1__CGTAGCGAGGCTCATT-1	ColEpi	0.190369
001-034_T0_COL_LP_5p_N1__GGTGCGTCATCGGGTC-1	ColEpi	-1.1643
001-034_T0_COL_LP_5p_N1__CGTCCATTCTTCCTTC-1	ColEpi	0.967295
001-034_T0_COL_LP_5p_N1__TCGGTAAAGGAGTTGC-1	ColEpi	0.815383
001-034_T0_COL_LP_5p_N1__ACACCCTCAATGGACG-1	ColEpi	0.902169
001-034_T0_COL_LP_5p_N1__GCGCGATTCTGCGTAA-1	ColEpi	0.418415
001-034_T0_COL_LP_5p_N1__CCACCTAAGATCACGG-1	ColEpi	0.997242
001-034_T0_COL_LP_5p_N1__ATCTGCCCAACACCTA-1	ColEpi	0.801364
001-034_T0_COL_LP_5p_N1__AACTGGTTCTTACCTA-1	ColEpi	0.299045
001-034_T0_COL_LP_5p_N1__AAGTCTGGTGGTACAG-1	ColEpi	0.629034
001-034_T0_COL_LP_5p_N1__CATCCACGTACAGTGG-1	ColEpi	1.03634
001-034_T0_COL_LP_5p_N1__CCCAATCAGCGAAGGG-1	ColEpi	1.80148
001-034_T0_COL_LP_5p_N1__TGCCCTAAGAGGTAGA-1	ColEpi	0.488858
001-034_T0_COL_LP_5p_N1__CCACCTAGTCGACTGC-1	ColEpi	1.18586
001-034_T0_COL_LP_5p_N1__TGACGGCCAGGGAGAG-1	ColEpi	-0.428675
001-034_T0_COL_LP_5p_N1__AGTGTCATCGGCGCAT-1	ColEpi	0.083429
001-034_T0_COL_LP_5p_N1__TCCCGATAGGTAGCCA-1	ColEpi	-0.365738
001-034_T0_COL_LP_5p_N1__TACGGTATCATGTAGC-1	ColEpi	0.906099
001-034_T0_COL_LP_5p_N1__GAACATCCAAAGCAAT-1	ColEpi	0.850209
001-034_T0_COL_LP_5p_N1__TTTGCGCAGTACGACG-1	ColEpi	0.0395541
001-034_T0_COL_LP_5p_N1__GCGCGATGTTCTGGTA-1	ColEpi	0.17368
001-034_T0_COL_LP_5p_N1__GCGCCAACACAGACTT-1	ColEpi	1.82241
001-034_T0_COL_LP_5p_N1__CTCCTAGTCCTTTCTC-1	ColEpi	-0.083609
001-034_T0_COL_LP_5p_N1__GCATACATCACTTCAT-1	ColEpi	-0.229034
001-034_T0_COL_LP_5p_N1__AGTGAGGCACTCGACG-1	ColEpi	2.97262
001-034_T0_COL_LP_5p_N1__TTGAACGGTCGTTGTA-1	ColEpi	-0.353985
001-034_T0_COL_LP_5p_N1__ATTGGTGAGCTAGTTC-1	ColEpi	-1.02686
001-034_T0_COL_LP_5p_N1__TGTATTCCACAAGTAA-1	ColEpi	1.64083
001-034_T0_COL_LP_5p_N1__ACGGGTCGTTACGGAG-1	ColEpi	0.381401
001-034_T0_COL_LP_5p_N1__TTAGGACCATTGGGCC-1	ColEpi	-0.884921
001-034_T0_COL_LP_5p_N1__GGCGTGTCATTAGCCA-1	ColEpi	0.730636
001-034_T0_COL_LP_5p_N1__TGAAAGACACCATGTA-1	ColEpi	0.127937
001-034_T0_COL_LP_5p_N1__GTACTCCTCAGGTTCA-1	ColEpi	2.03027
001-034_T0_COL_LP_5p_N1__TAGACCATCCTGCCAT-1	ColEpi	0.290419
001-034_T0_COL_LP_5p_N1__CATATTCAGTGTACCT-1	ColEpi	-0.462035
001-034_T0_COL_LP_5p_N1__TCTATTGTCTGTACGA-1	ColEpi	3.49769
001-034_T0_COL_LP_5p_N1__TAGTTGGAGTGGTAAT-1	ColEpi	0.996317
001-034_T0_COL_LP_5p_N1__TCAGGTATCCTGCAGG-1	ColEpi	2.62556
001-034_T0_COL_LP_5p_N1__ACTGTCCGTATCAGTC-1	ColEpi	5.03138
001-034_T0_COL_LP_5p_N1__TCTCATAGTCAGCTAT-1	ColEpi	0.751558
001-034_T0_COL_LP_5p_N1__GGGAGATGTCGAGATG-1	ColEpi	-0.173234
001-034_T0_COL_LP_5p_N1__GGGAATGGTAAGGGCT-1	ColEpi	2.27978
001-034_T0_COL_LP_5p_N1__TGCCCTACACTAGTAC-1	ColEpi	4.18789
001-034_T0_COL_LP_5p_N1__TGATTTCTCATCTGCC-1	ColEpi	2.45131
001-034_T0_COL_LP_5p_N1__GGAGCAATCGTTGACA-1	ColEpi	1.95743
001-034_T0_COL_LP_5p_N1__GTGCTTCCAGCTGCTG-1	ColEpi	0.863522
001-034_T0_COL_LP_5p_N1__AGCGTATGTTCGTTGA-1	ColEpi	1.39583
001-034_T0_COL_LP_5p_N1__ACTGAGTGTTAAAGTG-1	ColEpi	-0.243852
001-034_T0_COL_LP_5p_N1__TGAGAGGGTCTTCAAG-1	ColEpi	0.0617967
001-034_T0_COL_LP_5p_N1__GATCGTAAGAGGTTAT-1	ColEpi	1.7912
001-034_T0_COL_LP_5p_N1__GCGGGTTCAACAACCT-1	ColEpi	-0.148617
001-034_T0_COL_LP_5p_N1__TGCCCTACATGGTCTA-1	ColEpi	0.414363
001-034_T0_COL_LP_5p_N1__CTGAAGTCAAGTCATC-1	ColEpi	6.50082
001-034_T0_COL_LP_5p_N1__CGCCAAGGTACCGTAT-1	ColEpi	1.54053
001-034_T0_COL_LP_5p_N1__GCTTGAATCAGGCAAG-1	ColEpi	0.858096
001-034_T0_COL_LP_5p_N1__CACACTCCATGGAATA-1	ColEpi	1.34316
001-034_T0_COL_LP_5p_N1__AGCAGCCGTTAAGATG-1	ColEpi	0.929368
001-034_T0_COL_LP_5p_N1__AGAGTGGAGTGGACGT-1	ColEpi	2.46674
001-034_T0_COL_LP_5p_N1__GTACTCCCATCGGAAG-1	ColEpi	1.0297
001-034_T0_COL_LP_5p_N1__AACACGTGTAGCAAAT-1	ColEpi	0.409339
001-034_T0_COL_LP_5p_N1__AGCAGCCTCACTTACT-1	ColEpi	0.0452483
001-034_T0_COL_LP_5p_N1__GATCGTACACCCATGG-1	ColEpi	1.27889
001-034_T0_COL_LP_5p_N1__CATCGGGGTTTGTTTC-1	ColEpi	0.817424
001-034_T0_COL_LP_5p_N1__AGCATACTCGTCGTTC-1	ColEpi	0.392278
001-034_T0_COL_LP_5p_N1__CCACTACAGTTAGCGG-1	ColEpi	-0.32558
001-034_T0_COL_LP_5p_N1__GGACAGACATGCTAGT-1	ColEpi	0.163012
001-034_T0_COL_LP_5p_N1__AGCGGTCCAACGATGG-1	ColEpi	-0.77069
001-034_T0_COL_LP_5p_N1__TCGAGGCGTATAGGTA-1	ColEpi	0.292125
001-034_T0_COL_LP_5p_N1__CGTCAGGTCTTTCCTC-1	ColEpi	2.52214
001-034_T0_COL_LP_5p_N1__GGGCATCGTCAAAGAT-1	ColEpi	-0.449274
001-034_T0_COL_LP_5p_N1__AGATTGCCAACACGCC-1	ColEpi	-0.496129
001-034_T0_COL_LP_5p_N1__ATGGGAGGTCTAGTCA-1	ColEpi	0.981956
001-034_T0_COL_LP_5p_N1__TGCTACCCATCCTTGC-1	ColEpi	0.666785
001-034_T0_COL_LP_5p_N1__AGTGGGATCTCACATT-1	ColEpi	0.609881
001-034_T0_COL_LP_5p_N1__GGGAGATGTAGATTAG-1	ColEpi	-0.97505
001-034_T0_COL_LP_5p_N1__ATGTGTGAGCTAGTGG-1	ColEpi	5.6071
001-034_T0_COL_LP_5p_N1__GTATCTTAGGTTACCT-1	ColEpi	1.66588
001-034_T0_COL_LP_5p_N1__CCACCTACACACATGT-1	ColEpi	1.29694
001-034_T0_COL_LP_5p_N1__GAACGGATCAATAAGG-1	ColEpi	2.1888
001-034_T0_COL_LP_5p_N1__CCGGGATTCTACCTGC-1	ColEpi	1.8442
001-034_T0_COL_LP_5p_N1__TGAGCCGTCCTATTCA-1	ColEpi	0.561484
001-034_T0_COL_LP_5p_N1__CCCTCCTTCTACTTAC-1	ColEpi	1.95163
001-034_T0_COL_LP_5p_N1__ATTACTCCAATCACAC-1	ColEpi	-0.753736
001-034_T0_COL_LP_5p_N1__CCTAGCTCAGCTGGCT-1	ColEpi	1.48893
001-034_T0_COL_LP_5p_N1__TCTTTCCAGCCTATGT-1	ColEpi	0.297821
001-034_T0_COL_LP_5p_N1__CAAGATCAGTGAACAT-1	ColEpi	1.61993
001-034_T0_COL_LP_5p_N1__ATCTGCCGTCTTGTCC-1	ColEpi	2.69591
001-034_T0_COL_LP_5p_N1__GTTACAGTCGAATGGG-1	ColEpi	0.928852
001-034_T0_COL_LP_5p_N1__TTTGCGCTCGACAGCC-1	ColEpi	4.07741
001-034_T0_COL_LP_5p_N1__ATGCGATCATGCAACT-1	ColEpi	0.331755
001-034_T0_COL_LP_5p_N1__CCTAAAGTCGGTGTTA-1	ColEpi	4.16197
001-034_T0_COL_LP_5p_N1__GCTGCTTAGACTGGGT-1	ColEpi	-0.176388
001-034_T0_COL_LP_5p_N1__CGATTGAGTACGAAAT-1	ColEpi	0.0220819
001-034_T0_COL_LP_5p_N1__GCGCCAATCGAATGCT-1	ColEpi	2.49113
001-034_T0_COL_LP_5p_N1__TCAGCAAAGATGTTAG-1	ColEpi	2.94371
001-034_T0_COL_LP_5p_N1__GACTAACGTTGTCTTT-1	ColEpi	-0.260423
001-034_T0_COL_LP_5p_N1__CACACCTAGAGAACAG-1	ColEpi	2.0072
001-034_T0_COL_LP_5p_N1__TAGTTGGAGGTGACCA-1	ColEpi	1.37468
001-034_T0_COL_LP_5p_N1__CGAGCCATCAGCTGGC-1	ColEpi	2.09724
001-034_T0_COL_LP_5p_N1__GACTAACGTAGGACAC-1	ColEpi	1.8317
001-034_T0_COL_LP_5p_N1__CACCTTGAGTTCGATC-1	ColEpi	0.978026
001-034_T0_COL_LP_5p_N1__AGCGTATCATGCCACG-1	ColEpi	2.67294
001-034_T0_COL_LP_5p_N1__AGGGATGTCGTATCAG-1	ColEpi	1.0862
001-034_T0_COL_LP_5p_N1__GGTATTGAGAGCCTAG-1	ColEpi	0.474998
001-034_T0_COL_LP_5p_N1__AAAGTAGTCTAACGGT-1	ColEpi	3.60603
001-034_T0_COL_LP_5p_N1__CACCACTGTCAATACC-1	ColEpi	0.735347
001-034_T0_COL_LP_5p_N1__TGAAAGAAGCTATGCT-1	ColEpi	0.965079
001-034_T0_COL_LP_5p_N1__GTGCGGTCACCGAATT-1	ColEpi	0.691505
001-034_T0_COL_LP_5p_N1__CCTTCGAAGACAAAGG-1	ColEpi	1.75731
001-034_T0_COL_LP_5p_N1__CTAGAGTTCAAGATCC-1	ColEpi	0.610967
001-034_T0_COL_LP_5p_N1__CGGAGCTGTACTCGCG-1	ColEpi	0.228173
001-034_T0_COL_LP_5p_N1__CGAATGTAGACTAAGT-1	ColEpi	1.42018
001-034_T0_COL_LP_5p_N1__AGGCCGTCATACTCTT-1	ColEpi	1.47708
001-034_T0_COL_LP_5p_N1__ACCCACTGTCACTTCC-1	ColEpi	-0.804031
001-034_T0_COL_LP_5p_N1__CTTGGCTCAATGAATG-1	ColEpi	-1.08733
001-034_T0_COL_LP_5p_N1__CCGGGATTCTATGTGG-1	ColEpi	1.47908
001-034_T0_COL_LP_5p_N1__TCTCATATCTTCATGT-1	ColEpi	-0.416828
001-034_T0_COL_LP_5p_N1__AAACGGGGTATGGTTC-1	ColEpi	5.31478
001-034_T0_COL_LP_5p_N1__ATCGAGTGTTCGCTAA-1	ColEpi	0.247254
001-034_T0_COL_LP_5p_N1__AGATCTGAGCGATGAC-1	ColEpi	1.07989
001-034_T0_COL_LP_5p_N1__GCACATATCATCTGCC-1	ColEpi	2.40762
001-034_T0_COL_LP_5p_N1__TCGCGAGGTTTCGCTC-1	ColEpi	0.301569
001-034_T0_COL_LP_5p_N1__CAACCTCCACGAAGCA-1	ColEpi	-0.575384
001-034_T0_COL_LP_5p_N1__TTGACTTAGTTAGGTA-1	ColEpi	1.58546
001-034_T0_COL_LP_5p_N1__CAGAGAGGTCGGCACT-1	ColEpi	0.81253
001-034_T0_COL_LP_5p_N1__ACATACGCATATACGC-1	ColEpi	0.598928
001-034_T0_COL_LP_5p_N1__CCGTACTGTTACGTCA-1	ColEpi	1.00958
001-034_T0_COL_LP_5p_N1__GCAGCCATCCGTCATC-1	ColEpi	-0.0456694
001-034_T0_COL_LP_5p_N1__GTATCTTTCTTCGGTC-1	ColEpi	0.663084
001-034_T0_COL_LP_5p_N1__ATAAGAGAGCAACGGT-1	ColEpi	2.60222
001-034_T0_COL_LP_5p_N1__TACTCATAGACCACGA-1	ColEpi	0.761574
001-034_T0_COL_LP_5p_N1__AAGTCTGGTTCGTCTC-1	ColEpi	0.61237
001-034_T0_COL_LP_5p_N1__ACACCCTGTAGCCTAT-1	ColEpi	3.75232
001-034_T0_COL_LP_5p_N1__AATCCAGTCAATAAGG-1	ColEpi	1.55923
001-034_T0_COL_LP_5p_N1__ACACTGAAGCAGACTG-1	ColEpi	0.0641546
001-034_T0_COL_LP_5p_N1__AGCGGTCTCGCATGGC-1	ColEpi	-0.442185
001-034_T0_COL_LP_5p_N1__GAAATGACACCAGGCT-1	ColEpi	3.07056
001-034_T0_COL_LP_5p_N1__TAAGCGTTCCGAATGT-1	ColEpi	0.898101
001-034_T0_COL_LP_5p_N1__TCAGGTACACCACCAG-1	ColEpi	3.3969
001-034_T0_COL_LP_5p_N1__CTCATTAGTAAGTTCC-1	ColEpi	1.09284
001-034_T0_COL_LP_5p_N1__TGGTTCCTCACATGCA-1	ColEpi	1.91715
001-034_T0_COL_LP_5p_N1__ATGTGTGGTGCTGTAT-1	ColEpi	2.53399
001-034_T0_COL_LP_5p_N1__TGCCCTAGTCTAACGT-1	ColEpi	1.58841
001-034_T0_COL_LP_5p_N1__TCAGATGTCTTGTATC-1	ColEpi	0.998936
001-034_T0_COL_LP_5p_N1__AATCCAGCATCACCCT-1	ColEpi	3.72784
001-034_T0_COL_LP_5p_N1__TTAGGCATCATGCAAC-1	ColEpi	-0.878989
001-034_T0_COL_LP_5p_N1__GGTGAAGCAACTGCTA-1	ColEpi	-0.592127
001-034_T0_COL_LP_5p_N1__TGGCTGGCACAAGCCC-1	ColEpi	4.48678
001-034_T0_COL_LP_5p_N1__CTCCTAGAGAGTAAGG-1	ColEpi	2.52742
001-034_T0_COL_LP_5p_N1__TACTTACGTCAAGCGA-1	ColEpi	-0.419072
001-034_T0_COL_LP_5p_N1__CCGTTCAGTCTCTCGT-1	ColEpi	-1.06923
001-034_T0_COL_LP_5p_N1__AGCATACGTAGGGTAC-1	ColEpi	-1.10073
001-034_T0_COL_LP_5p_N1__GGATGTTCATACCATG-1	ColEpi	8.33959
001-034_T0_COL_LP_5p_N1__GACTAACAGAAAGTGG-1	ColEpi	0.357887
001-034_T0_COL_LP_5p_N1__CCTACCATCGTTACAG-1	ColEpi	2.2862
001-034_T0_COL_LP_5p_N1__CTGATAGGTAGGCTGA-1	ColEpi	0.55704
001-034_T0_COL_LP_5p_N1__CAGCCGAGTACCTACA-1	ColEpi	-0.0130771
001-034_T0_COL_LP_5p_N1__CACCTTGCAGGTCCAC-1	ColEpi	0.631002
001-034_T0_COL_LP_5p_N1__GTGCAGCCATCGTCGG-1	ColEpi	1.54428
001-034_T0_COL_LP_5p_N1__GAGTCCGAGACTCGGA-1	ColEpi	2.41659
001-034_T0_COL_LP_5p_N1__CTTACCGTCATCGATG-1	ColEpi	0.0672507
001-034_T0_COL_LP_5p_N1__CGTGTAATCAGCAACT-1	ColEpi	0.804676
001-034_T0_COL_LP_5p_N1__TGCGTGGCAGCATGAG-1	ColEpi	0.643297
001-034_T0_COL_LP_5p_N1__GACACGCTCTATCCTA-1	ColEpi	0.613024
001-034_T0_COL_LP_5p_N1__ACTGTCCCACAGCGTC-1	ColEpi	1.1351
001-034_T0_COL_LP_5p_N1__GTCATTTGTATTCTCT-1	ColEpi	-1.39126
001-034_T0_COL_LP_5p_N1__TGGCCAGTCCGTACAA-1	ColEpi	1.10335
001-034_T0_COL_LP_5p_N1__TACCTTATCTATCCCG-1	ColEpi	0.482952
001-034_T0_COL_LP_5p_N1__CTACGTCAGGATGTAT-1	ColEpi	-0.0638903
001-034_T0_COL_LP_5p_N1__TACGGGCTCAAACCAC-1	ColEpi	0.341714
001-034_T0_COL_LP_5p_N1__CTAATGGAGATGGGTC-1	ColEpi	0.771847
001-034_T0_COL_LP_5p_N1__GTATTCTGTCAAAGCG-1	ColEpi	0.309497
001-034_T0_COL_LP_5p_N1__GCGCCAATCCTAGTGA-1	ColEpi	0.179434
001-034_T0_COL_LP_5p_N1__TGTCCCATCGGGAGTA-1	ColEpi	-0.274153
001-034_T0_COL_LP_5p_N1__CACCACTGTCTGCCAG-1	ColEpi	2.4795
001-034_T0_COL_LP_5p_N1__GTACTTTCAACACCTA-1	ColEpi	0.842942
001-034_T0_COL_LP_5p_N1__TGACTTTTCTCTAAGG-1	ColEpi	-1.22432
001-034_T0_COL_LP_5p_N1__TCGTACCCAATGGAGC-1	ColEpi	1.17945
001-034_T0_COL_LP_5p_N1__TGTATTCAGTGGTAGC-1	ColEpi	-0.202219
001-034_T0_COL_LP_5p_N1__CTCACACTCCGAAGAG-1	ColEpi	-0.239746
001-034_T0_COL_LP_5p_N1__CTCTGGTCACGCCAGT-1	ColEpi	-0.0387837
001-034_T0_COL_LP_5p_N1__ATGCGATCATGATCCA-1	ColEpi	4.78392
001-034_T0_COL_LP_5p_N1__GTATCTTTCACTTACT-1	ColEpi	-0.637112
001-034_T0_COL_LP_5p_N1__ACGGAGATCAGTGTTG-1	ColEpi	0.287614
001-034_T0_COL_LP_5p_N1__CTAATGGCAAGTTCTG-1	ColEpi	0.30292
001-034_T0_COL_LP_5p_N1__CCTTCGACAATTCCTT-1	ColEpi	0.348879
001-034_T0_COL_LP_5p_N1__GTGCATATCTGCGGCA-1	ColEpi	1.76865
001-034_T0_COL_LP_5p_N1__CTGCGGAAGTAACCCT-1	ColEpi	0.468811
001-034_T0_COL_LP_5p_N1__TGAGAGGTCACTTATC-1	ColEpi	2.03462
001-034_T0_COL_LP_5p_N1__ATGTGTGCATTACGAC-1	ColEpi	-0.233393
001-034_T0_COL_LP_5p_N1__ACGGCCATCACATGCA-1	ColEpi	0.615897
001-034_T0_COL_LP_5p_N1__AGTAGTCCACCTCGGA-1	ColEpi	1.95805
001-034_T0_COL_LP_5p_N1__TCTTCGGTCTTAACCT-1	ColEpi	0.771997
001-034_T0_COL_LP_5p_N1__TGGTTAGGTGGTACAG-1	ColEpi	5.64048
001-034_T0_COL_LP_5p_N1__GTTCTCGAGGCTCTTA-1	ColEpi	-0.576841
001-034_T0_COL_LP_5p_N1__AGGTCATTCGGTGTTA-1	ColEpi	0.436018
001-034_T0_COL_LP_5p_N1__TATCAGGGTTATCCGA-1	ColEpi	1.36391
001-034_T0_COL_LP_5p_N1__TAGAGCTGTTCCACGG-1	ColEpi	1.84974
001-034_T0_COL_LP_5p_N1__TCACGAAGTCCAGTGC-1	ColEpi	0.14971
001-034_T0_COL_LP_5p_N1__GCTTGAATCAGCTCGG-1	ColEpi	1.66437
001-034_T0_COL_LP_5p_N1__CAGCTGGGTAGCTAAA-1	ColEpi	0.161006
001-034_T0_COL_LP_5p_N1__TGTATTCTCGGACAAG-1	ColEpi	-0.628582
001-034_T0_COL_LP_5p_N1__GCTCCTACATGCTAGT-1	ColEpi	0.135632
001-034_T0_COL_LP_5p_N1__CGCGTTTAGCAATCTC-1	ColEpi	0.274
001-034_T0_COL_LP_5p_N1__TGACTTTGTTACGGAG-1	ColEpi	1.6238
001-034_T0_COL_LP_5p_N1__TGTATTCGTACCGTAT-1	ColEpi	9.04228
001-034_T0_COL_LP_5p_N1__TCAGATGTCAACACTG-1	ColEpi	-0.0756467
001-034_T0_COL_LP_5p_N1__GGAAAGCCAGGTGCCT-1	ColEpi	2.73162
001-034_T0_COL_LP_5p_N1__ACTTGTTTCAGAGGTG-1	ColEpi	2.42333
001-034_T0_COL_LP_5p_N1__GTTCTCGTCCTGCCAT-1	ColEpi	0.854242
001-034_T0_COL_LP_5p_N1__TAAGAGAAGATGTGTA-1	ColEpi	0.738712
001-034_T0_COL_LP_5p_N1__TGCTACCAGATTACCC-1	ColEpi	4.21358
001-034_T0_COL_LP_5p_N1__CGATTGATCTGGTTCC-1	ColEpi	0.60314
001-034_T0_COL_LP_5p_N1__CAAGTTGTCCTTTACA-1	ColEpi	-0.450975
001-034_T0_COL_LP_5p_N1__GACGCGTAGCGTCTAT-1	ColEpi	-0.130189
001-034_T0_COL_LP_5p_N1__TGCCCATAGGATGGTC-1	ColEpi	2.4163
001-034_T0_COL_LP_5p_N1__GGACATTTCCCATTTA-1	ColEpi	4.88588
001-034_T0_COL_LP_5p_N1__ATCATGGGTATTACCG-1	ColEpi	1.11534
001-034_T0_COL_LP_5p_N1__CTGATAGGTACTCTCC-1	ColEpi	1.67377
001-034_T0_COL_LP_5p_N1__GATTCAGTCGGGAGTA-1	ColEpi	0.650739
001-034_T0_COL_LP_5p_N1__TATCAGGAGGAGTCTG-1	ColEpi	0.444273
001-034_T0_COL_LP_5p_N1__GGGTCTGGTGAGGGAG-1	ColEpi	-0.957438
001-034_T0_COL_LP_5p_N1__GATCAGTGTGACCAAG-1	ColEpi	1.54067
001-034_T0_COL_LP_5p_N1__ACGATGTCAGATTGCT-1	ColEpi	-0.458747
001-034_T0_COL_LP_5p_N1__GCCTCTAGTCAGTGGA-1	ColEpi	2.53537
001-034_T0_COL_LP_5p_N1__ACACTGACAAGGTTTC-1	ColEpi	1.0153
001-034_T0_COL_LP_5p_N1__GCGCAGTGTCCGTGAC-1	ColEpi	-0.520676
001-034_T0_COL_LP_5p_N1__GTAACGTGTATATGAG-1	ColEpi	0.553114
001-034_T0_COL_LP_5p_N1__GTACTTTCAACGATCT-1	ColEpi	-0.235075
001-034_T0_COL_LP_5p_N1__TTTGGTTTCAACACCA-1	ColEpi	-0.182342
001-034_T0_COL_LP_5p_N1__TGTGTTTTCTACCTGC-1	ColEpi	1.5056
001-034_T0_COL_LP_5p_N1__CTGTGCTCATTGAGCT-1	ColEpi	0.812194
001-034_T0_COL_LP_5p_N1__ACGAGCCGTCGAGTTT-1	ColEpi	0.547951
001-034_T0_COL_LP_5p_N1__CAGCCGAGTCCAACTA-1	ColEpi	-0.0420558
001-034_T0_COL_LP_5p_N1__TAAGTGCTCGTACGGC-1	ColEpi	1.6316
001-034_T0_COL_LP_5p_N1__TGCCAAAGTCTAGTCA-1	ColEpi	2.74181
001-034_T0_COL_LP_5p_N1__TCTATTGGTCTCTTTA-1	ColEpi	2.31458
001-034_T0_COL_LP_5p_N1__CTGATAGGTCAATACC-1	ColEpi	1.01236
001-034_T0_COL_LP_5p_N1__GCATGCGTCGTCTGAA-1	ColEpi	1.21837
001-034_T0_COL_LP_5p_N1__CGGAGTCAGTCGAGTG-1	ColEpi	3.10602
001-034_T0_COL_LP_5p_N1__CGTCAGGTCGAATGGG-1	ColEpi	0.0975576
001-034_T0_COL_LP_5p_N1__ATCGAGTTCGAGGTAG-1	ColEpi	-0.190336
001-034_T0_COL_LP_5p_N1__TGCGGGTGTCATATGC-1	ColEpi	-0.0676839
001-034_T0_COL_LP_5p_N1__ACACCAAAGGACAGAA-1	ColEpi	1.72826
001-034_T0_COL_LP_5p_N1__TCGGTAACAGCTGCAC-1	ColEpi	0.22086
001-034_T0_COL_LP_5p_N1__GTAACTGGTGTGCCTG-1	ColEpi	0.786166
001-034_T0_COL_LP_5p_N1__CGCTGGATCCTCGCAT-1	ColEpi	1.47706
001-034_T0_COL_LP_5p_N1__CTTCTCTTCAACGAAA-1	ColEpi	-1.34726
001-034_T0_COL_LP_5p_N1__GTTTCTATCAACACTG-1	ColEpi	1.49562
001-034_T0_COL_LP_5p_N1__GGCGACTCACGTCTCT-1	ColEpi	-0.552028
001-034_T0_COL_LP_5p_N1__TATGCCCTCAGATAAG-1	ColEpi	3.2824
001-034_T0_COL_LP_5p_N1__CTCGTCACATGCTAGT-1	ColEpi	0.529056
001-034_T0_COL_LP_5p_N1__AGTAGTCCATTCCTGC-1	ColEpi	0.638183
001-034_T0_COL_LP_5p_N1__GGGAGATTCTGAGTGT-1	ColEpi	0.668029
001-034_T0_COL_LP_5p_N1__CCACCTAGTCCGTCAG-1	ColEpi	0.0879552
001-034_T0_COL_LP_5p_N1__CTTTGCGTCGGAGGTA-1	ColEpi	-0.210973
001-034_T0_COL_LP_5p_N1__TGTTCCGTCACGACTA-1	ColEpi	0.661551
001-034_T0_COL_LP_5p_N1__ACTGATGGTGGGTCAA-1	ColEpi	0.241737
001-034_T0_COL_LP_5p_N1__AAACGGGCATCCGGGT-1	ColEpi	-0.951634
001-034_T0_COL_LP_5p_N1__ACTGTCCTCGTGGACC-1	ColEpi	1.0248
001-034_T0_COL_LP_5p_N1__AGAGCTTGTCGCTTTC-1	ColEpi	0.866622
001-034_T0_COL_LP_5p_N1__TTTCCTCCAGCGTTCG-1	ColEpi	0.65955
001-034_T0_COL_LP_5p_N1__ATGCGATCAGGGATTG-1	ColEpi	0.0284086
001-034_T0_COL_LP_5p_N1__TAGTGGTCACACCGAC-1	ColEpi	0.453836
001-034_T0_COL_LP_5p_N1__TTCTCAATCCGTCAAA-1	ColEpi	6.81261
001-034_T0_COL_LP_5p_N1__GGACATTGTCATATCG-1	ColEpi	-0.614974
001-034_T0_COL_LP_5p_N1__TAAGTGCGTCGAGATG-1	ColEpi	-0.0817225
001-034_T0_COL_LP_5p_N1__ACTATCTGTTCCGGCA-1	ColEpi	-0.692496
001-034_T0_COL_LP_5p_N1__AGCATACAGTGTTGAA-1	ColEpi	2.97513
001-034_T0_COL_LP_5p_N1__CATGGCGGTGTAAGTA-1	ColEpi	2.22255
001-034_T0_COL_LP_5p_N1__TACTTACGTCTGATCA-1	ColEpi	1.45533
001-034_T0_COL_LP_5p_N1__GACCAATCACATCCAA-1	ColEpi	1.55841
001-034_T0_COL_LP_5p_N1__AGAATAGTCCCAAGAT-1	ColEpi	1.021
001-034_T0_COL_LP_5p_N1__TCAATCTAGGAGTCTG-1	ColEpi	0.404361
001-034_T0_COL_LP_5p_N1__AGGCCGTCATATGAGA-1	ColEpi	0.0715624
001-034_T0_COL_LP_5p_N1__AACCATGGTAGTGAAT-1	ColEpi	0.985884
001-034_T0_COL_LP_5p_N1__ACGATGTGTGACTACT-1	ColEpi	3.09253
001-034_T0_COL_LP_5p_N1__CTACACCGTCTCCCTA-1	ColEpi	-0.835591
001-034_T0_COL_LP_5p_N1__CAGAGAGAGCGTAATA-1	ColEpi	-0.0410093
001-034_T0_COL_LP_5p_N1__CGGTTAAGTGGTAACG-1	ColEpi	0.27891
001-034_T0_COL_LP_5p_N1__GATGCTAGTGGTACAG-1	ColEpi	-0.829539
001-034_T0_COL_LP_5p_N1__AGTGGGACAAGACGTG-1	ColEpi	0.530172
001-034_T0_COL_LP_5p_N1__ACTTGTTGTAAGCACG-1	ColEpi	1.61601
001-034_T0_COL_LP_5p_N1__TACGGGCGTTGGTTTG-1	ColEpi	1.04368
001-034_T0_COL_LP_5p_N1__ACGAGGAGTGTTCTTT-1	ColEpi	0.740386
001-034_T0_COL_LP_5p_N1__TACTCGCAGAGACGAA-1	ColEpi	-1.21954
001-034_T0_COL_LP_5p_N1__TTTGTCATCCATTCTA-1	ColEpi	4.261
001-034_T0_COL_LP_5p_N1__CAGTAACCACCATGTA-1	ColEpi	1.87642
001-034_T0_COL_LP_5p_N1__TCAGGATTCCTCAATT-1	ColEpi	0.287441
001-034_T0_COL_LP_5p_N1__GGGACCTTCAGAGCTT-1	ColEpi	2.3071
001-034_T0_COL_LP_5p_N1__GCAATCAGTGTGTGCC-1	ColEpi	-0.371001
001-034_T0_COL_LP_5p_N1__TAGAGCTTCGTCTGAA-1	ColEpi	0.558639
001-034_T0_COL_LP_5p_N1__GTCGGGTGTGTGTGCC-1	ColEpi	0.600983
001-034_T0_COL_LP_5p_N1__CTCTAATGTCCGCTGA-1	ColEpi	1.23687
001-034_T0_COL_LP_5p_N1__TTATGCTAGTGGTAAT-1	ColEpi	1.13817
001-034_T0_COL_LP_5p_N1__AGGTCCGGTAAGGGAA-1	ColEpi	-0.408918
001-034_T0_COL_LP_5p_N1__CAGCTGGTCCCTCAGT-1	ColEpi	3.36102
001-034_T0_COL_LP_5p_N1__CAAGAAATCTGTGCAA-1	ColEpi	-0.260216
001-034_T0_COL_LP_5p_N1__ACTTGTTAGTGTTTGC-1	ColEpi	0.598066
001-034_T0_COL_LP_5p_N1__TTCTCAAAGCGAAGGG-1	ColEpi	-0.519466
001-034_T0_COL_LP_5p_N1__GCACATAGTATTCTCT-1	ColEpi	1.85876
001-034_T0_COL_LP_5p_N1__GGCTCGATCATGCAAC-1	ColEpi	-0.745359
001-034_T0_COL_LP_5p_N1__GTGCAGCTCTCGTATT-1	ColEpi	-0.877952
001-034_T0_COL_LP_5p_N1__AAGACCTAGCTCCCAG-1	ColEpi	0.853993
001-034_T0_COL_LP_5p_N1__CGACCTTGTTCAGCGC-1	ColEpi	2.7872
001-034_T0_COL_LP_5p_N1__CACCACTCAGCGTTCG-1	ColEpi	1.85174
001-034_T0_COL_LP_5p_N1__TACTTGTGTATTACCG-1	ColEpi	0.366215
001-034_T0_COL_LP_5p_N1__TTCCCAGGTCTAGCCG-1	ColEpi	1.03275
001-034_T0_COL_LP_5p_N1__AGAGCTTAGGGTGTTG-1	ColEpi	-0.157479
001-034_T0_COL_LP_5p_N1__TGTATTCGTCTACCTC-1	ColEpi	-0.693405
001-034_T0_COL_LP_5p_N1__AGAATAGCATGGAATA-1	ColEpi	5.16902
001-034_T0_COL_LP_5p_N1__TACAGTGAGTACTTGC-1	ColEpi	1.76852
001-034_T0_COL_LP_5p_N1__CACTCCAGTAAATGAC-1	ColEpi	-0.971316
001-034_T0_COL_LP_5p_N1__TCAGCAATCTGTCAAG-1	ColEpi	0.97661
001-034_T0_COL_LP_5p_N1__CCTTCGAGTATCTGCA-1	ColEpi	1.04453
001-034_T0_COL_LP_5p_N1__CTTGGCTTCAATAAGG-1	ColEpi	1.66166
001-034_T0_COL_LP_5p_N1__CAGAGAGTCAACTCTT-1	ColEpi	-0.66553
001-034_T0_COL_LP_5p_N1__CACCTTGGTCGGCATC-1	ColEpi	2.61725
001-034_T0_COL_LP_5p_N1__CTGTTTAAGTCGAGTG-1	ColEpi	1.35736
001-034_T0_COL_LP_5p_N1__GGGCATCCACTCTGTC-1	ColEpi	-0.20236
001-034_T0_COL_LP_5p_N1__AGCCTAAGTCGCGTGT-1	ColEpi	1.55904
001-034_T0_COL_LP_5p_N1__CACACTCGTTGTCTTT-1	ColEpi	2.51119
001-034_T0_COL_LP_5p_N1__ACACCAAGTGGAAAGA-1	ColEpi	1.25943
001-034_T0_COL_LP_5p_N1__CGCGGTAGTGAGGCTA-1	ColEpi	1.65676
001-034_T0_COL_LP_5p_N1__GTGTTAGCAATGGAAT-1	ColEpi	1.03121
001-034_T0_COL_LP_5p_N1__CTAGTGAGTGTTCGAT-1	ColEpi	0.221667
001-034_T0_COL_LP_5p_N1__ACGATACTCAGCACAT-1	ColEpi	-0.436066
001-034_T0_COL_LP_5p_N1__TGCACCTAGGGCTTCC-1	ColEpi	-0.0248697
001-034_T0_COL_LP_5p_N1__CGTCAGGTCTATCCCG-1	ColEpi	-0.791962
001-034_T0_COL_LP_5p_N1__GTATTCTCACAGCGTC-1	ColEpi	-1.14095
001-034_T0_COL_LP_5p_N1__TCACGAACAGTCAGCC-1	ColEpi	4.40471
001-034_T0_COL_LP_5p_N1__GGGCACTGTTCGTGAT-1	ColEpi	1.95875
001-034_T0_COL_LP_5p_N1__AGAGCGATCTGGCGAC-1	ColEpi	0.425223
001-034_T0_COL_LP_5p_N1__GATGAAATCTGCGGCA-1	ColEpi	-0.416073
001-034_T0_COL_LP_5p_N1__CGTAGCGTCATTGCGA-1	ColEpi	2.90693
001-034_T0_COL_LP_5p_N1__CTCGTACTCACAACGT-1	ColEpi	-0.165473
001-034_T0_COL_LP_5p_N1__TACGGATTCCGGGTGT-1	ColEpi	1.66954
001-034_T0_COL_LP_5p_N1__GTACTCCCAATGAATG-1	ColEpi	-0.235282
001-034_T0_COL_LP_5p_N1__TAGACCATCAACGAAA-1	ColEpi	3.2441
001-034_T0_COL_LP_5p_N1__GTCTTCGAGCGGATCA-1	ColEpi	1.14032
001-034_T0_COL_LP_5p_N1__AGAGCTTGTGTTGAGG-1	ColEpi	0.128118
001-034_T0_COL_LP_5p_N1__TCGGGACTCGCTTAGA-1	ColEpi	2.2001
001-034_T0_COL_LP_5p_N1__CTAGAGTTCTTCATGT-1	ColEpi	1.01759
001-034_T0_COL_LP_5p_N1__TTCTACAGTTCGGCAC-1	ColEpi	0.351367
001-034_T0_COL_LP_5p_N1__TCTTTCCCACAGGAGT-1	ColEpi	-1.10365
001-034_T0_COL_LP_5p_N1__CTGCGGATCCCGACTT-1	ColEpi	0.0221642
001-034_T0_COL_LP_5p_N1__GGACAGAAGTGTCCAT-1	ColEpi	0.224568
001-034_T0_COL_LP_5p_N1__CGATCGGGTGGCGAAT-1	ColEpi	0.34715
001-034_T0_COL_LP_5p_N1__TTATGCTCAAGCCTAT-1	ColEpi	-0.660695
001-034_T0_COL_LP_5p_N1__CTGCGGACAGGGTATG-1	ColEpi	1.87314
001-034_T0_COL_LP_5p_N1__ACGGGTCTCACAATGC-1	ColEpi	1.09673
001-034_T0_COL_LP_5p_N1__TTAGGCAAGACAAGCC-1	ColEpi	-0.329427
001-034_T0_COL_LP_5p_N1__TGTCCCAGTGTTGGGA-1	ColEpi	1.5132
001-034_T0_COL_LP_5p_N1__CTCGTACAGCGAGAAA-1	ColEpi	-0.338251
001-034_T0_COL_LP_5p_N1__AGTTGGTGTATCAGTC-1	ColEpi	0.411393
001-034_T0_COL_LP_5p_N1__TGCGTGGAGATGTAAC-1	ColEpi	0.286541
001-034_T0_COL_LP_5p_N1__CTAGTGACATTCCTCG-1	ColEpi	-0.514196
001-034_T0_COL_LP_5p_N1__TGGGCGTGTGAGGGAG-1	ColEpi	1.04293
001-034_T0_COL_LP_5p_N1__GACGGCTTCCCGGATG-1	ColEpi	3.08761
001-034_T0_COL_LP_5p_N1__CTCGAAATCATCGATG-1	ColEpi	0.695151
001-034_T0_COL_LP_5p_N1__TTGCGTCGTCGCATCG-1	ColEpi	1.91335
001-034_T0_COL_LP_5p_N1__CCTCTGAGTGAAATCA-1	ColEpi	-1.3959
001-034_T0_COL_LP_5p_N1__TCTTTCCCATCATCCC-1	ColEpi	0.681454
001-034_T0_COL_LP_5p_N1__CATGCCTCAATGAAAC-1	ColEpi	-1.43667
001-034_T0_COL_LP_5p_N1__CGCGGTAGTACTTGAC-1	ColEpi	0.693991
001-034_T0_COL_LP_5p_N1__GGTATTGTCGGGAGTA-1	ColEpi	2.05404
001-034_T0_COL_LP_5p_N1__AGCCTAAGTTCCGTCT-1	ColEpi	-1.54703
001-034_T0_COL_LP_5p_N1__TACGGGCGTGTGAATA-1	ColEpi	2.86888
001-034_T0_COL_LP_5p_N1__GGACATTCATAGACTC-1	ColEpi	4.11649
001-034_T0_COL_LP_5p_N1__GGACGTCGTGACCAAG-1	ColEpi	-1.21928
001-034_T0_COL_LP_5p_N1__TGACGGCGTACCTACA-1	ColEpi	2.38774
001-034_T0_COL_LP_5p_N1__TCACAAGAGCGCCTCA-1	ColEpi	-0.129356
001-034_T0_COL_LP_5p_N1__CTAGCCTGTGTATGGG-1	ColEpi	1.32414
001-034_T0_COL_LP_5p_N1__GACGGCTCATTTGCTT-1	ColEpi	0.0459104
001-034_T0_COL_LP_5p_N1__ACATGGTTCTCCAACC-1	ColEpi	0.073346
001-034_T0_COL_LP_5p_N1__CTGAAGTGTCGCGAAA-1	ColEpi	0.497657
001-034_T0_COL_LP_5p_N1__GATCGTAAGAACAACT-1	ColEpi	0.73349
001-034_T0_COL_LP_5p_N1__AACCATGTCATGTAGC-1	ColEpi	0.617257
001-034_T0_COL_LP_5p_N1__TGGGAAGCAATGCCAT-1	ColEpi	-0.77478
001-034_T0_COL_LP_5p_N1__CTCACACCAGTATGCT-1	ColEpi	1.17881
001-034_T0_COL_LP_5p_N1__ATAAGAGCATTTCAGG-1	ColEpi	4.91599
001-034_T0_COL_LP_5p_N1__GGAGCAAAGAATTCCC-1	ColEpi	1.80163
001-034_T0_COL_LP_5p_N1__AACTCAGCACTAGTAC-1	ColEpi	0.653085
001-034_T0_COL_LP_5p_N1__CGCTTCATCTGGCGTG-1	ColEpi	-0.0139283
001-034_T0_COL_LP_5p_N1__CCTAGCTGTTGTTTGG-1	ColEpi	-0.366824
001-034_T0_COL_LP_5p_N1__TTTACTGTCGGATGGA-1	ColEpi	-0.219367
001-034_T0_COL_LP_5p_N1__AGGGTGAAGGCTCATT-1	ColEpi	0.331056
001-034_T0_COL_LP_5p_N1__TTGCGTCAGCGTGAGT-1	ColEpi	0.494714
001-034_T0_COL_LP_5p_N1__CATATGGGTAGCGCTC-1	ColEpi	-0.299831
001-034_T0_COL_LP_5p_N1__TATGCCCAGTACACCT-1	ColEpi	-0.771114
001-034_T0_COL_LP_5p_N1__CGACCTTTCGCCCTTA-1	ColEpi	0.678258
001-034_T0_COL_LP_5p_N1__CGGACTGAGCCTCGTG-1	ColEpi	-0.0461602
001-034_T0_COL_LP_5p_N1__ATCGAGTTCAGTCAGT-1	ColEpi	4.83468
001-034_T0_COL_LP_5p_N1__CTTTGCGTCAGCGATT-1	ColEpi	-0.745907
001-034_T0_COL_LP_5p_N1__CGTGTAACAGTACACT-1	ColEpi	0.67359
001-034_T0_COL_LP_5p_N1__ACACCCTCAGCTATTG-1	ColEpi	-1.05792
001-034_T0_COL_LP_5p_N1__AACACGTGTCCTCCAT-1	ColEpi	0.692278
001-034_T0_COL_LP_5p_N1__GGGATGATCGAATGGG-1	ColEpi	-1.17506
001-034_T0_COL_LP_5p_N1__GGAACTTAGGATCGCA-1	ColEpi	0.62881
001-034_T0_COL_LP_5p_N1__TATCAGGTCAGTTGAC-1	ColEpi	0.117002
001-034_T0_COL_LP_5p_N1__ATGGGAGAGCTTCGCG-1	ColEpi	0.683884
001-034_T0_COL_LP_5p_N1__TGCTGCTAGTACGTTC-1	ColEpi	-0.0459198
001-034_T0_COL_LP_5p_N1__GATGAGGTCCAATGGT-1	ColEpi	0.108081
001-034_T0_COL_LP_5p_N1__TAGAGCTAGCAGATCG-1	ColEpi	-0.461905
001-034_T0_COL_LP_5p_N1__CAGCATAAGCCCAATT-1	ColEpi	1.4073
001-034_T0_COL_LP_5p_N1__CCACTACTCTTGTTTG-1	ColEpi	-0.629453
001-034_T0_COL_LP_5p_N1__CCTAGCTTCGTTTAGG-1	ColEpi	0.0656157
001-034_T0_COL_LP_5p_N1__TCTTCGGAGGTGCAAC-1	ColEpi	0.690087
001-034_T0_COL_LP_5p_N1__ATTACTCAGGGCTTGA-1	ColEpi	-1.21055
001-034_T0_COL_LP_5p_N1__CAAGATCGTCCAAGTT-1	ColEpi	3.50694
001-034_T0_COL_LP_5p_N1__ATGCGATTCAAAGACA-1	ColEpi	-0.128981
001-034_T0_COL_LP_5p_N1__GCTGCAGTCCGCGGTA-1	ColEpi	-0.141687
001-034_T0_COL_LP_5p_N1__ACCTTTAGTCAGCTAT-1	ColEpi	1.21553
001-034_T0_COL_LP_5p_N1__TGATTTCAGGTCATCT-1	ColEpi	-0.0744294
001-034_T0_COL_LP_5p_N1__CTTTGCGTCGATCCCT-1	ColEpi	1.58863
001-034_T0_COL_LP_5p_N1__CGAACATTCCGAATGT-1	ColEpi	0.629015
001-034_T0_COL_LP_5p_N1__GCTTCCAGTTAAAGTG-1	ColEpi	-0.558846
001-034_T0_COL_LP_5p_N1__CGAATGTCAATCACAC-1	ColEpi	-0.205873
001-034_T0_COL_LP_5p_N1__CGGTTAAAGGTGTGGT-1	ColEpi	0.998116
001-034_T0_COL_LP_5p_N1__AGGGTGACACAGGCCT-1	ColEpi	1.2343
001-034_T0_COL_LP_5p_N1__TCCCGATGTGCAGACA-1	ColEpi	0.540217
001-034_T0_COL_LP_5p_N1__GATGCTAAGCCACGCT-1	ColEpi	1.19429
001-034_T0_COL_LP_5p_N1__CCCAATCCAATGGATA-1	ColEpi	1.55521
001-034_T0_COL_LP_5p_N1__GGATTACAGTCCGGTC-1	ColEpi	-0.827257
001-034_T0_COL_LP_5p_N1__CATCAAGGTACAGCAG-1	ColEpi	1.4223
001-034_T0_COL_LP_5p_N1__CAGTAACTCGTGACAT-1	ColEpi	-0.19866
001-034_T0_COL_LP_5p_N1__CCTTCGAAGAGCTTCT-1	ColEpi	3.0207
001-034_T0_COL_LP_5p_N1__GGTATTGTCACCTTAT-1	ColEpi	-0.156262
001-034_T0_COL_LP_5p_N1__GGGCACTCAAACAACA-1	ColEpi	-0.270235
001-034_T0_COL_LP_5p_N1__GGCTGGTAGCAATCTC-1	ColEpi	-0.661916
001-034_T0_COL_LP_5p_N1__GATCGATGTCTTCAAG-1	ColEpi	-0.453998
001-034_T0_COL_LP_5p_N1__CGGAGCTGTTATGCGT-1	ColEpi	0.699811
001-034_T0_COL_LP_5p_N1__CACATAGTCAGGCGAA-1	ColEpi	-0.423871
001-034_T0_COL_LP_5p_N1__CTTTGCGAGCCTTGAT-1	ColEpi	0.368176
001-034_T0_COL_LP_5p_N1__TACACGACACGCGAAA-1	ColEpi	0.329765
001-034_T0_COL_LP_5p_N1__GGAGCAAAGCTAAACA-1	ColEpi	-1.14412
001-034_T0_COL_LP_5p_N1__CCTTCGAAGGCAGGTT-1	ColEpi	1.38846
001-034_T0_COL_LP_5p_N1__CTAAGACCATGTCCTC-1	ColEpi	-0.315886
001-034_T0_COL_LP_5p_N1__TTCTCAACACAGGCCT-1	ColEpi	0.280804
001-034_T0_COL_LP_5p_N1__CCCTCCTCACTTCGAA-1	ColEpi	0.370754
001-034_T0_COL_LP_5p_N1__GCGGGTTGTACCGTAT-1	ColEpi	-0.387256
001-034_T0_COL_LP_5p_N1__CTGATCCCAAACGTGG-1	ColEpi	1.53834
001-034_T0_COL_LP_5p_N1__TCAGGATCAGATCGGA-1	ColEpi	2.41337
001-034_T0_COL_LP_5p_N1__TCGGGACTCCATTCTA-1	ColEpi	0.548049
001-034_T0_COL_LP_5p_N1__CGTGTAAAGTCCCACG-1	ColEpi	1.62424
001-034_T0_COL_LP_5p_N1__AGTGAGGCAAGTCTGT-1	ColEpi	0.448138
001-034_T0_COL_LP_5p_N1__GGGCATCTCTTGGGTA-1	ColEpi	2.94456
001-034_T0_COL_LP_5p_N1__TATTACCCAAGCCGTC-1	ColEpi	0.867638
001-034_T0_COL_LP_5p_N1__TACTTACTCCAACCAA-1	ColEpi	0.56642
001-034_T0_COL_LP_5p_N1__GGCTGGTTCTGCAGTA-1	ColEpi	-0.122389
001-034_T0_COL_LP_5p_N1__CGGGTCATCTCGCTTG-1	ColEpi	1.95449
001-034_T0_COL_LP_5p_N1__TGCACCTGTTCAGCGC-1	ColEpi	-0.349446
001-034_T0_COL_LP_5p_N1__TGGGAAGTCTCCTATA-1	ColEpi	1.06275
001-034_T0_COL_LP_5p_N1__CGTAGGCTCTACTATC-1	ColEpi	-0.906318
001-034_T0_COL_LP_5p_N1__CACCTTGGTCCAGTAT-1	ColEpi	-0.47758
001-034_T0_COL_LP_5p_N1__CATATGGGTGACTACT-1	ColEpi	1.16285
001-034_T0_COL_LP_5p_N1__CGATGGCAGTCGCCGT-1	ColEpi	-0.353524
001-034_T0_COL_LP_5p_N1__TCGTAGATCAGTCAGT-1	ColEpi	-0.530701
001-034_T0_COL_LP_5p_N1__AAGACCTCATTTGCTT-1	ColEpi	-0.355502
001-034_T0_COL_LP_5p_N1__AGCGTCGAGCTAGTGG-1	ColEpi	0.632122
001-034_T0_COL_LP_5p_N1__ACACCCTAGAGTAAGG-1	ColEpi	-0.220584
001-034_T0_COL_LP_5p_N1__CGCTGGACACAGTCGC-1	ColEpi	1.91814
001-034_T0_COL_LP_5p_N1__GTCTCGTTCCTCAACC-1	ColEpi	-0.592482
001-034_T0_COL_LP_5p_N1__ACTTACTAGGATGGTC-1	ColEpi	0.737337
001-034_T0_COL_LP_5p_N1__GCTGGGTGTCTCGTTC-1	ColEpi	-0.532284
001-034_T0_COL_LP_5p_N1__CGACTTCCAAGTAATG-1	ColEpi	-0.0554285
001-034_T0_COL_LP_5p_N1__CGCTTCATCAAGGTAA-1	ColEpi	-0.285881
001-034_T0_COL_LP_5p_N1__TGACTAGGTAGTAGTA-1	ColEpi	-0.629918
001-034_T0_COL_LP_5p_N1__TCGCGAGAGACAAAGG-1	ColEpi	0.0164106
001-034_T0_COL_LP_5p_N1__CCTACACTCAGGCAAG-1	ColEpi	-0.0048723
001-034_T0_COL_LP_5p_N1__GCATGCGAGCCGATTT-1	ColEpi	-0.657052
001-034_T0_COL_LP_5p_N1__TTCTCAAGTAACGCGA-1	ColEpi	3.09331
001-034_T0_COL_LP_5p_N1__TGTGTTTCACCAGTTA-1	ColEpi	-0.92125
001-034_T0_COL_LP_5p_N1__CTGGTCTGTACATCCA-1	ColEpi	2.20828
001-034_T0_COL_LP_5p_N1__CTGATAGAGGGTATCG-1	ColEpi	-0.98687
001-034_T0_COL_LP_5p_N1__GTACTCCTCCTTGACC-1	ColEpi	0.591262
001-034_T0_COL_LP_5p_N1__GGATTACGTCAGATAA-1	ColEpi	0.392264
001-034_T0_COL_LP_5p_N1__CCAGCGAAGAACAACT-1	ColEpi	-1.12289
001-034_T0_COL_LP_5p_N1__GGGCACTCACAGATTC-1	ColEpi	-0.114888
001-034_T0_COL_LP_5p_N1__ACCTTTATCCTACAGA-1	ColEpi	0.361404
001-034_T0_COL_LP_5p_N1__AGGTCCGGTAGCGTGA-1	ColEpi	-1.21637
001-034_T0_COL_LP_5p_N1__AAACCTGAGTGTTAGA-1	ColEpi	-0.64338
001-034_T0_COL_LP_5p_N1__AGAATAGAGCGCTCCA-1	ColEpi	0.668356
001-034_T0_COL_LP_5p_N1__TGATTTCCATGGTCAT-1	ColEpi	-0.295736
001-034_T0_COL_LP_5p_N1__GACGGCTTCCTTGCCA-1	ColEpi	-0.860089
001-034_T0_COL_LP_5p_N1__GATTCAGTCTTTAGTC-1	ColEpi	-0.369294
001-034_T0_COL_LP_5p_N1__AGCATACTCAATAAGG-1	ColEpi	1.58558
001-034_T0_COL_LP_5p_N1__TAGACCACATACAGCT-1	ColEpi	1.39413
001-034_T0_COL_LP_5p_N1__TTCTCCTAGTCCGTAT-1	ColEpi	1.4456
001-034_T0_COL_LP_5p_N1__AAGGCAGGTGTGCCTG-1	ColEpi	1.17619
001-034_T0_COL_LP_5p_N1__CCGTTCAAGTGAACAT-1	ColEpi	0.144374
001-034_T0_COL_LP_5p_N1__TGATTTCCATAGACTC-1	ColEpi	-0.800932
001-034_T0_COL_LP_5p_N1__TCTTTCCAGCCTCGTG-1	ColEpi	-0.962032
001-034_T0_COL_LP_5p_N1__TGACGGCAGGGTGTTG-1	ColEpi	-1.54266
001-034_T0_COL_LP_5p_N1__CCTACCAGTTTGTGTG-1	ColEpi	0.037774
001-034_T0_COL_LP_5p_N1__CAACTAGGTAACGTTC-1	ColEpi	0.00753729
001-034_T0_COL_LP_5p_N1__TGTATTCGTCGCCATG-1	ColEpi	0.49866
001-034_T0_COL_LP_5p_N1__ATCACGACAAAGTCAA-1	ColEpi	-0.0200358
001-034_T0_COL_LP_5p_N1__GATGAAATCCTAGTGA-1	ColEpi	-0.937585
001-034_T0_COL_LP_5p_N1__CTCGTACTCCAGAAGG-1	ColEpi	-0.241033
001-034_T0_COL_LP_5p_N1__AAACGGGCACAGTCGC-1	ColEpi	-0.536646
001-034_T0_COL_LP_5p_N1__TGCGCAGAGAGGTTAT-1	ColEpi	-0.277322
001-034_T0_COL_LP_5p_N1__CACACAAGTTTGACAC-1	ColEpi	0.808489
001-034_T0_COL_LP_5p_N1__ACATGGTGTCATGCCG-1	ColEpi	0.137144
001-034_T0_COL_LP_5p_N1__GCGCAACTCCAAACAC-1	ColEpi	-0.6723
001-034_T0_COL_LP_5p_N1__CTGCGGACACACCGAC-1	ColEpi	-0.51249
001-034_T0_COL_LP_5p_N1__GCATGATCACAAGTAA-1	ColEpi	-0.0677228
001-034_T0_COL_LP_5p_N1__CAGTCCTCAGGGTATG-1	ColEpi	1.28974
001-034_T0_COL_LP_5p_N1__AGAGCTTGTGACAAAT-1	ColEpi	2.47768
001-034_T0_COL_LP_5p_N1__GAAGCAGGTCCCTTGT-1	ColEpi	-0.735256
001-034_T0_COL_LP_5p_N1__CATATTCCACCATGTA-1	ColEpi	-1.12638
001-034_T0_COL_LP_5p_N1__GTATTCTGTAAGTGTA-1	ColEpi	0.17188
001-034_T0_COL_LP_5p_N1__TTTGTCAGTCTCAACA-1	ColEpi	-0.334862
001-034_T0_COL_LP_5p_N1__GTATTCTCACCATCCT-1	ColEpi	-0.604919
001-034_T0_COL_LP_5p_N1__ACGATGTTCTCCCTGA-1	ColEpi	3.56865
001-034_T0_COL_LP_5p_N1__TTAGTTCGTCTAGAGG-1	ColEpi	0.2566
001-034_T0_COL_LP_5p_N1__CCACCTACATCCGGGT-1	ColEpi	2.35935
001-034_T0_COL_LP_5p_N1__GCACTCTAGTTCGCAT-1	ColEpi	-0.544578
001-034_T0_COL_LP_5p_N1__CCCAGTTCAGGTCTCG-1	ColEpi	0.859859
001-034_T0_COL_LP_5p_N1__CGGACACTCGGTCCGA-1	ColEpi	-0.946553
001-034_T0_COL_LP_5p_N1__AGAGTGGCAAGCTGTT-1	ColEpi	-1.17601
001-034_T0_COL_LP_5p_N1__AGCGTATTCCTCATTA-1	ColEpi	-0.608817
001-034_T0_COL_LP_5p_N1__GACTGCGTCAAGGCTT-1	ColEpi	0.829591
001-034_T0_COL_LP_5p_N1__CGAGCACAGGTGATTA-1	ColEpi	-0.490376
001-034_T0_COL_LP_5p_N1__AAGGTTCGTCATACTG-1	ColEpi	-0.384869
001-034_T0_COL_LP_5p_N1__AAACGGGTCAGGCGAA-1	ColEpi	0.0427087
001-034_T0_COL_LP_5p_N1__GCATACAAGTGTTTGC-1	ColEpi	-0.880316
001-034_T0_COL_LP_5p_N1__GGGAATGGTCATACTG-1	ColEpi	-0.984254
001-034_T0_COL_LP_5p_N1__GAGCAGACAGGAATCG-1	ColEpi	-0.717171
001-034_T0_COL_LP_5p_N1__TGTTCCGCATCTCCCA-1	ColEpi	-1.31948
001-034_T0_COL_LP_5p_N1__GGCTGGTTCCCGGATG-1	ColEpi	0.396124
001-034_T0_COL_LP_5p_N1__TACTCGCAGCAGGCTA-1	ColEpi	-0.642295
001-034_T0_COL_LP_5p_N1__TTTGTCACAATGGACG-1	ColEpi	-1.05594
001-034_T0_COL_LP_5p_N1__CATGCCTTCCGCTGTT-1	ColEpi	-0.14487
001-034_T0_COL_LP_5p_N1__TTGGCAAGTCGGCATC-1	ColEpi	-0.387377
001-034_T0_COL_LP_5p_N1__AACTCTTAGCTGTCTA-1	ColEpi	-0.755184
001-034_T0_COL_LP_5p_N1__TTGAACGGTAAGTGTA-1	ColEpi	1.27244
001-034_T0_COL_LP_5p_N1__GGGCATCGTAGTACCT-1	ColEpi	0.316246
001-034_T0_COL_LP_5p_N1__ACTGATGCATACTACG-1	ColEpi	-1.37286
001-034_T0_COL_LP_5p_N1__GGAACTTCAATCCAAC-1	ColEpi	3.6883
001-034_T0_COL_LP_5p_N1__CTACGTCGTTACGTCA-1	ColEpi	1.59161
001-034_T0_COL_LP_5p_N1__TCGTAGACAAGAGTCG-1	ColEpi	1.77104
001-034_T0_COL_LP_5p_N1__TGTCCCATCATAAAGG-1	ColEpi	0.669982
001-034_T0_COL_LP_5p_N1__CCGTGGAGTCTAACGT-1	ColEpi	0.126673
001-034_T0_COL_LP_5p_N1__ACCAGTACAGCCTGTG-1	ColEpi	-1.10015
001-034_T0_COL_LP_5p_N1__GGAACTTGTGAACCTT-1	ColEpi	0.5368
001-034_T0_COL_LP_5p_N1__TCCACACAGCGCTCCA-1	ColEpi	0.298401
001-034_T0_COL_LP_5p_N1__GTACTCCGTTCTGTTT-1	ColEpi	-0.0252949
001-034_T0_COL_LP_5p_N1__CTAACTTAGTATTGGA-1	ColEpi	1.02028
001-034_T0_COL_LP_5p_N1__CATTATCTCCAATGGT-1	ColEpi	-0.370713
001-034_T0_COL_LP_5p_N1__GTTACAGTCCTTGACC-1	ColEpi	-1.16657
001-034_T0_COL_LP_5p_N1__AGCGTCGCACGAAAGC-1	ColEpi	-1.42175
001-034_T0_COL_LP_5p_N1__CCGTTCAAGACAATAC-1	ColEpi	0.874421
001-034_T0_COL_LP_5p_N1__CATCCACAGGGCTTCC-1	ColEpi	-0.308466
001-034_T0_COL_LP_5p_N1__GGTGTTACAATCCGAT-1	ColEpi	0.329058
001-034_T0_COL_LP_5p_N1__TGCACCTAGACATAAC-1	ColEpi	-0.281193
001-034_T0_COL_LP_5p_N1__CGACCTTAGTCTCCTC-1	ColEpi	0.0291511
001-034_T0_COL_LP_5p_N1__ATAGACCCAGTCCTTC-1	ColEpi	0.790432
001-034_T0_COL_LP_5p_N1__CGCTGGACACATGGGA-1	ColEpi	0.336883
001-034_T0_COL_LP_5p_N1__CACACAAGTAGCTAAA-1	ColEpi	3.25051
001-034_T0_COL_LP_5p_N1__CGTTGGGAGTGAAGAG-1	ColEpi	0.887999
001-034_T0_COL_LP_5p_N1__GCTCTGTTCCGTAGTA-1	ColEpi	-0.791653
001-034_T0_COL_LP_5p_N1__TTCTCCTTCGCTGATA-1	ColEpi	1.80184
001-034_T0_COL_LP_5p_N1__CAGCTAACATGAACCT-1	ColEpi	-0.241522
001-034_T0_COL_LP_5p_N1__TCATTACGTACAGACG-1	ColEpi	-1.24574
001-034_T0_COL_LP_5p_N1__CTGATAGTCTAGCACA-1	ColEpi	-1.06375
001-034_T0_COL_LP_5p_N1__TACAGTGAGACACTAA-1	ColEpi	-0.812879
001-034_T0_COL_LP_5p_N1__GGCTGGTGTATCGCAT-1	ColEpi	-1.19958
001-034_T0_COL_LP_5p_N1__CTACCCACAGTCGTGC-1	ColEpi	4.9274
001-034_T0_COL_LP_5p_N1__CGGACGTGTACAGCAG-1	ColEpi	-0.371752
001-034_T0_COL_LP_5p_N1__ATCATGGAGAACAACT-1	ColEpi	-0.490918
001-034_T0_COL_LP_5p_N1__TCAATCTCAGTATCTG-1	ColEpi	2.1806
001-034_T0_COL_LP_5p_N1__GTACTCCGTAGTAGTA-1	ColEpi	0.0887607
001-034_T0_COL_LP_5p_N1__GGACAAGGTTGTGGAG-1	ColEpi	-0.529523
001-034_T0_COL_LP_5p_N1__GTCTCGTCAAGAAGAG-1	ColEpi	-0.966988
001-034_T0_COL_LP_5p_N1__AATCGGTGTTTGGCGC-1	ColEpi	1.50861
001-034_T0_COL_LP_5p_N1__TTTGCGCCAACGCACC-1	ColEpi	0.101703
001-034_T0_COL_LP_5p_N1__TGACGGCAGGCAGGTT-1	ColEpi	-0.641508
001-034_T0_COL_LP_5p_N1__TACTTACCAGTGAGTG-1	ColEpi	-0.823079
001-034_T0_COL_LP_5p_N1__AGTGAGGGTCGATTGT-1	ColEpi	-0.797623
001-034_T0_COL_LP_5p_N1__ACGTCAAAGAGGTTGC-1	ColEpi	0.144558
001-034_T0_COL_LP_5p_N1__AGATCTGCAATTCCTT-1	ColEpi	-1.12615
001-034_T0_COL_LP_5p_N1__TAGTGGTTCGTCCGTT-1	ColEpi	-0.0768585
001-034_T0_COL_LP_5p_N1__CCTTCCCCATGCAACT-1	ColEpi	-0.426941
001-034_T0_COL_LP_5p_N1__GTGCGGTCACAGGCCT-1	ColEpi	0.553649
001-034_T0_COL_LP_5p_N1__CTGGTCTAGATGGCGT-1	ColEpi	0.656468
001-034_T0_COL_LP_5p_N1__GGTGAAGGTCCAACTA-1	ColEpi	-0.0956428
001-034_T0_COL_LP_5p_N1__TCGGTAAAGAGTGAGA-1	ColEpi	-1.00858
001-034_T0_COL_LP_5p_N1__CACACAACATTGCGGC-1	ColEpi	-0.50245
001-034_T0_COL_LP_5p_N1__TAGTTGGAGGTAGCCA-1	ColEpi	-0.767542
001-034_T0_COL_LP_5p_N1__GGATTACTCTACGAGT-1	ColEpi	0.742989
001-034_T0_COL_LP_5p_N1__GACTACAGTCCTGCTT-1	ColEpi	0.288874
001-034_T0_COL_LP_5p_N1__AGAGCTTTCCGCGGTA-1	ColEpi	-1.21894
001-034_T0_COL_LP_5p_N1__AAGGTTCTCTCTGTCG-1	ColEpi	0.246098
001-034_T0_COL_LP_5p_N1__GGCAATTGTACTCTCC-1	ColEpi	-0.182842
001-034_T0_COL_LP_5p_N1__TGAGCATAGATGTCGG-1	ColEpi	-0.426886
001-034_T0_COL_LP_5p_N1__CGTGAGCTCGATCCCT-1	ColEpi	-0.621421
001-034_T0_COL_LP_5p_N1__TTGTAGGGTCCGAAGA-1	ColEpi	-0.825485
001-034_T0_COL_LP_5p_N1__CGTTCTGGTCGACTGC-1	ColEpi	-0.529774
001-034_T0_COL_LP_5p_N1__CTCACACTCGCCAGCA-1	ColEpi	-0.9203
001-034_T0_COL_LP_5p_N1__GACTGCGTCTGCGGCA-1	ColEpi	-0.620229
001-034_T0_COL_LP_5p_N1__CCACCTACAATTCCTT-1	ColEpi	0.0185134
001-034_T0_COL_LP_5p_N1__TACAGTGCACAGCCCA-1	ColEpi	-0.306055
001-034_T0_COL_LP_5p_N1__GTATCTTAGAACTCGG-1	ColEpi	-0.500139
001-034_T0_COL_LP_5p_N1__TCGTACCTCCTGCCAT-1	ColEpi	-0.406692
001-034_T0_COL_LP_5p_N1__CCGGGATAGAAGGTTT-1	ColEpi	0.909016
001-034_T0_COL_LP_5p_N1__AACACGTTCCTTTCTC-1	ColEpi	-0.440918
001-034_T0_COL_LP_5p_N1__GGAGCAAAGATTACCC-1	ColEpi	1.58621
001-034_T0_COL_LP_5p_N1__AAACGGGGTTCCGTCT-1	ColEpi	0.0520524
001-034_T0_COL_LP_5p_N1__GACTACATCACCCGAG-1	ColEpi	2.46525
001-034_T0_COL_LP_5p_N1__ACTGCTCGTCGGCATC-1	ColEpi	-0.590823
001-043_T0_COL_LP_5p_N1__GATCTAGGTAGCGTAG-1	ColEpi	0.347753
001-043_T0_COL_LP_5p_N1__TAGAGCTCAGCTATTG-1	ColEpi	4.41854
001-043_T0_COL_LP_5p_N1__GTGTGCGCAAGTAGTA-1	ColEpi	0.551641
001-043_T0_COL_LP_5p_N1__CAACCTCCAAGAAAGG-1	ColEpi	5.70126
001-043_T0_COL_LP_5p_N1__AGGGATGCACCGCTAG-1	ColEpi	-0.700361
001-043_T0_COL_LP_5p_N1__CTACCCAGTATCACCA-1	ColEpi	2.80261
001-043_T0_COL_LP_5p_N1__ACGATACGTTTGGGCC-1	ColEpi	-0.603563
001-043_T0_COL_LP_5p_N1__CCGTGGACAGATTGCT-1	ColEpi	3.5747
001-043_T0_COL_LP_5p_N1__AGTGAGGGTGGTGTAG-1	ColEpi	0.600008
001-043_T0_COL_LP_5p_N1__GAAGCAGAGGATCGCA-1	ColEpi	3.79043
001-043_T0_COL_LP_5p_N1__ACGAGCCGTCTAACGT-1	ColEpi	4.21618
001-043_T0_COL_LP_5p_N1__CACACAACACGTCTCT-1	ColEpi	0.745494
001-043_T0_COL_LP_5p_N1__TACTTGTCATGCTGGC-1	ColEpi	2.41349
001-043_T0_COL_LP_5p_N1__GGGACCTTCCATGAAC-1	ColEpi	0.428863
001-043_T0_COL_LP_5p_N1__CGGACGTTCTTTCCTC-1	ColEpi	4.18717
001-043_T0_COL_LP_5p_N1__TTAACTCAGGTGCTAG-1	ColEpi	0.958078
001-043_T0_COL_LP_5p_N1__ACATCAGTCCTTGGTC-1	ColEpi	-0.419294
001-043_T0_COL_LP_5p_N1__CGTGTCTGTTACCAGT-1	ColEpi	3.89452
001-043_T0_COL_LP_5p_N1__TCAGATGTCACCTTAT-1	ColEpi	1.2903
001-043_T0_COL_LP_5p_N1__ACTGAACCATTGGTAC-1	ColEpi	0.166809
001-043_T0_COL_LP_5p_N1__CGATTGATCTCGTTTA-1	ColEpi	1.23107
001-043_T0_COL_LP_5p_N1__TCTATTGCAGGCGATA-1	ColEpi	-0.461769
001-043_T0_COL_LP_5p_N1__TTGGCAAAGTGTTTGC-1	ColEpi	-0.177479
001-043_T0_COL_LP_5p_N1__AAGACCTAGGAGTTTA-1	ColEpi	-0.623554
001-043_T0_COL_LP_5p_N1__GTAACGTGTACGCACC-1	ColEpi	4.873
001-043_T0_COL_LP_5p_N1__CTGATCCGTGATGTGG-1	ColEpi	0.799413
001-043_T0_COL_LP_5p_N1__GCGAGAAAGGAGTCTG-1	ColEpi	-0.278291
001-043_T0_COL_LP_5p_N1__ACTGCTCGTGGCTCCA-1	ColEpi	-0.351659
001-043_T0_COL_LP_5p_N1__CTACGTCGTATCGCAT-1	ColEpi	4.05278
001-043_T0_COL_LP_5p_N1__GACGGCTTCCGCGGTA-1	ColEpi	0.535638
001-043_T0_COL_LP_5p_N1__AGTAGTCTCGCAGGCT-1	ColEpi	0.373468
001-043_T0_COL_LP_5p_N1__CCGTTCAGTAAATGAC-1	ColEpi	1.53753
001-043_T0_COL_LP_5p_N1__ACGAGGAGTCTTTCAT-1	ColEpi	-0.465528
001-043_T0_COL_LP_5p_N1__AGCATACAGGAATGGA-1	ColEpi	-0.408298
001-043_T0_COL_LP_5p_N1__GGGAATGGTCTAAAGA-1	ColEpi	2.57639
001-043_T0_COL_LP_5p_N1__TAAGCGTTCAGCATGT-1	ColEpi	-0.26858
001-049_T0_COL_EPI_5p_N1__AGGGAGTTCTGATACG-1	ColEpi	0.270486
001-049_T0_COL_EPI_5p_N1__TCGTACCAGTGAACGC-1	ColEpi	-0.346112
001-049_T0_COL_EPI_5p_N1__CGGGTCAAGTGTCTCA-1	ColEpi	0.124042
001-049_T0_COL_EPI_5p_N1__ATGAGGGCACAGGTTT-1	ColEpi	-0.724178
001-049_T0_COL_EPI_5p_N1__TACCTATCAGACGCAA-1	ColEpi	0.554589
001-049_T0_COL_EPI_5p_N1__ATAACGCTCCGCGGTA-1	ColEpi	0.347012
001-049_T0_COL_EPI_5p_N1__GAACATCGTCGCCATG-1	ColEpi	0.241476
001-049_T0_COL_EPI_5p_N1__GTTAAGCTCGCATGAT-1	ColEpi	0.137994
001-049_T0_COL_EPI_5p_N1__GTGAAGGGTCCGACGT-1	ColEpi	0.289074
001-049_T0_COL_EPI_5p_N1__AAATGCCTCGGTGTTA-1	ColEpi	-0.242743
001-049_T0_COL_EPI_5p_N1__GTACTTTTCCTATGTT-1	ColEpi	0.827851
001-049_T0_COL_EPI_5p_N1__AATCGGTGTACTCGCG-1	ColEpi	-0.174532
001-049_T0_COL_EPI_5p_N1__CATCGAATCAGCACAT-1	ColEpi	0.57597
001-049_T0_COL_EPI_5p_N1__TATCTCACACGACGAA-1	ColEpi	-0.490495
001-049_T0_COL_EPI_5p_N1__CCAATCCCAGGTCCAC-1	ColEpi	-0.366114
001-049_T0_COL_EPI_5p_N1__GGACGTCAGATCCGAG-1	ColEpi	-0.252207
001-049_T0_COL_EPI_5p_N1__TGGCTGGTCCAGTAGT-1	ColEpi	0.39855
001-049_T0_COL_EPI_5p_N1__CTCGTCACAGACAAGC-1	ColEpi	-0.158673
001-049_T0_COL_EPI_5p_N1__GTCGTAATCCGCGCAA-1	ColEpi	-0.439162
001-049_T0_COL_EPI_5p_N1__GTAGTCAGTACAAGTA-1	ColEpi	0.119008
001-049_T0_COL_EPI_5p_N1__GTGCAGCGTTACGACT-1	ColEpi	-0.00944929
001-049_T0_COL_EPI_5p_N1__ATCCACCAGCTGCCCA-1	ColEpi	-0.127227
001-049_T0_COL_EPI_5p_N1__GGGCATCAGGCAGGTT-1	ColEpi	-0.100295
001-049_T0_COL_EPI_5p_N1__ATCCGAAGTTACGCGC-1	ColEpi	0.279616
001-049_T0_COL_EPI_5p_N1__CAACCAATCAGAGACG-1	ColEpi	-0.113777
001-049_T0_COL_EPI_5p_N1__AGATTGCTCAGCATGT-1	ColEpi	0.0464339
001-049_T0_COL_EPI_5p_N1__GTCGGGTTCATATCGG-1	ColEpi	-1.07704
001-049_T0_COL_EPI_5p_N1__CATTATCCACGGTAAG-1	ColEpi	-0.127062
001-049_T0_COL_EPI_5p_N1__GCGCCAATCTCAACTT-1	ColEpi	-0.718398
001-049_T0_COL_EPI_5p_N1__ACGGCCACAGCTGCTG-1	ColEpi	0.0565471
001-049_T0_COL_EPI_5p_N1__ACGATGTAGATCGATA-1	ColEpi	0.102336
001-049_T0_COL_EPI_5p_N1__TGACTAGAGCTAAGAT-1	ColEpi	0.137045
001-049_T0_COL_EPI_5p_N1__TGGCCAGGTAGCAAAT-1	ColEpi	0.527558
001-049_T0_COL_EPI_5p_N1__GGTGAAGAGATCACGG-1	ColEpi	-0.407939
001-049_T0_COL_EPI_5p_N1__ACAGCCGTCACAGTAC-1	ColEpi	0.311757
001-049_T0_COL_EPI_5p_N1__GCAGTTACAATGTAAG-1	ColEpi	-0.216947
001-049_T0_COL_EPI_5p_N1__TCATTTGTCCGAGCCA-1	ColEpi	-0.130903
001-049_T0_COL_EPI_5p_N1__TACTCATGTGATGTGG-1	ColEpi	0.307018
001-049_T0_COL_EPI_5p_N1__TTGACTTTCTTCTGGC-1	ColEpi	-0.0375757
001-049_T0_COL_EPI_5p_N1__CATCGAAGTATAGGGC-1	ColEpi	-0.338603
001-049_T0_COL_EPI_5p_N1__GTCACAAGTACCGTTA-1	ColEpi	0.286234
001-049_T0_COL_EPI_5p_N1__ATTATCCCAATAGAGT-1	ColEpi	0.268775
001-049_T0_COL_EPI_5p_N1__AATCGGTTCTCACATT-1	ColEpi	-0.113136
001-049_T0_COL_EPI_5p_N1__TTGAACGTCTCTGAGA-1	ColEpi	0.144514
001-049_T0_COL_EPI_5p_N1__AACTTTCAGTAGGCCA-1	ColEpi	0.0328938
001-049_T0_COL_EPI_5p_N1__CCTAGCTTCGGTCTAA-1	ColEpi	-0.285541
001-049_T0_COL_EPI_5p_N1__CACCTTGCATTAACCG-1	ColEpi	1.17361
001-049_T0_COL_EPI_5p_N1__AGTAGTCAGGACTGGT-1	ColEpi	0.653687
001-049_T0_COL_EPI_5p_N1__GGCTCGAGTAAGAGAG-1	ColEpi	-0.210858
001-049_T0_COL_EPI_5p_N1__ACGATGTGTAGTGAAT-1	ColEpi	-0.0978507
001-049_T0_COL_EPI_5p_N1__TTAGGCAGTACAAGTA-1	ColEpi	-0.998456
001-049_T0_COL_EPI_5p_N1__TCTGAGAGTTCCGTCT-1	ColEpi	0.328033
001-049_T0_COL_EPI_5p_N1__CGGCTAGGTCTCGTTC-1	ColEpi	0.782744
001-049_T0_COL_EPI_5p_N1__ACTGTCCTCAAACCAC-1	ColEpi	-0.0223485
001-049_T0_COL_EPI_5p_N1__CCTTCGATCACTTACT-1	ColEpi	0.240764
001-049_T0_COL_EPI_5p_N1__GGAAAGCGTGATGTGG-1	ColEpi	4.57671
001-049_T0_COL_EPI_5p_N1__GGGACCTGTAGCTAAA-1	ColEpi	-0.451981
001-049_T0_COL_EPI_5p_N1__CCTAAAGTCGGATGTT-1	ColEpi	-0.0193554
001-049_T0_COL_EPI_5p_N1__ATCTACTTCAGCGACC-1	ColEpi	0.193054
001-049_T0_COL_EPI_5p_N1__TGCTACCTCGATGAGG-1	ColEpi	1.60107
001-049_T0_COL_EPI_5p_N1__TGCCAAACAGTTTACG-1	ColEpi	-0.030093
001-049_T0_COL_EPI_5p_N1__TAGGCATAGAGCCTAG-1	ColEpi	-0.108608
001-049_T0_COL_EPI_5p_N1__TGCGTGGCACATGACT-1	ColEpi	0.581972
001-049_T0_COL_EPI_5p_N1__GAAGCAGCATTCGACA-1	ColEpi	0.0199387
001-049_T0_COL_EPI_5p_N1__ACAGCCGCATGGGAAC-1	ColEpi	0.103076
001-049_T0_COL_EPI_5p_N1__ACCTTTAAGACCACGA-1	ColEpi	0.362971
001-049_T0_COL_EPI_5p_N1__TCAGGTAGTTCGTTGA-1	ColEpi	1.86599
001-049_T0_COL_EPI_5p_N1__GTAACGTAGACGCTTT-1	ColEpi	-0.414833
001-049_T0_COL_EPI_5p_N1__TCGCGTTAGGTGCTTT-1	ColEpi	-0.255258
001-049_T0_COL_EPI_5p_N1__TGCGGGTGTCGATTGT-1	ColEpi	-0.293453
001-049_T0_COL_EPI_5p_N1__GCGAGAATCCCGGATG-1	ColEpi	0.0753028
001-049_T0_COL_EPI_5p_N1__AGCCTAAGTACCGAGA-1	ColEpi	-0.0416318
001-049_T0_COL_EPI_5p_N1__TACCTATGTAGCGATG-1	ColEpi	0.148215
001-049_T0_COL_EPI_5p_N1__GAACCTAGTACGAAAT-1	ColEpi	-0.145438
001-049_T0_COL_EPI_5p_N1__CGCTGGATCTAACTTC-1	ColEpi	0.937273
001-049_T0_COL_EPI_5p_N1__ACTTACTCATTTCACT-1	ColEpi	-0.231209
001-049_T0_COL_EPI_5p_N1__TGACAACGTGCGGTAA-1	ColEpi	-0.20983
001-049_T0_COL_EPI_5p_N1__AGGCCACTCTATCCCG-1	ColEpi	-0.189064
001-049_T0_COL_EPI_5p_N1__CGACTTCAGGACACCA-1	ColEpi	0.22705
001-049_T0_COL_EPI_5p_N1__ACACCCTCATTAACCG-1	ColEpi	0.83259
001-049_T0_COL_EPI_5p_N1__GGTGAAGCAAACCCAT-1	ColEpi	0.208352
001-049_T0_COL_EPI_5p_N1__CTGCGGATCTATCCTA-1	ColEpi	-0.0643737
001-049_T0_COL_EPI_5p_N1__CCGTTCACAAGAGGCT-1	ColEpi	0.334752
001-049_T0_COL_EPI_5p_N1__TGAGCCGGTAAATGAC-1	ColEpi	0.567169
001-049_T0_COL_EPI_5p_N1__CTGGTCTAGATCACGG-1	ColEpi	2.49165
001-049_T0_COL_EPI_5p_N1__ACACCAACAATGACCT-1	ColEpi	-0.270584
001-049_T0_COL_EPI_5p_N1__CTAAGACTCGATAGAA-1	ColEpi	-0.182723
001-049_T0_COL_EPI_5p_N1__GGACGTCTCACCTCGT-1	ColEpi	-0.548541
001-049_T0_COL_EPI_5p_N1__GCTCTGTAGCTGTCTA-1	ColEpi	0.292686
001-049_T0_COL_EPI_5p_N1__TCGCGAGGTAGCGTGA-1	ColEpi	-0.346448
001-049_T0_COL_EPI_5p_N1__AGCATACAGATAGTCA-1	ColEpi	1.21125
001-049_T0_COL_EPI_5p_N1__CATCAGAAGAGTGAGA-1	ColEpi	-0.475355
001-049_T0_COL_EPI_5p_N1__CATCAGAGTGTTCGAT-1	ColEpi	-0.0376319
001-049_T0_COL_EPI_5p_N1__TTCGAAGCATGTCGAT-1	ColEpi	1.91859
001-049_T0_COL_EPI_5p_N1__GGACAAGAGGGATGGG-1	ColEpi	-0.320642
001-049_T0_COL_EPI_5p_N1__ACGATGTCAGACACTT-1	ColEpi	0.396047
001-049_T0_COL_EPI_5p_N1__ATCGAGTCACCATCCT-1	ColEpi	0.109815
001-049_T0_COL_EPI_5p_N1__GGTGTTAAGCGTGAAC-1	ColEpi	0.809742
001-049_T0_COL_EPI_5p_N1__AACTCAGAGCTGAACG-1	ColEpi	0.201033
001-049_T0_COL_EPI_5p_N1__TGAGCCGAGATGAGAG-1	ColEpi	0.506825
001-049_T0_COL_EPI_5p_N1__AGATCTGAGGCCCTCA-1	ColEpi	0.280689
001-049_T0_COL_EPI_5p_N1__CAACTAGTCATCACCC-1	ColEpi	0.392019
001-049_T0_COL_EPI_5p_N1__TCAGCTCTCTGGTTCC-1	ColEpi	-0.0749505
001-049_T0_COL_EPI_5p_N1__TCGTACCGTGATAAGT-1	ColEpi	0.534457
001-049_T0_COL_EPI_5p_N1__TAAACCGAGAGCTGGT-1	ColEpi	0.328698
001-049_T0_COL_EPI_5p_N1__CCTACCAGTAGGACAC-1	ColEpi	1.08478
001-049_T0_COL_EPI_5p_N1__ACACCGGCACACCGAC-1	ColEpi	-0.26483
001-049_T0_COL_EPI_5p_N1__CGATGGCCATCAGTAC-1	ColEpi	0.430246
001-049_T0_COL_EPI_5p_N1__AACCATGAGTCAAGCG-1	ColEpi	-0.293211
001-049_T0_COL_EPI_5p_N1__CTGGTCTAGATGCCTT-1	ColEpi	-0.335879
001-049_T0_COL_EPI_5p_N1__ACGATACAGAATGTGT-1	ColEpi	0.00723919
001-049_T0_COL_EPI_5p_N1__CGTCTACAGCTGGAAC-1	ColEpi	0.801157
001-049_T0_COL_EPI_5p_N1__GCAATCAAGCGCCTCA-1	ColEpi	-0.653141
001-049_T0_COL_EPI_5p_N1__GTCTTCGAGCCAGGAT-1	ColEpi	0.751031
001-049_T0_COL_EPI_5p_N1__GGATGTTTCAGTTAGC-1	ColEpi	-0.282814
001-049_T0_COL_EPI_5p_N1__AACTCTTTCGTAGGTT-1	ColEpi	-0.014186
001-049_T0_COL_EPI_5p_N1__CCACTACAGTCATGCT-1	ColEpi	0.402088
001-049_T0_COL_EPI_5p_N1__AGTAGTCGTAAGTAGT-1	ColEpi	-0.47688
001-049_T0_COL_EPI_5p_N1__GGGCACTGTACCGTAT-1	ColEpi	-0.513219
001-049_T0_COL_EPI_5p_N1__AACTCAGTCAATAAGG-1	ColEpi	0.382393
001-049_T0_COL_EPI_5p_N1__CGTCCATGTAAAGTCA-1	ColEpi	-0.123372
001-049_T0_COL_EPI_5p_N1__TCCACACTCGCAGGCT-1	ColEpi	0.176748
001-049_T0_COL_EPI_5p_N1__TGACGGCCAGCTGCTG-1	ColEpi	-0.150417
001-049_T0_COL_EPI_5p_N1__GTGCTTCGTTAAGACA-1	ColEpi	2.41571
001-049_T0_COL_EPI_5p_N1__ATTATCCGTATCACCA-1	ColEpi	0.179042
001-049_T0_COL_EPI_5p_N1__AGCAGCCAGGACTGGT-1	ColEpi	0.262467
001-049_T0_COL_EPI_5p_N1__AGAGTGGGTATTAGCC-1	ColEpi	0.244282
001-049_T0_COL_EPI_5p_N1__TTCTCCTTCTATCGCC-1	ColEpi	0.63706
001-049_T0_COL_EPI_5p_N1__CTGTGCTAGATACACA-1	ColEpi	-0.826516
001-049_T0_COL_EPI_5p_N1__CGAGAAGCAATCACAC-1	ColEpi	0.989736
001-049_T0_COL_EPI_5p_N1__GGAATAAGTGAACCTT-1	ColEpi	-0.141043
001-049_T0_COL_EPI_5p_N1__GCAGCCACAGATCCAT-1	ColEpi	0.298612
001-049_T0_COL_EPI_5p_N1__AGATTGCAGCTATGCT-1	ColEpi	-0.0726078
001-049_T0_COL_EPI_5p_N1__GCGCAGTTCCCTAACC-1	ColEpi	0.160305
001-049_T0_COL_EPI_5p_N1__GAATAAGCATTACGAC-1	ColEpi	0.183202
001-049_T0_COL_EPI_5p_N1__CCGTTCACATCTCCCA-1	ColEpi	-0.0253252
001-049_T0_COL_EPI_5p_N1__AGGCCACGTTTGACTG-1	ColEpi	1.53342
001-049_T0_COL_EPI_5p_N1__GGTGTTACACGTGAGA-1	ColEpi	0.244779
001-049_T0_COL_EPI_5p_N1__CGAATGTTCGTTACGA-1	ColEpi	0.10356
001-049_T0_COL_EPI_5p_N1__TTAGGCATCATAAAGG-1	ColEpi	-0.13278
001-049_T0_COL_EPI_5p_N1__GTAACGTAGAATGTTG-1	ColEpi	0.953407
001-049_T0_COL_EPI_5p_N1__CACTCCATCGGATGGA-1	ColEpi	0.097384
001-049_T0_COL_EPI_5p_N1__CTTAACTGTTGCTCCT-1	ColEpi	-0.798641
001-049_T0_COL_EPI_5p_N1__GGGAATGGTTATCACG-1	ColEpi	-0.240943
001-049_T0_COL_EPI_5p_N1__ACCCACTAGTGACTCT-1	ColEpi	-0.6939
001-049_T0_COL_EPI_5p_N1__TCCCGATAGATGCCTT-1	ColEpi	0.654235
001-049_T0_COL_EPI_5p_N1__GAAGCAGGTAGCGATG-1	ColEpi	-0.3371
001-049_T0_COL_EPI_5p_N1__CCTACCACAAAGCAAT-1	ColEpi	0.0644034
001-049_T0_COL_EPI_5p_N1__TGGGCGTTCTGCGGCA-1	ColEpi	-0.00552635
001-049_T0_COL_EPI_5p_N1__ATCCGAAGTGATGCCC-1	ColEpi	0.52399
001-049_T0_COL_EPI_5p_N1__CGGAGCTTCCCTCTTT-1	ColEpi	-0.260776
001-049_T0_COL_EPI_5p_N1__CTGTTTAGTGCGAAAC-1	ColEpi	0.449243
001-049_T0_COL_EPI_5p_N1__GGAGCAAGTCTCTTTA-1	ColEpi	-0.0947528
001-049_T0_COL_EPI_5p_N1__TACGGTAAGCTAACAA-1	ColEpi	-0.390284
001-049_T0_COL_EPI_5p_N1__ACTATCTTCTCAAGTG-1	ColEpi	0.258585
001-049_T0_COL_EPI_5p_N1__GGTATTGTCTTAGAGC-1	ColEpi	1.8546
001-049_T0_COL_EPI_5p_N1__CTCTGGTAGCGCTCCA-1	ColEpi	0.730229
001-049_T0_COL_EPI_5p_N1__TGTCCCACAACTTGAC-1	ColEpi	0.264244
001-049_T0_COL_EPI_5p_N1__CAGCTAAAGAAACGAG-1	ColEpi	-0.183369
001-049_T0_COL_EPI_5p_N1__TGGTTAGCAACTGGCC-1	ColEpi	0.144286
001-049_T0_COL_EPI_5p_N1__GTTAAGCCAGGAATCG-1	ColEpi	0.286389
001-049_T0_COL_EPI_5p_N1__CGTTAGATCAGTGCAT-1	ColEpi	0.801338
001-049_T0_COL_EPI_5p_N1__CGTAGCGGTCGCTTCT-1	ColEpi	-0.173566
001-049_T0_COL_EPI_5p_N1__CGGACTGTCCCAGGTG-1	ColEpi	0.379395
001-049_T0_COL_EPI_5p_N1__ACGTCAAAGGGAGTAA-1	ColEpi	0.358996
001-049_T0_COL_EPI_5p_N1__CACTCCAAGGTGCACA-1	ColEpi	-0.188997
001-049_T0_COL_EPI_5p_N1__TAGGCATGTGTAATGA-1	ColEpi	0.152697
001-049_T0_COL_EPI_5p_N1__TTCTCCTAGTTTGCGT-1	ColEpi	-0.102844
001-049_T0_COL_EPI_5p_N1__ACCAGTAGTAGAGGAA-1	ColEpi	-0.615567
001-049_T0_COL_EPI_5p_N1__TAGACCATCATCGGAT-1	ColEpi	0.140333
001-049_T0_COL_EPI_5p_N1__ACGATACGTATATCCG-1	ColEpi	0.146566
001-049_T0_COL_EPI_5p_N1__GATCGATTCCGGGTGT-1	ColEpi	0.758634
001-049_T0_COL_EPI_5p_N1__GTCATTTAGCTCCTCT-1	ColEpi	0.202807
001-049_T0_COL_EPI_5p_N1__CGATTGAGTAGCAAAT-1	ColEpi	-0.226055
001-049_T0_COL_EPI_5p_N1__CGGACACGTCTAGGTT-1	ColEpi	0.873188
001-049_T0_COL_EPI_5p_N1__CTCTAATAGCGACGTA-1	ColEpi	2.2907
001-049_T0_COL_EPI_5p_N1__CTCGAAAGTTGCTCCT-1	ColEpi	-0.139936
001-049_T0_COL_EPI_5p_N1__AGACGTTTCCTGCTTG-1	ColEpi	-0.651494
001-049_T0_COL_EPI_5p_N1__GAAATGATCCCATTAT-1	ColEpi	-0.163336
001-049_T0_COL_EPI_5p_N1__TCGGGACAGTTGTCGT-1	ColEpi	1.23255
001-049_T0_COL_EPI_5p_N1__GTACGTACAGCCAATT-1	ColEpi	-0.265065
001-049_T0_COL_EPI_5p_N1__AAGGCAGTCTGTGCAA-1	ColEpi	0.057497
001-049_T0_COL_EPI_5p_N1__AACTCCCAGTTCGCGC-1	ColEpi	-0.25976
001-049_T0_COL_EPI_5p_N1__GTTCATTTCGGCATCG-1	ColEpi	1.60522
001-049_T0_COL_EPI_5p_N1__GTCGGGTTCTACGAGT-1	ColEpi	-0.639653
001-049_T0_COL_EPI_5p_N1__ACGTCAAGTCGAGTTT-1	ColEpi	0.335044
001-049_T0_COL_EPI_5p_N1__CATCAGATCTGTCTAT-1	ColEpi	-0.336543
001-049_T0_COL_EPI_5p_N1__CATGACATCGCCCTTA-1	ColEpi	0.105521
001-049_T0_COL_EPI_5p_N1__TTCTCCTTCACTGGGC-1	ColEpi	0.546955
001-049_T0_COL_EPI_5p_N1__ACTATCTGTCGGCATC-1	ColEpi	-0.0809123
001-049_T0_COL_EPI_5p_N1__TTTGCGCCATGGTAGG-1	ColEpi	-0.354379
001-049_T0_COL_EPI_5p_N1__GCACATACAGACGTAG-1	ColEpi	-0.63362
001-049_T0_COL_EPI_5p_N1__CTCTAATTCCGCATCT-1	ColEpi	0.242622
001-049_T0_COL_EPI_5p_N1__AACCATGTCTGTCCGT-1	ColEpi	-0.629792
001-049_T0_COL_EPI_5p_N1__CCGTACTAGCTATGCT-1	ColEpi	0.220581
001-049_T0_COL_EPI_5p_N1__CCTCTGAAGATGTGTA-1	ColEpi	3.32564
001-049_T0_COL_EPI_5p_N1__CTACCCATCAGTTTGG-1	ColEpi	0.945293
001-049_T0_COL_EPI_5p_N1__CTTTGCGGTCCATGAT-1	ColEpi	0.226406
001-049_T0_COL_EPI_5p_N1__CTCCTAGTCCGTACAA-1	ColEpi	2.82545
001-049_T0_COL_EPI_5p_N1__AAAGCAACAAGCCGCT-1	ColEpi	2.7672
001-049_T0_COL_EPI_5p_N1__ATCATCTAGTGCTGCC-1	ColEpi	0.649114
001-049_T0_COL_EPI_5p_N1__CCACTACTCACAGTAC-1	ColEpi	0.426064
001-049_T0_COL_EPI_5p_N1__ATCGAGTTCGCAAGCC-1	ColEpi	0.743322
001-049_T0_COL_EPI_5p_N1__GTTTCTATCGCCGTGA-1	ColEpi	-0.121807
001-049_T0_COL_EPI_5p_N1__CACAGTACAGCATACT-1	ColEpi	0.841912
001-049_T0_COL_EPI_5p_N1__CGGAGCTTCTTTCCTC-1	ColEpi	-0.384918
001-049_T0_COL_EPI_5p_N1__AGAGTGGGTTTGTTTC-1	ColEpi	0.569065
001-049_T0_COL_EPI_5p_N1__CTGATCCCAGCGTAAG-1	ColEpi	0.187794
001-049_T0_COL_EPI_5p_N1__CGTCAGGAGATATGCA-1	ColEpi	-0.181409
001-049_T0_COL_EPI_5p_N1__ATAAGAGCACGAAAGC-1	ColEpi	0.176716
001-049_T0_COL_EPI_5p_N1__CTCGGGAAGATGTGGC-1	ColEpi	0.820163
001-049_T0_COL_EPI_5p_N1__ATGCGATTCAACCAAC-1	ColEpi	-0.287915
001-049_T0_COL_EPI_5p_N1__GGACAAGGTGACAAAT-1	ColEpi	0.402479
001-049_T0_COL_EPI_5p_N1__CGGACTGTCATCATTC-1	ColEpi	-0.796999
001-049_T0_COL_EPI_5p_N1__GACTACACATGAAGTA-1	ColEpi	0.557147
001-049_T0_COL_EPI_5p_N1__GCTGCTTCAGCTGGCT-1	ColEpi	0.397628
001-049_T0_COL_EPI_5p_N1__CGCTATCGTTACCGAT-1	ColEpi	-0.331362
001-049_T0_COL_EPI_5p_N1__CGCTTCATCAGATAAG-1	ColEpi	0.121749
001-049_T0_COL_EPI_5p_N1__GAATGAACAATCGGTT-1	ColEpi	0.353408
001-049_T0_COL_EPI_5p_N1__AGAATAGAGTAGGCCA-1	ColEpi	-0.363532
001-049_T0_COL_EPI_5p_N1__CAGCGACCATATACCG-1	ColEpi	-0.107799
001-049_T0_COL_EPI_5p_N1__CGTGTCTCATCTGGTA-1	ColEpi	0.222719
001-049_T0_COL_EPI_5p_N1__GCGAGAAGTGTCGCTG-1	ColEpi	4.43242
001-049_T0_COL_EPI_5p_N1__AGGGTGACATAGTAAG-1	ColEpi	0.494665
001-049_T0_COL_EPI_5p_N1__GAACATCAGTTCGCAT-1	ColEpi	3.87237
001-049_T0_COL_EPI_5p_N1__CATCAAGGTATATGGA-1	ColEpi	1.11419
001-049_T0_COL_EPI_5p_N1__GCATGATCACATCCAA-1	ColEpi	-0.432165
001-049_T0_COL_EPI_5p_N1__AGATCTGTCCGCATCT-1	ColEpi	-0.232725
001-049_T0_COL_EPI_5p_N1__GGTATTGCAGGATCGA-1	ColEpi	-0.312973
001-049_T0_COL_EPI_5p_N1__CACACAACAGCCACCA-1	ColEpi	-0.347079
001-049_T0_COL_EPI_5p_N1__CATCAAGAGGAACTGC-1	ColEpi	-0.977963
001-049_T0_COL_EPI_5p_N1__TGAGAGGGTCTAACGT-1	ColEpi	0.718278
001-049_T0_COL_EPI_5p_N1__AGTAGTCGTCCAGTGC-1	ColEpi	-0.0920521
001-049_T0_COL_EPI_5p_N1__ACGATACCAGACGTAG-1	ColEpi	2.90397
001-049_T0_COL_EPI_5p_N1__TGCGGGTAGAGTAAGG-1	ColEpi	-0.829901
001-049_T0_COL_EPI_5p_N1__GTACGTAAGTAGCCGA-1	ColEpi	0.390182
001-049_T0_COL_EPI_5p_N1__CACACCTGTGTGACGA-1	ColEpi	-0.374281
001-049_T0_COL_EPI_5p_N1__TGACAACAGAGGGCTT-1	ColEpi	-0.582518
001-049_T0_COL_EPI_5p_N1__TAGTTGGTCTCCCTGA-1	ColEpi	2.83505
001-049_T0_COL_EPI_5p_N1__TCTGGAAGTAGGGACT-1	ColEpi	1.40973
001-049_T0_COL_EPI_5p_N1__CTCGAAAAGTGTACTC-1	ColEpi	-0.62687
001-049_T0_COL_EPI_5p_N1__CGTAGGCAGTAATCCC-1	ColEpi	-0.18308
001-049_T0_COL_EPI_5p_N1__CGATGGCTCCGCATCT-1	ColEpi	0.249164
001-049_T0_COL_EPI_5p_N1__ATGCGATTCAACCATG-1	ColEpi	-0.170401
001-049_T0_COL_EPI_5p_N1__GCATGATGTGAAATCA-1	ColEpi	0.111955
001-049_T0_COL_EPI_5p_N1__TGCTACCAGAGGTACC-1	ColEpi	-0.0764003
001-049_T0_COL_EPI_5p_N1__CCGGTAGGTCGTCTTC-1	ColEpi	0.689422
001-049_T0_COL_EPI_5p_N1__CGAGCACCATACGCCG-1	ColEpi	2.65582
001-049_T0_COL_EPI_5p_N1__CTGTTTAGTTGATTCG-1	ColEpi	-0.95781
001-049_T0_COL_EPI_5p_N1__TCAGCAAAGTGGGATC-1	ColEpi	-0.304274
001-049_T0_COL_EPI_5p_N1__CTACGTCGTACACCGC-1	ColEpi	-0.64159
001-049_T0_COL_EPI_5p_N1__GTGCGGTTCATCTGTT-1	ColEpi	0.518699
001-049_T0_COL_EPI_5p_N1__CGTCACTCAGACACTT-1	ColEpi	0.757959
001-049_T0_COL_EPI_5p_N1__TATTACCCACGACGAA-1	ColEpi	-0.0982179
001-049_T0_COL_EPI_5p_N1__GAATGAATCGAGAACG-1	ColEpi	-0.226258
001-049_T0_COL_EPI_5p_N1__TGCGGGTTCTGGTATG-1	ColEpi	1.33864
001-049_T0_COL_EPI_5p_N1__CATTCGCCATGCAACT-1	ColEpi	1.81539
001-049_T0_COL_EPI_5p_N1__CTGATCCAGAGGTACC-1	ColEpi	-0.546574
001-049_T0_COL_EPI_5p_N1__CACACAATCTATCGCC-1	ColEpi	0.305589
001-049_T0_COL_EPI_5p_N1__GTACGTACAGGTTTCA-1	ColEpi	0.409666
001-049_T0_COL_EPI_5p_N1__AGATTGCTCAACCAAC-1	ColEpi	0.459892
001-049_T0_COL_EPI_5p_N1__CGGACACAGGCATGGT-1	ColEpi	0.0699084
001-049_T0_COL_EPI_5p_N1__CTCGTACAGGTTACCT-1	ColEpi	-0.381298
001-049_T0_COL_EPI_5p_N1__CATCGGGCAAGTCTGT-1	ColEpi	-0.289068
001-049_T0_COL_EPI_5p_N1__TAAACCGTCCCTGACT-1	ColEpi	0.875576
001-049_T0_COL_EPI_5p_N1__CCTTCCCGTCTAGCCG-1	ColEpi	1.13363
001-049_T0_COL_EPI_5p_N1__GGACAGATCCACGCAG-1	ColEpi	-0.152475
001-049_T0_COL_EPI_5p_N1__CGATGGCAGTTGAGTA-1	ColEpi	-0.522965
001-049_T0_COL_EPI_5p_N1__ATGCGATCACAGAGGT-1	ColEpi	0.596017
001-049_T0_COL_EPI_5p_N1__GCATGCGCAGTTCATG-1	ColEpi	0.350549
001-049_T0_COL_EPI_5p_N1__ATTCTACAGATGCCAG-1	ColEpi	0.0871012
001-049_T0_COL_EPI_5p_N1__GTAGGCCGTCCATGAT-1	ColEpi	-0.189718
001-049_T0_COL_EPI_5p_N1__ACGAGCCAGATCGATA-1	ColEpi	-0.162213
001-049_T0_COL_EPI_5p_N1__GTCGGGTGTAGGAGTC-1	ColEpi	-0.0550229
001-049_T0_COL_EPI_5p_N1__CAGTCCTAGTTGAGTA-1	ColEpi	-0.0597189
001-049_T0_COL_EPI_5p_N1__GATCAGTGTCGCATCG-1	ColEpi	0.28667
001-049_T0_COL_EPI_5p_N1__GGACATTCAAACTGCT-1	ColEpi	2.83575
001-049_T0_COL_EPI_5p_N1__CTCAGAAAGAGGTAGA-1	ColEpi	0.164141
001-049_T0_COL_EPI_5p_N1__GTTACAGCAGGTCGTC-1	ColEpi	-0.441895
001-049_T0_COL_EPI_5p_N1__GGATGTTTCTTGTTTG-1	ColEpi	0.0841504
001-049_T0_COL_EPI_5p_N1__GACGTGCAGGGAAACA-1	ColEpi	-0.13416
001-049_T0_COL_EPI_5p_N1__TGTATTCTCTCGCATC-1	ColEpi	0.855099
001-049_T0_COL_EPI_5p_N1__CGTGTCTAGTGTTTGC-1	ColEpi	0.111527
001-049_T0_COL_EPI_5p_N1__TCAGGTATCCCTCTTT-1	ColEpi	-0.109763
001-049_T0_COL_EPI_5p_N1__GGACATTCACAGATTC-1	ColEpi	0.0867516
001-049_T0_COL_EPI_5p_N1__CGGCTAGCATTCCTGC-1	ColEpi	-0.663995
001-049_T0_COL_EPI_5p_N1__GTAACGTTCAACACTG-1	ColEpi	0.00188173
001-049_T0_COL_EPI_5p_N1__ATAACGCGTCTAAAGA-1	ColEpi	2.45823
001-049_T0_COL_EPI_5p_N1__CTCGAAATCCGCATCT-1	ColEpi	1.04819
001-049_T0_COL_EPI_5p_N1__GTATCTTTCCGCGGTA-1	ColEpi	-0.319716
001-049_T0_COL_EPI_5p_N1__TCACGAACATGAAGTA-1	ColEpi	0.501489
001-049_T0_COL_EPI_5p_N1__ACGGCCATCAGCAACT-1	ColEpi	-0.32843
001-049_T0_COL_EPI_5p_N1__GTGCAGCTCTCGCATC-1	ColEpi	-0.393226
001-049_T0_COL_EPI_5p_N1__GATCGCGTCCAAACAC-1	ColEpi	-0.411036
001-049_T0_COL_EPI_5p_N1__GGGACCTCAACGATGG-1	ColEpi	0.123606
001-049_T0_COL_EPI_5p_N1__GTGCGGTCAATAGAGT-1	ColEpi	-0.47616
001-049_T0_COL_EPI_5p_N1__GAACGGAAGGCCCGTT-1	ColEpi	-0.40007
001-049_T0_COL_EPI_5p_N1__TCGGTAACATTACCTT-1	ColEpi	0.31615
001-049_T0_COL_EPI_5p_N1__CGAGAAGTCCGCAGTG-1	ColEpi	-0.395052
001-049_T0_COL_EPI_5p_N1__AAGGAGCTCATGTAGC-1	ColEpi	1.71308
001-049_T0_COL_EPI_5p_N1__CACCAGGTCCTTTACA-1	ColEpi	-0.455352
001-049_T0_COL_EPI_5p_N1__TATGCCCTCCTTGACC-1	ColEpi	0.376574
001-049_T0_COL_EPI_5p_N1__GACCTGGTCAACCAAC-1	ColEpi	-0.794771
001-049_T0_COL_EPI_5p_N1__CTGCCTACAAGCGAGT-1	ColEpi	2.39965
001-049_T0_COL_EPI_5p_N1__TTTACTGCAATCAGAA-1	ColEpi	-0.20862
001-049_T0_COL_EPI_5p_N1__ACTGAACTCTCACATT-1	ColEpi	0.160867
001-049_T0_COL_EPI_5p_N1__TGAGGGAAGAACAATC-1	ColEpi	1.42736
001-049_T0_COL_EPI_5p_N1__ACAGCTAAGTACGATA-1	ColEpi	-0.609041
001-049_T0_COL_EPI_5p_N1__GACCAATAGCTGCGAA-1	ColEpi	-0.381461
001-049_T0_COL_EPI_5p_N1__TTTCCTCCAATCGAAA-1	ColEpi	-0.195669
001-049_T0_COL_EPI_5p_N1__GACACGCAGTGGTAGC-1	ColEpi	2.77851
001-049_T0_COL_EPI_5p_N1__CTAATGGCACATGGGA-1	ColEpi	-0.0646001
001-049_T0_COL_EPI_5p_N1__GAACCTAAGATAGGAG-1	ColEpi	0.69494
001-049_T0_COL_EPI_5p_N1__AGCCTAACAAACTGTC-1	ColEpi	-0.13491
001-049_T0_COL_EPI_5p_N1__TACGGTAAGAGCCTAG-1	ColEpi	0.428105
001-049_T0_COL_EPI_5p_N1__TGAGCCGAGTGTACCT-1	ColEpi	-0.225145
001-049_T0_COL_EPI_5p_N1__CGATGTATCATGCTCC-1	ColEpi	0.402683
001-049_T0_COL_EPI_5p_N1__GATCGTAGTTTGACAC-1	ColEpi	2.45302
001-049_T0_COL_EPI_5p_N1__GGCTGGTCATACAGCT-1	ColEpi	0.238083
001-049_T0_COL_EPI_5p_N1__TGGTTCCAGCCGCCTA-1	ColEpi	0.0777131
001-049_T0_COL_EPI_5p_N1__CGGACACGTATTCTCT-1	ColEpi	-0.26787
001-049_T0_COL_EPI_5p_N1__GCTCCTACACGTTGGC-1	ColEpi	0.364607
001-049_T0_COL_EPI_5p_N1__GTGCTTCCACGGTGTC-1	ColEpi	0.230951
001-049_T0_COL_EPI_5p_N1__TGGGCGTAGATATGGT-1	ColEpi	-0.148913
001-049_T0_COL_EPI_5p_N1__ACTTTCATCTATCCCG-1	ColEpi	0.148776
001-049_T0_COL_EPI_5p_N1__CAAGGCCAGGTTCCTA-1	ColEpi	0.271889
001-049_T0_COL_EPI_5p_N1__TCTCATAGTCTAAACC-1	ColEpi	-0.163271
001-049_T0_COL_EPI_5p_N1__ATGCGATGTCCCTACT-1	ColEpi	0.749839
001-049_T0_COL_EPI_5p_N1__GATGCTAGTTCAACCA-1	ColEpi	0.0194927
001-049_T0_COL_EPI_5p_N1__TTAGTTCCACTGAAGG-1	ColEpi	0.770999
001-049_T0_COL_EPI_5p_N1__TAGCCGGCAGTAAGAT-1	ColEpi	0.0604433
001-049_T0_COL_EPI_5p_N1__CGCCAAGTCATTCACT-1	ColEpi	0.476994
001-049_T0_COL_EPI_5p_N1__TTCTTAGCACATTCGA-1	ColEpi	-0.337645
001-049_T0_COL_EPI_5p_N1__AGCATACTCACTGGGC-1	ColEpi	2.73291
001-049_T0_COL_EPI_5p_N1__AGCCTAAAGGTCGGAT-1	ColEpi	-0.339938
001-049_T0_COL_EPI_5p_N1__CATATTCGTAGCGATG-1	ColEpi	-0.609508
001-049_T0_COL_EPI_5p_N1__ACGCCAGCAAAGAATC-1	ColEpi	-0.13921
001-049_T0_COL_EPI_5p_N1__TATCTCACAACACGCC-1	ColEpi	1.26894
001-049_T0_COL_EPI_5p_N1__GACCTGGGTCCGAATT-1	ColEpi	-0.37532
001-049_T0_COL_EPI_5p_N1__ACTTACTTCAGTCAGT-1	ColEpi	-0.00425135
001-049_T0_COL_EPI_5p_N1__GAAGCAGCATTACCTT-1	ColEpi	-0.532913
001-049_T0_COL_EPI_5p_N1__CTTGGCTAGATCCCGC-1	ColEpi	0.0877669
001-049_T0_COL_EPI_5p_N1__CACAGGCGTATATGGA-1	ColEpi	-0.126572
001-049_T0_COL_EPI_5p_N1__CCAATCCAGGTAAACT-1	ColEpi	-0.418503
001-049_T0_COL_EPI_5p_N1__GCGACCACATACTACG-1	ColEpi	-0.19192
001-049_T0_COL_EPI_5p_N1__ATCATGGAGTGAAGTT-1	ColEpi	0.138809
001-049_T0_COL_EPI_5p_N1__CCTTTCTAGAGACTTA-1	ColEpi	-0.31511
001-049_T0_COL_EPI_5p_N1__ATCACGATCCGCAAGC-1	ColEpi	0.361651
001-049_T0_COL_EPI_5p_N1__TCGGGACCATAAAGGT-1	ColEpi	-0.586142
001-049_T0_COL_EPI_5p_N1__TGTGGTACACAAGACG-1	ColEpi	0.360417
001-049_T0_COL_EPI_5p_N1__GCATACACAGCCAATT-1	ColEpi	0.624643
001-049_T0_COL_EPI_5p_N1__ACGCCAGCAGGAATCG-1	ColEpi	0.634885
001-049_T0_COL_EPI_5p_N1__TGTGGTAAGTGTCTCA-1	ColEpi	1.49446
001-049_T0_COL_EPI_5p_N1__ATTGGACAGGTGTGGT-1	ColEpi	-0.242546
001-049_T0_COL_EPI_5p_N1__TATCAGGCATGAGCGA-1	ColEpi	-0.305654
001-049_T0_COL_EPI_5p_N1__TTGACTTCAGCTGTAT-1	ColEpi	0.849537
001-049_T0_COL_EPI_5p_N1__ACAGCTAGTTGGTGGA-1	ColEpi	1.44284
001-049_T0_COL_EPI_5p_N1__GAACGGAAGGATTCGG-1	ColEpi	-0.368584
001-049_T0_COL_EPI_5p_N1__CGAATGTAGCTGATAA-1	ColEpi	0.239792
001-049_T0_COL_EPI_5p_N1__TGCTGCTGTCAAGCGA-1	ColEpi	-0.590366
001-049_T0_COL_EPI_5p_N1__CGGAGCTTCATTCACT-1	ColEpi	-0.749462
001-049_T0_COL_EPI_5p_N1__AGGTCCGCAATCGGTT-1	ColEpi	-0.759441
001-049_T0_COL_EPI_5p_N1__ATCGAGTGTCTCTCGT-1	ColEpi	0.184941
001-049_T0_COL_EPI_5p_N1__CTTAGGATCGAATGGG-1	ColEpi	3.07465
001-049_T0_COL_EPI_5p_N1__TGACAACCACCGATAT-1	ColEpi	0.39066
001-049_T0_COL_EPI_5p_N1__CAGCCGAAGAAGGCCT-1	ColEpi	-0.511461
001-049_T0_COL_EPI_5p_N1__CGGCTAGCAGCTCGCA-1	ColEpi	0.16494
001-049_T0_COL_EPI_5p_N1__TGCTGCTCAACGCACC-1	ColEpi	1.29371
001-049_T0_COL_EPI_5p_N1__CTCGAGGAGTTAACGA-1	ColEpi	-0.114948
001-049_T0_COL_EPI_5p_N1__CTGTGCTTCCGTAGTA-1	ColEpi	-0.0970374
001-049_T0_COL_EPI_5p_N1__GACGCGTAGCTGGAAC-1	ColEpi	1.0329
001-049_T0_COL_EPI_5p_N1__TTCGAAGCAAGAGGCT-1	ColEpi	-0.477276
001-049_T0_COL_EPI_5p_N1__AAGACCTTCACTCCTG-1	ColEpi	0.42095
001-049_T0_COL_EPI_5p_N1__TGCGCAGTCGGTTAAC-1	ColEpi	1.72431
001-049_T0_COL_EPI_5p_N1__TGACAACAGATGGGTC-1	ColEpi	0.0909024
001-049_T0_COL_EPI_5p_N1__GTTACAGCAACTTGAC-1	ColEpi	0.238719
001-049_T0_COL_EPI_5p_N1__CTGGTCTCAGGACCCT-1	ColEpi	0.453355
001-049_T0_COL_EPI_5p_N1__CCAGCGAGTACCTACA-1	ColEpi	-0.242317
001-049_T0_COL_EPI_5p_N1__CTAAGACCAGCGTAAG-1	ColEpi	0.342829
001-049_T0_COL_EPI_5p_N1__CCTCAGTCACTGTCGG-1	ColEpi	-0.127673
001-049_T0_COL_EPI_5p_N1__TGCTACCTCTTGTTTG-1	ColEpi	1.34187
001-049_T0_COL_EPI_5p_N1__ACGCCAGGTCGCGAAA-1	ColEpi	-0.712007
001-049_T0_COL_EPI_5p_N1__GGTGCGTTCCCTTGTG-1	ColEpi	-0.518496
001-049_T0_COL_EPI_5p_N1__GATGAAAAGACACGAC-1	ColEpi	0.256131
001-049_T0_COL_EPI_5p_N1__TGTATTCTCGTTACAG-1	ColEpi	0.0900842
001-049_T0_COL_EPI_5p_N1__AACTGGTAGGGAGTAA-1	ColEpi	-0.113636
001-049_T0_COL_EPI_5p_N1__TGGCCAGGTATAGTAG-1	ColEpi	0.298339
001-049_T0_COL_EPI_5p_N1__CTTAACTTCAACGGGA-1	ColEpi	-0.584889
001-049_T0_COL_EPI_5p_N1__AGAGTGGTCAGGTTCA-1	ColEpi	-0.0402716
001-049_T0_COL_EPI_5p_N1__GGATGTTAGCTCCTTC-1	ColEpi	0.345798
001-049_T0_COL_EPI_5p_N1__GTCACGGGTGGAAAGA-1	ColEpi	-0.0225801
001-049_T0_COL_EPI_5p_N1__AGCGGTCGTAGATTAG-1	ColEpi	-0.786643
001-049_T0_COL_EPI_5p_N1__TGGTTAGGTTTGTTTC-1	ColEpi	-0.122988
001-049_T0_COL_EPI_5p_N1__CAGCTGGCAATGCCAT-1	ColEpi	0.65085
001-049_T0_COL_EPI_5p_N1__TAAGCGTGTAGCTGCC-1	ColEpi	0.443707
001-049_T0_COL_EPI_5p_N1__TCGAGGCAGTGTTAGA-1	ColEpi	-0.246682
001-049_T0_COL_EPI_5p_N1__CACAAACGTCCGAGTC-1	ColEpi	-0.0183408
001-049_T0_COL_EPI_5p_N1__TTCTACAAGAGTCTGG-1	ColEpi	0.983801
001-049_T0_COL_EPI_5p_N1__ACAGCTATCCAGTATG-1	ColEpi	-0.501758
001-049_T0_COL_EPI_5p_N1__ATCTGCCCACACGCTG-1	ColEpi	0.566888
001-049_T0_COL_EPI_5p_N1__GCCTCTAAGTTTGCGT-1	ColEpi	0.250033
001-049_T0_COL_EPI_5p_N1__TTCCCAGCAAATCCGT-1	ColEpi	0.403436
001-049_T0_COL_EPI_5p_N1__TCCACACTCTGGCGAC-1	ColEpi	2.53357
001-049_T0_COL_EPI_5p_N1__GGAATAATCTATCCCG-1	ColEpi	-0.569526
001-049_T0_COL_EPI_5p_N1__TACGGTATCTAACTCT-1	ColEpi	3.4056
001-049_T0_COL_EPI_5p_N1__CCACTACAGGTCGGAT-1	ColEpi	0.0403957
001-049_T0_COL_EPI_5p_N1__GACTAACGTAAGGGAA-1	ColEpi	1.38668
001-049_T0_COL_EPI_5p_N1__TGGGCGTAGAGTGACC-1	ColEpi	-0.0594348
001-049_T0_COL_EPI_5p_N1__AACCATGAGCACACAG-1	ColEpi	-0.138703
001-049_T0_COL_EPI_5p_N1__GATGAGGGTTTCGCTC-1	ColEpi	3.72844
001-049_T0_COL_EPI_5p_N1__CATTCGCAGAGCTGGT-1	ColEpi	0.475525
001-049_T0_COL_EPI_5p_N1__CGAACATTCTTAGAGC-1	ColEpi	-0.0856203
001-049_T0_COL_EPI_5p_N1__TACTCATCAGCCAGAA-1	ColEpi	-0.731716
001-049_T0_COL_EPI_5p_N1__GTAGTCAAGCGTCTAT-1	ColEpi	0.693946
001-049_T0_COL_EPI_5p_N1__CGTTGGGGTCAAAGCG-1	ColEpi	-0.396745
001-049_T0_COL_EPI_5p_N1__CTACATTCAAAGGTGC-1	ColEpi	0.121771
001-049_T0_COL_EPI_5p_N1__TCTCTAAGTTGCCTCT-1	ColEpi	0.867929
001-049_T0_COL_EPI_5p_N1__GTGCGGTCAGTAAGCG-1	ColEpi	1.1217
001-049_T0_COL_EPI_5p_N1__CGGACTGCAATAGCAA-1	ColEpi	0.0137184
001-049_T0_COL_EPI_5p_N1__CACAGGCTCTTAGAGC-1	ColEpi	2.54494
001-049_T0_COL_EPI_5p_N1__CAAGGCCTCAAGGCTT-1	ColEpi	-0.63725
001-049_T0_COL_EPI_5p_N1__TGAGCATAGCGAGAAA-1	ColEpi	0.384799
001-049_T0_COL_EPI_5p_N1__GAGCAGAAGATAGCAT-1	ColEpi	0.304234
001-049_T0_COL_EPI_5p_N1__TCCCGATGTCGTTGTA-1	ColEpi	0.597276
001-049_T0_COL_EPI_5p_N1__AGGCCGTGTTAAGGGC-1	ColEpi	-0.697653
001-049_T0_COL_EPI_5p_N1__AACTCAGGTTGTCTTT-1	ColEpi	0.886116
001-049_T0_COL_EPI_5p_N1__TACCTTAAGTGTCTCA-1	ColEpi	0.0239321
001-049_T0_COL_EPI_5p_N1__CGTCCATGTCATGCAT-1	ColEpi	0.165134
001-049_T0_COL_EPI_5p_N1__TGCCCTAGTCGAAAGC-1	ColEpi	0.523915
001-049_T0_COL_EPI_5p_N1__GTGCATATCTAAGCCA-1	ColEpi	0.4834
001-049_T0_COL_EPI_5p_N1__AGGCCGTCATGTTCCC-1	ColEpi	0.456029
001-049_T0_COL_EPI_5p_N1__GACTACACAAGCTGAG-1	ColEpi	-0.201282
001-049_T0_COL_EPI_5p_N1__TCTGAGAAGCGAAGGG-1	ColEpi	1.20391
001-049_T0_COL_EPI_5p_N1__TGTGGTAAGACTAGAT-1	ColEpi	0.756712
001-049_T0_COL_EPI_5p_N1__AAGGCAGGTTGCCTCT-1	ColEpi	-0.0934573
001-049_T0_COL_EPI_5p_N1__ACGCCGAAGTCTCCTC-1	ColEpi	-0.329723
001-049_T0_COL_EPI_5p_N1__GCTCCTAGTCGACTGC-1	ColEpi	0.0653049
001-049_T0_COL_EPI_5p_N1__CTCAGAAAGGCATGTG-1	ColEpi	2.81365
001-049_T0_COL_EPI_5p_N1__TGAGCATCAATGGTCT-1	ColEpi	-0.406552
001-049_T0_COL_EPI_5p_N1__AGGCCACGTAATTGGA-1	ColEpi	1.57218
001-049_T0_COL_EPI_5p_N1__GGAACTTGTCTCTCGT-1	ColEpi	0.486643
001-049_T0_COL_EPI_5p_N1__ACGGCCAAGATCTGCT-1	ColEpi	0.762596
001-049_T0_COL_EPI_5p_N1__CGTCACTTCGCGTTTC-1	ColEpi	-0.625648
001-049_T0_COL_EPI_5p_N1__CACACAAGTGGAAAGA-1	ColEpi	0.902929
001-049_T0_COL_EPI_5p_N1__CTGCGGATCACAAACC-1	ColEpi	-0.21556
001-049_T0_COL_EPI_5p_N1__CTGCGGAGTGGTCCGT-1	ColEpi	-0.173501
001-049_T0_COL_EPI_5p_N1__CGAGCCAGTTACGCGC-1	ColEpi	2.16681
001-049_T0_COL_EPI_5p_N1__GAAACTCTCTTTACAC-1	ColEpi	0.320194
001-049_T0_COL_EPI_5p_N1__ATTTCTGTCAGCTCTC-1	ColEpi	1.27988
001-049_T0_COL_EPI_5p_N1__TGGCCAGCAGACAAGC-1	ColEpi	4.26721
001-049_T0_COL_EPI_5p_N1__TTGCGTCCATGTCTCC-1	ColEpi	-0.166684
001-049_T0_COL_EPI_5p_N1__ACGCCAGGTCGAACAG-1	ColEpi	-0.206533
001-049_T0_COL_EPI_5p_N1__CACATTTGTAATAGCA-1	ColEpi	-0.376244
001-049_T0_COL_EPI_5p_N1__TGGTTAGAGAATTCCC-1	ColEpi	-0.031018
001-049_T0_COL_EPI_5p_N1__ACTATCTTCACAACGT-1	ColEpi	0.435657
001-049_T0_COL_EPI_5p_N1__CATTCGCGTCAAGCGA-1	ColEpi	0.322764
001-049_T0_COL_EPI_5p_N1__CATCGGGGTGAAGGCT-1	ColEpi	-0.576768
001-049_T0_COL_EPI_5p_N1__GTACTCCTCGGATGGA-1	ColEpi	-0.18566
001-049_T0_COL_EPI_5p_N1__AGTAGTCAGAGACTAT-1	ColEpi	4.66338
001-049_T0_COL_EPI_5p_N1__CTCAGAAGTCGAGATG-1	ColEpi	0.0854019
001-049_T0_COL_EPI_5p_N1__CTCACACTCGATCCCT-1	ColEpi	-0.15917
001-049_T0_COL_EPI_5p_N1__ACATACGGTATTACCG-1	ColEpi	-0.154968
001-049_T0_COL_EPI_5p_N1__CACCACTAGATATACG-1	ColEpi	-0.219296
001-049_T0_COL_EPI_5p_N1__CTGAAGTGTTACCAGT-1	ColEpi	-0.695307
001-049_T0_COL_EPI_5p_N1__TGAGCCGCATTCACTT-1	ColEpi	0.296217
001-049_T0_COL_EPI_5p_N1__CTCTAATGTGAGTATA-1	ColEpi	0.110573
001-049_T0_COL_EPI_5p_N1__AGGCCGTTCAACTCTT-1	ColEpi	0.375295
001-049_T0_COL_EPI_5p_N1__CAGAATCGTACCTACA-1	ColEpi	0.0983563
001-049_T0_COL_EPI_5p_N1__TTCGGTCTCAATCACG-1	ColEpi	2.85156
001-049_T0_COL_EPI_5p_N1__ACCCACTCATGTCTCC-1	ColEpi	-0.310226
001-049_T0_COL_EPI_5p_N1__CGCTATCCACGAAACG-1	ColEpi	-0.540679
001-049_T0_COL_EPI_5p_N1__CAGCCGACATGAACCT-1	ColEpi	0.13261
001-049_T0_COL_EPI_5p_N1__CGGAGCTCAATCCGAT-1	ColEpi	0.299199
001-049_T0_COL_EPI_5p_N1__CCTTCGAAGCCGCCTA-1	ColEpi	0.0417149
001-049_T0_COL_EPI_5p_N1__AAAGTAGAGATCTGAA-1	ColEpi	-0.340692
001-049_T0_COL_EPI_5p_N1__CCGGTAGTCTCGCATC-1	ColEpi	2.04898
001-049_T0_COL_EPI_5p_N1__AAGGAGCGTACCGGCT-1	ColEpi	-0.402312
001-049_T0_COL_EPI_5p_N1__TGTGGTATCAATAAGG-1	ColEpi	0.00292062
001-049_T0_COL_EPI_5p_N1__AAACCTGAGATGGGTC-1	ColEpi	-0.533093
001-049_T0_COL_EPI_5p_N1__GCAAACTGTAGCCTCG-1	ColEpi	0.562453
001-049_T0_COL_EPI_5p_N1__CATCAAGAGCTAGCCC-1	ColEpi	-0.396464
001-049_T0_COL_EPI_5p_N1__AAGCCGCGTATAGGTA-1	ColEpi	-0.0669403
001-049_T0_COL_EPI_5p_N1__GGGATGATCCTGTAGA-1	ColEpi	1.38517
001-049_T0_COL_EPI_5p_N1__TACCTATGTTGATTCG-1	ColEpi	0.205049
001-049_T0_COL_EPI_5p_N1__AGAATAGCACTTAACG-1	ColEpi	0.457093
001-049_T0_COL_EPI_5p_N1__GACCAATCATGATCCA-1	ColEpi	0.532126
001-049_T0_COL_EPI_5p_N1__GTCACAAGTTACGACT-1	ColEpi	-0.368556
001-049_T0_COL_EPI_5p_N1__CGCTATCAGATACACA-1	ColEpi	0.998697
001-049_T0_COL_EPI_5p_N1__CCTCAGTTCTACTCAT-1	ColEpi	0.991397
001-049_T0_COL_EPI_5p_N1__CTGTGCTTCTGGTTCC-1	ColEpi	-0.0712589
001-049_T0_COL_EPI_5p_N1__CGCCAAGGTGACGGTA-1	ColEpi	0.331412
001-049_T0_COL_EPI_5p_N1__CTGCGGAGTCCAAGTT-1	ColEpi	3.65789
001-049_T0_COL_EPI_5p_N1__GGGATGACATACGCTA-1	ColEpi	0.18402
001-049_T0_COL_EPI_5p_N1__CGCTATCAGTCAAGCG-1	ColEpi	-0.233003
001-049_T0_COL_EPI_5p_N1__CGCGTTTCACGGACAA-1	ColEpi	0.749847
001-049_T0_COL_EPI_5p_N1__TCGAGGCTCAGAGGTG-1	ColEpi	-0.739818
001-049_T0_COL_EPI_5p_N1__TGGTTCCCACCGAAAG-1	ColEpi	0.396938
001-049_T0_COL_EPI_5p_N1__CTCGGGAAGCAGGTCA-1	ColEpi	-0.155173
001-049_T0_COL_EPI_5p_N1__CAGCCGACATCTGGTA-1	ColEpi	0.622999
001-049_T0_COL_EPI_5p_N1__CATCAGACAATTGCTG-1	ColEpi	0.602919
001-049_T0_COL_EPI_5p_N1__CTCGAGGTCTACTCAT-1	ColEpi	0.334618
001-049_T0_COL_EPI_5p_N1__ATTGGACGTCAAGCGA-1	ColEpi	0.0805106
001-049_T0_COL_EPI_5p_N1__CACCTTGAGAGCTTCT-1	ColEpi	0.176707
001-049_T0_COL_EPI_5p_N1__TACACGAGTGATAAGT-1	ColEpi	-0.683987
001-049_T0_COL_EPI_5p_N1__TCAGGTATCGAATGCT-1	ColEpi	-0.056439
001-049_T0_COL_EPI_5p_N1__GAACGGATCGACCAGC-1	ColEpi	0.451216
001-049_T0_COL_EPI_5p_N1__GAGCAGATCACCGGGT-1	ColEpi	-0.205499
001-049_T0_COL_EPI_5p_N1__CGTTCTGTCACCATAG-1	ColEpi	-0.0870877
001-049_T0_COL_EPI_5p_N1__TCGGTAAAGTACTTGC-1	ColEpi	-0.339132
001-049_T0_COL_EPI_5p_N1__ACACCAAGTGAACCTT-1	ColEpi	-0.0341142
001-049_T0_COL_EPI_5p_N1__TGAGCATAGCGACGTA-1	ColEpi	-0.15584
001-049_T0_COL_EPI_5p_N1__CTCTAATTCGAGAGCA-1	ColEpi	-0.202263
001-049_T0_COL_EPI_5p_N1__ATTACTCAGTGCTGCC-1	ColEpi	-0.328217
001-049_T0_COL_EPI_5p_N1__GCACTCTGTATGAAAC-1	ColEpi	0.444794
001-049_T0_COL_EPI_5p_N1__ATTGGTGCAAGTCTAC-1	ColEpi	0.278666
001-049_T0_COL_EPI_5p_N1__CTCGAGGCACCCTATC-1	ColEpi	2.09882
001-049_T0_COL_EPI_5p_N1__CTGATAGAGATATGCA-1	ColEpi	-0.29088
001-049_T0_COL_EPI_5p_N1__GAACATCAGCTGATAA-1	ColEpi	0.487324
001-049_T0_COL_EPI_5p_N1__CTGGTCTCAAACTGCT-1	ColEpi	-0.321068
001-049_T0_COL_EPI_5p_N1__GCACTCTAGTATGACA-1	ColEpi	1.10455
001-049_T0_COL_EPI_5p_N1__GGTGCGTAGGAGTCTG-1	ColEpi	0.304792
001-049_T0_COL_EPI_5p_N1__TCAGCTCCACAAGCCC-1	ColEpi	-0.117411
001-049_T0_COL_EPI_5p_N1__CTCGGGATCATCGGAT-1	ColEpi	0.138487
001-049_T0_COL_EPI_5p_N1__GCCTCTAAGCGTAATA-1	ColEpi	0.51124
001-049_T0_COL_EPI_5p_N1__AACTCTTTCCAAATGC-1	ColEpi	-0.661576
001-049_T0_COL_EPI_5p_N1__TCAACGACACGCCAGT-1	ColEpi	0.224452
001-049_T0_COL_EPI_5p_N1__CAACTAGCACCCATTC-1	ColEpi	-0.11453
001-049_T0_COL_EPI_5p_N1__GTTTCTAGTCAGTGGA-1	ColEpi	-0.0442866
001-049_T0_COL_EPI_5p_N1__AGGCCGTAGTGCTGCC-1	ColEpi	0.079462
001-049_T0_COL_EPI_5p_N1__CTGCGGAGTGCGGTAA-1	ColEpi	0.639358
001-049_T0_COL_EPI_5p_N1__CGTGTAACAGAGCCAA-1	ColEpi	-0.0178042
001-049_T0_COL_EPI_5p_N1__TTGCGTCAGACGCAAC-1	ColEpi	0.891967
001-049_T0_COL_EPI_5p_N1__TGACGGCAGTAATCCC-1	ColEpi	-0.162288
001-049_T0_COL_EPI_5p_N1__GTGCAGCCACGTCAGC-1	ColEpi	0.331961
001-049_T0_COL_EPI_5p_N1__ACACCCTTCCAGAAGG-1	ColEpi	0.346874
001-049_T0_COL_EPI_5p_N1__TTCGGTCCAGTATGCT-1	ColEpi	0.420606
001-049_T0_COL_EPI_5p_N1__TGGCCAGTCGTTGCCT-1	ColEpi	0.228341
001-049_T0_COL_EPI_5p_N1__GACACGCCATCTCGCT-1	ColEpi	-0.0716754
001-049_T0_COL_EPI_5p_N1__CCGGTAGCAATCAGAA-1	ColEpi	0.0542399
001-049_T0_COL_EPI_5p_N1__TCTATTGGTAAGAGAG-1	ColEpi	-0.6101
001-049_T0_COL_EPI_5p_N1__CCGTTCATCCGTAGGC-1	ColEpi	-0.471496
001-049_T0_COL_EPI_5p_N1__GCCTCTATCACTTCAT-1	ColEpi	-0.175368
001-049_T0_COL_EPI_5p_N1__TAAACCGCAGCGTCCA-1	ColEpi	2.05394
001-049_T0_COL_EPI_5p_N1__TCTTTCCTCTCGCATC-1	ColEpi	0.715163
001-049_T0_COL_EPI_5p_N1__GACGCGTTCGATGAGG-1	ColEpi	-0.257894
001-049_T0_COL_EPI_5p_N1__GATCTAGCAAGGACAC-1	ColEpi	-0.109884
001-049_T0_COL_EPI_5p_N1__AGCTCCTGTTATCCGA-1	ColEpi	0.433384
001-049_T0_COL_EPI_5p_N1__GACCAATCATGCCACG-1	ColEpi	-0.40684
001-049_T0_COL_EPI_5p_N1__GAATGAACAGACGCCT-1	ColEpi	0.20018
001-049_T0_COL_EPI_5p_N1__ACAGCTACACAGACTT-1	ColEpi	-0.0345931
001-049_T0_COL_EPI_5p_N1__TGAAAGATCGACGGAA-1	ColEpi	-0.262583
001-049_T0_COL_EPI_5p_N1__ACTGAACGTCATGCCG-1	ColEpi	0.625775
001-049_T0_COL_EPI_5p_N1__ATGGGAGAGGCTCTTA-1	ColEpi	1.07746
001-049_T0_COL_EPI_5p_N1__TTTGTCACATAGGATA-1	ColEpi	0.1207
001-049_T0_COL_EPI_5p_N1__TGGGCGTTCTGCCAGG-1	ColEpi	0.47932
001-049_T0_COL_EPI_5p_N1__GTGCATACAAGAAAGG-1	ColEpi	4.20571
001-049_T0_COL_EPI_5p_N1__GACTAACTCACTATTC-1	ColEpi	0.600145
001-049_T0_COL_EPI_5p_N1__GAGGTGAAGCGGCTTC-1	ColEpi	-0.83748
001-049_T0_COL_EPI_5p_N1__CTACGTCTCGTAGGAG-1	ColEpi	0.813534
001-049_T0_COL_EPI_5p_N1__ATGGGAGAGACACTAA-1	ColEpi	3.00285
001-049_T0_COL_EPI_5p_N1__CTGATAGAGAAGGACA-1	ColEpi	0.667429
001-049_T0_COL_EPI_5p_N1__GTACGTAAGTGGAGTC-1	ColEpi	-0.553769
001-049_T0_COL_EPI_5p_N1__CTCCTAGCATTCACTT-1	ColEpi	-0.333763
001-049_T0_COL_EPI_5p_N1__AAATGCCCATGTTCCC-1	ColEpi	-0.289444
001-049_T0_COL_EPI_5p_N1__TGCGCAGTCGGCTACG-1	ColEpi	-0.356936
001-049_T0_COL_EPI_5p_N1__GTATTCTGTCTTCAAG-1	ColEpi	0.84446
001-049_T0_COL_EPI_5p_N1__GGAGCAAAGAAACGAG-1	ColEpi	0.565418
001-049_T0_COL_EPI_5p_N1__CACCAGGAGAGCCTAG-1	ColEpi	0.817989
001-049_T0_COL_EPI_5p_N1__GGATGTTCAATGGTCT-1	ColEpi	0.854087
001-049_T0_COL_EPI_5p_N1__TCATTACCAACACCTA-1	ColEpi	-0.22755
001-049_T0_COL_EPI_5p_N1__AAACCTGAGGTGTGGT-1	ColEpi	0.110983
001-049_T0_COL_EPI_5p_N1__GGGAATGAGAGTGAGA-1	ColEpi	1.55741
001-049_T0_COL_EPI_5p_N1__TAAGTGCCACATGTGT-1	ColEpi	0.481461
001-049_T0_COL_EPI_5p_N1__TGGGAAGTCAGATAAG-1	ColEpi	2.68138
001-049_T0_COL_EPI_5p_N1__CTACACCAGTGTACTC-1	ColEpi	0.336386
001-049_T0_COL_EPI_5p_N1__TACCTATTCTATCCCG-1	ColEpi	1.17014
001-049_T0_COL_EPI_5p_N1__CCCAATCGTAGATTAG-1	ColEpi	0.222598
001-049_T0_COL_EPI_5p_N1__TCAGGTAAGGAGCGAG-1	ColEpi	-0.391138
001-049_T0_COL_EPI_5p_N1__ATCACGAAGGACAGAA-1	ColEpi	-0.0928936
001-049_T0_COL_EPI_5p_N1__ATAAGAGAGGACACCA-1	ColEpi	1.13878
001-049_T0_COL_EPI_5p_N1__CGTCCATTCACCACCT-1	ColEpi	0.431983
001-049_T0_COL_EPI_5p_N1__CACAAACAGGATCGCA-1	ColEpi	0.201439
001-049_T0_COL_EPI_5p_N1__CATCAGAGTACCGTAT-1	ColEpi	-0.40615
001-049_T0_COL_EPI_5p_N1__CGATGGCCAAGACGTG-1	ColEpi	0.250223
001-049_T0_COL_EPI_5p_N1__AGAATAGTCGGATGGA-1	ColEpi	1.07111
001-049_T0_COL_EPI_5p_N1__GGACAAGGTACTCAAC-1	ColEpi	-0.210534
001-049_T0_COL_EPI_5p_N1__CCTACACAGTGTTAGA-1	ColEpi	-0.653014
001-049_T0_COL_EPI_5p_N1__ACGAGGATCACGATGT-1	ColEpi	0.450511
001-049_T0_COL_EPI_5p_N1__GTAGGCCGTGCGATAG-1	ColEpi	-0.00826424
001-049_T0_COL_EPI_5p_N1__CACACCTGTCTGATTG-1	ColEpi	0.474471
001-049_T0_COL_EPI_5p_N1__GATCGATTCATGTCTT-1	ColEpi	2.69845
001-049_T0_COL_EPI_5p_N1__GGGTTGCCAGTCACTA-1	ColEpi	-0.724106
001-049_T0_COL_EPI_5p_N1__GGTGCGTAGTAGATGT-1	ColEpi	1.00145
001-049_T0_COL_EPI_5p_N1__ATCACGAAGTATCGAA-1	ColEpi	0.536144
001-049_T0_COL_EPI_5p_N1__CTCGAGGCATGGATGG-1	ColEpi	1.021
001-049_T0_COL_EPI_5p_N1__CGGCTAGAGGATGTAT-1	ColEpi	0.563147
001-049_T0_COL_EPI_5p_N1__GATCGTACATCAGTCA-1	ColEpi	3.04416
001-049_T0_COL_EPI_5p_N1__ACGAGCCTCACAACGT-1	ColEpi	-0.53745
001-049_T0_COL_EPI_5p_N1__GGCCGATTCACTGGGC-1	ColEpi	-0.502397
001-049_T0_COL_EPI_5p_N1__GGACATTGTTCATGGT-1	ColEpi	1.30199
001-049_T0_COL_EPI_5p_N1__ACGATACGTATCTGCA-1	ColEpi	-0.413989
001-049_T0_COL_EPI_5p_N1__CGTCTACAGGGCTTCC-1	ColEpi	-0.287686
001-049_T0_COL_EPI_5p_N1__AACTCCCGTAAGTAGT-1	ColEpi	-0.593795
001-049_T0_COL_EPI_5p_N1__ATGCGATTCCCAACGG-1	ColEpi	0.423928
001-049_T0_COL_EPI_5p_N1__TGCCCATGTATATCCG-1	ColEpi	1.12363
001-049_T0_COL_EPI_5p_N1__CCCAGTTTCTCGATGA-1	ColEpi	3.8303
001-049_T0_COL_EPI_5p_N1__CAAGAAAGTTGAGGTG-1	ColEpi	3.31152
001-049_T0_COL_EPI_5p_N1__CGACCTTTCTCGCTTG-1	ColEpi	-0.34927
001-049_T0_COL_EPI_5p_N1__ACATCAGCACACCGAC-1	ColEpi	0.239763
001-049_T0_COL_EPI_5p_N1__CATATTCCAATCGAAA-1	ColEpi	1.60606
001-049_T0_COL_EPI_5p_N1__ACCGTAAAGAAGGTGA-1	ColEpi	5.07566
001-049_T0_COL_EPI_5p_N1__TACCTTAAGATCTGAA-1	ColEpi	0.744066
001-049_T0_COL_EPI_5p_N1__ACTTACTAGACGCTTT-1	ColEpi	-0.110404
001-049_T0_COL_EPI_5p_N1__CCCAATCCACGCGAAA-1	ColEpi	-0.424845
001-049_T0_COL_EPI_5p_N1__GGGAATGGTCAAACTC-1	ColEpi	-0.314986
001-049_T0_COL_EPI_5p_N1__TGGACGCTCGTCTGCT-1	ColEpi	-0.850948
001-049_T0_COL_EPI_5p_N1__GTACTTTTCCTAGTGA-1	ColEpi	-0.563827
001-049_T0_COL_EPI_5p_N1__TTCTCAAGTTATGTGC-1	ColEpi	-0.225919
001-049_T0_COL_EPI_5p_N1__GTTACAGGTCCCTACT-1	ColEpi	0.15774
001-049_T0_COL_EPI_5p_N1__GTAACTGTCCCAAGAT-1	ColEpi	0.626897
001-049_T0_COL_EPI_5p_N1__CAGTAACTCCGTAGGC-1	ColEpi	-0.0558346
001-049_T0_COL_EPI_5p_N1__CGTGTCTTCCGTAGTA-1	ColEpi	0.294526
001-049_T0_COL_EPI_5p_N1__TATCAGGGTATTCGTG-1	ColEpi	-0.33516
001-049_T0_COL_EPI_5p_N1__GTCACGGTCGTCACGG-1	ColEpi	0.223487
001-049_T0_COL_EPI_5p_N1__TCATTACGTAGCTAAA-1	ColEpi	-0.693002
001-049_T0_COL_EPI_5p_N1__ACGCCGATCCGGGTGT-1	ColEpi	3.86373
001-049_T0_COL_EPI_5p_N1__TAGTTGGCACCCTATC-1	ColEpi	-0.615848
001-049_T0_COL_EPI_5p_N1__TGTGTTTTCAGCGACC-1	ColEpi	0.802643
001-049_T0_COL_EPI_5p_N1__AACTCCCCACAACTGT-1	ColEpi	0.526925
001-049_T0_COL_EPI_5p_N1__TTAGTTCCAAACTGTC-1	ColEpi	1.24124
001-049_T0_COL_EPI_5p_N1__CGGGTCATCCGCAGTG-1	ColEpi	0.0381947
001-049_T0_COL_EPI_5p_N1__CTACACCTCAACCATG-1	ColEpi	0.288883
001-049_T0_COL_EPI_5p_N1__AACGTTGCATGCCTAA-1	ColEpi	0.352953
001-049_T0_COL_EPI_5p_N1__CACAAACGTGGCAAAC-1	ColEpi	0.518948
001-049_T0_COL_EPI_5p_N1__ACTGCTCTCTGTTTGT-1	ColEpi	0.0470539
001-049_T0_COL_EPI_5p_N1__GCGGGTTAGGCAAAGA-1	ColEpi	0.448697
001-049_T0_COL_EPI_5p_N1__CCTTTCTTCCTCGCAT-1	ColEpi	0.384641
001-049_T0_COL_EPI_5p_N1__GGAGCAAAGACATAAC-1	ColEpi	-0.630365
001-049_T0_COL_EPI_5p_N1__AGTGAGGAGCCACTAT-1	ColEpi	0.056682
001-049_T0_COL_EPI_5p_N1__GTCACGGAGCCACGTC-1	ColEpi	-0.526407
001-049_T0_COL_EPI_5p_N1__TACTCGCCACGACGAA-1	ColEpi	0.145241
001-049_T0_COL_EPI_5p_N1__TACTTACGTTCCACTC-1	ColEpi	-0.0832083
001-049_T0_COL_EPI_5p_N1__TTAGGACGTACGCACC-1	ColEpi	0.218207
001-049_T0_COL_EPI_5p_N1__CTGGTCTGTTAAGTAG-1	ColEpi	0.0807203
001-049_T0_COL_EPI_5p_N1__TACGGTACAGATGGGT-1	ColEpi	-0.510061
001-049_T0_COL_EPI_5p_N1__ATGCGATCACAGGCCT-1	ColEpi	0.311687
001-049_T0_COL_EPI_5p_N1__CATCAGAAGCCGCCTA-1	ColEpi	0.105498
001-049_T0_COL_EPI_5p_N1__TAGGCATTCCATTCTA-1	ColEpi	0.43013
001-049_T0_COL_EPI_5p_N1__CCGTTCAGTAAGCACG-1	ColEpi	0.847427
001-049_T0_COL_EPI_5p_N1__GTGCATACAGTATCTG-1	ColEpi	0.579497
001-049_T0_COL_EPI_5p_N1__TTGGAACGTGATGCCC-1	ColEpi	-0.167853
001-049_T0_COL_EPI_5p_N1__GTCCTCACATCCTTGC-1	ColEpi	0.253587
001-049_T0_COL_EPI_5p_N1__GGCCGATCAAGTAATG-1	ColEpi	1.73181
001-049_T0_COL_EPI_5p_N1__GAATGAACACGTCAGC-1	ColEpi	0.336283
001-049_T0_COL_EPI_5p_N1__CAGGTGCTCATCGATG-1	ColEpi	-0.0823621
001-049_T0_COL_EPI_5p_N1__AGGGAGTCAACTGGCC-1	ColEpi	-0.415587
001-049_T0_COL_EPI_5p_N1__GTTTCTAGTAAGAGGA-1	ColEpi	-0.219492
001-049_T0_COL_EPI_5p_N1__CGTGTCTAGACCACGA-1	ColEpi	0.356709
001-049_T0_COL_EPI_5p_N1__ACTATCTAGAGCTTCT-1	ColEpi	0.216945
001-049_T0_COL_EPI_5p_N1__CTAGTGAGTATATGGA-1	ColEpi	-0.0555185
001-049_T0_COL_EPI_5p_N1__CAAGATCAGAACTCGG-1	ColEpi	-0.166037
001-049_T0_COL_EPI_5p_N1__CTGATCCCAGGTGGAT-1	ColEpi	4.37449
001-049_T0_COL_EPI_5p_N1__AGGCCGTGTGGTCTCG-1	ColEpi	0.387759
001-049_T0_COL_EPI_5p_N1__AACCATGAGGGCTTGA-1	ColEpi	-0.178656
001-049_T0_COL_EPI_5p_N1__AAGTCTGAGCTGCCCA-1	ColEpi	-0.388764
001-049_T0_COL_EPI_5p_N1__CATGCCTAGGCGCTCT-1	ColEpi	1.49141
001-049_T0_COL_EPI_5p_N1__GTCACAATCTGTTGAG-1	ColEpi	0.9032
001-049_T0_COL_EPI_5p_N1__TGGCCAGCAGCATACT-1	ColEpi	-0.276186
001-049_T0_COL_EPI_5p_N1__CTAGCCTGTCTCAACA-1	ColEpi	-0.301784
001-049_T0_COL_EPI_5p_N1__CGATTGACATCACCCT-1	ColEpi	-0.227654
001-049_T0_COL_EPI_5p_N1__GTGCATAGTCCCGACA-1	ColEpi	0.414233
001-049_T0_COL_EPI_5p_N1__TCACAAGCAAGGCTCC-1	ColEpi	0.0538361
001-049_T0_COL_EPI_5p_N1__TTGACTTGTGCGCTTG-1	ColEpi	-0.356809
001-049_T0_COL_EPI_5p_N1__TGGGCGTAGGACAGAA-1	ColEpi	0.256398
001-049_T0_COL_EPI_5p_N1__CAGGTGCTCTGAAAGA-1	ColEpi	0.626548
001-049_T0_COL_EPI_5p_N1__CAGCCGAAGGTAAACT-1	ColEpi	1.21785
001-049_T0_COL_EPI_5p_N1__CCACCTATCGGTGTTA-1	ColEpi	0.368823
001-049_T0_COL_EPI_5p_N1__GATCGCGAGGCTAGGT-1	ColEpi	-0.0447465
001-049_T0_COL_EPI_5p_N1__TCTCTAAGTTCTGGTA-1	ColEpi	0.81519
001-049_T0_COL_EPI_5p_N1__GAACCTATCATACGGT-1	ColEpi	-1.03985
001-049_T0_COL_EPI_5p_N1__GGCGTGTTCCTAGGGC-1	ColEpi	0.546796
001-049_T0_COL_EPI_5p_N1__GATGCTATCTGAGGGA-1	ColEpi	3.64965
001-049_T0_COL_EPI_5p_N1__CGATGTAGTATGAAAC-1	ColEpi	2.63707
001-049_T0_COL_EPI_5p_N1__TGAGGGAGTGACCAAG-1	ColEpi	0.0846068
001-049_T0_COL_EPI_5p_N1__GTAGGCCTCGTTACGA-1	ColEpi	0.4892
001-049_T0_COL_EPI_5p_N1__CTCTGGTCATGACGGA-1	ColEpi	0.0785838
001-049_T0_COL_EPI_5p_N1__TCTCTAACAATCCAAC-1	ColEpi	0.0957505
001-049_T0_COL_EPI_5p_N1__ATAGACCAGATGCGAC-1	ColEpi	-0.230578
001-049_T0_COL_EPI_5p_N1__CCTTCCCAGTAAGTAC-1	ColEpi	1.99854
001-049_T0_COL_EPI_5p_N1__CTGCCTAAGATGGCGT-1	ColEpi	-0.110143
001-049_T0_COL_EPI_5p_N1__CAGCAGCGTTCAGTAC-1	ColEpi	-0.14142
001-049_T0_COL_EPI_5p_N1__AGCAGCCGTCGAAAGC-1	ColEpi	1.06851
001-049_T0_COL_EPI_5p_N1__GTAACTGGTCCTGCTT-1	ColEpi	2.44911
001-049_T0_COL_EPI_5p_N1__CCCTCCTCATTGGCGC-1	ColEpi	2.0127
001-049_T0_COL_EPI_5p_N1__CTCCTAGTCAGTGCAT-1	ColEpi	0.0852155
001-049_T0_COL_EPI_5p_N1__AGGTCATAGCGGCTTC-1	ColEpi	0.188426
001-049_T0_COL_EPI_5p_N1__GGGAATGGTCTGCGGT-1	ColEpi	-0.0264224
001-049_T0_COL_EPI_5p_N1__TTCCCAGAGTGGAGTC-1	ColEpi	0.395741
001-049_T0_COL_EPI_5p_N1__AGATCTGCATTGGCGC-1	ColEpi	0.255131
001-049_T0_COL_EPI_5p_N1__ATTTCTGGTATTCGTG-1	ColEpi	-0.383079
001-049_T0_COL_EPI_5p_N1__GTCATTTGTAGGGACT-1	ColEpi	-0.592542
001-049_T0_COL_EPI_5p_N1__TACGGTAGTTATGCGT-1	ColEpi	0.24623
001-049_T0_COL_EPI_5p_N1__AGTTGGTGTTGAGGTG-1	ColEpi	0.363489
001-049_T0_COL_EPI_5p_N1__TCGCGAGCAATAACGA-1	ColEpi	1.10237
001-049_T0_COL_EPI_5p_N1__GGGTTGCGTCGAACAG-1	ColEpi	-0.146262
001-049_T0_COL_EPI_5p_N1__GTTCGGGAGGTACTCT-1	ColEpi	-0.626911
001-049_T0_COL_EPI_5p_N1__GCGCAACGTAATAGCA-1	ColEpi	-0.157899
001-049_T0_COL_EPI_5p_N1__GACACGCGTCACTTCC-1	ColEpi	0.496227
001-049_T0_COL_EPI_5p_N1__AAAGATGCAGCATGAG-1	ColEpi	-0.755421
001-049_T0_COL_EPI_5p_N1__TTCGGTCAGGGTGTGT-1	ColEpi	1.56501
001-049_T0_COL_EPI_5p_N1__AAAGCAAGTATAGTAG-1	ColEpi	-0.400476
001-049_T0_COL_EPI_5p_N1__GATCGATGTTGGTAAA-1	ColEpi	0.594486
001-049_T0_COL_EPI_5p_N1__ATGCGATGTTTGTTGG-1	ColEpi	-0.560337
001-049_T0_COL_EPI_5p_N1__AGGGAGTAGATCACGG-1	ColEpi	-0.58797
001-049_T0_COL_EPI_5p_N1__AAGGTTCTCATGCATG-1	ColEpi	1.00095
001-049_T0_COL_EPI_5p_N1__GTGTTAGCAATGGTCT-1	ColEpi	0.128773
001-049_T0_COL_EPI_5p_N1__AAGCCGCAGAAGAAGC-1	ColEpi	1.568
001-049_T0_COL_EPI_5p_N1__GCACATATCGCCTGTT-1	ColEpi	-0.947645
001-049_T0_COL_EPI_5p_N1__TACAGTGTCGAACTGT-1	ColEpi	-0.313975
001-049_T0_COL_EPI_5p_N1__TAGCCGGGTCATACTG-1	ColEpi	0.0632187
001-049_T0_COL_EPI_5p_N1__TAGACCAGTTCAGGCC-1	ColEpi	-0.842209
001-049_T0_COL_EPI_5p_N1__ATCATGGTCCTCGCAT-1	ColEpi	0.642477
001-049_T0_COL_EPI_5p_N1__ATTATCCAGTGTGGCA-1	ColEpi	0.982892
001-049_T0_COL_EPI_5p_N1__GTCACAACATGCAACT-1	ColEpi	1.52384
001-049_T0_COL_EPI_5p_N1__CTGATCCCAAATACAG-1	ColEpi	-0.0990709
001-049_T0_COL_EPI_5p_N1__GATCGATAGAACAACT-1	ColEpi	0.0423758
001-049_T0_COL_EPI_5p_N1__ACAGCCGCAGTTCCCT-1	ColEpi	-0.229497
001-049_T0_COL_EPI_5p_N1__ACCCACTCACACAGAG-1	ColEpi	0.517094
001-049_T0_COL_EPI_5p_N1__CTCTACGCATAGAAAC-1	ColEpi	1.46448
001-049_T0_COL_EPI_5p_N1__ACATCAGTCGTAGGTT-1	ColEpi	1.35383
001-049_T0_COL_EPI_5p_N1__TGAGAGGCAATCTGCA-1	ColEpi	2.26739
001-049_T0_COL_EPI_5p_N1__TGCCAAAGTCCAAGTT-1	ColEpi	0.150493
001-049_T0_COL_EPI_5p_N1__CCTTTCTTCCTTGACC-1	ColEpi	-0.00838357
001-049_T0_COL_EPI_5p_N1__GGAACTTGTGTTTGGT-1	ColEpi	2.15307
001-049_T0_COL_EPI_5p_N1__CGAGAAGAGCCGGTAA-1	ColEpi	1.0371
001-049_T0_COL_EPI_5p_N1__ACCTTTAAGGTGCACA-1	ColEpi	0.237605
001-049_T0_COL_EPI_5p_N1__GTAACGTGTCCTGCTT-1	ColEpi	-0.832376
001-049_T0_COL_EPI_5p_N1__CGGACGTCAATTGCTG-1	ColEpi	1.8251
001-049_T0_COL_EPI_5p_N1__AACGTTGAGACTTGAA-1	ColEpi	0.320861
001-049_T0_COL_EPI_5p_N1__TCTTCGGGTGTAAGTA-1	ColEpi	-0.379696
001-049_T0_COL_EPI_5p_N1__AACTGGTTCGTGGGAA-1	ColEpi	0.494219
001-049_T0_COL_EPI_5p_N1__ACCGTAATCCATGAGT-1	ColEpi	0.579779
001-049_T0_COL_EPI_5p_N1__ATCATGGTCAATCTCT-1	ColEpi	0.609853
001-049_T0_COL_EPI_5p_N1__AATCGGTAGGCAAAGA-1	ColEpi	0.783715
001-049_T0_COL_EPI_5p_N1__ACATCAGGTGAAATCA-1	ColEpi	0.224227
001-049_T0_COL_EPI_5p_N1__ACGGAGACATCGTCGG-1	ColEpi	0.150468
001-049_T0_COL_EPI_5p_N1__TGAAAGACAAACAACA-1	ColEpi	0.00953832
001-049_T0_COL_EPI_5p_N1__GGTGTTAAGTACGATA-1	ColEpi	0.356234
001-049_T0_COL_EPI_5p_N1__TTAGTTCTCCGTTGCT-1	ColEpi	-0.562806
001-049_T0_COL_EPI_5p_N1__CCGGTAGTCATCGCTC-1	ColEpi	0.0385745
001-049_T0_COL_EPI_5p_N1__CCTTCCCTCCAATGGT-1	ColEpi	-0.0142943
001-049_T0_COL_EPI_5p_N1__TACTCATTCTAACTTC-1	ColEpi	0.478046
001-049_T0_COL_EPI_5p_N1__TAGTGGTGTTCGTGAT-1	ColEpi	0.276418
001-049_T0_COL_EPI_5p_N1__AAGACCTAGCCACCTG-1	ColEpi	1.67185
001-049_T0_COL_EPI_5p_N1__GCATACACAATCTGCA-1	ColEpi	4.373
001-049_T0_COL_EPI_5p_N1__CTTCTCTAGAACTCGG-1	ColEpi	0.0538343
001-049_T0_COL_EPI_5p_N1__CCGTACTGTAACGTTC-1	ColEpi	-0.017777
001-049_T0_COL_EPI_5p_N1__CGGCTAGTCGGTCCGA-1	ColEpi	-0.870567
001-049_T0_COL_EPI_5p_N1__TAGAGCTAGATAGCAT-1	ColEpi	2.40248
001-049_T0_COL_EPI_5p_N1__CCTTTCTGTCTAGTCA-1	ColEpi	2.59391
001-049_T0_COL_EPI_5p_N1__GATCAGTAGGGCTCTC-1	ColEpi	1.07792
001-049_T0_COL_EPI_5p_N1__CGCTGGAGTTACGTCA-1	ColEpi	1.62675
001-049_T0_COL_EPI_5p_N1__TTCCCAGAGCTGCAAG-1	ColEpi	0.244792
001-049_T0_COL_EPI_5p_N1__TCTGGAAGTTGCGTTA-1	ColEpi	-0.0238844
001-049_T0_COL_EPI_5p_N1__ATTTCTGGTCCATGAT-1	ColEpi	0.187775
001-049_T0_COL_EPI_5p_N1__GCGCCAATCGGAAACG-1	ColEpi	-0.188316
001-049_T0_COL_EPI_5p_N1__GACCAATGTGATGATA-1	ColEpi	-0.238478
001-049_T0_COL_EPI_5p_N1__ATCGAGTGTACCGGCT-1	ColEpi	1.16271
001-049_T0_COL_EPI_5p_N1__GAAATGACAGGAATGC-1	ColEpi	-0.265553
001-049_T0_COL_EPI_5p_N1__TGCCCTATCTTGCAAG-1	ColEpi	0.558761
001-049_T0_COL_EPI_5p_N1__TCAATCTTCCTTTCGG-1	ColEpi	-0.261749
001-049_T0_COL_EPI_5p_N1__AACACGTCATCACGAT-1	ColEpi	-0.415538
001-049_T0_COL_EPI_5p_N1__GGGACCTAGTTAAGTG-1	ColEpi	1.7256
001-049_T0_COL_EPI_5p_N1__ATAAGAGTCCGCATAA-1	ColEpi	0.586602
001-049_T0_COL_EPI_5p_N1__CACACTCGTTGATTGC-1	ColEpi	0.13596
001-049_T0_COL_EPI_5p_N1__CTTGGCTCAGACAGGT-1	ColEpi	-0.320235
001-049_T0_COL_EPI_5p_N1__GAAATGAGTTCAGGCC-1	ColEpi	2.2593
001-049_T0_COL_EPI_5p_N1__GATCAGTAGAAGGCCT-1	ColEpi	0.763331
001-049_T0_COL_EPI_5p_N1__ATCACGATCAGAGACG-1	ColEpi	0.283991
001-049_T0_COL_EPI_5p_N1__GCAGTTACAAGTAATG-1	ColEpi	-0.657251
001-049_T0_COL_EPI_5p_N1__CATATTCAGTCATCCA-1	ColEpi	1.93264
001-049_T0_COL_EPI_5p_N1__ATCACGATCTTGAGGT-1	ColEpi	1.00607
001-049_T0_COL_EPI_5p_N1__GGGAATGTCCTCCTAG-1	ColEpi	1.03061
001-049_T0_COL_EPI_5p_N1__ACGATACTCTAACTGG-1	ColEpi	-0.19954
001-049_T0_COL_EPI_5p_N1__CTTTGCGAGGAGTAGA-1	ColEpi	1.676
001-049_T0_COL_EPI_5p_N1__AGACGTTGTGAGGGAG-1	ColEpi	-0.504943
001-049_T0_COL_EPI_5p_N1__CTCAGAACAACACCCG-1	ColEpi	-0.614944
001-049_T0_COL_EPI_5p_N1__CGTCCATTCTGCAGTA-1	ColEpi	0.0472248
001-049_T0_COL_EPI_5p_N1__CATCGAATCTCTGTCG-1	ColEpi	0.116428
001-049_T0_COL_EPI_5p_N1__CCTTTCTAGTGGTAGC-1	ColEpi	-0.186588
001-049_T0_COL_EPI_5p_N1__GCTCTGTTCTATCCTA-1	ColEpi	-0.210994
001-049_T0_COL_EPI_5p_N1__TTGCGTCCACTCTGTC-1	ColEpi	0.523709
001-049_T0_COL_EPI_5p_N1__TGAGAGGGTACCGGCT-1	ColEpi	0.107533
001-049_T0_COL_EPI_5p_N1__GCATGCGAGAGACTAT-1	ColEpi	1.9842
001-049_T0_COL_EPI_5p_N1__CATCGGGAGGTTACCT-1	ColEpi	-0.0540932
001-049_T0_COL_EPI_5p_N1__TCGAGGCAGTTCGCAT-1	ColEpi	-0.333937
001-049_T0_COL_EPI_5p_N1__ACATACGTCGGTCTAA-1	ColEpi	-0.200986
001-049_T0_COL_EPI_5p_N1__CGTTCTGTCGTTTAGG-1	ColEpi	0.0267627
001-049_T0_COL_EPI_5p_N1__CCTTTCTCAGTGGGAT-1	ColEpi	0.77174
001-049_T0_COL_EPI_5p_N1__AGAATAGAGTGCGATG-1	ColEpi	0.105796
001-049_T0_COL_EPI_5p_N1__TCATTTGAGGACAGCT-1	ColEpi	-0.205494
001-049_T0_COL_EPI_5p_N1__CGGCTAGCAATAACGA-1	ColEpi	0.386071
001-049_T0_COL_EPI_5p_N1__AGCTCTCTCGGACAAG-1	ColEpi	4.45183
001-049_T0_COL_EPI_5p_N1__GGAACTTAGCTATGCT-1	ColEpi	-0.280969
001-049_T0_COL_EPI_5p_N1__ATCTACTGTTCCACTC-1	ColEpi	1.80629
001-049_T0_COL_EPI_5p_N1__AGTGGGATCCACGCAG-1	ColEpi	0.833349
001-049_T0_COL_EPI_5p_N1__GCTGCGATCCATGAGT-1	ColEpi	0.0658545
001-049_T0_COL_EPI_5p_N1__ACTATCTTCATAAAGG-1	ColEpi	0.55753
001-049_T0_COL_EPI_5p_N1__TGGCCAGGTCGGATCC-1	ColEpi	0.734547
001-049_T0_COL_EPI_5p_N1__AGTGAGGTCGGCGGTT-1	ColEpi	-0.792238
001-049_T0_COL_EPI_5p_N1__ATGTGTGTCGTCACGG-1	ColEpi	0.294291
001-049_T0_COL_EPI_5p_N1__GATCTAGTCCGCAGTG-1	ColEpi	0.414224
001-049_T0_COL_EPI_5p_N1__TGTGGTAGTGATGATA-1	ColEpi	0.181743
001-049_T0_COL_EPI_5p_N1__CGATCGGGTTGAACTC-1	ColEpi	-0.504638
001-049_T0_COL_EPI_5p_N1__AGTTGGTTCCTGCCAT-1	ColEpi	1.12625
001-049_T0_COL_EPI_5p_N1__GTCGTAAAGAGAGCTC-1	ColEpi	-0.136473
001-049_T0_COL_EPI_5p_N1__TAGACCACACCACGTG-1	ColEpi	0.807383
001-049_T0_COL_EPI_5p_N1__CTACCCACACCCTATC-1	ColEpi	0.290889
001-049_T0_COL_EPI_5p_N1__CTGAAGTAGTGTACCT-1	ColEpi	0.0611332
001-049_T0_COL_EPI_5p_N1__AGGTCCGTCCTTTCGG-1	ColEpi	-0.015091
001-049_T0_COL_EPI_5p_N1__ATTACTCGTCTAGGTT-1	ColEpi	0.624553
001-049_T0_COL_EPI_5p_N1__ATGGGAGCAGCTGCAC-1	ColEpi	2.61483
001-049_T0_COL_EPI_5p_N1__CTGTGCTTCAACGGCC-1	ColEpi	0.362627
001-049_T0_COL_EPI_5p_N1__TTCTCCTAGTGTTTGC-1	ColEpi	0.201335
001-049_T0_COL_EPI_5p_N1__CTCACACTCCTGCCAT-1	ColEpi	0.875381
001-049_T0_COL_EPI_5p_N1__ACACCCTTCTAACTCT-1	ColEpi	-0.335477
001-049_T0_COL_EPI_5p_N1__AGATTGCCAATGACCT-1	ColEpi	-0.496275
001-049_T0_COL_EPI_5p_N1__GCTGCGAGTATCAGTC-1	ColEpi	0.341094
001-049_T0_COL_EPI_5p_N1__AGGCCACGTCGCTTTC-1	ColEpi	1.06126
001-049_T0_COL_EPI_5p_N1__GGAACTTTCCCTGACT-1	ColEpi	-0.0852574
001-049_T0_COL_EPI_5p_N1__CTCACACAGAGCTTCT-1	ColEpi	1.82048
001-049_T0_COL_EPI_5p_N1__GCATACATCACAGTAC-1	ColEpi	-0.38416
001-049_T0_COL_EPI_5p_N1__ACGGGCTTCGAGAACG-1	ColEpi	2.05266
001-049_T0_COL_EPI_5p_N1__GCATGCGCAGACAGGT-1	ColEpi	1.3382
001-049_T0_COL_EPI_5p_N1__GTAGTCAAGGTGTTAA-1	ColEpi	1.16971
001-049_T0_COL_EPI_5p_N1__CGTGTCTAGGAATGGA-1	ColEpi	0.0324917
001-049_T0_COL_EPI_5p_N1__GTCATTTGTGTGGCTC-1	ColEpi	1.49144
001-049_T0_COL_EPI_5p_N1__GTAGGCCCAGGAATCG-1	ColEpi	2.91251
001-049_T0_COL_EPI_5p_N1__CTCACACCATGTTCCC-1	ColEpi	0.158025
001-049_T0_COL_EPI_5p_N1__CTCAGAAAGAAGGTGA-1	ColEpi	0.756315
001-049_T0_COL_EPI_5p_N1__TCTGGAACAACGCACC-1	ColEpi	0.875452
001-049_T0_COL_EPI_5p_N1__GATCGCGCAGTTCCCT-1	ColEpi	0.0446232
001-049_T0_COL_EPI_5p_N1__GACAGAGAGTTCGCGC-1	ColEpi	0.116594
001-049_T0_COL_EPI_5p_N1__GTCATTTAGGTGCACA-1	ColEpi	1.28049
001-049_T0_COL_EPI_5p_N1__ACTTACTGTGTGCGTC-1	ColEpi	0.168231
001-049_T0_COL_EPI_5p_N1__CTCGTCATCAGAGCTT-1	ColEpi	-0.858051
001-049_T0_COL_EPI_5p_N1__CATTATCGTACTCGCG-1	ColEpi	-0.118121
001-049_T0_COL_EPI_5p_N1__AGGCCACAGAGCTATA-1	ColEpi	-0.27454
001-049_T0_COL_EPI_5p_N1__GTGTTAGTCGTAGATC-1	ColEpi	-0.195587
001-049_T0_COL_EPI_5p_N1__CTGCCTACACACTGCG-1	ColEpi	3.09512
001-049_T0_COL_EPI_5p_N1__CCCTCCTGTACAGCAG-1	ColEpi	2.09469
001-049_T0_COL_EPI_5p_N1__TAAACCGCAGTTTACG-1	ColEpi	0.886633
001-049_T0_COL_EPI_5p_N1__CGAATGTGTATTCGTG-1	ColEpi	-0.918377
001-049_T0_COL_EPI_5p_N1__TGGCTGGCATGAGCGA-1	ColEpi	-0.621032
001-049_T0_COL_EPI_5p_N1__CAGTAACAGTGGAGAA-1	ColEpi	0.392939
001-049_T0_COL_EPI_5p_N1__ACAGCCGTCTTCCTTC-1	ColEpi	-0.327532
001-049_T0_COL_EPI_5p_N1__TCAACGATCACATACG-1	ColEpi	0.258916
001-049_T0_COL_EPI_5p_N1__AAACCTGAGATATACG-1	ColEpi	0.397306
001-049_T0_COL_EPI_5p_N1__GGGCACTGTCCATCCT-1	ColEpi	0.429813
001-049_T0_COL_EPI_5p_N1__TGCTACCCAGTATGCT-1	ColEpi	0.000618933
001-049_T0_COL_EPI_5p_N1__ACGCAGCTCAGGTAAA-1	ColEpi	-0.47768
001-049_T0_COL_EPI_5p_N1__CTTAACTTCGTTTGCC-1	ColEpi	-0.203114
001-049_T0_COL_EPI_5p_N1__TATTACCTCAATACCG-1	ColEpi	0.211009
001-049_T0_COL_EPI_5p_N1__CTCTACGTCTGCGTAA-1	ColEpi	0.0803021
001-049_T0_COL_EPI_5p_N1__CGGCTAGCACTTCGAA-1	ColEpi	-0.430282
001-049_T0_COL_EPI_5p_N1__GTGCAGCCAATGGACG-1	ColEpi	2.15363
001-049_T0_COL_EPI_5p_N1__TGAGCATTCTTGAGGT-1	ColEpi	1.21532
001-049_T0_COL_EPI_5p_N1__CATTCGCTCAGTTAGC-1	ColEpi	-0.130602
001-049_T0_COL_EPI_5p_N1__CCTTACGAGCGAAGGG-1	ColEpi	-0.78788
001-049_T0_COL_EPI_5p_N1__TGCACCTAGCAGACTG-1	ColEpi	1.12493
001-049_T0_COL_EPI_5p_N1__ACGGGTCCAATCTACG-1	ColEpi	0.772601
001-049_T0_COL_EPI_5p_N1__GCTGCGAAGCTATGCT-1	ColEpi	-0.0933921
001-049_T0_COL_EPI_5p_N1__ATCTGCCCAGACGCTC-1	ColEpi	0.235568
001-049_T0_COL_EPI_5p_N1__AGATTGCGTATATCCG-1	ColEpi	0.386827
001-049_T0_COL_EPI_5p_N1__AGGCCACAGTGTACGG-1	ColEpi	0.39159
001-049_T0_COL_EPI_5p_N1__GCTCTGTCAGACAGGT-1	ColEpi	0.850079
001-049_T0_COL_EPI_5p_N1__GCATGCGAGGGAACGG-1	ColEpi	0.489656
001-049_T0_COL_EPI_5p_N1__CCCAATCAGATGTGTA-1	ColEpi	-0.223445
001-049_T0_COL_EPI_5p_N1__ATCTACTTCACTGGGC-1	ColEpi	0.37065
001-049_T0_COL_EPI_5p_N1__CTAACTTTCTTCATGT-1	ColEpi	0.110815
001-049_T0_COL_EPI_5p_N1__TTTACTGGTTAAGTAG-1	ColEpi	0.873892
001-049_T0_COL_EPI_5p_N1__ATTTCTGAGGGATCTG-1	ColEpi	0.556944
001-049_T0_COL_EPI_5p_N1__GTGCATAGTCAGGACA-1	ColEpi	0.372993
001-049_T0_COL_EPI_5p_N1__GACAGAGGTCTAGTGT-1	ColEpi	-0.295762
001-049_T0_COL_EPI_5p_N1__ACTGTCCCATCATCCC-1	ColEpi	-0.506503
001-049_T0_COL_EPI_5p_N1__ACTTACTAGGTGCTAG-1	ColEpi	0.0292142
001-049_T0_COL_EPI_5p_N1__TTTGCGCAGTCGATAA-1	ColEpi	0.537889
001-049_T0_COL_EPI_5p_N1__CTGCGGACAGATAATG-1	ColEpi	-0.441448
001-049_T0_COL_EPI_5p_N1__CATGGCGCAGTGGGAT-1	ColEpi	-0.302246
001-049_T0_COL_EPI_5p_N1__AGATTGCCACATCCGG-1	ColEpi	-0.594925
001-049_T0_COL_EPI_5p_N1__AGTGTCATCTGGTTCC-1	ColEpi	1.59145
001-049_T0_COL_EPI_5p_N1__TACGGTACATGAAGTA-1	ColEpi	5.91852
001-049_T0_COL_EPI_5p_N1__GTAGTCAAGAGCCCAA-1	ColEpi	-0.314528
001-049_T0_COL_EPI_5p_N1__CTAGAGTCATTGGGCC-1	ColEpi	1.54822
001-049_T0_COL_EPI_5p_N1__TTGTAGGTCACCACCT-1	ColEpi	0.697116
001-049_T0_COL_EPI_5p_N1__AAGTCTGAGCTCTCGG-1	ColEpi	3.67835
001-049_T0_COL_EPI_5p_N1__ATTCTACAGATAGCAT-1	ColEpi	-0.127894
001-049_T0_COL_EPI_5p_N1__ACTGAGTTCAAGGTAA-1	ColEpi	0.438037
001-049_T0_COL_EPI_5p_N1__GGGCATCGTCTAGTGT-1	ColEpi	0.0286178
001-049_T0_COL_EPI_5p_N1__ATTATCCAGGCGATAC-1	ColEpi	0.753622
001-049_T0_COL_EPI_5p_N1__AGAGTGGGTTCGTTGA-1	ColEpi	-0.44562
001-049_T0_COL_EPI_5p_N1__ACACTGACACAGACTT-1	ColEpi	0.0593732
001-049_T0_COL_EPI_5p_N1__GTATCTTGTGAACCTT-1	ColEpi	0.383958
001-049_T0_COL_EPI_5p_N1__TGACAACTCAGCTCTC-1	ColEpi	-0.487405
001-049_T0_COL_EPI_5p_N1__CTAGTGAAGCCATCGC-1	ColEpi	0.355413
001-049_T0_COL_EPI_5p_N1__TAGGCATAGCCACGCT-1	ColEpi	-0.330385
001-049_T0_COL_EPI_5p_N1__GTCACGGAGATCCGAG-1	ColEpi	-0.760164
001-049_T0_COL_EPI_5p_N1__AACGTTGGTCTAAAGA-1	ColEpi	-0.0693392
001-049_T0_COL_EPI_5p_N1__AGTGTCAAGCTAGTGG-1	ColEpi	0.209891
001-049_T0_COL_EPI_5p_N1__GACGGCTCAAGTCTAC-1	ColEpi	-0.306414
001-049_T0_COL_EPI_5p_N1__TAGAGCTCATGTCTCC-1	ColEpi	-0.30305
001-049_T0_COL_EPI_5p_N1__CCTATTACATGTTCCC-1	ColEpi	0.664888
001-049_T0_COL_EPI_5p_N1__TCATTACAGATGAGAG-1	ColEpi	1.13965
001-049_T0_COL_EPI_5p_N1__GAAGCAGGTCTAGGTT-1	ColEpi	-0.206841
001-049_T0_COL_EPI_5p_N1__TCTCTAATCGGCGGTT-1	ColEpi	-0.823469
001-049_T0_COL_EPI_5p_N1__ACACCGGAGGTAAACT-1	ColEpi	-0.905543
001-049_T0_COL_EPI_5p_N1__GCATGATAGGAATGGA-1	ColEpi	0.496001
001-049_T0_COL_EPI_5p_N1__TGTGGTATCATCGATG-1	ColEpi	-0.00725804
001-049_T0_COL_EPI_5p_N1__CAAGGCCCAATCCAAC-1	ColEpi	0.0216162
001-049_T0_COL_EPI_5p_N1__TCACAAGGTACTTCTT-1	ColEpi	0.0617818
001-049_T0_COL_EPI_5p_N1__GCATGTACAATTCCTT-1	ColEpi	0.310032
001-049_T0_COL_EPI_5p_N1__GACACGCCAGAGCCAA-1	ColEpi	0.109756
001-049_T0_COL_EPI_5p_N1__CTTACCGCAGCATGAG-1	ColEpi	0.201343
001-049_T0_COL_EPI_5p_N1__GCGCCAACACAACGTT-1	ColEpi	0.514483
001-049_T0_COL_EPI_5p_N1__TATCAGGGTCGGCACT-1	ColEpi	0.450884
001-049_T0_COL_EPI_5p_N1__TTGAACGTCTGAAAGA-1	ColEpi	-0.0526213
001-049_T0_COL_EPI_5p_N1__GCATGTATCGAGGTAG-1	ColEpi	0.239382
001-049_T0_COL_EPI_5p_N1__GGGCACTCATTCACTT-1	ColEpi	-0.797325
001-049_T0_COL_EPI_5p_N1__CTACATTAGCAAATCA-1	ColEpi	0.408986
001-049_T0_COL_EPI_5p_N1__AGGGTGACATACTCTT-1	ColEpi	0.0763716
001-049_T0_COL_EPI_5p_N1__CCTCTGACACAGCCCA-1	ColEpi	1.14039
001-049_T0_COL_EPI_5p_N1__CAACCTCAGTGTACCT-1	ColEpi	-0.103914
001-049_T0_COL_EPI_5p_N1__TGAAAGATCCGGGTGT-1	ColEpi	0.356387
001-049_T0_COL_EPI_5p_N1__CTACATTCATTTGCCC-1	ColEpi	0.583085
001-049_T0_COL_EPI_5p_N1__ATTGGTGGTTTGTTGG-1	ColEpi	2.55493
001-049_T0_COL_EPI_5p_N1__ACATACGTCGCTAGCG-1	ColEpi	1.86258
001-049_T0_COL_EPI_5p_N1__TGAGCCGCAATGGTCT-1	ColEpi	0.569811
001-049_T0_COL_EPI_5p_N1__CCTTACGTCTGGAGCC-1	ColEpi	-0.137933
001-049_T0_COL_EPI_5p_N1__ATGTGTGTCAGGCAAG-1	ColEpi	-0.687162
001-049_T0_COL_EPI_5p_N1__CATTCGCGTTGTCTTT-1	ColEpi	0.798782
001-049_T0_COL_EPI_5p_N1__TTAGGCACACGTTGGC-1	ColEpi	0.474061
001-049_T0_COL_EPI_5p_N1__ACGCCGAAGTGTCCCG-1	ColEpi	0.330521
001-049_T0_COL_EPI_5p_N1__ATTCTACAGTGAATTG-1	ColEpi	-0.0896574
001-049_T0_COL_EPI_5p_N1__TTGTAGGGTGCACTTA-1	ColEpi	0.279632
001-049_T0_COL_EPI_5p_N1__ATTACTCGTGTGGTTT-1	ColEpi	2.53203
001-049_T0_COL_EPI_5p_N1__TTCCCAGCAAGCCGTC-1	ColEpi	-0.152003
001-049_T0_COL_EPI_5p_N1__AGTGGGAGTGTGGTTT-1	ColEpi	0.38451
001-049_T0_COL_EPI_5p_N1__CTTAGGAGTGAGGGAG-1	ColEpi	0.477417
001-049_T0_COL_EPI_5p_N1__TTGTAGGAGACAAAGG-1	ColEpi	1.3907
001-049_T0_COL_EPI_5p_N1__GTCACGGCATAGACTC-1	ColEpi	3.21457
001-049_T0_COL_EPI_5p_N1__TGTATTCCATAGACTC-1	ColEpi	0.132386
001-049_T0_COL_EPI_5p_N1__CGAATGTCATCTACGA-1	ColEpi	0.10684
001-049_T0_COL_EPI_5p_N1__CACAGTACACAGGCCT-1	ColEpi	-0.593686
001-049_T0_COL_EPI_5p_N1__CGCTATCGTCACCCAG-1	ColEpi	0.471562
001-049_T0_COL_EPI_5p_N1__GCGCCAACAGGCTCAC-1	ColEpi	-0.47398
001-049_T0_COL_EPI_5p_N1__CTTAGGAGTCTGGAGA-1	ColEpi	0.347914
001-049_T0_COL_EPI_5p_N1__GGGATGACAGCCAATT-1	ColEpi	-0.722712
001-049_T0_COL_EPI_5p_N1__AGGCCACAGCGAAGGG-1	ColEpi	0.324214
001-049_T0_COL_EPI_5p_N1__GCGCAGTAGAGCTTCT-1	ColEpi	-0.569282
001-049_T0_COL_EPI_5p_N1__CAAGATCGTGCACCAC-1	ColEpi	0.0619617
001-049_T0_COL_EPI_5p_N1__ACGATACGTTCACGGC-1	ColEpi	1.81396
001-049_T0_COL_EPI_5p_N1__GCAATCACAGCTTCGG-1	ColEpi	0.430952
001-049_T0_COL_EPI_5p_N1__GGGAGATTCGGCGCTA-1	ColEpi	-0.792234
001-049_T0_COL_EPI_5p_N1__AGATCTGCAATGGACG-1	ColEpi	0.640538
001-049_T0_COL_EPI_5p_N1__TTCTCAAAGAGAACAG-1	ColEpi	0.165238
001-049_T0_COL_EPI_5p_N1__ACGATGTTCAGCTGGC-1	ColEpi	-0.140513
001-049_T0_COL_EPI_5p_N1__CATCGGGTCTGGCGTG-1	ColEpi	0.536649
001-049_T0_COL_EPI_5p_N1__CACCAGGGTCTACCTC-1	ColEpi	-0.132541
001-049_T0_COL_EPI_5p_N1__GGTGCGTTCACCTTAT-1	ColEpi	-0.357252
001-049_T0_COL_EPI_5p_N1__CTGCTGTTCGTACCGG-1	ColEpi	-0.584301
001-049_T0_COL_EPI_5p_N1__AGGCCACTCGAATGCT-1	ColEpi	0.495492
001-049_T0_COL_EPI_5p_N1__AGCTTGATCGTGGACC-1	ColEpi	1.02318
001-049_T0_COL_EPI_5p_N1__CGTGAGCGTAAGGATT-1	ColEpi	0.105379
001-049_T0_COL_EPI_5p_N1__CCGTGGACACTATCTT-1	ColEpi	0.578554
001-049_T0_COL_EPI_5p_N1__CTAGAGTTCTGCAGTA-1	ColEpi	0.327014
001-049_T0_COL_EPI_5p_N1__ACATACGGTTCCCTTG-1	ColEpi	1.24065
001-049_T0_COL_EPI_5p_N1__TTCGGTCCACGTCTCT-1	ColEpi	0.173711
001-049_T0_COL_EPI_5p_N1__TTGGAACGTGATGTCT-1	ColEpi	0.341319
001-049_T0_COL_EPI_5p_N1__TCAGGTAAGTCGATAA-1	ColEpi	0.378897
001-049_T0_COL_EPI_5p_N1__CATGACAGTTCAGTAC-1	ColEpi	0.524264
001-049_T0_COL_EPI_5p_N1__AGGGTGACATGAGCGA-1	ColEpi	-0.328368
001-049_T0_COL_EPI_5p_N1__CACATTTGTTACTGAC-1	ColEpi	-0.169639
001-049_T0_COL_EPI_5p_N1__CTCGAGGGTTTGACAC-1	ColEpi	0.716635
001-049_T0_COL_EPI_5p_N1__CCTTCGACACTGCCAG-1	ColEpi	0.374982
001-049_T0_COL_EPI_5p_N1__CTGTTTACAGTAACGG-1	ColEpi	0.810208
001-049_T0_COL_EPI_5p_N1__ACGTCAATCAAGGTAA-1	ColEpi	1.12136
001-049_T0_COL_EPI_5p_N1__CGATCGGCACGGACAA-1	ColEpi	-0.09633
001-049_T0_COL_EPI_5p_N1__GTCGTAAAGCTGAACG-1	ColEpi	0.516037
001-049_T0_COL_EPI_5p_N1__GTCACGGTCCGCGGTA-1	ColEpi	-0.597412
001-049_T0_COL_EPI_5p_N1__GTGTTAGAGATAGCAT-1	ColEpi	-0.0517481
001-049_T0_COL_EPI_5p_N1__AAAGATGGTTGTCTTT-1	ColEpi	0.186925
001-049_T0_COL_EPI_5p_N1__TCTCTAACAGGCAGTA-1	ColEpi	0.363963
001-049_T0_COL_EPI_5p_N1__ATTTCTGTCACCCGAG-1	ColEpi	-0.531277
001-049_T0_COL_EPI_5p_N1__CGTAGGCGTTTGTTTC-1	ColEpi	-0.181351
001-049_T0_COL_EPI_5p_N1__ATCCGAATCGCAAACT-1	ColEpi	-0.0554699
001-049_T0_COL_EPI_5p_N1__CTGAAACAGCGTCTAT-1	ColEpi	-1.35591
001-049_T0_COL_EPI_5p_N1__CCACGGAGTCGGCTCA-1	ColEpi	0.088152
001-049_T0_COL_EPI_5p_N1__AGGCCACTCAACACGT-1	ColEpi	0.752675
001-049_T0_COL_EPI_5p_N1__ACTGTCCAGGAGTTTA-1	ColEpi	-0.832052
001-049_T0_COL_EPI_5p_N1__TTTGGTTCAAGCTGTT-1	ColEpi	0.18246
001-049_T0_COL_EPI_5p_N1__CAGAATCTCCCTAATT-1	ColEpi	1.85189
001-049_T0_COL_EPI_5p_N1__CGTGAGCTCTGGTTCC-1	ColEpi	0.940519
001-049_T0_COL_EPI_5p_N1__AACTTTCCAAAGGCGT-1	ColEpi	0.560531
001-049_T0_COL_EPI_5p_N1__TCACGAAAGACGCACA-1	ColEpi	0.538903
001-049_T0_COL_EPI_5p_N1__TGCCCATAGGCTAGCA-1	ColEpi	0.439419
001-049_T0_COL_EPI_5p_N1__TGGCGCAGTAGCGTGA-1	ColEpi	1.41431
001-049_T0_COL_EPI_5p_N1__CGCTTCAAGCGATAGC-1	ColEpi	0.472045
001-049_T0_COL_EPI_5p_N1__TATTACCAGCTAACTC-1	ColEpi	0.548026
001-049_T0_COL_EPI_5p_N1__CCTAAAGTCAGGCAAG-1	ColEpi	-0.330266
001-049_T0_COL_EPI_5p_N1__AGCGTATGTACTCGCG-1	ColEpi	0.374563
001-049_T0_COL_EPI_5p_N1__CAGAATCAGGTGATAT-1	ColEpi	0.914421
001-049_T0_COL_EPI_5p_N1__CGGTTAATCTATGTGG-1	ColEpi	0.877119
001-049_T0_COL_EPI_5p_N1__GGATTACGTTGAACTC-1	ColEpi	0.563308
001-049_T0_COL_EPI_5p_N1__GCTGGGTCACAACTGT-1	ColEpi	-0.253874
001-049_T0_COL_EPI_5p_N1__ACAGCTAGTAGGGACT-1	ColEpi	0.324591
001-049_T0_COL_EPI_5p_N1__GGGCACTAGCGTGAGT-1	ColEpi	-0.198076
001-049_T0_COL_EPI_5p_N1__ACATGGTGTTACAGAA-1	ColEpi	3.31613
001-049_T0_COL_EPI_5p_N1__TTCGGTCCAGATGGCA-1	ColEpi	0.734399
001-049_T0_COL_EPI_5p_N1__TGGCTGGCACAGGCCT-1	ColEpi	-0.0257845
001-049_T0_COL_EPI_5p_N1__CTTAACTAGGGTATCG-1	ColEpi	-0.10146
001-049_T0_COL_EPI_5p_N1__TTGGAACCACAAGACG-1	ColEpi	0.147861
001-049_T0_COL_EPI_5p_N1__CGTAGCGCACACCGAC-1	ColEpi	0.228432
001-049_T0_COL_EPI_5p_N1__TAAGCGTAGCAGCCTC-1	ColEpi	0.831566
001-049_T0_COL_EPI_5p_N1__CTTTGCGCACATGTGT-1	ColEpi	0.394274
001-049_T0_COL_EPI_5p_N1__AACTTTCCACGCCAGT-1	ColEpi	0.553437
001-049_T0_COL_EPI_5p_N1__GACACGCCAAGCGAGT-1	ColEpi	-0.304354
001-049_T0_COL_EPI_5p_N1__TCAGGTATCATTTGGG-1	ColEpi	-0.166047
001-049_T0_COL_EPI_5p_N1__TCGGGACCAACTGCTA-1	ColEpi	0.459287
001-049_T0_COL_EPI_5p_N1__GTGTGCGGTCCAACTA-1	ColEpi	0.87987
001-049_T0_COL_EPI_5p_N1__CAGCTAACAAAGGTGC-1	ColEpi	-0.022598
001-049_T0_COL_EPI_5p_N1__CAGCAGCCAGTCCTTC-1	ColEpi	-0.283355
001-049_T0_COL_EPI_5p_N1__TGCTGCTGTCTGATCA-1	ColEpi	0.679801
001-049_T0_COL_EPI_5p_N1__AACTTTCAGCCGATTT-1	ColEpi	-0.785475
001-049_T0_COL_EPI_5p_N1__GATGAAAGTGCTTCTC-1	ColEpi	0.179946
001-049_T0_COL_EPI_5p_N1__CCGGGATTCGACGGAA-1	ColEpi	0.542052
001-049_T0_COL_EPI_5p_N1__GAAGCAGCACACCGCA-1	ColEpi	0.132941
001-049_T0_COL_EPI_5p_N1__AGACGTTTCGGTCTAA-1	ColEpi	0.328243
001-049_T0_COL_EPI_5p_N1__TCAGGATTCTTGCCGT-1	ColEpi	0.682561
001-049_T0_COL_EPI_5p_N1__TTGGAACTCTGCGGCA-1	ColEpi	0.172002
001-049_T0_COL_EPI_5p_N1__GGACAGAGTAATCACC-1	ColEpi	-0.468098
001-049_T0_COL_EPI_5p_N1__CGGTTAACAGATCTGT-1	ColEpi	1.04788
001-049_T0_COL_EPI_5p_N1__GTAACGTCATGCCCGA-1	ColEpi	2.96
001-049_T0_COL_EPI_5p_N1__GAGCAGACAGTTAACC-1	ColEpi	-0.0122139
001-049_T0_COL_EPI_5p_N1__CAGTCCTCATTAGCCA-1	ColEpi	0.723641
001-049_T0_COL_EPI_5p_N1__GGCGACTGTTAGAACA-1	ColEpi	0.826969
001-049_T0_COL_EPI_5p_N1__ATCTGCCTCAGTGTTG-1	ColEpi	1.01751
001-049_T0_COL_EPI_5p_N1__AGGGATGAGACAATAC-1	ColEpi	-0.350522
001-049_T0_COL_EPI_5p_N1__TGACTTTCATTCTCAT-1	ColEpi	-0.698866
001-049_T0_COL_EPI_5p_N1__ACCAGTACAGGTTTCA-1	ColEpi	0.717684
001-049_T0_COL_EPI_5p_N1__GGGCACTCAAAGGAAG-1	ColEpi	9.01934
001-049_T0_COL_EPI_5p_N1__AGGGAGTAGTGTGAAT-1	ColEpi	-0.803909
001-049_T0_COL_EPI_5p_N1__CACCAGGCATCCGTGG-1	ColEpi	0.387678
001-049_T0_COL_EPI_5p_N1__AACCATGAGTGCCAGA-1	ColEpi	0.829632
001-049_T0_COL_EPI_5p_N1__TGACGGCCAATCTGCA-1	ColEpi	-0.582671
001-049_T0_COL_EPI_5p_N1__TTCTCAACATAGACTC-1	ColEpi	-0.683956
001-049_T0_COL_EPI_5p_N1__CTCGGGAGTCTCTCTG-1	ColEpi	0.547944
001-049_T0_COL_EPI_5p_N1__GAGCAGATCGACGGAA-1	ColEpi	-0.456256
001-049_T0_COL_EPI_5p_N1__AGAGTGGTCGTTACAG-1	ColEpi	0.412547
001-049_T0_COL_EPI_5p_N1__GCAAACTAGATGTGTA-1	ColEpi	0.0933998
001-049_T0_COL_EPI_5p_N1__CACAGTATCAGCGACC-1	ColEpi	0.14142
001-049_T0_COL_EPI_5p_N1__ATCCGAAGTTGACGTT-1	ColEpi	-0.143559
001-049_T0_COL_EPI_5p_N1__GATTCAGTCTTTAGGG-1	ColEpi	-0.0140682
001-049_T0_COL_EPI_5p_N1__GAGCAGAGTGGCGAAT-1	ColEpi	0.152104
001-049_T0_COL_EPI_5p_N1__CCTAAAGTCGCGATCG-1	ColEpi	-0.136245
001-049_T0_COL_EPI_5p_N1__GGAATAAAGGAGCGAG-1	ColEpi	0.110705
001-049_T0_COL_EPI_5p_N1__CTTAGGATCCCATTAT-1	ColEpi	-0.330333
001-049_T0_COL_EPI_5p_N1__TCGAGGCTCTTTACAC-1	ColEpi	0.234889
001-049_T0_COL_EPI_5p_N1__CAGCATAGTGGAAAGA-1	ColEpi	0.76422
001-049_T0_COL_EPI_5p_N1__CGTGAGCGTAAACCTC-1	ColEpi	0.280501
001-049_T0_COL_EPI_5p_N1__ATCCACCTCCACGCAG-1	ColEpi	-0.571302
001-049_T0_COL_EPI_5p_N1__TGCGGGTTCGGCTTGG-1	ColEpi	-0.0677648
001-049_T0_COL_EPI_5p_N1__GATCGCGAGGTCGGAT-1	ColEpi	3.11862
001-049_T0_COL_EPI_5p_N1__CAAGAAAGTTGGTAAA-1	ColEpi	-0.181646
001-049_T0_COL_EPI_5p_N1__ATGCGATTCGCTTAGA-1	ColEpi	1.15988
001-049_T0_COL_EPI_5p_N1__TAGTTGGCAATACGCT-1	ColEpi	4.27055
001-049_T0_COL_EPI_5p_N1__GCCTCTACAAAGTGCG-1	ColEpi	0.422289
001-049_T0_COL_EPI_5p_N1__CATCCACGTTAGATGA-1	ColEpi	0.730539
001-049_T0_COL_EPI_5p_N1__TCATTTGCATTTGCCC-1	ColEpi	-0.0737059
001-049_T0_COL_EPI_5p_N1__TCGGGACCATGTAGTC-1	ColEpi	-0.528582
001-049_T0_COL_EPI_5p_N1__AGTAGTCAGAAACCAT-1	ColEpi	-0.253552
001-049_T0_COL_EPI_5p_N1__CATCGGGTCTAACGGT-1	ColEpi	0.565689
001-049_T0_COL_EPI_5p_N1__TAGTGGTAGGCGTACA-1	ColEpi	1.73122
001-049_T0_COL_EPI_5p_N1__TCTCTAATCTCGGACG-1	ColEpi	2.6229
001-049_T0_COL_EPI_5p_N1__TACTCGCGTTTGGGCC-1	ColEpi	0.527228
001-049_T0_COL_EPI_5p_N1__AACCGCGAGACCCACC-1	ColEpi	0.107504
001-049_T0_COL_EPI_5p_N1__CCGGTAGGTTGATTGC-1	ColEpi	-0.575393
001-049_T0_COL_EPI_5p_N1__GAACATCCATCGGTTA-1	ColEpi	0.712156
001-049_T0_COL_EPI_5p_N1__ACGGAGACAGCTGTAT-1	ColEpi	0.3138
001-049_T0_COL_EPI_5p_N1__TGCGCAGCAATCCGAT-1	ColEpi	1.30855
001-049_T0_COL_EPI_5p_N1__GAGGTGATCAGAGCTT-1	ColEpi	-0.388112
001-049_T0_COL_EPI_5p_N1__GTATTCTTCAATACCG-1	ColEpi	0.46862
001-049_T0_COL_EPI_5p_N1__TTCTCAAAGATCACGG-1	ColEpi	0.616675
001-049_T0_COL_EPI_5p_N1__AGCGGTCTCTTTAGGG-1	ColEpi	0.871404
001-049_T0_COL_EPI_5p_N1__CCTTCGACACCAGTTA-1	ColEpi	0.373789
001-049_T0_COL_EPI_5p_N1__TGCGTGGCATTTCAGG-1	ColEpi	1.51092
001-049_T0_COL_EPI_5p_N1__GCAGCCAGTAACGACG-1	ColEpi	0.5999
001-049_T0_COL_EPI_5p_N1__TGCGTGGAGCCACGTC-1	ColEpi	2.10962
001-049_T0_COL_EPI_5p_N1__ACTGATGAGCAAATCA-1	ColEpi	1.31216
001-049_T0_COL_EPI_5p_N1__AACTCCCAGACGCAAC-1	ColEpi	1.40171
001-049_T0_COL_EPI_5p_N1__AAGGTTCAGGGCACTA-1	ColEpi	-0.346972
001-049_T0_COL_EPI_5p_N1__CACCAGGCACTGTTAG-1	ColEpi	0.40262
001-049_T0_COL_EPI_5p_N1__GATGAGGGTACCGTAT-1	ColEpi	1.55931
001-049_T0_COL_EPI_5p_N1__CACAAACTCTTGAGGT-1	ColEpi	0.107687
001-049_T0_COL_EPI_5p_N1__AAGTCTGGTCTCCACT-1	ColEpi	2.37064
001-049_T0_COL_EPI_5p_N1__GTGTGCGGTGGACGAT-1	ColEpi	3.32488
001-049_T0_COL_EPI_5p_N1__GGGCATCTCCGTAGTA-1	ColEpi	0.106998
001-049_T0_COL_EPI_5p_N1__AAGGCAGCAGGATTGG-1	ColEpi	0.456418
001-049_T0_COL_EPI_5p_N1__AAAGATGGTCCGTGAC-1	ColEpi	0.24023
001-049_T0_COL_EPI_5p_N1__ACGCAGCGTAAACACA-1	ColEpi	-0.492655
001-049_T0_COL_EPI_5p_N1__TAAGCGTCATTTGCCC-1	ColEpi	1.22671
001-049_T0_COL_EPI_5p_N1__AGAGCTTGTTTACTCT-1	ColEpi	0.155114
001-049_T0_COL_EPI_5p_N1__TCGCGAGTCGCGTAGC-1	ColEpi	0.30034
001-049_T0_COL_EPI_5p_N1__ATTACTCTCGTCTGCT-1	ColEpi	-0.309105
001-049_T0_COL_EPI_5p_N1__TGCTACCAGCGAGAAA-1	ColEpi	1.06255
001-049_T0_COL_EPI_5p_N1__TTCTCCTGTTGACGTT-1	ColEpi	0.515286
001-049_T0_COL_EPI_5p_N1__AAACGGGCACCCTATC-1	ColEpi	0.773378
001-049_T0_COL_EPI_5p_N1__TGCCCATCACAAGACG-1	ColEpi	0.265662
001-049_T0_COL_EPI_5p_N1__GGATTACCAGACAAGC-1	ColEpi	-0.178423
001-049_T0_COL_EPI_5p_N1__GTGAAGGAGCAACGGT-1	ColEpi	0.731819
001-049_T0_COL_EPI_5p_N1__GACGTGCAGCAACGGT-1	ColEpi	-0.0879808
001-049_T0_COL_EPI_5p_N1__TGGGCGTCACCTCGGA-1	ColEpi	0.527727
001-049_T0_COL_EPI_5p_N1__CCATTCGTCGAGGTAG-1	ColEpi	-0.0901537
001-049_T0_COL_EPI_5p_N1__GCAGCCAGTGCTAGCC-1	ColEpi	0.120798
001-049_T0_COL_EPI_5p_N1__GGTATTGGTGTGAATA-1	ColEpi	0.429615
001-049_T0_COL_EPI_5p_N1__TTGGCAAAGCTGCCCA-1	ColEpi	0.200048
001-049_T0_COL_EPI_5p_N1__ACGATACGTAAGTGTA-1	ColEpi	-0.105594
001-049_T0_COL_EPI_5p_N1__CATATTCTCTGCGTAA-1	ColEpi	-0.52244
001-049_T0_COL_EPI_5p_N1__TACTCATGTCGCGGTT-1	ColEpi	1.04146
001-049_T0_COL_EPI_5p_N1__GAGTCCGTCTTTACAC-1	ColEpi	0.41239
001-049_T0_COL_EPI_5p_N1__CATGACAGTTCCACAA-1	ColEpi	-0.220783
001-049_T0_COL_EPI_5p_N1__AACCGCGGTGAAATCA-1	ColEpi	-0.619745
001-049_T0_COL_EPI_5p_N1__GGGTCTGTCGCTGATA-1	ColEpi	0.617572
001-049_T0_COL_EPI_5p_N1__GCAGCCAGTTCAGCGC-1	ColEpi	-0.175579
001-049_T0_COL_EPI_5p_N1__GGACAGACATTACGAC-1	ColEpi	1.15231
001-049_T0_COL_EPI_5p_N1__GATCGCGCAGCGTTCG-1	ColEpi	-0.0302717
001-049_T0_COL_EPI_5p_N1__CTGGTCTGTCTCATCC-1	ColEpi	0.611821
001-049_T0_COL_EPI_5p_N1__GGACAAGTCTATCCCG-1	ColEpi	-0.190435
001-049_T0_COL_EPI_5p_N1__CATTCGCCAGCCAGAA-1	ColEpi	-0.144153
001-049_T0_COL_EPI_5p_N1__CAAGAAAAGTAACCCT-1	ColEpi	1.02404
001-049_T0_COL_EPI_5p_N1__GTCGTAATCGTGGACC-1	ColEpi	-0.192843
001-049_T0_COL_EPI_5p_N1__AGAGCTTGTACCGGCT-1	ColEpi	1.60963
001-049_T0_COL_EPI_5p_N1__GATCGTACACCAGTTA-1	ColEpi	-0.400676
001-049_T0_COL_EPI_5p_N1__CCTTCGACAAGTAGTA-1	ColEpi	-0.157448
001-049_T0_COL_EPI_5p_N1__GTCACGGTCACCACCT-1	ColEpi	-0.432677
001-049_T0_COL_EPI_5p_N1__AGTGGGACATCAGTCA-1	ColEpi	1.82103
001-049_T0_COL_EPI_5p_N1__TACGGTAAGATTACCC-1	ColEpi	-0.336412
001-049_T0_COL_EPI_5p_N1__CTCGTCATCTACTCAT-1	ColEpi	0.03448
001-049_T0_COL_EPI_5p_N1__CCAGCGACAAGCCGTC-1	ColEpi	0.777145
001-049_T0_COL_EPI_5p_N1__CGTAGCGAGCGGATCA-1	ColEpi	-0.426703
001-049_T0_COL_EPI_5p_N1__AGTGGGAAGGACCACA-1	ColEpi	0.0729019
001-049_T0_COL_EPI_5p_N1__CAACTAGCACACTGCG-1	ColEpi	-0.614444
001-049_T0_COL_EPI_5p_N1__GGATTACGTCTTGTCC-1	ColEpi	0.354942
001-049_T0_COL_EPI_5p_N1__CGTTGGGAGCCATCGC-1	ColEpi	0.283278
001-049_T0_COL_EPI_5p_N1__GGTGAAGAGACATAAC-1	ColEpi	0.195107
001-049_T0_COL_EPI_5p_N1__GAAACTCCATCTGGTA-1	ColEpi	2.94996
001-049_T0_COL_EPI_5p_N1__GAACGGACACGTAAGG-1	ColEpi	-0.405271
001-049_T0_COL_EPI_5p_N1__ACACCCTCAGTAGAGC-1	ColEpi	0.496583
001-049_T0_COL_EPI_5p_N1__GGACGTCCATGCTAGT-1	ColEpi	0.498723
001-049_T0_COL_EPI_5p_N1__TGGTTCCAGCCCGAAA-1	ColEpi	0.015726
001-049_T0_COL_EPI_5p_N1__CTCGAGGAGCATGGCA-1	ColEpi	-0.0747045
001-049_T0_COL_EPI_5p_N1__CGTCACTCACTTCGAA-1	ColEpi	-0.334767
001-049_T0_COL_EPI_5p_N1__GTCGTAATCACCGTAA-1	ColEpi	-1.46885
001-049_T0_COL_EPI_5p_N1__TCGTACCGTGTAAGTA-1	ColEpi	-0.695639
001-049_T0_COL_EPI_5p_N1__CAACCTCAGTACGATA-1	ColEpi	-0.183611
001-049_T0_COL_EPI_5p_N1__CAACCTCTCTACCTGC-1	ColEpi	0.484917
001-049_T0_COL_EPI_5p_N1__CGTGTAAAGCTCCTCT-1	ColEpi	-1.18343
001-049_T0_COL_EPI_5p_N1__GGGATGATCTGTTGAG-1	ColEpi	0.433993
001-049_T0_COL_EPI_5p_N1__TGGCTGGTCTCATTCA-1	ColEpi	0.264087
001-049_T0_COL_EPI_5p_N1__CCATTCGGTCTCGTTC-1	ColEpi	-0.428792
001-049_T0_COL_EPI_5p_N1__CGATTGAGTTCTGAAC-1	ColEpi	-0.69683
001-049_T0_COL_EPI_5p_N1__TAAACCGTCGTCCAGG-1	ColEpi	0.814366
001-049_T0_COL_EPI_5p_N1__GCGCCAACAGTATAAG-1	ColEpi	-0.196788
001-049_T0_COL_EPI_5p_N1__GGCCGATCAGATCTGT-1	ColEpi	-0.1
001-049_T0_COL_EPI_5p_N1__ATGAGGGCACATAACC-1	ColEpi	-0.20259
001-049_T0_COL_EPI_5p_N1__CCTAGCTAGTACGACG-1	ColEpi	0.220971
001-049_T0_COL_EPI_5p_N1__TCAACGATCCCGACTT-1	ColEpi	-0.680008
001-049_T0_COL_EPI_5p_N1__CCTTTCTGTCTAGGTT-1	ColEpi	2.99365
001-049_T0_COL_EPI_5p_N1__TCTCTAAAGCGTGTCC-1	ColEpi	-0.41286
001-049_T0_COL_EPI_5p_N1__AAGGTTCCACAGAGGT-1	ColEpi	-1.11594
001-049_T0_COL_EPI_5p_N1__AGCCTAACATGGTCTA-1	ColEpi	1.3499
001-049_T0_COL_EPI_5p_N1__CGAACATAGGTACTCT-1	ColEpi	-0.0875304
001-049_T0_COL_EPI_5p_N1__CAGCATATCCGAACGC-1	ColEpi	2.0571
001-049_T0_COL_EPI_5p_N1__AAAGTAGAGTCAATAG-1	ColEpi	0.901651
001-049_T0_COL_EPI_5p_N1__CGAACATGTCTCATCC-1	ColEpi	-0.775028
001-049_T0_COL_EPI_5p_N1__GTTAAGCGTGACAAAT-1	ColEpi	0.210638
001-049_T0_COL_EPI_5p_N1__GGCAATTGTCTCCACT-1	ColEpi	2.14154
001-049_T0_COL_EPI_5p_N1__GACGTTATCCCGGATG-1	ColEpi	-0.557032
001-049_T0_COL_EPI_5p_N1__ATCATGGTCTCTGAGA-1	ColEpi	-0.864878
001-049_T0_COL_EPI_5p_N1__CGGACACTCATGCAAC-1	ColEpi	0.202366
001-049_T0_COL_EPI_5p_N1__TTGTAGGGTACATCCA-1	ColEpi	0.109857
001-049_T0_COL_EPI_5p_N1__GGTGTTATCCCAACGG-1	ColEpi	3.87734
001-049_T0_COL_EPI_5p_N1__GCTCCTACAAAGGAAG-1	ColEpi	0.705989
001-049_T0_COL_EPI_5p_N1__GGTGCGTGTTGACGTT-1	ColEpi	-0.92999
001-049_T0_COL_EPI_5p_N1__AATCCAGGTCATCCCT-1	ColEpi	0.317007
001-049_T0_COL_EPI_5p_N1__CGCGGTAGTGATGATA-1	ColEpi	0.970358
001-049_T0_COL_EPI_5p_N1__CACTCCATCAGCGACC-1	ColEpi	0.355736
001-049_T0_COL_EPI_5p_N1__GTCTCGTGTCCGTTAA-1	ColEpi	0.123932
001-049_T0_COL_EPI_5p_N1__CGCGTTTTCTGTGCAA-1	ColEpi	-0.298541
001-049_T0_COL_EPI_5p_N1__CCTTCGATCACGAAGG-1	ColEpi	0.919493
001-049_T0_COL_EPI_5p_N1__CTCGAAAAGACACGAC-1	ColEpi	1.74383
001-049_T0_COL_EPI_5p_N1__TACTTACAGGGATACC-1	ColEpi	0.434245
001-049_T0_COL_EPI_5p_N1__CTTACCGTCTCACATT-1	ColEpi	0.48521
001-049_T0_COL_EPI_5p_N1__AAGGAGCCAGGTCCAC-1	ColEpi	0.820328
001-049_T0_COL_EPI_5p_N1__TCTTCGGTCGCCATAA-1	ColEpi	-0.339795
001-049_T0_COL_EPI_5p_N1__ACACCAAGTCCGAGTC-1	ColEpi	0.0517593
001-049_T0_COL_EPI_5p_N1__TAGTGGTAGATCCCAT-1	ColEpi	-0.210132
001-049_T0_COL_EPI_5p_N1__ATTTCTGTCAACCATG-1	ColEpi	-0.207155
001-049_T0_COL_EPI_5p_N1__CTGATCCCACGGCCAT-1	ColEpi	-1.14706
001-049_T0_COL_EPI_5p_N1__GGTGAAGCACGGTAAG-1	ColEpi	0.448481
001-049_T0_COL_EPI_5p_N1__ATTGGACTCATTGCGA-1	ColEpi	2.44295
001-049_T0_COL_EPI_5p_N1__ACGCCAGGTGGCTCCA-1	ColEpi	-0.691426
001-049_T0_COL_EPI_5p_N1__TCACAAGGTCCGACGT-1	ColEpi	0.363268
001-049_T0_COL_EPI_5p_N1__GACAGAGAGTAGCCGA-1	ColEpi	2.16334
001-049_T0_COL_EPI_5p_N1__ATGTGTGTCGGCTACG-1	ColEpi	0.0466286
001-049_T0_COL_EPI_5p_N1__GTTCTCGGTCTACCTC-1	ColEpi	0.0467079
001-049_T0_COL_EPI_5p_N1__CTCTACGTCTGTCCGT-1	ColEpi	0.210793
001-049_T0_COL_EPI_5p_N1__AAAGCAAGTTGGGACA-1	ColEpi	2.04836
001-049_T0_COL_EPI_5p_N1__CTCATTAAGTCAAGCG-1	ColEpi	-0.540241
001-049_T0_COL_EPI_5p_N1__ACTGAACCAAAGCGGT-1	ColEpi	-0.181092
001-049_T0_COL_EPI_5p_N1__AAGTCTGCACCGAAAG-1	ColEpi	-0.136636
001-049_T0_COL_EPI_5p_N1__TACCTATTCGGCTTGG-1	ColEpi	0.34275
001-049_T0_COL_EPI_5p_N1__GAACATCTCCCTTGTG-1	ColEpi	0.492801
001-049_T0_COL_EPI_5p_N1__CCTCTGATCAGGATCT-1	ColEpi	1.05939
001-049_T0_COL_EPI_5p_N1__CACACTCAGCCCGAAA-1	ColEpi	0.0378877
001-049_T0_COL_EPI_5p_N1__GGGCACTAGGCACATG-1	ColEpi	-0.670624
001-049_T0_COL_EPI_5p_N1__ACACCCTCAATGGTCT-1	ColEpi	0.436886
001-049_T0_COL_EPI_5p_N1__TAAACCGAGTCATGCT-1	ColEpi	-0.0492116
001-049_T0_COL_EPI_5p_N1__CGTCTACCAGCCAATT-1	ColEpi	0.764109
001-049_T0_COL_EPI_5p_N1__CAGTAACAGCTAGGCA-1	ColEpi	0.120705
001-049_T0_COL_EPI_5p_N1__TTCTCAAGTAACGCGA-1	ColEpi	-0.528027
001-049_T0_COL_EPI_5p_N1__AACACGTGTAGCTTGT-1	ColEpi	0.314459
001-049_T0_COL_EPI_5p_N1__CTTACCGTCATGTCTT-1	ColEpi	0.259607
001-049_T0_COL_EPI_5p_N1__CAACCTCAGCGCTTAT-1	ColEpi	0.107915
001-049_T0_COL_EPI_5p_N1__GTAACGTAGTTGTCGT-1	ColEpi	0.978937
001-049_T0_COL_EPI_5p_N1__CGCGGTAAGAACAACT-1	ColEpi	-0.686314
001-049_T0_COL_EPI_5p_N1__ATCGAGTCATTATCTC-1	ColEpi	0.595529
001-049_T0_COL_EPI_5p_N1__TAAGTGCTCTAACCGA-1	ColEpi	0.193349
001-049_T0_COL_EPI_5p_N1__GCGGGTTCATCTCGCT-1	ColEpi	1.38767
001-049_T0_COL_EPI_5p_N1__TTGCGTCAGCGTAATA-1	ColEpi	0.610035
001-049_T0_COL_EPI_5p_N1__ACTGTCCCATCTGGTA-1	ColEpi	1.01866
001-049_T0_COL_EPI_5p_N1__CTTGGCTAGACACGAC-1	ColEpi	0.467717
001-049_T0_COL_EPI_5p_N1__CTAACTTCATGTAGTC-1	ColEpi	-0.239575
001-049_T0_COL_EPI_5p_N1__CTGTGCTAGACTGTAA-1	ColEpi	0.724259
001-049_T0_COL_EPI_5p_N1__GACGTTATCGCGTAGC-1	ColEpi	-0.113331
001-049_T0_COL_EPI_5p_N1__GACGTTAGTACCGGCT-1	ColEpi	-0.00995676
001-049_T0_COL_EPI_5p_N1__GATGAAAGTGATAAAC-1	ColEpi	0.0288786
001-049_T0_COL_EPI_5p_N1__CAGCCGAGTCGCGAAA-1	ColEpi	-0.882216
001-049_T0_COL_EPI_5p_N1__AGCTTGACACCGAATT-1	ColEpi	-0.189797
001-049_T0_COL_EPI_5p_N1__CCTCAGTAGCAGGCTA-1	ColEpi	-0.331344
001-049_T0_COL_EPI_5p_N1__ACCCACTTCACCCGAG-1	ColEpi	-0.0625099
001-049_T0_COL_EPI_5p_N1__CGCCAAGGTTCTCATT-1	ColEpi	2.27265
001-049_T0_COL_EPI_5p_N1__GCATGCGGTGGTACAG-1	ColEpi	-0.666406
001-049_T0_COL_EPI_5p_N1__CGCTTCAGTGGCCCTA-1	ColEpi	0.823697
001-049_T0_COL_EPI_5p_N1__GTCATTTTCCAAGCCG-1	ColEpi	0.827107
001-049_T0_COL_EPI_5p_N1__CGATGGCCACGTTGGC-1	ColEpi	-0.781559
001-049_T0_COL_EPI_5p_N1__AGATTGCTCACATAGC-1	ColEpi	0.459533
001-049_T0_COL_EPI_5p_N1__GTCAAGTGTGCACCAC-1	ColEpi	0.0671735
001-049_T0_COL_EPI_5p_N1__GGAAAGCTCTGCTTGC-1	ColEpi	2.35988
001-049_T0_COL_EPI_5p_N1__AGCCTAACAGGCAGTA-1	ColEpi	-0.294625
001-049_T0_COL_EPI_5p_N1__GATGCTATCCGCAGTG-1	ColEpi	-0.995966
001-049_T0_COL_EPI_5p_N1__AACACGTCAGATAATG-1	ColEpi	0.212933
001-049_T0_COL_EPI_5p_N1__TGGTTAGCATTGAGCT-1	ColEpi	-0.0886302
001-049_T0_COL_EPI_5p_N1__AAGGTTCCACATAACC-1	ColEpi	0.564299
001-049_T0_COL_EPI_5p_N1__TGCTACCTCAACCATG-1	ColEpi	0.738152
001-049_T0_COL_EPI_5p_N1__GGCAATTAGGTGCTTT-1	ColEpi	0.510286
001-049_T0_COL_EPI_5p_N1__CATCAAGCAAGTAATG-1	ColEpi	-0.316888
001-049_T0_COL_EPI_5p_N1__CTGGTCTGTAAGTAGT-1	ColEpi	0.986804
001-049_T0_COL_EPI_5p_N1__TGAGAGGCACTTGGAT-1	ColEpi	-0.138677
001-049_T0_COL_EPI_5p_N1__TTCCCAGGTCGCTTTC-1	ColEpi	0.873079
001-049_T0_COL_EPI_5p_N1__ACGATGTGTATTCTCT-1	ColEpi	4.52843
001-049_T0_COL_EPI_5p_N1__CGCTGGACATTCCTCG-1	ColEpi	-0.60675
001-049_T0_COL_EPI_5p_N1__TGTATTCAGCCTCGTG-1	ColEpi	-0.0859556
001-049_T0_COL_EPI_5p_N1__CTAAGACCACGCATCG-1	ColEpi	3.27745
001-049_T0_COL_EPI_5p_N1__CGTGTAATCTGTCTAT-1	ColEpi	-0.0717656
001-049_T0_COL_EPI_5p_N1__CGATCGGGTAACGTTC-1	ColEpi	-0.233454
001-049_T0_COL_EPI_5p_N1__ACTTACTCAGGAATCG-1	ColEpi	1.39835
001-049_T0_COL_EPI_5p_N1__TGGCTGGCAGGTGGAT-1	ColEpi	0.621699
001-049_T0_COL_EPI_5p_N1__AGCTTGACATACTCTT-1	ColEpi	-0.498365
001-049_T0_COL_EPI_5p_N1__CGTCTACGTAACGTTC-1	ColEpi	3.99894
001-049_T0_COL_EPI_5p_N1__TTGGCAAGTCAAACTC-1	ColEpi	-0.242246
001-049_T0_COL_EPI_5p_N1__GATCTAGTCTGTTGAG-1	ColEpi	0.893013
001-049_T0_COL_EPI_5p_N1__CGACCTTTCCCTCTTT-1	ColEpi	-0.214012
001-049_T0_COL_EPI_5p_N1__TATCAGGCAAGTCTGT-1	ColEpi	-0.0092196
001-049_T0_COL_EPI_5p_N1__TGACAACCAGGTTTCA-1	ColEpi	0.408291
001-049_T0_COL_EPI_5p_N1__GTGGGTCAGGCCGAAT-1	ColEpi	0.657101
001-049_T0_COL_EPI_5p_N1__TGAAAGACAATCTGCA-1	ColEpi	-1.17758
001-049_T0_COL_EPI_5p_N1__CTGTGCTCATCCAACA-1	ColEpi	1.97059
001-049_T0_COL_EPI_5p_N1__AGGTCATCAAGCCCAC-1	ColEpi	1.70766
001-049_T0_COL_EPI_5p_N1__TCGTAGAAGTGTACTC-1	ColEpi	-0.388639
001-049_T0_COL_EPI_5p_N1__CTCGGGACATAAGACA-1	ColEpi	-0.0645388
001-049_T0_COL_EPI_5p_N1__CAGTCCTGTTTAAGCC-1	ColEpi	-0.180928
001-049_T0_COL_EPI_5p_N1__CGACCTTCAATAACGA-1	ColEpi	0.559987
001-049_T0_COL_EPI_5p_N1__CCAATCCTCGGACAAG-1	ColEpi	1.95596
001-049_T0_COL_EPI_5p_N1__TTGAACGCAAGAAAGG-1	ColEpi	-0.101583
001-049_T0_COL_EPI_5p_N1__CACACCTTCCACGACG-1	ColEpi	0.785918
001-049_T0_COL_EPI_5p_N1__CATCGGGCAAGGACAC-1	ColEpi	-0.772649
001-049_T0_COL_EPI_5p_N1__CTCATTACAAGCTGAG-1	ColEpi	3.59497
001-049_T0_COL_EPI_5p_N1__CGCGGTAGTACAGTGG-1	ColEpi	0.575642
001-049_T0_COL_EPI_5p_N1__CGCTGGAGTGTTAAGA-1	ColEpi	-0.417112
001-049_T0_COL_EPI_5p_N1__CACCTTGGTGCCTGGT-1	ColEpi	-0.485154
001-049_T0_COL_EPI_5p_N1__CAAGGCCTCACATGCA-1	ColEpi	5.14185
001-049_T0_COL_EPI_5p_N1__CGTCAGGGTAGTAGTA-1	ColEpi	0.847696
001-049_T0_COL_EPI_5p_N1__TACGGATCACCCATTC-1	ColEpi	-0.147116
001-049_T0_COL_EPI_5p_N1__CTCTGGTAGCTAACAA-1	ColEpi	-0.127427
001-049_T0_COL_EPI_5p_N1__CAGCTAAGTGCTGTAT-1	ColEpi	1.42861
001-049_T0_COL_EPI_5p_N1__TTGGCAATCAAGAAGT-1	ColEpi	0.528392
001-049_T0_COL_EPI_5p_N1__CAGCCGACAGTACACT-1	ColEpi	0.228994
001-049_T0_COL_EPI_5p_N1__GTACTCCCAGGAACGT-1	ColEpi	-0.47569
001-049_T0_COL_EPI_5p_N1__GACCTGGCACCAACCG-1	ColEpi	0.875065
001-049_T0_COL_EPI_5p_N1__TACTCGCAGACGACGT-1	ColEpi	-0.865774
001-049_T0_COL_EPI_5p_N1__GGTATTGAGTACATGA-1	ColEpi	-0.0171757
001-049_T0_COL_EPI_5p_N1__GTCTTCGTCTCAAGTG-1	ColEpi	0.546292
001-049_T0_COL_EPI_5p_N1__GATCGTATCTACTTAC-1	ColEpi	1.00874
001-049_T0_COL_EPI_5p_N1__TGCTGCTGTACCGCTG-1	ColEpi	3.40012
001-049_T0_COL_EPI_5p_N1__TTGCGTCCAAAGGAAG-1	ColEpi	1.58361
001-049_T0_COL_EPI_5p_N1__AGCTCCTTCAGTTAGC-1	ColEpi	-0.726472
001-049_T0_COL_EPI_5p_N1__TCAGCTCGTTGCCTCT-1	ColEpi	3.39102
001-049_T0_COL_EPI_5p_N1__GTCTCGTGTACTTAGC-1	ColEpi	0.46149
001-049_T0_COL_EPI_5p_N1__CCTTCCCTCATGTCCC-1	ColEpi	0.897563
001-049_T0_COL_EPI_5p_N1__GAACATCAGATCGGGT-1	ColEpi	1.48082
001-049_T0_COL_EPI_5p_N1__CTGATCCCAGATTGCT-1	ColEpi	1.0342
001-049_T0_COL_EPI_5p_N1__TTGGCAATCACGCATA-1	ColEpi	-0.00592587
001-049_T0_COL_EPI_5p_N1__GACAGAGAGACAGGCT-1	ColEpi	0.447972
001-049_T0_COL_EPI_5p_N1__GACGCGTAGCTGTTCA-1	ColEpi	0.383568
001-049_T0_COL_EPI_5p_N1__AGTTGGTTCGCTAGCG-1	ColEpi	2.37106
001-049_T0_COL_EPI_5p_N1__GCATACAAGGAGTTGC-1	ColEpi	-0.0971428
001-049_T0_COL_EPI_5p_N1__CAGAGAGAGGGATACC-1	ColEpi	0.178463
001-049_T0_COL_EPI_5p_N1__AGGGAGTAGATGTAAC-1	ColEpi	0.291553
001-049_T0_COL_EPI_5p_N1__GTGCGGTAGTGTCCCG-1	ColEpi	-0.22103
001-049_T0_COL_EPI_5p_N1__ACGCCAGGTCTCCCTA-1	ColEpi	-0.873709
001-049_T0_COL_EPI_5p_N1__CGTGTAATCACTATTC-1	ColEpi	0.950785
001-049_T0_COL_EPI_5p_N1__AAAGTAGCATCCTAGA-1	ColEpi	3.86997
001-049_T0_COL_EPI_5p_N1__CCAGCGATCGGCGCAT-1	ColEpi	0.653578
001-049_T0_COL_EPI_5p_N1__TATCAGGGTATAGTAG-1	ColEpi	0.330721
001-049_T0_COL_EPI_5p_N1__CTACATTAGGGCTCTC-1	ColEpi	-0.119911
001-049_T0_COL_EPI_5p_N1__ATGTGTGCATGCTGGC-1	ColEpi	0.182943
001-049_T0_COL_EPI_5p_N1__ACGGGCTTCGCGGATC-1	ColEpi	0.0651728
001-049_T0_COL_EPI_5p_N1__GTCGTAATCGCCATAA-1	ColEpi	-0.0407565
001-049_T0_COL_EPI_5p_N1__GCGGGTTCAAGCCATT-1	ColEpi	-1.39538
001-049_T0_COL_EPI_5p_N1__GGCAATTGTTGTCTTT-1	ColEpi	-0.670753
001-049_T0_COL_EPI_5p_N1__CCTCAGTAGTGCCAGA-1	ColEpi	-0.437505
001-049_T0_COL_EPI_5p_N1__ACTGAACCACGAGAGT-1	ColEpi	0.448107
001-049_T0_COL_EPI_5p_N1__GCGCCAATCTTGTATC-1	ColEpi	0.324189
001-049_T0_COL_EPI_5p_N1__GTACTTTTCACTTACT-1	ColEpi	-0.179924
001-049_T0_COL_EPI_5p_N1__CAAGTTGTCTGCTGCT-1	ColEpi	-1.11016
001-049_T0_COL_EPI_5p_N1__TCATTACAGGTGCAAC-1	ColEpi	-0.957333
001-049_T0_COL_EPI_5p_N1__CTGGTCTCAGATCTGT-1	ColEpi	1.43548
001-049_T0_COL_EPI_5p_N1__TCTCATAGTGACAAAT-1	ColEpi	-0.592488
001-049_T0_COL_EPI_5p_N1__ACCCACTCACTCAGGC-1	ColEpi	0.164599
001-049_T0_COL_EPI_5p_N1__AAATGCCCATAACCTG-1	ColEpi	0.190837
001-049_T0_COL_EPI_5p_N1__CTTTGCGAGCCGATTT-1	ColEpi	-0.86153
001-049_T0_COL_EPI_5p_N1__CACTCCACAGTCACTA-1	ColEpi	1.14613
001-049_T0_COL_EPI_5p_N1__ACACCCTGTCAGAATA-1	ColEpi	0.13354
001-049_T0_COL_EPI_5p_N1__CGTAGGCCATTCTTAC-1	ColEpi	0.909304
001-049_T0_COL_EPI_5p_N1__CAGCTAAAGAGGTACC-1	ColEpi	-0.0307651
001-049_T0_COL_EPI_5p_N1__GACTGCGCACCTCGGA-1	ColEpi	0.247333
001-049_T0_COL_EPI_5p_N1__AAAGATGCATTCACTT-1	ColEpi	-0.790212
001-049_T0_COL_EPI_5p_N1__AGATTGCGTCACAAGG-1	ColEpi	-0.165842
001-049_T0_COL_EPI_5p_N1__CAACCTCCATAGTAAG-1	ColEpi	-0.12224
001-049_T0_COL_EPI_5p_N1__ATTACTCAGCTCTCGG-1	ColEpi	0.170061
001-049_T0_COL_EPI_5p_N1__GACAGAGAGCTAGTCT-1	ColEpi	0.478617
001-049_T0_COL_EPI_5p_N1__ACTGATGGTTGAGGTG-1	ColEpi	-0.572443
001-049_T0_COL_EPI_5p_N1__TTTGCGCTCGGAAATA-1	ColEpi	1.43215
001-049_T0_COL_EPI_5p_N1__CTCGGGAAGGCCCTTG-1	ColEpi	0.384626
001-049_T0_COL_EPI_5p_N1__TACGGGCTCTTTACGT-1	ColEpi	0.0802299
001-049_T0_COL_EPI_5p_N1__GTATTCTGTCGGATCC-1	ColEpi	0.256409
001-049_T0_COL_EPI_5p_N1__CTCGTCACACACCGCA-1	ColEpi	0.650657
001-049_T0_COL_EPI_5p_N1__TTTCCTCAGCTAGGCA-1	ColEpi	-0.366831
001-049_T0_COL_EPI_5p_N1__GGGCATCCAAATTGCC-1	ColEpi	-0.916617
001-049_T0_COL_EPI_5p_N1__GTGAAGGGTTATCGGT-1	ColEpi	-1.22869
001-049_T0_COL_EPI_5p_N1__TGCACCTCACGAAGCA-1	ColEpi	1.26576
001-049_T0_COL_EPI_5p_N1__CCATTCGTCGGTCCGA-1	ColEpi	1.8824
001-049_T0_COL_EPI_5p_N1__AAGCCGCAGTTTAGGA-1	ColEpi	-0.0376063
001-049_T0_COL_EPI_5p_N1__AGAGTGGCAAGCCGCT-1	ColEpi	0.976552
001-049_T0_COL_EPI_5p_N1__GCACTCTTCGTTTAGG-1	ColEpi	2.93464
001-049_T0_COL_EPI_5p_N1__CACACAATCCACTGGG-1	ColEpi	0.576683
001-049_T0_COL_EPI_5p_N1__TGAGGGAAGGGCACTA-1	ColEpi	1.50605
001-049_T0_COL_EPI_5p_N1__CGCTTCATCCCAACGG-1	ColEpi	0.541359
001-049_T0_COL_EPI_5p_N1__GAATAAGCACCGTTGG-1	ColEpi	0.474374
001-049_T0_COL_EPI_5p_N1__TCTGAGATCGCGCCAA-1	ColEpi	-0.792987
001-049_T0_COL_EPI_5p_N1__TGGTTCCCAATACGCT-1	ColEpi	0.436793
001-049_T0_COL_EPI_5p_N1__TCTCATAGTCCATCCT-1	ColEpi	0.624974
001-049_T0_COL_EPI_5p_N1__GTATCTTAGTTACGGG-1	ColEpi	1.13242
001-049_T0_COL_EPI_5p_N1__CTCGTCACACTGCCAG-1	ColEpi	2.25881
001-049_T0_COL_EPI_5p_N1__TACCTATAGCGTTTAC-1	ColEpi	0.0247576
001-049_T0_COL_EPI_5p_N1__GATCTAGGTGACTCAT-1	ColEpi	0.527502
001-049_T0_COL_EPI_5p_N1__CTTCTCTCACGAGAGT-1	ColEpi	-0.360505
001-049_T0_COL_EPI_5p_N1__GTACTCCTCGTAGGAG-1	ColEpi	0.160853
001-049_T0_COL_EPI_5p_N1__CAAGTTGAGCCACTAT-1	ColEpi	2.52945
001-049_T0_COL_EPI_5p_N1__CAAGGCCTCTACTCAT-1	ColEpi	2.60377
001-049_T0_COL_EPI_5p_N1__GGTGCGTCACGGTTTA-1	ColEpi	0.304568
001-049_T0_COL_EPI_5p_N1__CTAAGACCACCTCGGA-1	ColEpi	3.85844
001-049_T0_COL_EPI_5p_N1__GCATGATGTATGCTTG-1	ColEpi	0.40698
001-049_T0_COL_EPI_5p_N1__CTGAAGTTCGATCCCT-1	ColEpi	0.0290782
001-049_T0_COL_EPI_5p_N1__CGTCACTCATAAAGGT-1	ColEpi	0.503308
001-049_T0_COL_EPI_5p_N1__CAGCGACAGCGAAGGG-1	ColEpi	1.16501
001-049_T0_COL_EPI_5p_N1__AGACGTTGTCAACATC-1	ColEpi	-0.299552
001-049_T0_COL_EPI_5p_N1__TTGACTTGTCTCATCC-1	ColEpi	4.16718
001-049_T0_COL_EPI_5p_N1__TGACTTTCAACACGCC-1	ColEpi	0.81513
001-049_T0_COL_EPI_5p_N1__GTCGGGTTCGTTACAG-1	ColEpi	1.36582
001-049_T0_COL_EPI_5p_N1__GCCAAATAGGTGCACA-1	ColEpi	0.431466
001-049_T0_COL_EPI_5p_N1__TCCACACTCTTGTACT-1	ColEpi	0.246604
001-049_T0_COL_EPI_5p_N1__CGTAGGCAGTGTGGCA-1	ColEpi	1.14399
001-049_T0_COL_EPI_5p_N1__GCATGATAGGAACTGC-1	ColEpi	-0.650933
001-049_T0_COL_EPI_5p_N1__CGTAGGCAGACTGGGT-1	ColEpi	-0.135745
001-049_T0_COL_EPI_5p_N1__TGGCGCAAGATGTAAC-1	ColEpi	0.698983
001-049_T0_COL_EPI_5p_N1__AAGTCTGCATCCCACT-1	ColEpi	1.32421
001-049_T0_COL_EPI_5p_N1__ATCCGAATCTTACCTA-1	ColEpi	-0.211451
001-049_T0_COL_EPI_5p_N1__ATGCGATTCATAGCAC-1	ColEpi	0.955242
001-049_T0_COL_EPI_5p_N1__AGAGCGATCGCAGGCT-1	ColEpi	0.831585
001-049_T0_COL_EPI_5p_N1__GTTCATTAGGGTATCG-1	ColEpi	-0.897614
001-049_T0_COL_EPI_5p_N1__GTTCGGGTCGTCCAGG-1	ColEpi	-0.929664
001-049_T0_COL_EPI_5p_N1__ACACCGGGTCTGGTCG-1	ColEpi	1.06751
001-049_T0_COL_EPI_5p_N1__GGTGCGTGTCTGCCAG-1	ColEpi	0.657442
001-049_T0_COL_EPI_5p_N1__CTAGTGAAGTACTTGC-1	ColEpi	-0.0436337
001-049_T0_COL_EPI_5p_N1__ATCCGAAGTGTTAAGA-1	ColEpi	0.0313036
001-049_T0_COL_EPI_5p_N1__GAACCTAGTAGGCATG-1	ColEpi	-0.847934
001-049_T0_COL_EPI_5p_N1__CACACTCGTTGAGGTG-1	ColEpi	0.389213
001-049_T0_COL_EPI_5p_N1__CCGTTCAGTCTCTTAT-1	ColEpi	-0.222103
001-049_T0_COL_EPI_5p_N1__GTATCTTTCGGTTCGG-1	ColEpi	0.310384
001-049_T0_COL_EPI_5p_N1__AGGGATGGTTGCCTCT-1	ColEpi	0.817769
001-049_T0_COL_EPI_5p_N1__CGAGAAGTCACCCGAG-1	ColEpi	-0.902471
001-049_T0_COL_EPI_5p_N1__ACAGCCGAGCATGGCA-1	ColEpi	-0.405022
001-049_T0_COL_EPI_5p_N1__CACACAACACATCTTT-1	ColEpi	0.122186
001-049_T0_COL_EPI_5p_N1__GGTGAAGAGTAGGTGC-1	ColEpi	0.0574974
001-049_T0_COL_EPI_5p_N1__GAACATCTCAGCGACC-1	ColEpi	5.07782
001-049_T0_COL_EPI_5p_N1__CGAACATCAGGATTGG-1	ColEpi	-0.697918
001-049_T0_COL_EPI_5p_N1__CTCGTACGTAGCGTAG-1	ColEpi	0.753788
001-049_T0_COL_EPI_5p_N1__TAGGCATCAGGAACGT-1	ColEpi	2.23749
001-049_T0_COL_EPI_5p_N1__GTGCTTCTCAGATAAG-1	ColEpi	-1.00165
001-049_T0_COL_EPI_5p_N1__ATCCACCGTTCGCTAA-1	ColEpi	-0.454625
001-049_T0_COL_EPI_5p_N1__GCATACAGTTCCACTC-1	ColEpi	-0.599974
001-049_T0_COL_EPI_5p_N1__TGAGCATAGGTGTTAA-1	ColEpi	0.622706
001-049_T0_COL_EPI_5p_N1__GACCAATAGATCACGG-1	ColEpi	5.75789
001-049_T0_COL_EPI_5p_N1__TTCGGTCTCATAAAGG-1	ColEpi	0.199302
001-049_T0_COL_EPI_5p_N1__GTTCTCGTCCGCGCAA-1	ColEpi	-0.647174
001-049_T0_COL_EPI_5p_N1__ATGAGGGAGGTAGCCA-1	ColEpi	1.79182
001-049_T0_COL_EPI_5p_N1__CCTACACTCCAACCAA-1	ColEpi	-0.810604
001-049_T0_COL_EPI_5p_N1__CTGAAACCACCTTGTC-1	ColEpi	-0.265683
001-049_T0_COL_EPI_5p_N1__CTGATCCTCACGAAGG-1	ColEpi	0.88955
001-049_T0_COL_EPI_5p_N1__ATCTACTGTTTCGCTC-1	ColEpi	-0.369054
001-049_T0_COL_EPI_5p_N1__GTCTCGTAGCAACGGT-1	ColEpi	0.238609
001-049_T0_COL_EPI_5p_N1__TTGGCAAGTGACCAAG-1	ColEpi	0.286973
001-049_T0_COL_EPI_5p_N1__AACTCTTTCTGGCGTG-1	ColEpi	-0.226224
001-049_T0_COL_EPI_5p_N1__TTCTACATCGGCGCAT-1	ColEpi	-0.213011
001-049_T0_COL_EPI_5p_N1__TATCTCAAGCAGCCTC-1	ColEpi	0.826542
001-049_T0_COL_EPI_5p_N1__TGCCCATTCGCAAACT-1	ColEpi	0.925958
001-049_T0_COL_EPI_5p_N1__AGGGAGTGTAACGCGA-1	ColEpi	0.756771
001-049_T0_COL_EPI_5p_N1__GTGCTTCTCGTTTAGG-1	ColEpi	0.319633
001-049_T0_COL_EPI_5p_N1__GGCCGATTCTCTTGAT-1	ColEpi	-0.800484
001-049_T0_COL_EPI_5p_N1__ATCACGATCTATCCCG-1	ColEpi	-0.293321
001-049_T0_COL_EPI_5p_N1__CTACGTCAGGCAGGTT-1	ColEpi	0.385398
001-049_T0_COL_EPI_5p_N1__GCGCAGTGTGGTGTAG-1	ColEpi	-0.511938
001-049_T0_COL_EPI_5p_N1__ATTGGTGCACATCCAA-1	ColEpi	-0.101485
001-049_T0_COL_EPI_5p_N1__TGAGCCGAGACAATAC-1	ColEpi	2.66706
001-049_T0_COL_EPI_5p_N1__CCCAATCTCGACCAGC-1	ColEpi	0.448298
001-049_T0_COL_EPI_5p_N1__CTGATCCGTTTCCACC-1	ColEpi	0.170119
001-049_T0_COL_EPI_5p_N1__CGTTAGAAGTTCGCGC-1	ColEpi	0.707679
001-049_T0_COL_EPI_5p_N1__CGGCTAGTCTTAGCCC-1	ColEpi	0.428961
001-049_T0_COL_EPI_5p_N1__CTCTAATAGACCCACC-1	ColEpi	0.394385
001-049_T0_COL_EPI_5p_N1__ACGCCAGTCTACTTAC-1	ColEpi	-0.172756
001-049_T0_COL_EPI_5p_N1__ACTGCTCCAGCCTTGG-1	ColEpi	0.664013
001-049_T0_COL_EPI_5p_N1__AACCGCGCATACGCTA-1	ColEpi	-0.416379
001-049_T0_COL_EPI_5p_N1__CAAGAAATCACAGTAC-1	ColEpi	-0.42231
001-049_T0_COL_EPI_5p_N1__TGAGGGAAGTCTCCTC-1	ColEpi	0.901838
001-049_T0_COL_EPI_5p_N1__ACTTGTTTCCATGAGT-1	ColEpi	0.25136
001-049_T0_COL_EPI_5p_N1__TCATTACGTCTCCCTA-1	ColEpi	2.69776
001-049_T0_COL_EPI_5p_N1__TGGGCGTAGTGGTAGC-1	ColEpi	0.367289
001-049_T0_COL_EPI_5p_N1__TTGACTTCAATTGCTG-1	ColEpi	-0.523294
001-049_T0_COL_EPI_5p_N1__CACAAACGTCGCGAAA-1	ColEpi	0.684544
001-049_T0_COL_EPI_5p_N1__TGGTTAGAGACGCTTT-1	ColEpi	0.693864
001-049_T0_COL_EPI_5p_N1__CAGCCGATCACTCCTG-1	ColEpi	0.477195
001-049_T0_COL_EPI_5p_N1__ATCTACTAGATCCCAT-1	ColEpi	-0.581517
001-049_T0_COL_EPI_5p_N1__ACGGAGATCCCAGGTG-1	ColEpi	0.264575
001-049_T0_COL_EPI_5p_N1__GGACGTCTCTCTGTCG-1	ColEpi	-1.10971
001-049_T0_COL_EPI_5p_N1__CTCATTAAGAGCTTCT-1	ColEpi	-0.627208
001-049_T0_COL_EPI_5p_N1__TTGGAACTCTGGGCCA-1	ColEpi	0.0672883
001-049_T0_COL_EPI_5p_N1__ACACCCTCACAGGCCT-1	ColEpi	0.351304
001-049_T0_COL_EPI_5p_N1__GATGAAATCTTTAGGG-1	ColEpi	0.185665
001-049_T0_COL_EPI_5p_N1__GTTCATTGTACATCCA-1	ColEpi	0.409766
001-049_T0_COL_EPI_5p_N1__GTACTTTAGGCTAGGT-1	ColEpi	-0.194582
001-049_T0_COL_EPI_5p_N1__CATATGGCATTGTGCA-1	ColEpi	0.728541
001-049_T0_COL_EPI_5p_N1__TGAAAGATCACCGGGT-1	ColEpi	0.193515
001-049_T0_COL_EPI_5p_N1__TGGCGCAGTGGTTTCA-1	ColEpi	-0.297672
001-049_T0_COL_EPI_5p_N1__TTGAACGTCAGTTTGG-1	ColEpi	0.986501
001-049_T0_COL_EPI_5p_N1__TATGCCCCAAGTCATC-1	ColEpi	4.40118
001-049_T0_COL_EPI_5p_N1__GATCAGTCAATAGCAA-1	ColEpi	0.0105512
001-049_T0_COL_EPI_5p_N1__TCTGAGAAGGTTACCT-1	ColEpi	0.522941
001-049_T0_COL_EPI_5p_N1__CGAGCCAGTCACACGC-1	ColEpi	-1.0509
001-049_T0_COL_EPI_5p_N1__CGTTGGGGTTTAGCTG-1	ColEpi	2.04439
001-049_T0_COL_EPI_5p_N1__AAAGCAATCCCAACGG-1	ColEpi	-0.59239
001-049_T0_COL_EPI_5p_N1__CAGCTGGCAAACTGTC-1	ColEpi	2.25847
001-049_T0_COL_EPI_5p_N1__AAACGGGGTGCAGTAG-1	ColEpi	0.29341
001-049_T0_COL_EPI_5p_N1__GCTCCTACAGCTTCGG-1	ColEpi	-0.594879
001-049_T0_COL_EPI_5p_N1__GCATGATTCTCAAGTG-1	ColEpi	0.077273
001-049_T0_COL_EPI_5p_N1__AGCATACGTATCTGCA-1	ColEpi	0.635173
001-049_T0_COL_EPI_5p_N1__CAGAATCTCTATCCTA-1	ColEpi	2.11735
001-049_T0_COL_EPI_5p_N1__AGGGTGAAGCCACGTC-1	ColEpi	-0.477459
001-049_T0_COL_EPI_5p_N1__CGAGAAGTCGCGGATC-1	ColEpi	0.537138
001-049_T0_COL_EPI_5p_N1__GGCAATTTCGTAGATC-1	ColEpi	3.82846
001-049_T0_COL_EPI_5p_N1__ACTATCTGTCTTCTCG-1	ColEpi	0.387755
001-049_T0_COL_EPI_5p_N1__AGTTGGTCATCCTAGA-1	ColEpi	1.92702
001-049_T0_COL_EPI_5p_N1__AACTTTCAGAAGCCCA-1	ColEpi	0.471512
001-049_T0_COL_EPI_5p_N1__GTGCGGTTCTGCTGCT-1	ColEpi	-0.492638
001-049_T0_COL_EPI_5p_N1__AGATCTGGTTTGGGCC-1	ColEpi	-0.431504
001-049_T0_COL_EPI_5p_N1__CCTCAGTCAAGCGAGT-1	ColEpi	0.336588
001-049_T0_COL_EPI_5p_N1__ATGTGTGGTAGCACGA-1	ColEpi	-1.01538
001-049_T0_COL_EPI_5p_N1__ATCCACCGTCAATACC-1	ColEpi	-0.608898
001-049_T0_COL_EPI_5p_N1__CAAGATCGTAAGGGAA-1	ColEpi	0.608595
001-049_T0_COL_EPI_5p_N1__ATCATCTAGCGCCTCA-1	ColEpi	1.32432
001-049_T0_COL_EPI_5p_N1__GGTATTGAGGCGACAT-1	ColEpi	0.471965
001-049_T0_COL_EPI_5p_N1__GTCTTCGGTACCGAGA-1	ColEpi	0.407499
001-049_T0_COL_EPI_5p_N1__TGCGGGTGTGACTCAT-1	ColEpi	1.53543
001-049_T0_COL_EPI_5p_N1__TTTGGTTCATGCCACG-1	ColEpi	-0.456751
001-049_T0_COL_EPI_5p_N1__AACCATGGTCGAGTTT-1	ColEpi	0.557028
001-049_T0_COL_EPI_5p_N1__CCTAGCTGTCCCTACT-1	ColEpi	1.406
001-049_T0_COL_EPI_5p_N1__TGACTAGTCGGCGCTA-1	ColEpi	0.0831737
001-049_T0_COL_EPI_5p_N1__TTCCCAGGTAAACACA-1	ColEpi	0.59998
001-049_T0_COL_EPI_5p_N1__CTGCGGATCTGGTTCC-1	ColEpi	0.7789
001-049_T0_COL_EPI_5p_N1__ACAGCTAGTCACCCAG-1	ColEpi	2.79797
001-049_T0_COL_EPI_5p_N1__CGCTATCTCATTTGGG-1	ColEpi	0.328517
001-049_T0_COL_EPI_5p_N1__ACGCCAGTCACTTACT-1	ColEpi	0.751105
001-049_T0_COL_EPI_5p_N1__CTGCGGAGTGTCTGAT-1	ColEpi	0.205135
001-049_T0_COL_EPI_5p_N1__CTTGGCTGTTCTGTTT-1	ColEpi	-0.240819
001-049_T0_COL_EPI_5p_N1__CGTTAGATCTGTGCAA-1	ColEpi	0.388006
001-049_T0_COL_EPI_5p_N1__ACCTTTATCGTCTGCT-1	ColEpi	-0.240686
001-049_T0_COL_EPI_5p_N1__TGGTTAGGTCTGCCAG-1	ColEpi	3.06768
001-049_T0_COL_EPI_5p_N1__CTGATCCTCCCTTGCA-1	ColEpi	-0.429056
001-049_T0_COL_EPI_5p_N1__AACACGTAGACAAAGG-1	ColEpi	8.50067
001-049_T0_COL_EPI_5p_N1__ACACCAACAAGTAATG-1	ColEpi	4.02258
001-049_T0_COL_EPI_5p_N1__GTACGTAGTCTTCTCG-1	ColEpi	-0.259186
001-049_T0_COL_EPI_5p_N1__TATGCCCGTCACACGC-1	ColEpi	0.376512
001-049_T0_COL_EPI_5p_N1__AGTAGTCTCACGCATA-1	ColEpi	2.33462
001-049_T0_COL_EPI_5p_N1__CGTAGGCTCGGCTACG-1	ColEpi	2.18194
001-049_T0_COL_EPI_5p_N1__ACGGGCTAGGGATGGG-1	ColEpi	0.0297246
001-049_T0_COL_EPI_5p_N1__CAGAGAGAGATCCTGT-1	ColEpi	0.942545
001-049_T0_COL_EPI_5p_N1__GATCAGTTCGCCTGTT-1	ColEpi	-0.396171
001-049_T0_COL_EPI_5p_N1__TCTTTCCAGACAGAGA-1	ColEpi	1.30224
001-049_T0_COL_EPI_5p_N1__ACGGGCTTCTCGCTTG-1	ColEpi	0.292245
001-049_T0_COL_EPI_5p_N1__ATTTCTGTCTGGCGTG-1	ColEpi	3.45448
001-049_T0_COL_EPI_5p_N1__GTACGTAAGGCCCGTT-1	ColEpi	-0.55794
001-049_T0_COL_EPI_5p_N1__TACACGAAGTGTCCAT-1	ColEpi	-1.04142
001-049_T0_COL_EPI_5p_N1__CAACCAAAGACCACGA-1	ColEpi	-0.216246
001-049_T0_COL_EPI_5p_N1__GAGGTGAAGAGGGATA-1	ColEpi	-0.273527
001-049_T0_COL_EPI_5p_N1__CACTCCACAATCCGAT-1	ColEpi	3.53424
001-049_T0_COL_EPI_5p_N1__GCAAACTGTCGATTGT-1	ColEpi	0.10013
001-049_T0_COL_EPI_5p_N1__GCTTGAAGTCGACTGC-1	ColEpi	0.661418
001-049_T0_COL_EPI_5p_N1__TGAGCATCACGTGAGA-1	ColEpi	0.185879
001-049_T0_COL_EPI_5p_N1__CCTATTATCCAAAGTC-1	ColEpi	0.344043
001-049_T0_COL_EPI_5p_N1__GCACATAGTGATGCCC-1	ColEpi	4.72792
001-049_T0_COL_EPI_5p_N1__CGAGAAGAGACGACGT-1	ColEpi	1.35267
001-049_T0_COL_EPI_5p_N1__AAGGCAGCACCCAGTG-1	ColEpi	0.320601
001-049_T0_COL_EPI_5p_N1__ATTGGACGTTATCACG-1	ColEpi	0.060154
001-049_T0_COL_EPI_5p_N1__GTCATTTCACCTCGTT-1	ColEpi	0.175942
001-049_T0_COL_EPI_5p_N1__ACTGTCCCATGCCCGA-1	ColEpi	-0.283397
001-049_T0_COL_EPI_5p_N1__GTCACAACACCAGTTA-1	ColEpi	0.263609
001-049_T0_COL_EPI_5p_N1__GCAGTTATCAAACCAC-1	ColEpi	-0.0113002
001-049_T0_COL_EPI_5p_N1__GGTGTTACAGCAGTTT-1	ColEpi	2.40744
001-049_T0_COL_EPI_5p_N1__CTTAACTGTTCCAACA-1	ColEpi	-0.412015
001-049_T0_COL_EPI_5p_N1__CCGTTCATCCTCTAGC-1	ColEpi	1.18028
001-049_T0_COL_EPI_5p_N1__GTCACAAAGCTAGTGG-1	ColEpi	0.088419
001-049_T0_COL_EPI_5p_N1__CTCTGGTTCTCCTATA-1	ColEpi	0.579005
001-049_T0_COL_EPI_5p_N1__TTGAACGCAACAACCT-1	ColEpi	2.00114
001-049_T0_COL_EPI_5p_N1__GGGAATGGTCGCTTCT-1	ColEpi	1.05323
001-049_T0_COL_EPI_5p_N1__CACAAACTCCGTAGTA-1	ColEpi	1.01364
001-049_T0_COL_EPI_5p_N1__CCATGTCAGTGCGTGA-1	ColEpi	0.970471
001-049_T0_COL_EPI_5p_N1__GTTCTCGAGTGAAGTT-1	ColEpi	0.768824
001-049_T0_COL_EPI_5p_N1__GTTAAGCTCGAATGGG-1	ColEpi	-0.384041
001-049_T0_COL_EPI_5p_N1__TTAGGCAGTTGAGGTG-1	ColEpi	-0.22344
001-049_T0_COL_EPI_5p_N1__AGTGTCAGTGACGCCT-1	ColEpi	2.59903
001-049_T0_COL_EPI_5p_N1__ACACCGGAGAATCTCC-1	ColEpi	-0.284998
001-049_T0_COL_EPI_5p_N1__GGGAATGTCATTATCC-1	ColEpi	0.468997
001-049_T0_COL_EPI_5p_N1__ACTTGTTTCTCGGACG-1	ColEpi	1.174
001-049_T0_COL_EPI_5p_N1__TCTATTGAGCCATCGC-1	ColEpi	0.358766
001-049_T0_COL_EPI_5p_N1__ACACCGGGTTAGATGA-1	ColEpi	0.197519
001-049_T0_COL_EPI_5p_N1__TTCCCAGCACGGTGTC-1	ColEpi	-0.213663
001-049_T0_COL_EPI_5p_N1__CAGTCCTTCGCGATCG-1	ColEpi	0.3761
001-049_T0_COL_EPI_5p_N1__AACACGTAGCATCATC-1	ColEpi	-0.0970161
001-049_T0_COL_EPI_5p_N1__CCACTACTCAGCATGT-1	ColEpi	-0.329584
001-049_T0_COL_EPI_5p_N1__CCAATCCAGCGTTTAC-1	ColEpi	3.12389
001-049_T0_COL_EPI_5p_N1__GGGTTGCGTCTAGCGC-1	ColEpi	-0.628207
001-049_T0_COL_EPI_5p_N1__TGTATTCGTGGGTATG-1	ColEpi	-0.892136
001-049_T0_COL_EPI_5p_N1__TTCGAAGTCAGCGATT-1	ColEpi	-0.548101
001-049_T0_COL_EPI_5p_N1__GGAATAACATGTCTCC-1	ColEpi	4.09175
001-049_T0_COL_EPI_5p_N1__CATGGCGAGCTGGAAC-1	ColEpi	0.0852135
001-049_T0_COL_EPI_5p_N1__TCTATTGAGATGCGAC-1	ColEpi	2.12296
001-049_T0_COL_EPI_5p_N1__AAGCCGCTCCCTGACT-1	ColEpi	-0.282258
001-049_T0_COL_EPI_5p_N1__CTAGAGTTCTCTGCTG-1	ColEpi	3.83889
001-049_T0_COL_EPI_5p_N1__GCAATCATCAAGGTAA-1	ColEpi	2.97332
001-049_T0_COL_EPI_5p_N1__CCCAATCTCTCTAAGG-1	ColEpi	-0.558529
001-049_T0_COL_EPI_5p_N1__GCAGCCATCCTCAATT-1	ColEpi	3.92583
001-049_T0_COL_EPI_5p_N1__ACGGAGACATAGTAAG-1	ColEpi	-0.290762
001-049_T0_COL_EPI_5p_N1__CTACGTCCACAACGTT-1	ColEpi	0.609918
001-049_T0_COL_EPI_5p_N1__GGGCATCAGTTGAGTA-1	ColEpi	1.11712
001-049_T0_COL_EPI_5p_N1__AGTGGGAGTCCAACTA-1	ColEpi	2.74473
001-049_T0_COL_EPI_5p_N1__CTTAACTGTCTGATCA-1	ColEpi	-1.19852
001-049_T0_COL_EPI_5p_N1__GGCAATTCATGTCGAT-1	ColEpi	2.27973
001-049_T0_COL_EPI_5p_N1__CCGTACTTCAGTACGT-1	ColEpi	-0.181216
001-049_T0_COL_EPI_5p_N1__CACACTCCAGGTCTCG-1	ColEpi	0.0931684
001-049_T0_COL_EPI_5p_N1__ACGGAGATCCGCGGTA-1	ColEpi	0.14471
001-049_T0_COL_EPI_5p_N1__GATCTAGGTGGTACAG-1	ColEpi	1.54362
001-049_T0_COL_EPI_5p_N1__AAAGCAAAGCTGATAA-1	ColEpi	-0.155903
001-049_T0_COL_EPI_5p_N1__TTGGAACCATGAGCGA-1	ColEpi	-0.309248
001-049_T0_COL_EPI_5p_N1__TTTGCGCCAAGTACCT-1	ColEpi	0.865396
001-049_T0_COL_EPI_5p_N1__CACAGGCGTCTTTCAT-1	ColEpi	-1.17132
001-049_T0_COL_EPI_5p_N1__ATGCGATTCCGCAAGC-1	ColEpi	-0.155909
001-049_T0_COL_EPI_5p_N1__ACACCGGCACAACTGT-1	ColEpi	-0.84302
001-049_T0_COL_EPI_5p_N1__ATCATGGTCTTGCCGT-1	ColEpi	-0.145244
001-049_T0_COL_EPI_5p_N1__TGACAACTCTATCCTA-1	ColEpi	0.615672
001-049_T0_COL_EPI_5p_N1__TCGGTAAAGCGATATA-1	ColEpi	0.153763
001-049_T0_COL_EPI_5p_N1__GCACATAGTCGCTTTC-1	ColEpi	0.401688
001-049_T0_COL_EPI_5p_N1__TTCTCCTAGGTTACCT-1	ColEpi	4.08414
001-049_T0_COL_EPI_5p_N1__TAAACCGAGGGCTTGA-1	ColEpi	-0.021308
001-049_T0_COL_EPI_5p_N1__TGGACGCTCGGCATCG-1	ColEpi	-0.67292
001-049_T0_COL_EPI_5p_N1__GCGCGATCATGCCACG-1	ColEpi	1.40656
001-049_T0_COL_EPI_5p_N1__GCATACAGTGTGGCTC-1	ColEpi	0.703004
001-049_T0_COL_EPI_5p_N1__GTTCTCGCATGCATGT-1	ColEpi	-1.43326
001-049_T0_COL_EPI_5p_N1__GTGTTAGGTAGCCTCG-1	ColEpi	-0.429686
001-049_T0_COL_EPI_5p_N1__GACGTGCTCGAATGCT-1	ColEpi	0.365069
001-049_T0_COL_EPI_5p_N1__CTTTGCGTCATTGCGA-1	ColEpi	1.28027
001-049_T0_COL_EPI_5p_N1__GGATGTTCACGGCGTT-1	ColEpi	-0.306388
001-049_T0_COL_EPI_5p_N1__GGGTCTGAGCGATTCT-1	ColEpi	0.658455
001-049_T0_COL_EPI_5p_N1__CATCCACTCTAACTGG-1	ColEpi	1.78642
001-049_T0_COL_EPI_5p_N1__GGCTCGAGTGACCAAG-1	ColEpi	1.10959
001-049_T0_COL_EPI_5p_N1__AAATGCCTCGACGGAA-1	ColEpi	0.068558
001-049_T0_COL_EPI_5p_N1__GCGCAACGTGTGACGA-1	ColEpi	0.440876
001-049_T0_COL_EPI_5p_N1__TGCCAAAAGAAGGGTA-1	ColEpi	0.370077
001-049_T0_COL_EPI_5p_N1__TTCCCAGGTCCGACGT-1	ColEpi	-0.296367
001-049_T0_COL_EPI_5p_N1__GTGCTTCCAGTAAGCG-1	ColEpi	0.349086
001-049_T0_COL_EPI_5p_N1__AGCGTCGAGCTCTCGG-1	ColEpi	-0.172269
001-049_T0_COL_EPI_5p_N1__GTCGGGTCAAATACAG-1	ColEpi	1.05745
001-049_T0_COL_EPI_5p_N1__CGGCTAGCAGATCGGA-1	ColEpi	-0.310364
001-049_T0_COL_EPI_5p_N1__TAAACCGCACGGTTTA-1	ColEpi	-0.304622
001-049_T0_COL_EPI_5p_N1__GCTTCCACAGCGTAAG-1	ColEpi	-0.690985
001-049_T0_COL_EPI_5p_N1__GAACGGATCACAATGC-1	ColEpi	0.292838
001-049_T0_COL_EPI_5p_N1__GATCGTAAGAGCTGCA-1	ColEpi	0.372366
001-049_T0_COL_EPI_5p_N1__AGACGTTCAGTAAGCG-1	ColEpi	-0.29562
001-049_T0_COL_EPI_5p_N1__TAAACCGGTTGGTTTG-1	ColEpi	1.15534
001-049_T0_COL_EPI_5p_N1__AGTGAGGAGCGTAATA-1	ColEpi	-0.665708
001-049_T0_COL_EPI_5p_N1__TATCTCATCACGGTTA-1	ColEpi	0.0559569
001-049_T0_COL_EPI_5p_N1__CATCAGATCTCGATGA-1	ColEpi	2.49902
001-049_T0_COL_EPI_5p_N1__CCCAGTTTCTGGTATG-1	ColEpi	1.98204
001-049_T0_COL_EPI_5p_N1__TAAGCGTAGACCTTTG-1	ColEpi	-0.210735
001-049_T0_COL_EPI_5p_N1__TAGCCGGGTTCGTTGA-1	ColEpi	1.27937
001-049_T0_COL_EPI_5p_N1__GTATCTTCACGTTGGC-1	ColEpi	0.084344
001-049_T0_COL_EPI_5p_N1__GATCGATTCTCCCTGA-1	ColEpi	0.416582
001-049_T0_COL_EPI_5p_N1__ATGGGAGCAAGGTGTG-1	ColEpi	-0.254088
001-049_T0_COL_EPI_5p_N1__CAGCCGATCAGTTAGC-1	ColEpi	0.996444
001-049_T0_COL_EPI_5p_N1__CACAGTAGTGTGCGTC-1	ColEpi	-0.179745
001-049_T0_COL_EPI_5p_N1__AGGCCACCACATTAGC-1	ColEpi	-0.188774
001-049_T0_COL_EPI_5p_N1__GGGACCTGTTCGGCAC-1	ColEpi	0.767165
001-049_T0_COL_EPI_5p_N1__GACGCGTAGCAGCGTA-1	ColEpi	-0.286734
001-049_T0_COL_EPI_5p_N1__TACGGGCTCGAACGGA-1	ColEpi	-0.309501
001-049_T0_COL_EPI_5p_N1__CACCAGGGTGTGACGA-1	ColEpi	1.82294
001-049_T0_COL_EPI_5p_N1__TTCTCCTAGTCCGTAT-1	ColEpi	-0.32271
001-049_T0_COL_EPI_5p_N1__CGTTCTGAGTACACCT-1	ColEpi	-0.136127
001-049_T0_COL_EPI_5p_N1__CTGCCTATCGGCGCTA-1	ColEpi	1.98299
001-049_T0_COL_EPI_5p_N1__GGAATAACATCGACGC-1	ColEpi	1.82582
001-049_T0_COL_EPI_5p_N1__ACACCAACATAAGACA-1	ColEpi	2.74903
001-049_T0_COL_EPI_5p_N1__ACTATCTCACCGGAAA-1	ColEpi	3.42816
001-049_T0_COL_EPI_5p_N1__GCAAACTCAAGCCGTC-1	ColEpi	5.20315
001-049_T0_COL_EPI_5p_N1__CGAGCACTCCCTAATT-1	ColEpi	0.656281
001-049_T0_COL_EPI_5p_N1__GATCTAGAGCTACCGC-1	ColEpi	-0.491934
001-049_T0_COL_EPI_5p_N1__GAATGAAGTTACGTCA-1	ColEpi	-0.418698
001-049_T0_COL_EPI_5p_N1__AATCCAGCAAGAGTCG-1	ColEpi	0.645184
001-049_T0_COL_EPI_5p_N1__TGCCCATTCGTGGACC-1	ColEpi	0.295146
001-049_T0_COL_EPI_5p_N1__CAGCTAAAGCGATGAC-1	ColEpi	2.72736
001-049_T0_COL_EPI_5p_N1__CATCAAGGTTCAGGCC-1	ColEpi	-0.537808
001-049_T0_COL_EPI_5p_N1__AAAGATGTCCCATTAT-1	ColEpi	2.38104
001-049_T0_COL_EPI_5p_N1__GTTCGGGGTTCAGTAC-1	ColEpi	1.14351
001-049_T0_COL_EPI_5p_N1__GACGTGCAGAAACCGC-1	ColEpi	2.01365
001-049_T0_COL_EPI_5p_N1__CAGCTAACACAGGAGT-1	ColEpi	0.345433
001-049_T0_COL_EPI_5p_N1__GACAGAGCAGATAATG-1	ColEpi	0.530979
001-049_T0_COL_EPI_5p_N1__TAGCCGGCATTCCTGC-1	ColEpi	2.50784
001-049_T0_COL_EPI_5p_N1__CACCACTGTAGAAGGA-1	ColEpi	-0.327377
001-049_T0_COL_EPI_5p_N1__GTCACGGCATGCCACG-1	ColEpi	0.229651
001-049_T0_COL_EPI_5p_N1__ACGAGCCGTACGCTGC-1	ColEpi	-0.0730881
001-049_T0_COL_EPI_5p_N1__CGTGAGCGTCTCATCC-1	ColEpi	-0.512567
001-049_T0_COL_EPI_5p_N1__TATTACCAGCCGATTT-1	ColEpi	-0.194487
001-049_T0_COL_EPI_5p_N1__CGAGCACAGGCAGGTT-1	ColEpi	0.295452
001-049_T0_COL_EPI_5p_N1__CCGTGGAGTGGCTCCA-1	ColEpi	-0.0146775
001-049_T0_COL_EPI_5p_N1__TTTGCGCAGTTTCCTT-1	ColEpi	-0.808111
001-049_T0_COL_EPI_5p_N1__TAGGCATGTTACCGAT-1	ColEpi	0.305647
001-049_T0_COL_EPI_5p_N1__TCCACACAGGAGCGAG-1	ColEpi	0.520949
001-049_T0_COL_EPI_5p_N1__CGCTATCAGACTCGGA-1	ColEpi	1.62488
001-049_T0_COL_EPI_5p_N1__CCACTACAGTTTCCTT-1	ColEpi	0.775366
001-049_T0_COL_EPI_5p_N1__TACAGTGCAGTACACT-1	ColEpi	4.3061
001-049_T0_COL_EPI_5p_N1__TGACGGCTCACAGGCC-1	ColEpi	0.388316
001-049_T0_COL_EPI_5p_N1__AGCCTAAGTCTCCCTA-1	ColEpi	-0.487852
001-049_T0_COL_EPI_5p_N1__TGAGGGAAGGACACCA-1	ColEpi	0.0914478
001-049_T0_COL_EPI_5p_N1__CTGTTTAGTTCGAATC-1	ColEpi	0.158722
001-049_T0_COL_EPI_5p_N1__TGTCCCACATGTAAGA-1	ColEpi	1.0275
001-049_T0_COL_EPI_5p_N1__CGTCCATGTCGGATCC-1	ColEpi	2.22642
001-049_T0_COL_EPI_5p_N1__GGCGTGTGTGAGGGAG-1	ColEpi	0.0543777
001-049_T0_COL_EPI_5p_N1__TACTCATAGCCCAATT-1	ColEpi	0.0716046
001-049_T0_COL_EPI_5p_N1__GATCAGTTCACTCTTA-1	ColEpi	0.588196
001-049_T0_COL_EPI_5p_N1__AGAGCTTAGAAACCTA-1	ColEpi	0.836473
001-049_T0_COL_EPI_5p_N1__GATGAGGTCTAGAGTC-1	ColEpi	-0.780009
001-049_T0_COL_EPI_5p_N1__TCAGCTCCACAGCGTC-1	ColEpi	-0.328861
001-049_T0_COL_EPI_5p_N1__CTCGTCAGTGTGAATA-1	ColEpi	6.96201
001-049_T0_COL_EPI_5p_N1__AGCTCTCCAGCTGTTA-1	ColEpi	0.347388
001-049_T0_COL_EPI_5p_N1__CGTAGCGCAGATGGGT-1	ColEpi	-0.724041
001-049_T0_COL_EPI_5p_N1__GTTCGGGGTGTTTGTG-1	ColEpi	-0.359039
001-049_T0_COL_EPI_5p_N1__CACAGTATCTGGAGCC-1	ColEpi	0.0478877
001-049_T0_COL_EPI_5p_N1__TCTTCGGAGACGACGT-1	ColEpi	-0.318049
001-049_T0_COL_EPI_5p_N1__GTACTTTGTCTCCATC-1	ColEpi	-0.759322
001-049_T0_COL_EPI_5p_N1__CAGCTGGTCTCTGAGA-1	ColEpi	0.571976
001-049_T0_COL_EPI_5p_N1__CGGCTAGAGTGTTAGA-1	ColEpi	-0.35464
001-049_T0_COL_EPI_5p_N1__CACCACTAGGACATTA-1	ColEpi	-0.270015
001-049_T0_COL_EPI_5p_N1__GGTGTTAAGTGGTCCC-1	ColEpi	-0.18274
001-049_T0_COL_EPI_5p_N1__GGACGTCCACGGTTTA-1	ColEpi	-0.380442
001-049_T0_COL_EPI_5p_N1__GACAGAGGTCAGAGGT-1	ColEpi	0.159375
001-049_T0_COL_EPI_5p_N1__GATGAAACAAGCCTAT-1	ColEpi	-0.233088
001-049_T0_COL_EPI_5p_N1__ATCATGGTCTGGTTCC-1	ColEpi	-0.646369
001-049_T0_COL_EPI_5p_N1__CTCGAAACAAGAAGAG-1	ColEpi	0.141767
001-049_T0_COL_EPI_5p_N1__TCATTACGTTGCGTTA-1	ColEpi	-0.498379
001-049_T0_COL_EPI_5p_N1__CTGATAGAGAACAATC-1	ColEpi	-0.021323
001-049_T0_COL_EPI_5p_N1__GGACATTGTTGAACTC-1	ColEpi	-0.517357
001-049_T0_COL_EPI_5p_N1__AACTCTTAGTAATCCC-1	ColEpi	-0.731298
001-049_T0_COL_EPI_5p_N1__CGTGTCTCACCAGTTA-1	ColEpi	0.533482
001-049_T0_COL_EPI_5p_N1__GTGTTAGCACCCAGTG-1	ColEpi	2.06353
001-049_T0_COL_EPI_5p_N1__ATCTGCCCAGCCTTGG-1	ColEpi	-0.26746
001-049_T0_COL_EPI_5p_N1__TTGTAGGGTGACAAAT-1	ColEpi	-0.990452
001-049_T0_COL_EPI_5p_N1__GTTCATTCAGAAGCAC-1	ColEpi	-0.84498
001-049_T0_COL_EPI_5p_N1__AGGGTGAGTCACTGGC-1	ColEpi	0.98345
001-049_T0_COL_EPI_5p_N1__CAGATCAAGGTGACCA-1	ColEpi	-0.525307
001-049_T0_COL_EPI_5p_N1__GACACGCCATTAGCCA-1	ColEpi	0.888465
001-049_T0_COL_EPI_5p_N1__CGTAGGCAGGTTCCTA-1	ColEpi	-1.12427
001-049_T0_COL_EPI_5p_N1__TACTTACGTCCTCTTG-1	ColEpi	-0.342058
001-049_T0_COL_EPI_5p_N1__CTACATTAGTGTACTC-1	ColEpi	2.2641
001-049_T0_COL_EPI_5p_N1__CGGTTAAAGAGTGACC-1	ColEpi	-0.176019
001-049_T0_COL_EPI_5p_N1__GGGAGATGTACAGTGG-1	ColEpi	-0.0239569
001-049_T0_COL_EPI_5p_N1__TTAGGCAAGCTGAACG-1	ColEpi	-0.109516
001-049_T0_COL_EPI_5p_N1__CGTTCTGGTAGCGTCC-1	ColEpi	0.0790171
001-049_T0_COL_EPI_5p_N1__CCGTGGAAGCTAACTC-1	ColEpi	2.27465
001-049_T0_COL_EPI_5p_N1__AACGTTGAGTTATCGC-1	ColEpi	0.277218
001-049_T0_COL_EPI_5p_N1__CGCGTTTTCTTCGGTC-1	ColEpi	0.285566
001-049_T0_COL_EPI_5p_N1__ACTGTCCAGTGCTGCC-1	ColEpi	-0.0194205
001-049_T0_COL_EPI_5p_N1__GGACAAGAGCCAGAAC-1	ColEpi	0.504048
001-049_T0_COL_EPI_5p_N1__CGTTAGAAGACAGGCT-1	ColEpi	-0.556703
001-049_T0_COL_EPI_5p_N1__AACGTTGTCGTGGTCG-1	ColEpi	-1.09922
001-049_T0_COL_EPI_5p_N1__CGTAGCGTCGCCATAA-1	ColEpi	0.122474
001-049_T0_COL_EPI_5p_N1__TTTCCTCCAGTGAGTG-1	ColEpi	0.59767
001-049_T0_COL_EPI_5p_N1__GCAGCCACAGCTGGCT-1	ColEpi	-0.332978
001-049_T0_COL_EPI_5p_N1__TCAGCTCTCGTCCGTT-1	ColEpi	-0.171519
001-049_T0_COL_EPI_5p_N1__TACCTATCACTAAGTC-1	ColEpi	0.755632
001-049_T0_COL_EPI_5p_N1__CATTATCCAGTCAGCC-1	ColEpi	0.672782
001-049_T0_COL_EPI_5p_N1__AAGGAGCAGTAGGCCA-1	ColEpi	-1.2531
001-049_T0_COL_EPI_5p_N1__TGTCCCATCCATTCTA-1	ColEpi	0.776996
001-049_T0_COL_EPI_5p_N1__ACAGCTACAGAAGCAC-1	ColEpi	0.410357
001-049_T0_COL_EPI_5p_N1__TAGACCACAGGGTATG-1	ColEpi	1.70192
001-049_T0_COL_EPI_5p_N1__CATGCCTTCCGTTGCT-1	ColEpi	-0.375866
001-049_T0_COL_EPI_5p_N1__AGATCTGCATGCCTAA-1	ColEpi	0.519806
001-049_T0_COL_EPI_5p_N1__TCGGGACAGGGCACTA-1	ColEpi	-0.570514
001-049_T0_COL_EPI_5p_N1__CACACCTTCACAGGCC-1	ColEpi	0.353745
001-049_T0_COL_EPI_5p_N1__GGAAAGCTCACTGGGC-1	ColEpi	-0.424349
001-049_T0_COL_EPI_5p_N1__AGAGCTTAGGAGTACC-1	ColEpi	0.254087
001-049_T0_COL_EPI_5p_N1__GGAAAGCTCCAAATGC-1	ColEpi	2.66296
001-049_T0_COL_EPI_5p_N1__CGAATGTCATATACGC-1	ColEpi	-0.0826398
001-049_T0_COL_EPI_5p_N1__AAGGCAGGTTTCCACC-1	ColEpi	-0.665998
001-049_T0_COL_EPI_5p_N1__TGACTTTGTCAGATAA-1	ColEpi	-0.0230366
001-049_T0_COL_EPI_5p_N1__GCAGTTACAATAGCGG-1	ColEpi	2.4655
001-049_T0_COL_EPI_5p_N1__GAACGGAAGCCCAATT-1	ColEpi	0.570764
001-049_T0_COL_EPI_5p_N1__TGACTAGAGGACAGAA-1	ColEpi	0.818053
001-049_T0_COL_EPI_5p_N1__ACGCCAGAGTACGTAA-1	ColEpi	0.397115
001-049_T0_COL_EPI_5p_N1__TGACAACAGATCCCAT-1	ColEpi	0.0316138
001-049_T0_COL_EPI_5p_N1__TTTCCTCGTAGCGATG-1	ColEpi	-0.443286
001-049_T0_COL_EPI_5p_N1__TTAGTTCAGCATGGCA-1	ColEpi	1.37104
001-049_T0_COL_EPI_5p_N1__GTGAAGGGTAGGACAC-1	ColEpi	0.335647
001-049_T0_COL_EPI_5p_N1__TCGGGACCAGATCGGA-1	ColEpi	3.39793
001-049_T0_COL_EPI_5p_N1__CCTTTCTCACCGGAAA-1	ColEpi	-0.91134
001-049_T0_COL_EPI_5p_N1__TACTTGTTCCTAAGTG-1	ColEpi	1.25808
001-049_T0_COL_EPI_5p_N1__TTTGGTTTCGCCATAA-1	ColEpi	-0.811236
001-049_T0_COL_EPI_5p_N1__TACTCGCGTAGAGGAA-1	ColEpi	7.74774
001-049_T0_COL_EPI_5p_N1__CTACGTCCAGGGATTG-1	ColEpi	-0.215332
001-049_T0_COL_EPI_5p_N1__TCGGGACAGACCTAGG-1	ColEpi	1.25985
001-049_T0_COL_EPI_5p_N1__TTAGGCAAGTGATCGG-1	ColEpi	1.7954
001-049_T0_COL_EPI_5p_N1__CCAGCGAGTCCGAGTC-1	ColEpi	0.796824
001-049_T0_COL_EPI_5p_N1__GTAGGCCGTGTGTGCC-1	ColEpi	0.0898653
001-049_T0_COL_EPI_5p_N1__CGGAGCTGTGCACCAC-1	ColEpi	0.852723
001-049_T0_COL_EPI_5p_N1__CTCAGAAAGCTGCGAA-1	ColEpi	0.00654714
001-049_T0_COL_EPI_5p_N1__GCGCAACGTATGAAAC-1	ColEpi	0.446279
001-049_T0_COL_EPI_5p_N1__CGTAGCGCACAGACAG-1	ColEpi	0.173712
001-049_T0_COL_EPI_5p_N1__CTGGTCTGTCGCGGTT-1	ColEpi	0.990309
001-049_T0_COL_EPI_5p_N1__GTCACAATCGTGGGAA-1	ColEpi	-0.292787
001-049_T0_COL_EPI_5p_N1__GCTTCCAAGGATATAC-1	ColEpi	1.38393
001-049_T0_COL_EPI_5p_N1__GCATGTAGTGGCGAAT-1	ColEpi	-0.832866
001-049_T0_COL_EPI_5p_N1__GACCTGGGTGCAACGA-1	ColEpi	5.19841
001-049_T0_COL_EPI_5p_N1__CGCTATCCATTCACTT-1	ColEpi	-0.370334
001-049_T0_COL_EPI_5p_N1__GACACGCTCTGCGACG-1	ColEpi	-0.313239
001-049_T0_COL_EPI_5p_N1__CGTTAGAGTGCATCTA-1	ColEpi	-0.301301
001-049_T0_COL_EPI_5p_N1__TCGTAGACATGGGACA-1	ColEpi	0.793576
001-049_T0_COL_EPI_5p_N1__ATCTACTCACGTGAGA-1	ColEpi	2.64469
001-049_T0_COL_EPI_5p_N1__CTAGAGTCAATTGCTG-1	ColEpi	0.518195
001-049_T0_COL_EPI_5p_N1__GGCCGATCAACGCACC-1	ColEpi	-0.14766
001-049_T0_COL_EPI_5p_N1__CCTAGCTAGCCACCTG-1	ColEpi	-0.0478744
001-049_T0_COL_EPI_5p_N1__ATCTGCCTCAGTTTGG-1	ColEpi	0.40722
001-049_T0_COL_EPI_5p_N1__AGGTCATTCGTACGGC-1	ColEpi	2.03659
001-049_T0_COL_EPI_5p_N1__CAGATCATCAAAGACA-1	ColEpi	0.455211
001-049_T0_COL_EPI_5p_N1__GGGAGATTCGCCTGTT-1	ColEpi	-0.218203
001-049_T0_COL_EPI_5p_N1__TTGCGTCAGTCTCAAC-1	ColEpi	0.844249
001-049_T0_COL_EPI_5p_N1__CTAACTTTCAGCGATT-1	ColEpi	5.01852
001-049_T0_COL_EPI_5p_N1__CGCGGTACATCTCCCA-1	ColEpi	0.0557091
001-049_T0_COL_EPI_5p_N1__CACAAACGTCAATACC-1	ColEpi	1.40615
001-049_T0_COL_EPI_5p_N1__AAGCCGCCAGATGGGT-1	ColEpi	0.497216
001-049_T0_COL_EPI_5p_N1__CTGCGGATCTGATTCT-1	ColEpi	0.159597
001-049_T0_COL_EPI_5p_N1__TGAAAGATCGGCATCG-1	ColEpi	-0.84106
001-049_T0_COL_EPI_5p_N1__ACACCCTCATTCACTT-1	ColEpi	0.884037
001-049_T0_COL_EPI_5p_N1__GGACGTCCACGGTGTC-1	ColEpi	0.4115
001-049_T0_COL_EPI_5p_N1__CCATTCGTCCGCAGTG-1	ColEpi	0.717434
001-049_T0_COL_EPI_5p_N1__ATTGGTGAGGGATCTG-1	ColEpi	-0.30355
001-049_T0_COL_EPI_5p_N1__TGCCCATAGCACGCCT-1	ColEpi	4.16261
001-049_T0_COL_EPI_5p_N1__CCTTACGGTACGACCC-1	ColEpi	1.43523
001-049_T0_COL_EPI_5p_N1__CATATGGGTCGTGGCT-1	ColEpi	0.514919
001-049_T0_COL_EPI_5p_N1__AAGGAGCCACAGACAG-1	ColEpi	-0.135636
001-049_T0_COL_EPI_5p_N1__ATCATCTCAAGAAGAG-1	ColEpi	2.55242
001-049_T0_COL_EPI_5p_N1__GCATGTAGTAGGGTAC-1	ColEpi	-0.108038
001-049_T0_COL_EPI_5p_N1__AACTCTTGTGCACTTA-1	ColEpi	-0.825262
001-049_T0_COL_EPI_5p_N1__CTGCCTACAAGTCTAC-1	ColEpi	-0.347765
001-049_T0_COL_EPI_5p_N1__ACGGCCACACAACTGT-1	ColEpi	1.21891
001-049_T0_COL_EPI_5p_N1__GGGAATGTCAGCACAT-1	ColEpi	0.221294
001-049_T0_COL_EPI_5p_N1__TGAGAGGCAGCGTAAG-1	ColEpi	0.115885
001-049_T0_COL_EPI_5p_N1__GGTGAAGGTTACCGAT-1	ColEpi	0.33236
001-049_T0_COL_EPI_5p_N1__TAGTGGTCAGCTCCGA-1	ColEpi	-0.0844572
001-049_T0_COL_EPI_5p_N1__TAGAGCTCAACACCCG-1	ColEpi	0.208532
001-049_T0_COL_EPI_5p_N1__GCATGCGCAATGGACG-1	ColEpi	0.261577
001-049_T0_COL_EPI_5p_N1__CACAGGCGTCAAGCGA-1	ColEpi	-0.166087
001-049_T0_COL_EPI_5p_N1__GACACGCAGGACACCA-1	ColEpi	0.384629
001-049_T0_COL_EPI_5p_N1__CCGGTAGCACTAAGTC-1	ColEpi	0.803293
001-049_T0_COL_EPI_5p_N1__ACACCGGGTTTGACTG-1	ColEpi	0.0662673
001-049_T0_COL_EPI_5p_N1__TTTATGCTCTTTAGTC-1	ColEpi	3.76383
001-049_T0_COL_EPI_5p_N1__GAGCAGAAGTGCGTGA-1	ColEpi	0.222464
001-049_T0_COL_EPI_5p_N1__CGTAGCGCACGCATCG-1	ColEpi	0.0299671
001-049_T0_COL_EPI_5p_N1__GTCACGGTCATATCGG-1	ColEpi	1.15728
001-049_T0_COL_EPI_5p_N1__GCACTCTGTTGTGGAG-1	ColEpi	3.45031
001-049_T0_COL_EPI_5p_N1__ACTGAGTGTCCAAGTT-1	ColEpi	-0.914869
001-049_T0_COL_EPI_5p_N1__CTCTGGTCAAGTTAAG-1	ColEpi	-0.141121
001-049_T0_COL_EPI_5p_N1__CCCAATCCACAGGCCT-1	ColEpi	0.47815
001-049_T0_COL_EPI_5p_N1__CGATCGGCAAGCGTAG-1	ColEpi	1.33573
001-049_T0_COL_EPI_5p_N1__ATTTCTGCAGGTGCCT-1	ColEpi	0.609747
001-049_T0_COL_EPI_5p_N1__ATTGGTGCAATGACCT-1	ColEpi	1.86907
001-049_T0_COL_EPI_5p_N1__AGATCTGGTCGGGTCT-1	ColEpi	-0.521094
001-049_T0_COL_EPI_5p_N1__GGTATTGCAGGCTGAA-1	ColEpi	0.0846672
001-049_T0_COL_EPI_5p_N1__GCGCCAATCAGGTAAA-1	ColEpi	0.854605
001-049_T0_COL_EPI_5p_N1__GATCGCGCAGATCGGA-1	ColEpi	-0.0120604
001-049_T0_COL_EPI_5p_N1__CAAGAAAGTTAAAGAC-1	ColEpi	1.79585
001-049_T0_COL_EPI_5p_N1__CATGCCTAGAGGTACC-1	ColEpi	2.01114
001-049_T0_COL_EPI_5p_N1__ACGGGCTGTGCCTGTG-1	ColEpi	-1.46991
001-049_T0_COL_EPI_5p_N1__GCGGGTTTCCTACAGA-1	ColEpi	0.513764
001-049_T0_COL_EPI_5p_N1__TGCCCTACAGACGCTC-1	ColEpi	1.18445
001-049_T0_COL_EPI_5p_N1__GGCGTGTAGACTAGGC-1	ColEpi	-1.18217
001-049_T0_COL_EPI_5p_N1__CAGTCCTAGTATTGGA-1	ColEpi	-0.211604
001-049_T0_COL_EPI_5p_N1__GTCACGGGTAGATTAG-1	ColEpi	-0.458756
001-049_T0_COL_EPI_5p_N1__TGTATTCAGAGTTGGC-1	ColEpi	0.776516
001-049_T0_COL_EPI_5p_N1__CCATTCGAGAACAATC-1	ColEpi	0.834433
001-049_T0_COL_EPI_5p_N1__GGGAGATAGACACTAA-1	ColEpi	7.35026
001-049_T0_COL_EPI_5p_N1__GTGTGCGAGGAGTTGC-1	ColEpi	0.0237216
001-049_T0_COL_EPI_5p_N1__CAGCTAACAGGGTTAG-1	ColEpi	-0.656652
001-049_T0_COL_EPI_5p_N1__GGTGTTAGTATCGCAT-1	ColEpi	-0.00705867
001-049_T0_COL_EPI_5p_N1__GATGAGGCAAGCGATG-1	ColEpi	2.04541
001-049_T0_COL_EPI_5p_N1__TACTTACAGTATCTCG-1	ColEpi	-0.745676
001-049_T0_COL_EPI_5p_N1__CAAGAAAAGAATCTCC-1	ColEpi	1.04366
001-049_T0_COL_EPI_5p_N1__CAGCCGATCGAGCCCA-1	ColEpi	-0.226187
001-049_T0_COL_EPI_5p_N1__CGGCTAGCACAGCCCA-1	ColEpi	-0.274278
001-049_T0_COL_EPI_5p_N1__TTGGAACTCCGAACGC-1	ColEpi	-0.115546
001-049_T0_COL_EPI_5p_N1__CCTTACGCAGGGTACA-1	ColEpi	-0.143605
001-049_T0_COL_EPI_5p_N1__TCATTACCAAGGACTG-1	ColEpi	1.93275
001-049_T0_COL_EPI_5p_N1__TCGGGACAGGATGGTC-1	ColEpi	0.701947
001-049_T0_COL_EPI_5p_N1__GCAGTTAAGGAGTTTA-1	ColEpi	0.0149841
001-049_T0_COL_EPI_5p_N1__AAATGCCGTTCGAATC-1	ColEpi	-0.0988781
001-049_T0_COL_EPI_5p_N1__CTAACTTCACTTCGAA-1	ColEpi	1.61248
001-049_T0_COL_EPI_5p_N1__CGTCACTCATACGCTA-1	ColEpi	3.44808
001-049_T0_COL_EPI_5p_N1__AAGGAGCTCGCGCCAA-1	ColEpi	3.04327
001-049_T0_COL_EPI_5p_N1__GACCAATAGACTAGGC-1	ColEpi	-1.19875
001-049_T0_COL_EPI_5p_N1__CCATGTCGTAGCGCAA-1	ColEpi	0.567137
001-049_T0_COL_EPI_5p_N1__CTGCGGAGTTCGTTGA-1	ColEpi	0.118281
001-049_T0_COL_EPI_5p_N1__CACATAGTCAGTCAGT-1	ColEpi	0.861307
001-049_T0_COL_EPI_5p_N1__TGAGCCGTCTTTCCTC-1	ColEpi	-0.687383
001-049_T0_COL_EPI_5p_N1__TAGTGGTCACAACTGT-1	ColEpi	0.740563
001-049_T0_COL_EPI_5p_N1__TACTTGTGTCTAGTGT-1	ColEpi	0.431023
001-049_T0_COL_EPI_5p_N1__GAAGCAGCAACTTGAC-1	ColEpi	1.72349
001-049_T0_COL_EPI_5p_N1__CTTAACTTCAACCATG-1	ColEpi	3.83149
001-049_T0_COL_EPI_5p_N1__CGATTGAAGATGCGAC-1	ColEpi	-1.28757
001-049_T0_COL_EPI_5p_N1__GCGAGAACACAGGAGT-1	ColEpi	-0.424914
001-049_T0_COL_EPI_5p_N1__GCTCCTACACGAGAGT-1	ColEpi	4.40991
001-049_T0_COL_EPI_5p_N1__ACGGGTCCATGCAACT-1	ColEpi	1.0059
001-049_T0_COL_EPI_5p_N1__CGGACACCAGCTGCAC-1	ColEpi	0.459158
001-049_T0_COL_EPI_5p_N1__ACGGAGAGTTTAAGCC-1	ColEpi	0.998592
001-049_T0_COL_EPI_5p_N1__GTACGTATCGACAGCC-1	ColEpi	-0.200712
001-049_T0_COL_EPI_5p_N1__GTCAAGTGTTAAAGAC-1	ColEpi	0.260874
001-049_T0_COL_EPI_5p_N1__GTGCGGTGTATTAGCC-1	ColEpi	0.487597
001-049_T0_COL_EPI_5p_N1__CATCAGAGTCATACTG-1	ColEpi	1.79575
001-049_T0_COL_EPI_5p_N1__GCGCAGTCATGTTCCC-1	ColEpi	1.17982
001-049_T0_COL_EPI_5p_N1__GCTGCGAAGGAACTGC-1	ColEpi	1.16138
001-049_T0_COL_EPI_5p_N1__GGAACTTCAAGCCGCT-1	ColEpi	-0.926296
001-049_T0_COL_EPI_5p_N1__GGCTCGAGTTTAGGAA-1	ColEpi	3.82992
001-049_T0_COL_EPI_5p_N1__CAACCAACATGCAACT-1	ColEpi	-0.475029
001-049_T0_COL_EPI_5p_N1__ACTGATGAGTTAGCGG-1	ColEpi	0.0526471
001-049_T0_COL_EPI_5p_N1__ATCATGGAGGCAGTCA-1	ColEpi	-0.478232
001-049_T0_COL_EPI_5p_N1__TACGGTACAAAGGAAG-1	ColEpi	-0.251286
001-049_T0_COL_EPI_5p_N1__CGTTGGGTCACCCGAG-1	ColEpi	-0.487475
001-049_T0_COL_EPI_5p_N1__CCCAATCAGCTCCCAG-1	ColEpi	0.828503
001-049_T0_COL_EPI_5p_N1__CTGAAACGTTGAGGTG-1	ColEpi	0.147252
001-049_T0_COL_EPI_5p_N1__ATCACGATCAGCGACC-1	ColEpi	0.0948303
001-049_T0_COL_EPI_5p_N1__GTATTCTTCCGCTGTT-1	ColEpi	0.40875
001-049_T0_COL_EPI_5p_N1__GAAATGATCGCCCTTA-1	ColEpi	-0.0964977
001-049_T0_COL_EPI_5p_N1__GTCGGGTAGTACGATA-1	ColEpi	0.0794501
001-049_T0_COL_EPI_5p_N1__GATTCAGTCAGGCCCA-1	ColEpi	2.61509
001-049_T0_COL_EPI_5p_N1__GAAATGATCCAAATGC-1	ColEpi	0.574127
001-049_T0_COL_EPI_5p_N1__CGGAGCTGTCTCATCC-1	ColEpi	1.00237
001-049_T0_COL_EPI_5p_N1__CATTCGCAGCTGCGAA-1	ColEpi	0.787416
001-049_T0_COL_EPI_5p_N1__CACACCTGTCAACATC-1	ColEpi	0.0850458
001-049_T0_COL_EPI_5p_N1__GACGTTACAATGTTGC-1	ColEpi	-0.465861
001-049_T0_COL_EPI_5p_N1__CCTACCATCATGCATG-1	ColEpi	-0.0329556
001-049_T0_COL_EPI_5p_N1__GTGTGCGAGGCATGTG-1	ColEpi	7.88536
001-049_T0_COL_EPI_5p_N1__GTGCGGTCAGGAACGT-1	ColEpi	0.509023
001-049_T0_COL_EPI_5p_N1__CGGACTGCAAGCGAGT-1	ColEpi	0.0247386
001-049_T0_COL_EPI_5p_N1__CAACTAGCAAAGCGGT-1	ColEpi	0.0184416
001-049_T0_COL_EPI_5p_N1__TGAGGGACATGTAAGA-1	ColEpi	1.87021
001-049_T0_COL_EPI_5p_N1__TAAGCGTCAGCCTTTC-1	ColEpi	-0.602343
001-049_T0_COL_EPI_5p_N1__CTTTGCGAGGGATGGG-1	ColEpi	0.168225
001-049_T0_COL_EPI_5p_N1__AGCGGTCGTTCAGACT-1	ColEpi	0.200196
001-049_T0_COL_EPI_5p_N1__CGGTTAATCTTTAGTC-1	ColEpi	0.254037
001-049_T0_COL_EPI_5p_N1__CATATGGCACTTAACG-1	ColEpi	-0.436764
001-049_T0_COL_EPI_5p_N1__CTGAAACTCATCTGTT-1	ColEpi	-0.251539
001-049_T0_COL_EPI_5p_N1__CCTACACCAGGGCATA-1	ColEpi	0.533707
001-049_T0_COL_EPI_5p_N1__CGGAGCTAGATACACA-1	ColEpi	0.726877
001-049_T0_COL_EPI_5p_N1__CATCAAGAGGTGATAT-1	ColEpi	-0.161557
001-049_T0_COL_EPI_5p_N1__CTGAAGTAGAAACCTA-1	ColEpi	0.325941
001-049_T0_COL_EPI_5p_N1__GCTCCTAGTTTCGCTC-1	ColEpi	0.670617
001-049_T0_COL_EPI_5p_N1__GTACTCCGTTTGTGTG-1	ColEpi	-0.95084
001-049_T0_COL_EPI_5p_N1__CAACTAGGTGCTCTTC-1	ColEpi	0.28439
001-049_T0_COL_EPI_5p_N1__CGCCAAGTCGGTCCGA-1	ColEpi	0.117313
001-049_T0_COL_EPI_5p_N1__GTACGTATCACGATGT-1	ColEpi	3.43304
001-049_T0_COL_EPI_5p_N1__GGATGTTCACGGTGTC-1	ColEpi	-0.155566
001-049_T0_COL_EPI_5p_N1__TGAGCATAGTAGATGT-1	ColEpi	0.4947
001-049_T0_COL_EPI_5p_N1__CGTCCATCATCTACGA-1	ColEpi	0.495145
001-049_T0_COL_EPI_5p_N1__CCTAGCTGTGCAGACA-1	ColEpi	4.07358
001-049_T0_COL_EPI_5p_N1__GGTATTGCAATCGGTT-1	ColEpi	0.551457
001-049_T0_COL_EPI_5p_N1__ACGGAGAGTGGCCCTA-1	ColEpi	-1.03323
001-049_T0_COL_EPI_5p_N1__CCATGTCTCGGAATCT-1	ColEpi	0.371515
001-049_T0_COL_EPI_5p_N1__TAAGTGCGTACGCACC-1	ColEpi	0.282281
001-049_T0_COL_EPI_5p_N1__AGTTGGTAGATCTGCT-1	ColEpi	2.46333
001-049_T0_COL_EPI_5p_N1__ATCCACCGTACTCGCG-1	ColEpi	-0.0685553
001-049_T0_COL_EPI_5p_N1__AGACGTTTCGCTGATA-1	ColEpi	0.944067
001-049_T0_COL_EPI_5p_N1__TTCGGTCCACGCGAAA-1	ColEpi	0.235695
001-049_T0_COL_EPI_5p_N1__TCAGATGCAGACGCCT-1	ColEpi	3.0688
001-049_T0_COL_EPI_5p_N1__CTAATGGTCTGCGACG-1	ColEpi	-0.0607602
001-049_T0_COL_EPI_5p_N1__GTAACGTCACATGTGT-1	ColEpi	2.05811
001-049_T0_COL_EPI_5p_N1__AGTCTTTGTGTTGAGG-1	ColEpi	0.298326
001-049_T0_COL_EPI_5p_N1__ATCTGCCAGCGATTCT-1	ColEpi	3.16017
001-049_T0_COL_EPI_5p_N1__GACGCGTCAAGAAAGG-1	ColEpi	0.602703
001-049_T0_COL_EPI_5p_N1__AGATTGCCACTGTTAG-1	ColEpi	-1.07451
001-049_T0_COL_EPI_5p_N1__ATTGGTGGTTGCGCAC-1	ColEpi	-0.324044
001-049_T0_COL_EPI_5p_N1__TTGCGTCCACAGGCCT-1	ColEpi	3.56885
001-049_T0_COL_EPI_5p_N1__CACACCTTCCTGCTTG-1	ColEpi	1.55894
001-049_T0_COL_EPI_5p_N1__CAGTAACAGGCGACAT-1	ColEpi	0.098111
001-049_T0_COL_EPI_5p_N1__CGGACGTGTTACGGAG-1	ColEpi	1.04925
001-049_T0_COL_EPI_5p_N1__CGGCTAGAGTAGGCCA-1	ColEpi	-0.362301
001-049_T0_COL_EPI_5p_N1__GCGCAGTGTCTCCACT-1	ColEpi	-0.102159
001-049_T0_COL_EPI_5p_N1__CCGGTAGTCCGGCACA-1	ColEpi	0.564551
001-049_T0_COL_EPI_5p_N1__CTAAGACTCGGTTAAC-1	ColEpi	2.56926
001-049_T0_COL_EPI_5p_N1__GTCGGGTTCCCATTTA-1	ColEpi	0.995334
001-049_T0_COL_EPI_5p_N1__TATTACCTCTGCTGTC-1	ColEpi	0.122246
001-049_T0_COL_EPI_5p_N1__CCCAGTTCAGATCCAT-1	ColEpi	1.05266
001-049_T0_COL_EPI_5p_N1__TCACAAGAGCAAATCA-1	ColEpi	0.445109
001-049_T0_COL_EPI_5p_N1__CATGACACATGGGACA-1	ColEpi	0.150508
001-049_T0_COL_EPI_5p_N1__TGTTCCGTCTCCGGTT-1	ColEpi	-0.243957
001-049_T0_COL_EPI_5p_N1__TCAGCAATCTGGCGTG-1	ColEpi	0.515378
001-049_T0_COL_EPI_5p_N1__GACGTTATCGGAGCAA-1	ColEpi	-0.16819
001-049_T0_COL_EPI_5p_N1__GGATTACCACTGAAGG-1	ColEpi	0.342308
001-049_T0_COL_EPI_5p_N1__CGCTGGATCTTGCCGT-1	ColEpi	1.68388
001-049_T0_COL_EPI_5p_N1__GCGGGTTCAGCCTGTG-1	ColEpi	-0.642746
001-049_T0_COL_EPI_5p_N1__GGAACTTAGGCTACGA-1	ColEpi	-0.0728741
001-049_T0_COL_EPI_5p_N1__TGGTTAGAGATGTTAG-1	ColEpi	1.83719
001-049_T0_COL_EPI_5p_N1__TAAGAGAGTGAGGGTT-1	ColEpi	-0.342513
001-049_T0_COL_EPI_5p_N1__TGACAACTCGGCATCG-1	ColEpi	0.597774
001-049_T0_COL_EPI_5p_N1__CCATTCGGTAGGGACT-1	ColEpi	-0.435838
001-049_T0_COL_EPI_5p_N1__GACTACAAGGTGATAT-1	ColEpi	-0.103097
001-049_T0_COL_EPI_5p_N1__CAGAGAGGTAGCTTGT-1	ColEpi	-0.135652
001-049_T0_COL_EPI_5p_N1__ACCCACTAGTTTAGGA-1	ColEpi	-0.00706599
001-049_T0_COL_EPI_5p_N1__ATAACGCGTTCACCTC-1	ColEpi	0.099458
001-049_T0_COL_EPI_5p_N1__GGACAAGAGGTGCTAG-1	ColEpi	0.0821373
001-049_T0_COL_EPI_5p_N1__GACTAACCATCGGACC-1	ColEpi	3.33046
001-049_T0_COL_EPI_5p_N1__GGACAGATCGCCTGTT-1	ColEpi	0.344355
001-049_T0_COL_EPI_5p_N1__ACTGCTCAGTCGCCGT-1	ColEpi	1.02876
001-049_T0_COL_EPI_5p_N1__CTAATGGAGTTAGGTA-1	ColEpi	0.74989
001-049_T0_COL_EPI_5p_N1__CCTTCCCGTCCATGAT-1	ColEpi	4.82569
001-049_T0_COL_EPI_5p_N1__GATCGCGTCGAGCCCA-1	ColEpi	3.07453
001-049_T0_COL_EPI_5p_N1__TCTGAGAAGAATGTTG-1	ColEpi	5.77571
001-049_T0_COL_EPI_5p_N1__GGGATGATCGTCGTTC-1	ColEpi	0.899025
001-049_T0_COL_EPI_5p_N1__ACGGGTCGTCGAGTTT-1	ColEpi	-0.59471
001-049_T0_COL_EPI_5p_N1__TGGTTCCCAGGTCGTC-1	ColEpi	0.279015
001-049_T0_COL_EPI_5p_N1__GAGGTGATCATTTGGG-1	ColEpi	-0.848524
001-049_T0_COL_EPI_5p_N1__GATCGTATCGTGTAGT-1	ColEpi	0.880581
001-049_T0_COL_EPI_5p_N1__TACTCGCAGGGTCGAT-1	ColEpi	0.136948
001-049_T0_COL_EPI_5p_N1__TCGTAGAAGACTGGGT-1	ColEpi	-0.566154
001-049_T0_COL_EPI_5p_N1__TATCTCAGTTCGCGAC-1	ColEpi	-0.931252
001-049_T0_COL_EPI_5p_N1__CGCTTCATCACGATGT-1	ColEpi	-0.208266
001-049_T0_COL_EPI_5p_N1__ACGCCGAAGAACTCGG-1	ColEpi	-0.345798
001-049_T0_COL_EPI_5p_N1__AACTCCCGTTTACTCT-1	ColEpi	1.43404
001-049_T0_COL_EPI_5p_N1__CGCCAAGCACAGACTT-1	ColEpi	-0.0271847
001-049_T0_COL_EPI_5p_N1__GACGTTAAGTTGAGAT-1	ColEpi	2.71353
001-049_T0_COL_EPI_5p_N1__GACTAACTCATGTGGT-1	ColEpi	-0.469123
001-049_T0_COL_EPI_5p_N1__TGGCGCACATGTCCTC-1	ColEpi	1.41837
001-049_T0_COL_EPI_5p_N1__AAGGCAGTCGGCGGTT-1	ColEpi	0.259802
001-049_T0_COL_EPI_5p_N1__GTACTTTAGGGTCTCC-1	ColEpi	1.04106
001-049_T0_COL_EPI_5p_N1__GATCTAGTCTACTCAT-1	ColEpi	-0.0723898
001-049_T0_COL_EPI_5p_N1__AAATGCCAGCCGTCGT-1	ColEpi	4.6021
001-049_T0_COL_EPI_5p_N1__GGTGCGTAGATAGGAG-1	ColEpi	0.143782
001-049_T0_COL_EPI_5p_N1__GCGCAGTGTAGCGCAA-1	ColEpi	-0.43675
001-049_T0_COL_EPI_5p_N1__CTGTGCTGTTACGACT-1	ColEpi	-0.262311
001-049_T0_COL_EPI_5p_N1__CATCAAGTCAAACGGG-1	ColEpi	0.684838
001-049_T0_COL_EPI_5p_N1__GTCAAGTTCGGCTTGG-1	ColEpi	1.5669
001-049_T0_COL_EPI_5p_N1__GACTACAGTCTCCATC-1	ColEpi	-1.32712
001-049_T0_COL_EPI_5p_N1__CACACCTCAAACCTAC-1	ColEpi	0.472388
001-049_T0_COL_EPI_5p_N1__CTCATTAAGTACACCT-1	ColEpi	-0.194574
001-049_T0_COL_EPI_5p_N1__GATGAGGAGAGCTGCA-1	ColEpi	3.87894
001-049_T0_COL_EPI_5p_N1__GGCGTGTAGATCGATA-1	ColEpi	1.52888
001-049_T0_COL_EPI_5p_N1__CACAAACTCGCAGGCT-1	ColEpi	-1.48072
001-049_T0_COL_EPI_5p_N1__CTCATTAAGGGAGTAA-1	ColEpi	1.26353
001-049_T0_COL_EPI_5p_N1__CTGATAGGTCTCTTAT-1	ColEpi	-0.203768
001-049_T0_COL_EPI_5p_N1__CTGATAGCACAGACTT-1	ColEpi	0.979132
001-049_T0_COL_EPI_5p_N1__CCTATTAAGTTCGATC-1	ColEpi	1.10107
001-049_T0_COL_EPI_5p_N1__AGGCCGTGTGTTAAGA-1	ColEpi	0.139915
001-049_T0_COL_EPI_5p_N1__TTCTTAGTCCCTTGTG-1	ColEpi	0.677302
001-049_T0_COL_EPI_5p_N1__GCTCTGTAGTCATGCT-1	ColEpi	0.385414
001-049_T0_COL_EPI_5p_N1__CGCGTTTCACCCATTC-1	ColEpi	2.20431
001-049_T0_COL_EPI_5p_N1__GCGGGTTTCTGTCTAT-1	ColEpi	1.04949
001-049_T0_COL_EPI_5p_N1__AAAGCAACAAACTGCT-1	ColEpi	4.03827
001-049_T0_COL_EPI_5p_N1__CATCGGGAGGCAGGTT-1	ColEpi	0.265072
001-049_T0_COL_EPI_5p_N1__TACAGTGCAAGGACAC-1	ColEpi	0.831695
001-049_T0_COL_EPI_5p_N1__GTTAAGCTCGAGAGCA-1	ColEpi	-0.00916123
001-049_T0_COL_EPI_5p_N1__ATTCTACGTCGAAAGC-1	ColEpi	-0.0236966
001-049_T0_COL_EPI_5p_N1__CAGATCAAGAGTCGGT-1	ColEpi	2.4511
001-049_T0_COL_EPI_5p_N1__TCGGTAATCCTGTACC-1	ColEpi	0.371156
001-049_T0_COL_EPI_5p_N1__GTGTGCGCAGGGAGAG-1	ColEpi	4.68256
001-049_T0_COL_EPI_5p_N1__GTTAAGCCACGCATCG-1	ColEpi	-0.0719654
001-049_T0_COL_EPI_5p_N1__CTTTGCGAGGGCTCTC-1	ColEpi	1.06343
001-049_T0_COL_EPI_5p_N1__CTTAACTAGATATGGT-1	ColEpi	0.455388
001-049_T0_COL_EPI_5p_N1__CCAGCGAAGAGTACCG-1	ColEpi	-0.489278
001-049_T0_COL_EPI_5p_N1__TTTGCGCTCGGAATCT-1	ColEpi	1.16755
001-049_T0_COL_EPI_5p_N1__ACTTGTTTCGAGAACG-1	ColEpi	0.394531
001-049_T0_COL_EPI_5p_N1__CATCGAAGTGCAACTT-1	ColEpi	-1.10275
001-049_T0_COL_EPI_5p_N1__CTGTTTATCACTTATC-1	ColEpi	-0.337555
001-049_T0_COL_EPI_5p_N1__TTGTAGGAGCCAACAG-1	ColEpi	-0.0325222
001-049_T0_COL_EPI_5p_N1__TCATTTGTCTGTCTAT-1	ColEpi	0.607885
001-049_T0_COL_EPI_5p_N1__AGAATAGAGCCAACAG-1	ColEpi	-0.88551
001-049_T0_COL_EPI_5p_N1__TTAGTTCCACGGTAGA-1	ColEpi	5.15752
001-049_T0_COL_EPI_5p_N1__GTACGTACATAACCTG-1	ColEpi	0.818068
001-049_T0_COL_EPI_5p_N1__TGAGCATTCAGAGGTG-1	ColEpi	-0.518849
001-049_T0_COL_EPI_5p_N1__TCAATCTCAAGCTGTT-1	ColEpi	2.94837
001-049_T0_COL_EPI_5p_N1__ACCAGTATCGCCATAA-1	ColEpi	-0.57065
001-049_T0_COL_EPI_5p_N1__CAGCCGAGTCTTGCGG-1	ColEpi	0.514831
001-049_T0_COL_EPI_5p_N1__CTAAGACAGTGGTAAT-1	ColEpi	0.715513
001-049_T0_COL_EPI_5p_N1__CAAGATCCAATTCCTT-1	ColEpi	2.87361
001-049_T0_COL_EPI_5p_N1__CACAGGCAGGCCCTCA-1	ColEpi	0.135648
001-049_T0_COL_EPI_5p_N1__CCTATTAGTTGTGGAG-1	ColEpi	0.688474
001-049_T0_COL_EPI_5p_N1__ATGCGATAGACACTAA-1	ColEpi	0.602582
001-049_T0_COL_EPI_5p_N1__CGTAGGCAGTCAAGCG-1	ColEpi	-0.311733
001-049_T0_COL_EPI_5p_N1__ACGAGGACAAGCCATT-1	ColEpi	-0.899036
001-049_T0_COL_EPI_5p_N1__CTAGCCTCACGGTAAG-1	ColEpi	0.075048
001-049_T0_COL_EPI_5p_N1__GGGAATGTCCAAGTAC-1	ColEpi	0.361932
001-049_T0_COL_EPI_5p_N1__GTATCTTTCTCTTGAT-1	ColEpi	-0.393778
001-049_T0_COL_EPI_5p_N1__TGGCTGGTCCTTGCCA-1	ColEpi	-0.330499
001-049_T0_COL_EPI_5p_N1__TTTGTCACACTTAACG-1	ColEpi	0.0548808
001-049_T0_COL_EPI_5p_N1__ATCATCTTCGGCTACG-1	ColEpi	0.595806
001-049_T0_COL_EPI_5p_N1__AATCCAGCATATACGC-1	ColEpi	-0.0809702
001-049_T0_COL_EPI_5p_N1__CCCAATCCACCGCTAG-1	ColEpi	0.104623
001-049_T0_COL_EPI_5p_N1__ACACCGGAGAGTCGGT-1	ColEpi	-0.731418
001-049_T0_COL_EPI_5p_N1__CTACACCGTTCGAATC-1	ColEpi	2.05855
001-049_T0_COL_EPI_5p_N1__ACATGGTGTTATGCGT-1	ColEpi	-0.578335
001-049_T0_COL_EPI_5p_N1__ATTACTCCAGATGGGT-1	ColEpi	-0.266952
001-049_T0_COL_EPI_5p_N1__CCTCAGTAGGTGCTAG-1	ColEpi	0.500564
001-049_T0_COL_EPI_5p_N1__TGGCCAGAGAGGTTGC-1	ColEpi	0.390647
001-049_T0_COL_EPI_5p_N1__TGTCCCATCCAGTATG-1	ColEpi	5.00321
001-049_T0_COL_EPI_5p_N1__GATCGATGTAGGAGTC-1	ColEpi	-0.108585
001-049_T0_COL_EPI_5p_N1__AGCTCTCTCGCTGATA-1	ColEpi	2.11568
001-049_T0_COL_EPI_5p_N1__GTCCTCATCTCCCTGA-1	ColEpi	0.907729
001-049_T0_COL_EPI_5p_N1__GCATGCGAGCTACCGC-1	ColEpi	-0.902415
001-049_T0_COL_EPI_5p_N1__GCTGCGATCCCATTAT-1	ColEpi	3.08875
001-049_T0_COL_EPI_5p_N1__TTGGAACCAAGGACAC-1	ColEpi	-0.828466
001-049_T0_COL_EPI_5p_N1__TTATGCTCATTACCTT-1	ColEpi	1.09939
001-049_T0_COL_EPI_5p_N1__GCTCTGTTCATGTCCC-1	ColEpi	-0.260053
001-049_T0_COL_EPI_5p_N1__TTCGGTCTCAGTTAGC-1	ColEpi	-0.697561
001-049_T0_COL_EPI_5p_N1__TCGTAGAAGTGGGATC-1	ColEpi	-0.359489
001-049_T0_COL_EPI_5p_N1__ACTTTCAGTAGCGATG-1	ColEpi	-0.510944
001-049_T0_COL_EPI_5p_N1__ACGGCCAGTGCAACTT-1	ColEpi	0.0233803
001-049_T0_COL_EPI_5p_N1__CGAGCACAGATAGGAG-1	ColEpi	2.01076
001-049_T0_COL_EPI_5p_N1__TAGGCATCAGATCTGT-1	ColEpi	-0.879179
001-049_T0_COL_EPI_5p_N1__GTCTTCGTCAGTTTGG-1	ColEpi	-0.688715
001-049_T0_COL_EPI_5p_N1__GATCGCGTCAACCAAC-1	ColEpi	-0.0882471
001-049_T0_COL_EPI_5p_N1__CATTATCCAGTATCTG-1	ColEpi	1.46663
001-049_T0_COL_EPI_5p_N1__GCAATCAAGGTAAACT-1	ColEpi	0.948249
001-049_T0_COL_EPI_5p_N1__TTGCGTCTCAGTGCAT-1	ColEpi	-0.239938
001-049_T0_COL_EPI_5p_N1__GGGACCTAGCTGCGAA-1	ColEpi	0.043464
001-049_T0_COL_EPI_5p_N1__GTATTCTCACTTAAGC-1	ColEpi	0.392984
001-049_T0_COL_EPI_5p_N1__CGTGTCTTCGTCGTTC-1	ColEpi	0.383922
001-049_T0_COL_EPI_5p_N1__AATCCAGTCACGCGGT-1	ColEpi	0.914277
001-049_T0_COL_EPI_5p_N1__GCCTCTACAAAGGCGT-1	ColEpi	0.555246
001-049_T0_COL_EPI_5p_N1__GCGACCAAGTATGACA-1	ColEpi	0.844642
001-049_T0_COL_EPI_5p_N1__CACAGGCAGTCACGCC-1	ColEpi	0.170405
001-049_T0_COL_EPI_5p_N1__TTCTTAGTCCATGAAC-1	ColEpi	-0.409384
001-049_T0_COL_EPI_5p_N1__GACGCGTCAGGATCGA-1	ColEpi	0.285667
001-049_T0_COL_EPI_5p_N1__TGACGGCAGTCCCACG-1	ColEpi	0.614632
001-049_T0_COL_EPI_5p_N1__CAACCAATCGTATCAG-1	ColEpi	0.587027
001-049_T0_COL_EPI_5p_N1__CCTTCGAAGTTGCAGG-1	ColEpi	0.101587
001-049_T0_COL_EPI_5p_N1__AAGCCGCTCAGGCCCA-1	ColEpi	0.992351
001-049_T0_COL_EPI_5p_N1__CATCAGACAATGAATG-1	ColEpi	0.237327
001-049_T0_COL_EPI_5p_N1__GTGCGGTTCCGTCAAA-1	ColEpi	0.528494
001-049_T0_COL_EPI_5p_N1__GCGAGAATCCGGGTGT-1	ColEpi	2.01716
001-049_T0_COL_EPI_5p_N1__CTGCTGTCATGGGAAC-1	ColEpi	-0.147965
001-049_T0_COL_EPI_5p_N1__GCTGCTTGTGGCCCTA-1	ColEpi	0.757064
001-049_T0_COL_EPI_5p_N1__TTAGGCACACAACGCC-1	ColEpi	-0.053148
001-049_T0_COL_EPI_5p_N1__AACCATGCACACCGCA-1	ColEpi	0.0231114
001-049_T0_COL_EPI_5p_N1__TCTATTGTCTTCAACT-1	ColEpi	-0.320044
001-049_T0_COL_EPI_5p_N1__ACGGGTCAGGACGAAA-1	ColEpi	0.0831397
001-049_T0_COL_EPI_5p_N1__GTCTCGTCAAAGTCAA-1	ColEpi	-0.440788
001-049_T0_COL_EPI_5p_N1__CACAAACAGTGTTTGC-1	ColEpi	0.613297
001-049_T0_COL_EPI_5p_N1__CGGACACAGTTACGGG-1	ColEpi	-0.9412
001-049_T0_COL_EPI_5p_N1__GACCAATTCGCCAAAT-1	ColEpi	0.192081
001-049_T0_COL_EPI_5p_N1__CCATGTCGTATATGGA-1	ColEpi	1.27183
001-049_T0_COL_EPI_5p_N1__CACCTTGCAGTCTTCC-1	ColEpi	-0.437371
001-049_T0_COL_EPI_5p_N1__TTCGAAGTCACCGGGT-1	ColEpi	-0.316633
001-049_T0_COL_EPI_5p_N1__ATCCGAATCAGCAACT-1	ColEpi	0.191745
001-049_T0_COL_EPI_5p_N1__CCGTTCATCTGTCCGT-1	ColEpi	-0.579844
001-049_T0_COL_EPI_5p_N1__GTATTCTTCCTGCTTG-1	ColEpi	0.376318
001-049_T0_COL_EPI_5p_N1__ACGATACAGCCCAATT-1	ColEpi	-0.812323
001-049_T0_COL_EPI_5p_N1__AGTAGTCCAATCTACG-1	ColEpi	-0.0327347
001-049_T0_COL_EPI_5p_N1__GAACCTATCGGCGCTA-1	ColEpi	0.228557
001-049_T0_COL_EPI_5p_N1__CCTAAAGCACGGCCAT-1	ColEpi	-0.371457
001-049_T0_COL_EPI_5p_N1__CCTACCAGTACTCGCG-1	ColEpi	0.331863
001-049_T0_COL_EPI_5p_N1__GGGCACTGTATATGGA-1	ColEpi	0.0745821
001-049_T0_COL_EPI_5p_N1__AGAGTGGCACATTAGC-1	ColEpi	1.06384
001-049_T0_COL_EPI_5p_N1__TATCAGGAGCTTTGGT-1	ColEpi	-0.307242
001-049_T0_COL_EPI_5p_N1__GTACGTAAGTACGACG-1	ColEpi	1.17085
001-049_T0_COL_EPI_5p_N1__TTTCCTCTCAGCATGT-1	ColEpi	-0.536277
001-049_T0_COL_EPI_5p_N1__GACTAACAGTTCGCGC-1	ColEpi	0.286944
001-049_T0_COL_EPI_5p_N1__GGCCGATTCGAATGGG-1	ColEpi	-0.331324
001-049_T0_COL_EPI_5p_N1__CTCACACAGTGGACGT-1	ColEpi	0.685052
001-049_T0_COL_EPI_5p_N1__GCTGCGAGTGAAATCA-1	ColEpi	-0.0716005
001-049_T0_COL_EPI_5p_N1__AGCTCTCTCTTGCCGT-1	ColEpi	0.834191
001-049_T0_COL_EPI_5p_N1__GTTCTCGCATACCATG-1	ColEpi	0.0452812
001-049_T0_COL_EPI_5p_N1__AGGGTGAAGTGTCTCA-1	ColEpi	-0.279379
001-049_T0_COL_EPI_5p_N1__AAGACCTGTTCTGGTA-1	ColEpi	-0.148943
001-049_T0_COL_EPI_5p_N1__GTCACGGCAGCTGTTA-1	ColEpi	0.306245
001-049_T0_COL_EPI_5p_N1__AGTGGGAGTCTAGTGT-1	ColEpi	1.88205
001-049_T0_COL_EPI_5p_N1__TCAGGTAGTCCTCTTG-1	ColEpi	0.29382
001-049_T0_COL_EPI_5p_N1__ACGATACAGAGCTTCT-1	ColEpi	-0.301063
001-049_T0_COL_EPI_5p_N1__GCTCCTATCGATGAGG-1	ColEpi	0.263127
001-049_T0_COL_EPI_5p_N1__CGAGCCATCAGGATCT-1	ColEpi	0.73799
001-049_T0_COL_EPI_5p_N1__TCGGGACAGTCACGCC-1	ColEpi	0.943423
001-049_T0_COL_EPI_5p_N1__ACGTCAAGTGGCGAAT-1	ColEpi	0.380717
001-049_T0_COL_EPI_5p_N1__TTAGGACCACCTCGGA-1	ColEpi	0.0710861
001-049_T0_COL_EPI_5p_N1__GGCGACTAGTACGTAA-1	ColEpi	-0.250837
001-049_T0_COL_EPI_5p_N1__GTTCATTTCAACTCTT-1	ColEpi	-0.405812
001-049_T0_COL_EPI_5p_N1__ACCAGTAGTTGGAGGT-1	ColEpi	0.116945
001-049_T0_COL_EPI_5p_N1__CCACTACGTAAAGGAG-1	ColEpi	0.37953
001-049_T0_COL_EPI_5p_N1__CACTCCATCTTTAGTC-1	ColEpi	-0.603262
001-049_T0_COL_EPI_5p_N1__GCCTCTAGTGGGTATG-1	ColEpi	0.70363
001-049_T0_COL_EPI_5p_N1__AAGGCAGCACATTTCT-1	ColEpi	0.381182
001-049_T0_COL_EPI_5p_N1__TTGGCAAGTCAGAGGT-1	ColEpi	1.09148
001-049_T0_COL_EPI_5p_N1__CGGAGCTCAAAGGAAG-1	ColEpi	0.734034
001-049_T0_COL_EPI_5p_N1__CATATTCAGGTAGCTG-1	ColEpi	-0.654857
001-049_T0_COL_EPI_5p_N1__TTTGTCACACGGTAGA-1	ColEpi	-0.640964
001-049_T0_COL_EPI_5p_N1__AGCTCCTTCATTATCC-1	ColEpi	0.821099
001-049_T0_COL_EPI_5p_N1__AACTGGTCACATCTTT-1	ColEpi	1.32879
001-049_T0_COL_EPI_5p_N1__GCGAGAAAGGATGGTC-1	ColEpi	-0.347103
001-049_T0_COL_EPI_5p_N1__ACGCCAGAGCTGCAAG-1	ColEpi	0.578361
001-049_T0_COL_EPI_5p_N1__AACTCTTCAAAGGAAG-1	ColEpi	1.0322
001-049_T0_COL_EPI_5p_N1__CACATAGAGTTGTCGT-1	ColEpi	-0.332323
001-049_T0_COL_EPI_5p_N1__GATTCAGTCGGCTTGG-1	ColEpi	-0.794394
001-049_T0_COL_EPI_5p_N1__CCATTCGCACAGAGGT-1	ColEpi	0.529632
001-049_T0_COL_EPI_5p_N1__GATGCTAAGTTCGATC-1	ColEpi	0.700625
001-049_T0_COL_EPI_5p_N1__TCGGTAACAGCGTAAG-1	ColEpi	-0.40219
001-049_T0_COL_EPI_5p_N1__GTGTGCGGTTATGCGT-1	ColEpi	0.871277
001-049_T0_COL_EPI_5p_N1__CACCACTGTCTGCAAT-1	ColEpi	-0.816877
001-049_T0_COL_EPI_5p_N1__AGAGCTTAGAAACGCC-1	ColEpi	-0.179621
001-049_T0_COL_EPI_5p_N1__CTGCGGACAGAGTGTG-1	ColEpi	0.938866
001-049_T0_COL_EPI_5p_N1__TGGCCAGGTAGGGACT-1	ColEpi	0.443287
001-049_T0_COL_EPI_5p_N1__TGGCTGGTCTGGGCCA-1	ColEpi	-0.894819
001-049_T0_COL_EPI_5p_N1__TTTCCTCTCACATACG-1	ColEpi	0.0103016
001-049_T0_COL_EPI_5p_N1__CCAGCGAAGGTTACCT-1	ColEpi	5.21459
001-049_T0_COL_EPI_5p_N1__TCAGATGTCTCTGCTG-1	ColEpi	-0.126426
001-049_T0_COL_EPI_5p_N1__GTGAAGGTCTATCGCC-1	ColEpi	-0.29138
001-049_T0_COL_EPI_5p_N1__CGGAGTCCATCCTAGA-1	ColEpi	0.0147323
001-049_T0_COL_EPI_5p_N1__GTCCTCACAAGCCTAT-1	ColEpi	-0.381096
001-049_T0_COL_EPI_5p_N1__AGGTCCGCACCGTTGG-1	ColEpi	-1.07975
001-049_T0_COL_EPI_5p_N1__CCGTACTCAGACGCTC-1	ColEpi	1.65029
001-049_T0_COL_EPI_5p_N1__TTCTCAAAGCTAGGCA-1	ColEpi	0.363873
001-049_T0_COL_EPI_5p_N1__CCTATTAAGGGCACTA-1	ColEpi	2.42671
001-049_T0_COL_EPI_5p_N1__CATCGGGTCTGATACG-1	ColEpi	0.226397
001-049_T0_COL_EPI_5p_N1__GGAGCAACATTGGGCC-1	ColEpi	0.714497
001-049_T0_COL_EPI_5p_N1__GTGCTTCCACAGGCCT-1	ColEpi	1.2452
001-049_T0_COL_EPI_5p_N1__AGCGGTCCAGCTGTTA-1	ColEpi	0.923723
001-049_T0_COL_EPI_5p_N1__AGTCTTTAGCGGATCA-1	ColEpi	-0.210216
001-049_T0_COL_EPI_5p_N1__CCTATTACAGATGGGT-1	ColEpi	-0.917695
001-049_T0_COL_EPI_5p_N1__CGTGAGCTCAATACCG-1	ColEpi	-0.0296239
001-049_T0_COL_EPI_5p_N1__TACAGTGAGTAGGTGC-1	ColEpi	-0.228211
001-049_T0_COL_EPI_5p_N1__CACACTCCAAGCGTAG-1	ColEpi	-0.626962
001-049_T0_COL_EPI_5p_N1__ACTGCTCCATTGCGGC-1	ColEpi	3.01451
001-049_T0_COL_EPI_5p_N1__GCGAGAATCAGCACAT-1	ColEpi	-0.119418
001-049_T0_COL_EPI_5p_N1__TACTCATTCACAACGT-1	ColEpi	0.240233
001-049_T0_COL_EPI_5p_N1__TTTGCGCCACATCCAA-1	ColEpi	0.00468676
001-049_T0_COL_EPI_5p_N1__GGCCGATTCCGGCACA-1	ColEpi	-0.5534
001-049_T0_COL_EPI_5p_N1__CGAGCACTCATAGCAC-1	ColEpi	1.3676
001-049_T0_COL_EPI_5p_N1__GGGTTGCGTAAGAGGA-1	ColEpi	0.95179
001-049_T0_COL_EPI_5p_N1__TCAACGAAGATGCCTT-1	ColEpi	0.818722
001-049_T0_COL_EPI_5p_N1__CTCCTAGCATCACAAC-1	ColEpi	0.20874
001-049_T0_COL_EPI_5p_N1__CGTGTAATCGCCTGAG-1	ColEpi	0.212182
001-049_T0_COL_EPI_5p_N1__TGCGTGGGTCATATGC-1	ColEpi	0.742002
001-049_T0_COL_EPI_5p_N1__AACCGCGTCCTAGGGC-1	ColEpi	0.243295
001-049_T0_COL_EPI_5p_N1__CATGACATCAAACCGT-1	ColEpi	-0.316469
001-049_T0_COL_EPI_5p_N1__TTAACTCAGATCCTGT-1	ColEpi	0.522587
001-049_T0_COL_EPI_5p_N1__TTAGTTCAGCGACGTA-1	ColEpi	0.689053
001-049_T0_COL_EPI_5p_N1__GCCAAATCATCCCACT-1	ColEpi	0.671577
001-049_T0_COL_EPI_5p_N1__AGGGTGACAGGATTGG-1	ColEpi	0.959955
001-049_T0_COL_EPI_5p_N1__CCACTACTCGATGAGG-1	ColEpi	3.32853
001-049_T0_COL_EPI_5p_N1__GGGACCTAGAGCTGGT-1	ColEpi	0.698968
001-049_T0_COL_EPI_5p_N1__AGATCTGCAAAGGTGC-1	ColEpi	0.254685
001-049_T0_COL_EPI_5p_N1__AGGGATGTCCTTTACA-1	ColEpi	-0.542887
001-049_T0_COL_EPI_5p_N1__CCCTCCTTCTGCGGCA-1	ColEpi	0.785419
001-049_T0_COL_EPI_5p_N1__AGGGATGGTGTGAATA-1	ColEpi	-0.165859
001-049_T0_COL_EPI_5p_N1__CCAGCGAAGGGCTCTC-1	ColEpi	-1.47915
001-049_T0_COL_EPI_5p_N1__TGAGAGGTCAACCATG-1	ColEpi	0.436056
001-049_T0_COL_EPI_5p_N1__GCTCCTACAGCCTTGG-1	ColEpi	-0.585419
001-049_T0_COL_EPI_5p_N1__ACTTTCAGTTGGTTTG-1	ColEpi	-0.119482
001-049_T0_COL_EPI_5p_N1__CACACAACATCGGTTA-1	ColEpi	0.632736
001-049_T0_COL_EPI_5p_N1__GTTTCTATCAGAGACG-1	ColEpi	0.541195
001-049_T0_COL_EPI_5p_N1__AACTCTTCAAGCCTAT-1	ColEpi	1.98023
001-049_T0_COL_EPI_5p_N1__GAACCTAGTGCAGTAG-1	ColEpi	0.00827307
001-049_T0_COL_EPI_5p_N1__TTTACTGTCTGGTGTA-1	ColEpi	-0.428357
001-049_T0_COL_EPI_5p_N1__CAGCAGCTCATCTGTT-1	ColEpi	2.35315
001-049_T0_COL_EPI_5p_N1__TACTCATAGCATCATC-1	ColEpi	0.348397
001-049_T0_COL_EPI_5p_N1__TGGCGCAAGGAATTAC-1	ColEpi	-0.113669
001-049_T0_COL_EPI_5p_N1__TTGGAACAGTGGTAGC-1	ColEpi	-0.53756
001-049_T0_COL_EPI_5p_N1__CGGACTGTCGTAGATC-1	ColEpi	0.362209
001-049_T0_COL_EPI_5p_N1__TGTTCCGTCTTGTTTG-1	ColEpi	0.183337
001-049_T0_COL_EPI_5p_N1__CACACAACAAGCGCTC-1	ColEpi	-0.419856
001-049_T0_COL_EPI_5p_N1__TGCTACCTCATCGGAT-1	ColEpi	0.949083
001-049_T0_COL_EPI_5p_N1__TCAGCTCAGCTAGGCA-1	ColEpi	-0.532869
001-049_T0_COL_EPI_5p_N1__GCTGCTTTCGCCATAA-1	ColEpi	-0.298901
001-049_T0_COL_EPI_5p_N1__CTCCTAGGTCAACATC-1	ColEpi	0.426802
001-049_T0_COL_EPI_5p_N1__GTACTCCGTGTGAAAT-1	ColEpi	0.362305
001-049_T0_COL_EPI_5p_N1__CGTGAGCTCGTCTGCT-1	ColEpi	1.0495
001-049_T0_COL_EPI_5p_N1__GCAAACTGTAGCGTCC-1	ColEpi	-0.748133
001-049_T0_COL_EPI_5p_N1__GGACAAGGTGACTCAT-1	ColEpi	-0.397715
001-049_T0_COL_EPI_5p_N1__ATGCGATGTGGGTCAA-1	ColEpi	-0.763042
001-049_T0_COL_EPI_5p_N1__TCTGGAATCCGCTGTT-1	ColEpi	-0.839624
001-049_T0_COL_EPI_5p_N1__ACCTTTAGTCCAGTAT-1	ColEpi	0.138952
001-049_T0_COL_EPI_5p_N1__ATCATGGGTCATGCCG-1	ColEpi	0.526029
001-049_T0_COL_EPI_5p_N1__CTTCTCTCAGACGTAG-1	ColEpi	-0.499888
001-049_T0_COL_EPI_5p_N1__TACGGGCGTTAAGTAG-1	ColEpi	-0.255861
001-049_T0_COL_EPI_5p_N1__GCGCCAACAAGACACG-1	ColEpi	1.11628
001-049_T0_COL_EPI_5p_N1__AACCATGAGACCACGA-1	ColEpi	-0.434197
001-049_T0_COL_EPI_5p_N1__ATCCGAAGTTAGAACA-1	ColEpi	-1.00857
001-049_T0_COL_EPI_5p_N1__GGAAAGCAGACTGTAA-1	ColEpi	-0.388052
001-049_T0_COL_EPI_5p_N1__AAAGATGGTGCAGACA-1	ColEpi	-0.257236
001-049_T0_COL_EPI_5p_N1__TAGAGCTAGACCTAGG-1	ColEpi	-0.366157
001-049_T0_COL_EPI_5p_N1__CATCGGGGTAGCACGA-1	ColEpi	0.818671
001-049_T0_COL_EPI_5p_N1__TTGTAGGCACGTCTCT-1	ColEpi	0.0968071
001-049_T0_COL_EPI_5p_N1__ACCGTAATCGTATCAG-1	ColEpi	-0.764639
001-049_T0_COL_EPI_5p_N1__TGGTTCCGTACAGTTC-1	ColEpi	0.406815
001-049_T0_COL_EPI_5p_N1__TTTGGTTAGCGGCTTC-1	ColEpi	0.764025
001-049_T0_COL_EPI_5p_N1__ACTTACTTCTGAGTGT-1	ColEpi	0.949082
001-049_T0_COL_EPI_5p_N1__CGCGTTTAGCAGCGTA-1	ColEpi	-0.329704
001-049_T0_COL_EPI_5p_N1__ATGGGAGCAAGTACCT-1	ColEpi	-0.690948
001-049_T0_COL_EPI_5p_N1__TACACGACATAAAGGT-1	ColEpi	-0.307238
001-049_T0_COL_EPI_5p_N1__CGGAGCTAGGTGGGTT-1	ColEpi	0.444376
001-049_T0_COL_EPI_5p_N1__TGTGGTAAGGCGTACA-1	ColEpi	0.812733
001-049_T0_COL_EPI_5p_N1__CGTTCTGCAATGGATA-1	ColEpi	-0.0350233
001-049_T0_COL_EPI_5p_N1__ACTTACTGTTGAGGTG-1	ColEpi	-0.855467
001-049_T0_COL_EPI_5p_N1__TGAGAGGTCTCGTTTA-1	ColEpi	0.596555
001-049_T0_COL_EPI_5p_N1__TGTATTCAGTACCGGA-1	ColEpi	1.26273
001-049_T0_COL_EPI_5p_N1__ACTGCTCAGTTAGCGG-1	ColEpi	0.272442
001-049_T0_COL_EPI_5p_N1__TCAACGAAGTGGTCCC-1	ColEpi	0.732822
001-049_T0_COL_EPI_5p_N1__CTTCTCTAGCTAACTC-1	ColEpi	-0.764928
001-049_T0_COL_EPI_5p_N1__CTGTTTATCCGCATCT-1	ColEpi	0.111283
001-049_T0_COL_EPI_5p_N1__GCTGCGACATAGAAAC-1	ColEpi	-0.0807739
001-049_T0_COL_EPI_5p_N1__CTCTACGCAGGAATGC-1	ColEpi	-0.179342
001-049_T0_COL_EPI_5p_N1__TAGACCAAGTAGGCCA-1	ColEpi	-0.570962
001-049_T0_COL_EPI_5p_N1__TTCGGTCGTACGACCC-1	ColEpi	0.325033
001-049_T0_COL_EPI_5p_N1__ATTGGACTCCCGACTT-1	ColEpi	0.46045
001-049_T0_COL_EPI_5p_N1__GACCAATCAATCGGTT-1	ColEpi	-0.0340424
001-049_T0_COL_EPI_5p_N1__GATCGCGCAACTGCGC-1	ColEpi	0.0655881
001-049_T0_COL_EPI_5p_N1__AGATCTGGTCTCGTTC-1	ColEpi	-0.0296769
001-049_T0_COL_EPI_5p_N1__GGCAATTTCTGGCGTG-1	ColEpi	0.890321
001-049_T0_COL_EPI_5p_N1__CTAGCCTGTTTAGCTG-1	ColEpi	2.00698
001-049_T0_COL_EPI_5p_N1__CGCGTTTAGATCTGAA-1	ColEpi	-0.272034
001-049_T0_COL_EPI_5p_N1__TGACGGCCATGTTGAC-1	ColEpi	-0.496206
001-049_T0_COL_EPI_5p_N1__TATCTCATCCCAAGAT-1	ColEpi	-0.910196
001-049_T0_COL_EPI_5p_N1__TAGGCATTCAGAGACG-1	ColEpi	-0.447069
001-049_T0_COL_EPI_5p_N1__ACGAGCCCATGCTAGT-1	ColEpi	-1.22472
001-049_T0_COL_EPI_5p_N1__GGCAATTCAATGGTCT-1	ColEpi	0.816856
001-049_T0_COL_EPI_5p_N1__CGTTGGGAGCTAGTCT-1	ColEpi	0.110419
001-049_T0_COL_EPI_5p_N1__TTTGCGCTCTTGTACT-1	ColEpi	-0.0711552
001-049_T0_COL_EPI_5p_N1__GCAGCCACATCACGAT-1	ColEpi	-1.30848
001-049_T0_COL_EPI_5p_N1__CAAGGCCAGCTTCGCG-1	ColEpi	-0.0175056
001-049_T0_COL_EPI_5p_N1__CATGGCGCAGCTCCGA-1	ColEpi	0.797028
001-049_T0_COL_EPI_5p_N1__GGCTCGAGTCGCTTTC-1	ColEpi	1.52984
001-049_T0_COL_EPI_5p_N1__ACTTGTTAGCGTGAGT-1	ColEpi	-0.116997
001-049_T0_COL_EPI_5p_N1__AGAGCGAGTTTCGCTC-1	ColEpi	0.00824566
001-049_T0_COL_EPI_5p_N1__CTTAGGAAGAGTTGGC-1	ColEpi	-0.209735
001-049_T0_COL_EPI_5p_N1__TGCGGGTAGTGCGTGA-1	ColEpi	0.484543
001-049_T0_COL_EPI_5p_N1__GCTGCAGAGAACTGTA-1	ColEpi	-1.15648
001-049_T0_COL_EPI_5p_N1__CTAACTTTCACTTCAT-1	ColEpi	-0.684888
001-049_T0_COL_EPI_5p_N1__CTGGTCTGTTCAGGCC-1	ColEpi	0.268428
001-049_T0_COL_EPI_5p_N1__TCGGGACTCACCGGGT-1	ColEpi	0.243193
001-049_T0_COL_EPI_5p_N1__GACTAACTCTCGCTTG-1	ColEpi	-0.235316
001-049_T0_COL_EPI_5p_N1__TTCCCAGTCCTCGCAT-1	ColEpi	0.293357
001-049_T0_COL_EPI_5p_N1__GCATGATTCTAGCACA-1	ColEpi	-0.346734
001-049_T0_COL_EPI_5p_N1__AAATGCCGTTACGTCA-1	ColEpi	0.937385
001-049_T0_COL_EPI_5p_N1__TGCCCATAGTCGAGTG-1	ColEpi	1.31249
001-049_T0_COL_EPI_5p_N1__CACCACTTCAACACTG-1	ColEpi	-1.18697
001-049_T0_COL_EPI_5p_N1__CTAATGGCACTTCTGC-1	ColEpi	0.820011
001-049_T0_COL_EPI_5p_N1__ATCCGAAGTTAAGGGC-1	ColEpi	-0.527223
001-049_T0_COL_EPI_5p_N1__TTCGGTCGTGTTGGGA-1	ColEpi	2.40941
001-049_T0_COL_EPI_5p_N1__TGACTTTTCAAACGGG-1	ColEpi	1.57007
001-049_T0_COL_EPI_5p_N1__TGGGAAGCACACTGCG-1	ColEpi	2.04542
001-049_T0_COL_EPI_5p_N1__CCTAGCTGTAAGCACG-1	ColEpi	-0.85635
001-049_T0_COL_EPI_5p_N1__TGGGAAGAGTTGTCGT-1	ColEpi	-1.05821
001-049_T0_COL_EPI_5p_N1__TCTTTCCTCCCTGACT-1	ColEpi	0.32219
001-049_T0_COL_EPI_5p_N1__ACGATACGTTGCGTTA-1	ColEpi	0.370842
001-049_T0_COL_EPI_5p_N1__TCAGCAAAGCTAGTTC-1	ColEpi	0.135436
001-049_T0_COL_EPI_5p_N1__CGGTTAAGTGATAAAC-1	ColEpi	-0.144587
001-049_T0_COL_EPI_5p_N1__TCAGCAAAGAAGGCCT-1	ColEpi	0.243457
001-049_T0_COL_EPI_5p_N1__GGACAGATCCCTTGCA-1	ColEpi	0.210283
001-049_T0_COL_EPI_5p_N1__AGCTCCTCACTAAGTC-1	ColEpi	0.609814
001-049_T0_COL_EPI_5p_N1__CTCTAATAGATGAGAG-1	ColEpi	1.36903
001-049_T0_COL_EPI_5p_N1__CATTATCCACCTCGGA-1	ColEpi	0.0670115
001-049_T0_COL_EPI_5p_N1__GACTGCGGTGACCAAG-1	ColEpi	0.193267
001-049_T0_COL_EPI_5p_N1__CTCGGAGAGTCCGTAT-1	ColEpi	-0.930985
001-049_T0_COL_EPI_5p_N1__AGCGTATGTTCAGACT-1	ColEpi	0.762382
001-049_T0_COL_EPI_5p_N1__TTTCCTCGTCAAAGCG-1	ColEpi	-0.901532
001-049_T0_COL_EPI_5p_N1__TTCTTAGTCCCTGACT-1	ColEpi	0.192496
001-049_T0_COL_EPI_5p_N1__GATCAGTGTGCAGGTA-1	ColEpi	0.514513
001-049_T0_COL_EPI_5p_N1__AAACCTGGTCAACTGT-1	ColEpi	-0.869841
001-049_T0_COL_EPI_5p_N1__GACTGCGAGTATCGAA-1	ColEpi	0.348486
001-049_T0_COL_EPI_5p_N1__TATTACCTCTAAGCCA-1	ColEpi	-0.198457
001-049_T0_COL_EPI_5p_N1__GAACATCGTGCAGGTA-1	ColEpi	0.28714
001-049_T0_COL_EPI_5p_N1__CCTCTGAAGATCACGG-1	ColEpi	-0.234461
001-049_T0_COL_EPI_5p_N1__TACTTGTCATTGTGCA-1	ColEpi	1.22398
001-049_T0_COL_EPI_5p_N1__TACTCATTCCTGTAGA-1	ColEpi	-0.536034
001-049_T0_COL_EPI_5p_N1__GCTCTGTCATGTTGAC-1	ColEpi	0.0311107
001-049_T0_COL_EPI_5p_N1__CGCTGGACACAGACAG-1	ColEpi	0.450793
001-049_T0_COL_EPI_5p_N1__GAATAAGGTGATGCCC-1	ColEpi	0.414772
001-049_T0_COL_EPI_5p_N1__CAGCATACACACTGCG-1	ColEpi	-0.421148
001-049_T0_COL_EPI_5p_N1__TCGGTAACAGATTGCT-1	ColEpi	-0.278414
001-049_T0_COL_EPI_5p_N1__GTATCTTGTGAAAGAG-1	ColEpi	0.739371
001-049_T0_COL_EPI_5p_N1__CGAGCCACATATGGTC-1	ColEpi	-0.785775
001-049_T0_COL_EPI_5p_N1__GTATTCTTCAACGAAA-1	ColEpi	-0.320323
001-049_T0_COL_EPI_5p_N1__CTGAAGTTCGCTTAGA-1	ColEpi	-0.760459
001-049_T0_COL_EPI_5p_N1__TTGGAACGTCCCTACT-1	ColEpi	-0.0710323
001-049_T0_COL_EPI_5p_N1__GATTCAGGTAGCGATG-1	ColEpi	1.12006
001-049_T0_COL_EPI_5p_N1__CGACCTTAGAATGTTG-1	ColEpi	0.133808
001-049_T0_COL_EPI_5p_N1__TATCTCAGTGCCTGGT-1	ColEpi	0.0493441
001-049_T0_COL_EPI_5p_N1__GCATACAGTGTTTGTG-1	ColEpi	0.358199
001-049_T0_COL_EPI_5p_N1__ACACTGAAGCTGAACG-1	ColEpi	-0.120578
001-049_T0_COL_EPI_5p_N1__TCGAGGCTCAGAGCTT-1	ColEpi	-0.166744
001-049_T0_COL_EPI_5p_N1__GGATTACAGCGTAATA-1	ColEpi	-1.34948
001-049_T0_COL_EPI_5p_N1__GCACTCTTCATTTGGG-1	ColEpi	-0.311608
001-049_T0_COL_EPI_5p_N1__ACGGCCAGTAGGCATG-1	ColEpi	-0.431288
001-049_T0_COL_EPI_5p_N1__CGACTTCTCACTTCAT-1	ColEpi	0.0982109
001-049_T0_COL_EPI_5p_N1__TCGTACCTCTGCTGTC-1	ColEpi	0.522678
001-049_T0_COL_EPI_5p_N1__TCTGGAATCTTATCTG-1	ColEpi	0.611521
001-049_T0_COL_EPI_5p_N1__GGGTTGCTCGTCTGCT-1	ColEpi	0.776624
001-049_T0_COL_EPI_5p_N1__GTACTCCTCTCTAAGG-1	ColEpi	-0.31147
001-049_T0_COL_EPI_5p_N1__TGTGGTAAGGAGCGAG-1	ColEpi	1.45634
001-049_T0_COL_EPI_5p_N1__CAAGAAAGTGCACCAC-1	ColEpi	0.893128
001-049_T0_COL_EPI_5p_N1__GGCAATTAGCCAGGAT-1	ColEpi	0.617666
001-049_T0_COL_EPI_5p_N1__GCAGCCAAGCAGGTCA-1	ColEpi	0.357676
001-049_T0_COL_EPI_5p_N1__TCTTCGGGTGTGAATA-1	ColEpi	0.361272
001-049_T0_COL_EPI_5p_N1__TGACGGCGTCTTGCGG-1	ColEpi	0.813861
001-049_T0_COL_EPI_5p_N1__TTGCGTCAGCATCATC-1	ColEpi	0.08106
001-049_T0_COL_EPI_5p_N1__CAAGTTGAGCTGAACG-1	ColEpi	1.03246
001-049_T0_COL_EPI_5p_N1__CATGACAAGGAATGGA-1	ColEpi	0.190342
001-049_T0_COL_EPI_5p_N1__TAAACCGCATCGACGC-1	ColEpi	-0.584605
001-049_T0_COL_EPI_5p_N1__AAAGCAAAGCCAGTTT-1	ColEpi	-0.4565
001-049_T0_COL_EPI_5p_N1__TCTCATATCGGACAAG-1	ColEpi	-1.1286
001-049_T0_COL_EPI_5p_N1__CTAACTTAGCGTGAGT-1	ColEpi	1.73854
001-049_T0_COL_EPI_5p_N1__TCGAGGCCATGACGGA-1	ColEpi	0.0531374
001-049_T0_COL_EPI_5p_N1__CGTCCATCAGGCAGTA-1	ColEpi	0.433391
001-049_T0_COL_EPI_5p_N1__TAGGCATTCATAGCAC-1	ColEpi	0.321633
001-049_T0_COL_EPI_5p_N1__GACTACAGTACAGTGG-1	ColEpi	0.335824
001-049_T0_COL_EPI_5p_N1__ACGGGCTGTCGGATCC-1	ColEpi	0.133754
001-049_T0_COL_EPI_5p_N1__CCTCTGACATTCCTCG-1	ColEpi	-1.14676
001-049_T0_COL_EPI_5p_N1__TTCTCCTAGAGTAATC-1	ColEpi	0.296405
001-049_T0_COL_EPI_5p_N1__AAACCTGTCACATGCA-1	ColEpi	0.561241
001-049_T0_COL_EPI_5p_N1__CTACATTCACTACAGT-1	ColEpi	0.574649
001-049_T0_COL_EPI_5p_N1__CTCACACTCGCGGATC-1	ColEpi	-0.263422
001-049_T0_COL_EPI_5p_N1__GACTAACCAGGACGTA-1	ColEpi	-0.385927
001-049_T0_COL_EPI_5p_N1__CGCGTTTGTGATAAGT-1	ColEpi	-0.776611
001-049_T0_COL_EPI_5p_N1__GTTCATTGTTCCACGG-1	ColEpi	0.690162
001-049_T0_COL_EPI_5p_N1__AATCGGTAGGCGTACA-1	ColEpi	0.0114635
001-049_T0_COL_EPI_5p_N1__TGTGGTAAGCCTTGAT-1	ColEpi	0.26904
001-049_T0_COL_EPI_5p_N1__ATGGGAGGTCCTCCAT-1	ColEpi	0.678333
001-049_T0_COL_EPI_5p_N1__ACGCCAGTCCTTGACC-1	ColEpi	0.343119
001-049_T0_COL_EPI_5p_N1__ATCACGAAGTACGCGA-1	ColEpi	-0.267549
001-049_T0_COL_EPI_5p_N1__TCATTACCAAGGTTCT-1	ColEpi	0.537939
001-049_T0_COL_EPI_5p_N1__TCACAAGAGACTAGGC-1	ColEpi	0.270306
001-049_T0_COL_EPI_5p_N1__TGCCCATGTACAAGTA-1	ColEpi	-0.42526
001-049_T0_COL_EPI_5p_N1__AGTCTTTAGGTCATCT-1	ColEpi	0.647468
001-049_T0_COL_EPI_5p_N1__GAGTCCGTCCTGCAGG-1	ColEpi	-0.424227
001-049_T0_COL_EPI_5p_N1__TGTATTCTCCTGCAGG-1	ColEpi	0.654491
001-049_T0_COL_EPI_5p_N1__TGTATTCAGCCCTAAT-1	ColEpi	1.13887
001-049_T0_COL_EPI_5p_N1__TTGAACGGTCTAGCGC-1	ColEpi	1.19695
001-049_T0_COL_EPI_5p_N1__ACATACGGTAGCACGA-1	ColEpi	-0.24845
001-049_T0_COL_EPI_5p_N1__TGAGGGAAGCCGGTAA-1	ColEpi	0.656126
001-049_T0_COL_EPI_5p_N1__CTAAGACCAGCTCCGA-1	ColEpi	-0.475336
001-049_T0_COL_EPI_5p_N1__ACGCCGAAGCTATGCT-1	ColEpi	0.240653
001-049_T0_COL_EPI_5p_N1__AGGGTGACATGGGACA-1	ColEpi	1.96486
001-049_T0_COL_EPI_5p_N1__GGGCATCTCGCCTGTT-1	ColEpi	-1.01508
001-049_T0_COL_EPI_5p_N1__GCTTGAAAGAAGAAGC-1	ColEpi	-0.0766974
001-049_T0_COL_EPI_5p_N1__CCATTCGCAATCCAAC-1	ColEpi	-0.780524
001-049_T0_COL_EPI_5p_N1__TCATTACAGTTTGCGT-1	ColEpi	0.050827
001-049_T0_COL_EPI_5p_N1__TGATTTCCAAACCTAC-1	ColEpi	-0.134776
001-049_T0_COL_EPI_5p_N1__CCTTCGATCGCCATAA-1	ColEpi	-0.549931
001-049_T0_COL_EPI_5p_N1__AAAGATGCACAGACAG-1	ColEpi	1.44974
001-049_T0_COL_EPI_5p_N1__CTCGGGATCTCTAAGG-1	ColEpi	0.107656
001-049_T0_COL_EPI_5p_N1__GTAACTGGTCGAATCT-1	ColEpi	1.33151
001-049_T0_COL_EPI_5p_N1__TATCAGGCAATGTAAG-1	ColEpi	0.142423
001-049_T0_COL_EPI_5p_N1__TACGGGCGTTTAGCTG-1	ColEpi	-0.765877
001-049_T0_COL_EPI_5p_N1__GTCGGGTCATCTCGCT-1	ColEpi	0.538116
001-049_T0_COL_EPI_5p_N1__TCCACACAGCTGAACG-1	ColEpi	-0.187373
001-049_T0_COL_EPI_5p_N1__TAGACCAGTCTTCTCG-1	ColEpi	0.945834
001-049_T0_COL_EPI_5p_N1__AGCTTGAGTCCAGTAT-1	ColEpi	-0.545847
001-049_T0_COL_EPI_5p_N1__GCATACACAAGTACCT-1	ColEpi	0.335169
001-049_T0_COL_EPI_5p_N1__CCTCAGTGTGTTTGGT-1	ColEpi	0.523012
001-049_T0_COL_EPI_5p_N1__GGAGCAAGTACCCAAT-1	ColEpi	0.27281
001-049_T0_COL_EPI_5p_N1__CTAGTGATCCGCGGTA-1	ColEpi	-0.138897
001-049_T0_COL_EPI_5p_N1__CGCGGTAGTCCAGTGC-1	ColEpi	-0.134018
001-049_T0_COL_EPI_5p_N1__CATCAAGTCACTATTC-1	ColEpi	0.130368
001-049_T0_COL_EPI_5p_N1__AAGGTTCAGTACATGA-1	ColEpi	-0.011184
001-049_T0_COL_EPI_5p_N1__CTCGTACAGTATTGGA-1	ColEpi	-0.188133
001-049_T0_COL_EPI_5p_N1__CAAGTTGTCTGCGGCA-1	ColEpi	1.13591
001-049_T0_COL_EPI_5p_N1__GACGTTAGTGCTGTAT-1	ColEpi	1.05727
001-049_T0_COL_EPI_5p_N1__GGCCGATTCATAGCAC-1	ColEpi	0.0285516
001-049_T0_COL_EPI_5p_N1__TGTATTCCAAGCCTAT-1	ColEpi	-0.71576
001-049_T0_COL_EPI_5p_N1__TAGACCATCGCACTCT-1	ColEpi	-0.482396
001-049_T0_COL_EPI_5p_N1__CACATTTTCTCAAACG-1	ColEpi	0.787666
001-049_T0_COL_EPI_5p_N1__AGTGGGAGTCGGATCC-1	ColEpi	0.283636
001-049_T0_COL_EPI_5p_N1__GTCCTCAAGCGTGTCC-1	ColEpi	0.368855
001-049_T0_COL_EPI_5p_N1__CCTAGCTAGAGCTGGT-1	ColEpi	-0.531819
001-049_T0_COL_EPI_5p_N1__AGCGTATGTCGGCACT-1	ColEpi	0.379521
001-049_T0_COL_EPI_5p_N1__AGCTCCTTCACCGTAA-1	ColEpi	-0.514164
001-049_T0_COL_EPI_5p_N1__GTTACAGGTACATGTC-1	ColEpi	-0.0725165
001-049_T0_COL_EPI_5p_N1__TGTGGTAGTGCTAGCC-1	ColEpi	-0.361132
001-049_T0_COL_EPI_5p_N1__TACGGTAGTTAGTGGG-1	ColEpi	1.33201
001-049_T0_COL_EPI_5p_N1__ACGATACGTGGGTCAA-1	ColEpi	1.31747
001-049_T0_COL_EPI_5p_N1__TCAGGTATCACCGTAA-1	ColEpi	-0.0791754
001-049_T0_COL_EPI_5p_N1__CTCGGGAAGCTGGAAC-1	ColEpi	1.71366
001-049_T0_COL_EPI_5p_N1__CTACATTCACGGTAAG-1	ColEpi	0.269611
001-049_T0_COL_EPI_5p_N1__CTTAACTAGACGCTTT-1	ColEpi	0.446707
001-049_T0_COL_EPI_5p_N1__GGGTCTGAGTCTCGGC-1	ColEpi	0.309704
001-049_T0_COL_EPI_5p_N1__CGCTATCGTTTGACTG-1	ColEpi	-0.897657
001-049_T0_COL_EPI_5p_N1__CCGTTCATCTTGCATT-1	ColEpi	0.0827977
001-049_T0_COL_EPI_5p_N1__CCGTGGATCGTTGACA-1	ColEpi	0.486529
001-049_T0_COL_EPI_5p_N1__TTTGCGCTCTTGACGA-1	ColEpi	0.677323
001-049_T0_COL_EPI_5p_N1__TCTTTCCGTTAAGGGC-1	ColEpi	0.149754
001-049_T0_COL_EPI_5p_N1__GGTGCGTCAGACAAAT-1	ColEpi	0.259175
001-049_T0_COL_EPI_5p_N1__CGTAGGCCATTGGGCC-1	ColEpi	0.525058
001-049_T0_COL_EPI_5p_N1__ATAACGCTCAGTTGAC-1	ColEpi	0.551715
001-049_T0_COL_EPI_5p_N1__GCGCGATAGAACTGTA-1	ColEpi	0.600184
001-049_T0_COL_EPI_5p_N1__TGCGCAGAGTAACCCT-1	ColEpi	-0.522408
001-049_T0_COL_EPI_5p_N1__TGTATTCTCATTGCCC-1	ColEpi	0.0873371
001-049_T0_COL_EPI_5p_N1__AGGGTGATCTGGCGTG-1	ColEpi	0.473413
001-049_T0_COL_EPI_5p_N1__AGCGTATAGCTAAGAT-1	ColEpi	-0.10503
001-049_T0_COL_EPI_5p_N1__AGCAGCCAGCTCTCGG-1	ColEpi	-0.492075
001-049_T0_COL_EPI_5p_N1__ATTATCCCAAGTACCT-1	ColEpi	0.623462
001-049_T0_COL_EPI_5p_N1__GAACATCAGCTGCCCA-1	ColEpi	0.519674
001-049_T0_COL_EPI_5p_N1__ACTTGTTGTTACCGAT-1	ColEpi	-0.2537
001-049_T0_COL_EPI_5p_N1__GACTGCGTCGAATCCA-1	ColEpi	-0.655461
001-049_T0_COL_EPI_5p_N1__CTCGTACTCCTTTCGG-1	ColEpi	-0.39009
001-049_T0_COL_EPI_5p_N1__ATCCACCGTGTGCGTC-1	ColEpi	-0.092821
001-049_T0_COL_EPI_5p_N1__CCGGTAGTCACCTTAT-1	ColEpi	0.154425
001-049_T0_COL_EPI_5p_N1__TTGCCGTAGCTGAACG-1	ColEpi	0.190156
001-049_T0_COL_EPI_5p_N1__TTAGTTCCAAGCGCTC-1	ColEpi	2.78829
001-049_T0_COL_EPI_5p_N1__AGACGTTCAGAGCCAA-1	ColEpi	0.194861
001-049_T0_COL_EPI_5p_N1__CGGACACCAGTATCTG-1	ColEpi	0.681164
001-049_T0_COL_EPI_5p_N1__CCTCAGTGTTCACGGC-1	ColEpi	0.555963
001-049_T0_COL_EPI_5p_N1__GCTGCAGGTTGAGGTG-1	ColEpi	3.80325
001-049_T0_COL_EPI_5p_N1__GCTTGAAGTGTCTGAT-1	ColEpi	0.0805154
001-049_T0_COL_EPI_5p_N1__ACCCACTTCACTGGGC-1	ColEpi	-0.872328
001-049_T0_COL_EPI_5p_N1__TGGCCAGCATCGATGT-1	ColEpi	0.122563
001-049_T0_COL_EPI_5p_N1__TCAGGATTCTATGTGG-1	ColEpi	1.69785
001-049_T0_COL_EPI_5p_N1__GATGCTAGTGAGGGTT-1	ColEpi	-0.203877
001-049_T0_COL_EPI_5p_N1__GAATGAAGTCCTCCAT-1	ColEpi	-0.12614
001-049_T0_COL_EPI_5p_N1__CACACTCCACGCTTTC-1	ColEpi	-0.505988
001-049_T0_COL_EPI_5p_N1__CCTAAAGTCTCAAACG-1	ColEpi	1.20694
001-049_T0_COL_EPI_5p_N1__ATTGGACGTCAGATAA-1	ColEpi	-0.151661
001-049_T0_COL_EPI_5p_N1__CAACCAACAGTATGCT-1	ColEpi	-0.532915
001-049_T0_COL_EPI_5p_N1__GTATTCTGTTCGGCAC-1	ColEpi	-0.825685
001-049_T0_COL_EPI_5p_N1__CCCAGTTTCTGCTGCT-1	ColEpi	3.71084
001-049_T0_COL_EPI_5p_N1__AACTGGTCACGAGGTA-1	ColEpi	0.00897957
001-049_T0_COL_EPI_5p_N1__GCTCCTAGTTATCCGA-1	ColEpi	0.00724352
001-049_T0_COL_EPI_5p_N1__TTATGCTTCACTTCAT-1	ColEpi	-0.283168
001-049_T0_COL_EPI_5p_N1__CTCATTATCAGGATCT-1	ColEpi	1.37919
001-049_T0_COL_EPI_5p_N1__ACTTTCAAGCAAATCA-1	ColEpi	-1.31994
001-049_T0_COL_EPI_5p_N1__TACCTATGTCCATCCT-1	ColEpi	0.104725
001-049_T0_COL_EPI_5p_N1__CGAGAAGAGCTTATCG-1	ColEpi	0.300977
001-049_T0_COL_EPI_5p_N1__GACTGCGGTCTAGCGC-1	ColEpi	0.180319
001-049_T0_COL_EPI_5p_N1__TTTCCTCCAAACGTGG-1	ColEpi	1.43968
001-049_T0_COL_EPI_5p_N1__ACAGCTAGTGCCTTGG-1	ColEpi	0.82191
001-049_T0_COL_EPI_5p_N1__AGTTGGTAGGCCCTCA-1	ColEpi	-0.163131
001-049_T0_COL_EPI_5p_N1__TGGACGCGTGCTAGCC-1	ColEpi	1.63076
001-049_T0_COL_EPI_5p_N1__GTCACGGCAAGACGTG-1	ColEpi	1.44081
001-049_T0_COL_EPI_5p_N1__CGCGGTAAGTAGCGGT-1	ColEpi	-0.162261
001-049_T0_COL_EPI_5p_N1__TTGGAACGTGACCAAG-1	ColEpi	0.172975
001-049_T0_COL_EPI_5p_N1__TTAGGCAAGTGGGATC-1	ColEpi	0.596082
001-049_T0_COL_EPI_5p_N1__TCCCGATCATTAGCCA-1	ColEpi	0.103732
001-049_T0_COL_EPI_5p_N1__TCTGAGACATCCCATC-1	ColEpi	-0.550251
001-049_T0_COL_EPI_5p_N1__CGGCTAGCATTGGCGC-1	ColEpi	0.153057
001-049_T0_COL_EPI_5p_N1__GCGGGTTTCTCCGGTT-1	ColEpi	-0.882466
001-049_T0_COL_EPI_5p_N1__CACAAACCATCCGTGG-1	ColEpi	0.335854
001-049_T0_COL_EPI_5p_N1__ACGCAGCTCGTGGTCG-1	ColEpi	-0.443553
001-049_T0_COL_EPI_5p_N1__CGAGAAGCATTACCTT-1	ColEpi	0.0498323
001-049_T0_COL_EPI_5p_N1__TCTGAGAAGCTACCGC-1	ColEpi	0.191355
001-049_T0_COL_EPI_5p_N1__TACGGATTCCAAGTAC-1	ColEpi	-0.0395991
001-049_T0_COL_EPI_5p_N1__GGGAATGCACACCGCA-1	ColEpi	-1.00994
001-049_T0_COL_EPI_5p_N1__CATCGAACACGGACAA-1	ColEpi	-0.577076
001-049_T0_COL_EPI_5p_N1__AGCCTAACACTGAAGG-1	ColEpi	0.516426
001-049_T0_COL_EPI_5p_N1__ACGATACCAGTAAGAT-1	ColEpi	0.146606
001-049_T0_COL_EPI_5p_N1__GTAGTCATCAGCGACC-1	ColEpi	-0.708679
001-049_T0_COL_EPI_5p_N1__AGTGGGACATCCGCGA-1	ColEpi	0.142123
001-049_T0_COL_EPI_5p_N1__CATGACACAAATACAG-1	ColEpi	0.177632
001-049_T0_COL_EPI_5p_N1__TCGCGTTTCATGTGGT-1	ColEpi	0.680656
001-049_T0_COL_EPI_5p_N1__CTTACCGAGTACTTGC-1	ColEpi	-0.585838
001-049_T0_COL_EPI_5p_N1__TGAGCCGTCTAACTCT-1	ColEpi	0.166347
001-049_T0_COL_EPI_5p_N1__ATCACGAAGCAGATCG-1	ColEpi	-0.7248
001-049_T0_COL_EPI_5p_N1__ATAACGCAGTAATCCC-1	ColEpi	-0.477436
001-049_T0_COL_EPI_5p_N1__TCAGGTAAGCTAGTCT-1	ColEpi	0.38144
001-049_T0_COL_EPI_5p_N1__CTGAAACCAACTGCGC-1	ColEpi	0.528094
001-049_T0_COL_EPI_5p_N1__ACGGAGAGTATTCTCT-1	ColEpi	-0.0771407
001-049_T0_COL_EPI_5p_N1__CAGCGACCAAACTGCT-1	ColEpi	0.399703
001-049_T0_COL_EPI_5p_N1__TCAGGATGTACCTACA-1	ColEpi	0.16694
001-049_T0_COL_EPI_5p_N1__CCAATCCTCGTAGGAG-1	ColEpi	-0.220915
001-049_T0_COL_EPI_5p_N1__CCTTCGACATCGATGT-1	ColEpi	0.161104
001-049_T0_COL_EPI_5p_N1__GCTGGGTTCATTTGGG-1	ColEpi	1.30231
001-049_T0_COL_EPI_5p_N1__CAGCATAGTAGCGTAG-1	ColEpi	-0.513231
001-049_T0_COL_EPI_5p_N1__GAACATCCAAGCGCTC-1	ColEpi	0.0170846
001-049_T0_COL_EPI_5p_N1__GACTAACGTCCGCTGA-1	ColEpi	-0.687862
001-049_T0_COL_EPI_5p_N1__CCTACCAGTGTATGGG-1	ColEpi	1.08311
001-049_T0_COL_EPI_5p_N1__GACACGCTCTAACTGG-1	ColEpi	0.957252
001-049_T0_COL_EPI_5p_N1__GATCTAGAGGGTTCCC-1	ColEpi	3.11412
001-049_T0_COL_EPI_5p_N1__TCTCTAACAGCTGCAC-1	ColEpi	0.512329
001-049_T0_COL_EPI_5p_N1__TGGCCAGCATACCATG-1	ColEpi	0.0295654
001-049_T0_COL_EPI_5p_N1__CCAATCCTCATATCGG-1	ColEpi	2.27749
001-049_T0_COL_EPI_5p_N1__GTTCTCGAGTCGTACT-1	ColEpi	1.31326
001-049_T0_COL_EPI_5p_N1__ATCGAGTCAATGAAAC-1	ColEpi	-0.676682
001-049_T0_COL_EPI_5p_N1__ACACCAACACAAGACG-1	ColEpi	0.8954
001-049_T0_COL_EPI_5p_N1__CTAGTGATCTGCTGCT-1	ColEpi	0.194486
001-049_T0_COL_EPI_5p_N1__ATAAGAGAGACTTTCG-1	ColEpi	-0.140181
001-049_T0_COL_EPI_5p_N1__AACTCCCGTGAGGGTT-1	ColEpi	0.72552
001-049_T0_COL_EPI_5p_N1__AGGCCACGTGCTGTAT-1	ColEpi	-0.293077
001-049_T0_COL_EPI_5p_N1__TGTCCCAGTACCGGCT-1	ColEpi	-0.263338
001-049_T0_COL_EPI_5p_N1__GGAAAGCAGGCTAGAC-1	ColEpi	-0.555659
001-049_T0_COL_EPI_5p_N1__TACGGATAGATGCCAG-1	ColEpi	0.450216
001-049_T0_COL_EPI_5p_N1__TCACAAGGTGCTGTAT-1	ColEpi	-0.72525
001-049_T0_COL_EPI_5p_N1__GACGTTATCTGCTGCT-1	ColEpi	0.766762
001-049_T0_COL_EPI_5p_N1__GCTTGAATCCGTAGGC-1	ColEpi	2.47178
001-049_T0_COL_EPI_5p_N1__GATGAAAAGGAGTTTA-1	ColEpi	0.334312
001-049_T0_COL_EPI_5p_N1__CAGCGACTCTTGGGTA-1	ColEpi	0.258203
001-049_T0_COL_EPI_5p_N1__TGACTTTGTATAAACG-1	ColEpi	0.148794
001-049_T0_COL_EPI_5p_N1__GGCGACTAGGACACCA-1	ColEpi	0.103423
001-049_T0_COL_EPI_5p_N1__ATTGGTGTCACGATGT-1	ColEpi	-0.647385
001-049_T0_COL_EPI_5p_N1__CAACCAAAGCCATCGC-1	ColEpi	1.2285
001-049_T0_COL_EPI_5p_N1__CGGCTAGGTAGCGCAA-1	ColEpi	2.43689
001-049_T0_COL_EPI_5p_N1__CAGTCCTAGTGGAGTC-1	ColEpi	0.446977
001-049_T0_COL_EPI_5p_N1__AACTTTCGTAGCCTCG-1	ColEpi	0.22657
001-049_T0_COL_EPI_5p_N1__CTGCGGATCTCTTATG-1	ColEpi	0.217402
001-049_T0_COL_EPI_5p_N1__GCGCGATGTTCTGTTT-1	ColEpi	-0.845936
001-049_T0_COL_EPI_5p_N1__CACAAACGTGAAATCA-1	ColEpi	0.164839
001-049_T0_COL_EPI_5p_N1__GCGCCAAAGATGTTAG-1	ColEpi	1.311
001-049_T0_COL_EPI_5p_N1__GGTGCGTAGCTGTCTA-1	ColEpi	-0.867823
001-049_T0_COL_EPI_5p_N1__AGTGGGAGTCCGAATT-1	ColEpi	0.278168
001-049_T0_COL_EPI_5p_N1__CCGTTCAAGGCTAGGT-1	ColEpi	-0.279919
001-049_T0_COL_EPI_5p_N1__CATCCACAGACGACGT-1	ColEpi	0.16258
001-049_T0_COL_EPI_5p_N1__GTGTGCGTCTGGCGAC-1	ColEpi	0.377344
001-049_T0_COL_EPI_5p_N1__CAACTAGAGAGTGAGA-1	ColEpi	-0.453481
001-049_T0_COL_EPI_5p_N1__CGTTAGACATCACGAT-1	ColEpi	1.15493
001-049_T0_COL_EPI_5p_N1__GACGTGCCACGAAATA-1	ColEpi	0.00702859
001-049_T0_COL_EPI_5p_N1__ACTGAACGTCTTGCGG-1	ColEpi	1.54138
001-049_T0_COL_EPI_5p_N1__GATCGCGGTGAGTATA-1	ColEpi	-0.0589404
001-049_T0_COL_EPI_5p_N1__GCTTGAATCGACAGCC-1	ColEpi	0.291282
001-049_T0_COL_EPI_5p_N1__GTAGGCCGTTCAGGCC-1	ColEpi	0.627132
001-049_T0_COL_EPI_5p_N1__ACTGCTCAGACAGAGA-1	ColEpi	-0.643095
001-049_T0_COL_EPI_5p_N1__GGCGTGTGTGTGGTTT-1	ColEpi	-0.0683869
001-049_T0_COL_EPI_5p_N1__TACCTTATCCGCATCT-1	ColEpi	-0.860971
001-049_T0_COL_EPI_5p_N1__CACTCCATCAGTTCGA-1	ColEpi	-0.287523
001-049_T0_COL_EPI_5p_N1__AGATTGCAGTAGTGCG-1	ColEpi	1.24907
001-049_T0_COL_EPI_5p_N1__CGAACATTCAGAGGTG-1	ColEpi	0.857435
001-049_T0_COL_EPI_5p_N1__TGGCGCACAGAGCCAA-1	ColEpi	0.0355203
001-049_T0_COL_EPI_5p_N1__TTTCCTCTCCTTGACC-1	ColEpi	-0.284131
001-049_T0_COL_EPI_5p_N1__TCGGGACTCGTTTAGG-1	ColEpi	2.06455
001-049_T0_COL_EPI_5p_N1__GATGAAAGTTATCCGA-1	ColEpi	-0.585674
001-049_T0_COL_EPI_5p_N1__CGTCTACAGATCCTGT-1	ColEpi	0.960705
001-049_T0_COL_EPI_5p_N1__AGTGTCAAGTCCGTAT-1	ColEpi	0.198643
001-049_T0_COL_EPI_5p_N1__TGCCAAACAGACGCCT-1	ColEpi	-0.363636
001-049_T0_COL_EPI_5p_N1__CCGGTAGAGTCAAGGC-1	ColEpi	-0.714974
001-049_T0_COL_EPI_5p_N1__GCACTCTGTTACGCGC-1	ColEpi	1.36535
001-049_T0_COL_EPI_5p_N1__GTCGGGTGTACCGGCT-1	ColEpi	0.498201
001-049_T0_COL_EPI_5p_N1__CCTCAGTTCCTGTACC-1	ColEpi	0.630639
001-049_T0_COL_EPI_5p_N1__TACGGATGTAGAGCTG-1	ColEpi	-0.499004
001-049_T0_COL_EPI_5p_N1__GGGCACTAGGGATCTG-1	ColEpi	1.45145
001-049_T0_COL_EPI_5p_N1__TGGGAAGTCTGTCCGT-1	ColEpi	-0.915633
001-049_T0_COL_EPI_5p_N1__GGGTTGCTCCAAGTAC-1	ColEpi	-0.186033
001-049_T0_COL_EPI_5p_N1__AGCTCTCGTTGCGCAC-1	ColEpi	-0.675212
001-049_T0_COL_EPI_5p_N1__AATCGGTGTCAAGCGA-1	ColEpi	-1.00388
001-049_T0_COL_EPI_5p_N1__CTAGTGACACGAAGCA-1	ColEpi	-0.621658
001-049_T0_COL_EPI_5p_N1__TGCTACCCACGGCCAT-1	ColEpi	-0.15533
001-049_T0_COL_EPI_5p_N1__TTGACTTCATGGTTGT-1	ColEpi	0.665221
001-049_T0_COL_EPI_5p_N1__AAACCTGAGATACACA-1	ColEpi	-0.234124
001-049_T0_COL_EPI_5p_N1__TCAGCTCTCAGCGACC-1	ColEpi	0.0763099
001-049_T0_COL_EPI_5p_N1__CGGACACAGATGTCGG-1	ColEpi	-0.168412
001-049_T0_COL_EPI_5p_N1__CCTAGCTTCTACTTAC-1	ColEpi	-1.08507
001-049_T0_COL_EPI_5p_N1__TGCACCTTCAGTTTGG-1	ColEpi	-0.272567
001-049_T0_COL_EPI_5p_N1__GAGCAGAAGCCATCGC-1	ColEpi	0.222628
001-049_T0_COL_EPI_5p_N1__TACAGTGAGATGTCGG-1	ColEpi	1.24973
001-049_T0_COL_EPI_5p_N1__AGGTCATCACATGTGT-1	ColEpi	0.369183
001-049_T0_COL_EPI_5p_N1__TCAGGATCAGGGTACA-1	ColEpi	1.163
001-049_T0_COL_EPI_5p_N1__TGACTAGGTTCGCGAC-1	ColEpi	-0.351213
001-049_T0_COL_EPI_5p_N1__ACCCACTAGGCTAGAC-1	ColEpi	0.385891
001-049_T0_COL_EPI_5p_N1__ATCCGAAAGCAATATG-1	ColEpi	-1.05231
001-049_T0_COL_EPI_5p_N1__CGAGCACAGGTGTGGT-1	ColEpi	0.430581
001-049_T0_COL_EPI_5p_N1__GACACGCTCATGCAAC-1	ColEpi	-0.212349
001-049_T0_COL_EPI_5p_N1__TAGAGCTTCCCACTTG-1	ColEpi	0.422615
001-049_T0_COL_EPI_5p_N1__CCTTCGAGTACTCTCC-1	ColEpi	-0.510733
001-049_T0_COL_EPI_5p_N1__ACGATACAGCGTTGCC-1	ColEpi	-0.951931
001-049_T0_COL_EPI_5p_N1__CGGACGTCACACATGT-1	ColEpi	0.320781
001-049_T0_COL_EPI_5p_N1__GAGGTGAGTGTATGGG-1	ColEpi	-0.585214
001-049_T0_COL_EPI_5p_N1__GAACATCAGGGTCGAT-1	ColEpi	-0.158716
001-049_T0_COL_EPI_5p_N1__TGACGGCGTGAAGGCT-1	ColEpi	-0.0321172
001-049_T0_COL_EPI_5p_N1__ATGGGAGGTACAGCAG-1	ColEpi	-0.446947
001-049_T0_COL_EPI_5p_N1__CTACGTCTCTCTGCTG-1	ColEpi	0.0627463
001-049_T0_COL_EPI_5p_N1__GTAGTCATCGAGCCCA-1	ColEpi	-1.11437
001-049_T0_COL_EPI_5p_N1__TTGCCGTCAGCCTTGG-1	ColEpi	1.17651
001-049_T0_COL_EPI_5p_N1__GCGCCAATCCGCGGTA-1	ColEpi	0.258147
001-049_T0_COL_EPI_5p_N1__CTGTGCTGTCATCGGC-1	ColEpi	1.81621
001-049_T0_COL_EPI_5p_N1__CTTCTCTGTCGGATCC-1	ColEpi	-0.380381
001-049_T0_COL_EPI_5p_N1__CCTTCGACACCATGTA-1	ColEpi	-0.1236
001-049_T0_COL_EPI_5p_N1__TACTCATTCAACGGCC-1	ColEpi	1.23444
001-049_T0_COL_EPI_5p_N1__AGCGGTCTCGCGTAGC-1	ColEpi	2.24234
001-049_T0_COL_EPI_5p_N1__CATGACAGTCTTGTCC-1	ColEpi	0.735089
001-049_T0_COL_EPI_5p_N1__AGTGAGGCAGCTGTGC-1	ColEpi	-0.691816
001-049_T0_COL_EPI_5p_N1__CAGAGAGAGTTTGCGT-1	ColEpi	0.790017
001-049_T0_COL_EPI_5p_N1__TGGTTAGCAGACAAAT-1	ColEpi	0.754057
001-049_T0_COL_EPI_5p_N1__GGATTACTCATTTGGG-1	ColEpi	0.517917
001-049_T0_COL_EPI_5p_N1__CAACTAGAGACCTAGG-1	ColEpi	1.24862
001-049_T0_COL_EPI_5p_N1__AACTCAGGTAGCGTCC-1	ColEpi	-0.307643
001-049_T0_COL_EPI_5p_N1__CAGCATAAGGGAACGG-1	ColEpi	0.369719
001-049_T0_COL_EPI_5p_N1__CTCACACAGATCACGG-1	ColEpi	0.105168
001-049_T0_COL_EPI_5p_N1__GTCGTAAAGTGGGCTA-1	ColEpi	-0.399434
001-049_T0_COL_EPI_5p_N1__GGGAGATGTAGATTAG-1	ColEpi	-1.11105
001-049_T0_COL_EPI_5p_N1__TTAGTTCTCCGCTGTT-1	ColEpi	-0.94318
001-049_T0_COL_EPI_5p_N1__CATCGAATCATTGCCC-1	ColEpi	1.33713
001-049_T0_COL_EPI_5p_N1__AGGTCCGGTCGATTGT-1	ColEpi	0.978361
001-049_T0_COL_EPI_5p_N1__GCTGCGATCTGCAGTA-1	ColEpi	-0.885773
001-049_T0_COL_EPI_5p_N1__CGGACACCAGGGATTG-1	ColEpi	1.31075
001-049_T0_COL_EPI_5p_N1__CTGGTCTGTCTGCCAG-1	ColEpi	-0.19503
001-049_T0_COL_EPI_5p_N1__ACGAGCCTCGGAAACG-1	ColEpi	-0.631734
001-049_T0_COL_EPI_5p_N1__TGAGCATAGCCTCGTG-1	ColEpi	1.6039
001-049_T0_COL_EPI_5p_N1__ACATCAGCATGACGGA-1	ColEpi	-0.329278
001-049_T0_COL_EPI_5p_N1__TGCACCTGTTACGCGC-1	ColEpi	-0.584139
001-049_T0_COL_EPI_5p_N1__TGTGTTTAGGCCCTTG-1	ColEpi	0.684587
001-049_T0_COL_EPI_5p_N1__GTCTTCGGTCTCTTTA-1	ColEpi	0.126457
001-049_T0_COL_EPI_5p_N1__GCCAAATTCTTCGGTC-1	ColEpi	0.679609
001-049_T0_COL_EPI_5p_N1__GGATGTTCAAAGCGGT-1	ColEpi	1.51855
001-049_T0_COL_EPI_5p_N1__ACAGCCGCATTAGCCA-1	ColEpi	1.3939
001-049_T0_COL_EPI_5p_N1__CGGACTGAGGGTATCG-1	ColEpi	-0.427641
001-049_T0_COL_EPI_5p_N1__AGCATACGTGTAACGG-1	ColEpi	0.569463
001-049_T0_COL_EPI_5p_N1__GACCTGGCATTCCTGC-1	ColEpi	0.165801
001-049_T0_COL_EPI_5p_N1__ACGGCCAAGTATTGGA-1	ColEpi	0.304603
001-049_T0_COL_EPI_5p_N1__GTAACGTGTTCGGCAC-1	ColEpi	-0.539724
001-049_T0_COL_EPI_5p_N1__TACGGGCCAGTCGTGC-1	ColEpi	0.0719561
001-049_T0_COL_EPI_5p_N1__TTTGGTTGTATATGAG-1	ColEpi	-0.215846
001-049_T0_COL_EPI_5p_N1__ACGAGGATCTTACCGC-1	ColEpi	0.89857
001-049_T0_COL_EPI_5p_N1__CACATAGCAAGCCGCT-1	ColEpi	0.158531
001-049_T0_COL_EPI_5p_N1__TGAGGGAGTCCGAGTC-1	ColEpi	0.55638
001-049_T0_COL_EPI_5p_N1__CATTATCTCGCATGGC-1	ColEpi	-0.537563
001-049_T0_COL_EPI_5p_N1__CACTCCATCTGGTGTA-1	ColEpi	0.198759
001-049_T0_COL_EPI_5p_N1__CAGAGAGCATGCCACG-1	ColEpi	0.200759
001-049_T0_COL_EPI_5p_N1__AGGGTGACATCGATGT-1	ColEpi	0.234609
001-049_T0_COL_EPI_5p_N1__GTACTCCAGATCGGGT-1	ColEpi	0.45789
001-049_T0_COL_EPI_5p_N1__AAAGCAAAGACAATAC-1	ColEpi	-0.251359
001-049_T0_COL_EPI_5p_N1__GGTATTGTCGACAGCC-1	ColEpi	1.46184
001-049_T0_COL_EPI_5p_N1__CAGCGACGTCTTGCGG-1	ColEpi	-0.328298
001-049_T0_COL_EPI_5p_N1__TAGCCGGAGAAGGGTA-1	ColEpi	0.953313
001-049_T0_COL_EPI_5p_N1__TGTCCCACATCGACGC-1	ColEpi	0.445148
001-049_T0_COL_EPI_5p_N1__GGCTGGTCATGGTCTA-1	ColEpi	0.964368
001-049_T0_COL_EPI_5p_N1__CATATGGAGGCGACAT-1	ColEpi	0.0682641
001-049_T0_COL_EPI_5p_N1__CGTAGCGGTCTGGTCG-1	ColEpi	1.84446
001-049_T0_COL_EPI_5p_N1__TTCTTAGTCTGGGCCA-1	ColEpi	-0.146632
001-049_T0_COL_EPI_5p_N1__ACGGAGACAGGACGTA-1	ColEpi	-0.327654
001-049_T0_COL_EPI_5p_N1__AGATCTGCACCGAAAG-1	ColEpi	-0.200217
001-049_T0_COL_EPI_5p_N1__GTCACGGAGGACAGCT-1	ColEpi	0.596801
001-049_T0_COL_EPI_5p_N1__ATCCACCAGTGTACGG-1	ColEpi	0.505176
001-049_T0_COL_EPI_5p_N1__GCTGCGACAGCCTGTG-1	ColEpi	0.609676
001-049_T0_COL_EPI_5p_N1__TTAGGACTCAGTCAGT-1	ColEpi	-1.41335
001-049_T0_COL_EPI_5p_N1__ATTTCTGAGGTGCTTT-1	ColEpi	0.865875
001-049_T0_COL_EPI_5p_N1__CAAGTTGCAAGCTGAG-1	ColEpi	0.425709
001-049_T0_COL_EPI_5p_N1__GGACAAGAGTCCGGTC-1	ColEpi	0.11431
001-049_T0_COL_EPI_5p_N1__TGCGGGTTCTAGCACA-1	ColEpi	1.03548
001-049_T0_COL_EPI_5p_N1__AACACGTTCGGTGTTA-1	ColEpi	-0.17068
001-049_T0_COL_EPI_5p_N1__GCTGCGATCAGAGGTG-1	ColEpi	0.245542
001-049_T0_COL_EPI_5p_N1__GCAGTTATCCCAAGAT-1	ColEpi	0.150221
001-049_T0_COL_EPI_5p_N1__CTTAACTAGCCGTCGT-1	ColEpi	0.275638
001-049_T0_COL_EPI_5p_N1__CACATAGAGTGACATA-1	ColEpi	0.139052
001-049_T0_COL_EPI_5p_N1__CTCTACGGTGTGTGCC-1	ColEpi	0.168775
001-049_T0_COL_EPI_5p_N1__AAAGCAAAGGGCTTGA-1	ColEpi	-0.3397
001-049_T0_COL_EPI_5p_N1__CATATGGCAAGACGTG-1	ColEpi	-0.707032
001-049_T0_COL_EPI_5p_N1__CTTACCGGTCAGAATA-1	ColEpi	-0.397164
001-049_T0_COL_EPI_5p_N1__GAAGCAGAGTTGTCGT-1	ColEpi	1.34102
001-049_T0_COL_EPI_5p_N1__CAGCTGGAGCTGCAAG-1	ColEpi	-1.1278
001-049_T0_COL_EPI_5p_N1__AGAGCGAAGACTAGAT-1	ColEpi	0.698561
001-049_T0_COL_EPI_5p_N1__TACGGTAAGATGCCAG-1	ColEpi	0.26341
001-049_T0_COL_EPI_5p_N1__CGGCTAGGTGCGGTAA-1	ColEpi	1.43011
001-049_T0_COL_EPI_5p_N1__TGACAACAGGGCTTCC-1	ColEpi	0.0819387
001-049_T0_COL_EPI_5p_N1__CAACCAAGTAAGGGCT-1	ColEpi	1.12462
001-049_T0_COL_EPI_5p_N1__CTGGTCTTCGGCATCG-1	ColEpi	-0.914521
001-049_T0_COL_EPI_5p_N1__CGGAGTCAGGCGCTCT-1	ColEpi	-0.862767
001-049_T0_COL_EPI_5p_N1__ATCTGCCTCACCAGGC-1	ColEpi	0.0864288
001-049_T0_COL_EPI_5p_N1__GATGAGGGTTAGTGGG-1	ColEpi	0.172152
001-049_T0_COL_EPI_5p_N1__GCGCAGTTCACCGGGT-1	ColEpi	-1.21577
001-049_T0_COL_EPI_5p_N1__CAGCCGACATCCGTGG-1	ColEpi	0.0344095
001-049_T0_COL_EPI_5p_N1__ACTGCTCGTTAGTGGG-1	ColEpi	-0.0436907
001-049_T0_COL_EPI_5p_N1__CCTACCAAGAGGTACC-1	ColEpi	-0.160851
001-049_T0_COL_EPI_5p_N1__AGCTCCTTCGTGGGAA-1	ColEpi	-0.558741
001-049_T0_COL_EPI_5p_N1__CGAGAAGCACTGTTAG-1	ColEpi	0.902963
001-049_T0_COL_EPI_5p_N1__AGAGCTTCATTCCTGC-1	ColEpi	0.0476922
001-049_T0_COL_EPI_5p_N1__CACACAACACGGTAAG-1	ColEpi	-0.600255
001-049_T0_COL_EPI_5p_N1__CAAGATCGTCATGCAT-1	ColEpi	0.0905529
001-049_T0_COL_EPI_5p_N1__GAAATGAGTGACTCAT-1	ColEpi	-0.526098
001-049_T0_COL_EPI_5p_N1__ACTGCTCGTTGAACTC-1	ColEpi	0.0716945
001-049_T0_COL_EPI_5p_N1__GATGAAATCGGCCGAT-1	ColEpi	-0.661689
001-049_T0_COL_EPI_5p_N1__ACACCCTGTTCCAACA-1	ColEpi	-0.407777
001-049_T0_COL_EPI_5p_N1__TGTATTCCAAAGGTGC-1	ColEpi	1.82581
001-049_T0_COL_EPI_5p_N1__GCGCCAAAGTCTCGGC-1	ColEpi	0.0184009
001-049_T0_COL_EPI_5p_N1__CGCCAAGCATCGACGC-1	ColEpi	0.430055
001-049_T0_COL_EPI_5p_N1__AGTCTTTGTGTCGCTG-1	ColEpi	-0.726018
001-049_T0_COL_EPI_5p_N1__GTGTTAGCAGTAAGCG-1	ColEpi	-0.275107
001-049_T0_COL_EPI_5p_N1__GACGTTAGTCACAAGG-1	ColEpi	0.220285
001-049_T0_COL_EPI_5p_N1__AGTAGTCTCCAGAGGA-1	ColEpi	-0.226097
001-049_T0_COL_EPI_5p_N1__ACAGCTATCCGTCATC-1	ColEpi	0.0844972
001-049_T0_COL_EPI_5p_N1__GCGCCAATCTTGCATT-1	ColEpi	0.0451279
001-049_T0_COL_EPI_5p_N1__ATAAGAGAGGGCTCTC-1	ColEpi	0.393861
001-049_T0_COL_EPI_5p_N1__AGTGAGGCAGGTGGAT-1	ColEpi	0.886006
001-049_T0_COL_EPI_5p_N1__GACGGCTTCAGCTCGG-1	ColEpi	0.330214
001-049_T0_COL_EPI_5p_N1__ACCTTTAAGCCACCTG-1	ColEpi	1.22478
001-049_T0_COL_EPI_5p_N1__TCGCGAGGTCCAGTGC-1	ColEpi	0.0677334
001-049_T0_COL_EPI_5p_N1__AGAGTGGCATCTACGA-1	ColEpi	-0.294971
001-049_T0_COL_EPI_5p_N1__GGACAGATCCTAGGGC-1	ColEpi	0.0793612
001-049_T0_COL_EPI_5p_N1__AAACGGGCAGACGCCT-1	ColEpi	1.59826
001-049_T0_COL_EPI_5p_N1__CCTTCGAGTCCGAAGA-1	ColEpi	1.41812
001-049_T0_COL_EPI_5p_N1__TAGACCAAGGCCCTTG-1	ColEpi	-0.744871
001-049_T0_COL_EPI_5p_N1__AGTGTCAGTCACTGGC-1	ColEpi	2.01357
001-049_T0_COL_EPI_5p_N1__TCTGAGACACGAGAGT-1	ColEpi	0.383935
001-049_T0_COL_EPI_5p_N1__CAGATCATCCAGATCA-1	ColEpi	-0.453726
001-049_T0_COL_EPI_5p_N1__CGAATGTCATGTTCCC-1	ColEpi	1.10802
001-049_T0_COL_EPI_5p_N1__AACGTTGGTATAGGGC-1	ColEpi	0.122298
001-049_T0_COL_EPI_5p_N1__AAAGATGTCAGCGATT-1	ColEpi	0.670821
001-049_T0_COL_EPI_5p_N1__CTCTAATCACCACGTG-1	ColEpi	0.179776
001-049_T0_COL_EPI_5p_N1__GGACAGAAGTCGTACT-1	ColEpi	-0.55488
001-049_T0_COL_EPI_5p_N1__TGTGGTACACAGGTTT-1	ColEpi	3.01621
001-049_T0_COL_EPI_5p_N1__TGCTGCTAGGGTGTTG-1	ColEpi	0.559032
001-049_T0_COL_EPI_5p_N1__CGTTGGGCAGATCGGA-1	ColEpi	1.94032
001-049_T0_COL_EPI_5p_N1__ACGATGTTCATGTCTT-1	ColEpi	0.0975897
001-049_T0_COL_EPI_5p_N1__CGGGTCAAGAACAATC-1	ColEpi	-0.0135626
001-049_T0_COL_EPI_5p_N1__ATCCACCGTGTTGAGG-1	ColEpi	0.692246
001-049_T0_COL_EPI_5p_N1__AAAGATGAGATCACGG-1	ColEpi	-1.06751
001-049_T0_COL_EPI_5p_N1__CCGGGATAGTCAAGCG-1	ColEpi	-0.283365
001-049_T0_COL_EPI_5p_N1__TCAGATGGTAGTACCT-1	ColEpi	0.716799
001-049_T0_COL_EPI_5p_N1__GGGCACTAGACATAAC-1	ColEpi	-0.689151
001-049_T0_COL_EPI_5p_N1__ACATGGTCAAGGTTTC-1	ColEpi	0.308841
001-049_T0_COL_EPI_5p_N1__GCATGCGAGAGAGCTC-1	ColEpi	0.18323
001-049_T0_COL_EPI_5p_N1__GTACGTAAGCTTTGGT-1	ColEpi	0.739547
001-049_T0_COL_EPI_5p_N1__CAGTCCTGTCGAGTTT-1	ColEpi	0.657618
001-049_T0_COL_EPI_5p_N1__CGAACATTCCACGAAT-1	ColEpi	0.240136
001-049_T0_COL_EPI_5p_N1__GCGGGTTCAGGAACGT-1	ColEpi	-0.759721
001-049_T0_COL_EPI_5p_N1__CGAATGTTCACGACTA-1	ColEpi	0.884588
001-049_T0_COL_EPI_5p_N1__AGTTGGTAGTGTCCCG-1	ColEpi	1.24811
001-049_T0_COL_EPI_5p_N1__TGAGCCGCAAGCCCAC-1	ColEpi	1.07194
001-049_T0_COL_EPI_5p_N1__ACATACGAGTGTCCCG-1	ColEpi	1.08857
001-049_T0_COL_EPI_5p_N1__ATAACGCTCAGCGACC-1	ColEpi	-0.507341
001-049_T0_COL_EPI_5p_N1__TCTTTCCCACAGACTT-1	ColEpi	1.0931
001-049_T0_COL_EPI_5p_N1__GGAAAGCGTCGGATCC-1	ColEpi	0.709534
001-049_T0_COL_EPI_5p_N1__ACGGGCTGTAGTAGTA-1	ColEpi	0.488499
001-049_T0_COL_EPI_5p_N1__CTGGTCTAGCCGGTAA-1	ColEpi	0.580863
001-049_T0_COL_EPI_5p_N1__TGACTTTCATCGGACC-1	ColEpi	0.338147
001-049_T0_COL_EPI_5p_N1__ACGGGCTAGAAGGCCT-1	ColEpi	-0.105968
001-049_T0_COL_EPI_5p_N1__AAACGGGAGTGTGGCA-1	ColEpi	0.267093
001-049_T0_COL_EPI_5p_N1__CCTTCCCCACAGGTTT-1	ColEpi	1.6754
001-049_T0_COL_EPI_5p_N1__TCTGAGAGTAGGAGTC-1	ColEpi	0.224953
001-049_T0_COL_EPI_5p_N1__ATTGGACCATGGAATA-1	ColEpi	0.180235
001-049_T0_COL_EPI_5p_N1__GCGACCAAGGATGCGT-1	ColEpi	-0.401164
001-049_T0_COL_EPI_5p_N1__ACGGAGACACGGCTAC-1	ColEpi	-0.815184
001-049_T0_COL_EPI_5p_N1__ATGTGTGCATCGACGC-1	ColEpi	-0.465544
001-049_T0_COL_EPI_5p_N1__TCACGAAAGACTTTCG-1	ColEpi	0.116435
001-049_T0_COL_EPI_5p_N1__ACGCCAGCACTTGGAT-1	ColEpi	-0.177724
001-049_T0_COL_EPI_5p_N1__CAGAGAGGTTGTCGCG-1	ColEpi	0.549514
001-049_T0_COL_EPI_5p_N1__TATGCCCGTTCCACAA-1	ColEpi	0.376863
001-049_T0_COL_EPI_5p_N1__CGTCACTTCAAGGCTT-1	ColEpi	3.32739
001-049_T0_COL_EPI_5p_N1__ACGATACTCGGCGCTA-1	ColEpi	2.27004
001-049_T0_COL_EPI_5p_N1__GCGGGTTGTGAGGCTA-1	ColEpi	0.991669
001-049_T0_COL_EPI_5p_N1__GGGATGAGTAATCACC-1	ColEpi	0.14921
001-049_T0_COL_EPI_5p_N1__AAGGTTCCAACGATGG-1	ColEpi	-0.836586
001-049_T0_COL_EPI_5p_N1__GGCAATTAGGCTCATT-1	ColEpi	-0.488189
001-049_T0_COL_EPI_5p_N1__TACTCATAGGGATCTG-1	ColEpi	0.641697
001-049_T0_COL_EPI_5p_N1__ACTTGTTGTCGTCTTC-1	ColEpi	2.14226
001-049_T0_COL_EPI_5p_N1__TGGCTGGTCTTTACAC-1	ColEpi	0.224121
001-049_T0_COL_EPI_5p_N1__CTGAAGTTCTTGTACT-1	ColEpi	0.0536849
001-049_T0_COL_EPI_5p_N1__CAGCCGACAAACGCGA-1	ColEpi	1.49681
001-049_T0_COL_EPI_5p_N1__GGCGTGTCACCAGATT-1	ColEpi	0.364242
001-049_T0_COL_EPI_5p_N1__TCTTCGGGTCCTCTTG-1	ColEpi	0.699789
001-049_T0_COL_EPI_5p_N1__TAGACCATCACATACG-1	ColEpi	1.0817
001-049_T0_COL_EPI_5p_N1__TGCTGCTGTCTCTCTG-1	ColEpi	-0.435113
001-049_T0_COL_EPI_5p_N1__CGTCTACGTGTGTGCC-1	ColEpi	0.338046
001-049_T0_COL_EPI_5p_N1__CTCTGGTAGTGGGATC-1	ColEpi	1.19684
001-049_T0_COL_EPI_5p_N1__GTTAAGCTCTTGCCGT-1	ColEpi	0.387965
001-049_T0_COL_EPI_5p_N1__CCGTGGACAACTGCGC-1	ColEpi	-0.301243
001-049_T0_COL_EPI_5p_N1__TGGCTGGAGCAGCGTA-1	ColEpi	0.553414
001-049_T0_COL_EPI_5p_N1__CTACACCCAGCGTAAG-1	ColEpi	0.171282
001-049_T0_COL_EPI_5p_N1__CGTGTAATCATGCAAC-1	ColEpi	-0.432645
001-049_T0_COL_EPI_5p_N1__CTCGGGATCACCATAG-1	ColEpi	0.644579
001-049_T0_COL_EPI_5p_N1__TTTACTGTCCGTAGGC-1	ColEpi	-0.163418
001-049_T0_COL_EPI_5p_N1__CGTGTAACAAGTCTGT-1	ColEpi	0.360531
001-049_T0_COL_EPI_5p_N1__ACGCCAGAGCCTATGT-1	ColEpi	0.87716
001-049_T0_COL_EPI_5p_N1__AAAGCAAAGGGATGGG-1	ColEpi	-0.401794
001-049_T0_COL_EPI_5p_N1__AGCTTGAAGATGCCAG-1	ColEpi	1.67239
001-049_T0_COL_EPI_5p_N1__GTGCAGCGTCTAGCCG-1	ColEpi	1.1186
001-049_T0_COL_EPI_5p_N1__TTTACTGCAACGATGG-1	ColEpi	-0.691784
001-049_T0_COL_EPI_5p_N1__ATGCGATAGATGCCAG-1	ColEpi	-0.919515
001-049_T0_COL_EPI_5p_N1__ACTGCTCGTATATGGA-1	ColEpi	0.0512064
001-049_T0_COL_EPI_5p_N1__TCTCTAAAGGTAGCTG-1	ColEpi	0.486332
001-049_T0_COL_EPI_5p_N1__CTCGGGAAGAGGTAGA-1	ColEpi	0.523735
001-049_T0_COL_EPI_5p_N1__AAGGAGCCACAGCCCA-1	ColEpi	0.360684
001-049_T0_COL_EPI_5p_N1__CAAGATCGTCGACTAT-1	ColEpi	-1.04294
001-049_T0_COL_EPI_5p_N1__CAGCGACTCCGTAGGC-1	ColEpi	-0.611346
001-049_T0_COL_EPI_5p_N1__CACAGTAAGATCTGAA-1	ColEpi	-0.984551
001-049_T0_COL_EPI_5p_N1__AGCGTATTCGTTTGCC-1	ColEpi	-0.454064
001-049_T0_COL_EPI_5p_N1__TTTACTGCACAGAGGT-1	ColEpi	1.86777
001-049_T0_COL_EPI_5p_N1__CTTAGGAAGTGGTAGC-1	ColEpi	0.379818
001-049_T0_COL_EPI_5p_N1__AACCGCGAGCTAGTCT-1	ColEpi	-0.234122
001-049_T0_COL_EPI_5p_N1__GTATCTTGTAACGCGA-1	ColEpi	0.0488548
001-049_T0_COL_EPI_5p_N1__TGGTTCCGTTGGGACA-1	ColEpi	-0.634668
001-049_T0_COL_EPI_5p_N1__CACAGGCCACCGAAAG-1	ColEpi	0.585114
001-049_T0_COL_EPI_5p_N1__CTCGTCAGTCAGGACA-1	ColEpi	-0.123851
001-049_T0_COL_EPI_5p_N1__CACCTTGAGAGGTAGA-1	ColEpi	0.722601
001-049_T0_COL_EPI_5p_N1__ATTCTACCACCAGGCT-1	ColEpi	0.116566
001-049_T0_COL_EPI_5p_N1__CCGTGGACACGAGGTA-1	ColEpi	0.279807
001-049_T0_COL_EPI_5p_N1__GGAGCAAAGGCTAGAC-1	ColEpi	1.48487
001-049_T0_COL_EPI_5p_N1__GAAATGAAGGCCGAAT-1	ColEpi	-1.2061
001-049_T0_COL_EPI_5p_N1__TGTTCCGGTTAAGGGC-1	ColEpi	0.658501
001-049_T0_COL_EPI_5p_N1__GTTAAGCGTTGGTGGA-1	ColEpi	-0.0568643
001-049_T0_COL_EPI_5p_N1__TGGCGCAGTGCCTGGT-1	ColEpi	0.728921
001-049_T0_COL_EPI_5p_N1__ACGAGGACATACGCCG-1	ColEpi	0.850605
001-049_T0_COL_EPI_5p_N1__TAGTGGTAGGCATGTG-1	ColEpi	1.54198
001-049_T0_COL_EPI_5p_N1__GGGAGATCATGTCTCC-1	ColEpi	1.00484
001-049_T0_COL_EPI_5p_N1__GCGCAGTAGTTACGGG-1	ColEpi	0.431956
001-049_T0_COL_EPI_5p_N1__GTCACGGCACAGTCGC-1	ColEpi	2.3442
001-049_T0_COL_EPI_5p_N1__CTCGTACCACTTAAGC-1	ColEpi	-0.537692
001-049_T0_COL_EPI_5p_N1__CTCTAATGTGTGCCTG-1	ColEpi	-0.600928
001-049_T0_COL_EPI_5p_N1__TCATTTGCACATGGGA-1	ColEpi	0.820083
001-049_T0_COL_EPI_5p_N1__TCAGCAAAGGTTACCT-1	ColEpi	0.345582
001-049_T0_COL_EPI_5p_N1__TCAGATGTCCCAAGTA-1	ColEpi	0.26284
001-049_T0_COL_EPI_5p_N1__GCGCAACGTAACGTTC-1	ColEpi	0.656028
001-049_T0_COL_EPI_5p_N1__CGAATGTAGACAGACC-1	ColEpi	-0.447774
001-049_T0_COL_EPI_5p_N1__GTACTTTCATGAGCGA-1	ColEpi	1.29038
001-049_T0_COL_EPI_5p_N1__AGTCTTTAGGCTAGAC-1	ColEpi	0.522517
001-049_T0_COL_EPI_5p_N1__TGCCAAACAGTATGCT-1	ColEpi	-1.01968
001-049_T0_COL_EPI_5p_N1__CAGCGACCAATCTACG-1	ColEpi	0.219325
001-049_T0_COL_EPI_5p_N1__GTCGTAATCCCTTGCA-1	ColEpi	0.848526
001-049_T0_COL_EPI_5p_N1__GTGAAGGCATGTCGAT-1	ColEpi	-0.148325
001-049_T0_COL_EPI_5p_N1__CGGTTAACAGTACACT-1	ColEpi	2.39506
001-049_T0_COL_EPI_5p_N1__CATATGGCATGCATGT-1	ColEpi	1.27172
001-049_T0_COL_EPI_5p_N1__GTCTCGTTCTTCATGT-1	ColEpi	-0.289306
001-049_T0_COL_EPI_5p_N1__TGGGCGTAGGATGTAT-1	ColEpi	0.993039
001-049_T0_COL_EPI_5p_N1__CCCAATCCAGGTGGAT-1	ColEpi	-0.750447
001-049_T0_COL_EPI_5p_N1__CTTGGCTTCTCAAACG-1	ColEpi	0.790873
001-049_T0_COL_EPI_5p_N1__CTCTAATTCCCTTGTG-1	ColEpi	0.512087
001-049_T0_COL_EPI_5p_N1__AGATTGCCACCAGGTC-1	ColEpi	-0.505931
001-049_T0_COL_EPI_5p_N1__TTGACTTTCCTTGGTC-1	ColEpi	0.0522714
001-049_T0_COL_EPI_5p_N1__TCAGGATTCTGCCAGG-1	ColEpi	0.246511
001-049_T0_COL_EPI_5p_N1__ATTTCTGGTCGAGATG-1	ColEpi	0.120113
001-049_T0_COL_EPI_5p_N1__TCAACGACAAGCTGTT-1	ColEpi	-0.058931
001-049_T0_COL_EPI_5p_N1__CATCGGGTCCGGCACA-1	ColEpi	1.28405
001-049_T0_COL_EPI_5p_N1__CGATCGGCATGTCGAT-1	ColEpi	0.307101
001-049_T0_COL_EPI_5p_N1__CTCACACCACGACTCG-1	ColEpi	0.942937
001-049_T0_COL_EPI_5p_N1__TGCACCTTCTTGTCAT-1	ColEpi	0.712542
001-049_T0_COL_EPI_5p_N1__GACGTGCCAAAGGCGT-1	ColEpi	-0.0215901
001-049_T0_COL_EPI_5p_N1__GTAACGTTCCACTGGG-1	ColEpi	2.43706
001-049_T0_COL_EPI_5p_N1__CCGGTAGCAGGAATCG-1	ColEpi	-0.0214832
001-049_T0_COL_EPI_5p_N1__TCGTAGATCTGATTCT-1	ColEpi	-0.276997
001-049_T0_COL_EPI_5p_N1__GAACCTAGTCGGCACT-1	ColEpi	-1.03691
001-049_T0_COL_EPI_5p_N1__ATAGACCTCGGCTTGG-1	ColEpi	1.44118
001-049_T0_COL_EPI_5p_N1__TCATTTGTCACGACTA-1	ColEpi	-0.855162
001-049_T0_COL_EPI_5p_N1__AGCAGCCGTTCGCTAA-1	ColEpi	-0.324284
001-049_T0_COL_EPI_5p_N1__AAGCCGCGTTTGACTG-1	ColEpi	0.0615722
001-049_T0_COL_EPI_5p_N1__CCTTCGAGTGACTCAT-1	ColEpi	-0.357556
001-049_T0_COL_EPI_5p_N1__CGATGTAGTTAAGAAC-1	ColEpi	0.763671
001-049_T0_COL_EPI_5p_N1__CACAGGCCACGGATAG-1	ColEpi	-0.56435
001-049_T0_COL_EPI_5p_N1__GGACAGACATTACCTT-1	ColEpi	0.597012
001-049_T0_COL_EPI_5p_N1__AAGACCTAGTACGACG-1	ColEpi	-0.162659
001-049_T0_COL_EPI_5p_N1__AAGCCGCTCCTAGGGC-1	ColEpi	0.518259
001-049_T0_COL_EPI_5p_N1__CGTAGCGAGTGCAAGC-1	ColEpi	-0.736303
001-049_T0_COL_EPI_5p_N1__CGGCTAGGTCCATCCT-1	ColEpi	-0.16822
001-049_T0_COL_EPI_5p_N1__TTGAACGTCGGAAACG-1	ColEpi	0.180314
001-049_T0_COL_EPI_5p_N1__AAGACCTGTCAAGCGA-1	ColEpi	0.578578
001-049_T0_COL_EPI_5p_N1__CACCACTGTGAAGGCT-1	ColEpi	0.799242
001-049_T0_COL_EPI_5p_N1__ATAGACCTCGGTGTCG-1	ColEpi	1.03137
001-049_T0_COL_EPI_5p_N1__GGACAGACACGGCCAT-1	ColEpi	-0.504516
001-049_T0_COL_EPI_5p_N1__CAACTAGTCCGTCATC-1	ColEpi	0.735503
001-049_T0_COL_EPI_5p_N1__CAGTAACGTTGGTTTG-1	ColEpi	0.0861466
001-049_T0_COL_EPI_5p_N1__CCATGTCAGTGCTGCC-1	ColEpi	-0.497037
001-049_T0_COL_EPI_5p_N1__GATGCTATCAGTCAGT-1	ColEpi	-0.213689
001-049_T0_COL_EPI_5p_N1__GAATGAATCTTGTTTG-1	ColEpi	1.12383
001-049_T0_COL_EPI_5p_N1__GTTACAGCACGTCAGC-1	ColEpi	-0.464461
001-049_T0_COL_EPI_5p_N1__AACCATGTCAACGGCC-1	ColEpi	-0.95361
001-049_T0_COL_EPI_5p_N1__GCTGGGTGTCAGAGGT-1	ColEpi	-1.14617
001-049_T0_COL_EPI_5p_N1__ACTGAGTCACACGCTG-1	ColEpi	0.0737823
001-049_T0_COL_EPI_5p_N1__TACTTACCACCAACCG-1	ColEpi	0.970139
001-049_T0_COL_EPI_5p_N1__TCTGAGAAGGGTCTCC-1	ColEpi	-0.57213
001-049_T0_COL_EPI_5p_N1__TGATTTCTCATGTCTT-1	ColEpi	0.737421
001-049_T0_COL_EPI_5p_N1__TACTTACCATCTCGCT-1	ColEpi	-0.127499
001-049_T0_COL_EPI_5p_N1__CAGCATAGTGTTGAGG-1	ColEpi	0.307714
001-049_T0_COL_EPI_5p_N1__TGGCTGGCAATCCGAT-1	ColEpi	0.147617
001-049_T0_COL_EPI_5p_N1__GGACAAGCAGTGACAG-1	ColEpi	-0.397233
001-049_T0_COL_EPI_5p_N1__TGACGGCTCTGGTATG-1	ColEpi	-0.168253
001-049_T0_COL_EPI_5p_N1__TGGCGCAAGTGGTCCC-1	ColEpi	-0.863252
001-049_T0_COL_EPI_5p_N1__CCGTTCAAGTTCGCGC-1	ColEpi	0.0386294
001-049_T0_COL_EPI_5p_N1__ATTGGACTCGCGTAGC-1	ColEpi	-0.67655
001-049_T0_COL_EPI_5p_N1__AAAGATGCAGACGCTC-1	ColEpi	-0.688804
001-049_T0_COL_EPI_5p_N1__TGGGAAGCAACCGCCA-1	ColEpi	0.918771
001-049_T0_COL_EPI_5p_N1__TACTCATAGAGAGCTC-1	ColEpi	0.0411953
001-049_T0_COL_EPI_5p_N1__CTGTGCTCACATTAGC-1	ColEpi	1.3715
001-049_T0_COL_EPI_5p_N1__ACACTGATCTGTCAAG-1	ColEpi	-0.947592
001-049_T0_COL_EPI_5p_N1__CGTGTCTGTCCGACGT-1	ColEpi	0.879072
001-049_T0_COL_EPI_5p_N1__AACGTTGAGGTGACCA-1	ColEpi	0.27109
001-049_T0_COL_EPI_5p_N1__GTGAAGGCAATGGAAT-1	ColEpi	0.908381
001-049_T0_COL_EPI_5p_N1__TCGGTAAGTTCGCGAC-1	ColEpi	0.402002
001-049_T0_COL_EPI_5p_N1__CCACGGATCAGTCCCT-1	ColEpi	0.318189
001-049_T0_COL_EPI_5p_N1__ACATCAGCATGGTTGT-1	ColEpi	0.340307
001-049_T0_COL_EPI_5p_N1__ACTTACTGTCGCTTTC-1	ColEpi	0.122982
001-049_T0_COL_EPI_5p_N1__AGGGAGTAGAAACCGC-1	ColEpi	0.13632
001-049_T0_COL_EPI_5p_N1__GGGATGATCGTTTAGG-1	ColEpi	0.732625
001-049_T0_COL_EPI_5p_N1__CGGAGTCAGCTAGTTC-1	ColEpi	0.0569908
001-049_T0_COL_EPI_5p_N1__TGACAACCAGACAAAT-1	ColEpi	-0.308531
001-049_T0_COL_EPI_5p_N1__GGCAATTAGTTATCGC-1	ColEpi	-0.78803
001-049_T0_COL_EPI_5p_N1__AGCCTAACAGTGAGTG-1	ColEpi	0.724506
001-049_T0_COL_EPI_5p_N1__AAGGCAGTCTCGCATC-1	ColEpi	1.41103
001-049_T0_COL_EPI_5p_N1__CTGCGGATCCTTGCCA-1	ColEpi	0.75929
001-049_T0_COL_EPI_5p_N1__TCGGTAACATCCGTGG-1	ColEpi	0.187331
001-049_T0_COL_EPI_5p_N1__CACCAGGAGAGTGACC-1	ColEpi	0.1103
001-049_T0_COL_EPI_5p_N1__TCAGGTAAGCACCGTC-1	ColEpi	0.0542641
001-049_T0_COL_EPI_5p_N1__ATCGAGTTCTTCGAGA-1	ColEpi	0.618043
001-049_T0_COL_EPI_5p_N1__CGTAGCGCACGAGGTA-1	ColEpi	-0.040948
001-049_T0_COL_EPI_5p_N1__ATTGGTGAGTCAAGCG-1	ColEpi	-0.929172
001-049_T0_COL_EPI_5p_N1__TTGGAACAGCTAACAA-1	ColEpi	-0.0842259
001-049_T0_COL_EPI_5p_N1__TCTGAGACATTGGGCC-1	ColEpi	0.604052
001-049_T0_COL_EPI_5p_N1__TAGCCGGAGCAATATG-1	ColEpi	0.621898
001-049_T0_COL_EPI_5p_N1__TATTACCCAATGGACG-1	ColEpi	0.404637
001-049_T0_COL_EPI_5p_N1__GCATGATGTACAGCAG-1	ColEpi	0.638301
001-049_T0_COL_EPI_5p_N1__TGCTACCAGGGATGGG-1	ColEpi	0.223679
001-049_T0_COL_EPI_5p_N1__GCTGCAGAGGTAGCCA-1	ColEpi	0.118674
001-049_T0_COL_EPI_5p_N1__TGTGGTACACTGCCAG-1	ColEpi	-0.0873146
001-049_T0_COL_EPI_5p_N1__AGTTGGTGTTATGTGC-1	ColEpi	0.418127
001-049_T0_COL_EPI_5p_N1__GTTAAGCTCTGGCGTG-1	ColEpi	0.283472
001-049_T0_COL_EPI_5p_N1__CGGACACAGACGCAAC-1	ColEpi	0.85148
001-049_T0_COL_EPI_5p_N1__CACAGGCAGCGTCAAG-1	ColEpi	-0.436404
001-049_T0_COL_EPI_5p_N1__GCATACACAGTATAAG-1	ColEpi	1.01837
001-049_T0_COL_EPI_5p_N1__ACTTACTCAGTGGGAT-1	ColEpi	-0.944304
001-049_T0_COL_EPI_5p_N1__ATCCGAAAGTGTACGG-1	ColEpi	-0.475993
001-049_T0_COL_EPI_5p_N1__TAGGCATTCTATCCTA-1	ColEpi	0.841613
001-049_T0_COL_EPI_5p_N1__CGCTATCGTCTGATTG-1	ColEpi	2.94036
001-049_T0_COL_EPI_5p_N1__TTCGAAGAGATGGGTC-1	ColEpi	-0.0207559
001-049_T0_COL_EPI_5p_N1__CATGGCGCAGCTGCTG-1	ColEpi	0.544766
001-049_T0_COL_EPI_5p_N1__AGCCTAAAGCGATAGC-1	ColEpi	1.26996
001-049_T0_COL_EPI_5p_N1__CGTTAGAAGAGTTGGC-1	ColEpi	-0.481631
001-049_T0_COL_EPI_5p_N1__TTCTCAACAGACAGGT-1	ColEpi	-0.451881
001-049_T0_COL_EPI_5p_N1__GTAGTCAGTGCGGTAA-1	ColEpi	-0.0579212
001-049_T0_COL_EPI_5p_N1__TGACAACTCAGGCCCA-1	ColEpi	0.684022
001-049_T0_COL_EPI_5p_N1__TATCTCAGTACCGGCT-1	ColEpi	-0.800166
001-049_T0_COL_EPI_5p_N1__CGTGTCTGTTCGCGAC-1	ColEpi	0.681848
001-049_T0_COL_EPI_5p_N1__CGTCAGGAGCTAGTCT-1	ColEpi	1.71791
001-049_T0_COL_EPI_5p_N1__GTGCAGCAGAGTAATC-1	ColEpi	1.56248
001-049_T0_COL_EPI_5p_N1__TGGCGCAAGCTGCGAA-1	ColEpi	0.714829
001-049_T0_COL_EPI_5p_N1__TCGCGAGCAAGTTCTG-1	ColEpi	0.837918
001-049_T0_COL_EPI_5p_N1__TGTGTTTGTCACCCAG-1	ColEpi	0.706059
001-049_T0_COL_EPI_5p_N1__TGGCCAGAGTCCGGTC-1	ColEpi	0.111284
001-049_T0_COL_EPI_5p_N1__GTTCATTAGAGTGAGA-1	ColEpi	1.17545
001-049_T0_COL_EPI_5p_N1__TGACTTTTCGTCCAGG-1	ColEpi	-0.74669
001-049_T0_COL_EPI_5p_N1__AACCGCGAGATATACG-1	ColEpi	-0.678564
001-049_T0_COL_EPI_5p_N1__CCAGCGAGTTGCGCAC-1	ColEpi	0.41921
001-049_T0_COL_EPI_5p_N1__ACAGCTACAGGCAGTA-1	ColEpi	1.86735
001-049_T0_COL_EPI_5p_N1__CATCCACCACTTACGA-1	ColEpi	1.2264
001-049_T0_COL_EPI_5p_N1__GCTTCCATCTTGGGTA-1	ColEpi	0.691218
001-049_T0_COL_EPI_5p_N1__CCGTACTTCACGGTTA-1	ColEpi	-0.168416
001-049_T0_COL_EPI_5p_N1__CGTAGGCTCTCTTGAT-1	ColEpi	0.333889
001-049_T0_COL_EPI_5p_N1__CTTGGCTAGGTGCACA-1	ColEpi	0.92906
001-049_T0_COL_EPI_5p_N1__GCAATCACACTTCTGC-1	ColEpi	-1.52727
001-049_T0_COL_EPI_5p_N1__ATTGGACGTGTTGGGA-1	ColEpi	0.818091
001-049_T0_COL_EPI_5p_N1__GACCTGGCACCCATTC-1	ColEpi	-0.194369
001-049_T0_COL_EPI_5p_N1__ACCAGTATCCAGAGGA-1	ColEpi	1.1186
001-049_T0_COL_EPI_5p_N1__TACTCATTCTGCCAGG-1	ColEpi	-0.540024
001-049_T0_COL_EPI_5p_N1__GGATGTTTCAAGAAGT-1	ColEpi	0.0559447
001-049_T0_COL_EPI_5p_N1__AAATGCCTCACCAGGC-1	ColEpi	0.650479
001-049_T0_COL_EPI_5p_N1__CCACGGACAGTTTACG-1	ColEpi	0.182165
001-049_T0_COL_EPI_5p_N1__AAGGCAGCAAGGTTCT-1	ColEpi	0.495531
001-049_T0_COL_EPI_5p_N1__TCCCGATTCTTGCAAG-1	ColEpi	1.78595
001-049_T0_COL_EPI_5p_N1__AACTCAGAGCTTATCG-1	ColEpi	-0.220444
001-049_T0_COL_EPI_5p_N1__GCGCAGTCAAGTCTGT-1	ColEpi	0.73503
001-049_T0_COL_EPI_5p_N1__GGACATTCAATGGAGC-1	ColEpi	-0.130892
001-049_T0_COL_EPI_5p_N1__GAAGCAGTCTGAGTGT-1	ColEpi	-0.609823
001-049_T0_COL_EPI_5p_N1__GTTCATTAGAGCCTAG-1	ColEpi	-0.76627
001-049_T0_COL_EPI_5p_N1__CGGAGTCTCTGTCCGT-1	ColEpi	0.442549
001-049_T0_COL_EPI_5p_N1__TCATTTGAGGGCTTGA-1	ColEpi	-0.424685
001-049_T0_COL_EPI_5p_N1__GATCTAGAGCGTGAGT-1	ColEpi	1.51228
001-049_T0_COL_EPI_5p_N1__TCAGCTCTCTAACCGA-1	ColEpi	0.108434
001-049_T0_COL_EPI_5p_N1__GCATGCGAGATGTCGG-1	ColEpi	-0.0968131
001-049_T0_COL_EPI_5p_N1__CGTAGCGGTCTAGCCG-1	ColEpi	-0.0447
001-049_T0_COL_EPI_5p_N1__CGAGAAGGTCGATTGT-1	ColEpi	0.909639
001-049_T0_COL_EPI_5p_N1__AGTAGTCGTACAGTGG-1	ColEpi	0.254213
001-049_T0_COL_EPI_5p_N1__ACCGTAATCACTTCAT-1	ColEpi	0.576804
001-049_T0_COL_EPI_5p_N1__GGCTCGAAGAGTACCG-1	ColEpi	1.05047
001-049_T0_COL_EPI_5p_N1__CTGAAACAGAGTACCG-1	ColEpi	1.65579
001-049_T0_COL_EPI_5p_N1__CGGGTCAAGATCGATA-1	ColEpi	-0.400253
001-049_T0_COL_EPI_5p_N1__TTCGGTCGTTGGAGGT-1	ColEpi	0.169059
001-049_T0_COL_EPI_5p_N1__CGAATGTGTGGTGTAG-1	ColEpi	0.526415
001-049_T0_COL_EPI_5p_N1__GTTACAGTCGGTCTAA-1	ColEpi	-0.0455052
001-049_T0_COL_EPI_5p_N1__CATGCCTAGACTCGGA-1	ColEpi	-0.846672
001-049_T0_COL_EPI_5p_N1__TTCCCAGGTGGTACAG-1	ColEpi	0.545219
001-049_T0_COL_EPI_5p_N1__AGAGTGGCAGATTGCT-1	ColEpi	2.38609
001-049_T0_COL_EPI_5p_N1__AGGTCCGGTTTGTTGG-1	ColEpi	0.790871
001-049_T0_COL_EPI_5p_N1__CATGGCGTCATTCACT-1	ColEpi	-1.00641
001-049_T0_COL_EPI_5p_N1__CTGAAACTCTCATTCA-1	ColEpi	-0.174583
001-049_T0_COL_EPI_5p_N1__CGTAGCGAGCGATGAC-1	ColEpi	-0.473001
001-049_T0_COL_EPI_5p_N1__AAGTCTGAGTCTTGCA-1	ColEpi	-0.436978
001-049_T0_COL_EPI_5p_N1__GTTACAGAGTTCGCGC-1	ColEpi	-0.301613
001-049_T0_COL_EPI_5p_N1__ACGATACCAGCTTCGG-1	ColEpi	0.627887
001-049_T0_COL_EPI_5p_N1__TATTACCAGCGTCAAG-1	ColEpi	-0.713003
001-049_T0_COL_EPI_5p_N1__ACTGAACTCCTAAGTG-1	ColEpi	-0.416293
001-049_T0_COL_EPI_5p_N1__GTGTTAGAGATGGCGT-1	ColEpi	-0.642064
001-049_T0_COL_EPI_5p_N1__CCACTACGTCCGCTGA-1	ColEpi	0.101302
001-049_T0_COL_EPI_5p_N1__GTTCGGGCACCAGATT-1	ColEpi	0.680139
001-049_T0_COL_EPI_5p_N1__CACACTCAGATGTTAG-1	ColEpi	0.232414
001-049_T0_COL_EPI_5p_N1__TGGCTGGGTAGGCTGA-1	ColEpi	0.444294
001-049_T0_COL_EPI_5p_N1__TGTATTCGTCCGCTGA-1	ColEpi	0.151062
001-049_T0_COL_EPI_5p_N1__TACGGTAGTCAAACTC-1	ColEpi	0.661609
001-049_T0_COL_EPI_5p_N1__TCTCATAAGCGCCTCA-1	ColEpi	0.27902
001-049_T0_COL_EPI_5p_N1__GTTTCTAAGTGTACGG-1	ColEpi	0.170068
001-049_T0_COL_EPI_5p_N1__GGAACTTTCAACACAC-1	ColEpi	-0.141508
001-049_T0_COL_EPI_5p_N1__AATCGGTAGACCACGA-1	ColEpi	0.355514
001-049_T0_COL_EPI_5p_N1__CAGCTGGCACTTCTGC-1	ColEpi	1.46975
001-049_T0_COL_EPI_5p_N1__GCATGATGTAATAGCA-1	ColEpi	-0.19198
001-049_T0_COL_EPI_5p_N1__AAGGCAGGTTCGTTGA-1	ColEpi	-0.262782
001-049_T0_COL_EPI_5p_N1__TACTCATAGGAGTTGC-1	ColEpi	-0.668433
001-049_T0_COL_EPI_5p_N1__GGGCATCTCGTCCGTT-1	ColEpi	0.829224
001-049_T0_COL_EPI_5p_N1__GTAACTGTCATAAAGG-1	ColEpi	-0.0027821
001-049_T0_COL_EPI_5p_N1__CTCGAGGTCGTCGTTC-1	ColEpi	-0.231743
001-049_T0_COL_EPI_5p_N1__ACGAGCCTCGAACGGA-1	ColEpi	-0.0176663
001-049_T0_COL_EPI_5p_N1__ATAACGCGTAACGACG-1	ColEpi	-0.42826
001-049_T0_COL_EPI_5p_N1__CCCTCCTCAGTGGGAT-1	ColEpi	0.32632
001-049_T0_COL_EPI_5p_N1__CGAACATCAGGTCCAC-1	ColEpi	0.296974
001-049_T0_COL_EPI_5p_N1__TGCCAAACAATCCGAT-1	ColEpi	-0.835061
001-049_T0_COL_EPI_5p_N1__GGCTCGATCATCTGCC-1	ColEpi	1.38786
001-049_T0_COL_EPI_5p_N1__CGGAGCTGTCGACTGC-1	ColEpi	1.20545
001-049_T0_COL_EPI_5p_N1__CAACCTCCAAGGTTCT-1	ColEpi	-0.00621427
001-049_T0_COL_EPI_5p_N1__AGTAGTCGTTAAGTAG-1	ColEpi	-1.21189
001-049_T0_COL_EPI_5p_N1__GTATTCTAGCTGATAA-1	ColEpi	0.608115
001-049_T0_COL_EPI_5p_N1__AACTCCCCAGCGTAAG-1	ColEpi	-0.128312
001-049_T0_COL_EPI_5p_N1__CGGGTCATCAGTTGAC-1	ColEpi	0.130199
001-049_T0_COL_EPI_5p_N1__TACAGTGCATTTCAGG-1	ColEpi	-0.264238
001-049_T0_COL_EPI_5p_N1__TAGACCATCATGTGGT-1	ColEpi	0.623099
001-049_T0_COL_EPI_5p_N1__CTCTACGGTCCAAGTT-1	ColEpi	-0.359946
001-049_T0_COL_EPI_5p_N1__CTGATAGCAAGCTGTT-1	ColEpi	0.426652
001-049_T0_COL_EPI_5p_N1__TCATTACAGCCTTGAT-1	ColEpi	-0.0838541
001-049_T0_COL_EPI_5p_N1__CACAAACCAAGGCTCC-1	ColEpi	-0.156719
001-049_T0_COL_EPI_5p_N1__CTCTGGTGTTACGACT-1	ColEpi	0.535759
001-049_T0_COL_EPI_5p_N1__TAGTGGTGTACCCAAT-1	ColEpi	-0.322084
001-049_T0_COL_EPI_5p_N1__CTGTGCTGTCAAAGCG-1	ColEpi	-0.0998996
001-049_T0_COL_EPI_5p_N1__GCTGCAGGTCGCTTTC-1	ColEpi	0.170309
001-049_T0_COL_EPI_5p_N1__GTTCGGGAGTCTCCTC-1	ColEpi	0.694161
001-049_T0_COL_EPI_5p_N1__GCGAGAACATCGGAAG-1	ColEpi	0.820875
001-049_T0_COL_EPI_5p_N1__TGGCCAGAGTGTCCAT-1	ColEpi	0.102437
001-049_T0_COL_EPI_5p_N1__CGGGTCACAAAGCAAT-1	ColEpi	0.766321
001-049_T0_COL_EPI_5p_N1__CATTCGCAGACAGACC-1	ColEpi	2.46478
001-049_T0_COL_EPI_5p_N1__TTCTTAGTCGACGGAA-1	ColEpi	-1.08591
001-049_T0_COL_EPI_5p_N1__TGATTTCTCCGTTGTC-1	ColEpi	0.869617
001-049_T0_COL_EPI_5p_N1__GAACGGAAGGTAGCTG-1	ColEpi	0.51352
001-049_T0_COL_EPI_5p_N1__GTTCGGGAGGTGATAT-1	ColEpi	-0.172959
001-049_T0_COL_EPI_5p_N1__TGACTTTTCACTCTTA-1	ColEpi	0.24062
001-049_T0_COL_EPI_5p_N1__TACGGTACAAATACAG-1	ColEpi	-0.537082
001-049_T0_COL_EPI_5p_N1__GTCGGGTTCTTACCGC-1	ColEpi	-0.864319
001-049_T0_COL_EPI_5p_N1__AGACGTTAGTCATCCA-1	ColEpi	1.60897
001-049_T0_COL_EPI_5p_N1__GGCCGATCAGATGGGT-1	ColEpi	0.86656
001-049_T0_COL_EPI_5p_N1__GTCGGGTCACAGCGTC-1	ColEpi	0.813544
001-049_T0_COL_EPI_5p_N1__GACGTGCAGGTTACCT-1	ColEpi	-0.324201
001-049_T0_COL_EPI_5p_N1__CTCACACCAGTTTACG-1	ColEpi	0.459149
001-049_T0_COL_EPI_5p_N1__CGACCTTGTAGGAGTC-1	ColEpi	0.900401
001-049_T0_COL_EPI_5p_N1__CGTAGCGAGCGAAGGG-1	ColEpi	-0.225469
001-049_T0_COL_EPI_5p_N1__CGTCCATTCCGTTGCT-1	ColEpi	1.04485
001-049_T0_COL_EPI_5p_N1__GCTCCTAAGACAAAGG-1	ColEpi	0.154874
001-049_T0_COL_EPI_5p_N1__CGTAGGCTCCGCATCT-1	ColEpi	-0.133898
001-049_T0_COL_EPI_5p_N1__CTCTACGTCCACGTTC-1	ColEpi	-0.0966889
001-049_T0_COL_EPI_5p_N1__ATGCGATAGGAGTACC-1	ColEpi	1.38703
001-049_T0_COL_EPI_5p_N1__TATCAGGTCCAACCAA-1	ColEpi	-0.423191
001-049_T0_COL_EPI_5p_N1__GGACAAGCACCAGTTA-1	ColEpi	-0.186338
001-049_T0_COL_EPI_5p_N1__CTGATCCTCAGGCCCA-1	ColEpi	0.636465
001-049_T0_COL_EPI_5p_N1__GACAGAGCACAAGTAA-1	ColEpi	0.897714
001-049_T0_COL_EPI_5p_N1__CTCGTACAGGGTTCCC-1	ColEpi	0.561291
001-049_T0_COL_EPI_5p_N1__GGATTACCAAGAAGAG-1	ColEpi	2.68959
001-049_T0_COL_EPI_5p_N1__CCAATCCGTAATTGGA-1	ColEpi	1.61302
001-049_T0_COL_EPI_5p_N1__GTAACGTTCATGTAGC-1	ColEpi	-1.19613
001-049_T0_COL_EPI_5p_N1__ACGATACAGAAGGACA-1	ColEpi	-1.09637
001-049_T0_COL_EPI_5p_N1__CAACCAATCCTGCAGG-1	ColEpi	-0.153101
001-049_T0_COL_EPI_5p_N1__GAACATCTCCAAAGTC-1	ColEpi	0.754699
001-049_T0_COL_EPI_5p_N1__GCATGTATCCCAACGG-1	ColEpi	0.839228
001-049_T0_COL_EPI_5p_N1__GCGCAGTAGGCTCTTA-1	ColEpi	-0.926792
001-049_T0_COL_EPI_5p_N1__AGACGTTTCCTCAATT-1	ColEpi	0.805855
001-049_T0_COL_EPI_5p_N1__CCCAGTTAGCCTCGTG-1	ColEpi	0.790933
001-049_T0_COL_EPI_5p_N1__GTGTTAGCATGCATGT-1	ColEpi	0.381877
001-049_T0_COL_EPI_5p_N1__GCGCAACTCTACCTGC-1	ColEpi	1.4706
001-049_T0_COL_EPI_5p_N1__ACGAGGAAGCTCTCGG-1	ColEpi	-0.871812
001-049_T0_COL_EPI_5p_N1__TACTTGTAGTCTTGCA-1	ColEpi	0.446553
001-049_T0_COL_EPI_5p_N1__TACTTACAGGCAAAGA-1	ColEpi	0.528884
001-049_T0_COL_EPI_5p_N1__AACGTTGGTGCGCTTG-1	ColEpi	-0.504023
001-049_T0_COL_EPI_5p_N1__ATCATGGCATTATCTC-1	ColEpi	-0.668008
001-049_T0_COL_EPI_5p_N1__CAGAATCGTATCACCA-1	ColEpi	-0.390209
001-049_T0_COL_EPI_5p_N1__GGGAATGCACCAACCG-1	ColEpi	-0.236228
001-049_T0_COL_EPI_5p_N1__TGCGCAGTCGTCTGCT-1	ColEpi	-0.230844
001-049_T0_COL_EPI_5p_N1__GGACGTCAGTTAAGTG-1	ColEpi	-0.762888
001-049_T0_COL_EPI_5p_N1__ATTTCTGAGCGGCTTC-1	ColEpi	0.198863
001-049_T0_COL_EPI_5p_N1__AGTGTCATCATTCACT-1	ColEpi	0.0496252
001-049_T0_COL_EPI_5p_N1__AGCAGCCTCGGAAATA-1	ColEpi	1.11513
001-049_T0_COL_EPI_5p_N1__GGAACTTAGGAATCGC-1	ColEpi	0.574046
001-049_T0_COL_EPI_5p_N1__TTCTCCTCACGCATCG-1	ColEpi	0.828157
001-049_T0_COL_EPI_5p_N1__TCAGCAACACGTCAGC-1	ColEpi	0.233621
001-049_T0_COL_EPI_5p_N1__TTGAACGAGAAGGCCT-1	ColEpi	1.57511
001-049_T0_COL_EPI_5p_N1__ACTGATGTCACATAGC-1	ColEpi	-0.268759
001-049_T0_COL_EPI_5p_N1__AGAGTGGCACTGCCAG-1	ColEpi	-0.487997
001-049_T0_COL_EPI_5p_N1__GCGCCAAGTCACTTCC-1	ColEpi	0.881168
001-049_T0_COL_EPI_5p_N1__GTTCTCGCAGTCTTCC-1	ColEpi	0.120762
001-049_T0_COL_EPI_5p_N1__GCACATACATCATCCC-1	ColEpi	0.187555
001-049_T0_COL_EPI_5p_N1__GAACATCTCCCTTGCA-1	ColEpi	0.301988
001-049_T0_COL_EPI_5p_N1__CCCAATCGTCTGATTG-1	ColEpi	0.204228
001-049_T0_COL_EPI_5p_N1__GTCACGGGTCTAGTGT-1	ColEpi	-1.05456
001-049_T0_COL_EPI_5p_N1__GGACAGATCAGCTGGC-1	ColEpi	-0.245528
001-049_T0_COL_EPI_5p_N1__TAGAGCTTCCAGAAGG-1	ColEpi	0.154358
001-049_T0_COL_EPI_5p_N1__CATCGGGGTAAGAGAG-1	ColEpi	-0.0287044
001-049_T0_COL_EPI_5p_N1__GTCCTCAAGCTCTCGG-1	ColEpi	0.254248
001-049_T0_COL_EPI_5p_N1__GGACATTCAACCGCCA-1	ColEpi	-0.062714
001-049_T0_COL_EPI_5p_N1__GTAGGCCTCTTCGAGA-1	ColEpi	0.595464
001-049_T0_COL_EPI_5p_N1__ATTGGACGTAATCGTC-1	ColEpi	0.748099
001-049_T0_COL_EPI_5p_N1__TACGGGCGTGCGCTTG-1	ColEpi	-0.160061
001-049_T0_COL_EPI_5p_N1__TGAGGGACATGCAATC-1	ColEpi	-0.263137
001-049_T0_COL_EPI_5p_N1__CCGTGGATCCCTCTTT-1	ColEpi	0.491259
001-049_T0_COL_EPI_5p_N1__GTCACGGCAAGTTCTG-1	ColEpi	-0.493879
001-049_T0_COL_EPI_5p_N1__ACCTTTATCATTGCGA-1	ColEpi	1.10055
001-049_T0_COL_EPI_5p_N1__AGGGATGTCTTGTCAT-1	ColEpi	-0.154033
001-049_T0_COL_EPI_5p_N1__ATGCGATCAAACGTGG-1	ColEpi	0.452723
001-049_T0_COL_EPI_5p_N1__TGCGTGGTCAAACGGG-1	ColEpi	-0.110786
001-049_T0_COL_EPI_5p_N1__TTGTAGGCAGGAACGT-1	ColEpi	-0.670311
001-049_T0_COL_EPI_5p_N1__CCGTGGATCAGCAACT-1	ColEpi	1.08843
001-049_T0_COL_EPI_5p_N1__CTGCTGTAGAAGATTC-1	ColEpi	0.334659
001-049_T0_COL_EPI_5p_N1__ACTTACTGTATCACCA-1	ColEpi	-1.19741
001-049_T0_COL_EPI_5p_N1__AACTCAGCATCGACGC-1	ColEpi	1.66091
001-049_T0_COL_EPI_5p_N1__GGGTTGCGTCTCTCTG-1	ColEpi	0.318517
001-049_T0_COL_EPI_5p_N1__CCTATTATCAGCTCGG-1	ColEpi	1.79828
001-049_T0_COL_EPI_5p_N1__CACTCCACATGCCACG-1	ColEpi	2.47381
001-049_T0_COL_EPI_5p_N1__CATGACAGTGTGTGCC-1	ColEpi	-0.633558
001-049_T0_COL_EPI_5p_N1__ACACCCTTCTGGGCCA-1	ColEpi	2.2124
001-049_T0_COL_EPI_5p_N1__CATTATCCAAGGTGTG-1	ColEpi	-0.91408
001-049_T0_COL_EPI_5p_N1__CGTAGGCGTAGAGTGC-1	ColEpi	1.43789
001-049_T0_COL_EPI_5p_N1__CCGTGGAGTGCAACGA-1	ColEpi	0.139953
001-049_T0_COL_EPI_5p_N1__GGCGACTAGTACGACG-1	ColEpi	0.100394
001-049_T0_COL_EPI_5p_N1__CAGCTGGGTGAACCTT-1	ColEpi	1.23024
001-049_T0_COL_EPI_5p_N1__CGTGAGCGTATCTGCA-1	ColEpi	1.93007
001-049_T0_COL_EPI_5p_N1__AGTTGGTGTGATAAAC-1	ColEpi	0.772812
001-049_T0_COL_EPI_5p_N1__TGCGGGTTCCCACTTG-1	ColEpi	-0.880986
001-049_T0_COL_EPI_5p_N1__TGAAAGAGTGAGGGTT-1	ColEpi	-0.502166
001-049_T0_COL_EPI_5p_N1__TAGCCGGCAGCTGTGC-1	ColEpi	0.75646
001-049_T0_COL_EPI_5p_N1__GCATGATTCGAGGTAG-1	ColEpi	0.0753019
001-049_T0_COL_EPI_5p_N1__CTCTGGTTCCAGAGGA-1	ColEpi	0.704444
001-049_T0_COL_EPI_5p_N1__GCTGCAGCAGCCTTGG-1	ColEpi	-0.615623
001-049_T0_COL_EPI_5p_N1__GATCTAGAGAGCCTAG-1	ColEpi	-0.775209
001-049_T0_COL_EPI_5p_N1__GAGCAGAAGTTGTAGA-1	ColEpi	-0.826311
001-049_T0_COL_EPI_5p_N1__CGCTGGATCTCGTTTA-1	ColEpi	-0.159896
001-049_T0_COL_EPI_5p_N1__TTTGGTTCAGTCGATT-1	ColEpi	-0.722457
001-049_T0_COL_EPI_5p_N1__CTCCTAGCAGGCGATA-1	ColEpi	-0.116447
001-049_T0_COL_EPI_5p_N1__TGACTTTGTAGATTAG-1	ColEpi	-0.316794
001-049_T0_COL_EPI_5p_N1__TGGCCAGTCTCATTCA-1	ColEpi	0.48353
001-049_T0_COL_EPI_5p_N1__GACTAACAGTAGTGCG-1	ColEpi	1.47604
001-049_T0_COL_EPI_5p_N1__CGAGCACCATGTTGAC-1	ColEpi	0.302702
001-049_T0_COL_EPI_5p_N1__ACCGTAATCGTACGGC-1	ColEpi	-0.42046
001-049_T0_COL_EPI_5p_N1__CAGTAACTCTGCTGCT-1	ColEpi	0.593704
001-049_T0_COL_EPI_5p_N1__TAAGTGCTCTGGGCCA-1	ColEpi	-0.303079
001-049_T0_COL_EPI_5p_N1__CACCTTGGTAAGAGGA-1	ColEpi	0.969183
001-049_T0_COL_EPI_5p_N1__ACGGAGACAATTGCTG-1	ColEpi	0.378598
001-049_T0_COL_EPI_5p_N1__TAAGTGCCATTGGCGC-1	ColEpi	0.0768736
001-049_T0_COL_EPI_5p_N1__CTGCTGTGTATGCTTG-1	ColEpi	0.32993
001-049_T0_COL_EPI_5p_N1__ATGCGATGTAGAGTGC-1	ColEpi	-0.335822
001-049_T0_COL_EPI_5p_N1__CAGTAACTCGAATGGG-1	ColEpi	0.664514
001-049_T0_COL_EPI_5p_N1__TACAGTGTCCGGGTGT-1	ColEpi	0.0557976
001-049_T0_COL_EPI_5p_N1__ACTGTCCTCAGTACGT-1	ColEpi	-1.48037
001-049_T0_COL_EPI_5p_N1__TTAGTTCAGGACATTA-1	ColEpi	-0.583138
001-049_T0_COL_EPI_5p_N1__CTCGGGATCATACGGT-1	ColEpi	-0.421692
001-049_T0_COL_EPI_5p_N1__GTAGTCAGTAGCGTCC-1	ColEpi	0.609459
001-049_T0_COL_EPI_5p_N1__TATTACCGTCTACCTC-1	ColEpi	0.0766901
001-049_T0_COL_EPI_5p_N1__CATCGGGCATGCATGT-1	ColEpi	0.814644
001-049_T0_COL_EPI_5p_N1__ACTGAACAGTTAAGTG-1	ColEpi	-0.563443
001-049_T0_COL_EPI_5p_N1__CCGTACTAGGCATGGT-1	ColEpi	-0.630441
001-049_T0_COL_EPI_5p_N1__TGGGCGTCACTAGTAC-1	ColEpi	-0.174782
001-049_T0_COL_EPI_5p_N1__CTTACCGGTTCCCTTG-1	ColEpi	1.43303
001-049_T0_COL_EPI_5p_N1__AGACGTTGTAAGTGGC-1	ColEpi	0.742582
001-049_T0_COL_EPI_5p_N1__AGATCTGAGGTAGCCA-1	ColEpi	1.74514
001-049_T0_COL_EPI_5p_N1__CCTAAAGTCGTAGATC-1	ColEpi	0.259918
001-049_T0_COL_EPI_5p_N1__GGTGAAGGTCGCTTCT-1	ColEpi	-0.541896
001-049_T0_COL_EPI_5p_N1__CATGGCGTCTTGTTTG-1	ColEpi	-0.712297
001-049_T0_COL_EPI_5p_N1__GATCAGTGTTCCCGAG-1	ColEpi	-0.0976013
001-049_T0_COL_EPI_5p_N1__TTATGCTCAGTCGTGC-1	ColEpi	0.533366
001-049_T0_COL_EPI_5p_N1__CGGACACCATACTACG-1	ColEpi	0.241719
001-049_T0_COL_EPI_5p_N1__GTAACGTTCTTGCATT-1	ColEpi	0.752236
001-049_T0_COL_EPI_5p_N1__GTTTCTATCGGATGTT-1	ColEpi	-0.481686
001-049_T0_COL_EPI_5p_N1__GTCACAAAGACAGGCT-1	ColEpi	0.941284
001-049_T0_COL_EPI_5p_N1__GTTCTCGAGTCTCCTC-1	ColEpi	0.129923
001-049_T0_COL_EPI_5p_N1__AGTAGTCGTGTTTGGT-1	ColEpi	0.269557
001-049_T0_COL_EPI_5p_N1__AATCGGTGTAGAGCTG-1	ColEpi	-0.507614
001-049_T0_COL_EPI_5p_N1__AAAGATGTCTGCAAGT-1	ColEpi	0.111205
001-049_T0_COL_EPI_5p_N1__GACGCGTAGAATAGGG-1	ColEpi	0.843791
001-049_T0_COL_EPI_5p_N1__TAGCCGGAGTGCGATG-1	ColEpi	0.877338
001-049_T0_COL_EPI_5p_N1__CTCGTCAAGAATAGGG-1	ColEpi	0.0148619
001-049_T0_COL_EPI_5p_N1__CGCTGGAGTAGTACCT-1	ColEpi	-0.164131
001-049_T0_COL_EPI_5p_N1__ACTATCTAGTGGACGT-1	ColEpi	0.291233
001-049_T0_COL_EPI_5p_N1__CCACTACGTGCCTGCA-1	ColEpi	-0.253673
001-049_T0_COL_EPI_5p_N1__AACACGTTCTGGAGCC-1	ColEpi	-0.768287
001-049_T0_COL_EPI_5p_N1__CTTAACTCATTAGGCT-1	ColEpi	-0.592108
001-049_T0_COL_EPI_5p_N1__ACACTGACAAGCTGAG-1	ColEpi	0.340918
001-049_T0_COL_EPI_5p_N1__GTACTCCAGAAGAAGC-1	ColEpi	2.78037
001-049_T0_COL_EPI_5p_N1__GCAATCACACGACTCG-1	ColEpi	-0.306283
001-049_T0_COL_EPI_5p_N1__TTGGCAAGTCTAGGTT-1	ColEpi	-0.7807
001-049_T0_COL_EPI_5p_N1__CGTCAGGGTACCAGTT-1	ColEpi	0.216577
001-049_T0_COL_EPI_5p_N1__AAATGCCCACATCCGG-1	ColEpi	-0.748721
001-049_T0_COL_EPI_5p_N1__GTCACAAGTAAGGGCT-1	ColEpi	-0.627376
001-049_T0_COL_EPI_5p_N1__GGTATTGTCTCTGTCG-1	ColEpi	1.10173
001-049_T0_COL_EPI_5p_N1__AATCCAGCACGGCTAC-1	ColEpi	-0.026634
001-049_T0_COL_EPI_5p_N1__CGTTCTGTCACGATGT-1	ColEpi	1.71983
001-049_T0_COL_EPI_5p_N1__CACCACTGTAAAGGAG-1	ColEpi	0.524801
001-049_T0_COL_EPI_5p_N1__CGACTTCTCGTACCGG-1	ColEpi	0.215681
001-049_T0_COL_EPI_5p_N1__ACTTTCAGTTGCGTTA-1	ColEpi	-0.81989
001-049_T0_COL_EPI_5p_N1__TACGGGCAGATATACG-1	ColEpi	-0.202059
001-049_T0_COL_EPI_5p_N1__TAGCCGGTCGATGAGG-1	ColEpi	-0.335685
001-049_T0_COL_EPI_5p_N1__ACACCCTTCTCCGGTT-1	ColEpi	0.863647
001-049_T0_COL_EPI_5p_N1__AAGGCAGTCTGTCCGT-1	ColEpi	-0.563947
001-049_T0_COL_EPI_5p_N1__AAGTCTGCATGCCTAA-1	ColEpi	0.773587
001-049_T0_COL_EPI_5p_N1__CGATGGCAGTTGAGAT-1	ColEpi	-0.707167
001-049_T0_COL_EPI_5p_N1__CTCGGGATCGAACTGT-1	ColEpi	0.595798
001-049_T0_COL_EPI_5p_N1__TAGTGGTTCTTAGAGC-1	ColEpi	-1.06712
001-049_T0_COL_EPI_5p_N1__CTCGGAGCAAGAGTCG-1	ColEpi	-0.843763
001-049_T0_COL_EPI_5p_N1__CGGGTCATCTTTAGGG-1	ColEpi	0.973688
001-049_T0_COL_EPI_5p_N1__CAGGTGCTCACCTCGT-1	ColEpi	1.19433
001-049_T0_COL_EPI_5p_N1__TCTTTCCTCGAACGGA-1	ColEpi	0.606556
001-049_T0_COL_EPI_5p_N1__ATTATCCGTAAGTGGC-1	ColEpi	0.130307
001-049_T0_COL_EPI_5p_N1__TGGTTCCAGTGTGAAT-1	ColEpi	0.572312
001-049_T0_COL_EPI_5p_N1__TAGACCATCAGTGTTG-1	ColEpi	0.382403
001-049_T0_COL_EPI_5p_N1__AGGCCACAGTCCTCCT-1	ColEpi	1.07616
001-049_T0_COL_EPI_5p_N1__CTTCTCTTCTGGCGTG-1	ColEpi	0.243173
001-049_T0_COL_EPI_5p_N1__AGGGAGTTCAATCTCT-1	ColEpi	1.91349
001-049_T0_COL_EPI_5p_N1__ACCAGTATCATCTGTT-1	ColEpi	-0.437018
001-049_T0_COL_EPI_5p_N1__CATTATCGTGAGTATA-1	ColEpi	-0.523136
001-049_T0_COL_EPI_5p_N1__ACCGTAACAGATGGCA-1	ColEpi	-0.160882
001-049_T0_COL_EPI_5p_N1__GTGAAGGCACGGTTTA-1	ColEpi	-0.274095
001-049_T0_COL_EPI_5p_N1__CTAGTGATCCGTACAA-1	ColEpi	-0.143948
001-049_T0_COL_EPI_5p_N1__CTCAGAATCGCTTGTC-1	ColEpi	0.123213
001-049_T0_COL_EPI_5p_N1__CTGGTCTCAAAGGTGC-1	ColEpi	1.3428
001-049_T0_COL_EPI_5p_N1__TCGGGACCATATACGC-1	ColEpi	0.0767071
001-049_T0_COL_EPI_5p_N1__GATTCAGAGCCCAGCT-1	ColEpi	-0.000734224
001-049_T0_COL_EPI_5p_N1__CTTAGGATCTACTATC-1	ColEpi	0.416209
001-049_T0_COL_EPI_5p_N1__ACCAGTACATGCCTTC-1	ColEpi	0.808125
001-049_T0_COL_EPI_5p_N1__CAGATCAAGGGATACC-1	ColEpi	-0.396295
001-049_T0_COL_EPI_5p_N1__ACTGAGTAGTGTCCCG-1	ColEpi	-1.01598
001-049_T0_COL_EPI_5p_N1__CATCAAGTCAGTTGAC-1	ColEpi	0.921107
001-049_T0_COL_EPI_5p_N1__TTGAACGGTTGGTTTG-1	ColEpi	0.458465
001-049_T0_COL_EPI_5p_N1__GAATGAACAATTGCTG-1	ColEpi	-0.140006
001-049_T0_COL_EPI_5p_N1__CTAGTGAAGAGTACCG-1	ColEpi	0.435878
001-049_T0_COL_EPI_5p_N1__CTTCTCTTCGCGTTTC-1	ColEpi	1.94898
001-049_T0_COL_EPI_5p_N1__GTATCTTTCAGGCAAG-1	ColEpi	1.28728
001-049_T0_COL_EPI_5p_N1__CCGTTCACACACGCTG-1	ColEpi	-1.07793
001-049_T0_COL_EPI_5p_N1__GGGTTGCAGTCAAGCG-1	ColEpi	-0.61471
001-049_T0_COL_EPI_5p_N1__GGAGCAACAACAACCT-1	ColEpi	0.333414
001-049_T0_COL_EPI_5p_N1__CTAGTGATCGAGAGCA-1	ColEpi	0.158978
001-049_T0_COL_EPI_5p_N1__GTCAAGTGTTTAGCTG-1	ColEpi	0.567354
001-049_T0_COL_EPI_5p_N1__GGTATTGGTAACGCGA-1	ColEpi	-0.282662
001-049_T0_COL_EPI_5p_N1__GTGGGTCCAGACTCGC-1	ColEpi	0.946876
001-049_T0_COL_EPI_5p_N1__GAAGCAGTCTTTAGTC-1	ColEpi	1.09808
001-049_T0_COL_EPI_5p_N1__CATCAGAGTCAACTGT-1	ColEpi	0.123551
001-049_T0_COL_EPI_5p_N1__ACGCAGCGTACACCGC-1	ColEpi	0.955536
001-049_T0_COL_EPI_5p_N1__TTAACTCGTCGAGATG-1	ColEpi	-0.747076
001-049_T0_COL_EPI_5p_N1__GCATACATCAGTCAGT-1	ColEpi	1.38685
001-049_T0_COL_EPI_5p_N1__CAGCGACTCTCAAGTG-1	ColEpi	2.15265
001-049_T0_COL_EPI_5p_N1__GGATGTTGTTCCACTC-1	ColEpi	-0.134948
001-049_T0_COL_EPI_5p_N1__CGCGGTAGTTCAGTAC-1	ColEpi	0.153735
001-049_T0_COL_EPI_5p_N1__CACATAGGTCCGTCAG-1	ColEpi	-0.127083
001-049_T0_COL_EPI_5p_N1__TTAGGCAGTGCGATAG-1	ColEpi	-0.214636
001-049_T0_COL_EPI_5p_N1__GAGTCCGTCCAGTAGT-1	ColEpi	-0.148353
001-049_T0_COL_EPI_5p_N1__TGCGGGTAGGAGTACC-1	ColEpi	-0.0658753
001-049_T0_COL_EPI_5p_N1__GTGTTAGCACGGCTAC-1	ColEpi	0.519346
001-049_T0_COL_EPI_5p_N1__ACATGGTTCGATCCCT-1	ColEpi	-1.06174
001-049_T0_COL_EPI_5p_N1__GAAGCAGTCCGCATCT-1	ColEpi	-0.327818
001-049_T0_COL_EPI_5p_N1__CTCTACGAGAAGGTGA-1	ColEpi	0.630041
001-049_T0_COL_EPI_5p_N1__TCTCTAAAGTCGTTTG-1	ColEpi	1.50989
001-049_T0_COL_EPI_5p_N1__GAAACTCCACGAAATA-1	ColEpi	-0.299119
001-049_T0_COL_EPI_5p_N1__AGCGTATAGAAGGACA-1	ColEpi	-0.181861
001-049_T0_COL_EPI_5p_N1__CTGGTCTAGTGCCAGA-1	ColEpi	-0.509291
001-049_T0_COL_EPI_5p_N1__AACGTTGCATCGTCGG-1	ColEpi	-0.655992
001-049_T0_COL_EPI_5p_N1__CACCTTGTCGAGAGCA-1	ColEpi	0.374029
001-049_T0_COL_EPI_5p_N1__TGAGAGGTCGCTAGCG-1	ColEpi	-0.85897
001-049_T0_COL_EPI_5p_N1__TGTTCCGTCTTCGGTC-1	ColEpi	-0.547981
001-049_T0_COL_EPI_5p_N1__TCCCGATTCCGCGGTA-1	ColEpi	0.567922
001-049_T0_COL_EPI_5p_N1__CGTGTCTAGAAGGTGA-1	ColEpi	1.23539
001-049_T0_COL_EPI_5p_N1__GTAACGTTCTCACATT-1	ColEpi	-0.461173
001-049_T0_COL_EPI_5p_N1__CAGCATACAACGATGG-1	ColEpi	-0.815777
001-049_T0_COL_EPI_5p_N1__CGATGGCAGCGTTGCC-1	ColEpi	-0.499995
001-049_T0_COL_EPI_5p_N1__ACGATACTCGGAGGTA-1	ColEpi	-0.441827
001-049_T0_COL_EPI_5p_N1__ACCCACTAGTGGCACA-1	ColEpi	0.244348
001-049_T0_COL_EPI_5p_N1__CGCTGGACAGGACCCT-1	ColEpi	0.632176
001-049_T0_COL_EPI_5p_N1__TGGCTGGGTTAAGTAG-1	ColEpi	-0.857503
001-049_T0_COL_EPI_5p_N1__AACTTTCGTTGTGGCC-1	ColEpi	1.24492
001-049_T0_COL_EPI_5p_N1__AGGGATGTCTGATTCT-1	ColEpi	0.686884
001-049_T0_COL_EPI_5p_N1__ATCTGCCCATCACGAT-1	ColEpi	2.09171
001-049_T0_COL_EPI_5p_N1__GGTGCGTCAAGCGAGT-1	ColEpi	-1.03923
001-049_T0_COL_EPI_5p_N1__GGAAAGCAGGGATACC-1	ColEpi	1.1048
001-049_T0_COL_EPI_5p_N1__GTAACTGCAAGTAATG-1	ColEpi	-0.495757
001-049_T0_COL_EPI_5p_N1__ATTGGACCAGGCGATA-1	ColEpi	-0.698491
001-049_T0_COL_EPI_5p_N1__TCTGGAATCTGCTTGC-1	ColEpi	-0.63651
001-049_T0_COL_EPI_5p_N1__ACCTTTATCAGCATGT-1	ColEpi	-0.311066
001-049_T0_COL_EPI_5p_N1__TGGTTAGAGGCTAGGT-1	ColEpi	0.902014
001-049_T0_COL_EPI_5p_N1__CACATTTGTCTGCCAG-1	ColEpi	1.52924
001-049_T0_COL_EPI_5p_N1__CCCAATCCATGGTTGT-1	ColEpi	1.16638
001-049_T0_COL_EPI_5p_N1__CCTTCCCCAAGGACAC-1	ColEpi	1.5428
001-049_T0_COL_EPI_5p_N1__CTCGTCAAGGCTCATT-1	ColEpi	0.512972
001-049_T0_COL_EPI_5p_N1__TCGCGTTGTCGAGATG-1	ColEpi	-0.51104
001-049_T0_COL_EPI_5p_N1__TTCTTAGCAATCCGAT-1	ColEpi	0.572019
001-049_T0_COL_EPI_5p_N1__AGTAGTCCAATGGTCT-1	ColEpi	-0.864077
001-049_T0_COL_EPI_5p_N1__TTAGTTCTCACGCGGT-1	ColEpi	0.998895
001-049_T0_COL_EPI_5p_N1__TCTATTGCATCGTCGG-1	ColEpi	-0.204147
001-049_T0_COL_EPI_5p_N1__CAGAATCTCTTCTGGC-1	ColEpi	0.180685
001-049_T0_COL_EPI_5p_N1__AACCATGCATGAGCGA-1	ColEpi	-0.352152
001-049_T0_COL_EPI_5p_N1__AGCAGCCCACATGTGT-1	ColEpi	0.0953033
001-049_T0_COL_EPI_5p_N1__ATTCTACGTTACAGAA-1	ColEpi	-0.593077
001-049_T0_COL_EPI_5p_N1__TGCCCTACAATGGATA-1	ColEpi	-0.259157
001-049_T0_COL_EPI_5p_N1__GCATGCGAGTACGCGA-1	ColEpi	0.927383
001-049_T0_COL_EPI_5p_N1__GCATGCGCATACTACG-1	ColEpi	0.0233553
001-049_T0_COL_EPI_5p_N1__TCAGGATTCTGCTGTC-1	ColEpi	-0.201567
001-049_T0_COL_EPI_5p_N1__CCGGGATAGTAGGCCA-1	ColEpi	1.41156
001-049_T0_COL_EPI_5p_N1__GCGCAACGTGGCCCTA-1	ColEpi	-0.071248
001-049_T0_COL_EPI_5p_N1__TGACGGCCATCCGCGA-1	ColEpi	0.758439
001-049_T0_COL_EPI_5p_N1__ATGGGAGCACGGTTTA-1	ColEpi	1.32426
001-049_T0_COL_EPI_5p_N1__GTAGGCCTCTCACATT-1	ColEpi	1.17232
001-049_T0_COL_EPI_5p_N1__TCCCGATCACCACCAG-1	ColEpi	-1.12403
001-049_T0_COL_EPI_5p_N1__TACCTTACACTTCGAA-1	ColEpi	-0.821987
001-049_T0_COL_EPI_5p_N1__CTAATGGTCCTGTACC-1	ColEpi	0.595931
001-049_T0_COL_EPI_5p_N1__CAGCGACGTCCCGACA-1	ColEpi	0.668836
001-049_T0_COL_EPI_5p_N1__TCACAAGGTTACGTCA-1	ColEpi	0.0923242
001-049_T0_COL_EPI_5p_N1__CATCGGGCAGCGAACA-1	ColEpi	1.8261
001-049_T0_COL_EPI_5p_N1__GAAATGAAGACCTTTG-1	ColEpi	1.37256
001-049_T0_COL_EPI_5p_N1__CATGCCTCAAGGTTCT-1	ColEpi	-0.435444
001-049_T0_COL_EPI_5p_N1__GGACAAGCATACGCTA-1	ColEpi	0.206821
001-049_T0_COL_EPI_5p_N1__ACGCCGAAGTCAAGCG-1	ColEpi	0.57565
001-049_T0_COL_EPI_5p_N1__GGATGTTAGTTTAGGA-1	ColEpi	-0.0823634
001-049_T0_COL_EPI_5p_N1__CCTAAAGAGTGCGTGA-1	ColEpi	1.00407
001-049_T0_COL_EPI_5p_N1__GAGTCCGGTCTTGATG-1	ColEpi	0.246755
001-049_T0_COL_EPI_5p_N1__CTGCTGTCAAAGCGGT-1	ColEpi	-0.762971
001-049_T0_COL_EPI_5p_N1__CTCATTACACCTCGGA-1	ColEpi	0.420767
001-049_T0_COL_EPI_5p_N1__CAGCCGACAGCATACT-1	ColEpi	0.196095
001-049_T0_COL_EPI_5p_N1__CATCAAGAGAGCTGCA-1	ColEpi	-0.563318
001-049_T0_COL_EPI_5p_N1__AGGCCGTAGTGACATA-1	ColEpi	-0.336252
001-049_T0_COL_EPI_5p_N1__TCGAGGCAGAAACCAT-1	ColEpi	0.560844
001-049_T0_COL_EPI_5p_N1__GCACTCTCAACGCACC-1	ColEpi	0.334108
001-049_T0_COL_EPI_5p_N1__AAGGCAGCACCGAATT-1	ColEpi	0.325626
001-049_T0_COL_EPI_5p_N1__AACTGGTTCTATCGCC-1	ColEpi	0.904665
001-049_T0_COL_EPI_5p_N1__AACTCTTAGTGTACTC-1	ColEpi	-0.0915041
001-049_T0_COL_EPI_5p_N1__TGACTAGTCCTCCTAG-1	ColEpi	-0.200025
001-049_T0_COL_EPI_5p_N1__TCACGAAAGGCTCATT-1	ColEpi	2.39486
001-049_T0_COL_EPI_5p_N1__CCTTACGCAATCTACG-1	ColEpi	-0.0932101
001-049_T0_COL_EPI_5p_N1__TACTCGCGTAGCGTCC-1	ColEpi	-0.480428
001-049_T0_COL_EPI_5p_N1__GCACATAAGTCTCGGC-1	ColEpi	1.92991
001-049_T0_COL_EPI_5p_N1__AAGTCTGCAACTTGAC-1	ColEpi	0.459727
001-049_T0_COL_EPI_5p_N1__AGCATACCAGTACACT-1	ColEpi	0.0234621
001-049_T0_COL_EPI_5p_N1__CATCCACTCTCCAACC-1	ColEpi	0.68991
001-049_T0_COL_EPI_5p_N1__CGAGCACGTAGCCTAT-1	ColEpi	0.632881
001-049_T0_COL_EPI_5p_N1__CCACCTACAATAGAGT-1	ColEpi	0.0863203
001-049_T0_COL_EPI_5p_N1__GGCAATTCAGACAGGT-1	ColEpi	-0.904008
001-049_T0_COL_EPI_5p_N1__GATGAGGCATGGTAGG-1	ColEpi	0.621061
001-049_T0_COL_EPI_5p_N1__AGATCTGTCGTCTGCT-1	ColEpi	1.36396
001-049_T0_COL_EPI_5p_N1__CATTATCTCCCAAGTA-1	ColEpi	0.853239
001-049_T0_COL_EPI_5p_N1__ACTTTCACATGTCTCC-1	ColEpi	3.03435
001-049_T0_COL_EPI_5p_N1__ATAGACCAGTGGCACA-1	ColEpi	1.05305
001-049_T0_COL_EPI_5p_N1__TCAGATGAGAGTCGGT-1	ColEpi	0.210749
001-049_T0_COL_EPI_5p_N1__TGACTTTCAGTGGGAT-1	ColEpi	1.75923
001-049_T0_COL_EPI_5p_N1__CCATGTCCACTGTCGG-1	ColEpi	0.177337
001-049_T0_COL_EPI_5p_N1__TGCCAAACATCTATGG-1	ColEpi	-0.233357
001-049_T0_COL_EPI_5p_N1__CCTTCGATCCGTAGGC-1	ColEpi	-0.344859
001-049_T0_COL_EPI_5p_N1__GTGGGTCAGTGTTGAA-1	ColEpi	0.560449
001-049_T0_COL_EPI_5p_N1__CTACACCCACGAAACG-1	ColEpi	-1.15182
001-049_T0_COL_EPI_5p_N1__GAGTCCGAGACGACGT-1	ColEpi	0.462182
001-049_T0_COL_EPI_5p_N1__CCACCTAAGCAGACTG-1	ColEpi	0.294086
001-049_T0_COL_EPI_5p_N1__GTAGGCCTCCTTCAAT-1	ColEpi	0.592962
001-049_T0_COL_EPI_5p_N1__CATCGAACATAGGATA-1	ColEpi	-0.79151
001-049_T0_COL_EPI_5p_N1__GACTAACGTAGCACGA-1	ColEpi	0.49144
001-049_T0_COL_EPI_5p_N1__ACTTGTTGTGGTACAG-1	ColEpi	0.0794466
001-049_T0_COL_EPI_5p_N1__ACGGAGAGTGACGCCT-1	ColEpi	0.0332546
001-049_T0_COL_EPI_5p_N1__TTCGAAGCAGATCGGA-1	ColEpi	0.622967
001-049_T0_COL_EPI_5p_N1__TTCCCAGCAGCTGCAC-1	ColEpi	-0.00137895
001-049_T0_COL_EPI_5p_N1__GCATACAGTGTATGGG-1	ColEpi	-0.0322727
001-049_T0_COL_EPI_5p_N1__GGGTCTGTCTCGGACG-1	ColEpi	-0.54151
001-049_T0_COL_EPI_5p_N1__GGAAAGCTCTTAGCCC-1	ColEpi	-0.385575
001-049_T0_COL_EPI_5p_N1__TCATTTGCAAGCGCTC-1	ColEpi	0.141718
001-049_T0_COL_EPI_5p_N1__GGAGCAAAGTTTCCTT-1	ColEpi	-0.492275
001-049_T0_COL_EPI_5p_N1__GCACATACAAACTGCT-1	ColEpi	1.29026
001-049_T0_COL_EPI_5p_N1__CAGGTGCAGGAGTAGA-1	ColEpi	0.2518
001-049_T0_COL_EPI_5p_N1__GAAGCAGGTTACCGAT-1	ColEpi	-0.964777
001-049_T0_COL_EPI_5p_N1__GCTGGGTAGGGTCTCC-1	ColEpi	0.141071
001-049_T0_COL_EPI_5p_N1__ACATCAGGTACAGTGG-1	ColEpi	-0.714877
001-049_T0_COL_EPI_5p_N1__GGTATTGGTCTCTTTA-1	ColEpi	0.154808
001-049_T0_COL_EPI_5p_N1__TGGACGCAGCTTCGCG-1	ColEpi	1.78628
001-049_T0_COL_EPI_5p_N1__ACATCAGAGAAGATTC-1	ColEpi	0.802317
001-049_T0_COL_EPI_5p_N1__ACTGCTCCACCAGTTA-1	ColEpi	-0.138481
001-049_T0_COL_EPI_5p_N1__GGCTGGTCAGTCGTGC-1	ColEpi	0.208205
001-049_T0_COL_EPI_5p_N1__CTCGGGATCGGCATCG-1	ColEpi	-0.183161
001-049_T0_COL_EPI_5p_N1__TGGTTAGCACATTTCT-1	ColEpi	-0.813448
001-049_T0_COL_EPI_5p_N1__TGTCCCAAGGCCCTCA-1	ColEpi	-0.32966
001-049_T0_COL_EPI_5p_N1__TCAGGTACAGCCAATT-1	ColEpi	-1.049
001-049_T0_COL_EPI_5p_N1__CTACATTAGAAGAAGC-1	ColEpi	-0.90495
001-049_T0_COL_EPI_5p_N1__CTCACACGTACTCGCG-1	ColEpi	0.718411
001-049_T0_COL_EPI_5p_N1__GCTTGAACATCTCCCA-1	ColEpi	0.0670904
001-049_T0_COL_EPI_5p_N1__AAAGTAGGTCCATCCT-1	ColEpi	0.734168
001-049_T0_COL_EPI_5p_N1__TACAGTGCAGTGGAGT-1	ColEpi	0.328591
001-049_T0_COL_EPI_5p_N1__ACTTACTGTTTAAGCC-1	ColEpi	-0.700262
001-049_T0_COL_EPI_5p_N1__ACGTCAACACAGATTC-1	ColEpi	-1.12431
001-049_T0_COL_EPI_5p_N1__CGTTGGGTCCGAAGAG-1	ColEpi	0.731107
001-049_T0_COL_EPI_5p_N1__GAATAAGAGCTTATCG-1	ColEpi	-0.956899
001-049_T0_COL_EPI_5p_N1__TTCGAAGAGCTCCTCT-1	ColEpi	-0.618904
001-049_T0_COL_EPI_5p_N1__TTCTACACAGACAAGC-1	ColEpi	1.24318
001-049_T0_COL_EPI_5p_N1__TATTACCAGCAGATCG-1	ColEpi	0.705889
001-049_T0_COL_EPI_5p_N1__GTAACGTGTGCGATAG-1	ColEpi	1.29741
001-049_T0_COL_EPI_5p_N1__CTCGAAATCAACGGCC-1	ColEpi	0.215461
001-049_T0_COL_EPI_5p_N1__CTTACCGCAGCCACCA-1	ColEpi	0.345352
001-049_T0_COL_EPI_5p_N1__CAGCTAATCGGTCTAA-1	ColEpi	0.962922
001-049_T0_COL_EPI_5p_N1__TTTGTCATCAAGGTAA-1	ColEpi	0.777059
001-049_T0_COL_EPI_5p_N1__CTCGAGGTCCTTGACC-1	ColEpi	-0.790977
001-049_T0_COL_EPI_5p_N1__GTCTCGTAGAGATGAG-1	ColEpi	2.50638
001-049_T0_COL_EPI_5p_N1__TGTATTCTCTAGAGTC-1	ColEpi	-0.283363
001-049_T0_COL_EPI_5p_N1__TTGACTTCAGTTCCCT-1	ColEpi	-0.35292
001-049_T0_COL_EPI_5p_N1__ATCATGGCATCCGCGA-1	ColEpi	1.77352
001-049_T0_COL_EPI_5p_N1__ATGCGATGTGACTCAT-1	ColEpi	0.254747
001-049_T0_COL_EPI_5p_N1__CCTTTCTTCCTGCAGG-1	ColEpi	-0.732484
001-049_T0_COL_EPI_5p_N1__CGCGTTTCAGTTTACG-1	ColEpi	-0.168665
001-049_T0_COL_EPI_5p_N1__TACGGTAGTACAGTTC-1	ColEpi	-0.368764
001-049_T0_COL_EPI_5p_N1__AGTCTTTTCTGTCAAG-1	ColEpi	-0.213936
001-049_T0_COL_EPI_5p_N1__CACCAGGCATGTCGAT-1	ColEpi	-0.797552
001-049_T0_COL_EPI_5p_N1__TCAGGATAGGCGACAT-1	ColEpi	0.131109
001-049_T0_COL_EPI_5p_N1__CGCGGTAAGAGTGAGA-1	ColEpi	-0.728944
001-049_T0_COL_EPI_5p_N1__CCTTTCTGTCCGACGT-1	ColEpi	0.590137
001-049_T0_COL_EPI_5p_N1__GGACATTGTTGCGTTA-1	ColEpi	2.67084
001-049_T0_COL_EPI_5p_N1__GTGAAGGCACCAGATT-1	ColEpi	-0.630289
001-049_T0_COL_EPI_5p_N1__TTAGGCATCACCCTCA-1	ColEpi	-0.212406
001-049_T0_COL_EPI_5p_N1__TTGAACGTCGGTCTAA-1	ColEpi	1.85615
001-049_T0_COL_EPI_5p_N1__CACACAAGTTATCCGA-1	ColEpi	0.166273
001-049_T0_COL_EPI_5p_N1__CCGGGATGTAGCGTGA-1	ColEpi	-0.122285
001-049_T0_COL_EPI_5p_N1__CAAGAAAGTCCGACGT-1	ColEpi	-0.038856
001-049_T0_COL_EPI_5p_N1__GACGCGTCATTAGCCA-1	ColEpi	0.348115
001-049_T0_COL_EPI_5p_N1__CGTGAGCCATGGGAAC-1	ColEpi	-0.135029
001-049_T0_COL_EPI_5p_N1__TACCTATGTCAGAGGT-1	ColEpi	0.368852
001-049_T0_COL_EPI_5p_N1__CATGCCTTCTTGTACT-1	ColEpi	0.445821
001-049_T0_COL_EPI_5p_N1__CGATGTACACAGACAG-1	ColEpi	-0.0212846
001-049_T0_COL_EPI_5p_N1__TCTGAGACAGCGAACA-1	ColEpi	-0.296853
001-049_T0_COL_EPI_5p_N1__TGAAAGATCAGGATCT-1	ColEpi	1.98077
001-049_T0_COL_EPI_5p_N1__AGCTCCTGTACGACCC-1	ColEpi	1.87527
001-049_T0_COL_EPI_5p_N1__GTCTCGTCAGGGAGAG-1	ColEpi	0.344678
001-049_T0_COL_EPI_5p_N1__TATCAGGCAACGATGG-1	ColEpi	-0.486432
001-049_T0_COL_EPI_5p_N1__ACCAGTATCGCTGATA-1	ColEpi	0.331197
001-049_T0_COL_EPI_5p_N1__GAACGGACAGGGTACA-1	ColEpi	-0.556876
001-049_T0_COL_EPI_5p_N1__AACTCTTCATTGAGCT-1	ColEpi	-0.328846
001-049_T0_COL_EPI_5p_N1__AAACGGGCAGACACTT-1	ColEpi	-0.0262662
001-049_T0_COL_EPI_5p_N1__CCCAGTTGTGCGATAG-1	ColEpi	1.07417
001-049_T0_COL_EPI_5p_N1__ATTCTACGTATCAGTC-1	ColEpi	2.53889
001-049_T0_COL_EPI_5p_N1__ACTGAACGTGATAAAC-1	ColEpi	0.296904
001-049_T0_COL_EPI_5p_N1__CCTACACCACCATCCT-1	ColEpi	1.07903
001-049_T0_COL_EPI_5p_N1__CCGGTAGTCTTCAACT-1	ColEpi	0.766051
001-049_T0_COL_EPI_5p_N1__CAAGAAATCAATCACG-1	ColEpi	-0.917994
001-049_T0_COL_EPI_5p_N1__TAAGCGTAGAACTCGG-1	ColEpi	1.43809
001-049_T0_COL_EPI_5p_N1__TTAGGCAAGGACAGCT-1	ColEpi	0.713313
001-049_T0_COL_EPI_5p_N1__CGAACATAGGATTCGG-1	ColEpi	0.765918
001-049_T0_COL_EPI_5p_N1__GGACGTCTCCCGGATG-1	ColEpi	-0.841107
001-049_T0_COL_EPI_5p_N1__CGTGTCTAGACCTAGG-1	ColEpi	1.77942
001-049_T0_COL_EPI_5p_N1__GCTCCTAAGATCCTGT-1	ColEpi	-0.380575
001-049_T0_COL_EPI_5p_N1__TACTCATTCTCCAACC-1	ColEpi	-0.431425
001-049_T0_COL_EPI_5p_N1__ATCCACCTCCTTGCCA-1	ColEpi	2.14866
001-049_T0_COL_EPI_5p_N1__TGTTCCGAGTTGTCGT-1	ColEpi	1.07701
001-049_T0_COL_EPI_5p_N1__CCGTTCAAGGGTCTCC-1	ColEpi	1.36366
001-049_T0_COL_EPI_5p_N1__TCGAGGCAGGACAGAA-1	ColEpi	1.00425
001-049_T0_COL_EPI_5p_N1__CTCGGAGAGAGGACGG-1	ColEpi	0.124189
001-049_T0_COL_EPI_5p_N1__TGAAAGAAGACCACGA-1	ColEpi	-0.919199
001-049_T0_COL_EPI_5p_N1__CGAGCCAGTCCGAATT-1	ColEpi	-0.715203
001-049_T0_COL_EPI_5p_N1__TGCTGCTGTGCTAGCC-1	ColEpi	1.09578
001-049_T0_COL_EPI_5p_N1__TATTACCGTACGCTGC-1	ColEpi	-0.752149
001-049_T0_COL_EPI_5p_N1__ATGAGGGTCAGAGGTG-1	ColEpi	0.521392
001-049_T0_COL_EPI_5p_N1__GGAAAGCTCGTGGTCG-1	ColEpi	-0.797674
001-049_T0_COL_EPI_5p_N1__TCCACACGTTCCCGAG-1	ColEpi	0.0248683
001-049_T0_COL_EPI_5p_N1__TTCTACATCACCCGAG-1	ColEpi	0.949467
001-049_T0_COL_EPI_5p_N1__CACACCTCAGTTCCCT-1	ColEpi	0.758444
001-049_T0_COL_EPI_5p_N1__CTCTAATAGTTCGCGC-1	ColEpi	-0.19902
001-049_T0_COL_EPI_5p_N1__CCCTCCTCACTCTGTC-1	ColEpi	1.11474
001-049_T0_COL_EPI_5p_N1__CCACCTACAGGTCGTC-1	ColEpi	2.6799
001-049_T0_COL_EPI_5p_N1__AGGGTGAAGATATGCA-1	ColEpi	-0.324843
001-049_T0_COL_EPI_5p_N1__CCATGTCCAACACGCC-1	ColEpi	0.565393
001-049_T0_COL_EPI_5p_N1__GACGCGTTCGGCATCG-1	ColEpi	0.264942
001-049_T0_COL_EPI_5p_N1__ATTACTCGTTCAGTAC-1	ColEpi	-0.524642
001-049_T0_COL_EPI_5p_N1__CTCATTAGTCGACTGC-1	ColEpi	-1.00866
001-049_T0_COL_EPI_5p_N1__TCATTACTCAGAGCTT-1	ColEpi	1.25946
001-049_T0_COL_EPI_5p_N1__GTATCTTTCCCGACTT-1	ColEpi	0.291229
001-049_T0_COL_EPI_5p_N1__GGCAATTAGCTGCGAA-1	ColEpi	-0.242164
001-049_T0_COL_EPI_5p_N1__CTTACCGAGTTGAGAT-1	ColEpi	-0.638174
001-049_T0_COL_EPI_5p_N1__AAGACCTAGCTGAACG-1	ColEpi	1.08318
001-049_T0_COL_EPI_5p_N1__TTGTAGGTCAGCACAT-1	ColEpi	0.368513
001-049_T0_COL_EPI_5p_N1__AATCGGTCATGCTAGT-1	ColEpi	2.34815
001-049_T0_COL_EPI_5p_N1__CCTACACTCACGGTTA-1	ColEpi	0.418256
001-049_T0_COL_EPI_5p_N1__GGAGCAATCAAAGTAG-1	ColEpi	0.536434
001-049_T0_COL_EPI_5p_N1__CGACCTTCAAGCCGCT-1	ColEpi	-0.53478
001-049_T0_COL_EPI_5p_N1__AACGTTGCATGTTGAC-1	ColEpi	1.60604
001-049_T0_COL_EPI_5p_N1__CAACCAAGTGTCCTCT-1	ColEpi	-0.504356
001-049_T0_COL_EPI_5p_N1__TGGTTCCAGCGATTCT-1	ColEpi	0.177042
001-049_T0_COL_EPI_5p_N1__CACCTTGGTAAGTTCC-1	ColEpi	0.765745
001-049_T0_COL_EPI_5p_N1__AGCGTATGTAGCGTCC-1	ColEpi	0.439503
001-049_T0_COL_EPI_5p_N1__GCACTCTGTTGTACAC-1	ColEpi	-0.50041
001-049_T0_COL_EPI_5p_N1__TTGACTTCACTTACGA-1	ColEpi	0.922782
001-049_T0_COL_EPI_5p_N1__GAATAAGGTACAGTGG-1	ColEpi	0.497946
001-049_T0_COL_EPI_5p_N1__GGGACCTCAGGCTCAC-1	ColEpi	-0.00052577
001-049_T0_COL_EPI_5p_N1__CTACACCGTCACACGC-1	ColEpi	-0.582007
001-049_T0_COL_EPI_5p_N1__AAACCTGCAGATAATG-1	ColEpi	0.447325
001-049_T0_COL_EPI_5p_N1__AGGGTGAAGCGTAATA-1	ColEpi	-0.144692
001-049_T0_COL_EPI_5p_N1__TCATTTGTCCCGGATG-1	ColEpi	0.900088
001-049_T0_COL_EPI_5p_N1__CATTCGCGTTTGACTG-1	ColEpi	0.753052
001-049_T0_COL_EPI_5p_N1__AAGGCAGTCTTGAGAC-1	ColEpi	-0.363758
001-049_T0_COL_EPI_5p_N1__GTTCGGGCATTAGGCT-1	ColEpi	0.626974
001-049_T0_COL_EPI_5p_N1__TGCCAAACATGTAAGA-1	ColEpi	-0.594075
001-049_T0_COL_EPI_5p_N1__GCAAACTGTGCATCTA-1	ColEpi	-0.370746
001-049_T0_COL_EPI_5p_N1__TACTCGCTCGGCCGAT-1	ColEpi	0.19541
001-049_T0_COL_EPI_5p_N1__CTGGTCTGTATGAAAC-1	ColEpi	-0.000435285
001-049_T0_COL_EPI_5p_N1__TTGCGTCAGTTAGGTA-1	ColEpi	1.02427
001-049_T0_COL_EPI_5p_N1__TACTCGCTCCTATTCA-1	ColEpi	1.45691
001-049_T0_COL_EPI_5p_N1__GCTTGAAGTTACGTCA-1	ColEpi	0.0166574
001-049_T0_COL_EPI_5p_N1__AGGCCACCACAGCCCA-1	ColEpi	0.0843457
001-049_T0_COL_EPI_5p_N1__CTTGGCTCATCGGACC-1	ColEpi	0.35215
001-049_T0_COL_EPI_5p_N1__CTAACTTGTGGGTATG-1	ColEpi	-0.22141
001-049_T0_COL_EPI_5p_N1__GCTCTGTTCGGATGGA-1	ColEpi	0.147653
001-049_T0_COL_EPI_5p_N1__ACTGTCCGTCATATGC-1	ColEpi	0.798618
001-049_T0_COL_EPI_5p_N1__CACACCTTCATGGTCA-1	ColEpi	-0.188238
001-049_T0_COL_EPI_5p_N1__ATCATGGCATCACGAT-1	ColEpi	0.0505368
001-049_T0_COL_EPI_5p_N1__ATTCTACAGTATCTCG-1	ColEpi	0.619716
001-049_T0_COL_EPI_5p_N1__AACGTTGGTCATCGGC-1	ColEpi	0.365162
001-049_T0_COL_EPI_5p_N1__TCTCTAATCCACTGGG-1	ColEpi	4.19772
001-049_T0_COL_EPI_5p_N1__GATCGTAAGGTGGGTT-1	ColEpi	-0.929145
001-049_T0_COL_EPI_5p_N1__CGCTTCAGTTACGCGC-1	ColEpi	0.752583
001-049_T0_COL_EPI_5p_N1__CATATTCAGAGACTAT-1	ColEpi	0.329715
001-049_T0_COL_EPI_5p_N1__CAGCGACGTTACCGAT-1	ColEpi	-0.240824
001-049_T0_COL_EPI_5p_N1__CCACTACCAAACCCAT-1	ColEpi	1.04089
001-049_T0_COL_EPI_5p_N1__AGGCCGTGTGCTGTAT-1	ColEpi	0.237657
001-049_T0_COL_EPI_5p_N1__GACGCGTGTACGACCC-1	ColEpi	0.0816743
001-049_T0_COL_EPI_5p_N1__GGGCATCTCGTTACAG-1	ColEpi	1.07853
001-049_T0_COL_EPI_5p_N1__AGGGATGGTCTAGGTT-1	ColEpi	-0.969357
001-049_T0_COL_EPI_5p_N1__ATTGGACTCGGCTTGG-1	ColEpi	-0.849241
001-049_T0_COL_EPI_5p_N1__CTTAACTAGGCCATAG-1	ColEpi	-0.623336
001-049_T0_COL_EPI_5p_N1__ACGGAGAAGAATGTGT-1	ColEpi	3.60752
001-049_T0_COL_EPI_5p_N1__TGCTACCGTCCCTTGT-1	ColEpi	3.08671
001-049_T0_COL_EPI_5p_N1__GTCTTCGCATACGCCG-1	ColEpi	-0.146887
001-049_T0_COL_EPI_5p_N1__GTTCTCGAGTGTCTCA-1	ColEpi	0.837452
001-049_T0_COL_EPI_5p_N1__AGAGCTTTCGTCTGAA-1	ColEpi	-0.961879
001-049_T0_COL_EPI_5p_N1__AAGGTTCGTCACACGC-1	ColEpi	-1.11994
001-049_T0_COL_EPI_5p_N1__TCAGATGAGCGTTTAC-1	ColEpi	0.600403
001-049_T0_COL_EPI_5p_N1__ATCCACCGTCCATCCT-1	ColEpi	-0.588678
001-049_T0_COL_EPI_5p_N1__CCCAATCTCCCAACGG-1	ColEpi	0.187732
001-049_T0_COL_EPI_5p_N1__GGCTGGTTCGAATGGG-1	ColEpi	1.64862
001-049_T0_COL_EPI_5p_N1__CAACCAAGTTGGTAAA-1	ColEpi	0.904102
001-049_T0_COL_EPI_5p_N1__CCCAGTTAGAGTTGGC-1	ColEpi	-0.00489349
001-049_T0_COL_EPI_5p_N1__ACATCAGTCATCTGCC-1	ColEpi	-0.524338
001-049_T0_COL_EPI_5p_N1__CTCTGGTGTTCGTTGA-1	ColEpi	0.279314
001-049_T0_COL_EPI_5p_N1__CATCCACGTCACTGGC-1	ColEpi	-0.522716
001-049_T0_COL_EPI_5p_N1__GGCTCGAGTATGGTTC-1	ColEpi	0.0423282
001-049_T0_COL_EPI_5p_N1__CCTACACAGAGCAATT-1	ColEpi	-0.838377
001-049_T0_COL_EPI_5p_N1__ATTACTCAGCCGGTAA-1	ColEpi	-0.0948677
001-049_T0_COL_EPI_5p_N1__ATAGACCTCTTATCTG-1	ColEpi	0.885752
001-049_T0_COL_EPI_5p_N1__GCATACATCAACACGT-1	ColEpi	1.64565
001-049_T0_COL_EPI_5p_N1__GCAAACTGTAGAGTGC-1	ColEpi	-0.271456
001-049_T0_COL_EPI_5p_N1__CTAATGGAGTGCAAGC-1	ColEpi	-0.792129
001-049_T0_COL_EPI_5p_N1__CTGATAGAGACGCTTT-1	ColEpi	0.116509
001-049_T0_COL_EPI_5p_N1__CGACTTCGTCGACTGC-1	ColEpi	-0.257354
001-049_T0_COL_EPI_5p_N1__TCCCGATTCTCGAGTA-1	ColEpi	0.899171
001-049_T0_COL_EPI_5p_N1__ATTGGACTCGGAAACG-1	ColEpi	-0.682189
001-049_T0_COL_EPI_5p_N1__TAAACCGCACAACGTT-1	ColEpi	0.586397
001-049_T0_COL_EPI_5p_N1__AGCGTATCATCCCACT-1	ColEpi	0.397153
001-049_T0_COL_EPI_5p_N1__TTGACTTTCTCGGACG-1	ColEpi	1.52286
001-049_T0_COL_EPI_5p_N1__GACCAATCAAGGTTTC-1	ColEpi	0.0770172
001-049_T0_COL_EPI_5p_N1__CGAGCCATCGTTTATC-1	ColEpi	-0.220954
001-049_T0_COL_EPI_5p_N1__TCGCGAGAGCGTTCCG-1	ColEpi	0.667343
001-049_T0_COL_EPI_5p_N1__ACTGAGTCATCCGGGT-1	ColEpi	-0.839222
001-049_T0_COL_EPI_5p_N1__TCAGGTATCAATACCG-1	ColEpi	-0.136887
001-049_T0_COL_EPI_5p_N1__GAGCAGAAGTGCCAGA-1	ColEpi	-0.298324
001-049_T0_COL_EPI_5p_N1__GTGCAGCTCAGGTAAA-1	ColEpi	0.298551
001-049_T0_COL_EPI_5p_N1__AGTTGGTGTGTTCGAT-1	ColEpi	-0.671112
001-049_T0_COL_EPI_5p_N1__CAGAATCAGTTGAGTA-1	ColEpi	-0.468582
001-049_T0_COL_EPI_5p_N1__CATCAGACACGTCTCT-1	ColEpi	-0.737443
001-049_T0_COL_EPI_5p_N1__GTCACAAAGCTAGGCA-1	ColEpi	1.39908
001-049_T0_COL_EPI_5p_N1__GGACATTAGCGATATA-1	ColEpi	0.111428
001-049_T0_COL_EPI_5p_N1__GACGTGCAGAAACGCC-1	ColEpi	-1.37904
001-049_T0_COL_EPI_5p_N1__TAGCCGGCAAGAGGCT-1	ColEpi	0.106898
001-049_T0_COL_EPI_5p_N1__CTAGTGAAGAAGGTGA-1	ColEpi	-0.781133
001-049_T0_COL_EPI_5p_N1__TGCGCAGAGCTCTCGG-1	ColEpi	-1.07137
001-049_T0_COL_EPI_5p_N1__TAGTGGTGTGTTCTTT-1	ColEpi	0.205238
001-049_T0_COL_EPI_5p_N1__CGGACGTAGATGCCAG-1	ColEpi	-0.513665
001-049_T0_COL_EPI_5p_N1__AAAGTAGTCTTGCATT-1	ColEpi	-0.157143
001-049_T0_COL_EPI_5p_N1__GACCTGGTCTCTGAGA-1	ColEpi	0.037288
001-049_T0_COL_EPI_5p_N1__ATCATCTAGCGATAGC-1	ColEpi	0.413616
001-049_T0_COL_EPI_5p_N1__CTGAAGTTCATTTGGG-1	ColEpi	-0.0292569
001-049_T0_COL_EPI_5p_N1__AACGTTGAGGCATTGG-1	ColEpi	0.393459
001-049_T0_COL_EPI_5p_N1__CCCTCCTAGGGATGGG-1	ColEpi	-0.132591
001-049_T0_COL_EPI_5p_N1__GGACGTCAGACGCAAC-1	ColEpi	0.099657
001-049_T0_COL_EPI_5p_N1__AGGCCGTTCAAGGCTT-1	ColEpi	-0.772556
001-049_T0_COL_EPI_5p_N1__TACTCGCAGCCCAGCT-1	ColEpi	0.826581
001-049_T0_COL_EPI_5p_N1__AGAGCGAAGTCCGTAT-1	ColEpi	0.150537
001-049_T0_COL_EPI_5p_N1__CTCGAGGCATGAAGTA-1	ColEpi	-0.353653
001-049_T0_COL_EPI_5p_N1__GACTAACTCCTTAATC-1	ColEpi	-0.29816
001-049_T0_COL_EPI_5p_N1__CTAACTTTCCGCATAA-1	ColEpi	-0.177352
001-049_T0_COL_EPI_5p_N1__GTAGGCCCACCACCAG-1	ColEpi	0.396551
001-049_T0_COL_EPI_5p_N1__ACAGCCGCACACTGCG-1	ColEpi	-0.150087
001-049_T0_COL_EPI_5p_N1__CAGGTGCTCCGCGTTT-1	ColEpi	-0.52886
001-049_T0_COL_EPI_5p_N1__TCTCTAACACGTGAGA-1	ColEpi	-0.752807
001-049_T0_COL_EPI_5p_N1__ATTGGTGGTGACTACT-1	ColEpi	-0.68031
001-049_T0_COL_EPI_5p_N1__GCTTCCACAATGGTCT-1	ColEpi	-0.683477
001-049_T0_COL_EPI_5p_N1__ACTTGTTTCGCCTGTT-1	ColEpi	-0.555893
001-049_T0_COL_EPI_5p_N1__CAACTAGTCTTGTCAT-1	ColEpi	0.845693
001-049_T0_COL_EPI_5p_N1__TCTGGAAGTAGAAGGA-1	ColEpi	-0.139641
001-049_T0_COL_EPI_5p_N1__TACGGGCGTCTTTCAT-1	ColEpi	0.130711
001-049_T0_COL_EPI_5p_N1__ACGATGTTCGCCTGTT-1	ColEpi	0.495065
001-049_T0_COL_EPI_5p_N1__GTTCATTCAGCGTCCA-1	ColEpi	0.0473708
001-049_T0_COL_EPI_5p_N1__TTGGAACAGGGTCGAT-1	ColEpi	1.06317
001-049_T0_COL_EPI_5p_N1__TAGCCGGCATGCATGT-1	ColEpi	1.38459
001-049_T0_COL_EPI_5p_N1__GGGAGATCATTCGACA-1	ColEpi	0.676076
001-049_T0_COL_EPI_5p_N1__AACTCAGGTGTGCGTC-1	ColEpi	0.163635
001-049_T0_COL_EPI_5p_N1__ACCAGTAGTGTGACGA-1	ColEpi	1.47925
001-049_T0_COL_EPI_5p_N1__TTGAACGCAGCTTCGG-1	ColEpi	-0.410717
001-049_T0_COL_EPI_5p_N1__CTAGCCTAGGCATGGT-1	ColEpi	-0.119497
001-049_T0_COL_EPI_5p_N1__CAACCTCTCTGGTTCC-1	ColEpi	0.37764
001-049_T0_COL_EPI_5p_N1__GGGCACTAGGAGTAGA-1	ColEpi	-1.12558
001-049_T0_COL_EPI_5p_N1__GCATGCGCACAGCCCA-1	ColEpi	0.79794
001-049_T0_COL_EPI_5p_N1__AAGGTTCAGCATGGCA-1	ColEpi	0.832037
001-049_T0_COL_EPI_5p_N1__CGCCAAGAGAAGGCCT-1	ColEpi	1.09444
001-049_T0_COL_EPI_5p_N1__GAAGCAGTCTCCTATA-1	ColEpi	-0.0411857
001-049_T0_COL_EPI_5p_N1__CACATAGAGCTCCCAG-1	ColEpi	0.155981
001-049_T0_COL_EPI_5p_N1__ACTGCTCAGCCCGAAA-1	ColEpi	0.460851
001-049_T0_COL_EPI_5p_N1__CATATTCGTGTTTGTG-1	ColEpi	-0.208969
001-049_T0_COL_EPI_5p_N1__ACATCAGAGGGCTTCC-1	ColEpi	1.28304
001-049_T0_COL_EPI_5p_N1__GCGACCAAGCCTCGTG-1	ColEpi	0.25142
001-049_T0_COL_EPI_5p_N1__ACTTGTTGTCCTAGCG-1	ColEpi	-0.878056
001-049_T0_COL_EPI_5p_N1__GTGCAGCTCCTCAATT-1	ColEpi	1.3192
001-049_T0_COL_EPI_5p_N1__ACCCACTCAGGGCATA-1	ColEpi	0.283858
001-049_T0_COL_EPI_5p_N1__GCTCTGTTCGCCCTTA-1	ColEpi	-0.379742
001-049_T0_COL_EPI_5p_N1__TGGCTGGTCGGCTTGG-1	ColEpi	0.225669
001-049_T0_COL_EPI_5p_N1__GGAACTTAGGCGCTCT-1	ColEpi	-1.08661
001-049_T0_COL_EPI_5p_N1__TACCTTACACTGAAGG-1	ColEpi	0.463077
001-049_T0_COL_EPI_5p_N1__CGGACTGTCATGGTCA-1	ColEpi	0.821846
001-049_T0_COL_EPI_5p_N1__TCGTACCGTGCAACGA-1	ColEpi	0.43847
001-049_T0_COL_EPI_5p_N1__CCCAGTTCACAAGTAA-1	ColEpi	0.588277
001-049_T0_COL_EPI_5p_N1__TCGTACCGTGCCTTGG-1	ColEpi	-0.224878
001-049_T0_COL_EPI_5p_N1__ACGGAGAAGCTGCGAA-1	ColEpi	0.689849
001-049_T0_COL_EPI_5p_N1__TCTATTGGTAAATACG-1	ColEpi	-0.27419
001-049_T0_COL_EPI_5p_N1__GACTACATCTTGCATT-1	ColEpi	1.51918
001-049_T0_COL_EPI_5p_N1__CATGCCTCAGTCAGAG-1	ColEpi	1.4427
001-049_T0_COL_EPI_5p_N1__TTCTCCTAGACCTTTG-1	ColEpi	-0.987731
001-049_T0_COL_EPI_5p_N1__CAACTAGCATCACCCT-1	ColEpi	0.299216
001-049_T0_COL_EPI_5p_N1__TCGGTAACATGGGAAC-1	ColEpi	0.136544
001-049_T0_COL_EPI_5p_N1__GTCCTCAAGGCTCTTA-1	ColEpi	1.12063
001-049_T0_COL_EPI_5p_N1__TCGAGGCCATGCCACG-1	ColEpi	-0.835106
001-049_T0_COL_EPI_5p_N1__TACAGTGAGGACAGCT-1	ColEpi	0.806139
001-049_T0_COL_EPI_5p_N1__GTCACGGGTGCGATAG-1	ColEpi	0.880796
001-049_T0_COL_EPI_5p_N1__AATCCAGAGCAGATCG-1	ColEpi	-0.0911253
001-049_T0_COL_EPI_5p_N1__AGGCCACAGAGGACGG-1	ColEpi	0.203934
001-049_T0_COL_EPI_5p_N1__GATCGCGTCTATCCTA-1	ColEpi	0.0890774
001-049_T0_COL_EPI_5p_N1__CAAGTTGTCAACACCA-1	ColEpi	-0.781257
001-049_T0_COL_EPI_5p_N1__ATTGGACAGAACTCGG-1	ColEpi	0.62125
001-049_T0_COL_EPI_5p_N1__GAGCAGAAGTTGAGTA-1	ColEpi	1.03713
001-049_T0_COL_EPI_5p_N1__TATCTCATCATGTGGT-1	ColEpi	-0.384318
001-049_T0_COL_EPI_5p_N1__TACCTATAGCCCGAAA-1	ColEpi	0.316149
001-049_T0_COL_EPI_5p_N1__GTCGGGTGTTCATGGT-1	ColEpi	0.388559
001-049_T0_COL_EPI_5p_N1__AGCGTATAGGGAAACA-1	ColEpi	0.430785
001-049_T0_COL_EPI_5p_N1__CCGTGGATCCTATTCA-1	ColEpi	-0.244894
001-049_T0_COL_EPI_5p_N1__ACGGGCTAGCTAACAA-1	ColEpi	-1.19195
001-049_T0_COL_EPI_5p_N1__GAAGCAGCAGTAAGAT-1	ColEpi	0.627189
001-049_T0_COL_EPI_5p_N1__TGGGCGTAGTCATCCA-1	ColEpi	0.450708
001-049_T0_COL_EPI_5p_N1__TGCCCTAGTTGATTGC-1	ColEpi	-0.290205
001-049_T0_COL_EPI_5p_N1__TTCCCAGTCCACGTTC-1	ColEpi	-1.09658
001-049_T0_COL_EPI_5p_N1__TAGAGCTAGTCTCGGC-1	ColEpi	-0.0201097
001-049_T0_COL_EPI_5p_N1__GATGAAAAGATCCGAG-1	ColEpi	-0.788107
001-049_T0_COL_EPI_5p_N1__GAAATGACATCGTCGG-1	ColEpi	-0.238097
001-049_T0_COL_EPI_5p_N1__TGCGCAGAGTCCCACG-1	ColEpi	1.63497
001-049_T0_COL_EPI_5p_N1__CCTTCGACATCGGTTA-1	ColEpi	1.27737
001-049_T0_COL_EPI_5p_N1__TACTCGCTCCACGTTC-1	ColEpi	-1.00164
001-049_T0_COL_EPI_5p_N1__GAATAAGGTGCGCTTG-1	ColEpi	0.357976
001-049_T0_COL_EPI_5p_N1__AAAGCAATCTCCCTGA-1	ColEpi	-0.702997
001-049_T0_COL_EPI_5p_N1__GGTGTTAGTCGAGTTT-1	ColEpi	-0.647247
001-049_T0_COL_EPI_5p_N1__CTCGTCACAGTCCTTC-1	ColEpi	0.476574
001-049_T0_COL_EPI_5p_N1__TACTCATCAGCCTTTC-1	ColEpi	0.553634
001-049_T0_COL_EPI_5p_N1__CCAGCGATCGTCACGG-1	ColEpi	0.0805844
001-049_T0_COL_EPI_5p_N1__GGGCATCCATGGGAAC-1	ColEpi	-0.834677
001-049_T0_COL_EPI_5p_N1__ACTGAACAGCTAAACA-1	ColEpi	-0.432574
001-049_T0_COL_EPI_5p_N1__TGAGCATAGTTTAGGA-1	ColEpi	0.693691
001-049_T0_COL_EPI_5p_N1__CTCAGAAAGGCATTGG-1	ColEpi	-0.315643
001-049_T0_COL_EPI_5p_N1__AAATGCCTCAGTGTTG-1	ColEpi	1.15444
001-049_T0_COL_EPI_5p_N1__TCAATCTGTCGCGGTT-1	ColEpi	-1.33521
001-049_T0_COL_EPI_5p_N1__GACAGAGCACAGATTC-1	ColEpi	1.2948
001-049_T0_COL_EPI_5p_N1__GCGCGATAGGACATTA-1	ColEpi	0.153483
001-049_T0_COL_EPI_5p_N1__TTTGTCATCTTTAGTC-1	ColEpi	-0.220568
001-049_T0_COL_EPI_5p_N1__CATCGGGTCAGTTTGG-1	ColEpi	0.0610612
001-049_T0_COL_EPI_5p_N1__TACCTTAGTACTCAAC-1	ColEpi	-0.379941
001-049_T0_COL_EPI_5p_N1__ACTGTCCGTGCCTGGT-1	ColEpi	0.525841
001-049_T0_COL_EPI_5p_N1__TACTTACCAGCTGTGC-1	ColEpi	-0.382756
001-049_T0_COL_EPI_5p_N1__CCTACCAAGGTGATAT-1	ColEpi	-0.292058
001-049_T0_COL_EPI_5p_N1__CGTGAGCGTCACAAGG-1	ColEpi	0.870591
001-049_T0_COL_EPI_5p_N1__CTAGCCTTCGGCTTGG-1	ColEpi	-0.1627
001-049_T0_COL_EPI_5p_N1__TAAGTGCCAAGACACG-1	ColEpi	1.42486
001-049_T0_COL_EPI_5p_N1__ACGAGGAAGCTGAACG-1	ColEpi	-0.32383
001-049_T0_COL_EPI_5p_N1__GTTCATTCAAGCGAGT-1	ColEpi	-0.140559
001-049_T0_COL_EPI_5p_N1__TGAAAGAAGCTAGCCC-1	ColEpi	0.978546
001-049_T0_COL_EPI_5p_N1__ACTGCTCAGACACGAC-1	ColEpi	-0.126874
001-049_T0_COL_EPI_5p_N1__CATTCGCTCACAATGC-1	ColEpi	-0.239654
001-049_T0_COL_EPI_5p_N1__GTCACAACAGCATGAG-1	ColEpi	-0.0476236
001-049_T0_COL_EPI_5p_N1__ACTATCTCAACGATCT-1	ColEpi	0.464856
001-049_T0_COL_EPI_5p_N1__CTCGGGACATCACAAC-1	ColEpi	-0.631558
001-049_T0_COL_EPI_5p_N1__GTAGGCCGTAAGCACG-1	ColEpi	1.28705
001-049_T0_COL_EPI_5p_N1__AAAGTAGCATTGGTAC-1	ColEpi	0.080668
001-049_T0_COL_EPI_5p_N1__TCTCATACACAGACTT-1	ColEpi	-0.124033
001-049_T0_COL_EPI_5p_N1__TGCTACCTCACGATGT-1	ColEpi	0.933676
001-049_T0_COL_EPI_5p_N1__TGGTTAGCATGGTAGG-1	ColEpi	1.43023
001-049_T0_COL_EPI_5p_N1__CTGAAGTGTAAAGGAG-1	ColEpi	1.14612
001-049_T0_COL_EPI_5p_N1__CCCAATCGTACGCTGC-1	ColEpi	-0.518998
001-049_T0_COL_EPI_5p_N1__CTGCTGTGTTCCATGA-1	ColEpi	0.399634
001-049_T0_COL_EPI_5p_N1__CATTCGCTCTGGTATG-1	ColEpi	1.85946
001-049_T0_COL_EPI_5p_N1__TTCTTAGGTATGAAAC-1	ColEpi	1.88957
001-049_T0_COL_EPI_5p_N1__AAGGTTCTCAGAGACG-1	ColEpi	-1.13106
001-049_T0_COL_EPI_5p_N1__TCTGAGATCGCCATAA-1	ColEpi	-0.47398
001-049_T0_COL_EPI_5p_N1__TGCGTGGGTTCGCTAA-1	ColEpi	0.702016
001-049_T0_COL_EPI_5p_N1__GGCTCGAAGAGTCGGT-1	ColEpi	0.581544
001-049_T0_COL_EPI_5p_N1__TTGAACGCAGCGTCCA-1	ColEpi	0.32305
001-049_T0_COL_EPI_5p_N1__TTCTTAGTCTAAGCCA-1	ColEpi	1.58607
001-049_T0_COL_EPI_5p_N1__GCAATCACATATGGTC-1	ColEpi	3.46011
001-049_T0_COL_EPI_5p_N1__ATCACGACATACGCCG-1	ColEpi	-0.0121931
001-049_T0_COL_EPI_5p_N1__AAATGCCAGGACTGGT-1	ColEpi	1.06773
001-049_T0_COL_EPI_5p_N1__AAGTCTGGTTACTGAC-1	ColEpi	-0.00981376
001-049_T0_COL_EPI_5p_N1__GGCTGGTGTTGCGCAC-1	ColEpi	-0.227161
001-049_T0_COL_EPI_5p_N1__ACATACGGTACCGAGA-1	ColEpi	1.84974
001-049_T0_COL_EPI_5p_N1__AAGCCGCCATTGCGGC-1	ColEpi	-0.362453
001-049_T0_COL_EPI_5p_N1__GAGCAGATCAGCAACT-1	ColEpi	-0.180817
001-049_T0_COL_EPI_5p_N1__ACTGAACGTTATGTGC-1	ColEpi	0.419543
001-049_T0_COL_EPI_5p_N1__CGTTGGGTCGTGGGAA-1	ColEpi	0.0871189
001-049_T0_COL_EPI_5p_N1__AGGGAGTTCAGGATCT-1	ColEpi	0.164981
001-049_T0_COL_EPI_5p_N1__ATCCACCAGGTGCAAC-1	ColEpi	1.33858
001-049_T0_COL_EPI_5p_N1__GAACGGAAGTAAGTAC-1	ColEpi	-0.971463
001-049_T0_COL_EPI_5p_N1__GGGTTGCAGATGGCGT-1	ColEpi	1.12582
001-049_T0_COL_EPI_5p_N1__TCAGGATTCATGTCTT-1	ColEpi	-0.104267
001-049_T0_COL_EPI_5p_N1__CATGGCGAGCCCTAAT-1	ColEpi	0.408969
001-049_T0_COL_EPI_5p_N1__CGGAGCTGTTGTGGCC-1	ColEpi	0.588404
001-049_T0_COL_EPI_5p_N1__TTGGCAATCGCGATCG-1	ColEpi	-0.273584
001-049_T0_COL_EPI_5p_N1__CGAATGTCATTGGGCC-1	ColEpi	0.269971
001-049_T0_COL_EPI_5p_N1__ACGATGTAGGATGGAA-1	ColEpi	0.571109
001-049_T0_COL_EPI_5p_N1__TTATGCTCAAGCCGCT-1	ColEpi	-0.678187
001-049_T0_COL_EPI_5p_N1__AGGTCCGCAGCTATTG-1	ColEpi	0.27762
001-049_T0_COL_EPI_5p_N1__TGTGGTAGTAAATGAC-1	ColEpi	1.61266
001-049_T0_COL_EPI_5p_N1__CAGAATCAGTGAACAT-1	ColEpi	0.374469
001-049_T0_COL_EPI_5p_N1__TTCTACAAGGTCGGAT-1	ColEpi	0.882998
001-049_T0_COL_EPI_5p_N1__AACTCTTAGTGGTCCC-1	ColEpi	1.26169
001-049_T0_COL_EPI_5p_N1__CGTGTAAAGTGTACGG-1	ColEpi	-1.14265
001-049_T0_COL_EPI_5p_N1__TCGTAGAAGTTAAGTG-1	ColEpi	-0.646901
001-049_T0_COL_EPI_5p_N1__TCAGGATGTTCCCTTG-1	ColEpi	-0.72876
001-049_T0_COL_EPI_5p_N1__TTCTACACACATAACC-1	ColEpi	-0.490094
001-049_T0_COL_EPI_5p_N1__TTTACTGTCTGCGACG-1	ColEpi	0.300803
001-049_T0_COL_EPI_5p_N1__TGACGGCTCCTATTCA-1	ColEpi	0.237037
001-049_T0_COL_EPI_5p_N1__GCATGCGTCTGCTTGC-1	ColEpi	0.299406
001-049_T0_COL_EPI_5p_N1__TCCCGATGTGTATGGG-1	ColEpi	0.342427
001-049_T0_COL_EPI_5p_N1__CTAGAGTGTCGAGATG-1	ColEpi	0.0305135
001-049_T0_COL_EPI_5p_N1__CTTCTCTTCCAGTAGT-1	ColEpi	-1.64457
001-049_T0_COL_EPI_5p_N1__CCGTACTGTCACTTCC-1	ColEpi	-0.309179
001-049_T0_COL_EPI_5p_N1__TTTCCTCGTTAAGATG-1	ColEpi	-0.486995
001-049_T0_COL_EPI_5p_N1__CGGACACGTGAACCTT-1	ColEpi	-0.120206
001-049_T0_COL_EPI_5p_N1__CTCGGAGGTGAGTGAC-1	ColEpi	-0.812661
001-049_T0_COL_EPI_5p_N1__CAACTAGCAGACGCTC-1	ColEpi	-0.638817
001-049_T0_COL_EPI_5p_N1__TACACGAGTCCATGAT-1	ColEpi	1.24165
001-049_T0_COL_EPI_5p_N1__AAAGATGAGCTAACTC-1	ColEpi	-0.220687
001-049_T0_COL_EPI_5p_N1__GAACATCCAGGCAGTA-1	ColEpi	-0.540836
001-049_T0_COL_EPI_5p_N1__GTTCATTCAATCAGAA-1	ColEpi	-0.49918
001-049_T0_COL_EPI_5p_N1__CGGTTAAAGAGTAATC-1	ColEpi	0.388799
001-049_T0_COL_EPI_5p_N1__GACGGCTTCCCTCAGT-1	ColEpi	0.0573016
001-049_T0_COL_EPI_5p_N1__AACTCCCGTTTAAGCC-1	ColEpi	-0.686272
001-049_T0_COL_EPI_5p_N1__ATCTACTTCCTTGCCA-1	ColEpi	-0.0314075
001-049_T0_COL_EPI_5p_N1__AAAGATGAGCGCCTTG-1	ColEpi	-0.529907
001-049_T0_COL_EPI_5p_N1__ATTGGACCAGGACGTA-1	ColEpi	-0.754558
001-049_T0_COL_EPI_5p_N1__CAGCCGATCAGTACGT-1	ColEpi	0.377365
001-049_T0_COL_EPI_5p_N1__CATCCACGTCTCTCTG-1	ColEpi	0.955427
001-049_T0_COL_EPI_5p_N1__CTCGAGGTCTCGCATC-1	ColEpi	-0.305623
001-049_T0_COL_EPI_5p_N1__TTAACTCTCAAAGTAG-1	ColEpi	0.76002
001-049_T0_COL_EPI_5p_N1__CAAGATCCATCACCCT-1	ColEpi	0.651798
001-049_T0_COL_EPI_5p_N1__GGACAAGCAAGGACTG-1	ColEpi	-0.661949
001-049_T0_COL_EPI_5p_N1__TCTTCGGTCTGACCTC-1	ColEpi	0.710572
001-049_T0_COL_EPI_5p_N1__CGAGCCAAGGCAAAGA-1	ColEpi	0.705694
001-049_T0_COL_EPI_5p_N1__CTTCTCTTCGAGAACG-1	ColEpi	0.0269707
001-049_T0_COL_EPI_5p_N1__TGCCCATTCACATACG-1	ColEpi	0.126962
001-049_T0_COL_EPI_5p_N1__ACTGAGTCATGCCTTC-1	ColEpi	0.88366
001-049_T0_COL_EPI_5p_N1__CTAGAGTGTTCATGGT-1	ColEpi	1.33409
001-049_T0_COL_EPI_5p_N1__AGTTGGTAGATCCGAG-1	ColEpi	-0.164654
001-049_T0_COL_EPI_5p_N1__ACACCCTAGTGGGCTA-1	ColEpi	-0.467866
001-049_T0_COL_EPI_5p_N1__GTCGGGTGTCAAAGAT-1	ColEpi	0.764318
001-049_T0_COL_EPI_5p_N1__CTTTGCGGTATGAAAC-1	ColEpi	0.272065
001-049_T0_COL_EPI_5p_N1__CCACCTATCTGAGTGT-1	ColEpi	-0.887124
001-049_T0_COL_EPI_5p_N1__ACGGAGAGTCCAACTA-1	ColEpi	-1.28495
001-049_T0_COL_EPI_5p_N1__GTATTCTAGCGTTGCC-1	ColEpi	0.273582
001-049_T0_COL_EPI_5p_N1__GATCGCGAGACGCACA-1	ColEpi	-0.470042
001-049_T0_COL_EPI_5p_N1__ATAACGCGTTCTGGTA-1	ColEpi	0.684414
001-049_T0_COL_EPI_5p_N1__CACTCCATCATTATCC-1	ColEpi	-0.0381236
001-049_T0_COL_EPI_5p_N1__GAGTCCGAGATAGTCA-1	ColEpi	-0.596838
001-049_T0_COL_EPI_5p_N1__TTCCCAGGTACATCCA-1	ColEpi	-0.0889107
001-049_T0_COL_EPI_5p_N1__TGAAAGACAATGGAAT-1	ColEpi	-0.109371
001-049_T0_COL_EPI_5p_N1__CGAGAAGAGATGCCTT-1	ColEpi	0.0423231
001-049_T0_COL_EPI_5p_N1__GACTACAAGGGAAACA-1	ColEpi	-0.134737
001-049_T0_COL_EPI_5p_N1__GAAGCAGAGTCTCGGC-1	ColEpi	1.3171
001-049_T0_COL_EPI_5p_N1__CGAGAAGTCTCAACTT-1	ColEpi	0.165433
001-049_T0_COL_EPI_5p_N1__CCTACCACAATAAGCA-1	ColEpi	-0.820212
001-049_T0_COL_EPI_5p_N1__CAGCGACGTAGCGTCC-1	ColEpi	0.182534
001-049_T0_COL_EPI_5p_N1__TCCCGATCACAACGTT-1	ColEpi	-0.11075
001-049_T0_COL_EPI_5p_N1__GCTTGAAAGGCTATCT-1	ColEpi	0.111129
001-049_T0_COL_EPI_5p_N1__GCTGCTTTCACAGGCC-1	ColEpi	0.287642
001-049_T0_COL_EPI_5p_N1__ACGGGTCCATGACGGA-1	ColEpi	-0.36715
001-049_T0_COL_EPI_5p_N1__TAGCCGGGTTAAGGGC-1	ColEpi	0.131073
001-049_T0_COL_EPI_5p_N1__AGATCTGCAGGTCTCG-1	ColEpi	-0.284145
001-049_T0_COL_EPI_5p_N1__CTCAGAAGTCGTCTTC-1	ColEpi	-0.580673
001-049_T0_COL_EPI_5p_N1__CATCAAGAGGCATTGG-1	ColEpi	1.61039
001-049_T0_COL_EPI_5p_N1__TGGCGCATCTCGATGA-1	ColEpi	-0.551285
001-049_T0_COL_EPI_5p_N1__TCGCGTTTCGACAGCC-1	ColEpi	-0.22243
001-049_T0_COL_EPI_5p_N1__ACTGATGGTCTAGCCG-1	ColEpi	0.501946
001-049_T0_COL_EPI_5p_N1__GCGGGTTGTCTCATCC-1	ColEpi	0.406827
001-049_T0_COL_EPI_5p_N1__GAACATCGTCATTAGC-1	ColEpi	1.83765
001-049_T0_COL_EPI_5p_N1__CTCGGGAGTGTTTGTG-1	ColEpi	1.61637
001-049_T0_COL_EPI_5p_N1__GACCTGGGTGCACGAA-1	ColEpi	1.93518
001-049_T0_COL_EPI_5p_N1__CTACACCTCCCTCAGT-1	ColEpi	-0.60436
001-049_T0_COL_EPI_5p_N1__CTAGCCTAGTGTCTCA-1	ColEpi	-0.549076
001-049_T0_COL_EPI_5p_N1__ACCTTTATCGAATGCT-1	ColEpi	0.740865
001-049_T0_COL_EPI_5p_N1__CGCTGGATCTACTTAC-1	ColEpi	0.70733
001-049_T0_COL_EPI_5p_N1__AGATCTGAGCCCGAAA-1	ColEpi	0.779446
001-049_T0_COL_EPI_5p_N1__ATCCACCCATACGCTA-1	ColEpi	0.522162
001-049_T0_COL_EPI_5p_N1__CAGCTAAAGATCCTGT-1	ColEpi	-0.209578
001-049_T0_COL_EPI_5p_N1__TTAACTCAGGTGGGTT-1	ColEpi	1.00243
001-049_T0_COL_EPI_5p_N1__CTGATCCAGGAATTAC-1	ColEpi	0.132541
001-049_T0_COL_EPI_5p_N1__GCGCAACCATTCTCAT-1	ColEpi	0.627699
001-049_T0_COL_EPI_5p_N1__GCTTGAAGTAGGACAC-1	ColEpi	-0.342286
001-049_T0_COL_EPI_5p_N1__GGTGTTAGTGACCAAG-1	ColEpi	0.211398
001-049_T0_COL_EPI_5p_N1__ACGATGTAGCGTCAAG-1	ColEpi	-0.30697
001-049_T0_COL_EPI_5p_N1__AACTCCCAGGTGGGTT-1	ColEpi	0.104606
001-049_T0_COL_EPI_5p_N1__GTAACGTGTCTCCACT-1	ColEpi	-0.584729
001-049_T0_COL_EPI_5p_N1__GGTGCGTGTCGCGTGT-1	ColEpi	-0.641534
001-049_T0_COL_EPI_5p_N1__AAACGGGGTTAGTGGG-1	ColEpi	-0.190989
001-049_T0_COL_EPI_5p_N1__GGACAAGTCGCCAAAT-1	ColEpi	1.01833
001-049_T0_COL_EPI_5p_N1__AGTGAGGAGGACGAAA-1	ColEpi	0.873252
001-049_T0_COL_EPI_5p_N1__CTGTTTAGTTGGAGGT-1	ColEpi	0.110935
001-049_T0_COL_EPI_5p_N1__CGGACGTAGTGCAAGC-1	ColEpi	-0.221891
001-049_T0_COL_EPI_5p_N1__GCATACATCGATCCCT-1	ColEpi	0.449311
001-049_T0_COL_EPI_5p_N1__GCTTCCACACATGGGA-1	ColEpi	0.798188
001-049_T0_COL_EPI_5p_N1__CTGAAACCAGCTATTG-1	ColEpi	-0.0967162
001-049_T0_COL_EPI_5p_N1__CAAGATCAGAGGTACC-1	ColEpi	0.305539
001-049_T0_COL_EPI_5p_N1__CGATGGCGTCATCGGC-1	ColEpi	0.674772
001-049_T0_COL_EPI_5p_N1__TCACGAAAGTCATCCA-1	ColEpi	0.766969
001-049_T0_COL_EPI_5p_N1__CTCTAATTCTCCGGTT-1	ColEpi	-1.21872
001-049_T0_COL_EPI_5p_N1__GATCGTATCGATAGAA-1	ColEpi	0.120201
001-049_T0_COL_EPI_5p_N1__GGGATGATCGTTACAG-1	ColEpi	0.683781
001-049_T0_COL_EPI_5p_N1__CACAAACGTAACGCGA-1	ColEpi	0.201073
001-049_T0_COL_EPI_5p_N1__GTAACTGGTTGTCGCG-1	ColEpi	-0.394507
001-049_T0_COL_EPI_5p_N1__CCAATCCCACAACTGT-1	ColEpi	-0.205705
001-049_T0_COL_EPI_5p_N1__GAGTCCGAGATGTGTA-1	ColEpi	-0.175989
001-049_T0_COL_EPI_5p_N1__AGCTCTCGTCTCGTTC-1	ColEpi	0.352498
001-049_T0_COL_EPI_5p_N1__ACAGCTATCTGCGGCA-1	ColEpi	-0.574946
001-049_T0_COL_EPI_5p_N1__CATGGCGCAGGGATTG-1	ColEpi	0.0790808
001-049_T0_COL_EPI_5p_N1__GGGACCTCAGTATCTG-1	ColEpi	0.852675
001-049_T0_COL_EPI_5p_N1__CGTCCATAGTCCGTAT-1	ColEpi	0.119293
001-049_T0_COL_EPI_5p_N1__TACTTGTCATTGGTAC-1	ColEpi	-0.52502
001-049_T0_COL_EPI_5p_N1__TAGTTGGTCAATAAGG-1	ColEpi	-0.141149
001-049_T0_COL_EPI_5p_N1__GTTCTCGCAAGCTGAG-1	ColEpi	0.641054
001-049_T0_COL_EPI_5p_N1__TGCCCATCACGTCTCT-1	ColEpi	0.652371
001-049_T0_COL_EPI_5p_N1__CCGTACTTCGCATGAT-1	ColEpi	-0.428917
001-049_T0_COL_EPI_5p_N1__GAGTCCGTCAATCACG-1	ColEpi	-0.119946
001-049_T0_COL_EPI_5p_N1__CCCAATCGTTATCCGA-1	ColEpi	-0.775476
001-049_T0_COL_EPI_5p_N1__CTGATCCAGTCGATAA-1	ColEpi	-0.371289
001-049_T0_COL_EPI_5p_N1__GACGCGTCAATCACAC-1	ColEpi	-0.301709
001-049_T0_COL_EPI_5p_N1__AACTGGTAGACTCGGA-1	ColEpi	-0.542642
001-049_T0_COL_EPI_5p_N1__TTTGTCAAGTCATGCT-1	ColEpi	0.280512
001-049_T0_COL_EPI_5p_N1__TTTGCGCGTAAGGATT-1	ColEpi	-0.536808
001-049_T0_COL_EPI_5p_N1__AACACGTTCAACACGT-1	ColEpi	0.26159
001-049_T0_COL_EPI_5p_N1__ACGAGCCGTGCGCTTG-1	ColEpi	0.596051
001-049_T0_COL_EPI_5p_N1__CCGGTAGTCTTTACAC-1	ColEpi	1.02797
001-049_T0_COL_EPI_5p_N1__CTCGTCAGTCCGAGTC-1	ColEpi	0.537932
001-049_T0_COL_EPI_5p_N1__ATTCTACGTATATGAG-1	ColEpi	0.78289
001-049_T0_COL_EPI_5p_N1__GTGCAGCCAGCTGGCT-1	ColEpi	-0.0554953
001-049_T0_COL_EPI_5p_N1__TTAACTCTCCGCGGTA-1	ColEpi	0.173579
001-049_T0_COL_EPI_5p_N1__TGGACGCAGTGCCATT-1	ColEpi	0.065379
001-049_T0_COL_EPI_5p_N1__TGGTTCCGTCAGATAA-1	ColEpi	0.303317
001-049_T0_COL_EPI_5p_N1__ACATACGCAAACCTAC-1	ColEpi	-0.539301
001-049_T0_COL_EPI_5p_N1__TCGGTAAGTACCGCTG-1	ColEpi	0.737847
001-049_T0_COL_EPI_5p_N1__CATCAAGAGGTGTGGT-1	ColEpi	0.819824
001-049_T0_COL_EPI_5p_N1__AGTGGGAAGACGACGT-1	ColEpi	0.233679
001-049_T0_COL_EPI_5p_N1__TACTTACCACTAAGTC-1	ColEpi	-0.997568
001-049_T0_COL_EPI_5p_N1__CGTTAGATCCTGTAGA-1	ColEpi	0.0842396
001-049_T0_COL_EPI_5p_N1__GTCTCGTGTATCAGTC-1	ColEpi	-0.954551
001-049_T0_COL_EPI_5p_N1__TCAACGAGTTCCTCCA-1	ColEpi	-0.623868
001-049_T0_COL_EPI_5p_N1__AGCCTAAGTTGGTAAA-1	ColEpi	0.234562
001-049_T0_COL_EPI_5p_N1__GACGGCTTCGGAAACG-1	ColEpi	0.203656
001-049_T0_COL_EPI_5p_N1__GGGTTGCCAGTATCTG-1	ColEpi	0.235972
001-049_T0_COL_EPI_5p_N1__TACGGGCTCTGTCAAG-1	ColEpi	-0.102254
001-049_T0_COL_EPI_5p_N1__CTCGAAACATTAGGCT-1	ColEpi	0.638477
001-049_T0_COL_EPI_5p_N1__GAAGCAGAGGCGTACA-1	ColEpi	-0.475418
001-049_T0_COL_EPI_5p_N1__TTGCCGTGTATAAACG-1	ColEpi	0.344738
001-049_T0_COL_EPI_5p_N1__CTCACACCACAAGTAA-1	ColEpi	0.614612
001-049_T0_COL_EPI_5p_N1__ACCCACTTCAACTCTT-1	ColEpi	-0.541095
001-049_T0_COL_EPI_5p_N1__TTATGCTCAGGAATCG-1	ColEpi	-0.347275
001-049_T0_COL_EPI_5p_N1__AAGGCAGCAAAGAATC-1	ColEpi	-0.459725
001-049_T0_COL_EPI_5p_N1__GTACGTAAGAGCTGGT-1	ColEpi	-0.785536
001-049_T0_COL_EPI_5p_N1__TTCTACATCTCCTATA-1	ColEpi	0.545932
001-049_T0_COL_EPI_5p_N1__CCGTACTTCTAGAGTC-1	ColEpi	2.10025
001-049_T0_COL_EPI_5p_N1__GTGGGTCTCCCTTGCA-1	ColEpi	0.0680997
001-049_T0_COL_EPI_5p_N1__GGACAAGAGGGATCTG-1	ColEpi	0.574279
001-049_T0_COL_EPI_5p_N1__TCGCGAGGTCAAAGAT-1	ColEpi	-0.892978
001-049_T0_COL_EPI_5p_N1__CCGTACTGTCCAACTA-1	ColEpi	0.894756
001-049_T0_COL_EPI_5p_N1__TCACAAGCACCCTATC-1	ColEpi	1.17231
001-049_T0_COL_EPI_5p_N1__TTCCCAGGTATAGGGC-1	ColEpi	-0.0118446
001-049_T0_COL_EPI_5p_N1__TTAGTTCTCGCCAAAT-1	ColEpi	0.10739
001-049_T0_COL_EPI_5p_N1__CGTTCTGAGAAGCCCA-1	ColEpi	0.451925
001-049_T0_COL_EPI_5p_N1__AAAGCAACAATGTAAG-1	ColEpi	0.424575
001-049_T0_COL_EPI_5p_N1__GTTCGGGGTGAGCGAT-1	ColEpi	0.714687
001-049_T0_COL_EPI_5p_N1__AGTCTTTCAAGGGTCA-1	ColEpi	-0.257681
001-049_T0_COL_EPI_5p_N1__TACCTATTCGCAAGCC-1	ColEpi	-0.065873
001-049_T0_COL_EPI_5p_N1__TGCCAAAGTGCAGACA-1	ColEpi	-1.02442
001-049_T0_COL_EPI_5p_N1__CTAATGGAGAATCTCC-1	ColEpi	0.924563
001-049_T0_COL_EPI_5p_N1__CATCCACGTTGTTTGG-1	ColEpi	0.902281
001-049_T0_COL_EPI_5p_N1__GATCAGTCACAGACAG-1	ColEpi	-0.574632
001-049_T0_COL_EPI_5p_N1__CGTCAGGAGCGCCTTG-1	ColEpi	-0.199604
001-049_T0_COL_EPI_5p_N1__CAAGATCAGTTGTAGA-1	ColEpi	0.440292
001-049_T0_COL_EPI_5p_N1__TGCCCTAGTTCCCGAG-1	ColEpi	-0.279948
001-049_T0_COL_EPI_5p_N1__GGCAATTCAAAGAATC-1	ColEpi	0.030407
001-049_T0_COL_EPI_5p_N1__CGGACTGTCGCCGTGA-1	ColEpi	-0.92775
001-049_T0_COL_EPI_5p_N1__CCTCTGAGTACTCAAC-1	ColEpi	-0.0120801
001-049_T0_COL_EPI_5p_N1__CTACATTCAAGTCTAC-1	ColEpi	0.732674
001-049_T0_COL_EPI_5p_N1__CAGTCCTGTCTGGAGA-1	ColEpi	0.416285
001-049_T0_COL_EPI_5p_N1__AGCTCTCCAGACGCAA-1	ColEpi	-0.817023
001-049_T0_COL_EPI_5p_N1__GTAGTCACAATTGCTG-1	ColEpi	-0.0739323
001-049_T0_COL_EPI_5p_N1__GCTGGGTCAGATGAGC-1	ColEpi	-0.842356
001-049_T0_COL_EPI_5p_N1__TTAGGCATCGGCGCTA-1	ColEpi	0.434943
001-049_T0_COL_EPI_5p_N1__TAGTTGGGTCGACTAT-1	ColEpi	-0.564665
001-049_T0_COL_EPI_5p_N1__GGTGCGTAGTACATGA-1	ColEpi	0.461648
001-049_T0_COL_EPI_5p_N1__CGACCTTTCTTCGAGA-1	ColEpi	0.981702
001-049_T0_COL_EPI_5p_N1__AGATTGCCAGATCCAT-1	ColEpi	0.190044
001-049_T0_COL_EPI_5p_N1__CTGCTGTCAGTCAGCC-1	ColEpi	-0.589485
001-049_T0_COL_EPI_5p_N1__CTCAGAAAGTTTAGGA-1	ColEpi	2.401
001-049_T0_COL_EPI_5p_N1__ACTTTCATCTACTCAT-1	ColEpi	0.623525
001-049_T0_COL_EPI_5p_N1__TGCTACCTCGGAGCAA-1	ColEpi	-0.819059
001-049_T0_COL_EPI_5p_N1__CTGATAGAGAAGGCCT-1	ColEpi	-0.598155
001-049_T0_COL_EPI_5p_N1__TAGTGGTGTGTGCCTG-1	ColEpi	-0.268356
001-049_T0_COL_EPI_5p_N1__TACTTACCAAGGTGTG-1	ColEpi	-0.215815
001-049_T0_COL_EPI_5p_N1__CAGCAGCGTTATCGGT-1	ColEpi	0.08139
001-049_T0_COL_EPI_5p_N1__TCAGCTCGTTAAGGGC-1	ColEpi	0.728409
001-049_T0_COL_EPI_5p_N1__GTGCTTCCAATCGAAA-1	ColEpi	2.12241
001-049_T0_COL_EPI_5p_N1__ATGAGGGTCAACACTG-1	ColEpi	-0.656111
001-049_T0_COL_EPI_5p_N1__CCGGGATGTTCGGCAC-1	ColEpi	-1.30631
001-049_T0_COL_EPI_5p_N1__TGCACCTAGCCGTCGT-1	ColEpi	-0.21912
001-049_T0_COL_EPI_5p_N1__GTGGGTCAGCTAACAA-1	ColEpi	-0.254389
001-049_T0_COL_EPI_5p_N1__AAGCCGCAGTCCGGTC-1	ColEpi	-0.286024
001-049_T0_COL_EPI_5p_N1__AGAGCGACAATGGAGC-1	ColEpi	-0.58109
001-049_T0_COL_EPI_5p_N1__GGTGCGTAGATCCCAT-1	ColEpi	1.05853
001-049_T0_COL_EPI_5p_N1__TGACGGCCATGAACCT-1	ColEpi	-0.351928
001-049_T0_COL_EPI_5p_N1__CTACATTAGGCTCATT-1	ColEpi	-0.245649
001-049_T0_COL_EPI_5p_N1__TGCACCTGTGCTGTAT-1	ColEpi	-0.0695751
001-049_T0_COL_EPI_5p_N1__GTCCTCACAAGTCTAC-1	ColEpi	0.188824
001-049_T0_COL_EPI_5p_N1__TAAACCGAGACAAAGG-1	ColEpi	0.605368
001-049_T0_COL_EPI_5p_N1__TGACAACAGAGATGAG-1	ColEpi	1.00538
001-049_T0_COL_EPI_5p_N1__CGTAGGCTCCACGCAG-1	ColEpi	0.105729
001-049_T0_COL_EPI_5p_N1__CCGGGATAGCCCAGCT-1	ColEpi	1.75491
001-049_T0_COL_EPI_5p_N1__CTCAGAATCTTGCAAG-1	ColEpi	0.763122
001-049_T0_COL_EPI_5p_N1__GTTCTCGTCAGTGTTG-1	ColEpi	-0.262947
001-049_T0_COL_EPI_5p_N1__TAGGCATTCTCTAGGA-1	ColEpi	-0.269848
001-049_T0_COL_EPI_5p_N1__CGAACATGTGTCCTCT-1	ColEpi	0.379272
001-049_T0_COL_EPI_5p_N1__TCTCATAAGGTGATAT-1	ColEpi	0.0168431
001-049_T0_COL_EPI_5p_N1__CGCGGTATCTCGATGA-1	ColEpi	0.0965491
001-049_T0_COL_EPI_5p_N1__CACCTTGCACCAGGCT-1	ColEpi	-0.458751
001-049_T0_COL_EPI_5p_N1__CAGTCCTAGTAGCGGT-1	ColEpi	-0.124858
001-049_T0_COL_EPI_5p_N1__ATAAGAGAGACGCTTT-1	ColEpi	1.08561
001-049_T0_COL_EPI_5p_N1__TTTGCGCGTTTCCACC-1	ColEpi	0.879077
001-049_T0_COL_EPI_5p_N1__GTTTCTAGTACCGCTG-1	ColEpi	-0.274707
001-049_T0_COL_EPI_5p_N1__ACTGTCCGTCGCTTTC-1	ColEpi	-0.274459
001-049_T0_COL_EPI_5p_N1__TGGCGCAAGTCTCCTC-1	ColEpi	1.2429
001-049_T0_COL_EPI_5p_N1__AACGTTGTCCTGCAGG-1	ColEpi	-0.837035
001-049_T0_COL_EPI_5p_N1__AGTGTCAAGAGTGAGA-1	ColEpi	1.07538
001-049_T0_COL_EPI_5p_N1__TCTTCGGGTCGCTTCT-1	ColEpi	-0.90891
001-049_T0_COL_EPI_5p_N1__GTGAAGGAGGGTTTCT-1	ColEpi	1.40205
001-049_T0_COL_EPI_5p_N1__GACGGCTCATTCGACA-1	ColEpi	-0.802853
001-049_T0_COL_EPI_5p_N1__GTGGGTCCAGCTTCGG-1	ColEpi	-0.211336
001-049_T0_COL_EPI_5p_N1__GAACATCGTCCAACTA-1	ColEpi	-0.370892
001-049_T0_COL_EPI_5p_N1__GATCGATCACGAAACG-1	ColEpi	-0.511452
001-049_T0_COL_EPI_5p_N1__GTTCTCGCAGTTAACC-1	ColEpi	1.11457
001-049_T0_COL_EPI_5p_N1__CGCTTCATCGGCGCAT-1	ColEpi	-0.265966
001-049_T0_COL_EPI_5p_N1__CGTTCTGAGGCCCTTG-1	ColEpi	-0.53411
001-049_T0_COL_EPI_5p_N1__GATCGTAGTGTGGCTC-1	ColEpi	-0.324784
001-049_T0_COL_EPI_5p_N1__GGAACTTGTTCGCTAA-1	ColEpi	2.38744
001-049_T0_COL_EPI_5p_N1__TTGAACGAGATGAGAG-1	ColEpi	-0.075074
001-049_T0_COL_EPI_5p_N1__CTCTACGAGTTAGGTA-1	ColEpi	-0.376527
001-049_T0_COL_EPI_5p_N1__TGCTACCGTTGGACCC-1	ColEpi	-0.233808
001-049_T0_COL_EPI_5p_N1__ATTGGACAGGCAAAGA-1	ColEpi	-0.114831
001-049_T0_COL_EPI_5p_N1__AGACGTTAGGTGCTAG-1	ColEpi	0.652076
001-049_T0_COL_EPI_5p_N1__CTCAGAAGTTCCCGAG-1	ColEpi	0.0556982
001-049_T0_COL_EPI_5p_N1__CAGCATATCGTGACAT-1	ColEpi	0.947328
001-049_T0_COL_EPI_5p_N1__TTCGGTCCAAGAAGAG-1	ColEpi	0.739396
001-049_T0_COL_EPI_5p_N1__TTAGGCAGTAATCACC-1	ColEpi	-0.94908
001-049_T0_COL_EPI_5p_N1__GATCGATAGGCGCTCT-1	ColEpi	0.090132
001-049_T0_COL_EPI_5p_N1__CCGGGATAGCGATAGC-1	ColEpi	-0.690118
001-049_T0_COL_EPI_5p_N1__ACGTCAAAGTAACCCT-1	ColEpi	-0.317553
001-049_T0_COL_EPI_5p_N1__TCTATTGTCATCGCTC-1	ColEpi	0.624918
001-049_T0_COL_EPI_5p_N1__GTGTTAGGTGTGACCC-1	ColEpi	0.460162
001-049_T0_COL_EPI_5p_N1__CACACAATCGGTTCGG-1	ColEpi	0.322992
001-049_T0_COL_EPI_5p_N1__TACACGAGTCGTCTTC-1	ColEpi	-0.936798
001-049_T0_COL_EPI_5p_N1__CCACGGAGTACCGGCT-1	ColEpi	-0.17177
001-049_T0_COL_EPI_5p_N1__ACACCGGTCCTAGAAC-1	ColEpi	-1.1066
001-049_T0_COL_EPI_5p_N1__GATGAGGTCTAACTGG-1	ColEpi	-0.556054
001-049_T0_COL_EPI_5p_N1__GCCAAATAGGTAGCTG-1	ColEpi	-0.728237
001-049_T0_COL_EPI_5p_N1__ATCATGGGTATTAGCC-1	ColEpi	-0.691646
001-049_T0_COL_EPI_5p_N1__TCGAGGCTCCTGCCAT-1	ColEpi	1.9435
001-049_T0_COL_EPI_5p_N1__TTAGGCACATGCAATC-1	ColEpi	0.556113
001-049_T0_COL_EPI_5p_N1__TGGTTCCGTGGTGTAG-1	ColEpi	-0.205391
001-049_T0_COL_EPI_5p_N1__GCACTCTAGGACACCA-1	ColEpi	1.63032
001-049_T0_COL_EPI_5p_N1__TTTGCGCCACCTGGTG-1	ColEpi	-1.0886
001-049_T0_COL_EPI_5p_N1__TATGCCCCAATGGAAT-1	ColEpi	1.99936
001-049_T0_COL_EPI_5p_N1__CATTATCCATTGTGCA-1	ColEpi	1.23489
001-049_T0_COL_EPI_5p_N1__CTGAAGTTCGGAAACG-1	ColEpi	-1.13885
001-049_T0_COL_EPI_5p_N1__TGACTAGCATTACGAC-1	ColEpi	-0.594893
001-049_T0_COL_EPI_5p_N1__ACGGGCTCAGACAGGT-1	ColEpi	-0.83288
001-049_T0_COL_EPI_5p_N1__CGGAGTCGTACACCGC-1	ColEpi	-0.912438
001-049_T0_COL_EPI_5p_N1__TCGGGACGTTCGGCAC-1	ColEpi	1.45881
001-049_T0_COL_EPI_5p_N1__CTGTGCTGTCCGCTGA-1	ColEpi	0.724927
001-049_T0_COL_EPI_5p_N1__TGGTTCCGTCTTGCGG-1	ColEpi	0.547172
001-049_T0_COL_EPI_5p_N1__TCAGCAATCCCAACGG-1	ColEpi	0.700898
001-049_T0_COL_EPI_5p_N1__CTACATTTCTGCTGTC-1	ColEpi	0.0982895
001-049_T0_COL_EPI_5p_N1__TTAGGCATCTGAGTGT-1	ColEpi	0.360326
001-049_T0_COL_EPI_5p_N1__AACTCAGAGGTGCTTT-1	ColEpi	0.228497
001-049_T0_COL_EPI_5p_N1__AGCTCCTCAGGCAGTA-1	ColEpi	-0.161664
001-049_T0_COL_EPI_5p_N1__TCAGGATCACATGGGA-1	ColEpi	0.589303
001-049_T0_COL_EPI_5p_N1__CGGACTGAGCACCGTC-1	ColEpi	-0.363487
001-049_T0_COL_EPI_5p_N1__TTGTAGGGTCTCCACT-1	ColEpi	1.19562
001-049_T0_COL_EPI_5p_N1__TACGGATTCTCGTATT-1	ColEpi	0.657839
001-049_T0_COL_EPI_5p_N1__TCCCGATAGACAATAC-1	ColEpi	-0.611893
001-049_T0_COL_EPI_5p_N1__TGACGGCGTCTAGTGT-1	ColEpi	-0.923871
001-049_T0_COL_EPI_5p_N1__CTCGGGAGTAATAGCA-1	ColEpi	0.210187
001-049_T0_COL_EPI_5p_N1__AGCGGTCAGCACCGCT-1	ColEpi	1.72276
001-049_T0_COL_EPI_5p_N1__TTAGTTCAGATGCCTT-1	ColEpi	0.669778
001-049_T0_COL_EPI_5p_N1__AGGTCATAGGAATTAC-1	ColEpi	1.77039
001-049_T0_COL_EPI_5p_N1__TTGCGTCAGTGTACGG-1	ColEpi	1.17413
001-049_T0_COL_EPI_5p_N1__GTCGGGTGTGCAGGTA-1	ColEpi	-0.665134
001-049_T0_COL_EPI_5p_N1__GCTGGGTAGCGTAATA-1	ColEpi	0.852957
001-049_T0_COL_EPI_5p_N1__ATTGGTGCATTGTGCA-1	ColEpi	-0.592738
001-049_T0_COL_EPI_5p_N1__CGAGCACGTAGCTAAA-1	ColEpi	-1.00106
001-049_T0_COL_EPI_5p_N1__GACACGCAGGTAGCTG-1	ColEpi	-0.706841
001-049_T0_COL_EPI_5p_N1__CGCGTTTTCGTAGATC-1	ColEpi	0.589016
001-049_T0_COL_EPI_5p_N1__GGAAAGCAGGAATCGC-1	ColEpi	2.50324
001-049_T0_COL_EPI_5p_N1__TCGAGGCTCTTGCCGT-1	ColEpi	1.24487
001-049_T0_COL_EPI_5p_N1__GTGCGGTCAGATGGCA-1	ColEpi	0.045207
001-049_T0_COL_EPI_5p_N1__CAACTAGTCTTGGGTA-1	ColEpi	-0.190438
001-049_T0_COL_EPI_5p_N1__TTTGCGCTCAATAAGG-1	ColEpi	0.521173
001-049_T0_COL_EPI_5p_N1__GGCTCGAGTAGCGATG-1	ColEpi	0.823054
001-049_T0_COL_EPI_5p_N1__TTCTCAACATTCCTGC-1	ColEpi	-0.449164
001-049_T0_COL_EPI_5p_N1__ACACTGATCTGGCGTG-1	ColEpi	-0.145163
001-049_T0_COL_EPI_5p_N1__CAGCATAAGGCACATG-1	ColEpi	0.591907
001-049_T0_COL_EPI_5p_N1__TGACAACAGGGATGGG-1	ColEpi	0.701916
001-049_T0_COL_EPI_5p_N1__CAGAATCTCTTGTCAT-1	ColEpi	1.20829
001-049_T0_COL_EPI_5p_N1__TGACTAGCATACGCCG-1	ColEpi	0.761654
001-049_T0_COL_EPI_5p_N1__TGACTTTCAGTTAACC-1	ColEpi	4.09961
001-049_T0_COL_EPI_5p_N1__GTACGTATCCCAAGTA-1	ColEpi	-0.723855
001-049_T0_COL_EPI_5p_N1__TCAGCAACACAGAGGT-1	ColEpi	0.135867
001-049_T0_COL_EPI_5p_N1__GCATGATTCGTTTGCC-1	ColEpi	-0.388039
001-049_T0_COL_EPI_5p_N1__AGTGAGGTCTGGCGTG-1	ColEpi	-0.259774
001-049_T0_COL_EPI_5p_N1__CCGGGATTCACTTATC-1	ColEpi	0.960169
001-049_T0_COL_EPI_5p_N1__ACCCACTGTGTTCGAT-1	ColEpi	-0.317148
001-049_T0_COL_EPI_5p_N1__TCAGGATAGGATCGCA-1	ColEpi	-0.0337282
001-049_T0_COL_EPI_5p_N1__CAGAATCTCTAGCACA-1	ColEpi	0.475102
001-049_T0_COL_EPI_5p_N1__GATCGCGGTAAAGTCA-1	ColEpi	0.488917
001-049_T0_COL_EPI_5p_N1__CGATCGGGTTTGTTTC-1	ColEpi	0.502588
001-049_T0_COL_EPI_5p_N1__TACCTTACACGGTAAG-1	ColEpi	-0.712327
001-049_T0_COL_EPI_5p_N1__CGTCAGGTCCGCAAGC-1	ColEpi	-0.327426
001-049_T0_COL_EPI_5p_N1__TTGCGTCCACACGCTG-1	ColEpi	-0.154533
001-049_T0_COL_EPI_5p_N1__GTCATTTAGGCATTGG-1	ColEpi	1.34438
001-049_T0_COL_EPI_5p_N1__CGTAGGCGTAAACGCG-1	ColEpi	-0.169184
001-049_T0_COL_EPI_5p_N1__CGGACGTCATGGGACA-1	ColEpi	0.122181
001-049_T0_COL_EPI_5p_N1__AGCGTATCAGCCTATA-1	ColEpi	0.337817
001-049_T0_COL_EPI_5p_N1__GCGACCAGTGCCTGTG-1	ColEpi	-0.696433
001-049_T0_COL_EPI_5p_N1__GAGCAGAAGCAGGTCA-1	ColEpi	0.675829
001-049_T0_COL_EPI_5p_N1__CGAGCACTCTCGGACG-1	ColEpi	0.0723043
001-049_T0_COL_EPI_5p_N1__AGCCTAAGTGGTGTAG-1	ColEpi	1.09229
001-049_T0_COL_EPI_5p_N1__CGACCTTCATGCCTAA-1	ColEpi	0.723101
001-049_T0_COL_EPI_5p_N1__CTGATCCCAAGTCTAC-1	ColEpi	0.47917
001-049_T0_COL_EPI_5p_N1__CTACCCACATGCTGGC-1	ColEpi	0.917672
001-049_T0_COL_EPI_5p_N1__GGCAATTCAGACTCGC-1	ColEpi	-0.0940764
001-049_T0_COL_EPI_5p_N1__GCCAAATGTCTAACGT-1	ColEpi	0.376896
001-049_T0_COL_EPI_5p_N1__CGTCAGGGTCCGTGAC-1	ColEpi	-0.738204
001-049_T0_COL_EPI_5p_N1__GTGTGCGAGAATGTGT-1	ColEpi	-0.885964
001-049_T0_COL_EPI_5p_N1__ACGTCAATCGCAAACT-1	ColEpi	0.872476
001-049_T0_COL_EPI_5p_N1__CCACGGAGTCCCTTGT-1	ColEpi	-0.679324
001-049_T0_COL_EPI_5p_N1__TGACAACGTACAGACG-1	ColEpi	-0.384912
001-049_T0_COL_EPI_5p_N1__GAATAAGGTTACGGAG-1	ColEpi	-0.298569
001-049_T0_COL_EPI_5p_N1__TACTTACAGCCACCTG-1	ColEpi	2.18206
001-049_T0_COL_EPI_5p_N1__CGTTCTGGTCCGCTGA-1	ColEpi	0.594576
001-049_T0_COL_EPI_5p_N1__TTTGTCAAGACTAGGC-1	ColEpi	-0.0186903
001-049_T0_COL_EPI_5p_N1__AGATCTGTCAAGGCTT-1	ColEpi	0.752512
001-049_T0_COL_EPI_5p_N1__CAGCTGGGTTCGTTGA-1	ColEpi	0.116506
001-049_T0_COL_EPI_5p_N1__CAGTCCTCACACGCTG-1	ColEpi	1.00954
001-049_T0_COL_EPI_5p_N1__TCGCGAGAGACCCACC-1	ColEpi	0.526339
001-049_T0_COL_EPI_5p_N1__ATCCGAAGTGTGACGA-1	ColEpi	0.0983638
001-049_T0_COL_EPI_5p_N1__TAAACCGCACTTACGA-1	ColEpi	-0.287008
001-049_T0_COL_EPI_5p_N1__CACACCTCATACAGCT-1	ColEpi	-0.214737
001-049_T0_COL_EPI_5p_N1__CATCCACGTCATGCCG-1	ColEpi	0.760506
001-049_T0_COL_EPI_5p_N1__TTCTCAACAGGTGGAT-1	ColEpi	-0.347641
001-049_T0_COL_EPI_5p_N1__AGCGTCGGTCTGGAGA-1	ColEpi	0.595035
001-049_T0_COL_EPI_5p_N1__CTACACCAGAGGTTGC-1	ColEpi	0.948993
001-049_T0_COL_EPI_5p_N1__GAAGCAGCAGAGCCAA-1	ColEpi	-0.691906
001-049_T0_COL_EPI_5p_N1__AGACGTTAGCTAAGAT-1	ColEpi	0.187116
001-049_T0_COL_EPI_5p_N1__CGTCCATCATTAACCG-1	ColEpi	-0.65962
001-049_T0_COL_EPI_5p_N1__GAATGAAGTATTACCG-1	ColEpi	0.349718
001-049_T0_COL_EPI_5p_N1__TGCGGGTTCCAAGTAC-1	ColEpi	0.507205
001-049_T0_COL_EPI_5p_N1__GGACGTCTCGCTTGTC-1	ColEpi	-0.686142
001-049_T0_COL_EPI_5p_N1__CGAGCACTCTGGCGAC-1	ColEpi	-0.327164
001-049_T0_COL_EPI_5p_N1__CACCAGGTCATTGCCC-1	ColEpi	-0.793645
001-049_T0_COL_EPI_5p_N1__GGAACTTTCCAAGTAC-1	ColEpi	-0.0900109
001-049_T0_COL_EPI_5p_N1__CCTATTAAGATGTGGC-1	ColEpi	0.0708962
001-049_T0_COL_EPI_5p_N1__TGGCTGGCACCTATCC-1	ColEpi	-0.373305
001-049_T0_COL_EPI_5p_N1__TGTTCCGAGTTGTAGA-1	ColEpi	-0.259881
001-049_T0_COL_EPI_5p_N1__ACTTTCACAGTATGCT-1	ColEpi	0.316012
001-049_T0_COL_EPI_5p_N1__CTCGAGGAGGATTCGG-1	ColEpi	0.144129
001-049_T0_COL_EPI_5p_N1__ATCATCTTCACCACCT-1	ColEpi	0.972561
001-049_T0_COL_EPI_5p_N1__GTATCTTTCAATACCG-1	ColEpi	0.041324
001-049_T0_COL_EPI_5p_N1__CAGCAGCCAGGCTCAC-1	ColEpi	-0.751552
001-049_T0_COL_EPI_5p_N1__AACCATGCACGGTAAG-1	ColEpi	-0.166354
001-049_T0_COL_EPI_5p_N1__ACACCCTAGTATCTCG-1	ColEpi	-0.583388
001-049_T0_COL_EPI_5p_N1__CGTGTAAAGCCACTAT-1	ColEpi	0.950622
001-049_T0_COL_EPI_5p_N1__AGGGTGAGTTACTGAC-1	ColEpi	2.3176
001-049_T0_COL_EPI_5p_N1__GGTGTTAAGGTCGGAT-1	ColEpi	0.0741024
001-049_T0_COL_EPI_5p_N1__CCGTTCACAAACGTGG-1	ColEpi	-0.708173
001-049_T0_COL_EPI_5p_N1__AGTGTCACACGTGAGA-1	ColEpi	0.872706
001-049_T0_COL_EPI_5p_N1__ACCAGTACAGTTAACC-1	ColEpi	0.506442
001-049_T0_COL_EPI_5p_N1__GGATTACGTAGGCATG-1	ColEpi	1.03379
001-049_T0_COL_EPI_5p_N1__GCAGTTAGTCAATACC-1	ColEpi	-0.148037
001-049_T0_COL_EPI_5p_N1__AGGCCGTTCATATCGG-1	ColEpi	-0.351841
001-049_T0_COL_EPI_5p_N1__CACAGGCTCCGGGTGT-1	ColEpi	0.126758
001-049_T0_COL_EPI_5p_N1__CGGGTCATCCCTCTTT-1	ColEpi	-0.574675
001-049_T0_COL_EPI_5p_N1__ATAGACCCAAACAACA-1	ColEpi	1.98349
001-049_T0_COL_EPI_5p_N1__TGGGAAGGTATGCTTG-1	ColEpi	-0.0592908
001-049_T0_COL_EPI_5p_N1__GCATACATCCAAGTAC-1	ColEpi	0.0549938
001-049_T0_COL_EPI_5p_N1__CAGGTGCAGTCACGCC-1	ColEpi	0.801825
001-049_T0_COL_EPI_5p_N1__CGTCACTCAGGTGGAT-1	ColEpi	0.107496
001-049_T0_COL_EPI_5p_N1__CGATGGCAGAGTGAGA-1	ColEpi	-0.137595
001-049_T0_COL_EPI_5p_N1__TGACGGCGTAGGGTAC-1	ColEpi	-0.0599669
001-049_T0_COL_EPI_5p_N1__CACAGTAAGCCCGAAA-1	ColEpi	-0.0864937
001-049_T0_COL_EPI_5p_N1__CCTCTGACAATAGCAA-1	ColEpi	-0.192934
001-049_T0_COL_EPI_5p_N1__TGTATTCTCACCCGAG-1	ColEpi	0.0432418
001-049_T0_COL_EPI_5p_N1__TCAATCTTCTTATCTG-1	ColEpi	-0.324328
001-049_T0_COL_EPI_5p_N1__TTTATGCGTTCCGTCT-1	ColEpi	-0.889508
001-049_T0_COL_EPI_5p_N1__TAGACCATCTTCCTTC-1	ColEpi	0.071006
001-049_T0_COL_EPI_5p_N1__TGTATTCGTGTCGCTG-1	ColEpi	0.36571
001-049_T0_COL_EPI_5p_N1__TTTGTCACAAAGAATC-1	ColEpi	-0.314396
001-049_T0_COL_EPI_5p_N1__GTACTCCGTATTAGCC-1	ColEpi	-0.488282
001-049_T0_COL_EPI_5p_N1__GGTATTGGTCCGAATT-1	ColEpi	-0.451057
001-049_T0_COL_EPI_5p_N1__TGCGTGGGTTAAGAAC-1	ColEpi	-0.169992
001-049_T0_COL_EPI_5p_N1__TAAGAGATCCGCATCT-1	ColEpi	1.46665
001-049_T0_COL_EPI_5p_N1__ACGTCAATCACAATGC-1	ColEpi	-0.195003
001-049_T0_COL_EPI_5p_N1__CCTACACTCTATGTGG-1	ColEpi	-0.638169
001-049_T0_COL_EPI_5p_N1__CAAGTTGAGTGGGATC-1	ColEpi	0.913347
001-049_T0_COL_EPI_5p_N1__AACGTTGAGTACGCCC-1	ColEpi	0.852086
001-049_T0_COL_EPI_5p_N1__TAGACCAGTGAGCGAT-1	ColEpi	1.22998
001-049_T0_COL_EPI_5p_N1__CGCTTCAGTTCCACTC-1	ColEpi	0.530869
001-049_T0_COL_EPI_5p_N1__TTAGGCAAGTACGACG-1	ColEpi	0.822529
001-049_T0_COL_EPI_5p_N1__TCAATCTGTAAGGGCT-1	ColEpi	-1.01993
001-049_T0_COL_EPI_5p_N1__AAGCCGCGTGAAATCA-1	ColEpi	-0.247878
001-049_T0_COL_EPI_5p_N1__TCTTCGGGTCCGAAGA-1	ColEpi	-0.396781
001-049_T0_COL_EPI_5p_N1__CAGCAGCAGTGTACGG-1	ColEpi	-0.866972
001-049_T0_COL_EPI_5p_N1__CAGATCATCCTGCCAT-1	ColEpi	-0.424532
001-049_T0_COL_EPI_5p_N1__TATGCCCTCAAACAAG-1	ColEpi	0.774218
001-049_T0_COL_EPI_5p_N1__CCCAGTTCAATCGGTT-1	ColEpi	0.0908834
001-049_T0_COL_EPI_5p_N1__GCGCCAATCATGCTCC-1	ColEpi	0.160979
001-049_T0_COL_EPI_5p_N1__AAAGCAATCCAAATGC-1	ColEpi	1.21684
001-049_T0_COL_EPI_5p_N1__CGTGTAAGTACCCAAT-1	ColEpi	-0.337882
001-049_T0_COL_EPI_5p_N1__AGGCCGTAGCTTATCG-1	ColEpi	-1.03987
001-049_T0_COL_EPI_5p_N1__CGCTATCAGTCCATAC-1	ColEpi	-0.248816
001-049_T0_COL_EPI_5p_N1__CGACCTTTCGACAGCC-1	ColEpi	2.00857
001-049_T0_COL_EPI_5p_N1__GATGCTATCGCGGATC-1	ColEpi	0.0520809
001-049_T0_COL_EPI_5p_N1__GGACATTCAGGCGATA-1	ColEpi	0.567409
001-049_T0_COL_EPI_5p_N1__TTTGCGCCACAGACTT-1	ColEpi	-0.0998057
001-049_T0_COL_EPI_5p_N1__ACCGTAAAGGCGTACA-1	ColEpi	0.699036
001-049_T0_COL_EPI_5p_N1__CGTCAGGGTAATAGCA-1	ColEpi	0.548325
001-049_T0_COL_EPI_5p_N1__CTCTACGTCTTGCCGT-1	ColEpi	-0.0139657
001-049_T0_COL_EPI_5p_N1__GTAGGCCTCAACCAAC-1	ColEpi	0.283866
001-049_T0_COL_EPI_5p_N1__CCTTCGAAGGCTACGA-1	ColEpi	-0.598586
001-049_T0_COL_EPI_5p_N1__CAGAATCCACCAGGTC-1	ColEpi	0.482628
001-049_T0_COL_EPI_5p_N1__ACCCACTGTACTCGCG-1	ColEpi	-0.125869
001-049_T0_COL_EPI_5p_N1__CTTCTCTCACTATCTT-1	ColEpi	0.562636
001-049_T0_COL_EPI_5p_N1__AGATTGCCAATGTAAG-1	ColEpi	-0.305309
001-049_T0_COL_EPI_5p_N1__CTCGTACAGTCTTGCA-1	ColEpi	-0.128213
001-049_T0_COL_EPI_5p_N1__GCATACAAGCTATGCT-1	ColEpi	-0.393811
001-049_T0_COL_EPI_5p_N1__GGCTCGAAGTTGAGTA-1	ColEpi	-0.503141
001-049_T0_COL_EPI_5p_N1__ACGAGCCTCGCCGTGA-1	ColEpi	-0.753829
001-049_T0_COL_EPI_5p_N1__CTCGGGACACTTCTGC-1	ColEpi	2.1102
001-049_T0_COL_EPI_5p_N1__CGTCACTTCTACTATC-1	ColEpi	1.18738
001-049_T0_COL_EPI_5p_N1__CTCGGAGTCAGTTAGC-1	ColEpi	0.201028
001-049_T0_COL_EPI_5p_N1__CTGTGCTCACATGGGA-1	ColEpi	-0.96802
001-049_T0_COL_EPI_5p_N1__ACGGGTCGTCTAAAGA-1	ColEpi	-0.397655
001-049_T0_COL_EPI_5p_N1__CCAGCGAAGTTACGGG-1	ColEpi	-0.448342
001-049_T0_COL_EPI_5p_N1__AGAATAGCAGTAGAGC-1	ColEpi	-0.369323
001-049_T0_COL_EPI_5p_N1__AGTAGTCAGGCTAGAC-1	ColEpi	-0.357607
001-049_T0_COL_EPI_5p_N1__AGTAGTCCAAGGGTCA-1	ColEpi	-0.726947
001-049_T0_COL_EPI_5p_N1__GAAACTCCAGGGATTG-1	ColEpi	0.2159
001-049_T0_COL_EPI_5p_N1__CTAACTTGTACCATCA-1	ColEpi	-0.255885
001-049_T0_COL_EPI_5p_N1__GGAAAGCTCAGAGGTG-1	ColEpi	-0.165387
001-049_T0_COL_EPI_5p_N1__AGTGTCAAGTACACCT-1	ColEpi	-0.677167
001-049_T0_COL_EPI_5p_N1__CGCTATCCACAGAGGT-1	ColEpi	2.39308
001-049_T0_COL_EPI_5p_N1__TACAGTGCAAGGACTG-1	ColEpi	-0.893242
001-049_T0_COL_EPI_5p_N1__GTAACGTAGTGGAGAA-1	ColEpi	2.1639
001-049_T0_COL_EPI_5p_N1__CGCCAAGCATTGGTAC-1	ColEpi	0.35476
001-049_T0_COL_EPI_5p_N1__ACGCAGCGTAGAGCTG-1	ColEpi	0.299236
001-049_T0_COL_EPI_5p_N1__GGGTTGCGTAGTACCT-1	ColEpi	0.45232
001-049_T0_COL_EPI_5p_N1__ACTTACTGTACCGAGA-1	ColEpi	-0.515291
001-049_T0_COL_EPI_5p_N1__CTAGTGAAGGAACTGC-1	ColEpi	-0.00122638
001-049_T0_COL_EPI_5p_N1__CAGAGAGTCGAGCCCA-1	ColEpi	-0.887255
001-049_T0_COL_EPI_5p_N1__GTCAAGTGTTATGCGT-1	ColEpi	-0.0570318
001-049_T0_COL_EPI_5p_N1__GGGCACTAGCAATCTC-1	ColEpi	0.938698
001-049_T0_COL_EPI_5p_N1__GAAACTCCACAGACAG-1	ColEpi	1.05394
001-049_T0_COL_EPI_5p_N1__CTACATTTCCCTTGTG-1	ColEpi	-0.645312
001-049_T0_COL_EPI_5p_N1__GGAATAATCGGCGGTT-1	ColEpi	-0.879499
001-049_T0_COL_EPI_5p_N1__GTGCGGTAGTCGTTTG-1	ColEpi	2.01033
001-049_T0_COL_EPI_5p_N1__GTGGGTCGTCGAGATG-1	ColEpi	1.36452
001-049_T0_COL_EPI_5p_N1__ACACCGGAGAAGGTGA-1	ColEpi	-0.444046
001-049_T0_COL_EPI_5p_N1__ATGGGAGTCGTACCGG-1	ColEpi	-0.119857
001-049_T0_COL_EPI_5p_N1__CAGGTGCCATTTGCTT-1	ColEpi	-0.198274
001-049_T0_COL_EPI_5p_N1__ACTATCTGTCCTCTTG-1	ColEpi	-0.406123
001-049_T0_COL_EPI_5p_N1__TCTATTGCACGCCAGT-1	ColEpi	-0.217336
001-049_T0_COL_EPI_5p_N1__AAGGCAGTCGTTTAGG-1	ColEpi	-0.37135
001-049_T0_COL_EPI_5p_N1__CTCGAGGTCCTTCAAT-1	ColEpi	-1.35118
001-049_T0_COL_EPI_5p_N1__CGCGGTATCCGCAAGC-1	ColEpi	-0.14972
001-049_T0_COL_EPI_5p_N1__ACTTGTTCACAGCCCA-1	ColEpi	-0.725638
001-049_T0_COL_EPI_5p_N1__TCATTTGTCCCTCTTT-1	ColEpi	0.581951
001-049_T0_COL_EPI_5p_N1__TAAGAGATCTCCTATA-1	ColEpi	0.113037
001-049_T0_COL_EPI_5p_N1__ACCGTAACAAGTACCT-1	ColEpi	1.54222
001-049_T0_COL_EPI_5p_N1__CGCCAAGAGATATGCA-1	ColEpi	-0.451212
001-049_T0_COL_EPI_5p_N1__TCTCTAAAGATCACGG-1	ColEpi	0.906848
001-049_T0_COL_EPI_5p_N1__TGGCCAGAGAAGGGTA-1	ColEpi	0.023761
001-049_T0_COL_EPI_5p_N1__TTGCCGTTCTGATTCT-1	ColEpi	-0.759266
001-049_T0_COL_EPI_5p_N1__GGTGAAGCACAAGCCC-1	ColEpi	-0.363813
001-049_T0_COL_EPI_5p_N1__CATCAGAAGGATCGCA-1	ColEpi	-0.115894
001-049_T0_COL_EPI_5p_N1__CGTAGCGGTATCGCAT-1	ColEpi	-0.961906
001-049_T0_COL_EPI_5p_N1__GTCGTAACAACTTGAC-1	ColEpi	0.192536
001-049_T0_COL_EPI_5p_N1__TAAGAGAGTTCGCTAA-1	ColEpi	0.112075
001-049_T0_COL_EPI_5p_N1__GGAGCAATCTGGGCCA-1	ColEpi	0.340403
001-049_T0_COL_EPI_5p_N1__ATCATGGCAAGCCCAC-1	ColEpi	-0.0799939
001-049_T0_COL_EPI_5p_N1__AGCGGTCAGGGTTTCT-1	ColEpi	0.881274
001-049_T0_COL_EPI_5p_N1__TGCACCTTCTCGCATC-1	ColEpi	0.198307
001-049_T0_COL_EPI_5p_N1__TTCTTAGAGAGACTAT-1	ColEpi	1.3045
001-049_T0_COL_EPI_5p_N1__AGTAGTCGTTACGACT-1	ColEpi	0.471874
001-049_T0_COL_EPI_5p_N1__CGCTGGAGTGTGACCC-1	ColEpi	-1.19912
001-049_T0_COL_EPI_5p_N1__GTCGTAATCTGTCTAT-1	ColEpi	-0.0374385
001-049_T0_COL_EPI_5p_N1__CTGATAGGTGTCCTCT-1	ColEpi	0.219137
001-049_T0_COL_EPI_5p_N1__TACGGGCTCAACTCTT-1	ColEpi	0.15881
001-049_T0_COL_EPI_5p_N1__TCCCGATTCAACGGGA-1	ColEpi	-0.742028
001-049_T0_COL_EPI_5p_N1__TGACGGCAGACGACGT-1	ColEpi	0.689165
001-049_T0_COL_EPI_5p_N1__CTAATGGTCGGTTAAC-1	ColEpi	-0.0556892
001-049_T0_COL_EPI_5p_N1__CGCGTTTTCCGATATG-1	ColEpi	-0.582363
001-049_T0_COL_EPI_5p_N1__TGAGCCGTCACGGTTA-1	ColEpi	-0.624975
001-049_T0_COL_EPI_5p_N1__GTCGGGTGTAGCGTCC-1	ColEpi	0.226802
001-049_T0_COL_EPI_5p_N1__TCATTACAGGCGTACA-1	ColEpi	0.00932552
001-049_T0_COL_EPI_5p_N1__ACTGATGAGGGAACGG-1	ColEpi	-0.278137
001-049_T0_COL_EPI_5p_N1__AGGGATGAGCAATATG-1	ColEpi	0.177562
001-049_T0_COL_EPI_5p_N1__TCCCGATAGTGTACCT-1	ColEpi	0.327437
001-049_T0_COL_EPI_5p_N1__AACCATGAGTGTTGAA-1	ColEpi	0.30165
001-049_T0_COL_EPI_5p_N1__CCAATCCAGTGTCCAT-1	ColEpi	0.822137
001-049_T0_COL_EPI_5p_N1__TGACGGCGTTTGTGTG-1	ColEpi	0.145857
001-049_T0_COL_EPI_5p_N1__ACGGGTCCAATGCCAT-1	ColEpi	1.06929
001-049_T0_COL_EPI_5p_N1__GACAGAGTCCAAATGC-1	ColEpi	-0.864874
001-049_T0_COL_EPI_5p_N1__GGCTGGTAGTGTTTGC-1	ColEpi	0.0822151
001-049_T0_COL_EPI_5p_N1__CTAGAGTAGTGCGATG-1	ColEpi	0.370232
001-049_T0_COL_EPI_5p_N1__CATTATCCAGGTCGTC-1	ColEpi	-0.10868
001-049_T0_COL_EPI_5p_N1__CGTTAGATCATAACCG-1	ColEpi	-0.0498475
001-049_T0_COL_EPI_5p_N1__GACACGCTCAGGCGAA-1	ColEpi	-0.55912
001-049_T0_COL_EPI_5p_N1__ACCTTTACACACATGT-1	ColEpi	-0.411925
001-049_T0_COL_EPI_5p_N1__TGCTGCTTCGGCTTGG-1	ColEpi	1.37854
001-049_T0_COL_EPI_5p_N1__AAGCCGCTCAACGGCC-1	ColEpi	0.633452
001-049_T0_COL_EPI_5p_N1__AACACGTGTTTACTCT-1	ColEpi	-0.178965
001-049_T0_COL_EPI_5p_N1__GTGCATAAGAGTTGGC-1	ColEpi	0.506372
001-049_T0_COL_EPI_5p_N1__GAAACTCTCGCTTGTC-1	ColEpi	1.15046
001-049_T0_COL_EPI_5p_N1__CGTCAGGCAAGGACTG-1	ColEpi	-0.268375
001-049_T0_COL_EPI_5p_N1__TTCTTAGGTTGACGTT-1	ColEpi	-0.669911
001-049_T0_COL_EPI_5p_N1__TACGGGCAGTTGAGAT-1	ColEpi	-0.588726
001-049_T0_COL_EPI_5p_N1__TGCGTGGCATCTCCCA-1	ColEpi	-0.982021
001-049_T0_COL_EPI_5p_N1__CAACTAGGTCTGCCAG-1	ColEpi	0.837818
001-049_T0_COL_EPI_5p_N1__CGCCAAGCATCCCATC-1	ColEpi	-0.597419
001-049_T0_COL_EPI_5p_N1__TTAGTTCAGTTTCCTT-1	ColEpi	-0.566792
001-049_T0_COL_EPI_5p_N1__GCAGCCACAGATCTGT-1	ColEpi	-1.47119
001-049_T0_COL_EPI_5p_N1__GCATGCGGTCTAGCGC-1	ColEpi	0.117175
001-049_T0_COL_EPI_5p_N1__TATGCCCAGTCGTTTG-1	ColEpi	-0.541746
001-049_T0_COL_EPI_5p_N1__TTATGCTAGGTAGCCA-1	ColEpi	-0.0656952
001-049_T0_COL_EPI_5p_N1__CATATTCGTTAAGACA-1	ColEpi	3.50019
001-049_T0_COL_EPI_5p_N1__CTCTGGTAGGGTCTCC-1	ColEpi	-0.195989
001-049_T0_COL_EPI_5p_N1__TAGTGGTAGATCCGAG-1	ColEpi	-0.160025
001-049_T0_COL_EPI_5p_N1__CCCAATCCATCCCACT-1	ColEpi	1.26818
001-049_T0_COL_EPI_5p_N1__TGACTAGGTCTCCATC-1	ColEpi	0.353978
001-049_T0_COL_EPI_5p_N1__ATCTGCCCATGAGCGA-1	ColEpi	0.808952
001-049_T0_COL_EPI_5p_N1__CCGGGATTCTGTCCGT-1	ColEpi	-0.203998
001-049_T0_COL_EPI_5p_N1__ACAGCTAAGCGCCTCA-1	ColEpi	0.23242
001-049_T0_COL_EPI_5p_N1__ACATACGAGGGAGTAA-1	ColEpi	-0.382577
001-049_T0_COL_EPI_5p_N1__AAGCCGCCATTCGACA-1	ColEpi	0.586728
001-049_T0_COL_EPI_5p_N1__TCAGATGCACGGTAGA-1	ColEpi	-0.806811
001-049_T0_COL_EPI_5p_N1__CTACACCAGACGCAAC-1	ColEpi	0.227427
001-049_T0_COL_EPI_5p_N1__GGCGACTGTTATCACG-1	ColEpi	0.829917
001-049_T0_COL_EPI_5p_N1__CATCCACGTGCGGTAA-1	ColEpi	0.919604
001-049_T0_COL_EPI_5p_N1__AACTTTCGTGTGCCTG-1	ColEpi	0.228747
001-049_T0_COL_EPI_5p_N1__AACCATGGTAAAGTCA-1	ColEpi	-0.580332
001-049_T0_COL_EPI_5p_N1__AACGTTGCACGGTGTC-1	ColEpi	0.0921807
001-049_T0_COL_EPI_5p_N1__AGGCCACAGCCAGTAG-1	ColEpi	-0.743301
001-049_T0_COL_EPI_5p_N1__AGTCTTTAGGTGCACA-1	ColEpi	0.118111
001-049_T0_COL_EPI_5p_N1__CGTTGGGTCTCGCTTG-1	ColEpi	0.191709
001-049_T0_COL_EPI_5p_N1__CGACTTCAGTAATCCC-1	ColEpi	0.52836
001-049_T0_COL_EPI_5p_N1__TAGTGGTTCGTCACGG-1	ColEpi	0.631696
001-049_T0_COL_EPI_5p_N1__TTATGCTCATCCGTGG-1	ColEpi	0.0855862
001-049_T0_COL_EPI_5p_N1__CTGATCCAGACGACGT-1	ColEpi	0.812343
001-049_T0_COL_EPI_5p_N1__GGTGAAGAGTCCTCCT-1	ColEpi	-0.0666916
001-049_T0_COL_EPI_5p_N1__TTGTAGGAGCGGATCA-1	ColEpi	-0.0801839
001-049_T0_COL_EPI_5p_N1__GTCACGGCACTTAAGC-1	ColEpi	0.0728379
001-049_T0_COL_EPI_5p_N1__GATCGATCAGCTGCTG-1	ColEpi	-0.150445
001-049_T0_COL_EPI_5p_N1__ATTGGTGGTGCTAGCC-1	ColEpi	-0.5224
001-049_T0_COL_EPI_5p_N1__GCGCAACTCAAACCGT-1	ColEpi	0.221934
001-049_T0_COL_EPI_5p_N1__CTGCGGAAGTCGAGTG-1	ColEpi	0.625719
001-049_T0_COL_EPI_5p_N1__CGCTGGAGTACTCAAC-1	ColEpi	0.337676
001-049_T0_COL_EPI_5p_N1__GTTCGGGGTGTGTGCC-1	ColEpi	-0.432568
001-049_T0_COL_EPI_5p_N1__CTCTAATAGTGTTGAA-1	ColEpi	0.0251536
001-049_T0_COL_EPI_5p_N1__CAGTCCTCAACACCCG-1	ColEpi	0.00540743
001-049_T0_COL_EPI_5p_N1__TGGCTGGAGTATCGAA-1	ColEpi	-0.925154
001-049_T0_COL_EPI_5p_N1__CGGACTGAGCACAGGT-1	ColEpi	0.72618
001-049_T0_COL_EPI_5p_N1__CACAAACAGGCAGGTT-1	ColEpi	-0.7752
001-049_T0_COL_EPI_5p_N1__GTGAAGGCAAGTACCT-1	ColEpi	0.181721
001-049_T0_COL_EPI_5p_N1__TGGCCAGCACTTGGAT-1	ColEpi	-0.469656
001-049_T0_COL_EPI_5p_N1__CTTTGCGCATTAACCG-1	ColEpi	0.0763939
001-049_T0_COL_EPI_5p_N1__AAGACCTCAGTCAGAG-1	ColEpi	-0.719584
001-049_T0_COL_EPI_5p_N1__GGGCATCCAAGCCTAT-1	ColEpi	-0.47378
001-049_T0_COL_EPI_5p_N1__CGGAGTCGTCTGATCA-1	ColEpi	1.366
001-049_T0_COL_EPI_5p_N1__TGTGGTAGTGAGGGTT-1	ColEpi	0.38526
001-049_T0_COL_EPI_5p_N1__CACCACTCAAATACAG-1	ColEpi	0.1439
001-049_T0_COL_EPI_5p_N1__GTGGGTCCATGTCCTC-1	ColEpi	0.666361
001-049_T0_COL_EPI_5p_N1__AGACGTTTCGGATGTT-1	ColEpi	-0.198863
001-049_T0_COL_EPI_5p_N1__GAAGCAGGTTGCGCAC-1	ColEpi	-0.41439
001-049_T0_COL_EPI_5p_N1__TCACAAGGTATCTGCA-1	ColEpi	-0.196016
001-049_T0_COL_EPI_5p_N1__GAACATCAGCCACGCT-1	ColEpi	0.0791523
001-049_T0_COL_EPI_5p_N1__ATGTGTGGTATAATGG-1	ColEpi	0.559255
001-049_T0_COL_EPI_5p_N1__GATCGTATCTCCTATA-1	ColEpi	-0.492664
001-049_T0_COL_EPI_5p_N1__AAACGGGTCAAGATCC-1	ColEpi	0.859091
001-049_T0_COL_EPI_5p_N1__AGAATAGCAATTGCTG-1	ColEpi	2.19187
001-049_T0_COL_EPI_5p_N1__CTGCGGATCATGTGGT-1	ColEpi	-0.515681
001-049_T0_COL_EPI_5p_N1__TCGAGGCAGTCTTGCA-1	ColEpi	1.72429
001-049_T0_COL_EPI_5p_N1__CGCGGTAAGTAGGCCA-1	ColEpi	0.288645
001-049_T0_COL_EPI_5p_N1__ACTTTCAGTCGACTGC-1	ColEpi	-1.00997
001-049_T0_COL_EPI_5p_N1__TGCGTGGTCACCACCT-1	ColEpi	0.857174
001-049_T0_COL_EPI_5p_N1__TGCCCTAAGGGCTTGA-1	ColEpi	0.220528
001-049_T0_COL_EPI_5p_N1__CGTAGCGGTGGCGAAT-1	ColEpi	0.144182
001-049_T0_COL_EPI_5p_N1__GACTGCGAGCAGGTCA-1	ColEpi	-0.335525
001-049_T0_COL_EPI_5p_N1__CGTGAGCAGGATATAC-1	ColEpi	-0.88819
