## Supplemental Table 11 - Gene Set Scoring for "Divergent T Cell Phenotypes Define Pediatric Crohn’s Disease and Ulcerative Colitis" (part 3 of 3)

### Sheet: TNF by Cell (continued)
barcode	CellType	TNF_Score
001-049_T0_COL_EPI_5p_N1__CTCCTAGAGCACGCCT-1	ColEpi	-0.842423
001-049_T0_COL_EPI_5p_N1__CTCACACTCTGGTATG-1	ColEpi	0.0275754
001-049_T0_COL_EPI_5p_N1__ACGCCAGTCAGTTGAC-1	ColEpi	-0.596543
001-049_T0_COL_EPI_5p_N1__GTAGTCAGTAAATGTG-1	ColEpi	-0.270114
001-049_T0_COL_EPI_5p_N1__CCGTACTGTCACCTAA-1	ColEpi	-0.331115
001-049_T0_COL_EPI_5p_N1__GCAATCAGTAATCGTC-1	ColEpi	0.788073
001-049_T0_COL_EPI_5p_N1__CACAGGCGTCGCCATG-1	ColEpi	0.484866
001-049_T0_COL_EPI_5p_N1__AGCGGTCTCCTGTAGA-1	ColEpi	2.49163
001-049_T0_COL_EPI_5p_N1__CAGAGAGAGTGGTAAT-1	ColEpi	0.795856
001-049_T0_COL_EPI_5p_N1__AGAATAGAGTTGCAGG-1	ColEpi	-0.325278
001-049_T0_COL_EPI_5p_N1__CAAGTTGAGTTGAGAT-1	ColEpi	0.559798
001-049_T0_COL_EPI_5p_N1__GAAATGACACAGACAG-1	ColEpi	-0.367557
001-049_T0_COL_EPI_5p_N1__AGGCCACCAATGAAAC-1	ColEpi	-0.160039
001-049_T0_COL_EPI_5p_N1__GGCTCGAAGTCGTTTG-1	ColEpi	-0.542893
001-049_T0_COL_EPI_5p_N1__GCAGCCACAAATTGCC-1	ColEpi	-0.724713
001-049_T0_COL_EPI_5p_N1__GCATGTAGTTCCCTTG-1	ColEpi	-0.400835
001-049_T0_COL_EPI_5p_N1__ACGCCGAGTTTGACTG-1	ColEpi	1.3541
001-049_T0_COL_EPI_5p_N1__CGTTGGGTCCTATTCA-1	ColEpi	-0.391239
001-049_T0_COL_EPI_5p_N1__GCGAGAACATGGTAGG-1	ColEpi	-0.0681906
001-049_T0_COL_EPI_5p_N1__TCAGCTCGTAATAGCA-1	ColEpi	0.250666
001-049_T0_COL_EPI_5p_N1__CAGCTAAAGGAGTCTG-1	ColEpi	-0.265653
001-049_T0_COL_EPI_5p_N1__ACGAGCCAGCCACGCT-1	ColEpi	-0.480405
001-049_T0_COL_EPI_5p_N1__GCGAGAACAACTGGCC-1	ColEpi	0.778891
001-049_T0_COL_EPI_5p_N1__TACTCATTCCATGCTC-1	ColEpi	0.638527
001-049_T0_COL_EPI_5p_N1__AACTGGTGTCATACTG-1	ColEpi	0.363596
001-049_T0_COL_EPI_5p_N1__AACACGTTCCTTGACC-1	ColEpi	-0.535117
001-049_T0_COL_EPI_5p_N1__TTAGGACGTCGCATCG-1	ColEpi	-0.0659133
001-049_T0_COL_EPI_5p_N1__GTTTCTATCTAACTCT-1	ColEpi	-0.70557
001-049_T0_COL_EPI_5p_N1__GCTGCAGCATGACGGA-1	ColEpi	-0.00284151
001-049_T0_COL_EPI_5p_N1__ACAGCCGTCACTTCAT-1	ColEpi	0.770502
001-049_T0_COL_EPI_5p_N1__GATGCTATCGTCCGTT-1	ColEpi	0.110589
001-049_T0_COL_EPI_5p_N1__CTCTGGTTCATTCACT-1	ColEpi	0.595014
001-049_T0_COL_EPI_5p_N1__CAGCTGGTCAGTACGT-1	ColEpi	3.03225
001-049_T0_COL_EPI_5p_N1__AAACGGGAGAGTTGGC-1	ColEpi	-0.305191
001-049_T0_COL_EPI_5p_N1__GCATGCGGTAGAAAGG-1	ColEpi	1.0747
001-049_T0_COL_EPI_5p_N1__AGCGGTCCATGCCTTC-1	ColEpi	-0.230423
001-049_T0_COL_EPI_5p_N1__AAACGGGAGTACGTTC-1	ColEpi	0.0822018
001-049_T0_COL_EPI_5p_N1__CTTACCGGTCAATACC-1	ColEpi	0.242795
001-049_T0_COL_EPI_5p_N1__TACGGATCACCCAGTG-1	ColEpi	0.356792
001-049_T0_COL_EPI_5p_N1__CATGGCGCAATGGAAT-1	ColEpi	0.582097
001-049_T0_COL_EPI_5p_N1__GTACTCCAGCCCGAAA-1	ColEpi	-0.284923
001-049_T0_COL_EPI_5p_N1__CGAATGTAGCGTCAAG-1	ColEpi	-0.52969
001-049_T0_COL_EPI_5p_N1__GCTGCGAGTACAAGTA-1	ColEpi	-0.339344
001-049_T0_COL_EPI_5p_N1__ACGCCAGAGGCAAAGA-1	ColEpi	0.0655534
001-049_T0_COL_EPI_5p_N1__TGACGGCCAAGAGTCG-1	ColEpi	0.192657
001-049_T0_COL_EPI_5p_N1__TCCACACTCTTGTATC-1	ColEpi	0.501772
001-049_T0_COL_EPI_5p_N1__TCAGGTAAGCTAGCCC-1	ColEpi	-0.584444
001-049_T0_COL_EPI_5p_N1__TCGTAGAAGACACGAC-1	ColEpi	0.711365
001-049_T0_COL_EPI_5p_N1__GGTATTGTCCGCATAA-1	ColEpi	0.301364
001-049_T0_COL_EPI_5p_N1__AATCCAGCAGGAATCG-1	ColEpi	-0.492111
001-049_T0_COL_EPI_5p_N1__GACACGCAGGTTCCTA-1	ColEpi	0.614348
001-049_T0_COL_EPI_5p_N1__CACTCCAAGCCAGAAC-1	ColEpi	0.400692
001-049_T0_COL_EPI_5p_N1__TCAACGATCCTTTCGG-1	ColEpi	-0.345033
001-049_T0_COL_EPI_5p_N1__TACTCATCACATCCAA-1	ColEpi	-0.350551
001-049_T0_COL_EPI_5p_N1__TCGCGTTTCATGCTCC-1	ColEpi	0.333736
001-049_T0_COL_EPI_5p_N1__CCCAGTTGTCAGTGGA-1	ColEpi	0.83496
001-049_T0_COL_EPI_5p_N1__AGACGTTTCATGTCTT-1	ColEpi	0.523338
001-049_T0_COL_EPI_5p_N1__GCACTCTTCCATGAAC-1	ColEpi	-0.66511
001-049_T0_COL_EPI_5p_N1__AGACGTTAGTGGGATC-1	ColEpi	0.259174
001-049_T0_COL_EPI_5p_N1__CGCTGGAAGCTGCGAA-1	ColEpi	-0.893839
001-049_T0_COL_EPI_5p_N1__GGACAGAAGTCATCCA-1	ColEpi	-0.88566
001-049_T0_COL_EPI_5p_N1__TGCCCTACACTTAACG-1	ColEpi	0.648099
001-049_T0_COL_EPI_5p_N1__AGCAGCCCATGCAACT-1	ColEpi	0.613977
001-049_T0_COL_EPI_5p_N1__ATAGACCTCTGTCTAT-1	ColEpi	-0.198024
001-049_T0_COL_EPI_5p_N1__CATCAGACACGGCCAT-1	ColEpi	-0.398584
001-049_T0_COL_EPI_5p_N1__AGCAGCCAGCCACGTC-1	ColEpi	0.684293
001-049_T0_COL_EPI_5p_N1__GCTCTGTCACTATCTT-1	ColEpi	0.343457
001-049_T0_COL_EPI_5p_N1__GTCAAGTTCTGGTATG-1	ColEpi	1.87749
001-049_T0_COL_EPI_5p_N1__CAGCTAACATTACCTT-1	ColEpi	-0.294362
001-049_T0_COL_EPI_5p_N1__CCGGGATAGGAGCGTT-1	ColEpi	0.47929
001-049_T0_COL_EPI_5p_N1__ACTGAACTCAGTTCGA-1	ColEpi	0.23276
001-049_T0_COL_EPI_5p_N1__TGCGCAGTCTGATTCT-1	ColEpi	-0.251696
001-049_T0_COL_EPI_5p_N1__GACCAATTCTGATTCT-1	ColEpi	-0.175058
001-049_T0_COL_EPI_5p_N1__GCGCCAACACACCGCA-1	ColEpi	-1.22633
001-049_T0_COL_EPI_5p_N1__GAAGCAGCACCAGTTA-1	ColEpi	0.00893021
001-049_T0_COL_EPI_5p_N1__CGTGTAAGTTAGAACA-1	ColEpi	-0.928797
001-049_T0_COL_EPI_5p_N1__ACGGCCAGTAGCTTGT-1	ColEpi	0.511263
001-049_T0_COL_EPI_5p_N1__GACTACAGTCATCGGC-1	ColEpi	-0.419586
001-049_T0_COL_EPI_5p_N1__GATGAGGTCTTGTATC-1	ColEpi	-0.613192
001-049_T0_COL_EPI_5p_N1__TTGCCGTGTACTCAAC-1	ColEpi	0.209223
001-049_T0_COL_EPI_5p_N1__ACGATACGTCGCGGTT-1	ColEpi	1.56483
001-049_T0_COL_EPI_5p_N1__TGAGCCGCATGCCCGA-1	ColEpi	0.737235
001-049_T0_COL_EPI_5p_N1__GAACCTACACTTCGAA-1	ColEpi	0.743895
001-049_T0_COL_EPI_5p_N1__GAAATGAGTTTGACAC-1	ColEpi	0.239442
001-049_T0_COL_EPI_5p_N1__TTGACTTCAGTGGAGT-1	ColEpi	0.56191
001-049_T0_COL_EPI_5p_N1__GTCTTCGAGCTACCGC-1	ColEpi	0.408745
001-049_T0_COL_EPI_5p_N1__CTTGGCTGTCGCATCG-1	ColEpi	-0.637155
001-049_T0_COL_EPI_5p_N1__TCCCGATAGTTACGGG-1	ColEpi	-0.937188
001-049_T0_COL_EPI_5p_N1__GTTCATTGTCACCCAG-1	ColEpi	-0.574162
001-049_T0_COL_EPI_5p_N1__CTTAACTTCGGATGTT-1	ColEpi	-0.721401
001-049_T0_COL_EPI_5p_N1__GCGACCATCTCGATGA-1	ColEpi	0.351609
001-049_T0_COL_EPI_5p_N1__ACGGAGAAGCCACGTC-1	ColEpi	-0.653946
001-049_T0_COL_EPI_5p_N1__GTCTTCGAGAGCTATA-1	ColEpi	-0.687351
001-049_T0_COL_EPI_5p_N1__AGGGTGATCTCCAACC-1	ColEpi	1.11663
001-049_T0_COL_EPI_5p_N1__TCAGATGAGTGCGATG-1	ColEpi	-0.865939
001-049_T0_COL_EPI_5p_N1__CTGGTCTGTACAGCAG-1	ColEpi	0.239325
001-049_T0_COL_EPI_5p_N1__AGCATACTCTTATCTG-1	ColEpi	0.594527
001-049_T0_COL_EPI_5p_N1__GGATTACAGTGTGGCA-1	ColEpi	-0.231159
001-049_T0_COL_EPI_5p_N1__GTTACAGGTACAGCAG-1	ColEpi	-0.460736
001-049_T0_COL_EPI_5p_N1__GAATAAGCAAGAGTCG-1	ColEpi	0.0442811
001-049_T0_COL_EPI_5p_N1__ATCGAGTAGTGTCCAT-1	ColEpi	-0.659884
001-049_T0_COL_EPI_5p_N1__CACCTTGGTCTCGTTC-1	ColEpi	0.128308
001-049_T0_COL_EPI_5p_N1__CGATCGGGTCTAGAGG-1	ColEpi	-0.382651
001-049_T0_COL_EPI_5p_N1__TTTGGTTAGGAGTCTG-1	ColEpi	-0.734243
001-049_T0_COL_EPI_5p_N1__GACCTGGGTTATTCTC-1	ColEpi	0.223555
001-049_T0_COL_EPI_5p_N1__ACTTTCAAGAATTGTG-1	ColEpi	-0.241285
001-049_T0_COL_EPI_5p_N1__AACCGCGGTTAAGTAG-1	ColEpi	-0.4824
001-049_T0_COL_EPI_5p_N1__CCATTCGAGTTATCGC-1	ColEpi	0.963064
001-049_T0_COL_EPI_5p_N1__CACAGGCAGCCGGTAA-1	ColEpi	-0.258417
001-049_T0_COL_EPI_5p_N1__GCATGCGTCTTGCATT-1	ColEpi	-0.276621
001-049_T0_COL_EPI_5p_N1__GCCTCTATCCTTCAAT-1	ColEpi	0.350699
001-049_T0_COL_EPI_5p_N1__AGCGTCGCACCCAGTG-1	ColEpi	0.566333
001-049_T0_COL_EPI_5p_N1__TCAATCTGTCTTGATG-1	ColEpi	0.47899
001-049_T0_COL_EPI_5p_N1__AACTCAGGTCAAAGCG-1	ColEpi	-0.562067
001-049_T0_COL_EPI_5p_N1__TTGGCAACACGAAAGC-1	ColEpi	0.0650115
001-049_T0_COL_EPI_5p_N1__GTAACTGGTACCGTAT-1	ColEpi	-0.825322
001-049_T0_COL_EPI_5p_N1__CCGGTAGGTTGCGTTA-1	ColEpi	0.316331
001-049_T0_COL_EPI_5p_N1__TTTATGCCACGACTCG-1	ColEpi	-0.201219
001-049_T0_COL_EPI_5p_N1__TATCAGGCACGCCAGT-1	ColEpi	0.242186
001-049_T0_COL_EPI_5p_N1__AGCTCCTCACGAAATA-1	ColEpi	-0.848966
001-049_T0_COL_EPI_5p_N1__TACCTTATCGCGTTTC-1	ColEpi	-1.00201
001-049_T0_COL_EPI_5p_N1__GCTCCTAGTGAGTATA-1	ColEpi	-0.566147
001-049_T0_COL_EPI_5p_N1__TTCTCCTCATCTCGCT-1	ColEpi	0.934814
001-049_T0_COL_EPI_5p_N1__CATATGGTCTCAAGTG-1	ColEpi	0.353838
001-049_T0_COL_EPI_5p_N1__CTTAGGACATTCCTCG-1	ColEpi	0.326817
001-049_T0_COL_EPI_5p_N1__GAAATGAAGCCACCTG-1	ColEpi	-0.628789
001-049_T0_COL_EPI_5p_N1__TAAGCGTGTACAAGTA-1	ColEpi	-0.736706
001-049_T0_COL_EPI_5p_N1__TCAGGTACAATCTGCA-1	ColEpi	0.702812
001-049_T0_COL_EPI_5p_N1__GTCGTAATCTAACGGT-1	ColEpi	0.340954
001-049_T0_COL_EPI_5p_N1__GCTGCGAAGCGATATA-1	ColEpi	0.359959
001-049_T0_COL_EPI_5p_N1__CTGAAGTCATGTCCTC-1	ColEpi	-0.298044
001-049_T0_COL_EPI_5p_N1__CATCCACTCATGTCCC-1	ColEpi	-0.468379
001-049_T0_COL_EPI_5p_N1__TCACAAGCATGAGCGA-1	ColEpi	0.966495
001-049_T0_COL_EPI_5p_N1__CTTACCGTCATCGATG-1	ColEpi	1.22769
001-049_T0_COL_EPI_5p_N1__CGAATGTGTGTGCCTG-1	ColEpi	1.13126
001-049_T0_COL_EPI_5p_N1__CATCGGGTCAGCACAT-1	ColEpi	-0.60043
001-049_T0_COL_EPI_5p_N1__TTGTAGGAGTAGTGCG-1	ColEpi	-0.136762
001-049_T0_COL_EPI_5p_N1__TATTACCTCGTATCAG-1	ColEpi	-0.43105
001-049_T0_COL_EPI_5p_N1__GACTGCGCATTGGTAC-1	ColEpi	-0.61846
001-049_T0_COL_EPI_5p_N1__AATCCAGGTACAGACG-1	ColEpi	0.648124
001-049_T0_COL_EPI_5p_N1__ACACCCTTCAGGTTCA-1	ColEpi	0.295289
001-049_T0_COL_EPI_5p_N1__GAGGTGACAGATAATG-1	ColEpi	-0.661459
001-049_T0_COL_EPI_5p_N1__TACACGACAGTAAGAT-1	ColEpi	0.00338698
001-049_T0_COL_EPI_5p_N1__GTCACGGCAGCCTTTC-1	ColEpi	-0.189389
001-049_T0_COL_EPI_5p_N1__CTGTTTAGTCAGTGGA-1	ColEpi	0.490716
001-049_T0_COL_EPI_5p_N1__CATCAAGGTCGTGGCT-1	ColEpi	-0.696761
001-049_T0_COL_EPI_5p_N1__ATCGAGTTCAGCCTAA-1	ColEpi	-1.07398
001-049_T0_COL_EPI_5p_N1__TGACTTTGTCTTGATG-1	ColEpi	-0.889458
001-049_T0_COL_EPI_5p_N1__CCGTACTGTAAGTTCC-1	ColEpi	0.087491
001-049_T0_COL_EPI_5p_N1__GTTCGGGCAGACGCTC-1	ColEpi	0.466239
001-049_T0_COL_EPI_5p_N1__AGCCTAATCGCGTTTC-1	ColEpi	-0.870436
001-049_T0_COL_EPI_5p_N1__CACACCTTCCAAATGC-1	ColEpi	-0.252555
001-049_T0_COL_EPI_5p_N1__TCAGCTCAGATATGCA-1	ColEpi	-0.769679
001-049_T0_COL_EPI_5p_N1__ACACCGGGTATAAACG-1	ColEpi	0.267396
001-049_T0_COL_EPI_5p_N1__TTGACTTGTCTAGGTT-1	ColEpi	-0.718174
001-049_T0_COL_EPI_5p_N1__GCTGGGTGTCGGCTCA-1	ColEpi	-0.10286
001-049_T0_COL_EPI_5p_N1__TGGTTCCCAGCTTAAC-1	ColEpi	-0.331981
001-049_T0_COL_EPI_5p_N1__CTTTGCGTCGATAGAA-1	ColEpi	0.70966
001-049_T0_COL_EPI_5p_N1__TGCCAAAAGTCCTCCT-1	ColEpi	0.0337631
001-049_T0_COL_EPI_5p_N1__TACGGATTCATCATTC-1	ColEpi	-0.135843
001-049_T0_COL_EPI_5p_N1__CTCAGAAGTACTTGAC-1	ColEpi	0.0529433
001-049_T0_COL_EPI_5p_N1__CGTCTACTCACCGTAA-1	ColEpi	-0.287184
001-049_T0_COL_EPI_5p_N1__GCATACATCTGCAGTA-1	ColEpi	2.13738
001-049_T0_COL_EPI_5p_N1__GTATTCTCAATCAGAA-1	ColEpi	3.14217
001-049_T0_COL_EPI_5p_N1__GCATACAGTTTGTTGG-1	ColEpi	0.118486
001-049_T0_COL_EPI_5p_N1__GTATCTTAGCGATCCC-1	ColEpi	-0.307882
001-049_T0_COL_EPI_5p_N1__GGACAGAAGTTTCCTT-1	ColEpi	-0.0392277
001-049_T0_COL_EPI_5p_N1__TGTGGTAGTCCATGAT-1	ColEpi	0.379875
001-049_T0_COL_EPI_5p_N1__TGAGGGAAGTTAAGTG-1	ColEpi	1.73362
001-049_T0_COL_EPI_5p_N1__CAGGTGCAGATCCCAT-1	ColEpi	0.579137
001-049_T0_COL_EPI_5p_N1__CACCACTAGGCTACGA-1	ColEpi	0.446788
001-049_T0_COL_EPI_5p_N1__ACGCCAGAGCTAAGAT-1	ColEpi	0.315987
001-049_T0_COL_EPI_5p_N1__CAGCATAAGCTAAACA-1	ColEpi	-0.0327545
001-049_T0_COL_EPI_5p_N1__GCTGCTTCAAATTGCC-1	ColEpi	0.145372
001-049_T0_COL_EPI_5p_N1__CTTACCGCAGACAGGT-1	ColEpi	-0.00664735
001-049_T0_COL_EPI_5p_N1__CGCGTTTGTAGGGACT-1	ColEpi	0.502592
001-049_T0_COL_EPI_5p_N1__ATGGGAGTCCCGGATG-1	ColEpi	0.614452
001-049_T0_COL_EPI_5p_N1__GGGCATCTCCCATTAT-1	ColEpi	-0.745067
001-049_T0_COL_EPI_5p_N1__CCTACACGTTACCAGT-1	ColEpi	0.134151
001-049_T0_COL_EPI_5p_N1__CTGCCTAGTGTAACGG-1	ColEpi	1.08286
001-049_T0_COL_EPI_5p_N1__AACACGTGTAGCGATG-1	ColEpi	0.0374292
001-049_T0_COL_EPI_5p_N1__TAGTGGTGTCAAACTC-1	ColEpi	0.105552
001-049_T0_COL_EPI_5p_N1__CATCGGGAGGGTGTTG-1	ColEpi	2.23917
001-049_T0_COL_EPI_5p_N1__GGACAGATCAGGCCCA-1	ColEpi	1.29403
001-049_T0_COL_EPI_5p_N1__GGACAAGGTAGATTAG-1	ColEpi	-1.0998
001-049_T0_COL_EPI_5p_N1__CGAGCCACACAGACAG-1	ColEpi	0.67382
001-049_T0_COL_EPI_5p_N1__CGCTTCATCGACAGCC-1	ColEpi	-0.924193
001-049_T0_COL_EPI_5p_N1__TGCGCAGGTGTTGGGA-1	ColEpi	0.368235
001-049_T0_COL_EPI_5p_N1__CGGTTAAAGGTGCTTT-1	ColEpi	-0.134163
001-049_T0_COL_EPI_5p_N1__CGTGAGCAGAGCAATT-1	ColEpi	0.0566559
001-049_T0_COL_EPI_5p_N1__GCAGCCACATCACAAC-1	ColEpi	-0.229656
001-049_T0_COL_EPI_5p_N1__CGATGTATCGAATGGG-1	ColEpi	-0.479256
001-049_T0_COL_EPI_5p_N1__CCGGGATAGGTGATAT-1	ColEpi	-0.513202
001-049_T0_COL_EPI_5p_N1__CCTTCCCAGATGTTAG-1	ColEpi	0.711758
001-049_T0_COL_EPI_5p_N1__AGCTTGAAGAAACGCC-1	ColEpi	-0.752933
001-049_T0_COL_EPI_5p_N1__AGATCTGTCCGAACGC-1	ColEpi	0.39903
001-049_T0_COL_EPI_5p_N1__TGGCCAGCAAATCCGT-1	ColEpi	-0.0573915
001-049_T0_COL_EPI_5p_N1__TTGCCGTAGTCAAGCG-1	ColEpi	1.802
001-049_T0_COL_EPI_5p_N1__GGAACTTGTCCAGTTA-1	ColEpi	-0.959195
001-049_T0_COL_EPI_5p_N1__ATCATGGAGCTGTTCA-1	ColEpi	-0.176266
001-049_T0_COL_EPI_5p_N1__AGTGAGGTCTCAAACG-1	ColEpi	3.69261
001-049_T0_COL_EPI_5p_N1__TCCACACGTCGAAAGC-1	ColEpi	-0.258186
001-049_T0_COL_EPI_5p_N1__TTGGCAATCCTAGGGC-1	ColEpi	2.1277
001-049_T0_COL_EPI_5p_N1__GATCAGTCACATGACT-1	ColEpi	1.40848
001-049_T0_COL_EPI_5p_N1__AGAGTGGGTGATAAGT-1	ColEpi	0.0235465
001-049_T0_COL_EPI_5p_N1__ATCACGAAGAAGATTC-1	ColEpi	-0.397711
001-049_T0_COL_EPI_5p_N1__CGGACTGGTGGGTATG-1	ColEpi	0.969601
001-049_T0_COL_EPI_5p_N1__GGAACTTTCTCCAGGG-1	ColEpi	-1.02709
001-049_T0_COL_EPI_5p_N1__CTGCTGTAGCTAGCCC-1	ColEpi	-0.219718
001-049_T0_COL_EPI_5p_N1__ATGGGAGTCAACACTG-1	ColEpi	0.645494
001-049_T0_COL_EPI_5p_N1__CATGGCGTCGCCTGAG-1	ColEpi	0.546792
001-049_T0_COL_EPI_5p_N1__GATTCAGGTAAGGGCT-1	ColEpi	-0.748752
001-049_T0_COL_EPI_5p_N1__TGACGGCAGTTAAGTG-1	ColEpi	-0.680806
001-049_T0_COL_EPI_5p_N1__CAGCTAATCATGGTCA-1	ColEpi	-0.6734
001-049_T0_COL_EPI_5p_N1__GACTGCGCAATGGACG-1	ColEpi	0.35056
001-049_T0_COL_EPI_5p_N1__GTCGTAAGTCTTCTCG-1	ColEpi	0.182748
001-049_T0_COL_EPI_5p_N1__TGCGCAGTCTCTTATG-1	ColEpi	-1.45271
001-049_T0_COL_EPI_5p_N1__ACGCCAGAGCCACTAT-1	ColEpi	0.247781
001-049_T0_COL_EPI_5p_N1__GACAGAGCAGTGGAGT-1	ColEpi	0.751656
001-049_T0_COL_EPI_5p_N1__AGGTCCGGTTTGGCGC-1	ColEpi	-1.22468
001-049_T0_COL_EPI_5p_N1__CTGATCCTCTGGGCCA-1	ColEpi	0.583632
001-049_T0_COL_EPI_5p_N1__TCAGCAATCGCCATAA-1	ColEpi	-0.7325
001-049_T0_COL_EPI_5p_N1__CGGAGTCAGCTATGCT-1	ColEpi	-0.0103816
001-049_T0_COL_EPI_5p_N1__TGGTTAGCAGATCTGT-1	ColEpi	-0.447933
001-049_T0_COL_EPI_5p_N1__CATCAAGCACTCGACG-1	ColEpi	0.199492
001-049_T0_COL_EPI_5p_N1__ACGGAGACACCAACCG-1	ColEpi	1.03835
001-049_T0_COL_EPI_5p_N1__GGACGTCGTCGAGTTT-1	ColEpi	-0.0157162
001-049_T0_COL_EPI_5p_N1__GTGCAGCAGTGGAGTC-1	ColEpi	-0.0576029
001-049_T0_COL_EPI_5p_N1__CTTAGGACACGACGAA-1	ColEpi	-0.259541
001-049_T0_COL_EPI_5p_N1__TTTACTGAGCTCAACT-1	ColEpi	0.387062
001-049_T0_COL_EPI_5p_N1__AACTGGTTCAACCAAC-1	ColEpi	0.705862
001-049_T0_COL_EPI_5p_N1__GTGCATACAATGGAGC-1	ColEpi	0.22852
001-049_T0_COL_EPI_5p_N1__GCATACAGTGTTGAGG-1	ColEpi	0.379344
001-049_T0_COL_EPI_5p_N1__TTGCCGTGTCCAAGTT-1	ColEpi	0.655787
001-049_T0_COL_EPI_5p_N1__GCTTGAATCGTAGATC-1	ColEpi	-0.742838
001-049_T0_COL_EPI_5p_N1__ACTTGTTAGATGAGAG-1	ColEpi	-0.060346
001-049_T0_COL_EPI_5p_N1__CTTTGCGTCTTTAGTC-1	ColEpi	1.8281
001-049_T0_COL_EPI_5p_N1__ATCCACCCAGATTGCT-1	ColEpi	-0.354817
001-049_T0_COL_EPI_5p_N1__ATGTGTGTCATCGGAT-1	ColEpi	-0.120145
001-049_T0_COL_EPI_5p_N1__TGAGGGAGTGCACTTA-1	ColEpi	-0.251623
001-049_T0_COL_EPI_5p_N1__GCGCGATTCGTTGCCT-1	ColEpi	2.78033
001-049_T0_COL_EPI_5p_N1__CGATCGGCAACTGGCC-1	ColEpi	1.80285
001-049_T0_COL_EPI_5p_N1__AGGTCCGCAGACAGGT-1	ColEpi	-0.213003
001-049_T0_COL_EPI_5p_N1__ACTTTCAGTAGTGAAT-1	ColEpi	0.0813291
001-049_T0_COL_EPI_5p_N1__GACCAATGTGTGAATA-1	ColEpi	0.349249
001-049_T0_COL_EPI_5p_N1__TAGGCATTCGATCCCT-1	ColEpi	-0.198469
001-049_T0_COL_EPI_5p_N1__GCTGCTTTCAATAAGG-1	ColEpi	-0.00989187
001-049_T0_COL_EPI_5p_N1__AAAGTAGAGGGCTCTC-1	ColEpi	-0.875128
001-049_T0_COL_EPI_5p_N1__CAGCATACAATAGCAA-1	ColEpi	0.544409
001-049_T0_COL_EPI_5p_N1__AGCGTATTCTTAGCCC-1	ColEpi	0.10705
001-049_T0_COL_EPI_5p_N1__GCATGTAGTACATCCA-1	ColEpi	0.531411
001-049_T0_COL_EPI_5p_N1__TGGCCAGTCTGCCCTA-1	ColEpi	-0.724332
001-049_T0_COL_EPI_5p_N1__AGAGTGGAGCGATCCC-1	ColEpi	-0.0556189
001-049_T0_COL_EPI_5p_N1__TACTTGTCAAGCTGGA-1	ColEpi	-0.212022
001-049_T0_COL_EPI_5p_N1__CGTGTCTCATGCAATC-1	ColEpi	-0.258471
001-049_T0_COL_EPI_5p_N1__ATAAGAGAGCAATATG-1	ColEpi	-0.614615
001-049_T0_COL_EPI_5p_N1__CATCAGACATCGACGC-1	ColEpi	1.08031
001-049_T0_COL_EPI_5p_N1__GACCAATGTCCAAGTT-1	ColEpi	-0.752024
001-049_T0_COL_EPI_5p_N1__CCCAATCCACTTCGAA-1	ColEpi	0.380761
001-049_T0_COL_EPI_5p_N1__ACTGAGTGTACTTGAC-1	ColEpi	-0.580445
001-049_T0_COL_EPI_5p_N1__AACCGCGGTTCAACCA-1	ColEpi	-0.926313
001-049_T0_COL_EPI_5p_N1__GGATTACGTCGCGGTT-1	ColEpi	1.36135
001-049_T0_COL_EPI_5p_N1__TGGGAAGAGAAACCGC-1	ColEpi	0.138248
001-049_T0_COL_EPI_5p_N1__CCAATCCCACATTTCT-1	ColEpi	-0.323192
001-049_T0_COL_EPI_5p_N1__TGCGCAGGTCCAGTGC-1	ColEpi	0.172366
001-049_T0_COL_EPI_5p_N1__TCACAAGGTAACGTTC-1	ColEpi	-0.214878
001-049_T0_COL_EPI_5p_N1__ACGATGTTCGCTGATA-1	ColEpi	0.877035
001-049_T0_COL_EPI_5p_N1__ACGCAGCAGGCCGAAT-1	ColEpi	-0.118902
001-049_T0_COL_EPI_5p_N1__GGACATTGTCGGATCC-1	ColEpi	0.654544
001-049_T0_COL_EPI_5p_N1__GAGCAGACATGGATGG-1	ColEpi	-0.0333229
001-049_T0_COL_EPI_5p_N1__TGCGTGGAGAGGGATA-1	ColEpi	-0.257672
001-049_T0_COL_EPI_5p_N1__ATGAGGGAGACGCACA-1	ColEpi	-0.43193
001-049_T0_COL_EPI_5p_N1__CGGAGTCAGACGCACA-1	ColEpi	1.15832
001-049_T0_COL_EPI_5p_N1__CCTTCCCTCACGCATA-1	ColEpi	1.03162
001-049_T0_COL_EPI_5p_N1__ATCCGAACATGTTGAC-1	ColEpi	-0.232671
001-049_T0_COL_EPI_5p_N1__TAAGTGCTCTGCGACG-1	ColEpi	0.409038
001-049_T0_COL_EPI_5p_N1__CCTTTCTTCAACACTG-1	ColEpi	0.0443069
001-049_T0_COL_EPI_5p_N1__ATCGAGTTCCGCGCAA-1	ColEpi	0.841122
001-049_T0_COL_EPI_5p_N1__CGATGGCGTCGACTGC-1	ColEpi	-0.564915
001-049_T0_COL_EPI_5p_N1__CTACACCAGATCCGAG-1	ColEpi	0.746367
001-049_T0_COL_EPI_5p_N1__CGGGTCACAGATGAGC-1	ColEpi	0.42952
001-049_T0_COL_EPI_5p_N1__CTCGAGGCAAGCTGTT-1	ColEpi	0.61576
001-049_T0_COL_EPI_5p_N1__CACACAATCAAACAAG-1	ColEpi	0.923464
001-049_T0_COL_EPI_5p_N1__AAAGTAGTCATGCAAC-1	ColEpi	-0.563422
001-049_T0_COL_EPI_5p_N1__CGATGTAAGCTACCGC-1	ColEpi	-0.150029
001-049_T0_COL_EPI_5p_N1__CTGGTCTGTAATCACC-1	ColEpi	0.322143
001-049_T0_COL_EPI_5p_N1__TGAGCCGAGACAGGCT-1	ColEpi	-0.0902937
001-049_T0_COL_EPI_5p_N1__ATAAGAGTCTTCGGTC-1	ColEpi	0.170295
001-049_T0_COL_EPI_5p_N1__TGCTACCAGCTAGTTC-1	ColEpi	0.78713
001-049_T0_COL_EPI_5p_N1__CTCGTACGTGAACCTT-1	ColEpi	-0.570642
001-049_T0_COL_EPI_5p_N1__AGCTCTCGTCATGCCG-1	ColEpi	1.04444
001-049_T0_COL_EPI_5p_N1__CTCACACTCATACGGT-1	ColEpi	0.561152
001-049_T0_COL_EPI_5p_N1__CCTCTGACATCCTTGC-1	ColEpi	-0.0690496
001-049_T0_COL_EPI_5p_N1__CAAGATCAGAAAGTGG-1	ColEpi	-0.888263
001-049_T0_COL_EPI_5p_N1__CAGATCATCAGGCAAG-1	ColEpi	-0.933888
001-049_T0_COL_EPI_5p_N1__TCGAGGCTCCTCAATT-1	ColEpi	-0.0911316
001-049_T0_COL_EPI_5p_N1__CCTTCGACAGGGTATG-1	ColEpi	0.651966
001-049_T0_COL_EPI_5p_N1__GCGGGTTCAGTGACAG-1	ColEpi	-0.146064
001-049_T0_COL_EPI_5p_N1__CAAGTTGAGGTGCAAC-1	ColEpi	-0.384546
001-049_T0_COL_EPI_5p_N1__TTGACTTGTCCAACTA-1	ColEpi	0.803389
001-049_T0_COL_EPI_5p_N1__TGAGAGGCACCATCCT-1	ColEpi	0.0374883
001-049_T0_COL_EPI_5p_N1__TGGCTGGTCCAAATGC-1	ColEpi	1.59205
001-049_T0_COL_EPI_5p_N1__TAGTTGGTCGCGTAGC-1	ColEpi	4.52855
001-049_T0_COL_EPI_5p_N1__CCCAATCTCGGCCGAT-1	ColEpi	2.42632
001-049_T0_COL_EPI_5p_N1__TATCAGGCACGGACAA-1	ColEpi	-0.598712
001-049_T0_COL_EPI_5p_N1__GTATTCTAGAAGGTGA-1	ColEpi	0.868377
001-049_T0_COL_EPI_5p_N1__TTAACTCCAGGATCGA-1	ColEpi	0.0113881
001-049_T0_COL_EPI_5p_N1__CCGGGATGTCCGAAGA-1	ColEpi	-0.054038
001-049_T0_COL_EPI_5p_N1__GATCGATGTTCGCTAA-1	ColEpi	0.736761
001-049_T0_COL_EPI_5p_N1__CGGAGCTCATGCCCGA-1	ColEpi	0.490282
001-049_T0_COL_EPI_5p_N1__ATCCACCTCCTTGGTC-1	ColEpi	-0.406531
001-049_T0_COL_EPI_5p_N1__GTTTCTAGTTCCCGAG-1	ColEpi	-0.644561
001-049_T0_COL_EPI_5p_N1__TCGCGTTCAAGCTGAG-1	ColEpi	-0.71952
001-049_T0_COL_EPI_5p_N1__CACCTTGCAGGTGCCT-1	ColEpi	0.859532
001-049_T0_COL_EPI_5p_N1__CCACCTACAACTGGCC-1	ColEpi	-0.151328
001-049_T0_COL_EPI_5p_N1__ACTTACTTCCGTCATC-1	ColEpi	0.410341
001-049_T0_COL_EPI_5p_N1__ATTGGTGAGTCTCGGC-1	ColEpi	1.1748
001-049_T0_COL_EPI_5p_N1__GGGCATCCAGGGTTAG-1	ColEpi	0.346911
001-049_T0_COL_EPI_5p_N1__CACATAGCATGCCACG-1	ColEpi	0.52718
001-049_T0_COL_EPI_5p_N1__ACATACGCAAGCTGAG-1	ColEpi	0.0268215
001-049_T0_COL_EPI_5p_N1__AGCAGCCCAGTCTTCC-1	ColEpi	0.826551
001-049_T0_COL_EPI_5p_N1__CACCAGGTCGCAAACT-1	ColEpi	0.820013
001-049_T0_COL_EPI_5p_N1__GGCTCGAAGCTGAACG-1	ColEpi	-0.153065
001-049_T0_COL_EPI_5p_N1__CTCTGGTTCTGATACG-1	ColEpi	-0.967331
001-049_T0_COL_EPI_5p_N1__TTTGTCAGTCGATTGT-1	ColEpi	-0.459635
001-049_T0_COL_EPI_5p_N1__GGGAATGCAGGCTCAC-1	ColEpi	1.73564
001-049_T0_COL_EPI_5p_N1__CACAGTACAAGGACAC-1	ColEpi	-0.796728
001-049_T0_COL_EPI_5p_N1__TATGCCCAGTATCGAA-1	ColEpi	0.491497
001-049_T0_COL_EPI_5p_N1__AGTGTCAAGCCACGCT-1	ColEpi	0.482427
001-049_T0_COL_EPI_5p_N1__AACCGCGGTTAGTGGG-1	ColEpi	0.599538
001-049_T0_COL_EPI_5p_N1__GACTAACAGTCTCAAC-1	ColEpi	-0.295582
001-049_T0_COL_EPI_5p_N1__TACTCATTCCACTGGG-1	ColEpi	-0.344358
001-049_T0_COL_EPI_5p_N1__GAACCTACAAAGCGGT-1	ColEpi	-0.88949
001-049_T0_COL_EPI_5p_N1__AGCGGTCGTCTTGCGG-1	ColEpi	0.179246
001-049_T0_COL_EPI_5p_N1__CCTACCACAGGTCTCG-1	ColEpi	-1.02755
001-049_T0_COL_EPI_5p_N1__GCAGTTAGTATGGTTC-1	ColEpi	-0.605572
001-049_T0_COL_EPI_5p_N1__CCGTGGATCAGAGACG-1	ColEpi	0.714996
001-049_T0_COL_EPI_5p_N1__ACGCCGACAGAGCCAA-1	ColEpi	0.642239
001-049_T0_COL_EPI_5p_N1__TCGGGACAGGTGCACA-1	ColEpi	-0.345934
001-049_T0_COL_EPI_5p_N1__CCGTACTCATCCTTGC-1	ColEpi	-0.63226
001-049_T0_COL_EPI_5p_N1__CTGTGCTGTAGAGCTG-1	ColEpi	1.35573
001-049_T0_COL_EPI_5p_N1__ATTGGTGTCTGGCGTG-1	ColEpi	-0.52432
001-049_T0_COL_EPI_5p_N1__ATAAGAGAGCCCTAAT-1	ColEpi	0.745002
001-049_T0_COL_EPI_5p_N1__CAAGAAATCTTGAGGT-1	ColEpi	-0.578047
001-049_T0_COL_EPI_5p_N1__CTACATTGTGCACTTA-1	ColEpi	-0.735712
001-049_T0_COL_EPI_5p_N1__CACAGTACAAAGCAAT-1	ColEpi	0.662235
001-049_T0_COL_EPI_5p_N1__GAGCAGAAGTCAAGCG-1	ColEpi	-0.796166
001-049_T0_COL_EPI_5p_N1__CTTGGCTCATGCTAGT-1	ColEpi	-0.123273
001-049_T0_COL_EPI_5p_N1__GCTGGGTGTGTGACGA-1	ColEpi	0.746207
001-049_T0_COL_EPI_5p_N1__AGGTCATCAATGAAAC-1	ColEpi	-1.14407
001-049_T0_COL_EPI_5p_N1__GTACTCCAGGCATGGT-1	ColEpi	-0.90178
001-049_T0_COL_EPI_5p_N1__GAGTCCGGTTCGTGAT-1	ColEpi	0.467142
001-049_T0_COL_EPI_5p_N1__TGTTCCGGTCTCTCTG-1	ColEpi	1.11856
001-049_T0_COL_EPI_5p_N1__GCCAAATAGTACGACG-1	ColEpi	0.799265
001-049_T0_COL_EPI_5p_N1__GGGTTGCTCTTAACCT-1	ColEpi	-0.0229635
001-049_T0_COL_EPI_5p_N1__CCTTACGGTCATATCG-1	ColEpi	0.60801
001-049_T0_COL_EPI_5p_N1__CTGAAACGTAGCGTCC-1	ColEpi	-0.799304
001-049_T0_COL_EPI_5p_N1__GTGAAGGTCAAGAAGT-1	ColEpi	0.474861
001-049_T0_COL_EPI_5p_N1__TAGTGGTGTGTTTGGT-1	ColEpi	1.25728
001-049_T0_COL_EPI_5p_N1__TGGTTCCAGAGCAATT-1	ColEpi	0.168174
001-049_T0_COL_EPI_5p_N1__CAGCTAAGTTACGCGC-1	ColEpi	-0.586999
001-049_T0_COL_EPI_5p_N1__TTCCCAGAGCATGGCA-1	ColEpi	-1.2454
001-049_T0_COL_EPI_5p_N1__TACGGGCTCTTGCCGT-1	ColEpi	-0.514758
001-049_T0_COL_EPI_5p_N1__TACGGATGTCTAGTGT-1	ColEpi	-0.15877
001-049_T0_COL_EPI_5p_N1__ACGCCAGAGTCCCACG-1	ColEpi	0.0104296
001-049_T0_COL_EPI_5p_N1__CGTTGGGCAGCTCGCA-1	ColEpi	-0.0943048
001-049_T0_COL_EPI_5p_N1__TGCGGGTCACAGGTTT-1	ColEpi	-0.13623
001-049_T0_COL_EPI_5p_N1__GTTCTCGGTTAAAGTG-1	ColEpi	1.09838
001-049_T0_COL_EPI_5p_N1__GGGTTGCGTCGAGATG-1	ColEpi	0.583613
001-049_T0_COL_EPI_5p_N1__AAGACCTTCTCAAACG-1	ColEpi	-0.0192615
001-049_T0_COL_EPI_5p_N1__GAGGTGAGTGGTCCGT-1	ColEpi	-0.0182412
001-049_T0_COL_EPI_5p_N1__ATCATCTGTAAGTAGT-1	ColEpi	0.041994
001-049_T0_COL_EPI_5p_N1__AGCCTAAAGAGTGACC-1	ColEpi	-1.11561
001-049_T0_COL_EPI_5p_N1__CACCAGGGTGCTAGCC-1	ColEpi	1.29191
001-049_T0_COL_EPI_5p_N1__GTATTCTAGTACCGGA-1	ColEpi	-0.185368
001-049_T0_COL_EPI_5p_N1__ACGGAGAGTGTGGTTT-1	ColEpi	-0.111977
001-049_T0_COL_EPI_5p_N1__TTGGAACCAGACGCAA-1	ColEpi	1.17442
001-049_T0_COL_EPI_5p_N1__TGATTTCAGCGATTCT-1	ColEpi	2.24111
001-049_T0_COL_EPI_5p_N1__CGCTATCAGTCTCGGC-1	ColEpi	0.602109
001-049_T0_COL_EPI_5p_N1__CGGACTGAGCCATCGC-1	ColEpi	0.892656
001-049_T0_COL_EPI_5p_N1__GCGACCAGTACCATCA-1	ColEpi	-0.526518
001-049_T0_COL_EPI_5p_N1__GTATCTTCACAACGCC-1	ColEpi	-0.196189
001-049_T0_COL_EPI_5p_N1__TGTGTTTGTTCCGGCA-1	ColEpi	-0.0124848
001-049_T0_COL_EPI_5p_N1__CGATTGACACGGTTTA-1	ColEpi	-0.823788
001-049_T0_COL_EPI_5p_N1__CTACCCAGTTACCAGT-1	ColEpi	0.183309
001-049_T0_COL_EPI_5p_N1__GATTCAGAGACTGGGT-1	ColEpi	-0.547939
001-049_T0_COL_EPI_5p_N1__TAAACCGAGAGCAATT-1	ColEpi	-0.320531
001-049_T0_COL_EPI_5p_N1__GGCGACTGTGCATCTA-1	ColEpi	0.12804
001-049_T0_COL_EPI_5p_N1__CGTCCATTCGTCTGAA-1	ColEpi	-0.806009
001-049_T0_COL_EPI_5p_N1__CCAGCGAGTCGCATCG-1	ColEpi	-0.207848
001-049_T0_COL_EPI_5p_N1__GTGTTAGAGTGCGATG-1	ColEpi	0.328815
001-049_T0_COL_EPI_5p_N1__AAAGCAACATGCAATC-1	ColEpi	-0.26736
001-049_T0_COL_EPI_5p_N1__GGCTCGAAGATGCCTT-1	ColEpi	-0.0672916
001-049_T0_COL_EPI_5p_N1__TTTGTCAAGTTGAGAT-1	ColEpi	1.33106
001-049_T0_COL_EPI_5p_N1__GTACTTTTCTTCTGGC-1	ColEpi	1.13325
001-049_T0_COL_EPI_5p_N1__TGACTAGCAATCCGAT-1	ColEpi	0.496717
001-049_T0_COL_EPI_5p_N1__TCAGGATAGGAGTTTA-1	ColEpi	-0.734425
001-049_T0_COL_EPI_5p_N1__CGTCACTCAAGGTGTG-1	ColEpi	0.578249
001-049_T0_COL_EPI_5p_N1__TCGGGACAGACCACGA-1	ColEpi	-0.540466
001-049_T0_COL_EPI_5p_N1__GAATAAGTCCCATTTA-1	ColEpi	0.11064
001-049_T0_COL_EPI_5p_N1__CAAGGCCTCGCTTAGA-1	ColEpi	-0.733989
001-049_T0_COL_EPI_5p_N1__ACAGCTAGTGTTCGAT-1	ColEpi	0.28306
001-049_T0_COL_EPI_5p_N1__ACGGCCAGTCCGAATT-1	ColEpi	-0.913527
001-049_T0_COL_EPI_5p_N1__AGCTTGACACTGAAGG-1	ColEpi	-0.0362487
001-049_T0_COL_EPI_5p_N1__CAACCAAGTCACTTCC-1	ColEpi	-0.629735
001-049_T0_COL_EPI_5p_N1__GGAATAAAGTGTACGG-1	ColEpi	0.803412
001-049_T0_COL_EPI_5p_N1__TGTCCCACATCCGCGA-1	ColEpi	-0.568149
001-049_T0_COL_EPI_5p_N1__TATGCCCAGGGCTTCC-1	ColEpi	-0.181096
001-049_T0_COL_EPI_5p_N1__AAAGCAACATCCGTGG-1	ColEpi	-0.619121
001-049_T0_COL_EPI_5p_N1__GTGCAGCTCGTAGATC-1	ColEpi	-0.866643
001-049_T0_COL_EPI_5p_N1__GCATGCGTCACTTACT-1	ColEpi	0.21912
001-049_T0_COL_EPI_5p_N1__CTGAAACCACAGGTTT-1	ColEpi	-0.834008
001-049_T0_COL_EPI_5p_N1__AAGGTTCTCCTGCTTG-1	ColEpi	-0.691961
001-049_T0_COL_EPI_5p_N1__GTCACGGAGATCGATA-1	ColEpi	0.841958
001-049_T0_COL_EPI_5p_N1__TGTATTCTCTAACTTC-1	ColEpi	-0.0194111
001-049_T0_COL_EPI_5p_N1__CATCGGGTCTGAAAGA-1	ColEpi	0.53286
001-049_T0_COL_EPI_5p_N1__CGGACTGGTCGACTAT-1	ColEpi	1.55809
001-049_T0_COL_EPI_5p_N1__GACACGCAGGATGTAT-1	ColEpi	1.15002
001-049_T0_COL_EPI_5p_N1__ACTGAACGTACAGACG-1	ColEpi	1.78466
001-049_T0_COL_EPI_5p_N1__TACCTTACAGTGGGAT-1	ColEpi	-0.561559
001-049_T0_COL_EPI_5p_N1__AGCGGTCGTCTAGGTT-1	ColEpi	-0.582114
001-049_T0_COL_EPI_5p_N1__TAGAGCTGTACCGTAT-1	ColEpi	1.08974
001-049_T0_COL_EPI_5p_N1__GAAATGAAGACTTGAA-1	ColEpi	0.65323
001-049_T0_COL_EPI_5p_N1__GCTGCTTTCGCCGTGA-1	ColEpi	-0.601757
001-049_T0_COL_EPI_5p_N1__GGGATGATCAGCTCTC-1	ColEpi	0.983138
001-049_T0_COL_EPI_5p_N1__GTCCTCAGTTCAGCGC-1	ColEpi	1.35178
001-049_T0_COL_EPI_5p_N1__CACAAACCAGGTCTCG-1	ColEpi	-0.400517
001-049_T0_COL_EPI_5p_N1__AGCGTATTCTCTGTCG-1	ColEpi	0.970462
001-049_T0_COL_EPI_5p_N1__GACTACAGTGTGTGCC-1	ColEpi	-0.882002
001-049_T0_COL_EPI_5p_N1__AGCGGTCCAGCCTATA-1	ColEpi	-0.365787
001-049_T0_COL_EPI_5p_N1__CACTCCACATGCGCAC-1	ColEpi	1.35447
001-049_T0_COL_EPI_5p_N1__CAGATCAAGAGGGCTT-1	ColEpi	1.53441
001-049_T0_COL_EPI_5p_N1__AACGTTGTCAACACTG-1	ColEpi	0.0462475
001-049_T0_COL_EPI_5p_N1__TTAGGACAGACTAAGT-1	ColEpi	-0.35994
001-049_T0_COL_EPI_5p_N1__AGACGTTCATCCCATC-1	ColEpi	0.0954063
001-049_T0_COL_EPI_5p_N1__TCGCGTTTCTACTTAC-1	ColEpi	-0.641581
001-049_T0_COL_EPI_5p_N1__CGAATGTCACAGAGGT-1	ColEpi	0.380295
001-049_T0_COL_EPI_5p_N1__AGTGAGGAGACCACGA-1	ColEpi	0.15079
001-049_T0_COL_EPI_5p_N1__CAGAGAGTCAGTGCAT-1	ColEpi	-0.648198
001-049_T0_COL_EPI_5p_N1__ATAACGCAGCTGCAAG-1	ColEpi	-0.679134
001-049_T0_COL_EPI_5p_N1__GCTTCCAAGCTCCTTC-1	ColEpi	-0.179191
001-049_T0_COL_EPI_5p_N1__AGTCTTTGTCTAGTGT-1	ColEpi	0.576239
001-049_T0_COL_EPI_5p_N1__CCTAGCTAGACGCAAC-1	ColEpi	-0.742885
001-049_T0_COL_EPI_5p_N1__CCTCTGAGTCCTAGCG-1	ColEpi	1.5766
001-049_T0_COL_EPI_5p_N1__CGCTATCTCAAAGACA-1	ColEpi	0.144978
001-049_T0_COL_EPI_5p_N1__CGACCTTGTTTGGCGC-1	ColEpi	0.581296
001-049_T0_COL_EPI_5p_N1__GTTCGGGTCTTGTTTG-1	ColEpi	1.3162
001-049_T0_COL_EPI_5p_N1__CAGTCCTTCTCCTATA-1	ColEpi	-0.734429
001-049_T0_COL_EPI_5p_N1__GTCGTAAGTTATGTGC-1	ColEpi	-0.0237245
001-049_T0_COL_EPI_5p_N1__ACGCCAGCATCATCCC-1	ColEpi	-0.0348728
001-049_T0_COL_EPI_5p_N1__TATGCCCCAGGTTTCA-1	ColEpi	-0.572382
001-049_T0_COL_EPI_5p_N1__CTGCTGTCAGTGAGTG-1	ColEpi	-0.865157
001-049_T0_COL_EPI_5p_N1__GTACGTACAAGCCATT-1	ColEpi	-0.420793
001-049_T0_COL_EPI_5p_N1__ACACCCTAGAGACTTA-1	ColEpi	-0.47763
001-049_T0_COL_EPI_5p_N1__ATTATCCCACGTCAGC-1	ColEpi	0.564973
001-049_T0_COL_EPI_5p_N1__GCATGCGGTCCATCCT-1	ColEpi	-0.313487
001-049_T0_COL_EPI_5p_N1__GACTACAAGGGTGTGT-1	ColEpi	-0.490571
001-049_T0_COL_EPI_5p_N1__GGCAATTAGACAGAGA-1	ColEpi	-1.17071
001-049_T0_COL_EPI_5p_N1__ATGAGGGCAGTAGAGC-1	ColEpi	0.769314
001-049_T0_COL_EPI_5p_N1__CGTAGGCCAATGACCT-1	ColEpi	-0.38833
001-049_T0_COL_EPI_5p_N1__AGGGATGGTCTTCTCG-1	ColEpi	-0.0925348
001-049_T0_COL_EPI_5p_N1__TCGTAGAAGACGCTTT-1	ColEpi	0.143445
001-049_T0_COL_EPI_5p_N1__GACTACATCTAACTTC-1	ColEpi	-0.285509
001-049_T0_COL_EPI_5p_N1__ACTGCTCCACCGAAAG-1	ColEpi	0.077403
001-049_T0_COL_EPI_5p_N1__TTGTAGGCAAGGACTG-1	ColEpi	0.345568
001-049_T0_COL_EPI_5p_N1__CTTCTCTCAATACGCT-1	ColEpi	-0.926516
001-049_T0_COL_EPI_5p_N1__CATGGCGAGATATGGT-1	ColEpi	0.494783
001-049_T0_COL_EPI_5p_N1__CGAGCACAGAGAACAG-1	ColEpi	1.91456
001-049_T0_COL_EPI_5p_N1__CATCGGGTCTTACCGC-1	ColEpi	0.523314
001-049_T0_COL_EPI_5p_N1__CAGCAGCCACTTACGA-1	ColEpi	0.0396929
001-049_T0_COL_EPI_5p_N1__TGACGGCAGAGACGAA-1	ColEpi	0.565206
001-049_T0_COL_EPI_5p_N1__CTGATAGCACTCAGGC-1	ColEpi	0.393832
001-049_T0_COL_EPI_5p_N1__GTGCATACAAGAGGCT-1	ColEpi	0.514239
001-049_T0_COL_EPI_5p_N1__ACACTGATCTGCGTAA-1	ColEpi	2.11143
001-049_T0_COL_EPI_5p_N1__CGCGTTTTCACGATGT-1	ColEpi	-0.817607
001-049_T0_COL_EPI_5p_N1__GTCGGGTGTAGCGCTC-1	ColEpi	-0.189544
001-049_T0_COL_EPI_5p_N1__ACTGAGTTCCTTGGTC-1	ColEpi	1.73467
001-049_T0_COL_EPI_5p_N1__CTCCTAGTCCTATGTT-1	ColEpi	-0.516733
001-049_T0_COL_EPI_5p_N1__GATCGCGTCAGGCAAG-1	ColEpi	0.0494242
001-049_T0_COL_EPI_5p_N1__CACATAGAGGGAAACA-1	ColEpi	-0.279805
001-049_T0_COL_EPI_5p_N1__CCAATCCAGATTACCC-1	ColEpi	-0.741533
001-049_T0_COL_EPI_5p_N1__TACTCGCGTACTCAAC-1	ColEpi	0.127204
001-049_T0_COL_EPI_5p_N1__TGACTTTTCCGTCATC-1	ColEpi	-0.111446
001-049_T0_COL_EPI_5p_N1__ATGTGTGAGTGAACGC-1	ColEpi	0.483136
001-049_T0_COL_EPI_5p_N1__CTAACTTGTGCCTGCA-1	ColEpi	0.42174
001-049_T0_COL_EPI_5p_N1__GTAACGTCATCCTTGC-1	ColEpi	-0.94979
001-049_T0_COL_EPI_5p_N1__GAGCAGACATTGGGCC-1	ColEpi	1.06809
001-049_T0_COL_EPI_5p_N1__GACACGCGTTGGTTTG-1	ColEpi	-0.752829
001-049_T0_COL_EPI_5p_N1__CTAGAGTGTATCACCA-1	ColEpi	0.435679
001-049_T0_COL_EPI_5p_N1__CTTACCGTCACGCATA-1	ColEpi	2.76945
001-049_T0_COL_EPI_5p_N1__GTGAAGGCAATGGATA-1	ColEpi	0.641486
001-049_T0_COL_EPI_5p_N1__AGGTCCGTCGTTTATC-1	ColEpi	1.33064
001-049_T0_COL_EPI_5p_N1__TTTGTCAAGCTGCCCA-1	ColEpi	-0.366442
001-049_T0_COL_EPI_5p_N1__TATCAGGTCGATAGAA-1	ColEpi	0.789023
001-049_T0_COL_EPI_5p_N1__TGAGCCGCACCCTATC-1	ColEpi	-0.281159
001-049_T0_COL_EPI_5p_N1__GCATGTAGTCCAGTTA-1	ColEpi	0.00946706
001-049_T0_COL_EPI_5p_N1__CCGGTAGGTACTTGAC-1	ColEpi	-0.0171952
001-049_T0_COL_EPI_5p_N1__AGCTCCTAGGCTATCT-1	ColEpi	-0.838817
001-049_T0_COL_EPI_5p_N1__TGTATTCAGCTAACTC-1	ColEpi	-0.843778
001-049_T0_COL_EPI_5p_N1__TCTCATAAGTATCGAA-1	ColEpi	0.307756
001-049_T0_COL_EPI_5p_N1__GGCGTGTGTTCCGTCT-1	ColEpi	0.787638
001-049_T0_COL_EPI_5p_N1__CCACCTACACAGATTC-1	ColEpi	0.473743
001-049_T0_COL_EPI_5p_N1__CTCGTCAAGCTACCTA-1	ColEpi	0.364389
001-049_T0_COL_EPI_5p_N1__TCGGTAACAAGGTTCT-1	ColEpi	0.0915756
001-049_T0_COL_EPI_5p_N1__TGAGGGATCCATGCTC-1	ColEpi	-0.347496
001-049_T0_COL_EPI_5p_N1__CCACGGATCGTAGGTT-1	ColEpi	-0.653851
001-049_T0_COL_EPI_5p_N1__ACCGTAATCTGGCGTG-1	ColEpi	-0.378383
001-049_T0_COL_EPI_5p_N1__AAATGCCAGACCGGAT-1	ColEpi	0.177636
001-049_T0_COL_EPI_5p_N1__CCCAGTTGTAAATGTG-1	ColEpi	0.148179
001-049_T0_COL_EPI_5p_N1__CACCACTCAAGGGTCA-1	ColEpi	-0.621888
001-049_T0_COL_EPI_5p_N1__ATTACTCCAGCTGGCT-1	ColEpi	-1.22971
001-049_T0_COL_EPI_5p_N1__ACTGTCCCACTTAACG-1	ColEpi	-0.751629
001-049_T0_COL_EPI_5p_N1__ACAGCTATCAGTCAGT-1	ColEpi	2.80137
001-049_T0_COL_EPI_5p_N1__GGAACTTCACTTAACG-1	ColEpi	-1.05523
001-049_T0_COL_EPI_5p_N1__GATCTAGCATCCCATC-1	ColEpi	-0.0475682
001-049_T0_COL_EPI_5p_N1__GTCACAACATATGCTG-1	ColEpi	-0.199358
001-049_T0_COL_EPI_5p_N1__CGGAGCTGTCTTCAAG-1	ColEpi	-0.0823429
001-049_T0_COL_EPI_5p_N1__GCACTCTGTCAGAAGC-1	ColEpi	0.579023
001-049_T0_COL_EPI_5p_N1__GATGCTACACCACGTG-1	ColEpi	1.43913
001-049_T0_COL_EPI_5p_N1__GCGAGAATCCTGCTTG-1	ColEpi	0.775163
001-049_T0_COL_EPI_5p_N1__ACACCAATCACTTCAT-1	ColEpi	-0.619357
001-049_T0_COL_EPI_5p_N1__TGGCCAGTCAACACCA-1	ColEpi	-0.655248
001-049_T0_COL_EPI_5p_N1__TGAGCCGAGTCAATAG-1	ColEpi	-0.235252
001-049_T0_COL_EPI_5p_N1__CGTCTACGTCAAACTC-1	ColEpi	-0.485875
001-049_T0_COL_EPI_5p_N1__CTAACTTAGTCGTACT-1	ColEpi	-0.210533
001-049_T0_COL_EPI_5p_N1__AACTTTCAGAAACCTA-1	ColEpi	-0.944137
001-049_T0_COL_EPI_5p_N1__CTCGTCAGTAGCTCCG-1	ColEpi	0.234451
001-049_T0_COL_EPI_5p_N1__ACGCAGCCAAAGAATC-1	ColEpi	-0.751359
001-049_T0_COL_EPI_5p_N1__CTGAAACTCTGATACG-1	ColEpi	1.25037
001-049_T0_COL_EPI_5p_N1__TTGGAACCAGCCAGAA-1	ColEpi	1.04197
001-049_T0_COL_EPI_5p_N1__ACTATCTCAGGGTTAG-1	ColEpi	1.15227
001-049_T0_COL_EPI_5p_N1__AGCTCCTTCCAAAGTC-1	ColEpi	-0.541983
001-049_T0_COL_EPI_5p_N1__CTGTTTAGTCGCGGTT-1	ColEpi	-0.287561
001-049_T0_COL_EPI_5p_N1__AACTCAGCAGATCGGA-1	ColEpi	-0.356866
001-049_T0_COL_EPI_5p_N1__TCAGGATTCGCCTGTT-1	ColEpi	0.108254
001-049_T0_COL_EPI_5p_N1__CTCGAGGGTAAGGGAA-1	ColEpi	0.201998
001-049_T0_COL_EPI_5p_N1__CGCCAAGGTAGAAGGA-1	ColEpi	0.821313
001-049_T0_COL_EPI_5p_N1__CGTTAGAGTTCAGACT-1	ColEpi	1.05591
001-049_T0_COL_EPI_5p_N1__CCATGTCAGCAACGGT-1	ColEpi	1.29163
001-049_T0_COL_EPI_5p_N1__GGCGACTCATGCAACT-1	ColEpi	-0.871012
001-049_T0_COL_EPI_5p_N1__ACTATCTGTGAGGGAG-1	ColEpi	0.275982
001-049_T0_COL_EPI_5p_N1__CATATGGGTGAGTATA-1	ColEpi	-0.401972
001-049_T0_COL_EPI_5p_N1__TTGGAACAGAGATGAG-1	ColEpi	0.428825
001-049_T0_COL_EPI_5p_N1__CAGAATCAGATAGTCA-1	ColEpi	-0.0232329
001-049_T0_COL_EPI_5p_N1__GCACTCTAGGGAACGG-1	ColEpi	-0.101991
001-049_T0_COL_EPI_5p_N1__CCTCTGAGTGTGAATA-1	ColEpi	-0.640005
001-049_T0_COL_EPI_5p_N1__GGGCATCAGGGCTTGA-1	ColEpi	-0.0348541
001-049_T0_COL_EPI_5p_N1__CATCCACAGGATGGTC-1	ColEpi	-0.017512
001-049_T0_COL_EPI_5p_N1__GTGTTAGTCTCTAGGA-1	ColEpi	-0.173027
001-049_T0_COL_EPI_5p_N1__GAATGAAAGCACCGCT-1	ColEpi	-0.249789
001-049_T0_COL_EPI_5p_N1__TCAACGATCTGGTGTA-1	ColEpi	-0.632126
001-049_T0_COL_EPI_5p_N1__GTTTCTATCTGAAAGA-1	ColEpi	1.80341
001-049_T0_COL_EPI_5p_N1__ACGGGCTCAACACCTA-1	ColEpi	-0.665414
001-049_T0_COL_EPI_5p_N1__GGACATTAGAGTGACC-1	ColEpi	0.203657
001-049_T0_COL_EPI_5p_N1__ACTTACTGTGCGATAG-1	ColEpi	0.219235
001-049_T0_COL_EPI_5p_N1__CATGCCTGTGTAAGTA-1	ColEpi	1.6888
001-049_T0_COL_EPI_5p_N1__CTCAGAAAGGCGATAC-1	ColEpi	-1.4129
001-049_T0_COL_EPI_5p_N1__CAGTCCTTCAAGATCC-1	ColEpi	0.03689
001-049_T0_COL_EPI_5p_N1__TGGCCAGAGCGGCTTC-1	ColEpi	0.374003
001-049_T0_COL_EPI_5p_N1__ACGGCCAAGATAGTCA-1	ColEpi	-0.732068
001-049_T0_COL_EPI_5p_N1__GATGAAAGTGCTGTAT-1	ColEpi	-0.848602
001-049_T0_COL_EPI_5p_N1__ATGCGATTCGGAATCT-1	ColEpi	-0.121675
001-049_T0_COL_EPI_5p_N1__TTAGTTCAGTGTACGG-1	ColEpi	-0.429976
001-049_T0_COL_EPI_5p_N1__TGCCCATAGAGGTTGC-1	ColEpi	0.271915
001-049_T0_COL_EPI_5p_N1__CCTACACTCAACGCTA-1	ColEpi	-0.0266076
001-049_T0_COL_EPI_5p_N1__ATCTACTAGAGACGAA-1	ColEpi	0.184282
001-049_T0_COL_EPI_5p_N1__GCAATCAAGGCGTACA-1	ColEpi	-0.969975
001-049_T0_COL_EPI_5p_N1__CTAGAGTCAAGTTCTG-1	ColEpi	0.152571
001-049_T0_COL_EPI_5p_N1__TTTGGTTCATGCTGGC-1	ColEpi	-0.507781
001-049_T0_COL_EPI_5p_N1__TGTTCCGAGCCAGGAT-1	ColEpi	0.963735
001-049_T0_COL_EPI_5p_N1__CGGCTAGCATGGATGG-1	ColEpi	-0.0379791
001-049_T0_COL_EPI_5p_N1__GCGCAGTCACGAGAGT-1	ColEpi	-0.000738677
001-049_T0_COL_EPI_5p_N1__CGATGTATCGGCTTGG-1	ColEpi	0.456642
001-049_T0_COL_EPI_5p_N1__GGAAAGCTCTGCCCTA-1	ColEpi	-1.19169
001-049_T0_COL_EPI_5p_N1__TGGTTAGAGGGAGTAA-1	ColEpi	-0.850196
001-049_T0_COL_EPI_5p_N1__GAACATCCATCAGTCA-1	ColEpi	-0.35069
001-049_T0_COL_EPI_5p_N1__CATCGGGCAGGTCGTC-1	ColEpi	0.38354
001-049_T0_COL_EPI_5p_N1__AACTGGTTCGTAGGAG-1	ColEpi	-0.83798
001-049_T0_COL_EPI_5p_N1__ATGTGTGCAAAGGCGT-1	ColEpi	0.358206
001-049_T0_COL_EPI_5p_N1__GTGAAGGAGGGCATGT-1	ColEpi	0.40704
001-049_T0_COL_EPI_5p_N1__CACATTTCAAAGTCAA-1	ColEpi	-0.427821
001-049_T0_COL_EPI_5p_N1__CTAAGACTCAACTCTT-1	ColEpi	0.266722
001-049_T0_COL_EPI_5p_N1__GCTGGGTCAGCATGAG-1	ColEpi	-0.206635
001-049_T0_COL_EPI_5p_N1__GTCGGGTAGCAGGTCA-1	ColEpi	0.147787
001-049_T0_COL_EPI_5p_N1__CAGCAGCAGAGGTAGA-1	ColEpi	-0.207575
001-049_T0_COL_EPI_5p_N1__AGAGCGAGTTGGAGGT-1	ColEpi	-0.428271
001-049_T0_COL_EPI_5p_N1__CGTCCATTCTCCTATA-1	ColEpi	0.486515
001-049_T0_COL_EPI_5p_N1__CAAGGCCTCCTAGAAC-1	ColEpi	0.716407
001-049_T0_COL_EPI_5p_N1__GCACTCTTCGTAGGAG-1	ColEpi	0.945344
001-049_T0_COL_EPI_5p_N1__GATCAGTTCCTAGTGA-1	ColEpi	-0.322742
001-049_T0_COL_EPI_5p_N1__GTCTTCGAGTCGCCGT-1	ColEpi	-0.658359
001-049_T0_COL_EPI_5p_N1__CGTCTACGTCGCCATG-1	ColEpi	-0.44106
001-049_T0_COL_EPI_5p_N1__CGGTTAATCGGAAACG-1	ColEpi	1.16646
001-049_T0_COL_EPI_5p_N1__CCTAGCTGTCAAAGCG-1	ColEpi	0.528647
001-049_T0_COL_EPI_5p_N1__CGCGGTAAGCCCAGCT-1	ColEpi	0.0483758
001-049_T0_COL_EPI_5p_N1__GCCTCTATCTTTACAC-1	ColEpi	1.11621
001-049_T0_COL_EPI_5p_N1__AGAATAGGTTAGGGTG-1	ColEpi	0.00852659
001-049_T0_COL_EPI_5p_N1__GAAATGATCTACTATC-1	ColEpi	0.320286
001-049_T0_COL_EPI_5p_N1__CGGAGCTAGCGTCTAT-1	ColEpi	-0.601546
001-049_T0_COL_EPI_5p_N1__CTCAGAAAGCGATATA-1	ColEpi	-0.808326
001-049_T0_COL_EPI_5p_N1__CTCATTACAGACAGGT-1	ColEpi	1.51023
001-049_T0_COL_EPI_5p_N1__GACTAACAGACGCAAC-1	ColEpi	-0.980258
001-049_T0_COL_EPI_5p_N1__AATCCAGCATTGCGGC-1	ColEpi	1.39239
001-049_T0_COL_EPI_5p_N1__GGGCACTCATTAACCG-1	ColEpi	-0.938243
001-049_T0_COL_EPI_5p_N1__TGGTTCCCAACCGCCA-1	ColEpi	-0.0693368
001-049_T0_COL_EPI_5p_N1__CCTAAAGAGAAGCCCA-1	ColEpi	-0.592926
001-049_T0_COL_EPI_5p_N1__ATTCTACCAGCGTCCA-1	ColEpi	0.117159
001-049_T0_COL_EPI_5p_N1__GGGTCTGAGCAGCGTA-1	ColEpi	1.18203
001-049_T0_COL_EPI_5p_N1__CCTACCAGTCCTCTTG-1	ColEpi	0.388988
001-049_T0_COL_EPI_5p_N1__GGGACCTCATGATCCA-1	ColEpi	-1.12217
001-049_T0_COL_EPI_5p_N1__TACTCGCAGACAAGCC-1	ColEpi	0.988488
001-049_T0_COL_EPI_5p_N1__GGAATAAGTCAGAAGC-1	ColEpi	-0.322475
001-049_T0_COL_EPI_5p_N1__CAAGATCGTGACGGTA-1	ColEpi	0.687979
001-049_T0_COL_EPI_5p_N1__GGGAGATGTGCCTTGG-1	ColEpi	0.331683
001-049_T0_COL_EPI_5p_N1__CTAGCCTCATGACATC-1	ColEpi	-0.135984
001-049_T0_COL_EPI_5p_N1__CCTCTGATCGGAAATA-1	ColEpi	-0.640149
001-049_T0_COL_EPI_5p_N1__CGTGAGCTCAACCATG-1	ColEpi	-0.659279
001-049_T0_COL_EPI_5p_N1__CTCTAATAGCTAGCCC-1	ColEpi	-0.787796
001-049_T0_COL_EPI_5p_N1__TTAGGCAAGTTAGGTA-1	ColEpi	0.129589
001-049_T0_COL_EPI_5p_N1__CATGCCTAGCAGCGTA-1	ColEpi	-0.212337
001-049_T0_COL_EPI_5p_N1__TCAGATGTCCGATATG-1	ColEpi	-0.528179
001-049_T0_COL_EPI_5p_N1__ATGTGTGTCATAAAGG-1	ColEpi	-0.799107
001-049_T0_COL_EPI_5p_N1__AGCGGTCTCTCGCTTG-1	ColEpi	-0.554259
001-049_T0_COL_EPI_5p_N1__ATCATGGGTTTCGCTC-1	ColEpi	0.264818
001-049_T0_COL_EPI_5p_N1__GAACCTACATGTAAGA-1	ColEpi	-0.622372
001-049_T0_COL_EPI_5p_N1__AAGCCGCCAGAGCCAA-1	ColEpi	-1.23798
001-049_T0_COL_EPI_5p_N1__CCACGGAAGCTGTCTA-1	ColEpi	0.0144963
001-049_T0_COL_EPI_5p_N1__ATCATCTGTAGAGCTG-1	ColEpi	1.76119
001-049_T0_COL_EPI_5p_N1__AACTCCCAGGATGCGT-1	ColEpi	-1.04014
001-049_T0_COL_EPI_5p_N1__TGACAACCACGGCCAT-1	ColEpi	-0.341781
001-049_T0_COL_EPI_5p_N1__TGCCAAAAGTATCTCG-1	ColEpi	-0.469015
001-049_T0_COL_EPI_5p_N1__ACGATACGTCCCTTGT-1	ColEpi	0.25355
001-049_T0_COL_EPI_5p_N1__CGCCAAGCAGTATAAG-1	ColEpi	-0.616674
001-049_T0_COL_EPI_5p_N1__CTACCCAGTAAATGTG-1	ColEpi	0.388503
001-049_T0_COL_EPI_5p_N1__CTGAAGTGTACCGTTA-1	ColEpi	0.100826
001-049_T0_COL_EPI_5p_N1__CGCTGGATCTTGTCAT-1	ColEpi	-0.0877965
001-049_T0_COL_EPI_5p_N1__GCTGCGACATGCGCAC-1	ColEpi	0.372756
001-049_T0_COL_EPI_5p_N1__TTCGAAGCAGCGTTCG-1	ColEpi	-0.374995
001-049_T0_COL_EPI_5p_N1__TGGCCAGAGAAACCAT-1	ColEpi	0.156773
001-049_T0_COL_EPI_5p_N1__CTGCTGTTCAACGCTA-1	ColEpi	0.0293655
001-049_T0_COL_EPI_5p_N1__TACTTACTCGGAGCAA-1	ColEpi	-0.243454
001-049_T0_COL_EPI_5p_N1__GCGCAGTTCACATAGC-1	ColEpi	1.13477
001-049_T0_COL_EPI_5p_N1__ACCAGTAGTAGATTAG-1	ColEpi	-1.19625
001-049_T0_COL_EPI_5p_N1__AGCTCTCTCCAATGGT-1	ColEpi	0.499642
001-049_T0_COL_EPI_5p_N1__CATATTCGTACCCAAT-1	ColEpi	-0.345739
001-049_T0_COL_EPI_5p_N1__AGGTCCGCACATGACT-1	ColEpi	-0.131903
001-049_T0_COL_EPI_5p_N1__CCTCAGTCAAGTAGTA-1	ColEpi	0.298213
001-049_T0_COL_EPI_5p_N1__CATCAGATCCAGATCA-1	ColEpi	0.471309
001-049_T0_COL_EPI_5p_N1__GTATTCTCATGTCCTC-1	ColEpi	0.434145
001-049_T0_COL_EPI_5p_N1__GCAGTTATCGTTTAGG-1	ColEpi	-0.883078
001-049_T0_COL_EPI_5p_N1__TAGACCAAGTTACCCA-1	ColEpi	-0.218347
001-049_T0_COL_EPI_5p_N1__GTAACTGAGGCTATCT-1	ColEpi	-0.0820983
001-049_T0_COL_EPI_5p_N1__GTTTCTAGTGTGAAAT-1	ColEpi	-0.461594
001-049_T0_COL_EPI_5p_N1__TAAGTGCCACGGACAA-1	ColEpi	-0.0336872
001-049_T0_COL_EPI_5p_N1__AGGTCATCAAACCCAT-1	ColEpi	0.197074
001-049_T0_COL_EPI_5p_N1__ACTGAACCAGGGATTG-1	ColEpi	0.202102
001-049_T0_COL_EPI_5p_N1__GGCAATTAGCGAAGGG-1	ColEpi	-0.560833
001-049_T0_COL_EPI_5p_N1__CTCGAAAAGTCAAGGC-1	ColEpi	0.348758
001-049_T0_COL_EPI_5p_N1__ATGGGAGGTCTGCAAT-1	ColEpi	-0.149838
001-049_T0_COL_EPI_5p_N1__GGCGACTAGAATGTGT-1	ColEpi	1.20715
001-049_T0_COL_EPI_5p_N1__CGCTATCAGCTAGGCA-1	ColEpi	1.21259
001-049_T0_COL_EPI_5p_N1__TTAGGACTCATGGTCA-1	ColEpi	1.1928
001-049_T0_COL_EPI_5p_N1__TTGACTTGTGCCTTGG-1	ColEpi	0.25301
001-049_T0_COL_EPI_5p_N1__ATTTCTGCATAACCTG-1	ColEpi	0.594815
001-049_T0_COL_EPI_5p_N1__ACTTACTAGTATCGAA-1	ColEpi	-0.850588
001-049_T0_COL_EPI_5p_N1__CTCAGAAGTTCGGCAC-1	ColEpi	-0.331783
001-049_T0_COL_EPI_5p_N1__GTGCAGCGTACTCGCG-1	ColEpi	-0.0473764
001-049_T0_COL_EPI_5p_N1__GGACAAGGTCGCTTCT-1	ColEpi	-0.618618
001-049_T0_COL_EPI_5p_N1__TAAACCGCAGGCTCAC-1	ColEpi	-0.71074
001-049_T0_COL_EPI_5p_N1__CGGACACTCTCACATT-1	ColEpi	0.283754
001-049_T0_COL_EPI_5p_N1__ATTTCTGAGCTAGCCC-1	ColEpi	-0.158779
001-049_T0_COL_EPI_5p_N1__CTACGTCGTTTAGGAA-1	ColEpi	-0.738558
001-049_T0_COL_EPI_5p_N1__CTGTGCTTCTGCCCTA-1	ColEpi	1.58251
001-049_T0_COL_EPI_5p_N1__GCCTCTATCCATGAAC-1	ColEpi	1.79077
001-049_T0_COL_EPI_5p_N1__ACGCAGCTCGATGAGG-1	ColEpi	0.804004
001-049_T0_COL_EPI_5p_N1__CTACACCCAGATAATG-1	ColEpi	0.277457
001-049_T0_COL_EPI_5p_N1__ACGTCAACAATAGCAA-1	ColEpi	-0.149083
001-049_T0_COL_EPI_5p_N1__GGGCATCTCTGGCGTG-1	ColEpi	-0.728301
001-049_T0_COL_EPI_5p_N1__CAGCAGCAGTGGGTTG-1	ColEpi	0.328315
001-049_T0_COL_EPI_5p_N1__TAAACCGCATACGCTA-1	ColEpi	0.445745
001-049_T0_COL_EPI_5p_N1__AAAGATGCACCAGGTC-1	ColEpi	-0.53866
001-049_T0_COL_EPI_5p_N1__AGGCCACTCTACCTGC-1	ColEpi	0.277983
001-049_T0_COL_EPI_5p_N1__CACACAATCACTATTC-1	ColEpi	0.381705
001-049_T0_COL_EPI_5p_N1__GCACTCTTCCTAAGTG-1	ColEpi	0.0736894
001-049_T0_COL_EPI_5p_N1__ATCTACTTCGAATCCA-1	ColEpi	-0.424068
001-049_T0_COL_EPI_5p_N1__GTAGTCACACTGTGTA-1	ColEpi	0.15691
001-049_T0_COL_EPI_5p_N1__AGCTCCTAGTGAAGTT-1	ColEpi	0.22885
001-049_T0_COL_EPI_5p_N1__CCGTTCAAGGTGTTAA-1	ColEpi	-0.817726
001-049_T0_COL_EPI_5p_N1__GGGAGATGTTGTCGCG-1	ColEpi	0.861606
001-049_T0_COL_EPI_5p_N1__AGCAGCCCATCCTTGC-1	ColEpi	-0.726892
001-049_T0_COL_EPI_5p_N1__CGCGGTAAGATAGTCA-1	ColEpi	-0.83569
001-049_T0_COL_EPI_5p_N1__CGGTTAAGTACACCGC-1	ColEpi	-0.392704
001-049_T0_COL_EPI_5p_N1__TGACTAGCACCAGGTC-1	ColEpi	-0.534145
001-049_T0_COL_EPI_5p_N1__ATTACTCTCAGCTGGC-1	ColEpi	-0.185917
001-049_T0_COL_EPI_5p_N1__ACCAGTAAGAATTCCC-1	ColEpi	-0.0493308
001-049_T0_COL_EPI_5p_N1__GCTCCTATCATATCGG-1	ColEpi	-0.609515
001-049_T0_COL_EPI_5p_N1__AAGGTTCAGAATCTCC-1	ColEpi	-0.424158
001-049_T0_COL_EPI_5p_N1__CCTATTAAGATCGGGT-1	ColEpi	0.845996
001-049_T0_COL_EPI_5p_N1__CTCATTAAGCTCTCGG-1	ColEpi	1.09902
001-049_T0_COL_EPI_5p_N1__CTAACTTAGCTAGTGG-1	ColEpi	-0.0842357
001-049_T0_COL_EPI_5p_N1__AACACGTCACTGTTAG-1	ColEpi	0.921899
001-049_T0_COL_EPI_5p_N1__TGGGAAGTCAGCTGGC-1	ColEpi	-0.126895
001-049_T0_COL_EPI_5p_N1__CCTAAAGGTATTCTCT-1	ColEpi	0.677883
001-049_T0_COL_EPI_5p_N1__AGTGGGAGTTGCGTTA-1	ColEpi	-0.381139
001-049_T0_COL_EPI_5p_N1__TGACGGCGTAGCCTCG-1	ColEpi	-0.794132
001-049_T0_COL_EPI_5p_N1__GGGCACTTCCTTGCCA-1	ColEpi	1.19887
001-049_T0_COL_EPI_5p_N1__GTTAAGCCATACAGCT-1	ColEpi	-0.587925
001-049_T0_COL_EPI_5p_N1__GCTGGGTCAGGAATCG-1	ColEpi	1.27931
001-049_T0_COL_EPI_5p_N1__GATCGCGGTAGTACCT-1	ColEpi	-0.229321
001-049_T0_COL_EPI_5p_N1__TTAGTTCCAGCTGTAT-1	ColEpi	-0.723747
001-049_T0_COL_EPI_5p_N1__CGTGTAATCCGAGCCA-1	ColEpi	0.570623
001-049_T0_COL_EPI_5p_N1__AACCATGCATACGCTA-1	ColEpi	-0.104849
001-049_T0_COL_EPI_5p_N1__ATGAGGGTCACCGGGT-1	ColEpi	-0.169888
001-049_T0_COL_EPI_5p_N1__ACGATACCACACCGCA-1	ColEpi	-0.688655
001-049_T0_COL_EPI_5p_N1__TTCGAAGAGGTAGCTG-1	ColEpi	0.748431
001-049_T0_COL_EPI_5p_N1__CTAGAGTGTGGTAACG-1	ColEpi	-0.853544
001-049_T0_COL_EPI_5p_N1__TTCTCCTTCCCTTGTG-1	ColEpi	1.18315
001-049_T0_COL_EPI_5p_N1__CGCCAAGTCGGAGGTA-1	ColEpi	-1.03358
001-049_T0_COL_EPI_5p_N1__CATATTCAGCCACTAT-1	ColEpi	0.417906
001-049_T0_COL_EPI_5p_N1__CAGATCAAGTGGTAGC-1	ColEpi	-0.788162
001-049_T0_COL_EPI_5p_N1__AAGGCAGAGCCGATTT-1	ColEpi	-0.420655
001-049_T0_COL_EPI_5p_N1__GGGCACTGTGGCAAAC-1	ColEpi	0.966484
001-049_T0_COL_EPI_5p_N1__TGGTTAGCAATAGCGG-1	ColEpi	1.3334
001-049_T0_COL_EPI_5p_N1__CTGAAGTAGGGAGTAA-1	ColEpi	0.697496
001-049_T0_COL_EPI_5p_N1__TTGACTTCATGCAATC-1	ColEpi	-0.35502
001-049_T0_COL_EPI_5p_N1__GAAGCAGCAGCTATTG-1	ColEpi	0.620518
001-049_T0_COL_EPI_5p_N1__CAGTCCTAGAAACCAT-1	ColEpi	0.488137
001-049_T0_COL_EPI_5p_N1__ACCAGTAGTACGACCC-1	ColEpi	0.78065
001-049_T0_COL_EPI_5p_N1__AAGGAGCTCTTGAGAC-1	ColEpi	0.262823
001-049_T0_COL_EPI_5p_N1__CGTCAGGCAGTAACGG-1	ColEpi	0.644512
001-049_T0_COL_EPI_5p_N1__TCGCGTTAGTCACGCC-1	ColEpi	1.23762
001-049_T0_COL_EPI_5p_N1__CATGCCTAGCTTCGCG-1	ColEpi	-0.0843488
001-049_T0_COL_EPI_5p_N1__CAAGAAAAGTTGAGTA-1	ColEpi	-0.897322
001-049_T0_COL_EPI_5p_N1__ACTATCTCAAGTTCTG-1	ColEpi	2.32603
001-049_T0_COL_EPI_5p_N1__GATCGCGTCCACTGGG-1	ColEpi	-0.162622
001-049_T0_COL_EPI_5p_N1__ACTGCTCGTTAAGGGC-1	ColEpi	-0.773578
001-049_T0_COL_EPI_5p_N1__CTCACACTCCGAACGC-1	ColEpi	-0.0567793
001-049_T0_COL_EPI_5p_N1__GTGGGTCCAATCTGCA-1	ColEpi	-0.847702
001-049_T0_COL_EPI_5p_N1__CGACCTTTCATTGCCC-1	ColEpi	0.752605
001-049_T0_COL_EPI_5p_N1__TTTCCTCTCCGAACGC-1	ColEpi	-0.772852
001-049_T0_COL_EPI_5p_N1__TTGTAGGAGGTTACCT-1	ColEpi	0.565181
001-049_T0_COL_EPI_5p_N1__GCATGCGAGCGAGAAA-1	ColEpi	-0.0791518
001-049_T0_COL_EPI_5p_N1__CGTCCATCAGCTCCGA-1	ColEpi	-1.18282
001-049_T0_COL_EPI_5p_N1__AAGGTTCGTCGAACAG-1	ColEpi	-0.492524
001-049_T0_COL_EPI_5p_N1__ACAGCCGCAACACCTA-1	ColEpi	-0.533877
001-049_T0_COL_EPI_5p_N1__CAGTAACCAAGGTTTC-1	ColEpi	0.106297
001-049_T0_COL_EPI_5p_N1__ATTGGACAGAACAACT-1	ColEpi	-1.0648
001-049_T0_COL_EPI_5p_N1__CACAGTAAGGCATGGT-1	ColEpi	-0.148591
001-049_T0_COL_EPI_5p_N1__GACTACACAGTGGGAT-1	ColEpi	0.301836
001-049_T0_COL_EPI_5p_N1__GCAAACTTCATGTCCC-1	ColEpi	-1.18323
001-049_T0_COL_EPI_5p_N1__CAGCTAAAGTTAGCGG-1	ColEpi	0.272433
001-049_T0_COL_EPI_5p_N1__AGAGTGGAGTGTCCAT-1	ColEpi	0.441924
001-049_T0_COL_EPI_5p_N1__ATCATGGCACGGTAGA-1	ColEpi	-0.117782
001-049_T0_COL_EPI_5p_N1__GTTTCTATCATGGTCA-1	ColEpi	-0.776083
001-049_T0_COL_EPI_5p_N1__TAGCCGGCACGCATCG-1	ColEpi	1.08056
001-049_T0_COL_EPI_5p_N1__ATGCGATAGACGCTTT-1	ColEpi	-0.106705
001-049_T0_COL_EPI_5p_N1__GTGCGGTAGGCTAGAC-1	ColEpi	-0.586717
001-049_T0_COL_EPI_5p_N1__CCGTGGACACGACGAA-1	ColEpi	0.895213
001-049_T0_COL_EPI_5p_N1__TGCACCTCAATTCCTT-1	ColEpi	0.00990806
001-049_T0_COL_EPI_5p_N1__CCCAATCCAAGAGTCG-1	ColEpi	-0.721585
001-049_T0_COL_EPI_5p_N1__GGGACCTTCTCTGAGA-1	ColEpi	-0.0401874
001-049_T0_COL_EPI_5p_N1__ATGGGAGAGAGGGCTT-1	ColEpi	-0.69753
001-049_T0_COL_EPI_5p_N1__CATGACAAGAAGAAGC-1	ColEpi	-0.100791
001-049_T0_COL_EPI_5p_N1__GAGTCCGCATGGTTGT-1	ColEpi	-1.26294
001-049_T0_COL_EPI_5p_N1__AATCGGTTCTGCTGCT-1	ColEpi	-0.250489
001-049_T0_COL_EPI_5p_N1__AAACCTGGTCGCGGTT-1	ColEpi	-0.173129
001-049_T0_COL_EPI_5p_N1__ATTACTCTCTTGTCAT-1	ColEpi	-0.910308
001-049_T0_COL_EPI_5p_N1__TAGACCATCTTCTGGC-1	ColEpi	0.207757
001-049_T0_COL_EPI_5p_N1__GTCGTAATCCCTTGTG-1	ColEpi	0.689326
001-049_T0_COL_EPI_5p_N1__AACTGGTTCGGCATCG-1	ColEpi	-0.69452
001-049_T0_COL_EPI_5p_N1__GTGAAGGGTAGCTCCG-1	ColEpi	-0.175858
001-049_T0_COL_EPI_5p_N1__CTTTGCGTCCGAAGAG-1	ColEpi	0.0458918
001-049_T0_COL_EPI_5p_N1__GGGTTGCCAGTATAAG-1	ColEpi	0.081175
001-049_T0_COL_EPI_5p_N1__TTCTTAGGTAGCACGA-1	ColEpi	0.570677
001-049_T0_COL_EPI_5p_N1__TTTGTCAAGCCCAGCT-1	ColEpi	0.289891
001-049_T0_COL_EPI_5p_N1__AGCCTAACATGCTAGT-1	ColEpi	1.3947
001-049_T0_COL_EPI_5p_N1__CCGTGGACAATCTGCA-1	ColEpi	2.41938
001-049_T0_COL_EPI_5p_N1__CCCTCCTAGCGATCCC-1	ColEpi	-0.327617
001-049_T0_COL_EPI_5p_N1__TTGACTTAGCTAACTC-1	ColEpi	-0.0169691
001-049_T0_COL_EPI_5p_N1__TACCTATCAGGAACGT-1	ColEpi	-0.4053
001-049_T0_COL_EPI_5p_N1__AACCATGTCGTTTATC-1	ColEpi	-0.0801879
001-049_T0_COL_EPI_5p_N1__GACGGCTCATGCTGGC-1	ColEpi	-0.727168
001-049_T0_COL_EPI_5p_N1__TCAACGACAATCAGAA-1	ColEpi	0.601985
001-049_T0_COL_EPI_5p_N1__AACCATGCATGCCTTC-1	ColEpi	-0.295902
001-049_T0_COL_EPI_5p_N1__CTCATTAGTATAAACG-1	ColEpi	-0.21112
001-049_T0_COL_EPI_5p_N1__CTCACACGTCCCTTGT-1	ColEpi	0.177316
001-049_T0_COL_EPI_5p_N1__ACGGGCTAGCGTTCCG-1	ColEpi	-0.490136
001-049_T0_COL_EPI_5p_N1__GACGGCTGTAGCGTAG-1	ColEpi	-0.289129
001-049_T0_COL_EPI_5p_N1__ATCACGACATGCTAGT-1	ColEpi	-0.256686
001-049_T0_COL_EPI_5p_N1__GACCAATCACGCATCG-1	ColEpi	1.30742
001-049_T0_COL_EPI_5p_N1__GGCGTGTTCAATAAGG-1	ColEpi	-1.25276
001-049_T0_COL_EPI_5p_N1__ATAACGCGTGCAACTT-1	ColEpi	-0.586918
001-049_T0_COL_EPI_5p_N1__ACATACGAGCTAGTGG-1	ColEpi	1.11868
001-049_T0_COL_EPI_5p_N1__ACATGGTTCCGAGCCA-1	ColEpi	0.791594
001-049_T0_COL_EPI_5p_N1__ATCACGATCCTGTACC-1	ColEpi	-0.0383354
001-049_T0_COL_EPI_5p_N1__GGTGCGTGTACTTAGC-1	ColEpi	0.715693
001-049_T0_COL_EPI_5p_N1__CCTAGCTAGGCCCTTG-1	ColEpi	-1.06822
001-049_T0_COL_EPI_5p_N1__ATGTGTGGTAAGTGTA-1	ColEpi	-0.826955
001-049_T0_COL_EPI_5p_N1__AGAGTGGAGCGTTGCC-1	ColEpi	-1.1049
001-049_T0_COL_EPI_5p_N1__GTGGGTCAGTACATGA-1	ColEpi	-0.588721
001-049_T0_COL_EPI_5p_N1__TCACAAGCATCCGGGT-1	ColEpi	-0.462184
001-049_T0_COL_EPI_5p_N1__ATCCACCGTCACAAGG-1	ColEpi	-0.899261
001-049_T0_COL_EPI_5p_N1__AGTCTTTAGAATTCCC-1	ColEpi	-0.800864
001-049_T0_COL_EPI_5p_N1__GTCATTTTCTCTGAGA-1	ColEpi	0.185877
001-049_T0_COL_EPI_5p_N1__AGGGTGAAGCCCGAAA-1	ColEpi	-0.136222
001-049_T0_COL_EPI_5p_N1__ACGCCAGCAATAGCAA-1	ColEpi	-0.471211
001-049_T0_COL_EPI_5p_N1__ATCACGAGTTCGCTAA-1	ColEpi	-0.0822237
001-049_T0_COL_EPI_5p_N1__GGATGTTCACAAGCCC-1	ColEpi	0.179568
001-049_T0_COL_EPI_5p_N1__AAAGCAAAGTGGAGTC-1	ColEpi	-0.173265
001-049_T0_COL_EPI_5p_N1__ACCCACTAGTGCCAGA-1	ColEpi	0.145403
001-049_T0_COL_EPI_5p_N1__GTCATTTGTATGAAAC-1	ColEpi	-0.571748
001-049_T0_COL_EPI_5p_N1__GTGCATACAAGCTGAG-1	ColEpi	0.240523
001-049_T0_COL_EPI_5p_N1__AACTCAGTCAATCACG-1	ColEpi	0.467878
001-049_T0_COL_EPI_5p_N1__TTAGGCAGTATCTGCA-1	ColEpi	0.247237
001-049_T0_COL_EPI_5p_N1__TTCTCCTGTGTTAAGA-1	ColEpi	0.268966
001-049_T0_COL_EPI_5p_N1__CACAGTAAGCTGAAAT-1	ColEpi	-0.335412
001-049_T0_COL_EPI_5p_N1__GCAATCAGTCCGACGT-1	ColEpi	-0.819786
001-049_T0_COL_EPI_5p_N1__CATTCGCCAACTGGCC-1	ColEpi	1.55233
001-049_T0_COL_EPI_5p_N1__TGCCCATCAGCGTAAG-1	ColEpi	0.35264
001-049_T0_COL_EPI_5p_N1__TTAGTTCCAGTCTTCC-1	ColEpi	0.777201
001-049_T0_COL_EPI_5p_N1__TGCTGCTAGAACTGTA-1	ColEpi	0.476302
001-049_T0_COL_EPI_5p_N1__CACACAAGTCTCAACA-1	ColEpi	1.31767
001-049_T0_COL_EPI_5p_N1__TTCTCAAGTGGTTTCA-1	ColEpi	0.24465
001-049_T0_COL_EPI_5p_N1__CAGAATCCACAGCGTC-1	ColEpi	0.308889
001-049_T0_COL_EPI_5p_N1__CTTCTCTAGAGTGAGA-1	ColEpi	0.372586
001-049_T0_COL_EPI_5p_N1__CGTTAGACACAGAGGT-1	ColEpi	-0.594144
001-049_T0_COL_EPI_5p_N1__GAAGCAGCAGTTTACG-1	ColEpi	-0.152739
001-049_T0_COL_EPI_5p_N1__ATCATCTGTGAAAGAG-1	ColEpi	-0.689355
001-049_T0_COL_EPI_5p_N1__TCGGGACCACCTCGTT-1	ColEpi	-0.299138
001-049_T0_COL_EPI_5p_N1__TGCCAAAAGCCAGAAC-1	ColEpi	-0.245926
001-049_T0_COL_EPI_5p_N1__GGCCGATTCCGCGCAA-1	ColEpi	1.82193
001-049_T0_COL_EPI_5p_N1__AGAGTGGCACAGACTT-1	ColEpi	-0.943646
001-049_T0_COL_EPI_5p_N1__CTCGTCAGTAAACGCG-1	ColEpi	-0.274328
001-049_T0_COL_EPI_5p_N1__CCTTCGAGTAGGAGTC-1	ColEpi	0.113329
001-049_T0_COL_EPI_5p_N1__CTGTGCTCACTAGTAC-1	ColEpi	0.0268837
001-049_T0_COL_EPI_5p_N1__TTCCCAGGTTCGCGAC-1	ColEpi	0.801507
001-049_T0_COL_EPI_5p_N1__TGCCAAAAGCTGTCTA-1	ColEpi	-0.70814
001-049_T0_COL_EPI_5p_N1__TCGTAGATCTACTTAC-1	ColEpi	0.667274
001-049_T0_COL_EPI_5p_N1__CTGGTCTAGTGAAGTT-1	ColEpi	1.25226
001-049_T0_COL_EPI_5p_N1__CGTGAGCTCGGAAATA-1	ColEpi	-0.119179
001-049_T0_COL_EPI_5p_N1__GAGTCCGTCACTATTC-1	ColEpi	-0.7084
001-049_T0_COL_EPI_5p_N1__CGCCAAGGTTCAGCGC-1	ColEpi	-0.350183
001-049_T0_COL_EPI_5p_N1__CAGTAACCACGGCTAC-1	ColEpi	-0.492817
001-049_T0_COL_EPI_5p_N1__TGTGGTACACGAAATA-1	ColEpi	1.17865
001-049_T0_COL_EPI_5p_N1__ATCCGAATCCTGCTTG-1	ColEpi	-0.278835
001-049_T0_COL_EPI_5p_N1__ACATCAGCAAGTACCT-1	ColEpi	-1.05538
001-049_T0_COL_EPI_5p_N1__GGATTACTCAGGCGAA-1	ColEpi	0.125554
001-049_T0_COL_EPI_5p_N1__GGAACTTCACCCATTC-1	ColEpi	0.542586
001-049_T0_COL_EPI_5p_N1__CATGCCTGTAGTACCT-1	ColEpi	0.87048
001-049_T0_COL_EPI_5p_N1__GGATTACCAAAGTCAA-1	ColEpi	-0.828548
001-049_T0_COL_EPI_5p_N1__CATTCGCGTTCCACGG-1	ColEpi	2.46976
001-049_T0_COL_EPI_5p_N1__CTGATCCCATGACGGA-1	ColEpi	1.62885
001-049_T0_COL_EPI_5p_N1__GTTTCTATCGTGTAGT-1	ColEpi	0.421046
001-049_T0_COL_EPI_5p_N1__CACACAATCTTTCCTC-1	ColEpi	-0.104912
001-049_T0_COL_EPI_5p_N1__TGCTGCTGTACCGAGA-1	ColEpi	-0.0476478
001-049_T0_COL_EPI_5p_N1__GTACTCCGTAGATTAG-1	ColEpi	-0.175644
001-049_T0_COL_EPI_5p_N1__CATGCCTGTACGCTGC-1	ColEpi	0.216863
001-049_T0_COL_EPI_5p_N1__CGGGTCACACTATCTT-1	ColEpi	0.160457
001-049_T0_COL_EPI_5p_N1__AACTGGTCAATGGTCT-1	ColEpi	-0.561117
001-049_T0_COL_EPI_5p_N1__GTCACGGAGGTTACCT-1	ColEpi	0.996156
001-049_T0_COL_EPI_5p_N1__ATCCGAAGTAGAAAGG-1	ColEpi	0.00229036
001-049_T0_COL_EPI_5p_N1__CTTCTCTAGGCTCATT-1	ColEpi	1.85591
001-049_T0_COL_EPI_5p_N1__GCGAGAACAATTGCTG-1	ColEpi	-0.0386475
001-049_T0_COL_EPI_5p_N1__GCATGATCAGTGGAGT-1	ColEpi	0.592106
001-049_T0_COL_EPI_5p_N1__TGGCTGGCAACACCCG-1	ColEpi	1.46948
001-049_T0_COL_EPI_5p_N1__CCAGCGAAGTGGTAAT-1	ColEpi	0.0524631
001-049_T0_COL_EPI_5p_N1__TACCTATCAAAGGCGT-1	ColEpi	-0.0931354
001-049_T0_COL_EPI_5p_N1__ACTTACTGTTATGTGC-1	ColEpi	0.672209
001-049_T0_COL_EPI_5p_N1__CGGACTGAGCTAACAA-1	ColEpi	0.488667
001-049_T0_COL_EPI_5p_N1__GTCAAGTTCGGCTACG-1	ColEpi	-0.49249
001-049_T0_COL_EPI_5p_N1__GCGACCAGTCATACTG-1	ColEpi	0.461973
001-049_T0_COL_EPI_5p_N1__CAGAATCGTCACAAGG-1	ColEpi	1.03228
001-049_T0_COL_EPI_5p_N1__ATGTGTGCACTCTGTC-1	ColEpi	-0.405432
001-049_T0_COL_EPI_5p_N1__TGCGTGGCAGCTTCGG-1	ColEpi	1.22317
001-049_T0_COL_EPI_5p_N1__AACTTTCTCATCATTC-1	ColEpi	-0.380521
001-049_T0_COL_EPI_5p_N1__GCACTCTGTGCAGTAG-1	ColEpi	0.653258
001-049_T0_COL_EPI_5p_N1__ATGGGAGAGTCTTGCA-1	ColEpi	0.316498
001-049_T0_COL_EPI_5p_N1__ATCATGGAGGAGTAGA-1	ColEpi	0.0481964
001-049_T0_COL_EPI_5p_N1__GTGCAGCGTGCCTTGG-1	ColEpi	-0.5845
001-049_T0_COL_EPI_5p_N1__GCTGGGTCATCAGTAC-1	ColEpi	0.385702
001-049_T0_COL_EPI_5p_N1__AGCGTCGAGCGAAGGG-1	ColEpi	0.0786852
001-049_T0_COL_EPI_5p_N1__CCGTACTAGGCTCAGA-1	ColEpi	-0.389892
001-049_T0_COL_EPI_5p_N1__CACATTTAGAGTAAGG-1	ColEpi	-0.0908535
001-049_T0_COL_EPI_5p_N1__AGAGCTTTCTCGAGTA-1	ColEpi	-1.07563
001-049_T0_COL_EPI_5p_N1__TGGACGCTCTCTGCTG-1	ColEpi	-0.391666
001-049_T0_COL_EPI_5p_N1__TTCTCCTAGGTTCCTA-1	ColEpi	0.987542
001-049_T0_COL_EPI_5p_N1__CTCGGAGGTTCGCGAC-1	ColEpi	-0.556079
001-049_T0_COL_EPI_5p_N1__CCGTACTAGTTGAGAT-1	ColEpi	-0.881141
001-049_T0_COL_EPI_5p_N1__TCGTACCGTACCGTTA-1	ColEpi	0.653446
001-049_T0_COL_EPI_5p_N1__TTCTACAAGAGTAATC-1	ColEpi	4.17791
001-049_T0_COL_EPI_5p_N1__CTGATAGCACCGCTAG-1	ColEpi	0.147638
001-049_T0_COL_EPI_5p_N1__CAGCAGCAGACTGGGT-1	ColEpi	0.887973
001-049_T0_COL_EPI_5p_N1__CGAACATTCGGCGCTA-1	ColEpi	0.404753
001-049_T0_COL_EPI_5p_N1__GTTCATTGTCCAACTA-1	ColEpi	0.815766
001-049_T0_COL_EPI_5p_N1__ATGCGATAGGAGCGTT-1	ColEpi	-1.20479
001-049_T0_COL_EPI_5p_N1__TGATTTCCAAAGCAAT-1	ColEpi	-0.979965
001-049_T0_COL_EPI_5p_N1__TTGACTTCAAAGTGCG-1	ColEpi	1.20561
001-049_T0_COL_EPI_5p_N1__CTCACACCATTAGCCA-1	ColEpi	0.0440914
001-049_T0_COL_EPI_5p_N1__CAACCAACAGGGTATG-1	ColEpi	-0.164231
001-049_T0_COL_EPI_5p_N1__GTGCTTCCAGCGTAAG-1	ColEpi	-1.26383
001-049_T0_COL_EPI_5p_N1__CTGTGCTGTTCGCGAC-1	ColEpi	-0.378958
001-049_T0_COL_EPI_5p_N1__CTCTACGCAAGGACTG-1	ColEpi	1.39526
001-049_T0_COL_EPI_5p_N1__CTACACCCATCGATTG-1	ColEpi	-0.683683
001-049_T0_COL_EPI_5p_N1__CATCAAGAGCGATGAC-1	ColEpi	-0.286388
001-049_T0_COL_EPI_5p_N1__CGATCGGAGTATGACA-1	ColEpi	0.832681
001-049_T0_COL_EPI_5p_N1__CAGTAACCAATCCGAT-1	ColEpi	1.81712
001-049_T0_COL_EPI_5p_N1__CAAGAAAGTCCAGTGC-1	ColEpi	-0.819539
001-049_T0_COL_EPI_5p_N1__CGGGTCAAGCGCTCCA-1	ColEpi	-0.513318
001-049_T0_COL_EPI_5p_N1__CGGACGTAGCAATATG-1	ColEpi	1.22037
001-049_T0_COL_EPI_5p_N1__CCTCTGATCTGACCTC-1	ColEpi	-0.331737
001-049_T0_COL_EPI_5p_N1__CGAATGTTCACCGGGT-1	ColEpi	0.356152
001-049_T0_COL_EPI_5p_N1__ACGCCAGGTTGCTCCT-1	ColEpi	1.43269
001-049_T0_COL_EPI_5p_N1__ACCGTAAAGAGGTAGA-1	ColEpi	0.035474
001-049_T0_COL_EPI_5p_N1__TTCTTAGGTAAGAGGA-1	ColEpi	-0.372002
001-049_T0_COL_EPI_5p_N1__TGGTTCCAGTGAAGAG-1	ColEpi	0.719046
001-049_T0_COL_EPI_5p_N1__CCGGGATTCATTTGGG-1	ColEpi	-0.75407
001-049_T0_COL_EPI_5p_N1__CGGAGTCAGTGGTAAT-1	ColEpi	0.831786
001-049_T0_COL_EPI_5p_N1__CAGGTGCTCTTTAGTC-1	ColEpi	-0.411072
001-049_T0_COL_EPI_5p_N1__CATCAAGCAGCGTCCA-1	ColEpi	-0.674085
001-049_T0_COL_EPI_5p_N1__ATAAGAGTCACTTACT-1	ColEpi	-0.0900918
001-049_T0_COL_EPI_5p_N1__TGTTCCGTCCTATTCA-1	ColEpi	0.33503
001-049_T0_COL_EPI_5p_N1__GTCATTTTCCTCATTA-1	ColEpi	-1.00463
001-049_T0_COL_EPI_5p_N1__GTGAAGGAGACGCTTT-1	ColEpi	0.303182
001-049_T0_COL_EPI_5p_N1__TTTCCTCAGAGCTTCT-1	ColEpi	-0.196985
001-049_T0_COL_EPI_5p_N1__TGTCCCAGTTCAGTAC-1	ColEpi	-0.343193
001-049_T0_COL_EPI_5p_N1__TTGAACGTCACCGTAA-1	ColEpi	-0.56189
001-049_T0_COL_EPI_5p_N1__TACGGATTCTATCCTA-1	ColEpi	1.8932
001-049_T0_COL_EPI_5p_N1__GTGTTAGTCAACACGT-1	ColEpi	-0.30284
001-049_T0_COL_EPI_5p_N1__CTGGTCTAGCGCTCCA-1	ColEpi	0.225433
001-049_T0_COL_EPI_5p_N1__CGAACATTCGTGGGAA-1	ColEpi	1.55528
001-049_T0_COL_EPI_5p_N1__GTGTGCGCAGTCTTCC-1	ColEpi	1.8908
001-049_T0_COL_EPI_5p_N1__TGGCGCACACCATGTA-1	ColEpi	0.454564
001-049_T0_COL_EPI_5p_N1__TGTCCCAAGTGCTGCC-1	ColEpi	0.682532
001-049_T0_COL_EPI_5p_N1__GGGCACTCAGGACCCT-1	ColEpi	0.0539269
001-049_T0_COL_EPI_5p_N1__CCACGGAAGGGAACGG-1	ColEpi	3.43443
001-049_T0_COL_EPI_5p_N1__GTTCTCGAGGTGACCA-1	ColEpi	-0.488983
001-049_T0_COL_EPI_5p_N1__AGGTCCGTCAGGTAAA-1	ColEpi	-0.670866
001-049_T0_COL_EPI_5p_N1__GACTAACGTCGAGTTT-1	ColEpi	0.319072
001-049_T0_COL_EPI_5p_N1__GAGTCCGCAGTAAGAT-1	ColEpi	-0.384432
001-049_T0_COL_EPI_5p_N1__GTCGGGTAGTCCCACG-1	ColEpi	0.274314
001-049_T0_COL_EPI_5p_N1__TAAACCGAGCGCCTCA-1	ColEpi	-0.0490863
001-049_T0_COL_EPI_5p_N1__GGATGTTAGAACTCGG-1	ColEpi	-0.202173
001-049_T0_COL_EPI_5p_N1__TCGTAGACAATGAAAC-1	ColEpi	-0.32443
001-049_T0_COL_EPI_5p_N1__CCTTTCTGTCTTGTCC-1	ColEpi	0.465736
001-049_T0_COL_EPI_5p_N1__CGTCACTGTAGGCTGA-1	ColEpi	-0.689287
001-049_T0_COL_EPI_5p_N1__AATCGGTGTCACACGC-1	ColEpi	-0.633872
001-049_T0_COL_EPI_5p_N1__TTAGGCACATCTATGG-1	ColEpi	-0.89101
001-049_T0_COL_EPI_5p_N1__ACACTGAAGAGCTGGT-1	ColEpi	0.297658
001-049_T0_COL_EPI_5p_N1__GCGCCAATCCCTTGCA-1	ColEpi	0.246285
001-049_T0_COL_EPI_5p_N1__CAGCATACACAGCGTC-1	ColEpi	1.21273
001-049_T0_COL_EPI_5p_N1__GGAGCAACAAACGTGG-1	ColEpi	1.00815
001-049_T0_COL_EPI_5p_N1__ACGAGCCGTGACCAAG-1	ColEpi	-0.474439
001-049_T0_COL_EPI_5p_N1__CTGTGCTTCGGTTCGG-1	ColEpi	-0.54814
001-049_T0_COL_EPI_5p_N1__GAACGGATCACTTATC-1	ColEpi	-0.211757
001-049_T0_COL_EPI_5p_N1__GTAACTGGTCGGCTCA-1	ColEpi	0.480846
001-049_T0_COL_EPI_5p_N1__GTACTTTAGGCTAGCA-1	ColEpi	2.16279
001-049_T0_COL_EPI_5p_N1__GACTACAAGCATCATC-1	ColEpi	-0.142634
001-049_T0_COL_EPI_5p_N1__ATCGAGTGTGTCCTCT-1	ColEpi	0.127371
001-049_T0_COL_EPI_5p_N1__AAACCTGGTTGTGGAG-1	ColEpi	0.626538
001-049_T0_COL_EPI_5p_N1__GCAGCCAAGGCATGTG-1	ColEpi	-0.25657
001-049_T0_COL_EPI_5p_N1__TTCGGTCTCGTCTGAA-1	ColEpi	-0.417639
001-049_T0_COL_EPI_5p_N1__TGACTTTAGTTGTAGA-1	ColEpi	-0.200767
001-049_T0_COL_EPI_5p_N1__TAAGTGCAGCAACGGT-1	ColEpi	1.04066
001-049_T0_COL_EPI_5p_N1__TAGTGGTCAATGAAAC-1	ColEpi	-0.0110401
001-049_T0_COL_EPI_5p_N1__CAGCTAAAGGTGCACA-1	ColEpi	0.0300964
001-049_T0_COL_EPI_5p_N1__GTGTTAGAGCACAGGT-1	ColEpi	-0.297674
001-049_T0_COL_EPI_5p_N1__CATATGGAGTCTCGGC-1	ColEpi	-0.548963
001-049_T0_COL_EPI_5p_N1__CGTGTCTTCGCGGATC-1	ColEpi	0.267223
001-049_T0_COL_EPI_5p_N1__TTCTCCTTCTTGTCAT-1	ColEpi	-0.0238881
001-049_T0_COL_EPI_5p_N1__TGACTTTTCCCAACGG-1	ColEpi	1.26155
001-049_T0_COL_EPI_5p_N1__GACTAACCACCATGTA-1	ColEpi	-1.19997
001-049_T0_COL_EPI_5p_N1__GCGCGATAGGTTACCT-1	ColEpi	0.177701
001-049_T0_COL_EPI_5p_N1__CGACTTCTCAACGAAA-1	ColEpi	-0.157191
001-049_T0_COL_EPI_5p_N1__GTATCTTTCTGGCGTG-1	ColEpi	0.399287
001-049_T0_COL_EPI_5p_N1__AGGCCACTCACATAGC-1	ColEpi	-1.20836
001-049_T0_COL_EPI_5p_N1__CGTTCTGTCCATGAAC-1	ColEpi	-0.138809
001-049_T0_COL_EPI_5p_N1__CTTAACTAGCCCTAAT-1	ColEpi	0.354079
001-049_T0_COL_EPI_5p_N1__GGACAAGAGCGTTGCC-1	ColEpi	0.732974
001-049_T0_COL_EPI_5p_N1__TACTTACAGTGCGATG-1	ColEpi	-0.694664
001-049_T0_COL_EPI_5p_N1__CAACCTCGTGTCCTCT-1	ColEpi	-0.0766768
001-049_T0_COL_EPI_5p_N1__CAGAGAGTCATAAAGG-1	ColEpi	0.0275943
001-049_T0_COL_EPI_5p_N1__GTAGTCAGTAACGCGA-1	ColEpi	0.219534
001-049_T0_COL_EPI_5p_N1__CATTATCCATAGACTC-1	ColEpi	0.116319
001-049_T0_COL_EPI_5p_N1__ACACCGGGTGGAAAGA-1	ColEpi	0.382283
001-049_T0_COL_EPI_5p_N1__AGCTCTCCACAGATTC-1	ColEpi	-0.525214
001-049_T0_COL_EPI_5p_N1__GTTAAGCGTGTTTGGT-1	ColEpi	-0.617016
001-049_T0_COL_EPI_5p_N1__CCCAGTTGTGGACGAT-1	ColEpi	1.43095
001-049_T0_COL_EPI_5p_N1__TCAGGTATCGGGAGTA-1	ColEpi	0.320751
001-049_T0_COL_EPI_5p_N1__TCAGGATCAGCATACT-1	ColEpi	0.394191
001-049_T0_COL_EPI_5p_N1__TTGCGTCTCAGCATGT-1	ColEpi	0.502551
001-049_T0_COL_EPI_5p_N1__GTGTGCGAGGAGTACC-1	ColEpi	1.08615
001-049_T0_COL_EPI_5p_N1__TAAGAGATCTTGCCGT-1	ColEpi	1.7104
001-049_T0_COL_EPI_5p_N1__GATGCTAAGGACCACA-1	ColEpi	-0.432763
001-049_T0_COL_EPI_5p_N1__CAGCAGCCACCTCGGA-1	ColEpi	-0.38707
001-049_T0_COL_EPI_5p_N1__GCGCAACCAGGCTGAA-1	ColEpi	-0.703256
001-049_T0_COL_EPI_5p_N1__ACTGAACAGCGTGAGT-1	ColEpi	1.30985
001-049_T0_COL_EPI_5p_N1__CTTACCGAGTGCTGCC-1	ColEpi	-0.00556415
001-049_T0_COL_EPI_5p_N1__GTACTTTGTAAGTAGT-1	ColEpi	-0.0616005
001-049_T0_COL_EPI_5p_N1__CACATTTAGACCTTTG-1	ColEpi	0.717749
001-049_T0_COL_EPI_5p_N1__TCAGGTACACATGTGT-1	ColEpi	1.70082
001-049_T0_COL_EPI_5p_N1__ATTATCCGTTGGTGGA-1	ColEpi	2.08844
001-049_T0_COL_EPI_5p_N1__GATCGATTCTAACTTC-1	ColEpi	-0.248387
001-049_T0_COL_EPI_5p_N1__GTACTTTCATTTCAGG-1	ColEpi	-0.170459
001-049_T0_COL_EPI_5p_N1__ATGGGAGAGAGACGAA-1	ColEpi	-0.894806
001-049_T0_COL_EPI_5p_N1__GACGGCTAGTAGCCGA-1	ColEpi	1.55196
001-049_T0_COL_EPI_5p_N1__GTGCAGCCAATCTACG-1	ColEpi	1.65214
001-049_T0_COL_EPI_5p_N1__TACCTATTCCGAACGC-1	ColEpi	-0.463868
001-049_T0_COL_EPI_5p_N1__GGTATTGCAACTTGAC-1	ColEpi	-0.508048
001-049_T0_COL_EPI_5p_N1__AGAATAGAGACACGAC-1	ColEpi	-0.056999
001-049_T0_COL_EPI_5p_N1__CCGTACTGTCATGCCG-1	ColEpi	1.28388
001-049_T0_COL_EPI_5p_N1__CAACTAGAGGCACATG-1	ColEpi	-0.867961
001-049_T0_COL_EPI_5p_N1__ACGATACGTTCCACGG-1	ColEpi	-0.0290882
001-049_T0_COL_EPI_5p_N1__GTCACGGAGATATGCA-1	ColEpi	1.06797
001-049_T0_COL_EPI_5p_N1__CATCGGGCATTTGCTT-1	ColEpi	-0.205657
001-049_T0_COL_EPI_5p_N1__TGATTTCAGCCAGTAG-1	ColEpi	-0.695796
001-049_T0_COL_EPI_5p_N1__CATGACAGTTGAGGTG-1	ColEpi	0.781099
001-049_T0_COL_EPI_5p_N1__CGACTTCCAAACAACA-1	ColEpi	-0.167495
001-049_T0_COL_EPI_5p_N1__CTTCTCTCAACAACCT-1	ColEpi	0.422311
001-049_T0_COL_EPI_5p_N1__AACACGTAGTACATGA-1	ColEpi	0.346414
001-049_T0_COL_EPI_5p_N1__CGTAGCGAGAAGGTTT-1	ColEpi	1.24363
001-049_T0_COL_EPI_5p_N1__CCATTCGAGCTCCCAG-1	ColEpi	0.01262
001-049_T0_COL_EPI_5p_N1__AACTTTCTCATCTGTT-1	ColEpi	-0.495378
001-049_T0_COL_EPI_5p_N1__CATCAAGAGTCTTGCA-1	ColEpi	0.177065
001-049_T0_COL_EPI_5p_N1__AGGCCACCAAGTAGTA-1	ColEpi	1.74536
001-049_T0_COL_EPI_5p_N1__TTGACTTGTCCGCTGA-1	ColEpi	-0.833733
001-049_T0_COL_EPI_5p_N1__TGGTTCCCAGGAATCG-1	ColEpi	-0.770846
001-049_T0_COL_EPI_5p_N1__GTAACGTCACATTAGC-1	ColEpi	0.306662
001-049_T0_COL_EPI_5p_N1__TCAGGATCAGATAATG-1	ColEpi	0.981724
001-049_T0_COL_EPI_5p_N1__CGATCGGTCCACGCAG-1	ColEpi	-0.308311
001-049_T0_COL_EPI_5p_N1__CGATGTACAAGCCGTC-1	ColEpi	0.0613075
001-049_T0_COL_EPI_5p_N1__AGCATACAGATATACG-1	ColEpi	-0.469374
001-049_T0_COL_EPI_5p_N1__CTAGAGTAGCTGTTCA-1	ColEpi	-0.0369249
001-049_T0_COL_EPI_5p_N1__GTCTTCGCATTTCACT-1	ColEpi	-0.430261
001-049_T0_COL_EPI_5p_N1__TACACGAGTAAGTAGT-1	ColEpi	1.06623
001-049_T0_COL_EPI_5p_N1__TTGGCAAAGACGCTTT-1	ColEpi	1.61316
001-049_T0_COL_EPI_5p_N1__GACGTGCTCTCGATGA-1	ColEpi	2.17527
001-049_T0_COL_EPI_5p_N1__CATCAAGGTAGCGTCC-1	ColEpi	-0.699948
001-049_T0_COL_EPI_5p_N1__CACATAGCATGGTTGT-1	ColEpi	2.53136
001-049_T0_COL_EPI_5p_N1__TGCTACCGTATCGCAT-1	ColEpi	-0.958601
001-049_T0_COL_EPI_5p_N1__ATCCGAACATGTAGTC-1	ColEpi	-0.422916
001-049_T0_COL_EPI_5p_N1__ATGAGGGCATGGGACA-1	ColEpi	1.40711
001-049_T0_COL_EPI_5p_N1__ACTTTCACACATCCGG-1	ColEpi	-0.354221
001-049_T0_COL_EPI_5p_N1__GTAACTGTCGATGAGG-1	ColEpi	1.48935
001-049_T0_COL_EPI_5p_N1__ACGCCAGAGCGTCAAG-1	ColEpi	1.19948
001-049_T0_COL_EPI_5p_N1__TAGAGCTTCGCAGGCT-1	ColEpi	-0.257414
001-049_T0_COL_EPI_5p_N1__CACAGGCCATTGAGCT-1	ColEpi	0.212434
001-049_T0_COL_EPI_5p_N1__AAAGATGCAGATCCAT-1	ColEpi	1.42924
001-049_T0_COL_EPI_5p_N1__CACACAATCGTGTAGT-1	ColEpi	0.163431
001-049_T0_COL_EPI_5p_N1__ACGGGTCCAGATAATG-1	ColEpi	0.748119
001-049_T0_COL_EPI_5p_N1__TACCTTATCTCGAGTA-1	ColEpi	2.13717
001-049_T0_COL_EPI_5p_N1__CTTTGCGTCGCCATAA-1	ColEpi	-0.228157
001-049_T0_COL_EPI_5p_N1__CACACTCTCAAGATCC-1	ColEpi	0.800328
001-049_T0_COL_EPI_5p_N1__CTGCCTAAGCAGATCG-1	ColEpi	-0.50015
001-049_T0_COL_EPI_5p_N1__GCATGCGTCGGAATCT-1	ColEpi	2.66802
001-049_T0_COL_EPI_5p_N1__CAAGATCCATATACCG-1	ColEpi	-0.427252
001-049_T0_COL_EPI_5p_N1__GACTACAAGTGTACGG-1	ColEpi	-0.766639
001-049_T0_COL_EPI_5p_N1__CTACATTCATCGATGT-1	ColEpi	-0.375685
001-049_T0_COL_EPI_5p_N1__CTCATTATCTGGCGAC-1	ColEpi	2.06763
001-049_T0_COL_EPI_5p_N1__GAGTCCGTCACGATGT-1	ColEpi	-0.049594
001-049_T0_COL_EPI_5p_N1__GTTCGGGAGCGATTCT-1	ColEpi	0.573147
001-049_T0_COL_EPI_5p_N1__GGCCGATGTTGCTCCT-1	ColEpi	-0.221613
001-049_T0_COL_EPI_5p_N1__GAAGCAGTCATCTGCC-1	ColEpi	-0.936097
001-049_T0_COL_EPI_5p_N1__GCAGTTATCGTCTGCT-1	ColEpi	0.503886
001-049_T0_COL_EPI_5p_N1__GGACATTCAGCTGTTA-1	ColEpi	1.51498
001-049_T0_COL_EPI_5p_N1__CGGACTGGTATATGGA-1	ColEpi	-0.370755
001-049_T0_COL_EPI_5p_N1__ACTTGTTCACGAAAGC-1	ColEpi	-0.361293
001-049_T0_COL_EPI_5p_N1__GTTAAGCCACCAGTTA-1	ColEpi	-0.0101508
001-049_T0_COL_EPI_5p_N1__CTGGTCTGTTGAGGTG-1	ColEpi	2.02196
001-049_T0_COL_EPI_5p_N1__ATTGGTGCACTCGACG-1	ColEpi	1.59186
001-049_T0_COL_EPI_5p_N1__GGGTTGCGTCTCTCGT-1	ColEpi	0.668502
001-049_T0_COL_EPI_5p_N1__GCAGTTACACTACAGT-1	ColEpi	0.825572
001-049_T0_COL_EPI_5p_N1__ATCACGAGTTAGATGA-1	ColEpi	0.663841
001-049_T0_COL_EPI_5p_N1__ACTTTCATCATTTGGG-1	ColEpi	-0.235324
001-049_T0_COL_EPI_5p_N1__CGTGTAATCGGCATCG-1	ColEpi	-0.0537327
001-049_T0_COL_EPI_5p_N1__AGGGATGGTCATGCAT-1	ColEpi	-0.977307
001-049_T0_COL_EPI_5p_N1__TACTTGTAGCATCATC-1	ColEpi	0.0208462
001-049_T0_COL_EPI_5p_N1__TACCTATAGTTACCCA-1	ColEpi	0.0199178
001-049_T0_COL_EPI_5p_N1__ATGGGAGTCACATAGC-1	ColEpi	0.380965
001-049_T0_COL_EPI_5p_N1__TAAACCGTCCAATGGT-1	ColEpi	0.224078
001-049_T0_COL_EPI_5p_N1__CTTAACTTCTCCGGTT-1	ColEpi	1.90631
001-049_T0_COL_EPI_5p_N1__TTATGCTTCGTAGGAG-1	ColEpi	0.923368
001-049_T0_COL_EPI_5p_N1__CCTTCGAAGCGATAGC-1	ColEpi	1.39718
001-049_T0_COL_EPI_5p_N1__TCACGAATCAACGGCC-1	ColEpi	0.759662
001-049_T0_COL_EPI_5p_N1__TTAACTCCACGCGAAA-1	ColEpi	-0.256642
001-049_T0_COL_EPI_5p_N1__GGTGTTAAGACCGGAT-1	ColEpi	-0.141142
001-049_T0_COL_EPI_5p_N1__TCCACACGTGACAAAT-1	ColEpi	-0.470446
001-049_T0_COL_EPI_5p_N1__CCACGGACAGTAGAGC-1	ColEpi	-0.698518
001-049_T0_COL_EPI_5p_N1__CGTTAGATCAACACAC-1	ColEpi	-0.130324
001-049_T0_COL_EPI_5p_N1__TACACGATCCTACAGA-1	ColEpi	-0.62531
001-049_T0_COL_EPI_5p_N1__CAACCTCGTGTCTGAT-1	ColEpi	0.28025
001-049_T0_COL_EPI_5p_N1__CTCAGAAAGGCACATG-1	ColEpi	-0.142562
001-049_T0_COL_EPI_5p_N1__GCAAACTTCCCTCTTT-1	ColEpi	-0.433957
001-049_T0_COL_EPI_5p_N1__CTAGAGTAGCCACGTC-1	ColEpi	0.375244
001-049_T0_COL_EPI_5p_N1__GTCAAGTTCGAGAGCA-1	ColEpi	0.0763341
001-049_T0_COL_EPI_5p_N1__TCGTAGATCTGTCTAT-1	ColEpi	-0.83405
001-049_T0_COL_EPI_5p_N1__ACATACGAGTTACGGG-1	ColEpi	0.164231
001-049_T0_COL_EPI_5p_N1__ACGAGCCAGCATCATC-1	ColEpi	-0.585033
001-049_T0_COL_EPI_5p_N1__GTTACAGTCCAAGCCG-1	ColEpi	1.90758
001-049_T0_COL_EPI_5p_N1__GTGTTAGCATCGGTTA-1	ColEpi	1.14111
001-049_T0_COL_EPI_5p_N1__GATCGATAGGTGCAAC-1	ColEpi	-0.215965
001-049_T0_COL_EPI_5p_N1__AAGACCTTCGATCCCT-1	ColEpi	-0.589536
001-049_T0_COL_EPI_5p_N1__ACCAGTATCGGATGTT-1	ColEpi	-0.357271
001-049_T0_COL_EPI_5p_N1__CTAAGACAGGGTTCCC-1	ColEpi	-0.242218
001-049_T0_COL_EPI_5p_N1__CAAGGCCTCTAACTTC-1	ColEpi	-0.0477564
001-049_T0_COL_EPI_5p_N1__GCGCAACAGAGTGAGA-1	ColEpi	0.701543
001-049_T0_COL_EPI_5p_N1__GGAAAGCTCTTAACCT-1	ColEpi	-0.0896369
001-049_T0_COL_EPI_5p_N1__CGATGTACAAGACGTG-1	ColEpi	0.201336
001-049_T0_COL_EPI_5p_N1__TTTGCGCGTAATAGCA-1	ColEpi	-0.534244
001-049_T0_COL_EPI_5p_N1__CTGCCTAGTAAACACA-1	ColEpi	0.194481
001-049_T0_COL_EPI_5p_N1__TAAGAGATCTCTTGAT-1	ColEpi	0.608855
001-049_T0_COL_EPI_5p_N1__AGACGTTTCGCCCTTA-1	ColEpi	0.904854
001-049_T0_COL_EPI_5p_N1__CACATAGTCACCCTCA-1	ColEpi	-0.719732
001-049_T0_COL_EPI_5p_N1__ACATCAGAGATAGCAT-1	ColEpi	0.464192
001-049_T0_COL_EPI_5p_N1__CCAATCCAGGATGCGT-1	ColEpi	-1.24825
001-049_T0_COL_EPI_5p_N1__ACCGTAATCGAATGGG-1	ColEpi	0.523724
001-049_T0_COL_EPI_5p_N1__TGTGTTTGTGCACTTA-1	ColEpi	0.368799
001-049_T0_COL_EPI_5p_N1__TGGTTAGTCTTGAGGT-1	ColEpi	0.509204
001-049_T0_COL_EPI_5p_N1__TCACAAGAGGCTATCT-1	ColEpi	1.03522
001-049_T0_COL_EPI_5p_N1__CGCCAAGTCCCAAGAT-1	ColEpi	4.16151
001-049_T0_COL_EPI_5p_N1__TACCTTATCTGTACGA-1	ColEpi	-0.531732
001-049_T0_COL_EPI_5p_N1__TGAAAGACAAGCTGAG-1	ColEpi	0.428764
001-049_T0_COL_EPI_5p_N1__TCTCATACAGTAACGG-1	ColEpi	0.292284
001-049_T0_COL_EPI_5p_N1__TAGCCGGGTGAACCTT-1	ColEpi	0.127957
001-049_T0_COL_EPI_5p_N1__CACACAAGTCTCTTTA-1	ColEpi	0.526406
001-049_T0_COL_EPI_5p_N1__AAGTCTGGTGTGGTTT-1	ColEpi	-0.290064
001-049_T0_COL_EPI_5p_N1__ATGCGATTCCAAACAC-1	ColEpi	-0.82209
001-049_T0_COL_EPI_5p_N1__CCCAATCAGTAGATGT-1	ColEpi	3.16609
001-049_T0_COL_EPI_5p_N1__TTTGTCACACTGTTAG-1	ColEpi	1.47559
001-049_T0_COL_EPI_5p_N1__CAAGTTGTCCTCGCAT-1	ColEpi	0.788143
001-049_T0_COL_EPI_5p_N1__GACTAACGTCTAGTGT-1	ColEpi	-0.805648
001-049_T0_COL_EPI_5p_N1__CTAATGGTCTACTCAT-1	ColEpi	-0.322306
001-049_T0_COL_EPI_5p_N1__CAGCATAAGGAGCGTT-1	ColEpi	-0.507216
001-049_T0_COL_EPI_5p_N1__CGGACGTCACATTAGC-1	ColEpi	-1.18225
001-049_T0_COL_EPI_5p_N1__CTAATGGTCTGCGTAA-1	ColEpi	0.456307
001-049_T0_COL_EPI_5p_N1__GTGAAGGCATCCGCGA-1	ColEpi	0.656288
001-049_T0_COL_EPI_5p_N1__GGACAAGTCGCGCCAA-1	ColEpi	-0.882111
001-049_T0_COL_EPI_5p_N1__AGTGTCACAGTTTACG-1	ColEpi	0.159133
001-049_T0_COL_EPI_5p_N1__GGCTGGTCAAGAGGCT-1	ColEpi	0.749391
001-049_T0_COL_EPI_5p_N1__GCACTCTTCGATAGAA-1	ColEpi	-0.979635
001-049_T0_COL_EPI_5p_N1__GCGAGAAAGATAGGAG-1	ColEpi	0.708871
001-049_T0_COL_EPI_5p_N1__AGTGTCAAGCGAAGGG-1	ColEpi	0.623944
001-049_T0_COL_EPI_5p_N1__CACACTCGTGTAATGA-1	ColEpi	0.37972
001-049_T0_COL_EPI_5p_N1__TAGCCGGTCAGCGATT-1	ColEpi	1.57269
001-049_T0_COL_EPI_5p_N1__CCAATCCCACACAGAG-1	ColEpi	0.290258
001-049_T0_COL_EPI_5p_N1__TGCCCATAGCCCAATT-1	ColEpi	-0.618341
001-049_T0_COL_EPI_5p_N1__GGGTCTGCAGTCAGAG-1	ColEpi	1.25284
001-049_T0_COL_EPI_5p_N1__GGCTGGTAGGTTACCT-1	ColEpi	0.527021
001-049_T0_COL_EPI_5p_N1__GGAGCAAAGGATTCGG-1	ColEpi	0.87901
001-049_T0_COL_EPI_5p_N1__TTGGCAAAGGAGCGAG-1	ColEpi	-0.268532
001-049_T0_COL_EPI_5p_N1__GGAAAGCCAGGCTCAC-1	ColEpi	-0.679018
001-049_T0_COL_EPI_5p_N1__GCTTGAAAGGCGATAC-1	ColEpi	-0.0316061
001-049_T0_COL_EPI_5p_N1__AAAGCAAGTATCGCAT-1	ColEpi	1.8604
001-049_T0_COL_EPI_5p_N1__AAAGCAACAATAGCGG-1	ColEpi	0.133547
001-049_T0_COL_EPI_5p_N1__TATGCCCGTAGTACCT-1	ColEpi	-0.589608
001-049_T0_COL_EPI_5p_N1__CGCTTCACATCGGTTA-1	ColEpi	-0.478923
001-049_T0_COL_EPI_5p_N1__GTATTCTAGGTAGCCA-1	ColEpi	0.190043
001-049_T0_COL_EPI_5p_N1__GGCCGATGTGAAAGAG-1	ColEpi	0.358216
001-049_T0_COL_EPI_5p_N1__TCAGATGCAGGGTACA-1	ColEpi	0.836108
001-049_T0_COL_EPI_5p_N1__CCTTCCCCATCTCGCT-1	ColEpi	-0.588306
001-049_T0_COL_EPI_5p_N1__CTTACCGCATTAGGCT-1	ColEpi	-0.555232
001-049_T0_COL_EPI_5p_N1__GGGAGATGTACGACCC-1	ColEpi	0.755969
001-049_T0_COL_EPI_5p_N1__TCGCGAGTCCTTGGTC-1	ColEpi	-0.019199
001-049_T0_COL_EPI_5p_N1__TAGTGGTGTTAAAGAC-1	ColEpi	-0.676966
001-049_T0_COL_EPI_5p_N1__TACTTACTCAAGAAGT-1	ColEpi	-0.728211
001-049_T0_COL_EPI_5p_N1__GAAACTCGTCATGCAT-1	ColEpi	0.483107
001-049_T0_COL_EPI_5p_N1__GACGTGCAGCCGGTAA-1	ColEpi	0.963581
001-049_T0_COL_EPI_5p_N1__CGCGTTTGTCTGCGGT-1	ColEpi	1.10318
001-049_T0_COL_EPI_5p_N1__TGAGGGAGTAATCGTC-1	ColEpi	-0.888955
001-049_T0_COL_EPI_5p_N1__TGCTGCTGTCCATCCT-1	ColEpi	-0.406958
001-049_T0_COL_EPI_5p_N1__GGAACTTGTATTCTCT-1	ColEpi	-1.15557
001-049_T0_COL_EPI_5p_N1__ACAGCCGCATATACGC-1	ColEpi	-0.311003
001-049_T0_COL_EPI_5p_N1__AGTCTTTGTCATATGC-1	ColEpi	-0.337398
001-049_T0_COL_EPI_5p_N1__CGTTGGGCATATACGC-1	ColEpi	-0.120045
001-049_T0_COL_EPI_5p_N1__CGTTCTGTCGAGAACG-1	ColEpi	-0.506948
001-049_T0_COL_EPI_5p_N1__AGCATACAGCGATTCT-1	ColEpi	2.0956
001-049_T0_COL_EPI_5p_N1__TGCACCTGTTGAGTTC-1	ColEpi	-0.485699
001-049_T0_COL_EPI_5p_N1__CGGAGCTAGGCAAAGA-1	ColEpi	0.709654
001-049_T0_COL_EPI_5p_N1__CGGGTCACAGTTCATG-1	ColEpi	-0.233337
001-049_T0_COL_EPI_5p_N1__CGGAGTCTCACCTTAT-1	ColEpi	1.76184
001-049_T0_COL_EPI_5p_N1__GGGAGATGTATAGTAG-1	ColEpi	0.174597
001-049_T0_COL_EPI_5p_N1__CAGCTGGAGTGCCATT-1	ColEpi	0.676984
001-049_T0_COL_EPI_5p_N1__GCAGTTATCGATGAGG-1	ColEpi	0.769941
001-049_T0_COL_EPI_5p_N1__AATCGGTAGAGTACAT-1	ColEpi	-0.358942
001-049_T0_COL_EPI_5p_N1__CCGTTCACATTCCTGC-1	ColEpi	-0.304011
001-049_T0_COL_EPI_5p_N1__GAATAAGCAACGCACC-1	ColEpi	-0.0287576
001-049_T0_COL_EPI_5p_N1__GCAGTTACAAGAGGCT-1	ColEpi	0.248796
001-049_T0_COL_EPI_5p_N1__CCACGGAAGATATGGT-1	ColEpi	-0.968979
001-049_T0_COL_EPI_5p_N1__CCTCAGTCACCATCCT-1	ColEpi	-0.757916
001-049_T0_COL_EPI_5p_N1__GTCGTAAGTATAGGTA-1	ColEpi	-0.959621
001-049_T0_COL_EPI_5p_N1__TTCGGTCTCAAACAAG-1	ColEpi	0.700748
001-049_T0_COL_EPI_5p_N1__AGGTCCGGTTTAAGCC-1	ColEpi	0.280138
001-049_T0_COL_EPI_5p_N1__AACACGTTCACCGGGT-1	ColEpi	-1.09853
001-049_T0_COL_EPI_5p_N1__GTCATTTTCTACCTGC-1	ColEpi	0.722409
001-049_T0_COL_EPI_5p_N1__ACAGCCGCAGTGGAGT-1	ColEpi	-0.86279
001-049_T0_COL_EPI_5p_N1__GACCTGGCACTCTGTC-1	ColEpi	-0.187831
001-049_T0_COL_EPI_5p_N1__CATTCGCGTGGTAACG-1	ColEpi	-0.355642
001-049_T0_COL_EPI_5p_N1__CCTTCCCTCACAACGT-1	ColEpi	-1.09288
001-049_T0_COL_EPI_5p_N1__GACTGCGCACCACCAG-1	ColEpi	0.0751718
001-049_T0_COL_EPI_5p_N1__CACCTTGTCGTGGTCG-1	ColEpi	-0.428111
001-049_T0_COL_EPI_5p_N1__CGAACATAGATCTGCT-1	ColEpi	0.847508
001-049_T0_COL_EPI_5p_N1__CATATGGTCATGTCTT-1	ColEpi	-0.277438
001-049_T0_COL_EPI_5p_N1__CTGAAGTTCGCCAAAT-1	ColEpi	0.33039
001-049_T0_COL_EPI_5p_N1__TGCGGGTTCGAATGGG-1	ColEpi	0.555986
001-049_T0_COL_EPI_5p_N1__AGTCTTTAGTCCATAC-1	ColEpi	1.51687
001-049_T0_COL_EPI_5p_N1__TAAGCGTTCCGCTGTT-1	ColEpi	-0.332719
001-049_T0_COL_EPI_5p_N1__CCGGGATCAATCACAC-1	ColEpi	-0.82409
001-049_T0_COL_EPI_5p_N1__AGGGTGACATCAGTAC-1	ColEpi	-0.151001
001-049_T0_COL_EPI_5p_N1__ACTGAACAGTGCGTGA-1	ColEpi	0.124839
001-049_T0_COL_EPI_5p_N1__CATCGAACATTGGCGC-1	ColEpi	-0.349569
001-049_T0_COL_EPI_5p_N1__CGCGGTAGTACTCGCG-1	ColEpi	-0.672963
001-049_T0_COL_EPI_5p_N1__AAGGAGCAGGTAGCCA-1	ColEpi	1.35923
001-049_T0_COL_EPI_5p_N1__ATAGACCCACATCCGG-1	ColEpi	-1.22526
001-049_T0_COL_EPI_5p_N1__AGTGTCAAGCTCCTTC-1	ColEpi	-0.58951
001-049_T0_COL_EPI_5p_N1__AGAGTGGAGCGTCAAG-1	ColEpi	0.721917
001-049_T0_COL_EPI_5p_N1__GATGAGGCAATCTACG-1	ColEpi	0.806859
001-049_T0_COL_EPI_5p_N1__GTCGGGTAGGCTCAGA-1	ColEpi	1.80815
001-049_T0_COL_EPI_5p_N1__GGCGTGTAGGCATTGG-1	ColEpi	0.863514
001-049_T0_COL_EPI_5p_N1__TTTGGTTAGGACCACA-1	ColEpi	0.0880103
001-049_T0_COL_EPI_5p_N1__CCTTCGAGTGAGTGAC-1	ColEpi	-1.08465
001-049_T0_COL_EPI_5p_N1__CTACACCCAGGATTGG-1	ColEpi	0.0637939
001-049_T0_COL_EPI_5p_N1__TGCGCAGAGCGTGTCC-1	ColEpi	-0.762263
001-049_T0_COL_EPI_5p_N1__TCATTTGCACTTAACG-1	ColEpi	-0.503372
001-049_T0_COL_EPI_5p_N1__AAGGTTCAGAGGGATA-1	ColEpi	-1.04025
001-049_T0_COL_EPI_5p_N1__TCTCTAATCGCCATAA-1	ColEpi	-0.397851
001-049_T0_COL_EPI_5p_N1__CATGGCGCAAACCTAC-1	ColEpi	-0.0699759
001-049_T0_COL_EPI_5p_N1__TATGCCCTCTGCGTAA-1	ColEpi	1.35611
001-049_T0_COL_EPI_5p_N1__ACGAGGATCGACGGAA-1	ColEpi	1.38085
001-049_T0_COL_EPI_5p_N1__AAACCTGCAGCGTAAG-1	ColEpi	-0.760474
001-049_T0_COL_EPI_5p_N1__TGAGCATGTGTCTGAT-1	ColEpi	-0.790755
001-049_T0_COL_EPI_5p_N1__CTGTGCTGTTCAGACT-1	ColEpi	2.10366
001-049_T0_COL_EPI_5p_N1__TTCGAAGTCGTCTGCT-1	ColEpi	-0.833512
001-049_T0_COL_EPI_5p_N1__AGGTCCGAGCTAACTC-1	ColEpi	-0.956387
001-049_T0_COL_EPI_5p_N1__AGGGTGACACACCGAC-1	ColEpi	-0.214182
001-049_T0_COL_EPI_5p_N1__GTACTTTCAATGGAGC-1	ColEpi	1.22188
001-049_T0_COL_EPI_5p_N1__GGACGTCGTCCTGCTT-1	ColEpi	-0.463829
001-049_T0_COL_EPI_5p_N1__TATGCCCCATGGATGG-1	ColEpi	-0.681384
001-049_T0_COL_EPI_5p_N1__TGAGGGATCCTTGCCA-1	ColEpi	2.85512
001-049_T0_COL_EPI_5p_N1__TCGTACCCAGTCGTGC-1	ColEpi	-0.241191
001-049_T0_COL_EPI_5p_N1__AGACGTTCAAGGACTG-1	ColEpi	0.0571637
001-049_T0_COL_EPI_5p_N1__GGATGTTAGCCCTAAT-1	ColEpi	-0.0629046
001-049_T0_COL_EPI_5p_N1__GCAAACTTCACATAGC-1	ColEpi	-0.351911
001-049_T0_COL_EPI_5p_N1__GTAGGCCAGAATAGGG-1	ColEpi	-0.932953
001-049_T0_COL_EPI_5p_N1__CGTGAGCGTACAGTTC-1	ColEpi	-0.193271
001-049_T0_COL_EPI_5p_N1__TACTCGCTCGCCATAA-1	ColEpi	0.820032
001-049_T0_COL_EPI_5p_N1__TACACGAGTAGGCATG-1	ColEpi	1.07004
001-049_T0_COL_EPI_5p_N1__TTCTTAGGTCTGATTG-1	ColEpi	0.459768
001-049_T0_COL_EPI_5p_N1__CACACTCTCTGAGGGA-1	ColEpi	0.763874
001-049_T0_COL_EPI_5p_N1__GCATGTAGTCTAGGTT-1	ColEpi	-0.428237
001-049_T0_COL_EPI_5p_N1__CAAGGCCGTAAAGGAG-1	ColEpi	-0.0723817
001-049_T0_COL_EPI_5p_N1__TGGACGCTCATCGCTC-1	ColEpi	1.15364
001-049_T0_COL_EPI_5p_N1__ACACCCTTCTCGGACG-1	ColEpi	-0.114161
001-049_T0_COL_EPI_5p_N1__ATCGAGTTCGGAGCAA-1	ColEpi	2.00223
001-049_T0_COL_EPI_5p_N1__CATGACAAGCTACCTA-1	ColEpi	0.630779
001-049_T0_COL_EPI_5p_N1__GCGGGTTGTTCACCTC-1	ColEpi	0.345875
001-049_T0_COL_EPI_5p_N1__CACATTTCAGGCAGTA-1	ColEpi	-0.373894
001-049_T0_COL_EPI_5p_N1__TACACGAAGCCAGTTT-1	ColEpi	3.24327
001-049_T0_COL_EPI_5p_N1__CACTCCAGTTCGAATC-1	ColEpi	0.728245
001-049_T0_COL_EPI_5p_N1__CACACCTCACATTCGA-1	ColEpi	-0.210769
001-049_T0_COL_EPI_5p_N1__CCAATCCAGAGTGAGA-1	ColEpi	-0.394494
001-049_T0_COL_EPI_5p_N1__TGGCCAGAGAGGTACC-1	ColEpi	0.565354
001-049_T0_COL_EPI_5p_N1__CAGTCCTGTGTTCTTT-1	ColEpi	-0.576903
001-049_T0_COL_EPI_5p_N1__TACGGGCTCAGAGACG-1	ColEpi	0.377558
001-049_T0_COL_EPI_5p_N1__GTTCATTTCTCCCTGA-1	ColEpi	-0.260915
001-049_T0_COL_EPI_5p_N1__TCACGAACAAGTTAAG-1	ColEpi	0.251275
001-049_T0_COL_EPI_5p_N1__TTAGTTCGTTAAGTAG-1	ColEpi	-0.861407
001-049_T0_COL_EPI_5p_N1__TGGCCAGCAAGAGTCG-1	ColEpi	0.177238
001-049_T0_COL_EPI_5p_N1__AGATTGCGTGCGCTTG-1	ColEpi	0.0115773
001-049_T0_COL_EPI_5p_N1__GTAACTGCACGTGAGA-1	ColEpi	1.25969
001-049_T0_COL_EPI_5p_N1__ACGATGTAGGTAGCTG-1	ColEpi	-0.0590208
001-049_T0_COL_EPI_5p_N1__ATAAGAGTCGGCGGTT-1	ColEpi	0.896916
001-049_T0_COL_EPI_5p_N1__CGTGTAACAGACAAAT-1	ColEpi	0.808269
001-049_T0_COL_EPI_5p_N1__GCGCCAATCTCGTTTA-1	ColEpi	-0.222076
001-049_T0_COL_EPI_5p_N1__TACAGTGCACCCAGTG-1	ColEpi	-0.970381
001-049_T0_COL_EPI_5p_N1__TGATTTCTCGTTGACA-1	ColEpi	2.02667
001-049_T0_COL_EPI_5p_N1__GGGCACTAGACGCAAC-1	ColEpi	-0.81185
001-049_T0_COL_EPI_5p_N1__AGTTGGTGTTCGCGAC-1	ColEpi	-0.520323
001-049_T0_COL_EPI_5p_N1__AGCTTGAGTTTGTGTG-1	ColEpi	0.61882
001-049_T0_COL_EPI_5p_N1__GACCAATGTTCCTCCA-1	ColEpi	0.135051
001-049_T0_COL_EPI_5p_N1__CAAGTTGGTTCCGTCT-1	ColEpi	-0.218174
001-049_T0_COL_EPI_5p_N1__CTTGGCTGTGTAACGG-1	ColEpi	-1.13225
001-049_T0_COL_EPI_5p_N1__TGGCGCATCTTTCCTC-1	ColEpi	0.150867
001-049_T0_COL_EPI_5p_N1__GCGGGTTTCGGTCCGA-1	ColEpi	-0.594949
001-049_T0_COL_EPI_5p_N1__CGGCTAGAGAGAGCTC-1	ColEpi	0.593377
001-049_T0_COL_EPI_5p_N1__ACACCAAGTCACCTAA-1	ColEpi	-0.456302
001-049_T0_COL_EPI_5p_N1__CTCGAAAGTAAGCACG-1	ColEpi	-0.0848674
001-049_T0_COL_EPI_5p_N1__CCTTCCCAGTGACATA-1	ColEpi	-0.249218
001-049_T0_COL_EPI_5p_N1__CGGCTAGGTTCCGTCT-1	ColEpi	-0.759902
001-049_T0_COL_EPI_5p_N1__CAGAATCTCATCACCC-1	ColEpi	-0.110477
001-049_T0_COL_EPI_5p_N1__ACTTGTTGTTGTACAC-1	ColEpi	1.73642
001-049_T0_COL_EPI_5p_N1__ACGAGGAAGCGTTCCG-1	ColEpi	0.651129
001-049_T0_COL_EPI_5p_N1__GTATTCTTCTGAGGGA-1	ColEpi	0.848301
001-049_T0_COL_EPI_5p_N1__TGAAAGACATCCTAGA-1	ColEpi	-0.23275
001-049_T0_COL_EPI_5p_N1__TCAATCTAGGACGAAA-1	ColEpi	-0.71077
001-049_T0_COL_EPI_5p_N1__CGACCTTCAAGTTAAG-1	ColEpi	0.978875
001-049_T0_COL_EPI_5p_N1__GCATGCGTCGTGACAT-1	ColEpi	1.68445
001-049_T0_COL_EPI_5p_N1__TGACAACGTGTTAAGA-1	ColEpi	-1.08022
001-049_T0_COL_EPI_5p_N1__GTCATTTTCCGCAAGC-1	ColEpi	-0.399614
001-049_T0_COL_EPI_5p_N1__CCGTTCAAGCCCGAAA-1	ColEpi	0.417643
001-049_T0_COL_EPI_5p_N1__GCACTCTTCATCACCC-1	ColEpi	0.843265
001-049_T0_COL_EPI_5p_N1__CCAATCCCATTGAGCT-1	ColEpi	1.21348
001-049_T0_COL_EPI_5p_N1__TTGCGTCCATAGTAAG-1	ColEpi	-0.294901
001-049_T0_COL_EPI_5p_N1__AATCGGTGTGTTAAGA-1	ColEpi	-0.954666
001-049_T0_COL_EPI_5p_N1__CGCTTCAGTTTGACAC-1	ColEpi	-0.0660183
001-049_T0_COL_EPI_5p_N1__GTTAAGCAGTAGCCGA-1	ColEpi	2.62598
001-049_T0_COL_EPI_5p_N1__GGTGAAGAGCCCTAAT-1	ColEpi	-0.0833595
001-049_T0_COL_EPI_5p_N1__TCACAAGAGGAGTTGC-1	ColEpi	0.827469
001-049_T0_COL_EPI_5p_N1__CTAATGGCAAGGACAC-1	ColEpi	-0.348553
001-049_T0_COL_EPI_5p_N1__TGTTCCGCACGTCTCT-1	ColEpi	1.46961
001-049_T0_COL_EPI_5p_N1__CACACTCAGGAGCGAG-1	ColEpi	-0.55291
001-049_T0_COL_EPI_5p_N1__TACGGGCAGTTGTAGA-1	ColEpi	-0.14629
001-049_T0_COL_EPI_5p_N1__TAAGCGTTCAACGGGA-1	ColEpi	-1.0811
001-049_T0_COL_EPI_5p_N1__TAAGTGCCAGTAGAGC-1	ColEpi	0.495145
001-049_T0_COL_EPI_5p_N1__GTGCATAGTACAGTGG-1	ColEpi	-0.767947
001-049_T0_COL_EPI_5p_N1__TGACGGCTCAAGCCTA-1	ColEpi	-0.449285
001-049_T0_COL_EPI_5p_N1__GTACTCCTCTGTTGAG-1	ColEpi	0.69492
001-049_T0_COL_EPI_5p_N1__GAACATCGTGGGTCAA-1	ColEpi	-0.861072
001-049_T0_COL_EPI_5p_N1__ACGCAGCAGTACGACG-1	ColEpi	-0.708453
001-049_T0_COL_EPI_5p_N1__TACGGATAGGAGTTGC-1	ColEpi	-0.221408
001-049_T0_COL_EPI_5p_N1__GACGTTATCGCGCCAA-1	ColEpi	-0.706279
001-049_T0_COL_EPI_5p_N1__TTGCCGTGTACATGTC-1	ColEpi	0.104448
001-049_T0_COL_EPI_5p_N1__CAGCGACCAGACGCCT-1	ColEpi	-0.519995
001-049_T0_COL_EPI_5p_N1__ATTTCTGGTCTTCAAG-1	ColEpi	1.72006
001-049_T0_COL_EPI_5p_N1__GGACATTAGAACTCGG-1	ColEpi	-0.335408
001-049_T0_COL_EPI_5p_N1__GCAATCATCGCGATCG-1	ColEpi	-0.877199
001-049_T0_COL_EPI_5p_N1__CATATTCGTTTGGGCC-1	ColEpi	0.157242
001-049_T0_COL_EPI_5p_N1__CGAGAAGTCTAACTCT-1	ColEpi	-0.648402
001-049_T0_COL_EPI_5p_N1__GGAGCAATCCTTTCTC-1	ColEpi	-0.368055
001-049_T0_COL_EPI_5p_N1__CAGATCAGTCAGGACA-1	ColEpi	-1.44712
001-049_T0_COL_EPI_5p_N1__CTTGGCTTCTCTTATG-1	ColEpi	1.13944
001-049_T0_COL_EPI_5p_N1__GTTAAGCCAGCTTAAC-1	ColEpi	1.19851
001-049_T0_COL_EPI_5p_N1__CTTTGCGCAGTCGTGC-1	ColEpi	-0.0167138
001-049_T0_COL_EPI_5p_N1__TGGGCGTGTCACTTCC-1	ColEpi	0.444103
001-049_T0_COL_EPI_5p_N1__GTTCTCGAGTATCGAA-1	ColEpi	0.630987
001-049_T0_COL_EPI_5p_N1__AGCGTATTCAGAGGTG-1	ColEpi	1.08695
001-049_T0_COL_EPI_5p_N1__AACTCTTCAACACGCC-1	ColEpi	0.146268
001-049_T0_COL_EPI_5p_N1__GCAAACTCAGATAATG-1	ColEpi	2.12289
001-049_T0_COL_EPI_5p_N1__GACTAACAGCCGGTAA-1	ColEpi	1.12702
001-049_T0_COL_EPI_5p_N1__ATCTACTGTCTAGTGT-1	ColEpi	0.8777
001-049_T0_COL_EPI_5p_N1__TTAGTTCAGTGTACCT-1	ColEpi	-0.429824
001-049_T0_COL_EPI_5p_N1__GAGCAGACAATCGAAA-1	ColEpi	0.0397384
001-049_T0_COL_EPI_5p_N1__CGCGTTTAGACCGGAT-1	ColEpi	-0.677676
001-049_T0_COL_EPI_5p_N1__CGATGGCAGTGACATA-1	ColEpi	-0.349051
001-049_T0_COL_EPI_5p_N1__GCAGCCACACAGACTT-1	ColEpi	-0.149412
001-049_T0_COL_EPI_5p_N1__GCGGGTTTCAACGGCC-1	ColEpi	-1.01325
001-049_T0_COL_EPI_5p_N1__CAACCAACAAGTTAAG-1	ColEpi	-0.372599
001-049_T0_COL_EPI_5p_N1__TTCGGTCGTACTTCTT-1	ColEpi	0.998666
001-049_T0_COL_EPI_5p_N1__CGAGCACAGAGGACGG-1	ColEpi	-0.458721
001-049_T0_COL_EPI_5p_N1__AAGTCTGCAATCGAAA-1	ColEpi	-0.269231
001-049_T0_COL_EPI_5p_N1__CGGACTGAGTGATCGG-1	ColEpi	-0.578017
001-049_T0_COL_EPI_5p_N1__CTGAAACGTTCAGTAC-1	ColEpi	0.87818
001-049_T0_COL_EPI_5p_N1__GGGACCTGTTCCATGA-1	ColEpi	-0.507929
001-049_T0_COL_EPI_5p_N1__TACTCGCTCATCACCC-1	ColEpi	1.41552
001-049_T0_COL_EPI_5p_N1__ACTATCTGTAGAGCTG-1	ColEpi	-0.836326
001-049_T0_COL_EPI_5p_N1__GCGGGTTGTCGGATCC-1	ColEpi	0.197488
001-049_T0_COL_EPI_5p_N1__TCTTTCCTCCTACAGA-1	ColEpi	0.100412
001-049_T0_COL_EPI_5p_N1__AAGGTTCAGAAAGTGG-1	ColEpi	-0.0379165
001-049_T0_COL_EPI_5p_N1__TTTGTCAAGATGAGAG-1	ColEpi	-0.494737
001-049_T0_COL_EPI_5p_N1__TGCCCTATCTGGAGCC-1	ColEpi	0.273696
001-049_T0_COL_EPI_5p_N1__CCTTACGGTTGGACCC-1	ColEpi	-0.75596
001-049_T0_COL_EPI_5p_N1__GCACTCTTCTGTACGA-1	ColEpi	2.05307
001-049_T0_COL_EPI_5p_N1__CTCGGGAAGAACAATC-1	ColEpi	-0.610424
001-049_T0_COL_EPI_5p_N1__CAACCTCGTTACCAGT-1	ColEpi	-0.449482
001-049_T0_COL_EPI_5p_N1__CGACCTTGTGCGCTTG-1	ColEpi	0.485878
001-049_T0_COL_EPI_5p_N1__ACGGGCTGTTCTGTTT-1	ColEpi	-0.868743
001-049_T0_COL_EPI_5p_N1__AAACGGGAGCCACGTC-1	ColEpi	-0.426895
001-049_T0_COL_EPI_5p_N1__TTCGAAGTCAGTTAGC-1	ColEpi	-0.400833
001-049_T0_COL_EPI_5p_N1__GCAAACTAGCCCTAAT-1	ColEpi	0.96182
001-049_T0_COL_EPI_5p_N1__CTGTGCTTCACCTCGT-1	ColEpi	0.812587
001-049_T0_COL_EPI_5p_N1__AAAGTAGCAATGTTGC-1	ColEpi	0.0981367
001-049_T0_COL_EPI_5p_N1__CTCTACGCAGTCAGCC-1	ColEpi	-0.536958
001-049_T0_COL_EPI_5p_N1__GGTATTGTCAATCTCT-1	ColEpi	1.54853
001-049_T0_COL_EPI_5p_N1__CATCGAAGTAGCGTCC-1	ColEpi	-0.740915
001-049_T0_COL_EPI_5p_N1__GGCAATTGTTCCTCCA-1	ColEpi	-0.601282
001-049_T0_COL_EPI_5p_N1__GTCTTCGTCTAACGGT-1	ColEpi	-0.40573
001-049_T0_COL_EPI_5p_N1__ACTTACTGTAAGCACG-1	ColEpi	0.910676
001-049_T0_COL_EPI_5p_N1__GCATGCGGTAGCAAAT-1	ColEpi	-0.587198
001-049_T0_COL_EPI_5p_N1__GTTACAGGTATAGGGC-1	ColEpi	-0.00557491
001-049_T0_COL_EPI_5p_N1__TGCCAAAGTCGCGAAA-1	ColEpi	-0.852807
001-049_T0_COL_EPI_5p_N1__TAAACCGTCAATAAGG-1	ColEpi	0.730768
001-049_T0_COL_EPI_5p_N1__AGGGAGTCAAGTTGTC-1	ColEpi	0.185391
001-049_T0_COL_EPI_5p_N1__GCGCAGTCAAACGCGA-1	ColEpi	1.61308
001-049_T0_COL_EPI_5p_N1__ATCATGGGTTACGGAG-1	ColEpi	-0.00921037
001-049_T0_COL_EPI_5p_N1__GGACAAGTCCTTGGTC-1	ColEpi	0.237044
001-049_T0_COL_EPI_5p_N1__CCTAAAGCAGGGAGAG-1	ColEpi	2.61765
001-049_T0_COL_EPI_5p_N1__ATCATGGTCGCCATAA-1	ColEpi	1.40404
001-049_T0_COL_EPI_5p_N1__GTAACTGGTTCGTCTC-1	ColEpi	-0.593468
001-049_T0_COL_EPI_5p_N1__TACTCGCGTGAGCGAT-1	ColEpi	-0.0127493
001-049_T0_COL_EPI_5p_N1__GCATACAAGTATTGGA-1	ColEpi	-1.03758
001-049_T0_COL_EPI_5p_N1__TAAGAGAGTGTCCTCT-1	ColEpi	-0.735662
001-049_T0_COL_EPI_5p_N1__CTCGTCAAGTGCTGCC-1	ColEpi	0.122378
001-049_T0_COL_EPI_5p_N1__CACCTTGCAAGAAGAG-1	ColEpi	-0.133211
001-049_T0_COL_EPI_5p_N1__CGGCTAGCATCTACGA-1	ColEpi	-0.786397
001-049_T0_COL_EPI_5p_N1__TTAGTTCAGCTCCTTC-1	ColEpi	-0.542003
001-049_T0_COL_EPI_5p_N1__GTGGGTCGTTCCATGA-1	ColEpi	-0.00329115
001-049_T0_COL_EPI_5p_N1__AGTCTTTGTCTTTCAT-1	ColEpi	-0.0306084
001-049_T0_COL_EPI_5p_N1__GTCGTAACATCTACGA-1	ColEpi	0.0983592
001-049_T0_COL_EPI_5p_N1__TAGAGCTAGATTACCC-1	ColEpi	-1.00033
001-049_T0_COL_EPI_5p_N1__CGGACTGTCACGCATA-1	ColEpi	-0.593149
001-049_T0_COL_EPI_5p_N1__CTAGTGACACCGCTAG-1	ColEpi	0.152348
001-049_T0_COL_EPI_5p_N1__ATCCACCCAGATGGGT-1	ColEpi	0.420963
001-049_T0_COL_EPI_5p_N1__CACAGTACAAGTAGTA-1	ColEpi	-0.972072
001-049_T0_COL_EPI_5p_N1__ATAACGCAGTTACCCA-1	ColEpi	-0.642746
001-049_T0_COL_EPI_5p_N1__CTCGTACCAGACGTAG-1	ColEpi	-0.447138
001-049_T0_COL_EPI_5p_N1__GACAGAGGTTGCGTTA-1	ColEpi	-0.53123
001-049_T0_COL_EPI_5p_N1__CGATGTATCTTGTACT-1	ColEpi	0.28444
001-049_T0_COL_EPI_5p_N1__TGACGGCGTCATTAGC-1	ColEpi	-0.676688
001-049_T0_COL_EPI_5p_N1__CTTTGCGTCTAACCGA-1	ColEpi	-0.306582
001-049_T0_COL_EPI_5p_N1__GACGGCTCAGGAATGC-1	ColEpi	0.696761
001-049_T0_COL_EPI_5p_N1__CGCTTCATCAGGTAAA-1	ColEpi	0.071887
001-049_T0_COL_EPI_5p_N1__TGGTTAGCAGGTCGTC-1	ColEpi	0.662844
001-049_T0_COL_EPI_5p_N1__CGTAGGCTCGCGATCG-1	ColEpi	0.245035
001-049_T0_COL_EPI_5p_N1__CTGAAGTCAGGACGTA-1	ColEpi	-1.27243
001-049_T0_COL_EPI_5p_N1__TCAATCTGTTGTGGAG-1	ColEpi	-0.29199
001-049_T0_COL_EPI_5p_N1__CCTAGCTAGCCCAATT-1	ColEpi	0.0100796
001-049_T0_COL_EPI_5p_N1__TGGCTGGCACTACAGT-1	ColEpi	0.051648
001-049_T0_COL_EPI_5p_N1__AAACGGGTCCCATTAT-1	ColEpi	-0.168222
001-049_T0_COL_EPI_5p_N1__GCGAGAAGTGCCTGGT-1	ColEpi	-0.382337
001-049_T0_COL_EPI_5p_N1__GCACATAGTACTCTCC-1	ColEpi	0.263245
001-049_T0_COL_EPI_5p_N1__TACCTATGTTATGTGC-1	ColEpi	-1.21175
001-049_T0_COL_EPI_5p_N1__AAGGCAGAGACAAGCC-1	ColEpi	1.19243
001-049_T0_COL_EPI_5p_N1__AGGGATGCAAAGAATC-1	ColEpi	0.238537
001-049_T0_COL_EPI_5p_N1__GACTAACCATACTCTT-1	ColEpi	2.19955
001-049_T0_COL_EPI_5p_N1__TTCTCCTAGCTCCCAG-1	ColEpi	-0.795795
001-049_T0_COL_EPI_5p_N1__AGCTCTCAGCACAGGT-1	ColEpi	-0.558555
001-049_T0_COL_EPI_5p_N1__ACCTTTACAGATAATG-1	ColEpi	-0.246269
001-049_T0_COL_EPI_5p_N1__TGGCTGGGTCGAGTTT-1	ColEpi	-0.938995
001-049_T0_COL_EPI_5p_N1__TCTATTGTCTCGCTTG-1	ColEpi	0.399683
001-049_T0_COL_EPI_5p_N1__GGACATTCAGTGACAG-1	ColEpi	1.10066
001-049_T0_COL_EPI_5p_N1__CACAGTATCAGAGCTT-1	ColEpi	0.154704
001-049_T0_COL_EPI_5p_N1__GTCGTAAAGTTCGCAT-1	ColEpi	-0.17049
001-049_T0_COL_EPI_5p_N1__GGACATTTCTACTCAT-1	ColEpi	0.503965
001-049_T0_COL_EPI_5p_N1__TCTTCGGGTCATACTG-1	ColEpi	-0.381008
001-049_T0_COL_EPI_5p_N1__TACGGATTCTCGATGA-1	ColEpi	0.17718
001-049_T0_COL_EPI_5p_N1__AGTGTCACAAGTCTAC-1	ColEpi	-0.709563
001-049_T0_COL_EPI_5p_N1__CGTCAGGGTAGCACGA-1	ColEpi	0.541306
001-049_T0_COL_EPI_5p_N1__CGATGTATCTGCAAGT-1	ColEpi	0.0142498
001-049_T0_COL_EPI_5p_N1__GTCTCGTTCGAGAGCA-1	ColEpi	0.592933
001-049_T0_COL_EPI_5p_N1__GGACGTCCATATGAGA-1	ColEpi	0.792216
001-049_T0_COL_EPI_5p_N1__CCTTACGAGATGCGAC-1	ColEpi	0.177937
001-049_T0_COL_EPI_5p_N1__CATCGAAGTATGGTTC-1	ColEpi	2.16526
001-049_T0_COL_EPI_5p_N1__AGCATACGTCTCCCTA-1	ColEpi	0.172659
001-049_T0_COL_EPI_5p_N1__CTAGCCTCACCGCTAG-1	ColEpi	0.0658298
001-049_T0_COL_EPI_5p_N1__GATTCAGTCCTTGGTC-1	ColEpi	-0.325189
001-049_T0_COL_EPI_5p_N1__GACCAATTCATAAAGG-1	ColEpi	0.737421
001-049_T0_COL_EPI_5p_N1__AGCTCCTGTCTTGCGG-1	ColEpi	-0.226349
001-049_T0_COL_EPI_5p_N1__GCAGTTATCGCGGATC-1	ColEpi	1.56047
001-049_T0_COL_EPI_5p_N1__TCAATCTTCCGTCATC-1	ColEpi	0.361442
001-049_T0_COL_EPI_5p_N1__ATCTGCCCACCGGAAA-1	ColEpi	0.174277
001-049_T0_COL_EPI_5p_N1__GGGATGAGTTATTCTC-1	ColEpi	0.400469
001-049_T0_COL_EPI_5p_N1__ACATCAGGTGTGGCTC-1	ColEpi	0.722089
001-049_T0_COL_EPI_5p_N1__AGGGTGATCCTAGGGC-1	ColEpi	-0.739814
001-049_T0_COL_EPI_5p_N1__GTCTCGTTCGCAAACT-1	ColEpi	0.58689
001-049_T0_COL_EPI_5p_N1__AGTCTTTTCCGCAAGC-1	ColEpi	-1.09203
001-049_T0_COL_EPI_5p_N1__TCGGGACTCAGGTTCA-1	ColEpi	0.769318
001-049_T0_COL_EPI_5p_N1__CGTTAGACACGCGAAA-1	ColEpi	-0.117699
001-049_T0_COL_EPI_5p_N1__GTTCGGGTCTATGTGG-1	ColEpi	0.165997
001-049_T0_COL_EPI_5p_N1__TAAACCGCACCGGAAA-1	ColEpi	0.021895
001-049_T0_COL_EPI_5p_N1__CCAATCCTCGGCGGTT-1	ColEpi	-0.00882801
001-049_T0_COL_EPI_5p_N1__TAGTTGGCAATCCAAC-1	ColEpi	1.15099
001-049_T0_COL_EPI_5p_N1__CTGCTGTGTCTAGCCG-1	ColEpi	-0.73271
001-049_T0_COL_EPI_5p_N1__ACTATCTCAGCTTCGG-1	ColEpi	-0.0758518
001-049_T0_COL_EPI_5p_N1__TTGACTTAGCACCGCT-1	ColEpi	0.479872
001-049_T0_COL_EPI_5p_N1__CTCGGAGCATCTGGTA-1	ColEpi	-0.0709309
001-049_T0_COL_EPI_5p_N1__CTAACTTTCGGAGCAA-1	ColEpi	0.309389
001-049_T0_COL_EPI_5p_N1__ATTGGACAGGCGACAT-1	ColEpi	-0.159587
001-049_T0_COL_EPI_5p_N1__AGCGTATGTGAGGCTA-1	ColEpi	-0.716065
001-049_T0_COL_EPI_5p_N1__GTACTCCGTGCACCAC-1	ColEpi	0.887323
001-049_T0_COL_EPI_5p_N1__AACACGTTCCACTCCA-1	ColEpi	-0.197372
001-049_T0_COL_EPI_5p_N1__GTCAAGTTCCCTTGCA-1	ColEpi	-0.105498
001-049_T0_COL_EPI_5p_N1__CGATCGGCAGTCACTA-1	ColEpi	-0.609517
001-049_T0_COL_EPI_5p_N1__ATCCGAATCTTCGGTC-1	ColEpi	0.638745
001-049_T0_COL_EPI_5p_N1__TCGCGAGGTTTAGGAA-1	ColEpi	-0.660014
001-049_T0_COL_EPI_5p_N1__ATAAGAGTCATTTGGG-1	ColEpi	0.334948
001-049_T0_COL_EPI_5p_N1__CTACATTTCTTGCCGT-1	ColEpi	-0.564989
001-049_T0_COL_EPI_5p_N1__ACTGTCCAGCCCGAAA-1	ColEpi	0.0995303
001-049_T0_COL_EPI_5p_N1__CGAGAAGTCGGACAAG-1	ColEpi	0.357457
001-049_T0_COL_EPI_5p_N1__ACACTGAGTCCTAGCG-1	ColEpi	0.497166
001-049_T0_COL_EPI_5p_N1__TCAGCAATCAAACAAG-1	ColEpi	-0.96147
001-049_T0_COL_EPI_5p_N1__ACATGGTTCTTGTCAT-1	ColEpi	1.12032
001-049_T0_COL_EPI_5p_N1__ATTGGTGAGTACACCT-1	ColEpi	-0.258465
001-049_T0_COL_EPI_5p_N1__TTCTACATCTCGAGTA-1	ColEpi	-0.588299
001-049_T0_COL_EPI_5p_N1__CCAATCCCAGGTCTCG-1	ColEpi	0.514751
001-049_T0_COL_EPI_5p_N1__CGGTTAAGTGTTGAGG-1	ColEpi	1.18966
001-049_T0_COL_EPI_5p_N1__TACAGTGCAGCGATCC-1	ColEpi	0.404925
001-049_T0_COL_EPI_5p_N1__ACAGCTACACATGTGT-1	ColEpi	-0.794443
001-049_T0_COL_EPI_5p_N1__CTGAAGTCAGATGGCA-1	ColEpi	0.327315
001-049_T0_COL_EPI_5p_N1__GGCCGATCACTAAGTC-1	ColEpi	1.3736
001-049_T0_COL_EPI_5p_N1__GTTCATTTCAGGCCCA-1	ColEpi	0.0986792
001-049_T0_COL_EPI_5p_N1__CTGAAACCACGGCGTT-1	ColEpi	0.233772
001-049_T0_COL_EPI_5p_N1__CACATAGGTGACGCCT-1	ColEpi	-0.176521
001-049_T0_COL_EPI_5p_N1__GACGGCTCATTCACTT-1	ColEpi	1.01195
001-049_T0_COL_EPI_5p_N1__GATCTAGAGAGATGAG-1	ColEpi	0.709916
001-049_T0_COL_EPI_5p_N1__CGGAGCTAGCTGATAA-1	ColEpi	0.771683
001-049_T0_COL_EPI_5p_N1__AGGGAGTTCCTCATTA-1	ColEpi	-0.357449
001-049_T0_COL_EPI_5p_N1__CCTCAGTTCTAAGCCA-1	ColEpi	-0.121464
001-049_T0_COL_EPI_5p_N1__ACCGTAAAGTGCGATG-1	ColEpi	-0.384427
001-049_T0_COL_EPI_5p_N1__TAAACCGGTGTAACGG-1	ColEpi	-0.652462
001-049_T0_COL_EPI_5p_N1__TGGTTAGAGACGCACA-1	ColEpi	0.423753
001-049_T0_COL_EPI_5p_N1__CTCGGGATCTACCTGC-1	ColEpi	0.00475811
001-049_T0_COL_EPI_5p_N1__AGCGTATTCTTTACAC-1	ColEpi	0.0870216
001-049_T0_COL_EPI_5p_N1__CGTCCATAGCTAGTCT-1	ColEpi	0.244418
001-049_T0_COL_EPI_5p_N1__ACCGTAATCTTACCTA-1	ColEpi	0.248251
001-049_T0_COL_EPI_5p_N1__GCGCAGTCAGCTGTTA-1	ColEpi	-0.0510195
001-049_T0_COL_EPI_5p_N1__ACATGGTTCACGACTA-1	ColEpi	-0.0403577
001-049_T0_COL_EPI_5p_N1__ATCGAGTTCCATGCTC-1	ColEpi	-0.948205
001-049_T0_COL_EPI_5p_N1__GAACGGAGTCCGTGAC-1	ColEpi	-0.861222
001-049_T0_COL_EPI_5p_N1__CCCAGTTGTGCAACGA-1	ColEpi	0.431188
001-049_T0_COL_EPI_5p_N1__GCATACAAGTGAATTG-1	ColEpi	1.87636
001-049_T0_COL_EPI_5p_N1__CAGTCCTTCGCCAGCA-1	ColEpi	0.370379
001-049_T0_COL_EPI_5p_N1__ACATGGTCACGGCTAC-1	ColEpi	0.370982
001-049_T0_COL_EPI_5p_N1__GATGAAAGTATATGAG-1	ColEpi	-1.03553
001-049_T0_COL_EPI_5p_N1__TCAACGAAGATCCCAT-1	ColEpi	0.268606
001-049_T0_COL_EPI_5p_N1__ACGCAGCCATCCCATC-1	ColEpi	1.916
001-049_T0_COL_EPI_5p_N1__TGGCGCACAGTTAACC-1	ColEpi	0.124336
001-049_T0_COL_EPI_5p_N1__CTACCCACACCGTTGG-1	ColEpi	-0.860921
001-049_T0_COL_EPI_5p_N1__GGCCGATCAAGCCTAT-1	ColEpi	0.0251677
001-049_T0_COL_EPI_5p_N1__GGAACTTAGACGCTTT-1	ColEpi	0.200144
001-049_T0_COL_EPI_5p_N1__TCATTACTCGAATCCA-1	ColEpi	0.293671
001-049_T0_COL_EPI_5p_N1__CTTCTCTTCCCGGATG-1	ColEpi	-0.107969
001-049_T0_COL_EPI_5p_N1__TCCCGATTCTTTACGT-1	ColEpi	-0.324287
001-049_T0_COL_EPI_5p_N1__GACACGCCACCTCGGA-1	ColEpi	1.38389
001-049_T0_COL_EPI_5p_N1__CACCTTGCAGCAGTTT-1	ColEpi	1.24023
001-049_T0_COL_EPI_5p_N1__AGATCTGGTACAGTTC-1	ColEpi	0.0799662
001-049_T0_COL_EPI_5p_N1__TATGCCCAGCGTAATA-1	ColEpi	-0.271529
001-049_T0_COL_EPI_5p_N1__ACGAGGATCAACACGT-1	ColEpi	0.0967996
001-049_T0_COL_EPI_5p_N1__TGACAACGTGTGGCTC-1	ColEpi	-0.293436
001-049_T0_COL_EPI_5p_N1__ATAGACCGTTACGTCA-1	ColEpi	-0.176049
001-049_T0_COL_EPI_5p_N1__CAGCTGGTCGCATGAT-1	ColEpi	0.284372
001-049_T0_COL_EPI_5p_N1__CGTAGGCAGAACAACT-1	ColEpi	-0.139762
001-049_T0_COL_EPI_5p_N1__GATGAAACAATCGGTT-1	ColEpi	5.39723
001-049_T0_COL_EPI_5p_N1__CGAACATGTGGCGAAT-1	ColEpi	-0.0285115
001-049_T0_COL_EPI_5p_N1__CAGCAGCTCCTGCTTG-1	ColEpi	-0.000359325
001-049_T0_COL_EPI_5p_N1__CCGTTCAGTGGGTCAA-1	ColEpi	0.489905
001-049_T0_COL_EPI_5p_N1__CGATTGACATGCTGGC-1	ColEpi	-0.674248
001-049_T0_COL_EPI_5p_N1__GGCCGATAGACACGAC-1	ColEpi	-0.0933853
001-049_T0_COL_EPI_5p_N1__GTCATTTCACGAAAGC-1	ColEpi	1.03075
001-049_T0_COL_EPI_5p_N1__TCAGATGCAGATCTGT-1	ColEpi	-1.02517
001-049_T0_COL_EPI_5p_N1__TGATTTCTCCTTTACA-1	ColEpi	0.788055
001-049_T0_COL_EPI_5p_N1__CTCGTCACATATGAGA-1	ColEpi	1.55048
001-049_T0_COL_EPI_5p_N1__CTAGAGTTCCGAACGC-1	ColEpi	-0.722297
001-049_T0_COL_EPI_5p_N1__CATATTCAGCGTTCCG-1	ColEpi	0.146587
001-049_T0_COL_EPI_5p_N1__AAAGATGCACAGGTTT-1	ColEpi	1.75774
001-049_T0_COL_EPI_5p_N1__TTAACTCGTCTCATCC-1	ColEpi	-0.393381
001-049_T0_COL_EPI_5p_N1__AACCATGCACGGTTTA-1	ColEpi	-0.502518
001-049_T0_COL_EPI_5p_N1__AGGTCCGTCTGAAAGA-1	ColEpi	1.20757
001-049_T0_COL_EPI_5p_N1__GCTCTGTTCTTCCTTC-1	ColEpi	0.0582385
001-049_T0_COL_EPI_5p_N1__CAAGGCCAGATAGCAT-1	ColEpi	1.61465
001-049_T0_COL_EPI_5p_N1__ACACCCTTCATAGCAC-1	ColEpi	-0.529013
001-049_T0_COL_EPI_5p_N1__GGCCGATCAGGGATTG-1	ColEpi	-0.954855
001-049_T0_COL_EPI_5p_N1__TCAGGATGTTTCGCTC-1	ColEpi	0.0392842
001-049_T0_COL_EPI_5p_N1__TGCTACCCACTTCTGC-1	ColEpi	0.992312
001-049_T0_COL_EPI_5p_N1__TGAGAGGAGCCACTAT-1	ColEpi	-0.231008
001-049_T0_COL_EPI_5p_N1__CCCTCCTGTGTGGTTT-1	ColEpi	0.422728
001-049_T0_COL_EPI_5p_N1__ACCTTTAGTATCACCA-1	ColEpi	-0.873123
001-049_T0_COL_EPI_5p_N1__TGACAACAGGTGATTA-1	ColEpi	-0.563024
001-049_T0_COL_EPI_5p_N1__CCATTCGCATAAAGGT-1	ColEpi	0.517693
001-049_T0_COL_EPI_5p_N1__AGCGTATAGTGGCACA-1	ColEpi	-0.875644
001-049_T0_COL_EPI_5p_N1__TTATGCTGTCTAACGT-1	ColEpi	-0.338254
001-049_T0_COL_EPI_5p_N1__TACGGTAAGCTCCTCT-1	ColEpi	-0.692179
001-049_T0_COL_EPI_5p_N1__TGCGCAGTCAACACGT-1	ColEpi	0.00290441
001-049_T0_COL_EPI_5p_N1__GAGTCCGTCACTCCTG-1	ColEpi	0.635634
001-049_T0_COL_EPI_5p_N1__CCGGGATCATATACCG-1	ColEpi	0.0761772
001-049_T0_COL_EPI_5p_N1__AACTCTTCAAGCTGTT-1	ColEpi	3.08893
001-049_T0_COL_EPI_5p_N1__ACGCAGCCAGGAACGT-1	ColEpi	-0.235612
001-049_T0_COL_EPI_5p_N1__TGTATTCAGGCTAGAC-1	ColEpi	-0.649532
001-049_T0_COL_EPI_5p_N1__AGCATACAGTATCGAA-1	ColEpi	0.438539
001-049_T0_COL_EPI_5p_N1__AACACGTCAGCTATTG-1	ColEpi	-0.431387
001-049_T0_COL_EPI_5p_N1__AACACGTAGACTTTCG-1	ColEpi	-0.408768
001-049_T0_COL_EPI_5p_N1__GCTTGAAGTCACTGGC-1	ColEpi	1.23956
001-049_T0_COL_EPI_5p_N1__CCACGGAGTCTGCCAG-1	ColEpi	0.354928
001-049_T0_COL_EPI_5p_N1__CCGTTCACAATGTAAG-1	ColEpi	-0.337785
001-049_T0_COL_EPI_5p_N1__GCTCTGTAGAGTAAGG-1	ColEpi	-0.79871
001-049_T0_COL_EPI_5p_N1__CCTACACAGACATAAC-1	ColEpi	0.845389
001-049_T0_COL_EPI_5p_N1__AGTCTTTCAGTGGAGT-1	ColEpi	0.0913954
001-049_T0_COL_EPI_5p_N1__ATAAGAGCAAAGAATC-1	ColEpi	-1.10688
001-049_T0_COL_EPI_5p_N1__TCGCGAGAGTGTGGCA-1	ColEpi	-0.995884
001-049_T0_COL_EPI_5p_N1__CGTCTACGTATTACCG-1	ColEpi	0.809154
001-049_T0_COL_EPI_5p_N1__TGACTTTTCCTCAATT-1	ColEpi	0.807259
001-049_T0_COL_EPI_5p_N1__AGGTCCGAGCAGATCG-1	ColEpi	1.54167
001-049_T0_COL_EPI_5p_N1__AGCTCCTGTCTCCATC-1	ColEpi	-0.296081
001-049_T0_COL_EPI_5p_N1__CGAATGTCATGTCTCC-1	ColEpi	0.00361237
001-049_T0_COL_EPI_5p_N1__GTATCTTCACGGACAA-1	ColEpi	-0.248662
001-049_T0_COL_EPI_5p_N1__ACTTACTAGGAGTACC-1	ColEpi	-0.196948
001-049_T0_COL_EPI_5p_N1__GATCTAGTCTTTAGGG-1	ColEpi	-0.0184297
001-049_T0_COL_EPI_5p_N1__ACTTGTTCACATCCAA-1	ColEpi	-0.247705
001-049_T0_COL_EPI_5p_N1__TCTATTGAGCTGAAAT-1	ColEpi	1.38586
001-049_T0_COL_EPI_5p_N1__AGCTCTCCACATAACC-1	ColEpi	-0.35913
001-049_T0_COL_EPI_5p_N1__ACTGAGTCATGTTCCC-1	ColEpi	-0.398861
001-049_T0_COL_EPI_5p_N1__TGTGTTTTCCGAATGT-1	ColEpi	1.357
001-049_T0_COL_EPI_5p_N1__ACGGGTCCACCTTGTC-1	ColEpi	0.4111
001-049_T0_COL_EPI_5p_N1__ACACTGATCACGACTA-1	ColEpi	0.186952
001-049_T0_COL_EPI_5p_N1__TGTGGTAGTTGTCTTT-1	ColEpi	0.426221
001-049_T0_COL_EPI_5p_N1__GTCAAGTTCAGCATGT-1	ColEpi	-0.314911
001-049_T0_COL_EPI_5p_N1__CACAGTAAGTGGTCCC-1	ColEpi	-0.799374
001-049_T0_COL_EPI_5p_N1__CGTCACTGTCAAAGAT-1	ColEpi	0.40349
001-049_T0_COL_EPI_5p_N1__TTTATGCGTTAGATGA-1	ColEpi	0.644256
001-049_T0_COL_EPI_5p_N1__ACCGTAAGTTCAGTAC-1	ColEpi	-0.184881
001-049_T0_COL_EPI_5p_N1__TTAGGACGTCTACCTC-1	ColEpi	-0.660835
001-049_T0_COL_EPI_5p_N1__AGATCTGGTCAGAAGC-1	ColEpi	-0.896411
001-049_T0_COL_EPI_5p_N1__TGAGAGGAGAGCAATT-1	ColEpi	1.14146
001-049_T0_COL_EPI_5p_N1__TACACGAGTTGATTGC-1	ColEpi	-0.291239
001-049_T0_COL_EPI_5p_N1__GCACTCTGTCTCACCT-1	ColEpi	-0.123319
001-049_T0_COL_EPI_5p_N1__TAGGCATTCTCTAAGG-1	ColEpi	-0.471303
001-049_T0_COL_EPI_5p_N1__GCTGCGATCGCATGAT-1	ColEpi	2.64034
001-049_T0_COL_EPI_5p_N1__CAGCTAAAGTTCGCAT-1	ColEpi	0.872043
001-049_T0_COL_EPI_5p_N1__TTCTTAGTCAGTCAGT-1	ColEpi	-0.761459
001-049_T0_COL_EPI_5p_N1__GTATCTTGTAAGCACG-1	ColEpi	1.04124
001-049_T0_COL_EPI_5p_N1__GAATGAATCACGCATA-1	ColEpi	1.7201
001-049_T0_COL_EPI_5p_N1__CTTCTCTAGGCGATAC-1	ColEpi	-0.686332
001-049_T0_COL_EPI_5p_N1__CACACTCGTAAGTTCC-1	ColEpi	0.294426
001-049_T0_COL_EPI_5p_N1__TTTGTCAAGCTAAGAT-1	ColEpi	0.921463
001-049_T0_COL_EPI_5p_N1__CAGCTAACACTATCTT-1	ColEpi	1.82116
001-049_T0_COL_EPI_5p_N1__CGGAGCTAGTCCAGGA-1	ColEpi	-0.059135
001-049_T0_COL_EPI_5p_N1__ACCTTTATCTAGAGTC-1	ColEpi	-0.530983
001-049_T0_COL_EPI_5p_N1__TAAGTGCCACGTTGGC-1	ColEpi	-0.642978
001-049_T0_COL_EPI_5p_N1__CACATAGGTACCGTTA-1	ColEpi	0.242579
001-049_T0_COL_EPI_5p_N1__TCGTAGAGTGAGGCTA-1	ColEpi	0.340444
001-049_T0_COL_EPI_5p_N1__CCGTGGATCAGCACAT-1	ColEpi	-0.572097
001-049_T0_COL_EPI_5p_N1__TGAGCCGTCAAGCCTA-1	ColEpi	-0.273994
001-049_T0_COL_EPI_5p_N1__TCAATCTTCCTGTAGA-1	ColEpi	0.353787
001-049_T0_COL_EPI_5p_N1__TCTGGAAGTCGGGTCT-1	ColEpi	0.436832
001-049_T0_COL_EPI_5p_N1__GGTATTGTCTGTCCGT-1	ColEpi	-1.19235
001-049_T0_COL_EPI_5p_N1__CACCACTGTACAAGTA-1	ColEpi	2.27909
001-049_T0_COL_EPI_5p_N1__GGGCATCTCTCACATT-1	ColEpi	0.332506
001-049_T0_COL_EPI_5p_N1__AGAATAGTCTTATCTG-1	ColEpi	-0.523954
001-049_T0_COL_EPI_5p_N1__TACTTACGTTTAAGCC-1	ColEpi	-0.213246
001-049_T0_COL_EPI_5p_N1__CACATTTCAGGACCCT-1	ColEpi	-0.323801
001-049_T0_COL_EPI_5p_N1__TAGTTGGGTTCGCTAA-1	ColEpi	1.09704
001-049_T0_COL_EPI_5p_N1__TAGTTGGGTCGACTGC-1	ColEpi	0.0169533
001-049_T0_COL_EPI_5p_N1__ACTGATGAGTCTTGCA-1	ColEpi	-0.676576
001-049_T0_COL_EPI_5p_N1__ACGAGCCTCCGTTGTC-1	ColEpi	0.468435
001-049_T0_COL_EPI_5p_N1__TGAGAGGTCGGTTCGG-1	ColEpi	-0.657076
001-049_T0_COL_EPI_5p_N1__AACTCCCGTCTCACCT-1	ColEpi	-0.311267
001-049_T0_COL_EPI_5p_N1__CAAGGCCTCAGCGACC-1	ColEpi	1.40731
001-049_T0_COL_EPI_5p_N1__CAAGGCCTCTCAAACG-1	ColEpi	1.6079
001-049_T0_COL_EPI_5p_N1__CGATGGCCACCAGATT-1	ColEpi	-0.49531
001-049_T0_COL_EPI_5p_N1__TGCCCATAGTGGTAAT-1	ColEpi	-0.446339
001-049_T0_COL_EPI_5p_N1__ATTGGTGCATTCGACA-1	ColEpi	-0.436066
001-049_T0_COL_EPI_5p_N1__TGTGTTTGTACGACCC-1	ColEpi	-0.804912
001-049_T0_COL_EPI_5p_N1__AAACGGGAGTCGTTTG-1	ColEpi	-0.16722
001-049_T0_COL_EPI_5p_N1__TAGACCAGTTGACGTT-1	ColEpi	0.457165
001-049_T0_COL_EPI_5p_N1__ACGAGCCAGTCTCAAC-1	ColEpi	-0.385154
001-049_T0_COL_EPI_5p_N1__GACAGAGTCAACGGCC-1	ColEpi	-0.767074
001-049_T0_COL_EPI_5p_N1__CAGGTGCGTCCTGCTT-1	ColEpi	1.76152
001-049_T0_COL_EPI_5p_N1__AGCTTGACAATCGAAA-1	ColEpi	-1.06509
001-049_T0_COL_EPI_5p_N1__CTCTGGTTCAGTCCCT-1	ColEpi	0.658993
001-049_T0_COL_EPI_5p_N1__ATTGGACAGTATTGGA-1	ColEpi	0.454505
001-049_T0_COL_EPI_5p_N1__ACGAGGAAGTGAACGC-1	ColEpi	0.039827
001-049_T0_COL_EPI_5p_N1__CTTAGGATCTTACCTA-1	ColEpi	0.0837626
001-049_T0_COL_EPI_5p_N1__CGGTTAAGTAGCACGA-1	ColEpi	-0.98072
001-049_T0_COL_EPI_5p_N1__AGATCTGTCAGTACGT-1	ColEpi	-0.563727
001-049_T0_COL_EPI_5p_N1__TTCCCAGCATCTATGG-1	ColEpi	0.416126
001-049_T0_COL_EPI_5p_N1__CACAGGCCACCATGTA-1	ColEpi	-0.647499
001-049_T0_COL_EPI_5p_N1__AAAGATGTCCCAGGTG-1	ColEpi	3.60685
001-049_T0_COL_EPI_5p_N1__GACAGAGTCCGAATGT-1	ColEpi	0.330184
001-049_T0_COL_EPI_5p_N1__TTGCCGTAGGAATGGA-1	ColEpi	0.141471
001-049_T0_COL_EPI_5p_N1__ATCATGGGTAATTGGA-1	ColEpi	-0.350956
001-049_T0_COL_EPI_5p_N1__CGTCTACCATTGAGCT-1	ColEpi	0.645411
001-049_T0_COL_EPI_5p_N1__CCATGTCCAGCGAACA-1	ColEpi	0.569775
001-049_T0_COL_EPI_5p_N1__GATCGATTCGTGGACC-1	ColEpi	-0.72197
001-049_T0_COL_EPI_5p_N1__TACACGACACGAAACG-1	ColEpi	-0.860027
001-049_T0_COL_EPI_5p_N1__TGTTCCGAGAACAACT-1	ColEpi	1.36612
001-049_T0_COL_EPI_5p_N1__GAGTCCGCACGAGGTA-1	ColEpi	1.20083
001-049_T0_COL_EPI_5p_N1__GTCTCGTTCTGTTTGT-1	ColEpi	-0.40007
001-049_T0_COL_EPI_5p_N1__ACGAGGATCCGCTGTT-1	ColEpi	-0.0322537
001-049_T0_COL_EPI_5p_N1__CGCGGTAAGCGATGAC-1	ColEpi	-0.4132
001-049_T0_COL_EPI_5p_N1__ACTGCTCAGGGATACC-1	ColEpi	-0.716432
001-049_T0_COL_EPI_5p_N1__CAACCAAGTTCATGGT-1	ColEpi	0.210201
001-049_T0_COL_EPI_5p_N1__CAGCATATCAGAGCTT-1	ColEpi	-0.0891716
001-049_T0_COL_EPI_5p_N1__CTCGTACCAGGTGGAT-1	ColEpi	-0.777563
001-049_T0_COL_EPI_5p_N1__CCCTCCTCAAGTTGTC-1	ColEpi	-0.0191384
001-049_T0_COL_EPI_5p_N1__TCAGCTCGTCATGCAT-1	ColEpi	-0.891791
001-049_T0_COL_EPI_5p_N1__TGAGCATGTATTACCG-1	ColEpi	0.42605
001-049_T0_COL_EPI_5p_N1__TGCCAAAGTGGTCTCG-1	ColEpi	0.80654
001-049_T0_COL_EPI_5p_N1__ACAGCCGGTCGGCACT-1	ColEpi	0.338124
001-049_T0_COL_EPI_5p_N1__CATCCACGTCACCTAA-1	ColEpi	-0.274406
001-049_T0_COL_EPI_5p_N1__TCGTAGATCGAACGGA-1	ColEpi	1.20633
001-049_T0_COL_EPI_5p_N1__CCTTCCCGTACTCTCC-1	ColEpi	1.24305
001-049_T0_COL_EPI_5p_N1__GTTCTCGGTCGAATCT-1	ColEpi	-0.5029
001-049_T0_COL_EPI_5p_N1__GTTCATTTCAACACAC-1	ColEpi	-0.541791
001-049_T0_COL_EPI_5p_N1__GCTTGAAGTCACTTCC-1	ColEpi	-0.632621
001-049_T0_COL_EPI_5p_N1__CTAACTTGTGATAAGT-1	ColEpi	1.70814
001-049_T0_COL_EPI_5p_N1__TTAGGCAAGTCTCAAC-1	ColEpi	0.205889
001-049_T0_COL_EPI_5p_N1__CTTGGCTTCCGTCATC-1	ColEpi	-0.799349
001-049_T0_COL_EPI_5p_N1__GACGGCTTCCCTGACT-1	ColEpi	1.43836
001-049_T0_COL_EPI_5p_N1__ATTGGTGCAATCACAC-1	ColEpi	0.466764
001-049_T0_COL_EPI_5p_N1__ATGCGATTCAAGCCTA-1	ColEpi	1.24653
001-049_T0_COL_EPI_5p_N1__TGACAACTCTACTTAC-1	ColEpi	0.0131127
001-049_T0_COL_EPI_5p_N1__GTCCTCACAAAGTGCG-1	ColEpi	-0.53957
001-049_T0_COL_EPI_5p_N1__CCGTACTAGGCGACAT-1	ColEpi	3.25896
001-049_T0_COL_EPI_5p_N1__AGCGTCGGTCCAACTA-1	ColEpi	0.146153
001-049_T0_COL_EPI_5p_N1__CCTAAAGTCCGCGCAA-1	ColEpi	0.577963
001-049_T0_COL_EPI_5p_N1__TACTCATCAATAGCGG-1	ColEpi	0.25769
001-049_T0_COL_EPI_5p_N1__TGGTTCCAGGCAATTA-1	ColEpi	-0.36521
001-049_T0_COL_EPI_5p_N1__AGTAGTCTCCGAGCCA-1	ColEpi	0.702311
001-049_T0_COL_EPI_5p_N1__AACGTTGAGGTTCCTA-1	ColEpi	-0.559253
001-049_T0_COL_EPI_5p_N1__ACTTTCAGTAAAGGAG-1	ColEpi	0.149061
001-049_T0_COL_EPI_5p_N1__CCTTCCCTCCGTCATC-1	ColEpi	-0.0550407
001-049_T0_COL_EPI_5p_N1__TGAGCATCAGCCACCA-1	ColEpi	-0.433727
001-049_T0_COL_EPI_5p_N1__GATCTAGGTCAGAAGC-1	ColEpi	1.19593
001-049_T0_COL_EPI_5p_N1__GACACGCTCATTCACT-1	ColEpi	-0.703365
001-049_T0_COL_EPI_5p_N1__GTCACGGGTGTTTGTG-1	ColEpi	-0.190113
001-049_T0_COL_EPI_5p_N1__TCGTAGATCGTTGCCT-1	ColEpi	-0.763707
001-049_T0_COL_EPI_5p_N1__CGAACATCACTCTGTC-1	ColEpi	0.141287
001-049_T0_COL_EPI_5p_N1__CGTAGCGGTCTTGTCC-1	ColEpi	-0.104864
001-049_T0_COL_EPI_5p_N1__CGCGGTACAATCTGCA-1	ColEpi	1.65137
001-049_T0_COL_EPI_5p_N1__GTCATTTTCTCTTGAT-1	ColEpi	-0.100644
001-049_T0_COL_EPI_5p_N1__TACAGTGCATCACCCT-1	ColEpi	1.22849
001-049_T0_COL_EPI_5p_N1__CGGGTCACAAGCCGCT-1	ColEpi	-0.225663
001-049_T0_COL_EPI_5p_N1__TCGGTAAAGACTGGGT-1	ColEpi	-0.720741
001-049_T0_COL_EPI_5p_N1__CGTGTCTGTCCTGCTT-1	ColEpi	0.528481
001-049_T0_COL_EPI_5p_N1__CCATTCGTCCACGTTC-1	ColEpi	0.479219
001-049_T0_COL_EPI_5p_N1__GAACATCCACCTTGTC-1	ColEpi	-0.373376
001-049_T0_COL_EPI_5p_N1__CATATTCCAAGCTGTT-1	ColEpi	-0.131646
001-049_T0_COL_EPI_5p_N1__AAGCCGCCAAAGCAAT-1	ColEpi	0.239592
001-049_T0_COL_EPI_5p_N1__GTAGGCCAGACAGACC-1	ColEpi	-0.180999
001-049_T0_COL_EPI_5p_N1__ATCGAGTTCAATCTCT-1	ColEpi	1.02186
001-049_T0_COL_EPI_5p_N1__CTGGTCTAGAATGTTG-1	ColEpi	0.83836
001-049_T0_COL_EPI_5p_N1__CGAATGTTCAGTGCAT-1	ColEpi	-0.147637
001-049_T0_COL_EPI_5p_N1__CCTTACGTCACCGGGT-1	ColEpi	-0.516795
001-049_T0_COL_EPI_5p_N1__GGTGAAGCAGGGCATA-1	ColEpi	0.178761
001-049_T0_COL_EPI_5p_N1__ACACCGGTCCATGAGT-1	ColEpi	1.16119
001-049_T0_COL_EPI_5p_N1__ATTGGACAGTAGGCCA-1	ColEpi	0.104617
001-049_T0_COL_EPI_5p_N1__GATGAAAGTTGAACTC-1	ColEpi	-0.248277
001-049_T0_COL_EPI_5p_N1__TCTTCGGAGGCTATCT-1	ColEpi	-0.401444
001-049_T0_COL_EPI_5p_N1__GATCGTAAGCTAGTGG-1	ColEpi	2.32358
001-049_T0_COL_EPI_5p_N1__TTATGCTCAGCGAACA-1	ColEpi	-0.485668
001-049_T0_COL_EPI_5p_N1__CACAAACGTCTACCTC-1	ColEpi	0.286478
001-049_T0_COL_EPI_5p_N1__GCATACATCATAAAGG-1	ColEpi	-1.39831
001-049_T0_COL_EPI_5p_N1__GACCTGGGTCAAGCGA-1	ColEpi	-0.596545
001-049_T0_COL_EPI_5p_N1__ACACCGGTCAATAAGG-1	ColEpi	0.502452
001-049_T0_COL_EPI_5p_N1__CTTAACTCAGGACCCT-1	ColEpi	1.50088
001-049_T0_COL_EPI_5p_N1__TCGTACCAGTACGCGA-1	ColEpi	1.2531
001-049_T0_COL_EPI_5p_N1__TGCCAAATCACCGTAA-1	ColEpi	-0.750043
001-049_T0_COL_EPI_5p_N1__CGTGTAAGTTCGCTAA-1	ColEpi	0.296968
001-049_T0_COL_EPI_5p_N1__GCGAGAAAGATCCCGC-1	ColEpi	-0.919199
001-049_T0_COL_EPI_5p_N1__CAGCTGGAGATCCCGC-1	ColEpi	-0.58376
001-049_T0_COL_EPI_5p_N1__AACTGGTAGACTTTCG-1	ColEpi	-0.346214
001-049_T0_COL_EPI_5p_N1__GCCAAATAGGAGCGTT-1	ColEpi	0.968595
001-049_T0_COL_EPI_5p_N1__AGGTCATTCATTATCC-1	ColEpi	-0.414471
001-049_T0_COL_EPI_5p_N1__TCCACACCAGGCGATA-1	ColEpi	0.966231
001-049_T0_COL_EPI_5p_N1__ATTTCTGGTTACCGAT-1	ColEpi	1.43734
001-049_T0_COL_EPI_5p_N1__TCAACGATCGGATGGA-1	ColEpi	-0.123298
001-049_T0_COL_EPI_5p_N1__GGACAGATCTAACTCT-1	ColEpi	-0.00589457
001-049_T0_COL_EPI_5p_N1__TGCCCATCACAGAGGT-1	ColEpi	0.262699
001-049_T0_COL_EPI_5p_N1__CATTATCCATTGAGCT-1	ColEpi	0.654307
001-049_T0_COL_EPI_5p_N1__CCCATACTCACCAGGC-1	ColEpi	0.297966
001-049_T0_COL_EPI_5p_N1__TAGAGCTTCTTGAGAC-1	ColEpi	-0.779657
001-049_T0_COL_EPI_5p_N1__TGAGCATTCACGACTA-1	ColEpi	1.20818
001-049_T0_COL_EPI_5p_N1__ACATGGTCATGAAGTA-1	ColEpi	0.167884
001-049_T0_COL_EPI_5p_N1__GCAAACTCAATAGCGG-1	ColEpi	-0.632555
001-049_T0_COL_EPI_5p_N1__TCGAGGCGTCAAAGAT-1	ColEpi	-0.199855
001-049_T0_COL_EPI_5p_N1__CGAGCACGTAAATGAC-1	ColEpi	0.496041
001-049_T0_COL_EPI_5p_N1__TGACAACCAGTCGATT-1	ColEpi	0.552131
001-049_T0_COL_EPI_5p_N1__GACCAATAGAAGATTC-1	ColEpi	-0.979868
001-049_T0_COL_EPI_5p_N1__GTAGTCATCGTTGCCT-1	ColEpi	1.9252
001-049_T0_COL_EPI_5p_N1__ACAGCTAAGATGTTAG-1	ColEpi	0.169751
001-049_T0_COL_EPI_5p_N1__CTACATTGTCGCGTGT-1	ColEpi	-0.795316
001-049_T0_COL_EPI_5p_N1__TCAGATGGTCGAAAGC-1	ColEpi	0.0625312
001-049_T0_COL_EPI_5p_N1__TGGGCGTAGTAGCCGA-1	ColEpi	0.101173
001-049_T0_COL_EPI_5p_N1__CGCTTCATCATTTGGG-1	ColEpi	-0.328901
001-049_T0_COL_EPI_5p_N1__ACGATACTCATTGCCC-1	ColEpi	-0.465229
001-049_T0_COL_EPI_5p_N1__AGCGTCGCAGGACGTA-1	ColEpi	0.866205
001-049_T0_COL_EPI_5p_N1__CGTCCATCAGACGCTC-1	ColEpi	2.6634
001-049_T0_COL_EPI_5p_N1__GTCACGGAGATTACCC-1	ColEpi	1.50944
001-049_T0_COL_EPI_5p_N1__GAATAAGCATCTACGA-1	ColEpi	-0.796036
001-049_T0_COL_EPI_5p_N1__TAGCCGGCATGTCTCC-1	ColEpi	0.97838
001-049_T0_COL_EPI_5p_N1__AAAGCAATCCACGACG-1	ColEpi	-0.5871
001-049_T0_COL_EPI_5p_N1__CATCAAGAGGTGCTAG-1	ColEpi	-0.960991
001-049_T0_COL_EPI_5p_N1__AGGGATGAGTTCGATC-1	ColEpi	-0.685474
001-049_T0_COL_EPI_5p_N1__AGGTCCGTCACCCTCA-1	ColEpi	-0.109306
001-049_T0_COL_EPI_5p_N1__TCTGAGAAGAGGTTGC-1	ColEpi	-1.20844
001-049_T0_COL_EPI_5p_N1__CGAACATTCCTATTCA-1	ColEpi	-0.0998449
001-049_T0_COL_EPI_5p_N1__CTGTGCTCACGCGAAA-1	ColEpi	-0.0202495
001-049_T0_COL_EPI_5p_N1__CCTTCGACAAATCCGT-1	ColEpi	-0.109145
001-049_T0_COL_EPI_5p_N1__AGGGAGTGTCGACTGC-1	ColEpi	1.29918
001-049_T0_COL_EPI_5p_N1__TCAGGTACACCAGATT-1	ColEpi	-1.02801
001-049_T0_COL_EPI_5p_N1__TTCTTAGTCAAGGCTT-1	ColEpi	-0.569365
001-049_T0_COL_EPI_5p_N1__ACACCCTCACATGGGA-1	ColEpi	-0.577936
001-049_T0_COL_EPI_5p_N1__CGGTTAATCTCTGTCG-1	ColEpi	2.37495
001-049_T0_COL_EPI_5p_N1__AAAGTAGTCAAAGACA-1	ColEpi	-0.142081
001-049_T0_COL_EPI_5p_N1__TCAACGAAGCTCAACT-1	ColEpi	-0.363231
001-049_T0_COL_EPI_5p_N1__TGCCCTAGTTCACGGC-1	ColEpi	0.56257
001-049_T0_COL_EPI_5p_N1__TTAGTTCCATTGAGCT-1	ColEpi	-0.888793
001-049_T0_COL_EPI_5p_N1__ATGGGAGCATACTCTT-1	ColEpi	0.688593
001-049_T0_COL_EPI_5p_N1__TGTCCCAGTTAAGATG-1	ColEpi	0.0726678
001-049_T0_COL_EPI_5p_N1__GACTAACAGTGCGTGA-1	ColEpi	0.423232
001-049_T0_COL_EPI_5p_N1__GTGTGCGAGTGTACTC-1	ColEpi	0.801792
001-049_T0_COL_EPI_5p_N1__AGATTGCTCCTTGACC-1	ColEpi	-0.549069
001-049_T0_COL_EPI_5p_N1__GTTCATTGTCTTTCAT-1	ColEpi	-0.240652
001-049_T0_COL_EPI_5p_N1__CATATGGCACTGAAGG-1	ColEpi	0.74889
001-049_T0_COL_EPI_5p_N1__ATTACTCGTTTGTGTG-1	ColEpi	3.02312
001-049_T0_COL_EPI_5p_N1__CATCAGACAGGTCTCG-1	ColEpi	0.575804
001-049_T0_COL_EPI_5p_N1__CTTGGCTAGACATAAC-1	ColEpi	-0.495268
001-049_T0_COL_EPI_5p_N1__ACTGCTCTCATTGCCC-1	ColEpi	-0.731114
001-049_T0_COL_EPI_5p_N1__GGCGACTAGCCAGGAT-1	ColEpi	-0.0049409
001-049_T0_COL_EPI_5p_N1__GGACAGAAGCCCAACC-1	ColEpi	-0.859812
001-049_T0_COL_EPI_5p_N1__ACGAGCCGTGACGCCT-1	ColEpi	-0.740065
001-049_T0_COL_EPI_5p_N1__TACTTACCACTGTTAG-1	ColEpi	-0.766323
001-049_T0_COL_EPI_5p_N1__GCTCCTAAGGCGCTCT-1	ColEpi	0.29476
001-049_T0_COL_EPI_5p_N1__GATGAGGGTCATTAGC-1	ColEpi	-0.173308
001-049_T0_COL_EPI_5p_N1__CACATTTAGTTCGATC-1	ColEpi	0.224514
001-049_T0_COL_EPI_5p_N1__AGCGTCGCATGCTAGT-1	ColEpi	1.63316
001-049_T0_COL_EPI_5p_N1__GAGGTGACATTCGACA-1	ColEpi	2.76858
001-049_T0_COL_EPI_5p_N1__TTCGGTCTCACTTCAT-1	ColEpi	1.24558
001-049_T0_COL_EPI_5p_N1__GTGGGTCAGATGCCTT-1	ColEpi	-0.837616
001-049_T0_COL_EPI_5p_N1__CACAGGCGTCTGGAGA-1	ColEpi	0.27291
001-049_T0_COL_EPI_5p_N1__TCGTAGAGTTAAGGGC-1	ColEpi	-0.689202
001-049_T0_COL_EPI_5p_N1__GTTCTCGGTAGCCTCG-1	ColEpi	-0.245766
001-049_T0_COL_EPI_5p_N1__CTCTGGTGTGTCAATC-1	ColEpi	0.196234
001-049_T0_COL_EPI_5p_N1__CTGAAGTGTATTACCG-1	ColEpi	-0.797638
001-049_T0_COL_EPI_5p_N1__GAAATGAAGATGTGTA-1	ColEpi	1.23315
001-049_T0_COL_EPI_5p_N1__TTAGGCACAAGCGATG-1	ColEpi	-0.21591
001-049_T0_COL_EPI_5p_N1__TTTCCTCAGATCCTGT-1	ColEpi	-0.447894
001-049_T0_COL_EPI_5p_N1__TAGGCATAGATATACG-1	ColEpi	0.669142
001-049_T0_COL_EPI_5p_N1__GTGCAGCTCTCACATT-1	ColEpi	0.0816697
001-049_T0_COL_EPI_5p_N1__AGCGTCGTCCCAACGG-1	ColEpi	-0.341114
001-049_T0_COL_EPI_5p_N1__GCCTCTACAATCACAC-1	ColEpi	-0.497008
001-049_T0_COL_EPI_5p_N1__TAAACCGCAGGAACGT-1	ColEpi	1.17108
001-049_T0_COL_EPI_5p_N1__TCACGAACAGGAATCG-1	ColEpi	1.63212
001-049_T0_COL_EPI_5p_N1__CTCGGAGAGGGCACTA-1	ColEpi	-0.184354
001-049_T0_COL_EPI_5p_N1__GACGTTATCTAACTGG-1	ColEpi	0.121205
001-049_T0_COL_EPI_5p_N1__TGGGAAGTCATTATCC-1	ColEpi	-0.84915
001-049_T0_COL_EPI_5p_N1__GTGTTAGCACTGCCAG-1	ColEpi	-0.0904914
001-049_T0_COL_EPI_5p_N1__TTTCCTCAGCCAGAAC-1	ColEpi	0.969476
001-049_T0_COL_EPI_5p_N1__CTACCCAGTATTAGCC-1	ColEpi	-0.208733
001-049_T0_COL_EPI_5p_N1__GACGGCTTCTCGAGTA-1	ColEpi	2.6257
001-049_T0_COL_EPI_5p_N1__TATCTCAGTTACGTCA-1	ColEpi	-0.754043
001-049_T0_COL_EPI_5p_N1__TTGAACGAGCCAGAAC-1	ColEpi	-0.530126
001-049_T0_COL_EPI_5p_N1__GTATTCTGTGGTAACG-1	ColEpi	1.86905
001-049_T0_COL_EPI_5p_N1__TCTTTCCAGGCAAAGA-1	ColEpi	-0.777844
001-049_T0_COL_EPI_5p_N1__GGCCGATGTCGCCATG-1	ColEpi	-0.872232
001-049_T0_COL_EPI_5p_N1__CCTAAAGTCAGCATGT-1	ColEpi	1.85435
001-049_T0_COL_EPI_5p_N1__CTCAGAATCAACGGCC-1	ColEpi	-0.723299
001-049_T0_COL_EPI_5p_N1__TTAGGACCACGAAAGC-1	ColEpi	0.158539
001-049_T0_COL_EPI_5p_N1__GATCGATAGAGCTATA-1	ColEpi	-0.479693
001-049_T0_COL_EPI_5p_N1__GATCGCGTCACTCCTG-1	ColEpi	0.0375005
001-049_T0_COL_EPI_5p_N1__CACAAACTCCTTTCTC-1	ColEpi	-0.494353
001-049_T0_COL_EPI_5p_N1__AAGCCGCTCCCAGGTG-1	ColEpi	-0.543556
001-049_T0_COL_EPI_5p_N1__CTAATGGCATGTCGAT-1	ColEpi	0.54269
001-049_T0_COL_EPI_5p_N1__GCATACAAGCCGGTAA-1	ColEpi	2.31977
001-049_T0_COL_EPI_5p_N1__ACACTGATCGCGTTTC-1	ColEpi	0.0372398
001-049_T0_COL_EPI_5p_N1__CTGATCCTCCTGCCAT-1	ColEpi	2.23332
001-049_T0_COL_EPI_5p_N1__ATTACTCAGGGAGTAA-1	ColEpi	-0.303755
001-049_T0_COL_EPI_5p_N1__CGAGCACTCTATCCCG-1	ColEpi	-0.270838
001-049_T0_COL_EPI_5p_N1__CAGTAACAGGTGATAT-1	ColEpi	-0.142818
001-049_T0_COL_EPI_5p_N1__AGGCCGTCAATTGCTG-1	ColEpi	-0.527102
001-049_T0_COL_EPI_5p_N1__CGACCTTTCGTAGATC-1	ColEpi	2.66627
001-049_T0_COL_EPI_5p_N1__TTTGCGCGTGAGTGAC-1	ColEpi	0.441059
001-049_T0_COL_EPI_5p_N1__CCGTACTTCGTGTAGT-1	ColEpi	-0.550906
001-049_T0_COL_EPI_5p_N1__GATCGTAGTTTGTGTG-1	ColEpi	0.124195
001-049_T0_COL_EPI_5p_N1__TGCTGCTCATCTCCCA-1	ColEpi	-0.465413
001-049_T0_COL_EPI_5p_N1__CATCAAGTCACGGTTA-1	ColEpi	0.200765
001-049_T0_COL_EPI_5p_N1__TTCGGTCTCTCTGCTG-1	ColEpi	-0.36597
001-049_T0_COL_EPI_5p_N1__ATGAGGGTCCACGAAT-1	ColEpi	-0.717043
001-049_T0_COL_EPI_5p_N1__AGAGCGAGTTAAGTAG-1	ColEpi	1.40614
001-049_T0_COL_EPI_5p_N1__GGCGTGTCACAGACAG-1	ColEpi	-0.944678
001-049_T0_COL_EPI_5p_N1__ACCCACTTCAAACCAC-1	ColEpi	-0.106499
001-049_T0_COL_EPI_5p_N1__AATCGGTTCCCTGACT-1	ColEpi	1.68089
001-049_T0_COL_EPI_5p_N1__AGTGGGAAGTCAATAG-1	ColEpi	0.733827
001-049_T0_COL_EPI_5p_N1__CGAACATCAGATGAGC-1	ColEpi	0.162262
001-049_T0_COL_EPI_5p_N1__GCCTCTAAGGTGCACA-1	ColEpi	-0.582819
001-049_T0_COL_EPI_5p_N1__CCGTGGAAGCGAGAAA-1	ColEpi	2.89925
001-049_T0_COL_EPI_5p_N1__CGTCTACTCCTAAGTG-1	ColEpi	-0.753187
001-049_T0_COL_EPI_5p_N1__TAGAGCTTCGTTGCCT-1	ColEpi	0.0364921
001-049_T0_COL_EPI_5p_N1__AGAATAGTCTATCGCC-1	ColEpi	1.00809
001-049_T0_COL_EPI_5p_N1__CATCGAACAAGTTCTG-1	ColEpi	0.284484
001-049_T0_COL_EPI_5p_N1__TTGCCGTGTCTGATCA-1	ColEpi	0.977267
001-049_T0_COL_EPI_5p_N1__TACGGTATCCAAACAC-1	ColEpi	1.06087
001-049_T0_COL_EPI_5p_N1__TCTCATATCAGCTCTC-1	ColEpi	-0.946497
001-049_T0_COL_EPI_5p_N1__ACTGAGTGTCCGTGAC-1	ColEpi	-0.790802
001-049_T0_COL_EPI_5p_N1__TGAGGGAGTGATAAGT-1	ColEpi	0.290795
001-049_T0_COL_EPI_5p_N1__CCTTCGAAGGTGTGGT-1	ColEpi	0.684106
001-049_T0_COL_EPI_5p_N1__TAAGAGACAGCTATTG-1	ColEpi	1.39794
001-049_T0_COL_EPI_5p_N1__GCCTCTATCACTGGGC-1	ColEpi	-0.501162
001-049_T0_COL_EPI_5p_N1__CCTCTGAAGAGAGCTC-1	ColEpi	0.980977
001-049_T0_COL_EPI_5p_N1__GGTGCGTAGGATATAC-1	ColEpi	0.102179
001-049_T0_COL_EPI_5p_N1__TGTTCCGCACTTCGAA-1	ColEpi	1.8937
001-049_T0_COL_EPI_5p_N1__GCACTCTTCAATCTCT-1	ColEpi	0.181599
001-049_T0_COL_EPI_5p_N1__TCTGGAAAGTGGCACA-1	ColEpi	0.190651
001-049_T0_COL_EPI_5p_N1__AGCCTAAAGGGAACGG-1	ColEpi	-0.0158258
001-049_T0_COL_EPI_5p_N1__ACATACGAGACCCACC-1	ColEpi	-0.294828
001-049_T0_COL_EPI_5p_N1__ATGGGAGAGGCTACGA-1	ColEpi	2.28706
001-049_T0_COL_EPI_5p_N1__AGAATAGCAGCTCCGA-1	ColEpi	1.52967
001-049_T0_COL_EPI_5p_N1__GACGTTAAGTCGATAA-1	ColEpi	1.49457
001-049_T0_COL_EPI_5p_N1__ACGCCAGTCGGAGCAA-1	ColEpi	-0.525456
001-049_T0_COL_EPI_5p_N1__CACATAGGTAGCTCCG-1	ColEpi	-0.642431
001-049_T0_COL_EPI_5p_N1__GTCACAAGTGGTCCGT-1	ColEpi	-0.0141781
001-049_T0_COL_EPI_5p_N1__CATCGGGTCACATGCA-1	ColEpi	1.19629
001-049_T0_COL_EPI_5p_N1__AGTGTCAGTCATTAGC-1	ColEpi	0.88574
001-049_T0_COL_EPI_5p_N1__CCTAGCTCAGGGTTAG-1	ColEpi	1.68615
001-049_T0_COL_EPI_5p_N1__GTTAAGCAGAACTGTA-1	ColEpi	0.312025
001-049_T0_COL_EPI_5p_N1__GCGGGTTAGAGGGATA-1	ColEpi	-0.250451
001-049_T0_COL_EPI_5p_N1__TCTTTCCGTCGAAAGC-1	ColEpi	-0.192164
001-049_T0_COL_EPI_5p_N1__AAGTCTGAGGAATGGA-1	ColEpi	1.24889
001-049_T0_COL_EPI_5p_N1__CAAGATCCAGGGCATA-1	ColEpi	1.13221
001-049_T0_COL_EPI_5p_N1__AGGCCGTGTGTCCTCT-1	ColEpi	-0.877893
001-049_T0_COL_EPI_5p_N1__CACCACTTCATGGTCA-1	ColEpi	-0.296955
001-049_T0_COL_EPI_5p_N1__CATATTCGTTCAGACT-1	ColEpi	1.31698
001-049_T0_COL_EPI_5p_N1__GGCGACTCATAGTAAG-1	ColEpi	-0.170935
001-049_T0_COL_EPI_5p_N1__CCTACACTCCGCATAA-1	ColEpi	0.252377
001-049_T0_COL_EPI_5p_N1__TCCACACTCAACGAAA-1	ColEpi	-0.729125
001-049_T0_COL_EPI_5p_N1__GACTGCGTCTAACTTC-1	ColEpi	0.779622
001-049_T0_COL_EPI_5p_N1__GTCTCGTGTATATGGA-1	ColEpi	-0.856697
001-049_T0_COL_EPI_5p_N1__GGACAGAAGATCCTGT-1	ColEpi	2.05782
001-049_T0_COL_EPI_5p_N1__CCTTACGGTTAAGATG-1	ColEpi	-0.0186712
001-049_T0_COL_EPI_5p_N1__CCGTACTGTAGAAAGG-1	ColEpi	-0.238126
001-049_T0_COL_EPI_5p_N1__ACACCGGCACGTTGGC-1	ColEpi	1.74784
001-049_T0_COL_EPI_5p_N1__GGCTGGTAGCCAACAG-1	ColEpi	1.60367
001-049_T0_COL_EPI_5p_N1__TTTCCTCAGCCAGTTT-1	ColEpi	-0.974384
001-049_T0_COL_EPI_5p_N1__AGGCCACGTCGCATAT-1	ColEpi	0.711088
001-049_T0_COL_EPI_5p_N1__GCTCCTAAGTATGACA-1	ColEpi	1.36763
001-049_T0_COL_EPI_5p_N1__ACGGAGAGTAGCCTAT-1	ColEpi	0.785566
001-049_T0_COL_EPI_5p_N1__CCTTCGAGTCTAAACC-1	ColEpi	0.439361
001-049_T0_COL_EPI_5p_N1__CGCGTTTCAGGGTATG-1	ColEpi	-0.419559
001-049_T0_COL_EPI_5p_N1__CATCGAATCTGGCGTG-1	ColEpi	-0.360366
001-049_T0_COL_EPI_5p_N1__AGAGCGACACGAAAGC-1	ColEpi	1.20632
001-049_T0_COL_EPI_5p_N1__GTGAAGGCAATCTGCA-1	ColEpi	-0.987398
001-049_T0_COL_EPI_5p_N1__CGCTATCTCCGCTGTT-1	ColEpi	0.0269107
001-049_T0_COL_EPI_5p_N1__AGGGTGAAGTGTACCT-1	ColEpi	-0.435824
001-049_T0_COL_EPI_5p_N1__ACGCCGACACGAAGCA-1	ColEpi	1.05772
001-049_T0_COL_EPI_5p_N1__TACCTATAGATGTGTA-1	ColEpi	-0.162172
001-049_T0_COL_EPI_5p_N1__CTAATGGAGGACCACA-1	ColEpi	0.191883
001-049_T0_COL_EPI_5p_N1__ACTTGTTTCGCTGATA-1	ColEpi	1.36233
001-049_T0_COL_EPI_5p_N1__CCAATCCCATGGAATA-1	ColEpi	-0.306663
001-049_T0_COL_EPI_5p_N1__GCTCCTACAGGATCGA-1	ColEpi	0.234869
001-049_T0_COL_EPI_5p_N1__CATCAGAAGCTGAACG-1	ColEpi	-0.224992
001-049_T0_COL_EPI_5p_N1__CATGACAGTTCCCGAG-1	ColEpi	1.56645
001-049_T0_COL_EPI_5p_N1__CACCACTCAGTAAGCG-1	ColEpi	0.0908931
001-049_T0_COL_EPI_5p_N1__CACACTCCATCACCCT-1	ColEpi	2.40434
001-049_T0_COL_EPI_5p_N1__ACCTTTAAGTAGGTGC-1	ColEpi	0.411035
001-049_T0_COL_EPI_5p_N1__CTGTTTAAGTGGTAGC-1	ColEpi	-0.462307
001-049_T0_COL_EPI_5p_N1__CATATGGGTCGTCTTC-1	ColEpi	-0.394728
001-049_T0_COL_EPI_5p_N1__CACAGTAGTCGCCATG-1	ColEpi	-0.15271
001-049_T0_COL_EPI_5p_N1__GAAATGATCCTGCTTG-1	ColEpi	-0.363105
001-049_T0_COL_EPI_5p_N1__ACACCCTCATCGGACC-1	ColEpi	0.084506
001-049_T0_COL_EPI_5p_N1__CGGAGCTTCCCTTGCA-1	ColEpi	-0.146397
001-049_T0_COL_EPI_5p_N1__TGGCGCACATTCTTAC-1	ColEpi	-0.144274
001-049_T0_COL_EPI_5p_N1__GTAGTCAAGTGTTGAA-1	ColEpi	-0.329981
001-049_T0_COL_EPI_5p_N1__TATCAGGAGCCACGCT-1	ColEpi	-0.307552
001-049_T0_COL_EPI_5p_N1__CATCAAGTCGCCAAAT-1	ColEpi	-0.153867
001-049_T0_COL_EPI_5p_N1__AGTGTCATCTGGAGCC-1	ColEpi	-0.786988
001-049_T0_COL_EPI_5p_N1__AACACGTCACATGACT-1	ColEpi	0.309575
001-049_T0_COL_EPI_5p_N1__ACGATGTAGATCTGAA-1	ColEpi	-0.759069
001-049_T0_COL_EPI_5p_N1__TACTTGTGTAGCGCTC-1	ColEpi	1.07061
001-049_T0_COL_EPI_5p_N1__CACCACTGTCTCTTTA-1	ColEpi	0.12273
001-049_T0_COL_EPI_5p_N1__TCAGGTAAGCAGGCTA-1	ColEpi	0.193962
001-049_T0_COL_EPI_5p_N1__GATCGCGCACCAACCG-1	ColEpi	0.328192
001-049_T0_COL_EPI_5p_N1__TTGGCAATCTCGAGTA-1	ColEpi	-0.235547
001-049_T0_COL_EPI_5p_N1__GCGAGAAAGATTACCC-1	ColEpi	-0.806654
001-049_T0_COL_EPI_5p_N1__CCGTTCACAACCGCCA-1	ColEpi	0.370044
001-049_T0_COL_EPI_5p_N1__AGGTCATCACGCGAAA-1	ColEpi	-0.940074
001-049_T0_COL_EPI_5p_N1__TAAGTGCGTCTAGAGG-1	ColEpi	-0.51965
001-049_T0_COL_EPI_5p_N1__CGTCCATCATGGTCTA-1	ColEpi	-0.0462546
001-049_T0_COL_EPI_5p_N1__CGATCGGAGTGGTCCC-1	ColEpi	-0.913105
001-049_T0_COL_EPI_5p_N1__CGGAGTCTCTCCGGTT-1	ColEpi	-0.222182
001-049_T0_COL_EPI_5p_N1__ATCATCTGTACAGACG-1	ColEpi	-0.32908
001-049_T0_COL_EPI_5p_N1__TTTGCGCAGGTGACCA-1	ColEpi	-1.03216
001-049_T0_COL_EPI_5p_N1__GAAGCAGTCTTCGAGA-1	ColEpi	2.61412
001-049_T0_COL_EPI_5p_N1__CCAATCCGTCATATCG-1	ColEpi	-0.53009
001-049_T0_COL_EPI_5p_N1__GACACGCCACATCTTT-1	ColEpi	0.895171
001-049_T0_COL_EPI_5p_N1__CGATCGGTCGCGTAGC-1	ColEpi	-0.515411
001-049_T0_COL_EPI_5p_N1__AACACGTAGTCGATAA-1	ColEpi	-0.897723
001-049_T0_COL_EPI_5p_N1__GTCACAACATGAAGTA-1	ColEpi	-0.815695
001-049_T0_COL_EPI_5p_N1__GAACATCCAAAGCAAT-1	ColEpi	-0.536653
001-049_T0_COL_EPI_5p_N1__AGGGAGTGTAGGACAC-1	ColEpi	-0.478065
001-049_T0_COL_EPI_5p_N1__GACTGCGAGAGAACAG-1	ColEpi	-0.585165
001-049_T0_COL_EPI_5p_N1__GTAGGCCTCCGTTGCT-1	ColEpi	-0.717177
001-049_T0_COL_EPI_5p_N1__ATAAGAGAGCCAGTTT-1	ColEpi	-0.5866
001-049_T0_COL_EPI_5p_N1__ACCGTAACAGCTGCAC-1	ColEpi	-0.259069
001-049_T0_COL_EPI_5p_N1__GATCTAGAGCGTGTCC-1	ColEpi	-0.364637
001-049_T0_COL_EPI_5p_N1__TTGCGTCAGCCAGTAG-1	ColEpi	-0.195551
001-049_T0_COL_EPI_5p_N1__CGAACATCACATTTCT-1	ColEpi	0.260031
001-049_T0_COL_EPI_5p_N1__GACGCGTGTTTAAGCC-1	ColEpi	-0.351568
001-049_T0_COL_EPI_5p_N1__TCGGGACCACATCCAA-1	ColEpi	-0.116222
001-049_T0_COL_EPI_5p_N1__AGCTCCTCATAACCTG-1	ColEpi	-0.762661
001-049_T0_COL_EPI_5p_N1__GAGTCCGAGACACTAA-1	ColEpi	0.0163141
001-049_T0_COL_EPI_5p_N1__GTAGTCACAAACGCGA-1	ColEpi	0.130944
001-049_T0_COL_EPI_5p_N1__CATCGGGGTATAATGG-1	ColEpi	1.81085
001-049_T0_COL_EPI_5p_N1__AGGGATGTCCGAGCCA-1	ColEpi	-0.968199
001-049_T0_COL_EPI_5p_N1__AACTCTTCACATGACT-1	ColEpi	-0.53295
001-049_T0_COL_EPI_5p_N1__AAGCCGCCAATGGTCT-1	ColEpi	2.48871
001-049_T0_COL_EPI_5p_N1__TAGAGCTAGGGCACTA-1	ColEpi	1.72177
001-049_T0_COL_EPI_5p_N1__GTGCATACAAAGAATC-1	ColEpi	-0.390769
001-049_T0_COL_EPI_5p_N1__TTGGCAAGTTCTGTTT-1	ColEpi	-0.0309214
001-049_T0_COL_EPI_5p_N1__TCAGCTCTCTATCCCG-1	ColEpi	-0.789405
001-049_T0_COL_EPI_5p_N1__CAGCAGCTCACAAACC-1	ColEpi	-0.0331438
001-049_T0_COL_EPI_5p_N1__GATCGTAGTTCACGGC-1	ColEpi	-0.154144
001-049_T0_COL_EPI_5p_N1__ACACCCTGTCTCTCGT-1	ColEpi	0.478185
001-049_T0_COL_EPI_5p_N1__CTACCCATCGACAGCC-1	ColEpi	0.0314862
001-049_T0_COL_EPI_5p_N1__CGAGCACCAATCAGAA-1	ColEpi	0.456378
001-049_T0_COL_EPI_5p_N1__ACCCACTTCTGTCTCG-1	ColEpi	-0.671269
001-049_T0_COL_EPI_5p_N1__CGCCAAGAGCCAACAG-1	ColEpi	-0.685212
001-049_T0_COL_EPI_5p_N1__AAGCCGCCAGTATGCT-1	ColEpi	0.362713
001-049_T0_COL_EPI_5p_N1__TACGGTACATTGAGCT-1	ColEpi	0.338469
001-049_T0_COL_EPI_5p_N1__CAGCCGATCGATAGAA-1	ColEpi	-0.117157
001-049_T0_COL_EPI_5p_N1__GCTCCTAGTGACAAAT-1	ColEpi	2.13351
001-049_T0_COL_EPI_5p_N1__GGAAAGCGTTAAGGGC-1	ColEpi	-0.614049
001-049_T0_COL_EPI_5p_N1__CATGACAAGAGGACGG-1	ColEpi	-0.128007
001-049_T0_COL_EPI_5p_N1__CCCAATCTCTACTTAC-1	ColEpi	0.329783
001-049_T0_COL_EPI_5p_N1__CCTATTAAGACTAAGT-1	ColEpi	0.3472
001-049_T0_COL_EPI_5p_N1__CAACCAACAATAGAGT-1	ColEpi	-0.912125
001-049_T0_COL_EPI_5p_N1__TAAGCGTGTGAAATCA-1	ColEpi	-0.433275
001-049_T0_COL_EPI_5p_N1__CAAGTTGAGCTAGTTC-1	ColEpi	-0.246134
001-049_T0_COL_EPI_5p_N1__TCTCATATCGAGGTAG-1	ColEpi	-0.230871
001-049_T0_COL_EPI_5p_N1__AACACGTGTTGGACCC-1	ColEpi	-0.876938
001-049_T0_COL_EPI_5p_N1__CATCCACAGCCCAATT-1	ColEpi	3.14102
001-049_T0_COL_EPI_5p_N1__CTAAGACAGAGACTTA-1	ColEpi	1.00115
001-049_T0_COL_EPI_5p_N1__CAGCTGGCAGAAGCAC-1	ColEpi	-0.289291
001-049_T0_COL_EPI_5p_N1__CGCTGGAGTGTGCGTC-1	ColEpi	1.26491
001-049_T0_COL_EPI_5p_N1__CACACCTGTCGCGAAA-1	ColEpi	0.29498
001-049_T0_COL_EPI_5p_N1__CATTCGCGTCGGCACT-1	ColEpi	-0.560659
001-049_T0_COL_EPI_5p_N1__CTGAAACCAGGTCCAC-1	ColEpi	-0.730901
001-049_T0_COL_EPI_5p_N1__GATGAAAAGACTGGGT-1	ColEpi	-0.606001
001-049_T0_COL_EPI_5p_N1__AACCATGTCATGGTCA-1	ColEpi	0.643883
001-049_T0_COL_EPI_5p_N1__TCATTTGAGAGCTTCT-1	ColEpi	-0.388421
001-049_T0_COL_EPI_5p_N1__TGAAAGACAGCTTAAC-1	ColEpi	-0.188449
001-049_T0_COL_EPI_5p_N1__AGGTCATGTTCAGACT-1	ColEpi	-0.279275
001-049_T0_COL_EPI_5p_N1__AACTTTCTCTACTTAC-1	ColEpi	2.4722
001-049_T0_COL_EPI_5p_N1__GGGATGACAGACGCAA-1	ColEpi	-0.444486
001-049_T0_COL_EPI_5p_N1__GAACGGAGTGTGACCC-1	ColEpi	1.00069
001-049_T0_COL_EPI_5p_N1__GTGAAGGTCAACCAAC-1	ColEpi	0.557625
001-049_T0_COL_EPI_5p_N1__GCAGCCAAGGAGCGAG-1	ColEpi	-0.98627
001-049_T0_COL_EPI_5p_N1__AGGCCACAGATCCGAG-1	ColEpi	1.53081
001-049_T0_COL_EPI_5p_N1__CGTTAGACACGTCTCT-1	ColEpi	0.770933
001-049_T0_COL_EPI_5p_N1__CATCGAATCTCGTTTA-1	ColEpi	3.0028
001-049_T0_COL_EPI_5p_N1__GGTGTTAAGGAGTACC-1	ColEpi	1.96538
001-049_T0_COL_EPI_5p_N1__CTTTGCGAGAGGTAGA-1	ColEpi	-0.82234
001-049_T0_COL_EPI_5p_N1__GAAGCAGTCGTTACAG-1	ColEpi	4.45461
001-049_T0_COL_EPI_5p_N1__CTACATTCATTTCACT-1	ColEpi	-0.374378
001-049_T0_COL_EPI_5p_N1__GATCAGTTCTAGAGTC-1	ColEpi	0.906527
001-049_T0_COL_EPI_5p_N1__GTCGGGTTCTCAAGTG-1	ColEpi	1.14128
001-049_T0_COL_EPI_5p_N1__ATTGGTGGTCAATACC-1	ColEpi	-0.390897
001-049_T0_COL_EPI_5p_N1__TCGCGAGCATCGGACC-1	ColEpi	-0.250068
001-049_T0_COL_EPI_5p_N1__TGCGGGTTCTTAGCCC-1	ColEpi	1.63215
001-049_T0_COL_EPI_5p_N1__TCTTTCCGTGATAAAC-1	ColEpi	-0.192369
001-049_T0_COL_EPI_5p_N1__AGGGAGTTCACAAACC-1	ColEpi	0.819461
001-049_T0_COL_EPI_5p_N1__TGAGGGATCTATCCTA-1	ColEpi	3.73477
001-049_T0_COL_EPI_5p_N1__TCAGGTAGTGCGATAG-1	ColEpi	0.203352
001-049_T0_COL_EPI_5p_N1__AACTCAGGTTGAACTC-1	ColEpi	0.934987
001-049_T0_COL_EPI_5p_N1__AGGCCACGTATAATGG-1	ColEpi	1.93481
001-049_T0_COL_EPI_5p_N1__AGTCTTTTCTCGAGTA-1	ColEpi	-0.0665696
001-049_T0_COL_EPI_5p_N1__ATCACGAAGGGCTTGA-1	ColEpi	-0.298127
001-049_T0_COL_EPI_5p_N1__TAAACCGTCCAACCAA-1	ColEpi	-0.0144611
001-049_T0_COL_EPI_5p_N1__ATGTGTGTCGACAGCC-1	ColEpi	0.183644
001-049_T0_COL_EPI_5p_N1__CGCGTTTCACTAGTAC-1	ColEpi	-0.286113
001-049_T0_COL_EPI_5p_N1__AGCAGCCTCTGCGTAA-1	ColEpi	-0.360064
001-049_T0_COL_EPI_5p_N1__CATCGGGGTGCAGTAG-1	ColEpi	-0.244451
001-049_T0_COL_EPI_5p_N1__ACTTACTAGGAGTTTA-1	ColEpi	-0.177768
001-049_T0_COL_EPI_5p_N1__CCCATACGTCAGCTAT-1	ColEpi	2.38276
001-049_T0_COL_EPI_5p_N1__TTGAACGAGGAGCGTT-1	ColEpi	-0.764348
001-049_T0_COL_EPI_5p_N1__ATCGAGTAGACAGAGA-1	ColEpi	0.440551
001-049_T0_COL_EPI_5p_N1__TCTCTAATCCCACTTG-1	ColEpi	-0.744992
001-049_T0_COL_EPI_5p_N1__GTACGTAGTGATGTGG-1	ColEpi	-0.792942
001-049_T0_COL_EPI_5p_N1__CTACACCTCGCTGATA-1	ColEpi	0.117863
001-049_T0_COL_EPI_5p_N1__TTGGAACTCGTAGATC-1	ColEpi	-0.338984
001-049_T0_COL_EPI_5p_N1__TTCTACATCCTCATTA-1	ColEpi	-0.649762
001-049_T0_COL_EPI_5p_N1__TTCTACACACAGAGGT-1	ColEpi	-0.506924
001-049_T0_COL_EPI_5p_N1__CAAGATCGTCAGAATA-1	ColEpi	-0.479426
001-049_T0_COL_EPI_5p_N1__CTTAGGAAGTTGAGAT-1	ColEpi	3.18585
001-049_T0_COL_EPI_5p_N1__CTCAGAAAGGCCCTTG-1	ColEpi	3.07862
001-049_T0_COL_EPI_5p_N1__CTAAGACGTAGCACGA-1	ColEpi	-0.458023
001-049_T0_COL_EPI_5p_N1__TGGCTGGAGACCGGAT-1	ColEpi	-0.512934
001-049_T0_COL_EPI_5p_N1__GCATGATCATTGGTAC-1	ColEpi	-0.288737
001-049_T0_COL_EPI_5p_N1__GTCACGGTCATTGCGA-1	ColEpi	0.469779
001-049_T0_COL_EPI_5p_N1__GAACCTAAGATCGATA-1	ColEpi	-0.371383
001-049_T0_COL_EPI_5p_N1__AAGCCGCAGGAGTTGC-1	ColEpi	0.670597
001-049_T0_COL_EPI_5p_N1__ACGTCAAAGGCCCTCA-1	ColEpi	-0.801086
001-049_T0_COL_EPI_5p_N1__GTTCGGGGTCTAGAGG-1	ColEpi	-0.714073
001-049_T0_COL_EPI_5p_N1__GGACAGAGTATGAAAC-1	ColEpi	0.83706
001-049_T0_COL_EPI_5p_N1__CGATTGACATTACGAC-1	ColEpi	-0.0156009
001-049_T0_COL_EPI_5p_N1__TTTGGTTAGCCTATGT-1	ColEpi	-0.846999
001-049_T0_COL_EPI_5p_N1__GATCTAGCATGTTGAC-1	ColEpi	0.20579
001-049_T0_COL_EPI_5p_N1__ATCCGAAAGGAGTAGA-1	ColEpi	-0.944267
001-049_T0_COL_EPI_5p_N1__AGTCTTTTCATAGCAC-1	ColEpi	0.0814368
001-049_T0_COL_EPI_5p_N1__CAAGAAACACGGTGTC-1	ColEpi	-0.642625
001-049_T0_COL_EPI_5p_N1__TAGGCATCAGACGCTC-1	ColEpi	-0.507002
001-049_T0_COL_EPI_5p_N1__CGTGTAATCATCTGCC-1	ColEpi	0.401361
001-049_T0_COL_EPI_5p_N1__TTAGGACGTGTGACGA-1	ColEpi	2.75751
001-049_T0_COL_EPI_5p_N1__TGTGGTACATGGTTGT-1	ColEpi	1.12085
001-049_T0_COL_EPI_5p_N1__CTCGGAGGTTGAGTTC-1	ColEpi	-0.126394
001-049_T0_COL_EPI_5p_N1__AACTCTTGTGCCTGCA-1	ColEpi	-0.881108
001-049_T0_COL_EPI_5p_N1__ACTGAGTGTAGAGGAA-1	ColEpi	0.0853424
001-049_T0_COL_EPI_5p_N1__GGAGCAACAGGGAGAG-1	ColEpi	3.58776
001-049_T0_COL_EPI_5p_N1__TGCCAAATCTAACTCT-1	ColEpi	-0.00718544
001-049_T0_COL_EPI_5p_N1__GCTCTGTCATACTCTT-1	ColEpi	0.0489404
001-049_T0_COL_EPI_5p_N1__AGACGTTGTAGGAGTC-1	ColEpi	-0.49955
001-049_T0_COL_EPI_5p_N1__TTTGCGCAGCCTATGT-1	ColEpi	-0.106283
001-049_T0_COL_EPI_5p_N1__GGGATGATCATAAAGG-1	ColEpi	-0.36471
001-049_T0_COL_EPI_5p_N1__AACTCCCAGGTGCTAG-1	ColEpi	2.81714
001-049_T0_COL_EPI_5p_N1__TACCTTACAATGACCT-1	ColEpi	-0.769754
001-049_T0_COL_EPI_5p_N1__GAGTCCGCATCGATTG-1	ColEpi	-0.33507
001-049_T0_COL_EPI_5p_N1__CAAGGCCGTATAGGGC-1	ColEpi	-0.964861
001-049_T0_COL_EPI_5p_N1__AAAGATGGTCGCGGTT-1	ColEpi	4.29755
001-049_T0_COL_EPI_5p_N1__TGACTAGGTTGTTTGG-1	ColEpi	1.65008
001-049_T0_COL_EPI_5p_N1__TACCTATAGTCTCCTC-1	ColEpi	0.491982
001-049_T0_COL_EPI_5p_N1__GTGCGGTGTCTAGTGT-1	ColEpi	1.08492
001-049_T0_COL_EPI_5p_N1__ACACTGACATAGAAAC-1	ColEpi	-0.453267
001-049_T0_COL_EPI_5p_N1__CGGTTAAGTCGGCTCA-1	ColEpi	0.864311
001-049_T0_COL_EPI_5p_N1__TACCTTAGTGCGATAG-1	ColEpi	0.475003
001-049_T0_COL_EPI_5p_N1__GACTAACGTACGAAAT-1	ColEpi	0.181379
001-049_T0_COL_EPI_5p_N1__CATCCACTCCTTTACA-1	ColEpi	-0.440568
001-049_T0_COL_EPI_5p_N1__TGGGCGTCATACTACG-1	ColEpi	-0.452203
001-049_T0_COL_EPI_5p_N1__CACATAGTCACGACTA-1	ColEpi	-0.45903
001-049_T0_COL_EPI_5p_N1__CATGCCTCACGAAATA-1	ColEpi	-0.437743
001-049_T0_COL_EPI_5p_N1__CACCTTGAGATCGGGT-1	ColEpi	1.34542
001-049_T0_COL_EPI_5p_N1__CATCGGGCAGTGACAG-1	ColEpi	0.496852
001-049_T0_COL_EPI_5p_N1__AAGGAGCAGACTCGGA-1	ColEpi	-0.387498
001-049_T0_COL_EPI_5p_N1__CGCTGGAAGCGCTTAT-1	ColEpi	-0.24898
001-049_T0_COL_EPI_5p_N1__TCGGGACAGATACACA-1	ColEpi	-0.640456
001-049_T0_COL_EPI_5p_N1__ACGGGTCAGTGTTGAA-1	ColEpi	-0.59043
001-049_T0_COL_EPI_5p_N1__AAGGCAGGTTGTACAC-1	ColEpi	0.473305
001-049_T0_COL_EPI_5p_N1__TTAGTTCTCCCACTTG-1	ColEpi	1.45663
001-049_T0_COL_EPI_5p_N1__CTGATCCTCAGTACGT-1	ColEpi	0.3301
001-049_T0_COL_EPI_5p_N1__GTTACAGAGCGTTTAC-1	ColEpi	2.54246
001-049_T0_COL_EPI_5p_N1__TCTATTGAGCGACGTA-1	ColEpi	-0.636391
001-049_T0_COL_EPI_5p_N1__TTGCGTCTCCGAACGC-1	ColEpi	1.61454
001-049_T0_COL_EPI_5p_N1__CTCTACGAGATCCTGT-1	ColEpi	-0.324657
001-049_T0_COL_EPI_5p_N1__AAGTCTGTCTTGCATT-1	ColEpi	2.42348
001-049_T0_COL_EPI_5p_N1__GCGCAACTCCCATTAT-1	ColEpi	0.731683
001-049_T0_COL_EPI_5p_N1__AGGTCATTCCCATTTA-1	ColEpi	0.00810791
001-049_T0_COL_EPI_5p_N1__CTGAAACGTGTGCCTG-1	ColEpi	0.802054
001-049_T0_COL_EPI_5p_N1__GTTACAGAGTACGTAA-1	ColEpi	-0.369708
001-049_T0_COL_EPI_5p_N1__CTACACCTCCAAATGC-1	ColEpi	-0.0230398
001-049_T0_COL_EPI_5p_N1__TAGACCATCTCCAGGG-1	ColEpi	-1.06029
001-049_T0_COL_EPI_5p_N1__GTTACAGAGAGAACAG-1	ColEpi	-0.256862
001-049_T0_COL_EPI_5p_N1__TACTTGTAGCACCGCT-1	ColEpi	-0.525872
001-049_T0_COL_EPI_5p_N1__ACTTGTTAGGTGCTTT-1	ColEpi	1.76142
001-049_T0_COL_EPI_5p_N1__ACTTACTCATCCCATC-1	ColEpi	-0.519397
001-049_T0_COL_EPI_5p_N1__GACCTGGTCAGAGCTT-1	ColEpi	-0.157734
001-049_T0_COL_EPI_5p_N1__GGCTCGAGTGCAGGTA-1	ColEpi	5.07058
001-049_T0_COL_EPI_5p_N1__GCTGCTTTCTTTAGTC-1	ColEpi	-0.149619
001-049_T0_COL_EPI_5p_N1__AATCGGTGTTTAGCTG-1	ColEpi	0.222503
001-049_T0_COL_EPI_5p_N1__TGTGTTTGTCTAGCCG-1	ColEpi	1.43616
001-049_T0_COL_EPI_5p_N1__CACAGGCCAGGCGATA-1	ColEpi	-0.801716
001-049_T0_COL_EPI_5p_N1__CGGACTGAGTATGACA-1	ColEpi	-0.710633
001-049_T0_COL_EPI_5p_N1__GCATGTACAGTCAGAG-1	ColEpi	-0.45598
001-049_T0_COL_EPI_5p_N1__TATCAGGGTAATCGTC-1	ColEpi	-0.504373
001-049_T0_COL_EPI_5p_N1__GGCAATTCAAACGTGG-1	ColEpi	0.0672964
001-049_T0_COL_EPI_5p_N1__GTCATTTGTCCTCTTG-1	ColEpi	2.07844
001-049_T0_COL_EPI_5p_N1__GACCAATCAAGTCTAC-1	ColEpi	-0.482662
001-049_T0_COL_EPI_5p_N1__CATCGAAGTCGTGGCT-1	ColEpi	-0.286579
001-049_T0_COL_EPI_5p_N1__TGTGTTTAGAGCTTCT-1	ColEpi	-0.631922
001-049_T0_COL_EPI_5p_N1__TGGCGCAGTAGTACCT-1	ColEpi	-0.741962
001-049_T0_COL_EPI_5p_N1__ACGGGTCTCGGTCCGA-1	ColEpi	-0.661991
001-049_T0_COL_EPI_5p_N1__CCACTACTCGAGAGCA-1	ColEpi	-0.0134611
001-049_T0_COL_EPI_5p_N1__AGAATAGGTATTCGTG-1	ColEpi	0.5988
001-049_T0_COL_EPI_5p_N1__ACGTCAATCAAACAAG-1	ColEpi	-0.506373
001-049_T0_COL_EPI_5p_N1__ATGGGAGAGCGGATCA-1	ColEpi	-0.708913
001-049_T0_COL_EPI_5p_N1__TTAGGCAAGCACCGCT-1	ColEpi	2.68089
001-049_T0_COL_EPI_5p_N1__GTGCTTCGTGAAATCA-1	ColEpi	0.704596
001-049_T0_COL_EPI_5p_N1__AGGGAGTCACTGTCGG-1	ColEpi	-0.170938
001-049_T0_COL_EPI_5p_N1__GAGGTGATCCCAAGTA-1	ColEpi	-0.577462
001-049_T0_COL_EPI_5p_N1__CCCTCCTCACCAGATT-1	ColEpi	-0.707549
001-049_T0_COL_EPI_5p_N1__AACGTTGCATAGTAAG-1	ColEpi	-0.027788
001-049_T0_COL_EPI_5p_N1__TGGGAAGTCCACGACG-1	ColEpi	0.0275951
001-049_T0_COL_EPI_5p_N1__TTTGCGCTCGGCATCG-1	ColEpi	-0.844306
001-049_T0_COL_EPI_5p_N1__TTCTCAAGTATGCTTG-1	ColEpi	-0.21183
001-049_T0_COL_EPI_5p_N1__GGAGCAAAGCGTCTAT-1	ColEpi	-0.763918
001-049_T0_COL_EPI_5p_N1__TTATGCTAGGAATCGC-1	ColEpi	-0.739542
001-049_T0_COL_EPI_5p_N1__ATAAGAGCAATCCAAC-1	ColEpi	-0.642953
001-049_T0_COL_EPI_5p_N1__TCTGGAAAGAATGTTG-1	ColEpi	-0.658623
001-049_T0_COL_EPI_5p_N1__ATGGGAGGTAAAGTCA-1	ColEpi	-0.752795
001-049_T0_COL_EPI_5p_N1__ACATCAGGTTACAGAA-1	ColEpi	2.76469
001-049_T0_COL_EPI_5p_N1__GTTACAGAGCCCAGCT-1	ColEpi	1.20276
001-049_T0_COL_EPI_5p_N1__CTAGTGAGTCTTGATG-1	ColEpi	0.226282
001-049_T0_COL_EPI_5p_N1__GGTGTTACAACAACCT-1	ColEpi	0.100723
001-049_T0_COL_EPI_5p_N1__CATTCGCGTTAAGACA-1	ColEpi	-0.426026
001-049_T0_COL_EPI_5p_N1__CAAGTTGTCTCGATGA-1	ColEpi	0.479113
001-049_T0_COL_EPI_5p_N1__CCGTACTTCCCTAACC-1	ColEpi	-0.39148
001-049_T0_COL_EPI_5p_N1__CCACGGACAAGTTAAG-1	ColEpi	-0.553639
001-049_T0_COL_EPI_5p_N1__GATCGTAAGTCAAGGC-1	ColEpi	0.520736
001-049_T0_COL_EPI_5p_N1__AAGACCTCATACTACG-1	ColEpi	0.295073
001-049_T0_COL_EPI_5p_N1__AGTAGTCAGCTAACTC-1	ColEpi	-0.164815
001-049_T0_COL_EPI_5p_N1__GTCACGGGTCCCGACA-1	ColEpi	0.359262
001-049_T0_COL_EPI_5p_N1__AGCGTCGCATGGTTGT-1	ColEpi	-0.193042
001-049_T0_COL_EPI_5p_N1__GATCGATTCCAAACAC-1	ColEpi	0.0458333
001-049_T0_COL_EPI_5p_N1__GGTATTGAGATCGATA-1	ColEpi	-0.0683173
001-049_T0_COL_EPI_5p_N1__TACTTGTTCGGCGGTT-1	ColEpi	-0.300236
001-049_T0_COL_EPI_5p_N1__CTGTTTACAACTTGAC-1	ColEpi	-0.820645
001-049_T0_COL_EPI_5p_N1__CCGTACTCAATGGTCT-1	ColEpi	0.58055
001-049_T0_COL_EPI_5p_N1__AACCGCGAGCATGGCA-1	ColEpi	-0.3733
001-049_T0_COL_EPI_5p_N1__ATCCACCGTCTCAACA-1	ColEpi	-0.326773
001-049_T0_COL_EPI_5p_N1__AACACGTTCTTTAGGG-1	ColEpi	-0.190666
001-049_T0_COL_EPI_5p_N1__TAAGCGTCACCTCGGA-1	ColEpi	-0.551204
001-049_T0_COL_EPI_5p_N1__TCAGCAACAAGAAGAG-1	ColEpi	-0.813951
001-049_T0_COL_EPI_5p_N1__TTGACTTGTGTGCCTG-1	ColEpi	3.58055
001-049_T0_COL_EPI_5p_N1__GCTGCTTTCACGACTA-1	ColEpi	-0.373442
001-049_T0_COL_EPI_5p_N1__AACGTTGGTCTCCACT-1	ColEpi	0.854946
001-049_T0_COL_EPI_5p_N1__ACTGATGAGAATGTTG-1	ColEpi	0.754985
001-049_T0_COL_EPI_5p_N1__GAACATCCACCGAATT-1	ColEpi	-0.305418
001-049_T0_COL_EPI_5p_N1__TAGGCATGTGAGTATA-1	ColEpi	0.870842
001-049_T0_COL_EPI_5p_N1__CTGCTGTGTAAGTAGT-1	ColEpi	0.580691
001-049_T0_COL_EPI_5p_N1__GTTTCTAGTTCCGTCT-1	ColEpi	1.00783
001-049_T0_COL_EPI_5p_N1__GTATTCTCAAGCCTAT-1	ColEpi	-0.792616
001-049_T0_COL_EPI_5p_N1__CCACCTATCGTAGATC-1	ColEpi	1.94983
001-049_T0_COL_EPI_5p_N1__CACCACTTCGGATGGA-1	ColEpi	-0.214835
001-049_T0_COL_EPI_5p_N1__GAACATCAGGATGCGT-1	ColEpi	1.61423
001-049_T0_COL_EPI_5p_N1__AAACCTGTCGGCTTGG-1	ColEpi	-0.0565046
001-049_T0_COL_EPI_5p_N1__GGAACTTCATAGTAAG-1	ColEpi	-0.0303768
001-049_T0_COL_EPI_5p_N1__CACACCTGTAGGACAC-1	ColEpi	1.29345
001-049_T0_COL_EPI_5p_N1__ATCACGAAGCGTGAGT-1	ColEpi	1.90663
001-049_T0_COL_EPI_5p_N1__GGAACTTTCTCATTCA-1	ColEpi	-0.407499
001-049_T0_COL_EPI_5p_N1__GATGAAAGTACGCTGC-1	ColEpi	-0.0743574
001-049_T0_COL_EPI_5p_N1__GCATACACACCGAATT-1	ColEpi	1.64334
001-049_T0_COL_EPI_5p_N1__CCAGCGACATCTACGA-1	ColEpi	-0.854609
001-049_T0_COL_EPI_5p_N1__CACCTTGAGACACTAA-1	ColEpi	-0.292036
001-049_T0_COL_EPI_5p_N1__GTTCTCGAGATGAGAG-1	ColEpi	0.124191
001-049_T0_COL_EPI_5p_N1__TTGGAACTCTCAACTT-1	ColEpi	-0.570559
001-049_T0_COL_EPI_5p_N1__GAACCTACATGCAACT-1	ColEpi	-0.336976
001-049_T0_COL_EPI_5p_N1__GGGAATGCAGGACCCT-1	ColEpi	-0.144043
001-049_T0_COL_EPI_5p_N1__AGGTCCGCAAGTTAAG-1	ColEpi	-0.599948
001-049_T0_COL_EPI_5p_N1__CAGCATAAGAACTCGG-1	ColEpi	-0.638971
001-049_T0_COL_EPI_5p_N1__GTTCGGGCAGTGGAGT-1	ColEpi	1.16289
001-049_T0_COL_EPI_5p_N1__ACATGGTGTAGCTGCC-1	ColEpi	0.431229
001-049_T0_COL_EPI_5p_N1__TTTGCGCTCAACGCTA-1	ColEpi	0.202225
001-049_T0_COL_EPI_5p_N1__CTTGGCTGTCAACTGT-1	ColEpi	-0.201078
001-049_T0_COL_EPI_5p_N1__CGATGGCTCCTATGTT-1	ColEpi	-0.437078
001-049_T0_COL_EPI_5p_N1__CACAAACAGCTGCGAA-1	ColEpi	-0.240395
001-049_T0_COL_EPI_5p_N1__TTGAACGGTGACAAAT-1	ColEpi	-0.301784
001-049_T0_COL_EPI_5p_N1__CACAAACAGCTGCCCA-1	ColEpi	1.37345
001-049_T0_COL_EPI_5p_N1__AAAGATGAGATGGGTC-1	ColEpi	-0.225791
001-049_T0_COL_EPI_5p_N1__GGGCACTTCCATGCTC-1	ColEpi	0.341403
001-049_T0_COL_EPI_5p_N1__GGATGTTGTCACACGC-1	ColEpi	-0.928204
001-049_T0_COL_EPI_5p_N1__AACTGGTTCCTATGTT-1	ColEpi	-0.862139
001-049_T0_COL_EPI_5p_N1__ATCTACTGTCAGAATA-1	ColEpi	0.478918
001-049_T0_COL_EPI_5p_N1__CTCACACAGGAGTACC-1	ColEpi	-0.53979
001-049_T0_COL_EPI_5p_N1__CTGAAGTAGTAGGCCA-1	ColEpi	-0.529214
001-049_T0_COL_EPI_5p_N1__CTAAGACTCCACTGGG-1	ColEpi	-0.916578
001-049_T0_COL_EPI_5p_N1__TTCTCCTAGGTCATCT-1	ColEpi	0.355773
001-049_T0_COL_EPI_5p_N1__TCATTACGTCAAACTC-1	ColEpi	0.0581486
001-049_T0_COL_EPI_5p_N1__AGTGGGATCCCGACTT-1	ColEpi	-0.545098
001-049_T0_COL_EPI_5p_N1__GGGAGATAGGATTCGG-1	ColEpi	1.47793
001-049_T0_COL_EPI_5p_N1__AGGTCATGTCGTCTTC-1	ColEpi	-0.175219
001-049_T0_COL_EPI_5p_N1__TGGCCAGAGATGGGTC-1	ColEpi	-0.359352
001-049_T0_COL_EPI_5p_N1__CCGTGGAGTACTTCTT-1	ColEpi	-0.67061
001-049_T0_COL_EPI_5p_N1__CAAGATCTCCGTACAA-1	ColEpi	-0.875409
001-049_T0_COL_EPI_5p_N1__CGAATGTTCGTAGATC-1	ColEpi	-0.0424477
001-049_T0_COL_EPI_5p_N1__GTGCGGTAGCAATCTC-1	ColEpi	1.00822
001-049_T0_COL_EPI_5p_N1__GCAGCCAAGTTGTAGA-1	ColEpi	0.0128426
001-049_T0_COL_EPI_5p_N1__ACGGGCTAGACTACAA-1	ColEpi	-0.329315
001-049_T0_COL_EPI_5p_N1__TCAGATGGTCCCTACT-1	ColEpi	-0.163149
001-049_T0_COL_EPI_5p_N1__GGACAAGCAGATGGGT-1	ColEpi	-0.434442
001-049_T0_COL_EPI_5p_N1__CATCCACCAAGTAATG-1	ColEpi	-0.387992
001-049_T0_COL_EPI_5p_N1__CGCGTTTCAGCCTTTC-1	ColEpi	2.53372
001-049_T0_COL_EPI_5p_N1__ACGTCAATCAACTCTT-1	ColEpi	-0.548156
001-049_T0_COL_EPI_5p_N1__TTGTAGGCAGGGCATA-1	ColEpi	0.201833
001-049_T0_COL_EPI_5p_N1__CAGGTGCGTGAAAGAG-1	ColEpi	-0.876196
001-049_T0_COL_EPI_5p_N1__CGGACTGGTCTCATCC-1	ColEpi	3.02735
001-049_T0_COL_EPI_5p_N1__GTATTCTCAGGGTATG-1	ColEpi	1.18765
001-049_T0_COL_EPI_5p_N1__ACTTACTTCCGCATAA-1	ColEpi	-0.8155
001-049_T0_COL_EPI_5p_N1__CTACCCAGTTGCGCAC-1	ColEpi	-0.658663
001-049_T0_COL_EPI_5p_N1__TAGAGCTTCTGCCAGG-1	ColEpi	-0.220989
001-049_T0_COL_EPI_5p_N1__GCATGCGTCCACGAAT-1	ColEpi	-0.076855
001-049_T0_COL_EPI_5p_N1__CGTGTAATCACCAGGC-1	ColEpi	1.56499
001-049_T0_COL_EPI_5p_N1__CCTTTCTTCAACACAC-1	ColEpi	2.4059
001-049_T0_COL_EPI_5p_N1__CGTTCTGCATGCAACT-1	ColEpi	-0.779477
001-049_T0_COL_EPI_5p_N1__GATCGTATCATGTCTT-1	ColEpi	2.67377
001-049_T0_COL_EPI_5p_N1__CGGACACCAATGGATA-1	ColEpi	-0.629059
001-049_T0_COL_EPI_5p_N1__ACCCACTAGTACGCCC-1	ColEpi	-0.471352
001-049_T0_COL_EPI_5p_N1__TGACTTTCAGACAAAT-1	ColEpi	-0.366839
001-049_T0_COL_EPI_5p_N1__GGACAAGAGATATGCA-1	ColEpi	0.920486
001-049_T0_COL_EPI_5p_N1__ATGTGTGGTATTCGTG-1	ColEpi	-0.20528
001-049_T0_COL_EPI_5p_N1__AGGGAGTCAGACACTT-1	ColEpi	-0.499983
001-049_T0_COL_EPI_5p_N1__CACAGGCTCCACGTTC-1	ColEpi	0.17006
001-049_T0_COL_EPI_5p_N1__CGTCCATTCTGAGTGT-1	ColEpi	0.0601432
001-049_T0_COL_EPI_5p_N1__GACCAATTCACTCTTA-1	ColEpi	-0.287401
001-049_T0_COL_EPI_5p_N1__GCTGCGAAGACTGTAA-1	ColEpi	0.260789
001-049_T0_COL_EPI_5p_N1__ACGGCCATCATCGATG-1	ColEpi	1.89429
001-049_T0_COL_EPI_5p_N1__TTGCGTCAGAGTGAGA-1	ColEpi	-0.439222
001-049_T0_COL_EPI_5p_N1__GGGACCTAGCCTCGTG-1	ColEpi	0.850611
001-049_T0_COL_EPI_5p_N1__GAATGAATCGGAATCT-1	ColEpi	-0.468015
001-049_T0_COL_EPI_5p_N1__CCCAGTTAGTTAAGTG-1	ColEpi	-0.668269
001-049_T0_COL_EPI_5p_N1__TATCTCATCAGCCTAA-1	ColEpi	1.04056
001-049_T0_COL_EPI_5p_N1__TAGAGCTTCCTTGGTC-1	ColEpi	0.307932
001-049_T0_COL_EPI_5p_N1__ACACTGATCGGTGTCG-1	ColEpi	0.980842
001-049_T0_COL_EPI_5p_N1__TTAGGACAGTTGAGTA-1	ColEpi	0.199025
001-049_T0_COL_EPI_5p_N1__CGGGTCACATAAGACA-1	ColEpi	-0.639394
001-049_T0_COL_EPI_5p_N1__GGACAGAAGCCCAATT-1	ColEpi	-0.444714
001-049_T0_COL_EPI_5p_N1__ACGATACCAGCTGTGC-1	ColEpi	-0.284069
001-049_T0_COL_EPI_5p_N1__TCGAGGCTCTTGGGTA-1	ColEpi	0.191116
001-049_T0_COL_EPI_5p_N1__CGAGCCATCTATGTGG-1	ColEpi	-0.314252
001-049_T0_COL_EPI_5p_N1__CTAGCCTGTTAGTGGG-1	ColEpi	-0.309294
001-049_T0_COL_EPI_5p_N1__ACGATGTAGCTAACAA-1	ColEpi	-0.0116172
001-049_T0_COL_EPI_5p_N1__CAGCGACGTGAACCTT-1	ColEpi	-0.654299
001-049_T0_COL_EPI_5p_N1__TATCTCAAGGTGATTA-1	ColEpi	-0.518817
001-049_T0_COL_EPI_5p_N1__TACGGATGTTATCGGT-1	ColEpi	-0.214946
001-049_T0_COL_EPI_5p_N1__GTCAAGTAGTATCTCG-1	ColEpi	1.04009
001-049_T0_COL_EPI_5p_N1__CAGTAACTCTCTAAGG-1	ColEpi	-0.500346
001-049_T0_COL_EPI_5p_N1__GACGGCTCAAACCCAT-1	ColEpi	-0.756185
001-049_T0_COL_EPI_5p_N1__GTGCATAAGTGTTGAA-1	ColEpi	2.39655
001-049_T0_COL_EPI_5p_N1__GTGTGCGCAACGATCT-1	ColEpi	4.2658
001-049_T0_COL_EPI_5p_N1__AGGGAGTTCATTTGGG-1	ColEpi	-0.707631
001-049_T0_COL_EPI_5p_N1__GTGTTAGAGACTAAGT-1	ColEpi	0.711547
001-049_T0_COL_EPI_5p_N1__CTACGTCTCAACTCTT-1	ColEpi	0.417524
001-049_T0_COL_EPI_5p_N1__TGCACCTGTAGAGGAA-1	ColEpi	0.267484
001-049_T0_COL_EPI_5p_N1__AGGGTGATCACTCCTG-1	ColEpi	-0.628507
001-049_T0_COL_EPI_5p_N1__GGATTACAGCCACTAT-1	ColEpi	-0.925999
001-049_T0_COL_EPI_5p_N1__TACAGTGTCATCTGTT-1	ColEpi	-0.277876
001-049_T0_COL_EPI_5p_N1__GAATGAAAGGATGCGT-1	ColEpi	1.12388
001-049_T0_COL_EPI_5p_N1__CGATCGGGTGTTAAGA-1	ColEpi	-0.503451
001-049_T0_COL_EPI_5p_N1__CATCAAGAGTGGTCCC-1	ColEpi	-0.423185
001-049_T0_COL_EPI_5p_N1__CTCGTCAAGCCTCGTG-1	ColEpi	0.286888
001-049_T0_COL_EPI_5p_N1__TTGCCGTCAAGTTGTC-1	ColEpi	0.534364
001-049_T0_COL_EPI_5p_N1__CGATCGGAGTTCGATC-1	ColEpi	-0.0396524
001-049_T0_COL_EPI_5p_N1__CTACATTTCAATAAGG-1	ColEpi	-0.0770492
001-049_T0_COL_EPI_5p_N1__ACGTCAATCCGTCATC-1	ColEpi	-0.00718553
001-049_T0_COL_EPI_5p_N1__CTACCCAGTTGAGGTG-1	ColEpi	-0.0493028
001-049_T0_COL_EPI_5p_N1__CTTAACTAGGTGATAT-1	ColEpi	0.265312
001-049_T0_COL_EPI_5p_N1__GTAACGTTCTGAGTGT-1	ColEpi	-0.00684466
001-049_T0_COL_EPI_5p_N1__GCTTCCAGTACTTCTT-1	ColEpi	0.233471
001-049_T0_COL_EPI_5p_N1__GGACAGAAGGAATTAC-1	ColEpi	-0.612183
001-049_T0_COL_EPI_5p_N1__TTAACTCCATCACGTA-1	ColEpi	-0.304078
001-049_T0_COL_EPI_5p_N1__CCTAAAGTCTGACCTC-1	ColEpi	-0.07246
001-049_T0_COL_EPI_5p_N1__CCTACCATCCAAAGTC-1	ColEpi	2.12427
001-049_T0_COL_EPI_5p_N1__AACTCTTTCCACGACG-1	ColEpi	0.0543302
001-049_T0_COL_EPI_5p_N1__GCGCCAACACGTAAGG-1	ColEpi	0.714654
001-049_T0_COL_EPI_5p_N1__ACCGTAACATTCACTT-1	ColEpi	-0.376132
001-049_T0_COL_EPI_5p_N1__TCGCGAGGTTGATTGC-1	ColEpi	-0.579882
001-049_T0_COL_EPI_5p_N1__CTCGTCAGTTCTGAAC-1	ColEpi	2.44694
001-049_T0_COL_EPI_5p_N1__TTCCCAGCAGTCTTCC-1	ColEpi	-0.539518
001-049_T0_COL_EPI_5p_N1__GACGCGTCACGGACAA-1	ColEpi	-0.708985
001-049_T0_COL_EPI_5p_N1__CCCATACTCTCAAACG-1	ColEpi	0.433127
001-049_T0_COL_EPI_5p_N1__AACACGTGTAGTAGTA-1	ColEpi	-0.249063
001-049_T0_COL_EPI_5p_N1__ATTCTACGTAACGACG-1	ColEpi	-0.668844
001-049_T0_COL_EPI_5p_N1__CCGGGATCAGGGTACA-1	ColEpi	2.89236
001-049_T0_COL_EPI_5p_N1__CCAATCCGTACTTGAC-1	ColEpi	-0.267649
001-049_T0_COL_EPI_5p_N1__ATTATCCTCCTCAATT-1	ColEpi	-0.195787
001-049_T0_COL_EPI_5p_N1__ACGATACAGAATCTCC-1	ColEpi	-0.632579
001-049_T0_COL_EPI_5p_N1__GTTTCTAGTAAAGGAG-1	ColEpi	0.667837
001-049_T0_COL_EPI_5p_N1__GGATTACAGGCGACAT-1	ColEpi	-0.138276
001-049_T0_COL_EPI_5p_N1__CGGTTAACACATGTGT-1	ColEpi	2.16971
001-049_T0_COL_EPI_5p_N1__CATATGGGTCGCTTCT-1	ColEpi	0.301667
001-049_T0_COL_EPI_5p_N1__ACTGAACCAATTGCTG-1	ColEpi	0.124189
001-049_T0_COL_EPI_5p_N1__GTGCTTCGTTTGCATG-1	ColEpi	0.502403
001-049_T0_COL_EPI_5p_N1__TACTCGCCAACACCTA-1	ColEpi	-0.648334
001-049_T0_COL_EPI_5p_N1__CCCAGTTAGACCTAGG-1	ColEpi	-0.29105
001-049_T0_COL_EPI_5p_N1__GAACATCTCGTGGGAA-1	ColEpi	1.06051
001-049_T0_COL_EPI_5p_N1__TTTGGTTCAAACTGTC-1	ColEpi	-0.396391
001-049_T0_COL_EPI_5p_N1__CCCAGTTTCGTTTAGG-1	ColEpi	0.514645
001-049_T0_COL_EPI_5p_N1__GTGTTAGTCGACGGAA-1	ColEpi	-0.428811
001-049_T0_COL_EPI_5p_N1__TGACAACTCGTCCGTT-1	ColEpi	0.548861
001-049_T0_COL_EPI_5p_N1__GGGCATCAGGCGTACA-1	ColEpi	-0.37536
001-049_T0_COL_EPI_5p_N1__TTAACTCAGGGAGTAA-1	ColEpi	-1.02964
001-049_T0_COL_EPI_5p_N1__TGAAAGATCACCACCT-1	ColEpi	0.271953
001-049_T0_COL_EPI_5p_N1__GCAAACTTCCGGGTGT-1	ColEpi	0.01606
001-049_T0_COL_EPI_5p_N1__GCGCGATTCAGCCTAA-1	ColEpi	-0.528248
001-049_T0_COL_EPI_5p_N1__TGACTAGGTGTGAATA-1	ColEpi	-0.686981
001-049_T0_COL_EPI_5p_N1__TAAACCGTCACTGGGC-1	ColEpi	-0.671219
001-049_T0_COL_EPI_5p_N1__CACATTTCACCGAATT-1	ColEpi	3.80163
001-049_T0_COL_EPI_5p_N1__ACGATGTTCAGCACAT-1	ColEpi	-0.315138
001-049_T0_COL_EPI_5p_N1__GCTCTGTCAGCTGTAT-1	ColEpi	0.064805
001-049_T0_COL_EPI_5p_N1__ATCCGAAGTTCCAACA-1	ColEpi	-0.425806
001-049_T0_COL_EPI_5p_N1__CGCTTCAGTAAACGCG-1	ColEpi	0.399137
001-049_T0_COL_EPI_5p_N1__CATGGCGAGCTGAAAT-1	ColEpi	0.0388939
001-049_T0_COL_EPI_5p_N1__CCTAAAGCAAAGCAAT-1	ColEpi	2.0105
001-049_T0_COL_EPI_5p_N1__TACGGTATCACTTATC-1	ColEpi	-0.859699
001-049_T0_COL_EPI_5p_N1__CACACAATCAGTTCGA-1	ColEpi	0.132312
001-049_T0_COL_EPI_5p_N1__AAATGCCCAGCCAATT-1	ColEpi	-0.70449
001-049_T0_COL_EPI_5p_N1__CACAAACGTTACGTCA-1	ColEpi	-0.0187853
001-049_T0_COL_EPI_5p_N1__CCTAAAGTCAGCTCGG-1	ColEpi	-0.446019
001-049_T0_COL_EPI_5p_N1__CCGTACTGTAACGCGA-1	ColEpi	-0.39204
001-049_T0_COL_EPI_5p_N1__CATATTCGTCATGCCG-1	ColEpi	-0.33785
001-049_T0_COL_EPI_5p_N1__ACCAGTATCACGAAGG-1	ColEpi	-0.218468
001-049_T0_COL_EPI_5p_N1__CACACCTTCGGAAACG-1	ColEpi	0.396952
001-049_T0_COL_EPI_5p_N1__CGGGTCAAGGATGGAA-1	ColEpi	-0.40065
001-049_T0_COL_EPI_5p_N1__TGCGCAGAGCCGGTAA-1	ColEpi	1.95868
001-049_T0_COL_EPI_5p_N1__ACTGCTCTCACCGGGT-1	ColEpi	0.664362
001-049_T0_COL_EPI_5p_N1__GACCTGGCACTAAGTC-1	ColEpi	-0.0568599
001-049_T0_COL_EPI_5p_N1__GGTATTGGTTAAAGTG-1	ColEpi	-0.100829
001-049_T0_COL_EPI_5p_N1__CGTCCATAGAGTTGGC-1	ColEpi	0.787084
001-049_T0_COL_EPI_5p_N1__AACCATGGTTCAGTAC-1	ColEpi	-0.747229
001-049_T0_COL_EPI_5p_N1__TCAACGACACAGCGTC-1	ColEpi	-0.435288
001-049_T0_COL_EPI_5p_N1__TCAGCAATCAGGCAAG-1	ColEpi	1.06453
001-049_T0_COL_EPI_5p_N1__GATGAGGCAAAGAATC-1	ColEpi	4.10821
001-049_T0_COL_EPI_5p_N1__ATCATGGTCTTGCAAG-1	ColEpi	1.42719
001-049_T0_COL_EPI_5p_N1__TGATTTCTCAGCTCGG-1	ColEpi	1.52504
001-049_T0_COL_EPI_5p_N1__CACCACTAGTGGTAAT-1	ColEpi	0.631622
001-049_T0_COL_EPI_5p_N1__CTCGGAGTCACCATAG-1	ColEpi	-0.342477
001-049_T0_COL_EPI_5p_N1__GCACTCTAGAGTAATC-1	ColEpi	-0.194849
001-049_T0_COL_EPI_5p_N1__CTGTGCTCAAACAACA-1	ColEpi	-0.347126
001-049_T0_COL_EPI_5p_N1__TGACGGCTCACAATGC-1	ColEpi	-0.852778
001-049_T0_COL_EPI_5p_N1__CTCGAGGAGAGACTAT-1	ColEpi	-0.453589
001-049_T0_COL_EPI_5p_N1__GCTTGAAGTATGAATG-1	ColEpi	-0.528204
001-049_T0_COL_EPI_5p_N1__TCGAGGCCATTGGGCC-1	ColEpi	2.04517
001-049_T0_COL_EPI_5p_N1__GAAGCAGCAATCACAC-1	ColEpi	0.19204
001-049_T0_COL_EPI_5p_N1__AGAGCTTAGGAATTAC-1	ColEpi	-1.15226
001-049_T0_COL_EPI_5p_N1__ATTGGACAGTGAAGTT-1	ColEpi	1.95373
001-049_T0_COL_EPI_5p_N1__GTCTCGTGTGCACTTA-1	ColEpi	-0.674743
001-049_T0_COL_EPI_5p_N1__AGCAGCCGTCTTGTCC-1	ColEpi	-0.354669
001-049_T0_COL_EPI_5p_N1__CACCAGGGTCTCCACT-1	ColEpi	1.61631
001-049_T0_COL_EPI_5p_N1__GTTAAGCGTGGGTCAA-1	ColEpi	-0.475353
001-049_T0_COL_EPI_5p_N1__GGGCATCGTCATCCCT-1	ColEpi	-0.301912
001-049_T0_COL_EPI_5p_N1__CTGAAGTGTTCCACGG-1	ColEpi	0.880048
001-049_T0_COL_EPI_5p_N1__GACCAATAGGGCACTA-1	ColEpi	0.0754025
001-049_T0_COL_EPI_5p_N1__GTTTCTACAAACCCAT-1	ColEpi	-0.519316
001-049_T0_COL_EPI_5p_N1__TGGCTGGGTTAAAGAC-1	ColEpi	0.715202
001-049_T0_COL_EPI_5p_N1__GTCTCGTAGTCTCAAC-1	ColEpi	-0.128875
001-049_T0_COL_EPI_5p_N1__GGGAGATAGGCTAGCA-1	ColEpi	0.326137
001-049_T0_COL_EPI_5p_N1__AGCATACGTAAGGGAA-1	ColEpi	-0.759582
001-049_T0_COL_EPI_5p_N1__ACTGTCCCATGATCCA-1	ColEpi	-0.65477
001-049_T0_COL_EPI_5p_N1__GTGTTAGTCGGATGTT-1	ColEpi	-0.314373
001-049_T0_COL_EPI_5p_N1__TCTGGAACAGAGCCAA-1	ColEpi	1.89237
001-049_T0_COL_EPI_5p_N1__GGTGTTAGTATAATGG-1	ColEpi	0.224597
001-049_T0_COL_EPI_5p_N1__CGATGTACATTCTTAC-1	ColEpi	1.28722
001-049_T0_COL_EPI_5p_N1__TGTATTCTCATGTCTT-1	ColEpi	-0.190764
001-049_T0_COL_EPI_5p_N1__AGAGCTTCAGTTTACG-1	ColEpi	-0.0934566
001-049_T0_COL_EPI_5p_N1__CTGATAGAGAGAGCTC-1	ColEpi	1.24595
001-049_T0_COL_EPI_5p_N1__CCTTTCTAGGGAGTAA-1	ColEpi	0.418375
001-049_T0_COL_EPI_5p_N1__ATCACGAGTAGAGGAA-1	ColEpi	-0.29563
001-049_T0_COL_EPI_5p_N1__CGTGAGCGTATATGGA-1	ColEpi	0.292459
001-049_T0_COL_EPI_5p_N1__AGCTCCTCATGCAACT-1	ColEpi	-0.271526
001-049_T0_COL_EPI_5p_N1__AGATTGCAGCCTATGT-1	ColEpi	-0.198213
001-049_T0_COL_EPI_5p_N1__GGTGAAGCAGACTCGC-1	ColEpi	1.39179
001-049_T0_COL_EPI_5p_N1__TTTGCGCAGCTAACAA-1	ColEpi	0.0759152
001-049_T0_COL_EPI_5p_N1__CACCAGGTCGACAGCC-1	ColEpi	-0.150812
001-049_T0_COL_EPI_5p_N1__GTCATTTGTCAAAGAT-1	ColEpi	-0.37551
001-049_T0_COL_EPI_5p_N1__ATCGAGTTCGTCCAGG-1	ColEpi	1.5445
001-049_T0_COL_EPI_5p_N1__CTACATTTCACCCTCA-1	ColEpi	0.356637
001-049_T0_COL_EPI_5p_N1__CCTACACGTACTCGCG-1	ColEpi	-0.157743
001-049_T0_COL_EPI_5p_N1__TTAGGCAAGTTATCGC-1	ColEpi	-0.130557
001-049_T0_COL_EPI_5p_N1__AACTCCCAGGTACTCT-1	ColEpi	-0.302072
001-049_T0_COL_EPI_5p_N1__CGAACATTCAAGAAGT-1	ColEpi	0.0836308
001-049_T0_COL_EPI_5p_N1__AAAGATGTCCGCGTTT-1	ColEpi	-0.306428
001-049_T0_COL_EPI_5p_N1__TCACGAAGTCCATGAT-1	ColEpi	0.116924
001-049_T0_COL_EPI_5p_N1__TTCTCAACAGACACTT-1	ColEpi	-0.324499
001-049_T0_COL_EPI_5p_N1__ACTTACTAGAGTGACC-1	ColEpi	-0.326237
001-049_T0_COL_EPI_5p_N1__GTGTTAGTCCAGTATG-1	ColEpi	1.09813
001-049_T0_COL_EPI_5p_N1__AACCATGAGTCTCCTC-1	ColEpi	2.09467
001-049_T0_COL_EPI_5p_N1__ATCACGAAGGTGTTAA-1	ColEpi	-0.0991512
001-049_T0_COL_EPI_5p_N1__GGGTCTGTCAGTTTGG-1	ColEpi	0.995098
001-049_T0_COL_EPI_5p_N1__ACTTTCAAGCGTTTAC-1	ColEpi	-0.594704
001-049_T0_COL_EPI_5p_N1__GCCTCTATCTGTACGA-1	ColEpi	2.30747
001-049_T0_COL_EPI_5p_N1__TACGGGCTCAACCATG-1	ColEpi	-0.200313
001-049_T0_COL_EPI_5p_N1__GGCGACTAGCTGCAAG-1	ColEpi	-0.670002
001-049_T0_COL_EPI_5p_N1__TCATTTGCACAACTGT-1	ColEpi	-0.712558
001-049_T0_COL_EPI_5p_N1__TCTCATACAGCTGTAT-1	ColEpi	-0.672314
001-049_T0_COL_EPI_5p_N1__ACGTCAAAGCCTCGTG-1	ColEpi	0.929295
001-049_T0_COL_EPI_5p_N1__GACCTGGAGGGCTTGA-1	ColEpi	-0.267032
001-049_T0_COL_EPI_5p_N1__ACTTTCAAGCCGCCTA-1	ColEpi	-0.28196
001-049_T0_COL_EPI_5p_N1__ACATCAGAGAGTACAT-1	ColEpi	-0.200978
001-049_T0_COL_EPI_5p_N1__GTGCATAGTGATGCCC-1	ColEpi	-0.77817
001-049_T0_COL_EPI_5p_N1__CTGAAGTTCAGAGGTG-1	ColEpi	-0.270591
001-049_T0_COL_EPI_5p_N1__TTGACTTAGAGACTTA-1	ColEpi	-0.2992
001-049_T0_COL_EPI_5p_N1__CGAGCACTCGGATGTT-1	ColEpi	-0.0636381
001-049_T0_COL_EPI_5p_N1__ATCGAGTGTACTCTCC-1	ColEpi	0.371459
001-049_T0_COL_EPI_5p_N1__TCAGGATTCTAACTTC-1	ColEpi	0.248533
001-049_T0_COL_EPI_5p_N1__ATCGAGTTCCGTACAA-1	ColEpi	0.935267
001-049_T0_COL_EPI_5p_N1__CTGGTCTAGTGTTAGA-1	ColEpi	-0.6018
001-049_T0_COL_EPI_5p_N1__CGGACGTAGACATAAC-1	ColEpi	-0.815325
001-049_T0_COL_EPI_5p_N1__AGCTCTCCACTAAGTC-1	ColEpi	-0.258972
001-049_T0_COL_EPI_5p_N1__AGGGATGCACGGATAG-1	ColEpi	3.32109
001-049_T0_COL_EPI_5p_N1__CTCAGAATCCCAAGAT-1	ColEpi	-0.144362
001-049_T0_COL_EPI_5p_N1__GCAGTTATCTAGCACA-1	ColEpi	-0.399755
001-049_T0_COL_EPI_5p_N1__CTCCTAGTCTCGTATT-1	ColEpi	-0.783122
001-049_T0_COL_EPI_5p_N1__TACCTTAAGCTAAGAT-1	ColEpi	-0.127038
001-049_T0_COL_EPI_5p_N1__TTTCCTCGTTTGGGCC-1	ColEpi	-0.720862
001-049_T0_COL_EPI_5p_N1__ACCAGTAAGCGGATCA-1	ColEpi	-0.356945
001-049_T0_COL_EPI_5p_N1__TACTCGCAGAGTACCG-1	ColEpi	0.0333958
001-049_T0_COL_EPI_5p_N1__ATGGGAGCACTTAAGC-1	ColEpi	0.536949
001-049_T0_COL_EPI_5p_N1__CACAGTAAGCCAACAG-1	ColEpi	-0.525759
001-049_T0_COL_EPI_5p_N1__CCGTTCAAGGATGGTC-1	ColEpi	-0.255645
001-049_T0_COL_EPI_5p_N1__CACACTCAGGTACTCT-1	ColEpi	0.135269
001-049_T0_COL_EPI_5p_N1__AAAGATGCATCCCACT-1	ColEpi	1.68945
001-049_T0_COL_EPI_5p_N1__ATGGGAGGTGAGTATA-1	ColEpi	0.75974
001-049_T0_COL_EPI_5p_N1__TTCTCAAGTTAGATGA-1	ColEpi	2.01688
001-049_T0_COL_EPI_5p_N1__ACACTGATCTTATCTG-1	ColEpi	0.413496
001-049_T0_COL_EPI_5p_N1__GCATGATGTTCAGTAC-1	ColEpi	-0.888093
001-049_T0_COL_EPI_5p_N1__TTTCCTCAGGTTCCTA-1	ColEpi	-0.732113
001-049_T0_COL_EPI_5p_N1__AGTGTCATCTACTTAC-1	ColEpi	-0.507738
001-049_T0_COL_EPI_5p_N1__ATGAGGGTCCTGTAGA-1	ColEpi	-0.744588
001-049_T0_COL_EPI_5p_N1__GTGTGCGTCTTTACGT-1	ColEpi	1.36741
001-049_T0_COL_EPI_5p_N1__TTTCCTCCATGTCGAT-1	ColEpi	-0.466123
001-049_T0_COL_EPI_5p_N1__TACTCATTCAGATAAG-1	ColEpi	-0.369009
001-049_T0_COL_EPI_5p_N1__CCCTCCTCACCAACCG-1	ColEpi	0.269948
001-049_T0_COL_EPI_5p_N1__CGCTGGAGTAGCACGA-1	ColEpi	1.35143
001-049_T0_COL_EPI_5p_N1__GGACATTTCAGCTTAG-1	ColEpi	-0.825697
001-049_T0_COL_EPI_5p_N1__AACTGGTCACCTCGTT-1	ColEpi	-0.881329
001-049_T0_COL_EPI_5p_N1__GCATGATTCCAAGTAC-1	ColEpi	1.59996
001-049_T0_COL_EPI_5p_N1__TAAGAGAAGATAGTCA-1	ColEpi	-0.633614
001-049_T0_COL_EPI_5p_N1__AAGGAGCAGACACTAA-1	ColEpi	-0.324652
001-049_T0_COL_EPI_5p_N1__CTCGTCATCTAACTCT-1	ColEpi	2.40145
001-049_T0_COL_EPI_5p_N1__GTGTGCGAGCTAACTC-1	ColEpi	-0.326053
001-049_T0_COL_EPI_5p_N1__AGTTGGTAGGACCACA-1	ColEpi	0.574606
001-049_T0_COL_EPI_5p_N1__TGGCTGGTCGGAGGTA-1	ColEpi	-0.400283
001-049_T0_COL_EPI_5p_N1__AAAGATGAGCGATTCT-1	ColEpi	-0.736054
001-049_T0_COL_EPI_5p_N1__GGAAAGCGTACCATCA-1	ColEpi	0.191787
001-049_T0_COL_EPI_5p_N1__TGGGAAGTCATACGGT-1	ColEpi	1.08728
001-049_T0_COL_EPI_5p_N1__AGAGCTTAGAATTGTG-1	ColEpi	-0.443931
001-049_T0_COL_EPI_5p_N1__ACACCAACAGCTATTG-1	ColEpi	-0.16695
001-049_T0_COL_EPI_5p_N1__GGGAGATAGTCAAGGC-1	ColEpi	-0.180212
001-049_T0_COL_EPI_5p_N1__TACTTACGTCGAGTTT-1	ColEpi	3.43516
001-049_T0_COL_EPI_5p_N1__CTGCTGTGTATAGTAG-1	ColEpi	2.17765
001-049_T0_COL_EPI_5p_N1__GAAGCAGCACCGAATT-1	ColEpi	-0.281749
001-049_T0_COL_EPI_5p_N1__ACGGGTCCATCTCCCA-1	ColEpi	2.63906
001-049_T0_COL_EPI_5p_N1__TAAGTGCAGACAGGCT-1	ColEpi	-0.726364
001-049_T0_COL_EPI_5p_N1__ACTTACTGTCTCCCTA-1	ColEpi	0.252784
001-049_T0_COL_EPI_5p_N1__AGTCTTTGTTTGTGTG-1	ColEpi	1.93131
001-049_T0_COL_EPI_5p_N1__CCCATACCATAAGACA-1	ColEpi	-0.335736
001-049_T0_COL_EPI_5p_N1__ATCACGAGTAGGGTAC-1	ColEpi	-0.639491
001-049_T0_COL_EPI_5p_N1__TGTATTCAGAGCCCAA-1	ColEpi	-0.444906
001-049_T0_COL_EPI_5p_N1__ATAACGCTCATCACCC-1	ColEpi	-0.171853
001-049_T0_COL_EPI_5p_N1__CGGACGTGTGCAACGA-1	ColEpi	-0.365144
001-049_T0_COL_EPI_5p_N1__CACACCTAGAGTGACC-1	ColEpi	-0.429219
001-049_T0_COL_EPI_5p_N1__CGCGGTAAGCGATTCT-1	ColEpi	-0.563664
001-049_T0_COL_EPI_5p_N1__CCTTCCCCAATTCCTT-1	ColEpi	-0.583484
001-049_T0_COL_EPI_5p_N1__GCAAACTCAAAGGAAG-1	ColEpi	-0.726327
001-049_T0_COL_EPI_5p_N1__GACCTGGAGCTCTCGG-1	ColEpi	-0.327988
001-049_T0_COL_EPI_5p_N1__TACGGATAGGATATAC-1	ColEpi	-0.370886
001-049_T0_COL_EPI_5p_N1__CCTTTCTTCCATGAGT-1	ColEpi	-0.000278545
001-049_T0_COL_EPI_5p_N1__CTTAGGAAGGCCGAAT-1	ColEpi	2.28595
001-049_T0_COL_EPI_5p_N1__TTAACTCAGAGAACAG-1	ColEpi	1.24628
001-049_T0_COL_EPI_5p_N1__TGTGTTTGTAAGGGAA-1	ColEpi	-0.813101
001-049_T0_COL_EPI_5p_N1__TAGTTGGCAGTTCATG-1	ColEpi	2.17104
001-049_T0_COL_EPI_5p_N1__CCCTCCTGTACATCCA-1	ColEpi	-0.681753
001-049_T0_COL_EPI_5p_N1__CCTCAGTGTAAGGATT-1	ColEpi	-0.907686
001-049_T0_COL_EPI_5p_N1__GCAGCCAAGTGTGAAT-1	ColEpi	-0.732893
001-049_T0_COL_EPI_5p_N1__GGCCGATGTGCACGAA-1	ColEpi	-0.817811
001-049_T0_COL_EPI_5p_N1__TACGGTAGTTACGGAG-1	ColEpi	3.32756
001-049_T0_COL_EPI_5p_N1__GCCAAATCACAAGACG-1	ColEpi	-0.535771
001-049_T0_COL_EPI_5p_N1__AGCTCCTCAGTAAGAT-1	ColEpi	-0.311819
001-049_T0_COL_EPI_5p_N1__TGCCAAAGTGGACGAT-1	ColEpi	-0.285677
001-049_T0_COL_EPI_5p_N1__GGATGTTGTCGCGGTT-1	ColEpi	-0.480046
001-049_T0_COL_EPI_5p_N1__GGTGTTATCCGTAGGC-1	ColEpi	0.413346
001-049_T0_COL_EPI_5p_N1__TTCCCAGAGTGAAGTT-1	ColEpi	-0.00800983
001-049_T0_COL_EPI_5p_N1__GTATCTTAGAATAGGG-1	ColEpi	0.252531
001-049_T0_COL_EPI_5p_N1__ACTATCTAGATAGCAT-1	ColEpi	-0.652813
001-049_T0_COL_EPI_5p_N1__TACTCGCGTTCGCGAC-1	ColEpi	0.0505939
001-049_T0_COL_EPI_5p_N1__TTCTCCTTCCCTCTTT-1	ColEpi	-1.08944
001-049_T0_COL_EPI_5p_N1__GCAGCCATCGGCGCTA-1	ColEpi	-0.344011
001-049_T0_COL_EPI_5p_N1__CTGCTGTGTAAATGTG-1	ColEpi	-0.296243
001-049_T0_COL_EPI_5p_N1__TGTATTCCATGCGCAC-1	ColEpi	0.420382
001-049_T0_COL_EPI_5p_N1__TCTATTGTCTCACATT-1	ColEpi	-0.204247
001-049_T0_COL_EPI_5p_N1__TTGCGTCTCCGTACAA-1	ColEpi	0.266646
001-049_T0_COL_EPI_5p_N1__CGTTAGACAATGACCT-1	ColEpi	1.19941
001-049_T0_COL_EPI_5p_N1__AGTGGGACAGACGCTC-1	ColEpi	1.69502
001-049_T0_COL_EPI_5p_N1__GGTGCGTGTCTAGGTT-1	ColEpi	0.460562
001-049_T0_COL_EPI_5p_N1__TGTCCCAGTCCGAATT-1	ColEpi	-0.507116
001-049_T0_COL_EPI_5p_N1__TGTTCCGTCACAGGCC-1	ColEpi	0.0793856
001-049_T0_COL_EPI_5p_N1__CTGCGGACAGCATACT-1	ColEpi	-0.390679
001-049_T0_COL_EPI_5p_N1__GCTGCTTTCGGAAATA-1	ColEpi	-0.762362
001-049_T0_COL_EPI_5p_N1__ATAACGCAGGTACTCT-1	ColEpi	-0.68123
001-049_T0_COL_EPI_5p_N1__CCTAGCTCAGTTCATG-1	ColEpi	1.60938
001-049_T0_COL_EPI_5p_N1__ACGAGGAGTACTTGAC-1	ColEpi	0.195574
001-049_T0_COL_EPI_5p_N1__TCACAAGAGCTAGTCT-1	ColEpi	-0.35732
001-049_T0_COL_EPI_5p_N1__GTTCATTAGGGCTCTC-1	ColEpi	0.196823
001-049_T0_COL_EPI_5p_N1__CATATTCGTCCTCTTG-1	ColEpi	1.04367
001-049_T0_COL_EPI_5p_N1__TGCCCTATCGTGTAGT-1	ColEpi	-0.414652
001-049_T0_COL_EPI_5p_N1__GTCCTCACATTACGAC-1	ColEpi	3.57536
001-049_T0_COL_EPI_5p_N1__CCCATACAGTTGAGTA-1	ColEpi	-0.394569
001-049_T0_COL_EPI_5p_N1__GTCAAGTCAACTGGCC-1	ColEpi	-0.960771
001-049_T0_COL_EPI_5p_N1__GGGATGAGTCCATGAT-1	ColEpi	0.527554
001-049_T0_COL_EPI_5p_N1__AGGTCCGCATATACCG-1	ColEpi	0.463328
001-049_T0_COL_EPI_5p_N1__GGCCGATTCGAGAACG-1	ColEpi	-0.746338
001-049_T0_COL_EPI_5p_N1__AGGGTGAAGTGGTCCC-1	ColEpi	-0.640689
001-049_T0_COL_EPI_5p_N1__AGTGTCAGTTGCGTTA-1	ColEpi	-0.41862
001-049_T0_COL_EPI_5p_N1__TGAAAGACAAGCCATT-1	ColEpi	-0.72754
001-049_T0_COL_EPI_5p_N1__CCTTCCCGTTCAACCA-1	ColEpi	1.53332
001-049_T0_COL_EPI_5p_N1__GGATGTTCACGGCCAT-1	ColEpi	0.198295
001-049_T0_COL_EPI_5p_N1__GCACATACACGTGAGA-1	ColEpi	2.19123
001-049_T0_COL_EPI_5p_N1__GCATACATCTGATTCT-1	ColEpi	0.404681
001-049_T0_COL_EPI_5p_N1__CGTAGGCGTGGTAACG-1	ColEpi	2.56934
001-049_T0_COL_EPI_5p_N1__AAATGCCGTTGACGTT-1	ColEpi	0.734726
001-049_T0_COL_EPI_5p_N1__ATCATGGTCTTCAACT-1	ColEpi	-0.726678
001-049_T0_COL_EPI_5p_N1__GGACGTCGTGCCTGCA-1	ColEpi	2.1924
001-049_T0_COL_EPI_5p_N1__AGCATACAGCTAACAA-1	ColEpi	-0.375504
001-049_T0_COL_EPI_5p_N1__AGACGTTAGTGCCAGA-1	ColEpi	2.94796
001-049_T0_COL_EPI_5p_N1__ATTACTCGTTGGTAAA-1	ColEpi	0.489083
001-049_T0_COL_EPI_5p_N1__TGGCTGGAGGTGCTAG-1	ColEpi	0.739943
001-049_T0_COL_EPI_5p_N1__TGTCCCAGTTACGACT-1	ColEpi	-0.522936
001-049_T0_COL_EPI_5p_N1__CGGACACAGCTAGTGG-1	ColEpi	-0.602958
001-049_T0_COL_EPI_5p_N1__ACCTTTATCTGAAAGA-1	ColEpi	-0.541006
001-049_T0_COL_EPI_5p_N1__CACCTTGCAATAGCGG-1	ColEpi	-0.371566
001-049_T0_COL_EPI_5p_N1__GCAGTTATCCGGCACA-1	ColEpi	-0.0169036
001-049_T0_COL_EPI_5p_N1__AACCATGAGATGCGAC-1	ColEpi	2.0355
001-049_T0_COL_EPI_5p_N1__CTAACTTGTACACCGC-1	ColEpi	-0.608719
001-049_T0_COL_EPI_5p_N1__CACACAAGTTCGTGAT-1	ColEpi	-0.332593
001-049_T0_COL_EPI_5p_N1__GCTGGGTCAAGGGTCA-1	ColEpi	-0.0604586
001-049_T0_COL_EPI_5p_N1__TTTACTGGTTCGTTGA-1	ColEpi	-0.364403
001-049_T0_COL_EPI_5p_N1__GCAGCCACAGCCAATT-1	ColEpi	-0.668014
001-049_T0_COL_EPI_5p_N1__GAAATGAGTTGTACAC-1	ColEpi	-0.384543
001-049_T0_COL_EPI_5p_N1__CTTAGGAGTCGCGGTT-1	ColEpi	0.15842
001-049_T0_COL_EPI_5p_N1__TAAACCGCATGCCCGA-1	ColEpi	-0.585619
001-049_T0_COL_EPI_5p_N1__AAATGCCGTATATGGA-1	ColEpi	1.35333
001-049_T0_COL_EPI_5p_N1__TGTGGTATCATTGCCC-1	ColEpi	0.906251
001-049_T0_COL_EPI_5p_N1__CGAGCCATCCTTGCCA-1	ColEpi	-0.518355
001-049_T0_COL_EPI_5p_N1__TCAGATGAGTCACGCC-1	ColEpi	1.50964
001-049_T0_COL_EPI_5p_N1__CCGTACTCATCACAAC-1	ColEpi	-0.406755
001-049_T0_COL_EPI_5p_N1__ACGCCGAGTAAGTAGT-1	ColEpi	0.611329
001-049_T0_COL_EPI_5p_N1__GGATTACTCCTAGGGC-1	ColEpi	-0.571166
001-049_T0_COL_EPI_5p_N1__CGTGTAATCCATGAAC-1	ColEpi	3.04884
001-049_T0_COL_EPI_5p_N1__GGTGAAGGTACCATCA-1	ColEpi	-0.306488
001-049_T0_COL_EPI_5p_N1__TTTACTGAGAAACCAT-1	ColEpi	-0.887915
001-049_T0_COL_EPI_5p_N1__GCATGTATCCAATGGT-1	ColEpi	0.319495
001-049_T0_COL_EPI_5p_N1__CACAAACAGAATGTTG-1	ColEpi	-0.673722
001-049_T0_COL_EPI_5p_N1__CTGCGGAAGACGCTTT-1	ColEpi	0.285273
001-049_T0_COL_EPI_5p_N1__ACACCCTAGCCCAATT-1	ColEpi	3.03039
001-049_T0_COL_EPI_5p_N1__ATCCGAATCTACCTGC-1	ColEpi	-0.435828
001-049_T0_COL_EPI_5p_N1__CTCGGAGTCCAAACTG-1	ColEpi	0.709863
001-049_T0_COL_EPI_5p_N1__AGTGGGAAGGCCCTTG-1	ColEpi	-0.503541
001-049_T0_COL_EPI_5p_N1__GTACTTTTCACCCTCA-1	ColEpi	-0.571016
001-049_T0_COL_EPI_5p_N1__TTGCCGTTCAAACCAC-1	ColEpi	-0.682365
001-049_T0_COL_EPI_5p_N1__CACACTCCACATTCGA-1	ColEpi	1.92985
001-049_T0_COL_EPI_5p_N1__TACGGTACAGCGTCCA-1	ColEpi	5.75192
001-049_T0_COL_EPI_5p_N1__TCAGCAAAGTTGAGAT-1	ColEpi	0.107415
001-049_T0_COL_EPI_5p_N1__TTGAACGAGTTAAGTG-1	ColEpi	3.37255
001-049_T0_COL_EPI_5p_N1__CTGAAGTGTGGCTCCA-1	ColEpi	-0.661878
001-049_T0_COL_EPI_5p_N1__GGCCGATCAGTATAAG-1	ColEpi	0.575258
001-049_T0_COL_EPI_5p_N1__TACTTACAGTAGCCGA-1	ColEpi	-0.622893
001-049_T0_COL_EPI_5p_N1__CATCAGAGTACAGACG-1	ColEpi	2.23436
001-049_T0_COL_EPI_5p_N1__AGACGTTCAATAGCAA-1	ColEpi	-0.541437
001-049_T0_COL_EPI_5p_N1__TGGACGCAGAATTGTG-1	ColEpi	2.93809
001-049_T0_COL_EPI_5p_N1__ACTGTCCAGATGTAAC-1	ColEpi	0.825212
001-049_T0_COL_EPI_5p_N1__CACAGTAAGGGATGGG-1	ColEpi	0.548408
001-049_T0_COL_EPI_5p_N1__CATCGAAGTGTCAATC-1	ColEpi	2.52346
001-049_T0_COL_EPI_5p_N1__TGCTACCCACATCTTT-1	ColEpi	2.03013
001-049_T0_COL_EPI_5p_N1__TTTGTCAGTCGAATCT-1	ColEpi	-0.0994594
001-049_T0_COL_EPI_5p_N1__CTCTGGTAGGAATGGA-1	ColEpi	0.509292
001-049_T0_COL_EPI_5p_N1__CCTTTCTGTTTGGCGC-1	ColEpi	-0.511281
001-049_T0_COL_EPI_5p_N1__GAACGGAGTAAGAGAG-1	ColEpi	-0.283856
001-049_T0_COL_EPI_5p_N1__GTCATTTTCCAGTAGT-1	ColEpi	0.534714
001-049_T0_COL_EPI_5p_N1__CAGCCGAGTCTAACGT-1	ColEpi	0.776473
001-049_T0_COL_EPI_5p_N1__TGTCCCAAGACTTTCG-1	ColEpi	0.0310333
001-049_T0_COL_EPI_5p_N1__GCTTGAATCCACGACG-1	ColEpi	-0.0204937
001-049_T0_COL_EPI_5p_N1__GCGAGAATCTTTAGTC-1	ColEpi	-0.409834
001-049_T0_COL_EPI_5p_N1__CTCGGAGTCGTTACAG-1	ColEpi	3.22028
001-049_T0_COL_EPI_5p_N1__CCCATACCACAGACAG-1	ColEpi	-0.59674
001-049_T0_COL_EPI_5p_N1__CATCCACTCAAACGGG-1	ColEpi	1.24092
001-049_T0_COL_EPI_5p_N1__CTGGTCTCACACCGCA-1	ColEpi	-0.261116
001-049_T0_COL_EPI_5p_N1__CGGCTAGTCAACGGCC-1	ColEpi	-0.528742
001-049_T0_COL_EPI_5p_N1__CAGGTGCAGTAGCCGA-1	ColEpi	-0.309431
001-049_T0_COL_EPI_5p_N1__GTAGTCACATTGTGCA-1	ColEpi	-0.33438
001-049_T0_COL_EPI_5p_N1__GTCTCGTAGAATGTTG-1	ColEpi	-0.253339
001-049_T0_COL_EPI_5p_N1__GCTCTGTCATGGTAGG-1	ColEpi	0.860806
001-049_T0_COL_EPI_5p_N1__ACGGGTCTCCTAGGGC-1	ColEpi	2.86989
001-049_T0_COL_EPI_5p_N1__CGTTGGGCAGCATGAG-1	ColEpi	0.371477
001-049_T0_COL_EPI_5p_N1__GTGTGCGTCAGCGATT-1	ColEpi	-0.707075
001-049_T0_COL_EPI_5p_N1__GCTTCCATCACTTCAT-1	ColEpi	-0.586454
001-049_T0_COL_EPI_5p_N1__CGTCCATCATATACGC-1	ColEpi	-0.344586
001-049_T0_COL_EPI_5p_N1__CTCACACCACCATCCT-1	ColEpi	0.217381
001-049_T0_COL_EPI_5p_N1__TAAGTGCGTGACAAAT-1	ColEpi	-0.780328
001-049_T0_COL_EPI_5p_N1__CATATTCAGCAATCTC-1	ColEpi	0.0339124
001-049_T0_COL_EPI_5p_N1__CGGACACTCTTCAACT-1	ColEpi	0.0729919
001-049_T0_COL_EPI_5p_N1__CTCGGGAGTACTTCTT-1	ColEpi	2.13825
001-049_T0_COL_EPI_5p_N1__ACTATCTTCTGAAAGA-1	ColEpi	2.50897
001-049_T0_COL_EPI_5p_N1__TAGAGCTAGCCCAACC-1	ColEpi	-0.282999
001-049_T0_COL_EPI_5p_N1__TGCTGCTAGATGGCGT-1	ColEpi	-0.294331
001-049_T0_COL_EPI_5p_N1__ACACCGGAGAGGTTAT-1	ColEpi	1.70922
001-049_T0_COL_EPI_5p_N1__ACCTTTAGTGTCGCTG-1	ColEpi	-0.831364
001-049_T0_COL_EPI_5p_N1__TCAGGTAGTCCTCCAT-1	ColEpi	1.44703
001-049_T0_COL_EPI_5p_N1__GCGCCAAAGTGGGTTG-1	ColEpi	-0.0684404
001-049_T0_COL_EPI_5p_N1__CCTTTCTAGTTGCAGG-1	ColEpi	-0.609849
001-049_T0_COL_EPI_5p_N1__GTCGTAATCACCTTAT-1	ColEpi	3.02383
001-049_T0_COL_EPI_5p_N1__GTCATTTAGAACTCGG-1	ColEpi	-0.299354
001-049_T0_COL_EPI_5p_N1__CTTAACTCATCGACGC-1	ColEpi	3.4929
001-049_T0_COL_EPI_5p_N1__TCAGGTATCTATCCCG-1	ColEpi	2.71149
001-049_T0_COL_EPI_5p_N1__TGGTTCCTCTCTGCTG-1	ColEpi	0.0641783
001-049_T0_COL_EPI_5p_N1__ACACCAAAGCGGCTTC-1	ColEpi	0.0955935
001-049_T0_COL_EPI_5p_N1__TGTGTTTTCTTGACGA-1	ColEpi	-0.189438
001-049_T0_COL_EPI_5p_N1__GGCTGGTCAAACCCAT-1	ColEpi	-0.801871
001-049_T0_COL_EPI_5p_N1__AACCGCGCACAGAGGT-1	ColEpi	1.38606
001-049_T0_COL_EPI_5p_N1__GCATACACATGCCCGA-1	ColEpi	-0.99158
001-049_T0_COL_EPI_5p_N1__CTAGTGACATGTCCTC-1	ColEpi	-0.6112
001-049_T0_COL_EPI_5p_N1__ATTATCCTCCGCAAGC-1	ColEpi	3.47162
001-049_T0_COL_LP_5p_N1__GACCAATGTCCCGACA-1	ColEpi	0.10848
001-049_T0_COL_LP_5p_N1__GGACATTTCTGTCAAG-1	ColEpi	0.843226
001-049_T0_COL_LP_5p_N1__TTTATGCAGGGATCTG-1	ColEpi	0.302412
001-049_T0_COL_LP_5p_N1__AGCGTATAGTCAAGGC-1	ColEpi	1.21562
001-049_T0_COL_LP_5p_N1__TGCCAAAAGATAGGAG-1	ColEpi	3.12393
001-049_T0_COL_LP_5p_N1__CTCAGAACAGGTCCAC-1	ColEpi	-0.205527
001-049_T0_COL_LP_5p_N1__TCTTCGGCAATCACAC-1	ColEpi	1.04354
001-049_T0_COL_LP_5p_N1__GACTGCGGTCAGTGGA-1	ColEpi	0.482922
001-049_T0_COL_LP_5p_N1__CGCTTCATCAACGCTA-1	ColEpi	1.89659
001-049_T0_COL_LP_5p_N1__AGCCTAATCGCGGATC-1	ColEpi	0.36244
001-049_T0_COL_LP_5p_N1__TCGGTAAGTCCGCTGA-1	ColEpi	0.311329
001-049_T0_COL_LP_5p_N1__GCTGCAGGTGTTGAGG-1	ColEpi	8.92669
001-049_T0_COL_LP_5p_N1__CAAGTTGAGCTGAACG-1	ColEpi	-0.095471
001-049_T0_COL_LP_5p_N1__AACACGTGTCGGCTCA-1	ColEpi	0.024813
001-049_T0_COL_LP_5p_N1__CACATAGCACCAGTTA-1	ColEpi	13.2044
001-049_T0_COL_LP_5p_N1__CAGCTGGGTATCAGTC-1	ColEpi	0.56517
001-049_T0_COL_LP_5p_N1__CTCGGAGAGAACTCGG-1	ColEpi	1.35898
001-049_T0_COL_LP_5p_N1__TCGTACCAGCCACCTG-1	ColEpi	-0.968679
001-049_T0_COL_LP_5p_N1__TTTGCGCCAGGATCGA-1	ColEpi	0.00940488
001-049_T0_COL_LP_5p_N1__GGTGTTACAGTTCATG-1	ColEpi	0.208848
001-049_T0_COL_LP_5p_N1__AGTCTTTGTTATCCGA-1	ColEpi	0.317252
001-049_T0_COL_LP_5p_N1__ACATACGAGACAATAC-1	ColEpi	0.227014
001-049_T0_COL_LP_5p_N1__TATCAGGGTACATGTC-1	ColEpi	-0.159534
001-049_T0_COL_LP_5p_N1__TGCTACCAGTCAAGGC-1	ColEpi	1.8017
001-049_T0_COL_LP_5p_N1__GACACGCTCTTCGGTC-1	ColEpi	0.511131
001-049_T0_COL_LP_5p_N1__CTACACCTCCTAGGGC-1	ColEpi	0.154243
001-049_T0_COL_LP_5p_N1__TCAGCAAGTACCGGCT-1	ColEpi	0.500473
001-049_T0_COL_LP_5p_N1__TCATTACTCTACTATC-1	ColEpi	0.682246
001-049_T0_COL_LP_5p_N1__GATGAAACAACTTGAC-1	ColEpi	0.253446
001-049_T0_COL_LP_5p_N1__CGAACATCATATGCTG-1	ColEpi	0.268976
001-049_T0_COL_LP_5p_N1__TTAGGACAGTTACCCA-1	ColEpi	1.29226
001-049_T0_COL_LP_5p_N1__CCTTCCCGTTCCCGAG-1	ColEpi	1.62924
001-049_T0_COL_LP_5p_N1__AGTGTCATCAGCTCTC-1	ColEpi	0.227936
001-049_T0_COL_LP_5p_N1__TTCGAAGGTCACCTAA-1	ColEpi	-0.418841
001-049_T0_COL_LP_5p_N1__ACGGAGAAGGATATAC-1	ColEpi	2.57783
001-049_T0_COL_LP_5p_N1__GCTTCCACAGCTGTGC-1	ColEpi	1.20427
001-049_T0_COL_LP_5p_N1__CAAGTTGTCTATCGCC-1	ColEpi	3.00931
001-049_T0_COL_LP_5p_N1__CGTGTAAAGACCACGA-1	ColEpi	0.167068
001-049_T0_COL_LP_5p_N1__CCTTTCTGTGCCTGTG-1	ColEpi	-1.16843
001-049_T0_COL_LP_5p_N1__TTGCCGTCAGACAAAT-1	ColEpi	1.06819
001-049_T0_COL_LP_5p_N1__TTAGGCATCAACTCTT-1	ColEpi	2.49243
001-049_T0_COL_LP_5p_N1__GGACAAGGTCTCTCGT-1	ColEpi	-0.813544
001-049_T0_COL_LP_5p_N1__GCTTCCAGTAATAGCA-1	ColEpi	0.424815
001-049_T0_COL_LP_5p_N1__GGTGTTACAATCCGAT-1	ColEpi	0.643552
001-049_T0_COL_LP_5p_N1__GCTCCTACATGCGCAC-1	ColEpi	1.3064
001-049_T0_COL_LP_5p_N1__ACGATACTCAACACAC-1	ColEpi	1.27209
001-049_T0_COL_LP_5p_N1__TTAGGCAGTTTGGCGC-1	ColEpi	1.16338
001-049_T0_COL_LP_5p_N1__TGGTTCCGTCATGCCG-1	ColEpi	1.23168
001-049_T0_COL_LP_5p_N1__CCTTACGTCTTCCTTC-1	ColEpi	1.87701
001-049_T0_COL_LP_5p_N1__CCTACCATCTCTTGAT-1	ColEpi	2.26196
001-049_T0_COL_LP_5p_N1__TCTGGAATCCGTACAA-1	ColEpi	1.88269
001-049_T0_COL_LP_5p_N1__TGCTACCTCCCTCAGT-1	ColEpi	0.392496
001-049_T0_COL_LP_5p_N1__TATTACCTCAGCTCGG-1	ColEpi	-0.117713
001-049_T0_COL_LP_5p_N1__CATTCGCTCGACGGAA-1	ColEpi	-0.358288
001-049_T0_COL_LP_5p_N1__TATCAGGTCTCTAGGA-1	ColEpi	0.589639
001-049_T0_COL_LP_5p_N1__TTTGGTTAGTGCGTGA-1	ColEpi	0.102668
001-049_T0_COL_LP_5p_N1__GTCGGGTGTGAAAGAG-1	ColEpi	0.212474
001-049_T0_COL_LP_5p_N1__TTCTCAAGTCGCTTTC-1	ColEpi	1.01387
001-049_T0_COL_LP_5p_N1__TAGTTGGCAATAACGA-1	ColEpi	0.768849
001-049_T0_COL_LP_5p_N1__GTACTCCAGGCATGTG-1	ColEpi	8.88149
001-049_T0_COL_LP_5p_N1__ATCATCTAGCGATCCC-1	ColEpi	0.90649
001-049_T0_COL_LP_5p_N1__TACGGTAGTGAGGGTT-1	ColEpi	0.37181
001-049_T0_COL_LP_5p_N1__CGGACTGCAGTCGTGC-1	ColEpi	0.302346
001-049_T0_COL_LP_5p_N1__TGACTTTAGATGCGAC-1	ColEpi	1.72868
001-049_T0_COL_LP_5p_N1__GCGAGAACACAACGTT-1	ColEpi	0.583763
001-049_T0_COL_LP_5p_N1__AAGTCTGCAGACAAAT-1	ColEpi	3.53182
001-049_T0_COL_LP_5p_N1__CAAGGCCGTGCCTTGG-1	ColEpi	1.08439
001-049_T0_COL_LP_5p_N1__AGGGAGTAGCTGAAAT-1	ColEpi	2.03736
001-049_T0_COL_LP_5p_N1__AGCTTGATCTAGAGTC-1	ColEpi	4.87808
001-049_T0_COL_LP_5p_N1__AAACCTGAGGACTGGT-1	ColEpi	0.433899
001-049_T0_COL_LP_5p_N1__CTCGTCAAGTGTCTCA-1	ColEpi	7.04533
001-049_T0_COL_LP_5p_N1__TCATTACTCAACACCA-1	ColEpi	2.1456
001-049_T0_COL_LP_5p_N1__AGTGTCAGTCCAACTA-1	ColEpi	-0.305561
001-049_T0_COL_LP_5p_N1__GTCACGGGTATGAATG-1	ColEpi	1.91579
001-049_T0_COL_LP_5p_N1__CAAGATCAGAGTAATC-1	ColEpi	0.720135
001-049_T0_COL_LP_5p_N1__TGAGCCGTCAACACGT-1	ColEpi	0.205119
001-049_T0_COL_LP_5p_N1__TGACGGCGTTGGTGGA-1	ColEpi	-0.524162
001-049_T0_COL_LP_5p_N1__CAGCAGCGTAGCGCTC-1	ColEpi	-0.720973
001-049_T0_COL_LP_5p_N1__AAGGCAGCAAGCTGAG-1	ColEpi	-0.606905
001-049_T0_COL_LP_5p_N1__CGCCAAGCATGTCGAT-1	ColEpi	-0.0383971
001-049_T0_COL_LP_5p_N1__CTAAGACCATCCGGGT-1	ColEpi	2.78177
001-049_T0_COL_LP_5p_N1__GTTAAGCTCATAACCG-1	ColEpi	0.448834
001-049_T0_COL_LP_5p_N1__TACACGAGTATCTGCA-1	ColEpi	3.11536
001-049_T0_COL_LP_5p_N1__TCAGGATCATTTGCTT-1	ColEpi	-0.473664
001-049_T0_COL_LP_5p_N1__ATAACGCGTAGCTCCG-1	ColEpi	5.02382
001-049_T0_COL_LP_5p_N1__AAGTCTGCATCAGTAC-1	ColEpi	2.68522
001-049_T0_COL_LP_5p_N1__CGCTTCACACCCATGG-1	ColEpi	4.0074
001-049_T0_COL_LP_5p_N1__CATCAGAGTGGGTATG-1	ColEpi	0.539926
001-049_T0_COL_LP_5p_N1__CACAGTATCTCTTATG-1	ColEpi	0.266991
001-049_T0_COL_LP_5p_N1__TATTACCTCGCGTAGC-1	ColEpi	0.789754
001-049_T0_COL_LP_5p_N1__CATCCACAGTCCAGGA-1	ColEpi	1.25671
001-049_T0_COL_LP_5p_N1__GACGTGCCACAAGACG-1	ColEpi	1.12911
001-049_T0_COL_LP_5p_N1__ACACTGAGTCGAACAG-1	ColEpi	0.895693
001-049_T0_COL_LP_5p_N1__CCATGTCTCTAGAGTC-1	ColEpi	1.6258
001-049_T0_COL_LP_5p_N1__GCTGCTTAGAAGGACA-1	ColEpi	0.146531
001-049_T0_COL_LP_5p_N1__CGTCAGGAGTGCCATT-1	ColEpi	-0.599323
001-049_T0_COL_LP_5p_N1__GCAATCAAGTGTACGG-1	ColEpi	0.777572
001-049_T0_COL_LP_5p_N1__CGTCACTCACTTCTGC-1	ColEpi	1.04237
001-049_T0_COL_LP_5p_N1__AGAATAGAGCTGATAA-1	ColEpi	0.370545
001-049_T0_COL_LP_5p_N1__TCAGCTCTCTGCGACG-1	ColEpi	1.30899
001-049_T0_COL_LP_5p_N1__CTGAAGTGTGTTGAGG-1	ColEpi	1.08016
001-049_T0_COL_LP_5p_N1__AACCATGCAGGTTTCA-1	ColEpi	1.09177
001-049_T0_COL_LP_5p_N1__CGGGTCAAGTCTCGGC-1	ColEpi	1.57758
001-049_T0_COL_LP_5p_N1__GTGCGGTAGAATTCCC-1	ColEpi	0.747547
001-049_T0_COL_LP_5p_N1__AAGCCGCAGCACCGTC-1	ColEpi	0.483766
001-049_T0_COL_LP_5p_N1__CGACTTCGTAAAGGAG-1	ColEpi	1.28543
001-049_T0_COL_LP_5p_N1__TGCACCTAGCTTATCG-1	ColEpi	0.766682
001-049_T0_COL_LP_5p_N1__GTCACGGTCATCTGCC-1	ColEpi	-0.616224
001-049_T0_COL_LP_5p_N1__GGCCGATAGTACGACG-1	ColEpi	0.0970588
001-049_T0_COL_LP_5p_N1__AGGGAGTTCGGCTTGG-1	ColEpi	0.271202
001-049_T0_COL_LP_5p_N1__TCAGCAAAGCTGCGAA-1	ColEpi	0.334574
001-049_T0_COL_LP_5p_N1__CCTAGCTAGATGTGTA-1	ColEpi	0.80035
001-049_T0_COL_LP_5p_N1__CGCCAAGGTGAAATCA-1	ColEpi	5.90899
001-049_T0_COL_LP_5p_N1__TTCGGTCTCGTCCAGG-1	ColEpi	4.19289
001-049_T0_COL_LP_5p_N1__CAGAGAGTCAGTTTGG-1	ColEpi	0.340158
001-049_T0_COL_LP_5p_N1__ATGGGAGCACATGTGT-1	ColEpi	0.214343
001-049_T0_COL_LP_5p_N1__AATCCAGCAACTGCTA-1	ColEpi	0.750253
001-049_T0_COL_LP_5p_N1__CCCAGTTTCTTGTTTG-1	ColEpi	2.96278
001-049_T0_COL_LP_5p_N1__AAGACCTAGAGGACGG-1	ColEpi	0.260595
001-049_T0_COL_LP_5p_N1__GAACCTAAGTGCCAGA-1	ColEpi	0.164616
001-049_T0_COL_LP_5p_N1__GTATTCTGTATCACCA-1	ColEpi	0.505232
001-049_T0_COL_LP_5p_N1__TGCCCATTCACTTACT-1	ColEpi	1.06818
001-049_T0_COL_LP_5p_N1__GGAATAACATTTGCTT-1	ColEpi	2.08355
001-049_T0_COL_LP_5p_N1__GCACTCTCACGGATAG-1	ColEpi	0.00200346
001-049_T0_COL_LP_5p_N1__CCTTTCTTCTTGCATT-1	ColEpi	1.38136
001-049_T0_COL_LP_5p_N1__AGGGATGTCATGCAAC-1	ColEpi	0.170901
001-049_T0_COL_LP_5p_N1__ACATACGAGCGTCAAG-1	ColEpi	-0.441844
001-049_T0_COL_LP_5p_N1__TAAGCGTTCAACCATG-1	ColEpi	0.572781
001-049_T0_COL_LP_5p_N1__CGACCTTCAGCCTTGG-1	ColEpi	0.143801
001-049_T0_COL_LP_5p_N1__GACTGCGAGCGGCTTC-1	ColEpi	-0.350859
001-049_T0_COL_LP_5p_N1__GCCTCTAGTCACTTCC-1	ColEpi	2.47703
001-049_T0_COL_LP_5p_N1__CTCCTAGGTCATGCAT-1	ColEpi	-0.561479
001-049_T0_COL_LP_5p_N1__GGCAATTTCCGAGCCA-1	ColEpi	1.2274
001-049_T0_COL_LP_5p_N1__AGTCTTTTCTCTTATG-1	ColEpi	-1.45069
001-049_T0_COL_LP_5p_N1__TGACTTTAGCTAACTC-1	ColEpi	0.487388
001-049_T0_COL_LP_5p_N1__GCAATCATCATGCATG-1	ColEpi	-1.22186
001-049_T0_COL_LP_5p_N1__GTAACTGAGATAGTCA-1	ColEpi	1.08428
001-049_T0_COL_LP_5p_N1__CTGCGGAGTCGAAAGC-1	ColEpi	2.91729
001-049_T0_COL_LP_5p_N1__CTGCGGATCGTCTGCT-1	ColEpi	1.47205
001-049_T0_COL_LP_5p_N1__GCCAAATAGGTGCTTT-1	ColEpi	0.561881
001-049_T0_COL_LP_5p_N1__GTTAAGCGTTTGGGCC-1	ColEpi	0.842311
001-049_T0_COL_LP_5p_N1__CGATGGCCAACACCTA-1	ColEpi	0.182468
001-049_T0_COL_LP_5p_N1__ATGAGGGCATCTCCCA-1	ColEpi	0.0273025
001-049_T0_COL_LP_5p_N1__ACTTACTCAGGGTATG-1	ColEpi	0.302255
001-049_T0_COL_LP_5p_N1__AAGGTTCAGTATGACA-1	ColEpi	0.851923
001-049_T0_COL_LP_5p_N1__TCAGCTCAGGGATCTG-1	ColEpi	3.6743
001-049_T0_COL_LP_5p_N1__GCATGTACACAAGACG-1	ColEpi	-0.0713443
001-049_T0_COL_LP_5p_N1__TCTCTAATCGGATGTT-1	ColEpi	0.148642
001-049_T0_COL_LP_5p_N1__GTGCGGTTCTCTGAGA-1	ColEpi	0.933248
001-049_T0_COL_LP_5p_N1__GTTTCTACACGAGGTA-1	ColEpi	0.621382
001-049_T0_COL_LP_5p_N1__GGCGTGTGTGATAAAC-1	ColEpi	0.359389
001-049_T0_COL_LP_5p_N1__CGGACTGCAATGACCT-1	ColEpi	-1.28036
001-049_T0_COL_LP_5p_N1__CGCGGTAAGTAGGTGC-1	ColEpi	-0.0433615
001-049_T0_COL_LP_5p_N1__TAAGAGATCCGTCAAA-1	ColEpi	5.9859
001-049_T0_COL_LP_5p_N1__GACTACATCGCATGGC-1	ColEpi	0.11854
001-049_T0_COL_LP_5p_N1__TGGTTAGCACACTGCG-1	ColEpi	-0.424089
001-049_T0_COL_LP_5p_N1__TCTGGAACAAGAAAGG-1	ColEpi	-0.560597
001-049_T0_COL_LP_5p_N1__GCGAGAATCCGAAGAG-1	ColEpi	0.136225
001-049_T0_COL_LP_5p_N1__CCGTACTTCGACCAGC-1	ColEpi	0.618094
001-049_T0_COL_LP_5p_N1__TAAGTGCCATCCGCGA-1	ColEpi	0.800455
001-049_T0_COL_LP_5p_N1__TGGCCAGGTTGTGGAG-1	ColEpi	-0.647789
001-049_T0_COL_LP_5p_N1__AGCCTAATCCGCGTTT-1	ColEpi	5.22968
001-049_T0_COL_LP_5p_N1__TTAGGACTCTCGGACG-1	ColEpi	0.736392
001-049_T0_COL_LP_5p_N1__GCTGGGTTCCCATTTA-1	ColEpi	-0.586691
001-049_T0_COL_LP_5p_N1__TCTGGAAAGATGTCGG-1	ColEpi	1.29932
001-049_T0_COL_LP_5p_N1__GCATGTAAGTAACCCT-1	ColEpi	1.43624
001-049_T0_COL_LP_5p_N1__CTTGGCTCACCATCCT-1	ColEpi	-2.09116
001-049_T0_COL_LP_5p_N1__ATCATGGTCCTGCCAT-1	ColEpi	0.269756
001-049_T0_COL_LP_5p_N1__CCAGCGATCGTTGACA-1	ColEpi	-0.89742
001-049_T0_COL_LP_5p_N1__ACACCGGTCTGCTTGC-1	ColEpi	1.19767
001-049_T0_COL_LP_5p_N1__TAAGTGCCATCCAACA-1	ColEpi	-0.806106
001-049_T0_COL_LP_5p_N1__TTGGCAAGTCTGCCAG-1	ColEpi	-1.07541
001-049_T0_COL_LP_5p_N1__AGGGATGTCGCAAGCC-1	ColEpi	-0.00181549
001-049_T0_COL_LP_5p_N1__AGACGTTCACAAGTAA-1	ColEpi	1.11105
001-049_T0_COL_LP_5p_N1__TCAGGATGTTCCAACA-1	ColEpi	1.0393
001-049_T0_COL_LP_5p_N1__CGTAGGCCATGCCTTC-1	ColEpi	1.43111
001-049_T0_COL_LP_5p_N1__TTGTAGGGTCAAAGAT-1	ColEpi	0.46382
001-049_T0_COL_LP_5p_N1__AGGGAGTGTAGCGCTC-1	ColEpi	0.376721
001-049_T0_COL_LP_5p_N1__TGGGAAGGTAATCGTC-1	ColEpi	0.323872
001-049_T0_COL_LP_5p_N1__CCACGGAAGGTTCCTA-1	ColEpi	0.596117
001-049_T0_COL_LP_5p_N1__CATGACACAGGGCATA-1	ColEpi	-0.244266
001-049_T0_COL_LP_5p_N1__TGGCTGGGTGAGGCTA-1	ColEpi	-0.707229
001-049_T0_COL_LP_5p_N1__GGGAGATTCGGTTAAC-1	ColEpi	-0.17529
001-049_T0_COL_LP_5p_N1__ACCGTAATCTGCGACG-1	ColEpi	0.819115
001-049_T0_COL_LP_5p_N1__GCGGGTTAGATCGGGT-1	ColEpi	-0.773768
001-049_T0_COL_LP_5p_N1__CCCAATCCACAGACTT-1	ColEpi	1.8556
001-049_T0_COL_LP_5p_N1__TCGAGGCGTCAACTGT-1	ColEpi	0.831346
001-049_T0_COL_LP_5p_N1__CCTATTAAGCCAGAAC-1	ColEpi	0.139758
001-049_T0_COL_LP_5p_N1__AACTCCCGTATCAGTC-1	ColEpi	5.49358
001-049_T0_COL_LP_5p_N1__ACATCAGGTTCGGGCT-1	ColEpi	-0.627311
001-049_T0_COL_LP_5p_N1__GGTATTGCAGCATACT-1	ColEpi	0.470735
001-049_T0_COL_LP_5p_N1__CGGCTAGAGGTGCACA-1	ColEpi	-0.262328
001-049_T0_COL_LP_5p_N1__GTGGGTCGTCGTTGTA-1	ColEpi	-0.491116
001-049_T0_COL_LP_5p_N1__AGTAGTCCAGCCTATA-1	ColEpi	-0.666831
001-049_T0_COL_LP_5p_N1__GTACTCCAGTTTCCTT-1	ColEpi	-0.839974
001-049_T0_COL_LP_5p_N1__AGAGTGGTCATAGCAC-1	ColEpi	0.208606
001-049_T0_COL_LP_5p_N1__GCTGCTTGTATGGTTC-1	ColEpi	-0.924569
001-049_T0_COL_LP_5p_N1__ACTGATGAGTGCTGCC-1	ColEpi	1.28589
001-049_T0_COL_LP_5p_N1__ACTGTCCTCACGAAGG-1	ColEpi	0.534548
001-049_T0_COL_LP_5p_N1__CCTTCGAAGATGTCGG-1	ColEpi	0.153475
001-049_T0_COL_LP_5p_N1__CCTACCAGTGGACGAT-1	ColEpi	1.37087
001-049_T0_COL_LP_5p_N1__TCCACACAGAGTCGGT-1	ColEpi	-0.445083
001-049_T0_COL_LP_5p_N1__CACACTCCACTAGTAC-1	ColEpi	-0.64624
001-049_T0_COL_LP_5p_N1__GCTGGGTTCTCAAGTG-1	ColEpi	-0.394211
001-049_T0_COL_LP_5p_N1__GCTGGGTTCGAACGGA-1	ColEpi	-0.707951
001-049_T0_COL_LP_5p_N1__AGTGAGGGTGCACGAA-1	ColEpi	0.0174142
001-049_T0_COL_LP_5p_N1__CCCATACCAAGACACG-1	ColEpi	-0.0804903
001-049_T0_COL_LP_5p_N1__CGGACGTGTTACAGAA-1	ColEpi	-0.436086
001-049_T0_COL_LP_5p_N1__CGACCTTTCACATACG-1	ColEpi	0.489766
001-049_T0_COL_LP_5p_N1__GCTGGGTTCTGCGGCA-1	ColEpi	-0.468897
001-049_T0_COL_LP_5p_N1__TGGGAAGCATTTGCTT-1	ColEpi	-1.03426
001-049_T0_COL_LP_5p_N1__CGCTGGAAGAACAATC-1	ColEpi	0.26168
001-049_T0_COL_LP_5p_N1__CTCATTATCGAATCCA-1	ColEpi	-0.556233
001-049_T0_COL_LP_5p_N1__TTTCCTCGTCGCATAT-1	ColEpi	-0.427046
001-049_T0_COL_LP_5p_N1__CTGTTTAGTTGTCGCG-1	ColEpi	-0.937809
001-049_T0_COL_LP_5p_N1__CACACTCGTATCTGCA-1	ColEpi	-0.852858
001-049_T0_COL_LP_5p_N1__GTCTTCGCAAGGTTTC-1	ColEpi	0.252745
001-049_T0_COL_LP_5p_N1__ATCGAGTGTCTCTTTA-1	ColEpi	0.665859
001-049_T0_COL_LP_5p_N1__GTATTCTAGTGAACGC-1	ColEpi	8.21992
001-049_T0_COL_LP_5p_N1__GACTACACAATGGATA-1	ColEpi	-0.780042
001-049_T0_COL_LP_5p_N1__TGACTTTTCAGAGACG-1	ColEpi	-0.311022
001-049_T0_COL_LP_5p_N1__GACAGAGTCCCTGACT-1	ColEpi	-0.800786
001-049_T0_COL_LP_5p_N1__TCGCGAGCACGGCTAC-1	ColEpi	-0.0724296
001-049_T0_COL_LP_5p_N1__AAGGAGCTCTGTCAAG-1	ColEpi	-0.28968
001-050_T0_COL_EPI_5p_N1__GTCATTTCATTACGAC-1	ColEpi	-0.562354
001-050_T0_COL_EPI_5p_N1__CAACTAGCACGAAGCA-1	ColEpi	0.0461561
001-050_T0_COL_EPI_5p_N1__CAGCATAGTATAGGTA-1	ColEpi	0.460796
001-050_T0_COL_EPI_5p_N1__GTCACAACACAGATTC-1	ColEpi	0.444629
001-050_T0_COL_EPI_5p_N1__GATTCAGGTCCAGTTA-1	ColEpi	-0.142786
001-050_T0_COL_EPI_5p_N1__GCATACACACCATCCT-1	ColEpi	0.340479
001-050_T0_COL_EPI_5p_N1__GGATTACAGACTAAGT-1	ColEpi	-0.370307
001-050_T0_COL_EPI_5p_N1__GAAATGATCTAGCACA-1	ColEpi	-0.591116
001-050_T0_COL_EPI_5p_N1__TGTGGTAAGCTATGCT-1	ColEpi	-0.509094
001-050_T0_COL_EPI_5p_N1__GGAATAAAGGGAACGG-1	ColEpi	-0.820806
001-050_T0_COL_EPI_5p_N1__TGGCGCACAAACGTGG-1	ColEpi	-0.685862
001-050_T0_COL_EPI_5p_N1__TGGCTGGGTCCAGTTA-1	ColEpi	0.165983
001-050_T0_COL_EPI_5p_N1__ATCCGAATCTGGTGTA-1	ColEpi	0.0596796
001-050_T0_COL_EPI_5p_N1__CATGGCGAGGATGGTC-1	ColEpi	-0.654903
001-050_T0_COL_EPI_5p_N1__ATGAGGGCACCGAAAG-1	ColEpi	-0.292934
001-050_T0_COL_EPI_5p_N1__GTTTCTAAGCCCAACC-1	ColEpi	-0.09814
001-050_T0_COL_EPI_5p_N1__GCAGTTAGTGGTCTCG-1	ColEpi	-0.45165
001-050_T0_COL_EPI_5p_N1__TCCACACCACACATGT-1	ColEpi	-0.0152605
001-050_T0_COL_EPI_5p_N1__AACTCCCTCTTAACCT-1	ColEpi	0.141687
001-050_T0_COL_EPI_5p_N1__GAAGCAGCAGCTCGCA-1	ColEpi	-0.640126
001-050_T0_COL_EPI_5p_N1__AACCATGTCCTCCTAG-1	ColEpi	0.425143
001-050_T0_COL_EPI_5p_N1__GCGCGATTCTCAAACG-1	ColEpi	-0.979959
001-050_T0_COL_EPI_5p_N1__ATTATCCTCCTACAGA-1	ColEpi	-0.521041
001-050_T0_COL_EPI_5p_N1__CATCCACGTCCTCCAT-1	ColEpi	0.265488
001-050_T0_COL_EPI_5p_N1__GAATAAGAGAGAACAG-1	ColEpi	-0.183021
001-050_T0_COL_EPI_5p_N1__AACTCAGGTGCAACTT-1	ColEpi	-0.904739
001-050_T0_COL_EPI_5p_N1__GGGCATCCACCGATAT-1	ColEpi	0.646453
001-050_T0_COL_EPI_5p_N1__TTGACTTAGCTTTGGT-1	ColEpi	-0.377056
001-050_T0_COL_EPI_5p_N1__GATCGTAAGAAACCAT-1	ColEpi	-0.881374
001-050_T0_COL_EPI_5p_N1__CTACATTCAGAGCCAA-1	ColEpi	-0.260309
001-050_T0_COL_EPI_5p_N1__CGTTGGGCAGCGTCCA-1	ColEpi	0.802253
001-050_T0_COL_EPI_5p_N1__CTTGGCTGTCGATTGT-1	ColEpi	-0.349916
001-050_T0_COL_EPI_5p_N1__CAACTAGAGAGCCCAA-1	ColEpi	0.212392
001-050_T0_COL_EPI_5p_N1__TTGTAGGAGATACACA-1	ColEpi	0.53102
001-050_T0_COL_EPI_5p_N1__CTGCGGACAGGCTCAC-1	ColEpi	-0.322457
001-050_T0_COL_EPI_5p_N1__AGCATACTCATTTGGG-1	ColEpi	-0.417404
001-050_T0_COL_EPI_5p_N1__CAGTCCTCAATCCAAC-1	ColEpi	0.188425
001-050_T0_COL_EPI_5p_N1__GTAACGTAGAATTGTG-1	ColEpi	0.201563
001-050_T0_COL_EPI_5p_N1__CGTCAGGAGCACCGCT-1	ColEpi	-0.070041
001-050_T0_COL_EPI_5p_N1__ACGGCCAAGATCCCGC-1	ColEpi	-0.00675821
001-050_T0_COL_EPI_5p_N1__GCACTCTAGACGCACA-1	ColEpi	-0.618715
001-050_T0_COL_EPI_5p_N1__CGATGTATCAACACAC-1	ColEpi	0.398967
001-050_T0_COL_EPI_5p_N1__ACACCCTTCTCGAGTA-1	ColEpi	-0.191826
001-050_T0_COL_EPI_5p_N1__TTTGGTTCAGCTGTTA-1	ColEpi	-0.129969
001-050_T0_COL_EPI_5p_N1__TCATTTGTCTGTCTAT-1	ColEpi	0.50126
001-050_T0_COL_EPI_5p_N1__AATCGGTCAGGCAGTA-1	ColEpi	-0.507735
001-050_T0_COL_EPI_5p_N1__GGGCACTGTTACCGAT-1	ColEpi	-0.160388
001-050_T0_COL_EPI_5p_N1__GAAGCAGGTGCCTGTG-1	ColEpi	0.919321
001-050_T0_COL_EPI_5p_N1__AACCATGTCTGTTTGT-1	ColEpi	-0.262308
001-050_T0_COL_EPI_5p_N1__GTAGTCAAGTTACCCA-1	ColEpi	-0.256678
001-050_T0_COL_EPI_5p_N1__ATTATCCGTTCCGGCA-1	ColEpi	2.08175
001-050_T0_COL_EPI_5p_N1__CCCTCCTAGGCCGAAT-1	ColEpi	-0.294662
001-050_T0_COL_EPI_5p_N1__AGTGTCAAGATGCCTT-1	ColEpi	-0.0124814
001-050_T0_COL_EPI_5p_N1__TCTTCGGGTCAGAGGT-1	ColEpi	-0.0619889
001-050_T0_COL_EPI_5p_N1__TGGCTGGCAGCGTTCG-1	ColEpi	1.18157
001-050_T0_COL_EPI_5p_N1__AACTTTCAGATCCCGC-1	ColEpi	-0.0992928
001-050_T0_COL_EPI_5p_N1__CCACGGATCAGAGACG-1	ColEpi	0.64355
001-050_T0_COL_EPI_5p_N1__TGACGGCTCTCGCTTG-1	ColEpi	-0.859237
001-050_T0_COL_EPI_5p_N1__ACGCCGAAGTCCTCCT-1	ColEpi	0.920444
001-050_T0_COL_EPI_5p_N1__CCCAATCGTTAAGAAC-1	ColEpi	1.46066
001-050_T0_COL_EPI_5p_N1__GACTACACACCCATGG-1	ColEpi	-0.0557603
001-050_T0_COL_EPI_5p_N1__TTCTCAAGTCATCGGC-1	ColEpi	-0.184448
001-050_T0_COL_EPI_5p_N1__CGATCGGTCACTCCTG-1	ColEpi	-0.335564
001-050_T0_COL_EPI_5p_N1__TGAGCATGTCCGTGAC-1	ColEpi	-1.07925
001-050_T0_COL_EPI_5p_N1__TCACAAGTCGAGAGCA-1	ColEpi	0.0180417
001-050_T0_COL_EPI_5p_N1__CAACCTCTCTAGAGTC-1	ColEpi	1.40195
001-050_T0_COL_EPI_5p_N1__AGGCCGTTCAGCGACC-1	ColEpi	1.1448
001-050_T0_COL_EPI_5p_N1__ACGAGGACAGGGTTAG-1	ColEpi	3.89711
001-050_T0_COL_EPI_5p_N1__ACATACGTCGCTAGCG-1	ColEpi	0.330837
001-050_T0_COL_EPI_5p_N1__GGGATGACAAAGTCAA-1	ColEpi	-0.354315
001-050_T0_COL_EPI_5p_N1__ATGTGTGCATGACATC-1	ColEpi	-0.174078
001-050_T0_COL_EPI_5p_N1__CTTAACTAGATGCGAC-1	ColEpi	0.973736
001-050_T0_COL_EPI_5p_N1__TGAGAGGCAAGTCTGT-1	ColEpi	-0.319038
001-050_T0_COL_EPI_5p_N1__ATAGACCTCTTCCTTC-1	ColEpi	0.189875
001-050_T0_COL_EPI_5p_N1__ACTGCTCCAGGCGATA-1	ColEpi	-0.327367
001-050_T0_COL_EPI_5p_N1__GTACTTTTCTCGAGTA-1	ColEpi	-0.7339
001-050_T0_COL_EPI_5p_N1__CGTAGGCCAATTCCTT-1	ColEpi	-0.331477
001-050_T0_COL_EPI_5p_N1__TGACTTTTCAGGCAAG-1	ColEpi	-0.816019
001-050_T0_COL_EPI_5p_N1__CAACCAACATTTGCCC-1	ColEpi	-0.33385
001-050_T0_COL_EPI_5p_N1__CTCGTACAGGCTCTTA-1	ColEpi	0.749652
001-050_T0_COL_EPI_5p_N1__GGATGTTTCTTTACAC-1	ColEpi	-0.0565018
001-050_T0_COL_EPI_5p_N1__CACCACTTCGTCACGG-1	ColEpi	-0.434127
001-050_T0_COL_EPI_5p_N1__CGAACATTCTTCATGT-1	ColEpi	1.63618
001-050_T0_COL_EPI_5p_N1__ATCCACCAGTGAAGTT-1	ColEpi	-0.414268
001-050_T0_COL_EPI_5p_N1__GTCTCGTGTCGAACAG-1	ColEpi	0.923297
001-050_T0_COL_EPI_5p_N1__TGCTGCTTCTTCATGT-1	ColEpi	-0.417992
001-050_T0_COL_EPI_5p_N1__GAAACTCCACTCTGTC-1	ColEpi	0.568049
001-050_T0_COL_EPI_5p_N1__ATAGACCGTGATGTGG-1	ColEpi	-0.586213
001-050_T0_COL_EPI_5p_N1__TCAGGATTCTCTAGGA-1	ColEpi	0.743835
001-050_T0_COL_EPI_5p_N1__CGTTCTGTCGTAGGTT-1	ColEpi	-0.193295
001-050_T0_COL_EPI_5p_N1__ATTCTACTCGGCATCG-1	ColEpi	-0.731331
001-050_T0_COL_EPI_5p_N1__ATCTGCCGTTCCTCCA-1	ColEpi	0.138744
001-050_T0_COL_EPI_5p_N1__GCTTGAAGTACTCTCC-1	ColEpi	0.0569127
001-050_T0_COL_EPI_5p_N1__CATATGGAGAGGTAGA-1	ColEpi	0.0589635
001-050_T0_COL_EPI_5p_N1__CGGCTAGTCTCACATT-1	ColEpi	0.229376
001-050_T0_COL_EPI_5p_N1__CCTAAAGAGCCCAGCT-1	ColEpi	0.89936
001-050_T0_COL_EPI_5p_N1__AGTGAGGTCATGGTCA-1	ColEpi	0.659892
001-050_T0_COL_EPI_5p_N1__ATGAGGGCAGGGTATG-1	ColEpi	-0.366171
001-050_T0_COL_EPI_5p_N1__GCGCCAATCAAACCGT-1	ColEpi	0.210465
001-050_T0_COL_EPI_5p_N1__TGGACGCTCTGGAGCC-1	ColEpi	-0.113607
001-050_T0_COL_EPI_5p_N1__ATCACGAAGCTGTTCA-1	ColEpi	0.994204
001-050_T0_COL_EPI_5p_N1__GCTGCAGGTATTCGTG-1	ColEpi	0.267839
001-050_T0_COL_EPI_5p_N1__TGGCGCACACACTGCG-1	ColEpi	-0.602707
001-050_T0_COL_EPI_5p_N1__TTAGGCAGTATCAGTC-1	ColEpi	-0.0105397
001-050_T0_COL_EPI_5p_N1__CGAGAAGCATCGGGTC-1	ColEpi	-0.362862
001-050_T0_COL_EPI_5p_N1__ATGTGTGTCCTCCTAG-1	ColEpi	1.33205
001-050_T0_COL_EPI_5p_N1__TCAGGATTCAAACCGT-1	ColEpi	-0.492956
001-050_T0_COL_EPI_5p_N1__GATGCTAAGGACATTA-1	ColEpi	0.192251
001-050_T0_COL_EPI_5p_N1__TGAGCATAGTGTGAAT-1	ColEpi	-0.451395
001-050_T0_COL_EPI_5p_N1__TGACGGCCAGTTTACG-1	ColEpi	-0.25969
001-050_T0_COL_EPI_5p_N1__ACGGAGAAGCGATGAC-1	ColEpi	-0.255063
001-050_T0_COL_EPI_5p_N1__GATCGATAGCCAACAG-1	ColEpi	0.747859
001-050_T0_COL_EPI_5p_N1__TAGGCATCAGTGAGTG-1	ColEpi	0.264245
001-050_T0_COL_EPI_5p_N1__GTTAAGCTCATGTAGC-1	ColEpi	-0.0128247
001-050_T0_COL_EPI_5p_N1__GATGAGGGTACACCGC-1	ColEpi	-0.243791
001-050_T0_COL_EPI_5p_N1__GCGGGTTTCGTAGGAG-1	ColEpi	-0.385438
001-050_T0_COL_EPI_5p_N1__GGCTGGTAGGTTACCT-1	ColEpi	-0.328977
001-050_T0_COL_EPI_5p_N1__AAATGCCAGTACTTGC-1	ColEpi	1.59724
001-050_T0_COL_EPI_5p_N1__GCTGCAGCACATGACT-1	ColEpi	0.424795
001-050_T0_COL_EPI_5p_N1__GTCTTCGAGTCCCACG-1	ColEpi	-0.0907311
001-050_T0_COL_EPI_5p_N1__CTCGAAAGTCCGAGTC-1	ColEpi	-0.00943228
001-050_T0_COL_EPI_5p_N1__AAATGCCTCAAACCAC-1	ColEpi	-0.578586
001-050_T0_COL_EPI_5p_N1__TCGTACCGTCATGCAT-1	ColEpi	0.0974247
001-050_T0_COL_EPI_5p_N1__AGCAGCCAGCGTAGTG-1	ColEpi	-0.0290302
001-050_T0_COL_EPI_5p_N1__AGCAGCCAGCCCTAAT-1	ColEpi	-0.432638
001-050_T0_COL_EPI_5p_N1__CTGCGGAAGTTTAGGA-1	ColEpi	0.441272
001-050_T0_COL_EPI_5p_N1__GTAACTGTCTCCAGGG-1	ColEpi	0.209636
001-050_T0_COL_EPI_5p_N1__AAGTCTGTCATAGCAC-1	ColEpi	2.7546
001-050_T0_COL_EPI_5p_N1__ACTTACTCACGACTCG-1	ColEpi	0.271128
001-050_T0_COL_EPI_5p_N1__CGAACATAGTCTCGGC-1	ColEpi	0.815325
001-050_T0_COL_EPI_5p_N1__AACCGCGGTCTCTTTA-1	ColEpi	-0.313572
001-050_T0_COL_EPI_5p_N1__CACAGTACACCACGTG-1	ColEpi	2.70979
001-050_T0_COL_EPI_5p_N1__ACATGGTCACGGATAG-1	ColEpi	-0.809089
001-050_T0_COL_EPI_5p_N1__TCATTTGGTATAAACG-1	ColEpi	-0.346832
001-050_T0_COL_EPI_5p_N1__TCCCGATCACCAGCAC-1	ColEpi	-0.192474
001-050_T0_COL_EPI_5p_N1__ATGAGGGTCACCGGGT-1	ColEpi	0.269179
001-050_T0_COL_EPI_5p_N1__TCAGATGGTATCACCA-1	ColEpi	0.266367
001-050_T0_COL_EPI_5p_N1__TTCTCCTTCACCATAG-1	ColEpi	2.85591
001-050_T0_COL_EPI_5p_N1__TCCACACCATTATCTC-1	ColEpi	-0.382592
001-050_T0_COL_EPI_5p_N1__TCTCTAAAGTCGATAA-1	ColEpi	-0.530001
001-050_T0_COL_EPI_5p_N1__CGGAGCTAGACCTAGG-1	ColEpi	-0.594227
001-050_T0_COL_EPI_5p_N1__CACACTCTCTATCCTA-1	ColEpi	3.50645
001-050_T0_COL_EPI_5p_N1__CGATTGAAGAGATGAG-1	ColEpi	-0.155593
001-050_T0_COL_EPI_5p_N1__GTCAAGTAGAACAACT-1	ColEpi	0.435184
001-050_T0_COL_EPI_5p_N1__TGGTTCCGTTATCCGA-1	ColEpi	-0.42808
001-050_T0_COL_EPI_5p_N1__ACGCAGCAGGATATAC-1	ColEpi	0.769615
001-050_T0_COL_EPI_5p_N1__GTGAAGGTCCAAGTAC-1	ColEpi	1.19706
001-050_T0_COL_EPI_5p_N1__AGATTGCCAGGAATGC-1	ColEpi	0.76005
001-050_T0_COL_EPI_5p_N1__TGGCTGGAGACCGGAT-1	ColEpi	0.996937
001-050_T0_COL_EPI_5p_N1__GCTGCAGAGCAGGCTA-1	ColEpi	0.675056
001-050_T0_COL_EPI_5p_N1__GTAACGTCACCCTATC-1	ColEpi	1.25147
001-050_T0_COL_EPI_5p_N1__AATCCAGAGCCGATTT-1	ColEpi	-0.57062
001-050_T0_COL_EPI_5p_N1__ATAAGAGAGGACACCA-1	ColEpi	-0.419741
001-050_T0_COL_EPI_5p_N1__TTGGAACTCTCAAACG-1	ColEpi	-0.393248
001-050_T0_COL_EPI_5p_N1__ATTACTCTCTGATACG-1	ColEpi	0.716427
001-050_T0_COL_EPI_5p_N1__GAACATCTCTTTACAC-1	ColEpi	2.40755
001-050_T0_COL_EPI_5p_N1__CAACTAGCAGCCTTGG-1	ColEpi	-0.332882
001-050_T0_COL_EPI_5p_N1__AGCATACCAATGGACG-1	ColEpi	2.88066
001-050_T0_COL_EPI_5p_N1__ACACCCTTCTTCAACT-1	ColEpi	0.216699
001-050_T0_COL_EPI_5p_N1__ACCGTAACACTTAACG-1	ColEpi	-0.567105
001-050_T0_COL_EPI_5p_N1__GAGTCCGCATCTGGTA-1	ColEpi	3.20732
001-050_T0_COL_EPI_5p_N1__TGAGCCGAGGACTGGT-1	ColEpi	-0.203024
001-050_T0_COL_EPI_5p_N1__TTGGCAAGTACCTACA-1	ColEpi	0.395969
001-050_T0_COL_EPI_5p_N1__AACTGGTTCAAACAAG-1	ColEpi	-0.618099
001-050_T0_COL_EPI_5p_N1__GAGTCCGAGTTGAGAT-1	ColEpi	-0.229595
001-050_T0_COL_EPI_5p_N1__TTATGCTGTACACCGC-1	ColEpi	-0.0440135
001-050_T0_COL_EPI_5p_N1__TACAGTGGTGGACGAT-1	ColEpi	-0.593703
001-050_T0_COL_EPI_5p_N1__GAACGGATCTATCCTA-1	ColEpi	-0.253925
001-050_T0_COL_EPI_5p_N1__GACGTGCGTGCTAGCC-1	ColEpi	-0.285063
001-050_T0_COL_EPI_5p_N1__CAACCAACATGGGACA-1	ColEpi	-0.102361
001-050_T0_COL_EPI_5p_N1__CGAGCCATCTGCTTGC-1	ColEpi	3.23316
001-050_T0_COL_EPI_5p_N1__TCTTTCCCAGGAATGC-1	ColEpi	0.468621
001-050_T0_COL_EPI_5p_N1__GCATGATAGTACGTAA-1	ColEpi	-0.737117
001-050_T0_COL_EPI_5p_N1__AGAGCTTGTAAGTAGT-1	ColEpi	-0.422285
001-050_T0_COL_EPI_5p_N1__CATCCACCAGACGTAG-1	ColEpi	-0.409379
001-050_T0_COL_EPI_5p_N1__ACATCAGTCAGTACGT-1	ColEpi	0.256259
001-050_T0_COL_EPI_5p_N1__GTATTCTGTACTTGAC-1	ColEpi	2.50961
001-050_T0_COL_EPI_5p_N1__GACCAATGTCCAGTTA-1	ColEpi	2.25286
001-050_T0_COL_EPI_5p_N1__CAAGTTGGTTACAGAA-1	ColEpi	-0.339044
001-050_T0_COL_EPI_5p_N1__GCTTCCAAGAGCCCAA-1	ColEpi	1.34536
001-050_T0_COL_EPI_5p_N1__CTAGTGAGTGATGTGG-1	ColEpi	0.894557
001-050_T0_COL_EPI_5p_N1__TGGTTAGAGGGATACC-1	ColEpi	0.155456
001-050_T0_COL_EPI_5p_N1__CAACCTCTCTGGAGCC-1	ColEpi	5.00744
001-050_T0_COL_EPI_5p_N1__CAACCAATCTAACTTC-1	ColEpi	-1.02771
001-050_T0_COL_EPI_5p_N1__ACATGGTTCACGGTTA-1	ColEpi	1.28756
001-050_T0_COL_EPI_5p_N1__TCAGGTAAGGACACCA-1	ColEpi	0.222651
001-050_T0_COL_EPI_5p_N1__TCATTACCAGCTCGAC-1	ColEpi	0.520978
001-050_T0_COL_EPI_5p_N1__CAGTCCTAGGAGTACC-1	ColEpi	-0.170693
001-050_T0_COL_EPI_5p_N1__GTCCTCACACCAGATT-1	ColEpi	0.0384287
001-050_T0_COL_EPI_5p_N1__CGATGGCTCTGATTCT-1	ColEpi	-0.0767917
001-050_T0_COL_EPI_5p_N1__TACAGTGAGGTGCTAG-1	ColEpi	-0.544391
001-050_T0_COL_EPI_5p_N1__CAGTCCTAGACCTTTG-1	ColEpi	3.24505
001-050_T0_COL_EPI_5p_N1__ACATGGTTCTCGATGA-1	ColEpi	-0.0075355
001-050_T0_COL_EPI_5p_N1__CGTCACTAGTGTACCT-1	ColEpi	-0.405219
001-050_T0_COL_EPI_5p_N1__TGGCGCATCGTAGGTT-1	ColEpi	0.13928
001-050_T0_COL_EPI_5p_N1__CCTAAAGCAATACGCT-1	ColEpi	-0.0420638
001-050_T0_COL_EPI_5p_N1__TTGTAGGTCATGGTCA-1	ColEpi	-0.828473
001-050_T0_COL_EPI_5p_N1__GAGTCCGTCCTTGGTC-1	ColEpi	-0.136991
001-050_T0_COL_EPI_5p_N1__GCGCGATTCTCGCATC-1	ColEpi	-0.965624
001-050_T0_COL_EPI_5p_N1__GCTGCTTAGCTACCTA-1	ColEpi	1.20834
001-050_T0_COL_EPI_5p_N1__ACGATGTGTGATGTGG-1	ColEpi	-0.115677
001-050_T0_COL_EPI_5p_N1__TACTTGTAGACTTGAA-1	ColEpi	-0.88493
001-050_T0_COL_EPI_5p_N1__CGGTTAAGTACCCAAT-1	ColEpi	-0.188274
001-050_T0_COL_EPI_5p_N1__ACCGTAAGTTCAGTAC-1	ColEpi	-0.0221222
001-050_T0_COL_EPI_5p_N1__CATTATCCAGTATGCT-1	ColEpi	-0.395317
001-050_T0_COL_EPI_5p_N1__CTGATAGAGCTCTCGG-1	ColEpi	-0.0556983
001-050_T0_COL_EPI_5p_N1__TCAGGTACACCCATTC-1	ColEpi	0.737393
001-050_T0_COL_EPI_5p_N1__CTCTGGTCAGCTGTTA-1	ColEpi	-0.0560089
001-050_T0_COL_EPI_5p_N1__GATCAGTTCAACGAAA-1	ColEpi	0.542459
001-050_T0_COL_EPI_5p_N1__CTGATCCGTCAGGACA-1	ColEpi	-0.635466
001-050_T0_COL_EPI_5p_N1__AGATTGCCAGATTGCT-1	ColEpi	-0.143989
001-050_T0_COL_EPI_5p_N1__CTCTACGAGCAGCGTA-1	ColEpi	0.410661
001-050_T0_COL_EPI_5p_N1__CACCAGGTCGGCTTGG-1	ColEpi	0.210252
001-050_T0_COL_EPI_5p_N1__AAGGTTCGTTTAGCTG-1	ColEpi	0.0550383
001-050_T0_COL_EPI_5p_N1__ACTTGTTGTGCTAGCC-1	ColEpi	1.10807
001-050_T0_COL_EPI_5p_N1__GCCAAATGTGCACGAA-1	ColEpi	0.511343
001-050_T0_COL_EPI_5p_N1__ATAGACCAGCTGGAAC-1	ColEpi	-0.618281
001-050_T0_COL_EPI_5p_N1__CTGAAGTGTATAATGG-1	ColEpi	1.84092
001-050_T0_COL_EPI_5p_N1__GAATAAGTCACTATTC-1	ColEpi	0.958749
001-050_T0_COL_EPI_5p_N1__GTCTCGTTCAAACAAG-1	ColEpi	-0.441612
001-050_T0_COL_EPI_5p_N1__TGCTACCGTAACGTTC-1	ColEpi	-0.461615
001-050_T0_COL_EPI_5p_N1__CTACACCAGATCCCAT-1	ColEpi	-0.529436
001-050_T0_COL_EPI_5p_N1__GTCTTCGAGATCGATA-1	ColEpi	-0.403543
001-050_T0_COL_EPI_5p_N1__TACGGGCTCGGAAACG-1	ColEpi	-0.0103346
001-050_T0_COL_EPI_5p_N1__GGAATAATCTGCTGCT-1	ColEpi	-0.337952
001-050_T0_COL_EPI_5p_N1__TGGACGCCACCTCGGA-1	ColEpi	3.27223
001-050_T0_COL_EPI_5p_N1__ACCTTTATCGCAAACT-1	ColEpi	0.520277
001-050_T0_COL_EPI_5p_N1__TTGGAACAGATGCGAC-1	ColEpi	-0.045609
001-050_T0_COL_EPI_5p_N1__GCCTCTATCCCAACGG-1	ColEpi	2.7741
001-050_T0_COL_EPI_5p_N1__CTCTAATCACGACGAA-1	ColEpi	-0.0174238
001-050_T0_COL_EPI_5p_N1__CGACCTTCACGCATCG-1	ColEpi	-0.151208
001-050_T0_COL_EPI_5p_N1__CGTCACTTCTACTTAC-1	ColEpi	0.760433
001-050_T0_COL_EPI_5p_N1__CCACTACTCAACACCA-1	ColEpi	-0.76335
001-050_T0_COL_EPI_5p_N1__TCATTTGGTGGGTCAA-1	ColEpi	1.79743
001-050_T0_COL_EPI_5p_N1__TTCTCAAAGTGGGCTA-1	ColEpi	0.916486
001-050_T0_COL_EPI_5p_N1__ATTCTACGTGCACTTA-1	ColEpi	-0.797593
001-050_T0_COL_EPI_5p_N1__AGATCTGCAATCTGCA-1	ColEpi	2.28676
001-050_T0_COL_EPI_5p_N1__TACGGATTCTGGTTCC-1	ColEpi	1.38242
001-050_T0_COL_EPI_5p_N1__GACTACATCGGCTTGG-1	ColEpi	0.444364
001-050_T0_COL_EPI_5p_N1__ACCGTAAAGATCTGAA-1	ColEpi	-0.310842
001-050_T0_COL_EPI_5p_N1__CACCACTCACCAGGCT-1	ColEpi	0.188514
001-050_T0_COL_EPI_5p_N1__CAGAATCCACACAGAG-1	ColEpi	-0.394506
001-050_T0_COL_EPI_5p_N1__TTTGCGCAGAATTGTG-1	ColEpi	3.41729
001-050_T0_COL_EPI_5p_N1__TCTCTAACACTTCGAA-1	ColEpi	-0.849861
001-050_T0_COL_EPI_5p_N1__CATATTCAGTTAGGTA-1	ColEpi	-0.016585
001-050_T0_COL_EPI_5p_N1__ATCACGAGTAAAGGAG-1	ColEpi	3.84074
001-050_T0_COL_EPI_5p_N1__CGTCACTGTATCACCA-1	ColEpi	0.225626
001-050_T0_COL_EPI_5p_N1__GTAGTCACACGCCAGT-1	ColEpi	-0.063369
001-050_T0_COL_EPI_5p_N1__TGGGAAGTCTAACCGA-1	ColEpi	0.923988
001-050_T0_COL_EPI_5p_N1__AGGGAGTTCTGCCAGG-1	ColEpi	2.35222
001-050_T0_COL_EPI_5p_N1__ACTGAACTCCGCGTTT-1	ColEpi	-0.670519
001-050_T0_COL_EPI_5p_N1__CGGAGCTAGGCCGAAT-1	ColEpi	0.937535
001-050_T0_COL_EPI_5p_N1__GCGACCATCGCTTAGA-1	ColEpi	0.431062
001-050_T0_COL_EPI_5p_N1__CTCTAATAGTTCGATC-1	ColEpi	-0.388822
001-050_T0_COL_EPI_5p_N1__CGGAGCTTCATACGGT-1	ColEpi	-0.310875
001-050_T0_COL_EPI_5p_N1__TCTCTAATCAGCAACT-1	ColEpi	-0.881596
001-050_T0_COL_EPI_5p_N1__TTTACTGCACATGTGT-1	ColEpi	0.260532
001-050_T0_COL_EPI_5p_N1__GTACTCCAGAGGTTGC-1	ColEpi	2.52496
001-050_T0_COL_EPI_5p_N1__TACCTTACACAAGACG-1	ColEpi	0.0764056
001-050_T0_COL_EPI_5p_N1__CATTCGCTCCAGATCA-1	ColEpi	-0.14501
001-050_T0_COL_EPI_5p_N1__CTAGTGACAGCCTTGG-1	ColEpi	0.304583
001-050_T0_COL_EPI_5p_N1__TCACAAGAGGATATAC-1	ColEpi	4.06252
001-050_T0_COL_EPI_5p_N1__GCGAGAACATGCGCAC-1	ColEpi	-0.238753
001-050_T0_COL_EPI_5p_N1__ACGTCAATCAGGCGAA-1	ColEpi	0.589775
001-050_T0_COL_EPI_5p_N1__CCCTCCTTCCTCGCAT-1	ColEpi	0.513654
001-050_T0_COL_EPI_5p_N1__TGGCGCAGTTACTGAC-1	ColEpi	2.03864
001-050_T0_COL_EPI_5p_N1__CAGCAGCCAAATCCGT-1	ColEpi	0.557246
001-050_T0_COL_EPI_5p_N1__GTAACTGCAATACGCT-1	ColEpi	0.309045
001-050_T0_COL_EPI_5p_N1__TCTTCGGTCTTAGCCC-1	ColEpi	-0.0142221
001-050_T0_COL_EPI_5p_N1__GCAGTTACATTCTTAC-1	ColEpi	0.238098
001-050_T0_COL_EPI_5p_N1__ACTTGTTCACTTACGA-1	ColEpi	0.75084
001-050_T0_COL_EPI_5p_N1__GGACAGACATAGAAAC-1	ColEpi	0.130491
001-050_T0_COL_EPI_5p_N1__TGTGGTAGTGGAAAGA-1	ColEpi	-0.557475
001-050_T0_COL_EPI_5p_N1__GAACGGATCAAAGACA-1	ColEpi	-0.102536
001-050_T0_COL_EPI_5p_N1__CTTCTCTGTGACAAAT-1	ColEpi	-0.514699
001-050_T0_COL_EPI_5p_N1__TTGCCGTTCTAAGCCA-1	ColEpi	-0.436875
001-050_T0_COL_EPI_5p_N1__GTACTCCTCCGCATAA-1	ColEpi	1.07596
001-050_T0_COL_EPI_5p_N1__GGGATGAGTTCCCTTG-1	ColEpi	-0.646703
001-050_T0_COL_EPI_5p_N1__ACGAGGAAGGCCGAAT-1	ColEpi	-0.393098
001-050_T0_COL_EPI_5p_N1__GTGCATACAGATCCAT-1	ColEpi	1.77067
001-050_T0_COL_EPI_5p_N1__CGCTATCGTAGAGCTG-1	ColEpi	-0.186361
001-050_T0_COL_EPI_5p_N1__CACATAGAGGTGACCA-1	ColEpi	-0.303396
001-050_T0_COL_EPI_5p_N1__GCAGTTATCACTATTC-1	ColEpi	2.27547
001-050_T0_COL_EPI_5p_N1__CCGTTCACACCTATCC-1	ColEpi	3.92883
001-050_T0_COL_EPI_5p_N1__AGCTTGAAGAATTGTG-1	ColEpi	0.39654
001-050_T0_COL_EPI_5p_N1__CTCAGAATCGATGAGG-1	ColEpi	3.01442
001-050_T0_COL_EPI_5p_N1__AGCGGTCAGCCCAACC-1	ColEpi	-0.414912
001-050_T0_COL_EPI_5p_N1__AGTCTTTCAGACACTT-1	ColEpi	2.87635
001-050_T0_COL_EPI_5p_N1__TAAACCGAGACTGTAA-1	ColEpi	-0.0203303
001-050_T0_COL_EPI_5p_N1__CGGACACGTCTAAAGA-1	ColEpi	0.211885
001-050_T0_COL_EPI_5p_N1__TATCTCAAGCTGCCCA-1	ColEpi	-1.00502
001-050_T0_COL_EPI_5p_N1__CGTCAGGTCAATACCG-1	ColEpi	2.80184
001-050_T0_COL_EPI_5p_N1__ATTCTACCACATGTGT-1	ColEpi	3.8345
001-050_T0_COL_EPI_5p_N1__TAGGCATTCTGACCTC-1	ColEpi	2.29093
001-050_T0_COL_EPI_5p_N1__CCACCTACAGCGTTCG-1	ColEpi	-0.216886
001-050_T0_COL_EPI_5p_N1__CCCTCCTGTCATACTG-1	ColEpi	2.42117
001-050_T0_COL_EPI_5p_N1__CACACTCAGTCTCCTC-1	ColEpi	-0.0832837
001-050_T0_COL_EPI_5p_N1__TACGGGCCAGCGTCCA-1	ColEpi	-0.726706
001-050_T0_COL_EPI_5p_N1__CAGCTGGCAACTGCGC-1	ColEpi	-0.134619
001-050_T0_COL_EPI_5p_N1__TAGTTGGCAACGATCT-1	ColEpi	-0.737258
001-050_T0_COL_EPI_5p_N1__AGGGAGTAGTTAGGTA-1	ColEpi	-0.119497
001-050_T0_COL_EPI_5p_N1__CACCACTGTCACCCAG-1	ColEpi	0.69015
001-050_T0_COL_EPI_5p_N1__TGTGTTTAGTGTACCT-1	ColEpi	1.55877
001-050_T0_COL_EPI_5p_N1__CCACGGACAAGGGTCA-1	ColEpi	1.50527
001-050_T0_COL_EPI_5p_N1__AGAGCGAAGCAATATG-1	ColEpi	3.9115
001-050_T0_COL_EPI_5p_N1__TTTGTCAGTTCCACAA-1	ColEpi	1.7214
001-050_T0_COL_EPI_5p_N1__TGCGCAGTCGAATGCT-1	ColEpi	3.32307
001-050_T0_COL_EPI_5p_N1__TGAAAGAAGTTCGCGC-1	ColEpi	0.697448
001-050_T0_COL_EPI_5p_N1__TACTCGCTCGTAGATC-1	ColEpi	1.79472
001-050_T0_COL_EPI_5p_N1__TCACAAGAGTAGCGGT-1	ColEpi	-0.223422
001-050_T0_COL_EPI_5p_N1__ACGGGTCAGTTCCACA-1	ColEpi	0.121426
001-050_T0_COL_EPI_5p_N1__CTCGGGACAGATGGGT-1	ColEpi	4.96135
001-050_T0_COL_EPI_5p_N1__TTTGTCAAGTGAACAT-1	ColEpi	0.613663
001-050_T0_COL_EPI_5p_N1__GAATAAGAGGCTCAGA-1	ColEpi	0.161368
001-050_T0_COL_EPI_5p_N1__GGGCACTCAGCTTAAC-1	ColEpi	-0.0732458
001-050_T0_COL_EPI_5p_N1__GGACAAGAGGACAGCT-1	ColEpi	1.12743
001-050_T0_COL_EPI_5p_N1__ACGCCAGTCGTTTGCC-1	ColEpi	-0.833153
001-050_T0_COL_EPI_5p_N1__CCACGGAAGTGGTAAT-1	ColEpi	0.0249619
001-050_T0_COL_EPI_5p_N1__TACTCGCAGGTGGGTT-1	ColEpi	0.499928
001-050_T0_COL_EPI_5p_N1__GGGCATCCAAGCCATT-1	ColEpi	-0.0533396
001-050_T0_COL_EPI_5p_N1__CTTAACTTCCTAAGTG-1	ColEpi	2.4483
001-050_T0_COL_EPI_5p_N1__CCCTCCTCAAAGCGGT-1	ColEpi	3.29583
001-050_T0_COL_EPI_5p_N1__CTCTACGGTATTCGTG-1	ColEpi	0.939773
001-050_T0_COL_EPI_5p_N1__AGAATAGGTACTTGAC-1	ColEpi	0.636108
001-050_T0_COL_EPI_5p_N1__CCTAAAGCATTACGAC-1	ColEpi	-0.0493327
001-050_T0_COL_EPI_5p_N1__GTCACAAAGCATGGCA-1	ColEpi	0.339392
001-050_T0_COL_EPI_5p_N1__GACGTGCGTGAAAGAG-1	ColEpi	-0.375888
001-050_T0_COL_EPI_5p_N1__GCGCCAATCTCCCTGA-1	ColEpi	3.04794
001-050_T0_COL_EPI_5p_N1__GATCGATAGAACAACT-1	ColEpi	0.270818
001-050_T0_COL_EPI_5p_N1__GTTACAGTCGCGGATC-1	ColEpi	1.13822
001-050_T0_COL_EPI_5p_N1__CATGACACACCACCAG-1	ColEpi	0.316269
001-050_T0_COL_EPI_5p_N1__TCGGGACTCTGCAAGT-1	ColEpi	-0.667674
001-050_T0_COL_EPI_5p_N1__GTGCTTCTCACAGGCC-1	ColEpi	-0.990415
001-050_T0_COL_EPI_5p_N1__TACAGTGCAGATGGGT-1	ColEpi	-0.354663
001-050_T0_COL_EPI_5p_N1__ACTGCTCCAGCGATCC-1	ColEpi	0.0540226
001-050_T0_COL_EPI_5p_N1__TCATTTGTCGTAGGAG-1	ColEpi	-0.256791
001-050_T0_COL_EPI_5p_N1__TAGCCGGAGCACCGCT-1	ColEpi	-0.249483
001-050_T0_COL_EPI_5p_N1__GGGAATGAGCACGCCT-1	ColEpi	0.476447
001-050_T0_COL_EPI_5p_N1__CATGCCTTCGTGGGAA-1	ColEpi	1.29679
001-050_T0_COL_EPI_5p_N1__CAGCTGGCAGCTCGAC-1	ColEpi	-0.376653
001-050_T0_COL_EPI_5p_N1__ACCGTAATCTCGGACG-1	ColEpi	-0.0167849
001-050_T0_COL_EPI_5p_N1__TGCGCAGTCCGGGTGT-1	ColEpi	5.57473
001-050_T0_COL_EPI_5p_N1__CACCTTGAGCTCCTCT-1	ColEpi	0.467978
001-050_T0_COL_EPI_5p_N1__ACTTTCAAGGCTAGAC-1	ColEpi	-0.369975
001-050_T0_COL_EPI_5p_N1__CAGCAGCCAGACAAGC-1	ColEpi	3.61423
001-050_T0_COL_EPI_5p_N1__CGAACATGTTGTCGCG-1	ColEpi	-1.05918
001-050_T0_COL_EPI_5p_N1__GGACAGAGTTGGTGGA-1	ColEpi	-0.035554
001-050_T0_COL_EPI_5p_N1__AGCTCTCGTGTGAAAT-1	ColEpi	0.706809
001-050_T0_COL_EPI_5p_N1__ACGCCAGTCAAAGTAG-1	ColEpi	1.98469
001-050_T0_COL_EPI_5p_N1__CACACCTAGGCTACGA-1	ColEpi	1.43544
001-050_T0_COL_EPI_5p_N1__CCTAAAGCAAGACGTG-1	ColEpi	-0.557489
001-050_T0_COL_EPI_5p_N1__TTATGCTCAATGTTGC-1	ColEpi	0.243996
001-050_T0_COL_EPI_5p_N1__CGTCCATCACAGGAGT-1	ColEpi	0.40504
001-050_T0_COL_EPI_5p_N1__TCTTCGGAGTCTCGGC-1	ColEpi	-0.0325418
001-050_T0_COL_EPI_5p_N1__GCGCCAACATCTATGG-1	ColEpi	-0.502495
001-050_T0_COL_EPI_5p_N1__ATAACGCAGTCTTGCA-1	ColEpi	-0.0283378
001-050_T0_COL_EPI_5p_N1__GATCGATGTAATCACC-1	ColEpi	-0.0306669
001-050_T0_COL_EPI_5p_N1__GACGTTAGTGACAAAT-1	ColEpi	-0.216516
001-050_T0_COL_EPI_5p_N1__AATCGGTTCTGCAGTA-1	ColEpi	-0.344395
001-050_T0_COL_EPI_5p_N1__TGGCCAGAGGCGTACA-1	ColEpi	0.00972744
001-050_T0_COL_EPI_5p_N1__CGGAGCTCAACGATGG-1	ColEpi	1.07068
001-050_T0_COL_EPI_5p_N1__CCGTTCATCACTCCTG-1	ColEpi	-0.606004
001-050_T0_COL_EPI_5p_N1__GAATGAACAATCGGTT-1	ColEpi	0.721743
001-050_T0_COL_EPI_5p_N1__CGCCAAGTCTTGTACT-1	ColEpi	2.57127
001-050_T0_COL_EPI_5p_N1__ACGTCAACATTGAGCT-1	ColEpi	-0.432957
001-050_T0_COL_EPI_5p_N1__TCTGAGAAGCCCAACC-1	ColEpi	-0.530224
001-050_T0_COL_EPI_5p_N1__GAAGCAGTCTTGTTTG-1	ColEpi	3.14361
001-050_T0_COL_EPI_5p_N1__GAAACTCGTATATGAG-1	ColEpi	-0.41989
001-050_T0_COL_EPI_5p_N1__ACAGCTACACGACGAA-1	ColEpi	-0.183589
001-050_T0_COL_EPI_5p_N1__CAAGTTGAGACGCACA-1	ColEpi	-0.36953
001-050_T0_COL_EPI_5p_N1__CTGCTGTAGGCACATG-1	ColEpi	2.99481
001-050_T0_COL_EPI_5p_N1__GCTGCTTAGGACTGGT-1	ColEpi	-0.177304
001-050_T0_COL_EPI_5p_N1__CGCTGGATCGCTTGTC-1	ColEpi	0.252298
001-050_T0_COL_EPI_5p_N1__TCAGGATGTTCAGTAC-1	ColEpi	1.71722
001-050_T0_COL_EPI_5p_N1__GGGCACTTCTGCTGTC-1	ColEpi	2.5212
001-050_T0_COL_EPI_5p_N1__GGTATTGAGGCTAGGT-1	ColEpi	-0.339975
001-050_T0_COL_EPI_5p_N1__GTTCATTAGTACGACG-1	ColEpi	0.172043
001-050_T0_COL_EPI_5p_N1__CTGATAGGTGTGCCTG-1	ColEpi	2.46473
001-050_T0_COL_EPI_5p_N1__TTCCCAGCAAACAACA-1	ColEpi	-0.239554
001-050_T0_COL_EPI_5p_N1__GCGCCAAGTAGAGGAA-1	ColEpi	3.51404
001-050_T0_COL_EPI_5p_N1__CGTAGGCGTAGCCTAT-1	ColEpi	0.109926
001-050_T0_COL_EPI_5p_N1__CTAATGGGTCTAAACC-1	ColEpi	1.97218
001-050_T0_COL_EPI_5p_N1__ACTGAGTAGAAACGCC-1	ColEpi	-0.684967
001-050_T0_COL_EPI_5p_N1__GAAGCAGAGGTGATAT-1	ColEpi	0.0589445
001-050_T0_COL_EPI_5p_N1__TCAGGATAGGCACATG-1	ColEpi	-0.661338
001-050_T0_COL_EPI_5p_N1__CACAAACAGGGTTCCC-1	ColEpi	1.148
001-050_T0_COL_EPI_5p_N1__GCATACACACGTCTCT-1	ColEpi	2.1246
001-050_T0_COL_EPI_5p_N1__TGACTAGTCATGTAGC-1	ColEpi	1.0202
001-050_T0_COL_EPI_5p_N1__ATCCGAATCAGCGATT-1	ColEpi	-0.177025
001-050_T0_COL_EPI_5p_N1__TCATTACTCGTACCGG-1	ColEpi	-0.293395
001-050_T0_COL_EPI_5p_N1__GGCTCGACAGATAATG-1	ColEpi	0.860438
001-050_T0_COL_EPI_5p_N1__AGCCTAAAGCAAATCA-1	ColEpi	-0.851615
001-050_T0_COL_EPI_5p_N1__CTGCTGTAGTATGACA-1	ColEpi	2.31025
001-050_T0_COL_EPI_5p_N1__ACGTCAATCTACTTAC-1	ColEpi	-0.474576
001-050_T0_COL_EPI_5p_N1__ACGGCCATCGCCAGCA-1	ColEpi	-0.644079
001-050_T0_COL_EPI_5p_N1__GAGTCCGGTGGCAAAC-1	ColEpi	-0.399167
001-050_T0_COL_EPI_5p_N1__AAAGCAACAGATCTGT-1	ColEpi	-0.288324
001-050_T0_COL_EPI_5p_N1__GCACTCTTCGCGTAGC-1	ColEpi	0.520999
001-050_T0_COL_EPI_5p_N1__GCTGGGTAGCCTATGT-1	ColEpi	3.12037
001-050_T0_COL_EPI_5p_N1__CGTTCTGAGAAACGCC-1	ColEpi	1.04165
001-050_T0_COL_EPI_5p_N1__TGCGTGGGTATAGGTA-1	ColEpi	2.73857
001-050_T0_COL_EPI_5p_N1__AACCGCGTCCGCGGTA-1	ColEpi	0.060416
001-050_T0_COL_EPI_5p_N1__AGTCTTTTCGTTGACA-1	ColEpi	-0.136131
001-050_T0_COL_EPI_5p_N1__ACTGAACGTCAGAATA-1	ColEpi	0.0948523
001-050_T0_COL_EPI_5p_N1__AAGCCGCAGTCTTGCA-1	ColEpi	-0.228491
001-050_T0_COL_EPI_5p_N1__CGTAGGCGTAAACACA-1	ColEpi	-0.0759576
001-050_T0_COL_EPI_5p_N1__GTGTGCGCATGGGACA-1	ColEpi	-0.486345
001-050_T0_COL_EPI_5p_N1__TGGTTAGGTTGTTTGG-1	ColEpi	-0.519288
001-050_T0_COL_EPI_5p_N1__CCTAGCTGTATTCGTG-1	ColEpi	0.0648772
001-050_T0_COL_EPI_5p_N1__GGACATTAGAAACGAG-1	ColEpi	1.09685
001-050_T0_COL_EPI_5p_N1__ACGGGCTCAGTTAACC-1	ColEpi	0.0285871
001-050_T0_COL_EPI_5p_N1__TACGGATAGATAGGAG-1	ColEpi	-0.541875
001-050_T0_COL_EPI_5p_N1__TGGCCAGGTGACTACT-1	ColEpi	2.20088
001-050_T0_COL_EPI_5p_N1__CAGCTAAAGAGCTTCT-1	ColEpi	0.667364
001-050_T0_COL_EPI_5p_N1__CACAAACAGATTACCC-1	ColEpi	-0.339172
001-050_T0_COL_EPI_5p_N1__ATCCACCAGTACTTGC-1	ColEpi	-0.119924
001-050_T0_COL_EPI_5p_N1__ACGGGTCAGTGATCGG-1	ColEpi	0.155039
001-050_T0_COL_EPI_5p_N1__TCTCTAAGTGACGGTA-1	ColEpi	2.50821
001-050_T0_COL_EPI_5p_N1__TTGGCAAGTCTAGAGG-1	ColEpi	1.85108
001-050_T0_COL_EPI_5p_N1__CGCCAAGGTTCACGGC-1	ColEpi	2.14284
001-050_T0_COL_EPI_5p_N1__CCTTCGATCCCAAGTA-1	ColEpi	-0.337689
001-050_T0_COL_EPI_5p_N1__ACGATACTCCAATGGT-1	ColEpi	-0.635823
001-050_T0_COL_EPI_5p_N1__TTGCCGTTCCATGAGT-1	ColEpi	-0.727608
001-050_T0_COL_EPI_5p_N1__AGCCTAATCAGGCGAA-1	ColEpi	1.46772
001-050_T0_COL_EPI_5p_N1__TGACTAGGTCACCTAA-1	ColEpi	0.330599
001-050_T0_COL_EPI_5p_N1__ATAAGAGAGGACTGGT-1	ColEpi	1.23006
001-050_T0_COL_EPI_5p_N1__ACTGTCCCACATTTCT-1	ColEpi	0.584277
001-050_T0_COL_EPI_5p_N1__GTACGTATCAATCACG-1	ColEpi	1.05965
001-050_T0_COL_EPI_5p_N1__CGCGTTTCAATGGAAT-1	ColEpi	0.371745
001-050_T0_COL_EPI_5p_N1__TACCTATAGAAGATTC-1	ColEpi	-0.11466
001-050_T0_COL_EPI_5p_N1__CGCTGGAGTCACCTAA-1	ColEpi	1.17139
001-050_T0_COL_EPI_5p_N1__CATTATCGTAAACGCG-1	ColEpi	0.0905001
001-050_T0_COL_EPI_5p_N1__GTGCTTCTCAGTCAGT-1	ColEpi	-0.385492
001-050_T0_COL_EPI_5p_N1__CCAATCCCAATGACCT-1	ColEpi	-0.442257
001-050_T0_COL_EPI_5p_N1__TGCTACCGTCATCCCT-1	ColEpi	0.934806
001-050_T0_COL_EPI_5p_N1__GATGCTATCTTAGAGC-1	ColEpi	2.35202
001-050_T0_COL_EPI_5p_N1__GTTAAGCAGCGTTGCC-1	ColEpi	0.769548
001-050_T0_COL_EPI_5p_N1__GAGTCCGTCTGTTGAG-1	ColEpi	-0.375415
001-050_T0_COL_EPI_5p_N1__GGAGCAAAGCGACGTA-1	ColEpi	-0.201929
001-050_T0_COL_EPI_5p_N1__TAAGAGAGTGGACGAT-1	ColEpi	2.98908
001-050_T0_COL_EPI_5p_N1__AGTGAGGAGATCCCGC-1	ColEpi	-0.242728
001-050_T0_COL_EPI_5p_N1__CTTGGCTCAGTGGGAT-1	ColEpi	-0.135731
001-050_T0_COL_EPI_5p_N1__TACTCGCCAGCTGTTA-1	ColEpi	2.14935
001-050_T0_COL_EPI_5p_N1__TAAGCGTAGTACACCT-1	ColEpi	1.99755
001-050_T0_COL_EPI_5p_N1__CTGCTGTAGGACCACA-1	ColEpi	-0.805889
001-050_T0_COL_EPI_5p_N1__GGATTACTCTAACTGG-1	ColEpi	-0.0851058
001-050_T0_COL_EPI_5p_N1__ACGGAGATCCACGTGG-1	ColEpi	-0.144292
001-050_T0_COL_EPI_5p_N1__GGGCATCAGTCGTACT-1	ColEpi	-0.107206
001-050_T0_COL_EPI_5p_N1__CTCGAAATCCGCAAGC-1	ColEpi	0.0266684
001-050_T0_COL_EPI_5p_N1__TACGGGCAGAGGTTGC-1	ColEpi	0.0939675
001-050_T0_COL_EPI_5p_N1__GGACAGAGTCCCGACA-1	ColEpi	1.85087
001-050_T0_COL_EPI_5p_N1__AATCGGTAGACTACAA-1	ColEpi	-0.0680985
001-050_T0_COL_EPI_5p_N1__GACAGAGGTACATGTC-1	ColEpi	0.810225
001-050_T0_COL_EPI_5p_N1__CACAGGCCATGACATC-1	ColEpi	-0.414425
001-050_T0_COL_EPI_5p_N1__ACAGCTAAGTGAACGC-1	ColEpi	3.30475
001-050_T0_COL_EPI_5p_N1__CGTGTAAAGATACACA-1	ColEpi	2.16971
001-050_T0_COL_EPI_5p_N1__GCGAGAAAGATGTCGG-1	ColEpi	3.07262
001-050_T0_COL_EPI_5p_N1__GGACATTTCAGATAAG-1	ColEpi	3.34927
001-050_T0_COL_EPI_5p_N1__CGGCTAGTCCAAACTG-1	ColEpi	0.971414
001-050_T0_COL_EPI_5p_N1__GTAGTCATCTCCGGTT-1	ColEpi	-0.343031
001-050_T0_COL_EPI_5p_N1__CAGTAACAGCGTCTAT-1	ColEpi	0.34004
001-050_T0_COL_EPI_5p_N1__CGATCGGGTCATGCCG-1	ColEpi	-0.387702
001-050_T0_COL_EPI_5p_N1__CTAGTGAAGCTGCGAA-1	ColEpi	-0.276309
001-050_T0_COL_EPI_5p_N1__CTGCCTACATTAGGCT-1	ColEpi	-0.187868
001-050_T0_COL_EPI_5p_N1__TACGGATCAAGACGTG-1	ColEpi	3.76102
001-050_T0_COL_EPI_5p_N1__CTCACACCAAACCCAT-1	ColEpi	-0.32281
001-050_T0_COL_EPI_5p_N1__TGCGCAGCAATCGGTT-1	ColEpi	-0.37795
001-050_T0_COL_EPI_5p_N1__ACGGGTCTCACGACTA-1	ColEpi	0.597374
001-050_T0_COL_EPI_5p_N1__CATTCGCGTGTCCTCT-1	ColEpi	0.15049
001-050_T0_COL_EPI_5p_N1__CATTCGCTCTATGTGG-1	ColEpi	0.304796
001-050_T0_COL_EPI_5p_N1__AGCCTAAGTAGCGCAA-1	ColEpi	0.318049
001-050_T0_COL_EPI_5p_N1__GTTTCTAGTTATCACG-1	ColEpi	2.1362
001-050_T0_COL_EPI_5p_N1__GGTGAAGTCACTTATC-1	ColEpi	-0.188853
001-050_T0_COL_EPI_5p_N1__CATATGGTCAACCATG-1	ColEpi	-0.573821
001-050_T0_COL_EPI_5p_N1__ACTGAGTGTCCGTTAA-1	ColEpi	0.170461
001-050_T0_COL_EPI_5p_N1__TTCTCAAGTCTCACCT-1	ColEpi	0.065582
001-050_T0_COL_EPI_5p_N1__CGTTGGGGTCAAAGCG-1	ColEpi	-0.594473
001-050_T0_COL_EPI_5p_N1__CGTCCATGTTATCGGT-1	ColEpi	0.253648
001-050_T0_COL_EPI_5p_N1__ATCCACCCACGCGAAA-1	ColEpi	-0.530849
001-050_T0_COL_EPI_5p_N1__GGATGTTGTGACAAAT-1	ColEpi	-1.04156
001-050_T0_COL_EPI_5p_N1__TGGCTGGTCTTGCATT-1	ColEpi	0.254128
001-050_T0_COL_EPI_5p_N1__CAGCTAACACTTCTGC-1	ColEpi	1.31001
001-050_T0_COL_EPI_5p_N1__CATCCACTCACAGGCC-1	ColEpi	0.148363
001-050_T0_COL_EPI_5p_N1__CACACAATCGTAGGTT-1	ColEpi	-0.0615614
001-050_T0_COL_EPI_5p_N1__TGAGCCGGTCCGAAGA-1	ColEpi	-0.142502
001-050_T0_COL_EPI_5p_N1__ACATGGTTCAACACAC-1	ColEpi	0.212449
001-050_T0_COL_EPI_5p_N1__GCTGCGAAGCTCAACT-1	ColEpi	0.948458
001-050_T0_COL_EPI_5p_N1__CTAACTTTCATCTGTT-1	ColEpi	2.02904
001-050_T0_COL_EPI_5p_N1__CATGACATCTGCAGTA-1	ColEpi	0.219367
001-050_T0_COL_EPI_5p_N1__TGCGTGGTCATCACCC-1	ColEpi	2.04507
001-050_T0_COL_EPI_5p_N1__CCTCTGATCCAGAAGG-1	ColEpi	0.279939
001-050_T0_COL_EPI_5p_N1__ACATACGAGAGTGAGA-1	ColEpi	2.34253
001-050_T0_COL_EPI_5p_N1__AACTTTCCACGTGAGA-1	ColEpi	0.395458
001-050_T0_COL_EPI_5p_N1__TTTACTGTCAGAGACG-1	ColEpi	-0.0875291
001-050_T0_COL_EPI_5p_N1__TCGTACCTCATCGGAT-1	ColEpi	0.538426
001-050_T0_COL_EPI_5p_N1__CATCAGACAACGCACC-1	ColEpi	0.371163
001-050_T0_COL_EPI_5p_N1__GTGCAGCGTAAATGTG-1	ColEpi	0.870493
001-050_T0_COL_EPI_5p_N1__GGCAATTTCCGCGTTT-1	ColEpi	-0.804202
001-050_T0_COL_EPI_5p_N1__ACGATACTCAGAGCTT-1	ColEpi	0.829144
001-050_T0_COL_EPI_5p_N1__AGGCCGTTCCAAGCCG-1	ColEpi	0.0592978
001-050_T0_COL_EPI_5p_N1__CTGAAGTTCACTCCTG-1	ColEpi	-0.222009
001-050_T0_COL_EPI_5p_N1__GGCTCGACAAGACACG-1	ColEpi	-1.16607
001-050_T0_COL_EPI_5p_N1__GACTGCGTCAACCAAC-1	ColEpi	-0.730731
001-050_T0_COL_EPI_5p_N1__GAAACTCTCAACACAC-1	ColEpi	0.0226434
001-050_T0_COL_EPI_5p_N1__GACCTGGTCATGGTCA-1	ColEpi	-0.36967
001-050_T0_COL_EPI_5p_N1__TTGAACGCACCAGGCT-1	ColEpi	0.362561
001-050_T0_COL_EPI_5p_N1__TTGTAGGAGTGGAGAA-1	ColEpi	4.22954
001-050_T0_COL_EPI_5p_N1__ACATCAGCATATACCG-1	ColEpi	0.111294
001-050_T0_COL_EPI_5p_N1__CTAACTTTCTAACTTC-1	ColEpi	0.467372
001-050_T0_COL_EPI_5p_N1__CTTAGGACACGAAGCA-1	ColEpi	-0.615009
001-050_T0_COL_EPI_5p_N1__ACTGAGTAGGCGACAT-1	ColEpi	2.64829
001-050_T0_COL_EPI_5p_N1__ATAAGAGAGTGTCTCA-1	ColEpi	0.182057
001-050_T0_COL_EPI_5p_N1__GTAGGCCGTGGCGAAT-1	ColEpi	0.240378
001-050_T0_COL_EPI_5p_N1__CATGCCTTCCTCATTA-1	ColEpi	0.0491965
001-050_T0_COL_EPI_5p_N1__TAAGCGTCAGCCTTGG-1	ColEpi	-0.215911
001-050_T0_COL_EPI_5p_N1__ACGTCAAAGCCAGAAC-1	ColEpi	1.37897
001-050_T0_COL_EPI_5p_N1__GAAATGAGTCCGTTAA-1	ColEpi	2.62946
001-050_T0_COL_EPI_5p_N1__CAGCATATCTGTGCAA-1	ColEpi	-0.840592
001-050_T0_COL_EPI_5p_N1__GGGCATCGTAGCGCTC-1	ColEpi	3.01569
001-050_T0_COL_EPI_5p_N1__CTGCCTAGTAGCCTAT-1	ColEpi	-0.173718
001-050_T0_COL_EPI_5p_N1__GGCCGATGTGCAGACA-1	ColEpi	-0.282985
001-050_T0_COL_EPI_5p_N1__CTAGTGAAGACAATAC-1	ColEpi	-0.129442
001-050_T0_COL_EPI_5p_N1__TTCTCCTGTTCAACCA-1	ColEpi	0.00149125
001-050_T0_COL_EPI_5p_N1__AAGACCTGTTCGTTGA-1	ColEpi	0.0287165
001-050_T0_COL_EPI_5p_N1__TGAGCCGTCTGCGTAA-1	ColEpi	0.682951
001-050_T0_COL_EPI_5p_N1__CGATGTATCAGAGACG-1	ColEpi	0.264697
001-050_T0_COL_EPI_5p_N1__TCTATTGTCATACGGT-1	ColEpi	0.685561
001-050_T0_COL_EPI_5p_N1__GCGCAACTCTGAGGGA-1	ColEpi	-0.537805
001-050_T0_COL_EPI_5p_N1__GACTACACAGCCACCA-1	ColEpi	0.304086
001-050_T0_COL_EPI_5p_N1__TGGGAAGGTTTAGGAA-1	ColEpi	2.35472
001-050_T0_COL_EPI_5p_N1__GAATAAGGTCTAGTCA-1	ColEpi	0.0192608
001-050_T0_COL_EPI_5p_N1__GGGTTGCTCACATAGC-1	ColEpi	3.00295
001-050_T0_COL_EPI_5p_N1__CGTCACTCATGGTCAT-1	ColEpi	0.195547
001-050_T0_COL_EPI_5p_N1__GTGTTAGAGCTAACTC-1	ColEpi	0.0681327
001-050_T0_COL_EPI_5p_N1__TGCGGGTCAACACGCC-1	ColEpi	-0.00956574
001-050_T0_COL_EPI_5p_N1__TGCCCTACATGCCACG-1	ColEpi	1.23243
001-050_T0_COL_EPI_5p_N1__TCGCGAGTCTTCATGT-1	ColEpi	0.140135
001-050_T0_COL_EPI_5p_N1__CGAGAAGTCTTGAGAC-1	ColEpi	0.182146
001-050_T0_COL_EPI_5p_N1__ATTGGACCACTGTGTA-1	ColEpi	0.272461
001-050_T0_COL_EPI_5p_N1__GGACATTGTGATAAGT-1	ColEpi	0.501437
001-050_T0_COL_EPI_5p_N1__CTAGCCTTCAATCACG-1	ColEpi	0.240303
001-050_T0_COL_EPI_5p_N1__TACTCATCAAACAACA-1	ColEpi	0.861267
001-050_T0_COL_EPI_5p_N1__CGACCTTGTCGTGGCT-1	ColEpi	-0.119762
001-050_T0_COL_EPI_5p_N1__CCGGTAGGTTGACGTT-1	ColEpi	0.112141
001-050_T0_COL_EPI_5p_N1__CCAGCGATCCTAGAAC-1	ColEpi	-0.400391
001-050_T0_COL_EPI_5p_N1__CGATTGAAGTGACTCT-1	ColEpi	0.493141
001-050_T0_COL_EPI_5p_N1__ACCCACTTCACCCTCA-1	ColEpi	-0.167025
001-050_T0_COL_EPI_5p_N1__CAAGAAAGTTCCCGAG-1	ColEpi	0.089649
001-050_T0_COL_EPI_5p_N1__TTCTCAATCGCATGGC-1	ColEpi	-0.302564
001-050_T0_COL_EPI_5p_N1__CGATTGAGTTTGTTGG-1	ColEpi	1.12474
001-050_T0_COL_EPI_5p_N1__TTTATGCAGCCACGTC-1	ColEpi	-0.112754
001-050_T0_COL_EPI_5p_N1__GGGAATGGTCATGCCG-1	ColEpi	0.38789
001-050_T0_COL_EPI_5p_N1__GCAGCCAGTCCGAACC-1	ColEpi	0.384474
001-050_T0_COL_EPI_5p_N1__GCATGATTCATCTGTT-1	ColEpi	-0.57468
001-050_T0_COL_EPI_5p_N1__AGCAGCCTCGCAGGCT-1	ColEpi	-0.421053
001-050_T0_COL_EPI_5p_N1__TCAGGATCAATAGAGT-1	ColEpi	-0.326308
001-050_T0_COL_EPI_5p_N1__TGTCCCAAGCATCATC-1	ColEpi	-0.269164
001-050_T0_COL_EPI_5p_N1__ATTCTACCACGTCTCT-1	ColEpi	0.877875
001-050_T0_COL_EPI_5p_N1__ACTTTCACATCGACGC-1	ColEpi	-0.252205
001-050_T0_COL_EPI_5p_N1__CTACATTAGAGCCTAG-1	ColEpi	0.137232
001-050_T0_COL_EPI_5p_N1__GAACATCAGCAATATG-1	ColEpi	2.55696
001-050_T0_COL_EPI_5p_N1__TAAACCGAGAACAACT-1	ColEpi	0.412811
001-050_T0_COL_EPI_5p_N1__AACTTTCTCTTCATGT-1	ColEpi	-0.168273
001-050_T0_COL_EPI_5p_N1__TAGTGGTCAGGTCCAC-1	ColEpi	1.37341
001-050_T0_COL_EPI_5p_N1__GTCGTAACACGACTCG-1	ColEpi	-0.416915
001-050_T0_COL_EPI_5p_N1__TGGCTGGAGAAAGTGG-1	ColEpi	1.67201
001-050_T0_COL_EPI_5p_N1__GTGCATAAGTTTCCTT-1	ColEpi	0.114834
001-050_T0_COL_EPI_5p_N1__ATGGGAGAGTGGTAGC-1	ColEpi	-0.023236
001-050_T0_COL_EPI_5p_N1__GCACATAAGTGTACCT-1	ColEpi	1.03335
001-050_T0_COL_EPI_5p_N1__GTCACGGAGACGCAAC-1	ColEpi	0.308974
001-050_T0_COL_EPI_5p_N1__GTGCAGCTCTCCAGGG-1	ColEpi	-0.204575
001-050_T0_COL_EPI_5p_N1__AGGTCATCATGGATGG-1	ColEpi	0.204512
001-050_T0_COL_EPI_5p_N1__TGGCCAGAGAGGTTGC-1	ColEpi	-0.135532
001-050_T0_COL_EPI_5p_N1__GGGTCTGTCTCTTGAT-1	ColEpi	-0.58423
001-050_T0_COL_EPI_5p_N1__CTACATTTCTTGTTTG-1	ColEpi	-0.447199
001-050_T0_COL_EPI_5p_N1__ACACTGAGTCCTGCTT-1	ColEpi	-0.511721
001-050_T0_COL_EPI_5p_N1__CCGGTAGCAGGAATGC-1	ColEpi	1.01787
001-050_T0_COL_EPI_5p_N1__GAATAAGGTACAGTTC-1	ColEpi	-0.437525
001-050_T0_COL_EPI_5p_N1__AACTCCCGTCCAGTAT-1	ColEpi	-0.487041
001-050_T0_COL_EPI_5p_N1__CCGGGATTCTCCAACC-1	ColEpi	0.477033
001-050_T0_COL_EPI_5p_N1__AGTCTTTAGTACGACG-1	ColEpi	-0.000936333
001-050_T0_COL_EPI_5p_N1__CCTATTATCTCTGCTG-1	ColEpi	-0.227316
001-050_T0_COL_EPI_5p_N1__CCTATTAGTTCGTCTC-1	ColEpi	0.651566
001-050_T0_COL_EPI_5p_N1__AACGTTGCACGGTAAG-1	ColEpi	4.73369
001-050_T0_COL_EPI_5p_N1__GATCGATCAAACGTGG-1	ColEpi	-0.0787901
001-050_T0_COL_EPI_5p_N1__ACACCGGCACAAGCCC-1	ColEpi	-0.395655
001-050_T0_COL_EPI_5p_N1__ATCCGAAGTTGCTCCT-1	ColEpi	2.85583
001-050_T0_COL_EPI_5p_N1__GCCAAATCAGCATGAG-1	ColEpi	-0.216723
001-050_T0_COL_EPI_5p_N1__CCTTTCTAGGGTTCCC-1	ColEpi	0.112757
001-050_T0_COL_EPI_5p_N1__GTGCAGCCAGGGTTAG-1	ColEpi	-0.162517
001-050_T0_COL_EPI_5p_N1__GTGTGCGTCTACTTAC-1	ColEpi	1.29061
001-050_T0_COL_EPI_5p_N1__CTAGCCTCACTCTGTC-1	ColEpi	0.182226
001-050_T0_COL_EPI_5p_N1__AGTAGTCTCTGATACG-1	ColEpi	-0.560352
001-050_T0_COL_EPI_5p_N1__TTGACTTTCCAGTAGT-1	ColEpi	0.227013
001-050_T0_COL_EPI_5p_N1__TAGGCATGTTTGTTTC-1	ColEpi	2.37208
001-050_T0_COL_EPI_5p_N1__AGCTCTCTCGAATGCT-1	ColEpi	-0.183699
001-050_T0_COL_EPI_5p_N1__AGAGTGGAGAGGACGG-1	ColEpi	-0.890492
001-050_T0_COL_EPI_5p_N1__ACAGCTACAAGTAATG-1	ColEpi	-0.425462
001-050_T0_COL_EPI_5p_N1__TGCACCTTCGTAGATC-1	ColEpi	-0.262632
001-050_T0_COL_EPI_5p_N1__CGTCCATTCGGTGTCG-1	ColEpi	0.217595
001-050_T0_COL_EPI_5p_N1__ACTGAACTCCGTACAA-1	ColEpi	0.682867
001-050_T0_COL_EPI_5p_N1__TGCCAAATCATATCGG-1	ColEpi	-0.205558
001-050_T0_COL_EPI_5p_N1__ACGTCAAGTGTGTGCC-1	ColEpi	-0.727745
001-050_T0_COL_EPI_5p_N1__GACCAATTCGCCTGAG-1	ColEpi	4.7099
001-050_T0_COL_EPI_5p_N1__TGTGGTATCACGCGGT-1	ColEpi	2.12631
001-050_T0_COL_EPI_5p_N1__GCCTCTATCAACACTG-1	ColEpi	0.66056
001-050_T0_COL_EPI_5p_N1__TTTGGTTTCGCCAAAT-1	ColEpi	0.311835
001-050_T0_COL_EPI_5p_N1__TGATTTCAGACAATAC-1	ColEpi	0.487117
001-050_T0_COL_EPI_5p_N1__CAGATCACATATACCG-1	ColEpi	2.16339
001-050_T0_COL_EPI_5p_N1__CGCTTCAAGGCATGGT-1	ColEpi	0.394204
001-050_T0_COL_EPI_5p_N1__CTCGAGGGTTCCACTC-1	ColEpi	2.24438
001-050_T0_COL_EPI_5p_N1__TTATGCTGTAGCGCTC-1	ColEpi	4.43505
001-050_T0_COL_EPI_5p_N1__CCGGGATAGATCTGAA-1	ColEpi	0.0144124
001-050_T0_COL_EPI_5p_N1__AGGGATGGTAGCCTCG-1	ColEpi	0.867465
001-050_T0_COL_EPI_5p_N1__GGAGCAAAGTATGACA-1	ColEpi	-0.402542
001-050_T0_COL_EPI_5p_N1__TGTCCCAGTTAGTGGG-1	ColEpi	3.09208
001-050_T0_COL_EPI_5p_N1__TCGGGACAGTCGAGTG-1	ColEpi	-0.238152
001-050_T0_COL_EPI_5p_N1__TTAGTTCCAAGGACAC-1	ColEpi	0.000873292
001-050_T0_COL_EPI_5p_N1__ACGATACAGGCTAGCA-1	ColEpi	-0.948173
001-050_T0_COL_EPI_5p_N1__ACTGAACTCTCTGCTG-1	ColEpi	-0.59469
001-050_T0_COL_EPI_5p_N1__CCGTGGATCTTCGGTC-1	ColEpi	-0.122795
001-050_T0_COL_EPI_5p_N1__ACTGAACCAGCCTTTC-1	ColEpi	-0.031358
001-050_T0_COL_EPI_5p_N1__TCTCATAAGGCCATAG-1	ColEpi	0.855733
001-050_T0_COL_EPI_5p_N1__GGGCACTTCTGTTTGT-1	ColEpi	0.363266
001-050_T0_COL_EPI_5p_N1__ACGATGTTCCGTACAA-1	ColEpi	-0.36697
001-050_T0_COL_EPI_5p_N1__GAGCAGAAGATGCCTT-1	ColEpi	0.272308
001-050_T0_COL_EPI_5p_N1__CGATTGATCTGGGCCA-1	ColEpi	0.586081
001-050_T0_COL_EPI_5p_N1__GAATGAAAGCGATATA-1	ColEpi	-0.616491
001-050_T0_COL_EPI_5p_N1__GGAATAACAGGGTATG-1	ColEpi	0.74697
001-050_T0_COL_EPI_5p_N1__AGTAGTCTCTCTGCTG-1	ColEpi	-0.716587
001-050_T0_COL_EPI_5p_N1__ACAGCCGTCTTCGAGA-1	ColEpi	0.881342
001-050_T0_COL_EPI_5p_N1__GACCTGGCAGACGCCT-1	ColEpi	-0.253363
001-050_T0_COL_EPI_5p_N1__GGAGCAATCAACCATG-1	ColEpi	-0.458607
001-050_T0_COL_EPI_5p_N1__ACGGGCTTCCGTTGTC-1	ColEpi	0.729727
001-050_T0_COL_EPI_5p_N1__AGCTTGATCCTTAATC-1	ColEpi	0.296147
001-050_T0_COL_EPI_5p_N1__CAGATCATCGGAGCAA-1	ColEpi	0.0580548
001-050_T0_COL_EPI_5p_N1__CATGCCTAGGTGGGTT-1	ColEpi	-0.339662
001-050_T0_COL_EPI_5p_N1__TTAACTCGTCTAGCCG-1	ColEpi	3.57018
001-050_T0_COL_EPI_5p_N1__GAGGTGACATCGTCGG-1	ColEpi	2.174
001-050_T0_COL_EPI_5p_N1__CAGATCATCGAGAGCA-1	ColEpi	3.56404
001-050_T0_COL_EPI_5p_N1__GGTGCGTAGTTTGCGT-1	ColEpi	0.344626
001-050_T0_COL_EPI_5p_N1__CTCACACAGCAGGCTA-1	ColEpi	0.627791
001-050_T0_COL_EPI_5p_N1__GTACGTATCGCCAAAT-1	ColEpi	0.306098
001-050_T0_COL_EPI_5p_N1__ACGGGCTTCTGATACG-1	ColEpi	3.28542
001-050_T0_COL_EPI_5p_N1__GTCTTCGAGGAGTAGA-1	ColEpi	1.44757
001-050_T0_COL_EPI_5p_N1__CCGGGATCACATTAGC-1	ColEpi	-0.310759
001-050_T0_COL_EPI_5p_N1__GTATTCTGTGACTACT-1	ColEpi	8.62661
001-050_T0_COL_EPI_5p_N1__AGAGCTTAGTCAATAG-1	ColEpi	0.215623
001-050_T0_COL_EPI_5p_N1__TGCGCAGAGCAGCCTC-1	ColEpi	0.208466
001-050_T0_COL_EPI_5p_N1__TAAGTGCCACTGTTAG-1	ColEpi	0.184027
001-050_T0_COL_EPI_5p_N1__CCATTCGTCTCTGAGA-1	ColEpi	-0.437229
001-050_T0_COL_EPI_5p_N1__CACCAGGTCTGGGCCA-1	ColEpi	-1.01686
001-050_T0_COL_EPI_5p_N1__GTGCATAAGAAGGGTA-1	ColEpi	-0.285187
001-050_T0_COL_EPI_5p_N1__AGTGTCATCCGAGCCA-1	ColEpi	-0.174453
001-050_T0_COL_EPI_5p_N1__TGCGCAGAGGCTATCT-1	ColEpi	3.55578
001-050_T0_COL_EPI_5p_N1__CGCTTCAAGAACTGTA-1	ColEpi	0.0823777
001-050_T0_COL_EPI_5p_N1__GTGCTTCGTCTCTCTG-1	ColEpi	0.877558
001-050_T0_COL_EPI_5p_N1__TGTATTCAGGCATGTG-1	ColEpi	1.0935
001-050_T0_COL_EPI_5p_N1__AACTGGTAGTTTCCTT-1	ColEpi	0.0124026
001-050_T0_COL_EPI_5p_N1__CGTGTAAGTCGGCATC-1	ColEpi	-0.0950501
001-050_T0_COL_EPI_5p_N1__ACACCAAAGTACGCCC-1	ColEpi	-0.26774
001-050_T0_COL_EPI_5p_N1__GGACAAGGTAAGAGGA-1	ColEpi	0.0221173
001-050_T0_COL_EPI_5p_N1__GCATGTACATCTCCCA-1	ColEpi	-0.437343
001-050_T0_COL_EPI_5p_N1__ACTGAACTCTTGACGA-1	ColEpi	-0.597479
001-050_T0_COL_EPI_5p_N1__CTCTGGTGTTACTGAC-1	ColEpi	-0.102544
001-050_T0_COL_EPI_5p_N1__CTTTGCGCACCGAAAG-1	ColEpi	1.13112
001-050_T0_COL_EPI_5p_N1__TGGCTGGCACACGCTG-1	ColEpi	-0.685236
001-050_T0_COL_EPI_5p_N1__ACGATGTGTTAAAGTG-1	ColEpi	0.464523
001-050_T0_COL_EPI_5p_N1__TTGAACGGTACCTACA-1	ColEpi	0.480392
001-050_T0_COL_EPI_5p_N1__CTGTGCTTCAGTTCGA-1	ColEpi	2.97494
001-050_T0_COL_EPI_5p_N1__GTATCTTCACGGTAAG-1	ColEpi	2.17912
001-050_T0_COL_EPI_5p_N1__CAACCTCTCCGCAGTG-1	ColEpi	0.0248269
001-050_T0_COL_EPI_5p_N1__ACTATCTCAGATGAGC-1	ColEpi	-0.233015
001-050_T0_COL_EPI_5p_N1__CTACATTGTACCGGCT-1	ColEpi	0.593998
001-050_T0_COL_EPI_5p_N1__AGTGAGGGTGGTCCGT-1	ColEpi	-0.689767
001-050_T0_COL_EPI_5p_N1__CGCGTTTTCATCATTC-1	ColEpi	0.829373
001-050_T0_COL_EPI_5p_N1__CCAGCGAAGAGCAATT-1	ColEpi	0.239894
001-050_T0_COL_EPI_5p_N1__TGAGAGGGTCATATCG-1	ColEpi	-0.757414
001-050_T0_COL_EPI_5p_N1__CACATTTTCAGGCGAA-1	ColEpi	-0.125628
001-050_T0_COL_EPI_5p_N1__CGACTTCTCTGGTTCC-1	ColEpi	3.00024
001-050_T0_COL_EPI_5p_N1__GCTTGAAGTACCAGTT-1	ColEpi	-0.854356
001-050_T0_COL_EPI_5p_N1__GGTGAAGAGTACGCCC-1	ColEpi	-0.253361
001-050_T0_COL_EPI_5p_N1__AGCGGTCTCCGCAGTG-1	ColEpi	0.504787
001-050_T0_COL_EPI_5p_N1__GTCACAACATGAACCT-1	ColEpi	-0.543974
001-050_T0_COL_EPI_5p_N1__TGGCCAGAGCTGAACG-1	ColEpi	-0.0642869
001-050_T0_COL_EPI_5p_N1__GCACATAAGAATTGTG-1	ColEpi	-0.00134427
001-050_T0_COL_EPI_5p_N1__TCTGAGAAGGTGCAAC-1	ColEpi	0.0981783
001-050_T0_COL_EPI_5p_N1__AAAGATGTCAACCAAC-1	ColEpi	-0.339234
001-050_T0_COL_EPI_5p_N1__TGAGCCGGTTTACTCT-1	ColEpi	0.0458224
001-050_T0_COL_EPI_5p_N1__CTTACCGTCAACACGT-1	ColEpi	-0.861226
001-050_T0_COL_EPI_5p_N1__GTAGGCCAGGGTTTCT-1	ColEpi	0.316024
001-050_T0_COL_EPI_5p_N1__GTGCATAGTGCTGTAT-1	ColEpi	-0.357727
001-050_T0_COL_EPI_5p_N1__GCTGGGTGTGTGAAAT-1	ColEpi	0.381635
001-050_T0_COL_EPI_5p_N1__CAGCAGCCATGAAGTA-1	ColEpi	0.704295
001-050_T0_COL_EPI_5p_N1__ATGGGAGAGATGTGTA-1	ColEpi	2.99091
001-050_T0_COL_EPI_5p_N1__TTCTACAAGCCCAACC-1	ColEpi	3.77539
001-050_T0_COL_EPI_5p_N1__CGCTATCAGATATGCA-1	ColEpi	1.48614
001-050_T0_COL_EPI_5p_N1__CTTAGGACACAACGCC-1	ColEpi	0.265654
001-050_T0_COL_EPI_5p_N1__TCATTACTCTAACGGT-1	ColEpi	2.64547
001-050_T0_COL_EPI_5p_N1__AGTTGGTCATGATCCA-1	ColEpi	0.177168
001-050_T0_COL_EPI_5p_N1__CACAGTACAAGTCATC-1	ColEpi	-0.728773
001-050_T0_COL_EPI_5p_N1__GTCACAAGTGTCGCTG-1	ColEpi	5.94485
001-050_T0_COL_EPI_5p_N1__CTAGTGAGTTGGAGGT-1	ColEpi	0.576299
001-050_T0_COL_EPI_5p_N1__CGGACACAGTTAACGA-1	ColEpi	0.392253
001-050_T0_COL_EPI_5p_N1__CGAACATAGCTGGAAC-1	ColEpi	-0.742877
001-050_T0_COL_EPI_5p_N1__CAAGTTGTCCCGGATG-1	ColEpi	0.0557558
001-050_T0_COL_EPI_5p_N1__GCATACACAAGGACAC-1	ColEpi	-1.02199
001-050_T0_COL_EPI_5p_N1__ATTACTCAGACAATAC-1	ColEpi	0.249514
001-050_T0_COL_EPI_5p_N1__CAGCGACGTTCTCATT-1	ColEpi	-0.570778
001-050_T0_COL_EPI_5p_N1__TAAGAGATCTTAGAGC-1	ColEpi	0.0960318
001-050_T0_COL_EPI_5p_N1__ACACCCTTCGGAGCAA-1	ColEpi	0.509352
001-050_T0_COL_EPI_5p_N1__TTCGAAGCAGCATACT-1	ColEpi	2.39414
001-050_T0_COL_EPI_5p_N1__CAAGTTGAGTTAACGA-1	ColEpi	-0.366433
001-050_T0_COL_EPI_5p_N1__AAGGAGCTCACCCTCA-1	ColEpi	-0.110899
001-050_T0_COL_EPI_5p_N1__TGACAACAGAGGTAGA-1	ColEpi	-0.86831
001-050_T0_COL_EPI_5p_N1__TTTATGCAGAGGGCTT-1	ColEpi	-0.0221952
001-050_T0_COL_EPI_5p_N1__AGAGCGAAGCTTATCG-1	ColEpi	-0.184037
001-050_T0_COL_EPI_5p_N1__CGTAGCGGTACATGTC-1	ColEpi	-0.0582181
001-050_T0_COL_EPI_5p_N1__AGAGTGGAGGCAAAGA-1	ColEpi	1.76843
001-050_T0_COL_EPI_5p_N1__CGTCACTCACAACGCC-1	ColEpi	3.0154
001-050_T0_COL_EPI_5p_N1__CGCCAAGCAAGAAAGG-1	ColEpi	3.73147
001-050_T0_COL_EPI_5p_N1__TCACGAATCTCTAAGG-1	ColEpi	-0.356285
001-050_T0_COL_EPI_5p_N1__CATGACAAGTCAATAG-1	ColEpi	-0.411671
001-050_T0_COL_EPI_5p_N1__AGAGCTTTCAACCAAC-1	ColEpi	0.362905
001-050_T0_COL_EPI_5p_N1__CTGGTCTCATTGGGCC-1	ColEpi	0.329742
001-050_T0_COL_EPI_5p_N1__GCGCCAACAAGCTGGA-1	ColEpi	0.588088
001-050_T0_COL_EPI_5p_N1__ATTATCCTCAACACCA-1	ColEpi	7.07107
001-050_T0_COL_EPI_5p_N1__TGCTACCTCAAGGCTT-1	ColEpi	-1.0597
001-050_T0_COL_EPI_5p_N1__ATTGGACAGTCAATAG-1	ColEpi	2.22511
001-050_T0_COL_EPI_5p_N1__GGGAATGAGAAGAAGC-1	ColEpi	1.40038
001-050_T0_COL_EPI_5p_N1__ACATACGCAAACAACA-1	ColEpi	0.773668
001-050_T0_COL_EPI_5p_N1__TACAGTGCAGGTCGTC-1	ColEpi	0.508799
001-050_T0_COL_EPI_5p_N1__GCATACAAGCGCTTAT-1	ColEpi	-0.613845
001-050_T0_COL_EPI_5p_N1__TGTTCCGCATACTCTT-1	ColEpi	0.465655
001-050_T0_COL_EPI_5p_N1__AGGGAGTAGGGCTTGA-1	ColEpi	-0.569314
001-050_T0_COL_EPI_5p_N1__CGAGCACGTCTTGCGG-1	ColEpi	0.31874
001-050_T0_COL_EPI_5p_N1__AGTTGGTGTCCAACTA-1	ColEpi	0.541709
001-050_T0_COL_EPI_5p_N1__TAAGTGCCAAGACACG-1	ColEpi	0.522643
001-050_T0_COL_EPI_5p_N1__GACTAACGTTACCGAT-1	ColEpi	1.15365
001-050_T0_COL_EPI_5p_N1__CCACCTACAGCTGCTG-1	ColEpi	-0.066137
001-050_T0_COL_EPI_5p_N1__AGATCTGCAGCTGCTG-1	ColEpi	-0.394456
001-050_T0_COL_EPI_5p_N1__TGGCGCAAGTTATCGC-1	ColEpi	2.96541
001-050_T0_COL_EPI_5p_N1__CGTAGGCTCGTCGTTC-1	ColEpi	0.23399
001-050_T0_COL_EPI_5p_N1__AAAGATGGTACATGTC-1	ColEpi	0.834029
001-050_T0_COL_EPI_5p_N1__GTCACAATCGTTGCCT-1	ColEpi	0.417478
001-050_T0_COL_EPI_5p_N1__TTGCGTCAGAATCTCC-1	ColEpi	2.33902
001-050_T0_COL_EPI_5p_N1__GGGATGATCTAACTGG-1	ColEpi	-1.18213
001-050_T0_COL_EPI_5p_N1__ACTTACTTCCTGCAGG-1	ColEpi	2.98831
001-050_T0_COL_EPI_5p_N1__CGGACGTTCTCTGCTG-1	ColEpi	-0.652616
001-050_T0_COL_EPI_5p_N1__GAACCTAAGGTACTCT-1	ColEpi	-0.254024
001-050_T0_COL_EPI_5p_N1__AACACGTGTGATGTGG-1	ColEpi	0.863951
001-050_T0_COL_EPI_5p_N1__TGATTTCCAATAGAGT-1	ColEpi	-0.948945
001-050_T0_COL_EPI_5p_N1__ATTTCTGTCGGTCCGA-1	ColEpi	0.518223
001-050_T0_COL_EPI_5p_N1__GGAACTTCATAGAAAC-1	ColEpi	0.38455
001-050_T0_COL_EPI_5p_N1__TTTGGTTTCTCGCTTG-1	ColEpi	0.317373
001-050_T0_COL_EPI_5p_N1__CAGCTGGTCATTATCC-1	ColEpi	0.0917609
001-050_T0_COL_EPI_5p_N1__GCGCGATTCTTTAGGG-1	ColEpi	0.25224
001-050_T0_COL_EPI_5p_N1__GCGCCAATCGTAGGTT-1	ColEpi	0.178609
001-050_T0_COL_EPI_5p_N1__GTATTCTCAATCGAAA-1	ColEpi	0.562179
001-050_T0_COL_EPI_5p_N1__TCTTTCCGTCTACCTC-1	ColEpi	-0.0386204
001-050_T0_COL_EPI_5p_N1__CAAGAAAGTGCAACGA-1	ColEpi	0.735951
001-050_T0_COL_EPI_5p_N1__TTATGCTGTGCAACTT-1	ColEpi	0.417342
001-050_T0_COL_EPI_5p_N1__GACAGAGTCCAGTATG-1	ColEpi	-0.130715
001-050_T0_COL_EPI_5p_N1__CTGAAGTTCTGGTGTA-1	ColEpi	3.13569
001-050_T0_COL_EPI_5p_N1__TTAACTCCATGCCTTC-1	ColEpi	-0.189814
001-050_T0_COL_EPI_5p_N1__GCATGATTCAAAGACA-1	ColEpi	-0.862404
001-050_T0_COL_EPI_5p_N1__GGGTTGCTCGAACTGT-1	ColEpi	3.47762
001-050_T0_COL_EPI_5p_N1__CTTACCGGTCAATGTC-1	ColEpi	0.0674288
001-050_T0_COL_EPI_5p_N1__GACTGCGCAGCTGGCT-1	ColEpi	-0.572062
001-050_T0_COL_EPI_5p_N1__TGGTTAGAGGGATGGG-1	ColEpi	-0.393223
001-050_T0_COL_EPI_5p_N1__ACGCCAGAGACAGACC-1	ColEpi	-0.774225
001-050_T0_COL_EPI_5p_N1__TCAGATGTCATCGGAT-1	ColEpi	3.15724
001-050_T0_COL_EPI_5p_N1__CCTTCCCAGATGTTAG-1	ColEpi	-0.583986
001-050_T0_COL_EPI_5p_N1__CGTCCATTCAGTTCGA-1	ColEpi	-0.317741
001-050_T0_COL_EPI_5p_N1__CCGTGGAAGGCTAGGT-1	ColEpi	0.0859397
001-050_T0_COL_EPI_5p_N1__TACGGATTCACAGTAC-1	ColEpi	3.54043
001-050_T0_COL_EPI_5p_N1__GCTCCTAGTAGCGCAA-1	ColEpi	0.636622
001-050_T0_COL_EPI_5p_N1__CTACCCACATTCTCAT-1	ColEpi	-0.57528
001-050_T0_COL_EPI_5p_N1__ATCGAGTTCGTAGGTT-1	ColEpi	0.199865
001-050_T0_COL_EPI_5p_N1__GTCTCGTTCCATGAAC-1	ColEpi	-0.461121
001-050_T0_COL_EPI_5p_N1__CAGCTAATCACGAAGG-1	ColEpi	-0.246907
001-050_T0_COL_EPI_5p_N1__TGTTCCGCATCCGCGA-1	ColEpi	-0.223837
001-050_T0_COL_EPI_5p_N1__CATATTCTCCCTCAGT-1	ColEpi	-0.218538
001-050_T0_COL_EPI_5p_N1__GTCGTAACACCCAGTG-1	ColEpi	0.729262
001-050_T0_COL_EPI_5p_N1__GGTGAAGAGAAACCAT-1	ColEpi	-0.27284
001-050_T0_COL_EPI_5p_N1__GTCACAACAGTCGTGC-1	ColEpi	5.19352
001-050_T0_COL_EPI_5p_N1__ATGTGTGAGTTTAGGA-1	ColEpi	-0.0539194
001-050_T0_COL_EPI_5p_N1__AAGGTTCCAAGTTGTC-1	ColEpi	0.303357
001-050_T0_COL_EPI_5p_N1__TGCTACCTCGATAGAA-1	ColEpi	-0.544523
001-050_T0_COL_EPI_5p_N1__TACAGTGGTATAGGTA-1	ColEpi	0.0637268
001-050_T0_COL_EPI_5p_N1__AACTTTCCATCTCGCT-1	ColEpi	0.48348
001-050_T0_COL_EPI_5p_N1__TGCCAAAGTAAGCACG-1	ColEpi	3.13365
001-050_T0_COL_EPI_5p_N1__CTGCCTAGTTGTACAC-1	ColEpi	0.333276
001-050_T0_COL_EPI_5p_N1__AATCGGTTCGTCCGTT-1	ColEpi	0.770385
001-050_T0_COL_EPI_5p_N1__GCCTCTAAGCTGCGAA-1	ColEpi	2.18874
001-050_T0_COL_EPI_5p_N1__AGTCTTTCAAGACACG-1	ColEpi	-0.177961
001-050_T0_COL_EPI_5p_N1__TCAATCTGTAGCTCCG-1	ColEpi	3.97543
001-050_T0_COL_EPI_5p_N1__TGCGTGGGTCAAGCGA-1	ColEpi	0.953097
001-050_T0_COL_EPI_5p_N1__TTCCCAGTCGTCCAGG-1	ColEpi	1.92683
001-050_T0_COL_EPI_5p_N1__AACCATGGTCAGAATA-1	ColEpi	2.35102
001-050_T0_COL_EPI_5p_N1__AACCGCGAGAACTCGG-1	ColEpi	-0.740247
001-050_T0_COL_EPI_5p_N1__AAACCTGGTCTCCATC-1	ColEpi	0.931104
001-050_T0_COL_EPI_5p_N1__TCCCGATGTACCGAGA-1	ColEpi	-0.238842
001-050_T0_COL_EPI_5p_N1__GTCGTAACAGTATGCT-1	ColEpi	-0.0577191
001-050_T0_COL_EPI_5p_N1__ATCCACCAGAGTGACC-1	ColEpi	3.08244
001-050_T0_COL_EPI_5p_N1__CCGTTCACAATCTACG-1	ColEpi	0.518895
001-050_T0_COL_EPI_5p_N1__AACGTTGAGAATGTGT-1	ColEpi	2.17823
001-050_T0_COL_EPI_5p_N1__GTCACAACACATGACT-1	ColEpi	-0.524424
001-050_T0_COL_EPI_5p_N1__CCCAATCTCAGGCCCA-1	ColEpi	0.0387704
001-050_T0_COL_EPI_5p_N1__CAACTAGGTACAAGTA-1	ColEpi	1.37456
001-050_T0_COL_EPI_5p_N1__AGACGTTTCTTTACGT-1	ColEpi	0.199683
001-050_T0_COL_EPI_5p_N1__TCTTTCCGTCATATCG-1	ColEpi	2.69368
001-050_T0_COL_EPI_5p_N1__CTAGAGTTCACAACGT-1	ColEpi	-0.00577842
001-050_T0_COL_EPI_5p_N1__ACTTACTAGCAGACTG-1	ColEpi	-0.273916
001-050_T0_COL_EPI_5p_N1__CGACTTCCAGGTGGAT-1	ColEpi	-0.235685
001-050_T0_COL_EPI_5p_N1__TATCAGGCAGTAGAGC-1	ColEpi	-0.382304
001-050_T0_COL_EPI_5p_N1__GTAGGCCCACACCGCA-1	ColEpi	-0.19703
001-050_T0_COL_EPI_5p_N1__GTCCTCATCCGTACAA-1	ColEpi	0.372442
001-050_T0_COL_EPI_5p_N1__TCTTCGGCAGCCAGAA-1	ColEpi	2.42095
001-050_T0_COL_EPI_5p_N1__TATTACCGTCTTTCAT-1	ColEpi	3.48772
001-050_T0_COL_EPI_5p_N1__AGATTGCAGTGCAAGC-1	ColEpi	0.311897
001-050_T0_COL_EPI_5p_N1__CAGCCGATCGTCCAGG-1	ColEpi	1.01128
001-050_T0_COL_EPI_5p_N1__TAGTGGTGTAAGGATT-1	ColEpi	0.0553075
001-050_T0_COL_EPI_5p_N1__CTTAGGATCCTCATTA-1	ColEpi	3.48933
001-050_T0_COL_EPI_5p_N1__TACGGGCTCGCATGAT-1	ColEpi	4.11566
001-050_T0_COL_EPI_5p_N1__AAAGATGGTGAACCTT-1	ColEpi	0.70305
001-050_T0_COL_EPI_5p_N1__TTCCCAGTCTTGCATT-1	ColEpi	-0.0946203
001-050_T0_COL_EPI_5p_N1__CATCAAGTCACAATGC-1	ColEpi	-0.0661433
001-050_T0_COL_EPI_5p_N1__ATAACGCTCCTATGTT-1	ColEpi	-0.196616
001-050_T0_COL_EPI_5p_N1__ACTATCTTCTCCAACC-1	ColEpi	-0.843233
001-050_T0_COL_EPI_5p_N1__GCCAAATAGATACACA-1	ColEpi	3.32342
001-050_T0_COL_EPI_5p_N1__CTTAGGAGTAGCGTGA-1	ColEpi	0.373321
001-050_T0_COL_EPI_5p_N1__TTATGCTAGGACCACA-1	ColEpi	0.03778
001-050_T0_COL_EPI_5p_N1__TTTGTCACATCGGACC-1	ColEpi	-0.223886
001-050_T0_COL_EPI_5p_N1__AACTCTTTCCAACCAA-1	ColEpi	-0.532676
001-050_T0_COL_EPI_5p_N1__TTAGGCACATGCAACT-1	ColEpi	-0.123583
001-050_T0_COL_EPI_5p_N1__GCGACCATCGCGTAGC-1	ColEpi	0.0153274
001-050_T0_COL_EPI_5p_N1__TATCAGGAGAGGTTAT-1	ColEpi	0.324464
001-050_T0_COL_EPI_5p_N1__AACGTTGTCCCAAGAT-1	ColEpi	2.59315
001-050_T0_COL_EPI_5p_N1__GTTTCTACACAACGCC-1	ColEpi	-0.305297
001-050_T0_COL_EPI_5p_N1__GTTTCTATCGATCCCT-1	ColEpi	2.71906
001-050_T0_COL_EPI_5p_N1__CAAGAAAGTGTTCGAT-1	ColEpi	0.215222
001-050_T0_COL_EPI_5p_N1__CTGCGGACACCGTTGG-1	ColEpi	-0.0563624
001-050_T0_COL_EPI_5p_N1__TTATGCTCAAGGACTG-1	ColEpi	6.40943
001-050_T0_COL_EPI_5p_N1__TTGACTTAGTCATGCT-1	ColEpi	-0.0647823
001-050_T0_COL_EPI_5p_N1__CACTCCATCTACGAGT-1	ColEpi	0.105608
001-050_T0_COL_EPI_5p_N1__AACTCAGTCTTCTGGC-1	ColEpi	0.675758
001-050_T0_COL_EPI_5p_N1__GCTGCGACAGTTAACC-1	ColEpi	-0.190175
001-050_T0_COL_EPI_5p_N1__ACAGCCGAGGAATTAC-1	ColEpi	6.84403
001-050_T0_COL_EPI_5p_N1__ACACTGATCGCATGGC-1	ColEpi	3.70551
001-050_T0_COL_EPI_5p_N1__ATCACGACATCCGCGA-1	ColEpi	5.75072
001-050_T0_COL_EPI_5p_N1__GCGGGTTCATGGTCAT-1	ColEpi	1.51604
001-050_T0_COL_EPI_5p_N1__ACAGCTACACTTCTGC-1	ColEpi	-0.213219
001-050_T0_COL_EPI_5p_N1__ACGCCAGTCTGCCCTA-1	ColEpi	-1.03122
001-050_T0_COL_EPI_5p_N1__GCTGCGAAGATGCGAC-1	ColEpi	-0.8402
001-050_T0_COL_EPI_5p_N1__CGAGCCATCTGGAGCC-1	ColEpi	-0.414589
001-050_T0_COL_EPI_5p_N1__AGCTCCTAGGAGTTGC-1	ColEpi	3.36631
001-050_T0_COL_EPI_5p_N1__TGCGCAGTCCGCATCT-1	ColEpi	-0.549083
001-050_T0_COL_EPI_5p_N1__GGACAGAAGCTAGCCC-1	ColEpi	1.67336
001-050_T0_COL_EPI_5p_N1__GCTGCTTCACAGACTT-1	ColEpi	-0.350263
001-050_T0_COL_EPI_5p_N1__GCGAGAACAGTCAGAG-1	ColEpi	3.2977
001-050_T0_COL_EPI_5p_N1__GGGCACTCACAGGCCT-1	ColEpi	-0.121322
001-050_T0_COL_EPI_5p_N1__TCTTTCCGTGGTACAG-1	ColEpi	-0.663038
001-050_T0_COL_EPI_5p_N1__ATTGGACAGTCGTTTG-1	ColEpi	-0.256121
001-050_T0_COL_EPI_5p_N1__GGGACCTTCACATGCA-1	ColEpi	-0.102005
001-050_T0_COL_EPI_5p_N1__CGGACTGGTCATGCCG-1	ColEpi	-0.525782
001-050_T0_COL_EPI_5p_N1__ACCCACTCACAACGTT-1	ColEpi	0.833666
001-050_T0_COL_EPI_5p_N1__CGTAGCGCACATTTCT-1	ColEpi	-0.112793
001-050_T0_COL_EPI_5p_N1__AAATGCCGTGATGATA-1	ColEpi	5.40013
001-050_T0_COL_EPI_5p_N1__TCTTTCCTCCGCATAA-1	ColEpi	-0.289747
001-050_T0_COL_EPI_5p_N1__ACGCCGATCCTTGGTC-1	ColEpi	4.3532
001-050_T0_COL_EPI_5p_N1__CATTATCAGACGCAAC-1	ColEpi	-0.0373378
001-050_T0_COL_EPI_5p_N1__TCTTCGGGTCTAGCCG-1	ColEpi	0.424156
001-050_T0_COL_EPI_5p_N1__CGTTCTGCACATCCGG-1	ColEpi	3.05679
001-050_T0_COL_EPI_5p_N1__GGGAATGAGGTTCCTA-1	ColEpi	3.03094
001-050_T0_COL_EPI_5p_N1__TGGGAAGAGTGCCAGA-1	ColEpi	-0.947143
001-050_T0_COL_EPI_5p_N1__GCTCCTAAGGAGCGAG-1	ColEpi	-0.0193036
001-050_T0_COL_EPI_5p_N1__CCTTCGATCGCCGTGA-1	ColEpi	2.03344
001-050_T0_COL_EPI_5p_N1__AGCTCTCAGAGGGCTT-1	ColEpi	0.230304
001-050_T0_COL_EPI_5p_N1__CTGATCCGTACTTGAC-1	ColEpi	0.825534
001-050_T0_COL_EPI_5p_N1__GCACATAAGTTGTCGT-1	ColEpi	-0.235351
001-050_T0_COL_EPI_5p_N1__CCTTACGTCATGCAAC-1	ColEpi	-0.113293
001-050_T0_COL_EPI_5p_N1__ACCCACTCATGAGCGA-1	ColEpi	1.58989
001-050_T0_COL_EPI_5p_N1__CTTTGCGCATAAGACA-1	ColEpi	2.39453
001-050_T0_COL_EPI_5p_N1__TGACTTTGTGGTCCGT-1	ColEpi	-0.67291
001-050_T0_COL_EPI_5p_N1__CTCCTAGTCGTAGGAG-1	ColEpi	-0.472244
001-050_T0_COL_EPI_5p_N1__TTTACTGTCCACGAAT-1	ColEpi	1.25158
001-050_T0_COL_EPI_5p_N1__CAAGATCCACGGATAG-1	ColEpi	-0.624985
001-050_T0_COL_EPI_5p_N1__CGCTTCAGTCTGGTCG-1	ColEpi	2.659
001-050_T0_COL_EPI_5p_N1__ACACCCTTCAACGCTA-1	ColEpi	-0.147046
001-050_T0_COL_EPI_5p_N1__GGGAATGTCTTTCCTC-1	ColEpi	0.252569
001-050_T0_COL_EPI_5p_N1__ATCCGAACATCTATGG-1	ColEpi	-0.482327
001-050_T0_COL_EPI_5p_N1__TTTGGTTTCAGGTTCA-1	ColEpi	6.29593
001-050_T0_COL_EPI_5p_N1__AACCGCGGTAAAGGAG-1	ColEpi	0.29084
001-050_T0_COL_EPI_5p_N1__GGCCGATCACAGCGTC-1	ColEpi	3.03083
001-050_T0_COL_EPI_5p_N1__ACTTTCACACGCGAAA-1	ColEpi	0.00353271
001-050_T0_COL_EPI_5p_N1__GCCAAATCAGTTCATG-1	ColEpi	-0.172534
001-050_T0_COL_EPI_5p_N1__GACGTGCCAGTAAGAT-1	ColEpi	2.79908
001-050_T0_COL_EPI_5p_N1__ATTGGACTCTGTCTCG-1	ColEpi	0.159741
001-050_T0_COL_EPI_5p_N1__TCTCATACACTTAAGC-1	ColEpi	-0.306456
001-050_T0_COL_EPI_5p_N1__TATTACCAGAAGCCCA-1	ColEpi	3.44315
001-050_T0_COL_EPI_5p_N1__CTGGTCTGTATTACCG-1	ColEpi	1.79002
001-050_T0_COL_EPI_5p_N1__TATCAGGCAGGACGTA-1	ColEpi	-0.286692
001-050_T0_COL_EPI_5p_N1__TGTGGTATCACCGTAA-1	ColEpi	0.862964
001-050_T0_COL_EPI_5p_N1__AAACGGGAGAACTCGG-1	ColEpi	0.806927
001-050_T0_COL_EPI_5p_N1__CTCGGAGAGGTGCTTT-1	ColEpi	-0.559945
001-050_T0_COL_EPI_5p_N1__CCTAGCTTCGCTTAGA-1	ColEpi	-0.338642
001-050_T0_COL_EPI_5p_N1__CTGATAGAGATCTGAA-1	ColEpi	3.10662
001-050_T0_COL_EPI_5p_N1__CTCGGGAAGTGTGAAT-1	ColEpi	5.95417
001-050_T0_COL_EPI_5p_N1__CAAGAAAGTTATTCTC-1	ColEpi	-0.896359
001-050_T0_COL_EPI_5p_N1__TACGGATCACATGGGA-1	ColEpi	0.693189
001-050_T0_COL_EPI_5p_N1__GTAGTCAGTTCCCTTG-1	ColEpi	-0.0575849
001-050_T0_COL_EPI_5p_N1__AGGTCATCACTGTTAG-1	ColEpi	3.37818
001-050_T0_COL_EPI_5p_N1__ACTTACTCACGAAAGC-1	ColEpi	-0.291335
001-050_T0_COL_EPI_5p_N1__AACCATGGTAAGGGAA-1	ColEpi	3.1392
001-050_T0_COL_EPI_5p_N1__GGATTACCACGGATAG-1	ColEpi	1.4101
001-050_T0_COL_EPI_5p_N1__GATGCTATCGGTGTCG-1	ColEpi	-0.270567
001-050_T0_COL_EPI_5p_N1__TTAACTCTCCACGTGG-1	ColEpi	-0.628772
001-050_T0_COL_EPI_5p_N1__TCTATTGGTACTTCTT-1	ColEpi	3.26928
001-050_T0_COL_EPI_5p_N1__CACATAGTCTGAGTGT-1	ColEpi	0.120806
001-050_T0_COL_EPI_5p_N1__ACACCCTCATCACAAC-1	ColEpi	0.0817412
001-050_T0_COL_EPI_5p_N1__AGTTGGTTCGTAGGAG-1	ColEpi	0.00229979
001-050_T0_COL_EPI_5p_N1__CAAGAAAAGGAGCGAG-1	ColEpi	0.941595
001-050_T0_COL_EPI_5p_N1__CGTAGCGGTAGCCTCG-1	ColEpi	3.20722
001-050_T0_COL_EPI_5p_N1__CTCGAAAGTCAATACC-1	ColEpi	-0.214032
001-050_T0_COL_EPI_5p_N1__AACTCTTAGTCATCCA-1	ColEpi	1.20778
001-050_T0_COL_EPI_5p_N1__TAGGCATTCTGATACG-1	ColEpi	0.28638
001-050_T0_COL_EPI_5p_N1__CGATCGGTCTGGTGTA-1	ColEpi	-0.849733
001-050_T0_COL_EPI_5p_N1__ACCAGTATCGTGGGAA-1	ColEpi	-0.206284
001-050_T0_COL_EPI_5p_N1__TCACGAAGTTCGAATC-1	ColEpi	0.629238
001-050_T0_COL_EPI_5p_N1__CGAGCACTCGTAGGAG-1	ColEpi	0.17414
001-050_T0_COL_EPI_5p_N1__TTTGTCACAATAGAGT-1	ColEpi	1.21383
001-050_T0_COL_EPI_5p_N1__ACGAGCCAGACATAAC-1	ColEpi	0.0735915
001-050_T0_COL_EPI_5p_N1__GTGTTAGAGAGACGAA-1	ColEpi	0.0936337
001-050_T0_COL_EPI_5p_N1__GTACTCCGTATAATGG-1	ColEpi	0.225731
001-050_T0_COL_EPI_5p_N1__TGTATTCCAAAGGTGC-1	ColEpi	-0.0839126
001-050_T0_COL_EPI_5p_N1__TCACAAGCACTGTCGG-1	ColEpi	1.9263
001-050_T0_COL_EPI_5p_N1__TAGTGGTTCGATGAGG-1	ColEpi	4.1564
001-050_T0_COL_EPI_5p_N1__AGTTGGTTCAACACGT-1	ColEpi	0.117641
001-050_T0_COL_EPI_5p_N1__GATCAGTTCAGTCCCT-1	ColEpi	3.53286
001-050_T0_COL_EPI_5p_N1__CACATTTCAGTTTACG-1	ColEpi	4.01255
001-050_T0_COL_EPI_5p_N1__AAGCCGCCATAGGATA-1	ColEpi	1.1066
001-050_T0_COL_EPI_5p_N1__GCAGTTAAGTGGACGT-1	ColEpi	0.383721
001-050_T0_COL_EPI_5p_N1__CCGGGATGTATAAACG-1	ColEpi	3.11593
001-050_T0_COL_EPI_5p_N1__TGACGGCTCTTAGAGC-1	ColEpi	0.239209
001-050_T0_COL_EPI_5p_N1__GTACGTAGTAGCGCTC-1	ColEpi	0.224768
001-050_T0_COL_EPI_5p_N1__CTGATCCAGTACGATA-1	ColEpi	0.291988
001-050_T0_COL_EPI_5p_N1__CTCGGAGTCCTCTAGC-1	ColEpi	1.63424
001-050_T0_COL_EPI_5p_N1__TGACTTTGTGATGCCC-1	ColEpi	0.0391407
001-050_T0_COL_EPI_5p_N1__GATCGCGTCTCATTCA-1	ColEpi	-0.317156
001-050_T0_COL_EPI_5p_N1__CGGTTAATCATCTGTT-1	ColEpi	0.708437
001-050_T0_COL_EPI_5p_N1__AGTAGTCAGCCTCGTG-1	ColEpi	-0.196429
001-050_T0_COL_EPI_5p_N1__CCTTCGAGTGCTTCTC-1	ColEpi	2.75394
001-050_T0_COL_EPI_5p_N1__CAAGATCGTTAGAACA-1	ColEpi	-0.423344
001-050_T0_COL_EPI_5p_N1__ACGCAGCTCCGAACGC-1	ColEpi	-0.742892
001-050_T0_COL_EPI_5p_N1__CTCTGGTAGAGATGAG-1	ColEpi	2.28132
001-050_T0_COL_EPI_5p_N1__GTGTGCGAGATCCCAT-1	ColEpi	0.188525
001-050_T0_COL_EPI_5p_N1__CGTCAGGGTAAGTTCC-1	ColEpi	-0.36464
001-050_T0_COL_EPI_5p_N1__CTGAAACGTCGCTTTC-1	ColEpi	0.243124
001-050_T0_COL_EPI_5p_N1__TCGAGGCAGTGCGTGA-1	ColEpi	0.241314
001-050_T0_COL_EPI_5p_N1__GGGCACTGTTATTCTC-1	ColEpi	2.49504
001-050_T0_COL_EPI_5p_N1__AGCAGCCGTCTCGTTC-1	ColEpi	-0.616201
001-050_T0_COL_EPI_5p_N1__GGCGTGTGTCTCATCC-1	ColEpi	4.85456
001-050_T0_COL_EPI_5p_N1__CCTTCGAGTAATTGGA-1	ColEpi	1.02465
001-050_T0_COL_EPI_5p_N1__GGGACCTGTTTCCACC-1	ColEpi	2.91495
001-050_T0_COL_EPI_5p_N1__CTCAGAATCTACTTAC-1	ColEpi	-0.28938
001-050_T0_COL_EPI_5p_N1__GACAGAGTCCGCAGTG-1	ColEpi	-0.636201
001-050_T0_COL_EPI_5p_N1__GACGTGCCAAGCCGCT-1	ColEpi	2.07338
001-050_T0_COL_EPI_5p_N1__GCGCAGTAGCGGCTTC-1	ColEpi	-0.384614
001-050_T0_COL_EPI_5p_N1__ATCATCTTCGCTTGTC-1	ColEpi	1.32511
001-050_T0_COL_EPI_5p_N1__AGAGTGGTCTCTGTCG-1	ColEpi	-0.0479123
001-050_T0_COL_EPI_5p_N1__CTGATAGAGAGTACCG-1	ColEpi	1.11215
001-050_T0_COL_EPI_5p_N1__TGCCAAAAGTATCGAA-1	ColEpi	2.9876
001-050_T0_COL_EPI_5p_N1__CCTTACGAGTCGCCGT-1	ColEpi	0.490722
001-050_T0_COL_EPI_5p_N1__GTAGGCCAGATAGCAT-1	ColEpi	1.11988
001-050_T0_COL_EPI_5p_N1__AGTGGGAGTCGGCACT-1	ColEpi	0.74301
001-050_T0_COL_EPI_5p_N1__TTTACTGAGTCGAGTG-1	ColEpi	-0.300393
001-050_T0_COL_EPI_5p_N1__GTTACAGTCTGTACGA-1	ColEpi	-0.127827
001-050_T0_COL_EPI_5p_N1__CTCACACCAGACGCTC-1	ColEpi	6.58688
001-050_T0_COL_EPI_5p_N1__TACCTATCAATGGTCT-1	ColEpi	-0.112339
001-050_T0_COL_EPI_5p_N1__CACAGGCAGAAGGTGA-1	ColEpi	0.867718
001-050_T0_COL_EPI_5p_N1__TACTTACTCGCCATAA-1	ColEpi	-0.374841
001-050_T0_COL_EPI_5p_N1__CACCACTGTAGTAGTA-1	ColEpi	-0.143442
001-050_T0_COL_EPI_5p_N1__CTGAAGTGTCGCTTCT-1	ColEpi	0.59372
001-050_T0_COL_EPI_5p_N1__GAACCTACATCCAACA-1	ColEpi	0.458861
001-050_T0_COL_EPI_5p_N1__CAGCATACACTCTGTC-1	ColEpi	-0.783343
001-050_T0_COL_EPI_5p_N1__TGCACCTAGTGTTGAA-1	ColEpi	0.755207
001-050_T0_COL_EPI_5p_N1__AGCCTAACACATTAGC-1	ColEpi	-0.475448
001-050_T0_COL_EPI_5p_N1__CCATTCGTCTTAGCCC-1	ColEpi	-0.888103
001-050_T0_COL_EPI_5p_N1__GTCTTCGTCTTGCATT-1	ColEpi	0.432611
001-050_T0_COL_EPI_5p_N1__CGGACACTCACCCTCA-1	ColEpi	4.38575
001-050_T0_COL_EPI_5p_N1__CTAAGACGTCCTCCAT-1	ColEpi	1.05303
001-050_T0_COL_EPI_5p_N1__CGGAGTCGTTCCACTC-1	ColEpi	-1.26489
001-050_T0_COL_EPI_5p_N1__TCAATCTCATCTATGG-1	ColEpi	-1.31931
001-050_T0_COL_EPI_5p_N1__CATGACACAGGGCATA-1	ColEpi	2.89929
001-050_T0_COL_EPI_5p_N1__ATTTCTGGTACCGGCT-1	ColEpi	-0.423872
001-050_T0_COL_EPI_5p_N1__CATGACAGTCGCTTCT-1	ColEpi	0.519461
001-050_T0_COL_EPI_5p_N1__ACTTGTTAGGTGATAT-1	ColEpi	-0.0742725
001-050_T0_COL_EPI_5p_N1__AGCTTGAGTAGGACAC-1	ColEpi	-0.0936575
001-050_T0_COL_EPI_5p_N1__CGTTGGGTCTGGCGAC-1	ColEpi	2.11143
001-050_T0_COL_EPI_5p_N1__TGGTTAGCAAGCCGCT-1	ColEpi	-0.249957
001-050_T0_COL_EPI_5p_N1__GCTGGGTGTCGAACAG-1	ColEpi	1.18229
001-050_T0_COL_EPI_5p_N1__TATCTCAGTACGCTGC-1	ColEpi	-0.0686796
001-050_T0_COL_EPI_5p_N1__GGACAAGCATGGATGG-1	ColEpi	-0.700477
001-050_T0_COL_EPI_5p_N1__TCCCGATTCCGCGTTT-1	ColEpi	-0.543679
001-050_T0_COL_EPI_5p_N1__CGTCTACGTACCATCA-1	ColEpi	0.224458
001-050_T0_COL_EPI_5p_N1__CACAAACCAGACGCTC-1	ColEpi	0.210017
001-050_T0_COL_EPI_5p_N1__CTTAACTAGATAGTCA-1	ColEpi	0.127735
001-050_T0_COL_EPI_5p_N1__TTAGGCATCGTTGCCT-1	ColEpi	-0.555638
001-050_T0_COL_EPI_5p_N1__CAGCGACCATGTAAGA-1	ColEpi	5.66747
001-050_T0_COL_EPI_5p_N1__CGGCTAGGTGTGGTTT-1	ColEpi	-0.280288
001-050_T0_COL_EPI_5p_N1__AGCCTAAAGCACAGGT-1	ColEpi	2.94561
001-050_T0_COL_EPI_5p_N1__CGAGCCACACCTATCC-1	ColEpi	0.614336
001-050_T0_COL_EPI_5p_N1__CAGAATCTCATTTGGG-1	ColEpi	0.0101245
001-050_T0_COL_EPI_5p_N1__CGATTGAGTCCATGAT-1	ColEpi	-0.314017
001-050_T0_COL_EPI_5p_N1__GCGCCAAAGGGTATCG-1	ColEpi	-0.766477
001-050_T0_COL_EPI_5p_N1__GGGTTGCTCCTCAATT-1	ColEpi	-0.925201
001-050_T0_COL_EPI_5p_N1__CGTGAGCCAGCCTTGG-1	ColEpi	0.610718
001-050_T0_COL_EPI_5p_N1__ATTTCTGCATTATCTC-1	ColEpi	1.93247
001-050_T0_COL_EPI_5p_N1__CATGACAAGACGCACA-1	ColEpi	1.21459
001-050_T0_COL_EPI_5p_N1__TACTTACTCCTTCAAT-1	ColEpi	3.24841
001-050_T0_COL_EPI_5p_N1__CTACCCAGTGCTAGCC-1	ColEpi	8.16911
001-050_T0_COL_EPI_5p_N1__CCTTCCCTCAGTGCAT-1	ColEpi	-0.120412
001-050_T0_COL_EPI_5p_N1__CAACTAGAGGAATGGA-1	ColEpi	0.380676
001-050_T0_COL_EPI_5p_N1__CTAATGGCAGACAAGC-1	ColEpi	3.58883
001-050_T0_COL_EPI_5p_N1__ATTCTACGTGCCTTGG-1	ColEpi	0.386487
001-050_T0_COL_EPI_5p_N1__TACTTGTGTTGGGACA-1	ColEpi	4.51989
001-050_T0_COL_EPI_5p_N1__CGTGAGCGTATAGGTA-1	ColEpi	2.25318
001-050_T0_COL_EPI_5p_N1__ACTTGTTTCCGCAGTG-1	ColEpi	1.37616
001-050_T0_COL_EPI_5p_N1__GAGCAGAGTGTAACGG-1	ColEpi	3.26987
001-050_T0_COL_EPI_5p_N1__TCCCGATCAATCAGAA-1	ColEpi	-0.389145
001-050_T0_COL_EPI_5p_N1__AAGACCTTCGTTACAG-1	ColEpi	-0.356707
001-050_T0_COL_EPI_5p_N1__ACGATACCACTTAACG-1	ColEpi	0.295866
001-050_T0_COL_EPI_5p_N1__GTGAAGGCACGCCAGT-1	ColEpi	-1.04455
001-050_T0_COL_EPI_5p_N1__CCGTACTGTGCAGGTA-1	ColEpi	1.41145
001-050_T0_COL_EPI_5p_N1__TCGGGACCAATCCAAC-1	ColEpi	-0.917284
001-050_T0_COL_EPI_5p_N1__ATAAGAGAGTCTCAAC-1	ColEpi	-0.725034
001-050_T0_COL_EPI_5p_N1__CGTCAGGGTAGCTGCC-1	ColEpi	1.05844
001-050_T0_COL_EPI_5p_N1__ACATACGAGATAGGAG-1	ColEpi	-0.561786
001-050_T0_COL_EPI_5p_N1__AGACGTTTCAGAAATG-1	ColEpi	-0.0063422
001-050_T0_COL_EPI_5p_N1__GCGAGAAGTCGACTAT-1	ColEpi	0.336751
001-050_T0_COL_EPI_5p_N1__ATAACGCGTCCGAAGA-1	ColEpi	1.57264
001-050_T0_COL_EPI_5p_N1__AAGGCAGGTGAACCTT-1	ColEpi	-0.262942
001-050_T0_COL_EPI_5p_N1__CAAGGCCAGGGATACC-1	ColEpi	-0.320408
001-050_T0_COL_EPI_5p_N1__CAAGTTGAGTGTACCT-1	ColEpi	-0.497449
001-050_T0_COL_EPI_5p_N1__TCATTTGAGATATGGT-1	ColEpi	1.09371
001-050_T0_COL_EPI_5p_N1__AAACGGGCAAGTCTGT-1	ColEpi	2.12568
001-050_T0_COL_EPI_5p_N1__GTGTGCGGTACCCAAT-1	ColEpi	0.340029
001-050_T0_COL_EPI_5p_N1__GAAACTCGTTGGAGGT-1	ColEpi	-0.280415
001-050_T0_COL_EPI_5p_N1__CACCAGGTCCAAGTAC-1	ColEpi	-0.424648
001-050_T0_COL_EPI_5p_N1__CGGAGTCTCTGCAAGT-1	ColEpi	0.608632
001-050_T0_COL_EPI_5p_N1__ACGGGCTGTCCTCTTG-1	ColEpi	0.334523
001-050_T0_COL_EPI_5p_N1__ACAGCCGTCGAACTGT-1	ColEpi	-0.14751
001-050_T0_COL_EPI_5p_N1__TAAGAGACAGACACTT-1	ColEpi	-0.0596586
001-050_T0_COL_EPI_5p_N1__TGCGGGTTCCATGCTC-1	ColEpi	0.402266
001-050_T0_COL_EPI_5p_N1__CCAATCCGTACAAGTA-1	ColEpi	0.462679
001-050_T0_COL_EPI_5p_N1__CGTCCATAGGCGTACA-1	ColEpi	-0.423687
001-050_T0_COL_EPI_5p_N1__CTCACACGTATCGCAT-1	ColEpi	-0.426414
001-050_T0_COL_EPI_5p_N1__ATCATCTGTACTCAAC-1	ColEpi	0.318541
001-050_T0_COL_EPI_5p_N1__CGTCAGGAGCGATGAC-1	ColEpi	0.284961
001-050_T0_COL_EPI_5p_N1__GGATTACTCATTCACT-1	ColEpi	-0.243957
001-050_T0_COL_EPI_5p_N1__ATCCACCCACCGTTGG-1	ColEpi	-0.235509
001-050_T0_COL_EPI_5p_N1__CTAGAGTGTTCCACAA-1	ColEpi	0.237252
001-050_T0_COL_EPI_5p_N1__ATCGAGTCATTAGGCT-1	ColEpi	0.290365
001-050_T0_COL_EPI_5p_N1__GAATAAGGTCTCTTTA-1	ColEpi	-0.471612
001-050_T0_COL_EPI_5p_N1__CGAACATGTTCCACTC-1	ColEpi	0.623474
001-050_T0_COL_EPI_5p_N1__CGCGGTAGTACCGAGA-1	ColEpi	0.390866
001-050_T0_COL_EPI_5p_N1__TCAACGAGTAGGGTAC-1	ColEpi	-0.639778
001-050_T0_COL_EPI_5p_N1__GCATGATTCCGATATG-1	ColEpi	0.239461
001-050_T0_COL_EPI_5p_N1__ATCCGAACAATGGTCT-1	ColEpi	2.16494
001-050_T0_COL_EPI_5p_N1__ATCCACCAGGGTCGAT-1	ColEpi	4.51772
001-050_T0_COL_EPI_5p_N1__TAGCCGGCAGACGTAG-1	ColEpi	4.26663
001-050_T0_COL_EPI_5p_N1__GCATGATCAGGAATGC-1	ColEpi	1.53964
001-050_T0_COL_EPI_5p_N1__TCCACACTCAGCTCGG-1	ColEpi	-0.168558
001-050_T0_COL_EPI_5p_N1__ACGGAGACAATGGATA-1	ColEpi	-0.404472
001-050_T0_COL_EPI_5p_N1__TGCCCATTCTGTCTCG-1	ColEpi	-0.38981
001-050_T0_COL_EPI_5p_N1__CGGGTCATCGCAAGCC-1	ColEpi	0.482856
001-050_T0_COL_EPI_5p_N1__TCATTACTCAGGTTCA-1	ColEpi	-0.105917
001-050_T0_COL_EPI_5p_N1__TCTTTCCTCCCAGGTG-1	ColEpi	-0.389404
001-050_T0_COL_EPI_5p_N1__CCATTCGGTACAGACG-1	ColEpi	0.914512
001-050_T0_COL_EPI_5p_N1__GTCGTAATCGTAGATC-1	ColEpi	-0.423181
001-050_T0_COL_EPI_5p_N1__CACACAACACCAACCG-1	ColEpi	-0.0226827
001-050_T0_COL_EPI_5p_N1__AGGCCACGTCCATCCT-1	ColEpi	0.105988
001-050_T0_COL_EPI_5p_N1__ATAACGCGTCTCTTTA-1	ColEpi	-0.884012
001-050_T0_COL_EPI_5p_N1__TGATTTCCAGTCAGAG-1	ColEpi	0.166255
001-050_T0_COL_EPI_5p_N1__CATCAAGCACGAGAGT-1	ColEpi	-0.247278
001-050_T0_COL_EPI_5p_N1__TCAACGATCGTGGGAA-1	ColEpi	4.70625
001-050_T0_COL_EPI_5p_N1__CACACCTAGACCACGA-1	ColEpi	0.649471
001-050_T0_COL_EPI_5p_N1__CTCTAATCAATGTTGC-1	ColEpi	5.25416
001-050_T0_COL_EPI_5p_N1__GCTCTGTGTGCACGAA-1	ColEpi	-0.365731
001-050_T0_COL_EPI_5p_N1__AGATCTGCATTGTGCA-1	ColEpi	0.177333
001-050_T0_COL_EPI_5p_N1__AGGCCGTAGATCCCGC-1	ColEpi	2.62129
001-050_T0_COL_EPI_5p_N1__GGGACCTGTTAAGTAG-1	ColEpi	-0.0332612
001-050_T0_COL_EPI_5p_N1__AGCATACCATTGCGGC-1	ColEpi	-0.739752
001-050_T0_COL_EPI_5p_N1__AGAGTGGTCTCAACTT-1	ColEpi	-0.885611
001-050_T0_COL_EPI_5p_N1__CTCTGGTGTCTAGTGT-1	ColEpi	-1.25038
001-050_T0_COL_EPI_5p_N1__ATTATCCGTATAGGGC-1	ColEpi	-0.19246
001-050_T0_COL_EPI_5p_N1__GCCAAATAGGTTCCTA-1	ColEpi	0.323271
001-050_T0_COL_EPI_5p_N1__GATGAAATCTCTTATG-1	ColEpi	-0.256037
001-050_T0_COL_EPI_5p_N1__AGAATAGGTCAAAGCG-1	ColEpi	6.84356
001-050_T0_COL_EPI_5p_N1__TGGCGCATCTGCTGCT-1	ColEpi	-0.115224
001-050_T0_COL_EPI_5p_N1__TCATTTGTCATCATTC-1	ColEpi	-0.284592
001-050_T0_COL_EPI_5p_N1__TAGGCATGTCGCGAAA-1	ColEpi	-0.309154
001-050_T0_COL_EPI_5p_N1__ATGGGAGAGGAGTAGA-1	ColEpi	0.0672644
001-050_T0_COL_EPI_5p_N1__GTTCTCGAGTTCGCAT-1	ColEpi	0.0164421
001-050_T0_COL_EPI_5p_N1__TCAGATGGTTCCACTC-1	ColEpi	3.53211
001-050_T0_COL_EPI_5p_N1__TGTGGTACAAGGTTTC-1	ColEpi	-0.22349
001-050_T0_COL_EPI_5p_N1__GTCAAGTGTCGCATCG-1	ColEpi	0.0460004
001-050_T0_COL_EPI_5p_N1__ACTGAGTTCAACGGGA-1	ColEpi	3.13453
001-050_T0_COL_EPI_5p_N1__GACGGCTGTTTGCATG-1	ColEpi	0.090561
001-050_T0_COL_EPI_5p_N1__TGAAAGACATTCTTAC-1	ColEpi	-0.199761
001-050_T0_COL_EPI_5p_N1__ACTTACTGTCTGATCA-1	ColEpi	-0.488423
001-050_T0_COL_EPI_5p_N1__AAGCCGCCAGCTCGCA-1	ColEpi	-0.0128868
001-050_T0_COL_EPI_5p_N1__CATCAGAAGTACTTGC-1	ColEpi	0.619637
001-050_T0_COL_EPI_5p_N1__TGACTTTCAGGACCCT-1	ColEpi	-0.0266627
001-050_T0_COL_EPI_5p_N1__CTAAGACTCAGGTAAA-1	ColEpi	3.73098
001-050_T0_COL_EPI_5p_N1__TGAGCCGCACAGGAGT-1	ColEpi	0.348933
001-050_T0_COL_EPI_5p_N1__AGTTGGTAGGCGACAT-1	ColEpi	-0.254516
001-050_T0_COL_EPI_5p_N1__TGCGTGGTCTAACTGG-1	ColEpi	3.59011
001-050_T0_COL_EPI_5p_N1__CGTCACTGTTGAACTC-1	ColEpi	0.43907
001-050_T0_COL_EPI_5p_N1__GCATGCGGTGATGCCC-1	ColEpi	3.51203
001-050_T0_COL_EPI_5p_N1__GACTAACCAGCATGAG-1	ColEpi	0.425479
001-050_T0_COL_EPI_5p_N1__ACATGGTCAGTTTACG-1	ColEpi	2.40269
001-050_T0_COL_EPI_5p_N1__TGAGAGGTCGCCTGAG-1	ColEpi	-0.404355
001-050_T0_COL_EPI_5p_N1__CATCGAATCCGCATAA-1	ColEpi	1.04614
001-050_T0_COL_EPI_5p_N1__ATCATCTCAATTCCTT-1	ColEpi	-0.0603593
001-050_T0_COL_EPI_5p_N1__GACCTGGTCCAGTAGT-1	ColEpi	0.846015
001-050_T0_COL_EPI_5p_N1__AACTCCCAGTCGTACT-1	ColEpi	-0.0318515
001-050_T0_COL_EPI_5p_N1__GGAGCAAGTATAGGGC-1	ColEpi	0.0832543
001-050_T0_COL_EPI_5p_N1__TTCTCAAGTTTGCATG-1	ColEpi	0.36702
001-050_T0_COL_EPI_5p_N1__ACGGGCTCACCATGTA-1	ColEpi	-0.876297
001-050_T0_COL_EPI_5p_N1__CTCGAGGCAGGGTTAG-1	ColEpi	1.14335
001-050_T0_COL_EPI_5p_N1__GATCAGTAGTATGACA-1	ColEpi	-0.424666
001-050_T0_COL_EPI_5p_N1__ACTGAGTAGCAATATG-1	ColEpi	0.662445
001-050_T0_COL_EPI_5p_N1__TAAGTGCCAGCTGGCT-1	ColEpi	2.62735
001-050_T0_COL_EPI_5p_N1__CGTTCTGGTAAGTAGT-1	ColEpi	0.19407
001-050_T0_COL_EPI_5p_N1__AGTGGGATCCCTAACC-1	ColEpi	-0.894228
001-050_T0_COL_EPI_5p_N1__CGCTGGAAGACTACAA-1	ColEpi	-0.539472
001-050_T0_COL_EPI_5p_N1__CTTTGCGCAGATCCAT-1	ColEpi	-0.411567
001-050_T0_COL_EPI_5p_N1__AAACCTGTCGGCGCTA-1	ColEpi	2.99253
001-050_T0_COL_EPI_5p_N1__GCACTCTCAATCTGCA-1	ColEpi	0.709312
001-050_T0_COL_EPI_5p_N1__TTCGGTCTCGTAGATC-1	ColEpi	-0.673859
001-050_T0_COL_EPI_5p_N1__GCACATATCTGCGTAA-1	ColEpi	0.564147
001-050_T0_COL_EPI_5p_N1__TGACTAGAGGACACCA-1	ColEpi	0.109798
001-050_T0_COL_EPI_5p_N1__ACTGCTCCAGCATACT-1	ColEpi	0.724556
001-050_T0_COL_EPI_5p_N1__AGTCTTTTCAGTTTGG-1	ColEpi	0.439199
001-050_T0_COL_EPI_5p_N1__AGCTCCTGTAGGGACT-1	ColEpi	0.286363
001-050_T0_COL_EPI_5p_N1__GTCATTTCAATGGATA-1	ColEpi	-0.408501
001-050_T0_COL_EPI_5p_N1__GACCAATAGGACGAAA-1	ColEpi	0.630164
001-050_T0_COL_EPI_5p_N1__CAGTAACGTAAGGATT-1	ColEpi	0.796881
001-050_T0_COL_EPI_5p_N1__GCTCCTAGTCTAGCCG-1	ColEpi	1.0002
001-050_T0_COL_EPI_5p_N1__CTGATCCAGCGCTCCA-1	ColEpi	-0.639311
001-050_T0_COL_EPI_5p_N1__AGTCTTTCATTGTGCA-1	ColEpi	1.0506
001-050_T0_COL_EPI_5p_N1__TTGTAGGTCTTCGGTC-1	ColEpi	-0.240806
001-050_T0_COL_EPI_5p_N1__ATCCGAAAGACCTTTG-1	ColEpi	0.209164
001-050_T0_COL_EPI_5p_N1__GCACATAAGTTAAGTG-1	ColEpi	1.47586
001-050_T0_COL_EPI_5p_N1__CGAGCCAAGATCCCAT-1	ColEpi	0.648212
001-050_T0_COL_EPI_5p_N1__GGTGAAGGTTTGTTTC-1	ColEpi	4.66046
001-050_T0_COL_EPI_5p_N1__TCAACGACAAACAACA-1	ColEpi	2.0198
001-050_T0_COL_EPI_5p_N1__ACCCACTTCCCGACTT-1	ColEpi	0.593768
001-050_T0_COL_EPI_5p_N1__ACGAGCCTCCAAGTAC-1	ColEpi	1.43431
001-050_T0_COL_EPI_5p_N1__CTCGAGGAGGACAGAA-1	ColEpi	2.75761
001-050_T0_COL_EPI_5p_N1__AGAGTGGAGACCTAGG-1	ColEpi	0.100066
001-050_T0_COL_EPI_5p_N1__TCGGTAAAGAAGGTTT-1	ColEpi	-0.26133
001-050_T0_COL_EPI_5p_N1__GTTCATTTCAACCAAC-1	ColEpi	0.303498
001-050_T0_COL_EPI_5p_N1__TACAGTGAGTGGGATC-1	ColEpi	0.478935
001-050_T0_COL_EPI_5p_N1__CGTCTACTCTCTAGGA-1	ColEpi	-0.346438
001-050_T0_COL_EPI_5p_N1__GAAATGACACACGCTG-1	ColEpi	7.25029
001-050_T0_COL_EPI_5p_N1__GTAACTGGTCTGCCAG-1	ColEpi	-0.294866
001-050_T0_COL_EPI_5p_N1__TGCGTGGAGGAATGGA-1	ColEpi	0.256466
001-050_T0_COL_EPI_5p_N1__GGCAATTCAAGGACAC-1	ColEpi	4.20299
001-050_T0_COL_EPI_5p_N1__GGTGCGTAGTGTCTCA-1	ColEpi	2.19926
001-050_T0_COL_EPI_5p_N1__GTGCATATCACCAGGC-1	ColEpi	2.31302
001-050_T0_COL_EPI_5p_N1__TTTGGTTTCAGAGACG-1	ColEpi	-0.562763
001-050_T0_COL_EPI_5p_N1__CAGTAACGTCTGGAGA-1	ColEpi	0.354444
001-050_T0_COL_EPI_5p_N1__CTAGAGTCATGAAGTA-1	ColEpi	-0.946866
001-050_T0_COL_EPI_5p_N1__AACTGGTCATCGACGC-1	ColEpi	0.0494859
001-050_T0_COL_EPI_5p_N1__TTCTCAAGTATAATGG-1	ColEpi	-0.273429
001-050_T0_COL_EPI_5p_N1__GAACCTATCGTTTAGG-1	ColEpi	-0.206774
001-050_T0_COL_EPI_5p_N1__TGAAAGATCGTTTATC-1	ColEpi	0.266906
001-050_T0_COL_EPI_5p_N1__GTTCATTTCTGGCGTG-1	ColEpi	3.07216
001-050_T0_COL_EPI_5p_N1__AGGTCCGAGGCTCATT-1	ColEpi	4.05915
001-050_T0_COL_EPI_5p_N1__GTCACAACAGTCGATT-1	ColEpi	-0.534575
001-050_T0_COL_EPI_5p_N1__CTGCTGTGTTGGTTTG-1	ColEpi	0.254301
001-050_T0_COL_EPI_5p_N1__GAGTCCGCAAGGACTG-1	ColEpi	0.593395
001-050_T0_COL_EPI_5p_N1__CTTACCGGTATAATGG-1	ColEpi	-0.606669
001-050_T0_COL_EPI_5p_N1__CTCTGGTTCGAACTGT-1	ColEpi	1.11676
001-050_T0_COL_EPI_5p_N1__GTATTCTCAAACAACA-1	ColEpi	-0.502933
001-050_T0_COL_EPI_5p_N1__CGTAGGCAGGCTCAGA-1	ColEpi	-0.432844
001-050_T0_COL_EPI_5p_N1__CGCCAAGGTCGCATAT-1	ColEpi	-0.772942
001-050_T0_COL_EPI_5p_N1__GAGCAGAGTTGCTCCT-1	ColEpi	-0.351781
001-050_T0_COL_EPI_5p_N1__CGAATGTCACGGTAAG-1	ColEpi	0.262218
001-050_T0_COL_EPI_5p_N1__AAACGGGTCGCCATAA-1	ColEpi	0.367903
001-050_T0_COL_EPI_5p_N1__AGCGGTCTCCCGGATG-1	ColEpi	2.34543
001-050_T0_COL_EPI_5p_N1__GAATAAGTCATGTCCC-1	ColEpi	-0.419494
001-050_T0_COL_EPI_5p_N1__AATCGGTAGTTACCCA-1	ColEpi	0.954826
001-050_T0_COL_EPI_5p_N1__ATTCTACAGAGCTATA-1	ColEpi	6.10771
001-050_T0_COL_EPI_5p_N1__ACTTGTTGTATGAAAC-1	ColEpi	0.166285
001-050_T0_COL_EPI_5p_N1__CGCTATCGTAATCGTC-1	ColEpi	3.47772
001-050_T0_COL_EPI_5p_N1__CGGACACAGCGTAATA-1	ColEpi	-0.363733
001-050_T0_COL_EPI_5p_N1__CGTCACTGTCTGATTG-1	ColEpi	-0.229973
001-050_T0_COL_EPI_5p_N1__AGTGGGATCTTGAGGT-1	ColEpi	0.572273
001-050_T0_COL_EPI_5p_N1__CGTCTACCAAGCGCTC-1	ColEpi	1.45042
001-050_T0_COL_EPI_5p_N1__CAGGTGCGTCGACTAT-1	ColEpi	-0.333321
001-050_T0_COL_EPI_5p_N1__GCGCAACGTCTCTTAT-1	ColEpi	-0.468456
001-050_T0_COL_EPI_5p_N1__TCGCGTTCAGCCTGTG-1	ColEpi	-0.426916
001-050_T0_COL_EPI_5p_N1__GGCAATTAGTTACGGG-1	ColEpi	3.11202
001-050_T0_COL_EPI_5p_N1__TGAGCCGAGCTCCTCT-1	ColEpi	0.149103
001-050_T0_COL_EPI_5p_N1__TGCTGCTGTTCCGTCT-1	ColEpi	0.136001
001-050_T0_COL_EPI_5p_N1__AGCCTAACAGCTTCGG-1	ColEpi	1.42389
001-050_T0_COL_EPI_5p_N1__TTTACTGAGGATGGAA-1	ColEpi	0.971479
001-050_T0_COL_EPI_5p_N1__GAATAAGGTAAGTAGT-1	ColEpi	1.35774
001-050_T0_COL_EPI_5p_N1__GACGGCTCACTATCTT-1	ColEpi	0.0141013
001-050_T0_COL_EPI_5p_N1__GTATCTTAGAAGGTTT-1	ColEpi	0.222837
001-050_T0_COL_EPI_5p_N1__AAAGATGCAAGCGTAG-1	ColEpi	0.381411
001-050_T0_COL_EPI_5p_N1__GCATACACAGCAGTTT-1	ColEpi	2.5067
001-050_T0_COL_EPI_5p_N1__TGGGAAGCAAGCTGAG-1	ColEpi	4.25536
001-050_T0_COL_EPI_5p_N1__CTCAGAAGTCGCTTCT-1	ColEpi	2.07941
001-050_T0_COL_EPI_5p_N1__CTACGTCCAAGACGTG-1	ColEpi	0.183416
001-050_T0_COL_EPI_5p_N1__GACACGCCAAGCGATG-1	ColEpi	-0.314308
001-050_T0_COL_EPI_5p_N1__ACGAGCCCACCAGTTA-1	ColEpi	0.209416
001-050_T0_COL_EPI_5p_N1__CAGCAGCGTAGGGTAC-1	ColEpi	-0.176427
001-050_T0_COL_EPI_5p_N1__GGAATAAGTTGCCTCT-1	ColEpi	2.72603
001-050_T0_COL_EPI_5p_N1__TGCCCATAGAGTCTGG-1	ColEpi	2.87168
001-050_T0_COL_EPI_5p_N1__AACTCTTTCACGCATA-1	ColEpi	0.0211045
001-050_T0_COL_EPI_5p_N1__GGAACTTTCAGGCGAA-1	ColEpi	0.409177
001-050_T0_COL_EPI_5p_N1__TCCCGATAGCCATCGC-1	ColEpi	0.48396
001-050_T0_COL_EPI_5p_N1__CGTGTAATCACCACCT-1	ColEpi	0.0923448
001-050_T0_COL_EPI_5p_N1__CGAGCACGTAATTGGA-1	ColEpi	1.83256
001-050_T0_COL_EPI_5p_N1__CCATGTCCAGGGTACA-1	ColEpi	3.52739
001-050_T0_COL_EPI_5p_N1__TGTGGTACATGGTCAT-1	ColEpi	9.92485
001-050_T0_COL_EPI_5p_N1__TTCGGTCAGAGCTGGT-1	ColEpi	0.332144
001-050_T0_COL_EPI_5p_N1__TGTGGTACAGAGCCAA-1	ColEpi	2.52034
001-050_T0_COL_EPI_5p_N1__CTTTGCGTCCCAGGTG-1	ColEpi	-0.411639
001-050_T0_COL_EPI_5p_N1__GTATCTTTCACCGTAA-1	ColEpi	-0.512184
001-050_T0_COL_EPI_5p_N1__AGCATACGTAGAGGAA-1	ColEpi	0.89769
001-050_T0_COL_EPI_5p_N1__GTCTCGTCAAGTCATC-1	ColEpi	1.00574
001-050_T0_COL_EPI_5p_N1__GCCAAATCACAACTGT-1	ColEpi	0.290941
001-050_T0_COL_EPI_5p_N1__CGAACATAGGGTCTCC-1	ColEpi	-0.721372
001-050_T0_COL_EPI_5p_N1__AGGCCACAGTGAACGC-1	ColEpi	2.08545
001-050_T0_COL_EPI_5p_N1__CCAATCCCATTACCTT-1	ColEpi	-0.257928
001-050_T0_COL_EPI_5p_N1__TCAGGATTCCATGAGT-1	ColEpi	2.94803
001-050_T0_COL_EPI_5p_N1__GTGGGTCGTCGGCATC-1	ColEpi	-0.110278
001-050_T0_COL_EPI_5p_N1__TTTGTCAGTTTAGCTG-1	ColEpi	0.22495
001-050_T0_COL_EPI_5p_N1__GGACGTCCACATAACC-1	ColEpi	0.730833
001-050_T0_COL_EPI_5p_N1__GACCTGGCACTCAGGC-1	ColEpi	1.60186
001-050_T0_COL_EPI_5p_N1__ACTTACTCAAGAAGAG-1	ColEpi	0.210119
001-050_T0_COL_EPI_5p_N1__CCGTTCACACATAACC-1	ColEpi	2.95371
001-050_T0_COL_EPI_5p_N1__GCAATCATCTGGCGAC-1	ColEpi	0.348208
001-050_T0_COL_EPI_5p_N1__TGCGCAGGTGAGCGAT-1	ColEpi	0.0652249
001-050_T0_COL_EPI_5p_N1__GTACGTAGTACATCCA-1	ColEpi	0.26549
001-050_T0_COL_EPI_5p_N1__AGCAGCCGTACCGAGA-1	ColEpi	-0.427604
001-050_T0_COL_EPI_5p_N1__TAGCCGGGTAGCCTAT-1	ColEpi	0.0214782
001-050_T0_COL_EPI_5p_N1__GTAGGCCAGCGTGAAC-1	ColEpi	2.45886
001-050_T0_COL_EPI_5p_N1__CCTAAAGGTTTACTCT-1	ColEpi	-1.22704
001-050_T0_COL_EPI_5p_N1__GTCTTCGAGAGATGAG-1	ColEpi	3.27907
001-050_T0_COL_EPI_5p_N1__CTAACTTTCGCATGAT-1	ColEpi	1.51959
001-050_T0_COL_EPI_5p_N1__CCTAGCTTCGAGAGCA-1	ColEpi	5.11419
001-050_T0_COL_EPI_5p_N1__TGGGCGTAGCGTCAAG-1	ColEpi	-0.649426
001-050_T0_COL_EPI_5p_N1__CCTAGCTGTCGAGATG-1	ColEpi	0.220442
001-050_T0_COL_EPI_5p_N1__GGTATTGAGCACACAG-1	ColEpi	0.334579
001-050_T0_COL_EPI_5p_N1__TGATTTCGTAGCGCAA-1	ColEpi	0.299181
001-050_T0_COL_EPI_5p_N1__GGAGCAACAAGAAAGG-1	ColEpi	2.82304
001-050_T0_COL_EPI_5p_N1__CACCACTTCACTTCAT-1	ColEpi	0.854445
001-050_T0_COL_EPI_5p_N1__AGCTCTCGTGCTGTAT-1	ColEpi	5.85325
001-050_T0_COL_EPI_5p_N1__TGACTAGGTCCGTCAG-1	ColEpi	-0.0993582
001-050_T0_COL_EPI_5p_N1__GGCGACTGTATTCGTG-1	ColEpi	-1.08289
001-050_T0_COL_EPI_5p_N1__TATCTCAAGACAAAGG-1	ColEpi	3.16732
001-050_T0_COL_EPI_5p_N1__GCTTCCACATCGGACC-1	ColEpi	-0.486245
001-050_T0_COL_EPI_5p_N1__ACGGGTCAGCCCTAAT-1	ColEpi	2.65837
001-050_T0_COL_EPI_5p_N1__CAGTCCTTCAACTCTT-1	ColEpi	-0.267273
001-050_T0_COL_EPI_5p_N1__AGAGTGGCATACTACG-1	ColEpi	1.51124
001-050_T0_COL_EPI_5p_N1__AGTCTTTGTAAACACA-1	ColEpi	0.956582
001-050_T0_COL_EPI_5p_N1__TTGCGTCTCGCCCTTA-1	ColEpi	1.98266
001-050_T0_COL_EPI_5p_N1__GACGTTAGTTCCCGAG-1	ColEpi	-1.06231
001-050_T0_COL_EPI_5p_N1__TACGGGCCACATCCAA-1	ColEpi	5.69189
001-050_T0_COL_EPI_5p_N1__CACTCCAGTGCTAGCC-1	ColEpi	-0.624878
001-050_T0_COL_EPI_5p_N1__AAAGTAGTCAAGATCC-1	ColEpi	-0.0995173
001-050_T0_COL_EPI_5p_N1__AGGTCATCAGCGATCC-1	ColEpi	1.71856
001-050_T0_COL_EPI_5p_N1__TACTTACCACAGGTTT-1	ColEpi	2.61614
001-050_T0_COL_EPI_5p_N1__TTAACTCCAATCGAAA-1	ColEpi	0.129511
001-050_T0_COL_EPI_5p_N1__TGGCGCATCTAACTTC-1	ColEpi	4.17017
001-050_T0_COL_EPI_5p_N1__TGCTGCTCATGACGGA-1	ColEpi	0.123599
001-050_T0_COL_EPI_5p_N1__TTCTTAGAGGACCACA-1	ColEpi	1.79
001-050_T0_COL_EPI_5p_N1__AGTTGGTCACCAGCAC-1	ColEpi	0.926146
001-050_T0_COL_EPI_5p_N1__CAGCATACACCGTTGG-1	ColEpi	0.169756
001-050_T0_COL_EPI_5p_N1__GTAACTGGTACACCGC-1	ColEpi	0.16392
001-050_T0_COL_EPI_5p_N1__ATCCACCTCCACGACG-1	ColEpi	1.82418
001-050_T0_COL_EPI_5p_N1__TTAACTCGTCCATGAT-1	ColEpi	1.114
001-050_T0_COL_EPI_5p_N1__CCGTGGAAGTGGAGTC-1	ColEpi	-0.820797
001-050_T0_COL_EPI_5p_N1__GGATGTTAGGACATTA-1	ColEpi	0.346552
001-050_T0_COL_EPI_5p_N1__TAGACCATCAGTTTGG-1	ColEpi	-0.637162
001-050_T0_COL_EPI_5p_N1__CTACGTCAGACTCGGA-1	ColEpi	-0.0545041
001-050_T0_COL_EPI_5p_N1__AAGGAGCTCACTCTTA-1	ColEpi	-0.561591
001-050_T0_COL_EPI_5p_N1__AAATGCCGTTAGTGGG-1	ColEpi	0.040836
001-050_T0_COL_EPI_5p_N1__AGCGGTCTCTTTAGGG-1	ColEpi	-0.105316
001-050_T0_COL_EPI_5p_N1__TTGGCAAAGCCAGTTT-1	ColEpi	-0.0081252
001-050_T0_COL_EPI_5p_N1__CACCTTGAGGACGAAA-1	ColEpi	2.36147
001-050_T0_COL_EPI_5p_N1__AAACGGGAGATATGCA-1	ColEpi	-0.480796
001-050_T0_COL_EPI_5p_N1__GGGCACTTCTCAAGTG-1	ColEpi	-0.282362
001-050_T0_COL_EPI_5p_N1__CATCCACTCGTAGATC-1	ColEpi	1.07511
001-050_T0_COL_EPI_5p_N1__AGGGTGATCGATCCCT-1	ColEpi	0.174982
001-050_T0_COL_EPI_5p_N1__CCTTCCCTCAATAAGG-1	ColEpi	1.67858
001-050_T0_COL_EPI_5p_N1__GACTAACTCAGTACGT-1	ColEpi	0.117677
001-050_T0_COL_EPI_5p_N1__GTCTCGTAGCGCCTTG-1	ColEpi	1.53101
001-050_T0_COL_EPI_5p_N1__CTCTGGTAGCGAGAAA-1	ColEpi	-0.512811
001-050_T0_COL_EPI_5p_N1__GTCACGGAGGAGTTTA-1	ColEpi	4.00065
001-050_T0_COL_EPI_5p_N1__AGGGATGCATAGTAAG-1	ColEpi	-0.372369
001-050_T0_COL_EPI_5p_N1__CTCTACGTCTTAACCT-1	ColEpi	3.69136
001-050_T0_COL_EPI_5p_N1__CCTACACTCTTAGAGC-1	ColEpi	-0.330203
001-050_T0_COL_EPI_5p_N1__AAATGCCAGATCCTGT-1	ColEpi	0.20335
001-050_T0_COL_EPI_5p_N1__GGAACTTGTAGGACAC-1	ColEpi	0.282197
001-050_T0_COL_EPI_5p_N1__AGAGTGGCACGGCTAC-1	ColEpi	0.315871
001-050_T0_COL_EPI_5p_N1__AAAGCAACAGACACTT-1	ColEpi	2.13143
001-050_T0_COL_EPI_5p_N1__TTCGAAGAGGAGTAGA-1	ColEpi	-0.150599
001-050_T0_COL_EPI_5p_N1__CTAACTTTCGGAATCT-1	ColEpi	0.0745545
001-050_T0_COL_EPI_5p_N1__ACGATACAGAGTACAT-1	ColEpi	-0.164357
001-050_T0_COL_EPI_5p_N1__CCGTGGAAGTGACATA-1	ColEpi	1.01874
001-050_T0_COL_EPI_5p_N1__GAACGGAAGTGGGCTA-1	ColEpi	-0.0133481
001-050_T0_COL_EPI_5p_N1__CTAGTGACAGACGTAG-1	ColEpi	-0.512543
001-050_T0_COL_EPI_5p_N1__CTTCTCTAGCAATATG-1	ColEpi	0.711303
001-050_T0_COL_EPI_5p_N1__ACTTACTGTTCAGGCC-1	ColEpi	-0.463322
001-050_T0_COL_EPI_5p_N1__AGTGGGACATGTCTCC-1	ColEpi	1.10001
001-050_T0_COL_EPI_5p_N1__TCAATCTCACTGTTAG-1	ColEpi	3.775
001-050_T0_COL_EPI_5p_N1__CGAGCACAGCTAGTCT-1	ColEpi	2.84863
001-050_T0_COL_EPI_5p_N1__GGGACCTAGGTGACCA-1	ColEpi	1.45462
001-050_T0_COL_EPI_5p_N1__ACAGCCGTCACTTACT-1	ColEpi	2.05373
001-050_T0_COL_EPI_5p_N1__GATTCAGTCTGTCTCG-1	ColEpi	0.434898
001-050_T0_COL_EPI_5p_N1__ACCCACTCACAGTCGC-1	ColEpi	-0.0294358
001-050_T0_COL_EPI_5p_N1__CTCGAGGTCATGTGGT-1	ColEpi	0.197587
001-050_T0_COL_EPI_5p_N1__CACCACTTCAACCAAC-1	ColEpi	-0.0719849
001-050_T0_COL_EPI_5p_N1__TGGGAAGCACAGACTT-1	ColEpi	1.3411
001-050_T0_COL_EPI_5p_N1__ATCATGGCAAGCGCTC-1	ColEpi	0.997501
001-050_T0_COL_EPI_5p_N1__TTAGTTCGTATAGGGC-1	ColEpi	1.27846
001-050_T0_COL_EPI_5p_N1__TAGGCATTCCTAGTGA-1	ColEpi	0.389637
001-050_T0_COL_EPI_5p_N1__AGAGCTTCAGGCTGAA-1	ColEpi	0.44228
001-050_T0_COL_EPI_5p_N1__CGAGAAGTCACGACTA-1	ColEpi	3.83287
001-050_T0_COL_EPI_5p_N1__ACACCAACACAGGTTT-1	ColEpi	4.44904
001-050_T0_COL_EPI_5p_N1__CATCCACGTTCGAATC-1	ColEpi	2.95052
001-050_T0_COL_EPI_5p_N1__ACGAGCCTCACATACG-1	ColEpi	3.42375
001-050_T0_COL_EPI_5p_N1__AAATGCCTCTCCTATA-1	ColEpi	-0.775979
001-050_T0_COL_EPI_5p_N1__CCGTGGAGTGAGGGTT-1	ColEpi	2.23282
001-050_T0_COL_EPI_5p_N1__AACTCAGAGGTAGCCA-1	ColEpi	1.09287
001-050_T0_COL_EPI_5p_N1__CCGTACTTCACCCTCA-1	ColEpi	-0.47592
001-050_T0_COL_EPI_5p_N1__GACTAACAGATGTGTA-1	ColEpi	-0.238956
001-050_T0_COL_EPI_5p_N1__TTTGTCAAGTCAAGCG-1	ColEpi	3.4576
001-050_T0_COL_EPI_5p_N1__GCAGTTACAGCAGTTT-1	ColEpi	-0.647739
001-050_T0_COL_EPI_5p_N1__CTAGAGTAGGGAACGG-1	ColEpi	2.74237
001-050_T0_COL_EPI_5p_N1__CACATTTTCTGCTGTC-1	ColEpi	0.823777
001-050_T0_COL_EPI_5p_N1__CGAGAAGAGGGAGTAA-1	ColEpi	2.49119
001-050_T0_COL_EPI_5p_N1__CGTGTCTGTTGAACTC-1	ColEpi	-0.169697
001-050_T0_COL_EPI_5p_N1__CTACCCACATGTCCTC-1	ColEpi	-0.186641
001-050_T0_COL_EPI_5p_N1__GTTCATTGTGACCAAG-1	ColEpi	0.289963
001-050_T0_COL_EPI_5p_N1__CATGACATCTCATTCA-1	ColEpi	-0.640411
001-050_T0_COL_EPI_5p_N1__GTATTCTAGTGTCCAT-1	ColEpi	-0.37944
001-050_T0_COL_EPI_5p_N1__ACGGCCAGTAAGTAGT-1	ColEpi	-0.306765
001-050_T0_COL_EPI_5p_N1__TGCGGGTAGAGACTAT-1	ColEpi	0.4496
001-050_T0_COL_EPI_5p_N1__ATCCGAACATGCGCAC-1	ColEpi	2.91344
001-050_T0_COL_EPI_5p_N1__ACCCACTAGCTAGGCA-1	ColEpi	-0.560172
001-050_T0_COL_EPI_5p_N1__CCGTGGAAGATATGGT-1	ColEpi	-0.807208
001-050_T0_COL_EPI_5p_N1__AGGGATGTCCTGTACC-1	ColEpi	-0.622745
001-050_T0_COL_EPI_5p_N1__CGATCGGCAGTCAGAG-1	ColEpi	3.10643
001-050_T0_COL_EPI_5p_N1__CGCGTTTAGTGTACGG-1	ColEpi	1.49304
001-050_T0_COL_EPI_5p_N1__GAACGGACAACGCACC-1	ColEpi	-0.024366
001-050_T0_COL_EPI_5p_N1__TAGAGCTAGGTGGGTT-1	ColEpi	-0.343232
001-050_T0_COL_EPI_5p_N1__GTAGTCATCACTATTC-1	ColEpi	-0.0638763
001-050_T0_COL_EPI_5p_N1__ATGAGGGCAGCGATCC-1	ColEpi	-0.10958
001-050_T0_COL_EPI_5p_N1__GAAACTCTCGTACGGC-1	ColEpi	-0.497036
001-050_T0_COL_EPI_5p_N1__ATCCGAAAGTTGTAGA-1	ColEpi	0.189519
001-050_T0_COL_EPI_5p_N1__AGGTCATTCGGAGCAA-1	ColEpi	-0.0683724
001-050_T0_COL_EPI_5p_N1__ATAACGCCAAAGGAAG-1	ColEpi	-0.341622
001-050_T0_COL_EPI_5p_N1__TATCAGGGTCATCCCT-1	ColEpi	-0.522076
001-050_T0_COL_EPI_5p_N1__TTAGGCAGTCGGCTCA-1	ColEpi	2.71253
001-050_T0_COL_EPI_5p_N1__ACGTCAAGTATAATGG-1	ColEpi	0.0785288
001-050_T0_COL_EPI_5p_N1__CAGTAACTCGTGGTCG-1	ColEpi	1.78402
001-050_T0_COL_EPI_5p_N1__GTCTCGTTCAGGTAAA-1	ColEpi	4.32998
001-050_T0_COL_EPI_5p_N1__GTTCGGGAGATACACA-1	ColEpi	-0.238966
001-050_T0_COL_EPI_5p_N1__CTGCTGTGTATAGTAG-1	ColEpi	-0.0475926
001-050_T0_COL_EPI_5p_N1__ATTTCTGTCAGTCAGT-1	ColEpi	-0.161569
001-050_T0_COL_EPI_5p_N1__TAGTTGGAGGCGATAC-1	ColEpi	-0.0178286
001-050_T0_COL_EPI_5p_N1__TCGCGTTCACCATCCT-1	ColEpi	-0.557293
001-050_T0_COL_EPI_5p_N1__CGCTATCCAATGAAAC-1	ColEpi	-0.771338
001-050_T0_COL_EPI_5p_N1__CTGGTCTTCGTAGGAG-1	ColEpi	0.171522
001-050_T0_COL_EPI_5p_N1__ACGATACCATTCCTCG-1	ColEpi	2.47569
001-050_T0_COL_EPI_5p_N1__ATAACGCGTGTTCGAT-1	ColEpi	0.143466
001-050_T0_COL_EPI_5p_N1__GCAAACTTCCCAAGAT-1	ColEpi	3.62916
001-050_T0_COL_EPI_5p_N1__TTTACTGGTTCTCATT-1	ColEpi	-0.169922
001-050_T0_COL_EPI_5p_N1__ACGCCGAGTCAGCTAT-1	ColEpi	-0.76604
001-050_T0_COL_EPI_5p_N1__CCTCAGTGTTCGGCAC-1	ColEpi	-0.00420876
001-050_T0_COL_EPI_5p_N1__GGCGACTTCCTTAATC-1	ColEpi	-0.0901529
001-050_T0_COL_EPI_5p_N1__GGAACTTGTTATTCTC-1	ColEpi	0.278798
001-050_T0_COL_EPI_5p_N1__CGGGTCAAGGTGATTA-1	ColEpi	0.315998
001-050_T0_COL_EPI_5p_N1__CGAATGTAGCCTATGT-1	ColEpi	-0.405997
001-050_T0_COL_EPI_5p_N1__ACGAGCCAGGAGCGTT-1	ColEpi	4.42868
001-050_T0_COL_EPI_5p_N1__TTTGGTTGTCGGGTCT-1	ColEpi	0.28774
001-050_T0_COL_EPI_5p_N1__CGAATGTCATTAGGCT-1	ColEpi	3.71036
001-050_T0_COL_EPI_5p_N1__ACGATGTTCTTTAGTC-1	ColEpi	-0.139968
001-050_T0_COL_EPI_5p_N1__CTGTTTAGTAAACACA-1	ColEpi	0.400651
001-050_T0_COL_EPI_5p_N1__CGACCTTCACTCGACG-1	ColEpi	0.123911
001-050_T0_COL_EPI_5p_N1__AGGGATGAGACTTGAA-1	ColEpi	-0.537998
001-050_T0_COL_EPI_5p_N1__TCTCTAAGTTATCCGA-1	ColEpi	7.39196
001-050_T0_COL_EPI_5p_N1__GAAGCAGTCCCAGGTG-1	ColEpi	-0.0550206
001-050_T0_COL_EPI_5p_N1__ACGGGCTAGGCAGTCA-1	ColEpi	0.239916
001-050_T0_COL_EPI_5p_N1__ACATCAGTCCCTCTTT-1	ColEpi	0.177495
001-050_T0_COL_EPI_5p_N1__GCGGGTTGTAAATGAC-1	ColEpi	-0.157649
001-050_T0_COL_EPI_5p_N1__GATGAAATCATAACCG-1	ColEpi	0.795478
001-050_T0_COL_EPI_5p_N1__GGCTGGTAGATCACGG-1	ColEpi	0.851102
001-050_T0_COL_EPI_5p_N1__CGAGAAGTCTCAACTT-1	ColEpi	0.240004
001-050_T0_COL_EPI_5p_N1__ACATCAGGTATTACCG-1	ColEpi	2.76155
001-050_T0_COL_EPI_5p_N1__AAAGATGTCCGTAGGC-1	ColEpi	0.514348
001-050_T0_COL_EPI_5p_N1__ACGATACCAGGGTATG-1	ColEpi	3.57292
001-050_T0_COL_EPI_5p_N1__GATGAGGTCAAAGACA-1	ColEpi	-0.107494
001-050_T0_COL_EPI_5p_N1__GTTCTCGAGGCGCTCT-1	ColEpi	0.925205
001-050_T0_COL_EPI_5p_N1__GCATACAAGTTACGGG-1	ColEpi	2.01855
001-050_T0_COL_EPI_5p_N1__TCTTCGGTCTACCTGC-1	ColEpi	0.352536
001-050_T0_COL_EPI_5p_N1__CCTCTGATCTCACATT-1	ColEpi	-1.01199
001-050_T0_COL_EPI_5p_N1__CCTACACGTCGGCACT-1	ColEpi	0.00529775
001-050_T0_COL_EPI_5p_N1__AGCTTGATCACTTACT-1	ColEpi	0.233825
001-050_T0_COL_EPI_5p_N1__GACAGAGAGCAGGTCA-1	ColEpi	4.83243
001-050_T0_COL_EPI_5p_N1__ACTTACTTCTTGGGTA-1	ColEpi	-0.204501
001-050_T0_COL_EPI_5p_N1__CTCTGGTAGCTAACTC-1	ColEpi	0.414064
001-050_T0_COL_EPI_5p_N1__TTAACTCGTCTGGTCG-1	ColEpi	1.52914
001-050_T0_COL_EPI_5p_N1__CAACCTCTCGACAGCC-1	ColEpi	0.141945
001-050_T0_COL_EPI_5p_N1__GAGTCCGTCATGTAGC-1	ColEpi	-0.514017
001-050_T0_COL_EPI_5p_N1__CCTATTATCGTACGGC-1	ColEpi	0.259437
001-050_T0_COL_EPI_5p_N1__CCTATTAGTTGTACAC-1	ColEpi	-0.354005
001-050_T0_COL_EPI_5p_N1__GTCGGGTCAATCTACG-1	ColEpi	2.31764
001-050_T0_COL_EPI_5p_N1__GCATACATCCGCGTTT-1	ColEpi	2.36419
001-050_T0_COL_EPI_5p_N1__CTCAGAAAGCTGCCCA-1	ColEpi	0.690296
001-050_T0_COL_EPI_5p_N1__TTGCCGTAGATGCGAC-1	ColEpi	0.625559
001-050_T0_COL_EPI_5p_N1__CTCATTAGTTCGTGAT-1	ColEpi	-0.31203
001-050_T0_COL_EPI_5p_N1__TACCTTATCGATGAGG-1	ColEpi	-0.911373
001-050_T0_COL_EPI_5p_N1__TTTGCGCCACATAACC-1	ColEpi	-0.286131
001-050_T0_COL_EPI_5p_N1__GGACGTCGTTCGTGAT-1	ColEpi	2.83234
001-050_T0_COL_EPI_5p_N1__GTCTCGTAGGACACCA-1	ColEpi	0.981167
001-050_T0_COL_EPI_5p_N1__GCGCCAACACATCCAA-1	ColEpi	0.519181
001-050_T0_COL_EPI_5p_N1__GACTACACATAACCTG-1	ColEpi	2.54459
001-050_T0_COL_EPI_5p_N1__GCTGCGAAGCCATCGC-1	ColEpi	3.76492
001-050_T0_COL_EPI_5p_N1__CGCTTCAAGGAATCGC-1	ColEpi	-0.0440682
001-050_T0_COL_EPI_5p_N1__GGCGTGTCAATGAAAC-1	ColEpi	2.74324
001-050_T0_COL_EPI_5p_N1__TTGCGTCTCTACTATC-1	ColEpi	-0.472624
001-050_T0_COL_EPI_5p_N1__TCGTACCAGCACACAG-1	ColEpi	-0.678869
001-050_T0_COL_EPI_5p_N1__CCACCTACATTAGCCA-1	ColEpi	-0.615886
001-050_T0_COL_EPI_5p_N1__CAAGATCCATATACCG-1	ColEpi	-0.047569
001-050_T0_COL_EPI_5p_N1__ACGATACCAGGACGTA-1	ColEpi	0.16435
001-050_T0_COL_EPI_5p_N1__GACCAATTCTGCAGTA-1	ColEpi	1.88275
001-050_T0_COL_EPI_5p_N1__AACCATGCAATCAGAA-1	ColEpi	-0.089911
001-050_T0_COL_EPI_5p_N1__GCAAACTAGATAGTCA-1	ColEpi	-0.138517
001-050_T0_COL_EPI_5p_N1__GCTGGGTGTATATGGA-1	ColEpi	-0.825248
001-050_T0_COL_EPI_5p_N1__GGCCGATTCCGCATCT-1	ColEpi	0.257419
001-050_T0_COL_EPI_5p_N1__GCGCCAAAGTCAAGGC-1	ColEpi	0.158986
001-050_T0_COL_EPI_5p_N1__CAGCTGGCATGTTCCC-1	ColEpi	0.190473
001-050_T0_COL_EPI_5p_N1__GGGATGACACCGTTGG-1	ColEpi	1.29854
001-050_T0_COL_EPI_5p_N1__AACCATGTCACTCCTG-1	ColEpi	0.129158
001-050_T0_COL_EPI_5p_N1__GTTCGGGTCCATGCTC-1	ColEpi	0.930786
001-050_T0_COL_EPI_5p_N1__GCATGTAGTAGAGCTG-1	ColEpi	2.76205
001-050_T0_COL_EPI_5p_N1__GACGGCTTCTCCAACC-1	ColEpi	-0.445842
001-050_T0_COL_EPI_5p_N1__GACACGCCAGCTGTTA-1	ColEpi	2.76586
001-050_T0_COL_EPI_5p_N1__TTGACTTCAGTAGAGC-1	ColEpi	-0.393189
001-050_T0_COL_EPI_5p_N1__AATCGGTTCTACCTGC-1	ColEpi	2.25259
001-050_T0_COL_EPI_5p_N1__GTTAAGCCAGGTGCCT-1	ColEpi	0.138979
001-050_T0_COL_EPI_5p_N1__GTCACAACAGCGAACA-1	ColEpi	0.553699
001-050_T0_COL_EPI_5p_N1__CACCACTAGCGATATA-1	ColEpi	0.806636
001-050_T0_COL_EPI_5p_N1__AGCTTGAAGTACGTTC-1	ColEpi	0.0328655
001-050_T0_COL_EPI_5p_N1__GAAACTCTCCGAAGAG-1	ColEpi	1.74007
001-050_T0_COL_EPI_5p_N1__TACTCGCAGCTGGAAC-1	ColEpi	0.046929
001-050_T0_COL_EPI_5p_N1__TCAGCAATCGGAATCT-1	ColEpi	1.49542
001-050_T0_COL_EPI_5p_N1__TTATGCTCAGGCGATA-1	ColEpi	3.71694
001-050_T0_COL_EPI_5p_N1__TTCGAAGAGCCAGGAT-1	ColEpi	1.99135
001-050_T0_COL_EPI_5p_N1__CGTCAGGCACGTGAGA-1	ColEpi	-0.49651
001-050_T0_COL_EPI_5p_N1__TCGGGACAGAACTGTA-1	ColEpi	1.18917
001-050_T0_COL_EPI_5p_N1__CGTCTACTCTTGTTTG-1	ColEpi	3.54147
001-050_T0_COL_EPI_5p_N1__CTAGCCTTCTGAGTGT-1	ColEpi	-0.480041
001-050_T0_COL_EPI_5p_N1__TAGCCGGCAGACTCGC-1	ColEpi	1.42026
001-050_T0_COL_EPI_5p_N1__AAGGTTCTCTACTTAC-1	ColEpi	-0.139143
001-050_T0_COL_EPI_5p_N1__ACGATGTTCATTCACT-1	ColEpi	0.298099
001-050_T0_COL_EPI_5p_N1__TACAGTGGTAAATGAC-1	ColEpi	0.0634463
001-050_T0_COL_EPI_5p_N1__CCGGGATGTGATGTGG-1	ColEpi	-0.255708
001-050_T0_COL_EPI_5p_N1__ACACCAAGTCAGATAA-1	ColEpi	0.113553
001-050_T0_COL_EPI_5p_N1__TAAGAGACAGGTGCCT-1	ColEpi	-0.337192
001-050_T0_COL_EPI_5p_N1__GATGAAAGTCTGGAGA-1	ColEpi	3.07137
001-050_T0_COL_EPI_5p_N1__GCGCAGTTCTGTCAAG-1	ColEpi	-0.266891
001-050_T0_COL_EPI_5p_N1__CACACAAAGATGTAAC-1	ColEpi	2.52141
001-050_T0_COL_EPI_5p_N1__ATGGGAGCAAGAAGAG-1	ColEpi	1.51126
001-050_T0_COL_EPI_5p_N1__CACAGTATCTAACCGA-1	ColEpi	2.11875
001-050_T0_COL_EPI_5p_N1__AGCTCTCAGCGATCCC-1	ColEpi	0.270727
001-050_T0_COL_EPI_5p_N1__ATGAGGGCAGTATGCT-1	ColEpi	0.491475
001-050_T0_COL_EPI_5p_N1__GCGAGAATCATACGGT-1	ColEpi	0.310402
001-050_T0_COL_EPI_5p_N1__AGTCTTTGTGGTGTAG-1	ColEpi	2.96668
001-050_T0_COL_EPI_5p_N1__CAAGTTGAGTACTTGC-1	ColEpi	0.318878
001-050_T0_COL_EPI_5p_N1__GTCATTTTCAGTCCCT-1	ColEpi	4.30619
001-050_T0_COL_EPI_5p_N1__CGTTCTGCACGGTAAG-1	ColEpi	4.42558
001-050_T0_COL_EPI_5p_N1__CCTTCGAAGGCTACGA-1	ColEpi	3.16066
001-050_T0_COL_EPI_5p_N1__TCAGATGGTCTAGCCG-1	ColEpi	-0.198568
001-050_T0_COL_EPI_5p_N1__GGCAATTTCGGACAAG-1	ColEpi	1.82092
001-050_T0_COL_EPI_5p_N1__GGGCATCCACATGTGT-1	ColEpi	0.903264
001-050_T0_COL_EPI_5p_N1__TCTCTAACATCCCACT-1	ColEpi	1.31981
001-050_T0_COL_EPI_5p_N1__TAGAGCTCACACGCTG-1	ColEpi	3.82288
001-050_T0_COL_EPI_5p_N1__TGAGCCGCAATTGCTG-1	ColEpi	1.02299
001-050_T0_COL_EPI_5p_N1__CTAGCCTAGGCTAGGT-1	ColEpi	1.67192
001-050_T0_COL_EPI_5p_N1__CTAATGGAGATGTGGC-1	ColEpi	-1.49099
001-050_T0_COL_EPI_5p_N1__ATCTACTGTAGCTTGT-1	ColEpi	2.40016
001-050_T0_COL_EPI_5p_N1__ATCGAGTGTCATACTG-1	ColEpi	3.28769
001-050_T0_COL_EPI_5p_N1__CTTCTCTCAGGACGTA-1	ColEpi	1.75963
001-050_T0_COL_EPI_5p_N1__AGCATACTCATACGGT-1	ColEpi	0.582776
001-050_T0_COL_EPI_5p_N1__ACTGAGTGTTTGACAC-1	ColEpi	-0.0784376
001-050_T0_COL_EPI_5p_N1__CGGACTGCATTTGCTT-1	ColEpi	1.93275
001-050_T0_COL_EPI_5p_N1__CGATTGAAGAGCAATT-1	ColEpi	-0.0631579
001-050_T0_COL_EPI_5p_N1__AAAGATGAGTGCGTGA-1	ColEpi	-0.113194
001-050_T0_COL_EPI_5p_N1__CATATGGCAGTTCATG-1	ColEpi	0.0732934
001-050_T0_COL_EPI_5p_N1__CAAGGCCAGTAATCCC-1	ColEpi	2.06654
001-050_T0_COL_EPI_5p_N1__ACTGAGTCAAAGGCGT-1	ColEpi	0.186745
001-050_T0_COL_EPI_5p_N1__GAACATCTCAGATAAG-1	ColEpi	-0.605314
001-050_T0_COL_EPI_5p_N1__CATCAGAGTACGCACC-1	ColEpi	-0.204613
001-050_T0_COL_EPI_5p_N1__CAAGATCCAAGTCTAC-1	ColEpi	0.48346
001-050_T0_COL_EPI_5p_N1__CAGCAGCCAGATCTGT-1	ColEpi	0.668588
001-050_T0_COL_EPI_5p_N1__AGATCTGAGGAGCGAG-1	ColEpi	0.986718
001-050_T0_COL_EPI_5p_N1__TCAACGAGTCTAGTCA-1	ColEpi	2.05052
001-050_T0_COL_EPI_5p_N1__ACTTTCAGTAGCCTCG-1	ColEpi	2.54915
001-050_T0_COL_EPI_5p_N1__CTGATAGCAAGTTAAG-1	ColEpi	2.34565
001-050_T0_COL_EPI_5p_N1__GAAGCAGAGGATTCGG-1	ColEpi	-0.0895608
001-050_T0_COL_EPI_5p_N1__ACCCACTGTGTGACGA-1	ColEpi	-0.178128
001-050_T0_COL_EPI_5p_N1__AGGCCGTAGCCACTAT-1	ColEpi	-0.0923823
001-050_T0_COL_EPI_5p_N1__TGACTTTTCGTACCGG-1	ColEpi	1.66783
001-050_T0_COL_EPI_5p_N1__TGGTTCCAGGACAGCT-1	ColEpi	-0.349793
001-050_T0_COL_EPI_5p_N1__CAAGTTGGTTTCGCTC-1	ColEpi	1.39524
001-050_T0_COL_EPI_5p_N1__TGCCAAATCTGTCTAT-1	ColEpi	1.42619
001-050_T0_COL_EPI_5p_N1__CACCTTGGTCTGCCAG-1	ColEpi	0.518223
001-050_T0_COL_EPI_5p_N1__AATCCAGGTATGGTTC-1	ColEpi	1.49824
001-050_T0_COL_EPI_5p_N1__GCTGCAGTCGGTTCGG-1	ColEpi	-0.549579
001-050_T0_COL_EPI_5p_N1__AGTTGGTAGGAGTACC-1	ColEpi	-0.697634
001-050_T0_COL_EPI_5p_N1__CGGTTAAAGACATAAC-1	ColEpi	3.96761
001-050_T0_COL_EPI_5p_N1__TGGTTCCTCCTAGAAC-1	ColEpi	0.132751
001-050_T0_COL_EPI_5p_N1__CCTACACCAGACGCAA-1	ColEpi	2.60646
001-050_T0_COL_EPI_5p_N1__CCTTCCCGTTGGTGGA-1	ColEpi	2.60103
001-050_T0_COL_EPI_5p_N1__TCAATCTGTTGACGTT-1	ColEpi	3.46265
001-050_T0_COL_EPI_5p_N1__TTCGAAGAGGAGCGTT-1	ColEpi	1.4034
001-050_T0_COL_EPI_5p_N1__CGTTGGGTCTCGTATT-1	ColEpi	-0.637413
001-050_T0_COL_EPI_5p_N1__TATCAGGCACGGCGTT-1	ColEpi	-0.8467
001-050_T0_COL_EPI_5p_N1__CTCGTCAAGAACAATC-1	ColEpi	0.438411
001-050_T0_COL_EPI_5p_N1__TGGCTGGAGCTTATCG-1	ColEpi	0.697711
001-050_T0_COL_EPI_5p_N1__GGTGAAGGTCGTTGTA-1	ColEpi	2.22657
001-050_T0_COL_EPI_5p_N1__AGATCTGTCCTTAATC-1	ColEpi	-0.258945
001-050_T0_COL_EPI_5p_N1__TCCCGATGTAAATACG-1	ColEpi	4.59984
001-050_T0_COL_EPI_5p_N1__CCTACACAGAAACGCC-1	ColEpi	0.817344
001-050_T0_COL_EPI_5p_N1__CCTCTGATCGGCGGTT-1	ColEpi	-0.139682
001-050_T0_COL_EPI_5p_N1__GAATAAGCATATGGTC-1	ColEpi	-0.222492
001-050_T0_COL_EPI_5p_N1__CACATAGAGTGTGAAT-1	ColEpi	-0.24072
001-050_T0_COL_EPI_5p_N1__CAGAATCAGGAGCGAG-1	ColEpi	4.41859
001-050_T0_COL_EPI_5p_N1__CAACCTCAGGTGCTTT-1	ColEpi	2.26969
001-050_T0_COL_EPI_5p_N1__AGACGTTTCGTCGTTC-1	ColEpi	6.33284
001-050_T0_COL_EPI_5p_N1__TACGGATTCGTGACAT-1	ColEpi	-0.957009
001-050_T0_COL_EPI_5p_N1__GACCTGGTCGCGGATC-1	ColEpi	7.46316
001-050_T0_COL_EPI_5p_N1__CCCTCCTCAAGCCCAC-1	ColEpi	-0.220788
001-050_T0_COL_EPI_5p_N1__GACGGCTAGCTCCTCT-1	ColEpi	0.759873
001-050_T0_COL_EPI_5p_N1__ACGAGGAGTAGGCATG-1	ColEpi	0.275478
001-050_T0_COL_EPI_5p_N1__ATAAGAGAGGGTATCG-1	ColEpi	0.975285
001-050_T0_COL_EPI_5p_N1__CCTACACGTTCACGGC-1	ColEpi	3.24848
001-050_T0_COL_EPI_5p_N1__TGACGGCCACCATCCT-1	ColEpi	2.34716
001-050_T0_COL_EPI_5p_N1__GTCCTCAAGCCTATGT-1	ColEpi	2.43141
001-050_T0_COL_EPI_5p_N1__CCTTCGACACAGAGGT-1	ColEpi	0.548302
001-050_T0_COL_EPI_5p_N1__CGTCTACCACCACCAG-1	ColEpi	0.0809378
001-050_T0_COL_EPI_5p_N1__GCGCGATTCAGGCGAA-1	ColEpi	-0.0154499
001-050_T0_COL_EPI_5p_N1__TGAGGGAAGAGTTGGC-1	ColEpi	0.879369
001-050_T0_COL_EPI_5p_N1__CACATTTCATCTGGTA-1	ColEpi	-1.09881
001-050_T0_COL_EPI_5p_N1__AGTGTCAAGGAGTTTA-1	ColEpi	-0.0221308
001-050_T0_COL_EPI_5p_N1__GCTCTGTAGAGTAATC-1	ColEpi	1.36142
001-050_T0_COL_EPI_5p_N1__AAAGTAGTCCAACCAA-1	ColEpi	2.47457
001-050_T0_COL_EPI_5p_N1__AGGTCCGTCGAGAGCA-1	ColEpi	2.62655
001-050_T0_COL_EPI_5p_N1__AGCGTATGTATCGCAT-1	ColEpi	-0.380765
001-050_T0_COL_EPI_5p_N1__GGGATGAGTGTAATGA-1	ColEpi	0.798482
001-050_T0_COL_EPI_5p_N1__TACTTGTGTCATGCAT-1	ColEpi	-0.638175
001-050_T0_COL_EPI_5p_N1__GCTCTGTCAAGGACAC-1	ColEpi	-0.253278
001-050_T0_COL_EPI_5p_N1__CGTTGGGTCTGCCCTA-1	ColEpi	2.51134
001-050_T0_COL_EPI_5p_N1__GGGAATGGTAGCTAAA-1	ColEpi	-0.218972
001-050_T0_COL_EPI_5p_N1__CCCTCCTGTCTTCAAG-1	ColEpi	1.82304
001-050_T0_COL_EPI_5p_N1__CGAACATGTTCAGTAC-1	ColEpi	6.16817
001-050_T0_COL_EPI_5p_N1__CTCTAATGTATAGTAG-1	ColEpi	-0.164715
001-050_T0_COL_EPI_5p_N1__GTGCAGCCATCCTAGA-1	ColEpi	3.80619
001-050_T0_COL_EPI_5p_N1__AGTGGGAGTCGACTAT-1	ColEpi	7.31711
001-050_T0_COL_EPI_5p_N1__TAGGCATTCAATAAGG-1	ColEpi	1.47504
001-050_T0_COL_EPI_5p_N1__CAGCTAAAGCACAGGT-1	ColEpi	0.51691
001-050_T0_COL_EPI_5p_N1__TGTCCCAAGTCCGGTC-1	ColEpi	2.39351
001-050_T0_COL_EPI_5p_N1__CATTCGCGTCATTAGC-1	ColEpi	-0.709554
001-050_T0_COL_EPI_5p_N1__TGCGGGTCAAACTGCT-1	ColEpi	0.140279
001-050_T0_COL_EPI_5p_N1__ACATACGAGATATGGT-1	ColEpi	0.609661
001-050_T0_COL_EPI_5p_N1__CAGAGAGAGATGTGGC-1	ColEpi	-0.30395
001-050_T0_COL_EPI_5p_N1__CAGAATCCATGTTGAC-1	ColEpi	0.642088
001-050_T0_COL_EPI_5p_N1__TTCTTAGAGCACCGCT-1	ColEpi	2.30148
001-050_T0_COL_EPI_5p_N1__AACTCTTCAGTCTTCC-1	ColEpi	0.213436
001-050_T0_COL_EPI_5p_N1__CATCGAAAGTGTCCCG-1	ColEpi	-0.46456
001-050_T0_COL_EPI_5p_N1__TCCCGATCAAAGCGGT-1	ColEpi	2.27561
001-050_T0_COL_EPI_5p_N1__GTCGGGTCACACATGT-1	ColEpi	0.450035
001-050_T0_COL_EPI_5p_N1__GTGCAGCGTAGGCATG-1	ColEpi	-0.583968
001-050_T0_COL_EPI_5p_N1__CGTCAGGAGTCGTACT-1	ColEpi	0.183096
001-050_T0_COL_EPI_5p_N1__TGTGGTAAGGTAAACT-1	ColEpi	-0.298303
001-050_T0_COL_EPI_5p_N1__ATCACGAAGATGAGAG-1	ColEpi	3.73279
001-050_T0_COL_EPI_5p_N1__CTGCGGACATAGAAAC-1	ColEpi	-0.131305
001-050_T0_COL_EPI_5p_N1__AACGTTGGTCGAATCT-1	ColEpi	0.281106
001-050_T0_COL_EPI_5p_N1__AGCTTGACAGTGGGAT-1	ColEpi	-0.12996
001-050_T0_COL_EPI_5p_N1__GCTTCCAGTTCCATGA-1	ColEpi	0.105723
001-050_T0_COL_EPI_5p_N1__CCTACCACATCCCATC-1	ColEpi	-0.615028
001-050_T0_COL_EPI_5p_N1__CACATTTCAGCCTATA-1	ColEpi	-1.03737
001-050_T0_COL_EPI_5p_N1__GACCAATGTCTCCATC-1	ColEpi	-0.242785
001-050_T0_COL_EPI_5p_N1__TGCCCTACACATGGGA-1	ColEpi	5.37114
001-050_T0_COL_EPI_5p_N1__CTCGTCATCGAATCCA-1	ColEpi	1.66959
001-050_T0_COL_EPI_5p_N1__GCTCCTAGTCAGCTAT-1	ColEpi	0.219184
001-050_T0_COL_EPI_5p_N1__AGGGATGCACTCGACG-1	ColEpi	-0.0479532
001-050_T0_COL_EPI_5p_N1__AACCGCGGTCGTGGCT-1	ColEpi	-0.223732
001-050_T0_COL_EPI_5p_N1__GCTCCTAAGTTGTCGT-1	ColEpi	2.66972
001-050_T0_COL_EPI_5p_N1__TACTTGTCATGCATGT-1	ColEpi	2.1704
001-050_T0_COL_EPI_5p_N1__GACTGCGAGATGCCAG-1	ColEpi	2.8212
001-050_T0_COL_EPI_5p_N1__TGTATTCTCACGCGGT-1	ColEpi	0.165823
001-050_T0_COL_EPI_5p_N1__TCGTAGACATGTTCCC-1	ColEpi	0.0165258
001-050_T0_COL_EPI_5p_N1__AGCTTGAAGACCGGAT-1	ColEpi	-0.209001
001-050_T0_COL_EPI_5p_N1__GTTCGGGTCCTCAATT-1	ColEpi	0.49174
001-050_T0_COL_EPI_5p_N1__AGGGTGATCCTAGGGC-1	ColEpi	0.798861
001-050_T0_COL_EPI_5p_N1__CAGTCCTCACAGCCCA-1	ColEpi	3.03736
001-050_T0_COL_EPI_5p_N1__TACGGATCATATGCTG-1	ColEpi	-0.329386
001-050_T0_COL_EPI_5p_N1__ACTGTCCAGTGGGTTG-1	ColEpi	4.05127
001-050_T0_COL_EPI_5p_N1__CGGACTGAGCCGTCGT-1	ColEpi	-0.0174728
001-050_T0_COL_EPI_5p_N1__GCAATCAAGAATCTCC-1	ColEpi	0.533786
001-050_T0_COL_EPI_5p_N1__GCCAAATTCTCGGACG-1	ColEpi	-0.716428
001-050_T0_COL_EPI_5p_N1__CATCAGAGTCACCCAG-1	ColEpi	2.30515
001-050_T0_COL_EPI_5p_N1__ACCAGTACACCTTGTC-1	ColEpi	0.311553
001-050_T0_COL_EPI_5p_N1__CTGTTTAAGGCTAGGT-1	ColEpi	0.656195
001-050_T0_COL_EPI_5p_N1__CTCCTAGGTGATAAGT-1	ColEpi	-0.423202
001-050_T0_COL_EPI_5p_N1__CTCGGGACAGTAGAGC-1	ColEpi	0.203798
001-050_T0_COL_EPI_5p_N1__CACAGTATCTAACTGG-1	ColEpi	1.05885
001-050_T0_COL_EPI_5p_N1__CTCGAAAAGTTTAGGA-1	ColEpi	-0.22592
001-050_T0_COL_EPI_5p_N1__AGATCTGCAAGCCGTC-1	ColEpi	0.801323
001-050_T0_COL_EPI_5p_N1__GCTGCGACAGAGTGTG-1	ColEpi	3.04131
001-050_T0_COL_EPI_5p_N1__GTTTCTATCACCCGAG-1	ColEpi	-0.233416
001-050_T0_COL_EPI_5p_N1__CGAGCCACAGCTGGCT-1	ColEpi	0.487088
001-050_T0_COL_EPI_5p_N1__ACATGGTTCGGTCTAA-1	ColEpi	-0.920619
001-050_T0_COL_EPI_5p_N1__CGGACTGGTGTGGCTC-1	ColEpi	0.124106
001-050_T0_COL_EPI_5p_N1__GAAACTCAGCTCCTTC-1	ColEpi	4.25958
001-050_T0_COL_EPI_5p_N1__GTGGGTCTCCTACAGA-1	ColEpi	-0.5826
001-050_T0_COL_EPI_5p_N1__TTCTCAAGTAATCACC-1	ColEpi	4.83409
001-050_T0_COL_EPI_5p_N1__GACGCGTTCAACTCTT-1	ColEpi	2.36673
001-050_T0_COL_EPI_5p_N1__TCGAGGCTCTTCAACT-1	ColEpi	3.75085
001-050_T0_COL_EPI_5p_N1__GCGGGTTAGTGTTAGA-1	ColEpi	0.064893
001-050_T0_COL_EPI_5p_N1__GTGAAGGTCAATAAGG-1	ColEpi	-1.03843
001-050_T0_COL_EPI_5p_N1__TTGCCGTCATTGTGCA-1	ColEpi	-0.649139
001-050_T0_COL_EPI_5p_N1__ACACTGACAAGCGTAG-1	ColEpi	3.87485
001-050_T0_COL_EPI_5p_N1__TGGTTCCGTACACCGC-1	ColEpi	-0.103665
001-050_T0_COL_EPI_5p_N1__TCGTACCCATGTAGTC-1	ColEpi	-0.290833
001-050_T0_COL_EPI_5p_N1__ACGGAGAAGTGGTCCC-1	ColEpi	0.136556
001-050_T0_COL_EPI_5p_N1__ACTATCTCACATCCAA-1	ColEpi	2.7269
001-050_T0_COL_EPI_5p_N1__TGACGGCTCGTTGACA-1	ColEpi	-0.216844
001-050_T0_COL_EPI_5p_N1__AGCTCCTGTAGATTAG-1	ColEpi	0.806659
001-050_T0_COL_EPI_5p_N1__CTAACTTAGTGTTAGA-1	ColEpi	0.548242
001-050_T0_COL_EPI_5p_N1__GAACCTATCTAACTGG-1	ColEpi	-0.0300606
001-050_T0_COL_EPI_5p_N1__CGCTGGAGTCAACATC-1	ColEpi	2.64199
001-050_T0_COL_EPI_5p_N1__TACCTATCAAGTCTAC-1	ColEpi	-0.364299
001-050_T0_COL_EPI_5p_N1__GCTGCTTTCAGTGCAT-1	ColEpi	-0.0557431
001-050_T0_COL_EPI_5p_N1__CACAGTACATCCGCGA-1	ColEpi	2.8937
001-050_T0_COL_EPI_5p_N1__CGATGGCGTATATGGA-1	ColEpi	0.615872
001-050_T0_COL_EPI_5p_N1__ATCATCTTCCATGCTC-1	ColEpi	1.05359
001-050_T0_COL_EPI_5p_N1__GTCACAAAGTTAGGTA-1	ColEpi	2.63651
001-050_T0_COL_EPI_5p_N1__CCGGTAGGTCATACTG-1	ColEpi	1.60542
001-050_T0_COL_EPI_5p_N1__ATAACGCAGCGTCTAT-1	ColEpi	-0.12016
001-050_T0_COL_EPI_5p_N1__CTGCCTAAGCACACAG-1	ColEpi	2.67186
001-050_T0_COL_EPI_5p_N1__TTCTACAAGTGAACAT-1	ColEpi	3.84747
001-050_T0_COL_EPI_5p_N1__ACGGAGAAGGGCTCTC-1	ColEpi	-0.368522
001-050_T0_COL_EPI_5p_N1__GGACATTAGGACAGCT-1	ColEpi	-0.18785
001-050_T0_COL_EPI_5p_N1__ACGGCCAAGTTAGGTA-1	ColEpi	-0.289726
001-050_T0_COL_EPI_5p_N1__TTTACTGTCTGGAGCC-1	ColEpi	1.42066
001-050_T0_COL_EPI_5p_N1__CGAATGTAGTGGTAAT-1	ColEpi	-0.347828
001-050_T0_COL_EPI_5p_N1__TACCTATAGATTACCC-1	ColEpi	1.91667
001-050_T0_COL_EPI_5p_N1__ATCTGCCCACCCAGTG-1	ColEpi	2.65561
001-050_T0_COL_EPI_5p_N1__CAGCATATCGTGTAGT-1	ColEpi	-0.640142
001-050_T0_COL_EPI_5p_N1__GCGCGATGTCTCAACA-1	ColEpi	1.61122
001-050_T0_COL_EPI_5p_N1__AAGGTTCAGATCCGAG-1	ColEpi	0.263015
001-050_T0_COL_EPI_5p_N1__AGGGTGACACACCGAC-1	ColEpi	3.10044
001-050_T0_COL_EPI_5p_N1__GCTCCTATCCATTCTA-1	ColEpi	-0.0878675
001-050_T0_COL_EPI_5p_N1__TCACGAATCAGGCGAA-1	ColEpi	0.660331
001-050_T0_COL_EPI_5p_N1__AGCATACTCAAGAAGT-1	ColEpi	-0.75141
001-050_T0_COL_EPI_5p_N1__TCTCATACATTACGAC-1	ColEpi	0.341755
001-050_T0_COL_EPI_5p_N1__GTGTTAGAGCGTAATA-1	ColEpi	0.132244
001-050_T0_COL_EPI_5p_N1__CGATTGAGTAAGTTCC-1	ColEpi	0.147235
001-050_T0_COL_EPI_5p_N1__CGCGTTTTCAGCTCTC-1	ColEpi	-0.654766
001-050_T0_COL_EPI_5p_N1__ACACCGGCACTACAGT-1	ColEpi	1.17015
001-050_T0_COL_EPI_5p_N1__GCACATACACTTCGAA-1	ColEpi	1.63973
001-050_T0_COL_EPI_5p_N1__TGAGCATCAAATCCGT-1	ColEpi	0.492628
001-050_T0_COL_EPI_5p_N1__CCTTACGGTTTGTTGG-1	ColEpi	8.28513
001-050_T0_COL_EPI_5p_N1__ACCTTTACAGGGTACA-1	ColEpi	7.36377
001-050_T0_COL_EPI_5p_N1__TCACGAAGTTCCATGA-1	ColEpi	1.0094
001-050_T0_COL_EPI_5p_N1__AGACGTTAGATCCTGT-1	ColEpi	-0.421841
001-050_T0_COL_EPI_5p_N1__AAGGCAGGTCCGTGAC-1	ColEpi	1.60497
001-050_T0_COL_EPI_5p_N1__CTACACCGTTACCGAT-1	ColEpi	0.750384
001-050_T0_COL_EPI_5p_N1__AGTAGTCAGCTTCGCG-1	ColEpi	2.02913
001-050_T0_COL_EPI_5p_N1__CGTCTACTCAACCATG-1	ColEpi	2.90303
001-050_T0_COL_EPI_5p_N1__CAAGATCCATCTCCCA-1	ColEpi	-0.20701
001-050_T0_COL_EPI_5p_N1__AGGGATGCAAAGTCAA-1	ColEpi	2.7964
001-050_T0_COL_EPI_5p_N1__CTAGTGACAGCAGTTT-1	ColEpi	3.66279
001-050_T0_COL_EPI_5p_N1__GTCAAGTAGTTTAGGA-1	ColEpi	3.63912
001-050_T0_COL_EPI_5p_N1__CACAAACCACGGTGTC-1	ColEpi	0.533435
001-050_T0_COL_EPI_5p_N1__CTTAACTCAACGATGG-1	ColEpi	0.339503
001-050_T0_COL_EPI_5p_N1__CATCAGAGTACGAAAT-1	ColEpi	4.14763
001-050_T0_COL_EPI_5p_N1__CTCTAATTCGAATGCT-1	ColEpi	-0.586454
001-050_T0_COL_EPI_5p_N1__GAATGAACAGGGTTAG-1	ColEpi	4.01477
001-050_T0_COL_EPI_5p_N1__CAGTCCTCACCTCGTT-1	ColEpi	0.323792
001-050_T0_COL_EPI_5p_N1__GGGCACTTCCTTTACA-1	ColEpi	0.626873
001-050_T0_COL_EPI_5p_N1__AGAGCTTTCCTACAGA-1	ColEpi	2.09561
001-050_T0_COL_EPI_5p_N1__TCAGGATAGTTGCAGG-1	ColEpi	0.860867
001-050_T0_COL_EPI_5p_N1__GTATCTTGTTCGTTGA-1	ColEpi	-0.29859
001-050_T0_COL_EPI_5p_N1__CAACCTCGTATCAGTC-1	ColEpi	-0.0166192
001-050_T0_COL_EPI_5p_N1__ATCATGGCACATCTTT-1	ColEpi	0.146505
001-050_T0_COL_EPI_5p_N1__CGATGGCGTAATCGTC-1	ColEpi	-0.145606
001-050_T0_COL_EPI_5p_N1__TAGTTGGCAGCGATCC-1	ColEpi	4.22706
001-050_T0_COL_EPI_5p_N1__ACGGCCATCAGTTGAC-1	ColEpi	0.320654
001-050_T0_COL_EPI_5p_N1__ACGGAGACAGACGCCT-1	ColEpi	0.00824619
001-050_T0_COL_EPI_5p_N1__CACACAATCACTATTC-1	ColEpi	3.3552
001-050_T0_COL_EPI_5p_N1__TGCACCTTCCCAAGTA-1	ColEpi	5.16664
001-050_T0_COL_EPI_5p_N1__CCCTCCTTCAGTACGT-1	ColEpi	2.72248
001-050_T0_COL_EPI_5p_N1__CGATGGCCATTCTCAT-1	ColEpi	0.187348
001-050_T0_COL_EPI_5p_N1__CTCGAGGCAAGTTCTG-1	ColEpi	4.86286
001-050_T0_COL_EPI_5p_N1__TCATTTGCACGTTGGC-1	ColEpi	0.301254
001-050_T0_COL_EPI_5p_N1__CGTGTCTCACTTACGA-1	ColEpi	0.712352
001-050_T0_COL_EPI_5p_N1__TGGGAAGCATACCATG-1	ColEpi	0.673285
001-050_T0_COL_EPI_5p_N1__GGCTGGTTCTGCCCTA-1	ColEpi	0.11919
001-050_T0_COL_EPI_5p_N1__AGCCTAAAGTAGCGGT-1	ColEpi	-0.347487
001-050_T0_COL_EPI_5p_N1__TACACGATCGAGAACG-1	ColEpi	1.4841
001-050_T0_COL_EPI_5p_N1__AGATCTGGTCCCTTGT-1	ColEpi	1.35522
001-050_T0_COL_EPI_5p_N1__AGACGTTGTGAACCTT-1	ColEpi	0.169315
001-050_T0_COL_EPI_5p_N1__AACGTTGGTACTCGCG-1	ColEpi	0.099597
001-050_T0_COL_EPI_5p_N1__GTGTGCGCACCAGTTA-1	ColEpi	-0.969357
001-050_T0_COL_EPI_5p_N1__GTTAAGCGTTGGTGGA-1	ColEpi	-0.312493
001-050_T0_COL_EPI_5p_N1__TCAGCAATCTACCTGC-1	ColEpi	-0.273565
001-050_T0_COL_EPI_5p_N1__CAGCTGGAGACCGGAT-1	ColEpi	0.581611
001-050_T0_COL_EPI_5p_N1__AGCGTCGAGCCAGTAG-1	ColEpi	-0.15326
001-050_T0_COL_EPI_5p_N1__GCCAAATGTTTCGCTC-1	ColEpi	-0.0461057
001-050_T0_COL_EPI_5p_N1__GTGAAGGAGCTACCTA-1	ColEpi	4.15544
001-050_T0_COL_EPI_5p_N1__TTGAACGTCACTGGGC-1	ColEpi	0.315302
001-050_T0_COL_EPI_5p_N1__CGTTGGGGTCGATTGT-1	ColEpi	-0.78594
001-050_T0_COL_EPI_5p_N1__GAACCTAGTACATCCA-1	ColEpi	0.306333
001-050_T0_COL_EPI_5p_N1__TTCTCCTTCTCCCTGA-1	ColEpi	-0.469386
001-050_T0_COL_EPI_5p_N1__ACCGTAAAGGGCACTA-1	ColEpi	0.368301
001-050_T0_COL_EPI_5p_N1__ACTGCTCCAATTCCTT-1	ColEpi	0.412075
001-050_T0_COL_EPI_5p_N1__CTCACACGTAGGAGTC-1	ColEpi	0.850738
001-050_T0_COL_EPI_5p_N1__GGATGTTAGATGAGAG-1	ColEpi	0.151859
001-050_T0_COL_EPI_5p_N1__CCGGGATCAGTAACGG-1	ColEpi	1.13323
001-050_T0_COL_EPI_5p_N1__GTCCTCAAGCAGCGTA-1	ColEpi	-0.292375
001-050_T0_COL_EPI_5p_N1__TAAACCGGTATATGGA-1	ColEpi	0.0704209
001-050_T0_COL_EPI_5p_N1__ATTACTCTCGAACTGT-1	ColEpi	0.987296
001-050_T0_COL_EPI_5p_N1__GGTATTGAGCCACCTG-1	ColEpi	-0.685376
001-050_T0_COL_EPI_5p_N1__TTTGGTTGTCTGATCA-1	ColEpi	1.22641
001-050_T0_COL_EPI_5p_N1__TAGACCATCACCTTAT-1	ColEpi	-0.100353
001-050_T0_COL_EPI_5p_N1__CAGCAGCCAGTGACAG-1	ColEpi	2.15374
001-050_T0_COL_EPI_5p_N1__TGGTTCCCACGGCTAC-1	ColEpi	0.591769
001-050_T0_COL_EPI_5p_N1__TGCTACCTCATGTGGT-1	ColEpi	-0.558372
001-050_T0_COL_EPI_5p_N1__GTGGGTCGTAGCTAAA-1	ColEpi	0.344275
001-050_T0_COL_EPI_5p_N1__AAACGGGGTTCGTGAT-1	ColEpi	0.496748
001-050_T0_COL_EPI_5p_N1__CCACTACGTTCGTGAT-1	ColEpi	0.1575
001-050_T0_COL_EPI_5p_N1__TAAGCGTTCCGTTGTC-1	ColEpi	2.69981
001-050_T0_COL_EPI_5p_N1__GATCAGTGTCCGACGT-1	ColEpi	-0.158384
001-050_T0_COL_EPI_5p_N1__ACACTGAAGAAGGCCT-1	ColEpi	-0.848089
001-050_T0_COL_EPI_5p_N1__ACGGGTCTCAGTCCCT-1	ColEpi	-0.382653
001-050_T0_COL_EPI_5p_N1__GGGACCTTCTTTACAC-1	ColEpi	0.929224
001-050_T0_COL_EPI_5p_N1__ACGGCCACAATGGTCT-1	ColEpi	3.837
001-050_T0_COL_EPI_5p_N1__CATCAAGGTCCGAATT-1	ColEpi	-1.18781
001-050_T0_COL_EPI_5p_N1__CCTTCCCTCGCTGATA-1	ColEpi	-0.996768
001-050_T0_COL_EPI_5p_N1__ACTGAGTAGAATCTCC-1	ColEpi	-0.0172303
001-050_T0_COL_EPI_5p_N1__TTTGTCACATCCTTGC-1	ColEpi	-0.802066
001-050_T0_COL_EPI_5p_N1__ATGCGATTCATAAAGG-1	ColEpi	3.03643
001-050_T0_COL_EPI_5p_N1__GCATGATCATGAGCGA-1	ColEpi	3.53878
001-050_T0_COL_EPI_5p_N1__GTGGGTCAGCGAAGGG-1	ColEpi	0.225174
001-050_T0_COL_EPI_5p_N1__TAGTTGGCACATTAGC-1	ColEpi	-0.145636
001-050_T0_COL_EPI_5p_N1__GATCAGTGTCTTGATG-1	ColEpi	2.30686
001-050_T0_COL_EPI_5p_N1__CGGAGTCAGGATATAC-1	ColEpi	0.644893
001-050_T0_COL_EPI_5p_N1__GTCGGGTTCACTCCTG-1	ColEpi	-0.298049
001-050_T0_COL_EPI_5p_N1__CTGCGGATCTCCAGGG-1	ColEpi	-0.437345
001-050_T0_COL_EPI_5p_N1__ACGCCAGCATCGATTG-1	ColEpi	3.30045
001-050_T0_COL_EPI_5p_N1__CAGCATATCCAAATGC-1	ColEpi	2.56096
001-050_T0_COL_EPI_5p_N1__CTCGTACGTATCTGCA-1	ColEpi	0.426666
001-050_T0_COL_EPI_5p_N1__CATCGGGGTGTTGAGG-1	ColEpi	-0.00690044
001-050_T0_COL_EPI_5p_N1__GCGCGATGTCAGCTAT-1	ColEpi	-0.365658
001-050_T0_COL_EPI_5p_N1__ACCTTTATCGGCGGTT-1	ColEpi	4.93856
001-050_T0_COL_EPI_5p_N1__TAGTTGGTCAAGGTAA-1	ColEpi	0.892958
001-050_T0_COL_EPI_5p_N1__GTTCTCGCAAACGTGG-1	ColEpi	2.77185
001-050_T0_COL_EPI_5p_N1__CTAATGGGTTAAGATG-1	ColEpi	-0.0298525
001-050_T0_COL_EPI_5p_N1__CTTTGCGTCCGCTGTT-1	ColEpi	-1.04377
001-050_T0_COL_EPI_5p_N1__CACCAGGGTGAAATCA-1	ColEpi	0.0812152
001-050_T0_COL_EPI_5p_N1__CTCGGAGCAGCTGCAC-1	ColEpi	2.5932
001-050_T0_COL_EPI_5p_N1__CGTCACTCAATTGCTG-1	ColEpi	0.0687109
001-050_T0_COL_EPI_5p_N1__CTAGCCTGTAAAGTCA-1	ColEpi	-0.0758079
001-050_T0_COL_EPI_5p_N1__GTTACAGCACGTAAGG-1	ColEpi	2.9108
001-050_T0_COL_EPI_5p_N1__GATTCAGAGATGTGGC-1	ColEpi	-0.718924
001-050_T0_COL_EPI_5p_N1__GAAGCAGAGCCACTAT-1	ColEpi	5.26582
001-050_T0_COL_EPI_5p_N1__CGCTGGACAGCATGAG-1	ColEpi	0.518788
001-050_T0_COL_EPI_5p_N1__GAACGGAAGGCCGAAT-1	ColEpi	1.03333
001-050_T0_COL_EPI_5p_N1__CTCGAGGCATTCCTGC-1	ColEpi	0.512016
001-050_T0_COL_EPI_5p_N1__GAATGAAGTATTACCG-1	ColEpi	1.93053
001-050_T0_COL_EPI_5p_N1__TCAATCTGTCGGCATC-1	ColEpi	0.129985
001-050_T0_COL_EPI_5p_N1__CAACCAACAAACGCGA-1	ColEpi	3.35465
001-050_T0_COL_EPI_5p_N1__AGACGTTTCCTTTACA-1	ColEpi	1.93046
001-050_T0_COL_EPI_5p_N1__GAGGTGAAGCGTAGTG-1	ColEpi	0.226008
001-050_T0_COL_EPI_5p_N1__TCGAGGCGTGAACCTT-1	ColEpi	0.717931
001-050_T0_COL_EPI_5p_N1__CACCAGGTCCGCAGTG-1	ColEpi	-0.626736
001-050_T0_COL_EPI_5p_N1__GAACGGAAGGGAGTAA-1	ColEpi	-0.166753
001-050_T0_COL_EPI_5p_N1__TATGCCCTCTTGAGAC-1	ColEpi	-0.114867
001-050_T0_COL_EPI_5p_N1__ATGCGATCACCAACCG-1	ColEpi	3.48727
001-050_T0_COL_EPI_5p_N1__CTAGCCTCACAAGTAA-1	ColEpi	0.241322
001-050_T0_COL_EPI_5p_N1__CACAAACGTTTGCATG-1	ColEpi	-0.162021
001-050_T0_COL_EPI_5p_N1__TCAGGATGTTCGTTGA-1	ColEpi	0.0400553
001-050_T0_COL_EPI_5p_N1__GCTCCTATCTAACGGT-1	ColEpi	0.0348239
001-050_T0_COL_EPI_5p_N1__CACACAAGTTGAGTTC-1	ColEpi	-0.335178
001-050_T0_COL_EPI_5p_N1__ACCGTAAGTCGCTTCT-1	ColEpi	3.03869
001-050_T0_COL_EPI_5p_N1__ACATCAGCAGTCCTTC-1	ColEpi	-0.054952
001-050_T0_COL_EPI_5p_N1__CGTAGGCGTTAAAGAC-1	ColEpi	-0.240991
001-050_T0_COL_EPI_5p_N1__GGCGTGTCAGCAGTTT-1	ColEpi	-0.109859
001-050_T0_COL_EPI_5p_N1__AATCCAGTCGAGCCCA-1	ColEpi	-0.653996
001-050_T0_COL_EPI_5p_N1__CGAGCCAAGTACCGGA-1	ColEpi	1.1316
001-050_T0_COL_EPI_5p_N1__CGTGTCTAGCGCTTAT-1	ColEpi	-0.584186
001-050_T0_COL_EPI_5p_N1__CAAGTTGCACACGCTG-1	ColEpi	1.69329
001-050_T0_COL_EPI_5p_N1__GGACAAGTCATCACCC-1	ColEpi	-0.576426
001-050_T0_COL_EPI_5p_N1__CTGGTCTGTGAGGGTT-1	ColEpi	0.276533
001-050_T0_COL_EPI_5p_N1__CTTAGGACACCAGGTC-1	ColEpi	-0.130983
001-050_T0_COL_EPI_5p_N1__TGGGAAGTCTTGAGGT-1	ColEpi	0.277833
001-050_T0_COL_EPI_5p_N1__TGATTTCCAGACGTAG-1	ColEpi	2.70395
001-050_T0_COL_EPI_5p_N1__CACCACTGTACGACCC-1	ColEpi	0.130891
001-050_T0_COL_EPI_5p_N1__CTCTACGCATACGCTA-1	ColEpi	-0.167645
001-050_T0_COL_EPI_5p_N1__ACTATCTCATGCCACG-1	ColEpi	-0.160712
001-050_T0_COL_EPI_5p_N1__GTGTGCGTCAAGCCTA-1	ColEpi	3.3693
001-050_T0_COL_EPI_5p_N1__GCACATAGTATGAATG-1	ColEpi	-0.342827
001-050_T0_COL_EPI_5p_N1__CGAGCCACAGCCTTGG-1	ColEpi	0.687299
001-050_T0_COL_EPI_5p_N1__TACGGATAGTCAAGGC-1	ColEpi	-0.0472364
001-050_T0_COL_EPI_5p_N1__CCCAGTTAGTTGAGAT-1	ColEpi	0.439778
001-050_T0_COL_EPI_5p_N1__CAGCCGACATGACGGA-1	ColEpi	0.271665
001-050_T0_COL_EPI_5p_N1__GTACGTATCATCGGAT-1	ColEpi	0.757804
001-050_T0_COL_EPI_5p_N1__AGCGGTCGTGCCTGTG-1	ColEpi	0.222098
001-050_T0_COL_EPI_5p_N1__AGAGCGACATCTGGTA-1	ColEpi	-0.0634665
001-050_T0_COL_EPI_5p_N1__CGCCAAGAGACGACGT-1	ColEpi	2.15665
001-050_T0_COL_EPI_5p_N1__TTTATGCGTTAAGAAC-1	ColEpi	-0.577116
001-050_T0_COL_EPI_5p_N1__CTAGTGATCCTAGTGA-1	ColEpi	-0.33355
001-050_T0_COL_EPI_5p_N1__TTTATGCGTACAGACG-1	ColEpi	0.357103
001-050_T0_COL_EPI_5p_N1__CTCAGAAAGCTAAGAT-1	ColEpi	0.809499
001-050_T0_COL_EPI_5p_N1__CAAGATCTCCGTCAAA-1	ColEpi	5.32393
001-050_T0_COL_EPI_5p_N1__GGCTGGTTCTGAGTGT-1	ColEpi	5.34349
001-050_T0_COL_EPI_5p_N1__GATGAAAAGTCAATAG-1	ColEpi	0.733628
001-050_T0_COL_EPI_5p_N1__TGTGTTTCAGCAGTTT-1	ColEpi	-0.150431
001-050_T0_COL_EPI_5p_N1__ACTTACTCAACACGCC-1	ColEpi	-0.648663
001-050_T0_COL_EPI_5p_N1__TTTACTGAGCTTCGCG-1	ColEpi	0.173502
001-050_T0_COL_EPI_5p_N1__CACATTTAGACAAAGG-1	ColEpi	0.677681
001-050_T0_COL_EPI_5p_N1__GGGATGAAGCGCCTCA-1	ColEpi	1.51972
001-050_T0_COL_EPI_5p_N1__GGAATAATCACAAACC-1	ColEpi	3.59758
001-050_T0_COL_EPI_5p_N1__TATCAGGCATAAAGGT-1	ColEpi	2.93564
001-050_T0_COL_EPI_5p_N1__AACTGGTCATCGGTTA-1	ColEpi	4.3715
001-050_T0_COL_EPI_5p_N1__CGTCTACCACAACTGT-1	ColEpi	1.02322
001-050_T0_COL_EPI_5p_N1__AAGACCTTCAAGATCC-1	ColEpi	1.78691
001-050_T0_COL_EPI_5p_N1__GTCTCGTCAGCCTTTC-1	ColEpi	-0.772465
001-050_T0_COL_EPI_5p_N1__GGGAATGGTCTAGCGC-1	ColEpi	0.0815028
001-050_T0_COL_EPI_5p_N1__ACGGAGATCTTGTTTG-1	ColEpi	7.68933
001-050_T0_COL_EPI_5p_N1__ACGTCAAAGAATGTGT-1	ColEpi	0.426156
001-050_T0_COL_EPI_5p_N1__AAGGTTCAGACGCTTT-1	ColEpi	1.13646
001-050_T0_COL_EPI_5p_N1__GAACATCAGGGATGGG-1	ColEpi	0.680248
001-050_T0_COL_EPI_5p_N1__AAATGCCGTTTGACAC-1	ColEpi	0.0995395
001-050_T0_COL_EPI_5p_N1__CTTACCGAGTTGCAGG-1	ColEpi	2.49129
001-050_T0_COL_EPI_5p_N1__GACGGCTTCATATCGG-1	ColEpi	-0.674667
001-050_T0_COL_EPI_5p_N1__CGGACACTCAAGATCC-1	ColEpi	4.4684
001-050_T0_COL_EPI_5p_N1__ATCATCTTCACTTCAT-1	ColEpi	-0.150999
001-050_T0_COL_EPI_5p_N1__CCATTCGTCGCATGGC-1	ColEpi	-0.558671
001-050_T0_COL_EPI_5p_N1__GATGCTAAGTACTTGC-1	ColEpi	-0.317724
001-050_T0_COL_EPI_5p_N1__AACTGGTAGAAGGACA-1	ColEpi	0.610379
001-050_T0_COL_EPI_5p_N1__GTTACAGCATCCCACT-1	ColEpi	-0.35126
001-050_T0_COL_EPI_5p_N1__ATAAGAGCACAACTGT-1	ColEpi	0.355246
001-050_T0_COL_EPI_5p_N1__GACAGAGCAGTCACTA-1	ColEpi	1.15426
001-050_T0_COL_EPI_5p_N1__CTTACCGGTCCTCTTG-1	ColEpi	0.920071
001-050_T0_COL_EPI_5p_N1__GAATAAGTCGGACAAG-1	ColEpi	0.0574518
001-050_T0_COL_EPI_5p_N1__TTAACTCTCACTTATC-1	ColEpi	-0.507443
001-050_T0_COL_EPI_5p_N1__TGCTGCTAGAAAGTGG-1	ColEpi	3.02564
001-050_T0_COL_EPI_5p_N1__ATCATGGCATGTCCTC-1	ColEpi	2.15743
001-050_T0_COL_EPI_5p_N1__AACGTTGCATTTCACT-1	ColEpi	1.73518
001-050_T0_COL_EPI_5p_N1__GGTGCGTTCAGCACAT-1	ColEpi	4.27424
001-050_T0_COL_EPI_5p_N1__TATGCCCTCTTCGGTC-1	ColEpi	-0.000554471
001-050_T0_COL_EPI_5p_N1__GATGAGGTCGTCTGCT-1	ColEpi	1.55313
001-050_T0_COL_EPI_5p_N1__AGGGATGTCGCCCTTA-1	ColEpi	5.28764
001-050_T0_COL_EPI_5p_N1__ACATACGGTCCTCTTG-1	ColEpi	0.20439
001-050_T0_COL_EPI_5p_N1__ACCTTTATCGTCGTTC-1	ColEpi	0.23701
001-050_T0_COL_EPI_5p_N1__GGACATTAGTGCGTGA-1	ColEpi	0.311081
001-050_T0_COL_EPI_5p_N1__TAAGCGTGTGGTCTCG-1	ColEpi	0.0784896
001-050_T0_COL_EPI_5p_N1__TTCGAAGGTACATCCA-1	ColEpi	-0.191743
001-050_T0_COL_EPI_5p_N1__GTTCGGGTCGGTTAAC-1	ColEpi	-0.77029
001-050_T0_COL_EPI_5p_N1__TGCCCATCAATCGGTT-1	ColEpi	-0.403246
001-050_T0_COL_EPI_5p_N1__GATCGCGAGCGGATCA-1	ColEpi	0.0474369
001-050_T0_COL_EPI_5p_N1__CACCAGGCATGTAAGA-1	ColEpi	-0.757665
001-050_T0_COL_EPI_5p_N1__CTGATCCCATCGATGT-1	ColEpi	3.14224
001-050_T0_COL_EPI_5p_N1__CCACCTAGTATTCTCT-1	ColEpi	1.87579
001-050_T0_COL_EPI_5p_N1__CTTACCGAGCTGAACG-1	ColEpi	0.14232
001-050_T0_COL_EPI_5p_N1__TCGAGGCAGCTCCTCT-1	ColEpi	-0.337713
001-050_T0_COL_EPI_5p_N1__TCACGAAGTCCGTGAC-1	ColEpi	1.60037
001-050_T0_COL_EPI_5p_N1__CGTAGGCTCTACTTAC-1	ColEpi	-0.683404
001-050_T0_COL_EPI_5p_N1__ACTATCTAGGGCTTCC-1	ColEpi	0.130179
001-050_T0_COL_EPI_5p_N1__GTACGTACACTATCTT-1	ColEpi	1.17341
001-050_T0_COL_EPI_5p_N1__CTAATGGGTAGCCTCG-1	ColEpi	-0.0409142
001-050_T0_COL_EPI_5p_N1__GTTCTCGAGTGGGTTG-1	ColEpi	-0.261605
001-050_T0_COL_EPI_5p_N1__TACGGGCAGAAACGAG-1	ColEpi	1.38555
001-050_T0_COL_EPI_5p_N1__TGAAAGAAGAATTGTG-1	ColEpi	1.37633
001-050_T0_COL_EPI_5p_N1__TTGACTTCACCAGTTA-1	ColEpi	-0.527235
001-050_T0_COL_EPI_5p_N1__ACACTGAGTCCTCCAT-1	ColEpi	0.75154
001-050_T0_COL_EPI_5p_N1__CTTAACTCACATGACT-1	ColEpi	0.969852
001-050_T0_COL_EPI_5p_N1__CTGCGGAGTTCGCGAC-1	ColEpi	4.29702
001-050_T0_COL_EPI_5p_N1__AGCCTAAGTGGTACAG-1	ColEpi	4.32429
001-050_T0_COL_EPI_5p_N1__TTTGCGCCATGGTCTA-1	ColEpi	1.40198
001-050_T0_COL_EPI_5p_N1__TTCTACAGTGGCCCTA-1	ColEpi	0.183253
001-050_T0_COL_EPI_5p_N1__CATCAGATCAGCACAT-1	ColEpi	-0.636031
001-050_T0_COL_EPI_5p_N1__CTCACACCAGGTGCCT-1	ColEpi	0.111192
001-050_T0_COL_EPI_5p_N1__GTAGGCCAGTTACCCA-1	ColEpi	4.03665
001-050_T0_COL_EPI_5p_N1__TACTTGTTCCTATTCA-1	ColEpi	-0.86168
001-050_T0_COL_EPI_5p_N1__TCAACGAGTTCTGAAC-1	ColEpi	1.21128
001-050_T0_COL_EPI_5p_N1__CGTTGGGAGACTGTAA-1	ColEpi	-0.00394024
001-050_T0_COL_EPI_5p_N1__ATTACTCTCGGCCGAT-1	ColEpi	6.87471
001-050_T0_COL_EPI_5p_N1__ACTGAGTAGATCCGAG-1	ColEpi	0.56681
001-050_T0_COL_EPI_5p_N1__CGATGGCGTTAAAGTG-1	ColEpi	-0.188398
001-050_T0_COL_EPI_5p_N1__CGACCTTTCACCGGGT-1	ColEpi	-0.332042
001-050_T0_COL_EPI_5p_N1__ACATACGTCCCACTTG-1	ColEpi	-0.26284
001-050_T0_COL_EPI_5p_N1__CCTATTAAGTCCAGGA-1	ColEpi	0.249632
001-050_T0_COL_EPI_5p_N1__GTCTCGTTCCGAATGT-1	ColEpi	-0.508211
001-050_T0_COL_EPI_5p_N1__TGCGGGTCAGCAGTTT-1	ColEpi	0.422712
001-050_T0_COL_EPI_5p_N1__TTCGGTCGTACCATCA-1	ColEpi	0.364401
001-050_T0_COL_EPI_5p_N1__CGTTAGAAGATGCCTT-1	ColEpi	0.339469
001-050_T0_COL_EPI_5p_N1__TACACGATCAACCATG-1	ColEpi	4.49574
001-050_T0_COL_EPI_5p_N1__TCAGCTCCAAGCCTAT-1	ColEpi	9.68942
001-050_T0_COL_EPI_5p_N1__AAACGGGTCGCACTCT-1	ColEpi	2.88461
001-050_T0_COL_EPI_5p_N1__TGAGAGGTCACCGGGT-1	ColEpi	2.02426
001-050_T0_COL_EPI_5p_N1__ATCTGCCCAAGGTGTG-1	ColEpi	0.166957
001-050_T0_COL_EPI_5p_N1__TTCTCCTCAGCGTTCG-1	ColEpi	-0.064083
001-050_T0_COL_EPI_5p_N1__AGGGATGTCGCTGATA-1	ColEpi	0.119935
001-050_T0_COL_EPI_5p_N1__CACACCTCAAGTCATC-1	ColEpi	1.64991
001-050_T0_COL_EPI_5p_N1__CAACCAAAGTAGGTGC-1	ColEpi	3.56572
001-050_T0_COL_EPI_5p_N1__CGGAGCTCATGCCTTC-1	ColEpi	1.56627
001-050_T0_COL_EPI_5p_N1__GATCAGTAGCCAGGAT-1	ColEpi	4.05457
001-050_T0_COL_EPI_5p_N1__CGTCTACCACCAACCG-1	ColEpi	0.450161
001-050_T0_COL_EPI_5p_N1__CTAACTTCAAATCCGT-1	ColEpi	-0.114817
001-050_T0_COL_EPI_5p_N1__TGGTTAGCACAGTCGC-1	ColEpi	0.478491
001-050_T0_COL_EPI_5p_N1__CATCCACGTCTCCATC-1	ColEpi	4.25273
001-050_T0_COL_EPI_5p_N1__GCATGTACAGCTTCGG-1	ColEpi	-0.329244
001-050_T0_COL_EPI_5p_N1__CTCATTAGTCTCAACA-1	ColEpi	1.34417
001-050_T0_COL_EPI_5p_N1__CTCCTAGCAAGTTGTC-1	ColEpi	0.631552
001-050_T0_COL_EPI_5p_N1__CTCACACAGTGCGATG-1	ColEpi	1.11444
001-050_T0_COL_EPI_5p_N1__TATCAGGCAAGCGATG-1	ColEpi	-0.539856
001-050_T0_COL_EPI_5p_N1__GAGTCCGGTCGGCATC-1	ColEpi	1.0291
001-050_T0_COL_EPI_5p_N1__ACTTTCATCAACACTG-1	ColEpi	-0.167483
001-050_T0_COL_EPI_5p_N1__TGGTTCCTCTGATACG-1	ColEpi	0.399299
001-050_T0_COL_EPI_5p_N1__TGATTTCCATTCGACA-1	ColEpi	0.240751
001-050_T0_COL_EPI_5p_N1__CATATGGTCGCTGATA-1	ColEpi	-0.124978
001-050_T0_COL_EPI_5p_N1__GACGTGCGTGGCTCCA-1	ColEpi	2.88605
001-050_T0_COL_EPI_5p_N1__CATCGAAGTTTGACAC-1	ColEpi	-0.806709
001-050_T0_COL_EPI_5p_N1__CGAGAAGGTCTAGGTT-1	ColEpi	0.105313
001-050_T0_COL_EPI_5p_N1__CTTGGCTGTCTAGTGT-1	ColEpi	0.395513
001-050_T0_COL_EPI_5p_N1__AGTGAGGTCTGCCAGG-1	ColEpi	-0.686024
001-050_T0_COL_EPI_5p_N1__TGAGAGGCACTTACGA-1	ColEpi	0.306892
001-050_T0_COL_EPI_5p_N1__GGACGTCTCCCAACGG-1	ColEpi	1.61479
001-050_T0_COL_EPI_5p_N1__TAAGCGTGTTCAGGCC-1	ColEpi	-0.0532074
001-050_T0_COL_EPI_5p_N1__CGATTGAGTGTTCGAT-1	ColEpi	0.384478
001-050_T0_COL_EPI_5p_N1__CCGTTCACAGATGGGT-1	ColEpi	4.74428
001-050_T0_COL_EPI_5p_N1__GCTGCGAAGACAGGCT-1	ColEpi	0.159671
001-050_T0_COL_EPI_5p_N1__CATCAGATCGTCACGG-1	ColEpi	3.22018
001-050_T0_COL_EPI_5p_N1__TCGTACCCAGGTCCAC-1	ColEpi	4.55432
001-050_T0_COL_EPI_5p_N1__CAGGTGCGTGCAGGTA-1	ColEpi	2.01622
001-050_T0_COL_EPI_5p_N1__GTCGGGTCACTTAAGC-1	ColEpi	-0.617521
001-050_T0_COL_EPI_5p_N1__TGGTTAGGTCAGGACA-1	ColEpi	-0.13567
001-050_T0_COL_EPI_5p_N1__ACAGCTACAGACACTT-1	ColEpi	-0.620751
001-050_T0_COL_EPI_5p_N1__AAATGCCAGACTAGGC-1	ColEpi	-0.662482
001-050_T0_COL_EPI_5p_N1__CTAATGGTCACTTACT-1	ColEpi	2.02704
001-050_T0_COL_EPI_5p_N1__TCAACGACATTAGGCT-1	ColEpi	3.14664
001-050_T0_COL_EPI_5p_N1__ACGGAGACATTCTTAC-1	ColEpi	0.173229
001-050_T0_COL_EPI_5p_N1__CACACCTGTTGGACCC-1	ColEpi	-0.0293536
001-050_T0_COL_EPI_5p_N1__TCTGGAAAGAGTCGGT-1	ColEpi	2.74222
001-050_T0_COL_EPI_5p_N1__CCCAGTTTCCGGGTGT-1	ColEpi	0.33864
001-050_T0_COL_EPI_5p_N1__CGCTTCATCATTATCC-1	ColEpi	0.223087
001-050_T0_COL_EPI_5p_N1__GGATGTTCATGGATGG-1	ColEpi	-0.366885
001-050_T0_COL_EPI_5p_N1__TGTCCCACAAGACACG-1	ColEpi	0.0114203
001-050_T0_COL_EPI_5p_N1__CTAGAGTCATGATCCA-1	ColEpi	0.384564
001-050_T0_COL_EPI_5p_N1__ACATGGTAGTGGTCCC-1	ColEpi	2.98656
001-050_T0_COL_EPI_5p_N1__ATAAGAGGTACTTGAC-1	ColEpi	0.38199
001-050_T0_COL_EPI_5p_N1__TAAGCGTCAAATCCGT-1	ColEpi	-0.00468286
001-050_T0_COL_EPI_5p_N1__CATCGGGCAAGTCATC-1	ColEpi	0.484377
001-050_T0_COL_EPI_5p_N1__TCACAAGGTGCTTCTC-1	ColEpi	-0.69674
001-050_T0_COL_EPI_5p_N1__AACTCTTGTGCAGTAG-1	ColEpi	-0.478395
001-050_T0_COL_EPI_5p_N1__GTTCGGGTCGCGTTTC-1	ColEpi	0.632908
001-050_T0_COL_EPI_5p_N1__CGTTAGAAGTACACCT-1	ColEpi	4.08491
001-050_T0_COL_EPI_5p_N1__TGCGTGGCATCCTAGA-1	ColEpi	2.45955
001-050_T0_COL_EPI_5p_N1__CGCTGGATCGGTTCGG-1	ColEpi	-0.213696
001-050_T0_COL_EPI_5p_N1__TCAGCAAAGTTGAGTA-1	ColEpi	0.564882
001-050_T0_COL_EPI_5p_N1__CTGATCCCACCATCCT-1	ColEpi	0.130443
001-050_T0_COL_EPI_5p_N1__TCGAGGCAGGTGTGGT-1	ColEpi	3.02905
001-050_T0_COL_EPI_5p_N1__TTCTCCTCAGCCAATT-1	ColEpi	1.2581
001-050_T0_COL_EPI_5p_N1__AGTCTTTGTTTAGCTG-1	ColEpi	0.52754
001-050_T0_COL_EPI_5p_N1__CAGCCGAGTAATCGTC-1	ColEpi	0.0943771
001-050_T0_COL_EPI_5p_N1__TTAGGACTCCTCTAGC-1	ColEpi	1.02269
001-050_T0_COL_EPI_5p_N1__TACACGATCTGCGTAA-1	ColEpi	1.32538
001-050_T0_COL_EPI_5p_N1__GTATCTTCACCTATCC-1	ColEpi	2.32952
001-050_T0_COL_EPI_5p_N1__TGCACCTGTTCTCATT-1	ColEpi	4.55178
001-050_T0_COL_EPI_5p_N1__GCACATACATTCGACA-1	ColEpi	1.68656
001-050_T0_COL_EPI_5p_N1__TAGTTGGCATCACCCT-1	ColEpi	-0.539228
001-050_T0_COL_EPI_5p_N1__GTCTCGTCAAATACAG-1	ColEpi	0.775392
001-050_T0_COL_EPI_5p_N1__TACGGGCGTCTAGTCA-1	ColEpi	0.395514
001-050_T0_COL_EPI_5p_N1__CTCACACGTATGCTTG-1	ColEpi	0.182218
001-050_T0_COL_EPI_5p_N1__ACAGCTAAGCAATCTC-1	ColEpi	-0.653132
001-050_T0_COL_EPI_5p_N1__GGTGCGTTCTTGAGGT-1	ColEpi	1.80751
001-050_T0_COL_EPI_5p_N1__TTTGTCAGTTACCAGT-1	ColEpi	-0.251361
001-050_T0_COL_EPI_5p_N1__TATCAGGGTCAATACC-1	ColEpi	-0.437
001-050_T0_COL_EPI_5p_N1__TTTACTGCAGCTGTGC-1	ColEpi	5.5129
001-050_T0_COL_EPI_5p_N1__AAACCTGTCCTCATTA-1	ColEpi	0.633508
001-050_T0_COL_EPI_5p_N1__CAGCATATCACATACG-1	ColEpi	3.81046
001-050_T0_COL_EPI_5p_N1__TAGTGGTTCGGTTCGG-1	ColEpi	-0.265263
001-050_T0_COL_EPI_5p_N1__GGCGACTGTTGCGTTA-1	ColEpi	0.367497
001-050_T0_COL_EPI_5p_N1__GCTCCTAAGATTACCC-1	ColEpi	-0.0341858
001-050_T0_COL_EPI_5p_N1__CTTACCGTCGACCAGC-1	ColEpi	-0.628622
001-050_T0_COL_EPI_5p_N1__ATTGGTGTCTCTAAGG-1	ColEpi	-0.50122
001-050_T0_COL_EPI_5p_N1__GGAGCAACAAAGGAAG-1	ColEpi	1.54175
001-050_T0_COL_EPI_5p_N1__AACTCCCCATCGATGT-1	ColEpi	0.188065
001-050_T0_COL_EPI_5p_N1__ATCATGGAGTTCGATC-1	ColEpi	9.27854
001-050_T0_COL_EPI_5p_N1__GAACGGAGTAGAAAGG-1	ColEpi	2.40496
001-050_T0_COL_EPI_5p_N1__CGGAGCTAGTGGCACA-1	ColEpi	0.123672
001-050_T0_COL_EPI_5p_N1__CATCGGGAGTTACGGG-1	ColEpi	6.13015
001-050_T0_COL_EPI_5p_N1__GAAACTCGTAGAAAGG-1	ColEpi	-0.189548
001-050_T0_COL_EPI_5p_N1__CAACTAGGTAGCCTCG-1	ColEpi	-0.0901705
001-050_T0_COL_EPI_5p_N1__GCTGCAGGTTATCGGT-1	ColEpi	0.548403
001-050_T0_COL_EPI_5p_N1__CGTCCATGTCCGAACC-1	ColEpi	0.596118
001-050_T0_COL_EPI_5p_N1__TAAGCGTGTAAGAGAG-1	ColEpi	1.48863
001-050_T0_COL_EPI_5p_N1__CCATGTCAGTCTTGCA-1	ColEpi	4.60977
001-050_T0_COL_EPI_5p_N1__TTTCCTCTCATGGTCA-1	ColEpi	9.99405
001-050_T0_COL_EPI_5p_N1__GGCAATTAGAACTCGG-1	ColEpi	3.09227
001-050_T0_COL_EPI_5p_N1__GACTAACGTAAATGTG-1	ColEpi	1.36458
001-050_T0_COL_EPI_5p_N1__CAGCCGATCTCATTCA-1	ColEpi	1.37429
001-050_T0_COL_EPI_5p_N1__AGGGTGAGTCGCATCG-1	ColEpi	0.258611
001-050_T0_COL_EPI_5p_N1__ATTCTACGTCGCTTCT-1	ColEpi	1.41023
001-050_T0_COL_EPI_5p_N1__CTTTGCGTCCTAGGGC-1	ColEpi	-0.130346
001-050_T0_COL_EPI_5p_N1__TAGAGCTGTTGTGGCC-1	ColEpi	0.184443
001-050_T0_COL_EPI_5p_N1__ACACCGGTCCGAAGAG-1	ColEpi	-0.159053
001-050_T0_COL_EPI_5p_N1__CAGAGAGTCCAGAGGA-1	ColEpi	0.606571
001-050_T0_COL_EPI_5p_N1__CTCTGGTCAGCCAATT-1	ColEpi	-0.622949
001-050_T0_COL_EPI_5p_N1__ATCATGGGTGTGACGA-1	ColEpi	4.39178
001-050_T0_COL_EPI_5p_N1__AAAGATGAGTTAACGA-1	ColEpi	-0.293573
001-050_T0_COL_EPI_5p_N1__TGCTACCGTATATGGA-1	ColEpi	-0.767317
001-050_T0_COL_EPI_5p_N1__CCACGGATCTGCGGCA-1	ColEpi	0.34933
001-050_T0_COL_EPI_5p_N1__AGGTCCGGTCCAAGTT-1	ColEpi	0.233704
001-050_T0_COL_EPI_5p_N1__CATCGGGCATCACGTA-1	ColEpi	-0.285216
001-050_T0_COL_EPI_5p_N1__GTACTCCAGCGTCAAG-1	ColEpi	0.0212631
001-050_T0_COL_EPI_5p_N1__CGGCTAGGTGGACGAT-1	ColEpi	0.31758
001-050_T0_COL_EPI_5p_N1__GTCTTCGCATTCTCAT-1	ColEpi	0.249671
001-050_T0_COL_EPI_5p_N1__AGTCTTTTCTCAAACG-1	ColEpi	-0.528186
001-050_T0_COL_EPI_5p_N1__GTTCGGGCACCAGATT-1	ColEpi	1.9943
001-050_T0_COL_EPI_5p_N1__GCTGGGTTCTGATTCT-1	ColEpi	-0.404573
001-050_T0_COL_EPI_5p_N1__ATCCACCAGTTCGATC-1	ColEpi	4.31734
001-050_T0_COL_EPI_5p_N1__ACGCAGCCACAACGCC-1	ColEpi	0.442874
001-050_T0_COL_EPI_5p_N1__ACGATACCACTGTGTA-1	ColEpi	-0.508666
001-050_T0_COL_EPI_5p_N1__GTCACGGGTCGCTTTC-1	ColEpi	-0.674407
001-050_T0_COL_EPI_5p_N1__TCTATTGTCGTGGGAA-1	ColEpi	-0.466632
001-050_T0_COL_EPI_5p_N1__TGCTGCTTCTCTGCTG-1	ColEpi	0.679795
001-050_T0_COL_EPI_5p_N1__AGATCTGCAAAGTGCG-1	ColEpi	-0.34322
001-050_T0_COL_EPI_5p_N1__TCAGATGCAGACGCAA-1	ColEpi	0.0612714
001-050_T0_COL_EPI_5p_N1__CATGACACACCTCGTT-1	ColEpi	-0.0935001
001-050_T0_COL_EPI_5p_N1__TCTGAGAAGTTACCCA-1	ColEpi	-0.24378
001-050_T0_COL_EPI_5p_N1__CGGAGTCTCACAGGCC-1	ColEpi	0.00635849
001-050_T0_COL_EPI_5p_N1__GCACTCTAGCCAGTAG-1	ColEpi	0.357511
001-050_T0_COL_EPI_5p_N1__TTTGCGCCAGGGATTG-1	ColEpi	-0.206206
001-050_T0_COL_EPI_5p_N1__CGGACACTCGCCAAAT-1	ColEpi	1.54624
001-050_T0_COL_EPI_5p_N1__GCATACAGTCTCTTTA-1	ColEpi	0.888717
001-050_T0_COL_EPI_5p_N1__TCGTACCCATTAACCG-1	ColEpi	3.20566
001-050_T0_COL_EPI_5p_N1__CTAGAGTTCCGCTGTT-1	ColEpi	0.768339
001-050_T0_COL_EPI_5p_N1__CGTCAGGGTTTGGCGC-1	ColEpi	-0.207147
001-050_T0_COL_EPI_5p_N1__AGCTTGAAGCTGCAAG-1	ColEpi	6.34471
001-050_T0_COL_EPI_5p_N1__GTCCTCAGTCGGGTCT-1	ColEpi	2.02807
001-050_T0_COL_EPI_5p_N1__TGTCCCAAGCAACGGT-1	ColEpi	-0.856329
001-050_T0_COL_EPI_5p_N1__AAAGCAAAGCGTGAGT-1	ColEpi	0.868939
001-050_T0_COL_EPI_5p_N1__GTGCAGCTCGACAGCC-1	ColEpi	-0.722837
001-050_T0_COL_EPI_5p_N1__TTCGGTCTCAGAGCTT-1	ColEpi	2.62441
001-050_T0_COL_EPI_5p_N1__GCAGCCAAGACGACGT-1	ColEpi	1.80172
001-050_T0_COL_EPI_5p_N1__ACATCAGCAATAGCGG-1	ColEpi	-0.617979
001-050_T0_COL_EPI_5p_N1__GGACAAGGTGTCTGAT-1	ColEpi	-0.076418
001-050_T0_COL_EPI_5p_N1__GCACATACAGTGGGAT-1	ColEpi	0.0498791
001-050_T0_COL_EPI_5p_N1__GCTGGGTGTAGCTGCC-1	ColEpi	4.15996
001-050_T0_COL_EPI_5p_N1__TACTTGTAGCTTTGGT-1	ColEpi	2.60851
001-050_T0_COL_EPI_5p_N1__GTCAAGTAGTTGAGAT-1	ColEpi	-0.0639845
001-050_T0_COL_EPI_5p_N1__CCTTACGCAGACAGGT-1	ColEpi	2.63103
001-050_T0_COL_EPI_5p_N1__CTTCTCTAGATATGGT-1	ColEpi	0.402424
001-050_T0_COL_EPI_5p_N1__CGTTCTGCATTCCTCG-1	ColEpi	-1.27434
001-050_T0_COL_EPI_5p_N1__TCAGATGAGGGATGGG-1	ColEpi	4.37602
001-050_T0_COL_EPI_5p_N1__CACATTTGTGTGCCTG-1	ColEpi	1.59798
001-050_T0_COL_EPI_5p_N1__GATCGCGAGCCGATTT-1	ColEpi	0.684127
001-050_T0_COL_EPI_5p_N1__AAGACCTGTTTGACTG-1	ColEpi	-0.625058
001-050_T0_COL_EPI_5p_N1__GTAACTGAGTTCGCGC-1	ColEpi	0.72657
001-050_T0_COL_EPI_5p_N1__CTCGTACAGTTCGCAT-1	ColEpi	4.07641
001-050_T0_COL_EPI_5p_N1__CATCCACGTAGCGTCC-1	ColEpi	2.44029
001-050_T0_COL_EPI_5p_N1__CACAGGCCATGTAAGA-1	ColEpi	-0.0108739
001-050_T0_COL_EPI_5p_N1__CCTCTGAAGGCCATAG-1	ColEpi	0.868929
001-050_T0_COL_EPI_5p_N1__CTACGTCGTGCCTTGG-1	ColEpi	-0.393068
001-050_T0_COL_EPI_5p_N1__CATGCCTTCCCATTAT-1	ColEpi	1.1123
001-050_T0_COL_EPI_5p_N1__GTCGGGTCACGTGAGA-1	ColEpi	1.76869
001-050_T0_COL_EPI_5p_N1__AAGTCTGCAGCTGCTG-1	ColEpi	0.764783
001-050_T0_COL_EPI_5p_N1__GGACAAGTCCGCAAGC-1	ColEpi	1.08919
001-050_T0_COL_EPI_5p_N1__ACTTACTCACAAGTAA-1	ColEpi	0.57024
001-050_T0_COL_EPI_5p_N1__GGCAATTTCGGTCCGA-1	ColEpi	2.64667
001-050_T0_COL_EPI_5p_N1__GCAATCACATCAGTAC-1	ColEpi	0.0797046
001-050_T0_COL_EPI_5p_N1__CTCGTACAGAGGTAGA-1	ColEpi	0.562861
001-050_T0_COL_EPI_5p_N1__ACACCAATCACCAGGC-1	ColEpi	-0.168473
001-050_T0_COL_EPI_5p_N1__AACTCAGAGCCGATTT-1	ColEpi	0.697104
001-050_T0_COL_EPI_5p_N1__GGCTGGTTCGTGGTCG-1	ColEpi	0.671604
001-050_T0_COL_EPI_5p_N1__TCGGGACAGGCGCTCT-1	ColEpi	-0.956312
001-050_T0_COL_EPI_5p_N1__ACACCAACAATGTAAG-1	ColEpi	-0.650953
001-050_T0_COL_EPI_5p_N1__GTCGTAACACGCATCG-1	ColEpi	-0.10154
001-050_T0_COL_EPI_5p_N1__TTAGGACTCGGTCCGA-1	ColEpi	0.477012
001-050_T0_COL_EPI_5p_N1__CTAAGACCATAAGACA-1	ColEpi	0.456801
001-050_T0_COL_EPI_5p_N1__GGGACCTGTAAGAGGA-1	ColEpi	0.47256
001-050_T0_COL_EPI_5p_N1__TACGGATCACTCGACG-1	ColEpi	-0.00256519
001-050_T0_COL_EPI_5p_N1__GATTCAGAGCTAACTC-1	ColEpi	2.68387
001-050_T0_COL_EPI_5p_N1__CCCTCCTGTCTCCATC-1	ColEpi	2.72723
001-050_T0_COL_EPI_5p_N1__CGAGCACCAGCTCGCA-1	ColEpi	5.69009
001-050_T0_COL_EPI_5p_N1__GTTCATTCATAGGATA-1	ColEpi	1.30292
001-050_T0_COL_EPI_5p_N1__CTACCCAAGAGCCTAG-1	ColEpi	0.45096
001-050_T0_COL_EPI_5p_N1__CCCATACAGTGATCGG-1	ColEpi	2.77521
001-050_T0_COL_EPI_5p_N1__CTTAACTTCCGATATG-1	ColEpi	0.0571502
001-050_T0_COL_EPI_5p_N1__GTCATTTTCTCTGAGA-1	ColEpi	0.0453926
001-050_T0_COL_EPI_5p_N1__CGAACATTCTTGCATT-1	ColEpi	1.12063
001-050_T0_COL_EPI_5p_N1__TTCTACATCACCTCGT-1	ColEpi	-0.428857
001-050_T0_COL_EPI_5p_N1__GATGAAAAGCAATCTC-1	ColEpi	0.325992
001-050_T0_COL_EPI_5p_N1__CTGATCCTCGCCTGTT-1	ColEpi	0.0882383
001-050_T0_COL_EPI_5p_N1__GAAACTCAGCCATCGC-1	ColEpi	0.481668
001-050_T0_COL_EPI_5p_N1__CCTACACTCCAGAGGA-1	ColEpi	-0.0344826
001-050_T0_COL_EPI_5p_N1__CCCAGTTAGTTCGCGC-1	ColEpi	1.76471
001-050_T0_COL_EPI_5p_N1__TGTGGTAAGCGAGAAA-1	ColEpi	0.0132867
001-050_T0_COL_EPI_5p_N1__TGCTACCTCATTGCGA-1	ColEpi	0.375191
001-050_T0_COL_EPI_5p_N1__AGTCTTTTCCTCTAGC-1	ColEpi	0.229182
001-050_T0_COL_EPI_5p_N1__GGGATGATCGGAATCT-1	ColEpi	1.00353
001-050_T0_COL_EPI_5p_N1__TAAGCGTGTTTGGGCC-1	ColEpi	1.22183
001-050_T0_COL_EPI_5p_N1__CGGAGCTGTCGGATCC-1	ColEpi	0.197261
001-050_T0_COL_EPI_5p_N1__TTGTAGGGTTCCGGCA-1	ColEpi	0.429543
001-050_T0_COL_EPI_5p_N1__CCATGTCGTAGAGGAA-1	ColEpi	1.085
001-050_T0_COL_EPI_5p_N1__ACGGAGATCGCGGATC-1	ColEpi	0.175826
001-050_T0_COL_EPI_5p_N1__TAGAGCTTCCGCGGTA-1	ColEpi	-0.265058
001-050_T0_COL_EPI_5p_N1__GTTCTCGTCGGTGTCG-1	ColEpi	3.51774
001-050_T0_COL_EPI_5p_N1__ATTACTCTCCTGCTTG-1	ColEpi	3.61779
001-050_T0_COL_EPI_5p_N1__TCATTTGAGTACCGGA-1	ColEpi	-0.302659
001-050_T0_COL_EPI_5p_N1__TTGTAGGTCCACGACG-1	ColEpi	0.537452
001-050_T0_COL_EPI_5p_N1__GGATTACCAGGATCGA-1	ColEpi	1.22303
001-050_T0_COL_EPI_5p_N1__GACGGCTAGAAGGTGA-1	ColEpi	-0.204259
001-050_T0_COL_EPI_5p_N1__GCTTCCAGTAGCTAAA-1	ColEpi	1.01174
001-050_T0_COL_EPI_5p_N1__CATCAGATCGTCGTTC-1	ColEpi	0.735776
001-050_T0_COL_EPI_5p_N1__GTGGGTCGTACCGGCT-1	ColEpi	4.62372
001-050_T0_COL_EPI_5p_N1__GACACGCTCTCTTGAT-1	ColEpi	0.270647
001-050_T0_COL_EPI_5p_N1__CGCTTCATCAGAGACG-1	ColEpi	0.631791
001-050_T0_COL_EPI_5p_N1__GACGCGTTCGGTCCGA-1	ColEpi	0.395187
001-050_T0_COL_EPI_5p_N1__AGAGTGGCAGGGTTAG-1	ColEpi	0.392851
001-050_T0_COL_EPI_5p_N1__TAGTTGGCAATCGGTT-1	ColEpi	3.05333
001-050_T0_COL_EPI_5p_N1__CCTTTCTAGAGAACAG-1	ColEpi	0.610213
001-050_T0_COL_EPI_5p_N1__ACGAGCCAGGCGACAT-1	ColEpi	0.166675
001-050_T0_COL_EPI_5p_N1__CATGACATCTGCGACG-1	ColEpi	3.08872
001-050_T0_COL_EPI_5p_N1__AACTCTTTCACTATTC-1	ColEpi	0.91943
001-050_T0_COL_EPI_5p_N1__AGCTTGAGTTAAAGTG-1	ColEpi	0.798897
001-050_T0_COL_EPI_5p_N1__TTCGAAGAGGTCATCT-1	ColEpi	1.78942
001-050_T0_COL_EPI_5p_N1__GTGAAGGAGACAATAC-1	ColEpi	0.329924
001-050_T0_COL_EPI_5p_N1__GATCGATGTAGGAGTC-1	ColEpi	1.95193
001-050_T0_COL_EPI_5p_N1__CCTATTAAGGAATTAC-1	ColEpi	3.29
001-050_T0_COL_EPI_5p_N1__ACATCAGTCGAACGGA-1	ColEpi	-0.0767925
001-050_T0_COL_EPI_5p_N1__CGACTTCGTAGAGTGC-1	ColEpi	2.07672
001-050_T0_COL_EPI_5p_N1__CTTACCGAGCGTTGCC-1	ColEpi	-0.462387
001-050_T0_COL_EPI_5p_N1__ACACTGAAGATACACA-1	ColEpi	8.27101
001-050_T0_COL_EPI_5p_N1__ATCATCTCAGACACTT-1	ColEpi	-0.550059
001-050_T0_COL_EPI_5p_N1__CATCAGACACTGCCAG-1	ColEpi	1.15257
001-050_T0_COL_EPI_5p_N1__CAAGAAATCGCCAGCA-1	ColEpi	-0.74551
001-050_T0_COL_EPI_5p_N1__CAAGGCCTCGTGGGAA-1	ColEpi	3.35838
001-050_T0_COL_EPI_5p_N1__TCTGGAAAGTCCATAC-1	ColEpi	-0.759751
001-050_T0_COL_EPI_5p_N1__GTGTGCGGTCCGAATT-1	ColEpi	3.43217
001-050_T0_COL_EPI_5p_N1__TTGCCGTTCAGCTGGC-1	ColEpi	0.151775
001-050_T0_COL_EPI_5p_N1__CATGGCGTCAATAAGG-1	ColEpi	1.00169
001-050_T0_COL_EPI_5p_N1__CTACCCAAGAGCTGGT-1	ColEpi	2.53396
001-050_T0_COL_EPI_5p_N1__GATGCTACAATCACAC-1	ColEpi	0.349325
001-050_T0_COL_EPI_5p_N1__TAAACCGCAGCGATCC-1	ColEpi	2.61354
001-050_T0_COL_EPI_5p_N1__GCGAGAATCCGGCACA-1	ColEpi	0.572403
001-050_T0_COL_EPI_5p_N1__TGCTGCTTCCCTCAGT-1	ColEpi	2.78171
001-050_T0_COL_EPI_5p_N1__GTATTCTCAAGAAAGG-1	ColEpi	-0.455518
001-050_T0_COL_EPI_5p_N1__CTTACCGCACAACGTT-1	ColEpi	0.118165
001-050_T0_COL_EPI_5p_N1__TAGTTGGGTTCGGCAC-1	ColEpi	5.59072
001-050_T0_COL_EPI_5p_N1__TCTCTAACAATGTTGC-1	ColEpi	0.947617
001-050_T0_COL_EPI_5p_N1__CACCAGGCAATCCGAT-1	ColEpi	0.223946
001-050_T0_COL_EPI_5p_N1__CATCCACGTATAGGGC-1	ColEpi	2.30629
001-050_T0_COL_EPI_5p_N1__TAGTTGGAGGTGCACA-1	ColEpi	2.65321
001-050_T0_COL_EPI_5p_N1__TCAGCAAGTGACGGTA-1	ColEpi	4.08432
001-050_T0_COL_EPI_5p_N1__GCATGTAGTCCGAACC-1	ColEpi	0.732321
001-050_T0_COL_EPI_5p_N1__ACGGCCACAAGAAAGG-1	ColEpi	4.07434
001-050_T0_COL_EPI_5p_N1__GGAAAGCCATCCGCGA-1	ColEpi	-0.259816
001-050_T0_COL_EPI_5p_N1__ACGAGCCCAATGTTGC-1	ColEpi	-0.134644
001-050_T0_COL_EPI_5p_N1__GCCAAATAGCGGCTTC-1	ColEpi	0.717886
001-050_T0_COL_EPI_5p_N1__CGTAGGCCACCGAAAG-1	ColEpi	1.52568
001-050_T0_COL_EPI_5p_N1__TACGGGCTCGTGGACC-1	ColEpi	-0.32959
001-050_T0_COL_EPI_5p_N1__AGGGAGTTCCCATTAT-1	ColEpi	0.993695
001-050_T0_COL_EPI_5p_N1__TACAGTGAGAATTGTG-1	ColEpi	-0.139406
001-050_T0_COL_EPI_5p_N1__TGGTTCCAGACAGGCT-1	ColEpi	-0.38698
001-050_T0_COL_EPI_5p_N1__ACACCCTGTTAAAGTG-1	ColEpi	-0.216736
001-050_T0_COL_EPI_5p_N1__TTAGGCACATGCGCAC-1	ColEpi	0.324362
001-050_T0_COL_EPI_5p_N1__TCTTCGGCACCTTGTC-1	ColEpi	3.07431
001-050_T0_COL_EPI_5p_N1__ACTATCTTCAGCACAT-1	ColEpi	0.589506
001-050_T0_COL_EPI_5p_N1__GTACTCCAGACAATAC-1	ColEpi	2.1638
001-050_T0_COL_EPI_5p_N1__TTGAACGCAATGTAAG-1	ColEpi	0.783307
001-050_T0_COL_EPI_5p_N1__AGGCCACTCCAGTAGT-1	ColEpi	5.82634
001-050_T0_COL_EPI_5p_N1__GACACGCAGAGTACAT-1	ColEpi	4.1725
001-050_T0_COL_EPI_5p_N1__GGCAATTGTGATGTGG-1	ColEpi	-1.50448
001-050_T0_COL_EPI_5p_N1__ACGCCGATCGCAGGCT-1	ColEpi	-0.066866
001-050_T0_COL_EPI_5p_N1__CTCAGAAAGAGCTATA-1	ColEpi	0.36583
001-050_T0_COL_EPI_5p_N1__ATAACGCGTACCTACA-1	ColEpi	-0.397094
001-050_T0_COL_EPI_5p_N1__ATCCACCCACAACTGT-1	ColEpi	1.24665
001-050_T0_COL_EPI_5p_N1__GGTGTTAAGAAACCAT-1	ColEpi	5.11155
001-050_T0_COL_EPI_5p_N1__TCGGTAATCTAACTGG-1	ColEpi	0.288326
001-050_T0_COL_EPI_5p_N1__CGTAGCGGTCCTAGCG-1	ColEpi	-0.437123
001-050_T0_COL_EPI_5p_N1__GTCGTAAAGAGACGAA-1	ColEpi	-0.448373
001-050_T0_COL_EPI_5p_N1__CCCAGTTGTTCAGACT-1	ColEpi	0.508669
001-050_T0_COL_EPI_5p_N1__ACACCAACATAACCTG-1	ColEpi	0.0859484
001-050_T0_COL_EPI_5p_N1__CTGATAGGTTCACGGC-1	ColEpi	0.348628
001-050_T0_COL_EPI_5p_N1__GCAGCCACACGTCTCT-1	ColEpi	0.0824412
001-050_T0_COL_EPI_5p_N1__GCATGTAAGATGTGGC-1	ColEpi	0.0960413
001-050_T0_COL_EPI_5p_N1__CCTAGCTTCACGATGT-1	ColEpi	1.04695
001-050_T0_COL_EPI_5p_N1__TGTGGTATCCCATTAT-1	ColEpi	3.94606
001-050_T0_COL_EPI_5p_N1__GCATACAAGAATTCCC-1	ColEpi	3.95849
001-050_T0_COL_EPI_5p_N1__TTGGCAAGTAAGGATT-1	ColEpi	-0.258401
001-050_T0_COL_EPI_5p_N1__TACTCGCAGGGTTTCT-1	ColEpi	1.98749
001-050_T0_COL_EPI_5p_N1__CTACATTGTAATCGTC-1	ColEpi	4.58731
001-050_T0_COL_EPI_5p_N1__GCGCAGTTCCTGCTTG-1	ColEpi	2.03751
001-050_T0_COL_EPI_5p_N1__CAAGAAAGTTTCGCTC-1	ColEpi	0.548242
001-050_T0_COL_EPI_5p_N1__CTCGTCACACCATCCT-1	ColEpi	-0.757107
001-050_T0_COL_EPI_5p_N1__GAGCAGAAGTCGTACT-1	ColEpi	0.651266
001-050_T0_COL_EPI_5p_N1__CATGGCGGTCGGCTCA-1	ColEpi	-0.00598835
001-050_T0_COL_EPI_5p_N1__CCGGGATAGGGTCTCC-1	ColEpi	0.27224
001-050_T0_COL_EPI_5p_N1__TTAGGACCAGTCAGAG-1	ColEpi	-0.425453
001-050_T0_COL_EPI_5p_N1__AGCATACCATATACCG-1	ColEpi	2.55778
001-050_T0_COL_EPI_5p_N1__ATCCACCTCTCTAGGA-1	ColEpi	4.75498
001-050_T0_COL_EPI_5p_N1__TTCTCAATCCTATTCA-1	ColEpi	0.206825
001-050_T0_COL_EPI_5p_N1__GACTGCGCAAGCTGGA-1	ColEpi	0.289467
001-050_T0_COL_EPI_5p_N1__GGACATTAGAGGTTGC-1	ColEpi	-0.258071
001-050_T0_COL_EPI_5p_N1__ACATGGTCACCATGTA-1	ColEpi	2.26877
001-050_T0_COL_EPI_5p_N1__TACGGGCCAATCGGTT-1	ColEpi	0.971027
001-050_T0_COL_EPI_5p_N1__CGACCTTCACCTGGTG-1	ColEpi	0.443209
001-050_T0_COL_EPI_5p_N1__CCTTACGAGCCATCGC-1	ColEpi	0.597998
001-050_T0_COL_EPI_5p_N1__CGATCGGTCCTGTACC-1	ColEpi	4.81249
001-050_T0_COL_EPI_5p_N1__AAGACCTGTATATGAG-1	ColEpi	-0.561823
001-050_T0_COL_EPI_5p_N1__ATTGGTGCATACTACG-1	ColEpi	-0.540695
001-050_T0_COL_EPI_5p_N1__GAAATGATCGAATGCT-1	ColEpi	0.316202
001-050_T0_COL_EPI_5p_N1__TGTGGTAGTGTTGAGG-1	ColEpi	-0.238306
001-050_T0_COL_EPI_5p_N1__TTCTCAACAGTCAGCC-1	ColEpi	0.437815
001-050_T0_COL_EPI_5p_N1__GACCAATGTCTAAACC-1	ColEpi	-0.644199
001-050_T0_COL_EPI_5p_N1__CGGACTGGTTGGTGGA-1	ColEpi	0.324236
001-050_T0_COL_EPI_5p_N1__GTGTTAGCATGGTCTA-1	ColEpi	-0.517449
001-050_T0_COL_EPI_5p_N1__ATTATCCTCGCAAACT-1	ColEpi	0.234813
001-050_T0_COL_EPI_5p_N1__AGGGAGTGTTACGGAG-1	ColEpi	0.240671
001-050_T0_COL_EPI_5p_N1__ACAGCTAAGTTCGATC-1	ColEpi	0.853364
001-050_T0_COL_EPI_5p_N1__TCAGCAAGTGTTAAGA-1	ColEpi	0.0578591
001-050_T0_COL_EPI_5p_N1__CTACGTCTCGTGTAGT-1	ColEpi	3.48676
001-050_T0_COL_EPI_5p_N1__CATCAGACACGAGGTA-1	ColEpi	0.288227
001-050_T0_COL_EPI_5p_N1__CTTGGCTAGACTAAGT-1	ColEpi	8.17816
001-050_T0_COL_EPI_5p_N1__CCAATCCTCGTTACGA-1	ColEpi	-0.805917
001-050_T0_COL_EPI_5p_N1__AACTCCCGTATCACCA-1	ColEpi	0.0325154
001-050_T0_COL_EPI_5p_N1__CGGCTAGTCCGCTGTT-1	ColEpi	0.706969
001-050_T0_COL_EPI_5p_N1__TCTGAGAAGGGCTCTC-1	ColEpi	2.33894
001-050_T0_COL_EPI_5p_N1__AGCATACTCCCAAGAT-1	ColEpi	0.215629
001-050_T0_COL_EPI_5p_N1__ATCCGAATCCGTAGTA-1	ColEpi	-0.399469
001-050_T0_COL_EPI_5p_N1__AGGGTGACACTGTGTA-1	ColEpi	-0.526661
001-050_T0_COL_EPI_5p_N1__ATAAGAGAGCGGCTTC-1	ColEpi	-0.0469597
001-050_T0_COL_EPI_5p_N1__AACGTTGAGTGTGGCA-1	ColEpi	0.501296
001-050_T0_COL_EPI_5p_N1__TTGGCAACAAGCTGTT-1	ColEpi	0.198339
001-050_T0_COL_EPI_5p_N1__CGCGGTACAGACGCAA-1	ColEpi	0.834458
001-050_T0_COL_EPI_5p_N1__AGATTGCCATGGATGG-1	ColEpi	0.209825
001-050_T0_COL_EPI_5p_N1__GTAACGTAGATCCCAT-1	ColEpi	-0.127576
001-050_T0_COL_EPI_5p_N1__GGGTTGCTCAGTCAGT-1	ColEpi	1.41041
001-050_T0_COL_EPI_5p_N1__CTGAAACTCTCCTATA-1	ColEpi	0.352003
001-050_T0_COL_EPI_5p_N1__TGGTTAGGTCCATGAT-1	ColEpi	-1.01964
001-050_T0_COL_EPI_5p_N1__CCTAGCTCAGACAAGC-1	ColEpi	-0.184896
001-050_T0_COL_EPI_5p_N1__TATCAGGAGTGGTAGC-1	ColEpi	-0.00487318
001-050_T0_COL_EPI_5p_N1__GTCGGGTTCGCCAAAT-1	ColEpi	4.64761
001-050_T0_COL_EPI_5p_N1__CGGACTGTCTCCAACC-1	ColEpi	0.894277
001-050_T0_COL_EPI_5p_N1__AACCGCGGTTTGGGCC-1	ColEpi	0.41131
001-050_T0_COL_EPI_5p_N1__TAAACCGGTCAGAGGT-1	ColEpi	-0.0672533
001-050_T0_COL_EPI_5p_N1__CCTCTGACACCGTTGG-1	ColEpi	4.79246
001-050_T0_COL_EPI_5p_N1__GGAATAATCTTGCCGT-1	ColEpi	0.307333
001-050_T0_COL_EPI_5p_N1__TGAGCCGTCTTCGGTC-1	ColEpi	2.81563
001-050_T0_COL_EPI_5p_N1__CTCAGAATCGAGAACG-1	ColEpi	2.90947
001-050_T0_COL_EPI_5p_N1__GCGCAGTTCTGTCTCG-1	ColEpi	2.54397
001-050_T0_COL_EPI_5p_N1__AGGCCACTCATGCATG-1	ColEpi	0.894028
001-050_T0_COL_EPI_5p_N1__GGGCACTAGTAGCGGT-1	ColEpi	-0.122054
001-050_T0_COL_EPI_5p_N1__TTAGGACAGTCATCCA-1	ColEpi	1.34778
001-050_T0_COL_EPI_5p_N1__AACACGTAGGCCATAG-1	ColEpi	0.264275
001-050_T0_COL_EPI_5p_N1__GTCCTCAGTCAAACTC-1	ColEpi	3.77665
001-050_T0_COL_EPI_5p_N1__TGACGGCCAGATCGGA-1	ColEpi	0.890586
001-050_T0_COL_EPI_5p_N1__GTACGTACATTTGCCC-1	ColEpi	0.666911
001-050_T0_COL_EPI_5p_N1__CAGCCGAAGAATGTTG-1	ColEpi	-0.0403034
001-050_T0_COL_EPI_5p_N1__TCAGCTCCACATCTTT-1	ColEpi	3.62902
001-050_T0_COL_EPI_5p_N1__TGCGCAGAGTCATGCT-1	ColEpi	-0.083634
001-050_T0_COL_EPI_5p_N1__CGGGTCATCGCTAGCG-1	ColEpi	-0.912628
001-050_T0_COL_EPI_5p_N1__CTCAGAATCGGTCCGA-1	ColEpi	-0.369782
001-050_T0_COL_EPI_5p_N1__CTAGTGAGTATGAATG-1	ColEpi	0.0807728
001-050_T0_COL_EPI_5p_N1__CTCGTCACAGCGTTCG-1	ColEpi	-0.936458
001-050_T0_COL_EPI_5p_N1__CTCATTAAGACGCAAC-1	ColEpi	-1.0637
001-050_T0_COL_EPI_5p_N1__TACTCATCAAGTACCT-1	ColEpi	-0.0966043
001-050_T0_COL_EPI_5p_N1__ACGTCAACATCTGGTA-1	ColEpi	-1.41306
001-050_T0_COL_EPI_5p_N1__ATCATGGAGCGCTTAT-1	ColEpi	-0.914363
001-050_T0_COL_EPI_5p_N1__TCAGGATAGGAGTACC-1	ColEpi	6.54417
001-050_T0_COL_EPI_5p_N1__TGCCCTAGTACCGTAT-1	ColEpi	0.476399
001-050_T0_COL_EPI_5p_N1__CGTAGCGCATTCTCAT-1	ColEpi	3.30446
001-050_T0_COL_EPI_5p_N1__CGAATGTTCAGCAACT-1	ColEpi	7.21038
001-050_T0_COL_EPI_5p_N1__CGACCTTTCTGATACG-1	ColEpi	0.274273
001-050_T0_COL_EPI_5p_N1__GCGACCAAGAAACCTA-1	ColEpi	0.395565
001-050_T0_COL_EPI_5p_N1__TGAAAGAAGACCTTTG-1	ColEpi	-0.724652
001-050_T0_COL_EPI_5p_N1__TGGTTAGTCGGTTCGG-1	ColEpi	4.56132
001-050_T0_COL_EPI_5p_N1__AGGCCGTCACAGCCCA-1	ColEpi	0.110104
001-050_T0_COL_EPI_5p_N1__TCAGGATTCGAACGGA-1	ColEpi	3.43621
001-050_T0_COL_EPI_5p_N1__CCTTACGAGTACGCGA-1	ColEpi	0.179133
001-050_T0_COL_EPI_5p_N1__GTTACAGGTTGGACCC-1	ColEpi	-0.324358
001-050_T0_COL_EPI_5p_N1__TACTTACAGCGCCTCA-1	ColEpi	0.673887
001-050_T0_COL_EPI_5p_N1__TGCCAAATCGCGTTTC-1	ColEpi	1.51754
001-050_T0_COL_EPI_5p_N1__GGAGCAAGTACATGTC-1	ColEpi	0.226692
001-050_T0_COL_EPI_5p_N1__AGAGCTTTCATAAAGG-1	ColEpi	4.34828
001-050_T0_COL_EPI_5p_N1__TGACTTTAGGCAGTCA-1	ColEpi	0.464712
001-050_T0_COL_EPI_5p_N1__TTTACTGAGCGTAATA-1	ColEpi	-0.869726
001-050_T0_COL_EPI_5p_N1__CGATCGGTCAGTTTGG-1	ColEpi	0.0586403
001-050_T0_COL_EPI_5p_N1__GTTCATTCATGACATC-1	ColEpi	-0.545864
001-050_T0_COL_EPI_5p_N1__ATTACTCGTTCCATGA-1	ColEpi	5.07101
001-050_T0_COL_EPI_5p_N1__AGGGTGAGTGTGGTTT-1	ColEpi	-0.538722
001-050_T0_COL_EPI_5p_N1__AGGGAGTCAGATCGGA-1	ColEpi	-0.663569
001-050_T0_COL_EPI_5p_N1__GGGTTGCTCGGTGTCG-1	ColEpi	0.629595
001-050_T0_COL_EPI_5p_N1__TGCGTGGTCCAGAAGG-1	ColEpi	-0.182828
001-050_T0_COL_EPI_5p_N1__CGGACTGGTGTGCCTG-1	ColEpi	0.682407
001-050_T0_COL_EPI_5p_N1__TTGCCGTTCCTCTAGC-1	ColEpi	1.93425
001-050_T0_COL_EPI_5p_N1__GGGTCTGAGGCTCAGA-1	ColEpi	-0.191707
001-050_T0_COL_EPI_5p_N1__ACGGAGAGTCTGATCA-1	ColEpi	-1.0214
001-050_T0_COL_EPI_5p_N1__ACCCACTGTACTCAAC-1	ColEpi	-0.579959
001-050_T0_COL_EPI_5p_N1__GACGTGCAGAGACGAA-1	ColEpi	-0.248576
001-050_T0_COL_EPI_5p_N1__CGTCACTAGTGGGCTA-1	ColEpi	0.94831
001-050_T0_COL_EPI_5p_N1__CGAGCCATCTCAAACG-1	ColEpi	-0.234797
001-050_T0_COL_EPI_5p_N1__TGAGAGGGTGCAGACA-1	ColEpi	2.93123
001-050_T0_COL_EPI_5p_N1__CAACCAATCGTCCAGG-1	ColEpi	-0.374352
001-050_T0_COL_EPI_5p_N1__AGTGTCAGTTAAAGTG-1	ColEpi	0.308128
001-050_T0_COL_EPI_5p_N1__GACGCGTCAGGGTACA-1	ColEpi	0.857323
001-050_T0_COL_EPI_5p_N1__GACACGCGTCAACTGT-1	ColEpi	0.111634
001-050_T0_COL_EPI_5p_N1__CGAGCACAGGGAACGG-1	ColEpi	0.536698
001-050_T0_COL_EPI_5p_N1__AACTCAGGTGTATGGG-1	ColEpi	0.138333
001-050_T0_COL_EPI_5p_N1__GCGCAGTAGAAGGTGA-1	ColEpi	2.68043
001-050_T0_COL_EPI_5p_N1__CTCTACGTCCTATGTT-1	ColEpi	0.574847
001-050_T0_COL_EPI_5p_N1__GGAACTTCATGGAATA-1	ColEpi	0.362337
001-050_T0_COL_EPI_5p_N1__TTCTACAAGGCTAGAC-1	ColEpi	0.175125
001-050_T0_COL_EPI_5p_N1__ACCTTTACAGGATTGG-1	ColEpi	-0.0339475
001-050_T0_COL_EPI_5p_N1__CTACATTTCCAGATCA-1	ColEpi	-0.0817525
001-050_T0_COL_EPI_5p_N1__TCATTTGCAAAGCGGT-1	ColEpi	0.509934
001-050_T0_COL_EPI_5p_N1__TTTACTGAGAGCAATT-1	ColEpi	-0.176887
001-050_T0_COL_EPI_5p_N1__GCCTCTACAGCTTAAC-1	ColEpi	2.51642
001-050_T0_COL_EPI_5p_N1__TTGTAGGTCCTCAACC-1	ColEpi	3.78704
001-050_T0_COL_EPI_5p_N1__TAGAGCTCAGACGCAA-1	ColEpi	0.873108
001-050_T0_COL_EPI_5p_N1__CATCGGGCAAGTACCT-1	ColEpi	-0.353279
001-050_T0_COL_EPI_5p_N1__AAGGCAGTCTAACTTC-1	ColEpi	3.90523
001-050_T0_COL_EPI_5p_N1__TAAACCGAGATGGCGT-1	ColEpi	2.18027
001-050_T0_COL_EPI_5p_N1__CAGCTAAGTGCACTTA-1	ColEpi	-1.07681
001-050_T0_COL_EPI_5p_N1__GGCTGGTTCCTATTCA-1	ColEpi	1.57627
001-050_T0_COL_EPI_5p_N1__AGCATACTCTGCGACG-1	ColEpi	-0.0667457
001-050_T0_COL_EPI_5p_N1__TTGACTTGTTCGGCAC-1	ColEpi	3.30643
001-050_T0_COL_EPI_5p_N1__GGGAGATTCCGCATAA-1	ColEpi	3.75752
001-050_T0_COL_EPI_5p_N1__AAGACCTCACGGCTAC-1	ColEpi	-0.0369617
001-050_T0_COL_EPI_5p_N1__AGCGGTCGTGCACTTA-1	ColEpi	0.0150969
001-050_T0_COL_EPI_5p_N1__AACTCAGTCCATTCTA-1	ColEpi	3.973
001-050_T0_COL_EPI_5p_N1__ACATACGTCATTGCGA-1	ColEpi	0.0886878
001-050_T0_COL_EPI_5p_N1__ACGAGGAAGAGACGAA-1	ColEpi	-0.398463
001-050_T0_COL_EPI_5p_N1__AGCTTGATCGGATGTT-1	ColEpi	3.92851
001-050_T0_COL_EPI_5p_N1__CAGCATAAGGCCCTTG-1	ColEpi	1.98276
001-050_T0_COL_EPI_5p_N1__AGTGGGAGTGTTCTTT-1	ColEpi	-0.105095
001-050_T0_COL_EPI_5p_N1__AGAATAGCACGAGAGT-1	ColEpi	10.9115
001-050_T0_COL_EPI_5p_N1__AACTCAGGTCCAGTGC-1	ColEpi	-0.568588
001-050_T0_COL_EPI_5p_N1__CGCTGGAAGTAGCGGT-1	ColEpi	3.34215
001-050_T0_COL_EPI_5p_N1__AGAGTGGTCTCTAAGG-1	ColEpi	0.863254
001-050_T0_COL_EPI_5p_N1__AGTCTTTGTAGCTCCG-1	ColEpi	0.911306
001-050_T0_COL_EPI_5p_N1__GGGACCTTCGTAGGAG-1	ColEpi	1.48503
001-050_T0_COL_EPI_5p_N1__GAAGCAGAGGAATCGC-1	ColEpi	-0.233807
001-050_T0_COL_EPI_5p_N1__TCTGGAACAACTTGAC-1	ColEpi	0.652757
001-050_T0_COL_EPI_5p_N1__ATCGAGTCATCTCGCT-1	ColEpi	0.659945
001-050_T0_COL_EPI_5p_N1__GCTCTGTAGGGTGTGT-1	ColEpi	-0.258454
001-050_T0_COL_EPI_5p_N1__CAAGAAACACGAAGCA-1	ColEpi	0.497714
001-050_T0_COL_EPI_5p_N1__TCCCGATAGGCGCTCT-1	ColEpi	-0.186472
001-050_T0_COL_EPI_5p_N1__GTATCTTGTGCCTGCA-1	ColEpi	-0.363097
001-050_T0_COL_EPI_5p_N1__GGCGACTCAGATCGGA-1	ColEpi	0.231164
001-050_T0_COL_EPI_5p_N1__TGTCCCAGTGCCTGTG-1	ColEpi	0.130398
001-050_T0_COL_EPI_5p_N1__TTATGCTTCTTTAGTC-1	ColEpi	4.76966
001-050_T0_COL_EPI_5p_N1__GGTGAAGCAAGGTTCT-1	ColEpi	-0.119457
001-050_T0_COL_EPI_5p_N1__CACAGGCGTGTAATGA-1	ColEpi	0.135265
001-050_T0_COL_EPI_5p_N1__TTTACTGCAAGTCTAC-1	ColEpi	0.330847
001-050_T0_COL_EPI_5p_N1__AAACCTGTCCTGCTTG-1	ColEpi	0.233588
001-050_T0_COL_EPI_5p_N1__ACATGGTCACCTGGTG-1	ColEpi	10.9336
001-050_T0_COL_EPI_5p_N1__TCAATCTTCAGTTAGC-1	ColEpi	-0.884193
001-050_T0_COL_EPI_5p_N1__TGTGGTAGTTTGCATG-1	ColEpi	0.106408
001-050_T0_COL_EPI_5p_N1__GGCGACTAGTTAAGTG-1	ColEpi	3.48038
001-050_T0_COL_EPI_5p_N1__GAATGAATCAGCTTAG-1	ColEpi	5.72265
001-050_T0_COL_EPI_5p_N1__AGTGGGACAGCTGTGC-1	ColEpi	0.872295
001-050_T0_COL_EPI_5p_N1__CAGGTGCGTTGAGTTC-1	ColEpi	-0.529138
001-050_T0_COL_EPI_5p_N1__TGTGGTATCAAGATCC-1	ColEpi	1.19674
001-050_T0_COL_EPI_5p_N1__CACATAGTCCACGAAT-1	ColEpi	3.39898
001-050_T0_COL_EPI_5p_N1__CCTTACGAGCAACGGT-1	ColEpi	5.27657
001-050_T0_COL_EPI_5p_N1__CTGAAACCAGGGTACA-1	ColEpi	-0.215126
001-050_T0_COL_EPI_5p_N1__TCCCGATAGAAGATTC-1	ColEpi	-0.60064
001-050_T0_COL_EPI_5p_N1__AACACGTAGTAGTGCG-1	ColEpi	0.601296
001-050_T0_COL_EPI_5p_N1__GGGTTGCCAGTCAGAG-1	ColEpi	0.697594
001-050_T0_COL_EPI_5p_N1__ATGAGGGCAGCTATTG-1	ColEpi	0.500512
001-050_T0_COL_EPI_5p_N1__GGCTCGAGTTCCCGAG-1	ColEpi	1.06029
001-050_T0_COL_EPI_5p_N1__ACGTCAAGTGACTACT-1	ColEpi	0.176565
001-050_T0_COL_EPI_5p_N1__CACATAGCATTACGAC-1	ColEpi	0.0386349
001-050_T0_COL_EPI_5p_N1__GACCTGGAGGGTGTTG-1	ColEpi	-1.21115
001-050_T0_COL_EPI_5p_N1__TTATGCTGTTGTCGCG-1	ColEpi	-0.375947
001-050_T0_COL_EPI_5p_N1__CTCATTACAAAGTCAA-1	ColEpi	-0.220963
001-050_T0_COL_EPI_5p_N1__TAGTGGTGTACAGCAG-1	ColEpi	0.48564
001-050_T0_COL_EPI_5p_N1__AAAGCAATCACCCGAG-1	ColEpi	-0.319308
001-050_T0_COL_EPI_5p_N1__CGCGGTAAGGGTTTCT-1	ColEpi	0.325067
001-050_T0_COL_EPI_5p_N1__GCTCTGTAGTTGTAGA-1	ColEpi	5.2238
001-050_T0_COL_EPI_5p_N1__TGACTTTAGATATACG-1	ColEpi	2.99545
001-050_T0_COL_EPI_5p_N1__ATCATGGAGTGACATA-1	ColEpi	-0.744103
001-050_T0_COL_EPI_5p_N1__ACTTTCACATGCCACG-1	ColEpi	-0.361824
001-050_T0_COL_EPI_5p_N1__TAGGCATCAGATCGGA-1	ColEpi	-0.828692
001-050_T0_COL_EPI_5p_N1__GCTCCTAAGCGCCTCA-1	ColEpi	0.247945
001-050_T0_COL_EPI_5p_N1__CGATGGCAGGATGTAT-1	ColEpi	0.908502
001-050_T0_COL_EPI_5p_N1__CTTACCGGTAAGGGCT-1	ColEpi	-0.408014
001-050_T0_COL_EPI_5p_N1__TCCACACTCGTACCGG-1	ColEpi	0.192731
001-050_T0_COL_EPI_5p_N1__CAAGTTGTCGCAAGCC-1	ColEpi	2.48703
001-050_T0_COL_EPI_5p_N1__ACTGATGCAAGACGTG-1	ColEpi	-0.114608
001-050_T0_COL_EPI_5p_N1__TCAGGATGTCTGCGGT-1	ColEpi	0.424176
001-050_T0_COL_EPI_5p_N1__AGCGTCGCATTATCTC-1	ColEpi	0.0365137
001-050_T0_COL_EPI_5p_N1__ACATGGTAGACGCACA-1	ColEpi	0.479782
001-050_T0_COL_EPI_5p_N1__CTCGAGGGTGATGCCC-1	ColEpi	3.47595
001-050_T0_COL_EPI_5p_N1__TTAGGACCAATTGCTG-1	ColEpi	-0.437248
001-050_T0_COL_EPI_5p_N1__ATTCTACAGACTGTAA-1	ColEpi	-1.14562
001-050_T0_COL_EPI_5p_N1__TGACTAGTCGATCCCT-1	ColEpi	0.155306
001-050_T0_COL_EPI_5p_N1__TGCGTGGTCGAGGTAG-1	ColEpi	0.682303
001-050_T0_COL_EPI_5p_N1__TCCCGATTCAACGAAA-1	ColEpi	-0.340778
001-050_T0_COL_EPI_5p_N1__ATTGGACGTCTAAACC-1	ColEpi	1.32922
001-050_T0_COL_EPI_5p_N1__TTCTACAGTACCCAAT-1	ColEpi	-0.545768
001-050_T0_COL_EPI_5p_N1__ACTGCTCGTCCGCTGA-1	ColEpi	0.227523
001-050_T0_COL_EPI_5p_N1__AGAATAGAGCTGCGAA-1	ColEpi	0.66896
001-050_T0_COL_EPI_5p_N1__GCTGCGACACGAAAGC-1	ColEpi	0.636598
001-050_T0_COL_EPI_5p_N1__GATCGCGAGCTACCGC-1	ColEpi	1.51702
001-050_T0_COL_EPI_5p_N1__CCAGCGATCAAACAAG-1	ColEpi	0.0389586
001-050_T0_COL_EPI_5p_N1__TCAGCTCGTTGTGGAG-1	ColEpi	3.59107
001-050_T0_COL_EPI_5p_N1__TGGCTGGTCACGATGT-1	ColEpi	4.58703
001-050_T0_COL_EPI_5p_N1__GGTGTTAAGTACGTTC-1	ColEpi	3.79823
001-050_T0_COL_EPI_5p_N1__TGAAAGAGTCGCGGTT-1	ColEpi	2.36442
001-050_T0_COL_EPI_5p_N1__CGACCTTCACCGCTAG-1	ColEpi	8.1481
001-050_T0_COL_EPI_5p_N1__ACGTCAAAGGACTGGT-1	ColEpi	0.319914
001-050_T0_COL_EPI_5p_N1__AGTAGTCGTCTAGTGT-1	ColEpi	-0.70137
001-050_T0_COL_EPI_5p_N1__TTCTCCTCACAGCGTC-1	ColEpi	2.18959
001-050_T0_COL_EPI_5p_N1__TTCTCCTGTGTAAGTA-1	ColEpi	-0.697573
001-050_T0_COL_EPI_5p_N1__GATTCAGTCACGAAGG-1	ColEpi	2.76564
001-050_T0_COL_EPI_5p_N1__TGTCCCACACTGTTAG-1	ColEpi	4.32996
001-050_T0_COL_EPI_5p_N1__ACGGAGAAGTGTCCCG-1	ColEpi	3.23107
001-050_T0_COL_EPI_5p_N1__CCCAGTTGTCCGCTGA-1	ColEpi	5.87932
001-050_T0_COL_EPI_5p_N1__TGGACGCTCTCCGGTT-1	ColEpi	-1.67367
001-050_T0_COL_EPI_5p_N1__GCAAACTGTCTCAACA-1	ColEpi	0.41639
001-050_T0_COL_EPI_5p_N1__ACGAGGAGTTGAACTC-1	ColEpi	2.92779
001-050_T0_COL_EPI_5p_N1__GATGAGGAGTTCGCGC-1	ColEpi	0.950623
001-050_T0_COL_EPI_5p_N1__GCTTGAAAGTGTACCT-1	ColEpi	-0.193621
001-050_T0_COL_EPI_5p_N1__GGCGTGTAGTGGTAAT-1	ColEpi	-0.104286
001-050_T0_COL_EPI_5p_N1__AGCGTATGTCCGTGAC-1	ColEpi	-0.00168183
001-050_T0_COL_EPI_5p_N1__GCATGATGTGTGTGCC-1	ColEpi	-0.788317
001-050_T0_COL_EPI_5p_N1__GCCTCTACAAGCCGCT-1	ColEpi	3.4313
001-050_T0_COL_EPI_5p_N1__TCTGAGACAGGACCCT-1	ColEpi	-0.00756531
001-050_T0_COL_EPI_5p_N1__TGACTTTGTAGCAAAT-1	ColEpi	-0.662606
001-050_T0_COL_EPI_5p_N1__TCAGATGAGCCGCCTA-1	ColEpi	9.21259
001-050_T0_COL_EPI_5p_N1__TGCCAAATCCTAGGGC-1	ColEpi	-0.734529
001-050_T0_COL_EPI_5p_N1__TCTATTGAGTGAACAT-1	ColEpi	7.29774
001-050_T0_COL_EPI_5p_N1__CGACTTCGTCGTCTTC-1	ColEpi	0.291552
001-050_T0_COL_EPI_5p_N1__ATGCGATCAAAGCAAT-1	ColEpi	1.14422
001-050_T0_COL_EPI_5p_N1__TATGCCCCAAGGTTCT-1	ColEpi	-0.51849
001-050_T0_COL_EPI_5p_N1__ACACTGAGTCTGGAGA-1	ColEpi	-0.921784
001-050_T0_COL_EPI_5p_N1__CGTGTAACACGAAGCA-1	ColEpi	0.742317
001-050_T0_COL_EPI_5p_N1__GACTGCGTCCTAGGGC-1	ColEpi	-0.535166
001-050_T0_COL_EPI_5p_N1__GTGTGCGAGGGCATGT-1	ColEpi	0.377806
001-050_T0_COL_EPI_5p_N1__TGCTGCTCATCGGTTA-1	ColEpi	-0.322325
001-050_T0_COL_EPI_5p_N1__GGTGCGTCATCCCATC-1	ColEpi	1.92144
001-050_T0_COL_EPI_5p_N1__TGCGCAGTCCGGCACA-1	ColEpi	0.925379
001-050_T0_COL_EPI_5p_N1__TCTGAGAGTCATCGGC-1	ColEpi	-0.0967863
001-050_T0_COL_EPI_5p_N1__ACCGTAACACGGTGTC-1	ColEpi	1.9438
001-050_T0_COL_EPI_5p_N1__GACACGCTCCTCTAGC-1	ColEpi	2.4766
001-050_T0_COL_EPI_5p_N1__CATCGAAAGCTGCGAA-1	ColEpi	-0.322303
001-050_T0_COL_EPI_5p_N1__AGGTCATCAATAACGA-1	ColEpi	-0.119169
001-050_T0_COL_EPI_5p_N1__TAGCCGGGTTCGGCAC-1	ColEpi	0.0581332
001-050_T0_COL_EPI_5p_N1__TAAGTGCGTTAGTGGG-1	ColEpi	2.44251
001-050_T0_COL_EPI_5p_N1__GTGTTAGGTAAACCTC-1	ColEpi	0.0753856
001-050_T0_COL_EPI_5p_N1__CCTAGCTCATCCCACT-1	ColEpi	2.02272
001-050_T0_COL_EPI_5p_N1__CAACTAGAGGACATTA-1	ColEpi	0.0651002
001-050_T0_COL_EPI_5p_N1__TCGTACCAGGGTTTCT-1	ColEpi	3.41651
001-050_T0_COL_EPI_5p_N1__CTAAGACCACATCCAA-1	ColEpi	0.738656
001-050_T0_COL_EPI_5p_N1__CTCGTACAGTCAATAG-1	ColEpi	-0.525149
001-050_T0_COL_EPI_5p_N1__CATGGCGGTGGTGTAG-1	ColEpi	-0.297242
001-050_T0_COL_EPI_5p_N1__TGAGGGAGTACTTCTT-1	ColEpi	0.338082
001-050_T0_COL_EPI_5p_N1__GAGTCCGTCACAGTAC-1	ColEpi	5.20555
001-050_T0_COL_EPI_5p_N1__TCCACACCAGATGGCA-1	ColEpi	5.8662
001-050_T0_COL_EPI_5p_N1__GTATCTTCATCGACGC-1	ColEpi	5.56098
001-050_T0_COL_EPI_5p_N1__AAATGCCGTATCTGCA-1	ColEpi	-0.520678
001-050_T0_COL_EPI_5p_N1__CTCCTAGAGCTGATAA-1	ColEpi	2.07952
001-050_T0_COL_EPI_5p_N1__GAATAAGTCATCTGCC-1	ColEpi	0.0202992
001-050_T0_COL_EPI_5p_N1__ATAGACCTCGAATGGG-1	ColEpi	3.15203
001-050_T0_COL_EPI_5p_N1__AAACCTGTCTCTGCTG-1	ColEpi	-0.00830543
001-050_T0_COL_EPI_5p_N1__GAACCTATCCTCCTAG-1	ColEpi	-0.269194
001-050_T0_COL_EPI_5p_N1__AGAGCGATCGTATCAG-1	ColEpi	0.192852
001-050_T0_COL_EPI_5p_N1__ACGATACCACGAAATA-1	ColEpi	-0.290185
001-050_T0_COL_EPI_5p_N1__AAACCTGCAGGTCCAC-1	ColEpi	2.7588
001-050_T0_COL_EPI_5p_N1__GATCGATGTAGCGTAG-1	ColEpi	-0.204678
001-050_T0_COL_EPI_5p_N1__GGCGTGTGTTGACGTT-1	ColEpi	0.119893
001-050_T0_COL_EPI_5p_N1__CCTACCAAGCTGCGAA-1	ColEpi	0.0804522
001-050_T0_COL_EPI_5p_N1__CTGGTCTCATTCCTGC-1	ColEpi	-0.198076
001-050_T0_COL_EPI_5p_N1__GCTGCTTCAGATGGCA-1	ColEpi	-0.223065
001-050_T0_COL_EPI_5p_N1__TCGTACCTCTTGAGAC-1	ColEpi	2.70376
001-050_T0_COL_EPI_5p_N1__AGCAGCCGTCATATGC-1	ColEpi	0.270377
001-050_T0_COL_EPI_5p_N1__GCATGCGTCATCACCC-1	ColEpi	-0.270352
001-050_T0_COL_EPI_5p_N1__AATCGGTGTTGATTGC-1	ColEpi	1.75186
001-050_T0_COL_EPI_5p_N1__CGAGCCAAGCTAAGAT-1	ColEpi	1.94653
001-050_T0_COL_EPI_5p_N1__CGTAGGCTCAACACAC-1	ColEpi	0.372623
001-050_T0_COL_EPI_5p_N1__ATCACGAGTATTCTCT-1	ColEpi	1.67936
001-050_T0_COL_EPI_5p_N1__CCACCTAAGATCCCGC-1	ColEpi	1.94582
001-050_T0_COL_EPI_5p_N1__CGAGCCACAGCAGTTT-1	ColEpi	-0.0393288
001-050_T0_COL_EPI_5p_N1__TACTTGTGTTGAGTTC-1	ColEpi	-0.795155
001-050_T0_COL_EPI_5p_N1__TCGTAGAAGTTGTCGT-1	ColEpi	0.465721
001-050_T0_COL_EPI_5p_N1__ATGCGATCACCCAGTG-1	ColEpi	-1.00376
001-050_T0_COL_EPI_5p_N1__ATTACTCTCATTTGGG-1	ColEpi	2.88711
001-050_T0_COL_EPI_5p_N1__ATGCGATCAAGCCGCT-1	ColEpi	0.719278
001-050_T0_COL_EPI_5p_N1__GATCTAGAGGGTCGAT-1	ColEpi	1.31755
001-050_T0_COL_EPI_5p_N1__ACTGAACAGGCAATTA-1	ColEpi	-0.0640104
001-050_T0_COL_EPI_5p_N1__AGCGTCGGTACAGACG-1	ColEpi	0.75732
001-050_T0_COL_EPI_5p_N1__GGTGAAGTCGACAGCC-1	ColEpi	0.917005
001-050_T0_COL_EPI_5p_N1__CGATCGGAGCCAGGAT-1	ColEpi	-0.60531
001-050_T0_COL_EPI_5p_N1__GGGCACTAGGAGTCTG-1	ColEpi	0.00473932
001-050_T0_COL_EPI_5p_N1__ACCAGTAGTCCTAGCG-1	ColEpi	-0.519041
001-050_T0_COL_EPI_5p_N1__AACCGCGCATACAGCT-1	ColEpi	0.612351
001-050_T0_COL_EPI_5p_N1__ATTATCCAGACTGTAA-1	ColEpi	-0.197775
001-050_T0_COL_EPI_5p_N1__TGCTGCTGTCTCCATC-1	ColEpi	-0.34572
001-050_T0_COL_EPI_5p_N1__GTCACAAGTGAAAGAG-1	ColEpi	0.273846
001-050_T0_COL_EPI_5p_N1__CGTCCATTCACTTATC-1	ColEpi	0.127927
001-050_T0_COL_EPI_5p_N1__CGACCTTCAATCTGCA-1	ColEpi	0.741741
001-050_T0_COL_EPI_5p_N1__CGGACACTCGTAGATC-1	ColEpi	0.839584
001-050_T0_COL_EPI_5p_N1__AAGGCAGCAGGATCGA-1	ColEpi	1.05293
001-050_T0_COL_EPI_5p_N1__TTCCCAGGTAATCGTC-1	ColEpi	7.05205
001-050_T0_COL_EPI_5p_N1__TGACTTTCACCTATCC-1	ColEpi	0.409918
001-050_T0_COL_EPI_5p_N1__CACACCTGTTAAAGTG-1	ColEpi	0.524833
001-050_T0_COL_EPI_5p_N1__CAGCCGAGTTGAGTTC-1	ColEpi	4.48805
001-050_T0_COL_EPI_5p_N1__CTCACACGTTTGCATG-1	ColEpi	0.760898
001-050_T0_COL_EPI_5p_N1__CCCAGTTTCACATAGC-1	ColEpi	-0.161394
001-050_T0_COL_EPI_5p_N1__CCTTCGAAGACTCGGA-1	ColEpi	0.535932
001-050_T0_COL_EPI_5p_N1__CGGACGTGTCTCATCC-1	ColEpi	2.308
001-050_T0_COL_EPI_5p_N1__CAGTAACCACGGTGTC-1	ColEpi	-0.089038
001-050_T0_COL_EPI_5p_N1__ATCTACTGTTGCCTCT-1	ColEpi	-0.430319
001-050_T0_COL_EPI_5p_N1__TCACGAACACTGTGTA-1	ColEpi	0.590537
001-050_T0_COL_EPI_5p_N1__CGATTGAAGTCGTTTG-1	ColEpi	1.13971
001-050_T0_COL_EPI_5p_N1__CACATTTTCCAATGGT-1	ColEpi	0.570308
001-050_T0_COL_EPI_5p_N1__GATGAGGAGGAGTACC-1	ColEpi	-0.85086
001-050_T0_COL_EPI_5p_N1__TGAGCATAGAAGCCCA-1	ColEpi	0.673052
001-050_T0_COL_EPI_5p_N1__CAGATCAAGGAGTTTA-1	ColEpi	8.71649
001-050_T0_COL_EPI_5p_N1__ATCGAGTGTCGATTGT-1	ColEpi	0.369475
001-050_T0_COL_EPI_5p_N1__CTAAGACGTGTCAATC-1	ColEpi	-0.740989
001-050_T0_COL_EPI_5p_N1__TCATTTGAGTGAAGTT-1	ColEpi	1.77343
001-050_T0_COL_EPI_5p_N1__AAGACCTAGGATATAC-1	ColEpi	3.51005
001-050_T0_COL_EPI_5p_N1__AGCAGCCAGTGTCCCG-1	ColEpi	0.394312
001-050_T0_COL_EPI_5p_N1__TCGAGGCCATTCTTAC-1	ColEpi	0.820884
001-050_T0_COL_EPI_5p_N1__CTGAAACGTACCATCA-1	ColEpi	0.506544
001-050_T0_COL_EPI_5p_N1__CTCGGGACATATGAGA-1	ColEpi	0.311453
001-050_T0_COL_EPI_5p_N1__TCCCGATTCGGCATCG-1	ColEpi	2.42923
001-050_T0_COL_EPI_5p_N1__CCACTACCACCTATCC-1	ColEpi	0.602053
001-050_T0_COL_EPI_5p_N1__TGAGCATTCATCGGAT-1	ColEpi	8.32488
001-050_T0_COL_EPI_5p_N1__TTAGTTCAGTGCCAGA-1	ColEpi	0.805813
001-050_T0_COL_EPI_5p_N1__TAGTTGGCATGCCACG-1	ColEpi	0.570951
001-050_T0_COL_EPI_5p_N1__CCACCTAAGTTGAGAT-1	ColEpi	1.86121
001-050_T0_COL_EPI_5p_N1__TCATTACGTCTCCCTA-1	ColEpi	-0.430183
001-050_T0_COL_EPI_5p_N1__CACATTTCAGGTTTCA-1	ColEpi	-0.30054
001-050_T0_COL_EPI_5p_N1__CAGCGACAGGACCACA-1	ColEpi	-0.508547
001-050_T0_COL_EPI_5p_N1__TATCTCATCAACCAAC-1	ColEpi	0.440822
001-050_T0_COL_EPI_5p_N1__CAGCATAGTAGTGAAT-1	ColEpi	-0.145416
001-050_T0_COL_EPI_5p_N1__TGCCAAATCAAGGTAA-1	ColEpi	-0.905431
001-050_T0_COL_EPI_5p_N1__TGCACCTTCACAAACC-1	ColEpi	0.288035
001-050_T0_COL_EPI_5p_N1__CTCGAGGAGATACACA-1	ColEpi	0.434381
001-050_T0_COL_EPI_5p_N1__GGAATAATCATTATCC-1	ColEpi	0.117835
001-050_T0_COL_EPI_5p_N1__TCAGCTCCAGGACGTA-1	ColEpi	0.508969
001-050_T0_COL_EPI_5p_N1__TACCTTATCGTCACGG-1	ColEpi	1.34597
001-050_T0_COL_EPI_5p_N1__GGGCACTTCCGATATG-1	ColEpi	3.13798
001-050_T0_COL_EPI_5p_N1__CAACTAGGTTTGACTG-1	ColEpi	1.05545
001-050_T0_COL_EPI_5p_N1__GGGCACTGTCACAAGG-1	ColEpi	0.307847
001-050_T0_COL_EPI_5p_N1__AGGTCATGTCCAGTTA-1	ColEpi	-0.650397
001-050_T0_COL_EPI_5p_N1__ACGGAGATCACTCCTG-1	ColEpi	0.292851
001-050_T0_COL_EPI_5p_N1__CTCTGGTGTGACCAAG-1	ColEpi	0.0842599
001-050_T0_COL_EPI_5p_N1__TAAGAGACAAACGCGA-1	ColEpi	1.85878
001-050_T0_COL_EPI_5p_N1__GACCTGGGTTCGCGAC-1	ColEpi	-0.600885
001-050_T0_COL_EPI_5p_N1__AGAGCGAAGAGTAATC-1	ColEpi	-0.777548
001-050_T0_COL_EPI_5p_N1__TGGACGCTCGTAGGAG-1	ColEpi	-0.271042
001-050_T0_COL_EPI_5p_N1__TCACGAACACTAGTAC-1	ColEpi	-0.338721
001-050_T0_COL_EPI_5p_N1__GGTGAAGTCTCCAACC-1	ColEpi	-0.0405255
001-050_T0_COL_EPI_5p_N1__CTCTGGTAGCTAGGCA-1	ColEpi	1.00045
001-050_T0_COL_EPI_5p_N1__TGAGAGGTCTGTTTGT-1	ColEpi	1.35385
001-050_T0_COL_EPI_5p_N1__ATAGACCGTTGCTCCT-1	ColEpi	3.22685
001-050_T0_COL_EPI_5p_N1__GGCGTGTAGATGGGTC-1	ColEpi	0.773449
001-050_T0_COL_EPI_5p_N1__GTAGTCACAAGGCTCC-1	ColEpi	1.9653
001-050_T0_COL_EPI_5p_N1__TTCTCAACAAGACGTG-1	ColEpi	0.804956
001-050_T0_COL_EPI_5p_N1__AAACCTGGTAGAAGGA-1	ColEpi	0.245716
001-050_T0_COL_EPI_5p_N1__CGAGCCAAGACACTAA-1	ColEpi	0.186869
001-050_T0_COL_EPI_5p_N1__CCGGGATTCTCTTATG-1	ColEpi	1.22989
001-050_T0_COL_EPI_5p_N1__CTCTACGCAAGCGATG-1	ColEpi	-0.308318
001-050_T0_COL_EPI_5p_N1__CCGTGGATCAACACGT-1	ColEpi	3.6082
001-050_T0_COL_EPI_5p_N1__GACGTTAGTTGTACAC-1	ColEpi	2.83472
001-050_T0_COL_EPI_5p_N1__GCTGCAGAGGACACCA-1	ColEpi	-0.845587
001-050_T0_COL_EPI_5p_N1__CGGACTGGTGTTCGAT-1	ColEpi	1.74958
001-050_T0_COL_EPI_5p_N1__CAGGTGCGTATTCGTG-1	ColEpi	0.216764
001-050_T0_COL_EPI_5p_N1__CATTCGCTCCACTCCA-1	ColEpi	2.76458
001-050_T0_COL_EPI_5p_N1__CATGCCTGTTCGTTGA-1	ColEpi	-1.45121
001-050_T0_COL_EPI_5p_N1__AGCGTCGGTAAGGATT-1	ColEpi	-1.17087
001-050_T0_COL_EPI_5p_N1__GTAGGCCCACCAGGTC-1	ColEpi	3.80693
001-050_T0_COL_EPI_5p_N1__TTGTAGGAGACTGGGT-1	ColEpi	-0.638835
001-050_T0_COL_EPI_5p_N1__GCAGTTACATTCTCAT-1	ColEpi	3.80491
001-050_T0_COL_EPI_5p_N1__CTCGGAGGTTACCGAT-1	ColEpi	8.41077
001-050_T0_COL_EPI_5p_N1__CACCACTGTGGTAACG-1	ColEpi	0.167401
001-050_T0_COL_EPI_5p_N1__ACTTGTTGTTCCGTCT-1	ColEpi	4.01552
001-050_T0_COL_EPI_5p_N1__CTCATTAGTGCACCAC-1	ColEpi	0.630046
001-050_T0_COL_EPI_5p_N1__CGTCTACTCAATCTCT-1	ColEpi	-0.522509
001-050_T0_COL_EPI_5p_N1__GTATTCTTCAGGTAAA-1	ColEpi	-0.17009
001-050_T0_COL_EPI_5p_N1__CCTAGCTAGTTATCGC-1	ColEpi	-0.345188
001-050_T0_COL_EPI_5p_N1__CCAATCCTCCGATATG-1	ColEpi	0.00984857
001-050_T0_COL_EPI_5p_N1__TGTGGTACAGATCGGA-1	ColEpi	1.212
001-050_T0_COL_EPI_5p_N1__TCGCGTTTCGCCTGAG-1	ColEpi	0.0126347
001-050_T0_COL_EPI_5p_N1__GACTAACCAAGCGCTC-1	ColEpi	-0.0609675
001-050_T0_COL_EPI_5p_N1__TCCCGATTCAAGATCC-1	ColEpi	-0.0404927
001-050_T0_COL_EPI_5p_N1__GCCAAATGTATGCTTG-1	ColEpi	-0.0172675
001-050_T0_COL_EPI_5p_N1__AGCGTATAGGCCATAG-1	ColEpi	4.18995
001-050_T0_COL_EPI_5p_N1__TTCTTAGAGTAGGTGC-1	ColEpi	0.528676
001-050_T0_COL_EPI_5p_N1__TTAGGCAGTGGAAAGA-1	ColEpi	1.86334
001-050_T0_COL_EPI_5p_N1__CTCTGGTAGACAGACC-1	ColEpi	1.66963
001-050_T0_COL_EPI_5p_N1__CCTAAAGTCATATCGG-1	ColEpi	0.493433
001-050_T0_COL_EPI_5p_N1__CCACCTACATTTGCTT-1	ColEpi	4.77216
001-050_T0_COL_EPI_5p_N1__CACAAACGTGAGTGAC-1	ColEpi	3.03029
001-050_T0_COL_EPI_5p_N1__CTCACACTCTTTACGT-1	ColEpi	0.399184
001-050_T0_COL_EPI_5p_N1__TCGCGAGCAGACAAGC-1	ColEpi	0.450738
001-050_T0_COL_EPI_5p_N1__TCTGGAAAGTGTCCAT-1	ColEpi	7.25804
001-050_T0_COL_EPI_5p_N1__GTACGTAAGTGGGCTA-1	ColEpi	1.09321
001-050_T0_COL_EPI_5p_N1__TACCTATGTACATCCA-1	ColEpi	2.49622
001-050_T0_COL_EPI_5p_N1__GAGCAGAAGTAGCGGT-1	ColEpi	0.399129
001-050_T0_COL_EPI_5p_N1__CATGCCTAGAAACCTA-1	ColEpi	-1.03332
001-050_T0_COL_EPI_5p_N1__ACGTCAATCCCGGATG-1	ColEpi	-0.456564
001-050_T0_COL_EPI_5p_N1__TATCTCAAGTCAAGCG-1	ColEpi	-0.033853
001-050_T0_COL_EPI_5p_N1__TCCACACAGTCGTACT-1	ColEpi	-0.0862363
001-050_T0_COL_EPI_5p_N1__TTTGCGCAGACAGAGA-1	ColEpi	-0.112344
001-050_T0_COL_EPI_5p_N1__CGGCTAGTCTCGTTTA-1	ColEpi	0.546555
001-050_T0_COL_EPI_5p_N1__TAAGAGATCTTTCCTC-1	ColEpi	2.08407
001-050_T0_COL_EPI_5p_N1__CTAACTTTCAGAGACG-1	ColEpi	0.212056
001-050_T0_COL_EPI_5p_N1__TAGTGGTAGATAGGAG-1	ColEpi	0.799189
001-050_T0_COL_EPI_5p_N1__CGTTAGAGTGGGTATG-1	ColEpi	1.99709
001-050_T0_COL_EPI_5p_N1__CAGAATCGTTCCACAA-1	ColEpi	0.787796
001-050_T0_COL_EPI_5p_N1__CACATAGAGCGTCTAT-1	ColEpi	-0.289215
001-050_T0_COL_EPI_5p_N1__ACACTGACAGTATCTG-1	ColEpi	0.511469
001-050_T0_COL_EPI_5p_N1__ACTGCTCAGGGATACC-1	ColEpi	5.51829
001-050_T0_COL_EPI_5p_N1__TAGAGCTGTCGGCATC-1	ColEpi	0.374883
001-050_T0_COL_EPI_5p_N1__TGTATTCTCAGCTTAG-1	ColEpi	0.653973
001-050_T0_COL_EPI_5p_N1__ACATCAGGTGACCAAG-1	ColEpi	4.38357
001-050_T0_COL_EPI_5p_N1__CCATTCGTCAACACTG-1	ColEpi	0.999397
001-050_T0_COL_EPI_5p_N1__TGCGTGGGTTGATTCG-1	ColEpi	0.33666
001-050_T0_COL_EPI_5p_N1__GGAGCAAAGCCCAATT-1	ColEpi	9.76227
001-050_T0_COL_EPI_5p_N1__TCAGCAAGTCCAGTAT-1	ColEpi	2.36259
001-050_T0_COL_EPI_5p_N1__GCGACCAAGCACACAG-1	ColEpi	0.283561
001-050_T0_COL_EPI_5p_N1__GGACAGAGTGCTCTTC-1	ColEpi	2.10953
001-050_T0_COL_EPI_5p_N1__CTTAACTCATCAGTAC-1	ColEpi	2.46472
001-050_T0_COL_EPI_5p_N1__TTGGAACTCGGCGCAT-1	ColEpi	-0.147016
001-050_T0_COL_EPI_5p_N1__CGGAGCTGTAACGCGA-1	ColEpi	-0.365438
001-050_T0_COL_EPI_5p_N1__CCTACCAAGTGTACCT-1	ColEpi	4.06542
001-050_T0_COL_EPI_5p_N1__GGCAATTAGGAGCGTT-1	ColEpi	0.705665
001-050_T0_COL_EPI_5p_N1__AGATTGCGTCAATGTC-1	ColEpi	-0.931893
001-050_T0_COL_EPI_5p_N1__CAGGTGCCACGCATCG-1	ColEpi	-0.63949
001-050_T0_COL_EPI_5p_N1__TTAACTCGTATATGAG-1	ColEpi	-0.496342
001-050_T0_COL_EPI_5p_N1__AACTGGTCAGGTCCAC-1	ColEpi	0.355776
001-050_T0_COL_EPI_5p_N1__TGACGGCAGGTAGCCA-1	ColEpi	4.13514
001-050_T0_COL_EPI_5p_N1__CATCGGGTCCAAACAC-1	ColEpi	0.149463
001-050_T0_COL_EPI_5p_N1__CTAGCCTAGGCGTACA-1	ColEpi	0.366288
001-050_T0_COL_EPI_5p_N1__GCTTGAATCAAAGACA-1	ColEpi	3.57934
001-050_T0_COL_EPI_5p_N1__GTTTCTAAGAGCTGGT-1	ColEpi	-0.641112
001-050_T0_COL_EPI_5p_N1__ATCCGAAAGCTTTGGT-1	ColEpi	-0.171927
001-050_T0_COL_EPI_5p_N1__TCAGGATTCCAGAAGG-1	ColEpi	0.805649
001-050_T0_COL_EPI_5p_N1__TAGCCGGCACGGATAG-1	ColEpi	2.98439
001-050_T0_COL_EPI_5p_N1__CTACGTCGTGGGTCAA-1	ColEpi	-0.951697
001-050_T0_COL_EPI_5p_N1__GCTGCGAGTAAGGGAA-1	ColEpi	0.172528
001-050_T0_COL_EPI_5p_N1__ACAGCCGCATTCCTCG-1	ColEpi	1.08199
001-050_T0_COL_EPI_5p_N1__AACCATGGTCCTCCAT-1	ColEpi	0.312358
001-050_T0_COL_EPI_5p_N1__AGCTCTCGTTCGTTGA-1	ColEpi	0.93463
001-050_T0_COL_EPI_5p_N1__CATCAAGCATGCATGT-1	ColEpi	-0.653998
001-050_T0_COL_EPI_5p_N1__GTTAAGCAGAAACGCC-1	ColEpi	0.0340077
001-050_T0_COL_EPI_5p_N1__CTTGGCTCACCCATTC-1	ColEpi	2.33434
001-050_T0_COL_EPI_5p_N1__CACACCTCAATAGAGT-1	ColEpi	-0.806792
001-050_T0_COL_EPI_5p_N1__CATCAGAGTGCGATAG-1	ColEpi	-0.510168
001-050_T0_COL_EPI_5p_N1__GTCCTCATCCGAACGC-1	ColEpi	0.927696
001-050_T0_COL_EPI_5p_N1__TGACTAGGTATAGGTA-1	ColEpi	-0.923584
001-050_T0_COL_EPI_5p_N1__ATCATCTTCAATACCG-1	ColEpi	-0.30564
001-050_T0_COL_EPI_5p_N1__CGGTTAATCCTAGAAC-1	ColEpi	0.269753
001-050_T0_COL_EPI_5p_N1__AGTCTTTTCCTGCAGG-1	ColEpi	3.48991
001-050_T0_COL_EPI_5p_N1__TTCTCCTGTGTATGGG-1	ColEpi	7.42364
001-050_T0_COL_EPI_5p_N1__ACGAGCCGTTTCCACC-1	ColEpi	1.24668
001-050_T0_COL_EPI_5p_N1__CACCACTAGGATGTAT-1	ColEpi	-0.0619827
001-050_T0_COL_EPI_5p_N1__GCTCTGTCAGGTGGAT-1	ColEpi	0.118783
001-050_T0_COL_EPI_5p_N1__CACAGTAAGGCAAAGA-1	ColEpi	-0.123958
001-050_T0_COL_EPI_5p_N1__CAGCGACTCTGCAGTA-1	ColEpi	0.647177
001-050_T0_COL_EPI_5p_N1__GAATGAACATCCGGGT-1	ColEpi	0.384658
001-050_T0_COL_EPI_5p_N1__AGTGGGACATAACCTG-1	ColEpi	0.389738
001-050_T0_COL_EPI_5p_N1__GGATGTTTCCGGGTGT-1	ColEpi	0.0128238
001-050_T0_COL_EPI_5p_N1__TGTTCCGTCACAATGC-1	ColEpi	5.22098
001-050_T0_COL_EPI_5p_N1__ATGAGGGGTGAGCGAT-1	ColEpi	0.303464
001-050_T0_COL_EPI_5p_N1__CGATGTAGTCAAAGCG-1	ColEpi	0.76336
001-050_T0_COL_EPI_5p_N1__CATATTCAGCTTATCG-1	ColEpi	0.908566
001-050_T0_COL_EPI_5p_N1__CCAATCCCATGACATC-1	ColEpi	0.542937
001-050_T0_COL_EPI_5p_N1__TTGTAGGCAAGCGTAG-1	ColEpi	4.18855
001-050_T0_COL_EPI_5p_N1__AACACGTTCATTATCC-1	ColEpi	0.872195
001-050_T0_COL_EPI_5p_N1__GTTCTCGAGACAATAC-1	ColEpi	2.02794
001-050_T0_COL_EPI_5p_N1__CGACTTCTCACTTACT-1	ColEpi	-0.265059
001-050_T0_COL_EPI_5p_N1__CACATAGCAAGAAGAG-1	ColEpi	0.540149
001-050_T0_COL_EPI_5p_N1__CCTACCATCTGATTCT-1	ColEpi	-0.0992376
001-050_T0_COL_EPI_5p_N1__TGAGAGGGTTCCATGA-1	ColEpi	-0.0523217
001-050_T0_COL_EPI_5p_N1__AAAGCAACATCCCACT-1	ColEpi	-0.493026
001-050_T0_COL_EPI_5p_N1__CCTCAGTTCAAGAAGT-1	ColEpi	-0.596914
001-050_T0_COL_EPI_5p_N1__CTCACACGTCTCGTTC-1	ColEpi	3.2394
001-050_T0_COL_EPI_5p_N1__GTCGTAATCATCGGAT-1	ColEpi	0.256725
001-050_T0_COL_EPI_5p_N1__AGCGGTCAGCTCCCAG-1	ColEpi	0.0932335
001-050_T0_COL_EPI_5p_N1__AACTTTCCACAGCGTC-1	ColEpi	0.741761
001-050_T0_COL_EPI_5p_N1__ACGATACTCGTGTAGT-1	ColEpi	-0.0510217
001-050_T0_COL_EPI_5p_N1__GAACATCTCCACGCAG-1	ColEpi	8.21648
001-050_T0_COL_EPI_5p_N1__TACGGTATCAGGCAAG-1	ColEpi	0.55239
001-050_T0_COL_EPI_5p_N1__TTTGTCAGTAAGTGGC-1	ColEpi	3.91348
001-050_T0_COL_EPI_5p_N1__GGGCACTGTAGCTGCC-1	ColEpi	0.254354
001-050_T0_COL_EPI_5p_N1__GTCCTCAAGGGTATCG-1	ColEpi	0.625277
001-050_T0_COL_EPI_5p_N1__TCGCGTTAGCGTTTAC-1	ColEpi	0.0248502
001-050_T0_COL_EPI_5p_N1__AAACGGGAGTTCCACA-1	ColEpi	-0.545541
001-050_T0_COL_EPI_5p_N1__TCAGATGCAATAACGA-1	ColEpi	-0.781629
001-050_T0_COL_EPI_5p_N1__TCACAAGCATTTGCCC-1	ColEpi	0.688967
001-050_T0_COL_EPI_5p_N1__TTTCCTCCAGGGTATG-1	ColEpi	-0.0777594
001-050_T0_COL_EPI_5p_N1__GGGCATCTCCGTCATC-1	ColEpi	-0.159367
001-050_T0_COL_EPI_5p_N1__TTGTAGGCATCGGTTA-1	ColEpi	-0.286496
001-050_T0_COL_EPI_5p_N1__TCCCGATCAGACGCCT-1	ColEpi	0.887167
001-050_T0_COL_EPI_5p_N1__GTGTGCGGTAGCTAAA-1	ColEpi	-0.538845
001-050_T0_COL_EPI_5p_N1__GTTAAGCGTTTGACAC-1	ColEpi	0.728758
001-050_T0_COL_EPI_5p_N1__GTAACTGAGATATGCA-1	ColEpi	0.990396
001-050_T0_COL_EPI_5p_N1__TCAATCTCATGCGCAC-1	ColEpi	4.44135
001-050_T0_COL_EPI_5p_N1__GATCAGTAGATCTGCT-1	ColEpi	0.131547
001-050_T0_COL_EPI_5p_N1__AATCCAGTCATCGCTC-1	ColEpi	-0.819632
001-050_T0_COL_EPI_5p_N1__CCGTTCAAGTAGCCGA-1	ColEpi	0.223012
001-050_T0_COL_EPI_5p_N1__TAGACCACACACATGT-1	ColEpi	-0.211596
001-050_T0_COL_EPI_5p_N1__GGCGACTCACTTCGAA-1	ColEpi	2.35039
001-050_T0_COL_EPI_5p_N1__AGCGTCGGTACGAAAT-1	ColEpi	-0.00717278
001-050_T0_COL_EPI_5p_N1__AGACGTTAGCGGATCA-1	ColEpi	0.888015
001-050_T0_COL_EPI_5p_N1__GTCCTCAAGTACGTAA-1	ColEpi	-0.416649
001-050_T0_COL_EPI_5p_N1__TATGCCCCATCACGAT-1	ColEpi	1.02828
001-050_T0_COL_EPI_5p_N1__CTTAGGAGTCCGAAGA-1	ColEpi	3.7843
001-050_T0_COL_EPI_5p_N1__CCTTCCCGTAAACCTC-1	ColEpi	-0.0701684
001-050_T0_COL_EPI_5p_N1__GCGGGTTTCTGCCAGG-1	ColEpi	-0.0297109
001-050_T0_COL_EPI_5p_N1__GGTGTTAGTTCAGGCC-1	ColEpi	4.00571
001-050_T0_COL_EPI_5p_N1__AACTCTTTCGTTTAGG-1	ColEpi	-0.209719
001-050_T0_COL_EPI_5p_N1__TGATTTCAGTTCGCAT-1	ColEpi	0.058487
001-050_T0_COL_EPI_5p_N1__CACTCCAAGGGTATCG-1	ColEpi	2.40149
001-050_T0_COL_EPI_5p_N1__AGCTTGATCGGAATCT-1	ColEpi	0.0818719
001-050_T0_COL_EPI_5p_N1__CTGAAACAGGATTCGG-1	ColEpi	0.0132037
001-050_T0_COL_EPI_5p_N1__GGAACTTTCAGTACGT-1	ColEpi	0.565868
001-050_T0_COL_EPI_5p_N1__TACTTGTGTAGCGCAA-1	ColEpi	0.0383051
001-050_T0_COL_EPI_5p_N1__TACTCATCACAGACTT-1	ColEpi	-0.168328
001-050_T0_COL_EPI_5p_N1__TGGCTGGGTCGAACAG-1	ColEpi	0.920248
001-050_T0_COL_EPI_5p_N1__CCTAGCTAGCGTCTAT-1	ColEpi	0.359446
001-050_T0_COL_EPI_5p_N1__CGAACATAGTCAAGCG-1	ColEpi	0.0303751
001-050_T0_COL_EPI_5p_N1__CTACGTCAGATTACCC-1	ColEpi	1.06088
001-050_T0_COL_EPI_5p_N1__GGTGCGTAGGATTCGG-1	ColEpi	-0.612622
001-050_T0_COL_EPI_5p_N1__GCATGCGTCAGTACGT-1	ColEpi	-0.076162
001-050_T0_COL_EPI_5p_N1__GGAACTTGTATGCTTG-1	ColEpi	1.34099
001-050_T0_COL_EPI_5p_N1__GCGACCATCGGTTCGG-1	ColEpi	3.6366
001-050_T0_COL_EPI_5p_N1__GACAGAGGTTATCCGA-1	ColEpi	-0.911285
001-050_T0_COL_EPI_5p_N1__GGCGTGTAGGTCATCT-1	ColEpi	0.0604824
001-050_T0_COL_EPI_5p_N1__GACGGCTGTTATGCGT-1	ColEpi	3.93889
001-050_T0_COL_EPI_5p_N1__CAGTAACTCCTAGGGC-1	ColEpi	0.376493
001-050_T0_COL_EPI_5p_N1__CCCTCCTGTCAGTGGA-1	ColEpi	1.50299
001-050_T0_COL_EPI_5p_N1__AGGTCCGAGAGCTTCT-1	ColEpi	0.101477
001-050_T0_COL_EPI_5p_N1__AACTCCCAGCGCCTCA-1	ColEpi	0.641817
001-050_T0_COL_EPI_5p_N1__TGTATTCGTTACCAGT-1	ColEpi	0.818308
001-050_T0_COL_EPI_5p_N1__ACGTCAACATATGAGA-1	ColEpi	0.729904
001-050_T0_COL_EPI_5p_N1__GTAACGTGTCACAAGG-1	ColEpi	1.54871
001-050_T0_COL_EPI_5p_N1__TGTGGTAAGATATGGT-1	ColEpi	1.11517
001-050_T0_COL_EPI_5p_N1__CAACCAACATCTCGCT-1	ColEpi	-0.424116
001-050_T0_COL_EPI_5p_N1__CATTCGCCAGGGTTAG-1	ColEpi	-0.429671
001-050_T0_COL_EPI_5p_N1__AACTGGTGTGCAGTAG-1	ColEpi	1.19903
001-050_T0_COL_EPI_5p_N1__AAACGGGTCGGTTAAC-1	ColEpi	-0.289169
001-050_T0_COL_EPI_5p_N1__GCGACCACACCAGGTC-1	ColEpi	-0.260977
001-050_T0_COL_EPI_5p_N1__CGAATGTTCAGGTAAA-1	ColEpi	3.48784
001-050_T0_COL_EPI_5p_N1__CTCGGAGAGGGTGTGT-1	ColEpi	0.314896
001-050_T0_COL_EPI_5p_N1__CTCTAATGTCGGCACT-1	ColEpi	0.0444366
001-050_T0_COL_EPI_5p_N1__CCATGTCAGATGGCGT-1	ColEpi	-0.218622
001-050_T0_COL_EPI_5p_N1__AGCGTATCACTAGTAC-1	ColEpi	1.16411
001-050_T0_COL_EPI_5p_N1__TGAGCATAGTGGGATC-1	ColEpi	0.208265
001-050_T0_COL_EPI_5p_N1__CATTATCTCATAACCG-1	ColEpi	-0.319441
001-050_T0_COL_EPI_5p_N1__CAGCTAAGTACGCTGC-1	ColEpi	9.83076
001-050_T0_COL_EPI_5p_N1__CAAGTTGGTAAAGTCA-1	ColEpi	1.46384
001-050_T0_COL_EPI_5p_N1__TTCTCAATCTGCTGTC-1	ColEpi	-0.365893
001-050_T0_COL_EPI_5p_N1__TAGTTGGAGAGGTTAT-1	ColEpi	6.82979
001-050_T0_COL_EPI_5p_N1__CCGGTAGGTGCTGTAT-1	ColEpi	0.206882
001-050_T0_COL_EPI_5p_N1__AAACGGGGTGTGACGA-1	ColEpi	0.419738
001-050_T0_COL_EPI_5p_N1__TTTCCTCCACAGGTTT-1	ColEpi	4.33466
001-050_T0_COL_EPI_5p_N1__GGGTTGCCAGGGATTG-1	ColEpi	-0.768981
001-050_T0_COL_EPI_5p_N1__CAGATCAGTACCCAAT-1	ColEpi	2.4022
001-050_T0_COL_EPI_5p_N1__CTAATGGAGTGCCATT-1	ColEpi	1.00554
001-050_T0_COL_EPI_5p_N1__GAAATGACACCCAGTG-1	ColEpi	0.498652
001-050_T0_COL_EPI_5p_N1__TCTTCGGCAGGCAGTA-1	ColEpi	6.91713
001-050_T0_COL_EPI_5p_N1__AGACGTTCAGGCTGAA-1	ColEpi	4.72178
001-050_T0_COL_EPI_5p_N1__TGACTTTAGAAACCAT-1	ColEpi	2.76872
001-050_T0_COL_EPI_5p_N1__GTAGTCAGTCAATACC-1	ColEpi	1.13804
001-050_T0_COL_EPI_5p_N1__GGGAATGAGTTGCAGG-1	ColEpi	2.27699
001-050_T0_COL_EPI_5p_N1__TCGCGTTGTGCAGACA-1	ColEpi	1.77522
001-050_T0_COL_EPI_5p_N1__GTCTTCGTCTTGAGAC-1	ColEpi	1.00197
001-050_T0_COL_EPI_5p_N1__ATCCACCAGATGTAAC-1	ColEpi	0.0103327
001-050_T0_COL_EPI_5p_N1__TTTGGTTTCGGTCCGA-1	ColEpi	-0.382814
001-050_T0_COL_EPI_5p_N1__GCTTGAAAGCGGATCA-1	ColEpi	-0.0115279
001-050_T0_COL_EPI_5p_N1__CGGAGTCGTAACGACG-1	ColEpi	-0.484533
001-050_T0_COL_EPI_5p_N1__CTCGGGACATTCTCAT-1	ColEpi	2.90948
001-050_T0_COL_EPI_5p_N1__CACCACTGTGCCTTGG-1	ColEpi	0.646948
001-050_T0_COL_EPI_5p_N1__GGAACTTGTGCAGTAG-1	ColEpi	3.35816
001-050_T0_COL_EPI_5p_N1__CCGGGATAGAGCTGCA-1	ColEpi	1.81279
001-050_T0_COL_EPI_5p_N1__GCTGCTTAGTCGATAA-1	ColEpi	1.24751
001-050_T0_COL_EPI_5p_N1__AGTCTTTGTAGCGTCC-1	ColEpi	-0.29708
001-050_T0_COL_EPI_5p_N1__GTCACGGCATGTTCCC-1	ColEpi	-0.599043
001-050_T0_COL_EPI_5p_N1__TCAATCTGTACCGGCT-1	ColEpi	0.752846
001-050_T0_COL_EPI_5p_N1__GATCGTACAGGGTATG-1	ColEpi	-0.309151
001-050_T0_COL_EPI_5p_N1__TACGGGCTCCGATATG-1	ColEpi	-0.443054
001-050_T0_COL_EPI_5p_N1__AAAGTAGCAATGGAGC-1	ColEpi	1.17327
001-050_T0_COL_EPI_5p_N1__GACCTGGTCTAACTCT-1	ColEpi	-0.513845
001-050_T0_COL_EPI_5p_N1__CCGTTCAGTTCGCGAC-1	ColEpi	0.371208
001-050_T0_COL_EPI_5p_N1__GTCACGGGTGTGAATA-1	ColEpi	1.18959
001-050_T0_COL_EPI_5p_N1__GTCAAGTTCGCGATCG-1	ColEpi	0.900319
001-050_T0_COL_EPI_5p_N1__CGGACGTCAGTTTACG-1	ColEpi	1.16893
001-050_T0_COL_EPI_5p_N1__ACATCAGGTCCATCCT-1	ColEpi	0.561821
001-050_T0_COL_EPI_5p_N1__GATGCTAGTGGTCCGT-1	ColEpi	0.322843
001-050_T0_COL_EPI_5p_N1__TCACGAACACACCGCA-1	ColEpi	-0.234461
001-050_T0_COL_EPI_5p_N1__GAATGAAAGGCAAAGA-1	ColEpi	0.739655
001-050_T0_COL_EPI_5p_N1__TAAGCGTTCTAGAGTC-1	ColEpi	5.06225
001-050_T0_COL_EPI_5p_N1__TTCTACAAGAGAGCTC-1	ColEpi	0.530399
001-050_T0_COL_EPI_5p_N1__TCCACACCAATGTAAG-1	ColEpi	-0.178502
001-050_T0_COL_EPI_5p_N1__AACGTTGGTTCATGGT-1	ColEpi	1.60104
001-050_T0_COL_EPI_5p_N1__GAACATCCAAGTCATC-1	ColEpi	-0.667964
001-050_T0_COL_EPI_5p_N1__CCAATCCGTAGCCTAT-1	ColEpi	6.4995
001-050_T0_COL_EPI_5p_N1__CAGCCGATCCCACTTG-1	ColEpi	-0.35156
001-050_T0_COL_EPI_5p_N1__CGCTATCAGTTCGCAT-1	ColEpi	-0.444582
001-050_T0_COL_EPI_5p_N1__CGCGGTATCAGGATCT-1	ColEpi	0.393094
001-050_T0_COL_EPI_5p_N1__TCTGAGAGTGATAAAC-1	ColEpi	2.99927
001-050_T0_COL_EPI_5p_N1__GATGCTAAGAGGGATA-1	ColEpi	-0.616433
001-050_T0_COL_EPI_5p_N1__CGCGGTATCACAGGCC-1	ColEpi	0.705178
001-050_T0_COL_EPI_5p_N1__CAACCAATCTGCGTAA-1	ColEpi	-0.223534
001-050_T0_COL_EPI_5p_N1__TGTATTCCACTCAGGC-1	ColEpi	-0.983707
001-050_T0_COL_EPI_5p_N1__AACTCAGAGAGGTAGA-1	ColEpi	5.69201
001-050_T0_COL_EPI_5p_N1__TTGGAACAGAAACCAT-1	ColEpi	-0.673099
001-050_T0_COL_EPI_5p_N1__AGATTGCGTCGAGTTT-1	ColEpi	-0.908841
001-050_T0_COL_EPI_5p_N1__AGCGTCGGTCAAAGAT-1	ColEpi	-1.45213
001-050_T0_COL_EPI_5p_N1__TAAACCGAGCGTAATA-1	ColEpi	2.4615
001-050_T0_COL_EPI_5p_N1__TTATGCTTCGGTCTAA-1	ColEpi	8.38783
001-050_T0_COL_EPI_5p_N1__GTAGGCCGTCTAGGTT-1	ColEpi	1.85311
001-050_T0_COL_EPI_5p_N1__CTACACCGTATATCCG-1	ColEpi	3.42614
001-050_T0_COL_EPI_5p_N1__TGCGTGGCAGGCTCAC-1	ColEpi	2.23276
001-050_T0_COL_EPI_5p_N1__AGAGCTTAGCGACGTA-1	ColEpi	8.91328
001-050_T0_COL_EPI_5p_N1__AAGGCAGCATAGACTC-1	ColEpi	1.7694
001-050_T0_COL_EPI_5p_N1__AGCCTAAAGCAGGCTA-1	ColEpi	0.0211465
001-050_T0_COL_EPI_5p_N1__GATCTAGCAGGGTACA-1	ColEpi	-0.27757
001-050_T0_COL_EPI_5p_N1__AGCTTGAAGCCCAATT-1	ColEpi	0.209683
001-050_T0_COL_EPI_5p_N1__TCGAGGCGTGCCTGGT-1	ColEpi	-0.672785
001-050_T0_COL_EPI_5p_N1__CTGCCTAAGACTAAGT-1	ColEpi	4.08867
001-050_T0_COL_EPI_5p_N1__ATCCGAAGTGTAACGG-1	ColEpi	0.72795
001-050_T0_COL_EPI_5p_N1__AGAGCTTTCTAGAGTC-1	ColEpi	3.35844
001-050_T0_COL_EPI_5p_N1__ACAGCCGCATGAAGTA-1	ColEpi	0.219788
001-050_T0_COL_EPI_5p_N1__GACCTGGAGAGTGACC-1	ColEpi	0.771698
001-050_T0_COL_EPI_5p_N1__CTGCTGTTCTCTGCTG-1	ColEpi	6.04901
001-050_T0_COL_EPI_5p_N1__CTTCTCTAGACTTGAA-1	ColEpi	0.289902
001-050_T0_COL_EPI_5p_N1__CATATTCTCCCAAGTA-1	ColEpi	3.96724
001-050_T0_COL_EPI_5p_N1__ATGTGTGGTCAACTGT-1	ColEpi	0.632458
001-050_T0_COL_EPI_5p_N1__CCGGGATAGTGGGATC-1	ColEpi	-1.27947
001-050_T0_COL_EPI_5p_N1__GCTCCTATCGGAAATA-1	ColEpi	-0.566452
001-050_T0_COL_EPI_5p_N1__CCCAGTTTCATCGCTC-1	ColEpi	1.74521
001-050_T0_COL_EPI_5p_N1__GTCTCGTAGAATGTGT-1	ColEpi	0.0746162
001-050_T0_COL_EPI_5p_N1__GTGCGGTGTCATACTG-1	ColEpi	0.679803
001-050_T0_COL_EPI_5p_N1__CGCGGTAAGTGGAGTC-1	ColEpi	-0.482049
001-050_T0_COL_EPI_5p_N1__ATAGACCAGGTGCTAG-1	ColEpi	0.0712359
001-050_T0_COL_EPI_5p_N1__TCACGAATCGCATGGC-1	ColEpi	0.0552733
001-050_T0_COL_EPI_5p_N1__GCAGCCATCGCGCCAA-1	ColEpi	-1.15793
001-050_T0_COL_EPI_5p_N1__CTCGAAAGTTACGGAG-1	ColEpi	-0.0492698
001-050_T0_COL_EPI_5p_N1__TACTTGTTCAGCTCGG-1	ColEpi	-0.510331
001-050_T0_COL_EPI_5p_N1__TCAGATGAGCTAGCCC-1	ColEpi	-0.663851
001-050_T0_COL_EPI_5p_N1__GTGGGTCCACGTCAGC-1	ColEpi	-0.199262
001-050_T0_COL_EPI_5p_N1__AACCGCGTCTTGAGGT-1	ColEpi	0.0144498
001-050_T0_COL_EPI_5p_N1__CGGACACTCCTGCCAT-1	ColEpi	0.261513
001-050_T0_COL_EPI_5p_N1__ATCATGGCATTCGACA-1	ColEpi	-0.112823
001-050_T0_COL_EPI_5p_N1__TACTCGCTCACCTCGT-1	ColEpi	-0.216053
001-050_T0_COL_EPI_5p_N1__ACCTTTATCTTGTTTG-1	ColEpi	2.33801
001-050_T0_COL_EPI_5p_N1__CCTCTGACAATAACGA-1	ColEpi	1.32054
001-050_T0_COL_EPI_5p_N1__GCATGTAGTCCTCTTG-1	ColEpi	0.144509
001-050_T0_COL_EPI_5p_N1__CAGTAACGTGCACTTA-1	ColEpi	-0.0583153
001-050_T0_COL_EPI_5p_N1__AGCTCCTTCCGTACAA-1	ColEpi	0.0295894
001-050_T0_COL_EPI_5p_N1__TCTGGAACAATGGACG-1	ColEpi	-0.084809
001-050_T0_COL_EPI_5p_N1__CAAGGCCGTCTTCTCG-1	ColEpi	4.60495
001-050_T0_COL_EPI_5p_N1__CTCGGAGTCCTCATTA-1	ColEpi	0.792125
001-050_T0_COL_EPI_5p_N1__CTCTGGTTCCTGCTTG-1	ColEpi	0.712258
001-050_T0_COL_EPI_5p_N1__GATCGTATCTCTGAGA-1	ColEpi	-0.469311
001-050_T0_COL_EPI_5p_N1__ACGATGTTCCTTGACC-1	ColEpi	0.188348
001-050_T0_COL_EPI_5p_N1__TTCTTAGTCACCATAG-1	ColEpi	1.39292
001-050_T0_COL_EPI_5p_N1__TCGTAGAAGCGTTGCC-1	ColEpi	0.613184
001-050_T0_COL_EPI_5p_N1__GCATACACATCCCATC-1	ColEpi	-0.517816
001-050_T0_COL_EPI_5p_N1__AGCCTAACACCAACCG-1	ColEpi	8.20929
001-050_T0_COL_EPI_5p_N1__TGACAACAGATATGCA-1	ColEpi	0.0102856
001-050_T0_COL_EPI_5p_N1__AAACGGGGTCCGTCAG-1	ColEpi	-0.113731
001-050_T0_COL_EPI_5p_N1__GGGAGATTCACTATTC-1	ColEpi	-0.212227
001-050_T0_COL_EPI_5p_N1__TCAGGATCATTGGCGC-1	ColEpi	-0.262918
001-050_T0_COL_EPI_5p_N1__CGTGTAATCCGCATCT-1	ColEpi	1.57058
001-050_T0_COL_EPI_5p_N1__TGACAACAGACTTTCG-1	ColEpi	0.132851
001-050_T0_COL_EPI_5p_N1__GTATTCTTCCGTTGCT-1	ColEpi	1.1918
001-050_T0_COL_EPI_5p_N1__TCTGGAAGTTGATTCG-1	ColEpi	5.20249
001-050_T0_COL_EPI_5p_N1__GATTCAGAGTTGAGTA-1	ColEpi	0.683189
001-050_T0_COL_EPI_5p_N1__CTAGTGAAGGACACCA-1	ColEpi	-1.39768
001-050_T0_COL_EPI_5p_N1__GACGGCTCACGGTGTC-1	ColEpi	-0.659216
001-050_T0_COL_EPI_5p_N1__CATTCGCCAGACGCTC-1	ColEpi	9.16258
001-050_T0_COL_EPI_5p_N1__TTCTTAGGTCAGAGGT-1	ColEpi	0.399191
001-050_T0_COL_EPI_5p_N1__AGGTCCGTCTCGATGA-1	ColEpi	0.579992
001-050_T0_COL_EPI_5p_N1__GGTATTGCACTTAACG-1	ColEpi	0.277838
001-050_T0_COL_EPI_5p_N1__CGTCCATTCATGTAGC-1	ColEpi	-0.00233421
001-050_T0_COL_EPI_5p_N1__TTTATGCTCCGTAGGC-1	ColEpi	0.542585
001-050_T0_COL_EPI_5p_N1__CTTCTCTTCACCCGAG-1	ColEpi	0.324338
001-050_T0_COL_EPI_5p_N1__CAGCGACAGCGATCCC-1	ColEpi	0.746152
001-050_T0_COL_EPI_5p_N1__TGCTACCTCTCAAACG-1	ColEpi	-0.577329
001-050_T0_COL_EPI_5p_N1__CAGCAGCTCTCACATT-1	ColEpi	4.66052
001-050_T0_COL_EPI_5p_N1__GGCCGATCAGATCGGA-1	ColEpi	-0.160127
001-050_T0_COL_EPI_5p_N1__GCAGCCATCTCCAACC-1	ColEpi	2.36451
001-050_T0_COL_EPI_5p_N1__AGCATACAGAGGGCTT-1	ColEpi	-0.442686
001-050_T0_COL_EPI_5p_N1__GGAACTTCAGGGTTAG-1	ColEpi	0.708441
001-050_T0_COL_EPI_5p_N1__ACATGGTGTAAAGGAG-1	ColEpi	0.0153683
001-050_T0_COL_EPI_5p_N1__CTAACTTCATTGAGCT-1	ColEpi	0.264235
001-050_T0_COL_EPI_5p_N1__CCCATACTCATAAAGG-1	ColEpi	4.9154
001-050_T0_COL_EPI_5p_N1__TAGAGCTTCGGAATCT-1	ColEpi	0.0127983
001-050_T0_COL_EPI_5p_N1__CGTAGCGCATCTGGTA-1	ColEpi	-0.64856
001-050_T0_COL_EPI_5p_N1__GTGTTAGGTTCCCTTG-1	ColEpi	-0.0873521
001-050_T0_COL_EPI_5p_N1__GGACATTCAACTGCTA-1	ColEpi	-0.246655
001-050_T0_COL_EPI_5p_N1__GTTCTCGGTTCTGGTA-1	ColEpi	-0.597453
001-050_T0_COL_EPI_5p_N1__CGAATGTAGGGCACTA-1	ColEpi	1.0733
001-050_T0_COL_EPI_5p_N1__GATCAGTAGGCAATTA-1	ColEpi	-0.509931
001-050_T0_COL_EPI_5p_N1__CACATAGCAATGGAAT-1	ColEpi	8.87649
001-050_T0_COL_EPI_5p_N1__ACGTCAAGTCGACTGC-1	ColEpi	-0.890237
001-050_T0_COL_EPI_5p_N1__GGGAGATCAAGCCTAT-1	ColEpi	3.02125
001-050_T0_COL_EPI_5p_N1__TGCGCAGCAGGGTATG-1	ColEpi	-0.259086
001-050_T0_COL_EPI_5p_N1__AGGCCGTTCTGTTGAG-1	ColEpi	-0.117518
001-050_T0_COL_EPI_5p_N1__ACAGCTACAGTATGCT-1	ColEpi	-0.194853
001-050_T0_COL_EPI_5p_N1__TTTGGTTTCCAGGGCT-1	ColEpi	0.333489
001-050_T0_COL_EPI_5p_N1__CTGCGGAAGCTGCGAA-1	ColEpi	-0.0840427
001-050_T0_COL_EPI_5p_N1__TCAGCAAGTGAAGGCT-1	ColEpi	1.15462
001-050_T0_COL_EPI_5p_N1__AACTTTCAGGCCATAG-1	ColEpi	0.157465
001-050_T0_COL_EPI_5p_N1__TGACGGCTCCCTTGCA-1	ColEpi	-0.146591
001-050_T0_COL_EPI_5p_N1__TCAGCTCGTGTGACGA-1	ColEpi	1.23562
001-050_T0_COL_EPI_5p_N1__CTCAGAAAGTACATGA-1	ColEpi	-0.588537
001-050_T0_COL_EPI_5p_N1__ATCGAGTAGTATCGAA-1	ColEpi	0.212195
001-050_T0_COL_EPI_5p_N1__GATTCAGAGCGTCTAT-1	ColEpi	0.537095
001-050_T0_COL_EPI_5p_N1__TTGACTTCAAACCCAT-1	ColEpi	-0.0461039
001-050_T0_COL_EPI_5p_N1__AGTCTTTGTAGAGGAA-1	ColEpi	3.5259
001-050_T0_COL_EPI_5p_N1__TCTCATAAGTGCCATT-1	ColEpi	-0.833982
001-050_T0_COL_EPI_5p_N1__ATCGAGTGTTCACCTC-1	ColEpi	2.82341
001-050_T0_COL_EPI_5p_N1__TTTGCGCTCTCTTATG-1	ColEpi	-0.972601
001-050_T0_COL_EPI_5p_N1__GGACAAGGTACCAGTT-1	ColEpi	0.436744
001-050_T0_COL_EPI_5p_N1__GTATTCTAGTGTTTGC-1	ColEpi	1.04533
001-050_T0_COL_EPI_5p_N1__GACACGCGTGTAACGG-1	ColEpi	-0.395504
001-050_T0_COL_EPI_5p_N1__TACGGGCGTTCGCGAC-1	ColEpi	1.48066
001-050_T0_COL_EPI_5p_N1__AGCTCTCTCATAAAGG-1	ColEpi	1.13668
001-050_T0_COL_EPI_5p_N1__CGCTATCCATGCAACT-1	ColEpi	-0.859735
001-050_T0_COL_EPI_5p_N1__GACTAACCAATGACCT-1	ColEpi	0.840471
001-050_T0_COL_EPI_5p_N1__TGAGAGGAGAATAGGG-1	ColEpi	8.31848
001-050_T0_COL_EPI_5p_N1__GCAGCCAGTATCGCAT-1	ColEpi	2.04095
001-050_T0_COL_EPI_5p_N1__CTCGGAGCACTTCGAA-1	ColEpi	0.329194
001-050_T0_COL_EPI_5p_N1__AAAGTAGGTCGGATCC-1	ColEpi	-0.100377
001-050_T0_COL_EPI_5p_N1__GGGACCTAGTGGCACA-1	ColEpi	0.0719067
001-050_T0_COL_EPI_5p_N1__GACCTGGGTCTCCATC-1	ColEpi	-1.03202
001-050_T0_COL_EPI_5p_N1__TTTATGCAGTCGTTTG-1	ColEpi	-0.132232
001-050_T0_COL_EPI_5p_N1__GTGCATATCAACACGT-1	ColEpi	-0.606768
001-050_T0_COL_EPI_5p_N1__TCATTTGTCTCGTATT-1	ColEpi	3.00094
001-050_T0_COL_EPI_5p_N1__TACTCATGTAAATGTG-1	ColEpi	1.19111
001-050_T0_COL_EPI_5p_N1__GTGAAGGAGCTGAACG-1	ColEpi	3.24356
001-050_T0_COL_EPI_5p_N1__CGTGAGCCACGAAGCA-1	ColEpi	5.31959
001-050_T0_COL_EPI_5p_N1__TATCTCACAGCCAGAA-1	ColEpi	0.204856
001-050_T0_COL_EPI_5p_N1__AATCGGTGTTGGTAAA-1	ColEpi	0.269314
001-050_T0_COL_EPI_5p_N1__CGAACATTCAGGTAAA-1	ColEpi	0.298013
001-050_T0_COL_EPI_5p_N1__TCTTTCCAGCAGATCG-1	ColEpi	-0.0599906
001-050_T0_COL_EPI_5p_N1__ATGGGAGAGCTCCCAG-1	ColEpi	2.22957
001-050_T0_COL_EPI_5p_N1__AGCATACTCGGTTCGG-1	ColEpi	0.124288
001-050_T0_COL_EPI_5p_N1__GATCGCGCAGTAAGCG-1	ColEpi	0.0752154
001-050_T0_COL_EPI_5p_N1__CAACTAGTCTCGATGA-1	ColEpi	1.48874
001-050_T0_COL_EPI_5p_N1__CGGAGTCTCGCCCTTA-1	ColEpi	1.24927
001-050_T0_COL_EPI_5p_N1__TAAGCGTTCTTCGAGA-1	ColEpi	0.851438
001-050_T0_COL_EPI_5p_N1__TCAATCTCATATGAGA-1	ColEpi	2.83156
001-050_T0_COL_EPI_5p_N1__AAGACCTGTAGCTAAA-1	ColEpi	-0.156129
001-050_T0_COL_EPI_5p_N1__GCAGTTATCAACACCA-1	ColEpi	-0.090495
001-050_T0_COL_EPI_5p_N1__TTTCCTCAGCGGATCA-1	ColEpi	1.55628
001-050_T0_COL_EPI_5p_N1__AATCCAGCATGCTGGC-1	ColEpi	-0.235329
001-050_T0_COL_EPI_5p_N1__CTCCTAGTCATGCATG-1	ColEpi	0.20415
001-050_T0_COL_EPI_5p_N1__TACAGTGCACTAAGTC-1	ColEpi	0.554945
001-050_T0_COL_EPI_5p_N1__GGGATGACAGCCTATA-1	ColEpi	0.24895
001-050_T0_COL_EPI_5p_N1__ACGGAGAGTGTCAATC-1	ColEpi	6.74788
001-050_T0_COL_EPI_5p_N1__TATTACCCATATGCTG-1	ColEpi	0.345686
001-050_T0_COL_EPI_5p_N1__AGCGTCGTCTGCAGTA-1	ColEpi	-0.237186
001-050_T0_COL_EPI_5p_N1__TTTGGTTCATCCGGGT-1	ColEpi	-1.18976
001-050_T0_COL_EPI_5p_N1__TCTTCGGCAGGGTTAG-1	ColEpi	-0.352336
001-050_T0_COL_EPI_5p_N1__ACGAGCCTCAATACCG-1	ColEpi	-0.0468046
001-050_T0_COL_EPI_5p_N1__CAGAATCTCTCTGAGA-1	ColEpi	1.10366
001-050_T0_COL_EPI_5p_N1__CATGACAAGCTAAACA-1	ColEpi	-0.673222
001-050_T0_COL_EPI_5p_N1__CGCGGTAGTTCACCTC-1	ColEpi	-0.501072
001-050_T0_COL_EPI_5p_N1__TGAGGGAAGTCAAGGC-1	ColEpi	1.89307
001-050_T0_COL_EPI_5p_N1__TTGACTTTCGGCGCAT-1	ColEpi	-0.674427
001-050_T0_COL_EPI_5p_N1__ACGCCAGAGACTACAA-1	ColEpi	-0.265093
001-050_T0_COL_EPI_5p_N1__CTCGGAGGTGTTGGGA-1	ColEpi	0.205903
001-050_T0_COL_EPI_5p_N1__ACGGAGAGTTGATTCG-1	ColEpi	2.8432
001-050_T0_COL_EPI_5p_N1__CTGCCTACATTAACCG-1	ColEpi	0.133143
001-050_T0_COL_EPI_5p_N1__AGGGAGTAGGGATGGG-1	ColEpi	-0.247034
001-050_T0_COL_EPI_5p_N1__GATTCAGTCATATCGG-1	ColEpi	0.129091
001-050_T0_COL_EPI_5p_N1__TTGGCAAGTTAAAGAC-1	ColEpi	0.667561
001-050_T0_COL_EPI_5p_N1__ACCTTTAAGATCGATA-1	ColEpi	-0.433863
001-050_T0_COL_EPI_5p_N1__CATGACATCATGGTCA-1	ColEpi	0.54377
001-050_T0_COL_EPI_5p_N1__CTCTGGTTCCCTTGTG-1	ColEpi	2.29487
001-050_T0_COL_EPI_5p_N1__CAACTAGAGAATCTCC-1	ColEpi	-0.225404
001-050_T0_COL_EPI_5p_N1__CTAATGGTCAAGAAGT-1	ColEpi	1.61284
001-050_T0_COL_EPI_5p_N1__GTCATTTGTACTTGAC-1	ColEpi	-0.409791
001-050_T0_COL_EPI_5p_N1__ACGGCCAGTACTTCTT-1	ColEpi	0.0558286
001-050_T0_COL_EPI_5p_N1__GTGCAGCTCACCGTAA-1	ColEpi	0.3854
001-050_T0_COL_EPI_5p_N1__TTCTTAGGTCAAAGAT-1	ColEpi	0.611119
001-050_T0_COL_EPI_5p_N1__AGCGTATCACAGCCCA-1	ColEpi	5.46158
001-050_T0_COL_EPI_5p_N1__GAACATCAGTTGAGTA-1	ColEpi	-0.540597
001-050_T0_COL_EPI_5p_N1__TTCCCAGGTTGGGACA-1	ColEpi	0.479579
001-050_T0_COL_EPI_5p_N1__GTAGTCAAGGATGCGT-1	ColEpi	0.0237105
001-050_T0_COL_EPI_5p_N1__TTGGCAATCGATAGAA-1	ColEpi	0.467761
001-050_T0_COL_EPI_5p_N1__TACTTACCAGATAATG-1	ColEpi	0.225717
001-050_T0_COL_EPI_5p_N1__CATGACAAGGCAGGTT-1	ColEpi	0.467943
001-050_T0_COL_EPI_5p_N1__AGCTCTCAGACCGGAT-1	ColEpi	1.93303
001-050_T0_COL_EPI_5p_N1__TCCCGATAGATGTCGG-1	ColEpi	-0.737579
001-050_T0_COL_EPI_5p_N1__CTTCTCTTCGCCAAAT-1	ColEpi	0.346269
001-050_T0_COL_EPI_5p_N1__TCGAGGCTCACGATGT-1	ColEpi	0.325836
001-050_T0_COL_EPI_5p_N1__TGCGCAGAGGTGATAT-1	ColEpi	-0.630462
001-050_T0_COL_EPI_5p_N1__CCGTGGACAAGTCATC-1	ColEpi	0.683663
001-050_T0_COL_EPI_5p_N1__TACTTGTGTCGGCACT-1	ColEpi	0.555201
001-050_T0_COL_EPI_5p_N1__AGCGTCGAGATGTCGG-1	ColEpi	-0.0393566
001-050_T0_COL_EPI_5p_N1__ATAACGCGTCCAGTTA-1	ColEpi	3.37618
001-050_T0_COL_EPI_5p_N1__TCGTACCCATCGACGC-1	ColEpi	-0.0688025
001-050_T0_COL_EPI_5p_N1__TCGGGACGTAAAGGAG-1	ColEpi	-0.283562
001-050_T0_COL_EPI_5p_N1__TTCTACAAGCGCCTCA-1	ColEpi	0.437682
001-050_T0_COL_EPI_5p_N1__GCGCAACCACGGCGTT-1	ColEpi	0.71494
001-050_T0_COL_EPI_5p_N1__GTTCATTAGAGCTATA-1	ColEpi	7.07899
001-050_T0_COL_EPI_5p_N1__ACCAGTACAACCGCCA-1	ColEpi	0.142888
001-050_T0_COL_EPI_5p_N1__CGATGTAAGCTGTTCA-1	ColEpi	0.957071
001-050_T0_COL_EPI_5p_N1__GCACATACAAGTCATC-1	ColEpi	-0.447742
001-050_T0_COL_EPI_5p_N1__ATGAGGGTCGTCTGAA-1	ColEpi	1.29184
001-050_T0_COL_EPI_5p_N1__TTCGAAGCAGCCAATT-1	ColEpi	11.6261
001-050_T0_COL_EPI_5p_N1__CACACTCTCACATAGC-1	ColEpi	1.87336
001-050_T0_COL_EPI_5p_N1__CGTGTCTAGACAATAC-1	ColEpi	0.101731
001-050_T0_COL_EPI_5p_N1__TAGCCGGCACATTCGA-1	ColEpi	0.638612
001-050_T0_COL_EPI_5p_N1__ATTATCCGTTGCCTCT-1	ColEpi	6.42204
001-050_T0_COL_EPI_5p_N1__CCTAGCTAGAAGAAGC-1	ColEpi	0.487639
001-050_T0_COL_EPI_5p_N1__GTAGGCCCAATGTTGC-1	ColEpi	-0.668242
001-050_T0_COL_EPI_5p_N1__TACTCGCTCTAGAGTC-1	ColEpi	4.74633
001-050_T0_COL_EPI_5p_N1__TGAGCATTCAATACCG-1	ColEpi	-0.265318
001-050_T0_COL_EPI_5p_N1__CGTGTAATCCTTCAAT-1	ColEpi	0.809694
001-050_T0_COL_EPI_5p_N1__CGACTTCCACAAGCCC-1	ColEpi	0.239866
001-050_T0_COL_EPI_5p_N1__TAAACCGGTAAACACA-1	ColEpi	-0.557237
001-050_T0_COL_EPI_5p_N1__ACGCCAGCAGTCACTA-1	ColEpi	-0.274178
001-050_T0_COL_EPI_5p_N1__TTTCCTCAGATGAGAG-1	ColEpi	0.318661
001-050_T0_COL_EPI_5p_N1__TAAGCGTAGAGTACAT-1	ColEpi	-0.898339
001-050_T0_COL_EPI_5p_N1__TCAGCAACATGCGCAC-1	ColEpi	0.0457782
001-050_T0_COL_EPI_5p_N1__CGATGGCCACTCAGGC-1	ColEpi	3.6596
001-050_T0_COL_EPI_5p_N1__CATCAAGGTCCCTTGT-1	ColEpi	-0.661903
001-050_T0_COL_EPI_5p_N1__TGATTTCCATTGAGCT-1	ColEpi	5.62974
001-050_T0_COL_EPI_5p_N1__CAGTAACAGGCCGAAT-1	ColEpi	-0.0964417
001-050_T0_COL_EPI_5p_N1__TTGCCGTCACACCGAC-1	ColEpi	-1.11917
001-050_T0_COL_EPI_5p_N1__TCAGGTATCTGCGTAA-1	ColEpi	0.421903
001-050_T0_COL_EPI_5p_N1__AGCCTAATCCAGATCA-1	ColEpi	0.154905
001-050_T0_COL_EPI_5p_N1__TAAGCGTGTGGTAACG-1	ColEpi	7.54458
001-050_T0_COL_EPI_5p_N1__GGCGTGTTCTCGGACG-1	ColEpi	2.90028
001-050_T0_COL_EPI_5p_N1__AGGGTGATCTCTGCTG-1	ColEpi	0.837972
001-050_T0_COL_EPI_5p_N1__GCATGTATCATGGTCA-1	ColEpi	0.682417
001-050_T0_COL_EPI_5p_N1__CGACCTTTCAGTTAGC-1	ColEpi	-0.428043
001-050_T0_COL_EPI_5p_N1__ATCGAGTTCGTCCGTT-1	ColEpi	0.910972
001-050_T0_COL_EPI_5p_N1__ATCCACCAGCAATCTC-1	ColEpi	5.07655
001-050_T0_COL_EPI_5p_N1__TGCGGGTAGTCCATAC-1	ColEpi	-0.176979
001-050_T0_COL_EPI_5p_N1__ATGTGTGAGTGAATTG-1	ColEpi	1.02666
001-050_T0_COL_EPI_5p_N1__TATGCCCCAAACCTAC-1	ColEpi	-1.20315
001-050_T0_COL_EPI_5p_N1__TCGCGAGCAATGTAAG-1	ColEpi	-0.493835
001-050_T0_COL_EPI_5p_N1__CGATCGGGTGCCTGGT-1	ColEpi	-0.481356
001-050_T0_COL_EPI_5p_N1__CGTCCATCACCTATCC-1	ColEpi	-0.658574
001-050_T0_COL_EPI_5p_N1__ATTGGACTCGTTTATC-1	ColEpi	3.84346
001-050_T0_COL_EPI_5p_N1__GCCAAATAGGGTTCCC-1	ColEpi	-0.461579
001-050_T0_COL_EPI_5p_N1__TGCTACCCATTATCTC-1	ColEpi	-0.0445912
001-050_T0_COL_EPI_5p_N1__AAGGAGCCATCGGAAG-1	ColEpi	0.750728
001-050_T0_COL_EPI_5p_N1__TAGAGCTCATATGCTG-1	ColEpi	-0.0539121
001-050_T0_COL_EPI_5p_N1__TAAGCGTGTCGAGTTT-1	ColEpi	4.50227
001-050_T0_COL_EPI_5p_N1__CTCTGGTTCATGTGGT-1	ColEpi	1.01896
001-050_T0_COL_EPI_5p_N1__CATGACAGTTCAGTAC-1	ColEpi	0.364131
001-050_T0_COL_EPI_5p_N1__GTCGTAAAGATAGGAG-1	ColEpi	0.304054
001-050_T0_COL_EPI_5p_N1__TTGAACGTCACCGGGT-1	ColEpi	6.11996
001-050_T0_COL_EPI_5p_N1__TTCTTAGCACCGTTGG-1	ColEpi	-0.149196
001-050_T0_COL_EPI_5p_N1__CACAGGCGTGATGCCC-1	ColEpi	0.828579
001-050_T0_COL_EPI_5p_N1__GTAGTCAGTTGTGGCC-1	ColEpi	-0.193139
001-050_T0_COL_EPI_5p_N1__CGTTCTGGTTCTGTTT-1	ColEpi	1.88408
001-050_T0_COL_EPI_5p_N1__GCGCGATTCTTAGAGC-1	ColEpi	0.384095
001-050_T0_COL_EPI_5p_N1__CTACATTCATGACGGA-1	ColEpi	0.0721722
001-050_T0_COL_EPI_5p_N1__ATCTACTCACCCTATC-1	ColEpi	3.35369
001-050_T0_COL_EPI_5p_N1__ATGAGGGGTTGGGACA-1	ColEpi	0.76756
001-050_T0_COL_EPI_5p_N1__TGCTACCTCTCGGACG-1	ColEpi	0.734032
001-050_T0_COL_EPI_5p_N1__GACAGAGAGCAACGGT-1	ColEpi	-0.906204
001-050_T0_COL_EPI_5p_N1__GACTACACATATACCG-1	ColEpi	-0.535131
001-050_T0_COL_EPI_5p_N1__AAACGGGGTGTGCGTC-1	ColEpi	0.0577088
001-050_T0_COL_EPI_5p_N1__GTGTTAGTCTACCTGC-1	ColEpi	1.34999
001-050_T0_COL_EPI_5p_N1__TCGTAGAAGATCTGCT-1	ColEpi	-0.117751
001-050_T0_COL_EPI_5p_N1__TAGGCATAGCCAGTAG-1	ColEpi	-0.463871
001-050_T0_COL_EPI_5p_N1__AAGCCGCAGTTTAGGA-1	ColEpi	-0.281326
001-050_T0_COL_EPI_5p_N1__AATCCAGCACTATCTT-1	ColEpi	3.07516
001-050_T0_COL_EPI_5p_N1__TACTCGCCATGGTTGT-1	ColEpi	0.082492
001-050_T0_COL_EPI_5p_N1__CGTGAGCCACGGCCAT-1	ColEpi	-0.745951
001-050_T0_COL_EPI_5p_N1__TCTGAGAAGCGTAATA-1	ColEpi	-0.663
001-050_T0_COL_EPI_5p_N1__TTTCCTCTCGATGAGG-1	ColEpi	-0.447406
001-050_T0_COL_EPI_5p_N1__ATCACGAGTCTCTTAT-1	ColEpi	1.36047
001-050_T0_COL_EPI_5p_N1__CGGAGTCGTGCTAGCC-1	ColEpi	-0.835938
001-050_T0_COL_EPI_5p_N1__CCAATCCCACTAAGTC-1	ColEpi	1.59719
001-050_T0_COL_EPI_5p_N1__GACTGCGAGTTATCGC-1	ColEpi	1.16596
001-050_T0_COL_EPI_5p_N1__CGGCTAGAGCCGTCGT-1	ColEpi	-0.165902
001-050_T0_COL_EPI_5p_N1__CGAGCACAGGCTAGGT-1	ColEpi	1.52279
001-050_T0_COL_EPI_5p_N1__TTTGGTTAGTCGTACT-1	ColEpi	0.0934298
001-050_T0_COL_EPI_5p_N1__CTACGTCCACCGATAT-1	ColEpi	2.07635
001-050_T0_COL_EPI_5p_N1__TTTATGCCATTTGCTT-1	ColEpi	0.755949
001-050_T0_COL_EPI_5p_N1__GTCTTCGAGGCTAGCA-1	ColEpi	-0.315503
001-050_T0_COL_EPI_5p_N1__TACACGAAGTGTGAAT-1	ColEpi	1.32186
001-050_T0_COL_EPI_5p_N1__CACATAGAGACCTAGG-1	ColEpi	-0.410018
001-050_T0_COL_EPI_5p_N1__CACAAACTCCGTTGCT-1	ColEpi	1.98747
001-050_T0_COL_EPI_5p_N1__CTCGTACTCTTTACAC-1	ColEpi	5.58385
001-050_T0_COL_EPI_5p_N1__TCGCGAGGTAACGTTC-1	ColEpi	-0.415645
001-050_T0_COL_EPI_5p_N1__GCATGCGTCGTTACAG-1	ColEpi	4.69226
001-050_T0_COL_EPI_5p_N1__CGGCTAGAGTGTACTC-1	ColEpi	2.77518
001-050_T0_COL_EPI_5p_N1__TAGACCACATGTAGTC-1	ColEpi	0.252621
001-050_T0_COL_EPI_5p_N1__TCAGGTAGTCTCTCTG-1	ColEpi	-0.0324575
001-050_T0_COL_EPI_5p_N1__TGTGGTAGTGGCTCCA-1	ColEpi	-0.0415662
001-050_T0_COL_EPI_5p_N1__AACCGCGGTGCATCTA-1	ColEpi	-0.0410245
001-050_T0_COL_EPI_5p_N1__TAGAGCTAGCACACAG-1	ColEpi	-0.408569
001-050_T0_COL_EPI_5p_N1__CTAGAGTGTTCCTCCA-1	ColEpi	1.12062
001-050_T0_COL_EPI_5p_N1__CCTTTCTGTGCTGTAT-1	ColEpi	4.30643
001-050_T0_COL_EPI_5p_N1__CCTACCAGTATCACCA-1	ColEpi	4.64262
001-050_T0_COL_EPI_5p_N1__GTCTTCGTCGCGTAGC-1	ColEpi	2.25687
001-050_T0_COL_EPI_5p_N1__CGGACGTGTTTGGCGC-1	ColEpi	-0.412533
001-050_T0_COL_EPI_5p_N1__ACTGATGGTGGGTCAA-1	ColEpi	-1.02142
001-050_T0_COL_EPI_5p_N1__CGACCTTGTCTGCAAT-1	ColEpi	-0.0396372
001-050_T0_COL_EPI_5p_N1__GGGAATGAGGAGTCTG-1	ColEpi	-0.806909
001-050_T0_COL_EPI_5p_N1__GGGCATCCATGTAAGA-1	ColEpi	-0.43846
001-050_T0_COL_EPI_5p_N1__TGGACGCGTGCAGGTA-1	ColEpi	-0.0838795
001-050_T0_COL_EPI_5p_N1__GCTGCGAAGCGGATCA-1	ColEpi	-0.792898
001-050_T0_COL_EPI_5p_N1__TTGCCGTTCCGCGTTT-1	ColEpi	0.387132
001-050_T0_COL_EPI_5p_N1__ACGGAGAAGAAGGTGA-1	ColEpi	5.6567
001-050_T0_COL_EPI_5p_N1__ACACCAAGTGCTCTTC-1	ColEpi	0.735094
001-050_T0_COL_EPI_5p_N1__ACAGCCGGTAGCGATG-1	ColEpi	0.946038
001-050_T0_COL_EPI_5p_N1__ATCCACCTCTTTCCTC-1	ColEpi	-0.0424145
001-050_T0_COL_EPI_5p_N1__TGAGCCGTCCAAACTG-1	ColEpi	-0.527504
001-050_T0_COL_EPI_5p_N1__CAACTAGCATATGCTG-1	ColEpi	0.0531453
001-050_T0_COL_EPI_5p_N1__AGAGCGATCCGAAGAG-1	ColEpi	3.85522
001-050_T0_COL_EPI_5p_N1__GCTGCGACAAGCGAGT-1	ColEpi	-0.662852
001-050_T0_COL_EPI_5p_N1__ACATACGCAGTAGAGC-1	ColEpi	-0.589275
001-050_T0_COL_EPI_5p_N1__GATGAAATCTTTACGT-1	ColEpi	-0.170406
001-050_T0_COL_EPI_5p_N1__GAACATCTCAGGTTCA-1	ColEpi	-0.979019
001-050_T0_COL_EPI_5p_N1__GTGGGTCTCTGTTTGT-1	ColEpi	0.683302
001-050_T0_COL_EPI_5p_N1__CTTAACTTCATGTCCC-1	ColEpi	1.59821
001-050_T0_COL_EPI_5p_N1__GTACGTAAGCGTGAAC-1	ColEpi	0.0527746
001-050_T0_COL_EPI_5p_N1__TTTACTGAGCAGACTG-1	ColEpi	0.194512
001-050_T0_COL_EPI_5p_N1__AGTGTCAAGAAACGCC-1	ColEpi	3.38588
001-050_T0_COL_EPI_5p_N1__CCACTACAGTGTCTCA-1	ColEpi	0.00467629
001-050_T0_COL_EPI_5p_N1__GTTAAGCAGCCCAATT-1	ColEpi	-0.503042
001-050_T0_COL_EPI_5p_N1__CATGACAGTCGGCATC-1	ColEpi	1.74615
001-050_T0_COL_EPI_5p_N1__ACGGGTCGTGTGGTTT-1	ColEpi	0.216968
001-050_T0_COL_EPI_5p_N1__TATCTCAAGTAAGTAC-1	ColEpi	4.51793
001-050_T0_COL_EPI_5p_N1__GAAATGATCTACTCAT-1	ColEpi	-0.634613
001-050_T0_COL_EPI_5p_N1__AACTGGTGTACGCTGC-1	ColEpi	3.53131
001-050_T0_COL_EPI_5p_N1__GTGAAGGGTCTAAAGA-1	ColEpi	0.529862
001-050_T0_COL_EPI_5p_N1__TCGCGAGAGATCGGGT-1	ColEpi	4.75384
001-050_T0_COL_EPI_5p_N1__TGGGCGTCATACGCTA-1	ColEpi	0.318006
001-050_T0_COL_EPI_5p_N1__CGTGTCTTCTAACTTC-1	ColEpi	0.893435
001-050_T0_COL_EPI_5p_N1__GACGGCTGTCTTTCAT-1	ColEpi	-0.282334
001-050_T0_COL_EPI_5p_N1__CGACCTTGTTTGACAC-1	ColEpi	3.40989
001-050_T0_COL_EPI_5p_N1__GCAAACTTCAAAGTAG-1	ColEpi	-1.01716
001-050_T0_COL_EPI_5p_N1__AAGTCTGAGTACGACG-1	ColEpi	-0.530347
001-050_T0_COL_EPI_5p_N1__CAGTCCTCAGATCGGA-1	ColEpi	-0.703126
001-050_T0_COL_EPI_5p_N1__ATTATCCGTGTCGCTG-1	ColEpi	-0.649784
001-050_T0_COL_EPI_5p_N1__TCGCGAGTCGCCTGTT-1	ColEpi	3.79725
001-050_T0_COL_EPI_5p_N1__AAACGGGAGAAGGTTT-1	ColEpi	0.553184
001-050_T0_COL_EPI_5p_N1__GTTACAGTCGATCCCT-1	ColEpi	-0.338718
001-050_T0_COL_EPI_5p_N1__GGAGCAAAGTTGCAGG-1	ColEpi	1.08587
001-050_T0_COL_EPI_5p_N1__GTCATTTTCGTGACAT-1	ColEpi	1.1116
001-050_T0_COL_EPI_5p_N1__GTTCGGGAGAGTCGGT-1	ColEpi	0.718619
001-050_T0_COL_EPI_5p_N1__AACTCTTAGGTGTTAA-1	ColEpi	0.0912645
001-050_T0_COL_EPI_5p_N1__CAGCTGGTCAATCACG-1	ColEpi	-0.551621
001-050_T0_COL_EPI_5p_N1__CTACGTCCAGTCTTCC-1	ColEpi	2.40413
001-050_T0_COL_EPI_5p_N1__AAAGCAAGTGTGGTTT-1	ColEpi	1.06469
001-050_T0_COL_EPI_5p_N1__CCTTACGCACAGCCCA-1	ColEpi	6.2492
001-050_T0_COL_EPI_5p_N1__CCTTCGAGTGGGTATG-1	ColEpi	1.5873
001-050_T0_COL_EPI_5p_N1__ACGATACGTTACCAGT-1	ColEpi	-0.888838
001-050_T0_COL_EPI_5p_N1__ACTGAGTTCTTGAGAC-1	ColEpi	-0.25463
001-050_T0_COL_EPI_5p_N1__CACATAGCATACGCCG-1	ColEpi	4.91326
001-050_T0_COL_EPI_5p_N1__GCAAACTGTACAGTGG-1	ColEpi	-0.455299
001-050_T0_COL_EPI_5p_N1__CTAGTGATCATGTCTT-1	ColEpi	1.0122
001-050_T0_COL_EPI_5p_N1__CTCGGAGCACGGTAGA-1	ColEpi	0.30096
001-050_T0_COL_EPI_5p_N1__GCTGCTTAGGTTACCT-1	ColEpi	0.809133
001-050_T0_COL_EPI_5p_N1__CGCGTTTAGTCTTGCA-1	ColEpi	1.57928
001-050_T0_COL_EPI_5p_N1__GTGAAGGCACCAACCG-1	ColEpi	0.520685
001-050_T0_COL_EPI_5p_N1__TGGTTAGTCGTCTGAA-1	ColEpi	3.16631
001-050_T0_COL_EPI_5p_N1__CAAGTTGAGAATGTTG-1	ColEpi	0.102779
001-050_T0_COL_EPI_5p_N1__CAGCGACGTGTTTGGT-1	ColEpi	2.7168
001-050_T0_COL_EPI_5p_N1__CAACCAAAGTCTTGCA-1	ColEpi	-0.0282044
001-050_T0_COL_EPI_5p_N1__CTAATGGCACTCAGGC-1	ColEpi	-0.654486
001-050_T0_COL_EPI_5p_N1__CGTTGGGCAGAAGCAC-1	ColEpi	-0.2525
001-050_T0_COL_EPI_5p_N1__TGAGCCGAGGCTCTTA-1	ColEpi	0.233174
001-050_T0_COL_EPI_5p_N1__AGCGTCGTCGAACTGT-1	ColEpi	0.21805
001-050_T0_COL_EPI_5p_N1__TTGCGTCTCATCGATG-1	ColEpi	0.673452
001-050_T0_COL_EPI_5p_N1__GGCGTGTAGAGTTGGC-1	ColEpi	0.109737
001-050_T0_COL_EPI_5p_N1__CGAATGTAGGTGCTAG-1	ColEpi	2.36283
001-050_T0_COL_EPI_5p_N1__GTAACGTAGATGTAAC-1	ColEpi	0.206739
001-050_T0_COL_EPI_5p_N1__GTCATTTAGCCGATTT-1	ColEpi	-1.25732
001-050_T0_COL_EPI_5p_N1__ATTACTCGTCCGACGT-1	ColEpi	0.248272
001-050_T0_COL_EPI_5p_N1__TTTATGCTCACAAACC-1	ColEpi	0.971717
001-050_T0_COL_EPI_5p_N1__GCAATCACAGTAGAGC-1	ColEpi	1.02504
001-050_T0_COL_EPI_5p_N1__CTCACACAGAGTACCG-1	ColEpi	-0.373068
001-050_T0_COL_EPI_5p_N1__CTTCTCTCACCATGTA-1	ColEpi	0.583164
001-050_T0_COL_EPI_5p_N1__ACGAGCCGTCGAAAGC-1	ColEpi	-1.07434
001-050_T0_COL_EPI_5p_N1__AAACCTGTCTCCTATA-1	ColEpi	0.87016
001-050_T0_COL_EPI_5p_N1__TGGCGCAGTCAATACC-1	ColEpi	-1.06714
001-050_T0_COL_EPI_5p_N1__CTCTAATCAGTTCATG-1	ColEpi	5.15576
001-050_T0_COL_EPI_5p_N1__CGCTATCGTCCCTTGT-1	ColEpi	0.551647
001-050_T0_COL_EPI_5p_N1__GTAGTCAGTCTCTTAT-1	ColEpi	-0.101194
001-050_T0_COL_EPI_5p_N1__CGCCAAGGTACCGTAT-1	ColEpi	-0.337121
001-050_T0_COL_EPI_5p_N1__CCGGTAGCAGGACCCT-1	ColEpi	0.0384213
001-050_T0_COL_EPI_5p_N1__CAGTAACCATGTCGAT-1	ColEpi	-0.497013
001-050_T0_COL_EPI_5p_N1__ATTACTCTCCAAGTAC-1	ColEpi	-0.465564
001-050_T0_COL_EPI_5p_N1__ATCGAGTTCGTTGCCT-1	ColEpi	-0.62561
001-050_T0_COL_EPI_5p_N1__GTTCGGGTCCCATTTA-1	ColEpi	-0.770045
001-050_T0_COL_EPI_5p_N1__ATCCGAAGTACGCTGC-1	ColEpi	-0.148911
001-050_T0_COL_EPI_5p_N1__ATTGGACAGTGGAGTC-1	ColEpi	-0.505312
001-050_T0_COL_EPI_5p_N1__ACAGCTACAGTGACAG-1	ColEpi	0.485905
001-050_T0_COL_EPI_5p_N1__TTCGGTCGTCGGCATC-1	ColEpi	-1.08135
001-050_T0_COL_EPI_5p_N1__CCGGGATTCTTCTGGC-1	ColEpi	-1.32075
001-050_T0_COL_EPI_5p_N1__TACGGGCCAAGAGTCG-1	ColEpi	-0.646785
001-050_T0_COL_EPI_5p_N1__AAAGCAATCATGTCTT-1	ColEpi	1.32523
001-050_T0_COL_EPI_5p_N1__AGCGTCGTCAAGGCTT-1	ColEpi	0.747823
001-050_T0_COL_EPI_5p_N1__CTCGGGAAGGACATTA-1	ColEpi	-0.312559
001-050_T0_COL_EPI_5p_N1__GCCTCTACACGAAACG-1	ColEpi	-0.871757
001-050_T0_COL_EPI_5p_N1__CACATAGCACGCATCG-1	ColEpi	-1.50368
001-050_T0_COL_EPI_5p_N1__ACTTACTGTTAGAACA-1	ColEpi	-0.506495
001-050_T0_COL_EPI_5p_N1__GCTTGAAGTTGATTCG-1	ColEpi	-0.0859051
001-050_T0_COL_EPI_5p_N1__GATCGCGTCTTTAGGG-1	ColEpi	-0.451499
001-050_T0_COL_EPI_5p_N1__AAGTCTGTCAGAAATG-1	ColEpi	-0.415662
001-050_T0_COL_EPI_5p_N1__GCATACAAGTGAACGC-1	ColEpi	0.19687
001-050_T0_COL_EPI_5p_N1__ACACCAATCGTGTAGT-1	ColEpi	2.73236
001-050_T0_COL_EPI_5p_N1__AACCGCGGTGGTACAG-1	ColEpi	-0.79119
001-050_T0_COL_EPI_5p_N1__TGCCAAAAGCTAAACA-1	ColEpi	-0.294673
001-050_T0_COL_EPI_5p_N1__TACTCATGTGGCGAAT-1	ColEpi	-0.488187
001-050_T0_COL_EPI_5p_N1__GAACATCAGACGACGT-1	ColEpi	1.1278
001-050_T0_COL_EPI_5p_N1__GACGCGTGTTTGTTGG-1	ColEpi	0.33568
001-050_T0_COL_EPI_5p_N1__GATCGCGGTCGGCACT-1	ColEpi	2.5452
001-050_T0_COL_EPI_5p_N1__ATTGGTGTCACTTCAT-1	ColEpi	2.67002
001-050_T0_COL_EPI_5p_N1__GGAACTTAGCTGATAA-1	ColEpi	-0.676631
001-050_T0_COL_EPI_5p_N1__CGAGAAGAGTGCCATT-1	ColEpi	0.771431
001-050_T0_COL_EPI_5p_N1__ACTGTCCGTATGGTTC-1	ColEpi	0.0984199
001-050_T0_COL_EPI_5p_N1__AACTTTCCAGCGATCC-1	ColEpi	2.44655
001-050_T0_COL_EPI_5p_N1__TCGCGAGTCATTCACT-1	ColEpi	0.729922
001-050_T0_COL_EPI_5p_N1__CATTATCAGCCACGCT-1	ColEpi	-0.814808
001-050_T0_COL_EPI_5p_N1__GGAACTTTCCAGAGGA-1	ColEpi	-1.25299
001-050_T0_COL_EPI_5p_N1__TAGACCAAGTGCTGCC-1	ColEpi	-0.594491
001-050_T0_COL_EPI_5p_N1__TCGCGTTTCAAACAAG-1	ColEpi	-1.04766
001-050_T0_COL_EPI_5p_N1__GCGAGAAAGCGTCTAT-1	ColEpi	-0.051724
001-050_T0_COL_EPI_5p_N1__TCGGGACGTACGAAAT-1	ColEpi	0.0361281
001-050_T0_COL_EPI_5p_N1__CTCGGGACAGATGAGC-1	ColEpi	-0.779856
001-050_T0_COL_EPI_5p_N1__GAGTCCGGTGTGGCTC-1	ColEpi	-0.675363
001-050_T0_COL_EPI_5p_N1__TCTATTGCACAGACTT-1	ColEpi	3.25832
001-050_T0_COL_EPI_5p_N1__CTGTTTAAGGACAGAA-1	ColEpi	-0.144311
001-050_T0_COL_EPI_5p_N1__AGCGTATGTGTGCGTC-1	ColEpi	-0.925044
001-050_T0_COL_EPI_5p_N1__GGCGTGTAGGCTACGA-1	ColEpi	-0.854068
001-050_T0_COL_EPI_5p_N1__TAGTGGTAGGTGGGTT-1	ColEpi	1.45852
001-050_T0_COL_EPI_5p_N1__CTGCGGATCGGTGTCG-1	ColEpi	-0.0798606
001-050_T0_COL_EPI_5p_N1__CTGATCCCAAGTCTAC-1	ColEpi	5.84924
001-050_T0_COL_EPI_5p_N1__GCAAACTTCTCCAACC-1	ColEpi	-0.693951
001-050_T0_COL_EPI_5p_N1__GCATACAGTAAGTTCC-1	ColEpi	0.579685
001-050_T0_COL_EPI_5p_N1__AACGTTGGTGACTACT-1	ColEpi	-0.828608
001-050_T0_COL_EPI_5p_N1__CGTGAGCTCACGAAGG-1	ColEpi	-0.850046
001-050_T0_COL_EPI_5p_N1__GTCGTAAAGTCGAGTG-1	ColEpi	-0.703743
001-050_T0_COL_EPI_5p_N1__TAGACCATCGCAGGCT-1	ColEpi	-0.538636
001-050_T0_COL_EPI_5p_N1__AGCCTAACACGGCCAT-1	ColEpi	-0.757327
001-050_T0_COL_EPI_5p_N1__CATATTCAGAAGGACA-1	ColEpi	-0.991506
001-050_T0_COL_EPI_5p_N1__GTAACTGAGCTGTTCA-1	ColEpi	-0.422319
001-050_T0_COL_EPI_5p_N1__TTGAACGCATGCCTAA-1	ColEpi	0.433208
001-050_T0_COL_EPI_5p_N1__GCGAGAAGTATGAAAC-1	ColEpi	-0.410313
001-050_T0_COL_EPI_5p_N1__CCTTTCTCACGTCAGC-1	ColEpi	1.11068
001-050_T0_COL_EPI_5p_N1__AAGGAGCCATGCCACG-1	ColEpi	0.150143
001-050_T0_COL_EPI_5p_N1__ATGGGAGAGCTCCTTC-1	ColEpi	0.428009
001-050_T0_COL_EPI_5p_N1__GACACGCGTATAGGGC-1	ColEpi	-0.0439642
001-050_T0_COL_EPI_5p_N1__AAGGCAGCAAGGACAC-1	ColEpi	2.1476
001-050_T0_COL_EPI_5p_N1__TCTGGAATCCAATGGT-1	ColEpi	-0.311456
001-050_T0_COL_EPI_5p_N1__ATGGGAGCACTCAGGC-1	ColEpi	-0.25691
001-050_T0_COL_EPI_5p_N1__ACTATCTTCTCTGTCG-1	ColEpi	-0.746955
001-050_T0_COL_EPI_5p_N1__TAAGCGTGTCACCCAG-1	ColEpi	5.37824
001-050_T0_COL_EPI_5p_N1__GTGCGGTGTTGGACCC-1	ColEpi	-0.257516
001-050_T0_COL_EPI_5p_N1__GACCTGGAGAGACTAT-1	ColEpi	-0.666161
001-050_T0_COL_EPI_5p_N1__GCAGTTAGTCGAAAGC-1	ColEpi	-0.326445
001-050_T0_COL_EPI_5p_N1__CTGTTTATCTTCGGTC-1	ColEpi	1.80051
001-050_T0_COL_EPI_5p_N1__AGCGTCGTCCCTAACC-1	ColEpi	-0.555467
001-050_T0_COL_EPI_5p_N1__AGTGGGACATCGACGC-1	ColEpi	-1.15258
001-050_T0_COL_EPI_5p_N1__ACCAGTACATATGCTG-1	ColEpi	0.151611
001-050_T0_COL_EPI_5p_N1__AGTGAGGGTCCTAGCG-1	ColEpi	0.10108
001-050_T0_COL_EPI_5p_N1__GACCTGGAGGCTATCT-1	ColEpi	-0.585564
001-050_T0_COL_EPI_5p_N1__GATCAGTGTATCTGCA-1	ColEpi	-0.132075
001-050_T0_COL_EPI_5p_N1__GTAGGCCTCATGCTCC-1	ColEpi	-0.314758
001-050_T0_COL_EPI_5p_N1__CGCGGTACATTGAGCT-1	ColEpi	0.575845
001-050_T0_COL_EPI_5p_N1__TCGCGTTTCTGTTTGT-1	ColEpi	0.189387
001-050_T0_COL_EPI_5p_N1__AGGTCCGGTACGACCC-1	ColEpi	-0.372952
001-050_T0_COL_EPI_5p_N1__GGTGAAGGTGGCGAAT-1	ColEpi	-1.07474
001-050_T0_COL_EPI_5p_N1__GGACATTTCACCTCGT-1	ColEpi	1.16769
001-050_T0_COL_EPI_5p_N1__CGTCCATTCTTGACGA-1	ColEpi	1.43387
001-050_T0_COL_EPI_5p_N1__TCACAAGTCTTAGAGC-1	ColEpi	-0.202548
001-050_T0_COL_EPI_5p_N1__ATCCACCGTTTAAGCC-1	ColEpi	0.991612
001-050_T0_COL_EPI_5p_N1__GGCGTGTGTAATTGGA-1	ColEpi	-0.222364
001-050_T0_COL_EPI_5p_N1__TCTTCGGTCAGGTAAA-1	ColEpi	-0.885092
001-050_T0_COL_EPI_5p_N1__CGCTATCGTGCGCTTG-1	ColEpi	-0.371128
001-050_T0_COL_EPI_5p_N1__TAAGCGTAGTAGGCCA-1	ColEpi	0.674349
001-050_T0_COL_EPI_5p_N1__GCTTCCAAGAATGTTG-1	ColEpi	-0.566548
001-050_T0_COL_EPI_5p_N1__CTCGGAGGTCTCCCTA-1	ColEpi	0.433281
001-050_T0_COL_EPI_5p_N1__GGATGTTCAGCATACT-1	ColEpi	-0.365112
001-050_T0_COL_EPI_5p_N1__CGAACATTCCAGAGGA-1	ColEpi	-0.388979
001-050_T0_COL_EPI_5p_N1__ATTTCTGCAACTTGAC-1	ColEpi	-0.149639
001-050_T0_COL_EPI_5p_N1__TACCTTACATCGGGTC-1	ColEpi	-0.289409
001-050_T0_COL_EPI_5p_N1__CAGCTAACAAGCGCTC-1	ColEpi	-0.44164
001-050_T0_COL_EPI_5p_N1__TCTCATACATTGGCGC-1	ColEpi	-0.18024
001-050_T0_COL_EPI_5p_N1__CCGGGATCAGGGAGAG-1	ColEpi	1.15635
001-050_T0_COL_EPI_5p_N1__AACTGGTGTTATCACG-1	ColEpi	-0.734866
001-050_T0_COL_EPI_5p_N1__GTATCTTGTTTAGCTG-1	ColEpi	0.190481
001-050_T0_COL_EPI_5p_N1__GTGGGTCCACAGCGTC-1	ColEpi	-0.0949132
001-050_T0_COL_EPI_5p_N1__AACCGCGGTACTCAAC-1	ColEpi	-0.481647
001-050_T0_COL_EPI_5p_N1__GACTGCGCACATGACT-1	ColEpi	1.13386
001-050_T0_COL_EPI_5p_N1__ACGGGCTGTGTTTGTG-1	ColEpi	0.739154
001-050_T0_COL_EPI_5p_N1__CACACCTGTTGAGGTG-1	ColEpi	1.65209
001-050_T0_COL_EPI_5p_N1__CACAGGCTCAGCTGGC-1	ColEpi	0.581895
001-050_T0_COL_EPI_5p_N1__TGGTTCCAGTGTGGCA-1	ColEpi	-0.161003
001-050_T0_COL_EPI_5p_N1__GCCAAATGTGATGATA-1	ColEpi	-1.17165
001-050_T0_COL_EPI_5p_N1__TCCCGATTCCCTCAGT-1	ColEpi	-1.01047
001-050_T0_COL_EPI_5p_N1__GTTCATTAGCAGGCTA-1	ColEpi	-0.36166
001-050_T0_COL_EPI_5p_N1__TGGGCGTGTCGTCTTC-1	ColEpi	-0.426527
001-050_T0_COL_EPI_5p_N1__AATCGGTGTGCAACGA-1	ColEpi	-0.765297
001-050_T0_COL_EPI_5p_N1__CAAGTTGCAATGGAAT-1	ColEpi	-0.230936
001-050_T0_COL_EPI_5p_N1__TCGTACCGTTACGACT-1	ColEpi	-0.0980845
001-050_T0_COL_EPI_5p_N1__CGGGTCAGTCCATCCT-1	ColEpi	-0.959049
001-050_T0_COL_EPI_5p_N1__CAACCAAAGCTGTTCA-1	ColEpi	-0.584082
001-050_T0_COL_EPI_5p_N1__GCACTCTAGGTACTCT-1	ColEpi	-1.20638
001-050_T0_COL_EPI_5p_N1__GGCCGATTCACCTCGT-1	ColEpi	1.07048
001-050_T0_COL_EPI_5p_N1__AGTAGTCTCTTACCTA-1	ColEpi	-0.313378
001-050_T0_COL_EPI_5p_N1__GATCGCGTCGGCGCTA-1	ColEpi	-0.121651
001-050_T0_COL_EPI_5p_N1__GTCTTCGTCCAATGGT-1	ColEpi	-0.650448
001-050_T0_COL_EPI_5p_N1__ACACTGAAGGCTAGCA-1	ColEpi	-0.910275
001-050_T0_COL_EPI_5p_N1__CTGCCTATCCATGCTC-1	ColEpi	1.52282
001-050_T0_COL_EPI_5p_N1__AGGGATGCAGGAATCG-1	ColEpi	-0.51028
001-050_T0_COL_EPI_5p_N1__CGTTCTGTCAAACCGT-1	ColEpi	-0.95849
001-050_T0_COL_EPI_5p_N1__TTCTCAATCCACTCCA-1	ColEpi	0.229634
001-050_T0_COL_EPI_5p_N1__TGCTACCTCTAGCACA-1	ColEpi	-0.823044
001-050_T0_COL_EPI_5p_N1__GATCGATTCTACCTGC-1	ColEpi	0.120548
001-050_T0_COL_EPI_5p_N1__CCGGTAGTCATAAAGG-1	ColEpi	0.816018
001-050_T0_COL_EPI_5p_N1__CCACCTACACATTCGA-1	ColEpi	0.109805
001-050_T0_COL_EPI_5p_N1__GGCGTGTTCGCCTGAG-1	ColEpi	0.949206
001-050_T0_COL_EPI_5p_N1__GCATACAAGTTACCCA-1	ColEpi	-0.390114
001-050_T0_COL_EPI_5p_N1__AGCTCTCTCCACTCCA-1	ColEpi	-0.510171
001-050_T0_COL_EPI_5p_N1__AAGACCTGTCCTGCTT-1	ColEpi	-0.606316
001-050_T0_COL_EPI_5p_N1__ACTTACTTCAGCATGT-1	ColEpi	-0.686099
001-050_T0_COL_EPI_5p_N1__GACGGCTTCGTGTAGT-1	ColEpi	0.506873
001-050_T0_COL_EPI_5p_N1__CCAATCCCAAAGGTGC-1	ColEpi	-0.218961
001-050_T0_COL_EPI_5p_N1__AACTCCCGTGTATGGG-1	ColEpi	-0.43379
001-050_T0_COL_EPI_5p_N1__CTCTAATAGCCTATGT-1	ColEpi	0.0813537
001-050_T0_COL_EPI_5p_N1__AGTGGGATCCAAAGTC-1	ColEpi	0.123323
001-050_T0_COL_EPI_5p_N1__CTCGGAGCATGCAATC-1	ColEpi	-0.313939
001-050_T0_COL_EPI_5p_N1__CAGCGACAGGGATCTG-1	ColEpi	-0.660544
001-050_T0_COL_EPI_5p_N1__TCAGGATAGGACACCA-1	ColEpi	0.184817
001-050_T0_COL_EPI_5p_N1__CCGGTAGTCTGTGCAA-1	ColEpi	1.03395
001-050_T0_COL_EPI_5p_N1__CGAGCACGTACCTACA-1	ColEpi	1.01665
001-050_T0_COL_EPI_5p_N1__ACGGGTCAGTGAAGAG-1	ColEpi	-0.947058
001-050_T0_COL_EPI_5p_N1__AAGTCTGGTCACACGC-1	ColEpi	4.28805
001-050_T0_COL_EPI_5p_N1__CTAGCCTCACGTCAGC-1	ColEpi	0.645131
001-050_T0_COL_EPI_5p_N1__TGCGTGGGTGGAAAGA-1	ColEpi	5.35248
001-050_T0_COL_EPI_5p_N1__TATTACCTCTCTTATG-1	ColEpi	-0.529766
001-050_T0_COL_EPI_5p_N1__TTCGGTCAGACTCGGA-1	ColEpi	1.95208
001-050_T0_COL_EPI_5p_N1__ACACCAAAGCCGCCTA-1	ColEpi	-0.151243
001-050_T0_COL_EPI_5p_N1__ACTGAACAGCCACTAT-1	ColEpi	-1.14878
001-050_T0_COL_EPI_5p_N1__GGACAAGAGTACGACG-1	ColEpi	-1.31962
001-050_T0_COL_EPI_5p_N1__CACACAAAGCACGCCT-1	ColEpi	0.0987466
001-050_T0_COL_EPI_5p_N1__CCACCTACATGATCCA-1	ColEpi	-0.576211
001-050_T0_COL_EPI_5p_N1__CGGAGCTAGCATGGCA-1	ColEpi	0.739495
001-050_T0_COL_EPI_5p_N1__CGTAGCGAGCCCAACC-1	ColEpi	-0.218255
001-050_T0_COL_EPI_5p_N1__GGGAGATTCGGCATCG-1	ColEpi	-0.199703
001-050_T0_COL_EPI_5p_N1__AGAGCGACATTACGAC-1	ColEpi	1.47321
001-050_T0_COL_EPI_5p_N1__CCATTCGGTCACTTCC-1	ColEpi	-1.22454
001-050_T0_COL_EPI_5p_N1__CCATGTCCAAGTTCTG-1	ColEpi	-0.518569
001-050_T0_COL_EPI_5p_N1__AAAGTAGCACAGGTTT-1	ColEpi	-1.17439
001-050_T0_COL_EPI_5p_N1__GGGCACTGTCAAAGAT-1	ColEpi	2.45504
001-050_T0_COL_EPI_5p_N1__CGATGGCTCCGTTGTC-1	ColEpi	-0.755199
001-050_T0_COL_EPI_5p_N1__AATCGGTTCTGTCTAT-1	ColEpi	-0.987262
001-050_T0_COL_EPI_5p_N1__GGCGACTAGTACGCCC-1	ColEpi	-0.378646
001-050_T0_COL_EPI_5p_N1__CGCTTCAGTCCGAATT-1	ColEpi	0.872713
001-050_T0_COL_EPI_5p_N1__TTTGCGCCACCACCAG-1	ColEpi	-0.436815
001-050_T0_COL_EPI_5p_N1__ACGGGCTTCCGAGCCA-1	ColEpi	0.298105
001-050_T0_COL_EPI_5p_N1__GCTGCGAGTAGCGTAG-1	ColEpi	-0.294392
001-050_T0_COL_EPI_5p_N1__TTTGCGCGTTGTACAC-1	ColEpi	2.23042
001-050_T0_COL_EPI_5p_N1__GGCCGATGTCATTAGC-1	ColEpi	1.29817
001-050_T0_COL_LP_5p_N1__ACTTACTTCGATCCCT-1	ColEpi	-0.196108
001-050_T0_COL_LP_5p_N1__GTGCATAAGGCATGTG-1	ColEpi	7.47046
001-050_T0_COL_LP_5p_N1__AAATGCCAGCCACTAT-1	ColEpi	0.866024
001-050_T0_COL_LP_5p_N1__GACGTTAAGCTGAACG-1	ColEpi	6.84368
001-050_T0_COL_LP_5p_N1__CTGTTTAAGGGTTTCT-1	ColEpi	0.558598
001-050_T0_COL_LP_5p_N1__GGCAATTTCGCGCCAA-1	ColEpi	0.409127
001-050_T0_COL_LP_5p_N1__GCTGCTTGTAAGCACG-1	ColEpi	6.48758
001-050_T0_COL_LP_5p_N1__CTAGTGATCATGTCTT-1	ColEpi	0.129188
001-050_T0_COL_LP_5p_N1__TTTACTGTCTCTTATG-1	ColEpi	4.65957
001-050_T0_COL_LP_5p_N1__CAGCTGGTCTAACTCT-1	ColEpi	0.861216
001-050_T0_COL_LP_5p_N1__CGACTTCAGTTCGCAT-1	ColEpi	5.82859
001-050_T0_COL_LP_5p_N1__CGTCACTAGCTATGCT-1	ColEpi	0.363896
001-050_T0_COL_LP_5p_N1__GCTCCTATCCTTAATC-1	ColEpi	0.450329
001-050_T0_COL_LP_5p_N1__CTGTGCTAGATGTAAC-1	ColEpi	-0.299203
001-050_T0_COL_LP_5p_N1__TCGTACCTCCTGCCAT-1	ColEpi	12.694
001-050_T0_COL_LP_5p_N1__GACCAATAGAGGTTGC-1	ColEpi	0.760962
001-050_T0_COL_LP_5p_N1__CCTACCAGTTCGGCAC-1	ColEpi	3.63453
001-050_T0_COL_LP_5p_N1__AAGGAGCTCGAGCCCA-1	ColEpi	2.7731
001-050_T0_COL_LP_5p_N1__AAACGGGTCGAACTGT-1	ColEpi	-0.136681
001-050_T0_COL_LP_5p_N1__AAACCTGCACCATGTA-1	ColEpi	3.97542
001-050_T0_COL_LP_5p_N1__GCATGTACAGATCCAT-1	ColEpi	0.224251
001-050_T0_COL_LP_5p_N1__ATCCACCCAATTGCTG-1	ColEpi	4.00133
001-050_T0_COL_LP_5p_N1__TGGCCAGTCACCTCGT-1	ColEpi	2.58003
001-050_T0_COL_LP_5p_N1__ATCATCTGTAAAGTCA-1	ColEpi	0.590141
001-050_T0_COL_LP_5p_N1__GTCGTAAAGACGCTTT-1	ColEpi	2.12722
001-050_T0_COL_LP_5p_N1__GCGAGAATCGGCCGAT-1	ColEpi	0.164076
001-050_T0_COL_LP_5p_N1__CATGACACAACTTGAC-1	ColEpi	8.13654
001-050_T0_COL_LP_5p_N1__CATATGGGTTCGAATC-1	ColEpi	3.27828
001-050_T0_COL_LP_5p_N1__CATATGGAGCCGATTT-1	ColEpi	4.10394
001-050_T0_COL_LP_5p_N1__CTACATTCACGGCTAC-1	ColEpi	11.4111
001-050_T0_COL_LP_5p_N1__AGGGAGTTCTTCAACT-1	ColEpi	3.62081
001-050_T0_COL_LP_5p_N1__CTCATTATCAACACAC-1	ColEpi	11.0331
001-050_T0_COL_LP_5p_N1__GACTGCGCACGTAAGG-1	ColEpi	4.29211
001-050_T0_COL_LP_5p_N1__CGGACGTTCATAAAGG-1	ColEpi	0.696882
001-050_T0_COL_LP_5p_N1__TTAGTTCGTTCCCGAG-1	ColEpi	4.75192
001-050_T0_COL_LP_5p_N1__CGCGTTTGTCCGTCAG-1	ColEpi	4.98271
001-050_T0_COL_LP_5p_N1__ATTGGTGGTATAGGTA-1	ColEpi	3.99353
001-050_T0_COL_LP_5p_N1__ATCTGCCAGGATGCGT-1	ColEpi	3.39671
001-050_T0_COL_LP_5p_N1__CGTGAGCGTAGTACCT-1	ColEpi	3.57766
001-050_T0_COL_LP_5p_N1__ATAACGCCAGGGTACA-1	ColEpi	3.84474
001-050_T0_COL_LP_5p_N1__TACCTATAGGTACTCT-1	ColEpi	3.47383
001-050_T0_COL_LP_5p_N1__GTAACTGCAAGCGAGT-1	ColEpi	9.19787
001-050_T0_COL_LP_5p_N1__GCTGCTTAGTGTTGAA-1	ColEpi	9.08521
001-050_T0_COL_LP_5p_N1__GGACATTAGGAGTTGC-1	ColEpi	10.8109
001-050_T0_COL_LP_5p_N1__AACCATGCAGACAAGC-1	ColEpi	-0.227187
001-050_T0_COL_LP_5p_N1__CGTTGGGTCTGGGCCA-1	ColEpi	10.276
001-050_T0_COL_LP_5p_N1__TGAGAGGGTGGCAAAC-1	ColEpi	0.0248575
001-050_T0_COL_LP_5p_N1__CTAATGGCAAGTTGTC-1	ColEpi	0.766136
001-050_T0_COL_LP_5p_N1__TATGCCCTCACAGTAC-1	ColEpi	0.645418
001-050_T0_COL_LP_5p_N1__GGAAAGCTCAAACCAC-1	ColEpi	2.63095
001-050_T0_COL_LP_5p_N1__GGGTTGCTCGTTACGA-1	ColEpi	3.94033
001-050_T0_COL_LP_5p_N1__TCTTCGGCATGTAAGA-1	ColEpi	0.0312453
001-050_T0_COL_LP_5p_N1__AAGGTTCAGCAGCCTC-1	ColEpi	7.60687
001-050_T0_COL_LP_5p_N1__TCAGATGAGCCACGTC-1	ColEpi	2.62057
001-050_T0_COL_LP_5p_N1__TCTGAGAGTGCTAGCC-1	ColEpi	3.12929
001-050_T0_COL_LP_5p_N1__ACGCAGCTCACCCTCA-1	ColEpi	0.349434
001-050_T0_COL_LP_5p_N1__AGATTGCGTTACGGAG-1	ColEpi	1.30333
001-050_T0_COL_LP_5p_N1__GATGCTAGTTTGCATG-1	ColEpi	1.386
001-050_T0_COL_LP_5p_N1__TCTTTCCAGCGAGAAA-1	ColEpi	0.418807
001-050_T0_COL_LP_5p_N1__CTCGAAAAGCGACGTA-1	ColEpi	-0.321776
001-050_T0_COL_LP_5p_N1__CTACATTAGATATGCA-1	ColEpi	6.01567
001-050_T0_COL_LP_5p_N1__GCATGATTCTCGATGA-1	ColEpi	7.68467
001-050_T0_COL_LP_5p_N1__GGCTGGTGTCGAAAGC-1	ColEpi	-0.242209
001-050_T0_COL_LP_5p_N1__CGGACACAGTGAACAT-1	ColEpi	0.730374
001-050_T0_COL_LP_5p_N1__CTAGAGTTCCCAGGTG-1	ColEpi	6.10696
001-050_T0_COL_LP_5p_N1__GTAGTCACAGTCAGCC-1	ColEpi	7.99128
001-050_T0_COL_LP_5p_N1__GTGTGCGAGGCCCTTG-1	ColEpi	9.52049
001-050_T0_COL_LP_5p_N1__GTATCTTTCTTGTATC-1	ColEpi	6.40622
001-050_T0_COL_LP_5p_N1__ACGTCAATCGAGGTAG-1	ColEpi	0.0842013
001-050_T0_COL_LP_5p_N1__TACGGTAAGCAGGCTA-1	ColEpi	5.24534
001-050_T0_COL_LP_5p_N1__GCATACAGTGTTTGGT-1	ColEpi	-0.110932
001-050_T0_COL_LP_5p_N1__TGACGGCTCCCTAACC-1	ColEpi	4.3973
001-050_T0_COL_LP_5p_N1__CAGAATCAGCTGATAA-1	ColEpi	2.58794
001-050_T0_COL_LP_5p_N1__GAGGTGAAGTTCGCGC-1	ColEpi	1.14996
001-050_T0_COL_LP_5p_N1__TGGTTCCTCTGATTCT-1	ColEpi	11.8939
001-050_T0_COL_LP_5p_N1__CTTAGGAGTTACCAGT-1	ColEpi	4.31669
001-050_T0_COL_LP_5p_N1__CTCTACGGTGACGGTA-1	ColEpi	3.12623
001-050_T0_COL_LP_5p_N1__GGGTTGCTCCGGCACA-1	ColEpi	4.1783
001-050_T0_COL_LP_5p_N1__GCTGGGTAGTGTCCCG-1	ColEpi	1.71603
001-050_T0_COL_LP_5p_N1__AGAGCGATCGTTGCCT-1	ColEpi	2.60176
001-050_T0_COL_LP_5p_N1__ATTCTACTCGATCCCT-1	ColEpi	2.89444
001-050_T0_COL_LP_5p_N1__ACGGGCTCAGTAGAGC-1	ColEpi	11.7976
001-050_T0_COL_LP_5p_N1__GGACAGAGTACCGAGA-1	ColEpi	4.2284
001-050_T0_COL_LP_5p_N1__ACGATACCATTGCGGC-1	ColEpi	5.09533
001-050_T0_COL_LP_5p_N1__ACTATCTGTAGTGAAT-1	ColEpi	1.81229
001-050_T0_COL_LP_5p_N1__TGGGCGTAGCTCAACT-1	ColEpi	8.09042
001-050_T0_COL_LP_5p_N1__CTCTAATAGTCGATAA-1	ColEpi	7.5984
001-050_T0_COL_LP_5p_N1__TGAGCCGGTCCGCTGA-1	ColEpi	-0.0261789
001-050_T0_COL_LP_5p_N1__TTGCGTCAGGGCTTGA-1	ColEpi	3.81966
001-050_T0_COL_LP_5p_N1__AACCATGAGCGAGAAA-1	ColEpi	3.14482
001-050_T0_COL_LP_5p_N1__GCTCTGTAGCGTTCCG-1	ColEpi	4.77807
001-050_T0_COL_LP_5p_N1__ATGCGATTCCTAGAAC-1	ColEpi	1.5302
001-050_T0_COL_LP_5p_N1__TGTCCCACATGCAATC-1	ColEpi	-0.0515764
001-050_T0_COL_LP_5p_N1__GCTGCGATCTCTGTCG-1	ColEpi	3.01398
001-050_T0_COL_LP_5p_N1__CCTTTCTGTCTAGCGC-1	ColEpi	0.924206
001-050_T0_COL_LP_5p_N1__ATGCGATCAAGCCGCT-1	ColEpi	3.01029
001-050_T0_COL_LP_5p_N1__CAACCTCTCAACACCA-1	ColEpi	0.795849
001-050_T0_COL_LP_5p_N1__CACAAACAGTTGCAGG-1	ColEpi	3.19924
001-050_T0_COL_LP_5p_N1__GTGCATACAGACGCCT-1	ColEpi	11.6347
001-050_T0_COL_LP_5p_N1__ACGATGTTCAGAGACG-1	ColEpi	4.77979
001-050_T0_COL_LP_5p_N1__CGATCGGTCTCTGTCG-1	ColEpi	0.281943
001-050_T0_COL_LP_5p_N1__GAACCTAGTTGGTTTG-1	ColEpi	1.9779
001-050_T0_COL_LP_5p_N1__GAAGCAGGTCAGATAA-1	ColEpi	-0.0557744
001-050_T0_COL_LP_5p_N1__GGATGTTAGCCGGTAA-1	ColEpi	8.92104
001-050_T0_COL_LP_5p_N1__GAGTCCGCACAAGCCC-1	ColEpi	3.29476
001-050_T0_COL_LP_5p_N1__GACGTTAGTAAGCACG-1	ColEpi	6.80489
001-050_T0_COL_LP_5p_N1__TGTTCCGAGCGTCTAT-1	ColEpi	3.35281
001-050_T0_COL_LP_5p_N1__TCATTACGTCCATCCT-1	ColEpi	0.446593
001-050_T0_COL_LP_5p_N1__GAAACTCCATAGGATA-1	ColEpi	5.12517
001-050_T0_COL_LP_5p_N1__TGTGGTAAGCGTTTAC-1	ColEpi	4.56095
001-050_T0_COL_LP_5p_N1__GAAACTCGTTAAGAAC-1	ColEpi	-0.222279
001-050_T0_COL_LP_5p_N1__CATCGAATCTAACCGA-1	ColEpi	3.49755
001-050_T0_COL_LP_5p_N1__CACACAACAGCCTATA-1	ColEpi	5.72933
001-050_T0_COL_LP_5p_N1__ACGCAGCGTCCTCCAT-1	ColEpi	7.04637
001-050_T0_COL_LP_5p_N1__GGGACCTAGTTAGGTA-1	ColEpi	12.4443
001-050_T0_COL_LP_5p_N1__GAGCAGAAGAGTAATC-1	ColEpi	1.28236
001-050_T0_COL_LP_5p_N1__CTCTAATGTCTAAAGA-1	ColEpi	8.66749
001-050_T0_COL_LP_5p_N1__TATTACCAGCTCCTCT-1	ColEpi	0.00744367
001-050_T0_COL_LP_5p_N1__GGGCACTCATAGACTC-1	ColEpi	-0.350186
001-050_T0_COL_LP_5p_N1__ATGAGGGTCTGGTGTA-1	ColEpi	0.704905
001-050_T0_COL_LP_5p_N1__TATCAGGAGTGCTGCC-1	ColEpi	4.92311
001-050_T0_COL_LP_5p_N1__CCACCTACATGTTCCC-1	ColEpi	6.52251
001-050_T0_COL_LP_5p_N1__GTCACAATCCGTTGCT-1	ColEpi	1.91122
001-050_T0_COL_LP_5p_N1__TACGGGCTCGGCGCAT-1	ColEpi	0.638371
001-050_T0_COL_LP_5p_N1__GGGCATCAGTTCCACA-1	ColEpi	-0.040154
001-050_T0_COL_LP_5p_N1__CGTGTAAGTGAGGGAG-1	ColEpi	2.84484
001-050_T0_COL_LP_5p_N1__TTATGCTGTGAGGGAG-1	ColEpi	-1.07174
001-050_T0_COL_LP_5p_N1__TGAAAGAAGTCGCCGT-1	ColEpi	0.922983
001-050_T0_COL_LP_5p_N1__GTAACTGGTCTAGCGC-1	ColEpi	0.915729
001-050_T0_COL_LP_5p_N1__TGCCCATTCCTAGAAC-1	ColEpi	3.86345
001-050_T0_COL_LP_5p_N1__ATGCGATGTCTCTCGT-1	ColEpi	0.230178
001-050_T0_COL_LP_5p_N1__GACCAATTCATGTGGT-1	ColEpi	4.7786
001-050_T0_COL_LP_5p_N1__TGGGCGTGTCATATGC-1	ColEpi	2.56653
001-050_T0_COL_LP_5p_N1__CCTAAAGCATATGCTG-1	ColEpi	4.4586
001-050_T0_COL_LP_5p_N1__GGAGCAAAGCCACTAT-1	ColEpi	2.2738
001-050_T0_COL_LP_5p_N1__AACCGCGGTCTCTCTG-1	ColEpi	6.07365
001-050_T0_COL_LP_5p_N1__TGAGCCGAGGGAGTAA-1	ColEpi	-1.2597
001-050_T0_COL_LP_5p_N1__TACACGACAGCCTTGG-1	ColEpi	0.137079
001-050_T0_COL_LP_5p_N1__CATCCACGTATCTGCA-1	ColEpi	4.43039
001-050_T0_COL_LP_5p_N1__ATCATCTCACACCGAC-1	ColEpi	1.5953
001-050_T0_COL_LP_5p_N1__CCCAGTTGTTCTGAAC-1	ColEpi	12.2149
001-050_T0_COL_LP_5p_N1__CCTACACCATACCATG-1	ColEpi	3.78581
001-050_T0_COL_LP_5p_N1__TCTCATAGTGAGCGAT-1	ColEpi	1.7034
001-050_T0_COL_LP_5p_N1__ATTGGTGGTCTCTCGT-1	ColEpi	12.5676
001-050_T0_COL_LP_5p_N1__AAACCTGCAGGAATCG-1	ColEpi	2.4643
001-050_T0_COL_LP_5p_N1__AAACGGGCACAGCCCA-1	ColEpi	1.67529
001-050_T0_COL_LP_5p_N1__CGATGGCTCCCACTTG-1	ColEpi	2.77535
001-050_T0_COL_LP_5p_N1__GCTGCAGGTGCTGTAT-1	ColEpi	3.13202
001-050_T0_COL_LP_5p_N1__GTCGGGTAGTCCTCCT-1	ColEpi	1.4776
001-050_T0_COL_LP_5p_N1__ACGTCAACAATGGAGC-1	ColEpi	0.650287
001-050_T0_COL_LP_5p_N1__CATATGGGTTTACTCT-1	ColEpi	-0.423936
001-050_T0_COL_LP_5p_N1__TTAGGACGTGATAAAC-1	ColEpi	4.03187
001-050_T0_COL_LP_5p_N1__TGCCCATGTAAATGTG-1	ColEpi	0.106845
001-050_T0_COL_LP_5p_N1__TACTTACGTTACAGAA-1	ColEpi	0.0760645
001-050_T0_COL_LP_5p_N1__GGTGCGTAGCTGCCCA-1	ColEpi	3.14854
001-050_T0_COL_LP_5p_N1__AAAGTAGCAAGTCATC-1	ColEpi	1.84098
001-050_T0_COL_LP_5p_N1__CGATGTATCAAGGCTT-1	ColEpi	5.01263
001-050_T0_COL_LP_5p_N1__CTGCCTACACGCCAGT-1	ColEpi	1.35635
001-050_T0_COL_LP_5p_N1__CCCATACCATTTCAGG-1	ColEpi	7.34275
001-050_T0_COL_LP_5p_N1__ACAGCCGTCGCAGGCT-1	ColEpi	0.456973
001-050_T0_COL_LP_5p_N1__CAGCTGGTCTTTACGT-1	ColEpi	-0.273873
001-050_T0_COL_LP_5p_N1__AGCGTCGGTACCGCTG-1	ColEpi	1.35928
001-050_T0_COL_LP_5p_N1__AACACGTCACCAACCG-1	ColEpi	1.52762
001-050_T0_COL_LP_5p_N1__AAACGGGGTCTTCGTC-1	ColEpi	5.26286
001-050_T0_COL_LP_5p_N1__TTCCCAGCAAGGACAC-1	ColEpi	4.49065
001-050_T0_COL_LP_5p_N1__CATCAAGAGCGCTCCA-1	ColEpi	3.08496
001-050_T0_COL_LP_5p_N1__TATCAGGGTGAGTGAC-1	ColEpi	0.707185
001-050_T0_COL_LP_5p_N1__CATGACAGTGCGATAG-1	ColEpi	1.56022
001-050_T0_COL_LP_5p_N1__ACAGCTACACTGTCGG-1	ColEpi	-1.14189
001-050_T0_COL_LP_5p_N1__ACAGCCGGTTGATTGC-1	ColEpi	3.25864
001-050_T0_COL_LP_5p_N1__CGCTGGACAGACGCTC-1	ColEpi	4.45981
001-050_T0_COL_LP_5p_N1__CCTTCCCCACGTAAGG-1	ColEpi	-0.322383
001-050_T0_COL_LP_5p_N1__GCATGATCAGACGCTC-1	ColEpi	3.93658
001-050_T0_COL_LP_5p_N1__GGATTACGTTGTGGCC-1	ColEpi	8.72799
001-050_T0_COL_LP_5p_N1__TTTCCTCTCATAGCAC-1	ColEpi	0.211151
001-050_T0_COL_LP_5p_N1__TTTACTGTCTTCATGT-1	ColEpi	1.40726
001-050_T0_COL_LP_5p_N1__TATCTCAAGTAGCGGT-1	ColEpi	4.73943
001-050_T0_COL_LP_5p_N1__CTCTAATGTCTCTTTA-1	ColEpi	-0.83548
001-050_T0_COL_LP_5p_N1__CCCTCCTAGCGTGAAC-1	ColEpi	1.0846
001-050_T0_COL_LP_5p_N1__GTCCTCAAGACTACAA-1	ColEpi	2.09363
001-050_T0_COL_LP_5p_N1__TTTGTCACAGTCTTCC-1	ColEpi	3.65185
001-050_T0_COL_LP_5p_N1__GACTACAAGGACAGAA-1	ColEpi	0.104027
001-050_T0_COL_LP_5p_N1__CATATTCTCAATCACG-1	ColEpi	1.56351
001-050_T0_COL_LP_5p_N1__TCAATCTAGTGATCGG-1	ColEpi	8.16217
001-050_T0_COL_LP_5p_N1__GAAGCAGTCGTAGGTT-1	ColEpi	4.46032
001-050_T0_COL_LP_5p_N1__CATTCGCGTAACGCGA-1	ColEpi	5.98762
001-050_T0_COL_LP_5p_N1__GACGTGCGTGTCAATC-1	ColEpi	3.39755
001-050_T0_COL_LP_5p_N1__TCACAAGTCCTGTAGA-1	ColEpi	-0.905224
001-050_T0_COL_LP_5p_N1__CTGATCCTCCATTCTA-1	ColEpi	4.21972
001-050_T0_COL_LP_5p_N1__CGAGAAGAGCTACCTA-1	ColEpi	7.67717
001-050_T0_COL_LP_5p_N1__AGCTCCTCATTCCTGC-1	ColEpi	1.82985
001-050_T0_COL_LP_5p_N1__GATTCAGTCTGTCCGT-1	ColEpi	2.51647
001-050_T0_COL_LP_5p_N1__TGCGTGGCACGTGAGA-1	ColEpi	4.73563
001-050_T0_COL_LP_5p_N1__TGCCCATCAATCGAAA-1	ColEpi	8.44999
001-050_T0_COL_LP_5p_N1__GGGAGATCAGATGGGT-1	ColEpi	-0.108847
001-050_T0_COL_LP_5p_N1__CAACCAAGTGTGAAAT-1	ColEpi	4.82569
001-050_T0_COL_LP_5p_N1__GCATGATGTCAAACTC-1	ColEpi	-0.882442
001-050_T0_COL_LP_5p_N1__GCTGCGACAAGTCTGT-1	ColEpi	3.10278
001-050_T0_COL_LP_5p_N1__TCGAGGCTCTTAGCCC-1	ColEpi	-1.20848
001-050_T0_COL_LP_5p_N1__GTGCTTCTCGAGAGCA-1	ColEpi	0.16652
001-050_T0_COL_LP_5p_N1__TACGGGCGTTCAGACT-1	ColEpi	5.21693
001-050_T0_COL_LP_5p_N1__GTATCTTTCGGACAAG-1	ColEpi	2.21708
001-050_T0_COL_LP_5p_N1__TCTGGAAGTGAGGGAG-1	ColEpi	-1.0786
001-050_T0_COL_LP_5p_N1__CAACTAGCAGCTCGAC-1	ColEpi	4.84062
001-050_T0_COL_LP_5p_N1__CGATGGCGTTTGGCGC-1	ColEpi	2.96013
001-050_T0_COL_LP_5p_N1__CAGAATCGTTAAAGAC-1	ColEpi	1.60945
001-050_T0_COL_LP_5p_N1__CGTGAGCCACGAGGTA-1	ColEpi	6.54432
001-050_T0_COL_LP_5p_N1__AGGGATGTCAGTACGT-1	ColEpi	1.82386
001-050_T0_COL_LP_5p_N1__CGATGGCAGAACTGTA-1	ColEpi	2.94117
001-050_T0_COL_LP_5p_N1__GCTGGGTGTCTTCTCG-1	ColEpi	-1.15056
001-050_T0_COL_LP_5p_N1__GTGAAGGCAGCATGAG-1	ColEpi	-0.105005
001-050_T0_COL_LP_5p_N1__GCAATCATCACCATAG-1	ColEpi	0.764085
001-050_T0_COL_LP_5p_N1__GTGTTAGCATGGTCTA-1	ColEpi	2.49058
001-050_T0_COL_LP_5p_N1__ACTGATGGTGCGATAG-1	ColEpi	1.98389
001-050_T0_COL_LP_5p_N1__GAACATCTCCATGAGT-1	ColEpi	2.57678
001-050_T0_COL_LP_5p_N1__CATCGGGCAAGGTTCT-1	ColEpi	-0.324141
001-050_T0_COL_LP_5p_N1__GTTACAGAGATATGCA-1	ColEpi	2.72069
001-050_T0_COL_LP_5p_N1__GTCACGGTCAAGGTAA-1	ColEpi	2.49516
001-050_T0_COL_LP_5p_N1__CGGCTAGTCGCTAGCG-1	ColEpi	7.3883
001-050_T0_COL_LP_5p_N1__GACACGCTCTTGTACT-1	ColEpi	1.29242
001-050_T0_COL_LP_5p_N1__GATTCAGAGAGGGCTT-1	ColEpi	3.755
001-050_T0_COL_LP_5p_N1__GCGCAACAGAGCCTAG-1	ColEpi	12.2704
001-050_T0_COL_LP_5p_N1__ATCCACCTCTGTTTGT-1	ColEpi	0.0517468
001-050_T0_COL_LP_5p_N1__TGGGCGTGTTACCGAT-1	ColEpi	1.92485
001-050_T0_COL_LP_5p_N1__GATCAGTGTCTACCTC-1	ColEpi	-0.144877
001-050_T0_COL_LP_5p_N1__CTAGTGACATCCTTGC-1	ColEpi	2.35707
001-050_T0_COL_LP_5p_N1__CGTCTACCACCATCCT-1	ColEpi	3.24173
001-050_T0_COL_LP_5p_N1__GAGCAGAAGTATGACA-1	ColEpi	0.971166
001-050_T0_COL_LP_5p_N1__GCATACATCAGCTCTC-1	ColEpi	1.6078
001-050_T0_COL_LP_5p_N1__CATGCCTTCACTCCTG-1	ColEpi	0.486478
001-050_T0_COL_LP_5p_N1__AGCTTGAAGTACACCT-1	ColEpi	-0.0302376
001-050_T0_COL_LP_5p_N1__AGCGTATTCATAACCG-1	ColEpi	0.221456
001-050_T0_COL_LP_5p_N1__CGCCAAGCACAACTGT-1	ColEpi	6.05842
001-050_T0_COL_LP_5p_N1__TACGGTATCAAGGTAA-1	ColEpi	0.645722
001-050_T0_COL_LP_5p_N1__GTGCTTCCAAATTGCC-1	ColEpi	1.1181
001-053_T0_COL_EPI_5p_N1__ATGTGTGAGTGCAAGC-1	ColEpi	-0.461187
001-053_T0_COL_EPI_5p_N1__CTAATGGCAAGCTGTT-1	ColEpi	1.34298
001-053_T0_COL_EPI_5p_N1__AACCATGAGCTACCTA-1	ColEpi	-0.70072
001-053_T0_COL_EPI_5p_N1__GAAATGACATTCCTCG-1	ColEpi	3.29849
001-053_T0_COL_EPI_5p_N1__CGAGAAGCAACTGCGC-1	ColEpi	-0.206254
001-053_T0_COL_EPI_5p_N1__ATTGGACGTAGTAGTA-1	ColEpi	0.827428
001-053_T0_COL_EPI_5p_N1__TTTGCGCTCCATGCTC-1	ColEpi	0.207579
001-053_T0_COL_EPI_5p_N1__CGAACATAGACTCGGA-1	ColEpi	0.0952578
001-053_T0_COL_EPI_5p_N1__GGACATTCAGTGACAG-1	ColEpi	1.09156
001-053_T0_COL_EPI_5p_N1__CTGCCTACAGGGTATG-1	ColEpi	3.14892
001-053_T0_COL_EPI_5p_N1__TTCTCAAAGGGCTTGA-1	ColEpi	-0.9119
001-053_T0_COL_EPI_5p_N1__AGGTCCGTCACCGTAA-1	ColEpi	0.201853
001-053_T0_COL_EPI_5p_N1__GCAATCACAGGGTTAG-1	ColEpi	-0.447171
001-053_T0_COL_EPI_5p_N1__GGCGACTGTAGAGCTG-1	ColEpi	0.799271
001-053_T0_COL_EPI_5p_N1__ACGCCAGTCTCGATGA-1	ColEpi	0.0301945
001-053_T0_COL_EPI_5p_N1__TGACAACCAGTATAAG-1	ColEpi	0.368582
001-053_T0_COL_EPI_5p_N1__TTCTCAATCGTAGGAG-1	ColEpi	0.183846
001-053_T0_COL_EPI_5p_N1__TCAGATGCATACGCTA-1	ColEpi	-0.652571
001-053_T0_COL_EPI_5p_N1__TGGGAAGCACAGACAG-1	ColEpi	1.20565
001-053_T0_COL_EPI_5p_N1__GTACTCCAGACGCACA-1	ColEpi	-0.36419
001-053_T0_COL_EPI_5p_N1__TGACGGCGTTCGGCAC-1	ColEpi	0.0883618
001-053_T0_COL_EPI_5p_N1__TGAGCATTCACATACG-1	ColEpi	0.464386
001-053_T0_COL_EPI_5p_N1__AAGGCAGTCACATAGC-1	ColEpi	0.0629537
001-053_T0_COL_EPI_5p_N1__TTTATGCGTACAGACG-1	ColEpi	0.595349
001-053_T0_COL_EPI_5p_N1__GCTTCCAAGGTAGCTG-1	ColEpi	2.63364
001-053_T0_COL_EPI_5p_N1__GCGAGAATCCAGTATG-1	ColEpi	0.627211
001-053_T0_COL_EPI_5p_N1__CTGAAGTTCCATGCTC-1	ColEpi	-0.197492
001-053_T0_COL_EPI_5p_N1__CGTTCTGCATAGTAAG-1	ColEpi	0.324975
001-053_T0_COL_EPI_5p_N1__AGCCTAATCCTTGACC-1	ColEpi	-0.561293
001-053_T0_COL_EPI_5p_N1__AGTGAGGGTAAACCTC-1	ColEpi	0.938686
001-053_T0_COL_EPI_5p_N1__CGAGCACCACGAAACG-1	ColEpi	-0.608171
001-053_T0_COL_EPI_5p_N1__ATCTGCCAGAACAACT-1	ColEpi	-0.225817
001-053_T0_COL_EPI_5p_N1__CTTACCGCACAGAGGT-1	ColEpi	-0.202523
001-053_T0_COL_EPI_5p_N1__ATAGACCCAACGATCT-1	ColEpi	-0.268373
001-053_T0_COL_EPI_5p_N1__TAGTGGTCATTGAGCT-1	ColEpi	-0.207894
001-053_T0_COL_EPI_5p_N1__CATCCACAGAATTGTG-1	ColEpi	0.17101
001-053_T0_COL_EPI_5p_N1__TGCTACCAGTGAAGAG-1	ColEpi	2.27175
001-053_T0_COL_EPI_5p_N1__TAGCCGGAGTCTCAAC-1	ColEpi	0.497299
001-053_T0_COL_EPI_5p_N1__ATTTCTGCAGCTTCGG-1	ColEpi	0.547112
001-053_T0_COL_EPI_5p_N1__GGAGCAACAGACGCAA-1	ColEpi	-0.125314
001-053_T0_COL_EPI_5p_N1__CAGCTGGAGTTAGCGG-1	ColEpi	-0.117489
001-053_T0_COL_EPI_5p_N1__GATCGTAAGGCACATG-1	ColEpi	-0.152328
001-053_T0_COL_EPI_5p_N1__GGATTACAGATAGCAT-1	ColEpi	0.0165382
001-053_T0_COL_EPI_5p_N1__GAACGGATCCGATATG-1	ColEpi	1.21339
001-053_T0_COL_EPI_5p_N1__CATTATCAGGTGACCA-1	ColEpi	-0.405051
001-053_T0_COL_EPI_5p_N1__GGGAATGAGCTGGAAC-1	ColEpi	1.4502
001-053_T0_COL_EPI_5p_N1__GGCTGGTAGACAGAGA-1	ColEpi	-0.10048
001-053_T0_COL_EPI_5p_N1__GCATGATAGGGTATCG-1	ColEpi	0.647337
001-053_T0_COL_EPI_5p_N1__GACTACAAGAGGTTGC-1	ColEpi	-0.600579
001-053_T0_COL_EPI_5p_N1__TGCTACCAGGAGTACC-1	ColEpi	-0.0151875
001-053_T0_COL_EPI_5p_N1__CTTGGCTCAGGCAGTA-1	ColEpi	0.403915
001-053_T0_COL_EPI_5p_N1__TGGACGCAGAAGATTC-1	ColEpi	-0.524295
001-053_T0_COL_EPI_5p_N1__CATGACACACAGATTC-1	ColEpi	1.97155
001-053_T0_COL_EPI_5p_N1__CAAGGCCGTACCGTAT-1	ColEpi	0.452012
001-053_T0_COL_EPI_5p_N1__AAACGGGTCTAAGCCA-1	ColEpi	0.0195249
001-053_T0_COL_EPI_5p_N1__TGACGGCCACATGGGA-1	ColEpi	0.0774882
001-053_T0_COL_EPI_5p_N1__AGGGTGAAGGATTCGG-1	ColEpi	-0.434523
001-053_T0_COL_EPI_5p_N1__ATCTGCCGTTCCGGCA-1	ColEpi	0.245427
001-053_T0_COL_EPI_5p_N1__AGAGCGATCCTTCAAT-1	ColEpi	0.767236
001-053_T0_COL_EPI_5p_N1__ACATACGAGTGTCTCA-1	ColEpi	-0.620235
001-053_T0_COL_EPI_5p_N1__TGTCCCATCAGGCCCA-1	ColEpi	2.08472
001-053_T0_COL_EPI_5p_N1__GTGCATAGTCGAACAG-1	ColEpi	0.144221
001-053_T0_COL_EPI_5p_N1__TGTTCCGAGATCCGAG-1	ColEpi	0.555681
001-053_T0_COL_EPI_5p_N1__ACTGATGCAGACAAAT-1	ColEpi	1.36005
001-053_T0_COL_EPI_5p_N1__TGAGCCGGTCCTCTTG-1	ColEpi	0.235649
001-053_T0_COL_EPI_5p_N1__GTGCATACAAAGTGCG-1	ColEpi	0.711934
001-053_T0_COL_EPI_5p_N1__GCTGCTTAGATCCGAG-1	ColEpi	2.08927
001-053_T0_COL_EPI_5p_N1__CACCACTGTACGCACC-1	ColEpi	1.59731
001-053_T0_COL_EPI_5p_N1__GGTGTTAAGTATGACA-1	ColEpi	-0.583087
001-053_T0_COL_EPI_5p_N1__GACGTGCAGGACAGAA-1	ColEpi	0.0253793
001-053_T0_COL_EPI_5p_N1__ATCATCTGTCTGATTG-1	ColEpi	1.5183
001-053_T0_COL_EPI_5p_N1__GACACGCAGTGTGGCA-1	ColEpi	-0.142347
001-053_T0_COL_EPI_5p_N1__ATCATCTGTCGACTAT-1	ColEpi	-0.0110904
001-053_T0_COL_EPI_5p_N1__CGCTGGACATTCCTCG-1	ColEpi	-0.277727
001-053_T0_COL_EPI_5p_N1__AAATGCCCAGGGATTG-1	ColEpi	-0.593189
001-053_T0_COL_EPI_5p_N1__GGCAATTAGGGTGTGT-1	ColEpi	-0.101096
001-053_T0_COL_EPI_5p_N1__AGCGGTCCAGTCCTTC-1	ColEpi	0.934794
001-053_T0_COL_EPI_5p_N1__CCTCTGAGTGGGTATG-1	ColEpi	0.51464
001-053_T0_COL_EPI_5p_N1__CTGATCCAGCGGCTTC-1	ColEpi	-0.449153
001-053_T0_COL_EPI_5p_N1__CACCACTGTCATGCCG-1	ColEpi	0.473145
001-053_T0_COL_EPI_5p_N1__TTCTCAAAGCCCTAAT-1	ColEpi	0.0996398
001-053_T0_COL_EPI_5p_N1__TTAGTTCCAGGGATTG-1	ColEpi	0.078504
001-053_T0_COL_EPI_5p_N1__GTAACGTAGCTTATCG-1	ColEpi	2.04312
001-053_T0_COL_EPI_5p_N1__TTGCGTCAGGCTCTTA-1	ColEpi	0.404203
001-053_T0_COL_EPI_5p_N1__TCAGATGCACGAAATA-1	ColEpi	0.123313
001-053_T0_COL_EPI_5p_N1__CGTAGCGTCCTGCCAT-1	ColEpi	1.38167
001-053_T0_COL_EPI_5p_N1__TGACGGCAGAACTCGG-1	ColEpi	1.8079
001-053_T0_COL_EPI_5p_N1__CAACCTCAGAAGCCCA-1	ColEpi	0.15928
001-053_T0_COL_EPI_5p_N1__AGCGGTCGTTCCACGG-1	ColEpi	2.56173
001-053_T0_COL_EPI_5p_N1__TCATTTGAGTCCATAC-1	ColEpi	0.227858
001-053_T0_COL_EPI_5p_N1__ATCCGAATCGCATGAT-1	ColEpi	0.655089
001-053_T0_COL_EPI_5p_N1__TTGACTTGTGCGCTTG-1	ColEpi	1.57409
001-053_T0_COL_EPI_5p_N1__TAGGCATTCCAACCAA-1	ColEpi	1.12283
001-053_T0_COL_EPI_5p_N1__TTTGCGCTCGGTTAAC-1	ColEpi	0.694009
001-053_T0_COL_EPI_5p_N1__CAGCAGCCAGCCTTGG-1	ColEpi	0.197468
001-053_T0_COL_EPI_5p_N1__TTTCCTCAGTGGAGAA-1	ColEpi	1.25381
001-053_T0_COL_EPI_5p_N1__AGCGTATAGCGGCTTC-1	ColEpi	-0.372143
001-053_T0_COL_EPI_5p_N1__GACTACACATACAGCT-1	ColEpi	0.993398
001-053_T0_COL_EPI_5p_N1__CGAGCACGTCCTAGCG-1	ColEpi	-0.247246
001-053_T0_COL_EPI_5p_N1__GCACATAAGACGACGT-1	ColEpi	0.812277
001-053_T0_COL_EPI_5p_N1__TGTGGTAGTCATATCG-1	ColEpi	1.5486
001-053_T0_COL_EPI_5p_N1__TATTACCCACGAGAGT-1	ColEpi	0.481801
001-053_T0_COL_EPI_5p_N1__GTTCTCGAGAAGGCCT-1	ColEpi	2.04284
001-053_T0_COL_EPI_5p_N1__ATAGACCTCTGCTGTC-1	ColEpi	-0.275126
001-053_T0_COL_EPI_5p_N1__CGTGAGCCAGCGTTCG-1	ColEpi	0.359186
001-053_T0_COL_EPI_5p_N1__CCAATCCCAAGCGCTC-1	ColEpi	-0.0136926
001-053_T0_COL_EPI_5p_N1__CTCTAATCAGTCAGAG-1	ColEpi	0.141083
001-053_T0_COL_EPI_5p_N1__ATCCGAAGTAAAGTCA-1	ColEpi	-0.216775
001-053_T0_COL_EPI_5p_N1__GCGGGTTTCGCCTGAG-1	ColEpi	-0.0394353
001-053_T0_COL_EPI_5p_N1__AGTGGGACAGGGTATG-1	ColEpi	0.214713
001-053_T0_COL_EPI_5p_N1__GTTCTCGGTGTTTGTG-1	ColEpi	-0.743243
001-053_T0_COL_EPI_5p_N1__CAGAGAGCATCCGGGT-1	ColEpi	1.86173
001-053_T0_COL_EPI_5p_N1__CATGCCTAGGGATACC-1	ColEpi	-0.624802
001-053_T0_COL_EPI_5p_N1__AGGGATGTCGAGGTAG-1	ColEpi	1.0195
001-053_T0_COL_EPI_5p_N1__CGATCGGGTGTGACGA-1	ColEpi	-0.726299
001-053_T0_COL_EPI_5p_N1__GAAACTCTCCTAGAAC-1	ColEpi	0.69081
001-053_T0_COL_EPI_5p_N1__TCTGGAATCACTATTC-1	ColEpi	0.259675
001-053_T0_COL_EPI_5p_N1__TCTTTCCAGAGCCTAG-1	ColEpi	-0.266612
001-053_T0_COL_EPI_5p_N1__CTCGGGAAGTAAGTAC-1	ColEpi	-0.842355
001-053_T0_COL_EPI_5p_N1__TCACAAGAGCCACTAT-1	ColEpi	0.912629
001-053_T0_COL_EPI_5p_N1__TGCTGCTGTTGGTAAA-1	ColEpi	0.253415
001-053_T0_COL_EPI_5p_N1__CAACTAGAGAGAGCTC-1	ColEpi	2.57718
001-053_T0_COL_EPI_5p_N1__ATTCTACCAATGTTGC-1	ColEpi	0.144764
001-053_T0_COL_EPI_5p_N1__GTCACGGCAATCTGCA-1	ColEpi	0.535737
001-053_T0_COL_EPI_5p_N1__CGAACATCAAGTCTGT-1	ColEpi	3.91455
001-053_T0_COL_EPI_5p_N1__CCTCTGAAGACTACAA-1	ColEpi	0.24145
001-053_T0_COL_EPI_5p_N1__TAGACCAAGTGTGGCA-1	ColEpi	-0.105519
001-053_T0_COL_EPI_5p_N1__GTGCTTCAGTACGATA-1	ColEpi	-1.04337
001-053_T0_COL_EPI_5p_N1__CTTAGGACAGTCAGAG-1	ColEpi	-0.0729082
001-053_T0_COL_EPI_5p_N1__TTGAACGCAAGGACAC-1	ColEpi	-0.285368
001-053_T0_COL_EPI_5p_N1__GGCTGGTGTTAGGGTG-1	ColEpi	0.769669
001-053_T0_COL_EPI_5p_N1__CTTTGCGGTATATGAG-1	ColEpi	1.16225
001-053_T0_COL_EPI_5p_N1__GGATTACTCATACGGT-1	ColEpi	-0.116406
001-053_T0_COL_EPI_5p_N1__GGACGTCAGTTATCGC-1	ColEpi	0.119985
001-053_T0_COL_EPI_5p_N1__CCTATTAGTAAGTGTA-1	ColEpi	0.526208
001-053_T0_COL_EPI_5p_N1__CGGAGTCCATCACGTA-1	ColEpi	0.409787
001-053_T0_COL_EPI_5p_N1__CGTAGCGGTGGAAAGA-1	ColEpi	1.05376
001-053_T0_COL_EPI_5p_N1__GTGAAGGGTTAAGATG-1	ColEpi	0.116955
001-053_T0_COL_EPI_5p_N1__CTACCCAAGAACAACT-1	ColEpi	-0.699379
001-053_T0_COL_EPI_5p_N1__GCTCTGTCAATGGAAT-1	ColEpi	-0.0586114
001-053_T0_COL_EPI_5p_N1__ACGATACTCTTTAGTC-1	ColEpi	0.553416
001-053_T0_COL_EPI_5p_N1__ACGAGGAAGCCCGAAA-1	ColEpi	-0.117917
001-053_T0_COL_EPI_5p_N1__TCGGGACAGCCTATGT-1	ColEpi	1.79069
001-053_T0_COL_EPI_5p_N1__TAGTTGGAGTGAATTG-1	ColEpi	-0.499437
001-053_T0_COL_EPI_5p_N1__TCTGAGAGTTCTCATT-1	ColEpi	-0.194467
001-053_T0_COL_EPI_5p_N1__ACATACGTCAGTCCCT-1	ColEpi	2.31823
001-053_T0_COL_EPI_5p_N1__CCACGGATCTCAAACG-1	ColEpi	0.401593
001-053_T0_COL_EPI_5p_N1__ACGGCCACACGTCTCT-1	ColEpi	0.284153
001-053_T0_COL_EPI_5p_N1__TTCTTAGTCTGGTATG-1	ColEpi	-0.228257
001-053_T0_COL_EPI_5p_N1__TATCTCATCACCAGGC-1	ColEpi	0.850415
001-053_T0_COL_EPI_5p_N1__CTAATGGGTTCCACAA-1	ColEpi	1.83875
001-053_T0_COL_EPI_5p_N1__GGATTACAGACAAAGG-1	ColEpi	-0.992613
001-053_T0_COL_EPI_5p_N1__GTAACTGTCTCTGCTG-1	ColEpi	0.612828
001-053_T0_COL_EPI_5p_N1__CAACCTCGTGGGTATG-1	ColEpi	1.97298
001-053_T0_COL_EPI_5p_N1__CGTCCATGTGAAGGCT-1	ColEpi	1.14375
001-053_T0_COL_EPI_5p_N1__CAGAATCCATTCACTT-1	ColEpi	0.0929357
001-053_T0_COL_EPI_5p_N1__CACATTTGTTCAGTAC-1	ColEpi	-0.845386
001-053_T0_COL_EPI_5p_N1__TCAGCAAGTGTTTGGT-1	ColEpi	-0.528638
001-053_T0_COL_EPI_5p_N1__CGATTGAGTTCGTCTC-1	ColEpi	2.37247
001-053_T0_COL_EPI_5p_N1__AACTCTTGTTGGTTTG-1	ColEpi	0.152939
001-053_T0_COL_EPI_5p_N1__CTAGTGACACACCGCA-1	ColEpi	0.22121
001-053_T0_COL_EPI_5p_N1__GTCGTAAGTGACTACT-1	ColEpi	2.6219
001-053_T0_COL_EPI_5p_N1__TCGCGTTCAGGGTTAG-1	ColEpi	1.43069
001-053_T0_COL_EPI_5p_N1__GAACCTAAGCGGATCA-1	ColEpi	1.71652
001-053_T0_COL_EPI_5p_N1__AACTGGTTCCGTCATC-1	ColEpi	2.31483
001-053_T0_COL_EPI_5p_N1__CCACCTAAGGGCTTGA-1	ColEpi	1.22638
001-053_T0_COL_EPI_5p_N1__AGTGTCAGTGCCTTGG-1	ColEpi	-0.238699
001-053_T0_COL_EPI_5p_N1__TGTATTCTCGCAAACT-1	ColEpi	0.120086
001-053_T0_COL_EPI_5p_N1__GTCAAGTAGGAATGGA-1	ColEpi	0.67973
001-053_T0_COL_EPI_5p_N1__CTCTACGCAGGGCATA-1	ColEpi	2.60176
001-053_T0_COL_EPI_5p_N1__AGTAGTCCAAGTTGTC-1	ColEpi	0.214576
001-053_T0_COL_EPI_5p_N1__ACTGAACTCATTCACT-1	ColEpi	0.278136
001-053_T0_COL_EPI_5p_N1__AGCTCCTTCTCCAGGG-1	ColEpi	0.190593
001-053_T0_COL_EPI_5p_N1__AATCCAGTCCTATGTT-1	ColEpi	-0.163088
001-053_T0_COL_EPI_5p_N1__CAGCCGACAGCTCGAC-1	ColEpi	0.0871179
001-053_T0_COL_EPI_5p_N1__TACGGATAGACCGGAT-1	ColEpi	0.0957848
001-053_T0_COL_EPI_5p_N1__AGTAGTCTCTGAAAGA-1	ColEpi	0.041613
001-053_T0_COL_EPI_5p_N1__GCCAAATGTTACGGAG-1	ColEpi	1.1102
001-053_T0_COL_EPI_5p_N1__AGAGCTTAGGCGCTCT-1	ColEpi	1.58435
001-053_T0_COL_EPI_5p_N1__TCCACACTCGGCCGAT-1	ColEpi	0.213259
001-053_T0_COL_EPI_5p_N1__CTACGTCTCACCGGGT-1	ColEpi	0.366657
001-053_T0_COL_EPI_5p_N1__GGACATTTCAAACGGG-1	ColEpi	-0.540195
001-053_T0_COL_EPI_5p_N1__CCATTCGGTCATGCCG-1	ColEpi	0.0921676
001-053_T0_COL_EPI_5p_N1__CACAGTACAGTCGATT-1	ColEpi	-0.510994
001-053_T0_COL_EPI_5p_N1__TGGTTCCCAACGCACC-1	ColEpi	2.66026
001-053_T0_COL_EPI_5p_N1__ATAGACCAGAGACTTA-1	ColEpi	0.0422013
001-053_T0_COL_EPI_5p_N1__ACAGCCGAGTGCGATG-1	ColEpi	1.29364
001-053_T0_COL_EPI_5p_N1__CGAGAAGGTTTCGCTC-1	ColEpi	-0.183381
001-053_T0_COL_EPI_5p_N1__CAGCTAACAAGAAGAG-1	ColEpi	-0.173785
001-053_T0_COL_EPI_5p_N1__GACCTGGCATGGTAGG-1	ColEpi	3.37037
001-053_T0_COL_EPI_5p_N1__CAGCCGAAGACAGACC-1	ColEpi	0.439181
001-053_T0_COL_EPI_5p_N1__ACACCGGTCTTCGGTC-1	ColEpi	0.255339
001-053_T0_COL_EPI_5p_N1__AAGGTTCCACCGTTGG-1	ColEpi	0.228717
001-053_T0_COL_EPI_5p_N1__CGACCTTCAAATACAG-1	ColEpi	-0.0468332
001-053_T0_COL_EPI_5p_N1__TTGGAACCAGATGAGC-1	ColEpi	-0.127038
001-053_T0_COL_EPI_5p_N1__CACATTTAGCAGATCG-1	ColEpi	1.08506
001-053_T0_COL_EPI_5p_N1__CGTCTACGTACTTAGC-1	ColEpi	-0.0850007
001-053_T0_COL_EPI_5p_N1__ACCAGTACAGCGAACA-1	ColEpi	0.112665
001-053_T0_COL_EPI_5p_N1__AGGGAGTCAGGGTACA-1	ColEpi	1.68881
001-053_T0_COL_EPI_5p_N1__GGAACTTGTATAGGGC-1	ColEpi	0.78464
001-053_T0_COL_EPI_5p_N1__TGTCCCAGTCTTTCAT-1	ColEpi	0.323343
001-053_T0_COL_EPI_5p_N1__ATCCACCGTAGATTAG-1	ColEpi	0.684625
001-053_T0_COL_EPI_5p_N1__CTCACACGTGTTGAGG-1	ColEpi	-0.130118
001-053_T0_COL_EPI_5p_N1__CTCATTATCTGGCGAC-1	ColEpi	0.139221
001-053_T0_COL_EPI_5p_N1__GCCTCTAAGGACAGCT-1	ColEpi	1.8247
001-053_T0_COL_EPI_5p_N1__GGGAATGGTTCCACGG-1	ColEpi	1.01151
001-053_T0_COL_EPI_5p_N1__CATATTCCAAGCTGGA-1	ColEpi	0.11252
001-053_T0_COL_EPI_5p_N1__GAAATGACACCCTATC-1	ColEpi	0.0304991
001-053_T0_COL_EPI_5p_N1__CTCGTCACACTTCGAA-1	ColEpi	0.601948
001-053_T0_COL_EPI_5p_N1__ACTGTCCGTATTACCG-1	ColEpi	2.97549
001-053_T0_COL_EPI_5p_N1__ATCCACCGTATAGTAG-1	ColEpi	0.181881
001-053_T0_COL_EPI_5p_N1__TCAGATGGTAACGACG-1	ColEpi	4.32052
001-053_T0_COL_EPI_5p_N1__TTCTCCTAGTCAATAG-1	ColEpi	-0.51803
001-053_T0_COL_EPI_5p_N1__CGAGCCACAATGGTCT-1	ColEpi	0.337532
001-053_T0_COL_EPI_5p_N1__CTTCTCTTCGTAGGAG-1	ColEpi	1.28288
001-053_T0_COL_EPI_5p_N1__TCACAAGGTCTGATTG-1	ColEpi	3.32442
001-053_T0_COL_EPI_5p_N1__CACCAGGTCGCCAAAT-1	ColEpi	-0.0926928
001-053_T0_COL_EPI_5p_N1__TCTCTAAAGGCGCTCT-1	ColEpi	1.1122
001-053_T0_COL_EPI_5p_N1__CGACCTTGTAACGACG-1	ColEpi	-0.201583
001-053_T0_COL_EPI_5p_N1__CATCAAGTCTGTTTGT-1	ColEpi	-0.146221
001-053_T0_COL_EPI_5p_N1__AGCTTGAGTACAGTGG-1	ColEpi	0.0737796
001-053_T0_COL_EPI_5p_N1__GCGGGTTCAGAAGCAC-1	ColEpi	-0.856526
001-053_T0_COL_EPI_5p_N1__GACGGCTAGCCAGTTT-1	ColEpi	2.71946
001-053_T0_COL_EPI_5p_N1__GGGCATCCAGCGTAAG-1	ColEpi	2.43547
001-053_T0_COL_EPI_5p_N1__GTTCATTTCACCGTAA-1	ColEpi	2.21768
001-053_T0_COL_EPI_5p_N1__ACCTTTATCAGTTGAC-1	ColEpi	1.95123
001-053_T0_COL_EPI_5p_N1__TCCCGATAGGCAATTA-1	ColEpi	-0.110734
001-053_T0_COL_EPI_5p_N1__GGACATTTCAGCATGT-1	ColEpi	1.96775
001-053_T0_COL_EPI_5p_N1__CTCACACTCTAACGGT-1	ColEpi	-0.798782
001-053_T0_COL_EPI_5p_N1__GGGAGATCAAAGTGCG-1	ColEpi	2.01136
001-053_T0_COL_EPI_5p_N1__ATCACGAGTCCGTTAA-1	ColEpi	1.26567
001-053_T0_COL_EPI_5p_N1__GGTGCGTGTCCGCTGA-1	ColEpi	-0.386769
001-053_T0_COL_EPI_5p_N1__GTCATTTAGCCGGTAA-1	ColEpi	1.4748
001-053_T0_COL_EPI_5p_N1__CAACCTCTCCTTTCTC-1	ColEpi	0.0347363
001-053_T0_COL_EPI_5p_N1__TCAGCAAGTTATGTGC-1	ColEpi	0.210058
001-053_T0_COL_EPI_5p_N1__TCGTACCAGGGTGTGT-1	ColEpi	0.505139
001-053_T0_COL_EPI_5p_N1__GATCGTATCATCACCC-1	ColEpi	-0.279518
001-053_T0_COL_EPI_5p_N1__TAGACCAAGACCTAGG-1	ColEpi	-0.101355
001-053_T0_COL_EPI_5p_N1__GATCTAGTCTTGAGAC-1	ColEpi	0.242961
001-053_T0_COL_EPI_5p_N1__CTTACCGTCAAGGCTT-1	ColEpi	1.11976
001-053_T0_COL_EPI_5p_N1__ACGGCCACAGGACGTA-1	ColEpi	0.461221
001-053_T0_COL_EPI_5p_N1__TGACAACCAGTCAGAG-1	ColEpi	0.543124
001-053_T0_COL_EPI_5p_N1__AGGTCCGTCCAGGGCT-1	ColEpi	1.59261
001-053_T0_COL_EPI_5p_N1__GAACGGAGTATAATGG-1	ColEpi	1.6082
001-053_T0_COL_EPI_5p_N1__CAGAATCGTTCAACCA-1	ColEpi	2.61597
001-053_T0_COL_EPI_5p_N1__GATGAAATCGCAAGCC-1	ColEpi	-0.347938
001-053_T0_COL_EPI_5p_N1__CGTCTACTCCACGAAT-1	ColEpi	-0.543465
001-053_T0_COL_EPI_5p_N1__CACAGTACACTTCGAA-1	ColEpi	0.0924592
001-053_T0_COL_EPI_5p_N1__TGAAAGAAGATCCTGT-1	ColEpi	0.0344942
001-053_T0_COL_EPI_5p_N1__GCCAAATTCACAAACC-1	ColEpi	2.8588
001-053_T0_COL_EPI_5p_N1__CCCTCCTGTCGCATCG-1	ColEpi	1.70128
001-053_T0_COL_EPI_5p_N1__GCAAACTAGTCACGCC-1	ColEpi	-0.368248
001-053_T0_COL_EPI_5p_N1__TGAGCCGGTCTAGAGG-1	ColEpi	2.05541
001-053_T0_COL_EPI_5p_N1__CATCGAATCTGCAGTA-1	ColEpi	0.874964
001-053_T0_COL_EPI_5p_N1__TAGTTGGTCACGAAGG-1	ColEpi	2.29688
001-053_T0_COL_EPI_5p_N1__TGAAAGATCAACGAAA-1	ColEpi	0.768793
001-053_T0_COL_EPI_5p_N1__CCTTCCCAGTGGTAGC-1	ColEpi	-0.690629
001-053_T0_COL_EPI_5p_N1__CGGGTCATCTGGTATG-1	ColEpi	0.623242
001-053_T0_COL_EPI_5p_N1__GAACATCAGGATCGCA-1	ColEpi	3.16956
001-053_T0_COL_EPI_5p_N1__TCGGGACCAATTGCTG-1	ColEpi	0.337148
001-053_T0_COL_EPI_5p_N1__GGACGTCCAATAGCGG-1	ColEpi	-0.616423
001-053_T0_COL_EPI_5p_N1__CTAGCCTCAACACGCC-1	ColEpi	0.704306
001-053_T0_COL_EPI_5p_N1__GTAACGTCATTACCTT-1	ColEpi	0.796512
001-053_T0_COL_EPI_5p_N1__TACCTATGTCAGAGGT-1	ColEpi	1.18537
001-053_T0_COL_EPI_5p_N1__CCGGTAGAGACTAAGT-1	ColEpi	2.36661
001-053_T0_COL_EPI_5p_N1__ACCAGTATCCTTTCTC-1	ColEpi	0.178301
001-053_T0_COL_EPI_5p_N1__TACGGTACACATCCGG-1	ColEpi	0.514978
001-053_T0_COL_EPI_5p_N1__GCGCAGTGTTCTCATT-1	ColEpi	0.259803
001-053_T0_COL_EPI_5p_N1__GATCGTATCTTGTCAT-1	ColEpi	2.93039
001-053_T0_COL_EPI_5p_N1__GTATTCTTCTCAACTT-1	ColEpi	0.936318
001-053_T0_COL_EPI_5p_N1__GTCGTAATCGATGAGG-1	ColEpi	-0.629837
001-053_T0_COL_EPI_5p_N1__CGTGAGCTCGCTTAGA-1	ColEpi	0.936374
001-053_T0_COL_EPI_5p_N1__AGGGTGAGTCAACTGT-1	ColEpi	-0.211112
001-053_T0_COL_EPI_5p_N1__GGTGCGTGTTCAGTAC-1	ColEpi	-0.716669
001-053_T0_COL_EPI_5p_N1__ATTATCCTCGAATGCT-1	ColEpi	1.66052
001-053_T0_COL_EPI_5p_N1__TACTTGTCAACGCACC-1	ColEpi	0.0807359
001-053_T0_COL_EPI_5p_N1__AGAGCTTTCTGCTGCT-1	ColEpi	1.62853
001-053_T0_COL_EPI_5p_N1__GTTAAGCTCAAGGTAA-1	ColEpi	3.44558
001-053_T0_COL_EPI_5p_N1__ACACCGGGTAGAGGAA-1	ColEpi	1.89033
001-053_T0_COL_EPI_5p_N1__ACGCCAGCACCGAATT-1	ColEpi	2.66021
001-053_T0_COL_EPI_5p_N1__TCAGGTAGTTTACTCT-1	ColEpi	0.709452
001-053_T0_COL_EPI_5p_N1__GCATGCGTCCGAAGAG-1	ColEpi	0.137282
001-053_T0_COL_EPI_5p_N1__GTCCTCAAGAACTCGG-1	ColEpi	3.44554
001-053_T0_COL_EPI_5p_N1__GACCAATGTTTGTTGG-1	ColEpi	-0.227564
001-053_T0_COL_EPI_5p_N1__TACGGTAGTTCAACCA-1	ColEpi	-0.31556
001-053_T0_COL_EPI_5p_N1__CTAGCCTCACGTTGGC-1	ColEpi	0.544816
001-053_T0_COL_EPI_5p_N1__CTGAAGTGTCCTGCTT-1	ColEpi	3.33227
001-053_T0_COL_EPI_5p_N1__ACTATCTGTAAGCACG-1	ColEpi	0.653612
001-053_T0_COL_EPI_5p_N1__CAGCATAGTAAACGCG-1	ColEpi	0.126016
001-053_T0_COL_EPI_5p_N1__CGACCTTCAAACGCGA-1	ColEpi	0.41411
001-053_T0_COL_EPI_5p_N1__AGGGAGTAGCTGAACG-1	ColEpi	1.63939
001-053_T0_COL_EPI_5p_N1__AGGTCCGTCTCAAGTG-1	ColEpi	-0.00365231
001-053_T0_COL_EPI_5p_N1__CACTCCATCGCAAGCC-1	ColEpi	0.601301
001-053_T0_COL_EPI_5p_N1__CGATGGCTCGTCTGAA-1	ColEpi	3.11837
001-053_T0_COL_EPI_5p_N1__CTCTGGTGTCTTTCAT-1	ColEpi	0.73981
001-053_T0_COL_EPI_5p_N1__TGTGGTAAGGTACTCT-1	ColEpi	1.95489
001-053_T0_COL_EPI_5p_N1__TGATTTCAGGTGACCA-1	ColEpi	0.613523
001-053_T0_COL_EPI_5p_N1__ACGAGCCTCACCGGGT-1	ColEpi	-0.389392
001-053_T0_COL_EPI_5p_N1__TTCTCCTGTTTGACTG-1	ColEpi	-0.669163
001-053_T0_COL_EPI_5p_N1__GAGCAGATCACCAGGC-1	ColEpi	1.56773
001-053_T0_COL_EPI_5p_N1__ATAAGAGTCAACACCA-1	ColEpi	1.31339
001-053_T0_COL_EPI_5p_N1__CAGCTAAAGCCACGTC-1	ColEpi	-0.0108817
001-053_T0_COL_EPI_5p_N1__TACGGTAGTGTTTGGT-1	ColEpi	-0.533637
001-053_T0_COL_EPI_5p_N1__GGTATTGAGTAGGTGC-1	ColEpi	-0.17795
001-053_T0_COL_EPI_5p_N1__GTGCATACATCAGTAC-1	ColEpi	-0.570816
001-053_T0_COL_EPI_5p_N1__TCTCTAAGTCTAACGT-1	ColEpi	-0.247552
001-053_T0_COL_EPI_5p_N1__GGGTTGCAGAGTACCG-1	ColEpi	-0.0121368
001-053_T0_COL_EPI_5p_N1__TGACTTTTCCACTCCA-1	ColEpi	2.65753
001-053_T0_COL_EPI_5p_N1__CACACTCCATGTAAGA-1	ColEpi	0.383146
001-053_T0_COL_EPI_5p_N1__ACTTGTTAGGGCTTGA-1	ColEpi	0.0667399
001-053_T0_COL_EPI_5p_N1__GGTGTTAAGCTGAAAT-1	ColEpi	-0.0500635
001-053_T0_COL_EPI_5p_N1__TGCTGCTGTATGAATG-1	ColEpi	0.302741
001-053_T0_COL_EPI_5p_N1__CTCAGAAAGGTGCACA-1	ColEpi	0.83525
001-053_T0_COL_EPI_5p_N1__GAACGGAGTAAGGGCT-1	ColEpi	-0.680858
001-053_T0_COL_EPI_5p_N1__AACTGGTTCCTGTACC-1	ColEpi	-1.2491
001-053_T0_COL_EPI_5p_N1__TTCTCCTCAAACCCAT-1	ColEpi	-0.0312786
001-053_T0_COL_EPI_5p_N1__CTACGTCGTCGAACAG-1	ColEpi	0.332408
001-053_T0_COL_EPI_5p_N1__TTAGTTCAGCGTGAGT-1	ColEpi	-0.295339
001-053_T0_COL_EPI_5p_N1__GCGCAGTGTTTGGGCC-1	ColEpi	-0.644912
001-053_T0_COL_EPI_5p_N1__TGACAACCACCCAGTG-1	ColEpi	-0.58435
001-053_T0_COL_EPI_5p_N1__TTTATGCCAGTCGATT-1	ColEpi	1.97627
001-053_T0_COL_EPI_5p_N1__GACACGCCAGTTTACG-1	ColEpi	1.5507
001-053_T0_COL_EPI_5p_N1__CGGAGCTAGAGAGCTC-1	ColEpi	0.355369
001-053_T0_COL_EPI_5p_N1__ACTTGTTTCTAACTGG-1	ColEpi	-0.722968
001-053_T0_COL_EPI_5p_N1__TATGCCCAGTCTCGGC-1	ColEpi	0.834788
001-053_T0_COL_EPI_5p_N1__CATTCGCTCCTTGACC-1	ColEpi	2.29393
001-053_T0_COL_EPI_5p_N1__TGCGCAGAGCACACAG-1	ColEpi	-0.332063
001-053_T0_COL_EPI_5p_N1__TCATTTGCAGCCACCA-1	ColEpi	0.245354
001-053_T0_COL_EPI_5p_N1__CTAGCCTAGTGGCACA-1	ColEpi	-0.412223
001-053_T0_COL_EPI_5p_N1__ACACTGAGTATGAATG-1	ColEpi	-0.40397
001-053_T0_COL_EPI_5p_N1__CGCGTTTTCCAAGCCG-1	ColEpi	0.513623
001-053_T0_COL_EPI_5p_N1__CATCAAGAGACTAAGT-1	ColEpi	1.12047
001-053_T0_COL_EPI_5p_N1__GTTACAGCACGGCGTT-1	ColEpi	-0.233129
001-053_T0_COL_EPI_5p_N1__GTTCTCGAGAAACGAG-1	ColEpi	2.82997
001-053_T0_COL_EPI_5p_N1__TTGCGTCTCGTTGCCT-1	ColEpi	-0.118549
001-053_T0_COL_EPI_5p_N1__ATAACGCGTAAGTGTA-1	ColEpi	1.13605
001-053_T0_COL_EPI_5p_N1__CTAATGGAGAGTCTGG-1	ColEpi	-0.792925
001-053_T0_COL_EPI_5p_N1__CAGCAGCTCTGTCCGT-1	ColEpi	-0.560968
001-053_T0_COL_EPI_5p_N1__CACATTTCACTTGGAT-1	ColEpi	-0.0668833
001-053_T0_COL_EPI_5p_N1__GTACTTTAGCAGACTG-1	ColEpi	2.4464
001-053_T0_COL_EPI_5p_N1__CTAACTTGTCGTCTTC-1	ColEpi	-0.402114
001-053_T0_COL_EPI_5p_N1__ACGAGGACACCCATTC-1	ColEpi	0.419645
001-053_T0_COL_EPI_5p_N1__CTCGTCATCACCGTAA-1	ColEpi	-0.86532
001-053_T0_COL_EPI_5p_N1__GGGCATCAGAGTTGGC-1	ColEpi	4.47558
001-053_T0_COL_EPI_5p_N1__GGCTGGTAGCTGAACG-1	ColEpi	0.0392297
001-053_T0_COL_EPI_5p_N1__GAAACTCTCATGCATG-1	ColEpi	1.21273
001-053_T0_COL_EPI_5p_N1__TGAGAGGAGTGATCGG-1	ColEpi	0.989053
001-053_T0_COL_EPI_5p_N1__CAGTCCTAGCGTTGCC-1	ColEpi	-0.00684734
001-053_T0_COL_EPI_5p_N1__CTTAGGAGTAGGGACT-1	ColEpi	2.05782
001-053_T0_COL_EPI_5p_N1__CCGGTAGAGATCCCAT-1	ColEpi	0.728501
001-053_T0_COL_EPI_5p_N1__TCATTTGTCTTTACAC-1	ColEpi	2.13726
001-053_T0_COL_EPI_5p_N1__CTAAGACTCCAAATGC-1	ColEpi	-0.388346
001-053_T0_COL_EPI_5p_N1__TACCTTAGTTCCGGCA-1	ColEpi	0.0548832
001-053_T0_COL_EPI_5p_N1__CTAGCCTTCGTCTGCT-1	ColEpi	2.15517
001-053_T0_COL_EPI_5p_N1__CGTCACTCACTGCCAG-1	ColEpi	0.224955
001-053_T0_COL_EPI_5p_N1__GGACAGAGTCATGCCG-1	ColEpi	-0.243168
001-053_T0_COL_EPI_5p_N1__GCCTCTAAGGATATAC-1	ColEpi	-0.628796
001-053_T0_COL_EPI_5p_N1__TCACAAGTCTCCAACC-1	ColEpi	2.94484
001-053_T0_COL_EPI_5p_N1__AAGACCTAGTCAATAG-1	ColEpi	-0.174156
001-053_T0_COL_EPI_5p_N1__ACTTGTTGTGTGTGCC-1	ColEpi	1.24046
001-053_T0_COL_EPI_5p_N1__CGCCAAGGTTGTCGCG-1	ColEpi	2.64713
001-053_T0_COL_EPI_5p_N1__TTAGTTCAGGACCACA-1	ColEpi	0.0634451
001-053_T0_COL_EPI_5p_N1__ATGGGAGCAATCTACG-1	ColEpi	-0.51691
001-053_T0_COL_EPI_5p_N1__AGCGGTCAGTCATCCA-1	ColEpi	0.455863
001-053_T0_COL_EPI_5p_N1__CCACTACTCCCGACTT-1	ColEpi	-0.0307227
001-053_T0_COL_EPI_5p_N1__TTTATGCTCTTGAGGT-1	ColEpi	-0.475807
001-053_T0_COL_EPI_5p_N1__TGGGCGTTCTCCAACC-1	ColEpi	-0.105203
001-053_T0_COL_EPI_5p_N1__CACACAATCTCTAGGA-1	ColEpi	1.05162
001-053_T0_COL_EPI_5p_N1__TACTTGTAGATAGGAG-1	ColEpi	3.8065
001-053_T0_COL_EPI_5p_N1__TGGCTGGTCCCGGATG-1	ColEpi	2.4684
001-053_T0_COL_EPI_5p_N1__CTGGTCTAGAATCTCC-1	ColEpi	-0.772588
001-053_T0_COL_EPI_5p_N1__GATCTAGCACCGAAAG-1	ColEpi	2.4258
001-053_T0_COL_EPI_5p_N1__CCACTACTCCTGCAGG-1	ColEpi	3.23033
001-053_T0_COL_EPI_5p_N1__ACGAGGAAGAAACGCC-1	ColEpi	2.64541
001-053_T0_COL_EPI_5p_N1__CGAGCCACATAACCTG-1	ColEpi	0.657491
001-053_T0_COL_EPI_5p_N1__GACGCGTTCTTTACGT-1	ColEpi	3.1062
001-053_T0_COL_EPI_5p_N1__CTAATGGCACTTCTGC-1	ColEpi	2.68414
001-053_T0_COL_EPI_5p_N1__GATGAAAGTGTTCTTT-1	ColEpi	-0.298878
001-053_T0_COL_EPI_5p_N1__AAAGCAAAGATGCCTT-1	ColEpi	2.17564
001-053_T0_COL_EPI_5p_N1__ACATCAGTCAAACGGG-1	ColEpi	-0.298544
001-053_T0_COL_EPI_5p_N1__GTGTGCGAGCTGAACG-1	ColEpi	0.934701
001-053_T0_COL_EPI_5p_N1__CGATGGCTCTCTGCTG-1	ColEpi	1.19447
001-053_T0_COL_EPI_5p_N1__GTCATTTAGTGAAGAG-1	ColEpi	0.980402
001-053_T0_COL_EPI_5p_N1__TCATTTGCAATGGAAT-1	ColEpi	-0.294234
001-053_T0_COL_EPI_5p_N1__CGAGCACGTAAAGGAG-1	ColEpi	-0.238082
001-053_T0_COL_EPI_5p_N1__AGCATACTCGGCGGTT-1	ColEpi	2.48439
001-053_T0_COL_EPI_5p_N1__GTAACTGGTATGAATG-1	ColEpi	2.32925
001-053_T0_COL_EPI_5p_N1__GTACTTTGTCATCGGC-1	ColEpi	2.30378
001-053_T0_COL_EPI_5p_N1__TCGCGAGAGTCCAGGA-1	ColEpi	-0.430114
001-053_T0_COL_EPI_5p_N1__ACGATACTCAGAGGTG-1	ColEpi	-0.374073
001-053_T0_COL_EPI_5p_N1__AAAGTAGTCATGCTCC-1	ColEpi	-0.537537
001-053_T0_COL_EPI_5p_N1__CCTTCCCCAATGTTGC-1	ColEpi	1.07027
001-053_T0_COL_EPI_5p_N1__CAGCATATCGAACTGT-1	ColEpi	-0.579002
001-053_T0_COL_EPI_5p_N1__TACGGATAGTCAATAG-1	ColEpi	0.125095
001-053_T0_COL_EPI_5p_N1__CGTTGGGCAGTTCATG-1	ColEpi	2.75849
001-053_T0_COL_EPI_5p_N1__CGTCTACAGACTAGGC-1	ColEpi	0.950763
001-053_T0_COL_EPI_5p_N1__TATCTCACAGTCAGAG-1	ColEpi	0.538595
001-053_T0_COL_EPI_5p_N1__TACCTATAGACAAGCC-1	ColEpi	-0.382033
001-053_T0_COL_EPI_5p_N1__GGTATTGAGAGGGCTT-1	ColEpi	1.1839
001-053_T0_COL_EPI_5p_N1__TCAGATGAGTGTGGCA-1	ColEpi	0.867955
001-053_T0_COL_EPI_5p_N1__GTCTTCGAGCCGGTAA-1	ColEpi	1.61731
001-053_T0_COL_EPI_5p_N1__CAAGTTGCACTTCGAA-1	ColEpi	1.53857
001-053_T0_COL_EPI_5p_N1__TCTATTGAGTAGGCCA-1	ColEpi	3.31332
001-053_T0_COL_EPI_5p_N1__ACTGATGCATATACGC-1	ColEpi	0.481311
001-053_T0_COL_EPI_5p_N1__CAGCTAATCGCGTTTC-1	ColEpi	0.814803
001-053_T0_COL_EPI_5p_N1__TTAGGACTCACTCTTA-1	ColEpi	1.8988
001-053_T0_COL_EPI_5p_N1__GAACCTAAGGAGCGTT-1	ColEpi	0.0179296
001-053_T0_COL_EPI_5p_N1__ACGCCGATCATATCGG-1	ColEpi	-0.0969402
001-053_T0_COL_EPI_5p_N1__TGCACCTCACTCTGTC-1	ColEpi	0.723496
001-053_T0_COL_EPI_5p_N1__GATCGATTCACCCTCA-1	ColEpi	-0.324434
001-053_T0_COL_EPI_5p_N1__GTTTCTATCTTGACGA-1	ColEpi	0.578159
001-053_T0_COL_EPI_5p_N1__CATTCGCCATACTCTT-1	ColEpi	2.06827
001-053_T0_COL_EPI_5p_N1__TTTGCGCAGACACGAC-1	ColEpi	1.19477
001-053_T0_COL_EPI_5p_N1__AGGGAGTCACAACTGT-1	ColEpi	2.88046
001-053_T0_COL_EPI_5p_N1__TAGTGGTGTTGCGCAC-1	ColEpi	0.678845
001-053_T0_COL_EPI_5p_N1__TCTTTCCGTGACTACT-1	ColEpi	1.65983
001-053_T0_COL_EPI_5p_N1__CTCTAATTCAGTCCCT-1	ColEpi	0.940075
001-053_T0_COL_EPI_5p_N1__TAGCCGGGTGATAAAC-1	ColEpi	0.68895
001-053_T0_COL_EPI_5p_N1__AACCGCGGTCCGTGAC-1	ColEpi	3.03958
001-053_T0_COL_EPI_5p_N1__TACCTTATCGGCTACG-1	ColEpi	-0.377657
001-053_T0_COL_EPI_5p_N1__CCTAAAGAGATCCCAT-1	ColEpi	0.883771
001-053_T0_COL_EPI_5p_N1__CGAATGTAGCTGAAAT-1	ColEpi	0.434799
001-053_T0_COL_EPI_5p_N1__TTTGCGCCAGGTGCCT-1	ColEpi	-0.813195
001-053_T0_COL_EPI_5p_N1__TGACGGCGTTACCGAT-1	ColEpi	2.21916
001-053_T0_COL_EPI_5p_N1__GACAGAGCACTACAGT-1	ColEpi	-0.60021
001-053_T0_COL_EPI_5p_N1__TGGCTGGTCGCTAGCG-1	ColEpi	1.26328
001-053_T0_COL_EPI_5p_N1__AGTGAGGCAGGGAGAG-1	ColEpi	-0.105994
001-053_T0_COL_EPI_5p_N1__CCATGTCGTGCGCTTG-1	ColEpi	1.76845
001-053_T0_COL_EPI_5p_N1__CAACCTCGTTGCTCCT-1	ColEpi	0.762031
001-053_T0_COL_EPI_5p_N1__TCAGGATGTGCGAAAC-1	ColEpi	0.229819
001-053_T0_COL_EPI_5p_N1__GCTCCTAAGTCCAGGA-1	ColEpi	0.0410578
001-053_T0_COL_EPI_5p_N1__TAGAGCTAGCCGCCTA-1	ColEpi	3.78151
001-053_T0_COL_EPI_5p_N1__CACTCCACACAGAGGT-1	ColEpi	1.39599
001-053_T0_COL_EPI_5p_N1__TAAGTGCCATCCTAGA-1	ColEpi	-0.138084
001-053_T0_COL_EPI_5p_N1__ATAACGCGTATGGTTC-1	ColEpi	0.641773
001-053_T0_COL_EPI_5p_N1__CCTCTGAAGTAGATGT-1	ColEpi	4.71768
001-053_T0_COL_EPI_5p_N1__ACGGGTCCATGCTAGT-1	ColEpi	1.96757
001-053_T0_COL_EPI_5p_N1__CCCAGTTGTAGAGCTG-1	ColEpi	-0.0283119
001-053_T0_COL_EPI_5p_N1__TACGGTAGTCTGGTCG-1	ColEpi	0.324815
001-053_T0_COL_EPI_5p_N1__CATCGAATCTATGTGG-1	ColEpi	1.54272
001-053_T0_COL_EPI_5p_N1__TACTTGTTCACTTACT-1	ColEpi	-0.131288
001-053_T0_COL_EPI_5p_N1__ACCGTAAAGAAGAAGC-1	ColEpi	0.145014
001-053_T0_COL_EPI_5p_N1__GAAATGATCCTATGTT-1	ColEpi	0.398496
001-053_T0_COL_EPI_5p_N1__TAGGCATGTGGCCCTA-1	ColEpi	1.40348
001-053_T0_COL_EPI_5p_N1__AAACCTGAGTTGTCGT-1	ColEpi	1.42357
001-053_T0_COL_EPI_5p_N1__GTTCGGGCAGCATACT-1	ColEpi	-0.584789
001-053_T0_COL_EPI_5p_N1__CGAGAAGCATTAACCG-1	ColEpi	-0.135334
001-053_T0_COL_EPI_5p_N1__ATCATCTTCAGTTCGA-1	ColEpi	0.20469
001-053_T0_COL_EPI_5p_N1__GACAGAGCAGGTTTCA-1	ColEpi	0.256351
001-053_T0_COL_EPI_5p_N1__GGCAATTTCACCATAG-1	ColEpi	0.145257
001-053_T0_COL_EPI_5p_N1__CACTCCATCGGATGTT-1	ColEpi	0.896572
001-053_T0_COL_EPI_5p_N1__GAATAAGGTAACGACG-1	ColEpi	1.80764
001-053_T0_COL_EPI_5p_N1__GATGCTACACAGACAG-1	ColEpi	0.0569469
001-053_T0_COL_EPI_5p_N1__AGTGGGAGTATCAGTC-1	ColEpi	-0.365128
001-053_T0_COL_EPI_5p_N1__TTCTACAAGATAGTCA-1	ColEpi	4.65751
001-053_T0_COL_EPI_5p_N1__AGTGTCAAGGATATAC-1	ColEpi	-0.00158475
001-053_T0_COL_EPI_5p_N1__TTGTAGGGTATCAGTC-1	ColEpi	1.96463
001-053_T0_COL_EPI_5p_N1__GTCATTTCATGCCTAA-1	ColEpi	2.38141
001-053_T0_COL_EPI_5p_N1__CTCTACGCAGTAAGAT-1	ColEpi	2.0857
001-053_T0_COL_EPI_5p_N1__CCATGTCCACGCGAAA-1	ColEpi	0.483349
001-053_T0_COL_EPI_5p_N1__TGACGGCAGGATGCGT-1	ColEpi	1.75435
001-053_T0_COL_EPI_5p_N1__GTCATTTTCGAATCCA-1	ColEpi	1.60071
001-053_T0_COL_EPI_5p_N1__TGTATTCTCACAGGCC-1	ColEpi	0.177432
001-053_T0_COL_EPI_5p_N1__GCTCTGTGTCTTCGTC-1	ColEpi	-0.271069
001-053_T0_COL_EPI_5p_N1__TCTTCGGCAGGACCCT-1	ColEpi	-0.0723543
001-053_T0_COL_EPI_5p_N1__AACACGTAGTGATCGG-1	ColEpi	0.0576033
001-053_T0_COL_EPI_5p_N1__AAACGGGTCGCTTGTC-1	ColEpi	3.89553
001-053_T0_COL_EPI_5p_N1__AAAGCAAAGCTGGAAC-1	ColEpi	2.41393
001-053_T0_COL_EPI_5p_N1__AGGCCGTCAAAGTGCG-1	ColEpi	0.116531
001-053_T0_COL_EPI_5p_N1__AACTCTTTCAACACTG-1	ColEpi	0.63118
001-053_T0_COL_EPI_5p_N1__GCACTCTCATCACCCT-1	ColEpi	-0.691359
001-053_T0_COL_EPI_5p_N1__AGACGTTCATGTAAGA-1	ColEpi	-0.698555
001-053_T0_COL_EPI_5p_N1__CTACGTCGTTTGCATG-1	ColEpi	1.07246
001-053_T0_COL_EPI_5p_N1__TGAGGGAAGATCCCGC-1	ColEpi	1.19255
001-053_T0_COL_EPI_5p_N1__TACCTTAGTCATATCG-1	ColEpi	0.721021
001-053_T0_COL_EPI_5p_N1__ACACTGAGTGAGTATA-1	ColEpi	0.320529
001-053_T0_COL_EPI_5p_N1__GATGAAAGTCAACTGT-1	ColEpi	-0.441429
001-053_T0_COL_EPI_5p_N1__ATCATGGGTGATGATA-1	ColEpi	4.08651
001-053_T0_COL_EPI_5p_N1__CAAGTTGCATTGCGGC-1	ColEpi	-0.259511
001-053_T0_COL_EPI_5p_N1__AGAGCTTTCATTCACT-1	ColEpi	-0.146248
001-053_T0_COL_EPI_5p_N1__CAGGTGCAGGTGTTAA-1	ColEpi	-0.38665
001-053_T0_COL_EPI_5p_N1__GCGCCAATCAAGGTAA-1	ColEpi	-0.184782
001-053_T0_COL_EPI_5p_N1__CACAGGCAGTTGAGAT-1	ColEpi	3.08421
001-053_T0_COL_EPI_5p_N1__ATGTGTGCACATGACT-1	ColEpi	-0.26483
001-053_T0_COL_EPI_5p_N1__ACATACGAGAGCTGGT-1	ColEpi	0.171388
001-053_T0_COL_EPI_5p_N1__ACGGAGAGTGCCTGGT-1	ColEpi	1.88464
001-053_T0_COL_EPI_5p_N1__GATGCTATCGTTGCCT-1	ColEpi	-1.08629
001-053_T0_COL_EPI_5p_N1__ATCGAGTCATGCATGT-1	ColEpi	0.735103
001-053_T0_COL_EPI_5p_N1__GCAGCCAAGGCCCTTG-1	ColEpi	4.03905
001-053_T0_COL_EPI_5p_N1__GCTGCTTGTTGCGTTA-1	ColEpi	0.171854
001-053_T0_COL_EPI_5p_N1__CCGTTCACATACGCTA-1	ColEpi	-0.260806
001-053_T0_COL_EPI_5p_N1__CGCGGTAGTAGGGACT-1	ColEpi	0.52699
001-053_T0_COL_EPI_5p_N1__GGGACCTGTACACCGC-1	ColEpi	0.390763
001-053_T0_COL_EPI_5p_N1__TCGGTAACAATTGCTG-1	ColEpi	0.144861
001-053_T0_COL_EPI_5p_N1__GGCAATTCATGGTAGG-1	ColEpi	-0.038643
001-053_T0_COL_EPI_5p_N1__TTAGGCACATGACATC-1	ColEpi	1.43821
001-053_T0_COL_EPI_5p_N1__ATCCGAATCTTAACCT-1	ColEpi	0.364265
001-053_T0_COL_EPI_5p_N1__GGAAAGCAGCCTTGAT-1	ColEpi	2.77415
001-053_T0_COL_EPI_5p_N1__CTCGAGGTCCAAAGTC-1	ColEpi	-0.614992
001-053_T0_COL_EPI_5p_N1__AGAATAGTCCCTTGCA-1	ColEpi	4.37875
001-053_T0_COL_EPI_5p_N1__ACGGGTCCACTGCCAG-1	ColEpi	2.53979
001-053_T0_COL_EPI_5p_N1__AGTCTTTAGGGTCGAT-1	ColEpi	2.75267
001-053_T0_COL_EPI_5p_N1__CGAGCCAGTTGAGTTC-1	ColEpi	2.61666
001-053_T0_COL_EPI_5p_N1__GCGAGAACAGCATGAG-1	ColEpi	0.386517
001-053_T0_COL_EPI_5p_N1__TATTACCTCATTTGGG-1	ColEpi	0.325578
001-053_T0_COL_EPI_5p_N1__CTCTGGTGTCGGCACT-1	ColEpi	1.40777
001-053_T0_COL_EPI_5p_N1__GCACTCTTCCCTTGCA-1	ColEpi	-0.359887
001-053_T0_COL_EPI_5p_N1__CTCGGGATCTGCCAGG-1	ColEpi	2.73897
001-053_T0_COL_EPI_5p_N1__CATGACAGTAGAAGGA-1	ColEpi	-0.0113389
001-053_T0_COL_EPI_5p_N1__CGACTTCGTATTCTCT-1	ColEpi	-0.153861
001-053_T0_COL_EPI_5p_N1__GCATGATGTTACCAGT-1	ColEpi	2.61459
001-053_T0_COL_EPI_5p_N1__GACTAACGTGTCCTCT-1	ColEpi	2.83052
001-053_T0_COL_EPI_5p_N1__GCTGGGTTCGGCGCTA-1	ColEpi	4.90937
001-053_T0_COL_EPI_5p_N1__GTATTCTGTATGGTTC-1	ColEpi	-0.558187
001-053_T0_COL_EPI_5p_N1__GAAATGACATCGATGT-1	ColEpi	-0.16936
001-053_T0_COL_EPI_5p_N1__CTCTGGTCAATCTACG-1	ColEpi	1.09862
001-053_T0_COL_EPI_5p_N1__GCACTCTAGGTGCAAC-1	ColEpi	-0.839565
001-053_T0_COL_EPI_5p_N1__CGAATGTTCTCCGGTT-1	ColEpi	-0.648347
001-053_T0_COL_EPI_5p_N1__TGACTAGGTCAGATAA-1	ColEpi	0.4189
001-053_T0_COL_EPI_5p_N1__GGACAAGCACTCGACG-1	ColEpi	2.01444
001-053_T0_COL_EPI_5p_N1__GACGTTAGTCCGAGTC-1	ColEpi	0.480678
001-053_T0_COL_EPI_5p_N1__CCTCTGAAGTTGTCGT-1	ColEpi	1.88928
001-053_T0_COL_EPI_5p_N1__TTGGCAAAGACTGTAA-1	ColEpi	-0.207963
001-053_T0_COL_EPI_5p_N1__TCATTTGTCCACTCCA-1	ColEpi	-0.676766
001-053_T0_COL_EPI_5p_N1__ACTGCTCTCCACGCAG-1	ColEpi	0.252697
001-053_T0_COL_EPI_5p_N1__CTGATAGAGCTAGTTC-1	ColEpi	3.54709
001-053_T0_COL_EPI_5p_N1__TAGACCAGTCCCTACT-1	ColEpi	0.270559
001-053_T0_COL_EPI_5p_N1__CATGGCGAGTATTGGA-1	ColEpi	3.93156
001-053_T0_COL_EPI_5p_N1__GAGCAGAAGTGGAGAA-1	ColEpi	-0.0388722
001-053_T0_COL_EPI_5p_N1__CCTCTGACACCCTATC-1	ColEpi	0.429719
001-053_T0_COL_EPI_5p_N1__GGGAGATGTGCTAGCC-1	ColEpi	3.62108
001-053_T0_COL_EPI_5p_N1__GCTGGGTGTCTCCACT-1	ColEpi	0.389164
001-053_T0_COL_EPI_5p_N1__TTGGAACGTGACGGTA-1	ColEpi	2.48659
001-053_T0_COL_EPI_5p_N1__TTCGAAGAGTCGCCGT-1	ColEpi	-0.0628023
001-053_T0_COL_EPI_5p_N1__ATGTGTGTCAGTCAGT-1	ColEpi	-0.372582
001-053_T0_COL_EPI_5p_N1__GGACATTTCGGGAGTA-1	ColEpi	2.41586
001-053_T0_COL_EPI_5p_N1__GCTCCTATCTTGCAAG-1	ColEpi	-0.812597
001-053_T0_COL_EPI_5p_N1__GGCTCGAGTATAGGGC-1	ColEpi	-0.464107
001-053_T0_COL_EPI_5p_N1__AGACGTTTCCGATATG-1	ColEpi	0.255461
001-053_T0_COL_EPI_5p_N1__AGCATACGTTAAGATG-1	ColEpi	-0.348328
001-053_T0_COL_EPI_5p_N1__ATCCACCAGATTACCC-1	ColEpi	2.03865
001-053_T0_COL_EPI_5p_N1__ACATACGAGCCACTAT-1	ColEpi	-0.696659
001-053_T0_COL_EPI_5p_N1__GCTGCTTCAATGGTCT-1	ColEpi	2.59159
001-053_T0_COL_EPI_5p_N1__CACACTCAGAGACGAA-1	ColEpi	1.91172
001-053_T0_COL_EPI_5p_N1__GATCTAGGTAAGTTCC-1	ColEpi	-0.167363
001-053_T0_COL_EPI_5p_N1__ATTATCCCAAGAAGAG-1	ColEpi	-1.16974
001-053_T0_COL_EPI_5p_N1__TTGCCGTGTAAATACG-1	ColEpi	-0.146641
001-053_T0_COL_EPI_5p_N1__ACGGGCTGTTTGACAC-1	ColEpi	-0.385284
001-053_T0_COL_EPI_5p_N1__GTCTTCGGTTGACGTT-1	ColEpi	0.590633
001-053_T0_COL_EPI_5p_N1__GGACATTAGGCTAGGT-1	ColEpi	2.32003
001-053_T0_COL_EPI_5p_N1__GCTGCTTGTAAGTGTA-1	ColEpi	-0.0704659
001-053_T0_COL_EPI_5p_N1__GACGGCTTCAGGCGAA-1	ColEpi	3.11694
001-053_T0_COL_EPI_5p_N1__GTGTGCGCATGACGGA-1	ColEpi	-0.204684
001-053_T0_COL_EPI_5p_N1__CTGCCTATCCTTTACA-1	ColEpi	-0.331007
001-053_T0_COL_EPI_5p_N1__CTAACTTCAATGGAGC-1	ColEpi	0.381318
001-053_T0_COL_EPI_5p_N1__GCGCCAACATTAACCG-1	ColEpi	1.372
001-053_T0_COL_EPI_5p_N1__CGAGCCAAGCCAGGAT-1	ColEpi	3.7909
001-053_T0_COL_EPI_5p_N1__TTTACTGCACGACTCG-1	ColEpi	-0.267628
001-053_T0_COL_EPI_5p_N1__CTAACTTTCCAGAGGA-1	ColEpi	-0.537316
001-053_T0_COL_EPI_5p_N1__CGTGAGCCACAGACTT-1	ColEpi	3.92762
001-053_T0_COL_EPI_5p_N1__TGTCCCACAGTGGGAT-1	ColEpi	-0.570406
001-053_T0_COL_EPI_5p_N1__GGAATAAAGAGACGAA-1	ColEpi	0.562887
001-053_T0_COL_EPI_5p_N1__ATCTGCCCATCCCACT-1	ColEpi	0.112026
001-053_T0_COL_EPI_5p_N1__AAGGTTCTCGTGGTCG-1	ColEpi	0.563412
001-053_T0_COL_EPI_5p_N1__CTAACTTTCGATAGAA-1	ColEpi	1.57433
001-053_T0_COL_EPI_5p_N1__AAAGTAGAGGGAGTAA-1	ColEpi	2.76877
001-053_T0_COL_EPI_5p_N1__CGCCAAGCAGACAAGC-1	ColEpi	-0.781185
001-053_T0_COL_EPI_5p_N1__CTCGAGGGTGCCTTGG-1	ColEpi	0.486196
001-053_T0_COL_EPI_5p_N1__GTAGTCACAAAGTGCG-1	ColEpi	-0.407301
001-053_T0_COL_EPI_5p_N1__TCAATCTCAGTTAACC-1	ColEpi	0.939178
001-053_T0_COL_EPI_5p_N1__CTAGCCTGTCCAAGTT-1	ColEpi	-0.523222
001-053_T0_COL_EPI_5p_N1__TTTGGTTGTGTGAATA-1	ColEpi	0.0534353
001-053_T0_COL_EPI_5p_N1__CCAATCCTCAGTACGT-1	ColEpi	-1.00608
001-053_T0_COL_EPI_5p_N1__GGGAGATAGGCGTACA-1	ColEpi	0.0251723
001-053_T0_COL_EPI_5p_N1__TAGAGCTGTGTTGGGA-1	ColEpi	-0.0226062
001-053_T0_COL_EPI_5p_N1__GACCAATAGTCCGGTC-1	ColEpi	-0.151711
001-053_T0_COL_EPI_5p_N1__GAAATGAAGGAGTACC-1	ColEpi	-0.168328
001-053_T0_COL_EPI_5p_N1__CGTTGGGAGGACACCA-1	ColEpi	-0.295649
001-053_T0_COL_EPI_5p_N1__GACTACATCTTTCCTC-1	ColEpi	0.354843
001-053_T0_COL_EPI_5p_N1__CGTCAGGGTAGAGGAA-1	ColEpi	0.784313
001-053_T0_COL_EPI_5p_N1__GGACAAGAGATGCCTT-1	ColEpi	2.85308
001-053_T0_COL_EPI_5p_N1__GACCAATCAGACGCTC-1	ColEpi	2.55647
001-053_T0_COL_EPI_5p_N1__GATTCAGCACTCTGTC-1	ColEpi	2.69203
001-053_T0_COL_EPI_5p_N1__TGCCAAAAGGCCCTCA-1	ColEpi	0.201079
001-053_T0_COL_EPI_5p_N1__AAAGTAGCACGCTTTC-1	ColEpi	2.75378
001-053_T0_COL_EPI_5p_N1__AGCCTAATCATAGCAC-1	ColEpi	1.211
001-053_T0_COL_EPI_5p_N1__ACGGAGACACAGAGGT-1	ColEpi	3.82222
001-053_T0_COL_EPI_5p_N1__TGTGGTAAGAGGTTGC-1	ColEpi	-0.123093
001-053_T0_COL_EPI_5p_N1__ACTTACTGTGCAGTAG-1	ColEpi	2.11563
001-053_T0_COL_EPI_5p_N1__CTACACCCATGGTCAT-1	ColEpi	-0.303023
001-053_T0_COL_EPI_5p_N1__CACAGGCGTTAAGATG-1	ColEpi	0.736814
001-053_T0_COL_EPI_5p_N1__ACATACGGTTCCTCCA-1	ColEpi	-0.523479
001-053_T0_COL_EPI_5p_N1__ACCCACTGTGGCCCTA-1	ColEpi	0.410933
001-053_T0_COL_EPI_5p_N1__GGTATTGTCAACCAAC-1	ColEpi	3.51937
001-053_T0_COL_EPI_5p_N1__CCATGTCTCCGAATGT-1	ColEpi	0.495362
001-053_T0_COL_EPI_5p_N1__TACACGAAGTCGAGTG-1	ColEpi	0.360722
001-053_T0_COL_EPI_5p_N1__GGGATGAGTTTGTTTC-1	ColEpi	2.93669
001-053_T0_COL_EPI_5p_N1__GGTGTTAAGTCGTTTG-1	ColEpi	-0.249016
001-053_T0_COL_EPI_5p_N1__GTAGGCCGTAAGTTCC-1	ColEpi	0.462609
001-053_T0_COL_EPI_5p_N1__GCGAGAACACTAAGTC-1	ColEpi	1.35494
001-053_T0_COL_EPI_5p_N1__CGCTGGACATTAGGCT-1	ColEpi	-0.205734
001-053_T0_COL_EPI_5p_N1__TCGCGTTCATCGGTTA-1	ColEpi	-0.522231
001-053_T0_COL_EPI_5p_N1__ACACTGATCCCGACTT-1	ColEpi	1.82258
001-053_T0_COL_EPI_5p_N1__GCCAAATTCCTAGGGC-1	ColEpi	-0.256179
001-053_T0_COL_EPI_5p_N1__ACTGATGCAAGTCTAC-1	ColEpi	-0.0401185
001-053_T0_COL_EPI_5p_N1__TAGGCATAGATGTGTA-1	ColEpi	0.0223312
001-053_T0_COL_EPI_5p_N1__CGAGAAGTCTGCTGCT-1	ColEpi	0.223913
001-053_T0_COL_EPI_5p_N1__CCTTACGTCCCTCAGT-1	ColEpi	1.52018
001-053_T0_COL_EPI_5p_N1__AGATTGCTCATTGCGA-1	ColEpi	-0.107054
001-053_T0_COL_EPI_5p_N1__TCTGGAACAGTACACT-1	ColEpi	2.25817
001-053_T0_COL_EPI_5p_N1__AGCGGTCGTTCCGGCA-1	ColEpi	2.09074
001-053_T0_COL_EPI_5p_N1__CTAATGGCAAGTAATG-1	ColEpi	-1.00487
001-053_T0_COL_EPI_5p_N1__CTAAGACAGCTGTTCA-1	ColEpi	0.192128
001-053_T0_COL_EPI_5p_N1__CATTATCTCGCCTGTT-1	ColEpi	0.0633804
001-053_T0_COL_EPI_5p_N1__AGGTCATCACGGATAG-1	ColEpi	-0.441132
001-053_T0_COL_EPI_5p_N1__CAACTAGGTCTCTCTG-1	ColEpi	0.0687188
001-053_T0_COL_EPI_5p_N1__GAGTCCGTCAACGGCC-1	ColEpi	-0.306378
001-053_T0_COL_EPI_5p_N1__ACTGTCCTCTCAAGTG-1	ColEpi	1.5731
001-053_T0_COL_EPI_5p_N1__GAAGCAGCAGTGACAG-1	ColEpi	0.180609
001-053_T0_COL_EPI_5p_N1__ACACCAAGTTTAGCTG-1	ColEpi	-0.20105
001-053_T0_COL_EPI_5p_N1__TTGACTTCAGAGCCAA-1	ColEpi	0.359851
001-053_T0_COL_EPI_5p_N1__CACATAGTCCTTTCTC-1	ColEpi	-0.43743
001-053_T0_COL_EPI_5p_N1__GGATTACCACGGTGTC-1	ColEpi	-0.0423415
001-053_T0_COL_EPI_5p_N1__GCTGCGATCCCGACTT-1	ColEpi	1.2191
001-053_T0_COL_EPI_5p_N1__CCTAGCTCACGCGAAA-1	ColEpi	3.19757
001-053_T0_COL_EPI_5p_N1__CGGTTAAAGCCCTAAT-1	ColEpi	-0.396137
001-053_T0_COL_EPI_5p_N1__TTAGTTCCACCTCGTT-1	ColEpi	1.33931
001-053_T0_COL_EPI_5p_N1__CGATGTATCATGTCTT-1	ColEpi	-0.627822
001-053_T0_COL_EPI_5p_N1__CCACGGAAGCAGACTG-1	ColEpi	2.85921
001-053_T0_COL_EPI_5p_N1__CTTGGCTAGAGGGATA-1	ColEpi	-0.426715
001-053_T0_COL_EPI_5p_N1__CTGATCCCAACGATGG-1	ColEpi	1.95119
001-053_T0_COL_EPI_5p_N1__ATCTACTTCGTATCAG-1	ColEpi	0.461748
001-053_T0_COL_EPI_5p_N1__CGGACACTCTATCGCC-1	ColEpi	-0.065895
001-053_T0_COL_EPI_5p_N1__TACTTGTGTTAGTGGG-1	ColEpi	6.71528
001-053_T0_COL_EPI_5p_N1__TCTGAGATCCTCAATT-1	ColEpi	-0.700362
001-053_T0_COL_EPI_5p_N1__GTCCTCATCGGTTAAC-1	ColEpi	-0.484025
001-053_T0_COL_EPI_5p_N1__CACCAGGAGGCTCAGA-1	ColEpi	0.0790365
001-053_T0_COL_EPI_5p_N1__GATGCTAGTGATAAGT-1	ColEpi	0.763206
001-053_T0_COL_EPI_5p_N1__AACGTTGTCAAACCAC-1	ColEpi	0.0190758
001-053_T0_COL_EPI_5p_N1__CGACTTCTCGGAGCAA-1	ColEpi	-0.369945
001-053_T0_COL_EPI_5p_N1__CATCAAGGTCGCTTCT-1	ColEpi	3.43855
001-053_T0_COL_EPI_5p_N1__CTGCGGAGTTCTCATT-1	ColEpi	0.696942
001-053_T0_COL_EPI_5p_N1__CATATTCTCTAACTCT-1	ColEpi	-0.644425
001-053_T0_COL_EPI_5p_N1__CAGATCACACGCCAGT-1	ColEpi	2.33113
001-053_T0_COL_EPI_5p_N1__ATCCGAATCAGCGACC-1	ColEpi	3.16321
001-053_T0_COL_EPI_5p_N1__AAGGCAGAGGCGCTCT-1	ColEpi	-0.0997927
001-053_T0_COL_EPI_5p_N1__TCGAGGCCATCCGTGG-1	ColEpi	-0.0197795
001-053_T0_COL_EPI_5p_N1__TTCCCAGTCGTACGGC-1	ColEpi	0.719069
001-053_T0_COL_EPI_5p_N1__CAGCTAAAGTGGCACA-1	ColEpi	2.54604
001-053_T0_COL_EPI_5p_N1__TACTCGCGTTACAGAA-1	ColEpi	1.95765
001-053_T0_COL_EPI_5p_N1__GATCGTACACGCCAGT-1	ColEpi	-0.912616
001-053_T0_COL_EPI_5p_N1__CACACCTTCCTCAATT-1	ColEpi	2.75932
001-053_T0_COL_EPI_5p_N1__TGACTTTGTCTCTTTA-1	ColEpi	2.26645
001-053_T0_COL_EPI_5p_N1__CATGGCGCACCTTGTC-1	ColEpi	0.912988
001-053_T0_COL_EPI_5p_N1__CCAGCGAAGCTGCAAG-1	ColEpi	1.66699
001-053_T0_COL_EPI_5p_N1__CGCGTTTGTAAGTGTA-1	ColEpi	0.050009
001-053_T0_COL_EPI_5p_N1__CTTCTCTGTTATCGGT-1	ColEpi	-1.30481
001-053_T0_COL_EPI_5p_N1__TACTCGCGTTCTGTTT-1	ColEpi	0.646079
001-053_T0_COL_EPI_5p_N1__TCTCTAATCGAATGGG-1	ColEpi	1.49843
001-053_T0_COL_EPI_5p_N1__GCTCCTAAGCCAGTTT-1	ColEpi	-0.376398
001-053_T0_COL_EPI_5p_N1__AGTTGGTTCATTCACT-1	ColEpi	4.1178
001-053_T0_COL_EPI_5p_N1__GCTTGAACATGGTAGG-1	ColEpi	1.78573
001-053_T0_COL_EPI_5p_N1__TGCCCTAAGACCTAGG-1	ColEpi	-0.307153
001-053_T0_COL_EPI_5p_N1__CAACTAGAGGCTCAGA-1	ColEpi	2.02656
001-053_T0_COL_EPI_5p_N1__TAAACCGGTGCACGAA-1	ColEpi	-0.511378
001-053_T0_COL_EPI_5p_N1__AGATCTGCAATGGATA-1	ColEpi	1.22705
001-053_T0_COL_EPI_5p_N1__AGGGATGAGAGGGCTT-1	ColEpi	0.858101
001-053_T0_COL_EPI_5p_N1__AGGTCCGAGGCCATAG-1	ColEpi	-0.778895
001-053_T0_COL_EPI_5p_N1__ACGATGTGTAAGAGAG-1	ColEpi	0.954732
001-053_T0_COL_EPI_5p_N1__TCAGCTCGTTCACGGC-1	ColEpi	0.242048
001-053_T0_COL_EPI_5p_N1__TAGGCATAGGTGACCA-1	ColEpi	-0.827543
001-053_T0_COL_EPI_5p_N1__CACAAACTCACAATGC-1	ColEpi	-0.575298
001-053_T0_COL_EPI_5p_N1__TTCCCAGTCCAAAGTC-1	ColEpi	-0.791866
001-053_T0_COL_EPI_5p_N1__TTAGTTCCATGATCCA-1	ColEpi	-0.343664
001-053_T0_COL_EPI_5p_N1__ACTGAACAGGCAAAGA-1	ColEpi	0.399668
001-053_T0_COL_EPI_5p_N1__GCTTGAAAGTTACGGG-1	ColEpi	-0.469929
001-053_T0_COL_EPI_5p_N1__GCATACATCACAATGC-1	ColEpi	-0.308792
001-053_T0_COL_EPI_5p_N1__GCGACCAGTCCTCCAT-1	ColEpi	-0.700068
001-053_T0_COL_EPI_5p_N1__TCAGGATGTATTACCG-1	ColEpi	-0.0103516
001-053_T0_COL_EPI_5p_N1__TTTACTGGTGCTGTAT-1	ColEpi	-0.336796
001-053_T0_COL_EPI_5p_N1__GAACATCAGATGCCAG-1	ColEpi	1.37675
001-053_T0_COL_EPI_5p_N1__ACACCAAAGAGCAATT-1	ColEpi	2.61899
001-053_T0_COL_EPI_5p_N1__CGCTTCATCATGCAAC-1	ColEpi	-0.0181808
001-053_T0_COL_EPI_5p_N1__CTTCTCTCAGCTCGAC-1	ColEpi	0.0638229
001-053_T0_COL_EPI_5p_N1__CATGACAGTCAGGACA-1	ColEpi	0.679385
001-053_T0_COL_EPI_5p_N1__CCACCTATCAACACGT-1	ColEpi	-0.931644
001-053_T0_COL_EPI_5p_N1__ACACCCTCATTTGCCC-1	ColEpi	3.24425
001-053_T0_COL_EPI_5p_N1__GCTTCCACAGCTGTTA-1	ColEpi	1.87727
001-053_T0_COL_EPI_5p_N1__ACAGCTATCGCATGGC-1	ColEpi	0.110251
001-053_T0_COL_EPI_5p_N1__CTCGTCAAGAAGGTGA-1	ColEpi	0.688724
001-053_T0_COL_EPI_5p_N1__ACGAGCCAGTTGAGTA-1	ColEpi	-0.61797
001-053_T0_COL_EPI_5p_N1__CCCAATCGTAGCGTGA-1	ColEpi	0.200582
001-053_T0_COL_EPI_5p_N1__TGAGGGAAGTATTGGA-1	ColEpi	0.783918
001-053_T0_COL_EPI_5p_N1__CTGTTTATCATGCTCC-1	ColEpi	-1.24254
001-053_T0_COL_EPI_5p_N1__TAAACCGAGAGTGAGA-1	ColEpi	0.419089
001-053_T0_COL_EPI_5p_N1__GATCGTACATTTGCTT-1	ColEpi	0.519931
001-053_T0_COL_EPI_5p_N1__CGTGTCTTCCGTACAA-1	ColEpi	-0.295138
001-053_T0_COL_EPI_5p_N1__CTACCCATCCTAGGGC-1	ColEpi	0.10224
001-053_T0_COL_EPI_5p_N1__CATCGGGGTGAAATCA-1	ColEpi	-0.737378
001-053_T0_COL_EPI_5p_N1__ATTGGACAGGTGATAT-1	ColEpi	-0.258239
001-053_T0_COL_EPI_5p_N1__TCAGGTACATTGAGCT-1	ColEpi	1.78296
001-053_T0_COL_EPI_5p_N1__CAGCCGACACGGTAGA-1	ColEpi	-0.276895
001-053_T0_COL_EPI_5p_N1__ACCTTTAGTTCCGGCA-1	ColEpi	3.32156
001-053_T0_COL_EPI_5p_N1__GGAAAGCTCAGTCAGT-1	ColEpi	2.48069
001-053_T0_COL_EPI_5p_N1__CATGACATCTGGTGTA-1	ColEpi	0.399039
001-053_T0_COL_EPI_5p_N1__CCGGGATCAAATTGCC-1	ColEpi	0.461532
001-053_T0_COL_EPI_5p_N1__CAGCTAAGTATTCTCT-1	ColEpi	-1.02638
001-053_T0_COL_EPI_5p_N1__TACTCATTCAAAGACA-1	ColEpi	-0.255456
001-053_T0_COL_EPI_5p_N1__GGATGTTCATCCCATC-1	ColEpi	2.38399
001-053_T0_COL_EPI_5p_N1__GCTGCGAAGACAAGCC-1	ColEpi	-0.00297644
001-053_T0_COL_EPI_5p_N1__GAAATGAGTTTGTGTG-1	ColEpi	-0.203504
001-053_T0_COL_EPI_5p_N1__GTTCATTGTCTTTCAT-1	ColEpi	-0.41645
001-053_T0_COL_EPI_5p_N1__GTGTGCGGTGCTTCTC-1	ColEpi	0.757993
001-053_T0_COL_EPI_5p_N1__TGCCCTATCGTGGTCG-1	ColEpi	1.73551
001-053_T0_COL_EPI_5p_N1__CACAGTATCTGGTTCC-1	ColEpi	2.08209
001-053_T0_COL_EPI_5p_N1__CTCGTACAGTTCCACA-1	ColEpi	0.0849839
001-053_T0_COL_EPI_5p_N1__CTAAGACCAATAGAGT-1	ColEpi	2.73681
001-053_T0_COL_EPI_5p_N1__AGAGTGGCAGGACCCT-1	ColEpi	3.09336
001-053_T0_COL_EPI_5p_N1__TCAGCTCCACCGTTGG-1	ColEpi	2.35374
001-053_T0_COL_EPI_5p_N1__GTTACAGAGAAGAAGC-1	ColEpi	-0.126371
001-053_T0_COL_EPI_5p_N1__TTCTCAAGTGATAAAC-1	ColEpi	0.604963
001-053_T0_COL_EPI_5p_N1__GGGTTGCTCCTTTCGG-1	ColEpi	-0.619853
001-053_T0_COL_EPI_5p_N1__GTGCGGTTCAATACCG-1	ColEpi	-0.503939
001-053_T0_COL_EPI_5p_N1__TCGTACCTCCTCTAGC-1	ColEpi	-0.0337357
001-053_T0_COL_EPI_5p_N1__CTCATTAGTATCGCAT-1	ColEpi	0.651043
001-053_T0_COL_EPI_5p_N1__GCTGCAGTCTGTGCAA-1	ColEpi	-0.404933
001-053_T0_COL_EPI_5p_N1__CGCTGGAGTCTAAAGA-1	ColEpi	0.214456
001-053_T0_COL_EPI_5p_N1__CAACTAGGTCTAGAGG-1	ColEpi	1.2119
001-053_T0_COL_EPI_5p_N1__CAGCTAACATCCGTGG-1	ColEpi	-0.913604
001-053_T0_COL_EPI_5p_N1__CTCCTAGCAGTCAGCC-1	ColEpi	-0.0591441
001-053_T0_COL_EPI_5p_N1__AGGTCCGCAGATCGGA-1	ColEpi	1.67675
001-053_T0_COL_EPI_5p_N1__CTACCCAGTCGTTGTA-1	ColEpi	0.934303
001-053_T0_COL_EPI_5p_N1__CGGAGTCGTCATACTG-1	ColEpi	0.154519
001-053_T0_COL_EPI_5p_N1__CTAATGGCAGGGATTG-1	ColEpi	0.39875
001-053_T0_COL_EPI_5p_N1__CGAGCCAGTGCACTTA-1	ColEpi	0.0680615
001-053_T0_COL_EPI_5p_N1__TAGTTGGTCTGGTTCC-1	ColEpi	4.47751
001-053_T0_COL_EPI_5p_N1__GCATGCGTCCTCAACC-1	ColEpi	2.99617
001-053_T0_COL_EPI_5p_N1__TCACGAACAGGATCGA-1	ColEpi	2.6877
001-053_T0_COL_EPI_5p_N1__ATTATCCGTAAGAGAG-1	ColEpi	-0.731699
001-053_T0_COL_EPI_5p_N1__AGAGCGAAGAGACTAT-1	ColEpi	0.370045
001-053_T0_COL_EPI_5p_N1__CTGGTCTGTGCTTCTC-1	ColEpi	-0.971637
001-053_T0_COL_EPI_5p_N1__CCAATCCGTCAACATC-1	ColEpi	3.63346
001-053_T0_COL_EPI_5p_N1__GCCTCTACATGGTAGG-1	ColEpi	0.121761
001-053_T0_COL_EPI_5p_N1__TTCGAAGAGAGCTTCT-1	ColEpi	-0.0211485
001-053_T0_COL_EPI_5p_N1__CAGCCGATCAGTTCGA-1	ColEpi	-0.456785
001-053_T0_COL_EPI_5p_N1__CCGTACTCACAAGCCC-1	ColEpi	-0.254791
001-053_T0_COL_EPI_5p_N1__CAGTCCTCAGCCTATA-1	ColEpi	1.44412
001-053_T0_COL_EPI_5p_N1__CGCTATCAGAGTCTGG-1	ColEpi	-0.395315
001-053_T0_COL_EPI_5p_N1__TGCACCTAGACACTAA-1	ColEpi	0.0325362
001-053_T0_COL_EPI_5p_N1__CATCGGGTCCGCGGTA-1	ColEpi	1.45435
001-053_T0_COL_EPI_5p_N1__TGCTGCTGTCATACTG-1	ColEpi	0.259102
001-053_T0_COL_EPI_5p_N1__TGATTTCTCGACCAGC-1	ColEpi	4.71976
001-053_T0_COL_EPI_5p_N1__ACTGAACAGGTACTCT-1	ColEpi	-1.47005
001-053_T0_COL_EPI_5p_N1__AGAGCGAGTAGCAAAT-1	ColEpi	0.535446
001-053_T0_COL_EPI_5p_N1__CCAATCCAGGCCCTTG-1	ColEpi	3.05735
001-053_T0_COL_EPI_5p_N1__GTCACAATCGGCTTGG-1	ColEpi	0.461474
001-053_T0_COL_EPI_5p_N1__AGTCTTTCACTTACGA-1	ColEpi	0.0416884
001-053_T0_COL_EPI_5p_N1__GTTCATTCAATCACAC-1	ColEpi	-0.466078
001-053_T0_COL_EPI_5p_N1__TCGCGAGCAGTATGCT-1	ColEpi	2.54335
001-053_T0_COL_EPI_5p_N1__TGAGAGGAGGTGATAT-1	ColEpi	1.60872
001-053_T0_COL_EPI_5p_N1__TACACGACAGCGTTCG-1	ColEpi	-0.992772
001-053_T0_COL_EPI_5p_N1__TGGTTCCCAGCCACCA-1	ColEpi	1.1059
001-053_T0_COL_EPI_5p_N1__TCTCTAAGTCTGGAGA-1	ColEpi	-0.200189
001-053_T0_COL_EPI_5p_N1__CAGATCACATATACCG-1	ColEpi	0.258737
001-053_T0_COL_EPI_5p_N1__GAGCAGAGTATGGTTC-1	ColEpi	1.2955
001-053_T0_COL_EPI_5p_N1__CTTAGGACACCATCCT-1	ColEpi	1.03699
001-053_T0_COL_EPI_5p_N1__CGTTGGGAGACTTGAA-1	ColEpi	1.09285
001-053_T0_COL_EPI_5p_N1__TATCAGGTCTTTAGGG-1	ColEpi	1.32651
001-053_T0_COL_EPI_5p_N1__AGCTCTCCAAGAAGAG-1	ColEpi	-0.00322723
001-053_T0_COL_EPI_5p_N1__ACTGCTCTCCCAACGG-1	ColEpi	0.419211
001-053_T0_COL_EPI_5p_N1__GTCATTTCAAACCCAT-1	ColEpi	-0.294323
001-053_T0_COL_EPI_5p_N1__CTCAGAATCCGCGGTA-1	ColEpi	0.148573
001-053_T0_COL_EPI_5p_N1__GTATTCTGTGCTAGCC-1	ColEpi	4.95923
001-053_T0_COL_EPI_5p_N1__TGGACGCTCCGCATAA-1	ColEpi	2.1851
001-053_T0_COL_EPI_5p_N1__CGATGGCTCGGCGGTT-1	ColEpi	0.132418
001-053_T0_COL_EPI_5p_N1__ATAGACCAGTTAACGA-1	ColEpi	3.79342
001-053_T0_COL_EPI_5p_N1__CCGTGGAAGAATCTCC-1	ColEpi	0.618293
001-053_T0_COL_EPI_5p_N1__CTAGTGAAGATATACG-1	ColEpi	-0.348829
001-053_T0_COL_EPI_5p_N1__CTCGGAGCATATACGC-1	ColEpi	-0.963507
001-053_T0_COL_EPI_5p_N1__AAAGATGTCAAACGGG-1	ColEpi	0.172114
001-053_T0_COL_EPI_5p_N1__AAATGCCCAAGCCTAT-1	ColEpi	0.374117
001-053_T0_COL_EPI_5p_N1__TATCTCACAACACCTA-1	ColEpi	0.12047
001-053_T0_COL_EPI_5p_N1__GCGACCAAGTGGAGTC-1	ColEpi	-0.0771788
001-053_T0_COL_EPI_5p_N1__TACCTTACATGGTTGT-1	ColEpi	-1.71661
001-053_T0_COL_EPI_5p_N1__CATATGGAGTTCCACA-1	ColEpi	-0.136017
001-053_T0_COL_EPI_5p_N1__CACACAACACGGTGTC-1	ColEpi	1.71761
001-053_T0_COL_EPI_5p_N1__GTGCATATCATGGTCA-1	ColEpi	1.77133
001-053_T0_COL_EPI_5p_N1__TTGAACGGTAATTGGA-1	ColEpi	1.75668
001-053_T0_COL_EPI_5p_N1__TGGACGCCACAGACTT-1	ColEpi	-0.903245
001-053_T0_COL_EPI_5p_N1__TTCTTAGGTTATCGGT-1	ColEpi	-0.399476
001-053_T0_COL_EPI_5p_N1__GGACATTCAAGCTGAG-1	ColEpi	1.88745
001-053_T0_COL_EPI_5p_N1__CTACACCAGATCACGG-1	ColEpi	-0.711905
001-053_T0_COL_EPI_5p_N1__ACGGAGAAGACATAAC-1	ColEpi	0.61102
001-053_T0_COL_EPI_5p_N1__GGGATGAGTTTGTTGG-1	ColEpi	0.474454
001-053_T0_COL_EPI_5p_N1__TAGACCAGTGCGAAAC-1	ColEpi	0.767431
001-053_T0_COL_EPI_5p_N1__GAACCTAAGGGAACGG-1	ColEpi	0.781854
001-053_T0_COL_EPI_5p_N1__GTTACAGAGCCACGTC-1	ColEpi	4.14554
001-053_T0_COL_EPI_5p_N1__GACGTGCTCCTTGACC-1	ColEpi	2.86563
001-053_T0_COL_EPI_5p_N1__AGCTCCTTCCTCCTAG-1	ColEpi	-0.126211
001-053_T0_COL_EPI_5p_N1__ATCATCTAGTGGACGT-1	ColEpi	-1.20879
001-053_T0_COL_EPI_5p_N1__CGTTAGACATATGAGA-1	ColEpi	1.9421
001-053_T0_COL_EPI_5p_N1__GTACGTAAGCAACGGT-1	ColEpi	-0.33795
001-053_T0_COL_EPI_5p_N1__TCACGAACAATAAGCA-1	ColEpi	2.9697
001-053_T0_COL_EPI_5p_N1__TCATTTGGTCTTCAAG-1	ColEpi	3.22748
001-053_T0_COL_EPI_5p_N1__TCAACGACAATCTGCA-1	ColEpi	1.84154
001-053_T0_COL_EPI_5p_N1__GCTGGGTTCTACTATC-1	ColEpi	-0.749832
001-053_T0_COL_EPI_5p_N1__CGTCTACAGCCAGGAT-1	ColEpi	0.438808
001-053_T0_COL_EPI_5p_N1__CTCTAATGTAACGACG-1	ColEpi	1.18859
001-053_T0_COL_EPI_5p_N1__TGGCGCAAGACTTTCG-1	ColEpi	2.05981
001-053_T0_COL_EPI_5p_N1__TGGCGCAAGGGCTCTC-1	ColEpi	5.09408
001-053_T0_COL_EPI_5p_N1__TAAGCGTGTCAAGCGA-1	ColEpi	1.17041
001-053_T0_COL_EPI_5p_N1__GACCTGGAGACCTAGG-1	ColEpi	-0.514499
001-053_T0_COL_EPI_5p_N1__CCCTCCTGTTGCTCCT-1	ColEpi	-0.456855
001-053_T0_COL_EPI_5p_N1__ACGCCGACATCGGTTA-1	ColEpi	-0.108098
001-053_T0_COL_EPI_5p_N1__GAATGAAGTTACTGAC-1	ColEpi	-0.740837
001-053_T0_COL_EPI_5p_N1__TTTATGCAGCCCGAAA-1	ColEpi	-0.436997
001-053_T0_COL_EPI_5p_N1__TCGGTAAGTATTACCG-1	ColEpi	2.24626
001-053_T0_COL_EPI_5p_N1__CACCACTCAGGAACGT-1	ColEpi	0.509224
001-053_T0_COL_EPI_5p_N1__GTAGGCCGTACCATCA-1	ColEpi	0.213731
001-053_T0_COL_EPI_5p_N1__CCATTCGCATGCCTAA-1	ColEpi	4.3465
001-053_T0_COL_EPI_5p_N1__CGTTAGAGTCCGAGTC-1	ColEpi	3.01783
001-053_T0_COL_EPI_5p_N1__AGGGATGCAGTTAACC-1	ColEpi	1.45556
001-053_T0_COL_EPI_5p_N1__CGAGAAGTCCGCATAA-1	ColEpi	-0.541025
001-053_T0_COL_EPI_5p_N1__TCCACACTCCGGCACA-1	ColEpi	1.93082
001-053_T0_COL_EPI_5p_N1__GCCAAATGTCCATGAT-1	ColEpi	-0.019726
001-053_T0_COL_EPI_5p_N1__ATAAGAGAGGCCATAG-1	ColEpi	-0.0905933
001-053_T0_COL_EPI_5p_N1__CAACTAGTCTACGAGT-1	ColEpi	0.64342
001-053_T0_COL_EPI_5p_N1__TCGGGACTCCTTGGTC-1	ColEpi	-0.841346
001-053_T0_COL_EPI_5p_N1__GCAGTTAAGAGAACAG-1	ColEpi	1.15418
001-053_T0_COL_EPI_5p_N1__ACGAGCCTCTCCTATA-1	ColEpi	0.0419876
001-053_T0_COL_EPI_5p_N1__AGGGATGAGACAATAC-1	ColEpi	0.172461
001-053_T0_COL_EPI_5p_N1__TCACGAAAGGAATGGA-1	ColEpi	3.2676
001-053_T0_COL_EPI_5p_N1__AACTGGTTCCAAATGC-1	ColEpi	-0.299919
001-053_T0_COL_EPI_5p_N1__GATGAAAAGCCAGTTT-1	ColEpi	0.325603
001-053_T0_COL_EPI_5p_N1__CAGCATAAGTGTACGG-1	ColEpi	2.70283
001-053_T0_COL_EPI_5p_N1__TATCTCACACTATCTT-1	ColEpi	-0.334562
001-053_T0_COL_EPI_5p_N1__CATGACAAGTTGTCGT-1	ColEpi	1.42698
001-053_T0_COL_EPI_5p_N1__AGGGTGAGTAGAAGGA-1	ColEpi	0.503059
001-053_T0_COL_EPI_5p_N1__ACGGGCTAGGGTTTCT-1	ColEpi	0.98137
001-053_T0_COL_EPI_5p_N1__TTTGGTTTCACATACG-1	ColEpi	-0.104201
001-053_T0_COL_EPI_5p_N1__CGGACGTTCGGTTCGG-1	ColEpi	3.10965
001-053_T0_COL_EPI_5p_N1__AACCATGAGCGTGAGT-1	ColEpi	0.298946
001-053_T0_COL_EPI_5p_N1__TCAGCTCTCTGTACGA-1	ColEpi	1.78076
001-053_T0_COL_EPI_5p_N1__GAAGCAGCACACGCTG-1	ColEpi	1.74222
001-053_T0_COL_EPI_5p_N1__CTCGGAGTCAAACAAG-1	ColEpi	2.25953
001-053_T0_COL_EPI_5p_N1__GTCTCGTAGTTAACGA-1	ColEpi	-0.0511609
001-053_T0_COL_EPI_5p_N1__ACTGAACTCTTCAACT-1	ColEpi	-1.12384
001-053_T0_COL_EPI_5p_N1__GTGCATACACCGATAT-1	ColEpi	0.634917
001-053_T0_COL_EPI_5p_N1__CTAATGGTCGCCATAA-1	ColEpi	0.920719
001-053_T0_COL_EPI_5p_N1__GTGTGCGTCCGGGTGT-1	ColEpi	-0.441134
001-053_T0_COL_EPI_5p_N1__CTGGTCTGTTCGTGAT-1	ColEpi	0.815053
001-053_T0_COL_EPI_5p_N1__ACTATCTCAGCTCGCA-1	ColEpi	2.46787
001-053_T0_COL_EPI_5p_N1__AACTCAGCATTATCTC-1	ColEpi	-0.379438
001-053_T0_COL_EPI_5p_N1__CTTACCGTCCCATTAT-1	ColEpi	0.230574
001-053_T0_COL_EPI_5p_N1__GTAACTGGTCTTTCAT-1	ColEpi	2.39572
001-053_T0_COL_EPI_5p_N1__ACTGATGAGCACCGTC-1	ColEpi	-0.511803
001-053_T0_COL_EPI_5p_N1__GTACTTTCATCACGAT-1	ColEpi	-0.353849
001-053_T0_COL_EPI_5p_N1__GCATACACAGCTCCGA-1	ColEpi	3.11307
001-053_T0_COL_EPI_5p_N1__TACACGACAATCGGTT-1	ColEpi	-0.468214
001-053_T0_COL_EPI_5p_N1__CCGTACTAGTTCCACA-1	ColEpi	1.34688
001-053_T0_COL_EPI_5p_N1__CTCAGAACACTGTCGG-1	ColEpi	-0.155896
001-053_T0_COL_EPI_5p_N1__TGACGGCTCGTTTAGG-1	ColEpi	-0.126396
001-053_T0_COL_EPI_5p_N1__CCACCTACAATCAGAA-1	ColEpi	-0.668221
001-053_T0_COL_EPI_5p_N1__GTGTTAGCAGGGCATA-1	ColEpi	-0.94873
001-053_T0_COL_EPI_5p_N1__GCTGCTTCAACGATGG-1	ColEpi	1.86613
001-053_T0_COL_EPI_5p_N1__ACACCAAAGGCAAAGA-1	ColEpi	-0.239319
001-053_T0_COL_EPI_5p_N1__AAAGTAGGTCTAAAGA-1	ColEpi	0.630006
001-053_T0_COL_EPI_5p_N1__TCCCGATTCCGTAGGC-1	ColEpi	2.7349
001-053_T0_COL_EPI_5p_N1__GTATCTTAGACGCTTT-1	ColEpi	3.3408
001-053_T0_COL_EPI_5p_N1__TTAGGCATCCGTACAA-1	ColEpi	0.282237
001-053_T0_COL_EPI_5p_N1__GCGCAACTCATGTCTT-1	ColEpi	0.524909
001-053_T0_COL_EPI_5p_N1__CACAGTACATTACCTT-1	ColEpi	0.341863
001-053_T0_COL_EPI_5p_N1__GTGCAGCTCTCATTCA-1	ColEpi	2.89685
001-053_T0_COL_EPI_5p_N1__CGATTGATCTCGAGTA-1	ColEpi	4.4842
001-053_T0_COL_EPI_5p_N1__TATGCCCCAAGCCGCT-1	ColEpi	2.5767
001-053_T0_COL_EPI_5p_N1__TGCCAAAAGCTGATAA-1	ColEpi	0.285667
001-053_T0_COL_EPI_5p_N1__CCACTACGTACTCTCC-1	ColEpi	2.99768
001-053_T0_COL_EPI_5p_N1__GTTCTCGCAGACGCCT-1	ColEpi	-0.474772
001-053_T0_COL_EPI_5p_N1__CCAGCGACAAGCGATG-1	ColEpi	-0.46637
001-053_T0_COL_EPI_5p_N1__TCGCGTTTCACTCCTG-1	ColEpi	3.43478
001-053_T0_COL_EPI_5p_N1__AGCATACGTAAACCTC-1	ColEpi	2.45958
001-053_T0_COL_EPI_5p_N1__TACCTTAAGCCTATGT-1	ColEpi	2.14512
001-053_T0_COL_EPI_5p_N1__CAGCTAAAGAAGAAGC-1	ColEpi	2.20164
001-053_T0_COL_EPI_5p_N1__TACGGATTCGTCACGG-1	ColEpi	2.992
001-053_T0_COL_EPI_5p_N1__GTTACAGGTTAAGGGC-1	ColEpi	0.70027
001-053_T0_COL_EPI_5p_N1__TTAGGCACAGCTCGCA-1	ColEpi	2.73272
001-053_T0_COL_EPI_5p_N1__AACTCCCGTTCTCATT-1	ColEpi	0.835321
001-053_T0_COL_EPI_5p_N1__CAGCTAATCTTGACGA-1	ColEpi	-0.662697
001-053_T0_COL_EPI_5p_N1__GATCGCGAGGTTACCT-1	ColEpi	0.65699
001-053_T0_COL_EPI_5p_N1__CCGGGATGTGCAGACA-1	ColEpi	1.00366
001-053_T0_COL_EPI_5p_N1__TGACTAGTCCTGCTTG-1	ColEpi	2.5585
001-053_T0_COL_EPI_5p_N1__ATTACTCTCAGTCCCT-1	ColEpi	0.988777
001-053_T0_COL_EPI_5p_N1__CGATGGCAGGTGCACA-1	ColEpi	3.93038
001-053_T0_COL_EPI_5p_N1__CTGATAGAGGTGCACA-1	ColEpi	-0.0503637
001-053_T0_COL_EPI_5p_N1__AGGGAGTTCCACGAAT-1	ColEpi	1.34877
001-053_T0_COL_EPI_5p_N1__GTCGTAAGTCCAAGTT-1	ColEpi	-0.463688
001-053_T0_COL_EPI_5p_N1__TCTCTAATCACGGTTA-1	ColEpi	2.77303
001-053_T0_COL_EPI_5p_N1__CCTACCAAGGACCACA-1	ColEpi	-0.931563
001-053_T0_COL_EPI_5p_N1__AACTCCCCACAAGCCC-1	ColEpi	2.079
001-053_T0_COL_EPI_5p_N1__CGGACGTGTGTGAAAT-1	ColEpi	1.31537
001-053_T0_COL_EPI_5p_N1__TACGGGCCATTAACCG-1	ColEpi	-0.309536
001-053_T0_COL_EPI_5p_N1__GTCCTCACATTTCAGG-1	ColEpi	-0.903312
001-053_T0_COL_EPI_5p_N1__AAAGCAATCTGCCAGG-1	ColEpi	-0.587383
001-053_T0_COL_EPI_5p_N1__TTAGGCACATTAGCCA-1	ColEpi	0.843452
001-053_T0_COL_EPI_5p_N1__ATAGACCGTCATGCAT-1	ColEpi	0.519926
001-053_T0_COL_EPI_5p_N1__GATGCTATCACCGGGT-1	ColEpi	2.72463
001-053_T0_COL_EPI_5p_N1__GTGCATACAGCATGAG-1	ColEpi	-0.15133
001-053_T0_COL_EPI_5p_N1__TGCGGGTAGATTACCC-1	ColEpi	1.65065
001-053_T0_COL_EPI_5p_N1__GACCAATCATGGTAGG-1	ColEpi	0.0722722
001-053_T0_COL_EPI_5p_N1__CGAGAAGAGATCCCAT-1	ColEpi	-1.28535
001-053_T0_COL_EPI_5p_N1__AAAGTAGCAACGATGG-1	ColEpi	-1.15622
001-053_T0_COL_EPI_5p_N1__ATCTGCCAGCGATTCT-1	ColEpi	0.270476
001-053_T0_COL_EPI_5p_N1__TGGCTGGCATGAAGTA-1	ColEpi	-0.0378962
001-053_T0_COL_EPI_5p_N1__AAGGAGCCAGAGTGTG-1	ColEpi	5.03584
001-053_T0_COL_EPI_5p_N1__AAGGTTCGTATGCTTG-1	ColEpi	0.535797
001-053_T0_COL_EPI_5p_N1__ACGGGCTGTCCTCCAT-1	ColEpi	0.71992
001-053_T0_COL_EPI_5p_N1__TCAATCTTCTCGTTTA-1	ColEpi	-0.82038
001-053_T0_COL_EPI_5p_N1__GTACGTAAGACATAAC-1	ColEpi	0.0441237
001-053_T0_COL_EPI_5p_N1__TGGGAAGAGACTAGGC-1	ColEpi	-0.561675
001-053_T0_COL_EPI_5p_N1__CGACTTCTCAGAGCTT-1	ColEpi	-0.779287
001-053_T0_COL_EPI_5p_N1__TAGAGCTCAGGCTCAC-1	ColEpi	-0.642984
001-053_T0_COL_EPI_5p_N1__GACACGCTCGCGATCG-1	ColEpi	3.2974
001-053_T0_COL_EPI_5p_N1__GTGCTTCTCGAACGGA-1	ColEpi	3.25597
001-053_T0_COL_EPI_5p_N1__CTCTAATAGCGTGAAC-1	ColEpi	-0.628647
001-053_T0_COL_EPI_5p_N1__GCTGCAGAGCTGAAAT-1	ColEpi	-0.154137
001-053_T0_COL_EPI_5p_N1__ACTGAACAGATCTGAA-1	ColEpi	1.02587
001-053_T0_COL_EPI_5p_N1__TCAACGAAGTACGCCC-1	ColEpi	1.82378
001-053_T0_COL_EPI_5p_N1__GTCAAGTCACAGTCGC-1	ColEpi	-0.661155
001-053_T0_COL_EPI_5p_N1__CGAGCCAAGGAGCGTT-1	ColEpi	2.71163
001-053_T0_COL_EPI_5p_N1__CACATTTTCGGTTCGG-1	ColEpi	-0.245978
001-053_T0_COL_EPI_5p_N1__TAAGCGTCACAGACAG-1	ColEpi	-1.14331
001-053_T0_COL_EPI_5p_N1__GATCGATAGTTGCAGG-1	ColEpi	1.68989
001-053_T0_COL_EPI_5p_N1__CGAGCCAAGATCTGAA-1	ColEpi	0.0981921
001-053_T0_COL_EPI_5p_N1__TCATTACAGCGCTCCA-1	ColEpi	-0.0481681
001-053_T0_COL_EPI_5p_N1__GATCTAGTCTTGACGA-1	ColEpi	0.756095
001-053_T0_COL_EPI_5p_N1__TGCCCTACAGGCTCAC-1	ColEpi	1.59195
001-053_T0_COL_EPI_5p_N1__TCGGTAACAGGTTTCA-1	ColEpi	2.47959
001-053_T0_COL_EPI_5p_N1__TCATTTGCAACAACCT-1	ColEpi	-0.485894
001-053_T0_COL_EPI_5p_N1__CTAGCCTGTTTGGGCC-1	ColEpi	0.104912
001-053_T0_COL_EPI_5p_N1__ACTTTCATCGTCCGTT-1	ColEpi	2.42244
001-053_T0_COL_EPI_5p_N1__TTGGAACAGGGCATGT-1	ColEpi	0.749024
001-053_T0_COL_EPI_5p_N1__TTAGGCATCTCTAAGG-1	ColEpi	0.792557
001-053_T0_COL_EPI_5p_N1__AGCCTAATCGCCAGCA-1	ColEpi	5.28168
001-053_T0_COL_EPI_5p_N1__CTGCCTAGTTCCACTC-1	ColEpi	0.46142
001-053_T0_COL_EPI_5p_N1__GTGCTTCGTCTGCGGT-1	ColEpi	0.863961
001-053_T0_COL_EPI_5p_N1__TAGTGGTAGAAACCGC-1	ColEpi	1.01856
001-053_T0_COL_EPI_5p_N1__GATCAGTAGAAACGCC-1	ColEpi	0.577875
001-053_T0_COL_EPI_5p_N1__CCAGCGAAGGCATGTG-1	ColEpi	-0.635968
001-053_T0_COL_EPI_5p_N1__GGATTACGTAGAGGAA-1	ColEpi	1.79131
001-053_T0_COL_EPI_5p_N1__TACAGTGTCTGACCTC-1	ColEpi	-0.408663
001-053_T0_COL_EPI_5p_N1__AGAATAGGTGTGCGTC-1	ColEpi	0.597339
001-053_T0_COL_EPI_5p_N1__CACCAGGAGATAGTCA-1	ColEpi	-0.150798
001-053_T0_COL_EPI_5p_N1__ACACTGAGTATCTGCA-1	ColEpi	4.14211
001-053_T0_COL_EPI_5p_N1__TGCGTGGTCAACACAC-1	ColEpi	-0.506662
001-053_T0_COL_EPI_5p_N1__CCGTACTGTCAATACC-1	ColEpi	2.66944
001-053_T0_COL_EPI_5p_N1__CAGTCCTAGACAAAGG-1	ColEpi	0.658474
001-053_T0_COL_EPI_5p_N1__CTTTGCGTCAAACCAC-1	ColEpi	2.11328
001-053_T0_COL_EPI_5p_N1__TCTTCGGGTGGCGAAT-1	ColEpi	4.20921
001-053_T0_COL_EPI_5p_N1__GCGCGATGTCAAGCGA-1	ColEpi	0.335954
001-053_T0_COL_EPI_5p_N1__TGTGTTTTCCAATGGT-1	ColEpi	1.04623
001-053_T0_COL_EPI_5p_N1__TCGGTAAAGAGAACAG-1	ColEpi	0.396089
001-053_T0_COL_EPI_5p_N1__AGTTGGTAGGCAGGTT-1	ColEpi	3.87771
001-053_T0_COL_EPI_5p_N1__AGTCTTTCATCCGCGA-1	ColEpi	0.456901
001-053_T0_COL_EPI_5p_N1__TGACTTTAGATCTGCT-1	ColEpi	-0.707026
001-053_T0_COL_EPI_5p_N1__GCAGCCATCTGGAGCC-1	ColEpi	3.79654
001-053_T0_COL_EPI_5p_N1__CGATCGGCACACGCTG-1	ColEpi	-0.519768
001-053_T0_COL_EPI_5p_N1__CAGAATCGTCAGATAA-1	ColEpi	0.298485
001-053_T0_COL_EPI_5p_N1__GCGCCAATCGGATGGA-1	ColEpi	1.77732
001-053_T0_COL_EPI_5p_N1__GGAGCAAGTGATAAAC-1	ColEpi	0.713859
001-053_T0_COL_EPI_5p_N1__ATTGGACCATGAACCT-1	ColEpi	1.75537
001-053_T0_COL_EPI_5p_N1__GGACAAGAGCCCAATT-1	ColEpi	1.94859
001-053_T0_COL_EPI_5p_N1__CTCTACGCATATGCTG-1	ColEpi	3.26974
001-053_T0_COL_EPI_5p_N1__TGCGCAGGTCTGCAAT-1	ColEpi	-0.36307
001-053_T0_COL_EPI_5p_N1__CCTTCGAAGAATGTGT-1	ColEpi	-0.0784206
001-053_T0_COL_EPI_5p_N1__GAGCAGACAGCCAATT-1	ColEpi	0.955672
001-053_T0_COL_EPI_5p_N1__CTTCTCTTCTACTATC-1	ColEpi	4.65136
001-053_T0_COL_EPI_5p_N1__TCTCATACACGTCTCT-1	ColEpi	0.330404
001-053_T0_COL_EPI_5p_N1__TCAACGACATCCCACT-1	ColEpi	-0.26643
001-053_T0_COL_EPI_5p_N1__TGGGAAGGTCGACTGC-1	ColEpi	-0.166352
001-053_T0_COL_EPI_5p_N1__TGTTCCGTCAGATAAG-1	ColEpi	4.50975
001-053_T0_COL_EPI_5p_N1__GACGTGCCACTCAGGC-1	ColEpi	-1.01403
001-053_T0_COL_EPI_5p_N1__ACTGAGTGTCTAGTGT-1	ColEpi	1.98004
001-053_T0_COL_EPI_5p_N1__GTCACAAGTGGGTATG-1	ColEpi	2.84279
001-053_T0_COL_EPI_5p_N1__GAACCTAGTAACGACG-1	ColEpi	0.00898941
001-053_T0_COL_EPI_5p_N1__GAAACTCCACAACGCC-1	ColEpi	2.53746
001-053_T0_COL_EPI_5p_N1__TACGGTACACGTAAGG-1	ColEpi	0.530856
001-053_T0_COL_EPI_5p_N1__CTAAGACAGTTTGCGT-1	ColEpi	2.63302
001-053_T0_COL_EPI_5p_N1__TCACAAGTCTTTAGGG-1	ColEpi	2.84371
001-053_T0_COL_EPI_5p_N1__GTCAAGTTCTTTAGGG-1	ColEpi	3.44234
001-053_T0_COL_EPI_5p_N1__TAAGTGCTCAACACCA-1	ColEpi	2.49798
001-053_T0_COL_EPI_5p_N1__TGACTTTAGGGAAACA-1	ColEpi	0.603309
001-053_T0_COL_EPI_5p_N1__TCAGATGTCTACGAGT-1	ColEpi	1.28569
001-053_T0_COL_EPI_5p_N1__CCTACCACAGCTCCGA-1	ColEpi	-0.565427
001-053_T0_COL_EPI_5p_N1__AAGGAGCAGGATTCGG-1	ColEpi	-0.887166
001-053_T0_COL_EPI_5p_N1__GACCTGGTCTGTTGAG-1	ColEpi	4.17282
001-053_T0_COL_EPI_5p_N1__CGTAGGCTCCGCATAA-1	ColEpi	2.23495
001-053_T0_COL_EPI_5p_N1__CGAGCACCAGTCGTGC-1	ColEpi	0.186923
001-053_T0_COL_EPI_5p_N1__CGACCTTCATGTTGAC-1	ColEpi	0.254037
001-053_T0_COL_EPI_5p_N1__TCAATCTGTGCACCAC-1	ColEpi	-0.245901
001-053_T0_COL_EPI_5p_N1__AGAGTGGCATAAAGGT-1	ColEpi	3.1161
001-053_T0_COL_EPI_5p_N1__AAGTCTGAGCCACCTG-1	ColEpi	0.440127
001-053_T0_COL_EPI_5p_N1__TGCGTGGTCTTGTATC-1	ColEpi	0.455342
001-053_T0_COL_EPI_5p_N1__AGGGTGAAGCGTCAAG-1	ColEpi	0.17982
001-053_T0_COL_EPI_5p_N1__GTACTTTAGGTGCTTT-1	ColEpi	-0.0230907
001-053_T0_COL_EPI_5p_N1__CGACTTCAGCTAGTCT-1	ColEpi	-0.14891
001-053_T0_COL_EPI_5p_N1__TTCCCAGCATCTACGA-1	ColEpi	-0.0706338
001-053_T0_COL_EPI_5p_N1__ATCGAGTAGAAGCCCA-1	ColEpi	0.310767
001-053_T0_COL_EPI_5p_N1__ACCGTAACAATAGCGG-1	ColEpi	2.86855
001-053_T0_COL_EPI_5p_N1__TAGTGGTCAATCCGAT-1	ColEpi	0.769312
001-053_T0_COL_EPI_5p_N1__GGGAATGTCCACGTTC-1	ColEpi	0.644638
001-053_T0_COL_EPI_5p_N1__GTGTTAGTCAATACCG-1	ColEpi	-0.839701
001-053_T0_COL_EPI_5p_N1__GTGTTAGAGCACACAG-1	ColEpi	2.81201
001-053_T0_COL_EPI_5p_N1__GTACGTAGTCGCCATG-1	ColEpi	-0.144466
001-053_T0_COL_EPI_5p_N1__TGCGGGTCACGTGAGA-1	ColEpi	2.00868
001-053_T0_COL_EPI_5p_N1__GTCGGGTCATCTCGCT-1	ColEpi	-0.334706
001-053_T0_COL_EPI_5p_N1__TGAAAGAAGAGTCTGG-1	ColEpi	2.9781
001-053_T0_COL_EPI_5p_N1__GACCAATGTACGCACC-1	ColEpi	4.08214
001-053_T0_COL_EPI_5p_N1__TTTATGCGTATAGGTA-1	ColEpi	0.326039
001-053_T0_COL_EPI_5p_N1__AATCGGTAGAATTCCC-1	ColEpi	3.1139
001-053_T0_COL_EPI_5p_N1__GATGAGGGTCATACTG-1	ColEpi	0.0254276
001-053_T0_COL_EPI_5p_N1__TCAGCAACAGCGTTCG-1	ColEpi	-0.833938
001-053_T0_COL_EPI_5p_N1__GCCTCTAAGGCTAGAC-1	ColEpi	2.39997
001-053_T0_COL_EPI_5p_N1__ATCTACTGTCCAGTAT-1	ColEpi	2.79592
001-053_T0_COL_EPI_5p_N1__CTAGTGAAGCGCCTCA-1	ColEpi	2.01892
001-053_T0_COL_EPI_5p_N1__CTTGGCTCAGGGTACA-1	ColEpi	-0.239168
001-053_T0_COL_EPI_5p_N1__GGAAAGCAGATCGATA-1	ColEpi	0.675721
001-053_T0_COL_EPI_5p_N1__CAAGGCCAGACAAAGG-1	ColEpi	-0.507219
001-053_T0_COL_EPI_5p_N1__TTAGGACGTAAGTAGT-1	ColEpi	0.706036
001-053_T0_COL_EPI_5p_N1__CGATTGAAGCGGCTTC-1	ColEpi	0.120636
001-053_T0_COL_EPI_5p_N1__GAATAAGTCGGAATCT-1	ColEpi	2.45025
001-053_T0_COL_EPI_5p_N1__GACACGCAGAACAACT-1	ColEpi	1.6265
001-053_T0_COL_EPI_5p_N1__GGGATGACATCGACGC-1	ColEpi	0.787462
001-053_T0_COL_EPI_5p_N1__CAGCCGAAGCTTATCG-1	ColEpi	-0.282464
001-053_T0_COL_EPI_5p_N1__TCAACGAGTTAAGGGC-1	ColEpi	0.430517
001-053_T0_COL_EPI_5p_N1__CAGCTAAGTAAGTGTA-1	ColEpi	3.12554
001-053_T0_COL_EPI_5p_N1__CATATTCAGGCGTACA-1	ColEpi	1.61692
001-053_T0_COL_EPI_5p_N1__ACTATCTAGCGTTTAC-1	ColEpi	0.160475
001-053_T0_COL_EPI_5p_N1__ACGATGTCAAAGAATC-1	ColEpi	0.755252
001-053_T0_COL_EPI_5p_N1__ACTTGTTTCACGAAGG-1	ColEpi	0.168472
001-053_T0_COL_EPI_5p_N1__GACGTGCGTGTGAAAT-1	ColEpi	-0.135454
001-053_T0_COL_EPI_5p_N1__CGTGTCTTCTGGGCCA-1	ColEpi	1.3948
001-053_T0_COL_EPI_5p_N1__CTACCCAGTACGCACC-1	ColEpi	2.39618
001-053_T0_COL_EPI_5p_N1__TGAGGGACAGCGTTCG-1	ColEpi	3.7112
001-053_T0_COL_EPI_5p_N1__AGGCCACAGGGATGGG-1	ColEpi	1.18494
001-053_T0_COL_EPI_5p_N1__CCTCAGTAGACCTTTG-1	ColEpi	-0.143769
001-053_T0_COL_EPI_5p_N1__GAGGTGACAGTCGTGC-1	ColEpi	3.12636
001-053_T0_COL_EPI_5p_N1__TCAGGTAGTATCAGTC-1	ColEpi	2.14081
001-053_T0_COL_EPI_5p_N1__CCCAATCAGTTGAGTA-1	ColEpi	0.922823
001-053_T0_COL_EPI_5p_N1__CTCTGGTCACCAGTTA-1	ColEpi	-0.974017
001-053_T0_COL_EPI_5p_N1__ATCCACCGTTCTGAAC-1	ColEpi	3.26942
001-053_T0_COL_EPI_5p_N1__TGGCTGGCAAGTCATC-1	ColEpi	0.427505
001-053_T0_COL_EPI_5p_N1__GATCGTAGTAGCGTAG-1	ColEpi	-0.625626
001-053_T0_COL_EPI_5p_N1__CTACACCCACTAAGTC-1	ColEpi	4.08963
001-053_T0_COL_EPI_5p_N1__CATGGCGGTACCGTTA-1	ColEpi	-0.423714
001-053_T0_COL_EPI_5p_N1__CTGTGCTCACCGAAAG-1	ColEpi	0.674712
001-053_T0_COL_EPI_5p_N1__TAAGCGTCAAACGTGG-1	ColEpi	1.24981
001-053_T0_COL_EPI_5p_N1__TTCTCAATCGCCTGTT-1	ColEpi	1.55281
001-053_T0_COL_EPI_5p_N1__TGTGGTAAGAATCTCC-1	ColEpi	0.753784
001-053_T0_COL_EPI_5p_N1__ACACCGGTCTTCTGGC-1	ColEpi	1.69134
001-053_T0_COL_EPI_5p_N1__GAGTCCGTCCTTTACA-1	ColEpi	0.0698153
001-053_T0_COL_EPI_5p_N1__TGTATTCTCCGGCACA-1	ColEpi	2.48282
001-053_T0_COL_EPI_5p_N1__GATCGTAAGCTGAAAT-1	ColEpi	0.27223
001-053_T0_COL_EPI_5p_N1__CACAGGCTCAAGGTAA-1	ColEpi	-0.509968
001-053_T0_COL_EPI_5p_N1__AGCATACAGTTGTCGT-1	ColEpi	1.61685
001-053_T0_COL_EPI_5p_N1__TCGTACCCACATTTCT-1	ColEpi	1.24269
001-053_T0_COL_EPI_5p_N1__TACGGATAGTGTCCAT-1	ColEpi	0.377718
001-053_T0_COL_EPI_5p_N1__TAGTGGTAGCTATGCT-1	ColEpi	2.51769
001-053_T0_COL_EPI_5p_N1__ACGAGGAAGACAAAGG-1	ColEpi	-0.0290192
001-053_T0_COL_EPI_5p_N1__CGCTTCATCATTTGGG-1	ColEpi	1.56934
001-053_T0_COL_EPI_5p_N1__GGATGTTAGCTATGCT-1	ColEpi	4.2197
001-053_T0_COL_EPI_5p_N1__ACTGTCCGTGTTCGAT-1	ColEpi	-0.242934
001-053_T0_COL_EPI_5p_N1__GACTAACTCTGCGTAA-1	ColEpi	1.06924
001-053_T0_COL_EPI_5p_N1__CTCGGGAAGGTAAACT-1	ColEpi	-0.491177
001-053_T0_COL_EPI_5p_N1__CTGGTCTTCGCTTGTC-1	ColEpi	-0.0958397
001-053_T0_COL_EPI_5p_N1__CGCGTTTTCGCCCTTA-1	ColEpi	2.4191
001-053_T0_COL_EPI_5p_N1__CACCTTGAGCAGCGTA-1	ColEpi	-1.12135
001-053_T0_COL_EPI_5p_N1__GTGAAGGGTTAAGTAG-1	ColEpi	-0.0449933
001-053_T0_COL_EPI_5p_N1__GGCTCGACAGGAATGC-1	ColEpi	0.0661076
001-053_T0_COL_EPI_5p_N1__AACCATGGTGCCTTGG-1	ColEpi	2.40011
001-053_T0_COL_EPI_5p_N1__CTGATAGAGTACGATA-1	ColEpi	3.71987
001-053_T0_COL_EPI_5p_N1__TCGTACCGTCAGAATA-1	ColEpi	-0.208114
001-053_T0_COL_EPI_5p_N1__GACTAACCACAGCCCA-1	ColEpi	7.88947
001-053_T0_COL_EPI_5p_N1__ATGCGATTCCAGTATG-1	ColEpi	1.67844
001-053_T0_COL_EPI_5p_N1__CAGCAGCGTCTAGCCG-1	ColEpi	3.93602
001-053_T0_COL_EPI_5p_N1__GCATGATAGACCCACC-1	ColEpi	-0.883231
001-053_T0_COL_EPI_5p_N1__GTCTCGTTCCTGCAGG-1	ColEpi	2.90374
001-053_T0_COL_EPI_5p_N1__ACGCCGATCATGTGGT-1	ColEpi	-0.33108
001-053_T0_COL_EPI_5p_N1__CTCTGGTTCGCGCCAA-1	ColEpi	-0.196542
001-053_T0_COL_EPI_5p_N1__CAGGTGCCAGACACTT-1	ColEpi	-0.103864
001-053_T0_COL_EPI_5p_N1__TCAGGATGTGCACCAC-1	ColEpi	2.38628
001-053_T0_COL_EPI_5p_N1__GTGTTAGCATGACGGA-1	ColEpi	0.168463
001-053_T0_COL_EPI_5p_N1__TGACTTTAGCAGCCTC-1	ColEpi	1.29647
001-053_T0_COL_EPI_5p_N1__AGTGGGATCCTTGCCA-1	ColEpi	-0.169031
001-053_T0_COL_EPI_5p_N1__GATGAGGAGGATGTAT-1	ColEpi	0.360064
001-053_T0_COL_EPI_5p_N1__TTGAACGAGCCCAATT-1	ColEpi	1.59817
001-053_T0_COL_EPI_5p_N1__TACGGATTCATGTAGC-1	ColEpi	-1.16169
001-053_T0_COL_EPI_5p_N1__GGTGCGTCATCTCCCA-1	ColEpi	3.78596
001-053_T0_COL_EPI_5p_N1__GTCCTCACAGCATGAG-1	ColEpi	0.0775812
001-053_T0_COL_EPI_5p_N1__GCATACATCTCGATGA-1	ColEpi	-0.441052
001-053_T0_COL_EPI_5p_N1__GGCTCGACACAAGTAA-1	ColEpi	1.51412
001-053_T0_COL_EPI_5p_N1__CTGCGGATCGCTGATA-1	ColEpi	0.511272
001-053_T0_COL_EPI_5p_N1__GCTGCAGTCGGACAAG-1	ColEpi	1.11494
001-053_T0_COL_EPI_5p_N1__AGAGCTTAGTTCGATC-1	ColEpi	1.63474
001-053_T0_COL_EPI_5p_N1__TTGAACGCACGTAAGG-1	ColEpi	2.43109
001-053_T0_COL_EPI_5p_N1__TGGCCAGGTGACTCAT-1	ColEpi	0.771949
001-053_T0_COL_EPI_5p_N1__GTGTTAGGTTGATTGC-1	ColEpi	-0.878226
001-053_T0_COL_EPI_5p_N1__CTCTAATTCGTCTGAA-1	ColEpi	-0.105589
001-053_T0_COL_EPI_5p_N1__ATCTACTCATGTTGAC-1	ColEpi	-0.724191
001-053_T0_COL_EPI_5p_N1__CCTTTCTTCAGCGATT-1	ColEpi	3.70232
001-053_T0_COL_EPI_5p_N1__GTGAAGGAGAAGGCCT-1	ColEpi	-0.551342
001-053_T0_COL_EPI_5p_N1__GGCGACTGTGCAGACA-1	ColEpi	-0.325395
001-053_T0_COL_EPI_5p_N1__TGACTTTGTCACACGC-1	ColEpi	-0.657768
001-053_T0_COL_EPI_5p_N1__CGTGTAAGTCCCTACT-1	ColEpi	-0.866051
001-053_T0_COL_EPI_5p_N1__CCCAATCAGTGGAGTC-1	ColEpi	0.733565
001-053_T0_COL_EPI_5p_N1__TGAGCATAGCTGATAA-1	ColEpi	0.67143
001-053_T0_COL_EPI_5p_N1__GCGACCAGTACTCGCG-1	ColEpi	-0.168147
001-053_T0_COL_EPI_5p_N1__ATTTCTGCAATGTTGC-1	ColEpi	-0.735603
001-053_T0_COL_EPI_5p_N1__CTTGGCTTCTGCGGCA-1	ColEpi	-0.175271
001-053_T0_COL_EPI_5p_N1__GCGCAGTGTCGGGTCT-1	ColEpi	1.17464
001-053_T0_COL_EPI_5p_N1__CTGCGGAGTCACTGGC-1	ColEpi	-0.261892
001-053_T0_COL_EPI_5p_N1__GCGCAACGTTTAGGAA-1	ColEpi	4.25866
001-053_T0_COL_EPI_5p_N1__TGTGGTACATTACGAC-1	ColEpi	4.46868
001-053_T0_COL_EPI_5p_N1__ACGGAGATCATGTGGT-1	ColEpi	2.3027
001-053_T0_COL_EPI_5p_N1__CAGGTGCCATTTCACT-1	ColEpi	0.631999
001-053_T0_COL_EPI_5p_N1__GTAGTCATCCATGCTC-1	ColEpi	2.51113
001-053_T0_COL_EPI_5p_N1__TACGGTATCATACGGT-1	ColEpi	1.42375
001-053_T0_COL_EPI_5p_N1__TGCGCAGGTGACTCAT-1	ColEpi	-0.761358
001-053_T0_COL_EPI_5p_N1__CGCTATCGTGCAGTAG-1	ColEpi	2.28439
001-053_T0_COL_EPI_5p_N1__CCGTGGAAGCAATATG-1	ColEpi	-0.638136
001-053_T0_COL_EPI_5p_N1__ATCTGCCGTAGAAGGA-1	ColEpi	2.70029
001-053_T0_COL_EPI_5p_N1__CACAGGCAGGGTTCCC-1	ColEpi	0.810705
001-053_T0_COL_EPI_5p_N1__AACTCCCAGGCGATAC-1	ColEpi	-0.259025
001-053_T0_COL_EPI_5p_N1__TCTTTCCAGAGGACGG-1	ColEpi	0.0871809
001-053_T0_COL_EPI_5p_N1__ATCACGAAGCGTTCCG-1	ColEpi	-1.13108
001-053_T0_COL_EPI_5p_N1__TCATTACGTACTCGCG-1	ColEpi	0.988478
001-053_T0_COL_EPI_5p_N1__CGGACTGAGAGATGAG-1	ColEpi	0.838518
001-053_T0_COL_EPI_5p_N1__CGATGTAAGGATGTAT-1	ColEpi	-0.0166442
001-053_T0_COL_EPI_5p_N1__CTGATCCAGGTGTGGT-1	ColEpi	0.825084
001-053_T0_COL_EPI_5p_N1__TGCCCATGTTGGTGGA-1	ColEpi	0.480577
001-053_T0_COL_EPI_5p_N1__TCTTCGGAGACGCAAC-1	ColEpi	-0.226252
001-053_T0_COL_EPI_5p_N1__CAACCTCGTTCCACGG-1	ColEpi	-0.430247
001-053_T0_COL_EPI_5p_N1__CACAGTACAGATGGCA-1	ColEpi	0.254825
001-053_T0_COL_EPI_5p_N1__GTGCAGCCAGACGCTC-1	ColEpi	0.651723
001-053_T0_COL_EPI_5p_N1__GTCGTAATCGTCTGCT-1	ColEpi	-0.495725
001-053_T0_COL_EPI_5p_N1__GTATCTTCATGACATC-1	ColEpi	0.142728
001-053_T0_COL_EPI_5p_N1__TGGGCGTCACGAAAGC-1	ColEpi	-1.23367
001-053_T0_COL_EPI_5p_N1__CACAGTACAAGCTGGA-1	ColEpi	6.36559
001-053_T0_COL_EPI_5p_N1__TGGTTAGGTGCCTGGT-1	ColEpi	0.24631
001-053_T0_COL_EPI_5p_N1__GCTTCCAAGCTCTCGG-1	ColEpi	-0.548192
001-053_T0_COL_EPI_5p_N1__GGAATAACAGCAGTTT-1	ColEpi	0.526911
001-053_T0_COL_EPI_5p_N1__CGTTGGGAGGATGCGT-1	ColEpi	3.126
001-053_T0_COL_EPI_5p_N1__ACATGGTTCGGAGGTA-1	ColEpi	1.10917
001-053_T0_COL_EPI_5p_N1__GCAGCCACAGCCTTTC-1	ColEpi	2.94122
001-053_T0_COL_EPI_5p_N1__TTAACTCAGGAGTTTA-1	ColEpi	0.249821
001-053_T0_COL_EPI_5p_N1__ATTATCCTCTGAGTGT-1	ColEpi	-0.239542
001-053_T0_COL_EPI_5p_N1__CACACTCAGAAACCTA-1	ColEpi	0.842657
001-053_T0_COL_EPI_5p_N1__TCAGCTCGTGATAAGT-1	ColEpi	-0.893285
001-053_T0_COL_EPI_5p_N1__CAGGTGCTCCGCGGTA-1	ColEpi	0.34113
001-053_T0_COL_EPI_5p_N1__CGTGTCTAGAATTGTG-1	ColEpi	2.08047
001-053_T0_COL_EPI_5p_N1__GGACAGAAGTTAAGTG-1	ColEpi	-0.499424
001-053_T0_COL_EPI_5p_N1__GAAGCAGAGTCAAGCG-1	ColEpi	3.25575
001-053_T0_COL_EPI_5p_N1__ACTGTCCGTAGCTCCG-1	ColEpi	4.37224
001-053_T0_COL_EPI_5p_N1__CTAAGACAGTTCGCAT-1	ColEpi	1.64381
001-053_T0_COL_EPI_5p_N1__GGAGCAATCCTCAACC-1	ColEpi	0.790417
001-053_T0_COL_EPI_5p_N1__TCACGAAAGTCCGGTC-1	ColEpi	2.08463
001-053_T0_COL_EPI_5p_N1__TGTGGTATCAATAAGG-1	ColEpi	3.32882
001-053_T0_COL_EPI_5p_N1__TTGCGTCAGGTGGGTT-1	ColEpi	3.37665
001-053_T0_COL_EPI_5p_N1__CACAGGCGTTTGTTGG-1	ColEpi	-0.335429
001-053_T0_COL_EPI_5p_N1__AGCTCTCCACTTCTGC-1	ColEpi	3.08227
001-053_T0_COL_EPI_5p_N1__TGGGAAGTCTCTGAGA-1	ColEpi	-0.339427
001-053_T0_COL_EPI_5p_N1__TAAGAGAGTCGCTTTC-1	ColEpi	0.935427
001-053_T0_COL_EPI_5p_N1__AGGTCCGGTGCAACGA-1	ColEpi	3.80073
001-053_T0_COL_EPI_5p_N1__GGTGTTATCCACGAAT-1	ColEpi	-0.10521
001-053_T0_COL_EPI_5p_N1__CCATGTCGTTATTCTC-1	ColEpi	3.74309
001-053_T0_COL_EPI_5p_N1__CTTGGCTCAAGTTAAG-1	ColEpi	1.4263
001-053_T0_COL_EPI_5p_N1__TTATGCTTCAGCGATT-1	ColEpi	2.40737
001-053_T0_COL_EPI_5p_N1__TTCGGTCTCAGCATGT-1	ColEpi	0.564988
001-053_T0_COL_EPI_5p_N1__CGACTTCTCGCTAGCG-1	ColEpi	4.32032
001-053_T0_COL_EPI_5p_N1__CCGGTAGTCACCGGGT-1	ColEpi	2.95487
001-053_T0_COL_EPI_5p_N1__TTTCCTCGTGCAGTAG-1	ColEpi	-0.327186
001-053_T0_COL_EPI_5p_N1__CGTCTACCAGTGAGTG-1	ColEpi	0.264499
001-053_T0_COL_EPI_5p_N1__CATTATCCATATGAGA-1	ColEpi	-0.473133
001-053_T0_COL_EPI_5p_N1__GTGAAGGGTAGAAGGA-1	ColEpi	0.181608
001-053_T0_COL_EPI_5p_N1__CTTAGGACACACTGCG-1	ColEpi	0.831053
001-053_T0_COL_EPI_5p_N1__TCGGTAATCGTTGCCT-1	ColEpi	3.27865
001-053_T0_COL_EPI_5p_N1__GACTAACCATGGTTGT-1	ColEpi	0.111236
001-053_T0_COL_EPI_5p_N1__TCTCTAAAGTACACCT-1	ColEpi	0.594707
001-053_T0_COL_EPI_5p_N1__GACGCGTGTTTGTTTC-1	ColEpi	0.461682
001-053_T0_COL_EPI_5p_N1__CTCGAAAAGACCGGAT-1	ColEpi	1.28384
001-053_T0_COL_EPI_5p_N1__ACTTTCAAGTGAATTG-1	ColEpi	-0.24006
001-053_T0_COL_EPI_5p_N1__CATGACAGTCTAGAGG-1	ColEpi	1.47188
001-053_T0_COL_EPI_5p_N1__GACGTGCGTAAGTAGT-1	ColEpi	1.36714
001-053_T0_COL_EPI_5p_N1__AGCGTATGTACTCGCG-1	ColEpi	-0.623682
001-053_T0_COL_EPI_5p_N1__GACACGCCATGCCTTC-1	ColEpi	-0.381641
001-053_T0_COL_EPI_5p_N1__CATGCCTAGAGACGAA-1	ColEpi	2.67599
001-053_T0_COL_EPI_5p_N1__TGACTTTAGACAATAC-1	ColEpi	2.87867
001-053_T0_COL_EPI_5p_N1__TACACGAGTCAGAGGT-1	ColEpi	-0.491021
001-053_T0_COL_EPI_5p_N1__TACCTATCACCAGGTC-1	ColEpi	0.458751
001-053_T0_COL_EPI_5p_N1__TGTTCCGGTCGAAAGC-1	ColEpi	0.0809388
001-053_T0_COL_EPI_5p_N1__GGCTCGAGTTGGGACA-1	ColEpi	-0.692193
001-053_T0_COL_EPI_5p_N1__TAGGCATCAAACCTAC-1	ColEpi	-0.361823
001-053_T0_COL_EPI_5p_N1__CGACTTCTCATGTCCC-1	ColEpi	1.1532
001-053_T0_COL_EPI_5p_N1__GCACTCTGTCACCTAA-1	ColEpi	0.356951
001-053_T0_COL_EPI_5p_N1__TCTCTAAAGTCAAGGC-1	ColEpi	2.14712
001-053_T0_COL_EPI_5p_N1__GCAATCAGTAGCTGCC-1	ColEpi	2.66162
001-053_T0_COL_EPI_5p_N1__CGCGGTACACGTTGGC-1	ColEpi	0.782404
001-053_T0_COL_EPI_5p_N1__CTACACCGTACCAGTT-1	ColEpi	1.99413
001-053_T0_COL_EPI_5p_N1__CCATTCGGTGACTCAT-1	ColEpi	0.504347
001-053_T0_COL_EPI_5p_N1__GGCCGATAGCTAGTTC-1	ColEpi	-0.0104651
001-053_T0_COL_EPI_5p_N1__GACCAATTCACAGGCC-1	ColEpi	0.0630994
001-053_T0_COL_EPI_5p_N1__ATCATCTTCTCGCTTG-1	ColEpi	1.85128
001-053_T0_COL_EPI_5p_N1__CATCGGGTCTTATCTG-1	ColEpi	1.27539
001-053_T0_COL_EPI_5p_N1__GACCAATCAGCTGTAT-1	ColEpi	-0.0172346
001-053_T0_COL_EPI_5p_N1__CGGAGTCCAAATTGCC-1	ColEpi	-0.0222114
001-053_T0_COL_EPI_5p_N1__TCTTCGGCACTTGGAT-1	ColEpi	-0.786366
001-053_T0_COL_EPI_5p_N1__TGCGCAGTCTCGCTTG-1	ColEpi	0.869735
001-053_T0_COL_EPI_5p_N1__CAAGGCCTCACATACG-1	ColEpi	0.872288
001-053_T0_COL_EPI_5p_N1__CCTAGCTTCCTATTCA-1	ColEpi	0.347207
001-053_T0_COL_EPI_5p_N1__CAACCTCTCGTTACGA-1	ColEpi	0.318401
001-053_T0_COL_EPI_5p_N1__CAGATCATCCAGATCA-1	ColEpi	0.197956
001-053_T0_COL_EPI_5p_N1__GATCAGTGTAAAGTCA-1	ColEpi	1.47352
001-053_T0_COL_EPI_5p_N1__CCCAGTTGTCAGGACA-1	ColEpi	0.769835
001-053_T0_COL_EPI_5p_N1__GTCGGGTCACGGACAA-1	ColEpi	4.19924
001-053_T0_COL_EPI_5p_N1__TACCTATTCCGTAGTA-1	ColEpi	0.221491
001-053_T0_COL_EPI_5p_N1__CACACAATCAATAAGG-1	ColEpi	-0.105927
001-053_T0_COL_EPI_5p_N1__TTCGGTCAGCGATATA-1	ColEpi	0.69582
001-053_T0_COL_EPI_5p_N1__GTTTCTAGTTGAGGTG-1	ColEpi	-0.150912
001-053_T0_COL_EPI_5p_N1__AGGCCACGTAACGACG-1	ColEpi	0.090638
001-053_T0_COL_EPI_5p_N1__CGACCTTAGGACACCA-1	ColEpi	0.0693563
001-053_T0_COL_EPI_5p_N1__CAACTAGTCCCGACTT-1	ColEpi	0.256491
001-053_T0_COL_EPI_5p_N1__CCTAAAGAGAATAGGG-1	ColEpi	-0.562671
001-053_T0_COL_EPI_5p_N1__ACGCAGCGTCCATCCT-1	ColEpi	-0.292068
001-053_T0_COL_EPI_5p_N1__CGATGGCTCCAAGTAC-1	ColEpi	4.11447
001-053_T0_COL_EPI_5p_N1__TATCTCACAAACCCAT-1	ColEpi	0.144712
001-053_T0_COL_EPI_5p_N1__CCGTGGAAGGGATACC-1	ColEpi	0.206565
001-053_T0_COL_EPI_5p_N1__TTAACTCGTTATGCGT-1	ColEpi	2.86238
001-053_T0_COL_EPI_5p_N1__AAGGCAGTCCTAGAAC-1	ColEpi	2.93971
001-053_T0_COL_EPI_5p_N1__TTTATGCAGCCGATTT-1	ColEpi	-0.11141
001-053_T0_COL_EPI_5p_N1__TCAGGATGTCTAAAGA-1	ColEpi	4.98393
001-053_T0_COL_EPI_5p_N1__TCAGGTATCTTCCTTC-1	ColEpi	-0.0909446
001-053_T0_COL_EPI_5p_N1__GTTCATTTCCAGTAGT-1	ColEpi	-0.33153
001-053_T0_COL_EPI_5p_N1__TTCTTAGGTAGAAGGA-1	ColEpi	-0.8841
001-053_T0_COL_EPI_5p_N1__AGTGTCAAGGGTGTTG-1	ColEpi	1.81935
001-053_T0_COL_EPI_5p_N1__CTACACCGTGCAGTAG-1	ColEpi	1.3126
001-053_T0_COL_EPI_5p_N1__CGATGGCAGTTATCGC-1	ColEpi	0.0629786
001-053_T0_COL_EPI_5p_N1__CCGTTCAAGTGGAGAA-1	ColEpi	0.863962
001-053_T0_COL_EPI_5p_N1__TACTCGCCATGTCCTC-1	ColEpi	-0.214847
001-053_T0_COL_EPI_5p_N1__GGACGTCGTTCCACGG-1	ColEpi	0.886267
001-053_T0_COL_EPI_5p_N1__CGTAGCGGTTATCACG-1	ColEpi	-0.335441
001-053_T0_COL_EPI_5p_N1__GATGAAAGTAGGGACT-1	ColEpi	1.52701
001-053_T0_COL_EPI_5p_N1__CACCACTCAAATACAG-1	ColEpi	0.354417
001-053_T0_COL_EPI_5p_N1__TACTCATTCGTACCGG-1	ColEpi	2.02141
001-053_T0_COL_EPI_5p_N1__CACACCTTCCTCCTAG-1	ColEpi	-0.372105
001-053_T0_COL_EPI_5p_N1__TCCCGATAGTATCTCG-1	ColEpi	-0.192204
001-053_T0_COL_EPI_5p_N1__ACGATGTCATCCAACA-1	ColEpi	4.46104
001-053_T0_COL_EPI_5p_N1__ACACCCTAGACAAAGG-1	ColEpi	3.84817
001-053_T0_COL_EPI_5p_N1__GTGGGTCTCCTACAGA-1	ColEpi	1.46785
001-053_T0_COL_EPI_5p_N1__ACCAGTAGTGAAAGAG-1	ColEpi	2.61804
001-053_T0_COL_EPI_5p_N1__CTACCCAGTCACAAGG-1	ColEpi	5.06194
001-053_T0_COL_EPI_5p_N1__AAGGTTCTCGGACAAG-1	ColEpi	0.358369
001-053_T0_COL_EPI_5p_N1__AGCAGCCCATAGTAAG-1	ColEpi	3.8541
001-053_T0_COL_EPI_5p_N1__TAGTTGGAGTGTTTGC-1	ColEpi	0.0306478
001-053_T0_COL_EPI_5p_N1__CTCGAAAAGGGTGTGT-1	ColEpi	-0.178151
001-053_T0_COL_EPI_5p_N1__TGAGCATAGCCCAACC-1	ColEpi	0.429274
001-053_T0_COL_EPI_5p_N1__AAGACCTGTGTAAGTA-1	ColEpi	0.259681
001-053_T0_COL_EPI_5p_N1__TCGAGGCGTGATAAGT-1	ColEpi	0.435106
001-053_T0_COL_EPI_5p_N1__CTAATGGTCTTAACCT-1	ColEpi	2.25293
001-053_T0_COL_EPI_5p_N1__CTCTACGCATGAGCGA-1	ColEpi	0.585002
001-053_T0_COL_EPI_5p_N1__GTTACAGCACAGACTT-1	ColEpi	4.11378
001-053_T0_COL_EPI_5p_N1__CTAACTTAGATATGCA-1	ColEpi	0.516393
001-053_T0_COL_EPI_5p_N1__GCGGGTTTCCAGAGGA-1	ColEpi	0.333435
001-053_T0_COL_EPI_5p_N1__GCTGCGATCTTCTGGC-1	ColEpi	3.13581
001-053_T0_COL_EPI_5p_N1__TACTTGTTCTCGCTTG-1	ColEpi	1.89648
001-053_T0_COL_EPI_5p_N1__GTCGTAAAGCCAGTAG-1	ColEpi	-0.658324
001-053_T0_COL_EPI_5p_N1__TACCTTAAGTGCCAGA-1	ColEpi	1.15694
001-053_T0_COL_EPI_5p_N1__ACGGGCTCATGGTCAT-1	ColEpi	0.665184
001-053_T0_COL_EPI_5p_N1__ATTATCCAGTTACCCA-1	ColEpi	4.68622
001-053_T0_COL_EPI_5p_N1__GCTGCGAAGGGCACTA-1	ColEpi	2.59336
001-053_T0_COL_EPI_5p_N1__GACTACATCGCGCCAA-1	ColEpi	0.610283
001-053_T0_COL_EPI_5p_N1__AAGGCAGAGTTATCGC-1	ColEpi	0.266951
001-053_T0_COL_EPI_5p_N1__GCGCAGTAGCCGCCTA-1	ColEpi	-0.233546
001-053_T0_COL_EPI_5p_N1__TACAGTGCACGGTGTC-1	ColEpi	0.480761
001-053_T0_COL_EPI_5p_N1__AACCATGTCTCGCATC-1	ColEpi	1.70534
001-053_T0_COL_EPI_5p_N1__CCTCAGTGTGCTAGCC-1	ColEpi	1.2562
001-053_T0_COL_EPI_5p_N1__CACATAGTCTTGCAAG-1	ColEpi	3.48771
001-053_T0_COL_EPI_5p_N1__GGGATGATCAGCATGT-1	ColEpi	0.456402
001-053_T0_COL_EPI_5p_N1__TCTTCGGGTGAACCTT-1	ColEpi	3.94145
001-053_T0_COL_EPI_5p_N1__TTCTCCTAGAGTCGGT-1	ColEpi	0.0922143
001-053_T0_COL_EPI_5p_N1__CTCGTACAGCCAGTAG-1	ColEpi	2.31104
001-053_T0_COL_EPI_5p_N1__CACACAAGTAAGTGTA-1	ColEpi	1.66365
001-053_T0_COL_EPI_5p_N1__ACTGTCCTCGGCATCG-1	ColEpi	2.88629
001-053_T0_COL_EPI_5p_N1__ACTGCTCTCTAACTGG-1	ColEpi	-0.296293
001-053_T0_COL_EPI_5p_N1__AGCATACTCGAACGGA-1	ColEpi	-0.325385
001-053_T0_COL_EPI_5p_N1__GGAAAGCCAAGCTGAG-1	ColEpi	0.302489
001-053_T0_COL_EPI_5p_N1__TTGAACGAGTGAATTG-1	ColEpi	3.23416
001-053_T0_COL_EPI_5p_N1__TACTTGTGTGCAACGA-1	ColEpi	1.56484
001-053_T0_COL_EPI_5p_N1__TTCCCAGGTTACCGAT-1	ColEpi	-0.470438
001-053_T0_COL_EPI_5p_N1__AACCGCGCATCGGTTA-1	ColEpi	-0.0559204
001-053_T0_COL_EPI_5p_N1__ACGCCAGTCGGTCTAA-1	ColEpi	-0.635033
001-053_T0_COL_EPI_5p_N1__CTGTGCTGTTCGTCTC-1	ColEpi	2.60866
001-053_T0_COL_EPI_5p_N1__CGGACACGTTCCCTTG-1	ColEpi	-0.618089
001-053_T0_COL_EPI_5p_N1__GAATGAAAGTCCAGGA-1	ColEpi	3.39312
001-053_T0_COL_EPI_5p_N1__GGTGCGTGTTCGCTAA-1	ColEpi	-0.391187
001-053_T0_COL_EPI_5p_N1__CAGCCGATCCTGCTTG-1	ColEpi	4.82264
001-053_T0_COL_EPI_5p_N1__CTTAGGAGTATTCGTG-1	ColEpi	3.14083
001-053_T0_COL_EPI_5p_N1__GGAGCAAAGGCTATCT-1	ColEpi	4.30384
001-053_T0_COL_EPI_5p_N1__TTTGGTTAGTTACGGG-1	ColEpi	0.157007
001-053_T0_COL_EPI_5p_N1__TCGTAGATCGTACGGC-1	ColEpi	-0.241744
001-053_T0_COL_EPI_5p_N1__CTAAGACCATCCCATC-1	ColEpi	2.41027
001-053_T0_COL_EPI_5p_N1__GATGAAAGTTCAGCGC-1	ColEpi	1.04659
001-053_T0_COL_EPI_5p_N1__CCACTACGTCGGCTCA-1	ColEpi	0.475872
001-053_T0_COL_EPI_5p_N1__TAGGCATTCAACACCA-1	ColEpi	0.894861
001-053_T0_COL_EPI_5p_N1__CTCTACGGTCATATCG-1	ColEpi	0.622842
001-053_T0_COL_EPI_5p_N1__CACATAGAGCGATTCT-1	ColEpi	-0.160257
001-053_T0_COL_EPI_5p_N1__GAGCAGATCCGCGTTT-1	ColEpi	0.616884
001-053_T0_COL_EPI_5p_N1__CGATTGAGTCAAGCGA-1	ColEpi	2.01544
001-053_T0_COL_EPI_5p_N1__CTTAACTTCACCCTCA-1	ColEpi	-0.190806
001-053_T0_COL_EPI_5p_N1__TGAGCCGGTTGTCGCG-1	ColEpi	0.694571
001-053_T0_COL_EPI_5p_N1__TGACTTTTCAGGCGAA-1	ColEpi	3.90313
001-053_T0_COL_EPI_5p_N1__GGACAAGGTCCTGCTT-1	ColEpi	-0.419983
001-053_T0_COL_EPI_5p_N1__GCACTCTAGCGGATCA-1	ColEpi	0.0893978
001-053_T0_COL_EPI_5p_N1__CGTCAGGTCCTCTAGC-1	ColEpi	3.47221
001-053_T0_COL_EPI_5p_N1__ATAGACCAGAGCTGCA-1	ColEpi	3.58545
001-053_T0_COL_EPI_5p_N1__CCTTTCTCATTCTCAT-1	ColEpi	2.4887
001-053_T0_COL_EPI_5p_N1__TAAGAGACACATGTGT-1	ColEpi	-0.0832322
001-053_T0_COL_EPI_5p_N1__ACCCACTCAGCCTTTC-1	ColEpi	-0.0674822
001-053_T0_COL_EPI_5p_N1__TGTCCCAGTAATAGCA-1	ColEpi	0.566052
001-053_T0_COL_EPI_5p_N1__AGACGTTTCAGCTCGG-1	ColEpi	-0.460315
001-053_T0_COL_EPI_5p_N1__CCACTACGTCTAGCGC-1	ColEpi	3.94385
001-053_T0_COL_EPI_5p_N1__ACGCCAGGTAAGTAGT-1	ColEpi	2.5926
001-053_T0_COL_EPI_5p_N1__GCTTGAAGTCCAGTTA-1	ColEpi	0.0448381
001-053_T0_COL_EPI_5p_N1__CTCACACGTATATGGA-1	ColEpi	0.108822
001-053_T0_COL_EPI_5p_N1__GTGCAGCTCAAACCAC-1	ColEpi	3.58885
001-053_T0_COL_EPI_5p_N1__AGACGTTTCTACTATC-1	ColEpi	-0.0213555
001-053_T0_COL_EPI_5p_N1__TCGAGGCGTAAGTAGT-1	ColEpi	-0.107807
001-053_T0_COL_EPI_5p_N1__CCTCAGTAGCACACAG-1	ColEpi	-0.038711
001-053_T0_COL_EPI_5p_N1__CTAGAGTTCTCAAGTG-1	ColEpi	0.229768
001-053_T0_COL_EPI_5p_N1__ACTGAGTCACAGCCCA-1	ColEpi	-0.345341
001-053_T0_COL_EPI_5p_N1__AGGCCGTCATAGTAAG-1	ColEpi	2.80306
001-053_T0_COL_EPI_5p_N1__GGCAATTCAGGTGCCT-1	ColEpi	-0.0218615
001-053_T0_COL_EPI_5p_N1__CCTACCAGTGTAAGTA-1	ColEpi	0.57286
001-053_T0_COL_EPI_5p_N1__GACTACAAGTGTCCAT-1	ColEpi	0.935779
001-053_T0_COL_EPI_5p_N1__CCAGCGAAGGGTCTCC-1	ColEpi	-0.572211
001-053_T0_COL_EPI_5p_N1__CAAGTTGAGATAGTCA-1	ColEpi	-0.0730456
001-053_T0_COL_EPI_5p_N1__GACTGCGGTATGAAAC-1	ColEpi	0.119187
001-053_T0_COL_EPI_5p_N1__AGCCTAAGTTACAGAA-1	ColEpi	-0.614796
001-053_T0_COL_EPI_5p_N1__ACAGCCGAGGTGATAT-1	ColEpi	0.115937
001-053_T0_COL_EPI_5p_N1__ATTATCCGTTCGGGCT-1	ColEpi	0.555391
001-053_T0_COL_EPI_5p_N1__ATCCACCGTCTTCAAG-1	ColEpi	3.76375
001-053_T0_COL_EPI_5p_N1__GAATGAACACTAGTAC-1	ColEpi	0.545094
001-053_T0_COL_EPI_5p_N1__TTTCCTCCACATCCAA-1	ColEpi	-0.4724
001-053_T0_COL_EPI_5p_N1__CCACCTACAAAGGTGC-1	ColEpi	-0.664115
001-053_T0_COL_EPI_5p_N1__CTCGAGGTCACAACGT-1	ColEpi	3.33406
001-053_T0_COL_EPI_5p_N1__TTGCCGTGTCGACTGC-1	ColEpi	0.210782
001-053_T0_COL_EPI_5p_N1__CCAATCCCACCATCCT-1	ColEpi	0.378883
001-053_T0_COL_EPI_5p_N1__GTAACGTAGCAACGGT-1	ColEpi	0.229409
001-053_T0_COL_EPI_5p_N1__TTTCCTCGTTGTCTTT-1	ColEpi	-0.259785
001-053_T0_COL_EPI_5p_N1__GATGAGGGTTACCAGT-1	ColEpi	4.07227
001-053_T0_COL_EPI_5p_N1__AAGACCTAGCCTCGTG-1	ColEpi	0.401058
001-053_T0_COL_EPI_5p_N1__GCGCGATGTTGACGTT-1	ColEpi	0.240263
001-053_T0_COL_EPI_5p_N1__CCAATCCCAATGGAGC-1	ColEpi	-0.391024
001-053_T0_COL_EPI_5p_N1__GACTAACCATGTCCTC-1	ColEpi	-0.371222
001-053_T0_COL_EPI_5p_N1__GTGGGTCAGCGGATCA-1	ColEpi	1.55404
001-053_T0_COL_EPI_5p_N1__CAACTAGAGAGTCGGT-1	ColEpi	2.31026
001-053_T0_COL_EPI_5p_N1__AGTGTCATCTTGTTTG-1	ColEpi	0.439621
001-053_T0_COL_EPI_5p_N1__GGGAATGCACACCGCA-1	ColEpi	1.8981
001-053_T0_COL_EPI_5p_N1__GATGAAATCCCAAGAT-1	ColEpi	3.69963
001-053_T0_COL_EPI_5p_N1__ACGATGTAGGTGATAT-1	ColEpi	1.02782
001-053_T0_COL_EPI_5p_N1__CCACGGAGTCATATGC-1	ColEpi	-0.912982
001-053_T0_COL_EPI_5p_N1__GTCTCGTAGACGACGT-1	ColEpi	3.51006
001-053_T0_COL_EPI_5p_N1__GTCATTTGTCATATCG-1	ColEpi	0.27975
001-053_T0_COL_EPI_5p_N1__TCAATCTGTGTTTGTG-1	ColEpi	0.406109
001-053_T0_COL_EPI_5p_N1__GTAACGTGTCATTAGC-1	ColEpi	-0.396617
001-053_T0_COL_EPI_5p_N1__GGATTACTCTACGAGT-1	ColEpi	-0.687142
001-053_T0_COL_EPI_5p_N1__CCCATACCACCACGTG-1	ColEpi	0.75714
001-053_T0_COL_EPI_5p_N1__AGGTCCGTCGACGGAA-1	ColEpi	0.556944
001-053_T0_COL_EPI_5p_N1__ACTTTCAGTGATAAGT-1	ColEpi	0.493231
001-053_T0_COL_EPI_5p_N1__CAAGTTGCATGGTCAT-1	ColEpi	-0.637419
001-053_T0_COL_EPI_5p_N1__GCAGCCATCAGAGCTT-1	ColEpi	0.150985
001-053_T0_COL_EPI_5p_N1__TCAACGAGTAATTGGA-1	ColEpi	-0.50961
001-053_T0_COL_EPI_5p_N1__CTACACCCAGCTGTGC-1	ColEpi	1.50215
001-053_T0_COL_EPI_5p_N1__AGTGAGGAGTTGTCGT-1	ColEpi	0.398893
001-053_T0_COL_EPI_5p_N1__CCCATACTCCGTCATC-1	ColEpi	1.04643
001-053_T0_COL_EPI_5p_N1__TGGCGCACAGATCGGA-1	ColEpi	0.682588
001-053_T0_COL_EPI_5p_N1__TTCTCAATCTCTAAGG-1	ColEpi	-0.505699
001-053_T0_COL_EPI_5p_N1__GCAATCAAGGCATTGG-1	ColEpi	0.251032
001-053_T0_COL_EPI_5p_N1__ACGGGTCGTAGCTGCC-1	ColEpi	0.334897
001-053_T0_COL_EPI_5p_N1__ACGGAGACATTGCGGC-1	ColEpi	4.42194
001-053_T0_COL_EPI_5p_N1__CGGCTAGGTCCAGTGC-1	ColEpi	-0.502418
001-053_T0_COL_EPI_5p_N1__CTTAACTCATACGCTA-1	ColEpi	3.48032
001-053_T0_COL_EPI_5p_N1__ATTATCCGTTAGAACA-1	ColEpi	-0.140025
001-053_T0_COL_EPI_5p_N1__TCGTACCTCTTCTGGC-1	ColEpi	-0.836897
001-053_T0_COL_EPI_5p_N1__CGTTCTGGTTCGCGAC-1	ColEpi	0.213534
001-053_T0_COL_EPI_5p_N1__ATGCGATTCGTGGTCG-1	ColEpi	-0.708286
001-053_T0_COL_EPI_5p_N1__ATCGAGTGTCTCTCTG-1	ColEpi	-0.928647
001-053_T0_COL_EPI_5p_N1__TCATTTGGTGCCTGTG-1	ColEpi	0.676265
001-053_T0_COL_EPI_5p_N1__CGGACGTAGGTGCAAC-1	ColEpi	0.429473
001-053_T0_COL_EPI_5p_N1__TCGCGTTGTCGGCATC-1	ColEpi	2.64924
001-053_T0_COL_EPI_5p_N1__AGCAGCCCAGCCTATA-1	ColEpi	2.90488
001-053_T0_COL_EPI_5p_N1__TCGGGACCAAAGTGCG-1	ColEpi	3.45704
001-053_T0_COL_EPI_5p_N1__TTGGCAAGTTGAACTC-1	ColEpi	-0.633167
001-053_T0_COL_EPI_5p_N1__CACAGTAAGCTGTTCA-1	ColEpi	2.66036
001-053_T0_COL_EPI_5p_N1__ATAACGCGTACAAGTA-1	ColEpi	-0.689019
001-053_T0_COL_EPI_5p_N1__TATTACCGTACGAAAT-1	ColEpi	-0.195905
001-053_T0_COL_EPI_5p_N1__GGACAGATCGTGACAT-1	ColEpi	3.34075
001-053_T0_COL_EPI_5p_N1__TTAACTCAGAGGGATA-1	ColEpi	-0.288917
001-053_T0_COL_EPI_5p_N1__CAGAATCGTGTGTGCC-1	ColEpi	-0.755687
001-053_T0_COL_EPI_5p_N1__AACCATGAGGTGATTA-1	ColEpi	2.72418
001-053_T0_COL_EPI_5p_N1__GCTTCCAAGCTATGCT-1	ColEpi	-0.280483
001-053_T0_COL_EPI_5p_N1__GCTCCTACAATGGATA-1	ColEpi	-0.371438
001-053_T0_COL_EPI_5p_N1__GTGCAGCAGCCAGTAG-1	ColEpi	0.612013
001-053_T0_COL_EPI_5p_N1__TTAGTTCGTCTGCAAT-1	ColEpi	3.51518
001-053_T0_COL_EPI_5p_N1__TACGGTATCTTGCCGT-1	ColEpi	-0.33235
001-053_T0_COL_EPI_5p_N1__GACCAATGTTGGTAAA-1	ColEpi	1.16523
001-053_T0_COL_EPI_5p_N1__TGCCAAATCGCGCCAA-1	ColEpi	1.26238
001-053_T0_COL_EPI_5p_N1__ACTGAACCAAGCTGAG-1	ColEpi	3.76889
001-053_T0_COL_EPI_5p_N1__AAAGTAGAGCTAGTCT-1	ColEpi	0.618454
001-053_T0_COL_EPI_5p_N1__TCTCTAAGTACGACCC-1	ColEpi	1.41673
001-053_T0_COL_EPI_5p_N1__ATGGGAGGTCCTCTTG-1	ColEpi	0.587866
001-053_T0_COL_EPI_5p_N1__GAGCAGAGTTCCACAA-1	ColEpi	1.27214
001-053_T0_COL_EPI_5p_N1__ACTGTCCAGGTTCCTA-1	ColEpi	-0.258919
001-053_T0_COL_EPI_5p_N1__CTGCGGAAGATCCCGC-1	ColEpi	5.38648
001-053_T0_COL_EPI_5p_N1__CCTCAGTTCTAACCGA-1	ColEpi	0.521824
001-053_T0_COL_EPI_5p_N1__TACTCATGTTATCCGA-1	ColEpi	-0.735733
001-053_T0_COL_EPI_5p_N1__TTGCGTCAGACTACAA-1	ColEpi	5.79875
001-053_T0_COL_EPI_5p_N1__CCATGTCGTACAAGTA-1	ColEpi	-0.094358
001-053_T0_COL_EPI_5p_N1__ACTATCTAGATCGATA-1	ColEpi	-0.0037714
001-053_T0_COL_EPI_5p_N1__CTTTGCGCAAAGCGGT-1	ColEpi	2.01674
001-053_T0_COL_EPI_5p_N1__AGATCTGGTACAGTTC-1	ColEpi	0.503343
001-053_T0_COL_EPI_5p_N1__CGTCTACAGCCAGAAC-1	ColEpi	1.85088
001-053_T0_COL_EPI_5p_N1__ACGTCAAGTAGCTCCG-1	ColEpi	-0.52629
001-053_T0_COL_EPI_5p_N1__ACCTTTAAGAGTACCG-1	ColEpi	1.23762
001-053_T0_COL_EPI_5p_N1__AGCTCTCCAGTAAGCG-1	ColEpi	6.61447
001-053_T0_COL_EPI_5p_N1__AAGACCTCACCAACCG-1	ColEpi	5.17009
001-053_T0_COL_EPI_5p_N1__GAAATGAGTATTCGTG-1	ColEpi	3.3671
001-053_T0_COL_EPI_5p_N1__ATGGGAGAGCCTATGT-1	ColEpi	0.106006
001-053_T0_COL_EPI_5p_N1__TGGTTCCAGACCACGA-1	ColEpi	-0.00418295
001-053_T0_COL_EPI_5p_N1__TGCGTGGAGCCCTAAT-1	ColEpi	1.49547
001-053_T0_COL_EPI_5p_N1__TCAGGATTCCGCGCAA-1	ColEpi	-0.0903441
001-053_T0_COL_EPI_5p_N1__GGTGAAGTCAGTCAGT-1	ColEpi	4.79832
001-053_T0_COL_EPI_5p_N1__CCAGCGATCGATAGAA-1	ColEpi	-0.0846538
001-053_T0_COL_EPI_5p_N1__CGATTGATCATGTCTT-1	ColEpi	0.0922481
001-053_T0_COL_EPI_5p_N1__GCCAAATCATAGGATA-1	ColEpi	-1.02494
001-053_T0_COL_EPI_5p_N1__GCCTCTATCTCCAGGG-1	ColEpi	3.44541
001-053_T0_COL_EPI_5p_N1__TTAGGACGTGGCAAAC-1	ColEpi	2.38998
001-053_T0_COL_EPI_5p_N1__AAACGGGCAGCCTATA-1	ColEpi	0.39136
001-053_T0_COL_EPI_5p_N1__GACTACACAGCTCGCA-1	ColEpi	0.906094
001-053_T0_COL_EPI_5p_N1__TAAGAGACAACAACCT-1	ColEpi	0.347797
001-053_T0_COL_EPI_5p_N1__GACCAATAGACTCGGA-1	ColEpi	-0.60083
001-053_T0_COL_EPI_5p_N1__CGAGCACCAGGGTATG-1	ColEpi	-0.400949
001-053_T0_COL_EPI_5p_N1__AGATTGCGTCTAGTGT-1	ColEpi	3.08828
001-053_T0_COL_EPI_5p_N1__GTTCTCGCACTTAACG-1	ColEpi	0.374406
001-053_T0_COL_EPI_5p_N1__CATATGGTCAACGAAA-1	ColEpi	2.2523
001-053_T0_COL_EPI_5p_N1__CGGGTCACATTAGCCA-1	ColEpi	0.235612
001-053_T0_COL_EPI_5p_N1__CAGAATCTCTGCTGTC-1	ColEpi	0.656916
001-053_T0_COL_EPI_5p_N1__GTCACAATCCTCCTAG-1	ColEpi	-1.00762
001-053_T0_COL_EPI_5p_N1__TTCGGTCAGGTGTTAA-1	ColEpi	-0.697552
001-053_T0_COL_EPI_5p_N1__GCTGCGAGTGTGAAAT-1	ColEpi	1.02299
001-053_T0_COL_EPI_5p_N1__GAGTCCGAGCCACGTC-1	ColEpi	1.87905
001-053_T0_COL_EPI_5p_N1__GACGGCTTCCAAACTG-1	ColEpi	-0.537923
001-053_T0_COL_EPI_5p_N1__ATGAGGGGTATGAAAC-1	ColEpi	0.136374
001-053_T0_COL_EPI_5p_N1__CTAGAGTCACCGGAAA-1	ColEpi	5.07334
001-053_T0_COL_EPI_5p_N1__ACTTACTGTCAATGTC-1	ColEpi	-0.463903
001-053_T0_COL_EPI_5p_N1__TAGTGGTCAATGGTCT-1	ColEpi	-0.817446
001-053_T0_COL_EPI_5p_N1__GACGGCTTCCTCAATT-1	ColEpi	1.48332
001-053_T0_COL_EPI_5p_N1__GAAATGACATGCCACG-1	ColEpi	0.265493
001-053_T0_COL_EPI_5p_N1__CCTACCATCACGACTA-1	ColEpi	-0.416946
001-053_T0_COL_EPI_5p_N1__AGTGTCAGTCTTGTCC-1	ColEpi	4.5883
001-053_T0_COL_EPI_5p_N1__ATGCGATCAGATCCAT-1	ColEpi	1.63426
001-053_T0_COL_EPI_5p_N1__AACTGGTAGAGTGAGA-1	ColEpi	4.59442
001-053_T0_COL_EPI_5p_N1__TGTATTCCAAGGCTCC-1	ColEpi	-0.403317
001-053_T0_COL_EPI_5p_N1__AAGGTTCCAGTCCTTC-1	ColEpi	0.170994
001-053_T0_COL_EPI_5p_N1__GTGCGGTAGCGGCTTC-1	ColEpi	-0.569571
001-053_T0_COL_EPI_5p_N1__CGTCAGGGTGTCCTCT-1	ColEpi	3.41588
001-053_T0_COL_EPI_5p_N1__TCAGCTCTCCTAGGGC-1	ColEpi	1.58973
001-053_T0_COL_EPI_5p_N1__CAGCTGGAGATCCGAG-1	ColEpi	0.300834
001-053_T0_COL_EPI_5p_N1__GGCCGATCATCGGAAG-1	ColEpi	0.505342
001-053_T0_COL_EPI_5p_N1__TAAGCGTGTCTGCAAT-1	ColEpi	0.466833
001-053_T0_COL_EPI_5p_N1__CTGAAACCACAGACAG-1	ColEpi	-0.236599
001-053_T0_COL_EPI_5p_N1__TTGACTTGTTTGTTTC-1	ColEpi	1.0205
001-053_T0_COL_EPI_5p_N1__GGGAATGTCGTATCAG-1	ColEpi	-0.161026
001-053_T0_COL_EPI_5p_N1__ACTGTCCGTCTTCTCG-1	ColEpi	-0.106229
001-053_T0_COL_EPI_5p_N1__GGACGTCTCGGCTTGG-1	ColEpi	-0.495182
001-053_T0_COL_EPI_5p_N1__GTGCGGTGTGTTGAGG-1	ColEpi	0.696324
001-053_T0_COL_EPI_5p_N1__TGAGCATCAATGAAAC-1	ColEpi	0.0687337
001-053_T0_COL_EPI_5p_N1__ACAGCTAAGCGTGAGT-1	ColEpi	-0.797479
001-053_T0_COL_EPI_5p_N1__ATGTGTGAGTACCGGA-1	ColEpi	-0.44395
001-053_T0_COL_EPI_5p_N1__GTGTGCGCAGTATGCT-1	ColEpi	0.361223
001-053_T0_COL_EPI_5p_N1__CCAGCGAGTCATGCAT-1	ColEpi	1.95856
001-053_T0_COL_EPI_5p_N1__GACGCGTGTTGATTCG-1	ColEpi	-0.287813
001-053_T0_COL_EPI_5p_N1__TTCTTAGCACCCATTC-1	ColEpi	2.89815
001-053_T0_COL_EPI_5p_N1__TCACGAAGTACCTACA-1	ColEpi	-0.0718694
001-053_T0_COL_EPI_5p_N1__GTGCAGCTCTTACCTA-1	ColEpi	-0.798542
001-053_T0_COL_EPI_5p_N1__AGCTCCTCAATGGTCT-1	ColEpi	2.89657
001-053_T0_COL_EPI_5p_N1__GTCACAACATCGGAAG-1	ColEpi	0.301856
001-053_T0_COL_EPI_5p_N1__GGTATTGCAGGACGTA-1	ColEpi	0.99031
001-053_T0_COL_EPI_5p_N1__TAGTTGGTCACCCGAG-1	ColEpi	3.18767
001-053_T0_COL_EPI_5p_N1__TGAGCATCAAATTGCC-1	ColEpi	2.45828
001-053_T0_COL_EPI_5p_N1__ATAGACCCACGTAAGG-1	ColEpi	0.947305
001-053_T0_COL_EPI_5p_N1__CCTTACGAGGCTAGGT-1	ColEpi	2.11866
001-053_T0_COL_EPI_5p_N1__ATGCGATAGTGAAGTT-1	ColEpi	0.197929
001-053_T0_COL_EPI_5p_N1__CCTTACGTCCAGATCA-1	ColEpi	-0.031599
001-053_T0_COL_EPI_5p_N1__TTCTCAACACGAAACG-1	ColEpi	0.0264385
001-053_T0_COL_EPI_5p_N1__CGGAGTCTCATAAAGG-1	ColEpi	-0.227139
001-053_T0_COL_EPI_5p_N1__TGTATTCAGAAGAAGC-1	ColEpi	0.444522
001-053_T0_COL_EPI_5p_N1__CTGGTCTAGGAACTGC-1	ColEpi	3.36232
001-053_T0_COL_EPI_5p_N1__TGGTTAGTCGCGCCAA-1	ColEpi	1.40468
001-053_T0_COL_EPI_5p_N1__CCGTTCAAGTGTACCT-1	ColEpi	-1.16301
001-053_T0_COL_EPI_5p_N1__GTTCATTAGGCTACGA-1	ColEpi	0.875963
001-053_T0_COL_EPI_5p_N1__CCGGGATTCCAGGGCT-1	ColEpi	0.115011
001-053_T0_COL_EPI_5p_N1__CTCGAAATCCACGTTC-1	ColEpi	1.24752
001-053_T0_COL_EPI_5p_N1__GAATGAACATCCCATC-1	ColEpi	7.10087
001-053_T0_COL_EPI_5p_N1__AGCGGTCCATCGGACC-1	ColEpi	2.30186
001-053_T0_COL_EPI_5p_N1__ACGAGGAGTCACCCAG-1	ColEpi	3.04568
001-053_T0_COL_EPI_5p_N1__CTCTAATCATATGAGA-1	ColEpi	1.97564
001-053_T0_COL_EPI_5p_N1__ACTGATGGTCTCTTAT-1	ColEpi	1.50411
001-053_T0_COL_EPI_5p_N1__CCTAAAGCAAGCCATT-1	ColEpi	0.295293
001-053_T0_COL_EPI_5p_N1__TACGGGCGTAAGCACG-1	ColEpi	8.17599
001-053_T0_COL_EPI_5p_N1__TCTATTGGTTGCTCCT-1	ColEpi	1.31054
001-053_T0_COL_EPI_5p_N1__GAACCTAAGCGTCTAT-1	ColEpi	-0.684904
001-053_T0_COL_EPI_5p_N1__TCACAAGAGGCTAGCA-1	ColEpi	2.84623
001-053_T0_COL_EPI_5p_N1__TCTCATATCAAGAAGT-1	ColEpi	-0.016827
001-053_T0_COL_EPI_5p_N1__TTAGTTCCAAGACACG-1	ColEpi	0.545283
001-053_T0_COL_EPI_5p_N1__CTGTTTACATAGGATA-1	ColEpi	0.391363
001-053_T0_COL_EPI_5p_N1__TAGACCAGTGTTCTTT-1	ColEpi	5.85569
001-053_T0_COL_EPI_5p_N1__GGAACTTTCCCATTAT-1	ColEpi	-0.254857
001-053_T0_COL_EPI_5p_N1__GTCGTAAAGAGTGACC-1	ColEpi	-0.188221
001-053_T0_COL_EPI_5p_N1__GAGTCCGTCATTGCGA-1	ColEpi	3.59415
001-053_T0_COL_EPI_5p_N1__AACCGCGGTTGAACTC-1	ColEpi	2.25824
001-053_T0_COL_EPI_5p_N1__ATGTGTGTCCGAAGAG-1	ColEpi	2.72133
001-053_T0_COL_EPI_5p_N1__TGAGAGGCACAGCGTC-1	ColEpi	3.36035
001-053_T0_COL_EPI_5p_N1__TTTGTCAGTAGCGTAG-1	ColEpi	0.132757
001-053_T0_COL_EPI_5p_N1__CGCTGGACATGTCCTC-1	ColEpi	0.757921
001-053_T0_COL_EPI_5p_N1__CACAAACTCCAAAGTC-1	ColEpi	0.541577
001-053_T0_COL_EPI_5p_N1__TAGACCAAGACAATAC-1	ColEpi	-0.639013
001-053_T0_COL_EPI_5p_N1__TCATTTGCATTTCAGG-1	ColEpi	0.166185
001-053_T0_COL_EPI_5p_N1__GGAACTTTCTCGTATT-1	ColEpi	2.23128
001-053_T0_COL_EPI_5p_N1__GAGTCCGGTTCCTCCA-1	ColEpi	-0.761797
001-053_T0_COL_EPI_5p_N1__TAGAGCTTCGTATCAG-1	ColEpi	0.480771
001-053_T0_COL_EPI_5p_N1__AGTAGTCCATCAGTAC-1	ColEpi	4.58028
001-053_T0_COL_EPI_5p_N1__AGATTGCGTCTCCCTA-1	ColEpi	0.845719
001-053_T0_COL_EPI_5p_N1__TGGGAAGGTTGGTGGA-1	ColEpi	0.436101
001-053_T0_COL_EPI_5p_N1__GCACTCTGTAGAAAGG-1	ColEpi	1.92403
001-053_T0_COL_EPI_5p_N1__CAGCATATCTCAAGTG-1	ColEpi	0.616
001-053_T0_COL_EPI_5p_N1__CGCTATCTCAGTTAGC-1	ColEpi	-0.352951
001-053_T0_COL_EPI_5p_N1__CGGGTCATCGTAGGAG-1	ColEpi	0.602128
001-053_T0_COL_EPI_5p_N1__GGAATAATCAACACCA-1	ColEpi	0.442281
001-053_T0_COL_EPI_5p_N1__CCAGCGAGTCTTCAAG-1	ColEpi	0.512557
001-053_T0_COL_EPI_5p_N1__TCCCGATCACGGTGTC-1	ColEpi	0.502674
001-053_T0_COL_EPI_5p_N1__CCTTCCCGTCCGCTGA-1	ColEpi	-0.793095
001-053_T0_COL_EPI_5p_N1__AAGTCTGGTGAGTATA-1	ColEpi	3.03439
001-053_T0_COL_EPI_5p_N1__ATCATGGAGGGTCGAT-1	ColEpi	-0.230751
001-053_T0_COL_EPI_5p_N1__CACAAACCAAGAAGAG-1	ColEpi	-0.15595
001-053_T0_COL_EPI_5p_N1__ACTTACTTCTTATCTG-1	ColEpi	-0.282738
001-053_T0_COL_EPI_5p_N1__TGTGTTTTCACGCGGT-1	ColEpi	1.32799
001-053_T0_COL_EPI_5p_N1__TCCCGATCAATACGCT-1	ColEpi	2.04143
001-053_T0_COL_EPI_5p_N1__ACACCCTTCTCGCTTG-1	ColEpi	1.04053
001-053_T0_COL_EPI_5p_N1__TAAGTGCGTCCTGCTT-1	ColEpi	2.72892
001-053_T0_COL_EPI_5p_N1__TGACTAGGTCTGCCAG-1	ColEpi	0.225523
001-053_T0_COL_EPI_5p_N1__GATGAAATCACTATTC-1	ColEpi	-0.905847
001-053_T0_COL_EPI_5p_N1__GTCACAATCGTGGACC-1	ColEpi	0.321672
001-053_T0_COL_EPI_5p_N1__ATTCTACTCCCTAACC-1	ColEpi	-0.487527
001-053_T0_COL_EPI_5p_N1__ATTATCCAGTCCGGTC-1	ColEpi	0.562187
001-053_T0_COL_EPI_5p_N1__CTCGTCACAGGGTACA-1	ColEpi	0.0401948
001-053_T0_COL_EPI_5p_N1__GACGTGCTCCACGAAT-1	ColEpi	1.40034
001-053_T0_COL_EPI_5p_N1__TACTCGCCATGGGACA-1	ColEpi	-0.0443194
001-053_T0_COL_EPI_5p_N1__GTAGTCAGTGTAACGG-1	ColEpi	-0.190967
001-053_T0_COL_EPI_5p_N1__CAGCTGGAGTCGCCGT-1	ColEpi	4.11369
001-053_T0_COL_EPI_5p_N1__CACACCTGTAGGCATG-1	ColEpi	-0.35758
001-053_T0_COL_EPI_5p_N1__CGATCGGAGCTCCCAG-1	ColEpi	-0.424655
001-053_T0_COL_EPI_5p_N1__TCGGGACAGTCACGCC-1	ColEpi	3.63633
001-053_T0_COL_EPI_5p_N1__CCTTACGAGCTAGTCT-1	ColEpi	-1.11405
001-053_T0_COL_EPI_5p_N1__GATCTAGGTTGTTTGG-1	ColEpi	6.54399
001-053_T0_COL_EPI_5p_N1__AGCTCTCCACATGGGA-1	ColEpi	-0.18453
001-053_T0_COL_EPI_5p_N1__TGGCCAGTCCCAAGTA-1	ColEpi	-0.46921
001-053_T0_COL_EPI_5p_N1__TCAATCTAGTCAAGGC-1	ColEpi	3.93698
001-053_T0_COL_EPI_5p_N1__CAAGAAACAATGTAAG-1	ColEpi	3.20428
001-053_T0_COL_EPI_5p_N1__GACCTGGGTGTGACGA-1	ColEpi	3.67187
001-053_T0_COL_EPI_5p_N1__AGTCTTTGTATAATGG-1	ColEpi	3.09581
001-053_T0_COL_EPI_5p_N1__TAAACCGAGCGCTTAT-1	ColEpi	4.24099
001-053_T0_COL_EPI_5p_N1__GAGTCCGCATGTTGAC-1	ColEpi	-0.85243
001-053_T0_COL_EPI_5p_N1__TTTATGCAGTGAACGC-1	ColEpi	0.363599
001-053_T0_COL_EPI_5p_N1__CACCAGGTCTAACGGT-1	ColEpi	-0.53325
001-053_T0_COL_EPI_5p_N1__TGCCAAACAATGCCAT-1	ColEpi	-0.011573
001-053_T0_COL_EPI_5p_N1__CGATGGCCAAGCGAGT-1	ColEpi	4.20749
001-053_T0_COL_EPI_5p_N1__GGCCGATAGTGATCGG-1	ColEpi	3.69364
001-053_T0_COL_EPI_5p_N1__TGGGCGTCACTAGTAC-1	ColEpi	2.63073
001-053_T0_COL_EPI_5p_N1__CCGTACTAGCTACCTA-1	ColEpi	2.77981
001-053_T0_COL_EPI_5p_N1__AGAATAGGTGTTGAGG-1	ColEpi	0.995992
001-053_T0_COL_EPI_5p_N1__TACTTGTCAGGTCTCG-1	ColEpi	0.145872
001-053_T0_COL_EPI_5p_N1__TATTACCGTTCGAATC-1	ColEpi	1.01967
001-053_T0_COL_EPI_5p_N1__GCATGTATCTAGAGTC-1	ColEpi	-0.00288648
001-053_T0_COL_EPI_5p_N1__CGGAGTCTCACGCATA-1	ColEpi	0.603023
001-053_T0_COL_EPI_5p_N1__GACTGCGCAAATTGCC-1	ColEpi	0.838805
001-053_T0_COL_EPI_5p_N1__TATGCCCCATGTTCCC-1	ColEpi	2.71384
001-053_T0_COL_EPI_5p_N1__GATCGTAAGCTGTTCA-1	ColEpi	2.77769
001-053_T0_COL_EPI_5p_N1__CGCCAAGGTCTAACGT-1	ColEpi	0.00264953
001-053_T0_COL_EPI_5p_N1__ATTTCTGAGAGACTAT-1	ColEpi	4.42457
001-053_T0_COL_EPI_5p_N1__CCTTTCTCACATGGGA-1	ColEpi	0.475142
001-053_T0_COL_EPI_5p_N1__CCTAAAGAGGCATGGT-1	ColEpi	1.59598
001-053_T0_COL_EPI_5p_N1__CAACCAAGTACAGTTC-1	ColEpi	-0.143632
001-053_T0_COL_EPI_5p_N1__AACTTTCGTGAAGGCT-1	ColEpi	1.4523
001-053_T0_COL_EPI_5p_N1__AGCTCTCAGAGGTAGA-1	ColEpi	-0.757761
001-053_T0_COL_EPI_5p_N1__TGGGCGTTCTATCGCC-1	ColEpi	2.08217
001-053_T0_COL_EPI_5p_N1__GTGGGTCGTGCACTTA-1	ColEpi	0.395811
001-053_T0_COL_EPI_5p_N1__CTAGCCTGTTGGTGGA-1	ColEpi	1.39166
001-053_T0_COL_EPI_5p_N1__CTGTTTAAGAATAGGG-1	ColEpi	1.98615
001-053_T0_COL_EPI_5p_N1__TCGTACCGTCGAACAG-1	ColEpi	5.69177
001-053_T0_COL_EPI_5p_N1__GGCCGATTCTCAAGTG-1	ColEpi	-0.990391
001-053_T0_COL_EPI_5p_N1__ATTGGACGTCTTTCAT-1	ColEpi	-0.107828
001-053_T0_COL_EPI_5p_N1__AGCCTAAGTGCACCAC-1	ColEpi	-0.658691
001-053_T0_COL_EPI_5p_N1__GATTCAGAGACCTAGG-1	ColEpi	2.93781
001-053_T0_COL_EPI_5p_N1__CTCACACCACAAGTAA-1	ColEpi	0.274113
001-053_T0_COL_EPI_5p_N1__CCGTTCACACCGGAAA-1	ColEpi	-0.267672
001-053_T0_COL_EPI_5p_N1__CTCTAATTCTTGAGGT-1	ColEpi	0.21227
001-053_T0_COL_EPI_5p_N1__AAAGTAGCACTATCTT-1	ColEpi	0.12945
001-053_T0_COL_EPI_5p_N1__GCACTCTTCCTTAATC-1	ColEpi	1.97777
001-053_T0_COL_EPI_5p_N1__AGCTTGAAGCGATATA-1	ColEpi	1.16348
001-053_T0_COL_EPI_5p_N1__AGATTGCAGTGCGTGA-1	ColEpi	-1.01401
001-053_T0_COL_EPI_5p_N1__AGCTCCTAGCTCCTTC-1	ColEpi	0.9979
001-053_T0_COL_EPI_5p_N1__CACACAAAGCTCAACT-1	ColEpi	0.236276
001-053_T0_COL_EPI_5p_N1__TTTGGTTAGACCCACC-1	ColEpi	-0.557847
001-053_T0_COL_EPI_5p_N1__GTCACGGGTGTTGAGG-1	ColEpi	1.59949
001-053_T0_COL_EPI_5p_N1__CTGAAGTCATCCGGGT-1	ColEpi	5.51853
001-053_T0_COL_EPI_5p_N1__AAGGCAGCACTCAGGC-1	ColEpi	1.389
001-053_T0_COL_EPI_5p_N1__CATCAGAGTCGTCTTC-1	ColEpi	-0.165194
001-053_T0_COL_EPI_5p_N1__GGGAGATAGGCGATAC-1	ColEpi	2.06811
001-053_T0_COL_EPI_5p_N1__GTGTTAGGTGTCTGAT-1	ColEpi	3.48195
001-053_T0_COL_EPI_5p_N1__CGTGAGCAGCAGCGTA-1	ColEpi	-0.314243
001-053_T0_COL_EPI_5p_N1__GTAACGTCAGGCTGAA-1	ColEpi	-0.0204992
001-053_T0_COL_EPI_5p_N1__CGGTTAAGTCGATTGT-1	ColEpi	0.548254
001-053_T0_COL_EPI_5p_N1__CCGTACTAGGACTGGT-1	ColEpi	-0.234898
001-053_T0_COL_EPI_5p_N1__GGCGTGTTCGCTGATA-1	ColEpi	-0.64354
001-053_T0_COL_EPI_5p_N1__GATCGTATCAACACGT-1	ColEpi	3.69224
001-053_T0_COL_EPI_5p_N1__AGGCCACAGATAGCAT-1	ColEpi	0.00827978
001-053_T0_COL_EPI_5p_N1__GATCAGTTCCTCATTA-1	ColEpi	2.40802
001-053_T0_COL_EPI_5p_N1__GACCTGGCATAACCTG-1	ColEpi	5.24951
001-053_T0_COL_EPI_5p_N1__CGAGCACAGCTTTGGT-1	ColEpi	4.52993
001-053_T0_COL_EPI_5p_N1__CAGAATCGTACTCAAC-1	ColEpi	2.72816
001-053_T0_COL_EPI_5p_N1__CTTAGGACATCCTTGC-1	ColEpi	0.106675
001-053_T0_COL_EPI_5p_N1__TCAGCAAGTACCGAGA-1	ColEpi	-0.186
001-053_T0_COL_EPI_5p_N1__GCTTCCACAACGATCT-1	ColEpi	1.96538
001-053_T0_COL_EPI_5p_N1__TTCCCAGTCACAATGC-1	ColEpi	-0.611877
001-053_T0_COL_EPI_5p_N1__GTGGGTCCATTAGCCA-1	ColEpi	-0.472234
001-053_T0_COL_EPI_5p_N1__CGCGGTAGTCATACTG-1	ColEpi	-0.88454
001-053_T0_COL_EPI_5p_N1__CGGACGTCATCAGTAC-1	ColEpi	-0.0387159
001-053_T0_COL_EPI_5p_N1__AACACGTTCAACGGGA-1	ColEpi	-0.0219939
001-053_T0_COL_EPI_5p_N1__GACCAATGTAAAGGAG-1	ColEpi	3.63621
001-053_T0_COL_EPI_5p_N1__TTCCCAGTCTCACATT-1	ColEpi	0.31926
001-053_T0_COL_EPI_5p_N1__TGTTCCGTCTCAAGTG-1	ColEpi	0.0724875
001-053_T0_COL_EPI_5p_N1__TTCGGTCTCATCTGTT-1	ColEpi	0.230389
001-053_T0_COL_EPI_5p_N1__CTGATAGCAGGGAGAG-1	ColEpi	0.61363
001-053_T0_COL_EPI_5p_N1__CAGATCATCTGGTATG-1	ColEpi	0.883166
001-053_T0_COL_EPI_5p_N1__GCAGCCAGTGGTGTAG-1	ColEpi	0.50046
001-053_T0_COL_EPI_5p_N1__GTTTCTAAGCCGGTAA-1	ColEpi	0.441047
001-053_T0_COL_EPI_5p_N1__TATCTCACAAGCCCAC-1	ColEpi	0.467119
001-053_T0_COL_EPI_5p_N1__GCATACAGTAAGTGTA-1	ColEpi	0.525574
001-053_T0_COL_EPI_5p_N1__TCAGCAAGTGAAAGAG-1	ColEpi	1.08036
001-053_T0_COL_EPI_5p_N1__AGCGTCGGTACTTAGC-1	ColEpi	0.361479
001-053_T0_COL_EPI_5p_N1__GCTGGGTAGTACTTGC-1	ColEpi	-0.359385
001-053_T0_COL_EPI_5p_N1__ATTATCCTCGTTTGCC-1	ColEpi	0.685657
001-053_T0_COL_EPI_5p_N1__GTTCATTGTGATAAGT-1	ColEpi	1.76769
001-053_T0_COL_EPI_5p_N1__GGATTACTCAGATAAG-1	ColEpi	-0.341818
001-053_T0_COL_EPI_5p_N1__TTTGCGCAGAGTTGGC-1	ColEpi	2.66112
001-053_T0_COL_EPI_5p_N1__CAAGAAAGTTACGGAG-1	ColEpi	4.45023
001-053_T0_COL_EPI_5p_N1__GCGAGAAAGCGTGAGT-1	ColEpi	-0.0050009
001-053_T0_COL_EPI_5p_N1__CTGCTGTTCAGTACGT-1	ColEpi	1.03873
001-053_T0_COL_EPI_5p_N1__GATGAAATCAATCTCT-1	ColEpi	0.27341
001-053_T0_COL_EPI_5p_N1__TCTTTCCTCACAACGT-1	ColEpi	-0.458008
001-053_T0_COL_EPI_5p_N1__TTCTCCTAGAGGTAGA-1	ColEpi	1.19017
001-053_T0_COL_EPI_5p_N1__AGCGGTCAGGTGCACA-1	ColEpi	-0.356543
001-053_T0_COL_EPI_5p_N1__GGTGCGTGTCTAGCCG-1	ColEpi	-0.473741
001-053_T0_COL_EPI_5p_N1__GGCGACTGTTGGTTTG-1	ColEpi	-0.564346
001-053_T0_COL_EPI_5p_N1__AAGGTTCTCGGTCTAA-1	ColEpi	-0.0741001
001-053_T0_COL_EPI_5p_N1__TAGCCGGTCCTAGTGA-1	ColEpi	5.10682
001-053_T0_COL_EPI_5p_N1__CACAGGCTCAAACCAC-1	ColEpi	6.62475
001-053_T0_COL_EPI_5p_N1__TGTATTCGTCTAACGT-1	ColEpi	0.488906
001-053_T0_COL_EPI_5p_N1__TGACTTTCAATCAGAA-1	ColEpi	2.05883
001-053_T0_COL_EPI_5p_N1__AGATCTGCACATGACT-1	ColEpi	-0.294003
001-053_T0_COL_EPI_5p_N1__CAGGTGCGTCAGATAA-1	ColEpi	0.455207
001-053_T0_COL_EPI_5p_N1__CATCCACAGTGTCCCG-1	ColEpi	1.79498
001-053_T0_COL_EPI_5p_N1__CGGGTCAAGAGTGAGA-1	ColEpi	6.17451
001-053_T0_COL_EPI_5p_N1__CACCACTAGGTGTGGT-1	ColEpi	-0.644821
001-053_T0_COL_EPI_5p_N1__TACTCATCAAGCCTAT-1	ColEpi	0.374864
001-053_T0_COL_EPI_5p_N1__AGGTCCGTCAGCGATT-1	ColEpi	-0.0883825
001-053_T0_COL_EPI_5p_N1__GACCAATTCCTTAATC-1	ColEpi	-0.238458
001-053_T0_COL_EPI_5p_N1__CAGCCGATCTACTCAT-1	ColEpi	0.512001
001-053_T0_COL_EPI_5p_N1__GGCTCGAGTTACGTCA-1	ColEpi	0.033287
001-053_T0_COL_EPI_5p_N1__AGATTGCGTATCGCAT-1	ColEpi	2.62782
001-053_T0_COL_EPI_5p_N1__CGGACACCAAGCCCAC-1	ColEpi	0.89722
001-053_T0_COL_EPI_5p_N1__GTAACGTAGTCGAGTG-1	ColEpi	-0.477884
001-053_T0_COL_EPI_5p_N1__ACGGGCTCAGGTCGTC-1	ColEpi	-0.529609
001-053_T0_COL_EPI_5p_N1__TTCTCCTCAGTCGTGC-1	ColEpi	0.6271
001-053_T0_COL_EPI_5p_N1__TAAACCGAGACAGAGA-1	ColEpi	0.606751
001-053_T0_COL_EPI_5p_N1__GATTCAGCACTAGTAC-1	ColEpi	0.00673019
001-053_T0_COL_EPI_5p_N1__TCAGGTAAGAACTCGG-1	ColEpi	4.97069
001-053_T0_COL_EPI_5p_N1__CCACGGAAGTCGTTTG-1	ColEpi	3.96133
001-053_T0_COL_EPI_5p_N1__CGTCACTAGCTACCTA-1	ColEpi	1.50884
001-053_T0_COL_EPI_5p_N1__CAAGTTGCAGGCAGTA-1	ColEpi	2.8967
001-053_T0_COL_EPI_5p_N1__AGCAGCCCATCCGGGT-1	ColEpi	0.870697
001-053_T0_COL_EPI_5p_N1__GTCGGGTTCTTATCTG-1	ColEpi	0.191919
001-053_T0_COL_EPI_5p_N1__GTAACTGCAAGTTGTC-1	ColEpi	-0.362637
001-053_T0_COL_EPI_5p_N1__ACCTTTAGTTGAGTTC-1	ColEpi	4.42718
001-053_T0_COL_EPI_5p_N1__ACCCACTGTTGTGGAG-1	ColEpi	1.84154
001-053_T0_COL_EPI_5p_N1__CTTAACTCACGTTGGC-1	ColEpi	0.393892
001-053_T0_COL_EPI_5p_N1__TGTGTTTGTGTTTGTG-1	ColEpi	0.502686
001-053_T0_COL_EPI_5p_N1__CTGCGGATCTCCTATA-1	ColEpi	-0.16235
001-053_T0_COL_EPI_5p_N1__GATGAAAAGTCAAGGC-1	ColEpi	3.70532
001-053_T0_COL_EPI_5p_N1__AAGGTTCTCGATAGAA-1	ColEpi	-0.442606
001-053_T0_COL_EPI_5p_N1__TGCGCAGAGAAGGACA-1	ColEpi	-0.323363
001-053_T0_COL_EPI_5p_N1__AAACGGGAGATGCCTT-1	ColEpi	1.27611
001-053_T0_COL_EPI_5p_N1__CTCGTCACAGCGTAAG-1	ColEpi	-0.272491
001-053_T0_COL_EPI_5p_N1__CACATAGGTGCGATAG-1	ColEpi	7.62495
001-053_T0_COL_EPI_5p_N1__CTTCTCTGTAAATGAC-1	ColEpi	0.520967
001-053_T0_COL_EPI_5p_N1__GATCGTATCTAACTCT-1	ColEpi	0.435564
001-053_T0_COL_EPI_5p_N1__TGCCCATTCTTCGGTC-1	ColEpi	-0.464302
001-053_T0_COL_EPI_5p_N1__CGTCAGGGTAGGGACT-1	ColEpi	1.7923
001-053_T0_COL_EPI_5p_N1__CAGCATAGTTTGCATG-1	ColEpi	1.87274
001-053_T0_COL_EPI_5p_N1__CCACTACCAACTGCGC-1	ColEpi	2.87316
001-053_T0_COL_EPI_5p_N1__CGGTTAATCACAAACC-1	ColEpi	1.61984
001-053_T0_COL_EPI_5p_N1__GGACGTCTCCCGGATG-1	ColEpi	1.02068
001-053_T0_COL_EPI_5p_N1__CAGTAACGTCGGATCC-1	ColEpi	1.71792
001-053_T0_COL_EPI_5p_N1__ACTGAACCAAGTTAAG-1	ColEpi	3.58977
001-053_T0_COL_EPI_5p_N1__TCCACACCATTTCACT-1	ColEpi	0.513922
001-053_T0_COL_EPI_5p_N1__GCACTCTGTCACAAGG-1	ColEpi	0.660207
001-053_T0_COL_EPI_5p_N1__CGAGCACAGGCCCTTG-1	ColEpi	1.06916
001-053_T0_COL_EPI_5p_N1__GACGGCTGTCTTGATG-1	ColEpi	4.01798
001-053_T0_COL_EPI_5p_N1__CCTAGCTCAGGTTTCA-1	ColEpi	3.09043
001-053_T0_COL_EPI_5p_N1__CGGACACCAGCCACCA-1	ColEpi	-0.135498
001-053_T0_COL_EPI_5p_N1__TTAGGACCACCACGTG-1	ColEpi	1.58618
001-053_T0_COL_EPI_5p_N1__ATCCACCAGACGCAAC-1	ColEpi	-0.0323607
001-053_T0_COL_EPI_5p_N1__CCATGTCTCTACGAGT-1	ColEpi	0.00132408
001-053_T0_COL_EPI_5p_N1__AGCGTATCAGATGAGC-1	ColEpi	-0.29109
001-053_T0_COL_EPI_5p_N1__TGCGCAGGTACTTCTT-1	ColEpi	-0.359312
001-053_T0_COL_EPI_5p_N1__TAGTGGTTCAACGGGA-1	ColEpi	1.44077
001-053_T0_COL_EPI_5p_N1__TAGTGGTTCGTTTATC-1	ColEpi	0.348831
001-053_T0_COL_EPI_5p_N1__ATTGGACTCAGCTCTC-1	ColEpi	0.662265
001-053_T0_COL_EPI_5p_N1__CTACACCGTCCGCTGA-1	ColEpi	-0.530718
001-053_T0_COL_EPI_5p_N1__GTACGTATCTACTATC-1	ColEpi	-0.547211
001-053_T0_COL_EPI_5p_N1__AAGCCGCAGGTCATCT-1	ColEpi	4.42721
001-053_T0_COL_EPI_5p_N1__GAGTCCGAGTAATCCC-1	ColEpi	1.66322
001-053_T0_COL_EPI_5p_N1__GGACATTTCATGTCTT-1	ColEpi	-0.23332
001-053_T0_COL_EPI_5p_N1__CACCACTGTCGCGGTT-1	ColEpi	-0.319273
001-053_T0_COL_EPI_5p_N1__AAAGATGGTGCAGACA-1	ColEpi	0.724377
001-053_T0_COL_EPI_5p_N1__ACCTTTATCGGTCTAA-1	ColEpi	5.43695
001-053_T0_COL_EPI_5p_N1__CCGTGGACACAAGACG-1	ColEpi	-0.0499739
001-053_T0_COL_EPI_5p_N1__TGGGAAGAGTTTGCGT-1	ColEpi	-0.874156
001-053_T0_COL_EPI_5p_N1__CCGGTAGAGCGCTTAT-1	ColEpi	-0.372908
001-053_T0_COL_EPI_5p_N1__GGCTGGTGTACGACCC-1	ColEpi	2.39139
001-053_T0_COL_EPI_5p_N1__AAGCCGCCAATAGAGT-1	ColEpi	0.297888
001-053_T0_COL_EPI_5p_N1__CCGTTCAAGACACTAA-1	ColEpi	0.306693
001-053_T0_COL_EPI_5p_N1__CGTAGCGTCGTTTGCC-1	ColEpi	0.290637
001-053_T0_COL_EPI_5p_N1__CGGCTAGAGTGAAGAG-1	ColEpi	3.84963
001-053_T0_COL_EPI_5p_N1__GACGTGCAGTGGGATC-1	ColEpi	-0.298812
001-053_T0_COL_EPI_5p_N1__CCTTCCCGTTAAGACA-1	ColEpi	2.99142
001-053_T0_COL_EPI_5p_N1__CCTATTAAGTTGCAGG-1	ColEpi	1.70485
001-053_T0_COL_EPI_5p_N1__GACTAACAGCTAGTCT-1	ColEpi	-0.744703
001-053_T0_COL_EPI_5p_N1__AGCAGCCAGGCTAGAC-1	ColEpi	-0.0955423
001-053_T0_COL_EPI_5p_N1__TTGTAGGAGAGACTTA-1	ColEpi	1.23455
001-053_T0_COL_EPI_5p_N1__CTCCTAGCAGCCAGAA-1	ColEpi	1.95444
001-053_T0_COL_EPI_5p_N1__GCATGATGTAGTGAAT-1	ColEpi	-0.0015737
001-053_T0_COL_EPI_5p_N1__CAGCGACGTGATAAAC-1	ColEpi	0.528733
001-053_T0_COL_EPI_5p_N1__CTCGGGATCGCGCCAA-1	ColEpi	0.540068
001-053_T0_COL_EPI_5p_N1__ATTGGACCACAGGAGT-1	ColEpi	-0.726547
001-053_T0_COL_EPI_5p_N1__CTGAAACAGTGGTAGC-1	ColEpi	0.946048
001-053_T0_COL_EPI_5p_N1__CTAAGACGTAGGAGTC-1	ColEpi	1.3926
001-053_T0_COL_EPI_5p_N1__GTAACTGGTGGACGAT-1	ColEpi	0.168994
001-053_T0_COL_EPI_5p_N1__ATCCGAACACCCAGTG-1	ColEpi	1.03107
001-053_T0_COL_EPI_5p_N1__CCCATACGTCCGTGAC-1	ColEpi	-0.964247
001-053_T0_COL_EPI_5p_N1__GACAGAGAGGCACATG-1	ColEpi	-1.24309
001-053_T0_COL_EPI_5p_N1__ACGAGGACAGCCAGAA-1	ColEpi	3.65421
001-053_T0_COL_EPI_5p_N1__TTGAACGAGGAGTCTG-1	ColEpi	-0.415016
001-053_T0_COL_EPI_5p_N1__TCGTAGAAGCATGGCA-1	ColEpi	5.37782
001-053_T0_COL_EPI_5p_N1__GATCAGTGTGAACCTT-1	ColEpi	3.69302
001-053_T0_COL_EPI_5p_N1__TCTTCGGAGTCTCAAC-1	ColEpi	4.14713
001-053_T0_COL_EPI_5p_N1__CTGCTGTGTGAGGCTA-1	ColEpi	0.543881
001-053_T0_COL_EPI_5p_N1__TGTATTCAGACCACGA-1	ColEpi	0.138234
001-053_T0_COL_EPI_5p_N1__CCTATTAGTTCCACTC-1	ColEpi	0.00388201
001-053_T0_COL_EPI_5p_N1__AGTCTTTGTCATGCCG-1	ColEpi	-0.358855
001-053_T0_COL_EPI_5p_N1__AGATTGCAGGTCGGAT-1	ColEpi	0.859714
001-053_T0_COL_EPI_5p_N1__GCATGTAAGTTCCACA-1	ColEpi	1.82036
001-053_T0_COL_EPI_5p_N1__GAGTCCGTCACCCGAG-1	ColEpi	-0.644914
001-053_T0_COL_EPI_5p_N1__GACTAACCAGTCACTA-1	ColEpi	-0.257271
001-053_T0_COL_EPI_5p_N1__CGAACATGTTAAGTAG-1	ColEpi	-0.237304
001-053_T0_COL_EPI_5p_N1__GACTAACGTACCGTAT-1	ColEpi	-0.596299
001-053_T0_COL_EPI_5p_N1__GGGCACTTCACTTATC-1	ColEpi	6.5898
001-053_T0_COL_EPI_5p_N1__AGACGTTCATCACCCT-1	ColEpi	4.35079
001-053_T0_COL_EPI_5p_N1__GTTTCTAAGAGAGCTC-1	ColEpi	0.79258
001-053_T0_COL_EPI_5p_N1__TAGTTGGGTTCCGTCT-1	ColEpi	0.606713
001-053_T0_COL_EPI_5p_N1__CAAGAAATCAACACTG-1	ColEpi	3.45708
001-053_T0_COL_EPI_5p_N1__GTCTCGTAGCGCCTCA-1	ColEpi	0.00442806
001-053_T0_COL_EPI_5p_N1__CATCCACAGGCAATTA-1	ColEpi	0.809971
001-053_T0_COL_EPI_5p_N1__GGAATAAGTATAATGG-1	ColEpi	1.88236
001-053_T0_COL_EPI_5p_N1__AGCTTGAAGGATCGCA-1	ColEpi	2.72311
001-053_T0_COL_EPI_5p_N1__TGTTCCGTCCCATTAT-1	ColEpi	-0.436173
001-053_T0_COL_EPI_5p_N1__ACACTGATCGTTACGA-1	ColEpi	-0.24456
001-053_T0_COL_EPI_5p_N1__TAGTTGGCAAGAGGCT-1	ColEpi	-1.12041
001-053_T0_COL_EPI_5p_N1__GCTGCAGGTCATTAGC-1	ColEpi	2.97832
001-053_T0_COL_EPI_5p_N1__TGTCCCAAGTTGAGAT-1	ColEpi	-0.0843871
001-053_T0_COL_EPI_5p_N1__ATGTGTGTCCACGTGG-1	ColEpi	-0.592584
001-053_T0_COL_EPI_5p_N1__CGTTGGGCAAGCCGCT-1	ColEpi	-0.472674
001-053_T0_COL_EPI_5p_N1__CCGTACTCATGGTCTA-1	ColEpi	-0.612507
001-053_T0_COL_EPI_5p_N1__ATCCGAATCTGTGCAA-1	ColEpi	-0.529307
001-053_T0_COL_EPI_5p_N1__GGACAAGAGGTACTCT-1	ColEpi	1.173
001-053_T0_COL_EPI_5p_N1__GTACTCCCAAGGACAC-1	ColEpi	4.56695
001-053_T0_COL_EPI_5p_N1__GACGGCTTCTGTCTAT-1	ColEpi	-0.340917
001-053_T0_COL_EPI_5p_N1__CTCGTCAGTTGGAGGT-1	ColEpi	0.0943086
001-053_T0_COL_EPI_5p_N1__ACATGGTAGCCAGAAC-1	ColEpi	-0.0934152
001-053_T0_COL_EPI_5p_N1__GGGTTGCGTCCATCCT-1	ColEpi	0.148461
001-053_T0_COL_EPI_5p_N1__GGACGTCCATCCCACT-1	ColEpi	0.0874855
001-053_T0_COL_EPI_5p_N1__ACGGGTCTCTTGCAAG-1	ColEpi	0.955197
001-053_T0_COL_EPI_5p_N1__CTAACTTTCGGCCGAT-1	ColEpi	-0.657448
001-053_T0_COL_EPI_5p_N1__GAGGTGATCTTTCCTC-1	ColEpi	-0.0557829
001-053_T0_COL_EPI_5p_N1__CTCATTACAGACAAAT-1	ColEpi	2.7475
001-053_T0_COL_EPI_5p_N1__CTACGTCCACATTAGC-1	ColEpi	0.494808
001-053_T0_COL_EPI_5p_N1__GTGCATACAAGAGGCT-1	ColEpi	3.45256
001-053_T0_COL_EPI_5p_N1__ATTCTACAGGAGTCTG-1	ColEpi	0.524531
001-053_T0_COL_EPI_5p_N1__GGACAGATCCGCGCAA-1	ColEpi	2.66772
001-053_T0_COL_EPI_5p_N1__ACGGGTCGTCACTGGC-1	ColEpi	1.34664
001-053_T0_COL_EPI_5p_N1__CGATGTACAAGCCCAC-1	ColEpi	2.76449
001-053_T0_COL_EPI_5p_N1__TTAGTTCAGCTGGAAC-1	ColEpi	-0.687901
001-053_T0_COL_EPI_5p_N1__TTTGCGCGTTAAAGTG-1	ColEpi	-0.269962
001-053_T0_COL_EPI_5p_N1__CGTTGGGCAGATGGCA-1	ColEpi	0.767368
001-053_T0_COL_EPI_5p_N1__GATCGTATCATTTGGG-1	ColEpi	1.50731
001-053_T0_COL_EPI_5p_N1__CTGATCCTCATGTCTT-1	ColEpi	0.796519
001-053_T0_COL_EPI_5p_N1__GCACATATCAAGGCTT-1	ColEpi	-0.486955
001-053_T0_COL_EPI_5p_N1__CGTCAGGTCACCACCT-1	ColEpi	6.45149
001-053_T0_COL_EPI_5p_N1__CAGAATCCAAGCTGTT-1	ColEpi	0.479657
001-053_T0_COL_EPI_5p_N1__TGTCCCATCGCGATCG-1	ColEpi	0.319877
001-053_T0_COL_EPI_5p_N1__GCATGATTCTATCCTA-1	ColEpi	8.13542
001-053_T0_COL_EPI_5p_N1__CGCTTCATCTCCGGTT-1	ColEpi	-0.137265
001-053_T0_COL_EPI_5p_N1__CATATGGTCTGAGTGT-1	ColEpi	-0.865227
001-053_T0_COL_EPI_5p_N1__GAACGGAGTCTGCGGT-1	ColEpi	3.3337
001-053_T0_COL_EPI_5p_N1__GAACCTACAAGACGTG-1	ColEpi	-0.224855
001-053_T0_COL_EPI_5p_N1__CATGACAGTTACCGAT-1	ColEpi	-0.374013
001-053_T0_COL_EPI_5p_N1__AAAGATGAGAATCTCC-1	ColEpi	1.8359
001-053_T0_COL_EPI_5p_N1__CGAGCACGTCGAGTTT-1	ColEpi	-0.0182977
001-053_T0_COL_EPI_5p_N1__GCTCCTAAGTCAATAG-1	ColEpi	0.921252
001-053_T0_COL_EPI_5p_N1__CCCTCCTGTGACAAAT-1	ColEpi	0.870984
001-053_T0_COL_EPI_5p_N1__CGATGGCTCCAAACTG-1	ColEpi	-1.4445
001-053_T0_COL_EPI_5p_N1__ACCTTTACAGTCGATT-1	ColEpi	0.223701
001-053_T0_COL_EPI_5p_N1__TACCTTAGTCAGAAGC-1	ColEpi	-0.876135
001-053_T0_COL_EPI_5p_N1__AAATGCCAGTATGACA-1	ColEpi	6.89531
001-053_T0_COL_EPI_5p_N1__CACACAACAGTATGCT-1	ColEpi	-0.801282
001-053_T0_COL_EPI_5p_N1__CTGATCCCAGACGTAG-1	ColEpi	1.63505
001-053_T0_COL_EPI_5p_N1__GTTCTCGCAACACCTA-1	ColEpi	-0.561157
001-053_T0_COL_EPI_5p_N1__GCCAAATTCCCTCAGT-1	ColEpi	3.72252
001-053_T0_COL_EPI_5p_N1__AAGTCTGGTCATATCG-1	ColEpi	-1.02
001-053_T0_COL_EPI_5p_N1__ATTCTACCATTTGCTT-1	ColEpi	-0.363154
001-053_T0_COL_EPI_5p_N1__CTAGTGATCCTTTACA-1	ColEpi	4.27725
001-053_T0_COL_EPI_5p_N1__CACACCTCACCGAATT-1	ColEpi	0.980319
001-053_T0_COL_EPI_5p_N1__ATGCGATTCAGCTCGG-1	ColEpi	3.28853
001-053_T0_COL_EPI_5p_N1__TCTTTCCAGTTAAGTG-1	ColEpi	-0.584868
001-053_T0_COL_EPI_5p_N1__TTTACTGAGGACAGAA-1	ColEpi	5.05494
001-053_T0_COL_EPI_5p_N1__AGTCTTTGTGCACCAC-1	ColEpi	-0.365926
001-053_T0_COL_EPI_5p_N1__AGCGTCGGTTGCTCCT-1	ColEpi	-0.768868
001-053_T0_COL_EPI_5p_N1__TGCACCTTCTTAACCT-1	ColEpi	4.54537
001-053_T0_COL_EPI_5p_N1__CAAGAAAGTCGACTGC-1	ColEpi	0.674404
001-053_T0_COL_EPI_5p_N1__GGAATAACAGTCACTA-1	ColEpi	0.454685
001-053_T0_COL_EPI_5p_N1__CTAAGACTCAACTCTT-1	ColEpi	5.3798
001-053_T0_COL_EPI_5p_N1__TTTATGCTCGAATGGG-1	ColEpi	2.18796
001-053_T0_COL_EPI_5p_N1__TAAGAGAGTCAGAAGC-1	ColEpi	-0.511771
001-053_T0_COL_EPI_5p_N1__AAAGTAGTCGGCATCG-1	ColEpi	1.33879
001-053_T0_COL_EPI_5p_N1__AAATGCCTCTCTAAGG-1	ColEpi	0.0533713
001-053_T0_COL_EPI_5p_N1__TAAGCGTGTCGAACAG-1	ColEpi	3.75532
001-053_T0_COL_EPI_5p_N1__CCGTGGAAGGTGCACA-1	ColEpi	-0.9037
001-053_T0_COL_EPI_5p_N1__TTTGCGCCAACGATCT-1	ColEpi	-0.654845
001-053_T0_COL_EPI_5p_N1__ACTTGTTTCCGCGCAA-1	ColEpi	2.68402
001-053_T0_COL_EPI_5p_N1__TGAGAGGAGAAGATTC-1	ColEpi	1.812
001-053_T0_COL_EPI_5p_N1__CACTCCAAGGGAGTAA-1	ColEpi	0.775577
001-053_T0_COL_EPI_5p_N1__CCCAGTTCAGCCTATA-1	ColEpi	-0.192334
001-053_T0_COL_EPI_5p_N1__CAGCTAACATGCAACT-1	ColEpi	-0.894094
001-053_T0_COL_EPI_5p_N1__CACCAGGTCGGAATCT-1	ColEpi	-0.173088
001-053_T0_COL_EPI_5p_N1__GGCTGGTAGTGTACTC-1	ColEpi	0.560736
001-053_T0_COL_EPI_5p_N1__TACTCGCAGGCGTACA-1	ColEpi	1.76526
001-053_T0_COL_EPI_5p_N1__CCGTGGAGTGATGTCT-1	ColEpi	3.48088
001-053_T0_COL_EPI_5p_N1__TTTGCGCTCGCAAACT-1	ColEpi	-0.389417
001-053_T0_COL_EPI_5p_N1__GATCTAGGTGACCAAG-1	ColEpi	0.450436
001-053_T0_COL_EPI_5p_N1__CTCGTACCATTGGCGC-1	ColEpi	0.371589
001-053_T0_COL_EPI_5p_N1__CTCATTAGTAAAGTCA-1	ColEpi	3.67885
001-053_T0_COL_EPI_5p_N1__GCCTCTAGTCAAGCGA-1	ColEpi	0.411467
001-053_T0_COL_EPI_5p_N1__CCATGTCAGGAGCGTT-1	ColEpi	-1.19436
001-053_T0_COL_EPI_5p_N1__TGACAACTCGGTGTCG-1	ColEpi	0.407622
001-053_T0_COL_EPI_5p_N1__AGCTCTCGTCGTCTTC-1	ColEpi	-0.713932
001-053_T0_COL_EPI_5p_N1__TCTTCGGGTAAACCTC-1	ColEpi	0.664896
001-053_T0_COL_EPI_5p_N1__GACGCGTGTGTGACCC-1	ColEpi	0.638428
001-053_T0_COL_EPI_5p_N1__GCAATCAGTTACCAGT-1	ColEpi	0.686396
001-053_T0_COL_EPI_5p_N1__TCTTCGGAGCCGATTT-1	ColEpi	0.967342
001-053_T0_COL_EPI_5p_N1__GTCGGGTCAGTCCTTC-1	ColEpi	-0.104237
001-053_T0_COL_EPI_5p_N1__TTTGGTTGTTACAGAA-1	ColEpi	-0.2666
001-053_T0_COL_EPI_5p_N1__AAGTCTGAGTGGGTTG-1	ColEpi	-0.0100459
001-053_T0_COL_EPI_5p_N1__TTTATGCCAGAAGCAC-1	ColEpi	-0.142768
001-053_T0_COL_EPI_5p_N1__GCTTCCAAGTGCGTGA-1	ColEpi	0.883051
001-053_T0_COL_EPI_5p_N1__CAAGATCAGAAACCAT-1	ColEpi	1.19854
001-053_T0_COL_EPI_5p_N1__AAATGCCGTCTCTTAT-1	ColEpi	1.10102
001-053_T0_COL_EPI_5p_N1__ACACTGACAGTCACTA-1	ColEpi	-0.933831
001-053_T0_COL_EPI_5p_N1__CAGGTGCGTGGTCTCG-1	ColEpi	0.398348
001-053_T0_COL_EPI_5p_N1__TCCACACTCCCATTTA-1	ColEpi	0.267983
001-053_T0_COL_EPI_5p_N1__TGCCAAACATGCGCAC-1	ColEpi	8.19951
001-053_T0_COL_EPI_5p_N1__TCGCGTTCACGTCTCT-1	ColEpi	1.11017
001-053_T0_COL_EPI_5p_N1__TGAGAGGCATGGTAGG-1	ColEpi	0.618037
001-053_T0_COL_EPI_5p_N1__ATTATCCGTGAAAGAG-1	ColEpi	1.14293
001-053_T0_COL_EPI_5p_N1__CGGCTAGGTGAGGGAG-1	ColEpi	0.256694
001-053_T0_COL_EPI_5p_N1__GAATAAGAGTCTCGGC-1	ColEpi	0.523592
001-053_T0_COL_EPI_5p_N1__CGTGTAACACAAGTAA-1	ColEpi	-0.222222
001-053_T0_COL_EPI_5p_N1__CGATGGCTCTCTAGGA-1	ColEpi	0.307203
001-053_T0_COL_EPI_5p_N1__TAGTTGGGTCTCAACA-1	ColEpi	-0.164455
001-053_T0_COL_EPI_5p_N1__CTCTACGTCAGCGATT-1	ColEpi	0.547406
001-053_T0_COL_EPI_5p_N1__CCTACACCAGTATGCT-1	ColEpi	-0.643165
001-053_T0_COL_EPI_5p_N1__ATGTGTGAGGAACTGC-1	ColEpi	-0.656754
001-053_T0_COL_EPI_5p_N1__TGAGCCGTCGACAGCC-1	ColEpi	0.000493459
001-053_T0_COL_EPI_5p_N1__AAATGCCCAGTGGGAT-1	ColEpi	-0.248937
001-053_T0_COL_EPI_5p_N1__CAACCTCCATTACCTT-1	ColEpi	-0.134339
001-053_T0_COL_EPI_5p_N1__CGCCAAGGTCTCCCTA-1	ColEpi	-0.0809901
001-053_T0_COL_EPI_5p_N1__TAGTGGTGTTTAAGCC-1	ColEpi	1.85194
001-053_T0_COL_EPI_5p_N1__GCTGGGTAGCTAGCCC-1	ColEpi	0.876005
001-053_T0_COL_EPI_5p_N1__GGAGCAACAGAGCCAA-1	ColEpi	0.529767
001-053_T0_COL_EPI_5p_N1__CCATGTCCAGCAGTTT-1	ColEpi	0.110676
001-053_T0_COL_EPI_5p_N1__AATCGGTGTTGCCTCT-1	ColEpi	1.04587
001-053_T0_COL_EPI_5p_N1__AGCGTATGTGTTCGAT-1	ColEpi	3.14587
001-053_T0_COL_EPI_5p_N1__ATTGGACGTAATAGCA-1	ColEpi	1.08271
001-053_T0_COL_EPI_5p_N1__CGGACGTGTCTCGTTC-1	ColEpi	1.31056
001-053_T0_COL_EPI_5p_N1__GACGCGTAGGTGCACA-1	ColEpi	3.43109
001-053_T0_COL_EPI_5p_N1__CGTGTAATCAGGTAAA-1	ColEpi	-0.706552
001-053_T0_COL_EPI_5p_N1__TCAGGTACACCGGAAA-1	ColEpi	-0.749954
001-053_T0_COL_EPI_5p_N1__TAGACCAAGGATTCGG-1	ColEpi	-0.142696
001-053_T0_COL_EPI_5p_N1__GTAACGTGTTTCCACC-1	ColEpi	1.10334
001-053_T0_COL_EPI_5p_N1__AGGCCGTCACTTCGAA-1	ColEpi	-0.630856
001-053_T0_COL_EPI_5p_N1__GAGTCCGTCCTTGGTC-1	ColEpi	1.7347
001-053_T0_COL_EPI_5p_N1__CACTCCATCTCGCATC-1	ColEpi	0.0403474
001-053_T0_COL_EPI_5p_N1__AGGGAGTCACATAACC-1	ColEpi	-0.249432
001-053_T0_COL_EPI_5p_N1__GTAACGTTCGGTTAAC-1	ColEpi	4.09302
001-053_T0_COL_EPI_5p_N1__CACATAGTCAGTACGT-1	ColEpi	1.44817
001-053_T0_COL_EPI_5p_N1__CATCAAGAGTCCGGTC-1	ColEpi	0.130935
001-053_T0_COL_EPI_5p_N1__GAAGCAGGTGCCTGCA-1	ColEpi	0.295099
001-053_T0_COL_EPI_5p_N1__CGTCAGGTCACCTTAT-1	ColEpi	3.52496
001-053_T0_COL_EPI_5p_N1__AGGGAGTGTAGTAGTA-1	ColEpi	1.75867
001-053_T0_COL_EPI_5p_N1__TCGCGAGTCAGAGGTG-1	ColEpi	0.578974
001-053_T0_COL_EPI_5p_N1__GAGGTGAAGCTTTGGT-1	ColEpi	6.27983
001-053_T0_COL_EPI_5p_N1__ATTCTACGTAGGACAC-1	ColEpi	2.61624
001-053_T0_COL_EPI_5p_N1__CTCAGAACACATGACT-1	ColEpi	1.18473
001-053_T0_COL_EPI_5p_N1__GAGCAGACAGCTCGCA-1	ColEpi	-0.331298
001-053_T0_COL_EPI_5p_N1__ACATACGTCGTACCGG-1	ColEpi	0.367188
001-053_T0_COL_EPI_5p_N1__TCGTAGACATCCGGGT-1	ColEpi	0.232245
001-053_T0_COL_EPI_5p_N1__AGGCCGTGTCCCGACA-1	ColEpi	-0.292689
001-053_T0_COL_EPI_5p_N1__CTCGGGAGTGTGTGCC-1	ColEpi	1.79016
001-053_T0_COL_EPI_5p_N1__AGTGAGGAGTGTGAAT-1	ColEpi	-0.967907
001-053_T0_COL_EPI_5p_N1__CACACTCTCTCTGTCG-1	ColEpi	-0.689409
001-053_T0_COL_EPI_5p_N1__CTAACTTTCCGTACAA-1	ColEpi	-0.414874
001-053_T0_COL_EPI_5p_N1__ATAACGCGTCATATCG-1	ColEpi	4.42495
001-053_T0_COL_EPI_5p_N1__CGAATGTTCACTATTC-1	ColEpi	-0.138006
001-053_T0_COL_EPI_5p_N1__CACACCTCAAGTAATG-1	ColEpi	-0.711626
001-053_T0_COL_EPI_5p_N1__TTCGAAGTCCCATTAT-1	ColEpi	0.739462
001-053_T0_COL_EPI_5p_N1__CTCTAATTCAGCTCTC-1	ColEpi	0.574727
001-053_T0_COL_EPI_5p_N1__GTTCGGGGTAGCCTCG-1	ColEpi	7.29644
001-053_T0_COL_EPI_5p_N1__CACATTTGTAAGCACG-1	ColEpi	2.38496
001-053_T0_COL_EPI_5p_N1__AGCGTATAGACAGACC-1	ColEpi	2.63944
001-053_T0_COL_EPI_5p_N1__GGGAGATAGCGTTTAC-1	ColEpi	0.334069
001-053_T0_COL_EPI_5p_N1__CCCATACGTACCGTTA-1	ColEpi	-1.03034
001-053_T0_COL_EPI_5p_N1__CTGAAACAGTGTCCAT-1	ColEpi	4.65859
001-053_T0_COL_EPI_5p_N1__CATGGCGTCAGTGCAT-1	ColEpi	2.31711
001-053_T0_COL_EPI_5p_N1__TCGTACCAGCGTTCCG-1	ColEpi	-0.517846
001-053_T0_COL_EPI_5p_N1__AGCGTCGTCCACGACG-1	ColEpi	0.594453
001-053_T0_COL_EPI_5p_N1__ACTTGTTGTGTCCTCT-1	ColEpi	-0.579812
001-053_T0_COL_EPI_5p_N1__AGTCTTTGTTCTGTTT-1	ColEpi	-0.656135
001-053_T0_COL_EPI_5p_N1__GGGAGATGTCGGATCC-1	ColEpi	-0.490691
001-053_T0_COL_EPI_5p_N1__GACGTGCTCGGAGCAA-1	ColEpi	1.67681
001-053_T0_COL_EPI_5p_N1__CTTAGGAAGGAGCGAG-1	ColEpi	-0.309795
001-053_T0_COL_EPI_5p_N1__TTTGGTTTCCCAAGTA-1	ColEpi	-1.08816
001-053_T0_COL_EPI_5p_N1__TATCTCAGTCAGAGGT-1	ColEpi	-0.757924
001-053_T0_COL_EPI_5p_N1__TGCGCAGCATAGAAAC-1	ColEpi	-1.2609
001-053_T0_COL_EPI_5p_N1__CGAGCCACAGTCTTCC-1	ColEpi	1.05178
001-053_T0_COL_EPI_5p_N1__CCCATACTCTGGTTCC-1	ColEpi	1.36648
001-053_T0_COL_EPI_5p_N1__CATTCGCAGAGTACAT-1	ColEpi	-0.989974
001-053_T0_COL_EPI_5p_N1__TCTATTGAGTTAAGTG-1	ColEpi	0.31601
001-053_T0_COL_EPI_5p_N1__ACCTTTAGTAGAGTGC-1	ColEpi	0.367348
001-053_T0_COL_EPI_5p_N1__CGAACATAGGCTATCT-1	ColEpi	1.30982
001-053_T0_COL_EPI_5p_N1__TAAGCGTCAATCGGTT-1	ColEpi	5.24005
001-053_T0_COL_EPI_5p_N1__TTCTTAGCAGTTTACG-1	ColEpi	0.380757
001-053_T0_COL_EPI_5p_N1__TCAACGACACCTATCC-1	ColEpi	-0.554326
001-053_T0_COL_EPI_5p_N1__AACTCTTGTAGGGACT-1	ColEpi	-0.635741
001-053_T0_COL_EPI_5p_N1__GTCAAGTTCTTGTTTG-1	ColEpi	0.74741
001-053_T0_COL_EPI_5p_N1__GCCAAATGTAACGCGA-1	ColEpi	-0.613522
001-053_T0_COL_EPI_5p_N1__TACCTTAGTATTCGTG-1	ColEpi	2.49961
001-053_T0_COL_EPI_5p_N1__TCAATCTAGTGAACAT-1	ColEpi	-0.856066
001-053_T0_COL_EPI_5p_N1__CACTCCACAGATCTGT-1	ColEpi	-0.946386
001-053_T0_COL_EPI_5p_N1__GATCGCGGTGCGATAG-1	ColEpi	-0.601448
001-053_T0_COL_EPI_5p_N1__TGTCCCATCCAGATCA-1	ColEpi	-0.39748
001-053_T0_COL_EPI_5p_N1__GACAGAGTCTTTACAC-1	ColEpi	1.49037
001-053_T0_COL_EPI_5p_N1__CTCATTAAGCTGAAAT-1	ColEpi	-0.87023
001-053_T0_COL_EPI_5p_N1__GCACTCTCAGTATAAG-1	ColEpi	0.893859
001-053_T0_COL_EPI_5p_N1__GATCGTATCGAATGGG-1	ColEpi	-0.298009
001-053_T0_COL_EPI_5p_N1__ACCGTAAAGCTACCTA-1	ColEpi	-0.0680106
001-053_T0_COL_EPI_5p_N1__TCTGGAATCTCCGGTT-1	ColEpi	0.0699646
001-053_T0_COL_EPI_5p_N1__CAGCGACAGGGATACC-1	ColEpi	2.46475
001-053_T0_COL_EPI_5p_N1__TGGCCAGCAGGACGTA-1	ColEpi	-0.215798
001-053_T0_COL_EPI_5p_N1__GTTCGGGAGAGCAATT-1	ColEpi	2.10908
001-053_T0_COL_EPI_5p_N1__GCTGCTTAGCGATATA-1	ColEpi	-0.0297621
001-053_T0_COL_EPI_5p_N1__TTCCCAGCACGGACAA-1	ColEpi	2.23032
001-053_T0_COL_EPI_5p_N1__CGAGAAGGTTGGACCC-1	ColEpi	0.538526
001-053_T0_COL_EPI_5p_N1__CATCGAACACCAGGCT-1	ColEpi	-0.337482
001-053_T0_COL_EPI_5p_N1__CCTACCAAGGAGCGAG-1	ColEpi	0.390561
001-053_T0_COL_EPI_5p_N1__TGCGCAGAGTTCGCAT-1	ColEpi	3.30847
001-053_T0_COL_EPI_5p_N1__AGCGTCGAGCACACAG-1	ColEpi	-0.705371
001-053_T0_COL_EPI_5p_N1__TCTATTGGTAGAGGAA-1	ColEpi	-0.874584
001-053_T0_COL_EPI_5p_N1__ACGTCAAGTAACGACG-1	ColEpi	-0.271925
001-053_T0_COL_EPI_5p_N1__GCATGCGTCTTACCTA-1	ColEpi	-0.337713
001-053_T0_COL_EPI_5p_N1__CCGGGATCACTGTGTA-1	ColEpi	0.354961
001-053_T0_COL_EPI_5p_N1__CAACTAGGTCGGGTCT-1	ColEpi	2.36779
001-053_T0_COL_EPI_5p_N1__GACGTGCGTCGCGTGT-1	ColEpi	1.16236
001-053_T0_COL_EPI_5p_N1__CGAGAAGTCACAATGC-1	ColEpi	2.46701
001-053_T0_COL_EPI_5p_N1__ATCCACCTCTAAGCCA-1	ColEpi	-0.311857
001-053_T0_COL_EPI_5p_N1__CTTCTCTAGGGCTTCC-1	ColEpi	0.00295611
001-053_T0_COL_EPI_5p_N1__CATATTCAGAAAGTGG-1	ColEpi	-0.933891
001-053_T0_COL_EPI_5p_N1__ACGCCAGAGACTGTAA-1	ColEpi	-0.33971
001-053_T0_COL_EPI_5p_N1__GTGCGGTGTCTCATCC-1	ColEpi	3.37953
001-053_T0_COL_EPI_5p_N1__TAAGTGCTCGCGGATC-1	ColEpi	0.948243
001-053_T0_COL_EPI_5p_N1__GGGAATGGTGAAAGAG-1	ColEpi	1.66256
001-053_T0_COL_EPI_5p_N1__CCAATCCGTATGCTTG-1	ColEpi	1.00433
001-053_T0_COL_EPI_5p_N1__CATGACAGTAAGAGAG-1	ColEpi	-0.304197
001-053_T0_COL_EPI_5p_N1__CATGGCGGTGTGACGA-1	ColEpi	0.361321
001-053_T0_COL_EPI_5p_N1__GTTCTCGCAGTAGAGC-1	ColEpi	-0.85201
001-053_T0_COL_EPI_5p_N1__TACTCATGTTTGTTGG-1	ColEpi	1.6509
001-053_T0_COL_EPI_5p_N1__CCTCAGTCATGGATGG-1	ColEpi	-0.238653
001-053_T0_COL_EPI_5p_N1__TACGGATGTGTTGAGG-1	ColEpi	2.77376
001-053_T0_COL_EPI_5p_N1__TACTTGTTCCACGACG-1	ColEpi	-1.29522
001-053_T0_COL_EPI_5p_N1__CAGGTGCTCTTTAGGG-1	ColEpi	-1.16927
001-053_T0_COL_EPI_5p_N1__CGGACACAGCTCCTTC-1	ColEpi	2.2731
001-053_T0_COL_EPI_5p_N1__ATCACGAGTTACGTCA-1	ColEpi	2.81082
001-053_T0_COL_EPI_5p_N1__CTCACACGTGTGAATA-1	ColEpi	-0.0525687
001-053_T0_COL_EPI_5p_N1__TTGTAGGGTGAGGCTA-1	ColEpi	-0.271288
001-053_T0_COL_EPI_5p_N1__CGATTGACACGTCAGC-1	ColEpi	0.035947
001-053_T0_COL_EPI_5p_N1__GTCTTCGAGGATTCGG-1	ColEpi	1.08664
001-053_T0_COL_EPI_5p_N1__CTTCTCTCAGGTCGTC-1	ColEpi	0.0200696
001-053_T0_COL_EPI_5p_N1__CGGAGCTCAGCTCGCA-1	ColEpi	-0.676697
001-053_T0_COL_EPI_5p_N1__CTCGAGGTCTATGTGG-1	ColEpi	0.443186
001-053_T0_COL_EPI_5p_N1__CCATTCGTCACCCGAG-1	ColEpi	-0.760242
001-053_T0_COL_EPI_5p_N1__CACCACTCAGCCTTGG-1	ColEpi	-0.868864
001-053_T0_COL_EPI_5p_N1__AATCCAGGTATGAATG-1	ColEpi	0.275741
001-053_T0_COL_EPI_5p_N1__GCACTCTCAATAAGCA-1	ColEpi	0.898755
001-053_T0_COL_EPI_5p_N1__CATCAAGAGACTGTAA-1	ColEpi	-0.555943
001-053_T0_COL_EPI_5p_N1__GGTGCGTAGTTAAGTG-1	ColEpi	3.93617
001-053_T0_COL_EPI_5p_N1__TCTTCGGTCCAGAAGG-1	ColEpi	-0.404326
001-053_T0_COL_EPI_5p_N1__TAGTTGGCATGGTCAT-1	ColEpi	-1.01166
001-053_T0_COL_EPI_5p_N1__CCTACCATCTTACCGC-1	ColEpi	-0.315435
001-053_T0_COL_EPI_5p_N1__CCTCAGTAGCCCAGCT-1	ColEpi	-0.156301
001-053_T0_COL_EPI_5p_N1__CGTCTACGTCCATCCT-1	ColEpi	-0.780382
001-053_T0_COL_EPI_5p_N1__TTGACTTTCCACGTGG-1	ColEpi	-0.285585
001-053_T0_COL_EPI_5p_N1__AGCGTCGTCAAAGACA-1	ColEpi	1.2334
001-053_T0_COL_EPI_5p_N1__GCCAAATGTGCGGTAA-1	ColEpi	0.208352
001-053_T0_COL_EPI_5p_N1__TTGCGTCCATTGGCGC-1	ColEpi	-0.257167
001-053_T0_COL_EPI_5p_N1__AGGGATGTCTCTAAGG-1	ColEpi	-0.376326
001-053_T0_COL_EPI_5p_N1__CTAGAGTCATACTACG-1	ColEpi	0.316607
001-053_T0_COL_EPI_5p_N1__CGCGGTACAGTATCTG-1	ColEpi	0.486943
001-053_T0_COL_EPI_5p_N1__ACACTGATCAATAAGG-1	ColEpi	2.88657
001-053_T0_COL_EPI_5p_N1__CTACATTTCGACGGAA-1	ColEpi	1.39436
001-053_T0_COL_EPI_5p_N1__CCTTCCCTCAGCCTAA-1	ColEpi	0.397365
001-053_T0_COL_EPI_5p_N1__GGGAATGGTTGTCTTT-1	ColEpi	-1.09932
001-053_T0_COL_EPI_5p_N1__AGAATAGTCCCAAGTA-1	ColEpi	-0.935686
001-053_T0_COL_EPI_5p_N1__ACGGGTCTCAAGGTAA-1	ColEpi	-0.331902
001-053_T0_COL_EPI_5p_N1__GTCTTCGTCTTTAGGG-1	ColEpi	-0.335425
001-053_T0_COL_EPI_5p_N1__GTACTTTCAATAGCGG-1	ColEpi	-0.261076
001-053_T0_COL_EPI_5p_N1__AAAGATGTCTCGTATT-1	ColEpi	0.945445
001-053_T0_COL_EPI_5p_N1__ACATACGAGGAACTGC-1	ColEpi	-0.0672044
001-053_T0_COL_EPI_5p_N1__CCCATACTCTGAAAGA-1	ColEpi	3.15993
001-053_T0_COL_EPI_5p_N1__CATCCACGTTAGTGGG-1	ColEpi	-0.233258
001-053_T0_COL_EPI_5p_N1__CTAGAGTAGTGTTGAA-1	ColEpi	0.29331
001-053_T0_COL_EPI_5p_N1__CGGGTCAGTGTGGTTT-1	ColEpi	0.0518839
001-053_T0_COL_EPI_5p_N1__CCCTCCTGTTAGGGTG-1	ColEpi	0.905875
001-053_T0_COL_EPI_5p_N1__GTGCAGCAGGGCTTGA-1	ColEpi	3.79679
001-053_T0_COL_EPI_5p_N1__TCACGAATCACCGTAA-1	ColEpi	-0.42362
001-053_T0_COL_EPI_5p_N1__TGCGTGGAGTCAAGCG-1	ColEpi	0.689812
001-053_T0_COL_EPI_5p_N1__GCAGCCACAATGGACG-1	ColEpi	-1.19485
001-053_T0_COL_EPI_5p_N1__GTTCATTAGAGTAAGG-1	ColEpi	0.0351862
001-053_T0_COL_EPI_5p_N1__CGATGGCAGAGGGCTT-1	ColEpi	-0.0192154
001-053_T0_COL_EPI_5p_N1__TGTATTCAGAGCCCAA-1	ColEpi	0.130253
001-053_T0_COL_EPI_5p_N1__ATGAGGGTCCGTAGGC-1	ColEpi	-0.795179
001-053_T0_COL_EPI_5p_N1__GGAACTTAGGGTCTCC-1	ColEpi	3.40986
001-053_T0_COL_EPI_5p_N1__CGTGTAACACGGTTTA-1	ColEpi	-0.46568
001-053_T0_COL_EPI_5p_N1__AGGCCGTGTTAAAGTG-1	ColEpi	-0.843948
001-053_T0_COL_EPI_5p_N1__GCTGCTTTCCGCGGTA-1	ColEpi	2.4883
001-053_T0_COL_EPI_5p_N1__ACGCCAGCAACGATCT-1	ColEpi	0.461434
001-053_T0_COL_EPI_5p_N1__CCGGTAGCACAAGCCC-1	ColEpi	2.20175
001-053_T0_COL_EPI_5p_N1__TGAGCATGTTCGGCAC-1	ColEpi	0.722208
001-053_T0_COL_EPI_5p_N1__CAAGATCAGCTTATCG-1	ColEpi	-0.147239
001-053_T0_COL_EPI_5p_N1__CCTTTCTTCTCCAACC-1	ColEpi	1.7544
001-053_T0_COL_EPI_5p_N1__GACGGCTAGACAGACC-1	ColEpi	-1.04823
001-053_T0_COL_EPI_5p_N1__CACCTTGAGCCAACAG-1	ColEpi	-0.240295
001-053_T0_COL_EPI_5p_N1__TCGCGAGGTGCTGTAT-1	ColEpi	0.299688
001-053_T0_COL_EPI_5p_N1__CAGGTGCAGGGTGTGT-1	ColEpi	5.29881
001-053_T0_COL_EPI_5p_N1__TCTCTAATCAATCTCT-1	ColEpi	-0.0880635
001-053_T0_COL_EPI_5p_N1__TGACTTTAGTCACGCC-1	ColEpi	1.28573
001-053_T0_COL_EPI_5p_N1__GGCTCGAAGGTGCACA-1	ColEpi	1.20021
001-053_T0_COL_EPI_5p_N1__CGGACACTCCGAAGAG-1	ColEpi	0.353822
001-053_T0_COL_EPI_5p_N1__ATCATGGAGCGTTGCC-1	ColEpi	2.44063
001-053_T0_COL_EPI_5p_N1__GCATACATCCGCATAA-1	ColEpi	1.93919
001-053_T0_COL_EPI_5p_N1__GATCGCGAGGAGTTGC-1	ColEpi	0.289834
001-053_T0_COL_EPI_5p_N1__TGGCGCACAGCTGGCT-1	ColEpi	2.64987
001-053_T0_COL_EPI_5p_N1__GACGCGTGTGGGTATG-1	ColEpi	-0.753899
001-053_T0_COL_EPI_5p_N1__ACATGGTGTCAGAAGC-1	ColEpi	1.49261
001-053_T0_COL_EPI_5p_N1__CATGGCGGTCCGAATT-1	ColEpi	-0.680096
001-053_T0_COL_EPI_5p_N1__CAGCTAAGTCGAATCT-1	ColEpi	0.0260824
001-053_T0_COL_EPI_5p_N1__CTCAGAACAAGGTTTC-1	ColEpi	0.108841
001-053_T0_COL_EPI_5p_N1__CTAACTTTCCTATTCA-1	ColEpi	0.657252
001-053_T0_COL_EPI_5p_N1__AAGGTTCAGGTGATAT-1	ColEpi	-0.350796
001-053_T0_COL_EPI_5p_N1__GGTGTTACAGTTCCCT-1	ColEpi	2.90211
001-053_T0_COL_EPI_5p_N1__ACGGAGATCGCGTAGC-1	ColEpi	-0.607931
001-053_T0_COL_EPI_5p_N1__CAGCAGCTCTTGCAAG-1	ColEpi	-0.07484
001-053_T0_COL_EPI_5p_N1__CTAACTTAGTCTCCTC-1	ColEpi	1.43082
001-053_T0_COL_EPI_5p_N1__ATGCGATCAGTCACTA-1	ColEpi	-0.699183
001-053_T0_COL_EPI_5p_N1__AATCCAGCAAGTCATC-1	ColEpi	2.70198
001-053_T0_COL_EPI_5p_N1__AACTGGTTCGCGATCG-1	ColEpi	1.51673
001-053_T0_COL_EPI_5p_N1__TCTTCGGAGGCTAGCA-1	ColEpi	0.346784
001-053_T0_COL_EPI_5p_N1__TTAACTCTCTTGAGGT-1	ColEpi	2.7668
001-053_T0_COL_EPI_5p_N1__CTCCTAGTCACTGGGC-1	ColEpi	1.97027
001-053_T0_COL_EPI_5p_N1__GAGTCCGGTAATCACC-1	ColEpi	-0.029117
001-053_T0_COL_EPI_5p_N1__TCTTTCCAGTCGCCGT-1	ColEpi	-0.183644
001-053_T0_COL_EPI_5p_N1__GTCATTTAGTAAGTAC-1	ColEpi	-0.823702
001-053_T0_COL_EPI_5p_N1__GACGTTAGTAGAAGGA-1	ColEpi	3.51198
001-053_T0_COL_EPI_5p_N1__GTCATTTCAGCTTCGG-1	ColEpi	-0.484581
001-053_T0_COL_EPI_5p_N1__AAGGTTCGTTTGCATG-1	ColEpi	2.1882
001-053_T0_COL_EPI_5p_N1__CGTCTACCAGGTGCCT-1	ColEpi	-0.331848
001-053_T0_COL_EPI_5p_N1__CTCGGAGCATAGTAAG-1	ColEpi	1.35982
001-053_T0_COL_LP_5p_N1__GACTACAAGAATTGTG-1	ColEpi	0.461228
001-053_T0_COL_LP_5p_N1__TGGGAAGGTAGATTAG-1	ColEpi	3.02938
001-053_T0_COL_LP_5p_N1__GCTCTGTGTCTTGTCC-1	ColEpi	5.38319
001-053_T0_COL_LP_5p_N1__CCACTACAGCACACAG-1	ColEpi	4.4763
001-053_T0_COL_LP_5p_N1__CGGAGCTCAGGAACGT-1	ColEpi	1.80323
001-053_T0_COL_LP_5p_N1__GGTGTTAAGGGATACC-1	ColEpi	1.53075
001-053_T0_COL_LP_5p_N1__TTCCCAGGTGGTGTAG-1	ColEpi	1.68985
001-053_T0_COL_LP_5p_N1__CGGACACAGGCGCTCT-1	ColEpi	0.738754
001-053_T0_COL_LP_5p_N1__CCATGTCCACCGATAT-1	ColEpi	1.76751
001-053_T0_COL_LP_5p_N1__GCAGCCAAGTATCTCG-1	ColEpi	0.198742
001-053_T0_COL_LP_5p_N1__TGGCTGGTCTCAAACG-1	ColEpi	2.92076
001-053_T0_COL_LP_5p_N1__ACGCCAGCAAAGCAAT-1	ColEpi	2.31886
001-053_T0_COL_LP_5p_N1__GGTGTTATCACCTCGT-1	ColEpi	0.441701
001-053_T0_COL_LP_5p_N1__GCACATAGTAGTACCT-1	ColEpi	8.62533
001-053_T0_COL_LP_5p_N1__GTGCAGCGTATATGAG-1	ColEpi	3.96819
001-053_T0_COL_LP_5p_N1__CGCTGGAGTACACCGC-1	ColEpi	2.78086
001-053_T0_COL_LP_5p_N1__GCGAGAATCACTGGGC-1	ColEpi	-0.62281
001-053_T0_COL_LP_5p_N1__TACTCATGTCGATTGT-1	ColEpi	3.27676
001-053_T0_COL_LP_5p_N1__CCACGGAGTGACGGTA-1	ColEpi	1.69155
001-053_T0_COL_LP_5p_N1__TCAGATGAGATGCCTT-1	ColEpi	3.22023
001-053_T0_COL_LP_5p_N1__CTCGAAATCGCTGATA-1	ColEpi	1.38581
001-053_T0_COL_LP_5p_N1__TTCGGTCTCCTCAATT-1	ColEpi	5.1895
001-053_T0_COL_LP_5p_N1__TACTTGTCACCGTTGG-1	ColEpi	2.85026
001-053_T0_COL_LP_5p_N1__ATGAGGGAGAAGGGTA-1	ColEpi	2.2546
001-053_T0_COL_LP_5p_N1__GGCTCGATCGGATGTT-1	ColEpi	1.59675
001-053_T0_COL_LP_5p_N1__CATCAGATCGCTGATA-1	ColEpi	0.235034
001-053_T0_COL_LP_5p_N1__GGTATTGAGACTGGGT-1	ColEpi	0.907668
001-053_T0_COL_LP_5p_N1__CGTTGGGAGGTGACCA-1	ColEpi	2.81029
001-053_T0_COL_LP_5p_N1__CCTCTGATCTGCGTAA-1	ColEpi	4.72369
001-053_T0_COL_LP_5p_N1__GTAGGCCCAATAACGA-1	ColEpi	2.35283
001-053_T0_COL_LP_5p_N1__CAACCTCTCCAAATGC-1	ColEpi	1.49569
001-053_T0_COL_LP_5p_N1__GGTATTGAGTTAGGTA-1	ColEpi	13.6335
001-053_T0_COL_LP_5p_N1__ATTTCTGTCACAAACC-1	ColEpi	2.2621
001-053_T0_COL_LP_5p_N1__CGATGGCCAGTCGATT-1	ColEpi	3.11892
001-053_T0_COL_LP_5p_N1__ATGCGATAGATGTAAC-1	ColEpi	1.41268
001-053_T0_COL_LP_5p_N1__GGCTCGAAGAGGTACC-1	ColEpi	4.78458
001-053_T0_COL_LP_5p_N1__GGAACTTGTCCGTCAG-1	ColEpi	8.78077
001-053_T0_COL_LP_5p_N1__CATTCGCTCACCTCGT-1	ColEpi	1.0952
001-053_T0_COL_LP_5p_N1__TGAGAGGTCGAATCCA-1	ColEpi	1.56431
001-053_T0_COL_LP_5p_N1__GCCAAATCATTGGGCC-1	ColEpi	2.18677
001-053_T0_COL_LP_5p_N1__CTTTGCGTCTACCTGC-1	ColEpi	4.60707
001-053_T0_COL_LP_5p_N1__AGCATACTCCTCATTA-1	ColEpi	2.58359
001-053_T0_COL_LP_5p_N1__CCTACACAGAGACTAT-1	ColEpi	0.585514
001-053_T0_COL_LP_5p_N1__GTTCATTAGCTGCCCA-1	ColEpi	-1.09487
001-053_T0_COL_LP_5p_N1__GGTGTTAGTCTCTCGT-1	ColEpi	2.5695
001-053_T0_COL_LP_5p_N1__TTCTTAGTCGTTTATC-1	ColEpi	2.27859
001-053_T0_COL_LP_5p_N1__CGTCACTAGATCCTGT-1	ColEpi	2.821
001-053_T0_COL_LP_5p_N1__CATCGGGAGAGGTTAT-1	ColEpi	1.67743
001-053_T0_COL_LP_5p_N1__CAAGGCCCACAGCCCA-1	ColEpi	1.13547
001-053_T0_COL_LP_5p_N1__ATAGACCGTTTAAGCC-1	ColEpi	2.93441
001-053_T0_COL_LP_5p_N1__TACACGAAGCGATATA-1	ColEpi	2.173
001-053_T0_COL_LP_5p_N1__TACCTATCAAGGACTG-1	ColEpi	2.10477
001-053_T0_COL_LP_5p_N1__GTGAAGGGTGTTGAGG-1	ColEpi	2.69685
001-053_T0_COL_LP_5p_N1__ACACCAAGTGATGTCT-1	ColEpi	1.27896
001-053_T0_COL_LP_5p_N1__CTCATTAAGACGCAAC-1	ColEpi	7.79866
001-053_T0_COL_LP_5p_N1__GACGGCTAGAGACTTA-1	ColEpi	2.11571
001-053_T0_COL_LP_5p_N1__TGCCCTACAGATTGCT-1	ColEpi	1.53083
001-053_T0_COL_LP_5p_N1__CGCGGTAGTTCCACGG-1	ColEpi	-0.622066
001-053_T0_COL_LP_5p_N1__TTGCCGTGTTCTGAAC-1	ColEpi	-0.532986
001-053_T0_COL_LP_5p_N1__GGGACCTTCCACGACG-1	ColEpi	-0.78517
001-053_T0_COL_LP_5p_N1__CTCAGAAGTGCCTGGT-1	ColEpi	1.37677
001-053_T0_COL_LP_5p_N1__GCGAGAACACACCGCA-1	ColEpi	1.50743
001-066_T0_COL_EPI_5p_N1__AACCATGTCTTGACGA-1	ColEpi	1.14889
001-066_T0_COL_EPI_5p_N1__CAAGATCGTTCCACGG-1	ColEpi	2.10994
001-066_T0_COL_EPI_5p_N1__CTCGTCAAGGATTCGG-1	ColEpi	-0.164007
001-066_T0_COL_EPI_5p_N1__GCGCAACAGAGTCTGG-1	ColEpi	-0.755252
001-066_T0_COL_EPI_5p_N1__CACCACTCAGTGAGTG-1	ColEpi	-0.32788
001-066_T0_COL_EPI_5p_N1__TGAGCATGTTCGGCAC-1	ColEpi	0.358146
001-066_T0_COL_EPI_5p_N1__CGAGCACCACGCCAGT-1	ColEpi	-0.354267
001-066_T0_COL_EPI_5p_N1__CGCCAAGGTTCCGTCT-1	ColEpi	-0.818799
001-066_T0_COL_EPI_5p_N1__GTAACGTCATCTCGCT-1	ColEpi	0.0659369
001-066_T0_COL_EPI_5p_N1__GAACGGATCGAATGCT-1	ColEpi	1.8868
001-066_T0_COL_EPI_5p_N1__CTGCCTAGTCAGAAGC-1	ColEpi	0.586741
001-066_T0_COL_EPI_5p_N1__CTCATTATCAGTGTTG-1	ColEpi	0.0977121
001-066_T0_COL_EPI_5p_N1__CTCTAATGTGTCGCTG-1	ColEpi	0.580577
001-066_T0_COL_EPI_5p_N1__ATCACGAGTGTAAGTA-1	ColEpi	-0.417494
001-066_T0_COL_EPI_5p_N1__AGCCTAACATGTTGAC-1	ColEpi	0.729387
001-066_T0_COL_EPI_5p_N1__AAGGTTCCATAACCTG-1	ColEpi	0.619669
001-066_T0_COL_EPI_5p_N1__CTCGAGGCATTCCTGC-1	ColEpi	-0.0813271
001-066_T0_COL_EPI_5p_N1__TACGGGCCAGCTGGCT-1	ColEpi	0.522339
001-066_T0_COL_EPI_5p_N1__GGGACCTCATACGCTA-1	ColEpi	0.380688
001-066_T0_COL_EPI_5p_N1__TTGGCAATCTCAAACG-1	ColEpi	-0.130369
001-066_T0_COL_EPI_5p_N1__AACTTTCAGACTCGGA-1	ColEpi	6.06524
001-066_T0_COL_EPI_5p_N1__GAATGAAAGATGCGAC-1	ColEpi	-0.75424
001-066_T0_COL_EPI_5p_N1__TCATTACTCACTTCAT-1	ColEpi	1.88972
001-066_T0_COL_EPI_5p_N1__ATAACGCAGTGACTCT-1	ColEpi	-0.428557
001-066_T0_COL_EPI_5p_N1__CCGGGATAGCAATATG-1	ColEpi	2.71387
001-066_T0_COL_EPI_5p_N1__GGGACCTTCTCCAGGG-1	ColEpi	0.827365
001-066_T0_COL_EPI_5p_N1__GACAGAGTCCGCAAGC-1	ColEpi	0.859588
001-066_T0_COL_EPI_5p_N1__TCGAGGCTCAGAGCTT-1	ColEpi	-0.220226
001-066_T0_COL_EPI_5p_N1__CATCAAGTCCGTAGGC-1	ColEpi	0.386727
001-066_T0_COL_EPI_5p_N1__TAGGCATAGGGTTTCT-1	ColEpi	0.962545
001-066_T0_COL_EPI_5p_N1__CAGCGACCAACGATCT-1	ColEpi	-0.418898
001-066_T0_COL_EPI_5p_N1__ATGCGATTCGCTTAGA-1	ColEpi	-0.471355
001-066_T0_COL_EPI_5p_N1__GGCAATTTCACCCGAG-1	ColEpi	0.914084
001-066_T0_COL_EPI_5p_N1__GGTATTGGTATGAATG-1	ColEpi	1.24053
001-066_T0_COL_EPI_5p_N1__TCAGCAAGTCTGGTCG-1	ColEpi	0.148917
001-066_T0_COL_EPI_5p_N1__GACGTGCCAGGGATTG-1	ColEpi	0.51522
001-066_T0_COL_EPI_5p_N1__GGGTTGCGTCAGATAA-1	ColEpi	0.172536
001-066_T0_COL_EPI_5p_N1__TCAACGATCCCTTGTG-1	ColEpi	-0.69723
001-066_T0_COL_EPI_5p_N1__GTGTGCGAGAGTAAGG-1	ColEpi	-0.122344
001-066_T0_COL_EPI_5p_N1__TTATGCTTCGCGATCG-1	ColEpi	0.514225
001-066_T0_COL_EPI_5p_N1__TGGCTGGAGCCTCGTG-1	ColEpi	0.540901
001-066_T0_COL_EPI_5p_N1__CATATGGAGGTGTTAA-1	ColEpi	3.78954
001-066_T0_COL_EPI_5p_N1__AGGTCCGGTAGTGAAT-1	ColEpi	0.107334
001-066_T0_COL_EPI_5p_N1__TACTCGCGTCCGTCAG-1	ColEpi	1.21236
001-066_T0_COL_EPI_5p_N1__CTGATAGTCGTACCGG-1	ColEpi	-0.141814
001-066_T0_COL_EPI_5p_N1__ATCATGGGTCCGTGAC-1	ColEpi	0.0281468
001-066_T0_COL_EPI_5p_N1__GTTCGGGGTTGGTTTG-1	ColEpi	0.093577
001-066_T0_COL_EPI_5p_N1__TAAGTGCAGCCTTGAT-1	ColEpi	0.575454
001-066_T0_COL_EPI_5p_N1__TGCCCATAGCACGCCT-1	ColEpi	0.596057
001-066_T0_COL_EPI_5p_N1__CCCAGTTTCAGCTGGC-1	ColEpi	-0.0278775
001-066_T0_COL_EPI_5p_N1__GGGACCTAGATCCCAT-1	ColEpi	0.147847
001-066_T0_COL_EPI_5p_N1__CACACTCAGGTGCTAG-1	ColEpi	1.82998
001-066_T0_COL_EPI_5p_N1__GCGGGTTCATACGCTA-1	ColEpi	5.54811
001-066_T0_COL_EPI_5p_N1__GGGCACTGTGTGTGCC-1	ColEpi	0.622395
001-066_T0_COL_EPI_5p_N1__GACCTGGCAGGACCCT-1	ColEpi	0.066354
001-066_T0_COL_EPI_5p_N1__GTTACAGAGCTACCGC-1	ColEpi	0.81969
001-066_T0_COL_EPI_5p_N1__CACCAGGAGATCCTGT-1	ColEpi	0.748247
001-066_T0_COL_EPI_5p_N1__ACTGTCCGTGGCTCCA-1	ColEpi	0.837382
001-066_T0_COL_EPI_5p_N1__GCACTCTCAAGGGTCA-1	ColEpi	0.195324
001-066_T0_COL_EPI_5p_N1__CAGCAGCTCCTCAACC-1	ColEpi	0.381173
001-066_T0_COL_EPI_5p_N1__CCTCTGAGTAGGCTGA-1	ColEpi	-0.66667
001-066_T0_COL_EPI_5p_N1__TTCTCAACACGAGGTA-1	ColEpi	-0.150903
001-066_T0_COL_EPI_5p_N1__AAGCCGCCACAGGTTT-1	ColEpi	-0.116503
001-066_T0_COL_EPI_5p_N1__AGAGCGAGTAAGTGTA-1	ColEpi	1.06856
001-066_T0_COL_EPI_5p_N1__CGTGTCTCAGGTCCAC-1	ColEpi	0.615083
001-066_T0_COL_EPI_5p_N1__CTCGGGATCAGGATCT-1	ColEpi	-0.0848631
001-066_T0_COL_EPI_5p_N1__TGTGTTTCAAGCTGAG-1	ColEpi	-0.518149
001-066_T0_COL_EPI_5p_N1__GCGGGTTGTACATCCA-1	ColEpi	0.535984
001-066_T0_COL_EPI_5p_N1__AAGTCTGGTGGTACAG-1	ColEpi	1.91302
001-066_T0_COL_EPI_5p_N1__GTGCAGCAGTTAACGA-1	ColEpi	-0.123942
001-066_T0_COL_EPI_5p_N1__TGTATTCAGCTCCTTC-1	ColEpi	0.875367
001-066_T0_COL_EPI_5p_N1__CCCAATCGTATAGGTA-1	ColEpi	-0.0114332
001-066_T0_COL_EPI_5p_N1__CATCGGGGTCCCTTGT-1	ColEpi	3.81002
001-066_T0_COL_EPI_5p_N1__TGCCCTAGTCTCTCTG-1	ColEpi	-1.16409
001-066_T0_COL_EPI_5p_N1__CAGGTGCAGTCGTACT-1	ColEpi	-0.123414
001-066_T0_COL_EPI_5p_N1__CGCTGGAGTGTTCGAT-1	ColEpi	0.732477
001-066_T0_COL_EPI_5p_N1__CAACCTCAGATCCCGC-1	ColEpi	-0.323522
001-066_T0_COL_EPI_5p_N1__CGTTGGGCATACGCCG-1	ColEpi	-0.477866
001-066_T0_COL_EPI_5p_N1__AGCTCTCGTAGCGCAA-1	ColEpi	-0.00647192
001-066_T0_COL_EPI_5p_N1__CACCTTGCACTCGACG-1	ColEpi	-0.649604
001-066_T0_COL_EPI_5p_N1__AACTCCCCAGGTTTCA-1	ColEpi	-0.00655611
001-066_T0_COL_EPI_5p_N1__TGCGCAGCATGGTCTA-1	ColEpi	0.643966
001-066_T0_COL_EPI_5p_N1__AGCTTGATCGTCTGAA-1	ColEpi	1.09318
001-066_T0_COL_EPI_5p_N1__GGGACCTCAGCGTTCG-1	ColEpi	0.135032
001-066_T0_COL_EPI_5p_N1__CTAATGGGTACACCGC-1	ColEpi	1.25957
001-066_T0_COL_EPI_5p_N1__ACCTTTAGTAAATGAC-1	ColEpi	0.426722
001-066_T0_COL_EPI_5p_N1__ACACCAAGTATAGGTA-1	ColEpi	0.828704
001-066_T0_COL_EPI_5p_N1__GGGCACTTCTGCTGTC-1	ColEpi	0.359997
001-066_T0_COL_EPI_5p_N1__GACGCGTAGTAATCCC-1	ColEpi	0.670335
001-066_T0_COL_EPI_5p_N1__GCAGTTATCAGGTTCA-1	ColEpi	-0.105053
001-066_T0_COL_EPI_5p_N1__CTGATAGAGGTAGCTG-1	ColEpi	0.6821
001-066_T0_COL_EPI_5p_N1__GCGAGAATCGTACGGC-1	ColEpi	-0.594417
001-066_T0_COL_EPI_5p_N1__GATCGTATCTTGCCGT-1	ColEpi	-0.137349
001-066_T0_COL_EPI_5p_N1__CAACCAACAGGCTCAC-1	ColEpi	-0.38393
001-066_T0_COL_EPI_5p_N1__ACGCCGACAGGTCCAC-1	ColEpi	0.418872
001-066_T0_COL_EPI_5p_N1__AGGCCGTTCAACGCTA-1	ColEpi	0.321277
001-066_T0_COL_EPI_5p_N1__CCGGGATGTTCCAACA-1	ColEpi	-0.321312
001-066_T0_COL_EPI_5p_N1__TACGGATAGACAGAGA-1	ColEpi	1.69576
001-066_T0_COL_EPI_5p_N1__GGCAATTTCTTGTTTG-1	ColEpi	0.771844
001-066_T0_COL_EPI_5p_N1__CGTGTAATCCGTACAA-1	ColEpi	2.2968
001-066_T0_COL_EPI_5p_N1__AGCGGTCCAGGTCTCG-1	ColEpi	-0.346436
001-066_T0_COL_EPI_5p_N1__GCGGGTTAGATCTGAA-1	ColEpi	-0.17131
001-066_T0_COL_EPI_5p_N1__AATCCAGTCTAAGCCA-1	ColEpi	4.57999
001-066_T0_COL_EPI_5p_N1__CGGAGTCCACGCTTTC-1	ColEpi	0.250535
001-066_T0_COL_EPI_5p_N1__ATCCACCTCCAGAGGA-1	ColEpi	0.196494
001-066_T0_COL_EPI_5p_N1__TAGACCATCCCACTTG-1	ColEpi	2.36414
001-066_T0_COL_EPI_5p_N1__TACTCATAGGTGCTTT-1	ColEpi	0.543509
001-066_T0_COL_EPI_5p_N1__GATCGATAGGAGTACC-1	ColEpi	0.231781
001-066_T0_COL_EPI_5p_N1__GGCAATTTCGGTGTCG-1	ColEpi	0.721847
001-066_T0_COL_EPI_5p_N1__TTGCCGTCAGTAACGG-1	ColEpi	-0.252678
001-066_T0_COL_EPI_5p_N1__TAGCCGGTCGTACGGC-1	ColEpi	-0.336006
001-066_T0_COL_EPI_5p_N1__GCGGGTTAGGATGTAT-1	ColEpi	1.3825
001-066_T0_COL_EPI_5p_N1__ACTATCTTCCGGCACA-1	ColEpi	1.46481
001-066_T0_COL_EPI_5p_N1__GCGACCACATTGTGCA-1	ColEpi	-0.114646
001-066_T0_COL_EPI_5p_N1__GCGCAACAGTGGGCTA-1	ColEpi	0.486036
001-066_T0_COL_EPI_5p_N1__GTGCTTCTCTACCTGC-1	ColEpi	0.890963
001-066_T0_COL_EPI_5p_N1__TGCCCTACACCAACCG-1	ColEpi	2.61964
001-066_T0_COL_EPI_5p_N1__TGCGGGTCACGTCTCT-1	ColEpi	-0.272829
001-066_T0_COL_EPI_5p_N1__GCACTCTAGATCGATA-1	ColEpi	-0.944746
001-066_T0_COL_EPI_5p_N1__GTTTCTAAGCTAGTTC-1	ColEpi	1.96443
001-066_T0_COL_EPI_5p_N1__CACCTTGCACTAGTAC-1	ColEpi	3.17954
001-066_T0_COL_EPI_5p_N1__ACTGCTCTCAGCGATT-1	ColEpi	0.857865
001-066_T0_COL_EPI_5p_N1__TCGCGAGCATGGAATA-1	ColEpi	0.096751
001-066_T0_COL_LP_5p_N1__TACGGATCATCAGTCA-1	ColEpi	-0.258902
001-066_T0_COL_LP_5p_N1__CTAAGACCACGTGAGA-1	ColEpi	0.580844
001-066_T0_COL_LP_5p_N1__CAGCATAGTTGTTTGG-1	ColEpi	-0.242786
001-066_T0_COL_LP_5p_N1__TCATTTGGTCAGGACA-1	ColEpi	-0.2807
001-066_T0_COL_LP_5p_N1__GAACGGACAGTACACT-1	ColEpi	0.438404
001-066_T0_COL_LP_5p_N1__AACTTTCAGCTAGTCT-1	ColEpi	0.399281
001-066_T0_COL_LP_5p_N1__CCAGCGACAAAGTCAA-1	ColEpi	-0.234731
001-066_T0_COL_LP_5p_N1__GGCAATTGTTGATTGC-1	ColEpi	1.03449
001-066_T0_COL_LP_5p_N1__ACTATCTAGGTGCACA-1	ColEpi	0.584108
001-066_T0_COL_LP_5p_N1__GGAAAGCAGGGAAACA-1	ColEpi	-0.98617
001-066_T0_COL_LP_5p_N1__AAACGGGAGTTGTAGA-1	ColEpi	0.666481
001-066_T0_COL_LP_5p_N1__ATCACGAAGAAACCAT-1	ColEpi	0.762431
001-066_T0_COL_LP_5p_N1__TGAAAGATCTTGTTTG-1	ColEpi	0.821212
001-066_T0_COL_LP_5p_N1__CCAGCGATCAGTCCCT-1	ColEpi	-0.0544662
001-066_T0_COL_LP_5p_N1__CGTAGGCCAAACTGTC-1	ColEpi	0.236098
001-066_T0_COL_LP_5p_N1__TACAGTGAGCTCCTCT-1	ColEpi	1.31168
001-066_T0_COL_LP_5p_N1__ATGGGAGGTACTTGAC-1	ColEpi	0.451283
001-066_T0_COL_LP_5p_N1__TTTGCGCCAAGGTTTC-1	ColEpi	1.41414
001-066_T0_COL_LP_5p_N1__TTCTCCTCACCATCCT-1	ColEpi	0.106776
001-066_T0_COL_LP_5p_N1__TGCTACCTCCGCGGTA-1	ColEpi	0.902597
001-066_T0_COL_LP_5p_N1__GTTACAGTCACCACCT-1	ColEpi	-0.635831
001-066_T0_COL_LP_5p_N1__TATCAGGTCCTAGTGA-1	ColEpi	0.189739
001-066_T0_COL_LP_5p_N1__TACTTGTCATTAGCCA-1	ColEpi	0.415425
001-066_T0_COL_LP_5p_N1__ACCAGTATCAGGTAAA-1	ColEpi	1.64543
001-066_T0_COL_LP_5p_N1__AAAGCAAGTCATATCG-1	ColEpi	0.593999
001-066_T0_COL_LP_5p_N1__GCGGGTTTCCTTGGTC-1	ColEpi	0.204563
001-066_T0_COL_LP_5p_N1__TTCCCAGTCAACACTG-1	ColEpi	1.7362
001-066_T0_COL_LP_5p_N1__CTGAAACGTGAGCGAT-1	ColEpi	0.147712
001-066_T0_COL_LP_5p_N1__CTGATCCTCAACACAC-1	ColEpi	-0.0167108
001-066_T0_COL_LP_5p_N1__TTGACTTCATCTACGA-1	ColEpi	0.718278
001-066_T0_COL_LP_5p_N1__CGTTCTGAGCCAGGAT-1	ColEpi	-0.184221
001-066_T0_COL_LP_5p_N1__TTGTAGGGTCTAGCGC-1	ColEpi	-0.646884
001-066_T0_COL_LP_5p_N1__ACACTGACACAAGTAA-1	ColEpi	0.535352
001-066_T0_COL_LP_5p_N1__GGTATTGCAGATCCAT-1	ColEpi	0.965949
001-066_T0_COL_LP_5p_N1__GCAAACTTCCGTCAAA-1	ColEpi	2.14469
001-066_T0_COL_LP_5p_N1__AGCTCTCGTATGAATG-1	ColEpi	0.662335
001-066_T0_COL_LP_5p_N1__GGAATAACATGTAGTC-1	ColEpi	2.26597
001-066_T0_COL_LP_5p_N1__TCCCGATGTTATCCGA-1	ColEpi	-0.215839
001-066_T0_COL_LP_5p_N1__GACGCGTAGAATGTTG-1	ColEpi	-0.00920498
001-066_T0_COL_LP_5p_N1__TCATTTGTCCAAGCCG-1	ColEpi	1.21489
001-066_T0_COL_LP_5p_N1__TACGGTATCTGGCGTG-1	ColEpi	0.425109
001-066_T0_COL_LP_5p_N1__GGGATGATCAGAGGTG-1	ColEpi	11.006
001-066_T0_COL_LP_5p_N1__ACGCAGCCACGGTAAG-1	ColEpi	0.291424
001-066_T0_COL_LP_5p_N1__CTACATTCATTAACCG-1	ColEpi	1.50306
001-066_T0_COL_LP_5p_N1__CCGTTCAGTCTAACGT-1	ColEpi	-0.215755
001-066_T0_COL_LP_5p_N1__TCAATCTAGAGTAATC-1	ColEpi	2.29733
001-066_T0_COL_LP_5p_N1__TTCGAAGCATTAACCG-1	ColEpi	0.416384
001-066_T0_COL_LP_5p_N1__GTATTCTCACTGCCAG-1	ColEpi	1.69348
001-066_T0_COL_LP_5p_N1__GGTATTGGTAGCTTGT-1	ColEpi	0.0811977
001-066_T0_COL_LP_5p_N1__CTGTGCTCAGTTCATG-1	ColEpi	0.786597
001-066_T0_COL_LP_5p_N1__ATTCTACTCGCACTCT-1	ColEpi	0.656955
001-066_T0_COL_LP_5p_N1__GCAGTTAGTACCGCTG-1	ColEpi	0.0612981
001-066_T0_COL_LP_5p_N1__CGGACTGCAAACCCAT-1	ColEpi	0.587004
001-066_T0_COL_LP_5p_N1__CGACTTCTCCGCATCT-1	ColEpi	0.177947
001-066_T0_COL_LP_5p_N1__ACTTGTTTCCCAGGTG-1	ColEpi	3.74044
001-066_T0_COL_LP_5p_N1__TCGAGGCCAAGCTGAG-1	ColEpi	0.153043
001-066_T0_COL_LP_5p_N1__GTCAAGTAGATTACCC-1	ColEpi	-0.199499
001-066_T0_COL_LP_5p_N1__ATAACGCCAGTCGATT-1	ColEpi	0.213275
001-066_T0_COL_LP_5p_N1__CGGCTAGAGTCTCAAC-1	ColEpi	0.235021
001-066_T0_COL_LP_5p_N1__ATAGACCAGAGTTGGC-1	ColEpi	-0.47512
001-066_T0_COL_LP_5p_N1__TACTTACTCCGCGTTT-1	ColEpi	-0.849498
001-066_T0_COL_LP_5p_N1__GGACAAGGTGTGCGTC-1	ColEpi	0.705257
001-066_T0_COL_LP_5p_N1__CGACCTTGTTAGATGA-1	ColEpi	2.45387
001-066_T0_COL_LP_5p_N1__TCGGGACCAGCTGTGC-1	ColEpi	0.516246
001-066_T0_COL_LP_5p_N1__CTGCTGTAGGCTCAGA-1	ColEpi	0.723279
001-066_T0_COL_LP_5p_N1__GCAATCAAGATGTTAG-1	ColEpi	-0.664204
001-066_T0_COL_LP_5p_N1__CTCGAAAAGTAGCCGA-1	ColEpi	0.861588
001-066_T0_COL_LP_5p_N1__CTACATTTCAGTTTGG-1	ColEpi	0.33002
001-066_T0_COL_LP_5p_N1__TTGGCAACATACAGCT-1	ColEpi	-0.680342
001-066_T0_COL_LP_5p_N1__AACTCCCTCAGCCTAA-1	ColEpi	0.50948
001-066_T0_COL_LP_5p_N1__GACTACATCTCCTATA-1	ColEpi	-1.22199
001-066_T0_COL_LP_5p_N1__CCATTCGTCCCTCTTT-1	ColEpi	0.0794387
001-066_T0_COL_LP_5p_N1__CGCGTTTTCTCGATGA-1	ColEpi	2.14359
001-066_T0_COL_LP_5p_N1__ATCACGAAGTCCGGTC-1	ColEpi	0.00327102
001-066_T0_COL_LP_5p_N1__TCTGAGACACTGAAGG-1	ColEpi	0.0495149
001-066_T0_COL_LP_5p_N1__TCACGAATCTCGGACG-1	ColEpi	0.430436
001-066_T0_COL_LP_5p_N1__CACACCTAGGCATGGT-1	ColEpi	1.92328
001-066_T0_COL_LP_5p_N1__AACTCTTGTCTCAACA-1	ColEpi	0.76488
001-066_T0_COL_LP_5p_N1__AACCATGGTGTGCGTC-1	ColEpi	2.48287
001-066_T0_COL_LP_5p_N1__CACCAGGCAAGCCGTC-1	ColEpi	0.919132
001-066_T0_COL_LP_5p_N1__AATCGGTCAGCTATTG-1	ColEpi	0.598966
001-066_T0_COL_LP_5p_N1__GACAGAGAGGACGAAA-1	ColEpi	0.407755
001-066_T0_COL_LP_5p_N1__GTAGTCATCACCCGAG-1	ColEpi	-0.0323693
001-066_T0_COL_LP_5p_N1__TAGACCAGTCGGCACT-1	ColEpi	1.03862
001-066_T0_COL_LP_5p_N1__TGGGAAGCAGCTTCGG-1	ColEpi	-0.249375
001-066_T0_COL_LP_5p_N1__TTCTTAGAGGATGGAA-1	ColEpi	1.75897
001-066_T0_COL_LP_5p_N1__CGGAGCTTCTACCTGC-1	ColEpi	0.661193
001-066_T0_COL_LP_5p_N1__TTTCCTCTCCGCGCAA-1	ColEpi	-0.411058
001-066_T0_COL_LP_5p_N1__ACAGCCGGTGCGCTTG-1	ColEpi	4.6855
001-066_T0_COL_LP_5p_N1__AGCATACAGATCGGGT-1	ColEpi	8.05405
001-066_T0_COL_LP_5p_N1__CAGAGAGAGGCCCGTT-1	ColEpi	9.72827
001-066_T0_COL_LP_5p_N1__CCTACACAGGACAGAA-1	ColEpi	-0.330303
001-066_T0_COL_LP_5p_N1__GGAATAAAGCCTTGAT-1	ColEpi	-0.400521
001-066_T0_COL_LP_5p_N1__CTCGGAGCAAAGGCGT-1	ColEpi	0.854201
001-066_T0_COL_LP_5p_N1__AACTCCCTCCCAGGTG-1	ColEpi	0.98654
001-066_T0_COL_LP_5p_N1__CTTGGCTCAGACTCGC-1	ColEpi	0.282837
001-066_T0_COL_LP_5p_N1__ATGCGATTCGTTGCCT-1	ColEpi	1.07603
001-066_T0_COL_LP_5p_N1__CACAAACAGGCATTGG-1	ColEpi	0.700751
001-066_T0_COL_LP_5p_N1__CGTAGGCGTCCGAAGA-1	ColEpi	0.960846
001-066_T0_COL_LP_5p_N1__TCCCGATAGTCGAGTG-1	ColEpi	2.40611
001-066_T0_COL_LP_5p_N1__ACGCAGCAGCTGAACG-1	ColEpi	0.823354
001-066_T0_COL_LP_5p_N1__CCACCTAAGCTGCGAA-1	ColEpi	0.699145
001-066_T0_COL_LP_5p_N1__ACTGAACTCGAATCCA-1	ColEpi	0.633811
001-066_T0_COL_LP_5p_N1__AGACGTTTCACCCTCA-1	ColEpi	1.07481
001-066_T0_COL_LP_5p_N1__TTCTACAAGGTTACCT-1	ColEpi	-0.181112
001-066_T0_COL_LP_5p_N1__GTACTCCCAAGCCCAC-1	ColEpi	-0.671934
001-066_T0_COL_LP_5p_N1__ACGCCGAGTAGCGTGA-1	ColEpi	1.15072
001-066_T0_COL_LP_5p_N1__CGTCCATCAGCGATCC-1	ColEpi	1.42769
001-066_T0_COL_LP_5p_N1__TGAGCATGTCGATTGT-1	ColEpi	1.61534
001-066_T0_COL_LP_5p_N1__TTCGAAGTCAGTTTGG-1	ColEpi	0.682563
001-066_T0_COL_LP_5p_N1__CAAGTTGAGCTAAGAT-1	ColEpi	0.559549
001-066_T0_COL_LP_5p_N1__TGGCCAGTCGCTTGTC-1	ColEpi	-1.10969
001-066_T0_COL_LP_5p_N1__CAGCAGCCAGCATACT-1	ColEpi	1.60707
001-066_T0_COL_LP_5p_N1__AGGTCATCAGGTGGAT-1	ColEpi	0.21773
001-066_T0_COL_LP_5p_N1__CACAGGCAGAATCTCC-1	ColEpi	1.69317
001-066_T0_COL_LP_5p_N1__GATGAGGTCTGCGGCA-1	ColEpi	0.725656
001-066_T0_COL_LP_5p_N1__CGATGGCTCAGGATCT-1	ColEpi	-0.24546
001-066_T0_COL_LP_5p_N1__GATCGATGTCGGGTCT-1	ColEpi	0.307738
001-066_T0_COL_LP_5p_N1__GATCGTAGTCTACCTC-1	ColEpi	3.02293
001-066_T0_COL_LP_5p_N1__CCCAGTTCAATCCAAC-1	ColEpi	0.50573
001-066_T0_COL_LP_5p_N1__CCTATTAGTTCGAATC-1	ColEpi	0.390902
001-066_T0_COL_LP_5p_N1__GACGTTAAGAAGGTGA-1	ColEpi	11.0865
001-066_T0_COL_LP_5p_N1__CCGGGATAGCTGAAAT-1	ColEpi	-1.05287
001-066_T0_COL_LP_5p_N1__TGACGGCAGCTGGAAC-1	ColEpi	2.10441
001-066_T0_COL_LP_5p_N1__CTAGCCTCAATAAGCA-1	ColEpi	1.81676
001-066_T0_COL_LP_5p_N1__CTGCCTAAGTCCGTAT-1	ColEpi	2.78604
001-066_T0_COL_LP_5p_N1__GTCTTCGTCCTTAATC-1	ColEpi	1.17078
001-066_T0_COL_LP_5p_N1__AACCGCGCAGTGGGAT-1	ColEpi	2.60135
001-066_T0_COL_LP_5p_N1__GTTCATTTCAGCTGGC-1	ColEpi	0.549414
001-066_T0_COL_LP_5p_N1__AGCTCCTAGGAATCGC-1	ColEpi	1.06176
001-066_T0_COL_LP_5p_N1__GCCAAATCACCCAGTG-1	ColEpi	1.21857
001-066_T0_COL_LP_5p_N1__TATCAGGGTAATAGCA-1	ColEpi	0.717764
001-066_T0_COL_LP_5p_N1__CGGACACCATACTACG-1	ColEpi	0.508742
001-066_T0_COL_LP_5p_N1__TGGCGCATCCGAAGAG-1	ColEpi	0.247905
001-066_T0_COL_LP_5p_N1__CCTACACAGGGTTTCT-1	ColEpi	0.418764
001-066_T0_COL_LP_5p_N1__CAGCTGGGTCGATTGT-1	ColEpi	1.1875
001-066_T0_COL_LP_5p_N1__GATGAGGTCACATGCA-1	ColEpi	1.74226
001-066_T0_COL_LP_5p_N1__CCCTCCTTCAAACCAC-1	ColEpi	2.37273
001-066_T0_COL_LP_5p_N1__TCGTACCAGCTCCTCT-1	ColEpi	1.25949
001-066_T0_COL_LP_5p_N1__CCATGTCAGCCACTAT-1	ColEpi	0.331785
001-066_T0_COL_LP_5p_N1__ACCGTAATCTGGTTCC-1	ColEpi	1.0199
001-066_T0_COL_LP_5p_N1__GTCTTCGGTGGTCTCG-1	ColEpi	-0.725607
001-066_T0_COL_LP_5p_N1__CCTTTCTTCAACACAC-1	ColEpi	1.84306
001-066_T0_COL_LP_5p_N1__TCTGAGAGTTCGCTAA-1	ColEpi	-0.113712
001-066_T0_COL_LP_5p_N1__TTAGTTCGTTCTGGTA-1	ColEpi	-0.470322
001-066_T0_COL_LP_5p_N1__CGAGAAGCAGGGTTAG-1	ColEpi	0.230837
001-066_T0_COL_LP_5p_N1__TGACTTTTCCGTCAAA-1	ColEpi	0.166291
001-066_T0_COL_LP_5p_N1__TTGACTTTCCACGTGG-1	ColEpi	0.412482
001-066_T0_COL_LP_5p_N1__CTCGAAAAGAATTCCC-1	ColEpi	1.22617
001-066_T0_COL_LP_5p_N1__AGTCTTTCATCCTTGC-1	ColEpi	0.879953
001-066_T0_COL_LP_5p_N1__GGCTGGTCACAAGTAA-1	ColEpi	0.395078
001-066_T0_COL_LP_5p_N1__TACTTACAGATGCCAG-1	ColEpi	0.346205
001-066_T0_COL_LP_5p_N1__TCCACACGTAAAGGAG-1	ColEpi	1.03395
001-066_T0_COL_LP_5p_N1__GGGATGACATAGTAAG-1	ColEpi	0.261833
001-066_T0_COL_LP_5p_N1__CCGTTCATCAGTGCAT-1	ColEpi	0.475544
001-066_T0_COL_LP_5p_N1__ACTTTCACATCGATGT-1	ColEpi	1.98807
001-066_T0_COL_LP_5p_N1__TGCCCATTCACCATAG-1	ColEpi	1.33331
001-066_T0_COL_LP_5p_N1__GCCTCTATCCCAACGG-1	ColEpi	-0.0844158
001-066_T0_COL_LP_5p_N1__CGCTATCTCGTAGGAG-1	ColEpi	1.04902
001-066_T0_COL_LP_5p_N1__ACGTCAACAGATCGGA-1	ColEpi	-0.034147
001-066_T0_COL_LP_5p_N1__TCAGGTAGTTGATTCG-1	ColEpi	0.312945
001-066_T0_COL_LP_5p_N1__AACACGTCACCTCGGA-1	ColEpi	-0.484078
001-066_T0_COL_LP_5p_N1__CGTAGGCCATATGGTC-1	ColEpi	1.57803
001-066_T0_COL_LP_5p_N1__AAAGTAGAGTGGCACA-1	ColEpi	0.990797
001-066_T0_COL_LP_5p_N1__CATCGAAGTTTGACTG-1	ColEpi	1.69919
001-066_T0_COL_LP_5p_N1__GAACGGAAGGCATGGT-1	ColEpi	0.27761
001-066_T0_COL_LP_5p_N1__CCTTCGATCCGCTGTT-1	ColEpi	2.41339
001-066_T0_COL_LP_5p_N1__AACCGCGCAGTATCTG-1	ColEpi	0.700412
001-066_T0_COL_LP_5p_N1__CTAGTGAAGCAGGTCA-1	ColEpi	0.484379
001-066_T0_COL_LP_5p_N1__AGCTCCTGTCAGAAGC-1	ColEpi	-1.01323
001-066_T0_COL_LP_5p_N1__GATCGCGTCACTTACT-1	ColEpi	1.35602
001-066_T0_COL_LP_5p_N1__GATCGATCACGAAGCA-1	ColEpi	0.733375
001-066_T0_COL_LP_5p_N1__GTCATTTAGTCAATAG-1	ColEpi	0.892205
001-066_T0_COL_LP_5p_N1__CGAACATGTACCGTAT-1	ColEpi	0.111182
001-066_T0_COL_LP_5p_N1__GTCGGGTAGCTGAAAT-1	ColEpi	-0.349617
001-066_T0_COL_LP_5p_N1__CATGCCTCATGGTTGT-1	ColEpi	1.38571
001-066_T0_COL_LP_5p_N1__CCGTGGAAGTGAAGTT-1	ColEpi	0.522613
001-066_T0_COL_LP_5p_N1__TGTCCCATCACTGGGC-1	ColEpi	0.968429
001-066_T0_COL_LP_5p_N1__CTGCTGTTCTCCGGTT-1	ColEpi	2.99723
001-066_T0_COL_LP_5p_N1__GGCGACTCATGCGCAC-1	ColEpi	-0.295601
001-066_T0_COL_LP_5p_N1__GGGCACTGTACCGAGA-1	ColEpi	0.735673
001-066_T0_COL_LP_5p_N1__CGATGGCCATTCCTGC-1	ColEpi	-0.472785
001-066_T0_COL_LP_5p_N1__CGCTTCACACCCTATC-1	ColEpi	-0.53909
001-066_T0_COL_LP_5p_N1__GCTGCGATCTTCCTTC-1	ColEpi	0.296965
001-066_T0_COL_LP_5p_N1__AACTGGTTCCAGAAGG-1	ColEpi	1.28243
001-066_T0_COL_LP_5p_N1__ACTGTCCGTCAATGTC-1	ColEpi	0.957163
001-066_T0_COL_LP_5p_N1__CGTAGCGAGTGCGATG-1	ColEpi	-0.692224
001-066_T0_COL_LP_5p_N1__CAACCTCGTCAGATAA-1	ColEpi	1.69101
001-066_T0_COL_LP_5p_N1__AATCGGTGTATCACCA-1	ColEpi	0.796594
001-066_T0_COL_LP_5p_N1__CTAGTGATCACTTATC-1	ColEpi	0.669543
001-066_T0_COL_LP_5p_N1__GCGCAGTTCGTTTATC-1	ColEpi	3.74014
001-066_T0_COL_LP_5p_N1__CCTACACCAATGCCAT-1	ColEpi	1.64492
001-066_T0_COL_LP_5p_N1__ACCGTAATCATTTGGG-1	ColEpi	-1.08059
001-066_T0_COL_LP_5p_N1__ACGGAGAAGCAAATCA-1	ColEpi	-0.0419701
001-066_T0_COL_LP_5p_N1__CACAGTAAGCCCAATT-1	ColEpi	0.675898
001-066_T0_COL_LP_5p_N1__TGTATTCTCAAGCCTA-1	ColEpi	0.657066
001-066_T0_COL_LP_5p_N1__GAGTCCGTCGCATGGC-1	ColEpi	1.3994
001-066_T0_COL_LP_5p_N1__CAGCAGCCATGAGCGA-1	ColEpi	0.0955257
001-066_T0_COL_LP_5p_N1__GGGATGACAAACGTGG-1	ColEpi	0.357272
001-066_T0_COL_LP_5p_N1__CATTCGCCACATTTCT-1	ColEpi	-0.0861774
001-066_T0_COL_LP_5p_N1__GTTCATTGTGGACGAT-1	ColEpi	1.22399
001-066_T0_COL_LP_5p_N1__AACTCAGCAGGACCCT-1	ColEpi	0.431579
001-066_T0_COL_LP_5p_N1__CATATTCCATGAGCGA-1	ColEpi	-0.545424
001-066_T0_COL_LP_5p_N1__TCTCATAAGCGCCTTG-1	ColEpi	1.75845
001-066_T0_COL_LP_5p_N1__CGCGGTACATTGGTAC-1	ColEpi	1.48387
001-066_T0_COL_LP_5p_N1__GGGATGAAGCAACGGT-1	ColEpi	-0.00222621
001-066_T0_COL_LP_5p_N1__TTAACTCTCAAGGCTT-1	ColEpi	0.666072
001-066_T0_COL_LP_5p_N1__ATCATCTTCCCAGGTG-1	ColEpi	0.163447
001-066_T0_COL_LP_5p_N1__TCGTACCCAGACGCAA-1	ColEpi	-0.830821
001-066_T0_COL_LP_5p_N1__AAGTCTGCATTTCAGG-1	ColEpi	0.224424
001-066_T0_COL_LP_5p_N1__GGTGCGTTCTTGTCAT-1	ColEpi	-1.58349
001-066_T0_COL_LP_5p_N1__AGCGGTCCAAGAGGCT-1	ColEpi	-0.696415
001-066_T0_COL_LP_5p_N1__AAAGCAAGTAAGGGCT-1	ColEpi	0.292884
001-066_T0_COL_LP_5p_N1__TCAGATGCACGTCTCT-1	ColEpi	-0.134981
001-066_T0_COL_LP_5p_N1__ACGCCGAGTCGATTGT-1	ColEpi	-0.0563602
001-066_T0_COL_LP_5p_N1__AACTCCCTCAGAAATG-1	ColEpi	0.620911
001-066_T0_COL_LP_5p_N1__AAGGCAGAGTGCGTGA-1	ColEpi	0.766772
001-066_T0_COL_LP_5p_N1__GTTCATTTCGAACTGT-1	ColEpi	0.892504
001-066_T0_COL_LP_5p_N1__CGGACACCAAGCTGTT-1	ColEpi	0.445805
001-066_T0_COL_LP_5p_N1__CCACGGACACGGTTTA-1	ColEpi	0.603055
001-066_T0_COL_LP_5p_N1__CAGCGACTCGTGTAGT-1	ColEpi	-0.550207
001-066_T0_COL_LP_5p_N1__TGCTGCTAGAAGGGTA-1	ColEpi	0.298744
001-066_T0_COL_LP_5p_N1__TCGCGAGTCCTAGTGA-1	ColEpi	1.92178
001-066_T0_COL_LP_5p_N1__AGAGTGGCACTCGACG-1	ColEpi	0.254948
001-066_T0_COL_LP_5p_N1__GACGCGTGTGACCAAG-1	ColEpi	0.437397
001-066_T0_COL_LP_5p_N1__AGGGATGAGTTGTCGT-1	ColEpi	0.74768
001-066_T0_COL_LP_5p_N1__TTTATGCCACTGTGTA-1	ColEpi	0.913294
001-066_T0_COL_LP_5p_N1__ACAGCTAGTGTCTGAT-1	ColEpi	0.235993
001-066_T0_COL_LP_5p_N1__GCATGTAGTCGAAAGC-1	ColEpi	1.33377
001-066_T0_COL_LP_5p_N1__ACGTCAACAGACAAAT-1	ColEpi	2.27213
001-066_T0_COL_LP_5p_N1__GCGCAGTGTAGCTGCC-1	ColEpi	-0.370717
001-066_T0_COL_LP_5p_N1__ATGTGTGAGCTAAGAT-1	ColEpi	0.132198
001-066_T0_COL_LP_5p_N1__ACATCAGCAAGCGAGT-1	ColEpi	-1.26546
001-066_T0_COL_LP_5p_N1__ACACTGAGTTGAGTTC-1	ColEpi	-1.47667
001-066_T0_COL_LP_5p_N1__TGAGGGAAGCGAAGGG-1	ColEpi	-0.366848
001-066_T0_COL_LP_5p_N1__GGCGACTAGTTGTAGA-1	ColEpi	-1.0307
001-066_T0_COL_LP_5p_N1__ATAGACCGTCAGTGGA-1	ColEpi	-0.138749
001-066_T0_COL_LP_5p_N1__GGGCACTAGGTGGGTT-1	ColEpi	0.0560042
001-066_T0_COL_LP_5p_N1__TCTCATACAGTGGGAT-1	ColEpi	-0.423868
001-066_T0_COL_LP_5p_N1__TTTATGCGTTCTGTTT-1	ColEpi	-0.710223
001-066_T0_COL_LP_5p_N1__CTTGGCTCACGCGAAA-1	ColEpi	-0.925789
001-066_T0_COL_LP_5p_N1__TGCCCTACATCTCCCA-1	ColEpi	1.41351
001-066_T0_COL_LP_5p_N1__CATGACATCTCAACTT-1	ColEpi	0.439265
001-066_T0_COL_LP_5p_N1__GTACTCCCAGCTTAAC-1	ColEpi	0.575665
001-066_T0_COL_LP_5p_N1__CCGGTAGCAATTGCTG-1	ColEpi	1.02794
001-066_T0_COL_LP_5p_N1__GGACAAGGTCTAGCGC-1	ColEpi	-0.265101
001-066_T0_COL_LP_5p_N1__TTGCGTCGTTCCACAA-1	ColEpi	-0.346129
001-066_T0_COL_LP_5p_N1__CGTGTCTGTCATCGGC-1	ColEpi	-0.078664
001-066_T0_COL_LP_5p_N1__CGCGTTTTCCAAGTAC-1	ColEpi	-0.210288
001-066_T0_COL_LP_5p_N1__TTCTTAGCACACTGCG-1	ColEpi	-0.504675
001-066_T0_COL_LP_5p_N1__AACCGCGCATCATCCC-1	ColEpi	-1.27873
001-066_T0_COL_LP_5p_N1__CTCGGAGGTGCTCTTC-1	ColEpi	-0.2161
001-066_T0_COL_LP_5p_N1__CACAAACAGACTCGGA-1	ColEpi	5.14235
001-066_T0_COL_LP_5p_N1__CCATGTCCACGGTAAG-1	ColEpi	1.10168
001-066_T0_COL_LP_5p_N1__CGTCACTCAGCCTGTG-1	ColEpi	0.156051
001-066_T0_COL_LP_5p_N1__TGGCTGGAGGCCCGTT-1	ColEpi	0.579973
001-066_T0_COL_LP_5p_N1__CAGGTGCTCCAAAGTC-1	ColEpi	0.0994853
001-066_T0_COL_LP_5p_N1__GTCTCGTGTTCCAACA-1	ColEpi	-0.799396
001-066_T0_COL_LP_5p_N1__CAACCTCGTCATCGGC-1	ColEpi	-0.372972
001-066_T0_COL_LP_5p_N1__GCATACAAGAGTCTGG-1	ColEpi	0.144687
001-066_T0_COL_LP_5p_N1__CCTTACGTCCTGTAGA-1	ColEpi	0.663795
001-066_T0_COL_LP_5p_N1__CTACGTCGTGCAGACA-1	ColEpi	-0.749808
001-066_T0_COL_LP_5p_N1__TGACGGCTCGAGCCCA-1	ColEpi	-0.23571
001-066_T0_COL_LP_5p_N1__TGGACGCGTTGTGGCC-1	ColEpi	0.338442
001-066_T0_COL_LP_5p_N1__AACCATGCACGGTGTC-1	ColEpi	-0.604484
001-066_T0_COL_LP_5p_N1__CAACCTCAGAGGTTGC-1	ColEpi	-0.451893
001-066_T0_COL_LP_5p_N1__GATGAAACACAGAGGT-1	ColEpi	0.577413
001-066_T0_COL_LP_5p_N1__GCGCCAAAGACTAGGC-1	ColEpi	0.460447
001-066_T0_COL_LP_5p_N1__CTGATAGAGCCAGTAG-1	ColEpi	-0.030285
001-066_T0_COL_LP_5p_N1__TTGCCGTGTAGGCTGA-1	ColEpi	-0.405305
001-066_T0_COL_LP_5p_N1__AGATCTGCAAGGTGTG-1	ColEpi	-0.229192
001-066_T0_COL_LP_5p_N1__CATGACATCTGGTGTA-1	ColEpi	8.72381
001-066_T0_COL_LP_5p_N1__GTAGGCCGTCTCGTTC-1	ColEpi	-0.0213664
001-066_T0_COL_LP_5p_N1__CTGAAACTCTACCAGA-1	ColEpi	2.5244
001-066_T0_COL_LP_5p_N1__AAAGCAAGTTTGTGTG-1	ColEpi	5.75516
001-066_T0_COL_LP_5p_N1__TAGAGCTTCTGCGTAA-1	ColEpi	0.174608
001-066_T0_COL_LP_5p_N1__TACCTATCACAGATTC-1	ColEpi	2.92399
001-066_T0_COL_LP_5p_N1__TACTTGTGTACACCGC-1	ColEpi	0.519789
001-066_T0_COL_LP_5p_N1__CTAAGACGTCGTTGTA-1	ColEpi	3.21983
001-066_T0_COL_LP_5p_N1__GCAAACTCAGATCGGA-1	ColEpi	0.0385074
001-066_T0_COL_LP_5p_N1__ACGTCAAAGCTACCGC-1	ColEpi	-0.87254
001-066_T0_COL_LP_5p_N1__AGAGCGATCTCGCTTG-1	ColEpi	0.850557
001-066_T0_COL_LP_5p_N1__TCAGATGGTCCTGCTT-1	ColEpi	6.51482
001-066_T0_COL_LP_5p_N1__TGATTTCAGCCACTAT-1	ColEpi	4.61112
001-066_T0_COL_LP_5p_N1__GCGCAGTGTTTCGCTC-1	ColEpi	-0.533606
001-066_T0_COL_LP_5p_N1__GTCTCGTTCTGTCTCG-1	ColEpi	1.37733
001-066_T0_COL_LP_5p_N1__ATTGGTGGTGTATGGG-1	ColEpi	0.609367
001-066_T0_COL_LP_5p_N1__ATTATCCAGGCTCATT-1	ColEpi	-0.682107
001-066_T0_COL_LP_5p_N1__TTGGAACGTTTACTCT-1	ColEpi	-0.918269
001-066_T0_COL_LP_5p_N1__CCTCAGTTCCCACTTG-1	ColEpi	1.98785
001-066_T0_COL_LP_5p_N1__CCCATACCATGGTTGT-1	ColEpi	-0.460136
001-066_T0_COL_LP_5p_N1__TCAATCTAGACTAGGC-1	ColEpi	-0.607084
001-066_T0_COL_LP_5p_N1__GCGCGATAGGCTCTTA-1	ColEpi	-0.509564
001-066_T0_COL_LP_5p_N1__GACGTTAAGCCCTAAT-1	ColEpi	10.8126
001-066_T0_COL_LP_5p_N1__CCCAGTTAGTTTCCTT-1	ColEpi	0.864624
001-066_T0_COL_LP_5p_N1__CCGTTCAGTCCTCTTG-1	ColEpi	-1.08523
001-066_T0_COL_LP_5p_N1__GGCAATTAGTCTTGCA-1	ColEpi	-1.05848
001-066_T0_COL_LP_5p_N1__CTCACACTCTTTAGTC-1	ColEpi	3.52479
001-066_T0_COL_LP_5p_N1__AATCGGTAGAGCCCAA-1	ColEpi	-0.697733
001-066_T0_COL_LP_5p_N1__GTCCTCAAGGGATGGG-1	ColEpi	-0.91518
001-066_T0_COL_LP_5p_N1__TACGGTAGTACTTCTT-1	ColEpi	-0.59796
001-066_T0_COL_LP_5p_N1__ACAGCTAGTCCGTCAG-1	ColEpi	2.28742
001-066_T0_COL_LP_5p_N1__GACGGCTTCGCTTAGA-1	ColEpi	0.92686
001-011_R_COL_EPI_5p_N1__ACCCACTAGCCAACAG-1	ColEpi	1.96718
001-011_R_COL_EPI_5p_N1__GCTTGAATCTTCGGTC-1	ColEpi	1.95983
001-011_R_COL_EPI_5p_N1__CGGACTGCAGATCCAT-1	ColEpi	2.5566
001-011_R_COL_EPI_5p_N1__TTCTTAGCACAAGTAA-1	ColEpi	0.723061
001-011_R_COL_EPI_5p_N1__ATCTACTTCCTCCTAG-1	ColEpi	1.36837
001-011_R_COL_EPI_5p_N1__CGTAGGCAGTACCGGA-1	ColEpi	0.274802
001-011_R_COL_EPI_5p_N1__TTGACTTTCAAGAAGT-1	ColEpi	2.00661
001-011_R_COL_EPI_5p_N1__CTCTGGTAGTATGACA-1	ColEpi	1.24068
001-011_R_COL_EPI_5p_N1__GGGTCTGCACGAAATA-1	ColEpi	0.901427
001-011_R_COL_EPI_5p_N1__AATCCAGCATAACCTG-1	ColEpi	0.655528
001-011_R_COL_EPI_5p_N1__CACACTCAGACTAAGT-1	ColEpi	0.0768368
001-011_R_COL_EPI_5p_N1__TTCTCAAAGCTATGCT-1	ColEpi	-0.0493805
001-011_R_COL_EPI_5p_N1__TTGGCAAAGACTTTCG-1	ColEpi	2.83031
001-011_R_COL_EPI_5p_N1__CGCCAAGTCGCTTAGA-1	ColEpi	0.31219
001-011_R_COL_EPI_5p_N1__TTAGGCACATAGAAAC-1	ColEpi	1.35032
001-011_R_COL_EPI_5p_N1__CAGGTGCAGTATCGAA-1	ColEpi	0.728058
001-011_R_COL_EPI_5p_N1__GATGAGGGTCTGATCA-1	ColEpi	1.4241
001-011_R_COL_EPI_5p_N1__GGGACCTGTTCCACAA-1	ColEpi	0.118977
001-011_R_COL_EPI_5p_N1__GTAGTCAGTTCAACCA-1	ColEpi	1.13464
001-011_R_COL_EPI_5p_N1__CTGCTGTGTTAAGAAC-1	ColEpi	0.151339
001-011_R_COL_EPI_5p_N1__CCGGGATGTCATATCG-1	ColEpi	0.775831
001-011_R_COL_EPI_5p_N1__TGGACGCTCAAACCAC-1	ColEpi	1.29858
001-011_R_COL_EPI_5p_N1__TTGACTTCAGCTTCGG-1	ColEpi	2.20664
001-011_R_COL_EPI_5p_N1__GTATCTTCAGGACGTA-1	ColEpi	1.64416
001-011_R_COL_EPI_5p_N1__GTAGTCAAGTACGATA-1	ColEpi	0.640671
001-011_R_COL_EPI_5p_N1__CGGACACAGACGACGT-1	ColEpi	0.231896
001-011_R_COL_EPI_5p_N1__TGACGGCTCCGAACGC-1	ColEpi	1.22086
001-011_R_COL_EPI_5p_N1__AAGACCTTCTTTAGGG-1	ColEpi	-0.279103
001-011_R_COL_EPI_5p_N1__AACTCAGAGTCTCAAC-1	ColEpi	-0.0922611
001-011_R_COL_EPI_5p_N1__CTGGTCTCACCCTATC-1	ColEpi	0.791227
001-011_R_COL_EPI_5p_N1__AGAATAGGTACAGACG-1	ColEpi	0.303569
001-011_R_COL_EPI_5p_N1__GCGACCAGTGCTTCTC-1	ColEpi	0.239548
001-011_R_COL_EPI_5p_N1__ACTATCTCATTCCTCG-1	ColEpi	1.21459
001-011_R_COL_EPI_5p_N1__CTGGTCTGTCTGATTG-1	ColEpi	1.43069
001-011_R_COL_EPI_5p_N1__CACCAGGGTAGCCTAT-1	ColEpi	0.627683
001-011_R_COL_EPI_5p_N1__ACAGCTAAGAAACCGC-1	ColEpi	0.0502619
001-011_R_COL_EPI_5p_N1__CATGCCTTCCGCATCT-1	ColEpi	-0.0616626
001-011_R_COL_EPI_5p_N1__AGGGTGATCACAATGC-1	ColEpi	0.232146
001-011_R_COL_EPI_5p_N1__ATCATCTGTAGGGTAC-1	ColEpi	-0.667154
001-011_R_COL_EPI_5p_N1__CAGATCACATCTGGTA-1	ColEpi	-0.323307
001-011_R_COL_EPI_5p_N1__GGGTCTGAGACATAAC-1	ColEpi	2.21137
001-011_R_COL_EPI_5p_N1__CACCACTAGCCGATTT-1	ColEpi	0.529658
001-011_R_COL_EPI_5p_N1__TGCGGGTCAACACCTA-1	ColEpi	0.477964
001-011_R_COL_EPI_5p_N1__CGAACATAGTGAACGC-1	ColEpi	0.368072
001-011_R_COL_EPI_5p_N1__TAAGAGAAGGATATAC-1	ColEpi	0.902779
001-011_R_COL_EPI_5p_N1__CGGACGTAGCTCAACT-1	ColEpi	1.7645
001-011_R_COL_EPI_5p_N1__ACACCAACAAAGAATC-1	ColEpi	0.717114
001-011_R_COL_EPI_5p_N1__TGCTACCAGTGACTCT-1	ColEpi	0.0242974
001-011_R_COL_EPI_5p_N1__CAGCCGATCATGGTCA-1	ColEpi	0.514764
001-011_R_COL_EPI_5p_N1__CCTAGCTCATCACCCT-1	ColEpi	-0.192221
001-011_R_COL_EPI_5p_N1__GTGTTAGGTGGTGTAG-1	ColEpi	0.385053
001-011_R_COL_EPI_5p_N1__TACCTATGTACTTAGC-1	ColEpi	1.03747
001-011_R_COL_EPI_5p_N1__TGCCAAAGTGACCAAG-1	ColEpi	0.128466
001-011_R_COL_EPI_5p_N1__TGTTCCGGTGGCGAAT-1	ColEpi	1.7989
001-011_R_COL_EPI_5p_N1__GGAGCAATCGGTCCGA-1	ColEpi	1.39231
001-011_R_COL_EPI_5p_N1__ACGATGTTCCGAATGT-1	ColEpi	3.64394
001-011_R_COL_EPI_5p_N1__ATCACGAAGCGATAGC-1	ColEpi	1.17094
001-011_R_COL_EPI_5p_N1__CATATTCAGTGGGCTA-1	ColEpi	1.66012
001-011_R_COL_EPI_5p_N1__GCACTCTTCGTTTGCC-1	ColEpi	0.283248
001-011_R_COL_EPI_5p_N1__CTGATCCTCTCGATGA-1	ColEpi	-0.384024
001-011_R_COL_EPI_5p_N1__AAACCTGAGAAGGACA-1	ColEpi	0.816497
001-011_R_COL_EPI_5p_N1__CATCCACAGTCAATAG-1	ColEpi	3.05057
001-011_R_COL_EPI_5p_N1__TAGTTGGCACAACGCC-1	ColEpi	0.129161
001-011_R_COL_EPI_5p_N1__GAAACTCGTATCTGCA-1	ColEpi	-0.144877
001-011_R_COL_EPI_5p_N1__TACAGTGCATCAGTCA-1	ColEpi	1.2749
001-011_R_COL_EPI_5p_N1__CGAGAAGTCTCAAACG-1	ColEpi	-1.05905
001-011_R_COL_EPI_5p_N1__AGATCTGGTTATCGGT-1	ColEpi	2.38973
001-011_R_COL_EPI_5p_N1__TCCACACTCGTCGTTC-1	ColEpi	1.85307
001-011_R_COL_EPI_5p_N1__AACTGGTTCGAATGCT-1	ColEpi	0.385101
001-011_R_COL_EPI_5p_N1__TCTTTCCCACGACTCG-1	ColEpi	-0.0845966
001-011_R_COL_EPI_5p_N1__ACTGCTCTCTCTTATG-1	ColEpi	0.372937
001-011_R_COL_EPI_5p_N1__ACTGAACCAACACCTA-1	ColEpi	0.28542
001-011_R_COL_EPI_5p_N1__TATCAGGTCTCGCTTG-1	ColEpi	0.540734
001-011_R_COL_EPI_5p_N1__CGTCAGGAGGAATTAC-1	ColEpi	-0.149445
001-011_R_COL_EPI_5p_N1__GTGCATACACCAGGCT-1	ColEpi	-0.479486
001-011_R_COL_EPI_5p_N1__GGTGCGTTCTCGTTTA-1	ColEpi	2.0667
001-011_R_COL_EPI_5p_N1__GCATGCGCACGAGAGT-1	ColEpi	-0.504798
001-011_R_COL_EPI_5p_N1__GGATGTTAGGGCATGT-1	ColEpi	2.49832
001-011_R_COL_EPI_5p_N1__ATCCACCTCTTTAGTC-1	ColEpi	1.02947
001-011_R_COL_EPI_5p_N1__TACCTATCAAGTAATG-1	ColEpi	1.35093
001-011_R_COL_EPI_5p_N1__GCTTCCAAGCGCTTAT-1	ColEpi	1.33551
001-011_R_COL_EPI_5p_N1__CTACATTAGACAAAGG-1	ColEpi	0.312624
001-011_R_COL_EPI_5p_N1__GGATGTTGTCTTCTCG-1	ColEpi	0.714077
001-011_R_COL_EPI_5p_N1__AGCCTAAGTCGATTGT-1	ColEpi	0.93706
001-011_R_COL_EPI_5p_N1__CGAGAAGCATCGATGT-1	ColEpi	0.168236
001-011_R_COL_EPI_5p_N1__AACTCAGCACTGAAGG-1	ColEpi	0.759139
001-011_R_COL_EPI_5p_N1__CAGATCACAAGCGAGT-1	ColEpi	1.11898
001-011_R_COL_EPI_5p_N1__TGGTTAGTCAGCTTAG-1	ColEpi	2.09091
001-011_R_COL_EPI_5p_N1__ACTTTCATCTTAGAGC-1	ColEpi	0.757511
001-011_R_COL_EPI_5p_N1__CACATTTTCCAATGGT-1	ColEpi	2.38383
001-011_R_COL_EPI_5p_N1__CCTAGCTAGCGCCTCA-1	ColEpi	1.0432
001-011_R_COL_EPI_5p_N1__CGCTTCAAGCTGGAAC-1	ColEpi	0.29379
001-011_R_COL_EPI_5p_N1__TAGACCATCGAACGGA-1	ColEpi	1.8309
001-011_R_COL_EPI_5p_N1__AACCATGGTAGCGTCC-1	ColEpi	0.149911
001-011_R_COL_EPI_5p_N1__TTAGGCATCCAGAGGA-1	ColEpi	-0.499098
001-011_R_COL_EPI_5p_N1__CTAGAGTCAACTTGAC-1	ColEpi	2.21491
001-011_R_COL_EPI_5p_N1__CGATGTATCACCATAG-1	ColEpi	0.544345
001-011_R_COL_EPI_5p_N1__GCATGATCACAAGACG-1	ColEpi	0.828019
001-011_R_COL_EPI_5p_N1__TATTACCCAGGATCGA-1	ColEpi	1.40376
001-011_R_COL_EPI_5p_N1__AGCTTGATCAGTCAGT-1	ColEpi	1.54362
001-011_R_COL_EPI_5p_N1__TCGCGTTAGTCACGCC-1	ColEpi	0.289207
001-011_R_COL_EPI_5p_N1__TGAGGGATCCATGAGT-1	ColEpi	0.17414
001-011_R_COL_EPI_5p_N1__GCATGTAAGCTAAGAT-1	ColEpi	1.12977
001-011_R_COL_EPI_5p_N1__ACTTGTTGTATGAATG-1	ColEpi	3.27212
001-011_R_COL_EPI_5p_N1__GGACATTCAGACGCTC-1	ColEpi	0.28344
001-011_R_COL_EPI_5p_N1__TGACTAGCACCCAGTG-1	ColEpi	-0.83711
001-011_R_COL_EPI_5p_N1__GACCAATTCCATTCTA-1	ColEpi	2.08844
001-011_R_COL_EPI_5p_N1__TTATGCTCATAGACTC-1	ColEpi	1.51629
001-011_R_COL_EPI_5p_N1__CGGCTAGTCCCTTGTG-1	ColEpi	1.75155
001-011_R_COL_EPI_5p_N1__TGCTGCTTCAATAAGG-1	ColEpi	1.77262
001-011_R_COL_EPI_5p_N1__CGCGGTATCCTCAACC-1	ColEpi	-0.0185494
001-011_R_COL_EPI_5p_N1__ATGAGGGCAGTATGCT-1	ColEpi	1.96107
001-011_R_COL_EPI_5p_N1__CAGCATAAGGACAGCT-1	ColEpi	-0.361092
001-011_R_COL_EPI_5p_N1__CAGCGACAGAGTACAT-1	ColEpi	1.39463
001-011_R_COL_EPI_5p_N1__AAGGTTCTCCGTTGTC-1	ColEpi	1.23208
001-011_R_COL_EPI_5p_N1__GCTCTGTAGAAACCAT-1	ColEpi	0.209168
001-011_R_COL_EPI_5p_N1__ACGAGGACACGAAACG-1	ColEpi	0.659971
001-011_R_COL_EPI_5p_N1__ATTGGTGGTGGCTCCA-1	ColEpi	0.0463006
001-011_R_COL_EPI_5p_N1__CTCAGAATCTCGATGA-1	ColEpi	-0.213675
001-011_R_COL_EPI_5p_N1__GTCTTCGTCTGGAGCC-1	ColEpi	2.04718
001-011_R_COL_EPI_5p_N1__AGCCTAAGTCCATGAT-1	ColEpi	1.24003
001-011_R_COL_EPI_5p_N1__TTAGGACTCGAGGTAG-1	ColEpi	5.33054
001-011_R_COL_EPI_5p_N1__GTTAAGCCAGGAATCG-1	ColEpi	0.856059
001-011_R_COL_EPI_5p_N1__TTGCCGTCAATAACGA-1	ColEpi	0.875131
001-011_R_COL_EPI_5p_N1__TGTCCCAGTCCATGAT-1	ColEpi	0.109032
001-011_R_COL_EPI_5p_N1__GGGTCTGTCTGGCGTG-1	ColEpi	1.11472
001-011_R_COL_EPI_5p_N1__AACCATGCAGACGTAG-1	ColEpi	1.4915
001-011_R_COL_EPI_5p_N1__TGTGTTTTCAACTCTT-1	ColEpi	0.256181
001-011_R_COL_EPI_5p_N1__AGGGAGTAGGGCATGT-1	ColEpi	-0.700626
001-011_R_COL_EPI_5p_N1__AAGTCTGAGATGGCGT-1	ColEpi	-0.334093
001-011_R_COL_EPI_5p_N1__TTCGGTCCAGTTTACG-1	ColEpi	-0.0847258
001-011_R_COL_EPI_5p_N1__CATTCGCAGAGACTAT-1	ColEpi	3.69201
001-011_R_COL_EPI_5p_N1__CCTACCACATTCCTGC-1	ColEpi	2.10186
001-011_R_COL_EPI_5p_N1__TACTTACCAATGAAAC-1	ColEpi	1.03968
001-011_R_COL_EPI_5p_N1__TACACGAGTCCGAGTC-1	ColEpi	-0.501014
001-011_R_COL_EPI_5p_N1__ATCTACTGTAAATGAC-1	ColEpi	2.24091
001-011_R_COL_EPI_5p_N1__TTCTCCTAGTCCGGTC-1	ColEpi	0.147629
001-011_R_COL_EPI_5p_N1__GGCAATTGTCCAGTAT-1	ColEpi	2.38868
001-011_R_COL_EPI_5p_N1__AGCGTATCAGATGAGC-1	ColEpi	-0.1123
001-011_R_COL_EPI_5p_N1__CAGTCCTTCAACACAC-1	ColEpi	2.6071
001-011_R_COL_EPI_5p_N1__CTACGTCTCTCCGGTT-1	ColEpi	0.564631
001-011_R_COL_EPI_5p_N1__GCTTCCAAGCAATCTC-1	ColEpi	1.32359
001-011_R_COL_EPI_5p_N1__ACACCAATCTGTTTGT-1	ColEpi	0.841409
001-011_R_COL_EPI_5p_N1__AAGTCTGTCACATGCA-1	ColEpi	0.494729
001-011_R_COL_EPI_5p_N1__ACACTGAAGCGTTTAC-1	ColEpi	0.445165
001-011_R_COL_EPI_5p_N1__GTTACAGTCAACACGT-1	ColEpi	-0.30207
001-011_R_COL_EPI_5p_N1__CGAATGTTCAACGCTA-1	ColEpi	3.82337
001-011_R_COL_EPI_5p_N1__CCGTACTAGGAGTAGA-1	ColEpi	-0.235206
001-011_R_COL_EPI_5p_N1__CATCGAATCGTTTAGG-1	ColEpi	6.1178
001-011_R_COL_EPI_5p_N1__GAGTCCGTCACCACCT-1	ColEpi	1.46449
001-011_R_COL_EPI_5p_N1__AGTCTTTTCAAGATCC-1	ColEpi	0.860286
001-011_R_COL_EPI_5p_N1__CTTAACTCATAGGATA-1	ColEpi	1.02768
001-011_R_COL_EPI_5p_N1__TAGGCATCACCGATAT-1	ColEpi	0.653405
001-011_R_COL_EPI_5p_N1__TAGTTGGAGCGCCTTG-1	ColEpi	0.444033
001-011_R_COL_EPI_5p_N1__GGTGTTATCGCCTGAG-1	ColEpi	-0.125286
001-011_R_COL_EPI_5p_N1__CTGTTTACACACAGAG-1	ColEpi	-0.283003
001-011_R_COL_EPI_5p_N1__GCGACCAGTGACGGTA-1	ColEpi	-0.535063
001-011_R_COL_EPI_5p_N1__CGAGCACTCGGCTACG-1	ColEpi	0.691029
001-011_R_COL_EPI_5p_N1__GTAACGTAGATGTAAC-1	ColEpi	1.59077
001-011_R_COL_EPI_5p_N1__ACCCACTTCTGTCTAT-1	ColEpi	-0.211996
001-011_R_COL_EPI_5p_N1__CCCAGTTGTCTTGATG-1	ColEpi	-0.49624
001-011_R_COL_EPI_5p_N1__CACACCTTCTTTCCTC-1	ColEpi	0.786572
001-011_R_COL_EPI_5p_N1__TTAGGACCACCTTGTC-1	ColEpi	-0.370924
001-011_R_COL_EPI_5p_N1__CATCCACCACCTGGTG-1	ColEpi	-0.0400134
001-011_R_COL_EPI_5p_N1__CAGCTAAGTGCATCTA-1	ColEpi	0.432436
001-011_R_COL_EPI_5p_N1__GCCAAATTCTCGAGTA-1	ColEpi	0.710351
001-011_R_COL_EPI_5p_N1__TACGGGCCAATCACAC-1	ColEpi	-0.237379
001-011_R_COL_EPI_5p_N1__TGTTCCGCAGCTTCGG-1	ColEpi	1.09409
001-011_R_COL_EPI_5p_N1__CTCGAGGCAGTCAGAG-1	ColEpi	-0.103075
001-011_R_COL_EPI_5p_N1__CGACCTTCAATCGGTT-1	ColEpi	2.21402
001-011_R_COL_EPI_5p_N1__TCAACGAAGGATGCGT-1	ColEpi	0.380959
001-011_R_COL_EPI_5p_N1__AAAGATGCACTTAAGC-1	ColEpi	0.134915
001-011_R_COL_EPI_5p_N1__GCGCGATGTAAGCACG-1	ColEpi	4.07028
001-011_R_COL_EPI_5p_N1__ATCGAGTTCAATCACG-1	ColEpi	-0.140808
001-011_R_COL_EPI_5p_N1__TGTGGTACAGCTCGAC-1	ColEpi	1.37418
001-011_R_COL_EPI_5p_N1__AACACGTGTTATCCGA-1	ColEpi	0.165094
001-011_R_COL_EPI_5p_N1__AGTCTTTAGGGTATCG-1	ColEpi	0.982887
001-011_R_COL_EPI_5p_N1__GATGAAATCCTAGTGA-1	ColEpi	-0.0260395
001-011_R_COL_EPI_5p_N1__GAGCAGAAGACCTAGG-1	ColEpi	0.0907579
001-011_R_COL_EPI_5p_N1__CTCACACAGAGACGAA-1	ColEpi	-0.0934944
001-011_R_COL_EPI_5p_N1__CTAGTGAGTTCCAACA-1	ColEpi	1.76267
001-011_R_COL_EPI_5p_N1__GATGAGGGTTGGGACA-1	ColEpi	0.227344
001-011_R_COL_EPI_5p_N1__GGATGTTTCATTCACT-1	ColEpi	0.644924
001-011_R_COL_EPI_5p_N1__AGATCTGCACACTGCG-1	ColEpi	0.727132
001-011_R_COL_EPI_5p_N1__CTAAGACCAAGAGGCT-1	ColEpi	1.14163
001-011_R_COL_EPI_5p_N1__GAACGGACACAACGTT-1	ColEpi	0.306386
001-011_R_COL_EPI_5p_N1__TGACAACAGACTAGAT-1	ColEpi	1.78538
001-011_R_COL_EPI_5p_N1__CCTCTGACATACGCCG-1	ColEpi	2.05378
001-011_R_COL_EPI_5p_N1__GGTGAAGCAACAACCT-1	ColEpi	1.4469
001-011_R_COL_EPI_5p_N1__AGAGTGGTCGAGGTAG-1	ColEpi	1.4252
001-011_R_COL_EPI_5p_N1__AAAGATGTCAGCTTAG-1	ColEpi	1.08795
001-011_R_COL_EPI_5p_N1__GCGGGTTCATGGTCTA-1	ColEpi	3.64858
001-011_R_COL_EPI_5p_N1__CTAACTTTCGTTTGCC-1	ColEpi	1.80505
001-011_R_COL_EPI_5p_N1__CGCTGGAAGGAATGGA-1	ColEpi	0.873752
001-011_R_COL_EPI_5p_N1__GTTAAGCGTGATAAGT-1	ColEpi	0.667222
001-011_R_COL_EPI_5p_N1__TCTTTCCCAGGCTGAA-1	ColEpi	-0.886123
001-011_R_COL_EPI_5p_N1__CCATTCGCAGCGAACA-1	ColEpi	-0.0692298
001-011_R_COL_EPI_5p_N1__GTTCTCGCACGCTTTC-1	ColEpi	0.505362
001-011_R_COL_EPI_5p_N1__CAACTAGGTTTCGCTC-1	ColEpi	0.56826
001-011_R_COL_EPI_5p_N1__AACCATGGTAGCAAAT-1	ColEpi	0.500522
001-011_R_COL_EPI_5p_N1__TGGGAAGCATCCAACA-1	ColEpi	4.01283
001-011_R_COL_EPI_5p_N1__TGCACCTAGGCAAAGA-1	ColEpi	3.15123
001-011_R_COL_EPI_5p_N1__GCCAAATAGGAGTTGC-1	ColEpi	0.94105
001-011_R_COL_EPI_5p_N1__TTGAACGAGAGTACCG-1	ColEpi	0.658739
001-011_R_COL_EPI_5p_N1__CTGGTCTTCACATAGC-1	ColEpi	-0.167355
001-011_R_COL_EPI_5p_N1__CCTAGCTAGGCCATAG-1	ColEpi	0.996366
001-011_R_COL_EPI_5p_N1__TCATTACTCATTTGGG-1	ColEpi	0.271643
001-011_R_COL_EPI_5p_N1__CTACGTCCAGATCTGT-1	ColEpi	-0.514274
001-011_R_COL_EPI_5p_N1__GCTCCTAAGTAGCCGA-1	ColEpi	-0.12934
001-011_R_COL_EPI_5p_N1__CACAGGCAGAGGGCTT-1	ColEpi	-0.249692
001-011_R_COL_EPI_5p_N1__CATCGAATCGCTTAGA-1	ColEpi	0.578784
001-011_R_COL_EPI_5p_N1__AGGGTGATCTGCAAGT-1	ColEpi	1.23579
001-011_R_COL_EPI_5p_N1__CAACCTCAGATGGGTC-1	ColEpi	0.51253
001-011_R_COL_EPI_5p_N1__AACTTTCTCCCTTGCA-1	ColEpi	-0.103227
001-011_R_COL_EPI_5p_N1__GGAGCAACAAGTTAAG-1	ColEpi	1.16811
001-011_R_COL_EPI_5p_N1__CCTACACAGAATGTTG-1	ColEpi	1.05631
001-011_R_COL_EPI_5p_N1__ACGGAGAGTACGAAAT-1	ColEpi	1.06856
001-011_R_COL_EPI_5p_N1__GGCCGATCATCCTTGC-1	ColEpi	3.31399
001-011_R_COL_EPI_5p_N1__CGCGTTTCAGTCCTTC-1	ColEpi	-0.183787
001-011_R_COL_EPI_5p_N1__TACTCATCAGTAGAGC-1	ColEpi	0.236932
001-011_R_COL_EPI_5p_N1__AGCAGCCTCATTGCCC-1	ColEpi	0.839252
001-011_R_COL_EPI_5p_N1__CGTCCATAGAGCCCAA-1	ColEpi	0.890375
001-011_R_COL_EPI_5p_N1__GTACGTAAGATGCCTT-1	ColEpi	0.661352
001-011_R_COL_EPI_5p_N1__ACCAGTATCGGACAAG-1	ColEpi	0.286359
001-011_R_COL_EPI_5p_N1__CGAGCACGTTTGTGTG-1	ColEpi	0.000741544
001-011_R_COL_EPI_5p_N1__CTCGTCAAGGTGTGGT-1	ColEpi	0.704591
001-011_R_COL_EPI_5p_N1__ATCACGAAGCCAGAAC-1	ColEpi	-0.329702
001-011_R_COL_EPI_5p_N1__GTAACGTCAGGCTGAA-1	ColEpi	0.910554
001-011_R_COL_EPI_5p_N1__AGGGATGGTAGGAGTC-1	ColEpi	1.23012
001-011_R_COL_EPI_5p_N1__CATGACATCTTGCATT-1	ColEpi	-0.139622
001-011_R_COL_EPI_5p_N1__CATGACATCTCGGACG-1	ColEpi	0.540688
001-011_R_COL_EPI_5p_N1__TTTCCTCGTGAGGGTT-1	ColEpi	1.54783
001-011_R_COL_EPI_5p_N1__ACGAGCCCAATCGGTT-1	ColEpi	0.00284022
001-011_R_COL_EPI_5p_N1__CGGAGCTTCCTTTCTC-1	ColEpi	0.67173
001-011_R_COL_EPI_5p_N1__TTCTACACAACGATGG-1	ColEpi	0.410982
001-011_R_COL_EPI_5p_N1__CGTTGGGCAAGTCTGT-1	ColEpi	2.03552
001-011_R_COL_EPI_5p_N1__GCAGTTATCCGCATAA-1	ColEpi	-0.0492382
001-011_R_COL_EPI_5p_N1__GAACCTAGTGCAGACA-1	ColEpi	0.555799
001-011_R_COL_EPI_5p_N1__TTGGCAACAAACAACA-1	ColEpi	1.56243
001-011_R_COL_EPI_5p_N1__ATGTGTGGTCACCCAG-1	ColEpi	0.524167
001-011_R_COL_EPI_5p_N1__TGTGTTTAGATGTTAG-1	ColEpi	-0.284062
001-011_R_COL_EPI_5p_N1__GGAACTTCAGCTGTTA-1	ColEpi	2.74331
001-011_R_COL_EPI_5p_N1__AACTCTTTCGCAAACT-1	ColEpi	-0.46763
001-011_R_COL_EPI_5p_N1__CCAGCGAAGAAGGGTA-1	ColEpi	0.529007
001-011_R_COL_EPI_5p_N1__GCAGCCATCCGTACAA-1	ColEpi	0.57813
001-011_R_COL_EPI_5p_N1__AGAGCTTCAAGGACTG-1	ColEpi	0.307042
001-011_R_COL_EPI_5p_N1__CGATGGCCAAGGCTCC-1	ColEpi	-0.549488
001-011_R_COL_EPI_5p_N1__CGTTCTGTCCTATGTT-1	ColEpi	2.65881
001-011_R_COL_EPI_5p_N1__CAGCGACAGAGCTGGT-1	ColEpi	1.27199
001-011_R_COL_EPI_5p_N1__TATTACCAGCAGGCTA-1	ColEpi	0.658237
001-011_R_COL_EPI_5p_N1__TGCCAAATCTGAAAGA-1	ColEpi	1.47531
001-011_R_COL_EPI_5p_N1__TTAACTCGTCGAATCT-1	ColEpi	0.926588
001-011_R_COL_EPI_5p_N1__GTTCATTAGATAGGAG-1	ColEpi	-0.0476936
001-011_R_COL_EPI_5p_N1__CATATGGAGAAGGTGA-1	ColEpi	0.749883
001-011_R_COL_EPI_5p_N1__GCACATATCTGCTGTC-1	ColEpi	-0.157639
001-011_R_COL_EPI_5p_N1__CGAGCCAGTTCACGGC-1	ColEpi	0.219439
001-011_R_COL_EPI_5p_N1__GCATACAGTAAATGTG-1	ColEpi	0.166973
001-011_R_COL_EPI_5p_N1__ATCGAGTAGTTGCAGG-1	ColEpi	0.271869
001-011_R_COL_EPI_5p_N1__CACTCCAGTATTCGTG-1	ColEpi	1.14897
001-011_R_COL_EPI_5p_N1__TCTATTGCATACAGCT-1	ColEpi	0.653542
001-011_R_COL_EPI_5p_N1__TCGCGTTCATTATCTC-1	ColEpi	-0.296853
001-011_R_COL_EPI_5p_N1__GCTGCTTCAATGAAAC-1	ColEpi	0.35245
001-011_R_COL_EPI_5p_N1__GTCTCGTCATGCTGGC-1	ColEpi	3.13398
001-011_R_COL_EPI_5p_N1__CCTCTGAGTTATCACG-1	ColEpi	1.34197
001-011_R_COL_EPI_5p_N1__CACCAGGCAGCATACT-1	ColEpi	2.45849
001-011_R_COL_EPI_5p_N1__TGCGGGTCACGACGAA-1	ColEpi	0.310477
001-011_R_COL_EPI_5p_N1__GTCGTAAGTAAACACA-1	ColEpi	1.3185
001-011_R_COL_EPI_5p_N1__ATAGACCTCCAGATCA-1	ColEpi	-0.433657
001-011_R_COL_EPI_5p_N1__CCGTACTCATGGGACA-1	ColEpi	0.26847
001-011_R_COL_EPI_5p_N1__CTCTAATGTAGTGAAT-1	ColEpi	5.9646
001-011_R_COL_EPI_5p_N1__AACACGTAGGCTCTTA-1	ColEpi	0.688501
001-011_R_COL_EPI_5p_N1__GATCAGTCAAGTTCTG-1	ColEpi	0.482626
001-011_R_COL_EPI_5p_N1__TTTGTCACATGGTAGG-1	ColEpi	0.837686
001-011_R_COL_EPI_5p_N1__CACCAGGAGGGTGTGT-1	ColEpi	0.541008
001-011_R_COL_EPI_5p_N1__TCACAAGCAAAGCAAT-1	ColEpi	0.926675
001-011_R_COL_EPI_5p_N1__TAAGTGCTCACGCGGT-1	ColEpi	4.91572
001-011_R_COL_EPI_5p_N1__CTACGTCTCGGCGCAT-1	ColEpi	-0.141299
001-011_R_COL_EPI_5p_N1__GTCTTCGCAGCATGAG-1	ColEpi	1.16763
001-011_R_COL_EPI_5p_N1__TACTTACTCCTCATTA-1	ColEpi	0.36871
001-011_R_COL_EPI_5p_N1__CCGGTAGTCCTACAGA-1	ColEpi	-0.064137
001-011_R_COL_EPI_5p_N1__CACTCCAGTTAAGACA-1	ColEpi	0.931896
001-011_R_COL_EPI_5p_N1__TTGACTTTCATGCATG-1	ColEpi	0.134149
001-011_R_COL_EPI_5p_N1__TCATTACGTATTACCG-1	ColEpi	-0.00468675
001-011_R_COL_EPI_5p_N1__AAAGATGAGCAGGTCA-1	ColEpi	1.12216
001-011_R_COL_EPI_5p_N1__TGCGCAGCACCAGTTA-1	ColEpi	0.443362
001-011_R_COL_EPI_5p_N1__TTGAACGCAGCAGTTT-1	ColEpi	0.381317
001-011_R_COL_EPI_5p_N1__CATTCGCCACGCATCG-1	ColEpi	0.312397
001-011_R_COL_EPI_5p_N1__CGCCAAGCATGTAGTC-1	ColEpi	1.97901
001-011_R_COL_EPI_5p_N1__TCACAAGGTCTCTTTA-1	ColEpi	1.00012
001-011_R_COL_EPI_5p_N1__CCTAGCTCATACGCCG-1	ColEpi	2.97208
001-011_R_COL_EPI_5p_N1__GGTGTTAGTCTAAACC-1	ColEpi	1.03249
001-011_R_COL_EPI_5p_N1__GATCGATTCAAAGACA-1	ColEpi	-0.147319
001-011_R_COL_EPI_5p_N1__GGAGCAAAGGTGATTA-1	ColEpi	0.858018
001-011_R_COL_EPI_5p_N1__GCAGTTACAGACGTAG-1	ColEpi	2.0307
001-011_R_COL_EPI_5p_N1__TCGCGTTAGTCCTCCT-1	ColEpi	1.18864
001-011_R_COL_EPI_5p_N1__AAGCCGCGTGATAAGT-1	ColEpi	0.206979
001-011_R_COL_EPI_5p_N1__CCATGTCTCTTGAGAC-1	ColEpi	1.22988
001-011_R_COL_EPI_5p_N1__TCCACACTCCTTGACC-1	ColEpi	0.292916
001-011_R_COL_EPI_5p_N1__TGGCCAGTCTCCTATA-1	ColEpi	-0.21045
001-011_R_COL_EPI_5p_N1__GGTATTGAGTCGAGTG-1	ColEpi	1.73816
001-011_R_COL_EPI_5p_N1__CGTCACTAGGCTCAGA-1	ColEpi	1.22888
001-011_R_COL_EPI_5p_N1__CGAATGTAGCTAAACA-1	ColEpi	-0.438831
001-011_R_COL_EPI_5p_N1__CGAGCACCAAAGGAAG-1	ColEpi	3.72714
001-011_R_COL_EPI_5p_N1__AACTTTCCAGGACCCT-1	ColEpi	2.29974
001-011_R_COL_EPI_5p_N1__TTGAACGCACGAGAGT-1	ColEpi	1.02221
001-011_R_COL_EPI_5p_N1__CGCTGGATCCACGTGG-1	ColEpi	0.534893
001-011_R_COL_EPI_5p_N1__TATCAGGAGATGTGTA-1	ColEpi	0.195742
001-011_R_COL_EPI_5p_N1__TCTCTAACAGGGTACA-1	ColEpi	3.508
001-011_R_COL_EPI_5p_N1__AGAGTGGGTCCTCCAT-1	ColEpi	-0.449621
001-011_R_COL_EPI_5p_N1__GATCGATGTGTTGAGG-1	ColEpi	1.22657
001-011_R_COL_EPI_5p_N1__GACCTGGCAGGAACGT-1	ColEpi	4.25986
001-011_R_COL_EPI_5p_N1__CTGCCTAAGCCGCCTA-1	ColEpi	0.370243
001-011_R_COL_EPI_5p_N1__TTAGGCAAGGATGTAT-1	ColEpi	1.9645
001-011_R_COL_EPI_5p_N1__ATGAGGGCACGGATAG-1	ColEpi	0.594304
001-011_R_COL_EPI_5p_N1__CTCACACCAGACTCGC-1	ColEpi	1.98807
001-011_R_COL_EPI_5p_N1__TACCTATAGGGAAACA-1	ColEpi	1.86774
001-011_R_COL_EPI_5p_N1__CGGGTCAGTTCGTCTC-1	ColEpi	0.812632
001-011_R_COL_EPI_5p_N1__GAACCTAGTCCGTTAA-1	ColEpi	-0.30421
001-011_R_COL_EPI_5p_N1__TCTATTGGTCGATTGT-1	ColEpi	0.515696
001-011_R_COL_EPI_5p_N1__CACAGGCTCGTACGGC-1	ColEpi	1.64917
001-011_R_COL_EPI_5p_N1__ATCGAGTCATGCAACT-1	ColEpi	-0.0818524
001-011_R_COL_EPI_5p_N1__GCAAACTGTTCGCTAA-1	ColEpi	2.01006
001-011_R_COL_EPI_5p_N1__AAAGCAAAGAGCTGCA-1	ColEpi	0.426366
001-011_R_COL_EPI_5p_N1__GTCATTTAGTCTCAAC-1	ColEpi	0.0893518
001-011_R_COL_EPI_5p_N1__GACTAACCACTTAACG-1	ColEpi	-0.253485
001-011_R_COL_EPI_5p_N1__TACACGACAGGATTGG-1	ColEpi	1.05014
001-011_R_COL_EPI_5p_N1__ATGGGAGCACTTACGA-1	ColEpi	-0.55011
001-011_R_COL_EPI_5p_N1__CAACTAGCAGTTAACC-1	ColEpi	2.60615
001-011_R_COL_EPI_5p_N1__ATTCTACAGCGCCTTG-1	ColEpi	0.543227
001-011_R_COL_EPI_5p_N1__TTAACTCTCCTTGACC-1	ColEpi	0.239855
001-011_R_COL_EPI_5p_N1__CTCGGGATCTCGTTTA-1	ColEpi	0.636995
001-011_R_COL_EPI_5p_N1__GTTCTCGGTTCACGGC-1	ColEpi	0.0511194
001-011_R_COL_EPI_5p_N1__TTGCCGTAGTTGAGTA-1	ColEpi	0.529626
001-011_R_COL_EPI_5p_N1__GCGCCAAAGTCCTCCT-1	ColEpi	-0.128266
001-011_R_COL_EPI_5p_N1__CACCTTGGTACCCAAT-1	ColEpi	0.0659087
001-011_R_COL_EPI_5p_N1__ACTGAGTTCTAGCACA-1	ColEpi	-0.111138
001-011_R_COL_EPI_5p_N1__GACTACAAGATCCGAG-1	ColEpi	-0.151216
001-011_R_COL_EPI_5p_N1__CTCCTAGGTCTGATCA-1	ColEpi	0.427181
001-011_R_COL_EPI_5p_N1__AGAGTGGCAGTAAGAT-1	ColEpi	0.937405
001-011_R_COL_EPI_5p_N1__GTGGGTCTCGTGGACC-1	ColEpi	-0.1988
001-011_R_COL_EPI_5p_N1__GCTCCTATCAGAAATG-1	ColEpi	0.399411
001-011_R_COL_EPI_5p_N1__AGTCTTTTCACCTCGT-1	ColEpi	0.712866
001-011_R_COL_EPI_5p_N1__TGACGGCCAGTCGTGC-1	ColEpi	-0.172815
001-011_R_COL_EPI_5p_N1__AAAGCAAAGCCAACAG-1	ColEpi	1.85728
001-011_R_COL_EPI_5p_N1__ATCTACTCATGATCCA-1	ColEpi	-0.454822
001-011_R_COL_EPI_5p_N1__TTCTCAAGTTGTGGCC-1	ColEpi	1.40306
001-011_R_COL_EPI_5p_N1__GTGCGGTAGGATCGCA-1	ColEpi	1.30121
001-011_R_COL_EPI_5p_N1__ACTGATGTCCGATATG-1	ColEpi	2.6078
001-011_R_COL_EPI_5p_N1__GCAAACTCAAACCCAT-1	ColEpi	0.430366
001-011_R_COL_EPI_5p_N1__CCTAAAGCAAAGCAAT-1	ColEpi	2.91201
001-011_R_COL_EPI_5p_N1__TACCTATCAAGCCTAT-1	ColEpi	0.329427
001-011_R_COL_EPI_5p_N1__GTACTCCTCTTGTCAT-1	ColEpi	2.35591
001-011_R_COL_EPI_5p_N1__CCGGTAGGTATATCCG-1	ColEpi	2.66908
001-011_R_COL_EPI_5p_N1__TATTACCAGTCAAGCG-1	ColEpi	-0.552178
001-011_R_COL_EPI_5p_N1__AGCGGTCCACAGGCCT-1	ColEpi	3.01201
001-011_R_COL_EPI_5p_N1__ATTACTCTCGGAAACG-1	ColEpi	0.901599
001-011_R_COL_EPI_5p_N1__CATTCGCTCTGGTGTA-1	ColEpi	-0.00485668
001-011_R_COL_EPI_5p_N1__CTCTAATTCTGTTTGT-1	ColEpi	-0.337653
001-011_R_COL_EPI_5p_N1__AGCATACTCTTAGCCC-1	ColEpi	1.60097
001-011_R_COL_EPI_5p_N1__AGTGGGAGTGTCAATC-1	ColEpi	0.512621
001-011_R_COL_EPI_5p_N1__TACTCATTCCGTAGTA-1	ColEpi	-0.0861038
001-011_R_COL_EPI_5p_N1__TTCCCAGGTTGGTGGA-1	ColEpi	2.46132
001-011_R_COL_EPI_5p_N1__CCAATCCTCGCGGATC-1	ColEpi	0.261516
001-011_R_COL_EPI_5p_N1__GAGGTGAGTATATGAG-1	ColEpi	2.12442
001-011_R_COL_EPI_5p_N1__GCACTCTGTGATAAGT-1	ColEpi	0.148353
001-011_R_COL_EPI_5p_N1__ATAGACCAGAACAACT-1	ColEpi	0.26636
001-011_R_COL_EPI_5p_N1__GTTCATTGTTCTGTTT-1	ColEpi	1.17052
001-011_R_COL_EPI_5p_N1__ATTGGACAGTTCGCGC-1	ColEpi	0.00169489
001-011_R_COL_EPI_5p_N1__AACTGGTCACAACGTT-1	ColEpi	0.587763
001-011_R_COL_EPI_5p_N1__TTTACTGTCGCAAGCC-1	ColEpi	-0.357857
001-011_R_COL_EPI_5p_N1__TACGGGCTCAAACGGG-1	ColEpi	1.47816
001-011_R_COL_EPI_5p_N1__GGGTTGCAGCATCATC-1	ColEpi	0.402835
001-011_R_COL_EPI_5p_N1__CATCGGGGTGATGCCC-1	ColEpi	1.60178
001-011_R_COL_EPI_5p_N1__CCACCTAAGCTGTTCA-1	ColEpi	0.970626
001-011_R_COL_EPI_5p_N1__ACCCACTGTCTAAACC-1	ColEpi	1.90307
001-011_R_COL_EPI_5p_N1__AGGGATGTCCGGCACA-1	ColEpi	1.53712
001-011_R_COL_EPI_5p_N1__TCAGGATAGCGTAATA-1	ColEpi	-0.459994
001-011_R_COL_EPI_5p_N1__CGGTTAACAGCCTTTC-1	ColEpi	0.910722
001-011_R_COL_EPI_5p_N1__CAAGATCGTTACCGAT-1	ColEpi	-0.546085
001-011_R_COL_EPI_5p_N1__CAGCAGCTCTGCGGCA-1	ColEpi	-0.754691
001-011_R_COL_EPI_5p_N1__CTCGTACAGATGGCGT-1	ColEpi	-0.389343
001-011_R_COL_EPI_5p_N1__GCATGTACAAGTTCTG-1	ColEpi	-0.420653
001-011_R_COL_EPI_5p_N1__CAGCTAACATCGGAAG-1	ColEpi	0.396161
001-011_R_COL_EPI_5p_N1__GAGGTGAAGTAGTGCG-1	ColEpi	-1.55252
001-011_R_COL_EPI_5p_N1__GCCTCTATCATTATCC-1	ColEpi	0.659222
001-011_R_COL_EPI_5p_N1__ACGGCCATCTACTCAT-1	ColEpi	1.01095
001-011_R_COL_EPI_5p_N1__CGAGCACCAATGGTCT-1	ColEpi	0.416054
001-011_R_COL_EPI_5p_N1__TCGAGGCGTCACTTCC-1	ColEpi	1.55192
001-011_R_COL_EPI_5p_N1__CTGCTGTTCAACGCTA-1	ColEpi	0.37052
001-011_R_COL_EPI_5p_N1__CAGAGAGAGCCGCCTA-1	ColEpi	-0.0183091
001-011_R_COL_EPI_5p_N1__CTAACTTCATATACCG-1	ColEpi	0.922166
001-011_R_COL_EPI_5p_N1__TGGCGCAAGGGCTCTC-1	ColEpi	0.839521
001-011_R_COL_EPI_5p_N1__TACAGTGCACGAGGTA-1	ColEpi	0.697571
001-011_R_COL_EPI_5p_N1__TCTTCGGGTGTAATGA-1	ColEpi	2.7767
001-011_R_COL_EPI_5p_N1__CGTAGCGCACGGATAG-1	ColEpi	1.15815
001-011_R_COL_EPI_5p_N1__GGGCATCCATGACGGA-1	ColEpi	0.0410726
001-011_R_COL_EPI_5p_N1__TCGCGTTAGCCAGTTT-1	ColEpi	1.55513
001-011_R_COL_EPI_5p_N1__AGCCTAATCTGTACGA-1	ColEpi	1.1543
001-011_R_COL_EPI_5p_N1__ATAGACCAGGCCCTTG-1	ColEpi	0.77302
001-011_R_COL_EPI_5p_N1__GCACTCTTCAGTGCAT-1	ColEpi	2.78594
001-011_R_COL_EPI_5p_N1__ACCTTTACATTACCTT-1	ColEpi	4.27017
001-011_R_COL_EPI_5p_N1__TTATGCTCATGCAATC-1	ColEpi	0.892785
001-011_R_COL_EPI_5p_N1__CTAGAGTGTGTAATGA-1	ColEpi	0.244911
001-011_R_COL_EPI_5p_N1__CTAGTGACATAGGATA-1	ColEpi	1.05102
001-011_R_COL_EPI_5p_N1__CGGCTAGTCATCACCC-1	ColEpi	1.47525
001-011_R_COL_EPI_5p_N1__TTGAACGGTCTTGCGG-1	ColEpi	2.36636
001-011_R_COL_EPI_5p_N1__CGATGGCAGGTGACCA-1	ColEpi	2.36467
001-011_R_COL_EPI_5p_N1__GCAGTTAAGCAGGCTA-1	ColEpi	3.32812
001-011_R_COL_EPI_5p_N1__CTGAAGTCAATGGACG-1	ColEpi	1.48268
001-011_R_COL_EPI_5p_N1__CGAGAAGGTCCTGCTT-1	ColEpi	0.4479
001-011_R_COL_EPI_5p_N1__GGCGACTAGCCCAATT-1	ColEpi	0.30234
001-011_R_COL_EPI_5p_N1__TATGCCCGTACCGCTG-1	ColEpi	1.50453
001-011_R_COL_EPI_5p_N1__AAGCCGCAGCCAGGAT-1	ColEpi	0.366869
001-011_R_COL_EPI_5p_N1__CCGTTCATCCAGTAGT-1	ColEpi	0.872525
001-011_R_COL_EPI_5p_N1__AACCATGTCACCTTAT-1	ColEpi	0.378284
001-011_R_COL_EPI_5p_N1__TGCGGGTAGGTGGGTT-1	ColEpi	2.88975
001-011_R_COL_EPI_5p_N1__GGCCGATGTGACAAAT-1	ColEpi	2.34935
001-011_R_COL_EPI_5p_N1__CGATCGGTCAGTGCAT-1	ColEpi	0.38612
001-011_R_COL_EPI_5p_N1__AGAATAGCACGACGAA-1	ColEpi	1.34164
001-011_R_COL_EPI_5p_N1__CATCCACTCATAAAGG-1	ColEpi	3.67826
001-011_R_COL_EPI_5p_N1__AGGCCACGTCGAAAGC-1	ColEpi	1.63202
001-011_R_COL_EPI_5p_N1__TCGCGTTTCTGCTGCT-1	ColEpi	0.20384
001-011_R_COL_EPI_5p_N1__TGATTTCAGAGCAATT-1	ColEpi	1.12263
001-011_R_COL_EPI_5p_N1__CAACTAGAGAGGGCTT-1	ColEpi	1.567
001-011_R_COL_EPI_5p_N1__ATTTCTGAGTCTCAAC-1	ColEpi	0.668809
001-011_R_COL_EPI_5p_N1__GCACTCTGTAAGTTCC-1	ColEpi	4.55073
001-011_R_COL_EPI_5p_N1__TAGCCGGTCGTCTGAA-1	ColEpi	0.151065
001-011_R_COL_EPI_5p_N1__CCACCTAAGGAGTTTA-1	ColEpi	-0.203532
001-011_R_COL_EPI_5p_N1__GGAATAAGTTGCCTCT-1	ColEpi	3.80883
001-011_R_COL_EPI_5p_N1__CACCAGGTCTTGTATC-1	ColEpi	-0.750599
001-011_R_COL_EPI_5p_N1__CCACCTATCTGGTGTA-1	ColEpi	-0.44695
001-011_R_COL_EPI_5p_N1__GATCTAGTCCTTTCTC-1	ColEpi	2.97526
001-011_R_COL_EPI_5p_N1__GGCAATTTCCACTCCA-1	ColEpi	-0.732602
001-011_R_COL_EPI_5p_N1__ATAAGAGAGACAGAGA-1	ColEpi	-0.125204
001-011_R_COL_EPI_5p_N1__CTGCCTATCATGTGGT-1	ColEpi	0.74808
001-011_R_COL_EPI_5p_N1__TGGCTGGGTCTGCCAG-1	ColEpi	3.353
001-011_R_COL_EPI_5p_N1__CACACCTAGTTCGCGC-1	ColEpi	1.38258
001-011_R_COL_EPI_5p_N1__AGGGTGAAGACTTGAA-1	ColEpi	2.33025
001-011_R_COL_EPI_5p_N1__AGAATAGCACATAACC-1	ColEpi	-0.130936
001-011_R_COL_EPI_5p_N1__ACCCACTCAATACGCT-1	ColEpi	-0.366059
001-011_R_COL_EPI_5p_N1__TACTCATGTCTCTCTG-1	ColEpi	0.935571
001-011_R_COL_EPI_5p_N1__CAAGTTGGTTACGTCA-1	ColEpi	1.14374
001-011_R_COL_EPI_5p_N1__ACGGGTCAGGGTCGAT-1	ColEpi	1.65837
001-011_R_COL_EPI_5p_N1__GGCCGATGTGCCTTGG-1	ColEpi	0.974873
001-011_R_COL_EPI_5p_N1__CTCGTCACATCCCATC-1	ColEpi	1.23797
001-011_R_COL_EPI_5p_N1__AGAGCGACAGCTATTG-1	ColEpi	0.341671
001-011_R_COL_EPI_5p_N1__ACCGTAAAGCCCAATT-1	ColEpi	0.984674
001-011_R_COL_EPI_5p_N1__CATCCACTCGCCATAA-1	ColEpi	0.143632
001-011_R_COL_EPI_5p_N1__TCGCGTTTCTGCAAGT-1	ColEpi	0.0829283
001-011_R_COL_EPI_5p_N1__AAAGTAGGTAAGTGTA-1	ColEpi	2.45173
001-011_R_COL_EPI_5p_N1__AACTCCCTCTATCGCC-1	ColEpi	1.10063
001-011_R_COL_EPI_5p_N1__TGAAAGATCCTCGCAT-1	ColEpi	4.30565
001-011_R_COL_EPI_5p_N1__CGAATGTGTCAGGACA-1	ColEpi	2.15093
001-011_R_COL_EPI_5p_N1__CTCTGGTGTCTCAACA-1	ColEpi	1.5391
001-011_R_COL_EPI_5p_N1__CCTACACCAGTGGAGT-1	ColEpi	-0.237422
001-011_R_COL_EPI_5p_N1__GTGCATAAGGGCTTGA-1	ColEpi	0.0427056
001-011_R_COL_EPI_5p_N1__TCAATCTAGTCAATAG-1	ColEpi	1.03985
001-011_R_COL_EPI_5p_N1__CTCGAAACAACTGCTA-1	ColEpi	1.36465
001-011_R_COL_EPI_5p_N1__CCTACCAAGCGATCCC-1	ColEpi	0.609134
001-011_R_COL_EPI_5p_N1__AAGGTTCCACACCGAC-1	ColEpi	0.959385
001-011_R_COL_EPI_5p_N1__TCGTAGAGTATGAAAC-1	ColEpi	-0.628804
001-011_R_COL_EPI_5p_N1__GTTCATTTCCCGGATG-1	ColEpi	1.48578
001-011_R_COL_EPI_5p_N1__GGAACTTTCGGAAATA-1	ColEpi	0.808827
001-011_R_COL_EPI_5p_N1__GTATTCTTCACCACCT-1	ColEpi	0.110667
001-011_R_COL_EPI_5p_N1__ATCTGCCCACTTCTGC-1	ColEpi	1.22468
001-011_R_COL_EPI_5p_N1__TAGTTGGTCTCTGCTG-1	ColEpi	5.31294
001-011_R_COL_EPI_5p_N1__GTGCGGTGTAGAGGAA-1	ColEpi	1.20001
001-011_R_COL_EPI_5p_N1__TTCTTAGCATACGCTA-1	ColEpi	1.78019
001-011_R_COL_EPI_5p_N1__CGAGAAGCAAAGGTGC-1	ColEpi	0.0247271
001-011_R_COL_EPI_5p_N1__TCGGTAACACCTATCC-1	ColEpi	0.277805
001-011_R_COL_EPI_5p_N1__CTTAACTCAGGACGTA-1	ColEpi	-0.217157
001-011_R_COL_EPI_5p_N1__ACCCACTAGCCAGTAG-1	ColEpi	2.77618
001-011_R_COL_EPI_5p_N1__CATGCCTGTTGCGCAC-1	ColEpi	1.85956
001-011_R_COL_EPI_5p_N1__ATCCGAAAGTCGTACT-1	ColEpi	0.883479
001-011_R_COL_EPI_5p_N1__CCTCAGTGTAGCGCAA-1	ColEpi	-0.465296
001-011_R_COL_EPI_5p_N1__TTGAACGCATCGACGC-1	ColEpi	0.526545
001-011_R_COL_EPI_5p_N1__TCTGAGAGTAAGGATT-1	ColEpi	1.09994
001-011_R_COL_EPI_5p_N1__TTGCCGTCATGGAATA-1	ColEpi	-0.487436
001-011_R_COL_EPI_5p_N1__GTACGTACAAGCTGAG-1	ColEpi	0.195525
001-011_R_COL_EPI_5p_N1__CACAGTATCTATCCCG-1	ColEpi	1.99471
001-011_R_COL_EPI_5p_N1__ACTGAACGTTTGTTTC-1	ColEpi	2.06717
001-011_R_COL_EPI_5p_N1__CCGTGGAGTAGGCTGA-1	ColEpi	1.72291
001-011_R_COL_EPI_5p_N1__AAGTCTGTCATCTGTT-1	ColEpi	-0.172663
001-011_R_COL_EPI_5p_N1__AAACCTGCATGCCCGA-1	ColEpi	3.16875
001-011_R_COL_EPI_5p_N1__ATTTCTGAGAGTACCG-1	ColEpi	2.50713
001-011_R_COL_EPI_5p_N1__CACAAACGTACATCCA-1	ColEpi	-0.872008
001-011_R_COL_EPI_5p_N1__AACTCCCTCCGGGTGT-1	ColEpi	2.77384
001-011_R_COL_EPI_5p_N1__ATTACTCCAAATACAG-1	ColEpi	0.940757
001-011_R_COL_EPI_5p_N1__TTATGCTCAAGAGGCT-1	ColEpi	-0.391474
001-011_R_COL_EPI_5p_N1__AGGCCGTCACCGATAT-1	ColEpi	5.57482
001-011_R_COL_EPI_5p_N1__ACCCACTAGCACCGTC-1	ColEpi	-0.96783
001-011_R_COL_EPI_5p_N1__TGAAAGAGTGGTGTAG-1	ColEpi	7.51004
001-011_R_COL_EPI_5p_N1__CTGCGGACAGTCCTTC-1	ColEpi	0.285406
001-011_R_COL_EPI_5p_N1__CCTACCAAGTTGAGTA-1	ColEpi	-0.229285
001-011_R_COL_EPI_5p_N1__CGTTCTGCAAAGTCAA-1	ColEpi	3.52507
001-011_R_COL_EPI_5p_N1__AGCTTGAAGAGTTGGC-1	ColEpi	0.669992
001-011_R_COL_EPI_5p_N1__TGAAAGAAGTTGTAGA-1	ColEpi	0.337803
001-011_R_COL_EPI_5p_N1__GATGAGGAGCAATCTC-1	ColEpi	0.542633
001-011_R_COL_EPI_5p_N1__CGGGTCACACATTAGC-1	ColEpi	0.110229
001-011_R_COL_EPI_5p_N1__GCAAACTAGAAGGTTT-1	ColEpi	4.59986
001-011_R_COL_EPI_5p_N1__AAACGGGAGACACTAA-1	ColEpi	1.46563
001-011_R_COL_EPI_5p_N1__CGCGGTACAATAACGA-1	ColEpi	1.69685
001-011_R_COL_EPI_5p_N1__GGAAAGCCACAACGCC-1	ColEpi	0.277852
001-011_R_COL_EPI_5p_N1__CAGAGAGTCAACACCA-1	ColEpi	0.794912
001-011_R_COL_EPI_5p_N1__GTGCTTCAGTTCCACA-1	ColEpi	0.633981
001-011_R_COL_EPI_5p_N1__CTCTGGTTCCTTTACA-1	ColEpi	-0.116961
001-011_R_COL_EPI_5p_N1__CCTTCCCTCTCCAACC-1	ColEpi	5.31814
001-011_R_COL_EPI_5p_N1__CTGATCCTCTTCGAGA-1	ColEpi	-0.0530764
001-011_R_COL_EPI_5p_N1__CGCTATCGTACTTCTT-1	ColEpi	-0.325611
001-011_R_COL_EPI_5p_N1__ATGCGATAGGCCCTCA-1	ColEpi	-0.298149
001-011_R_COL_EPI_5p_N1__GGTGAAGTCTAACTCT-1	ColEpi	0.0063906
001-011_R_COL_EPI_5p_N1__CTAGCCTTCGCTTAGA-1	ColEpi	0.321695
001-011_R_COL_EPI_5p_N1__CAGTAACTCTGCCCTA-1	ColEpi	-0.116357
001-011_R_COL_EPI_5p_N1__TCGTAGATCCATGCTC-1	ColEpi	0.5676
001-011_R_COL_EPI_5p_N1__GCGCAACCACGCCAGT-1	ColEpi	3.07562
001-011_R_COL_EPI_5p_N1__CTGAAGTTCTTTAGTC-1	ColEpi	0.829637
001-011_R_COL_EPI_5p_N1__ATCCGAAGTTGCGCAC-1	ColEpi	-0.347549
001-011_R_COL_EPI_5p_N1__CGGACACCAGTGACAG-1	ColEpi	0.656256
001-011_R_COL_EPI_5p_N1__ACAGCTATCATTGCCC-1	ColEpi	0.914507
001-011_R_COL_EPI_5p_N1__GCGACCAGTATTAGCC-1	ColEpi	1.93565
001-011_R_COL_EPI_5p_N1__GTTAAGCCAGCCTTTC-1	ColEpi	0.685918
001-011_R_COL_EPI_5p_N1__TGAGCCGAGCTGATAA-1	ColEpi	0.815169
001-011_R_COL_EPI_5p_N1__TCAATCTTCGCCCTTA-1	ColEpi	1.98688
001-011_R_COL_EPI_5p_N1__CGGAGCTTCCTTTCGG-1	ColEpi	0.81124
001-011_R_COL_EPI_5p_N1__GAACGGAAGTGGGTTG-1	ColEpi	-0.398182
001-011_R_COL_EPI_5p_N1__CGTTCTGTCCCTAATT-1	ColEpi	0.808138
001-011_R_COL_EPI_5p_N1__CTCATTATCTGTCCGT-1	ColEpi	2.09855
001-011_R_COL_EPI_5p_N1__GCGGGTTAGCGATGAC-1	ColEpi	1.04262
001-011_R_COL_EPI_5p_N1__GAGCAGAGTCCGAGTC-1	ColEpi	1.5296
001-011_R_COL_EPI_5p_N1__TGTGGTAAGCAGACTG-1	ColEpi	0.168707
001-011_R_COL_EPI_5p_N1__AGTGAGGGTTATTCTC-1	ColEpi	0.0781166
001-011_R_COL_EPI_5p_N1__AGCTCTCAGTGTGAAT-1	ColEpi	-0.568511
001-011_R_COL_EPI_5p_N1__GCTTGAATCAACGGGA-1	ColEpi	0.624355
001-011_R_COL_EPI_5p_N1__TCGCGTTTCGCCTGTT-1	ColEpi	0.614057
001-011_R_COL_EPI_5p_N1__CGCCAAGTCCTCGCAT-1	ColEpi	3.13409
001-011_R_COL_EPI_5p_N1__CAAGGCCTCTAACGGT-1	ColEpi	-0.0299932
001-011_R_COL_EPI_5p_N1__TCTGGAATCGTGGGAA-1	ColEpi	0.203797
001-011_R_COL_EPI_5p_N1__CTGATCCGTAAACCTC-1	ColEpi	1.1879
001-011_R_COL_EPI_5p_N1__TACTCGCTCTGGAGCC-1	ColEpi	-0.237517
001-011_R_COL_EPI_5p_N1__TCTTTCCAGTGTCCAT-1	ColEpi	-0.8532
001-011_R_COL_EPI_5p_N1__CGTTGGGAGGTACTCT-1	ColEpi	1.16997
001-011_R_COL_EPI_5p_N1__CGGACACAGATCTGCT-1	ColEpi	0.617454
001-011_R_COL_EPI_5p_N1__CGCTTCAGTACAGCAG-1	ColEpi	0.411583
001-011_R_COL_EPI_5p_N1__GGATTACCAAGCCTAT-1	ColEpi	0.643834
001-011_R_COL_EPI_5p_N1__CATCCACGTTACCGAT-1	ColEpi	-0.128454
001-011_R_COL_EPI_5p_N1__CGGAGTCCATGCAACT-1	ColEpi	0.678514
001-011_R_COL_EPI_5p_N1__CGTGAGCAGCTTCGCG-1	ColEpi	-0.0602044
001-011_R_COL_EPI_5p_N1__ACACCAATCTGGCGTG-1	ColEpi	2.21558
001-011_R_COL_EPI_5p_N1__TTGTAGGAGTAACCCT-1	ColEpi	0.763056
001-011_R_COL_EPI_5p_N1__TCTTCGGAGAGATGAG-1	ColEpi	0.9568
001-011_R_COL_EPI_5p_N1__ACCTTTATCTTCTGGC-1	ColEpi	2.46541
001-011_R_COL_EPI_5p_N1__ACGATACCATTAGCCA-1	ColEpi	1.53828
001-011_R_COL_EPI_5p_N1__GGCTCGATCTGATTCT-1	ColEpi	1.29074
001-011_R_COL_EPI_5p_N1__ACATACGGTTAGAACA-1	ColEpi	2.26576
001-011_R_COL_EPI_5p_N1__GAAGCAGTCAATAAGG-1	ColEpi	5.21595
001-011_R_COL_EPI_5p_N1__GGTGCGTTCAAGAAGT-1	ColEpi	0.117644
001-011_R_COL_EPI_5p_N1__GATCTAGCAGCTTAAC-1	ColEpi	1.42483
001-011_R_COL_EPI_5p_N1__GTTACAGGTGACGCCT-1	ColEpi	0.826772
001-011_R_COL_EPI_5p_N1__TTTACTGAGTGTTGAA-1	ColEpi	1.4779
001-011_R_COL_EPI_5p_N1__TTTCCTCTCAACTCTT-1	ColEpi	2.06182
001-011_R_COL_EPI_5p_N1__AACTCCCGTCTAGCCG-1	ColEpi	-0.00221426
001-011_R_COL_EPI_5p_N1__ACTTGTTAGCCCAACC-1	ColEpi	0.478107
001-011_R_COL_EPI_5p_N1__CCCTCCTTCTCTAAGG-1	ColEpi	3.36775
001-011_R_COL_EPI_5p_N1__CGTGTAACAAGGACAC-1	ColEpi	0.342439
001-011_R_COL_EPI_5p_N1__GGTGTTACAACCGCCA-1	ColEpi	0.785167
001-011_R_COL_EPI_5p_N1__GGACAGAAGTAGTGCG-1	ColEpi	2.74805
001-011_R_COL_EPI_5p_N1__GTTTCTATCGGATGTT-1	ColEpi	0.540315
001-011_R_COL_EPI_5p_N1__CTCGGGACATGGTCAT-1	ColEpi	4.50199
001-011_R_COL_EPI_5p_N1__GTGCATATCCAGAGGA-1	ColEpi	1.6401
001-011_R_COL_EPI_5p_N1__GATGAGGCAATGTAAG-1	ColEpi	1.71133
001-011_R_COL_EPI_5p_N1__GAATGAAAGCGCTTAT-1	ColEpi	-0.0565837
001-011_R_COL_EPI_5p_N1__GACTAACAGCTGCGAA-1	ColEpi	1.58553
001-011_R_COL_EPI_5p_N1__ATCCACCTCAGGCAAG-1	ColEpi	0.657422
001-011_R_COL_EPI_5p_N1__GGACGTCAGATGCGAC-1	ColEpi	0.650911
001-011_R_COL_EPI_5p_N1__GTAACGTAGAGCTATA-1	ColEpi	2.77143
001-011_R_COL_EPI_5p_N1__CAGCAGCGTGATGTCT-1	ColEpi	-0.195925
001-011_R_COL_EPI_5p_N1__AGACGTTCAGCATACT-1	ColEpi	1.04734
001-011_R_COL_EPI_5p_N1__TCGGTAACACGGATAG-1	ColEpi	9.08581
001-011_R_COL_EPI_5p_N1__TCGTACCAGTAATCCC-1	ColEpi	0.836131
001-011_R_COL_EPI_5p_N1__TGAGCATTCCACGCAG-1	ColEpi	1.22123
001-011_R_COL_EPI_5p_N1__GAGTCCGTCGGCCGAT-1	ColEpi	-0.96314
001-011_R_COL_EPI_5p_N1__AGCTCTCCAGATAATG-1	ColEpi	3.0702
001-011_R_COL_EPI_5p_N1__TTCTACATCTCCAGGG-1	ColEpi	0.882635
001-011_R_COL_EPI_5p_N1__GACGTGCAGCTACCGC-1	ColEpi	-1.60297
001-011_R_COL_EPI_5p_N1__CATCAAGTCCTAGGGC-1	ColEpi	-0.33281
001-011_R_COL_EPI_5p_N1__AATCGGTCACAGACAG-1	ColEpi	-0.379368
001-011_R_COL_EPI_5p_N1__GCTGCGATCCGCAAGC-1	ColEpi	0.173964
001-011_R_COL_EPI_5p_N1__CGACCTTTCATATCGG-1	ColEpi	0.747841
001-011_R_COL_EPI_5p_N1__GTGCAGCCAGTCGATT-1	ColEpi	1.58053
001-011_R_COL_EPI_5p_N1__TTAGTTCTCTTGTACT-1	ColEpi	-0.215954
001-011_R_COL_EPI_5p_N1__GTCCTCAGTTCAGCGC-1	ColEpi	1.56079
001-011_R_COL_EPI_5p_N1__AGGCCGTAGCTGTCTA-1	ColEpi	1.90867
001-011_R_COL_EPI_5p_N1__AAGGTTCTCACTTCAT-1	ColEpi	0.741913
001-011_R_COL_EPI_5p_N1__TCGCGTTTCTAACTTC-1	ColEpi	0.595944
001-011_R_COL_EPI_5p_N1__CCAATCCTCTTGTACT-1	ColEpi	2.53056
001-011_R_COL_EPI_5p_N1__TAGCCGGTCAGATAAG-1	ColEpi	3.7264
001-011_R_COL_EPI_5p_N1__GGGCACTCATGTTCCC-1	ColEpi	1.18395
001-011_R_COL_EPI_5p_N1__GTCGGGTCAGCTCGCA-1	ColEpi	-0.139133
001-011_R_COL_EPI_5p_N1__CAGCGACCAAGCCGCT-1	ColEpi	-0.626934
001-011_R_COL_EPI_5p_N1__GGTGCGTGTACTCGCG-1	ColEpi	1.37972
001-011_R_COL_EPI_5p_N1__GATTCAGTCATTCACT-1	ColEpi	0.807439
001-011_R_COL_EPI_5p_N1__TGTATTCCACTCAGGC-1	ColEpi	2.00146
001-011_R_COL_EPI_5p_N1__ACGGAGAGTATCTGCA-1	ColEpi	2.42169
001-011_R_COL_EPI_5p_N1__TAGTTGGAGACTGTAA-1	ColEpi	0.169529
001-011_R_COL_EPI_5p_N1__GTAGTCATCATATCGG-1	ColEpi	0.387542
001-011_R_COL_EPI_5p_N1__CGAATGTCAATGCCAT-1	ColEpi	1.72741
001-011_R_COL_EPI_5p_N1__TAGAGCTGTAAGCACG-1	ColEpi	0.81392
001-011_R_COL_EPI_5p_N1__TGTCCCAGTCTCTCGT-1	ColEpi	0.174038
001-011_R_COL_EPI_5p_N1__CGAATGTAGATCTGCT-1	ColEpi	0.340321
001-011_R_COL_EPI_5p_N1__TGTTCCGTCTACCAGA-1	ColEpi	0.355609
001-011_R_COL_EPI_5p_N1__AGACGTTCAGGCGATA-1	ColEpi	0.293148
001-011_R_COL_EPI_5p_N1__CAAGATCTCATCGGAT-1	ColEpi	0.841467
001-011_R_COL_EPI_5p_N1__TCGGGACCACCCAGTG-1	ColEpi	3.70221
001-011_R_COL_EPI_5p_N1__AGTAGTCGTAGGAGTC-1	ColEpi	-0.282169
001-011_R_COL_EPI_5p_N1__CTACATTGTGGAAAGA-1	ColEpi	0.133649
001-011_R_COL_EPI_5p_N1__TTGAACGGTATTACCG-1	ColEpi	-0.410715
001-011_R_COL_EPI_5p_N1__CCGTACTAGAGCAATT-1	ColEpi	0.402723
001-011_R_COL_EPI_5p_N1__GGGAATGCATAGTAAG-1	ColEpi	0.150688
001-011_R_COL_EPI_5p_N1__GATTCAGTCAGCTCTC-1	ColEpi	-0.322011
001-011_R_COL_EPI_5p_N1__AAAGTAGCAGGTGGAT-1	ColEpi	4.98023
001-011_R_COL_EPI_5p_N1__CTCTGGTGTGCTGTAT-1	ColEpi	2.26075
001-011_R_COL_EPI_5p_N1__CTCTGGTAGGAATCGC-1	ColEpi	2.92445
001-011_R_COL_EPI_5p_N1__GGACGTCAGTCCCACG-1	ColEpi	0.380548
001-011_R_COL_EPI_5p_N1__TCAGATGTCCTCGCAT-1	ColEpi	-0.0534416
001-011_R_COL_EPI_5p_N1__TGCGGGTGTAGGAGTC-1	ColEpi	1.53134
001-011_R_COL_EPI_5p_N1__TGCGGGTCAGGGATTG-1	ColEpi	2.87977
001-011_R_COL_EPI_5p_N1__GGGAGATAGGCAGTCA-1	ColEpi	-0.244389
001-011_R_COL_EPI_5p_N1__CCAGCGACACGTCAGC-1	ColEpi	0.962801
001-011_R_COL_EPI_5p_N1__GGCTCGATCCACTCCA-1	ColEpi	3.72608
001-011_R_COL_EPI_5p_N1__GTAGTCAAGAACTCGG-1	ColEpi	1.44511
001-011_R_COL_EPI_5p_N1__TTAACTCTCGCGGATC-1	ColEpi	0.160469
001-011_R_COL_EPI_5p_N1__CCTACCAAGGTCATCT-1	ColEpi	1.01538
001-011_R_COL_EPI_5p_N1__TGACTTTAGTGACTCT-1	ColEpi	1.89671
001-011_R_COL_EPI_5p_N1__GGGAGATCAAGCCGTC-1	ColEpi	0.5144
001-011_R_COL_EPI_5p_N1__CGGAGTCTCATCGGAT-1	ColEpi	0.989584
001-011_R_COL_EPI_5p_N1__TTCGGTCCAGGATCGA-1	ColEpi	-1.17943
001-011_R_COL_EPI_5p_N1__ATCATGGAGCTTCGCG-1	ColEpi	0.275433
001-011_R_COL_EPI_5p_N1__AACACGTCACATGACT-1	ColEpi	0.59878
001-011_R_COL_EPI_5p_N1__AGAGTGGGTATAGTAG-1	ColEpi	1.46642
001-011_R_COL_EPI_5p_N1__ACTGATGTCAGCTTAG-1	ColEpi	2.95736
001-011_R_COL_EPI_5p_N1__TGGCTGGAGCAGGTCA-1	ColEpi	0.703767
001-011_R_COL_EPI_5p_N1__CCTCAGTTCAAACAAG-1	ColEpi	0.851537
001-011_R_COL_EPI_5p_N1__CGCGTTTAGAAACCAT-1	ColEpi	0.867735
001-011_R_COL_EPI_5p_N1__TCCCGATTCAATCTCT-1	ColEpi	2.36547
001-011_R_COL_EPI_5p_N1__CCTAAAGCATCCCACT-1	ColEpi	0.304215
001-011_R_COL_EPI_5p_N1__TGCGGGTTCGTTTAGG-1	ColEpi	4.72495
001-011_R_COL_EPI_5p_N1__CAGATCAAGTTAGGTA-1	ColEpi	0.772401
001-011_R_COL_EPI_5p_N1__CATCGGGTCTTGAGGT-1	ColEpi	1.94268
001-011_R_COL_EPI_5p_N1__CACACTCAGCCAACAG-1	ColEpi	0.277259
001-011_R_COL_EPI_5p_N1__AGAATAGAGAGATGAG-1	ColEpi	5.53657
001-011_R_COL_EPI_5p_N1__GCATACATCCTCATTA-1	ColEpi	1.49789
001-011_R_COL_EPI_5p_N1__CTTCTCTTCGTCCAGG-1	ColEpi	0.976334
001-011_R_COL_EPI_5p_N1__CGGACACGTGTGAAAT-1	ColEpi	1.53023
001-011_R_COL_EPI_5p_N1__AGTGAGGAGCTGAACG-1	ColEpi	-0.199628
001-011_R_COL_EPI_5p_N1__GTCACGGTCCTTAATC-1	ColEpi	2.91322
001-011_R_COL_EPI_5p_N1__CAAGTTGCATAAAGGT-1	ColEpi	0.767623
001-011_R_COL_EPI_5p_N1__CGCGGTAAGGTTACCT-1	ColEpi	0.938001
001-011_R_COL_EPI_5p_N1__GAACCTACAGATGGCA-1	ColEpi	0.451123
001-011_R_COL_EPI_5p_N1__CTTTGCGGTTGATTCG-1	ColEpi	2.72554
001-011_R_COL_EPI_5p_N1__CCACGGACACCAGCAC-1	ColEpi	7.03159
001-011_R_COL_EPI_5p_N1__CACAAACGTTGTACAC-1	ColEpi	0.983105
001-011_R_COL_EPI_5p_N1__GGATTACGTTCCAACA-1	ColEpi	-0.373183
001-011_R_COL_EPI_5p_N1__AAACGGGAGTGACTCT-1	ColEpi	0.770958
001-011_R_COL_EPI_5p_N1__CACATTTAGACACTAA-1	ColEpi	0.962847
001-011_R_COL_EPI_5p_N1__TTTACTGCACTAGTAC-1	ColEpi	1.65027
001-011_R_COL_EPI_5p_N1__AGCTCCTAGGTGCAAC-1	ColEpi	9.55272
001-011_R_COL_EPI_5p_N1__CAGAGAGAGGCCCTTG-1	ColEpi	1.72582
001-011_R_COL_EPI_5p_N1__AAGCCGCCATGCCTTC-1	ColEpi	0.671836
001-011_R_COL_EPI_5p_N1__AGATTGCCAACCGCCA-1	ColEpi	0.230788
001-011_R_COL_EPI_5p_N1__AGAGTGGTCATAGCAC-1	ColEpi	0.263296
001-011_R_COL_EPI_5p_N1__CACAAACAGTGTCCAT-1	ColEpi	0.364192
001-011_R_COL_EPI_5p_N1__CTTCTCTAGGCGATAC-1	ColEpi	0.882247
001-011_R_COL_EPI_5p_N1__AAGGCAGTCTCCAACC-1	ColEpi	-0.74082
001-011_R_COL_EPI_5p_N1__CCTACCATCAAGATCC-1	ColEpi	0.3028
001-011_R_COL_EPI_5p_N1__GGGACCTAGGACACCA-1	ColEpi	-1.12967
001-011_R_COL_EPI_5p_N1__CATTCGCGTTGTCTTT-1	ColEpi	-0.813779
001-011_R_COL_EPI_5p_N1__ATCCGAATCTAACCGA-1	ColEpi	1.82885
001-011_R_COL_EPI_5p_N1__AAGCCGCTCGGTGTTA-1	ColEpi	3.89916
001-011_R_COL_EPI_5p_N1__TCGCGAGCACCCTATC-1	ColEpi	0.400353
001-011_R_COL_EPI_5p_N1__CATTCGCCAGGAACGT-1	ColEpi	0.335067
001-011_R_COL_EPI_5p_N1__CTCAGAAGTGAGGCTA-1	ColEpi	0.816223
001-011_R_COL_EPI_5p_N1__CTTTGCGTCTGAGTGT-1	ColEpi	2.36476
001-011_R_COL_EPI_5p_N1__TGATTTCCAGACAAAT-1	ColEpi	0.774672
001-011_R_COL_EPI_5p_N1__CATTATCTCTTTCCTC-1	ColEpi	3.00231
001-011_R_COL_EPI_5p_N1__GACCAATCACCACGTG-1	ColEpi	0.887401
001-011_R_COL_EPI_5p_N1__CGGACGTCATGCTAGT-1	ColEpi	5.71998
001-011_R_COL_EPI_5p_N1__AAATGCCGTCTACCTC-1	ColEpi	0.00346763
001-011_R_COL_EPI_5p_N1__GTCACAACAGGGTACA-1	ColEpi	-0.434118
001-011_R_COL_EPI_5p_N1__AACTGGTTCCCTCTTT-1	ColEpi	2.88281
001-011_R_COL_EPI_5p_N1__TTGGCAATCTCGATGA-1	ColEpi	0.853218
001-011_R_COL_EPI_5p_N1__CGATCGGTCTTCGAGA-1	ColEpi	0.15014
001-011_R_COL_EPI_5p_N1__CGATCGGCAACAACCT-1	ColEpi	-0.800098
001-011_R_COL_EPI_5p_N1__ATAACGCGTGCACCAC-1	ColEpi	3.91016
001-011_R_COL_EPI_5p_N1__GAGGTGACAGTAAGAT-1	ColEpi	3.13032
001-011_R_COL_EPI_5p_N1__CTTGGCTCAAGCTGAG-1	ColEpi	-0.868221
001-011_R_COL_EPI_5p_N1__TGGGAAGAGTTGTAGA-1	ColEpi	0.40151
001-011_R_COL_EPI_5p_N1__AAGGAGCCATAACCTG-1	ColEpi	1.70837
001-011_R_COL_EPI_5p_N1__ACTTTCAAGTAAGTAC-1	ColEpi	-0.0364272
001-011_R_COL_EPI_5p_N1__AAAGTAGGTTCATGGT-1	ColEpi	-0.702405
001-011_R_COL_EPI_5p_N1__GCAATCACAAGCCTAT-1	ColEpi	-0.73618
001-011_R_COL_EPI_5p_N1__ATGCGATCAGTTTACG-1	ColEpi	2.22573
001-011_R_COL_EPI_5p_N1__ACGGGCTTCTGGTGTA-1	ColEpi	0.0747161
001-011_R_COL_EPI_5p_N1__ATTATCCAGGACGAAA-1	ColEpi	0.597772
001-011_R_COL_EPI_5p_N1__CGGAGCTTCAATAAGG-1	ColEpi	2.33112
001-011_R_COL_EPI_5p_N1__GTTTCTATCGTAGGTT-1	ColEpi	2.26015
001-011_R_COL_EPI_5p_N1__ACGTCAACATGGTCTA-1	ColEpi	0.508511
001-011_R_COL_EPI_5p_N1__TCATTTGTCTTGCCGT-1	ColEpi	1.6571
001-011_R_COL_EPI_5p_N1__AACCATGCACGGACAA-1	ColEpi	4.59865
001-011_R_COL_EPI_5p_N1__CGGACTGTCTGCAGTA-1	ColEpi	1.7244
001-011_R_COL_EPI_5p_N1__ACGCCGACAAAGCGGT-1	ColEpi	0.357716
001-011_R_COL_EPI_5p_N1__CGAACATCACGAAATA-1	ColEpi	3.15122
001-011_R_COL_EPI_5p_N1__GTAACGTAGTCGAGTG-1	ColEpi	0.393487
001-011_R_COL_EPI_5p_N1__CCTCTGACATCCGGGT-1	ColEpi	0.553684
001-011_R_COL_EPI_5p_N1__CAGGTGCCACTTCTGC-1	ColEpi	0.559688
001-011_R_COL_EPI_5p_N1__CTGCGGAGTTCAGGCC-1	ColEpi	-0.403945
001-011_R_COL_EPI_5p_N1__AAGACCTGTCAAAGCG-1	ColEpi	0.276846
001-011_R_COL_EPI_5p_N1__CGTTCTGCACATGGGA-1	ColEpi	4.37583
001-011_R_COL_EPI_5p_N1__GGAAAGCAGGCCATAG-1	ColEpi	0.697503
001-011_R_COL_EPI_5p_N1__ACGCCGAAGCACACAG-1	ColEpi	1.19318
001-011_R_COL_EPI_5p_N1__ACATGGTGTTCGAATC-1	ColEpi	2.74428
001-011_R_COL_EPI_5p_N1__ATTTCTGCATTAGGCT-1	ColEpi	4.13482
001-011_R_COL_EPI_5p_N1__CAGCTAAAGGGTATCG-1	ColEpi	-0.473828
001-011_R_COL_EPI_5p_N1__TTGAACGAGTTGTCGT-1	ColEpi	1.24001
001-011_R_COL_EPI_5p_N1__TCAACGATCCTTGACC-1	ColEpi	-0.183553
001-011_R_COL_EPI_5p_N1__CATCGAAAGCGCCTTG-1	ColEpi	-0.23251
001-011_R_COL_EPI_5p_N1__ACGTCAATCCTGTACC-1	ColEpi	2.60794
001-011_R_COL_EPI_5p_N1__TTTGGTTCACGGTAGA-1	ColEpi	1.23802
001-011_R_COL_EPI_5p_N1__CGTGTAACAAGCCTAT-1	ColEpi	1.62301
001-011_R_COL_EPI_5p_N1__GACTGCGGTCGCATCG-1	ColEpi	-0.126424
001-011_R_COL_EPI_5p_N1__CTAGAGTGTGCCTTGG-1	ColEpi	1.55822
001-011_R_COL_EPI_5p_N1__ATCTGCCAGGATCGCA-1	ColEpi	1.30125
001-011_R_COL_EPI_5p_N1__TCATTACCAATGAAAC-1	ColEpi	2.30696
001-011_R_COL_EPI_5p_N1__CATCAAGTCCTTAATC-1	ColEpi	4.26434
001-011_R_COL_EPI_5p_N1__CGTAGCGGTGTAACGG-1	ColEpi	0.0736741
001-011_R_COL_EPI_5p_N1__CAGCTGGAGAACAATC-1	ColEpi	2.62838
001-011_R_COL_EPI_5p_N1__AAACGGGCAGTACACT-1	ColEpi	0.567281
001-011_R_COL_EPI_5p_N1__ACGTCAAGTACTCAAC-1	ColEpi	3.03949
001-011_R_COL_EPI_5p_N1__CATCCACAGGCAGTCA-1	ColEpi	-0.420861
001-011_R_COL_EPI_5p_N1__AAGGTTCCAAGCCGTC-1	ColEpi	2.59546
001-011_R_COL_EPI_5p_N1__CAAGGCCGTAGCGATG-1	ColEpi	4.93756
001-011_R_COL_EPI_5p_N1__AGAATAGAGAGTAAGG-1	ColEpi	0.396499
001-011_R_COL_EPI_5p_N1__GCCTCTAAGGACAGAA-1	ColEpi	-0.301708
001-011_R_COL_EPI_5p_N1__CATTATCCAGGTGCCT-1	ColEpi	2.16983
001-011_R_COL_EPI_5p_N1__CGGACTGAGACGCACA-1	ColEpi	1.06291
001-011_R_COL_EPI_5p_N1__CGCTATCAGCTAAGAT-1	ColEpi	4.05449
001-011_R_COL_EPI_5p_N1__CGCCAAGAGGACCACA-1	ColEpi	0.723502
001-011_R_COL_EPI_5p_N1__AGATCTGCACGGTAGA-1	ColEpi	-0.286088
001-011_R_COL_EPI_5p_N1__CACTCCAAGTTAAGTG-1	ColEpi	0.796019
001-011_R_COL_EPI_5p_N1__TAGGCATCATAACCTG-1	ColEpi	3.77835
001-011_R_COL_EPI_5p_N1__ACCTTTAAGTCCAGGA-1	ColEpi	0.235722
001-011_R_COL_EPI_5p_N1__CTAGCCTCATGCCTAA-1	ColEpi	0.707507
001-011_R_COL_EPI_5p_N1__CTCGAGGCAGCATACT-1	ColEpi	1.55634
001-011_R_COL_EPI_5p_N1__GGATTACCAATACGCT-1	ColEpi	-0.181774
001-011_R_COL_EPI_5p_N1__GATGAAACACACCGCA-1	ColEpi	4.18568
001-011_R_COL_EPI_5p_N1__GGGATGAAGTTTGCGT-1	ColEpi	-0.122837
001-011_R_COL_EPI_5p_N1__GGGACCTAGCCTTGAT-1	ColEpi	3.40582
001-011_R_COL_EPI_5p_N1__CGTGAGCAGCTGCAAG-1	ColEpi	-0.0258741
001-011_R_COL_EPI_5p_N1__GGCAATTCATTACGAC-1	ColEpi	1.40359
001-011_R_COL_EPI_5p_N1__CTGTTTAAGTGTCCAT-1	ColEpi	3.8774
001-011_R_COL_EPI_5p_N1__CTAAGACCAAGACGTG-1	ColEpi	3.77188
001-011_R_COL_EPI_5p_N1__TCTGAGATCTATCCCG-1	ColEpi	0.20849
001-011_R_COL_EPI_5p_N1__AGCTCCTTCATTGCCC-1	ColEpi	1.59596
001-011_R_COL_EPI_5p_N1__CTCGGAGCAGACGTAG-1	ColEpi	1.00532
001-011_R_COL_EPI_5p_N1__CCTATTATCTGAGGGA-1	ColEpi	0.0532335
001-011_R_COL_EPI_5p_N1__AGGCCACAGTCCTCCT-1	ColEpi	1.76394
001-011_R_COL_EPI_5p_N1__ACACCGGTCTTTACGT-1	ColEpi	0.527184
001-011_R_COL_EPI_5p_N1__TTTCCTCGTTCTGGTA-1	ColEpi	-0.589605
001-011_R_COL_EPI_5p_N1__TTTGCGCTCTCGTTTA-1	ColEpi	0.545923
001-011_R_COL_EPI_5p_N1__CATCGAAGTGACGGTA-1	ColEpi	2.30426
001-011_R_COL_EPI_5p_N1__ACAGCCGCACCAACCG-1	ColEpi	2.38898
001-011_R_COL_EPI_5p_N1__ATAGACCGTTCCACAA-1	ColEpi	1.27026
001-011_R_COL_EPI_5p_N1__AGTGAGGTCAATACCG-1	ColEpi	2.00165
001-011_R_COL_EPI_5p_N1__CGTGAGCGTGAGTATA-1	ColEpi	3.20268
001-011_R_COL_EPI_5p_N1__CAACCTCTCTTGTTTG-1	ColEpi	-0.217413
001-011_R_COL_EPI_5p_N1__GCACATATCACAACGT-1	ColEpi	1.74277
001-011_R_COL_EPI_5p_N1__GACGCGTAGTACGACG-1	ColEpi	-0.117175
001-011_R_COL_EPI_5p_N1__CATTCGCAGTCCAGGA-1	ColEpi	2.1684
001-011_R_COL_EPI_5p_N1__GTACGTAAGACGACGT-1	ColEpi	1.64372
001-011_R_COL_EPI_5p_N1__ACTTGTTCACAGACAG-1	ColEpi	2.13097
001-011_R_COL_EPI_5p_N1__GGTGTTACAGTATCTG-1	ColEpi	1.84722
001-011_R_COL_EPI_5p_N1__TGCCCTACAAGGACAC-1	ColEpi	-0.200093
001-011_R_COL_EPI_5p_N1__GACCTGGTCAGCATGT-1	ColEpi	0.339126
001-011_R_COL_EPI_5p_N1__TTAGGCAAGCGATCCC-1	ColEpi	1.80503
001-011_R_COL_EPI_5p_N1__GAAACTCTCCAGTATG-1	ColEpi	5.40665
001-011_R_COL_EPI_5p_N1__CGGACGTCACTTCTGC-1	ColEpi	4.76244
001-011_R_COL_EPI_5p_N1__GACTAACGTCCGAAGA-1	ColEpi	0.697303
001-011_R_COL_EPI_5p_N1__CAGTCCTAGTCGCCGT-1	ColEpi	-0.22831
001-011_R_COL_EPI_5p_N1__GAGCAGATCGCGTTTC-1	ColEpi	1.27151
001-011_R_COL_EPI_5p_N1__TATCAGGTCCTGCCAT-1	ColEpi	1.95356
001-011_R_COL_EPI_5p_N1__CGCGGTACACACCGCA-1	ColEpi	0.992942
001-011_R_COL_EPI_5p_N1__GTCTTCGCAAAGGCGT-1	ColEpi	-0.311615
001-011_R_COL_EPI_5p_N1__TGGGCGTCAATCTGCA-1	ColEpi	1.61452
001-011_R_COL_EPI_5p_N1__CTGCGGAGTACTTAGC-1	ColEpi	3.63417
001-011_R_COL_EPI_5p_N1__CCTTTCTGTGCAGTAG-1	ColEpi	2.22781
001-011_R_COL_EPI_5p_N1__AGTGTCAGTCGCTTCT-1	ColEpi	3.30655
001-011_R_COL_EPI_5p_N1__CGTTAGAAGATAGGAG-1	ColEpi	1.19865
001-011_R_COL_EPI_5p_N1__TGTGGTATCCCAACGG-1	ColEpi	-0.447928
001-011_R_COL_EPI_5p_N1__GCTGCGACACCGGAAA-1	ColEpi	3.9408
001-011_R_COL_EPI_5p_N1__CTTTGCGAGTACGATA-1	ColEpi	0.655871
001-011_R_COL_EPI_5p_N1__CACAAACCATTGGTAC-1	ColEpi	0.292431
001-011_R_COL_EPI_5p_N1__GTTACAGGTCGCTTTC-1	ColEpi	0.242191
001-011_R_COL_EPI_5p_N1__TACTTGTCACACTGCG-1	ColEpi	3.821
001-011_R_COL_EPI_5p_N1__CCTAAAGGTATAGTAG-1	ColEpi	2.34323
001-011_R_COL_EPI_5p_N1__CCAGCGATCACATGCA-1	ColEpi	0.613148
001-011_R_COL_EPI_5p_N1__CACTCCATCCTAGGGC-1	ColEpi	-0.0526198
001-011_R_COL_EPI_5p_N1__ACTTACTGTGCAACTT-1	ColEpi	2.94589
001-011_R_COL_EPI_5p_N1__ATAACGCAGGGATACC-1	ColEpi	4.64721
001-011_R_COL_EPI_5p_N1__CGTCTACGTAAGAGGA-1	ColEpi	0.568479
001-011_R_COL_EPI_5p_N1__GACAGAGCAAAGGAAG-1	ColEpi	-0.55336
001-011_R_COL_EPI_5p_N1__TGATTTCTCCCGACTT-1	ColEpi	2.7948
001-011_R_COL_EPI_5p_N1__ACAGCTATCTTAGAGC-1	ColEpi	1.3456
001-011_R_COL_EPI_5p_N1__ATCATCTGTCGAAAGC-1	ColEpi	0.746467
001-011_R_COL_EPI_5p_N1__CTAATGGAGTTCGCAT-1	ColEpi	-0.911925
001-011_R_COL_EPI_5p_N1__TGAGAGGTCAGTGTTG-1	ColEpi	0.32375
001-011_R_COL_EPI_5p_N1__GTCGTAAGTTATGCGT-1	ColEpi	1.43976
001-011_R_COL_EPI_5p_N1__AAGACCTAGCGTCTAT-1	ColEpi	0.446782
001-011_R_COL_EPI_5p_N1__TACACGAGTGACTACT-1	ColEpi	1.34153
001-011_R_COL_EPI_5p_N1__CATCCACAGCGCTTAT-1	ColEpi	1.31107
001-011_R_COL_EPI_5p_N1__ACACCCTGTACAGCAG-1	ColEpi	0.879593
001-011_R_COL_EPI_5p_N1__ATGGGAGTCGGACAAG-1	ColEpi	1.08927
001-011_R_COL_EPI_5p_N1__CCACGGAGTAAACCTC-1	ColEpi	1.7205
001-011_R_COL_EPI_5p_N1__CGATGTATCCTAGTGA-1	ColEpi	0.648513
001-011_R_COL_EPI_5p_N1__AACTGGTTCCCTCAGT-1	ColEpi	-0.626146
001-011_R_COL_EPI_5p_N1__GCCAAATAGTCGATAA-1	ColEpi	5.96015
001-011_R_COL_EPI_5p_N1__CACACAACAAAGTGCG-1	ColEpi	-0.40833
001-011_R_COL_EPI_5p_N1__GGAGCAAGTTTAGCTG-1	ColEpi	-0.381467
001-011_R_COL_EPI_5p_N1__TGCTACCGTTCAGTAC-1	ColEpi	3.21964
001-011_R_COL_EPI_5p_N1__GTCGGGTGTATAGGGC-1	ColEpi	1.27943
001-011_R_COL_EPI_5p_N1__AACACGTTCTATCCCG-1	ColEpi	4.52392
001-011_R_COL_EPI_5p_N1__TACACGACAATCCAAC-1	ColEpi	1.03202
001-011_R_COL_EPI_5p_N1__TGCCCATCAACACCCG-1	ColEpi	3.2628
001-011_R_COL_EPI_5p_N1__TTCTCCTAGGCTATCT-1	ColEpi	0.462487
001-011_R_COL_EPI_5p_N1__ATTTCTGAGCATCATC-1	ColEpi	0.162612
001-011_R_COL_EPI_5p_N1__TCTGAGAAGACAAGCC-1	ColEpi	1.26666
001-011_R_COL_EPI_5p_N1__CGACCTTTCAACCATG-1	ColEpi	-0.0862215
001-011_R_COL_EPI_5p_N1__AGCATACGTAAACACA-1	ColEpi	-0.704519
001-011_R_COL_EPI_5p_N1__TGGCGCAAGTTCGCGC-1	ColEpi	0.216172
001-011_R_COL_EPI_5p_N1__TGGGCGTAGAGCTGGT-1	ColEpi	5.88747
001-011_R_COL_EPI_5p_N1__ATGGGAGTCAAACAAG-1	ColEpi	-0.464929
001-011_R_COL_EPI_5p_N1__CATTCGCCAGGGTACA-1	ColEpi	3.49151
001-011_R_COL_EPI_5p_N1__GCTTCCACAAACAACA-1	ColEpi	2.8227
001-011_R_COL_EPI_5p_N1__CTAGTGATCGAATGGG-1	ColEpi	-0.739661
001-011_R_COL_EPI_5p_N1__CTAATGGCATCACCCT-1	ColEpi	0.848119
001-011_R_COL_EPI_5p_N1__CAGCCGAGTCGGCACT-1	ColEpi	0.12907
001-011_R_COL_EPI_5p_N1__CGTTGGGTCAATCTCT-1	ColEpi	1.99905
001-011_R_COL_EPI_5p_N1__GTGAAGGAGGGCTTCC-1	ColEpi	2.48273
001-011_R_COL_EPI_5p_N1__CTCGGGATCAGATAAG-1	ColEpi	1.45161
001-011_R_COL_EPI_5p_N1__GTACTCCTCTCGCTTG-1	ColEpi	2.85017
001-011_R_COL_EPI_5p_N1__CATATTCGTAAGAGAG-1	ColEpi	5.09029
001-011_R_COL_EPI_5p_N1__TACACGAAGATGCCTT-1	ColEpi	0.775056
001-011_R_COL_EPI_5p_N1__CAAGAAATCTTGTATC-1	ColEpi	0.593308
001-011_R_COL_EPI_5p_N1__CAGAGAGGTTAAGAAC-1	ColEpi	2.43746
001-011_R_COL_EPI_5p_N1__ATGCGATAGGATATAC-1	ColEpi	3.20884
001-011_R_COL_EPI_5p_N1__CCTTTCTTCGGCGCAT-1	ColEpi	-0.357198
001-011_R_COL_EPI_5p_N1__AGTTGGTAGCTAGTTC-1	ColEpi	1.43025
001-011_R_COL_EPI_5p_N1__CGAGAAGAGCTGCCCA-1	ColEpi	1.70687
001-011_R_COL_EPI_5p_N1__CTCTACGCAAGTACCT-1	ColEpi	4.73424
001-011_R_COL_EPI_5p_N1__GTACTTTGTGAACCTT-1	ColEpi	1.00153
001-011_R_COL_EPI_5p_N1__TGTTCCGAGTCTCGGC-1	ColEpi	-0.864094
001-011_R_COL_EPI_5p_N1__CACACAACACCCATTC-1	ColEpi	2.53464
001-011_R_COL_EPI_5p_N1__GAATGAAAGGATGCGT-1	ColEpi	0.158412
001-011_R_COL_EPI_5p_N1__GTCATTTGTCTGATCA-1	ColEpi	0.0259125
001-011_R_COL_EPI_5p_N1__TAGAGCTAGGCGACAT-1	ColEpi	1.0764
001-011_R_COL_EPI_5p_N1__CGATTGAGTTCTGGTA-1	ColEpi	0.633115
001-011_R_COL_EPI_5p_N1__TACGGTAGTGTGACGA-1	ColEpi	-0.192225
001-011_R_COL_EPI_5p_N1__GCAAACTAGGGTGTGT-1	ColEpi	2.29954
001-011_R_COL_EPI_5p_N1__CTTGGCTTCTCGAGTA-1	ColEpi	5.52582
001-011_R_COL_EPI_5p_N1__AGCGGTCAGTACTTGC-1	ColEpi	1.55226
001-011_R_COL_EPI_5p_N1__AACTCAGTCACCATAG-1	ColEpi	1.81639
001-011_R_COL_EPI_5p_N1__CTTAACTCATACGCTA-1	ColEpi	0.0576407
001-011_R_COL_EPI_5p_N1__ACATACGGTGCGAAAC-1	ColEpi	-0.166927
001-011_R_COL_EPI_5p_N1__AACGTTGCACATCCAA-1	ColEpi	2.48643
001-011_R_COL_EPI_5p_N1__CTTAGGATCTGCCAGG-1	ColEpi	0.443554
001-011_R_COL_EPI_5p_N1__TACAGTGTCTCTGCTG-1	ColEpi	0.973818
001-011_R_COL_EPI_5p_N1__ACTGAGTTCAAAGACA-1	ColEpi	3.44141
001-011_R_COL_EPI_5p_N1__CATCGGGAGTGAACAT-1	ColEpi	0.429637
001-011_R_COL_EPI_5p_N1__GATTCAGAGCTGAACG-1	ColEpi	-0.774245
001-011_R_COL_EPI_5p_N1__TTGAACGGTTTACTCT-1	ColEpi	0.111248
001-011_R_COL_EPI_5p_N1__GTACTCCGTGGTAACG-1	ColEpi	2.64003
001-011_R_COL_EPI_5p_N1__ACGCAGCTCTTCAACT-1	ColEpi	4.06984
001-011_R_COL_EPI_5p_N1__CAGCATACATTGCGGC-1	ColEpi	2.54807
001-011_R_COL_EPI_5p_N1__GCAAACTTCTCCCTGA-1	ColEpi	1.64239
001-011_R_COL_EPI_5p_N1__ATGTGTGAGTAGCCGA-1	ColEpi	3.96226
001-011_R_COL_EPI_5p_N1__CAAGGCCAGAGTACAT-1	ColEpi	2.04447
001-011_R_COL_EPI_5p_N1__GCAGTTACACATGGGA-1	ColEpi	2.90713
001-011_R_COL_EPI_5p_N1__CACACCTTCTACGAGT-1	ColEpi	3.02305
001-011_R_COL_EPI_5p_N1__TGGCGCAAGGTAGCCA-1	ColEpi	-0.796125
001-011_R_COL_EPI_5p_N1__ACTATCTTCGCACTCT-1	ColEpi	2.81243
001-011_R_COL_EPI_5p_N1__GTTACAGTCGAATCCA-1	ColEpi	0.362682
001-011_R_COL_EPI_5p_N1__GCTGCTTCATTGCGGC-1	ColEpi	0.607752
001-011_R_COL_EPI_5p_N1__GATCGATAGGAGTTGC-1	ColEpi	1.35932
001-011_R_COL_EPI_5p_N1__GACGTGCCATAAAGGT-1	ColEpi	0.481501
001-011_R_COL_EPI_5p_N1__CTGCCTATCCTTTCTC-1	ColEpi	2.26152
001-011_R_COL_EPI_5p_N1__CCTACCAAGAGATGAG-1	ColEpi	1.84666
001-011_R_COL_EPI_5p_N1__CAGCTGGAGCAGGTCA-1	ColEpi	-0.604191
001-011_R_COL_EPI_5p_N1__GGCAATTAGGAGTTTA-1	ColEpi	2.04621
001-011_R_COL_EPI_5p_N1__GGACATTTCAGCTCGG-1	ColEpi	0.92933
001-011_R_COL_EPI_5p_N1__GGGAATGAGCCGATTT-1	ColEpi	-0.414313
001-011_R_COL_EPI_5p_N1__GTTCATTGTCAAAGCG-1	ColEpi	0.0495843
001-011_R_COL_EPI_5p_N1__ACTGTCCCAGCCTTTC-1	ColEpi	0.2721
001-011_R_COL_EPI_5p_N1__TGGTTAGAGCTAGCCC-1	ColEpi	0.944929
001-011_R_COL_EPI_5p_N1__GACCAATAGTCCGGTC-1	ColEpi	2.12639
001-011_R_COL_EPI_5p_N1__AACCATGTCCGGCACA-1	ColEpi	-0.935592
001-011_R_COL_EPI_5p_N1__GTAACGTAGAAACCTA-1	ColEpi	0.522316
001-011_R_COL_EPI_5p_N1__GCAGCCATCACAAACC-1	ColEpi	-0.718941
001-011_R_COL_EPI_5p_N1__CGAGAAGGTACCGGCT-1	ColEpi	-0.485086
001-011_R_COL_EPI_5p_N1__CTCAGAACATATGAGA-1	ColEpi	-0.0472377
001-011_R_COL_EPI_5p_N1__TGGTTCCGTGTGACGA-1	ColEpi	-0.178065
001-011_R_COL_EPI_5p_N1__GTACTTTCACTGAAGG-1	ColEpi	-0.416093
001-011_R_COL_EPI_5p_N1__CGACCTTGTCGGATCC-1	ColEpi	9.64336
001-011_R_COL_EPI_5p_N1__ACTTACTTCCCAGGTG-1	ColEpi	3.67908
001-011_R_COL_EPI_5p_N1__GCGGGTTTCGTTACGA-1	ColEpi	-0.652321
001-011_R_COL_EPI_5p_N1__ACGCCAGCACACGCTG-1	ColEpi	0.710715
001-011_R_COL_EPI_5p_N1__CCGTGGATCAGTCCCT-1	ColEpi	2.06169
001-011_R_COL_EPI_5p_N1__CAGCAGCGTTTAGCTG-1	ColEpi	4.55486
001-011_R_COL_EPI_5p_N1__CCATGTCTCCTCGCAT-1	ColEpi	0.165485
001-011_R_COL_EPI_5p_N1__GCATGATTCGCCTGAG-1	ColEpi	3.01406
001-011_R_COL_EPI_5p_N1__GCTGGGTAGGACTGGT-1	ColEpi	2.35317
001-011_R_COL_EPI_5p_N1__TGCGCAGTCTCACATT-1	ColEpi	7.26115
001-011_R_COL_EPI_5p_N1__TGGCTGGGTGAAGGCT-1	ColEpi	3.49361
001-011_R_COL_EPI_5p_N1__GCGCAACCAAGCCGTC-1	ColEpi	2.86348
001-011_R_COL_EPI_5p_N1__CCTTCGATCGCTAGCG-1	ColEpi	2.92658
001-011_R_COL_EPI_5p_N1__ATCATCTAGGTACTCT-1	ColEpi	0.131935
001-011_R_COL_EPI_5p_N1__GACGCGTGTCTAACGT-1	ColEpi	1.18925
001-011_R_COL_EPI_5p_N1__GTTACAGTCTCGTTTA-1	ColEpi	2.51225
001-011_R_COL_EPI_5p_N1__GAACCTAAGGCGACAT-1	ColEpi	1.50387
001-011_R_COL_EPI_5p_N1__TGAGCATTCTGGGCCA-1	ColEpi	1.00804
001-011_R_COL_EPI_5p_N1__GCGCCAACAAGGGTCA-1	ColEpi	2.89381
001-011_R_COL_EPI_5p_N1__ATCATCTTCATCGGAT-1	ColEpi	0.683114
001-011_R_COL_EPI_5p_N1__CACACCTAGAGGTAGA-1	ColEpi	0.423672
001-011_R_COL_EPI_5p_N1__GTCATTTTCACAGGCC-1	ColEpi	0.39206
001-011_R_COL_EPI_5p_N1__AAGACCTTCAGAAATG-1	ColEpi	3.56456
001-011_R_COL_EPI_5p_N1__CGTAGCGGTAAAGTCA-1	ColEpi	1.71953
001-011_R_COL_EPI_5p_N1__AAGCCGCCACACCGAC-1	ColEpi	-0.196775
001-011_R_COL_EPI_5p_N1__GTGCAGCAGTCCAGGA-1	ColEpi	-0.185063
001-011_R_COL_EPI_5p_N1__CCACGGATCCATGCTC-1	ColEpi	2.12539
001-011_R_COL_EPI_5p_N1__TATCTCATCAACCATG-1	ColEpi	4.09534
001-011_R_COL_EPI_5p_N1__GACTACAAGTTGAGTA-1	ColEpi	0.264557
001-011_R_COL_EPI_5p_N1__TCGCGAGAGACTAGAT-1	ColEpi	3.91223
001-011_R_COL_EPI_5p_N1__ACACCCTAGTGGACGT-1	ColEpi	2.50112
001-011_R_COL_EPI_5p_N1__GCATACAAGAGAGCTC-1	ColEpi	1.37249
001-011_R_COL_EPI_5p_N1__GGCTGGTCATTTGCTT-1	ColEpi	-0.60288
001-011_R_COL_EPI_5p_N1__TCATTTGGTAAGGGAA-1	ColEpi	0.193091
001-011_R_COL_EPI_5p_N1__ACTTACTAGCTGCAAG-1	ColEpi	6.8127
001-011_R_COL_EPI_5p_N1__GGTGTTAGTAGGGACT-1	ColEpi	0.187075
001-011_R_COL_EPI_5p_N1__TGTCCCATCCACGAAT-1	ColEpi	-0.370269
001-011_R_COL_EPI_5p_N1__TCTGGAAAGTTAGCGG-1	ColEpi	2.07584
001-011_R_COL_EPI_5p_N1__AGGGATGCAAACCTAC-1	ColEpi	1.03241
001-011_R_COL_EPI_5p_N1__GTTAAGCGTCTCAACA-1	ColEpi	-0.337316
001-011_R_COL_EPI_5p_N1__TGTCCCATCGTCACGG-1	ColEpi	2.39823
001-011_R_COL_EPI_5p_N1__TCGCGAGGTCTTCGTC-1	ColEpi	-0.246132
001-011_R_COL_EPI_5p_N1__AGAATAGGTTCCACTC-1	ColEpi	-0.550588
001-011_R_COL_EPI_5p_N1__CGACCTTCAGGATTGG-1	ColEpi	0.480122
001-011_R_COL_EPI_5p_N1__CCTCAGTTCTTCTGGC-1	ColEpi	0.155504
001-011_R_COL_EPI_5p_N1__TGTCCCAGTGGAAAGA-1	ColEpi	1.51742
001-011_R_COL_EPI_5p_N1__TGATTTCAGATCGGGT-1	ColEpi	0.84201
001-011_R_COL_EPI_5p_N1__GTGCTTCTCGCCTGTT-1	ColEpi	3.21158
001-011_R_COL_EPI_5p_N1__TCAGATGTCACTTACT-1	ColEpi	0.618767
001-011_R_COL_EPI_5p_N1__TACTCATCAGTGACAG-1	ColEpi	0.935977
001-011_R_COL_EPI_5p_N1__GGCTCGAAGTGTACTC-1	ColEpi	4.00074
001-011_R_COL_EPI_5p_N1__AACTTTCGTTCTGGTA-1	ColEpi	1.22374
001-011_R_COL_EPI_5p_N1__AGCGGTCAGGAGTAGA-1	ColEpi	2.37253
001-011_R_COL_EPI_5p_N1__TCATTTGAGAAGGTTT-1	ColEpi	0.703369
001-011_R_COL_EPI_5p_N1__GTAGTCAAGGGCTTCC-1	ColEpi	0.424721
001-011_R_COL_EPI_5p_N1__CTTACCGCAAATACAG-1	ColEpi	0.940031
001-011_R_COL_EPI_5p_N1__CGGACACTCAACGGCC-1	ColEpi	3.67092
001-011_R_COL_EPI_5p_N1__GTACTTTTCACAAACC-1	ColEpi	0.801263
001-011_R_COL_EPI_5p_N1__AACCGCGGTCGCATAT-1	ColEpi	0.109836
001-011_R_COL_EPI_5p_N1__ACACCAAAGTCGATAA-1	ColEpi	6.37828
001-011_R_COL_EPI_5p_N1__ATCATGGCAAAGCGGT-1	ColEpi	3.13397
001-011_R_COL_EPI_5p_N1__CCTCTGATCAAGAAGT-1	ColEpi	0.618481
001-011_R_COL_EPI_5p_N1__CACAGGCGTCTAAAGA-1	ColEpi	1.95356
001-011_R_COL_EPI_5p_N1__TGCTGCTAGTACGTAA-1	ColEpi	3.632
001-011_R_COL_EPI_5p_N1__TTCTCCTCACAGGTTT-1	ColEpi	-0.0547237
001-011_R_COL_EPI_5p_N1__CAAGTTGCAAGTACCT-1	ColEpi	5.16281
001-011_R_COL_EPI_5p_N1__ACGGGCTAGTGTCCAT-1	ColEpi	-0.273229
001-011_R_COL_EPI_5p_N1__GGGACCTGTGAACCTT-1	ColEpi	0.245546
001-011_R_COL_EPI_5p_N1__AACCGCGAGCAGGCTA-1	ColEpi	-0.533001
001-011_R_COL_EPI_5p_N1__ACACCCTTCCAAACTG-1	ColEpi	2.75231
001-011_R_COL_EPI_5p_N1__CTACCCAAGAGCTGCA-1	ColEpi	-1.24984
001-011_R_COL_EPI_5p_N1__CATGCCTGTCTACCTC-1	ColEpi	3.16881
001-011_R_COL_EPI_5p_N1__TTATGCTAGCAGCGTA-1	ColEpi	0.384324
001-011_R_COL_EPI_5p_N1__TTATGCTGTAGCGATG-1	ColEpi	0.598303
001-011_R_COL_EPI_5p_N1__TTGAACGAGAAACCAT-1	ColEpi	3.63537
001-011_R_COL_EPI_5p_N1__CTCTACGGTTCCATGA-1	ColEpi	-0.624807
001-011_R_COL_EPI_5p_N1__CCAGCGATCATCGCTC-1	ColEpi	-0.432948
001-011_R_COL_EPI_5p_N1__AATCCAGTCTCGAGTA-1	ColEpi	0.386871
001-011_R_COL_EPI_5p_N1__AAAGATGTCTTGCATT-1	ColEpi	0.923855
001-011_R_COL_EPI_5p_N1__CTAAGACGTGGTCCGT-1	ColEpi	2.04952
001-011_R_COL_EPI_5p_N1__TACGGGCTCAGTTTGG-1	ColEpi	-0.254539
001-011_R_COL_EPI_5p_N1__CTTGGCTTCCGTAGTA-1	ColEpi	4.87808
001-011_R_COL_EPI_5p_N1__TTGCGTCTCCGTCAAA-1	ColEpi	0.84595
001-011_R_COL_EPI_5p_N1__TTTGCGCAGGCATTGG-1	ColEpi	-0.182809
001-011_R_COL_EPI_5p_N1__GCGCAGTTCGCTTAGA-1	ColEpi	0.78804
001-011_R_COL_EPI_5p_N1__GGCTGGTTCGGAAACG-1	ColEpi	-0.644184
001-011_R_COL_EPI_5p_N1__ATTGGTGGTGCAGGTA-1	ColEpi	0.355244
001-011_R_COL_EPI_5p_N1__TCGGTAATCCATTCTA-1	ColEpi	3.85476
001-011_R_COL_EPI_5p_N1__GTCGTAAGTTGAACTC-1	ColEpi	0.939893
001-011_R_COL_EPI_5p_N1__GACCAATTCGCCTGTT-1	ColEpi	3.33879
001-011_R_COL_EPI_5p_N1__AGCGTATGTTATCCGA-1	ColEpi	-0.838596
001-011_R_COL_EPI_5p_N1__CCTTTCTTCACCGTAA-1	ColEpi	0.109974
001-011_R_COL_EPI_5p_N1__GTTAAGCGTTCCAACA-1	ColEpi	0.176637
001-011_R_COL_EPI_5p_N1__CCATGTCGTTAAGTAG-1	ColEpi	1.78854
001-011_R_COL_EPI_5p_N1__CAGCTGGTCACTTACT-1	ColEpi	0.921754
001-011_R_COL_EPI_5p_N1__TGACGGCAGATGTGTA-1	ColEpi	0.0104996
001-011_R_COL_EPI_5p_N1__ACCGTAATCACTGGGC-1	ColEpi	-0.718388
001-011_R_COL_EPI_5p_N1__GAGCAGATCGCAAACT-1	ColEpi	3.18667
001-011_R_COL_EPI_5p_N1__GAGTCCGCACTGAAGG-1	ColEpi	2.00479
001-011_R_COL_EPI_5p_N1__ACCCACTCATGCCTAA-1	ColEpi	-0.531231
001-011_R_COL_EPI_5p_N1__GGCTCGATCAGCATGT-1	ColEpi	2.38625
001-011_R_COL_EPI_5p_N1__CGACCTTTCAGAGGTG-1	ColEpi	1.69814
001-011_R_COL_EPI_5p_N1__GACTAACGTGTTGAGG-1	ColEpi	3.58471
001-011_R_COL_EPI_5p_N1__TAGGCATTCTTGAGGT-1	ColEpi	2.85765
001-011_R_COL_EPI_5p_N1__GGTATTGTCCAGATCA-1	ColEpi	-0.525165
001-011_R_COL_EPI_5p_N1__AGCATACAGCTGCCCA-1	ColEpi	1.59262
001-011_R_COL_EPI_5p_N1__TGCGTGGGTGCCTGCA-1	ColEpi	-0.818457
001-011_R_COL_EPI_5p_N1__ACTGCTCTCTCAAGTG-1	ColEpi	1.97431
001-011_R_COL_EPI_5p_N1__TAAACCGTCCGCAGTG-1	ColEpi	-0.800519
001-011_R_COL_EPI_5p_N1__AGTGAGGCACAACGTT-1	ColEpi	-0.221504
001-011_R_COL_EPI_5p_N1__CGACCTTAGCTAACAA-1	ColEpi	9.4028
001-011_R_COL_EPI_5p_N1__CACAAACGTAGGAGTC-1	ColEpi	0.278417
001-011_R_COL_EPI_5p_N1__CATCAGAAGACGCAAC-1	ColEpi	1.65624
001-011_R_COL_EPI_5p_N1__CGTGTCTTCTCTGTCG-1	ColEpi	2.75789
001-011_R_COL_EPI_5p_N1__CTGATAGTCCGGCACA-1	ColEpi	4.51441
001-011_R_COL_EPI_5p_N1__TCTATTGGTTGTCTTT-1	ColEpi	0.618207
001-011_R_COL_EPI_5p_N1__ACTTTCAAGAGGGATA-1	ColEpi	3.68595
001-011_R_COL_EPI_5p_N1__TTCTACAGTATATGGA-1	ColEpi	1.44938
001-011_R_COL_EPI_5p_N1__ATTATCCCACAAGTAA-1	ColEpi	3.35128
001-011_R_COL_EPI_5p_N1__ATTGGTGTCTTGCATT-1	ColEpi	1.05107
001-011_R_COL_EPI_5p_N1__TCAGCTCAGTGTCTCA-1	ColEpi	2.29367
001-011_R_COL_EPI_5p_N1__GGAATAAAGTAGGCCA-1	ColEpi	1.62165
001-011_R_COL_EPI_5p_N1__CTGCCTAGTTCCACAA-1	ColEpi	1.04098
001-011_R_COL_EPI_5p_N1__TACTCATAGTGAATTG-1	ColEpi	3.12783
001-011_R_COL_EPI_5p_N1__ACTGCTCCAGGTTTCA-1	ColEpi	0.989396
001-011_R_COL_EPI_5p_N1__TGGCCAGAGGGATCTG-1	ColEpi	0.271374
001-011_R_COL_EPI_5p_N1__CGAATGTTCCAGGGCT-1	ColEpi	4.41712
001-011_R_COL_EPI_5p_N1__TTTGGTTAGCCAGTTT-1	ColEpi	-0.598429
001-011_R_COL_EPI_5p_N1__TGGACGCTCAAGATCC-1	ColEpi	0.747423
001-011_R_COL_EPI_5p_N1__TTTGGTTAGGAACTGC-1	ColEpi	0.387878
001-011_R_COL_EPI_5p_N1__GTTACAGAGTACGATA-1	ColEpi	-0.0829155
001-011_R_COL_EPI_5p_N1__TTCTTAGAGACTAAGT-1	ColEpi	-0.596054
001-011_R_COL_EPI_5p_N1__TGAGCATTCAGATAAG-1	ColEpi	3.32712
001-011_R_COL_EPI_5p_N1__CTGATAGGTCGTCTTC-1	ColEpi	1.43791
001-011_R_COL_EPI_5p_N1__GTATCTTCATTGGTAC-1	ColEpi	1.34129
001-011_R_COL_EPI_5p_N1__CTACGTCAGTGCCAGA-1	ColEpi	2.35446
001-011_R_COL_EPI_5p_N1__CTAAGACAGGTGATTA-1	ColEpi	2.82428
001-011_R_COL_EPI_5p_N1__GCGACCAGTAGTGAAT-1	ColEpi	-0.615914
001-011_R_COL_EPI_5p_N1__TTCGAAGGTCAGAATA-1	ColEpi	0.609123
001-011_R_COL_EPI_5p_N1__CTGGTCTAGATGTGTA-1	ColEpi	-0.572449
001-011_R_COL_EPI_5p_N1__TGGACGCGTGCAACGA-1	ColEpi	0.929425
001-011_R_COL_EPI_5p_N1__TCGTACCGTCCAGTTA-1	ColEpi	1.53344
001-011_R_COL_EPI_5p_N1__CGATGGCCACAACGTT-1	ColEpi	-0.342118
001-011_R_COL_EPI_5p_N1__ATAGACCTCTGAGTGT-1	ColEpi	2.87934
001-011_R_COL_EPI_5p_N1__ACGGGCTGTTAGATGA-1	ColEpi	2.81247
001-011_R_COL_EPI_5p_N1__CCGGTAGCAAGCTGGA-1	ColEpi	1.69848
001-011_R_COL_EPI_5p_N1__AACTCCCCAGCGAACA-1	ColEpi	2.42688
001-011_R_COL_EPI_5p_N1__GCAAACTTCGGGAGTA-1	ColEpi	-0.231826
001-011_R_COL_EPI_5p_N1__CGTAGGCAGTAGATGT-1	ColEpi	4.68038
001-011_R_COL_EPI_5p_N1__ACCGTAAGTATGGTTC-1	ColEpi	2.81674
001-011_R_COL_EPI_5p_N1__GGTGTTAAGTTACGGG-1	ColEpi	0.33129
001-011_R_COL_EPI_5p_N1__GCCTCTAGTGTGTGCC-1	ColEpi	2.43376
001-011_R_COL_EPI_5p_N1__CGGTTAAAGGCCCGTT-1	ColEpi	2.07368
001-011_R_COL_EPI_5p_N1__GCAGCCAAGCGCCTCA-1	ColEpi	-0.706619
001-011_R_COL_EPI_5p_N1__CGTAGCGAGGCTAGGT-1	ColEpi	0.396845
001-011_R_COL_EPI_5p_N1__AACCATGAGGCTAGCA-1	ColEpi	0.44825
001-011_R_COL_EPI_5p_N1__AATCGGTAGTACGCGA-1	ColEpi	1.03131
001-011_R_COL_EPI_5p_N1__CTCACACTCGCGATCG-1	ColEpi	-1.10882
001-011_R_COL_EPI_5p_N1__GCGAGAACAAGCTGGA-1	ColEpi	4.46676
001-011_R_COL_EPI_5p_N1__GCATGCGAGATCGGGT-1	ColEpi	0.83755
001-011_R_COL_EPI_5p_N1__TGACTAGCAGTCTTCC-1	ColEpi	-0.512916
001-011_R_COL_EPI_5p_N1__GCAATCACAGGCTCAC-1	ColEpi	0.73062
001-011_R_COL_EPI_5p_N1__ATAACGCCAGATGAGC-1	ColEpi	0.671008
001-011_R_COL_EPI_5p_N1__CTGAAGTCATAAAGGT-1	ColEpi	0.496062
001-011_R_COL_EPI_5p_N1__GTCAAGTCAAGACACG-1	ColEpi	0.365239
001-011_R_COL_EPI_5p_N1__GACTAACAGTGGTAAT-1	ColEpi	3.35531
001-011_R_COL_EPI_5p_N1__CCACCTATCATAGCAC-1	ColEpi	0.619317
001-011_R_COL_EPI_5p_N1__ATCCACCAGTCCGTAT-1	ColEpi	-0.66425
001-011_R_COL_EPI_5p_N1__GTAGTCAAGATCCTGT-1	ColEpi	1.12411
001-011_R_COL_EPI_5p_N1__GGATGTTGTTGTGGCC-1	ColEpi	-0.405664
001-011_R_COL_EPI_5p_N1__GCTCCTATCGAATCCA-1	ColEpi	4.35081
001-011_R_COL_EPI_5p_N1__GCAGTTATCCCAAGAT-1	ColEpi	1.3302
001-011_R_COL_EPI_5p_N1__CCTTTCTTCAAGGTAA-1	ColEpi	0.312418
001-011_R_COL_EPI_5p_N1__CCATTCGAGCTATGCT-1	ColEpi	0.633968
001-011_R_COL_EPI_5p_N1__GTGAAGGGTCTCTTTA-1	ColEpi	0.245002
001-011_R_COL_EPI_5p_N1__ATGCGATTCCGTAGGC-1	ColEpi	2.43139
001-011_R_COL_EPI_5p_N1__CGCTGGACAATGGAAT-1	ColEpi	1.29559
001-011_R_COL_EPI_5p_N1__AAACCTGGTATAGTAG-1	ColEpi	3.49451
001-011_R_COL_EPI_5p_N1__TGTTCCGTCATATCGG-1	ColEpi	-0.01209
001-011_R_COL_EPI_5p_N1__CAAGAAAGTACTCAAC-1	ColEpi	-0.254471
001-011_R_COL_EPI_5p_N1__GAACCTAAGAATGTGT-1	ColEpi	1.63445
001-011_R_COL_EPI_5p_N1__TGCTGCTAGGCCCTCA-1	ColEpi	0.634963
001-011_R_COL_EPI_5p_N1__CACCTTGCAGTGAGTG-1	ColEpi	-0.0912084
001-011_R_COL_EPI_5p_N1__TGTATTCGTAGAGCTG-1	ColEpi	2.28811
001-011_R_COL_EPI_5p_N1__ACGATACTCGTTGCCT-1	ColEpi	1.09284
001-011_R_COL_EPI_5p_N1__TGCACCTGTTAAGACA-1	ColEpi	4.92492
001-011_R_COL_EPI_5p_N1__CCGGGATAGATAGTCA-1	ColEpi	-0.787821
001-011_R_COL_EPI_5p_N1__AAATGCCTCATCGCTC-1	ColEpi	0.773205
001-011_R_COL_EPI_5p_N1__CTACATTGTTTGCATG-1	ColEpi	-1.34556
001-011_R_COL_EPI_5p_N1__ATAGACCCAACGATGG-1	ColEpi	-0.158645
001-011_R_COL_EPI_5p_N1__CGAACATTCCTTTCGG-1	ColEpi	0.238366
001-011_R_COL_EPI_5p_N1__TTCTTAGTCAGTCCCT-1	ColEpi	0.792597
001-011_R_COL_EPI_5p_N1__TACACGAGTAAGTGTA-1	ColEpi	3.59074
001-011_R_COL_EPI_5p_N1__CTCTGGTTCGTTGACA-1	ColEpi	4.37244
001-011_R_COL_EPI_5p_N1__CGAGCACAGAGTGAGA-1	ColEpi	4.50957
001-011_R_COL_EPI_5p_N1__CATGGCGCAGACAAGC-1	ColEpi	0.709781
001-011_R_COL_EPI_5p_N1__TCAGCTCTCCTTCAAT-1	ColEpi	0.850291
001-011_R_COL_EPI_5p_N1__GGATGTTTCTTTACAC-1	ColEpi	3.0367
001-011_R_COL_EPI_5p_N1__CTTAACTAGCAATATG-1	ColEpi	0.669146
001-011_R_COL_EPI_5p_N1__GATCGTAAGTCACGCC-1	ColEpi	0.889582
001-011_R_COL_EPI_5p_N1__CTACACCAGACCGGAT-1	ColEpi	3.28747
001-011_R_COL_EPI_5p_N1__AGGGATGAGGACCACA-1	ColEpi	0.451164
001-011_R_COL_EPI_5p_N1__TCAGGATAGATGTTAG-1	ColEpi	0.937519
001-011_R_COL_EPI_5p_N1__AGCTTGAGTTACGACT-1	ColEpi	0.297395
001-011_R_COL_EPI_5p_N1__CTCGAGGCATATGGTC-1	ColEpi	0.719291
001-011_R_COL_EPI_5p_N1__ACAGCTATCGTGGGAA-1	ColEpi	-0.0699808
001-011_R_COL_EPI_5p_N1__CTACATTAGGACATTA-1	ColEpi	0.168413
001-011_R_COL_EPI_5p_N1__ACTGTCCCAGTAAGCG-1	ColEpi	4.00838
001-011_R_COL_EPI_5p_N1__CAAGATCGTTTGTTTC-1	ColEpi	0.337022
001-011_R_COL_EPI_5p_N1__TAAGAGATCACCATAG-1	ColEpi	2.23384
001-011_R_COL_EPI_5p_N1__CGGACTGTCAACACCA-1	ColEpi	0.659924
001-011_R_COL_EPI_5p_N1__AGAATAGGTTTGCATG-1	ColEpi	0.37337
001-011_R_COL_EPI_5p_N1__CTACACCAGTTTCCTT-1	ColEpi	2.10959
001-011_R_COL_EPI_5p_N1__TCGCGAGTCGAACTGT-1	ColEpi	1.41027
001-011_R_COL_EPI_5p_N1__GGAACTTAGGCGATAC-1	ColEpi	1.01347
001-011_R_COL_EPI_5p_N1__TCGGTAACACGCATCG-1	ColEpi	1.02768
001-011_R_COL_EPI_5p_N1__GTACTTTCAGCATACT-1	ColEpi	0.293675
001-011_R_COL_EPI_5p_N1__GATGAAACACGTCAGC-1	ColEpi	0.235175
001-011_R_COL_EPI_5p_N1__TAGCCGGAGATACACA-1	ColEpi	1.96164
001-011_R_COL_EPI_5p_N1__AACTCCCAGCCACGTC-1	ColEpi	-0.369436
001-011_R_COL_EPI_5p_N1__AGGTCATTCTGCTTGC-1	ColEpi	3.22662
001-011_R_COL_EPI_5p_N1__CGAGAAGTCTAACCGA-1	ColEpi	2.08335
001-011_R_COL_EPI_5p_N1__CAACCTCCATATACGC-1	ColEpi	2.21741
001-011_R_COL_EPI_5p_N1__GCTTCCAGTGTTGAGG-1	ColEpi	0.731769
001-011_R_COL_EPI_5p_N1__TGCGGGTAGATTACCC-1	ColEpi	-0.083464
001-011_R_COL_EPI_5p_N1__GGTGCGTGTATATGGA-1	ColEpi	-0.170631
001-011_R_COL_EPI_5p_N1__GACTAACTCTTCGAGA-1	ColEpi	1.16886
001-011_R_COL_EPI_5p_N1__TTATGCTTCCTAGTGA-1	ColEpi	2.59911
001-011_R_COL_EPI_5p_N1__GTATTCTAGGAGTTTA-1	ColEpi	3.32003
001-011_R_COL_EPI_5p_N1__ATCTACTTCTGGGCCA-1	ColEpi	4.5446
001-011_R_COL_EPI_5p_N1__GGTGTTACAGGATTGG-1	ColEpi	-0.0767983
001-011_R_COL_EPI_5p_N1__TGGACGCGTCATATCG-1	ColEpi	1.15361
001-011_R_COL_EPI_5p_N1__ATGCGATTCCTCGCAT-1	ColEpi	1.48921
001-011_R_COL_EPI_5p_N1__TGAGGGAGTGGACGAT-1	ColEpi	0.913961
001-011_R_COL_EPI_5p_N1__AAGACCTGTGGCAAAC-1	ColEpi	-0.166069
001-011_R_COL_EPI_5p_N1__GTATCTTGTAGCTTGT-1	ColEpi	0.605893
001-011_R_COL_EPI_5p_N1__CATATTCGTTCCGGCA-1	ColEpi	0.255095
001-011_R_COL_EPI_5p_N1__GACGGCTCATGTCCTC-1	ColEpi	0.806413
001-011_R_COL_EPI_5p_N1__GTATTCTTCGCGTAGC-1	ColEpi	1.81992
001-011_R_COL_EPI_5p_N1__CGGGTCATCGCAGGCT-1	ColEpi	3.71324
001-011_R_COL_EPI_5p_N1__GTCCTCAGTCGCGAAA-1	ColEpi	-0.882615
001-011_R_COL_EPI_5p_N1__ACTGAACCAATCTACG-1	ColEpi	3.17747
001-011_R_COL_EPI_5p_N1__CACCACTTCCGTTGCT-1	ColEpi	0.0323014
001-011_R_COL_EPI_5p_N1__AACTTTCCATTAACCG-1	ColEpi	-0.73703
001-011_R_COL_EPI_5p_N1__AGGGATGTCCCTAACC-1	ColEpi	2.09502
001-011_R_COL_EPI_5p_N1__GGCTCGAAGCTGAACG-1	ColEpi	0.380121
001-011_R_COL_EPI_5p_N1__TCGTACCCATTGGTAC-1	ColEpi	-1.08671
001-011_R_COL_EPI_5p_N1__TAAGCGTAGCAGCGTA-1	ColEpi	3.81567
001-011_R_COL_EPI_5p_N1__TAAGCGTTCACGAAGG-1	ColEpi	-0.109212
001-011_R_COL_EPI_5p_N1__CACAGTAAGACTAGAT-1	ColEpi	-0.163995
001-011_R_COL_EPI_5p_N1__ACTTGTTCAATCCGAT-1	ColEpi	4.07607
001-011_R_COL_EPI_5p_N1__GCAAACTTCAAGGCTT-1	ColEpi	0.0875036
001-011_R_COL_EPI_5p_N1__CAGCCGATCGTTACGA-1	ColEpi	0.82443
001-011_R_COL_EPI_5p_N1__CGATGGCTCGACCAGC-1	ColEpi	2.22045
001-011_R_COL_EPI_5p_N1__TGACTTTCAACGATCT-1	ColEpi	0.978709
001-011_R_COL_EPI_5p_N1__GGCAATTGTGACGGTA-1	ColEpi	-1.07332
001-011_R_COL_EPI_5p_N1__ACACCCTCAGGGTACA-1	ColEpi	3.65929
001-011_R_COL_EPI_5p_N1__AGTTGGTGTCCGTGAC-1	ColEpi	4.87045
001-011_R_COL_EPI_5p_N1__CACAGTAAGTGGAGTC-1	ColEpi	1.18845
001-011_R_COL_EPI_5p_N1__TGGTTCCTCGAGAACG-1	ColEpi	-0.786606
001-011_R_COL_EPI_5p_N1__ACTTTCATCTGGCGTG-1	ColEpi	1.29818
001-011_R_COL_EPI_5p_N1__TGCTGCTTCGAATGCT-1	ColEpi	-0.364161
001-011_R_COL_EPI_5p_N1__GTCTCGTTCGTTACGA-1	ColEpi	0.280224
001-011_R_COL_EPI_5p_N1__ATCCACCAGTCTCAAC-1	ColEpi	1.932
001-011_R_COL_EPI_5p_N1__GCGCGATGTAGTAGTA-1	ColEpi	0.558692
001-011_R_COL_EPI_5p_N1__TACGGGCCACATGGGA-1	ColEpi	2.67769
001-011_R_COL_EPI_5p_N1__CACAAACAGCCCGAAA-1	ColEpi	3.36464
001-011_R_COL_EPI_5p_N1__TTGCCGTTCTTGACGA-1	ColEpi	0.585774
001-011_R_COL_EPI_5p_N1__CCTACCATCAGCATGT-1	ColEpi	3.61934
001-011_R_COL_EPI_5p_N1__GCTTCCAAGATGCGAC-1	ColEpi	-0.210189
001-011_R_COL_EPI_5p_N1__CAGAATCCAATCGAAA-1	ColEpi	0.45468
001-011_R_COL_EPI_5p_N1__CACCACTGTTACCGAT-1	ColEpi	-0.792953
001-011_R_COL_EPI_5p_N1__GCTGGGTGTATAGTAG-1	ColEpi	0.331041
001-011_R_COL_EPI_5p_N1__TTGAACGCAATAGCGG-1	ColEpi	2.37394
001-011_R_COL_EPI_5p_N1__TTCTACATCACGATGT-1	ColEpi	2.98785
001-011_R_COL_EPI_5p_N1__ACCGTAACAAGCCGTC-1	ColEpi	-0.291148
001-011_R_COL_EPI_5p_N1__TGCCAAAGTAGTGAAT-1	ColEpi	0.3198
001-011_R_COL_EPI_5p_N1__GCTCCTAAGGCTCAGA-1	ColEpi	2.20011
001-011_R_COL_EPI_5p_N1__CGATGTACATGGTAGG-1	ColEpi	-1.38987
001-011_R_COL_EPI_5p_N1__AACTCCCTCGCCAAAT-1	ColEpi	2.90832
001-011_R_COL_EPI_5p_N1__CGCTTCATCTTAACCT-1	ColEpi	0.505871
001-011_R_COL_EPI_5p_N1__ACAGCTAGTCTAAAGA-1	ColEpi	2.25622
001-011_R_COL_EPI_5p_N1__TAAACCGCAACACCTA-1	ColEpi	2.63346
001-011_R_COL_EPI_5p_N1__GCCAAATCAGTATCTG-1	ColEpi	4.20404
001-011_R_COL_EPI_5p_N1__ACTGAGTCACAACTGT-1	ColEpi	0.232254
001-011_R_COL_EPI_5p_N1__TACCTATCACCTCGTT-1	ColEpi	3.66371
001-011_R_COL_EPI_5p_N1__TGACAACGTCAAAGCG-1	ColEpi	3.59225
001-011_R_COL_EPI_5p_N1__CAGCATAGTTCAACCA-1	ColEpi	0.94632
001-011_R_COL_EPI_5p_N1__TCTATTGCACAACGCC-1	ColEpi	0.549153
001-011_R_COL_EPI_5p_N1__GTAACGTCACAGTCGC-1	ColEpi	3.60085
001-011_R_COL_EPI_5p_N1__TCAGCAAAGAGGGATA-1	ColEpi	3.23369
001-011_R_COL_EPI_5p_N1__GATGAAAGTAACGACG-1	ColEpi	1.93698
001-011_R_COL_EPI_5p_N1__TGCGTGGTCGCGCCAA-1	ColEpi	0.754625
001-011_R_COL_EPI_5p_N1__GACAGAGTCTGAGTGT-1	ColEpi	3.42015
001-011_R_COL_EPI_5p_N1__TCAGCAACATCGGACC-1	ColEpi	-0.335363
001-011_R_COL_EPI_5p_N1__GACACGCAGGTGATTA-1	ColEpi	1.31851
001-011_R_COL_EPI_5p_N1__CGAACATGTTTAGGAA-1	ColEpi	6.78353
001-011_R_COL_EPI_5p_N1__CCATTCGGTAAAGTCA-1	ColEpi	1.34453
001-011_R_COL_EPI_5p_N1__TGTCCCACAAACCCAT-1	ColEpi	0.816583
001-011_R_COL_EPI_5p_N1__TAAGTGCAGAGCTATA-1	ColEpi	0.734133
001-011_R_COL_EPI_5p_N1__TTGCCGTTCTTCTGGC-1	ColEpi	7.74183
001-011_R_COL_EPI_5p_N1__AGGCCGTTCTGCCAGG-1	ColEpi	-0.0330589
001-011_R_COL_EPI_5p_N1__CTGTGCTCATTTCACT-1	ColEpi	1.76456
001-011_R_COL_EPI_5p_N1__TGCTACCGTCTAAACC-1	ColEpi	0.148818
001-011_R_COL_EPI_5p_N1__TATCAGGGTTCCACGG-1	ColEpi	0.0238326
001-011_R_COL_EPI_5p_N1__GAAGCAGTCTGCCAGG-1	ColEpi	0.230098
001-011_R_COL_EPI_5p_N1__ACTTACTTCTATCCCG-1	ColEpi	2.52657
001-011_R_COL_EPI_5p_N1__TGGACGCGTCGGCATC-1	ColEpi	1.14188
001-011_R_COL_EPI_5p_N1__GTTCGGGAGAAGGTGA-1	ColEpi	-0.0203835
001-011_R_COL_EPI_5p_N1__AGTGAGGAGGACATTA-1	ColEpi	1.63363
001-011_R_COL_EPI_5p_N1__CAGCAGCAGAAGATTC-1	ColEpi	-0.729035
001-011_R_COL_EPI_5p_N1__CAGCCGATCGGTTAAC-1	ColEpi	0.588503
001-011_R_COL_EPI_5p_N1__ATCATCTTCACCTTAT-1	ColEpi	4.90449
001-011_R_COL_EPI_5p_N1__CCTTACGAGGCCATAG-1	ColEpi	0.73756
001-011_R_COL_EPI_5p_N1__AACGTTGTCGAACTGT-1	ColEpi	0.799389
001-011_R_COL_EPI_5p_N1__CAGCATATCCACGCAG-1	ColEpi	2.20034
001-011_R_COL_EPI_5p_N1__TGAGCATAGGTGATTA-1	ColEpi	1.97245
001-011_R_COL_EPI_5p_N1__ATGAGGGCAGTGAGTG-1	ColEpi	2.26709
001-011_R_COL_EPI_5p_N1__TAAACCGGTTGTTTGG-1	ColEpi	-0.615457
001-011_R_COL_EPI_5p_N1__CAACCAACAACGATGG-1	ColEpi	1.51748
001-011_R_COL_EPI_5p_N1__ACCTTTAAGGCTACGA-1	ColEpi	1.92881
001-011_R_COL_EPI_5p_N1__CCAGCGATCCCTAACC-1	ColEpi	1.79553
001-011_R_COL_EPI_5p_N1__GATTCAGCACCGTTGG-1	ColEpi	2.84267
001-011_R_COL_EPI_5p_N1__GACACGCTCCATTCTA-1	ColEpi	-0.197036
001-011_R_COL_EPI_5p_N1__TCTATTGCATGGTAGG-1	ColEpi	-0.143989
001-011_R_COL_EPI_5p_N1__ACTTGTTTCGCGTAGC-1	ColEpi	2.26999
001-011_R_COL_EPI_5p_N1__CAGAGAGCATATGGTC-1	ColEpi	3.6812
001-011_R_COL_EPI_5p_N1__AACTCCCAGGAATCGC-1	ColEpi	2.55679
001-011_R_COL_EPI_5p_N1__GCACATATCGCCTGAG-1	ColEpi	3.54679
001-011_R_COL_EPI_5p_N1__GACGGCTAGCGTTCCG-1	ColEpi	3.02679
001-011_R_COL_EPI_5p_N1__CACACTCCAGGACGTA-1	ColEpi	2.74835
001-011_R_COL_EPI_5p_N1__ACGATGTTCCAAATGC-1	ColEpi	-0.787206
001-011_R_COL_EPI_5p_N1__TCAGCTCAGGCACATG-1	ColEpi	1.25116
001-011_R_COL_EPI_5p_N1__GTGCGGTTCTCTAGGA-1	ColEpi	3.23055
001-011_R_COL_EPI_5p_N1__AACCGCGGTAAACGCG-1	ColEpi	1.2586
001-011_R_COL_EPI_5p_N1__GGAGCAACAAATCCGT-1	ColEpi	-0.187969
001-011_R_COL_EPI_5p_N1__ATCTGCCGTTGCTCCT-1	ColEpi	1.16035
001-011_R_COL_EPI_5p_N1__CGAGAAGCATCACCCT-1	ColEpi	0.128849
001-011_R_COL_EPI_5p_N1__TACTCATCAGACGCCT-1	ColEpi	0.27682
001-011_R_COL_EPI_5p_N1__TGCGTGGAGGAATGGA-1	ColEpi	0.253547
001-011_R_COL_EPI_5p_N1__GGAACTTGTTCTGAAC-1	ColEpi	1.687
001-011_R_COL_EPI_5p_N1__TGACGGCAGTACACCT-1	ColEpi	0.266508
001-011_R_COL_EPI_5p_N1__GTGAAGGAGCTACCGC-1	ColEpi	2.18438
001-011_R_COL_EPI_5p_N1__GGTGCGTGTTCAACCA-1	ColEpi	7.14402
001-011_R_COL_EPI_5p_N1__GACGGCTTCTCAACTT-1	ColEpi	0.133989
001-011_R_COL_EPI_5p_N1__CTGTTTATCAAGCCTA-1	ColEpi	2.4824
001-011_R_COL_EPI_5p_N1__CTCATTACAGATGGCA-1	ColEpi	4.22355
001-011_R_COL_EPI_5p_N1__GCACATACACGGATAG-1	ColEpi	0.470321
001-011_R_COL_EPI_5p_N1__CCTATTACAGGGATTG-1	ColEpi	0.496519
001-011_R_COL_EPI_5p_N1__GTAGTCAAGATACACA-1	ColEpi	2.72431
001-011_R_COL_EPI_5p_N1__CTGATCCTCACGAAGG-1	ColEpi	1.52451
001-011_R_COL_EPI_5p_N1__TCTCATAGTAGCTGCC-1	ColEpi	0.277064
001-011_R_COL_EPI_5p_N1__AGAATAGCACATGGGA-1	ColEpi	2.59722
001-011_R_COL_EPI_5p_N1__GACGTGCTCCCGGATG-1	ColEpi	0.00911346
001-011_R_COL_EPI_5p_N1__TAAGTGCAGGCGATAC-1	ColEpi	1.05291
001-011_R_COL_EPI_5p_N1__GCGCGATAGCGTGAAC-1	ColEpi	4.03808
001-011_R_COL_EPI_5p_N1__TTTCCTCAGCGCCTCA-1	ColEpi	-1.0612
001-011_R_COL_EPI_5p_N1__AGCATACAGCCTATGT-1	ColEpi	0.796096
001-011_R_COL_EPI_5p_N1__GCTTGAACATGGTCAT-1	ColEpi	0.649917
001-011_R_COL_EPI_5p_N1__AGGCCACAGGGTTTCT-1	ColEpi	1.85277
001-011_R_COL_EPI_5p_N1__AGATCTGTCGGTTCGG-1	ColEpi	2.3932
001-011_R_COL_EPI_5p_N1__ACGGGCTTCCCTCAGT-1	ColEpi	0.240205
001-011_R_COL_EPI_5p_N1__CTCGTCACATGAAGTA-1	ColEpi	1.22286
001-011_R_COL_EPI_5p_N1__GAACCTATCCCTGACT-1	ColEpi	0.602762
001-011_R_COL_EPI_5p_N1__AGGCCACAGTTGAGAT-1	ColEpi	1.51671
001-011_R_COL_EPI_5p_N1__AGATCTGGTCAATGTC-1	ColEpi	1.78835
001-011_R_COL_EPI_5p_N1__AAGGTTCCACGAAATA-1	ColEpi	-0.319994
001-011_R_COL_EPI_5p_N1__CACAGGCGTCACAAGG-1	ColEpi	1.44412
001-011_R_COL_EPI_5p_N1__GTTCGGGAGTCCGTAT-1	ColEpi	0.90265
001-011_R_COL_EPI_5p_N1__GACCAATTCAAACGGG-1	ColEpi	0.572855
001-011_R_COL_EPI_5p_N1__TGCGCAGAGCTAGTTC-1	ColEpi	0.0440158
001-011_R_COL_EPI_5p_N1__TAGGCATCAGGAACGT-1	ColEpi	0.860853
001-011_R_COL_EPI_5p_N1__TATCAGGAGCGCCTCA-1	ColEpi	0.339377
001-011_R_COL_EPI_5p_N1__TCGCGTTCACCTTGTC-1	ColEpi	0.307175
001-011_R_COL_EPI_5p_N1__GGTGTTAAGCCATCGC-1	ColEpi	-0.0166809
001-011_R_COL_EPI_5p_N1__CACATTTTCTCGTATT-1	ColEpi	1.19412
001-011_R_COL_EPI_5p_N1__GTAGTCAGTAGCGTCC-1	ColEpi	0.694967
001-011_R_COL_EPI_5p_N1__CTAGCCTCAACTGGCC-1	ColEpi	2.26831
001-011_R_COL_EPI_5p_N1__ACTTTCATCCCAGGTG-1	ColEpi	2.66366
001-011_R_COL_EPI_5p_N1__CTGATAGAGCTGAACG-1	ColEpi	1.82579
001-011_R_COL_EPI_5p_N1__GTGCGGTTCTTGACGA-1	ColEpi	-0.257806
001-011_R_COL_EPI_5p_N1__CCCTCCTTCTTTACGT-1	ColEpi	-0.262865
001-011_R_COL_EPI_5p_N1__GTACTCCCACCGATAT-1	ColEpi	-0.3709
001-011_R_COL_EPI_5p_N1__CCACCTACACTTCGAA-1	ColEpi	0.468277
001-011_R_COL_EPI_5p_N1__CCGTTCACATGGTTGT-1	ColEpi	0.199666
001-011_R_COL_EPI_5p_N1__CACCTTGTCAGGCGAA-1	ColEpi	1.05645
001-011_R_COL_EPI_5p_N1__TCTTTCCCAAAGTCAA-1	ColEpi	4.37508
001-011_R_COL_EPI_5p_N1__TGGTTAGTCATAAAGG-1	ColEpi	1.15682
001-011_R_COL_EPI_5p_N1__GATCGCGTCTGCCCTA-1	ColEpi	0.219326
001-011_R_COL_EPI_5p_N1__AGGGTGAGTTACCAGT-1	ColEpi	0.431872
001-011_R_COL_EPI_5p_N1__GACTGCGCAAGCTGGA-1	ColEpi	1.30678
001-011_R_COL_EPI_5p_N1__AAGCCGCTCGCGGATC-1	ColEpi	0.0180375
001-011_R_COL_EPI_5p_N1__CGGGTCACAGAGCCAA-1	ColEpi	2.4988
001-011_R_COL_EPI_5p_N1__CGCTATCGTCCGACGT-1	ColEpi	4.09701
001-011_R_COL_EPI_5p_N1__GTCACAACAGCGTAAG-1	ColEpi	2.55776
001-011_R_COL_EPI_5p_N1__CTGGTCTCAAAGCAAT-1	ColEpi	0.359024
001-011_R_COL_EPI_5p_N1__CATTCGCAGTTATCGC-1	ColEpi	0.888187
001-011_R_COL_EPI_5p_N1__GACTAACGTGTAAGTA-1	ColEpi	4.17594
001-011_R_COL_EPI_5p_N1__GTAGTCAGTTACGACT-1	ColEpi	1.21836
001-011_R_COL_EPI_5p_N1__GATCAGTTCAGCACAT-1	ColEpi	-0.854206
001-011_R_COL_EPI_5p_N1__CGATGGCCAGCTCCGA-1	ColEpi	4.34256
001-011_R_COL_EPI_5p_N1__AACTCAGCAAAGTCAA-1	ColEpi	0.478545
001-011_R_COL_EPI_5p_N1__CAGCTGGTCTTCGAGA-1	ColEpi	5.196
001-011_R_COL_EPI_5p_N1__GATGAGGTCAACACCA-1	ColEpi	1.60151
001-011_R_COL_EPI_5p_N1__CGTGTCTCAAGCGATG-1	ColEpi	0.260107
001-011_R_COL_EPI_5p_N1__AACTTTCCAGCTGTTA-1	ColEpi	2.08534
001-011_R_COL_EPI_5p_N1__GACGTTAAGCACGCCT-1	ColEpi	-0.0730394
001-011_R_COL_EPI_5p_N1__GATCAGTGTAAACCTC-1	ColEpi	2.4759
001-011_R_COL_EPI_5p_N1__CAACCAAGTTCCCGAG-1	ColEpi	1.20589
001-011_R_COL_EPI_5p_N1__TACTTACAGTACACCT-1	ColEpi	0.353674
001-011_R_COL_EPI_5p_N1__CAGATCAGTCAAACTC-1	ColEpi	0.897844
001-011_R_COL_EPI_5p_N1__CAAGATCAGGTGTGGT-1	ColEpi	4.52265
001-011_R_COL_EPI_5p_N1__TAAACCGCACGGTAGA-1	ColEpi	0.25923
001-011_R_COL_EPI_5p_N1__TTCTTAGAGCTTATCG-1	ColEpi	0.580414
001-011_R_COL_EPI_5p_N1__GACTAACCAAACCCAT-1	ColEpi	-0.907433
001-011_R_COL_EPI_5p_N1__CAACTAGTCAGAGCTT-1	ColEpi	2.26604
001-011_R_COL_EPI_5p_N1__GTCACAATCTTGCCGT-1	ColEpi	5.41517
001-011_R_COL_EPI_5p_N1__GCAATCAAGGATGCGT-1	ColEpi	0.783265
001-011_R_COL_EPI_5p_N1__CAGCAGCAGAAGGACA-1	ColEpi	2.69927
001-011_R_COL_EPI_5p_N1__AACTCCCGTAGCGCAA-1	ColEpi	2.45747
001-011_R_COL_EPI_5p_N1__CGTGTCTTCCAGATCA-1	ColEpi	-0.736064
001-011_R_COL_EPI_5p_N1__ACATGGTCATGCATGT-1	ColEpi	0.131193
001-011_R_COL_EPI_5p_N1__AACCATGCACGGTGTC-1	ColEpi	4.06407
001-011_R_COL_EPI_5p_N1__GCAGCCATCTGCGTAA-1	ColEpi	5.89846
001-011_R_COL_EPI_5p_N1__CAGGTGCAGACCTTTG-1	ColEpi	2.20556
001-011_R_COL_EPI_5p_N1__ACGCCAGAGGATGTAT-1	ColEpi	0.170717
001-011_R_COL_EPI_5p_N1__CTACGTCCAGAGTGTG-1	ColEpi	1.52506
001-011_R_COL_EPI_5p_N1__TCATTTGAGCGTGAAC-1	ColEpi	1.1771
001-011_R_COL_EPI_5p_N1__ACTTGTTCAGTATAAG-1	ColEpi	2.30178
001-011_R_COL_EPI_5p_N1__CAGCTAAAGGCATGTG-1	ColEpi	0.28341
001-011_R_COL_EPI_5p_N1__CTACGTCCACAGGCCT-1	ColEpi	-0.383421
001-011_R_COL_EPI_5p_N1__CGGAGTCCACCTATCC-1	ColEpi	-0.255079
001-011_R_COL_EPI_5p_N1__CTCTGGTTCACGATGT-1	ColEpi	1.18677
001-011_R_COL_EPI_5p_N1__CAACCAAGTCAACTGT-1	ColEpi	0.386883
001-011_R_COL_EPI_5p_N1__GGGTTGCCAAGGTTTC-1	ColEpi	1.06375
001-011_R_COL_EPI_5p_N1__GCGAGAAAGATGTCGG-1	ColEpi	-0.107816
001-011_R_COL_EPI_5p_N1__CATATGGCACAAGTAA-1	ColEpi	0.162571
001-011_R_COL_EPI_5p_N1__CACAGGCAGCTGCCCA-1	ColEpi	-0.210997
001-011_R_COL_EPI_5p_N1__CTCGTCACATGGGAAC-1	ColEpi	0.824048
001-011_R_COL_EPI_5p_N1__CGTCTACAGTTGAGTA-1	ColEpi	3.27087
001-011_R_COL_EPI_5p_N1__AGGTCATAGCGTGAAC-1	ColEpi	-0.189351
001-011_R_COL_EPI_5p_N1__GTCACAATCGCTGATA-1	ColEpi	2.33636
001-011_R_COL_EPI_5p_N1__TCACAAGCATGACGGA-1	ColEpi	0.505509
001-011_R_COL_EPI_5p_N1__AGATTGCCAGTCGATT-1	ColEpi	1.9831
001-011_R_COL_EPI_5p_N1__GGCGTGTCACACATGT-1	ColEpi	3.2456
001-011_R_COL_EPI_5p_N1__TCGGTAAGTCAGATAA-1	ColEpi	1.80379
001-011_R_COL_EPI_5p_N1__ATCGAGTCATTGGCGC-1	ColEpi	2.42954
001-011_R_COL_EPI_5p_N1__GACACGCGTGCTTCTC-1	ColEpi	0.880548
001-011_R_COL_EPI_5p_N1__AAGGTTCTCGAACTGT-1	ColEpi	0.76603
001-011_R_COL_EPI_5p_N1__GACTACAAGTGTTAGA-1	ColEpi	0.424804
001-011_R_COL_EPI_5p_N1__CCTTCGACACCTCGTT-1	ColEpi	0.675867
001-011_R_COL_EPI_5p_N1__TCGCGAGAGTCAATAG-1	ColEpi	6.26669
001-011_R_COL_EPI_5p_N1__GTACTTTGTGTGTGCC-1	ColEpi	2.53946
001-011_R_COL_EPI_5p_N1__CAGAGAGGTGTGAATA-1	ColEpi	1.56817
001-011_R_COL_EPI_5p_N1__TCAGGTAGTCTCACCT-1	ColEpi	-0.330312
001-011_R_COL_EPI_5p_N1__ATAAGAGCAAGACACG-1	ColEpi	-0.252559
001-011_R_COL_EPI_5p_N1__TACTTGTAGGAATCGC-1	ColEpi	2.9946
001-011_R_COL_EPI_5p_N1__CCTCAGTCAGGAATGC-1	ColEpi	0.120817
001-011_R_COL_EPI_5p_N1__GCTTGAAAGCCATCGC-1	ColEpi	10.3093
001-011_R_COL_EPI_5p_N1__TAGGCATTCTAGCACA-1	ColEpi	-0.720629
001-011_R_COL_EPI_5p_N1__CACAGGCCAAGCCGTC-1	ColEpi	0.777702
001-011_R_COL_EPI_5p_N1__TTGACTTAGGGATCTG-1	ColEpi	-0.745903
001-011_R_COL_EPI_5p_N1__CGTGAGCGTAGAGGAA-1	ColEpi	1.24199
001-011_R_COL_EPI_5p_N1__GCACTCTCATCACAAC-1	ColEpi	0.635214
001-011_R_COL_EPI_5p_N1__CGTAGGCCAAACTGTC-1	ColEpi	5.14941
001-011_R_COL_EPI_5p_N1__CGGACTGCAAGCGAGT-1	ColEpi	3.29162
001-011_R_COL_EPI_5p_N1__GCAGTTATCGCGATCG-1	ColEpi	0.713207
001-011_R_COL_EPI_5p_N1__CACAGGCGTTCACGGC-1	ColEpi	0.591641
001-011_R_COL_EPI_5p_N1__TATTACCAGTAGCGGT-1	ColEpi	1.44565
001-011_R_COL_EPI_5p_N1__GGCAATTTCAGTTAGC-1	ColEpi	3.59771
001-011_R_COL_EPI_5p_N1__TATTACCGTACAGACG-1	ColEpi	-0.107694
001-011_R_COL_EPI_5p_N1__GGGTTGCTCATTCACT-1	ColEpi	1.27872
001-011_R_COL_EPI_5p_N1__CACACCTAGCTGGAAC-1	ColEpi	1.12316
001-011_R_COL_EPI_5p_N1__GTTAAGCAGTCGATAA-1	ColEpi	-1.1397
001-011_R_COL_EPI_5p_N1__CCTAAAGCACTGTTAG-1	ColEpi	0.691639
001-011_R_COL_EPI_5p_N1__ACGGAGACATTTGCCC-1	ColEpi	1.12364
001-011_R_COL_EPI_5p_N1__GCAAACTGTCGCGTGT-1	ColEpi	-0.314386
001-011_R_COL_EPI_5p_N1__TCCCGATTCCGCATCT-1	ColEpi	1.24975
001-011_R_COL_EPI_5p_N1__TTGCCGTAGCCATCGC-1	ColEpi	1.52854
001-011_R_COL_EPI_5p_N1__CTGTGCTGTCTAGCGC-1	ColEpi	-0.541125
001-011_R_COL_EPI_5p_N1__GAATGAAGTGATGTCT-1	ColEpi	1.99346
001-011_R_COL_EPI_5p_N1__GGACAGATCGCCAAAT-1	ColEpi	3.13178
001-011_R_COL_EPI_5p_N1__ACTGTCCTCATGCAAC-1	ColEpi	0.0820592
001-011_R_COL_EPI_5p_N1__CCACGGAGTTGGTGGA-1	ColEpi	-0.559532
001-011_R_COL_EPI_5p_N1__CGATGTACACCTCGGA-1	ColEpi	0.491778
001-011_R_COL_EPI_5p_N1__CTTTGCGTCCGTCAAA-1	ColEpi	4.2484
001-011_R_COL_EPI_5p_N1__ACGGGTCTCACGAAGG-1	ColEpi	3.44792
001-011_R_COL_EPI_5p_N1__TTAGTTCAGGGCTCTC-1	ColEpi	-0.00950182
001-011_R_COL_EPI_5p_N1__CCCTCCTGTGCACCAC-1	ColEpi	0.589505
001-011_R_COL_EPI_5p_N1__AATCCAGGTGTAATGA-1	ColEpi	3.75078
001-011_R_COL_EPI_5p_N1__GCATGCGAGGTGCTAG-1	ColEpi	1.94807
001-011_R_COL_EPI_5p_N1__CGCCAAGTCACATGCA-1	ColEpi	2.12937
001-011_R_COL_EPI_5p_N1__CCCAGTTCAAGCTGAG-1	ColEpi	1.36856
001-011_R_COL_EPI_5p_N1__GGCAATTTCGCGGATC-1	ColEpi	1.38934
001-011_R_COL_EPI_5p_N1__CTCTAATTCAGCAACT-1	ColEpi	3.57459
001-011_R_COL_EPI_5p_N1__ACGGAGACAAGAGGCT-1	ColEpi	0.0464299
001-011_R_COL_EPI_5p_N1__AATCCAGCATGATCCA-1	ColEpi	0.408361
001-011_R_COL_EPI_5p_N1__TCTGAGAAGTCAATAG-1	ColEpi	2.55082
001-011_R_COL_EPI_5p_N1__GGATGTTTCCTGTACC-1	ColEpi	1.55574
001-011_R_COL_EPI_5p_N1__CTTAACTGTCTCGTTC-1	ColEpi	-0.133994
001-011_R_COL_EPI_5p_N1__TAGTGGTGTAGTACCT-1	ColEpi	0.322348
001-011_R_COL_EPI_5p_N1__AACTCCCGTCAACATC-1	ColEpi	7.52584
001-011_R_COL_EPI_5p_N1__GTGCGGTGTCGCGAAA-1	ColEpi	3.42444
001-011_R_COL_EPI_5p_N1__AGCCTAAGTATTCGTG-1	ColEpi	2.06012
001-011_R_COL_EPI_5p_N1__GCTCCTAGTTTAAGCC-1	ColEpi	-0.0876117
001-011_R_COL_EPI_5p_N1__AGGTCCGTCCAATGGT-1	ColEpi	2.26777
001-011_R_COL_EPI_5p_N1__AAAGTAGCAAGCCTAT-1	ColEpi	-0.0955534
001-011_R_COL_EPI_5p_N1__TTGACTTTCCGAATGT-1	ColEpi	1.87182
001-011_R_COL_EPI_5p_N1__AGGCCACCAATTGCTG-1	ColEpi	1.98824
001-011_R_COL_EPI_5p_N1__GCCTCTAGTTATCCGA-1	ColEpi	1.85263
001-011_R_COL_EPI_5p_N1__TGAGAGGAGCTGAAAT-1	ColEpi	3.65817
001-011_R_COL_EPI_5p_N1__GTAACGTTCGCCAGCA-1	ColEpi	3.98457
001-011_R_COL_EPI_5p_N1__ATAACGCAGAGTGAGA-1	ColEpi	-0.745008
001-011_R_COL_EPI_5p_N1__TCTATTGTCCGGCACA-1	ColEpi	0.304104
001-011_R_COL_EPI_5p_N1__TGACTAGTCAAACGGG-1	ColEpi	2.38549
001-011_R_COL_EPI_5p_N1__CAGTAACCACTCAGGC-1	ColEpi	0.605352
001-011_R_COL_EPI_5p_N1__CTGTGCTCATGAGCGA-1	ColEpi	3.52968
001-011_R_COL_EPI_5p_N1__GACCTGGTCCACGAAT-1	ColEpi	1.38963
001-011_R_COL_EPI_5p_N1__TGGCCAGAGTACGCCC-1	ColEpi	5.18032
001-011_R_COL_EPI_5p_N1__TGTTCCGCAAGACACG-1	ColEpi	0.0612335
001-011_R_COL_EPI_5p_N1__TCAGGTAGTGCAGTAG-1	ColEpi	0.629151
001-011_R_COL_EPI_5p_N1__GGGCACTTCTGCTTGC-1	ColEpi	0.551499
001-011_R_COL_EPI_5p_N1__GTCAAGTCAGTGACAG-1	ColEpi	4.32847
001-011_R_COL_EPI_5p_N1__GGGACCTAGGAATGGA-1	ColEpi	1.70814
001-011_R_COL_EPI_5p_N1__GTCGTAATCCAAAGTC-1	ColEpi	2.47209
001-011_R_COL_EPI_5p_N1__GAGTCCGTCTTTAGTC-1	ColEpi	1.28428
001-011_R_COL_EPI_5p_N1__CAGCATAGTATTCGTG-1	ColEpi	1.99985
001-011_R_COL_EPI_5p_N1__CCGTGGAGTGAAGGCT-1	ColEpi	1.0927
001-011_R_COL_EPI_5p_N1__TCTCTAATCGAGCCCA-1	ColEpi	1.44169
001-011_R_COL_EPI_5p_N1__TCTTCGGCAGCTCCGA-1	ColEpi	2.3563
001-011_R_COL_EPI_5p_N1__TTCTACAGTGACGCCT-1	ColEpi	1.67187
001-011_R_COL_EPI_5p_N1__TCATTACTCGTTGACA-1	ColEpi	4.92098
001-011_R_COL_EPI_5p_N1__GCAGCCACAGTGAGTG-1	ColEpi	4.32699
001-011_R_COL_EPI_5p_N1__GGATGTTTCTAACTCT-1	ColEpi	1.12258
001-011_R_COL_EPI_5p_N1__ACACTGAAGAGGTACC-1	ColEpi	1.95855
001-011_R_COL_EPI_5p_N1__GATTCAGAGGGTGTTG-1	ColEpi	0.0370052
001-011_R_COL_EPI_5p_N1__TAGAGCTTCTCGCATC-1	ColEpi	-0.366583
001-011_R_COL_EPI_5p_N1__CCAATCCCAAATACAG-1	ColEpi	-1.44719
001-011_R_COL_EPI_5p_N1__CCTTCCCTCTTCGAGA-1	ColEpi	4.67019
001-011_R_COL_EPI_5p_N1__CCTTCGAAGCCAGAAC-1	ColEpi	3.09084
001-011_R_COL_EPI_5p_N1__TCAGGTATCGCCTGTT-1	ColEpi	2.05098
001-011_R_COL_EPI_5p_N1__CCACTACTCTTACCGC-1	ColEpi	0.480931
001-011_R_COL_EPI_5p_N1__TTGAACGAGGAGTACC-1	ColEpi	-0.188531
001-011_R_COL_EPI_5p_N1__TAGCCGGAGAATCTCC-1	ColEpi	0.179655
001-011_R_COL_EPI_5p_N1__GATCGCGAGAACTGTA-1	ColEpi	1.01998
001-011_R_COL_EPI_5p_N1__GGATGTTCAGTAGAGC-1	ColEpi	-0.150438
001-011_R_COL_EPI_5p_N1__CTGTGCTTCCAAGCCG-1	ColEpi	0.328898
001-011_R_COL_EPI_5p_N1__CAAGAAAGTTAAGACA-1	ColEpi	2.23772
001-011_R_COL_EPI_5p_N1__GAGCAGATCATTTGGG-1	ColEpi	0.454656
001-011_R_COL_EPI_5p_N1__TTGACTTTCGGTGTTA-1	ColEpi	1.26049
001-011_R_COL_EPI_5p_N1__GCATACAAGGTAGCCA-1	ColEpi	0.488158
001-011_R_COL_EPI_5p_N1__CACACTCCAATAGAGT-1	ColEpi	6.53963
001-011_R_COL_EPI_5p_N1__GTCACGGCATCACCCT-1	ColEpi	-0.0651075
001-011_R_COL_EPI_5p_N1__TAAACCGGTATCGCAT-1	ColEpi	3.03586
001-011_R_COL_EPI_5p_N1__CCCTCCTCACTATCTT-1	ColEpi	0.110286
001-011_R_COL_EPI_5p_N1__CTGATCCAGTTCCACA-1	ColEpi	0.0556377
001-011_R_COL_EPI_5p_N1__GGGATGAGTCCGTGAC-1	ColEpi	4.40896
001-011_R_COL_EPI_5p_N1__GGGATGAGTATCACCA-1	ColEpi	4.033
001-011_R_COL_EPI_5p_N1__CAAGATCTCAGTTGAC-1	ColEpi	8.17632
001-011_R_COL_EPI_5p_N1__CAGCCGAAGCGTAATA-1	ColEpi	-0.577614
001-011_R_COL_EPI_5p_N1__ACTGTCCAGGAGCGAG-1	ColEpi	1.13924
001-011_R_COL_EPI_5p_N1__CTCGTACCACATTTCT-1	ColEpi	1.05324
001-011_R_COL_EPI_5p_N1__GCTCTGTGTGCTAGCC-1	ColEpi	0.431483
001-011_R_COL_EPI_5p_N1__GTATTCTTCTCAACTT-1	ColEpi	2.55955
001-011_R_COL_EPI_5p_N1__CTTAACTTCAGCACAT-1	ColEpi	1.36926
001-011_R_COL_EPI_5p_N1__TCTCTAAAGTATTGGA-1	ColEpi	1.9338
001-011_R_COL_EPI_5p_N1__ATCCGAATCACCCTCA-1	ColEpi	0.378053
001-011_R_COL_EPI_5p_N1__CCATGTCCAGCCAATT-1	ColEpi	-0.607178
001-011_R_COL_EPI_5p_N1__TTGGCAACATACGCCG-1	ColEpi	2.51765
001-011_R_COL_EPI_5p_N1__TTGGCAATCTCGGACG-1	ColEpi	0.193189
001-011_R_COL_EPI_5p_N1__TGCGCAGAGCTAAACA-1	ColEpi	-0.378122
001-011_R_COL_EPI_5p_N1__CGACTTCAGCTGTCTA-1	ColEpi	1.1075
001-011_R_COL_EPI_5p_N1__ACTTTCATCGACCAGC-1	ColEpi	2.02157
001-011_R_COL_EPI_5p_N1__TTGTAGGCAGACAGGT-1	ColEpi	4.1
001-011_R_COL_EPI_5p_N1__AGAGTGGCATTCACTT-1	ColEpi	0.144479
001-011_R_COL_EPI_5p_N1__GTCACGGGTCTAAAGA-1	ColEpi	0.382094
001-011_R_COL_EPI_5p_N1__CGGCTAGAGTCAATAG-1	ColEpi	4.4726
001-011_R_COL_EPI_5p_N1__ATCTACTTCCCTAATT-1	ColEpi	1.07684
001-011_R_COL_EPI_5p_N1__ACAGCTAAGCTGCGAA-1	ColEpi	-0.840323
001-011_R_COL_EPI_5p_N1__GCCAAATAGCCCAACC-1	ColEpi	1.0194
001-011_R_COL_EPI_5p_N1__CAAGGCCTCAGTTCGA-1	ColEpi	1.19421
001-011_R_COL_EPI_5p_N1__CCACTACTCTGGTTCC-1	ColEpi	0.876934
001-011_R_COL_EPI_5p_N1__TATGCCCCAGCTGTAT-1	ColEpi	0.236207
001-011_R_COL_EPI_5p_N1__TGCCCATTCAGTGCAT-1	ColEpi	-0.537105
001-011_R_COL_EPI_5p_N1__GCTTCCACATGGTAGG-1	ColEpi	-1.14874
001-011_R_COL_EPI_5p_N1__CATCGAATCATGGTCA-1	ColEpi	2.12215
001-011_R_COL_EPI_5p_N1__GGACAGACACACTGCG-1	ColEpi	0.818963
001-011_R_COL_EPI_5p_N1__GCTCCTATCTTTACGT-1	ColEpi	2.75005
001-011_R_COL_EPI_5p_N1__CTCTGGTGTAACGCGA-1	ColEpi	1.21874
001-011_R_COL_EPI_5p_N1__ACAGCCGTCTTCAACT-1	ColEpi	0.115815
001-011_R_COL_EPI_5p_N1__CCCAGTTCACCACGTG-1	ColEpi	0.589053
001-011_R_COL_EPI_5p_N1__GGATTACAGAAGGCCT-1	ColEpi	0.325275
001-011_R_COL_EPI_5p_N1__CTAGTGATCGGGAGTA-1	ColEpi	1.51344
001-011_R_COL_EPI_5p_N1__TAAGAGAAGTATGACA-1	ColEpi	2.70296
001-011_R_COL_EPI_5p_N1__CGGTTAAAGCCACGTC-1	ColEpi	0.810774
001-011_R_COL_EPI_5p_N1__CGCGTTTTCACTTATC-1	ColEpi	-1.20404
001-011_R_COL_EPI_5p_N1__GTAGGCCGTCTCATCC-1	ColEpi	-0.362197
001-011_R_COL_EPI_5p_N1__GCATGTACACCAGGCT-1	ColEpi	1.65028
001-011_R_COL_EPI_5p_N1__GTCGTAACAATGACCT-1	ColEpi	0.155452
001-011_R_COL_EPI_5p_N1__TCGGTAAAGGCACATG-1	ColEpi	-0.522985
001-011_R_COL_EPI_5p_N1__CAAGGCCTCACCGTAA-1	ColEpi	0.907838
001-011_R_COL_EPI_5p_N1__CTACCCATCCTGCAGG-1	ColEpi	0.666714
001-011_R_COL_EPI_5p_N1__CGACTTCAGGGATGGG-1	ColEpi	0.424878
001-011_R_COL_EPI_5p_N1__GAATGAATCCGTCAAA-1	ColEpi	1.64525
001-011_R_COL_EPI_5p_N1__GATCAGTAGCGAAGGG-1	ColEpi	3.12277
001-011_R_COL_EPI_5p_N1__CACTCCATCCCTCTTT-1	ColEpi	1.71618
001-011_R_COL_EPI_5p_N1__CACAAACCACCATCCT-1	ColEpi	4.7253
001-011_R_COL_EPI_5p_N1__AGTGTCAAGCTATGCT-1	ColEpi	-0.536833
001-011_R_COL_EPI_5p_N1__TGCCCATAGCCGATTT-1	ColEpi	0.95892
001-011_R_COL_EPI_5p_N1__CGAGAAGCACAGAGGT-1	ColEpi	-0.419193
001-011_R_COL_EPI_5p_N1__CGCGTTTGTTCCACGG-1	ColEpi	-0.343646
001-011_R_COL_EPI_5p_N1__CAGATCATCGATAGAA-1	ColEpi	-0.14771
001-011_R_COL_EPI_5p_N1__ATAACGCGTTAAGGGC-1	ColEpi	0.71798
001-011_R_COL_EPI_5p_N1__CAGAATCTCCAACCAA-1	ColEpi	0.771626
001-011_R_COL_EPI_5p_N1__ACATACGAGTGGGATC-1	ColEpi	3.71492
001-011_R_COL_EPI_5p_N1__TAGACCAGTTCCCTTG-1	ColEpi	3.45493
001-011_R_COL_EPI_5p_N1__CTAGAGTGTAGTACCT-1	ColEpi	5.7164
001-011_R_COL_EPI_5p_N1__TGGGCGTAGGACAGAA-1	ColEpi	0.45214
001-011_R_COL_EPI_5p_N1__AAAGCAAGTCTTCTCG-1	ColEpi	2.40359
001-011_R_COL_EPI_5p_N1__CTCGTACTCCCAGGTG-1	ColEpi	2.3676
001-011_R_COL_EPI_5p_N1__CTCGAGGCATGCATGT-1	ColEpi	0.548462
001-011_R_COL_EPI_5p_N1__CAGCTAAAGTACGCGA-1	ColEpi	0.465444
001-011_R_COL_EPI_5p_N1__ACGGCCAAGTCAATAG-1	ColEpi	2.44295
001-011_R_COL_EPI_5p_N1__TAGTTGGAGAGGTAGA-1	ColEpi	4.02904
001-011_R_COL_EPI_5p_N1__TCAATCTAGTATCTCG-1	ColEpi	3.3307
001-011_R_COL_EPI_5p_N1__GGAAAGCTCGGACAAG-1	ColEpi	0.286968
001-011_R_COL_EPI_5p_N1__CGAGCCAGTGGTCTCG-1	ColEpi	0.375711
001-011_R_COL_EPI_5p_N1__TGGCGCACACCGAATT-1	ColEpi	3.86052
001-011_R_COL_EPI_5p_N1__AACACGTTCTCGTATT-1	ColEpi	1.79114
001-011_R_COL_EPI_5p_N1__CAAGATCTCTATCGCC-1	ColEpi	0.678182
001-011_R_COL_EPI_5p_N1__TTCTTAGCAAAGCGGT-1	ColEpi	-0.346287
001-011_R_COL_EPI_5p_N1__CGCGGTACATCGACGC-1	ColEpi	0.332048
001-011_R_COL_EPI_5p_N1__GGCTCGAGTAAGTTCC-1	ColEpi	0.0679575
001-011_R_COL_EPI_5p_N1__GAGGTGAAGAATAGGG-1	ColEpi	7.97005
001-011_R_COL_EPI_5p_N1__GGTATTGAGCTGTCTA-1	ColEpi	1.41499
001-011_R_COL_EPI_5p_N1__GGATTACCAACGATGG-1	ColEpi	4.64288
001-011_R_COL_EPI_5p_N1__CGGAGTCTCAACGGCC-1	ColEpi	1.39887
001-011_R_COL_EPI_5p_N1__ACATGGTGTTCTCATT-1	ColEpi	0.386332
001-011_R_COL_EPI_5p_N1__CCTAAAGGTGCCTGGT-1	ColEpi	2.30665
001-011_R_COL_EPI_5p_N1__ATGGGAGCAAGGACAC-1	ColEpi	1.4225
001-011_R_COL_EPI_5p_N1__GTATCTTTCATGTCCC-1	ColEpi	3.03933
001-011_R_COL_EPI_5p_N1__CATATGGAGAGGTTGC-1	ColEpi	-0.419523
001-011_R_COL_EPI_5p_N1__GACCTGGCACCCATGG-1	ColEpi	-0.0813533
001-011_R_COL_EPI_5p_N1__TAAACCGCAGTAAGAT-1	ColEpi	1.23526
001-011_R_COL_EPI_5p_N1__ATCGAGTTCTGTTGAG-1	ColEpi	2.00826
001-011_R_COL_EPI_5p_N1__GGAGCAAAGGTGCACA-1	ColEpi	0.887849
001-011_R_COL_EPI_5p_N1__GGGACCTCAGAGTGTG-1	ColEpi	4.09387
001-011_R_COL_EPI_5p_N1__CTCTGGTTCCCTGACT-1	ColEpi	0.725396
001-011_R_COL_EPI_5p_N1__AGGTCCGGTCTTGATG-1	ColEpi	0.331793
001-011_R_COL_EPI_5p_N1__CATTCGCAGGCTAGCA-1	ColEpi	1.12409
001-011_R_COL_EPI_5p_N1__GACAGAGCAGGGCATA-1	ColEpi	3.87353
001-011_R_COL_EPI_5p_N1__TCATTTGGTTAAGGGC-1	ColEpi	6.49039
001-011_R_COL_EPI_5p_N1__CAACTAGAGGTGTTAA-1	ColEpi	-0.03366
001-011_R_COL_EPI_5p_N1__GCTCTGTAGATGTGGC-1	ColEpi	-0.589345
001-011_R_COL_EPI_5p_N1__GGGCACTAGCTGCGAA-1	ColEpi	2.84616
001-011_R_COL_EPI_5p_N1__CGCTGGAAGGGTTTCT-1	ColEpi	3.50068
001-011_R_COL_EPI_5p_N1__CCATTCGGTTCTCATT-1	ColEpi	3.15517
001-011_R_COL_EPI_5p_N1__CCCAGTTGTGTTGGGA-1	ColEpi	0.465744
001-011_R_COL_EPI_5p_N1__CCTTACGAGGCTAGCA-1	ColEpi	0.653584
001-011_R_COL_EPI_5p_N1__AGACGTTTCAGCGATT-1	ColEpi	6.61958
001-011_R_COL_EPI_5p_N1__ACAGCCGGTACTCGCG-1	ColEpi	4.4372
001-011_R_COL_EPI_5p_N1__AGCATACCATAACCTG-1	ColEpi	1.69638
001-011_R_COL_EPI_5p_N1__ACATACGAGCTGAAAT-1	ColEpi	0.967492
001-011_R_COL_EPI_5p_N1__CATGGCGCACATTCGA-1	ColEpi	1.29807
001-011_R_COL_EPI_5p_N1__GACTGCGGTCGAGATG-1	ColEpi	-0.0407242
001-011_R_COL_EPI_5p_N1__TCTCTAAAGTCTTGCA-1	ColEpi	1.92636
001-011_R_COL_EPI_5p_N1__GTCGTAACACTTGGAT-1	ColEpi	3.17612
001-011_R_COL_EPI_5p_N1__TCACGAAGTACCTACA-1	ColEpi	5.70026
001-011_R_COL_EPI_5p_N1__GCGCAACAGACTCGGA-1	ColEpi	0.587432
001-011_R_COL_EPI_5p_N1__TCTGAGACAAAGGAAG-1	ColEpi	-0.892062
001-011_R_COL_EPI_5p_N1__GTACTCCTCGCCTGAG-1	ColEpi	2.79551
001-011_R_COL_EPI_5p_N1__AACACGTGTATCGCAT-1	ColEpi	1.60504
001-011_R_COL_EPI_5p_N1__ATCATGGTCCCATTAT-1	ColEpi	0.621417
001-011_R_COL_EPI_5p_N1__TGTCCCAGTCACAAGG-1	ColEpi	0.507358
001-011_R_COL_EPI_5p_N1__GTGTTAGCAAGAAAGG-1	ColEpi	1.22948
001-011_R_COL_EPI_5p_N1__TCGTACCGTCGAATCT-1	ColEpi	-0.286733
001-011_R_COL_EPI_5p_N1__TACTCATTCCCTGACT-1	ColEpi	1.2275
001-011_R_COL_EPI_5p_N1__TAGCCGGTCGAATCCA-1	ColEpi	1.98895
001-011_R_COL_EPI_5p_N1__GGGATGAGTCGCATCG-1	ColEpi	0.314111
001-011_R_COL_EPI_5p_N1__AAGGTTCTCCGCAAGC-1	ColEpi	0.568725
001-011_R_COL_EPI_5p_N1__CCTCTGAGTTTGGGCC-1	ColEpi	-0.60856
001-011_R_COL_EPI_5p_N1__CCTTTCTCATCAGTAC-1	ColEpi	3.37084
001-011_R_COL_EPI_5p_N1__GCGCAGTGTAGGAGTC-1	ColEpi	1.28678
001-011_R_COL_EPI_5p_N1__TCAACGACAGCTATTG-1	ColEpi	0.313197
001-011_R_COL_EPI_5p_N1__CGATGTATCCTATTCA-1	ColEpi	1.68482
001-011_R_COL_EPI_5p_N1__GGATTACAGGATTCGG-1	ColEpi	2.17449
001-011_R_COL_EPI_5p_N1__CGGTTAACAGCTCCGA-1	ColEpi	1.55211
001-011_R_COL_EPI_5p_N1__GCCTCTATCAGTGCAT-1	ColEpi	0.263862
001-011_R_COL_EPI_5p_N1__TATCTCATCCAGAGGA-1	ColEpi	-0.651522
001-011_R_COL_EPI_5p_N1__ATCTGCCTCTTGACGA-1	ColEpi	0.852759
001-011_R_COL_EPI_5p_N1__GTTTCTAGTAGCGCAA-1	ColEpi	1.11198
001-011_R_COL_EPI_5p_N1__TACACGAAGTCAAGCG-1	ColEpi	2.1748
001-011_R_COL_EPI_5p_N1__TTTGTCACACCAACCG-1	ColEpi	0.18844
001-011_R_COL_EPI_5p_N1__CTCACACCAGCAGTTT-1	ColEpi	0.242543
001-011_R_COL_EPI_5p_N1__CGAGCACAGTACGTAA-1	ColEpi	0.3889
001-011_R_COL_EPI_5p_N1__ACTGTCCGTGCAGGTA-1	ColEpi	5.17815
001-011_R_COL_EPI_5p_N1__GTCATTTGTAAGTGTA-1	ColEpi	-0.0946785
001-011_R_COL_EPI_5p_N1__AAACCTGTCGGCTTGG-1	ColEpi	0.369421
001-011_R_COL_EPI_5p_N1__TCTCTAACATCGACGC-1	ColEpi	-0.034058
001-011_R_COL_EPI_5p_N1__AGGTCCGTCGCTTGTC-1	ColEpi	0.895981
001-011_R_COL_EPI_5p_N1__CGTAGGCTCATTCACT-1	ColEpi	1.45362
001-011_R_COL_EPI_5p_N1__TTCTTAGTCACCTCGT-1	ColEpi	1.11002
001-011_R_COL_EPI_5p_N1__GGCTCGACACAACGTT-1	ColEpi	-0.758896
001-011_R_COL_EPI_5p_N1__AGGCCACGTCTAGAGG-1	ColEpi	-0.424653
001-011_R_COL_EPI_5p_N1__GGGATGAGTGTGAAAT-1	ColEpi	4.29633
001-011_R_COL_EPI_5p_N1__GTGTTAGTCATGTAGC-1	ColEpi	0.880355
001-011_R_COL_EPI_5p_N1__GTACTTTTCACCGGGT-1	ColEpi	2.96503
001-011_R_COL_EPI_5p_N1__CGGACACGTTCTGTTT-1	ColEpi	1.05218
001-011_R_COL_EPI_5p_N1__GTGCGGTCATGACGGA-1	ColEpi	0.420681
001-011_R_COL_EPI_5p_N1__TTCGGTCAGGGAGTAA-1	ColEpi	3.91021
001-011_R_COL_EPI_5p_N1__CAACCAATCGTTTGCC-1	ColEpi	-0.0412691
001-011_R_COL_EPI_5p_N1__TTGGAACTCCGTCAAA-1	ColEpi	2.77212
001-011_R_COL_EPI_5p_N1__GAACGGAAGATAGTCA-1	ColEpi	1.77661
001-011_R_COL_EPI_5p_N1__ACTGCTCGTTGTGGCC-1	ColEpi	3.59866
001-011_R_COL_EPI_5p_N1__GCTTCCACAATAAGCA-1	ColEpi	1.84945
001-011_R_COL_EPI_5p_N1__GCGGGTTAGTGAACAT-1	ColEpi	4.15758
001-011_R_COL_EPI_5p_N1__TACGGGCAGAGCCTAG-1	ColEpi	1.8498
001-011_R_COL_EPI_5p_N1__CTGTTTAGTCATGCCG-1	ColEpi	1.20547
001-011_R_COL_EPI_5p_N1__GGCTGGTAGACAGAGA-1	ColEpi	2.56748
001-011_R_COL_EPI_5p_N1__CTACATTGTGTGCGTC-1	ColEpi	6.90284
001-011_R_COL_EPI_5p_N1__TAGTGGTGTTGGTAAA-1	ColEpi	2.32659
001-011_R_COL_EPI_5p_N1__GTCAAGTCATTGGTAC-1	ColEpi	1.30749
001-011_R_COL_EPI_5p_N1__TGGTTAGCAGTATAAG-1	ColEpi	4.31761
001-011_R_COL_EPI_5p_N1__TGACTTTTCACTGGGC-1	ColEpi	1.58925
001-011_R_COL_EPI_5p_N1__CCATTCGGTGATAAAC-1	ColEpi	2.70661
001-011_R_COL_EPI_5p_N1__GGTGTTAAGTAATCCC-1	ColEpi	3.76983
001-011_R_COL_EPI_5p_N1__CACACAACATCCCACT-1	ColEpi	1.45077
001-011_R_COL_EPI_5p_N1__TTGTAGGCAAGTTGTC-1	ColEpi	0.388285
001-011_R_COL_EPI_5p_N1__TCACGAAGTGCTAGCC-1	ColEpi	-0.531366
001-011_R_COL_EPI_5p_N1__CGTGTAAGTATCACCA-1	ColEpi	4.01677
001-011_R_COL_EPI_5p_N1__GGAATAACAAGGCTCC-1	ColEpi	-0.424045
001-011_R_COL_EPI_5p_N1__TACTTGTGTCTCTTTA-1	ColEpi	-0.628151
001-011_R_COL_EPI_5p_N1__CTAACTTAGTTCGCGC-1	ColEpi	-0.241578
001-011_R_COL_EPI_5p_N1__CGTAGGCAGACGCAAC-1	ColEpi	1.62044
001-011_R_COL_EPI_5p_N1__CAGGTGCGTACAGTGG-1	ColEpi	5.69414
001-011_R_COL_EPI_5p_N1__TGACTAGGTTCGAATC-1	ColEpi	2.76629
001-011_R_COL_EPI_5p_N1__TTGCGTCCACACATGT-1	ColEpi	0.347487
001-011_R_COL_EPI_5p_N1__GTTTCTAAGCTAGTTC-1	ColEpi	3.30817
001-011_R_COL_EPI_5p_N1__ATTTCTGTCGGCCGAT-1	ColEpi	2.68011
001-011_R_COL_EPI_5p_N1__GGATTACGTTTGCATG-1	ColEpi	2.68019
001-011_R_COL_EPI_5p_N1__CTACACCGTCGTCTTC-1	ColEpi	3.89989
001-011_R_COL_EPI_5p_N1__TGACTTTAGATGTGTA-1	ColEpi	-0.177998
001-011_R_COL_EPI_5p_N1__CAGCAGCAGCTAACAA-1	ColEpi	2.39994
001-011_R_COL_EPI_5p_N1__GGCGACTTCGAGGTAG-1	ColEpi	0.970933
001-011_R_COL_EPI_5p_N1__TGAGAGGCAGCCAGAA-1	ColEpi	1.49119
001-011_R_COL_EPI_5p_N1__CCTTTCTAGAAGGTGA-1	ColEpi	7.94721
001-011_R_COL_EPI_5p_N1__GCAGCCAGTTTACTCT-1	ColEpi	0.533346
001-011_R_COL_EPI_5p_N1__GGACAAGTCGGCGCAT-1	ColEpi	3.44098
001-011_R_COL_EPI_5p_N1__TTAACTCAGCCGATTT-1	ColEpi	0.887719
001-011_R_COL_EPI_5p_N1__AGTGAGGTCAGCTCGG-1	ColEpi	0.152547
001-011_R_COL_EPI_5p_N1__GTCTTCGGTCAGAAGC-1	ColEpi	0.519752
001-011_R_COL_EPI_5p_N1__TAGGCATGTAACGTTC-1	ColEpi	2.20708
001-011_R_COL_EPI_5p_N1__TTGCCGTAGCTAAGAT-1	ColEpi	3.69905
001-011_R_COL_EPI_5p_N1__GAGTCCGTCCGTCAAA-1	ColEpi	-0.531901
001-011_R_COL_EPI_5p_N1__TGCGCAGAGACTAGAT-1	ColEpi	1.07381
001-011_R_COL_EPI_5p_N1__TGGGAAGCATGATCCA-1	ColEpi	0.81686
001-011_R_COL_EPI_5p_N1__TCATTTGAGATGGGTC-1	ColEpi	0.219763
001-011_R_COL_EPI_5p_N1__TCTGAGATCCAGGGCT-1	ColEpi	3.10896
001-011_R_COL_EPI_5p_N1__TAAACCGTCACCCGAG-1	ColEpi	0.106972
001-011_R_COL_EPI_5p_N1__CTCGTCACAGGGCATA-1	ColEpi	0.29611
001-011_R_COL_EPI_5p_N1__TCCACACGTCAAAGCG-1	ColEpi	0.827065
001-011_R_COL_EPI_5p_N1__AGAGCGATCAATAAGG-1	ColEpi	1.26828
001-011_R_COL_EPI_5p_N1__GTGGGTCCAAGAGTCG-1	ColEpi	4.57072
001-011_R_COL_EPI_5p_N1__AAGGTTCTCGAACGGA-1	ColEpi	-0.637127
001-011_R_COL_EPI_5p_N1__GTGCGGTCACCAACCG-1	ColEpi	3.56355
001-011_R_COL_EPI_5p_N1__CGTGTAAGTACTTGAC-1	ColEpi	0.653699
001-011_R_COL_EPI_5p_N1__GGTGTTATCCCAGGTG-1	ColEpi	2.34368
001-011_R_COL_EPI_5p_N1__GTGCTTCTCAGCTCTC-1	ColEpi	0.719017
001-011_R_COL_EPI_5p_N1__CAACCTCAGATTACCC-1	ColEpi	1.00179
001-011_R_COL_EPI_5p_N1__TCGAGGCTCCATTCTA-1	ColEpi	0.279073
001-011_R_COL_EPI_5p_N1__AACTCTTTCTGACCTC-1	ColEpi	0.774974
001-011_R_COL_EPI_5p_N1__CAGTAACAGTGGGCTA-1	ColEpi	4.2885
001-011_R_COL_EPI_5p_N1__ACCCACTGTCTCTCTG-1	ColEpi	2.16048
001-011_R_COL_EPI_5p_N1__GAGTCCGCACTTAACG-1	ColEpi	0.982414
001-011_R_COL_EPI_5p_N1__CGATGGCTCTTGGGTA-1	ColEpi	4.16762
001-011_R_COL_EPI_5p_N1__ATGGGAGCAACAACCT-1	ColEpi	0.612729
001-011_R_COL_EPI_5p_N1__ACGCAGCTCGCAGGCT-1	ColEpi	3.41432
001-011_R_COL_EPI_5p_N1__TGCGTGGAGAGTAATC-1	ColEpi	0.910097
001-011_R_COL_EPI_5p_N1__GGAATAAGTTCTGTTT-1	ColEpi	0.760519
001-011_R_COL_EPI_5p_N1__CTCTGGTGTCCAAGTT-1	ColEpi	-0.500262
001-011_R_COL_EPI_5p_N1__GATGAGGTCAGTCCCT-1	ColEpi	-0.666993
001-011_R_COL_EPI_5p_N1__AAGTCTGCAGCTGCAC-1	ColEpi	0.9154
001-011_R_COL_EPI_5p_N1__CTAGCCTTCGTATCAG-1	ColEpi	0.0451383
001-011_R_COL_EPI_5p_N1__TGCTGCTCACTTACGA-1	ColEpi	-0.0817811
001-011_R_COL_EPI_5p_N1__ACTATCTTCGTTTAGG-1	ColEpi	0.128597
001-011_R_COL_EPI_5p_N1__ACGATACGTGCAACGA-1	ColEpi	1.55043
001-011_R_COL_EPI_5p_N1__ATTGGACGTTACGACT-1	ColEpi	3.92465
001-011_R_COL_EPI_5p_N1__CGTAGCGAGAATAGGG-1	ColEpi	1.36752
001-011_R_COL_EPI_5p_N1__CGCTGGAGTCGCATCG-1	ColEpi	1.68148
001-011_R_COL_EPI_5p_N1__CCTAAAGAGGCGTACA-1	ColEpi	0.775398
001-011_R_COL_EPI_5p_N1__CGGTTAAGTGGTCCGT-1	ColEpi	-0.694281
001-011_R_COL_EPI_5p_N1__CTCTAATAGGTGTTAA-1	ColEpi	0.0617097
001-011_R_COL_EPI_5p_N1__GCGGGTTGTCGACTAT-1	ColEpi	-0.0593391
001-011_R_COL_EPI_5p_N1__TGGCTGGAGTCGAGTG-1	ColEpi	3.17264
001-011_R_COL_EPI_5p_N1__CGTGTCTGTGAGCGAT-1	ColEpi	4.12089
001-011_R_COL_EPI_5p_N1__CTCACACCATTCGACA-1	ColEpi	2.93297
001-011_R_COL_EPI_5p_N1__TAGCCGGGTGATGTGG-1	ColEpi	3.35876
001-011_R_COL_EPI_5p_N1__CGATGTATCCTTTCGG-1	ColEpi	2.36648
001-011_R_COL_EPI_5p_N1__ACCCACTAGTTACGGG-1	ColEpi	-0.432924
001-011_R_COL_EPI_5p_N1__TACTTGTGTGTGTGCC-1	ColEpi	4.36718
001-011_R_COL_EPI_5p_N1__CCGGTAGCAAGTCTAC-1	ColEpi	3.48711
001-011_R_COL_EPI_5p_N1__AGAGCTTCAATGAATG-1	ColEpi	3.2804
001-011_R_COL_EPI_5p_N1__CTGTGCTAGGAGTTGC-1	ColEpi	-0.0250181
001-011_R_COL_EPI_5p_N1__TTCCCAGGTTCAGCGC-1	ColEpi	3.29985
001-011_R_COL_EPI_5p_N1__AACTCTTGTGCAACTT-1	ColEpi	-0.346062
001-011_R_COL_EPI_5p_N1__CGATGGCAGGCGACAT-1	ColEpi	3.24072
001-011_R_COL_EPI_5p_N1__GAAGCAGGTATAGGGC-1	ColEpi	1.63997
001-011_R_COL_EPI_5p_N1__AGCTCTCAGTGGTCCC-1	ColEpi	2.24849
001-011_R_COL_EPI_5p_N1__GATTCAGGTTTGACTG-1	ColEpi	-0.185863
001-011_R_COL_EPI_5p_N1__GACACGCTCGACCAGC-1	ColEpi	1.64873
001-011_R_COL_EPI_5p_N1__CTTACCGTCACGGTTA-1	ColEpi	2.48667
001-011_R_COL_EPI_5p_N1__CTACGTCAGACTAAGT-1	ColEpi	-0.150641
001-011_R_COL_EPI_5p_N1__TCGGGACAGCGACGTA-1	ColEpi	0.837796
001-011_R_COL_EPI_5p_N1__ATCACGATCAGAAATG-1	ColEpi	-0.253006
001-011_R_COL_EPI_5p_N1__GATCAGTAGTTAAGTG-1	ColEpi	-0.106364
001-011_R_COL_EPI_5p_N1__CGAGAAGCATATGAGA-1	ColEpi	1.61079
001-011_R_COL_EPI_5p_N1__CTTACCGTCGGTCTAA-1	ColEpi	4.11756
001-011_R_COL_EPI_5p_N1__AGGGAGTTCAGCTTAG-1	ColEpi	-1.53335
001-011_R_COL_EPI_5p_N1__TACTTGTAGCGTGTCC-1	ColEpi	4.63071
001-011_R_COL_EPI_5p_N1__TACGGATCAGGATCGA-1	ColEpi	1.94677
001-011_R_COL_EPI_5p_N1__CGAGCCAGTCGGCATC-1	ColEpi	1.46089
001-011_R_COL_EPI_5p_N1__ACGCCGACAAGTTCTG-1	ColEpi	2.41482
001-011_R_COL_EPI_5p_N1__CAGGTGCGTCATGCAT-1	ColEpi	0.161332
001-011_R_COL_EPI_5p_N1__TGAAAGAAGCTAGTCT-1	ColEpi	1.36092
001-011_R_COL_EPI_5p_N1__ACTATCTGTAGAGCTG-1	ColEpi	0.576663
001-011_R_COL_EPI_5p_N1__TTAACTCCATTTGCTT-1	ColEpi	0.296845
001-011_R_COL_EPI_5p_N1__TAGCCGGCAGTAAGCG-1	ColEpi	2.2903
001-011_R_COL_EPI_5p_N1__GAAATGACAGCCAATT-1	ColEpi	-0.163727
001-011_R_COL_EPI_5p_N1__TGGTTCCTCTAGAGTC-1	ColEpi	0.667415
001-011_R_COL_EPI_5p_N1__GCGACCATCTGATACG-1	ColEpi	4.72968
001-011_R_COL_EPI_5p_N1__ATTTCTGGTATCTGCA-1	ColEpi	3.1349
001-011_R_COL_EPI_5p_N1__AGTGGGACAATTCCTT-1	ColEpi	1.91939
001-011_R_COL_EPI_5p_N1__TAAGTGCCACAAGCCC-1	ColEpi	-0.728266
001-011_R_COL_EPI_5p_N1__TCTTCGGAGATATGGT-1	ColEpi	6.77906
001-011_R_COL_EPI_5p_N1__CAAGAAATCCTATTCA-1	ColEpi	0.845406
001-011_R_COL_EPI_5p_N1__CCTTTCTAGACCTTTG-1	ColEpi	3.38072
001-011_R_COL_EPI_5p_N1__CACAGTACAATCCGAT-1	ColEpi	5.23172
001-011_R_COL_EPI_5p_N1__AGCTCCTCAGTATAAG-1	ColEpi	0.6634
001-011_R_COL_EPI_5p_N1__TGGACGCTCCGCATCT-1	ColEpi	0.0360968
001-011_R_COL_EPI_5p_N1__TGAGCCGGTCTAAAGA-1	ColEpi	1.87966
001-011_R_COL_EPI_5p_N1__TGCTGCTGTCAAAGAT-1	ColEpi	5.36759
001-011_R_COL_EPI_5p_N1__GTTCTCGAGTAAGTAC-1	ColEpi	4.21392
001-011_R_COL_EPI_5p_N1__TACTCATAGGTACTCT-1	ColEpi	3.34782
001-011_R_COL_EPI_5p_N1__CGCTATCTCTACTTAC-1	ColEpi	3.72237
001-011_R_COL_EPI_5p_N1__AACGTTGAGTAGCCGA-1	ColEpi	2.03579
001-011_R_COL_EPI_5p_N1__CGAGCACGTCACTTCC-1	ColEpi	0.336092
001-011_R_COL_EPI_5p_N1__GCAAACTTCTTCTGGC-1	ColEpi	-0.104534
001-011_R_COL_EPI_5p_N1__CTTTGCGGTCATGCCG-1	ColEpi	2.62672
001-011_R_COL_EPI_5p_N1__ATCACGAGTGCACGAA-1	ColEpi	-0.331007
001-011_R_COL_EPI_5p_N1__CACAAACGTCAGCTAT-1	ColEpi	0.561193
001-011_R_COL_EPI_5p_N1__GTGAAGGGTCGAATCT-1	ColEpi	4.93118
001-011_R_COL_EPI_5p_N1__GACCTGGGTCCAGTAT-1	ColEpi	4.54221
001-011_R_COL_EPI_5p_N1__ACTTGTTCACTATCTT-1	ColEpi	0.137892
001-011_R_COL_EPI_5p_N1__TTAGGACCAAGCGAGT-1	ColEpi	1.66294
001-011_R_COL_EPI_5p_N1__AAACCTGAGGTGCAAC-1	ColEpi	3.90435
001-011_R_COL_EPI_5p_N1__CGTCAGGCAAGGCTCC-1	ColEpi	1.87845
001-011_R_COL_EPI_5p_N1__GCAATCATCGCAAGCC-1	ColEpi	2.63339
001-011_R_COL_EPI_5p_N1__CGAACATAGACTTTCG-1	ColEpi	1.33661
001-011_R_COL_EPI_5p_N1__CTGCGGAAGACTGTAA-1	ColEpi	8.64668
001-011_R_COL_EPI_5p_N1__ACTGCTCGTCCCTTGT-1	ColEpi	4.16148
001-011_R_COL_EPI_5p_N1__AGTAGTCCAAATCCGT-1	ColEpi	5.27646
001-011_R_COL_EPI_5p_N1__ATAACGCTCTCCAACC-1	ColEpi	1.2722
001-011_R_COL_EPI_5p_N1__CAACCAATCGGCGCTA-1	ColEpi	2.69634
001-011_R_COL_EPI_5p_N1__TCCACACTCTTGCAAG-1	ColEpi	1.24798
001-011_R_COL_EPI_5p_N1__CATCAAGGTCTCATCC-1	ColEpi	-0.126931
001-011_R_COL_EPI_5p_N1__AAATGCCCATTGCGGC-1	ColEpi	0.676648
001-011_R_COL_EPI_5p_N1__CGTTGGGAGACGCAAC-1	ColEpi	3.18146
001-011_R_COL_EPI_5p_N1__GCTCTGTGTTACGCGC-1	ColEpi	-0.21957
001-011_R_COL_EPI_5p_N1__GATCGCGAGTAATCCC-1	ColEpi	1.63678
001-011_R_COL_EPI_5p_N1__ATGTGTGAGATGTCGG-1	ColEpi	0.589883
001-011_R_COL_EPI_5p_N1__TGCGTGGTCACATAGC-1	ColEpi	1.13518
001-011_R_COL_EPI_5p_N1__TCCCGATCAGCAGTTT-1	ColEpi	0.0185142
001-011_R_COL_EPI_5p_N1__CAGCGACCAGGGCATA-1	ColEpi	0.479055
001-011_R_COL_EPI_5p_N1__CTCTGGTGTTTAGGAA-1	ColEpi	2.52259
001-011_R_COL_EPI_5p_N1__TAAGCGTTCAACACAC-1	ColEpi	0.76753
001-011_R_COL_EPI_5p_N1__ATAAGAGGTTCCACAA-1	ColEpi	-0.0584199
001-011_R_COL_EPI_5p_N1__AGTAGTCGTTGGTTTG-1	ColEpi	1.31297
001-011_R_COL_EPI_5p_N1__ATCTACTCAGTTAACC-1	ColEpi	1.83105
001-011_R_COL_EPI_5p_N1__TGAGCATAGTCCCACG-1	ColEpi	-0.243953
001-011_R_COL_EPI_5p_N1__GGAGCAACACTTCTGC-1	ColEpi	2.5484
001-011_R_COL_EPI_5p_N1__CATCCACAGAGAGCTC-1	ColEpi	-0.622749
001-011_R_COL_EPI_5p_N1__ATCCACCCATCCCACT-1	ColEpi	2.19306
001-011_R_COL_EPI_5p_N1__GTCGTAACAGGGTACA-1	ColEpi	5.23987
001-011_R_COL_EPI_5p_N1__GTCTTCGTCACGAAGG-1	ColEpi	6.68177
001-011_R_COL_EPI_5p_N1__AGAGTGGGTGGACGAT-1	ColEpi	3.29069
001-011_R_COL_EPI_5p_N1__ACGGCCAGTACCTACA-1	ColEpi	1.12262
001-011_R_COL_EPI_5p_N1__TATTACCAGCGATAGC-1	ColEpi	4.65706
001-011_R_COL_EPI_5p_N1__GTCATTTTCTAACTGG-1	ColEpi	1.63326
001-011_R_COL_EPI_5p_N1__GGGCATCGTACGCACC-1	ColEpi	1.85197
001-011_R_COL_EPI_5p_N1__CATCGGGAGTCAAGGC-1	ColEpi	0.234044
001-011_R_COL_EPI_5p_N1__AGATTGCGTAACGCGA-1	ColEpi	4.46747
001-011_R_COL_EPI_5p_N1__TCTGGAACACTGTTAG-1	ColEpi	5.6833
001-011_R_COL_EPI_5p_N1__GCCAAATGTAGGCATG-1	ColEpi	0.463043
001-011_R_COL_EPI_5p_N1__ACTTACTTCGTCTGCT-1	ColEpi	0.586011
001-011_R_COL_EPI_5p_N1__ATAACGCTCCTAAGTG-1	ColEpi	3.12681
001-011_R_COL_EPI_5p_N1__CAGCGACGTAAGTGGC-1	ColEpi	1.10429
001-011_R_COL_EPI_5p_N1__CGGGTCATCGATAGAA-1	ColEpi	1.24444
001-011_R_COL_EPI_5p_N1__TCTGGAAAGCTGAAAT-1	ColEpi	2.1763
001-011_R_COL_EPI_5p_N1__GCTTGAACACATTAGC-1	ColEpi	0.331913
001-011_R_COL_EPI_5p_N1__TGAGCATTCCAAATGC-1	ColEpi	0.458333
001-011_R_COL_EPI_5p_N1__GGGAGATGTAGGCATG-1	ColEpi	0.0182989
001-011_R_COL_EPI_5p_N1__CAAGGCCCATGCCTAA-1	ColEpi	4.70702
001-011_R_COL_EPI_5p_N1__TCAGGATAGATAGTCA-1	ColEpi	2.9264
001-011_R_COL_EPI_5p_N1__GTTCATTGTACCATCA-1	ColEpi	0.266083
001-011_R_COL_EPI_5p_N1__GGCAATTGTAGTAGTA-1	ColEpi	3.22828
001-011_R_COL_EPI_5p_N1__TTCTACACAGCCAGAA-1	ColEpi	2.33757
001-011_R_COL_EPI_5p_N1__AGTCTTTTCACTGGGC-1	ColEpi	3.37796
001-011_R_COL_EPI_5p_N1__GAAGCAGTCGTGACAT-1	ColEpi	2.41009
001-011_R_COL_EPI_5p_N1__TTAGGACCATCTCGCT-1	ColEpi	1.93101
001-011_R_COL_EPI_5p_N1__ATGGGAGTCCTATTCA-1	ColEpi	3.7019
001-011_R_COL_EPI_5p_N1__TAAGAGATCACCGGGT-1	ColEpi	4.85421
001-011_R_COL_EPI_5p_N1__TCAGCTCGTAGTGAAT-1	ColEpi	0.0152724
001-011_R_COL_EPI_5p_N1__GTTCTCGCACTACAGT-1	ColEpi	3.40039
001-011_R_COL_EPI_5p_N1__CCGTGGATCGTCCAGG-1	ColEpi	2.87002
001-011_R_COL_EPI_5p_N1__GAAATGATCGGCTACG-1	ColEpi	3.02732
001-011_R_COL_EPI_5p_N1__AAGGAGCTCGTTACGA-1	ColEpi	0.777068
001-011_R_COL_EPI_5p_N1__CACAAACAGGCTACGA-1	ColEpi	-1.29428
001-011_R_COL_EPI_5p_N1__AGCATACGTCGCATAT-1	ColEpi	0.246136
001-011_R_COL_EPI_5p_N1__CTAGCCTAGGGCATGT-1	ColEpi	0.550168
001-011_R_COL_EPI_5p_N1__TCAGCAAGTGTAATGA-1	ColEpi	-0.755632
001-011_R_COL_EPI_5p_N1__CAAGTTGGTCGTGGCT-1	ColEpi	1.51734
001-011_R_COL_EPI_5p_N1__CTAACTTAGGACGAAA-1	ColEpi	1.73095
001-011_R_COL_EPI_5p_N1__TGACGGCCAATGAATG-1	ColEpi	1.37121
001-011_R_COL_EPI_5p_N1__TACCTTAAGGTGATAT-1	ColEpi	0.84684
001-011_R_COL_EPI_5p_N1__TGTGTTTGTCAGAAGC-1	ColEpi	1.82186
001-011_R_COL_EPI_5p_N1__AGGCCACCAGCTCGAC-1	ColEpi	3.54856
001-011_R_COL_EPI_5p_N1__TGGCTGGGTGGCGAAT-1	ColEpi	2.09669
001-011_R_COL_EPI_5p_N1__CGAGAAGGTCCTAGCG-1	ColEpi	4.64505
001-011_R_COL_EPI_5p_N1__AGTCTTTTCCAAACAC-1	ColEpi	-0.269723
001-011_R_COL_EPI_5p_N1__CATCGGGAGGTACTCT-1	ColEpi	3.22893
001-011_R_COL_EPI_5p_N1__CATCAAGAGCATGGCA-1	ColEpi	4.88669
001-011_R_COL_EPI_5p_N1__CGGGTCAAGGCGACAT-1	ColEpi	0.771549
001-011_R_COL_EPI_5p_N1__CTCGTCATCGTGGTCG-1	ColEpi	2.30128
001-011_R_COL_EPI_5p_N1__GTGGGTCGTTACCAGT-1	ColEpi	7.11581
001-011_R_COL_EPI_5p_N1__CTCCTAGAGCCAGGAT-1	ColEpi	1.96466
001-011_R_COL_EPI_5p_N1__AAAGATGAGCGTGAAC-1	ColEpi	0.904562
001-011_R_COL_EPI_5p_N1__CCGTGGAGTAAACACA-1	ColEpi	-0.691732
001-011_R_COL_EPI_5p_N1__GAGTCCGAGAAGATTC-1	ColEpi	4.44431
001-011_R_COL_EPI_5p_N1__GGACATTGTCAGTGGA-1	ColEpi	2.79339
001-011_R_COL_EPI_5p_N1__CTAGAGTAGATCGGGT-1	ColEpi	1.65961
001-011_R_COL_EPI_5p_N1__ACACCGGTCCCAGGTG-1	ColEpi	4.26949
001-011_R_COL_EPI_5p_N1__CCGTTCATCGCGTTTC-1	ColEpi	2.77865
001-011_R_COL_EPI_5p_N1__CTACACCCAGGTCGTC-1	ColEpi	4.28985
001-011_R_COL_EPI_5p_N1__TTCGGTCAGGGAACGG-1	ColEpi	0.662125
001-011_R_COL_EPI_5p_N1__CATCCACAGGACTGGT-1	ColEpi	-0.975231
001-011_R_COL_EPI_5p_N1__CTAACTTCAATCCAAC-1	ColEpi	-0.372042
001-011_R_COL_EPI_5p_N1__CTCGAAACAGACGCAA-1	ColEpi	3.29188
001-011_R_COL_EPI_5p_N1__AAGGCAGTCAGTCAGT-1	ColEpi	1.58383
001-011_R_COL_EPI_5p_N1__TCGCGTTTCAAACCAC-1	ColEpi	2.85216
001-011_R_COL_EPI_5p_N1__AGGGTGACAAGCGAGT-1	ColEpi	1.51615
001-011_R_COL_EPI_5p_N1__AGCAGCCGTCTCATCC-1	ColEpi	1.45106
001-011_R_COL_EPI_5p_N1__CGTGTCTGTTTGTGTG-1	ColEpi	0.0435733
001-011_R_COL_EPI_5p_N1__CCTTACGAGACTCGGA-1	ColEpi	0.540786
001-011_R_COL_EPI_5p_N1__CATCGAAGTCGACTAT-1	ColEpi	0.772392
001-011_R_COL_EPI_5p_N1__TCCACACCAAGCTGAG-1	ColEpi	2.62674
001-011_R_COL_EPI_5p_N1__GGGACCTCATCAGTAC-1	ColEpi	3.07778
001-011_R_COL_EPI_5p_N1__AGCTTGAAGCCACCTG-1	ColEpi	1.33519
001-011_R_COL_EPI_5p_N1__ACGAGGATCGCCAAAT-1	ColEpi	1.00204
001-011_R_COL_EPI_5p_N1__TGCTACCTCCCTCAGT-1	ColEpi	-0.969998
001-011_R_COL_EPI_5p_N1__CGTCAGGGTGGTACAG-1	ColEpi	-0.463277
001-011_R_COL_EPI_5p_N1__GTAGGCCCAGTCTTCC-1	ColEpi	2.72052
001-011_R_COL_EPI_5p_N1__CGGTTAAGTTCCGTCT-1	ColEpi	4.12575
001-011_R_COL_EPI_5p_N1__CAGCATAAGTAGTGCG-1	ColEpi	0.441573
001-011_R_COL_EPI_5p_N1__CTACACCCAGATCCAT-1	ColEpi	4.4796
001-011_R_COL_EPI_5p_N1__CTTTGCGAGGGTTCCC-1	ColEpi	1.73105
001-011_R_COL_EPI_5p_N1__TTCTCCTGTGATAAGT-1	ColEpi	2.41985
001-011_R_COL_EPI_5p_N1__GCTGCGATCCTATGTT-1	ColEpi	4.95525
001-011_R_COL_EPI_5p_N1__GGTGCGTTCCTAGGGC-1	ColEpi	1.26697
001-011_R_COL_EPI_5p_N1__CCGTTCATCTTAACCT-1	ColEpi	0.474657
001-011_R_COL_EPI_5p_N1__TGGCCAGAGAGAACAG-1	ColEpi	4.82388
001-011_R_COL_EPI_5p_N1__CGAACATCATGATCCA-1	ColEpi	6.32448
001-011_R_COL_EPI_5p_N1__CCTCTGAAGTCGCCGT-1	ColEpi	2.86794
001-011_R_COL_EPI_5p_N1__GCGAGAATCCACGCAG-1	ColEpi	0.314504
001-011_R_COL_EPI_5p_N1__CACATTTGTCCGAGTC-1	ColEpi	2.90169
001-011_R_COL_EPI_5p_N1__AAATGCCGTCCGAACC-1	ColEpi	1.54525
001-011_R_COL_EPI_5p_N1__GGAATAACATTGGGCC-1	ColEpi	1.31015
001-011_R_COL_EPI_5p_N1__AGCAGCCCATATACCG-1	ColEpi	-0.565346
001-011_R_COL_EPI_5p_N1__CGTTAGATCCTGCAGG-1	ColEpi	3.23873
001-011_R_COL_EPI_5p_N1__TCAGCAAGTGTGTGCC-1	ColEpi	2.42245
001-011_R_COL_EPI_5p_N1__GGAACTTCATCGGACC-1	ColEpi	0.0250555
001-011_R_COL_EPI_5p_N1__GTAACGTCAACGATGG-1	ColEpi	-0.224003
001-011_R_COL_EPI_5p_N1__CCAATCCCAAACCCAT-1	ColEpi	2.89725
001-011_R_COL_EPI_5p_N1__TACTCGCAGTTTGCGT-1	ColEpi	-0.836965
001-011_R_COL_EPI_5p_N1__CATCAAGAGGCTCTTA-1	ColEpi	0.483885
001-011_R_COL_EPI_5p_N1__TAAGCGTAGGCTACGA-1	ColEpi	5.53964
001-011_R_COL_EPI_5p_N1__TACTTGTTCCCATTAT-1	ColEpi	0.685754
001-011_R_COL_EPI_5p_N1__GATCGTACAGCCACCA-1	ColEpi	0.308613
001-011_R_COL_EPI_5p_N1__GCGCGATGTGTGTGCC-1	ColEpi	1.40863
001-011_R_COL_EPI_5p_N1__CGTGTCTCAAGGACAC-1	ColEpi	3.20051
001-011_R_COL_EPI_5p_N1__CTACCCAGTTCCCGAG-1	ColEpi	2.39912
001-011_R_COL_EPI_5p_N1__CTAGAGTGTCAGAGGT-1	ColEpi	5.49817
001-011_R_COL_EPI_5p_N1__CCGGTAGAGTCAAGGC-1	ColEpi	1.84844
001-011_R_COL_EPI_5p_N1__CAACCTCCAATGGTCT-1	ColEpi	6.75397
001-011_R_COL_EPI_5p_N1__TCAACGATCGCGTAGC-1	ColEpi	0.0540557
001-011_R_COL_EPI_5p_N1__GGTATTGGTCAGAATA-1	ColEpi	0.0777567
001-011_R_COL_EPI_5p_N1__AGGTCCGTCCTTTCGG-1	ColEpi	2.3858
001-011_R_COL_EPI_5p_N1__CTAATGGAGAGTTGGC-1	ColEpi	7.06653
001-011_R_COL_EPI_5p_N1__TGGTTCCGTCATCGGC-1	ColEpi	5.3747
001-011_R_COL_EPI_5p_N1__CGTTCTGGTCAGTGGA-1	ColEpi	-0.121953
001-011_R_COL_EPI_5p_N1__ACAGCTAAGGCAGTCA-1	ColEpi	1.4469
001-011_R_COL_EPI_5p_N1__CTCGGGAAGTCCGGTC-1	ColEpi	3.85353
001-011_R_COL_EPI_5p_N1__TGCCCATCAGGTCTCG-1	ColEpi	1.67375
001-011_R_COL_EPI_5p_N1__TACTCATGTCCAAGTT-1	ColEpi	3.46446
001-011_R_COL_EPI_5p_N1__CGGACTGGTGACTCAT-1	ColEpi	1.7075
001-011_R_COL_EPI_5p_N1__CAAGATCTCTTGTATC-1	ColEpi	0.59365
001-011_R_COL_EPI_5p_N1__TGACTAGCATATGCTG-1	ColEpi	-0.190718
001-011_R_COL_EPI_5p_N1__TGGCTGGAGTTTGCGT-1	ColEpi	1.79339
001-011_R_COL_EPI_5p_N1__CGTGAGCCATGCCTAA-1	ColEpi	2.46563
001-011_R_COL_EPI_5p_N1__GCATGATAGACAAAGG-1	ColEpi	4.58495
001-011_R_COL_EPI_5p_N1__CTAGCCTTCCGCATCT-1	ColEpi	0.846426
001-011_R_COL_EPI_5p_N1__AACTGGTAGCAGATCG-1	ColEpi	2.84678
001-011_R_COL_EPI_5p_N1__TAAGCGTAGGAATGGA-1	ColEpi	1.17646
001-011_R_COL_EPI_5p_N1__TTTGGTTTCATTCACT-1	ColEpi	1.3743
001-011_R_COL_EPI_5p_N1__GATCTAGGTAGCGTGA-1	ColEpi	6.88791
001-011_R_COL_EPI_5p_N1__CCCAATCCACTCAGGC-1	ColEpi	0.771332
001-011_R_COL_EPI_5p_N1__CTGAAACAGACGCAAC-1	ColEpi	2.30918
001-011_R_COL_EPI_5p_N1__TCTTTCCTCGGTCCGA-1	ColEpi	0.535086
001-011_R_COL_EPI_5p_N1__GGGCATCGTTAAGTAG-1	ColEpi	1.20146
001-011_R_COL_EPI_5p_N1__TAGTGGTTCGGTTAAC-1	ColEpi	-0.149093
001-011_R_COL_EPI_5p_N1__GTCTTCGGTTCTGAAC-1	ColEpi	2.38382
001-011_R_COL_EPI_5p_N1__GGGAGATTCAATACCG-1	ColEpi	1.6299
001-011_R_COL_EPI_5p_N1__GTGTTAGTCTTGTATC-1	ColEpi	1.75224
001-011_R_COL_EPI_5p_N1__TGCTACCAGGCTCATT-1	ColEpi	1.49749
001-011_R_COL_EPI_5p_N1__GAATGAAAGCCAGTAG-1	ColEpi	0.358347
001-011_R_COL_EPI_5p_N1__TGTGTTTAGACGCACA-1	ColEpi	0.167892
001-011_R_COL_EPI_5p_N1__CATCGAACAATACGCT-1	ColEpi	4.20255
001-011_R_COL_EPI_5p_N1__ATTTCTGAGAGATGAG-1	ColEpi	3.7312
001-011_R_COL_EPI_5p_N1__TCGTACCGTCCTAGCG-1	ColEpi	0.532215
001-011_R_COL_EPI_5p_N1__CTGTTTATCGCGATCG-1	ColEpi	1.5015
001-011_R_COL_EPI_5p_N1__CATATGGAGCACCGTC-1	ColEpi	4.76699
001-011_R_COL_EPI_5p_N1__AACTCAGTCGACAGCC-1	ColEpi	0.934454
001-011_R_COL_EPI_5p_N1__GACTGCGGTTCATGGT-1	ColEpi	0.419077
001-011_R_COL_EPI_5p_N1__TTCTTAGTCTACCAGA-1	ColEpi	2.79686
001-011_R_COL_EPI_5p_N1__GTGCATAAGTGTCTCA-1	ColEpi	3.65054
001-011_R_COL_EPI_5p_N1__ACTGATGTCAGCTGGC-1	ColEpi	0.143056
001-011_R_COL_EPI_5p_N1__CAGCCGATCGGTCCGA-1	ColEpi	0.824819
001-011_R_COL_EPI_5p_N1__GGGATGAGTCATGCCG-1	ColEpi	3.37548
001-011_R_COL_EPI_5p_N1__CCGTGGAGTTGTCGCG-1	ColEpi	2.05906
001-011_R_COL_EPI_5p_N1__CCTTCGACACATCCAA-1	ColEpi	0.141942
001-011_R_COL_EPI_5p_N1__CACAGGCGTCTAGGTT-1	ColEpi	0.533901
001-011_R_COL_EPI_5p_N1__ACAGCTAGTCAAGCGA-1	ColEpi	6.57936
001-011_R_COL_EPI_5p_N1__GGTGCGTAGGAGCGAG-1	ColEpi	2.01025
001-011_R_COL_EPI_5p_N1__CGGACTGTCTGTGCAA-1	ColEpi	3.69397
001-011_R_COL_EPI_5p_N1__TGCTACCCAATAGCAA-1	ColEpi	-0.574107
001-011_R_COL_EPI_5p_N1__CTGAAACGTTACGACT-1	ColEpi	5.94988
001-011_R_COL_EPI_5p_N1__CCTACCATCGACAGCC-1	ColEpi	0.229879
001-011_R_COL_EPI_5p_N1__GAAACTCAGGCTCTTA-1	ColEpi	-0.54765
001-011_R_COL_EPI_5p_N1__GTCCTCATCTGTCTAT-1	ColEpi	2.11767
001-011_R_COL_EPI_5p_N1__GAAACTCTCTAACTTC-1	ColEpi	3.5299
001-011_R_COL_EPI_5p_N1__AGGGTGAGTGATGTGG-1	ColEpi	3.42953
001-011_R_COL_EPI_5p_N1__GAGTCCGAGGCAATTA-1	ColEpi	3.27617
001-011_R_COL_EPI_5p_N1__GTAGGCCAGCTAAGAT-1	ColEpi	2.5547
001-011_R_COL_EPI_5p_N1__CTCCTAGTCCGGGTGT-1	ColEpi	4.77159
001-011_R_COL_EPI_5p_N1__CTTACCGGTAGAGGAA-1	ColEpi	-0.192506
001-011_R_COL_EPI_5p_N1__TCGAGGCAGAGGGATA-1	ColEpi	0.87385
001-011_R_COL_EPI_5p_N1__ACCAGTATCAACACAC-1	ColEpi	-0.872308
001-011_R_COL_EPI_5p_N1__GTCATTTCAGCGTTCG-1	ColEpi	3.36872
001-011_R_COL_EPI_5p_N1__AGATCTGAGACCCACC-1	ColEpi	4.47434
001-011_R_COL_EPI_5p_N1__TTCGGTCGTAAGTTCC-1	ColEpi	1.35981
001-011_R_COL_EPI_5p_N1__ATCCGAAAGAGGTTGC-1	ColEpi	4.30067
001-011_R_COL_EPI_5p_N1__ATCTACTCAATAGAGT-1	ColEpi	4.17412
001-011_R_COL_EPI_5p_N1__CGTTAGATCTCCGGTT-1	ColEpi	2.13284
001-011_R_COL_EPI_5p_N1__AGTAGTCTCACTCTTA-1	ColEpi	2.84122
001-011_R_COL_EPI_5p_N1__TAAGTGCGTTACGGAG-1	ColEpi	1.1065
001-011_R_COL_EPI_5p_N1__AAGTCTGAGGGTCGAT-1	ColEpi	3.87406
001-011_R_COL_EPI_5p_N1__GCGCGATCAGGTCTCG-1	ColEpi	0.157119
001-011_R_COL_EPI_5p_N1__TTGGCAATCACCAGGC-1	ColEpi	3.59048
001-011_R_COL_EPI_5p_N1__CAGTAACCAGATGAGC-1	ColEpi	3.63618
001-011_R_COL_EPI_5p_N1__GCACATAGTAGCGTCC-1	ColEpi	4.30078
001-011_R_COL_EPI_5p_N1__CACTCCACAATGGATA-1	ColEpi	1.51292
001-011_R_COL_EPI_5p_N1__TGGTTCCTCTGCAGTA-1	ColEpi	1.69904
001-011_R_COL_EPI_5p_N1__GATCTAGTCTGGCGAC-1	ColEpi	0.907091
001-011_R_COL_EPI_5p_N1__AGTGAGGTCTTCAACT-1	ColEpi	2.23967
001-011_R_COL_EPI_5p_N1__AGCCTAATCTTGACGA-1	ColEpi	1.74739
001-011_R_COL_EPI_5p_N1__ACTATCTTCTCGTTTA-1	ColEpi	-1.10945
001-011_R_COL_EPI_5p_N1__AAATGCCAGCCCAACC-1	ColEpi	4.01931
001-011_R_COL_EPI_5p_N1__TTTATGCTCTGCGGCA-1	ColEpi	2.27396
001-011_R_COL_EPI_5p_N1__TGACGGCAGAAGATTC-1	ColEpi	1.50364
001-011_R_COL_EPI_5p_N1__ATAAGAGTCGGCCGAT-1	ColEpi	1.42804
001-011_R_COL_EPI_5p_N1__TCACAAGAGGTGCTAG-1	ColEpi	4.85935
001-011_R_COL_EPI_5p_N1__GCTGCAGCAAAGCGGT-1	ColEpi	2.98001
001-011_R_COL_EPI_5p_N1__GCGCCAACATGTCCTC-1	ColEpi	2.05997
001-011_R_COL_EPI_5p_N1__CTACGTCCACAGGAGT-1	ColEpi	-0.190715
001-011_R_COL_EPI_5p_N1__AGCGGTCAGAAACGCC-1	ColEpi	1.85691
001-011_R_COL_EPI_5p_N1__TGTATTCGTATTAGCC-1	ColEpi	0.792743
001-011_R_COL_EPI_5p_N1__GGATGTTAGATATGGT-1	ColEpi	1.90834
001-011_R_COL_EPI_5p_N1__CTACACCCACCAACCG-1	ColEpi	1.20228
001-011_R_COL_EPI_5p_N1__AGACGTTGTCCCGACA-1	ColEpi	-0.633143
001-011_R_COL_EPI_5p_N1__AGCCTAACATCCCACT-1	ColEpi	2.83956
001-011_R_COL_EPI_5p_N1__TCGTACCCATCTCCCA-1	ColEpi	1.88481
001-011_R_COL_EPI_5p_N1__GCACATACACGCATCG-1	ColEpi	0.230437
001-011_R_COL_EPI_5p_N1__GGATTACTCCACGAAT-1	ColEpi	0.489032
001-011_R_COL_EPI_5p_N1__CTAGAGTCAGTGAGTG-1	ColEpi	2.93553
001-011_R_COL_EPI_5p_N1__AAAGCAATCATTCACT-1	ColEpi	1.77259
001-011_R_COL_EPI_5p_N1__GAAGCAGAGCTAACTC-1	ColEpi	2.54824
001-011_R_COL_EPI_5p_N1__CGTAGGCTCGCGATCG-1	ColEpi	2.3616
001-011_R_COL_EPI_5p_N1__TGGCCAGTCACCCTCA-1	ColEpi	1.0419
001-011_R_COL_EPI_5p_N1__CGGAGCTAGCTGAAAT-1	ColEpi	0.759756
001-011_R_COL_EPI_5p_N1__TGTCCCAGTCGCATCG-1	ColEpi	4.23178
001-011_R_COL_EPI_5p_N1__GGGACCTGTGGCTCCA-1	ColEpi	0.439638
001-011_R_COL_EPI_5p_N1__ATTCTACGTCTACCTC-1	ColEpi	0.296351
001-011_R_COL_EPI_5p_N1__CCACTACGTCGCATCG-1	ColEpi	2.04317
001-011_R_COL_EPI_5p_N1__CAAGGCCAGTGCGTGA-1	ColEpi	-0.293837
001-011_R_COL_EPI_5p_N1__CTCGTACGTAGCGCTC-1	ColEpi	0.981631
001-011_R_COL_EPI_5p_N1__AATCCAGAGTTAGGTA-1	ColEpi	1.58192
001-011_R_COL_EPI_5p_N1__TGTTCCGTCACGCATA-1	ColEpi	5.68188
001-011_R_COL_EPI_5p_N1__CATGGCGCAATGGAGC-1	ColEpi	-0.2501
001-011_R_COL_EPI_5p_N1__GAGCAGAAGGGAGTAA-1	ColEpi	6.86372
001-011_R_COL_EPI_5p_N1__TCTTCGGTCCTTTCTC-1	ColEpi	1.14274
001-011_R_COL_EPI_5p_N1__CTCGGAGAGGCAGGTT-1	ColEpi	1.8788
001-011_R_COL_EPI_5p_N1__CTCGTCATCAGTTCGA-1	ColEpi	4.45153
001-011_R_COL_EPI_5p_N1__GATTCAGGTTCCGGCA-1	ColEpi	1.81514
001-011_R_COL_EPI_5p_N1__TCAGCTCCACCCATGG-1	ColEpi	0.870444
001-011_R_COL_EPI_5p_N1__ATAACGCTCGCTGATA-1	ColEpi	-0.124564
001-011_R_COL_EPI_5p_N1__ATAAGAGTCAGAGCTT-1	ColEpi	3.21217
001-011_R_COL_EPI_5p_N1__GCTGCTTTCAAGATCC-1	ColEpi	4.82836
001-011_R_COL_EPI_5p_N1__TCGGGACAGCTAACTC-1	ColEpi	5.64086
001-011_R_COL_EPI_5p_N1__TCTATTGTCTTGTACT-1	ColEpi	0.199234
001-011_R_COL_EPI_5p_N1__TAAGTGCCATACGCCG-1	ColEpi	1.50008
001-011_R_COL_EPI_5p_N1__GACAGAGCAAACGCGA-1	ColEpi	-0.110767
001-011_R_COL_EPI_5p_N1__TTAGGCACATGCATGT-1	ColEpi	-0.674002
001-011_R_COL_EPI_5p_N1__ATAACGCGTCGGCATC-1	ColEpi	-0.806877
001-011_R_COL_EPI_5p_N1__ATGGGAGCATGAGCGA-1	ColEpi	0.294643
001-011_R_COL_EPI_5p_N1__GCTTCCAGTGTTTGTG-1	ColEpi	2.30868
001-011_R_COL_EPI_5p_N1__CGCCAAGAGCTAAACA-1	ColEpi	2.8958
001-011_R_COL_EPI_5p_N1__TCACGAAAGAGTTGGC-1	ColEpi	3.60873
001-011_R_COL_EPI_5p_N1__AAGCCGCTCACCGTAA-1	ColEpi	1.56854
001-011_R_COL_EPI_5p_N1__GCTTGAATCTTCTGGC-1	ColEpi	3.33289
001-011_R_COL_EPI_5p_N1__TAAGCGTCAATCCAAC-1	ColEpi	2.27386
001-011_R_COL_EPI_5p_N1__CCGTTCAGTCCGAAGA-1	ColEpi	3.7594
001-011_R_COL_EPI_5p_N1__TCGAGGCTCGACGGAA-1	ColEpi	2.90797
001-011_R_COL_EPI_5p_N1__TCTTCGGTCACCCGAG-1	ColEpi	8.07197
001-011_R_COL_EPI_5p_N1__GGATGTTTCCTTTCTC-1	ColEpi	-0.602364
001-011_R_COL_EPI_5p_N1__CAGATCAAGGGCTTCC-1	ColEpi	-0.499187
001-011_R_COL_EPI_5p_N1__AAACCTGCAGGCTCAC-1	ColEpi	0.634726
001-011_R_COL_EPI_5p_N1__AACACGTGTACCGAGA-1	ColEpi	1.59598
001-011_R_COL_EPI_5p_N1__CGAGAAGCAGCCTATA-1	ColEpi	0.988038
001-011_R_COL_EPI_5p_N1__GAACCTAAGCAGATCG-1	ColEpi	-0.454189
001-011_R_COL_EPI_5p_N1__GCTGGGTAGATGTGTA-1	ColEpi	2.07671
001-011_R_COL_EPI_5p_N1__GGATGTTTCGGACAAG-1	ColEpi	0.135725
001-011_R_COL_EPI_5p_N1__AGGTCCGGTTGTCTTT-1	ColEpi	0.98764
001-011_R_COL_EPI_5p_N1__GCAAACTGTCATATCG-1	ColEpi	1.68899
001-011_R_COL_EPI_5p_N1__GAGGTGAAGCCCAACC-1	ColEpi	1.48619
001-011_R_COL_EPI_5p_N1__CAGTCCTGTTTAAGCC-1	ColEpi	0.107655
001-011_R_COL_EPI_5p_N1__TACCTTAGTATATGGA-1	ColEpi	-0.311492
001-011_R_COL_EPI_5p_N1__TGAGCATCATGGTCTA-1	ColEpi	0.482502
001-011_R_COL_EPI_5p_N1__GTACTCCGTGCTCTTC-1	ColEpi	-0.373041
001-011_R_COL_EPI_5p_N1__GGGATGATCCCTCAGT-1	ColEpi	6.29082
001-011_R_COL_EPI_5p_N1__AGTCTTTTCTCGTTTA-1	ColEpi	0.913064
001-011_R_COL_EPI_5p_N1__TAGCCGGGTTAAGGGC-1	ColEpi	3.63579
001-011_R_COL_EPI_5p_N1__TTGGAACAGCTAGTCT-1	ColEpi	2.6535
001-011_R_COL_EPI_5p_N1__CTCGAGGCATAAGACA-1	ColEpi	2.44376
001-011_R_COL_EPI_5p_N1__TTGGAACCAAAGCGGT-1	ColEpi	2.86404
001-011_R_COL_EPI_5p_N1__CACCACTCATCCCACT-1	ColEpi	1.69028
001-011_R_COL_EPI_5p_N1__GTAACGTGTTCAGTAC-1	ColEpi	4.11641
001-011_R_COL_EPI_5p_N1__GAAATGAGTCACCTAA-1	ColEpi	2.63704
001-011_R_COL_EPI_5p_N1__TGGTTCCCAATCGAAA-1	ColEpi	-0.004861
001-011_R_COL_EPI_5p_N1__CGATGGCTCAGTTAGC-1	ColEpi	-0.771742
001-011_R_COL_EPI_5p_N1__GAACCTACACGCTTTC-1	ColEpi	0.746993
001-011_R_COL_EPI_5p_N1__AGTAGTCTCCGCATCT-1	ColEpi	-0.221861
001-011_R_COL_EPI_5p_N1__CGGACTGTCACCGTAA-1	ColEpi	-0.346432
001-011_R_COL_EPI_5p_N1__CTCGTACTCTTGGGTA-1	ColEpi	0.308633
001-011_R_COL_EPI_5p_N1__CAGCCGAAGGGTTCCC-1	ColEpi	2.31914
001-011_R_COL_EPI_5p_N1__ATGTGTGAGCAGCGTA-1	ColEpi	3.08636
001-011_R_COL_EPI_5p_N1__CCCAATCCAAACTGTC-1	ColEpi	3.39278
001-011_R_COL_EPI_5p_N1__TTCGAAGCACGCCAGT-1	ColEpi	2.88041
001-011_R_COL_EPI_5p_N1__GAGCAGATCTCGAGTA-1	ColEpi	-0.0393607
001-011_R_COL_EPI_5p_N1__TGGTTCCAGAGCAATT-1	ColEpi	0.765991
001-011_R_COL_EPI_5p_N1__GGCCGATCATGACATC-1	ColEpi	4.65595
001-011_R_COL_EPI_5p_N1__GGGAGATTCTTGTTTG-1	ColEpi	1.93772
001-011_R_COL_EPI_5p_N1__AGAATAGGTATGAAAC-1	ColEpi	2.50783
001-011_R_COL_EPI_5p_N1__TATCTCAAGTGCGTGA-1	ColEpi	4.14072
001-011_R_COL_EPI_5p_N1__CTCGTACCACATCTTT-1	ColEpi	0.645831
001-011_R_COL_EPI_5p_N1__GTCATTTGTTACGCGC-1	ColEpi	0.0961327
001-011_R_COL_EPI_5p_N1__CGAGAAGGTTACGGAG-1	ColEpi	-0.299345
001-011_R_COL_EPI_5p_N1__CCATGTCGTAGGCTGA-1	ColEpi	2.81401
001-011_R_COL_EPI_5p_N1__TTGGCAATCATTGCCC-1	ColEpi	0.262811
001-011_R_COL_EPI_5p_N1__CGTAGGCGTAGCTCCG-1	ColEpi	0.0187146
001-011_R_COL_EPI_5p_N1__GCTCTGTCATGAGCGA-1	ColEpi	3.92421
001-011_R_COL_EPI_5p_N1__CGTGTAACACGACTCG-1	ColEpi	2.68716
001-011_R_COL_EPI_5p_N1__CGGGTCAAGCTTTGGT-1	ColEpi	-0.763134
001-011_R_COL_EPI_5p_N1__CCTACCACATCATCCC-1	ColEpi	1.22665
001-011_R_COL_EPI_5p_N1__TATCTCAAGGTGCTTT-1	ColEpi	4.34303
001-011_R_COL_EPI_5p_N1__CATCAGATCACCAGGC-1	ColEpi	1.31827
001-011_R_COL_EPI_5p_N1__ATGCGATGTAGCAAAT-1	ColEpi	0.743298
001-011_R_COL_EPI_5p_N1__AGCTTGAAGCATCATC-1	ColEpi	1.16039
001-011_R_COL_EPI_5p_N1__AGCGTATGTTCTGAAC-1	ColEpi	0.403801
001-011_R_COL_EPI_5p_N1__CAGCTGGCACCCAGTG-1	ColEpi	4.58816
001-011_R_COL_EPI_5p_N1__ACTTACTCATACGCTA-1	ColEpi	0.799997
001-011_R_COL_EPI_5p_N1__GACAGAGAGGTAGCTG-1	ColEpi	1.42618
001-011_R_COL_EPI_5p_N1__TTGGCAACATTCACTT-1	ColEpi	-0.551328
001-011_R_COL_EPI_5p_N1__TCTCTAATCTTGCCGT-1	ColEpi	5.30498
001-011_R_COL_EPI_5p_N1__GTTTCTACAGTAAGCG-1	ColEpi	3.67005
001-011_R_COL_EPI_5p_N1__ACATACGGTGTATGGG-1	ColEpi	0.169958
001-011_R_COL_EPI_5p_N1__GAGTCCGGTGGCAAAC-1	ColEpi	0.608638
001-011_R_COL_EPI_5p_N1__TAGTTGGTCGATCCCT-1	ColEpi	2.91624
001-011_R_COL_EPI_5p_N1__CTAAGACGTAAATGTG-1	ColEpi	-0.23705
001-011_R_COL_EPI_5p_N1__GCAAACTCACCACCAG-1	ColEpi	0.510535
001-011_R_COL_EPI_5p_N1__TCAGGATGTCCGAAGA-1	ColEpi	0.982584
001-011_R_COL_EPI_5p_N1__GGACAAGAGCCCAGCT-1	ColEpi	0.529957
001-011_R_COL_EPI_5p_N1__TCTGGAACACCGTTGG-1	ColEpi	4.9387
001-011_R_COL_EPI_5p_N1__CACACTCTCCATGAGT-1	ColEpi	0.493357
001-011_R_COL_EPI_5p_N1__CAAGATCGTCTTCGTC-1	ColEpi	-0.124994
001-011_R_COL_EPI_5p_N1__ATGTGTGAGTGAATTG-1	ColEpi	1.25981
001-011_R_COL_EPI_5p_N1__CCGGTAGCACCCATTC-1	ColEpi	1.33812
001-011_R_COL_EPI_5p_N1__TCCACACCACAGCGTC-1	ColEpi	0.572271
001-011_R_COL_EPI_5p_N1__ACTTACTCATACGCCG-1	ColEpi	5.47706
001-011_R_COL_EPI_5p_N1__ACGCCGAGTTGAACTC-1	ColEpi	5.18273
001-011_R_COL_EPI_5p_N1__CTAGCCTCAGTGGAGT-1	ColEpi	0.342203
001-011_R_COL_EPI_5p_N1__TACGGATTCCTTTCGG-1	ColEpi	4.74378
001-011_R_COL_EPI_5p_N1__GGTGAAGGTTGACGTT-1	ColEpi	0.562423
001-011_R_COL_EPI_5p_N1__GCGCAGTCAATGGTCT-1	ColEpi	1.28961
001-011_R_COL_EPI_5p_N1__GACGTGCGTTGTCTTT-1	ColEpi	2.63226
001-011_R_COL_EPI_5p_N1__AGAATAGAGAGTGACC-1	ColEpi	0.824683
001-011_R_COL_EPI_5p_N1__TCTCTAAGTACAGCAG-1	ColEpi	0.474411
001-011_R_COL_EPI_5p_N1__ACGGGCTGTCGGATCC-1	ColEpi	0.213213
001-011_R_COL_EPI_5p_N1__TCGCGAGAGCGATCCC-1	ColEpi	2.54415
001-011_R_COL_EPI_5p_N1__TGCGTGGGTCGACTGC-1	ColEpi	1.41936
001-011_R_COL_EPI_5p_N1__GCGACCACATGGTCAT-1	ColEpi	3.35578
001-011_R_COL_EPI_5p_N1__GCCTCTAAGCAGCCTC-1	ColEpi	1.17974
001-011_R_COL_EPI_5p_N1__GCACTCTTCGGCGGTT-1	ColEpi	-0.616802
001-011_R_COL_EPI_5p_N1__AGTAGTCGTGCCTTGG-1	ColEpi	1.91362
001-011_R_COL_EPI_5p_N1__TCGTAGAGTTATCACG-1	ColEpi	6.04757
001-011_R_COL_EPI_5p_N1__TTTATGCGTGTCCTCT-1	ColEpi	2.03174
001-011_R_COL_EPI_5p_N1__GTCCTCATCATGCTCC-1	ColEpi	4.02389
001-011_R_COL_EPI_5p_N1__TATCAGGAGTTTAGGA-1	ColEpi	0.808587
001-011_R_COL_EPI_5p_N1__GGACAAGCAATAGCGG-1	ColEpi	0.375338
001-011_R_COL_EPI_5p_N1__CGGACACAGTATTGGA-1	ColEpi	0.425705
001-011_R_COL_EPI_5p_N1__AAGACCTCAGTGAGTG-1	ColEpi	6.3854
001-011_R_COL_EPI_5p_N1__AGCAGCCCATCCGGGT-1	ColEpi	1.48036
001-011_R_COL_EPI_5p_N1__GGGTTGCAGCACACAG-1	ColEpi	6.1247
001-011_R_COL_EPI_5p_N1__TGCCCATTCCGAAGAG-1	ColEpi	2.56537
001-011_R_COL_EPI_5p_N1__GGACAAGGTATATCCG-1	ColEpi	1.01757
001-011_R_COL_EPI_5p_N1__TGGGCGTGTTCGAATC-1	ColEpi	3.57466
001-011_R_COL_EPI_5p_N1__CTAGCCTCAAATCCGT-1	ColEpi	-0.0538535
001-011_R_COL_EPI_5p_N1__TATCAGGCAATCCGAT-1	ColEpi	6.41218
001-011_R_COL_EPI_5p_N1__CGTAGCGTCGACAGCC-1	ColEpi	-0.0537037
001-011_R_COL_EPI_5p_N1__TTGAACGCACAGGAGT-1	ColEpi	-0.958604
001-011_R_COL_EPI_5p_N1__ACTGAACGTTTGGCGC-1	ColEpi	3.20867
001-011_R_COL_EPI_5p_N1__CACCACTAGAGACGAA-1	ColEpi	0.745807
001-011_R_COL_EPI_5p_N1__GGGTCTGGTGTTCTTT-1	ColEpi	-0.400256
001-011_R_COL_EPI_5p_N1__CAGCTGGGTAGCTCCG-1	ColEpi	0.930006
001-011_R_COL_EPI_5p_N1__CTCAGAACATCCGCGA-1	ColEpi	1.77962
001-011_R_COL_EPI_5p_N1__CGTTCTGGTGGCGAAT-1	ColEpi	0.0928999
001-011_R_COL_EPI_5p_N1__AGGGTGACATGCAACT-1	ColEpi	-0.384202
001-011_R_COL_EPI_5p_N1__GTACTTTAGTTGAGTA-1	ColEpi	0.246897
001-011_R_COL_EPI_5p_N1__GATCGCGGTCAACTGT-1	ColEpi	2.99576
001-011_R_COL_EPI_5p_N1__ACTGATGGTAGGCTGA-1	ColEpi	0.0470486
001-011_R_COL_EPI_5p_N1__TACCTATGTGACGGTA-1	ColEpi	0.689688
001-011_R_COL_EPI_5p_N1__TTCCCAGGTCCGTTAA-1	ColEpi	1.40035
001-011_R_COL_EPI_5p_N1__CATTATCTCGTTTAGG-1	ColEpi	2.98832
001-011_R_COL_EPI_5p_N1__TTTATGCTCCGCAAGC-1	ColEpi	1.35948
001-011_R_COL_EPI_5p_N1__GACGCGTGTTACGTCA-1	ColEpi	1.78299
001-011_R_COL_EPI_5p_N1__CCACCTACATTGTGCA-1	ColEpi	6.69044
001-011_R_COL_EPI_5p_N1__GATCTAGTCATAAAGG-1	ColEpi	0.557876
001-011_R_COL_EPI_5p_N1__ACCGTAAAGTGAAGAG-1	ColEpi	0.801669
001-011_R_COL_EPI_5p_N1__GAGCAGACAGCCACCA-1	ColEpi	3.3844
001-011_R_COL_EPI_5p_N1__ACTGTCCTCAGTACGT-1	ColEpi	0.820244
001-011_R_COL_EPI_5p_N1__GACCAATGTTTCGCTC-1	ColEpi	4.64004
001-011_R_COL_EPI_5p_N1__AACGTTGAGACGCTTT-1	ColEpi	4.71986
001-011_R_COL_EPI_5p_N1__GAATAAGTCAGGCCCA-1	ColEpi	1.87266
001-011_R_COL_EPI_5p_N1__CACACTCTCTTCAACT-1	ColEpi	0.564172
001-011_R_COL_EPI_5p_N1__GGGTCTGGTACCTACA-1	ColEpi	3.97907
001-011_R_COL_EPI_5p_N1__AGGTCCGTCCAGTAGT-1	ColEpi	7.57614
001-011_R_COL_EPI_5p_N1__GGTGAAGAGGAGTTTA-1	ColEpi	1.05267
001-011_R_COL_EPI_5p_N1__AATCCAGTCCGTTGTC-1	ColEpi	1.03001
001-011_R_COL_EPI_5p_N1__GTAGGCCTCCACGACG-1	ColEpi	0.726063
001-011_R_COL_EPI_5p_N1__TGGTTCCTCAGTTTGG-1	ColEpi	0.439076
001-011_R_COL_EPI_5p_N1__TTAGGACAGATCCCAT-1	ColEpi	2.59359
001-011_R_COL_EPI_5p_N1__CTAATGGGTCTAGAGG-1	ColEpi	1.56411
001-011_R_COL_EPI_5p_N1__CAGCTGGAGAATCTCC-1	ColEpi	2.96728
001-011_R_COL_EPI_5p_N1__GCGGGTTGTCGAGTTT-1	ColEpi	3.09643
001-011_R_COL_EPI_5p_N1__TTCGGTCGTTATCACG-1	ColEpi	-0.0820952
001-011_R_COL_EPI_5p_N1__ACGCCGACAACACCTA-1	ColEpi	5.51817
001-011_R_COL_EPI_5p_N1__TCAGCAAAGCCGGTAA-1	ColEpi	12.5863
001-011_R_COL_EPI_5p_N1__ACTGTCCCAGTGGGAT-1	ColEpi	0.839773
001-011_R_COL_EPI_5p_N1__TGTTCCGTCTGCGTAA-1	ColEpi	1.51825
001-011_R_COL_EPI_5p_N1__CAAGAAACAAGGACAC-1	ColEpi	1.88616
001-011_R_COL_EPI_5p_N1__GTGTGCGCAGTGACAG-1	ColEpi	3.01555
001-011_R_COL_EPI_5p_N1__GTATTCTCAGCTGGCT-1	ColEpi	0.138371
001-011_R_COL_EPI_5p_N1__CCTATTACAGCGTTCG-1	ColEpi	0.683504
001-011_R_COL_EPI_5p_N1__CGGAGTCAGACATAAC-1	ColEpi	0.316992
001-011_R_COL_EPI_5p_N1__CCAGCGACATATACCG-1	ColEpi	4.05906
001-011_R_COL_EPI_5p_N1__GTCACAACAGTCCTTC-1	ColEpi	0.649157
001-011_R_COL_EPI_5p_N1__CAAGGCCAGAGCTTCT-1	ColEpi	2.68461
001-011_R_COL_EPI_5p_N1__TACTCGCAGTATGACA-1	ColEpi	0.787801
001-011_R_COL_EPI_5p_N1__TTTGCGCGTCCCTACT-1	ColEpi	1.492
001-011_R_COL_EPI_5p_N1__TACGGTAAGTAGTGCG-1	ColEpi	2.20635
001-011_R_COL_EPI_5p_N1__ACCGTAAGTTTAGGAA-1	ColEpi	0.0716458
001-011_R_COL_EPI_5p_N1__GACCAATAGCGTTGCC-1	ColEpi	-0.809583
001-011_R_COL_EPI_5p_N1__AATCGGTGTGGGTCAA-1	ColEpi	1.89108
001-011_R_COL_EPI_5p_N1__GGTGTTAAGACCCACC-1	ColEpi	2.22195
001-011_R_COL_EPI_5p_N1__AGAGCGAAGATGCCAG-1	ColEpi	1.24179
001-011_R_COL_EPI_5p_N1__GGACAGAAGCCGATTT-1	ColEpi	1.82848
001-011_R_COL_EPI_5p_N1__ATCCGAAGTCGATTGT-1	ColEpi	0.523577
001-011_R_COL_EPI_5p_N1__TGGGCGTTCTCTGCTG-1	ColEpi	-0.164508
001-011_R_COL_EPI_5p_N1__TGCCCTAAGCGTGAGT-1	ColEpi	5.93787
001-011_R_COL_EPI_5p_N1__CCGTACTGTTCGTTGA-1	ColEpi	3.63687
001-011_R_COL_EPI_5p_N1__CTTACCGTCCGTCAAA-1	ColEpi	0.29223
001-011_R_COL_EPI_5p_N1__CGTGAGCAGCAATCTC-1	ColEpi	0.687117
001-011_R_COL_EPI_5p_N1__CACAGTAAGTCTTGCA-1	ColEpi	1.35874
001-011_R_COL_EPI_5p_N1__GTGCATACACATTTCT-1	ColEpi	1.06699
001-011_R_COL_EPI_5p_N1__GGTGTTAAGGATGTAT-1	ColEpi	3.59981
001-011_R_COL_EPI_5p_N1__ATCACGAAGGGCTCTC-1	ColEpi	1.69719
001-011_R_COL_EPI_5p_N1__GCAGTTATCATGTGGT-1	ColEpi	0.63406
001-011_R_COL_EPI_5p_N1__CTTAACTTCCAAAGTC-1	ColEpi	-0.0218556
001-011_R_COL_EPI_5p_N1__GCAGCCATCGCCGTGA-1	ColEpi	-0.313054
001-011_R_COL_EPI_5p_N1__CGGTTAATCAGTTTGG-1	ColEpi	0.380443
001-011_R_COL_EPI_5p_N1__CGAGCCACAAATCCGT-1	ColEpi	4.32992
001-011_R_COL_EPI_5p_N1__GCAGTTAGTCTTGCGG-1	ColEpi	3.36297
001-011_R_COL_EPI_5p_N1__CATATGGCAATACGCT-1	ColEpi	-0.7967
001-011_R_COL_EPI_5p_N1__TGCCCTATCCTGTAGA-1	ColEpi	0.869865
001-011_R_COL_EPI_5p_N1__GAATGAAGTCAAAGAT-1	ColEpi	5.44534
001-011_R_COL_EPI_5p_N1__ACGATACGTAACGTTC-1	ColEpi	-0.663819
001-011_R_COL_EPI_5p_N1__CAGTAACTCACCCGAG-1	ColEpi	5.46409
001-011_R_COL_EPI_5p_N1__CCGTTCAGTAGCCTAT-1	ColEpi	4.37387
001-011_R_COL_EPI_5p_N1__TTCGAAGCAATGGAGC-1	ColEpi	2.13033
001-011_R_COL_EPI_5p_N1__ACTTACTCAGGGAGAG-1	ColEpi	-0.221183
001-011_R_COL_EPI_5p_N1__GTCGGGTTCGCCATAA-1	ColEpi	0.0854184
001-011_R_COL_EPI_5p_N1__GTGCGGTTCTGTCTCG-1	ColEpi	2.82555
001-011_R_COL_EPI_5p_N1__TGCGCAGAGTCTCGGC-1	ColEpi	4.52485
001-011_R_COL_EPI_5p_N1__AGGGTGAAGTAATCCC-1	ColEpi	3.25239
001-011_R_COL_EPI_5p_N1__TCAATCTGTTGACGTT-1	ColEpi	0.945245
001-011_R_COL_EPI_5p_N1__AGGCCACCATTGGCGC-1	ColEpi	1.05898
001-011_R_COL_EPI_5p_N1__ATCCGAAAGCAATCTC-1	ColEpi	3.54288
001-011_R_COL_EPI_5p_N1__TGCGCAGTCGCCATAA-1	ColEpi	0.573114
001-011_R_COL_EPI_5p_N1__GACACGCCATAGAAAC-1	ColEpi	2.66754
001-011_R_COL_EPI_5p_N1__ACTTACTTCTCGGACG-1	ColEpi	4.62929
001-011_R_COL_EPI_5p_N1__ACATACGCAATAAGCA-1	ColEpi	2.31649
001-011_R_COL_EPI_5p_N1__GGGAGATCATTAACCG-1	ColEpi	3.51846
001-011_R_COL_EPI_5p_N1__AACTCCCAGATGTGTA-1	ColEpi	0.234978
001-011_R_COL_EPI_5p_N1__CAGAATCGTCTAAACC-1	ColEpi	3.82368
001-011_R_COL_EPI_5p_N1__TCGGGACCACCTCGGA-1	ColEpi	2.40834
001-011_R_COL_EPI_5p_N1__CTGAAGTGTTAGGGTG-1	ColEpi	0.585699
001-011_R_COL_EPI_5p_N1__TAGCCGGTCGCATGGC-1	ColEpi	1.86288
001-011_R_COL_EPI_5p_N1__TCAATCTGTACAGTTC-1	ColEpi	0.735601
001-011_R_COL_EPI_5p_N1__CTCTGGTCATTAACCG-1	ColEpi	0.885052
001-011_R_COL_EPI_5p_N1__CCTAAAGAGTGGACGT-1	ColEpi	2.98179
001-011_R_COL_EPI_5p_N1__CGAATGTAGCAGATCG-1	ColEpi	2.89463
001-011_R_COL_EPI_5p_N1__GTTAAGCGTATTCTCT-1	ColEpi	0.221206
001-011_R_COL_EPI_5p_N1__TGCCCTATCATTTGGG-1	ColEpi	3.80154
001-011_R_COL_EPI_5p_N1__TACAGTGGTGCGAAAC-1	ColEpi	2.33735
001-011_R_COL_EPI_5p_N1__AAACCTGTCGCGGATC-1	ColEpi	4.37112
001-011_R_COL_EPI_5p_N1__CAAGGCCCAGCGTCCA-1	ColEpi	-0.112087
001-011_R_COL_EPI_5p_N1__GACCTGGGTTCACGGC-1	ColEpi	0.224862
001-011_R_COL_EPI_5p_N1__GACGTGCTCCTGCTTG-1	ColEpi	3.41338
001-011_R_COL_EPI_5p_N1__GGACAGAGTAGCGTGA-1	ColEpi	0.109681
001-011_R_COL_EPI_5p_N1__GTGCAGCCATCGGGTC-1	ColEpi	1.19217
001-011_R_COL_EPI_5p_N1__TCTTCGGGTGCGCTTG-1	ColEpi	0.0187259
001-011_R_COL_EPI_5p_N1__CCACGGAGTAGCGCTC-1	ColEpi	5.50242
001-011_R_COL_EPI_5p_N1__CCTAGCTTCACCGTAA-1	ColEpi	-0.151593
001-011_R_COL_EPI_5p_N1__CACACTCTCTGGTTCC-1	ColEpi	2.82473
001-011_R_COL_EPI_5p_N1__TACCTATTCGAGGTAG-1	ColEpi	1.43314
001-011_R_COL_EPI_5p_N1__ATGTGTGCATCTATGG-1	ColEpi	0.861999
001-011_R_COL_EPI_5p_N1__ACGGGTCGTTCTCATT-1	ColEpi	4.02892
001-011_R_COL_EPI_5p_N1__AACTCAGAGACGCACA-1	ColEpi	0.0972088
001-011_R_COL_EPI_5p_N1__TCGAGGCAGCTAGTTC-1	ColEpi	3.04447
001-011_R_COL_EPI_5p_N1__GGGCATCAGATGCGAC-1	ColEpi	0.067686
001-011_R_COL_EPI_5p_N1__GTTAAGCTCTTTACGT-1	ColEpi	0.144321
001-011_R_COL_EPI_5p_N1__CATCAAGTCTAACGGT-1	ColEpi	2.73653
001-011_R_COL_EPI_5p_N1__CATCAAGTCGGCTTGG-1	ColEpi	0.207665
001-011_R_COL_EPI_5p_N1__AGGGAGTTCTGCTTGC-1	ColEpi	1.32468
001-011_R_COL_EPI_5p_N1__TTGGCAAGTTGGTAAA-1	ColEpi	3.40816
001-011_R_COL_EPI_5p_N1__ATTCTACTCCGCGTTT-1	ColEpi	-0.501909
001-011_R_COL_EPI_5p_N1__CAGCTAACACTGTTAG-1	ColEpi	-1.03667
001-011_R_COL_EPI_5p_N1__AAGACCTAGGGTGTGT-1	ColEpi	1.72289
001-011_R_COL_EPI_5p_N1__CATGACATCGCACTCT-1	ColEpi	2.9258
001-011_R_COL_EPI_5p_N1__TTCTCCTCAAAGTGCG-1	ColEpi	0.726646
001-011_R_COL_EPI_5p_N1__TAGGCATAGTGAAGAG-1	ColEpi	5.86601
001-011_R_COL_EPI_5p_N1__GTGAAGGCAGGGTATG-1	ColEpi	4.11475
001-011_R_COL_EPI_5p_N1__CTGATAGTCCTTTACA-1	ColEpi	1.32868
001-011_R_COL_EPI_5p_N1__GGTGCGTGTGTCTGAT-1	ColEpi	0.98519
001-011_R_COL_EPI_5p_N1__GATCTAGCAAAGCAAT-1	ColEpi	2.73706
001-011_R_COL_EPI_5p_N1__TGGCTGGTCGCATGGC-1	ColEpi	2.38278
001-011_R_COL_EPI_5p_N1__TTTGGTTGTTCCCTTG-1	ColEpi	-0.0160986
001-011_R_COL_EPI_5p_N1__CTCCTAGCATTCGACA-1	ColEpi	1.30171
001-011_R_COL_EPI_5p_N1__GAACATCAGTTACCCA-1	ColEpi	1.68137
001-011_R_COL_EPI_5p_N1__AGACGTTAGGATGGTC-1	ColEpi	0.33947
001-011_R_COL_EPI_5p_N1__CGGACGTTCAAACCAC-1	ColEpi	2.54929
001-011_R_COL_EPI_5p_N1__TAGAGCTTCCGCAGTG-1	ColEpi	0.97799
001-011_R_COL_EPI_5p_N1__GTCATTTTCAATACCG-1	ColEpi	-0.29661
001-011_R_COL_EPI_5p_N1__CGTGAGCCAGCCAATT-1	ColEpi	2.90125
001-011_R_COL_EPI_5p_N1__TGCTACCAGTCGATAA-1	ColEpi	1.84818
001-011_R_COL_EPI_5p_N1__GGGAATGTCCAATGGT-1	ColEpi	0.678473
001-011_R_COL_EPI_5p_N1__ACACCGGAGTCCCACG-1	ColEpi	2.00221
001-011_R_COL_EPI_5p_N1__CTAATGGTCGTTGACA-1	ColEpi	4.19142
001-011_R_COL_EPI_5p_N1__CGTTGGGCAAGACGTG-1	ColEpi	5.32495
001-011_R_COL_EPI_5p_N1__GCGAGAAGTTAAGGGC-1	ColEpi	1.31363
001-011_R_COL_EPI_5p_N1__AGAGCGAGTTGCTCCT-1	ColEpi	-0.00228688
001-011_R_COL_EPI_5p_N1__AGCTCCTAGGAGTTGC-1	ColEpi	2.58498
001-011_R_COL_EPI_5p_N1__TGTGTTTCAGTCAGCC-1	ColEpi	2.3723
001-011_R_COL_EPI_5p_N1__AGTGTCACAAGTTCTG-1	ColEpi	0.630724
001-011_R_COL_EPI_5p_N1__TGCGCAGTCTGAAAGA-1	ColEpi	2.59829
001-011_R_COL_EPI_5p_N1__CGTGTAATCTCCTATA-1	ColEpi	0.0677157
001-011_R_COL_EPI_5p_N1__GTGCTTCGTAGCGCTC-1	ColEpi	1.35405
001-011_R_COL_EPI_5p_N1__GAATAAGAGGTGCACA-1	ColEpi	-0.433969
001-011_R_COL_EPI_5p_N1__AGTCTTTTCTTCGGTC-1	ColEpi	2.03796
001-011_R_COL_EPI_5p_N1__CATCAAGGTCGCTTCT-1	ColEpi	4.15457
001-011_R_COL_EPI_5p_N1__TAGTTGGAGAACTCGG-1	ColEpi	2.41274
001-011_R_COL_EPI_5p_N1__TCGCGAGTCAGTCAGT-1	ColEpi	0.704977
001-011_R_COL_EPI_5p_N1__CCATGTCAGTAATCCC-1	ColEpi	0.193123
001-011_R_COL_EPI_5p_N1__ACGGAGACAACACCCG-1	ColEpi	0.755476
001-011_R_COL_EPI_5p_N1__GCAATCAAGCCGCCTA-1	ColEpi	1.00122
001-011_R_COL_EPI_5p_N1__GTCCTCAGTCCATGAT-1	ColEpi	0.872223
001-011_R_COL_EPI_5p_N1__TGCGCAGAGCTGCGAA-1	ColEpi	0.289029
001-011_R_COL_EPI_5p_N1__TCTTCGGGTTATGTGC-1	ColEpi	3.61514
001-011_R_COL_EPI_5p_N1__AGGGTGAGTGTCTGAT-1	ColEpi	4.65052
001-011_R_COL_EPI_5p_N1__GGAAAGCTCAGTCCCT-1	ColEpi	-0.272969
001-011_R_COL_EPI_5p_N1__TTATGCTTCCCAGGTG-1	ColEpi	5.51722
001-011_R_COL_EPI_5p_N1__TTCTACATCGCTTGTC-1	ColEpi	0.561107
001-011_R_COL_EPI_5p_N1__GGCAATTGTAGCTGCC-1	ColEpi	2.76693
001-011_R_COL_EPI_5p_N1__AGCAGCCCATCACAAC-1	ColEpi	2.4145
001-011_R_COL_EPI_5p_N1__AACTTTCTCCTTGACC-1	ColEpi	-0.259451
001-011_R_COL_EPI_5p_N1__CTGCGGAAGCATCATC-1	ColEpi	0.897561
001-011_R_COL_EPI_5p_N1__TGTATTCCACATTAGC-1	ColEpi	3.9756
001-011_R_COL_EPI_5p_N1__TGAGAGGAGGGATCTG-1	ColEpi	1.59726
001-011_R_COL_EPI_5p_N1__CCTACACCAAGTTGTC-1	ColEpi	1.56571
001-011_R_COL_EPI_5p_N1__AAGGCAGCAGAAGCAC-1	ColEpi	1.18853
001-011_R_COL_EPI_5p_N1__ATAAGAGTCTTCAACT-1	ColEpi	3.45421
001-011_R_COL_EPI_5p_N1__AACTGGTCATCGACGC-1	ColEpi	-0.0734825
001-011_R_COL_EPI_5p_N1__GTCAAGTGTTGACGTT-1	ColEpi	0.430584
001-011_R_COL_EPI_5p_N1__CTCAGAAAGCCTATGT-1	ColEpi	0.533877
001-011_R_COL_EPI_5p_N1__GATCGCGAGCTTCGCG-1	ColEpi	1.49831
001-011_R_COL_EPI_5p_N1__CATGGCGCACGACTCG-1	ColEpi	1.31096
001-011_R_COL_EPI_5p_N1__CTCGAAAGTCGGATCC-1	ColEpi	0.282078
001-011_R_COL_EPI_5p_N1__AAGGTTCGTAATAGCA-1	ColEpi	0.181731
001-011_R_COL_EPI_5p_N1__CATCAAGCATCTCCCA-1	ColEpi	0.981312
001-011_R_COL_EPI_5p_N1__TAAACCGGTCCATCCT-1	ColEpi	-0.664129
001-011_R_COL_EPI_5p_N1__CATTCGCTCTAGAGTC-1	ColEpi	6.41375
001-011_R_COL_EPI_5p_N1__CCTTACGTCGCTAGCG-1	ColEpi	1.34449
001-011_R_COL_EPI_5p_N1__CTCCTAGAGTCGTACT-1	ColEpi	-0.360704
001-011_R_COL_EPI_5p_N1__TCACAAGGTGTGTGCC-1	ColEpi	2.48355
001-011_R_COL_EPI_5p_N1__AGTGGGATCACCTCGT-1	ColEpi	-0.669148
001-011_R_COL_EPI_5p_N1__TTAGGCATCACATACG-1	ColEpi	2.01215
001-011_R_COL_EPI_5p_N1__ACTGATGTCACGATGT-1	ColEpi	-0.469323
001-011_R_COL_EPI_5p_N1__AACCGCGTCTACGAGT-1	ColEpi	4.33422
001-011_R_COL_EPI_5p_N1__CCTAAAGAGACGCACA-1	ColEpi	0.459454
001-011_R_COL_EPI_5p_N1__TGGGCGTCAACTGCTA-1	ColEpi	1.29624
001-011_R_COL_EPI_5p_N1__ACTGAACGTCCATGAT-1	ColEpi	1.07167
001-011_R_COL_EPI_5p_N1__CGGACACTCTTTAGGG-1	ColEpi	0.746865
001-011_R_COL_EPI_5p_N1__TCAACGAGTCATTAGC-1	ColEpi	2.70341
001-011_R_COL_EPI_5p_N1__ACGAGCCCATAGACTC-1	ColEpi	5.29947
001-011_R_COL_EPI_5p_N1__ACGCCAGGTCAACTGT-1	ColEpi	2.93205
001-011_R_COL_EPI_5p_N1__AACACGTCATGCCACG-1	ColEpi	4.20651
001-011_R_COL_EPI_5p_N1__TCGCGTTAGGCAGTCA-1	ColEpi	0.289034
001-011_R_COL_EPI_5p_N1__TCCCGATGTCATATCG-1	ColEpi	-1.13511
001-011_R_COL_EPI_5p_N1__CTTACCGCAGAGCCAA-1	ColEpi	5.06683
001-011_R_COL_EPI_5p_N1__TCAGGTAAGGAGTACC-1	ColEpi	-0.604513
001-011_R_COL_EPI_5p_N1__TTCTACACAAACGCGA-1	ColEpi	3.21182
001-011_R_COL_EPI_5p_N1__ATGAGGGAGTCATCCA-1	ColEpi	1.32148
001-011_R_COL_EPI_5p_N1__CTCATTAAGCACCGCT-1	ColEpi	1.75292
001-011_R_COL_EPI_5p_N1__GATTCAGCAAGGACTG-1	ColEpi	0.890204
001-011_R_COL_EPI_5p_N1__CCCAGTTCACGTCAGC-1	ColEpi	2.68509
001-011_R_COL_EPI_5p_N1__ACGATACGTTGTGGAG-1	ColEpi	0.079047
001-011_R_COL_EPI_5p_N1__TTATGCTTCCTTGCCA-1	ColEpi	0.323098
001-011_R_COL_EPI_5p_N1__AGCTCTCTCACGCATA-1	ColEpi	-0.11066
001-011_R_COL_EPI_5p_N1__GGAATAACATGCCACG-1	ColEpi	4.72522
001-011_R_COL_EPI_5p_N1__TGGCTGGCACTGTCGG-1	ColEpi	1.9317
001-011_R_COL_EPI_5p_N1__GACGTTAGTTCCGGCA-1	ColEpi	1.26088
001-011_R_COL_EPI_5p_N1__GAAACTCGTTGCGTTA-1	ColEpi	-1.01779
001-011_R_COL_EPI_5p_N1__CCGTGGAGTACTCTCC-1	ColEpi	5.47345
001-011_R_COL_EPI_5p_N1__ACCAGTAAGTCATGCT-1	ColEpi	1.1606
001-011_R_COL_EPI_5p_N1__TCAGGTAAGACAAGCC-1	ColEpi	1.04661
001-011_R_COL_EPI_5p_N1__AAAGCAACACGGCGTT-1	ColEpi	-0.619935
001-011_R_COL_EPI_5p_N1__GCATGATCATGTCTCC-1	ColEpi	-0.307868
001-011_R_COL_EPI_5p_N1__GCATGCGAGGCATGGT-1	ColEpi	0.654005
001-011_R_COL_EPI_5p_N1__CGATCGGGTGTTGGGA-1	ColEpi	5.55275
001-011_R_COL_EPI_5p_N1__CTACGTCTCCCAAGAT-1	ColEpi	0.562948
001-011_R_COL_EPI_5p_N1__CGATCGGGTTGTACAC-1	ColEpi	2.19413
001-011_R_COL_EPI_5p_N1__CGACCTTGTGCCTGGT-1	ColEpi	0.518902
001-011_R_COL_EPI_5p_N1__CCAGCGAAGGAATGGA-1	ColEpi	4.58886
001-011_R_COL_EPI_5p_N1__GCAGCCAAGATATACG-1	ColEpi	-0.636733
001-011_R_COL_EPI_5p_N1__CATTATCCACGTTGGC-1	ColEpi	2.12718
001-011_R_COL_EPI_5p_N1__GCTGCTTAGTCTTGCA-1	ColEpi	1.12422
001-011_R_COL_EPI_5p_N1__CACACAAAGCGTTCCG-1	ColEpi	2.67608
001-011_R_COL_EPI_5p_N1__CATGGCGCATGGATGG-1	ColEpi	2.30049
001-011_R_COL_EPI_5p_N1__ACCCACTCATGTCTCC-1	ColEpi	4.75754
001-011_R_COL_EPI_5p_N1__GAATGAAAGAGGGATA-1	ColEpi	6.64701
001-011_R_COL_EPI_5p_N1__CATGACAAGCGATGAC-1	ColEpi	1.262
001-011_R_COL_EPI_5p_N1__GTGCTTCCATGCCTAA-1	ColEpi	0.530315
001-011_R_COL_EPI_5p_N1__GGGTCTGGTTCGCGAC-1	ColEpi	2.04756
001-011_R_COL_EPI_5p_N1__ACACTGAAGGTCGGAT-1	ColEpi	1.56634
001-011_R_COL_EPI_5p_N1__GTGCTTCGTGTTCTTT-1	ColEpi	4.40582
001-011_R_COL_EPI_5p_N1__TATCTCACACATTTCT-1	ColEpi	0.924576
001-011_R_COL_EPI_5p_N1__CGAGCACCAAACTGTC-1	ColEpi	2.48553
001-011_R_COL_EPI_5p_N1__CTTACCGCAGTGGGAT-1	ColEpi	2.15889
001-011_R_COL_EPI_5p_N1__AAAGCAAAGGAGCGAG-1	ColEpi	-0.862861
001-011_R_COL_EPI_5p_N1__TGGGAAGAGTACATGA-1	ColEpi	0.0955907
001-011_R_COL_EPI_5p_N1__TCAATCTCATCACGTA-1	ColEpi	0.264809
001-011_R_COL_EPI_5p_N1__CACAGGCCAGTTTACG-1	ColEpi	-0.132917
001-011_R_COL_EPI_5p_N1__GATGAAAGTTGAGGTG-1	ColEpi	-0.311152
001-011_R_COL_EPI_5p_N1__TAGTTGGGTAAGGGAA-1	ColEpi	0.12357
001-011_R_COL_EPI_5p_N1__CCATTCGCAGCTGGCT-1	ColEpi	0.112194
001-011_R_COL_EPI_5p_N1__TGAGAGGAGTGTCTCA-1	ColEpi	1.28174
001-011_R_COL_EPI_5p_N1__GGTGCGTCAGCTGCAC-1	ColEpi	1.90461
001-011_R_COL_EPI_5p_N1__ACGGCCAGTCTTTCAT-1	ColEpi	0.62735
001-011_R_COL_EPI_5p_N1__CAACTAGGTGAACCTT-1	ColEpi	4.60747
001-011_R_COL_EPI_5p_N1__TGAGGGAAGGCAGGTT-1	ColEpi	-0.030344
001-011_R_COL_EPI_5p_N1__ACGATACGTCACCCAG-1	ColEpi	6.23464
001-011_R_COL_EPI_5p_N1__GCATGTAGTACTCGCG-1	ColEpi	1.50685
001-011_R_COL_EPI_5p_N1__CACCAGGCAGTCTTCC-1	ColEpi	0.928527
001-011_R_COL_EPI_5p_N1__GCTGCAGTCCACGTGG-1	ColEpi	-0.323292
001-011_R_COL_EPI_5p_N1__ATAAGAGCAGTTCATG-1	ColEpi	-0.0133022
001-011_R_COL_EPI_5p_N1__CTGAAACGTCCATCCT-1	ColEpi	-0.490874
001-011_R_COL_EPI_5p_N1__GAACGGATCCCTGACT-1	ColEpi	3.05594
001-011_R_COL_EPI_5p_N1__GTCGGGTGTAAGTTCC-1	ColEpi	1.63535
001-011_R_COL_EPI_5p_N1__CGGCTAGAGAGTCTGG-1	ColEpi	1.98772
001-011_R_COL_EPI_5p_N1__CTCTAATGTATCTGCA-1	ColEpi	0.89025
001-011_R_COL_EPI_5p_N1__ACAGCCGCATATACGC-1	ColEpi	1.33658
001-011_R_COL_EPI_5p_N1__TGTATTCCATATGAGA-1	ColEpi	7.03317
001-011_R_COL_EPI_5p_N1__GATCAGTGTTGTACAC-1	ColEpi	-0.23888
001-011_R_COL_EPI_5p_N1__CTCGGAGAGGGCTCTC-1	ColEpi	1.0962
001-011_R_COL_EPI_5p_N1__CGTCCATTCTTCGAGA-1	ColEpi	-0.401663
001-011_R_COL_EPI_5p_N1__TACGGGCAGCCCTAAT-1	ColEpi	3.26798
001-011_R_COL_EPI_5p_N1__GGGACCTAGCTGATAA-1	ColEpi	1.61487
001-011_R_COL_EPI_5p_N1__CTAATGGCAGACGCTC-1	ColEpi	3.4927
001-011_R_COL_EPI_5p_N1__GCCAAATCAACACGCC-1	ColEpi	-0.289529
001-011_R_COL_EPI_5p_N1__CAAGGCCAGCACACAG-1	ColEpi	6.47535
001-011_R_COL_EPI_5p_N1__ACACCAAAGTGTTTGC-1	ColEpi	-0.163883
001-011_R_COL_EPI_5p_N1__GATCGCGAGTGGAGTC-1	ColEpi	0.878493
001-011_R_COL_EPI_5p_N1__TAGGCATGTTAAGAAC-1	ColEpi	3.16375
001-011_R_COL_EPI_5p_N1__CGCTATCCACCATGTA-1	ColEpi	-0.83646
001-011_R_COL_EPI_5p_N1__CCACCTAGTACCATCA-1	ColEpi	0.163146
001-011_R_COL_EPI_5p_N1__CGTGTCTGTCTGCCAG-1	ColEpi	2.14754
001-011_R_COL_EPI_5p_N1__CTTACCGGTCTCTCGT-1	ColEpi	3.90498
001-011_R_COL_EPI_5p_N1__AGCGGTCTCGTCCGTT-1	ColEpi	3.2292
001-011_R_COL_EPI_5p_N1__GCAGCCACACGTCAGC-1	ColEpi	0.0534499
001-011_R_COL_EPI_5p_N1__ACTTTCAAGTTTCCTT-1	ColEpi	1.81735
001-011_R_COL_EPI_5p_N1__CTCGGAGTCAACACAC-1	ColEpi	2.40556
001-011_R_COL_EPI_5p_N1__GGATTACGTACGAAAT-1	ColEpi	1.18348
001-011_R_COL_EPI_5p_N1__CCATTCGTCTAGCACA-1	ColEpi	-0.969773
001-011_R_COL_EPI_5p_N1__GATCAGTGTCCAACTA-1	ColEpi	0.578929
001-011_R_COL_EPI_5p_N1__TTGGAACGTCTAGAGG-1	ColEpi	1.22562
001-011_R_COL_EPI_5p_N1__ATAACGCCAGGGTTAG-1	ColEpi	0.112458
001-011_R_COL_EPI_5p_N1__GGACGTCTCATTGCCC-1	ColEpi	-0.022554
001-011_R_COL_EPI_5p_N1__CGAGCACCAGACACTT-1	ColEpi	0.232436
001-011_R_COL_EPI_5p_N1__GCATACACAGCGTTCG-1	ColEpi	2.0701
001-011_R_COL_EPI_5p_N1__GCGCGATCATTTCAGG-1	ColEpi	-0.126658
001-011_R_COL_EPI_5p_N1__TCACGAACAATCGGTT-1	ColEpi	0.0527256
001-011_R_COL_EPI_5p_N1__ATTGGACGTATAAACG-1	ColEpi	-0.0564505
001-011_R_COL_EPI_5p_N1__CCCAATCGTGCCTGCA-1	ColEpi	3.15706
001-011_R_COL_EPI_5p_N1__TGCCCATAGGTGGGTT-1	ColEpi	1.62873
001-011_R_COL_EPI_5p_N1__GCATGATCAAGCGAGT-1	ColEpi	-1.44605
001-011_R_COL_EPI_5p_N1__TGTGTTTAGATGAGAG-1	ColEpi	1.70925
001-011_R_COL_EPI_5p_N1__TAGTTGGGTCTGATTG-1	ColEpi	2.48212
001-011_R_COL_EPI_5p_N1__ACGAGGAAGCGCTCCA-1	ColEpi	0.12085
001-011_R_COL_EPI_5p_N1__GACGCGTCAGCCTTGG-1	ColEpi	2.91378
001-011_R_COL_EPI_5p_N1__AGGGTGAGTCTCACCT-1	ColEpi	-1.48412
001-011_R_COL_EPI_5p_N1__TGGCTGGGTGCCTGTG-1	ColEpi	-0.314716
001-011_R_COL_EPI_5p_N1__GACAGAGTCCTGTACC-1	ColEpi	1.99689
001-011_R_COL_EPI_5p_N1__TTTATGCAGTCAAGCG-1	ColEpi	-0.235236
001-011_R_COL_EPI_5p_N1__CCGTACTAGTCGTACT-1	ColEpi	7.99107
001-011_R_COL_EPI_5p_N1__TTAGTTCTCAACTCTT-1	ColEpi	2.26492
001-011_R_COL_EPI_5p_N1__GTCGTAACACTCGACG-1	ColEpi	1.59101
001-011_R_COL_EPI_5p_N1__CAACCTCTCGTGACAT-1	ColEpi	-1.09239
001-011_R_COL_EPI_5p_N1__CCAGCGACATTGGTAC-1	ColEpi	-0.255397
001-011_R_COL_EPI_5p_N1__TTAGGCAAGGATCGCA-1	ColEpi	2.7054
001-011_R_COL_EPI_5p_N1__CTAAGACGTGTTCTTT-1	ColEpi	0.814984
001-011_R_COL_EPI_5p_N1__GCTTGAAAGGCTACGA-1	ColEpi	0.936956
001-011_R_COL_EPI_5p_N1__AAGGCAGAGACAGAGA-1	ColEpi	2.65666
001-011_R_COL_EPI_5p_N1__TTAGGACTCAACCATG-1	ColEpi	-1.28234
001-011_R_COL_EPI_5p_N1__CGATCGGAGCCTATGT-1	ColEpi	1.11285
001-011_R_COL_EPI_5p_N1__CTCACACTCGTCCGTT-1	ColEpi	1.73061
001-011_R_COL_EPI_5p_N1__CTCGTACTCTTATCTG-1	ColEpi	6.85498
001-011_R_COL_EPI_5p_N1__GGACATTCATGACGGA-1	ColEpi	5.33392
001-011_R_COL_EPI_5p_N1__CGAGAAGCATCCAACA-1	ColEpi	4.4142
001-011_R_COL_EPI_5p_N1__CCTTTCTAGTCGTTTG-1	ColEpi	2.53081
001-011_R_COL_EPI_5p_N1__AACCGCGCAGCCTTTC-1	ColEpi	1.70763
001-011_R_COL_EPI_5p_N1__AAGGCAGGTCGAATCT-1	ColEpi	1.10275
001-011_R_COL_EPI_5p_N1__TTAGGACAGGTTACCT-1	ColEpi	3.87797
001-011_R_COL_EPI_5p_N1__AAGCCGCTCTTACCGC-1	ColEpi	0.817888
001-011_R_COL_EPI_5p_N1__GCGCAACTCAAAGTAG-1	ColEpi	1.65911
001-011_R_COL_EPI_5p_N1__TGGGAAGAGTATGACA-1	ColEpi	0.650335
001-011_R_COL_EPI_5p_N1__CGAGCACGTTCCGTCT-1	ColEpi	2.75311
001-011_R_COL_EPI_5p_N1__GATGAAACAGCCTTTC-1	ColEpi	3.20732
001-011_R_COL_EPI_5p_N1__GGGTTGCCACTCAGGC-1	ColEpi	-0.363852
001-011_R_COL_EPI_5p_N1__CGGACACCAATCACAC-1	ColEpi	5.78056
001-011_R_COL_EPI_5p_N1__GCGCAACGTATTCTCT-1	ColEpi	0.158178
001-011_R_COL_EPI_5p_N1__AGTGGGAAGTGCGTGA-1	ColEpi	6.05975
001-011_R_COL_EPI_5p_N1__GGCGACTGTTTGTTTC-1	ColEpi	4.16456
001-011_R_COL_EPI_5p_N1__GGAAAGCGTCGAATCT-1	ColEpi	0.818033
001-011_R_COL_EPI_5p_N1__GGTGCGTGTGGGTATG-1	ColEpi	0.547774
001-011_R_COL_EPI_5p_N1__GAATAAGAGCACGCCT-1	ColEpi	-0.972403
001-011_R_COL_EPI_5p_N1__CTTGGCTCAGATTGCT-1	ColEpi	2.57832
001-011_R_COL_EPI_5p_N1__ATTGGTGAGTCCCACG-1	ColEpi	3.84516
001-011_R_COL_EPI_5p_N1__CTGAAACAGGGCTCTC-1	ColEpi	3.69105
001-011_R_COL_EPI_5p_N1__TGTGGTATCAGCATGT-1	ColEpi	1.60145
001-011_R_COL_EPI_5p_N1__CAGCTGGAGAGGTTGC-1	ColEpi	-0.452207
001-011_R_COL_EPI_5p_N1__GGAAAGCAGCTGTTCA-1	ColEpi	2.59011
001-011_R_COL_EPI_5p_N1__CTGTTTAGTCTGGTCG-1	ColEpi	0.613197
001-011_R_COL_EPI_5p_N1__CCTATTAGTAGCGATG-1	ColEpi	1.1971
001-011_R_COL_EPI_5p_N1__ACTGTCCCAATAACGA-1	ColEpi	1.36034
001-011_R_COL_EPI_5p_N1__GTTCATTAGTCTCCTC-1	ColEpi	-0.407058
001-011_R_COL_EPI_5p_N1__TGCTGCTGTACACCGC-1	ColEpi	3.80099
001-011_R_COL_EPI_5p_N1__CCTCAGTTCTGCAGTA-1	ColEpi	1.70722
001-011_R_COL_EPI_5p_N1__CCGTGGACAGATCTGT-1	ColEpi	-0.829298
001-011_R_COL_EPI_5p_N1__GGTGCGTAGAACAATC-1	ColEpi	3.19274
001-011_R_COL_EPI_5p_N1__TCACGAAAGAAAGTGG-1	ColEpi	2.93703
001-011_R_COL_EPI_5p_N1__GTACGTATCGCCCTTA-1	ColEpi	1.36957
001-011_R_COL_EPI_5p_N1__CACACTCCATTCACTT-1	ColEpi	-0.499936
001-011_R_COL_EPI_5p_N1__TTATGCTGTGCAACGA-1	ColEpi	1.50923
001-011_R_COL_EPI_5p_N1__ACTGTCCCACCCTATC-1	ColEpi	5.94793
001-011_R_COL_EPI_5p_N1__GAATAAGTCCAAACTG-1	ColEpi	1.91879
001-011_R_COL_EPI_5p_N1__CGACTTCAGATCCCAT-1	ColEpi	5.92146
001-011_R_COL_EPI_5p_N1__CACAAACCAAGCTGAG-1	ColEpi	1.88706
001-011_R_COL_EPI_5p_N1__AAGCCGCAGCAGCCTC-1	ColEpi	1.54935
001-011_R_COL_EPI_5p_N1__TCACGAATCAGATAAG-1	ColEpi	0.487985
001-011_R_COL_EPI_5p_N1__CGACTTCAGTAATCCC-1	ColEpi	-0.0587554
001-011_R_COL_EPI_5p_N1__CAAGGCCGTCTAACGT-1	ColEpi	2.87157
001-011_R_COL_EPI_5p_N1__CTACACCCAATCCAAC-1	ColEpi	0.958289
001-011_R_COL_EPI_5p_N1__ATCTGCCTCAAACGGG-1	ColEpi	1.64087
001-011_R_COL_EPI_5p_N1__CACACCTGTGCCTGTG-1	ColEpi	1.71615
001-011_R_COL_EPI_5p_N1__CTCGGGAAGTGTTTGC-1	ColEpi	1.59287
001-011_R_COL_EPI_5p_N1__ACCTTTACAAAGTGCG-1	ColEpi	5.29396
001-011_R_COL_EPI_5p_N1__ACTATCTGTAGGGACT-1	ColEpi	0.0803478
001-011_R_COL_EPI_5p_N1__CCTATTACAAACTGCT-1	ColEpi	1.25992
001-011_R_COL_EPI_5p_N1__TACTTGTCAAGCGATG-1	ColEpi	-0.531401
001-011_R_COL_EPI_5p_N1__CGTCTACTCTGGAGCC-1	ColEpi	2.20014
001-011_R_COL_EPI_5p_N1__CAACTAGGTTAAAGAC-1	ColEpi	-0.787777
001-011_R_COL_EPI_5p_N1__GTGGGTCAGAGCAATT-1	ColEpi	3.10721
001-011_R_COL_EPI_5p_N1__TCTTCGGAGCAAATCA-1	ColEpi	2.19542
001-011_R_COL_EPI_5p_N1__TTCTTAGAGGCATGTG-1	ColEpi	0.792191
001-011_R_COL_EPI_5p_N1__TCACGAATCCGTCATC-1	ColEpi	5.97016
001-011_R_COL_EPI_5p_N1__CAGTCCTTCTTAGAGC-1	ColEpi	2.05604
001-011_R_COL_EPI_5p_N1__TCTGAGAAGTACGTTC-1	ColEpi	3.9089
001-011_R_COL_EPI_5p_N1__GTGCAGCGTTTGGGCC-1	ColEpi	1.74926
001-011_R_COL_EPI_5p_N1__TTGGAACTCACAGTAC-1	ColEpi	0.711963
001-011_R_COL_EPI_5p_N1__TCGGTAACACGGACAA-1	ColEpi	3.07605
001-011_R_COL_EPI_5p_N1__ACGGGCTAGAATCTCC-1	ColEpi	1.41132
001-011_R_COL_EPI_5p_N1__ATTATCCTCCAGTATG-1	ColEpi	-0.478894
001-011_R_COL_EPI_5p_N1__TTGGAACAGTACGCCC-1	ColEpi	0.746873
001-011_R_COL_EPI_5p_N1__TCTTCGGGTACAGTGG-1	ColEpi	1.60909
001-011_R_COL_EPI_5p_N1__GTCCTCACATCGGACC-1	ColEpi	3.21788
001-011_R_COL_EPI_5p_N1__CGATTGAAGTTTGCGT-1	ColEpi	4.25267
001-011_R_COL_EPI_5p_N1__GAACATCCAAACGTGG-1	ColEpi	0.643214
001-011_R_COL_EPI_5p_N1__CGTGTAAGTAAACCTC-1	ColEpi	0.103223
001-011_R_COL_EPI_5p_N1__TTCTCAAGTACCCAAT-1	ColEpi	1.36475
001-011_R_COL_EPI_5p_N1__GTGGGTCTCATCATTC-1	ColEpi	0.972574
001-011_R_COL_EPI_5p_N1__TGCGGGTAGAGGGATA-1	ColEpi	0.161398
001-011_R_COL_EPI_5p_N1__GACTACATCACCAGGC-1	ColEpi	3.43299
001-011_R_COL_EPI_5p_N1__CAGTCCTCATTCACTT-1	ColEpi	0.441646
001-011_R_COL_EPI_5p_N1__CCACCTAAGGACACCA-1	ColEpi	0.666004
001-011_R_COL_EPI_5p_N1__CAACTAGGTGTGACCC-1	ColEpi	1.15117
001-011_R_COL_EPI_5p_N1__GAAACTCCAGATCGGA-1	ColEpi	3.85209
001-011_R_COL_EPI_5p_N1__CCTCAGTGTAACGACG-1	ColEpi	-0.957998
001-011_R_COL_EPI_5p_N1__CGTGTAAAGTCTCGGC-1	ColEpi	0.968382
001-011_R_COL_EPI_5p_N1__CAAGGCCCACAGGAGT-1	ColEpi	-0.0803514
001-011_R_COL_EPI_5p_N1__AAAGATGCACAGAGGT-1	ColEpi	1.34293
001-011_R_COL_EPI_5p_N1__GTGCATAGTTCGCGAC-1	ColEpi	-0.385864
001-011_R_COL_EPI_5p_N1__TTGCCGTAGTATCTCG-1	ColEpi	2.46482
001-011_R_COL_EPI_5p_N1__CTGATAGGTGAAATCA-1	ColEpi	4.11109
001-011_R_COL_EPI_5p_N1__CCACTACAGTTAAGTG-1	ColEpi	5.37541
001-011_R_COL_EPI_5p_N1__GCATACAGTCATACTG-1	ColEpi	2.88255
001-011_R_COL_EPI_5p_N1__GTCATTTGTCCAAGTT-1	ColEpi	0.681457
001-011_R_COL_EPI_5p_N1__CGCCAAGAGTGAACAT-1	ColEpi	0.54755
001-011_R_COL_EPI_5p_N1__GTGGGTCGTTCAGGCC-1	ColEpi	0.105065
001-011_R_COL_EPI_5p_N1__GCTTGAAAGCTAGCCC-1	ColEpi	2.62838
001-011_R_COL_EPI_5p_N1__CTACGTCTCATCGATG-1	ColEpi	3.76073
001-011_R_COL_EPI_5p_N1__CTACGTCGTTCCACTC-1	ColEpi	-0.236065
001-011_R_COL_EPI_5p_N1__CTGATAGGTCTGATCA-1	ColEpi	0.177958
001-011_R_COL_EPI_5p_N1__TCTATTGGTGAGGGTT-1	ColEpi	-1.48309
001-011_R_COL_EPI_5p_N1__CGAATGTGTGTTTGGT-1	ColEpi	0.548922
001-011_R_COL_EPI_5p_N1__GTGCTTCAGATACACA-1	ColEpi	3.45171
001-011_R_COL_EPI_5p_N1__CTGTGCTAGCACACAG-1	ColEpi	0.783619
001-011_R_COL_EPI_5p_N1__CCATGTCTCTATCGCC-1	ColEpi	1.37283
001-011_R_COL_EPI_5p_N1__ATGTGTGAGCGTAGTG-1	ColEpi	5.51093
001-011_R_COL_EPI_5p_N1__ACTATCTAGCGTGTCC-1	ColEpi	3.43805
001-011_R_COL_EPI_5p_N1__CAGCATATCTTGTATC-1	ColEpi	-0.508532
001-011_R_COL_EPI_5p_N1__TGGCCAGCAAGTTCTG-1	ColEpi	2.76774
001-011_R_COL_EPI_5p_N1__CATCGGGGTTAGAACA-1	ColEpi	2.80813
001-011_R_COL_EPI_5p_N1__TAGCCGGGTCTTCAAG-1	ColEpi	0.76867
001-011_R_COL_EPI_5p_N1__GAATGAAGTCAATACC-1	ColEpi	0.443222
001-011_R_COL_EPI_5p_N1__CTCTACGTCCGAACGC-1	ColEpi	-0.225105
001-011_R_COL_EPI_5p_N1__AGCTCTCTCCATGCTC-1	ColEpi	0.593885
001-011_R_COL_EPI_5p_N1__TGGTTCCCATGTAAGA-1	ColEpi	1.01838
001-011_R_COL_EPI_5p_N1__GCGCAGTGTCTCGTTC-1	ColEpi	0.577924
001-011_R_COL_EPI_5p_N1__CTCGTCAAGTATCGAA-1	ColEpi	3.82305
001-011_R_COL_EPI_5p_N1__AAATGCCAGGGTTCCC-1	ColEpi	-0.277757
001-011_R_COL_EPI_5p_N1__GACGGCTGTATGGTTC-1	ColEpi	0.877699
001-011_R_COL_EPI_5p_N1__CTGATAGCAGCTCGAC-1	ColEpi	0.859506
001-011_R_COL_EPI_5p_N1__AGTGTCACACGGACAA-1	ColEpi	-0.0149665
001-011_R_COL_EPI_5p_N1__TCAGGATGTAGCGCTC-1	ColEpi	2.90397
001-011_R_COL_EPI_5p_N1__TGAGAGGGTGGTGTAG-1	ColEpi	0.302267
001-011_R_COL_EPI_5p_N1__CACATTTAGGAATCGC-1	ColEpi	0.887039
001-011_R_COL_EPI_5p_N1__TTTACTGTCCCTCTTT-1	ColEpi	3.06474
001-011_R_COL_EPI_5p_N1__CACATAGGTCTCAACA-1	ColEpi	0.882914
001-011_R_COL_EPI_5p_N1__GTAACTGGTGTGACGA-1	ColEpi	0.585887
001-011_R_COL_EPI_5p_N1__TCGGGACAGTCGATAA-1	ColEpi	1.3273
001-011_R_COL_EPI_5p_N1__CGGCTAGTCAACGGGA-1	ColEpi	2.08292
001-011_R_COL_EPI_5p_N1__TTGCGTCTCACAGTAC-1	ColEpi	2.80122
001-011_R_COL_EPI_5p_N1__CACAGTATCAAGGCTT-1	ColEpi	0.252906
001-011_R_COL_EPI_5p_N1__TCACGAAGTTATGTGC-1	ColEpi	2.80052
001-011_R_COL_EPI_5p_N1__ACTGATGGTTCAACCA-1	ColEpi	0.494842
001-011_R_COL_EPI_5p_N1__AGCGTATGTCCGAACC-1	ColEpi	3.14227
001-011_R_COL_EPI_5p_N1__GGTGCGTAGGGTCGAT-1	ColEpi	4.80976
001-011_R_COL_EPI_5p_N1__GTGTTAGCATGCTAGT-1	ColEpi	0.741208
001-011_R_COL_EPI_5p_N1__CTACGTCTCCAAGTAC-1	ColEpi	0.753568
001-011_R_COL_EPI_5p_N1__CCTAAAGGTTCGGGCT-1	ColEpi	4.37009
001-011_R_COL_EPI_5p_N1__CTTAACTCAATCTGCA-1	ColEpi	1.92173
001-011_R_COL_EPI_5p_N1__ACACCGGCATCGTCGG-1	ColEpi	1.38942
001-011_R_COL_EPI_5p_N1__CAGTAACGTCGCGTGT-1	ColEpi	-0.191305
001-011_R_COL_EPI_5p_N1__CAAGAAATCTCCGGTT-1	ColEpi	1.17892
001-011_R_COL_EPI_5p_N1__TCTTTCCGTTCGTGAT-1	ColEpi	0.376561
001-011_R_COL_EPI_5p_N1__ACGCAGCGTTTGACTG-1	ColEpi	0.680073
001-011_R_COL_EPI_5p_N1__CGAGCCATCCACGTTC-1	ColEpi	2.82982
001-011_R_COL_EPI_5p_N1__CCGTTCACACCGCTAG-1	ColEpi	3.32261
001-011_R_COL_EPI_5p_N1__CGCGTTTCATTGGCGC-1	ColEpi	-0.0560065
001-011_R_COL_EPI_5p_N1__GCCAAATCAGCCACCA-1	ColEpi	-0.330022
001-011_R_COL_EPI_5p_N1__CGGACTGGTCGGGTCT-1	ColEpi	0.196825
001-011_R_COL_EPI_5p_N1__GGGCATCTCACCACCT-1	ColEpi	6.91289
001-011_R_COL_EPI_5p_N1__ATGTGTGGTAGTACCT-1	ColEpi	1.82496
001-011_R_COL_EPI_5p_N1__CCATGTCAGCCCGAAA-1	ColEpi	0.880183
001-011_R_COL_EPI_5p_N1__GTTCTCGGTATGCTTG-1	ColEpi	-0.283816
001-011_R_COL_EPI_5p_N1__TCAACGAAGAGCTATA-1	ColEpi	-0.346855
001-011_R_COL_EPI_5p_N1__GACTACAGTATAAACG-1	ColEpi	3.71954
001-011_R_COL_EPI_5p_N1__CGCTGGACACTCGACG-1	ColEpi	3.21524
001-011_R_COL_EPI_5p_N1__CCTACCATCATAGCAC-1	ColEpi	2.91487
001-011_R_COL_EPI_5p_N1__GTCTTCGGTGTTCTTT-1	ColEpi	3.66739
001-011_R_COL_EPI_5p_N1__CGTGTAAGTCATACTG-1	ColEpi	0.540284
001-011_R_COL_EPI_5p_N1__GAACGGAGTTAAAGAC-1	ColEpi	-0.0232549
001-011_R_COL_EPI_5p_N1__GTCCTCAGTAATTGGA-1	ColEpi	2.77822
001-011_R_COL_EPI_5p_N1__GCAGCCAAGTTATCGC-1	ColEpi	3.19085
001-011_R_COL_EPI_5p_N1__AGGTCCGTCATAAAGG-1	ColEpi	4.98653
001-011_R_COL_EPI_5p_N1__CTCTACGGTGGTGTAG-1	ColEpi	1.82614
001-011_R_COL_EPI_5p_N1__TGCCAAAGTGGGTATG-1	ColEpi	2.85583
001-011_R_COL_EPI_5p_N1__GCGGGTTAGTGTCCCG-1	ColEpi	1.82175
001-011_R_COL_EPI_5p_N1__CTCAGAAGTCTAGCGC-1	ColEpi	1.13486
001-011_R_COL_EPI_5p_N1__GATCGTAGTCGCGGTT-1	ColEpi	2.59048
001-011_R_COL_EPI_5p_N1__TTGGCAACAGGGATTG-1	ColEpi	2.69068
001-011_R_COL_EPI_5p_N1__GCTTCCATCTGGCGTG-1	ColEpi	0.00095012
001-011_R_COL_EPI_5p_N1__CGTGAGCCATGGTTGT-1	ColEpi	1.104
001-011_R_COL_EPI_5p_N1__AGTTGGTGTCATCCCT-1	ColEpi	0.0597114
001-011_R_COL_EPI_5p_N1__CACCTTGGTATGGTTC-1	ColEpi	1.96732
001-011_R_COL_EPI_5p_N1__CCTTCGACACCGAATT-1	ColEpi	1.09579
001-011_R_COL_EPI_5p_N1__CTGCGGATCGTCCGTT-1	ColEpi	1.45804
001-011_R_COL_EPI_5p_N1__TAAGCGTGTTCGTCTC-1	ColEpi	4.40437
001-011_R_COL_EPI_5p_N1__CGAGAAGAGGCTAGGT-1	ColEpi	0.745627
001-011_R_COL_EPI_5p_N1__CATCGGGCAGGTCTCG-1	ColEpi	0.512828
001-011_R_COL_EPI_5p_N1__CATGACAAGCGATATA-1	ColEpi	3.27763
001-011_R_COL_EPI_5p_N1__CTCAGAACAAATTGCC-1	ColEpi	3.1049
001-011_R_COL_EPI_5p_N1__CTCGGAGGTCTAACGT-1	ColEpi	1.01582
001-011_R_COL_EPI_5p_N1__GAACGGAGTAGAGTGC-1	ColEpi	-0.183084
001-011_R_COL_EPI_5p_N1__GCACTCTAGCAGATCG-1	ColEpi	2.67266
001-011_R_COL_EPI_5p_N1__TTCGGTCCAGGAATGC-1	ColEpi	-0.487934
001-011_R_COL_EPI_5p_N1__AAGGAGCCACCAGATT-1	ColEpi	0.473872
001-011_R_COL_EPI_5p_N1__AGTTGGTTCAGCACAT-1	ColEpi	0.48472
001-011_R_COL_EPI_5p_N1__CCCAGTTGTGTGCCTG-1	ColEpi	1.19699
001-011_R_COL_EPI_5p_N1__CGCGGTATCGTACCGG-1	ColEpi	1.76166
001-011_R_COL_EPI_5p_N1__CCTCTGAAGCTAACTC-1	ColEpi	2.55848
001-011_R_COL_EPI_5p_N1__TCATTACCATAACCTG-1	ColEpi	0.511875
001-011_R_COL_EPI_5p_N1__TCAATCTCACTGAAGG-1	ColEpi	1.44487
001-011_R_COL_EPI_5p_N1__ATTTCTGGTAGGACAC-1	ColEpi	-0.767926
001-011_R_COL_EPI_5p_N1__TGGCTGGGTTTGACAC-1	ColEpi	-0.77107
001-011_R_COL_EPI_5p_N1__ACGATGTAGCACACAG-1	ColEpi	0.962975
001-011_R_COL_EPI_5p_N1__AGTGGGAGTGTAAGTA-1	ColEpi	0.303273
001-011_R_COL_EPI_5p_N1__CTCATTATCTTTAGTC-1	ColEpi	1.64442
001-011_R_COL_EPI_5p_N1__CGGACGTGTTAGTGGG-1	ColEpi	-0.880067
001-011_R_COL_EPI_5p_N1__TACGGATAGCTACCTA-1	ColEpi	-0.417899
001-011_R_COL_EPI_5p_N1__AAAGATGTCTGCAAGT-1	ColEpi	-0.494411
001-011_R_COL_EPI_5p_N1__TTGGCAATCCTTTCTC-1	ColEpi	1.804
001-011_R_COL_EPI_5p_N1__CCGTGGACACGGTAGA-1	ColEpi	0.283899
001-011_R_COL_EPI_5p_N1__CTTTGCGAGACCGGAT-1	ColEpi	-0.355584
001-011_R_COL_EPI_5p_N1__TTGCGTCAGACTAGAT-1	ColEpi	4.63104
001-011_R_COL_EPI_5p_N1__GAATGAACACCATCCT-1	ColEpi	0.732938
001-011_R_COL_EPI_5p_N1__CAGCCGATCTTTACGT-1	ColEpi	3.95263
001-011_R_COL_EPI_5p_N1__CTAACTTGTACAGTGG-1	ColEpi	5.74362
001-011_R_COL_EPI_5p_N1__TAGAGCTAGGTGTGGT-1	ColEpi	2.4446
001-011_R_COL_EPI_5p_N1__ATTGGTGAGGGATACC-1	ColEpi	-0.903015
001-011_R_COL_EPI_5p_N1__TGCCAAACATGTTGAC-1	ColEpi	1.52286
001-011_R_COL_EPI_5p_N1__GACAGAGAGTCGCCGT-1	ColEpi	-0.110909
001-011_R_COL_EPI_5p_N1__ACTTACTTCGCAGGCT-1	ColEpi	-0.299974
001-011_R_COL_EPI_5p_N1__CCATTCGGTGCAGTAG-1	ColEpi	2.76274
001-011_R_COL_EPI_5p_N1__TGCCAAAGTCTAGTCA-1	ColEpi	-0.594257
001-011_R_COL_EPI_5p_N1__GCGCGATTCAGGCAAG-1	ColEpi	1.75065
001-011_R_COL_EPI_5p_N1__CCATTCGAGAAAGTGG-1	ColEpi	3.19971
001-011_R_COL_EPI_5p_N1__ACATACGTCATGTCCC-1	ColEpi	2.79157
001-011_R_COL_EPI_5p_N1__TTCTTAGTCAGGTAAA-1	ColEpi	-0.0146814
001-011_R_COL_EPI_5p_N1__TAGAGCTTCTCGGACG-1	ColEpi	1.86851
001-011_R_COL_EPI_5p_N1__ACTGAACCACTGAAGG-1	ColEpi	-0.0859285
001-011_R_COL_EPI_5p_N1__CATATTCGTTGGTGGA-1	ColEpi	0.394985
001-011_R_COL_EPI_5p_N1__GATCGCGTCTGTTGAG-1	ColEpi	0.785514
001-011_R_COL_EPI_5p_N1__TACCTATCATGCGCAC-1	ColEpi	-1.02975
001-011_R_COL_EPI_5p_N1__GCAGTTAAGATCGGGT-1	ColEpi	-0.716565
001-011_R_COL_EPI_5p_N1__CGCTATCCACTCAGGC-1	ColEpi	3.58417
001-011_R_COL_EPI_5p_N1__CATTCGCTCAAAGACA-1	ColEpi	0.520354
001-011_R_COL_EPI_5p_N1__CATTCGCCAAACAACA-1	ColEpi	-0.13187
001-011_R_COL_EPI_5p_N1__CTCATTAGTGGCAAAC-1	ColEpi	-0.0418473
001-011_R_COL_EPI_5p_N1__CACCACTCAGAGCCAA-1	ColEpi	3.01457
001-011_R_COL_EPI_5p_N1__CCGTGGATCGTAGATC-1	ColEpi	-1.11056
001-011_R_COL_EPI_5p_N1__GTCAAGTGTCGGCTCA-1	ColEpi	-0.859351
001-011_R_COL_EPI_5p_N1__AACTTTCTCGAATGCT-1	ColEpi	1.73597
001-011_R_COL_EPI_5p_N1__ACTGCTCAGGTCGGAT-1	ColEpi	2.16538
001-011_R_COL_EPI_5p_N1__CTTAACTTCCCTGACT-1	ColEpi	0.117833
001-011_R_COL_EPI_5p_N1__CAGCTGGGTCTTCAAG-1	ColEpi	2.48449
001-011_R_COL_EPI_5p_N1__GTACTTTAGTGACTCT-1	ColEpi	3.55159
001-011_R_COL_EPI_5p_N1__TCTGGAATCGTAGGTT-1	ColEpi	2.41196
001-011_R_COL_EPI_5p_N1__CTGATCCAGAAGGACA-1	ColEpi	-0.776439
001-011_R_COL_EPI_5p_N1__TCTGAGAGTTAAAGTG-1	ColEpi	3.34041
001-011_R_COL_EPI_5p_N1__GTGTGCGGTGATGTGG-1	ColEpi	0.449594
001-011_R_COL_EPI_5p_N1__GTCGGGTAGGCATTGG-1	ColEpi	-0.746302
001-011_R_COL_EPI_5p_N1__GGAGCAATCAGCAACT-1	ColEpi	5.26617
001-011_R_COL_EPI_5p_N1__AACTCCCGTTCGCTAA-1	ColEpi	1.72739
001-011_R_COL_EPI_5p_N1__GTAACGTCAAAGGAAG-1	ColEpi	1.77519
001-011_R_COL_EPI_5p_N1__GTAACTGGTTACGTCA-1	ColEpi	1.49695
001-011_R_COL_EPI_5p_N1__AGACGTTAGTGTGGCA-1	ColEpi	1.31847
001-011_R_COL_EPI_5p_N1__CAAGAAATCCGCATAA-1	ColEpi	1.83596
001-011_R_COL_EPI_5p_N1__ATGGGAGAGGTCATCT-1	ColEpi	2.14753
001-011_R_COL_EPI_5p_N1__GCAAACTCAAGTCTAC-1	ColEpi	0.470332
001-011_R_COL_EPI_5p_N1__CAGCATACAAGTCATC-1	ColEpi	7.38944
001-011_R_COL_EPI_5p_N1__AGGCCACCATCCGGGT-1	ColEpi	0.129565
001-011_R_COL_EPI_5p_N1__GGACGTCCACCCTATC-1	ColEpi	0.915797
001-011_R_COL_EPI_5p_N1__TGAGAGGGTTTAGCTG-1	ColEpi	-1.00527
001-011_R_COL_EPI_5p_N1__GAATAAGCAGACGCAA-1	ColEpi	-1.03588
001-011_R_COL_EPI_5p_N1__GCTGCAGAGTATCTCG-1	ColEpi	0.972852
001-011_R_COL_EPI_5p_N1__CGAGCACCAGACGCTC-1	ColEpi	3.94116
001-011_R_COL_EPI_5p_N1__TGCTGCTTCTGCGGCA-1	ColEpi	3.57897
001-011_R_COL_EPI_5p_N1__CAGTAACGTCCGAACC-1	ColEpi	-0.564205
001-011_R_COL_EPI_5p_N1__GAAACTCTCCGATATG-1	ColEpi	-0.935451
001-011_R_COL_EPI_5p_N1__GCATGCGAGAAACGCC-1	ColEpi	1.07333
001-011_R_COL_EPI_5p_N1__TTTGTCAGTTAAGTAG-1	ColEpi	0.609845
001-011_R_COL_EPI_5p_N1__GTCTCGTCACATTAGC-1	ColEpi	0.00948746
001-011_R_COL_EPI_5p_N1__GTACTCCGTAGCTCCG-1	ColEpi	-0.610594
001-011_R_COL_EPI_5p_N1__TCTGGAAAGTACGATA-1	ColEpi	0.705449
001-011_R_COL_EPI_5p_N1__ATCATCTCAGTTAACC-1	ColEpi	1.30554
001-011_R_COL_EPI_5p_N1__CGACCTTGTCGAGATG-1	ColEpi	0.785318
001-011_R_COL_EPI_5p_N1__CCACCTATCCACGTTC-1	ColEpi	1.36154
001-011_R_COL_EPI_5p_N1__CCGGTAGAGAGGGATA-1	ColEpi	0.453107
001-011_R_COL_EPI_5p_N1__CTACACCGTTTGTGTG-1	ColEpi	2.66097
001-011_R_COL_EPI_5p_N1__ACTGATGAGCAGGTCA-1	ColEpi	1.36304
001-011_R_COL_EPI_5p_N1__GAAGCAGTCCTGTACC-1	ColEpi	-0.605826
001-011_R_COL_EPI_5p_N1__AGTCTTTCAGTAAGAT-1	ColEpi	1.57093
001-011_R_COL_EPI_5p_N1__GATCGTAGTAAATACG-1	ColEpi	1.37702
001-011_R_COL_EPI_5p_N1__TTCTACACACCTATCC-1	ColEpi	1.00005
001-011_R_COL_EPI_5p_N1__CGTTCTGAGCCCGAAA-1	ColEpi	-0.00783377
001-011_R_COL_EPI_5p_N1__AACCGCGAGCTTTGGT-1	ColEpi	1.73231
001-011_R_COL_EPI_5p_N1__GGGATGAAGAGGTTAT-1	ColEpi	0.634792
001-011_R_COL_EPI_5p_N1__CCGTACTTCGTCCAGG-1	ColEpi	0.658712
001-011_R_COL_EPI_5p_N1__CCTCTGATCACGCATA-1	ColEpi	1.15789
001-011_R_COL_EPI_5p_N1__TGAGGGAAGGTTACCT-1	ColEpi	0.719049
001-011_R_COL_EPI_5p_N1__CGTTCTGCAGAAGCAC-1	ColEpi	-0.291174
001-011_R_COL_EPI_5p_N1__CCTATTAGTATCAGTC-1	ColEpi	3.8254
001-011_R_COL_EPI_5p_N1__TGATTTCCATCTGGTA-1	ColEpi	0.908978
001-011_R_COL_EPI_5p_N1__TTCTCCTCATTGTGCA-1	ColEpi	0.197626
001-011_R_COL_EPI_5p_N1__CGATGGCCAAGTCTAC-1	ColEpi	2.37763
001-011_R_COL_EPI_5p_N1__GTACTCCCAAAGTGCG-1	ColEpi	7.83085
001-011_R_COL_EPI_5p_N1__ACATCAGGTTGGACCC-1	ColEpi	5.12829
001-011_R_COL_EPI_5p_N1__GGATTACAGCCCTAAT-1	ColEpi	1.07421
001-011_R_COL_EPI_5p_N1__CAGAGAGGTTTGTTGG-1	ColEpi	-1.42457
001-011_R_COL_EPI_5p_N1__CATATTCTCTTGCATT-1	ColEpi	2.69776
001-011_R_COL_EPI_5p_N1__CTAACTTGTTACAGAA-1	ColEpi	-0.763735
001-011_R_COL_EPI_5p_N1__TGCGTGGGTAAACGCG-1	ColEpi	0.727223
001-011_R_COL_EPI_5p_N1__TGCTACCAGCGTGAGT-1	ColEpi	2.38967
001-011_R_COL_EPI_5p_N1__CGAGCCAGTCGCGGTT-1	ColEpi	-0.553375
001-011_R_COL_EPI_5p_N1__GGGATGATCTGATACG-1	ColEpi	0.125654
001-011_R_COL_EPI_5p_N1__AGGGAGTTCCTACAGA-1	ColEpi	-0.390825
001-011_R_COL_EPI_5p_N1__GTTCGGGAGATCTGCT-1	ColEpi	2.38137
001-011_R_COL_EPI_5p_N1__CGCGTTTGTTCTGGTA-1	ColEpi	2.63778
001-011_R_COL_EPI_5p_N1__CCTCTGATCTTACCTA-1	ColEpi	3.40632
001-011_R_COL_EPI_5p_N1__ATCATGGCATCCCATC-1	ColEpi	1.61071
001-011_R_COL_EPI_5p_N1__CCGTTCAAGAACAATC-1	ColEpi	1.07739
001-011_R_COL_EPI_5p_N1__CAAGAAATCTATCCTA-1	ColEpi	-0.581576
001-011_R_COL_EPI_5p_N1__TTGAACGGTCGCGGTT-1	ColEpi	2.23075
001-011_R_COL_EPI_5p_N1__GCATGCGCAGACTCGC-1	ColEpi	-0.78865
001-011_R_COL_EPI_5p_N1__AGCTCCTTCCTGTACC-1	ColEpi	0.0780191
001-011_R_COL_EPI_5p_N1__TCGAGGCAGCGTAGTG-1	ColEpi	-0.178888
001-011_R_COL_EPI_5p_N1__CGGCTAGCAGGTGCCT-1	ColEpi	-0.607489
001-011_R_COL_EPI_5p_N1__TCAATCTAGTGTCCAT-1	ColEpi	1.28926
001-011_R_COL_EPI_5p_N1__TATCAGGCACCTATCC-1	ColEpi	0.0363094
001-011_R_COL_EPI_5p_N1__ACGCAGCAGATGTAAC-1	ColEpi	0.877457
001-011_R_COL_EPI_5p_N1__TGAGCCGCATCAGTAC-1	ColEpi	0.392678
001-011_R_COL_EPI_5p_N1__CGGAGTCAGCTGCCCA-1	ColEpi	1.5158
001-011_R_COL_EPI_5p_N1__ATTGGTGCATGTTCCC-1	ColEpi	2.8313
001-011_R_COL_EPI_5p_N1__GACCTGGAGGGTTTCT-1	ColEpi	3.52462
001-011_R_COL_EPI_5p_N1__GGCAATTAGCACCGCT-1	ColEpi	3.42838
001-011_R_COL_EPI_5p_N1__CGTCCATAGTGTACTC-1	ColEpi	3.09776
001-011_R_COL_EPI_5p_N1__TGCCCATGTCTAGTCA-1	ColEpi	-0.135306
001-011_R_COL_EPI_5p_N1__GTATTCTTCGAGAGCA-1	ColEpi	0.148315
001-011_R_COL_EPI_5p_N1__CGGTTAAAGTGCGTGA-1	ColEpi	1.73262
001-011_R_COL_EPI_5p_N1__CCCAATCTCAGCAACT-1	ColEpi	1.45633
001-011_R_COL_EPI_5p_N1__GTCTCGTTCTAGCACA-1	ColEpi	2.40307
001-011_R_COL_EPI_5p_N1__TACGGGCGTCGCATAT-1	ColEpi	-0.212889
001-011_R_COL_EPI_5p_N1__CGTAGGCGTGTGCCTG-1	ColEpi	-0.24849
001-011_R_COL_EPI_5p_N1__CTGATCCAGATGAGAG-1	ColEpi	1.10767
001-011_R_COL_EPI_5p_N1__CAGAGAGCACGTTGGC-1	ColEpi	1.07299
001-011_R_COL_EPI_5p_N1__TGCACCTCATGCTAGT-1	ColEpi	1.47815
001-011_R_COL_EPI_5p_N1__CTGGTCTCACGGCGTT-1	ColEpi	2.43786
001-011_R_COL_EPI_5p_N1__TTCTACAAGTTCGCGC-1	ColEpi	2.3452
001-011_R_COL_EPI_5p_N1__AGCATACGTGAGTGAC-1	ColEpi	0.781959
001-011_R_COL_EPI_5p_N1__AAATGCCTCAGTGTTG-1	ColEpi	0.171007
001-011_R_COL_EPI_5p_N1__CGATGGCTCGTAGGTT-1	ColEpi	-0.402018
001-011_R_COL_EPI_5p_N1__CACCAGGGTATCTGCA-1	ColEpi	1.63587
001-011_R_COL_EPI_5p_N1__CGATTGAAGCTCCTCT-1	ColEpi	1.10296
001-011_R_COL_EPI_5p_N1__ATCTACTAGTATCTCG-1	ColEpi	0.557009
001-011_R_COL_EPI_5p_N1__ACTGAGTCACTCAGGC-1	ColEpi	-1.16021
001-011_R_COL_EPI_5p_N1__TACTTGTTCCCAAGAT-1	ColEpi	0.637307
001-011_R_COL_EPI_5p_N1__GCCTCTAGTTGCGTTA-1	ColEpi	0.493535
001-011_R_COL_EPI_5p_N1__TGCCCATAGTAGTGCG-1	ColEpi	0.966018
001-011_R_COL_EPI_5p_N1__CATATTCAGGCATTGG-1	ColEpi	4.66724
001-011_R_COL_EPI_5p_N1__TTTGTCAAGCTCCTTC-1	ColEpi	0.0688497
001-011_R_COL_EPI_5p_N1__CAGTCCTTCTTCTGGC-1	ColEpi	3.75872
001-011_R_COL_EPI_5p_N1__GTAGTCATCTGATTCT-1	ColEpi	2.12457
001-011_R_COL_EPI_5p_N1__GGGTTGCTCATCGATG-1	ColEpi	0.574181
001-011_R_COL_EPI_5p_N1__TGGCGCAGTACTCAAC-1	ColEpi	-0.172054
001-011_R_COL_EPI_5p_N1__CAAGAAAGTAAACACA-1	ColEpi	3.97037
001-011_R_COL_EPI_5p_N1__CAAGATCGTCGCGGTT-1	ColEpi	1.57585
001-011_R_COL_EPI_5p_N1__CAAGAAACATAGTAAG-1	ColEpi	1.31674
001-011_R_COL_EPI_5p_N1__CAGCGACGTAGGCATG-1	ColEpi	1.6606
001-011_R_COL_EPI_5p_N1__CGCCAAGTCTTAGCCC-1	ColEpi	5.60197
001-011_R_COL_EPI_5p_N1__AGTGTCACAAGCCCAC-1	ColEpi	0.23662
001-011_R_COL_EPI_5p_N1__TGACAACTCCAAGTAC-1	ColEpi	0.0219964
001-011_R_COL_EPI_5p_N1__GGACAAGAGTGTGGCA-1	ColEpi	3.56102
001-011_R_COL_EPI_5p_N1__TGGCCAGAGGGTTTCT-1	ColEpi	0.741369
001-011_R_COL_EPI_5p_N1__ATTACTCGTAAACGCG-1	ColEpi	-0.546095
001-011_R_COL_EPI_5p_N1__CGAGAAGAGCGTTGCC-1	ColEpi	3.77422
001-011_R_COL_EPI_5p_N1__CTCGAGGAGTTTCCTT-1	ColEpi	2.4906
001-011_R_COL_EPI_5p_N1__AGGTCATAGTACGATA-1	ColEpi	0.581943
001-011_R_COL_EPI_5p_N1__ACAGCCGGTAGCTGCC-1	ColEpi	0.442803
001-011_R_COL_EPI_5p_N1__AGCAGCCCATTCGACA-1	ColEpi	1.01789
001-011_R_COL_EPI_5p_N1__TTGCGTCCAGCTCGCA-1	ColEpi	1.36735
001-011_R_COL_EPI_5p_N1__AAAGCAAAGATGGCGT-1	ColEpi	0.180967
001-011_R_COL_EPI_5p_N1__GCGCGATCACATTAGC-1	ColEpi	-0.668584
001-011_R_COL_EPI_5p_N1__CGTTCTGTCACCAGGC-1	ColEpi	-0.949833
001-011_R_COL_EPI_5p_N1__AGCTTGATCTGCGACG-1	ColEpi	2.90581
001-011_R_COL_EPI_5p_N1__CTGATAGGTGAGTATA-1	ColEpi	-0.157092
001-011_R_COL_EPI_5p_N1__TGCACCTAGTAATCCC-1	ColEpi	2.14342
001-011_R_COL_EPI_5p_N1__CATCCACTCATCTGCC-1	ColEpi	-0.0856256
001-011_R_COL_EPI_5p_N1__CACCAGGAGACAAGCC-1	ColEpi	2.21143
001-011_R_COL_EPI_5p_N1__CTCAGAACACGGTAGA-1	ColEpi	2.59206
001-011_R_COL_EPI_5p_N1__TTGGAACGTCTCATCC-1	ColEpi	-1.10213
001-011_R_COL_EPI_5p_N1__AAGGAGCTCCCGACTT-1	ColEpi	-0.425573
001-011_R_COL_EPI_5p_N1__CGGACTGTCACAAACC-1	ColEpi	-0.048448
001-011_R_COL_EPI_5p_N1__CACATTTAGCACAGGT-1	ColEpi	2.03538
001-011_R_COL_EPI_5p_N1__TTAGTTCTCTGGTGTA-1	ColEpi	1.10475
001-011_R_COL_EPI_5p_N1__TCTCATATCTCAACTT-1	ColEpi	3.79266
001-011_R_COL_EPI_5p_N1__GAAATGAAGGCGCTCT-1	ColEpi	1.06897
001-011_R_COL_EPI_5p_N1__TGTTCCGGTGCGGTAA-1	ColEpi	0.318304
001-011_R_COL_EPI_5p_N1__TGACGGCTCGATAGAA-1	ColEpi	0.163297
001-011_R_COL_EPI_5p_N1__GTCGGGTGTATCGCAT-1	ColEpi	4.1574
001-011_R_COL_EPI_5p_N1__CTCGTACAGCTGGAAC-1	ColEpi	0.369994
001-011_R_COL_EPI_5p_N1__CACACAAAGTACGCCC-1	ColEpi	1.28262
001-011_R_COL_EPI_5p_N1__CGTGTCTGTGCACTTA-1	ColEpi	0.789904
001-011_R_COL_EPI_5p_N1__AGTGAGGGTTCTGTTT-1	ColEpi	0.985058
001-011_R_COL_EPI_5p_N1__AGCGTCGCACATGTGT-1	ColEpi	-0.756513
001-011_R_COL_EPI_5p_N1__TGCCAAACAGATCTGT-1	ColEpi	0.501677
001-011_R_COL_EPI_5p_N1__AGCTCCTGTATTACCG-1	ColEpi	0.956153
001-011_R_COL_EPI_5p_N1__TAAGCGTTCACTCTTA-1	ColEpi	4.52818
001-011_R_COL_EPI_5p_N1__CATGACAAGTGCAAGC-1	ColEpi	-0.854807
001-011_R_COL_EPI_5p_N1__AACTTTCGTAAGTGGC-1	ColEpi	-0.736457
001-011_R_COL_EPI_5p_N1__AAAGATGAGTGGTAGC-1	ColEpi	1.13049
001-011_R_COL_EPI_5p_N1__GGAAAGCTCAGTCAGT-1	ColEpi	0.652748
001-011_R_COL_EPI_5p_N1__AGCTTGAGTATTACCG-1	ColEpi	-0.0955642
001-011_R_COL_EPI_5p_N1__CCGGTAGCACGGTGTC-1	ColEpi	1.11227
001-011_R_COL_EPI_5p_N1__AAAGATGTCTCGATGA-1	ColEpi	0.30891
001-011_R_COL_EPI_5p_N1__GAACCTACACAGACTT-1	ColEpi	0.774762
001-011_R_COL_EPI_5p_N1__TGCCCTAAGCTTTGGT-1	ColEpi	2.26603
001-011_R_COL_EPI_5p_N1__TGAGGGAAGCTACCGC-1	ColEpi	1.29269
001-011_R_COL_EPI_5p_N1__CTACCCAGTGTGACCC-1	ColEpi	1.39469
001-011_R_COL_EPI_5p_N1__TCAGGTACAGCTGTAT-1	ColEpi	0.536408
001-011_R_COL_EPI_5p_N1__TTGTAGGCATCCCATC-1	ColEpi	-0.505669
001-011_R_COL_EPI_5p_N1__TACAGTGGTTGAGGTG-1	ColEpi	-0.137589
001-011_R_COL_EPI_5p_N1__TTGGAACCATCTCCCA-1	ColEpi	-0.13556
001-011_R_COL_EPI_5p_N1__GGTGCGTTCTAACTTC-1	ColEpi	1.08555
001-011_R_COL_EPI_5p_N1__ATCACGAGTCAATGTC-1	ColEpi	-0.105512
001-011_R_COL_EPI_5p_N1__TCATTACAGTTTAGGA-1	ColEpi	3.93182
001-011_R_COL_EPI_5p_N1__TGCGTGGTCTGTTGAG-1	ColEpi	1.97926
001-011_R_COL_EPI_5p_N1__TCTCATAAGGTGCTAG-1	ColEpi	5.1352
001-011_R_COL_EPI_5p_N1__GTTACAGGTACGACCC-1	ColEpi	4.70384
001-011_R_COL_EPI_5p_N1__AGGCCGTGTTATGCGT-1	ColEpi	1.91443
001-011_R_COL_EPI_5p_N1__ATCATGGGTGTAACGG-1	ColEpi	-0.491865
001-011_R_COL_EPI_5p_N1__GGCGTGTCATATGCTG-1	ColEpi	0.105128
001-011_R_COL_EPI_5p_N1__CGGCTAGCAGCCTGTG-1	ColEpi	1.92888
001-011_R_COL_EPI_5p_N1__CTTAGGATCACGGTTA-1	ColEpi	-0.349579
001-011_R_COL_EPI_5p_N1__TCTCATACAGGAATCG-1	ColEpi	2.97771
001-011_R_COL_EPI_5p_N1__AGTAGTCGTCGGATCC-1	ColEpi	1.15753
001-011_R_COL_EPI_5p_N1__TGAGCATCATGCGCAC-1	ColEpi	4.61316
001-011_R_COL_EPI_5p_N1__TCTATTGCACAGAGGT-1	ColEpi	2.20471
001-011_R_COL_EPI_5p_N1__CATTCGCGTAAGTTCC-1	ColEpi	0.776762
001-011_R_COL_EPI_5p_N1__AACCGCGGTTTAAGCC-1	ColEpi	0.82211
001-011_R_COL_EPI_5p_N1__ACACTGAAGGGTTCCC-1	ColEpi	0.0678019
001-011_R_COL_EPI_5p_N1__AACCATGCATTTGCCC-1	ColEpi	1.0617
001-011_R_COL_EPI_5p_N1__CTGAAACAGACCTAGG-1	ColEpi	1.32831
001-011_R_COL_EPI_5p_N1__AGGGATGTCTCTAGGA-1	ColEpi	-0.073937
001-011_R_COL_EPI_5p_N1__CTGCGGAGTAATTGGA-1	ColEpi	-0.476947
001-011_R_COL_EPI_5p_N1__TGACGGCGTTAGAACA-1	ColEpi	1.79538
001-011_R_COL_EPI_5p_N1__CCGGTAGAGAGGGCTT-1	ColEpi	-0.470334
001-011_R_COL_EPI_5p_N1__TTCTCCTGTACTCGCG-1	ColEpi	0.226267
001-011_R_COL_EPI_5p_N1__TAGTTGGAGAATGTTG-1	ColEpi	1.4334
001-011_R_COL_EPI_5p_N1__TTGAACGCATTTCAGG-1	ColEpi	-0.197883
001-011_R_COL_EPI_5p_N1__ATCACGATCGCACTCT-1	ColEpi	1.65092
001-011_R_COL_EPI_5p_N1__GGGATGAGTTGTCGCG-1	ColEpi	3.55232
001-011_R_COL_EPI_5p_N1__CACATAGCAATCCGAT-1	ColEpi	0.639591
001-011_R_COL_EPI_5p_N1__CAGAGAGAGCCCAACC-1	ColEpi	-0.144253
001-011_R_COL_EPI_5p_N1__CAGCTGGCAAACGCGA-1	ColEpi	-0.745011
001-011_R_COL_EPI_5p_N1__CAACCAAGTCGGCATC-1	ColEpi	2.67479
001-011_R_COL_EPI_5p_N1__CAGATCACATGGGAAC-1	ColEpi	-0.488194
001-011_R_COL_EPI_5p_N1__GAAATGAAGGAGTTTA-1	ColEpi	0.234588
001-011_R_COL_EPI_5p_N1__CTTAGGACAGTGAGTG-1	ColEpi	1.58492
001-011_R_COL_EPI_5p_N1__ACATGGTGTTTAAGCC-1	ColEpi	-1.13646
001-011_R_COL_EPI_5p_N1__ATAGACCTCTATCCCG-1	ColEpi	2.03213
001-011_R_COL_EPI_5p_N1__CACACAAGTAGCGTCC-1	ColEpi	11.3803
001-011_R_COL_EPI_5p_N1__TTTGCGCCATGGGAAC-1	ColEpi	0.528025
001-011_R_COL_EPI_5p_N1__GAGTCCGAGCGTCAAG-1	ColEpi	0.298997
001-011_R_COL_EPI_5p_N1__GTCGGGTAGGACCACA-1	ColEpi	-0.00974218
001-011_R_COL_EPI_5p_N1__CCACCTATCTGCGACG-1	ColEpi	1.59461
001-011_R_COL_EPI_5p_N1__ACCCACTAGAGAGCTC-1	ColEpi	2.68278
001-011_R_COL_EPI_5p_N1__ACCGTAACATGCCACG-1	ColEpi	1.89588
001-011_R_COL_EPI_5p_N1__AGGTCCGCAAGCGAGT-1	ColEpi	3.409
001-011_R_COL_EPI_5p_N1__TACGGATTCGGCCGAT-1	ColEpi	3.86157
001-011_R_COL_EPI_5p_N1__AGCATACCAAAGAATC-1	ColEpi	2.28613
001-011_R_COL_EPI_5p_N1__CCGTGGACAAGTTCTG-1	ColEpi	0.496843
001-011_R_COL_EPI_5p_N1__CGTCACTCACAGGAGT-1	ColEpi	-0.983411
001-011_R_COL_EPI_5p_N1__TCCACACCACCAGTTA-1	ColEpi	1.65617
001-011_R_COL_EPI_5p_N1__TAAGTGCGTGCAGACA-1	ColEpi	2.19704
001-011_R_COL_EPI_5p_N1__CCCAGTTAGGCGACAT-1	ColEpi	-0.611248
001-011_R_COL_EPI_5p_N1__CGAGAAGAGAAACCAT-1	ColEpi	0.121857
001-011_R_COL_EPI_5p_N1__ATAAGAGTCGGAAATA-1	ColEpi	-0.452718
001-011_R_COL_EPI_5p_N1__GCTCTGTGTCGCCATG-1	ColEpi	1.03132
001-011_R_COL_EPI_5p_N1__CCTTACGGTGGTCCGT-1	ColEpi	-0.315479
001-011_R_COL_EPI_5p_N1__TCAGGTATCTGCAGTA-1	ColEpi	0.279766
001-011_R_COL_EPI_5p_N1__TGCCCATGTCCAACTA-1	ColEpi	-0.817362
001-011_R_COL_EPI_5p_N1__TTATGCTCACCAGCAC-1	ColEpi	2.52286
001-011_R_COL_EPI_5p_N1__TAGGCATTCCCTAATT-1	ColEpi	4.91379
001-011_R_COL_EPI_5p_N1__ACATACGTCACCATAG-1	ColEpi	3.22949
001-011_R_COL_EPI_5p_N1__TGTTCCGCAGACGCTC-1	ColEpi	4.48226
001-011_R_COL_EPI_5p_N1__AGACGTTTCCGATATG-1	ColEpi	0.877331
001-011_R_COL_EPI_5p_N1__TCAACGATCACCGTAA-1	ColEpi	-0.174116
001-011_R_COL_EPI_5p_N1__ACGGGCTTCTCCAACC-1	ColEpi	6.55172
001-011_R_COL_EPI_5p_N1__CCTTCCCTCTCGAGTA-1	ColEpi	-0.213817
001-011_R_COL_EPI_5p_N1__AGCGTCGAGTTTAGGA-1	ColEpi	1.14259
001-011_R_COL_EPI_5p_N1__TTTGCGCGTAGGCATG-1	ColEpi	-0.655942
001-011_R_COL_EPI_5p_N1__ATCGAGTCACCAGATT-1	ColEpi	3.60804
001-011_R_COL_EPI_5p_N1__CATCCACGTCGGGTCT-1	ColEpi	0.108497
001-011_R_COL_EPI_5p_N1__GTTCATTAGGATGTAT-1	ColEpi	-1.03153
001-011_R_COL_EPI_5p_N1__TGAGGGACATCGGTTA-1	ColEpi	0.844077
001-011_R_COL_EPI_5p_N1__GTATCTTAGGGTATCG-1	ColEpi	1.60462
001-011_R_COL_EPI_5p_N1__TGTGTTTGTGGGTCAA-1	ColEpi	2.73151
001-011_R_COL_EPI_5p_N1__TTTATGCAGGCCCTCA-1	ColEpi	3.85227
001-011_R_COL_EPI_5p_N1__AACTTTCTCCCTTGTG-1	ColEpi	5.98399
001-011_R_COL_EPI_5p_N1__CGGACTGAGAGCTGGT-1	ColEpi	-0.233061
001-011_R_COL_EPI_5p_N1__AGGTCCGCAATGGAGC-1	ColEpi	1.01324
001-011_R_COL_EPI_5p_N1__GTTCGGGGTGTAAGTA-1	ColEpi	2.26503
001-011_R_COL_EPI_5p_N1__CCCTCCTTCGGTGTTA-1	ColEpi	1.79292
001-011_R_COL_EPI_5p_N1__GAAACTCGTCGAATCT-1	ColEpi	3.90631
001-011_R_COL_EPI_5p_N1__GGCAATTTCCCAAGAT-1	ColEpi	2.47706
001-011_R_COL_EPI_5p_N1__CGATCGGCACACCGAC-1	ColEpi	5.37821
001-011_R_COL_EPI_5p_N1__GACGGCTGTCCAAGTT-1	ColEpi	-0.603775
001-011_R_COL_EPI_5p_N1__TTGAACGAGCATGGCA-1	ColEpi	0.344644
001-011_R_COL_EPI_5p_N1__GTCAAGTCACGTCTCT-1	ColEpi	1.5855
001-011_R_COL_EPI_5p_N1__TCAGCTCGTAATTGGA-1	ColEpi	-0.309561
001-011_R_COL_EPI_5p_N1__CTGTGCTTCTCTTATG-1	ColEpi	-0.725881
001-011_R_COL_EPI_5p_N1__TCACAAGAGGCTCAGA-1	ColEpi	-0.352169
001-011_R_COL_EPI_5p_N1__CCCAGTTTCGATCCCT-1	ColEpi	3.01451
001-011_R_COL_EPI_5p_N1__CCTTCCCCACGCGAAA-1	ColEpi	3.24766
001-011_R_COL_EPI_5p_N1__CACACCTGTTCCAACA-1	ColEpi	4.71205
001-011_R_COL_EPI_5p_N1__ATCCGAAGTTCTCATT-1	ColEpi	-0.566421
001-011_R_COL_EPI_5p_N1__CTGTTTACATACCATG-1	ColEpi	1.2648
001-011_R_COL_EPI_5p_N1__CTAGAGTTCTCCCTGA-1	ColEpi	2.53774
001-011_R_COL_EPI_5p_N1__AAAGTAGGTGGCGAAT-1	ColEpi	1.67093
001-011_R_COL_EPI_5p_N1__CCATTCGAGCACCGCT-1	ColEpi	0.466732
001-011_R_COL_EPI_5p_N1__CGAATGTGTGGTAACG-1	ColEpi	3.66112
001-011_R_COL_EPI_5p_N1__CGTGTAAAGCGTTCCG-1	ColEpi	2.65071
001-011_R_COL_EPI_5p_N1__AAAGATGTCGCCAAAT-1	ColEpi	-0.758389
001-011_R_COL_EPI_5p_N1__GAAATGAGTACCGAGA-1	ColEpi	3.03678
001-011_R_COL_EPI_5p_N1__TGACAACTCGTCTGAA-1	ColEpi	7.82129
001-011_R_COL_EPI_5p_N1__CATATTCGTCCCGACA-1	ColEpi	-0.791945
001-011_R_COL_EPI_5p_N1__ATTGGTGAGCCTATGT-1	ColEpi	-0.0700834
001-011_R_COL_EPI_5p_N1__GCACTCTGTACGCTGC-1	ColEpi	2.17141
001-011_R_COL_EPI_5p_N1__TGAAAGAAGCGATGAC-1	ColEpi	-0.809775
001-011_R_COL_EPI_5p_N1__CTGATAGAGATCCCAT-1	ColEpi	2.89071
001-011_R_COL_EPI_5p_N1__TGCGTGGCAGCTGCAC-1	ColEpi	0.0965016
001-011_R_COL_EPI_5p_N1__TCACAAGAGATGTGGC-1	ColEpi	-0.18041
001-011_R_COL_EPI_5p_N1__GGATGTTAGTGCCAGA-1	ColEpi	-0.653755
001-011_R_COL_EPI_5p_N1__GTGCGGTTCAGTTTGG-1	ColEpi	-0.441511
001-011_R_COL_EPI_5p_N1__AGCCTAACAAGACACG-1	ColEpi	-0.197068
001-011_R_COL_EPI_5p_N1__GAGCAGAAGAGTGACC-1	ColEpi	0.0167332
001-011_R_COL_EPI_5p_N1__GACGCGTGTGTGGCTC-1	ColEpi	0.0509812
001-011_R_COL_EPI_5p_N1__GAACCTAAGTAGTGCG-1	ColEpi	-0.524044
001-011_R_COL_EPI_5p_N1__TCCCGATAGAGCAATT-1	ColEpi	-0.0163837
001-011_R_COL_EPI_5p_N1__TGAGAGGCACTGAAGG-1	ColEpi	-0.207138
001-011_R_COL_EPI_5p_N1__CTCATTACACGTTGGC-1	ColEpi	3.78539
001-011_R_COL_EPI_5p_N1__CGCTATCAGAGCTTCT-1	ColEpi	0.42916
001-011_R_COL_EPI_5p_N1__TCAGGATCAACTGCTA-1	ColEpi	7.20074
001-011_R_COL_EPI_5p_N1__GAAGCAGCACTGTTAG-1	ColEpi	0.470323
001-011_R_COL_EPI_5p_N1__CTCGTACTCACTGGGC-1	ColEpi	3.36934
001-011_R_COL_EPI_5p_N1__GCCTCTAAGTATCGAA-1	ColEpi	-0.445542
001-011_R_COL_EPI_5p_N1__GCAAACTCATGCATGT-1	ColEpi	-0.357923
001-011_R_COL_EPI_5p_N1__GCCAAATCACCGAAAG-1	ColEpi	-0.200873
001-011_R_COL_EPI_5p_N1__CCGTACTGTCTGATTG-1	ColEpi	2.0659
001-011_R_COL_EPI_5p_N1__CTTGGCTGTCCAGTGC-1	ColEpi	0.576557
001-011_R_COL_EPI_5p_N1__CCGTTCAAGACATAAC-1	ColEpi	1.37676
001-011_R_COL_EPI_5p_N1__TGACAACTCGGCGCAT-1	ColEpi	0.635441
001-011_R_COL_EPI_5p_N1__GATCGTATCGGTCTAA-1	ColEpi	0.882513
001-011_R_COL_EPI_5p_N1__CCACGGATCACTCTTA-1	ColEpi	-0.437667
001-011_R_COL_EPI_5p_N1__ATGTGTGCACAGGAGT-1	ColEpi	-0.650334
001-011_R_COL_EPI_5p_N1__CTACACCTCGCCAAAT-1	ColEpi	1.92398
001-011_R_COL_EPI_5p_N1__GTACGTATCTGGGCCA-1	ColEpi	4.15587
001-011_R_COL_EPI_5p_N1__CAAGGCCCAGGTGCCT-1	ColEpi	-0.647706
001-011_R_COL_EPI_5p_N1__CCGTTCATCGAATGGG-1	ColEpi	-0.340864
001-011_R_COL_EPI_5p_N1__CGGCTAGTCACGACTA-1	ColEpi	1.65102
001-011_R_COL_EPI_5p_N1__CAGCTAACATCCTTGC-1	ColEpi	0.202232
001-011_R_COL_EPI_5p_N1__ATCATGGAGCGTCTAT-1	ColEpi	2.31542
001-011_R_COL_EPI_5p_N1__AAAGATGCAAACCCAT-1	ColEpi	0.630206
001-011_R_COL_EPI_5p_N1__CATCGGGAGACTCGGA-1	ColEpi	-0.829311
001-011_R_COL_EPI_5p_N1__TTATGCTCACACAGAG-1	ColEpi	4.48843
001-011_R_COL_EPI_5p_N1__GTCTTCGGTCTAGTGT-1	ColEpi	-0.821429
001-011_R_COL_EPI_5p_N1__AGGTCCGAGCTTATCG-1	ColEpi	0.227501
001-011_R_COL_EPI_5p_N1__TAGCCGGAGCGAGAAA-1	ColEpi	-0.145292
001-011_R_COL_EPI_5p_N1__GCCAAATGTGCACTTA-1	ColEpi	-1.2842
001-011_R_COL_EPI_5p_N1__CACCAGGGTAAACGCG-1	ColEpi	3.20133
001-011_R_COL_EPI_5p_N1__GGATTACCACGTCTCT-1	ColEpi	4.87023
001-011_R_COL_EPI_5p_N1__CTAGTGATCCACGTGG-1	ColEpi	3.81513
001-011_R_COL_EPI_5p_N1__ACTTACTAGCTCCCAG-1	ColEpi	0.0571079
001-011_R_COL_EPI_5p_N1__CAAGATCTCGTCCAGG-1	ColEpi	0.37523
001-011_R_COL_EPI_5p_N1__CATCGAACAGTCAGAG-1	ColEpi	0.120308
001-011_R_COL_EPI_5p_N1__TTTACTGCAACGATCT-1	ColEpi	2.04725
001-011_R_COL_EPI_5p_N1__CACAAACAGTCGAGTG-1	ColEpi	-0.528697
001-011_R_COL_EPI_5p_N1__CCATGTCAGGAGTTGC-1	ColEpi	0.444483
001-011_R_COL_EPI_5p_N1__GCTGCAGTCCTCGCAT-1	ColEpi	-0.403181
001-011_R_COL_EPI_5p_N1__CGTAGGCGTTCGGGCT-1	ColEpi	1.64854
001-011_R_COL_EPI_5p_N1__CCCATACGTTCCGTCT-1	ColEpi	2.37327
001-011_R_COL_EPI_5p_N1__CTAAGACTCTGAGGGA-1	ColEpi	-0.933352
001-011_R_COL_EPI_5p_N1__CGATGTATCCTATGTT-1	ColEpi	-0.210142
001-011_R_COL_EPI_5p_N1__AATCGGTGTCACACGC-1	ColEpi	-0.136459
001-011_R_COL_EPI_5p_N1__CAGGTGCGTAGGCATG-1	ColEpi	1.23647
001-011_R_COL_EPI_5p_N1__GACTGCGGTAGCGTGA-1	ColEpi	2.1847
001-011_R_COL_EPI_5p_N1__ATTCTACCAAACAACA-1	ColEpi	-0.529339
001-011_R_COL_EPI_5p_N1__CGTCTACGTCCCGACA-1	ColEpi	-0.994003
001-011_R_COL_EPI_5p_N1__ACGCAGCCACTGTTAG-1	ColEpi	-0.450306
001-011_R_COL_EPI_5p_N1__TCACGAACACGAGGTA-1	ColEpi	-0.0869633
001-011_R_COL_EPI_5p_N1__CAAGATCCAACACCTA-1	ColEpi	0.00844848
001-011_R_COL_EPI_5p_N1__GTACTTTTCGACCAGC-1	ColEpi	0.230075
001-011_R_COL_EPI_5p_N1__CCAATCCGTTACGTCA-1	ColEpi	0.647896
001-011_R_COL_EPI_5p_N1__CGTTGGGCAGTTCCCT-1	ColEpi	0.0401727
001-011_R_COL_EPI_5p_N1__GACTGCGAGGGTATCG-1	ColEpi	-0.979086
001-011_R_COL_EPI_5p_N1__GTGCATAAGACTGTAA-1	ColEpi	0.932563
001-011_R_COL_EPI_5p_N1__ACAGCTAGTGTGAAAT-1	ColEpi	0.494558
001-011_R_COL_EPI_5p_N1__CATGACACATCACCCT-1	ColEpi	-0.94024
001-011_R_COL_EPI_5p_N1__CGTTGGGTCCTTTCGG-1	ColEpi	1.94369
001-011_R_COL_EPI_5p_N1__TACTTACGTATAGGGC-1	ColEpi	0.247738
001-011_R_COL_EPI_5p_N1__CGTAGCGAGGGCTTGA-1	ColEpi	-0.30578
001-011_R_COL_EPI_5p_N1__TCTGAGAGTCCGACGT-1	ColEpi	5.12931
001-011_R_COL_EPI_5p_N1__CTAGCCTTCCCTAATT-1	ColEpi	0.572481
001-011_R_COL_EPI_5p_N1__GACTGCGGTGTGGCTC-1	ColEpi	4.05591
001-011_R_COL_EPI_5p_N1__ATAGACCCAAGTCTAC-1	ColEpi	-0.958694
001-011_R_COL_EPI_5p_N1__GCATACAGTCCGTCAG-1	ColEpi	-0.929264
001-011_R_COL_EPI_5p_N1__CTCATTAGTCACTTCC-1	ColEpi	0.283379
001-011_R_COL_EPI_5p_N1__CCACTACTCCTAGGGC-1	ColEpi	1.98078
001-011_R_COL_EPI_5p_N1__AGTTGGTCAAGTCATC-1	ColEpi	0.528095
001-011_R_COL_EPI_5p_N1__AAGTCTGGTACGAAAT-1	ColEpi	-0.144917
001-011_R_COL_EPI_5p_N1__AAGCCGCAGTAACCCT-1	ColEpi	-0.0514016
001-011_R_COL_EPI_5p_N1__TCAGCTCCATACTCTT-1	ColEpi	-0.144713
001-011_R_COL_EPI_5p_N1__GGCGTGTTCTCGTATT-1	ColEpi	0.381455
001-011_R_COL_EPI_5p_N1__ACAGCCGTCCGAGCCA-1	ColEpi	0.181781
001-011_R_COL_EPI_5p_N1__GGCTGGTAGATGTCGG-1	ColEpi	-0.300483
001-011_R_COL_EPI_5p_N1__TTGACTTTCTTACCTA-1	ColEpi	-0.232004
001-011_R_COL_EPI_5p_N1__CGTGTCTGTAGAGTGC-1	ColEpi	0.928755
001-011_R_COL_EPI_5p_N1__TGAGCATCACTTACGA-1	ColEpi	6.72798
001-011_R_COL_EPI_5p_N1__GTGCAGCGTTCTGTTT-1	ColEpi	-0.251983
001-011_R_COL_EPI_5p_N1__GACTACATCGGTCTAA-1	ColEpi	0.593429
001-011_R_COL_EPI_5p_N1__GAAACTCGTACGCTGC-1	ColEpi	3.39259
001-011_R_COL_EPI_5p_N1__GACTAACTCGTAGGTT-1	ColEpi	-0.959211
001-011_R_COL_EPI_5p_N1__GTTACAGGTTCCATGA-1	ColEpi	-0.474556
001-011_R_COL_EPI_5p_N1__ATAACGCCATGGTTGT-1	ColEpi	2.66138
001-011_R_COL_EPI_5p_N1__CCACCTATCCTGCCAT-1	ColEpi	0.0705218
001-011_R_COL_EPI_5p_N1__ACTTGTTGTAGGGTAC-1	ColEpi	4.14529
001-011_R_COL_EPI_5p_N1__TCGGGACAGTTTCCTT-1	ColEpi	-0.132103
001-011_R_COL_EPI_5p_N1__GACGCGTCACAGACAG-1	ColEpi	-0.833917
001-011_R_COL_EPI_5p_N1__CCGTGGACACCGATAT-1	ColEpi	-0.544657
001-011_R_COL_EPI_5p_N1__GGGAATGAGGGCACTA-1	ColEpi	1.70649
001-011_R_COL_EPI_5p_N1__GTGTTAGTCGCACTCT-1	ColEpi	-0.827948
001-011_R_COL_EPI_5p_N1__CCACTACCAGACAAGC-1	ColEpi	4.604
001-011_R_COL_EPI_5p_N1__GTGCTTCAGCGATGAC-1	ColEpi	0.872587
001-011_R_COL_EPI_5p_N1__CACAAACTCCCATTTA-1	ColEpi	0.122266
001-011_R_COL_EPI_5p_N1__AGGCCGTAGCTGCCCA-1	ColEpi	0.932365
001-011_R_COL_EPI_5p_N1__TGGTTCCTCGGAAATA-1	ColEpi	2.57202
001-011_R_COL_EPI_5p_N1__ATCACGAAGCGTGTCC-1	ColEpi	0.944595
001-011_R_COL_EPI_5p_N1__AGTGGGACATATGCTG-1	ColEpi	0.598547
001-011_R_COL_EPI_5p_N1__AACGTTGGTTAAGAAC-1	ColEpi	-0.714124
001-011_R_COL_EPI_5p_N1__TTGCGTCAGGGATCTG-1	ColEpi	-1.01142
001-011_R_COL_EPI_5p_N1__ACTGTCCCACAGCGTC-1	ColEpi	5.04773
001-011_R_COL_EPI_5p_N1__CCACCTATCCGCAGTG-1	ColEpi	0.375304
001-011_R_COL_EPI_5p_N1__ACTATCTGTCCGAAGA-1	ColEpi	0.334471
001-011_R_COL_EPI_5p_N1__CTAACTTAGCGTGAAC-1	ColEpi	1.05722
001-011_R_COL_EPI_5p_N1__CGTTAGACAGATGGCA-1	ColEpi	0.859896
001-011_R_COL_EPI_5p_N1__CCCATACGTTAAGGGC-1	ColEpi	1.62352
001-011_R_COL_EPI_5p_N1__GCTGGGTGTTTAAGCC-1	ColEpi	3.61939
001-011_R_COL_EPI_5p_N1__AACTCAGAGAGTACCG-1	ColEpi	-0.44772
001-011_R_COL_EPI_5p_N1__TCGTACCGTAACGACG-1	ColEpi	-0.0529431
001-011_R_COL_EPI_5p_N1__TAAGCGTAGATCCCGC-1	ColEpi	-0.217731
001-011_R_COL_EPI_5p_N1__CCTACACAGGAGTTGC-1	ColEpi	0.264209
001-011_R_COL_EPI_5p_N1__CCTTCCCTCAGCTGGC-1	ColEpi	-0.706853
001-011_R_COL_EPI_5p_N1__GAAGCAGTCTGGTTCC-1	ColEpi	-0.249438
001-011_R_COL_EPI_5p_N1__CATGGCGAGCTCCCAG-1	ColEpi	2.58409
001-011_R_COL_EPI_5p_N1__TCAGATGAGGCTAGCA-1	ColEpi	7.00246
001-011_R_COL_EPI_5p_N1__CTACGTCGTGGTTTCA-1	ColEpi	1.81694
001-011_R_COL_EPI_5p_N1__CGGTTAAAGCTAGTTC-1	ColEpi	1.5542
001-011_R_COL_EPI_5p_N1__GATGCTATCTTCGGTC-1	ColEpi	-0.733925
001-011_R_COL_EPI_5p_N1__TCAACGATCCATGAAC-1	ColEpi	1.32001
001-011_R_COL_EPI_5p_N1__TAAGCGTGTGCAGTAG-1	ColEpi	1.22822
001-011_R_COL_EPI_5p_N1__AGTCTTTAGAAACCAT-1	ColEpi	-0.0845874
001-011_R_COL_EPI_5p_N1__GTGGGTCTCAGCATGT-1	ColEpi	2.14551
001-011_R_COL_EPI_5p_N1__TTTATGCCACAGGAGT-1	ColEpi	0.274246
001-011_R_COL_EPI_5p_N1__AACACGTGTCTAGGTT-1	ColEpi	0.811059
001-011_R_COL_EPI_5p_N1__GTGTTAGTCCGATATG-1	ColEpi	1.29777
001-011_R_COL_EPI_5p_N1__CGTCCATAGATCTGCT-1	ColEpi	-0.432133
001-011_R_COL_EPI_5p_N1__GCTCTGTTCCTCTAGC-1	ColEpi	2.17794
001-011_R_COL_EPI_5p_N1__GCTTGAAGTAAGAGAG-1	ColEpi	-0.81839
001-011_R_COL_EPI_5p_N1__CTGTTTACAGGTCCAC-1	ColEpi	0.372167
001-011_R_COL_EPI_5p_N1__TTAGGCACAAGCGATG-1	ColEpi	3.41763
001-011_R_COL_EPI_5p_N1__AGGGTGAGTTTCCACC-1	ColEpi	-0.355306
001-011_R_COL_EPI_5p_N1__CAGTAACGTCGGCATC-1	ColEpi	-0.486154
001-011_R_COL_EPI_5p_N1__TACACGATCGCAAACT-1	ColEpi	1.12927
001-011_R_COL_EPI_5p_N1__GTTAAGCTCATGTAGC-1	ColEpi	-0.976893
001-011_R_COL_EPI_5p_N1__ACTGAGTTCTGGCGAC-1	ColEpi	2.66658
001-011_R_COL_EPI_5p_N1__TTAGTTCTCAGTTGAC-1	ColEpi	-0.587765
001-011_R_COL_EPI_5p_N1__TCTATTGTCGTTACAG-1	ColEpi	0.00164135
001-011_R_COL_EPI_5p_N1__GCAAACTCATCGGGTC-1	ColEpi	1.20568
001-011_R_COL_EPI_5p_N1__CTGTTTAGTTGGGACA-1	ColEpi	-0.413204
001-011_R_COL_EPI_5p_N1__TGACGGCTCTGATTCT-1	ColEpi	2.64817
001-011_R_COL_EPI_5p_N1__GACTGCGTCAGTGCAT-1	ColEpi	0.0509064
001-011_R_COL_EPI_5p_N1__TTGCGTCGTAGAGTGC-1	ColEpi	0.8705
001-011_R_COL_EPI_5p_N1__CACCAGGGTGTGACCC-1	ColEpi	1.15944
001-011_R_COL_EPI_5p_N1__ACATGGTCACCCATTC-1	ColEpi	2.16808
001-011_R_COL_EPI_5p_N1__CACACCTTCAACGCTA-1	ColEpi	1.80971
001-011_R_COL_EPI_5p_N1__CCTATTAAGGTGCAAC-1	ColEpi	1.37026
001-011_R_COL_EPI_5p_N1__CATTCGCAGTCGTACT-1	ColEpi	0.577899
001-011_R_COL_EPI_5p_N1__GACTAACTCCTTTCTC-1	ColEpi	2.86122
001-011_R_COL_EPI_5p_N1__ACGGGTCGTGAAGGCT-1	ColEpi	4.09201
001-011_R_COL_EPI_5p_N1__AGATCTGTCGTTTAGG-1	ColEpi	-0.851156
001-011_R_COL_EPI_5p_N1__GAATGAATCGACGGAA-1	ColEpi	-0.651327
001-011_R_COL_EPI_5p_N1__AACTCTTAGCCCTAAT-1	ColEpi	1.58183
001-011_R_COL_EPI_5p_N1__CTCGTACTCGGAATCT-1	ColEpi	-0.944778
001-011_R_COL_EPI_5p_N1__AACGTTGAGCGTTGCC-1	ColEpi	2.5204
001-011_R_COL_EPI_5p_N1__GGCGACTGTGCAGACA-1	ColEpi	-0.230486
001-011_R_COL_EPI_5p_N1__CGGTTAATCCTGTACC-1	ColEpi	0.800258
001-011_R_COL_EPI_5p_N1__AGATTGCCATCTACGA-1	ColEpi	1.05437
001-011_R_COL_EPI_5p_N1__ACGGGTCGTCGAGTTT-1	ColEpi	0.49285
001-011_R_COL_EPI_5p_N1__CGTCTACTCGTAGATC-1	ColEpi	1.37388
001-011_R_COL_EPI_5p_N1__CTACGTCGTTTAAGCC-1	ColEpi	-0.393195
001-011_R_COL_EPI_5p_N1__ACGATACAGATAGTCA-1	ColEpi	-0.490468
001-011_R_COL_EPI_5p_N1__GAAGCAGTCTGGCGTG-1	ColEpi	-0.216918
001-011_R_COL_EPI_5p_N1__GGAATAATCTGGGCCA-1	ColEpi	1.08641
001-011_R_COL_EPI_5p_N1__GCTCCTATCCTTTCGG-1	ColEpi	1.62395
001-011_R_COL_EPI_5p_N1__GCTGCGAGTCACTTCC-1	ColEpi	0.956205
001-011_R_COL_EPI_5p_N1__CTAAGACTCCTCAACC-1	ColEpi	-0.930858
001-011_R_COL_EPI_5p_N1__CGTGTCTCAAGCCGCT-1	ColEpi	0.0479415
001-011_R_COL_EPI_5p_N1__TGCCCTAGTCGGCTCA-1	ColEpi	-0.237416
001-011_R_COL_EPI_5p_N1__GTCATTTTCTCAACTT-1	ColEpi	-0.852668
001-011_R_COL_EPI_5p_N1__GTATTCTCAGGTCGTC-1	ColEpi	1.94356
001-011_R_COL_EPI_5p_N1__GGTGCGTTCTGCCAGG-1	ColEpi	1.5341
001-011_R_COL_EPI_5p_N1__CCCATACAGCATCATC-1	ColEpi	4.44132
001-011_R_COL_EPI_5p_N1__ACGGCCACAGACAGGT-1	ColEpi	1.3876
001-011_R_COL_EPI_5p_N1__CATGGCGAGACCTTTG-1	ColEpi	2.54805
001-011_R_COL_EPI_5p_N1__CTGATAGCAGTATGCT-1	ColEpi	4.75442
001-011_R_COL_EPI_5p_N1__GAATAAGGTATAATGG-1	ColEpi	0.714187
001-011_R_COL_EPI_5p_N1__CCTCTGAAGTGTGAAT-1	ColEpi	-0.906585
001-011_R_COL_EPI_5p_N1__TGGCTGGGTTGCTCCT-1	ColEpi	0.793122
001-011_R_COL_EPI_5p_N1__CATCGAACAACAACCT-1	ColEpi	-0.480216
001-011_R_COL_EPI_5p_N1__TTCCCAGGTGGTGTAG-1	ColEpi	-0.726002
001-011_R_COL_EPI_5p_N1__CAGAGAGCACGAAACG-1	ColEpi	0.22983
001-011_R_COL_EPI_5p_N1__CGTCACTGTTACGCGC-1	ColEpi	-0.390035
001-011_R_COL_EPI_5p_N1__TCGGTAAAGAGGTTAT-1	ColEpi	0.668427
001-011_R_COL_EPI_5p_N1__GGCGACTAGAGTCGGT-1	ColEpi	-0.314315
001-011_R_COL_EPI_5p_N1__CAGCAGCCAGACGTAG-1	ColEpi	2.62111
001-011_R_COL_EPI_5p_N1__AGATCTGTCGCCTGAG-1	ColEpi	0.54343
001-011_R_COL_EPI_5p_N1__TAAACCGCACATTAGC-1	ColEpi	0.708208
001-011_R_COL_EPI_5p_N1__TGACTTTTCCCTGACT-1	ColEpi	2.07104
001-011_R_COL_EPI_5p_N1__CTGATCCTCTCGTTTA-1	ColEpi	-0.829932
001-011_R_COL_EPI_5p_N1__ATCATGGGTGTGCGTC-1	ColEpi	0.573829
001-011_R_COL_EPI_5p_N1__GTCTTCGCACCTCGTT-1	ColEpi	2.38553
001-011_R_COL_EPI_5p_N1__GCGCAACAGATATACG-1	ColEpi	-0.614641
001-011_R_COL_EPI_5p_N1__ACGGGCTCACTTAAGC-1	ColEpi	-0.773866
001-011_R_COL_EPI_5p_N1__ACGCCGATCGCAAACT-1	ColEpi	7.28334
001-011_R_COL_EPI_5p_N1__CACAAACGTTTGACTG-1	ColEpi	1.70569
001-011_R_COL_EPI_5p_N1__TCAGATGCAAACCCAT-1	ColEpi	0.00510576
001-011_R_COL_EPI_5p_N1__TCAGCTCCATCACGAT-1	ColEpi	-0.717797
001-011_R_COL_EPI_5p_N1__CGAGAAGCACGGACAA-1	ColEpi	-0.738434
001-011_R_COL_EPI_5p_N1__GGAGCAATCCGGCACA-1	ColEpi	0.346248
001-011_R_COL_EPI_5p_N1__TGCCCATAGATGTAAC-1	ColEpi	0.136074
001-011_R_COL_EPI_5p_N1__AGGCCACCAGCTGCTG-1	ColEpi	0.795127
001-011_R_COL_EPI_5p_N1__AACGTTGAGTCGAGTG-1	ColEpi	-0.568963
001-011_R_COL_EPI_5p_N1__GGATGTTCACACATGT-1	ColEpi	-0.827245
001-011_R_COL_EPI_5p_N1__CACAGGCTCTAACTTC-1	ColEpi	4.14753
001-011_R_COL_EPI_5p_N1__TTGCGTCAGACCTTTG-1	ColEpi	-0.635221
001-011_R_COL_EPI_5p_N1__CGCGTTTGTCATTAGC-1	ColEpi	-0.173566
001-011_R_COL_EPI_5p_N1__TCGGGACGTTCATGGT-1	ColEpi	4.89094
001-011_R_COL_EPI_5p_N1__CTTGGCTCAGCTCGCA-1	ColEpi	6.67415
001-011_R_COL_EPI_5p_N1__CACATAGTCGCGTTTC-1	ColEpi	3.29626
001-011_R_COL_EPI_5p_N1__CAACTAGAGTGTACTC-1	ColEpi	0.0892217
001-011_R_COL_EPI_5p_N1__TACTTGTGTCATCCCT-1	ColEpi	-0.521985
001-011_R_COL_EPI_5p_N1__CACACTCGTACATCCA-1	ColEpi	2.66103
001-011_R_COL_EPI_5p_N1__GCATACATCGAATGGG-1	ColEpi	2.01638
001-011_R_COL_EPI_5p_N1__CCAGCGAGTGTAAGTA-1	ColEpi	1.07669
001-011_R_COL_EPI_5p_N1__TGCACCTAGGGAGTAA-1	ColEpi	0.0559419
001-011_R_COL_EPI_5p_N1__CACTCCAGTATAGGTA-1	ColEpi	-0.305524
001-011_R_COL_EPI_5p_N1__CCAATCCTCTATCCCG-1	ColEpi	-0.153994
001-011_R_COL_EPI_5p_N1__ACTATCTTCGATGAGG-1	ColEpi	-0.681751
001-011_R_COL_EPI_5p_N1__CACATTTTCGTTTATC-1	ColEpi	0.504968
001-011_R_COL_EPI_5p_N1__GTACGTATCTCTTGAT-1	ColEpi	-0.491574
001-011_R_COL_EPI_5p_N1__GAACATCGTTCCGTCT-1	ColEpi	2.06937
001-011_R_COL_EPI_5p_N1__ATGTGTGCACTTCGAA-1	ColEpi	2.80511
001-011_R_COL_EPI_5p_N1__CTAGCCTAGGGTTCCC-1	ColEpi	0.419351
001-011_R_COL_EPI_5p_N1__ATCACGATCGCGTTTC-1	ColEpi	0.780811
001-011_R_COL_EPI_5p_N1__GCATGATAGCGACGTA-1	ColEpi	-0.699172
001-011_R_COL_EPI_5p_N1__CATATGGTCCTTCAAT-1	ColEpi	-0.339156
001-011_R_COL_EPI_5p_N1__ACTTTCATCTCTGAGA-1	ColEpi	3.15334
001-011_R_COL_EPI_5p_N1__ACATGGTGTGCTGTAT-1	ColEpi	0.0703678
001-011_R_COL_EPI_5p_N1__CATCAAGGTTCAGTAC-1	ColEpi	-0.604155
001-011_R_COL_EPI_5p_N1__ACTGAACCATTTCACT-1	ColEpi	1.64217
001-011_R_COL_EPI_5p_N1__AGCGTCGGTGACGCCT-1	ColEpi	1.36385
001-011_R_COL_EPI_5p_N1__GGCTCGATCAACACGT-1	ColEpi	3.03634
001-011_R_COL_EPI_5p_N1__ATGGGAGGTAAATGAC-1	ColEpi	-0.961134
001-011_R_COL_EPI_5p_N1__CGTCACTGTCAAACTC-1	ColEpi	-0.898449
001-011_R_COL_EPI_5p_N1__GCATACAGTAGAGTGC-1	ColEpi	0.839498
001-011_R_COL_EPI_5p_N1__ACACCGGCATCCAACA-1	ColEpi	-0.501479
001-011_R_COL_EPI_5p_N1__CGTTAGATCCGGGTGT-1	ColEpi	-0.757126
001-011_R_COL_EPI_5p_N1__TAAGAGAGTCGCATCG-1	ColEpi	-0.345335
001-011_R_COL_EPI_5p_N1__TGCTACCGTAGCGTCC-1	ColEpi	-0.828443
001-011_R_COL_EPI_5p_N1__GTGCAGCAGCTAAGAT-1	ColEpi	-0.21389
001-011_R_COL_EPI_5p_N1__CAAGAAATCCATTCTA-1	ColEpi	0.385574
001-011_R_COL_EPI_5p_N1__ACGGGCTTCTGGCGAC-1	ColEpi	-0.346669
001-011_R_COL_EPI_5p_N1__TTCTCCTCACCGCTAG-1	ColEpi	0.607335
001-011_R_COL_EPI_5p_N1__GGACATTAGACAGACC-1	ColEpi	-0.61929
001-011_R_COL_EPI_5p_N1__CAGGTGCTCGTTTGCC-1	ColEpi	1.00221
001-011_R_COL_EPI_5p_N1__CTAGTGACAATCGAAA-1	ColEpi	0.444824
001-011_R_COL_EPI_5p_N1__GTTAAGCCACAGGCCT-1	ColEpi	-0.399346
001-011_R_COL_EPI_5p_N1__AGGGAGTAGAGAGCTC-1	ColEpi	0.192248
001-011_R_COL_EPI_5p_N1__GAGCAGATCTCTGTCG-1	ColEpi	0.435297
001-011_R_COL_EPI_5p_N1__AGCTCCTAGGATATAC-1	ColEpi	-0.0365962
001-011_R_COL_EPI_5p_N1__CATCCACCACCTCGTT-1	ColEpi	-0.402217
001-011_R_COL_EPI_5p_N1__GAAACTCGTCATCCCT-1	ColEpi	-0.177256
001-011_R_COL_EPI_5p_N1__GCTCCTATCACGACTA-1	ColEpi	-0.688411
001-011_R_COL_EPI_5p_N1__CAACTAGGTGTCAATC-1	ColEpi	2.02123
001-011_R_COL_EPI_5p_N1__GAACGGAAGGACATTA-1	ColEpi	2.96393
001-011_R_COL_EPI_5p_N1__ACGCCGACACAACGTT-1	ColEpi	-0.205987
001-011_R_COL_EPI_5p_N1__CTTAACTAGACTTGAA-1	ColEpi	1.14306
001-011_R_COL_EPI_5p_N1__GTCCTCAGTTCAGGCC-1	ColEpi	-0.763684
001-011_R_COL_EPI_5p_N1__CAGAGAGAGAACAACT-1	ColEpi	0.184931
001-011_R_COL_EPI_5p_N1__CTCTGGTTCGTCTGAA-1	ColEpi	1.91053
001-011_R_COL_EPI_5p_N1__GTTCTCGGTAGGCTGA-1	ColEpi	-0.291199
001-011_R_COL_EPI_5p_N1__TGAAAGAGTCTCTCTG-1	ColEpi	-0.398513
001-011_R_COL_EPI_5p_N1__TTAACTCAGATGTTAG-1	ColEpi	2.05194
001-011_R_COL_EPI_5p_N1__TACCTTACACGTGAGA-1	ColEpi	0.0798249
001-011_R_COL_EPI_5p_N1__AGGCCACCAGATGGGT-1	ColEpi	1.29906
001-011_R_COL_EPI_5p_N1__TGCACCTCAGATGGGT-1	ColEpi	0.382314
001-011_R_COL_EPI_5p_N1__AGGTCCGTCTAGCACA-1	ColEpi	-0.832644
001-011_R_COL_EPI_5p_N1__GTCTTCGGTTAGTGGG-1	ColEpi	-0.57362
001-011_R_COL_EPI_5p_N1__GCAATCAAGACAAAGG-1	ColEpi	0.448908
001-011_R_COL_EPI_5p_N1__GTATTCTAGCCAACAG-1	ColEpi	1.06262
001-011_R_COL_EPI_5p_N1__CCTCTGACAAGGGTCA-1	ColEpi	1.16627
001-011_R_COL_EPI_5p_N1__TGTGGTACACCTATCC-1	ColEpi	-0.81767
001-011_R_COL_EPI_5p_N1__CCCTCCTCAATGGAGC-1	ColEpi	2.11084
001-011_R_COL_EPI_5p_N1__GAACCTATCAACGAAA-1	ColEpi	1.65103
001-011_R_COL_EPI_5p_N1__GGGTCTGAGATCTGCT-1	ColEpi	0.0229373
001-011_R_COL_EPI_5p_N1__AGCGTCGTCATCGGAT-1	ColEpi	-0.637794
001-011_R_COL_EPI_5p_N1__AATCCAGAGCGTCTAT-1	ColEpi	-0.418357
001-011_R_COL_EPI_5p_N1__AGGTCATAGGATGGTC-1	ColEpi	2.18228
001-011_R_COL_EPI_5p_N1__CTACATTGTCGAACAG-1	ColEpi	0.555553
001-011_R_COL_EPI_5p_N1__TTCGGTCAGATCCCGC-1	ColEpi	-0.863561
001-011_R_COL_EPI_5p_N1__GACCTGGAGAAACGCC-1	ColEpi	-0.991029
001-011_R_COL_EPI_5p_N1__GGGACCTCAGCGTTCG-1	ColEpi	1.88113
001-011_R_COL_EPI_5p_N1__AACACGTTCTGTCAAG-1	ColEpi	0.469241
001-011_R_COL_EPI_5p_N1__AGTGGGAGTTCTGAAC-1	ColEpi	0.120948
001-011_R_COL_EPI_5p_N1__GGACGTCTCCTACAGA-1	ColEpi	-0.886213
001-011_R_COL_EPI_5p_N1__TTTACTGTCTGCGGCA-1	ColEpi	1.21906
001-011_R_COL_EPI_5p_N1__ATAGACCTCCGAATGT-1	ColEpi	1.90921
001-011_R_COL_EPI_5p_N1__CCGTTCAGTGGTAACG-1	ColEpi	0.223699
001-011_R_COL_EPI_5p_N1__AAAGCAACATAGGATA-1	ColEpi	0.946926
001-011_R_COL_EPI_5p_N1__CTCCTAGAGCCGTCGT-1	ColEpi	1.55592
001-011_R_COL_EPI_5p_N1__AGCAGCCTCATGGTCA-1	ColEpi	-0.52687
001-011_R_COL_EPI_5p_N1__GAAATGACAATAACGA-1	ColEpi	-0.674547
001-011_R_COL_EPI_5p_N1__AACGTTGAGTGACTCT-1	ColEpi	0.828517
001-011_R_COL_EPI_5p_N1__TGGTTCCGTGCGAAAC-1	ColEpi	0.502514
001-011_R_COL_EPI_5p_N1__CAGCTGGAGAGCCCAA-1	ColEpi	-0.319801
001-011_R_COL_EPI_5p_N1__ACTGAGTGTGCACTTA-1	ColEpi	1.53599
001-011_R_COL_EPI_5p_N1__GTACTTTAGTCAAGCG-1	ColEpi	-0.0938578
001-011_R_COL_EPI_5p_N1__GCGGGTTAGAGACTAT-1	ColEpi	0.0392137
001-011_R_COL_EPI_5p_N1__ACGATACGTACTCAAC-1	ColEpi	0.294458
001-011_R_COL_EPI_5p_N1__ACTTACTAGACTAAGT-1	ColEpi	2.54707
001-011_R_COL_EPI_5p_N1__AGATCTGAGCGTAGTG-1	ColEpi	1.1845
001-011_R_COL_EPI_5p_N1__GTGAAGGTCTGCCCTA-1	ColEpi	1.48672
001-011_R_COL_EPI_5p_N1__GTACGTATCTACGAGT-1	ColEpi	-0.147319
001-011_R_COL_EPI_5p_N1__CGTGTAAAGCCGCCTA-1	ColEpi	2.38083
001-011_R_COL_EPI_5p_N1__CATTCGCTCGCGTAGC-1	ColEpi	-0.426124
001-011_R_COL_EPI_5p_N1__CTCGAGGAGGCCCGTT-1	ColEpi	2.12131
001-011_R_COL_EPI_5p_N1__GCTCTGTCATTTGCCC-1	ColEpi	2.31816
001-011_R_COL_EPI_5p_N1__GGTGCGTCAACACCTA-1	ColEpi	-0.752446
001-011_R_COL_EPI_5p_N1__TGCCCATAGGGATGGG-1	ColEpi	1.8801
001-011_R_COL_EPI_5p_N1__AAACGGGAGCTCTCGG-1	ColEpi	1.62289
001-011_R_COL_EPI_5p_N1__AGTGGGACATGGGACA-1	ColEpi	0.661421
001-011_R_COL_EPI_5p_N1__ACACCGGAGAAACCTA-1	ColEpi	1.25949
001-011_R_COL_EPI_5p_N1__CTCAGAATCATGCAAC-1	ColEpi	-0.578438
001-011_R_COL_EPI_5p_N1__TTGGAACCAATCTACG-1	ColEpi	0.250919
001-011_R_COL_EPI_5p_N1__ATCCACCTCTGAAAGA-1	ColEpi	0.222063
001-011_R_COL_EPI_5p_N1__GGGCATCAGAGGGATA-1	ColEpi	1.16256
001-011_R_COL_EPI_5p_N1__CTCTGGTAGTATCTCG-1	ColEpi	-0.479424
001-011_R_COL_EPI_5p_N1__GTTTCTATCTAGAGTC-1	ColEpi	0.187746
001-011_R_COL_EPI_5p_N1__TCTTCGGTCTAACGGT-1	ColEpi	0.461262
001-011_R_COL_EPI_5p_N1__TCAGCAATCACATGCA-1	ColEpi	1.37021
001-011_R_COL_EPI_5p_N1__TTGCCGTGTTGCCTCT-1	ColEpi	0.765612
001-011_R_COL_EPI_5p_N1__GTATCTTAGCCTTGAT-1	ColEpi	-0.787325
001-011_R_COL_EPI_5p_N1__AGCGTATCAATGAAAC-1	ColEpi	0.992013
001-011_R_COL_EPI_5p_N1__GGAATAAAGAGGTTGC-1	ColEpi	-0.688835
001-011_R_COL_EPI_5p_N1__CTCGTCACATCTACGA-1	ColEpi	-0.963041
001-011_R_COL_EPI_5p_N1__ACTTGTTTCCTCAACC-1	ColEpi	2.83304
001-011_R_COL_EPI_5p_N1__CCTTTCTAGTGTTAGA-1	ColEpi	-0.343748
001-011_R_COL_EPI_5p_N1__GACAGAGTCGGATGTT-1	ColEpi	-0.58545
001-011_R_COL_EPI_5p_N1__TTGAACGCAAGCCCAC-1	ColEpi	-0.77085
001-011_R_COL_EPI_5p_N1__CTGCGGATCTAACCGA-1	ColEpi	-0.915047
001-011_R_COL_EPI_5p_N1__CATTATCTCATGTGGT-1	ColEpi	-0.495151
001-011_R_COL_EPI_5p_N1__TCATTACGTTACGACT-1	ColEpi	2.59021
001-011_R_COL_EPI_5p_N1__AACTCTTCACTAGTAC-1	ColEpi	-0.025652
001-011_R_COL_EPI_5p_N1__GAACCTATCTAACCGA-1	ColEpi	3.99
001-011_R_COL_EPI_5p_N1__GTGAAGGTCTTTCCTC-1	ColEpi	3.38582
001-011_R_COL_EPI_5p_N1__GCGAGAAAGCTAACAA-1	ColEpi	-0.63201
001-011_R_COL_EPI_5p_N1__TCTGGAAAGGGCTCTC-1	ColEpi	2.49225
001-011_R_COL_EPI_5p_N1__CATGGCGAGCAGCGTA-1	ColEpi	0.86843
001-011_R_COL_EPI_5p_N1__CACATAGAGCTGTCTA-1	ColEpi	-0.890238
001-011_R_COL_EPI_5p_N1__CCACTACAGCGTGAGT-1	ColEpi	3.4242
001-011_R_COL_EPI_5p_N1__CTCGGAGAGGACATTA-1	ColEpi	2.41187
001-011_R_COL_EPI_5p_N1__ATGAGGGAGATGGGTC-1	ColEpi	1.10917
001-011_R_COL_EPI_5p_N1__CACTCCAAGGAGTCTG-1	ColEpi	-0.569799
001-011_R_COL_EPI_5p_N1__CTGTGCTAGAGACTAT-1	ColEpi	-0.475451
001-011_R_COL_EPI_5p_N1__AACTGGTCACATAACC-1	ColEpi	-0.193527
001-011_R_COL_EPI_5p_N1__ATGCGATGTGTGAATA-1	ColEpi	0.825894
001-011_R_COL_EPI_5p_N1__TAAGTGCAGGAGTACC-1	ColEpi	-0.892233
001-011_R_COL_EPI_5p_N1__GCTGGGTGTTGGAGGT-1	ColEpi	0.53459
001-011_R_COL_EPI_5p_N1__GCAGTTACAAGCTGAG-1	ColEpi	-0.149273
001-011_R_COL_EPI_5p_N1__GTTAAGCAGTCCTCCT-1	ColEpi	-0.551697
001-011_R_COL_EPI_5p_N1__GACCTGGGTACAGCAG-1	ColEpi	2.43314
001-011_R_COL_EPI_5p_N1__TTCGAAGGTTACGACT-1	ColEpi	0.11584
001-011_R_COL_EPI_5p_N1__AGCGTATCAGGTGCCT-1	ColEpi	-0.0483814
001-011_R_COL_EPI_5p_N1__GCGACCAAGAGAGCTC-1	ColEpi	-0.458818
001-011_R_COL_EPI_5p_N1__TCGAGGCTCGTAGGAG-1	ColEpi	-0.693096
001-011_R_COL_EPI_5p_N1__TTAGGCAGTAAATACG-1	ColEpi	0.710251
001-011_R_COL_EPI_5p_N1__GGCAATTGTTTGGGCC-1	ColEpi	0.908165
001-011_R_COL_EPI_5p_N1__TCGGGACAGAATCTCC-1	ColEpi	-0.34754
001-011_R_COL_EPI_5p_N1__TCATTACAGCACAGGT-1	ColEpi	0.920232
001-011_R_COL_EPI_5p_N1__TCACGAAAGACAATAC-1	ColEpi	-0.834777
001-011_R_COL_EPI_5p_N1__CACCTTGCATCTCGCT-1	ColEpi	-0.569237
001-011_R_COL_EPI_5p_N1__CAGCTGGTCAGGCGAA-1	ColEpi	0.454997
001-011_R_COL_EPI_5p_N1__TCATTTGTCACCCGAG-1	ColEpi	-0.709619
001-011_R_COL_EPI_5p_N1__GCTGCGACATCCTTGC-1	ColEpi	-0.39688
001-011_R_COL_EPI_5p_N1__AACTCAGTCTTGAGAC-1	ColEpi	-0.550297
001-011_R_COL_EPI_5p_N1__GTGCTTCTCGCCAAAT-1	ColEpi	-0.182551
001-011_R_COL_EPI_5p_N1__CGTGTAAAGAGGTTGC-1	ColEpi	-0.599301
001-011_R_COL_EPI_5p_N1__CGGGTCATCCAGTATG-1	ColEpi	1.63366
001-011_R_COL_EPI_5p_N1__GGGTTGCAGCCCAGCT-1	ColEpi	-0.639882
001-011_R_COL_EPI_5p_N1__CATCAGATCCTTTACA-1	ColEpi	-0.332929
001-011_R_COL_EPI_5p_N1__GATGAAAAGTCGAGTG-1	ColEpi	0.0852137
001-011_R_COL_EPI_5p_N1__TAAGCGTTCAGGTAAA-1	ColEpi	-0.413295
001-011_R_COL_EPI_5p_N1__GCGACCAAGCCACGCT-1	ColEpi	-0.581281
001-011_R_COL_EPI_5p_N1__AGAGTGGGTGGTAACG-1	ColEpi	2.28205
001-011_R_COL_EPI_5p_N1__CTGCGGAGTGCAGGTA-1	ColEpi	-0.802758
001-011_R_COL_EPI_5p_N1__ACGGGCTTCCACTCCA-1	ColEpi	0.773499
001-011_R_COL_EPI_5p_N1__GTACTCCCAGGGTATG-1	ColEpi	3.14256
001-011_R_COL_EPI_5p_N1__CTTCTCTGTAAGGATT-1	ColEpi	1.37865
001-011_R_COL_EPI_5p_N1__AGATTGCTCACGATGT-1	ColEpi	-0.273945
001-011_R_COL_EPI_5p_N1__GTCACGGAGCCAGTAG-1	ColEpi	-0.867407
001-011_R_COL_EPI_5p_N1__CTACACCTCATGTGGT-1	ColEpi	0.919766
001-011_R_COL_EPI_5p_N1__TCACAAGTCCTCAATT-1	ColEpi	-0.656827
001-011_R_COL_EPI_5p_N1__AAACCTGCATACGCCG-1	ColEpi	-0.41179
001-011_R_COL_EPI_5p_N1__CTCTAATCAAACGTGG-1	ColEpi	0.154694
001-011_R_COL_EPI_5p_N1__TGACGGCAGGAGTTTA-1	ColEpi	0.159954
001-011_R_COL_EPI_5p_N1__GCCTCTATCCTATGTT-1	ColEpi	1.43181
001-011_R_COL_EPI_5p_N1__CGAGAAGTCCGTTGCT-1	ColEpi	1.30964
001-011_R_COL_EPI_5p_N1__AGCATACTCTGCCCTA-1	ColEpi	-0.367514
001-011_R_COL_EPI_5p_N1__GGAATAACATGCTAGT-1	ColEpi	-0.667599
001-011_R_COL_EPI_5p_N1__CAAGGCCCACTGTCGG-1	ColEpi	2.3142
001-011_R_COL_EPI_5p_N1__AGCCTAAGTCTTGTCC-1	ColEpi	-0.333546
001-011_R_COL_EPI_5p_N1__GAAACTCCATGGTAGG-1	ColEpi	-0.627465
001-011_R_COL_EPI_5p_N1__TGAAAGACATGCATGT-1	ColEpi	-0.00448737
001-011_R_COL_EPI_5p_N1__GTGCAGCCAGTTAACC-1	ColEpi	0.705327
001-011_R_COL_EPI_5p_N1__CTTCTCTCATTAACCG-1	ColEpi	-0.161347
001-011_R_COL_EPI_5p_N1__GGACAGACAGTAAGCG-1	ColEpi	-0.0863278
001-011_R_COL_EPI_5p_N1__GACGTGCTCAACTCTT-1	ColEpi	-0.617895
001-011_R_COL_EPI_5p_N1__CAACTAGCAATCAGAA-1	ColEpi	2.72856
001-011_R_COL_EPI_5p_N1__GTCAAGTCACATGACT-1	ColEpi	-0.602285
001-011_R_COL_EPI_5p_N1__GGACAAGTCTGTCTCG-1	ColEpi	0.545642
001-011_R_COL_EPI_5p_N1__CAGCCGATCAAGGCTT-1	ColEpi	-0.202576
001-011_R_COL_EPI_5p_N1__CTTACCGAGGTGATTA-1	ColEpi	0.291592
001-011_R_COL_EPI_5p_N1__ACATCAGAGCGCCTTG-1	ColEpi	-0.226019
001-011_R_COL_EPI_5p_N1__GTATCTTGTAATTGGA-1	ColEpi	-0.357323
001-011_R_COL_EPI_5p_N1__GCACTCTCAGACTCGC-1	ColEpi	1.51529
001-011_R_COL_EPI_5p_N1__TGAGGGAGTAAACGCG-1	ColEpi	-0.834122
001-011_R_COL_EPI_5p_N1__GGATTACAGCCACGTC-1	ColEpi	-0.703973
001-011_R_COL_EPI_5p_N1__CCCATACCAGGTGGAT-1	ColEpi	3.56708
001-011_R_COL_EPI_5p_N1__GACCTGGCAATGGAGC-1	ColEpi	4.44684
001-011_R_COL_EPI_5p_N1__ACGGGTCGTTACCAGT-1	ColEpi	-0.280757
001-011_R_COL_EPI_5p_N1__CATTCGCTCACTCCTG-1	ColEpi	-0.207138
001-011_R_COL_EPI_5p_N1__CGGAGCTTCATAGCAC-1	ColEpi	1.84276
001-011_R_COL_EPI_5p_N1__GTTTCTACAAGCCCAC-1	ColEpi	-0.484968
001-011_R_COL_EPI_5p_N1__TGCCCATAGCCAGAAC-1	ColEpi	-0.0949563
001-011_R_COL_EPI_5p_N1__TGAGCCGTCGGCCGAT-1	ColEpi	2.39679
001-011_R_COL_EPI_5p_N1__GCAGCCAGTCGGCATC-1	ColEpi	2.20653
001-011_R_COL_EPI_5p_N1__CCTCTGACACGGACAA-1	ColEpi	-0.699243
001-011_R_COL_EPI_5p_N1__TATGCCCGTGACTACT-1	ColEpi	-0.539241
001-011_R_COL_EPI_5p_N1__TACTTACTCGGGAGTA-1	ColEpi	3.00526
001-011_R_COL_EPI_5p_N1__TTGACTTCATTACGAC-1	ColEpi	-0.63442
001-011_R_COL_EPI_5p_N1__TCTCTAATCGTTGACA-1	ColEpi	0.0300535
001-011_R_COL_EPI_5p_N1__ATCTACTAGGGTATCG-1	ColEpi	-0.725648
001-011_R_COL_EPI_5p_N1__AAAGCAAGTTCGTGAT-1	ColEpi	0.980113
001-011_R_COL_EPI_5p_N1__TGAGAGGGTAAGGGAA-1	ColEpi	1.26857
001-011_R_COL_EPI_5p_N1__AGAGTGGAGATCGATA-1	ColEpi	-0.764305
001-011_R_COL_EPI_5p_N1__TGGCTGGTCAAGATCC-1	ColEpi	1.85424
001-011_R_COL_EPI_5p_N1__GACTACACACAGGAGT-1	ColEpi	5.342
001-011_R_COL_EPI_5p_N1__TCGGGACAGGGTCTCC-1	ColEpi	0.297482
001-011_R_COL_EPI_5p_N1__TCTGAGAGTAGCGTCC-1	ColEpi	1.88536
001-011_R_COL_EPI_5p_N1__ACATACGTCCACGTGG-1	ColEpi	0.528919
001-011_R_COL_EPI_5p_N1__CGAACATCAGTCTTCC-1	ColEpi	1.16532
001-011_R_COL_EPI_5p_N1__CTGCCTAGTATCGCAT-1	ColEpi	1.53962
001-011_R_COL_EPI_5p_N1__CCGGGATTCTAACTGG-1	ColEpi	1.73021
001-011_R_COL_EPI_5p_N1__GTAACTGCATCCTAGA-1	ColEpi	-0.220266
001-011_R_COL_EPI_5p_N1__CCATGTCTCAGATAAG-1	ColEpi	0.82554
001-011_R_COL_EPI_5p_N1__GAAACTCAGTGCGATG-1	ColEpi	2.45194
001-011_R_COL_EPI_5p_N1__AAGACCTCACAGGTTT-1	ColEpi	1.09165
001-011_R_COL_EPI_5p_N1__CAACTAGAGATAGTCA-1	ColEpi	-0.615985
001-011_R_COL_EPI_5p_N1__AGCCTAAGTTGTGGAG-1	ColEpi	2.25875
001-011_R_COL_EPI_5p_N1__AACTTTCGTTGAACTC-1	ColEpi	0.444457
001-011_R_COL_EPI_5p_N1__TGCTACCGTGCCTGTG-1	ColEpi	-0.790916
001-011_R_COL_EPI_5p_N1__GTCTTCGTCTATCCTA-1	ColEpi	0.244245
001-011_R_COL_EPI_5p_N1__CTGCGGATCTTATCTG-1	ColEpi	-0.663951
001-011_R_COL_EPI_5p_N1__TCTTCGGAGATCCCAT-1	ColEpi	0.255275
001-011_R_COL_EPI_5p_N1__TGGCGCAGTTGTTTGG-1	ColEpi	-0.583365
001-011_R_COL_EPI_5p_N1__GTGCGGTGTCTAGAGG-1	ColEpi	1.89235
001-011_R_COL_EPI_5p_N1__TACACGAAGGTGTTAA-1	ColEpi	1.24728
001-011_R_COL_EPI_5p_N1__TTTATGCGTAAACGCG-1	ColEpi	-0.334387
001-011_R_COL_EPI_5p_N1__TGGGCGTAGAGGTAGA-1	ColEpi	0.728214
001-011_R_COL_EPI_5p_N1__GGTGCGTTCTGTGCAA-1	ColEpi	-0.671642
001-011_R_COL_EPI_5p_N1__GGACAGAAGGCATGGT-1	ColEpi	-0.316688
001-011_R_COL_EPI_5p_N1__GAAATGAGTTCCATGA-1	ColEpi	0.873188
001-011_R_COL_EPI_5p_N1__CTTTGCGAGAAGGGTA-1	ColEpi	-0.574068
001-011_R_COL_EPI_5p_N1__CACCAGGAGTGACTCT-1	ColEpi	-0.593472
001-011_R_COL_EPI_5p_N1__CAGCCGAGTAAGTGTA-1	ColEpi	5.78918
001-011_R_COL_EPI_5p_N1__CATCAAGGTAATCACC-1	ColEpi	2.28544
001-011_R_COL_EPI_5p_N1__TGCCCATTCGTCTGAA-1	ColEpi	0.712384
001-011_R_COL_LP_5p_N1__CTGTTTATCCTATGTT-1	ColEpi	7.51648
001-011_R_COL_LP_5p_N1__TGGGCGTTCACTTCAT-1	ColEpi	4.00836
001-011_R_COL_LP_5p_N1__CTCTACGCAATAACGA-1	ColEpi	3.11393
001-011_R_COL_LP_5p_N1__TCATTTGTCTCGCATC-1	ColEpi	2.12755
001-011_R_COL_LP_5p_N1__CGGCTAGTCGAATGCT-1	ColEpi	9.38776
001-011_R_COL_LP_5p_N1__CGATGGCCACTTACGA-1	ColEpi	2.78866
001-011_R_COL_LP_5p_N1__ACCTTTAAGAAGGTTT-1	ColEpi	5.78115
001-011_R_COL_LP_5p_N1__GAAACTCGTGGTGTAG-1	ColEpi	1.36327
001-011_R_COL_LP_5p_N1__GGTGCGTAGACAGAGA-1	ColEpi	2.55755
001-011_R_COL_LP_5p_N1__CCTCAGTCAGGGTATG-1	ColEpi	3.69739
001-011_R_COL_LP_5p_N1__CACAGTACATTGGGCC-1	ColEpi	1.40962
001-011_R_COL_LP_5p_N1__AATCGGTTCCAGGGCT-1	ColEpi	1.21565
001-011_R_COL_LP_5p_N1__CTTAGGACAGATGGCA-1	ColEpi	3.23977
001-011_R_COL_LP_5p_N1__TACCTATAGGATATAC-1	ColEpi	2.86585
001-011_R_COL_LP_5p_N1__GCGCCAACAGGTCCAC-1	ColEpi	1.86345
001-011_R_COL_LP_5p_N1__CTGTGCTGTTGGTTTG-1	ColEpi	3.53419
001-011_R_COL_LP_5p_N1__ACACCCTTCCTTAATC-1	ColEpi	4.6764
001-011_R_COL_LP_5p_N1__ACATCAGAGTCGATAA-1	ColEpi	3.6344
001-011_R_COL_LP_5p_N1__CTTGGCTTCACCGGGT-1	ColEpi	3.08061
001-011_R_COL_LP_5p_N1__TACCTATCAAGGTGTG-1	ColEpi	3.41768
001-011_R_COL_LP_5p_N1__CGGACGTAGACTCGGA-1	ColEpi	2.75772
001-011_R_COL_LP_5p_N1__TTGCCGTCAAAGGAAG-1	ColEpi	0.656151
001-011_R_COL_LP_5p_N1__GCCAAATGTCGTCTTC-1	ColEpi	3.56374
001-011_R_COL_LP_5p_N1__GAAATGATCATGGTCA-1	ColEpi	0.844224
001-011_R_COL_LP_5p_N1__TTTGTCACAATCGGTT-1	ColEpi	5.02957
001-011_R_COL_LP_5p_N1__GGAACTTTCACATGCA-1	ColEpi	1.71936
001-011_R_COL_LP_5p_N1__CATCCACCAGATGGCA-1	ColEpi	7.70682
001-011_R_COL_LP_5p_N1__TGTCCCAGTTCCACGG-1	ColEpi	3.63419
001-011_R_COL_LP_5p_N1__TGACAACAGATCTGAA-1	ColEpi	1.96257
001-011_R_COL_LP_5p_N1__GACTAACTCGCAGGCT-1	ColEpi	8.36827
001-011_R_COL_LP_5p_N1__ATTACTCTCCTTTCGG-1	ColEpi	-0.0114411
001-011_R_COL_LP_5p_N1__TCCACACTCACGCATA-1	ColEpi	4.08848
001-011_R_COL_LP_5p_N1__TCGCGAGTCTGTCTCG-1	ColEpi	2.13579
001-011_R_COL_LP_5p_N1__CAGGTGCCAACACCCG-1	ColEpi	3.78394
001-011_R_COL_LP_5p_N1__TACTCGCGTTCCTCCA-1	ColEpi	1.96092
001-011_R_COL_LP_5p_N1__GTGCATACATGTCGAT-1	ColEpi	2.76866
001-011_R_COL_LP_5p_N1__TCACAAGAGAGTACAT-1	ColEpi	4.09577
001-011_R_COL_LP_5p_N1__GTTACAGTCTGGCGAC-1	ColEpi	2.97278
001-011_R_COL_LP_5p_N1__TCTGAGAGTAGCCTCG-1	ColEpi	4.92699
001-011_R_COL_LP_5p_N1__TGCGCAGAGACAGACC-1	ColEpi	3.49681
001-011_R_COL_LP_5p_N1__AGCTCCTCACACAGAG-1	ColEpi	2.54519
001-011_R_COL_LP_5p_N1__TGTGTTTAGATGGCGT-1	ColEpi	0.0567575
001-011_R_COL_LP_5p_N1__AACTCTTCAAGCCGTC-1	ColEpi	2.76991
001-011_R_COL_LP_5p_N1__GTCGTAACATAAGACA-1	ColEpi	2.39507
001-011_R_COL_LP_5p_N1__ATAGACCTCCCAGGTG-1	ColEpi	2.36707
001-011_R_COL_LP_5p_N1__CAGCCGAGTACGCACC-1	ColEpi	0.634919
001-011_R_COL_LP_5p_N1__GTGGGTCAGTGAACGC-1	ColEpi	1.6472
001-011_R_COL_LP_5p_N1__GTGGGTCCACTTCGAA-1	ColEpi	2.68486
001-011_R_COL_LP_5p_N1__GCACTCTGTCACTGGC-1	ColEpi	2.86775
001-011_R_COL_LP_5p_N1__GACGTGCGTTCCTCCA-1	ColEpi	2.38051
001-011_R_COL_LP_5p_N1__GTTAAGCTCAAAGACA-1	ColEpi	3.30856
001-011_R_COL_LP_5p_N1__GATTCAGGTATTCGTG-1	ColEpi	2.87257
001-011_R_COL_LP_5p_N1__TATTACCAGTCCGTAT-1	ColEpi	2.4913
001-011_R_COL_LP_5p_N1__CGGAGCTCACGAAAGC-1	ColEpi	1.39801
001-011_R_COL_LP_5p_N1__TTGGAACTCGGAAATA-1	ColEpi	3.0298
001-011_R_COL_LP_5p_N1__CCTTTCTAGAAGAAGC-1	ColEpi	3.67591
001-011_R_COL_LP_5p_N1__CATGCCTAGAGACGAA-1	ColEpi	1.17896
001-011_R_COL_LP_5p_N1__GGGATGAAGCACCGCT-1	ColEpi	3.54447
001-011_R_COL_LP_5p_N1__GTACTTTAGCACACAG-1	ColEpi	4.83196
001-011_R_COL_LP_5p_N1__GCAGTTAAGTGATCGG-1	ColEpi	1.6829
001-011_R_COL_LP_5p_N1__CGCTATCAGTGTACTC-1	ColEpi	2.26292
001-011_R_COL_LP_5p_N1__GTATCTTCACTACAGT-1	ColEpi	1.14742
001-011_R_COL_LP_5p_N1__CATATTCAGTTACGGG-1	ColEpi	1.84251
001-011_R_COL_LP_5p_N1__AGGCCGTAGGCCCTCA-1	ColEpi	3.99518
001-011_R_COL_LP_5p_N1__ACGCCGATCGAGAGCA-1	ColEpi	4.02886
001-011_R_COL_LP_5p_N1__AAAGATGCAGTATAAG-1	ColEpi	2.61628
001-011_R_COL_LP_5p_N1__GTAACGTGTAGTGAAT-1	ColEpi	5.1805
001-011_R_COL_LP_5p_N1__CGACCTTTCCTTTCTC-1	ColEpi	1.66443
001-011_R_COL_LP_5p_N1__TGAGCATTCAGCCTAA-1	ColEpi	2.09461
001-011_R_COL_LP_5p_N1__TGATTTCCATTACGAC-1	ColEpi	3.92403
001-011_R_COL_LP_5p_N1__AAGGAGCAGTGAATTG-1	ColEpi	3.86531
001-011_R_COL_LP_5p_N1__CGAGAAGTCAGCCTAA-1	ColEpi	1.37428
001-011_R_COL_LP_5p_N1__GAGGTGATCACATGCA-1	ColEpi	1.93923
001-011_R_COL_LP_5p_N1__CGAGCACAGCGATCCC-1	ColEpi	0.864343
001-011_R_COL_LP_5p_N1__TTGGCAAAGTTGTCGT-1	ColEpi	8.47735
001-011_R_COL_LP_5p_N1__TGCACCTCATACTACG-1	ColEpi	3.32128
001-011_R_COL_LP_5p_N1__ATTGGACTCTTTAGTC-1	ColEpi	3.52587
001-011_R_COL_LP_5p_N1__TTCTCAATCTACTTAC-1	ColEpi	0.408722
001-011_R_COL_LP_5p_N1__TACGGTACAACAACCT-1	ColEpi	3.03313
001-011_R_COL_LP_5p_N1__ACATACGAGCCACGCT-1	ColEpi	1.25765
001-011_R_COL_LP_5p_N1__AAACCTGGTGCGCTTG-1	ColEpi	1.82639
001-011_R_COL_LP_5p_N1__CGTCCATTCTTGCCGT-1	ColEpi	0.995504
001-011_R_COL_LP_5p_N1__CTGTGCTAGGTCGGAT-1	ColEpi	4.62162
001-011_R_COL_LP_5p_N1__CGGTTAAGTGGTGTAG-1	ColEpi	4.89569
001-011_R_COL_LP_5p_N1__AAAGATGGTTCGCGAC-1	ColEpi	-0.249501
001-011_R_COL_LP_5p_N1__CGACTTCAGGAGTTTA-1	ColEpi	3.61184
001-011_R_COL_LP_5p_N1__AGATCTGAGCAGATCG-1	ColEpi	-0.173976
001-011_R_COL_LP_5p_N1__CGCTATCTCGCGGATC-1	ColEpi	3.53051
001-011_R_COL_LP_5p_N1__TCTCTAATCAACTCTT-1	ColEpi	1.32903
001-011_R_COL_LP_5p_N1__TCATTACTCCTTAATC-1	ColEpi	1.05988
001-011_R_COL_LP_5p_N1__GAGGTGACAATGTAAG-1	ColEpi	0.0902175
001-011_R_COL_LP_5p_N1__TGACAACCAGAAGCAC-1	ColEpi	0.419172
001-011_R_COL_LP_5p_N1__AGGTCCGCAGATCCAT-1	ColEpi	1.41345
001-011_R_COL_LP_5p_N1__TGAGCATAGAGTAAGG-1	ColEpi	2.42088
001-011_R_COL_LP_5p_N1__TGCCCTAAGATGTAAC-1	ColEpi	0.59749
001-011_R_COL_LP_5p_N1__AGCGGTCAGTTAAGTG-1	ColEpi	2.02554
001-011_R_COL_LP_5p_N1__TGAGCATAGTCATGCT-1	ColEpi	0.575916
001-011_R_COL_LP_5p_N1__CTCTGGTGTTAAAGAC-1	ColEpi	1.92763
001-011_R_COL_LP_5p_N1__TTGGCAACATGGTCTA-1	ColEpi	-0.173173
001-011_R_COL_LP_5p_N1__TATGCCCAGCGATTCT-1	ColEpi	0.527821
001-011_R_COL_LP_5p_N1__CTTAACTGTAGCTCCG-1	ColEpi	2.2644
001-011_R_COL_LP_5p_N1__CCCAGTTCATGCAATC-1	ColEpi	1.06802
001-011_R_COL_LP_5p_N1__GTACGTAAGCAGATCG-1	ColEpi	0.554825
001-011_R_COL_LP_5p_N1__AAGGAGCGTACGCTGC-1	ColEpi	6.94848
001-011_R_COL_LP_5p_N1__CCGTACTGTCGAGATG-1	ColEpi	1.45035
001-011_R_COL_LP_5p_N1__CGACCTTTCACTTACT-1	ColEpi	0.549948
001-011_R_COL_LP_5p_N1__TACTCGCGTGACTACT-1	ColEpi	-1.24417
001-011_R_COL_LP_5p_N1__AACTCTTCAAATACAG-1	ColEpi	0.10935
001-011_R_COL_LP_5p_N1__CCAATCCGTCACACGC-1	ColEpi	3.2964
001-011_R_COL_LP_5p_N1__CTGATCCAGAACAACT-1	ColEpi	1.05966
001-011_R_COL_LP_5p_N1__GCTCCTACAAGGGTCA-1	ColEpi	-0.848883
001-011_R_COL_LP_5p_N1__TACACGAGTAGCCTCG-1	ColEpi	-0.306697
001-018_R_COL_LP_5p_N1__AGCTTGATCTCAACTT-1	ColEpi	0.952485
001-018_R_COL_LP_5p_N1__TTCGGTCAGAAACCGC-1	ColEpi	6.82639
001-018_R_COL_LP_5p_N1__CGTCCATGTGCACCAC-1	ColEpi	5.38989
001-018_R_COL_LP_5p_N1__CAACCAAAGGGAGTAA-1	ColEpi	3.00856
001-018_R_COL_LP_5p_N1__GTATTCTTCACAGTAC-1	ColEpi	0.392036
001-018_R_COL_LP_5p_N1__ACTGAGTTCTTCGAGA-1	ColEpi	1.54752
001-018_R_COL_LP_5p_N1__CAGATCATCCGAATGT-1	ColEpi	0.43026
001-018_R_COL_LP_5p_N1__CCGGGATCAGCTATTG-1	ColEpi	3.86674
001-018_R_COL_LP_5p_N1__GCGCGATCACTTGGAT-1	ColEpi	1.56159
001-018_R_COL_LP_5p_N1__TACCTTAAGCCCAGCT-1	ColEpi	2.10251
001-018_R_COL_LP_5p_N1__ACGATACAGGTGACCA-1	ColEpi	3.10006
001-018_R_COL_LP_5p_N1__CATTATCCACTGAAGG-1	ColEpi	4.0212
001-018_R_COL_LP_5p_N1__ATTTCTGGTGTTGGGA-1	ColEpi	0.43865
001-018_R_COL_LP_5p_N1__TGAGAGGTCAAAGACA-1	ColEpi	1.44709
001-018_R_COL_LP_5p_N1__ATTGGTGAGGTGTTAA-1	ColEpi	2.50358
001-018_R_COL_LP_5p_N1__GCAGTTAAGCTAACTC-1	ColEpi	1.57567
001-018_R_COL_LP_5p_N1__TCAGGATAGGTGCACA-1	ColEpi	3.38901
001-018_R_COL_LP_5p_N1__TTGGAACAGCCGCCTA-1	ColEpi	1.60528
001-018_R_COL_LP_5p_N1__TAGGCATTCTGCGACG-1	ColEpi	2.20782
001-018_R_COL_LP_5p_N1__TCAACGATCAGTTTGG-1	ColEpi	1.71156
001-018_R_COL_LP_5p_N1__CTCGAGGCAAACGTGG-1	ColEpi	3.18519
001-018_R_COL_LP_5p_N1__ACCGTAATCCACGCAG-1	ColEpi	2.36185
001-018_R_COL_LP_5p_N1__TACGGATCATGCCCGA-1	ColEpi	0.692719
001-018_R_COL_LP_5p_N1__CCTCAGTAGCCACCTG-1	ColEpi	0.657567
001-018_R_COL_LP_5p_N1__GTTCTCGGTACTTCTT-1	ColEpi	0.660892
001-018_R_COL_LP_5p_N1__GGCAATTTCTAACTGG-1	ColEpi	1.63679
001-018_R_COL_LP_5p_N1__GATTCAGGTAGCTCCG-1	ColEpi	1.09965
001-018_R_COL_LP_5p_N1__TACGGGCTCCGAACGC-1	ColEpi	0.923204
001-018_R_COL_LP_5p_N1__GACTAACCACCAGTTA-1	ColEpi	3.18811
001-018_R_COL_LP_5p_N1__GGTGTTAAGCCACGCT-1	ColEpi	1.46696
001-018_R_COL_LP_5p_N1__TTCTACACACCGAATT-1	ColEpi	4.13883
001-018_R_COL_LP_5p_N1__CTCGAAAAGGGAAACA-1	ColEpi	1.96951
001-018_R_COL_LP_5p_N1__AAGGTTCGTCGCGAAA-1	ColEpi	1.85418
001-018_R_COL_LP_5p_N1__AGTTGGTGTTCGCTAA-1	ColEpi	3.61702
001-018_R_COL_LP_5p_N1__GTCATTTGTAGCAAAT-1	ColEpi	2.33499
001-018_R_COL_LP_5p_N1__TTCTCCTTCACCAGGC-1	ColEpi	6.89166
001-018_R_COL_LP_5p_N1__TACGGATAGATGTCGG-1	ColEpi	5.1592
001-018_R_COL_LP_5p_N1__GATCGATTCTGCTGCT-1	ColEpi	1.67865
001-018_R_COL_LP_5p_N1__GACGTTAAGGCGACAT-1	ColEpi	1.72141
001-018_R_COL_LP_5p_N1__CACCACTCATGTCGAT-1	ColEpi	2.33308
001-018_R_COL_LP_5p_N1__CGGAGCTCACGGTAAG-1	ColEpi	3.11048
001-018_R_COL_LP_5p_N1__CCACCTATCATTGCCC-1	ColEpi	1.31521
001-018_R_COL_LP_5p_N1__TACTCATTCCGTAGGC-1	ColEpi	2.98785
001-018_R_COL_LP_5p_N1__ACACCGGCACGTCAGC-1	ColEpi	1.77867
001-018_R_COL_LP_5p_N1__TTCTACAAGGACAGAA-1	ColEpi	2.10718
001-018_R_COL_LP_5p_N1__GAACCTATCCTAGAAC-1	ColEpi	5.46199
001-018_R_COL_LP_5p_N1__CAGGTGCTCAGAGACG-1	ColEpi	2.13329
001-018_R_COL_LP_5p_N1__CATGCCTTCACCCGAG-1	ColEpi	1.61493
001-018_R_COL_LP_5p_N1__CCACCTACACTGTTAG-1	ColEpi	3.2481
001-018_R_COL_LP_5p_N1__GACTAACCACTTACGA-1	ColEpi	4.20545
001-018_R_COL_LP_5p_N1__GACCAATCACAAGTAA-1	ColEpi	1.81464
001-018_R_COL_LP_5p_N1__TAAGAGACAAGAGGCT-1	ColEpi	1.80682
001-018_R_COL_LP_5p_N1__GAATAAGGTAGTAGTA-1	ColEpi	1.67752
001-018_R_COL_LP_5p_N1__CACCTTGTCGGCCGAT-1	ColEpi	5.55499
001-018_R_COL_LP_5p_N1__CGGAGCTGTCCCTACT-1	ColEpi	1.95692
001-018_R_COL_LP_5p_N1__AAACCTGGTCATATCG-1	ColEpi	3.96087
001-018_R_COL_LP_5p_N1__CGGGTCATCCCAAGAT-1	ColEpi	0.436832
001-018_R_COL_LP_5p_N1__CGATGTATCACCACCT-1	ColEpi	2.03505
001-018_R_COL_LP_5p_N1__ACGCCGACATTTCAGG-1	ColEpi	5.89192
001-018_R_COL_LP_5p_N1__CACACAATCCGCATCT-1	ColEpi	1.43684
001-018_R_COL_LP_5p_N1__ATCTGCCCAGTCGATT-1	ColEpi	0.589248
001-018_R_COL_LP_5p_N1__CGATGGCAGGAGTAGA-1	ColEpi	6.71496
001-018_R_COL_LP_5p_N1__ACGATACAGTATCTCG-1	ColEpi	5.2485
001-018_R_COL_LP_5p_N1__GTACTTTTCACAGGCC-1	ColEpi	3.12484
001-018_R_COL_LP_5p_N1__TAAGTGCAGAGCTGGT-1	ColEpi	1.13788
001-018_R_COL_LP_5p_N1__TAGCCGGGTAAAGGAG-1	ColEpi	1.41373
001-018_R_COL_LP_5p_N1__TGACAACAGTTAAGTG-1	ColEpi	3.89454
001-018_R_COL_LP_5p_N1__CCCAATCTCACTTACT-1	ColEpi	1.89264
001-018_R_COL_LP_5p_N1__TGCTGCTAGTGACATA-1	ColEpi	2.2411
001-018_R_COL_LP_5p_N1__TCAGGATCAGTGGGAT-1	ColEpi	8.52886
001-018_R_COL_LP_5p_N1__AGATTGCAGGACTGGT-1	ColEpi	0.496182
001-018_R_COL_LP_5p_N1__CATCGAATCGCAAGCC-1	ColEpi	3.10118
001-018_R_COL_LP_5p_N1__CTAACTTCATATACCG-1	ColEpi	2.03221
001-018_R_COL_LP_5p_N1__ATAACGCTCGTGGTCG-1	ColEpi	2.27161
001-018_R_COL_LP_5p_N1__TGTATTCTCCGGGTGT-1	ColEpi	2.10546
001-018_R_COL_LP_5p_N1__ACTTTCAAGACACTAA-1	ColEpi	0.572834
001-018_R_COL_LP_5p_N1__TAAGTGCAGTGAAGTT-1	ColEpi	-0.48886
001-018_R_COL_LP_5p_N1__CACCTTGGTGTTAAGA-1	ColEpi	-0.47123
001-018_R_COL_LP_5p_N1__TTAACTCCAGGAATCG-1	ColEpi	3.66968
001-018_R_COL_LP_5p_N1__CACACCTAGAGATGAG-1	ColEpi	1.14234
001-018_R_COL_LP_5p_N1__CACCTTGCAAGCGTAG-1	ColEpi	2.61922
001-018_R_COL_LP_5p_N1__GCAATCAGTCGACTGC-1	ColEpi	1.20781
001-018_R_COL_LP_5p_N1__TTAACTCGTCTTGTCC-1	ColEpi	2.11938
001-018_R_COL_LP_5p_N1__GTAGGCCTCAGGCAAG-1	ColEpi	2.33812
001-018_R_COL_LP_5p_N1__CATGACAAGTCGTACT-1	ColEpi	2.91337
001-018_R_COL_LP_5p_N1__AGCTTGACATAGTAAG-1	ColEpi	0.981892
001-018_R_COL_LP_5p_N1__GATCTAGGTAAGGGCT-1	ColEpi	1.79783
001-018_R_COL_LP_5p_N1__CACCAGGAGTCCAGGA-1	ColEpi	0.384965
001-018_R_COL_LP_5p_N1__TCGTAGACACGGCTAC-1	ColEpi	1.24787
001-018_R_COL_LP_5p_N1__CTGAAGTCATGGTCAT-1	ColEpi	1.90356
001-018_R_COL_LP_5p_N1__GCAAACTAGGAGTTTA-1	ColEpi	2.38891
001-018_R_COL_LP_5p_N1__ACGGAGACACATCCGG-1	ColEpi	3.64439
001-018_R_COL_LP_5p_N1__ACGCCGAAGAATCTCC-1	ColEpi	5.85987
001-018_R_COL_LP_5p_N1__GACGTTATCAAAGACA-1	ColEpi	3.2739
001-018_R_COL_LP_5p_N1__GTTTCTATCAGCATGT-1	ColEpi	1.83326
001-018_R_COL_LP_5p_N1__AACTCTTTCGAACGGA-1	ColEpi	0.448711
001-018_R_COL_LP_5p_N1__GAATGAAAGAGACTAT-1	ColEpi	3.66545
001-018_R_COL_LP_5p_N1__AATCGGTGTAAGGGCT-1	ColEpi	2.14548
001-018_R_COL_LP_5p_N1__AACACGTTCTGAAAGA-1	ColEpi	2.75668
001-018_R_COL_LP_5p_N1__GACGTGCTCTGGTGTA-1	ColEpi	4.9319
001-018_R_COL_LP_5p_N1__GTCACAATCCACTGGG-1	ColEpi	1.66536
001-018_R_COL_LP_5p_N1__CGATTGATCGCCATAA-1	ColEpi	1.48231
001-018_R_COL_LP_5p_N1__GGAACTTAGCCAACAG-1	ColEpi	10.2514
001-018_R_COL_LP_5p_N1__CACCTTGAGGTGACCA-1	ColEpi	2.6212
001-018_R_COL_LP_5p_N1__AAAGATGTCTGGCGTG-1	ColEpi	3.37837
001-018_R_COL_LP_5p_N1__TGCCCATCAGCTGTGC-1	ColEpi	3.15366
001-018_R_COL_LP_5p_N1__ATTATCCTCAACGAAA-1	ColEpi	2.57168
001-018_R_COL_LP_5p_N1__GAGCAGAAGTCTCAAC-1	ColEpi	0.488606
001-018_R_COL_LP_5p_N1__GCCTCTAAGATACACA-1	ColEpi	4.63228
001-018_R_COL_LP_5p_N1__GCAGCCAAGTGGACGT-1	ColEpi	1.12612
001-018_R_COL_LP_5p_N1__AGGTCATAGACCCACC-1	ColEpi	0.22883
001-018_R_COL_LP_5p_N1__TGAGCATAGCGATTCT-1	ColEpi	0.605788
001-018_R_COL_LP_5p_N1__GCTCCTAAGTATCGAA-1	ColEpi	1.50847
001-018_R_COL_LP_5p_N1__TTTCCTCAGTAATCCC-1	ColEpi	5.03641
001-018_R_COL_LP_5p_N1__CCACCTACATGTTGAC-1	ColEpi	2.83593
001-018_R_COL_LP_5p_N1__GGACAGAAGCTAAACA-1	ColEpi	6.07874
001-018_R_COL_LP_5p_N1__CGATGGCAGTGTACCT-1	ColEpi	1.07308
001-018_R_COL_LP_5p_N1__ACTTACTAGTAAGTAC-1	ColEpi	3.85364
001-018_R_COL_LP_5p_N1__TACGGATCAGCCAGAA-1	ColEpi	0.125609
001-018_R_COL_LP_5p_N1__TAGTGGTGTGGGTATG-1	ColEpi	1.68425
001-018_R_COL_LP_5p_N1__TACGGGCCATCGATGT-1	ColEpi	2.03363
001-018_R_COL_LP_5p_N1__TGCACCTTCCCTAACC-1	ColEpi	1.24841
001-018_R_COL_LP_5p_N1__AAGGTTCCAGATCCAT-1	ColEpi	-0.397755
001-018_R_COL_LP_5p_N1__AGTGAGGTCTTTCCTC-1	ColEpi	1.67469
001-018_R_COL_LP_5p_N1__CCGGTAGTCTATCGCC-1	ColEpi	5.86165
001-018_R_COL_LP_5p_N1__TACGGTAAGAGTAATC-1	ColEpi	2.54047
001-018_R_COL_LP_5p_N1__GTCACAAAGAAAGTGG-1	ColEpi	4.71555
001-018_R_COL_LP_5p_N1__TCGGGACCACAACGCC-1	ColEpi	2.29989
001-018_R_COL_LP_5p_N1__TCTTCGGTCGCCCTTA-1	ColEpi	0.659703
001-018_R_COL_LP_5p_N1__CGGCTAGTCTGATTCT-1	ColEpi	1.61383
001-018_R_COL_LP_5p_N1__GCATGTATCAGCACAT-1	ColEpi	3.47625
001-018_R_COL_LP_5p_N1__GGGAATGTCGCATGGC-1	ColEpi	2.597
001-018_R_COL_LP_5p_N1__TGGTTAGCAGCGTCCA-1	ColEpi	4.0468
001-018_R_COL_LP_5p_N1__CAAGTTGAGAATGTTG-1	ColEpi	1.80563
001-018_R_COL_LP_5p_N1__TCAGCAACAGAGCCAA-1	ColEpi	2.95287
001-018_R_COL_LP_5p_N1__TACCTATCATCCCACT-1	ColEpi	5.30359
001-018_R_COL_LP_5p_N1__TCACGAATCGTTGACA-1	ColEpi	0.274216
001-018_R_COL_LP_5p_N1__AATCGGTAGACCACGA-1	ColEpi	5.69154
001-018_R_COL_LP_5p_N1__GTCACGGCACATCCGG-1	ColEpi	3.67894
001-018_R_COL_LP_5p_N1__GTAGGCCGTGTGAAAT-1	ColEpi	0.644619
001-018_R_COL_LP_5p_N1__TCAGCAATCTTCAACT-1	ColEpi	3.69341
001-018_R_COL_LP_5p_N1__GAATAAGCAATAAGCA-1	ColEpi	2.01211
001-018_R_COL_LP_5p_N1__ATAGACCTCGTCGTTC-1	ColEpi	1.88075
001-018_R_COL_LP_5p_N1__TTGACTTTCTGGTATG-1	ColEpi	1.13776
001-018_R_COL_LP_5p_N1__ACGGCCACACCTCGTT-1	ColEpi	1.63918
001-018_R_COL_LP_5p_N1__GAGCAGATCTCAACTT-1	ColEpi	4.56458
001-018_R_COL_LP_5p_N1__CTACGTCTCTGGTGTA-1	ColEpi	0.840142
001-018_R_COL_LP_5p_N1__TAGACCAGTCTGGTCG-1	ColEpi	4.08382
001-018_R_COL_LP_5p_N1__GCCAAATAGACAATAC-1	ColEpi	1.92826
001-018_R_COL_LP_5p_N1__ATTGGACCAGTTTACG-1	ColEpi	3.79178
001-018_R_COL_LP_5p_N1__GCAATCAAGGCTAGCA-1	ColEpi	3.75843
001-018_R_COL_LP_5p_N1__GCTTCCACACCCATGG-1	ColEpi	6.9738
001-018_R_COL_LP_5p_N1__TGGACGCAGTGTTAGA-1	ColEpi	1.51306
001-018_R_COL_LP_5p_N1__TCATTACAGAGGTTGC-1	ColEpi	0.343388
001-018_R_COL_LP_5p_N1__TGCCAAATCCTCATTA-1	ColEpi	3.34751
001-018_R_COL_LP_5p_N1__ATGGGAGGTTGAACTC-1	ColEpi	3.62605
001-018_R_COL_LP_5p_N1__CCTAGCTGTTGGTGGA-1	ColEpi	1.13556
001-018_R_COL_LP_5p_N1__GCATGTAAGGTGCAAC-1	ColEpi	0.880275
001-018_R_COL_LP_5p_N1__AGAGCTTAGTTGAGAT-1	ColEpi	2.35027
001-018_R_COL_LP_5p_N1__AGAGTGGCAATCTGCA-1	ColEpi	1.17021
001-018_R_COL_LP_5p_N1__TACTCATTCTGCTGTC-1	ColEpi	3.5321
001-018_R_COL_LP_5p_N1__GGGACCTAGTGGGATC-1	ColEpi	1.67661
001-018_R_COL_LP_5p_N1__GATGCTATCTCGTTTA-1	ColEpi	-0.152083
001-018_R_COL_LP_5p_N1__GTATCTTCAGCTGTAT-1	ColEpi	1.172
001-018_R_COL_LP_5p_N1__GGACATTGTCCCTTGT-1	ColEpi	2.63862
001-018_R_COL_LP_5p_N1__ACCAGTATCCGATATG-1	ColEpi	0.374097
001-018_R_COL_LP_5p_N1__GTCACAAAGGTGCTAG-1	ColEpi	0.717664
001-018_R_COL_LP_5p_N1__CAACCAAGTCCCTTGT-1	ColEpi	0.882605
001-018_R_COL_LP_5p_N1__CACATTTCAGGCAGTA-1	ColEpi	-0.858537
001-018_R_COL_LP_5p_N1__TCAATCTAGTACGTTC-1	ColEpi	8.78329
001-018_R_COL_LP_5p_N1__AGCGTATTCTACCAGA-1	ColEpi	-0.416944
001-018_R_COL_LP_5p_N1__TATTACCTCGCGTTTC-1	ColEpi	0.892263
001-018_R_COL_LP_5p_N1__GGGACCTTCGCCAAAT-1	ColEpi	1.63819
001-018_R_COL_LP_5p_N1__TACGGATAGTTAGCGG-1	ColEpi	2.18775
001-018_R_COL_LP_5p_N1__GGGCACTCACCGAAAG-1	ColEpi	4.33076
001-018_R_COL_LP_5p_N1__AATCCAGGTAAGGATT-1	ColEpi	2.76169
001-018_R_COL_LP_5p_N1__ACCAGTATCCTCATTA-1	ColEpi	1.27868
001-018_R_COL_LP_5p_N1__TCAGCAACACTATCTT-1	ColEpi	1.54085
001-018_R_COL_LP_5p_N1__CACACTCGTTCAGCGC-1	ColEpi	0.738029
001-018_R_COL_LP_5p_N1__GGTGAAGAGCTAACAA-1	ColEpi	1.73553
001-018_R_COL_LP_5p_N1__CAGCTAAAGACACGAC-1	ColEpi	3.99185
001-018_R_COL_LP_5p_N1__GGCAATTAGAACAATC-1	ColEpi	1.08804
001-018_R_COL_LP_5p_N1__AAGCCGCAGGCCGAAT-1	ColEpi	3.24799
001-018_R_COL_LP_5p_N1__GTGTGCGAGAGTCTGG-1	ColEpi	9.76524
001-018_R_COL_LP_5p_N1__AATCCAGAGTCCGGTC-1	ColEpi	1.89872
001-018_R_COL_LP_5p_N1__GACTAACAGTAGTGCG-1	ColEpi	1.52372
001-018_R_COL_LP_5p_N1__GCGCGATAGAAAGTGG-1	ColEpi	0.617734
001-018_R_COL_LP_5p_N1__CGAGAAGTCTATCCCG-1	ColEpi	3.16175
001-018_R_COL_LP_5p_N1__GTGCTTCTCTAACCGA-1	ColEpi	1.1356
001-018_R_COL_LP_5p_N1__ACGCCAGGTAGCCTCG-1	ColEpi	0.817565
001-018_R_COL_LP_5p_N1__ACGGGCTCATGGATGG-1	ColEpi	1.29812
001-018_R_COL_LP_5p_N1__CACAGGCTCGAGAACG-1	ColEpi	3.15352
001-018_R_COL_LP_5p_N1__ACTTTCACATTACGAC-1	ColEpi	2.7044
001-018_R_COL_LP_5p_N1__TGCGCAGGTAGCTGCC-1	ColEpi	2.60842
001-018_R_COL_LP_5p_N1__TCACGAACAAAGTGCG-1	ColEpi	2.16075
001-018_R_COL_LP_5p_N1__GCAGCCAAGGCTCAGA-1	ColEpi	2.255
001-018_R_COL_LP_5p_N1__GAAACTCTCCGCTGTT-1	ColEpi	13.3534
001-018_R_COL_LP_5p_N1__TTTGGTTAGTATCTCG-1	ColEpi	0.832179
001-018_R_COL_LP_5p_N1__TGGCGCAGTGGCAAAC-1	ColEpi	0.230278
001-018_R_COL_LP_5p_N1__CAGCTAATCACAGTAC-1	ColEpi	7.39098
001-018_R_COL_LP_5p_N1__TTAACTCCACATAACC-1	ColEpi	2.07601
001-018_R_COL_LP_5p_N1__CGTCCATAGGACAGAA-1	ColEpi	1.22976
001-018_R_COL_LP_5p_N1__TTGAACGGTATCTGCA-1	ColEpi	2.04541
001-018_R_COL_LP_5p_N1__AACCATGCACAGGTTT-1	ColEpi	2.57239
001-018_R_COL_LP_5p_N1__CGCGTTTTCAAACCGT-1	ColEpi	3.61304
001-018_R_COL_LP_5p_N1__CAAGTTGCAGCGATCC-1	ColEpi	1.99134
001-018_R_COL_LP_5p_N1__CATATGGAGTTGTAGA-1	ColEpi	1.80188
001-018_R_COL_LP_5p_N1__GATTCAGGTCTGATTG-1	ColEpi	3.0328
001-018_R_COL_LP_5p_N1__TTAGTTCCAGCCTATA-1	ColEpi	3.33751
001-018_R_COL_LP_5p_N1__TTGCCGTGTCAAACTC-1	ColEpi	2.02864
001-018_R_COL_LP_5p_N1__AGGGAGTCATATACCG-1	ColEpi	2.6198
001-018_R_COL_LP_5p_N1__GTCAAGTTCAGTCCCT-1	ColEpi	0.741083
001-018_R_COL_LP_5p_N1__TATGCCCGTGTGTGCC-1	ColEpi	3.62402
001-018_R_COL_LP_5p_N1__GCAAACTCATGCAACT-1	ColEpi	3.26857
001-018_R_COL_LP_5p_N1__GAGGTGAGTTCCTCCA-1	ColEpi	4.02815
001-018_R_COL_LP_5p_N1__TCAGATGCAAGCGCTC-1	ColEpi	4.39228
001-018_R_COL_LP_5p_N1__CCAATCCTCGTTTAGG-1	ColEpi	0.993801
001-018_R_COL_LP_5p_N1__GTAGGCCGTTGCGCAC-1	ColEpi	1.34123
001-018_R_COL_LP_5p_N1__TCAGCTCGTCCCGACA-1	ColEpi	1.01178
001-018_R_COL_LP_5p_N1__AACTCAGAGAAACCGC-1	ColEpi	2.09297
001-018_R_COL_LP_5p_N1__TTCTACACAGGAACGT-1	ColEpi	1.40632
001-018_R_COL_LP_5p_N1__CTGATCCTCAAACCGT-1	ColEpi	2.33383
001-018_R_COL_LP_5p_N1__TAGTTGGTCGCTTGTC-1	ColEpi	2.7029
001-018_R_COL_LP_5p_N1__CATCAGACAGGTCTCG-1	ColEpi	0.940451
001-018_R_COL_LP_5p_N1__ACACCGGTCCGTCATC-1	ColEpi	2.42464
001-018_R_COL_LP_5p_N1__ACACTGAAGACTTTCG-1	ColEpi	5.95313
001-018_R_COL_LP_5p_N1__CTGGTCTAGTTATCGC-1	ColEpi	3.17604
001-018_R_COL_LP_5p_N1__CTTGGCTGTGCCTGCA-1	ColEpi	1.83346
001-018_R_COL_LP_5p_N1__GTAGGCCAGAACAATC-1	ColEpi	1.59124
001-018_R_COL_LP_5p_N1__GTTCTCGGTAGGGTAC-1	ColEpi	-0.760495
001-018_R_COL_LP_5p_N1__GATTCAGCACAAGCCC-1	ColEpi	1.71802
001-018_R_COL_LP_5p_N1__TTGACTTTCTTGCATT-1	ColEpi	1.27861
001-018_R_COL_LP_5p_N1__AAGGAGCAGGTACTCT-1	ColEpi	1.20144
001-018_R_COL_LP_5p_N1__CCAATCCAGAGGTAGA-1	ColEpi	10.5743
001-018_R_COL_LP_5p_N1__CCTACCACAGTATGCT-1	ColEpi	2.12683
001-018_R_COL_LP_5p_N1__ATTACTCTCAAGATCC-1	ColEpi	1.91449
001-018_R_COL_LP_5p_N1__GATCTAGAGAAACCGC-1	ColEpi	2.5502
001-018_R_COL_LP_5p_N1__TGACTTTCAAGACGTG-1	ColEpi	0.818507
001-018_R_COL_LP_5p_N1__ACGCCGAAGACAAGCC-1	ColEpi	2.75003
001-018_R_COL_LP_5p_N1__ACTGAGTAGTATTGGA-1	ColEpi	1.42652
001-018_R_COL_LP_5p_N1__ACTTGTTCATTGGCGC-1	ColEpi	7.08512
001-018_R_COL_LP_5p_N1__TGACTTTGTCCGTCAG-1	ColEpi	0.784298
001-018_R_COL_LP_5p_N1__CTGTTTAGTCTCCCTA-1	ColEpi	1.21294
001-018_R_COL_LP_5p_N1__CGATCGGTCTTACCTA-1	ColEpi	10.9222
001-018_R_COL_LP_5p_N1__AGGTCATAGGTGCTTT-1	ColEpi	1.48815
001-018_R_COL_LP_5p_N1__TCACGAATCCTCGCAT-1	ColEpi	1.48549
001-018_R_COL_LP_5p_N1__CTAGTGATCGTGGTCG-1	ColEpi	1.26103
001-018_R_COL_LP_5p_N1__GGACAGACACGTTGGC-1	ColEpi	1.02172
001-018_R_COL_LP_5p_N1__CAAGGCCCACATTTCT-1	ColEpi	1.29917
001-018_R_COL_LP_5p_N1__AAACCTGAGTGTCTCA-1	ColEpi	2.37656
001-018_R_COL_LP_5p_N1__CTCTACGGTCAAAGCG-1	ColEpi	2.80963
001-018_R_COL_LP_5p_N1__GCGCCAATCTTTACGT-1	ColEpi	3.72317
001-018_R_COL_LP_5p_N1__ACGTCAATCTGCCCTA-1	ColEpi	3.71312
001-018_R_COL_LP_5p_N1__GACGGCTCATTCCTGC-1	ColEpi	4.62719
001-018_R_COL_LP_5p_N1__CATCAGACAGGTGGAT-1	ColEpi	1.69372
001-018_R_COL_LP_5p_N1__ACACTGATCTTAACCT-1	ColEpi	0.718964
001-018_R_COL_LP_5p_N1__GCCTCTACACCAGCAC-1	ColEpi	0.765563
001-018_R_COL_LP_5p_N1__AAGACCTTCGGATGGA-1	ColEpi	5.88863
001-018_R_COL_LP_5p_N1__CACAGGCCAGATAATG-1	ColEpi	3.392
001-018_R_COL_LP_5p_N1__GTCACGGCAGTGAGTG-1	ColEpi	4.34567
001-018_R_COL_LP_5p_N1__AGCTCTCTCTATCCTA-1	ColEpi	0.928327
001-018_R_COL_LP_5p_N1__TCTGAGAGTATGCTTG-1	ColEpi	2.82524
001-018_R_COL_LP_5p_N1__TTCTACAGTTGGTAAA-1	ColEpi	4.67033
001-018_R_COL_LP_5p_N1__ACATGGTGTTAAGAAC-1	ColEpi	1.00431
001-018_R_COL_LP_5p_N1__TGCCAAACAGATGAGC-1	ColEpi	1.76436
001-018_R_COL_LP_5p_N1__CCGGGATGTTCGCGAC-1	ColEpi	0.909414
001-018_R_COL_LP_5p_N1__GCTGCTTTCTGGCGTG-1	ColEpi	0.978962
001-018_R_COL_LP_5p_N1__GGAGCAATCATGTCCC-1	ColEpi	1.8014
001-018_R_COL_LP_5p_N1__CACCACTTCTCCGGTT-1	ColEpi	0.293178
001-018_R_COL_LP_5p_N1__GCCAAATTCCTCAACC-1	ColEpi	-1.03287
001-018_R_COL_LP_5p_N1__GGAATAACACTACAGT-1	ColEpi	3.26268
001-018_R_COL_LP_5p_N1__AAGGAGCCACGAAACG-1	ColEpi	0.384828
001-018_R_COL_LP_5p_N1__GCATGATTCGAGAGCA-1	ColEpi	1.43696
001-018_R_COL_LP_5p_N1__CACCTTGGTAAAGGAG-1	ColEpi	2.71029
001-018_R_COL_LP_5p_N1__ATCATCTAGCTAAGAT-1	ColEpi	0.82604
001-018_R_COL_LP_5p_N1__CACAAACCAGTATAAG-1	ColEpi	2.33356
001-018_R_COL_LP_5p_N1__AGTGGGAAGCCATCGC-1	ColEpi	10.1337
001-018_R_COL_LP_5p_N1__GGGTCTGCAGGGTACA-1	ColEpi	1.01851
001-018_R_COL_LP_5p_N1__TGCTGCTGTTAGGGTG-1	ColEpi	2.16946
001-018_R_COL_LP_5p_N1__ATGTGTGAGAATCTCC-1	ColEpi	2.6066
001-018_R_COL_LP_5p_N1__CCTCTGAAGACTACAA-1	ColEpi	4.57855
001-018_R_COL_LP_5p_N1__CGAGCCACATTCCTCG-1	ColEpi	-0.0865602
001-018_R_COL_LP_5p_N1__TCTATTGAGTAATCCC-1	ColEpi	1.77384
001-018_R_COL_LP_5p_N1__TCTATTGAGTTGTCGT-1	ColEpi	4.97796
001-018_R_COL_LP_5p_N1__CATCAGAAGCCGGTAA-1	ColEpi	1.66625
001-018_R_COL_LP_5p_N1__ATGTGTGTCAGCAACT-1	ColEpi	5.21719
001-018_R_COL_LP_5p_N1__GTTCATTGTGTCGCTG-1	ColEpi	1.19873
001-018_R_COL_LP_5p_N1__CGAATGTAGGGATGGG-1	ColEpi	8.48042
001-018_R_COL_LP_5p_N1__GACACGCAGTAGGTGC-1	ColEpi	7.13244
001-018_R_COL_LP_5p_N1__GTAGGCCTCCGTAGGC-1	ColEpi	1.48789
001-018_R_COL_LP_5p_N1__ACCTTTATCCTTTCTC-1	ColEpi	2.14379
001-018_R_COL_LP_5p_N1__AGTTGGTTCATTCACT-1	ColEpi	2.49358
001-018_R_COL_LP_5p_N1__CGGAGCTAGATCCTGT-1	ColEpi	1.65278
001-018_R_COL_LP_5p_N1__AGCTTGAAGCACCGCT-1	ColEpi	4.20476
001-018_R_COL_LP_5p_N1__TCATTTGTCAGTCCCT-1	ColEpi	2.96993
001-018_R_COL_LP_5p_N1__AACACGTAGATGGGTC-1	ColEpi	3.03475
001-018_R_COL_LP_5p_N1__ATTCTACTCAGCTTAG-1	ColEpi	1.00546
001-018_R_COL_LP_5p_N1__TCACAAGCAGCTGTAT-1	ColEpi	2.48864
001-018_R_COL_LP_5p_N1__CTTAACTTCATTATCC-1	ColEpi	5.11408
001-018_R_COL_LP_5p_N1__CTCGTACAGACTAGGC-1	ColEpi	2.53762
001-018_R_COL_LP_5p_N1__AGGGAGTCACCCATGG-1	ColEpi	2.28627
001-018_R_COL_LP_5p_N1__GCCAAATAGACTACAA-1	ColEpi	1.60879
001-018_R_COL_LP_5p_N1__TGCGCAGAGCCACTAT-1	ColEpi	1.17991
001-018_R_COL_LP_5p_N1__GGAACTTGTTCGTTGA-1	ColEpi	0.738855
001-018_R_COL_LP_5p_N1__TGGCTGGGTCCGAGTC-1	ColEpi	3.4969
001-018_R_COL_LP_5p_N1__TGATTTCAGGCTCAGA-1	ColEpi	3.50832
001-018_R_COL_LP_5p_N1__CTCTAATGTTTGACAC-1	ColEpi	0.42471
001-018_R_COL_LP_5p_N1__ATTTCTGCAATAAGCA-1	ColEpi	2.03583
001-018_R_COL_LP_5p_N1__ACCCACTGTCCTAGCG-1	ColEpi	4.56922
001-018_R_COL_LP_5p_N1__GGCTGGTCACAGTCGC-1	ColEpi	0.845816
001-018_R_COL_LP_5p_N1__TCATTACAGATATGGT-1	ColEpi	0.572696
001-018_R_COL_LP_5p_N1__TGGTTAGCAACAACCT-1	ColEpi	0.719305
001-018_R_COL_LP_5p_N1__TAAGCGTAGGGCTTCC-1	ColEpi	-0.184614
001-018_R_COL_LP_5p_N1__ACGCAGCAGAGGGCTT-1	ColEpi	2.18948
001-018_R_COL_LP_5p_N1__AAAGCAACACCCAGTG-1	ColEpi	3.08181
001-018_R_COL_LP_5p_N1__TCCCGATTCGTCACGG-1	ColEpi	1.9263
001-018_R_COL_LP_5p_N1__CACAAACCAGACGCCT-1	ColEpi	0.756249
001-018_R_COL_LP_5p_N1__AGAGCTTTCAAAGTAG-1	ColEpi	4.33983
001-018_R_COL_LP_5p_N1__CATTCGCCAAGCCGTC-1	ColEpi	2.18675
001-018_R_COL_LP_5p_N1__CGAATGTAGAGACTAT-1	ColEpi	1.58752
001-018_R_COL_LP_5p_N1__TATCAGGGTCAAAGCG-1	ColEpi	1.12623
001-018_R_COL_LP_5p_N1__CGGAGCTTCGGGAGTA-1	ColEpi	1.20332
001-018_R_COL_LP_5p_N1__GGACGTCTCGGTCTAA-1	ColEpi	1.35103
001-018_R_COL_LP_5p_N1__GGGCATCCACCCAGTG-1	ColEpi	1.5457
001-018_R_COL_LP_5p_N1__CATCAGAGTATAGTAG-1	ColEpi	3.09116
001-018_R_COL_LP_5p_N1__GCTCCTATCCTCATTA-1	ColEpi	6.80938
001-018_R_COL_LP_5p_N1__AGTTGGTAGAGTAATC-1	ColEpi	2.47208
001-018_R_COL_LP_5p_N1__CTTAACTTCCACGCAG-1	ColEpi	2.16305
001-018_R_COL_LP_5p_N1__GACGCGTCAAAGCGGT-1	ColEpi	1.5237
001-018_R_COL_LP_5p_N1__GGCAATTGTCAGAATA-1	ColEpi	1.13299
001-018_R_COL_LP_5p_N1__TTCTACATCGTCCGTT-1	ColEpi	5.1497
001-018_R_COL_LP_5p_N1__TGCCAAATCATGTCCC-1	ColEpi	2.09277
001-018_R_COL_LP_5p_N1__CCGTGGATCTCGATGA-1	ColEpi	4.55581
001-018_R_COL_LP_5p_N1__CCCAGTTGTGTTCTTT-1	ColEpi	0.104534
001-018_R_COL_LP_5p_N1__CGTGTCTCATGGGACA-1	ColEpi	1.35352
001-018_R_COL_LP_5p_N1__CGATCGGGTATGCTTG-1	ColEpi	1.17642
001-018_R_COL_LP_5p_N1__AACTCTTCACGAGGTA-1	ColEpi	2.69157
001-018_R_COL_LP_5p_N1__GGAGCAAGTCTTTCAT-1	ColEpi	2.87847
001-018_R_COL_LP_5p_N1__ACACTGAAGGCCGAAT-1	ColEpi	2.36811
001-018_R_COL_LP_5p_N1__TGGCGCATCGTACGGC-1	ColEpi	2.05127
001-018_R_COL_LP_5p_N1__GGGTCTGGTCTTGATG-1	ColEpi	1.81117
001-018_R_COL_LP_5p_N1__AGCCTAAGTGTGTGCC-1	ColEpi	1.91406
001-018_R_COL_LP_5p_N1__TAGACCACAGTAAGCG-1	ColEpi	6.65416
001-018_R_COL_LP_5p_N1__TCGCGTTTCTCGAGTA-1	ColEpi	1.66998
001-018_R_COL_LP_5p_N1__GTGTGCGCAACAACCT-1	ColEpi	0.234631
001-018_R_COL_LP_5p_N1__CAGCAGCAGAGACTTA-1	ColEpi	3.33238
001-018_R_COL_LP_5p_N1__GGTATTGGTCTCTTTA-1	ColEpi	1.91997
001-018_R_COL_LP_5p_N1__TGGCGCAGTTTGCATG-1	ColEpi	5.28772
001-018_R_COL_LP_5p_N1__TCGTAGACAGCTGTGC-1	ColEpi	0.289733
001-018_R_COL_LP_5p_N1__CACCAGGGTACCGCTG-1	ColEpi	0.889192
001-018_R_COL_LP_5p_N1__TCAGATGGTTTGGCGC-1	ColEpi	2.5185
001-018_R_COL_LP_5p_N1__GCAGTTATCCTGCTTG-1	ColEpi	3.22186
001-018_R_COL_LP_5p_N1__CTAGTGAAGACCTAGG-1	ColEpi	1.27627
001-018_R_COL_LP_5p_N1__GTCACAATCGTCCGTT-1	ColEpi	3.06511
001-018_R_COL_LP_5p_N1__TCTCTAAAGGCAGGTT-1	ColEpi	1.73627
001-018_R_COL_LP_5p_N1__ATCATCTAGACAAAGG-1	ColEpi	0.78902
001-018_R_COL_LP_5p_N1__TACACGAGTAATAGCA-1	ColEpi	2.13667
001-018_R_COL_LP_5p_N1__TGAGGGATCTGTGCAA-1	ColEpi	3.22182
001-018_R_COL_LP_5p_N1__CCGTACTCACCATGTA-1	ColEpi	0.705547
001-018_R_COL_LP_5p_N1__GTGAAGGTCCTGCTTG-1	ColEpi	2.14619
001-018_R_COL_LP_5p_N1__GGATGTTGTGTCTGAT-1	ColEpi	1.9209
001-018_R_COL_LP_5p_N1__CGGAGTCCACGGCCAT-1	ColEpi	5.8943
001-018_R_COL_LP_5p_N1__CCGGTAGTCTCAAACG-1	ColEpi	2.53827
001-018_R_COL_LP_5p_N1__CGGTTAAGTTCGTTGA-1	ColEpi	2.17179
001-018_R_COL_LP_5p_N1__TTCTTAGAGGTGACCA-1	ColEpi	1.80477
001-018_R_COL_LP_5p_N1__TCTATTGAGCCACTAT-1	ColEpi	1.80949
001-018_R_COL_LP_5p_N1__GATCTAGCATGCATGT-1	ColEpi	2.73871
001-018_R_COL_LP_5p_N1__GATCTAGGTCCTGCTT-1	ColEpi	3.47726
001-018_R_COL_LP_5p_N1__TCGGGACAGGCGACAT-1	ColEpi	2.95066
001-018_R_COL_LP_5p_N1__ACGGCCAGTTAGTGGG-1	ColEpi	1.26394
001-018_R_COL_LP_5p_N1__TGTGGTAAGCACCGTC-1	ColEpi	1.1131
001-018_R_COL_LP_5p_N1__GAAGCAGAGATCGGGT-1	ColEpi	1.30417
001-018_R_COL_LP_5p_N1__CGGGTCAAGTTCCACA-1	ColEpi	3.28837
001-018_R_COL_LP_5p_N1__CGTCTACCATCACAAC-1	ColEpi	4.30842
001-018_R_COL_LP_5p_N1__TGGGCGTTCTGTCAAG-1	ColEpi	1.38073
001-018_R_COL_LP_5p_N1__CATATTCCATGAGCGA-1	ColEpi	4.7245
001-018_R_COL_LP_5p_N1__CTTCTCTTCCCGGATG-1	ColEpi	1.06935
001-018_R_COL_LP_5p_N1__ACTTGTTCAGTATGCT-1	ColEpi	2.95234
001-018_R_COL_LP_5p_N1__AAAGTAGAGTTGAGAT-1	ColEpi	3.58546
001-018_R_COL_LP_5p_N1__CATCGAATCTTCTGGC-1	ColEpi	6.36273
001-018_R_COL_LP_5p_N1__CTCGGGACACAAGTAA-1	ColEpi	4.25908
001-018_R_COL_LP_5p_N1__CCTTTCTTCTGAGTGT-1	ColEpi	2.69987
001-018_R_COL_LP_5p_N1__TGGACGCAGCCAGTAG-1	ColEpi	3.61392
001-018_R_COL_LP_5p_N1__ACCTTTAAGTTTCCTT-1	ColEpi	2.60331
001-018_R_COL_LP_5p_N1__CTCAGAACATGAGCGA-1	ColEpi	3.93414
001-018_R_COL_LP_5p_N1__CAACCAAAGTAGCCGA-1	ColEpi	4.48087
001-018_R_COL_LP_5p_N1__CAAGAAAGTCGACTAT-1	ColEpi	2.28859
001-018_R_COL_LP_5p_N1__AAGGCAGTCAGAGCTT-1	ColEpi	7.01641
001-018_R_COL_LP_5p_N1__GGATTACTCGCAAGCC-1	ColEpi	3.18025
001-018_R_COL_LP_5p_N1__GTCAAGTAGGGTGTTG-1	ColEpi	-0.166731
001-018_R_COL_LP_5p_N1__ACGGGCTAGCACCGCT-1	ColEpi	4.24437
001-018_R_COL_LP_5p_N1__ACGATACAGATATACG-1	ColEpi	0.759476
001-018_R_COL_LP_5p_N1__GTACGTATCTTACCGC-1	ColEpi	2.40094
001-018_R_COL_LP_5p_N1__CAGCTGGAGGTGCTAG-1	ColEpi	0.901606
001-018_R_COL_LP_5p_N1__CCGTGGACAGCCTATA-1	ColEpi	4.85586
001-018_R_COL_LP_5p_N1__TAGTGGTTCGGAGCAA-1	ColEpi	4.48204
001-018_R_COL_LP_5p_N1__GAGTCCGGTGGTACAG-1	ColEpi	1.91846
001-018_R_COL_LP_5p_N1__TGCGGGTCACTTCTGC-1	ColEpi	2.25492
001-018_R_COL_LP_5p_N1__GAACCTACATGTAGTC-1	ColEpi	1.75865
001-018_R_COL_LP_5p_N1__GGATGTTGTCACTGGC-1	ColEpi	1.1634
001-018_R_COL_LP_5p_N1__GATCGTAAGGCTAGCA-1	ColEpi	5.30984
001-018_R_COL_LP_5p_N1__CTTAACTAGTTGTAGA-1	ColEpi	2.12765
001-018_R_COL_LP_5p_N1__CCGGGATCACTGTGTA-1	ColEpi	1.61608
001-018_R_COL_LP_5p_N1__GGATGTTCAGGCGATA-1	ColEpi	1.02326
001-018_R_COL_LP_5p_N1__CGAACATGTTCTGTTT-1	ColEpi	1.76575
001-018_R_COL_LP_5p_N1__TCGCGAGTCACATAGC-1	ColEpi	4.21695
001-018_R_COL_LP_5p_N1__GGCTCGAAGGCGACAT-1	ColEpi	1.14963
001-018_R_COL_LP_5p_N1__CAGCTAAGTCGGCATC-1	ColEpi	0.155267
001-018_R_COL_LP_5p_N1__AATCCAGAGCGATGAC-1	ColEpi	0.780787
001-018_R_COL_LP_5p_N1__CATGGCGAGTCCAGGA-1	ColEpi	1.7513
001-018_R_COL_LP_5p_N1__GTAGTCAAGGAACTGC-1	ColEpi	0.335549
001-018_R_COL_LP_5p_N1__ACGATACAGAATGTTG-1	ColEpi	2.22608
001-018_R_COL_LP_5p_N1__CTTAGGACAGTCACTA-1	ColEpi	1.49843
001-018_R_COL_LP_5p_N1__ACGGCCACATTGTGCA-1	ColEpi	0.398812
001-018_R_COL_LP_5p_N1__ACCTTTATCTACCTGC-1	ColEpi	3.4938
001-018_R_COL_LP_5p_N1__GCTGGGTAGACAGAGA-1	ColEpi	3.42721
001-018_R_COL_LP_5p_N1__GTGCTTCTCAGAAATG-1	ColEpi	1.29679
001-018_R_COL_LP_5p_N1__GGACAGAGTCAAGCGA-1	ColEpi	5.00793
001-018_R_COL_LP_5p_N1__GAACATCAGGCGTACA-1	ColEpi	2.43823
001-018_R_COL_LP_5p_N1__GTCGGGTTCATACGGT-1	ColEpi	-0.840225
001-018_R_COL_LP_5p_N1__CCTACACCACGTCAGC-1	ColEpi	0.268892
001-018_R_COL_LP_5p_N1__GCATGATTCCGGCACA-1	ColEpi	4.24992
001-018_R_COL_LP_5p_N1__CTCGAGGAGTAGCGGT-1	ColEpi	5.36942
001-018_R_COL_LP_5p_N1__GGGAATGGTTGAACTC-1	ColEpi	2.98128
001-018_R_COL_LP_5p_N1__CATATTCGTACGAAAT-1	ColEpi	4.27449
001-018_R_COL_LP_5p_N1__CTCATTAGTACTCGCG-1	ColEpi	-0.268321
001-018_R_COL_LP_5p_N1__GGACATTCATACTACG-1	ColEpi	1.33795
001-018_R_COL_LP_5p_N1__AGTGAGGGTGTAAGTA-1	ColEpi	3.84537
001-018_R_COL_LP_5p_N1__CAGCCGAAGGCCATAG-1	ColEpi	6.81693
001-018_R_COL_LP_5p_N1__GCGCAACTCACGATGT-1	ColEpi	0.647951
001-018_R_COL_LP_5p_N1__ACACCAACACCAGGCT-1	ColEpi	3.18417
001-018_R_COL_LP_5p_N1__AAGGTTCGTGGTACAG-1	ColEpi	3.77942
001-018_R_COL_LP_5p_N1__ATTTCTGGTTAAGGGC-1	ColEpi	1.97835
001-018_R_COL_LP_5p_N1__AGCTTGAGTTCAGTAC-1	ColEpi	1.88849
001-018_R_COL_LP_5p_N1__CGTTAGATCATCGCTC-1	ColEpi	1.63113
001-018_R_COL_LP_5p_N1__GCTGGGTTCAGAAATG-1	ColEpi	9.73148
001-018_R_COL_LP_5p_N1__AATCGGTCATCCTTGC-1	ColEpi	3.76867
001-018_R_COL_LP_5p_N1__GCGGGTTAGAGATGAG-1	ColEpi	1.88746
001-018_R_COL_LP_5p_N1__GGATGTTGTAGCAAAT-1	ColEpi	0.278438
001-018_R_COL_LP_5p_N1__GGGCACTTCCTCATTA-1	ColEpi	1.92473
001-018_R_COL_LP_5p_N1__AACTCTTGTGTCCTCT-1	ColEpi	3.15317
001-018_R_COL_LP_5p_N1__CGTCAGGAGTCTCAAC-1	ColEpi	5.87535
001-018_R_COL_LP_5p_N1__TGACTTTCACCTATCC-1	ColEpi	6.53416
001-018_R_COL_LP_5p_N1__ACAGCTACATCACAAC-1	ColEpi	1.44634
001-018_R_COL_LP_5p_N1__GTTCGGGTCATCACCC-1	ColEpi	4.4493
001-018_R_COL_LP_5p_N1__CCCTCCTGTACTCTCC-1	ColEpi	1.3708
001-018_R_COL_LP_5p_N1__TCTTTCCAGCCTATGT-1	ColEpi	1.7653
001-018_R_COL_LP_5p_N1__GGAATAACAAAGGAAG-1	ColEpi	0.409098
001-018_R_COL_LP_5p_N1__GGGTCTGGTCAATGTC-1	ColEpi	2.63884
001-018_R_COL_LP_5p_N1__GAACGGACATACTACG-1	ColEpi	5.88178
001-018_R_COL_LP_5p_N1__ATTCTACAGCGATTCT-1	ColEpi	3.38309
001-018_R_COL_LP_5p_N1__CGAGCCAAGTATCTCG-1	ColEpi	3.18533
001-018_R_COL_LP_5p_N1__CACATTTGTGCAACGA-1	ColEpi	1.31855
001-018_R_COL_LP_5p_N1__TCATTTGAGCACGCCT-1	ColEpi	1.56126
001-018_R_COL_LP_5p_N1__GTAACGTAGATGAGAG-1	ColEpi	1.3527
001-018_R_COL_LP_5p_N1__GATCGATTCAGCATGT-1	ColEpi	5.18145
001-018_R_COL_LP_5p_N1__GGCTGGTTCCGATATG-1	ColEpi	0.503014
001-018_R_COL_LP_5p_N1__CCTAGCTTCTTTACGT-1	ColEpi	2.76243
001-018_R_COL_LP_5p_N1__AGTAGTCCATTTGCCC-1	ColEpi	4.26583
001-018_R_COL_LP_5p_N1__CTGAAGTTCCGCGGTA-1	ColEpi	1.14893
001-018_R_COL_LP_5p_N1__TGTGGTAAGAGGACGG-1	ColEpi	-0.477485
001-018_R_COL_LP_5p_N1__GCGCGATTCAAACCGT-1	ColEpi	5.74372
001-018_R_COL_LP_5p_N1__TTAGGCACATGTAGTC-1	ColEpi	1.13667
001-018_R_COL_LP_5p_N1__GGACGTCCAATGGATA-1	ColEpi	1.39343
001-018_R_COL_LP_5p_N1__ACGAGGATCCTAGTGA-1	ColEpi	0.655753
001-018_R_COL_LP_5p_N1__TCGTACCCATGGTAGG-1	ColEpi	0.344981
001-018_R_COL_LP_5p_N1__TGAGCATAGCGTCTAT-1	ColEpi	1.83194
001-018_R_COL_LP_5p_N1__TTGCGTCCAGGGTTAG-1	ColEpi	5.48801
001-018_R_COL_LP_5p_N1__CATCGAAGTCAACTGT-1	ColEpi	1.34165
001-018_R_COL_LP_5p_N1__CGACCTTCAGACGCTC-1	ColEpi	3.70037
001-018_R_COL_LP_5p_N1__GGCTGGTAGGCAAAGA-1	ColEpi	9.6357
001-018_R_COL_LP_5p_N1__AAGGAGCAGTCACGCC-1	ColEpi	5.87001
001-018_R_COL_LP_5p_N1__CGAGCACAGCTAGCCC-1	ColEpi	7.8168
001-018_R_COL_LP_5p_N1__TACACGAGTTGCGCAC-1	ColEpi	4.70723
001-018_R_COL_LP_5p_N1__AGCGGTCAGCTAAACA-1	ColEpi	1.88621
001-018_R_COL_LP_5p_N1__CTACGTCAGAGCTTCT-1	ColEpi	2.57951
001-018_R_COL_LP_5p_N1__GTACTTTTCGTTTGCC-1	ColEpi	5.46089
001-018_R_COL_LP_5p_N1__ATAACGCGTTCAGGCC-1	ColEpi	5.07375
001-018_R_COL_LP_5p_N1__AGACGTTGTCTAGCCG-1	ColEpi	1.52788
001-018_R_COL_LP_5p_N1__CACCACTAGCTAGTGG-1	ColEpi	8.86089
001-018_R_COL_LP_5p_N1__GCGCAGTCATGCAACT-1	ColEpi	1.38633
001-018_R_COL_LP_5p_N1__GATCTAGAGGTGGGTT-1	ColEpi	7.98548
001-018_R_COL_LP_5p_N1__GACAGAGGTTGTTTGG-1	ColEpi	2.2825
001-018_R_COL_LP_5p_N1__TCTTTCCTCAGAGCTT-1	ColEpi	2.52547
001-018_R_COL_LP_5p_N1__TTCTTAGAGCGGCTTC-1	ColEpi	2.00656
001-018_R_COL_LP_5p_N1__ACGGAGAGTGAGCGAT-1	ColEpi	5.06866
001-018_R_COL_LP_5p_N1__CATATTCCAGTCAGCC-1	ColEpi	4.40846
001-018_R_COL_LP_5p_N1__ATAAGAGTCGTTGCCT-1	ColEpi	1.90337
001-018_R_COL_LP_5p_N1__ATTACTCCAAGCGATG-1	ColEpi	0.380612
001-018_R_COL_LP_5p_N1__GTGCATACACGGATAG-1	ColEpi	2.07444
001-018_R_COL_LP_5p_N1__GTCGTAAGTCGCATCG-1	ColEpi	1.16672
001-018_R_COL_LP_5p_N1__CAAGTTGAGTACGTAA-1	ColEpi	3.1505
001-018_R_COL_LP_5p_N1__TGGCCAGAGTGACTCT-1	ColEpi	1.59185
001-018_R_COL_LP_5p_N1__CATATTCTCACGATGT-1	ColEpi	0.271567
001-018_R_COL_LP_5p_N1__CGGACGTGTTGGTAAA-1	ColEpi	3.09449
001-018_R_COL_LP_5p_N1__TGAGAGGGTTCCATGA-1	ColEpi	1.02471
001-018_R_COL_LP_5p_N1__ATCATCTCATCACGAT-1	ColEpi	0.831773
001-018_R_COL_LP_5p_N1__CGAGAAGAGCCACGTC-1	ColEpi	-0.10296
001-018_R_COL_LP_5p_N1__ACTGTCCGTGGCCCTA-1	ColEpi	3.28785
001-018_R_COL_LP_5p_N1__GCATGCGCAGATCTGT-1	ColEpi	1.81032
001-018_R_COL_LP_5p_N1__CGTAGCGTCCCATTTA-1	ColEpi	1.60108
001-018_R_COL_LP_5p_N1__ACGAGGACAGATGGCA-1	ColEpi	4.37194
001-018_R_COL_LP_5p_N1__CGTTAGACACTCAGGC-1	ColEpi	0.739611
001-018_R_COL_LP_5p_N1__GCATACAAGCTTCGCG-1	ColEpi	1.62932
001-018_R_COL_LP_5p_N1__TACGGATCAGGTGCCT-1	ColEpi	4.03822
001-018_R_COL_LP_5p_N1__ATTCTACTCGAATCCA-1	ColEpi	1.55988
001-018_R_COL_LP_5p_N1__CGGGTCATCTTTAGGG-1	ColEpi	0.184421
001-018_R_COL_LP_5p_N1__GGAACTTTCAAACCAC-1	ColEpi	3.43566
001-018_R_COL_LP_5p_N1__TCGCGTTTCGACAGCC-1	ColEpi	0.490254
001-018_R_COL_LP_5p_N1__CAGTAACGTACTTCTT-1	ColEpi	1.62286
001-018_R_COL_LP_5p_N1__AGCTCCTTCCTTGCCA-1	ColEpi	0.548367
001-018_R_COL_LP_5p_N1__TTGCCGTCAAGCCATT-1	ColEpi	2.48557
001-018_R_COL_LP_5p_N1__CGTCCATAGCAGCGTA-1	ColEpi	0.525208
001-018_R_COL_LP_5p_N1__ATGGGAGAGAGCAATT-1	ColEpi	1.99094
001-018_R_COL_LP_5p_N1__CCATGTCGTGCACGAA-1	ColEpi	3.8448
001-018_R_COL_LP_5p_N1__CGCTGGAGTCACTGGC-1	ColEpi	4.34709
001-018_R_COL_LP_5p_N1__CCGTTCAAGCTCCTCT-1	ColEpi	4.30632
001-018_R_COL_LP_5p_N1__GGATTACCAGTCAGCC-1	ColEpi	0.48601
001-018_R_COL_LP_5p_N1__TACGGATTCAGCATGT-1	ColEpi	5.32097
001-018_R_COL_LP_5p_N1__ACGGGCTCACATTAGC-1	ColEpi	4.02931
001-018_R_COL_LP_5p_N1__AACTCAGGTATTAGCC-1	ColEpi	3.28139
001-018_R_COL_LP_5p_N1__CAACTAGAGACTAGAT-1	ColEpi	6.17953
001-018_R_COL_LP_5p_N1__CATCAAGGTAACGACG-1	ColEpi	1.34378
001-018_R_COL_LP_5p_N1__AGGGTGACAGATCCAT-1	ColEpi	4.35995
001-018_R_COL_LP_5p_N1__GTAACGTCAGGAATGC-1	ColEpi	1.07602
001-018_R_COL_LP_5p_N1__CATGCCTCAATCACAC-1	ColEpi	8.99731
001-018_R_COL_LP_5p_N1__GAAATGACAGGCTGAA-1	ColEpi	6.15659
001-018_R_COL_LP_5p_N1__CAGTAACGTTACGACT-1	ColEpi	0.266637
001-018_R_COL_LP_5p_N1__TGACAACCACACTGCG-1	ColEpi	3.78007
001-018_R_COL_LP_5p_N1__CACACAACACGACTCG-1	ColEpi	4.46194
001-018_R_COL_LP_5p_N1__GATGAAAGTTCCCTTG-1	ColEpi	6.98094
001-018_R_COL_LP_5p_N1__TTCTCCTGTGCGATAG-1	ColEpi	2.71717
001-018_R_COL_LP_5p_N1__GTTTCTAGTCTTGTCC-1	ColEpi	0.252299
001-018_R_COL_LP_5p_N1__GTACTTTGTCATTAGC-1	ColEpi	0.699498
001-018_R_COL_LP_5p_N1__TCGCGAGAGAGCTGGT-1	ColEpi	3.51656
001-018_R_COL_LP_5p_N1__TTCTTAGAGACCTTTG-1	ColEpi	1.91571
001-018_R_COL_LP_5p_N1__AGTAGTCAGTGAAGAG-1	ColEpi	2.44119
001-018_R_COL_LP_5p_N1__AACCGCGTCGAATGGG-1	ColEpi	2.71113
001-018_R_COL_LP_5p_N1__ATCATGGAGGCTCAGA-1	ColEpi	0.411164
001-018_R_COL_LP_5p_N1__CGATGGCGTCAAAGAT-1	ColEpi	0.717207
001-018_R_COL_LP_5p_N1__AGTCTTTGTTCTGAAC-1	ColEpi	1.64713
001-018_R_COL_LP_5p_N1__CCACCTAGTGGCTCCA-1	ColEpi	3.56769
001-018_R_COL_LP_5p_N1__ACATACGGTACATCCA-1	ColEpi	2.17144
001-018_R_COL_LP_5p_N1__GTACTTTTCCTATTCA-1	ColEpi	0.819267
001-018_R_COL_LP_5p_N1__GACACGCGTATTCTCT-1	ColEpi	1.25018
001-018_R_COL_LP_5p_N1__TGGCCAGAGCTAGTGG-1	ColEpi	4.28771
001-018_R_COL_LP_5p_N1__GTAACGTGTCCGAACC-1	ColEpi	1.9964
001-018_R_COL_LP_5p_N1__TTTACTGTCCCACTTG-1	ColEpi	0.671126
001-018_R_COL_LP_5p_N1__GCAGCCAGTCCGAGTC-1	ColEpi	4.88202
001-018_R_COL_LP_5p_N1__CGTTGGGCAAGAGTCG-1	ColEpi	0.438534
001-018_R_COL_LP_5p_N1__TCCACACCATTCTTAC-1	ColEpi	4.67657
001-018_R_COL_LP_5p_N1__TCACAAGAGACAGAGA-1	ColEpi	0.637019
001-018_R_COL_LP_5p_N1__CATCGAATCCAAAGTC-1	ColEpi	1.71298
001-018_R_COL_LP_5p_N1__CGTGTCTCACCGCTAG-1	ColEpi	4.57983
001-018_R_COL_LP_5p_N1__TCAGGATCATATACCG-1	ColEpi	-0.373816
001-018_R_COL_LP_5p_N1__TTTGGTTGTTTCCACC-1	ColEpi	3.45425
001-018_R_COL_LP_5p_N1__ATTATCCCATAGACTC-1	ColEpi	1.08481
001-018_R_COL_LP_5p_N1__GGGTTGCTCCATGAAC-1	ColEpi	5.35551
001-018_R_COL_LP_5p_N1__TTAGTTCAGATCACGG-1	ColEpi	1.20472
001-018_R_COL_LP_5p_N1__CAACCTCTCCTAAGTG-1	ColEpi	-0.0676127
001-018_R_COL_LP_5p_N1__GTACGTATCCAAAGTC-1	ColEpi	1.69836
001-018_R_COL_LP_5p_N1__TCTTCGGGTTGTGGCC-1	ColEpi	1.60996
001-018_R_COL_LP_5p_N1__ATAACGCCAGGGCATA-1	ColEpi	2.8764
001-018_R_COL_LP_5p_N1__GCACATACACACCGCA-1	ColEpi	4.13421
001-018_R_COL_LP_5p_N1__CTGAAGTAGTACGCGA-1	ColEpi	1.39544
001-018_R_COL_LP_5p_N1__TGTGTTTCAGCGATCC-1	ColEpi	2.03635
001-018_R_COL_LP_5p_N1__CATCAGACACCGAAAG-1	ColEpi	-0.101342
001-018_R_COL_LP_5p_N1__GATGAGGGTAGGCTGA-1	ColEpi	2.82
001-018_R_COL_LP_5p_N1__GTCTCGTAGTCCCACG-1	ColEpi	0.877298
001-018_R_COL_LP_5p_N1__ACTGTCCCAACTGCGC-1	ColEpi	6.83507
001-018_R_COL_LP_5p_N1__CGGACGTGTTTACTCT-1	ColEpi	7.31147
001-018_R_COL_LP_5p_N1__GGATGTTGTAAGGGAA-1	ColEpi	1.57195
001-018_R_COL_LP_5p_N1__GATTCAGCAACACCCG-1	ColEpi	2.29281
001-018_R_COL_LP_5p_N1__ACTTACTAGAGCTATA-1	ColEpi	0.242129
001-018_R_COL_LP_5p_N1__GGATTACTCGATCCCT-1	ColEpi	3.64031
001-018_R_COL_LP_5p_N1__AGCTTGACATGATCCA-1	ColEpi	9.0433
001-018_R_COL_LP_5p_N1__TGCTACCCAGGCTCAC-1	ColEpi	4.37351
001-018_R_COL_LP_5p_N1__ACTTTCACACATAACC-1	ColEpi	3.49773
001-018_R_COL_LP_5p_N1__CGATGTAGTACCGTAT-1	ColEpi	4.45003
001-018_R_COL_LP_5p_N1__ACTTTCAGTCCGTCAG-1	ColEpi	4.7787
001-018_R_COL_LP_5p_N1__GAGTCCGCAAGTTAAG-1	ColEpi	2.74775
001-018_R_COL_LP_5p_N1__ATAAGAGCAAAGGAAG-1	ColEpi	0.953737
001-018_R_COL_LP_5p_N1__TGCGGGTTCTTGCATT-1	ColEpi	2.09988
001-018_R_COL_LP_5p_N1__ATCTACTTCATCGCTC-1	ColEpi	4.82204
001-018_R_COL_LP_5p_N1__GGTGCGTCAGTATGCT-1	ColEpi	1.22918
001-018_R_COL_LP_5p_N1__TTTACTGGTGTCAATC-1	ColEpi	3.03702
001-018_R_COL_LP_5p_N1__AAATGCCTCTTGCCGT-1	ColEpi	3.14384
001-018_R_COL_LP_5p_N1__GTGAAGGTCGTTTAGG-1	ColEpi	4.07907
001-018_R_COL_LP_5p_N1__GGTATTGGTCGGATCC-1	ColEpi	0.304062
001-018_R_COL_LP_5p_N1__TACTCGCGTGATAAGT-1	ColEpi	3.24784
001-018_R_COL_LP_5p_N1__TGTGGTAAGACATAAC-1	ColEpi	1.71864
001-018_R_COL_LP_5p_N1__CGTAGGCGTGCTCTTC-1	ColEpi	3.17184
001-018_R_COL_LP_5p_N1__TGAGCCGTCGGAAATA-1	ColEpi	2.55593
001-018_R_COL_LP_5p_N1__CCTTCGAAGCATCATC-1	ColEpi	0.79397
001-018_R_COL_LP_5p_N1__CTCATTAGTAATTGGA-1	ColEpi	3.57442
001-018_R_COL_LP_5p_N1__CGAGCCACAAACTGTC-1	ColEpi	6.57881
001-018_R_COL_LP_5p_N1__CCTACACAGCCAACAG-1	ColEpi	2.7835
001-018_R_COL_LP_5p_N1__CCATGTCCATCTATGG-1	ColEpi	5.31292
001-018_R_COL_LP_5p_N1__GATGAGGGTACTTCTT-1	ColEpi	5.11184
001-018_R_COL_LP_5p_N1__AAGTCTGCATGTAAGA-1	ColEpi	1.2697
001-018_R_COL_LP_5p_N1__GGATGTTGTAGCGATG-1	ColEpi	4.00641
001-018_R_COL_LP_5p_N1__CCACGGACAGACAGGT-1	ColEpi	1.8747
001-018_R_COL_LP_5p_N1__AGCATACTCGCGGATC-1	ColEpi	4.97834
001-018_R_COL_LP_5p_N1__GTAACTGAGGTGCTAG-1	ColEpi	10.2531
001-018_R_COL_LP_5p_N1__CCTCAGTAGTAGATGT-1	ColEpi	0.0414204
001-018_R_COL_LP_5p_N1__CAGCAGCAGTGAATTG-1	ColEpi	1.86534
001-018_R_COL_LP_5p_N1__ACACCGGAGATCCGAG-1	ColEpi	0.714241
001-018_R_COL_LP_5p_N1__CTACGTCTCGTGACAT-1	ColEpi	1.31091
001-018_R_COL_LP_5p_N1__TCCCGATGTAACGTTC-1	ColEpi	1.05052
001-018_R_COL_LP_5p_N1__GATTCAGGTTGATTCG-1	ColEpi	0.72917
001-018_R_COL_LP_5p_N1__TGAAAGACATTCACTT-1	ColEpi	1.42391
001-018_R_COL_LP_5p_N1__TTCGAAGAGCTCCTTC-1	ColEpi	1.98185
001-018_R_COL_LP_5p_N1__AAGACCTAGCGGCTTC-1	ColEpi	3.42804
001-018_R_COL_LP_5p_N1__CAAGATCTCGTGGACC-1	ColEpi	3.34426
001-018_R_COL_LP_5p_N1__GGAAAGCGTCAATGTC-1	ColEpi	1.18386
001-018_R_COL_LP_5p_N1__AGCTTGACACGCATCG-1	ColEpi	1.31831
001-018_R_COL_LP_5p_N1__CGGAGTCCACAGACAG-1	ColEpi	-0.623185
001-018_R_COL_LP_5p_N1__ACTGATGAGCGTGAGT-1	ColEpi	2.74724
001-018_R_COL_LP_5p_N1__CGAGAAGAGCCAGGAT-1	ColEpi	2.9643
001-018_R_COL_LP_5p_N1__GGGTCTGTCTCAAACG-1	ColEpi	5.28047
001-018_R_COL_LP_5p_N1__AAGGTTCAGTATGACA-1	ColEpi	4.09801
001-018_R_COL_LP_5p_N1__CTCATTAGTAAGTGTA-1	ColEpi	4.31573
001-018_R_COL_LP_5p_N1__TTCCCAGTCGTTGCCT-1	ColEpi	3.2482
001-018_R_COL_LP_5p_N1__GAACATCAGGGAGTAA-1	ColEpi	8.82437
001-018_R_COL_LP_5p_N1__AGGTCCGTCATCGATG-1	ColEpi	4.1506
001-018_R_COL_LP_5p_N1__GATCGCGCACCATGTA-1	ColEpi	3.7415
001-018_R_COL_LP_5p_N1__GGGAGATGTCGCGAAA-1	ColEpi	1.58304
001-018_R_COL_LP_5p_N1__TCAGGTAAGGATCGCA-1	ColEpi	3.20023
001-018_R_COL_LP_5p_N1__ACCAGTATCTGCGGCA-1	ColEpi	-0.94739
001-018_R_COL_LP_5p_N1__GACAGAGGTTGAACTC-1	ColEpi	6.73517
001-018_R_COL_LP_5p_N1__GATCAGTAGCTACCTA-1	ColEpi	4.44014
001-018_R_COL_LP_5p_N1__AGTTGGTAGTCGTACT-1	ColEpi	0.724919
001-018_R_COL_LP_5p_N1__GGTGAAGAGCAGCCTC-1	ColEpi	-0.00848857
001-018_R_COL_LP_5p_N1__TACTCATCATTGGGCC-1	ColEpi	1.8914
001-018_R_COL_LP_5p_N1__CGATTGACAGCGTAAG-1	ColEpi	0.771306
001-018_R_COL_LP_5p_N1__TTTGTCATCACGGTTA-1	ColEpi	2.66209
001-018_R_COL_LP_5p_N1__CCTTCCCGTTCAGTAC-1	ColEpi	1.18026
001-018_R_COL_LP_5p_N1__TGATTTCTCACCATAG-1	ColEpi	1.19769
001-018_R_COL_LP_5p_N1__ACTGTCCCACTAAGTC-1	ColEpi	6.9194
001-018_R_COL_LP_5p_N1__CTACGTCGTGGAAAGA-1	ColEpi	0.90046
001-018_R_COL_LP_5p_N1__GAAACTCAGGCAGTCA-1	ColEpi	4.9805
001-018_R_COL_LP_5p_N1__CTCCTAGGTAAGTAGT-1	ColEpi	2.75421
001-018_R_COL_LP_5p_N1__CGGACGTCAGGTCGTC-1	ColEpi	2.81752
001-018_R_COL_LP_5p_N1__ACTTACTGTATATGGA-1	ColEpi	0.789573
001-018_R_COL_LP_5p_N1__ACGCCAGGTCTCTCGT-1	ColEpi	1.31624
001-018_R_COL_LP_5p_N1__TGAAAGAGTTGAGTTC-1	ColEpi	5.57252
001-018_R_COL_LP_5p_N1__TTGGAACCAGTATAAG-1	ColEpi	4.06113
001-018_R_COL_LP_5p_N1__TCGTAGACAATTGCTG-1	ColEpi	1.48937
001-018_R_COL_LP_5p_N1__GCTCCTATCCCTCTTT-1	ColEpi	3.01814
001-018_R_COL_LP_5p_N1__TCAGCAAGTAAGTAGT-1	ColEpi	1.30595
001-018_R_COL_LP_5p_N1__ACCCACTTCCGAAGAG-1	ColEpi	5.24812
001-018_R_COL_LP_5p_N1__CATGGCGAGGAGTTGC-1	ColEpi	-1.08442
001-018_R_COL_LP_5p_N1__GCAGCCAAGGTGTGGT-1	ColEpi	5.56163
001-018_R_COL_LP_5p_N1__GCGCAACAGACGACGT-1	ColEpi	0.432162
001-018_R_COL_LP_5p_N1__GATTCAGGTCAGAATA-1	ColEpi	2.14856
001-018_R_COL_LP_5p_N1__ACACTGAAGCAATCTC-1	ColEpi	0.584117
001-018_R_COL_LP_5p_N1__CCAGCGAGTCGCGGTT-1	ColEpi	0.991056
001-018_R_COL_LP_5p_N1__AGCGGTCGTTGTGGCC-1	ColEpi	-0.54266
001-018_R_COL_LP_5p_N1__ACACTGACACAGGCCT-1	ColEpi	4.54124
001-018_R_COL_LP_5p_N1__TACTCGCGTTGGTAAA-1	ColEpi	3.72633
001-018_R_COL_LP_5p_N1__TTGGCAACATTGGGCC-1	ColEpi	1.06425
001-018_R_COL_LP_5p_N1__CACACTCGTTCGCTAA-1	ColEpi	2.70304
001-018_R_COL_LP_5p_N1__AGGCCGTAGATGAGAG-1	ColEpi	3.60354
001-018_R_COL_LP_5p_N1__ACATACGAGGATGGTC-1	ColEpi	3.98123
001-018_R_COL_LP_5p_N1__GTCTTCGGTTAGTGGG-1	ColEpi	1.3257
001-018_R_COL_LP_5p_N1__ACAGCTACATCAGTCA-1	ColEpi	1.2365
001-018_R_COL_LP_5p_N1__TGAGAGGCAAGCTGGA-1	ColEpi	6.7971
001-018_R_COL_LP_5p_N1__GGCTGGTAGGACATTA-1	ColEpi	6.80289
001-018_R_COL_LP_5p_N1__TAGACCAGTCCATCCT-1	ColEpi	1.60121
001-018_R_COL_LP_5p_N1__GATGAAAAGCCAACAG-1	ColEpi	1.0769
001-018_R_COL_LP_5p_N1__GCATGTAAGACTTGAA-1	ColEpi	1.50544
001-018_R_COL_LP_5p_N1__GTGTGCGTCAGAGGTG-1	ColEpi	4.50019
001-018_R_COL_LP_5p_N1__GACTGCGGTTGTTTGG-1	ColEpi	6.15538
001-018_R_COL_LP_5p_N1__AGGTCCGCATGTTGAC-1	ColEpi	5.8825
001-018_R_COL_LP_5p_N1__TCTGGAATCGGTCCGA-1	ColEpi	0.106009
001-018_R_COL_LP_5p_N1__CTACATTAGCCAGTTT-1	ColEpi	5.12146
001-018_R_COL_LP_5p_N1__ATAACGCCAAGCCGTC-1	ColEpi	3.93399
001-018_R_COL_LP_5p_N1__TTCTTAGAGGATCGCA-1	ColEpi	3.02176
001-018_R_COL_LP_5p_N1__CGACTTCCATGGGACA-1	ColEpi	1.37948
001-018_R_COL_LP_5p_N1__GAATGAAGTTCAGGCC-1	ColEpi	1.72526
001-018_R_COL_LP_5p_N1__GTCACGGCATTGTGCA-1	ColEpi	0.131234
001-018_R_COL_LP_5p_N1__CAAGGCCCAAAGCAAT-1	ColEpi	4.44797
001-018_R_COL_LP_5p_N1__ACGAGGAAGGGAAACA-1	ColEpi	-0.353888
001-018_R_COL_LP_5p_N1__GGGTCTGCACGAGAGT-1	ColEpi	2.99405
001-018_R_COL_LP_5p_N1__TGACTTTGTTGCTCCT-1	ColEpi	1.12817
001-018_R_COL_LP_5p_N1__ACGCAGCTCTCCAACC-1	ColEpi	0.555891
001-018_R_COL_LP_5p_N1__TAGGCATCACTAAGTC-1	ColEpi	6.68478
001-018_R_COL_LP_5p_N1__CTGTTTAAGAGCCCAA-1	ColEpi	-0.217393
001-018_R_COL_LP_5p_N1__CACACTCAGAGAGCTC-1	ColEpi	6.60692
001-018_R_COL_LP_5p_N1__ACTTTCAAGGCCATAG-1	ColEpi	3.46249
001-018_R_COL_LP_5p_N1__GGAACTTAGTGGTAAT-1	ColEpi	2.9011
001-018_R_COL_LP_5p_N1__AGACGTTAGAATAGGG-1	ColEpi	1.17535
001-018_R_COL_LP_5p_N1__ATAACGCTCCGCATCT-1	ColEpi	0.684916
001-018_R_COL_LP_5p_N1__TACTTGTGTTGGGACA-1	ColEpi	-0.449336
001-018_R_COL_LP_5p_N1__GAGTCCGGTAGCTCCG-1	ColEpi	1.57349
001-018_R_COL_LP_5p_N1__CGAATGTGTGCGCTTG-1	ColEpi	4.38472
001-018_R_COL_LP_5p_N1__TCATTTGGTCATATCG-1	ColEpi	4.05515
001-018_R_COL_LP_5p_N1__CAGATCAAGCGTAGTG-1	ColEpi	4.44681
001-018_R_COL_LP_5p_N1__CTGCGGACACATTTCT-1	ColEpi	1.73585
001-018_R_COL_LP_5p_N1__CGCTATCAGCCCGAAA-1	ColEpi	0.724697
001-018_R_COL_LP_5p_N1__GACCTGGAGCGTAGTG-1	ColEpi	3.45298
001-018_R_COL_LP_5p_N1__TCAGATGCACGCTTTC-1	ColEpi	0.931374
001-018_R_COL_LP_5p_N1__CTTGGCTAGCGAGAAA-1	ColEpi	10.5934
001-018_R_COL_LP_5p_N1__CGCTTCAGTTAGATGA-1	ColEpi	1.94883
001-018_R_COL_LP_5p_N1__TGCGGGTTCAGGATCT-1	ColEpi	0.948716
001-018_R_COL_LP_5p_N1__AGCTCTCAGAAACCAT-1	ColEpi	1.48798
001-018_R_COL_LP_5p_N1__TGGGAAGGTCGCGGTT-1	ColEpi	1.1806
001-018_R_COL_LP_5p_N1__GTATTCTAGGACTGGT-1	ColEpi	5.33515
001-018_R_COL_LP_5p_N1__TCATTTGGTCGCATCG-1	ColEpi	1.14161
001-018_R_COL_LP_5p_N1__CGGGTCACAAGGACAC-1	ColEpi	2.0223
001-018_R_COL_LP_5p_N1__CCACCTAGTAGCGTCC-1	ColEpi	0.458218
001-018_R_COL_LP_5p_N1__GTAACTGCATGCGCAC-1	ColEpi	5.74265
001-018_R_COL_LP_5p_N1__TGACGGCTCGGCGCTA-1	ColEpi	7.16613
001-018_R_COL_LP_5p_N1__TGTGTTTAGTCCTCCT-1	ColEpi	0.559111
001-018_R_COL_LP_5p_N1__AGAGCTTTCACCTTAT-1	ColEpi	2.18157
001-018_R_COL_LP_5p_N1__CTACATTCACTACAGT-1	ColEpi	2.3259
001-018_R_COL_LP_5p_N1__ACGGCCACATGACATC-1	ColEpi	1.22219
001-018_R_COL_LP_5p_N1__CTCTACGGTGGGTCAA-1	ColEpi	6.72647
001-018_R_COL_LP_5p_N1__CGTCACTTCCGTAGGC-1	ColEpi	2.81971
001-018_R_COL_LP_5p_N1__GAACCTAGTGCTGTAT-1	ColEpi	5.53009
001-018_R_COL_LP_5p_N1__AGCGTCGAGACGCAAC-1	ColEpi	1.09606
001-018_R_COL_LP_5p_N1__ATCCGAAGTGTGGTTT-1	ColEpi	3.56625
001-018_R_COL_LP_5p_N1__AAGACCTGTATAGTAG-1	ColEpi	5.76452
001-018_R_COL_LP_5p_N1__TGCGTGGTCAGGATCT-1	ColEpi	6.14273
001-018_R_COL_LP_5p_N1__AACTCTTTCGGTTCGG-1	ColEpi	0.756304
001-018_R_COL_LP_5p_N1__TGTGTTTGTACAGTTC-1	ColEpi	2.81407
001-018_R_COL_LP_5p_N1__GCTGGGTTCCTTGACC-1	ColEpi	-0.060047
001-018_R_COL_LP_5p_N1__GAATGAAAGTGGGCTA-1	ColEpi	0.260505
001-018_R_COL_LP_5p_N1__CATTATCGTCGCCATG-1	ColEpi	3.59655
001-018_R_COL_LP_5p_N1__AGTTGGTGTCGCCATG-1	ColEpi	4.57905
001-018_R_COL_LP_5p_N1__AGGCCGTGTGGTACAG-1	ColEpi	1.43238
001-018_R_COL_LP_5p_N1__ATAAGAGGTCTCTCTG-1	ColEpi	2.27753
001-018_R_COL_LP_5p_N1__ATCTGCCAGAATTCCC-1	ColEpi	3.39427
001-018_R_COL_LP_5p_N1__GCCTCTAGTTGTACAC-1	ColEpi	0.401272
001-018_R_COL_LP_5p_N1__GGGAATGGTAATTGGA-1	ColEpi	5.34336
001-018_R_COL_LP_5p_N1__CCTCAGTTCTAAGCCA-1	ColEpi	3.49142
001-018_R_COL_LP_5p_N1__CTGATCCCATCGGTTA-1	ColEpi	0.0778045
001-018_R_COL_LP_5p_N1__TTCGAAGTCTTAGCCC-1	ColEpi	6.63767
001-018_R_COL_LP_5p_N1__TGAGCATCAGTAAGCG-1	ColEpi	1.58331
001-018_R_COL_LP_5p_N1__CCTTACGCATCAGTCA-1	ColEpi	1.61022
001-018_R_COL_LP_5p_N1__CTGAAGTCAAGGTTTC-1	ColEpi	0.238278
001-018_R_COL_LP_5p_N1__CTAGCCTTCATTCACT-1	ColEpi	3.87704
001-018_R_COL_LP_5p_N1__AAGACCTGTGATGTGG-1	ColEpi	1.61065
001-018_R_COL_LP_5p_N1__ACATGGTAGACTGTAA-1	ColEpi	3.84521
001-018_R_COL_LP_5p_N1__CATCGGGCACGTTGGC-1	ColEpi	3.54532
001-018_R_COL_LP_5p_N1__GATCGATGTTCCACAA-1	ColEpi	4.88516
001-018_R_COL_LP_5p_N1__AGGGATGAGTTCGCAT-1	ColEpi	2.41878
001-018_R_COL_LP_5p_N1__GTACTCCCAAACGCGA-1	ColEpi	5.27614
001-018_R_COL_LP_5p_N1__TACGGATGTATGCTTG-1	ColEpi	2.06109
001-018_R_COL_LP_5p_N1__AAAGCAAAGGTCATCT-1	ColEpi	2.21496
001-018_R_COL_LP_5p_N1__CTTGGCTCATGGTCTA-1	ColEpi	0.355425
001-018_R_COL_LP_5p_N1__TGGTTAGGTGCAACGA-1	ColEpi	13.6663
001-018_R_COL_LP_5p_N1__GGGTTGCAGCTAGTCT-1	ColEpi	17.3399
001-018_R_COL_LP_5p_N1__CGTGTCTAGATCCGAG-1	ColEpi	10.0553
001-018_R_COL_LP_5p_N1__GGAATAAGTAGGAGTC-1	ColEpi	1.4076
001-018_R_COL_LP_5p_N1__CGGCTAGAGCAAATCA-1	ColEpi	3.93408
001-018_R_COL_LP_5p_N1__CTGCCTAAGACCTTTG-1	ColEpi	0.747144
001-018_R_COL_LP_5p_N1__GATCGCGGTGTTTGTG-1	ColEpi	3.5496
001-018_R_COL_LP_5p_N1__TAAGTGCAGTTTCCTT-1	ColEpi	6.24631
001-018_R_COL_LP_5p_N1__TTCGGTCGTTACGCGC-1	ColEpi	2.55772
001-018_R_COL_LP_5p_N1__GTGTGCGTCCGTCAAA-1	ColEpi	2.42342
001-018_R_COL_LP_5p_N1__TGGACGCGTGGGTCAA-1	ColEpi	1.17267
001-018_R_COL_LP_5p_N1__TGGCTGGAGGGTGTTG-1	ColEpi	-0.0434253
001-018_R_COL_LP_5p_N1__ACTTTCACACCAGATT-1	ColEpi	2.64333
001-018_R_COL_LP_5p_N1__TGACTTTAGTGTACGG-1	ColEpi	1.90524
001-018_R_COL_LP_5p_N1__CACATTTGTGTTGAGG-1	ColEpi	-0.0597182
001-018_R_COL_LP_5p_N1__CGTCTACAGCGTGTCC-1	ColEpi	-0.439186
001-018_R_COL_LP_5p_N1__GAAATGAAGTCGAGTG-1	ColEpi	5.03433
001-018_R_COL_LP_5p_N1__GCGCAACTCGAATGCT-1	ColEpi	-0.387186
001-018_R_COL_LP_5p_N1__GCGCAGTTCGCATGGC-1	ColEpi	-0.0465807
001-018_R_COL_LP_5p_N1__CTTAACTTCACCATAG-1	ColEpi	5.64757
001-018_R_COL_LP_5p_N1__ATCCGAATCGACCAGC-1	ColEpi	4.6734
001-018_R_COL_LP_5p_N1__TAAGTGCAGATAGGAG-1	ColEpi	0.923642
001-018_R_COL_LP_5p_N1__AACTCCCCATTTCACT-1	ColEpi	1.05338
001-018_R_COL_LP_5p_N1__TCAGATGAGTGGAGTC-1	ColEpi	6.35665
001-018_R_COL_LP_5p_N1__CATCAAGAGATACACA-1	ColEpi	1.41098
001-018_R_COL_LP_5p_N1__TGTATTCAGAGCCTAG-1	ColEpi	2.35702
001-018_R_COL_LP_5p_N1__AGGGTGAAGAAACGAG-1	ColEpi	0.601697
001-018_R_COL_LP_5p_N1__TGAGCCGAGTACTTGC-1	ColEpi	2.60722
001-018_R_COL_LP_5p_N1__AGGGAGTCAAGAAGAG-1	ColEpi	6.2688
001-018_R_COL_LP_5p_N1__TACGGATAGAGGTTGC-1	ColEpi	5.96136
001-018_R_COL_LP_5p_N1__CGGACGTCACTGAAGG-1	ColEpi	1.06987
001-018_R_COL_LP_5p_N1__CAGGTGCGTAAATGTG-1	ColEpi	2.15684
001-018_R_COL_LP_5p_N1__ACATGGTTCGACCAGC-1	ColEpi	0.436639
001-018_R_COL_LP_5p_N1__CCGGTAGAGCCACGCT-1	ColEpi	3.78003
001-018_R_COL_LP_5p_N1__CATCCACGTTACGTCA-1	ColEpi	1.00957
001-018_R_COL_LP_5p_N1__CCCAATCAGGAATTAC-1	ColEpi	0.54221
001-018_R_COL_LP_5p_N1__GGGAGATGTCAAACTC-1	ColEpi	2.70314
001-018_R_COL_LP_5p_N1__AGGGTGAAGAAGAAGC-1	ColEpi	4.50531
001-018_R_COL_LP_5p_N1__CCGGGATTCCCGGATG-1	ColEpi	1.94047
001-018_R_COL_LP_5p_N1__GAACCTACAGCTGCTG-1	ColEpi	1.64638
001-018_R_COL_LP_5p_N1__GCATGCGAGGCAGGTT-1	ColEpi	8.51798
001-018_R_COL_LP_5p_N1__CCTCAGTAGTACCGGA-1	ColEpi	0.699035
001-018_R_COL_LP_5p_N1__CGCGGTAAGGCTCATT-1	ColEpi	2.2849
001-018_R_COL_LP_5p_N1__TCATTACGTTGTCTTT-1	ColEpi	0.380897
001-018_R_COL_LP_5p_N1__ACACCCTTCTCCAACC-1	ColEpi	4.05489
001-018_R_COL_LP_5p_N1__AACTCCCAGTTACCCA-1	ColEpi	4.97436
001-018_R_COL_LP_5p_N1__TGGACGCAGTCATCCA-1	ColEpi	5.8236
001-018_R_COL_LP_5p_N1__TGGCCAGCACATTTCT-1	ColEpi	1.38326
001-018_R_COL_LP_5p_N1__GAGTCCGTCTCGAGTA-1	ColEpi	6.87838
001-018_R_COL_LP_5p_N1__CGAATGTGTCGAATCT-1	ColEpi	4.55238
001-018_R_COL_LP_5p_N1__GTACTCCCAGGCAGTA-1	ColEpi	0.537248
001-018_R_COL_LP_5p_N1__TAGCCGGCAGTCAGCC-1	ColEpi	6.21763
001-018_R_COL_LP_5p_N1__CTAATGGGTTCCGTCT-1	ColEpi	-0.104287
001-018_R_COL_LP_5p_N1__AGAGCTTTCCAGAAGG-1	ColEpi	4.97671
001-018_R_COL_LP_5p_N1__ATGAGGGCACGGCGTT-1	ColEpi	0.85388
001-018_R_COL_LP_5p_N1__TGGTTAGCAGGGTATG-1	ColEpi	-0.107661
001-018_R_COL_LP_5p_N1__GCTGCAGTCTTCATGT-1	ColEpi	5.85667
001-018_R_COL_LP_5p_N1__TGAGCATAGATCCCAT-1	ColEpi	0.480289
001-018_R_COL_LP_5p_N1__TGCTACCCAAGCTGTT-1	ColEpi	1.52895
001-018_R_COL_LP_5p_N1__CCTCAGTCATGCATGT-1	ColEpi	11.1995
001-018_R_COL_LP_5p_N1__GATCGTAAGGCAATTA-1	ColEpi	0.0287592
001-018_R_COL_LP_5p_N1__CAACTAGGTCTGATCA-1	ColEpi	1.43048
001-018_R_COL_LP_5p_N1__CTAAGACAGGATCGCA-1	ColEpi	7.16268
001-018_R_COL_LP_5p_N1__TGCGCAGCAGCCTGTG-1	ColEpi	2.19233
001-018_R_COL_LP_5p_N1__TGCTACCCATTGTGCA-1	ColEpi	1.73486
001-018_R_COL_LP_5p_N1__CGCTGGAGTGCACTTA-1	ColEpi	0.830066
001-018_R_COL_LP_5p_N1__TTCTTAGGTCTGCAAT-1	ColEpi	4.25633
001-018_R_COL_LP_5p_N1__TTAGGACGTAAAGGAG-1	ColEpi	0.828146
001-018_R_COL_LP_5p_N1__GACGGCTAGATCACGG-1	ColEpi	0.112797
001-018_R_COL_LP_5p_N1__CGCCAAGGTCAAAGCG-1	ColEpi	3.40298
001-018_R_COL_LP_5p_N1__AATCGGTTCAGTTAGC-1	ColEpi	4.15058
001-018_R_COL_LP_5p_N1__CCTTTCTCAGTTAACC-1	ColEpi	1.54569
001-018_R_COL_LP_5p_N1__CCTATTACACAAGTAA-1	ColEpi	0.0173417
001-018_R_COL_LP_5p_N1__AAGGAGCTCCTAGTGA-1	ColEpi	-0.382204
001-018_R_COL_LP_5p_N1__CAGAGAGCATATGGTC-1	ColEpi	2.81224
001-018_R_COL_LP_5p_N1__GATTCAGCACCAGGTC-1	ColEpi	7.1334
001-018_R_COL_LP_5p_N1__TAGAGCTCAGGGAGAG-1	ColEpi	2.29583
001-018_R_COL_LP_5p_N1__GTGTGCGAGTGTCCAT-1	ColEpi	6.68261
001-018_R_COL_LP_5p_N1__TAGTGGTCACCAGGTC-1	ColEpi	5.55858
001-018_R_COL_LP_5p_N1__CTGAAACCAGCCTTTC-1	ColEpi	3.18075
001-018_R_COL_LP_5p_N1__GAGCAGAGTGTGAATA-1	ColEpi	0.796232
001-018_R_COL_LP_5p_N1__ATTGGTGCATCATCCC-1	ColEpi	0.41224
001-018_R_COL_LP_5p_N1__GAACATCTCTGATACG-1	ColEpi	6.33765
001-018_R_COL_LP_5p_N1__GTCACGGAGTTCGATC-1	ColEpi	1.00047
001-018_R_COL_LP_5p_N1__TAAGCGTCACATCTTT-1	ColEpi	11.6035
001-018_R_COL_LP_5p_N1__ACACTGATCAAGGTAA-1	ColEpi	1.82419
001-018_R_COL_LP_5p_N1__ACTTTCATCCGTCATC-1	ColEpi	1.08208
001-018_R_COL_LP_5p_N1__CATGGCGCACACCGAC-1	ColEpi	0.423506
001-018_R_COL_LP_5p_N1__GATCGCGCAACACCTA-1	ColEpi	6.26336
001-018_R_COL_LP_5p_N1__AGGTCATGTCAGAAGC-1	ColEpi	2.77863
001-018_R_COL_LP_5p_N1__AGGGTGAGTTTGGGCC-1	ColEpi	3.95048
001-018_R_COL_LP_5p_N1__TGTTCCGTCCAACCAA-1	ColEpi	-0.243687
001-018_R_COL_LP_5p_N1__GGCTCGAAGGAGTTGC-1	ColEpi	0.335292
001-018_R_COL_LP_5p_N1__GTCCTCATCGGATGGA-1	ColEpi	3.67341
001-018_R_COL_LP_5p_N1__CGAACATCAGCGATCC-1	ColEpi	6.33287
001-018_R_COL_LP_5p_N1__ATGTGTGGTTGTCGCG-1	ColEpi	3.92387
001-018_R_COL_LP_5p_N1__GCGCAGTTCCGCATAA-1	ColEpi	5.94227
001-018_R_COL_LP_5p_N1__AGCGGTCAGAATCTCC-1	ColEpi	2.6052
001-018_R_COL_LP_5p_N1__TCAACGAAGGCCATAG-1	ColEpi	2.27996
001-018_R_COL_LP_5p_N1__TGACTTTGTCCATCCT-1	ColEpi	-0.995909
001-018_R_COL_LP_5p_N1__TTAACTCTCGAGAACG-1	ColEpi	1.01054
001-018_R_COL_LP_5p_N1__GGCGTGTCAGCGTCCA-1	ColEpi	0.350318
001-018_R_COL_LP_5p_N1__GTAGTCACACTTCGAA-1	ColEpi	1.39202
001-018_R_COL_LP_5p_N1__ACATGGTAGGTGTTAA-1	ColEpi	0.839344
001-018_R_COL_LP_5p_N1__TCGTAGAAGATGTCGG-1	ColEpi	6.32248
001-018_R_COL_LP_5p_N1__CAGATCATCGTACGGC-1	ColEpi	1.60646
001-018_R_COL_LP_5p_N1__GTGAAGGCATATACGC-1	ColEpi	1.1092
001-018_R_COL_LP_5p_N1__GCGCCAATCTAACCGA-1	ColEpi	0.807746
001-018_R_COL_LP_5p_N1__CTGCCTACAGTATCTG-1	ColEpi	1.90838
001-018_R_COL_LP_5p_N1__AAGGTTCCATGACATC-1	ColEpi	1.16558
001-018_R_COL_LP_5p_N1__CGTGTCTCATTAACCG-1	ColEpi	1.19498
001-018_R_COL_LP_5p_N1__CACAGGCAGGCAGGTT-1	ColEpi	5.02557
001-018_R_COL_LP_5p_N1__CACCACTTCTTGTCAT-1	ColEpi	4.40565
001-018_R_COL_LP_5p_N1__GATCTAGAGCAGATCG-1	ColEpi	0.694895
001-018_R_COL_LP_5p_N1__ACACCAATCAAGAAGT-1	ColEpi	0.0294312
001-018_R_COL_LP_5p_N1__TCCCGATGTTACTGAC-1	ColEpi	-0.245005
001-018_R_COL_LP_5p_N1__CAGCAGCGTATTCGTG-1	ColEpi	-0.674165
001-018_R_COL_LP_5p_N1__CGAGAAGGTAGAGGAA-1	ColEpi	0.778958
001-018_R_COL_LP_5p_N1__GAACCTAGTCATATGC-1	ColEpi	1.59686
001-018_R_COL_LP_5p_N1__GGCGTGTAGGTCATCT-1	ColEpi	2.1585
001-018_R_COL_LP_5p_N1__ACGGGCTAGGACACCA-1	ColEpi	5.56595
001-018_R_COL_LP_5p_N1__CATCCACGTCCGAGTC-1	ColEpi	0.0157104
001-018_R_COL_LP_5p_N1__GTCACAAAGATGGCGT-1	ColEpi	-0.123035
001-018_R_COL_LP_5p_N1__TAGAGCTGTGAGTGAC-1	ColEpi	2.66034
001-018_R_COL_LP_5p_N1__TCAGCTCTCCAAAGTC-1	ColEpi	0.548607
001-018_R_COL_LP_5p_N1__ACGGGCTAGTATCGAA-1	ColEpi	1.33821
001-018_R_COL_LP_5p_N1__GGACATTAGAATTGTG-1	ColEpi	0.977419
001-018_R_COL_LP_5p_N1__CGCTTCAGTGTGGTTT-1	ColEpi	5.61455
001-018_R_COL_LP_5p_N1__GCTTCCACATGAAGTA-1	ColEpi	0.361114
001-018_R_COL_LP_5p_N1__TTTGCGCTCATGGTCA-1	ColEpi	0.950464
001-018_R_COL_LP_5p_N1__GTCGTAATCATGTCTT-1	ColEpi	-0.352085
001-018_R_COL_LP_5p_N1__GGCCGATCACTGAAGG-1	ColEpi	-0.345212
001-018_R_COL_LP_5p_N1__TCTCTAAGTATCAGTC-1	ColEpi	1.71056
001-018_R_COL_LP_5p_N1__GCGCAGTCATCCCACT-1	ColEpi	1.38218
001-018_R_COL_LP_5p_N1__GTTAAGCCATGTCCTC-1	ColEpi	1.12436
001-018_R_COL_LP_5p_N1__TGATTTCGTTCGCGAC-1	ColEpi	-0.1226
001-018_R_COL_LP_5p_N1__GCACATATCGGTTCGG-1	ColEpi	6.95376
001-018_R_COL_LP_5p_N1__ATGGGAGGTCATACTG-1	ColEpi	2.2596
001-018_R_COL_LP_5p_N1__TGCGGGTTCACGCATA-1	ColEpi	1.22808
001-018_R_COL_LP_5p_N1__GCGCAGTCAGGACGTA-1	ColEpi	-0.345949
001-018_R_COL_LP_5p_N1__CCACCTAAGAAACGCC-1	ColEpi	0.257534
001-018_R_COL_LP_5p_N1__GCGCGATTCTAACTGG-1	ColEpi	0.499538
001-018_R_COL_LP_5p_N1__AGGTCCGGTGCTAGCC-1	ColEpi	4.83332
001-018_R_COL_LP_5p_N1__TAGTGGTAGAGTAATC-1	ColEpi	3.28143
001-018_R_COL_LP_5p_N1__AGTAGTCAGAGTACCG-1	ColEpi	-0.182521
001-018_R_COL_LP_5p_N1__TTCGAAGGTTGCTCCT-1	ColEpi	0.478688
001-018_R_COL_LP_5p_N1__CGTGAGCGTAGATTAG-1	ColEpi	1.80464
001-018_R_COL_LP_5p_N1__GCTCTGTCAATACGCT-1	ColEpi	6.36915
001-018_R_COL_LP_5p_N1__TTCTACATCTGTCAAG-1	ColEpi	0.508133
001-018_R_COL_LP_5p_N1__AGATCTGTCCAAACAC-1	ColEpi	-0.0126072
001-018_R_COL_LP_5p_N1__AGTTGGTGTGGAAAGA-1	ColEpi	0.708129
001-018_R_COL_LP_5p_N1__CAGATCACATATACGC-1	ColEpi	1.25869
001-018_R_COL_LP_5p_N1__ACGATGTCAGTAAGAT-1	ColEpi	3.67321
001-018_R_COL_LP_5p_N1__AAACGGGTCAATACCG-1	ColEpi	3.78942
001-018_R_COL_LP_5p_N1__AACTCCCCATCTATGG-1	ColEpi	2.97711
001-018_R_COL_LP_5p_N1__TCAGGTATCGCATGAT-1	ColEpi	0.536833
001-018_R_COL_LP_5p_N1__GCTCCTACACAGACAG-1	ColEpi	0.713879
001-018_R_COL_LP_5p_N1__GACGTTAGTAGAGCTG-1	ColEpi	0.312742
001-018_R_COL_LP_5p_N1__GCAGCCATCTCCGGTT-1	ColEpi	0.786519
001-018_R_COL_LP_5p_N1__CGCCAAGCAATCGGTT-1	ColEpi	5.01819
001-018_R_COL_LP_5p_N1__GCCTCTAAGTATCGAA-1	ColEpi	-1.00367
001-018_R_COL_LP_5p_N1__AAACGGGTCTACGAGT-1	ColEpi	-0.433535
001-018_R_COL_LP_5p_N1__CCTTACGTCTTATCTG-1	ColEpi	8.84579
001-018_R_COL_LP_5p_N1__CCAGCGAGTAGCGCTC-1	ColEpi	-1.14079
001-018_R_COL_LP_5p_N1__ACGGAGATCGGATGTT-1	ColEpi	-0.916222
001-018_R_COL_LP_5p_N1__TTGCGTCTCCCAGGTG-1	ColEpi	-0.20041
001-018_R_COL_LP_5p_N1__GGTGTTAAGCGTCTAT-1	ColEpi	-0.880668
001-018_R_COL_LP_5p_N1__CCCAATCAGATGTAAC-1	ColEpi	0.394293
001-018_R_COL_LP_5p_N1__AGAGCGATCGAACTGT-1	ColEpi	2.57916
001-018_R_COL_LP_5p_N1__GTCAAGTCAGTTTACG-1	ColEpi	2.37535
001-018_R_COL_LP_5p_N1__CTGCCTAAGGTGCAAC-1	ColEpi	3.3281
001-018_R_COL_LP_5p_N1__TCGCGAGTCCCTCTTT-1	ColEpi	-1.01956
001-018_R_COL_LP_5p_N1__GGAAAGCAGTAGATGT-1	ColEpi	2.8465
001-018_R_COL_LP_5p_N1__CAAGATCTCCAGTATG-1	ColEpi	-0.223917
001-018_R_COL_LP_5p_N1__ACGGGTCGTCAAACTC-1	ColEpi	0.0611467
001-018_R_COL_LP_5p_N1__CATCGAAAGGGTATCG-1	ColEpi	0.206948
001-018_R_COL_LP_5p_N1__TGGTTAGAGTGGAGTC-1	ColEpi	5.35929
001-018_R_COL_LP_5p_N1__CACATTTGTTTGACAC-1	ColEpi	1.66053
001-018_R_COL_LP_5p_N1__CTCGAGGGTAGCTTGT-1	ColEpi	0.543408
001-018_R_COL_LP_5p_N1__TAGCCGGTCCCTGACT-1	ColEpi	0.464977
001-018_R_COL_LP_5p_N1__ATCCACCTCTACTCAT-1	ColEpi	1.65936
001-018_R_COL_LP_5p_N1__CAAGAAATCCAATGGT-1	ColEpi	5.24407
001-018_R_COL_LP_5p_N1__GCTGCAGCAACACCCG-1	ColEpi	1.82871
001-018_R_COL_LP_5p_N1__TGGTTCCCATTGAGCT-1	ColEpi	2.04988
001-018_R_COL_LP_5p_N1__AGGCCGTCAGATGGGT-1	ColEpi	1.35214
001-018_R_COL_LP_5p_N1__CCTCAGTAGGGCTCTC-1	ColEpi	1.15248
001-018_R_COL_LP_5p_N1__CAGCTGGCACTTAACG-1	ColEpi	2.41251
001-018_R_COL_LP_5p_N1__CGTAGCGTCTCAAGTG-1	ColEpi	0.961799
001-018_R_COL_LP_5p_N1__CACACTCGTTACCAGT-1	ColEpi	1.96684
001-018_R_COL_LP_5p_N1__CTACACCGTTCGGCAC-1	ColEpi	1.0912
001-018_R_COL_LP_5p_N1__GTGCATATCGTCCGTT-1	ColEpi	-0.284838
001-018_R_COL_LP_5p_N1__ACCTTTACAGACACTT-1	ColEpi	1.9141
001-018_R_COL_LP_5p_N1__GATGAAAAGCACGCCT-1	ColEpi	0.016328
001-018_R_COL_LP_5p_N1__CTCTAATCATGCCACG-1	ColEpi	0.55931
001-018_R_COL_LP_5p_N1__TGGTTAGCACAGACTT-1	ColEpi	1.72518
001-018_R_COL_LP_5p_N1__AGATCTGTCCTTTACA-1	ColEpi	0.793966
001-018_R_COL_LP_5p_N1__CGAATGTCATCTACGA-1	ColEpi	2.6896
001-018_R_COL_LP_5p_N1__CGTCAGGTCGCCTGTT-1	ColEpi	0.792425
001-018_R_COL_LP_5p_N1__ACGAGGAGTTGCGTTA-1	ColEpi	-0.0574153
001-018_R_COL_LP_5p_N1__AGCCTAAAGAGTCGGT-1	ColEpi	-0.026308
001-018_R_COL_LP_5p_N1__CCCAGTTCAAACAACA-1	ColEpi	0.376927
001-018_R_COL_LP_5p_N1__TCTGAGATCTGCCAGG-1	ColEpi	0.826119
001-018_R_COL_LP_5p_N1__TGGGCGTGTTACTGAC-1	ColEpi	0.145055
001-018_R_COL_LP_5p_N1__CAACTAGAGCAGACTG-1	ColEpi	3.60636
001-018_R_COL_LP_5p_N1__GCGACCAGTTTGGCGC-1	ColEpi	2.88955
001-018_R_COL_LP_5p_N1__AACGTTGGTACCTACA-1	ColEpi	3.22641
001-018_R_COL_LP_5p_N1__TACTCGCCAGTCAGAG-1	ColEpi	2.3344
001-018_R_COL_LP_5p_N1__GGATTACAGGGATCTG-1	ColEpi	-0.117493
001-018_R_COL_LP_5p_N1__CGATGGCTCAGTTTGG-1	ColEpi	-0.396511
001-018_R_COL_LP_5p_N1__CTACACCGTTCAGACT-1	ColEpi	-0.267204
001-018_R_COL_LP_5p_N1__AAGACCTCATGCAACT-1	ColEpi	0.53106
001-018_R_COL_LP_5p_N1__TAAACCGCACGTGAGA-1	ColEpi	2.47174
001-018_R_COL_LP_5p_N1__AACTCTTCAAAGGCGT-1	ColEpi	2.11535
001-018_R_COL_LP_5p_N1__TCAGATGAGCAGCCTC-1	ColEpi	-1.04355
001-018_R_COL_LP_5p_N1__CCTTTCTGTGTGACCC-1	ColEpi	3.44067
001-018_R_COL_LP_5p_N1__GGCTCGATCCTAGGGC-1	ColEpi	-0.165219
001-018_R_COL_LP_5p_N1__CAGCAGCCAGGTGCCT-1	ColEpi	-0.710309
001-018_R_COL_LP_5p_N1__CACACAAGTCGACTAT-1	ColEpi	0.102698
001-018_R_COL_LP_5p_N1__GGTGAAGTCATTTGGG-1	ColEpi	-0.592467
001-018_R_COL_LP_5p_N1__AGAATAGCAAGTTAAG-1	ColEpi	-0.583597
001-018_R_COL_LP_5p_N1__GCAGCCACAGCTTCGG-1	ColEpi	0.390156
001-018_R_COL_LP_5p_N1__ACGCCAGAGGAATCGC-1	ColEpi	0.196857
001-018_R_COL_LP_5p_N1__GAACATCAGTGCCAGA-1	ColEpi	1.29321
001-018_R_COL_LP_5p_N1__GACGTTAAGAATGTTG-1	ColEpi	0.932015
001-018_R_COL_LP_5p_N1__GCTGCTTTCTCGTATT-1	ColEpi	-0.467776
001-018_R_COL_LP_5p_N1__CACACAAGTGGTAACG-1	ColEpi	-0.109096
001-018_R_COL_LP_5p_N1__ACGGGTCCATGTCTCC-1	ColEpi	3.07632
001-018_R_COL_LP_5p_N1__CGTTAGATCCGTTGTC-1	ColEpi	-0.742225
001-018_R_COL_LP_5p_N1__AACTGGTGTGATGCCC-1	ColEpi	3.89311
001-018_R_COL_LP_5p_N1__GGTGTTATCCAAGTAC-1	ColEpi	0.62472
001-018_R_COL_LP_5p_N1__GGGCACTTCGTACGGC-1	ColEpi	0.650059
001-018_R_COL_LP_5p_N1__GGCAATTTCGATCCCT-1	ColEpi	3.74488
001-018_R_COL_LP_5p_N1__GAATGAAGTCCTGCTT-1	ColEpi	1.94338
001-018_R_COL_LP_5p_N1__CACAAACGTACGACCC-1	ColEpi	-0.0302682
001-018_R_COL_LP_5p_N1__GGCGTGTCAGCCTTTC-1	ColEpi	-0.352176
001-018_R_COL_LP_5p_N1__AAAGCAAAGCCCAATT-1	ColEpi	-0.625793
001-018_R_COL_LP_5p_N1__ATCACGAGTCCTCTTG-1	ColEpi	2.08393
001-018_R_COL_LP_5p_N1__CAGATCAAGTTAACGA-1	ColEpi	-0.0254104
001-018_R_COL_LP_5p_N1__CGGAGCTCACCACCAG-1	ColEpi	3.17056
001-018_R_COL_LP_5p_N1__TCTATTGGTAACGACG-1	ColEpi	-1.01819
001-018_R_COL_LP_5p_N1__TTTATGCTCCCTCAGT-1	ColEpi	3.68566
001-018_R_COL_LP_5p_N1__CGCTATCAGTTCGATC-1	ColEpi	-0.925082
001-018_R_COL_LP_5p_N1__AGAATAGAGATGCCTT-1	ColEpi	-0.236755
001-018_R_COL_LP_5p_N1__TGCGGGTAGCTCAACT-1	ColEpi	4.03434
001-018_R_COL_LP_5p_N1__CTACATTAGGTCATCT-1	ColEpi	0.882016
001-018_R_COL_LP_5p_N1__GACCAATAGCTGGAAC-1	ColEpi	0.277676
001-018_R_COL_LP_5p_N1__CAGCATATCTTCAACT-1	ColEpi	1.44923
001-018_R_COL_LP_5p_N1__ACAGCTAAGCAATATG-1	ColEpi	0.822236
001-018_R_COL_LP_5p_N1__CATCGAAGTACCGTTA-1	ColEpi	1.23441
001-018_R_COL_LP_5p_N1__TGGTTCCAGCCCAATT-1	ColEpi	2.70545
001-018_R_COL_LP_5p_N1__CGCTATCTCCGCAAGC-1	ColEpi	-0.551308
001-018_R_COL_LP_5p_N1__TGCACCTTCGATCCCT-1	ColEpi	0.615128
001-018_R_COL_LP_5p_N1__TTCGAAGAGAATCTCC-1	ColEpi	1.2203
001-018_R_COL_LP_5p_N1__GCATGATAGAAGGTTT-1	ColEpi	0.483647
001-018_R_COL_LP_5p_N1__GCGGGTTTCTGCTGCT-1	ColEpi	3.16154
001-018_R_COL_LP_5p_N1__TCTCTAATCAGAAATG-1	ColEpi	0.0406953
001-018_R_COL_LP_5p_N1__GTAGGCCGTGTTAAGA-1	ColEpi	-0.723041
001-018_R_COL_LP_5p_N1__CATGACACATAACCTG-1	ColEpi	0.0909703
001-018_R_COL_LP_5p_N1__GGGCACTGTGCGGTAA-1	ColEpi	-0.82955
001-018_R_COL_LP_5p_N1__TCGTACCTCCATTCTA-1	ColEpi	1.46245
001-018_R_COL_LP_5p_N1__GCACATACACCATCCT-1	ColEpi	-0.516814
001-018_R_COL_LP_5p_N1__AGCTCCTCATCACGAT-1	ColEpi	-1.14384
001-018_R_COL_LP_5p_N1__ACTATCTTCTCGGACG-1	ColEpi	-0.90923
001-018_R_COL_LP_5p_N1__CAGCAGCAGAACAACT-1	ColEpi	2.05662
001-018_R_COL_LP_5p_N1__CTCGTACCAGCGATCC-1	ColEpi	1.56653
001-018_R_COL_LP_5p_N1__ACGGCCAGTCGCTTCT-1	ColEpi	4.29145
001-018_R_COL_LP_5p_N1__CTCATTACACATGTGT-1	ColEpi	-0.129462
001-018_R_COL_LP_5p_N1__GCTGCTTCAAGGACAC-1	ColEpi	2.62628
001-018_R_COL_LP_5p_N1__GTGTTAGAGCCGATTT-1	ColEpi	-0.906923
001-018_R_COL_LP_5p_N1__ACGCAGCGTATCACCA-1	ColEpi	-0.814273
001-018_R_COL_LP_5p_N1__GCGGGTTGTAAGGATT-1	ColEpi	-0.179181
001-018_R_COL_LP_5p_N1__GTCTCGTTCAGGTTCA-1	ColEpi	0.622361
001-018_R_COL_LP_5p_N1__CAGCGACCAGCTCGAC-1	ColEpi	3.74618
001-018_R_COL_LP_5p_N1__ACAGCCGCACTGTCGG-1	ColEpi	-0.437512
001-018_R_COL_LP_5p_N1__CAGTAACAGCTTATCG-1	ColEpi	0.726945
001-018_R_COL_LP_5p_N1__CTCGTACTCGGAATCT-1	ColEpi	0.509931
001-018_R_COL_LP_5p_N1__TTGGAACGTCACCCAG-1	ColEpi	1.58087
001-018_R_COL_LP_5p_N1__ACATACGCACTACAGT-1	ColEpi	0.03567
001-018_R_COL_LP_5p_N1__AACCGCGAGGCAGTCA-1	ColEpi	0.0263903
001-018_R_COL_LP_5p_N1__ACTGCTCCATCTACGA-1	ColEpi	1.83864
001-018_R_COL_LP_5p_N1__TTGGCAAAGTCTCAAC-1	ColEpi	-1.13629
001-018_R_COL_LP_5p_N1__CGGACTGTCAGAGACG-1	ColEpi	2.87259
001-018_R_COL_LP_5p_N1__CACAGTATCCGGGTGT-1	ColEpi	-0.895323
001-018_R_COL_LP_5p_N1__TACGGGCGTGTGGCTC-1	ColEpi	-0.603628
001-018_R_COL_LP_5p_N1__TATCAGGTCTCCAGGG-1	ColEpi	1.44905
001-018_R_COL_LP_5p_N1__CGCGTTTAGTGGGCTA-1	ColEpi	-0.0817305
001-018_R_COL_LP_5p_N1__TTAGTTCCATACGCTA-1	ColEpi	-0.238312
001-018_R_COL_LP_5p_N1__GTCACGGAGCCACCTG-1	ColEpi	0.0651018
001-018_R_COL_LP_5p_N1__GTGCATAGTCTCACCT-1	ColEpi	0.284336
001-018_R_COL_LP_5p_N1__CGTAGCGTCTGCGGCA-1	ColEpi	0.644038
001-018_R_COL_LP_5p_N1__CGGAGTCCACGCGAAA-1	ColEpi	0.26759
001-018_R_COL_LP_5p_N1__AGCTCTCTCAGTTCGA-1	ColEpi	-0.231192
001-018_R_COL_LP_5p_N1__GACGTTAGTGGCTCCA-1	ColEpi	3.59556
001-018_R_COL_LP_5p_N1__CCATGTCCAGATGGCA-1	ColEpi	0.215696
001-018_R_COL_LP_5p_N1__CTGCTGTGTCCTGCTT-1	ColEpi	0.421569
001-018_R_COL_LP_5p_N1__ACGTCAACAAGCCCAC-1	ColEpi	0.308593
001-018_R_COL_LP_5p_N1__TGTTCCGCAAAGGAAG-1	ColEpi	-0.730328
001-018_R_COL_LP_5p_N1__GTCACGGTCATCGATG-1	ColEpi	-0.283187
001-018_R_COL_LP_5p_N1__CTTAACTGTGTCTGAT-1	ColEpi	3.69511
001-018_R_COL_LP_5p_N1__AGCCTAAAGGATGTAT-1	ColEpi	-0.0563625
001-018_R_COL_LP_5p_N1__TGGTTCCTCTTGACGA-1	ColEpi	-0.54866
001-018_R_COL_LP_5p_N1__GTTCATTAGGAATTAC-1	ColEpi	0.399265
001-018_R_COL_LP_5p_N1__GTACGTATCAAACCAC-1	ColEpi	1.66385
001-018_R_COL_LP_5p_N1__CCTCAGTAGATAGTCA-1	ColEpi	0.0270054
001-018_R_COL_LP_5p_N1__CGCTTCAAGTCAATAG-1	ColEpi	0.530645
001-018_R_COL_LP_5p_N1__GGGCATCGTAGAGCTG-1	ColEpi	1.27383
001-018_R_COL_LP_5p_N1__AGTAGTCGTAGGGTAC-1	ColEpi	2.18184
001-018_R_COL_LP_5p_N1__CACCAGGAGCTAGGCA-1	ColEpi	2.15498
001-018_R_COL_LP_5p_N1__TAGCCGGAGGTGATTA-1	ColEpi	-0.603211
001-018_R_COL_LP_5p_N1__GTGCAGCGTAAGGATT-1	ColEpi	1.03539
001-018_R_COL_LP_5p_N1__GGGACCTTCAAACCGT-1	ColEpi	3.05883
001-018_R_COL_LP_5p_N1__GACGCGTTCAGGCGAA-1	ColEpi	1.75779
001-018_R_COL_LP_5p_N1__GTCGTAACATTGTGCA-1	ColEpi	-1.00078
001-018_R_COL_LP_5p_N1__TGAGCATAGCCCAATT-1	ColEpi	1.07359
001-018_R_COL_LP_5p_N1__CAACCTCCATTAGGCT-1	ColEpi	2.78939
001-018_R_COL_LP_5p_N1__GCATACATCAGTCAGT-1	ColEpi	0.0444914
001-018_R_COL_LP_5p_N1__GAGCAGACAGTATAAG-1	ColEpi	0.600909
001-018_R_COL_LP_5p_N1__GCATACACAGTTCCCT-1	ColEpi	0.289656
001-018_R_COL_LP_5p_N1__CCTACCAGTCGAACAG-1	ColEpi	-0.41001
001-018_R_COL_LP_5p_N1__CCTCTGACACAACTGT-1	ColEpi	0.20091
001-018_R_COL_LP_5p_N1__AGAATAGAGCACGCCT-1	ColEpi	-0.683409
001-018_R_COL_LP_5p_N1__AGCTTGACAGCCTTTC-1	ColEpi	-0.638463
001-018_R_COL_LP_5p_N1__GAATAAGGTTGGTGGA-1	ColEpi	-0.366847
001-018_R_COL_LP_5p_N1__CAAGGCCAGTGCGATG-1	ColEpi	-0.0413673
001-018_R_COL_LP_5p_N1__TCGCGAGTCCGGGTGT-1	ColEpi	-0.0470703
001-018_R_COL_LP_5p_N1__CACCTTGGTCAGATAA-1	ColEpi	0.511945
001-018_R_COL_LP_5p_N1__ACCGTAAAGGAGTTTA-1	ColEpi	1.66944
001-018_R_COL_LP_5p_N1__CGGAGCTTCCAAAGTC-1	ColEpi	-0.481012
001-018_R_COL_LP_5p_N1__CTTAGGACACGGTAGA-1	ColEpi	3.79472
001-018_R_COL_LP_5p_N1__CTGCTGTTCACAGGCC-1	ColEpi	2.61348
001-018_R_COL_LP_5p_N1__AAGGAGCAGTGAAGTT-1	ColEpi	-0.60217
001-018_R_COL_LP_5p_N1__TATCTCATCAAACCGT-1	ColEpi	2.67147
001-018_R_COL_LP_5p_N1__CTGATCCTCAGCTGGC-1	ColEpi	0.260784
001-018_R_COL_LP_5p_N1__GTCACGGAGCGTCTAT-1	ColEpi	-0.7468
001-018_R_COL_LP_5p_N1__CATTATCAGTCTCAAC-1	ColEpi	-0.0654471
001-018_R_COL_LP_5p_N1__TGCTGCTAGTGAACAT-1	ColEpi	-0.534616
001-018_R_COL_LP_5p_N1__CCAGCGACATTTCACT-1	ColEpi	2.00532
001-018_R_COL_LP_5p_N1__TTTGGTTTCTCTGAGA-1	ColEpi	0.287438
001-018_R_COL_LP_5p_N1__CAGTCCTTCCAAATGC-1	ColEpi	-0.574319
001-018_R_COL_LP_5p_N1__TCATTTGCAATCCAAC-1	ColEpi	-0.820525
001-018_R_COL_LP_5p_N1__TAGGCATTCCAGAGGA-1	ColEpi	-0.668698
001-018_R_COL_LP_5p_N1__GCTCTGTGTGATGATA-1	ColEpi	0.557803
001-018_R_COL_LP_5p_N1__TTTATGCTCACTTCAT-1	ColEpi	2.38928
001-018_R_COL_LP_5p_N1__AGAGTGGCAGCGAACA-1	ColEpi	1.50138
001-018_R_COL_LP_5p_N1__GTATCTTAGTTAACGA-1	ColEpi	3.2017
001-018_R_COL_LP_5p_N1__TCAGGATAGGAACTGC-1	ColEpi	-0.326981
001-018_R_COL_LP_5p_N1__AGAGCTTAGGCAAAGA-1	ColEpi	-0.16531
001-018_R_COL_LP_5p_N1__ATCGAGTAGCAGGCTA-1	ColEpi	1.37839
001-018_R_COL_LP_5p_N1__CTAATGGGTCTGATTG-1	ColEpi	1.24959
001-018_R_COL_LP_5p_N1__CCACCTAGTGAGGGAG-1	ColEpi	0.378848
001-018_R_COL_LP_5p_N1__GCGACCATCAGTTTGG-1	ColEpi	1.2883
001-018_R_COL_LP_5p_N1__GGACAGAAGGCTAGCA-1	ColEpi	-0.732591
001-018_R_COL_LP_5p_N1__TCATTTGCAATCACAC-1	ColEpi	0.590776
001-018_R_COL_LP_5p_N1__CCTATTATCTCACATT-1	ColEpi	1.06181
001-018_R_COL_LP_5p_N1__GGGTCTGTCTAAGCCA-1	ColEpi	0.406163
001-018_R_COL_LP_5p_N1__GCTGCGAAGTAGGCCA-1	ColEpi	0.351013
001-018_R_COL_LP_5p_N1__ACCGTAACAGTCACTA-1	ColEpi	-0.331574
001-018_R_COL_LP_5p_N1__TTAACTCCATCTATGG-1	ColEpi	-0.0794446
001-018_R_COL_LP_5p_N1__TAGCCGGCAGTCGTGC-1	ColEpi	0.725518
001-018_R_COL_LP_5p_N1__TGACTTTGTTAAAGTG-1	ColEpi	0.489405
001-018_R_COL_LP_5p_N1__AAAGTAGGTCTAGTCA-1	ColEpi	6.39713
001-018_R_COL_LP_5p_N1__TCTTTCCCATTCTCAT-1	ColEpi	0.346773
001-018_R_COL_LP_5p_N1__CGGGTCACAGTATCTG-1	ColEpi	0.572102
001-018_R_COL_LP_5p_N1__TTCCCAGAGAAGGTTT-1	ColEpi	-0.680722
001-018_R_COL_LP_5p_N1__TCAACGAGTCTGCAAT-1	ColEpi	-0.635701
001-018_R_COL_LP_5p_N1__TACTCATCAGCAGTTT-1	ColEpi	3.32483
001-018_R_COL_LP_5p_N1__ACGGAGACACATGTGT-1	ColEpi	0.758941
001-018_R_COL_LP_5p_N1__GGCGTGTGTGAGCGAT-1	ColEpi	-0.0800707
001-022_R_COL_LP_5p_N1__ACTATCTTCCTCGCAT-1	ColEpi	1.4547
001-022_R_COL_LP_5p_N1__ACGCCAGCAAGTAGTA-1	ColEpi	3.30442
001-022_R_COL_LP_5p_N1__GTCATTTCATTCACTT-1	ColEpi	-0.535491
001-022_R_COL_LP_5p_N1__GGCGACTTCGTCCGTT-1	ColEpi	1.19094
001-022_R_COL_LP_5p_N1__GAACCTATCGAATGGG-1	ColEpi	1.23712
001-022_R_COL_LP_5p_N1__CATCGAATCCTGCCAT-1	ColEpi	-0.171117
001-022_R_COL_LP_5p_N1__ATTCTACTCCTTTCTC-1	ColEpi	-0.172525
001-022_R_COL_LP_5p_N1__AGCCTAATCGTTACGA-1	ColEpi	1.01609
001-022_R_COL_LP_5p_N1__CTAAGACGTAGTGAAT-1	ColEpi	0.133763
001-022_R_COL_LP_5p_N1__GCGGGTTGTAACGACG-1	ColEpi	0.393055
001-022_R_COL_LP_5p_N1__GATCTAGGTGGTAACG-1	ColEpi	1.85722
001-022_R_COL_LP_5p_N1__GTATTCTAGCTCTCGG-1	ColEpi	0.533029
001-022_R_COL_LP_5p_N1__GTATCTTCACAACGCC-1	ColEpi	0.457622
001-022_R_COL_LP_5p_N1__CACACCTTCGTTACGA-1	ColEpi	1.75099
001-022_R_COL_LP_5p_N1__GATTCAGGTCTAACGT-1	ColEpi	2.89343
001-022_R_COL_LP_5p_N1__ACTGAACAGAGTACCG-1	ColEpi	3.68159
001-022_R_COL_LP_5p_N1__TACAGTGTCTACGAGT-1	ColEpi	0.798417
001-022_R_COL_LP_5p_N1__CCTTCGACATAGTAAG-1	ColEpi	2.28074
001-022_R_COL_LP_5p_N1__GCATGATGTCAACATC-1	ColEpi	-0.0287832
001-022_R_COL_LP_5p_N1__GTTTCTAGTATTCTCT-1	ColEpi	0.769734
001-022_R_COL_LP_5p_N1__TTCGGTCTCTCGCTTG-1	ColEpi	0.50226
001-022_R_COL_LP_5p_N1__GACCAATTCATAGCAC-1	ColEpi	0.248744
001-022_R_COL_LP_5p_N1__GACTGCGGTTCTGTTT-1	ColEpi	0.158072
001-022_R_COL_LP_5p_N1__CGACTTCTCTGCCAGG-1	ColEpi	0.344181
001-022_R_COL_LP_5p_N1__GTTACAGTCTTTACGT-1	ColEpi	-0.0613056
001-022_R_COL_LP_5p_N1__GCCTCTAGTAAATGAC-1	ColEpi	6.9475
001-022_R_COL_LP_5p_N1__TTCTTAGCATAGAAAC-1	ColEpi	1.27367
001-022_R_COL_LP_5p_N1__GCCTCTAGTGTTTGTG-1	ColEpi	0.385501
001-022_R_COL_LP_5p_N1__TCGGTAAGTTAAGACA-1	ColEpi	1.88774
001-022_R_COL_LP_5p_N1__TCACGAAAGCTGCAAG-1	ColEpi	0.514369
001-022_R_COL_LP_5p_N1__CAGTCCTTCTTTACGT-1	ColEpi	0.398526
001-022_R_COL_LP_5p_N1__GGACATTTCGTAGGAG-1	ColEpi	1.08672
001-022_R_COL_LP_5p_N1__CGCGGTAGTCATGCAT-1	ColEpi	1.49698
001-022_R_COL_LP_5p_N1__CTTGGCTCATTATCTC-1	ColEpi	1.00602
001-022_R_COL_LP_5p_N1__GGGTCTGGTTGTTTGG-1	ColEpi	0.826861
001-022_R_COL_LP_5p_N1__TCAGCAACAACACCCG-1	ColEpi	1.0821
001-022_R_COL_LP_5p_N1__GATCGATGTGGCCCTA-1	ColEpi	2.51785
001-022_R_COL_LP_5p_N1__CATGCCTAGCACACAG-1	ColEpi	1.14613
001-022_R_COL_LP_5p_N1__CACACCTGTATAGTAG-1	ColEpi	1.00447
001-022_R_COL_LP_5p_N1__GCATGCGCAGTAACGG-1	ColEpi	0.0489037
001-022_R_COL_LP_5p_N1__TACTTGTCAACAACCT-1	ColEpi	9.20418
001-022_R_COL_LP_5p_N1__TTAGGACCAGCTTAAC-1	ColEpi	0.759126
001-022_R_COL_LP_5p_N1__TCAGCTCAGACAGAGA-1	ColEpi	1.8185
001-022_R_COL_LP_5p_N1__ATTACTCAGCCAGTTT-1	ColEpi	2.93226
001-022_R_COL_LP_5p_N1__CAGCGACAGACTACAA-1	ColEpi	1.37333
001-022_R_COL_LP_5p_N1__TGGCCAGCAGGGTATG-1	ColEpi	-0.0732385
001-022_R_COL_LP_5p_N1__ATCCACCGTGAGGGTT-1	ColEpi	1.94581
001-022_R_COL_LP_5p_N1__GTAGGCCGTGGCCCTA-1	ColEpi	-0.334068
001-022_R_COL_LP_5p_N1__GTTCATTAGACCTAGG-1	ColEpi	0.679536
001-022_R_COL_LP_5p_N1__TTGACTTAGAAGGCCT-1	ColEpi	-0.0541039
001-022_R_COL_LP_5p_N1__GTATTCTAGATGTAAC-1	ColEpi	0.640923
001-022_R_COL_LP_5p_N1__GCTCCTATCGCAGGCT-1	ColEpi	0.323963
001-022_R_COL_LP_5p_N1__CACTCCAAGGTACTCT-1	ColEpi	0.379122
001-022_R_COL_LP_5p_N1__TGTGGTAAGCGATAGC-1	ColEpi	0.895966
001-022_R_COL_LP_5p_N1__CCTAGCTGTAGGGACT-1	ColEpi	0.918423
001-022_R_COL_LP_5p_N1__CACTCCATCCGTTGTC-1	ColEpi	1.35402
001-022_R_COL_LP_5p_N1__ACGCCAGTCCTAGTGA-1	ColEpi	1.25566
001-022_R_COL_LP_5p_N1__CGAGCCATCCAAGTAC-1	ColEpi	0.557914
001-022_R_COL_LP_5p_N1__GTGGGTCAGTCGAGTG-1	ColEpi	3.90648
001-022_R_COL_LP_5p_N1__CTAGCCTTCAATACCG-1	ColEpi	1.48904
001-022_R_COL_LP_5p_N1__TAGGCATTCCTATGTT-1	ColEpi	0.723657
001-022_R_COL_LP_5p_N1__CCTCTGAAGCGTCAAG-1	ColEpi	0.793176
001-022_R_COL_LP_5p_N1__AGTGAGGAGAAGGGTA-1	ColEpi	1.85515
001-022_R_COL_LP_5p_N1__CTCTAATTCAGTGCAT-1	ColEpi	2.35654
001-022_R_COL_LP_5p_N1__TGCCAAACATCACCCT-1	ColEpi	0.374299
001-022_R_COL_LP_5p_N1__TGACTAGCACAGTCGC-1	ColEpi	2.07823
001-022_R_COL_LP_5p_N1__TACACGAAGTGGGCTA-1	ColEpi	0.650969
001-022_R_COL_LP_5p_N1__TTAGTTCGTACTTCTT-1	ColEpi	1.00377
001-022_R_COL_LP_5p_N1__ACACCAAAGGACCACA-1	ColEpi	0.456589
001-022_R_COL_LP_5p_N1__GGGTCTGGTTGATTCG-1	ColEpi	2.98928
001-022_R_COL_LP_5p_N1__CCGGTAGTCACATGCA-1	ColEpi	2.185
001-022_R_COL_LP_5p_N1__CATTATCTCACTTATC-1	ColEpi	0.598424
001-022_R_COL_LP_5p_N1__TCAGCTCTCCGTACAA-1	ColEpi	0.489141
001-022_R_COL_LP_5p_N1__TTCTACAGTGTTTGGT-1	ColEpi	0.769277
001-022_R_COL_LP_5p_N1__GATCTAGGTCCGTTAA-1	ColEpi	1.24783
001-022_R_COL_LP_5p_N1__TGGACGCCACTAGTAC-1	ColEpi	7.53127
001-022_R_COL_LP_5p_N1__ATTGGTGCAGCGTAAG-1	ColEpi	1.26519
001-022_R_COL_LP_5p_N1__TTTACTGGTAAGGGAA-1	ColEpi	0.375573
001-022_R_COL_LP_5p_N1__CAGGTGCTCACAATGC-1	ColEpi	0.973983
001-022_R_COL_LP_5p_N1__AGCGTATCATGGTAGG-1	ColEpi	1.66458
001-022_R_COL_LP_5p_N1__TTCTTAGTCTCGCTTG-1	ColEpi	0.652639
001-022_R_COL_LP_5p_N1__TGTTCCGTCAGTACGT-1	ColEpi	0.415415
001-022_R_COL_LP_5p_N1__TTTGCGCAGCTTTGGT-1	ColEpi	0.423292
001-022_R_COL_LP_5p_N1__TGCGCAGGTACCGCTG-1	ColEpi	1.82832
001-022_R_COL_LP_5p_N1__AGCATACGTATTCTCT-1	ColEpi	0.601736
001-022_R_COL_LP_5p_N1__TGCTACCCATCACAAC-1	ColEpi	1.12017
001-022_R_COL_LP_5p_N1__TACTTGTGTCCTAGCG-1	ColEpi	0.240738
001-022_R_COL_LP_5p_N1__AGAGTGGGTGAAAGAG-1	ColEpi	2.79467
001-022_R_COL_LP_5p_N1__GATGAAACAGTACACT-1	ColEpi	4.9796
001-022_R_COL_LP_5p_N1__CAGTCCTGTATTACCG-1	ColEpi	2.72677
001-022_R_COL_LP_5p_N1__CAAGAAACAAGGACTG-1	ColEpi	1.33013
001-022_R_COL_LP_5p_N1__ACGCCAGTCTGCAGTA-1	ColEpi	2.25246
001-022_R_COL_LP_5p_N1__AACCGCGTCAACTCTT-1	ColEpi	0.694167
001-022_R_COL_LP_5p_N1__ATCGAGTTCAGAGCTT-1	ColEpi	3.82031
001-022_R_COL_LP_5p_N1__ATCCACCCACCGCTAG-1	ColEpi	1.23578
001-022_R_COL_LP_5p_N1__GGGCACTCATTGGTAC-1	ColEpi	2.16678
001-022_R_COL_LP_5p_N1__GAGTCCGCAGGGTTAG-1	ColEpi	0.976643
001-022_R_COL_LP_5p_N1__GCAGCCAGTCGAACAG-1	ColEpi	0.301674
001-022_R_COL_LP_5p_N1__CCGTACTGTTGGGACA-1	ColEpi	0.294519
001-022_R_COL_LP_5p_N1__ATCGAGTAGCGTTTAC-1	ColEpi	2.49415
001-022_R_COL_LP_5p_N1__GATCGCGAGCAGCCTC-1	ColEpi	1.07182
001-022_R_COL_LP_5p_N1__CATGACAGTTATCGGT-1	ColEpi	1.28275
001-022_R_COL_LP_5p_N1__GGGAGATTCCCTTGTG-1	ColEpi	0.332363
001-022_R_COL_LP_5p_N1__CGCTTCATCGGATGTT-1	ColEpi	1.39896
001-022_R_COL_LP_5p_N1__TTCGAAGTCTGAGTGT-1	ColEpi	0.851939
001-022_R_COL_LP_5p_N1__GTCAAGTTCGGAGCAA-1	ColEpi	0.560937
001-022_R_COL_LP_5p_N1__GTTCATTCAGCTTAAC-1	ColEpi	0.682787
001-022_R_COL_LP_5p_N1__AACTGGTGTGCGGTAA-1	ColEpi	1.82988
001-022_R_COL_LP_5p_N1__ACTGCTCAGGCGACAT-1	ColEpi	0.0252963
001-022_R_COL_LP_5p_N1__GTTACAGGTGGTAACG-1	ColEpi	0.82762
001-022_R_COL_LP_5p_N1__CAGCAGCGTATATGGA-1	ColEpi	0.493492
001-022_R_COL_LP_5p_N1__CAAGAAACAGTTCATG-1	ColEpi	1.88042
001-022_R_COL_LP_5p_N1__TAAGCGTCACGAAATA-1	ColEpi	0.674901
001-022_R_COL_LP_5p_N1__TGAAAGACATAGAAAC-1	ColEpi	2.53908
001-022_R_COL_LP_5p_N1__TTTATGCCAGATTGCT-1	ColEpi	0.417782
001-022_R_COL_LP_5p_N1__CTGTTTAAGGACCACA-1	ColEpi	-0.083992
001-022_R_COL_LP_5p_N1__TAAACCGGTCCGAATT-1	ColEpi	1.08165
001-022_R_COL_LP_5p_N1__AACCATGAGGCAGTCA-1	ColEpi	0.227728
001-022_R_COL_LP_5p_N1__ACGGGCTTCACGAAGG-1	ColEpi	1.0925
001-022_R_COL_LP_5p_N1__GCTTCCACACGTAAGG-1	ColEpi	2.70812
001-022_R_COL_LP_5p_N1__GTTAAGCGTGAGTATA-1	ColEpi	0.613066
001-022_R_COL_LP_5p_N1__CACCTTGAGATACACA-1	ColEpi	2.72213
001-022_R_COL_LP_5p_N1__GCAAACTAGAGAGCTC-1	ColEpi	0.420895
001-022_R_COL_LP_5p_N1__GCTTCCACATGGTCTA-1	ColEpi	-0.0737572
001-022_R_COL_LP_5p_N1__AGAATAGGTAGCGCAA-1	ColEpi	0.863956
001-022_R_COL_LP_5p_N1__GGTGTTATCTGCAAGT-1	ColEpi	0.950397
001-022_R_COL_LP_5p_N1__AGTCTTTTCTGCCAGG-1	ColEpi	3.85716
001-022_R_COL_LP_5p_N1__CACAGGCTCGTGGTCG-1	ColEpi	-0.105276
001-022_R_COL_LP_5p_N1__CTACGTCGTTTAGGAA-1	ColEpi	1.15129
001-022_R_COL_LP_5p_N1__AGAATAGTCCTTGCCA-1	ColEpi	2.2438
001-022_R_COL_LP_5p_N1__TCAGATGTCTAGCACA-1	ColEpi	10.7915
001-022_R_COL_LP_5p_N1__GTCACGGCAGCATGAG-1	ColEpi	1.89267
001-022_R_COL_LP_5p_N1__TAGACCATCTAGAGTC-1	ColEpi	0.866076
001-022_R_COL_LP_5p_N1__TTAACTCTCTTATCTG-1	ColEpi	0.703806
001-022_R_COL_LP_5p_N1__ATCCACCTCAGGTAAA-1	ColEpi	0.283255
001-022_R_COL_LP_5p_N1__TCATTACTCCACGTTC-1	ColEpi	1.64567
001-022_R_COL_LP_5p_N1__CACCAGGCAGCCTGTG-1	ColEpi	1.667
001-022_R_COL_LP_5p_N1__AATCCAGAGAGCTTCT-1	ColEpi	-0.0795997
001-022_R_COL_LP_5p_N1__CGGACACTCTCACATT-1	ColEpi	0.494208
001-022_R_COL_LP_5p_N1__TCATTACAGCTCAACT-1	ColEpi	-0.226866
001-022_R_COL_LP_5p_N1__ACTGATGCATGGATGG-1	ColEpi	1.45514
001-022_R_COL_LP_5p_N1__CACACCTCAGGACGTA-1	ColEpi	3.48706
001-022_R_COL_LP_5p_N1__TCATTACGTAGCACGA-1	ColEpi	5.86186
001-022_R_COL_LP_5p_N1__ACTTTCACAGCGTCCA-1	ColEpi	0.189995
001-022_R_COL_LP_5p_N1__TGTGGTATCTGTCCGT-1	ColEpi	0.524852
001-022_R_COL_LP_5p_N1__AACTTTCCACAGTCGC-1	ColEpi	1.22998
001-022_R_COL_LP_5p_N1__GCTGCTTTCATAACCG-1	ColEpi	0.415139
001-022_R_COL_LP_5p_N1__CGGAGCTCAGACGTAG-1	ColEpi	0.272922
001-022_R_COL_LP_5p_N1__TTATGCTCAGACGCTC-1	ColEpi	0.63149
001-022_R_COL_LP_5p_N1__TGAGGGACATGCTAGT-1	ColEpi	1.14619
001-022_R_COL_LP_5p_N1__TGAGGGAAGTGAACAT-1	ColEpi	3.32095
001-022_R_COL_LP_5p_N1__ACTGCTCAGCGAAGGG-1	ColEpi	-0.0733184
001-022_R_COL_LP_5p_N1__TCAATCTTCACAAACC-1	ColEpi	1.17088
001-022_R_COL_LP_5p_N1__AACCATGAGAAAGTGG-1	ColEpi	0.743736
001-022_R_COL_LP_5p_N1__CCTACCAGTGGAAAGA-1	ColEpi	1.14004
001-022_R_COL_LP_5p_N1__TACTTACTCCAAATGC-1	ColEpi	1.17708
001-022_R_COL_LP_5p_N1__TGAGGGACAAGCGAGT-1	ColEpi	0.850481
001-022_R_COL_LP_5p_N1__GTAACTGGTATAGTAG-1	ColEpi	1.06088
001-022_R_COL_LP_5p_N1__ACCCACTCATCGATGT-1	ColEpi	1.89481
001-022_R_COL_LP_5p_N1__GGTGCGTGTGTAAGTA-1	ColEpi	1.67349
001-022_R_COL_LP_5p_N1__TCAGGATAGTATCGAA-1	ColEpi	-0.765174
001-022_R_COL_LP_5p_N1__AGTCTTTGTGCATCTA-1	ColEpi	4.51481
001-022_R_COL_LP_5p_N1__CTACCCATCTCGCTTG-1	ColEpi	0.126841
001-022_R_COL_LP_5p_N1__CATGGCGTCGGATGTT-1	ColEpi	1.21598
001-022_R_COL_LP_5p_N1__TGGCTGGAGCTGTTCA-1	ColEpi	0.336532
001-022_R_COL_LP_5p_N1__CTTAGGAGTACTCGCG-1	ColEpi	1.47413
001-022_R_COL_LP_5p_N1__GCTCCTAGTCCAAGTT-1	ColEpi	1.20011
001-022_R_COL_LP_5p_N1__AGATCTGAGGTGCACA-1	ColEpi	1.15614
001-022_R_COL_LP_5p_N1__TCTGAGAAGTGTACGG-1	ColEpi	0.405044
001-022_R_COL_LP_5p_N1__AACCGCGCAATCCAAC-1	ColEpi	0.394304
001-022_R_COL_LP_5p_N1__CAAGTTGTCCAGTATG-1	ColEpi	0.478395
001-022_R_COL_LP_5p_N1__GACGTTATCGTGGGAA-1	ColEpi	1.36935
001-022_R_COL_LP_5p_N1__TCAGCAATCCAAACTG-1	ColEpi	1.52987
001-022_R_COL_LP_5p_N1__GAAATGAAGAGCTGGT-1	ColEpi	0.362497
001-022_R_COL_LP_5p_N1__TGGCTGGCAGACGCCT-1	ColEpi	3.0817
001-022_R_COL_LP_5p_N1__ACATGGTCATTTCACT-1	ColEpi	1.00701
001-022_R_COL_LP_5p_N1__GATTCAGAGAGACTTA-1	ColEpi	-0.606771
001-022_R_COL_LP_5p_N1__TGCTACCTCTCATTCA-1	ColEpi	0.00533689
001-022_R_COL_LP_5p_N1__TTGGCAATCAAACGGG-1	ColEpi	1.24354
001-022_R_COL_LP_5p_N1__GCGGGTTTCTTGTATC-1	ColEpi	1.49832
001-022_R_COL_LP_5p_N1__CTCTGGTTCAAGAAGT-1	ColEpi	0.976908
001-022_R_COL_LP_5p_N1__CGTAGGCAGACTGGGT-1	ColEpi	1.10417
001-022_R_COL_LP_5p_N1__CTGCCTAGTCTAAAGA-1	ColEpi	0.70413
001-022_R_COL_LP_5p_N1__ACGGGTCTCTTCAACT-1	ColEpi	0.644546
001-022_R_COL_LP_5p_N1__CAGTAACGTACGAAAT-1	ColEpi	0.20537
001-022_R_COL_LP_5p_N1__TGTGTTTTCACGCATA-1	ColEpi	1.0652
001-022_R_COL_LP_5p_N1__GACTACACAGCCAGAA-1	ColEpi	11.2376
001-022_R_COL_LP_5p_N1__CACAGGCGTCTCCACT-1	ColEpi	2.5507
001-022_R_COL_LP_5p_N1__CACAGGCAGGGAGTAA-1	ColEpi	0.470028
001-022_R_COL_LP_5p_N1__AGCAGCCGTAAGTAGT-1	ColEpi	0.342721
001-022_R_COL_LP_5p_N1__GACCTGGAGAGTACAT-1	ColEpi	0.0418337
001-022_R_COL_LP_5p_N1__CCTAGCTGTGGCCCTA-1	ColEpi	0.470227
001-022_R_COL_LP_5p_N1__GTCAAGTGTTCGCTAA-1	ColEpi	-0.049033
001-022_R_COL_LP_5p_N1__TCATTACGTGTGAAAT-1	ColEpi	4.19337
001-022_R_COL_LP_5p_N1__ACGCCAGTCCAGATCA-1	ColEpi	-0.0948718
001-022_R_COL_LP_5p_N1__GCCTCTAAGTGACTCT-1	ColEpi	0.663115
001-022_R_COL_LP_5p_N1__CCACTACCACCCATGG-1	ColEpi	1.62768
001-022_R_COL_LP_5p_N1__GGTGCGTGTGCACCAC-1	ColEpi	2.7689
001-022_R_COL_LP_5p_N1__TTCTTAGGTGACGCCT-1	ColEpi	0.770481
001-022_R_COL_LP_5p_N1__GGCAATTCATGAGCGA-1	ColEpi	0.983384
001-022_R_COL_LP_5p_N1__GCAAACTAGTAGGTGC-1	ColEpi	1.70435
001-022_R_COL_LP_5p_N1__GACGTTATCTCTAGGA-1	ColEpi	0.870477
001-022_R_COL_LP_5p_N1__CTACACCTCATTGCCC-1	ColEpi	1.22652
001-022_R_COL_LP_5p_N1__AGTGAGGAGGCATGTG-1	ColEpi	1.72118
001-022_R_COL_LP_5p_N1__TCCACACAGACTAGAT-1	ColEpi	3.27162
001-022_R_COL_LP_5p_N1__GTCACGGCACATTCGA-1	ColEpi	2.00755
001-022_R_COL_LP_5p_N1__TGATTTCTCAGGCCCA-1	ColEpi	0.867657
001-022_R_COL_LP_5p_N1__GTTAAGCAGAAACCAT-1	ColEpi	1.1655
001-022_R_COL_LP_5p_N1__TAAGTGCTCATGTAGC-1	ColEpi	-0.204587
001-022_R_COL_LP_5p_N1__CATTATCGTAAGGGAA-1	ColEpi	0.336075
001-022_R_COL_LP_5p_N1__CGATGTAGTCTAGCGC-1	ColEpi	1.7633
001-022_R_COL_LP_5p_N1__GGGTCTGGTCGAGATG-1	ColEpi	0.983535
001-022_R_COL_LP_5p_N1__TTTGTCATCAACACGT-1	ColEpi	2.35342
001-022_R_COL_LP_5p_N1__AATCCAGCAGTTCATG-1	ColEpi	0.763846
001-022_R_COL_LP_5p_N1__TACGGATAGATGCGAC-1	ColEpi	2.95635
001-022_R_COL_LP_5p_N1__GGGTTGCCATGCAATC-1	ColEpi	0.396565
001-022_R_COL_LP_5p_N1__CTCGGGACAATGGAGC-1	ColEpi	0.336087
001-022_R_COL_LP_5p_N1__ATCCGAAGTTCTCATT-1	ColEpi	0.335683
001-022_R_COL_LP_5p_N1__ATAGACCAGACTTGAA-1	ColEpi	1.84372
001-022_R_COL_LP_5p_N1__TAGACCAGTGTTTGTG-1	ColEpi	3.51064
001-022_R_COL_LP_5p_N1__TCTATTGAGACCGGAT-1	ColEpi	0.633316
001-022_R_COL_LP_5p_N1__TTAGGACGTGAGCGAT-1	ColEpi	0.553668
001-022_R_COL_LP_5p_N1__GATTCAGTCTCGATGA-1	ColEpi	1.18397
001-022_R_COL_LP_5p_N1__GTCCTCAGTCTCCACT-1	ColEpi	0.48698
001-022_R_COL_LP_5p_N1__CGAGAAGGTCTCATCC-1	ColEpi	0.820036
001-022_R_COL_LP_5p_N1__CTAGTGAGTCCAGTGC-1	ColEpi	2.49483
001-022_R_COL_LP_5p_N1__TGACTTTCACCGCTAG-1	ColEpi	0.767273
001-022_R_COL_LP_5p_N1__TCGAGGCGTCTCATCC-1	ColEpi	1.32054
001-022_R_COL_LP_5p_N1__GCGACCAGTACTCTCC-1	ColEpi	0.201138
001-022_R_COL_LP_5p_N1__CAGCCGATCTGAGTGT-1	ColEpi	1.03889
001-022_R_COL_LP_5p_N1__CTCCTAGCATCGGTTA-1	ColEpi	2.56496
001-022_R_COL_LP_5p_N1__GCGACCACACCAGTTA-1	ColEpi	0.912282
001-022_R_COL_LP_5p_N1__TGACAACCATGGATGG-1	ColEpi	2.57209
001-022_R_COL_LP_5p_N1__GACCTGGAGAAGAAGC-1	ColEpi	0.508081
001-022_R_COL_LP_5p_N1__CTAAGACGTGTCTGAT-1	ColEpi	0.490248
001-022_R_COL_LP_5p_N1__CGGACACCATGCCCGA-1	ColEpi	0.209407
001-022_R_COL_LP_5p_N1__GGAGCAAGTAGGAGTC-1	ColEpi	1.20018
001-022_R_COL_LP_5p_N1__ATCTGCCGTGTATGGG-1	ColEpi	1.47583
001-022_R_COL_LP_5p_N1__ATTGGACCATGTTGAC-1	ColEpi	1.47093
001-022_R_COL_LP_5p_N1__CACCACTCATACAGCT-1	ColEpi	1.50806
001-022_R_COL_LP_5p_N1__GGAACTTAGTCGTTTG-1	ColEpi	1.02915
001-022_R_COL_LP_5p_N1__CCTCTGATCCTTTCTC-1	ColEpi	5.49802
001-022_R_COL_LP_5p_N1__TCATTACTCGCCTGAG-1	ColEpi	1.87346
001-022_R_COL_LP_5p_N1__CGATCGGTCAAGGCTT-1	ColEpi	1.21328
001-022_R_COL_LP_5p_N1__GAGTCCGTCACTGGGC-1	ColEpi	0.982784
001-022_R_COL_LP_5p_N1__GTGTGCGCATGCCACG-1	ColEpi	0.287835
001-022_R_COL_LP_5p_N1__CCTAGCTAGTGGGCTA-1	ColEpi	8.98016
001-022_R_COL_LP_5p_N1__GTGCATAAGGTACTCT-1	ColEpi	1.07987
001-022_R_COL_LP_5p_N1__TAAGTGCAGGGTTCCC-1	ColEpi	2.30616
001-022_R_COL_LP_5p_N1__TGAGAGGGTTCAACCA-1	ColEpi	0.257109
001-022_R_COL_LP_5p_N1__AAGGAGCGTTTGGCGC-1	ColEpi	0.283305
001-022_R_COL_LP_5p_N1__CGTCCATGTCGGCTCA-1	ColEpi	1.41863
001-022_R_COL_LP_5p_N1__TGACTAGCATGGATGG-1	ColEpi	0.288219
001-022_R_COL_LP_5p_N1__AGCTTGATCATGTAGC-1	ColEpi	4.65283
001-022_R_COL_LP_5p_N1__AGTGGGACAGCTCGAC-1	ColEpi	0.655269
001-022_R_COL_LP_5p_N1__TAGTTGGCAAAGCGGT-1	ColEpi	0.349605
001-022_R_COL_LP_5p_N1__CAGTCCTAGGAGTAGA-1	ColEpi	0.0479424
001-022_R_COL_LP_5p_N1__CCTCAGTTCATGCAAC-1	ColEpi	0.084112
001-022_R_COL_LP_5p_N1__CGTCTACGTGTATGGG-1	ColEpi	0.374727
001-022_R_COL_LP_5p_N1__TGGTTCCTCTACCAGA-1	ColEpi	0.915528
001-022_R_COL_LP_5p_N1__CTCGGGAGTTGCCTCT-1	ColEpi	0.689962
001-022_R_COL_LP_5p_N1__ACAGCTAGTTACGGAG-1	ColEpi	0.28972
001-022_R_COL_LP_5p_N1__TGCGGGTGTCTTGATG-1	ColEpi	4.00122
001-022_R_COL_LP_5p_N1__GCATACATCGCATGGC-1	ColEpi	1.75546
001-022_R_COL_LP_5p_N1__ACTGTCCTCACGAAGG-1	ColEpi	4.18519
001-022_R_COL_LP_5p_N1__ACTTTCATCCAAACTG-1	ColEpi	2.30452
001-022_R_COL_LP_5p_N1__GTGCGGTCACATCTTT-1	ColEpi	0.923589
001-022_R_COL_LP_5p_N1__TACGGGCCAATCGGTT-1	ColEpi	1.09386
001-022_R_COL_LP_5p_N1__TACTCATTCATGTAGC-1	ColEpi	1.87649
001-022_R_COL_LP_5p_N1__CTGCCTATCTAGAGTC-1	ColEpi	2.08046
001-022_R_COL_LP_5p_N1__GACACGCGTGCCTTGG-1	ColEpi	1.6209
001-022_R_COL_LP_5p_N1__GTCACAACATGAAGTA-1	ColEpi	0.400811
001-022_R_COL_LP_5p_N1__GGCAATTTCATTATCC-1	ColEpi	0.50019
001-022_R_COL_LP_5p_N1__CAGTCCTCACACCGCA-1	ColEpi	2.63563
001-022_R_COL_LP_5p_N1__TGTGGTAAGTTAAGTG-1	ColEpi	3.92565
001-022_R_COL_LP_5p_N1__CATATTCTCAGTCCCT-1	ColEpi	0.369962
001-022_R_COL_LP_5p_N1__GAACCTAAGGGTTTCT-1	ColEpi	1.03853
001-022_R_COL_LP_5p_N1__TGTGGTATCATCGGAT-1	ColEpi	0.163436
001-022_R_COL_LP_5p_N1__TTGTAGGTCCTAGAAC-1	ColEpi	0.553485
001-022_R_COL_LP_5p_N1__TCAACGAGTGTGACCC-1	ColEpi	9.78345
001-022_R_COL_LP_5p_N1__GATTCAGTCAATCACG-1	ColEpi	1.75926
001-022_R_COL_LP_5p_N1__CATGCCTTCACAAACC-1	ColEpi	4.12606
001-022_R_COL_LP_5p_N1__AACTGGTTCATGCATG-1	ColEpi	1.20748
001-022_R_COL_LP_5p_N1__CACATTTAGGGTTCCC-1	ColEpi	2.4416
001-022_R_COL_LP_5p_N1__CACACAACATGCTGGC-1	ColEpi	-0.759646
001-022_R_COL_LP_5p_N1__TTTGGTTTCAGGTTCA-1	ColEpi	0.188809
001-022_R_COL_LP_5p_N1__CTTGGCTTCCCATTAT-1	ColEpi	1.73957
001-022_R_COL_LP_5p_N1__CAACCTCTCGGCCGAT-1	ColEpi	0.730474
001-022_R_COL_LP_5p_N1__AGACGTTCAGCAGTTT-1	ColEpi	-0.218612
001-022_R_COL_LP_5p_N1__AGGTCCGTCGGCGCAT-1	ColEpi	0.610022
001-022_R_COL_LP_5p_N1__CATATGGAGCGAGAAA-1	ColEpi	3.83074
001-022_R_COL_LP_5p_N1__TAAGCGTCACTCGACG-1	ColEpi	4.90836
001-022_R_COL_LP_5p_N1__CACCACTTCCAAAGTC-1	ColEpi	0.546579
001-022_R_COL_LP_5p_N1__TCACAAGCAGTATAAG-1	ColEpi	1.41844
001-022_R_COL_LP_5p_N1__CATGGCGTCACGATGT-1	ColEpi	1.25344
001-022_R_COL_LP_5p_N1__ATTCTACCAGCCTTGG-1	ColEpi	0.342989
001-022_R_COL_LP_5p_N1__GGAATAAAGTAGCCGA-1	ColEpi	1.91591
001-022_R_COL_LP_5p_N1__TCTTTCCGTTCGCTAA-1	ColEpi	2.79842
001-022_R_COL_LP_5p_N1__CATGACACAGGGATTG-1	ColEpi	0.712914
001-022_R_COL_LP_5p_N1__TAAGAGAGTCAGGACA-1	ColEpi	1.04039
001-022_R_COL_LP_5p_N1__TCAATCTAGAGTAATC-1	ColEpi	0.129671
001-022_R_COL_LP_5p_N1__CTGCTGTAGTATCGAA-1	ColEpi	1.18684
001-022_R_COL_LP_5p_N1__ATGTGTGCATCACAAC-1	ColEpi	3.45671
001-022_R_COL_LP_5p_N1__GATCGATAGAATCTCC-1	ColEpi	3.27701
001-022_R_COL_LP_5p_N1__CTTTGCGTCCAAACTG-1	ColEpi	1.86554
001-022_R_COL_LP_5p_N1__TAAGTGCCAGCGAACA-1	ColEpi	0.0424876
001-022_R_COL_LP_5p_N1__CCTTCGATCCTACAGA-1	ColEpi	0.985785
001-022_R_COL_LP_5p_N1__GGACATTGTGGCAAAC-1	ColEpi	2.65968
001-022_R_COL_LP_5p_N1__CCATGTCTCGGTTAAC-1	ColEpi	0.217131
001-022_R_COL_LP_5p_N1__CAAGGCCCATACTACG-1	ColEpi	-0.558324
001-022_R_COL_LP_5p_N1__CCAATCCGTTTCGCTC-1	ColEpi	2.3448
001-022_R_COL_LP_5p_N1__CCGTTCAGTACGCACC-1	ColEpi	2.40089
001-022_R_COL_LP_5p_N1__TAAACCGAGAGCTATA-1	ColEpi	4.76897
001-022_R_COL_LP_5p_N1__TTCCCAGCAAGCCATT-1	ColEpi	0.545612
001-022_R_COL_LP_5p_N1__CTAATGGGTGTTCTTT-1	ColEpi	3.21557
001-022_R_COL_LP_5p_N1__GACGTGCCATGTCCTC-1	ColEpi	4.44406
001-022_R_COL_LP_5p_N1__GCGCCAAAGTCCGGTC-1	ColEpi	0.204742
001-022_R_COL_LP_5p_N1__CTGATCCAGCCTATGT-1	ColEpi	0.337796
001-022_R_COL_LP_5p_N1__GACTGCGGTGTGACGA-1	ColEpi	0.329694
001-022_R_COL_LP_5p_N1__CTGTTTAAGAATGTGT-1	ColEpi	0.171595
001-022_R_COL_LP_5p_N1__AGCTCCTTCGGAGGTA-1	ColEpi	0.0453435
001-022_R_COL_LP_5p_N1__CGCCAAGTCAACGGCC-1	ColEpi	1.24335
001-022_R_COL_LP_5p_N1__TTGACTTGTCGTGGCT-1	ColEpi	1.07894
001-022_R_COL_LP_5p_N1__TCAGATGCAGAGTGTG-1	ColEpi	0.945784
001-022_R_COL_LP_5p_N1__CGGAGTCTCAAGCCTA-1	ColEpi	1.79315
001-022_R_COL_LP_5p_N1__CCATTCGAGGTGATTA-1	ColEpi	-0.360826
001-022_R_COL_LP_5p_N1__GGCTGGTTCTGCCAGG-1	ColEpi	0.88669
001-022_R_COL_LP_5p_N1__GAGGTGACAGTCAGAG-1	ColEpi	2.62548
001-022_R_COL_LP_5p_N1__TTGGAACGTGCATCTA-1	ColEpi	1.01145
001-022_R_COL_LP_5p_N1__GCATGATAGCGTTCCG-1	ColEpi	0.661624
001-022_R_COL_LP_5p_N1__AACTCAGCATTACGAC-1	ColEpi	0.910441
001-022_R_COL_LP_5p_N1__GTGGGTCGTCTCTCTG-1	ColEpi	2.52007
001-022_R_COL_LP_5p_N1__AGGTCATTCTTAACCT-1	ColEpi	-0.371632
001-022_R_COL_LP_5p_N1__ATTACTCAGACAGACC-1	ColEpi	0.789703
001-022_R_COL_LP_5p_N1__AAGGAGCAGATCTGCT-1	ColEpi	5.47051
001-022_R_COL_LP_5p_N1__CGTCTACCAACCGCCA-1	ColEpi	0.150696
001-022_R_COL_LP_5p_N1__CACACAATCTTGTCAT-1	ColEpi	1.47808
001-022_R_COL_LP_5p_N1__AACGTTGTCCTTTCGG-1	ColEpi	0.808756
001-022_R_COL_LP_5p_N1__CCTATTATCCACTCCA-1	ColEpi	0.79369
001-022_R_COL_LP_5p_N1__CGTCAGGGTCGAGTTT-1	ColEpi	1.01276
001-022_R_COL_LP_5p_N1__CCAATCCGTCTAAACC-1	ColEpi	1.25159
001-022_R_COL_LP_5p_N1__TGGTTAGAGAAACCTA-1	ColEpi	0.265531
001-022_R_COL_LP_5p_N1__CGGAGTCTCGGAATCT-1	ColEpi	0.197762
001-022_R_COL_LP_5p_N1__ACACCAACACCTTGTC-1	ColEpi	1.25691
001-022_R_COL_LP_5p_N1__CGGACACGTGCGAAAC-1	ColEpi	4.49164
001-022_R_COL_LP_5p_N1__AGCAGCCCAAGACACG-1	ColEpi	1.36509
001-022_R_COL_LP_5p_N1__CTTGGCTGTACAGCAG-1	ColEpi	1.57064
001-022_R_COL_LP_5p_N1__GGCAATTTCCTATGTT-1	ColEpi	1.58801
001-022_R_COL_LP_5p_N1__TTGACTTAGCTCCTTC-1	ColEpi	0.239542
001-022_R_COL_LP_5p_N1__TCAGCTCTCTACTTAC-1	ColEpi	2.80719
001-022_R_COL_LP_5p_N1__CGTCTACTCGAACGGA-1	ColEpi	0.174271
001-022_R_COL_LP_5p_N1__AAGTCTGCACATCCAA-1	ColEpi	4.85061
001-022_R_COL_LP_5p_N1__AACTTTCGTCACTTCC-1	ColEpi	0.0904571
001-022_R_COL_LP_5p_N1__AACCATGTCCAGAAGG-1	ColEpi	-0.00748126
001-022_R_COL_LP_5p_N1__AGAGCTTTCAGTGCAT-1	ColEpi	1.83322
001-022_R_COL_LP_5p_N1__ACATCAGTCGATGAGG-1	ColEpi	0.671713
001-022_R_COL_LP_5p_N1__GGATTACTCCATGCTC-1	ColEpi	0.983402
001-022_R_COL_LP_5p_N1__CTGATAGGTTCCATGA-1	ColEpi	8.02299
001-022_R_COL_LP_5p_N1__CTAAGACGTTGATTGC-1	ColEpi	1.41536
001-022_R_COL_LP_5p_N1__CGAATGTGTCTGGTCG-1	ColEpi	1.82641
001-022_R_COL_LP_5p_N1__AGCTCCTGTGCTTCTC-1	ColEpi	0.727305
001-022_R_COL_LP_5p_N1__CTGTGCTGTACCAGTT-1	ColEpi	0.951538
001-022_R_COL_LP_5p_N1__CCTTACGGTACTCTCC-1	ColEpi	1.48271
001-022_R_COL_LP_5p_N1__TCGCGAGCAAACGTGG-1	ColEpi	1.02535
001-022_R_COL_LP_5p_N1__GGGACCTGTACTTGAC-1	ColEpi	1.61649
001-022_R_COL_LP_5p_N1__GGGCATCTCATAGCAC-1	ColEpi	-0.191732
001-022_R_COL_LP_5p_N1__CGGGTCACAATAGCGG-1	ColEpi	1.29224
001-022_R_COL_LP_5p_N1__GAGTCCGCAGGCTGAA-1	ColEpi	0.65041
001-022_R_COL_LP_5p_N1__TCGGTAATCAAACAAG-1	ColEpi	8.84897
001-022_R_COL_LP_5p_N1__CGATGGCCATTACCTT-1	ColEpi	3.86426
001-022_R_COL_LP_5p_N1__TATCAGGCAGACGCAA-1	ColEpi	0.261341
001-022_R_COL_LP_5p_N1__CAGCATACACCGTTGG-1	ColEpi	-0.142087
001-022_R_COL_LP_5p_N1__TCATTTGAGCCTATGT-1	ColEpi	0.815304
001-022_R_COL_LP_5p_N1__CTCCTAGTCCGGGTGT-1	ColEpi	2.7002
001-022_R_COL_LP_5p_N1__AGCGTATTCACGATGT-1	ColEpi	2.48173
001-022_R_COL_LP_5p_N1__ACGGCCAGTCTCACCT-1	ColEpi	-0.134452
001-022_R_COL_LP_5p_N1__CTCAGAAAGGACGAAA-1	ColEpi	2.17931
001-022_R_COL_LP_5p_N1__TCACAAGGTGTGCCTG-1	ColEpi	-0.310531
001-022_R_COL_LP_5p_N1__CGATGTATCGCGTAGC-1	ColEpi	-0.478069
001-022_R_COL_LP_5p_N1__ACTTGTTGTGTATGGG-1	ColEpi	1.77308
001-022_R_COL_LP_5p_N1__GATGAAAAGTCGTACT-1	ColEpi	1.37855
001-022_R_COL_LP_5p_N1__TCATTTGTCAAACGGG-1	ColEpi	1.7696
001-022_R_COL_LP_5p_N1__TACTCATTCTTTACGT-1	ColEpi	4.43188
001-022_R_COL_LP_5p_N1__ACCGTAACACCCATGG-1	ColEpi	0.713988
001-022_R_COL_LP_5p_N1__TACCTATAGAGTAAGG-1	ColEpi	1.02381
001-022_R_COL_LP_5p_N1__TAGCCGGAGGCGACAT-1	ColEpi	0.248214
001-022_R_COL_LP_5p_N1__AAAGCAAGTTATCGGT-1	ColEpi	2.6977
001-022_R_COL_LP_5p_N1__GACGTGCAGAAGGGTA-1	ColEpi	1.48491
001-022_R_COL_LP_5p_N1__GTACTTTTCACTTCAT-1	ColEpi	1.62292
001-022_R_COL_LP_5p_N1__GGGCACTGTACCTACA-1	ColEpi	1.61508
001-022_R_COL_LP_5p_N1__CAAGATCCACGAAAGC-1	ColEpi	-0.221928
001-022_R_COL_LP_5p_N1__GACTAACTCACCCGAG-1	ColEpi	0.108598
001-022_R_COL_LP_5p_N1__CGTCACTGTATAAACG-1	ColEpi	2.17592
001-022_R_COL_LP_5p_N1__CCTAAAGGTAAGCACG-1	ColEpi	0.679628
001-022_R_COL_LP_5p_N1__GGAACTTTCTGTCTCG-1	ColEpi	-0.319328
001-022_R_COL_LP_5p_N1__GTAGGCCCAGCTCGAC-1	ColEpi	3.79729
001-022_R_COL_LP_5p_N1__GCGCAGTTCTATCCCG-1	ColEpi	0.14195
001-022_R_COL_LP_5p_N1__ATGAGGGCATCTATGG-1	ColEpi	0.866407
001-022_R_COL_LP_5p_N1__ATGGGAGGTAGAGGAA-1	ColEpi	2.07514
001-022_R_COL_LP_5p_N1__TACGGATTCAGAGCTT-1	ColEpi	0.270497
001-022_R_COL_LP_5p_N1__CATCAAGCAGGGCATA-1	ColEpi	0.643416
001-022_R_COL_LP_5p_N1__AAGGAGCAGGCGTACA-1	ColEpi	-0.0480372
001-022_R_COL_LP_5p_N1__CATCGGGGTACATGTC-1	ColEpi	3.15689
001-022_R_COL_LP_5p_N1__ACGATGTGTCTACCTC-1	ColEpi	1.48186
001-022_R_COL_LP_5p_N1__TCAGGATGTGCAGACA-1	ColEpi	0.525094
001-022_R_COL_LP_5p_N1__ACTATCTAGGCCCTTG-1	ColEpi	0.651823
001-022_R_COL_LP_5p_N1__GGGCACTCAGATCTGT-1	ColEpi	3.01719
001-022_R_COL_LP_5p_N1__GTTCTCGCAGTTTACG-1	ColEpi	0.317104
001-022_R_COL_LP_5p_N1__TATCTCAGTCAAAGAT-1	ColEpi	3.34678
001-022_R_COL_LP_5p_N1__ACGGCCATCCGCATCT-1	ColEpi	1.99525
001-022_R_COL_LP_5p_N1__AAACGGGCACAGAGGT-1	ColEpi	0.574323
001-022_R_COL_LP_5p_N1__TTGAACGGTAAACACA-1	ColEpi	4.23571
001-022_R_COL_LP_5p_N1__CTGGTCTTCGTAGATC-1	ColEpi	0.75922
001-022_R_COL_LP_5p_N1__AGGGTGACACCTTGTC-1	ColEpi	0.302387
001-022_R_COL_LP_5p_N1__CACTCCAAGACATAAC-1	ColEpi	2.83906
001-022_R_COL_LP_5p_N1__AGAGTGGCAGTCAGAG-1	ColEpi	0.487261
001-022_R_COL_LP_5p_N1__CGCTGGAAGTGGTAAT-1	ColEpi	7.55471
001-022_R_COL_LP_5p_N1__TCAGATGCATCCGCGA-1	ColEpi	2.63252
001-022_R_COL_LP_5p_N1__ATTGGTGGTCAATGTC-1	ColEpi	1.28408
001-022_R_COL_LP_5p_N1__CCGGGATGTGAGCGAT-1	ColEpi	0.705613
001-022_R_COL_LP_5p_N1__GTCAAGTCAAACCCAT-1	ColEpi	3.1763
001-022_R_COL_LP_5p_N1__CATCCACGTAAATACG-1	ColEpi	1.0762
001-022_R_COL_LP_5p_N1__TACTTACGTCCGTCAG-1	ColEpi	1.32307
001-022_R_COL_LP_5p_N1__CACAGTAAGATGGCGT-1	ColEpi	0.468242
001-022_R_COL_LP_5p_N1__CTAGCCTTCACCATAG-1	ColEpi	2.02
001-022_R_COL_LP_5p_N1__CCTTTCTTCTAACGGT-1	ColEpi	1.19552
001-022_R_COL_LP_5p_N1__GCAATCATCGACAGCC-1	ColEpi	0.642813
001-022_R_COL_LP_5p_N1__GTGCAGCCACTTCGAA-1	ColEpi	1.39867
001-022_R_COL_LP_5p_N1__AGAGCGAGTAAGGGCT-1	ColEpi	10.4774
001-022_R_COL_LP_5p_N1__GTGAAGGGTCCGTCAG-1	ColEpi	4.48824
001-022_R_COL_LP_5p_N1__CGAGCCATCTTTACGT-1	ColEpi	-0.432345
001-022_R_COL_LP_5p_N1__TGGTTAGGTAGTACCT-1	ColEpi	0.803094
001-022_R_COL_LP_5p_N1__AAGCCGCAGTGGGTTG-1	ColEpi	1.91283
001-022_R_COL_LP_5p_N1__GGGACCTTCACTTCAT-1	ColEpi	-0.304525
001-022_R_COL_LP_5p_N1__TCTTCGGTCAGCTCTC-1	ColEpi	1.32455
001-022_R_COL_LP_5p_N1__CAGAATCTCTTGCCGT-1	ColEpi	2.48617
001-022_R_COL_LP_5p_N1__GTCGTAATCTGTCCGT-1	ColEpi	-0.20987
001-022_R_COL_LP_5p_N1__TTTGGTTAGGATGTAT-1	ColEpi	1.83624
001-022_R_COL_LP_5p_N1__GTCGGGTTCTGTACGA-1	ColEpi	-1.22324
001-022_R_COL_LP_5p_N1__CGATGTAGTAGCCTAT-1	ColEpi	1.05344
001-022_R_COL_LP_5p_N1__AGTGAGGAGAGACTTA-1	ColEpi	2.12015
001-022_R_COL_LP_5p_N1__TTTCCTCAGCGTCAAG-1	ColEpi	1.5204
001-022_R_COL_LP_5p_N1__AGGTCATCACGAAAGC-1	ColEpi	1.504
001-022_R_COL_LP_5p_N1__TTAGGCACACCGAATT-1	ColEpi	1.00469
001-022_R_COL_LP_5p_N1__ACGGCCAGTCGGCATC-1	ColEpi	3.46623
001-022_R_COL_LP_5p_N1__TTGGCAATCGGAAATA-1	ColEpi	1.43837
001-022_R_COL_LP_5p_N1__GTGCTTCTCACGCATA-1	ColEpi	0.406991
001-022_R_COL_LP_5p_N1__CACATTTTCCAGTAGT-1	ColEpi	0.631108
001-022_R_COL_LP_5p_N1__GTAACTGGTAGAGGAA-1	ColEpi	-0.446146
001-022_R_COL_LP_5p_N1__GTCACAAAGTGACATA-1	ColEpi	-0.358367
001-022_R_COL_LP_5p_N1__CTCTGGTGTAAAGTCA-1	ColEpi	0.0285277
001-022_R_COL_LP_5p_N1__GATCTAGGTACGAAAT-1	ColEpi	1.9211
001-022_R_COL_LP_5p_N1__TGTCCCATCGAGCCCA-1	ColEpi	0.96291
001-022_R_COL_LP_5p_N1__GGATTACGTCTCTCGT-1	ColEpi	-0.346796
001-022_R_COL_LP_5p_N1__TTTCCTCGTTTGACAC-1	ColEpi	0.915652
001-022_R_COL_LP_5p_N1__TACGGATCAGGGCATA-1	ColEpi	1.1808
001-022_R_COL_LP_5p_N1__GGCAATTGTTTGACAC-1	ColEpi	1.91238
001-022_R_COL_LP_5p_N1__ACGGGCTAGGCTAGAC-1	ColEpi	0.519862
001-022_R_COL_LP_5p_N1__GTATCTTGTCGCATCG-1	ColEpi	0.47765
001-022_R_COL_LP_5p_N1__CTAAGACTCTGGCGTG-1	ColEpi	2.08218
001-022_R_COL_LP_5p_N1__GCATGATAGCTAGTCT-1	ColEpi	0.4995
001-022_R_COL_LP_5p_N1__AACCATGGTATATGAG-1	ColEpi	1.06818
001-022_R_COL_LP_5p_N1__CATGGCGAGATGGGTC-1	ColEpi	1.44631
001-022_R_COL_LP_5p_N1__CCCAATCTCCTGTACC-1	ColEpi	1.14421
001-022_R_COL_LP_5p_N1__CAGCGACGTCAAAGAT-1	ColEpi	-0.217138
001-022_R_COL_LP_5p_N1__GTCCTCAAGTAACCCT-1	ColEpi	0.770884
001-022_R_COL_LP_5p_N1__TGAGGGATCTGAGGGA-1	ColEpi	0.407685
001-022_R_COL_LP_5p_N1__CCAATCCCAAGCGAGT-1	ColEpi	0.44415
001-022_R_COL_LP_5p_N1__CCTCAGTGTCTGCGGT-1	ColEpi	1.09834
001-022_R_COL_LP_5p_N1__TGGTTAGCACGAAATA-1	ColEpi	3.17831
001-022_R_COL_LP_5p_N1__AGGGTGACATCAGTAC-1	ColEpi	0.697485
001-022_R_COL_LP_5p_N1__CCGGGATGTCCGCTGA-1	ColEpi	0.17442
001-022_R_COL_LP_5p_N1__CGCTATCCACGCATCG-1	ColEpi	2.29313
001-022_R_COL_LP_5p_N1__CTCAGAAAGCTAACAA-1	ColEpi	1.32037
001-022_R_COL_LP_5p_N1__ATTTCTGTCGGGAGTA-1	ColEpi	1.00763
001-022_R_COL_LP_5p_N1__TCAACGAGTATTCGTG-1	ColEpi	0.535144
001-022_R_COL_LP_5p_N1__CCGTGGACATTACCTT-1	ColEpi	4.65914
001-022_R_COL_LP_5p_N1__GCATACAGTCTTCGTC-1	ColEpi	2.4232
001-022_R_COL_LP_5p_N1__ATCCACCAGTGGTAGC-1	ColEpi	1.11978
001-022_R_COL_LP_5p_N1__AGGCCACGTTCACGGC-1	ColEpi	1.55302
001-022_R_COL_LP_5p_N1__TGAGCATAGCCCGAAA-1	ColEpi	4.28869
001-022_R_COL_LP_5p_N1__TGCCAAACAATTCCTT-1	ColEpi	0.727627
001-022_R_COL_LP_5p_N1__TTAGGCAAGGGAAACA-1	ColEpi	1.93459
001-022_R_COL_LP_5p_N1__CTTCTCTTCGAGGTAG-1	ColEpi	0.827789
001-022_R_COL_LP_5p_N1__CAGCGACGTATCAGTC-1	ColEpi	0.600502
001-022_R_COL_LP_5p_N1__GGACGTCGTTTCCACC-1	ColEpi	0.971097
001-022_R_COL_LP_5p_N1__ATCTACTGTGTTTGGT-1	ColEpi	7.1918
001-022_R_COL_LP_5p_N1__CCATGTCCATTCTCAT-1	ColEpi	-0.158728
001-022_R_COL_LP_5p_N1__ACGTCAAGTGATGTCT-1	ColEpi	0.200451
001-022_R_COL_LP_5p_N1__ACTTGTTAGCTCTCGG-1	ColEpi	-0.324808
001-022_R_COL_LP_5p_N1__GGCGACTCAGCCAATT-1	ColEpi	2.40058
001-022_R_COL_LP_5p_N1__AGAGCTTAGACGCTTT-1	ColEpi	1.47252
001-022_R_COL_LP_5p_N1__TATCTCAGTAACGCGA-1	ColEpi	1.47143
001-022_R_COL_LP_5p_N1__GACCAATCATCTATGG-1	ColEpi	0.611451
001-022_R_COL_LP_5p_N1__TAGCCGGGTCAGTGGA-1	ColEpi	0.274627
001-022_R_COL_LP_5p_N1__AAAGATGCAGTTTACG-1	ColEpi	-0.076926
001-022_R_COL_LP_5p_N1__GTCACGGAGCTAACAA-1	ColEpi	-0.459247
001-022_R_COL_LP_5p_N1__GACCTGGAGTAGTGCG-1	ColEpi	1.12869
001-022_R_COL_LP_5p_N1__GGGAGATGTATCGCAT-1	ColEpi	2.52046
001-022_R_COL_LP_5p_N1__GGGCATCAGAAGGGTA-1	ColEpi	0.627851
001-022_R_COL_LP_5p_N1__AGGTCATTCTTAGCCC-1	ColEpi	0.443999
001-022_R_COL_LP_5p_N1__CTGCTGTTCTAGCACA-1	ColEpi	1.4464
001-022_R_COL_LP_5p_N1__ATCACGAAGAAGGCCT-1	ColEpi	0.994436
001-022_R_COL_LP_5p_N1__GTTACAGGTCGAGATG-1	ColEpi	1.42081
001-022_R_COL_LP_5p_N1__TCTATTGTCATAAAGG-1	ColEpi	0.883489
001-022_R_COL_LP_5p_N1__TGTGGTAAGAATGTTG-1	ColEpi	3.15017
001-022_R_COL_LP_5p_N1__AAAGTAGAGTGTTAGA-1	ColEpi	-0.227323
001-022_R_COL_LP_5p_N1__TCGCGAGGTAGCACGA-1	ColEpi	0.638373
001-022_R_COL_LP_5p_N1__GATCGTATCTGCGACG-1	ColEpi	0.328111
001-022_R_COL_LP_5p_N1__TGCGGGTAGTACACCT-1	ColEpi	0.456512
001-022_R_COL_LP_5p_N1__GTACGTATCCAGTAGT-1	ColEpi	0.529664
001-022_R_COL_LP_5p_N1__CTGGTCTAGGTGCACA-1	ColEpi	2.81206
001-022_R_COL_LP_5p_N1__GCGCAGTTCGCCAAAT-1	ColEpi	3.50056
001-022_R_COL_LP_5p_N1__ACTTGTTTCCGCATCT-1	ColEpi	0.564684
001-022_R_COL_LP_5p_N1__GCAGCCAGTCCGAGTC-1	ColEpi	0.215971
001-022_R_COL_LP_5p_N1__GCGCGATCACGGTAAG-1	ColEpi	1.14045
001-022_R_COL_LP_5p_N1__CGATTGAAGCCACGTC-1	ColEpi	1.45101
001-022_R_COL_LP_5p_N1__ATAGACCCATACAGCT-1	ColEpi	1.33552
001-022_R_COL_LP_5p_N1__GACCAATAGTCCTCCT-1	ColEpi	1.9669
001-022_R_COL_LP_5p_N1__GAAATGACATGGTCTA-1	ColEpi	1.59433
001-022_R_COL_LP_5p_N1__GACCAATAGCCACGCT-1	ColEpi	2.60424
001-022_R_COL_LP_5p_N1__ATCATCTTCAGCTTAG-1	ColEpi	0.641529
001-022_R_COL_LP_5p_N1__ACCTTTAAGGCACATG-1	ColEpi	10.751
001-022_R_COL_LP_5p_N1__GGGTTGCAGGTAGCCA-1	ColEpi	2.78916
001-022_R_COL_LP_5p_N1__CTACACCTCCCTAACC-1	ColEpi	3.28018
001-022_R_COL_LP_5p_N1__TGTATTCAGACTGTAA-1	ColEpi	1.64889
001-022_R_COL_LP_5p_N1__CAGCGACCACGTAAGG-1	ColEpi	3.1991
001-022_R_COL_LP_5p_N1__TTTGGTTAGGCTATCT-1	ColEpi	0.881839
001-022_R_COL_LP_5p_N1__CGGTTAAAGCCGCCTA-1	ColEpi	3.21089
001-022_R_COL_LP_5p_N1__CTAAGACGTATAGTAG-1	ColEpi	-0.261296
001-022_R_COL_LP_5p_N1__AGCTCCTGTCACCCAG-1	ColEpi	1.58301
001-022_R_COL_LP_5p_N1__CACCAGGTCAGAGGTG-1	ColEpi	1.03517
001-022_R_COL_LP_5p_N1__TTGGAACAGATATGGT-1	ColEpi	3.48023
001-022_R_COL_LP_5p_N1__CGTTGGGAGGAATGGA-1	ColEpi	2.56433
001-022_R_COL_LP_5p_N1__CAAGATCTCGGCCGAT-1	ColEpi	-0.21236
001-022_R_COL_LP_5p_N1__GCGCAACAGGACTGGT-1	ColEpi	4.92336
001-022_R_COL_LP_5p_N1__TGGGAAGTCAGGCCCA-1	ColEpi	0.649279
001-022_R_COL_LP_5p_N1__TTGTAGGCAGACAAGC-1	ColEpi	2.66048
001-022_R_COL_LP_5p_N1__TGGCCAGCACCCATGG-1	ColEpi	0.856493
001-022_R_COL_LP_5p_N1__CCTTACGAGTGAAGTT-1	ColEpi	0.339304
001-022_R_COL_LP_5p_N1__AGCGTATAGATATACG-1	ColEpi	2.11172
001-022_R_COL_LP_5p_N1__TACCTATGTTCAACCA-1	ColEpi	1.93748
001-022_R_COL_LP_5p_N1__CACTCCACAGACAAGC-1	ColEpi	2.48731
001-022_R_COL_LP_5p_N1__GAACGGATCACCGGGT-1	ColEpi	1.15443
001-022_R_COL_LP_5p_N1__AGGTCATGTACCGTAT-1	ColEpi	1.20575
001-022_R_COL_LP_5p_N1__TGGCTGGAGATGTCGG-1	ColEpi	5.35257
001-022_R_COL_LP_5p_N1__CCACCTATCAGCGATT-1	ColEpi	0.967188
001-022_R_COL_LP_5p_N1__AAAGCAATCAAACGGG-1	ColEpi	1.16969
001-022_R_COL_LP_5p_N1__AAGTCTGGTATAGGGC-1	ColEpi	3.36444
001-022_R_COL_LP_5p_N1__CGCGGTAGTAAGGATT-1	ColEpi	-0.399945
001-022_R_COL_LP_5p_N1__ACACCGGTCATGCTCC-1	ColEpi	0.365371
001-022_R_COL_LP_5p_N1__CCAGCGAAGTGTCCCG-1	ColEpi	0.248697
001-022_R_COL_LP_5p_N1__CAACCTCCACGGCTAC-1	ColEpi	1.8951
001-022_R_COL_LP_5p_N1__AAGACCTAGATTACCC-1	ColEpi	-0.299501
001-022_R_COL_LP_5p_N1__ACATGGTGTCGCATAT-1	ColEpi	4.61895
001-022_R_COL_LP_5p_N1__AGCGGTCAGGACACCA-1	ColEpi	0.643378
001-022_R_COL_LP_5p_N1__AAGGAGCTCTACTTAC-1	ColEpi	0.692642
001-022_R_COL_LP_5p_N1__CTTCTCTTCTCTGTCG-1	ColEpi	1.48303
001-022_R_COL_LP_5p_N1__ACACTGAAGGGTCGAT-1	ColEpi	0.0947178
001-022_R_COL_LP_5p_N1__CCACGGAGTTTGCATG-1	ColEpi	-0.0254851
001-022_R_COL_LP_5p_N1__GATCGCGAGCGAAGGG-1	ColEpi	0.711959
001-022_R_COL_LP_5p_N1__ACTTACTTCGTTGCCT-1	ColEpi	0.404789
001-022_R_COL_LP_5p_N1__GCAGCCACAAGTCATC-1	ColEpi	0.581913
001-022_R_COL_LP_5p_N1__CGTGTCTTCAGATAAG-1	ColEpi	0.418667
001-022_R_COL_LP_5p_N1__ACATGGTTCTCCAACC-1	ColEpi	1.26923
001-022_R_COL_LP_5p_N1__AAGGCAGCATGTTGAC-1	ColEpi	1.62285
001-022_R_COL_LP_5p_N1__TACTTACGTTCCGGCA-1	ColEpi	1.2052
001-022_R_COL_LP_5p_N1__CTTTGCGGTTACAGAA-1	ColEpi	1.13544
001-022_R_COL_LP_5p_N1__CCTTACGGTAGCTTGT-1	ColEpi	2.87319
001-022_R_COL_LP_5p_N1__GCAAACTAGACGCACA-1	ColEpi	0.485024
001-022_R_COL_LP_5p_N1__TACTCATAGCTATGCT-1	ColEpi	3.52139
001-022_R_COL_LP_5p_N1__TAGTTGGGTAGTACCT-1	ColEpi	0.822308
001-022_R_COL_LP_5p_N1__CGGTTAATCTTAACCT-1	ColEpi	0.480293
001-022_R_COL_LP_5p_N1__ATTATCCTCGGTTAAC-1	ColEpi	2.8793
001-022_R_COL_LP_5p_N1__TCAATCTAGAACTCGG-1	ColEpi	1.84589
001-022_R_COL_LP_5p_N1__GCAAACTTCTTAACCT-1	ColEpi	1.21808
001-022_R_COL_LP_5p_N1__TCACGAACACGAAAGC-1	ColEpi	1.18596
001-022_R_COL_LP_5p_N1__TAGACCAAGAAGGACA-1	ColEpi	0.121479
001-022_R_COL_LP_5p_N1__CATATGGAGCTAGTGG-1	ColEpi	-0.599526
001-022_R_COL_LP_5p_N1__TTGTAGGGTATTCTCT-1	ColEpi	1.66004
001-022_R_COL_LP_5p_N1__ACTGAGTAGGCAGGTT-1	ColEpi	0.139299
001-022_R_COL_LP_5p_N1__AAACGGGTCACAGTAC-1	ColEpi	0.639195
001-022_R_COL_LP_5p_N1__TGTTCCGTCTCGAGTA-1	ColEpi	0.261813
001-022_R_COL_LP_5p_N1__CTAGTGAGTGACTCAT-1	ColEpi	0.604286
001-022_R_COL_LP_5p_N1__AGGCCACCACATAACC-1	ColEpi	2.61892
001-022_R_COL_LP_5p_N1__TGAGAGGTCCGAACGC-1	ColEpi	2.96592
001-022_R_COL_LP_5p_N1__AGCTCCTGTCGCTTTC-1	ColEpi	0.303785
001-022_R_COL_LP_5p_N1__TCGCGTTCACCCAGTG-1	ColEpi	2.37383
001-022_R_COL_LP_5p_N1__CTAAGACTCGGACAAG-1	ColEpi	2.14114
001-022_R_COL_LP_5p_N1__ATCCGAATCGAGAACG-1	ColEpi	0.472753
001-022_R_COL_LP_5p_N1__CTGCCTAAGGGCTTCC-1	ColEpi	0.936194
001-022_R_COL_LP_5p_N1__ATCGAGTCATCGATTG-1	ColEpi	2.2773
001-022_R_COL_LP_5p_N1__GGCCGATGTGAGGGTT-1	ColEpi	1.97685
001-022_R_COL_LP_5p_N1__CACATAGCAGGTCTCG-1	ColEpi	0.354205
001-022_R_COL_LP_5p_N1__CAACCTCCATTAGCCA-1	ColEpi	1.56733
001-022_R_COL_LP_5p_N1__GACAGAGAGTTTGCGT-1	ColEpi	1.6015
001-022_R_COL_LP_5p_N1__CAGTAACAGAGGGATA-1	ColEpi	6.72382
001-022_R_COL_LP_5p_N1__AAGGAGCAGAGTCTGG-1	ColEpi	1.27683
001-022_R_COL_LP_5p_N1__CACACTCAGGCGACAT-1	ColEpi	1.19936
001-022_R_COL_LP_5p_N1__CCGGGATCACAAGTAA-1	ColEpi	0.818949
001-022_R_COL_LP_5p_N1__ATAGACCTCGTAGGTT-1	ColEpi	3.8348
001-022_R_COL_LP_5p_N1__ACATCAGAGGTGATTA-1	ColEpi	1.25502
001-022_R_COL_LP_5p_N1__CTCGAGGGTGATGATA-1	ColEpi	1.58179
001-022_R_COL_LP_5p_N1__GAAATGAAGCTAGCCC-1	ColEpi	0.434532
001-022_R_COL_LP_5p_N1__CATCAAGAGGACATTA-1	ColEpi	3.67745
001-022_R_COL_LP_5p_N1__ACGGGCTTCCATGAAC-1	ColEpi	2.04474
001-022_R_COL_LP_5p_N1__GCTCCTATCTGCCAGG-1	ColEpi	1.8654
001-022_R_COL_LP_5p_N1__AGGTCCGCACAGGCCT-1	ColEpi	1.47985
001-022_R_COL_LP_5p_N1__TAGGCATTCCGAAGAG-1	ColEpi	0.936035
001-022_R_COL_LP_5p_N1__ACAGCTAGTTGTGGAG-1	ColEpi	0.434412
001-022_R_COL_LP_5p_N1__TTAACTCCAACGATCT-1	ColEpi	0.110272
001-022_R_COL_LP_5p_N1__GTTTCTACAATTGCTG-1	ColEpi	1.08439
001-022_R_COL_LP_5p_N1__AGGGTGATCGCGCCAA-1	ColEpi	-0.357508
001-022_R_COL_LP_5p_N1__GACGTTAGTTTGACAC-1	ColEpi	2.40933
001-022_R_COL_LP_5p_N1__GTCGTAAAGTGGTCCC-1	ColEpi	0.0764989
001-022_R_COL_LP_5p_N1__TGACTTTCAAACTGCT-1	ColEpi	0.627178
001-022_R_COL_LP_5p_N1__GCATGCGAGTGAAGAG-1	ColEpi	0.867541
001-022_R_COL_LP_5p_N1__AATCCAGTCCGCGGTA-1	ColEpi	0.630237
001-022_R_COL_LP_5p_N1__CGATGTAAGAAACCTA-1	ColEpi	0.41723
001-022_R_COL_LP_5p_N1__TAAGTGCTCGGCTACG-1	ColEpi	0.421558
001-022_R_COL_LP_5p_N1__TGAGCATGTAAAGTCA-1	ColEpi	1.24553
001-022_R_COL_LP_5p_N1__GTATCTTGTCGGCACT-1	ColEpi	1.74249
001-022_R_COL_LP_5p_N1__TTCTTAGTCCCATTTA-1	ColEpi	1.87739
001-022_R_COL_LP_5p_N1__GCGCGATGTAAGGATT-1	ColEpi	2.61792
001-022_R_COL_LP_5p_N1__TGAGAGGGTCCAAGTT-1	ColEpi	0.30054
001-022_R_COL_LP_5p_N1__CACACAACAACTGGCC-1	ColEpi	1.08252
001-022_R_COL_LP_5p_N1__CACTCCAGTGCATCTA-1	ColEpi	-0.158153
001-022_R_COL_LP_5p_N1__CATCGGGTCAGCGATT-1	ColEpi	0.434051
001-022_R_COL_LP_5p_N1__CATCAAGTCTGAGTGT-1	ColEpi	1.16455
001-022_R_COL_LP_5p_N1__TACGGATCATCGGGTC-1	ColEpi	0.385767
001-022_R_COL_LP_5p_N1__TGACTAGGTTGGACCC-1	ColEpi	2.44744
001-022_R_COL_LP_5p_N1__TCGCGTTGTGCACGAA-1	ColEpi	1.18817
001-022_R_COL_LP_5p_N1__CTCTAATAGGTAGCTG-1	ColEpi	-0.665992
001-022_R_COL_LP_5p_N1__TCAGCAAGTGATGATA-1	ColEpi	0.343653
001-022_R_COL_LP_5p_N1__GTGGGTCCAGTCACTA-1	ColEpi	0.720806
001-022_R_COL_LP_5p_N1__GACTACAGTAATCACC-1	ColEpi	1.13469
001-022_R_COL_LP_5p_N1__GGGCACTCAATAGAGT-1	ColEpi	0.746661
001-022_R_COL_LP_5p_N1__CGTTGGGCAAAGCAAT-1	ColEpi	1.03449
001-022_R_COL_LP_5p_N1__GCTTCCATCTAAGCCA-1	ColEpi	0.644515
001-022_R_COL_LP_5p_N1__CATATTCTCTTGCATT-1	ColEpi	2.54936
001-022_R_COL_LP_5p_N1__TTCCCAGGTGCCTGTG-1	ColEpi	0.0267706
001-022_R_COL_LP_5p_N1__ACTTTCAGTTATCGGT-1	ColEpi	0.436864
001-022_R_COL_LP_5p_N1__CACCTTGCACACCGAC-1	ColEpi	0.332395
001-022_R_COL_LP_5p_N1__CGAGAAGCAATGAAAC-1	ColEpi	-0.0882051
001-022_R_COL_LP_5p_N1__TGAGAGGGTAGCGATG-1	ColEpi	1.37296
001-022_R_COL_LP_5p_N1__TCAGGTAAGAGACTTA-1	ColEpi	0.275684
001-022_R_COL_LP_5p_N1__GTCCTCAAGTGAACAT-1	ColEpi	1.0478
001-022_R_COL_LP_5p_N1__CTTCTCTTCACGCGGT-1	ColEpi	0.0468999
001-022_R_COL_LP_5p_N1__CTCGTCAGTCATTAGC-1	ColEpi	1.63514
001-022_R_COL_LP_5p_N1__TTTGGTTAGAACTGTA-1	ColEpi	1.37559
001-022_R_COL_LP_5p_N1__TACCTATCATGATCCA-1	ColEpi	0.305224
001-022_R_COL_LP_5p_N1__CCATGTCGTAGAGTGC-1	ColEpi	-0.612457
001-022_R_COL_LP_5p_N1__GAGTCCGGTTAAGATG-1	ColEpi	1.17193
001-022_R_COL_LP_5p_N1__CATGCCTAGCGTAATA-1	ColEpi	0.623475
001-022_R_COL_LP_5p_N1__GCTGCGACATCACAAC-1	ColEpi	1.0325
001-022_R_COL_LP_5p_N1__CAGAATCAGCTAGTGG-1	ColEpi	-0.0688062
001-022_R_COL_LP_5p_N1__GACCTGGCACAAGCCC-1	ColEpi	0.568379
001-022_R_COL_LP_5p_N1__ATCATCTTCACGGTTA-1	ColEpi	-0.442503
001-022_R_COL_LP_5p_N1__CTGCGGAGTCATATGC-1	ColEpi	0.645019
001-022_R_COL_LP_5p_N1__CTCGAAATCAGAGGTG-1	ColEpi	1.01222
001-022_R_COL_LP_5p_N1__ATTCTACGTCACACGC-1	ColEpi	0.55179
001-022_R_COL_LP_5p_N1__CAGCATAGTTGATTGC-1	ColEpi	1.82403
001-022_R_COL_LP_5p_N1__CGTCACTTCGTGGACC-1	ColEpi	0.830194
001-022_R_COL_LP_5p_N1__CATATTCAGCTGAACG-1	ColEpi	5.40416
001-022_R_COL_LP_5p_N1__TACGGTAGTGCATCTA-1	ColEpi	-0.0988901
001-022_R_COL_LP_5p_N1__GGACAGATCCACGAAT-1	ColEpi	1.25326
001-022_R_COL_LP_5p_N1__CACAGGCTCGGTGTTA-1	ColEpi	2.08757
001-022_R_COL_LP_5p_N1__ACTTTCATCGAACGGA-1	ColEpi	0.489922
001-022_R_COL_LP_5p_N1__ACTGTCCTCAGATAAG-1	ColEpi	0.426271
001-022_R_COL_LP_5p_N1__GTGCATATCTACTCAT-1	ColEpi	1.71722
001-022_R_COL_LP_5p_N1__CTGCCTAAGAATTGTG-1	ColEpi	0.975935
001-022_R_COL_LP_5p_N1__TACAGTGCAGCTCCGA-1	ColEpi	2.06397
001-022_R_COL_LP_5p_N1__CCATGTCGTTCGGCAC-1	ColEpi	1.17301
001-022_R_COL_LP_5p_N1__GGACATTTCGCCGTGA-1	ColEpi	0.0439154
001-022_R_COL_LP_5p_N1__ACATCAGAGAGGTTGC-1	ColEpi	3.02556
001-022_R_COL_LP_5p_N1__TGGCTGGCACGTCAGC-1	ColEpi	1.39197
001-022_R_COL_LP_5p_N1__GACTAACAGTCCAGGA-1	ColEpi	3.86879
001-022_R_COL_LP_5p_N1__GTGTGCGGTGAGGGAG-1	ColEpi	-0.382571
001-022_R_COL_LP_5p_N1__TTGACTTAGCTGAACG-1	ColEpi	0.325792
001-022_R_COL_LP_5p_N1__AGAATAGTCAGGTAAA-1	ColEpi	0.611629
001-022_R_COL_LP_5p_N1__CAGAGAGCAAGGTGTG-1	ColEpi	1.06865
001-022_R_COL_LP_5p_N1__GAAACTCAGCGCTTAT-1	ColEpi	1.22226
001-022_R_COL_LP_5p_N1__TAGTTGGAGTCCATAC-1	ColEpi	1.11008
001-022_R_COL_LP_5p_N1__GATCGCGGTCTCTTTA-1	ColEpi	0.736003
001-022_R_COL_LP_5p_N1__TGGCCAGCAAACGCGA-1	ColEpi	0.85452
001-022_R_COL_LP_5p_N1__ACACCAACACTGTCGG-1	ColEpi	1.00619
001-022_R_COL_LP_5p_N1__CGAGCACTCCGCGTTT-1	ColEpi	0.0846736
001-022_R_COL_LP_5p_N1__AAACGGGGTAGGCTGA-1	ColEpi	1.45787
001-022_R_COL_LP_5p_N1__CTGCGGACACGACTCG-1	ColEpi	0.0417071
001-022_R_COL_LP_5p_N1__CCTATTAAGCTGCGAA-1	ColEpi	0.911514
001-022_R_COL_LP_5p_N1__ACGCAGCTCTCGTATT-1	ColEpi	1.61639
001-022_R_COL_LP_5p_N1__GTTCATTCAGTTAACC-1	ColEpi	6.57956
001-022_R_COL_LP_5p_N1__CATGCCTCATCGGAAG-1	ColEpi	1.88277
001-022_R_COL_LP_5p_N1__AGAGCGAAGACTACAA-1	ColEpi	3.3324
001-022_R_COL_LP_5p_N1__GAAACTCAGTTTCCTT-1	ColEpi	5.32096
001-022_R_COL_LP_5p_N1__ACACCGGCAAGTCATC-1	ColEpi	1.23147
001-022_R_COL_LP_5p_N1__CGCTGGAGTGACTCAT-1	ColEpi	-0.00817801
001-022_R_COL_LP_5p_N1__ATTCTACCACCCATGG-1	ColEpi	1.12867
001-022_R_COL_LP_5p_N1__TATCTCACACGAAAGC-1	ColEpi	1.37601
001-022_R_COL_LP_5p_N1__AGCTCTCTCACCTCGT-1	ColEpi	1.30498
001-022_R_COL_LP_5p_N1__CAAGATCTCGGCTTGG-1	ColEpi	4.81519
001-022_R_COL_LP_5p_N1__GGACATTCATAGTAAG-1	ColEpi	0.736958
001-022_R_COL_LP_5p_N1__TGCCCATAGACTAGAT-1	ColEpi	2.50617
001-022_R_COL_LP_5p_N1__AGGGTGAAGTATGACA-1	ColEpi	0.637253
001-022_R_COL_LP_5p_N1__CGGACACAGGATGTAT-1	ColEpi	0.39414
001-022_R_COL_LP_5p_N1__GCAAACTAGTACGCCC-1	ColEpi	1.36296
001-022_R_COL_LP_5p_N1__TGTGGTACATCCCACT-1	ColEpi	1.26964
001-022_R_COL_LP_5p_N1__CACTCCAGTTATTCTC-1	ColEpi	0.501275
001-022_R_COL_LP_5p_N1__AACTTTCGTTCGTTGA-1	ColEpi	-0.620968
001-022_R_COL_LP_5p_N1__TTAGTTCTCTTAGAGC-1	ColEpi	2.32718
001-022_R_COL_LP_5p_N1__AGAGCGAGTAATCACC-1	ColEpi	2.70043
001-022_R_COL_LP_5p_N1__CTGATCCAGTGCCATT-1	ColEpi	0.15389
001-022_R_COL_LP_5p_N1__GATCAGTTCGTTGACA-1	ColEpi	1.13158
001-022_R_COL_LP_5p_N1__ACACCCTCAATACGCT-1	ColEpi	0.102841
001-022_R_COL_LP_5p_N1__TACTCGCGTCACTTCC-1	ColEpi	2.4703
001-022_R_COL_LP_5p_N1__GAGCAGACATCACAAC-1	ColEpi	1.13189
001-022_R_COL_LP_5p_N1__TTGAACGAGTGAAGAG-1	ColEpi	0.256676
001-022_R_COL_LP_5p_N1__CGCCAAGTCGTACCGG-1	ColEpi	1.50304
001-022_R_COL_LP_5p_N1__TGGACGCGTATAGGGC-1	ColEpi	1.95589
001-022_R_COL_LP_5p_N1__GTGCGGTGTCCAAGTT-1	ColEpi	0.646738
001-022_R_COL_LP_5p_N1__CAGAGAGAGCCAGTTT-1	ColEpi	0.983415
001-022_R_COL_LP_5p_N1__CTTGGCTGTCATCCCT-1	ColEpi	0.561937
001-022_R_COL_LP_5p_N1__GCTGGGTCATGCCTTC-1	ColEpi	2.69189
001-022_R_COL_LP_5p_N1__AGCAGCCAGATACACA-1	ColEpi	1.1201
001-022_R_COL_LP_5p_N1__TCACGAACAATAACGA-1	ColEpi	1.67897
001-022_R_COL_LP_5p_N1__TCGTACCAGATGCCAG-1	ColEpi	1.25963
001-022_R_COL_LP_5p_N1__GCAGCCACAGCCTGTG-1	ColEpi	1.60347
001-022_R_COL_LP_5p_N1__GAGTCCGGTCCGAGTC-1	ColEpi	0.242141
001-022_R_COL_LP_5p_N1__CGGAGCTTCGGAGCAA-1	ColEpi	-0.101779
001-022_R_COL_LP_5p_N1__CGTGTAAGTAAATGTG-1	ColEpi	1.25502
001-022_R_COL_LP_5p_N1__GGGTTGCCACTGAAGG-1	ColEpi	-0.0097952
001-022_R_COL_LP_5p_N1__GAAATGAAGACGCACA-1	ColEpi	0.936203
001-022_R_COL_LP_5p_N1__ACATCAGCATCACGAT-1	ColEpi	-0.0868907
001-022_R_COL_LP_5p_N1__GCTGCTTCAAACCCAT-1	ColEpi	0.78253
001-022_R_COL_LP_5p_N1__AGAGCGACACGCATCG-1	ColEpi	1.44634
001-022_R_COL_LP_5p_N1__AAGGAGCTCCGAACGC-1	ColEpi	6.56155
001-022_R_COL_LP_5p_N1__CGGTTAACACTCTGTC-1	ColEpi	2.79956
001-022_R_COL_LP_5p_N1__CAGTAACTCGCCCTTA-1	ColEpi	1.40219
001-022_R_COL_LP_5p_N1__CATTCGCGTGGAAAGA-1	ColEpi	0.181137
001-022_R_COL_LP_5p_N1__TCGGTAAGTCCGTGAC-1	ColEpi	1.34014
001-022_R_COL_LP_5p_N1__TTAGTTCCAATCCAAC-1	ColEpi	0.663501
001-022_R_COL_LP_5p_N1__CAAGTTGCAACTGCGC-1	ColEpi	0.767122
001-022_R_COL_LP_5p_N1__CCCAATCCATTCACTT-1	ColEpi	1.34189
001-022_R_COL_LP_5p_N1__GGTGAAGAGTGGACGT-1	ColEpi	0.0952341
001-022_R_COL_LP_5p_N1__TGGTTAGCAGACGCCT-1	ColEpi	1.35691
001-022_R_COL_LP_5p_N1__TGCCCTACACATGTGT-1	ColEpi	0.389662
001-022_R_COL_LP_5p_N1__GGGAATGCATCAGTCA-1	ColEpi	2.91137
001-022_R_COL_LP_5p_N1__TACTTGTAGACATAAC-1	ColEpi	2.50359
001-022_R_COL_LP_5p_N1__CGAATGTTCGTAGATC-1	ColEpi	-0.149606
001-022_R_COL_LP_5p_N1__GTTACAGCACGCTTTC-1	ColEpi	0.31554
001-022_R_COL_LP_5p_N1__TTGAACGCATTACGAC-1	ColEpi	0.516751
001-022_R_COL_LP_5p_N1__ACGGCCAAGTGCCATT-1	ColEpi	2.90532
001-022_R_COL_LP_5p_N1__GTACGTAAGGAATGGA-1	ColEpi	0.0631723
001-022_R_COL_LP_5p_N1__GCAGCCAAGCCCTAAT-1	ColEpi	2.84226
001-022_R_COL_LP_5p_N1__GACAGAGCAAGTCATC-1	ColEpi	2.4935
001-022_R_COL_LP_5p_N1__TGCTACCCAGGGTACA-1	ColEpi	-0.166802
001-022_R_COL_LP_5p_N1__ACGAGGAGTCAAGCGA-1	ColEpi	2.76506
001-022_R_COL_LP_5p_N1__CGGAGTCAGTAGGTGC-1	ColEpi	2.49751
001-022_R_COL_LP_5p_N1__GAACGGACACACCGCA-1	ColEpi	0.780754
001-022_R_COL_LP_5p_N1__GACTACATCCGTCAAA-1	ColEpi	0.402523
001-022_R_COL_LP_5p_N1__TCTTTCCTCCAAACTG-1	ColEpi	1.80568
001-022_R_COL_LP_5p_N1__CTTTGCGGTACGCTGC-1	ColEpi	-0.191028
001-022_R_COL_LP_5p_N1__TCCCGATTCGCCTGTT-1	ColEpi	1.30835
001-022_R_COL_LP_5p_N1__CCGGGATAGAAGGTTT-1	ColEpi	1.44816
001-022_R_COL_LP_5p_N1__AACACGTCACCAACCG-1	ColEpi	-0.168767
001-022_R_COL_LP_5p_N1__TACTTGTAGTTGCAGG-1	ColEpi	0.502882
001-022_R_COL_LP_5p_N1__CTAGCCTTCGTTACAG-1	ColEpi	1.47133
001-022_R_COL_LP_5p_N1__GCTGCGAGTCGAACAG-1	ColEpi	2.55944
001-022_R_COL_LP_5p_N1__TGACTTTGTCCTCTTG-1	ColEpi	1.39216
001-022_R_COL_LP_5p_N1__GCGACCAGTGACAAAT-1	ColEpi	1.72875
001-022_R_COL_LP_5p_N1__TGCCCATTCTGTCTAT-1	ColEpi	-0.0112886
001-022_R_COL_LP_5p_N1__TATCAGGCAGATTGCT-1	ColEpi	0.624907
001-022_R_COL_LP_5p_N1__CGTGAGCCAACACCCG-1	ColEpi	1.21199
001-022_R_COL_LP_5p_N1__GCATGCGTCTTGCAAG-1	ColEpi	3.06397
001-022_R_COL_LP_5p_N1__AGGGATGCAGCTGCAC-1	ColEpi	-0.986374
001-022_R_COL_LP_5p_N1__GTATTCTGTCCGTTAA-1	ColEpi	1.39373
001-022_R_COL_LP_5p_N1__CGTGTCTAGAGTCTGG-1	ColEpi	1.57868
001-022_R_COL_LP_5p_N1__AATCCAGGTGGCCCTA-1	ColEpi	1.5745
001-022_R_COL_LP_5p_N1__TCGTACCAGGCAATTA-1	ColEpi	1.02947
001-022_R_COL_LP_5p_N1__CGATGTACATCCCATC-1	ColEpi	0.963927
001-022_R_COL_LP_5p_N1__GCTGCAGCATATACCG-1	ColEpi	0.216296
001-022_R_COL_LP_5p_N1__TAAGTGCTCATCATTC-1	ColEpi	0.409553
001-022_R_COL_LP_5p_N1__ACATCAGGTTTCGCTC-1	ColEpi	7.15732
001-022_R_COL_LP_5p_N1__AGTGAGGGTTCATGGT-1	ColEpi	-0.241791
001-022_R_COL_LP_5p_N1__GCTGGGTGTCCCGACA-1	ColEpi	4.15285
001-022_R_COL_LP_5p_N1__TTAGGACGTCACTGGC-1	ColEpi	0.930233
001-022_R_COL_LP_5p_N1__GCAAACTAGCATGGCA-1	ColEpi	1.99327
001-022_R_COL_LP_5p_N1__TTTGTCAGTTCCGGCA-1	ColEpi	1.10126
001-022_R_COL_LP_5p_N1__GCTTCCAAGAGGGCTT-1	ColEpi	-0.574313
001-022_R_COL_LP_5p_N1__ATCTACTAGGCAAAGA-1	ColEpi	2.54581
001-022_R_COL_LP_5p_N1__CGCTATCAGGAGTCTG-1	ColEpi	1.06654
001-022_R_COL_LP_5p_N1__AGTGTCAAGGTGTGGT-1	ColEpi	0.762039
001-022_R_COL_LP_5p_N1__CCTAAAGGTAAATACG-1	ColEpi	-0.125996
001-022_R_COL_LP_5p_N1__CTCGGGACACCCTATC-1	ColEpi	1.09386
001-022_R_COL_LP_5p_N1__GAGGTGAGTACACCGC-1	ColEpi	0.178519
001-022_R_COL_LP_5p_N1__CTGTTTATCCGCGGTA-1	ColEpi	5.04056
001-022_R_COL_LP_5p_N1__CTGATAGTCGAACTGT-1	ColEpi	0.0764961
001-022_R_COL_LP_5p_N1__CTGCGGACACGGCCAT-1	ColEpi	2.29109
001-022_R_COL_LP_5p_N1__AGCTTGAAGCGAGAAA-1	ColEpi	1.51228
001-022_R_COL_LP_5p_N1__CTACGTCCATCCCACT-1	ColEpi	2.05685
001-022_R_COL_LP_5p_N1__TCCCGATCAGCTGCAC-1	ColEpi	3.8965
001-022_R_COL_LP_5p_N1__CGTCACTCACGGCTAC-1	ColEpi	0.0886738
001-022_R_COL_LP_5p_N1__TCAGGTATCCAATGGT-1	ColEpi	-0.843897
001-022_R_COL_LP_5p_N1__GCTCTGTCATGCCACG-1	ColEpi	1.98093
001-022_R_COL_LP_5p_N1__TACGGTATCAGGCCCA-1	ColEpi	1.5257
001-022_R_COL_LP_5p_N1__TGTGTTTGTGTCCTCT-1	ColEpi	2.49909
001-022_R_COL_LP_5p_N1__TCAGGATTCCCAACGG-1	ColEpi	1.07846
001-022_R_COL_LP_5p_N1__AGAGCTTGTAATAGCA-1	ColEpi	1.05288
001-022_R_COL_LP_5p_N1__ACGATGTCACCCATTC-1	ColEpi	0.907737
001-022_R_COL_LP_5p_N1__CGGACGTGTGAGGGAG-1	ColEpi	2.17882
001-022_R_COL_LP_5p_N1__GATCTAGCAAGACACG-1	ColEpi	0.3376
001-022_R_COL_LP_5p_N1__CATTCGCCACCGATAT-1	ColEpi	2.25704
001-022_R_COL_LP_5p_N1__TTTACTGCATCCGTGG-1	ColEpi	0.412436
001-022_R_COL_LP_5p_N1__CGTCTACGTACCATCA-1	ColEpi	0.577321
001-022_R_COL_LP_5p_N1__TGAGAGGGTTCGTTGA-1	ColEpi	1.58769
001-022_R_COL_LP_5p_N1__CGAGAAGGTCGGATCC-1	ColEpi	0.573171
001-022_R_COL_LP_5p_N1__GACACGCTCGTAGATC-1	ColEpi	0.438867
001-022_R_COL_LP_5p_N1__GCATGTATCGCTAGCG-1	ColEpi	0.913713
001-022_R_COL_LP_5p_N1__CCTAGCTCATTGAGCT-1	ColEpi	0.971889
001-022_R_COL_LP_5p_N1__AGGGAGTGTCTGCAAT-1	ColEpi	0.435432
001-022_R_COL_LP_5p_N1__GTTCTCGAGAATGTGT-1	ColEpi	0.883184
001-022_R_COL_LP_5p_N1__CAGCTAAAGAGCTGGT-1	ColEpi	0.920296
001-022_R_COL_LP_5p_N1__TTAGGCACATGTCTCC-1	ColEpi	1.07312
001-022_R_COL_LP_5p_N1__TAGTGGTAGAGCTATA-1	ColEpi	0.567473
001-022_R_COL_LP_5p_N1__CGTTCTGTCAACACGT-1	ColEpi	2.09732
001-022_R_COL_LP_5p_N1__AGTCTTTTCCGTAGGC-1	ColEpi	1.91176
001-022_R_COL_LP_5p_N1__ACATACGCAGGTCTCG-1	ColEpi	3.16252
001-022_R_COL_LP_5p_N1__TACTTGTTCGTTGCCT-1	ColEpi	5.85235
001-022_R_COL_LP_5p_N1__TTCTCCTCAGTCACTA-1	ColEpi	1.60803
001-022_R_COL_LP_5p_N1__ACAGCTACAAACAACA-1	ColEpi	0.64539
001-022_R_COL_LP_5p_N1__GGACAGAGTTATCGGT-1	ColEpi	1.44757
001-022_R_COL_LP_5p_N1__AAGGCAGAGCCAACAG-1	ColEpi	1.20238
001-022_R_COL_LP_5p_N1__TTAGGACTCACCATAG-1	ColEpi	1.74435
001-022_R_COL_LP_5p_N1__CGAATGTCACATTCGA-1	ColEpi	0.21171
001-022_R_COL_LP_5p_N1__TCATTTGGTCGCTTTC-1	ColEpi	-0.662809
001-022_R_COL_LP_5p_N1__TGCTACCAGATGTAAC-1	ColEpi	5.91911
001-022_R_COL_LP_5p_N1__CGTTAGAGTATATGGA-1	ColEpi	2.24263
001-022_R_COL_LP_5p_N1__ATCATCTGTCGCATCG-1	ColEpi	1.88173
001-022_R_COL_LP_5p_N1__TTAGTTCTCGGTTAAC-1	ColEpi	1.13209
001-022_R_COL_LP_5p_N1__ATTGGTGTCGCCATAA-1	ColEpi	1.95876
001-022_R_COL_LP_5p_N1__GCTCCTATCCTACAGA-1	ColEpi	-0.0318629
001-022_R_COL_LP_5p_N1__TTCCCAGAGTCTCGGC-1	ColEpi	1.58298
001-022_R_COL_LP_5p_N1__CCTAAAGCAAGCCGTC-1	ColEpi	-0.00657752
001-022_R_COL_LP_5p_N1__CTGCTGTAGGGAACGG-1	ColEpi	3.76482
001-022_R_COL_LP_5p_N1__GTGAAGGTCCTTGCCA-1	ColEpi	0.542124
001-022_R_COL_LP_5p_N1__TACTCGCAGGGCATGT-1	ColEpi	0.293457
001-022_R_COL_LP_5p_N1__CCACGGACACGAGAGT-1	ColEpi	1.18306
001-022_R_COL_LP_5p_N1__TGAGCATGTCTAGTCA-1	ColEpi	2.2228
001-022_R_COL_LP_5p_N1__CTACACCTCACCAGGC-1	ColEpi	0.203067
001-022_R_COL_LP_5p_N1__TCTTTCCCAAACTGTC-1	ColEpi	0.523303
001-022_R_COL_LP_5p_N1__CTCACACCACTGTTAG-1	ColEpi	0.505217
001-022_R_COL_LP_5p_N1__TTTGCGCAGGACAGAA-1	ColEpi	0.56217
001-022_R_COL_LP_5p_N1__ATTTCTGCAAGGGTCA-1	ColEpi	0.175781
001-022_R_COL_LP_5p_N1__GCGCCAATCAGGATCT-1	ColEpi	0.587765
001-022_R_COL_LP_5p_N1__TACGGTACATATGAGA-1	ColEpi	4.94854
001-022_R_COL_LP_5p_N1__TCTCATAAGGGTGTTG-1	ColEpi	0.774901
001-022_R_COL_LP_5p_N1__CTGCGGAAGCGCCTTG-1	ColEpi	2.33341
001-022_R_COL_LP_5p_N1__TAGTTGGTCTTCATGT-1	ColEpi	1.12996
001-022_R_COL_LP_5p_N1__ATTGGACAGATAGCAT-1	ColEpi	7.19389
001-022_R_COL_LP_5p_N1__ATTGGTGAGGCTAGCA-1	ColEpi	0.0653186
001-022_R_COL_LP_5p_N1__CTGATAGTCAACACTG-1	ColEpi	3.65034
001-022_R_COL_LP_5p_N1__GTAACTGGTATTCGTG-1	ColEpi	-0.65585
001-022_R_COL_LP_5p_N1__CGTCCATGTAAGTTCC-1	ColEpi	1.61663
001-022_R_COL_LP_5p_N1__AAAGTAGAGCGATTCT-1	ColEpi	2.03859
001-022_R_COL_LP_5p_N1__GTTCGGGTCAGAGACG-1	ColEpi	0.599159
001-022_R_COL_LP_5p_N1__GTGTTAGTCGCCGTGA-1	ColEpi	0.751246
001-022_R_COL_LP_5p_N1__TTCGAAGCACTTAAGC-1	ColEpi	-0.359017
001-022_R_COL_LP_5p_N1__CGGACACTCTGGTATG-1	ColEpi	0.036957
001-022_R_COL_LP_5p_N1__TACACGACAGCGTAAG-1	ColEpi	0.0143108
001-022_R_COL_LP_5p_N1__GCTGCAGCATCGGACC-1	ColEpi	-0.0526634
001-022_R_COL_LP_5p_N1__AGTGTCAGTATGCTTG-1	ColEpi	1.05655
001-022_R_COL_LP_5p_N1__ATAAGAGTCTGTACGA-1	ColEpi	1.35082
001-022_R_COL_LP_5p_N1__CCATTCGAGTGACTCT-1	ColEpi	-0.120871
001-022_R_COL_LP_5p_N1__TACTCGCAGCGATAGC-1	ColEpi	1.45203
001-022_R_COL_LP_5p_N1__GCTTCCATCAAACCGT-1	ColEpi	0.423312
001-022_R_COL_LP_5p_N1__TGTCCCACACCGAATT-1	ColEpi	1.53783
001-022_R_COL_LP_5p_N1__AAAGATGAGCCTTGAT-1	ColEpi	3.46438
001-022_R_COL_LP_5p_N1__TCGAGGCAGACTAGAT-1	ColEpi	2.68942
001-022_R_COL_LP_5p_N1__CGATGGCGTACCGTTA-1	ColEpi	1.60407
001-022_R_COL_LP_5p_N1__CGAATGTGTAAGTAGT-1	ColEpi	3.15252
001-022_R_COL_LP_5p_N1__TATTACCCATGTTGAC-1	ColEpi	0.162135
001-022_R_COL_LP_5p_N1__CTAGCCTGTCGACTGC-1	ColEpi	3.2527
001-022_R_COL_LP_5p_N1__AACGTTGGTCATTAGC-1	ColEpi	0.145581
001-022_R_COL_LP_5p_N1__TCCCGATTCGAATCCA-1	ColEpi	0.151349
001-022_R_COL_LP_5p_N1__CCTTCGACAGCGTAAG-1	ColEpi	2.72272
001-022_R_COL_LP_5p_N1__TCCCGATTCATTATCC-1	ColEpi	1.55732
001-022_R_COL_LP_5p_N1__ATGGGAGTCCTGTACC-1	ColEpi	-0.165224
001-022_R_COL_LP_5p_N1__GTTTCTAGTCGTTGTA-1	ColEpi	0.810226
001-022_R_COL_LP_5p_N1__TACTCGCAGTAATCCC-1	ColEpi	1.64644
001-022_R_COL_LP_5p_N1__CGATTGACAAAGGAAG-1	ColEpi	2.13309
001-022_R_COL_LP_5p_N1__GGGCACTTCCCGACTT-1	ColEpi	0.310869
001-022_R_COL_LP_5p_N1__TTCTTAGCAAAGCAAT-1	ColEpi	2.88548
001-022_R_COL_LP_5p_N1__CGGTTAAAGGCTAGGT-1	ColEpi	0.503775
001-022_R_COL_LP_5p_N1__TATGCCCCACAGGCCT-1	ColEpi	0.428075
001-022_R_COL_LP_5p_N1__TCGCGTTTCTCCAGGG-1	ColEpi	1.94266
001-022_R_COL_LP_5p_N1__CGCTTCAGTTATGTGC-1	ColEpi	5.05023
001-022_R_COL_LP_5p_N1__AGTAGTCAGATCACGG-1	ColEpi	0.202193
001-022_R_COL_LP_5p_N1__CCGTACTGTGCAGTAG-1	ColEpi	3.7422
001-022_R_COL_LP_5p_N1__CGTTGGGAGTGTCCCG-1	ColEpi	5.39316
001-022_R_COL_LP_5p_N1__CAGCGACCATTCCTGC-1	ColEpi	0.235811
001-022_R_COL_LP_5p_N1__ACCCACTAGAACAATC-1	ColEpi	0.688595
001-022_R_COL_LP_5p_N1__GGTGTTAGTTAAGTAG-1	ColEpi	3.45912
001-022_R_COL_LP_5p_N1__CACACCTGTACAAGTA-1	ColEpi	0.890069
001-022_R_COL_LP_5p_N1__CGATGGCTCGCGTTTC-1	ColEpi	5.01346
001-022_R_COL_LP_5p_N1__TACGGTATCCCATTAT-1	ColEpi	0.607942
001-022_R_COL_LP_5p_N1__GTCCTCATCCGATATG-1	ColEpi	0.39588
001-022_R_COL_LP_5p_N1__CCCTCCTCATCGATTG-1	ColEpi	-0.804071
001-022_R_COL_LP_5p_N1__TTCGAAGGTTCCAACA-1	ColEpi	3.79188
001-022_R_COL_LP_5p_N1__CTGCTGTCAGCTTAAC-1	ColEpi	4.75709
001-022_R_COL_LP_5p_N1__TTAGGCACACGCTTTC-1	ColEpi	1.19145
001-022_R_COL_LP_5p_N1__TCATTACAGCGATATA-1	ColEpi	4.9362
001-022_R_COL_LP_5p_N1__CCACCTAGTGCCTGTG-1	ColEpi	7.76394
001-022_R_COL_LP_5p_N1__CTGAAACCACTTCGAA-1	ColEpi	0.109373
001-022_R_COL_LP_5p_N1__ACATGGTAGTCGCCGT-1	ColEpi	1.83313
001-022_R_COL_LP_5p_N1__GATCGTACAGTCTTCC-1	ColEpi	4.81471
001-022_R_COL_LP_5p_N1__GCAATCACATCCTTGC-1	ColEpi	1.07996
001-022_R_COL_LP_5p_N1__CCACCTAAGCTAGCCC-1	ColEpi	5.44334
001-022_R_COL_LP_5p_N1__GCAATCAGTAACGTTC-1	ColEpi	-0.389567
001-022_R_COL_LP_5p_N1__GATGAAACATCTCGCT-1	ColEpi	5.68467
001-022_R_COL_LP_5p_N1__AAGGAGCTCGTCCAGG-1	ColEpi	0.139334
001-022_R_COL_LP_5p_N1__ACACTGACAATCCAAC-1	ColEpi	3.54587
001-022_R_COL_LP_5p_N1__AGTGAGGAGAGCCCAA-1	ColEpi	5.99541
001-022_R_COL_LP_5p_N1__CTCCTAGTCTCTTGAT-1	ColEpi	0.304193
001-022_R_COL_LP_5p_N1__ACAGCTAGTCCCTTGT-1	ColEpi	0.615577
001-022_R_COL_LP_5p_N1__TCGGGACTCCAGAAGG-1	ColEpi	0.429113
001-022_R_COL_LP_5p_N1__GTGTTAGTCTTTCCTC-1	ColEpi	1.0325
001-022_R_COL_LP_5p_N1__GATCTAGCAGGGAGAG-1	ColEpi	1.3467
001-022_R_COL_LP_5p_N1__GCTCTGTCATACGCCG-1	ColEpi	1.26777
001-022_R_COL_LP_5p_N1__CAGAATCTCATTGCCC-1	ColEpi	0.188067
001-022_R_COL_LP_5p_N1__GCTCTGTTCCTCTAGC-1	ColEpi	3.68404
001-022_R_COL_LP_5p_N1__TGGGAAGGTCTAGTCA-1	ColEpi	-1.02967
001-022_R_COL_LP_5p_N1__CGATTGAGTAGCGTCC-1	ColEpi	3.02276
001-022_R_COL_LP_5p_N1__AAACGGGTCGGCTTGG-1	ColEpi	0.424834
001-022_R_COL_LP_5p_N1__CAGGTGCGTCAGAGGT-1	ColEpi	1.38258
001-022_R_COL_LP_5p_N1__GTGCGGTGTGAGGGAG-1	ColEpi	0.411562
001-022_R_COL_LP_5p_N1__ACGGAGACACATGGGA-1	ColEpi	1.98277
001-022_R_COL_LP_5p_N1__GGTATTGAGACACTAA-1	ColEpi	1.92142
001-022_R_COL_LP_5p_N1__AAACCTGTCTGCAGTA-1	ColEpi	7.10042
001-022_R_COL_LP_5p_N1__GTGTGCGAGATCGGGT-1	ColEpi	0.144748
001-022_R_COL_LP_5p_N1__AAGGCAGCATCGGAAG-1	ColEpi	-0.27724
001-022_R_COL_LP_5p_N1__TGAGCATAGGGATCTG-1	ColEpi	3.83603
001-022_R_COL_LP_5p_N1__GATCTAGCACAGGCCT-1	ColEpi	-0.171119
001-022_R_COL_LP_5p_N1__TCGCGAGGTGGTGTAG-1	ColEpi	0.586467
001-022_R_COL_LP_5p_N1__GTGTGCGGTACCGAGA-1	ColEpi	0.999018
001-022_R_COL_LP_5p_N1__TACCTATAGCCGTCGT-1	ColEpi	-0.781617
001-022_R_COL_LP_5p_N1__GACTGCGAGCTTCGCG-1	ColEpi	0.982864
001-022_R_COL_LP_5p_N1__CCTTACGTCCGATATG-1	ColEpi	0.905714
001-022_R_COL_LP_5p_N1__GTGCATATCACTTACT-1	ColEpi	2.14723
001-022_R_COL_LP_5p_N1__GTAACGTGTATGGTTC-1	ColEpi	1.1277
001-022_R_COL_LP_5p_N1__CCGTGGATCTTTAGGG-1	ColEpi	0.984077
001-022_R_COL_LP_5p_N1__CCACGGAGTTGACGTT-1	ColEpi	-0.177901
001-022_R_COL_LP_5p_N1__TTAGTTCAGATACACA-1	ColEpi	0.668538
001-022_R_COL_LP_5p_N1__CTCGGGACAAGGCTCC-1	ColEpi	0.116691
001-022_R_COL_LP_5p_N1__GTATTCTAGCCAGTAG-1	ColEpi	-0.468725
001-022_R_COL_LP_5p_N1__TTGTAGGTCTCAAGTG-1	ColEpi	2.6717
001-022_R_COL_LP_5p_N1__AACTGGTAGGTGCACA-1	ColEpi	0.251117
001-022_R_COL_LP_5p_N1__CTCTACGTCTGCCCTA-1	ColEpi	3.10292
001-022_R_COL_LP_5p_N1__CTGAAGTAGCTAACTC-1	ColEpi	1.07523
001-022_R_COL_LP_5p_N1__CACTCCACAGACGTAG-1	ColEpi	1.72581
001-022_R_COL_LP_5p_N1__TGGCTGGAGACCTTTG-1	ColEpi	0.414442
001-022_R_COL_LP_5p_N1__CGAGCCAGTAAAGTCA-1	ColEpi	7.17113
001-022_R_COL_LP_5p_N1__ACGCCGATCCCAGGTG-1	ColEpi	2.63832
001-022_R_COL_LP_5p_N1__GCATGCGTCCTCTAGC-1	ColEpi	0.196868
001-022_R_COL_LP_5p_N1__GGGCACTCATGTTCCC-1	ColEpi	0.261456
001-022_R_COL_LP_5p_N1__AGGTCATCATATGCTG-1	ColEpi	0.398394
001-022_R_COL_LP_5p_N1__TGTCCCACAGGCTCAC-1	ColEpi	4.7027
001-022_R_COL_LP_5p_N1__GCATGCGAGTGGTAGC-1	ColEpi	3.90175
001-022_R_COL_LP_5p_N1__TCAACGAAGATCTGAA-1	ColEpi	3.02572
001-022_R_COL_LP_5p_N1__GACGGCTTCCGAATGT-1	ColEpi	-0.322946
001-022_R_COL_LP_5p_N1__ATAACGCGTATCGCAT-1	ColEpi	1.22552
001-022_R_COL_LP_5p_N1__CACATTTGTAAGAGGA-1	ColEpi	0.370498
001-022_R_COL_LP_5p_N1__ATTATCCCAGACAGGT-1	ColEpi	4.0354
001-022_R_COL_LP_5p_N1__TGCCCATCACCAGCAC-1	ColEpi	0.198105
001-022_R_COL_LP_5p_N1__CGAGAAGAGGAGTTGC-1	ColEpi	2.50371
001-022_R_COL_LP_5p_N1__CCTTCCCTCGAATCCA-1	ColEpi	0.34479
001-022_R_COL_LP_5p_N1__TAAACCGGTACGAAAT-1	ColEpi	4.04191
001-022_R_COL_LP_5p_N1__TATGCCCCAGTCAGAG-1	ColEpi	-0.0270135
001-022_R_COL_LP_5p_N1__CTTGGCTAGATCCCAT-1	ColEpi	5.26954
001-022_R_COL_LP_5p_N1__CTGCGGAAGATATGCA-1	ColEpi	1.10255
001-022_R_COL_LP_5p_N1__GATGAAAAGATGCCAG-1	ColEpi	4.11476
001-022_R_COL_LP_5p_N1__TCTATTGTCCGTAGTA-1	ColEpi	0.587205
001-022_R_COL_LP_5p_N1__CCAGCGAGTTATGCGT-1	ColEpi	1.90774
001-022_R_COL_LP_5p_N1__TGACTAGCAGGTGGAT-1	ColEpi	3.30569
001-022_R_COL_LP_5p_N1__AGGCCGTTCTCGATGA-1	ColEpi	0.670421
001-022_R_COL_LP_5p_N1__GACGGCTTCCGGGTGT-1	ColEpi	0.101958
001-022_R_COL_LP_5p_N1__GCATGTATCACTTATC-1	ColEpi	3.02111
001-022_R_COL_LP_5p_N1__ATCCGAACACTGTTAG-1	ColEpi	2.4721
001-022_R_COL_LP_5p_N1__TCGTACCTCCGAACGC-1	ColEpi	-0.00713943
001-022_R_COL_LP_5p_N1__TTAGGCACAGCCTGTG-1	ColEpi	1.12342
001-022_R_COL_LP_5p_N1__AGAGCGAAGCGTTGCC-1	ColEpi	4.48472
001-022_R_COL_LP_5p_N1__AGTGTCATCGTGGTCG-1	ColEpi	1.311
001-022_R_COL_LP_5p_N1__AAGACCTTCTGGTTCC-1	ColEpi	2.39339
001-022_R_COL_LP_5p_N1__CCACCTATCTCAAACG-1	ColEpi	1.03494
001-022_R_COL_LP_5p_N1__TCGCGAGAGTGAAGTT-1	ColEpi	7.91999
001-022_R_COL_LP_5p_N1__GGACAGAAGCTAGGCA-1	ColEpi	0.578636
001-022_R_COL_LP_5p_N1__CTCCTAGCATGACATC-1	ColEpi	4.54866
001-022_R_COL_LP_5p_N1__TCACGAATCAGTCAGT-1	ColEpi	1.27425
001-022_R_COL_LP_5p_N1__CTCGGGAGTCATATGC-1	ColEpi	0.173892
001-022_R_COL_LP_5p_N1__ACGGGCTCAAACTGTC-1	ColEpi	2.40456
001-022_R_COL_LP_5p_N1__CGCGTTTCAAACTGCT-1	ColEpi	1.23307
001-022_R_COL_LP_5p_N1__GACTAACTCCAATGGT-1	ColEpi	0.322583
001-022_R_COL_LP_5p_N1__CGTAGCGCAGGCTCAC-1	ColEpi	1.00163
001-022_R_COL_LP_5p_N1__CATCAGAGTGCGAAAC-1	ColEpi	1.00871
001-022_R_COL_LP_5p_N1__ACTGTCCCATTGGTAC-1	ColEpi	1.88301
001-022_R_COL_LP_5p_N1__ACCCACTTCTGTGCAA-1	ColEpi	0.887783
001-022_R_COL_LP_5p_N1__AGGTCATTCGGCGCAT-1	ColEpi	4.33761
001-022_R_COL_LP_5p_N1__CATGACAAGATGCCTT-1	ColEpi	-0.0484722
001-022_R_COL_LP_5p_N1__GTCACAACAAGCTGTT-1	ColEpi	0.282074
001-022_R_COL_LP_5p_N1__CACATTTGTGAAATCA-1	ColEpi	1.90595
001-022_R_COL_LP_5p_N1__ATCATGGGTGCCTGCA-1	ColEpi	1.31652
001-022_R_COL_LP_5p_N1__AACACGTTCGTTTAGG-1	ColEpi	0.210255
001-022_R_COL_LP_5p_N1__TTGGCAAGTCTTTCAT-1	ColEpi	2.03515
001-022_R_COL_LP_5p_N1__AAAGTAGTCATTCACT-1	ColEpi	2.01309
001-022_R_COL_LP_5p_N1__GTGTTAGTCGGGAGTA-1	ColEpi	1.53918
001-022_R_COL_LP_5p_N1__CGATGTAGTGTCGCTG-1	ColEpi	1.82649
001-022_R_COL_LP_5p_N1__TTGGCAAAGCGTGTCC-1	ColEpi	1.70875
001-022_R_COL_LP_5p_N1__GTTCGGGTCGGTTAAC-1	ColEpi	4.85827
001-022_R_COL_LP_5p_N1__CAGCATATCTTTAGTC-1	ColEpi	4.4863
001-022_R_COL_LP_5p_N1__CGTTGGGTCCTATGTT-1	ColEpi	0.189461
001-022_R_COL_LP_5p_N1__TATTACCGTCGTGGCT-1	ColEpi	0.69533
001-022_R_COL_LP_5p_N1__GCGGGTTGTCGGATCC-1	ColEpi	-0.668733
001-022_R_COL_LP_5p_N1__TTAGTTCTCCACTCCA-1	ColEpi	1.46892
001-022_R_COL_LP_5p_N1__CGGACTGTCAAGAAGT-1	ColEpi	-0.561323
001-022_R_COL_LP_5p_N1__TCAGCAATCAAGGTAA-1	ColEpi	0.705927
001-022_R_COL_LP_5p_N1__TGCGTGGCACTATCTT-1	ColEpi	2.23631
001-022_R_COL_LP_5p_N1__CTAGTGAAGCGTGTCC-1	ColEpi	0.628617
001-022_R_COL_LP_5p_N1__CTACCCAGTACAGCAG-1	ColEpi	1.35224
001-022_R_COL_LP_5p_N1__CTCGGGAGTGTCTGAT-1	ColEpi	-0.652439
001-022_R_COL_LP_5p_N1__GTAACGTTCGTAGGTT-1	ColEpi	0.44822
001-022_R_COL_LP_5p_N1__TTCTTAGAGCTACCTA-1	ColEpi	3.25645
001-022_R_COL_LP_5p_N1__CTGTGCTGTGCCTGCA-1	ColEpi	1.95452
001-022_R_COL_LP_5p_N1__TAGGCATTCGTACCGG-1	ColEpi	1.74323
001-022_R_COL_LP_5p_N1__TTCGGTCAGTGGTAAT-1	ColEpi	3.22101
001-022_R_COL_LP_5p_N1__CTGAAGTGTCGCTTTC-1	ColEpi	2.07061
001-022_R_COL_LP_5p_N1__ACATACGGTGTGACCC-1	ColEpi	1.73477
001-022_R_COL_LP_5p_N1__CACCTTGAGTAGGTGC-1	ColEpi	5.36448
001-022_R_COL_LP_5p_N1__GACTAACTCCTTTCGG-1	ColEpi	2.92538
001-022_R_COL_LP_5p_N1__GGAACTTCACGTCTCT-1	ColEpi	2.06664
001-022_R_COL_LP_5p_N1__TTCCCAGAGAACTGTA-1	ColEpi	1.18679
001-022_R_COL_LP_5p_N1__AACTCAGTCAAACCGT-1	ColEpi	1.17854
001-022_R_COL_LP_5p_N1__TGACTTTAGAACAACT-1	ColEpi	-0.214227
001-022_R_COL_LP_5p_N1__TTGGAACTCATGCATG-1	ColEpi	5.31233
001-022_R_COL_LP_5p_N1__GAACATCGTCGAGATG-1	ColEpi	0.47769
001-022_R_COL_LP_5p_N1__CGAATGTAGCGATGAC-1	ColEpi	4.34084
001-022_R_COL_LP_5p_N1__AGGGAGTTCGAGGTAG-1	ColEpi	4.31375
001-022_R_COL_LP_5p_N1__GACCTGGGTCCGTTAA-1	ColEpi	9.55226
001-022_R_COL_LP_5p_N1__ACATCAGAGACAGGCT-1	ColEpi	0.74879
001-022_R_COL_LP_5p_N1__TCAACGAAGAACTGTA-1	ColEpi	4.0127
001-022_R_COL_LP_5p_N1__CGCTTCACAAACAACA-1	ColEpi	4.39124
001-022_R_COL_LP_5p_N1__CAGCGACTCCAAACTG-1	ColEpi	0.427388
001-022_R_COL_LP_5p_N1__CAAGTTGTCCCTCTTT-1	ColEpi	2.47686
001-022_R_COL_LP_5p_N1__ATCTACTGTAGCGTCC-1	ColEpi	1.17008
001-022_R_COL_LP_5p_N1__TGGTTAGCAAGAAGAG-1	ColEpi	-0.532457
001-022_R_COL_LP_5p_N1__TTCCCAGGTACGAAAT-1	ColEpi	1.17191
001-022_R_COL_LP_5p_N1__CTTAGGAAGCTGATAA-1	ColEpi	3.3119
001-022_R_COL_LP_5p_N1__ATCCGAACACTTAAGC-1	ColEpi	1.49497
001-022_R_COL_LP_5p_N1__AGGGAGTGTATGAATG-1	ColEpi	1.01295
001-022_R_COL_LP_5p_N1__CTCAGAATCCGCGCAA-1	ColEpi	-0.4551
001-022_R_COL_LP_5p_N1__GTATTCTTCTTGAGGT-1	ColEpi	6.0802
001-022_R_COL_LP_5p_N1__TTGCCGTGTGCACTTA-1	ColEpi	2.9388
001-022_R_COL_LP_5p_N1__CGTTGGGTCGTCGTTC-1	ColEpi	-0.0246917
001-022_R_COL_LP_5p_N1__TCCCGATTCTTCGAGA-1	ColEpi	0.569642
001-022_R_COL_LP_5p_N1__CAGCAGCGTACAGTGG-1	ColEpi	0.68231
001-022_R_COL_LP_5p_N1__TGAGCCGTCGGATGTT-1	ColEpi	0.426665
001-022_R_COL_LP_5p_N1__ACTTTCAGTCCATGAT-1	ColEpi	3.42098
001-022_R_COL_LP_5p_N1__GAAGCAGAGGCCCTCA-1	ColEpi	-0.489366
001-022_R_COL_LP_5p_N1__AGGGAGTGTCTCTCTG-1	ColEpi	0.65641
001-022_R_COL_LP_5p_N1__GGCTGGTAGCACACAG-1	ColEpi	1.95002
001-022_R_COL_LP_5p_N1__AGCGTATAGTATGACA-1	ColEpi	4.53315
001-022_R_COL_LP_5p_N1__CTACATTCAGCTCGAC-1	ColEpi	-0.254536
001-022_R_COL_LP_5p_N1__GTCTTCGAGCGATCCC-1	ColEpi	0.681684
001-022_R_COL_LP_5p_N1__CGAGCCAGTTGAGTTC-1	ColEpi	1.29614
001-022_R_COL_LP_5p_N1__CTAGTGACAAGCCGTC-1	ColEpi	1.35041
001-022_R_COL_LP_5p_N1__TTAACTCGTAAGTTCC-1	ColEpi	2.82667
001-022_R_COL_LP_5p_N1__GCGACCACACCAACCG-1	ColEpi	2.97477
001-022_R_COL_LP_5p_N1__CTTCTCTGTCTCGTTC-1	ColEpi	3.39369
001-022_R_COL_LP_5p_N1__TCTTCGGGTGATGCCC-1	ColEpi	3.3815
001-022_R_COL_LP_5p_N1__AGCGTATAGACTCGGA-1	ColEpi	1.68177
001-022_R_COL_LP_5p_N1__GGATTACGTCGTGGCT-1	ColEpi	0.907495
001-022_R_COL_LP_5p_N1__TTAGGACAGCCACCTG-1	ColEpi	3.20435
001-022_R_COL_LP_5p_N1__CGCTGGAAGGAATGGA-1	ColEpi	2.6219
001-022_R_COL_LP_5p_N1__TTAGGCATCCCTTGTG-1	ColEpi	1.97835
001-022_R_COL_LP_5p_N1__CAGATCATCAGTACGT-1	ColEpi	0.351222
001-022_R_COL_LP_5p_N1__ACTTACTTCATATCGG-1	ColEpi	4.09854
001-022_R_COL_LP_5p_N1__TAAGAGATCATCGGAT-1	ColEpi	0.424022
001-022_R_COL_LP_5p_N1__CAGCGACTCTGGTGTA-1	ColEpi	0.868449
001-022_R_COL_LP_5p_N1__CTCTGGTTCAGGCAAG-1	ColEpi	4.30704
001-022_R_COL_LP_5p_N1__AGGGATGAGACATAAC-1	ColEpi	1.53068
001-022_R_COL_LP_5p_N1__ATGAGGGGTCGCGTGT-1	ColEpi	2.16838
001-022_R_COL_LP_5p_N1__TTTATGCAGATGCCAG-1	ColEpi	0.106379
001-022_R_COL_LP_5p_N1__CGCGGTATCATCTGCC-1	ColEpi	0.587684
001-022_R_COL_LP_5p_N1__TACTTGTAGGATGGTC-1	ColEpi	5.49418
001-022_R_COL_LP_5p_N1__TGGTTAGTCATCTGCC-1	ColEpi	9.1193
001-022_R_COL_LP_5p_N1__TTCCCAGCACATCCGG-1	ColEpi	6.60283
001-022_R_COL_LP_5p_N1__TTGAACGTCACCGTAA-1	ColEpi	0.674418
001-022_R_COL_LP_5p_N1__TCACAAGAGAAACCAT-1	ColEpi	4.09577
001-022_R_COL_LP_5p_N1__AACTCAGGTAATCGTC-1	ColEpi	2.3173
001-022_R_COL_LP_5p_N1__TCTGAGAAGAAGCCCA-1	ColEpi	1.70919
001-022_R_COL_LP_5p_N1__CTGTTTAGTGCAACTT-1	ColEpi	-0.423314
001-022_R_COL_LP_5p_N1__ACCTTTACAACACGCC-1	ColEpi	0.786076
001-022_R_COL_LP_5p_N1__CAGCAGCCAGCTGGCT-1	ColEpi	1.21285
001-022_R_COL_LP_5p_N1__ACTGAACAGTCACGCC-1	ColEpi	3.09561
001-022_R_COL_LP_5p_N1__TCATTTGTCCCTTGTG-1	ColEpi	1.08147
001-022_R_COL_LP_5p_N1__TAGTTGGCACGGCCAT-1	ColEpi	1.04602
001-022_R_COL_LP_5p_N1__CCATGTCGTTGTCTTT-1	ColEpi	0.547487
001-022_R_COL_LP_5p_N1__GGCCGATCATACAGCT-1	ColEpi	1.80916
001-022_R_COL_LP_5p_N1__AATCCAGTCGCCTGTT-1	ColEpi	5.68745
001-022_R_COL_LP_5p_N1__TGAGAGGGTGCCTTGG-1	ColEpi	1.33654
001-022_R_COL_LP_5p_N1__GGAGCAAGTTAAAGAC-1	ColEpi	1.2287
001-022_R_COL_LP_5p_N1__TTCCCAGCACCCATTC-1	ColEpi	0.303262
001-022_R_COL_LP_5p_N1__CACAAACAGAAAGTGG-1	ColEpi	-0.200092
001-022_R_COL_LP_5p_N1__TACACGAAGTGCTGCC-1	ColEpi	-0.383592
001-022_R_COL_LP_5p_N1__GATCGATGTTGAGGTG-1	ColEpi	1.41725
001-022_R_COL_LP_5p_N1__CGTGTAAAGCAGGTCA-1	ColEpi	1.58996
001-022_R_COL_LP_5p_N1__CAGCAGCGTCCCGACA-1	ColEpi	0.200107
001-022_R_COL_LP_5p_N1__ACCTTTAGTTAAGATG-1	ColEpi	1.92024
001-022_R_COL_LP_5p_N1__TATGCCCTCGCAAGCC-1	ColEpi	4.29357
001-022_R_COL_LP_5p_N1__GTATCTTTCCCTGACT-1	ColEpi	-0.648223
001-022_R_COL_LP_5p_N1__TGTTCCGCATAGACTC-1	ColEpi	1.2329
001-022_R_COL_LP_5p_N1__GTCTTCGAGGGATCTG-1	ColEpi	0.959694
001-022_R_COL_LP_5p_N1__GCTCCTATCATGCATG-1	ColEpi	1.28969
001-022_R_COL_LP_5p_N1__GTCTTCGGTGAAATCA-1	ColEpi	0.683118
001-022_R_COL_LP_5p_N1__GCGGGTTTCGTCTGCT-1	ColEpi	0.487859
001-022_R_COL_LP_5p_N1__CCATGTCTCGACAGCC-1	ColEpi	5.72481
001-022_R_COL_LP_5p_N1__CTTACCGAGCGTCAAG-1	ColEpi	0.0753754
001-022_R_COL_LP_5p_N1__GCGAGAAAGGCTCAGA-1	ColEpi	2.29124
001-022_R_COL_LP_5p_N1__CCGGTAGTCCGAATGT-1	ColEpi	2.8883
001-022_R_COL_LP_5p_N1__GGAGCAAAGCTTCGCG-1	ColEpi	1.19503
001-022_R_COL_LP_5p_N1__GTGCATACACGCCAGT-1	ColEpi	0.993695
001-022_R_COL_LP_5p_N1__ATTACTCAGTGTGAAT-1	ColEpi	0.480448
001-022_R_COL_LP_5p_N1__GATGAAATCAATCACG-1	ColEpi	0.34123
001-022_R_COL_LP_5p_N1__GCTTGAAAGCAGATCG-1	ColEpi	0.28782
001-022_R_COL_LP_5p_N1__CATATGGGTGACTCAT-1	ColEpi	5.0014
001-022_R_COL_LP_5p_N1__GATGAGGTCAGGTTCA-1	ColEpi	0.909108
001-022_R_COL_LP_5p_N1__AAACCTGAGCCCAACC-1	ColEpi	0.209094
001-022_R_COL_LP_5p_N1__GGGACCTTCGGCTTGG-1	ColEpi	-0.316937
001-022_R_COL_LP_5p_N1__CTCGAGGAGAGCTGGT-1	ColEpi	2.03642
001-022_R_COL_LP_5p_N1__GCATGATTCCACGAAT-1	ColEpi	1.21001
001-022_R_COL_LP_5p_N1__CTCTGGTGTCCTGCTT-1	ColEpi	2.1238
001-022_R_COL_LP_5p_N1__GGTGCGTCAGAAGCAC-1	ColEpi	6.64867
001-022_R_COL_LP_5p_N1__AGCTCTCTCTTGCAAG-1	ColEpi	4.10527
001-022_R_COL_LP_5p_N1__AGATCTGCATCCAACA-1	ColEpi	2.47849
001-022_R_COL_LP_5p_N1__CATATTCAGTTAGGTA-1	ColEpi	6.36965
001-022_R_COL_LP_5p_N1__TTCTCAATCTGCTTGC-1	ColEpi	1.41721
001-022_R_COL_LP_5p_N1__TGGGAAGGTCTGATTG-1	ColEpi	1.29783
001-022_R_COL_LP_5p_N1__TGTGGTACAGTCTTCC-1	ColEpi	1.25005
001-022_R_COL_LP_5p_N1__GCGAGAAAGCCTCGTG-1	ColEpi	1.4406
001-022_R_COL_LP_5p_N1__TAAGAGATCACGCGGT-1	ColEpi	-0.031256
001-022_R_COL_LP_5p_N1__GCAGCCATCCTGTAGA-1	ColEpi	3.95552
001-022_R_COL_LP_5p_N1__TTTGTCACACCCATGG-1	ColEpi	1.6388
001-022_R_COL_LP_5p_N1__CGGCTAGCATGGATGG-1	ColEpi	4.20925
001-022_R_COL_LP_5p_N1__GCTTCCACAAGTTGTC-1	ColEpi	1.46858
001-022_R_COL_LP_5p_N1__TCTATTGAGATCGGGT-1	ColEpi	5.34519
001-022_R_COL_LP_5p_N1__GTAACTGTCCAAACAC-1	ColEpi	9.86479
001-022_R_COL_LP_5p_N1__TTGTAGGCATTGAGCT-1	ColEpi	3.13802
001-022_R_COL_LP_5p_N1__ACTGTCCCACAGATTC-1	ColEpi	2.06676
001-022_R_COL_LP_5p_N1__AACGTTGAGAAAGTGG-1	ColEpi	3.36444
001-022_R_COL_LP_5p_N1__GATCGATTCTGTTGAG-1	ColEpi	-0.136694
001-022_R_COL_LP_5p_N1__CCACGGATCGGAAACG-1	ColEpi	-0.00954372
001-022_R_COL_LP_5p_N1__CGTAGGCCAGCTGGCT-1	ColEpi	3.17701
001-022_R_COL_LP_5p_N1__TATGCCCTCCATGCTC-1	ColEpi	-0.939341
001-022_R_COL_LP_5p_N1__GCGCCAAGTTCTGTTT-1	ColEpi	4.46694
001-022_R_COL_LP_5p_N1__AGAGCTTCACTTCTGC-1	ColEpi	0.751882
001-022_R_COL_LP_5p_N1__CGGAGTCGTTACGGAG-1	ColEpi	0.119576
001-022_R_COL_LP_5p_N1__TGAGCCGAGAGCTGGT-1	ColEpi	0.776684
001-022_R_COL_LP_5p_N1__AAAGCAACAACTGCTA-1	ColEpi	-0.222566
001-022_R_COL_LP_5p_N1__CATGGCGCACATCTTT-1	ColEpi	-0.942596
001-022_R_COL_LP_5p_N1__ATAGACCCAAGCCGCT-1	ColEpi	1.67262
001-022_R_COL_LP_5p_N1__CTCGAGGGTCTGATCA-1	ColEpi	1.30783
001-022_R_COL_LP_5p_N1__TTCCCAGGTTCGCTAA-1	ColEpi	3.25319
001-022_R_COL_LP_5p_N1__GATCGCGAGTGCTGCC-1	ColEpi	0.292796
001-022_R_COL_LP_5p_N1__GTACGTATCTAACCGA-1	ColEpi	2.64617
001-022_R_COL_LP_5p_N1__ACGCCAGTCGCATGAT-1	ColEpi	2.40237
001-022_R_COL_LP_5p_N1__ATTGGTGTCCGCAAGC-1	ColEpi	-0.592032
001-022_R_COL_LP_5p_N1__GCGCCAAAGTCTCAAC-1	ColEpi	0.231638
001-022_R_COL_LP_5p_N1__TGACTAGGTCAGAAGC-1	ColEpi	1.44029
001-022_R_COL_LP_5p_N1__GTCATTTAGACTGTAA-1	ColEpi	1.61432
001-022_R_COL_LP_5p_N1__CGGGTCAGTCTAAACC-1	ColEpi	0.858645
001-022_R_COL_LP_5p_N1__GCACATATCAGATAAG-1	ColEpi	1.14303
001-022_R_COL_LP_5p_N1__GGACAAGAGTTTGCGT-1	ColEpi	3.65447
001-022_R_COL_LP_5p_N1__AGGCCACAGAGGTTAT-1	ColEpi	1.21619
001-022_R_COL_LP_5p_N1__AGCTTGAAGAATTGTG-1	ColEpi	1.65026
001-022_R_COL_LP_5p_N1__CTGTGCTGTGTTCTTT-1	ColEpi	4.06015
001-022_R_COL_LP_5p_N1__AAGCCGCGTCGCATAT-1	ColEpi	0.249315
001-022_R_COL_LP_5p_N1__CCCAGTTCATGACGGA-1	ColEpi	3.46364
001-022_R_COL_LP_5p_N1__GCATGTAAGTGTACTC-1	ColEpi	4.83991
001-022_R_COL_LP_5p_N1__AACTTTCTCGAGGTAG-1	ColEpi	0.0772712
001-022_R_COL_LP_5p_N1__CATCCACCAATAACGA-1	ColEpi	1.05748
001-022_R_COL_LP_5p_N1__GGTGTTAAGCGATTCT-1	ColEpi	2.80419
001-022_R_COL_LP_5p_N1__CGTAGGCGTCTAGCGC-1	ColEpi	-0.686127
001-022_R_COL_LP_5p_N1__TCAGCAAAGCCTCGTG-1	ColEpi	0.728368
001-022_R_COL_LP_5p_N1__GATTCAGGTGCAACGA-1	ColEpi	-1.07735
001-022_R_COL_LP_5p_N1__GCGCCAAGTCAGGACA-1	ColEpi	0.421785
001-022_R_COL_LP_5p_N1__CAGCGACAGAGAACAG-1	ColEpi	1.28299
001-022_R_COL_LP_5p_N1__TCACAAGCAGGGTATG-1	ColEpi	-0.345488
001-022_R_COL_LP_5p_N1__CATGGCGTCCGCAGTG-1	ColEpi	7.69924
001-022_R_COL_LP_5p_N1__CTCGTCAGTATTACCG-1	ColEpi	9.03993
001-022_R_COL_LP_5p_N1__TGCGGGTGTGGTCCGT-1	ColEpi	0.263446
001-022_R_COL_LP_5p_N1__GTCATTTCAGCCTTGG-1	ColEpi	3.78314
001-022_R_COL_LP_5p_N1__GCGAGAAGTTCAGGCC-1	ColEpi	0.198724
001-022_R_COL_LP_5p_N1__TTGGAACGTTAGTGGG-1	ColEpi	6.18518
001-022_R_COL_LP_5p_N1__ATGCGATCATGAGCGA-1	ColEpi	2.86693
001-022_R_COL_LP_5p_N1__GTCACAAGTGTCCTCT-1	ColEpi	-0.697875
001-022_R_COL_LP_5p_N1__AGTGTCAGTAAGAGGA-1	ColEpi	-0.619221
001-022_R_COL_LP_5p_N1__ACGATACAGATCCCAT-1	ColEpi	2.0132
001-022_R_COL_LP_5p_N1__GATCGATTCGCCATAA-1	ColEpi	5.65789
001-022_R_COL_LP_5p_N1__AGGTCCGCATCCCATC-1	ColEpi	0.228963
001-022_R_COL_LP_5p_N1__GTCACAACATTGCGGC-1	ColEpi	2.88642
001-022_R_COL_LP_5p_N1__CCCTCCTCATGGTAGG-1	ColEpi	2.15672
001-022_R_COL_LP_5p_N1__GAACGGACAGACAAAT-1	ColEpi	1.36741
001-022_R_COL_LP_5p_N1__CAACTAGAGTCGAGTG-1	ColEpi	-0.449958
001-022_R_COL_LP_5p_N1__CCGGGATAGAGGTTAT-1	ColEpi	2.14404
001-022_R_COL_LP_5p_N1__ATCACGACAACACCCG-1	ColEpi	0.468588
001-022_R_COL_LP_5p_N1__CGTCACTTCGTTACGA-1	ColEpi	6.02641
001-022_R_COL_LP_5p_N1__TGCGCAGCAACTTGAC-1	ColEpi	2.761
001-022_R_COL_LP_5p_N1__GTGCTTCAGGGCTTGA-1	ColEpi	0.938322
001-022_R_COL_LP_5p_N1__TCTTTCCTCAGTCCCT-1	ColEpi	2.54259
001-022_R_COL_LP_5p_N1__GAAACTCCAAGTTGTC-1	ColEpi	1.25199
001-022_R_COL_LP_5p_N1__TCCACACAGTCCAGGA-1	ColEpi	0.0307026
001-022_R_COL_LP_5p_N1__TCAATCTCAACAACCT-1	ColEpi	0.266417
001-022_R_COL_LP_5p_N1__GTAGTCATCCCTTGCA-1	ColEpi	0.430728
001-022_R_COL_LP_5p_N1__AGCTCCTCATACCATG-1	ColEpi	0.911778
001-022_R_COL_LP_5p_N1__CGAGCCAGTCTGCGGT-1	ColEpi	0.432941
001-022_R_COL_LP_5p_N1__GTTCATTGTGAGCGAT-1	ColEpi	2.63124
001-022_R_COL_LP_5p_N1__TCCACACCAGCCTGTG-1	ColEpi	1.32914
001-022_R_COL_LP_5p_N1__ACTTACTCACAAGCCC-1	ColEpi	-0.510232
001-022_R_COL_LP_5p_N1__GCAGTTACAGGCGATA-1	ColEpi	2.82473
001-022_R_COL_LP_5p_N1__GATCTAGGTTAAGTAG-1	ColEpi	2.90897
001-022_R_COL_LP_5p_N1__CCTATTAGTTGCGTTA-1	ColEpi	0.905463
001-022_R_COL_LP_5p_N1__CCGTTCATCCTCAACC-1	ColEpi	-0.654093
001-022_R_COL_LP_5p_N1__CGGAGTCAGATCGGGT-1	ColEpi	1.16461
001-022_R_COL_LP_5p_N1__CACCTTGGTAGGACAC-1	ColEpi	3.10022
001-022_R_COL_LP_5p_N1__ATCTGCCTCCTATGTT-1	ColEpi	0.543155
001-022_R_COL_LP_5p_N1__CACAGTATCTGATACG-1	ColEpi	4.69993
001-022_R_COL_LP_5p_N1__GGCGTGTTCACTATTC-1	ColEpi	0.504092
001-022_R_COL_LP_5p_N1__CAGCGACTCTCCCTGA-1	ColEpi	2.48545
001-022_R_COL_LP_5p_N1__AACTCTTAGTGTTAGA-1	ColEpi	11.3089
001-022_R_COL_LP_5p_N1__ACGGGCTAGTAGCCGA-1	ColEpi	3.16428
001-022_R_COL_LP_5p_N1__GTCTCGTGTACACCGC-1	ColEpi	0.810943
001-022_R_COL_LP_5p_N1__CGTTAGACAGACGCCT-1	ColEpi	4.5504
001-022_R_COL_LP_5p_N1__GCTGCGAAGAGGTTGC-1	ColEpi	-0.0728117
001-022_R_COL_LP_5p_N1__TTGGCAATCGTACCGG-1	ColEpi	2.34115
001-022_R_COL_LP_5p_N1__CACTCCAGTCTAACGT-1	ColEpi	2.47408
001-022_R_COL_LP_5p_N1__CACCACTTCGGAAACG-1	ColEpi	-0.838458
001-022_R_COL_LP_5p_N1__GCGCAACCATCGACGC-1	ColEpi	2.65576
001-022_R_COL_LP_5p_N1__GCAAACTGTTGGTAAA-1	ColEpi	0.866191
001-022_R_COL_LP_5p_N1__AGGGATGCATGCATGT-1	ColEpi	0.659181
001-022_R_COL_LP_5p_N1__GGACAAGTCTTACCTA-1	ColEpi	3.45304
001-022_R_COL_LP_5p_N1__GACCTGGCACATCCAA-1	ColEpi	3.35785
001-022_R_COL_LP_5p_N1__CGTTGGGCAGCCACCA-1	ColEpi	-0.371086
001-022_R_COL_LP_5p_N1__CCTCAGTAGCTGCAAG-1	ColEpi	2.34574
001-022_R_COL_LP_5p_N1__CACATAGGTCCATCCT-1	ColEpi	0.746769
001-022_R_COL_LP_5p_N1__CGCTGGATCGGAAACG-1	ColEpi	0.0422045
001-022_R_COL_LP_5p_N1__TGCCCATCACCGAAAG-1	ColEpi	2.98725
001-022_R_COL_LP_5p_N1__CATCCACAGATCCCAT-1	ColEpi	4.006
001-022_R_COL_LP_5p_N1__GGTGCGTCAAGAAGAG-1	ColEpi	0.819077
001-022_R_COL_LP_5p_N1__GATGAGGGTAGCGTCC-1	ColEpi	0.219801
001-022_R_COL_LP_5p_N1__GGCGACTAGAATTCCC-1	ColEpi	-0.222735
001-022_R_COL_LP_5p_N1__TCATTACGTCTAGCCG-1	ColEpi	1.00276
001-022_R_COL_LP_5p_N1__ACTGAACCAGGCGATA-1	ColEpi	1.92622
001-022_R_COL_LP_5p_N1__GCTTGAATCTGTCCGT-1	ColEpi	-0.138846
001-022_R_COL_LP_5p_N1__TTGGAACTCTTGCATT-1	ColEpi	3.36132
001-022_R_COL_LP_5p_N1__CATCAGAAGACTCGGA-1	ColEpi	0.462587
001-022_R_COL_LP_5p_N1__ACGATGTGTTAAGATG-1	ColEpi	2.2923
001-022_R_COL_LP_5p_N1__TTCGGTCGTGCGAAAC-1	ColEpi	0.639758
001-022_R_COL_LP_5p_N1__CGTCCATGTAAGAGAG-1	ColEpi	-0.0372483
001-022_R_COL_LP_5p_N1__CATCGAATCTTTCCTC-1	ColEpi	2.55138
001-022_R_COL_LP_5p_N1__ACTTGTTAGAAGGTTT-1	ColEpi	4.31128
001-022_R_COL_LP_5p_N1__CCAATCCGTCTAGTGT-1	ColEpi	1.18295
001-022_R_COL_LP_5p_N1__TCTTTCCCAGGATCGA-1	ColEpi	4.07586
001-022_R_COL_LP_5p_N1__ATTCTACCATACTACG-1	ColEpi	1.88883
001-022_R_COL_LP_5p_N1__GATCGTAAGTTTAGGA-1	ColEpi	0.697755
001-022_R_COL_LP_5p_N1__CCTCTGATCACAATGC-1	ColEpi	2.31205
001-022_R_COL_LP_5p_N1__GGCGTGTTCTGTCCGT-1	ColEpi	5.30241
001-022_R_COL_LP_5p_N1__TATTACCGTTACAGAA-1	ColEpi	4.39859
001-022_R_COL_LP_5p_N1__GCTGCAGTCGGTTAAC-1	ColEpi	-0.692985
001-022_R_COL_LP_5p_N1__TTCTCAACATCTATGG-1	ColEpi	1.07227
001-022_R_COL_LP_5p_N1__ACTTACTTCCACGACG-1	ColEpi	9.27303
001-022_R_COL_LP_5p_N1__TTGTAGGAGAGCTTCT-1	ColEpi	2.67741
001-022_R_COL_LP_5p_N1__ACTGAACTCGTTTGCC-1	ColEpi	1.98109
001-022_R_COL_LP_5p_N1__GGAAAGCTCGCATGGC-1	ColEpi	1.08469
001-022_R_COL_LP_5p_N1__ACGGGCTTCTGTCCGT-1	ColEpi	2.92258
001-022_R_COL_LP_5p_N1__GGGCATCCAATCGAAA-1	ColEpi	5.04038
001-022_R_COL_LP_5p_N1__TATCTCACACCGAAAG-1	ColEpi	3.47509
001-022_R_COL_LP_5p_N1__CTCGTACTCGGAAATA-1	ColEpi	-0.626888
001-022_R_COL_LP_5p_N1__ATCACGACATGCCTTC-1	ColEpi	4.26394
001-022_R_COL_LP_5p_N1__TACTTACAGGGCTTCC-1	ColEpi	2.97194
001-022_R_COL_LP_5p_N1__TCAACGATCGGCGCAT-1	ColEpi	0.684722
001-022_R_COL_LP_5p_N1__ATGCGATAGCGTAGTG-1	ColEpi	-0.941137
001-022_R_COL_LP_5p_N1__AAGTCTGCAGTGACAG-1	ColEpi	5.24873
001-022_R_COL_LP_5p_N1__TACGGATCATCACGAT-1	ColEpi	5.79896
001-022_R_COL_LP_5p_N1__AGGGAGTAGATCCCAT-1	ColEpi	-0.105925
001-022_R_COL_LP_5p_N1__ACGATGTAGCACCGTC-1	ColEpi	0.262399
001-022_R_COL_LP_5p_N1__GAATAAGAGGAATTAC-1	ColEpi	0.802909
001-022_R_COL_LP_5p_N1__GTGGGTCAGGGAACGG-1	ColEpi	-0.16208
001-022_R_COL_LP_5p_N1__GGGATGAGTCTTCTCG-1	ColEpi	0.997592
001-022_R_COL_LP_5p_N1__GCAATCACACATCCGG-1	ColEpi	8.26398
001-022_R_COL_LP_5p_N1__CCGTACTCAGGTTTCA-1	ColEpi	5.29861
001-022_R_COL_LP_5p_N1__TTAGTTCCATTCCTGC-1	ColEpi	3.63006
001-022_R_COL_LP_5p_N1__AAGGTTCTCAACTCTT-1	ColEpi	3.59909
001-022_R_COL_LP_5p_N1__GTATTCTCATTGCGGC-1	ColEpi	0.890061
001-022_R_COL_LP_5p_N1__TATCTCAAGCTAACAA-1	ColEpi	3.50386
001-022_R_COL_LP_5p_N1__AACCGCGCACATGTGT-1	ColEpi	3.30931
001-022_R_COL_LP_5p_N1__GCGCCAAGTGTGACCC-1	ColEpi	0.651208
001-022_R_COL_LP_5p_N1__TGAGAGGAGTTTGCGT-1	ColEpi	-0.024422
001-022_R_COL_LP_5p_N1__GAATAAGCATCGGAAG-1	ColEpi	3.00628
001-022_R_COL_LP_5p_N1__GAAGCAGAGCTTCGCG-1	ColEpi	4.89271
001-022_R_COL_LP_5p_N1__GCTTCCAGTGGGTCAA-1	ColEpi	2.2709
001-022_R_COL_LP_5p_N1__GCATGTAAGCAGATCG-1	ColEpi	1.04266
001-022_R_COL_LP_5p_N1__AACTCTTCAAGAGTCG-1	ColEpi	-0.763639
001-022_R_COL_LP_5p_N1__CCAGCGAAGGTAAACT-1	ColEpi	5.07888
001-022_R_COL_LP_5p_N1__GTGCGGTTCTTCAACT-1	ColEpi	1.79185
001-022_R_COL_LP_5p_N1__GTTCTCGCAGCGAACA-1	ColEpi	2.46199
001-022_R_COL_LP_5p_N1__TGGGCGTAGTACGCCC-1	ColEpi	2.25074
001-022_R_COL_LP_5p_N1__AGTGAGGAGTGGTCCC-1	ColEpi	0.908873
001-022_R_COL_LP_5p_N1__ACGTCAAAGGAGTACC-1	ColEpi	-0.555215
001-022_R_COL_LP_5p_N1__TCGCGAGTCACAAACC-1	ColEpi	0.126541
001-022_R_COL_LP_5p_N1__ATCACGACAATGAAAC-1	ColEpi	-0.0664546
001-022_R_COL_LP_5p_N1__TCGGGACGTAAATACG-1	ColEpi	0.691306
001-022_R_COL_LP_5p_N1__ATGTGTGAGATGTGGC-1	ColEpi	3.53275
001-022_R_COL_LP_5p_N1__TTTCCTCGTCACCTAA-1	ColEpi	-0.828627
001-022_R_COL_LP_5p_N1__CATATGGGTCAGGACA-1	ColEpi	-0.473708
001-022_R_COL_LP_5p_N1__AACCATGGTGGCAAAC-1	ColEpi	3.36245
001-022_R_COL_LP_5p_N1__CTGCTGTTCGTGTAGT-1	ColEpi	2.14344
001-022_R_COL_LP_5p_N1__CAGTAACTCGGAGGTA-1	ColEpi	3.56818
001-022_R_COL_LP_5p_N1__TTTGTCACAAGCCGTC-1	ColEpi	2.57394
001-022_R_COL_LP_5p_N1__CGCTATCGTATAATGG-1	ColEpi	1.11154
001-022_R_COL_LP_5p_N1__CCGTTCACACACCGAC-1	ColEpi	0.864641
001-022_R_COL_LP_5p_N1__AGTAGTCTCAAAGTAG-1	ColEpi	5.41755
001-022_R_COL_LP_5p_N1__GGATGTTTCGTTGCCT-1	ColEpi	9.0542
001-022_R_COL_LP_5p_N1__ATTGGACCAAGAGGCT-1	ColEpi	0.738759
001-022_R_COL_LP_5p_N1__AGTAGTCGTCCTCTTG-1	ColEpi	5.03711
001-022_R_COL_LP_5p_N1__AGCAGCCAGGCGTACA-1	ColEpi	1.67284
001-022_R_COL_LP_5p_N1__TAAGAGACAGCTGTTA-1	ColEpi	-0.294379
001-022_R_COL_LP_5p_N1__CAGTCCTGTTGTGGCC-1	ColEpi	0.67633
001-022_R_COL_LP_5p_N1__TGTTCCGTCGTCTGCT-1	ColEpi	2.55331
001-022_R_COL_LP_5p_N1__ACTGAACAGTGTCTCA-1	ColEpi	2.47071
001-022_R_COL_LP_5p_N1__TCGCGAGAGCGTCAAG-1	ColEpi	0.735153
001-022_R_COL_LP_5p_N1__GAAATGAAGTGCGTGA-1	ColEpi	3.86235
001-022_R_COL_LP_5p_N1__ACCGTAATCTAGAGTC-1	ColEpi	-0.295866
001-022_R_COL_LP_5p_N1__AGGGATGAGAACTGTA-1	ColEpi	1.48517
001-022_R_COL_LP_5p_N1__GCGCGATTCACCCTCA-1	ColEpi	5.46317
001-022_R_COL_LP_5p_N1__TTATGCTTCCGTAGTA-1	ColEpi	-0.839976
001-022_R_COL_LP_5p_N1__AGCTCTCGTTTGTTTC-1	ColEpi	1.37666
001-022_R_COL_LP_5p_N1__ACATACGGTGCTAGCC-1	ColEpi	-0.438951
001-022_R_COL_LP_5p_N1__CACAGTACATTGTGCA-1	ColEpi	2.18836
001-022_R_COL_LP_5p_N1__ACTGAGTCACATGTGT-1	ColEpi	-0.97861
001-022_R_COL_LP_5p_N1__GAAATGACAGATGAGC-1	ColEpi	2.80266
001-022_R_COL_LP_5p_N1__CTCGTACCATGCATGT-1	ColEpi	-0.490525
001-022_R_COL_LP_5p_N1__TGGGCGTGTACACCGC-1	ColEpi	0.431806
001-022_R_COL_LP_5p_N1__CCTCAGTGTGTCTGAT-1	ColEpi	4.0377
001-022_R_COL_LP_5p_N1__CGGACGTAGTCTTGCA-1	ColEpi	1.72685
001-022_R_COL_LP_5p_N1__TCTTTCCAGAGCTGCA-1	ColEpi	1.3236
001-022_R_COL_LP_5p_N1__CATCCACCAGTGGGAT-1	ColEpi	1.79114
001-022_R_COL_LP_5p_N1__CGGGTCATCGTAGGAG-1	ColEpi	-0.743017
001-022_R_COL_LP_5p_N1__CTTAACTTCAGAGGTG-1	ColEpi	3.73589
001-022_R_COL_LP_5p_N1__ACGATACTCTTTAGTC-1	ColEpi	3.73367
001-022_R_COL_LP_5p_N1__CTAGTGAGTAGCGTCC-1	ColEpi	0.251109
001-022_R_COL_LP_5p_N1__CCTACACGTCAAAGAT-1	ColEpi	0.134246
001-022_R_COL_LP_5p_N1__CGTGTCTAGCTCCTCT-1	ColEpi	0.170438
001-022_R_COL_LP_5p_N1__TTTCCTCGTTGCGTTA-1	ColEpi	2.54878
001-022_R_COL_LP_5p_N1__GGCGTGTCAGTATAAG-1	ColEpi	1.91019
001-022_R_COL_LP_5p_N1__CAGCAGCCAGGCTGAA-1	ColEpi	0.412462
001-022_R_COL_LP_5p_N1__TCAGATGAGACCTAGG-1	ColEpi	3.93936
001-022_R_COL_LP_5p_N1__ACGCCGATCAAACAAG-1	ColEpi	-0.304796
001-022_R_COL_LP_5p_N1__TACAGTGCAGTATGCT-1	ColEpi	0.261555
001-022_R_COL_LP_5p_N1__TCACAAGTCATACGGT-1	ColEpi	-0.118858
001-022_R_COL_LP_5p_N1__TGCACCTAGCTCAACT-1	ColEpi	3.77232
001-022_R_COL_LP_5p_N1__CGCTTCATCGAGCCCA-1	ColEpi	0.582921
001-022_R_COL_LP_5p_N1__ACGAGGAGTGTAAGTA-1	ColEpi	-0.923071
001-022_R_COL_LP_5p_N1__TAAGAGATCCAACCAA-1	ColEpi	0.00943203
001-022_R_COL_LP_5p_N1__AGGGAGTGTTCATGGT-1	ColEpi	0.752842
001-022_R_COL_LP_5p_N1__CGAGAAGCAATGCCAT-1	ColEpi	1.50298
001-022_R_COL_LP_5p_N1__CGATCGGAGCGAGAAA-1	ColEpi	0.647927
001-022_R_COL_LP_5p_N1__TGGGCGTCACCTCGTT-1	ColEpi	2.86659
001-022_R_COL_LP_5p_N1__TTGACTTTCTGTGCAA-1	ColEpi	-0.828613
001-022_R_COL_LP_5p_N1__AGCGTATCATGGATGG-1	ColEpi	2.90466
001-022_R_COL_LP_5p_N1__GACAGAGTCGTGGGAA-1	ColEpi	3.11621
001-022_R_COL_LP_5p_N1__GCTGCAGCAATACGCT-1	ColEpi	-1.16084
001-022_R_COL_LP_5p_N1__AAAGATGCACAGGAGT-1	ColEpi	-0.501731
001-022_R_COL_LP_5p_N1__CATATTCCATGTCGAT-1	ColEpi	3.28523
001-022_R_COL_LP_5p_N1__TGCCCTAAGATGCCTT-1	ColEpi	-0.135872
001-022_R_COL_LP_5p_N1__GCAATCATCGTGGTCG-1	ColEpi	1.64083
001-022_R_COL_LP_5p_N1__CTAATGGAGATCCCGC-1	ColEpi	-1.05391
001-022_R_COL_LP_5p_N1__GCGAGAACACAACGCC-1	ColEpi	0.228697
001-022_R_COL_LP_5p_N1__TGACTAGCAGAGTGTG-1	ColEpi	1.16802
001-022_R_COL_LP_5p_N1__GAACATCGTTGAGGTG-1	ColEpi	-0.693605
001-022_R_COL_LP_5p_N1__TCGGTAAAGTGTCTCA-1	ColEpi	2.78092
001-022_R_COL_LP_5p_N1__AGGTCATCATCTCCCA-1	ColEpi	4.26512
001-022_R_COL_LP_5p_N1__GTCACAAAGTCTCCTC-1	ColEpi	3.03188
001-022_R_COL_LP_5p_N1__TGCACCTGTCATCCCT-1	ColEpi	2.7728
001-022_R_COL_LP_5p_N1__AACTCAGTCTTGAGAC-1	ColEpi	-0.62489
001-022_R_COL_LP_5p_N1__CCTAGCTGTTATGCGT-1	ColEpi	2.34063
001-022_R_COL_LP_5p_N1__AAAGTAGAGCCGTCGT-1	ColEpi	1.40562
001-022_R_COL_LP_5p_N1__GTTCTCGTCCACGACG-1	ColEpi	4.11048
001-022_R_COL_LP_5p_N1__CTCGAGGCAAAGGCGT-1	ColEpi	7.90648
001-022_R_COL_LP_5p_N1__CCTATTACAATGAATG-1	ColEpi	0.5896
001-022_R_COL_LP_5p_N1__AGCAGCCAGGGATCTG-1	ColEpi	-0.881973
001-022_R_COL_LP_5p_N1__TTTACTGCATACGCCG-1	ColEpi	-0.0628975
001-022_R_COL_LP_5p_N1__AGTAGTCTCCCTTGTG-1	ColEpi	4.89952
001-022_R_COL_LP_5p_N1__CATGACATCCCAACGG-1	ColEpi	5.35835
001-022_R_COL_LP_5p_N1__CTTAACTCATTGTGCA-1	ColEpi	2.07697
001-022_R_COL_LP_5p_N1__GAAACTCCAGGTCCAC-1	ColEpi	1.57774
001-022_R_COL_LP_5p_N1__AATCGGTCAAAGAATC-1	ColEpi	2.71921
001-022_R_COL_LP_5p_N1__CCTAAAGGTCCCGACA-1	ColEpi	3.68394
001-022_R_COL_LP_5p_N1__GCTCTGTGTGTCAATC-1	ColEpi	0.4861
001-022_R_COL_LP_5p_N1__GACAGAGCACCAACCG-1	ColEpi	-0.971989
001-022_R_COL_LP_5p_N1__ACGGGCTTCCTTTACA-1	ColEpi	-0.46292
001-022_R_COL_LP_5p_N1__CGTGTCTCACGAAGCA-1	ColEpi	1.6884
001-022_R_COL_LP_5p_N1__TTTATGCGTAAACGCG-1	ColEpi	2.55931
001-022_R_COL_LP_5p_N1__CCACGGAAGATACACA-1	ColEpi	0.727161
001-022_R_COL_LP_5p_N1__CCCAGTTAGATGTCGG-1	ColEpi	5.98953
001-022_R_COL_LP_5p_N1__TCAGGATAGGGAACGG-1	ColEpi	2.2781
001-022_R_COL_LP_5p_N1__GGCCGATCATTTCACT-1	ColEpi	-0.688506
001-022_R_COL_LP_5p_N1__CAGATCAAGTACGACG-1	ColEpi	0.67486
001-022_R_COL_LP_5p_N1__CAGGTGCTCTGTTTGT-1	ColEpi	2.55729
001-022_R_COL_LP_5p_N1__GCGCAACAGCTCTCGG-1	ColEpi	2.48671
001-022_R_COL_LP_5p_N1__TTGCGTCTCCGAACGC-1	ColEpi	0.86303
001-022_R_COL_LP_5p_N1__AACCATGGTTAAGATG-1	ColEpi	1.60719
001-022_R_COL_LP_5p_N1__TAGAGCTCACTTCGAA-1	ColEpi	0.144586
001-022_R_COL_LP_5p_N1__CATCAGAGTAATCGTC-1	ColEpi	3.95686
001-022_R_COL_LP_5p_N1__GTCTCGTCAGCTGTTA-1	ColEpi	5.20468
001-022_R_COL_LP_5p_N1__CATCGGGAGCGCCTCA-1	ColEpi	-0.43872
001-022_R_COL_LP_5p_N1__CGTCCATCAAGGGTCA-1	ColEpi	3.82673
001-022_R_COL_LP_5p_N1__CCGTGGACACTGAAGG-1	ColEpi	3.37508
001-022_R_COL_LP_5p_N1__CTCGGGACACCAGGCT-1	ColEpi	2.9193
001-022_R_COL_LP_5p_N1__CTAAGACTCGTGGGAA-1	ColEpi	1.26522
001-022_R_COL_LP_5p_N1__AAGGCAGAGTGAACAT-1	ColEpi	3.35528
001-022_R_COL_LP_5p_N1__CTGAAGTGTTTCCACC-1	ColEpi	-0.636519
001-022_R_COL_LP_5p_N1__CGTAGCGAGGATGGAA-1	ColEpi	1.06547
001-022_R_COL_LP_5p_N1__CGTGTCTTCGTACCGG-1	ColEpi	0.217408
001-022_R_COL_LP_5p_N1__GTCACGGGTTCCACAA-1	ColEpi	-0.410329
001-022_R_COL_LP_5p_N1__GGGCATCAGTCCAGGA-1	ColEpi	-0.744419
001-022_R_COL_LP_5p_N1__GCGACCAAGCACGCCT-1	ColEpi	0.0906764
001-022_R_COL_LP_5p_N1__ATTTCTGGTGCTAGCC-1	ColEpi	0.638718
001-022_R_COL_LP_5p_N1__TATCAGGAGCCAGTAG-1	ColEpi	0.368171
001-022_R_COL_LP_5p_N1__TCTGAGATCCCGGATG-1	ColEpi	2.84621
001-022_R_COL_LP_5p_N1__TAGTGGTCAGGGTACA-1	ColEpi	-0.582682
001-022_R_COL_LP_5p_N1__ATGGGAGGTAGCGTAG-1	ColEpi	1.94116
001-022_R_COL_LP_5p_N1__GCATGTACATGGATGG-1	ColEpi	-1.03904
001-022_R_COL_LP_5p_N1__CGACTTCTCTAACGGT-1	ColEpi	1.27015
001-022_R_COL_LP_5p_N1__CTGCCTATCTAACTTC-1	ColEpi	1.96474
001-022_R_COL_LP_5p_N1__CAGTAACTCAGGATCT-1	ColEpi	0.451983
001-022_R_COL_LP_5p_N1__TCCCGATCAAGGTTTC-1	ColEpi	0.172059
001-022_R_COL_LP_5p_N1__GTGCATATCACGAAGG-1	ColEpi	11.0005
001-022_R_COL_LP_5p_N1__CTTAACTCAATTGCTG-1	ColEpi	-0.18833
001-022_R_COL_LP_5p_N1__GACGTGCAGACCGGAT-1	ColEpi	1.62231
001-022_R_COL_LP_5p_N1__CCTCAGTAGGTGCTAG-1	ColEpi	1.37629
001-022_R_COL_LP_5p_N1__CTTGGCTAGAGCCTAG-1	ColEpi	1.80138
001-022_R_COL_LP_5p_N1__CGACCTTAGTTGAGTA-1	ColEpi	8.16892
001-022_R_COL_LP_5p_N1__TTGGAACAGAGGTACC-1	ColEpi	0.471571
001-022_R_COL_LP_5p_N1__GTCTCGTTCACATGCA-1	ColEpi	-0.145619
001-022_R_COL_LP_5p_N1__ACCCACTTCGCTAGCG-1	ColEpi	3.59448
001-022_R_COL_LP_5p_N1__GATCGATTCGTCACGG-1	ColEpi	0.445359
001-022_R_COL_LP_5p_N1__TGGGCGTAGTTGAGAT-1	ColEpi	2.81732
001-022_R_COL_LP_5p_N1__TCGGGACGTAGCGTCC-1	ColEpi	2.31128
001-022_R_COL_LP_5p_N1__CTACACCCAGCTGCTG-1	ColEpi	1.06333
001-022_R_COL_LP_5p_N1__TTCTACAAGGGAACGG-1	ColEpi	2.76224
001-022_R_COL_LP_5p_N1__TTTCCTCAGGTGATAT-1	ColEpi	-0.384432
001-022_R_COL_LP_5p_N1__TTCGGTCTCGTGTAGT-1	ColEpi	1.79808
001-022_R_COL_LP_5p_N1__ACACCGGGTAAGAGAG-1	ColEpi	-0.627963
001-022_R_COL_LP_5p_N1__TCTTTCCGTACTCGCG-1	ColEpi	2.17038
001-022_R_COL_LP_5p_N1__AGCTCTCTCGGTTCGG-1	ColEpi	-0.344176
001-022_R_COL_LP_5p_N1__GTCGGGTAGCTCCTTC-1	ColEpi	2.32017
001-022_R_COL_LP_5p_N1__CTCGGAGGTGAAGGCT-1	ColEpi	-0.612262
001-022_R_COL_LP_5p_N1__AAAGCAAAGTGAAGTT-1	ColEpi	0.0539121
001-022_R_COL_LP_5p_N1__CTTAACTTCAACTCTT-1	ColEpi	3.67717
001-022_R_COL_LP_5p_N1__CATCGAAGTTGGTAAA-1	ColEpi	0.980048
001-022_R_COL_LP_5p_N1__ACGCCAGAGATCCCAT-1	ColEpi	2.03454
001-022_R_COL_LP_5p_N1__AGAGTGGAGTACATGA-1	ColEpi	-0.616932
001-022_R_COL_LP_5p_N1__CATATTCGTTAAGGGC-1	ColEpi	0.74627
001-022_R_COL_LP_5p_N1__CAGATCAAGAGTTGGC-1	ColEpi	2.32303
001-022_R_COL_LP_5p_N1__TTAGGACAGGAGTACC-1	ColEpi	0.065188
001-022_R_COL_LP_5p_N1__ACTGCTCAGATACACA-1	ColEpi	1.15468
001-022_R_COL_LP_5p_N1__TCGCGTTTCTAACGGT-1	ColEpi	-0.79172
001-022_R_COL_LP_5p_N1__AAGCCGCGTCAAAGAT-1	ColEpi	-0.779627
001-022_R_COL_LP_5p_N1__AAACGGGGTGGTAACG-1	ColEpi	1.62742
001-022_R_COL_LP_5p_N1__CGCTGGACATGGATGG-1	ColEpi	-0.713199
001-022_R_COL_LP_5p_N1__GGCCGATAGAGGTTAT-1	ColEpi	-0.880421
001-022_R_COL_LP_5p_N1__GTAACGTTCTCCAGGG-1	ColEpi	-0.137312
001-022_R_COL_LP_5p_N1__CGTAGGCAGACATAAC-1	ColEpi	-0.166462
001-022_R_COL_LP_5p_N1__GGACATTCATCCAACA-1	ColEpi	0.951689
001-022_R_COL_LP_5p_N1__CCGGTAGTCTGATACG-1	ColEpi	6.22088
001-022_R_COL_LP_5p_N1__CATTATCCACCAGATT-1	ColEpi	4.17407
001-022_R_COL_LP_5p_N1__TTTGCGCCAGGTCCAC-1	ColEpi	0.923677
001-022_R_COL_LP_5p_N1__GTCCTCACATCGGAAG-1	ColEpi	1.68212
001-022_R_COL_LP_5p_N1__TCGTAGACATGCAACT-1	ColEpi	1.38433
001-022_R_COL_LP_5p_N1__ACAGCCGTCGTGACAT-1	ColEpi	0.518429
001-022_R_COL_LP_5p_N1__CTGCGGAAGAGAACAG-1	ColEpi	0.00556815
001-022_R_COL_LP_5p_N1__TCTCTAAGTACAAGTA-1	ColEpi	2.78836
001-022_R_COL_LP_5p_N1__ACCTTTAGTACCGCTG-1	ColEpi	-0.103923
001-022_R_COL_LP_5p_N1__CGCGTTTGTATATGGA-1	ColEpi	2.73598
001-022_R_COL_LP_5p_N1__TAGTGGTAGCGTCAAG-1	ColEpi	5.54469
001-022_R_COL_LP_5p_N1__ACGGCCAGTAAGGATT-1	ColEpi	0.0705205
001-022_R_COL_LP_5p_N1__CATATGGTCCGTCAAA-1	ColEpi	1.74364
001-022_R_COL_LP_5p_N1__TCACAAGAGGGTGTGT-1	ColEpi	0.400234
001-022_R_COL_LP_5p_N1__TAGCCGGAGCGACGTA-1	ColEpi	0.000575111
001-022_R_COL_LP_5p_N1__TCTTTCCCATGCGCAC-1	ColEpi	1.32924
001-022_R_COL_LP_5p_N1__CAGGTGCGTGTGGCTC-1	ColEpi	2.45578
001-022_R_COL_LP_5p_N1__CGAGAAGTCCCTGACT-1	ColEpi	-0.690743
001-022_R_COL_LP_5p_N1__CTAATGGAGTCTCGGC-1	ColEpi	2.31051
001-022_R_COL_LP_5p_N1__AAGGTTCGTGTAACGG-1	ColEpi	-0.100398
001-022_R_COL_LP_5p_N1__CCTTCCCAGGAGCGTT-1	ColEpi	2.53106
001-022_R_COL_LP_5p_N1__TTTATGCTCTGACCTC-1	ColEpi	1.41598
001-022_R_COL_LP_5p_N1__GCCTCTAGTGACGCCT-1	ColEpi	3.37207
001-022_R_COL_LP_5p_N1__ACTTACTCAGATGAGC-1	ColEpi	1.22377
001-022_R_COL_LP_5p_N1__CGCCAAGGTCAAACTC-1	ColEpi	-0.429518
001-022_R_COL_LP_5p_N1__AGCGGTCAGCAGCCTC-1	ColEpi	0.150601
001-022_R_COL_LP_5p_N1__TGGCCAGTCCAAGTAC-1	ColEpi	5.58432
001-022_R_COL_LP_5p_N1__GCTGCGATCCTCATTA-1	ColEpi	4.81729
001-022_R_COL_LP_5p_N1__AGCTCCTAGATTACCC-1	ColEpi	5.50394
001-022_R_COL_LP_5p_N1__TTAACTCGTCGAATCT-1	ColEpi	-0.288738
001-022_R_COL_LP_5p_N1__GGACGTCCACCCTATC-1	ColEpi	-0.674184
001-022_R_COL_LP_5p_N1__TCGTACCTCAGGATCT-1	ColEpi	1.74722
001-022_R_COL_LP_5p_N1__TAAGCGTGTTTAGGAA-1	ColEpi	1.70522
001-022_R_COL_LP_5p_N1__AAGGCAGAGTTTAGGA-1	ColEpi	2.83844
001-022_R_COL_LP_5p_N1__CGAGAAGCACATTTCT-1	ColEpi	0.83241
001-022_R_COL_LP_5p_N1__TCTCTAAGTCGAACAG-1	ColEpi	0.225855
001-022_R_COL_LP_5p_N1__GACGTTAGTACCAGTT-1	ColEpi	7.76866
001-022_R_COL_LP_5p_N1__TACGGATTCGAACGGA-1	ColEpi	0.574221
001-022_R_COL_LP_5p_N1__GCTGCTTAGAAGGTGA-1	ColEpi	2.10746
001-022_R_COL_LP_5p_N1__TGCGGGTAGGAGCGAG-1	ColEpi	-1.1761
001-022_R_COL_LP_5p_N1__CGTAGGCCAATCTACG-1	ColEpi	3.29426
001-022_R_COL_LP_5p_N1__GTTCTCGTCACGCGGT-1	ColEpi	4.20943
001-022_R_COL_LP_5p_N1__ACACCCTAGCCACCTG-1	ColEpi	-0.774039
001-022_R_COL_LP_5p_N1__TTCTCAACACGGTAGA-1	ColEpi	3.14527
001-022_R_COL_LP_5p_N1__ATCGAGTAGGAGCGAG-1	ColEpi	-0.077875
001-022_R_COL_LP_5p_N1__CCTTCGAGTCTCATCC-1	ColEpi	0.894132
001-022_R_COL_LP_5p_N1__ACACTGAGTTTGGGCC-1	ColEpi	-0.035574
001-022_R_COL_LP_5p_N1__TCAGGATCAGTGAGTG-1	ColEpi	5.12919
001-022_R_COL_LP_5p_N1__TACTTGTTCATTGCGA-1	ColEpi	0.447058
001-022_R_COL_LP_5p_N1__TTAGGCAGTCGGCACT-1	ColEpi	2.30047
001-022_R_COL_LP_5p_N1__AAGACCTCATGACATC-1	ColEpi	0.280455
001-022_R_COL_LP_5p_N1__CAGATCATCGATGAGG-1	ColEpi	2.94403
001-022_R_COL_LP_5p_N1__ACGCCGATCGCGTTTC-1	ColEpi	-0.257958
001-022_R_COL_LP_5p_N1__CTGAAACTCGCAAACT-1	ColEpi	-0.1994
001-022_R_COL_LP_5p_N1__GTACTTTTCTGGCGTG-1	ColEpi	1.60618
001-022_R_COL_LP_5p_N1__ATTGGTGAGAAGGCCT-1	ColEpi	3.42877
001-022_R_COL_LP_5p_N1__TTAGGCAGTAGCGCAA-1	ColEpi	1.62906
001-022_R_COL_LP_5p_N1__AGAGCGACATTCACTT-1	ColEpi	-0.186039
001-022_R_COL_LP_5p_N1__ATTCTACCAAGCCATT-1	ColEpi	2.13985
001-022_R_COL_LP_5p_N1__ACGTCAACAGGAATCG-1	ColEpi	1.29933
001-022_R_COL_LP_5p_N1__TGAGCATAGAGTACCG-1	ColEpi	3.41847
001-022_R_COL_LP_5p_N1__ACTGAACCACGAGGTA-1	ColEpi	-0.671125
001-022_R_COL_LP_5p_N1__GTCGTAAGTCCAGTGC-1	ColEpi	7.63674
001-022_R_COL_LP_5p_N1__AAACGGGTCAATCTCT-1	ColEpi	1.60026
001-022_R_COL_LP_5p_N1__TCGAGGCAGTTAGCGG-1	ColEpi	0.515701
001-022_R_COL_LP_5p_N1__AAACCTGTCGCAAACT-1	ColEpi	-0.104649
001-022_R_COL_LP_5p_N1__AGATCTGCAGGAATCG-1	ColEpi	7.65478
001-022_R_COL_LP_5p_N1__TTTACTGTCCCTGACT-1	ColEpi	2.0191
001-022_R_COL_LP_5p_N1__CATCAAGTCCAGAAGG-1	ColEpi	1.06807
001-022_R_COL_LP_5p_N1__GCTGCAGGTAAGGATT-1	ColEpi	1.57566
001-022_R_COL_LP_5p_N1__TTAGTTCCATAGTAAG-1	ColEpi	8.90883
001-022_R_COL_LP_5p_N1__CGTAGCGAGTTGTAGA-1	ColEpi	0.382939
001-022_R_COL_LP_5p_N1__CACATAGGTTCGCTAA-1	ColEpi	-0.0290451
001-022_R_COL_LP_5p_N1__CGGTTAAAGCGTTTAC-1	ColEpi	-0.52375
001-022_R_COL_LP_5p_N1__GCTTCCACAATGACCT-1	ColEpi	-0.135565
001-022_R_COL_LP_5p_N1__TGGGAAGTCACGATGT-1	ColEpi	3.93764
001-022_R_COL_LP_5p_N1__GAATGAACAGGGATTG-1	ColEpi	-0.764683
001-022_R_COL_LP_5p_N1__TGAGCCGGTATTCGTG-1	ColEpi	2.91392
001-022_R_COL_LP_5p_N1__ACTTTCACACCCATTC-1	ColEpi	0.175371
001-022_R_COL_LP_5p_N1__CTAATGGTCTTACCTA-1	ColEpi	0.647928
001-022_R_COL_LP_5p_N1__CATCAGACATCGGAAG-1	ColEpi	-0.436055
001-022_R_COL_LP_5p_N1__AGTCTTTTCCATGCTC-1	ColEpi	2.37333
001-022_R_COL_LP_5p_N1__AGAATAGGTCCTGCTT-1	ColEpi	1.43195
001-022_R_COL_LP_5p_N1__CGGTTAACAAGCCCAC-1	ColEpi	0.374834
001-022_R_COL_LP_5p_N1__ACTGCTCAGTGGACGT-1	ColEpi	4.27874
001-022_R_COL_LP_5p_N1__GACGCGTGTTCTCATT-1	ColEpi	0.2175
001-022_R_COL_LP_5p_N1__CCCAGTTTCGGGAGTA-1	ColEpi	4.00489
001-022_R_COL_LP_5p_N1__AGGGATGAGCGTGAAC-1	ColEpi	-0.345912
001-022_R_COL_LP_5p_N1__GAGCAGAAGGACAGAA-1	ColEpi	-0.630243
001-022_R_COL_LP_5p_N1__GCTTCCACAAACTGCT-1	ColEpi	3.12337
001-022_R_COL_LP_5p_N1__TGCCAAACATCAGTAC-1	ColEpi	4.51516
001-022_R_COL_LP_5p_N1__GTATTCTTCGCCATAA-1	ColEpi	2.42331
001-022_R_COL_LP_5p_N1__TGAGAGGCATGCATGT-1	ColEpi	3.79794
001-022_R_COL_LP_5p_N1__ACTTTCATCTTACCGC-1	ColEpi	-0.132931
001-022_R_COL_LP_5p_N1__GGGCATCGTGGCTCCA-1	ColEpi	1.18334
001-022_R_COL_LP_5p_N1__TCAGGATGTAACGCGA-1	ColEpi	1.26514
001-022_R_COL_LP_5p_N1__TGACAACCAGCGATCC-1	ColEpi	0.355581
001-022_R_COL_LP_5p_N1__ACGCCGATCCCTCAGT-1	ColEpi	0.452407
001-022_R_COL_LP_5p_N1__GGATTACGTGTAATGA-1	ColEpi	-0.715171
001-022_R_COL_LP_5p_N1__CTAATGGGTCAAAGAT-1	ColEpi	1.34027
001-022_R_COL_LP_5p_N1__ACGCAGCCAGTGGAGT-1	ColEpi	1.19778
001-022_R_COL_LP_5p_N1__CCAATCCGTGATAAGT-1	ColEpi	-0.411038
001-022_R_COL_LP_5p_N1__CGTCCATAGTGGTCCC-1	ColEpi	2.46339
001-022_R_COL_LP_5p_N1__TTTACTGTCACTTACT-1	ColEpi	-0.0204591
001-022_R_COL_LP_5p_N1__CGGAGTCTCCAGTATG-1	ColEpi	1.02016
001-022_R_COL_LP_5p_N1__GATCGTACATCGGAAG-1	ColEpi	4.10748
001-022_R_COL_LP_5p_N1__CCTAAAGCAAACCTAC-1	ColEpi	-0.41159
001-022_R_COL_LP_5p_N1__GTAGTCACAACACCTA-1	ColEpi	-0.082833
001-022_R_COL_LP_5p_N1__TGAGCCGGTAAAGTCA-1	ColEpi	0.0266408
001-022_R_COL_LP_5p_N1__CCTTTCTGTGGTACAG-1	ColEpi	-0.118081
001-022_R_COL_LP_5p_N1__ATCACGATCGCAAGCC-1	ColEpi	-0.848567
001-022_R_COL_LP_5p_N1__GCTGCAGGTACCCAAT-1	ColEpi	1.6682
001-022_R_COL_LP_5p_N1__GTGCATAGTTATGTGC-1	ColEpi	-0.664621
001-022_R_COL_LP_5p_N1__CCCAGTTAGGACAGAA-1	ColEpi	1.69837
001-022_R_COL_LP_5p_N1__CTGCTGTTCTAACTTC-1	ColEpi	1.91993
001-022_R_COL_LP_5p_N1__GCGCGATAGTGAATTG-1	ColEpi	1.72484
001-022_R_COL_LP_5p_N1__GCTGCTTAGGTGCTTT-1	ColEpi	-0.153429
001-022_R_COL_LP_5p_N1__CGAATGTGTACAAGTA-1	ColEpi	1.75621
001-022_R_COL_LP_5p_N1__GGGTTGCGTGAGGGAG-1	ColEpi	10.208
001-022_R_COL_LP_5p_N1__GGTGCGTCATACGCTA-1	ColEpi	0.33139
001-022_R_COL_LP_5p_N1__GCTGCAGCATTCTTAC-1	ColEpi	1.37988
001-022_R_COL_LP_5p_N1__TGGGAAGCATATGGTC-1	ColEpi	2.80522
001-022_R_COL_LP_5p_N1__CACCACTAGAAGGGTA-1	ColEpi	0.78094
001-022_R_COL_LP_5p_N1__ACATACGGTGTTCGAT-1	ColEpi	-0.641021
001-022_R_COL_LP_5p_N1__GGACAGATCTTTACAC-1	ColEpi	-0.298147
001-022_R_COL_LP_5p_N1__TGGACGCCATTTCAGG-1	ColEpi	-0.854394
001-022_R_COL_LP_5p_N1__GCATGATTCCATGAGT-1	ColEpi	1.65344
001-022_R_COL_LP_5p_N1__TGGCCAGAGTTCCACA-1	ColEpi	-0.495075
001-022_R_COL_LP_5p_N1__GACTAACCAACTGCGC-1	ColEpi	3.96889
001-022_R_COL_LP_5p_N1__AGAGCGACATCTCCCA-1	ColEpi	-1.40894
001-022_R_COL_LP_5p_N1__TGTATTCCAGGTTTCA-1	ColEpi	1.06091
001-022_R_COL_LP_5p_N1__CCACTACCAATGGAAT-1	ColEpi	1.91765
001-022_R_COL_LP_5p_N1__GTGCAGCGTACGAAAT-1	ColEpi	-0.268172
001-022_R_COL_LP_5p_N1__GGGCATCAGTCGAGTG-1	ColEpi	0.399508
001-022_R_COL_LP_5p_N1__CTCGTACCATATGGTC-1	ColEpi	2.39067
001-022_R_COL_LP_5p_N1__AGAGCGATCAGCACAT-1	ColEpi	1.30341
001-022_R_COL_LP_5p_N1__CTACGTCTCCCACTTG-1	ColEpi	0.261168
001-022_R_COL_LP_5p_N1__CACCAGGCATGCTAGT-1	ColEpi	0.272769
001-022_R_COL_LP_5p_N1__TTAGGACGTTGGTGGA-1	ColEpi	1.16939
001-022_R_COL_LP_5p_N1__GGACGTCAGTAATCCC-1	ColEpi	2.16774
001-022_R_COL_LP_5p_N1__ATAAGAGCATGGGAAC-1	ColEpi	-0.860365
001-022_R_COL_LP_5p_N1__TTGGAACAGGGTATCG-1	ColEpi	1.0132
001-022_R_COL_LP_5p_N1__AGTGAGGAGCTGTCTA-1	ColEpi	5.07533
001-022_R_COL_LP_5p_N1__GTACTCCGTGACAAAT-1	ColEpi	-1.18528
001-022_R_COL_LP_5p_N1__CCTCAGTGTCCAGTTA-1	ColEpi	-0.292342
001-022_R_COL_LP_5p_N1__GGTGTTATCGTTACGA-1	ColEpi	2.24602
001-022_R_COL_LP_5p_N1__ACGATACAGCGTTCCG-1	ColEpi	2.0603
001-022_R_COL_LP_5p_N1__GCTTCCACATCGGTTA-1	ColEpi	3.3771
001-022_R_COL_LP_5p_N1__GTCGGGTCATTAGCCA-1	ColEpi	3.94129
001-022_R_COL_LP_5p_N1__CCAATCCCAGCCAGAA-1	ColEpi	-0.405875
001-022_R_COL_LP_5p_N1__TGAGCCGTCTAACTCT-1	ColEpi	0.594746
001-022_R_COL_LP_5p_N1__TCTATTGCAATGGATA-1	ColEpi	-0.593652
001-022_R_COL_LP_5p_N1__TCAGATGTCAGCAACT-1	ColEpi	0.184954
001-022_R_COL_LP_5p_N1__CGTCAGGAGACGCACA-1	ColEpi	3.53331
001-022_R_COL_LP_5p_N1__GTATCTTAGCAAATCA-1	ColEpi	0.589132
001-022_R_COL_LP_5p_N1__CGCTTCAAGTGTTTGC-1	ColEpi	-0.193696
001-022_R_COL_LP_5p_N1__AGCTCTCTCAACACGT-1	ColEpi	-0.0879933
001-022_R_COL_LP_5p_N1__GTGCTTCCATGATCCA-1	ColEpi	-0.931234
001-022_R_COL_LP_5p_N1__GGCGACTGTCTCTTAT-1	ColEpi	-0.611986
001-022_R_COL_LP_5p_N1__AGCTTGAGTTGCCTCT-1	ColEpi	-0.775717
001-022_R_COL_LP_5p_N1__GCAAACTCAGAGCCAA-1	ColEpi	1.35217
001-022_R_COL_LP_5p_N1__GCGACCACAGTCCTTC-1	ColEpi	0.235598
001-022_R_COL_LP_5p_N1__TCGGTAATCAATAAGG-1	ColEpi	-0.447406
001-022_R_COL_LP_5p_N1__CACAGTAGTCCGACGT-1	ColEpi	-0.268224
001-022_R_COL_LP_5p_N1__TAGTGGTAGTTATCGC-1	ColEpi	3.18517
001-022_R_COL_LP_5p_N1__TCAGATGCAGATCTGT-1	ColEpi	2.92686
001-022_R_COL_LP_5p_N1__ACCCACTTCGTTGCCT-1	ColEpi	0.345399
001-022_R_COL_LP_5p_N1__GCGCAGTAGAAGGACA-1	ColEpi	0.144228
001-022_R_COL_LP_5p_N1__CAAGTTGCAGATCCAT-1	ColEpi	0.539244
001-022_R_COL_LP_5p_N1__TTTACTGGTCTGCAAT-1	ColEpi	-0.509863
001-022_R_COL_LP_5p_N1__TTATGCTTCAACACTG-1	ColEpi	2.56383
001-022_R_COL_LP_5p_N1__CGGGTCATCCGCATCT-1	ColEpi	0.449877
001-022_R_COL_LP_5p_N1__TGGCGCATCCATGAAC-1	ColEpi	1.4487
001-022_R_COL_LP_5p_N1__TTCGGTCGTCCGTGAC-1	ColEpi	-0.660268
001-022_R_COL_LP_5p_N1__AGACGTTAGGCATGTG-1	ColEpi	-0.83533
001-022_R_COL_LP_5p_N1__CAGTAACGTCTCACCT-1	ColEpi	0.81024
001-022_R_COL_LP_5p_N1__CATTCGCTCTCTGTCG-1	ColEpi	-0.0857762
001-022_R_COL_LP_5p_N1__ATCCGAAAGGGTTTCT-1	ColEpi	-0.207085
001-022_R_COL_LP_5p_N1__CTCGAAACAGACAAGC-1	ColEpi	-0.512424
001-022_R_COL_LP_5p_N1__AGTGTCAGTTCGTCTC-1	ColEpi	1.30976
001-022_R_COL_LP_5p_N1__CTCGTACCACATCCAA-1	ColEpi	-0.617259
001-022_R_COL_LP_5p_N1__GATGAGGAGGAGCGTT-1	ColEpi	1.31117
001-022_R_COL_LP_5p_N1__CTCTGGTAGCTAAGAT-1	ColEpi	0.499812
001-022_R_COL_LP_5p_N1__GTCAAGTAGCGTCTAT-1	ColEpi	2.00765
001-022_R_COL_LP_5p_N1__AGCGTCGAGCCAACAG-1	ColEpi	1.14559
001-022_R_COL_LP_5p_N1__CTCAGAACAGACGTAG-1	ColEpi	3.45379
001-022_R_COL_LP_5p_N1__CAGCTAAAGTTCGCGC-1	ColEpi	-0.833826
001-022_R_COL_LP_5p_N1__CTAGAGTGTTGAGGTG-1	ColEpi	-0.88775
001-022_R_COL_LP_5p_N1__CGCTGGATCCGAATGT-1	ColEpi	1.25512
001-022_R_COL_LP_5p_N1__TCGTACCTCTCCTATA-1	ColEpi	-0.453741
001-022_R_COL_LP_5p_N1__AACCGCGGTCGAGATG-1	ColEpi	1.05483
001-022_R_COL_LP_5p_N1__GTCAAGTGTAAACGCG-1	ColEpi	0.700618
001-022_R_COL_LP_5p_N1__ACCCACTAGGGATACC-1	ColEpi	0.447304
001-022_R_COL_LP_5p_N1__AAACGGGTCGAGCCCA-1	ColEpi	2.53617
001-022_R_COL_LP_5p_N1__GGAACTTGTGCCTTGG-1	ColEpi	0.510191
001-022_R_COL_LP_5p_N1__CTGATAGTCCAGAGGA-1	ColEpi	-0.831728
001-022_R_COL_LP_5p_N1__GCTGGGTGTCGAACAG-1	ColEpi	-0.607392
001-022_R_COL_LP_5p_N1__CATATGGCACATCCAA-1	ColEpi	-0.291922
001-022_R_COL_LP_5p_N1__GACGCGTCAGACAAAT-1	ColEpi	1.80119
001-022_R_COL_LP_5p_N1__TCAACGATCCCGGATG-1	ColEpi	-1.09989
001-022_R_COL_LP_5p_N1__TGATTTCAGCTACCTA-1	ColEpi	-0.309815
001-022_R_COL_LP_5p_N1__ACTGAACAGTGAAGAG-1	ColEpi	-1.02026
001-022_R_COL_LP_5p_N1__CACATTTCATGGTCTA-1	ColEpi	-0.44275
001-022_R_COL_LP_5p_N1__CTAGTGAGTAGTAGTA-1	ColEpi	-0.640077
001-022_R_COL_LP_5p_N1__CACCAGGAGGCTAGGT-1	ColEpi	3.22266
001-022_R_COL_LP_5p_N1__ACGATGTTCATTGCCC-1	ColEpi	-0.822433
001-022_R_COL_LP_5p_N1__AGATCTGTCTTAGAGC-1	ColEpi	-0.816774
001-022_R_COL_LP_5p_N1__CGTTCTGAGCGCTCCA-1	ColEpi	3.39748
001-022_R_COL_LP_5p_N1__TAAGTGCCATCTCCCA-1	ColEpi	1.70357
001-022_R_COL_LP_5p_N1__CCTAGCTTCTGTCCGT-1	ColEpi	-0.699524
001-022_R_COL_LP_5p_N1__TGGCCAGTCCCATTAT-1	ColEpi	-0.497384
001-022_R_COL_LP_5p_N1__TTGTAGGAGCTTATCG-1	ColEpi	-0.631002
001-022_R_COL_LP_5p_N1__CTCATTAGTACAGTTC-1	ColEpi	-0.43633
001-022_R_COL_LP_5p_N1__TGCTGCTAGTGTCCCG-1	ColEpi	-1.08644
001-022_R_COL_LP_5p_N1__TTGGAACTCATGGTCA-1	ColEpi	-1.25378
001-022_R_COL_LP_5p_N1__ACGGGCTCAGCTGCTG-1	ColEpi	0.180487
001-022_R_COL_LP_5p_N1__CATATGGTCGTACGGC-1	ColEpi	0.874261
001-022_R_COL_LP_5p_N1__AGCAGCCCAGTCGTGC-1	ColEpi	1.45651
001-022_R_COL_LP_5p_N1__AACTCAGCATTAACCG-1	ColEpi	-0.594298
001-022_R_COL_LP_5p_N1__CACTCCAGTTCCACTC-1	ColEpi	0.644616
001-022_R_COL_LP_5p_N1__AGAGCTTTCGAATCCA-1	ColEpi	2.53221
001-022_R_COL_LP_5p_N1__CACCAGGTCTTTCCTC-1	ColEpi	-0.395669
001-022_R_COL_LP_5p_N1__CTAGCCTGTGCTGTAT-1	ColEpi	0.0465099
001-022_R_COL_LP_5p_N1__TGCGGGTGTCTCCCTA-1	ColEpi	-0.220944
001-022_R_COL_LP_5p_N1__CTAAGACAGGTGTGGT-1	ColEpi	0.98355
001-022_R_COL_LP_5p_N1__GTAACGTAGGCCCGTT-1	ColEpi	-1.06355
001-022_R_COL_LP_5p_N1__TGGGCGTCACCGAAAG-1	ColEpi	-0.372091
001-022_R_COL_LP_5p_N1__CCTTTCTCACGTTGGC-1	ColEpi	-0.438836
001-022_R_COL_LP_5p_N1__CTGCTGTTCCTAAGTG-1	ColEpi	-0.141884
001-022_R_COL_LP_5p_N1__GTGAAGGAGCGTGAAC-1	ColEpi	-0.720826
001-022_R_COL_LP_5p_N1__GGAGCAACAAGTCTGT-1	ColEpi	-0.705109
001-022_R_COL_LP_5p_N1__TACCTATAGATCTGCT-1	ColEpi	-0.374237
001-022_R_COL_LP_5p_N1__CCGGTAGCACCTCGGA-1	ColEpi	-0.57456
001-022_R_COL_LP_5p_N1__CCTCTGACACCCATTC-1	ColEpi	-0.47799
001-022_R_COL_LP_5p_N1__ACGATACGTAGCCTAT-1	ColEpi	-0.758539
001-022_R_COL_LP_5p_N1__GGGAATGTCAGTCAGT-1	ColEpi	1.49789
001-022_R_COL_LP_5p_N1__TCATTACCATACAGCT-1	ColEpi	-0.584826
001-022_R_COL_LP_5p_N1__CGATGTAGTTGCCTCT-1	ColEpi	2.59757
001-022_R_COL_LP_5p_N1__TTCTACAAGAGGTACC-1	ColEpi	-0.738225
001-022_R_COL_LP_5p_N1__ACGGAGATCTTCATGT-1	ColEpi	-1.04758
001-022_R_COL_LP_5p_N1__ATAAGAGCAAGCTGTT-1	ColEpi	-0.84417
001-022_R_COL_LP_5p_N1__GAATAAGTCAAAGACA-1	ColEpi	2.61509
001-022_R_COL_LP_5p_N1__TTTGCGCAGAGTGAGA-1	ColEpi	-0.785559
001-022_R_COL_LP_5p_N1__GGGCATCGTATAAACG-1	ColEpi	-0.59404
001-022_R_COL_LP_5p_N1__ACTTACTCATGATCCA-1	ColEpi	-0.739826
001-022_R_COL_LP_5p_N1__AGACGTTTCGAATCCA-1	ColEpi	-1.00173
001-022_R_COL_LP_5p_N1__GACTACACACGAGGTA-1	ColEpi	-0.414274
001-022_R_COL_LP_5p_N1__TGGCGCATCGGCGCTA-1	ColEpi	0.724997
001-022_R_COL_LP_5p_N1__AAATGCCTCAAGATCC-1	ColEpi	-0.471893
001-022_R_COL_LP_5p_N1__CTTCTCTCAGTACACT-1	ColEpi	1.52371
001-022_R_COL_LP_5p_N1__CTCTACGCACATGACT-1	ColEpi	-0.201514
001-022_R_COL_LP_5p_N1__CCATGTCCAGCTCGAC-1	ColEpi	0.819953
001-022_R_COL_LP_5p_N1__TCTCATATCAGTGCAT-1	ColEpi	2.02746
001-022_R_COL_LP_5p_N1__TCAGGATTCGGCGGTT-1	ColEpi	0.040773
001-022_R_COL_LP_5p_N1__TCAGGTAGTTATCACG-1	ColEpi	4.31708
001-022_R_COL_LP_5p_N1__GGAGCAATCGGTTCGG-1	ColEpi	-0.569837
001-022_R_COL_LP_5p_N1__GTTACAGGTGACGCCT-1	ColEpi	-0.225881
001-022_R_COL_LP_5p_N1__GTGGGTCCAGTCCTTC-1	ColEpi	-0.691761
001-022_R_COL_LP_5p_N1__TTTATGCAGGACACCA-1	ColEpi	1.29274
001-022_R_COL_LP_5p_N1__AAGGTTCTCCTAGGGC-1	ColEpi	-0.76186
001-022_R_COL_LP_5p_N1__CATGGCGGTAGGCTGA-1	ColEpi	2.87312
001-022_R_COL_LP_5p_N1__ACGCCAGAGGATGGAA-1	ColEpi	-0.578784
001-022_R_COL_LP_5p_N1__GTCATTTCACCTCGGA-1	ColEpi	-0.629829
001-022_R_COL_LP_5p_N1__ACGATGTAGACGCAAC-1	ColEpi	3.70446
001-022_R_COL_LP_5p_N1__ACGCCAGAGTGGAGTC-1	ColEpi	-0.389826
001-022_R_COL_LP_5p_N1__AGTAGTCCATCTATGG-1	ColEpi	-0.302832
001-022_R_COL_LP_5p_N1__ACGGGCTTCCATGAGT-1	ColEpi	2.43931
001-022_R_COL_LP_5p_N1__AGCGTCGGTACCGCTG-1	ColEpi	0.00886191
001-022_R_COL_LP_5p_N1__AAGCCGCTCATATCGG-1	ColEpi	-0.23051
001-022_R_COL_LP_5p_N1__GCTGCTTCAGCCTTGG-1	ColEpi	-0.896415
001-022_R_COL_LP_5p_N1__GAACGGAAGTTAAGTG-1	ColEpi	0.381714
001-022_R_COL_LP_5p_N1__TCTTTCCTCACGAAGG-1	ColEpi	-0.670741
001-022_R_COL_LP_5p_N1__GGCGTGTCAGCTCCGA-1	ColEpi	-0.630602
001-022_R_COL_LP_5p_N1__CGTAGCGGTATCTGCA-1	ColEpi	-0.568854
001-022_R_COL_LP_5p_N1__CATGACAGTATAGGTA-1	ColEpi	-0.628139
001-022_R_COL_LP_5p_N1__TCACGAATCTGAAAGA-1	ColEpi	-0.447845
001-022_R_COL_LP_5p_N1__GAAACTCCAGGATTGG-1	ColEpi	0.108535
001-022_R_COL_LP_5p_N1__AGATTGCCAAGTCTGT-1	ColEpi	-0.387389
001-022_R_COL_LP_5p_N1__TACAGTGCACAAGCCC-1	ColEpi	2.72756
001-022_R_COL_LP_5p_N1__CTGTTTAGTCTTGTCC-1	ColEpi	-0.400988
001-022_R_COL_LP_5p_N1__ACTGAGTGTCAACATC-1	ColEpi	-0.435454
001-022_R_COL_LP_5p_N1__ATCTACTTCGCGTTTC-1	ColEpi	-0.437586
001-022_R_COL_LP_5p_N1__TTTCCTCGTATCTGCA-1	ColEpi	3.66774
001-022_R_COL_LP_5p_N1__GAACCTACACATCCAA-1	ColEpi	0.276408
001-026_T0_COL_LP_5p_N1__CTCTAATTCAATCACG-1	ColEpi	6.14254
001-026_T0_COL_LP_5p_N1__TATCTCACAACGATCT-1	ColEpi	9.01577
001-026_T0_COL_LP_5p_N1__CTTGGCTGTACACCGC-1	ColEpi	9.90595
001-026_T0_COL_LP_5p_N1__AAGCCGCTCTAGCACA-1	ColEpi	7.67017
001-026_T0_COL_LP_5p_N1__TAGGCATGTCAAACTC-1	ColEpi	6.05283
001-026_T0_COL_LP_5p_N1__TGCGGGTCAAGAAGAG-1	ColEpi	8.66837
001-026_T0_COL_LP_5p_N1__AGTAGTCAGGGCTTGA-1	ColEpi	5.58913
001-026_T0_COL_LP_5p_N1__TATCAGGTCTCTGTCG-1	ColEpi	6.57709
001-026_T0_COL_LP_5p_N1__TTCTCAAGTCGTTGTA-1	ColEpi	7.37428
001-026_T0_COL_LP_5p_N1__TTGACTTCACTAAGTC-1	ColEpi	7.43204
001-026_T0_COL_LP_5p_N1__CTCAGAATCTGAGGGA-1	ColEpi	5.61072
001-026_T0_COL_LP_5p_N1__GCGCCAAGTGCGAAAC-1	ColEpi	5.06048
001-026_T0_COL_LP_5p_N1__AACTCAGGTACTTCTT-1	ColEpi	7.28183
001-026_T0_COL_LP_5p_N1__TATCAGGAGCGATAGC-1	ColEpi	8.34898
001-026_T0_COL_LP_5p_N1__AGCGGTCCAGCCACCA-1	ColEpi	1.07167
001-026_T0_COL_LP_5p_N1__AGGTCCGAGGATCGCA-1	ColEpi	5.72071
001-026_T0_COL_LP_5p_N1__ACGGGCTGTCGACTAT-1	ColEpi	1.64401
001-026_T0_COL_LP_5p_N1__AAGGCAGAGATGAGAG-1	ColEpi	10.2611
001-026_T0_COL_LP_5p_N1__TATTACCTCGGACAAG-1	ColEpi	5.87523
001-026_T0_COL_LP_5p_N1__CGTAGGCAGTGGCACA-1	ColEpi	6.93402
001-026_T0_COL_LP_5p_N1__TAGAGCTTCAGCCTAA-1	ColEpi	8.39251
001-026_T0_COL_LP_5p_N1__TACGGTAAGCCAGTTT-1	ColEpi	7.17293
001-026_T0_COL_LP_5p_N1__CGTGAGCAGACATAAC-1	ColEpi	7.15712
001-026_T0_COL_LP_5p_N1__TTGACTTGTTCCGGCA-1	ColEpi	8.04259
001-026_T0_COL_LP_5p_N1__GCGAGAAAGCTACCTA-1	ColEpi	9.10429
001-026_T0_COL_LP_5p_N1__ATGGGAGCAGCTGGCT-1	ColEpi	5.01128
001-026_T0_COL_LP_5p_N1__CCGTGGACAGACGTAG-1	ColEpi	8.22342
001-026_T0_COL_LP_5p_N1__TAGTGGTTCGTCCAGG-1	ColEpi	8.05852
001-026_T0_COL_LP_5p_N1__CCTACACGTATGAAAC-1	ColEpi	12.3709
001-026_T0_COL_LP_5p_N1__CAGCGACCATGCCCGA-1	ColEpi	9.41363
001-026_T0_COL_LP_5p_N1__CATCAGAAGCTTTGGT-1	ColEpi	9.36629
001-026_T0_COL_LP_5p_N1__CCACCTATCGCACTCT-1	ColEpi	6.85851
001-026_T0_COL_LP_5p_N1__AGCCTAACACTAAGTC-1	ColEpi	15.0582
001-026_T0_COL_LP_5p_N1__GATCGTACAATAGAGT-1	ColEpi	9.67209
001-026_T0_COL_LP_5p_N1__CAAGTTGAGAACTGTA-1	ColEpi	6.07844
001-026_T0_COL_LP_5p_N1__CTTAGGATCTTTAGTC-1	ColEpi	9.80625
001-026_T0_COL_LP_5p_N1__GCTCTGTTCTACTCAT-1	ColEpi	3.5292
001-026_T0_COL_LP_5p_N1__ACCTTTAAGCAATATG-1	ColEpi	4.95361
001-026_T0_COL_LP_5p_N1__CACCTTGAGACCTTTG-1	ColEpi	7.72726
001-026_T0_COL_LP_5p_N1__CAGTCCTTCACAGTAC-1	ColEpi	2.95076
001-026_T0_COL_LP_5p_N1__AAAGCAAGTAAATGTG-1	ColEpi	2.70355
001-026_T0_COL_LP_5p_N1__TACAGTGGTACGACCC-1	ColEpi	1.83526
001-026_T0_COL_LP_5p_N1__AATCCAGTCTCTGCTG-1	ColEpi	6.78068
001-026_T0_COL_LP_5p_N1__TCGTAGAGTCCGCTGA-1	ColEpi	10.2203
001-026_T0_COL_LP_5p_N1__TTGGAACAGAACTCGG-1	ColEpi	11.4546
001-026_T0_COL_LP_5p_N1__TGGTTAGTCACATAGC-1	ColEpi	8.96059
001-026_T0_COL_LP_5p_N1__AGCTCCTCATCCCATC-1	ColEpi	7.19721
001-026_T0_COL_LP_5p_N1__CTGGTCTCATTCTTAC-1	ColEpi	3.89577
001-026_T0_COL_LP_5p_N1__GATCGCGTCTTCGAGA-1	ColEpi	9.95516
001-026_T0_COL_LP_5p_N1__GAGGTGAGTGACAAAT-1	ColEpi	10.2836
001-026_T0_COL_LP_5p_N1__ACCAGTACACCAGATT-1	ColEpi	5.3712
001-026_T0_COL_LP_5p_N1__GTGCATATCGGCTACG-1	ColEpi	3.38998
001-026_T0_COL_LP_5p_N1__ACGATACGTGAGGCTA-1	ColEpi	0.610631
001-026_T0_COL_LP_5p_N1__GGGAGATTCGTCGTTC-1	ColEpi	1.80278
001-026_T0_COL_LP_5p_N1__CTTGGCTCAATCCAAC-1	ColEpi	5.92107
001-026_T0_COL_LP_5p_N1__TCCCGATGTCACCTAA-1	ColEpi	10.531
001-026_T0_COL_LP_5p_N1__CAGCATAAGAAGGCCT-1	ColEpi	4.87846
001-026_T0_COL_LP_5p_N1__TAGTTGGTCTATCCCG-1	ColEpi	4.77852
001-026_T0_COL_LP_5p_N1__AACGTTGAGCCGATTT-1	ColEpi	4.53903
001-026_T0_COL_LP_5p_N1__GTCATTTAGCGTAATA-1	ColEpi	2.13169
001-026_T0_COL_LP_5p_N1__CACAAACTCACAATGC-1	ColEpi	4.07865
001-026_T0_COL_LP_5p_N1__GGGACCTGTAGATTAG-1	ColEpi	0.199857
001-026_T0_COL_LP_5p_N1__GTTCTCGAGCCAGAAC-1	ColEpi	4.86735
001-026_T0_COL_LP_5p_N1__CAAGGCCCATATGGTC-1	ColEpi	6.99135
001-026_T0_COL_LP_5p_N1__GTTTCTATCTGCGACG-1	ColEpi	0.59301
001-026_T0_COL_LP_5p_N1__TGGGCGTTCTACTCAT-1	ColEpi	9.09769
001-026_T0_COL_LP_5p_N1__CCGGTAGTCCGCTGTT-1	ColEpi	5.20565
001-026_T0_COL_LP_5p_N1__AACTCAGCACAGCGTC-1	ColEpi	5.36846
001-026_T0_COL_LP_5p_N1__CTTGGCTCAAGAGTCG-1	ColEpi	3.08711
001-026_T0_COL_LP_5p_N1__GGTGTTATCGTTTAGG-1	ColEpi	1.47602
001-026_T0_COL_LP_5p_N1__ATCACGATCCCACTTG-1	ColEpi	1.77258
001-026_T0_COL_LP_5p_N1__AGCGGTCCATGCCCGA-1	ColEpi	2.08808
001-026_T0_COL_LP_5p_N1__CGTAGCGGTGGTAACG-1	ColEpi	0.352048
001-026_T0_COL_LP_5p_N1__CTGGTCTGTTGATTCG-1	ColEpi	3.02081
001-026_T0_COL_LP_5p_N1__ATCCGAAGTTGAGGTG-1	ColEpi	4.39266
001-026_T0_COL_LP_5p_N1__TTCGAAGGTTGTGGAG-1	ColEpi	3.89153
001-026_T0_COL_LP_5p_N1__CAGAATCCAACTTGAC-1	ColEpi	0.0502797
001-026_T0_COL_LP_5p_N1__CTAGAGTCAATGGATA-1	ColEpi	0.914917
001-026_T0_COL_LP_5p_N1__CGGCTAGTCACAATGC-1	ColEpi	6.20823
001-026_T0_COL_LP_5p_N1__TGACTAGGTTCAGACT-1	ColEpi	8.53641
001-026_T0_COL_LP_5p_N1__CGACCTTGTTCGTGAT-1	ColEpi	6.96539
001-026_T0_COL_LP_5p_N1__TGACAACGTGGCCCTA-1	ColEpi	1.01668
001-026_T0_COL_LP_5p_N1__GGATTACTCGTCACGG-1	ColEpi	4.48177
001-026_T0_COL_LP_5p_N1__ACGAGCCCAGTCAGCC-1	ColEpi	1.08114
001-026_T0_COL_LP_5p_N1__ATAGACCCATAGACTC-1	ColEpi	5.6221
001-026_T0_COL_LP_5p_N1__CGGAGTCAGTGCAAGC-1	ColEpi	5.00722
001-026_T0_COL_LP_5p_N1__TCACAAGTCCGAAGAG-1	ColEpi	-0.769366
001-026_T0_COL_LP_5p_N1__ACGATACAGCGATCCC-1	ColEpi	1.42991
001-026_T0_COL_LP_5p_N1__CTCGAAAAGTAAGTAC-1	ColEpi	-1.00551
001-026_T0_COL_LP_5p_N1__ACGCAGCAGTTTAGGA-1	ColEpi	2.55845
001-026_T0_COL_LP_5p_N1__AAACGGGAGAACAACT-1	ColEpi	-0.872602
001-026_T0_COL_LP_5p_N1__GTCAAGTGTAAACCTC-1	ColEpi	0.791214
001-026_T0_COL_LP_5p_N1__CATATTCAGAAGGGTA-1	ColEpi	0.425643
001-026_T0_COL_LP_5p_N1__CTAAGACGTCAATACC-1	ColEpi	-0.95914
001-026_T0_COL_LP_5p_N1__CATCAAGAGATGTAAC-1	ColEpi	1.89351
001-026_T0_COL_LP_5p_N1__AGTTGGTTCAGTTAGC-1	ColEpi	1.01004
001-026_T0_COL_LP_5p_N1__CATCAGATCACCCGAG-1	ColEpi	0.333376
001-026_T0_COL_LP_5p_N1__TTGGAACGTTTACTCT-1	ColEpi	-0.1824
001-026_T0_COL_LP_5p_N1__CTCGAAAAGAGGTAGA-1	ColEpi	0.244728
001-026_T0_COL_LP_5p_N1__AGAGCTTAGTGTTGAA-1	ColEpi	1.46327
001-026_T0_COL_LP_5p_N1__GGCAATTGTCTAGAGG-1	ColEpi	1.15071
001-026_T0_COL_LP_5p_N1__ACGTCAAAGTAGGTGC-1	ColEpi	-0.450194
001-026_T0_COL_LP_5p_N1__TCTTTCCCATCCCATC-1	ColEpi	0.885605
001-026_T0_COL_LP_5p_N1__CAGCGACCAGGGTACA-1	ColEpi	-0.536372
001-026_T0_COL_LP_5p_N1__GACCTGGTCTCCGGTT-1	ColEpi	-0.20249
001-026_T0_COL_LP_5p_N1__CCTCTGAAGGGATGGG-1	ColEpi	-0.763943
001-026_T0_COL_LP_5p_N1__ATTTCTGTCTCTGTCG-1	ColEpi	-0.290455
001-026_T0_COL_LP_5p_N1__CTCGTACTCTCGTTTA-1	ColEpi	-0.703183
001-026_T0_COL_LP_5p_N1__AGCCTAACATAAGACA-1	ColEpi	-0.651298
001-026_T0_COL_LP_5p_N1__CGAGCCAAGCGATCCC-1	ColEpi	-0.498043
001-026_T0_COL_LP_5p_N1__TGGTTAGTCCTGCAGG-1	ColEpi	-0.260419
001-026_T0_COL_LP_5p_N1__AGCTCTCAGTGACTCT-1	ColEpi	-0.987369
001-026_T0_COL_LP_5p_N1__CGTAGCGCATCGATGT-1	ColEpi	3.70576
001-026_T0_COL_LP_5p_N1__CTACATTTCCGGCACA-1	ColEpi	-0.655876
001-026_T0_COL_LP_5p_N1__TTTCCTCTCCAAATGC-1	ColEpi	-0.580431
001-026_T0_COL_LP_5p_N1__CAACCAAGTCGTCTTC-1	ColEpi	0.410929
001-026_T0_COL_LP_5p_N1__ACTTACTTCTGTCTAT-1	ColEpi	-0.108188
001-040_R_COL_EPI_5p_N1__ACTGAGTCACTATCTT-1	ColEpi	1.1414
001-040_R_COL_EPI_5p_N1__GCGGGTTAGCCACCTG-1	ColEpi	0.631289
001-040_R_COL_EPI_5p_N1__GCAAACTCAAGGTGTG-1	ColEpi	1.01543
001-040_R_COL_EPI_5p_N1__TGGGCGTAGGGAGTAA-1	ColEpi	0.672484
001-040_R_COL_EPI_5p_N1__ACTTTCAAGACACGAC-1	ColEpi	0.499653
001-040_R_COL_EPI_5p_N1__CCCAATCTCTCGCTTG-1	ColEpi	0.986194
001-040_R_COL_EPI_5p_N1__CGAATGTAGTGGGTTG-1	ColEpi	1.29768
001-040_R_COL_EPI_5p_N1__CAGCAGCCATCGACGC-1	ColEpi	2.06251
001-040_R_COL_EPI_5p_N1__CAGTCCTAGTCTCCTC-1	ColEpi	0.475385
001-040_R_COL_EPI_5p_N1__CTCACACGTGCTCTTC-1	ColEpi	3.9853
001-040_R_COL_EPI_5p_N1__AACACGTAGCGAGAAA-1	ColEpi	0.940433
001-040_R_COL_EPI_5p_N1__AGGGATGCAGCCTTTC-1	ColEpi	0.778581
001-040_R_COL_EPI_5p_N1__CGATGGCAGAGTCTGG-1	ColEpi	3.92416
001-040_R_COL_EPI_5p_N1__CAACCTCTCCTCTAGC-1	ColEpi	0.659709
001-040_R_COL_EPI_5p_N1__GTTCATTTCGTGACAT-1	ColEpi	0.747186
001-040_R_COL_EPI_5p_N1__GGACAGAGTTAAAGAC-1	ColEpi	0.750648
001-040_R_COL_EPI_5p_N1__AGCTTGATCCTACAGA-1	ColEpi	3.48287
001-040_R_COL_EPI_5p_N1__TCATTTGGTTAGTGGG-1	ColEpi	2.32394
001-040_R_COL_EPI_5p_N1__CTCCTAGTCTGCAGTA-1	ColEpi	1.14116
001-040_R_COL_EPI_5p_N1__AAGGAGCTCGATGAGG-1	ColEpi	14.1976
001-040_R_COL_EPI_5p_N1__CTCTAATAGGCATTGG-1	ColEpi	4.33033
001-040_R_COL_EPI_5p_N1__GACGTTAGTGTCAATC-1	ColEpi	2.21836
001-040_R_COL_EPI_5p_N1__TGGGAAGCAAGTTGTC-1	ColEpi	8.45088
001-040_R_COL_EPI_5p_N1__CGGACTGGTCGAGATG-1	ColEpi	2.47794
001-040_R_COL_EPI_5p_N1__CGAGCACGTATAATGG-1	ColEpi	1.00671
001-040_R_COL_EPI_5p_N1__GCTGCAGCAAAGCAAT-1	ColEpi	-0.473687
001-040_R_COL_EPI_5p_N1__TGGTTAGGTAGTAGTA-1	ColEpi	0.642513
001-040_R_COL_EPI_5p_N1__GGCGACTCATGCGCAC-1	ColEpi	0.878553
001-040_R_COL_EPI_5p_N1__TGACTAGGTGGGTATG-1	ColEpi	1.60668
001-040_R_COL_EPI_5p_N1__TTAGGCACAGTACACT-1	ColEpi	2.79469
001-040_R_COL_EPI_5p_N1__AAATGCCTCCAAACTG-1	ColEpi	1.88555
001-040_R_COL_EPI_5p_N1__GTGTTAGAGTACACCT-1	ColEpi	-0.0536194
001-040_R_COL_EPI_5p_N1__GCATGATTCTCAAACG-1	ColEpi	0.940628
001-040_R_COL_EPI_5p_N1__GCTTCCATCTACTATC-1	ColEpi	3.95991
001-040_R_COL_EPI_5p_N1__AGGGTGACATGGAATA-1	ColEpi	5.57276
001-040_R_COL_EPI_5p_N1__ATGTGTGTCTTTAGGG-1	ColEpi	1.08714
001-040_R_COL_EPI_5p_N1__CTAACTTAGTCGATAA-1	ColEpi	2.29872
001-040_R_COL_EPI_5p_N1__AGAATAGTCCGTTGCT-1	ColEpi	3.47478
001-040_R_COL_EPI_5p_N1__TCAGCTCTCCAAATGC-1	ColEpi	2.36442
001-040_R_COL_EPI_5p_N1__AGAGCTTCATGCCTTC-1	ColEpi	0.385009
001-040_R_COL_EPI_5p_N1__GGGAATGAGAGATGAG-1	ColEpi	2.5051
001-040_R_COL_EPI_5p_N1__CAACCTCGTGTTCTTT-1	ColEpi	1.54674
001-040_R_COL_EPI_5p_N1__AAGGCAGTCGGCGGTT-1	ColEpi	1.61003
001-040_R_COL_EPI_5p_N1__CCAGCGACACACGCTG-1	ColEpi	1.98477
001-040_R_COL_EPI_5p_N1__ATCACGATCACATGCA-1	ColEpi	1.01842
001-040_R_COL_EPI_5p_N1__ATCCGAATCGTCCAGG-1	ColEpi	1.3179
001-040_R_COL_EPI_5p_N1__GATCAGTAGTCCATAC-1	ColEpi	1.75331
001-040_R_COL_EPI_5p_N1__GACAGAGTCAGCTCTC-1	ColEpi	0.886633
001-040_R_COL_EPI_5p_N1__TCATTTGGTAAAGTCA-1	ColEpi	0.509085
001-040_R_COL_EPI_5p_N1__CGCCAAGGTACGAAAT-1	ColEpi	1.81263
001-040_R_COL_EPI_5p_N1__AGGCCACCAAGGGTCA-1	ColEpi	2.48225
001-040_R_COL_EPI_5p_N1__TCAGCAACAGGCTGAA-1	ColEpi	0.584942
001-040_R_COL_EPI_5p_N1__ACACCAATCGTCTGCT-1	ColEpi	2.74202
001-040_R_COL_EPI_5p_N1__CAGTCCTAGTTAGGTA-1	ColEpi	0.429643
001-040_R_COL_EPI_5p_N1__TGTCCCAAGTACATGA-1	ColEpi	1.79183
001-040_R_COL_EPI_5p_N1__TACTCGCCAGCTTCGG-1	ColEpi	0.306869
001-040_R_COL_EPI_5p_N1__TCTCATAGTCTTTCAT-1	ColEpi	4.03433
001-040_R_COL_EPI_5p_N1__CAGGTGCAGAAACCTA-1	ColEpi	0.806496
001-040_R_COL_EPI_5p_N1__TACGGATCATTCACTT-1	ColEpi	4.7836
001-040_R_COL_EPI_5p_N1__CGTTAGAAGATCCGAG-1	ColEpi	1.16291
001-040_R_COL_EPI_5p_N1__GAAATGATCCTAAGTG-1	ColEpi	1.46535
001-040_R_COL_EPI_5p_N1__GTACTTTAGGGTCTCC-1	ColEpi	2.1615
001-040_R_COL_EPI_5p_N1__ACGAGCCGTATATCCG-1	ColEpi	2.67394
001-040_R_COL_EPI_5p_N1__AGCGGTCAGTCGAGTG-1	ColEpi	-0.662262
001-040_R_COL_EPI_5p_N1__GCGCAGTCACCGCTAG-1	ColEpi	2.19277
001-040_R_COL_EPI_5p_N1__AGGCCGTTCACAAACC-1	ColEpi	1.44898
001-040_R_COL_EPI_5p_N1__TTCTCCTAGCGATGAC-1	ColEpi	1.19918
001-040_R_COL_EPI_5p_N1__CGCTTCATCACGGTTA-1	ColEpi	-0.0850957
001-040_R_COL_EPI_5p_N1__ATCCGAATCATCTGTT-1	ColEpi	1.53812
001-040_R_COL_EPI_5p_N1__GATCTAGAGGAGTTGC-1	ColEpi	2.98844
001-040_R_COL_EPI_5p_N1__AAGACCTGTTAAGAAC-1	ColEpi	4.43395
001-040_R_COL_EPI_5p_N1__TTCTACAAGAGCCCAA-1	ColEpi	2.52572
001-040_R_COL_EPI_5p_N1__ACTTTCAAGCAGCCTC-1	ColEpi	4.08368
001-040_R_COL_EPI_5p_N1__CGATGGCAGAGTAAGG-1	ColEpi	2.98301
001-040_R_COL_EPI_5p_N1__GTATCTTAGGGTTCCC-1	ColEpi	-0.165234
001-040_R_COL_EPI_5p_N1__GCAGTTAAGAGATGAG-1	ColEpi	1.32698
001-040_R_COL_EPI_5p_N1__TCACGAACAAGAGGCT-1	ColEpi	2.29079
001-040_R_COL_EPI_5p_N1__ACTGTCCAGTGAACAT-1	ColEpi	2.12835
001-040_R_COL_EPI_5p_N1__TCGAGGCGTACGACCC-1	ColEpi	1.83177
001-040_R_COL_EPI_5p_N1__GTAGTCAGTCCGTGAC-1	ColEpi	3.27922
001-040_R_COL_EPI_5p_N1__CCTCTGACATCACGAT-1	ColEpi	3.89714
001-040_R_COL_EPI_5p_N1__ATGGGAGGTCAATACC-1	ColEpi	1.15098
001-040_R_COL_EPI_5p_N1__CTGTTTATCTTACCGC-1	ColEpi	2.45661
001-040_R_COL_EPI_5p_N1__CCATGTCCATACGCCG-1	ColEpi	1.1061
001-040_R_COL_EPI_5p_N1__ACGGCCATCCCAGGTG-1	ColEpi	0.803451
001-040_R_COL_EPI_5p_N1__TCGAGGCTCACCACCT-1	ColEpi	1.59815
001-040_R_COL_EPI_5p_N1__GAACGGAAGCTCCTCT-1	ColEpi	0.799319
001-040_R_COL_EPI_5p_N1__CTCCTAGTCATGGTCA-1	ColEpi	3.23155
001-040_R_COL_EPI_5p_N1__TCTCTAACAGACAAGC-1	ColEpi	2.66986
001-040_R_COL_EPI_5p_N1__CTGCGGATCTAGAGTC-1	ColEpi	2.0939
001-040_R_COL_EPI_5p_N1__CCTTTCTCAGTCGATT-1	ColEpi	1.43559
001-040_R_COL_EPI_5p_N1__GTCAAGTGTTCCACTC-1	ColEpi	1.14335
001-040_R_COL_EPI_5p_N1__GCACATAAGAAGGACA-1	ColEpi	1.25082
001-040_R_COL_EPI_5p_N1__CAAGGCCAGTCATGCT-1	ColEpi	0.631296
001-040_R_COL_EPI_5p_N1__TACTCATAGTGTTGAA-1	ColEpi	5.03937
001-040_R_COL_EPI_5p_N1__TACTTACCACAAGACG-1	ColEpi	2.49831
001-040_R_COL_EPI_5p_N1__ACGCCAGAGTGCCATT-1	ColEpi	2.72986
001-040_R_COL_EPI_5p_N1__TCATTTGAGCTAACAA-1	ColEpi	0.83277
001-040_R_COL_EPI_5p_N1__GAGGTGAAGCAATATG-1	ColEpi	2.28238
001-040_R_COL_EPI_5p_N1__GCACTCTAGCGTTTAC-1	ColEpi	0.959391
001-040_R_COL_EPI_5p_N1__CCACCTAAGGCATGTG-1	ColEpi	4.58752
001-040_R_COL_EPI_5p_N1__ACGTCAAAGCAGCGTA-1	ColEpi	2.78145
001-040_R_COL_EPI_5p_N1__CTGAAACAGAAACCAT-1	ColEpi	3.81541
001-040_R_COL_EPI_5p_N1__CGAACATCATAGAAAC-1	ColEpi	0.384674
001-040_R_COL_EPI_5p_N1__GGGTCTGTCACAAACC-1	ColEpi	3.61681
001-040_R_COL_EPI_5p_N1__AGGCCGTAGGCAGGTT-1	ColEpi	2.78758
001-040_R_COL_EPI_5p_N1__AAAGCAATCCGTTGTC-1	ColEpi	1.76654
001-040_R_COL_EPI_5p_N1__CAGCTGGTCTGAGTGT-1	ColEpi	0.291715
001-040_R_COL_EPI_5p_N1__CTTACCGTCTAACCGA-1	ColEpi	0.356419
001-040_R_COL_EPI_5p_N1__TGCGGGTGTGCAGACA-1	ColEpi	0.664438
001-040_R_COL_EPI_5p_N1__CCACTACAGGGATGGG-1	ColEpi	2.5241
001-040_R_COL_EPI_5p_N1__ATCATCTCACAGACAG-1	ColEpi	3.11774
001-040_R_COL_EPI_5p_N1__AGCCTAATCCGCAGTG-1	ColEpi	0.804921
001-040_R_COL_EPI_5p_N1__TAAGCGTGTCAGAATA-1	ColEpi	-0.114354
001-040_R_COL_EPI_5p_N1__GAAATGATCACGCATA-1	ColEpi	1.88012
001-040_R_COL_EPI_5p_N1__GACGCGTAGAGCAATT-1	ColEpi	2.60421
001-040_R_COL_EPI_5p_N1__CGACCTTAGGGTCTCC-1	ColEpi	1.30775
001-040_R_COL_EPI_5p_N1__TCCCGATAGTAGTGCG-1	ColEpi	1.78617
001-040_R_COL_EPI_5p_N1__CCAATCCGTCCAGTGC-1	ColEpi	4.44706
001-040_R_COL_EPI_5p_N1__TCGTACCGTAGCGTGA-1	ColEpi	4.05758
001-040_R_COL_EPI_5p_N1__CTTAACTCATCACGTA-1	ColEpi	0.412071
001-040_R_COL_EPI_5p_N1__CACATAGTCGTCACGG-1	ColEpi	1.26521
001-040_R_COL_EPI_5p_N1__AACCGCGAGATCTGCT-1	ColEpi	7.94241
001-040_R_COL_EPI_5p_N1__ACATCAGCAGGAATCG-1	ColEpi	9.705
001-040_R_COL_EPI_5p_N1__ACTGCTCGTCGAAAGC-1	ColEpi	4.83029
001-040_R_COL_EPI_5p_N1__ACCAGTAGTTGTCTTT-1	ColEpi	2.76858
001-040_R_COL_EPI_5p_N1__CATTATCTCCCAAGAT-1	ColEpi	4.05098
001-040_R_COL_EPI_5p_N1__CTGCGGATCCTTAATC-1	ColEpi	1.5544
001-040_R_COL_EPI_5p_N1__CAGCAGCTCGTAGGAG-1	ColEpi	3.61327
001-040_R_COL_EPI_5p_N1__TGGCGCAAGACCTTTG-1	ColEpi	2.25808
001-040_R_COL_EPI_5p_N1__CGTAGGCGTCACAAGG-1	ColEpi	1.31679
001-040_R_COL_EPI_5p_N1__TTTGGTTAGTTAACGA-1	ColEpi	0.527983
001-040_R_COL_EPI_5p_N1__CACCTTGGTAAAGTCA-1	ColEpi	5.74105
001-040_R_COL_EPI_5p_N1__GCTCTGTCAATCTGCA-1	ColEpi	7.773
001-040_R_COL_EPI_5p_N1__TACACGATCAAACGGG-1	ColEpi	5.79601
001-040_R_COL_EPI_5p_N1__ACCCACTGTGCTGTAT-1	ColEpi	4.60022
001-040_R_COL_EPI_5p_N1__AAGTCTGCATTGAGCT-1	ColEpi	1.25557
001-040_R_COL_EPI_5p_N1__GCGCCAAGTTATTCTC-1	ColEpi	2.38054
001-040_R_COL_EPI_5p_N1__AGCTCCTAGGCTAGCA-1	ColEpi	2.09328
001-040_R_COL_EPI_5p_N1__GATTCAGAGCAGATCG-1	ColEpi	2.31863
001-040_R_COL_EPI_5p_N1__CATATGGGTCTCGTTC-1	ColEpi	2.58732
001-040_R_COL_EPI_5p_N1__TTTACTGAGACAGAGA-1	ColEpi	2.70453
001-040_R_COL_EPI_5p_N1__TGGACGCTCGGATGGA-1	ColEpi	2.54829
001-040_R_COL_EPI_5p_N1__ACATACGGTTCCGTCT-1	ColEpi	2.27247
001-040_R_COL_EPI_5p_N1__CCTCAGTCAGTACACT-1	ColEpi	0.791395
001-040_R_COL_EPI_5p_N1__CCATTCGAGTTAGGTA-1	ColEpi	6.60385
001-040_R_COL_EPI_5p_N1__ACTGATGAGACCTTTG-1	ColEpi	5.49561
001-040_R_COL_EPI_5p_N1__GTATCTTGTAGGACAC-1	ColEpi	4.96176
001-040_R_COL_EPI_5p_N1__CGAACATCACTGAAGG-1	ColEpi	0.806453
001-040_R_COL_EPI_5p_N1__CCGTTCAGTAGAAGGA-1	ColEpi	1.59052
001-040_R_COL_EPI_5p_N1__ACAGCTAAGTCCGTAT-1	ColEpi	-0.954729
001-040_R_COL_EPI_5p_N1__CCAATCCGTATGAATG-1	ColEpi	1.59493
001-040_R_COL_EPI_5p_N1__CTAGAGTTCGTTTATC-1	ColEpi	1.40965
001-040_R_COL_EPI_5p_N1__GATGAAAAGAGGGCTT-1	ColEpi	1.65935
001-040_R_COL_EPI_5p_N1__TCAATCTTCCTTAATC-1	ColEpi	1.50172
001-040_R_COL_EPI_5p_N1__CCGGGATGTCCCTTGT-1	ColEpi	-0.0718013
001-040_R_COL_EPI_5p_N1__GAATGAAGTCCAGTGC-1	ColEpi	1.49317
001-040_R_COL_EPI_5p_N1__GTTCATTGTCCTCTTG-1	ColEpi	3.03876
001-040_R_COL_EPI_5p_N1__CCGTGGAGTCCAGTAT-1	ColEpi	-0.260043
001-040_R_COL_EPI_5p_N1__CTACGTCTCCGCATAA-1	ColEpi	0.333825
001-040_R_COL_EPI_5p_N1__GCTGCGAAGAAACCAT-1	ColEpi	0.638504
001-040_R_COL_EPI_5p_N1__AACTCTTTCATCTGTT-1	ColEpi	0.38166
001-040_R_COL_EPI_5p_N1__GAACATCCACTCGACG-1	ColEpi	1.18831
001-040_R_COL_EPI_5p_N1__CATCAGACAGAAGCAC-1	ColEpi	2.55411
001-040_R_COL_EPI_5p_N1__TGGACGCAGCTTTGGT-1	ColEpi	5.0317
001-040_R_COL_EPI_5p_N1__TACTTGTCACTAGTAC-1	ColEpi	1.87067
001-040_R_COL_EPI_5p_N1__ACTGAGTTCTTGTCAT-1	ColEpi	3.0237
001-040_R_COL_EPI_5p_N1__CTCTAATAGCACAGGT-1	ColEpi	1.53979
001-040_R_COL_EPI_5p_N1__ACGGGTCTCGTAGATC-1	ColEpi	1.52273
001-040_R_COL_EPI_5p_N1__GCATGCGCATAACCTG-1	ColEpi	0.509882
001-040_R_COL_EPI_5p_N1__CGCCAAGGTTCTGGTA-1	ColEpi	0.639749
001-040_R_COL_EPI_5p_N1__GCGGGTTTCACTCTTA-1	ColEpi	1.55045
001-040_R_COL_EPI_5p_N1__TCAGATGTCCCTCTTT-1	ColEpi	4.57272
001-040_R_COL_EPI_5p_N1__CGGGTCATCCTTGGTC-1	ColEpi	2.76761
001-040_R_COL_EPI_5p_N1__TGAAAGAAGACACGAC-1	ColEpi	3.02483
001-040_R_COL_EPI_5p_N1__CAGTAACGTTCGAATC-1	ColEpi	2.28724
001-040_R_COL_EPI_5p_N1__AACTTTCAGGCTCATT-1	ColEpi	3.92827
001-040_R_COL_EPI_5p_N1__CGTCCATAGACAAGCC-1	ColEpi	2.87176
001-040_R_COL_EPI_5p_N1__AACCGCGGTATGAATG-1	ColEpi	2.3787
001-040_R_COL_EPI_5p_N1__CACCTTGTCGTGGACC-1	ColEpi	0.820041
001-040_R_COL_EPI_5p_N1__CTGCCTAGTACCGTTA-1	ColEpi	4.23052
001-040_R_COL_EPI_5p_N1__ACTATCTGTTTAAGCC-1	ColEpi	0.863585
001-040_R_COL_EPI_5p_N1__CGATCGGGTGCCTGCA-1	ColEpi	0.918854
001-040_R_COL_EPI_5p_N1__GCTCCTAAGCTACCTA-1	ColEpi	-0.0644237
001-040_R_COL_EPI_5p_N1__GCTCCTACAGCTCGCA-1	ColEpi	1.75817
001-040_R_COL_EPI_5p_N1__CCTATTACAGATCTGT-1	ColEpi	3.29391
001-040_R_COL_EPI_5p_N1__AACCGCGCAAGTAGTA-1	ColEpi	0.286999
001-040_R_COL_EPI_5p_N1__ACATACGGTATAATGG-1	ColEpi	1.13925
001-040_R_COL_EPI_5p_N1__CTACCCACAGGTCTCG-1	ColEpi	1.33028
001-040_R_COL_EPI_5p_N1__CGGACTGAGAGCCTAG-1	ColEpi	2.51341
001-040_R_COL_EPI_5p_N1__TTATGCTCACTTACGA-1	ColEpi	6.63334
001-040_R_COL_EPI_5p_N1__CGGCTAGCACGAAGCA-1	ColEpi	2.24786
001-040_R_COL_EPI_5p_N1__AGACGTTCACAAGTAA-1	ColEpi	2.13632
001-040_R_COL_EPI_5p_N1__AAACCTGTCGGATGTT-1	ColEpi	0.823079
001-040_R_COL_EPI_5p_N1__GGGCATCAGTGTCCCG-1	ColEpi	0.995825
001-040_R_COL_EPI_5p_N1__GATCAGTAGAGACTAT-1	ColEpi	2.17682
001-040_R_COL_EPI_5p_N1__GACACGCTCTTAGCCC-1	ColEpi	2.88874
001-040_R_COL_EPI_5p_N1__CTGTTTAGTTTGGGCC-1	ColEpi	1.88363
001-040_R_COL_EPI_5p_N1__ACGGCCATCAGGTTCA-1	ColEpi	1.89977
001-040_R_COL_EPI_5p_N1__TTTATGCTCACCCGAG-1	ColEpi	1.12119
001-040_R_COL_EPI_5p_N1__TGGCCAGAGCTGATAA-1	ColEpi	0.319044
001-040_R_COL_EPI_5p_N1__ACGGGTCGTTATCACG-1	ColEpi	1.99782
001-040_R_COL_EPI_5p_N1__CTAACTTGTGGTCTCG-1	ColEpi	3.32243
001-040_R_COL_EPI_5p_N1__GGGACCTGTTACAGAA-1	ColEpi	12.3295
001-040_R_COL_EPI_5p_N1__ATGAGGGTCTTGCATT-1	ColEpi	3.19839
001-040_R_COL_EPI_5p_N1__CTGAAGTAGAAGAAGC-1	ColEpi	0.852007
001-040_R_COL_EPI_5p_N1__CCGTACTAGGATGGAA-1	ColEpi	1.49838
001-040_R_COL_EPI_5p_N1__GGACATTAGTGCGTGA-1	ColEpi	2.14408
001-040_R_COL_EPI_5p_N1__GTCAAGTAGGCCCTCA-1	ColEpi	2.08306
001-040_R_COL_EPI_5p_N1__CTGAAGTGTACTTCTT-1	ColEpi	3.12627
001-040_R_COL_EPI_5p_N1__AACTGGTGTTGCCTCT-1	ColEpi	2.36311
001-040_R_COL_EPI_5p_N1__TTGAACGGTCTGATTG-1	ColEpi	2.1098
001-040_R_COL_EPI_5p_N1__GTGCAGCAGGACATTA-1	ColEpi	2.98
001-040_R_COL_EPI_5p_N1__TCAGGATGTCTAGAGG-1	ColEpi	3.10399
001-040_R_COL_EPI_5p_N1__GTATCTTAGCTAGTTC-1	ColEpi	0.848381
001-040_R_COL_EPI_5p_N1__ATAGACCGTATGGTTC-1	ColEpi	0.614606
001-040_R_COL_EPI_5p_N1__GGGCACTAGAAGCCCA-1	ColEpi	1.39714
001-040_R_COL_EPI_5p_N1__AGATCTGCATGCTAGT-1	ColEpi	1.92143
001-040_R_COL_EPI_5p_N1__GGGTTGCTCGTGGACC-1	ColEpi	3.78631
001-040_R_COL_EPI_5p_N1__GCTGCGAGTGCACTTA-1	ColEpi	0.767369
001-040_R_COL_EPI_5p_N1__CTCCTAGAGACACTAA-1	ColEpi	1.12397
001-040_R_COL_EPI_5p_N1__GGACATTGTTTAAGCC-1	ColEpi	5.51089
001-040_R_COL_EPI_5p_N1__CTGCCTAAGGAGTCTG-1	ColEpi	1.69785
001-040_R_COL_EPI_5p_N1__ACGCCAGTCCCAACGG-1	ColEpi	2.99365
001-040_R_COL_EPI_5p_N1__GGCGACTCAGCTTAAC-1	ColEpi	1.34982
001-040_R_COL_EPI_5p_N1__GCTGCAGAGAGTAATC-1	ColEpi	1.7816
001-040_R_COL_EPI_5p_N1__CTGATCCTCGAGAGCA-1	ColEpi	2.89778
001-040_R_COL_EPI_5p_N1__CCGTACTCATGCAACT-1	ColEpi	0.900689
001-040_R_COL_EPI_5p_N1__AACTCCCGTCCAACTA-1	ColEpi	1.41337
001-040_R_COL_EPI_5p_N1__GGGCATCTCATCGATG-1	ColEpi	0.539016
001-040_R_COL_EPI_5p_N1__TCAACGAGTGAGGCTA-1	ColEpi	1.24026
001-040_R_COL_EPI_5p_N1__ATTACTCTCGTTGCCT-1	ColEpi	2.61759
001-040_R_COL_EPI_5p_N1__ATTGGACCAAAGCAAT-1	ColEpi	3.37412
001-040_R_COL_EPI_5p_N1__CTGAAACGTTGTGGCC-1	ColEpi	1.39944
001-040_R_COL_EPI_5p_N1__GATCAGTGTGATGATA-1	ColEpi	1.12537
001-040_R_COL_EPI_5p_N1__GGACATTGTTGGAGGT-1	ColEpi	1.11091
001-040_R_COL_EPI_5p_N1__TGGTTCCGTCTCATCC-1	ColEpi	1.76173
001-040_R_COL_EPI_5p_N1__TCACGAAAGGCTCATT-1	ColEpi	3.58291
001-040_R_COL_EPI_5p_N1__GCTCTGTAGTGAACAT-1	ColEpi	3.21906
001-040_R_COL_EPI_5p_N1__GAACCTACAAGAGGCT-1	ColEpi	-0.246305
001-040_R_COL_EPI_5p_N1__GTCACAACACGGTAGA-1	ColEpi	2.65373
001-040_R_COL_EPI_5p_N1__GCACTCTGTGCTCTTC-1	ColEpi	5.25101
001-040_R_COL_EPI_5p_N1__CGATTGATCCACGACG-1	ColEpi	0.647666
001-040_R_COL_EPI_5p_N1__CTGCCTACAGGTCTCG-1	ColEpi	0.823051
001-040_R_COL_EPI_5p_N1__TGGCGCAGTGAGTATA-1	ColEpi	0.145919
001-040_R_COL_EPI_5p_N1__TTAGTTCGTTCCCGAG-1	ColEpi	1.65242
001-040_R_COL_EPI_5p_N1__CTAGCCTGTCACCTAA-1	ColEpi	1.78377
001-040_R_COL_EPI_5p_N1__CATCGAAAGAATTGTG-1	ColEpi	7.51145
001-040_R_COL_EPI_5p_N1__GAACATCTCGGCATCG-1	ColEpi	1.92296
001-040_R_COL_EPI_5p_N1__AACGTTGCATGCCCGA-1	ColEpi	1.15244
001-040_R_COL_EPI_5p_N1__CTCGAAATCTTAGCCC-1	ColEpi	4.92473
001-040_R_COL_EPI_5p_N1__GTAGTCAGTCTGATCA-1	ColEpi	0.75483
001-040_R_COL_EPI_5p_N1__TGACTTTCATTGCGGC-1	ColEpi	1.94274
001-040_R_COL_EPI_5p_N1__CGTTAGAGTGACTACT-1	ColEpi	2.13131
001-040_R_COL_EPI_5p_N1__GCACATACAGACTCGC-1	ColEpi	2.31573
001-040_R_COL_EPI_5p_N1__TATTACCAGCTGCCCA-1	ColEpi	1.4
001-040_R_COL_EPI_5p_N1__CGAACATAGAGTACAT-1	ColEpi	0.75563
001-040_R_COL_EPI_5p_N1__ATTACTCTCCGATATG-1	ColEpi	4.14429
001-040_R_COL_EPI_5p_N1__CTAACTTAGCTGTCTA-1	ColEpi	1.79399
001-040_R_COL_EPI_5p_N1__GGTGTTATCAGGCGAA-1	ColEpi	7.28399
001-040_R_COL_EPI_5p_N1__CCAGCGATCTGCCAGG-1	ColEpi	2.58507
001-040_R_COL_EPI_5p_N1__CCTAAAGTCCCTCTTT-1	ColEpi	1.35424
001-040_R_COL_EPI_5p_N1__GGGAGATAGGTCATCT-1	ColEpi	0.808126
001-040_R_COL_EPI_5p_N1__ACATCAGAGCAAATCA-1	ColEpi	1.69652
001-040_R_COL_EPI_5p_N1__GGGCACTCAGCATACT-1	ColEpi	1.51618
001-040_R_COL_EPI_5p_N1__ATAAGAGTCACCTTAT-1	ColEpi	0.870061
001-040_R_COL_EPI_5p_N1__TGCACCTAGGTAGCTG-1	ColEpi	1.67114
001-040_R_COL_EPI_5p_N1__CTCGTACGTCGCTTCT-1	ColEpi	2.55234
001-040_R_COL_EPI_5p_N1__TTAGGCAAGGGAGTAA-1	ColEpi	1.04036
001-040_R_COL_EPI_5p_N1__CTGATCCGTGTCCTCT-1	ColEpi	4.01018
001-040_R_COL_EPI_5p_N1__CGCTATCGTCTTCTCG-1	ColEpi	0.249971
001-040_R_COL_EPI_5p_N1__GACCAATCAAGTTCTG-1	ColEpi	3.13657
001-040_R_COL_EPI_5p_N1__TTAACTCAGTACGATA-1	ColEpi	1.02082
001-040_R_COL_EPI_5p_N1__CACCACTTCCTAGTGA-1	ColEpi	0.557784
001-040_R_COL_EPI_5p_N1__AAAGTAGCATGGTCAT-1	ColEpi	2.6043
001-040_R_COL_EPI_5p_N1__AATCCAGGTCTTCTCG-1	ColEpi	0.713284
001-040_R_COL_EPI_5p_N1__TGTTCCGAGCTGAAAT-1	ColEpi	1.01267
001-040_R_COL_EPI_5p_N1__TTGCCGTAGATCGATA-1	ColEpi	1.41898
001-040_R_COL_EPI_5p_N1__CCTCAGTCAACACGCC-1	ColEpi	2.12222
001-040_R_COL_EPI_5p_N1__ACATGGTGTAGGGTAC-1	ColEpi	2.21261
001-040_R_COL_EPI_5p_N1__TACCTTAGTTGATTCG-1	ColEpi	3.2783
001-040_R_COL_EPI_5p_N1__TGTTCCGGTCCGTTAA-1	ColEpi	1.12151
001-040_R_COL_EPI_5p_N1__CGATTGAAGCCAGTAG-1	ColEpi	0.728113
001-040_R_COL_EPI_5p_N1__CAAGAAATCCTCGCAT-1	ColEpi	0.651258
001-040_R_COL_EPI_5p_N1__TCGAGGCAGATGGCGT-1	ColEpi	1.15756
001-040_R_COL_EPI_5p_N1__GCATGATAGACAGGCT-1	ColEpi	13.3433
001-040_R_COL_EPI_5p_N1__TACTCATGTCAAAGAT-1	ColEpi	0.33353
001-040_R_COL_EPI_5p_N1__AACTCAGAGTACGCGA-1	ColEpi	2.07938
001-040_R_COL_EPI_5p_N1__CCGTTCATCCAGGGCT-1	ColEpi	3.52515
001-040_R_COL_EPI_5p_N1__AAGGCAGGTTCAGTAC-1	ColEpi	9.9583
001-040_R_COL_EPI_5p_N1__GTTCTCGCACCGATAT-1	ColEpi	0.0541475
001-040_R_COL_EPI_5p_N1__GTGCAGCTCACCATAG-1	ColEpi	1.08146
001-040_R_COL_EPI_5p_N1__TCAGCTCCATGAACCT-1	ColEpi	1.50221
001-040_R_COL_EPI_5p_N1__ATCTGCCTCATAAAGG-1	ColEpi	1.72151
001-040_R_COL_EPI_5p_N1__CAGTCCTTCATGTGGT-1	ColEpi	3.20311
001-040_R_COL_EPI_5p_N1__GCAATCATCCGCGCAA-1	ColEpi	4.04965
001-040_R_COL_EPI_5p_N1__TGGCTGGTCGTACGGC-1	ColEpi	4.41412
001-040_R_COL_EPI_5p_N1__CTCTGGTTCAGGCAAG-1	ColEpi	8.524
001-040_R_COL_EPI_5p_N1__AGGTCATAGTGTTGAA-1	ColEpi	3.06195
001-040_R_COL_EPI_5p_N1__TGAGAGGTCAAAGTAG-1	ColEpi	1.13182
001-040_R_COL_EPI_5p_N1__CGATCGGTCTGTGCAA-1	ColEpi	1.2169
001-040_R_COL_EPI_5p_N1__CAGTCCTGTACATCCA-1	ColEpi	1.30478
001-040_R_COL_EPI_5p_N1__TTATGCTAGGCTACGA-1	ColEpi	1.58074
001-040_R_COL_EPI_5p_N1__AAACCTGTCATGGTCA-1	ColEpi	2.9554
001-040_R_COL_EPI_5p_N1__ATCATCTGTCCGAATT-1	ColEpi	1.96536
001-040_R_COL_EPI_5p_N1__GAGGTGACAGGGATTG-1	ColEpi	3.66449
001-040_R_COL_EPI_5p_N1__TAAGTGCTCCTTGCCA-1	ColEpi	4.11962
001-040_R_COL_EPI_5p_N1__GCGCAACTCGGTGTTA-1	ColEpi	1.34949
001-040_R_COL_EPI_5p_N1__CTTCTCTCAAACAACA-1	ColEpi	0.641545
001-040_R_COL_EPI_5p_N1__CACAAACTCCGAAGAG-1	ColEpi	1.03309
001-040_R_COL_EPI_5p_N1__ACGGAGAAGTACGTAA-1	ColEpi	0.759332
001-040_R_COL_EPI_5p_N1__GTTCGGGCACCTATCC-1	ColEpi	1.48861
001-040_R_COL_EPI_5p_N1__AATCGGTGTGCCTGGT-1	ColEpi	6.31499
001-040_R_COL_EPI_5p_N1__CCCTCCTCATGGTCAT-1	ColEpi	5.11282
001-040_R_COL_EPI_5p_N1__ACATACGTCGCCTGTT-1	ColEpi	1.3706
001-040_R_COL_EPI_5p_N1__TCAGGATGTCAAAGCG-1	ColEpi	3.04385
001-040_R_COL_EPI_5p_N1__CCTTTCTTCATTATCC-1	ColEpi	7.58406
001-040_R_COL_EPI_5p_N1__GTACTTTGTACCGAGA-1	ColEpi	0.825733
001-040_R_COL_EPI_5p_N1__GTTTCTATCAACCAAC-1	ColEpi	1.05244
001-040_R_COL_EPI_5p_N1__GCTGCTTCACCACGTG-1	ColEpi	1.25397
001-040_R_COL_EPI_5p_N1__CCTAAAGGTGACTACT-1	ColEpi	1.43243
001-040_R_COL_EPI_5p_N1__AGACGTTGTAAGGGCT-1	ColEpi	1.45332
001-040_R_COL_EPI_5p_N1__ATGGGAGTCCTATGTT-1	ColEpi	1.88666
001-040_R_COL_EPI_5p_N1__CTGCTGTCAGCAGTTT-1	ColEpi	1.20131
001-040_R_COL_EPI_5p_N1__CCTACACCAATGGAGC-1	ColEpi	10.3852
001-040_R_COL_EPI_5p_N1__CTCTAATGTGGCCCTA-1	ColEpi	7.9914
001-040_R_COL_EPI_5p_N1__CCCTCCTCAAGTTGTC-1	ColEpi	0.898646
001-040_R_COL_EPI_5p_N1__TGCTGCTGTACGAAAT-1	ColEpi	0.270592
001-040_R_COL_EPI_5p_N1__CAGATCATCAACGGCC-1	ColEpi	1.61013
001-040_R_COL_EPI_5p_N1__CTCCTAGTCGGAAATA-1	ColEpi	1.30805
001-040_R_COL_EPI_5p_N1__CCTTCGACAGATGAGC-1	ColEpi	2.76694
001-040_R_COL_EPI_5p_N1__CACAAACCATCCGTGG-1	ColEpi	0.430274
001-040_R_COL_EPI_5p_N1__ACGCCAGTCTCTTATG-1	ColEpi	-0.255341
001-040_R_COL_EPI_5p_N1__TTGACTTTCGTCCAGG-1	ColEpi	11.62
001-040_R_COL_EPI_5p_N1__CTCTAATGTTCGCGAC-1	ColEpi	2.13033
001-040_R_COL_EPI_5p_N1__TACTCATTCTGTGCAA-1	ColEpi	2.18974
001-040_R_COL_EPI_5p_N1__TCTCATAGTGACGGTA-1	ColEpi	3.79758
001-040_R_COL_EPI_5p_N1__ATTACTCGTTTGTTTC-1	ColEpi	2.46001
001-040_R_COL_EPI_5p_N1__ACCCACTTCACCTTAT-1	ColEpi	1.09848
001-040_R_COL_EPI_5p_N1__AGAATAGGTGCAGTAG-1	ColEpi	2.05636
001-040_R_COL_EPI_5p_N1__GACGGCTAGCTCTCGG-1	ColEpi	3.60394
001-040_R_COL_EPI_5p_N1__TGTGTTTTCATAAAGG-1	ColEpi	1.97415
001-040_R_COL_EPI_5p_N1__TGGCCAGGTAGTAGTA-1	ColEpi	4.24395
001-040_R_COL_EPI_5p_N1__CACAGTACACCGATAT-1	ColEpi	1.98742
001-040_R_COL_EPI_5p_N1__CTTAGGAAGATATGCA-1	ColEpi	0.610603
001-040_R_COL_EPI_5p_N1__TGTGGTATCGTTTAGG-1	ColEpi	0.826038
001-040_R_COL_EPI_5p_N1__AACTCCCTCTATCCTA-1	ColEpi	-0.649682
001-040_R_COL_EPI_5p_N1__GCGCCAAAGGGTTCCC-1	ColEpi	3.34952
001-040_R_COL_EPI_5p_N1__TGTGGTATCATCTGCC-1	ColEpi	1.28498
001-040_R_COL_EPI_5p_N1__TCAGGATTCCGTCATC-1	ColEpi	2.64543
001-040_R_COL_EPI_5p_N1__TCAACGACATTGAGCT-1	ColEpi	6.08845
001-040_R_COL_EPI_5p_N1__TGACTAGGTATCAGTC-1	ColEpi	2.21153
001-040_R_COL_EPI_5p_N1__CAGCTGGAGGCAGTCA-1	ColEpi	2.97286
001-040_R_COL_EPI_5p_N1__GCTTGAATCTCTGCTG-1	ColEpi	2.94241
001-040_R_COL_EPI_5p_N1__TGAGCATTCCTCGCAT-1	ColEpi	2.49851
001-040_R_COL_EPI_5p_N1__CCACGGAGTGATGATA-1	ColEpi	1.79005
001-040_R_COL_EPI_5p_N1__GCTGCTTAGGACACCA-1	ColEpi	1.46441
001-040_R_COL_EPI_5p_N1__CACACCTAGAATTCCC-1	ColEpi	5.93433
001-040_R_COL_EPI_5p_N1__ATAGACCCAGGTCGTC-1	ColEpi	3.05242
001-040_R_COL_EPI_5p_N1__GATCAGTGTCTGCAAT-1	ColEpi	4.67928
001-040_R_COL_EPI_5p_N1__TCAACGACAGGTTTCA-1	ColEpi	0.963906
001-040_R_COL_EPI_5p_N1__TACTTGTTCAGCACAT-1	ColEpi	10.3356
001-040_R_COL_EPI_5p_N1__GGAACTTAGTGTGGCA-1	ColEpi	0.929373
001-040_R_COL_EPI_5p_N1__GAACATCGTTAGTGGG-1	ColEpi	3.40049
001-040_R_COL_EPI_5p_N1__GCTGCAGGTTAAGACA-1	ColEpi	1.03048
001-040_R_COL_EPI_5p_N1__GGACGTCTCTTGTATC-1	ColEpi	-0.244567
001-040_R_COL_EPI_5p_N1__GGAACTTTCCTCTAGC-1	ColEpi	3.10005
001-040_R_COL_EPI_5p_N1__TAGCCGGGTTCGTTGA-1	ColEpi	2.41855
001-040_R_COL_EPI_5p_N1__ATTGGTGGTTCAGGCC-1	ColEpi	1.89392
001-040_R_COL_EPI_5p_N1__AGGTCATGTTCGCGAC-1	ColEpi	3.63302
001-040_R_COL_EPI_5p_N1__AACTCCCTCGTCGTTC-1	ColEpi	0.923481
001-040_R_COL_EPI_5p_N1__GCTTGAAAGTAGCGGT-1	ColEpi	3.55871
001-040_R_COL_EPI_5p_N1__ATGAGGGAGTGGCACA-1	ColEpi	1.44788
001-040_R_COL_EPI_5p_N1__TGACGGCTCGCCTGAG-1	ColEpi	3.11428
001-040_R_COL_EPI_5p_N1__CCATGTCGTTCACGGC-1	ColEpi	1.31379
001-040_R_COL_EPI_5p_N1__AGGCCGTCACACATGT-1	ColEpi	3.18125
001-040_R_COL_EPI_5p_N1__ACGGCCAAGTCATGCT-1	ColEpi	1.85711
001-040_R_COL_EPI_5p_N1__GCAATCAAGATCACGG-1	ColEpi	0.397218
001-040_R_COL_EPI_5p_N1__TGAGAGGTCGTTACGA-1	ColEpi	1.51366
001-040_R_COL_EPI_5p_N1__CATCCACTCAACGCTA-1	ColEpi	0.929536
001-040_R_COL_EPI_5p_N1__ACGCCGATCTGATTCT-1	ColEpi	2.72604
001-040_R_COL_EPI_5p_N1__AACTTTCCAGATCTGT-1	ColEpi	0.154188
001-040_R_COL_EPI_5p_N1__GCACATACAAACGTGG-1	ColEpi	0.636788
001-040_R_COL_EPI_5p_N1__AACTTTCAGGAACTGC-1	ColEpi	1.90681
001-040_R_COL_EPI_5p_N1__TGATTTCGTTAAAGTG-1	ColEpi	1.30271
001-040_R_COL_EPI_5p_N1__TAGACCATCCCAACGG-1	ColEpi	2.08035
001-040_R_COL_EPI_5p_N1__TGCGCAGTCACTATTC-1	ColEpi	1.54179
001-040_R_COL_EPI_5p_N1__GTTTCTAAGAGCTGGT-1	ColEpi	0.823539
001-040_R_COL_EPI_5p_N1__CACCACTGTATCGCAT-1	ColEpi	1.89769
001-040_R_COL_EPI_5p_N1__AATCGGTAGGCATGTG-1	ColEpi	1.34994
001-040_R_COL_EPI_5p_N1__CGTCACTGTCGCATAT-1	ColEpi	3.16971
001-040_R_COL_EPI_5p_N1__GCATGCGCACGGCGTT-1	ColEpi	1.67466
001-040_R_COL_EPI_5p_N1__ATTCTACAGCCACTAT-1	ColEpi	4.39117
001-040_R_COL_EPI_5p_N1__AGTGAGGGTAAGAGGA-1	ColEpi	5.53666
001-040_R_COL_EPI_5p_N1__AGATTGCCACAGACTT-1	ColEpi	1.03977
001-040_R_COL_EPI_5p_N1__CGCGGTAAGCAGCGTA-1	ColEpi	1.74533
001-040_R_COL_EPI_5p_N1__GACCTGGGTCCTCTTG-1	ColEpi	11.3689
001-040_R_COL_EPI_5p_N1__ATAAGAGTCCTAAGTG-1	ColEpi	0.897412
001-040_R_COL_EPI_5p_N1__ATAAGAGAGTTATCGC-1	ColEpi	1.89597
001-040_R_COL_EPI_5p_N1__AAACGGGAGCTCAACT-1	ColEpi	3.65362
001-040_R_COL_EPI_5p_N1__AACTCTTCAAGCTGTT-1	ColEpi	-0.152068
001-040_R_COL_EPI_5p_N1__ATCGAGTCATGCTGGC-1	ColEpi	0.29088
001-040_R_COL_EPI_5p_N1__AGTGAGGGTACGCACC-1	ColEpi	3.13474
001-040_R_COL_EPI_5p_N1__AGAGTGGGTCCGCTGA-1	ColEpi	5.39068
001-040_R_COL_EPI_5p_N1__TTGCCGTCATGGTCAT-1	ColEpi	3.48246
001-040_R_COL_EPI_5p_N1__TCAATCTAGCCGCCTA-1	ColEpi	1.18521
001-040_R_COL_EPI_5p_N1__TGAGCATTCAGTTCGA-1	ColEpi	1.30527
001-040_R_COL_EPI_5p_N1__TTTCCTCGTATTCTCT-1	ColEpi	2.34572
001-040_R_COL_EPI_5p_N1__AATCCAGAGCTGGAAC-1	ColEpi	0.230808
001-040_R_COL_EPI_5p_N1__GCACTCTCACGTCAGC-1	ColEpi	2.4459
001-040_R_COL_EPI_5p_N1__TACAGTGCATGGTTGT-1	ColEpi	1.26419
001-040_R_COL_EPI_5p_N1__CTCCTAGCATCGATTG-1	ColEpi	-1.09005
001-040_R_COL_EPI_5p_N1__CACAGTAAGTGTACCT-1	ColEpi	1.04918
001-040_R_COL_EPI_5p_N1__CACATTTCACCGCTAG-1	ColEpi	4.91771
001-040_R_COL_EPI_5p_N1__CTGCTGTAGCTAACAA-1	ColEpi	7.76504
001-040_R_COL_EPI_5p_N1__AGAGTGGGTCATGCCG-1	ColEpi	3.2174
001-040_R_COL_EPI_5p_N1__ACACCAAAGGATTCGG-1	ColEpi	3.93112
001-040_R_COL_EPI_5p_N1__GACGGCTTCTTAGAGC-1	ColEpi	1.86923
001-040_R_COL_EPI_5p_N1__TACAGTGGTCCCGACA-1	ColEpi	2.54904
001-040_R_COL_EPI_5p_N1__GAACATCCATGACATC-1	ColEpi	11.1739
001-040_R_COL_EPI_5p_N1__ATCATCTCAATGGACG-1	ColEpi	3.10438
001-040_R_COL_EPI_5p_N1__GATGCTACACCACCAG-1	ColEpi	2.53006
001-040_R_COL_EPI_5p_N1__TGTATTCCAAGAGTCG-1	ColEpi	2.27977
001-040_R_COL_EPI_5p_N1__CTGCGGAGTGCGAAAC-1	ColEpi	1.18073
001-040_R_COL_EPI_5p_N1__GTGCTTCGTAAGAGAG-1	ColEpi	0.560945
001-040_R_COL_EPI_5p_N1__GTCATTTCATATGCTG-1	ColEpi	8.87204
001-040_R_COL_EPI_5p_N1__GTCTCGTTCAGGCCCA-1	ColEpi	2.57726
001-040_R_COL_EPI_5p_N1__CCTTCGAAGGCCCGTT-1	ColEpi	3.23389
001-040_R_COL_EPI_5p_N1__CGCTATCAGAAGGCCT-1	ColEpi	2.22408
001-040_R_COL_EPI_5p_N1__CCTTTCTCACGTAAGG-1	ColEpi	7.85663
001-040_R_COL_EPI_5p_N1__ACATACGGTCCCTTGT-1	ColEpi	2.83486
001-040_R_COL_EPI_5p_N1__ACGTCAAGTTCGGCAC-1	ColEpi	1.39597
001-040_R_COL_EPI_5p_N1__CGTTAGATCATGCATG-1	ColEpi	0.823646
001-040_R_COL_EPI_5p_N1__GAACCTACATGACGGA-1	ColEpi	1.85854
001-040_R_COL_EPI_5p_N1__TACGGGCCATGGTCTA-1	ColEpi	0.681393
001-040_R_COL_EPI_5p_N1__AGAGCGACACATGTGT-1	ColEpi	2.80632
001-040_R_COL_EPI_5p_N1__TTGCCGTCATCACGAT-1	ColEpi	7.49739
001-040_R_COL_EPI_5p_N1__TACACGATCTCCAGGG-1	ColEpi	2.13065
001-040_R_COL_EPI_5p_N1__CATGACAGTGTTTGGT-1	ColEpi	3.27264
001-040_R_COL_EPI_5p_N1__CTGCGGAAGACCACGA-1	ColEpi	2.59709
001-040_R_COL_EPI_5p_N1__TGCCAAAAGCTTATCG-1	ColEpi	0.524167
001-040_R_COL_EPI_5p_N1__CCAATCCGTTCCAACA-1	ColEpi	-0.21409
001-040_R_COL_EPI_5p_N1__GTCACGGTCGCGGATC-1	ColEpi	0.105113
001-040_R_COL_EPI_5p_N1__AACCATGTCCAAAGTC-1	ColEpi	0.652439
001-040_R_COL_EPI_5p_N1__GTTAAGCCAGTATCTG-1	ColEpi	1.82962
001-040_R_COL_EPI_5p_N1__TCGGTAACACATCCGG-1	ColEpi	1.5563
001-040_R_COL_EPI_5p_N1__CATGCCTAGATGTGTA-1	ColEpi	2.38031
001-040_R_COL_EPI_5p_N1__TCAGCAACACAGACTT-1	ColEpi	1.21937
001-040_R_COL_EPI_5p_N1__GAACATCGTACACCGC-1	ColEpi	2.4456
001-040_R_COL_EPI_5p_N1__GGGTTGCTCACGATGT-1	ColEpi	0.293023
001-040_R_COL_EPI_5p_N1__GGAACTTGTCTTCTCG-1	ColEpi	1.40112
001-040_R_COL_EPI_5p_N1__AAAGTAGAGCTGTCTA-1	ColEpi	1.54739
001-040_R_COL_EPI_5p_N1__AGGTCCGGTTGTACAC-1	ColEpi	0.695475
001-040_R_COL_EPI_5p_N1__GGACAAGTCAATAAGG-1	ColEpi	3.93028
001-040_R_COL_EPI_5p_N1__AACTCCCAGAGGACGG-1	ColEpi	-0.182109
001-040_R_COL_EPI_5p_N1__GAATGAACATATGGTC-1	ColEpi	0.630407
001-040_R_COL_EPI_5p_N1__AGAGTGGAGGCCGAAT-1	ColEpi	1.26197
001-040_R_COL_EPI_5p_N1__TTTCCTCGTGAACCTT-1	ColEpi	0.577413
001-040_R_COL_EPI_5p_N1__CAGCGACAGTGCTGCC-1	ColEpi	1.95289
001-040_R_COL_EPI_5p_N1__TGCTGCTCAAGAGTCG-1	ColEpi	3.87912
001-040_R_COL_EPI_5p_N1__TTAACTCAGGGATGGG-1	ColEpi	2.03851
001-040_R_COL_EPI_5p_N1__GGTGTTACAGACGCCT-1	ColEpi	3.04839
001-040_R_COL_EPI_5p_N1__AGCAGCCCAAGGTTTC-1	ColEpi	6.57091
001-040_R_COL_EPI_5p_N1__AACCGCGAGTTAACGA-1	ColEpi	2.33084
001-040_R_COL_EPI_5p_N1__AACTGGTCATGCTAGT-1	ColEpi	2.56638
001-040_R_COL_EPI_5p_N1__CGTTAGATCTACTTAC-1	ColEpi	3.58887
001-040_R_COL_EPI_5p_N1__GAGCAGATCACCCGAG-1	ColEpi	-0.221159
001-040_R_COL_EPI_5p_N1__TGAGCCGTCCAAGTAC-1	ColEpi	2.24428
001-040_R_COL_EPI_5p_N1__CCCAATCAGGCCATAG-1	ColEpi	1.50913
001-040_R_COL_EPI_5p_N1__GCTGCAGTCACCTTAT-1	ColEpi	1.60413
001-040_R_COL_EPI_5p_N1__AGAGTGGAGGCATTGG-1	ColEpi	2.70695
001-040_R_COL_EPI_5p_N1__CGCGTTTAGTAGCGGT-1	ColEpi	1.49194
001-040_R_COL_EPI_5p_N1__TTTCCTCGTCTCATCC-1	ColEpi	0.802314
001-040_R_COL_EPI_5p_N1__CGGCTAGGTTCCCTTG-1	ColEpi	0.695497
001-040_R_COL_EPI_5p_N1__GACTAACAGCACCGTC-1	ColEpi	2.11433
001-040_R_COL_EPI_5p_N1__CACATAGGTTAGATGA-1	ColEpi	4.69288
001-040_R_COL_EPI_5p_N1__TTCTCAACAGCCTTTC-1	ColEpi	10.2694
001-040_R_COL_EPI_5p_N1__GTATCTTGTTGCTCCT-1	ColEpi	4.97726
001-040_R_COL_EPI_5p_N1__TTCTCAAGTAAACCTC-1	ColEpi	4.44146
001-040_R_COL_EPI_5p_N1__GCATGATCACAAGACG-1	ColEpi	1.46541
001-040_R_COL_EPI_5p_N1__TGACTTTAGGGCACTA-1	ColEpi	1.999
001-040_R_COL_EPI_5p_N1__ACTGAGTGTAAGAGAG-1	ColEpi	3.19444
001-040_R_COL_EPI_5p_N1__AGTAGTCAGGCCCGTT-1	ColEpi	7.08597
001-040_R_COL_EPI_5p_N1__TATCAGGGTGCCTTGG-1	ColEpi	1.25211
001-040_R_COL_EPI_5p_N1__AGTGTCAAGACAAGCC-1	ColEpi	2.27043
001-040_R_COL_EPI_5p_N1__CTGTGCTGTCTAGGTT-1	ColEpi	6.82718
001-040_R_COL_EPI_5p_N1__CTCTACGAGAGTCTGG-1	ColEpi	3.09208
001-040_R_COL_EPI_5p_N1__TCACAAGTCCATGAAC-1	ColEpi	1.04724
001-040_R_COL_EPI_5p_N1__TGAGCCGGTTAGATGA-1	ColEpi	0.370925
001-040_R_COL_EPI_5p_N1__CTGATCCCAGTCTTCC-1	ColEpi	1.59467
001-040_R_COL_EPI_5p_N1__TCGCGTTGTACAGTGG-1	ColEpi	1.78242
001-040_R_COL_EPI_5p_N1__CTCGGAGCACAAGCCC-1	ColEpi	1.11355
001-040_R_COL_EPI_5p_N1__GTCTTCGCATGGTTGT-1	ColEpi	1.33862
001-040_R_COL_EPI_5p_N1__TCAGGTACACGGCGTT-1	ColEpi	1.97118
001-040_R_COL_EPI_5p_N1__TCATTACAGCAGCCTC-1	ColEpi	2.8006
001-040_R_COL_EPI_5p_N1__TATCAGGTCGCCTGTT-1	ColEpi	2.70898
001-040_R_COL_EPI_5p_N1__ACGTCAACACAGACTT-1	ColEpi	1.17736
001-040_R_COL_EPI_5p_N1__CCTAAAGAGCGCCTTG-1	ColEpi	2.1833
001-040_R_COL_EPI_5p_N1__TTGACTTGTTTAGGAA-1	ColEpi	0.863341
001-040_R_COL_EPI_5p_N1__GTAGTCAAGTACGCCC-1	ColEpi	4.60764
001-040_R_COL_EPI_5p_N1__AACTCCCGTCCTCCAT-1	ColEpi	2.02627
001-040_R_COL_EPI_5p_N1__ATCATGGCAGGACGTA-1	ColEpi	3.18828
001-040_R_COL_EPI_5p_N1__CTCGGGAAGTACGCCC-1	ColEpi	-0.295946
001-040_R_COL_EPI_5p_N1__TGCACCTGTTCCAACA-1	ColEpi	0.946519
001-040_R_COL_EPI_5p_N1__GCTGCTTAGGTGCTTT-1	ColEpi	0.73105
001-040_R_COL_EPI_5p_N1__CCAATCCTCTGTACGA-1	ColEpi	3.19705
001-040_R_COL_EPI_5p_N1__ATGTGTGGTGACTCAT-1	ColEpi	1.00467
001-040_R_COL_EPI_5p_N1__CGTTAGAGTGATAAAC-1	ColEpi	7.8797
001-040_R_COL_EPI_5p_N1__CCATTCGCACCATGTA-1	ColEpi	0.703897
001-040_R_COL_EPI_5p_N1__GGGAGATGTACAAGTA-1	ColEpi	2.84718
001-040_R_COL_EPI_5p_N1__GTTCATTAGCTAAACA-1	ColEpi	2.95672
001-040_R_COL_EPI_5p_N1__AGCGTATGTACAGACG-1	ColEpi	2.30367
001-040_R_COL_EPI_5p_N1__CAAGATCAGGCTCTTA-1	ColEpi	-0.293245
001-040_R_COL_EPI_5p_N1__TGAGCCGGTCGCGTGT-1	ColEpi	2.66361
001-040_R_COL_EPI_5p_N1__TGAGGGAGTCTGATCA-1	ColEpi	11.2972
001-040_R_COL_EPI_5p_N1__TGGGCGTAGGGCATGT-1	ColEpi	2.52326
001-040_R_COL_EPI_5p_N1__CGAACATCAGGGCATA-1	ColEpi	7.98768
001-040_R_COL_EPI_5p_N1__TCAGCTCTCCATGAAC-1	ColEpi	1.73188
001-040_R_COL_EPI_5p_N1__ACGCCAGGTCAGCTAT-1	ColEpi	6.79553
001-040_R_COL_EPI_5p_N1__TTTCCTCTCTTACCGC-1	ColEpi	3.58522
001-040_R_COL_EPI_5p_N1__AAATGCCCAACTGCGC-1	ColEpi	2.67648
001-040_R_COL_EPI_5p_N1__TAGACCAAGAGACGAA-1	ColEpi	4.88878
001-040_R_COL_EPI_5p_N1__TGGTTCCCATCCGTGG-1	ColEpi	1.47979
001-040_R_COL_EPI_5p_N1__TTCCCAGCATAGTAAG-1	ColEpi	0.874878
001-040_R_COL_EPI_5p_N1__ACACCAAAGTGGGCTA-1	ColEpi	7.45586
001-040_R_COL_EPI_5p_N1__TGCGGGTTCAGTGTTG-1	ColEpi	1.1985
001-040_R_COL_EPI_5p_N1__TCTCATAGTTCCGTCT-1	ColEpi	6.52175
001-040_R_COL_EPI_5p_N1__TTGGCAAGTGTTCGAT-1	ColEpi	1.48497
001-040_R_COL_EPI_5p_N1__GTACTTTTCACCCTCA-1	ColEpi	2.04571
001-040_R_COL_EPI_5p_N1__TTGGCAATCCGTAGTA-1	ColEpi	2.29678
001-040_R_COL_EPI_5p_N1__TCTTCGGGTGTGAAAT-1	ColEpi	2.50819
001-040_R_COL_EPI_5p_N1__TGGACGCTCACCTTAT-1	ColEpi	2.14569
001-040_R_COL_EPI_5p_N1__AAAGCAAAGTCATCCA-1	ColEpi	2.30554
001-040_R_COL_EPI_5p_N1__GTCTTCGAGATGAGAG-1	ColEpi	0.516677
001-040_R_COL_EPI_5p_N1__ACGGAGAGTGATGTGG-1	ColEpi	1.98272
001-040_R_COL_EPI_5p_N1__CCCAATCTCAATCTCT-1	ColEpi	2.82068
001-040_R_COL_EPI_5p_N1__GAATGAATCGTCGTTC-1	ColEpi	2.93792
001-040_R_COL_EPI_5p_N1__ATTGGACGTCCCTTGT-1	ColEpi	7.52474
001-040_R_COL_EPI_5p_N1__CAACCTCCATCGGGTC-1	ColEpi	2.49581
001-040_R_COL_EPI_5p_N1__GAACCTATCGTCTGCT-1	ColEpi	1.88711
001-040_R_COL_EPI_5p_N1__GAAATGAAGAATTGTG-1	ColEpi	3.9273
001-040_R_COL_EPI_5p_N1__GCTCCTAGTATGGTTC-1	ColEpi	3.1731
001-040_R_COL_EPI_5p_N1__CCCAATCCAAGAGTCG-1	ColEpi	1.05794
001-040_R_COL_EPI_5p_N1__ATCTACTAGCTAGTGG-1	ColEpi	1.73365
001-040_R_COL_EPI_5p_N1__GGGCATCAGCCGATTT-1	ColEpi	1.98587
001-040_R_COL_EPI_5p_N1__CGAGCACGTTGGTGGA-1	ColEpi	1.6902
001-040_R_COL_EPI_5p_N1__GCACATAAGATATGGT-1	ColEpi	2.39049
001-040_R_COL_EPI_5p_N1__GCATGTACAGACGCAA-1	ColEpi	-0.306526
001-040_R_COL_EPI_5p_N1__GACGCGTGTTAGGGTG-1	ColEpi	3.22104
001-040_R_COL_EPI_5p_N1__GCACATAGTCCGAAGA-1	ColEpi	2.08358
001-040_R_COL_EPI_5p_N1__TTAACTCCAGCCTATA-1	ColEpi	2.75123
001-040_R_COL_EPI_5p_N1__CCACTACTCAGTCAGT-1	ColEpi	9.0502
001-040_R_COL_EPI_5p_N1__ACGCAGCCAGCTGTAT-1	ColEpi	8.71807
001-040_R_COL_EPI_5p_N1__CATTCGCGTTAAGTAG-1	ColEpi	1.22193
001-040_R_COL_EPI_5p_N1__GTCGTAAGTGTTTGTG-1	ColEpi	0.761548
001-040_R_COL_EPI_5p_N1__TCAGCTCCATATACGC-1	ColEpi	2.03077
001-040_R_COL_EPI_5p_N1__AGAGCTTTCAGCCTAA-1	ColEpi	6.75441
001-040_R_COL_EPI_5p_N1__AAAGCAACACTCTGTC-1	ColEpi	0.952256
001-040_R_COL_EPI_5p_N1__TTGTAGGAGCGGATCA-1	ColEpi	1.8847
001-040_R_COL_EPI_5p_N1__AAAGCAAAGTAGATGT-1	ColEpi	1.43624
001-040_R_COL_EPI_5p_N1__GCTGCTTAGGAATCGC-1	ColEpi	2.09001
001-040_R_COL_EPI_5p_N1__CTCTGGTGTTTGGGCC-1	ColEpi	1.59222
001-040_R_COL_EPI_5p_N1__AGGGAGTTCGAATGCT-1	ColEpi	0.390156
001-040_R_COL_EPI_5p_N1__GGAATAAGTTGGTGGA-1	ColEpi	2.16391
001-040_R_COL_EPI_5p_N1__AAAGTAGGTGCCTGGT-1	ColEpi	10.1426
001-040_R_COL_EPI_5p_N1__TCTGAGAAGAAGGCCT-1	ColEpi	1.21256
001-040_R_COL_EPI_5p_N1__TCAGGATAGGAACTGC-1	ColEpi	8.68528
001-040_R_COL_EPI_5p_N1__TACGGGCGTTCAACCA-1	ColEpi	0.437828
001-040_R_COL_EPI_5p_N1__ACACCAAAGCTTCGCG-1	ColEpi	2.19646
001-040_R_COL_EPI_5p_N1__AAGGCAGTCAAGATCC-1	ColEpi	1.96955
001-040_R_COL_EPI_5p_N1__TAGGCATTCTAAGCCA-1	ColEpi	1.69393
001-040_R_COL_EPI_5p_N1__TCGTAGAGTCGGCACT-1	ColEpi	1.47172
001-040_R_COL_EPI_5p_N1__GTACTCCCACGGTTTA-1	ColEpi	7.80557
001-040_R_COL_EPI_5p_N1__CGTGTCTCACTTCTGC-1	ColEpi	1.00716
001-040_R_COL_EPI_5p_N1__ACTTGTTCAGTATCTG-1	ColEpi	2.08029
001-040_R_COL_EPI_5p_N1__ATGAGGGCATCTCCCA-1	ColEpi	3.49577
001-040_R_COL_EPI_5p_N1__ACCTTTAGTCCTCCAT-1	ColEpi	0.200585
001-040_R_COL_EPI_5p_N1__GGAAAGCAGCCCAATT-1	ColEpi	4.59157
001-040_R_COL_EPI_5p_N1__ACTGTCCAGGACCACA-1	ColEpi	0.25143
001-040_R_COL_EPI_5p_N1__TTCGGTCTCAGTGCAT-1	ColEpi	8.78485
001-040_R_COL_EPI_5p_N1__TTAGTTCCAGCTATTG-1	ColEpi	4.10627
001-040_R_COL_EPI_5p_N1__GGATTACTCTTTACAC-1	ColEpi	1.74238
001-040_R_COL_EPI_5p_N1__TTTATGCCAGCCTTTC-1	ColEpi	1.8698
001-040_R_COL_EPI_5p_N1__GCCAAATTCTGCCAGG-1	ColEpi	3.66006
001-040_R_COL_EPI_5p_N1__GCACTCTGTACAGACG-1	ColEpi	0.178206
001-040_R_COL_EPI_5p_N1__CTCTGGTGTCAAGCGA-1	ColEpi	7.69249
001-040_R_COL_EPI_5p_N1__CTCTACGTCCACGAAT-1	ColEpi	2.93722
001-040_R_COL_EPI_5p_N1__GCTTCCAGTAGCGTAG-1	ColEpi	1.08165
001-040_R_COL_EPI_5p_N1__CTGAAGTGTAGCGATG-1	ColEpi	7.79306
001-040_R_COL_EPI_5p_N1__TGTGTTTGTAGGACAC-1	ColEpi	1.35643
001-040_R_COL_EPI_5p_N1__GGGATGAGTTAGATGA-1	ColEpi	1.74941
001-040_R_COL_EPI_5p_N1__CAGCTGGTCAGCCTAA-1	ColEpi	4.05866
001-040_R_COL_EPI_5p_N1__CTGCGGAAGGTGGGTT-1	ColEpi	0.180237
001-040_R_COL_EPI_5p_N1__GATGAGGCACTGCCAG-1	ColEpi	9.88347
001-040_R_COL_EPI_5p_N1__AAGGAGCAGACCTAGG-1	ColEpi	-0.000311984
001-040_R_COL_EPI_5p_N1__GGGTCTGCAATCGGTT-1	ColEpi	0.524543
001-040_R_COL_EPI_5p_N1__GCGCGATCATCCTAGA-1	ColEpi	2.10921
001-040_R_COL_EPI_5p_N1__GAGGTGATCGTTTATC-1	ColEpi	1.92509
001-040_R_COL_EPI_5p_N1__AAGTCTGAGTCTCGGC-1	ColEpi	2.04891
001-040_R_COL_EPI_5p_N1__GTGTGCGGTCAGAATA-1	ColEpi	3.78288
001-040_R_COL_EPI_5p_N1__GTACGTACACTCTGTC-1	ColEpi	1.34644
001-040_R_COL_EPI_5p_N1__GGCCGATCAGACACTT-1	ColEpi	3.3696
001-040_R_COL_EPI_5p_N1__TGCTACCTCAGGCGAA-1	ColEpi	1.60025
001-040_R_COL_EPI_5p_N1__TGAGCCGAGCGACGTA-1	ColEpi	1.13407
001-040_R_COL_EPI_5p_N1__ATCACGACACGCGAAA-1	ColEpi	0.708943
001-040_R_COL_EPI_5p_N1__GATGCTAGTACTTCTT-1	ColEpi	1.11792
001-040_R_COL_EPI_5p_N1__CGCGGTAAGGCAGGTT-1	ColEpi	1.09062
001-040_R_COL_EPI_5p_N1__TGCGTGGGTCGATTGT-1	ColEpi	7.37863
001-040_R_COL_EPI_5p_N1__ATCTGCCTCAGGATCT-1	ColEpi	6.67053
001-040_R_COL_EPI_5p_N1__AGCCTAACACGGCGTT-1	ColEpi	2.66401
001-040_R_COL_EPI_5p_N1__ACATGGTTCGGAGGTA-1	ColEpi	1.9505
001-040_R_COL_EPI_5p_N1__ATCCGAATCGGGAGTA-1	ColEpi	2.832
001-040_R_COL_EPI_5p_N1__TGTCCCAAGTTACGGG-1	ColEpi	1.88279
001-040_R_COL_EPI_5p_N1__TGAGAGGTCTTAGAGC-1	ColEpi	1.77111
001-040_R_COL_EPI_5p_N1__TGCTACCCACGGTGTC-1	ColEpi	1.13155
001-040_R_COL_EPI_5p_N1__GAATGAATCCTAGTGA-1	ColEpi	1.79236
001-040_R_COL_EPI_5p_N1__CCACGGATCGGAGCAA-1	ColEpi	2.4974
001-040_R_COL_EPI_5p_N1__TGAGAGGGTAGGCTGA-1	ColEpi	2.1768
001-040_R_COL_EPI_5p_N1__CATCAGATCTACTTAC-1	ColEpi	0.804581
001-040_R_COL_EPI_5p_N1__CTCATTACATTGAGCT-1	ColEpi	-0.0997855
001-040_R_COL_EPI_5p_N1__CTGGTCTAGTAACCCT-1	ColEpi	5.55024
001-040_R_COL_EPI_5p_N1__TGACTTTCATCTGGTA-1	ColEpi	0.888987
001-040_R_COL_EPI_5p_N1__TTGGCAAAGACTAGGC-1	ColEpi	1.60601
001-040_R_COL_EPI_5p_N1__CACAGTAAGAATAGGG-1	ColEpi	3.84898
001-040_R_COL_EPI_5p_N1__GTGTGCGCAGAGCCAA-1	ColEpi	8.12055
001-040_R_COL_EPI_5p_N1__TGTTCCGTCATGCATG-1	ColEpi	4.08123
001-040_R_COL_EPI_5p_N1__ACGGAGACATCGGACC-1	ColEpi	3.33826
001-040_R_COL_EPI_5p_N1__GCTGCGAGTCTAGTCA-1	ColEpi	1.69423
001-040_R_COL_EPI_5p_N1__CATCCACGTGAGGCTA-1	ColEpi	3.9505
001-040_R_COL_EPI_5p_N1__TCAGGATGTGCGGTAA-1	ColEpi	3.00453
001-040_R_COL_EPI_5p_N1__CGCGTTTGTCTCTCGT-1	ColEpi	2.21518
001-040_R_COL_EPI_5p_N1__CATCGAATCTCCTATA-1	ColEpi	5.23864
001-040_R_COL_EPI_5p_N1__CCCAATCAGATGCGAC-1	ColEpi	1.31191
001-040_R_COL_EPI_5p_N1__TGGGCGTGTTTGACTG-1	ColEpi	1.71246
001-040_R_COL_EPI_5p_N1__CGGAGTCTCAAAGTAG-1	ColEpi	2.77643
001-040_R_COL_EPI_5p_N1__CTCGTACAGATGTCGG-1	ColEpi	1.45624
001-040_R_COL_EPI_5p_N1__TTGACTTGTCTTGTCC-1	ColEpi	0.317179
001-040_R_COL_EPI_5p_N1__CCTATTACAAGCTGTT-1	ColEpi	-0.366458
001-040_R_COL_EPI_5p_N1__CAAGGCCAGGCAGGTT-1	ColEpi	0.999636
001-040_R_COL_EPI_5p_N1__TTCTCAAGTTCACCTC-1	ColEpi	2.56494
001-040_R_COL_EPI_5p_N1__GATCGTATCAGCACAT-1	ColEpi	5.13984
001-040_R_COL_EPI_5p_N1__GTCACAAAGATCCCAT-1	ColEpi	0.690502
001-040_R_COL_EPI_5p_N1__AGGGATGCAACTGCTA-1	ColEpi	1.97387
001-040_R_COL_EPI_5p_N1__AACCATGCAAGGCTCC-1	ColEpi	1.50592
001-040_R_COL_EPI_5p_N1__CTCACACTCTTGTCAT-1	ColEpi	1.88315
001-040_R_COL_EPI_5p_N1__GCTCTGTCACGCCAGT-1	ColEpi	7.58462
001-040_R_COL_EPI_5p_N1__GACCAATTCCTAGAAC-1	ColEpi	2.34233
001-040_R_COL_EPI_5p_N1__TACAGTGTCGGCGCTA-1	ColEpi	0.421875
001-040_R_COL_EPI_5p_N1__CCTACCAGTCCAGTTA-1	ColEpi	1.71618
001-040_R_COL_EPI_5p_N1__CTAGTGATCACGCGGT-1	ColEpi	-0.428512
001-040_R_COL_EPI_5p_N1__CGTAGCGCACATGTGT-1	ColEpi	2.25577
001-040_R_COL_EPI_5p_N1__GACTAACGTCAAACTC-1	ColEpi	1.25385
001-040_R_COL_EPI_5p_N1__GAAATGACACTGTGTA-1	ColEpi	0.313008
001-040_R_COL_EPI_5p_N1__CAGCGACAGGTACTCT-1	ColEpi	1.99876
001-040_R_COL_EPI_5p_N1__GTACTTTAGTCGTTTG-1	ColEpi	1.75222
001-040_R_COL_EPI_5p_N1__GGCCGATTCAGCTGGC-1	ColEpi	1.22076
001-040_R_COL_EPI_5p_N1__TGCCCTAAGTTATCGC-1	ColEpi	4.98273
001-040_R_COL_EPI_5p_N1__CTAAGACTCTGGAGCC-1	ColEpi	4.00527
001-040_R_COL_EPI_5p_N1__CCTCTGAGTTCCAACA-1	ColEpi	1.36654
001-040_R_COL_EPI_5p_N1__TATCAGGTCGTTGACA-1	ColEpi	3.41763
001-040_R_COL_EPI_5p_N1__GACACGCCATACTACG-1	ColEpi	0.367311
001-040_R_COL_EPI_5p_N1__TCCACACCATCCGGGT-1	ColEpi	1.53374
001-040_R_COL_EPI_5p_N1__CTGTGCTGTCGACTGC-1	ColEpi	5.83977
001-040_R_COL_EPI_5p_N1__CGGAGCTGTACGACCC-1	ColEpi	0.625779
001-040_R_COL_EPI_5p_N1__AGGGATGTCAGTTAGC-1	ColEpi	11.2542
001-040_R_COL_EPI_5p_N1__TTCGAAGAGATAGCAT-1	ColEpi	1.38156
001-040_R_COL_EPI_5p_N1__CTCTAATAGCGAGAAA-1	ColEpi	2.56682
001-040_R_COL_EPI_5p_N1__GTGCTTCTCTGATTCT-1	ColEpi	1.92991
001-040_R_COL_EPI_5p_N1__CTACACCAGCTAGCCC-1	ColEpi	5.88732
001-040_R_COL_EPI_5p_N1__ATTATCCTCGTATCAG-1	ColEpi	0.547689
001-040_R_COL_EPI_5p_N1__AAAGTAGGTTGATTCG-1	ColEpi	6.35015
001-040_R_COL_EPI_5p_N1__CGATCGGAGAGTTGGC-1	ColEpi	3.15756
001-040_R_COL_EPI_5p_N1__CAGCTAATCTGTCTCG-1	ColEpi	6.28216
001-040_R_COL_EPI_5p_N1__GTCCTCAGTACGACCC-1	ColEpi	0.438729
001-040_R_COL_EPI_5p_N1__CTGAAGTGTAGAAGGA-1	ColEpi	2.91578
001-040_R_COL_EPI_5p_N1__CGTAGCGTCATGGTCA-1	ColEpi	1.67264
001-040_R_COL_EPI_5p_N1__AACCGCGTCCTATGTT-1	ColEpi	3.6789
001-040_R_COL_EPI_5p_N1__AGCGGTCTCCCAAGTA-1	ColEpi	7.16832
001-040_R_COL_EPI_5p_N1__CGCTGGATCTCTAGGA-1	ColEpi	1.47266
001-040_R_COL_EPI_5p_N1__TAGCCGGCACTTGGAT-1	ColEpi	1.51786
001-040_R_COL_EPI_5p_N1__AACTCTTAGCAGATCG-1	ColEpi	6.75719
001-040_R_COL_EPI_5p_N1__GCGCAGTGTAAGAGGA-1	ColEpi	1.42848
001-040_R_COL_EPI_5p_N1__TGAGGGACAGCTCCGA-1	ColEpi	1.08556
001-040_R_COL_EPI_5p_N1__GGGAGATTCTGGAGCC-1	ColEpi	2.79544
001-040_R_COL_EPI_5p_N1__CCATTCGGTTCACCTC-1	ColEpi	2.06575
001-040_R_COL_EPI_5p_N1__CGTGTAATCACTCCTG-1	ColEpi	8.46283
001-040_R_COL_EPI_5p_N1__AGTGTCATCCTTCAAT-1	ColEpi	-0.836413
001-040_R_COL_EPI_5p_N1__TGGTTCCAGGACATTA-1	ColEpi	0.218003
001-040_R_COL_EPI_5p_N1__TGCGGGTAGGTGATTA-1	ColEpi	1.76279
001-040_R_COL_EPI_5p_N1__AGCGTATGTCTTGTCC-1	ColEpi	0.777768
001-040_R_COL_EPI_5p_N1__GTAGTCACAAAGGCGT-1	ColEpi	2.01063
001-040_R_COL_EPI_5p_N1__GTGCGGTAGCTCAACT-1	ColEpi	2.77463
001-040_R_COL_EPI_5p_N1__CACACAAGTCCGTTAA-1	ColEpi	8.58595
001-040_R_COL_EPI_5p_N1__GGGAGATTCTATCCCG-1	ColEpi	1.4178
001-040_R_COL_EPI_5p_N1__CAGTAACAGCCCAGCT-1	ColEpi	1.34755
001-040_R_COL_EPI_5p_N1__CGTCCATCAATCGAAA-1	ColEpi	0.709501
001-040_R_COL_EPI_5p_N1__GTGCAGCTCTCCAGGG-1	ColEpi	1.53152
001-040_R_COL_EPI_5p_N1__AACCGCGCATTCTCAT-1	ColEpi	3.3708
001-040_R_COL_EPI_5p_N1__ATAAGAGAGTGAAGAG-1	ColEpi	0.634325
001-040_R_COL_EPI_5p_N1__CTCGAGGTCTCGTATT-1	ColEpi	7.38304
001-040_R_COL_EPI_5p_N1__TTTCCTCGTATCTGCA-1	ColEpi	1.16786
001-040_R_COL_EPI_5p_N1__CCGTTCATCAACACCA-1	ColEpi	0.683691
001-040_R_COL_EPI_5p_N1__TGCGCAGAGGGTCGAT-1	ColEpi	2.92499
001-040_R_COL_EPI_5p_N1__AGCTTGAAGTGCTGCC-1	ColEpi	2.40444
001-040_R_COL_EPI_5p_N1__GTGCAGCAGGGCACTA-1	ColEpi	9.30841
001-040_R_COL_EPI_5p_N1__CCCAGTTTCGAGAGCA-1	ColEpi	2.1222
001-040_R_COL_EPI_5p_N1__CACATTTGTGTGACCC-1	ColEpi	-0.140707
001-040_R_COL_EPI_5p_N1__CTCGTACAGAGCTATA-1	ColEpi	2.63585
001-040_R_COL_EPI_5p_N1__TAAACCGTCTGAGTGT-1	ColEpi	2.69209
001-040_R_COL_EPI_5p_N1__AATCCAGTCTGCGTAA-1	ColEpi	7.84309
001-040_R_COL_EPI_5p_N1__TGTCCCACACCTGGTG-1	ColEpi	2.14179
001-040_R_COL_EPI_5p_N1__CCCAATCGTTCGTGAT-1	ColEpi	1.40783
001-040_R_COL_EPI_5p_N1__CAGCGACAGATCCCAT-1	ColEpi	3.39601
001-040_R_COL_EPI_5p_N1__ACAGCTATCAGCGATT-1	ColEpi	5.94181
001-040_R_COL_EPI_5p_N1__GATGAAAGTGCACGAA-1	ColEpi	1.27537
001-040_R_COL_EPI_5p_N1__CAACTAGTCGTTTAGG-1	ColEpi	0.344143
001-040_R_COL_EPI_5p_N1__GCCTCTATCTGTCAAG-1	ColEpi	8.89657
001-040_R_COL_EPI_5p_N1__AGCATACGTTGGTTTG-1	ColEpi	3.52208
001-040_R_COL_EPI_5p_N1__TGTATTCAGTTGTAGA-1	ColEpi	0.0464569
001-040_R_COL_EPI_5p_N1__GCTGCAGCATCACAAC-1	ColEpi	5.39383
001-040_R_COL_EPI_5p_N1__CGGAGCTGTCTCACCT-1	ColEpi	1.79447
001-040_R_COL_EPI_5p_N1__GTACGTATCCCATTAT-1	ColEpi	2.7277
001-040_R_COL_EPI_5p_N1__TACACGATCGCTTGTC-1	ColEpi	0.483428
001-040_R_COL_EPI_5p_N1__GTGTGCGAGATCGATA-1	ColEpi	1.73734
001-040_R_COL_EPI_5p_N1__CACATAGTCTTCAACT-1	ColEpi	2.63819
001-040_R_COL_EPI_5p_N1__TCACAAGGTAGCGCTC-1	ColEpi	5.70888
001-040_R_COL_EPI_5p_N1__TTTACTGGTCGCATCG-1	ColEpi	0.144274
001-040_R_COL_EPI_5p_N1__AGTAGTCAGGTGACCA-1	ColEpi	4.46207
001-040_R_COL_EPI_5p_N1__CAGCTAAGTTCCACGG-1	ColEpi	4.03507
001-040_R_COL_EPI_5p_N1__GGTATTGAGTGTGGCA-1	ColEpi	-0.0045247
001-040_R_COL_EPI_5p_N1__CCTCTGACATGCTGGC-1	ColEpi	2.76339
001-040_R_COL_EPI_5p_N1__CAGCTAATCCTGCAGG-1	ColEpi	12.3877
001-040_R_COL_EPI_5p_N1__CGACTTCCACCCTATC-1	ColEpi	0.474592
001-040_R_COL_EPI_5p_N1__GAAACTCAGTGGGTTG-1	ColEpi	0.400613
001-040_R_COL_EPI_5p_N1__AGAGCTTGTCTGCAAT-1	ColEpi	1.82066
001-040_R_COL_EPI_5p_N1__CCTTTCTGTACTCGCG-1	ColEpi	2.84448
001-040_R_COL_EPI_5p_N1__TGGGCGTAGTTCGATC-1	ColEpi	2.48777
001-040_R_COL_EPI_5p_N1__GATCTAGCAATGACCT-1	ColEpi	3.4822
001-040_R_COL_EPI_5p_N1__TAAACCGTCCGTAGGC-1	ColEpi	1.61101
001-040_R_COL_EPI_5p_N1__CAGAATCGTACAAGTA-1	ColEpi	2.5747
001-040_R_COL_EPI_5p_N1__GGCCGATAGGAATGGA-1	ColEpi	-0.72486
001-040_R_COL_EPI_5p_N1__AACCATGGTAGGAGTC-1	ColEpi	1.2749
001-040_R_COL_EPI_5p_N1__CAGATCATCCGCATCT-1	ColEpi	7.48823
001-040_R_COL_EPI_5p_N1__TTCTCAAAGGTTCCTA-1	ColEpi	5.75077
001-040_R_COL_EPI_5p_N1__TGGTTCCAGTGAAGAG-1	ColEpi	2.13886
001-040_R_COL_EPI_5p_N1__AACTCTTGTCCTCCAT-1	ColEpi	1.87872
001-040_R_COL_EPI_5p_N1__CCCAATCAGGGTTCCC-1	ColEpi	5.47636
001-040_R_COL_EPI_5p_N1__TGGTTAGGTATAGGTA-1	ColEpi	1.39758
001-040_R_COL_EPI_5p_N1__ATCCGAAAGGGATACC-1	ColEpi	2.05451
001-040_R_COL_EPI_5p_N1__GGGATGACAGTAAGAT-1	ColEpi	-0.199084
001-040_R_COL_EPI_5p_N1__GAAATGATCACTGGGC-1	ColEpi	2.63337
001-040_R_COL_EPI_5p_N1__TTTGGTTAGCTAACAA-1	ColEpi	3.81628
001-040_R_COL_EPI_5p_N1__GGCGTGTTCCGTCAAA-1	ColEpi	0.276296
001-040_R_COL_EPI_5p_N1__CGACTTCAGCTAACAA-1	ColEpi	0.78574
001-040_R_COL_EPI_5p_N1__CAGCTGGGTCGTGGCT-1	ColEpi	1.94464
001-040_R_COL_EPI_5p_N1__AGGTCATCACGCGAAA-1	ColEpi	1.32448
001-040_R_COL_EPI_5p_N1__ATTATCCCACCAGATT-1	ColEpi	1.63715
001-040_R_COL_EPI_5p_N1__TTCTCAACATAGACTC-1	ColEpi	7.01553
001-040_R_COL_EPI_5p_N1__TTCCCAGAGACACTAA-1	ColEpi	2.12428
001-040_R_COL_EPI_5p_N1__AATCGGTTCTCAACTT-1	ColEpi	3.29539
001-040_R_COL_EPI_5p_N1__ACGGCCAAGAGTAATC-1	ColEpi	0.132793
001-040_R_COL_EPI_5p_N1__AGTTGGTGTTGGTTTG-1	ColEpi	1.17215
001-040_R_COL_EPI_5p_N1__AACCGCGAGAGGACGG-1	ColEpi	2.33677
001-040_R_COL_EPI_5p_N1__GTCTCGTCATCGGGTC-1	ColEpi	5.72131
001-040_R_COL_EPI_5p_N1__GAACCTACACAGTCGC-1	ColEpi	3.37765
001-040_R_COL_EPI_5p_N1__AGCGTATAGCAACGGT-1	ColEpi	2.10718
001-040_R_COL_EPI_5p_N1__ACGTCAAAGTGTGAAT-1	ColEpi	10.6325
001-040_R_COL_EPI_5p_N1__AACTGGTCATAACCTG-1	ColEpi	0.0488838
001-040_R_COL_EPI_5p_N1__TGACAACGTCTCGTTC-1	ColEpi	0.541381
001-040_R_COL_EPI_5p_N1__CTGCTGTCAAATTGCC-1	ColEpi	6.90651
001-040_R_COL_EPI_5p_N1__GATCTAGGTCACCTAA-1	ColEpi	2.31126
001-040_R_COL_EPI_5p_N1__AGGGAGTCAAGCGTAG-1	ColEpi	2.02042
001-040_R_COL_EPI_5p_N1__GGCGTGTGTACTCGCG-1	ColEpi	1.57498
001-040_R_COL_EPI_5p_N1__GATCGCGAGCAGGTCA-1	ColEpi	0.309312
001-040_R_COL_EPI_5p_N1__GTAACGTTCATCGCTC-1	ColEpi	11.6756
001-040_R_COL_EPI_5p_N1__TTGGAACCAAATTGCC-1	ColEpi	0.710508
001-040_R_COL_EPI_5p_N1__ATCTGCCGTAAGTGGC-1	ColEpi	2.36884
001-040_R_COL_EPI_5p_N1__GCTTGAACAAAGCGGT-1	ColEpi	0.559889
001-040_R_COL_EPI_5p_N1__GAACGGATCAGGTTCA-1	ColEpi	1.56084
001-040_R_COL_EPI_5p_N1__CTTTGCGAGTTGAGTA-1	ColEpi	3.60192
001-040_R_COL_EPI_5p_N1__TGGGAAGAGGAGTCTG-1	ColEpi	1.39549
001-040_R_COL_EPI_5p_N1__TCGGTAAGTCACTGGC-1	ColEpi	1.8762
001-040_R_COL_EPI_5p_N1__GTTAAGCAGCAGATCG-1	ColEpi	4.4618
001-040_R_COL_EPI_5p_N1__CACTCCATCCGCAGTG-1	ColEpi	1.12312
001-040_R_COL_EPI_5p_N1__AAGGAGCGTTATCACG-1	ColEpi	0.864333
001-040_R_COL_EPI_5p_N1__TAAACCGGTGCAACGA-1	ColEpi	-0.0852177
001-040_R_COL_EPI_5p_N1__GCAAACTCATTGGGCC-1	ColEpi	3.5418
001-040_R_COL_EPI_5p_N1__CCACGGACACAGAGGT-1	ColEpi	1.49573
001-040_R_COL_EPI_5p_N1__AATCGGTGTCTCAACA-1	ColEpi	1.62846
001-040_R_COL_EPI_5p_N1__TTGCGTCGTTGATTGC-1	ColEpi	4.28917
001-040_R_COL_EPI_5p_N1__CAAGGCCTCACTTCAT-1	ColEpi	1.26611
001-040_R_COL_EPI_5p_N1__TAGACCACATTCTTAC-1	ColEpi	-0.0109711
001-040_R_COL_EPI_5p_N1__TCAACGAAGCTTTGGT-1	ColEpi	0.849813
001-040_R_COL_EPI_5p_N1__ACATCAGCAAACTGTC-1	ColEpi	4.12331
001-040_R_COL_EPI_5p_N1__CGATGGCAGTGGTCCC-1	ColEpi	0.833746
001-040_R_COL_EPI_5p_N1__TGGGCGTAGACGACGT-1	ColEpi	4.11254
001-040_R_COL_EPI_5p_N1__TCGTAGACACAGATTC-1	ColEpi	0.0631896
001-040_R_COL_EPI_5p_N1__GGAATAACAGTATCTG-1	ColEpi	1.78354
001-040_R_COL_EPI_5p_N1__GTCTTCGGTCTTGCGG-1	ColEpi	0.975393
001-040_R_COL_EPI_5p_N1__TCTCTAAGTTCGAATC-1	ColEpi	1.76217
001-040_R_COL_EPI_5p_N1__GGTGTTACATCACAAC-1	ColEpi	3.30035
001-040_R_COL_EPI_5p_N1__AGCATACAGCCAGAAC-1	ColEpi	-0.184137
001-040_R_COL_EPI_5p_N1__GTTCTCGCATCGGTTA-1	ColEpi	1.88524
001-040_R_COL_EPI_5p_N1__TTCTCCTTCGCGTTTC-1	ColEpi	1.9842
001-040_R_COL_EPI_5p_N1__TGCCAAAAGGCCGAAT-1	ColEpi	4.51264
001-040_R_COL_EPI_5p_N1__ACTTTCAAGTGCGATG-1	ColEpi	0.407927
001-040_R_COL_EPI_5p_N1__ATTATCCAGTACGCCC-1	ColEpi	3.30034
001-040_R_COL_EPI_5p_N1__CAGGTGCGTTGTACAC-1	ColEpi	0.72824
001-040_R_COL_EPI_5p_N1__GCTGGGTCACCATCCT-1	ColEpi	3.07525
001-040_R_COL_EPI_5p_N1__CGCCAAGGTAGGGACT-1	ColEpi	-0.694942
001-040_R_COL_EPI_5p_N1__CTGCGGAAGGGCTCTC-1	ColEpi	0.068834
001-040_R_COL_EPI_5p_N1__ACTTACTCACTTGGAT-1	ColEpi	1.10049
001-040_R_COL_EPI_5p_N1__CGTCAGGCAATGAAAC-1	ColEpi	10.0015
001-040_R_COL_EPI_5p_N1__TGCACCTGTTTCGCTC-1	ColEpi	1.60525
001-040_R_COL_EPI_5p_N1__CGCGTTTCATTCACTT-1	ColEpi	3.14877
001-040_R_COL_EPI_5p_N1__TGCCAAACAGTAGAGC-1	ColEpi	7.98124
001-040_R_COL_EPI_5p_N1__TGGGAAGCATATACGC-1	ColEpi	1.72293
001-040_R_COL_EPI_5p_N1__CGGAGCTTCGCAAACT-1	ColEpi	0.0313984
001-040_R_COL_EPI_5p_N1__CGTAGCGCACATCCGG-1	ColEpi	0.265911
001-040_R_COL_EPI_5p_N1__ATAAGAGGTCGAACAG-1	ColEpi	1.8025
001-040_R_COL_EPI_5p_N1__TACACGATCAATCACG-1	ColEpi	2.04041
001-040_R_COL_EPI_5p_N1__GGACGTCTCCGCGCAA-1	ColEpi	-0.233227
001-040_R_COL_EPI_5p_N1__CTCGAAACACCTCGGA-1	ColEpi	2.32461
001-040_R_COL_EPI_5p_N1__AACTCAGTCTCGAGTA-1	ColEpi	0.3867
001-040_R_COL_EPI_5p_N1__GGAATAAGTCGGCACT-1	ColEpi	0.0914062
001-040_R_COL_EPI_5p_N1__GGGATGAGTCTCTTAT-1	ColEpi	7.65414
001-040_R_COL_EPI_5p_N1__CATCAGACATGGGAAC-1	ColEpi	-0.0120794
001-040_R_COL_EPI_5p_N1__GTTCATTCACGTCAGC-1	ColEpi	1.99437
001-040_R_COL_EPI_5p_N1__GCATGTATCGGGAGTA-1	ColEpi	2.80727
001-040_R_COL_EPI_5p_N1__CCTTTCTGTGTGCGTC-1	ColEpi	1.9749
001-040_R_COL_EPI_5p_N1__GTAACTGAGGCATGTG-1	ColEpi	3.34808
001-040_R_COL_EPI_5p_N1__AAACCTGTCGGAGCAA-1	ColEpi	0.00728343
001-040_R_COL_EPI_5p_N1__CTTACCGAGGAGTAGA-1	ColEpi	1.4247
001-040_R_COL_EPI_5p_N1__CCTACCACAGCGTTCG-1	ColEpi	3.90527
001-040_R_COL_EPI_5p_N1__AACTCAGGTCTGCAAT-1	ColEpi	7.02044
001-040_R_COL_EPI_5p_N1__TTGAACGGTGAACCTT-1	ColEpi	0.258338
001-040_R_COL_EPI_5p_N1__AGTGGGACACATGTGT-1	ColEpi	1.49232
001-040_R_COL_EPI_5p_N1__TGTATTCCAGACAGGT-1	ColEpi	3.06563
001-040_R_COL_EPI_5p_N1__GTGCGGTGTAAGAGAG-1	ColEpi	0.679811
001-040_R_COL_EPI_5p_N1__TTCTTAGTCAGAGGTG-1	ColEpi	2.27908
001-040_R_COL_EPI_5p_N1__CAACCAACAAAGCGGT-1	ColEpi	2.72352
001-040_R_COL_EPI_5p_N1__AACTCAGTCAGTTCGA-1	ColEpi	2.48815
001-040_R_COL_EPI_5p_N1__CTGATCCGTCTGCAAT-1	ColEpi	1.79195
001-040_R_COL_EPI_5p_N1__TGCGGGTTCACCCGAG-1	ColEpi	4.25572
001-040_R_COL_EPI_5p_N1__ATCCACCAGCGGCTTC-1	ColEpi	2.09251
001-040_R_COL_EPI_5p_N1__CACAAACTCGTGGTCG-1	ColEpi	2.07795
001-040_R_COL_EPI_5p_N1__CGCTATCGTAGGAGTC-1	ColEpi	2.2156
001-040_R_COL_EPI_5p_N1__ATAGACCGTGTTTGGT-1	ColEpi	-0.141247
001-040_R_COL_EPI_5p_N1__ACTTGTTTCGAGCCCA-1	ColEpi	1.14788
001-040_R_COL_EPI_5p_N1__CGCGTTTGTTGTCGCG-1	ColEpi	1.53834
001-040_R_COL_EPI_5p_N1__CGGGTCAAGGTAGCTG-1	ColEpi	3.92367
001-040_R_COL_EPI_5p_N1__GCGCCAAAGTACATGA-1	ColEpi	0.766843
001-040_R_COL_EPI_5p_N1__CGAATGTTCATAAAGG-1	ColEpi	7.53096
001-040_R_COL_EPI_5p_N1__CTTTGCGCATGGTCTA-1	ColEpi	1.57833
001-040_R_COL_EPI_5p_N1__GCACTCTAGGGCATGT-1	ColEpi	1.01318
001-040_R_COL_EPI_5p_N1__GAGGTGAAGTGGTAGC-1	ColEpi	0.846825
001-040_R_COL_EPI_5p_N1__ATCATCTCATCTATGG-1	ColEpi	0.424881
001-040_R_COL_EPI_5p_N1__GCAGTTAAGAAGCCCA-1	ColEpi	1.3173
001-040_R_COL_EPI_5p_N1__ATGAGGGCATCGTCGG-1	ColEpi	2.18505
001-040_R_COL_EPI_5p_N1__AAGACCTTCACCTTAT-1	ColEpi	1.12066
001-040_R_COL_EPI_5p_N1__GCTGGGTCACGGACAA-1	ColEpi	2.66216
001-040_R_COL_EPI_5p_N1__TTGGCAAGTTTGCATG-1	ColEpi	2.76952
001-040_R_COL_EPI_5p_N1__ACGGGTCCAGGACCCT-1	ColEpi	3.66819
001-040_R_COL_EPI_5p_N1__GCGCAACCACGAAATA-1	ColEpi	-0.0323055
001-040_R_COL_EPI_5p_N1__CATATGGTCACATGCA-1	ColEpi	0.727605
001-040_R_COL_EPI_5p_N1__AACCATGTCAATAAGG-1	ColEpi	9.7422
001-040_R_COL_EPI_5p_N1__CGAGAAGTCCAGGGCT-1	ColEpi	2.97468
001-040_R_COL_EPI_5p_N1__TTCTCAAGTAATTGGA-1	ColEpi	1.82513
001-040_R_COL_EPI_5p_N1__TCGCGAGAGGTGGGTT-1	ColEpi	3.42877
001-040_R_COL_EPI_5p_N1__TGCGTGGGTGACAAAT-1	ColEpi	1.96954
001-040_R_COL_EPI_5p_N1__AGTGGGACACCTATCC-1	ColEpi	1.46737
001-040_R_COL_EPI_5p_N1__GTTTCTAAGGACGAAA-1	ColEpi	-0.0150049
001-040_R_COL_EPI_5p_N1__CCTTACGGTCTCCCTA-1	ColEpi	3.64462
001-040_R_COL_EPI_5p_N1__CTCGGAGAGGAATTAC-1	ColEpi	12.6835
001-040_R_COL_EPI_5p_N1__AATCCAGTCCCATTTA-1	ColEpi	0.0280864
001-040_R_COL_EPI_5p_N1__TCGTACCCAGCATACT-1	ColEpi	6.7409
001-040_R_COL_EPI_5p_N1__TTGCGTCGTTTGACTG-1	ColEpi	7.93735
001-040_R_COL_EPI_5p_N1__GGACGTCGTATAATGG-1	ColEpi	2.60026
001-040_R_COL_EPI_5p_N1__TGTATTCTCCGGCACA-1	ColEpi	0.612931
001-040_R_COL_EPI_5p_N1__GAAGCAGAGCAATATG-1	ColEpi	0.524337
001-040_R_COL_EPI_5p_N1__AGTGGGAGTCCAAGTT-1	ColEpi	0.620158
001-040_R_COL_EPI_5p_N1__ACGATACTCTACTCAT-1	ColEpi	3.40048
001-040_R_COL_EPI_5p_N1__CCTTCCCCACACATGT-1	ColEpi	5.9013
001-040_R_COL_EPI_5p_N1__AGCGTCGGTGGTGTAG-1	ColEpi	1.1204
001-040_R_COL_EPI_5p_N1__TACCTTAAGGCCCTCA-1	ColEpi	6.35823
001-040_R_COL_EPI_5p_N1__AAGACCTAGCTAACAA-1	ColEpi	1.68084
001-040_R_COL_EPI_5p_N1__AAATGCCTCACTTACT-1	ColEpi	0.860616
001-040_R_COL_EPI_5p_N1__AAGTCTGGTTTGTTTC-1	ColEpi	5.06086
001-040_R_COL_EPI_5p_N1__ACCAGTAGTAAATACG-1	ColEpi	1.62275
001-040_R_COL_EPI_5p_N1__GGACGTCCAGGGCATA-1	ColEpi	-1.01607
001-040_R_COL_EPI_5p_N1__CTACATTAGGGCTTCC-1	ColEpi	-0.997319
001-040_R_COL_EPI_5p_N1__CATCGAATCAGGTAAA-1	ColEpi	1.98951
001-040_R_COL_EPI_5p_N1__GACACGCTCTTAACCT-1	ColEpi	1.98731
001-040_R_COL_EPI_5p_N1__TATGCCCTCCTCGCAT-1	ColEpi	2.90214
001-040_R_COL_EPI_5p_N1__CAGCAGCTCCAGAGGA-1	ColEpi	8.38071
001-040_R_COL_EPI_5p_N1__CTCGTACTCACATAGC-1	ColEpi	2.64564
001-040_R_COL_EPI_5p_N1__GACCAATTCCTGTACC-1	ColEpi	2.74906
001-040_R_COL_EPI_5p_N1__CCATGTCCATGGATGG-1	ColEpi	1.4831
001-040_R_COL_EPI_5p_N1__CAGCTGGCATATGGTC-1	ColEpi	-0.201836
001-040_R_COL_EPI_5p_N1__ATTTCTGTCTCGGACG-1	ColEpi	10.5172
001-040_R_COL_EPI_5p_N1__CAGCATAAGTGTCCAT-1	ColEpi	5.10231
001-040_R_COL_EPI_5p_N1__TCAGGTATCTATCGCC-1	ColEpi	4.41848
001-040_R_COL_EPI_5p_N1__CTCCTAGTCGCGTAGC-1	ColEpi	1.27932
001-040_R_COL_EPI_5p_N1__ACAGCCGGTATATCCG-1	ColEpi	4.47961
001-040_R_COL_EPI_5p_N1__CATCAAGTCTACGAGT-1	ColEpi	2.65557
001-040_R_COL_EPI_5p_N1__ACAGCCGGTCGCTTTC-1	ColEpi	0.121603
001-040_R_COL_EPI_5p_N1__CAGCCGATCCGCGGTA-1	ColEpi	-0.285461
001-040_R_COL_EPI_5p_N1__CTTTGCGGTTCACGGC-1	ColEpi	1.38604
001-040_R_COL_EPI_5p_N1__GGAAAGCTCCGAGCCA-1	ColEpi	5.32696
001-040_R_COL_EPI_5p_N1__CTACATTGTCGCTTCT-1	ColEpi	1.81203
001-040_R_COL_EPI_5p_N1__CGTAGCGTCGGTTAAC-1	ColEpi	-0.594025
001-040_R_COL_EPI_5p_N1__GGCCGATCAATCCAAC-1	ColEpi	0.664259
001-040_R_COL_EPI_5p_N1__GCATGTAGTGTTGGGA-1	ColEpi	0.459152
001-040_R_COL_EPI_5p_N1__TTGGCAAGTTTGTTTC-1	ColEpi	0.46349
001-040_R_COL_EPI_5p_N1__GGAGCAATCATGCATG-1	ColEpi	4.43678
001-040_R_COL_EPI_5p_N1__GACGTTATCATGGTCA-1	ColEpi	0.564775
001-040_R_COL_EPI_5p_N1__TTTATGCCAGATAATG-1	ColEpi	-0.175151
001-040_R_COL_EPI_5p_N1__CTTAACTTCTGCGTAA-1	ColEpi	0.573465
001-040_R_COL_EPI_5p_N1__CTGTGCTCACGTGAGA-1	ColEpi	3.81911
001-040_R_COL_EPI_5p_N1__ACGGGTCAGTCTCGGC-1	ColEpi	3.69959
001-040_R_COL_EPI_5p_N1__TCTGGAATCTTGAGAC-1	ColEpi	0.810893
001-040_R_COL_EPI_5p_N1__CGGAGTCGTCTCGTTC-1	ColEpi	1.20946
001-040_R_COL_EPI_5p_N1__CCTTTCTGTGGTCTCG-1	ColEpi	0.717252
001-040_R_COL_EPI_5p_N1__CAACCAATCAGTCCCT-1	ColEpi	1.98956
001-040_R_COL_EPI_5p_N1__CCTTCGACACATGACT-1	ColEpi	-0.297918
001-040_R_COL_EPI_5p_N1__CGTGAGCCACGCCAGT-1	ColEpi	0.558831
001-040_R_COL_EPI_5p_N1__TACAGTGCACAGCGTC-1	ColEpi	1.71434
001-040_R_COL_EPI_5p_N1__CCGTACTAGGTTCCTA-1	ColEpi	2.53988
001-040_R_COL_EPI_5p_N1__CGTGTAAAGTACACCT-1	ColEpi	0.288998
001-040_R_COL_EPI_5p_N1__AATCGGTCAGATGGGT-1	ColEpi	3.16296
001-040_R_COL_EPI_5p_N1__GCAGCCACAGCCTATA-1	ColEpi	5.58889
001-040_R_COL_EPI_5p_N1__ACACCGGGTGCGAAAC-1	ColEpi	2.75106
[truncated: 46,735,865 more chars]
