## Supplemental Table 13 - HuProt Proteome Microarray for "Divergent T Cell Phenotypes Define Pediatric Crohn’s Disease and Ulcerative Colitis" (part 1 of 3)

### Sheet: Key
This file contains information related to HuProt proteome microarray data
Tabs contain wide-format data for IgA and IgG reactivity (raw MFI, log2MFI, and z-score) for all PREDICT participants with HuProt data
Z score values are denoted if the MFI value is > 4-fold above the secondary-only median reading for that specific spot and also receive a Z-score >3 within that individual sample array. Otherwise the value is 0.
Key to header names
Header Name	Description
Block	Describes which of the x20 array ‘blocks’ this spot-pair is included in. Corresponds to physical spot-pair location in the microarray layout
Column	Describes which of the columns this spot-pair is included in. Corresponds to physical spot-pair location in the microarray layout.
Rows	Describes the pair of rows used to create this spot-pair-averaged value. Corresponds to physical spot-pair location in the microarray layout.
Antigen	For the core JHU (Johns Hopkins University) collection, this represents CDI Labs' best current Gene Name for this protein sequence (or NA if unavailable). Description used in the case of controls and third party antigens.
UniProt	For the core JHU collection, this represents the best UniProt ID (or NA if unavailable). Description used in the case of controls and third party antigens.
ID	The unique JHU clone identifier for this protein, status as control, or third party antigen. All unique JHU values correspond to a unique sequence variant or isoform - even if they correspond to the same gene name. Some literal JHU clone ID duplicates exist; while the parent ORF sequence is identical for all such entries - each are independently synthesized and purified from independent yeast clones and represent a technical replicate of our entire protein production process. JHU numbered clones are made by CDI Labs and contain a GST-tag.
anti_gst	Anti-GST QC staining results for successful protein production (most proteins in the HuProt collection contain a GST-tag)
anti_Hu_IgG_IgA	Anti-human IgG and IgA staining control used for hit calling
Sample Columns	All subsequent columns are samples in this assay. Header names denote PREDICT participant ID and the timepoint of the collected plasma biopsy (T0 = diagnostic biopsy, R = follow-up biopsy)
	The tab "UC HLA-DRB1 1501 Hits" is a filtered table of IgG z-score values. Filtering was performed to only include antigens identified as hits in both 001-036 and 001-038 (UC participants with HLA-DRB1*15:01 allele). This tab contains an additional column denoting the number of distinct biopsies with hits against the target antigen ("distinct_biopsies")

### Sheet: IgA Raw
Block	Column	Rows	Antigen	UniProt	ID	anti_gst	anti_Hu_IgG_IgA	001-009_T0	001-011_T0	001-014_T0	001-015_T0	001-016_T0	001-018_T0	001-019_T0	001-019_R	001-022_T0	001-023_T0	001-024_T0	001-026_T0	001-027_T0	001-028_T0	001-030_T0	001-031_T0	001-032_T0	001-033_T0	001-034_T0	001-036_T0	001-038_T0	001-042_T0	001-044_T0	001-045_T0	001-047_T0	001-048_T0	001-049_T0	001-050_T0	001-052_T0	001-053_T0	001-055_T0	001-057_T0	001-058_T0	001-059_T0	001-062_T0	001-063_T0	001-064_T0	001-066_T0	001-068_T0	001-069_T0	001-071_T0	001-074_T0	001-077_T0	001-079_T0	001-085_T0	001-086_T0	001-089_T0	001-090_T0	001-092_T0	003-001_T0	003-002_T0	003-004_T0	003-005_T0	003-006_T0	003-007_T0	003-010_T0	003-011_T0	003-012_T0	003-016_T0	003-017_T0	003-021_T0	003-024_T0	003-026_T0	003-027_T0	003-030_T0	F063T091_A003_T0	F367E744_A005_T0	F382R028_A007_T0	F818J709_A008_T0	F997L421_A010_T0
1	1	1|2	RAB8A	P61006	JHU00260.B1C1R2	764.5	73.5	71.5	75	70.5	71.5	66.5	57.5	76	82	71.5	71	71	73.5	83.5	78.5	78.5	79.5	81	89.5	71	82	76	68	59.5	65	57	66	88	56.5	88	67	52.5	68.5	176	80	73	73.5	150	68.5	1380	67.5	75	83.5	66.5	67	73.5	67	52.5	62	87.5	74	61	248.5	61	124	67.5	73	71.5	82	64.5	63	77	77.5	80.5	124.5	85.5	85	63	72.5	65.5	65.5
1	2	1|2	NAGK	Q9UJ70	JHU00055.B1C2R2	10226.5	67.5	69.5	78	61	62	59	54.5	65.5	70.5	56.5	69	71	68.5	74	67	100	74	73.5	91	64.5	89	73	56	62	58	55.5	74	85	50.5	85.5	59.5	54	62	300.5	65.5	85	59	260.5	74	1262	63.5	68	69.5	65.5	56.5	60	66.5	50.5	60	74.5	60.5	53	308.5	55	158.5	75.5	65	66	67	58	52	75	62.5	75.5	147	86	75	68.5	67	56	64.5
1	3	1|2	ERBB3	P21860-3	JHU00028.B1C3R2	6551	71	82.5	76.5	58	79	72.5	59	64	73.5	59	60	74	77	86	76.5	104	86	76	140	73.5	91	81.5	59.5	60	67	58	61	94	50.5	114	65.5	54.5	66.5	443	68	81.5	72	313.5	97	1739	72.5	73.5	79.5	63	64.5	71.5	66	56.5	73.5	77	68.5	62.5	485.5	59.5	237	83.5	68.5	70	75.5	74	55	114.5	74	80	174	90	96	69	77	68	78.5
1	5	1|2	NME2	P22392	JHU00058.B1C5R2	50429	77	247.5	206	104	192	156.5	71.5	151	211.5	92.5	92.5	96	146.5	281.5	200	495.5	101.5	128.5	491	112	216	157	86	217	109.5	89.5	107.5	144.5	83	247	164	84	77.5	2960.5	144	189	107.5	1971.5	236	2392.5	111.5	204.5	206.5	104.5	97.5	127	108	136	91.5	148.5	101	75.5	2298	101	1425.5	199	119	106.5	175	210.5	118	418.5	171	131.5	484.5	117	270.5	114	200	122.5	159
1	6	1|2	FNIP1	Q8TF40	JHU00220.B1C6R2	1027.5	69	58.5	61	61	60	54.5	52	60	59	54.5	63	64.5	67.5	68	69	74.5	71.5	62	73	66	74.5	57.5	49	56.5	62.5	50	56.5	69.5	46	57.5	55.5	52	58	152	53.5	63	56	126.5	58.5	781	59	61	65.5	53.5	55	57	48.5	49	55	65.5	54.5	52.5	239.5	52	115	66.5	58	63.5	61	53.5	53.5	62.5	58.5	64.5	98.5	78	58	57.5	59	50	51.5
1	8	1|2	THAP12	O43422	JHU00167.B1C8R2	4575.5	67.5	54.5	63.5	60.5	64	61.5	57	61	65	52.5	62	67	67.5	77	74.5	76	77.5	65.5	86	62	82.5	56.5	50.5	55	62.5	54.5	58.5	76.5	50	73	52	48.5	52.5	229.5	60	58	52.5	176.5	65	889	61	57.5	65.5	58.5	57.5	61.5	55	48.5	59	70.5	62	52	272.5	53	138	63	58	68.5	68	64.5	52	68.5	61.5	62	130.5	78.5	68	57	61	52.5	57
1	9	1|2	CAMK4	Q16566	JHU00110.B1C9R2	21671	73	100.5	102	94.5	93	72.5	71	79.5	84	73.5	87	80	91	100.5	150	113	88.5	82	115.5	83	115.5	579	81	69	79.5	72	85	80.5	70.5	101	89	76	75	359	83	89.5	67	275.5	125	930.5	91.5	111.5	90.5	74.5	83	89.5	96.5	68	82.5	146.5	77.5	62	403.5	408.5	217	94	76.5	87.5	106	98.5	191	107.5	89.5	105.5	149	102.5	96.5	87	83.5	71	86
1	10	1|2	STAC3	Q96MF2-2	JHU00370.B1C10R2	8213.5	72	110	73	62.5	84.5	62.5	53	67	76	59.5	70.5	63.5	72.5	94.5	98	110.5	76.5	73.5	141.5	67	98	76	58.5	71.5	61	70	60.5	83	51.5	91	62	52	52	336.5	64.5	59	64	286.5	87	739	66	77.5	74.5	52	63	60.5	59.5	67	61.5	75.5	63.5	55.5	539	56	205.5	95	69.5	64	89.5	83	61.5	116.5	78.5	69.5	172.5	83.5	115	65	82	62.5	87
1	11	1|2	RAB14	P61106	JHU00250.B1C11R2	15952.5	65.5	68.5	66	64.5	67	80	49.5	57	65.5	61.5	74.5	64.5	67.5	76	81	80.5	76	63.5	80.5	64	83	75.5	54.5	61.5	57.5	54.5	59.5	79.5	51	84	54	44.5	62	204.5	62.5	67	58.5	171	71	694	59.5	67.5	71	57.5	59	65	59.5	52.5	57.5	72	60.5	54	320	51.5	146.5	75	56	63	72.5	74.5	50.5	67.5	61.5	67.5	107	85	68.5	57	64	56	64.5
1	12	1|2	MATK	P42679	JHU00048.B1C12R2	3942.5	68.5	63.5	68.5	68.5	66.5	63.5	49	69.5	68.5	55.5	65.5	67	67.5	77	82.5	86.5	73.5	64	85.5	70	78.5	69	54.5	55	62	54.5	56	79	49.5	73	57.5	47	56	195	62	64	61	183	76.5	715	67	63	70.5	54	56	64.5	62	58	61.5	71	63.5	51.5	281.5	54	165.5	76.5	63	69	75	67	55	70	73	72	123	80.5	71.5	62.5	65	59	63
1	13	1|2	PMS2P5	A8MQ11	JHU00354.B1C13R2	651	66	60.5	59.5	55	57.5	54.5	54.5	63.5	61	49	62.5	57	59.5	56.5	61.5	62	74	61	67	58.5	64	62	56	55.5	62.5	47	53.5	55.5	52.5	51	53	50	56.5	88	58	51.5	51	79	53	759.5	58	61.5	58.5	55	50	53.5	56.5	46	58.5	66.5	55	53	173	44.5	83.5	64.5	58.5	61.5	62.5	51.5	48.5	47.5	51.5	65.5	74	77	57.5	47	59	43.5	50.5
1	14	1|2	TPD52L3	Q96J77-3	JHU00186.B1C14R2	141	67	53	56	52	57.5	56.5	47.5	67.5	55.5	53	60.5	58.5	62	64	62.5	62	70	55	57.5	56	64.5	54	56	47.5	60	45.5	52.5	55.5	47.5	47.5	56	45	54	55.5	53	54.5	54	60	49	711	58	58.5	65.5	56	55	66.5	61	43.5	54	60.5	58.5	48	116	48	63	59	60	63	64.5	60.5	51	43	54.5	57.5	73.5	78	43	51	47	42.5	54
1	15	1|2	GSK3B	P49841-2	JHU00034.B1C15R2	8205.5	69	63.5	73	61.5	59.5	63	54	63.5	67	59	58	67	68	81	79	106.5	79.5	68.5	110.5	65	82	71.5	52.5	58	69	50	57.5	76	51.5	64.5	62.5	49	60.5	309	63.5	57.5	62.5	271.5	75.5	800	72	71	73	59.5	61.5	63	64.5	52.5	56.5	78.5	54	53.5	419.5	58.5	229	79.5	60	66	76.5	77.5	56.5	90	69.5	74.5	137.5	80.5	86.5	58	64.5	57.5	70
1	16	1|2	RHOA	P61586	JHU00274.B1C16R2	7447.5	66	75	72	56	62.5	58.5	51.5	70.5	72.5	57.5	55	56	66.5	77	93.5	92	64	70.5	126	60	72	64	56	59	68.5	49	53	72	55	61	53	48.5	51.5	252	56	56.5	56.5	225.5	63.5	692	56	68	75.5	57.5	61	66	57	52.5	63	61	56	54.5	419.5	50	229.5	71	67.5	65	68.5	77.5	55.5	110	71	67.5	131	81.5	86.5	57.5	71.5	51	70
1	17	1|2	HKDC1	Q2TB90	JHU00138.B1C17R2	4518.5	65	57.5	65	56	75	57	50.5	81	67	57.5	55.5	66	61.5	75	75.5	71	76.5	67.5	87	63.5	71.5	60	55	59.5	64.5	55	57	77	52	65.5	52.5	55.5	57	191.5	61.5	58.5	57.5	134	71	945.5	61	67	65	61.5	62.5	68.5	55	49	62.5	62.5	60.5	56	375	54	139.5	65.5	66.5	64.5	69	60.5	56.5	62	65	71	94	84	63	53.5	62	57.5	58
1	18	1|2	SFN	P31947-2	JHU00367.B1C18R2	17094.5	67	71.5	67	62.5	68	73.5	54.5	73	74.5	63.5	60	62	76.5	82.5	79	90.5	74	70	110.5	70	121	105.5	58	56	65	56	61.5	86	50.5	111.5	67.5	57	61	324.5	73.5	71	64	270	82	1366	63.5	75.5	77.5	62	67.5	77	56	52.5	70.5	68.5	67	57	489.5	79.5	209.5	69.5	65.5	71	75.5	73	56.5	74.5	70	77.5	115.5	90.5	78.5	68	74.5	58.5	74.5
1	20	1|2	AAK1	Q9BUD9	JHU00003.B1C20R2	8750.5	68.5	62	64.5	68	61.5	63.5	51	82	66.5	61.5	64.5	64.5	63	77	74	75.5	72.5	69.5	84	67	87	59	53	57.5	63	50.5	61	85.5	45	79.5	56.5	50.5	55	192	63	65.5	56.5	185.5	64.5	993	55	64	66.5	63	62	69	59.5	54	57.5	68	59	51.5	378.5	55.5	169	62	68.5	64	78	70	52	80	67.5	68.5	107.5	82	68	58.5	65	55.5	65
1	21	1|2	RIPK2	O43353	JHU00074.B1C21R2	1515.5	71	54.5	58.5	62.5	69	58	56.5	91	71	61	63.5	65.5	69	68.5	76.5	70	76	65	61.5	62.5	77.5	60	49.5	52.5	61	53	56	67.5	50.5	64.5	57	49.5	55	83.5	56.5	64.5	59	86	52.5	728.5	58.5	63.5	66.5	56.5	65	64.5	69	47.5	77	63	63	55.5	213	61	84.5	69	62	66	69.5	64	64.5	52	59	60	84	80	56	66	57.5	54.5	56.5
1	22	1|2	GRK6	Q96AD6	JHU00136.B1C22R2	2708.5	63.5	64.5	61	62.5	66	59.5	51	67	68	55	60	60.5	66.5	70	71.5	74.5	78.5	61	75.5	63	81.5	54.5	56	52.5	64	53.5	55	72.5	52.5	56	47	51.5	58	154	59.5	58	52	132.5	62.5	555.5	64	62.5	63.5	50	58	62	58	50.5	62	63.5	61	56	291	51.5	134	66	64	65	71	64.5	55	62	62.5	65	96	78	63	58.5	61.5	54	59.5
1	23	1|2	PRMT2	P55345	JHU00072.B1C23R2	29198	76.5	71.5	106.5	95.5	97.5	101.5	55.5	79	80.5	66.5	76	83	98.5	100.5	138.5	124.5	89.5	110.5	120.5	93.5	172	107.5	66	89	82	73.5	83	101	61	150	83.5	77	68	266	104	181	84	280	149.5	1637	84.5	108	139.5	92	84.5	104	80	72.5	72.5	123	69.5	68	811.5	98.5	206.5	91	79.5	77.5	145	110.5	69.5	91.5	160	126	118	95	100	83.5	99	78.5	111
1	24	1|2	RAB8B	Q92930	JHU00261.B1C24R2	388	64	60.5	62.5	63.5	59	60.5	57.5	65	58	54	61.5	61.5	59.5	69	67.5	68	74	64	74.5	64	75	52.5	56.5	51.5	66	51.5	56	72.5	52	53.5	53.5	40.5	54.5	118.5	62.5	51	54.5	93	56.5	615	60	59	67	59.5	60.5	64.5	57	50	58	72	61.5	51	221.5	55	116.5	65.5	61	65.5	65	59.5	52.5	55.5	57.5	62.5	83.5	74	55.5	59	60.5	49.5	57
1	25	1|2	ARL8B	Q9NVJ2	JHU00201.B1C25R2	2533.5	62.5	65.5	57.5	55	63	54	51	64	64	60	59.5	63	61	78	74.5	72	74	62	76	62	69	59.5	50	51	64	49.5	51.5	73.5	48	63.5	56	50	49	165	55	53	51	135.5	58	623.5	59	63.5	57	50	56.5	66	55.5	54.5	55	65.5	61.5	53.5	269	54.5	127	65.5	63.5	65.5	70	66	51.5	58.5	62	60	93.5	79	63	58	60	59	61.5
1	26	1|2	CERT1	Q9Y5P4-2	JHU00022.B1C26R2	26121	62	72	77	87.5	84	81	54.5	72.5	69	67.5	70	74	81.5	81	110.5	99.5	82.5	80.5	98.5	81.5	153	87.5	66	66	71	59.5	72.5	97	61	120	71	65	64	207	80	133.5	63	226	125.5	1169	73	82	120	65	72	95	74	61	65.5	109	74	65.5	775	72.5	171	85	70	75.5	110.5	88.5	66	86.5	109.5	103	131.5	91	90	62.5	81.5	63	92
1	27	1|2	FES	P07332	JHU00130.B1C27R2	1250.5	65	59	55.5	59	62	59.5	48.5	61.5	63.5	58	55	64	62	67	69.5	69.5	70	64.5	72	61	79	55.5	57	52	68	52	49	62	49.5	56	51	50	53	124.5	53.5	53	53	118.5	52.5	463	59.5	66	59	49	64	65.5	56.5	48	58	58.5	58.5	53.5	245	51	118.5	63.5	63	65.5	59	62.5	52	56.5	58.5	63	99	78.5	59.5	56.5	62.5	55.5	54.5
1	29	1|2	NEK11	Q8NG66-3	JHU00144.B1C29R2	3783.5	63	62.5	65.5	57.5	68	61.5	60	68.5	63	58.5	62.5	65.5	66.5	74	73	80	72.5	67.5	83	60	85	56	54.5	53	63	46	59	66	50.5	59.5	59	52	55	186.5	54.5	65	54.5	161.5	58	591	66.5	64.5	59.5	50	54.5	65	62	50.5	61	67	63	56	289.5	55	153	63.5	65.5	70.5	67.5	59.5	54.5	68	63	69.5	102.5	76	69.5	59.5	63.5	54	54.5
1	30	1|2	HPCAL1	P37235	JHU00320.B1C30R2	7921.5	61	58	59	55	65	60	55.5	68	56.5	60	59	57.5	63	66.5	64.5	66.5	70.5	59	71	64.5	80.5	57	51	55.5	59	49.5	54	78	47	66	55	46	54	96.5	56	55	49	88	51	770.5	61.5	55	58	55	60	61	56	46.5	62	63.5	60	51.5	268.5	61	86	62	57.5	67	67	53.5	55.5	55.5	56	66	85	76	57.5	56	56	54	60
1	32	1|2	STK3	Q13188	JHU07093.B1C32R2	28051	63	76.5	93.5	80	102	91.5	62	84	75.5	82.5	64.5	82	120	99	129	121.5	89.5	84.5	122.5	81	451.5	111.5	70	85	95	61	77.5	92.5	61.5	126.5	77.5	77	67	220.5	85.5	536.5	67.5	174	127.5	1746	81	97	106	94	170.5	100	77	74	76.5	169	70	69.5	935	134	255.5	87.5	80.5	105.5	128.5	84.5	83	88	80	84	129.5	90	96.5	154	81	72	74
1	1	3|4	IFT22	Q9H7X7	JHU00264.B1C1R4	27508	65	77.5	69	64.5	71	62.5	54.5	71.5	69.5	59	72	69.5	76.5	80	84.5	84	78	82.5	110	70	85.5	97	63.5	61	65	51	62.5	85.5	64	100	61.5	52	61.5	236.5	80.5	71	64	248.5	76.5	1749	67.5	75.5	71.5	63.5	68.5	72.5	64.5	54.5	61	81.5	65	54	497.5	69	171	76	64.5	70.5	83.5	66.5	64.5	83	172.5	76.5	123.5	91	81.5	66	63.5	65	71.5
1	3	3|4	GAP43	P17677	JHU00030.B1C3R4	17121	76.5	138	93.5	82.5	86	76	62.5	81.5	76	72.5	82.5	86.5	86	100	285	148	96.5	94.5	122	86.5	128	105.5	81.5	161.5	90.5	85	72.5	86	68	77.5	124	69	79	364	110.5	82	80.5	246	125	477.5	93.5	91.5	113.5	80	76	97.5	256.5	89.5	88.5	150.5	81	64.5	254	84	206.5	92.5	81	117.5	109	92	71.5	128	91.5	91.5	135.5	113	102.5	79	94	71.5	86.5
1	4	3|4	STK3	Q13188	JHU07093.B1C4R4	6425	62	64	58.5	63.5	61	56.5	51	64	64.5	54	63	60.5	63.5	71	67.5	66.5	68	65	73	56	65	66.5	54	56.5	60.5	49	53.5	76.5	50.5	54	51.5	48.5	55.5	98	60	60	57.5	87	58.5	922	61	58.5	60.5	58.5	55	62.5	52	50	53.5	69	59	51	207	55.5	88.5	62	62.5	64.5	72	56.5	56.5	54	61.5	65	91	76	61	63.5	62.5	56	58
1	5	3|4	GMCL1	Q96IK5	JHU09156.B1C5R4	2519.5	68.5	71.5	59.5	58.5	66	58	49	61.5	67	55.5	65.5	59	65	64.5	65	83	65.5	62.5	68	57	73	64	54.5	56.5	65	49	60	73.5	48	57	51	50	52	97.5	58.5	60	59.5	76.5	54	840.5	59.5	56	61	53.5	53.5	62	51.5	47	55.5	64.5	58	48.5	183.5	51	78	66	59.5	65	58.5	55	47	54	51.5	63.5	94.5	78	55.5	53	55	52	50.5
1	6	3|4	RAB40B	Q12829	JHU00259.B1C6R4	3906.5	65	84.5	68	63	55	57	52	57.5	58.5	52	63.5	57.5	63	76.5	71.5	72	67	62.5	77.5	68.5	67.5	61.5	56	51	58.5	49	63.5	77.5	54	59	50	51.5	52	202	58.5	59	57.5	141.5	54.5	811	64.5	61	67	56	58	66	56.5	47.5	57	67	54.5	47.5	306.5	48	114	67	59.5	67	70	57.5	53	63	57	63	107.5	85	57	55.5	57.5	47.5	55.5
1	7	3|4	PLEKHJ1	Q9NW61	JHU00353.B1C7R4	31342.5	68.5	87	83	74	88	63	55	75	71.5	60	68.5	75.5	69.5	94.5	97.5	104.5	83	73	121.5	67	102.5	89	57.5	95	67.5	58.5	66.5	88	47	99.5	88.5	57	59.5	264	83	79.5	64.5	257	96	1003.5	72	82	86	65.5	63	70.5	66	60.5	67	80	66	54	691.5	65	220.5	84.5	70.5	76.5	80.5	96.5	67.5	111.5	74.5	82	142	93	103.5	74.5	80.5	58.5	82.5
1	8	3|4	C8orf44-SGK3	Q96BR1	JHU12040.B1C8R4	5773.5	66	67	67.5	63.5	63.5	57.5	54.5	64	69	58.5	70.5	64	68.5	74.5	83	89	72	61	106	62.5	79	69	53	51	57.5	53	56.5	86	50	69.5	53.5	51	57	296.5	57.5	59	50.5	248.5	62	881.5	62	65.5	69	58	61.5	55.5	53.5	52.5	59.5	70.5	59.5	49.5	409	52.5	204.5	65.5	61.5	66.5	71.5	62.5	51.5	88.5	62.5	100.5	127	85.5	73	62	66.5	57	55.5
1	9	3|4	STK17B	O94768	JHU00183.B1C9R4	1352	62.5	61	59.5	58	73.5	55	48.5	57	60.5	54.5	69.5	60.5	61.5	71.5	72.5	70	69	61.5	72.5	64	76	57.5	57	51	57.5	47	53	67	47	55.5	50.5	50.5	54.5	160	60	54.5	45.5	119.5	55.5	739	54.5	64.5	60	50	62	63	51.5	48	56	67	55.5	51.5	255.5	51	106.5	68.5	55.5	59.5	69.5	56	48	63	56	69	93	75.5	64	55.5	62.5	52	52
1	10	3|4	SAE1	Q9UBE0	JHU00362.B1C10R4	25111.5	70.5	62.5	76.5	65	75	67	61.5	58.5	73	71	74.5	74	74.5	74	83	87	85	145.5	86.5	71.5	89.5	96	61	66	78.5	87	64.5	95.5	55.5	94	57.5	58	63	187	77	76.5	57.5	170.5	77.5	941	71	73	366	60.5	68.5	71.5	69	60.5	67.5	85	66.5	63.5	425	67	134.5	77	73	73.5	82.5	72.5	58.5	69	67.5	72.5	108	91.5	78	65.5	138.5	68.5	80
1	11	3|4	RGR	Q96HT6	JHU00273.B1C11R4	8227	65.5	76.5	69	62.5	64	64.5	57.5	64	64	57	65	72.5	73	81	87.5	84.5	80	69	94	68	88.5	72	56.5	53.5	69.5	54.5	62	78.5	52.5	73.5	61	53	63.5	231.5	75.5	70.5	64	207.5	75	826.5	65	71.5	80.5	61	63.5	72	58.5	62	65	74	63	53.5	336.5	53.5	171	75.5	64	72	74.5	71.5	57.5	84.5	63	75	122	83.5	70.5	61.5	63	71	63
1	12	3|4	RIPK2	O43353	JHU00074.B1C12R4	4321.5	63.5	70.5	67	67	63.5	67	56	64	68.5	57.5	69.5	64	67.5	74	77	75.5	75.5	68.5	85	64.5	88	67.5	50.5	57	64	57	61	79.5	51	79.5	64.5	49	63	120.5	68.5	66	58	147	62.5	1066	70.5	61	74	57.5	65.5	65	67	47	64.5	76.5	64	56.5	254.5	66.5	130	70	60.5	66	79	59.5	80	62.5	60	67	108.5	84.5	71	61	62	56.5	65.5
1	13	3|4	FGFBP1	Q14512	JHU00315.B1C13R4	2057.5	63.5	58.5	55	55.5	60.5	63	50.5	69	57	56	72.5	62	61.5	59	68	72.5	68	66	67	65	66	57	52	56.5	65	50.5	54	75	48	52.5	59.5	46.5	60.5	104.5	60	58.5	58	82	58.5	583.5	56.5	55.5	62	56	54.5	56.5	56	47	61	69	54	51.5	252	57.5	86	61	61	71	66.5	58	53	54.5	55	66.5	78.5	85	58.5	54.5	57.5	54	57.5
1	14	3|4	IRAK4	Q9NWZ3	JHU00140.B1C14R4	7906	64.5	57.5	55.5	58.5	111.5	60	51.5	64	61	61.5	61.5	81	97	77.5	76	79.5	64.5	71	79	64	74.5	60.5	56	55	66.5	54.5	62	71	51	119	53.5	49	56	128	62.5	56.5	54	98.5	60.5	633.5	61.5	62	68.5	70.5	58	119	69.5	57.5	54.5	73.5	54	49.5	319	50.5	108	73.5	57.5	83.5	291.5	56	54.5	57.5	52.5	80	84	79	61.5	65	59.5	59.5	62.5
1	16	3|4	MPP1	Q00013	JHU00240.B1C16R4	2184	60	55.5	60.5	58.5	66.5	56	53	61	60.5	51.5	57.5	63	61.5	69	70	70.5	71.5	66	75	59	70	60.5	52	51	64.5	56	59.5	77.5	59.5	53.5	55.5	49.5	59	121	61	60	53	113	56	785	61.5	60.5	55	55	54	60.5	52	45	62	71.5	56.5	53	214.5	53	120.5	66	60	62	70	59	55.5	52	54	62.5	85.5	75	54.5	59.5	59.5	53	61.5
1	17	3|4	RIPK2	O43353	JHU00074.B1C17R4	3755.5	74.5	62.5	72	61.5	69.5	65	62	81	70.5	54	70	64	66.5	81.5	81.5	69	76	63	84	68	94	68	61	65	68.5	53	68.5	84	49	73.5	64.5	52.5	59	137	71	68	63	142	69	991	66.5	62.5	68.5	64.5	62	75	59.5	53	71	77	64.5	50	270	53	125	66.5	64.5	71.5	75.5	68	81.5	66.5	61.5	71	106	83	66	59	65	56.5	66.5
1	18	3|4	CBR1	P16152	JHU00305.B1C18R4	958	59	55	58.5	52	55.5	60	52	84	64	55.5	66	61	61.5	63	58.5	62.5	66	59.5	65.5	57.5	74	56	51.5	54.5	62.5	49.5	53.5	73	47.5	54.5	49.5	47	51.5	110.5	62	56	53.5	82	56	694	58	58.5	61.5	58.5	54	63.5	55.5	48.5	59	67	58.5	50.5	189	46	84	68	60.5	67.5	65.5	57.5	52.5	52.5	58	67	87.5	76	60	57.5	52.5	50.5	54
1	19	3|4	AGTR1	D3DNG8	JHU00193.B1C19R4	1481	63	65	53	55	62	56.5	57.5	61	63.5	57.5	61	61.5	66.5	68	67	72.5	70	56	76.5	59.5	70	57	53	54	62.5	49	56	85.5	49.5	58.5	52	48	52	147	60	57	50	127	54	646	59.5	60.5	67.5	56.5	56.5	59	57	47.5	57	69.5	55	51.5	275.5	51.5	93.5	59	63	67	70	58	56	57	55	62	81	77	68.5	55	59	57.5	60.5
1	20	3|4	MBIP	B2RCV0	JHU00049.B1C20R4	3682	64.5	57	58	56.5	58.5	57	56.5	62	59.5	61.5	62.5	60	58	63	104.5	68.5	72	62	72.5	68.5	76	62.5	47.5	49.5	52	47	51	70	47.5	55	59.5	55.5	52.5	139.5	65	59.5	56.5	117.5	59	656	60	59.5	62.5	55	54.5	64.5	60	53	55.5	64	58	51	252.5	51.5	111	60	61.5	64.5	66.5	64.5	50	51	57.5	58	95.5	76.5	60.5	59.5	60	50.5	61
1	21	3|4	IFIT3	O14879	JHU00323.B1C21R4	26856	70.5	75.5	82	81	74.5	72.5	66.5	74	71.5	67	74	83	76	99	87.5	101	77.5	101	107	70	162	107.5	64	64.5	69.5	56.5	71.5	92.5	66.5	108	81	54	63	194	72.5	84	66.5	202.5	82.5	1437	78	79	83	71.5	73	85.5	77	55	64	80	64.5	60	491	59.5	194	79	73	75	93.5	77	65	72	65.5	79.5	117	86.5	85	72.5	77.5	78	82
1	22	3|4	SYF2	O95926	JHU01332.B1C22R4	80.5	64	50	62	51	56	56	55	63	59	55	59.5	60	58	67	58.5	63	69	65.5	58.5	55.5	72.5	56	51	48.5	64.5	46	51	76.5	45.5	52	48	47	48.5	54.5	62	46	53	54	52.5	613	58	59	56	51.5	58	61.5	57	48.5	55.5	61.5	56.5	52	110	53.5	64.5	61.5	58.5	61	62	53.5	56.5	42.5	51	63.5	77	68.5	50	54.5	53.5	50.5	49.5
1	23	3|4	SYK	P43405-2	JHU00084.B1C23R4	13021	61	69.5	73	61	70	64.5	52	62	67	58	65	67.5	67	78	77	142.5	68.5	65	84.5	66.5	83	71	55	55	63.5	55.5	56.5	83.5	46.5	76.5	59	55.5	52	183	74	64	55.5	191	74	929.5	62.5	63.5	71.5	54	59	67.5	61.5	52	60	67.5	66	51.5	363.5	58	168	65.5	63	73.5	69	61	59	71.5	64.5	70	103.5	76	71	58	59.5	56	62.5
1	24	3|4	GPR183	P32249	JHU00213.B1C24R4	501	60	57	61	56.5	66	58.5	51.5	62.5	62	57	63	61	61.5	70.5	70.5	70	69.5	57.5	71	62.5	73.5	53.5	59	57.5	65.5	49.5	55.5	66	48	54.5	54	47.5	47	127	57.5	68	52.5	102	57.5	677	61	63	65	52	61.5	65.5	56	50	50.5	66.5	58	47	220.5	51	114.5	60.5	59.5	70.5	63.5	57	47	56	53	65	76.5	77.5	56.5	55.5	59.5	48	57
1	26	3|4	CKS2	P33552	JHU00020.B1C26R4	16781	77.5	73	87.5	74.5	76	82	64.5	76	76	74	81	89	79	86.5	83	101.5	87	82.5	94	83	106	82.5	76	61	70.5	64	78	117	65.5	79.5	82	63	57	129	94	89.5	70.5	148.5	82.5	892.5	73	84.5	81.5	78.5	75	95.5	86.5	69.5	75	87.5	79.5	63.5	258	77.5	136.5	89	72	85.5	91.5	77.5	71.5	85.5	77	90	116	104.5	72.5	65	78	71	67
1	27	3|4	DUSP26	Q9BV47	JHU00125.B1C27R4	103.5	57	57.5	53.5	54	62.5	54.5	55	62	63	56	62.5	60.5	58.5	64.5	66.5	61.5	64.5	63.5	64.5	60	69.5	53.5	56	51	59	49.5	55.5	69	47.5	48	49.5	50	57.5	60	58.5	53.5	53.5	61.5	51.5	423.5	62	56	55.5	54.5	59.5	66	54.5	42	53	63	60	48	128	46.5	59	60	61.5	66.5	67.5	57	52.5	47	55.5	62.5	73.5	81.5	52	47	49.5	47.5	55.5
1	28	3|4	PLAAT3	P53816	JHU00321.B1C28R4	1565	63.5	57.5	63	58.5	57	58	54	68.5	61	56.5	64	62	63.5	70.5	68	71.5	65	60.5	79	58.5	71.5	59	49	55	58.5	50	59.5	72.5	49.5	56	54.5	50.5	46	138.5	63.5	52	57	105	52.5	619.5	64.5	62.5	62.5	61	62.5	65	54	44.5	57.5	66.5	58.5	49.5	254.5	50.5	106.5	69	61.5	72	67.5	60.5	48	52.5	59.5	65	88.5	83.5	56.5	51	56.5	57	58.5
1	29	3|4	TAOK3	Q9H2K8	JHU00185.B1C29R4	1258.5	66.5	67	64	57	59	62	52.5	68	71	54	62.5	64.5	66	74.5	73.5	75	63	62	77	61.5	75.5	56	51.5	51	59.5	51.5	55	68.5	50	51.5	47.5	48	55.5	108.5	58	58	48	116	50.5	565.5	64.5	63.5	61.5	56.5	61	64	55.5	49.5	58	77.5	57	48.5	320.5	53.5	110.5	65	63	63	67	64.5	56	56.5	58.5	66	90.5	74.5	60	61	60	51.5	54
1	31	3|4	TCF19	Q9Y242	JHU00373.B1C31R4	166	54	54.5	54.5	56.5	59	57	53	61.5	60.5	56.5	60	63	52	71.5	71	66	71	58.5	64	61.5	74.5	57.5	50.5	53.5	54.5	50	54.5	59	49	52.5	55.5	51.5	54	79	60	55.5	50.5	79.5	51	549	54.5	59.5	58	56.5	60	63	58.5	43.5	57	69.5	55.5	51	134.5	47.5	74	55.5	54	63	66	51	53.5	46.5	57.5	61.5	73	71.5	60	53	50	51	58
1	1	5|6	ATP6V1C1	P21283	JHU00202.B1C1R6	15953	68	63	70	64.5	67.5	70.5	52.5	66	72	57.5	62	72.5	123	76.5	96.5	79.5	71	85	104.5	65.5	82	89	56	72.5	64	55	61	79.5	57.5	87	59	55	58.5	207	75	66.5	62	184	74.5	1472.5	65.5	73.5	75	61.5	61.5	65	67	53.5	59.5	75.5	65	59	376.5	56.5	162	72	63.5	67.5	76.5	58	58.5	76	62.5	72.5	114.5	82.5	80.5	56	78	56	62.5
1	2	5|6	TYROBP	O43914	JHU00090.B1C2R6	461	65	57.5	58.5	63	59.5	55	49.5	61	65	60	61.5	62	63	65	66.5	62.5	70	65	64.5	65.5	66	63.5	50	53	63	51.5	56	79.5	46.5	55	50	45.5	58.5	77	64.5	58	54.5	76	53.5	811.5	57.5	57.5	61	62.5	58.5	63	58	52.5	56	69.5	60.5	46.5	195.5	49	78	62	58	63	64.5	59	54	57.5	53	66.5	90.5	71.5	54.5	59	51.5	47	56
1	4	5|6	CLIC2	O15247	JHU00208.B1C4R6	24127	65.5	61.5	62	70.5	69.5	61.5	56	67	70	60.5	71	69	72.5	78	75	80.5	71.5	67.5	74	65	89	86	60	58.5	63	58.5	60	77.5	53	82.5	62.5	52	63	143.5	63	62.5	66.5	125.5	73.5	1297.5	59	68	66	55	61.5	64	63.5	58.5	59	73	62	53	346.5	59	114.5	62.5	63.5	68.5	70.5	81	58	60	58	71.5	91	83	65	56.5	56	60	55
1	5	5|6	TOLLIP	Q9H0E2	JHU00089.B1C5R6	23870	64.5	213	119	71	126.5	69.5	55.5	101	157	64	71.5	81	77	274	200.5	420.5	74	128.5	599.5	78.5	130	109.5	80.5	134.5	72	67.5	73.5	112.5	59	133.5	62	83	67.5	2075.5	82	94.5	72	1633.5	150	1094	88.5	171	154.5	61.5	66	1654.5	78.5	100.5	61.5	87.5	64.5	62	1809	65	977.5	161	85.5	78	168	148.5	74.5	390.5	162.5	99	436	96.5	386.5	106.5	205	94	135.5
1	6	5|6	ENSA	O43768	JHU00218.B1C6R6	21492.5	63	65.5	59.5	60.5	62.5	56.5	50	64.5	62.5	56	64	64.5	65.5	74	72.5	77.5	66.5	63.5	76	63	70	69	52	55	64	51.5	53	78	47	65	57.5	47	52	128.5	63.5	61.5	52	105.5	64	773.5	61.5	61.5	61.5	52	52	60	55.5	51.5	53	73	62	47	269.5	53	97.5	64	60.5	67.5	84	55	54.5	54	56.5	64.5	104.5	78.5	58.5	52.5	58	52	57
1	7	5|6	MECR	Q9BV79	JHU00333.B1C7R6	5127	62.5	73	67	68.5	77	68.5	56	65	64	59	70.5	70	64.5	85	84	88.5	68.5	67	104	68.5	83.5	64.5	56	52.5	67	54.5	58.5	76.5	49	68.5	56	51.5	61	268	67	65	69	244	82	788.5	66	74	72.5	58.5	53	69.5	56.5	53	57.5	73.5	62.5	56.5	469	60	194	70	64	65	83	65.5	52.5	88	68.5	70.5	144.5	83.5	82.5	57	76	61.5	73.5
1	8	5|6	PTPA	Q15257-2	JHU00161.B1C8R6	23962.5	69	66	67	66	68.5	86	51	63.5	65	59.5	65.5	77	70.5	68	77.5	76.5	74.5	63.5	78.5	68.5	82	82	53.5	55	69	57.5	57	77	46.5	95.5	58.5	52	59.5	170	69	67	55	159.5	64.5	1046	62	67	66.5	55.5	61.5	75.5	52.5	48	61	70.5	59	47.5	311	55	110	68.5	57.5	71.5	73.5	78	46.5	56.5	63.5	75	98	83.5	59.5	54	54	59.5	62
1	10	5|6	MECR	Q9BV79	JHU00333.B1C10R6	4069	67	67	64	61	61.5	64	57	65.5	65.5	53.5	61.5	60	61.5	68	74	82	63.5	59	91	65.5	76.5	65.5	52	55.5	55.5	52	57.5	72.5	48	65	62.5	49	58	217	67	55.5	59	171.5	80	723	57.5	59.5	66	52.5	57	67	61.5	53	56.5	77.5	57.5	51	320.5	51.5	145	68.5	66.5	64.5	78	68	51.5	76	66	67	104.5	79.5	74.5	53	67	59	65
1	11	5|6	KCNS3	Q9BQ31	JHU00233.B1C11R6	3576	62.5	60	64	61.5	61	59	52.5	56.5	63.5	56	65	63.5	65	71.5	72.5	75	68.5	63.5	81	61.5	75	60.5	54	55	61.5	53.5	54.5	78	50	59	51.5	50.5	53.5	172	62	59	54	134	62.5	773.5	70.5	59	64.5	52	58	65	56.5	50	60.5	77	64	46.5	297.5	51	118	62.5	67	65.5	66	66.5	52	60.5	55	70.5	86	87	65.5	57.5	66	53	65
1	12	5|6	ULK4	A0A0C4DG77	JHU00092.B1C12R6	311	60	60.5	61	56	61.5	56	52	56.5	62	48	64	63.5	63.5	65	66	75	63.5	56.5	63	58	74	56.5	51.5	50.5	63.5	54	55	71.5	48	59.5	56.5	49	57.5	76	61.5	55.5	53	82	50	761.5	57.5	53.5	57	51.5	56	57	56	46	57.5	69.5	59	49	173	56.5	74.5	59.5	53.5	60	58.5	54.5	45.5	48	52.5	62.5	79.5	78	60.5	56.5	55.5	54.5	48.5
1	13	5|6	HLA-E	Q6DU50	JHU00318.B1C13R6	1515	61.5	60.5	59.5	56.5	57.5	51.5	52.5	61	56.5	55.5	61	61.5	64.5	62.5	68	75.5	69	62.5	68.5	62.5	76	56	49.5	53	62	47.5	57	67.5	48.5	52.5	51	48.5	57.5	97	57	61.5	54.5	86.5	55	742.5	61.5	59	65.5	56	52	52.5	57.5	49.5	56	69.5	57.5	48.5	183.5	52	88.5	62	57	66.5	65.5	55	51.5	56	57	58.5	83.5	79	57	52.5	63.5	59.5	56.5
1	15	5|6	AK3	Q9UIJ7	JHU00006.B1C15R6	15969	67	74.5	79	72.5	63	68.5	55.5	64.5	67	57	87.5	72.5	65	96	87.5	113.5	78	64.5	129	69	91.5	76	58.5	59	65.5	57.5	65.5	79	52.5	85	55	53.5	59.5	418	65	62.5	58.5	407.5	112.5	845	59	72	84.5	61	56	68.5	72.5	51	58	79.5	65	56	461.5	56	373	82.5	64.5	65.5	77.5	73	56.5	117	63	77.5	174.5	79	117	56.5	82	69	78
1	16	5|6	GABRA5	P31644	JHU00222.B1C16R6	438.5	56.5	57	59	59	57.5	57	56.5	58.5	67	51	57	56.5	63	65	67.5	70	64	52.5	68	58	72	53	50	51.5	62	52	59.5	68	46.5	51.5	49	47	53.5	134	64	52.5	51	90	51.5	789	61	59.5	58.5	56.5	56.5	59.5	53	44.5	52.5	62	58.5	51	226.5	50	107.5	60.5	63	61.5	68	60.5	51	58.5	55	63.5	89.5	74	56	54.5	59	55	58.5
1	19	5|6	KCNV1	Q6PIU1	JHU00234.B1C19R6	997	64	58.5	54	53	63.5	50	57	50	61.5	52	55.5	57.5	60	59.5	65	67.5	63.5	56	74.5	59.5	67.5	56.5	52	51	58	52.5	54	72	44	52	48.5	48.5	56.5	116	64	53	47.5	98	56	670.5	52.5	53.5	63.5	52	52	58.5	52.5	45	58	62	57.5	46	209.5	47.5	92	55	69	64	62	60	51	57	55.5	61.5	85.5	80.5	56.5	54	58	48.5	59
1	20	5|6	MAPK3	P27361	JHU00045.B1C20R6	9060.5	63.5	59	59.5	60	65.5	59.5	53	59.5	70.5	56	64	63	60.5	66.5	69.5	70	66	64	64.5	56	70.5	72	49.5	53.5	105.5	48.5	57	78.5	50	58.5	49	45.5	55.5	97	60	62.5	49.5	111.5	55	695	56.5	56.5	63	68	56	65	58	47.5	55.5	65.5	62	49	181	53.5	87	58	64	68.5	67	53	47.5	55.5	63	69.5	91.5	80.5	57	57.5	59.5	56	49
1	21	5|6	NFKBIA	P25963	JHU00339.B1C21R6	24483.5	70.5	69.5	78	62	71.5	59	59.5	68.5	72	57.5	76	79.5	71	112	103.5	106	73	78.5	117.5	69.5	99	86.5	63.5	66.5	69	74.5	69.5	90	56	91.5	62	54.5	62	391.5	71	74.5	64.5	354	93.5	1130	70	81.5	97	67	64	71	75	53.5	65	84	70	61.5	882	67.5	314.5	74.5	69	73	92	77	70.5	99	67	74	141	86.5	100	73	74	68.5	80
1	22	5|6	PPP1R14A	Q96A00	JHU00157.B1C22R6	6464	62	64.5	64	63.5	64.5	57	57.5	63	69.5	54	68	57.5	65	72	72	78	65	58	75.5	63.5	72.5	61.5	46.5	53	67.5	52	63.5	71.5	47.5	59	55	44.5	56	138	62	60.5	52.5	110.5	59.5	604.5	57	64	58.5	54.5	59.5	64.5	70	47	58	62	61	58	245	51	135	65	65.5	64.5	68	58.5	51	57	57.5	63.5	94.5	67	67	56.5	62	61	58.5
1	24	5|6	NCK2	O43639	JHU00243.B1C24R6	5617.5	65	64.5	62	59	63.5	55	53	61.5	65	56	69	64	61	72	93	84.5	71	66.5	76	68	73	55.5	47.5	55.5	67	52	53.5	68.5	51.5	68.5	52.5	48	51	171	60.5	62	54	152	59	740	62.5	68	67	57.5	61.5	56.5	59.5	52.5	58	65.5	61	55	387	58	139.5	75.5	57	67.5	71.5	73	53	73	58	63.5	98.5	76	69.5	60	65.5	57.5	59
1	25	5|6	RCVRN	P35243	JHU00272.B1C25R6	34795.5	70.5	86.5	82.5	74	74.5	75	55.5	76.5	77	67	71.5	82.5	83.5	89.5	84	84	79	65.5	88	86	115.5	103	68.5	86.5	78	65	77	114.5	60	93	73.5	58	62	137	88.5	177.5	68.5	118	98	1226.5	71	82	83.5	67.5	69.5	102.5	76.5	58.5	82.5	86	92.5	76	331	184	121.5	79	78	86	89	79.5	107.5	70.5	79.5	106.5	103.5	96.5	83.5	90	80	62.5	71.5
1	26	5|6	CRK	P46108-2	JHU00023.B1C26R6	14039.5	60	48	67.5	60.5	86.5	55.5	52.5	57.5	66.5	55.5	67.5	65.5	65.5	62.5	67	71	66.5	58.5	77.5	61.5	78	64	56.5	59.5	63.5	52	58.5	72	49.5	54	56	48.5	56	83	60	59	55	71.5	56	645.5	56	64	62	59.5	62	61	61.5	49.5	60	70	59	53.5	246.5	57.5	79	68.5	63.5	65	72.5	59	57.5	54.5	60	63.5	78.5	77.5	56.5	61	60	60.5	58.5
1	28	5|6	LRRC61	Q9BV99	JHU00331.B1C28R6	859.5	58	56	62.5	53	58	55	54	57	67.5	54	59.5	59.5	65.5	63	64	66.5	64.5	58	62	54.5	72	54	50.5	53.5	56.5	48	58	70.5	43.5	53.5	54.5	49.5	55.5	83	58.5	48	47.5	69.5	54.5	648	58.5	60.5	62	58	56.5	59.5	55.5	46.5	55.5	66	59	51.5	205	50	86	56	64	65	69	56.5	50.5	48	58	63.5	79.5	73	59.5	53	55	56	55.5
1	29	5|6	PPP6C	O00743	JHU00166.B1C29R6	5895.5	64.5	66.5	71.5	58.5	66	59.5	54	61.5	71	59.5	68.5	59.5	69.5	77.5	81.5	100.5	70.5	67	105.5	66.5	78	59.5	56.5	59	66	56.5	56.5	64	52	63.5	57.5	59.5	57.5	259.5	66	63	53	258.5	61.5	613	63.5	66.5	72.5	59.5	58	65.5	59	53	60.5	72.5	65.5	53.5	435	53	257	75	57.5	74.5	75	68.5	51.5	96	65	65.5	157.5	85	80	64	67	55	60.5
1	30	5|6	PDE6D	O43924	JHU14136.B1C30R6	24659	66.5	53	65.5	56.5	61	59.5	53	66	61	54	62.5	63.5	70	73	68	65.5	72.5	58.5	71	62.5	66.5	70	54.5	56	58	47.5	60	66	48	63	55.5	50.5	54	83	68	59	49.5	85	55.5	621.5	59.5	62.5	59.5	57	60.5	62.5	58	45.5	64	67	60	51	220	52.5	85.5	61.5	64	63.5	63	54.5	49	58.5	53.5	61	86.5	84	53.5	54.5	48	47	58
1	31	5|6	ERO1A	Q96HE7	JHU13229.B1C31R6	15036	70.5	79	70	67	78	72.5	61.5	68	71	69.5	64.5	75	72.5	84.5	92.5	107.5	83	74.5	106.5	69.5	89.5	81	62.5	69.5	68	62	66.5	85.5	53	82.5	71	59.5	69	245.5	69	67	61.5	255	78	845.5	64.5	78.5	83.5	75	65	72.5	66.5	62.5	64	77.5	68.5	61.5	465	59	300.5	87.5	66	65.5	80	81	66	107	77.5	75	181	86.5	102.5	73	76.5	80	76
1	32	5|6	PPP1CC	P36873	JHU00156.B1C32R6	8270.5	57.5	60	60.5	67	69.5	59	56	67	69.5	53.5	65.5	68.5	71.5	75.5	75.5	91	62	61	88	67.5	96.5	76.5	56.5	59.5	65.5	58.5	55.5	84.5	49	64	57	52	52.5	246	59	60.5	51.5	202	66.5	857	60	63	69	63.5	63	73.5	58.5	57	61	72	62	55	319	56	212.5	63	68	65	83.5	68	55.5	70	64	70.5	113.5	76	78	60.5	62.5	61	67.5
1	1	7|8	STMN3	Q9NZ72	JHU00663.B1C1R8	8203.5	69	69	64	62	70	62	53.5	66.5	61	57	71	66.5	68	76	67	78	78	66.5	94.5	67.5	78.5	77.5	56	61.5	65.5	52.5	58	77	50.5	76	53.5	52	60	270.5	70.5	62	67	237	67.5	1190	63	69.5	200	77	61	68.5	59.5	58.5	58.5	84	58	134.5	329	60	159	71.5	56	61	76.5	99.5	55	90	69	73.5	146.5	82.5	82.5	75	76.5	60.5	64.5
1	3	7|8	PLS3	P13797	JHU00446.B1C3R8	26724.5	72	60.5	73	73.5	120.5	70.5	55	63	71.5	67.5	76	68	80	105	92	78.5	85	71	81	76.5	97	104.5	61.5	56.5	71.5	57	74.5	87	51.5	94	62	51	62.5	105.5	68.5	67.5	69.5	101.5	76.5	1420.5	64.5	85	72	67.5	68	69.5	73	54.5	54.5	93.5	71	53.5	306	58.5	115.5	71.5	72	76.5	87.5	65	61.5	65.5	61	78.5	90.5	87.5	69	61.5	64	63.5	57
1	4	7|8	EFNA1	P20827	JHU00602.B1C4R8	195	62	55	55.5	59	54.5	56	47.5	59	65	57.5	60.5	59.5	66.5	66	66	61.5	68.5	63.5	64.5	58.5	65	60.5	49.5	50	63.5	50	57.5	65.5	46	57	49.5	50	52	83	55.5	57	54	66	55	853	61.5	60	62.5	56	57.5	56	56.5	50	59.5	68.5	61.5	47.5	164	48.5	71	53	57.5	71	75.5	52	49	54	52	64	88	75	57.5	57.5	52.5	50	55
1	5	7|8	COX6B1	P14854	JHU00410.B1C5R8	9976.5	67	62	62.5	63	57	60	53	65	64	57	70.5	59.5	68	68.5	74	69.5	65	61	77	63	70	73.5	56.5	57	69	56	58	72.5	50	70	54	47.5	61	147	67	63	54.5	113.5	60	940.5	66	63.5	67.5	59.5	64.5	67	53.5	50	57.5	73.5	57.5	56.5	255	51	112.5	64.5	58	72	69.5	61	53	60.5	54	66	104	80.5	65.5	61.5	58	57	65
1	6	7|8	ARF5	P84085	JHU00580.B1C6R8	5130	60	54.5	64	52	54.5	50	50	61.5	60.5	53	61.5	59	60	68.5	73	70.5	67	64.5	70.5	63	68	58	53	47.5	64	52	56	73	47	54.5	54	50	55.5	94.5	62	54.5	56.5	92	54.5	660	61.5	56	63.5	53.5	60.5	69	56.5	51	60	66	56.5	54.5	191.5	50.5	78	58	61	65.5	66	53	55.5	50	55	60.5	85.5	73	61.5	56.5	57.5	53	58.5
1	7	7|8	TMEM182	Q6ZP80-3	JHU00756.B1C7R8	405	64	59	64	59.5	58.5	51.5	48	56.5	62	49	65.5	58	66.5	66	70.5	65.5	71.5	54.5	75.5	55.5	69.5	58.5	55	50	61.5	49.5	57	68.5	48	55.5	52.5	44	51	104.5	62.5	61	48	81	57	742.5	57	58	59.5	55.5	59	62	58	52	58	68	61	49	178	46.5	81.5	62.5	59.5	63.5	69	57	49.5	53	55.5	63.5	88	80.5	59	44.5	59	52	57.5
1	8	7|8	KJ905805	NA	JHU00527.B1C8R8	730.5	63.5	58	59.5	65.5	59.5	55	47.5	60.5	64.5	51	60.5	60	69	67	72	71	65.5	61.5	73	55	71	57.5	52	55	62.5	55.5	60.5	71	47	54.5	50.5	51	55.5	126	59	56	49.5	110.5	57.5	590.5	55.5	62	64.5	57	58	59.5	51.5	51	57.5	69	63	48.5	193	42.5	97	66	59.5	60	73	59.5	51.5	58.5	57.5	63	91.5	78.5	71.5	56.5	63.5	52	54.5
1	9	7|8	KJ905805	NA	JHU00527.B1C9R8	835	67.5	63	65	64	64	60	55	58.5	58	54.5	58.5	64	62.5	69.5	69.5	66.5	70.5	66	74	59.5	73.5	57.5	50.5	51	66	49	65.5	72.5	51	61	54	52.5	50	125	65	60	52.5	93.5	51.5	831.5	64	60	63.5	54	54.5	65	57	49.5	58	67.5	60	51	178.5	50.5	85	57	58	62	66.5	59	48	56.5	53	68.5	92.5	78	58	48	63	55	55
1	10	7|8	SH2D1B	O14796	JHU00745.B1C10R8	5593	59	60.5	66.5	61	65	56	54	61.5	64.5	52	64	64.5	65	68.5	83	75	70	67	79.5	66.5	78	60	52.5	58.5	70	50.5	62	71	46.5	63.5	51.5	49	54	182	64.5	57.5	56	153	61	853	63.5	60	60	54.5	60	67	62.5	52.5	59.5	70.5	69	50	288.5	58	119.5	60	65.5	70.5	73	59.5	57	58.5	65	72	96	77	60.5	55	65	53.5	64
1	11	7|8	MRPS11	P82912	JHU00628.B1C11R8	2724.5	61	64.5	60	60	60.5	59.5	58	62.5	64	54.5	68.5	63	72	67	73.5	68	70.5	58.5	72	65.5	69	64.5	51	54	55.5	46	57	72	47.5	56	50.5	49	57	101	62.5	58	53.5	89	49.5	647.5	63.5	58	64.5	54	53	66	60	50.5	59	69.5	61.5	49	240	53.5	99.5	61.5	62	62	67	64	53.5	56	56.5	66	99.5	75.5	60	54.5	54	51	59
1	12	7|8	DERL1	Q9BUN8	JHU00412.B1C12R8	5020.5	66.5	63	68	59.5	60.5	57.5	59	61.5	63.5	55	63.5	64	69.5	74	72	98.5	68.5	64.5	83	73	78.5	66.5	54.5	55.5	65	51	58	80	52	61.5	51	50.5	56	170	70.5	63.5	57.5	145	60	906	62	64.5	71.5	55.5	56.5	53	58	52.5	62.5	75.5	62	50.5	267.5	59.5	139	62	66.5	63.5	67.5	63	53.5	60.5	63	70	105.5	76.5	74.5	68	60	63.5	67
1	13	7|8	ADH4	A0A024RDF8	JHU00676.B1C13R8	5243	53	57.5	61	51	56.5	57	57	59.5	59.5	56	64.5	64	62	69	64	81.5	70	60	68	63.5	72	54.5	53.5	51	63.5	52.5	60.5	71	43	57.5	51.5	48.5	53	106.5	61.5	53	54.5	87.5	55.5	639.5	61	58.5	61	47	57	57.5	57	47.5	62.5	66.5	60.5	51	228.5	50	84.5	59	63	69.5	72	62.5	49.5	49	54.5	58.5	96	69	52	56.5	60	53	53.5
1	14	7|8	AGPAT4	Q9NRZ5	JHU00484.B1C14R8	2857	55.5	58.5	60.5	73.5	74.5	57	53	62	63.5	54	69	61.5	62.5	68	68.5	79	70.5	78	86	67	81	58	52	51.5	63.5	47.5	54.5	80	48	91.5	53	47.5	56.5	165.5	65	76	55.5	134.5	64.5	578	60	66	64.5	56.5	72	64	57	51.5	62	71	63	53.5	284	51.5	133.5	61	57	83.5	66.5	64	82	61	60	64	113.5	122	57	56	57	54	57
1	15	7|8	HIGD2A	Q9BW72	JHU00427.B1C15R8	2992.5	57.5	65.5	61	55.5	63	57.5	57.5	61.5	59.5	53.5	66	68.5	70.5	67	68.5	76.5	64.5	57	72.5	61	76	55.5	51.5	52	69.5	51.5	62	70	49	69	55.5	48.5	51.5	149	56.5	56.5	53	127.5	62	709	58.5	62	66	57.5	65	61	54	52	59	74	59	48	273.5	51.5	120.5	63.5	58.5	65	72.5	63	54.5	61	57.5	69.5	119	78	61	57	64.5	57	61
1	16	7|8	FGF7	P21781	JHU00609.B1C16R8	2274.5	63	59.5	54.5	47.5	56.5	53	58.5	61.5	62.5	51.5	63	62	63.5	70	63.5	71.5	68	59.5	65	66	74.5	57	50	57.5	67.5	51.5	57	73	50	51.5	51.5	42	53	75	63	53.5	56.5	69.5	53	669.5	56	53	62	59	58	60.5	54	45	58.5	61.5	63.5	50	187	51.5	87	64	66	61.5	69.5	59.5	51	49.5	57.5	66	84	75.5	53.5	49.5	60.5	52.5	60.5
1	17	7|8	AMDHD2	Q9Y303-2	JHU00485.B1C17R8	20886.5	61.5	67	68	63.5	75	64	62.5	62.5	69	58.5	69.5	70.5	69	72.5	79	81.5	75	72	94.5	73	89.5	93.5	57.5	65.5	69.5	55	64.5	86.5	55.5	102	55.5	53	63.5	177	72.5	66	53	167.5	77.5	968	68	68.5	71.5	70.5	65.5	76	64	53	62	69.5	63	55.5	347	57	157.5	83	65	75	82.5	63	56.5	85.5	69	75.5	125	80	81.5	60	74	62.5	70.5
1	18	7|8	SPC25	Q9HBM1	JHU00747.B1C18R8	1381	60	61	56	56.5	59	55	55.5	53.5	63.5	53.5	61.5	67.5	55.5	64.5	73.5	66	68.5	61.5	72.5	69.5	80.5	57	48.5	55.5	59	52.5	61	68	48.5	51.5	51.5	42.5	55.5	125	62	54.5	52	107.5	53.5	803.5	66	57.5	65.5	58	56	55	56.5	48	60.5	71.5	55.5	45	206.5	50.5	109	55	58.5	68	68.5	56	54	62	54.5	63	88	73.5	59	48.5	55	54.5	55.5
1	19	7|8	RPS8	P62241	JHU00653.B1C19R8	289	56	69	51.5	58	57	53.5	52	54	66	49.5	60.5	60.5	57.5	58	63.5	66.5	61	59	63	57.5	66.5	52	52	50.5	57.5	50	49.5	64	47	52.5	49.5	43.5	53.5	67	60.5	54.5	51	71.5	48	741	48.5	54	58	51.5	55	49.5	52	49	56.5	65.5	56.5	50	142	49.5	70	64.5	55	67.5	62.5	59.5	48.5	51.5	51.5	64.5	80	73	56	56.5	49	53.5	58
1	20	7|8	PAK4	O96013	JHU00442.B1C20R8	5402	60.5	61	60.5	54.5	57	54.5	57.5	63.5	66.5	58.5	64.5	68	69	74	71.5	69	61.5	61.5	68	66.5	78.5	60	53.5	58.5	54	54	57.5	76.5	45.5	65.5	59	44.5	57	118	69	63	53	96.5	60.5	601	58	61.5	72.5	55	57	64.5	59.5	47.5	56	72.5	60.5	51.5	313.5	53	112.5	72	63	66	72.5	66	53	56.5	55.5	69	105	83	63	55.5	57	61.5	67
1	21	7|8	ATP6V0A2	Q8TBM3	JHU00681.B1C21R8	1543	64	60	63.5	57.5	57	56	59	61.5	63	53.5	67	62.5	66.5	73.5	72.5	71.5	59	67	69.5	60.5	62	59.5	49.5	56	62	52	59	74	50	50.5	51	49.5	57	119	59	60	44.5	110	54	694	63.5	55.5	61	57	60.5	64	84.5	46	58	67	61	54	204.5	53	93.5	64	61.5	67	60	56.5	54	52	53	60.5	85	73	57.5	58.5	59.5	47.5	54.5
1	23	7|8	RPLP1	P05386	JHU00457.B1C23R8	15782.5	60	57.5	70.5	62	64.5	57.5	56.5	66.5	62	57	66	61.5	62	75.5	78.5	91.5	72.5	65	83.5	69	89	73	62.5	59	64.5	57	60.5	81.5	54	66	54.5	48	54	216	72	61	55.5	199.5	70.5	488	59	61.5	75	59.5	62	61	70	60	64	75.5	61.5	52	249	53.5	186.5	76.5	64.5	73	70	72.5	55	78	65	72	106.5	84.5	70.5	59	58	56.5	69.5
1	25	7|8	RPS6	P62753	JHU00651.B1C25R8	469	58	60.5	65	56	59.5	49.5	52.5	57	54.5	52	64	50.5	61.5	65.5	67.5	62	72	60.5	63	63	70	56	54.5	52.5	61	47	56.5	76	44.5	61.5	49.5	46.5	50	79	64.5	61	52	72.5	51.5	577	58.5	53.5	62	49.5	58.5	59	53.5	47.5	58.5	67	58	49.5	134	48	84	58	68.5	60.5	62	52	48.5	50	58	62	84	79	57	54.5	56	54	58.5
1	26	7|8	YEATS4	O95619	JHU06332.B1C26R8	8846.5	56.5	56	68.5	57	70.5	58	61	61	59	51	61.5	64.5	68.5	76	77	77	59	64.5	71.5	65.5	77.5	58.5	52.5	56	61.5	52	51.5	82	51	64.5	53	50.5	54.5	160	65.5	62	57.5	125	58	600	69.5	65.5	62.5	61	61.5	66.5	58.5	46.5	63	77	63	54	241.5	52	134.5	69	64	66	66	65.5	57	62	64.5	66.5	85	80	63.5	54.5	64.5	59.5	61
1	27	7|8	PRELID2	Q8N945-2	JHU00546.B1C27R8	503.5	58.5	54	60	58.5	58	54.5	59	59.5	66.5	51	67	65	63.5	63.5	73.5	66.5	61.5	59.5	72	62	64.5	57	59	51.5	57	49.5	57	67.5	47.5	56	47	55	48	73.5	57	54	52.5	70.5	55.5	334	64.5	53	53.5	59.5	59.5	62	56.5	44.5	55.5	68	63	42.5	170	54.5	78.5	61.5	62.5	63	67.5	57	52.5	52	60	64.5	84.5	84	49	50	58.5	51.5	55.5
1	28	7|8	DNAJB14	Q8TBM8	JHU00697.B1C28R8	714.5	65.5	57	59	56.5	69.5	54.5	53.5	58	67.5	56	59.5	63.5	62.5	69	79.5	71.5	67.5	55	68	60	69.5	56	53	54	57.5	47.5	55	83	49.5	56	49.5	49	58	101	63	53.5	51.5	84	52	509	60	56.5	61.5	57.5	53	67	52.5	44.5	61	67.5	56	51	206	48.5	93.5	69	68	67.5	71.5	59	54.5	56	56.5	60	82	78.5	56.5	52.5	55	49	55
1	29	7|8	MEMO1	Q9Y316	JHU00534.B1C29R8	3470	60.5	56	62.5	56	59.5	59	58.5	57.5	66	53.5	61	60.5	68.5	68	72	69	71	62.5	69.5	63.5	67	54.5	53	49.5	60.5	53.5	56.5	62.5	41	59.5	49.5	48	56.5	97.5	59	54.5	48	96	53	526	64	54.5	56.5	48	58	63	55.5	43.5	61.5	66.5	54	52	174.5	56	87	61.5	62	63	72.5	63.5	54	61	51.5	68.5	86	83	56.5	56	52	52	58.5
1	30	7|8	OLR1	P78380	JHU00724.B1C30R8	590.5	62.5	60.5	62.5	57	55	59.5	55.5	65	63	54.5	57.5	57.5	64	67.5	75	85.5	71.5	61	75.5	59	72.5	55	48	54	61.5	53.5	53.5	73	45	57.5	46	46.5	52	132	63.5	51	41.5	121.5	53.5	674	61.5	59	64	60.5	63.5	61.5	55	46.5	54.5	58	59	50.5	206.5	52	132	60	66	67.5	63	62.5	47	63.5	59.5	65	91	75.5	53	58.5	56	54.5	62.5
1	31	7|8	RABL3	Q5HYI8	JHU00736.B1C31R8	4281	57.5	54	59.5	57	56.5	47.5	55	62.5	64	57.5	65	61.5	64	68	73	72.5	67	62.5	73	59.5	63	59.5	53	58.5	63.5	57.5	57.5	71	49.5	51.5	54.5	51.5	61.5	107.5	59	52	51	94	59	547	61	62	61	55.5	61	62	53.5	51	54.5	69.5	63	47.5	180	51.5	101	54	62	65.5	70.5	61	51	52	52.5	66.5	87	76	57	60	49.5	48.5	58.5
1	32	7|8	OMA1	Q96E52	JHU00541.B1C32R8	847.5	59	60	64.5	59	61.5	53.5	55	66	66	53.5	65.5	63	63	64.5	69	70	64	56.5	69	63.5	68.5	56.5	57	50.5	62	54	55.5	72.5	49.5	54.5	48	45.5	56	102	62	57.5	55.5	104	52.5	790.5	62	65	59	59	57	61.5	58	46.5	61	66	63.5	42	259	55	101.5	57	58.5	68	67.5	61.5	54.5	54.5	55	64.5	100	73.5	53.5	58	58.5	52	60
1	1	9|10	POLR2C	P19387	JHU00636.B1C1R10	308	68	63	60.5	59	63.5	53.5	54	61.5	62	54	70.5	59.5	70.5	57	69	62.5	73	56.5	65	54	71	59	56.5	55.5	63.5	52	60	73.5	48.5	54.5	48	49.5	61.5	62	62.5	56.5	56	80.5	50	1029.5	55	56.5	58.5	55	57	59.5	60.5	51	53.5	71.5	61	54	206	53.5	77	67	63	65	64	56	54	50.5	56.5	67	86.5	85.5	53.5	59	60.5	55	52
1	3	9|10	FADS2	O95864-3	JHU00418.B1C3R10	1119	64.5	52.5	58	59.5	56.5	52	54.5	57	62.5	56	67.5	54.5	73	56.5	65.5	65.5	67	62	67	60.5	68	61	55	51	63.5	52	60.5	69	44.5	56.5	49.5	44	57	77	61.5	59.5	52	77.5	49.5	822.5	58.5	58	54	61	53	59.5	60	48	56	69	64	50	150.5	46.5	74.5	51	68.5	64.5	67	61	47	124.5	53	64	90.5	75	53.5	57.5	59	54	59.5
1	4	9|10	ACTL6B	O94805	JHU00579.B1C4R10	3549.5	66	61	58.5	61.5	60.5	51.5	53.5	60.5	62.5	56.5	58.5	61.5	73	64.5	72.5	73.5	69	64.5	72	59.5	72	55.5	51.5	48.5	61	48.5	58.5	58.5	46.5	59.5	50	50	52	109	61	56.5	53.5	88	53.5	853.5	58.5	54.5	54.5	60.5	55.5	56.5	56	48	52.5	71	61	46.5	157.5	50.5	87	61.5	59	61.5	72.5	52.5	48	54	55	74.5	101	74	59	53.5	59.5	52.5	58
1	5	9|10	ATP5F1C	P36542	JHU00393.B1C5R10	2283.5	66.5	63	63	65	60	56	58.5	60	62	54	63	62.5	65.5	60.5	72	75	72.5	66	77.5	58	71	61	58	56	59.5	54	59.5	72	50	64	53.5	50.5	58.5	147	65	59.5	55	125.5	59	931.5	58	55.5	63	62	57	53.5	59	48	54.5	68.5	57	53.5	200.5	48.5	110.5	58.5	66	58	70.5	59	48	51	61.5	68.5	98	77.5	58.5	61.5	62	51	62
1	6	9|10	ABT1	Q9ULW3	JHU00578.B1C6R10	528.5	60.5	55	57	58.5	61	51	58	57.5	61.5	52	60	62.5	61.5	59	68.5	70	64	66	65	61	67.5	55.5	54	54.5	62.5	54	62.5	68	49.5	59.5	51	52	51.5	71.5	61	55.5	54.5	73	50	760	57	53	56.5	57.5	60	53	57	44	55.5	67.5	60	49	167.5	48.5	63.5	54	62	61.5	69	51.5	48.5	55	56.5	66.5	88.5	62	55	53.5	58.5	51.5	54.5
1	7	9|10	AP3M1	Q9Y2T2	JHU00679.B1C7R10	745	65.5	55.5	57.5	64.5	60.5	55	50	57	65	56.5	67.5	60	63.5	66.5	70.5	73.5	69	58	70.5	57.5	69.5	54.5	54	47.5	62.5	49	61.5	66	48.5	52	52.5	48.5	53	134	57.5	63	50	120.5	57	791	56	53.5	61.5	61	55.5	58	55.5	45.5	58.5	67.5	56	49.5	248.5	48.5	104.5	62.5	60	68	69.5	58.5	55	61.5	57	59.5	84.5	69.5	62.5	52	60	56	59.5
1	8	9|10	FAIM	Q9NVQ4	JHU00515.B1C8R10	9673.5	60.5	65	51	64	62.5	55	54	58	66	53	63.5	63.5	66.5	69.5	71.5	71.5	67.5	63.5	73	52.5	68	65	52	60.5	64	49.5	60.5	72.5	49.5	58	51.5	51	53.5	150	58	62.5	54.5	108	56.5	701.5	58.5	59.5	63	59	52.5	62	56	47	57.5	67.5	62.5	46.5	238.5	54.5	100	52.5	58	64.5	77.5	55	54	61.5	55.5	67	83	114.5	64	56.5	61.5	54	58
1	10	9|10	TMEM68	Q96MH6-3	JHU00759.B1C10R10	1559.5	59.5	61	60.5	57	64.5	58	57.5	65	67.5	55.5	63	65	64	71.5	69.5	71.5	67.5	65.5	76	65	74.5	58.5	55.5	54	66	48.5	61.5	69.5	50	73.5	48	52	52	134	68.5	66.5	52.5	96.5	58	611.5	60.5	62.5	64	59	56	58	60.5	43.5	59	76	64.5	56	185	55.5	97.5	57.5	63.5	73.5	70.5	61	58.5	55.5	63	65	83	77.5	63	54.5	65.5	56	64
1	11	9|10	IRF1	P10914	JHU00618.B1C11R10	106.5	60.5	55.5	54.5	55	57.5	56.5	58	58	67	49.5	64.5	57	64.5	62.5	62	68	67.5	57.5	63	52.5	71	54	55	52	61	44.5	54.5	66.5	47.5	52.5	47	43.5	55.5	66.5	59	60	51.5	68.5	51	632.5	51	64	57.5	57.5	50.5	57	57.5	50.5	59.5	64	64	53	125	53	71	56.5	54.5	70.5	61	57	55.5	47	50	64.5	83.5	77	55.5	56	53	51.5	55.5
1	12	9|10	SLC30A5	Q8TAD4-3	JHU00462.B1C12R10	703	64.5	56	56.5	54	54.5	51.5	57.5	52	61	52	66.5	58	68.5	65.5	65	61.5	64	54	68.5	54	67.5	53	46	54	69.5	50	55.5	68.5	46.5	55.5	48	49.5	53	98	64	59	56.5	81.5	55.5	674	56.5	63	60.5	50.5	54	63	49.5	53.5	58	71.5	59.5	50	172.5	48.5	90.5	58.5	61.5	66	67	61.5	51	49	57.5	66.5	83	80	50	55.5	51.5	53.5	53.5
1	13	9|10	C7orf33	Q8WU49	JHU00685.B1C13R10	558.5	61.5	59	62	53	57.5	55.5	61.5	57.5	60	52.5	67	61	67	58.5	68.5	69	70	60.5	69.5	61	68	49.5	49.5	50.5	66.5	52	61	67	46.5	55	51.5	47	55	130	53.5	54.5	54	83	52	617	56	56.5	57.5	51.5	58.5	65	51	50	59	66.5	56	53	221.5	48	81.5	58	61	61.5	68.5	54	50	55.5	57.5	63	89.5	70.5	61.5	53.5	57	55	61
1	14	9|10	SCAND2P	Q9GZW5-2	JHU00490.B1C14R10	7501	65	58.5	61.5	65.5	61.5	57	56	63.5	64.5	53.5	64.5	68	66.5	70.5	71	76.5	73	62.5	92	57.5	70	62.5	59.5	52.5	60.5	53.5	57	77	47.5	59	52	47.5	53	164.5	60.5	56.5	57.5	162.5	50.5	595	53.5	62	67	55.5	58	59	57	47.5	55.5	74	63.5	54.5	265.5	51	140.5	61	63.5	63	69.5	66.5	57.5	64.5	57.5	63	105	74.5	61.5	53	62	50.5	64.5
1	15	9|10	TGIF1	Q15583-2	JHU00466.B1C15R10	280	59.5	54	56.5	60	56.5	50	56	59.5	63.5	50.5	66.5	60.5	55.5	66.5	63.5	62	61.5	60.5	64	57	58	53.5	53.5	51.5	61.5	48.5	57.5	62	48.5	58.5	48.5	46.5	51	80.5	60.5	56	54	79	52	577	52.5	53.5	61	51.5	58	61.5	56	49.5	54	69.5	61	47	160	48	80.5	60	56	56	69.5	57	49.5	49	58	66.5	78	74	55.5	55.5	54.5	53.5	56.5
1	16	9|10	SLC25A20	O43772	JHU00659.B1C16R10	1034	63.5	54.5	57	54	58	54	58	63.5	65.5	51.5	67	65	68	63.5	72	81	57.5	61.5	67	58	65	58	47	53.5	62	46.5	51	60.5	47.5	53	45	49.5	52	101.5	54	53	45	91.5	59.5	589	53.5	53.5	66	60	59	61	54	49	57.5	67.5	56.5	53.5	197	52	93.5	67	54	63	66	56	52	59.5	59.5	66	86	66	61.5	51.5	60	54	57.5
1	17	9|10	ZMAT4	Q9H898-2	JHU00572.B1C17R10	9630.5	59.5	370.5	452	141	88	76.5	56.5	66.5	77	52	72	67.5	210.5	71.5	89	246	60	211	77	165	87	90.5	56	55.5	68	49	66	101	58.5	113.5	61.5	64	60	126.5	1234.5	61	61	978.5	62.5	872.5	115	78	77.5	646.5	59	73	60	50	152	82	68	667.5	417.5	74	988	70.5	66	64.5	141.5	87.5	58.5	91.5	611.5	93.5	152	83.5	65	65	67	56	61
1	18	9|10	NTAN1	Q96AB6	JHU00723.B1C18R10	2124.5	63.5	57	63	63.5	62	53	55	57	72	54	69	67	54	63	72	70.5	62	65.5	71	68	76	57	53.5	50.5	63.5	47.5	57.5	80	46	53.5	51	45.5	51.5	126	60.5	57.5	54.5	106.5	57.5	662	57	58.5	63.5	58.5	54	59.5	52.5	49.5	57.5	65.5	60.5	46.5	185.5	51	100.5	57.5	61	69.5	69.5	57.5	52.5	60	56.5	60.5	96	76.5	59.5	57	60	53.5	57
1	19	9|10	FBXL3	Q9UKT7	JHU00607.B1C19R10	635.5	59	53.5	51.5	61	58.5	50.5	55.5	52.5	57	55.5	66.5	61	60	60.5	65.5	67	60	58.5	64	63	75.5	59	48.5	54.5	62	45	51.5	73	45	49.5	54	51	49.5	75.5	57.5	54	49	84.5	46	671	63	56.5	60.5	60	54.5	57.5	51.5	46	53.5	63	60.5	50	212.5	52	88.5	59.5	58	59.5	64.5	53.5	45	52.5	61.5	60	88.5	77	55.5	54.5	58	53.5	54
1	21	9|10	RELT	Q969Z4	JHU00760.B1C21R10	427.5	62	61.5	55	56.5	61	56	52	66	69	51	66	61	59.5	60	76	65	63.5	58	66	64.5	65.5	55	49.5	50	60.5	46	59	73.5	51.5	51	51	49.5	53.5	92.5	60.5	57.5	50.5	84.5	50.5	801	57.5	53.5	56.5	61.5	52.5	59	58.5	43.5	60.5	67	62	54	185.5	52.5	87.5	57	53	62	59.5	58	52	56.5	62.5	63.5	82.5	74	53	50	58	50	58
1	22	9|10	FIBIN	Q8TAL6	JHU00530.B1C22R10	210.5	60.5	50.5	61	55.5	57.5	59	54.5	59.5	62.5	51.5	67	61.5	58.5	62	62	71.5	62.5	61.5	64.5	61.5	67.5	52	52	53	64	45.5	54	69	46.5	51.5	50	51.5	58.5	84.5	61	53.5	55	80	50.5	895.5	60.5	56.5	52.5	57	56	62.5	69.5	46	57	67.5	57.5	47	185.5	52	76	64	64.5	61.5	65	56	46.5	57.5	57	61.5	82.5	73	56.5	50	60.5	50	51.5
1	23	9|10	GLOD4	Q9HC38-2	JHU00421.B1C23R10	30991.5	61	56	84	66	67.5	65	55.5	61.5	66	57	66.5	69.5	68.5	71	75.5	108.5	73	69.5	69.5	70	84	182.5	58	132.5	64	56.5	61.5	78	87.5	81.5	618	54.5	56.5	91	68	67	61.5	76	69.5	883	59.5	63	69	64	61.5	67.5	62.5	52	60.5	96.5	59	59	308.5	65	94.5	66.5	61.5	66	74.5	63.5	79	57.5	60	64.5	86	87	70	60.5	69	59	57
1	24	9|10	CYBB	P04839	JHU00597.B1C24R10	2038.5	64	54.5	66.5	56.5	64.5	58.5	52	55.5	65	53.5	67.5	58.5	65	65.5	65	69	64.5	57.5	74	63.5	63	51.5	50	52.5	65	51.5	58	76	50.5	55.5	51.5	51.5	52.5	109.5	61.5	63	54.5	83.5	57	700.5	62.5	58.5	63.5	53.5	60	69.5	61	49.5	66.5	73	60	48	175.5	52.5	90.5	64	60.5	62.5	58.5	46.5	46.5	50.5	58.5	58	86.5	73	60	66	60.5	53.5	57
1	25	9|10	PRUNE2	X6R9J3	JHU00637.B1C25R10	3773.5	61	57	60	59	65.5	55	55.5	60	61	55	64.5	65	63.5	74.5	74.5	76.5	65.5	62.5	74	66	69.5	54.5	52.5	54	63.5	49	54	72.5	45	56	52.5	50.5	54	112	59.5	59	53.5	102	54.5	689	65.5	57	61.5	57	57.5	59.5	51.5	43.5	58.5	71.5	68	54	169.5	56.5	99	60.5	58.5	65.5	67	58.5	53	52.5	60.5	61	91.5	70	54	60	60.5	49	59.5
1	26	9|10	CHI3L1	P36222	JHU00408.B1C26R10	554	57.5	60.5	52	62	64.5	60.5	60	58.5	65	51	57	66	61.5	59.5	69	82	65.5	59	62	61	73.5	52.5	48.5	54.5	59.5	52	57	77	50.5	59.5	43.5	50.5	49	102	60.5	60.5	54	82.5	59	721.5	56	54	67	63.5	54.5	55	54	44.5	56	68	61.5	50.5	207	51.5	89.5	64.5	58	61.5	68	60	53.5	54	56.5	66	88.5	70.5	60	51.5	58	49	57
1	27	9|10	DENND1B	Q6P3S1-4	JHU00510.B1C27R10	725	58	57.5	60	53.5	58.5	54.5	59.5	55.5	65	52	59.5	66	59	69	72	77	66.5	56	71.5	65	68	53.5	52.5	52	61	52	57	68	46.5	50.5	48	49	53.5	92	57.5	51.5	53	84	55	357	61	53	54	58.5	57.5	54	52.5	44.5	62	64	61.5	56.5	189.5	42.5	97	61	56.5	70	71.5	55	52.5	49.5	51	64	70.5	74	58	56.5	60.5	40.5	52.5
1	28	9|10	ACSS3	Q9H6R3	JHU00705.B1C28R10	1190	57	56.5	56.5	55.5	62.5	54.5	56.5	58.5	56	50	69	62	60	63	71.5	71.5	63	59.5	66	63	77.5	55	49	51	62	48	53	77.5	49.5	54	50.5	46.5	51.5	102.5	56.5	57.5	53	76.5	56	461	61	61.5	59	53.5	62	55.5	53	45	61.5	63.5	63.5	52	199.5	52.5	81	62	57.5	62.5	72.5	57	49.5	55	56	61.5	85.5	70	69	60.5	61.5	53.5	57.5
1	29	9|10	CEACAM21	A0A0G2JS40	JHU00502.B1C29R10	1827.5	56	60	58	55	58	62	57	63	64.5	54.5	55.5	60.5	62.5	61	73.5	65.5	64.5	66.5	66.5	63	71.5	55	47.5	51	59.5	48	53.5	72	51.5	56	48	48	50.5	102.5	61.5	55.5	49.5	101	50.5	557.5	63.5	58	63.5	59.5	57.5	61.5	59	47	63.5	70.5	61	51.5	201	52	88	62	56.5	61.5	76	59.5	48	58	55	65.5	107	76	53.5	59	62	51.5	55
1	30	9|10	YAE1	Q9NRH1	JHU00686.B1C30R10	187.5	61.5	60.5	60.5	53	62	56	50	62.5	60.5	52	64	58.5	66.5	64.5	73	66	65	57	64	58	68.5	55	52	54	60	51.5	56.5	72.5	49	52.5	48.5	45.5	50.5	87.5	57.5	57	47	78.5	56	688.5	58	59.5	56	59.5	58.5	49	58.5	46	58.5	62.5	63	50.5	161.5	55.5	90	59.5	60	64	71.5	56.5	51.5	50.5	56	59.5	79.5	72	54.5	54	53	51.5	54.5
1	31	9|10	ZNF556	A0A0C4DGQ3	JHU00768.B1C31R10	322.5	57.5	54.5	67	63.5	60	53	51.5	62	66	51	71	60	63	66.5	70	66	64	60.5	68	61.5	65	60.5	53	52.5	58	56	53.5	69.5	47.5	56.5	49.5	52.5	49.5	78.5	58.5	58.5	49.5	76.5	52.5	471.5	58	64	55.5	58	65.5	58	57	47.5	59	74	60.5	51	205.5	49.5	89	58	61.5	63	67	60.5	57.5	52.5	55.5	63	82.5	71	56	57	55.5	48	54
1	32	9|10	KLHL2	O95198	JHU00529.B1C32R10	1668	61	57.5	58.5	61	64	51	54	63.5	67.5	54	70	63.5	64	68.5	74.5	75.5	70	58.5	74	59.5	68.5	53.5	51	55.5	62.5	51	55.5	63.5	52	56	57.5	47	52	110.5	57	61.5	50.5	96.5	57	578.5	62.5	64	55	61.5	59.5	61.5	59	48.5	65.5	72.5	63.5	55	268.5	50	116.5	59.5	56.5	68.5	63.5	61	54	53.5	55.5	65.5	101	74	59.5	61.5	59	49	57.5
1	1	11|12	RAG2	P55895	JHU00639.B1C1R12	451	54	62	60.5	68.5	63.5	52.5	52.5	61	64	57	64	63	55.5	68.5	61.5	65.5	73.5	58	68	62	71.5	57	54	53	62.5	57	58.5	80.5	49.5	53.5	50.5	48	49.5	102.5	59	58	55	80	59.5	916.5	61.5	53.5	62	55	58	60	56	48.5	53.5	72.5	62	54.5	217	47.5	81	71.5	65.5	67	64.5	52	55.5	49	57	69	79	71.5	57	55	53	54	53.5
1	2	11|12	MED30	Q96HR3	JHU00467.B1C2R12	5085.5	61.5	63.5	62	61.5	68	64	60	64.5	63	55.5	68.5	71.5	58.5	68	68.5	71	75.5	62	66	66.5	77.5	65	60.5	53	68.5	55.5	59.5	79.5	52	81.5	59	49.5	52.5	92.5	71	67.5	51	94	55.5	1083.5	61	60.5	66.5	54.5	57	59.5	56.5	47.5	60	78	61	52	143	53	91	73	63.5	60.5	74	59.5	52	61.5	60.5	69.5	99.5	67.5	60.5	48	64	58	59.5
1	3	11|12	PIH1D1	Q9NWS0	JHU00444.B1C3R12	397	63	61.5	57.5	62	60.5	55	57	58.5	59	50	67	61	58.5	67.5	71.5	62	66.5	60	68	58.5	70.5	56.5	52.5	53	59.5	49	55.5	75	46	60.5	51	44	50	78.5	62	58.5	49	79	55	1002.5	56	59.5	57.5	58	53	56.5	56	44.5	59.5	61	57	48	191	48.5	67.5	63	52	62	76	57	50.5	54	56.5	64.5	95.5	76	59	54.5	54	54	54.5
1	4	11|12	NAPSA	O96009	JHU00634.B1C4R12	5649.5	65.5	70.5	64	65.5	61	63.5	46.5	64.5	66	53.5	90.5	61	72.5	68	77	78	67.5	61	77	59	74.5	65	51	59	61.5	65	57	80.5	49	68	51.5	49.5	55.5	154.5	65	58.5	54.5	162	58.5	909	60	57.5	68.5	64.5	55	65	61.5	47.5	60	77	52	51	250.5	50.5	111.5	59.5	63.5	60	65.5	54.5	47	55.5	55	65.5	93	78	122.5	72	95	50	65.5
1	6	11|12	C11orf1	Q9H5F2	JHU00582.B1C6R12	5006	63.5	63	67	65	65	56	53.5	57	67	57	61.5	66	63	74.5	79.5	97	73	60.5	74.5	69.5	84	73	52.5	57	67.5	56	58	76.5	50.5	65.5	54.5	49	54	261.5	74	63	55	190	63.5	779	62	59.5	69	58	59.5	58	56.5	52	57.5	77.5	61.5	56.5	302	53	163.5	69.5	58.5	65	94	62	54	70.5	62	76	105.5	75	75.5	57	64.5	54.5	64
1	7	11|12	FKBP8	Q14318	JHU00704.B1C7R12	3102.5	57	69	65	65	66.5	60.5	54	57.5	66.5	51	67.5	66	59.5	75.5	74.5	75.5	69	60	95.5	57.5	73.5	64.5	54	60.5	66.5	48.5	62	62.5	47.5	56.5	56	49.5	53.5	245.5	67	65	49.5	205	60.5	702	60.5	69	71	58.5	59.5	65.5	58	55.5	66.5	68	63	48.5	361.5	55.5	181.5	64.5	62	63	76	63	55	62.5	60	71	118	80.5	74.5	55.5	66.5	58.5	69
1	9	11|12	PRMT8	Q9NR22	JHU00547.B1C9R12	9421.5	60	76.5	61.5	63.5	63.5	59	55	55.5	67.5	57	64	56.5	66	72.5	72	78	64	68	79	67	76.5	65.5	51.5	60	66.5	56.5	59.5	89.5	51.5	76	56	49	49.5	192	70.5	63	54.5	131	63.5	1006.5	61.5	62	69.5	56	55.5	60	63	47.5	58	82	62.5	62	282	48	150	70	60	68	72	64.5	54	59.5	62.5	67.5	95.5	83	64	63.5	66.5	51.5	58.5
1	10	11|12	PLOD3	O60568	JHU00730.B1C10R12	3295	59	64.5	58.5	62	56	53	57.5	57	65	53.5	67.5	62.5	60	67	74.5	71	65	68.5	77.5	62	67.5	60	58	52.5	60	50	58	71.5	45.5	58.5	57	47	53.5	119.5	62.5	58	57	104.5	55	821.5	58	64	65.5	53	51.5	59.5	62.5	55	73	72	60	51.5	206	52	120	61	51.5	60	68.5	89.5	55.5	57.5	62	60.5	97.5	81	64.5	54.5	61	55.5	55.5
1	11	11|12	CYTH4	Q8WWE8	JHU00638.B1C11R12	7581.5	61	57.5	54	59	57.5	50.5	57	57	61	48	61.5	58.5	61.5	73	76	66.5	60	62	70	69.5	62.5	55.5	53.5	48	55.5	52	59	73	47.5	54	49.5	51.5	51	96.5	62.5	55.5	57.5	102	50.5	821.5	56	55	59	58	53	60	56	45.5	60	67.5	55.5	44.5	165.5	56.5	100.5	62.5	66.5	65.5	71.5	59	54.5	51.5	56.5	63.5	90.5	81.5	53.5	50	58.5	55.5	52.5
1	12	11|12	TMEM98	Q9Y2Y6	JHU00474.B1C12R12	1592.5	60.5	52.5	55	59	55	56.5	59	60	60	57	60	59.5	61.5	65.5	75.5	75.5	59.5	55	74.5	58.5	71	59.5	52.5	52.5	63	48	54.5	80.5	47	59.5	58	47	51	115	65	59	53.5	113.5	62	862.5	59.5	65	65	54.5	58	65.5	55.5	41	64	65.5	54.5	49	175.5	50	113	57.5	64	65.5	67.5	57.5	50	57.5	56	63	101	81.5	53.5	50.5	53.5	54	52
1	13	11|12	STX18	Q9P2W9	JHU00750.B1C13R12	2812	59.5	64.5	57.5	60.5	62.5	60	55	69	67	51.5	70.5	61.5	56	70	78.5	81	61.5	63	77.5	64	78.5	60	54	55	64.5	54.5	58.5	77.5	50.5	61.5	53	45.5	64.5	143	64.5	58	52	144	65	830	57.5	59.5	74	59	52	68	52.5	48	59.5	72	55.5	47.5	284.5	46.5	132	71.5	71	65.5	85	68.5	51.5	66	59	62.5	104.5	84.5	77.5	56	62.5	55.5	63
1	14	11|12	RTN2	Q96CG9	JHU00556.B1C14R12	77.5	55.5	53	54	58.5	57	51.5	54.5	56	59.5	53.5	63.5	57	54	68	68.5	58.5	56	52.5	64.5	56.5	73	50.5	52.5	48.5	60.5	47.5	57.5	75.5	48.5	50.5	49.5	42.5	54	49	55	48	52	55	49	678	54.5	57	53	63.5	56	63.5	52.5	46.5	61.5	66.5	59.5	52	113.5	47	55	61.5	59.5	64.5	64	49.5	49	48	55	61.5	81	67	52.5	47	53.5	51.5	52.5
1	15	11|12	LDHB	P07195	JHU00433.B1C15R12	9532	59.5	63	64.5	57	67.5	57.5	56.5	56	66.5	56.5	67	57	63	77	82	73.5	67	59	102.5	63.5	88	62.5	54	63	63.5	51	59.5	67.5	47.5	62	55	54	53.5	185.5	64	60.5	53.5	190	62.5	773.5	52.5	63	68	63	51.5	62.5	54.5	54.5	65.5	77.5	53	47.5	355	56	152	66	58.5	61	72.5	63	53	77.5	62.5	61	113.5	73.5	78.5	60	66.5	59.5	67.5
1	16	11|12	EMCN	Q9ULC0-2	JHU00603.B1C16R12	16291	58.5	61	65	62.5	63	80.5	57.5	60.5	60.5	58.5	211.5	71.5	128	88	76.5	78.5	89.5	65.5	114	76.5	71.5	86	54.5	251	66	186.5	66	88.5	55.5	68	60	48.5	55	232	67.5	57.5	58.5	336	79.5	596	74	68.5	72	59	60	83	56.5	108	63.5	88	61	80	339	52.5	182.5	69.5	63	61	74	63	77.5	58.5	61	67	144	78.5	566.5	254	253.5	63	61
1	17	11|12	CLTRN	Q9HBJ8	JHU00566.B1C17R12	86	55.5	56.5	55.5	54	63.5	53.5	55.5	49	54.5	52	61.5	61	54.5	63	64	63	58.5	57	64.5	55	70.5	58	47	53.5	59	47.5	52.5	78.5	46	53	46	49	46	50.5	56	52.5	52	58	43.5	716	52	55.5	54	54.5	52.5	61	54.5	43.5	53.5	72.5	58.5	49.5	94.5	49.5	56.5	63.5	60.5	60.5	57	51.5	47.5	43	53.5	60	76.5	72.5	49	56.5	53.5	47.5	53
1	18	11|12	ZMYM3	Q14202-3	JHU00766.B1C18R12	7532	55.5	62	62	63	74.5	55.5	55	55	53.5	56	66	67	58	70	77.5	72	64.5	56.5	77.5	60.5	70.5	57.5	51	55.5	65	51.5	55.5	70	50.5	59	51	51	52	163	59	60	52.5	139	74	527.5	57	67	74.5	56.5	54.5	64	55.5	52	60	75.5	55	55	248	51	151	69	70.5	64.5	66.5	78.5	54	74.5	66.5	59	96	79.5	68	60.5	61.5	57	65
1	19	11|12	VPS50	Q96JG6-2	JHU00588.B1C19R12	9353	61	52	55.5	57.5	57.5	58.5	52	60	63.5	52	61.5	67	63.5	60	72	67.5	59	58	66.5	62	72.5	60	58.5	52	60	56.5	54	76	51	64	48.5	47	45.5	97.5	58.5	55	53	95.5	54	755	54.5	57	65.5	59.5	55.5	61	50.5	43	63	64.5	58	47.5	168.5	54.5	98	61.5	61	66.5	60.5	53	51	49	56	54.5	88.5	72	55.5	53.5	65	54	60.5
1	20	11|12	AKTIP	Q9H8T0	JHU00387.B1C20R12	203	60	52.5	54	55	62.5	55	55	55.5	61	53	58	66	59.5	69.5	62	66.5	64	46.5	66.5	63	59	52.5	59	49.5	64.5	50	55	70.5	48.5	49	49.5	46.5	48.5	68.5	60.5	57	55	74.5	52.5	739	57.5	63.5	65	53.5	53	63.5	44.5	46	60	65	61	49	148.5	53	82	59.5	52	64.5	65	56	48	53	52.5	49	82	64.5	53.5	53	57.5	50	56.5
1	21	11|12	NEIL2	Q969S2	JHU00720.B1C21R12	4345	53.5	59	61.5	68	61	58	56.5	62.5	65.5	60.5	56	65.5	63.5	69	69	67	62.5	60.5	75.5	64.5	70	61.5	55.5	58	64.5	52.5	57.5	68.5	48	57	50	48	49.5	157.5	66	54.5	57	149	61	839	67	64.5	68.5	58.5	52.5	62	49	48	63.5	68.5	65	51	315	56.5	119	66.5	57.5	64.5	71	66	54.5	63.5	64	61.5	94.5	76	57	55.5	65	58.5	62
1	22	11|12	GINM1	Q9NU53	JHU00493.B1C22R12	192.5	60	58.5	55	60.5	59.5	59.5	54.5	59.5	61.5	56.5	62.5	60	58.5	67	68	62.5	67	57.5	58	58	67.5	57	51.5	50	57.5	50.5	56.5	65	47	58	48.5	51	54.5	55	62	55.5	58.5	69	54	719.5	53.5	56.5	64	52	52	67.5	51	42	60.5	70.5	60	50	99	52.5	56.5	64.5	62	66.5	65	51	46	49.5	54.5	63	77	72	42	56	53.5	54.5	59
1	24	11|12	HAVCR2	Q8TDQ0-2	JHU00615.B1C24R12	18877.5	59.5	77	90.5	67	91	79.5	64	69.5	74.5	55.5	66.5	76.5	71	86	97	83.5	71.5	84	96.5	74	104.5	95.5	62.5	67.5	72.5	57	66	138.5	55	98.5	72.5	59.5	61	187.5	83.5	79.5	62	195	102.5	1223.5	67	90.5	112	67	63.5	76.5	70	62.5	66.5	82	62	59.5	323.5	61.5	186.5	93	75.5	68	74.5	96.5	58.5	89	67	86.5	140.5	85	100.5	72	89.5	76.5	123
1	25	11|12	LTBR	P36941	JHU00625.B1C25R12	741	63.5	59	57	59.5	62	55.5	60.5	58	65.5	48.5	61	63.5	60	69.5	71	69	71.5	60.5	73.5	60	73	56	45.5	54.5	59	48.5	51	65.5	49	59	52	48	50.5	84	61	62.5	58	79	53	739.5	64	61.5	62.5	61.5	54.5	62.5	54.5	42	56	67.5	60	47.5	165.5	52	78	63	59.5	61	68	50.5	56.5	53	55.5	64.5	84.5	74	50.5	51.5	60.5	53.5	62
1	26	11|12	RPS15A	P62244	JHU00458.B1C26R12	218	62.5	60	55.5	54.5	59.5	57	58	57.5	67	52	63.5	65	63.5	67	70	64	68.5	56.5	60	63	73.5	54.5	50.5	52.5	61.5	58	58	77	47.5	56	49.5	50	51.5	80	54	53.5	56	62.5	50	815.5	57.5	55.5	60	59.5	54.5	62.5	55.5	43	60	71.5	57	53.5	186	51.5	72.5	59.5	56	59	64.5	50.5	52.5	52.5	52.5	62	84	76.5	52.5	51	60.5	52	56.5
1	27	11|12	CRABP2	P29373	JHU00507.B1C27R12	17926.5	60	60.5	62.5	54.5	67	56	57.5	55	71.5	62.5	64.5	64.5	60	73	77.5	72	79.5	67	74.5	67.5	79	58.5	59.5	55.5	74	48.5	56	60	49.5	58	53	51	50.5	100.5	66	62	54	93.5	56	575.5	62.5	66.5	62	59.5	61.5	61.5	60.5	48	55.5	67.5	60.5	55	240	55.5	95	61.5	60.5	60.5	69	59	55	56	58	62.5	86.5	80	64	65.5	58.5	48.5	61.5
1	28	11|12	RAB3C	Q96E17	JHU00735.B1C28R12	10111.5	62	59.5	56.5	56.5	57.5	59.5	54.5	59	64	57.5	64.5	65.5	59	73	85.5	77.5	58.5	60	70.5	67.5	75	63.5	57	48.5	60.5	54	49	77	48	54	49	47.5	56.5	152.5	73	63	53.5	92.5	56	609	66.5	65.5	62.5	60.5	60.5	63.5	52.5	48	60.5	70	56.5	54	205.5	55.5	106.5	65.5	64	62.5	71.5	61	54	53	53	66	87.5	70.5	63.5	53	67.5	46	61
1	29	11|12	PSPC1	Q8WXF1-2	JHU00548.B1C29R12	118.5	56	56	53.5	55.5	64.5	55.5	57	59.5	64	52	54	58	56	60.5	68	64.5	65.5	58	59.5	61.5	65	52	48	52.5	55	50	51	65.5	49	55.5	47.5	48.5	45.5	48	57.5	55	52.5	62.5	50	573.5	57	57	68.5	62	57	56.5	52	43	57.5	69.5	61	53	104.5	50	65	63.5	64	66	69	57	52.5	52	52	62.5	76	75	50	51	52.5	46	53
1	30	11|12	NDFIP2	Q9NV92	JHU00719.B1C30R12	1961	64.5	56.5	57.5	60.5	58	52	57.5	57.5	66	52	60	64	62.5	70	76.5	75	69	59	67	55	63	54.5	51.5	55	60	52.5	57	71.5	47.5	55.5	52.5	51	46.5	138	59	54.5	52	111.5	54	605	58	62.5	62	67.5	59.5	66.5	52.5	50	57.5	67.5	60.5	54.5	216	48.5	100.5	66	63.5	60	67.5	56	50	54.5	52.5	61.5	92.5	75.5	58	58	60.5	46	57
1	31	11|12	ADD1	Q96D30	JHU00675.B1C31R12	8582.5	65.5	61.5	64.5	63	61	58.5	60	65.5	69	56.5	67.5	65	64.5	76.5	79	80.5	69	66.5	78.5	63.5	71	62.5	54.5	61.5	59	60	65	80.5	50.5	62	54	56.5	52	181	59	57.5	59.5	161.5	60	664	62.5	64.5	64.5	66.5	68.5	74	55	47	54.5	78	60.5	54.5	283	53	133	67.5	65.5	67.5	73	61	59.5	64	64.5	69.5	103	68	62	61.5	66.5	59.5	61.5
1	32	11|12	FAU	E9PM49	JHU00518.B1C32R12	6839.5	59	62.5	56.5	64.5	63	60.5	57	62.5	56.5	52.5	62.5	60	59.5	70	77.5	64.5	73.5	58.5	72	65.5	67	63.5	53.5	51	55.5	51	57	70.5	47	63.5	53	50	50.5	105	58	57.5	53	102.5	52	674.5	61	63	63	64.5	57	59	59.5	46.5	60.5	66.5	54	55	212	50.5	109.5	66.5	59.5	69.5	64.5	60.5	54.5	50	57	65	97.5	70.5	59	54.5	59.5	57.5	55.5
1	1	13|14	DIDO1	Q9BTC0	JHU29107.B1C1R14	3868.5	68	60	61	58.5	63	66	51.5	60	68.5	59	61.5	69	58	73.5	66	72	73	66.5	69	60	72.5	65.5	52	52.5	54	52.5	59	74	52	66.5	53	50	57	107.5	64.5	58.5	56	112	63	1112	66	56	66.5	58.5	60	59.5	56	46.5	55.5	64.5	60.5	47.5	202.5	53	114.5	73	59	65	70	52	55.5	61.5	57	64.5	101	80	58	56	61	54.5	57
1	2	13|14	SPN	P16150	JHU00850.B1C2R14	10255	67.5	146.5	123.5	67.5	147	66	53.5	69.5	80.5	61	72	90.5	61.5	92	300	114.5	72.5	91.5	325	70.5	439.5	92.5	105.5	85	63.5	49	73.5	104.5	56.5	121	63.5	100.5	56.5	481.5	67.5	67	60.5	394	1055.5	760	62	256.5	559	91	79.5	64.5	62	73.5	62.5	127.5	63.5	145.5	702	58	642	284.5	106.5	74	92	220	66.5	607	139	79	277	96	638	135.5	353.5	199	434.5
1	3	13|14	MRM3	Q9HC36	JHU00840.B1C3R14	4609.5	62	69.5	67	67	68	62	48	61.5	70	60	69	67.5	61.5	73.5	80	77.5	71	66	81.5	61	80	64.5	59.5	49.5	63	49.5	58.5	69	57	75	59	50.5	59	147.5	69.5	62.5	60	146.5	61	951.5	63	67	77.5	56.5	64.5	60.5	63	51	64.5	78.5	55.5	50.5	232.5	53.5	124	65.5	66.5	65	69	57.5	52	65	59	74	123	75.5	66.5	60	63	56.5	61.5
1	4	13|14	OLA1	Q9NTK5-3	JHU02918.B1C4R14	29628	64	69.5	94.5	72	448	97.5	55.5	75	73.5	63	73	68.5	72	76.5	89	119	81	74	73	83	103.5	119.5	70.5	74.5	100.5	91.5	64	87.5	62	123	70.5	55.5	60	118.5	70.5	83	73	118.5	75	1451.5	64	68.5	68.5	70.5	73	72.5	66.5	56	63	78	62.5	71	317	68	116	65	84	69	88.5	82.5	56	55	67.5	72.5	93.5	80.5	77	150.5	79	62.5	69
1	5	13|14	ANTXR1	Q9H6X2-4	JHU00771.B1C5R14	3469.5	63	67.5	60.5	55	62	55	55.5	62.5	65.5	55	67	68	58	75	73	76	71.5	58	74.5	65.5	86	64	49.5	56	61.5	53.5	63	77.5	53	72	60	48.5	54.5	217	67	68	56.5	173	62.5	929	59	57	67.5	57	56.5	59	65	45	57.5	68	54	52.5	245.5	52.5	126.5	63.5	64	68	70	53	52.5	57.5	56	67.5	112.5	82	60	49.5	57.5	54.5	64
1	6	13|14	PCIF1	Q9H4Z3	JHU00977.B1C6R14	3489	61.5	61.5	57.5	58.5	60.5	53	54	61.5	59	58.5	57.5	66	62	72.5	68	67.5	63.5	62.5	69.5	67	69.5	62.5	46.5	49	59	50	55.5	77.5	47	74.5	53	48	47.5	95	68.5	66	50.5	97	59.5	819.5	54.5	53	61	61	55.5	59.5	56	46	52.5	67	54.5	48.5	237	47	88	59.5	67.5	61	68.5	60	54.5	56.5	61.5	67.5	94	76.5	60	53	61	54	63.5
1	8	13|14	SNX27	A0A2R8Y8A7	JHU00947.B1C8R14	10604.5	61.5	105	69	63	87.5	61.5	49	60	74.5	56	67	68.5	79	87.5	99.5	130	76.5	65	136.5	67	97.5	70	60	59	60.5	50.5	63	89.5	53	80	57.5	55.5	57	578	70	60.5	59	350.5	92.5	927	65	76	80	61.5	58	68	63	60.5	61	71	66	59	608	54	337.5	77	62	66	78.5	78	59.5	125	96	75.5	174	86.5	120.5	70.5	78.5	71	86.5
1	9	13|14	PMEPA1	Q969W9-3	JHU00953.B1C9R14	8573	60.5	107	110	67.5	169	72	53.5	70	108	63	200	114.5	69	90.5	254	125.5	78	110.5	360.5	73.5	509	148	126.5	115	67	54	70.5	115.5	58	114	66.5	69	63.5	544.5	77.5	76.5	70	391.5	1304	861	66	698.5	233	83.5	79.5	68.5	72.5	79.5	64.5	121.5	64.5	146	645.5	69.5	400	173.5	93	71	117	293.5	76.5	406	119.5	76.5	228.5	92	843	159.5	374.5	273.5	478
1	10	13|14	CTSB	A0A024R374	JHU01079.B1C10R14	2147.5	60	59	65.5	61	58	52	54	57.5	59	52.5	60.5	61.5	62.5	71	62	69.5	67	61.5	64	62	75	61.5	49	52.5	58.5	51.5	56.5	80.5	55.5	51.5	49.5	45.5	54	112.5	60	51.5	50	90.5	59.5	728.5	55	56	60	52.5	54	62.5	54.5	48	58.5	70	58	43	151	43	102	59.5	53	63.5	68.5	52.5	51	50.5	53	61	90	84.5	55.5	52.5	53	55	49.5
1	12	13|14	TIMMDC1	Q9NPL8	JHU00784.B1C12R14	5315.5	60.5	68.5	58.5	61	68	58.5	51.5	64.5	60.5	48	70.5	63	68.5	62	72.5	78	63.5	64.5	81	63.5	74	67.5	53.5	56	62.5	52.5	60	88.5	56	63.5	54	51	57	181.5	64.5	56	52.5	175.5	64	686	57.5	63	61.5	60.5	60	64.5	64.5	50	59	71.5	61	52	255	44	147.5	58	66	64	75.5	63	55.5	70.5	59.5	66	141.5	75.5	65	55.5	68	57	57
1	13	13|14	TCTN2	Q96GX1	JHU01067.B1C13R14	3250	59	63	56.5	56.5	67.5	53.5	53	58.5	63	53.5	67.5	64.5	64.5	76	76.5	76	63.5	68	86	66	76	61.5	52.5	54	59	53	56	72	52.5	64	52.5	49.5	51.5	214	64	54	52	179.5	74.5	755	63	75	76	59.5	58.5	62.5	53	49.5	61.5	74.5	52.5	50.5	321.5	45	162.5	65	59	63.5	75.5	66.5	50	74	68.5	67	119	78.5	91.5	61.5	73	64.5	105
1	14	13|14	AZIN1	O14977	JHU00873.B1C14R14	29921	67	87.5	95	118	104.5	106	58	78	82.5	86	96	84	148	88.5	103.5	479.5	85	92.5	92	99.5	419	145	81	235	89.5	93.5	108.5	155.5	70	1136.5	127	63	79.5	194	147.5	176	85	164	154.5	3084.5	78.5	105	92	101	94	163.5	82.5	81	75.5	103	72	62	1324	77	143.5	89	82	75.5	199.5	92	103.5	85	23023.5	136.5	124	111.5	78.5	88	80	77.5	87.5
1	15	13|14	MRM3	Q9HC36	JHU00840.B1C15R14	5532	63	62.5	65	57.5	61	59.5	51.5	54.5	64	52	70.5	75.5	61	69.5	73	78	66	61	70.5	60.5	77	68	53.5	55.5	52.5	52.5	64	84	53.5	64.5	53.5	49.5	55	165.5	66.5	61.5	58.5	141	60.5	713	63	74.5	85	58.5	56.5	60.5	60	55.5	63	81	61.5	50	245.5	54	127	71	67	66.5	72	64.5	48	80	67.5	65.5	108.5	72.5	64.5	61.5	59	57	60.5
1	16	13|14	STAG3L4	Q8TBR4	JHU01001.B1C16R14	5972.5	58	58	59.5	57	60.5	56.5	55.5	59.5	62.5	55.5	64.5	62	60.5	65	63	58	62.5	65	63	58	70.5	60	51	57	60.5	48	54	83	48.5	56.5	59	50	51.5	91.5	59	57	55.5	78.5	51	858.5	62	56.5	62.5	59	54.5	62	53.5	49.5	59.5	72.5	60	47	141.5	48	85	62	59	67	60.5	52.5	50.5	53	53	61	84.5	74	59	57.5	62.5	54.5	57
1	17	13|14	WDFY3	A7E1Z6	JHU00954.B1C17R14	13934	57	71	74	61.5	75.5	63	59	67	69	64.5	65.5	75	66.5	78	89	86.5	68	74.5	111	260	78.5	72	82	60.5	72	55	64	78	57	91	56.5	54	55	340.5	74	65.5	53	256	85.5	1103	61	78	85.5	67.5	60.5	73	56.5	49.5	65.5	78.5	64	55.5	571	52.5	213	79.5	93.5	72	83	79	51.5	98	83	71	159.5	82.5	78.5	67	83.5	63	115.5
1	18	13|14	TSPYL4	Q9UJ04	JHU01143.B1C18R14	2328.5	57.5	55.5	57.5	62.5	59	53	51	57.5	63.5	48.5	62	64.5	56	65.5	66.5	70.5	64.5	61.5	73	61	70.5	56.5	53	55.5	60	51.5	56	65	62	60.5	51.5	50	47.5	113.5	61.5	54.5	50	92.5	53.5	824.5	53	57.5	65.5	50	56.5	63	52.5	46	57.5	60	55	46.5	141.5	50.5	102.5	61	60.5	62.5	68	57.5	51.5	54.5	55.5	63	102.5	71.5	56	55.5	62.5	60.5	57.5
1	19	13|14	KIZ	Q2M2Z5	JHU16162.B1C19R14	3606.5	59	57	54	53	62.5	66	51	55.5	62	56.5	55.5	63.5	56.5	62.5	66.5	56.5	64.5	61.5	68.5	56	65.5	58.5	51.5	46.5	58	47	54	63.5	47	58.5	48.5	44	52	74	56.5	54	46.5	79.5	51.5	719.5	50	53.5	61.5	57	56	62	50.5	48	54	58	58	47.5	124.5	49.5	82.5	55	64	66.5	60	54	46.5	53.5	56	60	87.5	70	52.5	53.5	56.5	55.5	51.5
1	20	13|14	N6AMT1	Q9Y5N5-2	JHU00823.B1C20R14	6798.5	57	75	64	67.5	65.5	57	50.5	62	66.5	58.5	61.5	62	67	71.5	75	88	67	65	88.5	63.5	70.5	62	59.5	50.5	65	54.5	59	69	49.5	61.5	52	51	58.5	232.5	69.5	60.5	55	198.5	65.5	739	57.5	66.5	73	56.5	55	63.5	57.5	58.5	56.5	68.5	56	52	274.5	54.5	167	67	64	68	80	70.5	55	81	59	59.5	120.5	78	72	58	65	60	59
1	21	13|14	SCAMP3	O14828-2	JHU01123.B1C21R14	3017.5	60	57.5	61	54	58.5	56.5	53.5	62	66	53.5	64	63.5	51.5	67	73.5	70	65	56.5	66.5	62.5	62	57	50.5	52	62.5	50.5	53.5	61	50	53	47.5	48.5	53	129	62.5	53	56.5	136	53.5	680.5	58.5	57.5	66	55	51	59.5	50.5	47	56	64.5	57.5	53	231	51	123	66.5	61.5	63.5	66.5	56.5	50.5	58	55.5	58.5	85	75.5	60.5	49.5	62.5	60.5	55.5
1	22	13|14	CTC1	Q2NKJ3	JHU00880.B1C22R14	6641	61.5	65.5	68	62.5	61.5	52.5	53	61	69.5	55.5	68.5	61.5	60	70	70.5	72.5	67	59.5	71.5	64	76	57.5	52.5	60.5	59.5	54.5	51.5	70.5	49.5	62.5	51.5	46	58	173	67.5	53	52.5	173	64	761	58	65.5	68.5	61.5	55	63	57.5	52	53.5	72.5	57	56	268	58.5	180.5	74.5	63.5	63	66.5	60	58	74.5	178	58.5	113.5	88	67	52.5	67.5	54.5	60
1	23	13|14	RMND5A	Q9H871	JHU00839.B1C23R14	10806.5	67.5	82	70.5	63	81.5	74.5	56	60.5	74.5	68.5	70.5	76.5	73	81	94.5	111	79	72.5	102	76.5	89.5	73	61	61.5	67	47.5	65.5	81.5	58.5	88	62	55	59.5	273	72.5	70.5	59.5	270.5	72.5	1075	60.5	76	100.5	63	64	75.5	64	55.5	59.5	75.5	65.5	61.5	375.5	58	256	80.5	74	66	81.5	73.5	57.5	107	78	81.5	175.5	84.5	85.5	67.5	80.5	77	72.5
1	24	13|14	RALBP1	Q15311	JHU01036.B1C24R14	3140	61.5	55.5	59	52.5	57.5	54	48.5	62	65.5	53	63	66	65.5	65	66	64	62	69.5	71	65	74	56	54	52.5	60	56.5	50.5	76	51	62	49	49.5	49.5	99	66.5	58	57	81	53.5	825	62	54	61.5	54.5	58.5	65.5	53.5	46	59	65	54.5	55	154.5	57.5	80	56	62	68	71.5	61	54	54.5	59	62	87	75	55.5	59.5	58	53	56
1	25	13|14	CHCHD3	Q9NX63	JHU00985.B1C25R14	2071	62.5	62.5	55.5	57	67	57	52	62	59.5	50.5	62.5	61.5	63.5	70	67.5	71.5	71.5	64	73	61.5	70	58.5	53.5	49.5	58	56.5	57.5	75.5	49	60	54	50	48	88.5	64.5	56	52.5	87	52.5	547	62.5	58	61	56.5	55	61.5	61.5	47.5	52	70	59	55	120.5	50	91.5	57	66.5	64	68	60	53.5	55	54.5	62.5	87.5	70.5	56.5	60.5	65	51	49.5
1	27	13|14	GASK1B	Q9NYZ0	JHU00886.B1C27R14	4562	59.5	66	60.5	56.5	65	56.5	55	64	69.5	51	64.5	63	63	71	79.5	72.5	63.5	60	89.5	71	74	61	51	53	59.5	55.5	54	76	51	58.5	54.5	52.5	61	195	63	64	60.5	186.5	62.5	483	63.5	64.5	68	59	54.5	69.5	54.5	53.5	60	76.5	59	54	297	46.5	199	61	67	67	71	68.5	50	77	67	61	124	80.5	75.5	60.5	59	51.5	56.5
1	28	13|14	TRIM43	Q96BQ3	JHU01140.B1C28R14	2115	61.5	52	57.5	55	62	54	54.5	67.5	68.5	57	62.5	64	66	62	66	66	62.5	57.5	73.5	63	69.5	56.5	47.5	51	59	55	55.5	78	53.5	57.5	53	45	50.5	119	61	62.5	50	87.5	57	743	64.5	53.5	58	57	57.5	65	59	50	58.5	68.5	57.5	47.5	207.5	46.5	87	63	61	63	65.5	56	50.5	58.5	54	64.5	90.5	78	59	59.5	57	45.5	52.5
1	29	13|14	C1GALT1C1	Q96EU7	JHU00882.B1C29R14	7363	63	60	64	55	62.5	62	56.5	66.5	70.5	59.5	62.5	67	64.5	76.5	79	75.5	67.5	65	86.5	65	75.5	63.5	53.5	57.5	60.5	54	56	68.5	52.5	61.5	52	47.5	53	215	63	63.5	50.5	172	62	771.5	59.5	68	66.5	61	65	65.5	60	53.5	54.5	73	55	53.5	407	55	209	71	67	66	73	73	55	82.5	152	66	129.5	82.5	75.5	65	59	57.5	68
1	30	13|14	CD14	P08571	JHU01074.B1C30R14	2300.5	56.5	61	65.5	51	69	62.5	50.5	55.5	65	60.5	55.5	68	70	73	70	70.5	67	62.5	78.5	61.5	76	62.5	53.5	52.5	55	52.5	52	75	54.5	82.5	58.5	44.5	55	179	62.5	60.5	54.5	167.5	54.5	1010.5	60	66.5	58	62	57	63.5	49.5	51	57	73	55.5	53	212.5	48.5	130.5	70	64	66	73.5	59.5	57	68	58	62.5	105	76	60.5	59	61.5	52	62.5
1	31	13|14	RNF113A	O15541	JHU01115.B1C31R14	2569	59	55.5	60	60	62	55.5	54	65.5	66.5	53	61.5	67	62.5	76.5	77.5	65.5	65.5	58.5	64	69	70	55.5	52	50	57	48.5	50.5	68.5	48.5	56	55	51	55	89	59	57	52.5	82.5	53	575	57.5	60	58	63	60	65	54.5	48	63.5	68	60.5	48.5	190.5	53	89.5	68	65.5	60.5	66.5	53.5	54.5	57	57.5	57.5	82	78.5	57.5	62	61.5	52	56.5
1	32	13|14	CAB39	Q9Y376	JHU00889.B1C32R14	9883.5	54	57	62.5	60.5	63.5	57	53	58	67.5	54.5	58.5	69	58.5	71	78.5	67.5	66	60.5	66.5	63	87	59	50.5	52.5	53.5	52.5	51.5	77	53.5	62	52.5	48	51.5	84.5	62.5	55	44.5	81.5	51.5	636	58.5	64.5	63.5	53	60.5	69.5	56.5	45	62.5	65	59	51	116	55.5	109.5	68.5	62.5	72.5	65	55.5	68	56	54.5	61	101	70.5	56	55	59.5	59	56
1	1	15|16	CMBL	Q96DG6	JHU00986.B1C1R16	18123	58	64	61.5	61.5	64	58.5	58.5	70	63.5	58	65.5	67	66.5	72	74	72	68	67.5	83.5	64	78	73	49	56.5	60	55	62	92.5	57.5	77	50	53	58	131.5	66	66	59	133.5	64	1025	57.5	70.5	64.5	64	59.5	63	54	55	78.5	68.5	60	52	297	61.5	111.5	71.5	67	67.5	75	56.5	57.5	57	51.5	74.5	94	85.5	65	58.5	67	52	60.5
1	2	15|16	SYBU	B3KRD1	JHU00805.B1C2R16	758	61.5	60.5	56	55.5	59	56	48	63	62	57	64	66.5	60	76.5	74.5	69.5	68.5	58	70	55.5	78	57	53.5	55	60.5	50	51.5	71	49	59	49.5	46.5	50	108	60	56	46.5	94	61	497	59	60.5	53.5	61	58.5	61.5	62	51	59	68	54.5	43.5	150	53	90.5	64	62	63.5	77.5	56	50	52.5	53	62.5	91.5	72.5	58.5	51.5	61.5	49.5	51.5
1	3	15|16	ST6GALNAC1	Q8TBJ6	JHU00851.B1C3R16	1437	69	69.5	67	62	61	56	51.5	60.5	60.5	54.5	63.5	67.5	63	72	71.5	77.5	67.5	61	82.5	59.5	83	60	56	53	65.5	47.5	59	74.5	45.5	66.5	53.5	51.5	55	139	69	59	53	132	59.5	876	63.5	60	63.5	57.5	59	62.5	57	50.5	56.5	69.5	56	50	223.5	52.5	130	67.5	67	64	74.5	62	48.5	66	55	72	107.5	76.5	65.5	55.5	65.5	55.5	52
1	4	15|16	VTI1A	Q96AJ9-1	JHU01056.B1C4R16	881	60.5	55.5	62	59	58	48	50.5	61	58.5	50.5	58.5	62	64.5	75.5	69	72.5	74	59	69.5	55.5	70.5	53	51.5	50.5	61	48	55.5	69	52	56	56.5	50	44.5	81	60	58.5	50.5	74.5	50	935	60	55	58	53.5	57.5	58.5	55	43	60	63.5	60.5	51.5	186	50	87.5	59	57	62.5	72	54	50	47.5	51	68	77	71	57.5	55	59	50.5	42.5
1	5	15|16	CLDN14	O95500	JHU00791.B1C5R16	15862.5	61	90	84.5	67	100.5	78	56	72.5	72.5	60.5	70.5	76.5	75.5	89	95	120.5	71	76.5	158	66	90.5	88	54	64	70	60.5	61.5	82	57	105	63.5	56	59.5	525.5	78	90	66	460.5	92.5	1060.5	67	99.5	112	60.5	68.5	73.5	60	59	63	84	68.5	59	516	61.5	388	87	69	73.5	86.5	94	70.5	138	75	83.5	210	84	122.5	74	92	65	133.5
1	6	15|16	BNIP3L	O60238	JHU00973.B1C6R16	14126.5	65	77	69	72	68	54.5	44	64	75	61.5	67.5	73.5	71	91	83.5	93	62.5	65.5	131.5	64.5	85.5	82.5	57.5	66.5	66	53	56	87.5	51.5	88.5	57	53	58.5	348	71.5	71	66.5	214.5	121	723.5	66.5	72	73.5	61	61	60	63	62	61.5	88.5	67.5	57.5	485	58	267	67.5	65.5	64.5	80	71	59.5	105.5	72	74.5	137.5	89.5	95	67	74	70.5	69.5
1	7	15|16	APH1A	Q96BI3-2	JHU01060.B1C7R16	11137.5	61	69	70	75.5	68.5	67.5	49	65.5	65	58	65	74.5	74.5	119.5	103	103	78.5	69	79.5	70	108	88	50.5	63.5	73	91.5	56.5	86	52	78	61.5	59	64	191	72.5	118	69.5	152	69	942	81.5	64.5	67.5	60.5	56.5	71.5	65.5	53	66	91	64.5	55	393.5	58.5	138	63.5	58.5	67.5	75.5	67	63.5	69	85	70.5	110.5	86	78	89	67.5	59	69
1	8	15|16	ZNF669	Q96BR6	JHU00959.B1C8R16	2730	62	67	58.5	57	64	55.5	48.5	62.5	60.5	52	63.5	56	72.5	65	69.5	73.5	66	55	74.5	65	73	59.5	54.5	56.5	72.5	52.5	58.5	76.5	47.5	70.5	51.5	47.5	57.5	111	63	66.5	54.5	91	56	672.5	64.5	58.5	63	62	51.5	63	60	56.5	56	71.5	63	54.5	246	52	109.5	61.5	58.5	59	70.5	62.5	55	60	57	69.5	94	77.5	61	60	61.5	59	53
1	9	15|16	GIN1	Q9NXP7-3	JHU00956.B1C9R16	2550.5	59	62.5	56.5	56	61.5	52.5	55.5	60.5	57	51.5	64	60	63.5	66.5	76.5	73.5	65	55	76	69	75	59.5	48.5	48.5	60	54	56	74	50.5	65	53.5	49.5	56.5	170	65	59.5	51	130	60.5	734	58	56.5	62.5	61	49.5	55.5	61	53	56.5	69.5	60	50	270.5	53.5	134	57.5	61.5	62.5	71	58.5	51.5	59.5	56	68	109.5	82	62.5	55.5	56.5	56	53.5
1	10	15|16	TAGLN3	Q9UI15	JHU01131.B1C10R16	752.5	57	59	56.5	55	55	54	52.5	58.5	52	52	60	59	60.5	65	63	67	59.5	59	62.5	61	63	54	44.5	49	59.5	49	52	65.5	48.5	51	48.5	46.5	57	76.5	55.5	50.5	54.5	68	51	784	54	50.5	59	61	50.5	50	53.5	44	53	72	58.5	46	146.5	51.5	76.5	57	54.5	58.5	61	50	50.5	47.5	53.5	62	82	75	58	54.5	53	54	49
1	11	15|16	PTGS2	P35354	JHU01032.B1C11R16	9563	56	62	56	54.5	58	54.5	52	59.5	60	52.5	57	57.5	59.5	63.5	70	63	65.5	60	69	66	67.5	58	49	50	57.5	54	52.5	82.5	47	61.5	53	46.5	52	103.5	58	55.5	54.5	92	57	673	49	60.5	57.5	60	57	63	58.5	57	52	69.5	64.5	43	220.5	52	113.5	54	54.5	62.5	78	56	54.5	58	62	63.5	89	74	59	52	54	50	51
1	12	15|16	OMG	P23515	JHU00827.B1C12R16	671.5	51	59	55	57	55	51.5	49.5	61.5	64	52	59	51.5	59.5	58.5	66.5	64.5	69.5	59.5	65	59.5	64	55	53.5	48	61	54.5	54.5	66	51.5	55.5	47.5	44	52	112	61.5	52.5	50.5	97.5	54.5	756.5	59	56.5	64	54	59	53	55	46	61	69.5	61	49.5	196.5	50	86	60.5	61	65	62	58.5	52.5	58	61	60	88.5	84	57.5	56	61	46.5	56
1	13	15|16	SQLE	Q14534	JHU01127.B1C13R16	8815.5	57.5	65	66.5	58	64.5	54.5	56.5	65	63.5	55.5	62.5	63	64	82	79.5	75.5	66	62.5	77.5	64	69	78.5	57.5	56	60.5	57	57	81	54	63.5	54.5	53.5	54.5	186	64.5	66.5	57.5	164.5	67	685.5	64.5	60.5	74.5	72	60.5	59	56	53	59	74.5	61.5	54.5	283	51	148.5	63	67.5	69	75	67.5	55.5	74	65.5	65.5	111	88.5	66	63	61.5	51.5	61.5
1	14	15|16	DNAH6	Q9C0G6-4	JHU00918.B1C14R16	112	54.5	56.5	60.5	56	60.5	50	51.5	60.5	65.5	54	56	53.5	60	67.5	70.5	61.5	65.5	58.5	56.5	59	61.5	53	49.5	50	53.5	49.5	54.5	61.5	50.5	56	47.5	47	52	61	50	50.5	50	62.5	48	518.5	58	47.5	55	61.5	57.5	56.5	52	45.5	57.5	66	62.5	51	117.5	54	65	59.5	56.5	60	65	56	51.5	52	50.5	64.5	77.5	72.5	55	58.5	57.5	55	53.5
1	15	15|16	SLC16A1	P53985	JHU00844.B1C15R16	4961.5	68	81.5	71.5	64	68	59	58	70.5	68.5	58	65.5	68.5	68	80	79	113.5	75	70.5	109.5	63	83	69	55.5	59.5	55.5	50.5	60.5	75.5	49.5	68	52.5	51.5	60.5	348.5	66	55	60.5	301.5	80	773	64	74.5	68.5	63.5	63.5	57.5	62	48	58.5	76	65.5	51	484.5	57.5	232	73	64.5	69.5	74.5	66	54.5	110.5	72	72	171	79	91	70.5	82	59	73.5
1	17	15|16	CFHR1	Q03591	JHU00893.B1C17R16	460.5	59	58	59	52	57	54.5	49	67	59	47.5	62	64	57.5	57	69	73.5	64.5	59.5	63	54.5	76.5	49.5	51.5	52.5	56.5	51	56.5	74.5	50.5	62	51	47.5	51.5	100	61.5	58	47	94	52	856	60	56	57	54.5	52	60	51.5	41.5	57.5	65	61	52.5	169	50.5	93	55.5	57	62	68	58.5	50	46	53	65	98	68.5	54.5	52.5	55.5	52.5	51.5
1	19	15|16	TWSG1	Q9GZX9	JHU01052.B1C19R16	9602	63	60.5	70.5	55.5	60.5	52.5	51.5	64.5	63.5	52.5	59.5	63	65	84.5	70	79.5	69.5	65.5	76	63	86	71.5	52	52.5	63	53.5	57	72	49	75.5	54	51	53.5	202	65	60.5	49.5	200	68	784.5	59	73	72.5	57	56.5	62.5	57.5	53	56.5	72.5	65	56	278	54	171	77	68.5	63.5	70.5	68.5	75	66.5	63.5	61	109	72	76	59.5	66.5	56.5	88
1	20	15|16	PPP2R5A	Q15172	JHU05737.B1C20R16	4422	59.5	58.5	58.5	57	56.5	53.5	51	57	66	52.5	57.5	63	62	70.5	71	69	70	61.5	69	62	71	61	49	47.5	60.5	55.5	52.5	58	46	62.5	53	50	51	120	58.5	56	52.5	133	62	721	63	59	66.5	61	53	64	65	49.5	55	76.5	61	58.5	205	48	124	64.5	64	64.5	75	59	49.5	64	59	71	90.5	73.5	56	57	63.5	52	56
1	21	15|16	LYRM1	O43325	JHU01099.B1C21R16	796.5	62	57	53.5	54	56	52	50.5	58	60	52	61.5	63.5	61	65.5	59.5	66.5	65	53.5	64	61	68	49	48	51	59	46.5	48.5	73.5	45	57	41	43	54	89	65.5	52.5	50	80	59	658	50	55.5	60	58.5	53	52.5	60	45	50.5	61.5	63	50	212.5	45.5	79	64	58	62	67.5	60	48.5	53	56.5	60.5	73.5	76	60	50.5	55	54	56.5
1	22	15|16	IGHG1	NA	JHU00912.B1C22R16	21239	179	174	213.5	184	174	158.5	136	189	176.5	178.5	169.5	183	222.5	192	213.5	222	182	225.5	238	219	198	201	139.5	166	178	148.5	186.5	211.5	156	181.5	176	143.5	152.5	305	210.5	201	177	336.5	172	717.5	392	194	189.5	158	153.5	193.5	179.5	133.5	181	191.5	154.5	147.5	504	152.5	352.5	181.5	178.5	196	178.5	202	163	198.5	189	172.5	247	207	178.5	154	168	160	171
1	23	15|16	CPLX3	Q8WVH0	JHU00793.B1C23R16	10920.5	57.5	57	60.5	59	57	58	51.5	58	65	60	63	67.5	59	67	71	78.5	59.5	61	63.5	62	76	59.5	56.5	52.5	55.5	53.5	49.5	70.5	48	61	52	47.5	52	110	64	56	48	101.5	55.5	641.5	53.5	62	65.5	58.5	62	58.5	53.5	64	56.5	66	59	53	196	46.5	114.5	74	66.5	68.5	62.5	63	49.5	55.5	54.5	60.5	91.5	74	62.5	51	61.5	54	55.5
1	24	15|16	SSBP2	P81877	JHU01049.B1C24R16	34672.5	78	95	97	109	103	106.5	71	83	88.5	79.5	103.5	93	96	134.5	139.5	147.5	88	111.5	153	108	124.5	150	78	147.5	97.5	74	109.5	96.5	73.5	125	88	77.5	83.5	420.5	108.5	101	84	373	146	551.5	87.5	147.5	133.5	89	73.5	107	390.5	82	83	141	87	91.5	687	99	383.5	112.5	85.5	92.5	135.5	116	94.5	149.5	117	104.5	194	100.5	134	111	108.5	85.5	110
1	25	15|16	SEPTIN10	Q9P0V9	JHU00961.B1C25R16	5729	61	64	63	62.5	68.5	50.5	53	59.5	66.5	56	63	67.5	68.5	77	77.5	92.5	74.5	61.5	90.5	57	70	59.5	52.5	57	69	52.5	57.5	86	48	65.5	55	42	53.5	240.5	75	61.5	50	175	65	715	59.5	61.5	68.5	58.5	51.5	58	63.5	49.5	61.5	83.5	61.5	59	326.5	56	193.5	70.5	67	66	71	65	51	76.5	62.5	66.5	112.5	83.5	67.5	56	68.5	63	58
1	28	15|16	ETS2	P15036	JHU01085.B1C28R16	1996.5	58	57	62.5	53.5	60.5	51	53	57	61	56	58	67.5	64.5	72	74	73.5	61	50	69	58	70.5	59.5	54.5	53	59	49.5	53.5	80.5	47.5	62.5	50.5	48.5	48.5	162	58	64	53.5	101	53.5	583.5	68	56	64.5	60.5	55.5	57	54	52	55.5	67.5	61.5	55.5	268.5	47	112.5	65.5	57	62.5	67.5	57.5	54.5	66	59	62.5	90	75	63.5	47.5	58.5	55	62.5
1	29	15|16	CCDC148	Q8NFR7	JHU00917.B1C29R16	1559	62.5	51	61	55	56.5	58	49	62.5	65	55.5	64	66.5	65.5	69	74.5	63.5	63	55.5	66	60	69.5	57.5	52.5	50.5	53.5	47.5	54.5	65.5	54	50	46.5	45.5	44	92.5	66	63.5	51.5	82.5	51	571	52	59.5	60.5	56	53.5	63	57	50.5	57.5	69.5	54.5	53.5	197	48	87	61.5	57.5	62	69	56.5	48.5	53.5	52.5	65.5	85	74.5	61	60.5	59	51.5	62
1	30	15|16	LYPLA2	O95372	JHU01098.B1C30R16	29322.5	63.5	72	73	61	67.5	61	54.5	68.5	68.5	63.5	60.5	70	72	81.5	79	75	66.5	69	81	72	71	90.5	59.5	69	61.5	50.5	55	73	49.5	74	57.5	55	53	165.5	72.5	59	55	140	66	949.5	63	66	60	61.5	60.5	68.5	59.5	53	65.5	81.5	67	54	330	67.5	143.5	76	68.5	69	76	64.5	49	69	62	66.5	111	76	82.5	66	65	54.5	64
1	31	15|16	KLK6	Q92876	JHU01095.B1C31R16	627	57	54.5	53	48	56.5	49	49.5	60.5	60	52.5	45.5	63.5	64	68.5	66.5	67.5	59.5	54.5	68	62	64.5	56	50	54	62	51.5	55.5	70.5	49.5	46.5	50	48.5	50	90.5	55.5	51	54.5	79.5	50.5	581	61.5	58	52	54.5	56.5	64.5	52	43.5	60	70	60.5	46.5	163.5	50	81	59	61	63	63	59	51.5	56.5	56.5	59.5	89.5	65.5	58	52.5	54	49	55.5
1	2	17|18	DHX40	Q8IX18	JHU00798.B1C2R18	1236	63	59	65	53	55.5	59.5	54.5	66	62	52.5	68	60	63	65	71	56	66	61.5	68.5	66	70.5	53	49	50	63.5	49	54.5	70	51.5	49.5	54	48.5	53.5	78	62	52.5	54.5	82.5	52	603.5	52.5	59.5	66	59.5	55.5	51.5	61	51.5	61.5	68.5	54	50	137.5	51	89	60	60	57	67	54	50.5	52.5	54	65.5	90.5	78	56.5	50	52.5	48.5	58.5
1	3	17|18	DTNBP1	Q96EV8	JHU00800.B1C3R18	23778.5	78.5	108.5	81	69	98.5	115.5	68	98.5	91.5	230.5	81.5	85	76.5	122	826.5	140	87.5	100.5	139.5	86	121	113	69	91	115	64.5	129	100	71.5	127.5	86	63.5	73.5	338	116	101.5	78.5	285.5	402.5	1067.5	90.5	83.5	166	80.5	76	224.5	88.5	73	83.5	147.5	72.5	79	542	76.5	229.5	96	86.5	102	348.5	107.5	83.5	112	147.5	93	171.5	102	109	112.5	95	150	110
1	4	17|18	HLA-DOA	P06340	JHU01006.B1C4R18	2298	61.5	61.5	59	59	56	55	54	59	61	59	62	65	62.5	69.5	78.5	68	64.5	61.5	72	59	70.5	58	49.5	49.5	61.5	49.5	62	72.5	51.5	91.5	54.5	45.5	57.5	131	62.5	63	51.5	105	58	856.5	54	60.5	62	55.5	56	60.5	55	49.5	57.5	64.5	62	51.5	215.5	47	111.5	64.5	65.5	63	68	58.5	52	54.5	55	64	94.5	77	65	56.5	60.5	54	56.5
1	5	17|18	ZNF302	Q9NR11-2	JHU00862.B1C5R18	4344	69.5	69	65.5	60.5	61	60	55.5	68	59.5	56.5	77.5	72.5	64.5	74	84.5	91	72.5	66	84	60.5	82.5	67	54	52.5	64	55.5	58	87	53	68	63	45	56	191.5	70.5	72.5	66	171.5	60	775	61.5	62	67	61	62.5	61	58	44.5	63	78	63	57	286	55	149.5	71.5	64	69	72.5	63.5	58.5	84	67.5	62	157	80	92	60.5	73.5	52.5	68.5
1	6	17|18	PINX1	Q96BK5	JHU01027.B1C6R18	1372.5	64	54.5	59.5	72.5	56	47.5	50	62	58	48.5	59.5	66	69	61.5	68.5	68	72.5	62.5	75.5	58	73	57	53	50.5	64.5	52	55.5	75	50.5	56.5	61.5	44.5	56.5	114.5	61	72.5	60	105.5	52.5	799.5	53.5	58	61.5	57.5	63.5	59.5	58.5	44	52.5	68.5	62	50	190.5	49	104	65.5	57.5	60	67	58	51	58.5	59	64	83.5	73.5	65	56	61.5	50	54
1	7	17|18	ZDHHC3	Q9NYG2	JHU01149.B1C7R18	1734	57	62.5	52	57.5	59.5	54.5	54	61	63	55	58.5	62	66	67	68.5	74	64.5	64	74	60	78.5	53	43	50.5	59	64.5	54	71.5	46	65	52	48	53	164.5	66.5	66	56.5	145.5	54.5	876.5	57	55.5	67	50	57	60	58	55	59	66.5	59.5	50	214.5	53.5	126	58.5	63	62.5	70	54	52	60	57	65	102.5	74.5	61	53.5	58	58	70.5
1	8	17|18	MRPL48	Q96GC5	JHU00923.B1C8R18	11251.5	64	69.5	73	63	72	58	55	67.5	64.5	53	63	68.5	78.5	83	86.5	87	70	67	112.5	64.5	85	69	55	61.5	68.5	59	54.5	88.5	55.5	83	58.5	50.5	63	257.5	69.5	66.5	58	223.5	71.5	831	63	84	74.5	58.5	59	65.5	59.5	60.5	59	74	62.5	54	349	59	199	82	66.5	61.5	77.5	73.5	57	96	65.5	72.5	148.5	92	80.5	68	72.5	61.5	77.5
1	9	17|18	LIN7C	Q9NUP9	JHU00915.B1C9R18	734.5	61	236.5	52	59.5	57.5	57.5	49.5	55.5	54	53.5	65.5	62	64.5	63.5	75.5	68	68.5	65	71	60.5	68	55.5	48.5	54.5	61	51	48	66.5	47	50	45	44	53.5	103	57.5	62	50.5	93.5	50.5	645	53	55	61.5	59.5	54.5	57	56	46.5	58.5	62.5	58.5	49.5	166.5	50	102.5	58	64.5	67	64.5	55	50	56.5	55.5	68.5	80.5	75.5	57.5	51.5	57.5	55	55
1	10	17|18	RPS14	P62263	JHU01120.B1C10R18	6645	64.5	68	57	56	63.5	61	51.5	61	60	52	59.5	63.5	66.5	70	80.5	86	66.5	66	96.5	66	71	67	49	55	63	51.5	52.5	76	49	72	52	50	56.5	284	61.5	58.5	59	204.5	65.5	652.5	49.5	63	74.5	60	52.5	57.5	55.5	53.5	62.5	71.5	64.5	51	336.5	50	213.5	69	63.5	68.5	74	63.5	53.5	94	71.5	68	141.5	83	82	61.5	65	53.5	68
1	11	17|18	DDX41	Q9UJV9	JHU00988.B1C11R18	1340	54	57	58	59.5	62	50.5	53	62	48	54	62.5	63.5	63.5	64	74	69.5	65	56	64.5	63	69.5	55.5	47	55.5	62	51	54	64	43	57	49.5	48	51.5	90	61.5	53.5	46	96	50.5	684	55.5	60.5	60	59	57	61.5	49.5	44.5	57.5	69	66	49	133.5	56.5	83	60	67	63	68.5	56	53.5	53	60.5	57.5	83	64	57.5	55.5	55	51	55.5
1	12	17|18	FAM76A	Q8TAV0	JHU00803.B1C12R18	3036.5	55.5	59	57	60.5	54.5	94	51.5	60.5	64	59	57	69	67.5	70.5	83.5	96.5	67	62	66.5	65.5	72	89.5	49.5	49.5	66.5	55.5	58	69.5	54	66.5	51.5	50.5	70.5	107.5	60	58.5	51.5	92	59	777	54.5	56	60.5	59	56	66	61	50.5	63	71	64	56.5	188.5	52	100.5	64.5	64.5	62.5	71	76.5	51	61	52.5	64	93	72	64.5	60	61	55.5	64
1	13	17|18	OSER1	Q9NX31	JHU01070.B1C13R18	357	58	62	60.5	59	59.5	53	52	57.5	61.5	49	67.5	66	61	61.5	70.5	68	65	56	62.5	63.5	63.5	53.5	49	50.5	61.5	57	50	69.5	48	51	45	48	57.5	84	58	57.5	46	73.5	51.5	509	53	55	57.5	58.5	54	57.5	51	48	58	63	58.5	49	138.5	56	79.5	55	64.5	61.5	61	56.5	54.5	55	53.5	59	87	76	52	56	51.5	51.5	52
1	14	17|18	MRPS18A	Q9NVS2	JHU00924.B1C14R18	8423.5	75	71	74	66	83.5	73	59.5	71	73.5	65.5	72.5	76.5	67.5	86.5	93	87	73.5	70	94	77.5	83.5	75.5	55	60.5	64	59.5	62.5	95	54.5	88	67.5	53	60	221.5	72.5	72	64	214.5	85	705.5	63.5	69	91.5	63	66.5	65.5	65.5	60	70.5	79	65	56	350.5	58.5	225.5	76.5	76	77.5	84	67	63	103	71.5	76.5	169.5	87.5	97	68	78	72	78
1	15	17|18	AFF4	Q8TAX5	JHU00770.B1C15R18	5145	63	56	54.5	59	61	59.5	51	69.5	63.5	54	63	66.5	64	67	81	70	63.5	65.5	69.5	59	61	55	52	50.5	54.5	52.5	57.5	65	49.5	58	56.5	48.5	51.5	93.5	65.5	53.5	47.5	90.5	59.5	708.5	62	61	64	56	52.5	58.5	57.5	52	60.5	75	59.5	53	225	53.5	108	64.5	65	67.5	63.5	54.5	56	60.5	60	59.5	89.5	77	59	57.5	59.5	52.5	58.5
1	16	17|18	RNF11	Q9Y3C5	JHU01040.B1C16R18	3753	61	58	60.5	50.5	65.5	54	52	63	59.5	52.5	61.5	70.5	67.5	69	71.5	70	63.5	62	69.5	62.5	67.5	51	53	49	58.5	53.5	61.5	72.5	46	71	50.5	50	50.5	91	62	53	45	84	54	652	60.5	58.5	61.5	50.5	49	55.5	56	51	58	67.5	58	48	181	56.5	90	59	65.5	71.5	69.5	51	56.5	56.5	46.5	72.5	92.5	71	60.5	60	63.5	52.5	54
1	17	17|18	RNF2	Q99496	JHU00940.B1C17R18	11173	65	58.5	67	58	69	57.5	51.5	62	59.5	63	71.5	67	62	94	113	84	71.5	82.5	78	66.5	72.5	128.5	54	59	63.5	56	58	66	54	65	56	52.5	51	189.5	66.5	62	57	182	123.5	783	58.5	64.5	71	60.5	58	101.5	58.5	52.5	61	76.5	68.5	51.5	286.5	57	166.5	69	67.5	62.5	224.5	64	55	75	61.5	63	112	72	144	58	99.5	51.5	60
1	18	17|18	TTC33	Q6PID6	JHU01144.B1C18R18	806	57.5	57.5	60.5	49.5	59.5	60	54	59.5	66	50.5	62.5	61	64	115.5	70	70	68.5	56	59.5	62	68	58	52.5	53.5	62	50.5	51	61.5	52	60.5	56	40	54	106	58	59	56	109	52.5	694	63	58.5	55.5	65.5	54	59.5	55.5	48.5	57.5	68.5	61	43.5	185	54	88.5	64.5	59.5	64	70	57	58	58	53.5	59.5	90.5	70	61.5	61.5	57.5	52	61
1	19	17|18	PRPF40A	O75400-2	JHU01031.B1C19R18	5883.5	58.5	62	64.5	58.5	63.5	58	54	55.5	62.5	54.5	69	66.5	63.5	69	73.5	77.5	63.5	57.5	72.5	63.5	63	59	52	54.5	74.5	54	53	74.5	48	68	50	49	56.5	117.5	62	52	54	129	55.5	635	57.5	53	60.5	57	60	61	58.5	52	50.5	68	63	48	264.5	52.5	115	71	64	66	74.5	54	52	61	53.5	70	98.5	73	64	54.5	61.5	59	62.5
1	20	17|18	NDUFA4L2	Q9NRX3	JHU00825.B1C20R18	11916	58	68	60	53	63.5	63	53.5	64.5	69.5	65	66.5	74.5	64	76	83	82.5	70.5	59	78	67.5	84	70.5	58	60.5	65	53.5	59	89	55	68	63.5	51	61	182.5	62	66.5	53	203	70.5	930.5	63	65.5	66	61.5	59	68	57.5	54	59	70	55.5	54.5	365.5	53	210.5	71.5	70	64.5	79.5	66.5	63	83.5	62	66	124	78	69.5	57.5	59.5	61	70
1	21	17|18	NXT2	Q9NPJ8	JHU01107.B1C21R18	5133	56.5	60.5	60	56	63	56	52.5	64	66	58.5	61.5	63.5	58.5	76.5	69	77	64.5	55.5	76	65.5	67	55	51	45.5	62.5	47.5	55	66.5	48.5	54	50.5	53	55.5	218.5	58.5	53	51	186	56.5	696	59	64	67	58	55	62	51.5	52.5	57.5	64	60.5	51.5	317.5	50	155.5	71	56.5	64	71	60.5	53.5	62	57	61	92.5	79	62	51	63	56.5	68.5
1	22	17|18	SCG3	Q8WXD2	JHU00944.B1C22R18	32077.5	61	82	85	77.5	95.5	79	60	72.5	77	69	97.5	96.5	84	103.5	298.5	123	88	89	120.5	90.5	115	125	69	69.5	85.5	89.5	95.5	108	68.5	122.5	80	64.5	64.5	295	138.5	167.5	64	259	124.5	992	104.5	95	125	107	75.5	84.5	77.5	104.5	75	175	71.5	79.5	540	76	234	97.5	80	86.5	127	133	75.5	88.5	107	88.5	114	98.5	95	109	102.5	85	86.5
1	23	17|18	DAZAP1	Q96EP5	JHU00796.B1C23R18	16789.5	60.5	72.5	69.5	66.5	78	65	55	60.5	76	64	69	81	75.5	78	76.5	79.5	72	71	71.5	72.5	88	84.5	55.5	59	71.5	56	60.5	85	50.5	105.5	63	55	62.5	162	81	66.5	60	157	74	675	75	77	80	61	61	65	62	53	65	77.5	65.5	51	478	58	165.5	69.5	70	72	81.5	73.5	53	75	66.5	73	121	81	78	66	67.5	62	62
1	24	17|18	MAGEA4	Q1RN33	JHU01014.B1C24R18	399.5	52	66.5	63.5	58	68.5	56.5	53	49.5	67	51.5	75.5	70.5	73.5	72.5	62.5	72	77	60.5	67	61.5	68	56.5	54	55.5	73	52.5	69.5	55	55	49.5	50	52.5	55.5	64	66	52.5	52	71	53.5	56	65.5	62.5	63.5	55.5	61.5	73.5	70.5	54.5	62	70.5	62.5	55.5	139.5	48.5	65.5	68.5	64.5	76	68	66	57	57	64.5	61	74	82.5	60	59.5	66.5	59.5	58
1	25	17|18	ROPN1B	Q9BZX4-2	JHU01041.B1C25R18	1993.5	54.5	59.5	59	60	60	50	54	57.5	63.5	49.5	68	61.5	66.5	63.5	61.5	77	62.5	60	64	56	60.5	60	53.5	49.5	59.5	54.5	55	70.5	46.5	57	51.5	47	47	111.5	57.5	56	44.5	94.5	50.5	541.5	51.5	60	53.5	54	54.5	58	53	50.5	57	58	62.5	48	177	49.5	98.5	66.5	60	63.5	69	56.5	45.5	53.5	55	60.5	80	81	66	56.5	55.5	59	58.5
1	26	17|18	EFEMP1	Q12805	JHU00801.B1C26R18	5036.5	59.5	61.5	61	62	62.5	58	58.5	66	62	53	65	65.5	67	72	69.5	79	65.5	67	70.5	60.5	81.5	55.5	53	56	64	52	56	100	51.5	57.5	52.5	48.5	58.5	120.5	63	61	51	103	59.5	889.5	57.5	57	63	61.5	57	60	57.5	46.5	60.5	63.5	60	51.5	269	48	110.5	65.5	64.5	72	73.5	59.5	56.5	54	60	65.5	94.5	77	71	57	62.5	52	53
1	27	17|18	RNF2	Q99496	JHU00940.B1C27R18	8050.5	60.5	62.5	56	59.5	62	55	59.5	70	64.5	58.5	59.5	64	70	67	92.5	74	62	66.5	73	58.5	72.5	71	55	52	58.5	54	56	62.5	52.5	55.5	52.5	51.5	54	114.5	60.5	62	56	133.5	66	493	58.5	59	65	56.5	58	75.5	57	46.5	58.5	69	62	50	249.5	48.5	118.5	64	68	68.5	125	56.5	52.5	59	56.5	67.5	99	78.5	88.5	60.5	73.5	58	60.5
1	29	17|18	PAK1IP1	Q9NWT1	JHU00929.B1C29R18	249.5	62.5	55	59	60.5	63.5	57	54.5	60	52	57.5	57.5	64.5	67.5	65	71	67	61	61.5	65.5	63	64	55	53	49.5	67	50.5	46	60.5	47	54.5	47.5	50	48	92	55	54	53	81.5	57	492	55	59	62	51.5	61.5	61.5	55	40	63.5	65	65.5	48	135	52.5	94	60.5	62	62.5	66.5	56	54.5	54	55.5	57	88.5	75	55	53.5	59.5	50.5	56
1	30	17|18	ETFA	P13804	JHU01084.B1C30R18	5291.5	66.5	67	67.5	61	64	62	58.5	64	56.5	62	62	71	78.5	91.5	85	111.5	60.5	68	123.5	72	77	62.5	52.5	58	65	49.5	55	86.5	47	74.5	52.5	51.5	48.5	422.5	58	57.5	55.5	382	69	795.5	68	71.5	77.5	55	61	63	60	53	67	63.5	61	49	525	52	266	77	65	67	76.5	74.5	56.5	112.5	65.5	69	184	78.5	91	61	68.5	56	71.5
1	32	17|18	PMPCB	G3V0E4	JHU00932.B1C32R18	564	64.5	55	56	62	60	56	55	64	63.5	49.5	66	67.5	58.5	70.5	68.5	66	67.5	57.5	74	67	73.5	52.5	58	54	56	52.5	55.5	81.5	51.5	59.5	52	46.5	54	104.5	59	56	55	87.5	57.5	846	60.5	60	60	55	51	63	53	49.5	51.5	69.5	65	44.5	189.5	59	85.5	66.5	57.5	61.5	68.5	57	53	59	52.5	63.5	100.5	75.5	59.5	48	59	51	62
1	1	19|20	AP1M2	Q9Y6Q5-2	JHU01347.B1C1R20	2667.5	61.5	61.5	64	67	58	61	53	58.5	58.5	59	65	62.5	63	67	77	69.5	67.5	60	72	62.5	72	62	52.5	55.5	63.5	54	53.5	83	51.5	72.5	59	48.5	54.5	117	67	67	47.5	127	60	1184.5	56	59.5	68	50	55.5	65	57.5	49	60	63.5	54	53	186.5	63.5	95	64	63.5	64.5	73.5	57.5	56.5	59	60.5	68.5	95	73	57	55	60.5	60.5	58
1	2	19|20	RGMA	A0A0A0MTQ4	JHU01214.B1C2R20	1313	63.5	57.5	61.5	63.5	58.5	54.5	51	64.5	56	49	65.5	52	67.5	61	69	64	59	68	74.5	61.5	70.5	59	56.5	54	67	52	53.5	69.5	49	63.5	56.5	50	54	103.5	59	58	49	113.5	57	885	51	65.5	60.5	49.5	52	65	55.5	47.5	58.5	71.5	55	45	200	51.5	86	64.5	58	65	73	57.5	50.5	55	60.5	67.5	90	76	58	49	59.5	52	55
1	4	19|20	MTAP	NA	JHU01403.B1C4R20	1421	60.5	55	59.5	60.5	59	54	49.5	58.5	58.5	57	63	63.5	63	65	71.5	70	58.5	62	67.5	68.5	71	59.5	50	45.5	55.5	54.5	53	65.5	45.5	54.5	51.5	46.5	54.5	86	63	59	57.5	81	53.5	804.5	59.5	60.5	58.5	54.5	54	60	60	49.5	56.5	69	56	53	143.5	48.5	81	69	59.5	64.5	64.5	57	46	49	55.5	61	80	75	54	55.5	53.5	55.5	56
1	5	19|20	RWDD4	Q6NW29	JHU01219.B1C5R20	3445.5	59	64	57	59	56	55	54	52.5	60	52	64.5	64.5	50.5	64.5	70.5	73.5	62	64	64.5	60	63.5	58.5	51	45	60	53.5	49.5	70	48	65.5	52.5	44	51	96	66	56	56.5	91	61	807.5	55	59	64.5	58	56.5	54	50	45.5	55	60	56.5	52.5	148.5	46	89	62	62	64	68.5	50.5	53	54	56.5	53.5	98	69	60	55	58.5	55.5	57
1	7	19|20	UBE2A	P49459	JHU01531.B1C7R20	3712.5	59	61.5	55.5	60	53	55.5	53	61	57.5	54.5	64.5	64.5	62.5	67	73.5	63.5	66	63.5	73.5	58	72.5	61	47.5	54	62	54	46.5	70.5	47	56	53	43	56.5	83	64.5	53.5	52	82.5	56	529.5	55	62.5	62.5	60	53	54.5	64	51.5	55	70	58	51.5	198.5	50.5	77	57	60	63	71	54	48	56	55.5	59.5	87.5	66	54	49.5	60	54	54.5
1	8	19|20	PEX11A	O75192	JHU01313.B1C8R20	344.5	61	64	58	62	56	59	54	60	61.5	50.5	64.5	63	59	63.5	76	62	65.5	61.5	65.5	62.5	68.5	56.5	52	49.5	62	56.5	46.5	70	49	61	50.5	48.5	52	108.5	63.5	52.5	57.5	112	58.5	840	60	62.5	78.5	67.5	54	55.5	62	45	64	70	61.5	47	189.5	55	104	67.5	63.5	58.5	66.5	61.5	47.5	59	53	67	103.5	76	56.5	54.5	60	52	60
1	9	19|20	SYF2	O95926	JHU01332.B1C9R20	256.5	57	78.5	62.5	57.5	66	56.5	51.5	63	60.5	51	66	70	67	74	79	88	66	69	84.5	63.5	73.5	54.5	51	54	67.5	57	59.5	70	48	62	52	40.5	54.5	217.5	63.5	56.5	54	175	68	862	57.5	65.5	68	59.5	56.5	56	59.5	50	56	73.5	61.5	57.5	301.5	54.5	181	66.5	56	63.5	72	61.5	52	93	59	65	139	74	74	55.5	70.5	51.5	67.5
1	11	19|20	CHMP7	Q8WUX9	JHU01360.B1C11R20	2797	59	63	59	58.5	63.5	59.5	50.5	73	69	53.5	59.5	69.5	67	61	79	76	61	66	77.5	61.5	87.5	66.5	56	53.5	51.5	56	51	86	52	64.5	51	42	51.5	139	59.5	62	54.5	139.5	55.5	943	59	60	71.5	59.5	57.5	63.5	51.5	50.5	62.5	74.5	63	51	265	59.5	132.5	65.5	61.5	64	84	79.5	53.5	73.5	67.5	70.5	120.5	67.5	64.5	63.5	57.5	56	72.5
1	12	19|20	PYGB	P11216	JHU01207.B1C12R20	3329	58	68.5	57	56.5	63.5	55	53.5	61	62.5	57.5	68	67	74.5	64	79.5	69	67	65.5	84	67	79	69	49	50.5	58.5	56	52.5	80	54	79	56.5	48.5	52.5	124	57	61	56	141	58.5	814.5	60.5	67	65.5	61.5	49	61	52.5	48	60.5	72	63	54.5	280	55	128.5	61.5	68.5	62.5	79	62	54.5	63	59	70.5	126.5	77.5	64	49	59	52	58.5
1	14	19|20	USP25	Q9UHP3-1	JHU29110.B1C14R20	2259.5	59	67.5	68	60.5	63.5	57	53.5	64	66	56.5	64.5	75	67.5	62.5	98.5	79.5	69	65.5	74	60.5	65.5	58	47	50.5	63	56	55.5	74.5	52	72	53	45	51	153.5	65.5	54	51	159	67.5	630.5	61	62.5	65	61	57	55	59.5	52.5	60	73.5	62	47.5	274.5	53	134	67.5	65	66.5	67	69.5	54	74.5	62	66	138	76	69	53	62	56	56.5
1	15	19|20	RAB39B	Q96DA2	JHU01209.B1C15R20	10866.5	69.5	65	63.5	56.5	62.5	57	51.5	67	61	53.5	69.5	66	68	63	74.5	68	69	66.5	69	60	84	64	49.5	49.5	65	51	60	77.5	49.5	74.5	56	46	49	157	60.5	54	52	137.5	58	676.5	61	58	73	54	55.5	58	61	49.5	58	72.5	66.5	51	318.5	57	149	65	63	63	64	59	60	60	60.5	64.5	119.5	80	64	56.5	61.5	50	53
1	17	19|20	CANT1	Q8WVQ1	JHU01276.B1C17R20	2174.5	62.5	63	60	58.5	64	56.5	52	63	68	48.5	66.5	65	62.5	73.5	72.5	72.5	66.5	57.5	77	59	77.5	58	54	51.5	62	51	55	82	51	67.5	56	45	49	176.5	60	59	53.5	166.5	57	765	68	66.5	66	59	55	65	56	49.5	55	66.5	56.5	51	261	52.5	142	53.5	67.5	68	74.5	65.5	54.5	72	56.5	63	108.5	69	64.5	53	65	51.5	53.5
1	18	19|20	PARL	Q9H300	JHU01502.B1C18R20	1188	59.5	67	56	59	69	57.5	54.5	65	62.5	52	59	59.5	63.5	63.5	68.5	69	64.5	52.5	70	56.5	72.5	61.5	53.5	51.5	63	49	54.5	74.5	50	61	53.5	44	53	120	62.5	56	50	87	54.5	785	58.5	56.5	59.5	58.5	56	64	52.5	46.5	56.5	65.5	62	52	232.5	49	102.5	59	62	62.5	72.5	56	56.5	52.5	58.5	56.5	98.5	69.5	60.5	56	61.5	49	60
1	19	19|20	BRINP1	O60477-2	JHU01364.B1C19R20	1354.5	58	52.5	63	51	58	56.5	55	54.5	60	57.5	66	62.5	57.5	60.5	67.5	66	65	48	62	60	73.5	56	43	53	62.5	48.5	48	81	50	66	49.5	47	53	100.5	61	55	46.5	90.5	56	649.5	53.5	62	59.5	55.5	53.5	54	49	46	51	68.5	59	49	194	48.5	95.5	61	62	62	74.5	51.5	53.5	52	57	58.5	84	67	57.5	50	60.5	47	53.5
1	20	19|20	FRS3	O43559	JHU01178.B1C20R20	3245	61	66	64	58	63.5	59	48.5	60	66.5	62.5	72.5	68	71	71.5	79	75	62	63	81.5	80	76.5	58.5	56	56.5	64.5	56	55.5	88	49.5	78.5	54	50	64.5	181	70	58.5	62.5	181.5	67	891	64.5	61.5	64.5	57.5	58	64	70.5	55.5	57.5	74.5	62.5	58	519	55	155	70	66	67	72	57.5	55.5	72.5	58	64	134.5	78	66	61.5	72	54.5	70
1	22	19|20	USP48	Q86UV5-8	JHU01342.B1C22R20	597	59	59	59.5	61	57.5	54.5	51	56	62.5	52.5	61.5	61	60	71.5	70	72.5	64	62.5	72.5	60.5	71	51	54	55	56	50.5	50.5	67.5	50.5	49	51.5	48	54.5	124	66	52.5	48	104.5	55.5	541.5	52.5	55	63.5	55	54	60.5	56	48	52	67.5	62.5	50	221	51	120	66.5	58.5	66	68	58.5	53.5	55.5	56	65	98.5	73.5	59.5	54	60.5	50	60
1	23	19|20	VPS45	Q9NRW7	JHU01244.B1C23R20	1168.5	55	57	53.5	59.5	60.5	51	53	61.5	60	49	57	61	53.5	62	69.5	63	67	57.5	64	61	60	56	47	47.5	57	50	46.5	72	49.5	60	46.5	44	55	100.5	62	53	48.5	87	53	750.5	57	59	62.5	50	52	61	54	47.5	54	67.5	62.5	48	131.5	51.5	91.5	65.5	55.5	68.5	58.5	58	54	54.5	54	64	86	71	54.5	49.5	57	51.5	57
1	24	19|20	CHURC1-FNTB	P49356	JHU01368.B1C24R20	7473.5	61.5	61.5	61.5	59.5	66.5	56.5	52.5	63	61.5	52.5	71	62	69	79.5	73.5	80.5	67	68	76.5	60.5	76.5	61	58.5	54.5	66.5	58.5	56.5	69	51.5	63.5	52.5	49	53	194	66.5	59	58	205.5	61	745.5	66.5	62.5	66	58	62.5	69	64	48.5	62	66.5	60.5	54.5	253.5	55.5	166.5	71.5	67	72	75	70	55.5	82.5	58	71	113	76	58.5	56.5	63	121	65
1	25	19|20	IGL@	Q6GMX4	JHU01374.B1C25R20	4153.5	56	64	53.5	55.5	60.5	53.5	52.5	64	56	51.5	66.5	57	67	72.5	71	69	62	55.5	63.5	58.5	72.5	56.5	53.5	46	62.5	54.5	55	80	50.5	59	50.5	48.5	55.5	124	58	55	52	107	55.5	630.5	60.5	59.5	64	57	52	59.5	56	46	64	61	56.5	46.5	160	52	100	66.5	66	72	61	57.5	48.5	56.5	55.5	59.5	89.5	71	57	56.5	58.5	52	55
1	26	19|20	C11orf54	Q9H0W9-3	JHU01160.B1C26R20	3051	61.5	56	58	58.5	61.5	59	50	66.5	52	56	65.5	53	66	68.5	70	78	63.5	59.5	74	69.5	67.5	64.5	52	52.5	57	53	58.5	88	55	61.5	54.5	44.5	53	141.5	58.5	49	56.5	147.5	53	644.5	58	60	64.5	55.5	56	64	54	44.5	64	72	58.5	51.5	229.5	53	117.5	65	64.5	69.5	63.5	63	53	63	54	62	106.5	72	60.5	54	60	54.5	63.5
1	27	19|20	ANXA2	P07355-2	JHU01252.B1C27R20	3215	60.5	59	50	57.5	57.5	53.5	45.5	66.5	51	55.5	66.5	59.5	61.5	74	70	73	66.5	56	69	65.5	63.5	60	55.5	51.5	60	55	50	65.5	52.5	53	52	46	54	105	59	50.5	48.5	112.5	49.5	521	64	57	74	57.5	58	55.5	53	46	61.5	68.5	59	54.5	207.5	44.5	115	65	59	66	64	67	44	63.5	55	62	102.5	71.5	58.5	50.5	66.5	54	66.5
1	29	19|20	APIP	Q96GX9	JHU01253.B1C29R20	19495	70.5	74.5	80	77.5	98.5	109	62.5	83.5	72	73	76.5	82	86.5	93.5	103	104.5	81	78	118	80	104.5	98	68	78	78.5	67	69.5	97.5	52.5	132.5	84	56	58.5	251	85.5	75.5	66.5	281	86	861.5	76	91	82.5	96	63	76	72	56	74	76.5	69.5	53	397.5	71.5	238.5	83	83.5	74	90.5	78	65.5	107	71	84	169.5	91.5	97.5	70.5	77.5	66	84
1	32	19|20	EDN1	P05305	JHU01284.B1C32R20	3385	57.5	67.5	61.5	61.5	64	58.5	47	63.5	69.5	58	64	66.5	65.5	71.5	70.5	71.5	56	60	80	63	71.5	56	52	53.5	59	50.5	54.5	78.5	52	71	48.5	46.5	56	167.5	64.5	59.5	56	156	56	689	59.5	68	67.5	61	52.5	56.5	57	49.5	54.5	65.5	65	48	275.5	54	135.5	64.5	62.5	67	65.5	61.5	55.5	62	63	64	134	72.5	69.5	57	60	45	62.5
1	2	21|22	ITM2B	Q9Y287	JHU01189.B1C2R22	2253.5	62	56.5	55	59	58.5	58.5	52.5	60	59.5	58	66	60.5	61	67	64	66.5	71	61.5	71.5	65.5	71.5	59.5	52	52.5	67	49.5	58	72.5	46.5	65	52.5	48	51	107.5	64	55	52	129.5	58	946.5	55	62	58	54	59	57	61	49	54.5	63	56	50.5	192	52.5	111	69.5	57.5	64.5	70.5	55.5	49.5	61.5	57.5	67	110.5	73	58.5	56	57.5	57.5	57.5
1	3	21|22	ASH2L	Q9UBL3-3	JHU01158.B1C3R22	330.5	63.5	55.5	57	55	62	59.5	47.5	52.5	60.5	54.5	63.5	64	64	69	62.5	66.5	65.5	60	62.5	55	64.5	50.5	49	52	65	54.5	56	76.5	50	62.5	48.5	46	51	81	65.5	53	56	78.5	51	905	56.5	61	58.5	59	54.5	58.5	57	51.5	55.5	60	56.5	49	179	51.5	82	66.5	57	62.5	69	57.5	49	48.5	55	60.5	92	81.5	56.5	53.5	57	55	51
1	5	21|22	LUC7L2	Q9Y383	JHU01193.B1C5R22	2844.5	60	61.5	58	52	59	53.5	50.5	63.5	61	54	62.5	62	52.5	70.5	69	67.5	65	63	67	57	75	55.5	50.5	50.5	59.5	48.5	55	78.5	51	63	52	48	52.5	86	62	59	58.5	96	52.5	802	52.5	57	59.5	61.5	58.5	59.5	59	46	57	73	56	55.5	193	48	85	66	57	62.5	66.5	61	51	52	53.5	59	86	71	55	61	56	51.5	53.5
1	7	21|22	SCRN2	J3QL71	JHU01515.B1C7R22	8144	55	59	61.5	59	60.5	54	50	66	66	56	79	58.5	57.5	65.5	79	75.5	65	65	74.5	62	70	64	49	51.5	61	51.5	56.5	66.5	49	57	51.5	52	51	150.5	59	56	57	139.5	54.5	572	50	62	66.5	58.5	55	60.5	59.5	53	54	67.5	58.5	48	204	52	138	69.5	63.5	61.5	75.5	59	49.5	63	55	63.5	103.5	73	70	56.5	63	53.5	54.5
1	8	21|22	HDAC11	Q96DB2	JHU01293.B1C8R22	2476.5	60	65	63.5	59.5	64.5	58.5	51	66.5	63	56.5	67	65.5	51.5	64.5	80.5	79.5	65	64	84	54.5	80.5	63	53	58	58	53	63.5	67	48.5	56.5	52.5	51	50.5	210	61	60.5	57	196.5	62	717.5	53.5	66.5	60	56.5	63.5	59.5	60	43.5	54.5	67	59.5	52.5	343	51	188	66	64.5	64.5	71	52	47	72	66	61.5	140.5	75.5	68	61	55.5	59	63
1	9	21|22	C1D	Q13901	JHU01273.B1C9R22	574.5	63.5	58	57	58	58.5	56	49.5	57	61.5	53.5	61	66.5	61	69	71.5	68.5	69.5	55	69	58.5	74.5	54	63	51	57	51.5	54.5	65	44.5	58.5	53.5	44	54.5	106.5	59	57	49.5	113.5	59	843	58	63.5	51	60	56.5	61.5	58.5	43.5	56	73	62	47.5	211.5	51	111.5	64	66	59.5	62	53	50	56	52	55	105	74.5	60.5	55.5	56.5	55	57.5
1	11	21|22	CPSF3	Q9UKF6	JHU01361.B1C11R22	8440.5	60.5	58	59	52	61	52	53.5	62	62.5	55	68	67.5	59.5	62.5	72	74.5	65.5	56.5	68.5	62.5	75.5	61.5	51.5	58.5	59	50.5	53	71.5	51	58	49.5	45	56	122	62	65	53.5	120.5	49.5	762.5	54	64	63	59	58.5	58.5	56.5	50.5	62.5	61	62	49.5	191.5	51.5	119	65.5	66.5	63	67.5	64	54.5	59.5	53.5	60	93	77	55.5	59	57.5	53.5	59
1	12	21|22	USP25	Q9UHP3-1	JHU29110.B1C12R22	3238	61	59.5	59	59	57.5	57.5	51	58.5	63.5	53.5	65	64.5	60.5	64.5	88.5	62	64	58	70	67.5	71.5	57	48	49.5	56	52	55	63	50	60	49.5	42.5	54	112.5	59	59	50	109.5	57	781	53	59.5	63	59.5	53.5	59.5	58.5	51	56.5	72	54	50	133	55	121	69	66	70	64.5	58.5	55.5	53	54.5	61.5	95.5	72	63	53	53	52	60
1	14	21|22	SNX3	O60493	JHU01329.B1C14R22	13249.5	60	67	63.5	60.5	61.5	56	54	65	65.5	54	61	69	69	77	77	85	69.5	58.5	83	62.5	79	64.5	54	56	65	50	51.5	69	50	68	52	46	50.5	223.5	64	54.5	56	163	69	726	53.5	62	65.5	60	56	58	65.5	50	62.5	72	59	49	326.5	56.5	256.5	71	67	68.5	69.5	64.5	50.5	69	56	64.5	130	75.5	64	58	61	48.5	68
1	15	21|22	PLEKHA7	Q6IQ23-2	JHU14037.B1C15R22	1827.5	62	53.5	57.5	54.5	61.5	55.5	55.5	66.5	61.5	48.5	61.5	60.5	64.5	66	79.5	71.5	60	61.5	71	61.5	76	56	51	51.5	59	52.5	54	67	51.5	64	53	49	49.5	86	59	52	54.5	94.5	53.5	769	55	60.5	62.5	58	58.5	57.5	51.5	51.5	56	71.5	51.5	44	161.5	52.5	101	56.5	61.5	70.5	65.5	59.5	54.5	54	57	64.5	105	76	59.5	53.5	59	50	53
1	16	21|22	TM9SF4	A0A0C4DFM1	JHU01432.B1C16R22	638	56.5	59	55	59	59	57	50.5	61.5	59	55.5	61.5	57	60	63.5	67.5	67	61	58	70	58	71.5	57.5	50	51	61	51.5	51	65	50.5	56	50	43	48	86.5	62.5	54	49.5	74.5	51.5	763	56	54	53.5	56.5	53	63	57.5	48.5	59.5	62	55.5	51.5	129	51	83	58	64.5	59	68	54	54.5	51	52.5	59.5	94.5	69	54	49	50.5	44	51.5
1	17	21|22	BLVRA	P53004	JHU01265.B1C17R22	10988.5	59.5	66.5	64	56	60.5	55.5	60	62	60	55.5	62	63	60.5	71	75.5	76.5	59	61.5	81.5	57.5	80	62	53	56.5	63	56.5	56.5	81.5	46.5	60.5	52	47	51.5	191.5	58	53.5	55	146.5	56.5	866.5	58	61	64.5	51.5	56.5	58	57.5	47	65.5	60.5	61	53	244.5	55.5	153.5	64	69	61	68	61	54	84	56	60	123.5	71	75	50.5	65.5	55.5	56
1	22	21|22	CD58	Q9BRW0	JHU01279.B1C22R22	855	58.5	72.5	62.5	58	56.5	57.5	58.5	64	59.5	50.5	56.5	64	54	73	71.5	67.5	67.5	56	78.5	67	72.5	53	56.5	60.5	67.5	48.5	44.5	72	46	61.5	55.5	44	51	154.5	58.5	60.5	51.5	143	57.5	791	57.5	55.5	59.5	54	54.5	61.5	55.5	47.5	54.5	69.5	53.5	44	300	53.5	109	70.5	66.5	69	72.5	61.5	58	68.5	57	63	102	62.5	63	54.5	64.5	54.5	59
1	23	21|22	SUB1	P53999	JHU01230.B1C23R22	2220	56.5	56.5	59	55	56.5	57	54.5	59	58	46	58	67	63.5	61.5	66.5	64	66	51.5	64	60	67.5	56	53	49.5	56	42.5	47.5	60.5	49.5	60	53.5	45.5	57	79	60	54	48.5	78.5	52.5	834.5	58.5	55	56.5	49	52.5	59	55	49.5	55.5	64	55.5	49.5	175	51	72.5	57	61.5	63	61.5	60	55	49.5	53	67.5	96.5	73	53.5	47.5	58.5	53	55.5
1	24	21|22	SNAP25	P60880-2	JHU01227.B1C24R22	17778	62	66.5	72	59.5	64.5	66	55.5	71.5	58	54	69.5	73	72	74	448.5	77	84	157	81.5	76	86.5	76.5	55.5	51.5	70.5	53.5	61	66.5	57	84	61.5	53	51.5	128	89.5	64	54	137.5	103.5	693.5	60.5	74.5	75	70	55	67	66.5	51	64.5	77.5	71	51	278.5	56.5	117.5	73.5	63.5	70	91.5	77.5	54	59.5	65.5	68.5	94	84.5	62	54.5	68.5	62.5	59
1	25	21|22	ZNF394	Q53GI3	JHU01440.B1C25R22	1218	59	60	66.5	54	58.5	56.5	52.5	65.5	50.5	55.5	67	61	51.5	72.5	65.5	65.5	61.5	53	66.5	62	72.5	57	48.5	76	59	51.5	54.5	68	47.5	57.5	53	49	50.5	89	69	53	49	90.5	51	482.5	59	58	62	59	49	58	57.5	46.5	61	68.5	57	50	208.5	59.5	94	62	66.5	60.5	68	56.5	51	57.5	54	60.5	94	65.5	54	56.5	65	54	60.5
1	26	21|22	RBBP9	O75884	JHU01211.B1C26R22	16637.5	55	58	59	66.5	61	59	49	63	62.5	55.5	63	64	56.5	76	76.5	73.5	62	55	78.5	59.5	70.5	64	49.5	49.5	58	50	52	69	48.5	71.5	49.5	48	48	169	64	51	57	166.5	56.5	722.5	57.5	63	76.5	54.5	61	62	60.5	50	53	71.5	59.5	46.5	272	57	131	68	65.5	69	77	73.5	46.5	67	57.5	61.5	105.5	77.5	62.5	54	62.5	54	58.5
1	29	21|22	PPIA	P62937	JHU01315.B1C29R22	8383	65	57	60.5	53.5	60	56	55	64	63	59.5	55.5	63.5	67.5	72	73	79.5	69.5	66.5	72	58	69	62	50	52.5	59.5	46.5	50	74	51	56	52.5	43	49.5	122	55.5	53.5	55	122	59	567.5	58	63.5	59.5	52.5	54	61.5	56.5	52.5	65	67.5	58.5	47	303	51	116	66	64.5	63.5	66.5	54.5	53	65.5	61	66.5	99	72	60	54.5	64	48.5	60
1	32	21|22	CAP2	P40123	JHU01277.B1C32R22	22154	71.5	102.5	150	65.5	131	142.5	61	114.5	95.5	63	75	89.5	101	101	125	119.5	71	91.5	126.5	91	121.5	227.5	96	200.5	109	108.5	84.5	96	55.5	110.5	87.5	62.5	60.5	294.5	122	94.5	59.5	279.5	327	1042.5	80	94.5	111	76.5	175.5	241	80.5	67	69	133.5	76	68	683	76.5	251.5	82	83.5	70	108	102	74	103	114.5	86.5	159	92.5	107	78	89	70.5	96.5
1	1	23|24	SLC35B2	Q8TB61	JHU01422.B1C1R24	1197.5	85.5	71.5	76	62	77	88	60	71	87.5	75.5	75.5	72.5	76	74.5	85	75	88	70.5	88.5	84	104	94.5	65.5	59.5	72.5	66.5	69	113	64.5	99	70.5	60	77	112.5	93	89	77.5	126	65	957	75.5	72	73	54	67.5	80.5	76.5	54	72.5	81.5	72.5	66	216.5	69	104	73	70	73	74.5	73.5	56	73.5	74.5	87.5	136	81	72.5	67	66.5	69	71
1	2	23|24	PLIN3	O60664	JHU01194.B1C2R24	12591.5	59.5	58	59	61	62.5	85.5	54.5	70	71.5	57	69	68.5	63.5	72.5	65.5	73.5	60.5	64.5	80	69	81	70	56	52.5	62.5	51	53.5	69	50.5	63	62.5	48	60	105	75	65	59.5	132.5	55	891	56.5	62.5	67.5	59	59	63.5	60.5	49.5	67.5	69	55.5	89.5	234	47	114.5	68	79	66	69	60.5	53.5	53.5	56.5	66.5	94.5	73	67	77	51.5	52.5	61
1	3	23|24	RPS11	P62280	JHU01216.B1C3R24	346	61	55	55.5	58	55	50	47.5	55.5	63.5	55	66	68.5	61.5	67	66.5	68	58	59.5	65	60	71.5	61.5	51	53	60.5	50.5	50	69.5	50	60.5	51.5	49	54.5	81.5	58	56	56	95.5	53	656.5	57.5	56.5	64.5	58.5	57.5	62	54.5	44.5	60	65.5	57.5	50	171.5	45	83.5	64	64.5	65	71	60.5	57	50	57	64	91	73	57.5	60.5	54	54.5	52.5
1	4	23|24	SORD	Q00796	JHU01425.B1C4R24	11988	58.5	82.5	65.5	64.5	64.5	58	50	63	67	53.5	62	67	65	77.5	80	80.5	65	67	97.5	60.5	70	71	53.5	57.5	66.5	54	52.5	73	49.5	69	55.5	52.5	57.5	233.5	69	61.5	56.5	203	63.5	692.5	60	61	73	62.5	58.5	73	56.5	51	61.5	74	54	52.5	331.5	59	188	74.5	58	66.5	76	65.5	57.5	84.5	55.5	62	160	84	77	62.5	63	57	66.5
1	5	23|24	CEBPG	P53567	JHU01165.B1C5R24	1226	60.5	58	65	61	58	53.5	50.5	61	65	57.5	66	62.5	61.5	74	68.5	60.5	61	59.5	67.5	61	66.5	61	49	52	61	55	59	70.5	54	61	51	50	60	70	62.5	51.5	44.5	91	51	723.5	64	59	59	55.5	52.5	55.5	57	54.5	59	67.5	58.5	53	268	47.5	85	59	54	72.5	67.5	62.5	50.5	48.5	52.5	63	87.5	78	56.5	59	62	57.5	57
1	6	23|24	AIG1	Q9NVV5	JHU01345.B1C6R24	1389.5	52	71.5	68	56	57	64	51	63	61	49.5	62.5	66.5	56	68	70.5	64	62	55.5	67.5	62	67.5	57.5	50	57	61	50	52	68.5	46	66.5	55	53.5	57	111.5	67	63.5	50.5	102	56	645	61	58	59.5	59.5	56	58.5	60.5	48	58.5	70	55	54.5	176	54.5	96	71	62.5	59.5	70.5	60.5	57	55.5	51	65.5	101	81.5	57.5	60.5	63.5	49.5	56.5
1	8	23|24	RSL24D1	Q9UHA3	JHU01272.B1C8R24	461.5	61.5	56.5	58.5	59	60.5	58.5	54.5	60.5	66	53.5	63	61.5	54.5	72	66	67.5	66.5	50	64	62.5	71	56	55	53.5	61.5	56.5	60.5	67	50	61	52.5	48	53.5	108.5	69	57	47	97.5	51	795.5	65	80	59.5	56	56	56.5	57	47.5	61	69.5	58	54	201.5	53	107	64	67.5	68.5	66.5	58	53.5	58.5	58	60.5	102.5	73.5	59.5	60.5	58.5	52	57.5
1	9	23|24	TBCB	Q99426	JHU01334.B1C9R24	12914	56.5	62.5	58	59.5	67.5	56	47.5	60	65.5	101.5	66.5	59	67.5	71.5	73.5	62.5	67	53.5	71	60	81.5	68.5	54	84	63	55	59	71.5	51.5	63	80.5	47	50	86	54.5	62	51.5	85.5	79.5	1242	58.5	63.5	61	62	58	61	64	60	58.5	77	60	48.5	132.5	50	86.5	55.5	64.5	72	65	62.5	55.5	59.5	54.5	58	93.5	72	59	54.5	56	55	55.5
1	10	23|24	ITM2B	Q9Y287	JHU01189.B1C10R24	8578.5	60	83.5	77	63	72	65.5	54	62.5	68.5	60	64.5	72.5	66	89.5	88.5	125	67.5	64	126	61.5	85	72	56	56.5	62	55	57	78	55.5	87	57.5	51	58	482.5	72	66.5	57	354.5	85	746.5	66	72	86.5	64	56.5	64.5	63.5	56	63	77	66	56	427	62	290.5	81.5	69	69.5	81.5	77.5	60	95	78.5	72	202	83	91.5	62	77	62	88
1	11	23|24	ZNF32	P17041	JHU01439.B1C11R24	128.5	58.5	54	64	49.5	61	56.5	53	58.5	61.5	53.5	58.5	62	57	64	65	68	67.5	50.5	69.5	58	70	57	49	48.5	58	56.5	53	70	45.5	67.5	51	50	52.5	73.5	55	58.5	47.5	82	56.5	622	56	53	58.5	56.5	60	57.5	53	55.5	56	69	60	50.5	110	50	72.5	63	63.5	68	69	56.5	49	51	53	60.5	96	75.5	59	47.5	56.5	45	57
1	12	23|24	PSAP	P07602	JHU01205.B1C12R24	3786	59.5	59	56.5	59	59.5	56	50.5	63	62	56	67.5	64.5	70	72.5	69	66.5	62.5	59.5	65.5	63	75.5	60.5	56	46	52.5	55	55	80.5	47.5	63.5	52	50	56.5	117.5	64.5	61.5	59	105	68.5	738.5	61.5	58.5	62	61.5	55.5	64	56.5	47.5	55	72.5	57.5	51	186	52.5	113	65.5	66	75	63.5	65.5	47	65.5	62.5	66.5	101	80.5	63	57.5	57.5	54.5	61.5
1	14	23|24	CMSS1	Q9BQ75	JHU01275.B1C14R24	16202.5	59	64.5	69	60	64.5	65	58	69.5	70	63	72.5	69	71	73.5	75.5	86	71.5	65.5	74	64	78.5	71	85	55.5	61	56	58.5	87	50.5	78.5	55	50.5	58	147	73.5	61.5	54.5	145.5	280	754.5	63.5	63	69	66.5	57	77.5	65	54.5	61	81.5	62	53.5	291	59	145.5	68	68.5	68	75	63	61	70.5	69.5	68.5	123	82.5	64.5	59	60.5	72	63.5
1	15	23|24	TSPAN1	O60635	JHU01238.B1C15R24	7848	68.5	57.5	60	54	57.5	60	56	60.5	67	56	67	66	66.5	74	75	73.5	65.5	60.5	74	63.5	81.5	60.5	50	55	64.5	54.5	59	70	54.5	66	54	50.5	51.5	156.5	64.5	60	51.5	166.5	65	817.5	64.5	70.5	71.5	58	55.5	61.5	61	51.5	58	71.5	59.5	47	238	57	125	69	65.5	66	77	65	53.5	64.5	56.5	61.5	117	75	73.5	53	58	60.5	64.5
1	18	23|24	CNN3	Q15417	JHU01463.B1C18R24	80	53	54.5	54	56	55.5	54.5	50	54.5	63	53.5	60	65	56	67	62	60	60	59	53.5	57.5	68	51	53.5	51	52.5	45	48.5	71.5	48.5	56	48.5	47.5	51.5	54.5	58	56	52.5	57	48	631.5	59.5	55.5	54.5	54	52	58.5	53	42	59.5	68	61.5	46.5	78.5	49	64	56.5	61.5	72.5	60.5	54	49.5	53	55.5	53.5	78	60	54	55.5	57	47	54.5
1	19	23|24	PGS1	Q32NB8	JHU01410.B1C19R24	448.5	51	55.5	68	59	54	57	52	57.5	66	56	61.5	62	57	67.5	59.5	68	61.5	55.5	64.5	61	69.5	55	49	49.5	61.5	49	47.5	76.5	47.5	59.5	51.5	43.5	55.5	97	64	47	49	87	55	595	56.5	58	59	51.5	50	59	59.5	47	54	66	60.5	47.5	129	51.5	81.5	65	66	74.5	63	55.5	47.5	57.5	60	59	98	73.5	58	60	53	48	54.5
1	20	23|24	KAT14	Q9H8E8	JHU01167.B1C20R24	1773.5	52.5	54.5	57.5	55.5	57.5	57	53	58.5	63.5	49.5	61	65.5	60.5	68	66.5	70.5	63.5	58	64	61	65	57.5	53	52.5	66.5	54.5	52	65	51.5	56.5	49.5	46	52.5	110	65.5	58	50	99.5	55	477	55	54.5	60	58	56	59.5	58.5	52	52.5	65.5	55.5	50	182	55	106.5	62.5	61.5	70	66	56	50	63.5	52.5	57	85.5	68.5	56.5	56.5	54	55.5	54.5
1	21	23|24	ERH	P84090	JHU01474.B1C21R24	74.5	61.5	51.5	52.5	60.5	58.5	57.5	57.5	63	56	47	60.5	62	67	64	64	60.5	68	56.5	55.5	62.5	66	57	51	52.5	58.5	44	51.5	71	50.5	64.5	50.5	49.5	57	55.5	64.5	53.5	56	60	49.5	689	66	54.5	47.5	59	59.5	62.5	59	55	56	70.5	63.5	48.5	82	52	60.5	60.5	62.5	72.5	68.5	55	52	50.5	55.5	60.5	85.5	67	54	52	50	55	49.5
1	22	23|24	EXO1	A0A024R3V2	JHU01287.B1C22R24	1255	62.5	61	49	60.5	62.5	57.5	53	59.5	59	53.5	64	63.5	62	68.5	61.5	73	66	60.5	69.5	64.5	68	50.5	52.5	46	61.5	50	46	78	49.5	59.5	47	46.5	51	93.5	58	60.5	53	86	56.5	673.5	59.5	56.5	52	52.5	54.5	62	53.5	45.5	56.5	65	72.5	51.5	207.5	53	82	59.5	58.5	70.5	69	52.5	54	51.5	51.5	60.5	89	67.5	58.5	55	57	52.5	48.5
1	23	23|24	SLC38A1	Q9H2H9	JHU01225.B1C23R24	1032	57.5	58	58.5	53.5	60.5	66.5	57	59.5	66	52.5	56	58.5	62	69.5	65.5	76	68.5	60	60.5	63	72.5	58.5	55.5	57.5	60.5	48.5	52	76.5	51	64	55	48	52	103.5	63	58.5	52.5	100.5	54.5	619	53	48	61.5	45.5	53.5	59	55.5	47.5	64.5	70.5	58.5	45.5	221.5	57	100.5	58.5	66	61.5	62	61.5	54.5	56	55	66	102	73.5	58	50.5	55.5	55.5	56.5
1	24	23|24	SFT2D1	Q8WV19	JHU01421.B1C24R24	136.5	57.5	65	64.5	52	59	58.5	56.5	62	56	53.5	54.5	62	58.5	78.5	74	72.5	69	65	81	64.5	73	54	52.5	54	53.5	53.5	53	67.5	51	62	48	49	51	160.5	63	48.5	44.5	149	50.5	663.5	49.5	59	63	54.5	52.5	61	57	48.5	59.5	69.5	51	47	292	53.5	137	65.5	57.5	61	56	62	55	67.5	51.5	58	102	70.5	57	52	53	48.5	53.5
1	25	23|24	STX10	O60499-2	JHU01427.B1C25R24	15605	57.5	65.5	57	54	66.5	66	57	59	63	58.5	67.5	64.5	54	75.5	80	83	69.5	60.5	90	72	76.5	70.5	52.5	55.5	59	57	53.5	83.5	46.5	68.5	50.5	51.5	60	214.5	66	60	56.5	199.5	62	467	56.5	66.5	73	63	58	66.5	61	51.5	59.5	77	58	49	414.5	51.5	156.5	66.5	62.5	66	71.5	64.5	54	81	62.5	59	130.5	77.5	67.5	61.5	62	57	76
1	26	23|24	SNAP25	P60880-2	JHU01227.B1C26R24	11277.5	67	59	64	61	68	65.5	57	59.5	66.5	57	69	66.5	62.5	71.5	272	71	73	119.5	72.5	67	78	68	56	57	69.5	52	57.5	81	52	65.5	56	56.5	54	126.5	78.5	62	59	117.5	80	415.5	58.5	61	68.5	67	56	68	64	53	64	74.5	65	54	355	55.5	98	66.5	68.5	74.5	84.5	72.5	52	57	61.5	61.5	88	78.5	68.5	56.5	60.5	58	67
1	27	23|24	DDIT4	Q9NX09	JHU01282.B1C27R24	20875	61	78.5	60.5	56	67	59	56.5	66	69	62	64.5	65	63	83	94.5	91	64	66	117.5	66.5	85	64.5	51	60.5	73	50.5	53	75.5	51.5	69	58	51	56.5	352	60.5	58.5	56	313.5	69.5	579	59	66.5	72.5	66	58	66.5	57.5	53	65.5	69.5	61.5	53	685	58.5	321	68	71.5	66.5	79.5	69.5	52.5	110	69	74	138	75.5	86	62.5	73	63.5	69.5
1	28	23|24	ANKS6	Q68DC2-3	JHU01448.B1C28R24	2454.5	61.5	58	61	61	59	53	50.5	67	65	53.5	53	65	64	74	75.5	82	70	60.5	76	61	73	57.5	55.5	50.5	62.5	49	57.5	73	49.5	55.5	50	49	49	209.5	57.5	56.5	57	138.5	56.5	552	57.5	55.5	64.5	55.5	60	57.5	58	54.5	62.5	66.5	63.5	53	275.5	55	134	68.5	63	70.5	75.5	54	50.5	60.5	52.5	65	90.5	73	66	57.5	62.5	45	64
1	30	23|24	SUB1	P53999	JHU01521.B1C30R24	7840	64.5	64	61	57.5	62	61.5	58	58	65.5	57	66.5	66.5	62	76.5	70	66.5	66	61	64	70.5	67	62	52.5	57	64.5	50	57	79	49	76	53	46	50.5	104	62.5	59.5	55	116	62	666	62	60	64.5	58.5	57	64	61.5	53	58	72.5	58	43.5	381.5	59	109.5	65.5	61.5	69.5	69.5	63	56	57.5	61.5	70.5	108.5	78	65.5	58.5	63.5	47	61.5
1	31	23|24	ANKS6	Q68DC2-3	JHU01448.B1C31R24	4919.5	65.5	62	68	56.5	63.5	64.5	53.5	59	67	53.5	62	69.5	62	84	71	116	59	65.5	81.5	68	75.5	64	52.5	57	64	55	51	74	52	60	56	51.5	52	223	68.5	53.5	54	189.5	60	621	62	61.5	68	66	59.5	59.5	56	42.5	57.5	68.5	68	53	298.5	57.5	181	62	62.5	75	70	63	55	77	64.5	62	111.5	70	65.5	59.5	65.5	49.5	63
1	32	23|24	GTF2A2	P52657	JHU01292.B1C32R24	15099.5	61	71.5	66	62	62	64.5	53	69	63	59	66.5	68	73	78	82	89	70	73.5	89.5	65	79	79	59.5	55.5	54	53.5	59.5	85	50	69.5	58.5	51.5	54.5	180.5	66.5	61	55.5	177	63.5	677	60.5	73.5	68	59	57.5	63	55	48.5	59.5	72	66.5	59	345	58.5	213	75.5	58.5	68.5	74.5	67	55	77.5	65	65.5	147	72.5	69	62.5	62	54	71.5
1	2	25|26	FBXO31	A0A0C4DGU8	JHU01576.B1C2R26	191.5	60	66	56.5	56	55	53.5	53.5	60	61.5	56.5	59	62.5	60.5	83.5	73	86	67.5	62	89.5	64	69.5	55	52.5	49	65.5	53	59.5	65.5	45	53	47	53	51	165	58	55	56	140	56.5	456.5	51.5	58	59	60.5	49.5	54	60.5	47.5	57	64	55	46.5	254.5	47.5	159	63.5	62	65	65	58	51.5	72	54	57.5	89	71	70	54	56.5	50.5	54.5
1	3	25|26	CD47	Q08722-3	JHU01560.B1C3R26	2346	59	67.5	55.5	61	54.5	59	48.5	62	60.5	56.5	64.5	67.5	57	69.5	61.5	69	66.5	60.5	82.5	65.5	73	59.5	60.5	51	61	51	62.5	67	50	67	50	47.5	53.5	112	75.5	59	58.5	95	60	1074.5	59.5	57	57	65	51.5	61	56	51	61	72	55.5	54	186	49.5	97	60	61.5	65.5	78	56.5	52	63.5	55	66	99	72	69	51.5	56	50.5	57.5
1	4	25|26	CCDC90B	Q9GZT6	JHU01752.B1C4R26	1259.5	59	61.5	52.5	62.5	53.5	52.5	48.5	57	62	57.5	60	63	59	65.5	70	62.5	56.5	60.5	73	55	71.5	53.5	54	53.5	65	54.5	59.5	73	51	57	48.5	51	55.5	94	64	52.5	51.5	93	57	761	58.5	58	67	57.5	57.5	58	54.5	48.5	62	69	56.5	51	183.5	47.5	88.5	65.5	63.5	67.5	74	58.5	54	57	57	62.5	88	66	59	49.5	56.5	45	53
1	5	25|26	SKP1	P63208	JHU01618.B1C5R26	29206	64.5	67.5	72.5	56.5	64	61	54.5	72	69.5	70	63	65	69.5	81.5	81.5	88	71.5	65	114.5	82.5	72	88	58.5	61.5	66.5	60	61.5	79	48	112.5	71	54.5	61	244.5	73.5	72.5	56	216	68	1442.5	69.5	76	80	65.5	58	68	61.5	51.5	66.5	75.5	62.5	50	484	55	160.5	78.5	66.5	70	77.5	65.5	58.5	92	66	75.5	116	79.5	71.5	62	68	64	73
1	6	25|26	FCN3	O75636-2	JHU01766.B1C6R26	80	53.5	55.5	60	50	62	53	51	66	63.5	54.5	62	53.5	57.5	53.5	69	57	63.5	58	59.5	56	55.5	51	50.5	49.5	60	46.5	59.5	65.5	46	55.5	47	51	56.5	52	58	60	49	55	51	714	55.5	55	56	53.5	52	55	47.5	45	50.5	70	57.5	47.5	105.5	50.5	59	63.5	54	68	66	60.5	43	42	51.5	63.5	78.5	73	54	53	51.5	51	46
1	7	25|26	ABAT	P80404	JHU01826.B1C7R26	1519.5	57.5	59	59.5	54	54.5	55	53	61	59.5	49.5	61.5	54.5	54.5	68	67.5	69.5	62.5	54.5	71	57.5	65	51.5	44.5	50	59.5	47.5	59.5	75	46	60	52	54.5	53.5	130	60	58.5	41.5	140.5	53	762.5	53	56.5	59	49	57	55	55	48	49	71.5	58.5	51	209	58	134	66.5	60	72.5	69	61.5	58.5	53.5	58	63.5	99.5	71	67	51.5	54.5	52	52.5
1	9	25|26	HSD17B12	Q53GQ0-2	JHU01673.B1C9R26	1083	59.5	58.5	60	57.5	60.5	57	53	60	60	49	65	60	61.5	67.5	64.5	63	60.5	58	68.5	49.5	70	51.5	53	50	57	53.5	54	76.5	45.5	55.5	49.5	51	47	105.5	59.5	57	52	107.5	56	567	54	59	56.5	60.5	55	63.5	54	48.5	58.5	69	53	47	165.5	48.5	97.5	59.5	64.5	63.5	66	59	53	56	51	55.5	122.5	71	57.5	55.5	48.5	46.5	53
1	10	25|26	AEBP2	Q6ZN18-2	JHU01828.B1C10R26	274	53	57	55.5	59	61	52	59	61.5	61	50	62.5	64	63	64.5	62.5	62	60	64	61.5	68.5	66	53	54	47.5	56	49	56	66	45	53.5	49.5	47.5	50	87	55.5	57.5	52.5	87	52.5	474.5	51	53	53.5	59.5	53	55.5	56	46.5	57	70	57.5	43.5	121	50	77.5	60	61.5	65.5	66.5	54	52.5	49	52	60	86.5	69.5	59.5	49	51	48	52
1	11	25|26	TMEM167A	Q8TBQ9	JHU01815.B1C11R26	394.5	52.5	54	57.5	55	56	52.5	52	60.5	57.5	54	62	62.5	66	64	64	60	59	58	67	65.5	75.5	57.5	51	51.5	51.5	50	52.5	68	48.5	58	47.5	45	52	90	53.5	55	53.5	78.5	48.5	555	58	51	58	61.5	52	64	60.5	46	56	67	56	49	111.5	50.5	83	64	70.5	62.5	61.5	58	52.5	51.5	57.5	66.5	90.5	72	53	47	54	51.5	56.5
1	12	25|26	NOSIP	Q9Y314	JHU01602.B1C12R26	12093	59	67	66.5	62	79	60.5	57	73.5	62.5	62	73	71.5	68	89	81.5	80.5	71	67.5	119	73.5	76	71.5	55.5	53.5	61	55.5	55.5	76	54.5	72	55	52.5	58.5	187	71.5	55	56	148.5	67.5	775.5	81.5	61.5	71.5	61.5	59.5	67.5	64.5	56.5	71.5	81.5	68.5	49	381	66	162	72	73	76	77.5	76	52.5	72.5	66.5	74.5	118	78	78	63	70	62	71
1	13	25|26	CTSG	P08311	JHU01848.B1C13R26	790	58.5	56	55.5	59	57.5	57	50.5	65	63	55	63.5	55	58	65	69.5	64	67	61.5	65.5	62	63.5	53	50	55.5	58	60	54	69.5	48.5	60.5	49	46	47.5	110	60.5	58.5	45.5	96.5	52.5	694.5	57	56	63	58	53	59	59	45.5	59	66	68	51.5	130	49.5	103.5	65	63	66	61	57	50.5	57	48	62	95.5	76.5	58.5	49.5	51.5	51	57
1	14	25|26	NALCN	Q8IZF0-2	JHU01724.B1C14R26	2122.5	62.5	58	56	56	58.5	54	54.5	60.5	68.5	52	62	62	54	68	71	63.5	66	61	67	61	71.5	53.5	50.5	54	59	51.5	62.5	64.5	45	70	51	52.5	51	93	63.5	54	49	89	51.5	808.5	59.5	58.5	66	58	53	63	57	40.5	57.5	69.5	67	54.5	133	50	104.5	61.5	70	60.5	68	58	47	54.5	49	60.5	111.5	74.5	56.5	52.5	59.5	49.5	48
1	17	25|26	PPIL2	Q13356	JHU01700.B1C17R26	874.5	60.5	63	56	55.5	50.5	54	46.5	68	57	51.5	61	65.5	65	66.5	71	74	56.5	60.5	59.5	61.5	69.5	53.5	46.5	50	56.5	53	59	69	45	58	48.5	50	52.5	123.5	61	58	52.5	109.5	56	660.5	53	55.5	58.5	51.5	50.5	58	52.5	47	61	62.5	63.5	50	201.5	52	103.5	53	64	66.5	66.5	56	51	58	58	59.5	90.5	70	59.5	55.5	55.5	50.5	56
1	19	25|26	PHF19	Q5T6S3-2	JHU01793.B1C19R26	653.5	50.5	58	52	55	56.5	54	49.5	63	60	55	60	63.5	57.5	65	66	62	56	55	61.5	51.5	73	54.5	48.5	52	57	46	49	70	48.5	68	50	49.5	48	80.5	55	55.5	51.5	87.5	55.5	717.5	55.5	54.5	57.5	57	55.5	55	51	47.5	58.5	59.5	57	50.5	147	53.5	94	59	63.5	66.5	68	50.5	51	53.5	60.5	59.5	96	73.5	55	58	52.5	50	57.5
1	20	25|26	FXYD5	Q96DB9	JHU01290.B1C20R26	9055.5	57.5	66.5	64	61.5	63	63	58	75	64.5	59.5	68	67	66.5	79	74.5	98.5	66.5	63	102.5	62.5	81.5	62.5	59	57.5	62.5	50.5	51.5	77	52	65.5	59.5	47	51.5	282.5	69.5	60.5	59	223.5	66	676	65.5	58.5	75	63	63.5	62.5	60	48	62	73	65.5	52	364.5	54.5	210	76	69.5	66.5	71	72.5	57	87.5	72	66	145	80.5	76	60.5	69.5	62.5	67.5
1	21	25|26	NCLN	Q969V3	JHU01880.B1C21R26	586	58	58	55.5	56	49.5	55	56	56.5	62.5	51	68	59.5	63	64.5	65.5	64.5	67	63.5	62	60.5	68	54.5	53.5	57	62.5	43.5	51.5	63.5	50	57	52	45.5	53	92.5	57.5	51	51.5	93.5	51	656	61	51	50	55	56.5	58	51	50	59.5	69	58	50.5	197	49	100	65.5	59.5	63	64.5	48	53	55	55.5	54	88.5	70.5	60.5	56	63.5	50	52
1	22	25|26	NIFK	Q9BYG3	JHU01689.B1C22R26	1626	62.5	59.5	54.5	60.5	55.5	56	57.5	59.5	60.5	53.5	65	58	56	72	61.5	67.5	65.5	60.5	69	56.5	69.5	52	48	56	60.5	44.5	52	72.5	46	56	52	49	54	112	63.5	51	53	105.5	52	781.5	51	54	53.5	47.5	56	62	52	47	60.5	69	58	52.5	205.5	49	103	59.5	50.5	60.5	67	50	51.5	62.5	54	56.5	96.5	70.5	57	57.5	59	53.5	54
1	23	25|26	DEDD	O75618	JHU01569.B1C23R26	474.5	62.5	72.5	64.5	62	59	63.5	56.5	64	62.5	58	65	65.5	66.5	89.5	76.5	114	62.5	58	125.5	65	76	59.5	53	56.5	63.5	53.5	53.5	74	50.5	65.5	52	50	54	349	60.5	54	45.5	259	72	525	57	69.5	83.5	53	56	62	52.5	54.5	59	78	61.5	50.5	559.5	52	237.5	85.5	62.5	63	66.5	71.5	56.5	109	62	63.5	157	81.5	95.5	58	76.5	61.5	65
1	24	25|26	GMCL2	Q8NEA9	JHU01768.B1C24R26	221.5	59.5	52	59	51	56	60.5	57.5	59.5	60	50	67.5	70	63.5	71	69.5	60.5	60	62.5	58	65	74.5	51.5	51.5	50.5	62	44	57	63.5	50	58.5	51	51.5	52.5	119	62	51.5	52.5	90.5	57	665.5	57	54.5	59.5	50	53.5	61	54	48.5	56.5	69	58	51.5	217.5	47	102.5	68	59	61	65.5	61.5	53	60	51.5	66	85.5	67.5	57	50	55	51	55
1	26	25|26	BAMBI	Q13145	JHU01547.B1C26R26	157	56	56.5	58.5	53	60.5	55.5	57.5	57.5	62.5	53.5	59.5	65.5	56.5	64.5	66	63.5	67.5	66	61.5	58	67	55	50.5	52	57.5	49.5	56	79.5	49	55	50	46	58	113.5	55.5	49	54	82	52.5	783.5	53	58.5	59	57.5	56	61	59	46	57	69.5	60.5	45.5	174.5	52	92	55.5	66.5	63.5	69	57.5	51.5	49.5	55.5	64.5	81.5	63.5	62	50.5	58.5	54.5	51
1	27	25|26	PUM3	Q15397	JHU01677.B1C27R26	3206.5	58	65.5	61.5	54	64.5	60	56.5	69.5	65	55	64.5	68	70.5	70	76.5	74.5	68.5	72.5	93.5	61.5	77.5	61.5	57	55	62.5	45.5	52.5	83	52	57.5	51	51.5	53.5	195	59.5	57	51.5	187	58.5	503.5	71	66.5	69	56.5	61	63.5	50	47.5	60.5	69.5	66.5	52.5	335.5	53.5	163	68.5	65.5	67	64	61.5	55	79	56.5	63	102.5	66.5	70.5	60.5	59.5	53	55
1	28	25|26	TAF12	Q16514	JHU01909.B1C28R26	2297.5	56.5	56.5	56	55	61.5	57	52.5	66	59.5	64	59	59	67	68.5	72	71.5	64	65.5	73	56.5	72.5	59	54.5	48	66.5	45	55.5	81	52	70	51	48.5	57	160.5	60.5	55.5	53.5	138.5	52.5	598	61	56	62.5	50.5	53	61	54.5	44	56.5	63	67.5	50	253.5	52.5	123.5	72	64.5	70	68.5	59	51	61.5	61.5	62	89.5	65.5	62.5	59	62.5	50	52
1	29	25|26	MTAP	Q13126	JHU01692.B1C29R26	7927.5	64	65	59	56.5	64	59	55	66.5	60	53.5	53.5	63	66	75.5	81	75.5	62	62	88	59	71	63.5	51.5	48.5	56.5	47	52	67.5	49.5	59	53	51	53.5	159.5	62.5	56.5	51.5	161.5	56.5	560.5	60.5	58.5	69	60	57.5	63	53	49.5	55.5	67.5	63.5	53.5	327.5	50	147.5	67.5	66	70.5	71	61	53.5	80	63.5	63.5	93	65.5	67	63	61.5	54	59.5
1	32	25|26	MEIS3	Q99687-2	JHU01687.B1C32R26	4042	67	63	69	64	65	67.5	53.5	71	65.5	61.5	68	67	68	71.5	89	80	62.5	65.5	81	63	70.5	61	52.5	51.5	62.5	49.5	62	69	53	74	49	48	52	188	62.5	57.5	56.5	176.5	55.5	826	56	61.5	74.5	56.5	53	63	58	53.5	64	75.5	65.5	54	333	51.5	155	59.5	66	73.5	70	64.5	51.5	77	56	71	124	71.5	67	60.5	61.5	56.5	61.5
1	2	27|28	DRG1	Q9Y295	JHU01571.B1C2R28	7182.5	60	62.5	54.5	54	56.5	55	58	66.5	64	53	69.5	66.5	72	67.5	72	74	68	63.5	77.5	60.5	73	62.5	57	52.5	61	54.5	57.5	71.5	44.5	59.5	56.5	50.5	55	124.5	66	65	59	96.5	57.5	870.5	62	57	60	66.5	47.5	63	54	47.5	59.5	73	67.5	49.5	275	56	105.5	65.5	59	68.5	64.5	58.5	50	62.5	59	65	83.5	77.5	64	50.5	60	51.5	61
1	3	27|28	IFT46	Q9NQC8	JHU01550.B1C3R28	4527.5	64.5	82	74.5	63.5	73	54.5	48.5	68	70	54.5	68.5	66.5	68.5	91.5	95	164	68	67.5	147.5	61	76	73	62.5	57	69	57	58.5	71.5	50.5	81.5	53.5	47	56	440	60.5	66	59	357.5	76	745	65.5	81.5	84	63.5	53.5	61	61	55.5	52.5	80	63	52	688.5	56	325	77	69.5	66	85	86	55	148	75	70	173	85	120.5	74.5	84.5	62	81.5
1	4	27|28	POC1B	Q8TC44	JHU01821.B1C4R28	823	56	58.5	53.5	61	57	53.5	50.5	58	62.5	57	66	58.5	62.5	68	70	63.5	60	58.5	74	59.5	71	57	56	52.5	57.5	51	54.5	64	49	53	54	46	58	120	58	64	50	85.5	53	667	60	56	59.5	59.5	50.5	57.5	55	48.5	54	67	60	47.5	200	49	90.5	58	66.5	61.5	78	56	48.5	55	54.5	61	92	67.5	58	50.5	63	48	56
1	5	27|28	BRK1	Q8WUW1	JHU01558.B1C5R28	22546.5	62.5	82.5	77	68.5	64	68.5	60	72.5	71	75.5	72	67.5	73.5	88	100	134.5	72	66	189	69	83.5	88.5	62	65.5	63	55.5	57	79.5	50.5	95	67.5	53	58.5	446.5	70	70.5	62.5	364	71	850	70.5	83.5	93	66.5	57.5	63	57.5	59.5	63.5	73	69	57.5	614	58.5	296.5	72.5	76	75.5	83	77	62.5	132	68	76	181	80	128.5	72.5	74	66.5	89
1	7	27|28	AP1S3	Q96PC3-3	JHU01830.B1C7R28	122	57	59	55.5	65.5	60	52.5	52.5	56.5	64.5	48	62.5	65.5	59	57.5	65.5	60.5	61.5	64	63.5	55	63	50	51	49.5	50.5	48	64.5	67.5	47	55	51	43.5	52.5	75	59	57	49.5	80	50	636	53	55.5	57	62	53.5	54	52.5	45	62	69.5	56	51	120.5	50	73	61	60	65.5	60.5	54	53	55.5	47	70	85	66.5	49	53.5	58.5	49	54.5
1	8	27|28	ARL6IP6	Q8N6S5	JHU01636.B1C8R28	2995	51.5	61.5	57	59	64	55	57.5	55.5	60	49	64	71	60.5	71.5	74	77.5	64.5	61.5	75.5	58.5	72	66.5	50.5	50	62.5	57	53.5	74	48	60	53	49.5	53	141	64.5	61	52.5	118.5	60.5	788	58	60.5	60	62.5	53.5	59.5	57.5	48.5	58	79.5	61.5	55	272	54	127.5	66.5	64	67.5	79	62.5	53	66	63	65.5	101	75.5	65.5	56	62.5	56.5	65.5
1	9	27|28	C16orf78	Q8WTQ4	JHU01642.B1C9R28	117	52.5	59	65.5	59	59.5	54.5	52.5	55.5	60	54	61.5	61.5	63.5	66.5	72	83	68	65.5	77	63	65	58.5	47	43	61	53	53	78.5	47	57	50.5	45	55	146.5	58	58.5	50	135.5	51	843	59	56	58.5	50.5	52	55	57	46.5	55.5	64.5	49.5	47.5	237	48	122.5	67	64	68	66.5	58	54	60.5	56.5	61	102.5	70	64	55.5	55.5	56.5	56
1	10	27|28	BBS10	A0A077QPL9	JHU01833.B1C10R28	320.5	56	56	57	62	57	58.5	49.5	55.5	59	49.5	59.5	59.5	59.5	64	66	68	70.5	55.5	65	60	69.5	56	50.5	48.5	61	51.5	54	66.5	47.5	59.5	47	47	55.5	87	57.5	57	46	78	52.5	887.5	62.5	49.5	59	51	52	57	51.5	44.5	55.5	72.5	66	47.5	107	49.5	78	65.5	61	67	70.5	58.5	46	54.5	52	63.5	88.5	70	52.5	47	54.5	47	51
1	12	27|28	PWP2	Q15269	JHU01607.B1C12R28	771	52.5	56	55	54.5	61	58.5	54	62.5	59.5	53	63	60.5	59	69.5	71	73	64	55.5	66	57	71	51.5	48.5	49.5	60.5	49.5	53.5	69	46.5	53.5	54	46.5	52	100.5	62	60	56	93.5	56.5	721.5	58.5	55.5	59.5	67	54	62	63	49	54.5	71	61	48.5	162.5	51	98.5	68.5	62	69.5	67	59.5	50	55.5	53.5	64	96	70	55	46.5	57.5	50	57.5
1	14	27|28	VEGFD	O43915	JHU01664.B1C14R28	2868	56	62.5	68	58	61	57	51	63.5	65	55.5	57	70.5	63.5	81	76.5	77.5	69	62.5	86.5	62	74.5	55.5	50	55.5	60.5	55	58	74.5	50.5	81.5	50	48.5	45.5	198.5	60	53.5	56.5	158	56	695	60	55.5	78.5	56	49.5	61.5	55	52.5	59	68	60.5	53.5	274	51.5	174.5	71	65.5	70	73	66	55	67.5	52.5	70.5	100.5	80	61.5	57	64.5	51.5	64
1	15	27|28	WDR77	Q9BQA1	JHU01630.B1C15R28	5658.5	53.5	60	62	48	61.5	57.5	51.5	58.5	65.5	56.5	62	62	61.5	77.5	71	80.5	70.5	64.5	76.5	66	66	58.5	53.5	57.5	62.5	54	56.5	74.5	46.5	62	51	51	54.5	175	63	60	54.5	156.5	56.5	624	59.5	56	65.5	56	60	61	54.5	55	56	77.5	60.5	54.5	290.5	56.5	135	66	60.5	65.5	69.5	60.5	55.5	62	56	63	92.5	70.5	57.5	57.5	68	54	58
1	16	27|28	KJ901002	NA	JHU01779.B1C16R28	365.5	52.5	52	58.5	50.5	59.5	58	53	63	63.5	56	65.5	61	63	66.5	60.5	62	62.5	56	66.5	53	66.5	59.5	49.5	50.5	58	48.5	53.5	58	48	56	51	45	56.5	101.5	58.5	55.5	50.5	102	54.5	502	52	54	58	53.5	54	54	51.5	44	56	63	49	47.5	173	47.5	98	64	62.5	72.5	63.5	53	48	53	57	59	102.5	67	53	48	57.5	52.5	53
1	17	27|28	SPPL3	Q8TCT6-3	JHU01723.B1C17R28	115.5	54	58.5	58	59	57.5	58	55	64.5	59.5	57.5	64.5	61	66	73	67.5	62	63.5	61.5	66	60	66.5	52	46.5	51.5	66.5	52	46.5	70.5	47.5	60.5	51.5	41	51.5	130	57.5	61.5	51	112.5	58.5	623	49.5	51.5	55.5	54	49	60	58.5	50	54	66.5	63	43	232	51	105.5	60	62.5	61.5	69	55	51.5	62	53	58.5	89	72	55.5	51.5	59.5	54	52
1	20	27|28	NECAP2	Q9NVZ3	JHU01601.B1C20R28	8540.5	56.5	88	62	56.5	59.5	65.5	50	67.5	62	53	58.5	69	64	71	458	78	61	56.5	79	53.5	73.5	55	51	57.5	56.5	49.5	56.5	74.5	48	68	56.5	48.5	56.5	220.5	57.5	60	59.5	213	62	810.5	64	55.5	62.5	50	54	59	58	49	52.5	79	63	49	286	55	158.5	73	67	64.5	72.5	60.5	56	68	61.5	73.5	100.5	71	64.5	59	57	52	58.5
1	21	27|28	SLC35A1	P78382	JHU01902.B1C21R28	914.5	59	65.5	60	61.5	59	59	52.5	66	64.5	54.5	58.5	63	54.5	64.5	74.5	73	65.5	52.5	71	59	74	54.5	52.5	54	63.5	52.5	55.5	62.5	48	68	55	50.5	53	124	59.5	60.5	52	117.5	56.5	608	59.5	59.5	56	53	53.5	63.5	54	46	56.5	75	65	50	291	48	97	64.5	58.5	66.5	69.5	57.5	54	52.5	49	59	94.5	70.5	64	60	60	49	63
1	22	27|28	CDCA7	Q9BWT1	JHU01654.B1C22R28	486.5	51.5	57.5	58	56.5	53.5	57	52	60	56.5	53	67.5	57	61.5	64	68	67.5	66.5	63.5	69.5	58.5	68	54	53.5	54	57	45.5	48.5	72	46	56.5	45.5	49	53	127	59.5	51.5	50.5	98.5	50	704	60.5	52.5	55	53	55	62.5	53.5	47.5	55	68.5	59.5	55	236.5	51	100.5	65.5	60.5	70.5	68.5	55.5	52	66	56	52	93.5	71.5	54	56.5	52.5	53.5	53.5
1	23	27|28	RNF111	A0A024R5V6	JHU01610.B1C23R28	1539	54.5	56.5	58.5	56	52	65.5	53.5	64	60.5	56	63	57	63.5	68.5	78	71	62	56.5	67	58	64.5	58	45	54.5	56.5	47	47.5	74	45	66.5	54.5	44.5	53	87	60	58	50.5	90.5	48.5	684.5	59.5	59	58.5	53	57	63	56	47	56	65	60	49.5	184.5	46	74	58	67.5	66.5	56	57.5	51	53	55.5	61.5	86	65.5	53	56	57	49.5	56
1	26	27|28	GLYAT	Q6IB77-2	JHU01584.B1C26R28	1645	59	60	68	51	65.5	57	51	63.5	60	49.5	67.5	68.5	66	72	65	81.5	65.5	60.5	74.5	56.5	68	50	51.5	51	57	54	52.5	70.5	46	63.5	46.5	48	54	232.5	58	61	47.5	172.5	57.5	699.5	65	57.5	55	56	54	54	54.5	52	58	68.5	63	46.5	295.5	44.5	142	55	63	73	62	59.5	54.5	64	59	63.5	108	67	60.5	61	56.5	49	59.5
1	27	27|28	GRAP2	O75791	JHU01669.B1C27R28	13101.5	61	55	61	62	62	53	50	62	56	56.5	66	63	71.5	66	66	62.5	63	64.5	69.5	58.5	63.5	57	52.5	50	57.5	47	51	65.5	48.5	54	48.5	49	51.5	110	62	60	54.5	113.5	52	373	64	60.5	55	56.5	57	62	51.5	48.5	62	70.5	63.5	50	257	45.5	97.5	56	58	70	64.5	247.5	54.5	57	51	61.5	81.5	65.5	59.5	55	55	49.5	55
1	28	27|28	SDS	Q8WW81	JHU01901.B1C28R28	479	63.5	53	60.5	49.5	60.5	53	51.5	65	67	57.5	67.5	65	70	61.5	67.5	70	62	61	67.5	64.5	63	51	51	53	62	48.5	51	64	54	58	45.5	46.5	51.5	124.5	57.5	55	46.5	100	50.5	664	57	55	63.5	55	55	62	51	46.5	62	70.5	56.5	50.5	164	42	84.5	51.5	56.5	64	64	57	53.5	58.5	62.5	59.5	74.5	64	53.5	54.5	55.5	52	59
1	29	27|28	KJ903277	NA	JHU01650.B1C29R28	404.5	64.5	58.5	63	53.5	69	53	53	68.5	65.5	63.5	52.5	66	66	72	73.5	62	66	61	65.5	67.5	67	47.5	53.5	51	58.5	49.5	53	58.5	51.5	56	47.5	46	56	102.5	63	62	40.5	104.5	49.5	504	66	58.5	62	54.5	56	65	58	47	60.5	72.5	65	49	169.5	52.5	97.5	62	58	72	69.5	64	52.5	63	57	61	83	70	59	55.5	60.5	54	49.5
1	31	27|28	MTRFR	Q9H3J6-2	JHU01836.B1C31R28	3822	60	63	65	56	64	55	56	60.5	52.5	56.5	63.5	69.5	63	78.5	73	89	60.5	61.5	94.5	63.5	72.5	50.5	52	50.5	58.5	56	52.5	72.5	49	60.5	43.5	48	50.5	261.5	68	58.5	53.5	238.5	60	633	60	57.5	68.5	60.5	53	64	58	46.5	56.5	67	69.5	55	335	55	210.5	66	60	65.5	70	61	50.5	88.5	50.5	60	93	67	80	64	66	54	61
1	2	29|30	TMEM230	Q96A57	JHU01556.B1C2R30	2728.5	58	66	62	61	55	55.5	53	65	53.5	54	66.5	65	65.5	70.5	65.5	95.5	63.5	60	88.5	58	72.5	59	47.5	53	61	54.5	54	66	50.5	59	53.5	47.5	58	204	64	59.5	58.5	152	61.5	873.5	56	57	58	61.5	57.5	64.5	53	50.5	52	72	58	54	260.5	53.5	167.5	64	64	69	66	63	50	68.5	59.5	69	126	76	59	52	56.5	51	59.5
1	3	29|30	BET1	O15155-2	JHU01548.B1C3R30	1099	63.5	72.5	57.5	59.5	58.5	50	56	63.5	63.5	55.5	71.5	65	60.5	77	76	118	59.5	68.5	122	53	68	56	53	51	57.5	51.5	54	60.5	49	67.5	50	46.5	54.5	286	64	60	55.5	207.5	64	505.5	62.5	63	68	63	59	61.5	57	50	58	71	59.5	53.5	451.5	49	224.5	73.5	61	69.5	75	71.5	58	101.5	65.5	61.5	135.5	73.5	83.5	55.5	62.5	50.5	65.5
1	5	29|30	AIF1	P55008	JHU01540.B1C5R30	10311.5	57.5	67.5	55.5	60.5	62.5	57	50.5	64.5	64	54	70.5	64.5	66	67	72.5	77	73.5	62.5	75	61	73.5	62.5	58	54.5	57.5	47.5	58.5	69.5	51	64.5	62.5	49.5	56	96.5	60	54	53	101.5	57	814.5	61.5	59.5	64	68	63	64	61.5	53.5	63.5	72.5	62	41	134	56	103.5	63	67	69	69.5	62.5	54.5	51	63	60.5	90	77.5	55	49.5	67	56.5	59.5
1	6	29|30	LDHC	P07864	JHU01777.B1C6R30	1044.5	54.5	58	52.5	55	58	51	52	57.5	60.5	55	64.5	62.5	58	67	69	82.5	67.5	61	70.5	54.5	69	57	49	53	46	48	57	65.5	49.5	56.5	50.5	46.5	49.5	118	56.5	52	57.5	99	56	847.5	59.5	61	61	55.5	57.5	63	58	49.5	53	62.5	60.5	50.5	219	50	119.5	68.5	63	74	66	55	46.5	55.5	51.5	62	98	75.5	56.5	50	60.5	48.5	55
1	7	29|30	ETV3	P41162-2	JHU01856.B1C7R30	351	55	54.5	51.5	57	58.5	51.5	51	57.5	67.5	56.5	63.5	65	57.5	63.5	72.5	66.5	65	63.5	70	102	66.5	47	50.5	47	51.5	45.5	58.5	70.5	48.5	55	51	51.5	49.5	99	57	64.5	51.5	83.5	54.5	723	55.5	56	56.5	59	53.5	59	59	47	57.5	64.5	59	51.5	155.5	48	76.5	63.5	62.5	68	65.5	52.5	52.5	50.5	55	60	85	73	53	55.5	56.5	52	54
1	8	29|30	CA1	P00915	JHU01648.B1C8R30	23319	53.5	60	61.5	58.5	65.5	54.5	52.5	63.5	63.5	56.5	65	65.5	68.5	74	69	74.5	65	62	75.5	64.5	84.5	69.5	48	50	62.5	52	61.5	67	51.5	72.5	52.5	54.5	59	117	66	64.5	53	118	56	707.5	58.5	56.5	59.5	50.5	57.5	57	66	51.5	60.5	70.5	66.5	54	308	55	123	71	65.5	66.5	72	67.5	51	63.5	57	71.5	98	72	67.5	63.5	63.5	58.5	56.5
1	9	29|30	F13A1	P00488	JHU01660.B1C9R30	17780.5	61	87	64.5	69	76	75.5	56.5	67.5	70	60.5	67.5	71	87.5	101.5	94.5	111.5	71.5	70	118.5	72	80	76.5	61.5	79.5	64.5	57	65.5	90.5	52.5	89.5	67.5	48.5	58.5	238.5	72.5	93	47.5	224.5	73	1055	64.5	75.5	189	59.5	53.5	86	60	53	62	89.5	65	57.5	563.5	77	235	75.5	71	69	84	88.5	64.5	93.5	67	68	154	80.5	94.5	71	79.5	71.5	76
1	10	29|30	GCSAML	Q5JQS6	JHU01839.B1C10R30	12964.5	62	110	79.5	64	95	65	57	71	88	62	62	73	65.5	137.5	123.5	168	68	84.5	154	64.5	90	86	59.5	79.5	60.5	61.5	63	79.5	51	109	65	58	59.5	560	183.5	67	59.5	539	95.5	890.5	69.5	91	111.5	68.5	60.5	71.5	67.5	70	61	77	66.5	56.5	686	62.5	379	129	70	73.5	96.5	106.5	89.5	153.5	95	319.5	227.5	83.5	136	67	93	70.5	81.5
1	11	29|30	ZNF486	Q96H40	JHU01824.B1C11R30	367.5	52.5	57.5	52.5	60	53	54	52.5	60.5	61	54	58.5	65.5	58.5	68	65.5	69	60	53.5	68	52	71.5	54	50.5	48	60.5	47.5	50.5	60.5	45.5	68	53.5	41	52	97.5	61.5	58	54.5	89.5	46.5	611.5	56.5	53.5	62.5	55.5	54.5	58.5	50	44	59	68	59	51.5	124.5	52	93	65	58	73	64	54	47	54.5	54.5	61.5	92.5	70.5	59.5	49.5	55.5	53.5	51.5
1	12	29|30	MAGOHB	Q96A72	JHU01579.B1C12R30	3615	59.5	89	81	52	73.5	55	53	75	84	54.5	73.5	69	63	126.5	103	217.5	61	77.5	160	58.5	75	61.5	56.5	58.5	64	47.5	61.5	64	47	81	56.5	53.5	53.5	600.5	70	64	56	451.5	84	795	66	89	98	53	55.5	64	62	59	60.5	75	63	55.5	731	58	372	90	75	77	83	87	55	159.5	89.5	73.5	227.5	84	115.5	65.5	93	70.5	87.5
1	13	29|30	NDUFA6	A0A2Y9D025	JHU14767.B1C13R30	299	54	64.5	55.5	51	54.5	56	56	55	59	54	67.5	61.5	62	65.5	61.5	66	52	62	68.5	54	67.5	49	46	51	56	46	57	71.5	46.5	58.5	51	44	47	88	63	53	51	86.5	58.5	665	57.5	52	56	48.5	58.5	56.5	57	45	58.5	62.5	57.5	46.5	154.5	50.5	89	56	60	64.5	61.5	54	43.5	56.5	49.5	66.5	89.5	73.5	59.5	53.5	54.5	47.5	53
1	14	29|30	KJ900890	NA	JHU01705.B1C14R30	12405.5	56	59	68.5	52.5	61	57.5	52.5	48	70	59	56	58.5	57.5	76	66.5	82	63	64.5	83.5	62.5	68	59	51	52	58	47	53	73	55	63.5	52	54	53.5	212	66	57	55	171.5	59	579.5	57.5	58	69	57	56	57.5	57.5	50	61.5	65	60	53	295.5	59	162.5	68	63.5	71	73	56.5	51	78.5	55.5	69	107.5	64	65	56	58.5	58	59.5
1	15	29|30	GW128	NA	JHU01631.B1C15R30	264	56	60	59	52	57	54	46	61.5	61.5	53	55.5	59	55	66.5	67	65.5	63.5	59.5	64.5	56.5	65.5	55	52	50.5	56.5	47.5	50	64	50.5	55.5	53.5	46	49.5	85	61	57.5	55.5	90	47.5	646.5	56.5	50	57.5	52.5	54.5	62	57	46.5	53	61	59.5	53	121	52	78.5	65	59.5	64.5	60	54	57.5	59	54	67	81.5	68	52.5	45	53	50	53
1	17	29|30	BEST3	Q8N1M1-5	JHU01639.B1C17R30	2515	50	59.5	67.5	49.5	55.5	51.5	54.5	61	64	55.5	62	59	61.5	66	63.5	72	56.5	52.5	73.5	59.5	71	55	49.5	50	55.5	53	57.5	72	46	67	56	52	47.5	147	62	56.5	56.5	131	53.5	741	50	54	60.5	51.5	53.5	56.5	59	49	55.5	68.5	57	56	266.5	52	115.5	65	64.5	66.5	64.5	62.5	51	61	57.5	62	116	76	64	47	63	51	58
1	18	29|30	RNF25	Q96BH1	JHU01895.B1C18R30	10560.5	58	85	70	61.5	65	53.5	56	68.5	64	63.5	62	67	68	76.5	84.5	78.5	73	64.5	105	78	78.5	71	52.5	56.5	73	54.5	57.5	89	51	97.5	58	54	51	286	64	57	59	238.5	78	671.5	59	68.5	73.5	57.5	61.5	71	59	55	61.5	83.5	56	69.5	500.5	54	212.5	75	68.5	73	78	84	56	85.5	66	67.5	159.5	72	77.5	62.5	75.5	62.5	69
1	19	29|30	RSL24D1	Q9UHA3	JHU01744.B1C19R30	358.5	50	56.5	57.5	54	52.5	54	48.5	58	61	51	58	62.5	58	58.5	71.5	66	53	54	62.5	64.5	67	54.5	50	53.5	58.5	49	51	75	48.5	64	48.5	47.5	49	108	59	58	53.5	103.5	53.5	450	47	58	46.5	48	60	55.5	57	49.5	58.5	67.5	55	49.5	176.5	50	89.5	61.5	65	65	60.5	57.5	47.5	52	54	61	94.5	65	57.5	51.5	55	50.5	55
1	20	29|30	AIM2	O14862	JHU01541.B1C20R30	1867	57.5	57	61.5	53	61	48	53	60	56	50	54	66.5	59	59	66	70	62	57.5	70.5	66.5	69	52.5	52	56.5	59	49	52	73.5	45.5	58.5	53	44	51	177.5	57	53	52.5	137.5	60.5	559	49.5	60.5	60	47	58	59	55.5	46	52.5	67	70.5	49.5	262	49.5	132	62.5	60.5	71.5	60.5	56	49	66	52	60	90.5	65.5	60.5	55	64.5	50.5	58.5
1	21	29|30	PARD6A	Q9NPB6-2	JHU01886.B1C21R30	4257.5	62.5	71.5	57	57	65.5	52.5	56	60	62	49.5	58.5	62	71.5	71.5	78.5	80.5	63	58	87	68	76.5	64	58	59	62.5	53.5	63	89	52.5	69	53	48.5	53.5	221.5	65.5	59	58	185.5	67.5	639.5	62	63.5	62.5	56.5	55	57.5	59.5	49	56.5	70.5	64	54.5	393	50.5	225.5	68	64	73.5	67	72	52	98.5	64.5	66	133	62.5	75.5	54	67	51	69
1	24	29|30	NDFIP2	A0A0C4DGW0	JHU01790.B1C24R30	1265	60	56	60	50.5	58	55.5	48.5	55.5	55.5	58	63.5	64	66.5	65	71.5	70	61	54	69	58	69.5	53.5	55	49.5	59.5	49	51.5	72.5	46	60.5	57	44.5	55.5	91.5	58	53.5	52	106	51.5	734.5	58.5	55.5	60.5	45.5	57.5	67	58.5	45.5	60	62.5	64.5	47.5	216	51	93	61.5	59	69	62.5	58.5	51	53	59.5	68	91.5	63	59.5	49	62	50.5	55
1	26	29|30	DERL2	Q9GZP9	JHU03677.B1C26R30	135.5	60.5	55	57.5	56.5	59.5	58.5	47.5	58	65	57.5	61.5	69.5	59.5	65	70	63	65	62.5	63	50	72.5	53.5	54	54	61	50.5	51.5	72	50	74	52.5	46	45	98.5	63.5	57	46	77.5	55	859.5	60.5	59.5	57.5	56.5	61	63.5	57	44.5	57	65.5	54.5	50.5	199	47.5	76	51	68	64	64.5	52.5	53.5	56.5	63	66.5	93	70	49	53.5	56	50.5	50.5
1	27	29|30	HADHB	P55084	JHU01671.B1C27R30	3812.5	62.5	63.5	63	61	69.5	58	49.5	72	66	80	64.5	68.5	61.5	68.5	75.5	71	68.5	68.5	72.5	66	70	56.5	51.5	50.5	55	51	57	71	47	55	50.5	50.5	55.5	136	61	57	52	162	52	372.5	64	64.5	64	60	61	64	55.5	48.5	64	70	60	58.5	279	51	138	58	55	68	70.5	69	58	69	55.5	66	102	67.5	56.5	52.5	58.5	57.5	58.5
1	28	29|30	CEP70	Q8NHQ1-3	JHU01843.B1C28R30	7219.5	57	56.5	63	58.5	56	53.5	57	66.5	57.5	56	72.5	69.5	60	68.5	70.5	80	66	57	74	60.5	66	59	54.5	52	57.5	51	56	65.5	50.5	60	48	49.5	57	168	64	60.5	47.5	122.5	54	628.5	67.5	60	64.5	56.5	55	63	50	51.5	54	71.5	52	48.5	267	50	153.5	62	58.5	67.5	62	70	56	60.5	60.5	66.5	91.5	72	63	54	60	52	59.5
1	30	29|30	OSTC	Q9NRP0	JHU01854.B1C30R30	2700.5	63.5	60	62	58.5	62	56.5	54	63	66.5	51.5	73.5	72	68	68.5	69	83.5	57.5	62.5	72	66	71	59	51	51	55.5	47.5	54.5	82	49.5	62.5	44	45.5	50	183.5	61	54.5	54	167	54	840	60	61	66.5	58	56	58.5	55	48.5	63.5	63.5	71	50	291	58.5	128	61	61.5	70.5	59.5	58	48	64	53	58	97	76	64	59	64.5	53.5	59.5
1	32	29|30	HADHB	P55084	JHU01671.B1C32R30	2514	57	73.5	64	51.5	62	61.5	51	66	62.5	54.5	63.5	62	64.5	75.5	79	79	66.5	54.5	91.5	69	82.5	61	51.5	51	61.5	58.5	52.5	82	51	69	53	47	56.5	179	68	59	58	176	58	780.5	64.5	59	64	56.5	51	65.5	57	48.5	59.5	72	65.5	53	358.5	55.5	163.5	66	64	71.5	70	70	59	76.5	59.5	56.5	130	70	65.5	62.5	64	66.5	60.5
1	1	31|32	HEY2	Q9UBP5	JHU02148.B1C1R32	504	59.5	52	60	57.5	53.5	52.5	50.5	60	59	52.5	67.5	63	63.5	61.5	67.5	64	71	58.5	66	60.5	76.5	55	48	48.5	55	51.5	50.5	67	46	59	50.5	46.5	59	67	51.5	59	54.5	86.5	48	944.5	58	57.5	56	59	57.5	55.5	52.5	45	54.5	62	62	50	121.5	55.5	73	80.5	61	62	61	54	53	54.5	52.5	63.5	85.5	71.5	52.5	73	53	49	52
1	2	31|32	DEF6	Q9H4E7	JHU01947.B1C2R32	25415.5	62.5	64.5	69.5	64.5	62.5	73.5	53.5	62.5	69	59	70	66.5	66.5	79.5	84.5	78.5	75	71.5	88.5	110	75.5	93	54.5	55	57	65	62	98.5	54.5	96	65	57	68	158	68.5	69.5	60.5	152.5	58	1545.5	63.5	60	75	61	66.5	67	63.5	56	62	71.5	63	53	495.5	59	167.5	64.5	71	62	67.5	68	59.5	67	63	71.5	108	81	65	63.5	66.5	59	69
1	3	31|32	LSMEM2	Q8N112	JHU01932.B1C3R32	12061	56.5	73.5	62.5	61	64	60	48.5	59	64.5	61	71.5	71.5	66	82.5	99.5	122.5	70	72	168	69.5	72.5	71	51	60.5	51	54.5	49.5	80.5	51	68	57	46.5	54	474	65.5	71	60	410	63.5	804	61.5	65	78	60.5	61.5	60.5	64	55	58	65.5	63.5	50	573	59	358	74	57.5	69.5	69	71.5	53.5	104	66.5	66.5	188	74	81.5	60.5	63.5	58.5	77.5
1	4	31|32	MAN1B1	Q9UKM7	JHU02164.B1C4R32	12846.5	63	60.5	55	87.5	55.5	56	57	67.5	67	60	71	68.5	63.5	68.5	73	73	66.5	60	79	64.5	75	63.5	55	92	57.5	52	58	61.5	97.5	50.5	55	48	56	120	60.5	55.5	62	106	55	669.5	64.5	54	62.5	62.5	64	64.5	53.5	51	56	74.5	66	55.5	391.5	48	110.5	66	59	69	78	67	52	60	63.5	66	83.5	71	61.5	59	57	59.5	62
1	6	31|32	ORC4	O43929	JHU02173.B1C6R32	1156	60	55	56	53.5	59.5	52.5	52	55	58	54	59.5	60.5	59.5	63	64.5	73.5	69.5	60	69.5	60.5	69.5	58	52	52.5	60	49.5	53	74.5	47.5	59.5	47.5	46	49.5	137.5	61.5	53.5	54.5	130.5	57.5	543.5	61	53.5	54	53	53	61.5	56.5	47	56	68	64	47.5	204.5	54.5	119.5	64.5	58.5	70	68.5	61.5	46	58.5	59	60	92.5	75	54.5	58	57.5	53.5	58.5
1	8	31|32	CBWD1	Q9BRT8	JHU02031.B1C8R32	20910.5	64.5	77.5	68.5	70.5	78.5	61	55	70	69	55.5	67	72.5	66.5	96.5	91	143	64	72	156	68	99.5	77.5	60	57	67.5	57	59	95	49	113	63.5	53.5	59.5	428	66.5	73.5	63	371.5	85.5	1395	59	77.5	89	60.5	59.5	74	71.5	56.5	70	79.5	64	55	609.5	57	357	74	66.5	68.5	73	82.5	57.5	111.5	64	68.5	159	84	128.5	72	89	65	78
1	9	31|32	NPPA	A0A087X094	JHU02071.B1C9R32	7484	60	64.5	56.5	63.5	59.5	61	55	64.5	66	55.5	65	70	72	82	74.5	64	68.5	66.5	68	61	76.5	64.5	51.5	54	62	57.5	57.5	65.5	52	62	53	45.5	49	113	69	66.5	57	110.5	56	666.5	70	57.5	96.5	57.5	57	67	61	46.5	61	75	66	57	206.5	56.5	112	67.5	64	62.5	68.5	60	60.5	58.5	60.5	63.5	98.5	74	56	55	59.5	83.5	64
1	10	31|32	USP14	P54578	JHU02302.B1C10R32	7157.5	58	58	58	55	56.5	52	53	64.5	59.5	55.5	60.5	71	61	67	80	59.5	59	62	72.5	64.5	67.5	57	48	50	60	51.5	54	60	49.5	59.5	52	59	50.5	135.5	60	57	54	112.5	56.5	580.5	58.5	58.5	63.5	55.5	52	62.5	57.5	46	57.5	62	57	45.5	232.5	55.5	105	65	54.5	63.5	70.5	57.5	55.5	63	55	63	78.5	73.5	58	53.5	64	51.5	58.5
1	11	31|32	PYROXD2	Q8N2H3	JHU02119.B1C11R32	2502.5	59.5	60	56	58	57	47.5	46	56	57	51.5	57.5	66.5	69	77	72	62.5	60	58.5	73	59.5	74.5	50	50.5	50.5	60.5	53.5	50.5	60	48	50.5	49	43.5	48.5	121	62.5	59	49.5	105	55	452.5	62.5	51	59.5	63.5	59.5	60.5	52.5	44.5	60	65	61	49.5	217.5	47.5	126	64.5	58.5	64.5	73	59	56.5	64.5	54.5	60.5	84	72	53.5	48	60	51	53
1	12	31|32	ERVMER34-1	Q9H9K5	JHU16184.B1C12R32	25146.5	66.5	123.5	94	77.5	112.5	70.5	60	85.5	106.5	60.5	67	77.5	82.5	139.5	141.5	203.5	67.5	96.5	209	99.5	110.5	88	65.5	117	84	82.5	63.5	90.5	64	125.5	67	65.5	61.5	470.5	77	96	65.5	502.5	124	972.5	80.5	110.5	128.5	69	70	78	65.5	81.5	70.5	88	66.5	65	932.5	68	541	95.5	87.5	73	125	122	67.5	187	83.5	86.5	238	83	162.5	85.5	118	75.5	124.5
1	13	31|32	KLK5	Q9Y337	JHU02250.B1C13R32	656	56.5	57.5	56	55	50.5	51.5	49	54.5	68	58.5	64	61	55.5	64.5	69	67.5	61.5	60.5	74.5	58	69	49.5	47.5	51.5	55	55	46.5	65	50.5	56.5	47.5	46	50.5	115.5	57.5	58.5	54.5	112.5	52	442	63.5	53.5	63	54	55	59	54	46	59.5	64	51	46	165	50.5	113.5	63	58.5	63.5	64	63.5	46	56	52.5	60.5	77.5	69.5	57.5	54.5	55.5	48.5	64
1	15	31|32	CMTM2	Q8TAZ6	JHU01941.B1C15R32	12176	54.5	55.5	66	54.5	59.5	55.5	54	58	63.5	53	66.5	56	55.5	70.5	66.5	74.5	62	57	77	56	64.5	55.5	54	51.5	56.5	51	57.5	74.5	50.5	51.5	56.5	48	54.5	128.5	66	53	51.5	127.5	58	802.5	59	52.5	69.5	53	59	60	59	45.5	58.5	71	54	55	197.5	51	131.5	64	61.5	69	58.5	54	45.5	66.5	57.5	67	86.5	72.5	55	55	55	50.5	61
1	17	31|32	SSX3	Q99909-2	JHU02098.B1C17R32	11218	54.5	78	76	56.5	71	52.5	51.5	61.5	67.5	55.5	64.5	68.5	65.5	93.5	93	123	58.5	67.5	122	68	103	64.5	52.5	54.5	59	52	54.5	86.5	51.5	76	53	49.5	54.5	435.5	93.5	61.5	56.5	405	118.5	552	60.5	77	113	57	56.5	64	55	66	57	75	56	61.5	580	55.5	343.5	87.5	70.5	81.5	81.5	89	58.5	141.5	66.5	65	207.5	80.5	110	63.5	90.5	80.5	92
1	18	31|32	NLN	NA	JHU02260.B1C18R32	1230.5	59.5	65	63	54	61.5	52	53	60	60	54.5	62	61.5	66.5	74.5	75	82	59	61	80.5	58	70	58.5	50.5	52	60	52.5	53	82.5	45.5	55.5	50	47.5	57	230.5	66	53	54	167	60	426	56.5	59.5	59.5	51	56.5	59	58	45.5	55	71	60.5	49.5	308	50.5	133.5	70.5	66	73.5	66.5	57	45	66	60	81	117.5	73	64	57	59.5	56.5	61
1	19	31|32	NABP2	Q9BQ15	JHU02172.B1C19R32	18891	71.5	73	78	137	71	62	56.5	74.5	80.5	64.5	78	70	77.5	84	96	91	74	66.5	82.5	80	84	94	64	117.5	66.5	59.5	69.5	88.5	162	74	78.5	58	66.5	140	83.5	70	72.5	119.5	72	438	60	70	83	77.5	70.5	71	69	55	64.5	82.5	69.5	61.5	644	69	139.5	73	75	73.5	126.5	74	56.5	75	72	83	99.5	76.5	73	75.5	71.5	73.5	67.5
1	20	31|32	RAB39A	Q14964	JHU01995.B1C20R32	9064.5	61.5	57.5	56.5	56	55	53.5	52	64.5	56.5	52	64	67.5	61	69.5	71.5	68	61.5	61	69	63.5	75	60.5	49	52.5	59.5	52.5	51	70	43	62.5	54	44.5	53.5	132	60	56	57	104	59.5	380	61.5	62.5	63	55	57	60	56.5	42	51.5	67	60.5	48.5	301.5	52.5	119.5	59.5	59.5	64	59	57.5	47	58	57	68	109.5	69.5	58	56.5	56	56.5	57
1	21	31|32	MRPS12	O15235	JHU02257.B1C21R32	387	60.5	58	50	53.5	56	57	49	60	52.5	50	63.5	55.5	60	65	67.5	59	60.5	51.5	63.5	62.5	62	54.5	51	47.5	52.5	49	54.5	62.5	45.5	56	50.5	44	50	86	58.5	53.5	50.5	78.5	55.5	439	57	57	55.5	53	47	52	55	44	48.5	68.5	60.5	49.5	167.5	49	81.5	61.5	58	66.5	55	56	43	55	58	58.5	78.5	67	53	58	60	50	58
1	22	31|32	HNRNPC	P07910	JHU02055.B1C22R32	13691.5	70.5	83.5	75.5	59.5	71	56.5	50	67.5	61.5	60.5	75.5	65.5	70.5	99	92	105.5	71.5	71.5	127.5	72	94.5	74.5	58.5	64.5	66.5	55	63.5	92	52.5	63	53.5	49.5	53	344	87	61.5	57	292.5	113.5	565.5	92	82	166	65	60	64.5	60.5	62.5	60.5	75.5	72	57	636.5	57	341	105	72	74	74	78.5	53	120	72.5	72	171.5	73	90.5	67.5	90	144	101
1	23	31|32	XM_008974131.2	NA	JHU02004.B1C23R32	14039	64.5	79	75.5	60.5	74.5	59.5	51	62	78	60	65.5	69.5	72.5	102	108.5	127.5	66	80	125.5	70	83.5	76	59	61	66.5	53	61	79	56.5	78	57	50	54	358	71.5	72.5	56	386	97	783	61	81	89	63.5	61.5	71	65	58.5	62.5	78	66	56	537	55	339.5	75	67	76	90.5	88	60.5	135.5	75.5	66.5	200	83.5	103	62.5	86	75	82.5
1	24	31|32	HLA-DPB1	A0A1C3PI18	JHU02150.B1C24R32	2641	58.5	54.5	54.5	50.5	62	52	50.5	67	59	60	64	62	65	73	64.5	66	65.5	58	79	57	69	52.5	48.5	53.5	60	50.5	52	90	50.5	53	52	43.5	52	135	64.5	53.5	54.5	156	57.5	698.5	65	65.5	64	54.5	51.5	61.5	55	45	57	64	64.5	50	281	49.5	138	57.5	62	72.5	68	57.5	42	66	57	60	92.5	69.5	61.5	52	61	54	66
1	25	31|32	HMGN2	D3DPL0	JHU02151.B1C25R32	1450.5	61	56	54.5	50.5	60	51.5	49	62.5	57.5	56	64	59	65.5	69	62.5	76.5	68.5	55.5	68	57.5	63	56.5	46.5	48.5	52.5	47	53	82.5	47.5	54	50.5	47.5	53.5	138	60	55.5	54.5	140	57	710	57.5	60.5	56	56.5	49.5	69	57	49	57	65	54	49.5	219	52	121	59.5	60	73	67	57.5	45.5	63.5	57	55	98	69.5	65.5	54.5	60.5	58.5	54.5
1	26	31|32	CD33	P20138	JHU01938.B1C26R32	425	59.5	52.5	64.5	51	58	52.5	47.5	59.5	69	54	63	64.5	63	68	67	67.5	58	56.5	70	53.5	67.5	56	50	46	59	54	51	78.5	49.5	56	51	42.5	55.5	96	63	56.5	53.5	95	52.5	723.5	58.5	59	57	55.5	50	65	54.5	43	60.5	66	49.5	46.5	153	45.5	80.5	62	55.5	71	65	62	44.5	55	48.5	58.5	83	66.5	53.5	51.5	54.5	55.5	54
1	28	31|32	CDC37	Q16543	JHU02220.B1C28R32	24083.5	61	65	72.5	1138.5	74.5	72	59.5	79	85	58	67	70	70.5	120.5	95.5	125	165.5	67.5	74.5	170.5	98	90.5	63.5	77	60.5	56.5	90.5	183.5	54	90.5	57.5	81.5	52	137	82.5	612.5	61.5	134	78.5	1039	131	66.5	140	73	76	76	60	55.5	67	89.5	68	93	359	74	105	64	76.5	125.5	336	81	64	63	62	74.5	87	86	96.5	70.5	257.5	61	72
1	29	31|32	CNOT9	Q92600-3	JHU02090.B1C29R32	1805.5	61.5	68	61	49.5	63	54.5	53.5	63	57.5	57.5	61	61.5	64	61.5	73.5	72.5	61.5	60.5	72	58.5	68.5	58.5	56	53	56.5	50	54	68.5	47	55.5	49.5	44.5	50	140	64	58.5	54	134	58	525	57	59	60.5	53	53.5	60	47.5	48	61	67.5	61.5	52.5	284	53	135.5	63.5	64	73.5	63	66	48.5	69.5	56.5	59	96.5	67.5	60.5	56.5	67.5	48	51
1	30	31|32	NFE2	Q16621	JHU02166.B1C30R32	1440	54.5	61	60	56.5	59	64.5	59.5	62	61	54.5	61.5	63.5	63	68.5	65	75	61	65.5	67	69	61.5	59.5	53	49	55.5	49.5	49.5	65	52	59.5	52	46.5	48	137	65	54.5	53.5	109.5	50.5	769	64	54.5	64	53	55.5	62	55	42.5	54	67.5	60	46	274	54	98	60.5	59	72.5	65	58	50	54	56	60.5	103.5	72.5	62	50.5	61.5	49	59
1	31	31|32	TPTEP2-CSNK1E	P49674	JHU04057.B1C31R32	3177	61	60.5	52.5	55.5	59	52	49	58.5	60	52	60	65.5	56.5	69	64	67.5	59	57	68.5	65.5	62	51.5	53.5	47	60.5	52	49	71	47.5	54	45	48.5	46.5	120	63.5	61	52.5	112.5	54	354.5	60	58	57	54.5	55.5	63.5	55	46	53	78	63	47.5	250.5	52.5	103	60	68	73	71	58.5	50	55	50.5	61	79	71.5	52	51	59.5	51	56
1	1	33|34	LMBR1L	Q6UX01-3	JHU02161.B1C1R34	2358.5	61	67	58.5	65.5	55	56	59	61	59	55.5	68	63.5	56.5	69	68	72	68.5	57.5	86.5	59.5	70	66	53	50	63.5	51.5	60	66.5	47	61.5	53	48.5	58	137.5	66	65	63.5	149.5	58	479.5	61	58	62	55.5	52.5	62.5	58.5	52	54	64	60.5	46.5	263.5	59	131	67	65.5	67	62.5	61	57	58.5	65	64.5	101	78	64.5	56.5	64	53.5	58.5
1	2	33|34	GNB1L	Q9BYB4	JHU01960.B1C2R34	3399.5	61	67.5	64	58	59.5	56	53.5	58.5	61.5	57	67	64	53	69.5	77.5	78.5	67	64	80	59.5	71	63.5	55.5	53.5	57	51	63	72.5	45	58	52	47.5	66	182	63.5	60	58	160	52.5	448.5	56.5	56	56.5	56	51	55.5	59.5	48.5	56.5	60	62.5	56	166.5	52.5	152	61.5	63.5	68.5	70.5	66	49	62.5	54.5	65	98.5	71	62.5	56.5	60.5	48.5	57.5
1	3	33|34	PEX2	P28328	JHU01994.B1C3R34	1030.5	58	60	56.5	59	57.5	49	49	55.5	60	56	66	64	61	62.5	61.5	63	66	59	75.5	64	66	59.5	54	48.5	48	47.5	57.5	76.5	44	55.5	47.5	42.5	57.5	110.5	59	62.5	51.5	99.5	50.5	569	59.5	49.5	55.5	62	56	59.5	56.5	46	50.5	66	65	51	109	46.5	83	60	65	65.5	60.5	59	56	52.5	54	66.5	80	74	56.5	54.5	57.5	48.5	54
1	4	33|34	ARF3	P61204	JHU02116.B1C4R34	6457	60	61.5	55	61	57.5	56	51.5	60.5	62.5	53.5	66	61	67.5	68	62.5	71.5	62.5	64.5	77	65.5	76.5	59.5	56.5	51.5	52.5	53	50.5	60.5	48.5	50	47	50	47.5	111.5	55.5	56	56.5	104	56.5	569	62	55.5	58	57	50.5	63	57	47.5	56	70.5	64.5	49.5	203.5	49.5	101	62.5	63	63	61.5	60	56	62	112.5	66.5	84.5	66.5	65.5	55	62	53	55
1	6	33|34	COX4I1	P13073	JHU02128.B1C6R34	8503	58	74.5	70	62.5	69	67	57	68.5	62.5	56.5	65.5	63	59.5	84.5	91.5	97	71.5	64.5	126.5	64.5	78	70.5	54	55.5	65	57.5	62.5	78.5	50.5	77.5	58	49	52.5	306	70	65.5	59	275	74.5	761	64	68.5	69.5	69.5	58.5	59	53.5	57.5	61.5	75.5	64	54	454	58.5	261	77	67.5	68.5	77.5	76	57.5	104.5	68	74.5	144.5	78	92.5	60.5	72.5	59.5	73
1	7	33|34	PPIL3	Q9H2H8	JHU02271.B1C7R34	3520	55.5	62	60.5	54	54	52.5	56.5	63.5	61	48	62	68	56.5	70.5	66	63.5	66.5	57.5	64.5	65.5	68.5	58	51.5	50.5	58	52	52	68	45	54	47	44	56.5	86.5	59.5	56.5	52	78.5	53.5	420.5	57.5	59.5	54	58.5	54.5	67.5	52	46	59.5	71	65.5	48	179	53	78.5	66.5	58.5	61	67.5	51.5	43.5	54.5	51	62.5	78.5	72	57.5	51.5	58	50	55
1	11	33|34	CCT3	P49368	JHU02124.B1C11R34	15706.5	61	71	61	54	68.5	56.5	57	68	62.5	58.5	65.5	67.5	66.5	84.5	77	95	69.5	69	103	65	68	72	54	52.5	66.5	54.5	62.5	74	54.5	64.5	54	49.5	55.5	265	65.5	65.5	57.5	265	64.5	638	68.5	58.5	73	44.5	62.5	64.5	64.5	57	61	75.5	60	54	420.5	51	216.5	74	57.5	69.5	131	73.5	58.5	92	66.5	74.5	110.5	72.5	83.5	65	68	67.5	66
1	12	33|34	PNLIP	P16233	JHU01990.B1C12R34	4320.5	55.5	58	62.5	54.5	61.5	54	50.5	57	61.5	52	68	58.5	57.5	63.5	69.5	70	64	54.5	70.5	61.5	64.5	50.5	43.5	45.5	60	54	53	73	48.5	53.5	47	41.5	50.5	106.5	57	57	50	104	53	493	63.5	52.5	61	47.5	57	60	53.5	51	51.5	67.5	56	52	193	52	110	64.5	55.5	66.5	67	52.5	53	57	53.5	59.5	85	65	58.5	50	58.5	51	60.5
1	13	33|34	PNKD	Q8N490-3	JHU02266.B1C13R34	7236.5	64.5	69.5	70.5	57.5	58	55	56	64.5	64.5	53.5	75.5	61	67	68	79.5	83.5	68.5	64.5	93	66	76	59	51	56	65	55	58	74.5	50	62	50	41.5	49	236.5	65.5	67	56.5	212.5	65.5	475	61	66.5	66.5	59.5	59.5	60	64	57	61.5	70	57.5	54	325.5	46.5	176	64.5	72	69.5	66.5	74.5	57.5	94.5	65.5	65	120	70	74	62	73.5	56	66.5
1	15	33|34	SLC23A1	Q9UHI7-3	JHU02003.B1C15R34	3225.5	57	57.5	66.5	53	55	53.5	53.5	59.5	58	52.5	60	54	68.5	57.5	70	75	57.5	58.5	82	69	59	58	49	50.5	61	50	54.5	63	49.5	65	48.5	42.5	49.5	135.5	60	54.5	51	150	54	753.5	56	56	69.5	50	50	57	55	46	56	67	57.5	45	234.5	45	120	63	59.5	65	65.5	58	54	63	54.5	60.5	98	66.5	65.5	49.5	62	53	80.5
1	16	33|34	PHYKPL	Q8IUZ5-3	JHU02113.B1C16R34	3855	65.5	66.5	69	60	55.5	62	52.5	65.5	60	59	68.5	66.5	69.5	74	73	79	51.5	60.5	93.5	75.5	71.5	58.5	53.5	50	58	48	54.5	74	48.5	72.5	50	46	56	179.5	62.5	57	57.5	161	54	714.5	59.5	58.5	62	55.5	47	60.5	57	50	60	71.5	64.5	45.5	281	55.5	133.5	67	67.5	72	66	64	50.5	71.5	56.5	64	101	70.5	62	56.5	62.5	55	59
1	17	33|34	PDCD2L	Q9BRP1	JHU02076.B1C17R34	6078	51.5	64.5	66	56	57.5	64.5	53.5	62	60.5	56	64.5	68.5	65.5	74.5	76.5	69	56	63	72	69.5	69	62	53.5	49.5	53	47.5	54.5	88	50.5	97	59	40.5	49.5	141.5	67	64	55	140.5	58.5	1248	58	60.5	65	59	45	59.5	60	48.5	61	71.5	61	48	275.5	61	118	62	66	65.5	65	54.5	48	58.5	58.5	70	92	67.5	58	55.5	59.5	52.5	60
1	19	33|34	CAPRIN2	Q6IMN6-4	JHU02122.B1C19R34	18858.5	55.5	61.5	64	56.5	60.5	61	54	71.5	67	54.5	67.5	63.5	65	72	75.5	83	57	66	76.5	69	75	73	57	59.5	61.5	57	59.5	83.5	51	64	53	48.5	51.5	176.5	60	59.5	58	163.5	58.5	513	58.5	58.5	71	57.5	55.5	62	59.5	48.5	73	74.5	61.5	49.5	379	51.5	149	69	64.5	67.5	69	64.5	61	66.5	66	57	98.5	65.5	74	53.5	60	54	61
1	20	33|34	LRRIQ1	Q96JM4-2	JHU01977.B1C20R34	8707.5	54.5	58	60	49.5	54.5	52.5	54	62.5	64	49.5	66	64.5	61.5	65.5	61.5	67.5	61	54.5	58	62.5	60.5	55.5	51	49.5	55	52	54.5	71	48	56.5	51.5	47.5	51.5	87	63.5	49.5	55.5	94.5	52	412.5	58.5	52.5	54	54	53	60.5	51	47	52.5	69	54	44.5	208	51.5	88.5	55.5	63	63.5	63	64.5	50.5	53	56.5	59	83.5	58.5	59	56.5	51.5	56	53
1	21	33|34	SUMO3	P55854	JHU02288.B1C21R34	11769.5	59.5	56.5	62.5	53	61	55	50	57.5	57	53.5	64.5	66.5	63.5	67.5	76	62	61	55.5	62	71.5	68	58	50	48.5	55	54	56	83	46	58	51	42	54.5	96.5	60.5	54.5	54	90	46.5	556	57.5	50	53	51.5	49	60	55.5	44.5	55.5	67	62	54.5	162.5	54.5	98	57	60.5	65.5	63.5	62	51.5	53	47.5	56	77	64.5	55	56.5	67.5	63	55
1	22	33|34	CD70	P32970	JHU14631.B1C22R34	3952.5	59.5	65.5	62.5	52.5	64	57.5	49	61.5	64.5	50	62	65	60.5	77.5	75.5	88	66	61	76.5	60.5	68.5	59	51.5	49	59	49	56	82	54	58	49	47.5	54.5	226.5	68.5	53.5	56	186	63	562.5	57	57.5	68.5	50	53.5	58.5	51	46.5	55.5	69	60.5	53.5	304	53	156.5	64	63	67	74	72.5	56	69.5	54.5	59.5	104	67.5	69.5	62	59.5	53.5	75
1	23	33|34	CRYAB	P02511	JHU01945.B1C23R34	21243.5	64.5	82	74.5	64.5	73.5	68.5	55	71	75.5	67	72.5	72.5	81.5	102.5	111	148	75	76	145	88.5	105.5	85.5	65	64.5	69	66	70.5	310.5	57.5	86	64.5	54	60	652	80.5	71.5	60	519.5	112.5	653	67	77	87.5	68.5	68	78.5	67	62	66	87	71.5	65.5	708	66.5	358	83.5	90.5	74	81	91.5	65	139.5	85	77	177	77	110.5	65.5	85.5	75	80
1	24	33|34	NFYB	P25208	JHU02168.B1C24R34	3541	58	51.5	61	51.5	56.5	51	47	61	70.5	56	62	58	62.5	77.5	62.5	71	65	59	70	67	66.5	58	50.5	53.5	56.5	55	49	70.5	45	57	47.5	44	52.5	151	60	53.5	51.5	128.5	57.5	581	57	59	58.5	58.5	53	60.5	55	47.5	58.5	66.5	60.5	50	261.5	48.5	104.5	62.5	60	64.5	67	54	51.5	56.5	56	56.5	85.5	63.5	60.5	54	60	46.5	56
1	25	33|34	LXN	Q9BS40	JHU02163.B1C25R34	22148	63	52	67	53.5	68.5	61.5	45.5	65	68	57	66.5	63.5	77	75.5	101	71	65.5	64	68	66.5	69	78	51.5	58	63.5	57	51.5	77.5	57.5	64.5	52.5	49	56	109	65	58.5	56.5	94.5	59.5	581.5	60	55.5	106	61	55	65	57.5	50	89	83.5	62.5	60.5	294.5	94.5	94	61.5	68.5	77.5	71.5	64	50	52.5	64.5	120.5	80.5	64	61.5	63	64.5	50	59.5
1	26	33|34	FKBP14	Q9NWM8	JHU01956.B1C26R34	2259	55	71	64.5	53.5	65	52	47	67	68.5	60.5	69.5	65.5	56	80.5	77	90	65.5	62	86.5	69	63	54	52	55.5	60	49	52	76.5	48.5	57	49	50.5	48	216	63.5	55.5	56.5	197.5	63.5	614	56.5	63	63	61.5	54	58.5	56.5	54.5	61.5	69	63.5	47.5	476	53	155.5	67	61	70.5	71	64	54	71.5	62	66.5	107	75	83	52.5	71	58	59.5
1	28	33|34	ZDHHC9	Q9Y397	JHU02304.B1C28R34	3407	56.5	69	61	50.5	66	57.5	52	59	68.5	54	66	66	61	70	79.5	82	55	62	71.5	62	65	55	49	56	62	55.5	55	78.5	51.5	62.5	56.5	57.5	55	206	64.5	62	53	130	68	711.5	62	58	68.5	57	61.5	69	51.5	52	54.5	72	60	60.5	310.5	46	134.5	69.5	68	73	76.5	67	56.5	59	59	66	118.5	73.5	67	60	64.5	50	61.5
1	29	33|34	GSS	P48637	JHU02052.B1C29R34	23562	78.5	92.5	81	83.5	87	78	73.5	89	79.5	91.5	92	80	103.5	87	105	96.5	80	88	109	89	89	98	70	88.5	87	74	95	111	66.5	103.5	80.5	62	73.5	194.5	98.5	106.5	81	206.5	89.5	572.5	92.5	101.5	91	86	78	90.5	88	59.5	79.5	106	86	68	395	78	176.5	120.5	82	89.5	126	111.5	83.5	85.5	109.5	86	138.5	87.5	80.5	86	86	87.5	85.5
1	30	33|34	CNOT10	Q9H9A5	JHU02224.B1C30R34	12375	59	79.5	66.5	62.5	72	55.5	59.5	70.5	70.5	62.5	73.5	74.5	68	105	148	112	72.5	81	128.5	122	76	86.5	57.5	64.5	64.5	60.5	62	82.5	52	74	58.5	50.5	62	382	115	60.5	63	338.5	88	694	68.5	80	93.5	63.5	103	72.5	65	57	68.5	83	71.5	55.5	576.5	67.5	320	88.5	72	75.5	92	91.5	61	138.5	70.5	69	152.5	81.5	110	69.5	85	76	98.5
1	1	35|36	TUBB2B	Q9BVA1	JHU02201.B1C1R36	8202.5	57.5	60	61	67.5	54	55	54.5	65	62	55.5	70	66.5	66	70.5	73.5	81	66	62.5	98.5	68.5	76.5	66.5	53	54.5	58	51	60	84	54.5	68.5	54.5	48.5	57.5	209.5	61	62.5	63	172	57	1020.5	57.5	61.5	62.5	61	59	63.5	60.5	53.5	60.5	71	60	54.5	307	54	148.5	68	64	65.5	63.5	62.5	55.5	65	60	67.5	109	76	60	55.5	59.5	53.5	55.5
1	2	35|36	SCG5	P05408	JHU02000.B1C2R36	12274	60	55.5	59	53.5	56.5	52	48	60	58	53.5	64.5	64	64.5	57	67.5	71	64	51.5	81.5	63.5	70.5	67.5	48	53.5	53.5	49	56	66.5	48.5	57.5	51.5	46	55.5	98.5	63.5	58	52.5	95.5	55.5	783.5	60.5	57.5	57.5	64	52.5	54.5	55.5	47.5	69	65	65.5	50	153.5	53	90.5	62.5	64.5	64.5	67	62.5	55	53.5	54	64	98	73	65	53.5	52.5	51	56
1	4	35|36	BSCL2	J3KQ12	JHU02118.B1C4R36	7934	62.5	71	66.5	59.5	60.5	54	61.5	56.5	65.5	60.5	70	70.5	66	77.5	82	93	71	70	103	64	76	67	58	60	61.5	54.5	55.5	82	52	64.5	56.5	54	56	274	66.5	72	64.5	230.5	125.5	803	60	77	89.5	54.5	58	56.5	57.5	55	64	63	65	58.5	324.5	54	169.5	69.5	68	67	78.5	74	51.5	77.5	58.5	72	110.5	85	89.5	80	85	68	98
1	5	35|36	GGPS1	O95749	JHU01958.B1C5R36	9243.5	57	60	57	56.5	55	52.5	57.5	63	57	58.5	61.5	63	58.5	71.5	66	72	67	58	76.5	62.5	71.5	58.5	51	52	61	51	55	77.5	49.5	57	49	45	50.5	99	58.5	52	54.5	91.5	45.5	715	56.5	58	55.5	57	58.5	55.5	54.5	42	60	61	61	51.5	157.5	50	92	67	66	70	69	60	47.5	56	54	71	82.5	69	56	50	54.5	42	51
1	6	35|36	SAA4	P35542	JHU02184.B1C6R36	34550	64	91	89.5	62	76.5	69	63.5	83.5	79.5	68.5	79	74.5	73	85.5	99.5	104	82.5	80.5	114.5	69	90.5	117.5	64.5	69.5	80.5	62	69	92.5	58.5	98.5	68.5	55	55	383	71.5	79	64.5	310.5	110.5	1109	52	81.5	87	66.5	68.5	77.5	64	60.5	64	84.5	69	63	415	63	292	74.5	74.5	78.5	74	103	61.5	123	70	88.5	176	92.5	96.5	72	82	70	78.5
1	7	35|36	UFD1	Q92890	JHU02300.B1C7R36	11241.5	56.5	72	82.5	54	68	58.5	56	67.5	61	58.5	68.5	67.5	68.5	87	110.5	116.5	68	65	124	57.5	96.5	66.5	57	53	63.5	54	56	73	44.5	66	53.5	46	52.5	473	63.5	60.5	52.5	451.5	106.5	647.5	59	68	86	60	59	62	61.5	69	60.5	81	67	54.5	588	63	385.5	88.5	71.5	70.5	90.5	79	49.5	148.5	90	65.5	220	82.5	126	59	88	63.5	86.5
1	10	35|36	EIF3L	Q9Y262	JHU02234.B1C10R36	8776	61	76.5	67	61	68	55	56.5	66.5	70	61.5	69	67	77.5	85	84.5	108	68.5	71.5	119.5	66.5	81	63	52.5	58.5	68.5	57	58	79	53	74.5	57.5	48.5	58.5	294.5	72.5	68.5	56.5	261	71.5	715.5	72.5	63.5	75	55	60	63	60.5	51	57	63	63	59	405.5	62	189	77	64	81.5	81.5	83.5	62.5	92	68	73.5	147.5	78.5	85.5	57.5	69	62	71.5
1	12	35|36	ZNF566	Q969W8	JHU02016.B1C12R36	18965	58.5	53.5	59	54.5	57	43.5	55	68	64	45.5	71	65.5	64.5	68.5	67	67.5	65	55.5	71	67	68	63	52.5	42	63	50.5	54	76.5	51	56.5	51	44.5	47	88	61	53	53	89	52.5	603	60	52	69.5	53.5	55	56.5	59.5	42	61.5	63	59	55.5	187	52.5	82	66	60.5	68.5	67	61	54.5	53	51	61	82	69	51	57	57	53	54.5
1	13	35|36	NSG1	P42857	JHU02227.B1C13R36	8399	60.5	98.5	79.5	57.5	82.5	61.5	55.5	67	79.5	53	69.5	71	59.5	89	90.5	126.5	64	65.5	157.5	68	88	73	60	56	66	56	60	69.5	51.5	67	50	46.5	53	436.5	63	62.5	54.5	343.5	166.5	839	63	86.5	135	68	52.5	60	65	58	62	79.5	65.5	63	679	48	367	91	70.5	69.5	81	93	55.5	160	88.5	68.5	239	67.5	144	70	97	65	97
1	15	35|36	METTL2B	Q6P1Q9	JHU01979.B1C15R36	2141	56	60	61.5	52.5	61.5	56	51.5	52.5	65	56.5	67.5	60	64.5	60.5	66	71	63	58.5	66	59.5	63.5	51.5	50	44.5	60.5	51	58	53.5	48.5	50.5	50	48.5	48	120.5	65.5	54.5	53	121.5	53	651.5	64	56	64	56.5	55.5	62	49	46	57	72.5	56.5	46	200.5	53.5	120.5	60.5	55	70.5	62	55	56.5	62	57	58	102	70.5	58.5	53	61.5	51.5	55.5
1	16	35|36	ARPC1B	O15143	JHU02117.B1C16R36	23810.5	54.5	67.5	63.5	71.5	58	65	54	68.5	69.5	65.5	68.5	69	75	82.5	84.5	89	74.5	239.5	92.5	83	115.5	83	56	61.5	64.5	53.5	61	89.5	49.5	75.5	60	51	58	148.5	76.5	71	59.5	156.5	59.5	639	64.5	71	72.5	66	56	61	61.5	55.5	65	79	64.5	50	686.5	60	158	68.5	65	68	75	65	65	69.5	73.5	71	100	76.5	86.5	76	72	67.5	68.5
1	20	35|36	CPA1	P15085	JHU01943.B1C20R36	17634.5	69.5	63	68	63	65	62	60	65	64	59.5	66	78	72	86.5	92	105	71	66	99.5	68	94.5	85	65	60.5	67	62.5	66	82.5	53	72	54.5	53.5	62.5	315.5	64.5	63	51.5	280	73.5	946	65	73	75	67	59.5	60.5	63.5	52	62	82	65.5	57	425	57.5	208.5	69	69	72.5	69	74.5	52.5	94.5	60	70.5	136	72.5	84	64.5	75.5	68	70
1	25	35|36	FDFT1	P37268	JHU02141.B1C25R36	13436.5	60.5	60.5	60.5	53	59.5	58	55	61.5	66	63.5	66.5	55.5	65	70.5	69.5	62	58.5	65.5	67	65.5	68	52.5	55	54	55	51.5	54	70.5	47.5	55.5	52	43.5	54.5	134.5	61.5	53.5	59	123.5	54.5	684.5	59.5	61	60.5	59.5	55.5	65	61.5	44.5	55.5	69	62	45.5	213.5	56.5	142.5	58.5	63	65	72	57.5	47	66	58.5	59	91.5	72	61.5	56	60	49.5	57.5
1	26	35|36	TVP23B	Q9NYZ1	JHU01953.B1C26R36	8441	63.5	72.5	70.5	63	77	69.5	54	67.5	76	60.5	76	70	70.5	82.5	95	128	63.5	71	121	81	81	63	55	63.5	61.5	53	58.5	82.5	53	126.5	71.5	52	57.5	324.5	69	68	58	290.5	72	895.5	60.5	83	67.5	63	63	69	59	54	66.5	80	71	55	445.5	56.5	273.5	73.5	70	78	93.5	73	55.5	103	63	74	144.5	69	77.5	56.5	65.5	58.5	79
1	27	35|36	NAA20	P61599	JHU02066.B1C27R36	1399.5	61.5	56.5	53	52	54	53.5	59	57	61	54.5	62.5	60	64.5	61	66	60.5	59	60	71	56.5	68	52	47.5	50.5	51	51.5	52	60.5	47.5	49.5	49	46.5	54	91	55	53.5	45	92.5	58.5	481	59	57	60.5	55	57.5	53	51	48	62.5	77	61	48.5	141.5	52	95	58	60.5	71	69.5	60.5	53	51	51.5	65.5	80	65	56.5	56	58.5	47	59
1	28	35|36	GPR89B	P0CG08	JHU02242.B1C28R36	4457.5	58.5	56.5	61	53.5	55	52.5	54	60	65	55.5	59.5	60	66	74	68	72	61	62.5	68.5	65	73	54.5	53.5	53	62.5	55	57.5	70	48.5	54.5	52.5	49.5	53.5	158.5	64.5	56	55	113	61	464.5	63.5	61.5	65.5	54.5	52.5	62.5	59.5	44	57	75	64.5	54	221.5	52.5	115	65	69.5	66	68.5	53.5	47	55	53.5	62.5	85	63.5	63.5	57	64.5	49.5	63.5
1	30	35|36	PSMD8	P48556	JHU02274.B1C30R36	14499	58.5	55.5	57.5	52.5	64	49.5	50	56.5	60.5	60.5	66.5	64	63.5	69	64.5	75	57	59	62.5	67	66.5	66.5	54.5	53.5	60.5	44.5	55	67	51	50	47	46	56	147.5	69.5	61	52	134.5	56	551.5	62	59.5	65	52.5	50.5	60	50	49	51.5	73	62.5	44	273.5	58	113	63	61.5	71.5	68.5	61.5	52	57	56	56.5	89.5	65.5	61.5	54.5	59	48.5	63
1	2	37|38	PSMA6	P60900	JHU02367.B1C2R38	12635.5	62	76	64.5	61	66	65	60	63	65	49.5	64.5	60	70	72.5	79	86.5	74.5	58	88	69.5	75	67.5	55	53	61	56	59.5	64.5	51	74	86.5	48.5	60.5	181.5	64.5	77	62	161.5	65.5	1029	53.5	65	206	59	52.5	62.5	57	52	66	69.5	66	52	357	55	167.5	63	68.5	69.5	74	70	366.5	78.5	62	70.5	121	82.5	82.5	55	61.5	56	62
1	3	37|38	TBCE	Q15813	JHU02384.B1C3R38	11630	61	53	65	56.5	61	69.5	52	54	66.5	52	70	59.5	64	65.5	75.5	72	74.5	66	78	64.5	75.5	65.5	51.5	52	56.5	54	62	72	47.5	73.5	54.5	44	56.5	135	62.5	62	59.5	131.5	59.5	1022.5	61.5	56.5	66.5	58	49.5	59	60.5	46.5	58.5	720	64	50	287	51.5	113.5	64.5	66.5	71	71	68.5	59.5	56.5	57	60	100	74	58.5	55	59	60	62
1	5	37|38	PSMA6	P60900	JHU02367.B1C5R38	4982.5	55.5	58.5	61.5	59	56.5	46	54	60.5	54.5	55	64.5	62	57	67.5	69	71.5	67.5	65.5	79.5	65	73.5	556.5	43.5	49	66	46	53	67	45.5	59	53.5	46.5	56	186	64.5	60	56	156.5	58	628	57	57	64.5	52.5	54	57	58	47	60	70	63	50	261.5	54.5	155	73	78.5	68.5	69	64	51	59.5	54	66	99	73.5	61	53.5	61	49.5	55.5
1	7	37|38	RANBP3	NA	JHU02663.B1C7R38	879.5	60.5	55	56.5	49.5	58.5	54.5	55	57.5	57	58.5	64	56.5	55	60.5	64	65.5	66.5	55.5	65.5	55.5	68.5	52.5	48.5	43	58.5	48.5	57	65	46.5	53.5	46	43.5	50.5	84	57.5	56.5	54	88	51	533.5	49.5	54.5	56.5	56	54.5	54.5	57	45	55.5	63	65.5	47.5	133	51	82	60	60.5	64	61	53	53.5	54	54	63	84.5	68	59	50.5	50.5	51	50
1	8	37|38	NAT9	Q9BTE0	JHU02457.B1C8R38	22696	65.5	84	72.5	66	75.5	62.5	59	66	64.5	60.5	66	70.5	71.5	88	84.5	131.5	72	73	145.5	70.5	86.5	82	62	59.5	71.5	58.5	67	74.5	54.5	107	63.5	50	60	481	75	71.5	58	381.5	98.5	1221.5	59.5	69.5	85.5	62.5	63.5	75	69.5	54	63	76.5	64.5	51.5	654	61	332.5	79	74.5	73.5	78	121	51.5	108.5	75	79.5	180	81	101	61.5	86	66.5	83.5
1	9	37|38	ILRUN	Q9H6K1	JHU02417.B1C9R38	28654.5	59.5	71	62	65	73.5	84	54.5	62.5	68	61	68.5	68	70	85	93.5	258.5	76.5	77	80.5	75	95	98.5	67.5	69.5	72.5	66.5	74.5	72	63.5	106.5	63.5	58	61	145.5	71.5	86	63	171.5	81	1037.5	70.5	71	77.5	64	61	80	63.5	48.5	73	297	65.5	57	386.5	62	153.5	69	76.5	79.5	84	107	56.5	67	65	69	97	91	67	88.5	73.5	60	67
1	10	37|38	DBNDD1	Q9H9R9-2	JHU02615.B1C10R38	21502.5	57.5	67.5	65	55	63	362	55	68	63	60.5	80	62	62.5	75	196	93	60	65.5	68.5	74.5	73.5	78	52.5	58.5	69.5	55.5	81	52	59	60.5	62.5	49	55.5	123.5	77	76.5	48	124	79.5	283	63	73	69.5	54.5	52	71.5	68	45	56.5	85.5	65	52.5	163.5	69	124	60	74.5	71	85.5	70	54.5	60	57	72.5	95.5	83.5	65	71	62	69	57
1	11	37|38	GINS2	Q9Y248	JHU02534.B1C11R38	25402.5	56	67	65	59	62.5	56	57.5	66.5	67.5	57.5	68	63.5	68	76.5	71	77	72	64	71.5	66.5	70	77.5	51	58	63.5	56	59	75.5	54	77	55.5	49.5	51.5	118	67.5	61	58	132	65	1010	55.5	63.5	71.5	59	64.5	67	58	48.5	61	69	58.5	55	316.5	60	131	65.5	65	73	62.5	70.5	51	62	58.5	76.5	94.5	78.5	52.5	53	56	56.5	59
1	12	37|38	PSAT1	Q9Y617	JHU02366.B1C12R38	39246	69	231	159	90.5	153	116.5	73	163.5	152	87	89.5	92.5	122.5	224.5	291	385.5	87.5	191.5	528.5	107	193	132	111.5	214	103.5	74.5	92	117.5	70	200	90	86	78.5	1607.5	137.5	135	86	1314.5	224	1137.5	117.5	172.5	246.5	96.5	117	110	99	141.5	78.5	152.5	76.5	90	2220.5	118.5	1497.5	153.5	105	93	183	173.5	115	402	155	114.5	485	106.5	346	135.5	214.5	104	189.5
1	13	37|38	MIS12	Q9H081	JHU02643.B1C13R38	654.5	54.5	53.5	60	56	54	52.5	52.5	54	60.5	44.5	60.5	60	60	65	60	62	67	55	64.5	60.5	71.5	49	45.5	46	63	47	59	78	46	56.5	54	40.5	52	84.5	58.5	55	51	89	51.5	698	52.5	64	65	58.5	56	64.5	52.5	44	57	64.5	60.5	46	163.5	48.5	76.5	57.5	61.5	67.5	61.5	52.5	49.5	53	47.5	60	89	70.5	52	48.5	52.5	48	51.5
1	15	37|38	TUBB4B	P68371	JHU02390.B1C15R38	5805	50	61.5	61.5	57	51.5	57	54	64.5	54.5	54.5	63.5	57.5	62	69.5	65	81	61	58.5	74	66	67	421	50.5	50.5	60	53	58.5	71.5	46.5	64.5	51.5	41.5	55.5	200	64.5	57	52	180.5	55.5	741	56	59.5	60.5	50.5	51	61.5	55.5	48	51.5	61	55.5	52.5	337	49	155.5	61.5	72	68	67.5	61	53	68	56	58.5	99.5	65	70	55.5	59.5	52.5	61.5
1	16	37|38	SLC10A3	P09131-2	JHU02573.B1C16R38	2180	60.5	52	56.5	48.5	56.5	58.5	52.5	63.5	58	59	66.5	62.5	62.5	66	76	79	63.5	55	73.5	63	72.5	57	53	50	59.5	56	54	54.5	49.5	54	52	49.5	54.5	123	61.5	57.5	55.5	119	51.5	717.5	55	58	58.5	54	54.5	54	53	45	50	74.5	55.5	48.5	252.5	51	124	62.5	55	68	71	64.5	56.5	60	55	60.5	90	75	66.5	52	55.5	54	59.5
1	17	37|38	PRDX3	P30048	JHU02467.B1C17R38	21731.5	64	95	83	68.5	78.5	77.5	65.5	88.5	79.5	72	75.5	80	84	88	96	114.5	71.5	75	97	83	89.5	106.5	69	77	73	62	78.5	101.5	59	103.5	60.5	56	62.5	206	80.5	91	61.5	210.5	78.5	939.5	69.5	79.5	88	77	68.5	106.5	67.5	63.5	65.5	104	70.5	59	414.5	82.5	199	85	70.5	72.5	87.5	78.5	68	104.5	80.5	80	149	77	90.5	70	83	67	76.5
1	18	37|38	ANKZF1	Q9H8Y5	JHU02595.B1C18R38	2155.5	60	59	63	51.5	61.5	54	49	68	62.5	53	63	64.5	67	65.5	69.5	75.5	61	57.5	66	74	75	48	45	45.5	60.5	50	57	75	42	67	46.5	45.5	53.5	97.5	62.5	54	53.5	120.5	57.5	720.5	63	59	68.5	53.5	51	62.5	51	46	58.5	70	60	49	312	56.5	112.5	62	60	56.5	70	63	54.5	64	54	64	94.5	74	118	53.5	96.5	51.5	61
1	19	37|38	LGMN	Q53XC6	JHU02545.B1C19R38	1130	56	57	54	52	64	51.5	47	59	55.5	56.5	58.5	54.5	61.5	62.5	60.5	72	65	61.5	65.5	59	72.5	61	47	50	59	52	52	74.5	48.5	56	49.5	46	53.5	99.5	61.5	49	51.5	85.5	49.5	542.5	51	57	56.5	55.5	52	59	53.5	43.5	53	64.5	60.5	55	202	50.5	86	58	64.5	66.5	63.5	57.5	46	50.5	50.5	60.5	87.5	67.5	59.5	48	55.5	51.5	55
1	20	37|38	ELP3	Q9H9T3	JHU02338.B1C20R38	1370.5	61	57	62	48.5	61	57	52.5	63.5	52.5	50	63	64.5	58	69.5	57.5	75	66	58.5	72	63.5	63	53	53.5	54.5	54.5	49.5	56.5	74	48.5	58.5	50.5	46.5	59	121.5	60	54	50	98.5	51	612.5	56	59	55	56	56.5	55.5	57	47.5	58.5	65.5	59	48	256	47.5	118.5	61	60.5	92	63.5	66	46	53.5	50.5	58	90.5	65	60	53	57	50.5	55
1	21	37|38	SPPL2B	A0A087WT77	JHU02674.B1C21R38	6504.5	58	69.5	66.5	53	71	59	52.5	75.5	70.5	56.5	75	61.5	63	73	82.5	85	70	67.5	104.5	72.5	74	67	57	60.5	63	51.5	63	72	55	82.5	58.5	50	56.5	230.5	67	66	50.5	197	65	840.5	58.5	68.5	70	64.5	59	67.5	64	51.5	61.5	68	63.5	60	409	55.5	171.5	73	63.5	77.5	68.5	74	60	90.5	64	64.5	124	68	74	60	76.5	59	70.5
1	23	37|38	GPAA1	O43292	JHU02342.B1C23R38	1061	52	63	61	58.5	52	55	59	51	58	60	63	63	55	68	63.5	67.5	57.5	59	66	61	63.5	56.5	52.5	50.5	55	47.5	58.5	62.5	49.5	58	53	45	53	110	58	52.5	49	112.5	54.5	485	56	55.5	47.5	49.5	52	50.5	53	48	47.5	69	60.5	47.5	206.5	54	111.5	59.5	56	73	58.5	63	55.5	61	55	59.5	86.5	66.5	53	49	53	49	52.5
1	24	37|38	CALCOCO1	Q9P1Z2	JHU02514.B1C24R38	22953	57	82.5	93.5	130	108	103	65.5	87	83.5	68	85	90.5	93	98	163.5	116.5	85.5	77	106	526.5	114.5	122	77.5	108	276	83	99.5	104	60.5	151.5	67.5	60	66	207.5	123	126.5	72.5	258.5	146.5	713.5	129	95.5	116.5	83.5	69	126	104	74	77.5	160	72	62.5	526	81	269	87	163	91	154	94.5	65.5	98	74	93.5	149.5	86.5	183.5	99	140.5	74.5	96
1	25	37|38	DPH2	Q9BQC3	JHU02524.B1C25R38	12946	55	59.5	58	62.5	62	61.5	54	60.5	65.5	64	57.5	58	75	75.5	79.5	78.5	65	59.5	73	64.5	76.5	63	53.5	53	57	53.5	58	74	50.5	63	52.5	47	50.5	185	71.5	59.5	58	147	57.5	504	61.5	64	59	53.5	61	59.5	54	49.5	59	71	63	46.5	270.5	62.5	142.5	67	66	68.5	65	64.5	60	55.5	59.5	71	107.5	75	65.5	53	63	53	63
1	26	37|38	NUCB1	Q02818	JHU02361.B1C26R38	18332.5	61	67.5	63	58	63.5	59.5	58.5	66	65	64	67.5	69	74	74	83	80	69.5	64.5	72.5	70	76	69.5	53.5	58	65	54	60.5	77.5	57	76.5	57	48.5	57	149.5	62	60	58	133.5	63	606.5	66	66	71	55	63	61	62	50.5	66	80	62.5	56.5	371.5	58	148	65.5	66	71	74.5	68.5	54.5	76.5	68	70.5	113.5	74	97.5	62.5	76.5	58.5	70
1	27	37|38	COA3	Q9Y2R0	JHU02423.B1C27R38	2541	61	55.5	53	57	57.5	56	53	57.5	59	59.5	66	64.5	63	67.5	72.5	73	67	57.5	64	65.5	67	60	51.5	48	54.5	57	55	61	47.5	54.5	51	45.5	55	109.5	54	55	45.5	91.5	53	504.5	57.5	58	62	51.5	59.5	59	53	45	57.5	70	62	48	187.5	51.5	109.5	59	57.5	70.5	69.5	67	50	59.5	53.5	60	87	70	52	58	55.5	57	49.5
1	28	37|38	SMOX	Q9NWM0-2	JHU02672.B1C28R38	2989	56	66.5	63.5	60	64.5	58.5	52.5	63.5	60.5	51	58.5	53.5	68	73	74	74.5	64	61.5	66	62	67	64.5	52	50	54	52.5	58.5	89.5	49.5	68.5	50.5	50.5	50	198	59.5	58	54	116	65	577.5	63	63	64.5	52.5	58.5	61	55.5	44	57	72	57.5	44.5	376	56	141	70.5	55	72	71	70.5	55.5	71.5	59	63	97	69	69.5	60	63.5	52	59.5
1	29	37|38	SHANK2-AS3	Q9BTD1	JHU02411.B1C29R38	4697	57	52	56.5	61.5	58.5	55.5	49	59.5	62	56	67.5	58	74.5	74.5	69.5	83	58.5	60.5	72.5	62.5	67	57.5	51.5	54.5	54	57.5	63	74	49.5	63	49	45	50.5	127.5	55.5	55.5	53.5	130.5	56	387	62	61	62	54	52.5	59.5	58.5	46.5	53.5	68	53.5	45	276.5	51	120.5	61.5	66	69	64	62.5	53.5	60.5	54	58	87	75.5	53.5	62.5	61	53	60.5
1	30	37|38	OTUB2	Q9BWI9	JHU02650.B1C30R38	862	60.5	56.5	56	58	59.5	52	48.5	63	61	60.5	66.5	65	63	69.5	68	66.5	57.5	54	68	64.5	70	60.5	54	50	54	53	52.5	71	50	63	53	45.5	53	118	58	55.5	54	110	58.5	620.5	62.5	57	63	54.5	52	57.5	52.5	43.5	54.5	68	59	48	290	48.5	116.5	59.5	63.5	73.5	58.5	67.5	48.5	59.5	60	58	100.5	72.5	61.5	54.5	66	48	57
1	31	37|38	PEX2	P28328	JHU02661.B1C31R38	844	59	54	54.5	49.5	55	51	51.5	60.5	58.5	55	64	62	60	74	64.5	60	67.5	53	59.5	61.5	66	55.5	51	49	60.5	49.5	55.5	72.5	46.5	56	52	46	51	105	61.5	56.5	48.5	80.5	51	471	58.5	54.5	59.5	55.5	57.5	55.5	53	47.5	55	63.5	58	49.5	455.5	54	87	59	64.5	68.5	65.5	54.5	50	57	53.5	55	88.5	72	57	59	56	49	52
1	2	39|40	MED6	O75586	JHU02351.B1C2R40	2480.5	50.5	54	58.5	57	59.5	57	53	57.5	55.5	51	63	56	57.5	58.5	68	65	66.5	64	73	60	68.5	56.5	47.5	45.5	58	47.5	57	71.5	47.5	60.5	48.5	43	51.5	95.5	57.5	56.5	56	109	56.5	775	54.5	63	61	52.5	52	58.5	53	44	55	68.5	63.5	47.5	172	50.5	110	67.5	56	61	63.5	58.5	50	51.5	50	63	95	73.5	56	54	58	56	55
1	3	39|40	MPPE1	Q53F39-4	JHU02357.B1C3R40	5226.5	52.5	59	59	52.5	63	51	57.5	56	58.5	50	68	62.5	62.5	75	74	70.5	67.5	63.5	84.5	62.5	69.5	59	51.5	55.5	69.5	45	60	69.5	50.5	64	48.5	45.5	55.5	213	59	58.5	53.5	168.5	57.5	702.5	60	61.5	69	56	55	58	55	50.5	54	62	55.5	54	249.5	53.5	163	60.5	59	66.5	70	60.5	52.5	63	54.5	65	110	71.5	77	58	63.5	52	74
1	4	39|40	RUVBL2	Q9Y230	JHU02568.B1C4R40	36260.5	69.5	73.5	95	56	340.5	89.5	69	76	88.5	76	81.5	76	82.5	101	161.5	150	80.5	99.5	114	80.5	101	107	69.5	81.5	84	69.5	73.5	88	69.5	129.5	79.5	65	70	211	114	114.5	83	203	106	1215	83	88.5	110	87	78	82	111	85	78	195.5	71.5	66	1019	74	224.5	93	77.5	84.5	109	107	70.5	83	75.5	90	123	112.5	96	79.5	84.5	70.5	88
1	5	39|40	USP5	P45974-2	JHU02393.B1C5R40	16959.5	62	56	74.5	61.5	64	59	55.5	70	66	59	67	63.5	68.5	84	72	90.5	71.5	61	89	68.5	80.5	106	50.5	63	60.5	52.5	59	77	59	86	55	46.5	61	168.5	73.5	74.5	61	155.5	67.5	1367.5	60.5	67.5	71	51	57.5	66	81.5	57	58.5	86	72	55.5	429.5	53.5	139.5	66	70.5	68.5	79.5	61.5	52	62	64.5	77	100	75.5	61	57	68	55	59.5
1	6	39|40	TFCP2	Q12800	JHU02580.B1C6R40	3276.5	54.5	50	58.5	55.5	60	56.5	57.5	62.5	62.5	48	64	65.5	53.5	80	74	72.5	65.5	57	70.5	63.5	74.5	57	53.5	48	57	46.5	56	67	50	65.5	50	40.5	55	106	63	60	60	109	56.5	738	55.5	56.5	60	51.5	58	60.5	57.5	46.5	56	71.5	59	49.5	214.5	48.5	112	63.5	57	68	61.5	66.5	48	75	56.5	59	89.5	68	61	53.5	62.5	53.5	57
1	7	39|40	CPLX1	O14810	JHU02612.B1C7R40	10356	57.5	55	76	61.5	57	54	58	62	59	49	60.5	66.5	58.5	60	67.5	71	64	57.5	70	60.5	59.5	56.5	51.5	48	56.5	48	62.5	59	52	92	49	40	51.5	96	61	56.5	50	90.5	58	632	52.5	62.5	65	55.5	54.5	56.5	55	44	51.5	64	55	56.5	111.5	48.5	95.5	66.5	67.5	69	70.5	62.5	46	55	52.5	73.5	93.5	66.5	56	50.5	56	53	58
1	8	39|40	TAP2	Q03519	JHU02480.B1C8R40	417	56	57	62.5	48	60.5	53	55.5	56.5	57	53	53	62.5	63	61.5	64	72	64.5	55.5	61.5	57.5	66.5	51	48	45.5	60	48.5	48	58.5	44	61.5	51.5	39	53	85.5	56	55	51	81.5	48.5	493	54.5	54.5	56	52.5	51.5	61.5	52.5	44.5	53.5	69	51.5	47.5	91	45.5	81	67	63	59	57	61	48.5	49	54.5	58	80	67.5	51.5	53	57	55	52
1	10	39|40	TPPP3	Q9BW30	JHU02607.B1C10R40	10706.5	58.5	60.5	58.5	52.5	65	55	55.5	55.5	62	53.5	61	64	63	68.5	71	63.5	67.5	59.5	61.5	69.5	63.5	65	48	50	65	49	49	72.5	45.5	54	48	47.5	58.5	83.5	52	63.5	50.5	88	56	626.5	50.5	60	53	56.5	51.5	60	54.5	45	54.5	66	63	48	153.5	47.5	91	63.5	61	67	61.5	59	52	59	49.5	62	94	71.5	64	54.5	57	54.5	53.5
1	13	39|40	CEP290	Q96HG2	JHU02606.B1C13R40	18721	60.5	77	73.5	60	72.5	65	55	69.5	76	68.5	69.5	73.5	73.5	76.5	82	354	69.5	62	90.5	65.5	82	86	56	62.5	71	58	64	91.5	51	98.5	58.5	57	65.5	221.5	107	75	72	174	80.5	995	62.5	69	76.5	65	75	80.5	61	48.5	59	82	64.5	56.5	360	56	160	77.5	73.5	83.5	79	68	63.5	77.5	65	73	125	83	68	69.5	83.5	68.5	63.5
1	14	39|40	AIMP2	Q13155	JHU02449.B1C14R40	12009	64.5	93	86.5	62	80.5	65.5	58.5	72.5	71	70.5	72.5	80.5	74.5	89.5	119	132	76.5	84	132.5	75	90.5	79	65.5	58.5	67	58	67	91.5	58	92.5	59.5	50.5	63	485.5	88	75	66	371.5	125	677.5	73	86.5	110.5	69.5	62	74	70.5	77.5	69	82	66	56	667.5	61.5	418	90.5	70	79	89	96.5	61.5	130.5	91	79	185.5	94.5	139.5	75.5	90	81	97.5
1	15	39|40	PIN1	Q13526	JHU02365.B1C15R40	2019.5	54	58.5	55	53	58	53.5	55.5	58	64.5	56	56.5	61.5	62.5	61.5	62.5	67.5	52.5	60	67	60.5	67.5	55.5	51	49	57.5	47	59	80.5	45	57	48.5	43	53	105.5	57.5	54	49.5	90.5	49.5	594.5	53.5	58	57.5	46.5	45.5	57.5	56	46	55.5	65	57	49	184	57.5	81	63.5	59	67.5	56	53	52	52	44	56.5	80	65	60	52	59	52	58
1	16	39|40	AK074549.1	NA	JHU02572.B1C16R40	282	58.5	56.5	58.5	51	59.5	56.5	51.5	59.5	61	49.5	60	58	64.5	67.5	63	60	59	60.5	60	61.5	59	50.5	51.5	47.5	60	52.5	56	59.5	40.5	53	46.5	42	57	77	60.5	50.5	55.5	80.5	52	554	51.5	50	55.5	51	56.5	59.5	46.5	43	52.5	64	54.5	49.5	191	51.5	78.5	65	55.5	63.5	65	57	42	54	48	53.5	94	65.5	54	52	58	50.5	55.5
1	18	39|40	TIMP1	P01033	JHU02676.B1C18R40	794.5	58	56.5	53.5	52.5	55	50.5	50	62.5	60.5	51	65.5	59	59.5	67.5	67	75.5	58	65.5	63	59.5	66.5	59	47.5	48	57	50	50	73.5	45.5	55	50.5	43	58	87.5	56	54	48	84	52	632	50.5	55	58	56.5	58	51	51	44	55	64.5	63.5	48	230	50.5	88.5	58.5	58.5	60.5	56.5	63.5	53.5	57.5	52	62.5	84	61	52	53.5	57.5	50.5	59
1	19	39|40	ANXA3	P12429	JHU02503.B1C19R40	32148.5	81	135	123.5	89.5	138.5	113.5	81	94	111	102	101	87.5	110	128.5	200	238	105.5	177.5	171.5	96	289.5	150	71.5	96	96.5	90.5	88	115.5	73	127.5	101.5	81	83	383	139	110.5	86.5	323	152	808.5	101	121	163.5	86	114.5	128	89	92.5	93.5	460.5	84.5	85.5	983.5	75	323	124	91.5	95.5	208.5	132.5	73	132.5	116	110	209	109	176.5	115	129	86	131
1	20	39|40	RPRM	Q9NS64	JHU02374.B1C20R40	16023	60.5	67.5	64.5	58.5	65	58	46.5	63	64	60	68.5	63.5	64	82	72.5	97	65	68.5	94.5	68	71	69.5	54.5	56	60.5	52	61	70.5	61	64.5	52.5	51.5	56.5	240	65.5	61	57	217.5	64.5	558.5	57	60	64.5	58	55.5	60.5	61	53.5	61	72.5	68	54.5	416.5	56.5	216	59	70	63.5	71.5	67.5	55.5	85.5	64	64	120.5	71.5	81.5	59.5	72	58.5	62
1	21	39|40	BCL7B	Q9BQE9	JHU02596.B1C21R40	18302.5	60.5	54.5	63	56.5	60	62	53	65.5	67	63	67.5	72	67.5	74	98.5	71	69	61	77.5	73.5	74	69.5	55	49.5	68	52.5	59	74.5	60	69.5	54.5	47.5	54.5	150.5	61.5	218.5	61.5	125.5	77.5	370.5	65.5	67	72	62.5	59	66	67.5	54	56.5	90	56.5	48.5	300.5	64	135.5	56	64.5	76.5	74	59.5	54	63	63	70.5	90.5	67	65.5	62	65	54.5	65.5
1	22	39|40	ZSCAN32	Q9NX65	JHU02494.B1C22R40	25186	69	69	72.5	58	74.5	66.5	58.5	60.5	68	70	79	67.5	71	72.5	84.5	90.5	73	75.5	86	75	119.5	77.5	56.5	60.5	64	53	60	85	50.5	89	59.5	47.5	58.5	168	63	75	56	147	68.5	563	64	65.5	88	91.5	61	69.5	64.5	57.5	56.5	81.5	58	55	348	61.5	160	75	62	77	80.5	79.5	60	64.5	62.5	73	108	72	70	64.5	66	60.5	68.5
1	23	39|40	ALS2	Q6IQ41	JHU16061.B1C23R40	8490	54	58	65	56.5	56.5	58	50	66.5	63.5	53.5	61.5	60	66.5	71.5	69.5	76	58.5	67.5	84	64	67.5	59	51	55	57	50	55.5	73.5	52	58	50	43	56.5	177	60	51.5	52.5	171.5	52.5	428	61	59.5	59.5	57.5	53.5	62.5	52	48.5	56	69.5	60	52.5	234	56.5	145	64	64.5	64.5	71	56	57	65	57.5	58	102	68	68	49	60.5	52	55
1	24	39|40	DNAJB1	P25685	JHU02523.B1C24R40	80.5	54	56	56.5	56	59.5	56	51	61	58.5	57.5	62	56.5	63.5	58.5	63.5	57.5	58	56.5	60.5	54	56	52	48.5	49.5	58	46	49	76.5	49.5	56.5	50.5	40	49	50.5	55	53.5	57.5	56.5	49	721.5	51.5	54.5	53	58	60	53.5	52.5	41.5	58.5	71.5	61	45.5	348	50.5	59.5	60	59.5	63.5	59.5	49	49	48.5	52.5	61.5	70	64.5	47.5	53.5	57.5	39	51.5
1	25	39|40	PSMB7	Q6IBT1	JHU02562.B1C25R40	2222.5	50.5	61.5	58.5	62.5	61.5	57.5	51.5	51	66	54.5	61	62.5	65	74	74.5	70	65.5	65	72	65.5	72.5	61.5	53.5	52.5	55.5	50	46	79	49	58.5	50.5	47.5	52	156	61	52.5	52.5	135.5	50.5	480	61.5	58	57	58	56.5	62	55	44.5	55	67.5	58	50.5	245	52	132.5	64	60.5	70	65.5	66	49	68	55	57.5	90	69	61.5	51	64	55	59.5
1	26	39|40	KJ904383	NA	JHU02305.B1C26R40	19942	56	77	56.5	61	63	68.5	52.5	73	73.5	62.5	53.5	70.5	66.5	80.5	91.5	96	70.5	58	107	74.5	72	71.5	58	55	60.5	55.5	66	67	46	74.5	52	50	56.5	266	59.5	61	46.5	257.5	64	446.5	60.5	73.5	74	56.5	59.5	65.5	56	59	60	68	62	52.5	480	60.5	222.5	72	58.5	73.5	77	69.5	58.5	109	56.5	70	129.5	78.5	83	57	74	62.5	68
1	28	39|40	TTC4	O95801	JHU02683.B1C28R40	10262.5	57	55	58	54.5	59.5	55.5	48	60	64.5	58	63.5	56.5	67	74	79.5	66	59.5	58	70.5	69	70	63	54	53.5	58.5	57.5	57	86	51.5	65	52	46.5	51.5	104	68	51.5	54	71.5	61.5	435.5	64.5	62	63.5	56	59	58	56	47	56	73	54.5	55	211.5	52.5	85.5	61	64	74	58.5	59.5	52.5	53	54.5	57	86.5	74.5	54	52	55	51.5	59
1	29	39|40	DMAP1	Q9NPF5	JHU02433.B1C29R40	871.5	60	55.5	61	56.5	51.5	53	48.5	61	63	54.5	60.5	59	65	69	69.5	63.5	62	65.5	67.5	63	68	57.5	53	49.5	56	51.5	52.5	68.5	45	46.5	51	43	56	89.5	56.5	57	47	80	53.5	454.5	56	57.5	57	49	58	58.5	55	44.5	54.5	71.5	58.5	44	198	52	88	64	63	65	63	53	50.5	53.5	53	65	85	67.5	48	55	59.5	52	52.5
1	30	39|40	CBX5	P45973	JHU02598.B1C30R40	21390.5	58.5	60	61	61	58.5	57	53.5	59	61	55	72.5	64	65.5	77	76	81.5	66.5	62.5	73	73	66.5	75	55.5	53	61	53	54.5	85	48.5	72	57.5	44	51.5	102.5	62.5	164	52	134	59	550	65	62	74	64	65	58.5	56.5	52	57	71	55	47.5	410	58	107.5	61.5	57.5	69	70.5	56	54.5	62.5	61.5	54	94	72	65	65.5	65	45.5	52.5
1	31	39|40	SPCS1	Q9Y6A9	JHU02673.B1C31R40	9877.5	68	57.5	61	56.5	67	53.5	50	65	59	55	69	63.5	68	75	71	78	62	64.5	76.5	67.5	75.5	67	50.5	50.5	62	47.5	49.5	72	46	68	57	50.5	52.5	162	58.5	63	51	135.5	59	519	60.5	69	61	56	54	60	62	49.5	54.5	64.5	60.5	45.5	310	47	157.5	65.5	60.5	73	74.5	64	52.5	61.5	57	56	119	68.5	54.5	54	65.5	56	56.5
1	32	39|40	ZSCAN16	Q9H4T2	JHU02495.B1C32R40	3845.5	60.5	52.5	56	52.5	66	54	52	56.5	61	57	75	61	67.5	77	67	67	62.5	61	71.5	63	69.5	57	50.5	51.5	63	52.5	43.5	69	53.5	57	50.5	44	47.5	104	57	56.5	52.5	87	56	584	53	63.5	66	55	58	58.5	54	48	53	70	59	48	276.5	47	89	57	59.5	61	66.5	60.5	54.5	58.5	56.5	54.5	84.5	76	56	49.5	60.5	50.5	55
1	2	41|42	ANXA8	P13928	JHU02308.B1C2R42	26570.5	59	123.5	75	61	62	69.5	55.5	64.5	65.5	60.5	67.5	63.5	71.5	67	83.5	80.5	66.5	68	83.5	68	101.5	91.5	59.5	62.5	73	53	72.5	89	51	140.5	62.5	58.5	62	127.5	63.5	74.5	64.5	166	83	1427	59.5	70	68	64.5	69	71	92.5	54	68	80	74	52.5	363.5	56.5	139.5	75.5	73.5	75	84.5	65.5	53	62	69	70.5	102.5	73.5	73.5	52.5	58	58.5	68.5
1	3	41|42	BMP7	B1AL00	JHU02312.B1C3R42	2250	61.5	56	61	52.5	55	51	55.5	57	53.5	55	67.5	60	63.5	65.5	67	68	59.5	60.5	70	54	73	53.5	45.5	49	54	49	59.5	63	51.5	59	51.5	47	53	106	54	57	56	119.5	53.5	817	54.5	50	61	56.5	54	57	59	48.5	57	64.5	60	50	215	55.5	97	60	55	69.5	88.5	57.5	53.5	59	48.5	65	91	67	52.5	51	50	48	59
1	4	41|42	CNDP2	Q96KP4	JHU02518.B1C4R42	16581	57.5	68	66	56	61.5	59.5	53	71.5	64	53.5	69.5	59.5	60	79.5	68.5	85	63	71.5	95.5	66.5	79.5	70.5	57	63	68	50	54.5	68.5	50	69	55	45.5	60	177.5	66.5	118	60	159.5	61.5	637	58.5	63.5	71.5	49	59.5	60	64	49	58	68.5	58	52.5	330.5	58.5	141.5	67.5	59.5	63	124.5	64	48.5	74	66	64	131.5	79	77.5	60	61	56	63.5
1	5	41|42	CYB5B	O43169	JHU02330.B1C5R42	9985.5	58.5	60.5	59.5	58.5	65.5	55.5	57	64	67	54	66	65.5	53.5	83.5	75	91.5	60	68	87.5	67	74	62	55.5	57.5	62.5	52	50	72	49.5	67.5	50.5	51.5	54	219.5	65	63.5	58	220	60.5	481	63.5	66	71.5	52	60	62	54.5	46	63	57	66.5	48	294	55	158.5	77.5	62.5	69.5	75.5	65.5	52	73	58.5	66	126	73	71	60	62.5	50.5	65.5
1	6	41|42	MRPL4	Q9BYD3-2	JHU02552.B1C6R42	2870.5	52	56	61	58	64	54	56.5	58	54.5	55.5	69.5	64	56.5	75.5	72.5	64	57.5	54	74	62	72	60	49.5	51.5	58	53	55.5	62	52.5	64	52.5	45	55	127.5	60	55.5	59.5	115	60	572	57	60	58	51	56.5	58.5	55	43	60	60	61	51	196.5	46	101	60	62	64	68	62	47.5	59.5	52	68.5	102	75	58.5	54.5	60	53	56
1	7	41|42	MLF2	Q15773	JHU02644.B1C7R42	21417	61	103.5	83	62	92	72.5	62.5	74	72	72	71	102	81	119	106	158	71.5	83.5	184.5	103	119.5	97	70	70	76.5	54.5	74.5	90.5	57	95.5	64.5	58	74.5	577.5	75.5	82	71	570	126	927	71.5	92.5	111.5	72	72.5	68.5	70.5	76.5	64.5	82	69	60.5	897.5	55.5	454	107	71	78	97	107.5	59	163.5	93.5	78	232.5	98.5	126.5	84	95.5	131.5	94
1	8	41|42	TCN2	P20062	JHU13678.B1C8R42	4313.5	60	66	67	66.5	64	56	57.5	64	60	50	68	65.5	65	73	73.5	80.5	67.5	55.5	88.5	62.5	72	56	54	54	64	53	55.5	71	49	61	55	43.5	57	226	61	53	53.5	188	61	750.5	68.5	62.5	67.5	58.5	58	58.5	50.5	50	55	69	59.5	51.5	262	52.5	191.5	69	58	68.5	60.5	59	54	74	61.5	66.5	125	74	74.5	63	64	56.5	61.5
1	9	41|42	SF3B5	Q9BWJ5	JHU02473.B1C9R42	10497.5	61	77	73.5	57	67.5	59.5	57	70.5	70	60	70	71.5	72	92	119	137.5	77.5	71	138.5	75	86.5	76.5	58.5	58.5	64.5	46.5	57.5	82	52.5	80	58.5	56	70.5	394.5	69	64.5	61	355	104	824.5	66	78	94	59	58.5	65	58.5	65	66	76.5	64	58	440.5	57.5	355	97.5	68	67	80.5	82	59	118.5	82	68	190	78.5	115.5	68	73	71.5	85.5
1	10	41|42	CRIP2	P52943	JHU02613.B1C10R42	15937.5	59	65.5	68.5	58.5	63	64.5	56.5	66.5	62.5	60	71.5	66.5	66	79.5	76	82.5	71.5	66	84	74	74	69	56	55	59.5	54	52.5	75.5	48.5	74.5	52	53.5	64	165	62.5	67.5	59.5	142.5	72.5	573.5	53.5	68	66	60.5	65	64	59.5	52.5	58.5	72.5	64.5	49.5	307	54	182	74.5	63.5	67	104	71.5	55	80	70.5	69.5	139	78.5	82	62.5	71	63	72
1	11	41|42	UBE2T	Q9NPD8	JHU02587.B1C11R42	85.5	60.5	54.5	60.5	47.5	54	50.5	61	62	55	53	66	53	59	67.5	58.5	60.5	61	52	63	59.5	67.5	56.5	54	44	54.5	44	44.5	73.5	50	58	52.5	45.5	54	58	57	57.5	55	56.5	49.5	725.5	52.5	52.5	55.5	54.5	53.5	58.5	56	46.5	48.5	68.5	59	49.5	55.5	46	57.5	64.5	58	64	67	62	51.5	51.5	47	59.5	86.5	72	51.5	49.5	56.5	49.5	52
1	13	41|42	PRDX2	P32119	JHU02655.B1C13R42	34734	63	80.5	70.5	73.5	84.5	72	63.5	77.5	73.5	71	82.5	91.5	93	89	94.5	106	86	80.5	96.5	90.5	100.5	122.5	81.5	75.5	78.5	62.5	76.5	102	57	130.5	79	61	72	170	84.5	97.5	70	154.5	85	1059	73.5	83	80.5	81.5	77	89.5	72.5	68	73.5	90	72.5	71.5	382	76	134	81.5	69	84.5	95	81.5	65.5	85.5	90	88.5	132.5	97	79.5	77	171.5	65	79.5
1	14	41|42	SNX6	Q9UNH7-2	JHU02476.B1C14R42	15550.5	60.5	71	79.5	61.5	62	62.5	59	71.5	67.5	60.5	68.5	72	73.5	78	87	101.5	74	68.5	90	79.5	82	74	58.5	62.5	65	53	61	91	48.5	88.5	64.5	54	60	237	69.5	63.5	54.5	221.5	76	827.5	66	70.5	72	63.5	59	71	58	55.5	60.5	79	61.5	60	377.5	60	242	78	67.5	72	78	64.5	57	81.5	73	70.5	156	83.5	91.5	66	82	53.5	71.5
1	15	41|42	ADIRF	Q15847	JHU02313.B1C15R42	23805.5	58	87.5	69	66.5	63.5	69	55.5	74.5	77	58.5	65	63.5	64	91.5	117.5	136.5	63	70.5	131	82.5	86.5	75	62.5	63	59.5	46.5	84	73	50.5	92	54.5	57.5	60.5	365	70.5	61	60	303	80	557	59	83.5	89	62.5	51.5	69.5	62	62	61.5	67.5	61.5	58	574	59	286	82	70	67.5	78	80	55.5	134	64.5	68.5	181.5	75.5	109	69.5	81.5	54	83.5
1	16	41|42	NXT1	Q9UKK6	JHU02556.B1C16R42	12356.5	61	83	66.5	62	59	56.5	61	64.5	64.5	57.5	66.5	67.5	67	77	76.5	114	61.5	62.5	108.5	62	71.5	73	52	52.5	52.5	51	55.5	87	47	74	46	48.5	59	395.5	61	56	57	309.5	101	659	53.5	72	79	53	56	63	60.5	52	56	67	58	52	486.5	57	275	73.5	54.5	66	74	71.5	56	120.5	60	58	161.5	75	94.5	56	71	55	72.5
1	17	41|42	THAP4	Q8WY91	JHU02482.B1C17R42	15215.5	67	78	91	70.5	74	77.5	63	82	77.5	80.5	84	77	207.5	102.5	216	104.5	92	88	86.5	98	92.5	100.5	73.5	75.5	90	88	72	87.5	60.5	102	73	64	70.5	202.5	91.5	107.5	67	204	92.5	834.5	77	75	100	72	73.5	96	81.5	74	78.5	96	70.5	66	431.5	59	214	86	80.5	79	95.5	85.5	64.5	89	94.5	78	128.5	91.5	82.5	78	86.5	66	73
1	18	41|42	DAP3	P51398	JHU02614.B1C18R42	4765	60.5	61	59.5	55.5	59	49.5	57	61	61	58	69.5	60.5	60.5	75.5	74	70.5	64	58	73.5	58.5	72.5	63	54	61	63.5	51	59	66	50.5	68	51	50	52	94	64.5	59	58.5	104	60	545.5	55.5	56	54	61.5	56.5	59.5	56.5	46.5	53.5	73.5	59	43	247	50.5	127.5	64.5	58.5	59.5	66.5	61.5	52.5	57.5	53	60	92.5	65.5	65	54	58.5	53	59
1	19	41|42	SERPINB6	A0A087X1N8	JHU02570.B1C19R42	28119	55	59.5	58.5	57.5	73	52.5	52.5	73.5	62.5	64	72.5	64.5	71	73	76.5	82	65	64.5	67.5	70.5	75.5	83.5	53.5	61.5	63	52	67	77.5	51.5	84	55	52	54	117	101.5	68	61.5	122.5	66	439.5	63	63	70.5	67.5	61	65.5	60.5	51.5	56.5	80	62	48.5	236	55	111.5	64	63.5	65	76	68	73	58	57.5	64.5	88	68.5	67	63.5	65	56	56
1	20	41|42	PSMD3	O43242	JHU02368.B1C20R42	5076	56	55	60.5	53.5	64.5	48	53	59.5	61.5	53	69	62.5	61.5	68.5	72	79	54	53.5	68	65	66	48.5	46.5	50	58.5	44	53.5	60	43.5	58.5	47	48.5	51.5	115	61	54	50.5	121.5	54.5	399.5	60	58.5	56.5	55	49.5	57.5	57	47.5	59.5	73	57	43	276.5	44.5	129	61.5	60	62.5	63.5	59.5	52.5	63.5	51.5	61	91	66.5	64.5	59	61	53.5	53
1	21	41|42	UQCR11	O14957	JHU02684.B1C21R42	27936	58.5	76	74	64.5	70.5	63	57	61	73	61.5	71	74.5	75.5	69.5	80	111.5	63.5	66	115	67.5	78.5	87.5	62.5	62.5	61.5	51	63	97	46	76	61	55.5	55.5	339	72	64.5	57.5	321	74.5	693	60.5	70.5	91.5	63.5	61.5	71	62.5	60.5	58.5	77.5	65	51	475.5	57	233	69.5	67.5	71	80.5	82	58	95	61.5	75.5	151.5	76.5	82	64.5	72.5	63	71
1	23	41|42	NUDT2	P50583	JHU02362.B1C23R42	24393	60	54	56.5	57.5	62	62.5	57.5	59.5	55.5	59.5	65	65	63	66	73	80	67.5	60	64	56	67	63	51	53.5	60	45	52.5	68	50	67.5	55	44	53	116.5	56.5	58	56	144.5	61.5	724.5	61.5	57.5	65	59.5	56.5	62	58.5	52	56.5	66.5	60	51.5	265	50	110	61.5	59	71	63	61	51.5	52.5	58	64	93.5	69	61.5	55.5	61.5	54.5	56.5
1	24	41|42	ADI1	Q9BV57	JHU02498.B1C24R42	32555.5	59	66.5	65.5	62	71	60.5	56	66	65	62	72	79	72	73	80	121	60.5	69.5	97.5	65.5	82.5	89.5	56.5	60.5	55	52	52	103	48.5	84.5	49.5	46	60	281.5	62.5	62.5	58	226	73.5	1029.5	59	71.5	73	61.5	64.5	65	58	55.5	63	65	62	53.5	513.5	54	208	67.5	69.5	73.5	76.5	72	60.5	78.5	61.5	64	114.5	75.5	74.5	59.5	66	54.5	68.5
1	25	41|42	ADI1	Q9BV57	JHU02498.B1C25R42	34259.5	60	63.5	67.5	61	67	64	56.5	52.5	60.5	62	64	67.5	65.5	79.5	83.5	103	67.5	63.5	93.5	61.5	83	90	59	61.5	56.5	55	53.5	101	52	70.5	52	50	53.5	310.5	64	54.5	64	237.5	66	677.5	60	66	75	60.5	68.5	67.5	63	49.5	62	66	63	48.5	457	58.5	198	67.5	66	73.5	71	66.5	51	76.5	61	68	123.5	72	74.5	56.5	69.5	59	66.5
1	26	41|42	KLF6	Q99612	JHU02349.B1C26R42	4454	48	58.5	57	58	63.5	56.5	53.5	61.5	59	48.5	68.5	55.5	69.5	71	73	72.5	64.5	59.5	73	61.5	69.5	59	50	49	57.5	54	57	75.5	47.5	67.5	52.5	50	59	131.5	65	52.5	53.5	125	59	526	58	69	60.5	55	56.5	63.5	60.5	50.5	62	64.5	55	53	211.5	54	111.5	68	63	71	60	57.5	46	57	61.5	59	107	67.5	62.5	52.5	56	55.5	61
1	27	41|42	B4GALT3	O60512	JHU02408.B1C27R42	7538	59.5	84.5	72	61.5	78	64.5	61.5	68.5	64.5	54	75.5	68.5	69.5	78	97	115	68.5	68.5	145	70.5	124	74.5	66	58.5	66.5	55	66.5	81	48.5	81	51	52	56.5	330	67	63.5	56	253	196.5	473.5	59.5	133.5	161.5	67.5	61	64.5	60	65	60.5	78.5	68	57.5	505	59.5	296.5	104	72	70	70.5	148.5	49	140.5	73.5	62.5	200.5	70.5	160	81.5	124	97.5	162
1	28	41|42	RCL1	Q9Y2P8	JHU02665.B1C28R42	6476.5	56.5	51.5	66.5	63	62	62	57.5	61.5	64.5	58	68.5	62.5	72	72.5	73.5	74.5	67.5	65.5	67.5	65.5	67	57.5	53	54.5	58	52.5	47	81.5	48	59.5	50.5	48	50	177.5	65	50	54	103	63.5	444.5	60.5	55.5	62.5	56	56.5	64.5	52	45	56.5	73.5	55.5	47	350	56	130.5	64	67.5	69	68	58.5	47.5	65	61.5	62.5	89	68.5	56.5	54.5	60.5	57.5	58
1	29	41|42	PAFAH2	Q99487	JHU02461.B1C29R42	15763.5	54.5	54.5	60	64.5	62	60	53	65.5	66	60.5	63.5	70	66	78	73	75	64	62	81	64	70.5	62.5	62	48	64	48.5	54.5	76	46.5	56	54.5	49.5	52	153	64	62.5	57	156.5	61.5	438.5	59	63.5	64.5	58.5	60.5	61.5	58.5	49.5	59	69.5	61	47.5	327.5	59	140.5	66	53	65.5	57.5	70.5	47	60.5	56	62	86.5	63	63	54.5	55	54	59.5
1	30	41|42	PSMC5	P62195	JHU02659.B1C30R42	7873	58	75.5	61	63	63.5	54.5	61	63.5	63	56.5	79.5	69	67	84.5	220.5	173	56	62	77.5	69	81.5	61	61	60	60.5	45.5	52	84.5	45.5	71	56	49	57	190	66	58	54	174	73.5	565	64	71.5	78	54.5	62	65	63.5	53	57	76	58.5	50	428.5	60	191.5	73.5	57	64	69	79.5	56.5	87.5	62	65	139.5	66.5	96	68.5	81.5	62.5	65
1	31	41|42	MED9	Q9NWA0	JHU02639.B1C31R42	5743.5	62.5	51.5	62	53.5	54.5	54.5	57	61.5	58	52	68.5	65	58	68.5	65.5	75	58.5	51	67.5	58	68.5	49.5	52.5	52	61.5	46	48.5	72	47.5	52.5	50	47.5	51	98.5	55.5	57	54.5	102.5	52.5	330.5	62.5	57	54	53	63.5	58	56.5	47	50	73	59.5	44.5	222.5	47	99	62.5	53.5	63	63	57	56	55.5	56	64	88.5	73.5	57.5	55.5	55.5	53	52
1	1	43|44	GPRC5A	Q8NFJ5	JHU02917.B1C1R44	2209	60	63	55.5	60	62.5	58	49.5	61.5	59.5	55	67	69.5	63	59	66	75.5	67	63.5	79.5	66.5	71	56	59.5	52	59.5	51	53.5	64.5	50.5	63.5	60	48.5	52.5	136	71.5	64	64	123.5	55	720.5	57.5	60.5	69	55.5	59	61.5	59	47.5	58.5	66.5	55.5	50	243.5	54	138	68.5	53.5	81	68.5	56.5	52	63	60	70	131.5	78	66	53.5	50	53.5	60.5
1	2	43|44	TMEM80	Q96HE8	JHU02780.B1C2R44	5407	55.5	61.5	56	65	56.5	60.5	52	58	57	55.5	63.5	68	58.5	62	68.5	70.5	68	62	73.5	55.5	76	64	51.5	50.5	54.5	47	54.5	66	47.5	75.5	56	48	52.5	101.5	65	60	56.5	123	57	986	53.5	57.5	69.5	56	59.5	66	59.5	46	65	69	60	47.5	185.5	50.5	102.5	66	59	68	66	58.5	52.5	58	59	61.5	117.5	77	64	55	61.5	54	54
1	3	43|44	DKFZP586N0721	Q6I9W9	JHU02773.B1C3R44	7530	59.5	93	93	66.5	68	105.5	55	71	72.5	57	73.5	61.5	67	86.5	110	102	69.5	94	142.5	76.5	114.5	89.5	61	61	70.5	54.5	61	83	58	166	78	53.5	59	329.5	82	81.5	66.5	367.5	93	1234	60	91	92.5	68.5	62	78.5	64	56	66.5	80	66.5	58	526	60	300.5	87.5	72.5	74.5	79	96	70.5	136.5	82.5	90	236	86	131.5	71	90	86.5	95
1	4	43|44	PDLIM4	P50479-2	JHU02943.B1C4R44	3965	56.5	62	58.5	56	53	55.5	46.5	58	63	50	66	57.5	53.5	67	70.5	71.5	67.5	63.5	63	58	72	58.5	46.5	54.5	59	47.5	52	57	44.5	61	49.5	46	51	90.5	62.5	55	53.5	76	53	579.5	46.5	55.5	61	48	51.5	60	54.5	44.5	58.5	66.5	62	48	148	48	99	61.5	62.5	67.5	60	59.5	52	55	54	70	96	71	58.5	50	56	52	48.5
1	5	43|44	BYSL	Q13895	JHU02697.B1C5R44	1472.5	56	61.5	55.5	49	58	57.5	50.5	57	59	56.5	60	67	55.5	66.5	65.5	69	63	58	66	55	63	58	52.5	48.5	51.5	49	55.5	71	43.5	59	52.5	45.5	52.5	105.5	59	61	54	98	57.5	783	46	58	63.5	44	56.5	60	57	43.5	59	67.5	58.5	50	138	50	93.5	59.5	60	62	59	57	49.5	56	56	64.5	95.5	72.5	55	51	54.5	49	47.5
1	6	43|44	AGTR1	Q6NUP5	JHU16058.B1C6R44	3894	61	61.5	59.5	55	61.5	55.5	51	58	66	54.5	61	60.5	61	67.5	69.5	69.5	67	54.5	71	65	74.5	61	56	53	63.5	52	60	69	53	67	51	46	52.5	117.5	63	58.5	57	103	55.5	845.5	54	63.5	69.5	54.5	57	60.5	57.5	43.5	61	68	61.5	56	165.5	55.5	104	63	60.5	67	67	59	50.5	61	57.5	68	97.5	65	73.5	59	57.5	55.5	76.5
1	7	43|44	CLIC5	Q8N675	JHU02999.B1C7R44	4045.5	57.5	58.5	55	54	62.5	60	51	59	65.5	55	59.5	65	60.5	63	67	61.5	61.5	46.5	62.5	65	68	54.5	52	50.5	59	44.5	53.5	65.5	45.5	61.5	50	44	48	82.5	65	56.5	53.5	85	57.5	628	51.5	63	64	53.5	53.5	63.5	57	45.5	58	65.5	63	49	215	54.5	95	64	61.5	69	65	52.5	50	54	55	62.5	90.5	67.5	54.5	52.5	59.5	55	55.5
1	8	43|44	S100A8	P05109	JHU02849.B1C8R44	36783.5	65	73	81.5	67.5	78.5	74.5	66	81.5	80	69.5	74	77.5	85	85.5	99.5	102	80	74.5	113	84	103.5	110	71	70	71	65.5	70.5	102.5	65.5	117.5	70	65	57	213.5	95.5	79.5	69	189	86	1139	80.5	88	94	65.5	74	81.5	65	53	68.5	83	72.5	60	399	67.5	179.5	85.5	79	82	82	94.5	67	86	79.5	79	132.5	88	98.5	73.5	98	71.5	75.5
1	9	43|44	SMIM14	Q96QK8	JHU02796.B1C9R44	10806	68.5	84.5	79.5	66	75	64	58.5	70	78	69.5	73	77.5	72	91	93.5	96	73	77	108	74	81.5	76	64	57	61	61	63	93	52.5	93.5	66.5	54.5	63	236	78.5	72.5	61.5	251	89	846	66	77	92	75.5	63.5	71	59	59.5	62	85	69.5	58.5	410.5	55	210.5	90.5	73	86	77	79	65	108.5	74.5	78	174	81.5	101	73.5	91.5	75	77
1	10	43|44	ARFGAP2	Q8N6H7	JHU03072.B1C10R44	1536	56	58	56.5	55.5	62	58	50	60.5	57.5	57.5	59	64	60	64.5	70.5	90.5	59.5	56	66.5	59	75.5	57	50.5	51	52.5	48	56	65.5	47	58	49.5	41.5	53.5	93	65	56	47.5	97	54	621.5	55	54	67	53	53	57	56	48.5	55	69	55	51	160	53	102.5	60.5	58.5	64.5	70	64	48.5	64.5	61	63.5	95.5	79	59.5	60.5	54.5	54	61
1	11	43|44	BC000579	NA	JHU02948.B1C11R44	2290	58.5	62.5	63	50.5	61	56	53	58	54	54	64	64	64.5	71.5	71.5	76	58.5	63.5	73.5	62.5	75.5	57	53.5	53	54	51	57.5	70.5	45.5	66	49	39	52	150	62.5	57.5	47.5	141	60	568.5	53	56.5	69.5	59.5	54.5	60	53	48	65.5	63.5	60.5	53	207.5	54	137	63.5	66	70	68	64	48.5	72	53	62.5	128	75.5	72.5	57.5	63	59.5	63
1	12	43|44	MAGEA3	P43357	JHU02741.B1C12R44	10822	56.5	63	64	65	58.5	64.5	51.5	59.5	54	54	69.5	73.5	66.5	69	73	70.5	62.5	60.5	78	66.5	80.5	58.5	50	48	53.5	62	58.5	85	51	74.5	55	49.5	59	157.5	63.5	74.5	50	190.5	90.5	507	56	52.5	72.5	61	60.5	66	53.5	48	55.5	65.5	59	54	331.5	57	175.5	60.5	60	71.5	81	71.5	57.5	88.5	52	59.5	119.5	73	75	52.5	88.5	52.5	74
1	13	43|44	TENT5C	Q5VWP2	JHU03012.B1C13R44	1089	56.5	57	54	49	55.5	56.5	48	54	56.5	53.5	64.5	64	58	66.5	62.5	74	63	54	63.5	67.5	70	55	49	48.5	48	47.5	56	92.5	48.5	75	56.5	42.5	51	101	61	58.5	51.5	96.5	57.5	700.5	52.5	56.5	50	50	49.5	55	47	48	55	63	56	58	177.5	49.5	98.5	61	59.5	62.5	64.5	52	51	50.5	57.5	60	108	67	50	51.5	58	50.5	52
1	14	43|44	GABARAPL2	P60520	JHU02811.B1C14R44	13625.5	57.5	99	74	53	67	59.5	50	65.5	78	56.5	70	67.5	63.5	94	96.5	132.5	64.5	68	160	58	94	72.5	62.5	78.5	58.5	52	53	81.5	54.5	87	52.5	47.5	57.5	426	63	61	50.5	367	85	615.5	65.5	87.5	90	55.5	53.5	64.5	56.5	61	62	71	59.5	55.5	582	56.5	316	86.5	67.5	57	81	75.5	64	140	76.5	66.5	226.5	71	134.5	61.5	76.5	58.5	81
1	15	43|44	TRIP13	Q15645	JHU02782.B1C15R44	3592	56	55.5	60	54	54.5	55.5	51	61.5	58.5	50	63.5	67.5	57	62	62.5	70	62.5	59	62.5	53.5	67	50	50	56	56.5	50.5	53	86	45	61	49.5	44	53	96	57	58.5	50.5	107.5	51	576.5	57	57.5	53	57.5	50.5	62.5	60	41.5	52.5	66.5	58	49.5	213	54	101	61.5	57.5	58	63	53.5	51.5	53.5	52	59.5	94.5	68	54.5	48	58	42	56.5
1	17	43|44	AJUBA	Q96IF1	JHU02826.B1C17R44	6148.5	56.5	71.5	60	62.5	67.5	65.5	47.5	59	66	48	69	65.5	65	77	78	83	66.5	60	87	66.5	76	60	53.5	55.5	58	54	55	84	48	75.5	54.5	52.5	56.5	174	69.5	60.5	60.5	127.5	73.5	718	54.5	67	71	55.5	58.5	66	56.5	46.5	57	73.5	62	54	442	53	173	70	65	71	68.5	68	56	71	65.5	60.5	142.5	74.5	78.5	58	67	60.5	65.5
1	18	43|44	BC033582.1	NA	JHU02977.B1C18R44	3232	54	63.5	56	55	60	51.5	53	61.5	50	49	69	53.5	58.5	72	71	72	64	56	63	63.5	82	60	53	52.5	54	52.5	53.5	81	51	71	54.5	47.5	51.5	127.5	63.5	52.5	51.5	111	60.5	799	59.5	62.5	67	55.5	52	57	55.5	45.5	48.5	69	60	49.5	204.5	53.5	126.5	64.5	56	69.5	63.5	59	57	62.5	55.5	63.5	156	67.5	66	53.5	58.5	55	61
1	19	43|44	DCTN2	Q13561	JHU02899.B1C19R44	39692.5	62	167	134.5	83	118	98	61.5	102	135.5	82	85.5	91.5	84.5	173.5	187	225	72	106	295.5	95.5	131.5	137	93	139	156.5	82	85	106.5	62	168.5	84.5	86.5	74	593.5	122	131.5	74.5	559.5	128	922.5	86.5	126.5	237.5	101.5	73	82.5	84.5	111	73.5	181.5	82	63.5	1275.5	68	559	128	152	91	173	148	106.5	227	123	99	275	92	187.5	118	152.5	75.5	139
1	20	43|44	PDHA1	P08559	JHU02755.B1C20R44	11441.5	59	81.5	76	59	71	54.5	49	57	73	66	63	61	69	89.5	92	111.5	62	73	120.5	71.5	90	64	57.5	60.5	63	52	61	93.5	50.5	76	55.5	54.5	59	406	66.5	65.5	57	330.5	125.5	544	60	79	81.5	56	61	66	58.5	63.5	60.5	71	58.5	55	731	50	360.5	76	58.5	69	76.5	80	60.5	144	73	68	225	71	103	66	85.5	61.5	85.5
1	21	43|44	ERP27	Q96DN0	JHU03011.B1C21R44	31195.5	59.5	129	112.5	97	197	236.5	55.5	72.5	106.5	97.5	141	128	150	127.5	2065.5	166.5	88.5	647	117	582	364.5	172.5	100	103.5	359.5	445.5	151.5	121.5	75.5	122	117	133	94	337.5	143	437.5	83	255	122.5	681.5	149	110	278.5	140	110	248	109.5	95.5	153.5	234	89.5	1087.5	852	94.5	260.5	119.5	97	78.5	339	300	148	159	135	100.5	232	121.5	121.5	139	103.5	91	108
1	22	43|44	TOR3A	A0A024R943	JHU02862.B1C22R44	2190.5	54.5	59	59	53	52	59	53	62.5	54	59	58.5	64.5	65	76	73	79	59.5	61	70.5	64.5	78	52	54	52	56.5	50.5	54	88.5	47.5	74.5	50	45	57	134	64.5	64	42.5	142.5	55.5	585.5	60.5	62.5	68	51	59	55.5	58.5	44	56.5	55	58	44.5	251.5	47	118.5	63	56	65	70.5	53	53	57	57.5	68	109	67	63.5	58	57	52	58.5
1	23	43|44	HNRNPK	P61978-2	JHU02733.B1C23R44	14753	59.5	61	66	62.5	77.5	54.5	53	65	61	64	65	60	66	65.5	79.5	82.5	63	66	64.5	67.5	78	72	52.5	55.5	68	56.5	57	125	51.5	65.5	52.5	53.5	58	103.5	75	70	55.5	112	62.5	596	58	62.5	71	61.5	53	62.5	58	49	60	76.5	64.5	50.5	597.5	49.5	116	63	67	67	71	109	67	63.5	58.5	66	101	74	71	53.5	69.5	59.5	65.5
1	24	43|44	FAM50A	Q14320	JHU02909.B1C24R44	18746	65	61	60.5	64	69	66.5	57.5	73	73.5	67.5	227	70	72	72	88	77	66	73	70	85	114	77.5	61	66	62.5	60	62.5	77.5	52.5	82	55.5	48.5	62	127	64.5	79	66	130.5	161.5	544.5	58	64	69.5	65	65	76	64.5	56	67.5	75	66	66.5	477	60	125.5	69	69	74.5	78.5	65.5	62.5	67	66.5	72	136.5	70.5	594.5	56	259	67	64.5
1	25	43|44	CDC42EP3	Q9UKI2	JHU02893.B1C25R44	416.5	58	54.5	54	56.5	59	48	49.5	60	61.5	53.5	62.5	66	64	57	63	60	61	50	62.5	55	57.5	51	48	49	53.5	49.5	53	62	48	44.5	47	43	48.5	56	58	52	50.5	56.5	51	326	59.5	56	50.5	47.5	52	54	55	46	53.5	57.5	60	50	155	49	63.5	56	61.5	66.5	66	54.5	50	47.5	48.5	59.5	66.5	64	53	51.5	53	52.5	52.5
1	26	43|44	COX15	Q7KZN9	JHU02714.B1C26R44	8578	58.5	75.5	63.5	63	71	57.5	57.5	73	68	61	69	72.5	71.5	73.5	86	108.5	64.5	73	95	66	85	65	59	59.5	66	59	55.5	80.5	49.5	73.5	56.5	49	57.5	296	69	59.5	61.5	221.5	74.5	606	61	76.5	75	60.5	56	66.5	65	53.5	66	76.5	61	54.5	486.5	55	259	73.5	68	81	78	71.5	58.5	99	64.5	66	149	80	93.5	67.5	81.5	58.5	71
1	27	43|44	CRYZL1	A0A0C4DG14	JHU02802.B1C27R44	2495.5	49.5	55.5	55.5	54.5	60	56.5	53	56.5	61.5	54	64.5	68.5	61	54	69	68	62	51	61	58	65.5	49	53.5	50.5	58.5	50	49.5	71.5	46	52.5	47.5	44	58	94.5	61	52	53.5	91.5	49.5	353.5	62.5	54.5	58.5	55	58.5	57	52	43.5	59.5	62.5	56.5	43.5	215.5	56	95.5	60.5	59.5	68	63.5	54.5	51.5	61.5	54	60	96	64.5	57.5	54	54.5	50	57.5
1	28	43|44	DCX	O43602-2	JHU03009.B1C28R44	20543.5	60.5	86.5	80.5	76	82.5	72	59	66.5	76.5	68	82	73	75	89.5	94	113	75	72.5	86.5	83	90.5	100	64	82	92	63	74	112	58.5	110.5	84	60.5	61.5	226	102	74.5	71.5	182	110.5	339	81	73.5	88	78.5	78.5	96.5	67.5	62.5	74.5	313	72	59	664.5	71	178	91.5	198.5	83.5	84.5	93	71	86	89.5	84	121	97	92	140	78.5	112	102.5
1	29	43|44	FARSA	Q9Y285	JHU02810.B1C29R44	986	55.5	62.5	51	58	53	55	50	61.5	59.5	55	59	67.5	53	67.5	68.5	65	59.5	58	64.5	62	71	56.5	54	51.5	53.5	46.5	51.5	74	47.5	55.5	52	42	52.5	114	53.5	55	56	90	55.5	283	65.5	60	64.5	59.5	59.5	56	52.5	43.5	52	63.5	52	47	232	50.5	106	64	60.5	71.5	62	54	56	55	56	63	87.5	66.5	57	59	58.5	43	58.5
1	30	43|44	ACKR3	P25106	JHU03005.B1C30R44	1540	52	65	59	59	62.5	58	50.5	62	62.5	57	58	65.5	66.5	71	71	72	67	53	76.5	62.5	74	54	55.5	49	57.5	51	56.5	82.5	45.5	69.5	53	45.5	48.5	151.5	60	54.5	56	110	58	418	59.5	58	65	52	61	64	61	44	48	66	62	48	321.5	53	128.5	63	63.5	67	64	61.5	49	68.5	57.5	63	104	72	59	58.5	57	49	57.5
1	31	43|44	NPPB	P16860	JHU03040.B1C31R44	1238.5	55	55	52.5	55	58.5	57.5	49.5	66	67	61.5	66	60.5	64	68.5	64.5	60.5	67	58	73	61.5	69	60.5	52.5	51	51	47.5	55	68.5	45.5	64	56	50.5	48.5	106.5	57.5	55	53	109	53.5	426.5	65.5	56.5	59.5	50.5	58	57	54.5	49	56.5	68.5	58.5	47.5	282	48.5	108	60.5	63	66	58.5	63	56.5	58.5	53	61	93	69.5	61.5	55.5	56	54.5	53.5
1	32	43|44	KLF10	Q13118-2	JHU02827.B1C32R44	5642	58.5	67.5	57.5	61	59.5	61	55	66	59.5	58.5	65	67.5	61.5	67	73.5	71.5	64.5	55.5	72	66	73.5	62	55	52.5	64	52	59.5	83.5	50.5	65	51.5	51.5	53.5	100.5	65.5	55	52	103.5	60.5	501.5	60.5	63	67	54.5	54	60.5	63	49	56.5	81	65	42.5	346.5	48.5	116	68.5	64.5	67	64	66	52.5	63.5	55.5	61.5	103.5	68.5	64	57	62	52	59.5
1	1	45|46	UGT1A10	Q9HAW8	JHU02969.B1C1R46	5596.5	58	60.5	63	61.5	62	66	50	59	62.5	58.5	68.5	70	66	64	69	83.5	75	61.5	82.5	60.5	74.5	63	52.5	49.5	55	48	50	83.5	49	65	52	43.5	58	165	66	64	54.5	150	59	950.5	55	62	62.5	56	53	65	55	51.5	56	70	62.5	46	250.5	57	160	64.5	53	69	65	60.5	55.5	74.5	63.5	66	154	79.5	80	66.5	59.5	51.5	56.5
1	2	45|46	RPL13A	P40429	JHU00641.B1C2R46	384	57	56	60.5	56	59.5	63	54.5	54	60	49	62	66	57.5	66.5	62	72	66.5	52	70.5	57.5	70	62	51	50.5	53	50	55	70.5	43.5	61	47	41	49	88.5	58	62	52.5	86	54	872.5	55.5	54	65	53.5	50.5	59.5	51	45	58	64.5	61	45.5	147.5	52.5	86.5	63.5	60.5	64	65.5	57.5	47	54	54	65.5	101.5	74.5	55	56	54	49.5	56
1	3	45|46	RNH1	P13489	JHU13091.B1C3R46	24851.5	63.5	69	91	65.5	85	111	53	75	70	67.5	68	67.5	121.5	80	112	106	70	64	89.5	86.5	95	103.5	57.5	80	88	67.5	65	76.5	61.5	100	60.5	56.5	54.5	224.5	71.5	92.5	63.5	156	129	1316.5	62.5	71.5	91.5	63	65.5	76	61	59.5	67.5	105.5	61.5	55.5	492	69.5	187	73.5	76.5	71	81.5	63.5	60	84	65.5	77	117	81	78.5	68.5	69	65.5	61.5
1	4	45|46	CPVL	Q9H3G5	JHU02897.B1C4R46	8549	60.5	83	66	64	79	71	53	65	73	59	69	70	66.5	78	83	93.5	71	69	111	65	93	77.5	61	68	64.5	53.5	61.5	80.5	47	88.5	60.5	51	55.5	278.5	69.5	69.5	60.5	238.5	102.5	717.5	54.5	73	83	58.5	59.5	63.5	62	59	66	77	68	58.5	414	55	232.5	73	64.5	83.5	79	76.5	73.5	104.5	65	74	144.5	82	98.5	63	78.5	65.5	74.5
1	5	45|46	PAX8	Q06710	JHU02750.B1C5R46	611.5	63.5	64.5	52	56	56.5	62	53.5	65.5	64	53.5	72	64.5	58	70.5	73	68	63	46	74.5	59.5	81.5	58.5	57	47	55.5	47	59.5	64.5	47.5	75.5	54	43.5	52.5	86	65.5	59	56	105.5	54	761.5	51.5	63.5	67.5	52.5	59	60	61	42	61	63	70	49.5	267	55	105.5	60.5	62.5	65.5	66	55	55	56.5	56.5	64.5	119	72.5	66	56	61.5	50.5	65.5
1	6	45|46	SNX7	Q9UNH6-2	JHU02956.B1C6R46	134.5	62	54.5	54.5	47.5	45.5	55	53	60	64	54.5	67	63	50.5	60	62.5	56	65.5	53.5	59	63.5	63	49.5	48	45	57	41.5	50.5	67.5	47.5	53	48.5	42	46.5	48.5	57	59	51	60	55.5	420	54	55	51	54.5	54.5	55	50.5	38.5	52.5	63	58	46	115	51.5	50.5	52.5	57.5	66.5	60.5	53	48.5	46	49.5	63	75.5	64.5	44.5	51.5	53.5	52.5	53
1	7	45|46	ADCK5	Q3MIX3	JHU02979.B1C7R46	6472	58	64	74.5	45.5	56	61	52	66	63	59	62	66.5	65.5	62	74	58	63.5	54	75	64	63	59.5	50	49.5	60	50	51	72.5	46	63.5	49	47.5	49	134.5	61.5	67	43	97	56.5	428.5	53	55	63	51.5	57.5	56	51	49.5	56.5	72	61.5	49.5	190	47.5	97.5	56	61.5	65.5	64	57.5	55	57	56	65.5	95	67	56.5	51	60	57	53.5
1	8	45|46	TRAPPC4	Q9Y296	JHU02863.B1C8R46	3915.5	61.5	61.5	59	55	55.5	52	52.5	62	60	63	66.5	62.5	60.5	72.5	70.5	73.5	65	62.5	76	63	76.5	56.5	54	52	57	47.5	46.5	74	49.5	71	50	46	57	145	62	57.5	47	153	61	575.5	54	66.5	64.5	49.5	64	55.5	55.5	49	56	77	65.5	49.5	164.5	53.5	133.5	59	58	71.5	73	59	51.5	62.5	58	61	110.5	63	72	59.5	67	50	59
1	9	45|46	ATAD1	Q8NBU5	JHU02790.B1C9R46	14658	57	71.5	69	58.5	70	63.5	53.5	66.5	61	59.5	69	68.5	66	75	79.5	97.5	66.5	65.5	103	67.5	86	73.5	58	53.5	56.5	55	55	96	50.5	71.5	57.5	50.5	60	304	60.5	60.5	59.5	204.5	197.5	699.5	60.5	68.5	77.5	61.5	71	61	65	57	57.5	81	64	47	452	55	221.5	78	67	71.5	80	78.5	57.5	89.5	70	68	160.5	69	96	65	66.5	64.5	76.5
1	10	45|46	ASPA	P45381	JHU02983.B1C10R46	14287.5	55	106.5	77	60.5	68.5	64	51.5	75.5	79	60	70	70.5	70	93	129	142.5	63.5	69.5	159.5	70	101	71.5	60	66.5	62.5	56.5	63.5	77.5	49	97	62.5	56	52.5	378.5	65	61.5	51.5	373.5	126	860	57.5	77	92	65.5	62	70.5	65.5	73	59	91.5	65	62	642.5	60	328.5	84.5	67	71.5	97	91	60	160.5	103	77	277.5	75.5	150	76	99.5	65.5	92
1	11	45|46	STX7	O15400	JHU02960.B1C11R46	13203.5	56.5	130.5	84.5	59	82.5	60	54.5	86.5	107	59.5	72.5	71.5	76	112	164	171.5	59.5	79.5	274	60	97	71.5	56	90	57	56	57.5	82	50.5	90	54	53	53	688.5	70.5	65.5	50	529.5	102	764	60	104.5	133.5	57.5	60	59.5	67	66	58	79	67	54.5	1126.5	54	489	95	68	76.5	96.5	115.5	67	200	90.5	64	334.5	69.5	193	82.5	114.5	63	108.5
1	12	45|46	SNRPF	P62306	JHU02775.B1C12R46	34046	68.5	79.5	78	65.5	102	77.5	65.5	72.5	79.5	63	79.5	88	78.5	87.5	91.5	100.5	61.5	79.5	109	87.5	98	102.5	72	61.5	74	61.5	73	92	53.5	105.5	78	59.5	65	256.5	78.5	80	66	248	86.5	1043	72.5	79.5	78.5	66.5	68	68.5	70	58.5	66	97	75.5	52.5	711.5	73.5	209	81.5	76.5	79.5	81	71	66	97	73.5	77	145.5	79.5	88.5	74	88.5	72.5	77.5
1	13	45|46	AMDHD1	A0A024RBD9	JHU02982.B1C13R46	6660	64	71	65.5	55.5	56	56	47	66	59	57.5	65.5	70.5	65	70.5	76	79.5	58	60.5	70.5	63.5	82.5	62.5	54	49.5	60.5	51	58.5	86	45.5	88	57	47	56.5	215.5	54.5	60	50	185.5	59.5	903.5	58.5	60	63	58.5	56	57	61.5	49.5	62.5	70	59.5	54.5	282	49	165.5	63.5	61.5	68.5	66	67	58	72.5	59.5	63.5	147.5	63.5	80	64	64.5	56	69.5
1	14	45|46	IFT81	Q8WYA0-4	JHU02821.B1C14R46	20570	65	70.5	67	56	79	69.5	58	72.5	68.5	63.5	71.5	73.5	73	80	85	86.5	73.5	75	95	68.5	76	94.5	62.5	61	66.5	65.5	66	96	59.5	88	54.5	53.5	61.5	183	74	67.5	60.5	179.5	82.5	622	64.5	80	80.5	64	67	72	60.5	60.5	66.5	79.5	60.5	53.5	380	57	199	77.5	70	73	75	76.5	63.5	89.5	80.5	74	141	79.5	85	62.5	71	63	74
1	15	45|46	ATRX	Q86U63	JHU02695.B1C15R46	28933.5	59	63	69.5	54	63	61.5	56	65	64.5	65	61.5	65	63.5	76	69.5	79.5	62	62	78	65.5	76	81	62	55	61.5	51.5	53	142.5	50	70	58.5	47.5	51.5	144.5	75.5	65	55	159	64	417	61	68.5	62	61.5	61	65	58.5	53	57	74.5	59	53.5	344	57.5	173.5	69.5	66.5	71	72.5	63.5	53.5	62	61.5	69.5	113	73.5	63	62	74.5	59.5	65.5
1	16	45|46	ICE2	Q659A1	JHU02935.B1C16R46	83.5	58.5	58.5	56	60	53.5	59	57.5	61	59.5	60.5	63.5	61.5	70	64.5	53	60.5	63	59.5	59.5	59.5	68.5	58	52	55.5	53.5	51.5	57.5	71	47.5	62	54	45.5	50.5	50.5	60	59.5	56	65	43.5	436	58	54	52	60.5	51.5	61	55	43.5	54	70	56.5	50	84.5	55.5	62.5	61	63	72.5	64.5	53	49.5	48.5	53	61.5	89	66	50.5	49.5	52.5	48.5	51.5
1	17	45|46	IGKC	NA	JHU02823.B1C17R46	14608.5	61	68	70	62	69	63.5	58.5	68	71.5	61.5	71.5	70	71	83	86.5	93	62	68.5	75	73.5	81	75	54.5	57.5	74	53.5	58.5	94.5	50.5	78.5	57.5	47	58.5	136	76	63.5	59	145	80	760	58	69	79	59	73.5	67	69	51	64	85	65	60.5	596	70.5	176	87.5	67	76.5	78.5	68.5	61	79	79	70	132.5	76	81.5	66	66	65.5	77
1	18	45|46	RPL14	Q6IPH7	JHU03055.B1C18R46	3932.5	54.5	52.5	58	53	56	57.5	50.5	56.5	65.5	56	63.5	66.5	69	74	64	64.5	60	59	63	66	72	57	49	51	52.5	46	50	72.5	48	64	51	48	50.5	109	70	53.5	50.5	111	57.5	634	58.5	62.5	62	56	54	61	60.5	52	64	64	57	45.5	172	51	94.5	62	67	70	68.5	55.5	52	56.5	56.5	55.5	103.5	66	63	53	60	53	60
1	19	45|46	EBI3	Q14213	JHU02905.B1C19R46	4447.5	60	56.5	54.5	59	71.5	60.5	53.5	55.5	58	54.5	70.5	66	64.5	68	73	75	64	56	61.5	61	72.5	60	50	53	52.5	51	55.5	78	47.5	65	56.5	44.5	53	102	63.5	59	50	86	56	596.5	61	56	57.5	60	45	53	59	40	60	64.5	55	50	223.5	52.5	97.5	63.5	59	67	59.5	58	53.5	53.5	59	61	90	66.5	61	55	58.5	55.5	57
1	20	45|46	PHTF1	Q9UMS5-2	JHU02757.B1C20R46	1076.5	56	53.5	58	56.5	57.5	53.5	52	63.5	56	48.5	63.5	61.5	64	60.5	66	70	58.5	51.5	59.5	64	64	54	53.5	51	49	49.5	57	80	47	65	51.5	43.5	51.5	82.5	57	51.5	43	87	50.5	529.5	57.5	57	54.5	53.5	53	61	50.5	45.5	55.5	69	50	53	192.5	51	88	63	54	70	64.5	58	51.5	53.5	49	61	97	65.5	61	51.5	61	55	60
1	21	45|46	LYG1	Q8N1E2	JHU03027.B1C21R46	1931.5	58	58	53.5	56	55	57.5	52	55	55.5	48	63	61.5	64.5	68.5	65.5	71	59	53.5	66	60	68.5	57	53.5	52	52.5	48	56	71	50.5	63	50.5	43	56	134.5	61	53.5	48.5	113	57.5	471	53	57.5	56	56	57	60.5	46.5	43.5	57	63	51.5	47.5	170.5	48	110.5	64.5	57.5	67	63	59	53.5	59	47	59.5	88.5	61.5	61.5	49	56.5	54	62
1	22	45|46	LDB2	O43679	JHU02828.B1C22R46	3747	62.5	60	62	56	56	61.5	55.5	61.5	60.5	56.5	64	72.5	64	63	71	67.5	66	57.5	62.5	67	80.5	62	58.5	53	53	54.5	62	77	43.5	67	54.5	44	51	96	58.5	58.5	54.5	129	61.5	479.5	63.5	62.5	60.5	61	58	62	49	53.5	58.5	72.5	57.5	52.5	235	55.5	105	63.5	70.5	69.5	70.5	60	51.5	61.5	58	66	99.5	62	57	52	58.5	59	59
1	23	45|46	KXD1	Q9BQD3	JHU02703.B1C23R46	31075	73	82	99.5	93	83.5	82.5	69	77.5	77	76.5	85.5	86.5	88	95	159	121.5	74.5	88.5	103	87	105.5	113	73.5	82	92.5	70.5	78.5	104.5	64.5	104	89.5	58.5	62	219.5	91	95	84	206	164	439	72	87.5	98	86.5	89	93	94.5	68.5	70	94	79	61	570.5	77	245.5	93.5	80.5	86	108	147.5	77.5	94	93.5	96	143	88.5	89.5	81	96	83	101
1	24	45|46	PTP4A1	Q93096	JHU02949.B1C24R46	18760.5	63	338	228.5	76.5	172	76.5	56.5	134.5	194.5	73.5	77	95.5	77.5	342.5	314	488.5	73	144	608	80	185	103	101	203.5	73.5	67	85.5	109.5	63.5	176.5	71.5	97	65.5	2367	113.5	118	82.5	2544.5	257.5	533	68.5	251.5	315	85.5	62	75	102.5	239	75	131.5	69	85.5	3926.5	71	1866.5	195.5	111	83	241.5	273.5	126.5	673	183.5	105.5	761	116.5	499	138	270.5	114.5	270
1	25	45|46	MYL6	P60660	JHU02934.B1C25R46	215.5	62	63	54.5	55	58	61	51.5	57.5	59.5	59	64	66	58.5	64.5	62.5	61	52	58	54	53	63.5	53	55	44.5	60.5	47	51	74.5	44.5	53	47	42	46.5	51	55	53	53.5	59	47.5	425.5	58.5	56	51.5	45.5	55	59.5	54.5	42	55	64.5	57.5	46.5	124	48	59	60.5	59	68.5	63.5	54.5	48	47	48	54.5	77.5	63.5	49	50.5	57	53.5	49.5
1	26	45|46	SMIM7	NA	JHU02702.B1C26R46	10003.5	59	61	63.5	61.5	63	60.5	60	66	62	55.5	66	69	63.5	80.5	70.5	76.5	59.5	59	78.5	57.5	78.5	65.5	50	56.5	61.5	49.5	49	86	45	71	55	46.5	59	218.5	65.5	55	50	169.5	75	404.5	58.5	62.5	72	56	59	60.5	55.5	58	58.5	71	58.5	49	380	55.5	198	71.5	65.5	69	74.5	60	53	87	61.5	62	117.5	68	76	60.5	68	60.5	70
1	27	45|46	EEF1A2	Q05639	JHU02808.B1C27R46	17520	62.5	79.5	82	67	67.5	69.5	52	73	81.5	63.5	80.5	88	70.5	81	114	89.5	66	69.5	83	70.5	80.5	63	66.5	63.5	73.5	58.5	66	85	56	67	62	48.5	65	155	78.5	68	61	160.5	67	580	68	74	80.5	63.5	73.5	70	71.5	52.5	61.5	85	68.5	59.5	686.5	74	198	99	71.5	72.5	84	87.5	61.5	89.5	71	70	139	82.5	76	74.5	67.5	86	71
1	28	45|46	TMEM252	Q8N6L7	JHU02991.B1C28R46	9949.5	59	63.5	59.5	58.5	59.5	58.5	58	63.5	66.5	56.5	72	76	57	91.5	75.5	85	59	65	77	63.5	69.5	66.5	52.5	54.5	57	51	50	97	52.5	85	54	51.5	55.5	245.5	70.5	54	57.5	196.5	61.5	419.5	62	62.5	72.5	54.5	53	66	59	54	61	81.5	63.5	56.5	372	50.5	148	71	63	75	71.5	66.5	55.5	71	56	62.5	132.5	73	74.5	61	65	49	65.5
1	29	45|46	SRARP	Q8NEQ6	JHU02794.B1C29R46	10348	61	71	72.5	66.5	70	62	54.5	72.5	62.5	67.5	75.5	76.5	59.5	81	102.5	96.5	64	71.5	128.5	62.5	83.5	73	57	66.5	62.5	53	63.5	85	53	71.5	56.5	50	57.5	280.5	66	66	51.5	273	77.5	352	66	81	90.5	59.5	59	59	65.5	65.5	66.5	76	64.5	58	601	59	285	85.5	71.5	67.5	79	89.5	61.5	121	65	65	154	73.5	106.5	65	95	64	104
1	30	45|46	EXOC3-AS1	Q8N2X6	JHU03026.B1C30R46	4761.5	59.5	78.5	66	57	65	66.5	53	61.5	67	61.5	64	72.5	58	86.5	104	85	62	62	87	69	90.5	56.5	51	54	53	48	54.5	86.5	55	62.5	53	47	46	308.5	65.5	57.5	50.5	235	92.5	372	59	70	83.5	54	53.5	58.5	56.5	56	56.5	67.5	59	57	507.5	54	305	77	62.5	69.5	77.5	83.5	57.5	130	72.5	68.5	189	64.5	96.5	60	79.5	67	80
1	31	45|46	GOSR2	O14653-3	JHU03016.B1C31R46	850	54.5	62	62	55.5	61.5	59	50	61	57	61	63	65	64	64.5	71	65.5	56	54	69	66.5	67	53.5	53	48.5	57	50	55	83	48	61	52	47.5	55.5	80.5	58.5	56.5	51.5	90.5	56.5	416.5	64.5	62.5	64	52	60	61.5	52.5	51.5	56.5	69.5	62.5	48	195	55.5	94.5	61	56	68.5	62	56.5	52.5	54.5	54	59	97.5	64	63	50.5	56	53	58
1	32	45|46	POMZP3	Q6PJE2-5	JHU02842.B1C32R46	14715	59	63	58.5	58.5	59.5	56	60	68	60.5	65.5	63.5	72.5	70.5	73.5	74.5	67	65	60.5	71	69	72.5	62	55	52	58	53.5	52.5	74	49.5	58	49.5	47	53	99.5	59	60	50	96.5	57	405.5	63.5	64.5	65	66	56.5	59	56	50	57	72.5	57	51	306.5	318.5	112	63.5	58	74.5	73.5	64.5	104.5	76	54	54	107	66	61.5	57	58.5	56.5	54
1	1	47|48	NDUFB5	O43674	JHU02936.B1C1R48	3044.5	62.5	64	58.5	60.5	61.5	62	52	59	59.5	52	61.5	59	60	65.5	64	70	61	60	77	58.5	67.5	59.5	52.5	49.5	54	46	52	73	54.5	61	57	46	52	93.5	65	61.5	55.5	81	56	787	55.5	56	64.5	50.5	49.5	58.5	50.5	48	58	67	62.5	46.5	181.5	52.5	93	65.5	57.5	75	61	53	54.5	59	57	77.5	95.5	74.5	55	56.5	57.5	48	52
1	2	47|48	RHPN1-AS1	Q9BWJ2	JHU02706.B1C2R48	14440.5	58	60.5	65	53.5	59	58.5	59	60.5	62	53.5	60	61	60	67.5	60	69.5	69.5	57	71	63	70	65	53	51.5	57	53.5	58.5	63.5	50	64	46.5	51	46.5	82	56.5	60.5	62	90.5	57.5	680.5	56	57	63	55	57.5	56.5	54	43.5	55	61	61.5	48.5	187	58	101.5	63.5	62	61.5	64.5	50	51.5	64	54.5	63	96	72.5	62	56.5	54	50.5	60
1	3	47|48	DUSP3	NA	JHU02717.B1C3R48	3069.5	62.5	55.5	51.5	57	61.5	53.5	56	51.5	58.5	55	61	62	55	60.5	72	73	61	54.5	80.5	59	76	56.5	53	46	50	47	58.5	64	44	56.5	52	45.5	49.5	118.5	64.5	55	49.5	138.5	60.5	855	57	59	62.5	56.5	54.5	57.5	53	47.5	56.5	64.5	61.5	47	195.5	52.5	123	58.5	59	63.5	67.5	54.5	53.5	58	55	69.5	109.5	67.5	57.5	59.5	61	58.5	53
1	4	47|48	TBXAS1	P24557-2	JHU02961.B1C4R48	124.5	60.5	50	52	47.5	59	48.5	49.5	61.5	57.5	54.5	62	63.5	55	55.5	62	62.5	57	52	55.5	55	74	48.5	48	41	59.5	43.5	56	50	47	54	51.5	42	47.5	55	64	52	52	58	55.5	826	51	54.5	63.5	51	52.5	55	56.5	42	54.5	68	58.5	53.5	118.5	48	65	55.5	57	62	63.5	53	50.5	44	47	64	76	71	50	51	52.5	44.5	51
1	5	47|48	PSMB2	P49721	JHU02760.B1C5R48	9674	59.5	64	58.5	61	61	58.5	55.5	58.5	59	53	63	70.5	57	76	81	88.5	61.5	53	112.5	59.5	77.5	65.5	52	50	62	53	58.5	73	52.5	67	54	48	52	335.5	63	54	57	272.5	75	827	53	68.5	71	50.5	53.5	59	58.5	45	55.5	71	68.5	48.5	332.5	55	268.5	63.5	58.5	63	68.5	55.5	49.5	95.5	68.5	55.5	156	76	88.5	61	68	58.5	71
1	6	47|48	WAC	A0A0A0MRT2	JHU02971.B1C6R48	85.5	65	57	58	54	60	54	53	55.5	56.5	54.5	67.5	69	48	60.5	62	56	58.5	54	62	59	62	52	51.5	44	58	47.5	55	72	45	54.5	49.5	41	42.5	48	57	55	48.5	59	51.5	588.5	55.5	54.5	61	49	54.5	56	55	44	54	69	57	51	102	49.5	55.5	60.5	51.5	64.5	63	53	46.5	47	47	56.5	81	69.5	45	49.5	54	50	52.5
1	7	47|48	CD2	P06729	JHU09429.B1C7R48	3249.5	60	65.5	69	56.5	65	58.5	51.5	69.5	60.5	60	67	67	56	68.5	72.5	70	69.5	62.5	86	67.5	71.5	64.5	56.5	51.5	63.5	53.5	55.5	79.5	49.5	81	93	52.5	53	151.5	64.5	79.5	58.5	146.5	64.5	750	58	61	67.5	55	48.5	68.5	56	51	56	75	64	51	197.5	56.5	139	66.5	59.5	73.5	70	69.5	56.5	73	58.5	68.5	128.5	78	70	64.5	60.5	63	70.5
1	8	47|48	EIF3H	O15372	JHU02809.B1C8R48	1869	60	59	53	47	59	53.5	46.5	57.5	52.5	61.5	63	61.5	56.5	59.5	63	63.5	68.5	53	67.5	60	70.5	57	56.5	48	58.5	46.5	50	68.5	46.5	63	47.5	45	52.5	96	57	58	48	88	54	432	50	59	57.5	53	56	61	53	43.5	54.5	68.5	51.5	46	129	47.5	125	65	58.5	63.5	60	59.5	48	53	53	67	97	66	54	57	57	47.5	58
1	9	47|48	CRELD1	Q96HD1-2	JHU02801.B1C9R48	11039	61	72	74	63.5	69.5	74.5	60.5	73.5	70.5	62.5	75.5	71	76	88.5	80.5	87	79	73	90	75	100.5	72.5	65.5	58	66	51	63.5	93	62.5	113	64.5	70.5	66	164	79.5	81	69.5	177	85	1307	67.5	82	85.5	60.5	72	72.5	68	55	69	83	59.5	57	235	62	155	72	63.5	77	76	71.5	66	85.5	71.5	82	135.5	84	85	72.5	68	70	75
1	10	47|48	NXPE1	Q8N323	JHU03013.B1C10R48	1547	57	62.5	59.5	57	53.5	50.5	55	63.5	56.5	47.5	69	63.5	61	70.5	73.5	67	65.5	52.5	69	58	73	58	58	53	51.5	45.5	53.5	75	49.5	72	53	47.5	56	153.5	60	62	47	131	53.5	749.5	52	61	63	59	53.5	63	54.5	50.5	58	68.5	57	45.5	215	50.5	125	64	53	68.5	57.5	57.5	51	65	51.5	71.5	114.5	67.5	55	50	62	48.5	57
1	11	47|48	LTV1	Q96GA3	JHU02928.B1C11R48	184.5	59.5	57.5	55.5	52.5	59.5	53.5	55.5	62.5	56.5	55	56.5	59	66.5	60.5	67.5	60.5	53.5	47.5	52.5	54.5	69.5	48	54.5	47	57.5	44	55	70.5	48	53	47.5	45.5	52	50.5	59	49	51.5	57	47	666.5	53	55	54.5	51	51.5	51.5	51.5	39	57.5	58	61	45.5	98.5	47	67	54.5	60.5	58.5	57	54	48.5	46	53	57	76.5	71	46.5	47	56	47.5	51
1	12	47|48	MLLT11	Q13015	JHU02746.B1C12R48	2701.5	58.5	65	56.5	46.5	56.5	54.5	56.5	61.5	61	56.5	60.5	62.5	63.5	60	77	67.5	59.5	53	75.5	60	74.5	53.5	57	47	67	56.5	60	87	46	61.5	51	46	55	122	58.5	62.5	50	133.5	55.5	606	52.5	57.5	61	59.5	54.5	60	55.5	49.5	52	72	48.5	48	258.5	51.5	122.5	69	65	65	58.5	61	48.5	58.5	54	62.5	103	66.5	65.5	54	65.5	51.5	57
1	13	47|48	SRSF1	Q07955	JHU03058.B1C13R48	5243	62	64.5	58.5	52.5	61.5	61.5	52	58.5	58	60	62.5	64.5	58	62.5	72.5	72	54	54	66.5	62.5	79	66.5	50	50.5	57.5	50.5	53	79	52	75	52	47	54	106.5	57	61.5	55.5	91	57	777	60	63.5	62	54.5	55	60.5	56.5	53.5	58	69.5	57	51.5	249	48.5	94	62.5	69	64	73.5	63	52	58	58.5	58.5	103	72.5	52	61	62.5	56	51.5
1	14	47|48	TSN	Q15631	JHU02864.B1C14R48	35347	63.5	116	87.5	62	81	75	58	73.5	98	69.5	72	77.5	79	105	119.5	143.5	72.5	86.5	149.5	79.5	101.5	106.5	65	92	72.5	58.5	64.5	93	55	126.5	67	62.5	57.5	329.5	100	87	66.5	375	100.5	960.5	95	94	111	65.5	67	61	69.5	70.5	64.5	86.5	57.5	52	745	67	339	90.5	80.5	67.5	104	84.5	71	129	89	89.5	222	82.5	145	86	107	73.5	98
1	15	47|48	IST1	P53990-3	JHU02737.B1C15R48	9878	62.5	71.5	70	66	65	61.5	53.5	67.5	69	58	69	71	72.5	73.5	76	90	60.5	76	87	79	83.5	74.5	62.5	65	59.5	51.5	55	75.5	51.5	132	55	46	58	228	70	64.5	58	227	68	693	79	68.5	80.5	58.5	57.5	67.5	59.5	55	66.5	72.5	64.5	53	345	53.5	207.5	78	68	74	74	89	57	73.5	65	71.5	128	71.5	87.5	58	74	57	64.5
1	18	47|48	CAPN3	P20807-4	JHU02030.B1C18R48	3208	51	56	57	51	62.5	62	53.5	59.5	58	48.5	54	68.5	62	72	67.5	67.5	58	58.5	65.5	63.5	77.5	55	51	51	56	47.5	58.5	77	46	62	49.5	44	49	108	59	51.5	54	109	58	576	52.5	59.5	56.5	52	55	58	58	46.5	55.5	73.5	57.5	49.5	220	52	101	60.5	64	71	66.5	62.5	55	57.5	55	66.5	118	66.5	60.5	60.5	56.5	65	53
1	19	47|48	JAGN1	Q8N5M9	JHU02924.B1C19R48	1696	59	56	60.5	53	64	58	54.5	60	54	45	63	63	59	63.5	66.5	56.5	62	56.5	63.5	59.5	65.5	58	50	47.5	62	48	50.5	80	49.5	72	52	45	51.5	76	62.5	55.5	47	72.5	50	568	54.5	51.5	54	50.5	52	60.5	58.5	45.5	62.5	70	58	48	205.5	52.5	77.5	57	59.5	67	63	54	52	50.5	60.5	65	90	69.5	56	53	62	50.5	56
1	20	47|48	KDSR	Q06136	JHU02727.B1C20R48	5359	59	55	56.5	54.5	60	58	57	67.5	61	56.5	67.5	61.5	57	77	75.5	79	59	61.5	83.5	64	68	56	54.5	51	52	51.5	56.5	76	45.5	64	52	45	52.5	229.5	60.5	60.5	48	186.5	69	447.5	55.5	71	76.5	60.5	53	57	53.5	50	54.5	70.5	50.5	52	273.5	52.5	141	61	60	60.5	69	72	53	79.5	57	57.5	112.5	65.5	72	54.5	60	49.5	94
1	21	47|48	BLOC1S6	Q9UL45	JHU03045.B1C21R48	38180	66.5	88.5	84	71	81	73.5	61.5	76	81	70	80.5	77	78	100	228.5	126	68	82.5	97	74.5	94	113	65	89	73	62	73	134	52.5	117.5	68	57.5	71.5	271.5	202.5	102.5	63	222	94.5	575	76.5	85.5	85.5	77	72	77.5	64	66.5	67	98	59.5	60	500	68.5	193.5	86.5	86.5	87	88	77	62	122	82.5	79.5	144.5	73	119.5	74.5	82.5	74	91.5
1	22	47|48	SEC11A	P67812	JHU02851.B1C22R48	4812.5	61.5	67	67	55.5	64	50	55.5	71	62.5	55	70	67	60.5	76	69.5	77.5	61	60.5	73.5	62.5	72	59	54.5	52	58	49	57	71	48	74	51	49	57	173	63.5	60.5	50.5	165.5	68.5	429	61.5	71	68	56	55	60	55.5	50.5	58	68	52.5	52.5	363.5	60.5	200.5	69.5	66	71	66	62.5	56	80.5	58.5	59	132	72.5	86.5	60.5	60	62	75
1	23	47|48	ENY2	Q9NPA8	JHU02723.B1C23R48	476.5	57.5	58	54.5	52.5	57.5	56	51.5	56	58.5	52	66	63.5	56	68	71	66	58	52.5	51.5	52.5	71	52.5	51	43	55.5	45	53.5	77.5	50.5	63	52	42	50.5	86.5	62	59.5	50	104.5	53.5	543.5	60	58.5	67	52	52	60	51	43	53	66	58	48	203	51.5	84.5	54.5	60	65.5	63.5	53.5	47.5	61	54	63.5	95	72	55	54.5	55	46.5	54.5
1	24	47|48	STMN1	Q96CE4	JHU02959.B1C24R48	113.5	59	58	53.5	56	53.5	52.5	48.5	62	54	49	63.5	63.5	68.5	61	65	59	58	52.5	50	53	58.5	54	52.5	50.5	59	50.5	53	68	48.5	53.5	48.5	42.5	51.5	52	51.5	54.5	51.5	57	56	450.5	57	58	54	52	53.5	61.5	51.5	40	53.5	71	61.5	47.5	101.5	43.5	56.5	52	54	65.5	68	51	41	47.5	47.5	57.5	61	63	52.5	47	51.5	44.5	54
1	25	47|48	ASAH1	Q13510-3	JHU02887.B1C25R48	1316.5	59	56	55.5	56	55.5	55.5	46	63.5	62	54	63.5	64.5	67.5	60.5	65.5	53	60	48.5	64	55.5	60.5	56	55	46.5	59.5	54	52.5	89.5	46.5	55	48.5	42.5	50	71	55	57	52	73	48.5	345.5	57.5	52.5	56	49.5	53.5	58	48.5	41	57	69.5	64	48	187.5	47.5	85	61	59.5	63.5	65	58.5	47	48	54.5	64.5	78.5	60.5	58	51	58	48	53
1	26	47|48	MTA1	Q9BRL8	JHU02747.B1C26R48	915	59	56.5	64	58	58	55	51.5	63.5	55.5	61	64.5	68	61.5	64	70	71.5	59	52	62	60	72	51.5	52.5	48.5	61	49.5	56	75.5	46.5	66	51.5	41.5	60.5	101	57	62.5	47.5	84	54	449	60	58	56	53	54.5	62.5	51.5	43	54.5	72.5	60.5	50	149	55.5	98	55.5	57.5	65.5	67	57	44	54.5	54	59	98.5	59.5	58	48.5	65.5	51.5	58
1	27	47|48	BIRC5	O15392-3	JHU02792.B1C27R48	1001	57.5	54.5	58	53	61	57	47.5	62	62	60.5	70	65.5	59	72.5	62	65.5	57	53	61.5	63.5	70.5	55	50.5	48	56	55	50	74	48.5	54.5	48.5	43	52.5	74.5	58	53.5	45.5	80	58.5	260.5	61.5	52	55	46.5	54	57.5	56	46.5	59.5	71.5	59.5	46.5	164.5	49.5	92	58.5	59	63.5	61	58.5	46.5	49.5	58	61	85	69	55.5	56	63.5	46.5	48.5
1	28	47|48	NIPAL3	Q6P499-3	JHU03039.B1C28R48	2666.5	62.5	71	62	58.5	65.5	56	49	61.5	63.5	57.5	69	67	60.5	82	84	104	60.5	63.5	93.5	60.5	70	60	54.5	58.5	60	55.5	56	89	47.5	79	52	52.5	57.5	305	72	59	51	227	65.5	361	64	61	87	52.5	59.5	56.5	61.5	56	61	73	63.5	52.5	373	52	214.5	73.5	70	68.5	74	64.5	60.5	87	61.5	64	131.5	68.5	85	54.5	72	53.5	76
1	29	47|48	GADD45G	O95257	JHU02812.B1C29R48	36595	63.5	76.5	71.5	63	73.5	67	58	79	62	74	77	82	102.5	80	181.5	63.5	70	69	67.5	79.5	81.5	88.5	65.5	86.5	60	59.5	56	82.5	58.5	73.5	59	49	61.5	78	169.5	69.5	63	84	75	340	71	61.5	72.5	52.5	75.5	68.5	64	45	72	71.5	69	55.5	3306.5	62.5	102.5	73.5	76	75.5	75.5	72.5	93	51.5	65	83.5	78	76.5	62	60.5	62.5	56	69.5
1	30	47|48	CYB5R3	P00387	JHU03006.B1C30R48	26830.5	70	92.5	77.5	73	68.5	76.5	62.5	73.5	68	64.5	68.5	83.5	126.5	83	88	115.5	70	64.5	86	78	112.5	120.5	65.5	58.5	67	64.5	65	104	59.5	96.5	64	81	59.5	188.5	79.5	80	62.5	192	67.5	648	84.5	75	86	69.5	73	80.5	70.5	62.5	65	98.5	70	61.5	499.5	95.5	177.5	80.5	80	73	87.5	81	85.5	95	69.5	66	141	96	82.5	88	64	65	77
1	31	47|48	VPS29	Q9UBQ0-2	JHU03069.B1C31R48	16471	63.5	62	62	62	52.5	59	53.5	60	60.5	58.5	70.5	73	69.5	73	77	74	66.5	59.5	72	65.5	81	62.5	51	53.5	57.5	57	54	80.5	50.5	73.5	60	45.5	46.5	163	63	56.5	51.5	138.5	55	290.5	67.5	66	61.5	54.5	56	67.5	54	52	62.5	76	63.5	51	312	51	131	69	63.5	68	70.5	61	58.5	66.5	56	70.5	124	68	66	77	59	55	69
1	32	47|48	DCAKD	Q8WVC6	JHU02803.B1C32R48	3701	60.5	59.5	58.5	54.5	62.5	59	53.5	64.5	64	59	65	64.5	64	68	74.5	76.5	65	61.5	66	62.5	73.5	55.5	60.5	54.5	63.5	46	51	91.5	49.5	62	52.5	44.5	52	127.5	62	55.5	51.5	126	57	434	64.5	64.5	57	60	52	68	58	53	55.5	77.5	65	47	293	51.5	138.5	62.5	57.5	62.5	63	66.5	54	60	53.5	61	116.5	69.5	62	50.5	62.5	57.5	61.5
1	1	49|50	TTR	P02766	JHU03352.B1C1R50	15381	57	64	60	56	63	54.5	55.5	68.5	67	61	62	60	63.5	78	71	85	74	64.5	80	69.5	84	76	59	52.5	59	50	59.5	69.5	52.5	74.5	54	48	53.5	173.5	59.5	65.5	53	155.5	70	706	65	61.5	74	55	54	62.5	56.5	54.5	54	75	65	55.5	259	60	149	74.5	63.5	65	65	61	57	60.5	58	65.5	106.5	73.5	72.5	61	63	47	57
1	2	49|50	EDIL3	O43854	JHU03099.B1C2R50	7298	64.5	154.5	102	63	85	69.5	57	78.5	146	61.5	75.5	61.5	66	152.5	177	415	72.5	95	425.5	66.5	93.5	76	64	75.5	58.5	50.5	63.5	87	56	115.5	60	57.5	62	1451	73.5	80.5	56.5	1008.5	119	938.5	64	135	137.5	58	59.5	72.5	63.5	70	57	70.5	68	62.5	1681.5	59.5	709	131.5	75	72	103	124.5	74	273.5	102.5	74	427	80.5	202	82.5	129	80.5	132
1	3	49|50	PIP5K1B	O14986-2	JHU03132.B1C3R50	2927	59	59	64.5	57	60.5	58.5	51	58.5	56.5	54	71	54	61	61	72.5	72	60.5	58	83	65.5	73	56.5	55	50.5	60.5	50.5	53.5	76.5	45	61	50.5	44	50.5	148	62	61	56	150	59	801	57.5	65	66.5	55	58	52.5	53.5	51	58.5	60.5	63	48	246.5	50	128	64.5	59.5	68	65.5	63	49.5	57.5	56.5	69	108	68	61	48.5	62.5	48.5	50.5
1	4	49|50	FLJ11939		JHU03316.B1C4R50	3404.5	59	76	69.5	58	65	58.5	51.5	60	62.5	57	65	74.5	46.5	62	84.5	84.5	64.5	60	94.5	61	81	57.5	49.5	44.5	65	47.5	58	66	48	66	53.5	48.5	57.5	272	62	62	54	206.5	86.5	863	58	65.5	70	57	52	62	57	50.5	61.5	70	64	50	388.5	49.5	269.5	78	62.5	63	71	58.5	56.5	96.5	62	71	180	74.5	92.5	56	69	58	67
1	5	49|50	SAP18	O00422	JHU03142.B1C5R50	682.5	55.5	57.5	57.5	55.5	75	56.5	51	59	54	51.5	64	61.5	53	61.5	63.5	68	58	58	65.5	64	73	56.5	51.5	44	60	43.5	54.5	63	46.5	66.5	58	43	51.5	86	61.5	55.5	55	101	61.5	738	58	47.5	66	55.5	53.5	57	54	46.5	59	65	67.5	50.5	145	50.5	95.5	60.5	61.5	59	59	51.5	45.5	54	51	64.5	99.5	67.5	60.5	48.5	53	51.5	57.5
1	6	49|50	DLEU1	O43261	JHU03290.B1C6R50	6191	62	61	61	51	68.5	57	54	53	53	61.5	71	66.5	53.5	65.5	75.5	77.5	64	59.5	78	67.5	74.5	61	47.5	52	56	48	56	68	51	63.5	52.5	46.5	53	210	59	61.5	53.5	207.5	61	861.5	48.5	63.5	61	56	52.5	63.5	52.5	49	59	72	61	52.5	267	53.5	170.5	70.5	72	64	69	62.5	50.5	59	53	60	128.5	69	60.5	57.5	60	51.5	66
1	8	49|50	RAC3	P60763	JHU03240.B1C8R50	19104.5	58.5	180.5	135	59.5	105	68.5	54	134.5	192.5	56	76.5	83.5	77	195	207.5	255.5	73.5	101	312.5	72.5	123.5	86.5	69.5	143	73	59	61.5	81.5	58	122.5	59.5	68.5	64.5	929.5	80.5	84.5	70.5	829.5	157	706.5	69.5	131.5	151.5	67.5	57	73	81	84.5	68.5	90.5	63	75.5	1509	76	774.5	135.5	109.5	78.5	114.5	161.5	77	334	132.5	81.5	436.5	86.5	234.5	100	157	77.5	163
1	10	49|50	DPY30	Q9C005	JHU03411.B1C10R50	36144	69	72.5	67.5	63.5	68	66	57.5	71.5	75.5	66.5	75	84.5	86.5	88.5	83	92	73	77.5	84.5	70.5	105	107	65.5	110.5	70.5	62.5	70.5	91.5	62	85	64	73.5	73	125.5	87.5	74	60.5	139.5	72	745	58	65.5	155.5	62.5	72.5	76	59	54.5	66	102.5	68	52.5	336	69	127.5	76.5	72	87	85.5	66	62.5	71	76.5	78.5	96	80	138.5	73	114.5	58.5	75.5
1	11	49|50	FAM47A	A0A0C4DGW7	JHU03296.B1C11R50	734	56	60	51	52.5	53.5	53.5	53	61.5	63	55.5	61.5	58.5	59	67	69.5	66	64	52	67	60.5	66.5	56	52	48	59	45	56.5	61.5	51.5	57	48	43	55	95	58.5	56.5	50	88	49	699.5	56	52.5	61	51	51	57	52.5	48.5	53	60.5	59.5	44.5	190.5	42	96	62.5	65.5	65	68.5	53.5	50.5	51	47	60	89	65.5	54	50.5	53	53	53.5
1	12	49|50	KLHL3	Q8N4I8	JHU03111.B1C12R50	40303.5	65	81.5	71.5	67.5	73	62.5	61	78.5	69.5	59.5	68	68	74	71.5	82.5	98.5	67.5	115.5	81.5	71	93	103.5	61.5	86.5	67.5	62	67.5	80.5	61	113.5	63	53.5	56	144.5	94	72	57	141.5	94.5	849	65	74	79	66.5	69	76.5	65	56	65.5	80.5	63.5	51.5	417.5	66.5	141	80.5	74.5	79	128.5	63	60	80	63	116.5	110.5	71	79	70.5	94.5	72.5	82.5
1	13	49|50	DHRS13	Q6UX07-2	JHU03384.B1C13R50	6635.5	60	62.5	62.5	57	61	53.5	52	66.5	61.5	56	67.5	60.5	67.5	74	72.5	82	63	60.5	83.5	68.5	73	55	76	56.5	63.5	46	53.5	64	50.5	63	46.5	48.5	57.5	219	60	61	49.5	202.5	59.5	462.5	58	71.5	67	60	56.5	66	54.5	52.5	59	73	57.5	55.5	308	57	187.5	70	68.5	69	69.5	70.5	48.5	84.5	58.5	65	151.5	69.5	80.5	58.5	59.5	60.5	65.5
1	14	49|50	EFHC1	Q5JVL4	JHU03202.B1C14R50	9205	60	72	69.5	53.5	72	62.5	49	65	65.5	56.5	64.5	68	64.5	84.5	90	95.5	66.5	66.5	90.5	70.5	77	63.5	59	57	68.5	49.5	54.5	76	53	106.5	56	48.5	53	368	68.5	60	59	274	92	660.5	57.5	64.5	78	63	62.5	63.5	63	59	61.5	137.5	57	53.5	491	55	272	71	88	68	74.5	84	58.5	94.5	93.5	64	151	73	80.5	56	66.5	60	72
1	15	49|50	CD83	Q01151	JHU03091.B1C15R50	14259	68	78.5	69	67.5	74	63.5	60.5	71	73.5	63	78	71	66.5	79.5	82	86.5	74.5	70.5	103.5	77	85	79.5	57.5	66	67.5	58	69	91.5	54	87	73.5	50	63.5	206	69	69	68	181	82	751	65.5	76.5	75	68.5	64	70	68	60.5	70.5	87.5	64.5	63	323	65	207	81	77.5	80.5	78.5	74.5	57.5	86	70	69	143	77.5	77.5	65.5	80.5	65.5	83.5
1	16	49|50	MTMR9	Q96QG7	JHU03325.B1C16R50	8481.5	55	55.5	62	47	60	59	52.5	60.5	62	57	58	65.5	57	63	80.5	73	61	63	74.5	67	73	57.5	50	50.5	62	51.5	57.5	69	54	65	52	44	53.5	173	61	62	54	185	58.5	415.5	50	65.5	68	60.5	53	65.5	52.5	51.5	54	70	55	53	320	50.5	175	63.5	67	71.5	69.5	58	56.5	64	55	67.5	100.5	63.5	59.5	56	62.5	53	60
1	17	49|50	KCNIP2	Q9NS61-2	JHU03218.B1C17R50	27656.5	61	62.5	63	56.5	59	61	56	66.5	69.5	58.5	59	79.5	61	75.5	83	74.5	69	66	81.5	287.5	76	81.5	53.5	60.5	65.5	56.5	67	90.5	53.5	82.5	52.5	50.5	52.5	140.5	62.5	63.5	59.5	133	71	764	61.5	70.5	60	59.5	60.5	67.5	66.5	49.5	57.5	78	65.5	54	369.5	59.5	131	66	66	67.5	76	98.5	61	59	53	70	105	70	73	60	67.5	54.5	72.5
1	18	49|50	CD74	P04233-3	JHU03378.B1C18R50	369.5	58	56	49.5	55	58.5	49	50.5	56.5	51.5	57	64	62.5	58	60	66.5	64.5	59.5	58	62.5	58.5	61.5	53	50	49.5	60	53	54	58	50.5	56	49	44	47.5	80.5	48.5	56.5	49.5	78	53.5	392	49	54.5	49.5	59	53	60.5	53.5	46	58.5	67	61.5	46	204	48.5	82	57	59	69	61	59	52	49.5	48	60.5	80	58	57.5	47	59	53	56.5
1	19	49|50	RP11-354P17.9	NA	JHU03315.B1C19R50	9957.5	63	60	62.5	57.5	60.5	55.5	57	64.5	53	56.5	70	63.5	65	59.5	63.5	68	60	52.5	66.5	71.5	74	61.5	49.5	52.5	66	47.5	51.5	73.5	50.5	82.5	48	43	51	108	60.5	61.5	53.5	107.5	57.5	278	48.5	60.5	61.5	64.5	54	62	57	54.5	59	70	55.5	50	223	55.5	114	69	60	71	74.5	77.5	52.5	58.5	55.5	60	91	68.5	63	53.5	59	54.5	60.5
1	20	49|50	SPAG6	O75602-2	JHU03148.B1C20R50	959.5	61	49	54	50.5	57.5	60	53	62	54	55	66.5	62	58.5	57.5	61.5	62.5	58	55.5	60.5	65	67	47.5	46.5	50.5	55.5	49.5	52	76	50.5	59	44	42	55	115.5	55	55	50.5	100	50	373.5	52.5	57.5	58	55	50	52.5	53	46	51	67.5	58.5	50.5	233	49.5	94	58	57.5	67	63.5	53	48.5	62	50.5	57.5	92.5	66	56	55.5	50.5	51	56.5
1	21	49|50	PNMA8A	Q86V59	JHU03389.B1C21R50	11729.5	62.5	56	59	54.5	63	55	54	57.5	60	55	72	70.5	61	62	72	71.5	69.5	63.5	66.5	68.5	68	66.5	53.5	56	65	57	60	78.5	49	63.5	50.5	49	57.5	90	62	60	57.5	88	56	273	50.5	61.5	75	53	55	61.5	55	48	47.5	71.5	60.5	54	301	54.5	99	59.5	59	65.5	77	60	96	59.5	59	60	92	71	59.5	56.5	59.5	57.5	57
1	22	49|50	DDX39A	NA	JHU03196.B1C22R50	1275.5	54.5	58	53.5	52.5	60.5	52	53.5	62.5	52.5	56.5	62.5	68.5	57	61	64.5	60.5	59.5	58	61.5	61.5	58.5	52.5	49	46	60.5	50.5	55	52	45	53	46	46	52	93	55.5	56.5	51.5	93	52	246	53.5	51.5	55.5	52	58	54.5	52	44.5	46	63.5	56.5	49.5	168.5	54.5	94.5	58.5	61	66	66.5	55	47	52.5	60.5	56.5	76	58.5	54	55.5	55.5	51.5	50
1	23	49|50	CCDC54	Q8NEL0	JHU03089.B1C23R50	4650	54	59	62.5	56	62	59.5	54.5	58	65	55	66.5	73.5	69	77	73.5	71	62	57	68.5	60.5	74.5	67.5	52	55.5	58.5	53	58	79	50.5	64	56	49.5	51.5	150	64.5	80	55	138.5	61	483.5	62.5	55	63.5	60	54.5	66	53	48	49.5	73	57.5	50.5	252.5	58	124	64.5	56.5	75	66.5	62.5	57.5	74	61.5	64	109.5	69	66	51.5	61	58.5	51
1	24	49|50	SLC66A3	Q8N755	JHU03334.B1C24R50	1833.5	54.5	52.5	52	51.5	57	53.5	47.5	62.5	56.5	58	67.5	70.5	65	60.5	66.5	67	58	53.5	66	57	68	56.5	47.5	49.5	63.5	52	47.5	71.5	45	54.5	53	49	50.5	93.5	54.5	55.5	48.5	91	59	465.5	56	51.5	61.5	52	53	57.5	54.5	47.5	54	60	62.5	43.5	255	51	93.5	53	55.5	70	61.5	53	49.5	55	52.5	59.5	88	65.5	57	51	53.5	52.5	60.5
1	25	49|50	U2AF1L4	Q8WU68-2	JHU03353.B1C25R50	2390.5	59.5	60	58.5	48	59	57	51	62	61.5	52	65.5	69	59	63.5	63	67	61	58.5	74	60	66	55.5	55	49.5	56	47.5	50.5	76	46	59	50	43	54	153.5	55	53	53.5	145.5	56	298	52	58.5	61	57	57	59	57	49.5	56	65	60	42	245.5	56.5	130	59	56	64	68	63.5	48.5	64	53	70.5	92.5	63.5	59	57	55	53	51
1	26	49|50	PDGFD	Q9GZP0-2	JHU03128.B1C26R50	2557.5	58	58	57.5	58	61.5	55.5	50.5	57.5	62.5	58.5	60.5	69.5	64	70	65	66.5	61.5	60.5	63	62	67	58	51	51	60	52	54.5	90.5	51	58.5	49.5	46.5	58	89	61	51.5	49.5	98.5	54.5	331	56	54.5	68.5	58.5	57.5	59.5	48.5	45.5	53.5	68.5	55.5	47	237	52.5	98	59.5	55	70	69.5	60	50	53.5	52.5	58	87.5	62.5	56.5	55.5	55	53	52
1	27	49|50	RAB23	Q9ULC3	JHU03239.B1C27R50	10040	59.5	62.5	62.5	50	66	53.5	46	62.5	59.5	58.5	59.5	71.5	62	64	66.5	70.5	62.5	62.5	68	64.5	65	52	53.5	51.5	59.5	51	57	73.5	48	61.5	56	47	58	107	57.5	48.5	50	99	55	265.5	65.5	58.5	64.5	54	57	60	51.5	48.5	54.5	73	62	58	242	52.5	102	60.5	65	64	64	61.5	52.5	63.5	58	59	115.5	67.5	58.5	53	56	54.5	54
1	28	49|50	SNCG	O76070	JHU03439.B1C28R50	25542	60	66.5	65	58.5	70	54	55	63.5	67	56.5	68	73.5	65.5	81.5	102.5	72	63.5	65.5	69	68.5	82.5	111.5	56	58	66	68.5	53.5	75.5	55.5	70	57.5	53	55	98.5	89	59.5	47	91.5	67.5	181.5	65.5	59.5	70	60	66.5	262.5	58	59	61	525	66	49.5	208.5	73	170	71.5	66.5	67.5	208.5	62.5	82.5	60.5	56.5	72.5	85	70	213.5	448	93.5	58	60.5
1	29	49|50	TLE6	Q9H808-2	JHU03254.B1C29R50	5958.5	60.5	68.5	66	57.5	62	52.5	58.5	64	62.5	62.5	63.5	77.5	65	79.5	83.5	79.5	58	61	89	65.5	72.5	58	51.5	53	61.5	53	55.5	80.5	52.5	58	54	48.5	54.5	246	58	53	49	222.5	64.5	278.5	59.5	60.5	69.5	55.5	56.5	63.5	62	50.5	61	77	61.5	56.5	450.5	58	240.5	67.5	66.5	66.5	75	69	54	100.5	55.5	64.5	111.5	71	79	55.5	68.5	60.5	70
1	30	49|50	DHRS13	Q6UX07-2	JHU03384.B1C30R50	6337	61.5	61	62	60	63.5	58.5	55	61.5	67.5	58	72	71	63.5	82	79.5	69	64	61	101.5	65	74	63	94.5	58	65	52	56	80.5	54	56.5	49.5	46.5	53.5	273.5	63.5	59	51	220	84	259.5	58.5	63.5	68.5	53.5	60.5	56.5	55	47	59	73	65	50	411	62	223.5	69.5	64	62.5	72	70	51.5	85	61.5	58.5	149.5	57	78.5	54	71.5	63	82.5
1	31	49|50	KIAA1147	Q9P1C9	JHU03402.B1C31R50	10813.5	56.5	55	62.5	53.5	51.5	56.5	51.5	58	65	58	63	70.5	63.5	75	80.5	68	70.5	61.5	75.5	58	72.5	54.5	47.5	52.5	62.5	51	49	70	46	62.5	50	47	51	150	57	58.5	53.5	135.5	54	218	59	55	62	55	56	61	58.5	50	54	74	62.5	49	324	52	156	66	59.5	65	65.5	60	57	61.5	60.5	65	98.5	58.5	57	51	66.5	53.5	65.5
1	32	49|50	PIK3R3	Q8N381	JHU03234.B1C32R50	8643	58	58	65.5	53	60.5	59	52	62	61	60	65.5	71.5	90	84	75	72	62	59	77	61.5	66.5	50	50	47.5	63	49	56.5	81.5	51.5	60	51.5	47.5	49	142.5	62	61	53.5	161	60.5	285	57.5	58.5	63	52	70	66.5	52	49	56	71.5	63.5	50	392	54.5	136	61.5	62.5	74.5	68	56.5	54	64	56	60	102.5	74	62.5	53.5	60.5	50	62.5
1	1	51|52	DEFA3	P59666	JHU03289.B1C1R52	3825	56	64.5	58.5	52.5	50.5	53.5	48.5	57.5	63.5	56	60.5	64	59	66.5	65	78	63.5	61	88.5	61.5	77	61	52.5	47	59.5	47.5	54.5	66	54.5	59	54	48.5	53	164	61.5	61	51.5	153.5	60	798	57	58	66	56	49.5	51	49.5	50	56	70.5	61.5	53	259	50	145	64	59.5	61.5	69.5	60.5	51	75.5	58	60	103.5	70.5	62.5	57	53	53.5	58.5
1	2	51|52	AKNAD1	Q5T1N1-2	JHU03083.B1C2R52	23767	65	64.5	71	60.5	541.5	64.5	48	60.5	58.5	56.5	58	73.5	66.5	79	78.5	79.5	63	61.5	101	68.5	74.5	71.5	55	55	58.5	89.5	58.5	75	55	99.5	69	46	61.5	150	90	71.5	55	174.5	86	970	63	66.5	74.5	56	64	106.5	57.5	42	58.5	76.5	65.5	57	417.5	58.5	148.5	67	61.5	64.5	77.5	148.5	62.5	64	63	66.5	116.5	69.5	73	60.5	66.5	52.5	57.5
1	3	51|52	DCLRE1B	Q9H816	JHU03095.B1C3R52	559	54	57.5	59.5	54.5	51	58	48	54.5	55	51	53.5	59	57	61.5	62.5	60	63	54	72	54	65	54	47.5	50	59	48.5	51.5	62	48	53	51	42.5	54.5	94.5	56	59.5	46	82.5	54.5	629.5	55.5	57	59.5	47.5	52.5	57	44	47	58.5	53.5	61.5	46	185	53.5	87.5	60	55	60.5	62.5	53	50.5	59	50.5	62	86	71.5	54	51	54.5	50	51.5
1	4	51|52	NUDCD2	Q8WVJ2	JHU03328.B1C4R52	37552.5	59.5	66.5	65	62.5	69	130.5	54.5	66.5	65.5	63	60	65	65.5	64.5	164.5	70.5	76.5	64	79.5	68.5	81	92.5	57	58.5	61	51	59.5	83	54.5	74.5	58.5	51	58	88.5	67.5	78.5	62.5	95	77	1099	60	64.5	69.5	64	57.5	69	58.5	70	54	79	64	48	326.5	50	82	62	67.5	66	73.5	58	56	62.5	54	73.5	97	73.5	66.5	55	59.5	58.5	59.5
1	5	51|52	PPP3R2	Q96LZ3	JHU03138.B1C5R52	5172	56.5	56	61	58.5	58.5	54	52	59	59.5	56.5	58.5	58	57.5	68.5	66.5	71.5	66	54.5	72	64	70.5	55.5	52	48	64	51.5	56.5	70	44.5	61.5	50.5	46	42.5	78.5	54.5	64	52.5	80.5	49.5	756.5	59	58	59	56	54	60.5	53.5	52.5	52.5	75	57	51.5	159	46	85	62	63.5	68	62	54	52	53	54	58.5	90	64	61.5	42	53	49	53
1	6	51|52	TCF21	O43680	JHU03347.B1C6R52	680	54	54	56.5	48	52	52	56.5	55	55.5	55	61	58.5	50.5	61.5	68	60.5	56	56	68.5	59	70	51	43.5	47	59	43.5	54.5	66	46	53	52.5	42	44	70	52.5	62	50.5	70	53.5	805	57	58.5	57	56.5	61	56.5	52	47	56.5	71.5	57.5	54.5	148	51.5	81.5	60	55.5	60.5	58.5	57.5	44.5	48.5	54.5	63.5	92	60.5	55.5	42.5	48.5	55	58.5
1	7	51|52	ELP4	Q96EB1-2	JHU00513.B1C7R52	1366.5	55	59.5	59.5	61.5	52.5	54.5	55	53.5	57	55	67	65	47.5	64	70.5	63.5	58	60	70.5	66	67	57	52.5	47.5	67	47	50	64	47.5	57.5	45	41.5	40.5	95.5	54.5	59	51	94.5	52.5	745.5	58	58	55.5	56	51.5	55	54	49.5	55	67.5	59.5	60	187	52.5	109	61	61	68.5	65	58.5	48	56.5	55.5	63	94.5	68.5	58	46.5	59.5	51	56
1	8	51|52	UBE2Q2	Q8WVN8-4	JHU03262.B1C8R52	9068.5	58	69	64	57.5	62	55.5	55	58.5	64.5	57	74	70	69.5	80	80	111.5	62	63.5	108	69.5	78	62	55.5	54.5	60	53.5	59.5	78.5	49.5	70	52.5	52	50	371.5	59.5	56.5	55	296.5	81	570	60	65	82.5	57	56	61	55.5	61.5	57.5	76.5	66.5	50.5	471	56.5	233.5	87	61	71	71	71.5	55.5	109	66	68.5	185.5	74	87	58.5	70	57	71.5
1	9	51|52	FGF21	Q9NSA1	JHU03205.B1C9R52	10770.5	58.5	64	56	61.5	64	55	55.5	64.5	61.5	56	64	61.5	65.5	72	73	104	62.5	64	95	61	75	68.5	55	56	62.5	54	59.5	73	55	62.5	49	46	42.5	243	54.5	57.5	49	245	69	728	58	66	70	52	58	59.5	58.5	55.5	58.5	70.5	64	51	451.5	58.5	206.5	76.5	64	68.5	71	69	53.5	89	66.5	68	176.5	73.5	80.5	61	69.5	53	58.5
1	10	51|52	TMEM216	Q9P0N5-2	JHU03416.B1C10R52	10043.5	64.5	65	58.5	60.5	63	59.5	55.5	67.5	65.5	52	61	74	70.5	70	72.5	77	68.5	65	73.5	70	73	65.5	52	55.5	66	60	60	60.5	54	67.5	51	49.5	49.5	125	56.5	56.5	47.5	158	62.5	658.5	58.5	69.5	76.5	61.5	60	57	61.5	55.5	65	71	61	52	242	52.5	141	64.5	65.5	66	67.5	64.5	49.5	63	57.5	65.5	114	70	73	50	61	56.5	63.5
1	11	51|52	MED17	A0A384NYG5	JHU03286.B1C11R52	1010.5	61	55	55.5	56	57	52	54.5	61	61	54.5	53	66.5	57.5	68	67	69.5	59.5	51.5	66	64	65	54	54.5	52	58.5	49.5	54	66	49.5	50	52.5	48.5	46	107	48.5	46	47.5	86	45.5	357	55	52.5	59.5	53	54.5	54.5	55.5	50	53	60.5	54.5	45.5	166	51.5	108.5	55.5	60	63.5	60.5	53	45	57.5	51	60	83.5	58.5	51	49.5	46.5	51	57
1	14	51|52	TYR	P14679-2	JHU03259.B1C14R52	7279.5	64.5	82	67.5	58.5	86	63	55	63.5	71.5	59.5	71.5	72	66.5	78	87.5	125	62.5	69.5	127	70.5	99	72.5	60	56.5	64	53.5	56.5	76.5	54.5	104	60	50.5	56.5	340.5	65.5	68.5	59	304.5	145	664.5	60.5	107	178.5	61	64.5	58.5	63	73	65	74	55.5	60.5	465.5	52.5	262	90.5	73	72	75.5	110.5	56	130	75.5	74	181.5	80.5	143.5	72.5	112.5	69	185.5
1	15	51|52	HSPA13	P48723	JHU03153.B1C15R52	20963	60.5	83.5	95.5	66	105	72.5	55	70	69.5	70	75.5	67.5	131	82.5	119.5	79.5	67	67	85.5	79	83	116	74	75	66.5	74.5	68	94	57.5	78	60	56	62	192	67	96.5	71	183.5	84	649.5	65.5	78	83.5	59	70	111	62.5	63.5	65	92	65	55.5	427	55.5	143	71.5	67	73	115.5	66.5	85	74	63	69.5	132	87.5	90.5	66	80.5	62.5	73
1	17	51|52	TM4SF19	Q96DZ7	JHU03255.B1C17R52	6996.5	63	72	65.5	59.5	65	59	53.5	61	67.5	57.5	59.5	70.5	64.5	75.5	75.5	96.5	66.5	61	84	66.5	78	67	53	56	65.5	54.5	59.5	74.5	56.5	79	53	48	58	252	65	61.5	60	191	68	572.5	64.5	73	76	57.5	62	62.5	58.5	54.5	57.5	84.5	64	57.5	343.5	54.5	190.5	67	68	77.5	78.5	78	57.5	79	63.5	64	150.5	74	80.5	60	71	61	72
1	19	51|52	MIB1	Q86YT6	JHU03320.B1C19R52	3099	57	58	60.5	56	53.5	51	50	62	56	54	61	66	59	62.5	67.5	69.5	60.5	59.5	62	62.5	69.5	58	48.5	50	56.5	48	53	69.5	52.5	57.5	48.5	43.5	45	98.5	58	54	62.5	84	49	358.5	54	58.5	56.5	50.5	50	57	60.5	44.5	46.5	66.5	54.5	45	200	53.5	93	58.5	58.5	65	58.5	62.5	46	55	49	53	86	63	52	51	47.5	46.5	53
1	20	51|52	USP24	Q9UPU5	JHU03164.B1C20R52	6183	58.5	66	68.5	61.5	67.5	61	45.5	52.5	56.5	54.5	66.5	70	61.5	75	75	86	65	62	88.5	71.5	72.5	63.5	53.5	52.5	66.5	50.5	65	61.5	56	66	51.5	46	60	253	62.5	54	46.5	246.5	63	408	59	70.5	65.5	55.5	55.5	63.5	59	50.5	55	71.5	57	54.5	412.5	59	214.5	76	60	69	60.5	71	49.5	80	55.5	68	137.5	65	71	58	58.5	56	60.5
1	22	51|52	CDC42SE1	Q9NRR8	JHU03185.B1C22R52	2215	59.5	56.5	52.5	49	56.5	56.5	52	56	60.5	51	65.5	62.5	58	76	72.5	65.5	59.5	55.5	64	61.5	67.5	50	52.5	49	55.5	52.5	56.5	56.5	47	53.5	46	47.5	49	98	56	57	51	88	59	315.5	60	58.5	56	51.5	49	55	52.5	44.5	47.5	73	61	47.5	186	54	112	63.5	60.5	71	64	62	50	61.5	51	53.5	88.5	63.5	53.5	49	59	52.5	57
1	23	51|52	TMX1	Q9H3N1	JHU03163.B1C23R52	29501.5	67.5	76	84	68.5	81.5	83.5	57.5	82	80.5	78	83	85	87	94	91.5	115	82.5	85	105	81.5	106.5	422.5	74	67	66	82	80	106.5	71	105.5	75	51.5	58.5	228.5	87	83.5	72.5	209	114	501.5	75.5	138.5	106	77.5	84	93	96	65.5	69.5	101	71	69.5	388.5	73	216	86	120.5	86.5	142	86	65.5	102	81.5	86.5	147.5	90.5	89	72.5	198	79.5	130.5
1	24	51|52	SCGB3A2	Q96PL1	JHU03341.B1C24R52	29177.5	62	70	76.5	53	88.5	67.5	55.5	64	66	55.5	63.5	73	70.5	69	65	73.5	64.5	61.5	82.5	66	81.5	82	62	57	70	55	59.5	78.5	53	71.5	55	46.5	55.5	178	70.5	60.5	54.5	178.5	71.5	418	53.5	68.5	73.5	64.5	64	61.5	62	50.5	62.5	73	62	57	330	61	164.5	70.5	67.5	70.5	64.5	78.5	60	77.5	59	67.5	103.5	71.5	61	64	66.5	56	63
1	25	51|52	BORCS7	Q96B45	JHU03269.B1C25R52	19173.5	61.5	63.5	64	53.5	71.5	61	52.5	67.5	73.5	54.5	66.5	73	78.5	74.5	74.5	82.5	66	69	72.5	68.5	74	75	60.5	55.5	68.5	51.5	64.5	82	49	79.5	56	46	53.5	149	64	59.5	51.5	142	59	252	64	62.5	68.5	68	57	61	62	54	59	76.5	66.5	54.5	261.5	56	131.5	65.5	69.5	76	65.5	75	58.5	62.5	54.5	68.5	99.5	72.5	60.5	61.5	62	58	55
1	26	51|52	DIRAS1	O95057	JHU03096.B1C26R52	12361	66.5	202	113	54	115	64.5	55	103	144.5	58.5	66.5	91	63	209.5	222	182.5	66.5	88.5	373.5	70.5	109	84.5	75	126.5	61.5	57	63.5	118	55.5	110	56	67	62.5	924.5	75.5	71.5	58.5	801.5	163	291	75	142	176	69	56.5	61.5	69.5	103	63.5	83.5	70.5	63	2002	58	816.5	143.5	90	78.5	120.5	128.5	82.5	341	140.5	82	525	86	300	103	174.5	87	158.5
1	27	51|52	CYSTM1	Q9H1C7	JHU03180.B1C27R52	2623	60	65.5	61	53	62	55	51.5	54.5	67.5	58.5	59	68	67	65	76.5	73	61	61.5	66	59	64.5	50	52	54	64.5	45.5	57.5	70.5	49.5	51	45	47	57	134.5	54	53	42	182	53	243.5	61.5	53	62.5	54	52	57.5	58.5	49.5	55	60	61.5	53	263	50.5	154	67	62.5	67	68.5	71	50.5	71.5	55	68.5	96.5	58.5	52	53	60.5	54.5	56.5
1	28	51|52	GHRL	Q9UBU3	JHU03392.B1C28R52	6162	58	67	55.5	46.5	61	56	50.5	64.5	62	53	66.5	65	60.5	72.5	73.5	71	60.5	58.5	72.5	65.5	71	60	54	54	62.5	52	55.5	82	51.5	64	51	48.5	56.5	198	61	53	52	147.5	62	353	64.5	57	64	62.5	56.5	65	63.5	55	58	67.5	60.5	50	324	52	125	65	63.5	65.5	74.5	61.5	52	71	57.5	62	99	71.5	74.5	58	61.5	53	58
1	29	51|52	SLC23A2	Q9UGH3	JHU03245.B1C29R52	2903	57.5	60	59.5	50.5	61	57.5	46	58	58	51	52	69	62.5	65	75.5	63.5	61.5	54.5	75	64.5	67	58.5	54.5	53.5	66	51	60	67	50.5	53.5	50.5	48.5	57	164.5	59.5	53	51	142.5	64.5	263	67.5	55.5	60.5	54	52.5	58	56	49.5	57	68.5	54	47.5	332.5	55	142.5	62.5	62.5	75.5	69	65.5	48	70.5	57	57	100.5	68	60	54	63	55	53.5
1	31	51|52	CEP63	Q96MT8-3	JHU03379.B1C31R52	7946	63	56.5	57.5	63.5	57.5	63	58	60	61	61.5	69.5	74	69.5	79.5	81.5	67.5	61.5	60.5	72	58.5	77	52.5	51	50	59	53	57.5	80.5	51	59.5	51	49.5	57	124.5	70.5	70.5	56.5	114	65.5	284	66.5	62.5	62.5	64.5	57	68	60	47	69.5	334.5	72	61.5	296	56	265.5	68	69.5	67.5	73	83	52.5	60.5	60.5	72	94	59	54.5	60.5	63	55.5	67
1	32	51|52	AGTR1	Q6NUP5	JHU16058.B1C32R52	3695	63	55	59.5	54	59	62.5	58.5	64.5	65	56	68	61.5	66.5	73	76.5	62	60.5	59.5	73	59.5	71.5	59.5	50.5	48.5	59	51.5	61	92	55	59	55.5	46	57.5	129	60.5	57	48	116.5	61.5	350.5	59	65.5	73.5	57.5	63.5	65	61	48.5	60	76	65.5	50.5	304	55	128.5	65	62	70	64	69.5	53	60.5	55.5	58.5	97.5	63	68	59	61	57.5	64
1	1	53|54	HCG2010942	NA	JHU03356.B1C1R54	17280	61.5	64.5	63	57.5	60	57	43	64.5	57	51.5	60.5	63.5	61	64.5	58	69.5	66	67	69.5	61.5	70.5	64	56	48	54.5	47.5	60	71.5	48	66	53	47	53.5	92.5	59.5	61.5	58.5	84.5	57	523	56	63	65.5	59.5	53.5	59	50.5	51	54	65	63	48	204	54.5	113.5	57.5	65	64.5	65.5	59.5	48.5	59.5	57.5	66	80	59.5	57	50.5	64	54.5	58.5
1	2	53|54	KLHDC9	Q8NEP7	JHU03109.B1C2R54	2225.5	58	53	57.5	55	55	54.5	50	57	57.5	46.5	55.5	64.5	60	58.5	62.5	71	62	55	71	56	68	57.5	51	51	57	48.5	51.5	66.5	45	57.5	51	45.5	47.5	75.5	57	54.5	48.5	70.5	55.5	748	59.5	59.5	64.5	53	52.5	57.5	51.5	44.5	54	64	60	49	140	57.5	80	59.5	58	65	59.5	51	47.5	55	53.5	60	84.5	62.5	57.5	53	61	47	52.5
1	3	53|54	LAIR1	Q6GTX8	JHU03113.B1C3R54	3709	58	61	60	45.5	53.5	54.5	54	61.5	55.5	53.5	56.5	62.5	61.5	63	72.5	68	65	62.5	72.5	57.5	73	57	50.5	46	60	43.5	54	72	41.5	64	54	47	46	104	54.5	60.5	52.5	125.5	68.5	619.5	54	62	61	52.5	50.5	59.5	43	45	52.5	69	57	45.5	206.5	64	111.5	59.5	59.5	59.5	61	60	48	58.5	57.5	64	101	70.5	66.5	56	61	55	53
1	4	53|54	ORM2	P19652	JHU03329.B1C4R54	631.5	53.5	59	53.5	46	55	49.5	45.5	54.5	58	55.5	53	66	62	62	71.5	63.5	66	57	68.5	59.5	67	52.5	50	46.5	60.5	45	57.5	65	42.5	52.5	51	43.5	50	94	53.5	54	51	103.5	49.5	551.5	55.5	57	61.5	55.5	53.5	60	55	45	55	69	59.5	50.5	116	49	95.5	60.5	56.5	60.5	59.5	58	46.5	58	54.5	61	84	67	58	59.5	57	53	59
1	5	53|54	RING1	Q06587-2	JHU03075.B1C5R54	9396	63.5	58.5	62	62	60	62	50	63.5	63	65.5	76	73	67.5	80.5	82.5	89	67	61.5	82	70.5	78	68.5	58.5	51.5	71	55.5	68	65	51.5	84	53.5	48.5	52.5	173.5	67.5	65.5	64	171	66.5	546	53	61	67.5	60.5	62	67	62	48	57	80.5	62.5	53.5	259.5	65.5	144	64	64	69	64.5	67.5	51.5	67	62.5	72.5	117	79.5	65	57.5	65.5	56	69
1	6	53|54	C19orf25	Q9UFG5	JHU03272.B1C6R54	1981.5	56.5	50.5	58	49.5	53.5	54	51.5	60.5	61	58	60	55	55.5	59.5	66.5	67.5	60.5	56.5	65	59.5	72.5	57	53	49	54	46	50.5	71.5	49.5	55.5	46	45	47.5	85.5	56.5	55.5	52	73.5	54	536	57	56.5	60.5	57	57.5	58	52	48	50.5	68.5	56	51.5	135.5	53.5	86.5	61	60.5	62.5	64	55.5	38.5	53	50.5	62	90.5	62	48.5	52	56.5	51	54
1	8	53|54	C19orf33	Q9GZP8	JHU03179.B1C8R54	4110.5	58.5	54.5	51.5	58.5	49.5	56	55.5	58.5	67.5	54.5	61.5	56.5	61	65	72.5	59.5	67	54.5	64.5	64.5	67.5	52.5	50	52.5	58.5	46.5	53.5	67.5	47	56	51	48.5	47	97	57	52	54	82	52	527.5	56.5	59	55.5	56	50.5	56.5	50	46.5	57	65	59.5	50.5	182.5	50.5	81.5	64.5	58	66.5	79	53.5	49.5	56	58	64.5	90.5	73.5	57.5	50.5	58	45	52.5
1	9	53|54	MVP	Q14764	JHU03230.B1C9R54	25291	63.5	80.5	64	70	88	73.5	58	74	79.5	79	100	86	96	90.5	120	133.5	71	77	96	78.5	164	83.5	59.5	58	74.5	64.5	70	81.5	63	84	122	66.5	62.5	190.5	86	127	61	221.5	96	668.5	80	91	119.5	88.5	74.5	4568	109.5	56.5	72	221	69.5	59	354	80	197.5	98.5	80.5	76.5	102	96.5	72.5	88.5	78.5	79	141.5	81.5	90.5	120	89.5	76.5	79
1	10	53|54	MYCL	P12524-2	JHU03421.B1C10R54	26029	68.5	75.5	105.5	69	92.5	83	58.5	72.5	80	66	84.5	91	86.5	99	98	102.5	86	78.5	117.5	82.5	138.5	109	63.5	63.5	75.5	59	68.5	109	57.5	159	72	57	66	353.5	90	86	67.5	354	118.5	1165.5	72	84.5	109.5	71.5	61	90	72	71	68	91.5	73.5	61.5	514.5	72.5	273.5	98.5	69	77	93.5	90.5	66.5	115.5	85.5	87.5	171.5	78	125.5	70.5	83	91	93.5
1	11	53|54	NECAB1	Q8N987-2	JHU03292.B1C11R54	3891.5	59.5	52	50.5	51.5	58	50	48.5	63	68	54	63	67	61.5	65	69	68.5	61	55	68	58	61.5	59	50.5	48.5	57.5	46	53.5	56.5	46.5	57	42	44.5	51.5	92.5	58	56	54	81.5	48	419.5	52.5	57	57	59	46.5	60	53.5	46.5	50.5	71	67	46.5	158	53	93	60	61	65	62.5	54.5	45	55.5	51	57	75.5	65.5	54.5	49.5	55	50.5	53
1	12	53|54	SULT4A1	Q9BR01	JHU03154.B1C12R54	91	60	57	43.5	49.5	54.5	51.5	52	62	59	57.5	65	66	56.5	60.5	60	56	59.5	49	63.5	56.5	66.5	51	45	45.5	58	49	49.5	59	42.5	53.5	46.5	43.5	49.5	43.5	52.5	56	47.5	56.5	47	398.5	50.5	60.5	56	54.5	50.5	57.5	49	41	54.5	62.5	56	45.5	87.5	55	58.5	58	52.5	64	63	53.5	42.5	46	47.5	58	68	63.5	52	49.5	53	52	53
1	13	53|54	SNX24	Q9Y343	JHU03440.B1C13R54	3009	57.5	55.5	55	49	59.5	53.5	53	57.5	62.5	51.5	59	64	59.5	69.5	68	68.5	61.5	52.5	67.5	61	68.5	50	53	48.5	53	45	49.5	64.5	46.5	53.5	46.5	45	49.5	99	54.5	53	62.5	89	48	429	55	62	58.5	55	56.5	56.5	50	49.5	55	60.5	54	48	152.5	51	99.5	59	55.5	66.5	68	49.5	48.5	59	52.5	67.5	96.5	61.5	53.5	48.5	60	53.5	53.5
1	14	53|54	PRRC2B	Q5JSZ5-2	JHU03219.B1C14R54	43204	107	112	159	101.5	182.5	150	85.5	134.5	152.5	99.5	212	320	123.5	146	334.5	221.5	103	110.5	142	119	183	179.5	94	115.5	114	98.5	129	139.5	86.5	211	158	125.5	113	318	163.5	395.5	125.5	330	276	707	133	124	446.5	179	122.5	162.5	128.5	104	99	329	98	145.5	476	160.5	388	124	142.5	151	278.5	143.5	142	175.5	163.5	130.5	218.5	117	208.5	140.5	150.5	119.5	127
1	15	53|54	SLC1A1	P43005	JHU03146.B1C15R54	3588.5	57.5	61.5	56	56.5	64	55	58	60	57.5	53	64	61.5	62.5	70.5	67.5	73.5	63	61.5	68.5	71	71.5	53.5	58.5	49.5	59	49.5	52.5	67.5	50	59	48	42.5	45.5	111.5	55.5	58	52	107.5	60	347	58	58.5	64.5	57.5	57.5	57.5	57.5	47	59.5	73.5	60	52.5	226	47	116.5	56	59	69	78.5	60.5	60	62.5	56.5	62.5	95	63	57.5	50	52	51.5	59
1	16	53|54	CLEC7A	Q9BXN2-9	JHU03283.B1C16R54	12382	61	74	68.5	63.5	65	61.5	56.5	60	63	62	64	62	68.5	72.5	83	86	65.5	66	88.5	67.5	84.5	73	57	55	64.5	54.5	52.5	86.5	56	74.5	54.5	48	54.5	274.5	64	60.5	48.5	224	71	430	58.5	63.5	73.5	61	64	65.5	58	49.5	55.5	76	61	51	420	50.5	218	75.5	63.5	72	76.5	63.5	50.5	85.5	61	63.5	146.5	67	74	59.5	69	52	56.5
1	17	53|54	MRPL30	Q8TCC3	JHU03229.B1C17R54	5486	57.5	62	58.5	54.5	59	52	56.5	66	62	58.5	68.5	64.5	59.5	73	71	76	67	59	77	67.5	76	60	59	55	61	52	54.5	67.5	54	64.5	47.5	40.5	49	239	61.5	57	50	198	64.5	392	59.5	62.5	70	58	55	64.5	59.5	56	56.5	71	62.5	52	292.5	58.5	175.5	68.5	61	74.5	66.5	60.5	51.5	92	61	59.5	135	70.5	69.5	50.5	68.5	50.5	56.5
1	19	53|54	LDHAL6A	Q96L19	JHU03310.B1C19R54	9585	55	61	57	54	58.5	50	49	59.5	58.5	53.5	62.5	69.5	63.5	74	70.5	80	59	61.5	75.5	65.5	68.5	60	55	51	58	51	49.5	60	49	57.5	53	42.5	54	262	56.5	54.5	55.5	216.5	66.5	387	55.5	62	59.5	53.5	51.5	63.5	56	53	62.5	99	56.5	52.5	330	54.5	175	67	55.5	69	69	60.5	50.5	67.5	56.5	54	101.5	63	78	56.5	62	55.5	58.5
1	20	53|54	ZNF586	Q8N6X9	JHU03168.B1C20R54	282	53.5	54.5	51.5	50	56.5	49	47	57	59.5	55	57.5	62.5	56.5	61	64.5	63.5	55	50	60.5	60	66	53	57	50	57	42	54	68.5	51.5	59	51	38	50	77.5	53	50	52	76.5	47	320	54	52.5	62.5	56.5	51	58	52	48	52	62.5	52	46.5	180	50.5	72	57	59	65	61	53.5	50	50	48	62	79.5	58.5	51.5	53.5	59.5	52	56
1	21	53|54	UTP4	Q969X6	JHU03382.B1C21R54	3176	60	58	53.5	51.5	65.5	54	49.5	65.5	51	57.5	55	66.5	58	71	72	68	62.5	55	65.5	63	68.5	55	51	49	62.5	48	57.5	71	50.5	55.5	48.5	45	49.5	92.5	59.5	53.5	49	83.5	55	279	58.5	60	57.5	56	52	63	50	48.5	59	71.5	56.5	52.5	213	49	110.5	54.5	58	70.5	65	53.5	52	56	48.5	69.5	80.5	62.5	60.5	56.5	61	49.5	53
1	22	53|54	PPDPFL	Q8WWR9-2	JHU03182.B1C22R54	9980	61.5	66.5	62.5	55.5	60	54	50.5	67	58.5	56	59.5	67.5	56	77.5	78.5	92.5	64	64.5	100	58.5	77	59	55	51.5	64	49.5	55	75	51.5	66	49.5	48.5	47.5	408	63.5	62	52.5	338	81	279.5	68.5	68	83.5	57	53.5	61	73	52.5	56	77.5	54	59	488	51	288.5	68.5	60.5	64	63.5	68.5	46.5	120	58.5	66.5	152.5	70.5	93.5	59.5	73	53	79.5
1	23	53|54	ELOB	Q15370	JHU03155.B1C23R54	173.5	58	54	48.5	51	54.5	52	52.5	63	58	42.5	62	57.5	61	68.5	64.5	60	63.5	57	57.5	57	67	48.5	47	47.5	55	49	53.5	75	47	58	48	42	51	59	60	50.5	48	60.5	51.5	392.5	56	59	52.5	54.5	51.5	55	47.5	47	59	64	56.5	45	128	50	61.5	61	58.5	62	64	55.5	48.5	50	55.5	55.5	82	62.5	48	47.5	51.5	49	51
1	24	53|54	WAPAL	Q8WVX6	JHU03355.B1C24R54	1664	63	48.5	62.5	52	63.5	54	53	64.5	59.5	43.5	64	61.5	54	65.5	71	68	59.5	50	60	63	72	52	46.5	52	55	47	57	64.5	44.5	55	48	42	53.5	102.5	55.5	46	49.5	97	50	305.5	56.5	57	58.5	57	50	51	53	47.5	56.5	60.5	62.5	48.5	248	54	102	61	56.5	70	62	56	48.5	58.5	45	61.5	84.5	70	55.5	50.5	50	46.5	54
1	25	53|54	ARV1	Q9H2C2	JHU03267.B1C25R54	2237	56.5	56	57	51	60.5	63.5	59.5	58	65.5	49.5	59.5	62	61	66.5	69	69	66.5	55	70.5	57.5	69.5	58.5	56.5	50.5	53.5	45	60.5	74	48.5	57.5	53	46	52	101	61	57	53	91.5	56.5	318.5	59.5	62.5	60.5	56	49	56	62	48.5	55.5	69.5	61.5	49	207	56	95.5	62	61	64	67.5	62.5	56.5	62	49.5	63	98	73.5	55.5	51	62	55	62
1	26	53|54	MANBAL	Q9NQG1	JHU03119.B1C26R54	1594.5	52	57	55.5	53	59.5	59	52	58	63	49	61.5	66.5	60	67.5	63.5	67.5	59	60	63	58	65	50	50.5	51	56	40.5	55.5	65.5	50.5	58.5	50	39	51	103	57.5	50	45.5	97.5	54	404	59.5	58	59.5	54	51	52.5	56	47.5	57.5	73	54.5	49	241	48.5	86	61.5	58	63	61	52	51	54.5	47.5	60.5	86.5	60	58	48.5	61	56	52.5
1	27	53|54	CRP	P02741-2	JHU03191.B1C27R54	1647.5	64	56	59	57	57.5	51	52.5	62	60.5	59	67	63	62	60.5	60	62.5	63.5	56	62	64	69.5	51	53.5	53	62.5	42	52.5	70.5	46.5	58.5	49.5	40.5	57	93	59	47	49	120.5	52.5	316	65	62	57	58	53	86.5	58.5	45.5	53.5	67	57.5	49	185	50.5	96	62	59	68.5	69.5	55	50.5	62	58.5	64.5	86	67.5	58.5	52	60.5	54.5	53
1	28	53|54	SESN2	P58004	JHU03435.B1C28R54	33474.5	61.5	69	67	61	73.5	66.5	58	68	68.5	62	75.5	76.5	77.5	108	192.5	80.5	68	73.5	90	74.5	84.5	109	60	66	74	66	68	78.5	56	108	54.5	52	50.5	203	81.5	62	66	188.5	88	596	75.5	74.5	90.5	64.5	60.5	79.5	72	52.5	65.5	85	65	60.5	578.5	67	191.5	96.5	76.5	76	94	81.5	72	87	70.5	83	130	75.5	77	71.5	71	61	67
1	32	53|54	ATP5MC2	Q06055	JHU03174.B1C32R54	21752	65.5	97	85.5	68.5	69.5	74.5	54.5	75.5	73	63	78.5	76	80.5	96	94.5	140.5	75.5	73.5	139.5	76	95	100	58	67.5	74	58.5	64	102	59	99	71.5	58.5	59.5	437	72	77.5	66	478	87	622.5	67	94.5	92	69	68	77	74	61	55	96.5	64.5	56	628	62	427.5	92	66	76	78.5	94	64	136.5	78	82.5	219	73.5	113.5	72	89	74	84.5
1	1	55|56	C1QA	P02745	JHU03660.B1C1R56	3846	61	62	63	56	62	66.5	45.5	58.5	58.5	50.5	59	55	59	64	65	68.5	69.5	60.5	78	58	76	62.5	49.5	47	52.5	47.5	57.5	78	50.5	62.5	52	42	46.5	96	61	62.5	49	115.5	60.5	878	59.5	58.5	62	59	54	57.5	58.5	50.5	56	67	56	52	164.5	48.5	114	69.5	62	69	60	62.5	52	61.5	60	64.5	109.5	70.5	59	56.5	59	59	61.5
1	2	55|56	LDOC1	O95751	JHU03509.B1C2R56	27444	80.5	95	156	95.5	87.5	79	65	83	82	69	88	79	104	88.5	86.5	104.5	92	88	115	103.5	137.5	117.5	99	82.5	86.5	94	171.5	110.5	75.5	122	66.5	57	75	177.5	125.5	111	79.5	242.5	108	2198	87.5	108.5	112.5	74	79	100	76	65	73	98	68.5	58.5	1743.5	79.5	195	94.5	73.5	94.5	97.5	86	79.5	98.5	91.5	94.5	183.5	95	95	99.5	90	80	92
1	3	55|56	PLIN2	Q99541	JHU03459.B1C3R56	7468	59	64	60	52.5	58	62.5	56	58.5	66.5	53.5	62.5	69.5	63.5	69	73	79.5	63.5	62.5	85.5	70.5	77	62.5	56	51.5	57.5	53.5	60.5	70	51	74	48.5	45	49.5	177	59.5	66	51	160	70	718	54.5	71	72.5	57.5	60.5	66	54	50	59	70.5	62.5	48.5	251	56	139.5	69	60	62.5	65.5	59.5	54	71.5	62	66.5	127.5	73.5	70	77.5	64.5	57	69
1	4	55|56	ELF5	Q9UKW6-2	JHU03678.B1C4R56	1164.5	54	64	59	44	57	57.5	52	59	61	58	70.5	64	64	62	65	71.5	57	61	67	57	74.5	58.5	54	45	55.5	39.5	47	70.5	47.5	59	47.5	48	50	96.5	54.5	58	53.5	84.5	52	754.5	58	60.5	67.5	54.5	51	57	55.5	43.5	49.5	58	62	51	152	53.5	89	52.5	54	64.5	53	55.5	49	53	53.5	65.5	89.5	70	59.5	58.5	52	49	57
1	5	55|56	LDOC1	O95751	JHU03509.B1C5R56	24454.5	72.5	87	161.5	90.5	94.5	79	63.5	79	77	74	84.5	80	103.5	92.5	84.5	108.5	91	82.5	99.5	98	113	102.5	90	74.5	86	81	187.5	105	74.5	114.5	73.5	66	75	187.5	118.5	100	75	248.5	101	1616.5	82.5	115	110	72	72	101.5	75	65	68	106	82	63.5	1549.5	84.5	160	86	76.5	91	105.5	80	73	82	95.5	89.5	156	90.5	105	90.5	78	81	83.5
1	6	55|56	METTL27	Q8N6F8	JHU03741.B1C6R56	5758.5	59.5	63.5	60.5	52.5	59	57.5	47.5	58	63	57.5	67.5	57	64.5	63.5	71	119	60.5	58.5	83.5	59.5	84	67.5	58.5	51.5	64.5	52	52	79	45.5	65.5	53	48	55.5	201.5	61.5	55.5	54.5	191.5	62.5	558	59	57	70	58	51.5	63	52	52.5	55	73.5	58	51	284	55	155	58.5	60	72	71	63	51	71.5	64	65.5	123.5	69	69.5	56	65.5	59.5	60.5
1	7	55|56	VSTM2L	Q96N03	JHU03762.B1C7R56	12607.5	59.5	79	74	64.5	64.5	66.5	51.5	63	70.5	55.5	68.5	60	70	78.5	79	96	66.5	65.5	99	72.5	84.5	79.5	55	56.5	61	57	69	87	52	85	69	60.5	58	316	64	64	76	281	74.5	687	64	77	62	60.5	54.5	73.5	52	64	63	80	55	53	436	56.5	213.5	78.5	59	74.5	78	68	55.5	104.5	62.5	72.5	157	83.5	88.5	63	74	58	76
1	8	55|56	MOB3A	Q96BX8	JHU03600.B1C8R56	5431	62	64	68	59	59	64.5	57.5	61	67	53.5	69.5	70	66	78	77.5	85	66	63	76.5	72	82.5	66.5	53	53	67.5	51.5	56	77	50.5	72.5	54	51.5	64	244	63	66	60	194	71.5	576	62.5	59	67.5	69.5	56	64.5	53.5	52	56.5	74	67	53	360	59	172.5	80.5	58	75.5	73	63	55.5	83	61.5	73.5	147.5	83	67.5	60.5	75	59	58
1	9	55|56	GALM	Q96C23	JHU03580.B1C9R56	27101.5	60.5	63	62.5	62.5	68	79.5	59.5	63	67	61	84.5	75	70.5	69.5	76.5	83	70	64.5	78.5	72.5	104.5	84	61	59.5	59.5	57.5	55	89	52	154.5	64.5	45.5	51.5	125	70.5	77.5	56.5	116	67	1511	62	63	64	63	57.5	74.5	60	55	59.5	74	64	56.5	252	51	124.5	61	56.5	72	78	63.5	55	64.5	67	66.5	109	72.5	65.5	58.5	65	61	61.5
1	10	55|56	FATE1	Q969F0	JHU03782.B1C10R56	8213.5	65.5	73.5	119.5	71	83.5	136	63	66	67.5	59	74.5	85	87.5	76	82	78	71.5	70.5	76	80	136.5	80.5	57.5	63	60	65.5	64.5	100.5	65	174.5	75	53	59.5	142.5	113.5	92	75	293	84.5	1000.5	66.5	87.5	80	79.5	60	78.5	61.5	59	74	91	72	60	265	61	129	77	70.5	78.5	82.5	93.5	70.5	81.5	76.5	96	143	80.5	77	62	67	60.5	71.5
1	11	55|56	TRIM74	Q86UV6-2	JHU03736.B1C11R56	8422.5	59.5	60	63	64.5	65.5	63	60.5	58.5	61	53.5	73	69	67.5	70.5	74	85	66	57.5	96	67.5	73.5	63.5	52	56.5	63	53	58.5	80	51.5	61	58	52.5	55.5	229.5	72	58.5	52	175	66	429	54	69	66.5	62.5	53.5	65	60.5	55	60.5	76.5	65	47.5	277.5	46	176	67	59.5	71.5	54.5	64	54	71.5	62.5	63.5	123	64.5	71	55.5	64	66.5	67
1	12	55|56	LAPTM4A	Q9BTU8	JHU03508.B1C12R56	8985	62	68.5	66.5	57.5	62.5	61	56.5	60.5	63.5	60.5	74.5	65.5	62.5	71.5	80.5	86	68.5	55	83	69.5	86	65	51	51.5	61	52	58	77.5	51.5	82	54	50	50.5	260.5	59	54.5	54.5	211.5	67.5	609	60	65.5	72.5	58.5	53	65	60.5	51.5	60.5	80	59.5	50	333	55	208.5	82	64.5	72.5	67	65.5	47.5	83	59.5	66	125.5	74	78	57	68	59	71
1	13	55|56	ZNF747	Q9BV97	JHU03839.B1C13R56	905.5	61	55	61	51.5	56	52	52.5	64	57	52.5	66.5	66.5	61	61	62	72	69.5	55.5	66.5	61.5	68	55	49	50	66.5	47.5	56.5	75	53	61.5	45.5	46	56	87.5	61	57	56.5	95	57	514	52	64.5	64	57.5	51	54	55.5	50	58	71	57	51.5	115	50	78.5	62.5	60	65.5	66.5	58	45	53	46.5	59.5	98.5	70	55	56.5	58	53	57.5
1	14	55|56	MLC1	NA	JHU03599.B1C14R56	568.5	57.5	55.5	55	59	55	60.5	47.5	58.5	63	61	60	60	60.5	65	69.5	70	63	53	66.5	61	70.5	59	48.5	48	57	47.5	48	84.5	45	64.5	48.5	39.5	53.5	87.5	54	52	60	85	51.5	482	58.5	55.5	63	53.5	51.5	58	52	49	52	64.5	60.5	48	109.5	44.5	101.5	61.5	54.5	59.5	66.5	55.5	53.5	53	46	54.5	98	63.5	50.5	49.5	58.5	48.5	53
1	15	55|56	ANAPC15	P60006	JHU03470.B1C15R56	17688.5	56.5	63	64	60.5	63	56.5	54.5	64	57	63	73.5	69.5	62.5	71.5	200	78	61.5	77	84.5	66	69.5	72.5	58	56.5	63.5	51.5	56	72.5	64	59.5	53.5	44	55	198	64	58	54.5	170.5	63.5	354	66.5	60	63	57	64.5	62.5	70	51.5	55	102.5	57.5	53	385.5	56	336.5	69	69.5	69	75.5	65.5	55.5	61	60.5	63	112.5	72.5	112	63.5	103.5	57	66.5
1	16	55|56	KJ901885	NA	JHU03716.B1C16R56	4268.5	56	61.5	69.5	60	57	57	49	64.5	62	56	69	66	55	77	68	96	63.5	59	72.5	63	80.5	59.5	50.5	46.5	58	51.5	61.5	65	48.5	64	50.5	49.5	56	209.5	63	54	54	198.5	59	304.5	61	62	76	60.5	58	53.5	56	47.5	56.5	69	55.5	47	254.5	45	161.5	68.5	53.5	59.5	66.5	55.5	48	67.5	55	67	114	65.5	63.5	53	61.5	59	60
1	17	55|56	PHB2	Q99623	JHU03612.B1C17R56	8491	61	75	68	60	61	54.5	51	63.5	62	56.5	72	71.5	63.5	76.5	78	99	65.5	60	98.5	65.5	78.5	68	55	52.5	64.5	56	58.5	82	53.5	67	47.5	45	55.5	319	61	53.5	56	321	79	417.5	57	69	68.5	63	57.5	60	64	53	54	72.5	56.5	54	424	55	248	75	55	69	69	72.5	52	90.5	59.5	63.5	176	71.5	81	53.5	68	56	66
1	18	55|56	TCP10L	Q8TDR4	JHU03826.B1C18R56	5289.5	56.5	70.5	62	74.5	64	60	52	60.5	59.5	63.5	67.5	71	64.5	71	75	70	69.5	76	69.5	89	72.5	68.5	50.5	51.5	57	50	51	72	53	87	58	47	56.5	99	58.5	64	49	122	59	433.5	178	66.5	63.5	66.5	67	64	56.5	51	216	70.5	57	47.5	246	50.5	144.5	65	62.5	68.5	67.5	68.5	52.5	60	54	70	135	64.5	63	59	64.5	53	62.5
1	19	55|56	PSMA3	P25788	JHU03721.B1C19R56	38786.5	64.5	82	85.5	80	103.5	88	60.5	84.5	86	72.5	73.5	89	82	89	113	118	86.5	80.5	92	87	105	263.5	70	73.5	81.5	72.5	70.5	92	62.5	89.5	77	59.5	65.5	150	87.5	86	67	177	109.5	496.5	88	79.5	98	75.5	77.5	92.5	66	62.5	68	103	63.5	62.5	943	66.5	188	85	82.5	72	95	97	66.5	74	81.5	83	119	84.5	87.5	84	91	78.5	76.5
1	20	55|56	MGC4294	Q9BU82	JHU03515.B1C20R56	2101	57	65.5	57	52.5	56.5	46.5	43	52	56.5	50	65.5	63.5	57.5	69	71.5	71.5	58.5	62.5	64	68	72	51	49	50.5	60	47.5	55	72	49	59	50.5	45.5	49.5	110	58.5	52.5	49.5	100.5	57.5	408	53.5	63	59.5	54	53	56	51	46	57	64	57	49	199.5	42.5	106	60.5	47	64.5	55.5	57.5	53.5	57	53.5	66	107	64	53.5	50	52.5	45.5	61.5
1	21	55|56	PLA2G4D	Q86XP0-2	JHU03808.B1C21R56	4187.5	56.5	63	61	56	55.5	53.5	50	58.5	59.5	57	62	64	59.5	70.5	73	71.5	58	57	68.5	64	73	56.5	51.5	52	58	52	53.5	96.5	48	61.5	49.5	48.5	56.5	175.5	59.5	63.5	52	163	59.5	392.5	57.5	57	63.5	58	63	64	54.5	51.5	66.5	74.5	57	60.5	337.5	49.5	150	66	55.5	57	63.5	70.5	51	63.5	56.5	66	132.5	64.5	61	57	53.5	56.5	61
1	22	55|56	BC013069.1	NA	JHU03565.B1C22R56	2986.5	61	61.5	59.5	53.5	52.5	53.5	56.5	53.5	59.5	61.5	63	59	57	72.5	76	66	63	56.5	69	62	70	57.5	47.5	46.5	58.5	50.5	56.5	67.5	44	57	50	48	56.5	106	64	55.5	49	118	55.5	310	56.5	67	59.5	53	57	57	48	42	55.5	67	58	56	279.5	57.5	118.5	68.5	60.5	62	63	64.5	50.5	61.5	50	62	97	64.5	55	56.5	54	49	57
1	23	55|56	LAMA4	Q16363-3	JHU03507.B1C23R56	734.5	54	58	57	54	52	59	51.5	55	59	50.5	67.5	64	59.5	63.5	73.5	70	57	65	70	54.5	68	58.5	45.5	47.5	50.5	47.5	54	74.5	39.5	55	52.5	39.5	47	103.5	59	51	46	91	55	418.5	54	58	61	50.5	54	53.5	45.5	43	63	69	57.5	48.5	185	53	95.5	60.5	60	61.5	62.5	50.5	49.5	56	53.5	60	92.5	62.5	55.5	48.5	57	54.5	55
1	24	55|56	KJ901593	NA	JHU03709.B1C24R56	5036	55.5	54.5	64	53.5	58	56.5	54.5	56.5	61.5	49	65	62.5	63	77	68.5	72	54	56.5	78.5	67.5	75	61.5	47	52.5	61.5	53	50.5	74	46.5	60.5	46	49	50	138.5	61.5	58.5	55.5	138.5	61.5	324.5	57	59.5	63.5	54	56.5	56	51.5	54.5	60.5	79	67	49.5	268	52.5	118	68	63	67	62	61	55	64	49.5	60	110.5	69.5	64	59.5	66	56	61.5
1	25	55|56	UBA6	A0AVT1-3	JHU04218.B1C25R56	4008.5	56	57.5	54.5	48	57.5	54	50	58.5	59	51	61	60.5	54	69.5	72	75	57.5	56.5	64.5	70.5	71.5	58.5	51	50.5	57	41.5	55.5	71	52.5	56.5	50	43.5	53	125	62	50.5	54.5	102.5	50.5	246	58	66	64	54.5	59	53.5	51.5	49	55.5	69.5	56	51	198	51.5	98.5	59.5	59.5	66	61	50	43.5	60	51.5	59	111	66	65.5	59.5	58	55.5	59.5
1	26	55|56	ATP5IF1	Q9UII2	JHU03467.B1C26R56	2808	56.5	53.5	56.5	50	58	59	52.5	60	65.5	58	57	66	53.5	68	67.5	68	62	56	60	61.5	62	54	46.5	56	51	43	55	76	46.5	59.5	54	38	57.5	84.5	63	47.5	49	76	49.5	389	53.5	60	61	55	53	57	55	44	57.5	61.5	55.5	47	191	54	88	62	63	67	61.5	55	51	56.5	51	64.5	87.5	71	54.5	52	56	53	52
1	27	55|56	MTRFR	Q9H3J6	JHU03556.B1C27R56	1930.5	54.5	53	57	50.5	53	54.5	52.5	68	62	54.5	57	63.5	61.5	60.5	72	63	53.5	57.5	64	61.5	71	51.5	50	49	58.5	47.5	58.5	65	43.5	49.5	45	46	55.5	83.5	56.5	50	54	90.5	50.5	244.5	54.5	57.5	61	54	55	57	54	45.5	48	72.5	55.5	45.5	187	49	98.5	65.5	57.5	63	63.5	57	51	55	62	67	82	75	57.5	53	62.5	47	53
1	28	55|56	PLA2G4C	Q8WWC5	JHU03807.B1C28R56	1188.5	203	149	171	134.5	139.5	140	136	133	167.5	146.5	194	162	174.5	206	149	186	102.5	184.5	146.5	184	166	206.5	107	113.5	129	133.5	147.5	174	117	211.5	141.5	138	151.5	288.5	198.5	138.5	172	195.5	160	407.5	177	134	138	128.5	138.5	179.5	138	152.5	142	205	130.5	134	351.5	132.5	180	164	180.5	157.5	194	149.5	134	142.5	160	155.5	196.5	176	145.5	112	145	117.5	186
1	29	55|56	RAB5A	P20339	JHU03619.B1C29R56	14812.5	61.5	63	58.5	56	65.5	59	50	69.5	62.5	55.5	65.5	66.5	72.5	72	78.5	68	62.5	52.5	84	64.5	70	67.5	50	54	60.5	46	60.5	70	54	53.5	54.5	46	56.5	136	66	53	53.5	137	61	228.5	64	65.5	65.5	56.5	51.5	60	61	51.5	56.5	75	57	54	318	54	120	67	59.5	72	70.5	65	54.5	71	60	63	108	73.5	64.5	54.5	63.5	64	58
1	30	55|56	SRCRB4D	NA	JHU03825.B1C30R56	10257.5	63	81.5	69.5	57	69	67.5	54.5	68	63.5	59.5	71	78	75	88.5	92.5	108	62.5	57.5	129	74	92	64.5	56	50	62.5	54.5	75	103	55.5	89.5	59.5	52	61	412	70	60	58	313	123.5	424	69	77	86	70.5	60.5	69	63	65.5	59.5	81	66	59.5	722.5	60	367.5	100	57.5	77.5	88	91.5	62.5	119	72	73.5	239.5	79	112.5	59	89	71.5	82
1	31	55|56	TERB2	Q8NHR7	JHU03760.B1C31R56	1318.5	57	58	56.5	54.5	59.5	56	55	63	52.5	52.5	59.5	57.5	63	73	72	71.5	62.5	60.5	74.5	57	71.5	54.5	49	49.5	52	49	57.5	73.5	49.5	56.5	48	51	56.5	133	55.5	55	49	136	55.5	353	59.5	63.5	61.5	50	52	58	52	48.5	59.5	69	56.5	51	247	55.5	113.5	60.5	54.5	66	65.5	54.5	49.5	57.5	51	65	93	69.5	54.5	50	62.5	50.5	50
1	32	55|56	DPM2	Q96BP5	JHU03574.B1C32R56	1870	54	51.5	60.5	60	57.5	54	49.5	66.5	54	61	62.5	67	64.5	65.5	70	70.5	60	58	67	56.5	69.5	56.5	45.5	50	56	48.5	50	60.5	53	54.5	55	43.5	51	98.5	59.5	52.5	54	84	56	410.5	60.5	57.5	54.5	51	57.5	64	55.5	45	54	68.5	58	49	187	54	88	61	62	74	68	56.5	51.5	60.5	55.5	60	90.5	62	52.5	53	53.5	51.5	62
1	1	57|58	ELOVL3	Q9HB03	JHU03679.B1C1R58	521	62.5	58.5	55.5	53	61.5	53.5	52	64	62.5	49.5	64.5	64	60.5	69	67	65	65	69	74.5	58	71.5	62.5	52	52	55	46	49.5	74.5	44.5	56	47.5	45	48	74.5	60	57.5	52	89.5	51.5	792	57.5	57.5	63	55.5	54	56	55.5	44.5	53	66	55.5	46.5	90	57	87	67	64	65	64.5	56	52	48	56	61.5	87.5	73	55.5	56	60.5	50.5	55.5
1	2	57|58	NAPA	P54920	JHU03520.B1C2R58	10049	61	62.5	63	48.5	63	56	51.5	56.5	59	56.5	64.5	63.5	63.5	66.5	69.5	71	70.5	65.5	84	63	74	75.5	53.5	50	54	47.5	52.5	73	53	65	51.5	50.5	52.5	91.5	62.5	63.5	58	117.5	58.5	715	57	62.5	76	58	51.5	53.5	63	47.5	56	73	58.5	52	256.5	51.5	115	70.5	61	70.5	61	58	56.5	60.5	58.5	69.5	94.5	81	66.5	59.5	60	52.5	61.5
1	4	57|58	C10orf53	Q8N6V4-3	JHU03655.B1C4R58	1494.5	56	55.5	54.5	50.5	53	48.5	48	57.5	53.5	60.5	67	63	58.5	57.5	68.5	63.5	58	57.5	65.5	65	63.5	52	52	46.5	59.5	53	56.5	71	55	56.5	48.5	44	51	82.5	62.5	59.5	48.5	81.5	54.5	673.5	59	56	62	52.5	51.5	59.5	53	47	54	65.5	61.5	53	137	56.5	77.5	54.5	56	67.5	58.5	53	55	52	53.5	63	95	67	57.5	56.5	54.5	53	48.5
1	5	57|58	WWOX	Q9NZC7-5	JHU03547.B1C5R58	2735	57	58	59	50.5	57.5	60	53.5	62.5	55	56.5	66.5	68.5	59.5	56	63	73	60	49	79.5	66	84	62.5	56.5	45.5	55.5	58.5	56	74	47	68.5	52.5	48	50.5	167.5	57	62.5	53.5	131	64	649	56	61.5	60.5	60	49.5	64.5	53.5	50	58.5	76.5	60	51.5	203.5	50.5	119.5	61.5	56	71	60.5	58.5	58.5	66	54.5	73.5	106	69	57	55.5	58.5	54	53.5
1	6	57|58	UBE2Z	Q9H832-2	JHU03739.B1C6R58	9253.5	54	61.5	62	45	59	49	59.5	64.5	56.5	53.5	64	64	62.5	59	81.5	79	57.5	54.5	95.5	63.5	71.5	55.5	55.5	51.5	71.5	55.5	56	60.5	49	59	52.5	46.5	53.5	276.5	58.5	58	52	251	73.5	632	59	59.5	68.5	55	54.5	58	62.5	52	58	75	57	57	273	49.5	334.5	64.5	60	61	73.5	64.5	52.5	78	49	64	132.5	68.5	79	56	56.5	55	63
1	7	57|58	ATF6	A0A7P0T992	JHU03751.B1C7R58	6746.5	58	57	61.5	50.5	63.5	50	51	62.5	57.5	60	54	63.5	59.5	63	70	77.5	68.5	58	81.5	58.5	79	56	56.5	51	62.5	51.5	50	101.5	44	67.5	49	52	47.5	193.5	59	61	51	160	56	501	51.5	56.5	110.5	52.5	52	56	51.5	52.5	58	71	50	49.5	233.5	50	156.5	61	58	58	69	60	49.5	67	53	65.5	102	69	58	111	59.5	55.5	55
1	8	57|58	KIZ	Q2M2Z5	JHU16162.B1C8R58	3184	60	55	53.5	50.5	56.5	67.5	48.5	62	55.5	56	57	60	63	59	64.5	64	63	58.5	64	61	64.5	50.5	49.5	47	57.5	49	51	69	51	52.5	48.5	41.5	50.5	81.5	57	50	51.5	71.5	50.5	274	55	56	60	53	51	58	57.5	47.5	51	68.5	48.5	46.5	102	49	94	51.5	58.5	60	65.5	56.5	48	52	55.5	58.5	92.5	68.5	54	49	55.5	48.5	51.5
1	9	57|58	PUF60	Q9UHX1-3	JHU03630.B1C9R58	25919	59	75	82	85	87	67	58.5	118	64	65	86	70	111	127.5	122	124.5	73.5	74	85.5	103.5	127.5	133	65.5	86.5	87.5	64	84.5	135	72.5	517.5	118	98.5	72.5	178	82	161.5	67	129.5	91.5	402	69.5	73	112.5	76.5	71	118.5	66	63.5	65.5	160	208.5	59.5	502	77	219	77.5	136	78.5	90	90	68	77.5	67.5	90.5	105	88	74	76	92.5	107.5	79.5
1	10	57|58	AHDC1	Q5TGY3	JHU03745.B1C10R58	6015	64.5	50.5	62.5	52.5	63.5	56.5	55.5	56	52	53.5	65.5	67	64	65.5	70.5	64.5	68	56	70	58.5	73	55.5	54.5	49	55.5	52.5	54	77	49	68.5	51	43	50.5	91	59	56.5	50	82.5	53.5	348.5	57	62	48.5	60	46.5	61.5	58	49	55	72.5	62	47.5	134	53	90	56.5	67	66	67.5	56	52.5	52.5	52.5	60.5	97	69.5	54.5	52	58	54	57
1	11	57|58	C9orf24	Q8NCR6	JHU03667.B1C11R58	4782	67	69	77	66	64	58.5	57	62	65	59	84	76	70	63	68	137	63.5	64	83.5	68.5	86	70	53.5	50	57	51.5	64	82	52.5	73	50.5	43.5	63	223	63.5	62	56.5	182	69.5	431.5	62	61	63	57	53	59.5	59	57.5	53	80.5	60	52	308	51.5	216	74	68.5	76	66	68.5	54	85	60	60.5	139.5	71	81	61	60.5	59.5	67
1	12	57|58	VAMP3	Q15836	JHU03545.B1C12R58	6710.5	55	68	64	57	62	59	52	61.5	58.5	55	70.5	70	65	70.5	82.5	82.5	61.5	64	87	63	73.5	56.5	55	53	58.5	49.5	60	73.5	47	65.5	52.5	45	48	213	61.5	62	45	182.5	56.5	388.5	58	58.5	64.5	54	54.5	59.5	53.5	56.5	62.5	77.5	57	50	312	54	185.5	67	63	66.5	70.5	60	51	75	57.5	59.5	136.5	71	70	57.5	55	54	66
1	13	57|58	CROCCP2	Q86T23	JHU03795.B1C13R58	16146.5	59	49.5	62	73	62	57	53	67	62.5	63	71	74	123	62	73	71.5	62	60.5	69	63.5	62.5	59	50	79	64.5	46	59	73	122	73	62.5	47	50	78	397	51	48.5	97	65.5	245.5	59.5	62	62	50.5	59.5	65.5	128.5	49.5	60.5	82	59.5	52	195.5	50	88.5	67.5	62.5	64.5	71	52	54.5	60.5	53	60	87.5	69	56.5	55	59.5	54.5	58
1	14	57|58	IMP3	Q9NV31	JHU03587.B1C14R58	578	59	50.5	55	56.5	64	58	46	56	62	55.5	63	63	51.5	54	72	65.5	60	53.5	60.5	57.5	73	53	48.5	49	61.5	45.5	55	67.5	49	54.5	51.5	46	51	77	57.5	48.5	42	75.5	49.5	386.5	54	62	57.5	52.5	53	54	51.5	42	56.5	65	52.5	53.5	121	50.5	82	62.5	63.5	59	62	47.5	52	48	52	60.5	79	71	55	49	54	50	53.5
1	15	57|58	PPP1CA	P62136	JHU03529.B1C15R58	5790.5	56.5	58	60.5	57	60	55.5	49	57.5	57.5	54.5	65.5	60.5	51.5	57	66.5	63.5	57.5	59.5	57.5	60.5	69	56.5	53.5	49.5	60	51.5	54.5	75	45	62.5	45.5	48	55	103.5	62	54	43	99	54	293.5	58	56.5	57.5	60.5	56.5	58	49.5	46	52	72	59	48.5	187.5	47	98.5	57.5	58	60.5	62.5	54	51.5	51	51	63	83	68.5	59	45.5	48.5	50	50
1	16	57|58	PEX7	O00628-2	JHU03717.B1C16R58	3381	61	56.5	59	55.5	59.5	54	49	62.5	60.5	58	60	64.5	46.5	58.5	63	79.5	52.5	58	64	64	65	59.5	55	46	54	48.5	54.5	63	43	55.5	49.5	45.5	55.5	142.5	57	52	53	124	56	363	50.5	55.5	61.5	65.5	53.5	62	56.5	47.5	54	75	53.5	48	209.5	49.5	104	64	62	61.5	61.5	55	50.5	56	54	68	95.5	68	56.5	49	58	53.5	45
1	17	57|58	SF3B6	Q9Y3B4	JHU03629.B1C17R58	448.5	61.5	58	57.5	49	54.5	54	47.5	61.5	58	57.5	61	57	54.5	62	68.5	58.5	59	63.5	66.5	62.5	63.5	52.5	48.5	52	52	49.5	55	70.5	45	57	43.5	46.5	51.5	78	58	51	48	86	53.5	373	53.5	53.5	61.5	55.5	51	57	51	47	53	69	54	43.5	158	49.5	84	60	63.5	64	60.5	55.5	43	46	49.5	61	87.5	66.5	58	47.5	52.5	44	53
1	18	57|58	MSMB	P08118	JHU03801.B1C18R58	3782	61	61.5	60	54.5	57	52	53.5	64	64.5	54.5	64.5	62	57.5	65.5	72.5	68	64	56	75.5	63	77	51.5	51	50	50	46.5	57.5	72	42.5	76	44.5	48.5	49	209	61	54.5	46.5	164	65	304	63.5	62.5	65	57	52	57.5	50.5	46	57	68.5	57.5	48	343	47	168	63	66	62.5	64.5	55.5	45	64.5	51.5	59	128	69.5	67	52.5	60	52.5	60
1	19	57|58	FAM218A	Q96MZ4	JHU03684.B1C19R58	366	51.5	56.5	55	56	55.5	51	51.5	62	57	52	66	59.5	53	65	60	60.5	61	59	67	61	61.5	55.5	50	48.5	58.5	43	50.5	74.5	43	56.5	46.5	43.5	50.5	78.5	58	52	46.5	78	52.5	332	53.5	53.5	51.5	52	52	55	55	49	55	66	53.5	45	154	50.5	74.5	59	58	62	60.5	54	49.5	50.5	52.5	62.5	89	67.5	53.5	43	51.5	53	52
1	20	57|58	THEM6	Q8WUY1	JHU03480.B1C20R58	8622.5	57.5	64.5	57.5	57.5	63.5	57	59	60.5	60.5	59	70.5	60	63	77.5	77.5	74.5	65	61	78	65.5	68.5	64	51.5	55	62	53	57	81.5	57	76	50	43.5	53.5	184	57.5	57.5	52.5	180.5	62	276.5	61.5	61.5	62.5	55	56	57.5	56.5	48	51	77.5	63	45.5	321.5	51.5	166.5	61.5	63	71	70	70	49.5	77	56	65	143	66	64	68	61.5	58.5	65
1	21	57|58	EOGT	Q8N329	JHU03767.B1C21R58	336	58	53	55.5	56	58.5	55	52.5	53.5	55.5	49.5	65	61.5	58	60.5	67	68.5	58	45	63.5	60.5	71	49.5	50	45.5	60	48	54.5	75	46.5	57	51	51	51.5	73	54.5	53	51.5	76.5	49	167	48.5	55.5	57.5	60	50.5	55	52.5	52.5	53.5	66	56.5	49.5	223.5	45	72.5	57	54.5	68	65.5	53.5	52.5	51.5	49	62.5	78.5	64.5	53	53.5	51.5	48.5	48.5
1	22	57|58	RPIA	P49247	JHU03622.B1C22R58	15677.5	58	68	58	58.5	63.5	58.5	49.5	57.5	62	66.5	69	62.5	72.5	74.5	74.5	76	59.5	61	80.5	65	80	58.5	54	54.5	55.5	53.5	55	80	51	69.5	52	51	54.5	133	58.5	58	44.5	133	59	436	51	58	65	55.5	54.5	57	56.5	49	57	69.5	59	50.5	354.5	54.5	129	66.5	65.5	65	63.5	61	54	65	55.5	56.5	103	66.5	66.5	56.5	63	61	57.5
1	24	57|58	TNNI2	P48788	JHU03735.B1C24R58	12164	60.5	53.5	56	51	57.5	53.5	54.5	64	57	55	66	63.5	58.5	59.5	66.5	71.5	66	57.5	63.5	64.5	56	60.5	49	52	57.5	47	54.5	78	52.5	54.5	50	47.5	58.5	93	57	58	49.5	91.5	54	301.5	56	58.5	61	57	51.5	55.5	56	47.5	54	65	66.5	48.5	250.5	59	101	65	62	69.5	59	54.5	50.5	56	53	62	94	69	59	56.5	57.5	50.5	48.5
1	25	57|58	CAPS	A0A499FJ41	JHU03670.B1C25R58	22934.5	60	58.5	62	64	65	61	58.5	71	67.5	61.5	76	72.5	70	68	72.5	77	71.5	68	64	67	73.5	85.5	54.5	65.5	65.5	54.5	67	83	55	69	52.5	57	61.5	82	74.5	64	54.5	95.5	67	424.5	67.5	70	66.5	64	67	68.5	63	57.5	66	70.5	67.5	47	176.5	65	99	69	66.5	71.5	88.5	56.5	54	58	60	67.5	92	71	56.5	64	66	54	66
1	26	57|58	ANXA4	Q6LES2	JHU03463.B1C26R58	10042.5	58	53.5	60	56	65	60	50	67	59	51.5	67	65.5	61	65.5	71	75.5	57	60	67	59.5	69	56.5	54.5	51	60.5	49	51	72	49.5	53.5	44.5	46.5	52.5	76	58	57	50	78.5	50.5	352	55	56.5	62	55	50.5	58.5	54.5	51.5	59	67	55	50.5	223	51	79.5	59	66	62.5	66	59	54	52	58	60	82.5	80	59.5	61	59.5	52	61.5
1	27	57|58	FAM131A	Q6UXB0-2	JHU03579.B1C27R58	7615.5	63	58.5	63	59	62.5	55.5	57	61.5	61	52.5	62.5	63	55	72.5	69.5	75	64.5	61.5	75	63.5	65	52	50.5	51	62	47	57	68	52	52.5	50.5	47	54	162	59.5	47.5	50.5	156.5	55	205.5	62	58.5	61	55.5	55	61	65.5	50.5	58	73	58	50.5	329	51.5	153.5	66.5	62	62.5	61	60	49.5	64	54.5	65	99.5	77	58.5	60	58	59	60.5
1	28	57|58	CALML4	Q96GE6-2	JHU03769.B1C28R58	2510	56.5	54	59.5	56.5	58.5	58	51	67.5	60	56.5	63	62	54	69.5	68.5	67.5	59.5	54.5	63	60	59.5	51	47	51	59	49	58.5	77	49	68	44.5	48	54.5	97	62.5	54	62	86.5	56.5	346.5	61.5	62.5	61	50.5	59	59	60	48	56	66	51.5	50.5	157.5	56.5	86.5	60	67.5	64.5	59	61	45	56	53.5	63	88.5	67.5	56	52	60	52.5	53
1	29	57|58	TMEM125	Q96AQ2	JHU03635.B1C29R58	7366	67	69.5	65.5	55.5	69	59	58.5	67.5	63.5	58.5	71	71	70	82.5	86	85	66	68.5	98	68	86	52	53	55	67	48	59	82	47.5	62.5	52	52.5	60	255	72	62	52.5	260.5	65	375	65	66.5	72.5	51.5	61	68.5	59	57.5	63.5	69.5	61	63	468.5	56	286.5	73	66.5	73	71.5	74.5	57.5	96	63.5	66.5	161	75.5	63.5	58	72	60.5	62.5
1	30	57|58	MMGT1	Q8N4V1	JHU03831.B1C30R58	2501	63	58.5	54.5	55	62	53.5	47.5	62	56	59.5	69	62	66.5	66.5	76.5	57.5	63.5	51	69.5	62	65	45	54.5	48.5	62.5	49	58	74	47	56.5	49.5	49	56.5	125	63	49.5	51.5	135	57.5	292	56	63	63	56	47	58	60	48	58.5	66.5	60	55.5	226.5	52	111.5	55.5	57.5	64	59.5	66	48.5	62	57	66.5	89	73.5	56	55.5	62.5	54.5	56.5
1	31	57|58	OPALIN	Q96PE5	JHU03829.B1C31R58	764.5	57	60	56	52	54	58.5	55.5	64	50.5	61.5	68	59.5	56	59	67	60.5	58.5	49.5	65	62	69	48	54.5	52.5	58.5	46	52	65.5	49.5	57	44	45	52	106.5	58	52.5	51	87.5	54	326	56.5	60.5	60	52.5	54	59	55.5	48.5	60	64	55.5	47.5	194.5	53.5	103	64.5	59.5	67	64.5	56.5	50.5	52	50.5	61.5	83.5	71.5	50	56.5	54	49	57.5
1	32	57|58	SLC26A6	Q9BXS9-3	JHU03631.B1C32R58	3813.5	62.5	60	56.5	52	65.5	61.5	50.5	63.5	64	62	67	63.5	65.5	65	75	64.5	55.5	55.5	70	60	63.5	50.5	48.5	48	65	49	56.5	77	49.5	56.5	48.5	49.5	52	97	54.5	59	47	124.5	59	404	60	52.5	59.5	52.5	61.5	54	60	46.5	59.5	60	56	51	258	49.5	108.5	60.5	63.5	68.5	67.5	54.5	53.5	59.5	49	64	94	67.5	51.5	52	59.5	47	61.5
1	1	59|60	EMP2	P54851	JHU03680.B1C1R60	2236.5	56	65	60.5	49.5	62.5	57	54.5	60	56	57	65	67	52	66	68	78.5	73.5	59.5	77	59.5	80	54.5	48.5	53.5	59.5	52.5	45.5	64	48	63	55.5	45.5	53	110.5	64.5	58.5	54.5	112.5	56	746.5	54	60	65	52.5	53	57	55	47.5	54	65.5	68	52	223	55.5	118.5	67	57	72.5	59.5	52	55	61.5	59	76	93.5	71.5	64	58.5	59.5	56.5	57.5
1	2	59|60	MLPH	Q9BV36	JHU03516.B1C2R60	1106	59	54.5	62	53.5	60	63	51.5	66.5	56	47.5	66.5	64	57.5	62.5	64.5	62.5	72.5	62.5	77	58.5	74.5	58.5	48	47.5	55.5	48	51.5	75.5	47.5	70	50	46	53.5	75	58.5	53	49.5	84.5	48.5	601	57	55.5	61	55.5	54.5	49.5	55.5	40	54	63	57.5	46.5	111	54.5	78.5	65	53	66	66	58	52.5	58.5	61.5	69	94	71.5	54	56.5	55.5	53	54.5
1	3	59|60	NCKAP1	Q9Y2A7	JHU03522.B1C3R60	1872	59.5	48	65	56	58.5	59.5	51.5	60	58	51	70	66.5	57.5	60	65	69.5	65	59.5	67	56.5	69.5	59	57.5	51	53.5	48.5	56	63	46	61	55	42	47	79	56	56.5	53	88	51.5	880	52.5	54.5	63	52.5	53.5	62	54	48	60.5	72	59	48	126.5	58	90.5	65	58	62	61	61	46	56	58	66	94.5	69	57	54.5	55.5	55	52.5
1	4	59|60	BCL2A1	Q16548	JHU03652.B1C4R60	10903.5	54.5	60	57	56.5	57.5	54	56	59	55	49	65.5	65.5	61	67	65	76.5	67.5	58.5	79	63.5	81	68	53.5	49.5	63	51	63.5	74.5	52	68	52.5	43.5	56.5	108	64.5	55.5	58	109	58.5	908	52	56	64	59.5	52.5	60	59.5	52.5	66	69.5	62.5	56	159	65.5	114	67	59.5	68	70.5	62.5	51	58.5	64	67	105.5	69	63.5	57	61	53.5	53.5
1	5	59|60	MLPH	Q9BV36	JHU03516.B1C5R60	1727.5	51.5	59	58	51	59	53.5	53.5	58	57.5	51	59.5	61	61	60.5	69	62.5	64	57.5	67.5	63.5	79.5	50	52	49.5	61	51	54	60.5	48	64	54	38	52.5	93	58	59.5	52	76	56	759	54	57	58.5	51.5	59.5	58.5	52.5	48	56.5	70	62	48.5	112.5	56	74.5	59	61.5	73.5	61.5	59.5	47.5	52.5	52	63	93.5	72	54.5	55	56	49.5	54
1	6	59|60	GPX7	Q96SL4	JHU03690.B1C6R60	10017	58.5	74.5	64.5	61	69.5	58.5	55	72	66.5	58	59.5	66	60.5	79.5	78.5	84	65.5	64	84.5	66	74	78	59.5	54.5	70.5	50	62	72	56	68.5	54.5	51	58	227	66	56.5	57.5	195.5	73	680.5	56.5	63	76.5	58	54.5	65.5	62.5	55	63	76.5	61.5	51	266.5	54	176.5	67	65	76.5	66	72	51	88.5	74.5	72.5	131	81	84.5	57	65.5	53.5	65
1	7	59|60	THRSP	Q92748	JHU03828.B1C7R60	33388.5	61	57	70	58.5	67.5	60.5	55.5	64.5	71	65	67.5	74	82	80.5	83.5	73.5	76.5	62	81	80.5	85.5	104	58.5	57.5	90.5	57.5	61	73	52	85	57.5	52	61.5	102	73.5	65	66.5	128	70	605.5	60.5	60	77	63.5	63.5	77.5	67.5	50.5	62	80.5	62	54.5	327	65	124.5	71.5	71.5	73	77	63	50	64	62.5	73.5	107	79.5	67	67	64	58.5	63.5
1	8	59|60	LRRTM4	Q9H9T0	JHU03596.B1C8R60	4459	65.5	60.5	59.5	51	64.5	53.5	53.5	64.5	63.5	58.5	70	71.5	68.5	73	81.5	76.5	67.5	62.5	73.5	63	71	61	57	57.5	59.5	50	54.5	80.5	54.5	61	59.5	44	59	159	61	53.5	56	125.5	58	421	53.5	65.5	61.5	53.5	57.5	65.5	56	55	59.5	83	65	52	244	54.5	161	71.5	68.5	71.5	72.5	62	53	69	59.5	63	110	75	63	57	64.5	52.5	57.5
1	9	59|60	GID8	Q9NWU2	JHU03564.B1C9R60	26575.5	65	58.5	67	59	67.5	62	61.5	64	67	52.5	75	69	77	75	86	124	67	59.5	67	84	84	79	56.5	57	111.5	55	57	66.5	55.5	74.5	53	53	56.5	109	68.5	62.5	62	105	75	606	63.5	79	113.5	55.5	61.5	75	292.5	69	63	84.5	64.5	52	306.5	59.5	113	71	61	68	65	61.5	64.5	70.5	59	75	99	70.5	66	63	64	50	60.5
1	10	59|60	MTHFD2L	A0A0C4DG60	JHU03802.B1C10R60	2837.5	64.5	56	58.5	51	59.5	52	53	63	55.5	45.5	64.5	65	59.5	63.5	72	69.5	58.5	58	72.5	62.5	77	61.5	50.5	52.5	55.5	44	51	65.5	49	72.5	52	43.5	48.5	115.5	61.5	45	47.5	108	55	551	51	62.5	57	48	52	61	53	46.5	58	70	61	49	180	51	109	62	57.5	63.5	62	64	48	54.5	54.5	60	107	67	65.5	55	52	49.5	55.5
1	11	59|60	ARL14	Q8N4G2	JHU03650.B1C11R60	517.5	60.5	50	58	58	56.5	51	49	66.5	54.5	49	62	65.5	61	66	62	72.5	56.5	61.5	61	60.5	66	53.5	49.5	48	51.5	51.5	53	58	50	58.5	48	44	48.5	72	56.5	55.5	46	68	46	407.5	51.5	55.5	50	50.5	54	58	55.5	44.5	54.5	67.5	57.5	51.5	115	52	82	56.5	60	67.5	60	59	51	50	53	59	88.5	62.5	57.5	54	49.5	51	50
1	12	59|60	POLR2F	P61218	JHU03528.B1C12R60	19290.5	57	53.5	60.5	56	59.5	81.5	54	62	59.5	59.5	70	62	70	66	72.5	66.5	65	70	62.5	71.5	84.5	68.5	52	48.5	60	49.5	55	61	51.5	61	54	44.5	48.5	74.5	63	58.5	51.5	76	54.5	284	55	83.5	54	123	54	66.5	51	49.5	67	78.5	63	49	355.5	54	96.5	633.5	65.5	62.5	75.5	54.5	49.5	111	58.5	61	86	69.5	55.5	57.5	62.5	51.5	57
1	13	59|60	SLC22A18AS	Q8N1D0-2	JHU03821.B1C13R60	298.5	60.5	56	54.5	55	53.5	54.5	49.5	58	55	53	71.5	59.5	62	61	67.5	66	63	62	52.5	59.5	70.5	55	51	50.5	55	44.5	49.5	68.5	49.5	58	46.5	46	47.5	68.5	54.5	51.5	47.5	76	49.5	196	57.5	57	51	49.5	52.5	54.5	47	45	57	57.5	54.5	53	115.5	46	74.5	56.5	59.5	63.5	63.5	47.5	46.5	46.5	50.5	61.5	102	69.5	52.5	49	53.5	52.5	50
1	14	59|60	NICN1	Q9BSH3	JHU03606.B1C14R60	850	61.5	54.5	51.5	61.5	58	54	53.5	61.5	55.5	52.5	68.5	62	60	66	65	68	60.5	55	60.5	60	75	55.5	52.5	50	58	43.5	53.5	76	47	55	48.5	44	48	83	57	53	48.5	81	50	336	57	53.5	53.5	55.5	47	61.5	49.5	49.5	56	66.5	55	50	167	55	82	60	59	62	60	46.5	49.5	47	49	61.5	87	66.5	51.5	44	49	46.5	46.5
1	15	59|60	PIMREG	Q9BSJ6	JHU03495.B1C15R60	2788	62	60.5	61	62	62.5	50.5	53.5	58	57.5	53.5	69	65	60.5	70	71.5	63.5	61.5	53.5	66.5	66	73.5	58	56	52.5	61	40.5	60	68.5	47	64	46.5	45	49	149.5	62.5	57.5	50	146.5	64.5	369	53.5	60.5	55	59.5	58.5	60	50.5	48.5	60.5	73.5	57.5	54	270	58.5	114.5	64	65.5	65	64.5	57	52	60	58.5	61.5	126	60.5	70	50	50.5	49	53.5
1	16	59|60	ZCCHC10	Q8TBK6-2	JHU03742.B1C16R60	1073	61	55.5	64	62.5	58.5	55.5	51.5	65	56.5	56.5	60	63	57	63.5	66	70	60.5	57.5	67	68.5	72	55.5	49	50	56.5	53	56	49	44.5	57	48.5	45	52.5	79	61	53.5	53.5	102	48	256.5	61.5	55.5	67.5	54.5	55.5	55	55.5	49.5	55.5	74	51.5	47	155.5	50	95.5	58.5	61.5	66	65	59.5	46.5	49.5	62	68	90	62.5	55	56.5	55	51.5	48
1	18	59|60	ZNF44	M0R160	JHU03838.B1C18R60	1200	55	58	58.5	55.5	56	52	49	58.5	59.5	59	59	65.5	55	71	62.5	61	60.5	58	63.5	66	66.5	51.5	54.5	55.5	54.5	51	57.5	68.5	44.5	59.5	47	46.5	53.5	97	59.5	60	50	83	53	326.5	61.5	57.5	58.5	57	44	53	48	44.5	61	64.5	50.5	45	191	45.5	98	61.5	55	66	60.5	54	45.5	53	53.5	61	84.5	66	54.5	51	56	53.5	50.5
1	19	59|60	RPL11	P62913-2	JHU03724.B1C19R60	12093	65	65	53.5	54	59	55.5	55	62	60.5	65.5	59.5	61.5	60	68	74.5	72	61	65.5	72	66.5	75	64.5	54.5	57	61.5	54.5	59.5	90	46.5	70.5	53	46	56	110	64	56.5	54	110	62	391	58.5	59.5	63.5	58	53.5	62.5	55	47.5	58	73.5	61	46.5	259	51.5	119.5	61	58.5	64	63	63.5	50	64	54.5	61.5	108.5	72.5	60	60.5	79	54.5	48.5
1	20	59|60	UBA5	Q9GZZ9	JHU03542.B1C20R60	12255	56.5	60.5	67	51	59.5	59	54	61	54	58.5	67	68.5	58.5	66	74.5	73.5	67	56.5	70.5	61	69	64	59.5	47.5	63	58	57	79.5	52.5	60	47.5	47.5	50	112	58	57.5	57.5	128	55.5	256.5	60	59.5	63	55.5	56.5	54	55.5	44	60	75	62.5	50	239	53	99	58	58	73.5	68	71	47.5	55.5	57.5	62.5	101	74	56	51	49	48.5	51
1	21	59|60	TMEM35B	Q8NCS4	JHU03837.B1C21R60	405.5	50	54.5	57.5	59	56.5	55.5	50.5	60	54.5	53	61	62.5	53.5	61	67.5	57	51.5	61	62.5	52.5	64.5	54.5	49	43.5	56.5	53.5	54.5	71.5	54.5	52	49	44.5	47	50	58	46	49	57	45.5	409	59.5	52.5	55.5	51.5	51.5	54.5	53.5	44	50	66.5	64	48	160	45.5	62.5	61.5	52.5	64.5	57	52	48	50.5	55	57	81	57.5	49.5	43.5	51.5	51	49
1	22	59|60	DNAJA4	Q8WW22-3	JHU03573.B1C22R60	37726	70	96	80	89	102	77.5	63.5	81.5	74.5	70	89	87.5	89	100.5	103	118	74	86.5	117	82	104.5	117	76.5	82	88	63.5	78	122.5	63	155	73.5	57.5	65	346.5	88	84	63.5	288	105	613	75	91.5	102	73.5	63	79.5	75.5	69.5	72	97	79.5	60.5	541	73	245.5	87	76	81.5	87.5	97	58.5	95.5	95.5	84	153.5	84.5	100	76.5	101	79	97
1	23	59|60	AGT	P01019	JHU03461.B1C23R60	11405	64.5	64	65	58.5	63	64.5	52.5	59.5	68.5	62.5	68.5	75.5	57	77.5	78.5	86.5	60.5	60.5	84.5	66	482.5	59.5	58	54	61.5	45	58.5	89	48	69.5	49.5	48.5	64	245	64	52.5	42	278	62.5	384.5	57.5	63.5	72.5	64	55.5	70	58.5	53.5	57.5	73	65.5	47.5	358.5	53	186	64	59.5	72	73	62.5	50	80.5	63	69.5	147	72.5	65	54	57.5	57	62
1	24	59|60	GCG	P01275	JHU03687.B1C24R60	32744	67.5	68.5	73	65.5	74.5	65.5	56	62	61	64.5	78.5	76.5	80	79	81.5	95.5	76	76	93	68	91.5	107	61	58.5	69.5	60.5	73	93	55.5	80.5	64	51.5	69.5	215.5	68.5	64.5	52	216	92.5	441.5	71.5	83	87	67.5	66.5	81.5	65.5	61.5	60	94	68	46.5	350	68	209	78.5	69.5	75.5	78	90	56.5	102.5	66	71.5	118.5	79	84.5	62	70.5	62	77
1	25	59|60	ANKRD7	Q92527	JHU03648.B1C25R60	10939	78	72	70	73.5	71.5	81	57.5	72.5	85.5	63	78	84	80.5	74.5	88.5	84.5	71.5	79.5	77	69.5	89.5	74	67	64.5	75	62.5	70	105	53.5	72.5	67	61.5	62	139.5	73	70	60	139	71.5	421	72	75	75	71	61.5	84.5	64	58	64.5	89.5	68.5	60	222.5	65.5	140.5	77	70	80	88.5	70	66	67.5	68.5	82	127.5	81.5	65.5	57.5	70.5	59	69.5
1	27	59|60	SIGMAR1	Q99720	JHU03610.B1C27R60	13099.5	62.5	80	64	63.5	77.5	69	54.5	68.5	74.5	53	66	65.5	66	79	89.5	81	70	73	90.5	80	98.5	72.5	58.5	54	63	54.5	64	92	48.5	72	55	53	50.5	164.5	63	60.5	52	155	92	421	68.5	78	117.5	60	57	65.5	59.5	62.5	69.5	83.5	62.5	49	338	61.5	159	74.5	63	65	76	80.5	56	77.5	69	75.5	154	77.5	103	64.5	86.5	61	128.5
1	29	59|60	THAP1	Q9NVV9	JHU03633.B1C29R60	3851	62.5	58.5	64.5	60.5	62	54.5	50	61	60.5	62	66	63	68.5	65.5	67.5	60	64	58.5	58.5	61	69.5	51	46	53	63.5	56	58	68.5	50.5	56	51.5	43	50.5	76	63.5	46.5	46.5	86.5	51.5	315.5	55	56.5	59	58.5	57.5	61.5	56	46.5	66.5	74.5	66.5	52	170.5	50.5	81	61.5	57	73.5	61.5	60.5	47	52	49.5	70.5	82.5	69.5	59	47.5	49.5	55.5	56
1	30	59|60	ABCC9	Q8N4N7	JHU03744.B1C30R60	1037	65.5	56.5	55	46.5	61	58.5	55.5	66	65	58.5	58	63	60.5	54.5	68.5	63	61.5	56	63	64.5	67	45	49.5	50	61.5	51	54.5	67.5	53.5	59	47.5	39	55.5	91.5	56	54	43	83	50.5	375.5	48.5	58.5	61.5	57.5	52	58	58	49.5	60	63.5	59	48.5	180	48.5	85.5	61.5	61	60	61.5	65	47.5	56	51	56	84.5	71.5	56	52.5	59	53.5	56.5
1	31	59|60	HSFA	Q9HBT2	JHU03833.B1C31R60	855.5	63.5	53	57	51.5	54	60	52	66.5	64	55.5	65.5	66	63	61.5	60	64	54.5	58	62	65	72	59.5	46.5	50.5	54.5	50.5	50	56	46.5	59.5	47.5	43.5	48.5	71.5	59	58	49.5	76.5	51	450	55	54	69.5	56	54.5	60	61	46	56	72	56.5	50.5	188.5	52.5	80	63.5	58.5	68	64.5	57.5	54	55.5	56	62	84	67.5	49.5	49.5	57	51	57.5
1	32	59|60	KJ903767	NA	JHU03644.B1C32R60	849	65	57	53.5	51	62	64	52.5	60.5	61	55	60.5	58.5	64.5	65.5	62.5	64	64	66	59	62.5	69	57	49.5	52	59.5	46	52.5	84	42	56	50	48	50.5	112	60.5	77	50	80.5	51.5	425	55	54.5	68.5	54	52.5	54	54	46	60.5	58.5	59	46	236	50	93	60.5	58.5	66	60	60	51	60	51	62.5	88.5	74.5	54	46	58.5	51.5	56.5
1	1	61|62	MT1F	P04733	JHU04092.B1C1R62	25941	64.5	60	70	68	63	66	55	69	68	61	66	65.5	65.5	68.5	81	87	72.5	68.5	95	73	77	95	55.5	68	63	57	62.5	73	58.5	82	62.5	50.5	63	178	73.5	73	60	175.5	72	947.5	66.5	68	78	64.5	60	72.5	59.5	59.5	62	77.5	60	59	372.5	59	157	71	69	70.5	65.5	62	58	80	69.5	88	124	81.5	80.5	61	71.5	61	71
1	2	61|62	GBA3	Q9H227-2	JHU03882.B1C2R62	4309	62	65	62.5	59.5	59	53	55	62	58	56	57	63.5	62	67.5	68	83	69.5	59.5	80.5	62.5	73.5	55	54.5	50	57	48.5	53.5	65.5	50.5	62.5	47	46.5	52	188.5	58	56	48.5	126.5	48	571	49.5	60	62	58.5	58	58	56	46.5	58	65.5	61	48.5	284.5	52	130	57	61	63.5	65.5	56.5	48	68	56.5	63	105.5	73	56.5	52.5	60.5	54.5	56.5
1	3	61|62	CETN1	Q12798	JHU03862.B1C3R62	22717.5	54.5	69.5	59.5	613	64	56.5	58	62.5	61.5	60	66.5	94	60.5	76.5	75	100	71.5	75.5	90	70.5	72.5	94	62.5	55	67	55.5	55.5	70	54.5	73.5	52.5	52.5	51	196	66	68	56.5	190	79	861.5	55	63.5	70	59.5	63	67	58	64.5	60	69.5	57.5	50	607.5	58	160.5	71.5	60.5	78	75	61.5	51.5	76.5	66.5	68	108.5	74	70	61	64	58	67
1	4	61|62	PTPN4	P29074	JHU04103.B1C4R62	9761	50.5	65.5	68	68	62.5	57.5	49	64.5	69	55	67.5	70	63	76	94.5	102.5	63.5	71.5	90	66.5	72.5	72.5	60.5	55.5	64	55.5	61	70.5	57	72.5	48	47.5	55.5	317	66	67	60.5	212.5	256	692	72	65	79.5	66.5	62	62.5	60	56.5	66.5	79.5	60.5	48.5	523	60.5	189.5	70.5	56	75	89	69.5	55	93.5	68	72.5	147.5	76.5	82.5	67	66	61.5	73.5
1	5	61|62	RPP25L	Q8N5L8	JHU03857.B1C5R62	5495.5	46.5	70	60	78	60.5	53.5	55	66.5	62	50.5	69	64	55	69.5	67	79	63	59.5	95	57.5	65	58.5	52.5	50	60.5	48.5	53	67.5	49	58	44	47	55.5	236.5	61.5	63.5	53.5	191.5	60	569	55.5	61.5	63	50	57.5	59	56	51	51	67.5	63	55.5	332.5	50.5	198.5	65.5	52.5	63.5	67	67	50.5	82	59.5	65	145	71	68.5	57.5	58	55	62.5
1	6	61|62	BC047307	NA	JHU04037.B1C6R62	25156.5	53	63.5	59	60	71.5	58.5	56	69.5	73.5	58	64	70.5	73.5	74.5	77.5	76.5	62.5	63.5	88.5	71	72	89	61.5	61	68	54.5	58.5	72	50	66	55.5	46.5	57.5	142.5	71	64.5	63.5	138	68.5	562	55.5	67.5	67.5	57.5	64	65	68.5	50.5	54.5	80	70.5	52.5	384	60.5	146	75	61.5	66	70.5	72.5	53	66	56	74	103.5	77	73.5	56	63	62.5	60.5
1	7	61|62	YARS2	Q9Y2Z4	JHU04220.B1C7R62	6146.5	57.5	69	64	59.5	63	55	54	65	65	58.5	62	63.5	63	73.5	82.5	98	62	59.5	94.5	76.5	70.5	65.5	55.5	53.5	66.5	47	56.5	76	47.5	64	51	47	60	296	73	56.5	56	259	62.5	374.5	56	69	71	56	57	65	59.5	54	49	74.5	64.5	53.5	359	50.5	191.5	76.5	66.5	63	73.5	81	51.5	101	62	68	150.5	73.5	94.5	56	75	69.5	68.5
1	8	61|62	TAC3	Q9UHF0	JHU04018.B1C8R62	14442	53.5	63.5	67.5	62.5	60.5	56	51.5	61.5	63.5	56	62	70.5	64	73.5	86.5	83.5	67.5	58	95.5	76	72	67	63.5	63	65.5	49.5	58	69	52.5	62	51	54	50.5	247	65.5	57.5	55	202.5	57	389.5	61	63.5	66	63.5	59.5	63	56	54	54	79.5	63.5	56.5	276	56.5	194	62	58.5	72.5	65.5	65	55.5	77.5	64.5	62.5	139.5	80.5	73.5	61.5	64	58.5	70.5
1	9	61|62	INVS	Q9Y283-3	JHU03979.B1C9R62	5588.5	61	55.5	63.5	55	48.5	55	47	61.5	63	54.5	63.5	64	56	69.5	73	69.5	58	53	65	67	63	53.5	56.5	50	55.5	51	59.5	62	45	49	52	43.5	50	108	56.5	52.5	50.5	95	52	442.5	56	57.5	61.5	54	53.5	53.5	49.5	48.5	52.5	70	62.5	41	168	44.5	103.5	59.5	57.5	68	66.5	54.5	51.5	53.5	54	61.5	88.5	69.5	57.5	55.5	59.5	56	50.5
1	10	61|62	NELFB	Q8WX92-2	JHU04150.B1C10R62	2917	58	61.5	62.5	50	57.5	50	49	61.5	59.5	53	72	49	59	73.5	75	85	61	55.5	80	64.5	66.5	56	52.5	50.5	60	44.5	57	63	46.5	51	47.5	48.5	44.5	202	58.5	60.5	49.5	163.5	54.5	400.5	53	50.5	64.5	50	49.5	57	49.5	47.5	57.5	64.5	62.5	46.5	288	43	159.5	61.5	62.5	59.5	64.5	65.5	57	67.5	54.5	57.5	99.5	76	72.5	62.5	59.5	60.5	59.5
1	12	61|62	CALM1	NA	JHU03859.B1C12R62	1717.5	62.5	60	50.5	54	57	49	53	63.5	60	56	64	54.5	51.5	66.5	65.5	80	62	59.5	75.5	65	68	55	52	52	56	46	56.5	73.5	50	51.5	47	46.5	47.5	161	61	51	53	175	51	187	51	58.5	60	60	54	63	49.5	53	55	68	58.5	50	278.5	47.5	155	64	59	60	65	58.5	45	74.5	58	65	97.5	73.5	64.5	57.5	63.5	53.5	56
1	13	61|62	TWNK	Q9H6V3	JHU04194.B1C13R62	4009.5	60.5	69.5	64	53	72	50.5	51	58.5	61	63	66.5	68.5	59	78	80.5	98.5	64	67	103.5	66.5	79	59.5	56	57.5	65	47.5	56.5	70.5	44	58	51	48.5	55	239	61.5	57	51	237.5	78	284	58.5	74	68.5	54	54	61.5	56.5	62.5	55.5	73.5	58.5	51.5	479	54.5	223.5	74	70	71	73.5	70.5	53.5	86	63.5	61.5	125.5	74.5	90.5	52.5	63.5	65	66.5
1	15	61|62	DESI1	Q6ICB0	JHU03872.B1C15R62	22426.5	56.5	70	68	132.5	61	58	58.5	60.5	61	65.5	65.5	65.5	76	82.5	82	122.5	62.5	66.5	112.5	70	88	90	57	66	65.5	54	62	82	47	76	59.5	51.5	55.5	324	69	66.5	50.5	282	77.5	570.5	65	76	69.5	60.5	63.5	62.5	57	65.5	60	90.5	66.5	62	1752.5	55	260.5	76.5	75.5	71	83.5	77	57.5	89.5	66.5	66.5	141	76	78.5	69	59.5	60	68
1	16	61|62	DCX	O43602	JHU04060.B1C16R62	26781.5	61.5	91.5	72	74.5	77	65	61.5	76	66	67	76	76	76.5	87	106.5	114.5	77	70.5	101.5	77.5	93.5	96	63	72	79.5	60.5	73.5	88.5	60	83	81	52	68	242.5	70.5	85.5	64.5	217.5	131	249	68	72.5	87	73	68	83	84	64	78	309	69	54.5	660	66	193	82.5	69.5	78.5	92	83.5	60	106.5	65	84.5	130	79.5	90.5	129	80.5	92.5	81.5
1	17	61|62	C2CD6	Q53TS8	JHU03947.B1C17R62	5445	53	57	61.5	54.5	58.5	50	52	60.5	60	57	59	61.5	52	77	73.5	82	59.5	54	72.5	61.5	65	59	56.5	50	56	53	54.5	76	47	55.5	48.5	44.5	60	165	47.5	59.5	53.5	132	53.5	232	58	56	54.5	52	54	56.5	47.5	49	57	65	58	53	316.5	48.5	120	62	56.5	63.5	62.5	56	46	62	47	55	92	69	64.5	54	55	48	60
1	18	61|62	COCH	O43405-2	JHU04151.B1C18R62	3392	54	69	57.5	55	53.5	51	48	57	61.5	60	52	61	58	73.5	77	90.5	59.5	60	94.5	67	70	56.5	55.5	52.5	61.5	50.5	57.5	79.5	46.5	60	52	46	50	324.5	57	55.5	52	222	59.5	284.5	57.5	64.5	68	59	50	62	55.5	50.5	56	62	59	45	448	46	181.5	67	60	67	63.5	72.5	49.5	77.5	61.5	61	119.5	67.5	79.5	56	66.5	52	66.5
1	19	61|62	MAP3K7	O43318-2	JHU04089.B1C19R62	10397	51	75	65.5	56.5	59.5	72	52.5	59.5	57.5	68	62	59.5	63.5	79.5	80	102.5	69.5	68	106	67	79	58	58.5	59.5	59.5	48.5	59	73	46	64	55	46.5	52	313	61.5	50.5	51	251.5	66	331	55	71	69.5	52	57.5	66	55.5	61	49.5	65	60.5	51	398	49.5	238	76	65	65	67.5	62.5	58.5	70	63.5	84.5	130.5	71.5	74.5	61	73.5	63	64.5
1	20	61|62	CACFD1	Q9UGQ2	JHU03858.B1C20R62	13231	59.5	67.5	60.5	58	59.5	55.5	49	61.5	59.5	59	60	58	55.5	77.5	82.5	106	63.5	60	106.5	64.5	78.5	70	51.5	57.5	60	50.5	60.5	74.5	47	66.5	51	44.5	53.5	292	62.5	61.5	47.5	242	63	297	57	73	78	54.5	56	62.5	50.5	60.5	53.5	75.5	63	54	478	50.5	226	78.5	57	70	70	66.5	59.5	97	61.5	60.5	145.5	64.5	70	61	73	57	63.5
1	21	61|62	ERICH6	Q7L0X2-3	JHU04140.B1C21R62	4534.5	60.5	63.5	57	55.5	58.5	53	53.5	58	56.5	61	64.5	63.5	51.5	76	77.5	83.5	59	54	88.5	60	70.5	50	55	55	57	49.5	55.5	62	53	55.5	51.5	41.5	51	225.5	64	51	53.5	173	62	323.5	61	58.5	73	57.5	58.5	60	54.5	48	57	72	55	55.5	372	50.5	165	65	58	68	67	61.5	53	71	57.5	63	118	69	68.5	49.5	57.5	52.5	60
1	22	61|62	ATG4C	Q96DT6	JHU03950.B1C22R62	33472	63	92.5	84.5	96	165	82.5	63	73.5	77	64	79.5	84.5	85.5	98	282.5	148.5	68.5	78.5	172.5	105	117	106.5	80.5	129	70.5	74	84	102	60	217	72	76.5	60.5	455.5	88.5	85.5	70.5	410.5	115	880	74	98	140.5	78.5	75.5	73.5	71.5	74	113.5	129.5	65	148.5	852.5	64	340	84.5	94	73	111.5	103	88.5	129.5	94	93.5	204.5	103.5	119.5	114.5	93.5	74	103.5
1	23	61|62	RNF151	Q2KHN1	JHU10809.B1C23R62	17680	59.5	70.5	74.5	210.5	67	59.5	53	70	73.5	53	75.5	81.5	67	85.5	84	96	71	68.5	103	68.5	73	76	56	65	71.5	77.5	61.5	88.5	57.5	68.5	57	56	58.5	264.5	68.5	63.5	62.5	254	106.5	410	62.5	67	74	60.5	58.5	67	67.5	59	59.5	86	56.5	56	461	54.5	253	76.5	63	79.5	71.5	66	56.5	88.5	111	78	149.5	77	75.5	60.5	74	60	80
1	24	61|62	AURKA	O14965	JHU04115.B1C24R62	11658	63	71	64	54.5	60.5	58	48	65.5	71.5	55	70.5	63	57	75	75	88.5	62	58.5	96	61.5	80	56.5	55.5	54	62.5	54	59	76	47.5	58.5	49	45	55	215	62.5	57	50	200.5	111	372.5	61	63.5	62	63	57	61.5	68.5	51.5	55	80	49	52	451.5	54.5	167	65.5	61	73	72	60	54.5	77.5	59.5	65	95.5	78	71	53	66.5	56	62.5
1	25	61|62	BCKDK	O14874	JHU04040.B1C25R62	12954	71.5	84.5	73	60.5	75.5	79	49.5	75	67	53.5	79	73	61.5	83.5	97	108.5	68	70	124	75	97	69	63.5	65.5	70.5	57	58.5	89	51.5	66	55.5	55.5	61	399.5	69	59	59.5	330.5	95.5	351.5	67	80	92.5	63	62	82	58.5	66	58.5	83.5	66.5	59	696.5	64.5	323.5	86	69	70	88.5	95.5	61	130.5	80.5	96	164	77	122	74	85.5	77	84
1	26	61|62	MIER1	Q8N108-16	JHU03901.B1C26R62	4833.5	60	61.5	56.5	52	56	51	51	65	61	56	68	67	60	67.5	82	77	62.5	53.5	85	73.5	67.5	52	52.5	49.5	62.5	43	57	76.5	48	46	47	43.5	51	192	61	57	52	175.5	58	254	61	60.5	66	57	58	49	64.5	51	54	72.5	57	56.5	424.5	53	174	64	55	75	65.5	66.5	51	74.5	55	57	102.5	73	62.5	64	57	53.5	64
1	28	61|62	ENDOD1	O94919	JHU04156.B1C28R62	10864	63	81	70.5	78.5	77.5	59.5	56.5	66.5	70.5	60.5	70.5	69	97.5	94	87.5	119	71.5	79	112.5	73	80	62	55	61	63	51	54	88.5	50.5	81	50.5	51	52	368.5	64	53	68.5	230	91	374	64	68.5	97.5	63.5	116.5	65	63	62.5	63	73.5	57	54.5	544	60	230.5	79	60	78.5	73.5	73	65	115	72.5	70	134	84	103.5	62	84.5	57	86
1	29	61|62	FABP1	P07148	JHU03967.B1C29R62	20406	57.5	64	47	55	62.5	58	56	61	67.5	58	66.5	68.5	59	76	61	73.5	60	60	70	71	59.5	60.5	58	49	58	50.5	57.5	67	50	48.5	51.5	45	52.5	126.5	54.5	54.5	48	122	55	237	58.5	63	67.5	57.5	53	55	51	47	57	70	58.5	45.5	240.5	56.5	124	64	55	72	64.5	61	50	58	54	59.5	95.5	73	64	52	58.5	50	55.5
1	30	61|62	OSGIN2	Q9Y236	JHU04189.B1C30R62	920	60.5	56	56	48.5	53.5	53.5	59	64	65	53.5	64.5	61	64	63.5	64	83	61	64.5	72.5	70	62.5	51	52.5	54.5	57.5	53.5	55.5	71.5	45	52.5	46	39	53.5	170.5	53	49.5	44	133	55	205.5	58	54.5	66	64.5	55.5	57	50.5	50	58.5	71	59	45.5	294	54	128	66	55	68	67.5	59	54.5	66	53	54.5	98	74.5	58.5	51	61	49.5	62.5
1	32	61|62	SH3YL1	Q96HL8-5	JHU03145.B1C32R62	30438	67.5	89.5	75	83.5	135.5	75	64	73.5	73	65	79	78.5	83.5	85	231	123	73	77.5	135.5	88	126.5	103	72	79	68.5	65	73.5	103	57	149	54.5	61.5	58.5	406	78	79.5	64.5	411	102.5	964	71	92.5	112.5	68.5	66	73.5	71.5	68	93	95	66	107.5	689	62	354.5	96.5	80	78.5	91.5	102.5	92	139.5	86.5	79.5	195	84	106.5	97	89	70.5	92
1	1	63|64	AOPEP	Q8N6M6-2	JHU04046.B1C1R64	3102	63.5	68	68	58.5	59	57	55.5	61.5	66	55.5	61.5	62	66.5	67	73	83.5	72	60	89.5	61.5	72	57.5	51.5	54.5	52	48.5	50.5	71	49.5	55.5	50	50.5	53	193	60.5	59	57.5	162.5	57	875	58.5	64.5	64	61	58.5	59.5	57	63	57	69.5	58	52.5	316.5	51	154.5	61	68	71.5	67.5	69	50.5	70.5	55.5	83	108.5	78	55	58.5	64	53	60
1	2	63|64	FAM27L	NA	JHU03877.B1C2R64	1774	66.5	64	56.5	52	58.5	58.5	54.5	61	61	56.5	63	56	58.5	72.5	67	87.5	62	57.5	85	57.5	71	52.5	51	50	57.5	46.5	49.5	67	55.5	58	53	48	50.5	230.5	60.5	50	53.5	213	56	705	54	59	58.5	56.5	56.5	56	54	49.5	60	57.5	53	57	301.5	53	143.5	60	56.5	66	66.5	59	46.5	83.5	52.5	67.5	122	65	62.5	59	57.5	47.5	56.5
1	3	63|64	FOXP2	Q75MZ5	JHU03880.B1C3R64	10141	64.5	67	60	71	55.5	56.5	52	60.5	62.5	54	58	61	61	70.5	68	81.5	69.5	58.5	85	59.5	72	65	57.5	50	58.5	51	49.5	76.5	49.5	73.5	47.5	47	50	209	61.5	56.5	50.5	169	61.5	718.5	59.5	61	64.5	56	60.5	63.5	53.5	49	52	67	54	47.5	257.5	51.5	156	67	64.5	68.5	66	53.5	48	66	61.5	60.5	146.5	67.5	68.5	56	64	58	59
1	5	63|64	GNGT1	P63211	JHU03886.B1C5R64	20359	68	74.5	63.5	94	66.5	58.5	57.5	61	64.5	49.5	64	75.5	65	78	82.5	108	70	75	100	59	73	75	55	65.5	60.5	61.5	61	64	52.5	71.5	54	51.5	53	375	65.5	65.5	53	276	76	597.5	57.5	64	68.5	63	59	57	56.5	57.5	63	82	65	60.5	482	59	241	78	61.5	64.5	78.5	68.5	54	100.5	74.5	70	167	80	80.5	62.5	68	58	72.5
1	6	63|64	PAPSS1	O43252	JHU04098.B1C6R64	22490	63.5	73	118.5	78	83.5	132	60.5	67	73	157	72.5	82	87.5	84	85.5	101	73	66	98	62.5	208	127.5	60	70	68.5	76	67	144	55	285	76	54	62.5	181	125.5	114.5	82	258	120.5	2124.5	79.5	93.5	76.5	74.5	70.5	79.5	199	55.5	69.5	99	66.5	57	375.5	76	177.5	83	65.5	73	95.5	80.5	61	79.5	71.5	95	131.5	80.5	96	62	71	69.5	72.5
1	8	63|64	RFC3	P40938	JHU04006.B1C8R64	14771.5	66.5	124.5	97.5	63	88	63.5	56.5	66	81	67.5	66.5	73.5	70	116	143.5	186	67.5	79	188.5	68	96	90.5	68	70	85	58.5	68	76.5	60	85	64	59	62	696	73	66.5	61	607.5	140.5	459	71.5	107.5	119	71	66.5	69.5	70.5	80	71	97	72.5	68.5	744.5	64	545	97	72	82	92	90	75	177	92.5	70.5	300	94.5	161.5	95	89	74.5	99.5
1	10	63|64	HINT3	Q9NQE9	JHU03786.B1C10R64	265	55.5	54.5	59.5	82	54	58.5	53	59.5	71.5	55.5	59.5	121	58	57.5	63.5	69.5	63	55	61	66.5	66.5	56.5	52.5	51.5	58.5	52	58	71	47.5	77.5	53	44	49.5	58.5	60	47	51.5	63	72.5	348.5	58.5	52	54.5	57	55.5	61.5	52	47.5	52	64	60	45.5	112	54.5	64.5	74	65.5	56	75	57.5	49	51.5	57.5	59.5	73.5	72.5	75	51.5	68	53.5	55
1	11	63|64	INTS7	Q9NVH2-2	JHU04081.B1C11R64	5649.5	59	64	63.5	54	77	58	56	60.5	61.5	58	59	60	60.5	83.5	78.5	92	62	66	96	62.5	69.5	60.5	58	51	59	50	53.5	68	50	61	49.5	45.5	55.5	241.5	66	58.5	54	190.5	60	242.5	57.5	59.5	69.5	57.5	58	62.5	51.5	50.5	57	66	57.5	59	424.5	52.5	220	70	63.5	63.5	69	66	54.5	78.5	59.5	146	128	73.5	84.5	57	65	58	63.5
1	13	63|64	CDK5RAP3	Q96JB5	JHU04145.B1C13R64	13315	59.5	59	59.5	57.5	59.5	53.5	52	60	63	53.5	51.5	70	63.5	68	79.5	81.5	58	66.5	83	59.5	84	60	53.5	56.5	61	51	61	81.5	52	67.5	50	49.5	48.5	212	59.5	59	47.5	177	69	285	56	68	64.5	55.5	61.5	59	58	48	50.5	80	52.5	48.5	334.5	53.5	142.5	67.5	62	70	129.5	67	53	79.5	59	61.5	104	68.5	63	62	65	58	61
1	15	63|64	SPINK6	Q6UWN8	JHU03924.B1C15R64	6280.5	59	199	326.5	2867	745	126	57.5	209	215	83	120.5	630	490	186.5	244.5	533.5	86.5	131	186	330	154.5	240	319.5	111	135.5	92.5	373.5	246	175.5	366.5	302.5	93.5	95.5	478.5	389	167.5	117.5	610	429	435	212.5	486	391	333.5	420.5	443.5	113	112	161	701.5	305	241	1012	209	716.5	245	104	108	555.5	288.5	247.5	200.5	694	237.5	228	107	912	118	496.5	195	263.5
1	16	63|64	CPSF7	Q8N684	JHU04072.B1C16R64	10309	52	61.5	63	57.5	62.5	59.5	46.5	66.5	55.5	68.5	70.5	74.5	57.5	77	79.5	78	56	57.5	79.5	61.5	73	61.5	50.5	53	56.5	52	55.5	70.5	49.5	62.5	54	45	52.5	191.5	61.5	60.5	54.5	188.5	71	337	55.5	56	60	50.5	51.5	61	79	51	54	72	57	50	392	49.5	166.5	71.5	62.5	68.5	66	64.5	49	72.5	51.5	65.5	107	63.5	66.5	57	66	53	59
1	17	63|64	DCX	O43602	JHU04060.B1C17R64	8913.5	58.5	73.5	70	263	72	50.5	50	62	75	53	67.5	173	66.5	84	78	108.5	66.5	66	113.5	77.5	84	69	53	61.5	65	47	66.5	111	54.5	135	57	50.5	52.5	311.5	64.5	59	60.5	226	137.5	375	67.5	82.5	112.5	56.5	61	70.5	57	57.5	59.5	81.5	60.5	59.5	535.5	61	243.5	143.5	73	66	122.5	75.5	56.5	96	72.5	63.5	155.5	73.5	171.5	68	131	61	139
1	18	63|64	PHLDA2	Q53GA4	JHU04196.B1C18R64	15719.5	64	80.5	77	64	68	56.5	50.5	63	69.5	61	69	69	57.5	91.5	107	136	66	65.5	143	74.5	85.5	83	58.5	65.5	62	54	67.5	82.5	54.5	68	51	56.5	56.5	414	142	66	59	380	85	235.5	65	75	86	61	57	63	60	62	62	88	63.5	58.5	656	58	333	95.5	67.5	60	80.5	72	54.5	113	77	69	195.5	71	116	67	81.5	65.5	81
1	19	63|64	NDUFS1	P28331-2	JHU04096.B1C19R64	9182.5	55.5	77	65.5	64	108	63	52.5	67.5	74	63.5	70	65	67	70.5	83.5	106	68	78.5	107	73	82.5	75.5	51.5	56	65.5	54.5	59.5	84	47	75.5	52	47	61	341.5	65.5	59	60	298	72	234	65	66	83.5	58.5	57.5	64.5	54.5	55	61	72	61	54.5	501	66	203.5	73.5	79	64	69	61	59	100	65.5	591	143	68.5	76	59	66.5	60.5	62.5
1	20	63|64	NG_013357.1	NA	JHU03845.B1C20R64	124.5	53.5	59.5	54.5	55.5	50	54	49	64.5	63	55	63.5	64	67	70	75.5	82	66	54.5	86	65.5	67	49.5	51.5	49	52	51	52.5	66	44.5	69	52.5	41.5	54.5	201.5	56.5	51	49.5	170.5	52.5	338	47.5	62	56.5	52.5	56	55	54.5	46	50	59	54	49.5	264.5	50.5	127.5	59.5	58	65	72	62	49	78	53	60.5	101.5	68.5	67	51	60.5	47.5	52
1	21	63|64	ARL6	Q9H0F7	JHU04134.B1C21R64	20524	57.5	70	67	56.5	69	57	53	66	69	69	68.5	68	65	79	88.5	102.5	63.5	65	101.5	71.5	80.5	87	52.5	62	62.5	81.5	64	79.5	53.5	64.5	50.5	51	50.5	227	77.5	60.5	48.5	242	69	342.5	65	85	68.5	68.5	58.5	81.5	57	59.5	58.5	151.5	59.5	59	399	56.5	180.5	68	66	66	92	66	57	107	62	72.5	104	85.5	76.5	61.5	129.5	55	72
1	24	63|64	SENP5	Q96HI0	JHU04111.B1C24R64	2158.5	54	62	57	55.5	53.5	52	51.5	68	64.5	61.5	67	58.5	52.5	63.5	67	73	61.5	52	76	63.5	69	49.5	55	52	61	49	55	73	50.5	54.5	52	50.5	56.5	142	57	53	46.5	129	57.5	405	55.5	58.5	62	54.5	51.5	57.5	56	51	59	74.5	54	50.5	243	48	107	68	57	69	64	58.5	51	64.5	55.5	57	86	74.5	60.5	54.5	61	49	56
1	25	63|64	CMTR2	Q8IYT2	JHU04071.B1C25R64	4314.5	61.5	58.5	64.5	55	71.5	55	51	65.5	73	61.5	68	67.5	55.5	68.5	83.5	92	66	63	88	68.5	72.5	48.5	57	57	61.5	55.5	52	70	49	56	47.5	49.5	63	206	59	51.5	51	162.5	59	333	71.5	67.5	68.5	61.5	56.5	62.5	57.5	50.5	59.5	71	53.5	49	365.5	50.5	180.5	75	68	69	72	56.5	51.5	77	58.5	161.5	114.5	77.5	81	59	67	52	61.5
1	26	63|64	U633C	NA	JHU03916.B1C26R64	3417	58	60.5	54.5	52.5	59.5	54	54	61	68	55	66	64.5	58.5	73	73.5	78	65	56	71	66.5	62	50.5	52.5	54.5	63	48	50	58.5	46.5	49	49.5	42.5	56.5	200	56	52.5	48.5	170.5	56.5	288	61	62.5	57.5	56	52	56	47.5	47.5	64	71	58.5	48.5	310.5	50.5	141	65	59.5	73	68.5	58.5	50.5	78	54.5	55.5	92	68	63	59.5	61	50	57.5
1	27	63|64	FAM234A	Q9H0X4	JHU03980.B1C27R64	14589.5	59.5	97	62.5	57.5	69.5	56.5	57.5	69.5	64.5	60	73.5	72	69.5	122.5	108.5	185	65	71.5	259	67.5	85	60	60.5	63.5	66	46.5	53.5	65.5	53.5	64	53.5	47.5	59	692.5	64.5	55.5	59.5	738	79	291.5	63.5	121	153	63.5	54.5	63	63	72.5	64.5	81.5	68.5	55.5	1028.5	54.5	524	89.5	63	68	85	95	59.5	162	74.5	62	221	70.5	107	71	90.5	65.5	179
1	28	63|64	RARS2	Q5T160	JHU04200.B1C28R64	29150.5	60	61.5	65	56.5	69	58.5	55	65	73	62.5	68.5	67.5	65.5	79	72	85.5	59.5	68	73	68.5	72.5	77	55.5	59.5	60	50	57.5	62	49.5	65	51.5	50	52.5	176	73	54.5	57.5	140	58.5	253	63.5	60	68.5	54.5	59	61.5	62	51.5	63	74	53	52	382.5	55.5	146	63.5	59.5	74	73.5	68.5	55	65.5	60.5	66.5	92	73.5	68	58.5	67	57.5	56.5
1	29	63|64	SIPA1L2	A0A6Q8PH54	JHU04015.B1C29R64	21699.5	67.5	78.5	80.5	62.5	73.5	69	58.5	71	67.5	63	73	76.5	73.5	91	98.5	135.5	59.5	75	137	65	78	83.5	64	122.5	63	55	63	72.5	55	88.5	56	59.5	62	500.5	83	63.5	65.5	501	93	261.5	71.5	77.5	92.5	68.5	63.5	71	67	60.5	64.5	92	58.5	51.5	656.5	64	353.5	79.5	68.5	76.5	90.5	86	81	104.5	67.5	74.5	160.5	89	97.5	80	78.5	63	80
1	30	63|64	DCAF7	P61962	JHU04219.B1C30R64	3962	57.5	51.5	62.5	50.5	62.5	62	55.5	61.5	62	57	63	63.5	63.5	80.5	71.5	83.5	54.5	56.5	72.5	60	63	52.5	49.5	50	59.5	52.5	59.5	86	47	61.5	47	45	60	168	60	58	55.5	139.5	49.5	311.5	59	63	65.5	54.5	48	59	56	51	54.5	77.5	59.5	49	311.5	50	154	68.5	59.5	67	74	66.5	49.5	64	55	60.5	96.5	72	62	58	61.5	54.5	62
1	31	63|64	SPZ1	Q9BXG8	JHU05163.B1C31R64	7092	55.5	62.5	57	54.5	56.5	58.5	56.5	59	64.5	58	63	64.5	67	73	100	87.5	54.5	64	84	63.5	63.5	55	50.5	56.5	58	47	57.5	64.5	51.5	58.5	49	43	49	219	56	51.5	63.5	169.5	58	260	64	62.5	70	56	59	67	67	53.5	56.5	83.5	59	51	380.5	51.5	176.5	69	64	67	71.5	73	51	80.5	60.5	64.5	94	74.5	72.5	60.5	74.5	58.5	68
1	1	65|66	FEM1C	Q96JP0	JHU04069.B1C1R66	1812.5	55	64.5	58	57.5	55	50.5	55.5	61	52.5	56.5	60.5	55.5	58	66	67.5	65	68.5	58.5	82	59	67	51.5	51.5	48.5	50	49.5	59	62	50.5	53	51	48	54	128	60.5	60	55.5	103	58	626.5	54	61.5	68	56	55	53.5	56.5	48.5	48	61.5	54	49	241.5	56.5	110	67	64	74	65	62.5	49	64	62.5	75.5	110.5	71.5	69.5	60.5	57.5	52	56.5
1	2	65|66	ZNF471	NA	JHU03935.B1C2R66	8441	70.5	60.5	63.5	60	53	56.5	58	59.5	61.5	55.5	61.5	57.5	53.5	66.5	71.5	78.5	67.5	59	90	49.5	76	65.5	51	54.5	53	51	58	67	52	61	51	50.5	56.5	193	65.5	60.5	52	167.5	57	582.5	57.5	52	65.5	50.5	63	64	55.5	48.5	54	70.5	57	50.5	252.5	52.5	152.5	64	59	66	66	59.5	57	70.5	60.5	72.5	115.5	71.5	66	54.5	53.5	55.5	64
1	3	65|66	DYNLT1	P63172	JHU03875.B1C3R66	16931.5	61	72	72.5	61	60.5	64	60	68.5	60.5	59.5	64	60	70	71	84	96	69.5	69.5	97	64.5	78	69.5	53.5	57	59.5	52	52	71	50.5	69	55.5	48	55.5	267.5	59.5	62	58.5	199.5	70	428.5	63	57.5	78.5	75	53	69	57	53.5	56	92	57	52.5	400	51	191.5	74.5	67	65.5	64	61	54.5	79	62	71	135.5	79	80	55.5	60	54	71
1	4	65|66	DDX55	Q8NHQ9	JHU04061.B1C4R66	6189.5	63	66	65	60	63.5	60	59	58	64.5	59	61.5	69	66	76.5	85.5	82	72	63.5	100	57.5	66	57.5	53	58	58.5	57	63.5	68.5	55	62	52	55	56.5	188	58.5	62.5	51	157	67	517.5	60	65.5	72.5	60	61.5	63.5	56	57	53.5	73	59.5	51.5	437	54	175	68	65	68.5	71.5	63.5	57.5	74	60.5	70.5	112	67.5	74	60	69.5	65.5	64.5
1	5	65|66	GINS4	Q9BRT9-2	JHU03884.B1C5R66	5840.5	63	61	61	59	60.5	54.5	54	55.5	60	59.5	55.5	64.5	59	77	74.5	78	67	60.5	101.5	58	74.5	60	44	50.5	56.5	45.5	55.5	67.5	52	56	57	50	54	180	62.5	58	47.5	151.5	61.5	477.5	59	58.5	60	53.5	56.5	57.5	56	47	55.5	66.5	59.5	48	265.5	55	152	65	57	63.5	58.5	59.5	49.5	65.5	56.5	63	127	70.5	73.5	54.5	57.5	51.5	63.5
1	6	65|66	USP44	Q9H0E7	JHU04121.B1C6R66	1792	61	57	61.5	60	57.5	52.5	53.5	69.5	54	52	65.5	63.5	61	69.5	72	78	59.5	59.5	71	61	66.5	52.5	53	47	51	50.5	53	50.5	50	53	50.5	47	53	153.5	55	57	44.5	99	53.5	311	53	60.5	54.5	54.5	54.5	59	51.5	55.5	62.5	61	52.5	50.5	239.5	52	156.5	62.5	64	69.5	60	54	49.5	61.5	61.5	59.5	95	81	63.5	54.5	59.5	53.5	54
1	7	65|66	TRAF2	Q12933	JHU04215.B1C7R66	5031.5	55.5	69.5	56.5	55.5	66.5	53	53	63	63	59	62.5	62.5	60.5	78	81.5	96	62.5	65.5	110	64.5	66.5	58.5	54	53	56.5	53.5	56	57.5	49	69	52.5	53	52	266.5	64.5	57	50.5	194.5	66.5	309	53.5	65.5	79.5	56.5	58.5	59.5	52.5	60	55.5	70.5	58	49.5	334.5	50	180	73	56.5	67.5	75.5	67.5	48.5	97.5	60	60.5	122.5	66	83	50.5	61	58.5	62.5
1	8	65|66	CHGB	P05060	JHU03961.B1C8R66	18966	62	81	73	84.5	87.5	69.5	63	69.5	71	72.5	73.5	78.5	95	91.5	98.5	137.5	70.5	82	138	96.5	87	90	123	66.5	107.5	60	78.5	92	62	77	66	52	67	389.5	73	93	60	326	135.5	289.5	70.5	87.5	108	67	67	79	63	65	67	111	64.5	57.5	622	72.5	307	77	75	84	99.5	83.5	59.5	98.5	77	73.5	144.5	99	99	79	81	68	83.5
1	9	65|66	CLP1	Q92989	JHU03962.B1C9R66	27937.5	60.5	72.5	66	66.5	59	56	50.5	64.5	67.5	63	60.5	63.5	70.5	85.5	85	136.5	68	65	127.5	63.5	80.5	82	59	70	78.5	57.5	65.5	69.5	50	78	53	48	58.5	418	67.5	67.5	47.5	356	67	233.5	59	78	93	59	63	63.5	55.5	59	55.5	76.5	58	58.5	547.5	49	328	80	68	66	75.5	81	56	100	67.5	67	154.5	72	92.5	60	75	69.5	102
1	10	65|66	SERPINF2	P08697	JHU04205.B1C10R66	3502	59	64	56	60	58	52.5	52	64	61	56.5	59	61.5	57	64	72.5	86	58.5	56.5	84.5	60.5	70.5	53	57.5	53.5	59	46.5	54.5	70.5	48	57.5	49.5	41.5	52	205	57	53.5	49	143	57	172.5	55.5	59	63.5	59	54.5	58.5	48.5	52	52.5	64.5	52.5	58	294.5	52.5	156	63.5	57	63	67.5	56.5	52	77.5	54.5	61	106.5	69.5	66	59.5	67.5	53.5	62
1	11	65|66	IQCN	Q9H0B3-3	JHU04084.B1C11R66	8759.5	61.5	68	59.5	60.5	57.5	50.5	55	58	64	58.5	55.5	70	63.5	67	66.5	78.5	57.5	64.5	84.5	64	68.5	53	54.5	53.5	62.5	53	53	62.5	49.5	62	47.5	40.5	53	174.5	68	60	56	161	54.5	300	58.5	65	65.5	49	53	57	47	53.5	51	61.5	56.5	52.5	331.5	53.5	162.5	61	64	70	72	70	53	70	63.5	89	114.5	68	67	63.5	61.5	53.5	64.5
1	12	65|66	BC017869.1	NA	JHU03878.B1C12R66	169	59	64.5	58.5	55.5	57.5	53	49.5	58	62	53.5	62	64.5	57.5	77.5	73.5	84	63	60	78.5	50.5	69.5	52	57	45.5	52.5	47	53	56	45	51.5	45	44	46.5	166.5	55	54.5	50.5	156.5	54.5	312.5	51	66.5	64.5	56	54.5	53	50.5	44.5	54.5	64	53.5	51.5	202.5	46	135.5	59.5	55	63	62	57	48	60	55	65	107.5	67.5	66	57	58.5	47.5	50.5
1	13	65|66	NDST1	P52848-2	JHU04183.B1C13R66	5050	58.5	78	66.5	61	66.5	58.5	53.5	62.5	59.5	61	60	65	66.5	72.5	80.5	90.5	61.5	60.5	101	64.5	68.5	54.5	55.5	52	61.5	52.5	53.5	70	52	53.5	51.5	46.5	49	290	58.5	58	52.5	209.5	70	216.5	61	74	83	63	57	60.5	53.5	51.5	56.5	68	52.5	50.5	345.5	47.5	226.5	76	62	62	71.5	70	53.5	91.5	61	61.5	117.5	69	93.5	58.5	65.5	68	77.5
1	15	65|66	DMRTC1	G3V190	JHU03894.B1C15R66	5335.5	51	61.5	61.5	68	56.5	52.5	56.5	61.5	50	63	61.5	70.5	57.5	69.5	72.5	75.5	61.5	56.5	78.5	63.5	70	59	49	50	53	49.5	53	63	50.5	57.5	50.5	44.5	51	179.5	67	49.5	48	156	57.5	302	55	57.5	62.5	60	54	59	47	51	57	72	53.5	57	301	44.5	149	61	59.5	59.5	62.5	55	54.5	66.5	59.5	57	97.5	62	65	54	60.5	48	55.5
1	16	65|66	RHPN2	Q8IUC4	JHU04106.B1C16R66	2896	55.5	61	61	57.5	64.5	53.5	42	61	53.5	52.5	63.5	61	52	76	82	97	62.5	64	87.5	61.5	71	57.5	54	54	58.5	57	54	70.5	46	63	52.5	44.5	48.5	199.5	62.5	51	52	171	58.5	319.5	58	83.5	72.5	54.5	54	53.5	55	47.5	56.5	71	51	53	364.5	47	200.5	71	64	67.5	73.5	65	51	86	57	55.5	111.5	66	73.5	55	61.5	54	60
1	17	65|66	ICAM1	P05362	JHU03977.B1C17R66	13939.5	50	63	64	54	63.5	58	53	61.5	59	48	64	67.5	57	77	76.5	81	57	59.5	80.5	62.5	71	58	54	50	51	47	53.5	88	51	92.5	51	48.5	52	189.5	61	61.5	54.5	181	61	361	58.5	72	66	55.5	57	59.5	56	46	63	70	51.5	50.5	304.5	46.5	152.5	62.5	57.5	63	64	62.5	50.5	70.5	51.5	68.5	101.5	64	62.5	56.5	55.5	58	54.5
1	18	65|66	NAT2	A4Z787	JHU04182.B1C18R66	8380	56.5	64.5	62	56.5	54.5	51	54.5	64	64.5	54	67.5	64.5	54.5	79	79.5	97.5	65	59	103.5	57.5	70.5	54	52	54	52.5	53	49.5	67	51	63.5	50.5	46.5	51	309.5	61.5	51	58	268	63.5	191.5	59	65	69	50.5	54	56.5	56.5	48	57	67	55.5	55	364.5	51.5	224.5	68.5	53.5	64	64	58	55	79.5	49.5	64.5	125	83.5	82	58.5	57	55.5	58
1	19	65|66	TEX2	Q8IWB9	JHU04118.B1C19R66	9130	58	69.5	74.5	62	63.5	60	55	63	62	52.5	69	68.5	62.5	71	83.5	216	59	58	89	63.5	69	68.5	58	59.5	57	54	53	84	51	66	52	51	56.5	200.5	66	58.5	64	193.5	68.5	249.5	62	62.5	66	55.5	61.5	65	65	52.5	57.5	81	57	58.5	401.5	51.5	187.5	67.5	66.5	68	66	69	52.5	84.5	66.5	82	126	73.5	96.5	63	79	60.5	81
1	20	65|66	NATD1	Q8N6N6	JHU03897.B1C20R66	735.5	53	59.5	57	48.5	61.5	52	51.5	63.5	60	49.5	61	62.5	52.5	71.5	66.5	70.5	58	59	79.5	60	70	58	49	47	50	52	54.5	71	50.5	53	50	41.5	47.5	176.5	57	52	55	162	63.5	335	53.5	60.5	63	44.5	53	57	55	46.5	52	64.5	52.5	48	239	49.5	131.5	64	55.5	66	63	53.5	47	61	57	60	98	69	59	45.5	58.5	57.5	59.5
1	21	65|66	ASGR1	P07306	JHU04135.B1C21R66	7523.5	53.5	81	66	67	61	50	51.5	65	65.5	61.5	64.5	60.5	60	72	81	99.5	61	70	116	68	65.5	56.5	54	83	58.5	51	59	79.5	52	62	55.5	54	55	291	68.5	56	56.5	261.5	70	340.5	58	76	93.5	61	60.5	59	51.5	56	54.5	76.5	56.5	56	444.5	50.5	194	67.5	61.5	68.5	73	70	53	89	67	71	139.5	77	79.5	59	71	60	85.5
1	23	65|66	CHD9	NA	JHU03863.B1C23R66	14870	58	110.5	99	1278	152.5	78.5	51	86	130	65.5	66.5	390.5	113.5	97.5	125	174	73.5	78	144	118	99	111	69	86.5	82	63.5	124	137	69.5	199	70	61.5	64.5	364.5	112.5	84.5	55.5	319.5	232.5	386	119.5	128	138.5	118	94	94	71	72	76	188	93.5	85.5	859	107	397	198.5	81	76	254	109.5	105.5	129	161.5	116	186.5	81	416	89.5	277	85	145
1	24	65|66	SUV39H2	Q9H5I1-2	JHU05164.B1C24R66	1036.5	61	50	53	61	59	57.5	48	61.5	59.5	56	61.5	70	57.5	64.5	74	79	65.5	51.5	71.5	57	66	54	52.5	52	60	52.5	55	62.5	44.5	55.5	48.5	47.5	54.5	164	54.5	53.5	52	155	58	384	64	61	71.5	62.5	60.5	47.5	56.5	51	56.5	70.5	55	50.5	258.5	50.5	142.5	65	62.5	72	63	55.5	52	66.5	54	65	94	71	67.5	55.5	58.5	56.5	59.5
1	25	65|66	PRIM1	P49642	JHU15740.B1C25R66	12498.5	69.5	67	61.5	58.5	62	57.5	57	67	65	54	72	68	71	78.5	110	84.5	82	65	92	67	75.5	64.5	58.5	60.5	63	59	57	75	51	70.5	54.5	48	55	240.5	60	64	52	223	72.5	436.5	67	60.5	77.5	62.5	65	65.5	65	52.5	57.5	64.5	59.5	56	512	56	184.5	71	70.5	69.5	73	70.5	53.5	92.5	64	68.5	114.5	77	131.5	71.5	86.5	60.5	69
1	26	65|66	RBBP6	Q7Z6E9-3	JHU03913.B1C26R66	203.5	55.5	57	58.5	53.5	52.5	54	48	67.5	55.5	46	64.5	63	62	72	74.5	67.5	61.5	59.5	69	65.5	61.5	53.5	50	51	54	48.5	47.5	64	44.5	50.5	48	42.5	55	148	56.5	51.5	54.5	122.5	51.5	360	55.5	51	61.5	61	50	59	53	48	57	62.5	52	49	239.5	53.5	106.5	70.5	58.5	71	55.5	60.5	49	57.5	57.5	66	92	66	60.5	56.5	58	51.5	60.5
1	28	65|66	KCNG1	Q9UIX4-2	JHU04169.B1C28R66	3267.5	62.5	62.5	63	55.5	62.5	53	50	66.5	68	54	62.5	64.5	55.5	78.5	79.5	92.5	61	58.5	86	69.5	66.5	54	53	53	60.5	48	54	77.5	51.5	55	51.5	47	58	321.5	67.5	54	50	185	61	254	62	65.5	63.5	57.5	55	55	49	54	52.5	74	58.5	51.5	338.5	54	159.5	68	58.5	66.5	69.5	70	52.5	65.5	63.5	70.5	107	66.5	76.5	53	61.5	54	63
1	30	65|66	CCDC87	Q9NVE4	JHU04144.B1C30R66	2688.5	61	57.5	59.5	53	57.5	58.5	54	55	60	58.5	60.5	68.5	54.5	70	82.5	77.5	62.5	59	88.5	66.5	66	55.5	51	57	56	47	57	86.5	52	55	49	45	54.5	229.5	52	53	56.5	165.5	61.5	345	58	62.5	63.5	57	50.5	54.5	51.5	50	58.5	71	56.5	52	331	46.5	171	64	63	64.5	66.5	67.5	50	77.5	62.5	57	121	70.5	69	54.5	58	50.5	67
1	31	65|66	OVOL2	Q9BRP0	JHU04191.B1C31R66	17514	67.5	64	77.5	56	64.5	64.5	52	62	62.5	60	83.5	63.5	72.5	91.5	85.5	100	61	67	94.5	73	69.5	65	59	56	61	54.5	64	69	54.5	70	49.5	57.5	59.5	197	71.5	52	56.5	165.5	98.5	256.5	76.5	72	107	63	63.5	63	60.5	58	66	85.5	62	55.5	518	55	190.5	66.5	66	79	88	73	56.5	99	63.5	71	131	77.5	85	56.5	63.5	62	69
1	32	65|66	KJ903543	NA	JHU04029.B1C32R66	20723.5	59.5	57.5	68	53	59.5	57.5	52.5	61.5	58.5	59	65	63.5	62	71.5	76	73.5	60	57	78	59.5	65	56.5	53	58	57	50.5	57.5	71.5	48.5	59.5	48	46.5	56.5	167.5	53.5	60	50.5	141	65	301	61	69.5	53.5	54	63.5	60.5	51.5	47.5	55.5	66	59.5	52	429	54	200	62	63	67	66.5	65	56.5	69	58	59	103.5	73.5	61.5	54.5	61	56	64
1	1	67|68	GLYATL2	Q8WU03	JHU04445.B1C1R68	2020	66.5	55.5	52	57	53	49.5	47.5	55.5	54.5	55.5	63.5	61	57	64	70	62.5	69.5	59.5	81	52	74.5	60.5	55	44	51.5	50	54.5	67.5	48	64.5	51.5	45	51.5	134.5	59	55.5	50.5	121.5	57.5	822.5	56.5	53.5	63	51.5	51.5	58	51.5	46	49	63.5	46	51.5	153	50.5	118.5	55	62	63	63	60.5	54	54	51.5	70.5	107.5	64	56	58.5	57	46.5	53.5
1	2	67|68	TNFRSF14	A0A024R052	JHU04310.B1C2R68	8393.5	62.5	79.5	68	68	70	58	56.5	61.5	55.5	56	66	61.5	50	83.5	78	104	74	61	123	68.5	94	66	58	49	55.5	55.5	59	77.5	53	101.5	52.5	48.5	54.5	358.5	60.5	63.5	58	222.5	89	623	61.5	76.5	81.5	57	55	63.5	63	57.5	59	73	59.5	57	461	49.5	259.5	69.5	64	64.5	68	72.5	76	111	64	71	186.5	72.5	85.5	59	60	60.5	74.5
1	3	67|68	CBX4	O00257-3	JHU04243.B1C3R68	221	57	60.5	55.5	50	54.5	54.5	51	60	52	54	59.5	55.5	49.5	62.5	60.5	61.5	67	53.5	65	58.5	74.5	58	51	50.5	52	46.5	52.5	61	53	54.5	48.5	47	47	71.5	58	49	48.5	75	51.5	377	51	54.5	63.5	52	55.5	62	55	44.5	47.5	63.5	55	46	143.5	49	79	57	58.5	63.5	63.5	54.5	49	52.5	55	69.5	92	69	52	48	51.5	57	55
1	4	67|68	TRBC2	NA	JHU04499.B1C4R68	5949.5	60	70	67	59.5	60	55.5	53.5	60	60.5	55	56.5	53.5	55.5	72	79	81	60	60	95	64.5	75	70	55	56	58	63.5	58	78	49.5	71.5	49	49	51.5	281	64.5	56.5	57	213	71	478.5	55.5	59.5	73.5	54.5	61.5	62.5	53	49	48.5	69	60.5	55.5	421	50.5	248.5	74	60	67.5	69	60.5	52	92	60.5	65.5	158.5	78	83	53.5	67	51.5	69.5
1	5	67|68	WASHC2C	Q9Y4E1-6	JHU04256.B1C5R68	19703	71	61	70.5	64	78	190	54.5	65.5	66.5	62	77.5	63	165.5	149.5	197	84	79	76	85.5	97.5	91	92.5	60.5	65.5	69.5	129.5	65	116.5	58	95	63	51.5	59.5	108.5	79	74	64.5	102	69	386	77	71	78	55	65	181	175.5	61	66	113	63.5	73	223	63	148	66	77.5	83	88	71	67	87	61.5	162.5	124.5	90	70	60	81.5	60.5	68.5
1	6	67|68	ASB9	Q96DX5	JHU04421.B1C6R68	6215.5	56.5	66	70.5	63	62.5	56	54.5	57	56.5	56.5	61.5	53.5	55.5	72.5	71	93	65	65	80.5	76	76	65.5	55	50.5	61	50.5	54.5	61.5	49	66	53	45	58.5	243	62.5	55	55	198	66.5	345	56	66	72	47	55.5	59.5	55	53	60.5	73	59	46	307.5	49.5	220.5	70.5	57	62.5	73.5	74	49.5	94	60.5	58	152.5	65.5	76.5	54	69.5	52	58
1	7	67|68	MRPL16	Q9NX20	JHU04566.B1C7R68	2160	61.5	64.5	64	59.5	55	49.5	51.5	60	59.5	56	62.5	61.5	62	62	66	84	69.5	61	80	68	71.5	53.5	51.5	51.5	57	49	56.5	68	45	62	49	45.5	55.5	167	66	57	44.5	145	63	315.5	53.5	57	63.5	55.5	55.5	58.5	47.5	52.5	54	71	60	49.5	240	48	180	65	58	67.5	69.5	62	54.5	73	65	63	114.5	67	63	61.5	61	50	58.5
1	8	67|68	PARL	Q9H300-2	JHU04373.B1C8R68	10438.5	72	105.5	92	73	90.5	64.5	52.5	72.5	83	73.5	68.5	72.5	73.5	106.5	140.5	166.5	72.5	88	210.5	79.5	116.5	89.5	68.5	63.5	70	58	69	92.5	60	101	65	55.5	57.5	644	69	67.5	68.5	543.5	145.5	404	63	100.5	132.5	62	64	79	69.5	78	61.5	79.5	67.5	63.5	848.5	61	430.5	102	71.5	77	92	131	63	219	93.5	77	259	74	129	83	108.5	82	109.5
1	9	67|68	SORBS3	O60504-2	JHU04395.B1C9R68	37878.5	63.5	102.5	91.5	72	121.5	99	61.5	70	79	72	80	84	112	95.5	153	112	77	99.5	102.5	90.5	112.5	117.5	83	85.5	96	127.5	74.5	96	61	111	66	57	69.5	182.5	103	87	61	159.5	147.5	349	78	123.5	91.5	74.5	70.5	81.5	124.5	74	84.5	542.5	69.5	114.5	569.5	85.5	146.5	99	92	162.5	153.5	102	74.5	90	78.5	93.5	168	79.5	98	108	76.5	154	87
1	10	67|68	TMEM106C	Q9BVX2	JHU04597.B1C10R68	7217	58	131.5	83	60	83.5	65	58.5	66	65.5	65.5	67.5	76	57.5	157	147	388.5	68	90.5	326.5	74.5	112	71.5	60.5	55	70	51.5	54.5	80	51.5	95	55.5	51	58.5	1892	66.5	61.5	63	1025	195.5	396.5	63.5	139	238.5	64.5	61.5	61.5	63.5	110	53.5	89.5	70.5	61.5	1112	55.5	755.5	107.5	67.5	69.5	88.5	116	62.5	239.5	104.5	73	334	86	168.5	75.5	113	79	214.5
1	11	67|68	SPP1	P10451-5	JHU04492.B1C11R68	17428.5	57.5	69.5	58	56.5	61.5	57	51.5	69.5	68.5	58.5	69	68	65.5	80.5	104.5	104.5	62.5	76	114.5	75	76	73.5	63	59.5	64.5	55.5	70.5	77	55.5	68.5	55.5	48.5	54	297	77	60	49.5	291.5	84.5	308.5	56.5	77	71	59.5	59.5	49	73	62	61.5	68.5	56	49.5	627	54.5	249	71.5	66	68	79	67	53	144.5	70.5	72.5	129.5	69.5	88	64.5	62.5	62.5	74.5
1	12	67|68	RNF148	Q8N7C7	JHU04299.B1C12R68	1805	56	58	49	53.5	59	53.5	49	58.5	54.5	55	64	60	61	66.5	73.5	71.5	61	50	77	59	68	60.5	56.5	49.5	54.5	50.5	56.5	73	48	58.5	50	44	48	150	60	62	47.5	130.5	57.5	275.5	52	61.5	59.5	51.5	54	56	53	41.5	55	68	55	47.5	278	42.5	145	59	58.5	63.5	63	59	50.5	63.5	53	64.5	108	57.5	58	55	52	55.5	57
1	13	67|68	VGLL1	Q99990	JHU04605.B1C13R68	4890	66	70.5	68.5	55	64	54	50	57	58.5	51.5	66	68.5	64	77.5	92.5	113.5	65.5	58.5	102.5	71	89	68	54	52	57	48.5	62.5	80	45.5	67	51.5	52.5	62	389	57.5	58.5	46.5	305.5	93	277.5	62	69.5	73.5	56	59	69.5	58.5	58.5	57.5	72.5	52.5	50	525.5	57	380	75	61	67	75	80	58	129.5	70	63	215	74.5	105	55	75.5	61.5	78
1	14	67|68	PSG2	P11465	JHU04378.B1C14R68	10468	60	71	75	58	62	59	49.5	64.5	64	57.5	67.5	62.5	58	71	81	94	71	61	98.5	66.5	76.5	74.5	55	56	59	52.5	60.5	81.5	48.5	71	50.5	49.5	56	274.5	65	81	60.5	249	76.5	388.5	59	68	84.5	53.5	54.5	69	55.5	58.5	58.5	73	63	51	433	50.5	258	68	65.5	65	72.5	66.5	57	96.5	66	67	157	81.5	90.5	58	67	62.5	68
1	15	67|68	FAM53B	Q14153-2	JHU04257.B1C15R68	13883	60	80	76	199	72.5	60.5	57	70	67	72.5	67	67.5	66.5	82.5	93	89	66	66	111.5	83.5	90.5	71	64.5	53.5	69	59.5	63	88	49.5	80.5	62	55.5	57.5	306.5	72.5	65.5	57.5	317.5	102	372.5	68	76.5	86.5	62.5	59	58	59	64.5	65.5	84.5	67	59	598.5	53.5	273	84	77.5	77.5	79.5	78	66.5	123	76	70.5	197	76	106	64.5	90	67.5	78.5
1	16	67|68	LIG3	P49916-2	JHU04454.B1C16R68	4246.5	62	72	60.5	62.5	65	53.5	53	59.5	62	61	59.5	63.5	61	74	84.5	97	70.5	61	91.5	62.5	76	60	52.5	55.5	67.5	51.5	58	90	49	60.5	46	42.5	54	171	64	59	52	212	63.5	332.5	55.5	68	67	52.5	58	55.5	52.5	61	63.5	71.5	52.5	53.5	476.5	48	206	61	64	69.5	71.5	61.5	54.5	79.5	64.5	59.5	143	73.5	79.5	51	65.5	61	67.5
1	17	67|68	WNT2	P09544	JHU04413.B1C17R68	2516.5	59.5	58.5	64	57	62	48.5	53	62.5	47	56.5	64	59.5	60.5	64	72.5	72	68.5	52	67	63.5	75	62.5	54.5	48	59.5	49.5	53	84.5	52	67.5	51	47.5	49	124.5	61.5	55.5	52	113	55.5	272.5	51	62	57.5	53	52.5	55.5	50	48	52	65	55	50	258	49.5	108	58	54	67.5	65.5	59.5	51	65	56.5	65	109	59.5	50	52	57.5	57	54
1	18	67|68	EMC3	Q9P0I2	JHU04598.B1C18R68	4520.5	58	60	58.5	59.5	59	56.5	52.5	60.5	60	60.5	64.5	66.5	60	72	70	80	65.5	60	81	65.5	76.5	61.5	57.5	52.5	59.5	49	55	83	49	75.5	50.5	47.5	52	169	64.5	64.5	50.5	175.5	70.5	311.5	51.5	65	76.5	55	51.5	47.5	55	53.5	55	65.5	59.5	57	335.5	49	141	64.5	59	69	69.5	80.5	55.5	68	57	64.5	119.5	64	75.5	58	61	54.5	78
1	19	67|68	SIRT5	Q9NXA8	JHU04487.B1C19R68	16230	125.5	141.5	100.5	118	112.5	123	77	123.5	116.5	112.5	94.5	119.5	155.5	168	196	162.5	93	113.5	157.5	163	120	159.5	100.5	85	128	99.5	129.5	155.5	84	210.5	157.5	126.5	154	484	189.5	147	179.5	363	178	541	132	145.5	171.5	124.5	145.5	143	119	164.5	130	270	139	107	729	142	411.5	149	142	107	154.5	196.5	117.5	235	174	156	320	162.5	171	126	133.5	120	153
1	20	67|68	CCN3	P48745	JHU04284.B1C20R68	96.5	60.5	59	59.5	51.5	56	53	52	55.5	60.5	53.5	56.5	62.5	53.5	67.5	61	60.5	59	62	58.5	60	57.5	52	49.5	48.5	54.5	46.5	53	74	47.5	48.5	45	47.5	48	50	55.5	53	48	56	50	335.5	54	58	57.5	60	54	59	57.5	41.5	54	57	50	41.5	123	45	59	51	55.5	61.5	61.5	56	47	45	47	61.5	81.5	61.5	52	46	53	51.5	45
1	21	67|68	PNPO	Q9NVS9	JHU04578.B1C21R68	642	62.5	52.5	56.5	57.5	61	56	51	57	59	48	62.5	67.5	52.5	64	68	66	61.5	59.5	70	67	66.5	56.5	43	48	55.5	50	51	83	45	63.5	50	45	54.5	71	57.5	52.5	49	67.5	55	382.5	57	54	60	55	55.5	60	51.5	41	55.5	67.5	55.5	44.5	162.5	48.5	82.5	63	58	65.5	66.5	63	54.5	54	52	63	94.5	65	57.5	50	56.5	57.5	52.5
1	22	67|68	STEAP1	Q9UHE8	JHU04400.B1C22R68	7978.5	61.5	90.5	77.5	63.5	73	60.5	53.5	68.5	74	56	66.5	74.5	58.5	104.5	105	136	65.5	68	185.5	68	82.5	60	59	75.5	58.5	49	61	90.5	50	84.5	58.5	51	59	447	62.5	61.5	56	384	82	372.5	63.5	96	95	57.5	62.5	62	59	58	57	80	64	54.5	746	58	378.5	95.5	67.5	73.5	83.5	76	63.5	119.5	69	72	212	71.5	130.5	72	98	63	90
1	23	67|68	NIPA2	Q8N8Q9	JHU04283.B1C23R68	851.5	52	57.5	54.5	56	61	58	49	55	59	52	65.5	61	54	63	65.5	69	62	50.5	65.5	63.5	65.5	48	46.5	44.5	57	49	58.5	77.5	48	51	51	45.5	48	96	55	55	53	89	54	411	55.5	48.5	58.5	52	52	56.5	57.5	45	54	68	58	46	181	44.5	90.5	64	54.5	67	65	55	51	59	54	62.5	84	61.5	59	54	58.5	50	56.5
1	24	67|68	ITPK1	Q13572-2	JHU04451.B1C24R68	16089.5	56.5	66	63.5	63	71	58	50	63.5	60	56	62	69	66.5	82	96	96	71	63	102.5	88.5	78	81.5	55.5	57.5	65	56	56	75.5	53.5	74	55	48	60	304.5	66.5	62	59.5	267.5	91	284.5	65	75.5	88	56.5	55.5	59.5	61.5	54.5	53	76	62	53	581	53.5	277.5	72	66	70.5	75.5	71	49.5	78	67	61.5	146	71	85.5	63.5	80.5	61.5	67.5
1	25	67|68	SIRT5	Q9NXA8	JHU04487.B1C25R68	17118.5	145	159	122.5	132	133	128.5	99.5	144.5	159.5	157.5	161	113	163.5	198	185.5	160.5	106	135.5	193	153	138	149	107	95.5	94.5	89.5	129.5	174.5	123.5	195.5	167.5	171	139	340	212.5	169.5	195	315.5	156	612.5	146.5	157.5	216.5	184.5	158	182	133.5	132	185	328	159	168.5	594	153.5	495	200	177	167	181.5	230	197	269	152.5	166.5	244.5	200	148.5	110	140.5	139	129.5
1	26	67|68	CCN3	P48745	JHU04284.B1C26R68	22152.5	67	73.5	78	69	80.5	68.5	53.5	68	67.5	60	78	67	75	83.5	93	70.5	74.5	72.5	70.5	92.5	88.5	76	59.5	59.5	68	57	68	103.5	54.5	101	67	53.5	62.5	174	72.5	87.5	61.5	182	106.5	582	71.5	73	89	60.5	64	66	63	60.5	70	85.5	67.5	67	363	61	229	79	77	74	84.5	74	67.5	98	78	80	148.5	81.5	942	70.5	456.5	65.5	83.5
1	27	67|68	SAMSN1	Q9NSI8	JHU04385.B1C27R68	20009.5	61.5	57	59	63	55	71.5	54	64.5	60	67.5	76	69	64	112.5	89.5	70	60.5	70.5	74.5	69	157.5	60.5	51.5	53	62	55	60	75.5	44	60.5	63.5	44	57.5	80.5	62	63	52	109.5	63.5	357.5	59	65	67.5	55.5	60	58.5	54	49.5	58	71	58.5	48.5	294.5	52	112.5	64.5	70	74	72.5	65	47.5	58	56.5	63.5	84.5	71	66.5	58	67.5	64	58.5
1	28	67|68	ANP32E	Q9BTT0	JHU04515.B1C28R68	2002	62	61.5	50.5	60.5	52	50.5	48.5	62	59	52.5	65	65	60.5	55	77.5	62	63	59.5	61	54.5	69	53	51	52.5	63	48	57	80.5	47	63.5	50	46	58.5	93	59.5	53.5	51	77.5	56.5	403	55.5	58	71	55.5	55	63	47	49.5	52	66	50	48	156	47.5	75	54	63.5	60.5	68	56.5	52.5	57.5	52	65	91.5	63.5	55	53	58	53	56.5
1	30	67|68	RPL8	P62917	JHU04584.B1C30R68	608	56.5	57.5	59.5	49.5	52.5	54	56	63	61.5	48	67.5	62	67	60	65.5	56.5	63.5	57	62	60	65.5	54	47.5	50.5	55.5	43.5	54	82.5	45	62	47	43.5	54	86	60.5	55.5	49	80.5	55.5	484	62.5	59	64.5	54	54	58	47	45.5	47.5	69.5	57.5	49.5	226.5	45.5	93.5	59	55	58	65.5	53.5	51	54.5	55.5	61.5	97.5	65	58.5	54.5	52.5	51	64
1	31	67|68	HCCS	P53701	JHU04550.B1C31R68	33376	73	90	107.5	90.5	115.5	86.5	64	77	82	72	81	105.5	98.5	109	114	146.5	85	90	130.5	75	138	126	78.5	77.5	81.5	58.5	79.5	127	70	148	86	65	65.5	304.5	94.5	101.5	88	328	112.5	762	85	107.5	114	76	72.5	99.5	260.5	82.5	77	109.5	76	65	747	68.5	331.5	100	92.5	83	113.5	99	71.5	127.5	102	84	189.5	85.5	111	79	97	80.5	93.5
1	32	67|68	HAO2	Q9NYQ3	JHU04354.B1C32R68	32893.5	82.5	101.5	96.5	96.5	117.5	97.5	67	102.5	97.5	98.5	90	95	133	126	112.5	126	79.5	97	118.5	109.5	132.5	126.5	86	87	92	81	89	125	86	122	99.5	77.5	88.5	186	92.5	90	79	218	108.5	461.5	100	113.5	115.5	101.5	85.5	110.5	107	86.5	114	162.5	78	82.5	488.5	100.5	206.5	106.5	153	94	102	140	83.5	122	109	105.5	163.5	105	112	90	126	78.5	87
1	1	69|70	MAT2B	Q9NZL9-2	JHU04456.B1C1R70	37825.5	62.5	85	90	67.5	86	79.5	56.5	73	70.5	60	74.5	72.5	75	81.5	124	114	74.5	70	104	76	130.5	106.5	68.5	77	69.5	62	74	75.5	76	127	70	57	63	238.5	96	81.5	72.5	193.5	113.5	929.5	72.5	65.5	98	85.5	68.5	81	69	68.5	62.5	94.5	60.5	53	525	122	207	89	79	78.5	83	82.5	68	114.5	78	84.5	141	88.5	109.5	82.5	82	73.5	85
1	2	69|70	ELF3	P78545	JHU04254.B1C2R70	160.5	61.5	57	57.5	55.5	49.5	52.5	48	54.5	55.5	46	58	62	60	61	58	63	64	57	72.5	61.5	75	50.5	52.5	43.5	53.5	47.5	53.5	64	47.5	54.5	46.5	46.5	47.5	84.5	55.5	56	45	69	56.5	351.5	52	48	57.5	53	54	59.5	52.5	47	60	60.5	55	49.5	158	48	76	59	59.5	65.5	64.5	57.5	51	52	54	62.5	84.5	68	60.5	58.5	51	48	54
1	3	69|70	EIF4A2	Q14240	JHU04253.B1C3R70	15062.5	59	81.5	70	75.5	64.5	99	45.5	66	66.5	55	72.5	68	75.5	71.5	84	228	68.5	77	75	82	101	80	58	60	80.5	69	55.5	79	65.5	67.5	54	51	53.5	155	62	129	111.5	152.5	120	365	69.5	78	102	64.5	58	68.5	56.5	55.5	61	81.5	62	93.5	423	80	131.5	64.5	72	70	88	77	103.5	118	74	70	137	82	78.5	65	69	228	96.5
1	4	69|70	RHEB	Q15382	JHU04476.B1C4R70	35261.5	65.5	137.5	115	67.5	111.5	65	56.5	101	130	68.5	68.5	73	74	135.5	165.5	173	83	94.5	220.5	81	121.5	111	74.5	99.5	69	61	67.5	88.5	62	120	62	68.5	57.5	745	78	79.5	56	537.5	138.5	660.5	68.5	116.5	150.5	77	71	77.5	74	103	62.5	89	62.5	66	1067.5	75	717	107.5	78.5	80.5	121	123	71.5	203.5	113	78	286	80.5	191.5	89	124	81	111
1	5	69|70	SPATA6L	Q8N4H0	JHU04240.B1C5R70	5270.5	58	76.5	76	64	68.5	60	52	60.5	66.5	54	63	63.5	62.5	73.5	84	96	61.5	58	97	72	83.5	67	57.5	54.5	59.5	52	54.5	76.5	55.5	75.5	58	45.5	59	368	64.5	59	55	264.5	76	375	63	77.5	73	53.5	59.5	63	57.5	59	58.5	69	57	58	477.5	50.5	318.5	83.5	61.5	71.5	74	72	56	120	65.5	73.5	167	67	114.5	56	70.5	62	71
1	6	69|70	PYCR2	Q96C36	JHU04471.B1C6R70	45676	72.5	155.5	127	85.5	279	144.5	76.5	112	127.5	136.5	95.5	87	154	144.5	154	392	83.5	174	208	252.5	154	155	83	140.5	84	80.5	76	112.5	79.5	136.5	223	69.5	91.5	554.5	165	114	87	392.5	184.5	734	115.5	159.5	138.5	93	84	100	123.5	82.5	123	144	81	152	820	92.5	391.5	126	123.5	89.5	150	114.5	121	554	141.5	105.5	234.5	94	193.5	106	121.5	97.5	137
1	7	69|70	ZNF738	Q8NE65	JHU04607.B1C7R70	11439.5	56	73	69	61	58.5	56.5	50.5	60	62.5	54	65.5	60.5	62.5	74.5	79.5	85	63	57.5	81	66.5	83.5	68	54	56	59	52.5	56.5	78	49.5	74.5	50.5	47.5	61.5	207.5	61.5	62.5	51.5	177.5	69	483	64	68	65	55.5	53.5	61	49.5	56.5	53.5	65.5	60.5	52	327.5	47.5	174	58.5	60	66	74	63	55.5	80.5	66	71.5	149.5	71.5	82.5	51	65.5	60.5	57.5
1	8	69|70	SCCPDH	A0A384NPM7	JHU04387.B1C8R70	30814	68	158	108	72.5	100.5	76.5	52	96	98.5	62.5	90	75.5	82.5	147.5	169	230	78	94	262	86	116	110.5	77.5	86.5	72.5	61.5	67	98	59	105	74.5	69.5	68.5	686	94.5	93	77	618	142.5	507.5	85.5	121	164.5	74	79	78	81	88	67	89.5	65	78	985.5	68.5	606.5	117	86.5	80	133	139	82.5	217	118.5	85	334	91.5	230.5	94	134.5	91	131.5
1	9	69|70	TUBB1	Q9H4B7	JHU04411.B1C9R70	11782	63	71	67.5	56.5	65	55.5	54.5	54.5	63.5	55	61.5	65.5	65	79.5	82.5	125.5	71	59	109.5	69	82	70	57	58	61	51.5	56.5	72	54	63.5	51.5	51.5	54.5	295	60.5	61.5	64.5	233.5	79.5	447	62.5	67.5	75	61	67	65	51.5	55.5	53.5	66.5	59.5	49.5	423.5	53.5	252	72.5	59.5	70.5	67.5	64	55	89.5	59.5	63	150	75	81	63.5	69.5	66.5	67
1	10	69|70	TBCA	O75347	JHU04596.B1C10R70	26231	64	63.5	60.5	64.5	62	58	57.5	66	67	56.5	68	68	66.5	70.5	82.5	84.5	68	65.5	78.5	72.5	83.5	79	55.5	63	67	67.5	57.5	74	56	72.5	52	52.5	53	91	65	58.5	67.5	116	61	331	63.5	57	64.5	63	72.5	65.5	61.5	67.5	57	70.5	64.5	52	219.5	56.5	114	77.5	59.5	62.5	74	60.5	54.5	55	84.5	58.5	97	72.5	64	58.5	67.5	57	55.5
1	11	69|70	SULT1A4	P0DMN0	JHU04495.B1C11R70	41213.5	66	157	136.5	92	133.5	89.5	68.5	104.5	138	75.5	109	94.5	105.5	160.5	215.5	484.5	76.5	107.5	306.5	217	146	143	94.5	142.5	102.5	90	92	110	67	131.5	74.5	74	69	1081	118.5	135	89	720.5	177	617.5	123.5	141.5	202	96	94.5	115	84.5	112.5	81.5	137	75.5	86	1539	86.5	868.5	132.5	89	109	159	154.5	100.5	259.5	131	92	346.5	96	253	99.5	147	90	156.5
1	12	69|70	MARVELD2	Q8N4S9	JHU05049.B1C12R70	7384	58	90	70.5	56.5	67.5	58.5	52	67	67	58.5	66	74	61	86	96.5	113	70	67	134	69.5	83	69.5	61.5	56.5	58	54	64	86.5	53	65	60.5	49.5	58	360.5	62	69	56	262.5	104	334	59	83.5	94.5	62.5	57.5	63	54.5	66	62	77	59	52	493	56	403	84	68	67	75	94	54	126.5	70.5	67	197.5	74	119	68.5	84	70	85.5
1	13	69|70	ZNF738	Q8NE65	JHU04607.B1C13R70	5808.5	63	56	60	62	61.5	49.5	49	61.5	63	57.5	68	54.5	57	71.5	74.5	81	61.5	55	72.5	61.5	72	55.5	52.5	51.5	60	55	54.5	69	48.5	58	49	47.5	51	152	62.5	56	49.5	138.5	62	334	55	61.5	70	53	53.5	56.5	53.5	50.5	63	67	52.5	47	315.5	54	161.5	67	58.5	66	63	63	49	65.5	57.5	63	101	73	60	54.5	64.5	52	61.5
1	14	69|70	PLTP	P55058-2	JHU04376.B1C14R70	4878	61.5	74	68.5	58.5	62.5	52	54	58	62	52.5	62.5	59.5	55	75.5	80	80	65	64	95	61.5	76.5	58.5	48	55.5	58.5	47.5	60	76.5	52.5	65	53	49.5	53	349	66	54	58	224	64.5	268.5	59	67	81.5	54	56.5	59	53	54.5	56	67.5	52	50.5	392	48.5	222.5	69.5	60	69.5	68.5	72	55	81.5	60	58	156	77	71	54.5	69.5	60.5	79.5
1	15	69|70	PER3	Q8TAR6	JHU04287.B1C15R70	106.5	60	51.5	54.5	55.5	49.5	55	55	57.5	50	49.5	62	61	59	59	67.5	55	61	54.5	52.5	62	63.5	56	44	46	58.5	39.5	50.5	64	47.5	59	48	43.5	48.5	45.5	58	47	44.5	57.5	50.5	341	56	59	64	52.5	49.5	52	50	44.5	50	65	47.5	51	104.5	49	66	62	54	60.5	54.5	50	47.5	45.5	52	51.5	84	66.5	45	51	55.5	56	55.5
1	16	69|70	SLC25A18	Q9H1K4	JHU04488.B1C16R70	2978	56.5	62	56	59.5	56	53.5	53	54	58	51	62	62	60.5	72	72.5	77.5	59.5	55	83.5	66	67	60	45	54	58	49	57	77.5	51.5	58.5	49	47	52	187	62.5	51.5	50	173.5	61.5	288	55.5	63	67	53.5	48.5	58	50	52.5	53	67.5	52	50.5	291.5	48.5	160	60	54	63	71	58.5	51.5	65	54	58	125	66.5	61	57.5	60.5	54	55
1	17	69|70	KRT15	P19012	JHU04360.B1C17R70	7026.5	57	61	80.5	64	77.5	69	55.5	66.5	64.5	54.5	71	64	64	77.5	79	126	68	63.5	67	62.5	131	72	53.5	69	64.5	58.5	62.5	103.5	55.5	92	67.5	53	57	113.5	63.5	62	59	131.5	64.5	582	125	67	68.5	64.5	54	61	66.5	52	61	77.5	54.5	53	244.5	53.5	115	70.5	56	66	71	67.5	58	63.5	60.5	65.5	138	72	66	65	68	61.5	62.5
1	18	69|70	IFI27	P40305-1	JHU04554.B1C18R70	399	54.5	48	54	51	48.5	50	49.5	62	60.5	50	61.5	55.5	53	64	58	57.5	67.5	58.5	61.5	51	65	52.5	49	44	68	38.5	52.5	72.5	46	46.5	50.5	43.5	47	43	50.5	48.5	48	60	47.5	268.5	51	51.5	50	55	58.5	52	51.5	39	53	60	51.5	49.5	133	48	65.5	53	48	60.5	64.5	49	43.5	49	46	67.5	71.5	68	47	55	53	58	54
1	19	69|70	TMEM205	Q6UW68	JHU04506.B1C19R70	1696	56.5	55	59.5	60	56.5	57	51	60	60	53	61.5	61.5	54	71.5	64.5	76.5	61.5	55.5	74.5	54.5	73	58	51.5	50.5	59.5	50	52.5	81	42.5	65	52	44.5	46.5	121.5	62	53.5	50.5	106.5	57.5	268.5	53	65.5	62.5	58	54.5	55.5	53.5	43	58	67.5	57	47.5	265.5	47	112.5	64.5	61	58.5	58.5	54	50.5	61.5	57.5	59	106.5	66.5	62	54	57	55.5	54.5
1	20	69|70	MTG2	Q9H4K7	JHU04265.B1C20R70	11501	62	95.5	82	65.5	74	55.5	48.5	60	69.5	59.5	68	61.5	65.5	84	109.5	111	66	70	138.5	68	89.5	70.5	57	56.5	62.5	48	59	87.5	54.5	73	64.5	51	56	505	74.5	62	52.5	366	96	395.5	63.5	96	111.5	72	54	65	63	63.5	61	79	71.5	66.5	717.5	52	382	82	71.5	68	73	79.5	59.5	147	77	80	268.5	77.5	119	73	98.5	73.5	88
1	21	69|70	CRISPLD2	Q9H0B8-5	JHU04538.B1C21R70	2932.5	56	58.5	50.5	49.5	59	61	50.5	52	58	57.5	66.5	56.5	58.5	55.5	72.5	73	54.5	54.5	74.5	58	67	54	51	52	59.5	44.5	56.5	77.5	45.5	59	53	46.5	51	183.5	55.5	54.5	52	139	58.5	350.5	57	64.5	54.5	55	51	62	56.5	49.5	57	76.5	58	47	245.5	48	161.5	65.5	61.5	66	65.5	57	54	70.5	53.5	69.5	111	69.5	62	53	56	59.5	61
1	22	69|70	CIAO3	Q9H6Q4	JHU04366.B1C22R70	13407.5	63.5	75.5	87.5	67.5	76.5	59	55.5	65.5	71.5	62	81.5	65.5	65	89	91	140	66.5	62.5	135	66.5	97.5	77	60	57	59	52.5	63	94.5	51.5	87.5	54	54	68.5	361.5	63.5	70	64	318.5	109	439.5	63	79	83	61	57.5	72	69.5	63.5	61.5	78.5	63	58	601	50	407.5	89	62.5	70.5	79.5	82	63	120.5	81.5	74.5	182.5	76.5	109.5	67	93	72	89
1	23	69|70	SPHK1	Q9NYA1-3	JHU04305.B1C23R70	12240	57.5	91	69.5	59	74.5	50.5	52.5	64.5	57	64.5	69.5	70	61	92	88	117	58	54	134.5	63	82	66	63	53	63.5	55.5	59	79.5	56	65.5	57.5	46	57.5	489	59.5	57.5	59	399	107.5	379	65	71	92.5	58	54	66.5	60.5	64	60.5	68.5	68.5	58	652.5	47	356.5	83.5	62.5	63.5	77.5	71.5	55	121.5	70	77	206.5	76	101	61.5	72.5	64.5	83
1	24	69|70	HIKESHI	Q53FT3	JHU04427.B1C24R70	35897	61.5	73.5	77	67.5	77.5	71.5	50.5	73	77	64.5	74	78	149	88.5	94	107	67.5	99.5	101	88.5	93.5	121.5	61.5	86	69.5	127	74	81	64.5	91.5	69.5	53.5	57.5	216.5	71	98	58.5	187.5	86.5	563	78	124.5	86.5	64	74.5	79.5	67.5	58.5	70	109	66.5	64.5	596	59.5	189.5	87.5	68.5	71.5	125.5	81.5	58	85.5	86	99	138	89.5	139	91.5	107	63	82
1	25	69|70	CATSPER2	Q96P56-4	JHU04429.B1C25R70	10183	65	90.5	79	60	73	94.5	54.5	66	65.5	61.5	60	74	68	90.5	92.5	125	66	64.5	137	74.5	77	72.5	54	56.5	70	53.5	52	83.5	54	81.5	56	54.5	59	387.5	67.5	64.5	50.5	331	105	436.5	61.5	79	104.5	61	60.5	70.5	65	62	63.5	86	63.5	60	508	57	276.5	85.5	65	73	75	81	58.5	126.5	78	69.5	199.5	85	120	64	82	69	94.5
1	26	69|70	ZNF485	Q8NCK3	JHU04319.B1C26R70	95	66	55.5	61	55	58	58.5	45	58	59.5	56	65.5	67.5	63	62.5	60	61.5	61.5	51	60.5	62.5	65	48.5	49	45.5	60	49	52	84	44.5	60	47.5	43.5	52.5	51	54.5	55	52.5	55	51	362	54	56.5	61.5	53	54	62.5	51	46	58.5	75.5	59.5	47	92	45	57	51	57	61	61	50	47.5	45	52.5	56	89	65	50.5	48.5	56.5	52.5	47.5
1	28	69|70	PAIP2	Q9BPZ3	JHU04574.B1C28R70	24357	59.5	62	69	368	181.5	62.5	56.5	61	66.5	61	74	72.5	270.5	91	139	246	62	60.5	80	103	77	86.5	62.5	59	65	59.5	60.5	79.5	49	101	68	67.5	53	187	81	65	56	135.5	93	274.5	71.5	69.5	84.5	62.5	69.5	102.5	64	58.5	68.5	137	64.5	64.5	570	66.5	156	82	66	62	78.5	60.5	72.5	77.5	65.5	69.5	91	78.5	79	96.5	76	56	75
1	29	69|70	CYP20A1	Q6UW02	JHU04339.B1C29R70	7077	51.5	64.5	59.5	54	59	56	49.5	64.5	60.5	57	67.5	70.5	67.5	76.5	80	80.5	59	59.5	85.5	66.5	72	54	55	50.5	62	47.5	59.5	74	51.5	63.5	50	45.5	56	201	56	53.5	50.5	196.5	65.5	302.5	60.5	66	90	51.5	60.5	55.5	55.5	51	51.5	77	60	54.5	309	52.5	143.5	65	59.5	66.5	74.5	61	51	70	58.5	65	110.5	64.5	70	51	72.5	55.5	82
1	30	69|70	CGA	Q96QJ4	JHU04537.B1C30R70	7152	59	65	62	60.5	68	55.5	51.5	66	71	52.5	72	69.5	66.5	74.5	81.5	81	63.5	64.5	97	68.5	81.5	65.5	53	56	64	47	62	87.5	54	73	55	44.5	63.5	190.5	59	55.5	53.5	170	78	494.5	57	74	87.5	52.5	57	56.5	59	53	50	78.5	59	55	307	56.5	159	66.5	61.5	68	69.5	67.5	55.5	82	60.5	60	118	73.5	89	55.5	71.5	61	94
1	31	69|70	PHLDA3	Q9Y5J5	JHU04575.B1C31R70	30166	59	225	167	68	164	79.5	57	114.5	168.5	57.5	70.5	88	79	235	256.5	331.5	68	123.5	423	80.5	129.5	97.5	79	139.5	72.5	63	82.5	93.5	68	137	68	70.5	67	1415	88.5	89.5	68	1126.5	170	252	94	151.5	223.5	75.5	70.5	71.5	84.5	142.5	69.5	103	73.5	82.5	2302	67	1142.5	151.5	95.5	78	165.5	189.5	94	421	158	93.5	546	102	310	118	228	113	167
1	32	69|70	ST7	Q9NRC1-3	JHU04399.B1C32R70	412	61	55	59	58.5	55.5	59.5	50	61	57	52	60.5	63	62.5	63	62.5	65.5	58	48	59.5	65.5	68.5	58.5	52.5	54	46	45.5	56	65	50.5	53.5	55	45.5	53	53	63	55	47.5	62.5	48.5	491.5	58	62	58.5	55	60	59	53.5	45.5	53.5	71.5	60.5	51.5	138.5	47	65	52.5	53	66.5	58	49	46	49.5	45.5	64	85.5	65.5	53	50.5	50.5	45.5	48.5
1	1	71|72	ERCC8	Q13216-2	JHU04440.B1C1R72	8358.5	57.5	68.5	63.5	53.5	65	61	52.5	61	57.5	58	55.5	71.5	60.5	70.5	73	91.5	72	63.5	88	64	87	60	56.5	55.5	56.5	52.5	56.5	78.5	49	71	55	52	50.5	215	67	70.5	60	186.5	70	745	56.5	63.5	73	62	53	67	55	47.5	62.5	68.5	58	50.5	281	48.5	188	85	62.5	63.5	72.5	64.5	54	78	64	73.5	167	73.5	83	56	62	68	59
1	2	71|72	ZNF485	Q8NCK3	JHU04319.B1C2R72	887.5	57.5	68.5	57	48.5	57.5	59.5	59	57	56	53.5	61.5	63	56	66	65.5	65.5	61.5	60	69	61.5	84	61	57	53.5	52.5	45	51	62	46	62	52	47.5	57	82	70	54.5	50.5	90.5	53.5	510.5	58.5	57.5	67.5	54	58.5	56.5	55	53	58	66.5	58	48.5	160.5	53	109	58.5	58	63	66	52.5	53	54	56	62.5	102	58.5	58.5	50	59.5	56.5	52
1	3	71|72	AUH	Q13825-2	JHU04234.B1C3R72	8500.5	64	79.5	72	59.5	71	57.5	54.5	64.5	64	56	65	66.5	67	83	93	103.5	69	71	128	67	87.5	75.5	56	55.5	60.5	48.5	67	73.5	51.5	74	51	48.5	56.5	358	68	58.5	55.5	284.5	92.5	571	65	83	89.5	57.5	58.5	62	55.5	58.5	56	74.5	64.5	61.5	427	54.5	376.5	87.5	57.5	74.5	73.5	81	54.5	98	76	73	222.5	80	117	63	70	64.5	89
1	4	71|72	CHMP5	Q9NZZ3	JHU04436.B1C4R72	5342.5	56	145	118.5	71	76	67	59	63	67	52.5	62	54	86.5	79.5	79.5	134	65.5	86	68	92	90.5	67.5	56	52.5	55	51	62	77.5	58	97.5	54	44	51	123	289	71.5	53.5	274.5	65.5	550	72.5	70.5	103	140.5	55.5	65.5	62	52.5	76.5	71.5	63	137.5	424	67	616.5	67.5	62	72	80.5	69.5	58	71	286.5	83	138	77.5	68	72	65	61	60
1	5	71|72	KRT20	P35900	JHU04268.B1C5R72	2966.5	64.5	74.5	69.5	60.5	58	59.5	57	65	63.5	61.5	64.5	56	62.5	73	83.5	97	69	66	81.5	67.5	82	67	53	55.5	60.5	55	58.5	72	52.5	70	48	44.5	57	205.5	64.5	65.5	53	156	65	429	56.5	73	75.5	57.5	59	63	49	56	59.5	72	66	50	254.5	58.5	209	69.5	57	71.5	73	63.5	51	78	60.5	63	143.5	79	72	54	68	63	63.5
1	6	71|72	ATP6V0B	Q99437	JHU04423.B1C6R72	13543	71.5	94.5	87	68.5	104.5	72	58.5	67	70	61	68	65.5	74	76.5	104.5	125	87.5	96	151	84	131	99.5	56.5	62	71.5	56	66	108	58	113.5	65.5	57.5	65	405	80.5	77	59.5	329	126.5	614.5	64.5	100	115.5	62	67.5	69	67.5	68	63	92.5	69	61	478	59.5	369	84	79.5	78.5	85	125	66.5	144.5	97	83.5	221	77.5	123	76	101.5	81	106
1	7	71|72	TMEM203	Q969S6	JHU04564.B1C7R72	11358	59.5	78	70.5	59.5	63	66	54.5	68.5	65	53.5	66.5	59.5	71	70.5	75.5	95	67	67.5	95	68.5	91	65	52	57.5	66	50.5	60	72	51.5	74.5	59	53.5	57	302	69.5	67.5	52	225	80.5	452	47.5	79.5	83.5	62.5	56.5	65	51	54	60	75	65	55.5	387	51.5	254.5	79	74	70	78.5	69.5	57	112.5	69	65.5	184.5	67.5	89.5	65	76.5	66.5	72
1	8	71|72	RAD54B	E5RI14	JHU13859.B1C8R72	1654	54.5	58.5	57.5	55	50	59	48.5	58.5	58	55.5	58	57	61	59.5	54.5	68	60	58	70.5	59.5	77.5	56	62.5	48	60	44	50.5	65	51.5	59.5	48.5	45.5	46.5	78	59	55	54	93.5	56.5	383.5	54.5	56	64.5	55.5	49.5	51	40.5	45	50.5	63.5	55	40	168	48	84	54	56	61	67	49.5	52.5	51	55.5	55	97.5	67	59	53	55	49	45
1	9	71|72	RSPO3	Q9BXY4	JHU04384.B1C9R72	7040	65	66	65.5	57.5	58.5	58.5	57	56.5	68.5	58	56.5	66.5	68	66.5	71	83.5	60.5	67.5	81.5	63.5	75.5	60	57.5	50.5	66	49.5	63	86.5	51.5	60	54.5	45.5	54	114.5	74.5	63	52	125	62.5	360	63	64.5	67	66	61	62.5	60	50.5	53.5	73.5	61	50	327.5	56.5	128.5	61.5	71.5	72	67.5	58.5	54	61.5	68.5	63	120	69.5	56.5	54.5	57	59	55.5
1	10	71|72	H3-3A	P84243	JHU04548.B1C10R72	312	55	57	49	51	54	56	51.5	62	54.5	53	59	61.5	56	63	65	73	60	48.5	75	60	72.5	56	51.5	49	60	43.5	53	68	47	50.5	48.5	40.5	54	66.5	54.5	54	46	69	52	256.5	57	54.5	59.5	56	54	52.5	51	46	47.5	63.5	50.5	39.5	173.5	51.5	83.5	53	57.5	63.5	58.5	57.5	47	53.5	53.5	64.5	81.5	58	53	55.5	50	53.5	56
1	11	71|72	SNAP23	O00161	JHU04490.B1C11R72	34332.5	62.5	76.5	71.5	63	78.5	61	57.5	76.5	82.5	67	71	73	73.5	73	80	84.5	72.5	68.5	97.5	75	98	90.5	60	73	70	50.5	64	82	57	108	62	52.5	60.5	172	76	61	56.5	153.5	79	364.5	61.5	70	85.5	62	67.5	75	58.5	64	63	96	69.5	52.5	398.5	64	186.5	75	64	74.5	80.5	75.5	58	85.5	76	81.5	132	94.5	94.5	77	80	66.5	71.5
1	12	71|72	ASTE1	Q2TB18	JHU04232.B1C12R72	4305	60.5	61.5	60.5	53.5	60.5	60.5	51.5	60.5	60.5	50.5	65	67.5	56.5	62.5	75.5	79.5	60.5	55.5	83	67	73.5	58	50	50.5	56.5	45.5	53.5	69	49.5	65	52.5	48	54	172	64	55	52.5	151	68.5	340	65	62	64.5	56.5	56.5	61	54.5	48.5	53.5	67	51.5	51	302.5	53.5	155.5	63.5	63	69	69.5	61.5	52.5	71.5	58.5	73.5	122.5	75	76	53.5	61	62.5	61
1	13	71|72	MED21	Q13503	JHU04592.B1C13R72	39677	84.5	95	110	97	127.5	90	73	95.5	88.5	83	90	85	104.5	88	109.5	115	87	95.5	97	99	182	136	90	93	92	75.5	93.5	118.5	68.5	137	88.5	73.5	88.5	133.5	118.5	103	77	162.5	132	1053	87	86	117	94	94	106	102	76	85	141	78.5	83	834	93	184.5	97	104.5	96.5	108.5	108	107	90	94	91.5	135	107	99	98	111.5	84	95.5
1	14	71|72	BNIPL	Q7Z465-2	JHU04327.B1C14R72	26597	64.5	81	74	64.5	88.5	65	61.5	65	74	57	80	78.5	73.5	82.5	119.5	171	71	69	122	90	98	104.5	61	65.5	76	55.5	66.5	77	59.5	109.5	57.5	49.5	64	359	70.5	68	69	335	130	409	71	85	112.5	67.5	68.5	70.5	60	78	60.5	87.5	56.5	69	679	213.5	386.5	84.5	89.5	77	81.5	105	65.5	123	79.5	73.5	197.5	94	115	75.5	92.5	72	92
1	15	71|72	PPIE	Q9UNP9	JHU04290.B1C15R72	271.5	55.5	48.5	51.5	49.5	53	58.5	54	59	59.5	51.5	61.5	56.5	51.5	61	61.5	56.5	63	48	57.5	59.5	63	50.5	53.5	51	55.5	44.5	57	62	50.5	55.5	49	47.5	48.5	48	58.5	47	51	55.5	48.5	339	57	56.5	53.5	57	50.5	58	47.5	47.5	50	61	53.5	44	125	46	65	60.5	56	63	65.5	47	44.5	45	49	57	74	64	57.5	54.5	56	50	47.5
1	16	71|72	POMZP3	Q6PJE2	JHU04466.B1C16R72	3170.5	58.5	61	60	54	55	60	52	63	63.5	53	63	62.5	54	65	68.5	72	52.5	55	64	66.5	70	52.5	58	51.5	54	48	51.5	83.5	46.5	60.5	51	47	51.5	128.5	58.5	55	51	117.5	61	377.5	56.5	65	52.5	54	56.5	60	46.5	45.5	48.5	56	51	48.5	273.5	70	137.5	67.5	58	65	76	57	53	58	55	57.5	121	64	65	52	56.5	58	54
1	17	71|72	FHL1	Q13642-1	JHU04347.B1C17R72	11059	58.5	64.5	59.5	64.5	58.5	63	57	66	70	58	69	66	64	74	69	80.5	65	67	81	69	72.5	66	51.5	54.5	58	49.5	53.5	82	53	64.5	51.5	48.5	53	128	64.5	59.5	52	102.5	56	396.5	51	61	66	62.5	53.5	61	55	47	60	65	60.5	50	295.5	53	145.5	66.5	61.5	60.5	69.5	64.5	54.5	64.5	64	70	111	72	68	59.5	66.5	51.5	64.5
1	18	71|72	CALM1	P0DP24	JHU04532.B1C18R72	25565.5	60.5	62	64.5	56.5	70	59	53	68	68	57	74	63.5	62.5	72.5	69.5	81	65.5	65.5	65	67.5	66	81.5	56	56	62.5	52	52	64.5	49	68.5	54	49.5	49	90	70.5	57.5	55.5	122.5	59	332	61	60	56.5	59.5	59.5	64	57.5	56	57	65.5	66.5	54.5	921.5	55.5	98.5	63	60	63	65.5	51.5	58	56.5	60	73	70	75	65	64	63.5	57.5	64.5
1	19	71|72	VPS28	Q9UK41	JHU04508.B1C19R72	113	54.5	54.5	45	54	48.5	55	46.5	62.5	55.5	52	68	64	51	55.5	68	62	56	52	59	62.5	68.5	55.5	45.5	49.5	55	42.5	58	73	47.5	59.5	50	42	54	48.5	56	51.5	52.5	59.5	55	416.5	56	53	51.5	55.5	50.5	56	51.5	43	48.5	63	57.5	45.5	156.5	51	60	55	58.5	60.5	60	49.5	50	47	49.5	58	78	67	55.5	53.5	50	53.5	56
1	20	71|72	PLEKHB2	Q96CS7-2	JHU04289.B1C20R72	4211.5	57	66	60.5	51	60.5	61	53.5	60	61	53.5	57	59.5	57.5	70	81	72	64.5	60	93.5	58.5	72	57.5	49.5	54	56.5	45	60	83	50	64.5	51.5	44.5	44	238	58	57	47.5	179	78.5	329.5	62	68	66.5	53	53.5	60.5	54.5	47.5	53	68.5	55.5	51	413	56.5	208	70.5	60	67	67	60.5	50	99	60.5	64	152.5	65.5	76.5	56.5	69	60	63
1	21	71|72	MRPL20	Q9BYC9	JHU04567.B1C21R72	8519	58	61.5	63	56	58	58	54	66.5	61	57.5	57.5	69	55	64.5	76.5	65	57.5	57	72.5	59	71	57	53.5	56	59.5	42	58.5	79.5	56	60	50	48.5	54	117.5	68	52	54	90.5	63.5	323	56	70	54.5	60	57.5	58	58	47	53	77.5	50	50	320	53.5	126	61	60	72	68	55.5	54.5	60.5	60.5	61	83	66.5	68	53	60	51.5	70.5
1	22	71|72	TNNT2	P45379-11	JHU04408.B1C22R72	2327	55.5	62.5	56.5	54.5	57.5	55	51.5	66.5	59.5	57.5	58.5	68.5	58.5	63.5	73.5	65	61	58.5	67	57	73	55.5	50	52.5	57.5	48.5	57	77	48.5	58.5	52	44	49.5	82.5	59	53.5	48.5	106.5	55.5	425.5	62.5	60	60	61.5	57	54.5	60.5	42	51.5	69	56.5	52.5	265	56.5	97	64	63	67.5	66.5	56.5	48.5	54	51.5	63.5	98.5	66	52	52	60	54	56.5
1	23	71|72	RFC2	P35250-2	JHU04297.B1C23R72	8762	59.5	59.5	57.5	49	60	53.5	50.5	67	59	59	65	64	57	72.5	73	82.5	60	52	82.5	66	69.5	60	57	54	57	50	49.5	69	42	57.5	49.5	46.5	53.5	196.5	59	53	51	185	59.5	390	60.5	67	65	57.5	56	53	59	50	58	70.5	63	52.5	410.5	53	176	68	62.5	68.5	68.5	61.5	53.5	72.5	59.5	62.5	110	67.5	61	49	65	47.5	65
1	24	71|72	RBCK1	Q9BYM8-4	JHU04474.B1C24R72	29966.5	62.5	102	72	63	188	58.5	54	79	71	69	62.5	81	62.5	91	113.5	137	62.5	77	145	79	101.5	96	59.5	62	61.5	53.5	58	85.5	56.5	88.5	64	61.5	66	435	73	68.5	63	434.5	126	414.5	70.5	104.5	106.5	63	66	78	67.5	59.5	62	90	69.5	64.5	772	56.5	481	87.5	65	75	94.5	89	60	146	78	74.5	193.5	78.5	98	74	85	72.5	78.5
1	25	71|72	THTPA	Q9BU02	JHU04496.B1C25R72	37067.5	59.5	64.5	64.5	65	74.5	57.5	49	73.5	69.5	60	77	74	76	71.5	101	142	67.5	68.5	69.5	78.5	78	104	56.5	101.5	62.5	61	57.5	73	53	82.5	58.5	52.5	49.5	153	67	62	52.5	124	71.5	267	59.5	67.5	75	62	67.5	71.5	61	53	56.5	83	57.5	51	540.5	59	141	66.5	64.5	69.5	78	62	57.5	68.5	97	69.5	86	71.5	85	65.5	73	57.5	53.5
1	26	71|72	AK096729.1	NA	JHU04224.B1C26R72	526.5	58	58	54.5	58.5	59.5	54.5	50	57.5	58.5	52.5	64	67	62	64	67	62	58	57	69	63	66.5	50.5	46	51	57	50.5	44.5	76	39.5	53.5	44.5	45	44.5	100	60	49	53.5	80.5	52	500	63.5	60	64.5	52	60.5	59.5	57.5	47	51	67	51.5	43.5	197	53.5	104.5	61	60	66	64.5	53.5	54.5	60	55	65.5	87	73	53	52	55.5	56	54
1	27	71|72	TSNAX	Q99598	JHU04409.B1C27R72	13064.5	63.5	65.5	66.5	59	63.5	62	55	67	62	52	66	66.5	66.5	76	72.5	75.5	64	67	80.5	71.5	80	62.5	50	48.5	62.5	58	57	82	51.5	59	54	46	58	117	58	57.5	57	113	61.5	372	60.5	62.5	59	55	61.5	52.5	58	51	55.5	76.5	53	55	354	55	125.5	61.5	62	69	68.5	64.5	50.5	71.5	56.5	66	110.5	74.5	66.5	58	69.5	62.5	54
1	28	71|72	KIAA1143	Q96AT1	JHU04559.B1C28R72	22825	60	62.5	64.5	63	63	58.5	52.5	60.5	65.5	56.5	78	71	66	70	78	81.5	66	60.5	67.5	75.5	69.5	76	54.5	59	65	56.5	57	84.5	61	71	113	50.5	58	121.5	70	56	52	100.5	75	300.5	66	63.5	71.5	59	72.5	63.5	100	48	72.5	84	52.5	58.5	321	73	142	66	96.5	69	85.5	66.5	58	71.5	62.5	70	88	70	71	58	72.5	60	63.5
1	29	71|72	TMEM45B	Q96B21	JHU04406.B1C29R72	132.5	57	54	48.5	55.5	52.5	56	52.5	69	61.5	48.5	71.5	60.5	62	56.5	67.5	60	56.5	55.5	60.5	61	66	55	47	50.5	59	47.5	53.5	66.5	53	50	48.5	42.5	56.5	49.5	54.5	55	49	58	52	313	58	55	57.5	45.5	55.5	55	51.5	40.5	57.5	72.5	51	51	147	47	66.5	53.5	59	56	58.5	51.5	48.5	45.5	47.5	63	86.5	64	56	55	58	48	53.5
1	30	71|72	TSC22D1	Q15714-2	JHU04602.B1C30R72	40366	88.5	117.5	122	102.5	131.5	111.5	81.5	93	107	96.5	112	119	112	140.5	166	207	97	110	184	108	141	164.5	82.5	100.5	104.5	95.5	101	123.5	84.5	124.5	115.5	86.5	78.5	519	143	114.5	96	415	168.5	612.5	105.5	149	151	122.5	100	137.5	133	94.5	97	134.5	98.5	87.5	897	108	599	134	113.5	109.5	256	134	98	178	137.5	111.5	210.5	117	137	110	121.5	100	190.5
1	31	71|72	FAM162A	Q96A26	JHU04528.B1C31R72	7880.5	64.5	66	60.5	56.5	59	61	53	66	67	65	73.5	72	61.5	80	81.5	80	58.5	64.5	78.5	65	74.5	58	55	49	57.5	52	50.5	80.5	49	56	50	50.5	61	205	58	59	56	198.5	78.5	336.5	53	69.5	73.5	51.5	58	64	56.5	50	62.5	78	58.5	51	512	56.5	212.5	65.5	65.5	65.5	75	62.5	50	88	63	64.5	142	69.5	83.5	54.5	68.5	60.5	61
1	32	71|72	USP45	Q70EL2-2	JHU05275.B1C32R72	158.5	58.5	58	51.5	55.5	54	48.5	50.5	64.5	60.5	54	69	57.5	59	62.5	63.5	61	62	59.5	53	59	61.5	49	50	49	61.5	47.5	53.5	67.5	52	57	43	47	53.5	54.5	60.5	51.5	57	62.5	53	447.5	60.5	56.5	59.5	56.5	57	59	51	42	54	69.5	64	47.5	130	54	70	61.5	58	63.5	54.5	47	47.5	49	46.5	54	79	65	49.5	48.5	58	55.5	44
1	1	73|74	DDX1	Q92499	JHU04822.B1C1R74	2241	54.5	64.5	58.5	56	53.5	61	49.5	60.5	59.5	52.5	62	67	60	57	67	70.5	62	64	71	62	70.5	59.5	54	54.5	58	47.5	52	71	49	68.5	51	46	47.5	122	68	62	55.5	102.5	57	592.5	66	55.5	65.5	56.5	51.5	66	51.5	45.5	55	67.5	55	51.5	205.5	45	110	61.5	65	66.5	62	59.5	55.5	62	55.5	69.5	116	70.5	54.5	49	56.5	55	54
1	2	73|74	RARRES2	Q99969	JHU04676.B1C2R74	1402.5	55	59	61	55.5	56	52.5	52.5	62	58.5	58	62.5	65	56.5	49.5	70	65.5	65.5	63	65.5	60	69	54.5	52.5	49	50	45.5	56.5	71.5	51.5	62.5	46.5	41.5	53	92	60.5	56	54	82.5	60	377	50	54	61	57	52.5	52	49.5	47	48.5	67	56	49.5	133	46	90	61.5	58.5	67	66.5	55	48	53.5	52	59	96.5	65	53	53.5	55.5	52.5	53.5
1	3	73|74	SMAD1	Q15797	JHU04684.B1C3R74	9289	57.5	69.5	64.5	60.5	66.5	63	57.5	58.5	65	60.5	63	68.5	67.5	72	207	100.5	70.5	61.5	85	76.5	79	66.5	60.5	65	54	50	64	76	55	76.5	51.5	54.5	50.5	238	64	64.5	55	233	74	387.5	56.5	72	87.5	57.5	59	64.5	52.5	55.5	59	79	64.5	53.5	366.5	63.5	173	70	65.5	65.5	61	67.5	56.5	78	64	72	143.5	76	84.5	67	66.5	61	62
1	4	73|74	APOC1	P02654	JHU04802.B1C4R74	87.5	59	54.5	55.5	57.5	56	57	48.5	58	56.5	56	61	59.5	57.5	63	62.5	64.5	62.5	54	63.5	60.5	70.5	47	50	47.5	55.5	63.5	55	74	47.5	54.5	50	41	52.5	52	53	54.5	41.5	58.5	52	393.5	54.5	56.5	57.5	51	56.5	59.5	47.5	44	53.5	57.5	55.5	50	120	48	58.5	56.5	57.5	56.5	62	53	49.5	47.5	52	57.5	92.5	67.5	58	53.5	50.5	47.5	50.5
1	5	73|74	APTX	Q7Z2E3-2	JHU04614.B1C5R74	5400.5	54	58	53.5	53.5	53.5	54	56	56	56	47	63	60	57.5	65	60	72	66.5	52	68	62	69	59	55.5	50.5	62	52	54.5	76	49	56.5	47.5	45	52	101.5	58.5	60.5	46.5	106.5	55	468.5	63	58.5	53	60	54	58	44	50	56.5	64	55	52	174	56	105	58.5	64.5	68.5	65	59.5	50	59.5	55.5	64	95	71.5	55	49.5	51	54.5	60
1	6	73|74	MARK3	P27448-3	JHU04846.B1C6R74	2980.5	59	60.5	59.5	57.5	57.5	49.5	57	59.5	58.5	56	60	59.5	60	62.5	61.5	69.5	60.5	53	74	67	67.5	56.5	52.5	51	58	44.5	54.5	80.5	49.5	65	52.5	49.5	63.5	120.5	59	60.5	52.5	107	59	448	59	63.5	60	54.5	62	58.5	49	50	57.5	66.5	60	49	202.5	53	108	60	62.5	66.5	75	68.5	56	55.5	54.5	60	104	72	57.5	54	57	53.5	55.5
1	7	73|74	EPCAM	P16422	JHU04979.B1C7R74	83	49	59.5	54	60.5	50.5	56	57	52	54.5	49.5	62.5	61.5	56.5	64	62.5	59	58.5	51	66	63.5	63	54	49.5	49	55.5	43	47.5	60	45.5	56.5	50.5	44.5	47.5	45	57.5	54	50	64	43.5	319	51.5	49	63	57	54.5	59.5	44.5	43	54.5	64.5	58	48	140	47.5	66.5	60	57.5	65	64.5	50	52.5	46.5	52.5	56.5	74.5	68	51.5	53.5	49.5	60	50.5
1	8	73|74	EWSR1	Q01844-4	JHU04728.B1C8R74	30307	61	74.5	103	79	156	109.5	68.5	72.5	69.5	69	73.5	86.5	112	85.5	105.5	121	80	117.5	90	90.5	131	123	63.5	75.5	73.5	72.5	79	122	53.5	124.5	100	61.5	74.5	137.5	99	107	69	152	89.5	713	85	81	105	87	68.5	85	74	65.5	81	130	73	66	319.5	77.5	152.5	89.5	92.5	77.5	102.5	84.5	72.5	81	92	96.5	156.5	78	106	81	84	78.5	91.5
1	9	73|74	GNAT2	P19087	JHU04738.B1C9R74	12317	60	65	58.5	59	61	57	53.5	63.5	62.5	56	63	68.5	64.5	76	85.5	103	63	64.5	112	68	81.5	69	59.5	57.5	62.5	54	64	88	52.5	86	57	50	53.5	257.5	61.5	57.5	52.5	221.5	67.5	523	62.5	67	72	64	63	65.5	52.5	53	58	74	66	57	493	56.5	191	68	62	78.5	65	70	57.5	94.5	62	67	153.5	64.5	86.5	59	69	58.5	67
1	12	73|74	COPZ1	P61923	JHU04628.B1C12R74	22109	57	61.5	64.5	58.5	60.5	61	46.5	58	59.5	56.5	67.5	64.5	65.5	57.5	72	79.5	64.5	58	77.5	75.5	90	79.5	49.5	52.5	61	48	55.5	67	42.5	86	49	47.5	51.5	123.5	748	62.5	55	130	58.5	448.5	54.5	72.5	68	60.5	54	63	52	49	62	70.5	56.5	52.5	253.5	52.5	116	59	58.5	68	63	54.5	57.5	56.5	64.5	60.5	101	66.5	60.5	53	55.5	56	57
1	16	73|74	ODF2L	Q96GC1	JHU04852.B1C16R74	502.5	49.5	60	58	52	53.5	58.5	47.5	58.5	57	56	55	64	54	63.5	63	71.5	60	59.5	71	63.5	70	54	50.5	47.5	55	44.5	51.5	69	45	57	50	47	52.5	101.5	63.5	50.5	51	93.5	60	373	50	52	58	58.5	52.5	60	47	47	47	67.5	58	54	184	47	102	61	61	51.5	62	49	51.5	57	53	57.5	94	71	56	55	46.5	51.5	53
1	17	73|74	FGD6	Q6ZV73-2	JHU04732.B1C17R74	7099	61	103.5	74.5	60	79	63	56.5	75	74.5	60	63	73	64	102.5	111.5	132.5	62	78.5	139	62.5	101.5	64	60.5	65	60.5	49.5	57.5	89.5	57.5	86	57	47.5	50	396	62.5	60.5	53.5	371.5	93.5	459.5	58	83	100.5	69	56	66	65	60.5	52.5	71.5	59	56.5	699	50.5	387	79.5	64.5	58.5	80.5	71.5	64	150.5	74.5	70	258	77.5	118	65.5	92	65	80
1	18	73|74	MLST8	A0A0A0MR05	JHU04929.B1C18R74	5408	58	75.5	71	57.5	65	60	46	62	62	53	63	64.5	61	73.5	76.5	133	64.5	57	86.5	62.5	81.5	62	53.5	54.5	63	51	61.5	85.5	51	60	56.5	47	70.5	220.5	64.5	65	52	200	81	474.5	63	65.5	70	59.5	53	66.5	55	49.5	50.5	71	60	50.5	327	48	187	69	66	58	66	60	53.5	81	59.5	69.5	117.5	76.5	64	53.5	65.5	57.5	59.5
1	19	73|74	ENTPD3	O75355-2	JHU04342.B1C19R74	98	53.5	53.5	51	52	53	61.5	45.5	65	57.5	55.5	55	60.5	52	65	64	77.5	59.5	51.5	69.5	57	69.5	56	54	49.5	60.5	44	52.5	80	44.5	56	47	45	45.5	90.5	53	54	50.5	82	53.5	461	55.5	51.5	66	52.5	48.5	56.5	49	39.5	49.5	65	50.5	43.5	142	49.5	87	55.5	56	63	63.5	56	47	53.5	46.5	58.5	93.5	64	50.5	52	59.5	50.5	56
1	20	73|74	FUCA1	P04066	JHU04637.B1C20R74	8348	57.5	72.5	63	57.5	69.5	58	54.5	62.5	63.5	57.5	60	58.5	64.5	78.5	83	85	61.5	60	91	61	75	58	55	60	62	49.5	65.5	87	47.5	67	55	47.5	51.5	258.5	65	64.5	59.5	246.5	72	467	54.5	63.5	78	61	59.5	63.5	49.5	46	56.5	81.5	58	51	424.5	58.5	208	70.5	64	66.5	67	66.5	49	90	67	65.5	147	67	63.5	57	67	55	67.5
1	21	73|74	ZFYVE19	Q96K21-3	JHU04990.B1C21R74	24782	58	101.5	117	68	114.5	86	53.5	70	86	61.5	76.5	67	76.5	107	95.5	134.5	61.5	86	149.5	79.5	155	84.5	60	74.5	73.5	55	196	114	52	99.5	61	60	60	310	84	68	60.5	299.5	98	521.5	62.5	88.5	99	60	61	75	68	88	72	80	66	68.5	563	68.5	313	101	99.5	61	94.5	94.5	87.5	149	88	80.5	242.5	73	123.5	71.5	90.5	71	88.5
1	22	73|74	RNF133	Q8WVZ7	JHU04767.B1C22R74	2563.5	58	67.5	60.5	61	56	54.5	53.5	66	59.5	58	57.5	70.5	56.5	73	70	73	63.5	55	91.5	62	68	55.5	51	51	60.5	45.5	53	74.5	45	54.5	52.5	50	53.5	166	62.5	55	52	140	57.5	380	57.5	60	63.5	56.5	53	63	56.5	46.5	47	71.5	58	49.5	314.5	52	145	59.5	58.5	62	58.5	55	56.5	68	51	61	105.5	66	61	52	56.5	51.5	62
1	23	73|74	DNAJA3	Q96EY1	JHU04631.B1C23R74	5914.5	61.5	65.5	66.5	62	61.5	60	56.5	59.5	64.5	63.5	55	75.5	61.5	77	78	90.5	64	63	89.5	76	76	61	58.5	59	58	48.5	62	85	53	70	63	45.5	52.5	168	74.5	57	52	200.5	66	405	61.5	67.5	80.5	57	79.5	65	55	50.5	54.5	75.5	59.5	114	370	66	171.5	64	59	68.5	77	126.5	56.5	81	65	69	137	75.5	84.5	57.5	69	56	57.5
1	24	73|74	ZNF493	Q6ZR52-3	JHU04892.B1C24R74	468	54	57.5	50.5	53.5	57	61	52	61.5	59	56	55.5	63.5	55	69.5	66.5	64.5	58	57	66	63	70.5	55.5	51	48	56.5	42.5	52	64.5	46	58.5	48.5	43.5	45	82.5	58	54.5	55	86	57.5	422.5	51	60.5	63.5	50.5	56.5	49	46.5	43.5	49.5	66.5	60	48.5	226	59.5	82	62.5	52.5	74.5	61	52	45	58	56.5	59	91	64	51.5	54	53.5	47.5	50.5
1	26	73|74	METAP2	P50579	JHU04652.B1C26R74	4047	61	64.5	68.5	63.5	60.5	63.5	54.5	61.5	60.5	56	64	69.5	69.5	69.5	71.5	82.5	60.5	65	72.5	68	80	61	57	48	65	45.5	56.5	79.5	53.5	63.5	56	45.5	53	152	72.5	54	45	150.5	61.5	449.5	56.5	59	60.5	64	174.5	69.5	59	44.5	58.5	68	54	59.5	362	59.5	172	66	67.5	68	69	58.5	52	69.5	72.5	69.5	98	65.5	69.5	59	64	61	55.5
1	27	73|74	TSG101	Q99816	JHU04791.B1C27R74	1511.5	55.5	64.5	58.5	58	53.5	59.5	50.5	55	60	56.5	66	54.5	58.5	66	71.5	66.5	59	56.5	67	65	73	54.5	51	46	61.5	49	50.5	70.5	47	49.5	54	45	52	76	62.5	50.5	45	79	53.5	345.5	58	59.5	55	42.5	49.5	58.5	54	47.5	60	71.5	46	49	212.5	53.5	96.5	58	59.5	66.5	64	52.5	54	55	52.5	57	83.5	62	52	50.5	63.5	52	52.5
1	28	73|74	RABGGTB	P53611	JHU04966.B1C28R74	25902	55.5	68	79	63.5	64.5	62.5	55.5	67.5	69	64	64.5	75.5	70	90.5	146.5	142	56.5	75	78.5	82.5	83	93.5	56	70	62	61	60	103.5	54.5	107.5	61	61.5	55.5	152.5	72	62	71.5	146.5	76.5	709.5	70.5	64	76.5	57.5	58.5	243.5	57	55.5	58	84	48.5	54	564	61.5	113.5	68.5	71.5	69.5	100	118.5	83	61	74	71	101.5	72.5	68	59	63	52	58
1	29	73|74	ZNF707	Q96C28	JHU04798.B1C29R74	79.5	57	60	64.5	64	58.5	64	54	73	63	51	66.5	64	66.5	62	75	64	65	58	65	65	67	57.5	52.5	52.5	55	48	59.5	69	59	65.5	49.5	47.5	55.5	91	66	57	50.5	63	54	54	60.5	57	69	50.5	49	61	65.5	45	59.5	68	63.5	51	118	49.5	78	53.5	60	72.5	61.5	59	47.5	54.5	54	70	87	67	57	60	61.5	58	46.5
1	30	73|74	AKR1C4	P17516	JHU04898.B1C30R74	55786	72	87.5	84	90.5	316.5	82	65.5	86.5	88.5	61	104.5	86.5	119	105.5	113	156.5	80	79.5	99	97	175	130	79.5	89	91.5	86.5	78.5	105	69	115	92.5	127	73.5	202	115.5	91.5	133	185.5	98	615	86	97	113	65.5	96.5	115	83.5	76	95.5	141	71	129	421	77	166	94	229	111	108	110	92.5	100.5	122.5	104	176.5	111.5	83	97	87	71.5	73
1	32	73|74	DNAJB5	O75953-4	JHU04722.B1C32R74	13946	60.5	78.5	75	58	65.5	66	59	75	63	63	70	76	57	69.5	99	90	63	67	96.5	70.5	80	65	56	51.5	61	52	62.5	76.5	46.5	82	55	49.5	59.5	254.5	75.5	60.5	57	255	88.5	512	68	70	76.5	54.5	55	72.5	57	56.5	55	80	69	50	409.5	56	248	78.5	64.5	66	73	102	56	88.5	70.5	70.5	167	73.5	78.5	62.5	67	59	74
1	2	75|76	PRCC	Q96FT4	JHU04672.B1C2R76	10411.5	57.5	59	59	54.5	74.5	59.5	49	66.5	62.5	56	65.5	57.5	68	69.5	166	79.5	65.5	63	80.5	64	73.5	64	49.5	49.5	79.5	52.5	57.5	73	55.5	62.5	45.5	46	57.5	166	59.5	65	60	151.5	59.5	305.5	54	61	60.5	59	58	66	49	48.5	52.5	74	57.5	52.5	280	51	134.5	59	64.5	63	74	66.5	56	63	62.5	63.5	112	85.5	61.5	56.5	66	58.5	51.5
1	3	75|76	POLR3C	Q9BUI4	JHU04670.B1C3R76	17619	67.5	79	94.5	67.5	103.5	81	59	100.5	103.5	542.5	71.5	73.5	88.5	78.5	85.5	113.5	82.5	71	91.5	84	103.5	147.5	68.5	60	81	84	59.5	116.5	62.5	110.5	58	60	60	165	78	98.5	62.5	159	97.5	1107.5	97.5	75.5	84.5	68.5	69	77	77	58	63	110	61.5	77.5	474.5	93.5	167.5	79	84.5	74.5	93.5	84.5	67.5	84.5	91	81	137	90.5	89	118.5	87.5	75.5	72
1	5	75|76	PIGV	Q9NUD9	JHU04667.B1C5R76	4908	57	64.5	59	58.5	58	62	57	59	59	56	63	64.5	60	69.5	92.5	71.5	69.5	58.5	77.5	65.5	67.5	58.5	52	50.5	66	47	49.5	75.5	54	61.5	47	46	51.5	139	63.5	61.5	47.5	116.5	58	379	51	63.5	63	61.5	57	66	46	47	58	65	58	52.5	244	54	117.5	66	60	68.5	70	58.5	48.5	58.5	58.5	62	110	78.5	59	54	54	55	56.5
1	7	75|76	OSMR	Q99650-2	JHU04960.B1C7R76	91	57	57.5	52.5	50	57.5	59.5	52	56	59	46.5	55.5	58	63	56	60	62	65.5	48.5	57	63	65	60	51.5	50	56	48.5	52.5	73	48	68.5	47	47.5	50.5	50	60.5	60	54.5	65	53.5	405	52.5	50.5	60.5	61.5	53.5	60	44.5	42.5	53.5	63.5	52.5	46	91.5	43.5	61.5	61.5	62.5	65	65	48.5	49	47	54.5	62	97	59.5	55.5	44	55	51.5	44
1	8	75|76	ZFYVE19	H3BRF9	JHU04797.B1C8R76	11035.5	64	62.5	60	57	62.5	52.5	52.5	52.5	58.5	56	61	60.5	65	76	77.5	86.5	64.5	53	74.5	73	102	73	60	48	63.5	48.5	60	71.5	53	67	48	50.5	54.5	134.5	70.5	82.5	66	126.5	75	255.5	63.5	65.5	64	55.5	57	61	52	52	57	71.5	61	52.5	389.5	51	144	64	63.5	64	71	56.5	70.5	69	66.5	66.5	110	59.5	63.5	61	63.5	50.5	62
1	9	75|76	PCID2	Q5JVF3	JHU04758.B1C9R76	1170	58	60.5	53.5	56.5	55	52.5	54	57.5	56.5	55	56.5	61.5	52	63.5	73.5	66	65.5	51.5	74	62.5	65	54.5	52.5	53.5	55.5	50.5	54	86.5	47.5	60	51	43.5	47.5	98	58.5	48.5	53	92.5	52.5	406.5	55.5	60.5	57	50.5	55	63	46.5	50	54	62	55	43	201.5	47.5	95.5	55	58.5	60.5	68	52	53	54	52.5	56.5	100.5	64	54.5	53.5	56.5	47	51.5
1	11	75|76	FAM136A	Q96C01	JHU04834.B1C11R76	95	61.5	54.5	53.5	56	53	50.5	54.5	58.5	59	56	60	59.5	53.5	60	65.5	62	63.5	56	59	57.5	70.5	55.5	50.5	44.5	50.5	44.5	56.5	61	44.5	57.5	48.5	43	46.5	47	58	53.5	47	60	52	424.5	56	55	54	57	51.5	60	47	45.5	57	54	62.5	44.5	198.5	46	60.5	51.5	57	63	68	51	50	47	47.5	54	81.5	62.5	51.5	49.5	54.5	52.5	55
1	12	75|76	ANXA11	P50995	JHU04613.B1C12R76	37841	68	70.5	110	73.5	166	147	65.5	339.5	430	80.5	101	81.5	168	106.5	167	187.5	84.5	94	129.5	227.5	236	153.5	90.5	105.5	107.5	85.5	92.5	123	69.5	200	115.5	110	70	211.5	127	952.5	83	327	180	818	97	124.5	135	86	86.5	115	75.5	79.5	91.5	192	77	96	429	76.5	228	98.5	102	75	170.5	127	124.5	106	89	102	292	191	156	93	134	83	128.5
1	13	75|76	NDUFB11	Q9NX14	JHU04955.B1C13R76	82.5	61.5	51	52.5	54.5	64	55	48	51	53	50.5	57.5	49.5	56.5	58.5	58.5	61	60	57	60.5	56.5	72	52	50.5	46.5	58	45.5	50.5	68	51.5	55	48.5	40.5	49.5	49	61	56.5	50.5	56.5	49	320.5	50.5	55.5	58	53	53.5	54.5	45	39.5	53.5	55	54.5	47.5	111.5	49	63	55	60	57.5	65.5	51	48.5	51	48.5	60.5	73	66	49.5	46	56.5	46.5	42
1	14	75|76	ACY1	Q03154	JHU04708.B1C14R76	36254	61.5	245.5	217.5	68	149	151	60	101	125	66	98.5	88	92.5	167.5	229.5	225.5	73.5	142.5	234.5	133	151.5	125.5	84	138	250	106.5	76	105	64	106	126	76.5	73	615	100.5	102	80.5	515.5	142.5	637	93.5	133	170.5	88.5	76.5	80	80	100.5	70	219	70	79.5	1113	89	575.5	121	102.5	87.5	136	184.5	121	189	320.5	89.5	253.5	82	188	134.5	169	79.5	136
1	15	75|76	PLRG1	O43660-2	JHU04669.B1C15R76	27905.5	56.5	65	76	64	76.5	77.5	49.5	208	316.5	72	78	67	116	91	105.5	127.5	62.5	62.5	96	97.5	113	94.5	68	72	69	55	71	94	65	105	73.5	60.5	59	193.5	80.5	877.5	58	221.5	96.5	451.5	78	78	98	67.5	64.5	78	60.5	58	58.5	113.5	64	64	248.5	59.5	161	78.5	66.5	73	81	68.5	61	68	67.5	86.5	182	120.5	103	69.5	74	63	92.5
1	16	75|76	CARHSP1	Q9Y2V2	JHU04533.B1C16R76	132	56	56	50.5	52	60	50.5	44.5	50	54	56	54	64	55	61	67.5	63.5	55	52	58	61	65	51.5	47	46.5	53	42	48.5	60	49.5	49.5	50	46	47	44.5	60	52.5	47.5	62.5	49.5	449	55	50.5	58	50.5	53	52	48	41.5	49.5	62	55	48.5	117	44.5	52.5	57.5	60.5	60.5	65.5	43	46.5	47.5	49	57.5	78	59	53.5	45	47.5	52	48
1	17	75|76	SERPINB2	P05120	JHU04773.B1C17R76	39808.5	69.5	97	159	81.5	119	102.5	80	81.5	84.5	76.5	89	83.5	100.5	113.5	118.5	159.5	78	105	159	178	145.5	124.5	94.5	98.5	81.5	74.5	111	126	73.5	154.5	81	78	65.5	499.5	106.5	93.5	81	477.5	155.5	989.5	109.5	110.5	126.5	85	95	146.5	100.5	82	78	124	78.5	76.5	776	77.5	508.5	103	90	87.5	124	118.5	80	128	97	87	202	93.5	133	106.5	104.5	84.5	102.5
1	18	75|76	ALG13	Q9NP73-2	JHU04899.B1C18R76	8479.5	57	51.5	52.5	53	55	50.5	44.5	57.5	63	59.5	65	64.5	57.5	65	71.5	79	61.5	59	76	66	69.5	58.5	51	54	58.5	45.5	55	82	50.5	60	49	46.5	48	168.5	58.5	55	53	162	59.5	293.5	52.5	60.5	63	52.5	52.5	56.5	59	47	45	65	59	44.5	327	51	137	64	60	61	60.5	54.5	44.5	64	54	62.5	106	62.5	61	53.5	57	47	51
1	19	75|76	FAM136A	Q96C01	JHU04834.B1C19R76	93	62.5	48	43.5	55.5	53.5	58	50.5	54.5	52.5	56	63.5	59.5	55	53	61	59.5	57	51.5	58.5	58.5	72	53	46.5	50.5	55.5	49	46	84.5	42.5	48	53.5	43	44.5	46	52.5	51.5	46	59.5	54	393	54.5	55	60	54	51.5	52	53.5	45.5	46	63.5	48	48	145	50.5	62.5	59.5	55	63	59.5	54.5	45	50	51	63.5	77	60	52.5	58	51	51.5	52.5
1	20	75|76	PDE9A	O76083-2	JHU04665.B1C20R76	38652	70	136.5	228	93.5	181	124	74.5	173.5	174	3027.5	101	101	154	109	176	154	88.5	108	113	144	157	243	103	111.5	127	150.5	101.5	209	82	158.5	102.5	76.5	79.5	204.5	136	166.5	86.5	202	154	1909.5	202.5	105	145	121.5	114	116.5	92	83	92.5	198	81.5	127	620	167.5	250	110	131	97	151	132	112	108	139.5	125.5	219	132	114.5	218	153	123	117.5
1	21	75|76	MRPL49	Q13405	JHU04952.B1C21R76	89	57.5	55.5	54	51.5	56.5	47	45.5	62	61.5	61.5	55.5	60	54.5	55	55	59	52.5	52.5	63.5	59.5	61	51	51	51.5	65.5	49	56	63.5	50	48	44.5	43.5	52.5	59.5	55.5	50.5	52	58.5	49	318	56.5	56.5	58	49.5	53.5	53	53	48	48	62.5	56.5	51	106	46	59.5	56.5	48	67.5	56	50.5	50.5	47.5	50.5	57.5	69	66.5	47	45	55.5	55	51.5
1	22	75|76	ACAD8	Q9UKU7	JHU04705.B1C22R76	12648.5	62.5	76.5	72.5	57	74	61.5	54	71	67	61.5	64	73	71	78	89.5	105	68.5	65	110.5	70.5	85	65.5	58.5	62.5	71	53	60.5	82.5	53.5	74	54.5	51.5	57.5	298	65	60	55	279	75	424.5	62.5	77	77.5	57.5	62.5	66	61.5	60.5	61.5	82.5	61	54	415	56	221	77.5	62	70.5	71.5	76.5	57	98	66	70	169	68	90.5	58.5	70.5	59.5	69.5
1	23	75|76	LOC57228	O95332	JHU04649.B1C23R76	35778.5	59.5	62.5	66	69	71	65	53	67.5	67.5	64.5	60	68	83	82	86.5	71	62	59.5	71	62	72	90.5	52	62.5	65	48.5	58.5	78	54	82	60.5	55.5	53	107.5	62	63	52.5	122.5	66.5	392.5	59.5	63.5	66	56.5	63	58.5	56	48.5	62.5	77	60	53	300	90	113	65	55	71	90	61	50	68.5	57.5	59	96	73.5	65.5	60	63.5	66	63.5
1	24	75|76	CD9	P21926	JHU04815.B1C24R76	13533.5	71	122	94.5	68	98.5	64	53.5	73	76	61	65	76.5	70.5	135	151.5	181.5	63	89.5	282.5	71	106.5	78.5	57	65.5	71.5	52.5	66	106.5	48.5	104.5	64	57	57.5	772	70	71	60	700.5	117	633.5	63	111.5	151	67.5	64	66	65	77.5	63.5	88.5	53.5	62.5	1054	64	545.5	105	70	72	91	117.5	81	213.5	93	87	288.5	83	163	72	106.5	69	131
1	25	75|76	SCAMP4	Q969E2	JHU04870.B1C25R76	154	65.5	53	52.5	55.5	60.5	53.5	49.5	62.5	49	53.5	53.5	69.5	63.5	56.5	60	63.5	55.5	58	58	57.5	70	53	44.5	45	54	46.5	53.5	70	44.5	53.5	47	44	51	50	59	51	40	60.5	51	494.5	52	53	63.5	50.5	53	55.5	52	41.5	52	70	57	45	75.5	52.5	62.5	56.5	53.5	68	57.5	51.5	45.5	48	50.5	65.5	80	64.5	45	48	57.5	49	52.5
1	26	75|76	TMSB15A	P0CG34	JHU04689.B1C26R76	50757.5	67.5	66.5	72	110	73.5	70.5	58	68.5	76	63	69	73.5	112.5	94.5	146.5	82.5	68.5	69	74.5	68.5	104.5	125	56.5	74	65.5	62	65.5	80.5	59.5	118.5	77	56.5	59	125.5	84	71	51.5	107	73.5	547.5	59.5	67.5	82	63.5	61.5	69	61.5	51	70	79	64	58	286.5	123.5	128	66.5	71	82.5	122.5	58.5	58.5	62.5	71	70.5	87	65.5	59	60.5	72	88	64
1	27	75|76	SLC35A5	Q9BS91	JHU04776.B1C27R76	6440.5	67	64	66	57.5	64	59	59	60	59	56	55.5	68.5	60	71.5	79.5	67.5	58	57	81	63.5	75.5	62.5	56	55.5	72	51	57	67.5	54	54.5	57	48	57.5	128	60.5	57	51.5	126	62	399.5	62.5	65	63.5	54.5	55.5	68.5	83.5	53	67	71	61	54.5	266.5	59	128	62.5	69	72.5	67	59.5	57.5	65.5	55	58.5	115.5	70	57.5	51.5	66	53	52.5
1	28	75|76	MRPL35	Q9NZE8-2	JHU04951.B1C28R76	7766	59.5	74	70.5	58.5	66	65.5	62.5	65	81	52	70	70	62.5	85	92	111	61	60	109.5	73	74.5	70	52.5	61	67.5	52.5	58	93	53.5	102.5	51	53	55.5	292	69	55	52.5	201.5	69	486	57.5	68.5	101	58.5	58	69.5	64.5	60	60	79.5	58.5	58	482.5	57.5	207.5	90	75.5	76	79.5	68.5	60	97.5	77.5	75.5	144	73.5	112	62.5	76	64	93.5
1	29	75|76	NARF	Q9UHQ1-3	JHU04756.B1C29R76	12626.5	68	76.5	81	74	70.5	67	57	71	64.5	61	65.5	72.5	72	84	96.5	99.5	68.5	74.5	115	74	86.5	70	59	56.5	73.5	55.5	68.5	90.5	59	78.5	72	50.5	62	413	69.5	68.5	53	282.5	95	385.5	69.5	80	79.5	59	64	70	71	60.5	62.5	83.5	65	52.5	526.5	57	267.5	75.5	63	78.5	80	74	60	100	64.5	74.5	143.5	82.5	83.5	67.5	78	63	80.5
1	30	75|76	NHP2	Q9NX24	JHU04957.B1C30R76	152.5	62.5	57	53.5	59.5	60	59.5	50	59.5	57	45.5	58	67.5	60.5	64	61	60.5	56.5	54.5	56.5	64	58.5	52	46.5	46.5	54	41.5	47.5	77.5	50	53.5	52.5	41.5	50.5	56.5	58	50.5	46.5	60	52.5	436.5	56	56	57	49	56	60.5	51.5	41	57.5	69.5	51	40.5	151.5	48.5	57	55	54.5	66.5	62.5	47	55.5	50	52	65	79.5	73	57.5	58	51.5	47.5	49.5
1	31	75|76	CD302	A0A087WT00	JHU04912.B1C31R76	9500	67.5	93	67.5	64.5	69.5	62.5	54.5	72.5	65	48.5	62	79	66	86.5	93	101	67.5	60	118	69.5	83.5	66.5	56.5	59.5	62	54.5	58	86.5	46.5	60.5	55.5	50	52.5	254	65	62	49.5	243	88	420.5	68	75.5	92.5	61	49.5	69	63	58	56	88	58.5	52.5	485	48.5	228	77.5	65.5	67.5	76	69.5	53.5	98	58	61.5	160.5	80	88.5	65.5	78.5	58	75
1	32	75|76	TTLL1	O95922	JHU04792.B1C32R76	6122.5	64.5	60	66	55.5	63	61.5	46	66	58	59	56.5	69.5	69	65	74	83	61.5	59.5	65.5	63	64	54.5	53.5	55	63	47.5	56	94	48	58.5	49	47.5	54.5	152	64	59.5	51.5	156	64.5	392.5	59.5	66.5	72	53	56	61.5	69	49	61	75.5	58	50.5	322.5	47.5	147	61	64	69	73	61	57	72.5	60	62.5	112.5	71.5	63.5	55	66.5	56.5	58.5
1	2	77|78	FNDC3B	Q53EP0-3	JHU04636.B1C2R78	28046	61	60.5	62.5	58	57.5	56.5	49	59.5	66.5	49	55.5	61.5	62.5	66	70.5	76	63	72	67.5	63.5	70	80.5	56	53	51.5	53	58.5	75	57	68.5	55	45	53	84	62	65.5	56.5	92	58	350.5	59.5	56	73	64.5	59.5	65.5	60	46.5	67	91.5	63.5	52	398.5	56.5	114	66	63	73	75	65	51.5	62	73.5	61.5	93.5	62	66	54	51.5	54.5	61.5
1	3	77|78	TP53TG1	NA	JHU04691.B1C3R78	2514	56	59	59	61	54.5	55.5	56.5	49	60	58.5	50.5	49.5	57	61	67.5	74.5	57	57	69	62.5	75	56.5	59.5	47.5	54	43.5	56.5	62	45.5	61.5	44	43	50	116.5	53	58	50.5	108.5	51	336	54	52.5	62	52	50.5	54.5	55.5	63	58	64	59	51.5	217.5	52	107.5	57	59.5	64	71	59.5	50	58	53	57.5	94	61.5	64.5	49	51.5	46.5	54
1	4	77|78	TFPT	P0C1Z6	JHU04884.B1C4R78	133	56	60	54.5	55	54.5	50.5	46.5	50	58	56	57	57	63.5	53.5	60	66.5	60.5	52.5	64	60.5	77.5	53.5	49.5	44	61	42	44.5	64	45.5	56.5	53	44	51.5	50	49	54	47	66	52.5	372.5	55.5	56.5	56.5	51.5	57.5	60	49	40.5	54	61.5	57	48.5	105	47	57.5	58	62	66	71	49.5	49	52	53	57	80	66.5	55	50	50	49.5	52
1	5	77|78	GNG5	P63218	JHU04641.B1C5R78	11557.5	50	61.5	58	49.5	54.5	56	53.5	61	66	51.5	69	60.5	60	63	73	75.5	56	62.5	75	59	66.5	63	54	50	58.5	47.5	50.5	54	55.5	52.5	50.5	44.5	54	97.5	59.5	56.5	48.5	90	61	277.5	56.5	55.5	57.5	58	55.5	64.5	46	44	64.5	72.5	58	52	146.5	51.5	96	60	62	70	73	58	51.5	55.5	57	61	94.5	61	61.5	50.5	55	49.5	52
1	6	77|78	SFXN1	Q9H9B4	JHU04872.B1C6R78	13522.5	65	93	84	51.5	79.5	64	56.5	63	72	72	67.5	61.5	70	109.5	93	148	68	73	173	74	85	90	58.5	61	63	55	61	83	51.5	98.5	52.5	59	57	514	74	68	55	362.5	104.5	472	58	86	85.5	62	60.5	65.5	62.5	64	65	67.5	62.5	56.5	649	63.5	376	90	66	75	77	94.5	66.5	146	77	70.5	243	82	130.5	61.5	79.5	70.5	99.5
1	7	77|78	SIRPB1	O00241-2	JHU04973.B1C7R78	5393	58.5	61.5	63	56.5	60.5	50.5	51.5	61.5	66.5	53	66.5	65	59.5	71.5	68	78.5	63.5	56	98.5	60	64	55	57	47.5	53	55	51	70	50	55.5	44.5	48.5	57	246.5	62	52.5	47.5	183	64.5	273	57	60	55	53	53.5	56.5	50.5	50	50.5	62.5	55.5	50.5	301	56	166.5	68	65	73	72.5	58.5	52	73	59.5	63.5	111	67.5	66.5	57	57.5	50.5	58.5
1	8	77|78	SMOC1	Q9H4F8-2	JHU04777.B1C8R78	9504.5	67.5	62.5	61.5	67	66	65	53.5	66.5	67	59	80.5	95	73.5	78	78	86.5	70	64.5	89	76	84.5	70	62.5	54.5	66	55	56.5	87	66	73	63	51	63.5	125.5	64.5	66.5	59	128	65.5	321.5	59.5	70.5	77.5	71	64	70	63	54	185.5	76.5	71.5	53.5	288.5	60	261	70.5	69.5	67	77.5	70	155	71.5	63.5	71.5	118	71.5	525	58	293	62	72.5
1	9	77|78	LINS1	Q8NG48-2	JHU04750.B1C9R78	922.5	63.5	49.5	49.5	59	60	55	51	56.5	60	54	61.5	58	56	64.5	68	71.5	68	54.5	73.5	62	67.5	54	55	49.5	56	52.5	46	75.5	49	55.5	49	45	51	86	60.5	49	48	82	51	307.5	55.5	54.5	56.5	47	50.5	62	49	49	52	66	54	49.5	202.5	49	88	50	65	63.5	67	55.5	45	54.5	49	62	94	68.5	58.5	51	54.5	43.5	50.5
1	10	77|78	ISG20	Q96AZ6	JHU04939.B1C10R78	26777.5	64.5	69.5	66.5	64.5	75.5	67	63.5	68.5	75.5	65.5	76.5	80.5	80	81.5	83.5	89.5	78	72.5	86.5	82	93	105.5	61.5	63	107	68	63.5	98	64	139	65	65.5	100	151.5	77.5	76.5	64	131.5	84.5	235	68.5	75.5	93.5	68	72	76.5	65.5	58	81	79.5	68	67.5	437.5	64.5	142.5	76	87	80	85.5	77.5	71	88.5	98	82	134	76	98.5	70.5	98	68.5	87
1	12	77|78	ATG12	O94817-4	JHU04617.B1C12R78	40637	62.5	62	58	56.5	75.5	65	57	63	69	70	73.5	68	73.5	77	77.5	83.5	73.5	66.5	85.5	75.5	83.5	106	57.5	68.5	66	52	66.5	94	58.5	81	56	42	56	124	71	63	58	147	71	288.5	62	68.5	69.5	58	59.5	71	55	52.5	63	69.5	64	59	315.5	56.5	148.5	72.5	64.5	78	80.5	60.5	56	69	63.5	73	112.5	76.5	71	68.5	69.5	64	72.5
1	14	77|78	FBLN5	Q9UBX5	JHU04730.B1C14R78	7072	57	53	58.5	54.5	59.5	57.5	55	62.5	58	54.5	67.5	60	59.5	66	68.5	82.5	55.5	58.5	74.5	69	67	62.5	54.5	51	61.5	45	52	71	49.5	60.5	44	44	48.5	156	64	54.5	49.5	110	61.5	430.5	56	61	64.5	61.5	53	66.5	53	41.5	49	66.5	61	49.5	263.5	48	134.5	62.5	66	67	79	53.5	50.5	61.5	57	60.5	97.5	68.5	55.5	50.5	66.5	54	58.5
1	15	77|78	RBM14	NA	JHU04688.B1C15R78	22243	56.5	56.5	61.5	53	60	57	54	57.5	64	55	61.5	56	59	61	71	65.5	61.5	57	74	64.5	68	69.5	57.5	61	63	45	50.5	74.5	46	49.5	46	44	52.5	70	65	54	48	91	62	322	61.5	59.5	65	58	62	56.5	50.5	43	56	66.5	58.5	46	232.5	40	92	58.5	65.5	66.5	75	54.5	47.5	51.5	56.5	65.5	84	63	59	56	58	50	57
1	17	77|78	RPN2	P04844	JHU04771.B1C17R78	4497.5	51.5	60.5	53	56	61.5	60	47.5	61.5	59	50	61.5	62	60.5	65	71	71.5	52.5	53	74	60.5	65.5	52	54	50	60	52	53.5	83	48	62.5	49.5	45	52	131	63.5	56.5	45	135.5	59	358.5	57.5	61.5	61	56.5	57	55.5	55.5	47	45.5	62	57.5	45	221	51.5	116.5	63.5	52	68.5	61	55	50	56.5	59.5	64.5	103.5	57.5	63.5	53.5	58.5	50	58
1	18	77|78	DOK5	Q9P104-2	JHU04921.B1C18R78	23366.5	57	140.5	83	63.5	105	69.5	57.5	66.5	73.5	57.5	77	75	75.5	155.5	169	230.5	62	83	245.5	80	118	98.5	63	66.5	68	55	82.5	87.5	53.5	101	54.5	63.5	65	1008.5	72.5	78	60	718.5	258	556	74	116	156	64	66	66	69.5	100	56	90.5	66.5	65.5	1199	59.5	802	129	77.5	75	98.5	146	67.5	233	110.5	81	334.5	73	197	79	133.5	100	126.5
1	20	77|78	SMIM2	Q9BVW6	JHU04657.B1C20R78	5419.5	54.5	59.5	67	52	59.5	59	49.5	59.5	61.5	54	65	58	59	65.5	65.5	74.5	53.5	56	81.5	63.5	72.5	58.5	57	50	58.5	52	57.5	73.5	50.5	71	47	48	47	180.5	62.5	55	55	174.5	61.5	334.5	60.5	62	71	47	57	57.5	56.5	116	56	59	50.5	52.5	281.5	57.5	176.5	59.5	62.5	71	61.5	58.5	46	60	61.5	62	126.5	63.5	64	54.5	60	50	56
1	21	77|78	CD302	A0A087WT00	JHU04912.B1C21R78	32982.5	57	60.5	58.5	53	58.5	56.5	53.5	65.5	59	60	80	64.5	61.5	69.5	72	76	63.5	53.5	66	62	79.5	80.5	53.5	53.5	60	46.5	63	72	53	55.5	48.5	44.5	50.5	102.5	57.5	57	52	96.5	63	280	59.5	65	67.5	52.5	53.5	64	58	47.5	51.5	66.5	59.5	45	209.5	56.5	97	59.5	61	67	54	57.5	50.5	65	59.5	67.5	73	72	63.5	50.5	63	54.5	58
1	22	77|78	MSLN	Q13421-4	JHU04754.B1C22R78	4399.5	61	63.5	57.5	57	61	61	54.5	60	55.5	60.5	68.5	58	67	59.5	71.5	88	65.5	60.5	75	65	72	55.5	53	56.5	59	50.5	59	71	52	55	51	47	54.5	181	58.5	59.5	45.5	153	66	325.5	62.5	62	64.5	54.5	53.5	55.5	59.5	51	52	70	61.5	46	295.5	52.5	141	59.5	58	62.5	62.5	57.5	47.5	72.5	59.5	64.5	93.5	64	63	49	65	53.5	55.5
1	23	77|78	HIGD1B	Q9P298	JHU04645.B1C23R78	31252	58.5	53.5	60	57	59.5	57	55	63	52	57.5	117	64	65.5	65.5	72	78	63	59	70.5	65.5	76	82.5	49	53	62.5	49	56.5	75	53.5	78.5	51.5	45.5	52	90.5	65.5	70	47.5	92.5	63	330	62.5	59.5	61	58.5	55.5	56.5	58.5	59	65	73	57	59.5	178	59	96	53	57	69.5	70.5	65.5	81	55.5	61.5	68	83.5	74	59.5	56	62	52.5	63
1	24	77|78	RRP15	Q9Y3B9	JHU04869.B1C24R78	12840	61	69.5	59	58	64.5	64.5	59.5	62	53.5	61.5	67	71	64	74.5	83.5	79.5	64	63.5	87	67	78	64.5	48	55.5	66	53.5	60	84.5	52.5	64.5	56.5	54	57	274.5	72	57	50.5	242.5	67.5	520.5	64	76	84	59.5	58	70.5	56	54	62	85.5	55	53	418	52.5	205.5	70	64.5	70	76	70.5	45.5	78.5	65.5	71.5	141	75	74	52	69.5	54.5	63
1	25	77|78	RRP15	Q9Y3B9	JHU04869.B1C25R78	9815	66	62	59	59.5	68	52	51.5	64	61.5	59	67	69.5	60.5	73	80	88.5	53.5	55.5	74.5	63	69.5	60	55	48.5	56.5	55	54	77	51	69	52	46.5	54	211.5	60	58	46.5	177.5	63	435	59	59	69.5	54	58.5	62	52.5	47	50.5	73	59.5	46	284	58.5	166	67.5	60.5	69.5	68.5	61	56	84.5	59.5	70.5	131.5	67.5	67	63	60.5	58.5	58.5
1	26	77|78	CSTA	P01040	JHU04629.B1C26R78	37722.5	64.5	66.5	60.5	55.5	68	60	54	64.5	64	59.5	116.5	67.5	66.5	72.5	85.5	87.5	69	53.5	71.5	65.5	72	91.5	50	55.5	61	54.5	58	72	52.5	68.5	53.5	46	51.5	69.5	70	61.5	43	75.5	59.5	282.5	56	70	65.5	53	63	63	56.5	61.5	79	82	59	64	150	61.5	86.5	69	68	66	70	56.5	96.5	58.5	52	68.5	77	75	50	59.5	63	56.5	53.5
1	27	77|78	PRAM1	Q96QH2	JHU04762.B1C27R78	9436.5	64	64.5	59.5	107.5	59.5	68	54.5	64	70	71	68	68	70.5	70.5	81	72.5	60	56.5	71	71	73.5	55.5	54.5	113	59	50.5	60	69.5	54.5	55	53.5	49.5	51	105	71.5	105	49.5	104.5	59.5	267	57	68	59	64.5	63.5	220.5	64.5	52.5	64.5	399	59	53	394	56	189.5	62.5	69	71.5	66.5	63	56	81	55	67	93.5	82.5	60.5	62.5	65.5	68	61
1	28	77|78	SCRN3	Q0VDG4-2	JHU29119.B1C28R78	195	63.5	58.5	55	58	50	55.5	55	54.5	56.5	54.5	49	61	61.5	61	66	63.5	56	50.5	70.5	63.5	69.5	50	61.5	48.5	58.5	46	53.5	77	50.5	66	48	43	48.5	76.5	54	49	52	72	54	351.5	53.5	55	66	55	53.5	59.5	59.5	43.5	49.5	64	57.5	46.5	256	51	63.5	57	60.5	69.5	63.5	54.5	48.5	56.5	55	59.5	82.5	67	54.5	52.5	50	47.5	52
1	29	77|78	SQOR	Q9Y6N5	JHU04779.B1C29R78	2182	61	62.5	54	55.5	59.5	60.5	52	63.5	61.5	55.5	69	59.5	58.5	63.5	70.5	71	60	54.5	75	66	68.5	55	52	53	58.5	45.5	51.5	71.5	46	57.5	50	49.5	51.5	126.5	58	61	49	130.5	58.5	415	57.5	62	67	51.5	52	59.5	55	50	59	73	52	48.5	234.5	50.5	112	60.5	51.5	67	61	56	51	59	57	62	93	68	56	47.5	62.5	47.5	50.5
1	30	77|78	CARHSP1	Q9Y2V2	JHU04533.B1C30R78	85	63.5	52.5	53.5	57.5	55	57.5	52.5	57	58	54	58	65	58	56.5	65.5	58.5	58	51.5	60	52.5	57.5	49.5	51	50	55.5	47.5	45	70	44	54	50	39	53.5	53	49	55.5	51.5	57.5	48	504	51	57	48	49.5	53	52.5	56.5	42	56.5	68.5	54	40.5	176	54	52	56.5	54.5	55	53	57.5	50.5	48	50	57.5	71.5	69.5	46.5	53	50.5	47.5	43.5
1	31	77|78	ARL15	Q9NXU5	JHU04904.B1C31R78	106	62	51.5	54.5	53.5	59.5	57	46	66.5	62.5	52.5	63.5	61.5	63.5	61	69	69.5	62.5	50.5	66.5	55	62	51.5	53	54.5	59.5	53	50	67	42	56	52.5	42.5	54.5	52.5	55.5	54.5	53	55	53.5	308	59.5	61.5	57	51	55	62	62.5	40	49.5	64.5	53.5	44.5	141.5	47.5	60	60	59.5	59.5	54.5	52.5	54.5	43	54	58	84	65	55.5	51	60.5	49.5	49
1	32	77|78	KIF22	Q14807	JHU04747.B1C32R78	218.5	60	56	49.5	55	58	62.5	46.5	63.5	57	52	62	72	61	54	69.5	71	56	53.5	64	66.5	60	46	52.5	47	56.5	49.5	50	64	40	57.5	48	45	51	79.5	57.5	53	53.5	78	56	362.5	61	55	62	48.5	52	61	58	45	53	68	48.5	44	160	53.5	79.5	60.5	61.5	65.5	59	46	56.5	51.5	52.5	58	81	60	55	54.5	56	47.5	52.5
1	1	79|80	SEMA4A	Q9H3S1	JHU05258.B1C1R80	1563.5	57	67.5	63.5	53	54	59	53	56.5	59	45.5	60	61	54	64.5	60.5	71	75.5	56	74.5	65.5	66	52	52	53	54	47.5	46	66	55	65.5	53.5	45	48.5	138.5	59.5	59	52.5	119.5	57.5	512.5	57	64	84.5	57.5	57	57.5	60	52.5	54.5	59.5	62.5	49.5	234	50	129.5	61	62.5	67	67	61	50	66.5	61.5	64	98	67	72.5	60.5	62.5	58	76.5
1	2	79|80	BRF1	Q92994-6	JHU04998.B1C2R80	4015.5	61	63.5	56.5	62.5	54	60.5	51.5	62.5	61.5	53	56.5	58	51.5	62.5	66.5	79	65.5	62	78	65	78	54	57.5	49	59	45	49	72	48	61.5	52	49	51	136.5	61.5	67.5	43.5	144.5	62	556.5	48.5	55	68	50	53	58.5	62.5	48	53	61.5	63.5	50	217	49	129.5	56	56	70	73	62.5	48.5	61.5	58	53	114.5	67	63	59.5	54	53.5	54
1	3	79|80	CCDC124	Q96CT7	JHU05007.B1C3R80	11684	59.5	59.5	63.5	56.5	62.5	56	57.5	67	63.5	61	60	58	63.5	73	68.5	90	64.5	62.5	82	68	72.5	66.5	55.5	66	61.5	48	56.5	69.5	51.5	66	54	55.5	57	118	69.5	64.5	58	122	61.5	327.5	53	60	68.5	55.5	56.5	64	62.5	51.5	59	88.5	61	55.5	453.5	51.5	128.5	60.5	65	74.5	75.5	54	50	62	69	68.5	111.5	72	77.5	61	55	61	62
1	4	79|80	SCO1	O75880	JHU05257.B1C4R80	4123.5	62.5	67	69.5	60.5	60.5	58	53.5	60	54.5	57	67	61.5	68.5	65	62.5	79.5	67.5	65	80.5	58.5	72.5	57	56	51.5	55	54.5	54.5	65.5	50.5	80	51	47.5	54.5	177	64	57	55	150.5	63	389.5	60.5	72.5	68.5	52.5	47.5	64	51.5	54	55	69	61	50	270	53	148	58.5	60	68.5	66.5	63	52	63	57	56	101.5	70.5	63.5	54.5	63	55.5	59
1	5	79|80	CCDC124	Q96CT7	JHU05007.B1C5R80	668.5	62.5	66	61.5	53.5	58	52.5	54.5	54.5	57	53.5	62.5	60	63.5	63	74.5	73	62.5	57.5	92.5	57.5	69.5	54.5	50	55	63	46	56	66	52.5	59.5	47	43.5	51.5	235	57	58.5	48	186	62	356	54	70.5	75.5	59	48	57	56	55.5	56.5	64	52	48.5	340	48.5	174	66.5	62.5	70.5	75	59	53.5	78	56.5	60.5	131.5	69	75.5	51	64	54	60
1	6	79|80	CATSPER1	Q8NEC5	JHU05196.B1C6R80	158	58.5	58	60	55	59.5	56	49	53	53	57.5	61	64.5	59.5	60	57.5	61.5	61	57	76	62	62.5	57.5	55	49	54	43.5	51	64.5	48.5	70	47	46	51.5	80	63	50.5	50	84	51.5	392	55	57	63	58.5	50.5	57.5	54.5	43.5	56	63.5	50.5	49	139	49.5	77.5	56.5	66.5	61.5	68.5	54.5	46	47.5	56.5	56.5	93.5	69.5	59.5	54.5	58	49	50.5
1	7	79|80	NNT	Q13423	JHU05341.B1C7R80	865	46.5	59	59.5	53	57	55	50	63	59.5	55.5	63	60.5	59	62	70.5	71	66.5	57	68	54	76.5	52.5	52.5	48.5	58	46.5	50.5	67	46	64.5	46.5	45.5	58	101	63	55	48.5	88.5	49.5	294	52.5	56	60	55.5	47.5	57.5	50	46	57	63.5	54.5	44	184	50	105.5	60	60.5	67	72	53.5	51	58.5	56	61.5	99	69	65.5	49	60	51	52
1	8	79|80	TMEM59	D3DQ48	JHU05171.B1C8R80	2061.5	51.5	62	62	56	55	54.5	50	59.5	53	59.5	58.5	64	61.5	65.5	70.5	73	62	59	73	61	75	58	53	53	55	43.5	47	69.5	49.5	59.5	50	47.5	56.5	115.5	66	55	48	100	54	284.5	58	60.5	57	58.5	52.5	56	48	46.5	59	64	53	51.5	149	50	116	53.5	59.5	62.5	64	63.5	45.5	56	54.5	66	95	68.5	62.5	55	62	54	50
1	9	79|80	WDR61	Q9GZS3	JHU05178.B1C9R80	10184	54	77	66	92.5	67.5	55	52.5	65	70	58	59.5	70	67.5	79	85	124	59.5	69.5	125	70.5	83	75.5	56	57	66.5	48	61	78	48.5	86.5	49	46	54.5	374	66	56	58	305.5	77	399	66.5	82.5	74.5	61.5	55.5	63	56.5	51.5	52	68	55.5	53.5	516.5	54.5	317	75.5	71	69.5	71.5	85.5	57.5	130	64.5	65.5	192.5	68.5	110	63	86	59.5	73
1	10	79|80	MRPL43	Q8N983-4	JHU05336.B1C10R80	865	51	47	59	56	57	58.5	52	58	62.5	58	64	63.5	63	66.5	69	76.5	62	52.5	77.5	67.5	75	53	50	50.5	55	46.5	47.5	79	46.5	60.5	51.5	47	48.5	144.5	61.5	56	46.5	113	57.5	301.5	59	62.5	65	55.5	47.5	53	46.5	48	55.5	59	63.5	45.5	174.5	41.5	139	68	59	69.5	69	53	54	63.5	52.5	63.5	103.5	66.5	63	53	62	55.5	56
1	11	79|80	CDC5L	Q99459	JHU05199.B1C11R80	1592	51.5	54.5	54.5	58	60.5	57	54	66	57	57.5	75	60.5	64	66.5	67.5	74.5	59.5	51.5	70.5	68.5	73.5	51	54	48.5	58.5	41	55.5	71.5	49.5	56.5	47.5	50	47.5	155	60.5	53.5	50	104	53	246.5	63	59.5	58	48.5	53	60	46	47	60	64	62	49	267.5	49.5	128	61	60	71	68.5	55	49.5	62.5	58.5	64.5	101	69	57	60	58	56.5	59
1	12	79|80	KLRC1	P26715-2	JHU05044.B1C12R80	24999.5	63	85.5	85.5	70	71	73	57	63.5	67.5	65	77.5	71.5	70.5	85	96.5	156.5	69	66.5	137.5	69	99.5	83.5	61	59	62	56	63.5	92.5	55	121.5	61.5	47.5	57	519	75	72	53	394.5	93	653.5	68	88	110.5	67.5	64	69	62.5	59	56	75.5	64.5	52	484.5	55.5	302	85	60.5	71	80	74	66	102.5	78.5	70	192.5	82.5	97.5	70	85	60	86
1	13	79|80	WWC1	NA	JHU05324.B1C13R80	680.5	54	60.5	58	47	55.5	54	57	50.5	52.5	55	59	64.5	55.5	60	68.5	68.5	58	60	64	59.5	70.5	51.5	52	53.5	58	47.5	49.5	59.5	48	61	45.5	38	43.5	90.5	56.5	48.5	44.5	100.5	49.5	347.5	55.5	62.5	48.5	51	51.5	56	54.5	48	46	62	62	49	214.5	48.5	117	61	60	56.5	61.5	50	46	60	55	61	102	57.5	59	52.5	56.5	48.5	57
1	14	79|80	THAP11	Q96EK4	JHU05168.B1C14R80	2435.5	55.5	48.5	54.5	53	64	57.5	54.5	60	57	48.5	67.5	60.5	59	68.5	66.5	77	63.5	62	69.5	65	65.5	55	53.5	48.5	59.5	45	50.5	73.5	50	55	49.5	44.5	57.5	95.5	62	57.5	47.5	98.5	57.5	242	51	57.5	51.5	52.5	51.5	56.5	52	48.5	52.5	68	49.5	44.5	170.5	46.5	87	51.5	58.5	64.5	67.5	53.5	58.5	56	56.5	66.5	95.5	58	54.5	55	61	44.5	55
1	15	79|80	CSH1	P0DML2	JHU05018.B1C15R80	3826.5	56.5	126.5	68	56.5	70.5	70	52	64	62.5	57.5	71.5	61	56	172.5	110	312	63.5	76.5	373	70.5	91.5	64.5	60.5	58	60	48.5	57.5	97	49	122	50.5	46.5	53	1849.5	70	61.5	55.5	1149	68.5	450.5	57.5	98	171	61.5	53.5	62	67	77	61.5	75	55.5	59	1096	51	821.5	97.5	65.5	64	85	80	61	176	83.5	74.5	332	69.5	121.5	60	83	54	156
1	17	79|80	KIR2DL3	A0A0C4ZLV8	JHU05129.B1C17R80	2721.5	53.5	61	58.5	58.5	56.5	59.5	50	61	48.5	51.5	66	62	50.5	65	64.5	74	57	51	70	64	69.5	52	48.5	49.5	56	44	56.5	66	49.5	56.5	48.5	46.5	53.5	96.5	64.5	58.5	53	99	54	528.5	56.5	56	70.5	54	47.5	54	59	46.5	52	62.5	63.5	46.5	183	52.5	86.5	53	60	65	64.5	54	53.5	53.5	59.5	51	91.5	64.5	56	65.5	60	45.5	62.5
1	18	79|80	PIP5KL1	Q5T9C9-2	JHU05344.B1C18R80	13422.5	56	75	65	63.5	66.5	60	52.5	65	59.5	55	66	61.5	57.5	72.5	77	96	57.5	66.5	106.5	68	78.5	65.5	58.5	55.5	62	51	56.5	80.5	57	69.5	51	54.5	61	249.5	63.5	58	59.5	255	78	347.5	63	71	80	59	59	61.5	59.5	53.5	54.5	66	66.5	52	432	54	251.5	73.5	65.5	64	71.5	80	59	108	65	66	157	63.5	97.5	60.5	79	60	80
1	19	79|80	CDC42EP4	Q9H3Q1	JHU05198.B1C19R80	11329.5	57	64	64.5	63.5	63	60	57	64	58.5	52.5	56	59	58	74.5	73.5	94.5	60.5	64.5	94.5	61.5	74	62.5	51	52	56.5	52.5	59.5	81.5	52	70.5	57.5	48.5	55.5	226	94.5	58.5	47	193.5	80.5	357.5	67	63.5	77	50.5	58.5	64	56.5	52.5	57	141	65	49.5	379.5	55	189	63.5	65	67	62	58	60.5	78	66.5	55.5	133	63.5	74.5	57	64.5	57	69.5
1	20	79|80	FKBP7	Q9Y680	JHU05030.B1C20R80	15399.5	67.5	61.5	72.5	61.5	82	63.5	54	63.5	72	54.5	67	70.5	72.5	98	91	85.5	68.5	68	96	101	81.5	79.5	60.5	59.5	60.5	48.5	65.5	74	51.5	63	61	53.5	56.5	245.5	68.5	52.5	53	200	62	297.5	64.5	76.5	74.5	105.5	52.5	69	58.5	52	63.5	77	60	59	391.5	63	207	64	69.5	76.5	68	72.5	66	96	66.5	77	128	81	80	65	76.5	64.5	69.5
1	21	79|80	CDC20B	Q86Y33-5	JHU05300.B1C21R80	23373	75	105	96	65	107.5	69.5	66	85.5	79	71	80	79.5	82.5	119	125.5	171.5	81	100	191	85	119.5	113.5	65.5	75	98	68	78.5	113.5	58.5	101.5	69	60.5	69	803.5	111	72	85	516.5	160	521	70	107.5	130.5	75	77.5	79	85	78.5	56	97	71.5	70	936	78	554	102.5	96.5	80	121.5	120.5	68.5	173.5	100.5	86	248.5	89	141.5	95	120.5	95	116
1	22	79|80	CLYBL	A0A024RE03	JHU05105.B1C22R80	3611.5	54.5	59.5	56	48.5	73.5	53	50.5	69	63	54	62	58	65	65.5	67	86	59	52.5	73	68	73.5	54.5	52.5	49.5	66	50	62	70.5	49.5	73.5	49.5	49	48.5	179.5	49	54.5	44.5	161.5	65.5	325.5	59.5	66	58.5	52.5	59	56.5	63	49	58	65.5	56.5	49.5	318	55	159.5	60.5	70	64.5	70	59.5	50	66.5	62.5	68	95	70	65.5	57.5	63	53	55.5
1	23	79|80	SPAG7	O75391	JHU05073.B1C23R80	25458	59	91.5	90	53.5	76.5	71.5	54	66.5	72.5	78	88	68.5	73.5	80.5	84	102.5	68.5	65	83.5	70.5	79.5	118.5	59.5	63	72	51.5	64.5	77.5	59	91.5	67.5	53	51.5	192	73.5	67	58.5	163	68	316.5	75	82	69	65	68.5	68.5	73.5	51	65.5	79.5	67.5	52	454	83	165	69.5	68.5	75	90.5	92	56.5	76.5	72.5	67.5	99.5	76.5	80.5	67	68.5	61	73
1	24	79|80	SERPINB9	P50453	JHU05259.B1C24R80	19468.5	57.5	63.5	52	54.5	61.5	49.5	50.5	54	53	60.5	65	70	66.5	69.5	65	84	64.5	54	68.5	62	65.5	65.5	58.5	49	62.5	51	53	73	47.5	63.5	53.5	49	52	154	64	54	56.5	132.5	63.5	383	54	58	62.5	51.5	60	60	50.5	41.5	55.5	75.5	62	55.5	343.5	56.5	153.5	66.5	61	65.5	68.5	106	51.5	61.5	58	67.5	84	64	59.5	62	61.5	54	57
1	25	79|80	P2RY2	P41231	JHU05243.B1C25R80	186.5	60.5	57	56.5	53.5	59.5	52.5	51.5	54	56	55	60.5	60	60.5	67.5	73	65	61.5	55.5	67.5	58.5	67	51	46	46	54.5	42.5	51.5	69	47	55.5	47	46	53	75	59.5	50.5	49	73	48	384	58	62	57.5	48.5	55	59.5	53	43	52.5	70.5	61	48.5	224	55.5	80.5	57	56.5	66.5	64	54	54	54.5	51	66	81	64.5	59.5	51	60	53.5	52.5
1	26	79|80	NUDT21	O43809	JHU05055.B1C26R80	13301.5	64	65.5	65.5	56.5	67.5	71.5	52	66	70.5	68	62.5	64.5	69.5	78	80.5	79.5	64.5	71	78.5	68	73.5	62	55	52.5	63.5	56	59	77.5	56	74	53	54.5	57.5	151.5	68	214.5	53.5	132	59.5	562	59	65	68	56.5	61	125.5	55	52	64	80	62.5	48.5	344.5	58.5	121	67.5	67	69	70.5	103	77	91	61.5	70	121.5	80	78	56.5	67	59.5	60.5
1	27	79|80	ZNF444	Q8N0Y2-2	JHU05181.B1C27R80	2184.5	58	55	56	56.5	50.5	59	54	63.5	59	54	68	54	60	70	72.5	64	52.5	55	62.5	67	71.5	53.5	51.5	55.5	57.5	46	43.5	64	52	53	46	45	48.5	66	58.5	54.5	52	76	52	353.5	55	55.5	61	44.5	56.5	61.5	48	47	57.5	69	60	47.5	165.5	50.5	92	62	58.5	63.5	62	57.5	49.5	59	58.5	61.5	80.5	68.5	54	54.5	57.5	50	53
1	28	79|80	CRADD	Q8IY43	JHU05304.B1C28R80	6227.5	58	57.5	68	61	60.5	63	51.5	62.5	58	53	65	60.5	64.5	72	67.5	80	56	53.5	67.5	65	73	64.5	53	50	60	47	53.5	79.5	54	66	47.5	41.5	54	206	64.5	55.5	54	144	60	333.5	57.5	60	73	50.5	56.5	56	52.5	48	62	72	62.5	50	274.5	52.5	123	65	57	66	71.5	56	57.5	71.5	64.5	62.5	98.5	64.5	70.5	48.5	58	48.5	57
1	29	79|80	ERLIN1	O75477	JHU05114.B1C29R80	8428.5	67.5	82.5	68.5	58.5	72.5	74.5	53	66	69.5	59	73	71.5	73.5	79	83	88	65	72	98	74.5	81.5	70.5	51.5	55	61	56	63	100	53.5	73	61.5	56	56	222.5	73.5	64	56.5	233	89	455	64	76.5	100.5	58	60	66.5	65	58	66.5	85.5	63	54	440.5	55.5	203.5	79.5	65	67.5	80.5	78	65.5	97.5	67.5	74.5	149	77.5	84.5	59.5	72.5	65	69
1	30	79|80	CCNL1	Q9UK58-5	JHU05298.B1C30R80	14430.5	54.5	63.5	65	54	65	74	51.5	63.5	64	53.5	61	64.5	65.5	76	80.5	92.5	64.5	67	87	64	76.5	57	49	59	61	56.5	62	75	51	70.5	59	48.5	47	228.5	70	51	59	199	65.5	363	60	66	67	54.5	60.5	57	50.5	48	61.5	78.5	57	50.5	331.5	52.5	177.5	65.5	65	69	74.5	66	55	97	57.5	67	116.5	71	82	54	62.5	53.5	66.5
1	31	79|80	LOC118142757	P43080	JHU05316.B1C31R80	23108.5	61.5	60.5	57	61	64.5	65	58.5	70.5	68.5	63	65.5	74	72	80	89.5	85	67	65	78	67.5	91	74	61.5	57.5	61	55	67.5	79.5	55	70	65.5	49	57.5	158.5	65.5	57.5	58.5	152	71.5	521	72	71.5	76.5	62	63.5	68	70.5	55	65	81	69	55	239	59	134	64	72	73	103	67	58	68	64	64	103.5	73	73	60	70.5	60	72
1	32	79|80	TOM1L1	O75674-2	JHU05174.B1C32R80	18166	62.5	59	96.5	61.5	295	94	47.5	60.5	65.5	59.5	68	70.5	83.5	76	653.5	89.5	73.5	65.5	70.5	78	70	74.5	53.5	63	61.5	60.5	55.5	66	57	68.5	59.5	66.5	57.5	120.5	73	85	58.5	111.5	72	410	68	66	77	50.5	59	67	69	100	59	80	61.5	63.5	298	57	154	63.5	69	68	84.5	64	60.5	63	63.5	64.5	104.5	69	87.5	62.5	69.5	51.5	119
1	1	81|82	INTS3	Q68E01-4	JHU05230.B1C1R82	15525	66	69	69.5	60.5	70.5	90	60.5	65.5	62	57.5	58.5	63.5	68.5	66.5	83	69	74.5	64.5	97	67	89	67	63.5	58.5	62.5	58	59.5	91.5	59.5	94	53.5	48	55	165	73	67	68	161.5	63.5	691	60	63	72.5	62	59.5	63.5	61	50	62.5	68	68	58	439	56	145.5	60.5	61.5	73.5	67	63.5	58.5	72	78	70.5	146.5	79	71.5	57	64	59.5	59.5
1	2	81|82	EPS8L3	Q8TE67-3	JHU05026.B1C2R82	3246.5	61.5	53	59.5	58	76	54	55.5	59	58.5	48	55.5	56	58	67.5	60	71	66	55	69.5	57	68.5	54.5	56	45.5	62.5	46.5	56	73	49.5	55	50.5	44.5	50.5	84	59.5	61.5	53.5	76.5	54.5	376	59.5	50.5	59	51.5	55	56	53.5	49	55	54	60	45	170	55	91.5	65.5	61	67.5	65.5	54	43	51	55	65.5	95	69.5	50.5	55	55.5	52.5	55
1	3	81|82	CD300A	Q9UGN4	JHU05010.B1C3R82	205	56	58.5	59	54	52	51.5	52	54.5	58.5	53.5	64	58.5	56	56.5	62	74	60.5	61	72	61.5	68	47.5	53	47	57.5	46	50	59.5	51	51	50.5	41	50	114	59	54	48.5	97.5	54	324.5	63	56	56	55.5	53.5	49.5	51.5	44.5	53.5	68	56.5	45	231	50	116.5	57	63	60	57.5	60.5	52.5	58	53	56	95	72	58	59	59.5	56.5	58
1	4	81|82	ABHD17A	Q96GS6-3	JHU05215.B1C4R82	6348.5	64	61	59.5	52.5	57.5	51	56.5	57	59.5	53	53.5	67.5	55	63	67	75	69.5	63.5	72	59.5	69	62.5	50.5	45.5	56.5	45	54	69.5	51	54.5	47	39.5	52	147.5	67.5	54	49	109	59	252	52	60	62.5	55	55	56	55	47.5	53	64	57	54.5	268	49.5	129.5	55	60.5	65	61	53	53.5	55.5	58.5	66	94.5	63.5	59.5	54.5	60.5	58.5	57
1	5	81|82	PRR13	Q9NZ81	JHU05060.B1C5R82	8781	67	83.5	68	60	69.5	52	56.5	67	63.5	57.5	68.5	68.5	62	73.5	86	112.5	71.5	66	111	63.5	76.5	62.5	59	54	61	52	62.5	74	53.5	78.5	49.5	50.5	53	347	70.5	59.5	54.5	248	69.5	346	54	75	77.5	63	61	64	65	55.5	56.5	76.5	57.5	58.5	578	48.5	255	75.5	55.5	68.5	73	71	51.5	121	63.5	68.5	177	68	92.5	51.5	65	66.5	75.5
1	6	81|82	EFEMP2	O95967	JHU05211.B1C6R82	5392.5	67.5	62.5	68.5	62	68.5	55	56.5	59	60	56.5	67	67	60	62	80.5	72	67	59	80.5	59	80	66	54	50	64.5	56.5	56	71	49	66.5	50	46.5	53.5	107	67.5	61	54	95.5	59	376	55	58.5	65.5	62.5	54.5	62	63	48	53.5	66.5	47	51.5	161.5	49.5	98.5	67	60	71	70	65	55.5	65	61	63.5	110	76.5	68.5	53	66	52.5	61.5
1	7	81|82	C19orf18	Q8NEA5	JHU05291.B1C7R82	1566	59.5	54.5	53	58.5	54.5	56	48.5	56.5	56.5	49	68	52	55.5	55	62.5	69.5	65	59.5	72	58.5	64.5	51	50.5	50.5	62	47	52	60	46	50.5	51.5	48	51	105.5	60	50	49.5	91	56.5	338	57	62	69	54.5	54	53.5	56	45	56	65	56.5	50.5	206.5	46.5	97	60	69.5	61	56	54.5	55	60.5	55	56	88.5	72	56.5	53	59	51	67
1	8	81|82	TGDS	O95455	JHU05166.B1C8R82	8160	62.5	65	58.5	61	63.5	54.5	49	60	58.5	57.5	68.5	61	63.5	69.5	73.5	85.5	65	60	82.5	65.5	76	84.5	55	52.5	62	52.5	60	68.5	54.5	58	54	48.5	48.5	183.5	64.5	52.5	49	146	64.5	316.5	58	56.5	66	58	62	61.5	60.5	49.5	59	68.5	50.5	50.5	288	46	144.5	67.5	60	68	66.5	56.5	57	71.5	58.5	65	110	75	66.5	54.5	60	57.5	55
1	9	81|82	MBOAT2	Q6ZWT7	JHU05136.B1C9R82	5296	58.5	71	59.5	56	63.5	59	59	61.5	62	58.5	60	61	67.5	66.5	73.5	89	65	58	91.5	70	85	63	57.5	60.5	60	55.5	65	76	55.5	63	55.5	48.5	56	204	57.5	53	49	170.5	70.5	338	59.5	61	77.5	59	67	56	56	49.5	59	68.5	54	50	239	47	167	70	62	60	66.5	71.5	56.5	75.5	60	69	146.5	79	71.5	52.5	62.5	61.5	70.5
1	10	81|82	FAM177A1	Q8N128	JHU05290.B1C10R82	32057.5	57.5	66	62	57.5	78.5	71.5	57.5	58	59.5	57.5	67	164	69	83.5	91.5	102	65	72	98	69.5	75	86	57.5	67.5	61.5	54	63	76.5	58	66	51	59	54	211.5	72.5	57	50.5	177	74.5	179	58.5	76.5	83	72.5	55.5	70	81.5	48.5	62	73	60.5	55	331.5	56.5	201.5	71.5	74	67	79	72.5	61	87	78.5	73	133.5	77	89.5	58.5	73	60	70.5
1	11	81|82	CENPI	Q92674-2	JHU05200.B1C11R82	135.5	51	54.5	57	56.5	58	54	50	50.5	53.5	54	70	61.5	64	65	68.5	62	61.5	50.5	66	61	69	58.5	49.5	47.5	55.5	47	50.5	70	46	52	46.5	44	47.5	75.5	56	54	47.5	71	52	311	53	53.5	56	54	59.5	56.5	48	40	56.5	62	52.5	55	114	40.5	81.5	58	61.5	63	63.5	57	49	49	51.5	58	91	62	62.5	52.5	53.5	42	49
1	12	81|82	HJV	Q6ZVN8-3	JHU05035.B1C12R82	133.5	58	55	57	51	58.5	57	51	49	54.5	55	63.5	60	62.5	65	68	62.5	59	50.5	55	56.5	60.5	51.5	50	44.5	53	48	48	59.5	47.5	55	51	44	51	50	60	52	42.5	59.5	52	424.5	50.5	50.5	55.5	55.5	54.5	55	51	38.5	54	58	50.5	46.5	119	49	61.5	52.5	56	63.5	63.5	52	49.5	52	49	64	75.5	66	55.5	51.5	52.5	48	46.5
1	13	81|82	RYBP	Q8N488	JHU05352.B1C13R82	2122	64	63.5	55	57.5	63	59	54.5	54.5	56.5	54.5	63.5	60.5	69	83.5	76.5	67.5	59.5	54	78	66	80.5	54	61	51	59	45	54.5	73.5	45.5	59.5	50	44	47.5	125	64	57.5	52.5	118	62	442	50.5	59.5	66	62	57	64.5	57.5	49.5	57	59	50	48.5	267	43	122	63	59	80.5	66	60	52.5	57	58	67	125	64.5	57	49.5	61.5	54.5	62
1	14	81|82	B4GALT4	O60513	JHU05094.B1C14R82	1104.5	53.5	60.5	47.5	62.5	53.5	53	53	60.5	60.5	47	61	57	56	65.5	66.5	70.5	60.5	55.5	75.5	69.5	66.5	53	51	51	55.5	47	52.5	63	47.5	59	51	45	46.5	123	58.5	56.5	50	90	57	315	45.5	70	71	52	59	56	54.5	47	52.5	63	51	46	260	54	119	54	57	65.5	58	61.5	50	59	54.5	64	98	62	65	54.5	60.5	57	63
1	15	81|82	ISOC2	Q96AB3	JHU05040.B1C15R82	14538	60.5	58.5	62	63	61.5	55.5	55	59.5	58.5	59.5	67.5	65	67	71	77	101.5	65.5	60.5	94	65.5	83.5	64.5	52.5	61	64	56	57	85	49.5	62	51	48	52	173.5	66.5	64.5	51	148.5	69.5	473	55	62	68.5	65	56.5	59	51	53.5	55	67.5	50	53.5	324.5	55.5	144.5	69	66.5	68	69	57.5	55.5	66.5	63	68.5	149.5	68.5	69	57	61	50.5	60.5
1	16	81|82	TULP2	O00295	JHU05274.B1C16R82	1192.5	56	54	48	47.5	57.5	51.5	57	52.5	51	49.5	58.5	60.5	58	60	65.5	72.5	55	54	63	59.5	64.5	49.5	48	51	58	49.5	54	79.5	43	56.5	46.5	44	48	97.5	65	51	49	82	52	486	52	59.5	57	54.5	53	48	54.5	44.5	51	63.5	50.5	50	157	49.5	86.5	60	56.5	65.5	55.5	56.5	50.5	56	54.5	64.5	90	67	55.5	53	64.5	52.5	57
1	17	81|82	GLT8D2	Q9H1C3	JHU05122.B1C17R82	3080.5	51.5	64	59	52.5	66	52.5	50.5	60	51.5	51.5	68	60	54.5	65	77	78.5	62.5	57	81	69	74.5	61.5	52	57	54.5	53.5	56	84	48.5	66	50	47	45.5	153.5	73	60	45.5	141	81.5	567	59.5	70.5	72	58.5	60.5	56.5	54	50.5	51	71	56.5	49	250	49.5	146.5	62	63	69	62	62	54.5	71	62.5	70	127	67	69.5	57.5	64	56.5	71.5
1	18	81|82	JAZF1	Q86VZ6	JHU05323.B1C18R82	1685.5	62.5	55.5	60.5	50	50.5	53.5	55	57.5	53.5	48.5	61	62	49	60	71.5	72	56.5	60.5	67	61	66.5	56.5	54	53.5	58.5	50.5	52.5	60.5	45.5	58.5	51	47.5	41.5	90	69	48	44	93	56	466.5	58	59	61.5	50	57.5	56	53	39.5	50.5	69	59.5	44	157	44	89	56	61	61	62.5	52	54.5	58	56.5	58.5	98	68	55.5	51	61	57	58.5
1	19	81|82	CYB5R2	Q6BCY4-2	JHU05207.B1C19R82	4804.5	60.5	57	64	50	53.5	53.5	49.5	60.5	56	57.5	67	58.5	53.5	65	70	84.5	58	59	77	62	73	57	52.5	54	61.5	53.5	57	71.5	43.5	59	54.5	44.5	48.5	150.5	62	51	47	132	268.5	387	54	59.5	65	54.5	58	53	51	48	52	71.5	59.5	53	191	49	143.5	63	55.5	67.5	61	51.5	52	71.5	59	59.5	110	73.5	62.5	53	62.5	51	56.5
1	20	81|82	ZNF277	Q8WWA6	JHU05085.B1C20R82	2163	67	52.5	53	47.5	55	54	53.5	61	57	49	62.5	49	53.5	68.5	64	71	59.5	57.5	71.5	58	66.5	48.5	53.5	41	54.5	54.5	50	70	46.5	54	57	43.5	49.5	80.5	59.5	53	47.5	89.5	58.5	472.5	52.5	51.5	55	56.5	54.5	63	45.5	45	54.5	62	58.5	46	196	45.5	86.5	58	49	66	54.5	49.5	47	62	54.5	66.5	97	65.5	58	55	58.5	47	51.5
1	21	81|82	SLC2A5	P22732-2	JHU05355.B1C21R82	4389.5	66.5	65	62.5	50	68	64.5	57	67	62	55.5	56	55.5	57.5	71	74	85	63	59.5	75.5	67.5	73.5	58.5	57	52.5	56.5	50.5	55	72.5	45.5	68	62.5	48.5	55	184	67	55.5	50.5	165	65.5	554.5	56	66	73.5	60.5	66.5	63	57	51	54	68	59.5	54	272.5	53.5	138.5	66	56	74	69.5	62	54.5	68.5	62	66.5	127	70.5	69	55.5	66.5	56	66
1	22	81|82	PTER	Q96BW5	JHU05151.B1C22R82	1206.5	69	60	58	55.5	56	55.5	53	60.5	53	58	51	63.5	54	57.5	70.5	70.5	56.5	55	63.5	63.5	64.5	49	54	45.5	58	49	48	69.5	47	53.5	52	42	50.5	117.5	51	55	51	94.5	52	425	51	51.5	59.5	51	55	56.5	55.5	51.5	53	63	56	47.5	216	55	109	60.5	53	67.5	62.5	56.5	49.5	58.5	53.5	64.5	96.5	64	49.5	49	57.5	51.5	57.5
1	23	81|82	SMAD2	Q15796	JHU05071.B1C23R82	15608.5	65	72	64.5	61	70.5	62	56	71.5	57	58	57.5	65.5	75.5	72.5	83	107.5	69	63.5	88.5	65.5	82	68	56.5	63	73	55.5	63	75	61	66	52.5	54.5	49.5	215.5	69.5	70	58.5	190.5	84.5	492.5	66	69.5	67	68	68	76.5	58	69	64	73	60.5	51.5	425	59	200.5	75.5	67.5	74.5	75	71	66	73	70.5	71.5	130.5	75	66.5	64.5	68.5	60	67
1	24	81|82	EXOSC4	Q9NPD3	JHU05213.B1C24R82	839.5	59.5	57.5	59	55.5	57.5	51.5	45	61.5	61	55	65.5	54	66	60.5	74	67.5	58.5	57.5	58.5	57	63	49.5	49.5	47.5	61.5	47	55	55	45.5	52	51.5	42.5	50	79	59	50	51.5	70.5	54	434.5	53.5	56.5	54.5	55.5	51.5	61.5	58	46	52.5	50.5	49.5	48.5	187	50.5	92	55	59	66.5	64	58.5	50	50	49	61.5	89	66	55.5	56.5	53.5	53	56.5
1	25	81|82	SFN	P31947	JHU05260.B1C25R82	31730	57.5	70	63.5	55	66.5	77.5	55	74.5	79	56.5	69	61	88	87.5	135	109	71	98	78	71.5	249	154	61	63.5	70	66	75.5	72.5	51.5	64	63	78.5	61.5	159	88	64	48	214	102.5	374	72	69	103	66	65	75.5	65	74	64	96	53	59.5	391.5	126	137	73	67.5	66.5	107	92	82	95.5	74.5	69.5	111	74.5	91	76	81.5	54	83.5
1	26	81|82	ACYP2	P14621	JHU04993.B1C26R82	24118	63	55	58	56	55.5	68.5	53.5	65.5	59.5	47	73.5	57.5	62.5	72	70	65	65	60	68.5	67.5	68	61.5	50.5	55	68	55.5	53	66	53	60	52	42.5	51	109	66.5	60	53.5	94	57	470	58	57.5	53.5	57	63.5	60.5	60.5	51.5	63.5	68.5	55	58	180	50.5	103.5	59.5	59.5	68.5	65	69.5	52.5	53	61	70	83.5	59	59.5	54.5	61	49	57
1	27	81|82	BCAT1	P54687-4	JHU05189.B1C27R82	5275.5	53.5	61.5	61.5	58	57	58	48	70	63	52.5	65.5	55	66.5	63.5	74.5	77	53.5	54	72	63	74.5	51.5	51	52	55	52.5	50	66	49.5	54.5	49.5	43	54.5	125	62	56.5	52	144	51.5	347	54	61.5	55.5	53.5	52	62	47.5	49	53	62.5	58	46.5	304.5	52.5	129.5	63.5	60	73	65.5	68	51.5	68	58	68	90.5	67	64	55.5	60	48	59
1	28	81|82	CDK18	Q07002	JHU05342.B1C28R82	2364.5	63	63	60.5	62.5	62	52.5	53.5	64	64.5	52.5	66	58	61.5	72	72	69	59	52.5	69.5	65.5	69	52.5	52.5	54	61.5	50.5	48	74	50	61	48	44	47.5	179	68.5	51.5	49	117	68	287	61.5	56	70.5	53	57	56	51	49.5	52.5	65	63.5	51	269.5	50.5	122.5	65	60.5	64.5	69	59	56.5	72	64	58.5	90.5	66.5	63	49	63	51	58.5
1	29	81|82	TRIM44	Q96DX7	JHU05175.B1C29R82	1791	60	79	62.5	60	70	53.5	57	67.5	67	53	65.5	69.5	66	80.5	93.5	126.5	59.5	52.5	125.5	60.5	85	57	56	57.5	60	49	56	66.5	55	68.5	53.5	46	51	336	64	55.5	52.5	319	63	376.5	61	71.5	93	54	59.5	59	54	57.5	55.5	68	55.5	56	710	49	237.5	76	70.5	67	78.5	78	61	117	63.5	65	160.5	69.5	102.5	55	81.5	68	83.5
1	30	81|82	KJ904199	NA	JHU05308.B1C30R82	1773.5	59	62	54	58.5	56	55.5	57.5	62.5	59	53.5	51	62.5	55	63.5	73.5	66	62.5	57	74.5	72.5	65.5	49.5	51.5	47.5	62.5	72	50	69.5	49	55.5	48.5	40	46.5	103	61	52.5	47	94.5	62	447	55.5	60.5	64	48.5	56	59.5	58	49	54	58	54.5	54	149.5	51.5	96.5	58.5	63.5	66.5	60	54	50	60	49	68	95.5	62	66.5	48.5	62	52.5	54.5
1	31	81|82	GPKOW	Q92917	JHU05314.B1C31R82	20233.5	57	59	52	58.5	60.5	55.5	54	66.5	60.5	52.5	60.5	65	62	71	81.5	84.5	62.5	58.5	81.5	72	72	61	54.5	50	60	56	52.5	64.5	51.5	63.5	54	53	51.5	148.5	69.5	68.5	46.5	146.5	56	247.5	65.5	65.5	71.5	55	59.5	61.5	59.5	47.5	55.5	73.5	60	55	265.5	50.5	132	66.5	65.5	66.5	77	63	51.5	61.5	57	68	113	68	79.5	47	67	51.5	65
1	32	81|82	RAPSN	Q13702-2	JHU05152.B1C32R82	6024.5	57	65.5	62	61	58.5	61.5	54.5	74.5	60	58.5	65	68.5	64.5	68.5	87.5	85	64	60.5	97	74	78	58.5	57	54	60	54	56	67.5	51.5	66	55.5	46.5	58.5	234	67.5	58.5	48.5	190	66.5	592.5	60.5	73.5	76.5	61	59.5	53	55.5	55.5	64.5	72.5	55.5	48	407.5	48.5	198.5	68.5	69	66	61	72.5	53.5	83.5	59	64.5	128	75	70	54	64	61.5	71
1	1	83|84	SURF1	Q15526	JHU05267.B1C1R84	13157	71	73.5	68	56	70.5	59.5	58.5	57.5	68.5	61.5	67	72.5	67	85.5	88	99.5	71	68	120	69	88.5	65	51	55	61	50	59	77	51	96	52	50	57.5	348.5	63.5	65	65	320.5	90	440	64.5	65	85.5	61	54	55.5	60	60.5	61.5	72.5	62	54.5	570	49	348.5	83	67	74.5	72	68	52	133	74.5	72	204.5	78.5	103.5	62.5	71	66.5	81.5
1	2	83|84	ARMCX1	Q9P291	JHU04996.B1C2R84	1923	58.5	59	65	63	61.5	55.5	48	58	59	54	57	64	62.5	66.5	72	74.5	66.5	69	75.5	64.5	73	52	55.5	45.5	60	47.5	57.5	68	53	64	48.5	43.5	51	95.5	63	56	52	93.5	55.5	370.5	61.5	59.5	58	55.5	54.5	54.5	57.5	52	55.5	58.5	61	52.5	241	54	93.5	58.5	59.5	65	64	47	50.5	55	66	59	88.5	66	54	62	58.5	52.5	52.5
1	3	83|84	MEN1	A0A024R570	JHU05050.B1C3R84	8721.5	61.5	71.5	59.5	66.5	64	59	49	62	61	54.5	70.5	64.5	60.5	71.5	81	96.5	71	66.5	103.5	62.5	80	62.5	63.5	53	61	49	50.5	71	56	62.5	79	45.5	44.5	241	68.5	60	54.5	275.5	66.5	368	62.5	64	70.5	55.5	58	61	57.5	52	74	58	64	56.5	380	56	197	65.5	61.5	66	65	64	52.5	72	60	65.5	141	77	76.5	53.5	70.5	66	63
1	4	83|84	PRR15	Q8IV56	JHU05250.B1C4R84	10064	63	61	56.5	49.5	57.5	57	45.5	58	62	57.5	71.5	64	55	64.5	70.5	77.5	65.5	66.5	79.5	61	68	57.5	58.5	46.5	56.5	45.5	51.5	64.5	55	53.5	48	42.5	49	125.5	57.5	55	49	101.5	50	360	63	49.5	63.5	58.5	57	59.5	63	45	49.5	71.5	55.5	53.5	245	49	103.5	64.5	64	68.5	72	60	57	57.5	57.5	61	100.5	70	62	57	59	56	61.5
1	5	83|84	CBLC	Q9ULV8	JHU05005.B1C5R84	4685	58.5	62	56.5	59	66	58	48.5	60.5	58	60.5	60.5	64.5	55	68	72.5	78.5	62.5	62	78	64	70.5	63	56.5	52.5	61	54	57	71	55	61	55	46.5	48	185.5	62	53.5	52	138.5	61	364	54.5	63	72.5	51.5	60	60	59	53	49.5	67.5	61.5	59	282	50	152.5	66	59	66	63.5	61.5	48	69.5	62	66	116	72.5	68	49.5	61	56.5	69
1	6	83|84	BCAT1	P54687-4	JHU05189.B1C6R84	4476	58.5	57.5	53	57.5	61	53	54	59	57.5	55.5	56	55.5	60	66.5	64.5	79	63.5	60.5	80	61.5	74	54	48	49.5	63	46.5	54	66.5	45.5	53	46.5	45.5	53.5	123	67	56.5	55	111.5	51.5	353.5	54.5	58	65.5	49.5	55	61.5	60.5	47.5	54	60.5	59.5	53.5	180.5	44.5	104	60.5	62.5	56.5	64.5	58	52	61.5	56.5	63	109	80.5	52.5	52	58.5	56	61
1	7	83|84	RTCB	Q9Y3I0	JHU05293.B1C7R84	2067	53	61.5	52.5	54	59.5	54	50.5	59.5	54	53.5	56.5	54.5	50.5	65.5	65.5	70.5	64	58	80.5	69.5	68	56	48	48	65	47.5	52.5	65.5	49	55.5	44.5	44	47.5	128.5	59	48	48.5	116.5	53	292.5	53	54	63.5	43.5	59	61.5	62	53	57.5	60	54	50	231	51	122	59.5	62.5	58	68	57.5	49.5	59.5	55	62.5	96.5	71	58.5	50	58	54.5	53.5
1	8	83|84	CNPPD1	A0A024R432	JHU05098.B1C8R84	2683.5	59.5	57	58	57.5	59.5	55.5	56	64	60	57.5	64.5	58.5	64	65	63	66	64	56.5	75.5	62.5	65	56	51	51	63.5	49.5	52	67	48	62	47	48.5	52.5	88.5	59	54	49	76	54	307.5	56	52.5	67.5	46	58.5	58	56	47	56	65.5	47	49.5	208.5	47.5	89	65	58	63	66.5	53	47	56	51	60.5	105.5	69.5	57.5	53.5	58	54	52.5
1	9	83|84	TFAP2A	P05549-5	JHU05165.B1C9R84	22515	65	79.5	83	71	91.5	67.5	62.5	71	70.5	73.5	73.5	72.5	86.5	94	115	96.5	71.5	75.5	94.5	91.5	109.5	131.5	64	69.5	75.5	59	72.5	86	58	85.5	84.5	53	65.5	177.5	78.5	73.5	68.5	214	93.5	327.5	87	101	113	66	86.5	109.5	84.5	61	64	167	76.5	74	658.5	58.5	231.5	94.5	99.5	76.5	112	95.5	70	116.5	86.5	84	157	88.5	115.5	78.5	90.5	79	77.5
1	10	83|84	TRMT2B	Q96GJ1	JHU05305.B1C10R84	2079	56	64	59.5	58	55.5	56.5	52.5	57	60.5	52.5	61.5	62	61	68.5	77.5	78	66	53	80.5	67	65.5	53.5	54	47.5	55.5	47.5	54	70	47.5	62	52	46.5	51	137.5	59.5	53.5	47	125	59	250.5	57	66	65.5	54	56.5	62.5	54	49	56	59.5	53.5	50.5	222.5	47	141	59	65	70	65	55	51	73	53	63	111.5	75	62.5	51	60.5	58	55
1	11	83|84	PGC	NA	JHU05246.B1C11R84	666.5	57.5	57	59	52.5	51	53	50	55.5	63.5	52	60	65	60	65	59.5	56.5	68.5	53.5	73.5	58	68.5	55.5	51.5	47.5	63.5	50	53.5	70.5	44	51	46.5	46.5	49	74	60.5	56.5	44.5	73	54	347	49.5	56	58.5	55	57	60.5	55	50.5	53.5	65	58	50.5	162.5	51	84.5	59.5	61	62.5	69	63	53.5	49.5	57	67	110.5	67.5	60.5	49.5	54	45.5	52
1	12	83|84	PTBP1	P26599	JHU05062.B1C12R84	3220	56	54.5	55.5	53.5	55	56.5	46.5	56	63	45.5	64	67.5	58	63.5	60.5	71	58.5	58	74.5	57.5	67	55.5	54	42	62.5	43.5	52	60.5	48	55	45	40	47.5	93	59.5	49	45.5	80.5	50.5	404.5	55	55.5	60.5	58	49	62	48.5	47.5	47.5	58.5	58	48	182	52	93	65	59	63	70.5	52.5	57	57.5	63	65	80	67	60	50	56.5	53	56.5
1	13	83|84	NCAPH2	Q6IBW4-4	JHU05338.B1C13R84	2314.5	53.5	62	56	56.5	54.5	57.5	47	50	62	49	60	54	57.5	70	68.5	80	57.5	55.5	72	61	73.5	52	50.5	50.5	60.5	48	51	69	52	59	52.5	44.5	46.5	117.5	54	56	50	118	54	364	56.5	57	66	52	52	63	49	45.5	52	62	51.5	46.5	248.5	42	109	58	58	67.5	60	51.5	54.5	63	60.5	61	95	71	61	52.5	58.5	54	57.5
1	14	83|84	SEC61A2	Q8TC24	JHU05160.B1C14R84	3790.5	55.5	57	60	58	59	54	52.5	59.5	55.5	50	60.5	57	63.5	71.5	68	85	64.5	50.5	84.5	64	66	52.5	49	49	59	51	57	57	49	59.5	48.5	42.5	49	163	54.5	60	43.5	114	59	399	60.5	59.5	66	52.5	50	61.5	49.5	49.5	55.5	68	60	51	261.5	47	144.5	56.5	61.5	67.5	61.5	54	59	77.5	60	59	107.5	69	70.5	54	60.5	55.5	55.5
1	15	83|84	MARVELD2	Q8N4S9	JHU05049.B1C15R84	3021.5	60	59.5	58.5	55.5	61.5	54	52.5	59.5	60.5	60.5	64.5	62	62.5	78.5	72	88.5	58	57	81	63	105.5	56	49.5	49	65.5	51.5	51	65.5	51	66	50	44	49.5	180	61	58.5	43.5	124	62	422	60	63.5	70	52.5	50.5	56	52	56	57.5	66.5	59	55.5	275.5	48.5	170.5	59	61	61.5	63.5	60	58	73	57	63	121	74	69	55	59	60	56
1	16	83|84	PCP2	Q8IVA1-2	JHU05244.B1C16R84	33332.5	60.5	61.5	65	63	73.5	55.5	61.5	62.5	64	64.5	68	68	65.5	73.5	87.5	71.5	64	62.5	71	69	77.5	109	56	56.5	59.5	62	63	70	57	60.5	57.5	52	55.5	84	70.5	65	58	85.5	64.5	307.5	60.5	57.5	77	59.5	65.5	65.5	56	57	59.5	84	60.5	59	167	66	99	72	67	68.5	69	55.5	52.5	62.5	63	73.5	84.5	77	55	68	65	60	68
1	17	83|84	SCLY	Q96I15	JHU05158.B1C17R84	30186	65.5	153.5	126	86	133.5	152	54.5	95	132.5	71	73	84.5	100	145	248.5	582	66	111.5	271	74	184	109.5	74	131.5	77	84.5	74	110.5	60.5	148.5	76.5	70.5	65	666.5	525	119.5	66	562	181	509.5	119.5	165.5	164.5	79.5	68	106	214	112.5	78.5	112	66.5	72.5	1102.5	103	539	115	100	86	165.5	151.5	153.5	283	138	154.5	346	92	245.5	109	159.5	88.5	154
1	18	83|84	TRIM23	P36406	JHU05366.B1C18R84	2723.5	59	56	48	53.5	57.5	52	50.5	58	57	50	57.5	58	60.5	63	63	68	56	54.5	68	56	71	51	50.5	49	59.5	47.5	56	76	46.5	57.5	46.5	43.5	45	120	62.5	49	47.5	102	56.5	454.5	54.5	55.5	63.5	54	48	55.5	49	49	52	63	48.5	44	241.5	48.5	116.5	56	53	68	62.5	60.5	49.5	54	59	57.5	93.5	65.5	68.5	50.5	56	52	61
1	19	83|84	PMP2	P02689	JHU05248.B1C19R84	32826.5	61	72.5	69.5	66.5	78.5	65	62	70.5	66.5	62.5	73	69	82	89	89.5	106	72	135.5	88	86	91	95.5	56	76.5	65.5	67.5	70.5	80.5	50.5	73.5	88	57	51.5	141	89	65.5	65	149	73.5	286.5	71.5	74.5	89	84	72	64.5	64.5	61.5	60	86	64	59.5	995.5	71.5	144	73.5	85.5	78	102	64	74	71.5	69.5	77.5	107	84.5	86	64	77	102	80
1	20	83|84	FAM13C	Q8NE31	JHU05027.B1C20R84	13054.5	64	79.5	62	60.5	59	52.5	57.5	64	53.5	61	63.5	71.5	63.5	77.5	85.5	108.5	68	56.5	101	56	81	62	59.5	52	60.5	50.5	55	68	48	71	57	46.5	45	292	64.5	59	52	230.5	70	345	55.5	71.5	75.5	60.5	54.5	62.5	70	58.5	53	72.5	61	53.5	466	59	234	74.5	61.5	66	71.5	67	57.5	86.5	61	69.5	160.5	73.5	86	55	76.5	56	67.5
1	21	83|84	PRC1	O43663-2	JHU05346.B1C21R84	535	58	54	52.5	57	51	53	48	57.5	53.5	47.5	50	59.5	54.5	65	66	77.5	56.5	60	68	63	66.5	48	50.5	54	56.5	48.5	57.5	62.5	48	58	49.5	46	44.5	89.5	59	55.5	55	78.5	54.5	273	49	53	54	54	51	59.5	58.5	45.5	55	62	57	48.5	191	49.5	88	55.5	65	63	59	48	51	53	55.5	66	81	69.5	55	50.5	53.5	59	55
1	22	83|84	MGAT1	P26572	JHU05138.B1C22R84	9462	73	106	90	68.5	107.5	100.5	64.5	103.5	82.5	63	85.5	86	95	98	149	139.5	65	108	152.5	72.5	138.5	91.5	73.5	80.5	76	60	81.5	92.5	60.5	107	70.5	68	60	353	90.5	89	61	321.5	242.5	504	70	148.5	173.5	72.5	58.5	75	95	75.5	73.5	134.5	86	68.5	499.5	72	308.5	101	88	85	76.5	85	76	165	103	82	199	86	173.5	95.5	124	105.5	163.5
1	24	83|84	CALML5	Q9NZT1	JHU05195.B1C24R84	36156	61.5	57.5	63	67	64	71	53	65.5	56.5	60.5	65	64.5	66	69.5	68.5	75.5	59.5	58.5	68	68.5	58	82.5	51.5	54	65.5	49.5	57.5	59.5	47.5	60	49.5	47.5	54	76	61.5	59.5	57.5	61.5	69	273.5	59	63.5	75.5	57.5	60.5	60.5	60	49.5	51.5	68.5	62.5	49	288	58.5	89	60.5	71.5	76	81	63	55	52	60.5	66.5	74	66.5	57	55.5	64.5	54.5	60
1	25	83|84	CST9L	Q9H4G1	JHU05205.B1C25R84	2901	58	57	56	53	57	57	54	60.5	60.5	54	61.5	61	66.5	66	71	65.5	60.5	55	67.5	61.5	70.5	54.5	49	49.5	61.5	48.5	54	64.5	49.5	58	46.5	46	45.5	106	51	55.5	51.5	87	57	423.5	53.5	60.5	65	60.5	54	58	54.5	42.5	58	70	57	54	192	54	82	57	60.5	70	68	54	52.5	55.5	59	60.5	99	69.5	64.5	52.5	69	53	60
1	26	83|84	TCEANC	Q8N8B7	JHU05052.B1C26R84	832	57.5	58	56	56	55.5	53	49.5	64.5	63.5	55	63.5	63	61.5	59	64.5	62	56.5	52	60.5	62	68	53.5	47	55.5	49.5	48.5	55.5	80	48.5	61	52	46.5	48.5	78.5	55.5	48.5	52	77.5	58.5	384	59	54.5	57	55.5	52	54.5	48	47	50.5	58.5	61	50	177.5	50.5	75	62	59	67	63	58.5	50	57	52	62	88.5	67	55.5	48	58.5	53.5	55.5
1	27	83|84	CDR2	Q01850	JHU05104.B1C27R84	1051	59	68.5	55	55.5	59	55.5	52.5	60	64	55.5	67	63	63.5	67.5	74.5	70.5	56.5	54	100	66	81.5	51	53	62	61.5	53	49.5	69	48	58.5	48	47.5	45.5	149	61.5	51.5	57	163	60	347.5	59	61	62	56	55.5	62	50.5	48.5	61	65	58	55.5	342.5	53	177.5	60	65	64.5	69.5	64.5	52	70.5	57.5	61.5	121	65	67.5	48.5	64	50.5	55.5
1	28	83|84	CFAP52	Q8N1V2	JHU05371.B1C28R84	2473	61.5	57	53.5	49.5	64.5	56.5	49	64	58.5	56.5	61	60	60	72.5	71	83	54	57.5	80.5	63	72	47.5	51	53	64	51.5	55	71	50	61.5	52.5	44.5	52	211.5	59.5	50.5	54.5	145.5	58	374.5	61	57.5	66.5	54.5	55	67.5	52	48.5	54.5	64	56	50.5	238.5	49	127	63.5	58.5	64	62.5	59.5	53.5	63	57.5	64.5	94.5	64	55.5	51.5	60	56	52.5
1	29	83|84	FGL2	Q14314	JHU05117.B1C29R84	3898	60.5	60.5	56.5	56	59.5	54	53	65	64	51.5	68	66	52	69	75.5	76.5	55.5	57	72	65.5	66	47.5	55.5	52.5	60	44.5	54.5	64	47.5	57	49.5	49	53.5	127	62	54.5	55	126	57	337.5	67	61.5	64.5	56.5	55.5	62	54.5	44.5	53	68.5	48	48.5	214	44	113.5	53.5	61.5	76.5	72.5	62	52.5	61.5	60.5	63.5	94.5	63	55	57	63	57.5	55
1	30	83|84	CD19	P15391	JHU05299.B1C30R84	3437	60.5	63.5	56	52	59.5	53.5	54.5	57	54.5	59.5	59.5	65	53.5	68.5	73	74.5	56.5	54.5	84.5	61.5	75	51	50.5	52.5	54	47.5	51.5	74.5	49	58.5	55	47.5	55	147	64	53.5	52.5	139.5	68	535	55.5	65.5	71	56	51	64	42	48.5	59	57.5	53	50.5	319.5	43.5	124.5	57.5	66.5	65	63.5	67.5	55	68.5	62	63.5	100	64.5	68	51	61	56.5	57
1	31	83|84	ABCF2	Q9UG63	JHU05280.B1C31R84	16178	66	130.5	66.5	63	60	66.5	63.5	61.5	61.5	53.5	64	79.5	64.5	70.5	84	78.5	55.5	63.5	69	76.5	74	60	56	58.5	63	48.5	72	123	52	69	62.5	49	58	127.5	68.5	67	56	146.5	64.5	522	66.5	65.5	74	57	61	65	55.5	49.5	56.5	71.5	58	54.5	452.5	55	132	61	70	65	81	72.5	70.5	64.5	64.5	67.5	110.5	69	65	50.5	70.5	60	68.5
1	32	83|84	THADA	Q6YHU6	JHU05167.B1C32R84	1283	63	56.5	56.5	57.5	57.5	51.5	48.5	59.5	49	54.5	61	66.5	56	62.5	68	67.5	58	52.5	68	60.5	67	48.5	51	50.5	57.5	46.5	49.5	71	50	54	47.5	42.5	54.5	78	58.5	55.5	46	79.5	58.5	403	60	52.5	72	53	61	56.5	47.5	42.5	50.5	65	57	43.5	198	50	84.5	58	54.5	71.5	58.5	53	48.5	55.5	52	61.5	80.5	66.5	53	44	62.5	49.5	59.5
1	1	85|86	ASB17	Q8WXJ9	JHU05572.B1C1R86	5145.5	62.5	64	62	63	64	65.5	50	65.5	56.5	57	62	68	65.5	71	70.5	83.5	65	67.5	93	68	75.5	63.5	55.5	50.5	66.5	53	61	76.5	49	66.5	55	50	60.5	230	59.5	63.5	57.5	208.5	64	484.5	63	62	72.5	59.5	54	57.5	58.5	52	57.5	69	57	54	312.5	56	209.5	63	60	70	73	56	50.5	78	68	71.5	129.5	68.5	65.5	57.5	71	57.5	68.5
1	2	85|86	THOC1	Q96FV9	JHU08524.B1C2R86	17371.5	66	81.5	77.5	71	69.5	70.5	58	75.5	67.5	67	71.5	76.5	75.5	80	148.5	111.5	74	94	105	70.5	132	79	65.5	65	72.5	65.5	68.5	88.5	61	172.5	59.5	55	57	265.5	80.5	79	65.5	228	97.5	790.5	81.5	77.5	130.5	66	63	69.5	63.5	61.5	63.5	86.5	69.5	56.5	429.5	58	217.5	72.5	74	73.5	90	69.5	66.5	97.5	73.5	75	159	80.5	88	74	71	69	80.5
1	3	85|86	OR1E1	P30953	JHU05421.B1C3R86	3189	61	63	54.5	54	50.5	55	45.5	67.5	53	58.5	61.5	56.5	57.5	64.5	54	67	65	65	74	64	78	56.5	54.5	49.5	60.5	47	56	72	46.5	60.5	47.5	42.5	45.5	107	58.5	60	51.5	83.5	62.5	498.5	59.5	62	64	62	52	57	54.5	50.5	55	68	59	52	176.5	48.5	117.5	55	56	67	68.5	57.5	55	63	60.5	58	113	72	62	53.5	68	64.5	55.5
1	4	85|86	PSTPIP2	Q9H939-2	JHU05634.B1C4R86	1784	62.5	54.5	56.5	53	55	58	52.5	55.5	61	53.5	65.5	55	59.5	68.5	65	83	66.5	61.5	77.5	57.5	68.5	56	51	51	56	49.5	56	68.5	49	56.5	52	44.5	48	151.5	52	57	48.5	111.5	63	343	55	58	58.5	60.5	46.5	60	47.5	48	56	60.5	59	48.5	151	51	127	58	66.5	67.5	62.5	54	49	65.5	59.5	61	99	66.5	60.5	53	58	54	55
1	5	85|86	KBTBD7	Q8WVZ9	JHU05407.B1C5R86	11278.5	61.5	61.5	55	55.5	55.5	56.5	50.5	64.5	58.5	60.5	67	61	69	61	85.5	83.5	63.5	65.5	86.5	65	98.5	65	52	53.5	61	54	57	76.5	53	94.5	53	49.5	52	160.5	63.5	63	60	158.5	65	458	63.5	64	75	50.5	55.5	60.5	66.5	50	54	68.5	56.5	50.5	338	54.5	169	57.5	68	62.5	71	66.5	54	68	62	69.5	127.5	70	73.5	53	58.5	57	69
1	6	85|86	CRACR2B	Q8N4Y2-3	JHU05590.B1C6R86	29252	60.5	115	77.5	57	111	77.5	52	67.5	62.5	62.5	65	72	70.5	73	261	110.5	72.5	63	94.5	95.5	100	91.5	61	63.5	64	58	90.5	89	60.5	83.5	58.5	55.5	59	148	172	113.5	62	154	132	511.5	95	91	88.5	69	67	80.5	67	52.5	62.5	75	65	59.5	830	71.5	154.5	75.5	71	73.5	92.5	81	68.5	82.5	62.5	67	122.5	108.5	77.5	74.5	83	62.5	77.5
1	7	85|86	OR6B2	Q6IFH4	JHU05724.B1C7R86	3436	65	60.5	56	60	64.5	59.5	59.5	62.5	62	59	65	57.5	62.5	70.5	65.5	72	61	54	75	70	88	58.5	54	64	55.5	46.5	52	85	49	72.5	56	49.5	53	114	64	52.5	55.5	131	62	471	63.5	57.5	75	60	58.5	58.5	60	57	59	58	62.5	52	223.5	51.5	126.5	64.5	61.5	64	65.5	66	52.5	60	59.5	61	131.5	75.5	63.5	57	58.5	55.5	65
1	8	85|86	CPN1	P15169	JHU05492.B1C8R86	1800	59	58.5	57	53	57.5	57	54	51.5	55.5	57.5	64	70.5	61.5	65.5	60	64	56.5	54.5	69	63	72	55	53.5	46	61.5	45.5	48	76	51	55.5	52.5	45	47	102	58.5	57	44.5	87.5	52	308.5	57	51.5	54	48	53.5	61.5	57.5	53	57	56	55.5	50.5	241.5	43.5	94	60.5	67.5	62	69.5	55	49	55	54.5	56	106.5	69.5	50.5	56.5	48	54.5	56
1	9	85|86	NT5DC2	Q9H857-3	JHU05522.B1C9R86	3766.5	58.5	59.5	66.5	60	64.5	65	53	48.5	55.5	59.5	71	68	62.5	65	69.5	90	58.5	65	95.5	67	96	64.5	56	48.5	63.5	54	54	86	54	96	56.5	46.5	54	169.5	65	69.5	57.5	162	64	512	61.5	69	65.5	59.5	61	66.5	54.5	51	55.5	72.5	54	52	259	50.5	155	65.5	66	69	72	56.5	53.5	67	63.5	64	138	75	55.5	51	53.5	60.5	57
1	10	85|86	OR14I1	A6ND48	JHU05721.B1C10R86	2575.5	65.5	55	58	56.5	61.5	64.5	54.5	62	58.5	56.5	62	62.5	60.5	66.5	65.5	71.5	70.5	64.5	67	74	71.5	52	57.5	52.5	55	49.5	56.5	73	50.5	73.5	52.5	43.5	48	102.5	54.5	60	53.5	101.5	61.5	345.5	59	65.5	71	60	61	56	54	49.5	58.5	68	63	50	196	53.5	95.5	62	63.5	70.5	70	56	53.5	58.5	54.5	67	110	74	63	54	51.5	58.5	58
1	11	85|86	TSPAN12	A0A024R740	JHU05651.B1C11R86	2823.5	62	50.5	51.5	51.5	50.5	52.5	53.5	58	55.5	55	59.5	66	54.5	57	70	71	61	57.5	65	62	71	55	51.5	48	56	49.5	52.5	57	43.5	55.5	51	45.5	45	125	61.5	55.5	45.5	102	54.5	295	55.5	60.5	68.5	55.5	51.5	57	47	47	57.5	63	53	56.5	191	51.5	108.5	61	54.5	67.5	67.5	54	55	54.5	55.5	68	100.5	64.5	55.5	50.5	59	56.5	59
1	12	85|86	OR2J2	O76002	JHU05422.B1C12R86	3691	55.5	56.5	54.5	55	50.5	55	51.5	63.5	57	51.5	61.5	61	63	56	77.5	69.5	58	57	68.5	61.5	68	55.5	54	50.5	56	50.5	53	74.5	44.5	51.5	52.5	46	44	81.5	58	54.5	49.5	87	56	271.5	57.5	60.5	63	50.5	59	50.5	55	52	53.5	67.5	61	52	211	47.5	113	64	55.5	66	65	62.5	58.5	51.5	52.5	68.5	95	72.5	54.5	55.5	56	55.5	58
1	13	85|86	OR5D14	Q8NGL3	JHU05722.B1C13R86	272.5	58.5	57	50.5	50	55.5	55.5	53	57	57	44.5	56.5	59.5	49	61	69	67	61.5	53	65.5	60	66	50.5	51.5	49	61	43	52	66.5	48.5	57	49	45	52.5	72.5	54.5	58.5	43.5	65	55.5	354.5	59.5	58.5	65.5	48	52	46	53	46	55	65	59	47	167.5	47.5	80.5	56	56	63.5	59.5	58.5	53.5	54	58	55.5	90	63.5	53	47	55.5	49	52.5
1	14	85|86	TEX13A	Q9BXU3	JHU05547.B1C14R86	25090.5	67	62	73	69	93.5	66	64	73.5	65	66	67.5	76.5	67	79	98.5	99	71.5	76.5	92.5	80.5	103.5	92.5	101	58.5	134	61.5	66.5	89	59	112	60	49	55	191.5	72	64.5	61.5	190.5	82.5	541	70	75	119	62.5	67.5	70	143	62.5	66.5	107.5	69.5	86.5	341	65.5	417.5	72.5	75	76	86.5	64	65.5	94	67.5	76.5	112	72.5	85.5	67	77.5	61	93
1	15	85|86	GHSR	Q92847-2	JHU05398.B1C15R86	1291.5	55.5	56.5	57	51	55	58	50.5	57.5	62.5	49.5	63.5	51.5	58	60	72	68	62	54	67.5	66.5	71	53.5	52.5	49.5	59	44.5	51	74.5	47	48	51	47	50.5	85.5	52	57.5	46.5	88	54	385	58.5	55	56	47.5	48.5	58	51.5	45	56.5	63.5	56	47	156	46.5	100	56	61	69	60.5	51	56	56	53.5	64	117	68.5	54.5	50.5	57.5	46	52
1	16	85|86	TEF	Q10587	JHU05644.B1C16R86	550.5	56.5	55	56	45.5	54.5	58	54.5	60.5	58	55	60	56	57.5	67	64.5	69	54.5	54.5	65.5	59	65.5	52.5	49.5	50.5	50.5	42.5	53	71	46	45	52.5	42.5	49.5	89	59	54.5	47	85	61.5	385.5	53.5	53	58	48	51.5	63.5	53	49	59	62.5	53.5	45	224.5	50.5	86	57.5	57.5	65.5	65	47	52.5	54.5	49	63.5	80	65	55	49.5	55	52	52
1	17	85|86	KLF15	Q9UIH9	JHU05513.B1C17R86	3306.5	64.5	57.5	56	53	61	57	50.5	58	59	54	51.5	58.5	56.5	62	72	72.5	56	54.5	72	57	67	60	51.5	52.5	57	48	53	77.5	51.5	67	49	42	48	124	58.5	57.5	57.5	123	55.5	420.5	55	59	70.5	57.5	55	55	53	47.5	53	61	57	47	205	47.5	118	63	57	64.5	64	55.5	49	60.5	51.5	63.5	97	68.5	61.5	57	53.5	56.5	54.5
1	18	85|86	OR8B4	Q96RC9	JHU05730.B1C18R86	306	54	54.5	48.5	47.5	58	58.5	54	59.5	61.5	51.5	52.5	63	55	64	51.5	63	61	53.5	62	55	71.5	55	51	57	53	48.5	55.5	75.5	48.5	58	46.5	40.5	42.5	81.5	60.5	59.5	46	96.5	56.5	437	60	51.5	64.5	50.5	55.5	50.5	55	45	58.5	64	59.5	43.5	154	48	94	59	59.5	62	64	45.5	52	54.5	55.5	62.5	86	63	61.5	54.5	59.5	54.5	47.5
1	19	85|86	MAGEA2B	Q96E03	JHU05617.B1C19R86	6989.5	58.5	62	65.5	58.5	57.5	57.5	52.5	66	61.5	59.5	59	57.5	60.5	71.5	67.5	96	63	59.5	80	62	76.5	59.5	54.5	51.5	58.5	50.5	58.5	77.5	40	57	48	46	46	189.5	65.5	57	49.5	209.5	76	402	56	69	74	47	57	60	61.5	55	59	66.5	56.5	51	360.5	50	176	63.5	63.5	63.5	72.5	57	55	77	55	61.5	123.5	66	73	49.5	71.5	55.5	60.5
1	20	85|86	OR3A4P	P47883	JHU05426.B1C20R86	3545	63	67	60.5	58	61	51	49	62.5	57.5	58.5	60	59	52.5	63	67.5	81	55.5	63	73.5	67.5	71.5	51	52.5	56.5	64.5	48.5	55.5	76.5	49.5	61	56	48.5	45	117.5	61	51.5	51	101.5	66	472	57	64.5	65.5	57.5	52	58	53.5	51.5	61	57	62.5	52.5	267.5	49	142	60.5	61.5	65.5	65	57	50	71.5	55.5	60.5	109.5	64	64	51	69.5	61.5	56.5
1	21	85|86	OR5D14	Q8NGL3	JHU05722.B1C21R86	298	63.5	52.5	59	54.5	57.5	54	56.5	58	53.5	48	56	59	57	61.5	61.5	71	59.5	60	72.5	64.5	74	55.5	51.5	49.5	59.5	52.5	50	66.5	49.5	63.5	57.5	47	46	85.5	62	53.5	47	86.5	55	456	61	53	63.5	57.5	56.5	53	50.5	48	58	57.5	61.5	49	122.5	51.5	87.5	55.5	60	66.5	64	57	48.5	48	59.5	61	91	63	57.5	47.5	57	55.5	53.5
1	22	85|86	SEMA3D	O95025	JHU05532.B1C22R86	2951.5	62.5	54.5	63	54	60	51.5	58	61	60.5	57	55.5	53	57	62.5	66.5	69	58.5	63	75	68	66	52.5	56	53.5	59	49	56.5	77	49.5	62	52	53.5	50	127.5	60	52.5	48	96.5	62.5	510	54.5	57.5	75.5	54.5	56.5	64.5	55	49	54.5	59.5	57.5	49	220.5	52.5	110	56.5	64.5	72.5	64	55.5	52.5	63.5	56	63	91	64	50	57	63.5	56	53
1	23	85|86	OR2T35	Q8NGX2	JHU05425.B1C23R86	1377	56	60.5	56	56.5	57	57.5	48	71	59.5	53.5	59	58	64	62	67	64.5	57	57.5	66	56.5	68.5	52	51	47	55.5	48	55	80.5	41.5	56	53.5	41	50	113.5	57.5	52	52.5	90	59.5	572	59	65	65.5	50.5	54.5	63.5	58	47	53.5	64.5	54.5	46	199	51.5	104.5	55.5	61.5	62	64.5	66	52.5	60.5	52.5	65	92.5	67	59.5	52	59.5	57	58.5
1	24	85|86	CD86	P42081	JHU05583.B1C24R86	1246.5	57.5	59	60	53	52.5	60	54.5	54.5	55	53	60.5	58.5	59	63.5	66	65	57	56.5	63	58.5	68	52	52	49	55.5	47.5	48.5	62	48.5	53.5	53.5	46	53	116	50	48.5	51.5	101.5	60.5	446.5	55	58.5	63	49	50.5	60	52	50	57	59.5	49.5	52.5	211.5	50.5	113	63.5	62.5	72	56	50.5	51.5	57.5	55	60.5	79	69.5	57	49.5	54.5	58.5	57.5
1	25	85|86	KCTD13	Q8WZ19	JHU05612.B1C25R86	4938.5	58	63.5	58	61	60.5	63.5	53	61	60	59.5	59	67	68	66.5	76	81.5	57.5	64	79.5	66	73	51	55.5	56	59.5	50.5	56.5	79.5	48	61.5	51	49.5	50.5	214.5	60	49.5	51.5	155.5	73.5	410	57.5	69.5	71	52	61	60.5	61	48	62.5	77.5	52.5	52	340	51.5	167	70.5	71	71	77	67	48	80	55.5	68.5	118.5	70	77	56.5	67	58.5	62
1	26	85|86	OR2T10	Q8NGZ9	JHU05423.B1C26R86	4533	56	59.5	60	54	60	61	51	58.5	57	61	59.5	65.5	65	67.5	74	71.5	47.5	61	74.5	64	78	55	51.5	55	59	54.5	56	95	54.5	77	52.5	51	57	167	65.5	50.5	55.5	138.5	65	426	57	61.5	80.5	52.5	55.5	61	55	49.5	53.5	66.5	59.5	51.5	248	51.5	138	70	70	68	61.5	66.5	54	70.5	57.5	64	120	69.5	61.5	55	65.5	55	66.5
1	27	85|86	RBM34	P42696	JHU05531.B1C27R86	2345.5	50.5	59.5	48.5	46.5	56	62	54.5	61	63	49.5	59	66.5	60	65	69.5	66	52.5	58.5	65	57	71	49.5	54	49.5	62.5	51	51	75.5	53	55	46.5	46.5	48.5	80	53.5	54.5	50.5	99	55	309	60.5	56	67.5	47.5	60	58	59	49	54.5	67.5	60	54.5	241	45	98	58	63	59.5	61	64	54	52	56	66	94.5	68.5	50	57	61	59	48
1	28	85|86	GPR151	Q8TDV0	JHU05686.B1C28R86	9446	69	68.5	75	63.5	85.5	63	63.5	72	77.5	67	87	73	69	83.5	86	106.5	61	68	82	72	89	72	60.5	61	74.5	59	64	77	60	81	68.5	52.5	61.5	230	74.5	63.5	63	189	93	350	69.5	88	109	60.5	64.5	76.5	66.5	60	64	76.5	63.5	59.5	286.5	64.5	178.5	72.5	74	66.5	80	89	61.5	92	85	80.5	139	75	105	65	81.5	62.5	95
1	29	85|86	ZZZ3	Q8IYH5-3	JHU05567.B1C29R86	2626	59	61.5	62.5	57	57.5	66.5	49.5	59.5	69	56.5	65	65.5	62	68	68	72.5	63	61	67.5	71	75	53	50.5	49	57.5	48.5	48	64.5	48.5	68	56	43.5	56	90.5	65	57.5	53	113.5	51	490.5	64.5	61.5	64	56.5	59	66.5	57.5	47.5	58	68.5	58	45	196.5	53.5	88.5	66	61	58.5	71	63	52.5	57.5	56	68.5	100	63.5	62	51.5	60.5	55.5	56.5
1	30	85|86	OR52E6	Q96RD3	JHU05717.B1C30R86	3237.5	59.5	66.5	65.5	55	61.5	63.5	56.5	66.5	66	53	60	65	56.5	67	72.5	74.5	58	63.5	65.5	63.5	81	59	56.5	50.5	60.5	53.5	55	83	49.5	79	58	39	58.5	131.5	67	60.5	50	115.5	66.5	715	61.5	65	69.5	56	56.5	59	61	44	56	69	54	45.5	238	51	99	61	61	69.5	68.5	73.5	57	60	55	63.5	122.5	73.5	71	54	68	57.5	67
1	31	85|86	OR4K5	Q8NGD3	JHU05714.B1C31R86	305	56.5	52.5	54.5	55	60	51.5	53	56.5	52	43.5	63.5	58	55	68.5	67	69.5	56.5	63.5	61	54.5	68	51.5	48	49	62	52.5	57	65	50.5	57	50	49	54.5	66.5	64	57	47	76	53	426.5	59.5	55.5	61	49.5	51.5	49.5	54.5	47	50.5	60.5	56	47.5	131.5	52.5	73	60	55.5	63	61.5	54.5	46.5	57	54.5	66	84.5	71.5	51.5	50.5	57	51.5	57.5
1	32	85|86	SYT4	Q9H2B2	JHU05545.B1C32R86	3950.5	58.5	65.5	60	54.5	54	53	53.5	65.5	51.5	50	64	68	56	75	61.5	76	57.5	65	77.5	59	80	54.5	56	56	60.5	46.5	60	76.5	48.5	60.5	56.5	45.5	56	133.5	59	53.5	48	145.5	60.5	642	61	57.5	63	44.5	57	61.5	55.5	49.5	54	57	62	47.5	261	57.5	168.5	62.5	55.5	68	60.5	61.5	56.5	78	63.5	62.5	98.5	72	63.5	50.5	63.5	56	61.5
1	1	87|88	SLC25A45	Q8N413-4	JHU05639.B1C1R88	2729	55	62.5	62.5	55.5	60	63.5	53	68.5	61.5	56.5	70	64.5	61	68	67	84.5	72	68	98.5	60.5	70	60.5	57	54	69	41.5	61.5	83.5	52	63.5	52.5	46.5	51.5	239	56	64	56	182.5	65.5	457.5	66.5	64.5	69	59	56.5	55.5	63.5	55.5	57	72.5	64.5	55	292	52.5	187.5	67	64	80.5	71.5	65	56	78.5	68	66	131	71.5	66	51.5	59	54	61
1	2	87|88	COMMD3-BMI1	P35226	JHU05386.B1C2R88	976.5	57.5	60	57	58.5	59	57.5	55.5	59.5	53.5	60.5	66.5	65.5	57.5	68.5	61	74	68.5	63.5	73.5	63.5	72.5	52	52	48	57	45	61.5	71.5	52.5	54	57	47.5	53.5	84.5	55	62.5	44.5	84	53	400.5	62.5	59	58.5	55	53.5	59	55.5	47.5	39.5	69.5	61	55	156	47	90.5	57.5	60.5	67	69.5	55	53	60	61	60.5	93.5	70.5	54	51.5	60.5	53	57
1	4	87|88	CDK15	Q96Q40-3	JHU05571.B1C4R88	3303	55.5	55.5	46	48.5	54	55	57.5	55.5	51.5	51	57	59.5	62	66	65.5	80	57.5	58	86	64	67	58	52.5	48	55.5	49	55	65	52	61.5	47	51.5	52.5	173	50	53.5	49.5	110.5	60	243.5	56.5	62	49	53	47.5	61	48	41	55.5	62.5	48	54.5	198	49.5	102.5	59	58.5	66.5	62.5	58.5	52	63	53	67.5	85.5	69	58.5	52	57	58	62
1	5	87|88	RFFL	Q8WZ73-3	JHU05442.B1C5R88	3357	51.5	63.5	55.5	53	56	59	52.5	63	54	56	64.5	60	59.5	70	66	65.5	61.5	64	72.5	59.5	70	61	57	49	62	50	53.5	73.5	47	65	43.5	42.5	55	126	52	61.5	52	109.5	55.5	413.5	55	56	63.5	56	60	59	48.5	45.5	50.5	63	55.5	50.5	194.5	48.5	105	62	58	65	61.5	59	56.5	62	55.5	64.5	119	65	60.5	48	54	52	61
1	6	87|88	TGFBR2	A0A0S2Z539	JHU05645.B1C6R88	9644	61	63	56	61	64.5	59	52.5	68	63	65	65.5	66	62	103	72.5	77.5	74.5	68.5	90	63	71.5	68.5	61.5	55	58	54	58.5	82.5	53.5	66.5	55	52	56.5	224.5	69	61	55	175.5	70	483	55.5	64.5	67.5	55.5	60	68	62	58.5	57	71.5	63	54.5	282	51	164	66	67	73	67	58.5	56	73.5	57.5	67.5	137.5	70	83.5	58	67.5	58	63.5
1	7	87|88	GPR63	Q9BZJ6	JHU05687.B1C7R88	1005	57.5	59	55	50.5	57.5	53.5	46.5	57	59	60	54.5	59.5	59.5	64.5	58.5	66	65.5	58	73.5	56.5	66	57.5	49	45.5	54.5	59	50	75.5	52	58.5	50	50	50	103.5	58	54	43.5	79.5	49	366.5	53	56.5	54	52.5	57.5	59.5	55	45.5	48	67	52	50.5	178.5	49.5	98	58	62.5	64	58.5	57.5	48.5	56.5	51.5	67	93.5	68	53.5	55	55	54.5	49.5
1	8	87|88	CPA5	Q8WXQ8	JHU05491.B1C8R88	2434	58	58	58	58	54	52	52.5	53	55	55.5	53.5	69.5	62	66	70	80	71	59.5	70	63.5	75	56.5	55	50	55	46.5	51	76.5	46.5	62	47.5	51	48	153.5	58.5	61.5	51.5	145.5	57	287	55.5	62.5	63	58	56	59	61.5	45	54	67	51	53	218.5	62.5	126	62	63	58	61.5	61.5	53.5	62.5	57	60.5	112	72	63.5	56	67.5	50.5	59.5
1	9	87|88	WDR19	Q8NEZ3	JHU05559.B1C9R88	5108	53.5	65.5	61.5	57.5	61	50	48.5	54	53	56.5	57	64	56	63	74	75	63	57.5	85	62.5	70.5	55.5	55.5	48.5	55	50.5	53.5	68.5	52	75	57	41	57.5	173	60	57	53.5	141.5	63	350	57	58	68.5	57	60.5	62.5	67.5	47	54.5	66.5	53.5	54	284.5	52	159.5	67.5	63.5	69	68	58	56.5	78.5	62	62	127.5	67	70	52.5	59.5	56	62.5
1	10	87|88	OR2B6	P58173	JHU05707.B1C10R88	433.5	51.5	55.5	53.5	55	53.5	47	49.5	55.5	57.5	49.5	60.5	58	50.5	58	65	67.5	60.5	52.5	72	62	65	52	48.5	52	53	46.5	51.5	66	46.5	57.5	48	42.5	53.5	84.5	54	54	55	74.5	52.5	240	53.5	62.5	64	59	53.5	58	57.5	54.5	51	63.5	54	47.5	182	54	85.5	57	51	64	81.5	55.5	49.5	58	59	53.5	93.5	53	59	48	55.5	48.5	53
1	11	87|88	PCYT1B	Q9Y5K3-3	JHU05629.B1C11R88	15408	56.5	64	61	57.5	69	65	54.5	68.5	75	55.5	64	69	67.5	83.5	82	101	59.5	70.5	117	66	86	60	72	57	56	49.5	58	87.5	51	63.5	59	51.5	56.5	253.5	64	56	59	246.5	73.5	424.5	63.5	74	89.5	49.5	62.5	63	57	65.5	57.5	71.5	54.5	55.5	433	52	210.5	69	56	67	73.5	72.5	57.5	105	75.5	68	178	73.5	90.5	62	69	58.5	79
1	12	87|88	LCMT1	Q9UIC8	JHU05409.B1C12R88	20029	57	52.5	56.5	53.5	63.5	59	50.5	62.5	66.5	50	70	76.5	88	60.5	356	71	64	60.5	74	61.5	77.5	65	57	56.5	60.5	52.5	60	89.5	64.5	70	50.5	63.5	56	102	62.5	62.5	48.5	93.5	65.5	271.5	63	63.5	68	52.5	63	68	57	53	56	68	60.5	53.5	270	59.5	103.5	62	55	66	86.5	67.5	56.5	59	55	65.5	105	65.5	61	203	58.5	50	60
1	13	87|88	SESN3	P58005-3	JHU04972.B1C13R88	3845	56.5	60.5	50	56	59.5	52.5	49	56.5	54	50.5	67	59.5	60	65	65	75	62	57.5	75	61.5	76	54	53.5	54.5	54	46	50	70.5	49	62	52.5	47	51	141	59.5	55.5	46.5	120	60.5	294.5	58.5	62	68.5	56	54.5	63.5	50	48.5	59	69.5	62	52.5	219.5	56	129	65	57.5	68.5	71	59.5	51	65	57.5	65	110	67.5	60.5	56	58.5	54	58
1	14	87|88	ENPP6	Q6UWR7	JHU05498.B1C14R88	2232.5	55	64	51.5	58	53.5	53	54	57.5	50.5	53	61	67	57	70.5	71	81.5	57.5	61.5	79.5	58	68.5	56.5	54	48.5	58.5	48	54	74.5	46.5	59	49	45	45	145	57	52.5	50	101.5	59	339.5	58.5	58.5	69.5	56	54.5	56	52.5	45.5	48	63.5	59.5	56	188	51.5	128	59.5	59	64	69	62.5	49	55	55	67.5	87	70.5	59.5	49.5	59.5	54	64.5
1	15	87|88	BTN2A1	Q7KYR7-4	JHU05387.B1C15R88	645	55	57	52.5	54	53.5	56	45.5	59	65	49.5	54.5	60.5	53.5	66	58.5	68	59	58.5	65.5	57	72.5	51	52.5	52	56.5	43.5	53.5	75	45	49.5	49.5	48	47.5	79	58.5	55	46	79.5	52.5	506.5	59.5	46.5	60	53.5	56.5	63	52	42.5	49.5	55.5	60	44.5	168	44.5	86.5	54.5	60	66	61	51	50.5	55	52.5	62.5	94	57.5	56.5	50.5	52.5	54.5	51
1	16	87|88	ADAM22	Q8IYE7	JHU05570.B1C16R88	8048	58	55	48	53	57	56	49.5	63	60.5	59.5	65.5	58.5	55.5	68	68.5	75	56	55.5	78.5	63.5	69.5	49.5	53	56.5	54	41.5	58.5	76.5	46.5	61	50.5	49	43	168.5	56.5	53.5	55.5	122	61	308.5	56	61	70.5	51	57	61.5	55	53	50.5	56	60	50	318	50	147.5	59.5	63	71	61	56	47.5	67.5	54.5	59.5	99.5	68	67	64	58	57	59
1	17	87|88	TOR1AIP1	A0A0A0MSK5	JHU05554.B1C17R88	1484.5	65	53.5	56.5	50.5	56.5	57.5	52	61	58.5	59	55	56.5	53	65.5	63	75	54.5	45	72	55	64.5	54	53	52	59.5	44.5	58	66	48	60	47	40.5	46	127	56.5	50	50	101	52	409.5	53	56.5	59	48.5	55	56.5	51.5	41	46	62.5	53	44.5	262	46	114.5	57.5	54.5	68.5	59.5	52	52	60	48.5	56	97	65.5	59.5	64	61	57	56
1	19	87|88	TWF1	Q12792	JHU05653.B1C19R88	1532.5	58	61.5	58	52	53.5	55.5	52	62.5	62	54	64	54	54	59	64	80.5	58.5	61	70	60.5	69	46.5	47.5	45.5	60.5	46.5	54.5	71.5	49	61.5	48.5	48	55	112	54	52.5	50	115	55	540.5	55	53.5	65	49.5	56.5	55.5	53	44.5	56	61.5	54.5	49.5	187	56	98.5	59	66	70	63.5	53.5	49	50	59	63.5	91.5	65.5	61	50.5	56.5	58.5	50.5
1	20	87|88	ADK	P55263-2	JHU05379.B1C20R88	15037	58.5	71	50	55	61.5	57	52	70.5	58.5	56.5	62.5	58	58.5	65	77.5	92	60.5	62.5	86	55	70.5	51.5	57	52.5	61.5	48	58	61.5	42.5	60.5	50.5	52.5	47.5	220.5	64	56	54.5	198	61.5	532	61.5	66.5	64.5	58.5	55	57.5	55.5	53.5	70	68	77.5	51	307	65.5	182	65.5	72	74.5	61.5	69.5	51	71	58	64	117	71	72	58.5	69	58.5	57.5
1	21	87|88	PRKCG	P05129	JHU05738.B1C21R88	4142	65.5	67.5	57	60	62.5	59	51.5	65.5	57	60	75.5	65	69.5	66	71	78	64.5	62.5	76.5	66	82.5	57.5	63.5	57.5	65	55.5	60	66.5	48	61	54.5	49.5	52.5	204	69	56.5	53.5	201	77.5	510.5	57.5	72	75.5	57	56.5	62.5	51	59.5	63	65.5	84.5	49.5	330.5	52.5	178.5	77.5	78	71.5	74	68.5	64.5	85.5	67	62.5	127	76	77.5	59	67.5	63	111
1	22	87|88	CEP57L1	Q8IYX8	JHU05484.B1C22R88	494.5	57.5	52.5	59.5	50.5	51	60.5	53.5	62.5	59	53	62	61.5	61	68.5	53	68.5	53	67	68.5	58.5	66.5	51	57.5	55	56	47	53.5	67	49.5	52.5	56.5	43	52.5	112	61	47.5	50.5	103.5	51.5	509	55	61	67	51.5	57	63.5	49.5	48	55	62.5	62.5	52	226	50.5	104.5	61.5	62	65	66.5	79.5	94	59	53	60	92.5	64	55.5	51	62.5	57	54
1	23	87|88	A4GALT	Q9NPC4	JHU05376.B1C23R88	4104.5	61.5	71.5	65	59	68.5	68	47.5	63.5	66	59	71.5	64.5	61.5	73	74.5	72	60	63.5	88.5	62.5	95.5	63.5	54.5	57	58	52.5	56.5	87.5	52.5	77	56	52	50.5	165.5	64	61.5	56	144	106.5	673.5	59	94.5	95.5	59.5	58	66	55	55.5	52.5	66	59.5	53	286.5	54.5	184.5	74	68	64.5	72	79.5	65.5	102	59.5	75	133.5	71.5	98.5	65.5	86.5	66.5	108.5
1	24	87|88	TSSK2	Q96PF2	JHU05652.B1C24R88	2985	55	63	53	53	67	58.5	49	64	61.5	58	68	60.5	60.5	61	111	70.5	59.5	57	64.5	57.5	60	49.5	52	46	60.5	52	54	75.5	50.5	55.5	46	48	46	119.5	63.5	56	47.5	100	58	439	48	56	66	53.5	54.5	62	56	51	53	65.5	57.5	50.5	201.5	45.5	108	60	59	64	61	61.5	50.5	60.5	60	59.5	87.5	67	48.5	54.5	58.5	55	58
1	25	87|88	PEX12	O00623	JHU05630.B1C25R88	1420.5	53	57	53	49.5	58	56	48.5	63	63.5	55	59	53.5	57.5	69	74	69.5	56.5	56.5	65.5	61.5	60	53	53	48	58	47.5	50.5	81	44	52.5	49.5	45.5	45	108	54.5	56.5	49.5	92.5	55.5	493.5	54.5	57	66	56	53.5	57	51	49	55	58.5	54	48.5	214.5	49	106	63	59.5	61.5	63	56.5	52	54	56	57.5	91	65.5	55.5	59	54.5	54.5	54.5
1	26	87|88	TNK2	A0A499FJ16	JHU05461.B1C26R88	3398	59.5	65.5	54	58	59.5	54.5	54	66.5	61	58	63	66	63.5	67	74	73.5	58	61.5	69.5	67	72.5	64.5	52.5	49	59	58	46.5	85	52.5	75	51	47	51.5	149.5	64	54.5	56.5	131.5	62.5	526	55	61.5	71	49	47	55.5	56.5	49	57	66	60.5	56.5	302	56.5	136.5	71.5	59	63	68.5	68	53.5	72.5	60.5	66	91.5	61	64.5	59	62.5	52	60
1	27	87|88	TUBE1	Q9UJT0	JHU05557.B1C27R88	704.5	63	54	54	51.5	57.5	56	52	60	59.5	60	63	64	57.5	64	66	66	52	52.5	66.5	57	69.5	49	54	52	47	48	40	67	50.5	52.5	44.5	42	48	92	55.5	45.5	50	86.5	51	258	60.5	63.5	66.5	54	60.5	57.5	54	47.5	51.5	62.5	56	56	202.5	52.5	104	58	58.5	62	58.5	59.5	51	55.5	54.5	58.5	80.5	67	51.5	54.5	61	51.5	56.5
1	28	87|88	EAF1	Q96JC9	JHU05677.B1C28R88	34502	85	80	74.5	99	109.5	80.5	83.5	85.5	94.5	86	100.5	110	111.5	121	119	138	93	99.5	97.5	157	101.5	129	92	75.5	101.5	92.5	89.5	96.5	87	135.5	87.5	111	82	155.5	106	85	86	128	103	210.5	106	98.5	193.5	99.5	86	92	100.5	85.5	81.5	194	86.5	76.5	1119	100	149.5	105.5	107	95.5	110.5	93	112.5	97.5	95	107	108.5	102.5	143	99.5	160.5	138	109.5
1	29	87|88	ANKMY2	Q8IV38	JHU05479.B1C29R88	12954.5	61.5	71.5	69.5	59	497	56.5	55	66	66	66.5	65.5	71	60	85.5	94	103.5	65.5	68.5	122.5	72	84	62.5	53.5	53.5	63	51.5	57.5	72	47.5	79.5	58	50.5	64.5	347.5	68.5	63.5	58	336.5	83	439	66	72	82.5	51.5	56.5	72.5	78	52	58	76	56.5	54	501	51	283	90	70.5	68.5	74	72	56	89	67	76	164	74	101	63	78.5	67.5	73.5
1	30	87|88	POLR2D	O15514	JHU05736.B1C30R88	20328.5	68	73	65	60.5	72	65.5	54	66.5	70	62.5	58.5	71.5	66	94	99.5	114	56.5	76	114.5	75.5	95	72	56	55.5	57	52	66.5	92.5	48.5	80.5	91.5	52	60	389	69	59	55	288.5	83.5	680	70	78	84	52.5	54	62.5	62.5	56	55.5	72.5	65.5	54	637	58	255.5	83	70.5	68	87	80.5	61.5	103	75	74.5	154.5	72	101	62	76.5	67.5	98
1	31	87|88	TSSK3	Q96PN8	JHU05752.B1C31R88	23702	72	95	67.5	70	94	60.5	50	71.5	74	61	70.5	76	77	90.5	97.5	130	66	76.5	136	70.5	108	88	62.5	66.5	71.5	65	70	78	56.5	84	70.5	57.5	59	390.5	73	74.5	62.5	322	103.5	754	72	91.5	102.5	66	83	68	66.5	73	59	76.5	66	55	608	58.5	292	80	75.5	70.5	84	84.5	68.5	124.5	83	85.5	176.5	76.5	105	64.5	91.5	75	91.5
1	32	87|88	MPND	Q8N594	JHU05519.B1C32R88	3287	51.5	60	58	57	56	59	49	63.5	53.5	56	72	66	64	72	77	93.5	59	57	72.5	64.5	79	53	58	53.5	60.5	49	53.5	64	50	64	51	48.5	62.5	140	70.5	57.5	52.5	138	64.5	530	65	64	66	51	56	64.5	58	51.5	56.5	66	56	54	280.5	48.5	141	59.5	57.5	60	70	61	60.5	64	58	63	105	72.5	59.5	55.5	63.5	61	59.5
1	1	89|90	TMEM25	Q86YD3	JHU05648.B1C1R90	1143	61.5	58	54	59	58.5	51	49	60.5	66	58	64	62	61	54.5	64	72.5	68.5	59	66.5	64.5	70	59	57.5	47.5	64.5	50.5	56.5	73.5	59	59.5	49.5	45	55	83	55.5	61	53.5	92.5	55.5	380	60	53	66.5	52.5	58.5	54	55	44	54	67.5	61.5	50	208	53.5	99.5	59.5	57.5	64.5	67	55	52.5	53	57.5	63	90.5	69.5	55.5	52.5	50.5	57.5	47
1	2	89|90	UROD	P06132	JHU05466.B1C2R90	39486.5	65	78	79.5	70.5	78	65	59	69	75	72	85.5	73.5	79.5	70	85.5	92.5	75	72	153	94	139	102.5	62.5	68	69.5	60.5	59.5	110	56.5	150	66	63.5	75.5	123	103.5	99.5	56.5	155	78.5	1218.5	66.5	78.5	80	60	80	60.5	59.5	48.5	62	84.5	59	51	432	57	152	69.5	63.5	79.5	82.5	65	62	71.5	67	73.5	116	66	89.5	63.5	66	73	72.5
1	3	89|90	BHMT	Q93088	JHU05385.B1C3R90	21876.5	63	73.5	72	58	68.5	72	54	61	68	58	66	66.5	67	77	87	90.5	64.5	67.5	103	64.5	81	72	63.5	58.5	59	48.5	56.5	104	51.5	114.5	49	49	59.5	214.5	64.5	62.5	57	231	75.5	788	53	69	68.5	55	61	63.5	57	52	52	77.5	52.5	52	416.5	56	186	78	66.5	67	73.5	74.5	59	92	65.5	73.5	163.5	69.5	93.5	64.5	62	60.5	92.5
1	4	89|90	PRKAR1A	P10644	JHU05633.B1C4R90	39773	68	75.5	79.5	73.5	126	95.5	63.5	78	69.5	60.5	89	75	79.5	100	556	111	84	71	83	82	228	106.5	64.5	78	75.5	69	67.5	102	59.5	123	71.5	78.5	62	128.5	88	127	76.5	163.5	90.5	547.5	63.5	75.5	130	77	72.5	87	76.5	59	68	111.5	68	56.5	608.5	62.5	145	74.5	73.5	80.5	160.5	105.5	79.5	77	77.5	92	121.5	80.5	101	66	96.5	72.5	74.5
1	5	89|90	MACROH2A1	O75367	JHU05403.B1C5R90	6153	57	75.5	69	66.5	59	75.5	58	61.5	52	54	67.5	70	67.5	63.5	67.5	76.5	65.5	68	72	75.5	916	106.5	55	50.5	64.5	46	52.5	74.5	50	72	49	47.5	60	84	115.5	56	54	166	57.5	391.5	53	64	61	83.5	53.5	79	54	45.5	58.5	78	54.5	66	283.5	57.5	171.5	60.5	64	63	80	66	52	60.5	78	68	127.5	64.5	61.5	55	71.5	57	60
1	6	89|90	ELAVL4	P26378-2	JHU05591.B1C6R90	7967.5	62	61	68.5	65	59.5	69.5	56	59.5	50	58.5	62.5	66.5	67	82	83	80.5	70	62.5	69.5	63.5	73	63	54.5	58.5	63.5	50	57	87	68.5	65	55	48	57	102.5	59	84	54.5	97	61	286	59.5	65	67.5	58	59.5	64.5	58.5	54.5	57	66.5	67.5	54	246	57	124	63	61.5	72.5	66.5	64.5	58	59	57	61	102.5	69	65.5	55	57	55	58.5
1	7	89|90	FAM131C	Q96AQ9	JHU05680.B1C7R90	30700.5	79.5	97.5	116	148	91	97	83	99	92.5	85	92.5	107	97.5	130.5	183.5	141	106	107.5	163.5	93	148.5	110	86	88	80	80.5	90.5	113	74.5	145	81	75	100	419.5	121	96.5	73.5	410.5	181	639	98.5	118	162.5	115.5	80.5	94.5	83.5	92	76.5	122	91	74.5	853	75.5	394.5	111	102.5	100	445	135.5	78.5	201.5	96.5	96	207.5	174.5	132	103.5	109	96.5	127
1	8	89|90	CCDC7	Q96M83-3	JHU05487.B1C8R90	3841	65	60.5	89.5	55	74	75	55.5	66	62	83.5	60.5	71.5	61.5	172.5	83.5	9378.5	66	58	86	72	80	58.5	702.5	56.5	59	49	52.5	80.5	48	66	53	48.5	50.5	130	63.5	59	50	126.5	62.5	324	61	64	67	61	56	59.5	60	49.5	56.5	93	65.5	73	325.5	53	136.5	145	70	64	78	59	54.5	59	117	68.5	114.5	77	82.5	58	81	52.5	58
1	9	89|90	PEPD	J3K000	JHU05526.B1C9R90	32699.5	72.5	100.5	83.5	68.5	218.5	77	59	82.5	87	64.5	74.5	97.5	103.5	134.5	178	167.5	69	92	155	85	122.5	102	71.5	126	73	77	73	99.5	61.5	122	80	66.5	55.5	393	90.5	201.5	66.5	356.5	122	397	74	109.5	109	74.5	85	93.5	80	84.5	70	98.5	71	62	660.5	72	375	98.5	95	84.5	116	102	68.5	147	88	94	203.5	85	146.5	84.5	113	76	91
1	10	89|90	DNAJB2	P25686-2	JHU05676.B1C10R90	36736.5	72.5	98	76	64.5	107.5	82	73.5	85.5	93	64.5	86	88.5	196.5	103	119.5	161.5	71.5	89.5	162	96	118.5	120.5	77.5	101.5	77	66.5	76	97	62	149.5	84.5	67	74	401	93	208.5	125.5	347.5	122.5	573.5	96	99	128	82	73	85.5	74.5	127.5	68	125	70.5	67.5	719.5	80.5	405.5	97.5	76	82.5	114	104	73.5	131.5	99	87	195.5	88	123.5	79.5	115.5	84	109
1	11	89|90	FCGR1A	P12314	JHU05596.B1C11R90	1158.5	52.5	56.5	48.5	47	56.5	54	56	53	61.5	49	64	62	58.5	60.5	67.5	63.5	56	55	68	59.5	75	54	54.5	50.5	59.5	44	48.5	75.5	47	61	48.5	44.5	51.5	104	62	56	52.5	87.5	54	391	58.5	53	64	53.5	55.5	57.5	61.5	49	54.5	64.5	58.5	55	194	51.5	108	56.5	56.5	65	66.5	61.5	52.5	51	59	60	106	61.5	59.5	56	59	56.5	52
1	12	89|90	CSNK2A1	P68400	JHU05391.B1C12R90	2695.5	51	58	52	46.5	61.5	58	51	59	54	60	63.5	60.5	59.5	54	66	72	56.5	50	68	66	68.5	52.5	50	55	52	49	54	68	46	55.5	54.5	54	51.5	95	58.5	55.5	44	94	58.5	423	64	56	71.5	52	55.5	60	52.5	50	53	56	55	51	217.5	48.5	108	59.5	63	65	63.5	60.5	58	57	64.5	63.5	98	68	63.5	54.5	64.5	58	54
1	13	89|90	ZNF16	P17020	JHU05756.B1C13R90	253.5	55.5	52	53	52.5	58.5	47.5	52	55.5	51	50	60.5	54	58	50.5	57.5	65.5	57	47.5	55	65	66.5	49	53.5	45.5	55.5	47	50.5	73.5	45.5	57	49	47	50.5	48.5	55.5	55.5	48	63	53.5	493.5	60	51	61	50	56.5	55.5	49.5	42.5	49.5	61.5	50	50.5	95	46	64	52.5	56.5	66	58.5	54	52	49	53	60.5	82.5	69	52	52.5	57	55	48
1	14	89|90	SLC41A3	Q96GZ6	JHU05540.B1C14R90	728.5	54.5	53.5	52	55.5	56	50	49	50	57	53.5	52.5	61	58	58	64	73.5	58	54	62.5	60	69	47	51.5	48.5	56.5	48.5	53	75.5	48.5	59	47.5	44	46	103	62	48.5	49.5	78.5	57	399	56.5	56.5	60.5	55.5	54	61.5	53.5	46.5	48	62	51.5	50	119.5	44.5	101.5	52	60	70	62	58.5	54	54.5	55.5	60.5	89.5	64	62.5	53	57	50.5	53
1	15	89|90	ACAA2	P42765	JHU05377.B1C15R90	1977	56	65	56.5	58.5	54.5	56.5	49	58	58	46.5	63.5	64	57.5	64	60	70.5	60.5	59	72.5	63	71.5	48.5	57	45.5	59	43	56	78	51.5	57.5	51	50.5	46	100	56.5	56.5	48.5	102	64.5	500	57	55	65.5	52	49	53.5	55.5	44	53	67	56	49	179.5	46	106.5	57.5	59	62	65	58.5	47.5	60.5	52	66.5	100	75	58.5	54.5	64	54	56.5
1	16	89|90	ADAP1	O75689	JHU05585.B1C16R90	4963.5	61	72.5	55.5	53.5	61	48.5	51	57	56.5	55.5	62.5	68.5	60	78	77	97	58.5	57	109.5	58	75.5	53.5	56	59	55.5	47	57.5	56.5	49	72.5	53.5	45.5	48.5	254	58.5	59.5	48.5	195.5	79	491.5	57.5	69.5	81.5	56.5	59.5	55.5	57	53.5	54.5	64.5	58.5	49	399.5	48.5	186.5	69	64	68	73.5	60.5	58	113.5	63.5	65	155	70.5	86	57	68	51.5	64.5
1	17	89|90	TIGD4	Q8IY51	JHU05551.B1C17R90	15081.5	64	68	87.5	239.5	80.5	457.5	59.5	66.5	60.5	112.5	65	68.5	85	83.5	280	88	65.5	70.5	78.5	69	82.5	75.5	58.5	93.5	165	59.5	58.5	121	52	94	99.5	412	54.5	320	91.5	76	61.5	147.5	288	450	70.5	81.5	74	55	60.5	114	69	138	62.5	83	60	53	703.5	80	139.5	77.5	63	73.5	538.5	107	119.5	68.5	242	79.5	151.5	125	69.5	65.5	66.5	59	58.5
1	18	89|90	SLC14A1	Q13336-2	JHU05745.B1C18R90	1639	60	54.5	54.5	56	54.5	54	51	54	52	53.5	59.5	64.5	58	60	67	73.5	59	54.5	79	60	73	54.5	51.5	54.5	56.5	53	62.5	74.5	49	61.5	45	43	52.5	122	59	58.5	48	100.5	57	589	61	57	72	45.5	50.5	59.5	53	48.5	56.5	60.5	61.5	49	243.5	50.5	126.5	51.5	55	70.5	58	60.5	52.5	57	57	58	102.5	83	65	50	60.5	55	53
1	20	89|90	TDO2	P48775	JHU05459.B1C20R90	19178.5	57.5	65	67.5	86.5	70	66	53	71.5	68	64	78	66	79	82	73.5	87	66.5	90	78.5	70	100.5	87.5	68.5	70.5	74.5	55	61.5	89	52.5	92.5	61.5	54	56	120	79	67.5	63.5	161.5	75	798.5	65.5	69.5	61.5	58	62	71	66.5	57.5	87	87.5	88.5	87	344	80.5	159	74	90	75	74	82.5	74	69.5	63.5	73	134.5	70.5	86.5	59.5	73.5	65	62
1	21	89|90	TRDMT1	O14717	JHU05750.B1C21R90	10476.5	56.5	57	56.5	115.5	56	56	51.5	57	51.5	54	69.5	60	68	62.5	60.5	77.5	75	66.5	64.5	67.5	69	54	73.5	53	57.5	53.5	62.5	79	48.5	65	57.5	53	48.5	88.5	66	57.5	56	87	58	481.5	59.5	59.5	61	54	54	53	53	46.5	68	80	97.5	50	179.5	59	117	75.5	83.5	70.5	69.5	80.5	102	62	58.5	63	112.5	85	58	55.5	63.5	58.5	56.5
1	22	89|90	ATP6V1B2	P21281	JHU05480.B1C22R90	8062.5	58	66.5	62	64.5	60.5	59	53	71.5	65.5	52	80.5	69.5	64.5	78.5	72	115.5	67	74	91.5	69	83	65	60.5	60	61.5	53.5	58.5	85.5	50	72	55.5	48.5	55.5	252.5	66	62	53.5	214.5	67.5	526	62	71	91.5	57.5	51	71	62	55	54	66.5	62.5	48.5	465.5	62	184	70	66.5	93.5	73.5	103	85.5	85.5	68.5	71.5	141	79.5	87	62	71.5	55.5	67
1	23	89|90	DDB2	Q92466	JHU05392.B1C23R90	158.5	52	54	56.5	51	53.5	58	54.5	59	59	49.5	63.5	62	61	59	61	66	62.5	53	62.5	56	70.5	50	50.5	51	53.5	48	55.5	74.5	47.5	61	50	42	51.5	65.5	58.5	54	49.5	70.5	52.5	529	60	50.5	63.5	51.5	48	58.5	56.5	43.5	50.5	55.5	61.5	48	171	49	75.5	58.5	61	79	71	63.5	58	58	54.5	63	87	71.5	45	54	61.5	46	52
1	24	89|90	UGCG	Q16739	JHU05655.B1C24R90	3736	52.5	65.5	56	55	62	54.5	52.5	62	62.5	60	69.5	63	63	70	69.5	85.5	57	59	72.5	67.5	66.5	63.5	52	52.5	58	53.5	56.5	78	46	64	46	47	54	176	63.5	56.5	50.5	158	60	554	58.5	61.5	70	48	53	64.5	50	48.5	56	68.5	56.5	55.5	289	50.5	126.5	66.5	62	72	70.5	64	54	67.5	60.5	67.5	102.5	69	57.5	53.5	63.5	55	60.5
1	27	89|90	PFKFB3	Q16875	JHU05527.B1C27R90	21261.5	63.5	70	72.5	100	75.5	78	55	72	73	66.5	77	76	64.5	79.5	126	93.5	67	77	122.5	67.5	120	70	60.5	73	68	58.5	65.5	75.5	56.5	97	57	48	59.5	219.5	110.5	62.5	55	217.5	134	608.5	73	88	85	61	56	65.5	76	60.5	56	78.5	63	54	580	63	242.5	78.5	73	79.5	77	76	53	120	73	73.5	154.5	70	187	72	133	74.5	122
1	28	89|90	CYTH1	Q15438	JHU05740.B1C28R90	28021.5	61.5	57	63.5	53.5	90	74.5	53	61	66	64	70	103	66.5	142	79	73	57	69.5	68.5	59	73.5	87.5	54.5	54	60.5	67	52.5	84	51.5	87	57.5	50	54.5	115.5	77	59.5	56.5	101.5	70	640	90	72.5	74	57	59	60.5	54.5	55.5	55	82.5	56	49	407	53.5	117	69.5	65.5	75	75.5	75	83	61	60.5	70	91	66	68.5	73.5	72	58.5	72.5
1	29	89|90	ABAT	P80404	JHU05474.B1C29R90	4388	64	65.5	65.5	58	58.5	55	53.5	54	60	60	60.5	64	55.5	73.5	74.5	75.5	60.5	62.5	79.5	58.5	66	52.5	55.5	51.5	55	48.5	50.5	73.5	46.5	61	50	48	53.5	165.5	66	62	49	145	59	487	59.5	60	59.5	55.5	59	59.5	58	51.5	54.5	67.5	61	45.5	253.5	51.5	145.5	57	61.5	69.5	63.5	63.5	52.5	67.5	58	65.5	100.5	66.5	54.5	57.5	64	52.5	57
1	30	89|90	ZNF16	P17020	JHU05756.B1C30R90	6121.5	64.5	61	58.5	64	64	55	53	62	59.5	61.5	58.5	69	70	63.5	69.5	72	63	64	78.5	66	70	57.5	53.5	53.5	50	53	49.5	65	55.5	65	54.5	47.5	53	137.5	65.5	62.5	53	114	59	463.5	60	57	64.5	52	58.5	56.5	57.5	52	55	68.5	63.5	50	273	49.5	120	67.5	63	67.5	73.5	65	56	59.5	60.5	63	97.5	65	63.5	58	68	58.5	59.5
1	31	89|90	LEF1	Q9UJU2	JHU05694.B1C31R90	3319	61	57.5	59.5	59.5	56	57	52.5	61	54.5	53.5	65	68.5	61	67.5	74.5	58.5	53.5	59	65	54	68.5	54	50.5	49.5	58.5	51.5	47.5	65	52	62.5	49.5	43.5	54.5	80.5	83.5	64.5	50	84	57.5	516	61	53.5	68.5	49	54.5	61.5	56.5	49.5	58	66	52	51	195	51.5	86.5	58	55.5	67	65.5	55.5	52.5	49	52.5	53.5	93.5	60	48	55	63.5	57	58.5
1	32	89|90	MFSD4B	Q5TF39	JHU05512.B1C32R90	3237	60	65.5	57	63	54.5	63	50.5	63.5	55.5	57	61	61	57.5	66.5	75	69	60.5	57.5	82	65	71.5	52	46.5	52.5	68	48.5	53	75.5	49.5	75	50.5	48.5	54	139.5	64.5	56	49	121	55	615.5	61	60	76	57	58	60	54.5	52.5	52.5	69	51	47	255	51	124	66.5	61.5	65	66.5	61.5	54.5	60	54.5	58.5	102	68	53.5	53	58.5	59	70
1	1	91|92	Rhodamine+IgG647		Control	20746.5	19245.5	21729.5	23214	23415	17671.5	19077	15299	16532.5	19654	15141.5	18847	15001.5	13050	18777.5	21916.5	21935.5	22898.5	23292.5	18489	23871	22286	25498.5	18354.5	16268	18933	16895	22202	24705	21482.5	20255.5	18144.5	16403	18419.5	19074.5	19177.5	19989.5	23875	23457	18275	13589	20067	11473.5	21547	16889	13760	21293	19478.5	12151	15559.5	22972.5	17738	10262	22324	18394.5	20053.5	18642	16036.5	17752	17870.5	10709.5	17407	13272.5	21687	11157	22600.5	18427	18699.5	16273	14754.5	18729.5	17240.5
1	2	91|92	Anti-human IgG 1.5625ng/ul		Control	104	62.5	73	86	74.5	70	67.5	70	77	74	77.5	87	92	74	68.5	80.5	67.5	86.5	74.5	66	79.5	66.5	87	69	95	67	57.5	68	79	61	69	62.5	56.5	58	73.5	76.5	55.5	131	84.5	116	71	135	67.5	120	61.5	101.5	122	73.5	75.5	74	147.5	71.5	96.5	196	110	95.5	114	109	98.5	82.5	80	106.5	74.5	193	139.5	115	127	67	67.5	73.5	60	73.5
1	3	91|92	IgG488/594		Control	14087.5	2271.5	2043	2604.5	2462	1761.5	2657.5	1722.5	2268.5	1943	2332	2530.5	940	2399	2314.5	2492.5	2369.5	2123	2542.5	2796	2531.5	2603.5	2186	1769	3307	2281	1736	2263	2344.5	2497	2210	1669	1525.5	2162	1516.5	2664.5	2025.5	1898	2200	1371	1402	1837	1904	2089.5	1745.5	1460	2041.5	2314.5	1753.5	1565	2487.5	1558	1595.5	2258.5	1577.5	1464.5	1620.5	1467	1672	1544.5	1754	1441	1845	1852.5	1488.5	2065.5	1655	1960	2024.5	2176	2290	1770.5
1	4	91|92	Anti-human IgG 6.25ng/ul		Control	187	74	56	98	94	66	71	56.5	65	65.5	76	78.5	71.5	70.5	68.5	75.5	70	76	63.5	71.5	64.5	80	97.5	59	221.5	78	69.5	69	69.5	57.5	52.5	64	54.5	61.5	84	45.5	66.5	61	91.5	86.5	64	72	84.5	66.5	71.5	67	72.5	67.5	56	72.5	137	76.5	67	141.5	60	77	89.5	69	84	71	65	70	85	80.5	78	87.5	85	57.5	52	63.5	67	77
1	5	91|92	GST 10ng/ul		Control	3527	73.5	63	56	67.5	59.5	57	62	73.5	57.5	69	72.5	72	91.5	63.5	79.5	59	77	56.5	63.5	66	81	63.5	64.5	61	75.5	53.5	62.5	60.5	54	51	56.5	52	61	59.5	63	66	56	66	58	52.5	57	63.5	61	64.5	60	66	65	48.5	63.5	76	77	65.5	101.5	57	65.5	62.5	65.5	77.5	67	73.5	58.5	55.5	63.5	81	84.5	74	56.5	58.5	65.5	67.5	67
1	6	91|92	Anti-human IgG 25ng/ul		Control	804	72.5	83.5	327.5	213	70	130	69	68.5	53.5	101	80.5	71.5	96.5	79	86	78.5	88	77	78	71	81.5	217.5	64	855.5	78.5	89.5	73.5	73	76.5	62	59.5	64	73.5	154	67.5	78.5	64	242.5	168	76.5	71.5	178	91	70.5	68.5	82.5	134.5	56	71	357	78.5	63.5	166.5	62.5	76	281.5	80	75	77.5	82	96	243.5	122.5	77	132	80	55	61	73.5	70	66
1	7	91|92	GST 50ng/ul		Control	13125.5	74	79.5	76.5	69.5	72	69.5	63	83	80	74.5	83	82	74	101	78	87.5	79	67.5	79	86.5	78.5	70	59.5	63.5	81	66.5	73	78	66.5	75	64	63.5	76	62	82	71.5	69	74	63	130	82.5	67.5	81.5	56	77.5	75	68.5	62	81	85	69	73	132	76	86.5	74.5	83.5	82	80	84.5	76	62.5	67.5	76.5	102.5	97	62	72.5	77	59.5	60
1	8	91|92	Anti-human IgG 100ng/ul		Control	4525	76.5	152.5	1149	750	106	309.5	78.5	110.5	103	203	103	108.5	100	126	125.5	146	104.5	108.5	102	118.5	157.5	791.5	83	4580.5	96	208	125	100.5	116	95.5	84.5	86.5	86	469.5	101	117	90	762	514	139.5	105.5	740	163.5	88.5	71	108.5	417	83.5	104	1325	80.5	84.5	247.5	72.5	112.5	1437.5	149.5	99	154	118.5	212	839.5	303	117.5	271	108	81	77	107.5	90	85
1	9	91|92	GST 100ng/ul		Control	20970	70	53.5	71.5	51.5	72.5	72.5	62	72	74.5	65	68	77.5	67.5	76	73	69	72.5	58	69	60.5	82	62.5	57.5	61.5	72.5	56.5	64	55.5	56.5	98	57.5	50.5	52.5	64	66.5	64.5	53.5	72.5	61.5	232.5	63.5	67	69.5	58	60.5	59	61.5	63	71	92	54.5	62	150	55	66.5	64.5	67.5	73.5	70.5	60.5	62	63.5	59	74.5	93.5	78	60.5	54.5	68	61.5	61
1	10	91|92	hMDM2		Control	101	66	66	71.5	70.5	90	67.5	58	69.5	77	67.5	72.5	326	92	86	82.5	86	69	73.5	75	85.5	83.5	70.5	67.5	57	75.5	57.5	65.5	60	67.5	60.5	55	74.5	57	65	74.5	73.5	64	66.5	76	65.5	72.5	80.5	83	65.5	66	68	181	67.5	73.5	99.5	60	66	301	63.5	96	93	75.5	81.5	95	63	61.5	65	62.5	76	103.5	79.5	68.5	62.5	81.5	96.5	61
1	11	91|92	GST200n		Control	38022	63.5	86.5	128.5	77.5	95	104	60	76.5	99.5	70.5	82.5	76.5	91.5	102.5	121.5	105.5	79.5	96	87.5	97.5	112	92.5	86.5	78.5	112	68	98	96.5	66	183.5	86	67.5	66.5	81.5	88	102.5	78	88.5	77.5	562	89.5	73.5	82	96.5	95.5	85	79	79.5	73	124	64.5	84	445	78.5	93	94.5	116.5	88	81.5	93	103.5	58	110	95.5	116.5	87.5	74.5	81	107	66	68
1	12	91|92	RanBP2deltaFG		Control	29881	70.5	140.5	88.5	88	172	95.5	76.5	89.5	95.5	109	130	111	89	115.5	198	116	98	106	98.5	109	117.5	105.5	99	82.5	104.5	96.5	72.5	83	72.5	68.5	101.5	79.5	92.5	113	169.5	94.5	90.5	91.5	151.5	122.5	92.5	91.5	150	97.5	96	108	97	87.5	278	316	96	89	267.5	103.5	111.5	82.5	179	98.5	230	100.5	93.5	83	119.5	342	107.5	131	181.5	101	576.5	105.5	102.5
1	13	91|92	Mouse-anti-biotin		Control	92	59	184	195.5	113.5	128	178	61	167	159.5	171	157.5	115	171.5	186	159.5	181	165	109	144.5	156	180.5	197	122.5	121	148	115	194	162.5	149	114	146	144	118.5	145.5	165	163.5	134	160.5	163	152	146	130	164	124.5	152	163.5	147	109.5	172.5	204	118	148	209.5	134.5	164.5	153.5	142.5	156.5	182.5	185	162	174	159	134	202	156.5	126.5	146.5	140.5	113	132
1	14	91|92	human IgG 1.5625ng/ul		Control	93.5	57	60.5	65	55	55	60	57	76	68.5	66.5	82	65.5	68.5	56.5	82	78	69	66.5	76.5	74.5	73	49	61.5	60.5	60.5	56.5	65.5	58	59.5	55	55	52	55	62	66.5	56.5	58	58	54	60.5	66	58	58	63	57	57.5	65.5	60	74	68.5	64	59.5	158	62	77.5	58	71	70	78.5	59.5	57.5	53.5	58.5	75.5	86	82	59	51.5	59	64.5	55.5
1	15	91|92	Rabbit-anti-biotin		Control	13334.5	77.5	62	64.5	60.5	56	62	64.5	62	67	58.5	61	63.5	79.5	63	81	62.5	78	65.5	70.5	70	68	47.5	58	59.5	61	55.5	55.5	51	57	50.5	48	49.5	64	63	60	55.5	48.5	59	52	60.5	60	56	56	59.5	58.5	58	55.5	53.5	69	71.5	62.5	60	148	64.5	66.5	58	68	62.5	78	58	68	52.5	67	67.5	82	72	50	53.5	66.5	59.5	54.5
1	16	91|92	human IgG 6.25ng/ul		Control	199.5	86.5	70	62.5	72.5	64.5	71.5	57.5	83.5	68	63.5	70.5	66	81	86	89.5	87.5	78	83.5	80	76	66	66.5	63	63.5	78.5	56	73	69	63.5	60	58.5	59.5	80	60	77.5	79.5	49	73.5	63.5	60.5	68	60	65.5	67	66.5	67.5	73.5	57.5	74.5	83	86	68	151	65	80.5	71.5	78.5	79	82.5	75.5	74	68	62.5	78.5	87.5	73	62.5	67	78.5	64.5	69.5
1	17	91|92	Biotin-BSA		Control	67.5	73.5	51.5	53	66	67	85.5	60	72	66.5	54.5	66	70	57	75.5	78	81.5	65	69.5	59.5	64	70.5	73	54.5	106	73	51	65	58.5	63	47.5	53.5	50.5	59.5	61.5	65.5	56.5	57.5	62	64	50	61.5	57.5	61	64.5	54.5	61.5	59	54.5	82.5	74	73.5	56.5	160.5	57.5	71.5	66.5	62	74.5	69	62.5	70	69.5	55.5	67.5	78	78.5	49	55	63.5	52	69.5
1	18	91|92	human IgG 25ng/ul		Control	462	84.5	72.5	76	75	73	63.5	64.5	82	84	73	84.5	91.5	74	77.5	91.5	99.5	82.5	95	76	76	92	80.5	73.5	71	70.5	53	88.5	80.5	68.5	62.5	66	56.5	77	72.5	85	79.5	72.5	76.5	70.5	60	63.5	63.5	75.5	73	76	76.5	64	67.5	71.5	90.5	80	64	123	62	83	75	70	88.5	83.5	86.5	77	70	72	73.5	93	91	62.5	64.5	73	65.5	76
1	19	91|92	BSA		Control	92.5	69.5	173	177	153.5	178.5	171	64.5	152.5	180.5	168	172	152	175.5	207.5	199.5	179	148.5	195	121.5	214	183.5	163	140.5	148.5	147	151.5	194.5	159	160.5	209	130	126.5	153	141	203	170	165	155	172.5	152.5	176	170	166.5	149.5	178.5	198	157	140.5	161	218	146.5	161	220.5	145.5	172.5	161.5	184.5	143.5	186	177	184	133.5	174	163.5	222	141.5	162	125	167	142.5	150.5
1	20	91|92	human IgG 100ng/ul		Control	2237	118	136.5	158.5	145.5	113	137	106.5	160.5	122	189.5	163	128.5	158.5	137.5	162	171.5	127	140.5	145.5	160	156.5	136	125.5	131.5	126.5	118.5	177	135	126.5	121	108.5	105	135	119	137.5	186	189	158.5	167.5	153.5	171.5	173.5	148.5	150	147.5	179.5	147	124	213.5	220.5	180	152	304.5	115.5	152.5	192	197.5	169	179.5	306.5	137	259	160.5	106	267.5	152	117	114	140.5	113.5	117
1	21	91|92	Anti-human IgA		Control	85	137.5	16820.5	23964	19824	18268.5	15815.5	257	16942	15629.5	14404	19303.5	18636.5	20074.5	20580.5	26135	27163.5	14799	22968.5	21128	26212.5	20388	20062	15413	15501.5	14959.5	14092.5	16954.5	17019.5	13022.5	20785.5	16898.5	17040.5	17015.5	15883	24541.5	24787.5	15448.5	23009	18529	17769.5	16862.5	17921	19717	15845.5	19237	21119.5	17540	15989	14345	27669	13119.5	13405	20908.5	18686	23446.5	24181	20404	20145	27911.5	22149	17981.5	16983.5	23834.5	22445.5	22528.5	18218.5	14638.5	15971	17635.5	13399.5	13054
1	22	91|92	Human IgM		Control	210	685	560.5	635	615.5	556.5	581.5	462.5	686.5	621.5	602.5	634	597.5	657	629	584	603	596	634	590	579.5	542	485.5	482.5	423.5	645	518.5	779	618	546.5	628.5	542.5	489	648	571.5	710	621.5	530	602	473	472	570.5	563	505.5	457.5	537	638	585	441	641	722	567.5	506.5	763.5	478.5	544.5	504	644.5	612	506.5	630	555	542	598	474	635.5	475.5	409.5	438.5	509	491.5	463.5
1	23	91|92	Mouse IgM		Control	73.5	69	76	73	76.5	75	58	59.5	76.5	82	81.5	85	78	83.5	90	87.5	87.5	75.5	62.5	81	76	66	67	63	63.5	73.5	71.5	68	72	60.5	67.5	63	61.5	73.5	68.5	82	74	68.5	70.5	64.5	73	81.5	87	74	67.5	71.5	80	73	58	69.5	98.5	83.5	71	118.5	64	89	79	86	118	94	73.5	71.5	74.5	73	89	94	87	55	62	76.5	55.5	68.5
1	24	91|92	Buffer		Control	89.5	69	69.5	66	71	67	52.5	63	76	70.5	65	63.5	61.5	62	72.5	62	81.5	54.5	47	76.5	64	59	62.5	55.5	55	57	49	57.5	52.5	56	63.5	50	47.5	60	51	62.5	56	48.5	64.5	58	57.5	62.5	61	64.5	65	51	71	67	50	52.5	78.5	70	59.5	197.5	56.5	65.5	69	72.5	87	73.5	63	59.5	58.5	64.5	63.5	80	72.5	53.5	64.5	65	54.5	55
1	25	91|92	H1		Control	159.5	65	96	123	123.5	273	89	93.5	110	122.5	84	91	90	123.5	134.5	102.5	95.5	83	110	111	141	118.5	96	98	95	129	93.5	85	85	109	94.5	88.5	78	90.5	109	107.5	111.5	95.5	158.5	98	158.5	102.5	107	115	121.5	65	127	143	83.5	66.5	131	89.5	78	1058	85.5	135.5	118	112.5	125	140.5	93	82.5	95.5	110.5	74.5	138.5	106	86	111.5	98	145	98.5
1	26	91|92	Buffer		Control	68	59.5	54	61	60.5	66	55.5	62	67.5	69.5	65	68.5	62	58.5	80.5	67.5	67.5	74.5	59.5	66.5	61.5	70.5	48.5	57.5	60	59.5	50	53.5	55	56.5	52	51.5	59	50	58.5	60	63	56	56	50.5	57	62.5	65	54.5	55.5	52	55	68.5	55.5	61	62.5	58.5	67.5	224.5	47.5	75.5	67	64	83.5	72	67.5	50.5	55	62.5	59.5	73.5	76.5	58	50	65.5	56	55.5
1	27	91|92	H2(A+B)		Control	158	81.5	89	100	108	89.5	90	100.5	90	95.5	77	100.5	89	116	100.5	80.5	118.5	100.5	94.5	78.5	102.5	123.5	85.5	72	79.5	100	77	74.5	96.5	75.5	64.5	74	71.5	67.5	75.5	140.5	87	84.5	125.5	82	99	90.5	106	89	77.5	80	81.5	92.5	75	78.5	102	86	97.5	1052	79.5	145	81	107	99.5	113	76	76.5	74.5	131.5	109	116.5	95.5	87	80.5	114	75	86.5
1	28	91|92	Buffer		Control	64.5	77.5	61	68.5	65.5	60	62	61	64	71	53.5	76	71	78	56.5	76.5	75.5	75.5	64	66.5	62	68	52.5	57	53.5	56.5	49.5	55.5	60	55.5	56	45	55.5	57.5	56.5	65.5	57.5	65.5	62	53	60.5	70.5	70.5	65.5	58.5	64.5	61.5	65	52.5	58	71.5	66.5	55.5	151.5	57.5	74.5	63.5	73.5	73.5	75.5	57.5	63	51	54.5	77	71	64.5	51	57	60.5	49.5	50
1	29	91|92	H3		Control	185	113	104	132.5	114	92.5	87.5	85	85.5	106.5	73	103	101	100.5	118	130.5	103	105.5	116	106	124	100	92.5	64.5	74	112.5	67	103.5	92.5	115.5	84.5	83	70	132	90	115.5	102.5	98.5	110.5	95	79	113.5	90	113.5	101	97.5	85	105	72	86.5	129	87	88.5	948	97.5	121.5	99	121	134.5	120.5	95.5	81	93.5	97	97.5	117	92	79.5	103.5	87.5	98.5	87
1	30	91|92	Buffer		Control	76.5	74.5	54	69	63	69	63.5	68	58	68.5	53	69	82.5	72.5	65.5	68	76.5	64	71	61.5	60.5	64	51	55	51	64.5	57.5	44.5	60.5	52.5	52.5	54.5	52	51.5	63	72	62	55.5	59	57.5	48.5	69.5	62	56.5	57	64.5	63	69	53	62	65	52	54.5	149	66.5	59.5	68.5	79.5	79.5	68.5	62	54	48	55	69.5	74	79	47	56.5	64	53	58.5
1	31	91|92	H4		Control	207.5	123.5	110.5	136	133.5	142	117	106.5	123.5	118	81.5	120	124	168.5	131	221.5	145	117.5	115.5	104.5	143.5	147.5	105	96	95	134.5	87.5	134	106.5	118	97.5	92.5	84	120	116	142.5	119.5	133	146	97	93.5	116	127.5	129	101.5	133.5	101.5	107.5	114.5	112.5	154	117	118	1097.5	109	130.5	127	101.5	129.5	176.5	108	111.5	98.5	111.5	111.5	164	141	104	92.5	111	118	114.5
1	32	91|92	ERa		Control	136.5	69.5	70	83	81	73	69	64	77.5	79.5	66.5	85	92	103	75	123.5	82	63	121	77.5	85.5	72	64	59.5	63	80	71	76	59.5	62.5	58	59	72	63.5	69	148	72	74.5	155.5	273	66	71.5	76	118.5	60.5	74	72.5	76.5	70	70	108.5	74	62.5	355	59	99	77.5	67	103	107	88.5	68.5	80	68.5	85.5	108.5	81	63.5	100.5	74	65.5	68.5
2	1	1|2	RRAGD	Q9NQL2-2	JHU00278.B2C1R2	4613	63	66.5	67	61	69.5	57	57	59.5	65	61	68	72.5	66	83	81.5	77	75	71	95.5	66.5	82	62.5	60	61	65	54.5	57.5	78.5	54.5	70.5	54	55	53.5	216	61	59.5	63.5	176	63.5	752.5	62	68	68.5	58	69.5	77.5	58	52.5	63.5	73.5	55	57	285.5	59	156.5	73.5	70	75.5	76.5	64.5	61.5	81	72.5	75	123	83	69.5	58.5	64	57	67.5
2	2	1|2	YWHAB	P31946	JHU00093.B2C2R2	22183.5	64.5	65.5	64.5	65.5	75.5	65	53	79	119.5	60	71.5	73.5	66.5	78	95.5	94	71.5	77.5	78	71.5	86.5	76	61	60	66.5	57	62.5	71	53.5	68.5	60	63	54	144.5	68.5	64	63	176	61.5	669	67	67.5	68.5	70	68.5	76	69	56.5	70.5	78.5	56	68	401.5	61.5	129.5	71	66.5	71.5	75	61.5	70.5	59.5	69.5	77	113.5	87	69	63	59	54.5	67
2	3	1|2	HSPB8	Q9UJY1	JHU00038.B2C3R2	3286	64.5	68	64	56.5	57.5	63.5	53	63.5	60	60	68	67	60	75.5	90	92.5	69	65	94	68.5	78.5	60.5	51.5	53	59.5	52	57.5	71.5	46.5	60	56	47	59.5	281	52	63	56.5	232.5	66.5	602	59.5	63	65.5	56	63.5	67	59.5	53	58	73	60.5	55	386	56	199	70.5	66	71.5	81	60	58.5	69	71	66.5	133.5	74.5	75	58	64.5	57.5	64
2	4	1|2	STK3	Q13188	JHU07093.B2C4R2	28151.5	63.5	87	81.5	80.5	80	75.5	61.5	77	77	85.5	85.5	83	124	106	121.5	101.5	83.5	78.5	97	92	487	120	67.5	72.5	74	63	76.5	92	60	104	61	79.5	71	214.5	110	474.5	72.5	142	136.5	1126	74.5	93	101	92.5	142.5	92.5	76	61.5	83.5	166	69	66.5	894	152.5	250	74	74	89	119.5	91	72.5	74	82.5	88.5	135.5	99	89.5	150.5	70.5	71.5	77
2	5	1|2	FGGY	Q96C11-6	JHU00001.B2C5R2	1695.5	64	80	64	64.5	65.5	62.5	54	67.5	67	60.5	69	66.5	60.5	92.5	90	115	69.5	67	135.5	69.5	83.5	62	62	64.5	61	51	56	94.5	52	76	59	50.5	60	422.5	58.5	64.5	57.5	312	64	711	66.5	81.5	79	57	61	70	64.5	66.5	67	75	64.5	54	469.5	52	259	77.5	62	67.5	85.5	68	58.5	116.5	75.5	82.5	200.5	80	97.5	69	72.5	66.5	70.5
2	6	1|2	RAB33A	Q14088	JHU00253.B2C6R2	13790	68.5	79.5	77	63.5	68	60	56.5	65	73.5	66.5	62	69	69	84.5	90	121.5	73.5	70.5	129	71.5	94	73	60	55.5	66	58	61.5	98	51.5	68	54.5	51	54.5	471	62	64	55.5	278	70	685	64	80	88	58.5	55	68.5	66	57.5	63	72	63.5	60	480.5	55.5	254.5	83	68.5	65	78	74	60	114.5	73	84.5	196	83.5	98.5	69.5	81	63.5	70
2	7	1|2	GPN3	Q9UHW5	JHU00293.B2C7R2	10251	69.5	70	69.5	62	71.5	63.5	57.5	62	69.5	64	51.5	70.5	62	79.5	82	91.5	71	62.5	95.5	68	84.5	68	57	58.5	64	57.5	53.5	94.5	55	69.5	55	55	56.5	238	61.5	60.5	56.5	169	70	628	67	70	75.5	65	64	67	62	48	56.5	71.5	62	52.5	330	118	179.5	71.5	64	65.5	74.5	71.5	62.5	80.5	72.5	73	124	72	72.5	70.5	62.5	65	62
2	8	1|2	SGK2	Q9HBY8	JHU00180.B2C8R2	3074.5	62.5	65.5	69.5	60.5	64	56	71.5	60	64.5	58	57	68	60.5	77.5	69	92.5	70.5	72	83	65	74.5	60.5	47.5	49	66	51	57	81	52.5	60	51	45.5	53	203.5	63	61.5	53.5	156.5	56	564.5	62.5	66.5	69.5	56.5	59.5	61.5	58.5	47.5	60.5	68	67	56	215	50.5	144	66.5	63	63.5	68.5	55.5	57.5	64	65.5	64	93.5	69.5	60.5	62	56	59.5	60
2	9	1|2	AK4	P27144	JHU00103.B2C9R2	386.5	68.5	61.5	60.5	57.5	63	60	54	63	64.5	59.5	57	70.5	59	66.5	62	61.5	72	60.5	70	66.5	74.5	59	49.5	56	65	50.5	52.5	80.5	50.5	56	49	42.5	50.5	61	58.5	55	55	62	49	711	60.5	54.5	57.5	57	56.5	67	59	46	60.5	69	57	52	93.5	50.5	65	52.5	57	65.5	68.5	52.5	47.5	49.5	58	71.5	87	77	53.5	53	58	56.5	54.5
2	10	1|2	MYOT	A0A0C4DFM5	JHU00336.B2C10R2	1358	65	57.5	67	59	61.5	62	49	64.5	59.5	61.5	58.5	69	63	68.5	70	75.5	63.5	61	76	66.5	74.5	58	50	50.5	70	54.5	50	86	54	55	53	46	53	160	60	55	50.5	126	57	701.5	61.5	66	65	60	56	62.5	61	48	58.5	67.5	62.5	48.5	252.5	49	139.5	68	64	64	67.5	59.5	50.5	62.5	60	66	113.5	74	70	54.5	58	56.5	60.5
2	11	1|2	DIRAS3	O95661	JHU00211.B2C11R2	4338	64.5	65	67.5	58	63	59	52	62	65.5	59	59	64	65	69.5	79.5	83	73.5	64	91	72	77	60.5	54	54	65	49	53.5	91.5	52.5	57.5	57.5	51	55	197	59.5	58	51.5	148.5	60	629	68.5	68	65	62.5	62.5	63	60.5	57.5	60	68	61.5	57	306	52.5	149.5	67	63.5	63	70.5	54.5	52	65	66.5	67.5	116.5	76.5	61	54.5	63.5	59.5	65
2	13	1|2	NR4A2	P43354	JHU00343.B2C13R2	2186	61.5	56.5	68	56	66	59	54	65.5	61.5	56	67	71	59	73	79	72.5	72.5	59.5	73.5	58.5	80	57.5	50.5	48	59	51.5	54	76	48	61.5	54.5	45.5	53	125.5	59.5	60.5	57	107.5	56	787	65	64	64	60	53.5	68	56	54	57.5	69	62	57.5	261	55.5	120.5	65	59.5	67	69.5	59.5	64	64.5	67	69.5	106.5	75.5	63.5	50	56	53.5	58.5
2	14	1|2	CMPK1	P30085-3	JHU00117.B2C14R2	15964	68.5	66.5	68	64.5	62.5	58.5	60	67.5	69.5	60	70	74.5	74.5	78	85	88.5	73	70	100.5	65	81	75.5	58.5	59	68	57.5	60	89	66.5	61	58	49.5	60	237	60	62	67	192.5	68	692.5	66.5	72.5	75	68	65	75.5	65	53	62	95	67.5	59.5	342	58	163	72.5	63	74	79	64	67	74.5	78	75.5	230	88.5	82	63.5	65	61	71.5
2	15	1|2	CDKN1A	P38936	JHU00015.B2C15R2	5639.5	61.5	69.5	73	63	60	64.5	56	70	72.5	51.5	67.5	68.5	65.5	78.5	87	93.5	72.5	64.5	101	72.5	90.5	60	61	54	67.5	55	54.5	100.5	52	64	57	54	58	366.5	61	59	60.5	259	83.5	642.5	67.5	71.5	76.5	57.5	61	68	62	57	57	67.5	68.5	56.5	426.5	57.5	242.5	72.5	59.5	73.5	75	74.5	55	104.5	75	71	146.5	71	92.5	58.5	73	60.5	76
2	16	1|2	RAB3B	P20337	JHU00257.B2C16R2	25918	56.5	70	73.5	64	74	61	56.5	61.5	72.5	56.5	60.5	74	69.5	74.5	77	89	73	69.5	99	72	95.5	87.5	57.5	66	67	57.5	61	95	58	82.5	55.5	57.5	57	259	60	61	60.5	208.5	64.5	916	64.5	71	73.5	63.5	66	97	65.5	57.5	61	80.5	66.5	59.5	463.5	54.5	189	77	64.5	69	289.5	70	60	87.5	71.5	72	126.5	80.5	70	71	66.5	58	64
2	17	1|2	RPH3A	Q9Y2J0-2	JHU00178.B2C17R2	2449.5	60.5	62.5	66	60	63	63	51.5	62.5	68	56.5	63	69.5	62.5	69.5	81	85	73.5	72	121.5	68	79	64.5	60	54.5	64	57	54	78.5	52	61.5	56	53.5	51.5	161.5	64	65	56.5	181	68	707.5	65	58.5	70.5	54	66.5	70	64	53	63.5	69	61	52.5	275.5	56	145.5	63.5	61.5	67.5	69	66	53.5	63.5	64	69	121.5	72.5	70.5	57	65.5	59	63
2	18	1|2	TRIML1	Q8N9V2	JHU00380.B2C18R2	2033.5	61	51.5	58.5	53.5	56	63	53	58	63	55.5	61.5	64.5	57.5	73	69.5	68.5	67	63	67	62	69	52	56	54.5	63	51.5	54	72.5	50.5	54	53.5	50.5	48.5	96.5	58	58	55	88	58.5	549.5	58	58.5	59	57	62.5	61	59.5	51.5	53.5	70.5	64	52.5	126.5	52	95.5	56.5	60.5	71	68.5	57	54	57	60	70	89.5	73.5	57	50.5	60.5	53.5	58.5
2	19	1|2	RAB18	Q9NP72	JHU00251.B2C19R2	23188	67.5	65.5	64.5	56	66.5	63	58	72	65	59.5	68	70	70.5	70.5	81	80	75.5	66	78.5	68.5	82	79.5	59.5	62.5	69	55.5	50	79.5	47.5	71	60	51	52.5	139.5	63.5	61.5	56.5	109.5	64	948	63	64	74.5	66	65.5	77	63.5	47.5	59	73	66.5	53.5	368	55	135.5	63	68	67	118.5	62.5	57	66	73	72	104	80	65	60	64.5	58.5	63.5
2	20	1|2	CKB	P12277	JHU00017.B2C20R2	32577.5	74.5	99.5	74	63.5	77.5	71.5	60	74.5	83	68	73	78	84.5	83.5	92.5	111	84.5	77.5	134.5	74	141.5	89	60	86	71	67.5	58.5	104	54.5	91.5	77	55.5	61	226	71	588.5	63.5	191	82	906	69	81.5	95	74.5	71	82.5	63.5	60.5	67.5	102	74.5	66	465	71	189.5	84.5	68	79	97.5	77	69.5	90.5	80.5	82	123	83	87.5	69	143	70	82.5
2	21	1|2	NR3C1	P04150	JHU00342.B2C21R2	2666.5	71.5	56	64	60.5	62.5	57	52.5	61	68.5	61.5	64.5	67	55.5	71	66.5	77	68	61.5	79	65	72	56	57	48.5	59.5	49	53	84.5	54	55.5	50	49.5	58	126.5	53.5	53.5	57.5	124	57	692	60	61	71	57.5	61	67.5	55.5	51.5	62	68	58.5	53.5	184	52	102.5	69	58.5	65	68	60.5	57	64.5	59.5	82	101	77	53.5	55.5	62.5	55.5	55
2	22	1|2	RBKS	Q9H477	JHU00176.B2C22R2	8084.5	58	71	67	58.5	67.5	62.5	55.5	77	75	58	74	76	62	83	102	96	70	67	98.5	61.5	84	66	55	59	65.5	52.5	60.5	79.5	52	54	56	52	56	254	63	58	53	222	70	813	58.5	65.5	79	62.5	61.5	68	60.5	57.5	58	66.5	62	57	402	56.5	197	69	65.5	70	78	65.5	56.5	100	68.5	71	145.5	78.5	82	56.5	71	60	70
2	23	1|2	GALK2	Q01415	JHU00029.B2C23R2	20591.5	62	62.5	71	62.5	62.5	68.5	57	71.5	68.5	58.5	66.5	64.5	70	79.5	78.5	85.5	74	65	86	66.5	88	69	55.5	64	63	56	58	80.5	55.5	69.5	59.5	52	56.5	174.5	61	61.5	55.5	168	67	871	60.5	60	73	63.5	64	84.5	68	48.5	61	65	64	56.5	280	51	141.5	68.5	63.5	67.5	66	61	55	67	69.5	73	96.5	77.5	57.5	59	63.5	55.5	65
2	24	1|2	RASGEF1A	Q8N9B8-2	JHU00270.B2C24R2	952.5	63	61.5	62.5	60.5	65.5	61.5	57	62.5	60	56.5	59	60	68	67.5	72.5	80	81	61	79.5	59.5	74	55.5	54	54.5	60.5	48	56	87.5	56	55	56.5	45.5	54	156.5	52	57.5	54	122.5	55	798	67	59.5	67.5	62	63.5	67	55	45	57	65	67	55.5	273.5	51	128	65.5	62.5	70	71.5	62	61.5	62.5	58	77	93	70	61.5	52.5	64.5	57.5	61
2	25	1|2	RASD2	Q96D21	JHU00269.B2C25R2	6535	70.5	110	81.5	65.5	77.5	59	55.5	70	78.5	56.5	76.5	73.5	69.5	118.5	124	159.5	74.5	81	187	72.5	103.5	75	71	64.5	77	58	69	95.5	51.5	92.5	67.5	48	63.5	630.5	60.5	67	58	546.5	140.5	689.5	73.5	103.5	125.5	72.5	64.5	75	63.5	69.5	65	80	76.5	60	949	56	481.5	103	65.5	72	104	93	64.5	185.5	109.5	90.5	290.5	88	161	73	118.5	80.5	117.5
2	26	1|2	NDFIP1	Q9BT67	JHU10533.B2C26R2	129	59.5	58	60.5	57.5	56	51.5	53	64	62.5	49.5	63.5	64.5	61.5	68	69.5	75	70.5	57	70.5	60	77	57	54	48	64	49.5	56	64.5	54	57.5	50	50.5	54	56.5	50.5	53	54	62	51	786	65.5	51.5	57.5	60.5	58.5	66	58.5	51.5	56	71.5	60.5	50	137.5	49.5	61.5	60	59.5	66	61	59.5	54.5	47	54.5	69.5	89.5	69.5	55.5	51	59	50	56.5
2	27	1|2	BUB1B	O60566	JHU18831.B2C27R2	7169.5	60.5	67	62.5	56	65	63	52	69.5	63.5	54	67	66.5	69.5	75	76.5	88.5	74	65.5	80.5	67	82.5	57.5	58	57.5	74	50.5	57	74	50.5	55.5	53	49.5	59.5	127.5	52.5	57.5	54.5	123.5	57.5	767	66	64.5	67.5	68.5	63.5	70.5	61	51.5	56.5	67.5	67	53.5	262.5	50.5	124	67.5	66	73.5	71	59	54.5	78	75.5	70.5	99.5	82.5	63.5	57	61.5	54.5	64
2	28	1|2	NRBF2	Q96F24	JHU00344.B2C28R2	17849	70	64	78	68.5	223.5	69.5	62.5	69	72	60.5	80	105.5	67.5	83	101	119	79	75	85	75.5	95.5	80	56.5	74	71	66	57.5	99.5	52.5	80.5	63.5	52	62	231.5	101.5	63	62	118	72	1101	71.5	68.5	81.5	65	67	80.5	62	53	67.5	90.5	66	57.5	304.5	67	135.5	79	75.5	66	170.5	67.5	62.5	66.5	86	107	111.5	87	65	65.5	64.5	67	70.5
2	29	1|2	TPTE	P56180-2	JHU00187.B2C29R2	2438.5	63.5	58	60.5	61	59.5	65	57	69	60	52	65.5	70.5	63.5	71.5	75.5	74.5	75	63.5	80.5	65.5	83	59	53.5	55.5	70.5	52.5	61	76.5	54	50	52	42	58.5	138	54	61.5	59	130.5	60.5	865.5	61.5	66.5	67	58	59	66	62.5	47.5	59.5	67.5	60.5	51.5	293.5	53.5	135	66	61.5	68	67.5	62	55.5	65.5	58	77	104.5	77.5	62.5	59	62.5	56.5	62.5
2	30	1|2	PANK3	Q9H999	JHU00347.B2C30R2	31323	72.5	108	85.5	64.5	99.5	65	56	82.5	108.5	58	72	79.5	79	109.5	138.5	151	85.5	83.5	180.5	72.5	110	103	64.5	113	69.5	126	71	105	55.5	105	67	83.5	64	413	74	77	61	360.5	112.5	1509.5	72.5	99	125	68.5	67	73	72	65.5	71.5	83	73	63.5	890.5	791.5	364.5	98.5	88	72.5	154	108.5	82	160.5	110	101.5	218	90	139	84	118	71.5	99.5
2	31	1|2	HPCAL1	P37235	JHU00320.B2C31R2	5691.5	61.5	61.5	54.5	62.5	63	57	60	60.5	64.5	60	65	62.5	64	67	77	68	70.5	60	81	70.5	77.5	57	54	55	66.5	53	63.5	86	53.5	71.5	61	51	56	107	59	59	51	94	54.5	972.5	64	65.5	66	60.5	63	71	56	50.5	61	70	68.5	55	161.5	51.5	94.5	63.5	60.5	70.5	69	63.5	59	59	61.5	74	91.5	74	61.5	63.5	62	55.5	59
2	32	1|2	DYRK2	Q92630-2	JHU00128.B2C32R2	738.5	69	65	64.5	57	61.5	59.5	50	60.5	69.5	57	63.5	65	63	69.5	74	74	72	67	88	74	82	55	52.5	57	66	49	60.5	77	49.5	60.5	54.5	49.5	52	167	58	55	55	136	54.5	974	60.5	60.5	71.5	62	64	66.5	58.5	52	55	70	61.5	52.5	240	54	120	70	62.5	70.5	74	61	54.5	70	63	76	70.5	76	62	52	64.5	56.5	61
2	3	3|4	SH3YL1	Q96HL8	JHU00078.B2C3R4	6750	67.5	62.5	63	60	64	59.5	50.5	64	65	56	71	66	63.5	78	69.5	86.5	72.5	63.5	80	66.5	74.5	60	55	53.5	56	51.5	59.5	89.5	45.5	66	57	50.5	63.5	167.5	68	62	55	134	61	583	62	64.5	63	55.5	50.5	66	59.5	60	61	75	59	56	259.5	56.5	136.5	65	66	64	77	55	52.5	63.5	62.5	67.5	113	73.5	59	60.5	57.5	59.5	59.5
2	4	3|4	AMY2B	P19961	JHU04612.B2C4R4	1257	64	61	64	56.5	60.5	59.5	56	64.5	61.5	57	82	62.5	57	79	74.5	78.5	73.5	67.5	82	74	71.5	57.5	54	52	57.5	53.5	62	76	48.5	58.5	53.5	46	63	154.5	63.5	59	58.5	114.5	56.5	504	60.5	68	63.5	56	59	71	64	50.5	61	68.5	66.5	52.5	246	59.5	123.5	63.5	63	62.5	77	57.5	57.5	64	62	71.5	113.5	71.5	63.5	60.5	57	62	57
2	5	3|4	AK6	Q9Y3D8	JHU00087.B2C5R4	27814	66	65.5	63	57.5	133	73	57.5	63	67.5	61.5	66.5	73	61.5	106.5	82	105	79	65	92	67.5	79.5	107.5	53.5	62.5	64	56.5	56.5	92	60.5	98	63.5	53.5	57	238.5	63.5	59.5	53	243.5	72	1092.5	62.5	64.5	71	64.5	58.5	68	69.5	55	63	73	63.5	54.5	638.5	69.5	205.5	61	56	75	114	64.5	58	67.5	70	74.5	127.5	83.5	63.5	64.5	62	61.5	64.5
2	6	3|4	ARL17A	A0A087WVX3	JHU00198.B2C6R4	720	61	49.5	57	61	59	57	57	63.5	66	59	62.5	62	61	69	68	75	72.5	56.5	75	65.5	70.5	56.5	48.5	52.5	60.5	48	56	73	48	50.5	53.5	52.5	50	103.5	61	51.5	57	100.5	58.5	572	58.5	66	64	51.5	55	64.5	59	44.5	60.5	70.5	59.5	44	224.5	56	95.5	63.5	55	59	63	55.5	51	53	60.5	60	92.5	72	57.5	53.5	59	56.5	54
2	8	3|4	CAMK1	Q14012	JHU00108.B2C8R4	9393	69	89	69.5	66	62.5	59	49.5	59	69	52.5	61.5	90	66.5	74.5	78	72	68	73	83.5	69.5	70.5	64.5	53.5	53	63	51	57	80.5	49	68	59	52	56	145	63.5	66	62	141	53.5	665	66.5	65.5	74	58.5	63	66.5	59.5	50	78.5	70	63	52.5	229.5	55	98.5	63	65	62.5	68.5	61.5	49.5	61	67.5	67	99	71	64.5	58	57	58.5	60
2	9	3|4	RIOK3	O14730	JHU00177.B2C9R4	12292	66.5	70.5	64	64	62.5	62.5	56.5	67	66.5	57.5	70.5	70	63.5	77.5	88	89	73	68.5	92	72.5	91	65.5	82.5	64	67	63.5	64	84.5	52	80	60.5	51.5	61.5	291	71.5	60	61	174.5	66.5	763	62.5	73	68	60	63	76	63.5	51	61	71	59	49	271.5	52.5	213.5	71	66.5	69.5	79	66	55.5	74	68.5	72	117.5	74.5	75	64.5	72.5	65.5	67.5
2	10	3|4	TOE1	Q96GM8	JHU00377.B2C10R4	1712.5	61	58	57.5	62	60	58	54	58	58.5	54.5	63	71.5	61.5	59	66	67.5	67.5	63.5	67.5	71	75	52.5	47.5	50	63	51	56	78.5	46.5	49	53	54	59.5	91	60.5	53.5	52	82.5	54	711	62	57.5	61	57.5	57.5	61.5	64	49	62.5	64.5	58	47.5	193.5	49.5	88.5	62	57	61	70	57	55.5	50.5	61	63.5	84.5	77.5	58	48	59.5	57.5	57
2	11	3|4	DVL2	O14641	JHU00212.B2C11R4	1150.5	60.5	56	63	65	54	66	51	59	64.5	56	58	61	57	67.5	66.5	71.5	68.5	62	70	56	74.5	58	50.5	54	56	47	55	81	45	57	53	48.5	54.5	113.5	57	51	56.5	92	50	531.5	61.5	64.5	62.5	61	61	61.5	53	48.5	61.5	65.5	62.5	51	232	51.5	98	60.5	61.5	63.5	68	58	55	56.5	61	63	99.5	73.5	53.5	51	58	58	61
2	12	3|4	GUK1	Q16774	JHU00036.B2C12R4	39300	63.5	61.5	74.5	67.5	100.5	85.5	54	93	82.5	64.5	79	72.5	91.5	84.5	91	90	72	69.5	82	76	86	105	80.5	70.5	62	67	64.5	113	59.5	74	62	55.5	57.5	100	83	71.5	57.5	90.5	107	801.5	67	81	80	68	77.5	71.5	67.5	52	66.5	86.5	67	59	233.5	99	130	71.5	76.5	66.5	77.5	65.5	64.5	68.5	68	78.5	263.5	76.5	75	63	69	84.5	66.5
2	13	3|4	RPL27	P61353	JHU00358.B2C13R4	588	58.5	55	56.5	54.5	59	57.5	56	65.5	59.5	59.5	60.5	59.5	62.5	72	69	68.5	67	65	67	64	79.5	58	53	53	69	51	50.5	77	45.5	59.5	53.5	43	51	83.5	56	54.5	50.5	80	59.5	594.5	59	61.5	65	50.5	54	65	57	46.5	62	70.5	65.5	48.5	138.5	48.5	84	60.5	60.5	64.5	63.5	63	53	54	58.5	67	92.5	72.5	56.5	58.5	55.5	53.5	53
2	14	3|4	ULK2	A0A024QYY7	JHU00192.B2C14R4	17764	58.5	61	58	57.5	61	55	53.5	63	69	58	62.5	62	64.5	73	75	75.5	63	62.5	69	65.5	66	65	51	56.5	64.5	53	52.5	74.5	50	56.5	51.5	53	54	114	62	53.5	54	110.5	56.5	496.5	62	61.5	64.5	57.5	58	68.5	58.5	48	56	71.5	58.5	52.5	219.5	54	116	65	63	67.5	75.5	57	57	58	60	62.5	87	71	62.5	56	68	55.5	57
2	15	3|4	RPS6KL1	Q9Y6S9-2	JHU00075.B2C15R4	9110.5	68.5	70	76.5	66	71	69.5	60.5	78	73	60.5	66	74.5	66.5	86	89	95	74	74	98.5	75.5	91.5	72.5	59	56	72.5	56.5	67	92.5	54.5	77	62.5	57	62.5	281.5	73.5	63.5	61.5	212.5	78.5	758.5	70	71.5	80	62	68	72	62.5	59.5	66.5	74	69.5	58	343	61.5	218.5	82	74	70.5	88.5	64.5	61	92	74	70	130	81.5	96.5	65.5	69.5	66	72
2	18	3|4	NTMT1	Q9BV86	JHU00299.B2C18R4	27080	66	61	65.5	57.5	68.5	66	58	69.5	68.5	61	70	63	66.5	73.5	81.5	122.5	73.5	67.5	75	64.5	118	84.5	55	64.5	66	53	61	88.5	51.5	88.5	81	51.5	60	130.5	76.5	66.5	55	115.5	68.5	828.5	62	70.5	70	67.5	61.5	75.5	63	54	62.5	63	65	63	345	58.5	121	66.5	61.5	68	68.5	66.5	63	59.5	65.5	79	102.5	76.5	67.5	62	67.5	57	61.5
2	20	3|4	SLA	Q13239	JHU00080.B2C20R4	13479	65.5	79	66	61	74	67	54	76	70.5	60	71.5	72	71	80	86	88.5	79	69.5	100	77	96	68.5	55	58	63.5	55.5	55.5	88	56	67	57	50.5	61	271.5	67	64	60.5	216	90.5	685	68	71	75	83.5	63	73.5	61	52.5	64.5	70	65	53.5	395.5	53.5	220	81.5	67.5	67.5	77	72.5	60.5	90.5	75.5	80	149.5	80	79	68	75	72.5	67.5
2	22	3|4	FGFR2	D3DRD3	JHU00131.B2C22R4	84	62.5	58	57.5	53.5	55.5	58	55	66.5	65.5	51	63.5	62	61.5	73.5	62	65.5	64	59.5	68.5	62	68.5	53.5	55.5	52	62.5	50.5	52.5	78.5	52	48	53	47	55.5	57.5	59.5	51.5	53	60	48	704.5	59	61	58.5	61.5	60	57.5	56.5	46.5	58	66	58	50	136	51	66	59	60.5	72.5	67	56.5	51	49.5	61	61.5	83	76	55	55	59	56.5	54.5
2	23	3|4	NAGK	Q9UJ70-2	JHU00056.B2C23R4	18748.5	69	64	67.5	64	64	68.5	54	70	70	57	62	69.5	64.5	77.5	79	80.5	73	67.5	97	66	119	73	52	61.5	64	54.5	112.5	100	56	68	57.5	51	59	187	70.5	112.5	62.5	194	68	734	66	64	73.5	61	62	76.5	59	52.5	53.5	73.5	57.5	56	302.5	49.5	165.5	66	66	66	75	69.5	55	83	65	71	113	77.5	72	69.5	66	67	66
2	24	3|4	OR7E91P	NA	JHU00246.B2C24R4	1767.5	67	66	63.5	56	55.5	63	54	61.5	61.5	54	65.5	59.5	64.5	75.5	75	69.5	70	66	81.5	60.5	66.5	54.5	50	57	57	50.5	50.5	77	55.5	53	48.5	47.5	54.5	136	60.5	55.5	52	109.5	61	622.5	64.5	61.5	63.5	58	59	69	62	44.5	50	65	59.5	55.5	218	52.5	132	66.5	59	67.5	69.5	63.5	50.5	68.5	66	67.5	96.5	73	64.5	55.5	65	54.5	61.5
2	25	3|4	CX3CR1	P49238	JHU00210.B2C25R4	2654.5	71.5	65	61	64	58	56.5	51.5	57.5	61.5	48	67.5	61.5	66.5	79	72	80.5	67	66	88	68.5	72.5	64.5	57.5	55	67	54	52	74.5	48.5	61.5	53.5	48	56.5	123	62.5	62.5	50	117.5	58	609	63	61	65.5	57.5	62	70.5	55.5	53.5	55.5	73	64.5	57.5	230	57.5	133	68.5	67	62	66	69.5	57.5	68	62	72.5	106.5	78.5	68	57	67	57.5	65.5
2	28	3|4	EMC9	Q9Y3B6	JHU00296.B2C28R4	14692.5	62.5	62	62	54.5	63.5	61	57	75.5	68.5	57.5	63	72.5	63.5	77	83	88.5	65	67	86	79.5	77	85.5	55.5	49.5	71.5	57.5	55.5	79	46	60.5	54	56	57.5	230	68.5	58	70.5	168	61.5	581.5	64.5	59	73.5	58.5	58.5	74	65	65.5	62.5	74	64.5	54.5	333.5	61.5	155.5	70	71	76	70	65	51.5	69	57	73.5	118	71	72	63	67	56.5	69
2	30	3|4	RAP1GDS1	P52306-4	JHU00357.B2C30R4	23568	61	71.5	65.5	74.5	70.5	63	63	69	69	64	66	73	73	85.5	77	89.5	79	66.5	97	71.5	98.5	88.5	60.5	58	71	67.5	62.5	79.5	66	75.5	57	58.5	57.5	201.5	75	59	54.5	374.5	71.5	953	67	70	80	67.5	64.5	71	202	53.5	63.5	75	64	63.5	485	63.5	160.5	80	67.5	85.5	85.5	71	66	66.5	68.5	82.5	108	80.5	70	64.5	66.5	57.5	74.5
2	1	5|6	KCNJ8	Q15842	JHU00231.B2C1R6	9527	63	62	68.5	63	62.5	59	58.5	63	62	54.5	64	69.5	66.5	73.5	81.5	77.5	66.5	68.5	77	62.5	65.5	59.5	56.5	55	67	59.5	51	82	48	57	50	51	53.5	112.5	63	55.5	49	101	58	770.5	68	56.5	61.5	60.5	58	68	56.5	50.5	59	72	61	57.5	232.5	60	103	65	63	72.5	74	59	56	52	65	72	88	76.5	53.5	54	64	55.5	56.5
2	6	5|6	ATP6V1C1	P21283	JHU00202.B2C6R6	9574	61	58	59	51.5	65.5	60.5	54	63	68.5	52	60	71	78.5	80.5	85.5	71	70.5	70	69	66.5	76	58.5	55	66	65.5	52	59.5	82	51	69	49.5	49.5	48.5	165	67	56	54.5	118	64.5	687.5	60	67	61.5	62	54.5	65	58.5	48	55.5	70.5	55	52	223.5	54	129.5	66	65	62.5	72.5	63.5	52	62.5	58.5	67	99.5	76	64.5	56	60	60	64.5
2	7	5|6	RTN4	Q9NQC3-3	JHU00360.B2C7R6	22208	66.5	70.5	72.5	65.5	71.5	71.5	59.5	65	78	62.5	65	72	75	82	77.5	82	69	70.5	99.5	78	89	88	66.5	63.5	67	60.5	65	88	54	106	63	56.5	64.5	209	72.5	72	65	192.5	65.5	823.5	67	70	78.5	66.5	59.5	76	63	52	62	78	70.5	53.5	374	60.5	167	78	67	70	80	70.5	62.5	104.5	68.5	71	125.5	87	76.5	64	69	68	74
2	8	5|6	PTPN6	P29350-3	JHU00171.B2C8R6	3245.5	65	57	59.5	61.5	64.5	65.5	54.5	61.5	64	59.5	61	59.5	59	65	76	65	62	66.5	76.5	66.5	68.5	56	51.5	55	61	52	62	80	48.5	57.5	51	50	50.5	106	59	55	52	90	56.5	512.5	57.5	58	58.5	61	57.5	61.5	69	49.5	60.5	64	57	51.5	214	47	116	62	61	68	68.5	62.5	53.5	59	59.5	67.5	103.5	72	57	51	55.5	53	59
2	10	5|6	SKAP2	O75563	JHU00079.B2C10R6	1383.5	63.5	59.5	66.5	59	63	58	54	61	63.5	56.5	58	65.5	62.5	71.5	76.5	65	66	59	72	64	66	52	53.5	46	53.5	52	60.5	72.5	49	54	49.5	50	51.5	98	62	51	50	86.5	53	586	60.5	62	57.5	54.5	56	67.5	59	53	56.5	63.5	60.5	49.5	188	49.5	92	64.5	63.5	67	66.5	57	52	52.5	56.5	61.5	79	77.5	67	51.5	53.5	50	54
2	11	5|6	CHRNA3	P32297-3	JHU00206.B2C11R6	681	62	57	65.5	61.5	62	60	63.5	61	57.5	56.5	68	60	56	65.5	78.5	72	62	68	71.5	57.5	65.5	54	51	51.5	60	49	54	77.5	49	59.5	55.5	48	53.5	122.5	58	54.5	49.5	102	56	541	58.5	69.5	64.5	57.5	57	61.5	61	48.5	59.5	58	62.5	49.5	229.5	46.5	114	62.5	65	63	72	56.5	51	54	60.5	63.5	98	71	62	50.5	53	58.5	56
2	13	5|6	PDE6D	O43924	JHU14136.B2C13R6	21477.5	62.5	59.5	61.5	58.5	60.5	54.5	60	58.5	70.5	55	65.5	58.5	65.5	66	70	72	66.5	66.5	67	60	74	62.5	54.5	48	69.5	51	55	79	48.5	57.5	55.5	48	52	98	63.5	53.5	57	92	55.5	652	60	58.5	62.5	53	60.5	61.5	56.5	43.5	57.5	62	62	52.5	238.5	56	103.5	68	61	60	72	58.5	52.5	52.5	62.5	64.5	88.5	73	58.5	46	55.5	49	61
2	14	5|6	CLEC4E	Q9ULY5	JHU03484.B2C14R6	12492.5	70.5	95	82	67	100	70.5	61.5	75.5	75.5	68	73	78.5	90	99	97.5	141	70.5	77.5	160.5	75	112.5	95	62	72.5	72	61.5	67.5	111.5	54.5	93	70	57.5	63.5	493	76	66	64	266	135	845.5	73.5	113.5	178	69.5	67.5	77	70.5	69.5	67	82.5	70	64	599	61.5	303	94.5	127	78.5	91	101	63	134.5	93.5	82.5	183.5	89	144	82.5	112	77.5	155.5
2	15	5|6	SYTL2	Q9HCH5-2	JHU00086.B2C15R6	30746.5	65.5	62	61.5	59	61.5	62	61.5	65.5	64.5	59	66	67.5	62	73	93.5	84.5	69	62	79	74	71	74.5	60.5	58	65	55.5	65	158	52.5	71.5	57.5	48	55.5	135.5	65	53.5	54.5	125.5	61.5	732.5	65	65.5	68	60.5	64.5	72.5	59	49	65	70	62.5	55.5	223	52.5	113	61.5	71.5	60.5	74	68.5	52.5	60	68.5	70.5	105.5	76.5	64.5	55	69.5	56.5	55.5
2	16	5|6	PDE6D	O43924	JHU14136.B2C16R6	18153	56.5	60	60	57.5	58.5	61.5	54	63	65	58.5	64	62	61	68	70	74	69.5	66.5	79	60.5	75	61	56	52.5	67.5	52	54	69	48	56	53	52.5	52.5	122.5	56.5	50	49.5	118.5	51	558.5	64	58	70	65	53	65.5	59.5	47	59.5	65	62.5	46	254.5	55	104	60.5	64.5	59	70.5	58.5	51.5	59.5	61.5	71	88	78	55.5	58	59	58.5	63
2	17	5|6	PTPN22	Q9Y2R2-5	JHU00170.B2C17R6	285	61	55	62	56	59.5	58	58.5	60.5	64.5	57	63	65	61.5	71	68	72	64.5	59.5	75.5	65	79	55	54	49	64.5	59	54.5	67.5	44	56	56	49	50.5	112.5	58.5	52	49	85.5	53	634	52.5	57.5	66	56.5	58.5	63.5	56.5	44	59.5	63	59.5	50.5	235	54	106	62	56.5	59	69.5	55	56	52.5	58.5	65.5	89	77.5	58	53	56.5	52	58.5
2	19	5|6	P2RX7	C6KE32	JHU00247.B2C19R6	8862.5	56.5	65	63	57	62	58.5	58.5	59.5	69	57	68.5	65	64	75	80	76	71.5	63.5	104	69	74.5	63	53.5	55	66	52	60	80	46	65	55	49	54.5	195.5	64.5	55.5	56.5	167.5	59	600	60.5	60	92	63	60	64.5	59.5	51.5	63.5	72.5	60.5	54	385	56.5	161.5	68.5	59	66	72	64.5	56.5	85.5	61	68	120	72.5	76	60.5	68.5	52.5	74
2	21	5|6	CMC4	P56277	JHU00334.B2C21R6	8218	63.5	76	66	58	65	61.5	53	75	70.5	57.5	66.5	69.5	67.5	87.5	85.5	131	75	72.5	116	68	83	68	59.5	59	71	54.5	62	88	55.5	70	57	50.5	54.5	395.5	62	59	53.5	297.5	71	594.5	69	71.5	80	59	62.5	70.5	69	55	60	71.5	68	60.5	450	56.5	284.5	77	67	72	80	72.5	64.5	84	71.5	73	185.5	79.5	83.5	66	68.5	57.5	74.5
2	22	5|6	PLPP3	O14495	JHU00153.B2C22R6	594.5	63	61	58.5	58.5	59.5	57.5	58.5	66.5	67.5	56	63	70	64	68	78.5	76.5	74.5	65.5	91	68	77	60	49.5	51.5	60.5	52	61	80.5	47.5	56	51	46	56	172.5	62	50.5	53	141	59	638.5	54	60.5	71	72	55	65.5	58.5	46	50	64	61.5	53.5	305.5	54	145	65.5	63.5	71.5	74	64.5	57	66	58.5	60.5	108	72.5	68.5	62	65	56	65.5
2	23	5|6	RIPK2	O43353	JHU00074.B2C23R6	90	62.5	50.5	53	60	55	59.5	57	68.5	64.5	58	60	68	58.5	67.5	66.5	67	68	61.5	64	63.5	66	60.5	50.5	56	64	48.5	59.5	80.5	48.5	66.5	59.5	45	53.5	58.5	58	51.5	49.5	64.5	49	719.5	57.5	51.5	58.5	61.5	55.5	70.5	61	47	58.5	63	57.5	61.5	131	50.5	59	61.5	57	64	70.5	57	52	51	59	57	90	69.5	50.5	51	52	57	57.5
2	25	5|6	SKAP2	O75563	JHU00079.B2C25R6	7522	61.5	89.5	71.5	60	70.5	63.5	53	74.5	74	49	63	66	67.5	90.5	99	126	66	69	152.5	72.5	81	67	54.5	63.5	71	58.5	53.5	80	50	63.5	58	45.5	54	402	61.5	55	49.5	278.5	66.5	652	66.5	91	88.5	62	57	73.5	67.5	54	57.5	75.5	62.5	61	619.5	54.5	310.5	94	69	64.5	89.5	78.5	55	140	70.5	70	236	80	121.5	68	88.5	62	92.5
2	27	5|6	ACP6	Q9NPH0	JHU00100.B2C27R6	2979.5	64.5	63.5	59	60.5	61.5	58	57.5	79.5	73	55	68.5	67	65.5	71.5	73.5	83.5	75	53	92	60	89	71.5	60	59	66	53	63	79	52.5	56.5	49.5	51	57.5	210	61	51.5	52.5	171	62	468	64.5	63	67	61	61.5	65.5	58	48	58.5	67.5	64.5	54	301.5	57	181.5	60.5	60.5	65.5	75.5	69.5	49.5	68	61	64.5	110.5	77.5	66.5	57.5	61.5	56.5	60.5
2	28	5|6	TECR	Q9NZ01	JHU00317.B2C28R6	2073.5	62	63	64.5	55.5	62.5	61.5	51.5	70.5	67.5	56.5	64.5	69.5	67	73	83	81	65.5	63	84.5	66	72.5	59	54.5	62	61.5	56	55	87	51.5	57	50	50.5	51	183.5	61	57.5	59.5	123.5	57	540.5	61	59.5	69	62.5	60	69	61.5	44	61.5	58.5	66	50.5	265	55	123.5	68	61.5	65	69	62.5	56	71.5	60	67	99	75.5	68	52	60.5	55	64.5
2	30	5|6	PDE6D	O43924	JHU14136.B2C30R6	36767	59	62.5	66	59	66	60	59.5	75.5	71.5	62.5	64.5	67.5	71.5	63.5	77	75	77	60.5	72	68.5	78	86	55.5	58	65	51.5	62	76.5	50.5	58.5	49	48	61	72	61	58	52.5	83	54	611	57.5	59	67.5	64	57	65	55.5	49.5	62	66.5	60.5	51	238.5	55.5	88.5	64	59	69.5	67	59.5	51.5	52.5	63.5	70	84.5	79	55	58.5	60.5	56	55.5
2	1	7|8	RPL11	P62913	JHU00640.B2C1R8	335	60	52.5	64.5	62	60	56.5	60	60	62	54	62	71	68.5	66	73	73	71.5	64	61.5	64	60	65	57.5	55.5	67	57	55.5	78.5	45.5	49.5	52	45	53	70	61	54.5	60	72.5	57	568	71	60.5	62.5	62	56	65.5	61.5	50	55.5	63	60	45.5	161.5	52.5	71	70.5	68.5	64.5	63	57	57.5	49	54.5	68.5	86	74	50	56.5	63.5	56	60.5
2	3	7|8	GGCT	O75223	JHU00400.B2C3R8	14984	58	57.5	63.5	58	57.5	59	54.5	57.5	68	55.5	56	63.5	75	67.5	70	74.5	74.5	67.5	70	65	70	56.5	52.5	51.5	66	57	58	73	48.5	50.5	53	47	51.5	96	58	52.5	59	90.5	50.5	749	62.5	57	62	57	56.5	66.5	64	52	58.5	65.5	62.5	54.5	203	53	102	66	66	65	69.5	58	49	59	56	62	83.5	71	59	51.5	59	52	55.5
2	5	7|8	MCTS1	Q9ULC4	JHU00437.B2C5R8	5651.5	63	69.5	67.5	65	69.5	58	60.5	66	73.5	59	68.5	68	66	76	74.5	81.5	69	63.5	77	72.5	68.5	67	52.5	58	60.5	55.5	57	87	50	67	53.5	50	59	213.5	63.5	60.5	50.5	146.5	63	708	63	67.5	72.5	62	65.5	69	67	55.5	56.5	73.5	61	59.5	334	53.5	178	66	61	68.5	67.5	69.5	60	86.5	69	65	127.5	76	79.5	65.5	68.5	62	70
2	6	7|8	MRPS25	P82663	JHU00630.B2C6R8	1129	55.5	60.5	62.5	58.5	61	57	57.5	60.5	66	51.5	63	61.5	61.5	66.5	71.5	64.5	67.5	54.5	65	66	65	53.5	46.5	44.5	60.5	54	58	82.5	47	47	50	50.5	49.5	84	53.5	56	51	78	51	624	56	53	59	62	63	63	63.5	52	61.5	67.5	57	54	170	52	107	64	57	60	70	60	53	50	53	66.5	93.5	65.5	55.5	61	58	53.5	54
2	7	7|8	CCL20	P78556-2	JHU00691.B2C7R8	3290.5	67	56.5	63.5	63	73.5	57.5	58	63	70	60.5	61	65	66.5	75	73.5	78.5	71.5	60.5	78.5	67	76	65.5	54.5	51.5	65.5	52	61	87	49.5	58.5	54.5	50.5	56.5	148	61.5	63.5	57.5	127	61.5	717.5	68.5	61.5	73	62.5	62.5	66.5	64	53	64.5	65	60	57	250.5	54	116	65.5	56	69	73.5	66	59	64.5	57.5	69	105.5	77	67.5	59	66.5	66.5	81
2	8	7|8	CALN1	Q9BXU9-1	JHU00498.B2C8R8	1300.5	59.5	60.5	64	60	61.5	57.5	56	58	63	52	62.5	60	61	72.5	74	68	73	58	78.5	62	77	59.5	56	55	64.5	49.5	53.5	77.5	49.5	58	56	52	55.5	150.5	58	53	54.5	136	59.5	749.5	67	60	63.5	58	65	63	61	49.5	57.5	69	59.5	50	248	47	107	63.5	60	64	72	62.5	53.5	56.5	57.5	68	104.5	79	53	56	60.5	58.5	57.5
2	9	7|8	CASTOR1	Q8WTX7	JHU00531.B2C9R8	14403	64	63.5	66.5	57.5	61	63.5	52.5	63	66.5	57	60.5	69	67.5	120	75.5	72	70.5	83.5	76.5	74	81.5	64.5	56	52.5	69	57	61.5	86.5	46.5	64.5	50	49	56	169	94.5	60	60.5	120	60.5	601	78.5	63.5	67.5	192.5	71	63.5	64.5	46.5	49	74.5	60	55.5	282.5	65	141.5	67.5	74	64	94	62	57.5	65.5	77	68.5	120	76	61.5	61.5	66	53.5	68.5
2	10	7|8	TMEM185A	Q8TCB3	JHU00757.B2C10R8	1929.5	59	56.5	58	62.5	63.5	51	51.5	60	66	59	65	61.5	59	73.5	74.5	71.5	63.5	64.5	67.5	61.5	71.5	54	55	52.5	61	56	56	68	46.5	53	47.5	46.5	51	116	62	55.5	56.5	118	57.5	522	61	65.5	61	57	59.5	62	57.5	51	54	69	60	51.5	175	55.5	96.5	67.5	63.5	67.5	70	56.5	57.5	59.5	59	64.5	88	75	58.5	60	55	51.5	59
2	11	7|8	CSRP2	Q16527	JHU00596.B2C11R8	4123	59.5	57	61.5	60.5	59	59.5	56.5	60	63	58.5	62.5	66	63	65.5	70	59	62	62.5	73	62.5	70	54	55	52.5	62	51.5	57	70	47	57.5	48.5	47.5	46.5	82.5	58.5	48.5	50.5	77.5	56	594	52	61.5	60	61	61	65	56.5	50.5	61.5	62.5	58.5	55	193	59.5	78	64	65	67.5	69.5	58	53.5	53.5	59.5	63.5	92	72.5	49.5	55	51	56	58
2	12	7|8	DERL1	Q9BUN8	JHU00412.B2C12R8	5285.5	65.5	64.5	66.5	59	57.5	61	62	61	71.5	57.5	70.5	64.5	64	76	88	75.5	67	63.5	89.5	66	76.5	68	58	56.5	67	61	56.5	80	48	62	54	53	57	180.5	65	64	55.5	157	64	802.5	63.5	73	73	61	63	66.5	58.5	51.5	60	70.5	60.5	54	289	59	145.5	61.5	65	69.5	72.5	71	58.5	73.5	65	60	107	72	79	56	62.5	52.5	70
2	13	7|8	TNFSF13B	Q9Y275	JHU04407.B2C13R8	7425	62	68	66	64	62.5	60	59.5	62	74	58.5	70.5	66.5	62	83.5	83	90.5	64.5	61	100.5	64.5	80	70	61	61.5	63	54	62.5	84	54	71	59	49	49.5	266.5	67	63	55.5	211	67.5	614	62	66.5	84	59	61.5	62.5	57.5	52.5	60	72.5	63	56.5	436	53.5	187.5	67	71	67.5	73.5	84.5	64	80	78	69.5	132	73.5	67	57	62	60	72.5
2	14	7|8	FAM126A	Q9BYI3	JHU00516.B2C14R8	5078	62.5	63.5	67	62	69	65.5	56	69	67	59	69.5	69	66	82	84	78.5	65.5	68.5	89.5	67	81.5	62	63	60.5	70	62	56	103.5	48.5	59	49.5	53.5	61	161.5	58	54	60	110	63	678	64	65	69.5	62.5	63	68.5	60	57	67	78.5	66.5	54	352.5	48.5	151.5	64.5	64.5	67.5	76.5	62	54.5	67	79.5	66	102.5	79.5	66	58.5	65	61	58
2	15	7|8	NDUFA8	P51970	JHU00441.B2C15R8	11175	62.5	58	59	57	66	61	59	59.5	63.5	54.5	62.5	65	58.5	70.5	66.5	69	66	60.5	77	71	78.5	60.5	59.5	50.5	69.5	55	52	74.5	48	58	53.5	48.5	48.5	98	60.5	50.5	63.5	95	55.5	565	57.5	68	59.5	61.5	57.5	61.5	54.5	53.5	60.5	74.5	61	51	229.5	49	92	61	64	55	75	59.5	54.5	54.5	60	66.5	101	80	60.5	59.5	59.5	57	54.5
2	16	7|8	CSRP1	P21291	JHU00595.B2C16R8	8546.5	61.5	55	56.5	56.5	66	59.5	57.5	62	64.5	54.5	65	62.5	54	68.5	64	67	66	61	76	59.5	72.5	60	57	50.5	69.5	54.5	59	71	48	57	52	46	54	86.5	63.5	53.5	53	82	50	721.5	57.5	68.5	61	59	60	62.5	58	51.5	60	65.5	63	52.5	191	53	96.5	62.5	62	63.5	75.5	58.5	52	60	57	60.5	104	75.5	58.5	59.5	61.5	57	66
2	18	7|8	C9	P02748	JHU00687.B2C18R8	1822.5	64.5	54	59	54.5	59	48.5	57.5	49.5	66.5	51	63.5	62.5	60.5	64.5	69.5	67	66.5	62	69	62.5	73.5	51.5	54	51.5	61	52.5	56.5	81	51.5	51.5	47.5	47.5	53	113.5	55	47.5	53.5	107.5	55	543.5	55	56.5	63	56	56.5	59	59.5	48	61	65.5	60.5	52.5	207	56	94.5	59	61	62	65	61	46.5	51	55.5	63	86	70	56.5	55	56	58	61
2	19	7|8	RPL15	P61313	JHU00642.B2C19R8	695.5	63.5	55	60.5	60	55.5	50.5	61.5	53	66.5	53	64.5	60.5	54	64.5	70	68.5	62.5	56.5	65.5	60.5	71	54	54	52.5	67	50.5	55	63.5	51	52	47.5	50	56	82	56.5	51	51	77	53	564.5	62	61.5	63.5	54.5	57	68.5	51	51.5	57	60.5	60.5	55.5	172	51	77.5	61.5	63	63	65.5	60	52	48	56.5	63.5	93	73	54	53.5	52	57.5	55
2	20	7|8	ERG28	Q9UKR5	JHU00397.B2C20R8	2848	66	60	55	53	60	59	57.5	64	64	56.5	59.5	62	54.5	67	69.5	71	70.5	61	69.5	68.5	75	58	51.5	55.5	65.5	53.5	60	62.5	55	63	46	46.5	54.5	109.5	58	55.5	57	88.5	55	675	60	60.5	64.5	60	58	69	55.5	50	60	57	59	59.5	227	51.5	103.5	64.5	59.5	57.5	65.5	59.5	55.5	56.5	59	61	96	72.5	55	55	55.5	52.5	66.5
2	21	7|8	MCEE	Q96PE7	JHU00716.B2C21R8	8575	63	70	68	64	64.5	54.5	52.5	60.5	78.5	54	65	70	61.5	82	84	89	69.5	72	106.5	73	72	78.5	57.5	59	67	50.5	71.5	74.5	52.5	64	65	51	60.5	243	56	57.5	56.5	208.5	72.5	533	63	73	78	52.5	59	65.5	61.5	51.5	61.5	72	60	53	458	52	244	71	63.5	63.5	78	66	62.5	97.5	66.5	65.5	138.5	78.5	90	63	68.5	56.5	83
2	22	7|8	SMAP2	Q8WU79	JHU00561.B2C22R8	2442	68	61.5	62	62	59	57	59	58.5	66	50.5	63.5	63	60.5	74	76	82	66.5	65.5	81	63.5	73	60.5	54	59	64.5	49	62.5	77	52.5	58.5	50.5	52	54.5	180	57.5	56.5	53.5	140	58.5	617	55	64	65.5	54.5	57.5	67.5	56	49.5	56.5	66	65.5	58	354.5	53.5	154.5	69.5	61.5	64.5	71.5	71	55	63.5	67.5	62	112	78.5	60.5	60.5	62.5	54.5	61.5
2	23	7|8	AMD1	P17707	JHU00389.B2C23R8	11702.5	60.5	62.5	62	58	62.5	57	54	64.5	68	56	62.5	67	67	71	71	72.5	74.5	57.5	79	66.5	77	59.5	52	59.5	67	52	57.5	82	48.5	60	52.5	45.5	49	121	59.5	59	51.5	121	55.5	801.5	56	62	65	54.5	59	66	54.5	49	58	67.5	62	51.5	304	55.5	114.5	65.5	57.5	63.5	69.5	65.5	51.5	60	57.5	61.5	91	67.5	63.5	59	60.5	52	68
2	24	7|8	MRPS7	Q9Y2R9	JHU00631.B2C24R8	9351	63.5	70	65	62	64.5	59.5	61.5	69.5	73.5	58	65	72	70.5	79	87	91	72.5	60.5	119.5	69	81	65	57.5	58	64.5	56.5	68	85.5	51.5	69	53.5	56	51.5	298	67	57.5	50.5	199	74	814	60.5	87.5	81.5	61.5	60	72	63	57.5	63.5	72.5	62.5	59.5	539.5	53.5	239.5	79	67.5	69	76.5	69.5	58	106	70	63	176	70	94.5	65	70.5	66.5	77.5
2	25	7|8	CACYBP	Q6NVY0	JHU16165.B2C25R8	9831	61	58	63	60	67	59	59.5	62.5	63	50.5	61	65	65.5	79.5	74.5	77	71	69.5	80	65.5	85.5	65	57	57.5	68.5	55	60	88.5	54	62	50.5	49.5	50.5	125	59.5	54.5	55	97	59	466.5	62.5	65	70.5	56.5	60.5	70.5	58	52	67	71	67	63	206.5	49.5	112.5	63.5	70.5	61	76	57.5	61	65.5	78	72	113	75	63	60.5	66.5	61.5	63
2	26	7|8	YEATS4	O95619	JHU06332.B2C26R8	7906	55	64.5	70.5	60	61	56.5	56.5	69	70.5	45.5	67.5	65	66	69	76.5	78	70	59	77	69.5	74	61.5	52.5	52.5	71.5	58.5	56.5	88	51.5	58	47.5	49	57.5	180	66.5	57	51	154	63	634	59.5	68	73.5	63.5	61.5	64	68.5	51	59	71	60.5	48.5	295	54.5	153.5	72.5	66	66.5	73	84	55.5	64.5	67	70.5	101.5	82	62.5	58.5	66.5	60.5	59.5
2	27	7|8	NUBPL	Q8TB37	JHU00539.B2C27R8	82.5	60	57	53	58	58.5	60	58.5	65	69	53	59	64	66.5	65.5	66.5	62	71.5	54.5	66	61	71.5	59	54	46	65.5	52.5	53.5	67.5	51	52.5	53.5	47	52.5	56.5	56.5	50	53	58.5	48.5	321.5	62	57	55	62.5	60	57	58.5	46.5	55.5	63	57	52.5	94.5	57.5	56.5	61	59.5	61.5	69	63.5	50.5	51.5	59.5	70	78	71.5	51	60	54	55.5	44
2	28	7|8	ABI1	Q8IZP0-5	JHU00289.B2C28R8	13331	62	71.5	89.5	71	82	67.5	60	76	75	63.5	70.5	100	75	97	85.5	102	76	70.5	88	170	112.5	96	58.5	96.5	71.5	66.5	63.5	112	55.5	73.5	77	61.5	58	209.5	69.5	192.5	65.5	160	308.5	503	79	69	116.5	72.5	66.5	87.5	67.5	50.5	121.5	265	65	60	382.5	102	154.5	92	72.5	77	153	75	75.5	62.5	71.5	87.5	120	130.5	94.5	99	80.5	132	69
2	30	7|8	GH2	P01242	JHU00708.B2C30R8	2544	63	61.5	58	54.5	56	62	57.5	56.5	66.5	51	58.5	71	68.5	71.5	74.5	76.5	73.5	65.5	82.5	60	76	58.5	53.5	54	65.5	54.5	50.5	86	46.5	53	51.5	49.5	51	144.5	61	51	48	134	59.5	525	64	63.5	65	59.5	60	64	58.5	48.5	57	68.5	59.5	59	237	52	121	64.5	59	69	68	66	59	71	60	77	99.5	81.5	65	52.5	49.5	60.5	58
2	31	7|8	LGALS14	Q8TCE9	JHU00713.B2C31R8	12574	69	85.5	70	65	59.5	69.5	57.5	64.5	81	59.5	67.5	70.5	69.5	77.5	84	81	75.5	62.5	83.5	70.5	96	65	63.5	57.5	70	54	62	104.5	54	102	69	48	60	128	69.5	68	57	129.5	63	917	81.5	65	67.5	63.5	66.5	72	59.5	52	62	74.5	61.5	59	299	63.5	129.5	67.5	67.5	67.5	72.5	68.5	57	69	85.5	84	117	82	69	53	62.5	67.5	61.5
2	32	7|8	SAAL1	Q96ER3	JHU00559.B2C32R8	24881	72	121	101.5	75	100.5	65.5	57.5	74.5	77	69.5	81	78.5	83	104	114	140.5	79	82	150.5	79	169	103.5	73.5	72.5	75	68	71.5	97.5	72	115	64	63.5	65.5	468	82	72.5	62	428	183.5	1262.5	74.5	112	136.5	76	75.5	84.5	68	67.5	74.5	85	77.5	89	1269	67.5	374.5	91.5	83	93	91	183	84.5	197.5	94	92	178	158	131	124.5	113	74.5	110.5
2	1	9|10	SCO2	O43819	JHU00655.B2C1R10	2432	63	65.5	62	62	63	56.5	59	61.5	68.5	56.5	67	65.5	63.5	71.5	75.5	75.5	64.5	62.5	72.5	59	64	58.5	48	48.5	61.5	53	56.5	81.5	45.5	55	48.5	50	54	173.5	59	56.5	56	134	65.5	615	72	64.5	65.5	66	60.5	61.5	54.5	47	60.5	67.5	60	52.5	249.5	48	130.5	70	70	64	69	58	57	62.5	59	64.5	99.5	76.5	58	52.5	60.5	55	61
2	3	9|10	DCTD	P32321	JHU00411.B2C3R10	29845	65	81.5	77.5	83.5	72	74.5	60.5	70.5	77	60.5	70	75	63	89	86.5	126.5	69	72.5	143	69.5	80.5	81	55.5	78.5	73.5	56.5	68	77	48.5	72	61	53	51.5	315	71.5	71.5	59.5	231.5	82	683.5	67.5	77.5	91	63.5	67.5	69.5	63	56	59	73	59.5	55	465	51.5	300	77.5	66.5	60	90	63.5	59.5	119	68.5	79	180.5	72.5	107	75.5	77.5	68.5	85.5
2	4	9|10	SERPINA6	P08185	JHU00657.B2C4R10	4164.5	71	56.5	70.5	60.5	61.5	62	55.5	64	59	57	62.5	60	68.5	71.5	71.5	75	63	60	76.5	62.5	72	60	57.5	51.5	65.5	51.5	58.5	81	51	61.5	49.5	51.5	56	122.5	60.5	59.5	50	107	58.5	765.5	68	58.5	61.5	57	58.5	65.5	56	43.5	59	65.5	54	53	267	44.5	110	68	60	68	62.5	59	54.5	53.5	58	66	91	70	58.5	65	61.5	44.5	55
2	5	9|10	RAB34	Q9BZG1-2	JHU00254.B2C5R10	2362	65.5	54	58	67.5	57	51	57	66.5	62.5	56.5	65	61	56.5	63.5	63	68	70.5	60.5	70	56.5	67.5	58.5	51.5	50	61	56.5	50.5	73.5	49.5	57	52	46	51.5	87	61.5	62.5	53.5	86	53.5	620	57.5	56.5	57.5	50.5	55.5	59	57	50	58	66.5	61	53	182.5	47.5	88	57	58	64	62.5	59	52.5	51	53.5	64	92	72	57.5	53	55.5	53.5	62.5
2	6	9|10	TMEM33	P57088	JHU00472.B2C6R10	2986	66.5	58.5	55.5	61	61.5	51	59	61	66.5	54.5	58	60	57.5	68	59.5	65.5	66.5	56.5	68	58.5	69.5	56.5	53	54	55	56.5	58	65.5	49.5	54	51	50	50	72	56	56.5	48.5	79.5	54	717.5	57	57.5	60.5	55	62.5	60	53	40.5	54	64.5	59.5	52.5	152.5	48	81	59.5	54.5	63	67	58.5	54	53	52	58.5	86	69.5	53.5	54	50	48.5	54
2	7	9|10	PHC3	Q8NDX5-5	JHU00729.B2C7R10	2618	58	54.5	57	62.5	54	53	55.5	61	62.5	55	67	58	61	69	71.5	71.5	64	60	71.5	63	73.5	58.5	50	56	53.5	56.5	52	61	47.5	53.5	47	49.5	49	133	55	54.5	43.5	100.5	61	701.5	59.5	53.5	61.5	59.5	59.5	64.5	55	50.5	58	65	60.5	52	196	52.5	117	59.5	67	63.5	71	58	51.5	58	59.5	68.5	100.5	73	57.5	57.5	50	53.5	62.5
2	8	9|10	MITD1	Q8WV92	JHU00535.B2C8R10	785	57.5	58.5	58	64.5	56	52.5	54.5	65.5	62	55.5	66	61	65	71.5	70.5	70	64	60.5	67.5	60.5	65	53	50.5	50	64.5	51.5	52	61.5	46	48.5	45	46	49	91.5	54.5	53.5	47.5	77	51.5	574	56	54.5	57.5	54.5	59	68.5	59	47	57.5	65	60.5	49.5	169.5	50	98	65.5	57.5	60.5	69	58.5	51	58.5	56.5	63	81.5	71.5	58.5	57.5	55.5	48.5	63
2	10	9|10	CCNE2	Q8WUE3	JHU00692.B2C10R10	1901.5	62	56	53	51.5	65.5	50	57	62	57.5	54.5	59	62	68	72.5	71	69.5	66.5	60	70.5	60.5	68	53	50	48.5	60.5	52.5	58	73	47	57	44	46	57	141.5	61.5	47	45	122	54	502	60.5	60.5	57	56.5	57	61.5	55.5	45.5	64.5	67.5	57.5	49.5	205.5	51	115.5	60	60.5	60	67.5	56	53	58	59	67	90	70.5	61	58	51.5	53.5	58
2	11	9|10	CCND1	P24385	JHU00590.B2C11R10	2157.5	62	51	56	56.5	59	56.5	57.5	61	63.5	56.5	63	60	60	69	73	65.5	64.5	60	68	57.5	64.5	52.5	51.5	49.5	56	50.5	58	79	46	59	46.5	43.5	52.5	105	58.5	50.5	52	95	54.5	642.5	59	59	59	57.5	58	59.5	56	43	56	58	56	53.5	142.5	48	91	62.5	59.5	64.5	68	57.5	50	54	57	60	89	73.5	58	53.5	57	50	55.5
2	12	9|10	RAB13	P51153	JHU00452.B2C12R10	2269	66	69	60	57.5	64	52	58	61	63	54	60.5	64.5	64.5	77	72.5	75	65	60	87.5	58.5	69	55	53	63	58.5	56	57	72.5	44	61.5	50	50	50	208	62.5	58	51.5	149.5	64	634	59	63.5	64.5	58.5	57	59	57.5	52	57.5	65.5	61.5	52	390.5	49.5	158	64.5	58.5	64	75	60	54	65.5	61	64.5	117.5	70	70.5	55	61	53	68.5
2	13	9|10	CDH19	Q9H159	JHU00693.B2C13R10	2323.5	63	61	54	57	57	52.5	58	58	62.5	56.5	58.5	57.5	60.5	68	70.5	68	66.5	55	71	51.5	74	56	50	49	64.5	55.5	52.5	86	49.5	51.5	47.5	45.5	54	83.5	57	47.5	50	76.5	54	501	65.5	57	57	56	56	61	53	45.5	55	64.5	58	50	182.5	51	85.5	60.5	60.5	63	69	55.5	48	52.5	58	57.5	81	73	57	56.5	54	53	59.5
2	14	9|10	ZMYND19	Q96E35	JHU00573.B2C14R10	2759	60.5	58.5	60.5	59.5	60.5	54	61	59	62	51.5	66.5	66	62	63.5	63.5	73.5	64.5	60.5	74	59	68	55.5	51.5	57	62	52.5	51.5	68	50	53	51	47	53	99	56.5	56.5	54	83	54	596	64	59	64.5	55.5	58.5	67.5	61.5	45.5	59	68.5	61	56.5	222	55	100.5	65.5	59.5	65	69.5	57	57.5	49	55	65.5	88	77.5	53	57	57	54	53
2	15	9|10	TCEAL1	Q15170	JHU00465.B2C15R10	14742.5	62.5	61.5	69	61	62.5	58	68	64.5	69	61	63	64	67	61.5	76	74.5	65	57.5	68	59.5	73	63.5	52	72.5	63	51	53.5	69	44.5	75.5	53.5	48	58	99	67.5	63	56.5	82.5	61.5	633.5	67	62	72	54	63	67	56.5	54	55.5	76	67.5	58	194	56.5	121.5	65.5	53.5	68.5	70.5	58.5	51.5	57.5	59.5	69.5	91	79.5	59.5	55	60	62	60
2	16	9|10	FBXO6	Q9NRD1	JHU00608.B2C16R10	1657.5	57	56	58	58.5	57.5	52	57	60.5	68.5	52.5	60.5	63.5	62	65	72.5	69.5	66.5	62	76	63	70.5	52	49.5	53.5	63	52	60	76	40.5	50	49	47.5	55	176	53.5	50.5	55	132.5	54	686.5	56.5	58.5	73	64	57	68.5	56	48	55.5	69.5	54	49.5	183	55	119.5	65	54	59	72	57	48	56.5	57	67.5	88	71	55	51	52	53	58.5
2	17	9|10	SDR42E1	Q8WUS8	JHU00526.B2C17R10	2711.5	62	71	64	54.5	60	54.5	61	59.5	68.5	52.5	64	68.5	65.5	83	71	77.5	69	55.5	85	64.5	84.5	61	53	53.5	61.5	52.5	66	80.5	52	63	54.5	50.5	57	203	54	58	52.5	189.5	65.5	618.5	60.5	59	69.5	54	53.5	64.5	50.5	54	63.5	74.5	61	50.5	373	54	174.5	73	63	73	77.5	60	54.5	76.5	60	66	112	72.5	62	62	63	53	64
2	19	9|10	STAMBP	O95630	JHU00662.B2C19R10	14711.5	66.5	54	81.5	61.5	73.5	59.5	60.5	59	66	51	71	63.5	58.5	70	79.5	68.5	69	56.5	78	63	76.5	62.5	53.5	71	76.5	51	63	71.5	54	67	55	52.5	55	118	60.5	54	54	97.5	55.5	672.5	72.5	62.5	67	60.5	59.5	63	59.5	52.5	60	78	65	49.5	195.5	52.5	94	66	60.5	63	72.5	57	56	50.5	62	78	96	151	61	62	53	51.5	60.5
2	20	9|10	PLCB2	Q9BVT6	JHU00445.B2C20R10	5287.5	64.5	64.5	61	55.5	64	61.5	60	62.5	67	52.5	68	65	59.5	78.5	80	81	69.5	57	90	65	70.5	59	52.5	50.5	66.5	56	57.5	72.5	51.5	62	56.5	48.5	53.5	194.5	62	59.5	53	193	63.5	653.5	65	67	69.5	58.5	54.5	57.5	53.5	51	51	65.5	67	53	345	45.5	206	69	64	68	70	66	55.5	73	64.5	65.5	110.5	81.5	67	59	58.5	57.5	64
2	21	9|10	IGHD	P01880-2	JHU00710.B2C21R10	386	54.5	55.5	56	58.5	62	60	52.5	59	64	47.5	62	64	66.5	66.5	68	63	71	57.5	70.5	64.5	67	56.5	47.5	52	63	52	57	68.5	49	51	53	48.5	50.5	84.5	56.5	56	49.5	70.5	54	592.5	60	59	57	61	54	65.5	58.5	45	56	70	59.5	49	217.5	47.5	83.5	63	58	58.5	67	66	48	50.5	55.5	67	79	75.5	54.5	57	58	53	60
2	22	9|10	LRRC28	Q8WUS2	JHU00532.B2C22R10	413	61	58.5	58.5	57	58	55	49.5	60.5	59	48.5	66	60	60.5	64	70.5	65	69	58.5	69.5	57	67.5	49.5	49.5	55	59	51	62.5	77	50.5	55.5	51.5	50	52	96.5	62	53	53	79	54.5	591	60.5	59.5	63.5	58.5	57.5	62.5	57	48.5	58.5	65	64	49	217.5	47.5	105.5	61	59	62	64.5	62	55.5	55	61	64	79.5	78	52	56.5	63.5	51	56.5
2	23	9|10	C1QC	P02747	JHU00399.B2C23R10	1002	60.5	55.5	65	59.5	57	59	57.5	53.5	70.5	53	63	64.5	62	71.5	75	69.5	65.5	66	74	60.5	72.5	52	52.5	53.5	60	51.5	59.5	79.5	53	55.5	48.5	45.5	58	109	60	52.5	54	96	52	722	57.5	60	61	63	57	64	54	46	55.5	60.5	66.5	46.5	204	50	103	60	65.5	63	68.5	60	50.5	55	56	67.5	89	71.5	59.5	60.5	53.5	51	58.5
2	24	9|10	DOK1	Q99704	JHU00601.B2C24R10	40644.5	78	86	87.5	95	114.5	136	63	79	87	98	98	90.5	122	112	319	146.5	91.5	88.5	124.5	126.5	155	136	91	207	104.5	74.5	86	106.5	76.5	146.5	128.5	96	73	148	110	560	80	160	121.5	968.5	148	99.5	119.5	122.5	96.5	134.5	150	91	114	256.5	98	114.5	486	106	205.5	112.5	291	98.5	149	151	97	100.5	98	199	138	110.5	94.5	116.5	109.5	86.5	105
2	25	9|10	KPNA4	O00629	JHU00622.B2C25R10	4812.5	59	59	57.5	61.5	62	54.5	58	54	64	54	63.5	62	67	73.5	83	65	71.5	64	75.5	69.5	68.5	53.5	57.5	47	64	56.5	59.5	69	50	45.5	53.5	48.5	50	100.5	60.5	51.5	55	97.5	57	533	59.5	54	57	51.5	67.5	68.5	48	52	56	70	62	56.5	251.5	51	96	63.5	62.5	63	70.5	66	53	54	57.5	67	82	81.5	54	58.5	62	49.5	60
2	26	9|10	CCL5	P13501	JHU00404.B2C26R10	3580	61	59.5	55	59	60	52	57.5	51	63.5	59.5	67.5	61.5	67	72	72.5	74.5	65.5	61	77.5	65.5	74	59	54.5	51	72	51.5	59	89	47.5	57.5	44.5	46	52.5	102.5	59.5	52.5	49	96	53.5	504.5	70.5	57.5	60	62.5	57.5	65	62.5	46.5	58	64.5	62.5	55	254	51	100.5	60.5	60.5	67.5	77.5	59	52	55.5	59.5	74.5	92	77.5	56	59.5	60.5	56.5	60.5
2	27	9|10	CORO2B	Q9UQ03	JHU00506.B2C27R10	2742	61.5	57	59.5	53.5	60	56	56	59	58	53.5	68	65	64	70.5	75.5	70	71.5	60	74	65	68.5	56	51	54	58.5	52.5	58.5	86	53	53	50	45	52.5	98	60	52	53.5	98	46.5	316	70.5	57.5	67.5	65	61	64	59.5	49.5	53	83	63	52	229	46	118	63.5	58	66	66	52.5	55	60.5	61	64	96	85	58	65.5	62	60.5	60
2	28	9|10	NHEJ1	Q9H9Q4	JHU00721.B2C28R10	6151.5	63.5	64.5	58	56	60.5	50	54.5	63	63.5	55	65	61.5	64.5	74.5	71	84	68	60.5	76	60	75.5	61	55.5	53	63	55	51	77.5	47.5	61	55.5	47.5	57	202	58.5	55	52	144.5	64.5	560.5	62	57	72.5	68	58	65.5	61	49	55.5	69	60.5	56	190.5	49.5	141	65	58	69	67	55.5	54.5	54.5	60.5	65.5	96.5	76.5	283.5	60.5	129.5	54	56
2	29	9|10	SLC25A32	Q9H2D1	JHU00560.B2C29R10	1165	57	59	56.5	54.5	57	55	56	61.5	67	53.5	66.5	63	62	64.5	70.5	80.5	67	61	79	61	65.5	55.5	54	54	61	52	50.5	77.5	46.5	52.5	49	46	51	108	59.5	56.5	52	84	55.5	592	63	57.5	70.5	62.5	67.5	63	55	44.5	61	70.5	56	54	151	49	112	64	58.5	66.5	62.5	60	55.5	54	62	70.5	88.5	72	60	57.5	62	53	55
2	30	9|10	ACMSD	Q8TDX5-2	JHU00674.B2C30R10	5565	59	66	65	57	60.5	57	57.5	64	70	52.5	62.5	64.5	64	75	73	96.5	72	62.5	87.5	61.5	76.5	58	53.5	52	65.5	56.5	51	85	55	56.5	50.5	49	58	198.5	64	55	51.5	177	61.5	497.5	61.5	63.5	72	60.5	63	63.5	59.5	46.5	60.5	69.5	63	53.5	214	53.5	148.5	67	62.5	66.5	69	64	51.5	58.5	64.5	74	100.5	79	62.5	59.5	60.5	60	63
2	31	9|10	WSCD1	Q658N2	JHU00764.B2C31R10	1088.5	64.5	59.5	59	59	63	52.5	52.5	66	72	52	58	58.5	59	67.5	69.5	75	69.5	63	77	64.5	81.5	47.5	55	56.5	67	49	57.5	71.5	50	54	62.5	53	53	127	61	51.5	51.5	103	58.5	301.5	60.5	64	72.5	64	61.5	62.5	55	51	54.5	65.5	62	44	225	50	114.5	72	54	64	65	59.5	54	63.5	65	66.5	89	73.5	66.5	61	62.5	56.5	76.5
2	32	9|10	CEP76	Q8TAP6	JHU00503.B2C32R10	2140.5	60	61.5	60.5	66.5	59.5	54	55	62	72	50.5	58.5	61	63	66.5	78	76	74	63.5	75.5	64	124	52.5	59.5	54.5	67.5	51	55.5	73.5	48	57	49.5	47.5	53	129	57.5	56	53	119	62.5	703	58.5	61.5	67	64	57	67	62.5	50	56	79	67.5	50.5	209.5	53.5	127.5	65	65.5	61	66.5	64	50.5	58.5	68	67.5	99.5	72.5	69	62.5	61.5	56	57
2	1	11|12	ZNHIT6	Q9NWK9	JHU00583.B2C1R12	1704	60	61	54	64	64	62.5	54.5	50.5	68	51	89	58.5	66	69.5	76.5	70.5	70	62	63.5	63	71.5	52	53.5	53	60	53	52	74.5	46	53	53	52	50	86	66.5	56	59	76	56	716.5	72.5	62.5	56.5	63	57	67	56	45.5	57	64.5	60	54	239.5	51.5	95.5	62	63.5	70.5	67	57	55.5	53	62.5	68	94	74.5	62.5	54	67.5	60	56.5
2	2	11|12	KJ901005	NA	JHU00402.B2C2R12	28211	64	63	63	67.5	57.5	61.5	53	63.5	62	53.5	64	60	62	75.5	74.5	72	67.5	62.5	67.5	67	69	74.5	54	54.5	62	50	54.5	77.5	44.5	62	55	53.5	42.5	96	65	58	49.5	82.5	58.5	640	62	64	61	60.5	51.5	65.5	60	50.5	57.5	67.5	56.5	53	160	46.5	100	66	70.5	64.5	65	62.5	52.5	52	52	67.5	94	78	57.5	55.5	60.5	55	59.5
2	3	11|12	EIF3E	P60228	JHU00414.B2C3R12	1331.5	58	62	58.5	60	59	55.5	56	59	60.5	55.5	64	63	56	68.5	70	65.5	64	59	66	57.5	67	58.5	53	54.5	62	50.5	59.5	76	46	55.5	48.5	50	44	97	66.5	53.5	45	86.5	51	764.5	68.5	52	61	53.5	55	66	56.5	48.5	64	66	59	52.5	163	46.5	90.5	61.5	66.5	65	64.5	54	46	53.5	50.5	64	92.5	70.5	52	53.5	59.5	54.5	58.5
2	4	11|12	ZNF226	Q9NYT6-2	JHU00672.B2C4R12	1679.5	55.5	60	61	59	63.5	57.5	53	62.5	59.5	55.5	61	61.5	68.5	73	75.5	67.5	56.5	56.5	68.5	64	72	57.5	54.5	55.5	70.5	56	57	78	47	61	48.5	44.5	50	94	64	56	47	95	54.5	788.5	57	56.5	57.5	55	51.5	70	55.5	49	61	69.5	55	49.5	191.5	57	89.5	58	65	62	75	52	49.5	56	59.5	64.5	101	71	53.5	59	55.5	55	58
2	5	11|12	ERO1A	Q96HE7	JHU13229.B2C5R12	1290	56	60.5	65	59.5	57.5	59	49	63.5	63.5	53.5	67	59	67.5	70	71.5	70	62.5	51	69	64	70	53.5	49	54.5	62.5	56.5	62	71.5	47.5	62	54	45.5	45.5	84.5	68	54	54	74.5	51	861	56.5	49	56.5	57.5	62	57.5	48.5	51	58	65.5	54	53.5	135.5	52	76	60.5	55	61	68.5	60	52	51	60.5	65.5	89	70	53.5	50.5	57	55.5	57.5
2	6	11|12	KJ901485	NA	JHU00617.B2C6R12	960	54	54	55	59	56.5	56.5	61.5	57.5	66.5	55.5	59	58.5	65.5	69	62	66.5	67	63	72	62	69.5	55	48	53	64	49	55	82.5	50.5	51.5	51.5	55	50	97.5	63.5	59	52	85	57.5	707.5	60.5	55.5	68.5	59	55.5	55.5	55	52	52.5	66.5	55	53.5	164	51	87.5	62	60.5	61	71.5	55	52.5	48	61	69	98	71	56	55	52.5	51.5	52.5
2	7	11|12	RBMS1	P29558	JHU00738.B2C7R12	6788	54.5	58.5	68	66.5	79.5	66	55.5	66.5	71	54.5	71	75	83	73	77.5	79.5	64.5	70.5	82	75	161	67.5	59.5	112.5	63.5	65	62.5	78	54	78	62.5	57.5	55.5	122.5	66	94.5	53.5	92.5	78	576	69	71.5	110	82	67	79.5	70	45	55.5	205	61.5	77.5	288	54.5	105	71.5	66.5	65.5	76	72.5	73	61	73	66	106	74.5	108.5	56.5	114	63	60
2	8	11|12	NXPH3	O95157	JHU00540.B2C8R12	2096.5	59.5	60.5	58.5	64	62.5	57.5	51.5	67	67	54.5	67.5	63	62	82.5	70	73	67.5	55	76.5	65.5	73	61	55.5	52.5	60	51.5	46.5	84	49.5	60.5	51.5	55	49.5	153	63	54	57	115.5	57.5	526.5	61	61	65.5	62.5	62.5	56.5	56	49.5	58	71	60	52.5	254.5	54	147	68	57	66	73	59	50	57	61	67	100.5	75	63.5	62	62	52.5	65.5
2	9	11|12	SULT4A1	Q9BR01	JHU00563.B2C9R12	23401.5	61.5	65	65	87.5	73	63	59	61.5	70	67.5	71	70.5	68	77.5	75	86	75	71.5	88.5	72	77.5	83.5	61	75.5	71	54.5	310	98	51	77	64	58.5	59	200	68.5	66.5	56.5	176.5	85.5	926.5	69	65.5	89.5	65.5	65	74.5	64.5	46.5	66	81	63	66	380	60.5	191	72.5	63.5	67	73.5	72.5	116	70	68	74	121.5	81	69.5	67.5	65.5	68.5	84
2	10	11|12	PDRG1	Q9NUG6	JHU00726.B2C10R12	13733	66.5	64.5	62	63	66	59.5	60	62	73	54.5	63	68	63.5	75	79.5	72.5	64	68.5	76.5	65.5	76.5	69.5	59	58	60.5	55	62	80.5	52.5	59.5	55	48	51.5	150.5	64.5	63	56.5	110	58.5	496	64.5	66.5	66.5	57	63	61.5	62.5	48.5	61	78	60	60.5	324	51	131.5	64.5	60	66.5	68	56	53	63.5	63.5	71	97.5	78.5	56	65	58.5	59.5	52.5
2	11	11|12	USP15	Q9Y4E8-4	JHU00667.B2C11R12	39959.5	62.5	60.5	80	61	66	64.5	57	70	65.5	56	72	70	74	77	80.5	71.5	73.5	71.5	75	69	84	94.5	64	64.5	66.5	56	59.5	75	52	103	63.5	49	52	84.5	72.5	64.5	55	81	63	651	70.5	66	75	54.5	69.5	67	63.5	51	68	103.5	67.5	57.5	244.5	60	91.5	73	67	73.5	76	61.5	61	53.5	64.5	68.5	88.5	84.5	59	67.5	61	49	61
2	12	11|12	RSU1	Q15404	JHU00459.B2C12R12	20255	70.5	65	71.5	69	72	65.5	56.5	71	77	65	70.5	80.5	67.5	81.5	83.5	85.5	71.5	73.5	93	70	80.5	81	60.5	62.5	78	62.5	63.5	93	54	71.5	62	59	61.5	193	78.5	66	59.5	273.5	67	744.5	66.5	77	86	67.5	70	86	64	48.5	71.5	82.5	69.5	60	421.5	62	178.5	72	70	78	81	68	61	73.5	73.5	84	130	81	82	70	74.5	61.5	78
2	13	11|12	SIX2	Q8TBA2	JHU00746.B2C13R12	137	61	51	52.5	55.5	56.5	51	57.5	58	67.5	54.5	63.5	63.5	58	64.5	65.5	65.5	64	53.5	68.5	57.5	69	50	51	56	63.5	57.5	58.5	76.5	48.5	48.5	50	46.5	49.5	77.5	51.5	49.5	52.5	76	48.5	634	58	53	55	64.5	58	60.5	62.5	50.5	60	65	56	48.5	210.5	48	76	61	58	64.5	70.5	60	53	48.5	56	66.5	79	79.5	54	54	56	54	60.5
2	14	11|12	NXNL1	Q96CM4	JHU00569.B2C14R12	73	58.5	52	51	54	60	54	53.5	56	66.5	51	63.5	65	56	63.5	66	61	61.5	51.5	60	52.5	72	54	53	52.5	63	51	55.5	68	52.5	53	48.5	50	46	52.5	54.5	54.5	51.5	58	51	774.5	64	51.5	52	54	57	62.5	53.5	45	54.5	61.5	62	50.5	127.5	47.5	64	56.5	57	64.5	64.5	57.5	53.5	46.5	54.5	64.5	86.5	69.5	45.5	60	54.5	52.5	50
2	15	11|12	KPNA1	P52294	JHU00431.B2C15R12	2340	61	56.5	62.5	50.5	58.5	52.5	56	62	65	56.5	62.5	64.5	58.5	58	69.5	75	62	56	64	57.5	76	52.5	48.5	59	62.5	46.5	53	70.5	47.5	64	48	53.5	51	96	62.5	60.5	54	82	51.5	750.5	67	58.5	61	59.5	62	58.5	52	46.5	54	70	64	54.5	147	51.5	85	59.5	57	65	65.5	53.5	49	47.5	56.5	63	92	73.5	48.5	54	63	50.5	54
2	16	11|12	GYPE	P15421	JHU00614.B2C16R12	8356.5	65	57.5	60.5	54.5	61	58.5	56	64.5	70	57.5	63.5	66.5	67.5	59	70	66	68	59.5	77.5	56.5	72.5	65	57	57	60	48	58	70.5	46.5	56	51.5	48	49	104.5	56.5	55.5	53.5	84.5	57	689.5	61	57.5	60.5	54.5	61	62.5	55	52.5	62	69.5	55.5	50	210	55	109	63	55	69	73	62.5	49	56.5	59.5	70	87.5	74.5	71.5	65	64	53	61.5
2	17	11|12	TCIM	Q9NR00	JHU00494.B2C17R12	97.5	65	59.5	59.5	57	60	54	54.5	59	63.5	54	65	59	63.5	60.5	61	56	65.5	58.5	64.5	59	71.5	51	59.5	51.5	71	53.5	53	77	49.5	55.5	56	49	51	53.5	60.5	53.5	53.5	59	51	664	62.5	59	55.5	57	52	60	56	49	57.5	64.5	57	53.5	139	54.5	64	60.5	59.5	66.5	69.5	58.5	50.5	47	54	61.5	77	71	47	57.5	52.5	52.5	56
2	18	11|12	ALG9	Q9H6U8-3	JHU00678.B2C18R12	378.5	61.5	55.5	58.5	56	58	57.5	54	59.5	64.5	51	64	59.5	62	68	63.5	62	69.5	52.5	68	55.5	69.5	54	52.5	53.5	64	50	56.5	70	47	53.5	50	45	50.5	106	59	48	57	86.5	55	441.5	62.5	60.5	57	59	56.5	60	50.5	46.5	53.5	66	59	56	200	49.5	91	60	57	64.5	70	55.5	54	56.5	56.5	61.5	81	76	59	54.5	57	50.5	57.5
2	19	11|12	ZFAND1	Q8TCF1	JHU00671.B2C19R12	8079	59	53.5	52.5	57.5	57	52	54.5	60	62.5	47.5	64.5	63.5	57.5	65.5	71.5	60.5	69	55	68.5	64.5	72	56	54	49	59.5	49.5	51	67	48.5	56	44.5	49	46.5	88.5	56.5	55.5	50.5	74.5	53.5	451	64	61.5	56	53	58	59.5	57.5	50.5	61.5	65.5	57	57.5	221.5	52.5	94.5	59	59.5	63	75	53.5	53	50.5	52	66.5	79.5	67	60	50	56	52.5	53.5
2	20	11|12	CLTRN	Q9HBJ8	JHU00566.B2C20R12	793	61	55	52	50.5	62	59.5	61	61	63.5	53.5	64.5	68	59	67.5	71.5	63	72.5	58.5	75.5	65.5	73	57	54	55.5	61	52	56.5	75.5	49	53.5	52.5	46	51.5	98.5	58.5	58	48	79.5	56	544.5	69.5	62.5	61.5	52	59	59.5	53	44	57	65.5	64	55	186	47.5	88	60.5	63.5	63.5	71.5	55	49.5	55.5	58.5	75	82	68.5	56	53.5	54.5	48	67.5
2	21	11|12	SERPINH1	P50454	JHU00742.B2C21R12	16199	71.5	87.5	88.5	70.5	86.5	68	61.5	71.5	76	61.5	71.5	79.5	71	82	89	105.5	75	76	129	82	101.5	103.5	59.5	61	70.5	64.5	69.5	108	56.5	88.5	62	53	62.5	353.5	78.5	65.5	62.5	304	94.5	873.5	74	94.5	103	65	60.5	74	69.5	55.5	66.5	90.5	71	62.5	516	54.5	342	96	70	72	84	93	64	107	87	86.5	190	92	96	70	90	69	91
2	22	11|12	ANKRD22	Q5VYY1	JHU00486.B2C22R12	7132.5	61	65	64	55.5	58.5	62.5	55.5	62	64.5	57.5	58.5	69.5	61	82	80	73.5	69	60	83.5	68.5	74	57.5	56	59	64.5	59	58.5	80	54.5	53.5	52	50.5	53.5	159.5	66	59.5	56	134.5	60	692	59	65	68	53	53	66	59	53.5	59	72.5	60.5	51.5	359	48	152.5	73.5	61.5	63.5	80.5	55	53	72.5	63	67.5	111	74.5	75	56	61.5	59	64.5
2	23	11|12	TRPM8	A0A0C4DFT0	JHU00475.B2C23R12	1880	67	62	62	62	59	67	57	58	69.5	55.5	62.5	66	67	68	73	63.5	71	67	74	65.5	81.5	63.5	54.5	47	65.5	56.5	55.5	75	47	80.5	51.5	52	54.5	80.5	61	58	57	80.5	53.5	570.5	74.5	59	65	58	64	74.5	59.5	48.5	68.5	74	66	49	157	52	90	64	53	56	63.5	60.5	53	53.5	62	60	108.5	81	54	56	59.5	58	60.5
2	24	11|12	SNRNP27	Q8WVK2	JHU00654.B2C24R12	1020	61.5	58.5	60	57	54.5	61	59	53	65.5	58.5	60	65	65	75	74.5	69.5	68.5	65.5	77	61.5	72	57	50.5	54	55.5	49.5	58.5	72.5	50.5	57	46.5	52	46	91.5	57	55.5	57.5	86.5	51	730.5	59.5	58.5	61	59	62	63	63	45	56	65.5	65	55	151	47.5	90	59	58.5	59.5	66.5	62	55.5	54	59	64	86.5	74.5	55	55.5	56	60.5	56
2	25	11|12	BC017762	NA	JHU00611.B2C25R12	2700.5	61	58	54.5	52	55	56.5	65.5	56.5	63.5	54	65.5	59.5	63.5	79	71	77	66	63	73	60.5	73	55	51.5	53	61	54	58	84	51.5	54.5	52	49	46.5	108.5	56.5	53	54.5	96.5	56.5	575.5	63	52.5	63.5	59.5	54.5	65	60	49	61	60	62	52	121.5	50.5	104.5	61.5	60.5	60.5	70.5	64	57	55.5	57.5	58	96	84.5	54.5	59	58	58	62.5
2	26	11|12	LGALS1	P09382	JHU00435.B2C26R12	24047	60	149	86.5	67	68	75	59.5	74	76	65	67	73.5	77.5	86.5	97.5	118	75	61	95.5	95	100.5	164.5	57.5	63.5	86	61.5	67	95	52	189.5	131	53	60.5	126.5	85	66.5	61.5	750	64	750.5	104	86.5	119.5	76.5	67	76	64	57.5	70	88.5	70	84	432	53.5	222	84.5	64.5	66.5	92.5	99.5	82	110.5	208	94	113	96	64	70.5	80.5	67	120.5
2	27	11|12	H2AC13	P0C0S8	JHU00525.B2C27R12	459.5	61.5	55	51.5	58.5	58	51	49	56	69	62.5	61	57.5	63	70	75	74	67	58	72.5	64	74.5	55.5	49.5	56.5	60.5	53	54	59.5	48.5	51	50.5	48	51	107.5	58.5	55.5	51	99	54.5	491.5	62	58	64.5	52	58.5	59.5	58	50	50	69	62	54	192	48	105	71	61	57	67	61.5	51	60	56	65	91	73.5	60.5	58.5	61.5	58.5	56
2	28	11|12	PDZD11	Q5EBL8	JHU00727.B2C28R12	5533	61	53.5	54	58.5	56.5	58.5	54	61	63.5	59	57.5	58.5	61	67.5	73	78.5	70.5	60.5	67.5	62	69	55	48.5	54.5	59	55.5	53	80.5	50	54	46.5	51.5	58	126.5	59.5	55.5	51.5	85.5	55	527.5	66.5	59	57	58	55.5	64.5	56	52.5	54	63	57.5	54	162.5	52.5	106.5	64	63.5	71.5	66.5	59	53	55.5	54	65.5	81	73.5	56	58.5	66	56	58.5
2	29	11|12	SNAPC1	Q16533	JHU00562.B2C29R12	142.5	52.5	50	51	61.5	57.5	53	57	55	66.5	57	61.5	62	61	70	68.5	59	66	61	68.5	59	71.5	52.5	51	48	59.5	55	53.5	67	45.5	54	48	47	51.5	56.5	58	49.5	48	62	51	403.5	64.5	58	56	60	62	62	55.5	47	59	66	60.5	52	121.5	55	58	62.5	63	60.5	61.5	55	45	44.5	51.5	65.5	80.5	70	51	55	61	53	53.5
2	30	11|12	RBM23	Q86U06-2	JHU00737.B2C30R12	283.5	64.5	56	55	58.5	59.5	54	55.5	56.5	66.5	54	59	63.5	59	67	61	69.5	73	66.5	70.5	64.5	69	52	49.5	55.5	63.5	53	55.5	69.5	49	53.5	58	51	56.5	116	57	52.5	57	103	57.5	523.5	63	60.5	60	63.5	59	60	55.5	49.5	62	69.5	61.5	55.5	191	52.5	103.5	66	55	58.5	70.5	57	49	48.5	58	66	80	71	57	55	60.5	54.5	53
2	31	11|12	TRIM9	Q9C026-5	JHU00761.B2C31R12	1576.5	64.5	63.5	64.5	64.5	62.5	61	54.5	64	72.5	55.5	67	65	68	74	70	69.5	67	65.5	78.5	57.5	80	48	54.5	54	61.5	55	52.5	75.5	51.5	66	53.5	45	57	117.5	63	56	56	93.5	61.5	505.5	54.5	61.5	68	67	60	67	62	55	63.5	69.5	64.5	58	162.5	51	98	67.5	63	69.5	70	61.5	50	55	57.5	73.5	92	78	56.5	68.5	58	55.5	55
2	32	11|12	S100A13	Q99584	JHU00557.B2C32R12	4307	73.5	65	56.5	57.5	62.5	58.5	53.5	66	70.5	55	63.5	66.5	65	77.5	69.5	83.5	78	70.5	76	67.5	71.5	53	50.5	63.5	62	53	52	81.5	46	55	46	47.5	49.5	129	63	62	54	118	61	758	61.5	61	76.5	65	62.5	69.5	62.5	49	58.5	68	57.5	56	319	53	146	60.5	69.5	67.5	67	65	54.5	65	61	72	98	75	62	65	61	53	56
2	1	13|14	IFT43	Q96FT9-2	JHU00974.B2C1R14	1936	58	60.5	60.5	60.5	64.5	58	61.5	53.5	63.5	54	66.5	69.5	64.5	71.5	69.5	70	62.5	62.5	69	63.5	66.5	61.5	55	54	57.5	53	61	85	47.5	62	59	51	49.5	97	67	56	53.5	99.5	54	854	67	66	58	52	59	67	59.5	45.5	58.5	68.5	54	53.5	183	50	98.5	74.5	64	66	68.5	64	56	62.5	67	69.5	103	77.5	55	55.5	61	51	60
2	2	13|14	TMEM106A	Q96A25	JHU00853.B2C2R14	3884.5	65.5	84.5	66.5	63.5	68.5	55	55.5	66.5	68.5	58	64.5	66	67	101.5	94.5	174.5	72	78.5	185	68.5	75.5	61	55.5	50	57	50	56	89.5	48	85.5	52.5	55.5	53	752.5	64.5	61.5	57	635	85.5	806.5	65	79.5	106	62	55	71	63	52	57.5	73	60	51.5	750.5	52	423.5	92.5	72	69	72	73	52	166	69	75	223	79	105	70	78	55.5	114.5
2	3	13|14	GTF3C6	Q969F1	JHU00785.B2C3R14	22112	61.5	68.5	66	67.5	74	61	57	60	69	59.5	67	66.5	82	85	94	89	71.5	67.5	88	71	74	73	59.5	59	69	59	57	67.5	54	79.5	57.5	47	57.5	224	68	63.5	60.5	188	69.5	821.5	63.5	65.5	68.5	60.5	64	75	64	58.5	124.5	88.5	59.5	59.5	424	49	155	73.5	74	70.5	86	65	55	76.5	64.5	69.5	105.5	78	66	69	65.5	63.5	70.5
2	4	13|14	PRNP	Q6FGN5	JHU01030.B2C4R14	2105	56	64.5	59.5	62.5	65.5	54	56	63	68	51.5	63.5	62.5	71.5	74.5	79	79	63.5	57.5	78.5	60	77.5	59.5	55	52	68.5	53	59.5	79.5	53	56.5	54.5	45.5	55.5	123	62	54.5	56.5	93.5	52	774.5	58.5	54	68.5	63.5	60.5	62.5	62	49	62.5	68.5	61	57.5	252.5	48.5	133	65	64	67	76	60.5	54.5	63	64.5	61	102	74.5	62	55.5	59.5	58.5	59
2	5	13|14	SLC7A11	Q9UPY5	JHU00849.B2C5R14	1067.5	59	61.5	58	57	59	63	63.5	61.5	67	54.5	61	61	67	74	72	70	66.5	60.5	71.5	59.5	71.5	60	54	51.5	68	54.5	60	73.5	52.5	62	51.5	49	56	104	63.5	52.5	55	109	53.5	798	61	60.5	71	60	53	55.5	60.5	52	52	67.5	63	49.5	173	49	102	59.5	69.5	64.5	64.5	60	47.5	60	57	68	95	74.5	61	51	55	61.5	64
2	6	13|14	IFT43	Q96FT9-2	JHU00974.B2C6R14	2338	58	60.5	61.5	60	64.5	60	55	63	63.5	54.5	65.5	61.5	68.5	78.5	72	74	70	58	72	66.5	71.5	61.5	49.5	55.5	66	50	59	75.5	56	58.5	46	47.5	52.5	129	62	56.5	55	94	50	721.5	64.5	59	56	61.5	56	57.5	62.5	51.5	58.5	67.5	64.5	46.5	228.5	52.5	109	62	62.5	61.5	66	66	50.5	55.5	59	62.5	101	70	53	55	53	61	62.5
2	7	13|14	CXADR	P78310	JHU01080.B2C7R14	3644	59	65.5	65	61	61	55.5	56	68.5	67.5	53	62.5	64	62	76	72.5	76.5	67.5	58	101	64	71	59.5	50.5	48.5	65	52	59.5	74	48.5	55	49.5	48.5	55	226	66.5	59	55	196	58	660.5	55.5	66.5	65.5	59.5	60	57	51.5	53.5	58	65	55.5	51	289	56	178	62	66.5	65.5	68.5	54.5	53.5	65	51	71	111	74.5	59.5	59.5	56	54	59
2	9	13|14	TMEM186	Q96B77	JHU00952.B2C9R14	1070.5	56	85	64	56.5	66.5	53.5	56	61	61.5	58	63.5	64	66.5	73	67.5	76	70	57	84.5	68.5	75.5	61	52.5	55.5	66.5	48	59	80	49.5	67	52.5	45.5	44	146.5	63	52	53.5	120.5	57.5	751	59.5	61	61.5	62.5	58.5	60	61	49	61.5	70.5	64	55	287	52.5	121.5	69	57	65.5	67.5	68.5	53	63	64.5	67	114	78.5	55	56.5	57	54.5	59
2	10	13|14	FAM107A	O95990	JHU01086.B2C10R14	550.5	63.5	58.5	63.5	52.5	58.5	53.5	54.5	64	59.5	54	65.5	64	60	68.5	70.5	71.5	61.5	57.5	66	62.5	65	54.5	52.5	50.5	57.5	46.5	51	71.5	49.5	56.5	52	47	48	89	55	52.5	49	72.5	48	509	64	59.5	68.5	72	52	64	61.5	49	59.5	63	59.5	52	198	49.5	83.5	62.5	53.5	58	58.5	65.5	57	54.5	59	69.5	95	73	53.5	57.5	51	49.5	57
2	11	13|14	C14orf93	Q9H972-2	JHU00975.B2C11R14	7206	62.5	59	58	59.5	65	62	60	62.5	62	58	66	68.5	55.5	78	73.5	69.5	64.5	66	72	62.5	71.5	60.5	48.5	57	70	55.5	56.5	73	44	60	56.5	50	55.5	129.5	63.5	54.5	54.5	107	57.5	577.5	63.5	68	73.5	59.5	58.5	64.5	57.5	58	60	75	62	55	201	53.5	109	63.5	62.5	65.5	70	60.5	63.5	61.5	61.5	67.5	92	86	60	61	61.5	60.5	56
2	12	13|14	SEPTIN1	Q8WYJ6	JHU00769.B2C12R14	12017	62.5	69	63.5	53	62	59	60.5	61.5	63.5	59.5	61.5	65.5	63.5	74.5	74	73.5	66.5	61.5	77.5	61	71	57.5	47.5	55	64	58	53.5	82.5	53.5	66.5	54	51.5	53.5	155	66.5	60.5	55	142	57.5	780	63	72.5	74	57.5	65	63	56	52.5	57	68	61.5	55	264	53.5	137	63	63	62	70.5	64	53	63	63.5	59.5	102.5	88.5	62.5	55	58	54.5	58
2	13	13|14	VSIG4	Q9Y279	JHU01146.B2C13R14	3340	59.5	53.5	63.5	58.5	59.5	56.5	60.5	61.5	66	53	63	64	62	72.5	72	83	66.5	56.5	86.5	50	73.5	58	53.5	55.5	66.5	59	54	80	56	69	55	51.5	51	216	57.5	58.5	57.5	178.5	57	704.5	61	62	63.5	52.5	59	64.5	55.5	45.5	61.5	70	60	51	302.5	50	156	66	64	58	75	64.5	49	63	62.5	68.5	111.5	74.5	62.5	56.5	63.5	51	63
2	14	13|14	ELMOD3	Q96FG2-6	JHU00937.B2C14R14	3278.5	66	66	55.5	52	62	57.5	62	63	67.5	60	55	63.5	61.5	69.5	79	84.5	63	55.5	83.5	62.5	76.5	72.5	52.5	54.5	66	59	54	83.5	57	69	49.5	52.5	49.5	259	58.5	63	63.5	183	57.5	650.5	69.5	64.5	72	58.5	60	68	56	49.5	58	73.5	61.5	53	304.5	52.5	178.5	69.5	65	66.5	74.5	66	53	73	66.5	63.5	115.5	75	65.5	61.5	62.5	51.5	66
2	15	13|14	PCTP	Q9UKL6	JHU00829.B2C15R14	7625.5	61	59.5	64.5	51	58.5	53.5	60.5	58	61	56.5	59	64	60	70.5	66	74.5	61.5	54.5	77.5	60	70	56.5	54	55	65	54	54	77	52.5	60.5	58	53	50	117.5	59	53	56	108.5	52	963	65	60.5	66.5	56.5	58	56.5	60	48	58	70.5	65	48	153	54	117.5	63.5	63	62.5	65.5	63.5	58.5	58	66.5	66	95	75	57.5	50	61	47	60.5
2	16	13|14	CERS4	Q9HA82	JHU01010.B2C16R14	5916.5	63	71	64	60.5	69.5	59.5	60.5	65.5	64.5	56.5	64.5	70	61.5	72.5	88.5	80	69.5	64	100	67	84	60	53	62	69.5	54.5	60	81	48.5	62.5	55.5	51	57.5	160.5	60	57.5	56	132.5	61	809.5	59	69	72.5	59	58.5	60.5	60	49	60.5	77	59.5	55	341	53.5	167.5	73.5	65	69.5	73.5	65	62.5	78.5	64.5	70.5	133.5	71	68.5	56	66.5	61.5	74
2	17	13|14	PELI2	Q9HAT8	JHU00931.B2C17R14	4565.5	68.5	69	65.5	59.5	61	59	60	70.5	65.5	51.5	64.5	62.5	64	74	70.5	76	69.5	64.5	86.5	67	75.5	57	48.5	53.5	67.5	53.5	58	94	50.5	60	53	53	50.5	218.5	58.5	53	55.5	158.5	63	818.5	61.5	66.5	72	65	60	60	68	50	55	71	55.5	55	343	53.5	155	62	63	65.5	69	64.5	62.5	77.5	72.5	71	118	68.5	74.5	61.5	63.5	53	63.5
2	18	13|14	NDRG2	Q9UN36-3	JHU01104.B2C18R14	73.5	61.5	64.5	61	69	55	65	57.5	66	56.5	58.5	62	67.5	66	60	83	63	81	58.5	84.5	65	74	54	57	52.5	73.5	53	67	79	52.5	51	55.5	53	57.5	98	59	56.5	52.5	58	53	252.5	60	63	56.5	53	54.5	62	65.5	47	65.5	70	71.5	51.5	101.5	52	83	60.5	55.5	78	65.5	54	53	53.5	63	65.5	95.5	68.5	59.5	60.5	60	56	60
2	19	13|14	KIZ	Q2M2Z5	JHU16162.B2C19R14	4047.5	58	56.5	61.5	55.5	61.5	68.5	59	64	60	47.5	60	64.5	61	71.5	75.5	65.5	69.5	66	78.5	64	69.5	56.5	56	56	61.5	55	54.5	83	51.5	56.5	48	51.5	52.5	118	61.5	47.5	52.5	88.5	57	626	56	57.5	61	55	55	62.5	58.5	51	60.5	70	64	49	283.5	49	101.5	65.5	61.5	67.5	73	59.5	58	55	62.5	64	86.5	71.5	58.5	50	59.5	52.5	59.5
2	20	13|14	RMND5A	Q9H871	JHU00839.B2C20R14	10764	65.5	70	65.5	65	69	61.5	59	69	68	57.5	67	67	63	76	81	87.5	71	73.5	98	71	90.5	75.5	59	54.5	65	58	61	85	61.5	76.5	55	59	61	259	67.5	49	62	212	69.5	624.5	64.5	77	82.5	61.5	65.5	69	57.5	53.5	68.5	75	71	59.5	425	61	213.5	72	62	70	80.5	81.5	59.5	83	64.5	78	133.5	74.5	77.5	59	68.5	63.5	68
2	21	13|14	BAG1	Q99933-3	JHU01064.B2C21R14	17784.5	51.5	75	65	61.5	72.5	64	57	66	65	63.5	59.5	67.5	58.5	83.5	83	80.5	74.5	60	89.5	71	80	73	51.5	59	62	55.5	62.5	78	58	81	54	51	53.5	184.5	68	53.5	54.5	166.5	67.5	445.5	68	66	117	66.5	61	64.5	56.5	50	68	75	64.5	54.5	313	92	170	68	67	70	75.5	82	62.5	66	65	76	106	74	68.5	73	62.5	62	64
2	22	13|14	DGLUCY	Q7Z3D6-6	JHU00879.B2C22R14	1419.5	56.5	64	62	54	59.5	61	55	65	65.5	62	61	54.5	62.5	69	69	73	66	62.5	79	65	70	54	45.5	51.5	65.5	53	62	74	50	61	50.5	42.5	51	140	57	54	55.5	158	61.5	762	59.5	57.5	63	62	59	61.5	61.5	52	57	61	59.5	46	294	50.5	160	63	61.5	59.5	63	61.5	54.5	58.5	60	66.5	100.5	80	58.5	65	67	55	65.5
2	23	13|14	PROM1	O43490-2	JHU00836.B2C23R14	653.5	62.5	60.5	58.5	53.5	58.5	58	55.5	68	65.5	56.5	58	50	61	68	71	79	70	56.5	73.5	63.5	75.5	59.5	50.5	56.5	66.5	55	56.5	74	54	57.5	51.5	44.5	50.5	112	63.5	52.5	49	104	60	571	60	62	66.5	61	57.5	55.5	60	47	54.5	63.5	60	49.5	191	54.5	96	65	61.5	54	65	55.5	55.5	55	61	67	98	79.5	61	57.5	60.5	57.5	61.5
2	24	13|14	QTRT1	Q9BXR0	JHU01033.B2C24R14	3499	59.5	66.5	61.5	58	70	58.5	58.5	58	72	59	65	63.5	65	80	79.5	90	69.5	64	83	67.5	70	59.5	56.5	54.5	60.5	53.5	54	88.5	54.5	59	52	53.5	50.5	234	58	55	54.5	167	65	715.5	65.5	64.5	64	64	56.5	95.5	56	51.5	57.5	70.5	62.5	54	418.5	55	216	64	57	64	69.5	56.5	58	83	68	71	106.5	75	69.5	60	62.5	59	68.5
2	25	13|14	NMU	P48645	JHU03608.B2C25R14	5199.5	57	62	60.5	57	57.5	57	57	65	77.5	58.5	63.5	63.5	67	73	78	82	74.5	62.5	83	56.5	71.5	60.5	48.5	53	59	54	58.5	87	53	57	53.5	49	56	199.5	62.5	53.5	52.5	164	65	521.5	61	60.5	67	59	62	71.5	63.5	54.5	58	71	59	49.5	313	55.5	156	68	62.5	65.5	70.5	62	61	71.5	64	63	106	76.5	67	62	68.5	53	66
2	26	13|14	SLC44A4	Q53GD3	JHU00848.B2C26R14	2738	62	65.5	53	61.5	54	62	55	65.5	68.5	67	69.5	64	74.5	65.5	77.5	77	73.5	59	78	62.5	81.5	59	57.5	55.5	64	50.5	58	82.5	55	55	55	49.5	56	130	66	58	54	112.5	60	608.5	56	64	78.5	51.5	61	72	56.5	50	61	68.5	62.5	52	217	53	115.5	61	68	60	67	67	55	55	61	67	106	72.5	79	61	65	57.5	71
2	27	13|14	PBRM1	Q86U86-9	JHU00930.B2C27R14	1148	63	60	51	60	62	50	60	62.5	65	56.5	64.5	61.5	61.5	67.5	66.5	66.5	72	63	73.5	60.5	71.5	53.5	48.5	52.5	70	47	58.5	72	54.5	43	51	48	51	106	58.5	53.5	49.5	89.5	53.5	511.5	63.5	54.5	61	51	62	63.5	56.5	46.5	56	68.5	63	54	260.5	49	103	64.5	68	59	66	65.5	52	56	62.5	66.5	88	76.5	62.5	55	67.5	60	62.5
2	28	13|14	RPL13	P26373	JHU01118.B2C28R14	617.5	55.5	53.5	48.5	58	59	51.5	58	63.5	68	55	63	63.5	62	63	67.5	70.5	72.5	56	59	69.5	68	50.5	54	54.5	62	54.5	52	81	55	54	53	49	47	82	57	55.5	48	69.5	51.5	700.5	60	57	68	57.5	57	69.5	58	46.5	54.5	70	58	45.5	218	51	72	58.5	62.5	59.5	61.5	60	51.5	52.5	66	66	82	72.5	60.5	57.5	62	57	58
2	29	13|14	AMACR	A0A024RE16	JHU00869.B2C29R14	1487	56	104.5	64.5	55	69.5	57	56.5	60	78.5	56	64	67	67	117.5	123	124	72.5	72	207	70	93	64.5	53	65.5	68	56.5	57.5	78	56.5	84	54	54	54	452.5	60	58.5	53.5	384.5	80.5	504.5	67	98.5	116.5	60.5	56.5	70	66	67.5	62	71.5	67.5	62	776.5	53.5	391	104.5	66	65	102	86.5	63.5	144.5	101	66.5	188	82	143	73	90.5	70	98.5
2	30	13|14	TCN2	P20062-2	JHU01134.B2C30R14	3656.5	62.5	65	52.5	56	60.5	63	56	57.5	71.5	59.5	65.5	59	60	77	61.5	76	69.5	62.5	75.5	65.5	75.5	55.5	53.5	51	67	53	60.5	82	55.5	58.5	57.5	51.5	54	172.5	60.5	56	52	150	62	470.5	63.5	58.5	60	58	58	66	57.5	48.5	59.5	70	64.5	51	222	55.5	140	65.5	58	65.5	70	61.5	53	60	67	68.5	106	76.5	59	59	63	49	60
2	31	13|14	C1QTNF6	Q9BXI9	JHU01069.B2C31R14	10417.5	65.5	63	57	56	59	59.5	61	63	70	62.5	65.5	63.5	63	83	71.5	79	67.5	62.5	82	60.5	79.5	69	55	52.5	63	47	48.5	87	56.5	57	53.5	52.5	55	162.5	62	55	52	142	65.5	705	65	66.5	66.5	59	60	67	58	47.5	61	70.5	64	50	278.5	52	128.5	68	63	64.5	67	60.5	49.5	61.5	62	73.5	101	76	63	62.5	58.5	50.5	68.5
2	32	13|14	SMR3B	P02814	JHU00946.B2C32R14	4251.5	62	61	59	53	65	59	60	59	70.5	53.5	66	66.5	66.5	75.5	76.5	65	74	59.5	86	63	81	60.5	54.5	56	60	54	59.5	74.5	52.5	56.5	52	51	54.5	127	61	60	60	129	56	789.5	55.5	65.5	69	60	56	62	56.5	48.5	65.5	71	60	53	282.5	57	125.5	64.5	62.5	66	64.5	60.5	54	66.5	60.5	68	107.5	77	57.5	60.5	55	59.5	64
2	1	15|16	PPIG	Q13427-2	JHU01028.B2C1R16	1813	61	58	66	55	62.5	57	55.5	63	62.5	52.5	61.5	74.5	67.5	72.5	72	65	71.5	65	70	64.5	72	60.5	50	55	57.5	47.5	57	69.5	51	54	55.5	53	51	100.5	63	59.5	55	116	54.5	842.5	58	62	51	62.5	57	59	62	50.5	57.5	65.5	58.5	52	233	56.5	88.5	67	68.5	64.5	69.5	57.5	52	59	59	69.5	94.5	79	62	51.5	59.5	52.5	62.5
2	2	15|16	SLC39A8	Q9C0K1	JHU00847.B2C2R16	2083.5	60.5	63	64	65.5	60	56.5	55	66	69	56	69	66	66.5	74.5	75	68	68	57.5	76	63	73.5	63	50.5	53	58	53	57	67.5	53	57.5	52	50	51	160	60	55.5	56	138	52.5	736	54.5	65	63.5	57	56.5	61	60	51	58.5	64	58	56	214	52.5	116.5	74.5	66.5	65.5	64	61.5	59.5	64	62	65	104	77	60.5	54.5	60	56.5	58
2	3	15|16	KCTD4	Q8WVF5	JHU00815.B2C3R16	5474	61.5	66	65	56.5	58.5	56.5	59	62.5	67	58.5	65	67	70	73	76.5	81.5	71	60	70.5	64	78	60.5	78	51	61	54.5	57	74.5	51.5	56	54.5	45.5	52.5	175	58.5	56.5	51.5	140	56	766.5	58	68	69.5	65.5	58	69	63	51.5	58.5	59	66	60	320	41.5	134	69	62	61.5	73.5	63	52.5	64.5	64	63	105	77	56.5	54.5	55.5	50.5	61.5
2	4	15|16	LMBR1	Q8WVP7	JHU01011.B2C4R16	714	60.5	61	63	60.5	63.5	54.5	56.5	55.5	70	51	61.5	59.5	66	77	71	64.5	69.5	62	72.5	60	70.5	58	56.5	49.5	58	49	56	70	53.5	47	52	48	52.5	87.5	54.5	60	52.5	94.5	51	849	57	64.5	63.5	61	55	58	63.5	48.5	62.5	70.5	63	56	223.5	45	98	60.5	60.5	67.5	70	58	47	51	58.5	66	99	71.5	54.5	59	57.5	55.5	60.5
2	5	15|16	USP48	Q86UV5	JHU00858.B2C5R16	8307	62.5	67.5	62	62	61.5	64.5	57.5	63	71	55.5	58.5	66	65.5	73	70	75	67.5	69.5	87	67	75.5	60	57.5	56	61.5	57.5	61.5	82.5	50	60.5	48.5	52	59.5	158.5	61	55	56.5	151	57.5	667	63	63	67	66.5	57.5	61	67	49.5	60.5	71	63	57.5	254.5	52	142.5	68.5	67	65	70	63.5	52	59.5	60.5	66.5	105	79.5	64	59	59	59	58
2	7	15|16	EBAG9	O00559	JHU01948.B2C7R16	2429.5	63	58.5	60.5	56.5	69.5	55.5	57	61	65	56.5	56	63.5	62	70.5	73.5	69	68	63	72	57.5	73.5	57.5	53.5	53.5	59.5	48	62	83	50.5	58.5	52.5	44	48.5	123.5	62.5	48.5	48.5	109.5	59	703	59.5	60	63.5	57.5	58	57	60.5	51.5	57	68	64	57	232	53	121.5	61	64	60.5	66.5	64.5	52.5	60	61	63.5	102	74.5	49.5	51.5	58.5	51.5	51.5
2	8	15|16	ANGEL2	Q96AL9	JHU00870.B2C8R16	874	59	59.5	58	54	58.5	59	57	66.5	67.5	57	55.5	62.5	65.5	69	77	75.5	66	63	68.5	62	71	52	52	49.5	61.5	53.5	52	75	52.5	55	45	45.5	50.5	115	57.5	52	52.5	90.5	53.5	670	65.5	59.5	59	61.5	57	54.5	62.5	53.5	61	70	59.5	59.5	205	50.5	93	67	65.5	62.5	70	64	54	59	59	69	91.5	73	59	61	63	48	53
2	9	15|16	C12orf4	Q9NQ89	JHU00878.B2C9R16	2741.5	60	59.5	60	62	64.5	54	56.5	59.5	66.5	51.5	67.5	62.5	63.5	72	78.5	71.5	67.5	60	73.5	71.5	71	56.5	51	57	64.5	54	52	84	51	63.5	50	49	48.5	147.5	65	57.5	49.5	118	59	768.5	67	65.5	67	55.5	57.5	63	59	53	60	68.5	60.5	56	231.5	53.5	138	65.5	62.5	61.5	64	66	58.5	60.5	58.5	63.5	105	78	57.5	63	62.5	49.5	61
2	10	15|16	EBAG9	O00559	JHU01081.B2C10R16	3948	61.5	55	58.5	56.5	58	56	56.5	54.5	62	53	60.5	66.5	63	72.5	74	66.5	58	60.5	73	71	68.5	61.5	52	50.5	62	54.5	56	74	47.5	51	47	49.5	46	109	57.5	52	48.5	81.5	52.5	446	63.5	59	62.5	54	56.5	60	53	51.5	59	70.5	57	58	206	49	93.5	60	64.5	62.5	68.5	62.5	57.5	59	57.5	67	90.5	77.5	61.5	55.5	57	44	59.5
2	12	15|16	NAP1L2	Q9ULW6	JHU00824.B2C12R16	8637	58	68.5	71	64.5	66.5	59.5	57.5	60.5	68.5	55.5	67	71.5	69.5	76	86	84.5	63	65.5	88	57.5	71.5	58.5	52	56	59.5	57.5	60.5	85.5	55	54	49	50	54.5	174.5	63	54	58.5	173	62.5	603	60	61.5	64	54.5	57	63	59.5	51	61	69.5	65	53	541.5	49	193	72.5	56	70.5	77	65.5	60.5	77.5	64.5	60.5	124.5	85.5	66.5	65	66.5	49.5	64
2	13	15|16	NECAB2	Q7Z6G3	JHU29109.B2C13R16	16174	60.5	65	67.5	66.5	65.5	72.5	57.5	70.5	72	60.5	83	88	75.5	139	127	96.5	80	70	74	76	110.5	96	54	58	77	148.5	59.5	96	60	88.5	64	62	50	130.5	76	173.5	78	117.5	82.5	722.5	114.5	65	75.5	65.5	68.5	78	57.5	60.5	69.5	124	78.5	53	446.5	57.5	131	70.5	74.5	68	83.5	64.5	63	63	82.5	72.5	116	84.5	73.5	120	72	53	66.5
2	14	15|16	RABGEF1	Q9UJ41	JHU00936.B2C14R16	1259.5	60	62	63	56.5	59	53	55	61.5	67.5	54.5	61.5	70.5	65	75	78.5	79	67.5	62	73.5	64.5	62.5	56	52.5	76.5	65.5	52.5	50	70.5	51	50	49	55.5	49	118.5	62.5	55	52	115.5	59	629.5	57.5	57.5	70.5	55	55	59	60	51.5	60	69	61	57	264.5	51	103	64	59	60	72.5	60	55.5	61	60	61	90	70.5	60.5	54	59	52	56
2	15	15|16	VPS26A	O75436	JHU00859.B2C15R16	10645	66.5	63.5	64.5	51	66	58.5	56	60	67	53.5	55.5	68	59.5	67	71	79.5	66.5	63	85	64.5	64	64.5	56	57	63	51	48	76	54	61	52.5	50.5	44.5	181	61.5	54	53.5	119.5	51	633	66.5	55	68.5	55.5	65	62.5	59	50	63.5	73	61.5	58	213.5	50	167	69	61	55	75.5	65	56.5	69.5	66	70	102.5	74.5	66	56	58.5	53.5	66
2	16	15|16	PAX6	P26367	JHU01023.B2C16R16	262	58	54.5	59	50	60	53.5	60	58	67	52.5	62	62	57.5	67	74.5	67.5	67.5	63.5	75	69.5	74.5	49.5	65	48.5	61.5	52.5	60	82	50.5	49	50	44.5	50	94	63.5	49	48	82	52	757	61	52.5	61.5	65.5	59.5	59.5	55	50	57.5	63	64	54	209.5	54.5	78.5	62.5	53	57	68	61.5	54.5	49.5	57.5	60.5	93	71.5	49.5	48.5	60.5	54	56.5
2	17	15|16	C18orf25	Q96B23	JHU00881.B2C17R16	14921	57.5	58	64	61.5	64.5	58	55.5	66.5	66.5	61.5	77.5	65	71.5	73.5	84.5	73	64	79.5	74.5	82	71.5	58	54.5	56.5	61	56	50.5	83	48	73	61	55	55.5	126	64.5	54	57	96	58.5	594	59	58.5	67	61	57.5	64.5	55.5	52	72.5	65	65.5	71.5	256	57	94	59.5	59.5	60	68	62.5	54.5	68.5	58.5	68.5	97.5	73.5	68	69	62.5	55	265.5
2	18	15|16	FTH1	P02794	JHU01090.B2C18R16	633.5	60	59.5	58.5	58.5	63	55	61	64	67.5	56	63	66.5	66.5	70	72.5	70.5	66	56.5	72.5	67	67.5	54	51.5	57	61	47	62	72.5	50	65.5	48	53	49.5	105.5	65	54	59.5	94	51	830	64	53	63	61	55.5	68	56.5	50	57	71	67.5	53.5	187.5	49	93.5	65	60.5	67	64	53	51.5	55	62	64	90	77.5	58.5	52.5	61	53	52
2	19	15|16	C3orf49	Q96BT1	JHU00979.B2C19R16	3180.5	57	61	57.5	61	70.5	51.5	60.5	67.5	64	55.5	67	69.5	59	69.5	77	67.5	63.5	54	76	65	70	56	50	50.5	66.5	53	57.5	69.5	48.5	56.5	50	49.5	53.5	105.5	61	57.5	55	87	50	566.5	62	59.5	59	56.5	62	60	56.5	52	58.5	70.5	61	55	256	50	107.5	62	66.5	62	68	53	54	55	57	70	87.5	75.5	56	59	61	53.5	56
2	20	15|16	F8	P00451-2	JHU00802.B2C20R16	4366.5	60.5	97.5	70.5	64	60.5	58	57.5	67.5	76	54	69.5	71	66	84	99.5	106.5	71.5	64.5	157	59.5	88	61.5	50.5	63	63	56	64	77.5	51	62	51	53	54	360	67.5	55	53	348	91	573.5	69.5	86.5	92	64.5	56.5	59.5	54	58.5	56.5	72.5	61.5	59.5	681	49	402.5	96	59.5	72.5	81	77.5	54	146	77	70	210	77	105.5	67.5	87	66	96
2	22	15|16	TMEM174	Q8WUU8	JHU00951.B2C22R16	13044	59	68.5	68	56.5	73.5	61.5	55.5	65.5	69	61.5	68	69.5	71.5	82	82.5	79	66.5	63	105	64	81.5	75	53.5	56.5	63.5	55	64	83	50	65.5	57	50.5	58	230	67	64.5	52.5	181.5	66.5	708.5	69.5	67	73.5	74	65	62	62.5	56.5	58	93	71.5	56	414	57.5	173	73.5	70.5	72.5	76	68.5	57	73.5	70.5	75	125.5	73.5	65.5	63.5	67	59	67
2	23	15|16	PDYN	P01213	JHU00830.B2C23R16	895	57.5	61.5	63.5	55	60	54.5	51.5	63	65.5	62	65	66	58.5	68	76.5	73	65	56	74	67.5	74	58.5	50.5	59.5	58.5	49.5	56	64	49	55	49.5	51.5	50	129.5	60.5	53.5	54	110	55.5	626	59.5	57.5	59.5	52	57.5	51.5	58.5	48	64.5	70.5	63.5	50.5	178	57	114.5	72.5	56.5	71	60.5	60.5	55.5	58.5	58	64	94.5	80.5	58	51.5	54.5	57	56.5
2	26	15|16	PECAM1	P16284	JHU00831.B2C26R16	3273	64.5	62.5	58	56.5	60	61	57.5	68	73	54.5	64.5	65	67	70	76	81.5	74.5	57	81	67.5	74	54	50	53	63.5	54.5	58.5	85	48.5	65	52.5	49	50	169	63	56	51.5	141	69	621	59.5	69.5	89	54.5	57.5	64	62	50.5	61.5	75	61.5	52	305.5	51	123	72.5	54.5	62.5	68	66	58.5	63.5	66	66	104	75	74.5	65.5	64	60	81.5
2	27	15|16	DEPDC1B	Q8WUY9	JHU00901.B2C27R16	8066.5	64	69	65.5	60	62	53.5	64.5	68.5	69.5	62	71	71	68	70	82.5	85.5	68	65	81	69	69.5	62	56	52.5	69.5	54.5	56.5	68	50.5	55.5	80	50	57	206	67.5	55.5	50.5	218.5	74	594	66.5	72	66	60.5	58	58.5	66.5	50.5	64	69.5	64	54	415.5	60	227.5	74.5	58.5	69.5	71	68.5	58.5	72	66.5	72	110.5	81	68	64	64.5	55	72.5
2	28	15|16	PTTG1IP	P53801	JHU01112.B2C28R16	2322.5	62.5	59.5	59	57	65	56.5	60.5	57.5	65	54	57	63	63.5	72.5	75	70.5	69.5	57.5	74	63.5	71.5	56.5	52.5	54	66.5	55	59	79	47	60	49	48	46	187	59.5	54.5	49	122.5	62.5	767.5	59	58.5	67.5	59	56	60.5	65	48.5	60	69	62	47.5	275	56.5	124	80.5	60.5	62	64.5	62.5	54	58.5	68	68	98	73	66	60	62	52	70
2	29	15|16	ZCCHC4	Q9H5U6-2	JHU00955.B2C29R16	1166.5	59.5	55.5	62	55.5	61	55	57.5	57.5	69	57	60	65	66.5	74	65	75	69.5	57.5	61.5	59	69.5	54.5	48	60.5	60	47.5	51	87	47.5	50	48	45.5	51	101.5	57.5	50	47	101	49.5	465	62.5	50	68.5	58.5	54	59	59	45	56.5	70	69	51	239	49.5	104.5	59	63.5	64	65.5	60	55	55.5	58.5	68.5	89.5	74	58.5	53.5	57	52.5	53
2	31	15|16	TSC22D3	Q5JRJ2	JHU01141.B2C31R16	125	61	52	57.5	58.5	68	54	61	52	74.5	54.5	65.5	63	61.5	68	71	56	70.5	59.5	49	61.5	60.5	49	52	50.5	56.5	49	48	68.5	50	47	48.5	48.5	48	64	57	50.5	46	55.5	43.5	610	57	55	53	58	56	54	58	49.5	53.5	66	67	54	161.5	50.5	59.5	62.5	60	62	57.5	59	52.5	46	52	63	74.5	78	53.5	57	58.5	50.5	59
2	32	15|16	ZNF215	Q9UL58-2	JHU00958.B2C32R16	10861	60.5	83	79	63	61	66	57.5	63	77.5	61.5	65.5	65	71	99	100.5	133.5	77.5	74.5	168	68.5	102.5	71	61	64	65	57.5	65	92	51.5	94	64.5	55.5	62.5	416.5	72.5	77.5	66	400.5	99.5	1076.5	65.5	80.5	92	68	56.5	77	62	62.5	69.5	81	70.5	63	745	52	405	80.5	68.5	67.5	77.5	91.5	58	150	79.5	74.5	185.5	78	106	68.5	93.5	61	78
2	1	17|18	AGK	Q53H12	JHU00966.B2C1R18	688	62.5	64	63.5	60	64	58	56.5	64.5	60.5	51	60.5	65.5	66.5	81.5	78.5	71	67	58	80	65.5	67.5	53.5	50.5	53.5	60	51	63	66.5	51.5	56.5	51	48	59	143.5	66.5	57	57	113.5	67.5	646.5	58	60	64	61.5	58.5	63	53.5	43	63	73	64	49	206	53	117	73.5	67.5	66	68.5	54	53.5	64	57	69.5	93.5	76.5	61.5	57.5	60	54.5	61
2	2	17|18	M1AP	Q8TC57-2	JHU00818.B2C2R18	1851	58	63.5	65	55.5	60.5	55	57	62.5	64.5	53	64	66.5	54.5	70	74	66	70	54	76	69.5	77	53.5	49.5	55.5	52	47.5	60.5	79	42	56	51	49	50	139	62	52	57.5	112	56.5	877	60.5	55	61.5	60.5	57.5	61	65	52	54.5	59.5	61.5	48.5	220.5	49	97.5	64	62.5	63.5	67	58.5	58.5	60	61.5	65	100	76	55	57.5	59	57.5	57.5
2	3	17|18	MED28	Q9H204	JHU00819.B2C3R18	284.5	53.5	64	61.5	59.5	63.5	48.5	49	61.5	71	48	54.5	60.5	57.5	69.5	73	57	63	54.5	66.5	65	74.5	58	51.5	55	60.5	50.5	56	70	41	55	46	49.5	49	89.5	57.5	53	59	85	50	906	60.5	57.5	61.5	50.5	54.5	63.5	60	45	55.5	64	58	50.5	170	50	80.5	57.5	61.5	66	63.5	64.5	56	51	59.5	66	92	68	52	50.5	51.5	59.5	54.5
2	4	17|18	BC013178	NA	JHU01045.B2C4R18	1421	59	58	56	61	59.5	50	57.5	56.5	64	50.5	46	60	68	65	71	64.5	66.5	70.5	69.5	61.5	65.5	53	50	50.5	60.5	51	53.5	81.5	46.5	59	55	50.5	49.5	77.5	64	51.5	56.5	78.5	53.5	782.5	59.5	58.5	61.5	49.5	52.5	65.5	57.5	47.5	60.5	66	55.5	56	164.5	53	75	58	64	66.5	65.5	57.5	54.5	54	59.5	58.5	89	70	55	56.5	50	58	50
2	5	17|18	DDI1	Q8WTU0	JHU00797.B2C5R18	7289	58	171.5	59.5	63	56.5	56.5	51	64	63	54.5	62	66.5	73	72	75	68	66	67	82.5	59	73	58	52.5	54	60	52	56	70.5	49	76.5	57.5	49	58	111.5	60.5	53.5	47	104.5	63	1189.5	62	62	68.5	60	53	63.5	53.5	47	66	73.5	61.5	56	229.5	47.5	105.5	63.5	65.5	59	72.5	56	52.5	51.5	61	64.5	105	72	57	71.5	55	58.5	65
2	6	17|18	AGK	Q53H12	JHU00966.B2C6R18	685.5	60.5	65	66.5	61.5	65	57	50.5	55	62	50.5	63.5	63	61	73	68.5	76	68	58.5	80	63.5	69	52.5	54	59.5	55.5	45.5	51	73	45	59	50.5	50	47.5	193.5	57.5	54	51.5	161.5	60	578.5	60	63	71.5	53.5	53.5	64.5	55.5	51	56.5	70	61	50.5	279.5	49	151.5	73	57.5	67	71	57	53	66.5	62	66	102.5	74	61	54.5	57.5	54.5	58
2	7	17|18	RPL35A	P18077	JHU01119.B2C7R18	3151.5	65	65.5	64.5	59.5	54	65.5	59	63	64.5	57	58	71.5	55	65.5	70	67	64	59	64	65.5	72	56	56.5	53.5	54.5	54.5	54	72	52.5	57.5	51.5	52.5	53	83	61.5	66	54.5	82	57	731.5	63.5	63	62	57	54	65	61	52	59.5	61.5	58.5	55	232	50	89	62.5	62.5	64.5	67.5	59.5	60	53	60.5	63.5	101	70.5	56.5	61	66	59	55
2	8	17|18	FCHSD2	O94868-3	JHU00907.B2C8R18	10665.5	65	77.5	73	68	81.5	70.5	57	72.5	69.5	64.5	76	83.5	66.5	92.5	96.5	122	74.5	73	113.5	78	85	85	62.5	65	78.5	66	67.5	103	55.5	111	74	59	60.5	312.5	77	71.5	66.5	266	100	834	67	77	93.5	68	60	167.5	73.5	55	72.5	95.5	69.5	65.5	556	52.5	286.5	84.5	118.5	80.5	107.5	74.5	64.5	104.5	79.5	94	180	89	95	72	87.5	64	69.5
2	9	17|18	CKAP2	Q8WWK9-4	JHU00894.B2C9R18	841.5	54	57.5	57.5	56	56.5	58	52.5	50	62	54	62	64.5	61.5	68.5	73	65	58.5	57	65	61.5	64.5	53	50.5	53.5	61.5	50	52.5	61.5	48	51	51	40.5	52	76.5	59	52	53	74.5	53	651.5	62	54.5	63.5	57.5	57	57.5	51.5	54	60	60.5	53.5	53	179	46.5	88	61	60	62.5	68	53.5	56.5	55.5	60	59.5	87	73	51.5	53.5	52	49.5	48.5
2	10	17|18	AAMDC	Q9H7C9-3	JHU01066.B2C10R18	14194.5	56.5	61	63.5	59.5	68	58	57.5	48.5	66	58.5	65	66	82	77.5	87	78	59	54.5	77	63.5	73	72	48	57.5	68	54.5	52.5	71.5	50	64.5	45	50	52	174	62	54.5	57	136.5	65	660	64.5	65	67.5	62	50	67	58	48	64	72.5	56.5	51.5	267	46.5	165.5	64	64.5	70	71.5	65.5	50	77	68.5	64.5	110	76	65.5	56	62.5	58.5	66
2	12	17|18	ZNF671	Q8TAW3	JHU00864.B2C12R18	870	60	56	60.5	57.5	61	57.5	56	63.5	68.5	59	63	65.5	72.5	66.5	70.5	60.5	63	60.5	69.5	65.5	67.5	53.5	52	51	60.5	55	52.5	78	49	55	50	48	53.5	76	62	59	55	74.5	52	537.5	61.5	54	62	51	56.5	61	58	45.5	54	72.5	64	46.5	177.5	56.5	83	62.5	53.5	57	68	60	53.5	53	58	61.5	79.5	75.5	59.5	60	58.5	51.5	57
2	13	17|18	ZFP36L1	Q07352	JHU01150.B2C13R18	2998.5	53.5	53	54.5	52	65	56.5	50	52	64.5	47.5	66.5	63	72	68.5	74.5	70.5	69.5	61.5	69	67.5	66.5	56	50.5	52.5	64	55.5	58	65	47.5	53	47.5	50	53	101	63.5	55.5	51.5	92	53	495.5	56.5	60	57	52	51	65	56.5	50.5	68	74	58	48	197.5	50.5	87.5	63	59.5	64.5	72.5	58	60.5	52	58	62	87	74	58.5	59	58	48.5	59.5
2	14	17|18	POLR1H	Q9P1U0	JHU00960.B2C14R18	35906.5	66.5	84	101.5	75.5	94.5	93.5	60	73	93.5	65	77	83	92.5	92.5	92.5	149.5	79.5	85.5	127	89	140.5	108.5	72.5	83	74	289	75.5	101	62.5	141	66.5	62.5	75	414.5	124	88.5	61.5	328.5	127	1190.5	70	92	292.5	71.5	84	87.5	117.5	70.5	93.5	103.5	69	64	537	87	356.5	98	80.5	82.5	103	88	68	121	123.5	94	174	92	108	85	89.5	69.5	93
2	15	17|18	CYP2W1	Q8TAV3	JHU00794.B2C15R18	3758	61	64.5	64	57.5	63.5	61.5	59.5	53.5	60.5	56	65	69	61	67	82	71.5	65.5	56.5	81	66.5	77.5	57.5	50.5	53	62.5	50.5	53.5	92	45	56.5	55.5	47	53	197	63.5	57	55.5	147	56.5	669.5	59.5	57.5	67.5	58.5	56	64.5	57	52	60.5	67.5	63	52	289	44	170	70.5	57	66.5	67.5	58	57.5	78	59.5	68.5	119.5	77	57.5	57	62	58.5	55.5
2	16	17|18	APPBP2	Q92624	JHU00969.B2C16R18	4862	59	65.5	59.5	62.5	62	60	58.5	59	59.5	56.5	62.5	58	66.5	77	80.5	87.5	71	60	82	65.5	71	54.5	54	57	58	53	60	91.5	47.5	57.5	49.5	51.5	47.5	233.5	58	59	57	195	61.5	750	68	69.5	62.5	59.5	61.5	57.5	54	48	60.5	71.5	66	56	397.5	49	236	78.5	58.5	67.5	68	68	59	73.5	63	70.5	132.5	75.5	72.5	58	68	54	68
2	17	17|18	RAB32	Q13637	JHU00935.B2C17R18	23238.5	65.5	65.5	65	60	66	60.5	60	65.5	55.5	61.5	68.5	65.5	63.5	72.5	83.5	88	65	56	93	70	78	76.5	51	57.5	67.5	52.5	58	89.5	48	70.5	54.5	55.5	51.5	229.5	65.5	58	60	181	63	629	60.5	62.5	74	51.5	62	66.5	59.5	57.5	59	74	67.5	58.5	389	52	210	72.5	64	66	74	67	64	70	63	72	119.5	70.5	71.5	57.5	63.5	53.5	67.5
2	19	17|18	SLC35F5	Q8WV83	JHU01048.B2C19R18	993.5	67	62.5	63	60	65.5	59.5	57	66	54	50.5	58.5	64.5	60.5	67.5	78	69	67	52	75.5	67.5	71.5	56	54	55	66.5	50.5	54.5	82	51	58	52.5	48.5	52	105	58	58	60	89.5	53.5	701	61.5	60	58	56.5	59.5	68	55	49.5	57.5	65.5	63	54.5	190.5	54.5	90	61.5	62	62	60	52	49	53.5	55.5	69	94	77	57	49.5	58.5	47	56
2	20	17|18	MED28	Q9H204	JHU00819.B2C20R18	13540	60	65	59.5	62	62.5	58.5	59	60.5	61.5	56	70.5	67.5	67	75.5	70	72	72.5	59.5	83	57	72	65	59.5	51	66.5	53.5	55.5	80.5	51	63	48.5	52	53.5	93	63.5	56	56.5	93	57	573.5	62	59	69.5	58	55.5	68.5	54.5	48.5	63	73.5	63.5	53.5	252	57.5	119.5	67.5	58.5	72	61.5	55	57	59.5	56.5	70.5	104.5	77	54.5	47.5	61.5	59.5	56
2	21	17|18	NABP1	Q96AH0	JHU01309.B2C21R18	8124.5	60	60.5	59.5	63	64.5	60	59.5	63	65	54	71	69.5	70	71	74.5	73	68	63.5	83.5	68.5	79.5	61.5	52.5	52	63	61	58	74	51	57	47.5	47.5	52	115	62	61	59.5	106	58	612.5	59	59.5	68	53	56	65	58.5	50.5	66	68	62	49.5	360.5	52	103.5	71.5	63	66.5	70	60	56.5	55	61	67.5	101.5	72.5	60	55.5	64	56.5	47
2	22	17|18	CSN3	P07498	JHU00898.B2C22R18	1344.5	59	58	63.5	60	63.5	67	59	64.5	65	58	66	63.5	65.5	63	71.5	62.5	70.5	58	77.5	68	71.5	57.5	49	53	56.5	55.5	60	67.5	45.5	60.5	56.5	48.5	52	108.5	59.5	61	59.5	92.5	57.5	580.5	57.5	52.5	63.5	45	59	58.5	59.5	38	67	69	54.5	53.5	215.5	50.5	102	61.5	65	64.5	68	64.5	57	60.5	55	61	97	69	55.5	59	58.5	56	60
2	23	17|18	OSM	P13725	JHU00828.B2C23R18	638.5	61	62	55	54.5	57	62.5	62	59.5	62.5	60.5	60	64	68	69	69.5	67	65.5	59	67.5	61.5	65.5	58	50	54	55.5	51.5	55.5	74.5	49.5	58.5	48	42.5	50.5	102.5	63.5	52.5	51.5	85	56	593	57.5	58	63.5	54	54.5	50.5	52.5	45.5	65.5	64	56.5	50.5	210.5	54.5	96	69	59	59	60.5	58.5	56.5	54.5	58	66.5	98.5	68.5	58.5	54	60	48.5	54
2	24	17|18	RAB3IL1	Q8TBN0	JHU01034.B2C24R18	10401	59.5	68	64.5	58.5	69	65.5	63.5	64	64	61	69.5	61.5	67	75	79	74.5	67	62	75	69	70.5	64.5	54	56.5	62	50.5	59.5	71.5	48.5	57	49	52	55.5	134.5	60	62	59	116	59.5	564.5	66	61	65	57.5	59	59	58.5	50.5	69	76.5	55.5	52.5	323	61.5	123.5	66.5	72.5	67.5	68	62.5	56.5	55	62.5	67	94.5	81	69	56	66	55.5	61
2	25	17|18	COL9A1	P20849-3	JHU00987.B2C25R18	6591	64	70	72	61	63	62	56.5	62.5	59.5	52	67	56.5	69	82.5	88	92	65.5	61.5	109.5	70	73.5	65.5	54	52.5	65	56	61.5	86.5	50	59	53.5	51	56.5	287	63	62.5	53	256.5	60.5	570	61.5	260.5	80	60.5	53	61.5	60.5	57.5	66.5	77	59	56.5	394.5	54.5	251	77	67.5	63	72.5	67	55.5	84.5	69	72.5	164	78	77.5	56.5	68	68	64
2	26	17|18	KCNE4	A5H1P5	JHU00814.B2C26R18	5120	68	62	57	56	62.5	61.5	60.5	61	59.5	60	61.5	49	66	65.5	76	69	67	64	68.5	68	71.5	59.5	57	56.5	63.5	54.5	58.5	75.5	46	60	61	49.5	55.5	125.5	64	58	59	98	57.5	786.5	65.5	60.5	73	66	55	63	60	49	61	69.5	64.5	57.5	311.5	51	150.5	66.5	59	67	68.5	57	55.5	58.5	65	69.5	98.5	77.5	64	62.5	65.5	61	58
2	27	17|18	BAZ2B	A0A0A0MR97	JHU00874.B2C27R18	11557	67	62.5	63	64.5	67.5	56	63.5	66	61	52	68.5	66	68.5	64.5	92	73	83.5	62	72	60.5	79	59.5	54	59	70	59	64	71.5	52.5	57	52.5	49	56.5	124.5	61.5	65	61.5	114.5	60	533	63	65	67	63	61.5	64	72	47.5	62	81	69.5	56.5	358.5	58.5	140	68.5	67.5	75.5	78	61	55	56	65.5	69	103.5	79	69	67.5	73.5	56	62
2	28	17|18	PHF21A	Q96BD5	JHU01110.B2C28R18	13850	63.5	61.5	64.5	61.5	66	51.5	62	61	66	50	64	64	65	73.5	73	72.5	67	58.5	69.5	63	68	68	51.5	58	64	56	58.5	77	47.5	60	47	49	58	142	63	55.5	53	91	60	554	61.5	54	70.5	59.5	60	63	52	48.5	59.5	72.5	64.5	49.5	233.5	54	100.5	69	69.5	69.5	66.5	65	55.5	54	58	80	88.5	76.5	58.5	52.5	58.5	58	62.5
2	29	17|18	CLDN10	P78369	JHU00896.B2C29R18	20183.5	60.5	79.5	76.5	69.5	72.5	68	62.5	71.5	71	58.5	69	76	83	89	109	126	75.5	64.5	149	69.5	104	70.5	61	63.5	69	59.5	66.5	87.5	50	72	59	52.5	65	402.5	67.5	64.5	65	387.5	94.5	737	73	95.5	104	75	69	72	63.5	59.5	66	88	65.5	67.5	747	69	389	89	72.5	78	86	88	66	152	76	82	200.5	92.5	112.5	63	80.5	78	88.5
2	30	17|18	AGA	P20933	JHU01058.B2C30R18	3112	54.5	69.5	51.5	54.5	59.5	62	55	65	64	53.5	64	64	65	77	79.5	91	71.5	66	87.5	62	75.5	57.5	57	55.5	60	55.5	55	80	53	60	50	46	56.5	228.5	65.5	57.5	55	198	63	817	63	63	78	54.5	60.5	62	55	49.5	53	71	63.5	53.5	382	52.5	176	68	59	64.5	69	62.5	54	74	60	68	94	77	68	57	69.5	48.5	62
2	31	17|18	MOCS3	O95396	JHU01103.B2C31R18	15171.5	69	73.5	61.5	62.5	69.5	62.5	55	65	77	54.5	78.5	62	71	90	90.5	143.5	72.5	71.5	103.5	69	91	68.5	58.5	55	59	52	61	75	51	75.5	56	54.5	70.5	406.5	62	56	60.5	379.5	88.5	573.5	65.5	76	90.5	63	63	67.5	62.5	51.5	58.5	78	65	57	540	63	310.5	72	71	68	78.5	74.5	61.5	98.5	74	80	117.5	78.5	95	56.5	68.5	53	81
2	32	17|18	LDB3	O75112-6	JHU00913.B2C32R18	1051.5	55.5	57	52	51	58	61	59.5	69	62.5	47.5	69.5	57	57	71	68.5	58.5	62	56.5	65.5	60.5	72	54.5	56.5	55	53.5	49	52.5	75	54.5	56	53.5	46	56	81.5	62.5	54.5	53.5	75	55	819	58.5	60	60.5	57	56.5	60	60	48.5	60	71	59	57	141.5	55	77	64.5	64	62	58.5	57.5	59	52	55.5	65	82	75.5	54	43.5	56	44.5	57.5
2	1	19|20	LOC100132167	Q9BR82	JHU01397.B2C1R20	483	56.5	59	63	65	56	55.5	57	66	64	52	58.5	62	61.5	67.5	70.5	64.5	57	55	66.5	67	75	59.5	49.5	55.5	56.5	53.5	56.5	72.5	50	62.5	54	47.5	53.5	87.5	56	58	57	87	58	727.5	58	58	60.5	50.5	53	69.5	62	44	54	67	67	55.5	248.5	55	80	64	67	65	70.5	65	53.5	53.5	60.5	65.5	116	66.5	61.5	52.5	63	51.5	58.5
2	2	19|20	TIA1	P31483-3	JHU01234.B2C2R20	26680.5	73.5	77.5	86.5	74	122.5	90	68.5	83	81	76.5	83.5	76.5	88	80.5	98.5	88.5	82	63.5	86	89	97	96.5	67.5	73	72.5	79	77	130	61	120.5	96.5	67	69	123.5	115.5	85	70.5	136	99.5	1616	88	67	99	73.5	74	84.5	71	60	76	90.5	81	61	428.5	75.5	198.5	80	83	79	133.5	75	76	75	117	96.5	181	91	77	68.5	88.5	72.5	73
2	4	19|20	CUTC	Q9NTM9	JHU01362.B2C4R20	7858.5	64.5	61	63	62	55.5	56	53	66	66.5	55	60.5	59.5	63.5	74.5	76	69	66.5	59	73.5	64	69.5	61	54.5	52.5	65	55.5	56	90.5	49.5	66.5	52	51	52.5	140	61	55	52	104.5	56	811	56.5	54.5	58	54.5	54.5	65	59	47	57	70	60.5	49.5	301	56.5	107.5	67	63.5	65.5	65	61	53.5	60.5	57	61	95	72.5	62.5	57.5	64.5	60	57
2	5	19|20	EXOSC8	Q96B26	JHU01174.B2C5R20	118.5	64	59.5	60.5	65.5	51.5	59.5	50.5	57.5	63	49	62	57	64	61.5	70	55.5	63	54.5	60	62.5	61.5	54.5	53.5	49	61	49	54.5	85.5	46.5	63	54.5	47	52.5	57	60.5	52	48	61.5	48.5	824.5	56.5	59.5	55.5	52.5	53	60.5	56.5	43.5	58.5	68	60	47	107	54	61.5	66	59	63.5	67.5	56	47.5	50.5	57	60.5	104	66	56.5	60	54	52	55
2	6	19|20	PCDHGC3	Q9BR81	JHU01408.B2C6R20	1987	72	61.5	70	56	62.5	57	55.5	57	66	51.5	68	61	60	81	76.5	72.5	60.5	65.5	77	67	66.5	58.5	51.5	54	65	45	48.5	77	51.5	72	54.5	49	49.5	168	59.5	55	48	145	60.5	647.5	59	67	63.5	60	58	63	63	47	60.5	71	61.5	50	291.5	49	147	63	58	64.5	75.5	58	51.5	64	56	55	106.5	76	62	53	61	54.5	61
2	7	19|20	MRPS6	P82932	JHU01497.B2C7R20	108	63	56	58.5	53.5	55	54	56	56	57	65	57	62.5	56	61	67	57	59	59	63.5	55.5	61	56.5	48.5	53	57.5	47	53.5	70	46.5	55	53	52	48.5	108	60	54.5	48	79.5	53	636	54.5	58.5	56.5	56.5	50	54	58.5	46.5	53	59.5	53.5	53.5	235	42.5	94.5	65.5	61	66.5	65	58.5	52	50.5	52.5	58	87.5	73	52.5	55	50	49.5	51
2	8	19|20	SYF2	O95926	JHU01332.B2C8R20	370	55	65	62.5	56	57	61	50	55.5	61	57.5	61	64	65.5	69	76.5	67.5	63.5	59.5	76.5	66	69	54	48	50.5	64.5	52.5	52.5	76	52.5	61	52.5	46	50	139	66	52.5	49.5	127	58.5	674.5	55	59.5	66.5	60	57	66	59	48.5	61	71	59	49.5	299.5	53	131	61.5	62	63	80.5	65	52	66	58.5	60.5	114.5	74.5	66	58	59	52.5	59.5
2	9	19|20	CRYZL1	A0A0C4DG14	JHU02802.B2C9R20	453.5	54.5	58	63	55.5	57	57.5	48	60.5	67.5	56	66.5	60	63	71	75	75.5	63.5	63	71.5	65.5	73.5	58.5	50	51.5	62	56.5	53.5	73	51	56.5	47.5	45	47.5	132.5	59	57	53	127	59	669.5	60	59.5	66.5	58	63.5	64	57	44.5	59.5	64.5	54.5	52.5	297	49	119	66	65	63.5	72	70.5	51.5	61	61.5	57.5	130.5	76.5	60.5	54.5	63	53	64.5
2	10	19|20	PLEKHO1	Q53GL0	JHU01505.B2C10R20	7811.5	59	101	73.5	58.5	76.5	62.5	59.5	71.5	78.5	60	65.5	77.5	64.5	96	89.5	115.5	67.5	71.5	113	63	72.5	65	63	61.5	64.5	55.5	58	67.5	51	64.5	51.5	52.5	57	341	68.5	58	56.5	288	93	504	63	76.5	87.5	59	57	68	64.5	58	60	76.5	56.5	59	682	51.5	271.5	85.5	71.5	65.5	85	78	56	132.5	71.5	63	185.5	76.5	111.5	65.5	73	59	87
2	11	19|20	EIF3M	Q7L2H7	JHU01409.B2C11R20	9942	63.5	56	59.5	58.5	58	58	51	69	60	59	60	63	62	71.5	73.5	80	62	52	71.5	61.5	74	63.5	56	51	56	53.5	54	67	52	59.5	49	42.5	48.5	175	59.5	57.5	51.5	134	58.5	669.5	61.5	62.5	67	59	58.5	69	59.5	45	52.5	62.5	56.5	54	269.5	51.5	143	67	61.5	63.5	66.5	62	45.5	68	56	57.5	107.5	77	61.5	56.5	53	48.5	63.5
2	13	19|20	PWP2	Q15269	JHU14329.B2C13R20	432.5	58.5	58.5	58.5	58	58.5	52	52.5	59	63.5	50.5	61	67.5	62	66.5	72.5	61.5	60.5	58.5	68	63.5	71.5	56	52	51.5	62	51.5	52	75.5	51	58	47	48.5	50.5	95	60.5	53.5	53.5	88.5	57	509.5	61	54	59	48.5	56	57	57	47.5	55	62.5	57.5	49	172.5	52	95	59.5	63	61.5	67.5	56	55.5	51.5	54	56.5	92	78	53.5	52.5	55.5	51	60
2	14	19|20	ZG16B	A0A0C4DGN4	JHU01250.B2C14R20	11391.5	58.5	72.5	74	62	177	71.5	57.5	67.5	63.5	59	65.5	76	139.5	69.5	88.5	110	68	57	83	119	139	69	55	55	70	67.5	59.5	103	51	90.5	87.5	57	61.5	230	144	111.5	55	174.5	83.5	831	77.5	71	71.5	427	62.5	150	63.5	74	66	718	63.5	53	398.5	81.5	185	81.5	88	75	126	66.5	64	127.5	73	202.5	157.5	92	73.5	63	78.5	55.5	66.5
2	15	19|20	SCARB2	Q14108	JHU01220.B2C15R20	80	66	54.5	55	53.5	66	52	54	60	62	53	59	67	63.5	63.5	66.5	63.5	64	56	50.5	63	72	61	47	49	55.5	48	56	76	46	59.5	50.5	42.5	52.5	62	56.5	50	50.5	67.5	47	845	58	59	55.5	54	59.5	58.5	53.5	50	59	62	61	43	125	44.5	63.5	60.5	51	68	60	57.5	52.5	49	54	60	81	65	51	64	58.5	50.5	54.5
2	16	19|20	C19orf48	Q6RUI8	JHU01352.B2C16R20	716.5	61.5	55	57	55.5	54.5	41.5	48	63.5	61.5	54	70.5	57.5	68	68	73.5	70	63.5	60	67	66.5	68.5	58	44.5	53.5	58.5	55	49	65	44	54	52	48	50	85	61	50.5	45	78	52	538.5	61	53.5	61.5	56	56	59	48.5	44	56	68	59.5	44.5	212.5	52	80.5	62.5	60	66.5	68.5	63	53	53	52	64.5	79	67.5	54	52	57.5	47	54
2	17	19|20	MEF2A	Q02078-5	JHU01304.B2C17R20	6695.5	62	119.5	68	65.5	71	54.5	56.5	70	61.5	59	63	69	108.5	73	85.5	74.5	66	64.5	78	62	86	64.5	53.5	56	68	58	64.5	85	50	68	56	46.5	58	148.5	63.5	58	51	121.5	106.5	530.5	66.5	65.5	69	58	51.5	69	57.5	55.5	64	79	66.5	46	274.5	52	126	98	68.5	67.5	82	91	58	69.5	67	63	101.5	74.5	58.5	63	67	61	73.5
2	18	19|20	DMKN	C9IYI1	JHU01467.B2C18R20	867.5	57	61	60	56.5	63.5	61	52	65	60	56.5	61	64	65	75	68	66	68.5	59.5	72.5	60	72.5	60.5	52	52	65.5	51.5	55.5	63.5	48.5	58	52.5	44	51.5	108	57.5	53.5	50.5	101.5	53	659	57	58.5	63	54	55.5	63.5	53	52	57	66	63.5	51	201	48	114	62	56.5	67.5	66	62.5	55.5	56.5	58	66	96	74	58.5	52	62	53	63
2	19	19|20	TUBA1B	P68363-2	JHU01435.B2C19R20	3893	61.5	55	57.5	54	59	53	54	64	61.5	51	61	69.5	62.5	74	72	74.5	60	62.5	73	58	74	56	53	54.5	64	54	57.5	93	49.5	58.5	49.5	48	45	172.5	57.5	55	54	148	53.5	752.5	58	61	71	52.5	56.5	60	55	49	58.5	72	56.5	57	315.5	54	128.5	68	56.5	69.5	62.5	57.5	52.5	64.5	61.5	76	95.5	69	59.5	50.5	61	54	58
2	25	19|20	TFDP2	Q14188-5	JHU01430.B2C25R20	824.5	62.5	63	56	65	60.5	58.5	53.5	69	59.5	62	64	65	63	72.5	70.5	74.5	63.5	60.5	73	66.5	78	54	48.5	51	60	52.5	58.5	73	45.5	58	49.5	51	51.5	98	55.5	55	51.5	96	55.5	703.5	61.5	58.5	69.5	56.5	54	65	54	46.5	52.5	64	60	52	201.5	52	110	67.5	60	65.5	68.5	61	53	55	56.5	62	84.5	75	47	55	62.5	53	55.5
2	26	19|20	IKZF1	Q13422-7	JHU01187.B2C26R20	6094	60.5	63.5	63.5	66	62.5	60	55	68	68.5	59	60.5	65.5	69	81.5	76	75.5	69.5	62	84.5	65	76	59	53	49.5	63.5	54	61.5	74	51.5	59.5	54.5	53	53.5	174.5	56.5	62	58.5	131.5	65	637.5	57.5	64.5	69	56	63	65	59.5	47.5	61.5	67	62	57.5	496	53.5	139.5	65.5	60.5	69	68.5	65	55.5	62	62.5	68	112.5	74	67.5	67.5	61.5	57.5	68.5
2	27	19|20	SPAG16	Q8N0X2-4	JHU01330.B2C27R20	24528	63	87	68	63	73	62.5	56.5	76	66	55	70	67	74	87.5	89	98	67.5	59.5	117	74	102.5	79	51	55	68	58.5	60	76.5	52.5	68.5	62.5	50	57.5	310.5	65	61.5	64	287.5	67	458.5	61.5	73.5	76	66.5	62.5	62	67	47.5	63.5	75	61	54	563.5	54.5	296	79	63.5	67.5	79	77	54.5	101	68.5	68	127	84	71	59.5	69	68.5	75
2	28	19|20	MUL1	Q969V5	JHU01454.B2C28R20	521.5	62	56.5	54	56	59.5	59	52.5	64	61	46	70.5	62	65	73.5	67.5	71	67.5	52	64	65	62.5	57.5	49.5	49.5	63	48.5	56	84	47	53	55.5	48.5	58.5	96	53.5	46.5	54	79.5	58	430	59	56.5	67	59.5	56	58	54	44	59.5	68.5	60.5	56.5	189.5	52	83.5	65.5	59.5	63.5	69.5	59	53.5	53	58	69	88	72	60.5	54.5	59	50.5	57.5
2	29	19|20	ANAPC16	Q96DE5	JHU01267.B2C29R20	1315	62.5	62	58.5	62.5	65	60.5	55.5	71	63	46	65	67.5	62	73	84	75.5	66.5	58.5	74.5	67.5	72.5	48.5	48	55	65	52.5	60	72	47.5	53.5	53	51.5	56.5	162.5	55.5	50	56	151.5	61.5	594.5	58	63.5	70.5	59	59	61.5	56	45	61.5	75.5	59	56.5	378.5	54.5	141	70	64.5	62.5	68.5	64.5	49.5	70	62.5	68.5	98.5	72.5	61.5	57	64.5	58	67.5
2	30	19|20	DHRS1	Q96LJ7	JHU01466.B2C30R20	4984	52.5	54.5	65	58.5	59	60	53	68.5	64	51.5	57.5	51	61	72.5	73	76.5	68	60	74	64	74.5	58.5	54.5	49	65.5	46.5	51.5	74.5	45	58	48.5	48	51	124	54.5	57	50	109.5	57.5	836.5	59.5	65	63.5	54	55.5	60.5	58	42.5	66	69.5	52	53.5	313	55	122	61.5	59.5	67.5	65.5	62	52	61	58.5	66.5	101.5	71.5	58.5	55	64.5	51.5	58
2	32	19|20	IFTAP	Q86VG3-2	JHU01270.B2C32R20	18701	56	67.5	64.5	68.5	72	59	54	77.5	71	63.5	72.5	64	71.5	80	83.5	119	73	64	114	64	79	74.5	53.5	58	67.5	51.5	56.5	73.5	54.5	84	53.5	54	59	321.5	61.5	65.5	63.5	259.5	67.5	884.5	76	77	88	66.5	57	74	57.5	53	66.5	77	60	58.5	540	58	229	73.5	64.5	75.5	74	60.5	61	83	66.5	76	110	79.5	82.5	56	68.5	62.5	79.5
2	1	21|22	G6PC3	Q9BUM1	JHU01371.B2C1R22	1498.5	64	61.5	62.5	63	62	58	51	61	71.5	56.5	67	66.5	65	71.5	72.5	66.5	72	60	73	62	71.5	55.5	51	57.5	61.5	49.5	55	77	48.5	61	49.5	52.5	45.5	93	66.5	56.5	55	94.5	57	648	62.5	55.5	68.5	54.5	60	61.5	58	49.5	58.5	73	67	51	224.5	57	89	62.5	65	67.5	77	63.5	55	60	61.5	64	96	67	61.5	55	61.5	52	59.5
2	2	21|22	GLO1	Q04760	JHU01182.B2C2R22	18952	58	60.5	60.5	56.5	59.5	53	50	61.5	61.5	57.5	62.5	61	63.5	74	72	70	68	58	75	66.5	95	69	54.5	61	62.5	56.5	52.5	72	48.5	64.5	46	53	50	108.5	69	52	54.5	101	56	616.5	62	63.5	63.5	55	58.5	60.5	60	53.5	65	73.5	62.5	50.5	252	49.5	110	59.5	64.5	66.5	68.5	75.5	55.5	59.5	57.5	56.5	89.5	64	62	55.5	59.5	52	65
2	3	21|22	USP25	Q9UHP3-1	JHU29110.B2C3R22	2327	66	61.5	62.5	56.5	59	54.5	54	59.5	61	57.5	62	62.5	58.5	79	80	77	66.5	56	69.5	63	69	56	49	56.5	58.5	51	53.5	74.5	49.5	64.5	53	50	52.5	117.5	68	54.5	58	132	56	863	63	60.5	65.5	56	58.5	61.5	60.5	50	64.5	66	62	48	183	48	104	63.5	56	72.5	68	60.5	55	59.5	59	53.5	100	71.5	54.5	58	60	58	54.5
2	4	21|22	ZC3H15	Q8WU90	JHU01437.B2C4R22	75	58	54	58	59.5	63	47	46	60	63	53.5	66.5	54	69	67	72.5	60.5	62	52	63.5	58	61	51.5	50.5	52	62.5	49	55.5	78	48.5	54	54	46.5	57.5	54.5	61	52	55	49	45	494	58	58	61	56	56.5	60.5	54	49	62	71	60	51	137	49.5	64	60.5	56.5	61	69.5	56	57.5	53.5	59.5	59.5	74.5	68	54.5	52.5	54.5	56	58
2	5	21|22	EIF4A2	Q14240-2	JHU01172.B2C5R22	2050	58.5	59	50	57	66.5	55.5	49.5	62.5	64.5	54	67.5	60	73	72.5	75.5	71	58.5	49.5	63	60	70	59.5	51.5	54	61.5	51.5	55.5	74.5	48	64.5	51	49.5	55.5	107.5	58	63	53.5	92.5	56	729	58	60.5	65.5	52.5	53	63	57.5	48.5	58.5	73	58.5	50	205	50	110.5	56	60.5	58.5	67.5	62	57	62.5	58	59.5	98	75	56.5	54	54	57	61.5
2	6	21|22	BC018749.1	NA	JHU01387.B2C6R22	206.5	61	56.5	58.5	59.5	59.5	54.5	51.5	54	60	55	64	67.5	65.5	69	71.5	57.5	59	63	58	57	60.5	56	49.5	56	67	51	53.5	74	46.5	54.5	43.5	48.5	49	85	60.5	61	51.5	76.5	53	637.5	58	59.5	56.5	56	50.5	62	59	52	59.5	71.5	60	55	196	44	83.5	58.5	55.5	68.5	72	51	54.5	51.5	54	66.5	91	69.5	50.5	51	57.5	51.5	56.5
2	8	21|22	PTS	Q03393	JHU01321.B2C8R22	9513.5	63.5	68.5	57.5	57	63	59	56.5	63.5	63.5	59.5	65	67.5	61	79.5	76.5	70.5	64.5	66	83.5	62	66	59.5	54.5	55.5	60.5	59	59.5	85.5	48.5	65.5	54	47	48	142	62.5	54.5	55.5	142	61.5	782	65	62.5	65	59	56	62	52.5	52.5	58	71.5	58.5	61.5	249.5	55.5	139	60.5	61.5	65.5	72	68	55	67.5	60	65	115.5	71	62	47	57.5	55.5	57.5
2	9	21|22	DNAAF5	Q86Y56-2	JHU01294.B2C9R22	1344.5	57.5	63	61	55	61	56	45.5	62	68	57	66	60	60	68	70.5	73.5	54.5	60.5	75.5	61.5	75	56.5	56.5	49	64	55	51.5	67	48	58	53	50.5	48.5	139.5	55	62	58	129	55.5	722	73.5	63.5	59.5	70	58	59	54.5	45	57.5	69.5	55	54.5	291.5	53	127.5	66	63.5	60.5	74.5	63.5	54	61	63	68.5	109.5	72.5	59	52.5	62	52.5	58.5
2	10	21|22	ACAD11	Q709F0	JHU01442.B2C10R22	791	57.5	60	63	59	62.5	57.5	48.5	67	65.5	52.5	68	66	66.5	65.5	72	74	55.5	59	72	67	71	56.5	51	53	62.5	50.5	53.5	78	44	55.5	48	44	53.5	116.5	55.5	54.5	54	108.5	55.5	593	60	63.5	64	67.5	54	60	48	53	66	70.5	57	55.5	207.5	46	98.5	60.5	55	62.5	71	57	44.5	62	58	61	98.5	73.5	59	59	61.5	54	61
2	11	21|22	IGL@	Q6GMX4	JHU01394.B2C11R22	775	62.5	55.5	57.5	53.5	59	62.5	48	66	66.5	55	68.5	65.5	61.5	66	69	69	59.5	60.5	67.5	60	68.5	51	50.5	48.5	60.5	53.5	56	70.5	49	50.5	52	45	46.5	119	60	51	40.5	98.5	56.5	681.5	55.5	59	66	59.5	60	64.5	52	48.5	65	68.5	63.5	48	222.5	45.5	106	56.5	64.5	65.5	69	58	44	56.5	59	62	100	76	56.5	55	60	51.5	55.5
2	12	21|22	CTH	P32929	JHU01168.B2C12R22	23304	68	69.5	66	62	65	69	51.5	70.5	74	57	67	73.5	64.5	73	75.5	118.5	62.5	62	94.5	63.5	81	72	54.5	63.5	65	58.5	61	85	53	72	56.5	49	48.5	189	68.5	62	51	185	61	731.5	61	72	76	62	60.5	60.5	57	51	60.5	72.5	67	58	473.5	51.5	207.5	71.5	69.5	70.5	73	74	55.5	92	66.5	65	147.5	81	97.5	62	70	55	95.5
2	16	21|22	TEDC2	Q7L2K0-2	JHU01350.B2C16R22	1094.5	62	55	50.5	54.5	61.5	52	52.5	63.5	57.5	53	65.5	65.5	59.5	68	70.5	75.5	58	61	70.5	56.5	63	54.5	55	50.5	61.5	54.5	53	77	50.5	52.5	48	49	51.5	84	57	54.5	49.5	81	53	466	55.5	56	64.5	53.5	55.5	59.5	51.5	47	58.5	65.5	55	44	162	52	86	51.5	59.5	64.5	66.5	55	53	54.5	52.5	66	85	77.5	47.5	53	61	49	59
2	18	21|22	CUX1	Q13948-2	JHU01465.B2C18R22	2751.5	56.5	55	61	55	59.5	52.5	59	58.5	64	54	66	71	69	65.5	72	69	67	68.5	67.5	58.5	64.5	53	53	55.5	60.5	51.5	50.5	57.5	49	57.5	52	48	49.5	95	63.5	58.5	54.5	86	57.5	575	52.5	63	64.5	57	59.5	61	63.5	46.5	54.5	68	56	49	191	51	103.5	61.5	54	64	68.5	59	48.5	55	58.5	64	91.5	73.5	60	59	64	54	56.5
2	19	21|22	RBM4	Q9BWF3-2	JHU01416.B2C19R22	558.5	56.5	55	50.5	57	62	51	55	56	65	54.5	62.5	62	69	65	66.5	62.5	65.5	55.5	64	53.5	67	50.5	52	46	65.5	60.5	52	68	51	55	49.5	46	40.5	73.5	61	51.5	55.5	75	52	737	51.5	56	62	55.5	63	64	56	47.5	56.5	59.5	61.5	50.5	112	47.5	79	61.5	51.5	60.5	63	61	53.5	53.5	57.5	64.5	86	71	56	54.5	55.5	53	52
2	20	21|22	NAV1	Q8NEY1-3	JHU01200.B2C20R22	4494	60	63	61.5	58	59.5	54.5	48.5	59	70.5	56	68	66	60.5	77	83	73.5	66	60	83	60	69.5	55	55.5	54	63.5	55.5	55	83	50.5	57.5	52	48.5	48.5	190.5	64	60	55.5	198	60	601.5	51	63.5	68	56	55.5	66.5	55.5	54	61.5	67.5	63	52.5	364	52.5	172.5	75.5	57.5	69.5	62	73.5	57	74.5	64	72.5	111.5	73.5	67.5	53	72.5	51.5	62
2	22	21|22	COX7A2L	O14548	JHU01280.B2C22R22	5046	62	69	69	58.5	49.5	49	58.5	63	67.5	62.5	69	63	64	73.5	71.5	73	63	51.5	85	64.5	72	59.5	58.5	52	65.5	53	53	65	47	59	49.5	48	48	179	65	57	55.5	148.5	53.5	553.5	59	62.5	66	59.5	61	60	62	51	62.5	66.5	63	48.5	394.5	51	129	67.5	65.5	66	70	64	58	65	61.5	71	123.5	71.5	65.5	58	52.5	51.5	64
2	23	21|22	USP25	Q9UHP3-1	JHU29110.B2C23R22	4288	60.5	59	56	63	56	53.5	56.5	66.5	62	59	63	63.5	65.5	67.5	91.5	74.5	71.5	52	77	68	82.5	60	57.5	55	63	52	50	77.5	54	68.5	52.5	48	53	111.5	64.5	56.5	54	102	59.5	769	60.5	61.5	63.5	59.5	59	66.5	61	53	58	74.5	61	53.5	209.5	53.5	124.5	62.5	65.5	67	65.5	64.5	57	55	59.5	67	104.5	72	57.5	47.5	55.5	54.5	61
2	24	21|22	RBFOX2	O43251-10	JHU01417.B2C24R22	6013.5	62	68.5	59.5	171.5	58	67.5	56.5	65	66	59.5	67.5	70.5	73.5	71.5	78.5	71.5	71	69.5	80	62.5	86.5	75	53.5	58.5	66	51	58.5	89	51.5	71.5	52.5	50	57	98.5	71	60	51.5	100.5	65	1007	68	72	71	66	60	70	53	54.5	60	73	65.5	55	252	52.5	110.5	64.5	64	65.5	86.5	64.5	57	59	63	70	145.5	66	67.5	47	55	55.5	59
2	27	21|22	DPH6	Q7L8W6	JHU01260.B2C27R22	8258.5	60.5	70	68	55.5	61.5	62.5	48	67	69.5	53	71	67.5	71	78	77	83.5	68.5	63.5	79	66.5	70	59.5	51.5	50.5	66	55	54	78	51.5	54.5	53.5	46	54	196.5	58	55.5	55.5	174	59.5	464	56.5	63	66	61	60.5	60	59.5	48.5	63.5	66.5	66.5	56	377.5	51	183	65.5	57	73	72	67.5	63	70	65.5	63	117	75	67	48.5	64	60.5	64
2	28	21|22	RARG	P13631	JHU01510.B2C28R22	184.5	60	64	63.5	55	60	57	59	65	61	56	62.5	64.5	67	71	69.5	71	65.5	61.5	69.5	61.5	67	52	54	50	62.5	48	52	73.5	50	59	48	47	54.5	103.5	51.5	47.5	53	79.5	51	632.5	65	63.5	63	61	62	59	55.5	45	66.5	68.5	64	54	241	54	88.5	57.5	58.5	62.5	68.5	52.5	57.5	50.5	64.5	71.5	83.5	73.5	57.5	55.5	63.5	56	61
2	29	21|22	ICA1	E7ENI6	JHU01299.B2C29R22	501.5	58.5	56.5	61.5	61	71	59.5	53.5	66	66.5	48.5	66.5	62	66	73.5	74	75	68	63.5	73	62	72.5	57.5	54.5	49.5	60	50.5	56.5	70.5	49	53.5	49.5	51.5	50.5	107	63	56	54.5	114	53	579.5	63	60	71.5	59.5	54	59.5	61.5	43.5	66	67	60	54	214.5	57	125.5	65	62.5	63	67.5	60.5	59	58.5	60.5	71.5	99.5	67	64.5	62.5	65.5	54.5	64
2	30	21|22	FAM189B	Q96AD8	JHU01476.B2C30R22	529	57.5	53	56.5	58	65	60.5	45.5	64	61	48	60	58	65	63	75.5	70	64	54	66.5	57.5	63.5	54	51	51	55	53	52.5	68.5	44.5	56.5	49	43.5	50	96	60	54.5	51	86	53.5	740	63.5	55	57	61	60	54	58	45	59.5	74	61	51	143.5	53	90.5	65	58	62.5	64	56.5	55	53	57	70	84.5	67.5	55	56	55.5	48.5	57
2	32	21|22	RLN1	P04808	JHU01322.B2C32R22	328	57.5	58	57.5	59	61	53.5	55.5	65	63.5	52	68	60.5	69	69.5	66	68	63	54.5	67	56	71	51.5	55	51.5	62.5	51	52	66.5	48.5	86	45	48	55	113	56	55	52.5	100	51	718	56	63.5	57	60	54.5	58.5	51.5	49	61.5	63.5	62	44.5	225.5	54.5	109.5	59.5	58	66.5	66	55.5	56.5	58	56.5	72	97	64.5	54	56.5	62.5	53	57
2	2	23|24	LRIF1	Q5T3J3	JHU01162.B2C2R24	334	63	60.5	57	69	56.5	60	51	55.5	66	50	63	65	62.5	79.5	66.5	58	63.5	61.5	64.5	58	74.5	53	51	50	56	51.5	53	74.5	50.5	61	52	51	47.5	88	61.5	58	50.5	94.5	56	783.5	53	57	62.5	55.5	63.5	58	52	48	56.5	68.5	61	49	216	51.5	89	65	59	67.5	69	60	50	55.5	58	53.5	98.5	65	61.5	56.5	55	52.5	54.5
2	5	23|24	UTP15	Q8TED0-2	JHU01242.B2C5R24	220	54.5	56.5	54	57	61.5	55.5	55.5	62.5	66	51.5	65	63.5	70	71	68.5	73	64	59.5	61	62	67	56	53	50.5	63.5	46	53.5	74	51.5	59	52.5	45.5	54	85.5	55.5	58.5	54.5	86	52.5	591	62	59	62	57	54.5	62.5	62.5	50	55	65	57.5	51.5	175.5	50	84	59.5	56.5	64.5	64.5	66.5	50.5	53	55.5	59	95	62.5	48.5	59	62	55	59.5
2	6	23|24	LOC100135777	Q8TB00	JHU01396.B2C6R24	99	56	56.5	57.5	53	54.5	52	54.5	60	65.5	56.5	63	62	65.5	72	67	60	67	52	57	52.5	62	55	56	48.5	61.5	55	51	74	43	55	54.5	44	45	53.5	54.5	54	52.5	55.5	49.5	566	60	62	56.5	55.5	52.5	57.5	57.5	52.5	57	62.5	56	48.5	112.5	48	56.5	58	62.5	60	71	63	53.5	46	49.5	64.5	84	63.5	51	56	54.5	49.5	56.5
2	8	23|24	CELA3A	P09093	JHU01285.B2C8R24	433.5	57.5	57.5	56.5	58	59	57.5	53.5	58.5	68.5	56	64	64	68	77	68.5	68.5	65	57.5	64.5	60	65.5	51	54.5	52	54	52	55.5	70.5	50.5	60	48	49.5	53.5	85.5	56.5	57	56	96	57	735.5	64	65.5	56.5	65	54.5	63.5	52	46	62.5	74.5	62	47.5	174.5	50	93.5	61.5	60	63.5	68.5	61	47.5	52	59.5	59.5	93.5	73.5	52.5	54	56	48.5	62.5
2	9	23|24	ATP5PB	P24539	JHU01259.B2C9R24	348.5	60	51	57	62.5	60.5	56.5	49	57	67	50.5	60	64.5	63.5	75	71	76	65	57	71	65	77	56	48	44	70.5	57.5	54.5	65.5	50	57	49.5	50.5	51	126	55.5	59	51	120.5	58	666.5	67.5	55.5	63.5	65	56.5	61	50.5	52.5	57.5	70.5	60.5	48	284	47	112.5	62	63.5	57	67	62	52	64.5	54	58.5	126	72.5	60.5	51.5	59.5	54.5	59.5
2	10	23|24	ELK3	P41970	JHU01472.B2C10R24	556.5	60	56.5	59	62.5	57	57.5	48	66.5	66	50	60.5	75.5	64.5	73.5	73.5	75.5	60	55	69.5	62	71	49.5	52	47	69.5	53	52.5	81	47.5	59.5	58.5	49	47.5	108	61	52	50.5	104	57.5	541	63.5	53.5	61	62.5	55.5	57.5	54.5	45	56	71.5	59	52.5	295.5	54	109.5	65	55	58.5	57.5	59.5	51.5	54	55	56	92.5	69.5	54.5	51	59	51.5	61.5
2	12	23|24	WIPI2	Q9Y4P8-4	JHU01245.B2C12R24	20250.5	64.5	64	61	65	63.5	65	53.5	62	69	80	62.5	67.5	68.5	67	82	78.5	65	68.5	75.5	71	67.5	85.5	53.5	56	60	58	52.5	81	55.5	66	56	52	52.5	173.5	75.5	53	58.5	148	2374.5	549.5	67.5	63.5	66	59	53	76.5	62	53	57.5	72.5	60.5	53.5	378	55	148.5	104.5	59.5	63	63.5	63	58	68.5	129.5	64	107	70	67	65.5	67	65	67
2	14	23|24	ERCC1	P07992	JHU01286.B2C14R24	808	56	59.5	57.5	60	54.5	54.5	54.5	52.5	61	54	61	64	60	61.5	76.5	65.5	68	52	68	64	67.5	54.5	59	50.5	54.5	50	51	91.5	51	63	51.5	49	48	117	64.5	57	50	81.5	50	611	64.5	62	68	52.5	55	58.5	54	49.5	59	65	56.5	50.5	215.5	51.5	105	58.5	57.5	56.5	65	62.5	56.5	57.5	59.5	59.5	95	68.5	58.5	57.5	58.5	54.5	58
2	15	23|24	ZNF385D	Q9H6B1	JHU01248.B2C15R24	677.5	64	77	106	64.5	60.5	56.5	48	54	61.5	44.5	61	63	69.5	71	68	86	61.5	75.5	66.5	72	79	56.5	55	49	58	52.5	50	75.5	50	59.5	53.5	45	54.5	110.5	201	55	47.5	247.5	53	819	59.5	61.5	66.5	87.5	52.5	54.5	60	50	68	65	57	85.5	251	52	238	61.5	57	64.5	80.5	63	51.5	63	93	66.5	97.5	76.5	61.5	58	61.5	53	59.5
2	17	23|24	B4GALT7	Q9UBV7	JHU01261.B2C17R24	639	58	59.5	55	52.5	62	55.5	53.5	61	58.5	55.5	61.5	69.5	58	73	67	72.5	64	60	74	62	71	52	44.5	56	70.5	50.5	56.5	59.5	51.5	57.5	48	48	51.5	113	57	53.5	51.5	101	49	588	62	58.5	66	56.5	56.5	57	51	49	58.5	61.5	61	49.5	227	45.5	121.5	60	62	61	69.5	58	49	61	57	60	104	68	57	55	54.5	53.5	54
2	18	23|24	HNRNPLL	Q8WVV9	JHU01485.B2C18R24	4316.5	64.5	58.5	62.5	60.5	61	59.5	53	61.5	66	52.5	58.5	64	66	66	73	70.5	58	55.5	74.5	57	78.5	59.5	55	55.5	68	57.5	57.5	61.5	45.5	73.5	54	47	51	92.5	58	59	50	91.5	51.5	728	58	58.5	62.5	60.5	53	64	55	52.5	63.5	69.5	62	48.5	226	53.5	102	60.5	56	64.5	70.5	63.5	60.5	52.5	59	64	100.5	73.5	56.5	53.5	58.5	55	50
2	19	23|24	INTS9	Q9NV88	JHU01418.B2C19R24	740	59.5	53.5	53.5	53.5	59.5	55.5	51.5	67	68	57.5	58.5	63	61.5	67	66	66	62.5	52.5	72.5	51	67	58	47	52	63	56.5	58	88.5	45.5	55.5	46	47.5	54.5	94.5	59	55.5	46.5	89	53.5	562	60	59.5	59	63	54	63	55	48.5	61	67	66.5	46.5	249.5	49	91	61.5	58.5	59.5	62.5	57.5	53.5	54	53.5	64	86.5	74.5	58	53	66.5	52.5	55
2	20	23|24	EIF1	P41567	JHU01171.B2C20R24	4038	58	60.5	58.5	58.5	60	61	51	61.5	63.5	57.5	64	64.5	58	74.5	62	68.5	63.5	54	68	57.5	65	56	55	53	63	49	56	82	47.5	54.5	49	44	54	92	57.5	56.5	50	80.5	54.5	585.5	62.5	63	61.5	64.5	55.5	58	56	47.5	66.5	65	62	49.5	209.5	47.5	81.5	63.5	60.5	67.5	60	59	50.5	53	53.5	69	94	71	52	52.5	60	54.5	55
2	21	23|24	BANP	Q8N9N5-2	JHU01452.B2C21R24	216.5	61	57.5	53.5	52	58.5	52	46	71.5	67	56.5	65.5	65	64.5	71.5	75	65	65	55.5	71.5	62.5	75	50	53	52	67	48.5	54	62	48.5	53.5	53.5	48.5	51.5	104.5	57.5	59	55.5	80.5	48	573	60	55	57	59	54.5	66	55.5	49.5	62.5	72.5	64.5	52.5	222	52	108	58	63	65.5	70.5	60	55.5	55	56	62.5	83.5	74	59.5	59.5	54	52.5	54
2	22	23|24	SH3GLB1	Q9Y371	JHU01325.B2C22R24	10412.5	62	60	56.5	61	57	61	59.5	67.5	66	55	65	69	66	75	77	71	64	63.5	65.5	73	71	60	52.5	49	63.5	50	57	68.5	51	57	55.5	47.5	52	123	63.5	60	60.5	125.5	55	550	64	54.5	69	58	63.5	65	61	49.5	64	65	59	48	196.5	56	118	62	59	52.5	69.5	57	54.5	62	57.5	60.5	103	71	58.5	58	63.5	56	62
2	24	23|24	OARD1	Q9Y530	JHU01354.B2C24R24	21527	59	71	58	68	67.5	63.5	59.5	71	67	58	69.5	72.5	70.5	77.5	87	81	67.5	62.5	75.5	73	77.5	66	54	58	64.5	59	63	78.5	55.5	72	57.5	52.5	59	123.5	72	57	55	107	60.5	478	70.5	61	70.5	62.5	137.5	71.5	149.5	45.5	63.5	72.5	65.5	52.5	416	57	129.5	71.5	63	63	76	58	61.5	64	67	76.5	91	72	64.5	64	62.5	64	61.5
2	25	23|24	GATAD2A	Q86YP4	JHU01373.B2C25R24	104.5	65.5	55.5	54.5	53.5	59	56.5	61.5	57.5	68.5	54	63	65.5	68	67	68	65	56	58	61	60.5	62.5	57	50.5	52	67.5	50	48.5	73.5	46.5	49.5	52	46.5	50.5	51	65	55.5	46.5	57.5	51	695.5	62.5	55	58.5	56	50	64.5	56.5	48.5	56.5	59	63.5	44.5	84.5	51	56.5	60.5	55	62	67.5	53	54	41.5	54.5	71.5	85	71	53	50	59.5	49.5	49.5
2	26	23|24	TRMT9B	Q9P272	JHU01191.B2C26R24	1671.5	59.5	64	75.5	62.5	67.5	63	56	59	69	53	60.5	64	67.5	71.5	72	73.5	67.5	60.5	78.5	57.5	67	55	46	49	65	53.5	57.5	75.5	50	54	48.5	46.5	54	157	60.5	58.5	53	123	57.5	697.5	60.5	63	65.5	58.5	50.5	62	56.5	50	60	60.5	69	48	293.5	47	123.5	62	58	60.5	75	60	51	64.5	58.5	63	100.5	72.5	56.5	52	61	52.5	56.5
2	27	23|24	UBE2I	P63279	JHU01341.B2C27R24	6764	58.5	64.5	56.5	52.5	60	56	54	58	65	58.5	64.5	73.5	67.5	71	78.5	70.5	67	60.5	72.5	65.5	70.5	61.5	55.5	48.5	62.5	50	52	58.5	46	56.5	58.5	49	48.5	90.5	58	48	56.5	89	53.5	478.5	57.5	61	59.5	60	54.5	61	60.5	48	60.5	68.5	61	49.5	174.5	51	111.5	59	58.5	66	65.5	60.5	53.5	61	57.5	72	100.5	76	56	56	55.5	54.5	65
2	28	23|24	POLR2I	P36954	JHU01507.B2C28R24	14517.5	61	57.5	61.5	60	68	62	55	77	67	54.5	74.5	76	66	78	78.5	80.5	69	62.5	79	72.5	75.5	67.5	52.5	60	66	47	59.5	83	54.5	66	53	52	57	152	69	57.5	54	109.5	59.5	722.5	59.5	67	72	60.5	59	55	58.5	51.5	68	72	62.5	44.5	293.5	65	103.5	66	65	68	67	67.5	58	54	61	73.5	92	82.5	70	57	67	56	60
2	30	23|24	SELI	Q8WU57	JHU01516.B2C30R24	281	58.5	59.5	51.5	52	59.5	60.5	51	64.5	68	55	65.5	69.5	67.5	70	66	62.5	64.5	62	73.5	56	77	50.5	52.5	54	57	51	49	75	48.5	57	51.5	43	55	81.5	56	53.5	53	86.5	57.5	664.5	63	50	61	64	55	60	57	46.5	59.5	67.5	58	51.5	197.5	52	94.5	53	60.5	61.5	67.5	60.5	54	56.5	56.5	69	98	68	58.5	51	60	55.5	59.5
2	31	23|24	SNX12	Q9UMY4-1	JHU01519.B2C31R24	469	60.5	56.5	60	54	58.5	62.5	54	65.5	67	59.5	61	60.5	66	78.5	69.5	63	67.5	56.5	77.5	63	70.5	49	50	49.5	55.5	50.5	53	71.5	46.5	54.5	47	47	49	95.5	56.5	55	52.5	83.5	50.5	484.5	63.5	53	65	60.5	54	57.5	51	49	56.5	69	62	52.5	162	51	98.5	56.5	61	63	71.5	59	55	54.5	61.5	63	91.5	64.5	59	49.5	69	52.5	54.5
2	32	23|24	GPR75-ASB3	Q9Y575	JHU01257.B2C32R24	733.5	53	59	54	63	56	59	57	63	71	52	67	63.5	67.5	69.5	66	67	68.5	53	68.5	63.5	64	52.5	56	48.5	63.5	51	57.5	83.5	48	59.5	54.5	44	51	97	62.5	65	54	89	52.5	652.5	63.5	56	59.5	58.5	59	56	51	50	63	74.5	65	54	198	53	99	59	65	62	66.5	58	51.5	52	55	63.5	105	68.5	54.5	49.5	58.5	55.5	55.5
2	1	25|26	C4BPA	P04003	JHU01747.B2C1R26	632.5	60	58.5	53.5	56	57.5	57.5	62	62.5	56	54	65	65	63	71.5	70	76	66.5	65	67	67	66	52	57	51.5	65.5	49.5	54.5	68.5	48.5	55.5	49.5	51	50	119.5	60.5	52.5	54.5	97	53.5	685.5	60.5	57	61	66	57	62	58	47	58.5	69.5	62.5	56	279	47.5	98	63	52.5	60.5	65	59.5	58	57.5	55.5	54.5	89	69	60	58.5	55.5	56	55
2	2	25|26	DHRS12	A0PJE2-3	JHU01570.B2C2R26	1563.5	55.5	70.5	62.5	64.5	62	57	61	61.5	64.5	53	67	69.5	72	77.5	80.5	99	61	58.5	108.5	66.5	71.5	59	57.5	51.5	55.5	45	54.5	72.5	51.5	58	49.5	47	51	310	59	52	52	217.5	64.5	674	65.5	71.5	72.5	63.5	53.5	60.5	54.5	39.5	52.5	71.5	64	51.5	416.5	46	251	72	63.5	64	70	72	56.5	113.5	61.5	63	153	73	75	62.5	71	61.5	71.5
2	3	25|26	IL32	P24001	JHU01590.B2C3R26	280	60.5	55.5	61	62	52.5	53	55.5	59.5	58	49.5	61.5	67.5	62.5	72	70	71	58.5	56	72.5	66.5	61	54.5	46	56.5	56.5	45.5	52	68	46.5	50	49.5	38	54.5	145	61.5	50.5	48.5	114.5	54.5	432.5	61.5	61	58	62.5	58	56.5	51	44	54	65	65.5	49.5	237	48.5	126	60	66.5	65	68	62.5	60.5	61.5	54.5	59.5	68.5	68.5	56	55	48.5	55.5	60
2	4	25|26	TBC1D20	Q96BZ9	JHU02006.B2C4R26	209	62.5	53	53.5	56.5	60.5	58	57.5	64	57	53	63.5	63.5	62	65	70	61.5	63	57.5	56	60	61	52	49	55	62.5	50	56	69.5	49	58	50.5	43	48.5	52.5	63	49.5	55	65	48.5	759.5	59.5	54.5	53.5	56	55	60	50	49.5	58.5	66	66	53	148	50.5	72.5	52.5	63.5	65	70	54.5	51	53.5	55	58	73	60.5	59	52.5	51.5	50.5	53.5
2	5	25|26	SPATC1L	Q9H0A9-2	JHU01557.B2C5R26	1907.5	58.5	91	69.5	59	80	53	57.5	73	75	57.5	68	74.5	71.5	109.5	108	144	74	74	175	61.5	95.5	61	54.5	61.5	61.5	55.5	62	84	54.5	77.5	53	54.5	56.5	516	70	60.5	54.5	401.5	89	673.5	64.5	92.5	111.5	61.5	58	58.5	63	56	67.5	80.5	62	56.5	780	57	431	92.5	79	71.5	84.5	104	62	176.5	86	68	220.5	79.5	117	81	80	69	93
2	7	25|26	AVL9	Q8N6Z3	JHU01876.B2C7R26	1160	61.5	60.5	54.5	63	61.5	54.5	53.5	56	66	50.5	63.5	71.5	63.5	69.5	70.5	69.5	58	55	69	55.5	60.5	51	50.5	49	67	54	55	68	51.5	51.5	46	46	53	137.5	59	58	53	119.5	55.5	680.5	59	64.5	61	54	58	54.5	56.5	53	62	72	53	52	227.5	55.5	118	56	67.5	66.5	69.5	64	53.5	62	51	63	94.5	74	56.5	57	50.5	54	60.5
2	8	25|26	FGF7	P21781-2	JHU01662.B2C8R26	22183	66.5	114	91	77	81.5	67	58.5	71.5	71.5	65	75	83.5	69.5	116	129	201	75	79.5	238	68.5	110.5	84	64.5	57	72.5	59.5	70.5	95.5	59	106.5	50.5	60.5	60.5	918	73.5	75.5	66.5	682	162	847	68	109	133.5	57	65	73	77	57	67	75.5	70.5	59	928	66	829.5	97	75.5	82	81.5	125	53.5	190	106	71.5	278	85	164	77	111	83.5	117.5
2	9	25|26	EIF4E	P06730	JHU01658.B2C9R26	7124.5	61	81	69	61.5	66	68	51.5	65.5	67.5	54.5	80	71	59.5	91.5	84.5	87.5	60.5	61.5	112.5	74.5	77.5	63	57	61	75.5	55	55	82	51.5	66	52.5	53	57	326.5	65	63	58	236	79	576	65	72	76	58.5	59.5	65.5	64.5	49	64.5	75	64	55	659.5	54.5	262	80	64.5	67.5	74.5	79.5	57.5	111.5	66.5	65.5	133	80	82	58.5	69.5	58.5	77
2	10	25|26	NDUFV1	P49821	JHU01881.B2C10R26	1319	63	67.5	56.5	56.5	63	54	53.5	67	65.5	53.5	59	72.5	52.5	71	73	74	54	56	79.5	66	69	49	54	52.5	66.5	49.5	55.5	76	45	57	47	42.5	48.5	154.5	62.5	57	50.5	131	62.5	572	62	60	66.5	61	55	60.5	64.5	49	60	75.5	56.5	55.5	248.5	52.5	137.5	66.5	67.5	56	62	53.5	53.5	53.5	59.5	57	95	83.5	61	54.5	56.5	50.5	56
2	12	25|26	FXYD5	Q96DB9	JHU01290.B2C12R26	15717	63.5	77	72	63.5	75	62	57.5	73	76.5	61.5	72	79	72	87.5	90.5	101	69	63	114	76.5	90.5	68	65	56	65	58	64.5	99	49.5	71.5	55	53.5	59	347	74.5	64.5	57	275.5	84	665.5	70	76.5	109.5	66	59	71	61.5	58.5	61	84.5	62.5	58.5	472	59	331	82	77	63	79.5	92	59.5	113.5	76.5	74.5	192	80	90.5	64	83	66.5	75.5
2	13	25|26	CXXC1	Q9P0U4-2	JHU01851.B2C13R26	528.5	61	57.5	52.5	57.5	63	55	46	58	65	54	53.5	69.5	67.5	77.5	69.5	68.5	61	49	66.5	62.5	69.5	57	51	51.5	61.5	55	55.5	72	46.5	55.5	51	40.5	49	136.5	62.5	53	54.5	102	58	519	62	55	63	54	58.5	60.5	54.5	46	63.5	64.5	69.5	49	275.5	54	105	58	60	63.5	67.5	55	51.5	53	58	69	102	73.5	59.5	56	58	51.5	52.5
2	14	25|26	NUSAP1	Q9BXS6-3	JHU01696.B2C14R26	9992.5	57	65	65	53.5	57	59.5	42.5	66	60.5	55.5	62	70	67.5	67.5	70.5	71.5	61.5	59.5	73.5	66	73	61.5	56	58	62.5	54	53	80.5	53.5	83.5	51	46.5	54	126.5	63.5	60	55	98.5	53	679	58	61	64.5	61.5	60.5	56.5	58	51	57.5	71	70.5	48	223	57	100	64	64	67	69	60.5	58	52.5	56	66	96.5	73	62.5	57	64	55	63.5
2	15	25|26	TMEM129	A0AVI4-2	JHU01626.B2C15R26	3696.5	65.5	63	63.5	58	65.5	54.5	51	65	67	57.5	64	65	63.5	82.5	70.5	84.5	61	62	89.5	59.5	76.5	54.5	55	56.5	69.5	55	50.5	81.5	50	56	53	48.5	51.5	250.5	60.5	60	53	211.5	58.5	668.5	59	56.5	70.5	62	52.5	60	59.5	54	55.5	76	60	55.5	409.5	52.5	207.5	68	68	66.5	68.5	64	56.5	83	65	63	108	71.5	73	54	64.5	56.5	67
2	17	25|26	UHRF2	Q96PU4-2	JHU01722.B2C17R26	863	62	54	47.5	64	55	57.5	52	58	56.5	55.5	69.5	64	61.5	69.5	64	63.5	55.5	58	68	67.5	67.5	53	46	55	66	53	50.5	69	50.5	54.5	55	45	47.5	77	62.5	54.5	51.5	70	48	639	52	51	60.5	62.5	63.5	59	56	41.5	58	64	60	50.5	185.5	52	85	62	64	65.5	68	59	51.5	50.5	53	59.5	96.5	68.5	50	46.5	59	51.5	55
2	19	25|26	NDUFA3	O95167	JHU01791.B2C19R26	3926.5	58.5	67	60	57.5	56	61.5	58	63.5	63	57.5	64.5	65.5	70.5	73.5	75.5	77.5	67.5	58	76.5	55.5	72.5	58	50	55.5	67	55.5	58.5	75	50	60.5	50	49.5	50.5	173	62.5	53	47.5	119	58.5	715	64	57.5	65.5	59	55	62	51.5	47.5	57	67.5	66	51.5	228.5	51	124	65.5	60	61	63.5	52	53.5	59.5	63.5	60	119	73	59	54	66.5	53.5	62
2	20	25|26	FDPS	P14324	JHU01577.B2C20R26	21168	69	85.5	64.5	64	75	63.5	62	73.5	69.5	60.5	70.5	83	74	92.5	92	132	66.5	73	125.5	70.5	101.5	76.5	61.5	59.5	74	55.5	64	100	58.5	97	54	54.5	61	490.5	76.5	63.5	60	370	85.5	1045.5	76	81.5	124.5	72	61.5	80	71	59	73	90	72.5	55.5	542.5	63.5	349.5	89	62.5	70	81	103.5	58	132.5	74.5	75	205	87.5	105.5	68	91	68	87
2	21	25|26	TOR1A	O14656-2	JHU01913.B2C21R26	2479	58	58	60.5	56.5	58	56	56	67	66	57	68.5	66	57.5	67.5	65	69.5	61.5	59.5	63	62.5	75	51	56	46.5	68	55	57.5	93	54	61.5	53.5	49.5	52.5	139.5	61	52	53.5	100.5	59.5	755	64.5	81.5	66.5	63	60	64	56.5	45.5	64	68.5	62.5	56	270.5	57.5	114	63.5	58	63	74.5	62.5	48.5	59.5	62.5	63.5	107.5	73.5	64	52.5	65	57.5	55
2	22	25|26	EIF2B3	Q9NR50	JHU13523.B2C22R26	3770	59	61	63.5	59.5	62.5	50.5	55.5	67	61	61	72	69	63.5	69.5	77	81.5	65.5	65	80.5	60.5	74.5	55.5	53	51.5	65	54.5	55.5	81.5	47.5	59	53	48	53	217	63.5	57	54	180	61.5	591	57.5	61	64.5	53	56	66	57	50	66	71.5	67	54.5	360	61	179	67.5	57.5	67	72.5	55.5	55	79	63.5	65	113.5	73	65	53.5	66	61.5	69
2	23	25|26	SH3BP5	O60239	JHU01616.B2C23R26	1582.5	52.5	61	56.5	60.5	59.5	57.5	59.5	62.5	57.5	59.5	69	58	61	71.5	67.5	72	61	58.5	78.5	60	76	50.5	49	54	63.5	53	50.5	79.5	46.5	62	52	47.5	53	161	61	54	54	137.5	60.5	806.5	65	62.5	67	54	55.5	56.5	57	45.5	62	70	69	55	199	51.5	135.5	60	60	58	64.5	57	56.5	61	60.5	64	119	74	61.5	59.5	62.5	51	55
2	24	25|26	LRRC20	Q8TCA0	JHU01780.B2C24R26	5370	61	60.5	54.5	57.5	58	56.5	58.5	57	66.5	60.5	67.5	69	64	70.5	66	72	58	56	72.5	69	73	56	49	51.5	61.5	52	52	73.5	47.5	52.5	51	47.5	50.5	109	60	57	52	101.5	52	462	63	52	62.5	56.5	63.5	62.5	61	48	63	63	68.5	51.5	246.5	50.5	100	65.5	61.5	63	66	51.5	49.5	50.5	58.5	66	100	71	59.5	54.5	57.5	47	56
2	25	25|26	PP2D1	A8MPX8	JHU01746.B2C25R26	2959	60	61.5	55.5	56.5	59.5	63.5	52	65	62.5	56	65	66	67.5	70	71.5	68	56.5	55	78.5	64	75	55	51	59	65	56.5	58.5	75	46.5	61.5	55	45	51.5	124.5	64	55.5	45	99	55.5	591	69.5	64.5	63	54.5	62	62	54.5	45.5	62	67	69	50.5	249.5	56	124.5	65.5	56	62	72	60.5	52	56.5	60	69	112	80	63	60	60	54	55
2	26	25|26	MDK	P21741	JHU01597.B2C26R26	2490	64	59.5	52.5	60.5	55	59	56.5	67.5	70.5	59.5	64.5	64.5	65.5	77.5	69.5	80.5	71.5	62.5	75.5	67	74	48.5	53.5	57.5	63.5	52.5	56	68	47	58	51.5	47.5	55.5	99.5	61	53.5	50	98.5	53.5	669	66.5	56.5	60.5	50.5	62.5	59	53.5	49	60.5	63	60.5	50	234.5	52.5	94.5	62	63.5	60.5	63	61.5	54	55	56.5	63	94.5	65	52.5	54	60	47.5	57
2	27	25|26	WDR20	Q8TBZ3	JHU01727.B2C27R26	584.5	63.5	64.5	46	47	57.5	59	53.5	70	67.5	58.5	68	68	64.5	74.5	72	74	64	61	67.5	60.5	69.5	49	48	53.5	66.5	48.5	56.5	70	47	51	54.5	46.5	57.5	123.5	56	51	53.5	109.5	52	422	58.5	66	63.5	53	58	66	53	47.5	61.5	67.5	69	52	238.5	51	138	62.5	68	58	63	64.5	55	65.5	57.5	68	105	71	61	50	62.5	53	58
2	29	25|26	KLHDC4	Q8TBB5	JHU01679.B2C29R26	14707.5	61	53.5	54.5	62	58.5	56.5	53.5	69	67.5	56	66	62	63.5	75	70.5	65	69	54.5	73	57.5	69	59.5	50.5	60.5	62	57.5	58	78.5	46.5	53	48.5	45.5	51	84	56	54	54	87.5	54.5	504	57	60.5	63.5	55	57.5	61.5	55	45.5	63	66	64.5	50.5	258	54	86.5	59	65.5	61	64	59	57.5	58.5	57.5	72	95	66.5	59.5	59	63.5	52.5	58.5
2	31	25|26	SOD2	P04179	JHU01905.B2C31R26	2341	63	61	64.5	50.5	58	62.5	61.5	67.5	66.5	55.5	69	68	66	73.5	77	77	66	58.5	85	67	71.5	53.5	54	58	64	51.5	53.5	82	52	64	53	51	52	181.5	66.5	58.5	57.5	173.5	56	515.5	67	57	67	58.5	59.5	62.5	51.5	50	62	70.5	67	58	280	53	143	71.5	64	68.5	66.5	62	57.5	69.5	69.5	70	135.5	70.5	61.5	53	62.5	54.5	60.5
2	32	25|26	CRTC3	Q6UUV7	JHU15026.B2C32R26	190	60	58.5	57	61.5	53	57	58.5	65	58.5	58	59.5	69.5	60	61.5	70	62	67	56	58.5	63.5	68.5	57	53.5	54	58	52	51	77	45	56	54	44	48.5	58.5	59	55	51.5	62	48	479	61.5	55.5	58	57	56.5	64	46	47	64	66.5	59	52.5	108.5	52	66.5	56.5	62	60.5	58.5	57.5	49	48	53	66.5	90	66	52.5	52.5	52	53.5	59.5
2	2	27|28	RFC4	P35249	JHU01609.B2C2R28	1909	62	57.5	60	57	54	53.5	54	66	61	58	67	72	69.5	60.5	64	70.5	64.5	62	66.5	60.5	65.5	56.5	49.5	50	57.5	49.5	49	70	45	55	50	44	52.5	133	61.5	60.5	52.5	129.5	50.5	615.5	52	63.5	59	60.5	55.5	55	52.5	45	60	64	59	53.5	200	47.5	110	62	64.5	61	71.5	56.5	50	57	57.5	62	104.5	70	61	56	59.5	52	59.5
2	3	27|28	CST1	P01037	JHU01566.B2C3R28	803	62.5	51	60	57.5	56	58	54.5	62	55.5	54.5	60	68.5	67	65	68.5	63.5	61.5	59.5	64.5	61	70.5	53	51.5	57	62.5	44.5	52.5	69	47	54.5	52	38.5	53	108.5	64.5	57	49	97.5	53.5	753	64	60.5	64	56	58	58	54.5	43.5	57	64	57.5	50	149.5	52.5	84.5	60.5	63	65	81.5	56.5	51.5	52.5	57.5	59	111	66.5	49.5	58	51.5	49	55
2	4	27|28	DNAJB3	Q8WWF6	JHU01773.B2C4R28	23715.5	62	59	53	54.5	63	60.5	58	78.5	67.5	55.5	69	69	72	65.5	76.5	73	98	66	67.5	68	70.5	72	54	55.5	61.5	54.5	60.5	84.5	54.5	67	58.5	55	51.5	86.5	62.5	715	57	95	55	740	60	60	66.5	60	59.5	184	61.5	46	60	69	58.5	53	322	58	104	59.5	64.5	64	69	57.5	52	57	61	69	82	74	52.5	52	60.5	54	60
2	5	27|28	PDIA3	P30101	JHU01604.B2C5R28	5281	57	62	61.5	62	64	67	54.5	66.5	59.5	56	66.5	68.5	63.5	79.5	74	69	66	60.5	75.5	61	79	61.5	54.5	52.5	60.5	51.5	59	81.5	52	79.5	53	47	54.5	198.5	61	58	56	181.5	62.5	809	58	68.5	69	65	65.5	70	61	48	58.5	75	62.5	51	315.5	58	165	67.5	65.5	68	71.5	63.5	56.5	70.5	63.5	63.5	110.5	70.5	70.5	56	67.5	50	57.5
2	6	27|28	SPATA17	Q96L03	JHU01808.B2C6R28	465.5	57	59	54	57.5	59.5	61	55.5	59.5	52.5	52.5	66	66.5	57	69	64	69.5	63.5	58	67	57	65	49.5	51.5	51.5	62	48.5	60	61.5	47.5	49	48	47.5	51.5	137.5	59.5	56	46	82.5	56.5	656	53	61.5	58	57.5	51	62	57.5	52.5	55	62.5	57.5	48.5	223.5	43.5	112.5	64.5	53.5	64.5	68.5	61	56	62	53	62.5	93.5	70	57	55.5	55	49.5	59.5
2	7	27|28	TPGS2	Q68CL5	JHU01837.B2C7R28	4369	62.5	61	60.5	60	62.5	63	56.5	59	58	55.5	67.5	66.5	66	74.5	63.5	76.5	66	65.5	79	52	74	53.5	53	50	60	49	53	83	49.5	56.5	54	47	55	260	62	56.5	48.5	191	71.5	716	59	63.5	66.5	52.5	56.5	64.5	62.5	51	57.5	62.5	62.5	58	379.5	54.5	163	66.5	58.5	65	74	58	56.5	80	61.5	70.5	123.5	72	59.5	52.5	71.5	53	62.5
2	8	27|28	STAM2	O75886	JHU01716.B2C8R28	4541.5	56.5	62	57.5	60.5	63	60.5	47	57.5	68	55	67	70.5	60	86.5	77	94.5	63.5	63	76	59	68.5	61.5	53	51.5	62	53	66	79	46.5	56	51	51.5	54	241	67.5	57.5	53.5	185	52.5	616.5	63	58.5	67.5	56.5	59.5	73.5	61	52.5	62.5	71	55	53	362	52.5	175	69	65.5	66	73	64.5	56	63.5	59	59.5	106	71	64.5	77.5	64	54	66.5
2	9	27|28	LHFPL5	Q8TAF8	JHU01682.B2C9R28	5343	61.5	73.5	59	60.5	70.5	60.5	55.5	64	69.5	59.5	64	71	64.5	85	87	80.5	60.5	58	95	67.5	74	58.5	61	55	65	46.5	59	84	54.5	68	52	53.5	51.5	258	64.5	60	56.5	216	60.5	524.5	69	64.5	73	57.5	55	61	56.5	47.5	65	68	58	53	419	54	208	75	67	67.5	70	70	57	83	59.5	68	138.5	72	84	60.5	70	58	75.5
2	10	27|28	RPS21	Q8WVC2	JHU01900.B2C10R28	394	55	53	49	55	62.5	62	50	62	60.5	57.5	61	62	52	66.5	76.5	59.5	62.5	54	63	61.5	66	52	56.5	51.5	57.5	51.5	54.5	70.5	47.5	57.5	52	48.5	47	78.5	62.5	56.5	47.5	71.5	53.5	681.5	62	54.5	61.5	53.5	58	61.5	57.5	47	60.5	65.5	49	47	164	48	70.5	59	63	60.5	65	58.5	53.5	49	56	58.5	94	62.5	56.5	47	56	53	56.5
2	12	27|28	CCDC28A	Q7Z6N9	JHU01559.B2C12R28	9740	57	62	57	62.5	59	55	57.5	65	63	57.5	63	67.5	56.5	74.5	77	66	73	55	72	60.5	72	55.5	56	54	62.5	53	50	81.5	45	62.5	49.5	42	59	107.5	61	55	55	100.5	55	373.5	69	57.5	57.5	55.5	62.5	66.5	62	50	63	67	60.5	51	175.5	53	102	64	60.5	62.5	66.5	62.5	53	60	57	61.5	95	77	60	59	57	55	59
2	13	27|28	SUMO2	P61956	JHU01908.B2C13R28	4318	62.5	58	52.5	53.5	52	50.5	52.5	56	62.5	58	60	64.5	54	69	72	69	61.5	60	68.5	66	70	55	51	60	59.5	49.5	63.5	68.5	45	58.5	47	47	49	159	63.5	51	47	109.5	50.5	685	66.5	59.5	65	56.5	60	63	59	47	59	68	62.5	53	187.5	50	120.5	58	59.5	63	70	65.5	51	57.5	53.5	60.5	92.5	65.5	58	56.5	61	58	59
2	15	27|28	ISG15	P05161	JHU01592.B2C15R28	9184.5	64.5	74.5	50.5	60.5	59	53	50	63	60	60.5	63.5	68.5	51	78	73	74.5	63	61.5	71	62	67.5	58.5	55.5	53	62.5	48.5	51	75	49.5	58	58	52	47	105.5	58	58	54	103	48	557	55.5	59	57	52.5	59.5	63	53	55.5	51	62.5	62	53.5	204.5	42	91.5	64	63	71.5	68.5	60	49.5	54	56.5	62	87.5	72.5	56.5	55.5	63	54	64.5
2	16	27|28	LDHAL6B	Q9BYZ2	JHU01776.B2C16R28	1323	61.5	56.5	52.5	52	60.5	54	54	62	60.5	53.5	71	66	60	72.5	77.5	74	62.5	63.5	73.5	57.5	71	54.5	55	57.5	65	50.5	54.5	73	50.5	56	42.5	46.5	51.5	157.5	57.5	51.5	45.5	140	44	546.5	56.5	60.5	61	56	59.5	64	56	51.5	58.5	60	57	51	265.5	46.5	125.5	61	56.5	64.5	66.5	62.5	52	57	56.5	60.5	94.5	76.5	59	48	53.5	59	58
2	17	27|28	CETP	P11597	JHU01655.B2C17R28	1493.5	52	57.5	49	55.5	60.5	56.5	55	69	54	60	64.5	65	61.5	73	78	79.5	59	56	78.5	59	71	53.5	51	56	62.5	48	58.5	82	46.5	57.5	46	43.5	53.5	186.5	63.5	57.5	48.5	167	51	718.5	58	63	63	56	53.5	63.5	59.5	47	59.5	72.5	54.5	54.5	303.5	49	165	68	61	65.5	67	64	52.5	70	64.5	66	112.5	75	72.5	49.5	66	52.5	65.5
2	18	27|28	PRIM2	P49643-2	JHU01893.B2C18R28	324	57.5	54	47.5	58.5	62	62.5	61	63	63	53	67	60.5	61	66.5	75	64	58	46	67	55	68.5	57	47.5	52.5	63.5	49	53.5	78.5	47.5	54	51.5	47	51.5	77.5	56.5	53.5	41	84.5	47.5	548	56	52.5	61	53.5	57.5	61	56.5	46	57	66.5	53.5	57	195.5	47.5	78.5	59.5	58	66.5	70	59.5	50	49	57	58	86	71.5	49.5	49.5	51.5	52.5	55
2	19	27|28	PROK1	P58294	JHU01795.B2C19R28	586.5	60	57	57.5	53	58.5	60	54.5	74	59.5	60	67	69.5	62	72.5	77	70.5	58.5	56.5	73	59	67.5	52.5	56	54	59.5	49	59	68	53.5	58.5	52.5	46	60.5	114	61.5	52	45	98	53.5	818.5	61	61	60	54	54	65	53	41.5	57	60.5	58	49.5	231.5	48.5	86.5	59.5	49.5	61.5	63	53.5	53	56	60.5	66	103.5	75	55	58	58.5	52.5	54.5
2	20	27|28	EIF4H	Q15056-2	JHU01573.B2C20R28	7418	63.5	63.5	60	46	70	54.5	61	64.5	62.5	59	66.5	74	69.5	80	78	70.5	63	58	78.5	62	74.5	63.5	51	51.5	61.5	49.5	58	78	48	64	55.5	50	52	176	60.5	58.5	51	146.5	57	729	62.5	62.5	78.5	59	61.5	63.5	58.5	48.5	63	70	60.5	53.5	379	54	158.5	62.5	55	57.5	69	61	57	69	69.5	72	122.5	72	66	59	66	54	68.5
2	21	27|28	BPNT1	O95861-2	JHU01834.B2C21R28	162	132.5	120	123	116.5	97	84	81	138.5	113.5	125	120	111.5	125	121.5	95	131	99.5	127	120.5	116	136	95	84.5	75	112.5	99.5	134.5	140	93.5	144	106.5	97.5	130.5	261.5	130	124.5	129.5	215	75.5	818	127.5	116	130	92	82.5	130.5	124	70.5	100.5	125	118	101	319.5	110	180.5	118	113.5	138	96	123	133	126.5	122	102	202.5	124	105	101	122.5	82.5	98
2	22	27|28	MYL7	Q01449	JHU01693.B2C22R28	952.5	60.5	67.5	62	57	58	56	57	66.5	68.5	58.5	55	65	66	65	73	71	61	63.5	80.5	63.5	64.5	56	53.5	55	58	48	55.5	75	55	56.5	51.5	45	54.5	182.5	61.5	49	50.5	140	51.5	585.5	56.5	63	63.5	51.5	55.5	62	56.5	49	64	64	62	52	274	54.5	136.5	63.5	63.5	60	64.5	67	46	53.5	61	61.5	106.5	74.5	64	59.5	64	51	67.5
2	23	27|28	PSMC4	P43686-2	JHU01606.B2C23R28	6419.5	62.5	61.5	58	58.5	64.5	66	54.5	66	60.5	57.5	59.5	65.5	69	68	75.5	76.5	67.5	66	78.5	66.5	71.5	56.5	53	55.5	59	50	57	79	45.5	61.5	47	45	57.5	249.5	60.5	50.5	52.5	179.5	55	413.5	58	61	62	48.5	57.5	62.5	61	50	62.5	70	63.5	41	221	53.5	161	64	55.5	64	66	56.5	51	66	54.5	61	102.5	70.5	66.5	55.5	66.5	51	61
2	24	27|28	DYDC1	Q8WWB3	JHU01758.B2C24R28	16344.5	54.5	60	61	61	58.5	63	57	67.5	66	59.5	62	72	67	75.5	75.5	75.5	64	111	75	72.5	77	65	56	52	62	52.5	53.5	77.5	73.5	60	57.5	50.5	54	201	74	57	54.5	127	59.5	254.5	477	63	66	62.5	66.5	67	65	56.5	69.5	91	64	61.5	299.5	55.5	132.5	70.5	62.5	65	76.5	62.5	60.5	56	67	111.5	100.5	72.5	60.5	59	69.5	53	64
2	25	27|28	MARCHF8	Q5T0T0	JHU01729.B2C25R28	606	56	58	56	54.5	58	63	59	64.5	59.5	52.5	60	63.5	70	69	77.5	71	63.5	60.5	68	61	66.5	56.5	52.5	48	61	51	60	72	49.5	61	55.5	41	50.5	113	58.5	53.5	50	89.5	49	529	58	51.5	55	52.5	55.5	59	51	46.5	63.5	64.5	55	51	241	49.5	102.5	63	65.5	63	63.5	60	56.5	66	59	62	95	68	52.5	53.5	59.5	56	52.5
2	26	27|28	FBXL18	Q96ME1-3	JHU01575.B2C26R28	871	58	61	49.5	61	59	55.5	51	69.5	59	53.5	66.5	62.5	61.5	78	72.5	67	62	55.5	77	59	73	52.5	50	50.5	58.5	50.5	56.5	80.5	50.5	59.5	47.5	45	56	130.5	64.5	50.5	51.5	116	50	669.5	65	60.5	56	60.5	58.5	59	56.5	49.5	65.5	71	55	53.5	234.5	48	134	63	59.5	63	64	52.5	55.5	57.5	59.5	62	95.5	72.5	52	53	62.5	48	53.5
2	27	27|28	PDLIM3	Q53GG5-2	JHU01697.B2C27R28	17177	60	58	57	61.5	68	61	50.5	70.5	62.5	57.5	69	57.5	66.5	69	80.5	66	64.5	63	80.5	55	71.5	53	49.5	49	59	56	57	72	49	54.5	54.5	42.5	55	118.5	61.5	53	50	100	54	304	63	59.5	66	57	58.5	64.5	232	47	77.5	96.5	60.5	54.5	265	58.5	135	59.5	60	65	71.5	64.5	51	65.5	58	65	100	73.5	57	50.5	61	60.5	59
2	28	27|28	FGL2	Q14314	JHU01858.B2C28R28	19647.5	70	66	68.5	68	82.5	63.5	52.5	68	74.5	64	71	73.5	74.5	85.5	78.5	79.5	68	63	81.5	64	79	73	50	55.5	60.5	54.5	60	95.5	58.5	69.5	60	48	58.5	212	71.5	62.5	56	126	63	616.5	69	60	80.5	58	55.5	69.5	60	55.5	68.5	69.5	67	55	261.5	60	131	67.5	69.5	63.5	72	67.5	56.5	66	66.5	78	94	77.5	69	57	67.5	60.5	67.5
2	30	27|28	HCG1986256	NA	JHU01825.B2C30R28	1238.5	55.5	60.5	60.5	50.5	62	59	55	64.5	62	57.5	64.5	63	62.5	67	71	75.5	58	59.5	67	60	64	52.5	52.5	54	61.5	53.5	50.5	78.5	48.5	56.5	50.5	47	54	117	59.5	51.5	52.5	84	50.5	695.5	58.5	54.5	67.5	54	59	62.5	53	48.5	55	63.5	63.5	50.5	197	51.5	98	56	59	61.5	58	58.5	51	55.5	58	62.5	101	71.5	52	47	56.5	51.5	48.5
2	31	27|28	IGSF6	O95976	JHU01875.B2C31R28	1853	53.5	54.5	64.5	61	61.5	64.5	56.5	65.5	62.5	55.5	68.5	66.5	63.5	74	76.5	69.5	61.5	60	65	61.5	78.5	59	49.5	56	54	50.5	50.5	82	49.5	59.5	51.5	53.5	55	123.5	65	53.5	55	97.5	53	635	57	58	62	60.5	61.5	60.5	49	49.5	62	67	64.5	51.5	247	56	120	62.5	61.5	60.5	58	63	59	56.5	62	65.5	101.5	72.5	62.5	53	60.5	57	58
2	32	27|28	SLAMF7	Q9NQ25-5	JHU01709.B2C32R28	4936.5	60.5	70.5	66.5	56.5	61	61.5	60	75.5	63.5	52	64	65	61	79	76.5	77	69	60	85.5	70	75	57.5	50.5	53	58	52.5	60.5	70.5	51.5	64	53.5	46	57.5	192.5	66	57	56.5	152.5	63	757.5	61	77	104	59.5	58	62	58	51.5	65	72.5	58.5	55.5	391.5	48.5	187.5	74.5	68	70	63.5	69.5	57	74	63.5	71.5	126	69.5	72	61.5	66	57	87.5
2	1	29|30	CAPZA3	Q96KX2	JHU01750.B2C1R30	557.5	61.5	62.5	54.5	55	58.5	57.5	52	64	58	52	67	70	71.5	73.5	65.5	65.5	62	60.5	64	64	64.5	50	55	50	58	49	54.5	70.5	49	57	53	45.5	48	68.5	60	49.5	52.5	67	52.5	526.5	59.5	61.5	62	49	64	60.5	54	49.5	60	64	60.5	51.5	134	49	63.5	65	58.5	66.5	67	54	51	54.5	49	68.5	84.5	70	52.5	64	53	56	60
2	2	29|30	JKAMP	Q9P055	JHU01552.B2C2R30	724.5	57.5	61.5	60	54	58	58	55	61.5	62.5	52	64.5	71	68.5	67	67.5	67	60	60.5	72.5	58.5	69.5	53.5	53	55.5	64	51	58.5	77	42	58.5	50.5	43	51	93.5	61.5	53	50.5	89.5	55	625	61	58	66.5	54	55	58.5	52	51.5	59.5	56.5	62	59.5	222	43.5	88.5	63	61.5	71	69.5	64	55.5	54.5	59.5	64.5	108	66	59.5	56.5	59.5	58	61
2	3	29|30	F3	P13726	JHU01574.B2C3R30	1406	62	60.5	63.5	55	58	59.5	60.5	59.5	57.5	50	67	66	66.5	63.5	70	72.5	64	60.5	69.5	53	71	53.5	57	55.5	54.5	46.5	57.5	72	41.5	57.5	52.5	44.5	55	129	66.5	56.5	53	128.5	61.5	796.5	56.5	58.5	67.5	54	58	61	55.5	47	61.5	64.5	56	50	274.5	49	120	64.5	68.5	63.5	63.5	55	51.5	60	58	61	91.5	79	59.5	60.5	62.5	52.5	60.5
2	5	29|30	HBG1	D9YZU8	JHU01585.B2C5R30	14119	68	57.5	50.5	56.5	60.5	62.5	48.5	63.5	63.5	59.5	77	69.5	76	77.5	70	80	72	63	73.5	65.5	67	59	52.5	54.5	63	53	53	79	53	64	52.5	50	52.5	183	65.5	63.5	60	155	58	730.5	63	65.5	72.5	60.5	63.5	69.5	65	50.5	55	76	69	55.5	352.5	49	151	70	66.5	73.5	71.5	71.5	58	67.5	65.5	69	105.5	78.5	65.5	59	70	55	64.5
2	6	29|30	SPAM1	P38567-2	JHU01807.B2C6R30	858	59	55.5	50.5	58	54.5	58.5	52.5	58	58.5	50	63	69	70	69.5	59.5	65	64.5	59	70.5	61	65.5	55	51.5	47.5	55	52	55.5	58.5	48	59	53.5	44	57	119.5	56	55.5	50	79.5	43.5	579.5	64.5	61	56	58.5	59.5	69	60.5	48.5	56.5	67.5	55	53	192	51.5	94.5	63.5	61	66.5	72	56	52.5	61.5	51	61	98	69	57	51.5	63	51.5	63
2	7	29|30	IER3IP1	Q9Y5U9	JHU01873.B2C7R30	2636	60.5	57.5	48	58	56.5	59	55.5	58.5	56.5	53.5	62	61.5	71.5	71.5	66	65	63	59	73.5	58	74	58	52	52	58.5	52	55.5	79.5	50.5	56	49.5	47.5	50	141	62	52	49.5	99.5	50.5	701.5	65	57.5	59.5	58.5	57	69.5	61	48.5	56	60	58	49.5	197	51.5	99	58	61.5	71.5	63.5	61	46	58	62	65	102	66.5	59.5	53.5	62	48	63.5
2	8	29|30	GZMM	P51124	JHU01670.B2C8R30	9393.5	64.5	69.5	76.5	67.5	67	59.5	55	78.5	68.5	61	68	74	67.5	92	85	120	63.5	66.5	130.5	78	78	65	55	54	73	61	62.5	76	51	76	58	52	62.5	374	62.5	66.5	61.5	373.5	93	526.5	70	85	81.5	57	65	71.5	64.5	48.5	62	71	62	60.5	568.5	60.5	340	83	70.5	75.5	74.5	83.5	66.5	129	67.5	61.5	192.5	83	103	63.5	76	62	91.5
2	9	29|30	CD247	P20963	JHU01652.B2C9R30	2601.5	61.5	63	55.5	57.5	61.5	63.5	51	61.5	63	56.5	61.5	65.5	64	72	73	71.5	58.5	59.5	79.5	62	68	59	55	57	63	51	53.5	75	46	72	51	42	53	163.5	63.5	59.5	50.5	159.5	56	811.5	62.5	58	62	58.5	62.5	66.5	53	46.5	54.5	66.5	62	55	326	59.5	158	63	66.5	62.5	74	59	55.5	76.5	58	64.5	146	73.5	62.5	52.5	54.5	57.5	64
2	10	29|30	FMO9P	NA	JHU01896.B2C10R30	4397.5	56.5	59.5	56.5	54	61	59	50.5	61	59.5	54.5	66	68	62.5	76.5	75.5	80	57.5	63.5	74	63.5	65.5	55.5	52.5	54.5	67	48.5	60	73.5	45.5	54.5	49.5	45	51.5	166.5	60	49	55	113	54.5	512	64.5	58	64	62.5	58	65	59.5	49	61	67.5	58	51.5	284	52.5	127	65.5	66.5	70	63.5	52	49.5	64	60	59.5	95.5	73	60	53.5	54	54.5	59.5
2	11	29|30	GARIN3	Q8TC56	JHU01763.B2C11R30	710	60	57	54.5	56	57	54.5	53	58.5	60.5	56	58	73	66.5	72	75.5	74.5	61	56	67.5	64	67	51.5	52	52.5	57.5	50.5	52	76	50	55.5	46.5	43.5	54	135.5	63.5	47.5	47.5	113.5	51	681	59	51.5	62	60	55.5	59	58.5	50.5	57	69	59	51	272.5	45.5	116	62.5	63	64	64	56.5	51.5	57.5	59	59	102.5	73.5	58	47.5	54.5	57.5	59.5
2	12	29|30	SOCS2	O14508	JHU01620.B2C12R30	979.5	60.5	55.5	54	56.5	53.5	49	56	62	56	56	64	64	64.5	67	70	72.5	64.5	57	61.5	66	71	55	53	52	58.5	52	53.5	63	44.5	65	50.5	45.5	53	121.5	61	54	50	87.5	55.5	834	62.5	63	63	62	60	68	51	45.5	60	66.5	55	48.5	203.5	44.5	110.5	59.5	64.5	64	69.5	63	50.5	56	59.5	57.5	90	70	58.5	55.5	59	52.5	62
2	13	29|30	PARP11	Q9NR21-1	JHU01887.B2C13R30	4107.5	64.5	70	55.5	63	52.5	63	59	67.5	65.5	62.5	70	69	62.5	94	72.5	94.5	65.5	68	88.5	62.5	73.5	60	53.5	57.5	57	53.5	56.5	88	45.5	76.5	56	49.5	51	247.5	70.5	61.5	55.5	201	59	797	62.5	67	71	60	58.5	67.5	56.5	53	57	82	57	51	352	55.5	192.5	69	59.5	68.5	76	70.5	60.5	73.5	62.5	61.5	120	70.5	70.5	63	68	55	70.5
2	14	29|30	RPS21	Q9BYK2	JHU01706.B2C14R30	10344	64	77.5	71.5	47.5	70.5	55	61.5	68	69	59.5	68.5	74.5	60.5	106	88.5	130.5	69.5	76.5	131.5	68	73.5	61.5	59	65.5	62	57	57.5	86	49	71	55	55	50	359.5	69.5	62	63	299	85.5	532.5	59	81.5	87.5	56	63	69.5	61.5	60.5	63	82.5	64	61.5	654	56	259	84.5	72.5	66.5	81	74	62	148.5	75	69.5	160.5	81.5	103.5	66.5	91.5	62	87
2	15	29|30	AREG	P15514	JHU01542.B2C15R30	752	61.5	56.5	58	49	58.5	61	50	57	65.5	56	68.5	67.5	63	68.5	74	70	63	63	72	58.5	74.5	49.5	50	50.5	61	50	55	70.5	49	58	50	46	53	120.5	62	54.5	51	97	53	444	59	59.5	60.5	50.5	57.5	67.5	51	46	53	66.5	57.5	54.5	272.5	48.5	97.5	61	53	62.5	67	58.5	59.5	59.5	57	67.5	90	75.5	57.5	55.5	60	56.5	61.5
2	16	29|30	CLGN	O14967	JHU01754.B2C16R30	1116	63.5	61	54	58.5	57	52.5	51	52	67.5	55.5	71.5	64.5	61.5	66.5	65.5	62.5	64	58	65.5	52	65.5	50.5	49.5	52	65	51	55	67	47.5	53.5	48.5	44	53	120.5	55	52.5	50.5	111	52.5	622	65.5	59	56	61.5	58	65.5	59	48.5	55.5	61	61.5	55	249	57	110	63.5	54.5	66	65.5	63	50	55	53	59	100	72.5	59	49	57	44.5	60.5
2	17	29|30	SMAP1	Q8IYB5-2	JHU01713.B2C17R30	2366	67.5	61	60.5	62	63.5	52.5	57.5	58.5	60.5	76	69	68	68	77	70.5	76.5	68	63.5	83.5	70	74	53.5	56.5	50.5	65	49.5	54.5	82	50.5	62	54.5	48	48	184	66.5	62.5	52	163.5	62	676	63	67.5	67.5	59	61	62	63	48.5	61	69	58.5	49	308.5	51.5	147.5	63	56.5	75	67	69.5	55	76.5	63	63	135	72.5	66.5	65.5	67.5	49.5	64
2	18	29|30	COTL1	Q14019	JHU01846.B2C18R30	17207	60	61.5	59	64	67	56	56	68	62.5	62.5	68	64.5	70	69.5	68.5	66	67.5	56.5	70	58.5	76.5	61	54	56.5	62	51	54	63.5	55.5	63	54	41	50.5	106.5	68.5	72	54.5	100.5	52.5	492.5	65	57.5	73	57	61.5	60	55	42	57	69	64.5	52.5	240.5	54.5	415.5	61	51.5	66	67.5	97.5	52	59.5	61	70	96	71	52	51	58	52	61
2	19	29|30	MTERF2	Q49AM1	JHU01789.B2C19R30	5327.5	63	64.5	65	58.5	70	53.5	59.5	58	70	61	67.5	68	72.5	77	80.5	103.5	61	60	97	65	78.5	59.5	56	55	61	51.5	60.5	79.5	53.5	64	54	44.5	62.5	262.5	60	55.5	52.5	214.5	66.5	705.5	61	69	76	56	59	66.5	54.5	52.5	67	65	65.5	58.5	412	55	202	74	59	66	70	73	55.5	88.5	66.5	69	134.5	76	76.5	57.5	70	54.5	69
2	20	29|30	PARVA	Q9NVD7	JHU01603.B2C20R30	5047.5	67.5	61.5	59.5	57	55	54.5	59	74	70.5	57.5	64	64	66.5	78.5	75	67.5	63.5	61	70.5	63.5	68	53.5	53	53	62	49	67	71.5	52.5	53.5	51	47	51.5	86.5	62.5	65	53.5	94.5	54.5	568	66.5	56	63	54.5	62.5	61.5	58	43.5	60.5	68.5	65	56	280	59	101.5	61	61	70.5	63.5	57.5	52	56.5	62	65.5	92	68.5	57	51.5	60.5	54	62
2	22	29|30	LILRA3	Q8N6C8-3	JHU01683.B2C22R30	780.5	59	66.5	64	64.5	64	58	59	74.5	64	53.5	66.5	65	67	78.5	79	103	58	66.5	96	53.5	77	55.5	55	54.5	59	47	58.5	82.5	50.5	61	54	49	47	259.5	65.5	56	54	214.5	54.5	704.5	64	72	73	57.5	57	62.5	58.5	51.5	60.5	77	57.5	54	384.5	51	217	71	62.5	65	73	71.5	48.5	86.5	64.5	69	160.5	71.5	76	58.5	62.5	56	77.5
2	23	29|30	S100A4	P26447	JHU01613.B2C23R30	12156	62.5	54	54.5	65	62.5	62.5	53	65.5	60	55.5	60.5	65	71	67	78	65	56.5	59.5	74.5	62	74	59	54	50.5	66.5	52	58	78.5	50.5	67	54.5	46	53	112	65.5	59.5	50.5	95.5	57	643.5	64	63.5	68.5	46	57	61	60	45	57	68	67.5	48.5	294.5	51	100	61	57	70	65	70	53.5	57.5	59	64.5	109.5	73.5	61.5	51	67	50.5	60.5
2	24	29|30	UBE2V2	Q15819	JHU01819.B2C24R30	30534.5	66	62	55	59.5	62.5	65	53.5	64.5	63	56.5	63.5	73	80.5	76.5	84	89.5	62	67	84.5	67	74.5	86	53.5	60.5	66	54	68	86	50.5	71	122	56	54.5	152	68	64.5	61.5	153	59.5	552	64.5	69.5	77.5	56.5	55.5	62	60.5	50.5	58.5	83	64	54	483	55.5	154	69.5	65.5	69	78	69.5	136	77.5	67.5	82.5	139.5	76.5	77.5	60.5	76	70.5	65
2	25	29|30	S100A10	P60903	JHU01803.B2C25R30	8729	61	61.5	60.5	58	64.5	59	62.5	66.5	56.5	57	62.5	66.5	67	68.5	72.5	59	65.5	59	68	68	69.5	56.5	51.5	53	59.5	49	56	70.5	47.5	66.5	54	43.5	59	84.5	60.5	53	55.5	85.5	53.5	682	64.5	63	60.5	59	55	63	58	48	62.5	74	64	53	193	54	82	63.5	73.5	64.5	70.5	54	45.5	58.5	57	61.5	98	71.5	58	54.5	57	46.5	51
2	27	29|30	ADIPOR1	Q96A54	JHU01634.B2C27R30	2096.5	67	70	53.5	55	60.5	57	51	62.5	68.5	57	69.5	65.5	65.5	80.5	79.5	77	68.5	66	97	64.5	77	54.5	57.5	63	65	54.5	57.5	76	51.5	56.5	52	47	55	169	65.5	53.5	56.5	193	59	457.5	66	72	68.5	60.5	58.5	62	58.5	49.5	64.5	69.5	58	58.5	334	53.5	191.5	67	68	66.5	66	64.5	53.5	89	58.5	65.5	105	71	67.5	60.5	64	64.5	65.5
2	29	29|30	CLBA1	J3KRA4	JHU01641.B2C29R30	30394	65	67	56	57.5	62	59	59.5	67.5	63	60.5	62.5	72	72.5	79	85.5	83	66.5	52	77	64	77.5	68	50.5	55.5	61.5	57	59.5	82	50.5	60.5	56	47	51.5	141	64.5	52	56.5	146	58	398.5	57.5	66	71	59.5	54	64.5	54.5	49.5	65.5	74	60.5	49	336.5	54.5	135.5	65.5	65	63	70.5	66.5	53	66	60	67	95.5	72.5	63	54.5	65	60	61
2	30	29|30	NUP62CL	Q9H1M0	JHU01882.B2C30R30	12443.5	57.5	70	60	62	61	58.5	56	66	69	60	69	70	71.5	80	76.5	83	66.5	57.5	89.5	75	77	67	51	52.5	64	49	61	81.5	50.5	66	57.5	52	56.5	244	62	60.5	53.5	202	66	794.5	62.5	64	73	65	57	63	56	53.5	61	74	64	60	357.5	52.5	177.5	64.5	62.5	73	65	71.5	55.5	75.5	60	59.5	129	69.5	65.5	60	69.5	58	66
2	31	29|30	GCAT	A8K228	JHU01862.B2C31R30	815.5	55	60	64.5	59	60.5	54.5	50	57	64	58.5	66.5	72.5	69	73	77	74.5	61.5	63.5	73.5	62.5	68.5	52.5	51	53	59	51	53	68.5	46.5	53.5	50	51	56.5	198.5	60.5	57	53	126.5	55	559	54.5	59	69	53.5	58	52.5	54.5	48.5	54.5	72	63	50	271.5	50	129	62.5	61.5	62	68.5	59.5	51	59.5	56	57.5	104	72	60.5	52.5	60.5	50	64.5
2	32	29|30	CD59	P13987	JHU01653.B2C32R30	5179.5	60.5	79.5	70.5	62	71	61.5	49.5	66	73	57.5	71.5	69	71.5	84.5	92	90.5	71	64.5	122	65.5	87	61.5	58	54	58	50.5	59.5	95.5	46	76.5	58	51.5	50.5	320	65.5	61.5	58	267.5	70	756.5	67.5	71	101.5	71.5	58	65	63	57.5	58	75	62	58	543.5	49.5	255	80	67	69.5	82.5	82	53.5	94.5	71	72.5	172	73	103.5	63.5	85	70.5	86
2	1	31|32	LUM	P51884	JHU02162.B2C1R32	2028.5	57	61	65.5	63	60	52.5	61	63.5	62	57	67	72.5	64.5	74.5	69	80	69.5	68.5	70	64.5	66.5	55.5	51.5	47	54.5	62	62	78.5	49.5	55.5	53	52.5	57.5	159.5	65	59	57.5	146.5	51.5	572	63.5	62.5	63	54	60.5	61.5	60.5	47	63.5	72.5	66.5	55	352.5	53.5	137	64	65.5	70.5	73	55	51.5	59	59.5	67	100	68.5	58.5	58	65.5	54	58
2	4	31|32	PAAF1	Q9BRP4	JHU02202.B2C4R32	6869	57.5	52.5	65	55.5	60	64.5	51.5	67	63	56.5	68.5	67.5	57	82	83.5	79	60	57	71.5	68	67	62	53	53.5	61.5	53	61.5	84	53	85.5	52.5	50.5	54	192.5	74	68	57	160.5	67.5	962.5	65.5	57.5	66.5	60	60.5	68.5	62.5	44.5	57.5	68	60.5	49.5	272.5	52.5	155.5	64	65.5	66.5	73	56	55	62	58	70	115	74	60.5	60	60	57	66.5
2	6	31|32	CAPNS2	Q96L46	JHU02121.B2C6R32	3611.5	62	62	57	56.5	55	62.5	50.5	61.5	55	52	67.5	66	68.5	76.5	63.5	70	65.5	57	81	62.5	61.5	59	54.5	49	65	52.5	50	90.5	47.5	55.5	52.5	46	50	179	62.5	53.5	52	150.5	56	642	61.5	60.5	69	58	56.5	61.5	61.5	44.5	56.5	70	66	53.5	250	48.5	134.5	65	57	69.5	72	65	55	65.5	60.5	67.5	104.5	69.5	59	53	65	52	59.5
2	9	31|32	CCNL1	Q9UK58	JHU02033.B2C9R32	27398	53	51	52.5	55.5	64	60	57.5	58.5	62	60	65.5	74	63.5	75.5	61.5	66.5	59.5	57	74	65.5	69.5	75	51.5	55.5	69	46.5	49.5	74	49	55	50	49.5	47.5	119.5	66	58	55.5	103	57.5	477	67	52.5	72	51.5	64	64.5	49.5	49.5	53	72	62.5	54.5	302.5	55	113	60.5	67.5	66	67	52	56	65	59	56	84.5	71.5	59	57	66	52.5	62
2	10	31|32	SERPINA3	P01011	JHU02283.B2C10R32	3764.5	56	54.5	59.5	56	57.5	55	59	58.5	63.5	56.5	67	68.5	60	78	78.5	72.5	61	56.5	80	68	68.5	55	52.5	51	59.5	52	52.5	74.5	47	60	50.5	53.5	51.5	176	57	53	56	130.5	55.5	312.5	64	61	71.5	52	64	63	48	46	60.5	70	64.5	53.5	382.5	43.5	141	68.5	62	66.5	70	58.5	50.5	71	62.5	59.5	103	72	58.5	53	64.5	61	61
2	11	31|32	CFAP300	Q9BRQ4-2	JHU02120.B2C11R32	2537	56.5	55.5	55.5	54	60	47	59.5	65.5	67	58.5	65	68.5	64.5	68	70.5	62.5	61	58	75	61	68	53.5	53	49	63.5	55	49	76	46	55.5	48	55	50	156	64.5	50.5	58	130.5	54.5	593	62	66	66	53.5	56.5	62.5	57.5	48.5	59	75	62	51.5	304	50.5	153.5	66	66	62.5	66.5	61.5	53	61.5	55	57.5	90.5	69	56	54	57	56	61
2	12	31|32	ERVMER34-1	Q9H9K5	JHU16184.B2C12R32	75	54	55.5	57	57	57.5	55.5	53.5	59	61	60	66	63.5	57	60.5	73	65	60.5	53.5	65.5	57.5	71	55.5	49.5	49	60.5	52	57	68.5	46.5	52	47.5	49.5	50	51.5	60	56	55	56	47.5	465	63	55	59.5	49	49.5	62	56	45	57.5	67	49	58.5	142.5	55	59	57	65	62.5	65	60	53.5	52.5	51.5	56	77	67.5	50	49.5	58	55.5	57
2	15	31|32	DEUP1	Q05D60-2	JHU15400.B2C15R32	5196.5	57.5	53	61.5	56.5	61.5	54.5	53.5	63.5	64.5	59	65.5	63.5	56	71.5	68.5	70	60	51	67	56.5	68.5	61.5	48	48	65	54	51	65.5	51	53.5	47	48.5	48	95	64	47	54.5	86	48.5	643.5	61	60.5	64.5	58.5	62	65.5	53	46	56	62	57	54	224	52.5	91	64	62	69	63.5	52	55.5	54.5	56.5	61	89	71	54.5	55	58.5	53.5	55.5
2	17	31|32	EIF3E	B3KW56	JHU02048.B2C17R32	23286.5	64.5	60	63.5	64	58.5	53.5	51.5	68.5	66	53	67.5	71	64	69.5	77.5	75	58.5	58	69	67.5	66	68.5	55.5	55.5	64	49.5	53	85	50	53.5	56	50.5	52.5	113	69	54.5	56	110.5	57.5	675.5	70.5	60.5	99	58	61.5	67.5	64	51.5	56	75.5	60	50.5	294.5	56.5	121	65.5	65.5	77.5	70.5	63.5	63	60	62	64.5	86	73	59.5	56.5	62.5	70.5	64
2	19	31|32	DUSP6	Q16828	JHU02133.B2C19R32	5921.5	54.5	62.5	59.5	60	63	56	56	55.5	65	49.5	64	61.5	53	68.5	71.5	81	63.5	56.5	77.5	59	64	51.5	53	50.5	61.5	55.5	57	73.5	53	53.5	46	48	52.5	192	54	49.5	59	157	62.5	557	65	55.5	66.5	61.5	55.5	63	53.5	49	55	70.5	53.5	49.5	289.5	51	137.5	61.5	60.5	71.5	63.5	59	51.5	61.5	55.5	61	84.5	72.5	55	51	62	52	60.5
2	23	31|32	AKAP17A	X6RAJ1	JHU01946.B2C23R32	957.5	60.5	53	58	54.5	62	57.5	51	57.5	66	50.5	62.5	69.5	62	64.5	70	61	67	62.5	61.5	60.5	66	62	52.5	47.5	50	55	57.5	71.5	47.5	54.5	48	48.5	53	85	57	51.5	52.5	82	51.5	581	65	55	64	55	59.5	55	59	45.5	60	74	56	50	203	49	81	60	57.5	59	67.5	60	49.5	56.5	55	62	101.5	64	57.5	56	62.5	47.5	58
2	24	31|32	NFE2	Q16621	JHU02166.B2C24R32	4189	62	59	61.5	56	62	61	57.5	65	68	59.5	64	67.5	64	74	67.5	69	62	64.5	69	62	68	56	46.5	49.5	59	53	57	74	51	60.5	51.5	49	53	84	59	56.5	57	88	53	482	67.5	53.5	64	64.5	61	55.5	62	47.5	65.5	73.5	57	52	218	49	84	59.5	66.5	67	69.5	62	57.5	53	61	67.5	95.5	60	54.5	54.5	63.5	58	59
2	25	31|32	RXRA	NA	JHU09385.B2C25R32	2012.5	66.5	60.5	67.5	59.5	62	56.5	59.5	54	71	52.5	66	66.5	64	68.5	72	66.5	66.5	62.5	83	62	61.5	53.5	48	51.5	65	55	60	65.5	51.5	53.5	48.5	46.5	56.5	144.5	57	54	53	113.5	56	420	58.5	56	70.5	59	54	60	57	45	68	75.5	54.5	47	298	53	142.5	65.5	65.5	65	69	64	57	60	56.5	67.5	99.5	69.5	66.5	58	58	54.5	55.5
2	28	31|32	CSTF1	Q05048	JHU02225.B2C28R32	8686.5	58	63	64	56.5	58	62	61	70.5	67.5	56.5	69.5	66.5	68	73	77	74	66.5	55.5	78	61.5	73.5	66	52	47.5	58	56	60.5	87.5	49	62.5	51.5	48.5	54	216	60.5	54.5	52.5	115.5	61	604.5	73.5	63	84	57	66.5	63	56.5	52	59.5	71.5	62	57.5	321.5	52	139	68.5	61	63	71.5	66	51.5	68	60	60.5	100	66	66	52.5	60	55.5	61.5
2	29	31|32	SARNP	P82979	JHU02035.B2C29R32	7814.5	49.5	67.5	64.5	58.5	63.5	49	57	60.5	67	55.5	72	67.5	63.5	72	76.5	74.5	67.5	66	86.5	59	84	56.5	52.5	54	59.5	54.5	60	77	49	54.5	47.5	48.5	60	246	63.5	45	52	200.5	63.5	344.5	59.5	64.5	80.5	62	59	66.5	57.5	61.5	63.5	71.5	64	52	418	59.5	245	79	65	66.5	70	70	53	82	60	67.5	123.5	79	69.5	54	64	66	71.5
2	30	31|32	GMCL1	Q96IK5	JHU09156.B2C30R32	2523	55.5	62.5	62	58	61.5	50	50	56	60	56	64	61.5	62	66	73	75	66.5	59.5	72	61.5	72.5	51	53	52	58.5	48.5	57	76	49	55.5	45.5	50.5	49	131	59	46	53.5	101.5	54	623	61.5	60.5	70.5	57	58	59	51.5	54.5	54.5	70.5	62	56.5	276	50	99.5	62.5	57.5	72	62.5	58	52	54.5	55	59.5	89.5	69	58.5	57	69.5	51.5	56
2	31	31|32	ZCCHC17	Q9NP64	JHU02303.B2C31R32	8832.5	61	57.5	59.5	61.5	59.5	56.5	53.5	59	66	60	63.5	64	65	70.5	75	64.5	67.5	58	63.5	60	75	51	52.5	53	62.5	52	57	76.5	49.5	55	47.5	51.5	43	105	60.5	53	54	105.5	55	618	66	53	67.5	58	51.5	58	58	55.5	57	66.5	61.5	55	329	50	93.5	67	58.5	67	61	69	47	61.5	59	62	92.5	68	56	52.5	68	50	57.5
2	1	33|34	COL2A1	P02458-3	JHU02126.B2C1R34	2813	60.5	68	59	57.5	62	54.5	54	65	62.5	56	63.5	67	64	78	79	77.5	63	58.5	73.5	66.5	68.5	52.5	46.5	51.5	49.5	55	59	76.5	48	52.5	48.5	50.5	58	124	66	52	53.5	123	53	554	64	60	62.5	61	61.5	54	59	47.5	60	71	54.5	59	300	46	106.5	59.5	63.5	69.5	58.5	62	56.5	62.5	54.5	63	115	73.5	59	51.5	58.5	49.5	55.5
2	2	33|34	RELA	Q96CP1	JHU01996.B2C2R34	19514.5	61.5	57.5	61	55.5	62.5	61	55.5	60	68	62	61	69	57.5	76	73.5	67.5	62	60	74	66.5	64	70	58	56	57	56.5	57	74	49.5	62.5	50	59.5	53.5	92	67.5	59.5	52	86	57.5	579.5	63.5	59.5	60	57.5	59.5	56.5	53.5	46.5	55.5	79	56.5	47	225	58	95.5	65	60	70.5	66	66	52	56	60	64.5	83.5	65	56	57	58	52.5	59
2	3	33|34	JKAMP	Q9P055-3	JHU01929.B2C3R34	4184	58.5	61	60	61.5	60	59.5	57	76	60.5	62.5	68.5	63.5	61	75.5	77	77.5	64.5	54	66	59	71.5	57.5	53	53	57.5	53.5	56	83	43	54.5	53	51.5	53	145	67.5	61	47.5	157.5	56.5	625	65.5	56	68	62.5	58	55	55.5	49.5	45.5	64	63.5	48.5	172	53.5	122	64.5	60	72	67.5	67	55.5	64.5	59	61.5	110.5	79	54	52	57.5	53.5	63
2	4	33|34	ZNF207	O43670-3	JHU02206.B2C4R34	18498	77.5	73	98.5	104.5	94	113.5	58	86	105	75	84	92	84.5	118	89.5	110.5	76	70	90.5	80.5	111	153	67.5	73.5	101.5	72	68	132.5	65.5	154	78.5	69.5	66.5	180.5	132	90.5	87.5	207.5	128.5	700.5	82.5	86	110	77.5	92	110	74	68	70	237	82	72.5	380.5	73.5	206	93	93.5	88.5	109	86	101.5	109	87.5	92	149.5	90	110.5	81	103.5	156.5	99.5
2	5	33|34	NFE2L2	Q16236	JHU01984.B2C5R34	28496.5	59	56	52.5	59.5	63.5	56	50	64.5	62	58.5	65.5	68.5	68	71.5	69	79.5	58	56.5	58.5	69	68.5	85	52	56.5	60.5	50.5	48.5	85.5	47	59.5	52.5	48	52.5	79.5	71	64	51	79	56	688	59	62	64	62.5	58.5	70.5	54.5	44.5	57	68.5	59	51	214.5	56.5	92.5	66	65	66	60.5	66.5	50.5	52	57	65	75.5	66.5	55	53	52.5	54.5	57.5
2	6	33|34	TRMT2B	Q96GJ1-2	JHU02129.B2C6R34	1180.5	58.5	54.5	51.5	56.5	64.5	59.5	55	64.5	63.5	53.5	69.5	68	64.5	66	67	74	61.5	54	66	62	68	53	55	49	63	47	55	71.5	47	52	49.5	44.5	45.5	126	62.5	57	54.5	89.5	57.5	639.5	63	57.5	65.5	57.5	56.5	58	49.5	46	54	72.5	59.5	50	213.5	50.5	107.5	66	53.5	62.5	57	60.5	53	57.5	55.5	62	97	71.5	55.5	51	55	55	61
2	7	33|34	MGLL	A0A0C4DFN3	JHU02255.B2C7R34	37370	55.5	68	69	63.5	93.5	100.5	49	73	68.5	62.5	97.5	133	75.5	106.5	89	88	73.5	85.5	87	71.5	87.5	99.5	68.5	76.5	73	56	72	86	51	89	71.5	64	58	158	76	75.5	61	168.5	72	791	71.5	77	89.5	62.5	62.5	87	68	51.5	85.5	76	71	54	474.5	57	166	77	68.5	74.5	98.5	87.5	59	76	70.5	85.5	115.5	78	87	59	73	59.5	77
2	9	33|34	PIP4P1	Q86T03	JHU15275.B2C9R34	4991.5	55	97	68	54.5	73.5	59	52.5	75	77.5	59.5	66.5	75	73.5	104	123	121	64.5	66.5	168	63.5	81.5	60	55.5	63	66.5	51.5	54	81.5	49.5	77.5	50	53	59	480.5	64.5	56.5	52.5	515	86	560.5	65	100.5	108	55.5	55.5	61	61.5	65	59	74.5	62	59.5	989	53	421	93.5	67.5	74.5	91	97.5	62.5	163	84	68.5	253	76	114	60.5	81	64.5	104.5
2	11	33|34	TOX2	Q96NM4-3	JHU02200.B2C11R34	1568.5	59	49	58.5	54	57	54.5	55	62	51.5	56.5	54	68	61	72	71	75.5	55.5	53	68.5	61.5	65	51	45	48	62.5	53	49.5	70	47.5	51	46.5	47.5	50.5	100.5	55	48	56	86	50	615.5	57	56.5	63.5	50.5	52.5	60.5	49	47.5	56	65.5	58.5	53.5	194	48	92.5	65.5	63	60	70.5	58	55	52	47	61	85.5	70.5	54.5	54	58.5	55.5	59
2	12	33|34	HADHB	P55084	JHU01961.B2C12R34	1155	62.5	56.5	54	56	58.5	58	55	62.5	53.5	54.5	67	63	64.5	75.5	76.5	71	64	60	75.5	60	76	55.5	48.5	46.5	59.5	57	55.5	71.5	49	56.5	53.5	44	56	127.5	66	56	60.5	123.5	56.5	653	57	61	69.5	59	53	71	57.5	47.5	59.5	71	59	51	203	55.5	125.5	64.5	63	67	68	63	55	61.5	55.5	65	98	73.5	53.5	55.5	60.5	60	63
2	13	33|34	TUFT1	Q9NNX1-2	JHU02297.B2C13R34	1302	55	59.5	64	55	53.5	58.5	55.5	61	61.5	59	62.5	62	55.5	70.5	71	66.5	59.5	56	65	61	61	54.5	52	50.5	58.5	56	48	67.5	46.5	58	52.5	44	46	96	56	54	49	82.5	55	479	59	62.5	62.5	55.5	54.5	64	58	44.5	57	66.5	55	49	232	50.5	86.5	63	64.5	66.5	61.5	60	56.5	59.5	57	61	89.5	66.5	58	59	55	55	57.5
2	15	33|34	ASS1	P00966	JHU01924.B2C15R34	30711	60.5	153	87	89.5	120	77.5	64	100	144.5	60.5	82.5	88.5	83.5	163	195	284.5	64	106.5	309	81	130	112.5	70.5	126	76.5	70	75.5	90	53	139.5	74	67	61.5	972.5	93.5	103.5	65.5	936.5	155	753	81	165.5	167	73.5	65	83	78	100.5	70	99	76	69.5	1593	70	682.5	135.5	176	78	133	206	80.5	299	118	83.5	321.5	85.5	211	107	159	82.5	144.5
2	16	33|34	STK40	Q8N2I9-4	JHU02193.B2C16R34	8061	67	57.5	65.5	58.5	62.5	62.5	63	62	64.5	60.5	70	69.5	60.5	76.5	71.5	86	62	63	86.5	63.5	75.5	59.5	54.5	52.5	63	53.5	57.5	82.5	47.5	66	58.5	47	52	217	62.5	59	58.5	199	61	625	67	68	70.5	56	56	63	60	45.5	58	70.5	59	58	376	53	204.5	67.5	63	67	67	71.5	67	71	70	57.5	118	70.5	72.5	58	68	59	69
2	18	33|34	PPARA	Q07869	JHU02270.B2C18R34	139.5	58	55.5	58	51	60.5	58	55	65.5	57	54	73	60	63	57.5	63.5	56	65.5	58.5	52.5	59.5	66.5	47.5	45.5	52	59	52.5	53	63	47.5	53	48.5	43	49	48	57.5	55	54.5	55	47.5	577	60	47	58	52.5	57	62.5	57	46	54.5	62	60	51.5	198	50.5	57	57	62.5	63.5	62	57	51.5	48	53	65.5	72	68.5	52	55.5	53	45	58.5
2	19	33|34	GMPR2	Q9P2T1	JHU02144.B2C19R34	9436	62	58.5	60.5	63	60	61.5	57.5	54.5	66.5	53.5	70	65.5	63.5	69	74	69.5	65	56.5	61.5	69.5	67	55.5	51.5	54	58	58	58.5	77	51	58	47.5	45	54	143	63.5	48	52	96.5	49.5	529.5	66.5	53.5	68	60	60	65	56	49	62	66	63	54	283	55.5	102.5	71	59.5	63	65.5	61.5	59	59.5	59	66.5	92.5	75.5	59	62	62.5	55.5	62
2	20	33|34	APOBEC3C	Q9NRW3	JHU01449.B2C20R34	28155.5	60	71.5	70.5	66.5	72	93	61	65	71	59.5	82.5	70.5	71	84.5	85	102	71	67	71.5	83.5	97.5	93	52.5	65.5	67	62	62.5	88	55.5	84.5	55.5	47.5	52	131.5	81.5	80	60.5	142.5	64	658.5	75	62.5	75	60.5	73	74.5	66	58.5	61	92.5	66	54	1404.5	57.5	117.5	66.5	67	79.5	79	63	58	70.5	70	74	114.5	80	69	70	65	91	69
2	21	33|34	SNAP25	P60880-2	JHU01227.B2C21R34	22647	64	65	70	61	64	56	52.5	65.5	72.5	62.5	67	75.5	70	80.5	379.5	91	74	140	78.5	66.5	65.5	63	58	57	63.5	56.5	62	73.5	53.5	72	54.5	46.5	58	155	86	64.5	55.5	134.5	90.5	368.5	62.5	58.5	84.5	68.5	61.5	68.5	56.5	52	60.5	81.5	69.5	50.5	361	60.5	158	74	61	72.5	88	80.5	58	63	70	73	97.5	70	68	58	70	57.5	62.5
2	23	33|34	CLEC2B	Q92478	JHU01940.B2C23R34	1028.5	60	60	57.5	55	59.5	50.5	58	59	60	55.5	68.5	60.5	67	67	64.5	66.5	63.5	55.5	68.5	72	66.5	55	54.5	54	58.5	51.5	61	74	48	56.5	49.5	45	52.5	114	59	52.5	51	124	55.5	631	58.5	51.5	63	54.5	55	53.5	55	46.5	54.5	67	56	51	189.5	48	106	61	49	64.5	64	56.5	55	57	57	59	89	65	56.5	54.5	57.5	51	56.5
2	24	33|34	CAV2	P51636	JHU02123.B2C24R34	6132	54	60	63	62.5	57.5	49	54	62.5	65.5	55.5	63	67	70	72.5	65.5	63.5	65	60.5	71	67.5	62.5	57.5	52	50	64	50	54.5	66.5	47.5	56	48.5	43	53	119	60	50.5	48.5	112	54.5	391	63	52.5	60.5	57	55	66	55	45	66	67	57	47.5	213	45.5	109.5	58	56.5	67.5	68	62	51.5	60	57	67	79.5	69	58	57.5	56.5	59.5	61
2	25	33|34	TBC1D7-LOC100130357	Q9P0N9	JHU02195.B2C25R34	5177.5	60	58	60.5	56.5	57.5	58.5	60	59.5	63	63.5	72	61	58	74.5	70.5	72.5	67	56.5	85.5	61.5	68	57.5	53	56	58.5	57	55	71	51	59	53.5	46	51	185.5	55.5	56	53.5	137.5	61.5	358.5	68.5	55.5	62	55.5	61	63.5	55.5	46	58.5	70	60	52	234.5	49	153	63	62.5	69.5	77	56.5	49.5	68.5	59.5	63	117.5	71.5	62.5	52.5	69	54	66.5
2	28	33|34	CALCOCO2	Q13137	JHU02219.B2C28R34	17933.5	60.5	77	76	65	74.5	67.5	56.5	63	73	61.5	65	79	67.5	90	104.5	119	71.5	79	125.5	76	95.5	80.5	66	71	64	65.5	72.5	97	48.5	104.5	55.5	59	55.5	275	75.5	65.5	52	236.5	92.5	903.5	58	73	109	64	62	76	63.5	73	65	94.5	73	62.5	771.5	74	192.5	78.5	72	73.5	104.5	73.5	83	112.5	78	79.5	142	80	99	66	98	65.5	91.5
2	30	33|34	ERCC6L	Q2NKX8	JHU09345.B2C30R34	11011.5	60	69	67.5	62.5	60.5	56.5	55	68	66	58.5	69.5	71.5	64	83.5	75	85	67.5	65.5	95	64.5	75.5	62.5	51.5	57.5	68	50	58	82	52	63.5	49.5	48	57	268	65	63	58.5	226	65	589.5	65	62	141.5	59	52.5	69.5	63	62.5	55.5	72	66	58	425	53	208.5	66	62	61	79	67.5	55	94	62.5	64	131.5	73.5	66	65	67.5	55.5	69.5
2	31	33|34	DIDO1	Q9BTC0-2	JHU02228.B2C31R34	567	57	56	61.5	57.5	57	56	51	61.5	62.5	51	65.5	62	65	64	74	71.5	67	59.5	71.5	55.5	69	50.5	45.5	53	62.5	53	51	70	48.5	56	43	45	50.5	117	62.5	51	48	107	54.5	349.5	62	55	62.5	59	57.5	65.5	59.5	53	58.5	69	64.5	54.5	244.5	53	116.5	58	62.5	56	57	55	57.5	64.5	56	72.5	96	65	57	59.5	57	53	66.5
2	32	33|34	ATP6V1B1	P15313	JHU14622.B2C32R34	4442.5	56	59	58.5	62.5	62	56	52	59	60	64	60.5	60.5	67	71	75.5	69.5	67.5	57	77	60	64.5	59	54.5	50.5	57.5	51.5	53	68.5	49.5	60	47	44	50	144	57	51	52	124.5	57	425.5	64.5	57.5	64.5	64	57	59.5	55.5	47.5	58.5	73.5	64	52.5	287.5	47.5	133.5	60	62	58.5	57.5	54	48.5	60	54.5	59.5	97	65.5	57.5	56.5	60.5	60.5	61
2	1	35|36	CELA2A	P08217	JHU02137.B2C1R36	3427	63	61.5	63.5	65.5	63	58	60.5	63.5	68.5	52	72.5	60.5	69.5	72.5	80	74	63	60	65.5	68	74	60	52	54	66	55	56	87	51.5	72	54.5	46	52.5	148.5	74.5	59.5	58.5	126.5	55.5	680.5	61	61.5	64.5	64	61.5	62.5	55.5	49	63	73.5	58	56.5	272.5	50.5	106.5	67.5	68.5	66.5	64.5	56	50.5	60	58.5	66.5	122	70	59.5	54	57.5	50.5	63
2	2	35|36	IFNGR1	P15260	JHU01967.B2C2R36	10269.5	64	63.5	65.5	58.5	61	61.5	52.5	66	70	58	77	75	68.5	83.5	82	93.5	68.5	62.5	93	63	74.5	66	55.5	54.5	62.5	49.5	55	80	51.5	68	52	49	59	260	61	61.5	55.5	238	64	641.5	64	63	73.5	64	68	62.5	61	51	57.5	70	56.5	50	301	59	171	76.5	66.5	66.5	66.5	64	59	72.5	62	72.5	127.5	72.5	71	55.5	58	58	67.5
2	3	35|36	KLK1	P06870	JHU01974.B2C3R36	2162.5	64	61	59	57.5	58.5	57	50	61	63.5	47.5	66	67	59	63	67.5	71.5	69	59.5	65	61.5	64	57.5	53.5	48	62	45	54	80.5	48	55	54.5	42	55	115	55.5	57	50.5	125.5	55	593	55.5	68	70.5	63	58.5	58.5	64	46.5	48.5	70.5	59	55.5	177	51.5	117	64.5	63.5	68.5	74.5	58.5	53	56	56	65	85	67	58	54	64.5	53	61
2	4	35|36	KAT14	Q9H8E8	JHU01167.B2C4R36	6553.5	63	66.5	59.5	55	66.5	63	59	71	63.5	58.5	71	72.5	65.5	79	63	74.5	63.5	62	67.5	64.5	69.5	63	54.5	50.5	58.5	49	56	87.5	47	63	52	50	51.5	135	59.5	62.5	54	112	81.5	637.5	62	62.5	64	65.5	62	60	56	49	67.5	72	57	53	257.5	59	118.5	66.5	72	70.5	74.5	63	55.5	57	63.5	69.5	109.5	77	68.5	59	52	60	56.5
2	5	35|36	TMEM138	Q9NPI0	JHU02007.B2C5R36	15842.5	57.5	60	60	59	63.5	53	60	66.5	68	49.5	71.5	63.5	70.5	82	67	88	67.5	59.5	80.5	60.5	72	70	55.5	53.5	64.5	55	59	73	53	61	50.5	48.5	51	205.5	64	56.5	53.5	222.5	65.5	488	65	69	68.5	60	54.5	66	54.5	45.5	57.5	72	64	53	384.5	57.5	202.5	62	64.5	70.5	68.5	67	47	69.5	61.5	64	98.5	70.5	67.5	56	59.5	57.5	64.5
2	6	35|36	CELA3A	P09093	JHU02138.B2C6R36	606	60	54.5	54.5	61	56.5	51.5	54.5	63	61	54	62	65.5	67.5	69	69.5	70	58	55	56.5	65	61	56	51	54	56.5	52	58	71	49.5	57	47.5	44.5	49.5	99.5	57.5	53	54.5	84	55.5	433	60	65	61	62.5	45.5	60	58	52	56	62.5	61	49.5	160.5	52.5	90	59	56.5	65	66.5	52	48.5	55.5	57	62.5	79	70	55.5	53	53	55.5	54.5
2	10	35|36	TMEM38B	Q9NVV0	JHU02293.B2C10R36	642	60	63	58	55	56	56	53.5	65.5	62.5	56.5	55	61	64	69.5	71	67	59.5	56.5	68	57.5	71.5	54	50	55.5	57.5	50.5	48	68	48.5	50	50.5	44.5	49.5	103	64.5	49	51	106	52	332.5	63.5	56.5	61	58.5	59	72	54.5	46	55	69	57	47.5	241.5	54.5	96.5	63.5	61	65.5	62.5	58.5	56.5	49	58.5	64	91.5	65	56.5	47.5	58.5	51	57
2	11	35|36	HNRNPF	P52597	JHU02152.B2C11R36	8609.5	63.5	67	60.5	61	59.5	59.5	59	62	67.5	57.5	63.5	72	60	76.5	79	74.5	67	66.5	79	64	76.5	67	51	51	67.5	55	61	86	46	58.5	48	47	59	141.5	73.5	59.5	56.5	123	66.5	395.5	66	65.5	68	51.5	58	69.5	63	49	72	79	60.5	55	379	58.5	143	65.5	64.5	68.5	64.5	69.5	60.5	62.5	61	69	109.5	60.5	65	59.5	65	50.5	72
2	12	35|36	FABP4	P15090	JHU01951.B2C12R36	38958	60.5	56.5	58.5	56.5	63.5	59.5	56	69.5	73	64	62.5	66.5	72	83	76	81	72.5	70	74	65.5	80	99.5	55.5	65	58.5	146.5	58.5	107.5	55	70	56.5	49	45.5	115	69.5	70.5	60.5	111	68	596	62	63.5	63	76	57.5	71	51.5	54	63	72.5	63.5	62.5	363.5	66.5	119.5	64.5	72.5	70	70.5	69.5	60.5	66	52.5	64.5	82.5	71.5	63	56.5	65	56	58.5
2	13	35|36	PBDC1	Q9BVG4	JHU02226.B2C13R36	8812	57	65	64	57.5	59	62	51.5	68.5	62.5	59.5	59.5	67	59.5	76	71.5	76	64	60	86.5	65	69	57	53	61.5	60.5	48	56.5	71	49.5	62	58.5	46.5	50.5	179.5	59.5	55	60.5	139.5	53.5	368.5	61.5	63	64	54	59.5	65	56	53	61	69.5	65.5	52	433	52	168	72.5	65.5	70.5	72.5	68.5	60.5	66.5	60	70	100.5	68	65	53	60	58	63
2	16	35|36	IFNGR2	P38484	JHU02154.B2C16R36	4398.5	60.5	67.5	55.5	57	65	60.5	55.5	64	70	57.5	69.5	63	60	79	73.5	83	65	55.5	80	59.5	74.5	61.5	54.5	58	58	51	54.5	71.5	51.5	71.5	50.5	50.5	48	210	67.5	52.5	53	173	68.5	502	63.5	75.5	126.5	61	58.5	61.5	55	46	55	74	59	48.5	312.5	53	152.5	65.5	61.5	66.5	61.5	75.5	51	76	58.5	72	139	62	77.5	60	65.5	53	124.5
2	18	35|36	PAX9	P55771	JHU02264.B2C18R36	238.5	65	61.5	56	55	59.5	54.5	58	63.5	63.5	55.5	72	63	65.5	71	71	63	59	52.5	71	60	64	53	50	57.5	54	50.5	54.5	69.5	46.5	53.5	53	40.5	51	103	62.5	45	45	81.5	49	525.5	58.5	63	56	57	63	66	53.5	43	54	60	49	47.5	259	46	98	60.5	59.5	66.5	63.5	64.5	55.5	51	52	66	87	68.5	57.5	55	61	52.5	61.5
2	19	35|36	RRN3	Q9NYV6-2	JHU02183.B2C19R36	113	57.5	56.5	56	53	59.5	58.5	60.5	65.5	68	51.5	71.5	66	62	71	64	59.5	59	61	67.5	54.5	64	51.5	46.5	49	57.5	51	56	73.5	49	55	50.5	39.5	52	101.5	59.5	53.5	51.5	92	42.5	424.5	67	60.5	66	50	56	59	56	51	55	62	56	48.5	205	53	102	65	55.5	66	69	61.5	49.5	60	60.5	65	87	68.5	54	59	54.5	53.5	56
2	20	35|36	ATF6B	Q96QL7	JHU02039.B2C20R36	2635.5	61	56.5	60	55	62	61.5	57	58	66.5	58	66	65.5	68.5	73	75.5	61	59	55.5	67.5	60.5	71	54.5	52	57.5	59.5	49.5	56	76.5	51.5	59	48.5	39	52	95.5	58.5	55.5	53.5	80.5	50	514.5	60	56	67	56.5	60.5	58.5	52	46.5	59.5	61.5	65.5	49.5	215	55	86.5	64	66	63	68.5	58	50	51.5	52	61	86.5	73	53	53	59	54.5	59.5
2	21	35|36	CELA3A	P09093	JHU02138.B2C21R36	256.5	57.5	55	55.5	53.5	65.5	55.5	60.5	54	64.5	56.5	65.5	70	65	76	74	63	58.5	60.5	64	62.5	64.5	52	47.5	48	61	51	54.5	79.5	51	55	51.5	40.5	49	103.5	58.5	56	46	85	49.5	614.5	64	55.5	63.5	57.5	60	62.5	45	46	58.5	60.5	60	55	190	49.5	99	62	58.5	69.5	57	56.5	53	57	55	61.5	103.5	70.5	54.5	51.5	58	51.5	60.5
2	23	35|36	TMEM138	Q9NPI0	JHU02007.B2C23R36	6403.5	61	68.5	64.5	61.5	69	58.5	57	60.5	58.5	55.5	64.5	64.5	68	79	77.5	75.5	65	59.5	72	72	79	62.5	53	51.5	52	55	59	83	49	59.5	51	45	50.5	187.5	64.5	61	53.5	203.5	54.5	552.5	66.5	64.5	60	54.5	60.5	66.5	55	48	60.5	71.5	59.5	54	262.5	56	177	70	61.5	70	72	68.5	55	74.5	58.5	65.5	114.5	73.5	76	55.5	66.5	59.5	66.5
2	24	35|36	RRP8	O43159	JHU02155.B2C24R36	6117	63.5	64.5	61	63	62.5	62	61	62	58.5	57	67	62	64	68	75.5	68.5	62	56	68	65.5	78.5	60	51	56.5	53	49.5	53	83	52	58.5	62	41	67.5	104	62	55.5	58.5	107.5	76.5	610.5	62	70.5	64	66	61.5	69.5	53.5	50.5	69.5	62.5	60.5	50.5	228.5	51.5	96.5	67.5	63	66.5	70.5	62.5	48	55.5	61	69	111	63.5	64.5	56	64.5	59.5	65
2	25	35|36	COLEC11	Q9BWP8	JHU02127.B2C25R36	15341	61	57	62.5	56	63.5	54	56	61.5	67.5	61	62.5	68	70.5	62	69.5	68	65.5	47.5	73	57	71	61	48.5	49.5	52	51.5	57	61.5	49	52.5	51.5	45.5	58	117.5	59.5	52	53.5	100	56	378	62	60	57	61	51	62	59	54	58	66.5	65.5	52	243	53	119.5	64	57.5	63.5	69.5	56.5	48	63.5	64	59	87	63	51.5	54.5	61.5	48	62
2	26	35|36	RSRC1	Q96IZ7	JHU01999.B2C26R36	1166.5	98.5	83.5	75.5	80	73.5	66.5	67.5	86.5	83.5	77.5	88	92	79	82	86.5	103.5	85	73	87	82	84	75.5	62	56.5	79.5	68.5	77.5	91.5	66	83.5	69	69	93	186	93.5	79	81	144.5	70.5	512.5	85	87	80.5	82	75	99.5	77	53.5	84.5	97	81.5	75.5	272.5	64	142.5	87	73	84.5	89.5	89.5	66.5	80	80	93	130	91	74	71.5	77.5	64.5	75.5
2	28	35|36	PNRC2	Q9NPJ4	JHU02267.B2C28R36	2424	55	57.5	64	52	62	56.5	54.5	54	68.5	56	69	67	69.5	66	63.5	72.5	64.5	58.5	60.5	65	70.5	54	48.5	51.5	59.5	49	51.5	57.5	47	54.5	52.5	44.5	50	118.5	56	53.5	49	86.5	53	270.5	55	56.5	64.5	60.5	60	64.5	57.5	44	61.5	54	62.5	52.5	325.5	42.5	104.5	64	51.5	63	67	59	51	56.5	60.5	66.5	88.5	72.5	60	57	59.5	54.5	58.5
2	30	35|36	METTL16	Q86W50-2	JHU02254.B2C30R36	2456.5	57	56.5	64	56	63.5	57	54	66.5	59.5	57	64.5	65	55	74.5	72.5	72.5	63.5	61	75	69.5	70	53.5	54	50.5	64	44	58	83	46.5	59.5	48.5	43	58	139	61	49.5	49	141	57	532.5	62.5	62.5	61	60	58	65.5	58.5	48.5	58.5	70.5	57	54	249.5	49	145	61.5	64.5	63.5	63.5	64.5	51	67.5	58.5	70.5	104	68.5	65	57	57.5	58	64.5
2	31	35|36	RNASEH1	O60930	JHU02278.B2C31R36	2529	62.5	55	54	59	61.5	56.5	54	65	64	54.5	68	64.5	57	68	71.5	66.5	64	71.5	75	56.5	73.5	59	51.5	53	62	51	54	60.5	47.5	52.5	52.5	48.5	53	118	58	51.5	58	103	149	364.5	61.5	62	63.5	58.5	53	66	57.5	52	61	68	62	52.5	205	53	99	58.5	61.5	65	61.5	64	54.5	64.5	59	68	92	68.5	60	61.5	61.5	53.5	64.5
2	32	35|36	CAPN3	P20807-4	JHU02030.B2C32R36	1983	54	63	59	62	59	55.5	55	63	60.5	63.5	59.5	62	58	73.5	69	57.5	66	62.5	70	68	67.5	55.5	54.5	50.5	65.5	47	59.5	65.5	40.5	61	55.5	49	55	105.5	59	53.5	53	93	55.5	533	58.5	60.5	71	58.5	55.5	59	54	42.5	67	73	57	50	271	55	96	60	63	63	65.5	62.5	56.5	62.5	57.5	67.5	89	74.5	53.5	53.5	62.5	52	53.5
2	2	37|38	RPA2	P15927	JHU02371.B2C2R38	17518.5	59.5	61.5	66.5	59.5	64	52	54	64.5	60.5	52.5	69.5	65.5	65.5	71	77	84.5	65	60	78.5	59.5	69	69.5	53.5	45	56	47	61.5	83	44	61.5	51.5	49	53	194	65	58	53.5	185	65.5	498.5	59.5	59	68.5	59	54	58.5	57.5	51.5	53	74	57.5	50	339.5	59	172.5	72.5	64	66.5	71	60.5	54	67	53.5	62	100	71	61	55.5	57	57	59
2	3	37|38	IFRD2	A0A0R4J2F6	JHU02346.B2C3R38	2736.5	65.5	62	60	54	61	48.5	53.5	65.5	62	48.5	69.5	67	61.5	68	72.5	74	68	62	68	64.5	70.5	58	52	51.5	52.5	44	59	80	47	56.5	49.5	48.5	53	135	62.5	51	51	115.5	59	432.5	66.5	61.5	69.5	64	57	62.5	56.5	45	59	68	55	50.5	368	56	134.5	61.5	65	68	76	58.5	56.5	59	57.5	68	95	71	60.5	51	55	57.5	60.5
2	4	37|38	ATG4B	Q9Y4P1	JHU02506.B2C4R38	26027.5	60.5	57.5	69.5	62	71.5	60	55	69	62.5	78	66	63.5	70.5	79.5	73	79	67.5	63	72.5	81	82.5	84.5	56.5	61.5	61.5	68.5	63	80	261	64.5	54	54	54.5	139	67.5	69	53.5	137.5	66.5	635.5	67.5	66	76.5	65.5	57	80	60	54.5	62.5	82.5	61	55	360	59	134.5	72.5	65	74	80	63.5	56.5	66	71	72	90	77.5	63.5	55.5	61	63	127
2	5	37|38	CDC123	O75794	JHU02321.B2C5R38	31843.5	55.5	67.5	69.5	56.5	86	65	53	65	69.5	58	70.5	71	75	86.5	88.5	97	64.5	75.5	84	63	82	110.5	64.5	54.5	62	53	94.5	80	55	83	51	43.5	53.5	223	72	63	61	205.5	85.5	835	72	73.5	77	70	61.5	66.5	65	61	55.5	108	65	57	1153	61	187.5	74.5	71.5	76	80.5	65.5	58.5	95	67	76.5	115.5	92	72.5	58.5	68	59	106.5
2	6	37|38	FAM53C	Q9NYF3	JHU02529.B2C6R38	16951.5	65.5	68	81	69	79.5	65.5	59	67	70.5	68	70.5	81	76.5	89.5	74	106.5	68	62.5	89.5	100.5	81.5	86	57	58.5	65	59	62.5	87	54.5	89.5	57	53	64	222	71.5	69	64.5	204	75.5	629.5	74	79	78	70.5	61	68.5	68.5	58.5	62.5	82.5	65.5	54.5	481.5	67	231.5	79.5	75	77	85	75	60	84	67.5	82	151	82	80.5	60	72	62	79
2	7	37|38	OS9	Q13438-2	JHU02649.B2C7R38	2684	60.5	63.5	70	63.5	61	54	55.5	63.5	67.5	56.5	62.5	69	63.5	75	70	72	62.5	58.5	68	66	77	55.5	58	51.5	63.5	49	50.5	75	53	62.5	46.5	42	55	144	60	57.5	56.5	119	55.5	436.5	68.5	61	68.5	63.5	62	57.5	63.5	47.5	58	68.5	59.5	51.5	245	52.5	122.5	66	63	67.5	75	61	52.5	58.5	60	69.5	85.5	75.5	58	56.5	63	55	63
2	8	37|38	BBLN	Q9BUW7	JHU02418.B2C8R38	36908	52.5	58.5	76	60.5	78.5	66.5	52	63	62.5	64	66	73	70.5	67	83	84	71	83	69	74	102.5	101	56.5	61.5	72	53	56	77	52.5	89.5	50	75.5	56	136.5	69	67	56.5	128.5	64.5	414.5	68.5	63	67	63	63	62.5	65.5	48	66	76.5	59.5	52	828.5	70.5	121.5	71	69	66.5	80	76.5	69	64	64	72.5	99	70.5	67	54.5	72.5	61.5	60
2	9	37|38	INHBE	P58166	JHU02446.B2C9R38	1347.5	55	60.5	66	58.5	66.5	57	55	66.5	63.5	56	69	63.5	65	64	71.5	75.5	60.5	56	81.5	64.5	68.5	52.5	53	55	56.5	47.5	54.5	65	46.5	59.5	53	42	52	123.5	60.5	49	56.5	104.5	48	321	66	57	66	50	55	56.5	55	44.5	59.5	69	54.5	48	239	53.5	122	64.5	64.5	61	62	59.5	47	57	60.5	62.5	107.5	75	57	52	68.5	51.5	58.5
2	10	37|38	HSPA4	P34932-2	JHU02631.B2C10R38	12499	60	69	70.5	56	63	59.5	51.5	70	78.5	60.5	69	65.5	72	79.5	81.5	91	66.5	65	90	68.5	73.5	67.5	52.5	55	64	56.5	59	83	43.5	69	49.5	50	53.5	282	66	59	56	196.5	68.5	338	72.5	65	75.5	58	56.5	66.5	52	50.5	68.5	193	64.5	50.5	367	59	239	73	70	67.5	71	65	56.5	94.5	70.5	67.5	137	73.5	78.5	53.5	64.5	56.5	62.5
2	11	37|38	ILF3	Q9NXX0	JHU02541.B2C11R38	8707	63.5	78.5	71.5	60	76.5	76.5	56	72	75.5	62	76	78.5	80	98.5	106	119	67	62	129	72	97	71.5	55.5	56.5	69.5	56	87	84.5	57	83.5	58	53.5	63	426.5	74	61	64	335	127.5	436	68	87	98	66	60.5	79	64	66.5	70	82.5	67.5	54.5	602	64.5	435	101.5	76.5	77.5	88	81	64	123	84.5	72	217.5	79.5	92.5	65.5	81.5	69.5	89
2	12	37|38	RPS3A	P61247	JHU02375.B2C12R38	2308.5	57.5	60.5	61	56	60.5	55.5	50.5	63.5	61.5	55.5	63	72	67.5	67	70.5	67.5	62	57	68	59.5	63.5	50	49.5	52	61	51	47.5	66	48.5	56	47.5	46	58.5	105	65.5	55.5	51	107.5	54	356	58.5	64.5	65	53.5	56.5	58.5	60	46.5	56	61	61.5	52.5	284	55	119.5	62	66	69	64.5	62.5	49.5	57	49.5	62	116	62	54.5	51.5	58.5	56	55.5
2	13	37|38	AUNIP	Q9H7T9	JHU02597.B2C13R38	7788	61.5	51	59	53	62.5	56.5	53.5	62	60.5	55	62.5	68	67	66	67	63	61.5	58	70.5	61	59	54	52.5	56.5	58	47.5	51.5	57	47	57	48.5	43	49	109.5	51.5	49.5	51.5	84	49.5	276	60.5	58	62	53	51	60.5	50.5	45.5	55.5	67.5	58.5	52.5	242.5	52	116.5	64.5	62	65	63.5	53.5	51	54.5	49.5	60	83	66.5	59	53	56	56.5	60.5
2	14	37|38	HAUS3	Q68CZ6	JHU02416.B2C14R38	11155	63	64	63.5	57.5	75	62	55	70.5	65.5	57.5	70.5	67.5	76.5	79	91	92.5	59.5	73.5	91.5	68.5	79.5	80.5	57	61	64.5	60.5	58	82	52	77.5	57.5	48.5	50	240.5	70	57	55	152.5	72.5	444	68	82.5	73.5	72.5	61.5	71	67	51	71.5	77.5	56.5	56.5	353.5	65	185.5	75.5	74	74.5	462	70	55	75.5	68.5	71.5	114.5	73	80.5	59	70	63.5	69
2	15	37|38	COMMD5	Q9GZQ3	JHU02328.B2C15R38	7589.5	67	58.5	55.5	51.5	59	55	57.5	60.5	58.5	56.5	70	62.5	63	76	72.5	78	60	59	73	64.5	68	62	47.5	53.5	58	48	57	80.5	44.5	58.5	48.5	47	40.5	169	64	45.5	54.5	172	56	417	65	57.5	61.5	55	58	58.5	54.5	49.5	63.5	70	59.5	54.5	286.5	58.5	151.5	66.5	62.5	65.5	70.5	61	54	65.5	61.5	64	127	74.5	64	57	65.5	54.5	61
2	16	37|38	ASB6	Q9NWX5-2	JHU02504.B2C16R38	5711.5	64.5	63.5	59.5	55.5	65	52.5	61	66.5	68	59	67	67	64	73.5	66.5	70	65.5	56.5	74	68.5	71.5	57.5	56	54.5	58.5	55	56	76	46.5	60.5	44.5	49	55	154.5	63.5	52.5	49	141.5	61.5	487.5	62	65.5	73	56	60	63.5	63.5	48.5	53	75.5	60	55.5	271.5	54.5	141.5	63	57.5	71	74	60	56	66.5	59.5	63	103	64	62.5	54	59.5	53	65
2	17	37|38	PLP1	P60201-2	JHU02465.B2C17R38	32201.5	72	99	93	76	102.5	89.5	68	77.5	75.5	69.5	78.5	88.5	89.5	109	110.5	140.5	84	83.5	141	84.5	117.5	112	65	73.5	73	63	78.5	108.5	67.5	99	71.5	60.5	65	350	77.5	96	77.5	295	98	646.5	70.5	95	111	70	69	85.5	73.5	70.5	70.5	94.5	65	60.5	557	80	336.5	108.5	90	104.5	101.5	101.5	75.5	124.5	98	95	214.5	87	102.5	86.5	102.5	82.5	103
2	18	37|38	PRR14	Q9BWN1	JHU02657.B2C18R38	184	56.5	56.5	59	60.5	59.5	54	66.5	63	46	62.5	72.5	62.5	61	66	65	59.5	56.5	58.5	63.5	62	62.5	49.5	54	51	50.5	47	58	69	46.5	54.5	50.5	44	55	81	57	53.5	52	72.5	53.5	518	60.5	60.5	61	54.5	56	59	56	47	54.5	62.5	51	51	278	54	87	60.5	62.5	58	69.5	64	52.5	49.5	49.5	55.5	82	67	53.5	53.5	60.5	53.5	64
2	19	37|38	SINHCAF	Q9NP50	JHU02530.B2C19R38	1825.5	57.5	59.5	61.5	56.5	66	60.5	61	57.5	60	60.5	74.5	63	60.5	74	69.5	71.5	65.5	59	68	60.5	67.5	56.5	47.5	50	56	50	58.5	77	48	61	51.5	48	58	144.5	67	53	49	106	54	462	63	62.5	61.5	50.5	56	60.5	60.5	46.5	59.5	64.5	63.5	53.5	302.5	53.5	122.5	63	58.5	65.5	70	59	54.5	61	53	65.5	94	71.5	55	59	62	58.5	63
2	20	37|38	DSCC1	Q9BVC3	JHU02331.B2C20R38	9095.5	63	57	61	54	62	57	55.5	60.5	64.5	55	67	64.5	67	70.5	75.5	78	63	62.5	70.5	60	71	56.5	52	54	67.5	52	52.5	70	51	55.5	53	42	56	124.5	58.5	61.5	60	107.5	52.5	547.5	65	62	62	59	55	68	60	39.5	60.5	75	57.5	46.5	377	50	103.5	62.5	61.5	68	70.5	66	52.5	55	57.5	59.5	104	73	62	57	65	55	59.5
2	21	37|38	CCNG1	P51959	JHU02600.B2C21R38	355.5	59	57	55	56.5	53.5	52.5	55	58	58.5	59.5	63.5	60.5	55.5	68.5	62.5	66.5	59.5	57	53	62	66	49	55	47.5	58.5	45.5	58	69.5	49	51.5	47.5	43.5	55	83.5	59	54	55	77	46	479.5	67	54	60	52.5	59.5	68	53	44.5	62	62	52.5	47.5	194.5	51	84	60	61	65.5	62	60.5	60.5	57	60	62	88.5	77	50	52.5	61.5	54	56
2	23	37|38	PGM3	O95394-3	JHU02364.B2C23R38	36147.5	57	72	69	70.5	89	70.5	59.5	75.5	70	75.5	72	71	75.5	85.5	91	91.5	71	63.5	81	75	102.5	100	66	66	70	58.5	74	78.5	56	123	57.5	56	81.5	148.5	77	80.5	72	139.5	82.5	921	76.5	72.5	86.5	60	65	86.5	78	52	71.5	83	66.5	53.5	348	70	140	79.5	66	75	97.5	71	66	77	73.5	93.5	99	81.5	68.5	65.5	71	59	74.5
2	24	37|38	NONO	Q15233	JHU02555.B2C24R38	961	56	56	58	61	57.5	51.5	57	66	60	55.5	62	65	69	68.5	65.5	87.5	68.5	61.5	68	71.5	71.5	53	52	55	60.5	52	54	61.5	46	49	44.5	45.5	69.5	93.5	55.5	53	49.5	73	50.5	421	66.5	62.5	65.5	58	55.5	66.5	58.5	46.5	63	66.5	57.5	42.5	255.5	55.5	89.5	66	56	62.5	68	58.5	56.5	56	59.5	65.5	87.5	69	59	52	56.5	47.5	57.5
2	25	37|38	TWF2	Q6IBS0	JHU02585.B2C25R38	19271	55.5	60	60	56	63	53.5	49	67.5	68.5	65	68.5	61	65	80.5	77	80	64	57.5	108	67	71	64	52.5	48.5	64.5	53	57	79	49	75	63.5	45	61	144	70	51.5	54	149.5	59.5	313	64.5	66	74.5	57.5	56.5	59.5	60.5	77	63.5	72	58	55	362.5	54	118	73.5	62.5	68	69	66.5	124	64.5	60.5	67	98.5	76.5	64	56	60.5	51.5	68.5
2	26	37|38	SULT1A1	P50225	JHU02381.B2C26R38	34698.5	65.5	89	83.5	72	89.5	72.5	60.5	82	84	75	76.5	84	83.5	113.5	116.5	138.5	75	76.5	130	91	104	105	64.5	86.5	67.5	65	67.5	105.5	60	101	67	65	65.5	391	91	132.5	78.5	343	115	691.5	78.5	85	111	65.5	64	96	72	72.5	73	101.5	68	62.5	787	65.5	326	99.5	75.5	82	97	99	71.5	142	92.5	81.5	179	83.5	106.5	72	88.5	76.5	88
2	27	37|38	MYL9	P24844-2	JHU02456.B2C27R38	2114	58	60.5	60	57	58	56	56.5	60	62.5	48	67	64.5	65.5	68	71.5	70	61.5	59.5	68.5	68	66	56	49.5	47	54	49	49	60.5	48.5	52	56.5	43	54.5	96.5	59.5	61	54.5	88	52.5	328.5	62	57	65.5	50	61.5	59	54	47	58.5	66.5	57.5	52	235.5	52.5	107.5	55	56.5	69	70.5	57.5	48.5	59.5	55.5	60	91.5	70.5	56	54.5	54	54	61.5
2	28	37|38	STAT3	P40763-2	JHU02675.B2C28R38	27510	70.5	72.5	83.5	342	87.5	83.5	62	71.5	77.5	69	87.5	83.5	85	113	103.5	121.5	74.5	90	104.5	78	108.5	113	65	67.5	71.5	108	71	100	60.5	119	72.5	64.5	60.5	251	76.5	77	69.5	182.5	146.5	861	71.5	84.5	137	69	70	91.5	65.5	72.5	76.5	202	70	66.5	722.5	76	184.5	86	70.5	87	197	148	71	85.5	124.5	81	128	89	84.5	109	93	70.5	86.5
2	29	37|38	CSTPP1	Q9H6J7	JHU02410.B2C29R38	25433	64	69	97	64	76	62.5	57	68.5	75	65	74	63.5	72	77	93	95	65.5	68.5	107.5	75.5	97.5	88.5	62.5	58.5	65.5	60.5	59	76	56	70	66	49	59.5	238.5	65	66.5	59.5	196	93	512	71	70.5	85.5	68.5	59	79	67	61.5	65	80	70	61.5	664.5	55	195.5	66.5	71.5	72.5	75	70.5	59	93.5	75.5	69.5	127.5	85.5	76	66.5	71.5	64	75
2	30	37|38	DLK2	Q6UY11-2	JHU02621.B2C30R38	2802.5	57	63.5	54.5	57.5	68.5	58.5	52.5	71.5	61.5	58	68	62.5	58.5	78	68.5	73	65.5	62	69.5	63	67.5	58.5	56.5	48.5	58.5	49.5	55.5	66	44	58.5	46.5	46.5	56.5	136	60	54.5	56	107.5	59.5	509.5	67	57	70	54	52.5	67	60	51	57	72	61	54.5	260	56	137.5	64.5	63	71	70	59.5	50	61.5	60.5	59	104	69	63.5	55.5	67.5	56.5	68.5
2	31	37|38	CD320	Q9NPF0	JHU02602.B2C31R38	5609	62	65.5	62	61.5	62	61	56	68.5	59.5	54	70.5	65	60	80.5	76.5	85	60.5	64	91	61.5	79.5	62.5	51	58	51.5	51	60	68	46	57	53.5	48.5	59.5	235.5	67	55.5	52	171	59.5	389.5	60.5	61	73.5	52.5	56	61	55	51	54.5	69	59.5	55.5	365	55.5	193.5	64.5	62	67.5	73	67.5	59.5	73.5	65.5	67.5	125.5	72	67	60	59	60	59
2	32	37|38	H1-2	P16403	JHU02441.B2C32R38	6629.5	56	65	57	57	62	63	60	74.5	65.5	58	71.5	63.5	57.5	79.5	73.5	66	61.5	66.5	79.5	69	70	55.5	53.5	52.5	66	54.5	56.5	69.5	45.5	61	56	43	59.5	127	67	55.5	57.5	97	56.5	451.5	63.5	68	67	62.5	58.5	61	56	44.5	63.5	71.5	61.5	59	461	50.5	111.5	64.5	70	66.5	71.5	62.5	59.5	60	66	67	103.5	67.5	63	59	56.5	59	64
2	1	39|40	CCM2	Q9BSQ5	JHU02516.B2C1R40	26271	61	72	72	55.5	78	72.5	57	67.5	68.5	58.5	77.5	72	78.5	96	94	106	74	71	112	81	73	80.5	63.5	58	71.5	53.5	67.5	92.5	53	96.5	66	52.5	48.5	349	74.5	71	70.5	303	105.5	658.5	69	89	89.5	70.5	68.5	69.5	77	66.5	67	88.5	65.5	60.5	837	64	237	86.5	68.5	74.5	90	97	59	108.5	69.5	76.5	155.5	85.5	93	95.5	89.5	67	102.5
2	2	39|40	MAGEA10	A0A024RC14	JHU02350.B2C2R40	3397	56	59.5	55	50.5	56	52	52	58.5	61	49.5	67	63.5	62	56.5	70	65.5	65	53	64	63	66.5	53.5	51	53	57	38.5	58	73	50.5	54	53.5	44	55	65.5	61	55.5	53	68	55.5	335	60	55	58.5	58.5	51	58	54.5	46	53.5	68	56.5	46.5	198.5	53	72	66	62.5	65	65.5	64.5	48.5	49.5	53	60.5	81	65	54.5	53	50	49	59
2	3	39|40	CENPO	Q9BU64	JHU02322.B2C3R40	6189	58.5	64	59.5	58	63.5	58.5	53.5	56.5	67	49	74	68	67.5	71.5	75	79	68.5	64.5	78	65	75	58	50.5	49.5	54.5	51	59.5	89	49	65.5	52	45.5	53.5	177	65	56	53.5	179.5	66.5	426	57	64.5	74	58	53	61	56	52	54	73.5	63	50	379.5	59	171.5	75.5	67.5	64.5	73.5	64	56	74.5	61.5	68	119	72.5	59.5	61.5	63	53	65.5
2	4	39|40	UQCRC2	P22695	JHU02588.B2C4R40	4044.5	61	56.5	60.5	55	57.5	54	49.5	50.5	58	49.5	71.5	67	65	61.5	65	79	56.5	46.5	74.5	59	71	57.5	49	51	62.5	51	58	82	49.5	52	51.5	47	46.5	191	56	54	54	172	59	351.5	58.5	62	66.5	55	51	59	50.5	52	57	72.5	58.5	51	291.5	54.5	180	62	57	69	67.5	63.5	59	67.5	61	66	104	71.5	67	55.5	64.5	57.5	63.5
2	5	39|40	UBIAD1	Q9Y5Z9	JHU02392.B2C5R40	6181.5	61	79	70.5	65	72.5	60.5	47	67.5	70	54.5	72.5	67	70	81.5	95.5	148.5	62	58	139	62.5	73.5	67.5	52	55	52	51	58	90.5	50.5	62	54.5	52.5	52.5	317.5	67	55.5	60.5	367	99	501.5	60	72	95.5	61	53	60	60.5	71.5	68	74	59	56	658.5	53.5	382.5	87	66	65.5	80.5	87.5	64	138.5	64.5	70.5	228.5	80.5	85.5	68	74.5	59.5	79
2	6	39|40	PAGR1	Q9BTK6	JHU02510.B2C6R40	17688	65.5	53	58	64.5	61	66.5	51	52.5	63	68	67	56.5	62	71	63	71	61	55.5	70	61.5	65	63.5	49	57	52.5	52	50.5	76.5	50	61	51.5	47	55	73	59	58	45.5	75	53.5	345.5	59	61.5	63.5	60.5	54	61	56.5	45	63	68	58.5	65.5	283.5	55	106.5	56.5	66	63.5	71	55	45.5	56	56.5	64	80	70.5	61	65	53	51.5	53
2	7	39|40	RAD51C	Q7KZJ0	JHU02662.B2C7R40	765.5	56	57	57	54	57.5	53.5	55	53.5	60	53	61	66	69.5	63.5	71.5	65	55.5	52.5	65.5	56.5	58	53.5	52.5	48	61	48	53.5	76	47.5	52.5	47	39.5	46.5	93.5	58.5	54.5	51.5	94.5	56	409.5	56.5	58.5	58	59	54.5	53.5	62.5	48	55	59.5	59	48	253.5	53	104	61	53.5	65.5	66	56.5	49.5	54.5	53	58	95	69.5	58.5	56	51	52	56.5
2	9	39|40	IFNAR2	Q9BUA0	JHU02444.B2C9R40	17510	59.5	54	61	58.5	59	50	51	60.5	61.5	56	64.5	71	63.5	68	73.5	67.5	53.5	54	76.5	63.5	69.5	51	48.5	52.5	56.5	49	54	65	46.5	51.5	50	44.5	44.5	123	63	51.5	51	118	53.5	292	56.5	60.5	56.5	54.5	58.5	58	55	43	60	65	52.5	47.5	273	54.5	104.5	59.5	65.5	59.5	71.5	64	55.5	60	49.5	64.5	92	65.5	65	57.5	56.5	51	57
2	10	39|40	PPIA	P62937	JHU02654.B2C10R40	8445.5	57	61	58.5	55.5	60	57.5	49	60.5	65	57	66	59	68	74	80.5	78.5	59	59.5	75.5	62	75	59	49	44	62	49	51	72.5	44.5	56.5	51	45.5	48.5	153.5	56.5	48.5	53.5	145.5	53.5	394.5	68	60	66	57	62	62	55	53.5	63	70	57	49.5	352	51.5	135.5	62	62.5	62.5	71	69.5	53.5	68.5	58.5	56	115.5	73.5	56.5	48.5	60	52	57
2	11	39|40	XM_002816682.3	NA	JHU02499.B2C11R40	15748.5	61	61	59.5	55.5	59	56	51	68	59	55.5	67	67	72.5	72	69	69.5	64	61.5	68.5	60.5	70	61.5	52.5	52	66.5	54.5	52.5	72	51.5	55	46	46	53	147	61.5	61	57	124.5	67	295	75.5	61	68	59	61	67	60.5	51	65	75.5	57	46	221	52	150	68	66.5	68	73.5	58.5	51	63	57	58.5	100.5	77	65	56	62.5	55.5	55.5
2	12	39|40	FAM27B	Q5VT28	JHU02307.B2C12R40	12412	56	61.5	60.5	53	61	48	57.5	57.5	62.5	57	70.5	66	67.5	71.5	73.5	65.5	68	61.5	64.5	65.5	66.5	58	52.5	51.5	62.5	49.5	48.5	81	47.5	57	42.5	45	53.5	99.5	65	55.5	54	109.5	56.5	425	61.5	64	67.5	51.5	60	62	58	47.5	50	71	55.5	48.5	268.5	58.5	120.5	59	64	63.5	69	56	49.5	60	54.5	64	96.5	64.5	56.5	52	66	54	55.5
2	13	39|40	RBM3	P98179	JHU02664.B2C13R40	20268	56	69	71	58.5	68.5	59.5	58	59.5	66.5	63	71.5	76	64.5	75.5	81	76.5	66	66.5	78	76	72.5	75.5	59.5	55	65.5	54	60	78	50.5	68	50	48	49.5	162.5	60	59	63	134	65.5	349.5	66.5	60.5	83	55	59	70	74	59.5	56.5	79.5	55.5	59.5	714	57	163.5	58	67.5	69	78.5	71	64.5	60.5	58	65.5	94.5	77.5	66	58	63.5	59	68
2	14	39|40	CMTM6	Q9NX76	JHU02425.B2C14R40	14882.5	64	258	136	69	146.5	82.5	60.5	120.5	248.5	63	76.5	106	77.5	305	325.5	331.5	61	134	704	72	158	100	78.5	69	62	58.5	70.5	112.5	53.5	162.5	61	87.5	59.5	2400.5	80.5	79	67	1322	260	594	82	181.5	352.5	70.5	66	68.5	91	193	65.5	102.5	70.5	103.5	3579	62	1405.5	271.5	90.5	82	236.5	238.5	112	598	218.5	87	914	99.5	516	148	259.5	89	242.5
2	15	39|40	NECAP1	A8K3C2	JHU02359.B2C15R40	19638.5	61	59.5	76.5	59.5	63.5	53	56.5	57	63	62	66	62.5	69.5	212.5	85	81.5	56	71.5	72	65	65.5	75	56.5	65	61	52.5	56.5	84.5	51.5	55	51.5	43	53	126	65	53.5	53	112.5	63.5	288.5	59.5	62.5	71	60.5	60.5	66.5	66	55.5	61	83	61.5	56	265.5	58.5	138	66	70.5	71.5	65.5	87	51.5	62.5	59.5	62.5	94	62	77.5	50	66.5	82.5	73.5
2	16	39|40	KRT17	Q04695	JHU02542.B2C16R40	88	61.5	54	56.5	53	58	54.5	57	49	55	52	59	64	64.5	68	67	65.5	54	53	58.5	59.5	62.5	51.5	46	46	54	45.5	50	72.5	46	50	46.5	43.5	43.5	54.5	58	52.5	49.5	59	44.5	307.5	56	57	62.5	55.5	58.5	60.5	54	45.5	57.5	66	56.5	48	86	46.5	62.5	63.5	58	63.5	61	60.5	53	45	52.5	55	81	61.5	48	47.5	54.5	51	48.5
2	17	39|40	BTN3A2	P78410	JHU02409.B2C17R40	1015	56.5	55	58	47	61	52	56	58.5	57	53.5	70.5	60.5	65	74.5	69	68	55.5	54.5	67	65	63.5	49	47	48	56.5	39	51	69.5	45.5	51.5	50	45	47.5	103	55.5	49	53	85.5	50	347.5	53.5	54	61.5	63	53.5	58.5	52	44.5	56	71.5	58	49.5	161.5	50.5	105.5	58.5	60	66	62	59	54.5	52.5	49	60	79	62	60.5	50	61	52	62
2	18	39|40	MYL6	P60660-2	JHU02646.B2C18R40	42474	67	102	76.5	68	92.5	95	61.5	76.5	74.5	64	78	76.5	76.5	95	106	85	65.5	73	83.5	79.5	101.5	100.5	70	73	76.5	54.5	64	96.5	59.5	100	73.5	48.5	69	145	91	133.5	67.5	148.5	99.5	766.5	70	73.5	96	74.5	65.5	233	81	62.5	69.5	102.5	75.5	61.5	733	69	173.5	84.5	81.5	80	97.5	77.5	62.5	75	67.5	80	121.5	75	129	67	118	79	72.5
2	19	39|40	PDIA4	P13667	JHU02558.B2C19R40	18125.5	60	67	73.5	67.5	638.5	80.5	60	81	70	53.5	72.5	74	75	85	85	108.5	65	84	86.5	77	90.5	75.5	63	60.5	65	54.5	69	87	57	86.5	65.5	53	59.5	176	74	104.5	60	147.5	79.5	506	69.5	70.5	82	64	69.5	62.5	70	54	70	119	66.5	62	498.5	68	195	77.5	91.5	73.5	81.5	172.5	71	80.5	69	79	117.5	79.5	81.5	63.5	74	82	80.5
2	21	39|40	RPL10A	P62906	JHU02666.B2C21R40	20316	67.5	77	90.5	69	78.5	72	59.5	67.5	71	65	73.5	71.5	81	89.5	98	97.5	68	73.5	75	86.5	79.5	93.5	57	80.5	66	57.5	64	90.5	55	68	65.5	55	57.5	204.5	102	66.5	62	217.5	65	410.5	69.5	68	93.5	72	70	66.5	69	61.5	60	90	61	73	778	64	213	77	70.5	75	88	79.5	64.5	82	100.5	70.5	118.5	78	78	75.5	76	108	73.5
2	22	39|40	CBR3	O75828	JHU02421.B2C22R40	19375	56	61.5	58.5	54.5	65.5	62	62.5	78	62.5	62.5	70.5	65.5	73	77	73	82	63.5	59.5	71	62	66	64	49.5	54.5	61.5	52	56	72.5	51	63	54	49.5	57	138.5	59	81	48.5	126.5	62	458.5	63	60.5	72	128	61	69	56	52	53.5	81.5	65	55.5	311	55	132	62	56.5	74	72	69	58.5	70.5	64.5	65	95	72.5	63	50.5	65.5	59	68
2	23	39|40	WIPF1	O43516-4	JHU02396.B2C23R40	11379	62.5	62	64	59	64.5	63.5	57.5	72	65.5	64.5	70.5	64	64	79	82.5	314	67.5	62	76	69	71.5	62	54	52.5	61	51.5	57.5	76.5	53	71	55.5	48	60	125.5	85.5	64.5	59	133.5	65	343	67	72.5	75	55	57.5	69	58.5	52.5	64	81	66	56.5	284.5	53.5	157.5	62.5	67.5	72.5	80	69	62.5	68	62.5	73	121.5	77	63	60.5	62	65	64.5
2	24	39|40	DDX39A	O00148	JHU02521.B2C24R40	77.5	57	48.5	50.5	52.5	58	58.5	57.5	67	63	63.5	66	70	63.5	72.5	58	60	65.5	54.5	61	57.5	63.5	55.5	48.5	52.5	62	49.5	53	65	43.5	57	47.5	43.5	54	53.5	56.5	56	50	62.5	50.5	455.5	55	52.5	56	52.5	59	62.5	55.5	46	53.5	69.5	59.5	49.5	147.5	48.5	54	60	57	63.5	62	62.5	54.5	49.5	52.5	53.5	79	67	53.5	53	54.5	49	54
2	25	39|40	ANXA3	P12429	JHU02503.B2C25R40	10204.5	63.5	64.5	68.5	61.5	74	71	59.5	62.5	66.5	59.5	70	75	74	80.5	83	70.5	65	58	77	72.5	85	63	54.5	55	60	54.5	51.5	69.5	49.5	67	57	49	56.5	129.5	66	71	59	115.5	63.5	626	68.5	61.5	76	57.5	64	63	60.5	51	61	85.5	64.5	56	349.5	53	121	65	63.5	66	71.5	66.5	59.5	64.5	72.5	69.5	107.5	72.5	60.5	64	62.5	56.5	65
2	26	39|40	KEAP1	Q14145	JHU02347.B2C26R40	14653.5	74.5	83.5	86	74.5	214.5	110	61	79	83.5	74.5	86	89	87	98.5	93	122	76.5	75	115	84	101	102	66	94.5	78.5	63	70	76.5	56.5	129.5	76	59	70	274	118	114	82.5	229	99	777	81.5	77.5	104.5	79	80.5	83	76.5	64.5	79	126.5	71.5	61.5	588	67	224	91	81.5	83.5	121.5	84	83.5	111.5	80.5	98.5	205.5	101	87	77	84	63	84
2	27	39|40	CAPN3	P20807-5	JHU02420.B2C27R40	16375	59	120	91.5	69.5	75	73.5	63	74.5	78	60.5	78.5	79	81	108	128	131.5	74	71.5	187.5	65	93	72.5	60	75	70.5	60	65.5	83.5	56.5	75.5	60	54.5	64	396	73.5	72	66	445.5	102	431.5	68.5	96	111	73	65	73.5	88	73.5	74	92.5	72	66	999.5	57	420	96.5	78.5	82	85.5	98.5	57	180	82	80.5	264.5	88	118	69	106	69.5	97
2	28	39|40	H2BC12	O60814	JHU02627.B2C28R40	807.5	60	55.5	55.5	55	52	57.5	58	59	62	57	67	64.5	66	70.5	76.5	71	60.5	62	66.5	66.5	65.5	55	52.5	51.5	54.5	50	50.5	66.5	47	59.5	50.5	44.5	55.5	95	58	49.5	55.5	77	49.5	395	60	61	58	66.5	55.5	59.5	48	48	48.5	73	57.5	50	147	48.5	93.5	58.5	61	61	63	56	44	57	54.5	65.5	92	70.5	59.5	52.5	56.5	47.5	63.5
2	30	39|40	GGCT	O75223	JHU00400.B2C30R40	26250	62	57.5	63	51.5	77.5	57.5	50.5	65.5	65.5	65.5	69	54	59	69.5	79.5	68	65.5	60	80	72	76	74.5	54	54.5	61.5	54.5	56	79	53	64	50.5	51.5	50	139.5	64	55.5	49.5	100.5	61.5	370	62	71	69.5	63	60.5	64	56.5	55	56	69.5	60.5	53	337	61	117.5	62	66.5	74	73.5	61.5	58	63.5	60	59	88.5	71.5	67.5	57	56	59	62.5
2	31	39|40	FAM156A	Q8NDB6	JHU02677.B2C31R40	2287.5	62	60	63	56	59	54.5	54	58	56	57	70	64.5	63	80.5	75	67	57.5	62.5	69	57	64.5	54	47.5	49	57.5	52	60	71.5	46.5	60.5	49	48	51.5	118	61	49	45	116.5	54	342.5	56	67	62	50.5	54	63	56	50.5	58	70.5	58	49	224.5	52	126.5	63	62.5	71.5	75.5	62.5	54.5	64	60.5	67.5	105	64	65.5	56	53	52	52
2	1	41|42	FHL3	Q13643	JHU02531.B2C1R42	7950.5	55	58.5	55.5	62.5	61.5	63.5	53.5	62	61.5	56.5	72	65.5	74	67	77	70.5	60.5	63	71	65	65	57	53	53	62.5	44.5	61	75.5	48	70	56	50	53.5	100.5	62.5	63.5	57	100.5	62.5	604	60	58.5	61.5	56	57	64	59.5	46	57	73	54.5	52.5	220	53	95.5	64.5	65	69.5	74	59.5	52	55.5	61	71	100	69	54	63	74	53	62.5
2	2	41|42	TRIM51	Q9BSJ1	JHU02379.B2C2R42	13591.5	62.5	71	70.5	58.5	60.5	57.5	51.5	70	64	63.5	69	74.5	72	80.5	82	81.5	67.5	67.5	75	75	75	70	58.5	63.5	60	53	57.5	74	49.5	70	63	55	58.5	212.5	65.5	61	61	159.5	71	430.5	63.5	77	69	66.5	64	64	56	61	57.5	84	59.5	49	436.5	49.5	186.5	84.5	70.5	78.5	80.5	71	50	87.5	62.5	72.5	140.5	67	87	63	80	56.5	76.5
2	3	41|42	MAGEA11	P43364	JHU02306.B2C3R42	24595.5	60	75.5	71	58.5	69.5	60.5	48.5	66	68.5	60.5	72	78	66.5	87	74.5	111	69	74	133	72.5	76.5	82	62.5	159	65	53	66	70.5	52	71	54.5	53	48.5	404	67	58.5	58.5	338	142.5	600	56.5	79.5	84	64.5	57.5	69	64	61.5	64.5	95.5	64	57.5	820	60.5	315	93.5	67.5	71	76.5	96	58.5	112.5	66	70	151	79.5	88.5	65.5	79	58	81
2	4	41|42	ANAPC5	Q9UJX4	JHU02502.B2C4R42	2322.5	63.5	59.5	60.5	59	62.5	58.5	49.5	68.5	58	60	64	64.5	60	68.5	65.5	74	65.5	59.5	68	58	64.5	55.5	53.5	52.5	59.5	54	59.5	82.5	47.5	58	51.5	50.5	54	132.5	62	58.5	58	121	61.5	397.5	54.5	62.5	57.5	58	59	60.5	53	48.5	52	72.5	59	48	261	55	122	66	57.5	62.5	72.5	61.5	50.5	60	59.5	59.5	86.5	67	62	53	61	50	56.5
2	5	41|42	CD44	P16070-4	JHU02320.B2C5R42	1182	60	56	53	57.5	62	59.5	53	60.5	57	49	72	62.5	63	76	72	75	61.5	58	71.5	61.5	64.5	55	52	47	51	45.5	49	59.5	42	56.5	49.5	46.5	48	132.5	59	49.5	57	122	63.5	302	62.5	60	64.5	57.5	62.5	59	57	46.5	53.5	73.5	55	55.5	207.5	53.5	112.5	61	52	68.5	68.5	61.5	54	56.5	56	67	99	70.5	63	62	56	52	65
2	7	41|42	HSD17B10	Q99714	JHU02630.B2C7R42	20662.5	62	133.5	102	72.5	107	121	54.5	91.5	113.5	67	78.5	94.5	79	165.5	156.5	232	70.5	99	238	77.5	126.5	109.5	71	88.5	71	57	64.5	121.5	57.5	180	73	61.5	62.5	615	80	88.5	72.5	786	130	560.5	68.5	133	134.5	71.5	65.5	78	68.5	95.5	60	94.5	61	60	1702.5	72	552.5	113	81.5	73	166.5	106	93.5	234	123.5	98.5	356	80.5	191.5	86	129.5	68	138
2	8	41|42	GTF2F1	P35269	JHU02440.B2C8R42	2121.5	56.5	56.5	58	53.5	62.5	53.5	52.5	56.5	61.5	56.5	58.5	64	63	64.5	73	70.5	57	64.5	75.5	65	69.5	57	53	55	51.5	53.5	52.5	75	44	63.5	50	46.5	53	135.5	57.5	50.5	55.5	113	60	349	56	56	59.5	57	58	48	57	49.5	62	76	48.5	43.5	315	52.5	127.5	61.5	62.5	60	63.5	60	53.5	64.5	60.5	63.5	113	67	65	59	65	55.5	65.5
2	10	41|42	CD63	P08962	JHU02603.B2C10R42	15198	69.5	76	81	62.5	80	61.5	61	68.5	68	59	73.5	79.5	72	89.5	85.5	96.5	67	69	103	72	80	88.5	60.5	65.5	67	57.5	63.5	77.5	54	87	58.5	55	56	202.5	73	65.5	62.5	200.5	67.5	408.5	70.5	75.5	91.5	66	65	64	64.5	56	69	81	64	55.5	396.5	55.5	216.5	71.5	71	72.5	80.5	71.5	66	102.5	80	75	157.5	81	88	67.5	73.5	66	81.5
2	11	41|42	SLC25A19	Q9HC21	JHU02574.B2C11R42	3913	63.5	66.5	64	47	64.5	56.5	53.5	63	64.5	48.5	63	64	67	75	73	83.5	63.5	61.5	88.5	68	71	57.5	57.5	51	59	51	51.5	69	48.5	59	48.5	44.5	51.5	216.5	57.5	52	56.5	214	68.5	314.5	64.5	72.5	76	59	58.5	63	59.5	55	57.5	71.5	63	53.5	381.5	50.5	220	71	64.5	65.5	73	68.5	56.5	87.5	58.5	63	146.5	70	73.5	57.5	67	54	61.5
2	12	41|42	CPTP	NA	JHU02353.B2C12R42	20436	69.5	94	114	69	109	122	67	84	88.5	76	91	91	77	101.5	101	108.5	84	68.5	108.5	87	186.5	97.5	76.5	71	75.5	69.5	84	129.5	60	257.5	92	62.5	60.5	259.5	115	88	79.5	315.5	126.5	1273.5	78	90	113	104.5	67.5	113.5	75.5	66.5	72.5	131	75	62.5	486.5	79	278.5	102.5	86.5	88	94.5	99	67.5	120.5	96.5	102.5	179	94	116	74.5	103.5	80	91
2	13	41|42	SF3A3	Q12874	JHU02669.B2C13R42	14946.5	64	65.5	67.5	66.5	69	67.5	61	67.5	68	62.5	80.5	83	67	83.5	104.5	73	61.5	61	79.5	76	85	69	57	57	72	52	58	84	55	93.5	57.5	45	56	110	73	75	60	135	65	723.5	63.5	62	85	60	59.5	69.5	65.5	56.5	64.5	87	72	50	573	63	110	63.5	67.5	72.5	74	64.5	58.5	70	62	72	101.5	77.5	63	56.5	62	50	95
2	16	41|42	METTL3	Q86U44	JHU02549.B2C16R42	2592	59.5	58	63.5	54	56.5	56.5	59.5	56.5	58	54	70.5	70.5	65.5	69.5	68.5	77.5	59.5	58.5	71.5	60.5	62	51.5	52.5	48	58.5	47	51	72	45	56.5	48	45.5	48.5	99	61	55	52	103	57.5	370.5	50.5	59	64	58	58	62	61.5	50	52.5	71	55.5	50	281	48.5	106	63	60	64	66.5	58.5	53.5	61.5	52.5	62.5	90.5	70	55	55	58.5	53	56
2	17	41|42	LMO4	P61968	JHU02451.B2C17R42	482	60.5	59.5	57.5	51.5	61	48.5	53.5	59	58	52	64.5	64.5	64	66.5	68	61.5	62.5	52.5	70.5	62.5	68	55.5	46.5	48.5	57	44	56	69	49	53.5	51.5	46	48.5	89	60	53.5	50	77.5	57.5	374.5	57.5	59	54.5	56	55	56.5	54	46.5	50	69	54.5	54	163.5	50	88.5	58.5	56.5	60	61.5	56	51.5	55.5	57	66.5	93	62	56	51.5	49.5	62.5	58
2	18	41|42	EIF2S2	P20042	JHU02622.B2C18R42	569	57	63.5	57.5	55	66	51	54	60	62	54	54.5	65	64.5	67	72.5	67.5	54.5	52.5	67.5	59	63	52.5	49.5	47.5	60	48.5	58.5	78.5	43.5	58	52	47.5	54.5	104.5	60.5	51.5	53.5	89.5	53.5	382.5	54.5	58.5	61.5	51.5	56	59	58.5	45.5	63	69.5	63.5	52.5	227.5	50	103.5	57.5	62	63	61	54.5	51	58.5	55.5	63.5	96.5	62	53.5	52	59.5	75	58.5
2	19	41|42	RNF24	Q9Y225	JHU02564.B2C19R42	5042	60.5	60.5	66	58.5	75.5	70	61	75	67	58.5	75	70.5	66	75.5	80.5	78.5	61.5	62	88	60.5	78	70.5	54.5	49.5	63.5	46.5	56	79	48.5	85.5	64.5	54	57	194	62.5	62	59.5	159	67.5	354.5	51	78	73	62	62.5	66.5	66.5	49	70	79.5	69.5	57.5	270	56.5	160.5	75	74	71.5	74	67.5	53	73.5	60.5	70.5	128.5	68	71.5	60	63	68	69.5
2	20	41|42	UBE2D4	Q9Y2X8	JHU02391.B2C20R42	6767.5	61.5	62.5	57.5	57	66.5	60	58.5	65	65.5	55.5	65.5	67	66	78	83	99	60.5	57	95	66.5	68	58	54	53	64	54.5	59	79.5	50.5	69.5	51	51	44.5	292.5	57.5	55.5	49	222	72	390	60.5	71.5	73.5	55.5	55	64.5	59.5	49.5	64.5	79	63.5	60	490.5	52.5	245	73.5	65.5	70.5	71.5	75.5	55	86	66	75	144	70	72.5	60	66	61	64
2	21	41|42	CORO1C	Q9ULV4	JHU02610.B2C21R42	5179.5	61	56.5	59.5	57.5	61	60	56	68.5	60.5	57.5	70	61.5	71.5	75	73	66.5	64.5	48	70.5	66	67.5	59.5	51.5	51.5	59.5	49.5	54	77.5	48	59	52	47.5	47	116.5	60	55	52.5	100	56.5	317	56	59	55	56	59	65	65.5	48	61	74.5	61.5	57.5	244.5	50.5	105.5	52	65.5	64.5	64.5	56	55	60	54	66	98.5	72	56	56	63.5	54	59
2	22	41|42	NSDHL	Q15738	JHU02460.B2C22R42	43187	58.5	63.5	86.5	63	70	65	50.5	69	71.5	64.5	78.5	67	101.5	91	75.5	92.5	60	59	75.5	69.5	81.5	82	54.5	89.5	64	55	59	79	53	73	60	52	53.5	171	73	70	66	161	59.5	399	69.5	63.5	94	63.5	64	73.5	64.5	60	60	79	62.5	57	372.5	61	148	62.5	70	69	77.5	65.5	60	74	65	71.5	116	70.5	70	61.5	72	59	63
2	23	41|42	TAGLN	Q01995	JHU02383.B2C23R42	10539.5	61.5	58.5	59.5	56.5	61	61.5	55.5	64.5	57	53.5	62	61	70.5	74	73	75	62	59.5	74.5	60	63.5	55	51.5	48.5	62.5	49	55.5	83.5	42.5	63.5	54.5	46.5	52	100.5	61.5	53.5	54	102.5	58	412	60	59	67.5	54.5	55	69.5	60.5	47	60.5	64	58	51.5	250.5	49.5	122	57.5	64	59.5	68	61.5	52.5	57	60	65	92.5	64.5	54.5	56	56.5	50	57
2	24	41|42	DCXR	Q7Z4W1	JHU02519.B2C24R42	18908	60	85.5	72.5	65	69	68	59.5	65	74.5	60	68	69.5	72	97.5	95	124.5	62.5	73	169	69.5	92	75.5	56	69.5	60.5	56	58	100.5	47.5	74	53.5	51	56	404.5	63	62	56.5	340	86	421.5	63.5	80	108.5	53.5	66.5	76	65	60.5	61	81	66	58	729.5	56	341	74.5	69.5	64	107.5	79	51	114.5	71.5	71	172.5	71.5	98.5	66.5	94	57.5	94
2	25	41|42	C11orf98	NA	JHU02508.B2C25R42	1336.5	57	57.5	54.5	58.5	56	57	55	52.5	62	54	70.5	64.5	65.5	69	70.5	68.5	61.5	66.5	64	68	61.5	51.5	55	52	55	54	50.5	68	45	58.5	51.5	45.5	49.5	95	61.5	55	52.5	78.5	52.5	381	64	56.5	61	57.5	62	62.5	56.5	43	60.5	66.5	59.5	51	208	52	79	58.5	62	58.5	71	59.5	53.5	50	56.5	63.5	92	57.5	56.5	58.5	54.5	48.5	52.5
2	26	41|42	TUBA1C	Q9BQE3	JHU02389.B2C26R42	7681.5	62.5	61	59	57.5	65	56	58.5	71	64	58.5	69	67	64.5	71.5	79.5	78	65.5	65.5	76.5	67	76.5	68.5	54	52	60.5	53	54	74.5	45	63	55.5	51.5	54	197.5	64.5	63.5	56	175.5	58	442	63.5	63.5	68	62	56	67	56.5	51.5	59.5	87.5	57.5	50.5	418.5	51	150.5	64	67	66.5	74	61.5	61.5	79	58	72.5	117	72.5	71	60.5	64	53.5	65
2	27	41|42	R3HDM1	Q9BVG5	JHU02468.B2C27R42	535.5	61.5	50.5	54.5	53.5	55	62	57	65	55	60.5	66.5	66	71	62.5	72.5	72	59	61	60	59.5	65.5	55.5	54	55.5	58	46.5	52	77	47	49	51	47	49.5	68.5	63.5	51.5	49.5	75	50.5	274.5	59	51.5	62	62.5	57	63	60.5	45.5	55.5	69	56	48	195.5	57	96.5	61	63.5	63.5	69	53.5	53.5	59	54.5	64.5	98	72	63	60.5	58	50	61.5
2	28	41|42	METTL1	Q9UBP6	JHU02640.B2C28R42	31078	65.5	81.5	83	68.5	72.5	61	58.5	73.5	72	64.5	75	82.5	76	88	80.5	89.5	67	94.5	70	78	85.5	105.5	67.5	67	70.5	62	67.5	90	57.5	84	59.5	76	56.5	164	76.5	66.5	63	128.5	73.5	344.5	72	71.5	79.5	71	68	78.5	66.5	55.5	63	237.5	71.5	65	612	65.5	133	76	73.5	69.5	90	72	63	73	75.5	76.5	106.5	82	78	61	97	58.5	74.5
2	29	41|42	SNX6	Q9UNH7-2	JHU02476.B2C29R42	15637	68.5	74	76	72.5	70	66.5	57.5	74	68	62.5	74.5	70.5	67.5	80	94	84	69.5	65	101	70.5	80.5	78.5	59.5	61	68	60.5	61.5	86.5	51.5	68	61.5	51	59.5	236.5	66	61	61	183	83.5	381	73.5	67	83.5	70	60	73.5	66.5	57	66	81.5	61	57.5	478.5	64	237.5	79	65	79	81	77.5	58	105.5	71	66	135.5	71	83.5	70	81.5	69	72.5
2	30	41|42	MIF	P14174	JHU02642.B2C30R42	31723	62.5	64.5	77.5	62	89	74	55	71.5	74	60	71.5	74	69	86.5	97	98	60	70	106.5	74.5	79	98	54	74	63.5	56	59	93.5	47	80	57	51.5	56.5	190.5	71	62	56	179	67	543	67.5	70	77	64.5	60.5	74.5	61.5	54	66	85	60.5	56.5	445.5	59	161.5	75.5	70	72.5	84.5	74	56.5	91.5	72.5	68.5	145	75	85	66.5	83.5	59	76
2	31	41|42	TMEM50B	P56557	JHU02678.B2C31R42	26857	66.5	69	80	72	77.5	78	58	73.5	75	66	79	77	76	79	88	103.5	66	72	87.5	79.5	93	97	58.5	61.5	68	58	67.5	91	57.5	97.5	63.5	56.5	57	232	70.5	77.5	63.5	200.5	75	617	72.5	67.5	90	63	66.5	75	73.5	60	75	90.5	63.5	52.5	354.5	61.5	181.5	82.5	68.5	83	82.5	71.5	60	80.5	64.5	85	146.5	82.5	84	63.5	73	68.5	70.5
2	1	43|44	FLI1	Q01543	JHU02912.B2C1R44	1162	51.5	53.5	58	53.5	55.5	53.5	53	52	59.5	51	63.5	64	66.5	70	65	70	62.5	55	57	65.5	56	51.5	55.5	51.5	55	42	56	72	45.5	58	53	45.5	53.5	79.5	59.5	51.5	52.5	82	55.5	331.5	59	65.5	53.5	61.5	53.5	57.5	49.5	46.5	56	72	63	51	296.5	49.5	84	57	58	65.5	75	64.5	50	53.5	53.5	53.5	87.5	66	54.5	57	64.5	47.5	59
2	2	43|44	MSANTD3	Q96H12	JHU02707.B2C2R44	2599.5	56.5	51.5	54.5	57.5	58	64	49	57.5	61	52	63	68.5	67	63	72	68	68	47.5	66.5	66	67.5	52.5	59	54.5	59.5	43	58.5	80.5	48.5	62.5	52	43	53.5	83.5	67.5	54	54.5	98.5	52.5	485	69.5	63.5	65.5	50	55	58.5	55	52	60.5	71	55	53.5	229	51	86.5	62	60	63.5	74	73	57.5	59.5	51.5	65.5	98.5	62	52.5	55	66.5	49	61
2	3	43|44	GOT2	P00505	JHU02728.B2C3R44	4731.5	61	57.5	62	57.5	60.5	59.5	52	60.5	64	62.5	66	69	62.5	71.5	65.5	83.5	65.5	53.5	87.5	64	71.5	55	57.5	51.5	64	50	60.5	72	49.5	64.5	52	45	57.5	208.5	57	56.5	50.5	186	60	453	62	58.5	67	63.5	55.5	61	58.5	47	53	71.5	58.5	51.5	381.5	53	192.5	71	62.5	63	71.5	65.5	52	70	62	63	137.5	61	70.5	58.5	56.5	54.5	67
2	4	43|44	LOC284912	Q9BUY1	JHU02926.B2C4R44	10663	58.5	54.5	55.5	59	62	55.5	53	67	58.5	54.5	61	72.5	65	68.5	70	71	64.5	53	67	63	65.5	59.5	56	52.5	64	51	61	67	50.5	58.5	58.5	46.5	47	129.5	63	51.5	54.5	102	65	446	69	59	67.5	58	56.5	54.5	52.5	52	57	66.5	59	48.5	310.5	54.5	131	62.5	57.5	69.5	73.5	70.5	54	60.5	57	73.5	111	61	62.5	45.5	57.5	50.5	56
2	5	43|44	PCID2	Q96H21	JHU02751.B2C5R44	1314.5	58.5	67	61	54	57.5	57.5	53	63	56.5	51	65.5	64.5	62	69.5	70	80.5	58.5	56.5	72.5	61.5	66.5	54	53	53	56.5	52.5	53	76	48.5	63.5	51	47	48.5	169	55	47.5	50.5	147	51.5	480	58.5	59	69	59.5	62	60	48	46.5	65.5	73	59.5	47	265	48	140.5	62	56.5	64	69.5	61.5	49.5	51.5	52.5	65.5	129	68.5	58	59	56.5	52.5	61
2	6	43|44	APOD	P05090	JHU02885.B2C6R44	14843	54.5	66	60.5	60.5	62	57.5	52	60.5	63	53.5	61.5	68.5	54	77.5	74	72.5	64.5	60	69.5	68	67	65.5	52	49.5	60.5	47	57.5	72.5	48	76.5	53	46	48.5	110	62	50.5	60.5	114	64.5	421.5	57.5	58	63.5	53	58	55.5	55	49	59.5	72	58	54	233	53	139	63	57	63.5	68	65.5	53	58	50	70.5	107.5	68.5	63	53	58.5	57	62.5
2	7	43|44	SPTSSA	Q969W0	JHU02984.B2C7R44	2626.5	57.5	64	54.5	59	56.5	63	51	57.5	52	50	68.5	64	60.5	70.5	79.5	70.5	66	53	77	63.5	67.5	58.5	52	53.5	62	50	56	77.5	48	59.5	56	44.5	49	119	63	55	58.5	144.5	55	315.5	61.5	72	62	56.5	58.5	52	50.5	49	63.5	68.5	57	53.5	270.5	58	155	67.5	58.5	69	72	60.5	48.5	68.5	57	64	106	58	60.5	59.5	59	56.5	63
2	8	43|44	THYN1	Q9P016-2	JHU02860.B2C8R44	184.5	59.5	54.5	52.5	55.5	84	62	54	55	59.5	57.5	63.5	63	57	60.5	76.5	67	59.5	52	70.5	58.5	68	57	50.5	50	62.5	48.5	59	64	47.5	55.5	55	47	50	89	65	53.5	53.5	88.5	54	373.5	59.5	61	59	54.5	58	60	57	48.5	60.5	69.5	50.5	49	208	55.5	86.5	58	61.5	65.5	63	50	53.5	56.5	51.5	60	98.5	58.5	54.5	54.5	60.5	55	59
2	9	43|44	CDKN1A	P38936	JHU02799.B2C9R44	6592.5	60.5	67.5	63.5	61.5	62.5	62	58	60	67.5	54.5	64.5	70	61	85.5	82	85.5	67	66	96.5	63	75	59.5	56.5	57	64	49.5	57.5	74.5	49	65	52.5	51	54	301.5	71.5	53.5	56	245	82.5	406.5	71	69.5	82.5	56.5	61.5	65	57.5	45.5	61.5	73	61	54	512	56.5	294	80.5	64	63.5	76	73	60.5	115	67.5	63	167	71.5	89	61.5	70.5	60.5	73
2	10	43|44	EMC4	Q5J8M3	JHU03065.B2C10R44	331	58.5	55.5	52.5	55.5	52.5	54	54	61	55.5	49.5	52.5	60	56.5	75.5	67.5	67	62.5	53.5	64	62	58.5	52	51.5	51.5	64	48.5	56.5	65	45.5	56	49	43.5	51	79.5	59.5	49.5	51.5	70.5	49.5	385	57	52.5	59	56.5	58	58.5	55.5	49.5	56.5	69	55	50	190.5	49.5	80.5	57	61	63.5	61	59.5	51.5	50.5	53.5	56	85	68.5	57	53	58.5	47.5	56
2	11	43|44	TUBG1	P23258	JHU02967.B2C11R44	1720	54.5	55.5	62.5	50.5	58.5	53	54.5	67.5	64	50	59	65	64	74.5	75.5	86.5	55.5	50.5	69	62.5	68.5	60	52	46	60	46.5	51	68	43.5	59	48.5	48.5	48	150	53	55	51.5	104.5	53.5	351.5	66	60	62.5	58	57.5	63	51.5	48	58	71	59	48.5	274.5	53.5	134.5	66.5	61	64.5	64.5	55.5	51.5	56	54	60.5	97.5	71	56.5	51	60.5	52	58
2	12	43|44	SETD3	Q86TU7-2	JHU02770.B2C12R44	1219	53.5	55	54.5	51.5	60	52.5	50	66	61	50.5	62.5	61.5	63	68	65.5	65.5	61	49.5	66.5	61	70.5	57.5	51.5	53	58.5	47	50	70.5	46	66.5	50.5	51.5	47.5	75.5	52.5	54.5	51.5	98.5	49.5	431	57	59.5	60	59	51.5	57	58	46	56.5	69	61.5	49.5	201.5	50.5	87.5	60.5	58.5	66.5	59.5	55	52	45.5	51	58.5	87	67.5	52	44.5	54.5	47	55
2	13	43|44	LOC102723475	A0A087WTH5	JHU03024.B2C13R44	10392.5	57	74.5	64.5	46	67	61	52.5	60.5	65.5	55	63	62	69	78.5	89	93.5	58.5	62	95	67.5	77.5	65	55.5	50	60.5	50	52.5	91	53	70	53.5	52.5	54	313	61.5	54.5	57.5	266.5	71.5	439.5	65.5	74.5	90	56	59.5	58.5	58.5	55	60.5	72	62.5	51	404	57.5	267	77	61	64.5	70	72	63.5	90	70.5	59.5	152.5	75.5	83	54.5	68	57.5	92
2	14	43|44	TGOLN2	O43493	JHU02859.B2C14R44	1201	55	59	58	53	63.5	59.5	48	53.5	59.5	54.5	64.5	64.5	66.5	69	70.5	68.5	57	61.5	66	65.5	67	57	51.5	52.5	60	47	56	76.5	53	59	54	46.5	49.5	111	56.5	51	49	97.5	63.5	440	62	58	70	55	63	62	53.5	51	59	65	67.5	51	264.5	49.5	110	69	54.5	63	67.5	54.5	50	57	56.5	58.5	109.5	65.5	53	53.5	58.5	47.5	56.5
2	15	43|44	MYCBP	Q99417	JHU02748.B2C15R44	168	60	53	54	47	60.5	59	45.5	63	58	58	65	65	61	65.5	61	65	62.5	58	57.5	61.5	64	49.5	51	50.5	57	49	55	72	45.5	56.5	48.5	49	49	52.5	51.5	49.5	53.5	61	51.5	465	53	54.5	55.5	57.5	57.5	58.5	55.5	45	56	64	66	46	198.5	48	60	58.5	59	60.5	60.5	57	52	48	53	61.5	85	61.5	47	55	48.5	47.5	51.5
2	16	43|44	PCOLCE	Q15113	JHU02942.B2C16R44	8462.5	63	65.5	71	61.5	65	75.5	53.5	66	65	62	73	74.5	63.5	73	81	70	58.5	67.5	78	70	86	69.5	57	49	57	54.5	61	84	57.5	96.5	61	47.5	54.5	189	70.5	56.5	61.5	158	69.5	500	62	67	68.5	59	63	66.5	57	50	62.5	77	64	50.5	341.5	59	174	73	68.5	62	70.5	59	62	64.5	67.5	64.5	141	73	68	57	58	59.5	66
2	18	43|44	RBMY1F	Q15415	JHU03051.B2C18R44	1269	58.5	65	60	60	70	67	59	64.5	67.5	60.5	63	77	68	68.5	70.5	68.5	68	62.5	73	75	83.5	57	56	55.5	62	46.5	61.5	78.5	54	76	57	46.5	53.5	88	69.5	61.5	60	108.5	55	410	56	63.5	63.5	60.5	62.5	68	58.5	50	62	77	66	48	143	52.5	88	66	65	68.5	66	63.5	52.5	58	57	60.5	112	73	59	60.5	61.5	54	61.5
2	19	43|44	GMDS	O60547	JHU02916.B2C19R44	24782	64	98.5	73	65	79.5	70	57	68.5	80	60	73.5	76.5	73	84.5	104.5	107	64	71.5	130	71.5	98.5	90	66.5	77.5	68	54.5	60.5	89	55.5	87	61	55.5	53	295.5	99.5	66	60	221	107.5	405.5	64.5	88	129	72	65.5	77.5	73	67	67.5	105	65.5	53	656	67.5	250	93	68	70.5	85	90.5	64	126.5	96	72.5	177.5	74	133	64.5	103	66	240
2	20	43|44	EIF3D	O15371	JHU02720.B2C20R44	7673	64.5	71	55	58.5	61	68	58.5	57.5	67.5	52.5	71.5	74	63	71	82	68	62	64.5	66	64.5	77	67	58	58	61	55	62.5	78.5	49.5	70	54.5	45	55.5	154	60	61	55.5	116.5	54.5	568.5	57.5	68	78.5	58	58.5	71	58.5	53.5	65	113	64.5	54	369	51	140.5	125.5	65	70	78	69.5	57.5	71	62.5	66	140	71.5	63.5	57	69.5	60.5	63
2	21	43|44	COL25A1	Q8NE08	JHU03002.B2C21R44	7899	63	74.5	62.5	58	73	61	51.5	68.5	64.5	54.5	66.5	69	61	87	78	94	62.5	63.5	108.5	64	71	60	57.5	56.5	65.5	58.5	58.5	80	48.5	60.5	51	50.5	53	375	60	65	49.5	256	67	476	59	65	78	59.5	51.5	64.5	55.5	49.5	64.5	74.5	63.5	51.5	486.5	57	255	75	59	69.5	71.5	68	55	86	71	69.5	180	67	90	64.5	65.5	54.5	78
2	22	43|44	ZNF23	P17027	JHU02877.B2C22R44	1407	61	64.5	57	59.5	68	62.5	52	63	63	58	59	59.5	68	80	76.5	77	54.5	56.5	70	69	64	60	52	52	60	48	57	74	47.5	56	58.5	49.5	57.5	96.5	74	56	56	120	55	417.5	59.5	64.5	77	50.5	55.5	62.5	56	46	60.5	68.5	61	52.5	293	57.5	109	52	59	68	63	65.5	55.5	59	56.5	65.5	111.5	69	56	59.5	62	53.5	60.5
2	23	43|44	COX15	Q7KZN9	JHU02714.B2C23R44	9985	67.5	85.5	69	63.5	77.5	66	60	64	66	62	72.5	66	76.5	97	100.5	105	72.5	66	111.5	69.5	89	67.5	59	57.5	67	56	59.5	78.5	52.5	78	58	57	60	318	72	68	60	292	81.5	471	70.5	75	86.5	59	66	67	63.5	57.5	64.5	79	61.5	59.5	587	54.5	301	86	65.5	76.5	73.5	84.5	58.5	133.5	76.5	80.5	191	76	124.5	65	80.5	65.5	92
2	24	43|44	CCKBR	P32239	JHU02892.B2C24R44	3780	58.5	58	57.5	60.5	59.5	63	57	60.5	64.5	51.5	66	68	69	74.5	77.5	86	62.5	66	68	60	66	76.5	54.5	52	60	56	57	77.5	49	56	52	45	61	94	57.5	48.5	53	95.5	63.5	328.5	63	64.5	58.5	54	57.5	67	52.5	47	61	69	56	51.5	154.5	52	105.5	59.5	61	64	68.5	66	50	53.5	59.5	68.5	92	66.5	55	62.5	64	51	58.5
2	25	43|44	CORO2A	Q92828	JHU02896.B2C25R44	10756.5	62	62	66	51.5	62	67	57.5	64	65.5	58.5	158	68	67.5	70	80.5	91.5	61.5	67.5	74.5	68	95.5	91.5	52.5	52.5	65.5	54.5	64.5	85.5	52	69	55.5	50.5	55	135	63.5	57.5	55	100	112.5	345.5	62.5	66.5	60	55.5	63.5	65	59.5	55	65.5	78	61	66.5	366.5	55	131.5	67	63	73	66.5	65	56	68.5	62	69.5	95	70	282	60	173	58.5	60.5
2	26	43|44	PSMD9	O00233	JHU02761.B2C26R44	23212.5	65	59.5	60	63.5	62	62	57	62.5	72	62.5	76.5	64	69	73	127	90	66	62.5	71.5	70.5	96.5	70.5	56.5	61	60.5	85	57	87	47	72.5	53	50	56.5	95	66	68.5	54.5	96.5	60.5	357	70	63	76	63.5	61	71.5	59.5	57.5	68.5	77	61	62	299	63.5	98.5	64.5	65.5	75	67	59	77.5	59.5	82	69	89	72.5	65	62	61.5	64.5	57.5
2	27	43|44	PPP2R5D	Q14738	JHU00163.B2C27R44	772	56	56.5	56	57	54	52.5	48.5	61.5	65	57	67.5	66	65	77.5	73	63.5	62.5	63	63	67.5	61	52	53	48	57	50.5	55	73	47.5	54.5	54.5	42.5	55	93	61	49.5	54.5	103	55	259.5	66	60.5	64	56.5	61	59	56	49	56	72.5	59.5	49	225	54.5	102.5	65.5	63	66.5	61	54	48	63.5	52	64.5	91	70	55	53.5	51.5	48	56
2	28	43|44	CD5L	O43866	JHU02994.B2C28R44	7258.5	68	124	95	72	112.5	69	55	75.5	79.5	63.5	74.5	83.5	85.5	127.5	132	138.5	66.5	94	175	73.5	125	72.5	63.5	68	65.5	53.5	64.5	123	54	114.5	67.5	62.5	60	506.5	73.5	64.5	65	335	229	485.5	75.5	130.5	214	70.5	61	72	58	85	66	95	69.5	75	770.5	60.5	319	117	81	73	115.5	122.5	64.5	145.5	122.5	85.5	228	85	184	93.5	118	82.5	170.5
2	29	43|44	IFITM3	Q01628	JHU02820.B2C29R44	16587.5	65.5	105	76	65.5	75.5	71	55	78	76.5	69.5	67.5	79	81	97	100	105	65.5	75.5	153	75.5	96	84.5	60	60.5	68	59	68.5	81.5	53	81.5	61.5	51	58.5	349	74.5	68	56	307.5	106	392	70.5	79.5	94.5	65.5	59	69	69	60.5	70	81	68	60.5	710.5	58	358	90	75	76	80.5	82	65	124.5	73	75.5	182.5	85.5	113.5	77	82	71	94
2	30	43|44	CCDC197	Q8NCU1	JHU02985.B2C30R44	18324	67.5	71.5	71.5	69	84.5	76	57.5	77	70	62.5	80.5	76.5	84	83.5	92.5	103.5	74.5	74.5	88	76	87	77	58.5	59	67	60.5	62	80	55.5	89	58.5	65.5	55.5	181.5	71	69	64	168	79	536.5	68.5	69	76	65.5	67	74.5	63.5	56.5	67.5	64	65.5	56.5	384	57	155.5	80.5	71.5	76.5	84	64	58	89	70	76	120	81	78.5	69.5	72.5	61.5	70.5
2	31	43|44	CXCR6	O00574	JHU03004.B2C31R44	1992.5	66.5	58.5	63.5	58	66.5	60.5	55	72.5	57	56.5	69.5	60	69	71.5	65.5	70	65.5	62.5	70	59.5	73.5	54	50	54.5	63	52	59	64.5	52.5	55.5	52.5	46	48	109	63	56	52.5	104.5	63.5	375	62.5	61.5	62	58.5	53.5	60.5	53.5	49	57.5	67	56.5	48.5	277	56	126	61	59.5	66	64	63.5	52.5	55	59.5	66.5	117	71	58	59	58.5	55	61.5
2	32	43|44	CD164	Q04900	JHU02798.B2C32R44	1719	60.5	65	59.5	59.5	60.5	60	49.5	71.5	62.5	56.5	75.5	74	66.5	75.5	73	91	57.5	55	114.5	69	79.5	54	54	52.5	65	52	57	76.5	50	62	52	48.5	50	218	62.5	55	54.5	214	59.5	497.5	59.5	67	82	63	53	61	58.5	52	60	73	63	51	436.5	54	206.5	68.5	58.5	66.5	66	63.5	52.5	81.5	60.5	64	121	68.5	81.5	62	59.5	53.5	91.5
2	1	45|46	MRFAP1L1	Q96HT8	JHU02929.B2C1R46	52694	68.5	90.5	101.5	104	123.5	96.5	66.5	79.5	86.5	83	100.5	100	110.5	110.5	125	112.5	85	82.5	101	96.5	160.5	155.5	66	101.5	86.5	85	82.5	153	63.5	132	76	76.5	71	147.5	103	121.5	74.5	161	136	877.5	83	93	326	173.5	76	103.5	102	65	85.5	156.5	77	66	1507	94	186.5	138.5	127	86.5	97	87	66	104	86	92.5	141	102.5	95.5	108.5	123.5	75.5	97
2	2	45|46	EIF5A	P63241	JHU02722.B2C2R46	13680	61.5	52.5	55.5	67	53.5	61	56.5	65	58.5	58	67	69	68.5	71	67.5	72	58	58.5	66.5	65.5	71	68	50.5	54.5	62.5	50	60.5	65.5	51	76	53	42	51.5	83.5	62.5	61.5	54	96.5	57	443	62.5	66.5	68.5	55.5	57	59	48.5	48	57	77.5	57.5	51	290	52.5	97	58.5	67.5	71.5	68.5	65.5	56	56	63.5	66	114	63.5	64	54	62	65	58.5
2	3	45|46	PIGO	Q8TEQ8-2	JHU02758.B2C3R46	6186.5	56	53.5	59.5	63.5	59.5	64.5	56.5	66.5	59	57.5	69	72.5	65	77	75	83.5	65.5	57.5	82	65	66	62	54	53.5	59	50.5	62	92	54	71	56.5	46.5	54	149.5	58	57.5	50.5	141.5	61.5	357	65	66	72.5	56	58.5	59	54	47	55	84	54.5	48.5	308	55.5	143.5	62	63.5	72.5	68	63.5	56.5	65	66	63.5	142	65	62	50.5	62	58.5	63
2	4	45|46	SLC26A1	Q9H2B4-2	JHU02955.B2C4R46	6637	57	60	57	61.5	58.5	57.5	55	69	58.5	58.5	62.5	56.5	66	76	70.5	72	62.5	61.5	69.5	60.5	67.5	68	55.5	50.5	62	54	61	79.5	50	57.5	53	48.5	53.5	144	59.5	53.5	58.5	127.5	62	421.5	63.5	55	70	52.5	59	58.5	58.5	46.5	51	75.5	54.5	52	251	46.5	134	62	57	66	62.5	61.5	54.5	63.5	60.5	64.5	105.5	66.5	61	47	63.5	54.5	64.5
2	5	45|46	THAP4	Q9BQ29	JHU02778.B2C5R46	4438	57.5	63.5	62	58	59	63	57.5	68.5	64	58.5	69	58.5	69.5	77.5	81.5	87	66	61.5	76.5	67.5	70	62	52.5	52.5	64.5	49	61	75.5	50	65.5	52.5	49	54.5	189.5	62.5	57	59	173.5	68	375	69	62	90.5	49.5	67.5	55	59	49	64.5	73.5	52.5	50	306.5	55.5	193.5	67.5	64.5	64.5	64.5	65	55.5	70	64.5	72	131.5	72.5	72.5	59.5	67	61	61.5
2	6	45|46	OAT	P04181	JHU02941.B2C6R46	15734	67	67.5	59.5	59	52.5	57.5	50	64	65.5	56	55.5	64.5	63	76	78.5	68.5	58.5	62	77	68.5	66.5	65.5	56.5	52	61	40.5	57	70	51.5	67	54.5	46.5	51	187	59.5	53	58	152.5	85	223	60.5	67	71	56	60.5	62.5	58	51	54	74	60	53.5	398.5	62	233	84	49.5	69	70	69.5	61.5	95	60.5	65	132	72	74.5	57.5	70.5	54.5	67.5
2	7	45|46	FPR2	P25090	JHU03014.B2C7R46	1852.5	60.5	60.5	55.5	56.5	56	56.5	48.5	56	60.5	51.5	60	70	60.5	71.5	74	67	65.5	56	72.5	62.5	68	56	55.5	49.5	62	46.5	57	81.5	50.5	62.5	52.5	46.5	48	130	60	51.5	49	118	61	354	61.5	61	63.5	56.5	59.5	62.5	56	48.5	57.5	71.5	64	55.5	227	50.5	122.5	58	54.5	70.5	64	62.5	54.5	61	55	59	107	70	61	53	58.5	56	54
2	8	45|46	ODF2	Q5BJF6-2	JHU02839.B2C8R46	527.5	61.5	65	59.5	54	57	56.5	49	54	59	56	56.5	61.5	63	74	69	67	57.5	51.5	66	58.5	57	51.5	50	55	60	49.5	65.5	64.5	48.5	51.5	48	44	48	85	64.5	53.5	51	109	55	368.5	64	60.5	62	55	59.5	61.5	62	47.5	50.5	70	59	53	243	54	88	65.5	58.5	68	69	58.5	53	57.5	58	62	96	61.5	56	56.5	57	54.5	56
2	9	45|46	IFITM2	Q6IBB0	JHU02819.B2C9R46	5774.5	64	63	69.5	60	72	61.5	51	61.5	74	57.5	55.5	70.5	66	78	81.5	87	58	59	107.5	66	69	65	57	58	57.5	55.5	57.5	82	51.5	73	53	49	53.5	236	74	60	51	212.5	68.5	338.5	69	72.5	74	60	59	64	56.5	57	57.5	77	53.5	65	486	54	238.5	70.5	70	68	82	81.5	60	92	63	69	189.5	78	72.5	66.5	73.5	55	73
2	10	45|46	PDZD7	Q9H5P4-2	JHU03044.B2C10R46	4807.5	67	65.5	61.5	55	63	61	56.5	60	60.5	54	52.5	70	67.5	72.5	83	79	58.5	54	75.5	63.5	70.5	60.5	52	50.5	58.5	50.5	51.5	83	53	55	49.5	46	51	192	61	56	48.5	164	78	220.5	57	64	71.5	54.5	57.5	63.5	56	50.5	57	67.5	58	55.5	412	58.5	227.5	71.5	62	64.5	70	64.5	56.5	87	63	57.5	139.5	69	78	53.5	70.5	54.5	64.5
2	11	45|46	FBXO8	Q9NRD0	JHU02910.B2C11R46	189	61	52	53.5	58	55	54.5	51.5	63	64	54.5	60	66.5	70	73.5	72.5	66.5	51.5	46.5	69	64	59	53	49	46.5	59.5	52	57	66.5	43.5	54	50	42	52	79	54.5	45.5	51.5	80	52.5	347.5	60	55.5	53.5	54.5	55	58	59.5	44.5	59	68	58	49	172.5	49.5	101	56.5	59.5	64	61.5	55	57	55	56	52.5	88	60.5	57	58.5	56.5	53	57.5
2	12	45|46	RAMAC	Q9BTL3	JHU02725.B2C12R46	18139.5	67	130	102	74.5	114	100.5	59	82.5	85.5	70.5	77.5	89.5	86.5	101	158.5	129	71.5	111.5	129.5	83	151	111	67.5	68.5	70	75.5	70	121	55.5	107.5	70.5	59.5	76.5	441	79	83.5	66.5	448.5	394.5	533.5	79.5	115	158	71	69.5	108.5	79.5	130	76	99.5	72.5	78	1131.5	78.5	616	129.5	79	82.5	137.5	162.5	80.5	215	124.5	94	278	85.5	138	83	130.5	115	131
2	13	45|46	TMEM242	Q9NWH2	JHU02990.B2C13R46	11513.5	63.5	70.5	64	60	65.5	59	56	61	67	60	64	71	74	86.5	81	89	60.5	65	104	63.5	75	62	56	58	64	55	54.5	85.5	49.5	65	62	49	57	259	63	58.5	56	264.5	73	354	70	71.5	85.5	57.5	51	66.5	68.5	61	58	78	61.5	53	486.5	52	284	78.5	67.5	75	72	81.5	55.5	98.5	65	65	158	71	80	63.5	70.5	56	71.5
2	14	45|46	ZCCHC7	Q8N3Z6-2	JHU02874.B2C14R46	26706.5	58.5	74	75	57	79	64.5	53	71	67.5	69	70.5	81.5	66.5	96.5	100.5	117.5	68	76	107	74	71.5	95.5	58	62.5	67	51	61.5	85	62.5	77	74.5	53.5	59	336.5	80	84	61	318	115.5	343	71	81	86.5	52	65	100.5	63.5	90.5	66.5	92.5	72	56	914.5	108	348	81.5	68	74.5	120	97.5	65.5	102.5	71	81.5	147	87	96.5	77	85	62.5	109.5
2	15	45|46	PDCD10	Q9BUL8	JHU02754.B2C15R46	2228.5	54	66.5	58.5	57.5	62.5	65	55.5	59.5	67	56.5	65	65	66.5	73	76.5	76.5	64	60	81.5	69	70	57.5	53	59.5	67.5	48.5	52.5	78.5	48	60	50.5	46.5	50.5	164.5	62	53.5	53	141.5	64.5	410.5	63	61	77	59	51.5	66	57	52.5	56.5	59	60.5	59	302	53.5	134	67.5	62.5	66	69	56.5	59.5	69	58	64.5	98.5	69	65.5	60.5	60.5	51	74
2	16	45|46	UBAP1	Q9NZ09	JHU02968.B2C16R46	19099	66	83.5	78	67	88.5	72	62.5	75	74.5	61.5	87	72.5	114.5	92	124.5	129.5	76	79	150	257.5	103	90.5	68.5	210.5	67.5	54	73	93.5	58	80.5	68.5	56	70.5	489.5	128	70	64.5	441	100.5	434.5	85	86.5	104.5	73.5	58.5	78	88.5	66	70	111.5	65.5	60.5	725	60	680.5	107	83	79.5	110.5	105	68	122	74	97	167.5	83	107	76	89	66.5	89.5
2	17	45|46	ADAMTS4	Q5VTW1	JHU02786.B2C17R46	1715.5	57	63.5	56.5	57	61	53.5	57.5	61.5	54.5	52.5	73	60.5	59.5	70.5	70	64.5	64.5	58.5	62.5	58.5	73.5	54	53	48.5	59.5	50	54	83	43	62	53.5	42.5	53	132.5	60	57.5	54.5	99.5	67	445	63.5	67	64.5	57	47.5	57.5	52.5	49	59.5	55.5	58.5	44	295	53	121.5	61.5	62	61.5	62.5	55.5	57	72	56	58.5	117	67	63.5	50	66	48	61.5
2	18	45|46	CGREF1	A0A4W8VYG7	JHU02997.B2C18R46	22619	62.5	64.5	59	63	59.5	58.5	57	61.5	64	56.5	75	68.5	60.5	73.5	77	76	69	71.5	70	68.5	70.5	76.5	60	56.5	65.5	55.5	59	66	52.5	67	59	49.5	49	124	60	57.5	54.5	101	69	188	65.5	69	86.5	64.5	57.5	68.5	59.5	53.5	62.5	72	63	61.5	212	51.5	129.5	63.5	64.5	70.5	71.5	56	54.5	66.5	111	58.5	86	76	74.5	62	62	54	60.5
2	19	45|46	TNFAIP8L1	Q8WVP5	JHU02964.B2C19R46	8779.5	62.5	76.5	61.5	57	67.5	61.5	56.5	69.5	61	51.5	73	67	62	81.5	85	90	60	60.5	95	62	71	63.5	52	56	60.5	52.5	59	78	52	82.5	49.5	48.5	51.5	244	65.5	61.5	51.5	188	75	407.5	59	64	81	55.5	58	63.5	53	53.5	58.5	74	56.5	53	564	53	210	87.5	63.5	71.5	74	68	57.5	94.5	63.5	69	148	61	78	58	67	55.5	65
2	20	45|46	EXOSC3	Q9NQT5	JHU02724.B2C20R46	10060.5	59	58.5	50.5	57.5	55.5	53.5	60.5	63.5	55.5	54	58.5	63.5	61.5	72.5	71	73	60	54	68	65.5	71	52	52.5	46	59.5	50.5	59	71	48.5	58	48.5	47	60	119	57.5	51	46.5	107.5	54	409	54.5	62	62.5	60	61.5	68	55	51.5	65.5	73.5	64.5	51	282	54.5	126	58.5	63	65.5	65.5	62.5	57	59	53	67	95.5	69	62.5	56	60.5	54	61
2	21	45|46	LRRC2	Q9BYS8	JHU03029.B2C21R46	5373	61	60.5	53.5	61.5	59	52.5	54	70	64.5	53	64	67.5	70	71	74	72	62	58.5	67.5	65	69.5	63.5	51	56	59	52	55	70	49.5	66.5	51.5	51	49.5	148	69	56	47.5	130	55	461.5	57.5	64	72	61	58	60	50.5	50.5	63.5	71	59.5	52	384.5	53.5	134.5	65	63.5	63.5	67	54.5	48	61	58.5	65.5	122	66	65	53.5	65.5	51	59.5
2	22	45|46	C1orf162	Q8NEQ5	JHU02793.B2C22R46	3879	59.5	70.5	60.5	60.5	59	62.5	49	67	62.5	57	61.5	68	68	75	78.5	100.5	58.5	61.5	86	63	72	50	51.5	52	60	52	54.5	68	45.5	57.5	52	48	53.5	293	66.5	55.5	51	229	66	459	57.5	67.5	81	54.5	56.5	61.5	58	50	62.5	76	62	55	457	57	289	77.5	63.5	60	71.5	61.5	55	81	65.5	68	171.5	73	76.5	59.5	69	57.5	82.5
2	23	45|46	CLDN5	O00501	JHU02712.B2C23R46	15540	65.5	91	75	67.5	98	73.5	58.5	77	74	64	66	84.5	78.5	105	103.5	114.5	68.5	70	125.5	76.5	99	81	56	56	67	53	71	110	52	96	64.5	57.5	54	424	76.5	62	56.5	363	87.5	623	67	81.5	111.5	67.5	71.5	73.5	64.5	69	75	88.5	70.5	61	645	62.5	331.5	92.5	74.5	78.5	86	98	62.5	117	79	80	187.5	81.5	103	81.5	74.5	71	110
2	24	45|46	CLUAP1	Q96AJ1	JHU02895.B2C24R46	370.5	62	57.5	55	57.5	65	61.5	57	61	62.5	53.5	67	62.5	65	70	63.5	66	65	61.5	57	66	63.5	57.5	48.5	51	64	48.5	49	79.5	43	65	50	44.5	51.5	53	64	46	53.5	68	52.5	491	52.5	56.5	61	48	63	61	47.5	43.5	63	69	56	55.5	147	57.5	63.5	55	58	61.5	65	58	54	46.5	55.5	58.5	98.5	69	47.5	51	57.5	51	50
2	25	45|46	RTL8A	Q9BWD3	JHU02907.B2C25R46	22501.5	58.5	83.5	68	63	73	64.5	55	66	72	60	74.5	79.5	71	93	81.5	95	67.5	67.5	118	77.5	99	88	52	61	62	55.5	61.5	100	52	85.5	59	50	61	353.5	70	75.5	60.5	297.5	95.5	445	69.5	81	86	57.5	65	71	73.5	62	64	77.5	65	59.5	578.5	59.5	313.5	83	66	75	79.5	83.5	62	118	73.5	74	201.5	81.5	100	61.5	79	65	76.5
2	26	45|46	NAA10	P41227	JHU02693.B2C26R46	19758.5	53.5	69	61	62.5	64.5	58	50	59	63	60.5	69.5	61.5	68.5	78.5	79.5	71	65.5	63	71.5	69.5	79.5	64	55	45.5	61	51	60.5	77.5	55	67	54	50.5	54	135	57	52	55	119	64	213	72.5	64	72.5	58.5	62	61	51	53.5	67	83.5	61.5	58.5	348	59.5	144	71	56	66.5	67.5	69	50	66	65.5	62	96.5	72.5	69	64	63.5	55	65
2	27	45|46	COMMD1	Q8N668	JHU02800.B2C27R46	5755	56.5	53.5	50.5	57.5	58	54.5	51	59	66.5	58	73	71	67.5	76	74	62.5	52.5	59	60.5	66	71	58.5	48.5	49.5	60	54	57.5	70	49.5	53.5	50	52	53	87	56	47.5	50.5	88	54	227	62.5	63.5	59	58	60	58	50.5	51.5	60.5	71.5	57	49.5	273.5	52.5	98	62.5	64.5	63.5	69	59.5	52	60	56.5	58.5	92	69	54	55	58.5	53	58
2	28	45|46	GPR182	O15218	JHU02980.B2C28R46	743.5	56	61	64.5	54.5	62.5	57.5	56	71.5	58	56	66.5	67	69.5	77.5	70.5	67.5	50	53.5	65	63	62	59.5	47	49	55	51	55	77	47.5	56.5	51	45.5	50.5	93	60	47	49.5	76	53.5	291.5	63	58.5	54.5	58.5	54	57	47	45.5	60.5	66.5	59.5	51.5	209.5	53	90	61	59	64.5	63	54.5	54.5	54.5	58.5	60	85.5	70.5	52.5	56	61.5	55	57
2	29	45|46	ZCCHC10	Q8TBK6	JHU02873.B2C29R46	2847.5	68.5	67	65	59	58.5	57.5	61.5	70	59.5	56	72	70	67	75.5	85.5	73.5	52.5	63.5	79.5	64	77	54.5	52	56	59.5	54.5	60	72.5	51	62.5	55.5	52.5	56.5	158	58	59.5	57.5	142.5	61	362.5	63.5	67.5	77	52	59.5	65	59.5	48.5	64.5	82.5	57	49.5	426	52	164.5	66	67	69	72	59.5	56	90.5	73.5	63	115.5	79	66	57.5	66.5	57.5	86.5
2	30	45|46	INKA2	Q9NTI7	JHU02987.B2C30R46	28083.5	69	141	110.5	70	115	74	70	79.5	98	70.5	76	89.5	84	159	134	158	68	103.5	182.5	72	119	104	67	78	72	61.5	72.5	108	55.5	109.5	74	59.5	67	542.5	82.5	77	67.5	442	168	663	83.5	117	146	72	77	83	84.5	94	74.5	98	81	63.5	1252.5	69	527.5	131	89.5	79.5	110.5	131.5	76.5	246	102.5	100.5	266.5	91.5	173.5	92	141	101	126.5
2	31	45|46	STOML1	Q9UBI4	JHU03061.B2C31R46	18749	71	84	73.5	68.5	75	68.5	58.5	74	70.5	67	73	82.5	73.5	92	90	92	62.5	68.5	125.5	77	90	70	57	59.5	64.5	51	61.5	99	54	73	67.5	52	58.5	298.5	70	65.5	63.5	242	84	433	69	82	77.5	64	64	71.5	56.5	60.5	66.5	81	67	56	641.5	58.5	224	83.5	66	71	83.5	74.5	61	102	72.5	74.5	175.5	83	132.5	73	84.5	62.5	89
2	32	45|46	IMPACT	A0A024RC24	JHU02825.B2C32R46	7109	59.5	56	52.5	59.5	53	53.5	52	67	64	57.5	65	60.5	65	72	67.5	70.5	59	58.5	73.5	59	71	56	50	50	59.5	51	54.5	76.5	46.5	59.5	50	45.5	55.5	93.5	60	60	50.5	104	56	411.5	59	59.5	61.5	55	56	63.5	55.5	48.5	55	76.5	64.5	50	227.5	53.5	98.5	57.5	52.5	68	67	55.5	58	54	59.5	63	91.5	63.5	55.5	53.5	57	58	56
2	1	47|48	NDNF	Q8TB73	JHU02889.B2C1R48	516	60.5	59.5	49.5	63	58.5	58.5	54	66	56.5	52.5	65.5	66.5	65.5	65.5	59	68	55.5	61.5	59	69.5	63	64	52.5	50	56	53.5	55	65	47	69	46.5	48.5	54	80	57.5	56.5	50.5	84	53.5	357.5	62	65	61.5	63	55	57	49.5	45.5	61.5	79	59.5	50	184.5	54	77.5	62.5	67	62	72	55	55.5	50.5	54	60	121	72.5	55	54.5	62.5	53	66
2	2	47|48	TMEM14B	Q9NUH8	JHU02779.B2C2R48	7275	58.5	90	64.5	59.5	64	65	54	64.5	59	57	68	65	67.5	80	83.5	85.5	57.5	60	112.5	71.5	77.5	61	60	59	56.5	52.5	56.5	87.5	56	65.5	55	51	51	236	62.5	57	49	241.5	69	398	60	74	125.5	58.5	54.5	63.5	54	48	59	80.5	55.5	57	472.5	52	251	72.5	59.5	68	71	62.5	89	105.5	59	84	212	73.5	69.5	64	62.5	58.5	84
2	4	47|48	CCDC28B	Q9BUN5	JHU02891.B2C4R48	4670.5	55.5	62	60.5	56.5	67.5	51	55.5	64.5	65	57.5	72.5	69	64	74.5	77	71	64	62.5	73	69.5	65	57	57	56.5	61	58.5	64.5	85.5	52	62	55	52	54	113	63	57.5	54	90	54	234.5	64	64	71	60.5	63.5	59.5	59.5	51	63	70.5	57.5	44.5	220	56.5	108.5	68	65.5	68.5	70.5	64	57.5	64.5	56	69.5	111	78	62	52.5	52	63	60
2	5	47|48	RPS10	P46783	JHU02767.B2C5R48	615	52.5	56	52.5	55.5	53	57	53.5	70.5	55	55	65	64	57	68.5	68	67	65.5	52.5	66	62.5	60.5	54	50.5	49.5	55.5	45.5	56.5	74	48	49.5	50	48	52	90.5	59.5	54	49.5	92	52.5	385	62	61	62.5	52.5	57	58.5	59.5	50	50	65.5	54.5	46.5	185.5	53.5	82.5	64	61.5	61	60.5	54.5	49.5	57.5	49.5	65.5	90	62.5	57	56.5	52	51.5	58.5
2	7	47|48	PDZD3	Q86UT5-3	JHU03043.B2C7R48	28630.5	73.5	75.5	78.5	85	87.5	72	62.5	69.5	77	68.5	76.5	78.5	83.5	89	114.5	114	80.5	87	91.5	74.5	89	86.5	61	74	80.5	61	74	94	59.5	96	67.5	58.5	69	195	85.5	86	60.5	177.5	93.5	364	79.5	80.5	90	67	62.5	87.5	65.5	60	68.5	93	77.5	72	553.5	71.5	198	94	71.5	77.5	92	758.5	83	84.5	86.5	82	166.5	86	79	77.5	79	68	77
2	8	47|48	GPR162	Q16538-2	JHU02814.B2C8R48	725	55.5	60	56	52.5	57	57.5	53	63	65	60.5	63.5	57	67.5	74.5	64	67	58	53	61.5	59.5	63.5	46	47	47	65.5	49.5	51	68.5	50.5	57.5	46	43.5	50	114	52	51.5	44	93.5	51	348	59	58.5	56.5	57.5	56.5	59	48.5	48.5	55.5	70	60.5	53	246	51.5	104	54.5	57.5	66.5	61.5	57.5	49.5	57.5	55.5	60.5	93	71	61	55	54.5	51	57.5
2	9	47|48	NOL4	O94818-2	JHU02837.B2C9R48	22324.5	68.5	82.5	219	96	101.5	74	60	64.5	70	73.5	150.5	75.5	80	100.5	100	110	84.5	91.5	131.5	66.5	103.5	82.5	60.5	64	74	61.5	70	96	59.5	133	57.5	53.5	64.5	272	72	73	61	251	104.5	404.5	106.5	120	110	65	72.5	116	125	60.5	76.5	100.5	70.5	64.5	898.5	69.5	299.5	89.5	73.5	78.5	92.5	87	68.5	110.5	75	92.5	172	85	92	81	105	66	95
2	10	47|48	CYTL1	Q9NRR1	JHU03007.B2C10R48	2918.5	57	55.5	60.5	60.5	58	51.5	53	65	53.5	50.5	59.5	67.5	71	66.5	72	63.5	53.5	54.5	65.5	59	72	52	53.5	52.5	65.5	51	56.5	83	47	53	46.5	47.5	49.5	88	53.5	55.5	50.5	83	58.5	302	58.5	57.5	63	50.5	53.5	66	53	43.5	56	71.5	59.5	55.5	175.5	61.5	92.5	61	61.5	59.5	58	59.5	54.5	55.5	62.5	59	97.5	60	52.5	56.5	59.5	51	63.5
2	12	47|48	CNOT7	Q96IQ6	JHU02713.B2C12R48	11258.5	57	68.5	66.5	62	65.5	61	49	60.5	64.5	55.5	64.5	69.5	64.5	85.5	85.5	91	61	60	106	73	73.5	61.5	55	52.5	64	54	56	78.5	48	62.5	52.5	52	53.5	317.5	65.5	58	54.5	319.5	84.5	309.5	60.5	72	82.5	61.5	56.5	59.5	68.5	47	62	78	61.5	58	599	56	326.5	73	70	73	79	81.5	56.5	89.5	64.5	70.5	164.5	78	85	67.5	83	63.5	74.5
2	13	47|48	ERLEC1	Q96DZ1	JHU02989.B2C13R48	1101.5	60.5	55.5	58	53.5	61	57.5	52.5	59.5	58.5	53.5	65	63	62.5	76.5	73.5	68.5	66	61.5	67	58	71	50.5	52.5	48.5	65	49	46	66	44.5	54	47.5	44	43.5	85.5	59	50.5	45	81.5	44	366.5	67.5	52	59.5	56	56.5	60	58	50	58	64	59	51.5	160	54	100	64	64.5	68	59.5	52	50.5	52	51	63.5	98	67	55.5	58.5	56	54	58
2	14	47|48	PAFAH1B2	P68402	JHU02840.B2C14R48	30247.5	63	176.5	107	64	111.5	68	52.5	89.5	120.5	63.5	66.5	83.5	71.5	172	183	212.5	65.5	113	315	68	108	102.5	73.5	130	79	52.5	70.5	96.5	53	117.5	56	57	58	787	89	66.5	65	820.5	122	290	76.5	127.5	183.5	66.5	200.5	73.5	66	87	71	104	95	65.5	1431.5	99	687	113.5	82	73	138	133	81	227.5	111.5	74.5	372	75.5	220	81	142	79	140.5
2	16	47|48	AHDC1	Q5TGY3	JHU02882.B2C16R48	9852	55.5	56.5	61.5	62.5	63.5	62	49.5	67	59.5	58.5	71	73.5	68	66.5	68	63	64.5	60.5	72	67	80	60	54.5	57	72	54.5	50	82	47	57.5	54	46.5	57.5	95.5	62	54.5	48.5	87	63.5	408.5	67.5	61.5	70.5	60	57	61.5	62.5	52.5	52.5	70.5	58.5	55.5	266.5	62	126	63.5	69	69	69	62.5	56.5	59	56	66	113.5	80.5	64.5	56.5	61.5	57	74.5
2	17	47|48	SMUG1	Q53HV7-2	JHU02856.B2C17R48	9880.5	53.5	71	71.5	62	79	72.5	56.5	66.5	70.5	64.5	74.5	76	75.5	75.5	80.5	104.5	61	61	100.5	65	87	70	56.5	57	60.5	55.5	54.5	95	53.5	81	54	50.5	62	210.5	72.5	64.5	58	193.5	82.5	513	62.5	71	78	62	57	67.5	55.5	50.5	55	89	64	54	338.5	63	171	72.5	70	67.5	72.5	68.5	56.5	74.5	64.5	79.5	164	76.5	76	62	66.5	55	67
2	18	47|48	HPS1	Q92902-3	JHU03019.B2C18R48	12410	62.5	66.5	67	61	61.5	61.5	58.5	65	70	55.5	65.5	69	69	77.5	67.5	84	71.5	62	84.5	65	78.5	66	54	55.5	59	52.5	59	82	52	75	54	49	55	205	62	61.5	52	182	71	492.5	64.5	76	89.5	57	58	65.5	55.5	47.5	57.5	86.5	62.5	54.5	450.5	55.5	188	74.5	65	71	74	67	55	72.5	66.5	73.5	130	75	80.5	61	62	56.5	78.5
2	19	47|48	TRMT12	Q53H54	JHU02965.B2C19R48	38025.5	61.5	73	72.5	133	111.5	66.5	58	71.5	67.5	64	74.5	78.5	76.5	90	83.5	100	63.5	67.5	96	69.5	90	101.5	86	67	58	56.5	59.5	92.5	51	92.5	95.5	57	55	293	77	86	59	238	98.5	436	70.5	75	86.5	64	65	80.5	66.5	62	64.5	86	76	60	507	86.5	294	78.5	75.5	71.5	83.5	76	71	100.5	76.5	69	154.5	91.5	87.5	93.5	81	67.5	84
2	20	47|48	COX7C	P15954	JHU02715.B2C20R48	2350	55	54.5	52.5	61	56.5	62.5	46.5	57	61.5	49.5	68	63	63	71.5	71.5	64.5	59	56	65.5	62	66.5	52	52.5	49.5	54.5	49.5	59	71.5	45	59	51	45	45.5	122	58.5	53.5	48.5	109.5	57	377.5	60.5	60.5	65	55.5	59	56.5	55.5	50.5	58.5	63	55.5	52	286.5	50	130.5	60.5	64	59.5	62.5	61	51.5	66	59.5	59	123	75.5	57	57	58	56.5	59.5
2	21	47|48	RBM22	Q9NW64	JHU03049.B2C21R48	5082	58.5	56	64.5	57	64.5	53	51.5	65	62	55.5	65.5	74.5	67	75.5	73.5	68.5	66	56.5	68	68	70	53.5	51.5	65.5	62	50	58	80	45.5	54	50	45.5	50	120.5	63	51	50.5	97.5	61	381.5	60	61.5	69	63	60	65.5	60.5	45.5	68.5	60.5	61.5	47.5	298	53	132	68.5	67	64	68	67	51	59.5	58	62.5	116	73	58.5	60	64.5	58.5	58
2	23	47|48	HYOU1	Q9BST8	JHU02735.B2C23R48	878	55.5	56	58	55.5	54.5	58	53	67.5	60	52	59.5	67	65	77	62	63	57.5	62.5	60.5	83	64.5	50	53	46	60	46.5	51	77	44.5	59.5	52.5	40.5	51.5	83.5	60.5	47	47.5	97.5	55.5	421.5	56.5	61	63	53	60.5	59.5	51	49.5	52	66.5	55	53.5	207.5	54	97.5	51	67	66.5	66.5	62.5	53.5	53.5	48.5	58	79	69.5	52.5	51	61.5	48.5	53
2	24	47|48	MRPL19	P49406	JHU02930.B2C24R48	187.5	60.5	53.5	45	55	60.5	61.5	51	57.5	61	51.5	65	59.5	64	71.5	64.5	57	57	53	56	59	60	48.5	47.5	43	61.5	49.5	56	77.5	38	54.5	49.5	45.5	51.5	53.5	52	47.5	52	56	55.5	359	55	57	60	57	59.5	62	55	43.5	56.5	56.5	59.5	51	197.5	58	55.5	51.5	65.5	68.5	61	57	50.5	50	50.5	54	83	72	51.5	54.5	50.5	51.5	51
2	25	47|48	OLA1	Q9NTK5-3	JHU02918.B2C25R48	12993.5	58.5	83.5	70	62	76.5	59	61	61.5	67.5	62	74	78.5	71	98.5	102.5	91.5	56	72	107	72	88.5	67	55.5	62	62.5	56	67	89.5	53	85.5	60	52.5	54	306.5	71	63.5	56.5	240	133.5	304.5	79.5	96	112	69	61	69	65.5	57.5	66	89.5	61.5	63.5	647.5	61.5	360.5	98.5	68	71.5	82.5	81	69	153	88.5	70.5	212	83.5	111.5	71	84	77.5	98.5
2	26	47|48	BRMS1L	Q5PSV4	JHU12162.B2C26R48	8620	62	56	55.5	60.5	66.5	88	52.5	65	63.5	52.5	67	71	63.5	75.5	67.5	71	51.5	76	72	63.5	81	55.5	52	56	66	52.5	57.5	100.5	51	70	59	44	54.5	115.5	69.5	56	56	109.5	62.5	416.5	61	59.5	68.5	54	57	70	61	51.5	57.5	80.5	62	56.5	258.5	57.5	113.5	77.5	166	70	65	64	54.5	63	62.5	83.5	109	74	62	56	55.5	57	59
2	27	47|48	ACBD6	Q9BR61	JHU02785.B2C27R48	45254	64.5	95	75	190.5	106.5	80.5	56.5	79	80.5	77	76.5	83.5	119.5	84	99	112.5	57.5	83.5	102.5	98	146.5	111.5	64	74	74.5	76.5	73	122.5	79.5	127	76	54.5	64	175	95	93.5	65	190.5	88	689	112	92.5	94.5	127	74	75.5	83	60.5	74.5	110.5	79.5	60	1009.5	86	209	125.5	85	86.5	105.5	79	79	86.5	81	81	147	82.5	77	81	71.5	73.5	81
2	28	47|48	TAF1D	Q9H5J8	JHU03023.B2C28R48	3219.5	54.5	60	68.5	61	65	56	55	66.5	63	50	68.5	62.5	62.5	73.5	122.5	71.5	56.5	60	71.5	75.5	65.5	59.5	50	50	60.5	50.5	49.5	85.5	53	63	49.5	45.5	54	97	63	58	51.5	88.5	58	341.5	58.5	60.5	63	57.5	51	61	53.5	46	58	74.5	69.5	55.5	301.5	51.5	92.5	60	66	67.5	63.5	56	53	59	62	64	88	76	55	56	60	51.5	59
2	29	47|48	DHPS	P49366	JHU02806.B2C29R48	9813.5	56.5	81.5	68	57.5	63.5	62	53	73	72	59.5	73.5	72	66.5	87.5	85	91.5	64	65.5	113.5	69.5	78	61	56.5	66.5	55.5	52.5	62.5	83	48	64	54.5	48	54.5	221.5	66.5	60.5	55	206	65.5	318.5	62	71.5	88	62.5	58.5	61.5	59.5	57	51.5	81	73.5	57	454	54	216.5	67.5	66.5	71	70	69	59.5	92.5	68.5	66.5	126	74	80	63	76	57.5	64
2	31	47|48	MGMT	P16455	JHU03033.B2C31R48	34138	66.5	85	74	67	76.5	92.5	61	74.5	76.5	61.5	72.5	81.5	76.5	89	97	106	62.5	73	116.5	67.5	89	93	62	56.5	67.5	65	66.5	88	64	79.5	61.5	61.5	59.5	315.5	79	74	70	193.5	104.5	352.5	70	80	98	71.5	60	75	63	61	72.5	99.5	66	59.5	1073.5	65	275	96.5	78.5	75.5	102	100	70	99	72	77.5	159	76	105.5	72.5	86	71	93.5
2	32	47|48	TMED10	P49755	JHU02861.B2C32R48	859.5	56.5	54	56.5	56	53	59	46	62	61.5	52.5	68	68	63.5	72	75	59.5	51	52	66.5	66	73	52.5	52	50.5	56.5	48	49.5	70.5	48	57.5	46	48.5	58.5	91.5	60	57.5	51	82.5	51.5	527	54.5	54	59	53.5	54	67.5	53.5	47	56	63	53.5	50	243.5	49	99	56.5	61.5	59	61.5	59	56	60.5	53	60	120.5	72	53	50	54	52.5	63.5
2	1	49|50	DDX60	Q9H616	JHU03297.B2C1R50	3762	65	62.5	55	53.5	56.5	52	57.5	61.5	58	53.5	69	66.5	62.5	72	73.5	73.5	58	60	73.5	67.5	63	61	52	51.5	59	49.5	51	78.5	49	61	49	45	50	144	56	57.5	56	142.5	64	260	60	58	67.5	51.5	56.5	58.5	58	46	59.5	72	63.5	47	273.5	46.5	128	60.5	59.5	69	70	62	53	56	53.5	57.5	100	71.5	59.5	58.5	59.5	57	57.5
2	2	49|50	FAM216A	Q8WUB2	JHU03081.B2C2R50	9511	61	86.5	75.5	65.5	74	66	60.5	71.5	72	60.5	77.5	69	74	95.5	97.5	97.5	67	94	108	69	80	78.5	61.5	60.5	68.5	55.5	67.5	89	56.5	97	61.5	54.5	60.5	396	73	68.5	57.5	316	112.5	414.5	79.5	114.5	85.5	58.5	73	65	61.5	52.5	158	80	68.5	55.5	501.5	60.5	308	95	73	80	82.5	78	56.5	127.5	78.5	98	226.5	170	103.5	67.5	78	67	92
2	3	49|50	PHF7	Q9BWX1	JHU03130.B2C3R50	1572.5	55	58	64.5	57	59.5	57	54	54.5	63	56.5	64	69	55	71	70	67.5	54	56.5	68	63	67.5	47.5	51	53.5	51	45	56.5	77.5	44	57	51	43.5	47	92.5	62	55.5	45.5	84.5	54.5	466.5	61	60	62.5	51	55.5	64	56	47	56	70.5	58.5	48.5	250	49	84.5	62	65	67	70	56	54	55.5	54.5	62.5	99	67.5	56.5	51	54.5	56.5	55
2	4	49|50	CPXCR1	Q8N123	JHU03285.B2C4R50	2163.5	58	64.5	62.5	57.5	57.5	57	51	54	61	55.5	71	67	57.5	69.5	70	70.5	57	61.5	71.5	62.5	64.5	54	48.5	49.5	49.5	48.5	55	80.5	45.5	54	49.5	43.5	51.5	144.5	54	53.5	51.5	122	58	207.5	61.5	60	67.5	50.5	56	56.5	59	42	55.5	66	55	48.5	302.5	56.5	127	66.5	64	67	65	56	54	63	58.5	64.5	100.5	71	60	58.5	58.5	55.5	54.5
2	5	49|50	CHRDL1	A0A452Q6Z9	JHU03092.B2C5R50	3029	59	63.5	63	63	56	58	57.5	61.5	67.5	55	68	73.5	66.5	73.5	75.5	74.5	61	60.5	84.5	62.5	74	58	49.5	54	66	51.5	55.5	85	41.5	78.5	50.5	45.5	52.5	178.5	63	59.5	52.5	154	59	286.5	65	70.5	71.5	57.5	56	64.5	58.5	49	60.5	71.5	61	53	343	55.5	141.5	72	63	64.5	72	63	59.5	69	62.5	71.5	118	73	59.5	57	66	59	63.5
2	6	49|50	CFL2	Q9Y281	JHU03281.B2C6R50	2207.5	58.5	58.5	58.5	55.5	56.5	53.5	52	64.5	62	60.5	75	69.5	55.5	71	61.5	66	60	60.5	67.5	66	71	57	52.5	53.5	59.5	46.5	52	76	45.5	63	49.5	44.5	51	111	60.5	52	51	130.5	59.5	1032	62	61	60	61.5	57.5	66	54.5	54.5	52.5	69.5	58	48.5	251	55	111	60.5	57.5	60.5	57	55.5	56	53.5	61	58.5	108	62	56	55.5	52	52.5	59.5
2	7	49|50	GLYATL2	Q8WU03	JHU03393.B2C7R50	1491	57.5	57.5	55	56	65	52	51	62	58	58	70.5	65.5	62	70	64.5	71	59.5	57	71.5	58	64.5	49	47	52.5	68	49.5	52	63	51.5	58.5	48	47.5	49.5	111.5	51	50.5	47	92.5	48.5	480	70	57	59.5	58	50.5	63.5	53.5	48.5	57.5	71	61.5	50	266.5	52.5	102	62	68	60	61.5	58.5	51	59	58	65	95	59	56	51.5	49	49.5	59.5
2	8	49|50	BTC	P35070	JHU03175.B2C8R50	8067	60	57	61	53.5	59.5	55.5	50.5	66	70.5	54	64.5	72	69.5	74.5	75.5	63.5	60	62	81	61	74	61	53	56.5	67.5	51	54	76.5	47	62	49.5	47.5	56.5	149	59	54.5	54.5	127	56	354	61.5	65	71.5	56	58.5	62	71.5	51.5	51	74.5	60	49	451	55	140.5	58	65.5	67.5	69	61.5	57	66	58	67.5	102.5	76	109.5	54	69	55	64
2	9	49|50	ING3	Q9NXR8-2	JHU03217.B2C9R50	28398	73.5	167.5	108.5	68	117.5	61.5	56	150	225	66.5	65	92	81	227.5	229	213	62	97	337.5	72.5	117	102	76	150	73.5	62.5	75	112.5	64	117	64.5	60	60	1102	79	83.5	62.5	938	167	436	77.5	149.5	182.5	70	66	75	93	113.5	68.5	100.5	72	78	1863.5	80	997.5	136	88	77.5	164.5	184	80	302	144	89	426	84.5	199.5	91.5	143.5	76.5	163.5
2	10	49|50	C4orf3	Q8WVX3-2	JHU03410.B2C10R50	12990.5	62	80	68	65	70	52.5	57	70	71	62.5	73	69.5	76.5	95	92	105	65.5	59	125.5	70.5	90	73.5	60	58	69	52	57.5	78	51	81	59	56.5	52	303.5	64	61.5	55.5	306.5	108	274	68	95.5	100.5	59.5	58.5	63.5	68.5	61.5	67	82.5	62	62	481.5	59	339	83	69.5	70	76	78.5	72.5	131	77.5	68	170	86.5	97	62	72.5	60	91.5
2	11	49|50	C1QTNF7	Q9BXJ2	JHU03273.B2C11R50	27853.5	54	69.5	70	66	62.5	56	54.5	64	70.5	61.5	68	72.5	70.5	79.5	79.5	82.5	62.5	57	75.5	64	72	84	50.5	52.5	62.5	47	56	94	51	60.5	54.5	56.5	53.5	137.5	67.5	65	55.5	160.5	72	271	67	64	73	56.5	56.5	70	53.5	52.5	61	74.5	64	55	314	58.5	175.5	71	66	72	69.5	70	60	72	70.5	59.5	108.5	70	62	63	59	60.5	64
2	12	49|50	MCAM	P43121	JHU07062.B2C12R50	366	55	50.5	56	56.5	62	57	55	57	62.5	56.5	69	65	65	66	65	56.5	56	55.5	53	59.5	64.5	49	49.5	48.5	59	47.5	53	65	48	55.5	50.5	44.5	52	52	57	52.5	54.5	54.5	40	413.5	59	58.5	53.5	59.5	56	62	53	46	58	68.5	56.5	47.5	122.5	54	64.5	64	63	69.5	61	47.5	57	46	52	58	75	61	52.5	50	53.5	51	51.5
2	13	49|50	SERPINE2	P07093	JHU03434.B2C13R50	9075	60	57	65.5	57.5	65.5	56	55.5	65.5	61.5	61	63.5	63	64.5	71	79.5	67	61	56.5	73	63	73.5	64	57.5	53.5	66.5	52.5	55	80	49	68.5	49	49	51	175	63.5	57	56.5	174	64	328.5	58.5	63	74.5	59	61	63.5	50.5	48.5	58.5	73.5	60.5	52	304	51.5	163.5	63.5	59.5	72	66.5	60	69.5	68.5	60	62	111.5	66.5	65	60.5	62	56.5	63.5
2	14	49|50	GTF3C5	Q9Y5Q8	JHU03209.B2C14R50	4956.5	59	58	59	54	61	57.5	58.5	65	60.5	53	70.5	68.5	68.5	74.5	67.5	73	64.5	66	75.5	63.5	71.5	58.5	52	52.5	67.5	47.5	50.5	80.5	50.5	58.5	56	49.5	55.5	171.5	65	61	54	137	65.5	295	62	60.5	70.5	55	62.5	62	54	49.5	56.5	69	63.5	56	329	53	157.5	62	69	69	69	63.5	52	64	61	68	103	64	61.5	49	59.5	55.5	66
2	15	49|50	PLEK2	Q9NYT0	JHU03133.B2C15R50	86.5	57.5	47.5	53	54	58	60.5	52	62	48	58.5	74	57	63.5	69.5	58	63.5	62	58.5	59.5	63	70	53	49	48.5	61	43	51.5	76	44.5	56.5	51	45.5	50.5	53.5	59.5	56	53.5	56.5	53.5	393	61.5	50.5	63.5	53.5	60.5	53.5	54.5	43.5	51	67.5	56	49.5	114	53	62	56.5	59.5	67.5	60	55	54	46.5	46	59.5	74	61.5	50.5	47.5	56.5	52.5	51
2	16	49|50	ZNF10	P21506	JHU03358.B2C16R50	317.5	50	59	58	52	60.5	56.5	52.5	55.5	58	59	68.5	60.5	62.5	67	63.5	62.5	64.5	50	63.5	62.5	69.5	58.5	53.5	50.5	59	51	53	84.5	44	54.5	48.5	42	54	82.5	60	51.5	54.5	80	52.5	547.5	61.5	58	61.5	49.5	54	59.5	57.5	47.5	59.5	64	54	45	207.5	52.5	77	54	59.5	63.5	63	59	49.5	50.5	59.5	65	86.5	68.5	60.5	52	60.5	49.5	54
2	17	49|50	AHNAK	Q9BVU3	JHU03169.B2C17R50	42508.5	66	67.5	69	66.5	74	65	54	71	73	62	77	72	76	81	81.5	110	71	67.5	78.5	73.5	86.5	105.5	54.5	62.5	69	52	60	97.5	54	78	62.5	50	54.5	132.5	71	68.5	57	144	72	419	68	64.5	84	59.5	59.5	77	67	56.5	66	75.5	63.5	57.5	414	65.5	139.5	70	72.5	69	74	70	50	66	70	74	98	74.5	90	70	90	56	81.5
2	18	49|50	RPF1	Q9H9Y2	JHU03368.B2C18R50	333.5	59	54	64	58.5	64.5	50	54.5	60	60.5	53.5	65	67	62.5	60	63.5	54	57.5	59	62	59.5	68	52	51	48	60	45.5	53.5	76.5	44.5	53.5	49.5	44.5	50.5	72	56	51	52	69	43	436	58.5	55.5	57.5	41	57.5	57.5	47	44.5	52.5	62	55.5	57	199	48	74.5	54	65	61	64	56.5	43.5	51.5	56	64.5	81	70.5	50	56	52.5	50	51
2	19	49|50	C9orf97	Q8TBB8	JHU03277.B2C19R50	13902	61	55.5	60.5	58	61	62	62	69	68.5	52.5	69.5	69.5	64.5	69.5	71.5	62.5	60	62.5	59.5	67.5	65	62	49.5	50.5	60.5	55	58	82	50	86	57	48.5	54	82	62	58	51	87.5	57.5	452	61	60.5	65.5	50	60	57	55.5	44.5	58.5	70	58	53	185.5	60.5	79	61.5	64.5	66.5	72.5	62.5	50	53.5	53	62.5	93.5	71	56.5	55.5	58.5	52.5	60.5
2	20	49|50	PRSS50	Q9UI38	JHU03161.B2C20R50	1051	52.5	57.5	51	55.5	57.5	59	56.5	62.5	55	56	64	71	63	67	64	62.5	62	52.5	73.5	61.5	66	55.5	49	47.5	55.5	49.5	58.5	86	45	62	53.5	46.5	48	136.5	59	50.5	48	118.5	55	382	62.5	57.5	66	55.5	56	51	56.5	44.5	56.5	74	60	53	213	47.5	124	57	62.5	69	65.5	70	51.5	58.5	53	58.5	108	68.5	61.5	62.5	51.5	52	60.5
2	21	49|50	NOP9	Q86U38-2	JHU03371.B2C21R50	1564.5	55.5	58	53.5	56.5	60	57.5	52	59.5	58	56.5	63	69	58	64	69	66	60.5	60	62	58	69.5	58.5	48.5	50	60	53	55	72	48.5	55.5	50	45	49.5	82	60.5	51.5	51	79.5	50	265	60	51	64	58	54.5	62.5	54.5	45	54	73	69	49.5	249.5	49.5	88	61.5	61.5	64	66	58	57	58.5	54.5	57	93	68.5	58	49.5	60.5	57.5	61
2	22	49|50	RPL27	P61353	JHU03241.B2C22R50	596	65	62	56	52.5	52.5	57.5	58	57	61	57.5	62	61	64.5	68.5	65.5	61.5	62	56.5	61	59.5	68.5	49	55.5	49	63.5	51	52	70.5	46	59	47	49.5	45	76.5	64	52.5	42	78.5	52	248.5	56	58	67.5	61.5	51	58.5	48.5	48.5	62	69	54	46.5	221	49.5	93	57.5	63	65.5	61	59.5	54	53.5	57.5	65.5	91.5	63	54	55.5	55	48.5	53.5
2	23	49|50	CDK17	Q00537	JHU03127.B2C23R50	5019	52.5	69.5	62.5	56	60.5	65.5	56	60.5	63.5	60	68	68.5	66.5	86	84	88	61	62.5	107	63	83.5	55.5	52	57	60	48.5	55.5	81.5	53	69	53.5	51.5	49.5	327.5	62.5	56	51.5	361.5	90	462	62.5	75	83	62.5	59.5	65	56.5	55.5	61	80.5	60	47	478.5	60	313	82	69.5	68.5	65	77.5	60.5	125	70.5	66	178	77.5	83.5	59	72	60.5	87
2	25	49|50	ZNF502	Q8TBZ5	JHU03359.B2C25R50	3226	64.5	60	57	60.5	62	61	58	60.5	60	52	68.5	73.5	72	69	73	70	60	58	61	62	72.5	55	53	50.5	62	55	57	78.5	50.5	64.5	53.5	40	51.5	93.5	62	56.5	49	91.5	58.5	384	62	68.5	70.5	54.5	61.5	59.5	56.5	51	53	69.5	55.5	55.5	233.5	53.5	98	62.5	67	69.5	65	64.5	51	58	56.5	71	126.5	64.5	61.5	56	55	57	63.5
2	26	49|50	PDHA2	P29803	JHU03129.B2C26R50	7105	63.5	73.5	68.5	63	65	69	56	61.5	58.5	49.5	68.5	73	68.5	79.5	82	90.5	52.5	58.5	111.5	65	85	59	60.5	56.5	62	50.5	58	85	53.5	70	57	45	54.5	360	62.5	60	64.5	277	76	389	62	61	91.5	60.5	56	66.5	62.5	51.5	54	73	59.5	59	375	61	296	79.5	71	69.5	71	75.5	52.5	106	65	65.5	191	66.5	83	60.5	66.5	65.5	70
2	27	49|50	TLCD5	Q6ZRR5-4	JHU03256.B2C27R50	6138.5	67	72.5	65.5	65	63.5	65	58	67.5	67	67	73	69.5	75	83	84	75	65.5	61.5	94	73	77.5	62	58.5	53	68.5	52.5	58.5	80.5	54.5	60	51.5	44	59	170.5	63.5	64.5	62	173.5	74	341.5	66	72.5	79	60	62	73	66.5	62	60.5	74.5	67.5	55.5	385	61	176.5	65.5	70	74	68	73.5	61.5	75	68	69.5	125.5	71.5	74	63.5	64.5	58	67.5
2	28	49|50	NAA16	Q6N069	JHU03422.B2C28R50	7775	59.5	61.5	59	59.5	68	58	58	68	67	61	69.5	71	75.5	78.5	71	69	57.5	61	75	69	69	64	52.5	57	66	57.5	57	77	49	60.5	53	48.5	51	147	66.5	58	50.5	104	60.5	336.5	62.5	59.5	66.5	60.5	57	73	53.5	53	60.5	80	59.5	50.5	364.5	58	133	63	64	70	65.5	60.5	64.5	58	63.5	65	96.5	70.5	68.5	75	67	57	55.5
2	29	49|50	HECTD3	Q5T447-2	JHU03212.B2C29R50	14951	60	68.5	65	52	62	60	54.5	64.5	56	56	64.5	71.5	57.5	86.5	83	118.5	61.5	63.5	107	66	76	62	54.5	55.5	61	53	56	77	48.5	60.5	55	45	54	357	61.5	53.5	59	219	74	305.5	64.5	68.5	70	49	68.5	61	58	51	58	77.5	55	48	432.5	53	225.5	70.5	63.5	66.5	69	70.5	56	81.5	60	67.5	134	80	75.5	57.5	61	61	62.5
2	31	49|50	ZNF688	P0C7X2	JHU03456.B2C31R50	3541	61.5	62	59	56.5	64.5	59.5	47.5	74.5	90.5	54.5	65.5	69.5	70.5	71.5	77.5	69.5	57.5	58.5	73	64.5	68	58.5	52	55.5	61	47	60	70.5	46.5	59.5	48.5	44	48	159.5	57	54	53	133	71.5	342	58	66.5	70	57	55	57.5	54.5	45	58.5	72.5	61.5	54.5	364	47	168	62.5	67	75.5	69	68	62	78.5	57.5	59.5	124	68.5	66	56	60.5	54.5	64.5
2	32	49|50	ELMOD2	Q8IZ81	JHU03204.B2C32R50	1837	55	58.5	61.5	58.5	54.5	59.5	46.5	67.5	66	55	69.5	67	63	71.5	71.5	61	59.5	53.5	66	62	73	53	49	47.5	54.5	48.5	58.5	61.5	52.5	61	50.5	44	44.5	95	62	55	53.5	90.5	61	479.5	64.5	53.5	67	53.5	56	64	58	50	58.5	70.5	61.5	48	218	48	97	57	59.5	71.5	68	63	54.5	55.5	51.5	58.5	109.5	61	53.5	60.5	52.5	58	57.5
2	1	51|52	FRZB	Q92765	JHU03299.B2C1R52	1973.5	55	61.5	63.5	54	60	52	52	55	53.5	54	54.5	64.5	73	65	65	70.5	63	61.5	61.5	62.5	69.5	57	53.5	54	61.5	51.5	51.5	73	44.5	55.5	52	47.5	50.5	114	62	50.5	47.5	112	51.5	268	57.5	59.5	57.5	52.5	62.5	57	56.5	53.5	60	67.5	61.5	45	206	45	99.5	62.5	60.5	65.5	68.5	60	56.5	55.5	58.5	61	88	62.5	60.5	54.5	56	54	53.5
2	2	51|52	SH3YL1	Q96HL8-5	JHU03145.B2C2R52	8292	55.5	72	64.5	59	64	55.5	60	67.5	55.5	52.5	64.5	65	76	74.5	72.5	74.5	65	64.5	70	65.5	76.5	62.5	52	58.5	63	47.5	54.5	91.5	53	64.5	51.5	51	53.5	161.5	63.5	53.5	48	146	59	387	59.5	66	61.5	60	60.5	62	58	53	59	74	63	42	310	55.5	163	67	71	70	67	69	64.5	60	60.5	66	120.5	67	53	58.5	63	60	60.5
2	3	51|52	ERCC6L2	A0A804HJC4	JHU03086.B2C3R52	10126	66	64.5	62.5	64.5	62	60.5	59	65.5	60.5	55	60	69	72.5	77	77	81	67	60	80.5	64	72	50.5	129	54	71	47	59	77.5	50.5	66	63	52	57	221	63.5	57	52.5	190.5	69	433	61.5	61.5	67	61	61.5	58	59.5	51	58	81	62.5	49	382	50.5	180.5	69.5	64	59	70	70.5	50	73	63.5	60.5	114.5	71	55	54	64.5	55	55.5
2	5	51|52	PLEKHS1	Q5SXH7-1	JHU03080.B2C5R52	17164	60.5	65.5	70.5	60.5	70.5	77.5	52	68.5	68.5	51.5	74.5	73.5	70	76.5	90.5	81	70.5	67	85	76.5	105	68.5	62	59	63	54	56.5	92	45	125	67	50	50.5	200	74	59.5	65	202	76.5	779.5	65.5	73	77	64	62	65	64.5	61.5	63.5	94	62.5	55.5	364	58	171	68.5	67	67.5	78	134	58.5	66	61.5	72	128	69	63	57.5	56.5	57.5	68
2	6	51|52	CCL22	O00626	JHU03278.B2C6R52	3283.5	55	54.5	56	60	58.5	60.5	52	63.5	64	48.5	61	66	62.5	73	76	72.5	61.5	60	72	62.5	68	54	49.5	53	67	47	51	70	49.5	56	53.5	46	46	122	55	57.5	53	116.5	56	560	62	65.5	75.5	56.5	54.5	57.5	53.5	45.5	59.5	65.5	57.5	45.5	207	52	110.5	64	61.5	63.5	65.5	53	47	61.5	55.5	54.5	97.5	61	59	51.5	52	54	64
2	7	51|52	KRBOX4	Q5JUW0-3	JHU03455.B2C7R52	365.5	53.5	49.5	55	56.5	58.5	59	45.5	58	64.5	49	58.5	56	55.5	72.5	66	60	63.5	61	59	60	65.5	52	43.5	54.5	63	49.5	47	68	43	49.5	52.5	42.5	55.5	70	50	54.5	50.5	69.5	51	606	53.5	59.5	62	55	56	51.5	53	49	46.5	68	53.5	44	225	50.5	89.5	59	61	59.5	65	54	53	59.5	54	58	79	65.5	50.5	56.5	49	52.5	62
2	8	51|52	IL15	P40933	JHU03215.B2C8R52	12812	57	67.5	60.5	57.5	58.5	59	57	58.5	68.5	52	61.5	62	76	79.5	74	94.5	68	64	91.5	66.5	78.5	57.5	50.5	56	67	55.5	52	85	50.5	59.5	52	53	54.5	249.5	64	49.5	51.5	216.5	69.5	651	58	63.5	70	60	53	59.5	67.5	52	48.5	71.5	66.5	50	381.5	55.5	211	61.5	64	65	71	70.5	52.5	81.5	58.5	64	135.5	78	69	57	54.5	55	68
2	10	51|52	CZIB	Q9NWV4	JHU03372.B2C10R52	15226	61	55.5	47.5	53.5	61.5	57.5	50	63	66.5	55.5	59	61.5	58.5	72	67.5	65.5	58.5	61	65.5	57.5	63	64	50	50.5	66.5	54.5	55	81	50	60	48.5	41	54.5	78	56.5	57.5	50.5	78.5	54.5	398.5	51	58	62.5	46.5	57	57.5	56	41.5	56.5	73	59.5	45	218	49.5	89	58	63.5	63	62	63.5	49.5	57	55.5	65	77	70.5	59.5	53.5	65	49	61.5
2	11	51|52	MED29	Q9NX70	JHU03308.B2C11R52	22265.5	58.5	65	59.5	59	60	68.5	54.5	68.5	70.5	57	60.5	64	72	72	75.5	71.5	55	66	71.5	62.5	69.5	71	61	56.5	65	50.5	57	91	55	63.5	54	50.5	55.5	121.5	61.5	62	60	123.5	55	456.5	64.5	63.5	66.5	55.5	58.5	70.5	59.5	47.5	64	71	63.5	45.5	321	61.5	119	68	62	61	66	71.5	59	54.5	54.5	69	109.5	72.5	57.5	55.5	66.5	59	91.5
2	12	51|52	ZNF257	Q9Y2Q1	JHU03167.B2C12R52	1599	58	55.5	59.5	52	59	56.5	49.5	60	61	50.5	60	63	69.5	71.5	73	62	53.5	65	63	63.5	73	56.5	54	54.5	65.5	51	50.5	68.5	51.5	60.5	52	47.5	48.5	70.5	58	54.5	55	75.5	45	488.5	59	59.5	67.5	62.5	53.5	62.5	59	48.5	56	69	58	43.5	198	48	89.5	62	62	60	66.5	55.5	52	55	51.5	61.5	95	74.5	50	57.5	59.5	56.5	57
2	13	51|52	OSBPL11	Q9BXB4	JHU07457.B2C13R52	4279.5	57	62.5	62	50.5	67	55	49	65	55	55	62.5	56	66.5	72.5	65.5	65.5	60	64.5	70	61	67	54.5	53.5	54.5	59	51.5	52	65	52	57	50.5	42.5	46	165.5	55	50.5	60	155.5	59.5	513	60.5	59.5	66.5	55.5	51	63.5	52.5	47	61	72	55.5	45	300.5	51	153.5	62	57	65	64	59	54	66	55.5	60.5	104	78.5	60.5	54.5	65.5	54	59
2	14	51|52	GDAP1	Q8TB36-2	JHU03206.B2C14R52	12224	69.5	71	67.5	63.5	73.5	63	56	73	68	67	77.5	65.5	64.5	79.5	76	79.5	64	73.5	86	71.5	83	70	56	58.5	67.5	50	65	90.5	59.5	74	56.5	48.5	53.5	247.5	60.5	63	59	233	71.5	492	57.5	68.5	85	59	68.5	71.5	64	53	65.5	80	61	52	386.5	56.5	171	68	74.5	71.5	76.5	73.5	62.5	82	65	71	130	86.5	73.5	63	68	71	76.5
2	15	51|52	AGFG1	P52594	JHU03106.B2C15R52	12038	62	60.5	63.5	62.5	61.5	67.5	49.5	64.5	57.5	62.5	68	66	63	76.5	70.5	81	65	60.5	80	60	73.5	60	47.5	62.5	60.5	50.5	53.5	97	53	70.5	61.5	47	51.5	158.5	67.5	62	53.5	186.5	62	538	63.5	69	65	59	58	62	61.5	49.5	53.5	79.5	60.5	49.5	356.5	49	150.5	65	57	70	68.5	77	54	58.5	50.5	63.5	112	63	63	59	61	55	60
2	16	51|52	GJA4	P35212	JHU03301.B2C16R52	4468	63.5	57	59	57.5	60.5	64	57	58.5	72.5	51.5	69	64	66	74	105.5	68.5	58.5	59	67.5	59.5	72.5	60.5	53	54	59.5	48.5	59.5	81.5	56	64	53.5	42.5	49.5	129.5	55.5	53	51.5	124.5	58	363.5	61.5	62.5	65	51	56	64.5	58.5	45.5	53	66	61	51	316	51	129.5	65	54.5	64.5	69	65	46	62	61	63	120	63	62.5	56.5	66	56	59
2	17	51|52	ST3GAL1	Q11201	JHU03249.B2C17R52	185	55	52	57	57	56	53	56	54	63.5	47.5	67	61.5	61	64.5	72	68.5	58.5	57.5	72.5	64	67.5	49	48	51.5	55	50	47.5	80.5	49.5	57	49	47	51	81.5	55.5	54	51	85	48	385	56.5	60.5	64	48.5	54.5	59	52	45	55	72	64	52	192	49.5	80	55.5	62	67.5	68.5	56.5	44.5	52	54.5	61	98	69	53.5	51.5	56.5	48	50.5
2	18	51|52	GAGE8	Q9UEU5	JHU03391.B2C18R52	31500.5	62.5	59.5	66.5	61	79.5	62	61.5	65	69	62	74.5	94.5	66.5	92	84	73	64.5	65.5	73	74.5	113.5	88.5	62	59	65.5	57	143	94.5	57.5	120	58.5	48.5	57	140.5	76	75	60.5	119	75.5	782	67	77.5	78.5	59.5	67	72.5	60.5	57	60.5	79	61	57	275	70.5	196.5	72	62	70	78.5	68	54	99	63	69	112.5	83	74.5	60.5	74.5	63	667.5
2	19	51|52	MINDY3	Q9H8M7-2	JHU03271.B2C19R52	9326.5	59.5	61.5	53.5	59.5	66	56.5	53.5	67	59.5	61.5	66.5	72.5	61.5	79	75	80	64.5	64.5	74	64.5	78.5	56	55	55.5	61	48.5	56.5	86	49	64	50.5	50.5	54.5	191	62	55.5	52.5	178.5	59.5	433.5	64	53	68	60	63	69	58.5	48	56.5	77	64.5	51.5	290	55	150	61	64.5	61	67	68	59.5	64	57	67.5	105	80	65	57	60.5	56	60
2	20	51|52	ZNF257	Q9Y2Q1	JHU03167.B2C20R52	4548.5	63	64	66.5	50.5	65	59.5	61.5	64.5	63	52.5	64.5	64.5	65	76.5	87.5	75	66	63	80.5	64	70.5	50	51.5	55	64.5	48.5	53.5	91	47.5	56	54.5	49	59	162.5	68.5	56	42.5	155.5	69	302	64.5	58	81.5	64	59	63.5	57	52	53	72.5	68	51	314	49.5	143.5	63.5	61	66	60.5	63.5	55.5	60.5	58	68.5	100.5	72	67	56	53.5	60.5	77
2	22	51|52	DBT	P11182	JHU03193.B2C22R52	4211	58	52.5	63.5	61	60.5	66	54	61	53	57	70	60	63	74.5	81	71	54.5	62.5	69.5	63	70.5	52	52.5	55.5	64.5	50	57.5	81	48	62	54	48.5	55.5	152	68	56.5	44	133.5	68	387	58.5	57.5	72.5	63	57.5	66	56.5	49.5	61.5	70.5	57.5	49	233.5	54.5	152.5	63	65.5	65.5	67	64	50	58	60	64	128	64	62.5	53.5	58	52.5	55
2	23	51|52	PNKD	Q8N490	JHU03136.B2C23R52	23155	65.5	81.5	77	63.5	75	77	61.5	67.5	71.5	59	75.5	69.5	79	91.5	98.5	107	55.5	66.5	115	74.5	95.5	85.5	62.5	63.5	65	54.5	66	102.5	53	94.5	65.5	58.5	58.5	298.5	70	68.5	63.5	323	103	527	65.5	92	86.5	69.5	65.5	68	66	54.5	65	88	70.5	59	614	59	350	84.5	78.5	70.5	80.5	90	64	105.5	66.5	73	186.5	84.5	100	67.5	83.5	66	94.5
2	24	51|52	SGCB	Q16585	JHU03342.B2C24R52	3033.5	59	66	64	54.5	68.5	60	57.5	69.5	62.5	54	69	68.5	66.5	86	78	91.5	61	59.5	108	62.5	75.5	54.5	52	53.5	58.5	48	58	85	49	77	60	51.5	47	343.5	64.5	56.5	53.5	288	72	450	55.5	78.5	97	64.5	59.5	54.5	60	59.5	67	74	58	50.5	380	54.5	227	71	59.5	67	70	74	58	87	61	67	146	67	86	52.5	64	57.5	89.5
2	25	51|52	MRPL36	Q9P0J6	JHU03321.B2C25R52	8316	61.5	66	66.5	50.5	65.5	63.5	57	65	68.5	54.5	66	65	69	80.5	70	66	62	52	73	58.5	72.5	62.5	57.5	56.5	61	54	52	81	44.5	60.5	54	49.5	55	198.5	58.5	59.5	51	155.5	63.5	321.5	65	64	64.5	59	56.5	66.5	56.5	47.5	55.5	78.5	55.5	50.5	240.5	57.5	183	66	62.5	68.5	72	67.5	57.5	67.5	67	63	115	72.5	67.5	54	57	54	64
2	28	51|52	COQ8B	Q96D53-2	JHU03364.B2C28R52	7022	63	59	63	64	65	60	58	66	72.5	63	74.5	74	67	81.5	82.5	113.5	60	59.5	90.5	73	77.5	66	53	55.5	61.5	50	56	88	49	67	55	49.5	55.5	272	64	59	54	171	95	387	70	69.5	85.5	56	64.5	64.5	64.5	51	62.5	78	53.5	56	447	50	177	79.5	68.5	65	73	67.5	60	82	72	73	131	76.5	80.5	59	71.5	62.5	80.5
2	29	51|52	LGALS8	O00214	JHU03221.B2C29R52	11964	59.5	161.5	89.5	58.5	69	82	54	76	68.5	68.5	68.5	71	100	81.5	122.5	137	59	69	81.5	89.5	97	162.5	47.5	65	72	66	68.5	92	51	172.5	132	52	63.5	135	82.5	69	71	846.5	71	323.5	88.5	96.5	144.5	79	74	73.5	64	63	73.5	91.5	54.5	92	603.5	56	240	76	69	69.5	104.5	97	83.5	125	191.5	98	123	91.5	66	79.5	65.5	76	146
2	32	51|52	LTA	Q6FG55	JHU03225.B2C32R52	5859	57	64	56.5	55.5	59.5	60.5	47.5	63	64.5	46.5	63	65.5	67.5	63	80	83	58	60	92.5	56.5	75	61	56	52	61	47.5	50	79.5	47	59	48	44.5	52	211.5	55	48	53.5	208.5	64.5	483	59	67	72	57.5	53	61	55.5	56	52	73	56	51.5	388.5	50.5	178	66.5	61.5	70.5	67	70.5	50	74.5	61	66	138.5	64.5	62.5	64.5	54.5	43.5	64.5
2	1	53|54	CXCL6	P80162	JHU03288.B2C1R54	1456.5	57.5	57.5	60.5	54	61.5	54	52	62	57.5	53	60	63	70.5	67.5	65	68	57.5	59.5	63.5	62	66.5	58.5	53.5	50	59.5	49.5	56	71.5	47	55	54.5	45	47	104	60	49	49.5	110.5	48.5	430	59	53.5	60.5	57	56.5	58.5	50.5	48	59.5	60.5	62.5	45	240	48	104.5	70	60.5	63.5	65.5	59	52.5	60.5	58	60.5	89	68.5	60	56	57.5	49.5	57.5
2	2	53|54	PPID	Q08752	JHU03137.B2C2R54	4917.5	60.5	54	55.5	58.5	53.5	54	48.5	63	55	51.5	59.5	73.5	60.5	67.5	74	71.5	64	61	62.5	60	63.5	54.5	60	52	58	48	49.5	68	47	61.5	49	45	50	79.5	59	52	51.5	89	46.5	420.5	55.5	52	61	59.5	57	60.5	57	49	56	73	59.5	49.5	291.5	52.5	82	66.5	53	62.5	69	53.5	58.5	57.5	50	58.5	90.5	67.5	58	59.5	56	53	45.5
2	3	53|54	CCL19	Q99731	JHU03090.B2C3R54	3350.5	60	60.5	60	63.5	68	58.5	55	68	65.5	58	55.5	75	65.5	69.5	74.5	78	61.5	58.5	70	60	67	58	52	50	60.5	49	60.5	77.5	43.5	61.5	54	46.5	56.5	106.5	63.5	53	51	113.5	60	299.5	58	58.5	82	61	59.5	66	57.5	49.5	55.5	73	66	50	272	50	121.5	67.5	59.5	63	67	66	53.5	62.5	65.5	60.5	92	67.5	57.5	53	58.5	56.5	60.5
2	4	53|54	TTC26	Q96CU4	JHU03351.B2C4R54	928	57	60	54.5	55.5	53.5	57	50.5	52	58.5	53.5	64	65	64	70	76.5	64	56	52	64	58	71	53	50	42.5	58.5	44.5	56	72.5	38.5	73	45	43.5	53.5	78.5	60	51.5	56	99	53	283	58	60.5	62	54.5	54.5	58.5	51	49.5	52.5	67.5	60.5	46	159.5	49	82	64.5	55.5	57	62.5	56	52.5	54.5	57	62	88.5	63.5	49.5	51.5	51.5	58.5	59
2	5	53|54	PIP4P2	Q8N4L2	JHU03157.B2C5R54	1860.5	51	64	60.5	58.5	57	59	49	48.5	63	53	73	63.5	68	67	70.5	74	55.5	56	73.5	62.5	64.5	55.5	48.5	54	62.5	47	55	67.5	43.5	56.5	51.5	43.5	48.5	153	62	50.5	49.5	143	58	321.5	61	62.5	63.5	52	46	61.5	51.5	48.5	56	66	55	47.5	239	52	130	66.5	64.5	63	69.5	58	51.5	63.5	56	55.5	125	63	59	54	54	55	59.5
2	6	53|54	LSM7	Q9UK45	JHU03317.B2C6R54	1460.5	58	52.5	57	58	51	58	46	49	58	46	61.5	63	58	63.5	69	64.5	60.5	54.5	64	57.5	64.5	48.5	46	50.5	54.5	49.5	55	79	44	56	52	43.5	42.5	91	53.5	55	52	81.5	56	491.5	59.5	58	54	57.5	56	68	55	50.5	54	68.5	59.5	44.5	206	50.5	83.5	63.5	61.5	63	66.5	54	50.5	58	60	57.5	88.5	73	56	49	53	48	58.5
2	7	53|54	FLYWCH2	Q96CP2	JHU03407.B2C7R54	1112.5	60	59.5	51.5	55.5	57	57	48	59	57	48.5	60.5	57.5	61	64	67	58.5	64	52.5	63.5	60	59	51	50	49	69.5	43.5	56	74	48	52.5	51.5	44	44.5	77.5	59	51.5	53.5	79	48.5	409.5	62	58.5	58.5	51	54.5	58	55	42.5	48.5	63.5	53.5	53	151.5	48.5	83.5	58	61.5	61	59.5	52.5	49	57.5	52	62.5	83.5	68.5	53	52	57	52.5	59
2	8	53|54	POLR2J	P52435	JHU03235.B2C8R54	32789.5	63.5	57	58	56.5	83	71.5	55	57.5	64	57.5	65	72	72.5	79.5	73	70	63	54	71	81	81.5	83	54.5	62.5	69	55	55	71	48.5	65	55.5	46	47.5	119	118	84	56.5	131	66	425.5	58	64	69	62	65.5	62.5	60.5	68.5	48.5	84.5	60.5	48.5	291.5	61	132	65	65	69.5	75	65.5	53.5	72.5	63	63.5	99.5	73	65.5	52	65.5	58	63
2	9	53|54	ARL6IP4	H7BZV4	JHU03173.B2C9R54	5318	59.5	58	57.5	61	70.5	58	50.5	61	61	50.5	56	62	66.5	75	67	72	58	52.5	60	63.5	68.5	54	51.5	50	68	45.5	52.5	77.5	50.5	54	51.5	46.5	51	92.5	60.5	54	53	92	61	487.5	49	62	58	57	62	60.5	57	45.5	49	68	62.5	41.5	201	51	94	63	61	65.5	65	57	53	58	60	67	102	66.5	45.5	53.5	58	49	57
2	10	53|54	MAF1	Q9H063	JHU03415.B2C10R54	22810	70.5	60.5	68	64.5	75	61	60	69	66	62.5	68.5	70	71.5	78.5	73.5	73	68	58.5	90	73	85.5	77	55.5	58	71.5	58.5	53.5	82	54.5	138	58	50.5	58.5	118	81.5	64	62.5	107.5	72.5	773	63	68.5	87	61	66	70.5	59.5	51.5	60	110.5	69	52	407	57	125	67.5	78.5	72.5	76	60	59.5	69	65.5	71.5	86	76	64	57	64.5	74.5	68.5
2	11	53|54	MRPS5	P82675	JHU03323.B2C11R54	3477.5	55.5	58.5	57.5	49.5	51	53.5	44	62.5	58.5	55	65	58	69	69	74	61.5	57.5	50.5	68	64	66	53	52.5	49	62	44.5	51.5	71	41	57	49.5	43	48.5	97.5	64.5	54.5	49.5	78	57	328	56.5	56.5	66.5	49	53	63	53.5	48.5	53.5	68	59.5	46.5	233.5	47.5	106.5	63	58	66.5	65.5	53.5	52	58.5	52.5	60.5	102.5	65.5	55.5	46.5	56.5	53	52.5
2	12	53|54	PLXNA4	Q9HCM2-3	JHU03135.B2C12R54	6714.5	64	62.5	66	56	60.5	59	53.5	64.5	56	57	65	64	68.5	73.5	74.5	74	57	60	72.5	65.5	66.5	59.5	56.5	51.5	65.5	51.5	57.5	78.5	48	67	52	47	56	178	58.5	51.5	53	174	64	425.5	59	65.5	75	63	53.5	64	56.5	48	54.5	65	58.5	50.5	412	52	188	64.5	58	64	76	83.5	59	76.5	56	55.5	114	72	70	55.5	67	58	57.5
2	13	53|54	ARC	Q7LC44	JHU03366.B2C13R54	3362	56.5	58.5	60	59.5	60.5	59.5	52	64	54	54	70	63.5	56	67	69	61.5	55.5	50.5	61	67	69	59.5	51.5	46.5	65	48.5	54	85	53.5	54	46.5	46	48	77	65	53	45.5	75.5	53	433.5	55.5	59.5	66.5	58.5	58	60	56	49	51.5	75.5	57	52.5	242	57.5	82	60.5	61.5	64	63.5	56.5	54	51.5	57.5	59	91.5	72.5	52	62.5	61	58	55.5
2	15	53|54	SERINC1	Q9NRX5	JHU03144.B2C15R54	2926.5	59.5	56	64	59	58.5	57.5	52.5	63	57	56.5	62.5	71	62.5	70.5	70	71	59	63	71.5	65	72.5	55.5	48.5	48	56	46.5	50	69	51	63	54.5	46.5	55	134.5	59	57.5	52	112	63	362.5	62.5	60.5	64.5	53.5	55.5	58.5	61	47.5	62	70.5	62.5	52.5	201.5	48.5	110	58	55.5	66.5	58.5	55	62.5	58.5	54.5	59.5	101	70	59	54.5	65	45	56
2	16	53|54	YS049	NA	JHU03360.B2C16R54	7098	63	51.5	54.5	54	54.5	55	51	59.5	61	53	59.5	62.5	68	68	71.5	67	56	55	68	59.5	66	61.5	50.5	43.5	50	49	55.5	79	48	51.5	50	47	50.5	96.5	61.5	50.5	46	93	55.5	430	55	60	66	56.5	46.5	63	55	52.5	57.5	69	66.5	49.5	262.5	52.5	100.5	53.5	59	68	57.5	54	53	59	54.5	61.5	85	69	54.5	55	57.5	46.5	56.5
2	17	53|54	HBP1	B4DJ36	JHU03211.B2C17R54	13777.5	63.5	63	70.5	60	68	68	51	56	73.5	64	70.5	75	64.5	75.5	86.5	80	60.5	66	85.5	75	81	67.5	56.5	54.5	60.5	54.5	61.5	83.5	51.5	79	57	51.5	57	212.5	70	58	53.5	221.5	78.5	658	67.5	67	76.5	61.5	65	65.5	66.5	54	52	93	64.5	50.5	548	65.5	244	73.5	62.5	65	74.5	72	50	87	73.5	65.5	147.5	71	70.5	61	68.5	62.5	70.5
2	19	53|54	MS4A6A	Q9H2W1	JHU03324.B2C19R54	7235	60.5	64	62	63	63.5	63	58	59.5	63	59.5	71.5	68	70.5	80.5	76	76.5	56.5	59	81	68.5	79.5	64	56	58	61.5	56.5	59.5	95.5	47	68	59.5	48.5	53	284.5	69.5	55	51	200	69.5	510	59	62.5	70.5	55.5	57	64	59.5	52	53.5	72.5	58	56	426.5	51.5	231.5	75.5	68	64.5	78	66.5	62.5	88.5	72.5	72	131	78	80	55	70	58	63.5
2	20	53|54	ITM2C	Q9NQX7-3	JHU03108.B2C20R54	15328.5	69.5	76	76	66.5	87.5	89.5	67	74	84	64	80.5	68.5	86	82	98.5	81.5	69.5	73.5	92.5	79	94	90	56.5	62	68.5	63.5	64.5	114	58.5	93.5	68.5	55.5	64.5	155.5	82	68.5	58.5	170	98.5	597	67	83.5	105	68.5	61	79.5	65	56	70	82.5	67	56.5	343	60	150.5	82	71	72	89	75.5	67	86	68.5	82	154	79.5	93.5	59.5	83.5	75.5	98
2	22	53|54	STAT3	P40763	JHU03250.B2C22R54	38397	75	89	85	396.5	95	115	61	80	85.5	79	91.5	87.5	106.5	118.5	120	124.5	86	94	110	96.5	143	126	88	70	89	124.5	78.5	106.5	69.5	131	75.5	65.5	72	251.5	82.5	111.5	69.5	225.5	175	936	90	90.5	123	85.5	73	97	69	64	82	227.5	74	65	721	91.5	234	95.5	84.5	84.5	223	192	94	94	126.5	82	135	100.5	84.5	133	87.5	77.5	84
2	23	53|54	TRIB3	Q96RU7	JHU03160.B2C23R54	2748	61.5	63.5	59.5	56	54.5	56	55.5	60.5	62	63	67.5	67	62	82.5	75.5	74	54	55.5	71.5	66	71.5	55.5	49.5	55	59.5	48	59.5	79.5	47	55	54	45.5	56	153.5	60.5	51	51	118	59	364	57	55	69	63	55.5	60	58.5	48.5	60	65.5	56	51	270	52	135.5	62	60.5	59	65.5	60.5	55	61.5	56	56	108.5	69	62.5	57.5	63.5	54	54
2	24	53|54	OSTCL	Q8TBU1	JHU03314.B2C24R54	2700.5	56	64	62	59	63	60.5	58	71.5	63	58	67.5	59	70	72	81.5	76.5	56.5	54	77	65	63.5	56.5	55.5	50	60.5	48.5	51.5	81.5	46	60.5	53.5	45	53	171	58	57.5	58.5	163.5	59.5	431.5	59.5	62.5	73	56	58	55.5	51.5	47.5	55.5	75.5	60	48	278.5	55	160	63	62	66.5	64.5	62.5	52	66	58.5	60	98.5	72.5	64.5	59.5	64	54	57.5
2	25	53|54	IGHG4	NA	JHU03305.B2C25R54	4988.5	68	80.5	75	71	73.5	67	59	80	66	70	88.5	82.5	76	92.5	92	84	71.5	71	76.5	70	83	64.5	60	62.5	70.5	68	66	98	62.5	81	60.5	55.5	63	152	78	64	72	134.5	70	314.5	94.5	80	75.5	72.5	71	69.5	75	59	72.5	88.5	68	58.5	247	67	132	76.5	76	76.5	86.5	75.5	67	73	71.5	70	115.5	85.5	75	65	77	65	71.5
2	26	53|54	TRIB3	Q96RU7	JHU03160.B2C26R54	1580	55	61	59	57.5	59	55.5	51.5	64	63.5	59.5	66.5	53.5	69.5	73.5	60.5	66.5	59.5	64	70	60.5	73.5	55	52.5	48	66	49.5	49.5	91.5	49.5	60.5	52	47.5	57.5	119	67.5	53	61	100	58.5	366	61.5	59	66.5	58	55	63	56.5	44	60	72	58.5	48	173.5	53.5	121.5	60.5	62	66.5	66	57.5	47.5	57	59	56.5	102	61	63	52.5	61	59.5	57.5
2	27	53|54	POU5F1	F2Z381	JHU03236.B2C27R54	317	60	59.5	60.5	64.5	61.5	58.5	55	74.5	64.5	56	75	69.5	69	79.5	63.5	69	68	60	71	74	66	56	48	52	66	53.5	59.5	74	48	61	48	50	56	81	68.5	54.5	52	88.5	57	294	60.5	67.5	71	56	70	71.5	54.5	45.5	65.5	74.5	59.5	46	183	51	98.5	61.5	70.5	63.5	67.5	56.5	49	63	61	57.5	89	70.5	63.5	61	64.5	63	57
2	28	53|54	ABCD4	O14678	JHU03362.B2C28R54	548	64	56.5	62	53	57	55.5	51.5	71	64	51.5	66	63.5	66.5	65	71	55	54	56	60.5	62	57.5	49	50.5	44.5	60	47.5	54	63	49	56.5	47.5	44	53	58.5	58	54	52	55.5	57	403.5	60.5	64	61	57	54.5	60	51	45	56.5	65	61	49.5	177	54	62.5	51.5	61.5	64.5	65.5	53	49.5	47	49	62	75	62	53	53	56	55.5	55.5
2	30	53|54	CBX6	O95503	JHU03376.B2C30R54	536	62	60.5	62.5	50	58	55	54	64	64.5	60.5	65	62.5	65.5	67.5	65.5	67.5	65.5	58.5	69	68.5	69	51.5	47	52	58.5	45	51	72.5	53	59	48	45	51	73.5	59	52	51.5	83	49	276.5	63	64.5	59.5	56	48	52	60	44	61.5	80.5	64	49.5	183.5	52.5	87	55	64	67	75	64	55	53	52.5	62.5	93	56.5	62.5	59	61	60	62
2	31	53|54	HNRNPD	Q14103-3	JHU03396.B2C31R54	36040.5	64	67.5	86.5	74	67	83.5	53	74	83	67	87	70.5	77.5	82.5	83	80	70	65.5	80.5	81	99.5	88	55	58.5	67.5	53.5	64	90.5	60.5	135.5	66.5	55.5	61.5	108	90	62.5	63.5	129.5	71	752	72.5	77.5	95.5	73.5	61	65.5	184	57.5	65	94	66	60.5	576	69	110.5	70	70	75.5	80.5	70.5	63	76	72	72	111.5	82.5	67	77.5	71	69	76
2	32	53|54	SFR1	Q86XK3	JHU03176.B2C32R54	5912	62	68	61.5	53.5	60.5	60.5	50.5	56	61.5	52.5	71.5	62.5	66	70.5	85	84.5	56	52.5	98	68	78.5	56	55	47.5	58	48	54	78	53	60.5	58	48.5	55.5	265	65	50.5	55	227	80	431.5	62	64.5	79.5	55	55	59.5	63.5	49.5	57	74.5	54.5	55.5	398	53.5	265.5	66.5	63	68.5	70	65.5	56	83.5	60.5	64.5	136	68	78	56	71	51	68
2	1	55|56	TIMP4	Q99727	JHU03732.B2C1R56	3400.5	58	58.5	59.5	57	65.5	58.5	53.5	63	57	62.5	60.5	67	57.5	73	71	71	60	55.5	71	57.5	71.5	58	52	56.5	63.5	49.5	48.5	80	47.5	62.5	51	48	55.5	144.5	57	52.5	54.5	132.5	59	533	58	58	71.5	55	56	63	62	53	58.5	79	62.5	46	281.5	45	119	64	54.5	63.5	76	62.5	54	56	55.5	65	114	67	60.5	61	55.5	51	61.5
2	2	55|56	IGFBP4	P22692	JHU03503.B2C2R56	14531.5	59	60	56	61	69.5	57.5	54.5	62.5	65	56	64	63	65	75.5	76	69.5	63	53.5	72	74.5	76	65	51	57.5	61	57	57.5	96.5	55.5	69.5	53	45	52.5	107.5	65	52.5	59	123.5	66	555	62.5	57.5	68	58.5	55	64.5	55.5	49	60	74	62	45	318.5	51.5	122	63.5	63	64.5	77	63.5	59.5	61.5	54.5	64	124.5	70	66.5	56	60.5	55.5	56.5
2	3	55|56	TMEM258	P61165	JHU03469.B2C3R56	9849.5	61	58.5	64	61	64	63.5	58	65	62.5	58.5	73	69.5	60.5	73.5	78.5	75.5	70	64.5	83.5	61.5	69.5	65	56	59	57.5	55	58.5	86	50	76.5	58	49	53.5	194	60.5	65	59.5	153.5	68.5	405	62	72.5	67.5	60	56.5	69	65.5	45.5	60.5	80	61.5	50.5	348.5	57.5	169	71	74	59.5	70	67.5	55	73.5	60	58	132.5	75.5	75.5	57	60	61.5	62
2	4	55|56	HLA-DRA	P01903	JHU03692.B2C4R56	5716	51	56.5	57.5	60	56.5	53.5	58	56	58.5	55.5	73.5	64.5	68	74	76	76.5	60.5	56.5	92.5	67	63.5	59.5	49.5	48	62.5	50	55.5	75	46	58.5	52.5	45.5	54	299.5	50	54.5	50	241.5	62.5	282	55	66.5	71	46.5	56	54	54	50.5	57	65	68.5	48	376.5	54.5	196	71	66.5	65	66.5	64	57.5	68.5	55.5	57.5	131.5	63.5	69	55	51.5	53	65
2	5	55|56	L3HYPDH	Q96EM0	JHU03473.B2C5R56	26683.5	57.5	65.5	64	63	71	70	55.5	64.5	88.5	66.5	67.5	81.5	73.5	80.5	105.5	101.5	67.5	66.5	103.5	72.5	79.5	71.5	55	90.5	66	60	70.5	85.5	58.5	163.5	56	54.5	54.5	240	68	64.5	59.5	276	83	542	65.5	86.5	105	56.5	61	72	74.5	57.5	63	85	61	51.5	879.5	63	223	79	68	62.5	81	78.5	66	105	73	67	161	77.5	89	64.5	88.5	86.5	76.5
2	6	55|56	MYOG	P15173	JHU03708.B2C6R56	1850.5	56.5	51	52.5	49	51.5	59	45.5	52	56	50	59.5	52	62.5	58.5	59	55.5	55	55	52.5	54.5	62	53	49	46	56.5	45.5	47.5	54.5	46	53	50	42	49	82	46	53	52	88.5	52	288	56.5	54.5	56.5	49.5	52.5	56.5	52	50	43.5	62.5	52.5	48.5	153.5	48	71.5	62	57.5	53	59	49.5	52.5	49	48.5	66.5	80	67	52	48	58.5	49	55
2	7	55|56	DPCD	Q9BVM2	JHU03816.B2C7R56	13248.5	61	62.5	65	54	61.5	63	49.5	63	65	57	60.5	69	71	68.5	74	74.5	55.5	61.5	69	68	71	69	46.5	53.5	55.5	42.5	51.5	72.5	47.5	94	59.5	45.5	45	116.5	66.5	61	54	124.5	59.5	516	71.5	66	66.5	58	57.5	59.5	61.5	47.5	49.5	75.5	62	50.5	281.5	55	124.5	60	61	66	65.5	61.5	50.5	60	61.5	68.5	99	71.5	65	56.5	60	54	61
2	8	55|56	EFCAB7	A8K855	JHU03591.B2C8R56	1601.5	60.5	56	52	52.5	59	59.5	56	59.5	58.5	55	63	63.5	67	62	72	66	61.5	58.5	64	64	65.5	53	57.5	51	52.5	47	52.5	75.5	49.5	60	52.5	40	51	85.5	56.5	57	54	77.5	54.5	465.5	66	64	63	59	60	60	54	50.5	56.5	61.5	62	49	194.5	53	93	58.5	63.5	59.5	58.5	51.5	47	54	49	62.5	95	62	51	52.5	57.5	54	57.5
2	9	55|56	MRPL10	Q7Z7H8	JHU03601.B2C9R56	764	59.5	56.5	57.5	54.5	56.5	62.5	55.5	59.5	54.5	58	66.5	57.5	68	62.5	70.5	66.5	59	47	61.5	65	69	48	52	52.5	60	47.5	54	74.5	48	57	50	39.5	54.5	120	57.5	55.5	55	97.5	56	342	67	58.5	62	61	56	62	49	45	52.5	71	60	48.5	202.5	48.5	121	61	61.5	65	58	57	48.5	56	52.5	62.5	134.5	70	55.5	55	62.5	50	62.5
2	10	55|56	HINT3	Q9NQE9	JHU03786.B2C10R56	20699.5	61.5	61	55.5	57	59.5	59	56	57.5	64	56.5	66.5	62	72	66.5	88.5	70.5	62	54	65	65.5	74	61	56.5	60.5	65	46.5	51	84.5	52	69	52.5	44.5	53	128.5	59	56	56	127	57.5	430.5	64.5	61	62.5	59	60	61	60	50	53	74	66	56	289	43.5	130	66	62.5	66	72	59.5	62.5	59	58.5	73.5	96	70.5	60	54.5	63.5	54	67
2	11	55|56	MRO	Q9BYG7	JHU03706.B2C11R56	1083.5	58.5	61.5	57	54.5	63.5	55.5	55.5	57	60.5	54.5	65	55.5	69.5	68	61	62	60.5	46.5	64	63.5	70	53	44.5	47.5	60.5	49	52.5	72	44.5	57.5	48	42.5	46	90	59.5	53.5	47.5	83	47	478.5	60	60.5	64.5	53	58.5	59.5	54	48	56.5	70.5	55	55.5	270	48	97	58.5	63	67	65	55	53	54.5	58	59.5	100	70	59.5	52	55.5	59.5	53
2	12	55|56	MUTYH	Q9UIF7-3	JHU03518.B2C12R56	2166.5	52	60.5	57.5	62	58	63.5	59	63.5	60.5	54.5	64.5	64	68	73.5	65.5	66	54	54.5	63.5	63.5	72	53.5	51.5	51	64.5	54	58.5	77.5	50	57	48.5	45.5	50.5	128.5	61	55.5	55	132.5	56.5	494	63	63	59	60.5	59	62	57	48.5	50.5	74	64	46.5	245.5	54	131	66.5	60.5	69	63	65.5	52	65	63.5	64.5	121.5	62.5	61	56	63.5	55.5	58.5
2	13	55|56	JPT2	Q9H910	JHU03787.B2C13R56	15237	55	57.5	53	61	55.5	58.5	57	63	54	57.5	66	72	67	72.5	74	73	56.5	59.5	70.5	68.5	68	59.5	53	51	59	55.5	70	80.5	56	56	52	46.5	50	81.5	66	55	56	98.5	55.5	397.5	61	52.5	63.5	98.5	62	57.5	58.5	49.5	61.5	83	55	53	243.5	50.5	97.5	65.5	60.5	72.5	66.5	85	50.5	53	88.5	62.5	121	69	58	57.5	65	54.5	55
2	15	55|56	AP2M1	Q96CW1	JHU03464.B2C15R56	2845.5	57	57.5	62.5	58.5	60	63.5	54.5	64	64	53.5	63	66.5	71	65.5	71	68	63.5	60.5	69.5	62.5	81	59.5	51.5	46	59	55.5	52.5	91	47.5	67.5	49.5	43	54	152	62	63.5	51.5	166.5	61	534	62.5	67.5	61.5	62	50	62.5	58	53	52.5	78.5	58.5	57.5	282.5	53	139.5	68	62	67.5	66	61	62	61.5	62.5	65	117.5	71	62.5	56	65	49.5	56
2	16	55|56	SPIC	Q8N5J4	JHU03728.B2C16R56	3744.5	54.5	55.5	52.5	57	56.5	51	51.5	60.5	59.5	49.5	70.5	55	63.5	66.5	76	56.5	62	49.5	64.5	60	64	50.5	49.5	50.5	61.5	56.5	54.5	59	54	56.5	49	52.5	52	87	59	54.5	46	75.5	48.5	456.5	59.5	56.5	65	52.5	57	55.5	53.5	46.5	54	73.5	59.5	45	183	48.5	80.5	57	57.5	58.5	65	56	53	49.5	53.5	65	92	69.5	53.5	49.5	56	50.5	53.5
2	17	55|56	ZNF622	Q969S3	JHU03647.B2C17R56	4030.5	62	58	63.5	61	58.5	55.5	53	57.5	63	57	79.5	55	73	75.5	77.5	68.5	66.5	62	66.5	68.5	70	51.5	53.5	49	58.5	56.5	56.5	62.5	48	61.5	56.5	45.5	52	103.5	69	56	43	105.5	53	493	60	58.5	61	55	60	60	59.5	53	64	74	59.5	54.5	346.5	58.5	122	58	60.5	60	69.5	60	51.5	49.5	63	60.5	83	65.5	57.5	52.5	57.5	57.5	53.5
2	18	55|56	AP3S2	P59780	JHU03747.B2C18R56	1333	65.5	58.5	59.5	56	63.5	50	51	57	58	54.5	66	68.5	60.5	67.5	73	64	58.5	57	70.5	69.5	62	58	54	43.5	52	52	51.5	76	49	56.5	53.5	45.5	51	118	59	53	51.5	101.5	47	596.5	62	59.5	57	50	59	60.5	51	45.5	53	69.5	59	51	232.5	49.5	100	59	57.5	70.5	70	61.5	54.5	61.5	56.5	56.5	101	67	54	52	58	50	56
2	19	55|56	IGL@	Q8N355	JHU03695.B2C19R56	25090.5	71	68.5	62	67	74.5	53.5	55	67	66.5	62.5	72	75.5	73	79	85	77	67	65.5	78.5	70.5	69.5	71.5	59	58.5	56	55	57	83	58	68.5	57.5	51	49.5	178.5	61.5	58.5	68.5	169	77	557	66	62.5	68	63	65	77.5	64.5	54	65.5	83.5	64.5	63	347	63	154.5	72	62	77.5	75.5	65.5	57.5	87.5	63	68	114	75	73	63	66.5	55	71.5
2	20	55|56	AAMDC	Q9H7C9	JHU03471.B2C20R56	12971	65.5	58	53.5	59.5	55.5	69.5	64	61.5	59.5	52.5	67	67.5	69.5	69	75	64	50.5	58	58.5	65	73	58.5	50.5	51.5	60.5	48.5	51.5	71.5	52	72.5	55	46.5	44	76	61	53.5	55.5	94.5	60	483	64	66	68	57.5	54	67	51	49.5	51	75	55.5	50.5	202.5	53	103	63	61	68.5	67	62.5	48.5	54	58	62.5	135.5	68	52	56.5	56.5	52.5	54.5
2	21	55|56	CLEC4D	Q8WXI8	JHU03775.B2C21R56	747	63	60	62	54.5	54	58.5	53	61	68	56	63	65	68	65	89.5	68	50.5	58.5	66.5	68	77.5	52	46.5	52	62.5	52	50.5	87	50	56	55	47.5	44	87	53	50	48.5	90.5	48.5	427.5	57.5	66.5	65.5	57.5	58	55.5	55	44.5	60.5	71	60.5	46.5	224	47	88	65	59.5	62	67.5	76.5	53	59.5	53.5	67.5	101.5	65	56.5	54.5	61.5	52	57.5
2	22	55|56	EIF4A3	P38919	JHU03576.B2C22R56	12471	59.5	65.5	64	59	60	71	61.5	58	60	56.5	74.5	67.5	73.5	77	78	77	57.5	62.5	72	72	90.5	65.5	59.5	55	67	53	62	82.5	50.5	57.5	59	61.5	51	114	58.5	82.5	54	104.5	63	333	73	116.5	63.5	68	65	65.5	57	52.5	65	76	63.5	62	445.5	95	90	62	61.5	65	68.5	62	57	144.5	60	68.5	99	70	51.5	60	57.5	54	61
2	23	55|56	HNRNPUL1	NA	JHU03502.B2C23R56	13778	63	58.5	63.5	56.5	67.5	60	61	58.5	61	54	68.5	68.5	58	72	76.5	66.5	56.5	57.5	62	67	69	56	51	48.5	62.5	49	54	75	51	55.5	48.5	43.5	52	88.5	58.5	53	54	78.5	52.5	328.5	56.5	54.5	66.5	62.5	56	61	57	45	56.5	78	62.5	50	303	53	94.5	62.5	61.5	67	70	68	52.5	61.5	55	65	87	63	55	55	51	51	53.5
2	24	55|56	DERL2	Q9GZP9	JHU03677.B2C24R56	8445.5	58.5	61.5	60.5	57.5	76.5	60.5	61	56.5	50	59	68.5	68.5	56	69	74.5	65	51.5	65	81.5	60.5	62	51	45	52	58.5	46	58	68	54	56.5	50.5	44	44	110	57	51	52.5	125	56.5	450	53.5	57.5	65.5	60	54.5	63.5	51	47.5	54.5	76	65	46	281.5	59	124	61	58	60	67	59	50.5	57	56.5	61.5	99	66	66.5	60.5	55.5	43.5	57
2	25	55|56	FRMPD2	Q68DX3-5	JHU03685.B2C25R56	1547.5	59.5	56	59	57	53.5	54.5	59.5	57	55.5	58	63	63.5	55	68	70.5	52.5	57.5	61	54	67.5	65.5	56	48	51	60.5	49	53	71.5	46.5	57	50	47	50.5	75	64	51	57.5	74	50.5	413	60	52.5	62.5	55	55	63	50.5	48.5	55	74	54.5	50	170	53.5	81.5	52.5	60	64	56.5	55	52	56.5	56	68	92.5	70.5	65.5	56.5	57	52.5	54
2	26	55|56	FBXW9	A0A024R7F0	JHU03496.B2C26R56	2123.5	58	66.5	60	52	62	57.5	57.5	62	63.5	53.5	69.5	57	57	72	79	68.5	59.5	63	58	69.5	66.5	56.5	46	54	57.5	50	60.5	89.5	47	65.5	49.5	49.5	56	127.5	58	59	54	128	60	482	59	61.5	63	51.5	55.5	58	64	47	61.5	82	57.5	47	289.5	46	118.5	60.5	72.5	69.5	68.5	53	59.5	59	60.5	62	105	66	61	55.5	62	53.5	60.5
2	27	55|56	UBE2Q1	Q7Z7E8-2	JHU03638.B2C27R56	3998.5	63	61	65	56	59.5	56.5	61.5	66	58	58	70	64.5	63.5	75	82.5	73	55	65.5	81.5	67	60.5	51	50.5	55.5	66	50.5	59	63.5	46	51.5	53.5	46.5	53	211.5	55.5	54.5	59	201.5	51	276.5	68.5	65	62	50.5	54	63.5	55.5	51.5	54.5	70.5	64	50.5	368	53.5	176.5	66.5	64.5	68	64.5	64.5	53	69	59	65.5	125	63.5	61	54.5	63.5	58.5	60
2	28	55|56	RPL14	Q6IPH7	JHU03817.B2C28R56	1821.5	55.5	57.5	56	49	60.5	56	55	61.5	59.5	61	69.5	62	62	63.5	72.5	65	58	63.5	68	67.5	64	47	49	56	59.5	50.5	54.5	59	44	64	49.5	51.5	54	96	57	51.5	54	81.5	54.5	392	65.5	52	64	55	51.5	60.5	54.5	51.5	45.5	70	61.5	54.5	260.5	48.5	99.5	61	65.5	61	66	57	53.5	55	57.5	64.5	93.5	59	55	54.5	53.5	54.5	62.5
2	29	55|56	C11orf68	Q9H3H3-3	JHU03554.B2C29R56	30726.5	56.5	62	77.5	67	80	141	52	76	69	62.5	147	68	89.5	84.5	454	89.5	69	71	73	81	78.5	73.5	54.5	77.5	70.5	60	67	68.5	55	94	72	58.5	59	113	89	72	60	180	95	257.5	70.5	80	75.5	96.5	74.5	104.5	65.5	60	69.5	139.5	62	61.5	273	58	140	114.5	76.5	69.5	251	60	74.5	69.5	70	75	88.5	72.5	75.5	77	63	87	59
2	30	55|56	LINC00341	NA	JHU03758.B2C30R56	4092	57.5	55.5	53.5	52.5	57.5	54	55	62	58.5	48.5	61.5	63	68	65	62	65	59.5	60.5	66	71	67	53	45.5	52	56.5	44.5	51	72	52	60.5	49.5	43.5	53	109	60.5	54	50.5	94	62.5	317.5	69	59	67	54.5	49	54	55	49.5	58.5	73	55.5	54.5	293.5	53	117	61.5	57	61	67	59.5	44	59	56	61.5	93.5	64.5	60	57.5	57.5	51	63
2	31	55|56	RNASE11	Q8TAA1	JHU03814.B2C31R56	831	60.5	57	56.5	57.5	59	55	57.5	54.5	64.5	57	69.5	61.5	69.5	63	70.5	62.5	60	59	65	72	64	50.5	43	52.5	61.5	46	53	75.5	50.5	54.5	50	45.5	56	95	57	54	48.5	90	52	321	58	58.5	65	51	50	55.5	58.5	46.5	57.5	66.5	61	51	275	50.5	102.5	64.5	61	64.5	59	57.5	48.5	58.5	55	59.5	99	69.5	63.5	56	56.5	52	64.5
2	32	55|56	NCAPG2	Q86XI2	JHU03605.B2C32R56	2199.5	51.5	61.5	59	57	63	61	58	63.5	66	59.5	63.5	58.5	64	72.5	75.5	65	56	50	69.5	71.5	64.5	54.5	50	48.5	62.5	46	59	80.5	45	57.5	52	44.5	57	133.5	60.5	54.5	57.5	140	58	427	65	61	65.5	55	57	57	59	51	52.5	73	57	56.5	245	50	136.5	66	60.5	61.5	69	63.5	50	60.5	53.5	64.5	113.5	68	60.5	57.5	60.5	53	59.5
2	1	57|58	GJB4	Q9NTQ9	JHU03688.B2C1R58	4211	59.5	59	57	59	55	57	54.5	61.5	62	59	71	69	60.5	74	76	61.5	61.5	58	69	62.5	61.5	59	50	54.5	62	52	52	76	48	58	55	49.5	51.5	137	61	57.5	51	133.5	54.5	535	61.5	56	66.5	54.5	60.5	63.5	54.5	48	56.5	67.5	59	49.5	236.5	55.5	122.5	66.5	57	70	74.5	57.5	57	69	59.5	62.5	111.5	62	59	59	61.5	52.5	62.5
2	3	57|58	NUSAP1	Q9BXS6-2	JHU03524.B2C3R58	2573.5	54.5	54.5	59.5	54	57.5	60.5	55	58	59.5	50.5	69.5	64	62	68	76	61.5	61.5	59.5	69.5	61	67.5	57.5	51	51.5	64	51	58.5	76	45	59	54	53	57.5	93	56.5	55	49.5	83.5	48.5	420.5	53	61	64	56	61.5	62.5	57.5	46	52	68	55	48.5	264	51.5	92.5	67	58.5	70	66.5	63	56.5	54.5	48	60.5	100.5	69	50	54.5	66.5	63	59
2	4	57|58	HAAO	P46952	JHU03691.B2C4R58	27187.5	57.5	58	57	51	55.5	63.5	46.5	58	64	54	70.5	74	68	72.5	76	67.5	62.5	53.5	66.5	57	66.5	69.5	53.5	55.5	62.5	58.5	55.5	70	53.5	66	52	48	50.5	87.5	59	52	54.5	91	51	320	66	60	64	64.5	63.5	68	64	47.5	58.5	219.5	56	52.5	320	54.5	95	66	60	62	63.5	81.5	53.5	56	57	57.5	84.5	68.5	60.5	58.5	58.5	55	55
2	5	57|58	HMGN1	P05114	JHU03501.B2C5R58	10890.5	60	57	61	59.5	61	50.5	45.5	61.5	62.5	61.5	67.5	65	66.5	73	70.5	62.5	56.5	56	91	61	71.5	125	48.5	58.5	64.5	51	49.5	67	48	57	182.5	46	55.5	211.5	60.5	56.5	51	83	50.5	324.5	62	59	65	80.5	61.5	69	60.5	49.5	60.5	64.5	63	52.5	196.5	54.5	89.5	57	61.5	63.5	65	59.5	56.5	188.5	54	68	87.5	61.5	54.5	58.5	52.5	56.5	56.5
2	6	57|58	NUMB	P49757-8	JHU03713.B2C6R58	4728.5	58.5	54.5	60.5	60	50.5	57	54	63.5	57.5	59	55.5	64	68	65	71	64.5	55.5	54	70	62	73	52.5	49.5	53.5	63.5	51	56	82	51	59	49	47	51	93	59.5	58.5	51	98	47.5	390.5	65.5	61	60.5	60	63	63	57.5	47.5	61	77.5	61.5	50.5	224	50	113.5	65.5	55.5	66	64	62.5	55	61.5	58	71.5	100	60.5	63.5	52	59	55.5	59
2	7	57|58	ARHGDIB	P52566	JHU03748.B2C7R58	18030	61.5	59	63	60.5	56	68	53	62	62	65	53.5	70.5	66.5	67.5	87	69	53	52.5	67.5	63	72	61.5	52	51.5	60.5	57	53	75.5	48	91.5	53.5	43.5	49	91.5	61	60	51.5	89.5	57	364.5	61	64.5	62	50	58.5	73	60.5	48.5	59	69	63.5	55.5	263	55	107.5	65	65	69.5	64.5	64	56.5	61.5	61.5	68	95	75.5	72	47.5	62	45.5	55
2	8	57|58	SERPINA1	P01009	JHU03628.B2C8R58	27686.5	66.5	66.5	73.5	67	67.5	65.5	52	65	77	66	69.5	66.5	70.5	94.5	93	103	64.5	66	110.5	69	79	84	60.5	58.5	65	56.5	58.5	80	55	71	59	50.5	57.5	293.5	67	66.5	56.5	316	63	440.5	69.5	76	104.5	62.5	67.5	68.5	59	52	67.5	82.5	69.5	57	483.5	55	261	79	71.5	62	82	95.5	59	103.5	72.5	68.5	149.5	80	88.5	71.5	80.5	63.5	82.5
2	9	57|58	POLR2K	P53803	JHU03614.B2C9R58	1765.5	64.5	57.5	59	62	48.5	63	55.5	60.5	61.5	61	64	57.5	68.5	69	77.5	60	64.5	50.5	57.5	60.5	68.5	52	51	50.5	58	54.5	54.5	72.5	47	55	47.5	40	50.5	95	55.5	57.5	56	86	49	350	61	64.5	67.5	60.5	58	57.5	54	48.5	53	71	58.5	48.5	209	49.5	95	60.5	57	65	65	60.5	52.5	53	48	63	92.5	68	57	48.5	52	48.5	53.5
2	10	57|58	ORM1	P02763	JHU03806.B2C10R58	2279	62	65	57.5	64	60	55	48.5	55	56.5	61	60	59	66.5	66.5	75	65.5	63.5	54	68	65	67	48.5	48.5	52.5	56.5	50.5	51	82	46.5	54	47	41.5	57.5	113	55.5	57.5	52	116	56.5	359.5	60	56	64.5	49.5	57.5	58	50	46	56.5	67.5	61	51	228.5	51	106.5	60.5	60	62	61.5	65.5	52.5	58	58	58.5	87.5	64.5	55.5	52	59	47	51.5
2	11	57|58	PCNX4	Q63HM2	JHU03657.B2C11R58	3433.5	61.5	66.5	53	61	62	53	49	59.5	65	61	68.5	62	76	75.5	76	71	57.5	65	69	70	66.5	53	55	52.5	57	56	46.5	80	45.5	59	52.5	47.5	45.5	124	57	62	48.5	119.5	54.5	430.5	60	64.5	69.5	51	66	56.5	58	47.5	55	83.5	62.5	48.5	237.5	54.5	112.5	58.5	60.5	72.5	59.5	55	52.5	54.5	55.5	66	104.5	64	54	53	63	57	52
2	12	57|58	CLPP	Q16740	JHU03485.B2C12R58	7059.5	59	66	58	64	66.5	70.5	53	65.5	64.5	59.5	66.5	69	67.5	68	81.5	78	55.5	66	68.5	69.5	81.5	60	57.5	50.5	56.5	52	51.5	82	54.5	61	57	48.5	50.5	186.5	63.5	59.5	55	175.5	72	489.5	63.5	61.5	74	57.5	55.5	65.5	57	44.5	56.5	98	59	55	345	57	212.5	72.5	62.5	68	69	74.5	46.5	92.5	65.5	63.5	139	70	71.5	48	67.5	57.5	66
2	13	57|58	PSMC3IP	Q9P2W1-2	JHU03810.B2C13R58	559.5	57	53	56	61.5	62	55.5	50	64	62.5	58	61	68.5	64	68.5	72.5	63	59	56.5	63.5	67	75	51	47.5	46	60	53.5	46.5	76	47	56.5	52	47	53	87.5	57	52.5	55.5	79.5	56.5	496.5	62.5	58.5	54.5	58	55	60.5	56	50.5	58.5	77.5	57	50	166	51.5	79.5	59.5	63.5	67	60.5	57.5	50.5	47.5	49.5	63.5	99	65.5	59	49.5	59	53.5	55.5
2	14	57|58	NMU	P48645	JHU03608.B2C14R58	4374.5	59.5	62.5	56.5	59.5	64.5	58.5	51.5	64.5	61	56	72	69	75.5	71.5	76.5	75.5	58	58	78	61.5	68	55.5	52.5	50	57	52	54	90	52.5	60.5	55.5	45	57.5	202	53.5	53.5	53	167.5	60	424.5	65.5	59	68.5	56.5	52	64	59	52.5	61	74	58	50.5	375.5	50.5	174	67	66.5	72	77	64.5	54	76.5	63	57	106.5	68	67	52	66.5	47.5	66
2	15	57|58	S100B	P04271	JHU03534.B2C15R58	34814.5	59.5	61	57.5	60.5	66.5	63.5	60	54	69.5	53.5	66	64	90	71.5	77	74	63.5	54.5	68	66	87	83	51.5	54.5	61.5	54	57.5	69.5	51	58.5	55.5	50.5	47.5	107	61	64.5	51.5	108.5	58.5	461	63.5	65	66.5	59.5	54	65	60.5	52	76.5	88	61	52	535.5	50.5	108.5	63.5	72.5	67	64.5	57.5	54.5	57.5	62.5	70	93.5	75.5	59	57	64	56.5	55
2	16	57|58	FCER1A	P12319	JHU03683.B2C16R58	4404	55.5	59.5	61	55.5	55.5	58.5	55.5	60.5	57.5	52.5	60.5	61	70.5	73	72	60	55	60.5	73.5	65.5	72	52.5	51	54.5	55	46	52	82	44.5	58	50	47	53.5	159	61	47.5	56	143	54.5	485.5	62	63	66.5	56.5	62.5	57	63.5	47	47.5	71	58.5	46	260	52.5	141.5	64	64	65	71.5	59	54	59.5	56.5	62	121.5	75	65	54	56	52.5	51
2	17	57|58	DNAAF3	Q8N9W5	JHU03560.B2C17R58	6841.5	61.5	57.5	57	55.5	60	54	50.5	61.5	56.5	56.5	62.5	65	62	74.5	89	76	58	55.5	88.5	66.5	72	53	48	52	57	47.5	56	77.5	43.5	57.5	53	42.5	57.5	235	58	55	53	206.5	60	372	61.5	62	76	59.5	63.5	62	59.5	50.5	49.5	79	58.5	51	368	48	206.5	68.5	88	70.5	72.5	59	59	70.5	63.5	66	108	70	59.5	55.5	64	52.5	64
2	18	57|58	IG2R	NA	JHU03788.B2C18R58	280	59.5	52	56	57	56	55.5	54.5	59.5	57.5	54.5	61	65.5	55	62	76	62	56.5	59	68	58.5	68.5	51	54	46.5	63	48	51.5	83.5	49	56.5	48.5	43	49	80	50	50.5	47.5	72.5	50.5	369.5	60	56.5	58	58.5	57.5	61.5	58.5	48.5	62	58.5	60.5	52.5	173	50.5	76	63	62.5	61	63	54.5	59.5	43	54	63	88.5	63	57.5	52	62.5	52.5	53.5
2	19	57|58	RPL7A	P62424	JHU03725.B2C19R58	587.5	60	51.5	57	56	60.5	46.5	55.5	59	61.5	58.5	66.5	67	62	73	80.5	63	50	56.5	56.5	64.5	68	54	56.5	53	55	52	51	74	46.5	52.5	51	46.5	57.5	65.5	54	51.5	53.5	70	52	434	57	61	58.5	61.5	58.5	68.5	58.5	50.5	59.5	63.5	61	51	163.5	48.5	75	60.5	55	71.5	65	52.5	56	53.5	56.5	62	85.5	55.5	53.5	53	62.5	55	53.5
2	20	57|58	ASNSD1	Q9NWL6	JHU03465.B2C20R58	9429	62.5	69	61.5	62	68.5	67	54.5	67.5	65	56	65.5	71	61	75.5	98.5	75	62.5	62.5	78	64	82	65.5	54	52.5	59.5	45.5	56	87	55	66	52.5	53	55.5	212.5	64	56.5	55	211.5	72	379.5	62	67.5	80	61	66.5	67	57	51	64	110.5	61	54.5	373	54.5	240.5	78.5	55	65.5	71.5	72	61.5	81	64	64.5	152	69.5	79.5	63.5	74.5	66	72
2	21	57|58	PPDPF	Q9H3Y8	JHU03763.B2C21R58	417.5	59	54	58.5	59	63.5	65	59.5	55.5	57.5	48	63.5	62	67	69.5	80	65.5	60	51	57	59	70	49	50.5	51.5	58.5	51	53	82.5	44	57	47	41	45.5	93.5	64.5	51	55	76	53.5	393	58	57.5	63	51	52.5	66	59.5	51	62.5	65	53	46	173	56.5	87	64	59.5	65	66	56	53.5	51	49	64	95.5	67	56.5	59	57.5	50.5	58
2	22	57|58	MRPS33	Q9Y291	JHU03602.B2C22R58	2551	61	63.5	60	57.5	66.5	59	51.5	57	57	56	69.5	68.5	65.5	67.5	81	70	55.5	55	67	61	67	49	51	51	60.5	47.5	56.5	69	51.5	57	50.5	49	53	108.5	58	55.5	51	101	56	446	59.5	58	64.5	51.5	59	64	59	47	58	80.5	57	51	184.5	51.5	113.5	63	61.5	65.5	67	61	55	62	55.5	61.5	98	71	57.5	58.5	60	54	59
2	23	57|58	OLFM1	Q9BWJ9	JHU03525.B2C23R58	4144	63	59.5	59.5	58.5	65	61	57	62	60.5	54.5	68	67	69	70.5	71	72.5	57	65.5	78	69.5	76.5	54	45.5	50.5	63	50	57.5	79	51.5	72.5	57	43.5	54.5	177.5	60.5	57.5	54	141	65	475	51	53.5	75.5	61.5	61.5	62	67.5	56.5	62.5	79.5	59	54	300	49	151	69.5	64.5	72	60.5	64	60	68	52.5	64	130	69	56	58.5	63.5	47.5	63.5
2	24	57|58	AXIN2	Q9BRF5	JHU03651.B2C24R58	606	59	58	59	58	53	60	56.5	52	58	58	60.5	68	63.5	73	72.5	59	59	56.5	64	62.5	70.5	47.5	44.5	48.5	58	52	59	65.5	53	48.5	48.5	45	52	73.5	55	51	54.5	69.5	57	272.5	46	59	59.5	66.5	52	56	55	50	61.5	73	55.5	47.5	246.5	49.5	81	61	56.5	64.5	72.5	49	55.5	50	49	60	81	66	49	54.5	58	42.5	50
2	25	57|58	TWIST2	Q8WVJ9	JHU03737.B2C25R58	261	60	56	58	51	50.5	63.5	46	52	56.5	55	66.5	58.5	61.5	70.5	83	59.5	57.5	62	61.5	65	68.5	54	46.5	51.5	58	49	56.5	65	42	50.5	48.5	43.5	48	69	60	48	54.5	73.5	57.5	354.5	55	62	54	57	57	58.5	59	46	59	66.5	62.5	51.5	155.5	50.5	75.5	56.5	62.5	64	66.5	50	54.5	51	50	62.5	90.5	67.5	45.5	56	63	44.5	50.5
2	26	57|58	ENC1	O14682	JHU03494.B2C26R58	2211	52.5	62.5	59	52.5	61.5	60.5	57.5	60	65	57	58	67.5	65	68.5	86	63.5	57	56.5	67	61.5	71.5	58.5	46.5	50.5	64	50	57	78.5	46.5	59.5	48.5	48	52.5	131.5	59.5	53.5	54	131	58.5	444.5	64.5	57.5	67	61.5	61	66.5	57	51	58.5	71.5	57.5	46	293.5	54.5	134.5	64.5	65.5	64	66.5	55.5	56.5	59.5	59.5	65.5	100	64.5	58.5	52	57	55	60.5
2	28	57|58	TAFA4	Q96LR4	JHU03781.B2C28R58	2768	58.5	61	63	59.5	66.5	63.5	54	53	56	60.5	72	66.5	66	67.5	71.5	69.5	63.5	57.5	70	73.5	66	64.5	54	55	60.5	51	53	72	49.5	67.5	52	47.5	62.5	130	70.5	59.5	50.5	90.5	59	472	67	64.5	68	55.5	57	68.5	62.5	49	52	75.5	67	54	226	54.5	99	66.5	71.5	64	66	63	53	62	65	64	98	68	67	60.5	57	55	61
2	30	57|58	PYM1	Q9BRP8	JHU03836.B2C30R58	6517.5	50	61.5	69	57	56.5	57	55.5	57	63.5	54.5	66	67.5	55	71.5	70	70	55	59	59	69.5	73	57	48	48.5	63	49.5	56.5	81.5	53	51.5	50.5	49.5	52	84.5	61	55.5	51.5	116	55	290	58	61.5	62	53.5	53.5	55.5	57.5	47.5	65.5	74.5	59	52	298	52.5	123	54.5	59.5	66	69	62	43	57	62	66.5	99.5	65	51	50	53	57	60.5
2	31	57|58	IGHV5-78	NA	JHU03793.B2C31R58	676	61	61	55.5	55	60.5	57	58	58	57	63	50.5	64.5	63.5	67	71	65.5	54	54.5	66	63.5	66	58	48	52.5	60	49.5	54	71.5	45	54	54.5	48	53	96.5	60	52	52	84	52.5	359.5	61.5	56.5	63.5	49.5	58.5	54	55.5	48.5	58.5	70.5	53.5	53.5	273	51	91	59.5	59.5	69.5	65	63	51	58	51.5	67.5	93.5	68	54	51.5	52.5	51	57.5
2	32	57|58	IQCD	Q96DY2-2	JHU03588.B2C32R58	6083	51.5	61	62.5	57.5	60	66.5	53.5	64.5	65	59	57.5	58.5	63.5	67.5	70.5	74	56.5	51	68.5	70.5	74	56.5	53	49.5	62	50.5	53	80	47.5	65.5	52	49.5	54.5	92	60.5	57	57	104.5	48.5	590	58.5	54.5	58	48.5	60	63	62	47.5	58.5	74	62	52.5	287	57	106	62.5	62	72.5	65	58.5	54.5	65.5	55	65	100	69.5	56	56.5	63.5	53.5	65.5
2	1	59|60	ZCCHC13	Q8WW36	JHU03743.B2C1R60	4374.5	64.5	57	58.5	58	61	59.5	56	58.5	65.5	51	68.5	67.5	66.5	74.5	73	66.5	63.5	58.5	55.5	66.5	71	58	51.5	52	54.5	52.5	58.5	67	48	56.5	49	47.5	55.5	76	64.5	60	52.5	80	49.5	478.5	59	58.5	60.5	59	64	66.5	61.5	47.5	51.5	72	60.5	53.5	168.5	52.5	78	61.5	60	67.5	68	53.5	53.5	57.5	51.5	65	88.5	62	54.5	53.5	65.5	43.5	54.5
2	2	59|60	PVRIG	Q6DKI7	JHU03530.B2C2R60	1196	55.5	58	59	61	51.5	57.5	48	58.5	59	53	62	66	69	66	67.5	65.5	64.5	58.5	65	54.5	64	56	50	55.5	55	46	51	64.5	47	64.5	48	46	49.5	91.5	56	59	48	90	52	548	56.5	58.5	62.5	61.5	60	62.5	53.5	47	54	69	56	48.5	228	51	93	57.5	59.5	64.5	66	56	48	55.5	52	64.5	87.5	61	56.5	58	61	45	60
2	3	59|60	LSM6	P62312	JHU03511.B2C3R60	20405	63	60.5	67	55	62	94.5	57.5	66.5	64	58	75	71.5	67.5	66	80	85	67	57	63	65.5	69.5	60.5	47.5	58.5	56.5	53.5	59	87	50	69	53.5	46.5	51	92	65	59.5	55	103	54.5	551.5	59.5	65.5	66.5	65.5	63	61	56.5	44.5	62	73	57	50	228	61	109.5	63.5	65	70.5	67	67.5	58.5	57.5	64	66.5	102.5	76	59	56	60	52	62
2	4	59|60	CFAP107	Q8N1D5	JHU03659.B2C4R60	3741	58	62.5	68.5	52.5	68	64	59	60	69.5	58.5	71.5	65	60	73	76.5	76	60.5	56	71.5	68.5	77	53	50.5	58	62	48	51.5	75	52.5	62.5	52	49.5	58	186	60	55.5	52.5	155	63.5	449	60.5	65	75	59	56	58	56.5	50.5	55	79	55	48.5	289	51.5	185	62.5	64	69.5	64.5	58.5	55	64.5	64.5	62	135.5	62.5	68	56	65.5	56	64
2	5	59|60	KJ903140	NA	JHU03489.B2C5R60	1135	60	61	56.5	57.5	61	54.5	52	59	60	53	53	60	61.5	62.5	70.5	64.5	59	55.5	62	55	62.5	61.5	52.5	54.5	57.5	49	56	74.5	47	60	52	46	51.5	77.5	58.5	53.5	50	74	47	338	58	60.5	60.5	55	58	56.5	53	43.5	54	66	58.5	44	146	47	77.5	55	57.5	68.5	62	54.5	50.5	48.5	56	56.5	81.5	62	51.5	48	57	52.5	55
2	6	59|60	SDHAF2	Q9NX18	JHU03656.B2C6R60	8619	58	69.5	71.5	56.5	67	59	53.5	55	68.5	57	60.5	65.5	68	90.5	87	112.5	60	62	131.5	62	76	61	55	56.5	63	53	56	82	49	72.5	51.5	50.5	55	528.5	64.5	60.5	50.5	484	91.5	427	64.5	72.5	82	57.5	57	62	53.5	52	51.5	70.5	60	52	681	56	446	86.5	64	72	76	78.5	56.5	130.5	72.5	64.5	214.5	77.5	93	56	68.5	60.5	85
2	7	59|60	MAP1LC3B	Q9GZQ8	JHU03794.B2C7R60	2448	59.5	56.5	57.5	56	57	57.5	53	57.5	61.5	59.5	59.5	63.5	61	68.5	74	54.5	60.5	58.5	61	61	66.5	58	51.5	57	56	48	55.5	72	45.5	64	50	43	64.5	75	56.5	58.5	52	78.5	50	435	59.5	60.5	52.5	50	52	59	53	45	56	73	66	48	201	50.5	89	56.5	57.5	64	65	56.5	52.5	54.5	58	58	100	71	55	54.5	53.5	46.5	59.5
2	8	59|60	ZFAND3	Q9H8U3	JHU03646.B2C8R60	497.5	62.5	55.5	58.5	60.5	62	54.5	58	50	67	52.5	55	66.5	57.5	60	68	66.5	61	49.5	66.5	61	58	55.5	52	45.5	53	54	52	77	50.5	53	50	43.5	52	75.5	57	56	50	68	53	435.5	61.5	65	55.5	54.5	59	50.5	48.5	42.5	54	66	56.5	54.5	264	49.5	78	59.5	59	66.5	56	60.5	49.5	52.5	50	52.5	80.5	71	56	51	50	50	61
2	9	59|60	RNF186	Q9NXI6	JHU03621.B2C9R60	4424	64.5	64	63	52	65	60	51	64.5	67	52	69.5	70	66	65.5	66	74.5	54.5	55	73.5	64	65.5	54.5	48.5	64.5	61	47	65.5	67	51	60	52.5	46.5	52.5	140	59	55.5	57.5	121	60.5	322.5	57.5	65	75	49	59.5	60.5	55	50	53.5	79.5	65.5	53.5	312.5	55.5	130.5	65	60	67.5	67.5	59	55.5	62.5	53.5	55.5	95	70	62	48.5	54.5	52.5	58
2	10	59|60	C2orf15	Q8WU43	JHU03764.B2C10R60	10435.5	67	67	64	58	61	56	55	71.5	68	50.5	63.5	74	65	73	82	93	60.5	69.5	92.5	67	78.5	62.5	49.5	59	64.5	50.5	58.5	67.5	44	63	52.5	50	53	377.5	59	59.5	56.5	295.5	69	389.5	48.5	66.5	81	67.5	65	61.5	53.5	53	47	91	62	55.5	433.5	57.5	260.5	68	67	69	76	72	54	92.5	67	63.5	137.5	71	83.5	52	66.5	62	65
2	11	59|60	UBE2G1	P62253	JHU03738.B2C11R60	9692.5	55.5	52.5	61	58.5	57	56.5	57.5	70	59.5	50.5	64	64.5	69	60	73	69	57.5	55	69	61.5	63.5	59	48	53	61.5	54.5	50.5	65	47.5	59	49.5	47.5	49.5	82.5	58.5	55	54	101	56	325	48.5	59	57.5	54	58	60	59	51.5	53.5	74.5	62	47.5	161	55.5	95.5	58.5	59.5	69.5	61.5	64.5	55.5	49	50	69	86.5	62	55.5	46.5	55	55	49.5
2	13	59|60	C3orf14	Q9HBI5	JHU03765.B2C13R60	9198.5	59	66.5	60.5	57.5	60	58.5	53.5	68	65	63.5	67	75.5	67	83.5	84	82.5	55	62.5	86	73	76	64	52	56	59	54	49	78	50	67.5	54	52.5	54.5	294	61.5	59.5	60.5	255	77	448	63	70.5	92	58.5	52	71	55.5	51	59	83.5	64	57	475	54	238	81	62.5	68	67	69.5	64	91	66.5	70.5	167	67.5	69	50	62.5	60	70.5
2	14	59|60	NME5	P56597	JHU03607.B2C14R60	32556.5	63.5	65	62	58	63.5	62.5	50	68	65.5	54.5	68	70.5	78	78	76.5	72.5	59.5	59	69.5	69	76.5	82.5	57	59.5	60.5	59.5	57.5	87	51	74.5	62	53.5	57	123.5	64	61	56	111	80	504	65.5	64	67	58.5	58	75.5	57.5	55	71.5	81	65	52.5	410.5	72	124.5	64	79.5	70.5	83.5	65.5	65	66.5	65	72.5	99	73.5	60.5	62	61	54	60
2	15	59|60	SSBP3	Q9BWW4-3	JHU03538.B2C15R60	20916	129.5	106	136	128.5	189.5	127.5	82.5	136.5	119	112	169	128.5	146.5	131	144	134	117.5	134	135.5	125.5	124.5	258.5	127	96	112	127	143.5	136	106.5	136.5	140.5	102.5	142	221	147	116.5	129	201.5	122.5	452.5	118	157.5	138	118	134.5	144	215	93	130	153	112.5	101.5	416.5	117	194.5	131	146	142	130	130.5	102.5	123.5	124.5	133	164	150.5	114.5	110	127	96.5	136.5
2	16	59|60	FAM174A	Q8TBP5	JHU03733.B2C16R60	4910	63	60.5	50	63.5	62.5	63	53	66	62	56.5	60.5	71	69	72	94	65.5	52.5	63	64	60	75	60	51	51	60	55.5	56.5	76.5	49.5	55	56.5	44.5	58	122	63.5	62.5	52	113.5	55.5	522.5	60	60.5	71.5	52	64	62	56.5	50	55	81.5	63	48	267	54.5	135	64	72.5	65.5	67.5	57	53.5	64.5	59.5	66	111.5	68	62.5	53	65	55.5	59
2	17	59|60	PRSS2	P07478	JHU03615.B2C17R60	16458	65.5	65.5	65	67.5	62.5	66.5	58	64	70	60.5	75	74.5	74.5	70.5	79	77.5	62.5	75.5	70.5	66	81	63.5	56	58.5	68	53.5	61	92	54	71.5	57.5	52	55.5	155.5	69.5	60.5	64.5	146.5	65.5	509.5	69	68	67	62	62	69.5	66	53.5	59	89	63.5	59.5	198.5	62.5	145	75.5	75.5	76.5	76	70.5	60.5	70	64	79	107	74.5	61	61.5	58.5	56	64
2	18	59|60	UBE2L6	O14933	JHU03835.B2C18R60	11636.5	61	61	60.5	57.5	62.5	54	58.5	56.5	62	51.5	68	71.5	64.5	69	75.5	65	58	59	73	67	74.5	52.5	55	57	55.5	46	50.5	75	44	58	50.5	51	60	129.5	53	50.5	49	101.5	56	320	62.5	61.5	64	56.5	63.5	61.5	59	46	49	74.5	61	49	195.5	56	108.5	62	64	62	63	53.5	55	62	58	65.5	98	65	60	50	60.5	56.5	61
2	19	59|60	PTHLH	P12272-2	JHU03722.B2C19R60	1061	55.5	59	50.5	57	54.5	59.5	52.5	55	63.5	53	60.5	68	59	62	76	64	53.5	62	65.5	64	71.5	52.5	51.5	52	58.5	51	50	74.5	49	59	47.5	43	59	76.5	53	49.5	48.5	65.5	46	544	60	56.5	57.5	61.5	53	63.5	59	46.5	56.5	67.5	59.5	53.5	184	52	77.5	62	60.5	64.5	63	55	59.5	49.5	58.5	61.5	98	59	58	54.5	62	53.5	51.5
2	20	59|60	PEX26	Q7Z412	JHU03526.B2C20R60	10027	61	59.5	67.5	64.5	61.5	64.5	51	58.5	64	54.5	67.5	69.5	71.5	71.5	77.5	77	55	52.5	73.5	83	72.5	51.5	50.5	51.5	55	43.5	56	73	53	61	50.5	45.5	58.5	161	63.5	60.5	53.5	153.5	59	396	64.5	65.5	64	55	54.5	63	64	54	61	71	58	53.5	290	47.5	166.5	66	63.5	67.5	64.5	58	50	69	63	60.5	107	66.5	67	59.5	65	58	60.5
2	21	59|60	NHLH1	Q02575	JHU03804.B2C21R60	5778.5	55.5	55.5	64	60	57.5	56	56.5	63.5	62.5	51.5	69.5	66	71.5	77.5	76.5	68	61.5	59	62	66.5	61	57.5	54	56.5	58.5	53	73.5	67.5	51.5	56	51	48	55.5	83	62	53.5	52.5	76	52	324	64	57	57.5	52.5	57.5	61	58	52.5	67.5	69.5	61.5	50.5	197	53.5	84	63	53.5	61	67.5	58	56	61.5	54	63	87.5	70.5	49.5	57	58.5	57.5	61.5
2	22	59|60	IL37	Q9NZH6	JHU03586.B2C22R60	22555	66	59	62.5	61.5	58.5	60	53	63	61	51.5	65	65.5	63	65.5	82.5	69	63.5	65	64.5	63	70.5	60	50.5	53	62	52	58	73.5	50	67	51	50	56.5	90	68	57	56.5	81.5	59	300.5	61	68.5	58	58.5	56.5	66.5	81.5	48.5	58.5	82.5	60.5	53	225.5	54.5	107	70.5	54.5	66	85.5	63.5	57.5	56.5	50	62.5	94.5	68.5	54	64.5	66	56.5	66
2	23	59|60	AMOTL2	Q9Y2J4	JHU03462.B2C23R60	10414.5	58	55	62	65	267	65.5	56.5	57.5	62	59.5	63	65	68.5	75.5	85	76	64	70.5	67	75	71	63	67.5	56	65	53.5	59.5	87	54	128.5	59	53.5	60.5	111	64	65.5	107	99.5	63	471.5	65.5	62	74.5	63	57	57.5	70	56.5	77	77	59.5	53	292.5	56.5	92.5	66.5	198.5	74	71.5	79	57	66.5	61.5	69.5	99.5	74	84.5	57	74	57.5	73
2	24	59|60	CFAP61	Q8NHU2-5	JHU03661.B2C24R60	2407	57.5	56	61	55	51	49.5	54.5	64.5	55	53	61.5	57	62.5	75.5	85	68.5	55.5	62	66.5	59	68	55	47	51.5	64.5	53	57.5	66.5	50	56	51.5	46.5	60	141	67	50.5	54	118	65	443	60.5	58	59	59.5	58	55.5	55.5	52.5	58	70	55.5	49	266	48.5	122.5	64.5	68	66	65.5	64	53	59.5	53.5	64.5	97	68.5	54	54	58.5	50.5	54.5
2	25	59|60	GARIN5B	Q8N5Q1	JHU03658.B2C25R60	244.5	59.5	50.5	57	51	59.5	58.5	51	58	58.5	53.5	68.5	57	59.5	75	79	53.5	59	57.5	61	51	66	50	49	55.5	55.5	49.5	57.5	71.5	46.5	50	45.5	43.5	50	74	61.5	48.5	48.5	74	56	450	61.5	60	57	54.5	54	59.5	57	48	49.5	74	58	48	183.5	50.5	80	65.5	62	63.5	58.5	51	50.5	50.5	51	62	92.5	70	49	54	59	47	56.5
2	26	59|60	CDH11	Q96CZ9	JHU03482.B2C26R60	1988	58.5	59	54.5	59	53.5	59.5	53	49.5	67	45.5	68	62.5	63	71.5	74	64.5	64.5	56.5	66	62	65.5	52.5	50.5	53	57.5	46.5	54.5	73	51	59.5	46	45.5	55	102	61	54.5	51.5	103	60	545.5	57.5	65.5	68	63.5	52.5	64	55	50	59.5	73	58.5	53.5	288.5	49	93	69	63.5	62.5	57.5	56.5	45	58	53	62	94.5	64.5	53	56.5	59	50	59.5
2	27	59|60	CCDC42	Q96M95-2	JHU03566.B2C27R60	1655	58	58	56.5	58.5	57	60.5	57	59.5	62.5	54.5	60.5	62.5	75.5	72	71.5	63.5	59	58.5	63	64	69	53.5	48.5	46.5	61.5	53.5	51	64.5	54	53	47	41	54	79	58	51.5	48	81.5	50	331.5	60.5	59	61	57	58	63.5	50	52	58.5	68.5	62.5	52.5	261	50.5	78.5	64.5	63	67	66.5	57	48.5	57	54	64.5	82	67.5	55	56	55	52	53.5
2	28	59|60	ANK1	P16157-17	JHU03746.B2C28R60	13467.5	56.5	60	63	58	58	59.5	52	69.5	65.5	57.5	63.5	71.5	68	68	65	80.5	63	54	65	64	65	57	49.5	51	61	53.5	45.5	68.5	57	64.5	49.5	47.5	55	168	60	49	53	93	61	277	58	64	76	54	62.5	70.5	53.5	51	65	81.5	68	57.5	306.5	52	121	66.5	60.5	71	71	65.5	51	58.5	59.5	68.5	93.5	67.5	63	58.5	61.5	50	67.5
2	29	59|60	NME5	P56597	JHU03607.B2C29R60	24929	64.5	56	69	58.5	73.5	58.5	53	70.5	64	64.5	55	73	75.5	71.5	77	73	62	64	71.5	68	78.5	75	59.5	57	65	51.5	53.5	75	53.5	66	59.5	49	58.5	113	66	61	60.5	121.5	63	325.5	64.5	65.5	65.5	60	64.5	75	56.5	52	65	75.5	65.5	51	219	55	118.5	66.5	87.5	72	64	66	60	66.5	63.5	73.5	98	82	60.5	56.5	58.5	53	54.5
2	30	59|60	PLSCR1	Q8WVK1	JHU03809.B2C30R60	11877.5	61	61.5	61.5	60	62	57	52	50.5	65.5	62	62.5	63.5	62	62	67	66	57	58.5	62.5	59.5	73	60.5	47.5	51.5	63	49	49	78.5	56	64	56	46.5	48.5	91.5	65	50	49	86	61	361.5	62.5	57.5	66.5	52.5	56	63.5	60.5	48.5	62	76	60	49	204.5	54	98	64	60.5	69	60	59	47	49	58	62	94.5	68.5	56.5	50.5	57.5	50	54
2	31	59|60	KJ904180	NA	JHU03759.B2C31R60	483	65.5	56.5	68.5	59.5	59	53	54.5	64	67	56	65	65.5	59.5	73	77.5	61.5	55.5	56	62	59.5	64	55	50.5	45.5	60	51.5	49.5	74.5	50	55.5	52.5	46.5	52.5	86.5	60.5	57	55.5	74	55	426.5	56.5	62.5	59.5	56	62.5	63	53	46	59	68	59	47.5	235.5	52.5	85	61.5	63.5	65.5	62	59.5	48.5	46	55	70	80.5	65.5	54.5	63	60	51.5	58.5
2	32	59|60	IL34	Q6ZMJ4	JHU03558.B2C32R60	6080.5	62.5	66	63.5	61.5	64	61	51.5	70.5	64.5	64.5	68	70	64.5	72	83.5	76.5	60.5	56	74.5	66.5	72	59	55	53	61.5	49.5	57	76.5	50	65	49	51	52	202.5	57.5	54	58.5	194.5	65.5	539.5	59	66	69	57	59	62	64	51.5	60	70.5	68	50.5	345.5	56.5	185	66.5	66	65	74	59.5	52.5	79	60	72.5	103.5	61.5	67	55	61.5	64	57.5
2	1	61|62	TEAD1	NA	JHU04117.B2C1R62	11287.5	55	85	65	58	63	60	56	69.5	66	51	66	70.5	63	75.5	80.5	111.5	57	65	115	66	74	60.5	54.5	54.5	62.5	57	53	80	49	66.5	47.5	43.5	54	363.5	69.5	62.5	55	326.5	73.5	497.5	61.5	74	88	50.5	62	64	62.5	58	60.5	74	70	58	519.5	60	304	79	71.5	65.5	73.5	73	59	128.5	66.5	70	174	71	89.5	62	73	64	85.5
2	3	61|62	TTC9C	Q8N5M4	JHU03932.B2C3R62	7072.5	52.5	67	65.5	51	62.5	61.5	57.5	61	61	55	67	69	59	70.5	73	77.5	55	56.5	79.5	60	64.5	57	57	52.5	55.5	49	61	60	45.5	51.5	45.5	48	48	221.5	59.5	49.5	55.5	209	60.5	223.5	59	57.5	61.5	55	54	63	60	48.5	61	70	52.5	57.5	400.5	51	188.5	67.5	61	62	75	57.5	55.5	81.5	63	71	103.5	72	66.5	59	61	51.5	60
2	4	61|62	ACVRL1	P37023	JHU04035.B2C4R62	1700.5	57.5	61.5	62.5	61	65.5	54	52	63.5	55	59	68.5	69	58.5	75	70.5	65.5	57	56	71.5	54	67.5	52	54.5	54.5	61.5	48.5	59.5	62.5	45.5	56.5	50	46.5	49	122.5	58.5	48.5	52.5	103	56.5	429	49.5	61	58.5	54	54	59	50	51	48	71	49	52	277	49.5	126.5	61.5	62	69	58	58.5	56	57	56	63	99.5	61.5	64.5	58.5	60	54	54.5
2	5	61|62	NUDT16	Q96DE0	JHU03908.B2C5R62	4567.5	61.5	67	58.5	53	64.5	59.5	56	64	61.5	54	60.5	56	69	79.5	83	87	53	53.5	86.5	57	66.5	53	54.5	54.5	65	49.5	57	75	51.5	51.5	46	43.5	51.5	302	63	52	55	226	60.5	381	52.5	62	60.5	59.5	53	54	54.5	51.5	52	69.5	58.5	54	373	45.5	194.5	65	56.5	67	67.5	55.5	51	68.5	57.5	59	119	64.5	65	53.5	63.5	59.5	66.5
2	6	61|62	MPHOSPH6	Q99547	JHU04091.B2C6R62	18505	64	121	79.5	76.5	83	66.5	65	71.5	81	59	78	75.5	78.5	106.5	127	141	67	75	129	70.5	77	92	65	67	88.5	60.5	69	89	58	84	87	52	61	341	71	70.5	66.5	285	98	325.5	67	100.5	104.5	63.5	68.5	91.5	72	78	88.5	293.5	69	57.5	890	59	307.5	100	73.5	83	88	92.5	67	150.5	97	77	164.5	76.5	116.5	116.5	93.5	109.5	85.5
2	7	61|62	TUBE1	Q9UJT0	JHU04217.B2C7R62	3295.5	53	70.5	63	50	65.5	54	54.5	51.5	62	57.5	68	64.5	63.5	79.5	78.5	77.5	61.5	63.5	90.5	60	68.5	57	49	55.5	60.5	47.5	53.5	80.5	51	50	49.5	47	50	268.5	60.5	59	55	232	67	395.5	61	73.5	65	56	62	63	55.5	55.5	58.5	66.5	62.5	53	411	47	200.5	65.5	60	67	67	62	55	92.5	62.5	65	111	65	91	56.5	70	59	62.5
2	8	61|62	PNCK	NA	JHU03998.B2C8R62	5375	67	111.5	77	78.5	85.5	59.5	57	68.5	73	62.5	66	101	71.5	121.5	124	199.5	65.5	77	177.5	69.5	87.5	64.5	61.5	65.5	64.5	53.5	62	79	54.5	82	58	54	62.5	618	68	60.5	64.5	486	104	342.5	70.5	111	115.5	56	62.5	62.5	61	82	56	94.5	68.5	61.5	1095	63.5	426.5	99.5	70	71.5	104	105.5	65	190	94.5	78.5	247.5	81.5	136	83	105.5	77	103
2	9	61|62	PNCK	NA	JHU03998.B2C9R62	11308	60.5	77	62	1269	86	63.5	56	76	87.5	57.5	70	321	83	79.5	84.5	83.5	60	62	83	82.5	73.5	73.5	55.5	59.5	65.5	52	84	121	51.5	143	59.5	46.5	48.5	139	69.5	59	54	137	163	244	72	80	77	72	75	75	59.5	56	64	101.5	64	64.5	334.5	77	165	142	77	64.5	248	89	80	70	87	70	108.5	71	313.5	57	229.5	72	117.5
2	10	61|62	ABI2	Q9NYB9-2	JHU04128.B2C10R62	16256	72	83.5	93.5	73.5	86	88.5	61	92	89.5	63	76	84.5	88.5	109.5	344	129	77	76.5	111.5	227	92.5	89	68.5	66	79	56	69	92	55.5	91.5	72.5	62.5	60	304	92.5	221.5	68	244	106.5	434	82.5	88.5	115.5	80.5	68	85	76.5	75.5	71.5	143.5	74.5	59.5	664.5	81	306.5	80.5	99	86.5	122	93	73.5	134.5	91	87	203	169	108.5	80	90.5	77	98
2	12	61|62	ZG16	O60844	JHU03934.B2C12R62	20063.5	69	136.5	112	78.5	280	81	58	80	107	67.5	74.5	92.5	87.5	160	182	181.5	61	86.5	239.5	76.5	122	88	71	90.5	69.5	59	67	102.5	57	110	68.5	66	66.5	737.5	130	75	70.5	636.5	174	593	75	127.5	146.5	75	63.5	74.5	73	106	64.5	80	77.5	69	1241	57.5	552	110	87	78.5	121	151.5	81	277.5	119.5	80.5	264	109.5	179.5	99	124.5	96	133
2	13	61|62	MYOC	Q99972	JHU04180.B2C13R62	11707	66	71.5	64.5	59.5	69	59.5	63	67.5	56.5	57.5	69	73	69	82	101	104.5	57.5	66.5	88	68.5	74.5	66.5	51.5	63.5	53.5	50.5	61	85	55	56	51.5	47.5	53.5	309	62.5	70.5	56.5	266.5	72.5	487	62	70.5	81	65.5	59.5	63.5	61.5	62.5	57.5	73.5	60	54	454	54.5	237	75.5	66	75	70.5	75	57.5	92	68.5	71	131.5	73.5	78	58.5	70	58	63.5
2	14	61|62	INVS	Q9Y283-3	JHU03979.B2C14R62	1592	67	91.5	76.5	56.5	71	54	56.5	67.5	75	57.5	62	74.5	67.5	86	98.5	117.5	58.5	67	155.5	70	78.5	54.5	55	60.5	61.5	50	51.5	69.5	49	70.5	52	52	58.5	433	64	58	58.5	292.5	83	457.5	56	84.5	82	64.5	55.5	64.5	60.5	61.5	63.5	77	56	51.5	625	53.5	320.5	84.5	68.5	73.5	79.5	85.5	57.5	149.5	75.5	59	168	85.5	103.5	63.5	97	58	76.5
2	15	61|62	ROBO3	Q96HH0	JHU03915.B2C15R62	5287	59.5	70.5	67.5	58	63	57	53	60.5	68	59.5	68	65	70.5	75.5	83	89.5	50.5	63	90.5	64.5	72	56	48	56.5	55.5	49.5	47.5	77.5	43.5	57	52	48.5	53.5	260.5	62.5	58	50	228.5	58	430.5	61	75	67.5	56.5	58.5	61.5	58.5	55.5	59	74	62.5	46.5	421.5	50.5	235.5	66.5	66.5	70.5	72	70.5	51	83.5	62	62.5	113.5	71.5	76	56	68	55.5	64.5
2	16	61|62	FRMD8	Q8N4M4	JHU04070.B2C16R62	2285	63	58	55.5	60.5	58	58	53	55.5	63	59.5	57.5	67	62.5	61	85.5	72.5	60.5	65	74.5	56.5	62	55	50.5	56.5	61.5	46	58	74	49.5	50	51	45.5	55.5	140.5	60	52.5	52	110.5	57	355.5	67.5	61	60.5	49.5	56.5	59.5	52	49.5	57.5	69	57	49	243.5	46	149	60	64	60.5	69.5	61	51	68	57.5	57.5	103	70.5	60	47	60.5	55	52.5
2	17	61|62	SLIRP	Q9GZT3	JHU03953.B2C17R62	10718	59.5	73	65.5	60	65	54	56.5	63	62	58.5	71.5	77.5	66	78	85	97	57.5	69.5	97	83	81	56.5	55	57.5	55	47.5	57	76	51	62.5	51.5	49	54	376	65.5	54	52	230.5	89	260.5	63.5	72.5	82	59.5	57.5	61	57	56.5	56.5	76	58	51.5	499.5	49.5	264	76.5	62	68	76	74	58	108	66.5	59.5	159.5	77	94	55	72.5	60	70.5
2	18	61|62	FDXR	P22570	JHU04159.B2C18R62	3623.5	59.5	66.5	64	56.5	63.5	56	55.5	67	64.5	52.5	69	75	66.5	78.5	79	83.5	58	63	89	62	71.5	54	50.5	51.5	54.5	48.5	64.5	64	45	58.5	49	44	53.5	310.5	60	54	52.5	227	61	359.5	58	74.5	72.5	66	56	57	55.5	54.5	54	75.5	57	52	409.5	56	240	66	61	62	76	67.5	56.5	85.5	61.5	58	139	67.5	86	60.5	64.5	57.5	62.5
2	20	61|62	TMEM44	J3KQW3	JHU03930.B2C20R62	39649	77	96	105	83.5	513.5	79.5	59	77.5	80.5	78	72.5	90	128.5	113	120	154	78.5	89.5	141.5	81.5	113.5	111.5	67.5	88.5	105.5	62.5	68.5	90	61	135.5	65	66.5	65	544.5	391	70.5	71.5	416	116	499.5	91.5	100.5	123.5	77	75.5	81	74	97	73	93.5	74.5	110.5	940.5	70	369.5	101.5	102	83	108	139.5	84.5	179.5	84.5	82.5	172.5	95	117	87.5	96.5	126.5	96.5
2	21	61|62	TLX2	O43763	JHU12815.B2C21R62	5999.5	66	64.5	61	62	65	65	60	67	73.5	53.5	63	68	69	78	89.5	81.5	61	59	75	73	67	53.5	53.5	59	63.5	56.5	63	77	50	55	50.5	48	51.5	157	70.5	59.5	52	149	62.5	450	63.5	63	90	60	58.5	60	65	48	61	76	65.5	54	361	52	139	72.5	68.5	75	65	66.5	61.5	66.5	66.5	66	99.5	71.5	62	56.5	60	60	66
2	22	61|62	SLIRP	Q9GZT3	JHU03953.B2C22R62	10829.5	65.5	67.5	62.5	63.5	66.5	57	50.5	63.5	65	55	64	77.5	72.5	82.5	79.5	86	66	63	78	71	72.5	62	50.5	55.5	61.5	54.5	55.5	73.5	49	56	51	49	52.5	279	62.5	61	58	217	71	330	62.5	69	76	64	59.5	57.5	60	54.5	62	77.5	63.5	52.5	395	55.5	206	71.5	63	74.5	66	72.5	55.5	75	65	66	122	80	79	60	73.5	58.5	63
2	23	61|62	PNOC	Q13519	JHU03912.B2C23R62	6066.5	59.5	59.5	61	63	61.5	51.5	51.5	63.5	60.5	58.5	64	67	67	77.5	86.5	74.5	61.5	59.5	79.5	65	70	59	48	53	59	49.5	60	81	49	55.5	46.5	42.5	53	202.5	61	59	54	163.5	65	379.5	59.5	64.5	60.5	61	55.5	58	59.5	47	60	72.5	52	49.5	364.5	53	157.5	70.5	61	62	74	63.5	72	68	62.5	60.5	102.5	68	75	54.5	57	55.5	68.5
2	24	61|62	CHEK2	O96017	JHU04053.B2C24R62	16047.5	63.5	61	61.5	57	60	58	58.5	61.5	66	60	66	67	65	73	81.5	70	66	69	75.5	68	69.5	66	48.5	50.5	58.5	56	56.5	76	48.5	70	57	45	51	150.5	66	52	56	124.5	86.5	312.5	68.5	68.5	70	55.5	59.5	57	56.5	52	62.5	68	50.5	56.5	318.5	53.5	147	74.5	66.5	67.5	77	53.5	63	71	60.5	62	107	71.5	70.5	56	61	62	60
2	25	61|62	TPTEP2-CSNK1E	P49674	JHU04057.B2C25R62	5733.5	56	63	69.5	63	64.5	63	61	67.5	66	60.5	74.5	59.5	66.5	92.5	90	89.5	64	59.5	84	64.5	71.5	61	54.5	55.5	59	51	54.5	70.5	52.5	62	51.5	45	54.5	253	64	51.5	59	230.5	67.5	457	69	68	75	57.5	59	64	62.5	56.5	61.5	75.5	59.5	52	449.5	54	210	74	72.5	72.5	71	65	58.5	97	74.5	71	125.5	67	85	53	62	59	64
2	26	61|62	NIPBL	Q6KC79-2	JHU03906.B2C26R62	15911	62	73	71.5	68.5	88	55.5	59	76.5	67	66.5	72	62.5	69	88	97	114.5	70	69	105	71	98	68.5	59.5	63	62.5	57	63	81.5	58.5	80.5	56.5	56.5	59.5	331.5	73.5	60.5	53	335.5	82	533.5	68	72	81.5	62.5	65	67	64.5	60	66.5	88.5	59.5	60	544.5	54	302	79.5	71	73.5	78.5	72	55	111	75.5	74	156.5	78	87	60	70.5	67.5	75
2	27	61|62	ETV6	P41212	JHU04067.B2C27R62	9187	58	86.5	85	1408	121	68.5	55	87.5	91	63.5	72.5	348.5	102.5	91.5	106.5	111	60.5	63.5	95.5	97	79.5	74.5	70.5	63	71.5	57.5	101	113	63	131.5	79.5	52.5	57.5	158	102.5	64.5	53.5	224.5	144.5	303.5	85.5	94	102.5	87	86	77.5	66.5	61.5	80.5	120.5	96	77	588	79	251	131.5	73.5	73	279	97.5	89.5	95	144.5	78.5	138	79.5	349.5	72	255	91.5	138
2	28	61|62	CAMKK1	Q8N5S9-2	JHU04141.B2C28R62	18119	70	85.5	78.5	70.5	71	61.5	65	69.5	77.5	63	71	77.5	75	100	93	139.5	56.5	72	129	71	74	71.5	62	62.5	68.5	57	60.5	82	51	78	55.5	52	62.5	398.5	75.5	61	62	285.5	107.5	365.5	70	76.5	110	54	71	72.5	57.5	68	57	100	67	60.5	672.5	58.5	287.5	92.5	71.5	71	84	78	61	123	85	79.5	165	85	109.5	63.5	88.5	66.5	95.5
2	30	61|62	ENTPD6	O75354-3	JHU04157.B2C30R62	3779	64.5	65.5	68.5	54.5	64.5	61.5	53.5	66.5	65	56.5	71	69	66.5	85.5	101.5	81	63.5	59	96	74.5	66.5	58.5	47.5	59	63.5	56.5	57	77.5	51	54.5	56	50	52	256	69.5	71.5	58.5	198	65.5	337.5	59	67	64	58	58	60	60	48	55.5	72.5	58.5	48	466.5	49	185	68.5	64.5	66.5	64	67	56	93.5	62	63.5	134	74.5	78	61.5	69.5	56.5	70
2	31	61|62	CEP57	Q86XR8	JHU04146.B2C31R62	3635.5	60.5	72.5	58.5	59.5	60.5	55.5	52.5	61.5	66.5	60	66.5	71.5	61.5	74.5	83	83	60	62	80.5	65	65.5	54.5	48.5	56.5	60	55.5	63.5	70	51.5	52.5	52	46.5	52.5	183	61	51.5	58.5	168.5	59	334.5	64.5	59	65	61.5	60.5	63	60	48	51.5	73.5	62.5	57.5	408	51	182.5	62	69	71.5	67.5	64.5	54	74.5	61.5	61.5	98.5	65.5	78.5	60	64	52.5	53
2	32	61|62	ETV6	P41212	JHU04067.B2C32R62	19433	61	70.5	71	70	70.5	68	52.5	63	75.5	60.5	75	77.5	69.5	74.5	90.5	98	60	65.5	81	83	79	65.5	59.5	54.5	63.5	50.5	65.5	87	54.5	89.5	58	48	62.5	232.5	71	68	58.5	210.5	81.5	633.5	67.5	70	70	61	62.5	74.5	61	54	61	81	60.5	54.5	710.5	55.5	216.5	82	69.5	66.5	78.5	71.5	58	91.5	71.5	72	160.5	69.5	79	58	63	62	65
2	1	63|64	EPB41L2	I6L9B1	JHU04066.B2C1R64	24305	62.5	79	73.5	69	74	78	65	68.5	76.5	72.5	93.5	81.5	68.5	128.5	86.5	133.5	71.5	90	116	73.5	87.5	102.5	62.5	73	72	75	69	87.5	63.5	82.5	65	58.5	66.5	296.5	74.5	64	63	437.5	90.5	327	73.5	84	113.5	65	71.5	78.5	74.5	72.5	69	99	67.5	61	799.5	85	291.5	76.5	82	77	89	72	67.5	97	76	92	125	89.5	108.5	91	89	85.5	86.5
2	2	63|64	CSAG3	Q9Y5P2-3	JHU03870.B2C2R64	5663	55.5	60.5	59	54	63	57.5	55.5	61.5	67.5	56	65	65.5	58	69.5	74	72.5	59.5	61	85.5	64.5	66.5	57.5	55	50.5	61.5	48	55	64.5	49	61	47.5	49.5	52	163.5	54.5	54	49.5	151	56	322	58	69	61	60.5	50.5	63	58	49.5	56.5	63	61.5	48	320.5	53.5	165.5	68	68.5	69.5	69.5	62	51	66.5	62	64.5	101.5	69	71.5	60.5	61	62	60.5
2	3	63|64	ARSJ	Q8N5N6	JHU03847.B2C3R64	4679.5	63.5	54.5	52.5	53.5	63	55	50	59	69.5	56	66.5	65	60.5	73.5	77.5	84	55.5	60	80.5	60	60	98	54.5	48	64	44.5	59.5	75	50.5	50.5	46	45	56	200	59.5	50	49.5	168	62	297	51.5	62	64.5	58.5	49	57	56.5	49.5	51.5	72	63.5	54	312	48	157	61	64	66	64	60.5	50.5	73.5	54	59.5	96	66.5	59	56.5	68	58	57.5
2	4	63|64	B3GALT2	O43825	JHU04038.B2C4R64	820	58	59	55.5	51.5	62	55	50	69.5	57.5	57.5	67	60	67	72.5	73.5	70.5	52.5	57	74.5	59	68	49.5	55	52	57	42.5	61	71	46	53	49	47.5	48	170.5	61.5	52	59	109	62.5	391	58	56	69.5	55.5	54	50.5	56	44	58.5	69.5	59	55.5	280	45.5	136.5	60.5	64.5	66	61	62.5	51	62	58	63	106	72	72	58.5	68	56.5	70
2	5	63|64	SEM1	P60896	JHU03919.B2C5R64	23559	59.5	67.5	59.5	55	61	60	54	64	61	60.5	67	73.5	70.5	77.5	81	79.5	64.5	58	76	60.5	75.5	64.5	54	76	65	50	60	76	69	71.5	53.5	59	57	160	63	58.5	55.5	157	78.5	448.5	51.5	59.5	106.5	61.5	56	89.5	64.5	47	65	87.5	65.5	47	842	58.5	153.5	66.5	67	66.5	83	105	374	62.5	58.5	66.5	93	73	77	55	73.5	62.5	63.5
2	6	63|64	KIAA0408	Q6ZU52-2	JHU04083.B2C6R64	1649.5	54	64.5	58.5	57.5	58	53.5	53.5	54.5	60	60	56	67	56	73	74.5	71	57	58	60.5	60.5	65.5	52.5	57.5	49	70	47	60.5	64	51.5	45	45	49	52.5	117	56	54	56.5	93.5	54.5	383	61	64.5	61	58	65	59	59.5	51	63	75.5	55	48.5	285.5	55.5	107	63.5	59.5	64	62	60.5	51.5	59.5	54	57.5	83	63.5	63.5	51	60	50	53
2	7	63|64	ZMYND11	Q15326-6	JHU04222.B2C7R64	16252	59	58	58	58	63.5	54.5	52	53.5	60.5	50	61	66.5	63.5	78	76	75.5	57.5	60.5	74	64.5	66	56	50	52	63.5	50	54.5	72.5	53	50.5	50.5	49	53	166.5	58.5	55.5	55	126.5	59	265	60	65.5	61.5	56.5	66	60	54	43.5	55	75.5	54	52	333	56	154.5	64	59.5	65	70	66.5	48.5	62	58	63.5	90	60.5	62	55	60.5	60.5	57.5
2	8	63|64	ETV6	P41212	JHU04067.B2C8R64	12154.5	62	108.5	77	62	99.5	63	61	67.5	83	63	77.5	80	66.5	116.5	106	170	60.5	77	148	82.5	92.5	74	64	74.5	70.5	59.5	65	87.5	58.5	81	59.5	54	58.5	423	68.5	59.5	60	333	114	302	75.5	106	99	69.5	64.5	68.5	67	84	64.5	99	63	64.5	1034	67	422	95	80.5	80	106	108	67	190	93.5	81	213	82	123	83.5	123.5	78	103
2	9	63|64	ETV6	P41212	JHU04067.B2C9R64	1643	59	61.5	58.5	56.5	59.5	56	49	61.5	54.5	56.5	61.5	59	66.5	73	76	68.5	55.5	52	80	61.5	64.5	54.5	50.5	51.5	58	50	56.5	60	51	56	48	48.5	47	157.5	59	47	55	126.5	58	361.5	61	61	63.5	51.5	60.5	54	58.5	49.5	57	73	62	49.5	293.5	48	146	65	66.5	71	70.5	64	50.5	71	55	60.5	117	70	64.5	54	58	53.5	55.5
2	10	63|64	TMEM175	Q9BSA9	JHU04214.B2C10R64	5158.5	60.5	71	63	58	71.5	63.5	54.5	62.5	69.5	54.5	61.5	69.5	67.5	86.5	81	88.5	62.5	64.5	95	68.5	82	60.5	53	64	74.5	54	55	67	53.5	59	52	51	51.5	266	62	60	57	208	80.5	250	62	71	83.5	64.5	59.5	55	60.5	52.5	62	83.5	64.5	54.5	391.5	54	278	74	70	76.5	77.5	73.5	55.5	84.5	67	78	136	83.5	85.5	60	70.5	65	74
2	11	63|64	POR	B2R6E5	JHU04102.B2C11R64	20568.5	70.5	75	74.5	65	68	71	62.5	71.5	76	73.5	79.5	69	82	97	105	96.5	67	67.5	96	76.5	88.5	66	66	67	71.5	60	68	85	58.5	78	60.5	55.5	66	263.5	80	77	58	261.5	79	415	74	75	85	65	67.5	82	71.5	61	70	80	69	66	413.5	62	246	82.5	74.5	77	91.5	79	66	93.5	69.5	67	132.5	91	83.5	102	80	64.5	80
2	12	63|64	DNAJC10	Q8N4C5	JHU03873.B2C12R64	18691	58	67	71	109	69	60.5	52	65.5	72.5	56.5	71	121	79.5	85	89	128	63	69.5	118.5	72.5	75.5	64	54	62.5	60	46	59	74	49	70	51.5	53.5	48	350	63	58	58.5	308	90.5	459	63.5	70.5	82.5	56.5	50	65.5	58	58.5	59.5	70	69	59	536.5	60	262	91	68	71.5	90	86	62	122.5	80.5	56.5	164.5	83	108.5	57	95	56.5	65
2	13	63|64	GAR1	Q9NY12	JHU04186.B2C13R64	13249.5	62	64.5	71	55	68	57	59.5	69	67	60	73	69.5	71	80.5	85	101	60	62.5	95	67.5	74	60	53.5	63.5	60	56	56.5	72	53	58.5	53.5	54.5	53.5	257.5	69	60.5	59.5	206	67	322.5	63	66.5	78.5	52.5	60	66.5	58.5	55	59	71.5	61	53	632	59	173	68	73	73.5	77	78	53.5	98	71	73	132	78	75.5	56.5	67.5	64.5	67
2	14	63|64	SEC22C	Q9BRL7	JHU08999.B2C14R64	25744	63	68.5	83.5	62.5	70.5	68.5	51.5	64.5	72.5	67	75	74	81.5	82	79	94.5	63	65	100.5	86	125	87	104	67	60.5	67	65.5	111	52.5	185	63.5	53.5	68.5	225	81.5	81	68.5	211.5	81	1644	60	77	96.5	120	61	75	72	150	62	77	68.5	56.5	685	79.5	154	74.5	70	70	78.5	66	104.5	71	66	80	97	84	70.5	150.5	65	61	72
2	15	63|64	MXD4	NA	JHU03903.B2C15R64	9273.5	64.5	65	60.5	59	58.5	52.5	50	63	66.5	58.5	65.5	66.5	70.5	62.5	80.5	81.5	57.5	55.5	79.5	61	67	52	54	56	62	48	54	74	54.5	61	55	50.5	50	185.5	60	51	52.5	157	61.5	252	62	63.5	69	60	54	62.5	61.5	48	62.5	61.5	57.5	48.5	355	54	154.5	68	53.5	62.5	64.5	71.5	67.5	67.5	55	67.5	102.5	66.5	69	54	63.5	60	57
2	16	63|64	GDA	NA	JHU04074.B2C16R64	499	64.5	60	54.5	54.5	58	54.5	50	60.5	64.5	58.5	64	61	61	60.5	65	77	57	52.5	74.5	57.5	66	51	55	50	50.5	45	55	70	46	55	49.5	44	49	119.5	58.5	48	45.5	98.5	54.5	190	53.5	64.5	63.5	54	52	62	51.5	44	53.5	72.5	59.5	50.5	249.5	46	109	59.5	63	60	62.5	61.5	51	57	54.5	62.5	85.5	65.5	54.5	47.5	58.5	46.5	58
2	17	63|64	RIPK3	Q9Y572	JHU04107.B2C17R64	6260.5	59	63	54.5	55	62	48	51.5	53	66	56	76	67.5	57	64.5	74.5	75.5	51.5	58	70.5	65	70	52	52	47.5	58	47.5	54.5	67.5	45.5	48	49.5	47.5	50	118	61	48	45.5	125	54.5	223	61	67	56.5	54.5	49	56.5	54.5	45.5	51	68.5	54.5	54.5	284	50.5	124.5	63.5	56.5	64	65.5	55.5	53	65	57	62.5	91	67.5	67.5	53.5	59	52	62
2	18	63|64	CXCL5	P42830	JHU04153.B2C18R64	7768	59	67.5	69.5	63	64.5	51	56	58	73.5	54.5	69	64	67.5	81.5	92.5	96.5	61.5	57.5	107	69	79.5	56.5	51.5	58.5	61	50.5	52	81.5	53	59.5	53	48	54	378.5	59.5	49	47.5	229	68	307.5	59	74	75.5	57	55	60.5	54	56	54.5	74.5	64	56	488.5	51	259.5	75.5	66	67.5	72	71.5	56.5	93.5	63	70	125	77	80.5	56.5	65	51.5	77.5
2	20	63|64	TFF1	P04155	JHU03926.B2C20R64	330	61.5	50.5	48	59	60	56.5	53.5	60.5	62.5	54	59.5	93.5	69	65	74	56	62	66	50.5	55.5	60.5	51	51.5	47	59.5	47.5	56.5	70	48	48	42.5	47.5	46	56.5	52	51.5	54	53	49.5	436	53	59	53.5	57	60.5	54.5	54.5	47	63	65	53	47.5	91	55	67.5	57.5	61	64	66	53	50	53	51	61.5	73.5	61.5	57.5	53	63.5	49.5	57
2	21	63|64	LYSMD2	Q8IV50-2	JHU04174.B2C21R64	21152	63.5	60	68	54.5	62	61.5	57	64	64	50	66	68.5	74	77.5	92.5	84	61.5	70.5	89	64.5	76	70	55.5	59.5	63	53	51.5	77	50	52	44	47	48.5	228.5	59	64	61.5	205.5	64.5	377	65	70	69.5	60	64.5	62.5	80	51.5	62	76.5	61	50.5	429	57.5	214	63.5	61.5	73.5	74	71	50.5	88.5	69.5	150	99	77	68.5	72.5	73	55	75.5
2	22	63|64	RIPK3	Q9Y572	JHU04107.B2C22R64	1950.5	67.5	56	53	67.5	55	58.5	46.5	54.5	59.5	52.5	65.5	89.5	69.5	66.5	80	67	61	59.5	59	55.5	58	55	49	50	63.5	51	51.5	64.5	46	53.5	43	48.5	45.5	51	56.5	56.5	52.5	58.5	54	288	60.5	59	60.5	62.5	51	64.5	60	40.5	63	74.5	57	47.5	194	51	68	72	60.5	64.5	62.5	49	51	55.5	51	54	78	61	51	58	57.5	49.5	58
2	23	63|64	FXYD1	O00168	JHU03881.B2C23R64	5184.5	62.5	68.5	58.5	63.5	66.5	58.5	57	69	60	61	70.5	70	71	80	95	90.5	64	62.5	84.5	59.5	70.5	48.5	50.5	52.5	64	51	53	68.5	52	57.5	47	51	51.5	211.5	63.5	57.5	52.5	167	59	488	65.5	59.5	72.5	61.5	54.5	66.5	63	52.5	61	72	57	49	364	58.5	178.5	65	67.5	60.5	71.5	63	56	76	61	62	122.5	65	71	60.5	60.5	61.5	62
2	24	63|64	ZBTB44	Q8NCP5	JHU04125.B2C24R64	733.5	62	60	55	63	57.5	56	50.5	57	54	57	72	65	62	71	85	69.5	63	60.5	67	58.5	68	49	51.5	53.5	61.5	50.5	50	63	48	50	44	49.5	51.5	137	58	49.5	50.5	132.5	60	298.5	60.5	62	62	53.5	55	59	58	47.5	59.5	69.5	61	51	248	55.5	134.5	56.5	64	66	68.5	62	58	70	54.5	61	83	63	55.5	53	66.5	51.5	60
2	25	63|64	MTM1	Q13496	JHU04093.B2C25R64	7487	58.5	69	54	59	64.5	55	49.5	70	58	55.5	73	62.5	71	78.5	83.5	77.5	64	67.5	83.5	60.5	72.5	49.5	53.5	49.5	62	48.5	54.5	79.5	52	56.5	43.5	49.5	49.5	214	62	55	53.5	156	67.5	261	60.5	62	62	52	54.5	62.5	57.5	53.5	60	67	64	53	343.5	56	159	63.5	70	66	68.5	68	60.5	70.5	59	64.5	105	73.5	75.5	54.5	62.5	56.5	67
2	26	63|64	GON7	NA	JHU03849.B2C26R64	38665.5	68.5	239.5	171.5	80	166	82.5	65.5	122.5	189.5	68	84.5	128.5	113	259.5	282.5	503	64	157	470	90	173	116	88.5	159	75.5	69.5	79.5	126	65.5	171	91.5	86.5	71.5	1549	133	110	88.5	1322.5	266.5	660	100.5	186	243	90	75	90	95.5	147.5	85.5	128	87	104	2330	92.5	1171	164.5	110	86	320	185	107	419.5	171	97.5	509.5	110.5	343.5	125.5	198.5	117.5	189
2	28	63|64	CFAP92	Q9ULG3-2	JHU04171.B2C28R64	29052	63	71	68	61.5	64.5	57	54.5	70	71.5	61	71	69	68	85.5	79	98	63.5	68.5	81.5	66.5	75.5	74.5	55	65.5	52.5	55.5	53	83	49	86	51.5	49	54.5	198.5	66	50.5	56.5	159.5	66.5	509.5	62	66.5	76	57.5	60.5	61	60	54	64	79	58	59.5	415.5	56	151.5	71	66.5	60.5	79	73.5	56	71	69	73	85	75	82.5	59	56	54	66.5
2	29	63|64	SEC22C	Q9BRL7-2	JHU04012.B2C29R64	2201.5	60	60.5	62.5	52.5	60.5	52	54.5	67	65	58	64.5	67.5	66.5	71.5	88.5	64	56	59	76.5	64.5	68.5	52	46	49	52	48.5	54.5	70	46	50.5	52	49	53	121.5	60	48.5	52.5	98	55	262.5	61.5	58.5	70.5	58.5	61	55	57	46.5	66.5	67	58.5	46.5	248.5	45	108.5	67.5	57	69.5	60.5	65	50	65.5	58	64.5	87	59.5	63.5	48	62.5	47	53
2	1	65|66	CFAP43	Q8NDM7	JHU04122.B2C1R66	9003	63.5	62	64.5	50.5	57	56	45.5	64.5	64.5	54.5	53	56.5	69	67.5	83.5	79	55	63	73	66	61.5	56	54.5	57.5	57	50	56	53	53	52.5	43.5	43.5	50	183	58.5	55.5	50	147	57.5	412	58	74	64	54	59	58.5	60	48.5	55.5	72.5	48.5	55.5	373.5	50	161.5	63	64.5	69.5	66	72	51	77.5	54	56	113	58.5	69	60	67.5	58.5	56
2	2	65|66	OCIAD2	Q56VL3-2	JHU03909.B2C2R66	1924.5	54.5	58	55.5	51.5	55	50	43.5	70.5	65.5	54.5	60.5	60.5	68	73.5	80	77.5	54.5	60	68.5	64	59.5	56.5	52	53.5	57.5	46.5	54	49	50	48	42.5	47	48.5	159.5	54.5	52.5	52.5	121	65	396	53	58.5	55.5	57.5	59	56.5	59.5	44	54	64.5	54	43.5	225.5	47	135.5	60.5	60.5	66.5	69	60	49	65	55	64.5	95	66.5	60	59	58.5	50.5	56.5
2	3	65|66	TMEM256	Q8N2U0	JHU03851.B2C3R66	9153.5	55	68.5	61.5	49	63.5	57.5	49.5	66	67	53	70	69	70	83	89	81.5	55	63.5	86	67.5	75	58	54.5	59.5	56.5	48.5	57.5	77	53.5	62.5	51.5	55	55	279.5	60.5	60.5	57	241	66.5	451	60.5	70.5	73	61	62.5	59.5	65	58.5	57	71	64.5	53.5	429.5	53	211	72.5	63.5	75.5	77.5	71	67	90.5	66.5	65	141.5	75.5	79.5	59.5	69.5	60.5	70
2	4	65|66	PLD3	Q8IV08	JHU04101.B2C4R66	985.5	55	50	52.5	109	68	53.5	55.5	67.5	63	51	64.5	131.5	59	71.5	77	69.5	58.5	55.5	63	64	60	58.5	52	54.5	63	42.5	64	68.5	49	61	51	45.5	49	76.5	55	55.5	50.5	69.5	71	435.5	59.5	60	61	57	58.5	54.5	59	46.5	53.5	80.5	56.5	56.5	317.5	51.5	76	77	59	72.5	87	55	54	53.5	57	61	79	64.5	76.5	55	63.5	56.5	49
2	5	65|66	CKS1B	P61024	JHU03865.B2C5R66	15813.5	76.5	86	76	70.5	69	68	63	73.5	72	64.5	85	84	72	88	93	97	73	64	99.5	72.5	83	61	65	59	69.5	61	66.5	98.5	64	65	64	57.5	60.5	223.5	73	73	67.5	187.5	90	395.5	66.5	77	87.5	70.5	70.5	84.5	66	57	68.5	88	71	56	425	65.5	212	83.5	72.5	81	75	74	61	99	80	80.5	119	79.5	76.5	66	78.5	62.5	59
2	6	65|66	RFX4	Q33E94-3	JHU04105.B2C6R66	8517.5	63	75.5	79.5	70	77.5	88	60.5	61.5	76	58.5	82	76	72.5	83	87.5	101.5	68	64	90	72.5	115	64	61	58	66.5	49.5	61.5	101	56.5	169.5	82.5	53	57	272	78.5	62	68	326	81.5	1440.5	60	84.5	79.5	73	67.5	74.5	69	56.5	58.5	88	72.5	55.5	445	67.5	244.5	81.5	69.5	73	75	84	68.5	103	69	79	159	74	71.5	64.5	73.5	60	71
2	8	65|66	MGC24103	Q8NEQ3	JHU03988.B2C8R66	15364	61	58.5	70.5	78	61.5	64.5	55	61	63.5	59.5	72	80	69.5	72.5	70.5	77.5	64	63	75.5	67	75.5	64	53.5	53.5	62.5	50	61	71.5	52	61	56.5	48.5	51	105	70	52.5	54.5	97	56.5	361	72	66.5	62.5	57.5	57.5	65	66	46.5	60.5	75.5	66.5	57	218	58	117.5	67.5	68.5	66	65.5	56	49	68.5	62.5	72	113	71	63	53.5	61	51.5	63
2	10	65|66	EVL	Q9UI08-2	JHU04158.B2C10R66	18613.5	66.5	71	92.5	63.5	82	64	55.5	72	68	63.5	78.5	74	70.5	101	98	128	66.5	73	93.5	72	81	67	54.5	62.5	70	52.5	61.5	80.5	56	71	59.5	56.5	61	279	101	69	62.5	241	104	316	81.5	83	91.5	64	62	74	67.5	55	68.5	99	68.5	62	473	58.5	279	90	74.5	72.5	95.5	87	67.5	141	74.5	73.5	127.5	85.5	88	64	76	63.5	79
2	13	65|66	ALDH2	P05091	JHU04131.B2C13R66	6957	58.5	67	66	59.5	67	63	58.5	65.5	61.5	54.5	63.5	70.5	60.5	85	76.5	82.5	61.5	59.5	94	75	70.5	59	53	57.5	54.5	50	55	74.5	47	64.5	50.5	51.5	55.5	264	60	52.5	55	221	67	431	65.5	75.5	69.5	54.5	59.5	61.5	60	55.5	56	72.5	65.5	49	409	52.5	199.5	70	65.5	69.5	64.5	69	55	94	62.5	66	114.5	75.5	68	52	69	58	64.5
2	14	65|66	CPSF7	Q8N684	JHU04072.B2C14R66	4407	63	62.5	58	58.5	63	55	54	63.5	53.5	53.5	60	59.5	68.5	75.5	77.5	87.5	54.5	61	79.5	64.5	74	58.5	48	57.5	59	47	56	77	47.5	52.5	48.5	45.5	50	211.5	64.5	57	55	155.5	57.5	387	60.5	62.5	64	53	57.5	59.5	62	46.5	58	63	65.5	51	338	53	162	70	63	65	67.5	63	59	71.5	63	68	103.5	65	67.5	49.5	58.5	47.5	55
2	15	65|66	NDUFV3	P56181	JHU03905.B2C15R66	5590	61.5	74	64.5	66	64	55.5	57	62	61.5	60.5	72	68.5	70.5	80	87.5	89	61.5	57.5	85.5	67	74.5	53.5	56.5	53.5	60	47.5	61	71	54	54	54.5	48.5	55.5	328.5	66.5	52.5	51.5	227.5	62.5	344	55.5	69.5	75	60.5	58	64	63.5	51.5	60.5	71	72.5	49	442.5	57	204.5	68.5	58.5	66.5	77	70.5	59	92	66.5	68	114	74	82.5	62	64.5	57.5	61
2	16	65|66	SHCBP1	A0A024R6R1	JHU04112.B2C16R66	34499	64.5	78.5	78.5	86	115.5	86	65	76.5	97.5	86.5	86.5	84.5	104.5	142	110	113	83	111.5	99	96.5	128.5	106.5	78.5	77.5	100	88	88.5	121.5	64.5	122.5	75	92.5	63.5	156.5	132	114.5	178.5	243	114.5	1234.5	69.5	129.5	120.5	146	84	124.5	82	84.5	89	160.5	73	126.5	1096.5	85.5	163	87.5	79	80	154.5	93	89.5	89.5	96	94.5	110.5	105	97.5	91	103	72.5	88
2	17	65|66	MTM1	Q13496	JHU04093.B2C17R66	5170.5	60.5	68	63.5	56	62	56.5	56.5	55	65	56.5	63.5	67	66	70.5	75	91.5	58	62	95.5	59.5	76	53	53.5	54	62.5	51.5	56.5	88	47.5	58.5	51	43.5	49.5	291.5	58.5	56.5	50	258.5	61.5	466.5	64.5	66	68	58	56.5	62	57	55	62	70	60.5	56.5	410.5	54	211	67	57	62.5	68	65.5	62.5	81	60	63.5	119	63.5	75	62.5	62	52.5	64
2	18	65|66	CHRNA1	G5E9G9	JHU04147.B2C18R66	3755	57.5	62	60	51.5	66	57	57.5	61.5	63.5	53.5	64.5	59.5	69	71.5	80	73.5	60.5	60	70.5	62.5	64.5	58.5	50.5	54	58.5	47.5	57.5	79.5	50.5	57	47.5	47.5	53	158	64.5	55	51.5	140.5	53.5	491.5	68.5	65	67.5	53	57	60.5	54.5	55.5	53.5	74	57	57.5	341	49.5	152	62	62	60.5	65.5	65	55.5	68.5	59	65	122.5	72	69	57	64.5	55.5	64
2	19	65|66	GFM2	Q969S9-3	JHU04075.B2C19R66	14318.5	66	84	76.5	65.5	85	66	61.5	69.5	66	72.5	76	69.5	70	88	97.5	111.5	72.5	68.5	125.5	69.5	80.5	67.5	53	57.5	57.5	58.5	60.5	79.5	54	81	53	59	58	432	57.5	62	62.5	392	82	396.5	72.5	84	104	66.5	67	72	81	61.5	63	94	57.5	61	629	84.5	383.5	89	64	75.5	79.5	91.5	65.5	120.5	75	74	162.5	81.5	93	72	80.5	64	82.5
2	20	65|66	SNRPE	P62304	JHU03923.B2C20R66	10535.5	62.5	62	54	59.5	69	62.5	57.5	57	65	53.5	73.5	64.5	67.5	75	88	85	65	64.5	68	62	66.5	61	53	54.5	56.5	49.5	51.5	59	51	51.5	51	47	52	182.5	61.5	53.5	51	185.5	62.5	292.5	59.5	63	61	63.5	53	62.5	63	45	62.5	73.5	57.5	52	353.5	53	160.5	65.5	72.5	64	65.5	62.5	55	73	65	65.5	98	73	68.5	65	62	59.5	56
2	21	65|66	GDPD1	Q8N9F7-2	JHU04162.B2C21R66	2626	56	66	64	58	63.5	55	53	66.5	65	55	64.5	69	73	77	91	78.5	59	62.5	91	62.5	70.5	58	55.5	54.5	59	46.5	50.5	67.5	49.5	63	51.5	49	50	262.5	64	50	47	188.5	61.5	345	65.5	63	67.5	67	55	63	57.5	44.5	63.5	71.5	65	53.5	371.5	58.5	170.5	63.5	62.5	74	69.5	63.5	60.5	76.5	67	68.5	137.5	73	64	56	59.5	52	60
2	22	65|66	MTM1	Q13496	JHU04093.B2C22R66	1810.5	61.5	53	60.5	55	61	56	55	66.5	59.5	57.5	67	70.5	66.5	68	89	75	64.5	58	72	51.5	65	59.5	52	52.5	54.5	55	55.5	72	45.5	48	48	49.5	49	187.5	60.5	52.5	54	141	57	510.5	67.5	68	66.5	63.5	51	60	59.5	48.5	62.5	68	56.5	59	299.5	56.5	139	62.5	63.5	63.5	73	62.5	53	68.5	59	65.5	93.5	66	62	48.5	54.5	50.5	59
2	23	65|66	CCL11	P51671	JHU03860.B2C23R66	1124.5	61.5	64	58	55	57	61	54	64	54	57.5	68	62	62.5	74.5	84	75.5	68	58.5	79.5	56.5	67.5	52	53	52	60	46	55	55.5	46	50	51	46	51.5	204.5	61.5	51.5	54	138	56.5	376.5	55.5	60.5	66	63.5	53.5	59	51.5	53.5	61	66	57.5	48	351	59	160	65	65	65	68.5	61.5	57	74.5	58.5	64	102.5	71	62	61	57	51.5	60.5
2	24	65|66	SNX25	Q9H3E2-2	JHU04034.B2C24R66	3845.5	63.5	65	61.5	56.5	56.5	56.5	54	62.5	59.5	56.5	68	67.5	55.5	69.5	74.5	75.5	63	61.5	76	61	63.5	53.5	51.5	52.5	60	49.5	55.5	75.5	44.5	47.5	44	47	53	209.5	68	56.5	54.5	161	61.5	235	63	57	67.5	57.5	56.5	65	60.5	52	58	76	57.5	53	391.5	52.5	171.5	66	71	70.5	69	63.5	55.5	71.5	60	61.5	105	73.5	69.5	52.5	58	47	66.5
2	25	65|66	IQCB1	Q15051-2	JHU04082.B2C25R66	8547.5	66	72	61	56.5	59.5	54	55.5	70.5	58.5	147	65	71	66	81.5	83	87	60	62	94.5	66	75.5	61.5	54	57	60.5	51.5	54	84.5	52.5	70	53	51.5	55	363	64.5	61.5	50.5	227.5	75.5	418	67	74	77.5	65	58	63	64	56.5	56.5	74.5	70.5	55.5	504.5	56	277	68	66	65	77	77	60.5	105.5	66.5	70	156.5	81.5	85	58	68	55.5	79
2	26	65|66	SLC6A13	Q9NSD5-3	JHU03921.B2C26R66	528.5	57.5	57	54.5	49	60.5	54	52.5	62	60	53	61.5	64	62	73.5	76.5	77	56.5	56.5	75	64	69	54	52.5	53	57.5	45.5	57	75.5	48.5	48	50	43	56.5	174.5	59.5	54.5	54	122.5	55	375	57.5	66.5	61.5	57.5	57.5	52.5	62.5	50.5	54	67	66.5	52	234.5	47.5	141	59.5	62	62.5	65.5	59	54.5	69	55.5	65.5	98.5	67	62	53.5	60	48.5	63.5
2	28	65|66	SPACA1	Q9HBV2	JHU04208.B2C28R66	1345.5	62	66	67.5	60	60.5	51	58	63.5	63.5	60.5	68	63	66.5	81	85	86.5	66.5	53	74	70.5	68.5	50.5	48.5	51	59	45	55.5	71	56.5	57.5	54	47	52	211.5	66	48.5	55	140.5	59	504	59.5	60.5	89.5	59	53.5	56.5	60	56	46	67.5	65.5	56.5	281.5	48.5	156.5	64.5	64.5	67.5	66	65.5	56	72	59.5	64.5	97	77.5	71.5	56.5	68	41	67
2	29	65|66	CPSF7	Q8N684	JHU04072.B2C29R66	11545	55.5	61	68.5	62	63	56	53.5	68.5	66.5	62	59.5	65.5	63	82.5	88	83	61	63.5	89	63.5	63.5	65	53	49.5	66	49	50.5	73.5	53	59	52	47	54.5	287	62	56.5	58	281.5	70.5	330.5	64	61.5	74	61	66	63	62	49.5	53.5	84	57	57.5	403	56	220.5	70.5	63.5	68.5	61	73	61	87.5	61	68	124.5	74	68.5	63	69.5	50.5	64.5
2	30	65|66	NXF3	Q9H4D5	JHU04187.B2C30R66	11031.5	60	86	77	68.5	75.5	62	57.5	67.5	67.5	67.5	59.5	74.5	66	92.5	117.5	126	65.5	67	128.5	71.5	75.5	63	65	59.5	63.5	52	60	87.5	56.5	77.5	59	50	56.5	404.5	70	58.5	54.5	395	105.5	324.5	73.5	78	96	61.5	66.5	58	60.5	65.5	60	75	63.5	63	725	52.5	385	86	66.5	66	77	81	63.5	131	74.5	70.5	174	79.5	98.5	65.5	80.5	65.5	89
2	31	65|66	ATG5	Q9H1Y0	JHU04136.B2C31R66	7843.5	58	66.5	63	62	60	58.5	54	62	62	55.5	59.5	63.5	56.5	76.5	86	86	54.5	61.5	88	62	67.5	58	53	57.5	56	48.5	49	70	52.5	55.5	48	47	50.5	217	63.5	55.5	56.5	239	65.5	324	61	68.5	67.5	62.5	58.5	57.5	55	52	56.5	76	62.5	50	469.5	53	200	69	60	58.5	70.5	60.5	54	82.5	54	62	99.5	73.5	71	54.5	68	58	64.5
2	1	67|68	YIF1A	O95070	JHU04509.B2C1R68	1515.5	54.5	54	60	56.5	53.5	50.5	52	66	59.5	54	66	66	60	66	73	66	65	58.5	64	58.5	64	53.5	49.5	50	58.5	47.5	61	72.5	51.5	57.5	52.5	43	48.5	82	60	53.5	55	78	52	515	60	57	61	54	56	59	47.5	49.5	55.5	72	56	51.5	162.5	59.5	85	58	67	64.5	67	57	49.5	54	56.5	63.5	87.5	56	57	58	61	54.5	59
2	2	67|68	ATF5	Q9Y2D1	JHU04233.B2C2R68	3535	55.5	59.5	59	53.5	59.5	55	53	62.5	66	48	64.5	69	62	72.5	72	67.5	64	55.5	69	58.5	66	51.5	51	50.5	54.5	49.5	54.5	75.5	46.5	53	50	46.5	52	116	58	52	48.5	120	56.5	382	58	58	71	55.5	58	64	54	52	55	71	60	52.5	220.5	51.5	121.5	66	65	70.5	66	53	53.5	63	54.5	60.5	97.5	63	57.5	54	67	51	63
2	3	67|68	TRMT61A	Q96FX7	JHU04238.B2C3R68	1178	57	58	61.5	51	51.5	57	51	61	59	51.5	57.5	60.5	62.5	66	72	64.5	57	59.5	63	58.5	61.5	51.5	47.5	54	58.5	47	50	76.5	48.5	56	43	45.5	51.5	75.5	59	51	48	82.5	56.5	522.5	54	59	60	53	54	60	52	44	55.5	69.5	51.5	50	186.5	48.5	97	57.5	66	66.5	62.5	59	56.5	64	48.5	64.5	88.5	61	57.5	57	59	47.5	56.5
2	4	67|68	SETD4	Q9NVD3-4	JHU04484.B2C4R68	1000.5	58	52	57	59	57	51.5	51	62.5	50	50.5	75.5	62	55.5	61	76	63.5	65	55	56.5	58	63	56.5	48.5	53.5	61.5	45.5	51.5	74.5	53.5	56	46	48	49.5	78	53	55.5	49	79.5	54.5	487	55.5	56.5	63.5	45.5	52.5	57.5	54	45.5	59.5	68.5	56.5	49.5	196.5	51	87	60.5	59	66.5	69.5	53	49	51	55	62	93	69	53.5	54.5	57.5	50.5	51
2	5	67|68	ZDHHC19	Q8WVZ1-3	JHU04317.B2C5R68	5486	62.5	71	64.5	62.5	62	56	53	55	62.5	62.5	75	69.5	61.5	76.5	84.5	83	61	58.5	79	60	79.5	64	57	56.5	66	52.5	60	88.5	50.5	65.5	51	44.5	54.5	210.5	60	60	56	179	59.5	488	64	73.5	72	52.5	61.5	56.5	63	58.5	62.5	78.5	64	61	379	52.5	214.5	72.5	67.5	66.5	72	73	56	83.5	62.5	71.5	157	68	83	62	71	54.5	64.5
2	6	67|68	HNRNPC	P07910-2	JHU04449.B2C6R68	26809.5	65.5	60	64	72.5	70.5	60	57.5	73	66.5	66.5	78	76	72	77.5	78.5	89.5	68.5	76.5	72	79	72	125.5	60	65	79	59	67	69.5	64	60	52.5	54	56.5	101	77.5	60	56	107.5	63	208	64	73	78	58.5	59.5	60	66	54	69	87	63	64.5	506	61	130.5	65	77	72	75.5	56.5	61	66.5	64.5	73.5	92	76.5	60	61	66	82	77.5
2	7	67|68	TPI1	P60174	JHU04600.B2C7R68	39149	64	136	76	64.5	93	71.5	55	89.5	118.5	60	77	82	84	140	139	223	61.5	81.5	193	74	105	109.5	65.5	97	57	69	56	83.5	58.5	86	58.5	62.5	52	621.5	77.5	79	65.5	440.5	104.5	361	67.5	116.5	136	56.5	100.5	62	76.5	86	66.5	85	68.5	61.5	944.5	87	405.5	116	72.5	76.5	98.5	135	61.5	190	110.5	98	292.5	84	157	81.5	121.5	75.5	120
2	8	67|68	HELLS	Q9NRZ9-6	JHU04355.B2C8R68	11747.5	67.5	71	69	66.5	74	59.5	52.5	70.5	72	61.5	76.5	77.5	77.5	85	86.5	86	65.5	58	80	70.5	83.5	66	58.5	59	61.5	48.5	65.5	87	53	74.5	70.5	52	60	206	70	61	58	167.5	73.5	598.5	65.5	72.5	84	63.5	61.5	64	63	52.5	61.5	86	65	55	416.5	60.5	173.5	72.5	70	74.5	80	65.5	56.5	80	69.5	69.5	137.5	80	75	54	73	61	67.5
2	9	67|68	PARL	Q9H300-2	JHU04373.B2C9R68	2938	56	60.5	64	55.5	64.5	59	50.5	62	59	50.5	71	65	61	67.5	88.5	66	59.5	61	59.5	62.5	69	56	52	44.5	60	52	57	72	42.5	59	49.5	50	52.5	91	57.5	63.5	51.5	83	58.5	496	61.5	64	68.5	52.5	54.5	57.5	55.5	47	47.5	68.5	60.5	51.5	231	57	126.5	57.5	69	62.5	66.5	58.5	47	67.5	58.5	63	111	72	59.5	51	58.5	52.5	59
2	10	67|68	NANP	Q8TBE9	JHU04569.B2C10R68	35925	59.5	60.5	74	66	69.5	82	52.5	74	85.5	65	76.5	77	91	89	95.5	126	67	73.5	74.5	212.5	97.5	102	61	84	67.5	62.5	71.5	91	65.5	93.5	66	51.5	54.5	182.5	191	74.5	67	164	95	561.5	56	75	107.5	65	74.5	304	223	62	56.5	108	66.5	56.5	435.5	94.5	163	78.5	77.5	72.5	139	96	70	75.5	83.5	90	104	89	94	76	72.5	59.5	70.5
2	11	67|68	CDK1	P06493	JHU04433.B2C11R68	7936	53	59.5	62	50	57.5	60	54.5	64	60	55	71	65	63	80.5	76	104	54	54.5	91	64	72.5	51	53.5	54	64	53	60	85.5	49.5	59.5	50.5	49	55.5	279	56.5	58	55	249	59	298.5	61	68.5	69	58.5	61	54	61.5	54.5	51	73.5	56.5	50.5	411.5	53.5	188	66.5	60	68	67	70.5	54	84	58	65	128	77	62.5	53	64	52.5	64.5
2	12	67|68	MTFMT	Q96DP5	JHU04278.B2C12R68	7482	62	64	57	52.5	68.5	55.5	57.5	62	64.5	54	71	64.5	66.5	83	83.5	77.5	57	62	95	67.5	84	62	54.5	50.5	63.5	47	52	86.5	49	60.5	51	49.5	50	287.5	64	55	58.5	228.5	78.5	430	68	65	71	53	58.5	52.5	65	53	53.5	72	59.5	55.5	477	53	252.5	73	54	63.5	72	69.5	59	101.5	65	66	153	69.5	74	53	67	61.5	60.5
2	13	67|68	SUSD3	Q96L08	JHU04593.B2C13R68	5020	65.5	68.5	62	58.5	75	64	47	65	65.5	54	76	73.5	64.5	81.5	89.5	71	61	68	91.5	71.5	82	57.5	56.5	55.5	61.5	51	60.5	78.5	50	73.5	54	50.5	56	179.5	72	55.5	59.5	169	231.5	562.5	64	102	87	64	62.5	61	65	49	63	75.5	63	59	373	56	160	93.5	72	70.5	71	64	55	84	63.5	70.5	112.5	76.5	112.5	65.5	77.5	60	87.5
2	14	67|68	MARVELD2	Q8N4S9	JHU05049.B2C14R68	33518.5	66.5	64.5	63.5	65	76	73.5	51.5	71.5	72.5	59.5	76.5	80.5	78	84	73	82	69.5	75.5	85	81	110.5	118	54.5	60.5	66	55.5	70.5	180	55.5	94	59	69	58	180	78.5	74.5	59	157.5	70	588	77	102	80.5	66	140	73	69.5	57.5	70	373.5	62	55	503.5	79	156	73	74	77	96.5	100	69	76	69	67	126.5	82	91	58	74	62	69.5
2	15	67|68	POU5F2	Q8N7G0	JHU04259.B2C15R68	1495	58.5	60	52	62	62	61	50.5	67	56	56	66.5	63.5	66	71.5	73.5	72	60.5	67.5	73	58	67	50	51	52.5	58	56	55.5	82	47.5	60	53	46.5	53	180.5	56	51	53.5	138	62	529	60	64.5	63	51	56.5	59	56	51	60	73.5	61	54.5	361.5	51	153	61.5	54.5	64.5	66	61.5	57.5	74	60.5	61.5	141	71.5	65.5	55	57.5	56	57
2	16	67|68	TRIM52	Q96A61	JHU04501.B2C16R68	4748.5	57.5	63.5	63	65.5	61.5	59	49	63	61.5	61	70	67.5	63.5	72	69.5	70	52.5	62.5	72	70	73.5	54	57	51.5	61.5	56.5	54	80.5	49	62.5	51	50	49	122	57.5	55.5	59.5	113.5	63.5	453.5	64.5	66.5	67	51	63.5	61	56.5	54	69	70	62.5	54.5	402	54	134	62	64.5	67.5	72.5	60.5	54	60.5	55.5	63	102.5	68	65	52.5	53	53	65.5
2	17	67|68	MAB21L1	Q13394	JHU04362.B2C17R68	35774.5	70.5	128	97	76	124	98.5	63	86	92.5	75	92	103	137	134	176	148.5	79.5	115.5	105	119	114.5	143	73	117	98	169.5	88	108.5	75	125	86.5	64.5	74.5	239.5	118.5	78.5	73.5	210.5	195.5	649.5	78	146	109	79.5	76	95.5	164	78.5	101.5	707.5	82	104.5	965	91.5	215.5	111	95	155.5	173	143	95	126	113	108	199.5	112.5	119	115	116	204	105.5
2	18	67|68	PNPO	Q9NVS9	JHU04578.B2C18R68	25798.5	91.5	95	95	89	101.5	93.5	77.5	98.5	92	84	94	121	101	122.5	120.5	139.5	87.5	97.5	119	83.5	131.5	104	92	81	91	76	80	139	73	131.5	83.5	88.5	70	260.5	95	82.5	113	236.5	118	644.5	85	108	120.5	81	81	114.5	80.5	83.5	83.5	115	99.5	81	530.5	91	246	99	82	95.5	105.5	101	113.5	115	97.5	103.5	201.5	116.5	94.5	116	105	75	93
2	19	67|68	CDK5R1	Q15078	JHU04435.B2C19R68	1339.5	59	61	55.5	53.5	61.5	58.5	53.5	57	59	48	63.5	60.5	64	63.5	69.5	68.5	65.5	55	64.5	61.5	63	51	47	51	52.5	44	52	67.5	48	57	45	50	46	110.5	47.5	48	55.5	95.5	55	410	58.5	64.5	65.5	57.5	56.5	63	56	45.5	57.5	74.5	62.5	52.5	213.5	57.5	96	62.5	58	69.5	58	51.5	53	60.5	53	63.5	89	65.5	58	55.5	55.5	52.5	48.5
2	20	67|68	GDF10	P55107	JHU04260.B2C20R68	1122.5	58	57.5	53.5	56.5	61	58.5	51	50.5	58	47.5	74	60.5	67	63.5	73	73	60.5	60.5	65	59.5	59.5	52	48.5	44.5	56.5	48	47.5	60.5	52.5	51	46	43	48.5	77.5	58.5	46	52	76.5	54.5	357	58	55.5	61.5	54.5	59.5	59.5	61	42	56.5	68.5	53	50	224.5	52	73	60	61.5	69	64	64	51.5	54	54.5	58.5	90	67.5	59	55.5	58	55	50
2	21	67|68	WBP2	Q969T9	JHU04606.B2C21R68	5932	62.5	58.5	53	58	60.5	54	49	63.5	64	56	67	67	61	60.5	78	64	59.5	60.5	68	58	67.5	53	53.5	48	55	46	59	70.5	50	57.5	50	44	47	90.5	64	51.5	52	82.5	43.5	563.5	55.5	63.5	65	62	56.5	59	54	49	55	78.5	53	52.5	206.5	56.5	88	59.5	59.5	77.5	69.5	63.5	49	58.5	53.5	60.5	91.5	67	54.5	53	61	61	56
2	22	67|68	SLFN5	Q08AF3-2	JHU04393.B2C22R68	33760	64.5	54.5	68	56.5	67.5	63.5	50	63.5	66	62	72.5	78	69	83.5	93	82	67.5	79.5	76	68	104	95	53	57.5	61.5	56.5	68.5	140	62	93	55.5	56	54	163.5	69.5	72	64	155	62	484.5	70.5	95	72.5	67	102	74.5	64	55.5	60.5	311	65.5	58.5	444.5	67	147.5	72	71.5	73.5	85.5	86.5	57.5	70.5	62.5	68	112	74.5	73	62.5	69	63.5	68.5
2	23	67|68	NDRG2	Q9UN36-6	JHU04281.B2C23R68	13607	57.5	55.5	61	51	59	51	50	54.5	62.5	58	75	68.5	69	67	76.5	75	64	59.5	75	64.5	67	56	51.5	49	54.5	48.5	50	88.5	54	67.5	54.5	48	50	132	62.5	54	56	123	69	408	63	59.5	82.5	63.5	62.5	63	59.5	56	50.5	72	61.5	51.5	291	54	140	63	67	62.5	73	63.5	64.5	72.5	63.5	64.5	99	77	64.5	56.5	66.5	55.5	61
2	24	67|68	ANKRA2	Q9H9E1	JHU04417.B2C24R68	31225.5	77.5	85.5	147	84	109	98.5	57.5	87.5	88.5	81	114.5	98.5	98.5	120.5	142	137.5	79.5	101.5	130	122	189.5	110.5	72	81	112	76	77	127	67	128	70.5	69.5	75.5	348.5	153.5	134	70	301.5	118.5	835	125	112	122	109	78.5	101	81	74	83.5	145	80.5	68.5	1305.5	98.5	263	98	87.5	83	156.5	118	362.5	121	105	104.5	172	93	126	152	108.5	81	95
2	25	67|68	MYEOV	Q96EZ4	JHU04459.B2C25R68	5262	73.5	67	52.5	61.5	63.5	60.5	53.5	64.5	63	57	68.5	76	66	84	81.5	85	67.5	61	88	69.5	82	59.5	56.5	60.5	66	53	54	84	53.5	63	51	46.5	56	224	66.5	58.5	52.5	213	63.5	477	65	73.5	86	58.5	62	61	65	54.5	58.5	77.5	67.5	56.5	384.5	52.5	205	64.5	60	71	71	69.5	59	82.5	67.5	64	114	66	74.5	57	72.5	60.5	89
2	26	67|68	OTULINL	Q9NUU6	JHU04255.B2C26R68	8938	64.5	75.5	62.5	61.5	68.5	63.5	55.5	71.5	74	61.5	74	71.5	63	84	93	98	59	59	112	76	77.5	63	56.5	56.5	68	48.5	61.5	73.5	49	65	54	52	60	298	71	62	61	250.5	73	590	60	72.5	96.5	58	62	61	65.5	56.5	64	76	64	59	610.5	50.5	245	76	66.5	71	71.5	76.5	57.5	119	72	70	136	72.5	99	57	73	50	69
2	27	67|68	ACTL8	Q9H568	JHU04321.B2C27R68	19781.5	62	73	74.5	64.5	64.5	59	57	69.5	61.5	68.5	75.5	67	61.5	83.5	95.5	89.5	69.5	66	112	72	77.5	65.5	56	48	66.5	48	59	78.5	55.5	65.5	52	42	58.5	335.5	67.5	57	60	345.5	80	419	66.5	75.5	79.5	57.5	64	59	71	57	59	80.5	70	56.5	643	51	297.5	73.5	67	63.5	67.5	77.5	58.5	102	67	66	166.5	71.5	102.5	54.5	67.5	60.5	75
2	28	67|68	CD82	P27701	JHU04536.B2C28R68	8850.5	66	74	78	69.5	73	68.5	59	72.5	71	63	84.5	76	70.5	83.5	84	108.5	64.5	71	104	76	87	75.5	57	58	67.5	57	58.5	84.5	57	90	57	47.5	49	474	73.5	57	63	312	87	538.5	72.5	96	114	59	71	65.5	73	61.5	62	90	61.5	63.5	449.5	58	227.5	82	70.5	71.5	81	86	53	90	76.5	77.5	166.5	76	104.5	59.5	76.5	61	104.5
2	29	67|68	RAD51AP1	Q96B01-2	JHU04380.B2C29R68	1814	53	58	59.5	54.5	56.5	53	55.5	58	67.5	56.5	68.5	67.5	59.5	72.5	78	58	53	59	68	61	72	50	53.5	54.5	63.5	46.5	52	75.5	46	53	51	43.5	44.5	75	58	53.5	50	84	55.5	352.5	64	57	69.5	48.5	57	58	58.5	53	56.5	81	63	55	199	49	79.5	62	61.5	57	63	67	52.5	54	151.5	69	96	62	58	61.5	61	50	55.5
2	30	67|68	CD151	P48509	JHU04535.B2C30R68	15052	69	90	79	66.5	82.5	63	54.5	79	75	64.5	72	77.5	80	91.5	97.5	100	67.5	69.5	119	71	91.5	72.5	58.5	62.5	67.5	59.5	64	84	52.5	83.5	66.5	56	58.5	340	70.5	64	65	325	99.5	555.5	71	90.5	99.5	64.5	61.5	66	66	64	64	88	59.5	62	578.5	65	286.5	85	68	75	90.5	90.5	63.5	144	72	75.5	204	89.5	107	73	78.5	62	98.5
2	31	67|68	ITPRID2	P28290-2	JHU04590.B2C31R68	12307.5	61.5	69.5	62	68.5	68.5	65.5	57.5	66.5	67	64	73.5	64	68.5	91	96.5	72	76	66	80.5	67.5	79.5	65	53	55.5	64.5	55	54.5	76	49.5	72.5	60	62.5	53	148.5	75.5	65.5	52.5	151.5	66.5	642	74	68	78.5	65.5	66.5	67.5	60	54	100	88	62.5	61	373	55	158.5	70	58.5	67	69	72.5	73	75	59.5	64	173	72	66.5	64.5	59.5	55.5	64
2	32	67|68	FBRS	Q9HAH7-1	JHU04346.B2C32R68	20416.5	73	168	144	78	114.5	71.5	59.5	95.5	87.5	69.5	89.5	89.5	79.5	172	274	185	67	89.5	325	73.5	147.5	96.5	71	74	80	65	73	105.5	61	110.5	74.5	75.5	69	1141.5	110	84.5	67	1115.5	278.5	530.5	74.5	161.5	208	76.5	67.5	77.5	82.5	135	68	119.5	78	77	1599.5	86	1168	185	76.5	83	180	189.5	75	299	155.5	92	463	93	258	100	526.5	109.5	177
2	1	69|70	ANXA5	P08758	JHU04418.B2C1R70	36514.5	58	67.5	76.5	65	73.5	68	55	107.5	104	65.5	71	74.5	76	81	89.5	98.5	60.5	80.5	73.5	103.5	89	103	61.5	61	62	57.5	65	75.5	55.5	101	61.5	72.5	56.5	109.5	74.5	69.5	58.5	103.5	71.5	937	73	84.5	74.5	63	73.5	70	63	64	62.5	80	64.5	60	351.5	61.5	141	78	75	67.5	71	72	58.5	65.5	59	78.5	92	74	182	68	130.5	63.5	59.5
2	2	69|70	ARHGAP28	A8K176	JHU04229.B2C2R70	1875.5	57.5	59	57.5	56	58.5	52	52.5	46	64	51.5	60	70	62.5	73.5	76	70.5	57.5	61	65.5	51.5	62	54	50.5	50	55	52.5	53.5	74	47.5	53	48	49	47.5	96	55.5	47.5	52	82	49	387	60.5	60	53	58.5	59.5	60.5	55	48.5	55.5	72.5	62.5	49	187.5	48	89	58.5	65	64.5	57.5	59.5	48.5	62	59.5	65	88.5	63.5	51.5	53	53.5	60	56
2	3	69|70	DLK1	Q969Y6	JHU04249.B2C3R70	1200	56.5	67	57.5	54	56.5	57.5	55.5	66.5	62	57	59	62.5	68	67.5	76.5	82	58.5	52.5	75	59.5	70	57.5	53.5	51.5	57.5	49	59	76	52	80	48	44.5	51	170	57	51	49	155.5	54.5	435.5	59	54	61.5	55.5	57.5	59.5	58	46.5	61.5	63.5	58	49.5	313.5	53	138	59	59.5	68	65	61.5	52.5	65	54.5	66.5	128.5	71	57	57.5	58	53	65.5
2	4	69|70	RHEBL1	Q8TAI7	JHU04477.B2C4R70	25558	68	111	86	60.5	93.5	66.5	53.5	72.5	77.5	62.5	75.5	83	67.5	116.5	115	171	76	71.5	209	71.5	117	90	62.5	61.5	60	61.5	67	94.5	56	109	62.5	58.5	53.5	914	72.5	65.5	65	642	157	512	70.5	115	140	70	55.5	62.5	68.5	69.5	61	83	72	61	1057	64.5	822.5	115	74.5	72.5	92	107	64.5	202	82	77.5	319	82.5	161.5	85	120	81.5	108
2	5	69|70	MCM9	Q9NXL9-3	JHU04271.B2C5R70	7385	61	68	62.5	59.5	58.5	57.5	45.5	64	59.5	55	59	68.5	65.5	77.5	89	85	58.5	57	89.5	55	67	51.5	51.5	48.5	57	52.5	54	82.5	55	61.5	50.5	46.5	51.5	225	59	53.5	41.5	195.5	69	439	62	67	69	62.5	57	59	59	52	62	79	64	54.5	392.5	50	230	64.5	55.5	69	68.5	59	56	84.5	57.5	61	142.5	69	65	60	63.5	58.5	62.5
2	6	69|70	HNRNPA1	P09651-2	JHU04448.B2C6R70	13821.5	61.5	64	60.5	61.5	69	62.5	54	66	61.5	60.5	70	68.5	68	72.5	84	82	63.5	62.5	71.5	76	83	72.5	49.5	61	60.5	58.5	56.5	82.5	55.5	72	53	50.5	45.5	135.5	59.5	66	56.5	112.5	67.5	373	67	69.5	73	55.5	61.5	63.5	65.5	55	62	81.5	57.5	51	383.5	50.5	128	71.5	61	68	72	53	50	69.5	62	63.5	121	65.5	63.5	63	60	59	64
2	7	69|70	COX16	Q9P0S2	JHU04522.B2C7R70	15715.5	65	70	66.5	63.5	71	60	59	64.5	64.5	54	75	72	69.5	83	107	95.5	61	71	98.5	66	82.5	66	62.5	58.5	66.5	55	54	75.5	55	75.5	52	53.5	53.5	345.5	57.5	70.5	58.5	275	101.5	470.5	65	71	71	62	59	66	56	56	64	80.5	61	57.5	438.5	55	272.5	77	66	70	69.5	75.5	61	100	66	73	197	78	86	68	104.5	52	75.5
2	9	69|70	CBARP	Q8N350-4	JHU04328.B2C9R70	14204	65	94.5	70.5	61.5	90	70	58	65	69.5	63	77	76.5	67.5	91.5	140.5	111.5	57	70	129.5	72	88.5	65	60.5	86	68.5	51.5	62	79.5	57.5	80.5	55	55	59	370	71	66	62	315	162	476.5	61	96	105	54.5	67	69	67	63	61.5	78.5	64	61	1012.5	63	410	92	70.5	66	85.5	92.5	62	152.5	83.5	79.5	197	84	103.5	65	91.5	78.5	96.5
2	10	69|70	LRRFIP1	Q9BSL6	JHU04561.B2C10R70	15798	59.5	66.5	65	59.5	60	61.5	60	63.5	68.5	56.5	74	68.5	67	75.5	81.5	81	57	58.5	74.5	72.5	81	68.5	59	65	72	55.5	60	83	51.5	72	55	51.5	52.5	127.5	74	56	59	143.5	87.5	340.5	59	67.5	75.5	58	60.5	76.5	61	57	64	81	61.5	48.5	356	55	129	65.5	67	61.5	76	58	69.5	89.5	65.5	67	120	74.5	58.5	53.5	54.5	63.5	57.5
2	11	69|70	MPG	P29372-4	JHU04457.B2C11R70	7538	60.5	64	67	61	67.5	73	56.5	54	67	56.5	71	65.5	67	82	88.5	78	57.5	65.5	71.5	69.5	74	61	50.5	60	59.5	52.5	59.5	87	54	65.5	54.5	52.5	52.5	161.5	60	55	58.5	128	69	280.5	69.5	68.5	75.5	64	65.5	59	62	55	63.5	79.5	63.5	55.5	682	56	169.5	68	56	67	75	66	55	84.5	61	74	121.5	74	58	60	60.5	74	66
2	12	69|70	ZNF222	Q9UK12-2	JHU04318.B2C12R70	5154.5	67	59.5	60.5	55	61.5	60	46.5	52.5	62	55	68.5	66.5	66.5	69.5	81.5	64	57.5	64	66.5	70.5	75.5	59	48	55	55.5	55	61	79	50.5	58.5	50.5	52.5	52	83.5	65.5	53	60	112	57	497.5	62	63	64	61	58	56.5	53.5	49.5	59.5	69	63.5	63	294	52	120	59	63.5	64.5	66.5	57	54.5	60.5	57	74	104.5	64.5	58	60	59	53.5	64.5
2	13	69|70	KJ901275	NA	JHU04513.B2C13R70	1683.5	61.5	54.5	62.5	58.5	54.5	64.5	49.5	53	57	50	72.5	66.5	66	71.5	76.5	62	55	52	67.5	68.5	74	52	50	47.5	52	55.5	57.5	69	47	69.5	53	45.5	48.5	93.5	60.5	52.5	55	105.5	46	504	66	60.5	61	49.5	50	57.5	54.5	50.5	54	67.5	61.5	53.5	213	48.5	102.5	56.5	56.5	63	56.5	56	52.5	56.5	60	67	105	64.5	57	50	58	51.5	60.5
2	14	69|70	TUBGCP3	Q96CW5-3	JHU04412.B2C14R70	4836	56.5	57.5	79	61	65.5	61	55.5	64.5	58	55	72	70.5	67.5	78.5	77	135.5	62	61	104	66.5	81.5	61	58.5	52	59	56.5	61.5	83.5	60.5	68.5	53	46	53.5	341.5	62.5	59	59.5	286	86	522.5	70.5	77.5	81.5	61.5	62.5	66	65.5	58.5	61.5	83.5	60.5	59	370.5	53	243.5	74.5	63.5	63	75.5	68	60	84.5	68.5	67.5	157	80	75	56.5	64.5	55	63.5
2	15	69|70	MKS1	A0A0S2Z5L9	JHU04275.B2C15R70	5628	58	58	52.5	62.5	57.5	58	49.5	67	63.5	54.5	70	70.5	66	73.5	75	86.5	61.5	60.5	75	62.5	72	64	56.5	47	59.5	49.5	51.5	86.5	56	60	56	48.5	51.5	200.5	64	47	52	158.5	69.5	537	64	66	73	49.5	61	59.5	52.5	50.5	60	73	58.5	53.5	321.5	45	180	71	71.5	57.5	67.5	61.5	56	64.5	59	62.5	130	67	64	47.5	61.5	59.5	63.5
2	16	69|70	C11orf65	Q8NCR3	JHU04426.B2C16R70	11805	67.5	88	76	66.5	74.5	69.5	55	63.5	69	61.5	75	80	77	92	92	146.5	66.5	73.5	98	75	87.5	82	58	59	70.5	55	64	99.5	58	86	67	56	63.5	328	75.5	62.5	59.5	252	95.5	574	66	80.5	97.5	61	68	63	58.5	58	63	89.5	62	62.5	514.5	55.5	331	78	71	74.5	83	89.5	71.5	109	81.5	79	183.5	80	92	62.5	76	67	76.5
2	17	69|70	GORASP2	Q9H8Y8	JHU04352.B2C17R70	20029.5	54	67	57.5	93	70.5	69.5	55.5	71	68.5	74	73	70	72	82	178	77	69.5	61.5	68	72	83.5	77	68	53	64.5	51	69	58.5	53	71.5	60.5	52	54	95	113	55.5	63.5	106.5	76	146.5	65.5	69	74.5	55	69.5	128	70.5	57	64.5	102	63	58.5	116	61.5	96.5	69	78	87	298.5	59	60	59.5	58	66	73.5	77	66.5	73	70.5	67	62
2	18	69|70	TANK	Q92844-3	JHU04595.B2C18R70	33169.5	68.5	62.5	63.5	71	73	63	58.5	73	79.5	80	72	77	90	80.5	100	82	72.5	84.5	74	87.5	77.5	71.5	64	65.5	68	59.5	64	92	62	88.5	120.5	60	55.5	127.5	74.5	62	67	133.5	75	566	70	77.5	94	58.5	79.5	177	66	59.5	73	317.5	68	106.5	353.5	107.5	177	68	65	70.5	84.5	74.5	421	69	75.5	70.5	103.5	82	69.5	64.5	76	62	63.5
2	19	69|70	RAP1B	P61224	JHU04473.B2C19R70	26390.5	61.5	100	76	54.5	80	61.5	56	78	112.5	68	73	72.5	62.5	99	126	127.5	65	69.5	178	60.5	84	85	55	68	62.5	53	67	90.5	59.5	85.5	53	58.5	55	560.5	73	60	74.5	326	99.5	349.5	65	98.5	106.5	58	64.5	66	64	82	64	93.5	59.5	58.5	888	57.5	449.5	94.5	73.5	69.5	88.5	85	58.5	152	80	83.5	238.5	76.5	131.5	73	95.5	64.5	91
2	20	69|70	RAD54B	E5RI14	JHU13859.B2C20R70	98.5	60	49.5	62	51.5	53.5	58	52.5	60.5	64	56.5	61	67.5	55.5	74.5	60	62	57.5	49.5	53.5	49	60.5	52.5	44.5	44.5	53.5	50	52.5	65	48.5	51.5	52	47	51.5	51.5	52	47	54	58	45	296.5	64	49	58.5	61.5	51	55	56.5	41	51.5	66.5	55.5	51.5	128.5	56	62	56	56.5	67.5	62	55	45	48.5	52	62	83	64	48.5	54.5	58	57	50
2	21	69|70	SNRPD1	P62314	JHU04589.B2C21R70	360	54.5	57	57	53.5	54.5	59.5	54.5	61.5	61.5	55.5	63.5	62.5	61.5	67	72	49.5	57.5	49	61.5	59.5	66.5	49.5	46	51	48	46	53.5	58.5	50	54.5	49.5	44	48.5	55	55	50.5	45	63	46	387	59.5	59.5	58.5	59.5	57.5	59.5	49.5	48	38.5	68	48	55	159	54.5	65	56.5	59.5	62	67.5	53.5	52.5	49.5	52	54	77	67	47.5	53	62	51.5	56
2	22	69|70	BFAR	Q9NZS9	JHU04325.B2C22R70	8790	61.5	63	64	53.5	62.5	61	52	67	65.5	61.5	70	76	70	79	87	78	65	61.5	86	59	74	58	49	56.5	56.5	52	56	69	54.5	64.5	52.5	46	51.5	245.5	55.5	58	55.5	199.5	59.5	531.5	68.5	64	68	62	58.5	61	67	52	49	76.5	64	58.5	430	56	192	68.5	60.5	62	75.5	64	60.5	79.5	64.5	63.5	130.5	73	62.5	53.5	70	57	68.5
2	23	69|70	CRACR2A	Q9BSW2-1	JHU04252.B2C23R70	3326	63	64	63	52.5	57.5	62	51	58.5	63.5	61	66.5	67.5	68	73.5	87.5	65	59	57	69	64	76	54.5	45	55.5	62	50.5	52.5	69	53.5	62	57.5	48	52	164.5	54	47.5	51.5	157	53	534.5	58	65.5	67	59.5	57	63	56.5	47	57	72	62.5	52	293	52.5	164	63.5	66	73.5	70.5	64	54.5	68.5	50	62.5	104.5	74.5	59	59	63.5	55.5	58
2	24	69|70	HMGB2	P26583	JHU04447.B2C24R70	32613	65	76.5	83.5	92	96.5	72.5	70	84	80.5	65	84.5	87	74	89.5	115	122.5	63	83	111	86.5	92.5	106.5	66	89	87	64.5	68	72.5	96	92	59	60.5	70.5	217	84	395	68.5	178	90.5	285	84.5	94	425	66.5	75.5	86	82	65.5	61.5	99	73.5	71	1126.5	69.5	176.5	89.5	86.5	89	143.5	110.5	70	151.5	89.5	83	124	92	92	76	85	144	103.5
2	25	69|70	RGS1	Q08116	JHU04475.B2C25R70	11185	71	70	71	64	61	64	57	67	75.5	68.5	78	82.5	72	86	81.5	79.5	62.5	66	88	74.5	85.5	67	63.5	55	63.5	57	60	86	63	70	56.5	58.5	67.5	168	73	54.5	65	166	70	385	63.5	74	75	67	67	74.5	73	57.5	72.5	85	74.5	63	330.5	61.5	181.5	73.5	75.5	75.5	75.5	70.5	62	94	69	74.5	124	83.5	68.5	64	77	67	73
2	26	69|70	SH3BP5L	Q7L8J4	JHU04301.B2C26R70	10392	56.5	60	58.5	60	62	53	49	53	65	55	63	66	61	67.5	81	391.5	61.5	60	63	64	434.5	51	48	46.5	58.5	45.5	51	71.5	54	73	58.5	45.5	50.5	101.5	57	55.5	52.5	84	58	505.5	49.5	62.5	65.5	59	61.5	59	59	54	58.5	76	65	54.5	246	45.5	99	56	64.5	70.5	64.5	60	51.5	56.5	51.5	59.5	90	60.5	57	60	60	54	70
2	27	69|70	NCF2	A0A024R936	JHU04367.B2C27R70	22097	66	60	59	67	60.5	59.5	52.5	65	67.5	55	69.5	71.5	70.5	96	90.5	77	60	61.5	76.5	63	68.5	66	53.5	49.5	56.5	47	56	65	57	55	50	51.5	55	122	63.5	56.5	55.5	125	58	350	65	68.5	66.5	64	59.5	63.5	60	63.5	62.5	102	64	58	437.5	48	140.5	67.5	74	81	77.5	64.5	53.5	61	58	61.5	90	72.5	63	56.5	56.5	61.5	65
2	28	69|70	HINT1	P49773	JHU04552.B2C28R70	28137	60	105.5	95	62.5	93	81	52.5	69	85	64	69.5	85	132.5	104	123	163.5	59.5	82	155.5	72	100.5	105.5	58.5	118	66	61.5	59	76	52.5	95.5	57.5	65.5	58.5	470	96.5	64	65.5	337	112	416	103	102.5	142	61.5	67.5	135.5	61.5	86.5	56	98	65	82.5	888	69.5	329.5	118	86	70.5	111	95.5	102	144.5	92	80	190.5	78	184	73	134.5	64	113
2	29	69|70	BIN1	Q9BTH3	JHU04326.B2C29R70	24843	61	64	66	182.5	149.5	58.5	57.5	74	72	56.5	71.5	65.5	74	94	96.5	85	59	82.5	96.5	89	98	63.5	60	59	71.5	91	62.5	119	58.5	63.5	56.5	51	69.5	193	73.5	73	63	175	98	368.5	71.5	79	84.5	63	68.5	79.5	183.5	59.5	62.5	102	61.5	55	1007	78	246.5	83	79.5	79	113	82.5	142	92	63	71	121	75.5	76.5	67.5	84.5	63.5	78.5
2	30	69|70	NDUFA5	Q16718	JHU04570.B2C30R70	22554.5	60	61	71	61.5	66.5	55	42	66.5	65	54.5	69	64.5	69.5	73	76.5	69.5	58	65	68.5	72.5	74.5	72.5	52.5	58	59	55	64	84.5	46.5	76	57	45.5	50.5	111	64	60	56.5	112	64	560	70	66	62	61	56	67	55	64.5	64	73.5	59	56	327	170.5	127	69	64	66.5	71	66.5	54.5	64.5	59	56	96.5	67.5	158.5	57	102.5	54	62
2	31	69|70	GNB5	Q96F32	JHU04546.B2C31R70	1802	60	61.5	63	59	58	55.5	46.5	64.5	62	52.5	69.5	62.5	68	66	77.5	63	56.5	57.5	73	59.5	65.5	49	51.5	57.5	60.5	51.5	55.5	78	48	57.5	46	43.5	52.5	111.5	58.5	48.5	52.5	104.5	58.5	492.5	68	60	67	53.5	55	64.5	53.5	44.5	61.5	65	58	60	259	43.5	120.5	65.5	60.5	65.5	67.5	56	50.5	57.5	50.5	60	115.5	69.5	63.5	52	57.5	45	60
2	32	69|70	CCDC82	Q8N4S0	JHU04333.B2C32R70	13304.5	65.5	67.5	69.5	59	65	61.5	54	70.5	70	64	64	65	69.5	74.5	86	75.5	58.5	68	80.5	66.5	71.5	59.5	50.5	49	61	45	55	72	47.5	62	54	47.5	50	161.5	65	55.5	55	166	66.5	467	64.5	63.5	71.5	55.5	57	71	59	47	56	61.5	63	55.5	435	54	170	66	64	69.5	79.5	66.5	52.5	72	62.5	67	117	69	62.5	64.5	66.5	49	69
2	1	71|72	PPP1R2	P41236	JHU04467.B2C1R72	36948	65	71	83.5	68.5	72.5	67	59	67	71	64.5	79	79	67.5	78.5	126.5	78.5	70	80.5	69.5	78.5	71	103.5	70	76	70.5	121	98.5	78	59.5	74.5	64.5	56	62	95	70	96	63	216	74.5	417.5	70	66.5	123.5	68	82.5	72.5	148.5	53.5	61	199	68	62	268	64.5	128.5	73	75.5	74.5	71	79.5	188	53	59	74.5	87	72.5	80	69.5	87	69	66
2	2	71|72	CSF2RA	P15509	JHU04247.B2C2R72	5808.5	62	113.5	84	62.5	82	68	58	65	73.5	51.5	70.5	88	68	106.5	126	160	57	66.5	228	71.5	93	65	61	62.5	65	52.5	68	92.5	50	88	54	53.5	56.5	615	64.5	67	56	536	237	473.5	64.5	158.5	230	63	60	62	60	61.5	59	89.5	64.5	61.5	872.5	63.5	496.5	113.5	74	77	75.5	133	59.5	219.5	98	73	241	86	195.5	82	136.5	95.5	200.5
2	3	71|72	MNAT1	P51948	JHU04276.B2C3R72	8874	51.5	73.5	68.5	58	71.5	57	54	67.5	62.5	56.5	58.5	63.5	69	76	96.5	105.5	67.5	62	91	68.5	69.5	60	58	67	61.5	51.5	59	82.5	52	66	50.5	56.5	59.5	270.5	68	54.5	58.5	213	73.5	560.5	61.5	63	63.5	56	57	75.5	60.5	52.5	61	81	63	52.5	438	60.5	235.5	75.5	70	71	74.5	72	71.5	101	68	69.5	164.5	76	87	56	74	58.5	73.5
2	4	71|72	RPL14	P50914	JHU04482.B2C4R72	5570.5	61	64	71.5	63	61	63.5	49	66	60	56	63.5	71.5	68	74.5	91.5	66.5	61	58.5	76.5	58.5	62.5	58.5	55	54	59.5	56	58.5	77	55.5	69	52.5	49.5	57	115.5	68	54	54	152.5	48.5	462	66.5	67.5	71.5	55	48.5	58.5	57.5	44.5	59.5	73.5	64.5	56	327	54.5	135	61.5	67.5	71	72	63	57.5	59.5	64	65.5	112	70	69	57	66	60.5	59.5
2	5	71|72	MNS1	Q8NEH6	JHU12408.B2C5R72	255.5	58	52.5	58.5	56	59.5	54	48.5	53	56	57	60.5	63	64.5	68.5	77.5	56.5	56.5	51.5	54.5	59	66.5	50.5	47	47	56.5	45	47.5	73	50.5	51.5	51.5	42.5	47.5	49.5	51	52	48.5	57	45	475.5	58.5	57.5	52.5	60	48	58.5	53.5	45	57	68	60	49.5	144.5	49	68.5	59	64	61.5	68	53	53	49	52.5	62.5	85	64.5	44	44.5	54	50.5	53.5
2	6	71|72	TRPT1	Q86TN4-2	JHU04502.B2C6R72	13666	63	86	80.5	57	74	59.5	54	61.5	60.5	59.5	68	71	66.5	100.5	100	121	64	65.5	133.5	111	85.5	68	59.5	57	58.5	59	65.5	73	55	70.5	58.5	50.5	54	443.5	69.5	65	52.5	296.5	134.5	378	65	72	115.5	59	59.5	70	62.5	67	56.5	89	67.5	55	717	55	420.5	98	71	77.5	83.5	108	62.5	187	91.5	65	226	69.5	121.5	59.5	99.5	70.5	94.5
2	7	71|72	MED10	Q9BTT4	JHU04563.B2C7R72	39654	68.5	71	84	74	78	77.5	64.5	74.5	74	72.5	74	80.5	79.5	86.5	92.5	89	67.5	68.5	84	78.5	89	97	56	65	70.5	68	65.5	93	60	105	59.5	52.5	53.5	142.5	76.5	77	61.5	155.5	79.5	656	70	73.5	89	68	67	85.5	74	59.5	62.5	82	68	56.5	301.5	69.5	156.5	79	79	77.5	85	74.5	61.5	82.5	74	74	112.5	85.5	108.5	62	89	66.5	79.5
2	8	71|72	COMT	P21964	JHU04338.B2C8R72	28649	60.5	80.5	66	64.5	89.5	59.5	56.5	67.5	70.5	65.5	73	74.5	79	86.5	190	103.5	65.5	67	100.5	72.5	89	91	59.5	58	59.5	56	63	86	53.5	81	64	51.5	54.5	215	76	69.5	64	199.5	96.5	576	68	76.5	112	64.5	60.5	71.5	61.5	63	63.5	82.5	69	55.5	427	60	188.5	77	64.5	72.5	79	77	60.5	95.5	70.5	76	126.5	88	99	66	87.5	72.5	90.5
2	9	71|72	PSMB8	P28062-2	JHU04379.B2C9R72	21956.5	61.5	90	106.5	64.5	84	74	60	72.5	66.5	62	84	72.5	69.5	92	105	210.5	59.5	79.5	137.5	76.5	115.5	93.5	61.5	61.5	65.5	53.5	71.5	96.5	53	94	57	57	62	425.5	69.5	64	72.5	399	112.5	718	66	91	115.5	60.5	65	74	65.5	67.5	62	102.5	70.5	59.5	590.5	64.5	380	93	74	66.5	96.5	103.5	73.5	115.5	76	95.5	188	82.5	103	71	88.5	72.5	82.5
2	12	71|72	ADORA3	P0DMS8	JHU04226.B2C12R72	1332	55.5	61	54	54	64	50.5	48	69.5	60.5	58	64	65	57.5	68.5	79.5	70	57.5	63	77	56.5	70	56	54.5	56	64.5	48.5	57.5	67	46.5	62.5	49.5	49.5	57	164	53	50	54.5	140.5	58	418.5	63	63.5	68.5	59.5	59	61.5	57.5	51.5	54	67	57.5	57	323.5	54	167	66	67.5	62	65	62.5	52	72	62	66.5	117.5	64	64.5	52.5	61	50	55.5
2	13	71|72	DYNLT2B	Q8WW35	JHU04565.B2C13R72	37959	66	119.5	93.5	78.5	98	77	51	75.5	70	62.5	82.5	89.5	94	119.5	127.5	146.5	72.5	93	159	80	118.5	102.5	73.5	76	68.5	63.5	76.5	100	64	115	65.5	64	62	599	88	71.5	68.5	511	143	505	73	102.5	151.5	69	74.5	85	77	70	65.5	100.5	73	65.5	922	81	600	101.5	86.5	79.5	95	115.5	79	156	95	88	221	95	126.5	84	107.5	80.5	108
2	14	71|72	ZNF397	Q8NF99-2	JHU04415.B2C14R72	29857	60	68	73	63.5	100	62.5	56	73	67.5	57	85	79.5	75	93.5	123	96.5	72	69	103.5	83	79	106	61.5	74	67	64	61.5	100.5	58	108.5	56.5	49.5	55	290.5	98	59.5	60	240	96	672.5	70.5	80.5	90	68.5	67.5	69.5	67	60.5	59.5	90.5	71.5	70	556	61.5	203	76	71.5	76.5	87.5	87.5	64.5	121.5	71.5	133.5	141.5	72.5	87.5	68.5	77	66	77.5
2	15	71|72	TCEA2	Q15560	JHU04308.B2C15R72	3103.5	64	85.5	68.5	61.5	70	63	54	74.5	66	56.5	66	70.5	64.5	80.5	92	101	67.5	68.5	119	63	77	62	51	61	60	48	55.5	74.5	49.5	75.5	56.5	47	52	302.5	60.5	65	59.5	234.5	80	575	74	81.5	81	56.5	58.5	62	56	62	55.5	72.5	57	54	696	55.5	264	82	73.5	70	79	73.5	66.5	114	71.5	70	182.5	73.5	99.5	62	78	60	76
2	16	71|72	TRIM41	Q8WV44-3	JHU04500.B2C16R72	14238	63	58	65.5	64	64	62.5	60.5	71.5	63	60.5	73	69	70.5	76.5	80.5	71.5	67	61.5	69	67.5	73	66.5	51	61.5	62	55.5	57	86.5	51.5	61.5	49.5	49	54.5	136.5	64	57.5	63	122.5	67.5	391	66	70.5	71	57.5	61.5	64	62	50.5	60	77	53.5	57	466.5	60	146.5	65	67	79	72.5	72.5	59.5	68	58	69	115	65.5	60.5	51.5	68	54.5	60.5
2	17	71|72	FHL1	Q13642-1	JHU04347.B2C17R72	7627	63	55.5	60	61	67	58	59	61.5	65.5	56.5	69	66.5	68	72.5	77	66	63	62	74.5	59.5	72	55.5	53	54.5	60	48	59.5	85.5	50.5	63.5	45	49	52	158.5	66	48.5	53	129.5	60.5	553.5	61	66	72.5	48.5	56.5	59.5	57.5	46	52	71.5	54.5	54	243.5	55	141.5	57	65.5	65.5	64.5	54.5	55	63	64.5	59.5	112	64.5	69.5	55	60	57	54
2	18	71|72	CARHSP1	Q9Y2V2	JHU04533.B2C18R72	23873.5	62.5	56.5	58.5	60	62.5	55	53.5	65.5	66.5	58.5	61.5	66	66	69.5	73	66	66.5	62.5	70.5	59.5	74.5	62	54	207.5	59.5	49	59	82.5	54	66.5	49	47	50.5	122	83	57.5	56.5	92.5	65.5	363	63.5	81	64.5	59	56	65.5	51	52.5	66.5	77.5	60.5	53.5	279	50	99	59.5	67.5	69.5	75	55.5	49.5	57	56.5	59.5	97	76	63	57.5	56.5	56.5	50.5
2	20	71|72	MNAT1	P51948	JHU04276.B2C20R72	4943	55	61.5	58	57	60	57	57	64	62.5	59	65	66	60.5	75.5	80	72	60.5	51.5	77	61.5	74.5	55.5	52	55	53	49.5	53	88.5	52	62	50.5	44	51	213.5	66	62	58	163	63.5	464	67	63	68	54	52	59.5	52.5	49	60.5	82	53	62	296.5	53.5	159.5	62	64	64.5	66.5	59.5	60	69	61	59.5	103.5	68	65	59	61.5	55	62
2	21	71|72	CALM1	P0DP24	JHU04531.B2C21R72	28505.5	57.5	55	61	62	77.5	60.5	59	62.5	61.5	64	75	64	68	111	75	71	55.5	59.5	58.5	69	77.5	76	50.5	59	64	48.5	57	70.5	54	59.5	47.5	49	53.5	83	74	54	54.5	105.5	65	419.5	75.5	66	70	56	59	58.5	64	49.5	54.5	76.5	58.5	58.5	771	59	85.5	63.5	66.5	69.5	75.5	60.5	56.5	59	53.5	63.5	76	71	55.5	62	66.5	58	61.5
2	22	71|72	CDCA8	Q53HL2	JHU04334.B2C22R72	10771	60.5	61.5	65.5	56.5	62.5	59.5	59.5	66	63	57.5	72	61	66	75	88.5	70	60.5	81	73.5	69	82	58	53	57	64	49.5	61.5	77	51.5	62.5	52.5	48.5	49	152.5	68	56.5	51	136.5	74	611	61	66.5	69.5	53	60	69.5	63.5	51.5	54.5	70.5	63.5	54.5	302	52.5	170.5	68.5	64.5	64.5	66	68	56	77	63	75	136	77	64	53.5	63	54.5	57.5
2	23	71|72	DEUP1	Q05D60	JHU05102.B2C23R72	1509	59	57.5	61.5	52.5	65	59.5	54.5	59	59.5	58	70	62.5	68	66.5	75.5	62	52	59	67.5	55	62.5	55	45.5	54.5	62.5	51	63	74.5	52	56.5	58.5	45.5	46	109	59.5	53	54	100	52.5	468.5	59.5	59	66.5	60.5	54	60.5	58	44	55	75	59.5	52.5	197	53	111	56.5	69	66.5	69	64.5	53.5	64	57.5	62.5	99.5	71	56.5	61	62	53	57
2	24	71|72	ZNF22	P17026	JHU04511.B2C24R72	2444	59.5	60.5	60	53	64.5	59	56	50.5	55	57.5	75	69.5	62	71	81.5	59	58.5	58	75.5	55.5	71	56.5	52.5	56	60	47.5	55.5	76	45	56.5	49	44.5	57	127.5	57.5	49.5	56	140.5	69	476.5	61	69	61	56.5	57	60	58	47.5	60.5	75.5	54	48.5	262.5	51	137.5	63	64	60.5	62.5	49	45	58	58	60	119	72.5	68.5	55	57	51.5	59.5
2	25	71|72	BNIP1	Q12981	JHU04425.B2C25R72	14236	61	70.5	74	64.5	68	61.5	52	64.5	68.5	57.5	71.5	66.5	68	71	91	113.5	60	65.5	121	64	75	69	52.5	57.5	57.5	52.5	59	86	52	75	58.5	46.5	51	285	60.5	57.5	57	203	88.5	558	66	71.5	74	63.5	54.5	62.5	57	51.5	56	74	62	53	414	53	237	75	68	66	73	70	61	111.5	68	78	166.5	75	79	69	69	54.5	74
2	27	71|72	STOM	P27105	JHU04401.B2C27R72	5100.5	62	64.5	57.5	57	61.5	59.5	57	63	60	58.5	64	71.5	72.5	72	84	77	65.5	56	89.5	68	67.5	55.5	53	51.5	63	45	57.5	72	57	54.5	48	46	52.5	155	65	60	52.5	179	55.5	404	63	65	73.5	58	60.5	61	62.5	46	62	73	63.5	55	383	50.5	173	66.5	70	62	67.5	69.5	53	81	69.5	69	133.5	75.5	62.5	54	70.5	53.5	64
2	28	71|72	ARPC5L	Q9BPX5	JHU04517.B2C28R72	1438	58	50	61	61	58.5	54.5	50.5	60	60.5	58	68	59	61.5	72.5	78	66.5	63	60	67.5	66.5	65	52	51.5	52	57.5	48.5	54.5	75	50	58	45.5	44	47	129	57.5	53	53.5	89	57	450	60.5	56.5	67	51.5	56	59.5	51.5	50.5	56.5	71	57.5	57.5	229.5	54	108.5	65.5	62.5	71.5	67.5	60.5	53	58.5	58.5	64.5	88.5	68.5	61	51	56	54	63
2	29	71|72	GNPDA2	Q8TDQ7-2	JHU04351.B2C29R72	26271.5	64	79	69	91.5	98	62.5	49.5	72	56	61	71.5	69	65	87.5	89	114	67	76	108	72	86.5	86	55.5	59	68.5	48.5	61.5	84	54	82.5	60	54.5	55.5	295	72	69.5	53.5	297	78.5	492	70.5	76.5	81	59	62.5	63.5	62	54.5	66.5	84	59	51.5	516.5	58.5	306	81	68.5	72.5	78.5	92	61	113	75	75.5	189.5	81	84	69.5	82	62	71
2	30	71|72	MAP3K7CL	P57077	JHU04526.B2C30R72	40657	67	111	68.5	75	82.5	80.5	50.5	61	78.5	63	98	86	87	86.5	87	87	74	76	84	73	96.5	109	61	66.5	80	81.5	69	117	60	154	82.5	64.5	63	91.5	77.5	79	62.5	101	84.5	646.5	75.5	76	106.5	73.5	68.5	75.5	77.5	58	71.5	126	74	59.5	533.5	75.5	131	80.5	128.5	72.5	108	71.5	74.5	91	75	78.5	98	80.5	69	66.5	77.5	59	69
2	31	71|72	NMB	P08949-2	JHU04572.B2C31R72	1918.5	58	57.5	56	54	58	56	55	54	56.5	55	61.5	63	59.5	69	65.5	69	60	60.5	64	61.5	65.5	52	52.5	55	62	46	49	60.5	51.5	56	50	46	49	82.5	58.5	56	51.5	85.5	56	341.5	57.5	61.5	68	54	47	58.5	54	44	57	61	61	53.5	224	50	91.5	66.5	61.5	65	65	55.5	50	62	54	61	93.5	64	56	54.5	62	46	62
2	32	71|72	CAPZA2	P47755	JHU04330.B2C32R72	37791	63	70	65.5	70.5	70.5	75.5	56	65.5	67	67	73.5	76.5	73	96	103	85.5	61.5	70.5	98.5	74	84	89.5	71	63	69.5	55	65.5	84.5	58	92	70	51.5	55.5	187	73	129.5	62	227	75.5	547.5	66.5	77	87	64	59	80	70.5	50	64	134.5	68.5	57.5	607.5	65	235	81	70	76.5	98.5	78.5	63	82	66.5	67	123.5	73	82	58.5	77.5	63	69
2	2	73|74	CUTC	A0A0B4J226	JHU04630.B2C2R74	9579.5	56	63	65.5	58	58	63	49	57	62	46	59.5	62.5	59.5	67.5	67	77	58	55	65.5	59	64.5	53	48.5	59	57.5	45	51.5	75.5	50.5	64	50.5	42.5	48.5	90.5	63	52	49	95.5	60	522	61	54	61	51.5	60.5	61	56	46	54.5	73	60	44.5	242.5	49	92	67	60	66.5	63.5	54.5	55	59.5	57.5	61.5	92.5	66.5	63	55	60	59.5	61.5
2	3	73|74	CEP72	Q9P209	JHU04627.B2C3R74	2745.5	55	68.5	60	54	60.5	60.5	51.5	55	64	56.5	71	68	62	68.5	95	71	65	57.5	65.5	61	57.5	51.5	56	51.5	60	48	56.5	68.5	48.5	59	52.5	43.5	50	101.5	57.5	53	53.5	94.5	56.5	472	58	58.5	65.5	58	53.5	57.5	55	45	56	72.5	59	48	261	47.5	101.5	60.5	64.5	65	66.5	54.5	61	58	61	70	92	63	63	58	59.5	57.5	56
2	4	73|74	DPH3	Q96FX2	JHU04824.B2C4R74	44064	58	63	72	61	85.5	82.5	53	75.5	80	72	93.5	76.5	77.5	104.5	83	85.5	65	92.5	114.5	88	85.5	113.5	64	80	70.5	57	54	118.5	52	346	64.5	56.5	57	108	212.5	71	58	99.5	70	824.5	71	71.5	89	78.5	66	76.5	87.5	58	86	93.5	77	58	689	81.5	105.5	80.5	74.5	73	86	65	78.5	65.5	67.5	66.5	89	77.5	72	69	70.5	58.5	82
2	5	73|74	LOC105372824	A0A0B4J2C9	JHU04622.B2C5R74	3046	60	53.5	59	55.5	64.5	54.5	55	57	52.5	55	70	66	59	75.5	83	66	57	55	65	60	69.5	50.5	48.5	55	63.5	50	48.5	76.5	48.5	56.5	45	46	51	95	63	49.5	47.5	85	54.5	499.5	61	51	66.5	55	51.5	57.5	60	46.5	48.5	62.5	55	49.5	219.5	48.5	101.5	58.5	61.5	62	70	55.5	54.5	58.5	50	65.5	91	67	58.5	53.5	60.5	56	61
2	6	73|74	SLCO4A1	Q96BD0	JHU04875.B2C6R74	550	62	71.5	63	56.5	66	65	52	63	56	62	68.5	71.5	64	86	99	82	62.5	60.5	92.5	75	80	60.5	46.5	56.5	62	52.5	55.5	78	47	80	57.5	47	55	260.5	65.5	63	51.5	203	58.5	403.5	62	77.5	70.5	52.5	58	54.5	57	48.5	57.5	76.5	67	54.5	379	49.5	157.5	68.5	67.5	70	73.5	58.5	56.5	94	69.5	70.5	154.5	74	77	57	72.5	59.5	70.5
2	7	73|74	CIAPIN1	Q6FI81	JHU04914.B2C7R74	26079	66.5	75	68	65	83	76.5	54	71	76	61	71.5	76	63	104	97.5	140	66	73	141	97.5	90.5	104.5	57.5	60.5	64.5	53.5	72	87	51.5	104	82	64.5	59.5	375.5	70	63	63	327.5	90.5	554.5	66.5	88	88	59	69	77.5	64	58.5	68	108	69.5	58.5	569.5	72.5	299	81	71	81	82.5	91.5	64.5	108	88	73	153.5	76	91.5	61	77	68	78
2	8	73|74	THUMPD1	Q9NXG2	JHU04784.B2C8R74	27941	64.5	83	104	66.5	65.5	70.5	60	67	69.5	63.5	80.5	74	70	93	736	93	59.5	90.5	77.5	92.5	97	87.5	64	73	67.5	58.5	65	68	53.5	69.5	120	52	57.5	97.5	85.5	63	59.5	149	83.5	245.5	62.5	75	89.5	91.5	68.5	70	61.5	63.5	60	84	69	55	423	52	186.5	66.5	74.5	70	119.5	66	64	75.5	74.5	71.5	127	73.5	80	63.5	74.5	59.5	66
2	9	73|74	BZW1	Q7L1Q6-2	JHU04717.B2C9R74	30908.5	66	62.5	64.5	62.5	70.5	60.5	63.5	67.5	63	65	60	65.5	70.5	78.5	87	83.5	57.5	62	86	75.5	79	101.5	57	65	67	52	63	83	51	94.5	59.5	53	58.5	162	76	71	62.5	192.5	82.5	658.5	66.5	78.5	87	64.5	68	63.5	55.5	60.5	71	101.5	69	56.5	256.5	59.5	172.5	69	113	64	76	72.5	61	79	74.5	71.5	125.5	88	73.5	60	70.5	59.5	69
2	10	73|74	PIM2	Q9P1W9	JHU04963.B2C10R74	26336	89.5	80	84	78.5	77.5	77.5	73.5	74.5	80.5	76.5	93	126.5	88	100.5	97	107	83.5	95	91	85	99.5	272.5	68	71	76.5	67.5	81.5	87.5	70	110.5	115	68.5	81.5	172.5	97	88	85.5	162.5	94	457	85.5	92.5	101	74	79	97	80	72.5	112	116.5	84.5	73.5	871	85.5	166.5	86	102.5	98.5	112	99.5	76	98.5	88	90	124.5	92	81	74	80	76	87
2	11	73|74	GNG2	P59768	JHU04837.B2C11R74	2796	57	66	65	54	54	58.5	59.5	66	59.5	54	62.5	62.5	58	76	79	81	51	63.5	80.5	65.5	72.5	56	56	45	52	47	53	64	46	63.5	50	48.5	50	180.5	66	50	53	165.5	64	411.5	58.5	58.5	69	53	56	59.5	58.5	54.5	57.5	77	53.5	49	293.5	49.5	144	63	65	66	66.5	61.5	56	70.5	61	63.5	111	73.5	61	51.5	63	57	57
2	12	73|74	RAMP2	O60895	JHU04675.B2C12R74	7812.5	60	58.5	65	62	62	64	55.5	66	62.5	55	63.5	67	63	69.5	80.5	73.5	58.5	56	73.5	59.5	66.5	56.5	60.5	52.5	62	46.5	56	73.5	50.5	59	52.5	46	50	182.5	69.5	48.5	53	156.5	65	417	59.5	69	74.5	55.5	62.5	64	48.5	51.5	50.5	73	59.5	50	335.5	52	164	66	69.5	62	68.5	57	49.5	83	61.5	62	127	77.5	65	53.5	65.5	53	62
2	13	73|74	MORF4L1	Q9UBU8-2	JHU04947.B2C13R74	174.5	54	63.5	57.5	51.5	57	57.5	56.5	56.5	57	50	65	60.5	64	68	77	69	53.5	58.5	67	63.5	65.5	52	48.5	48	58	50	52.5	60.5	46.5	68	48	42	52.5	128	57	53	54	118.5	52.5	363	58.5	59	61.5	53	55	57	47	51	49.5	70.5	56	54	253	52.5	105.5	56	61.5	61.5	60.5	53	51	54.5	57	65	94.5	68.5	62.5	55.5	58	54	60
2	14	73|74	MFAP3	P55082	JHU04753.B2C14R74	934	61.5	58.5	62	72	64.5	64	53.5	59	62.5	56	64	62.5	63.5	70.5	81.5	55	61.5	56.5	63	57	70.5	55	54.5	51.5	57.5	53.5	55	73.5	48.5	62	51	45.5	52	70.5	63.5	46.5	48.5	68.5	54	383	56	60	65	50	60	57	53	46.5	58.5	69.5	53	55	186	52	78	72.5	64	66	67.5	61.5	66.5	49.5	56	63.5	85	67.5	58.5	56	60	60.5	58
2	16	73|74	MT3	P25713	JHU04849.B2C16R74	41359.5	74	66.5	67.5	65	73.5	63	59.5	70	69.5	66	77.5	71.5	76	78.5	83.5	77	61	73.5	73	71.5	77.5	87	52.5	64.5	69	61	67.5	112.5	62	68.5	59	52.5	55.5	94.5	86	61.5	64.5	104.5	59	490.5	63	72	80.5	62.5	64.5	72	63	51.5	64.5	89	64	62	222.5	64.5	94	70.5	80	80	80	71.5	62.5	62.5	68.5	80	92.5	90.5	65.5	62.5	71	58	71
2	17	73|74	KCNJ15	Q99712	JHU04746.B2C17R74	4114.5	61.5	63.5	55	58	64.5	55.5	56	60	60.5	47.5	70.5	70.5	63	73.5	84.5	62.5	61	57.5	75	64	70	52	47.5	58.5	61.5	45.5	61.5	96	47	63.5	60	46	54	166	64	51	48	165	63.5	567.5	56.5	65	69	57	54	59.5	52.5	50	56.5	73.5	57	55.5	237.5	47	140.5	61.5	67	62.5	66	64	57	74	64.5	64	115	69.5	73.5	55.5	61	56	60
2	18	73|74	MLST8	Q9BVC4	JHU04928.B2C18R74	9377	57.5	68	59	59	65	61	50.5	55	60.5	58.5	68.5	69	65.5	74	75.5	117.5	64	60.5	83	71.5	84	65	47	52.5	61	45	59	83.5	47	67	54	49.5	52.5	260.5	69	57	54.5	260.5	71	569	61	68.5	85.5	59	56.5	57.5	51.5	61.5	56	73	55.5	52.5	427.5	55	238.5	68.5	73.5	68.5	74	65	61	80.5	60	70.5	148.5	69	71.5	58.5	66	54.5	73
2	19	73|74	SRP9	P49458-2	JHU04878.B2C19R74	150.5	50.5	65	50.5	60.5	61	58.5	53.5	52.5	62.5	54.5	58.5	65	61.5	73.5	71.5	75.5	63.5	50.5	75	58.5	68	54	43.5	50	63.5	46.5	54.5	76	43.5	58.5	51	45	42.5	133	57	46	51	97.5	51	429.5	58.5	59.5	60.5	50.5	57.5	64	52	52	51	70.5	54.5	58.5	230.5	55.5	119	58.5	63	66.5	63	55.5	48	57.5	56	59	96.5	64	56	50.5	56.5	51.5	54.5
2	20	73|74	OLFM2	O95897	JHU04663.B2C20R74	8533	50	67.5	64.5	58.5	66	64	58.5	64	62.5	55	63	66	62.5	78	84	91.5	60	51.5	84	65.5	75.5	54	47	55	62	48	61	79	45	68.5	56	46.5	47	278.5	59.5	56.5	49.5	203.5	71	427	62	70	73	55	54	60.5	63	51	59	75.5	60.5	47.5	344.5	50.5	208.5	62.5	72.5	65	66	70	54	76.5	64	65.5	146.5	72.5	78.5	53.5	65.5	55.5	69
2	21	73|74	GPS2	Q13227	JHU04935.B2C21R74	5520.5	66	86	69	61	85	65.5	63	73.5	71	62	68.5	86	68	98	98	110.5	68.5	74.5	114	68	87.5	69	57.5	68.5	63.5	58	69.5	91.5	55	86	65.5	59.5	57.5	408.5	64	62	60.5	322	97	606.5	71.5	85.5	109	61	60	61	60.5	86	59.5	83.5	63.5	58.5	629.5	58	382.5	97	75.5	72	83.5	109.5	59.5	156.5	97.5	70	240	85	131	61	89.5	70	89
2	22	73|74	UBE2Q2	Q8WVN8	JHU04793.B2C22R74	18898.5	65	77	71.5	56.5	77	55	57.5	64.5	68.5	62	80.5	63	67	92.5	82.5	174	58	74.5	121	70	75.5	76	58.5	57	58.5	50.5	60.5	84.5	52	78.5	56.5	46.5	52.5	481.5	71	52.5	55	463	79.5	554	69.5	70	75	60	63.5	61	63.5	62	63	73	59.5	54.5	660.5	50.5	348	71.5	61.5	66.5	81	79	61.5	112	73.5	78.5	165	76.5	96	68	69.5	59.5	79
2	23	73|74	FITM2	Q8N6M3	JHU04621.B2C23R74	8558	68	67	64.5	58	57	56	58	64	70	60	75	69	67.5	85.5	78.5	89	61.5	68	90	64	81	68	61.5	61	65	48	63	80.5	49.5	74.5	57	48.5	64.5	255	74.5	62	55.5	247	81	590.5	65.5	77	73.5	64	61.5	65.5	59	55.5	61.5	79.5	65	52	408	59.5	207	70.5	66	67.5	73.5	72	95.5	85	67.5	66	138	77.5	86.5	59	69	58.5	77.5
2	24	73|74	EPAS1	NA	JHU04829.B2C24R74	846.5	61.5	59.5	58.5	57	53.5	58	56.5	65	63.5	56.5	69	69.5	61.5	72	75	66.5	64.5	57	66.5	64.5	66	58.5	51.5	54	58	49	53.5	64.5	43.5	60	51.5	44	52.5	100	58.5	49.5	55	90	53	484.5	64.5	60	63	57.5	54.5	63.5	54	48	59.5	67	56	51	262	54	117	63.5	69	67.5	64	65.5	52.5	61.5	53.5	59.5	94	70	58.5	52	47	54.5	54
2	25	73|74	PAGE4	O60829	JHU04853.B2C25R74	24351.5	61.5	57	57.5	53.5	55	56.5	55	69	69	60	60.5	67.5	61.5	69	73	68.5	58.5	61.5	64.5	69.5	72.5	71.5	53.5	50.5	67	44.5	55	76	45	76	52	47.5	47	95	69	55.5	58.5	84	56	393	172.5	65	67.5	54.5	60.5	57	47.5	46.5	65	66.5	56.5	53.5	193	51	108.5	55.5	64	72.5	72	64	55	55.5	61.5	62	88	60.5	59.5	56.5	66	48	60
2	26	73|74	ZNF563	Q8TA94	JHU04702.B2C26R74	2990	59	66.5	62.5	56.5	55	62	59	61.5	59.5	61.5	65.5	70	64.5	70.5	72	73.5	65	56.5	67.5	64.5	65	59	45.5	52	63.5	53	59	71	50.5	64	51	48.5	57.5	92	67	52	56	89.5	57.5	496.5	62	60.5	61	59.5	54	66.5	52.5	46.5	62.5	68.5	61	58.5	224.5	54	110.5	65.5	65	68	76	62	48	63.5	59.5	68.5	100.5	70.5	54.5	54	58	52	58.5
2	27	73|74	DDHD2	O94830	JHU04721.B2C27R74	24953.5	71	86	71	67	77	70	65.5	68	72.5	64.5	72	75	74	87	103	88.5	71	66.5	113	73.5	91	85.5	59.5	61.5	70.5	56	68	73.5	61.5	85.5	63	50.5	63.5	274	74	67	58.5	268.5	78	409.5	88	91	88	57	68.5	71	64	53	62	100	77	50.5	545.5	68.5	285	80	70	68.5	92.5	87	65.5	94.5	84.5	77.5	177	88	92	60	80	63.5	79
2	28	73|74	TRUB2	O95900	JHU04982.B2C28R74	1913.5	62.5	60	64	57	66.5	56	56.5	49.5	62	58.5	65.5	71	58	70.5	79	71	61	55.5	71.5	65.5	77	55.5	52.5	55.5	62	60.5	58	75.5	52.5	60.5	52.5	47.5	55.5	171	64.5	55	56	123	57	380.5	55.5	60	71	50.5	57	61.5	45	47.5	58.5	68	58	45.5	314.5	50.5	129.5	70	60	68	65.5	63.5	52.5	61	57	63	100	71	68	56.5	66	54.5	62
2	29	73|74	DRG2	P55039	JHU04723.B2C29R74	3892	66	68	65	63.5	61	60.5	56.5	57	60	54	61.5	69	57	70.5	81.5	73.5	59	65.5	69.5	65.5	66	57.5	50.5	52	62	49.5	55.5	74	44	59.5	49.5	43	55.5	158	59.5	55.5	60	128.5	61	268	61	64.5	73.5	51.5	59	63.5	50	51.5	60.5	73.5	56.5	50.5	260	58	126.5	68	69	69	65.5	66	57.5	61.5	61	65	92.5	67	65	56	64	52.5	61.5
2	30	73|74	SESN3	P58005-3	JHU04972.B2C30R74	1279	57	61	63.5	59.5	59	61.5	52.5	63	56	62.5	71.5	70	53.5	64.5	74.5	65	53	60.5	63.5	60.5	68.5	46	54	53.5	59.5	44.5	55.5	78.5	43	62	53.5	42	48.5	112.5	64	55.5	52	111.5	54	505.5	63	68	67.5	60.5	53	57.5	55	39.5	56	72.5	56	48	243	56	111	58	63.5	61	65	62.5	53	63	53.5	67	107	64.5	56.5	52.5	62	51	56
2	31	73|74	NUDC	Q9Y266	JHU04958.B2C31R74	22495	57	59	61.5	57.5	62.5	59	55.5	61.5	59.5	58	64.5	54.5	68.5	58	82	61	59	56.5	63.5	64	71	61	54	55	58	48	55.5	72.5	46.5	52	49.5	49	51	91	60	51	51	112.5	53	306	57	61.5	62.5	61.5	56	59	50.5	47	58	73.5	66	54	221	52.5	91.5	65	66	57.5	68	57.5	54	59	56.5	74.5	81	65	54	54	59	51	62.5
2	1	75|76	DAD1	P61803	JHU04821.B2C1R76	2325	54	64.5	56.5	56.5	56	57	50	56	62.5	53.5	56	71.5	64	69.5	82	75	61	58	66	60	57.5	55.5	52	53.5	60.5	46	54	63	56.5	64	45	47.5	51.5	126.5	65	57.5	46.5	120	60	510.5	57	60.5	61.5	62.5	58	63.5	54.5	45.5	57.5	70	58	50.5	325.5	47.5	108	58	61	68	67	63	53.5	59	54.5	62	92	61	63	49.5	66.5	48.5	60
2	2	75|76	CCDC77	Q9BR77	JHU04625.B2C2R76	1307	52	53	60	66.5	53	60.5	53	61.5	58.5	54.5	66.5	61	57	68.5	82	68	51.5	48.5	63.5	59	67.5	52.5	53	45	58	45.5	56	69	51	50	50	43	45	81.5	56.5	51	45	95	56.5	534	56.5	52	62	56.5	56.5	59.5	49	45.5	54.5	76.5	57	49	244	56	92.5	58	59	68	58	54	52.5	57.5	61	63	97.5	68	55.5	49	57.5	50.5	57.5
2	3	75|76	TOX	O94900	JHU04690.B2C3R76	3561.5	57	64	55	58	62	59	47	61.5	57.5	55.5	63	68.5	65	72	93.5	71	60.5	58.5	69	62.5	64	56.5	56.5	47	56	52	60.5	66	51	60.5	52	49	51	125.5	60.5	48	47.5	139	56.5	540	57.5	61	61	55	61.5	55.5	55	48.5	56	72.5	59.5	57	274	47	122	69	62	59	68.5	56.5	55	68	58	60	111	71	62.5	62	58.5	50	58
2	4	75|76	PANK2	D3DVZ1	JHU04894.B2C4R76	579.5	60	53	52.5	55	60	55.5	53.5	59.5	61	53.5	55.5	67.5	62.5	68	83.5	65.5	58	58.5	67.5	63.5	60	52	47.5	46	57	49.5	46.5	71.5	50	53.5	48.5	48	50.5	88.5	59.5	49	49.5	84.5	54.5	581	57	55	57.5	48	59	62.5	57	40.5	57.5	67	58.5	52	210.5	45.5	82.5	54	58.5	60	64.5	57	50.5	59.5	51	57.5	85	67.5	57	53.5	53.5	51	48
2	5	75|76	PYROXD1	Q8WU10	JHU07518.B2C5R76	6114	61	60	59	64	65	59	58	61.5	56.5	57.5	66	64.5	62	68	81.5	72.5	60.5	54	68	67.5	66	57	53	48.5	60.5	53	48	70	53	63.5	45	45.5	51	113	61	56.5	52	103.5	58	518.5	63.5	60.5	68	52	58	57.5	61.5	55.5	55.5	68	55	57.5	285	52.5	102.5	56.5	61	70	67.5	55.5	56.5	60	61.5	59.5	99	76.5	60.5	57.5	62.5	52	61
2	6	75|76	CDK4	Q96BE9	JHU04816.B2C6R76	436	62	59.5	50.5	54	58	56.5	52	58.5	52	61.5	62	65.5	60.5	67.5	80.5	69.5	59	57.5	64.5	65.5	67.5	51.5	46	51.5	60.5	46.5	50.5	73	51	55	49.5	44	55	102	62	51	54.5	90.5	57.5	486	58	47.5	56	49	54.5	52	55.5	43.5	52.5	72.5	55.5	54	217.5	44	109.5	60.5	56.5	64.5	68.5	57	53.5	51	59	62.5	87.5	66	58.5	54	59.5	51	59
2	7	75|76	GNB1	P62873	JHU04932.B2C7R76	3279.5	53.5	59.5	54	55	62	61	51	62.5	60.5	53.5	67	62.5	67.5	64	78.5	83	58	55	70.5	64.5	74	57.5	47	57.5	61.5	47	60.5	76	50	57	46	47.5	57	126	60.5	51.5	57.5	110.5	54.5	534	62.5	59	57	55.5	52	59	55.5	43	57	69	57.5	53.5	200.5	52.5	146.5	64.5	64	65.5	65.5	56.5	52	64	52.5	62.5	109.5	69	60.5	52	63	53.5	57.5
2	8	75|76	GNAS	P63092	JHU04737.B2C8R76	3178.5	54	56	55.5	58	59.5	61	50	61.5	56.5	54	67	62	65.5	61	80.5	76	61	56	70.5	62.5	63	52	51	52.5	70	48	55	75	50	68	45.5	38	51	123.5	58.5	51	51	108.5	61	543	59	58.5	59.5	56	47	57	58	49.5	51.5	66	52	49.5	203	52	110.5	65.5	60.5	62.5	71.5	57.5	52	57	53	66.5	102.5	70.5	54	60	56.5	48.5	60.5
2	9	75|76	TSC22D4	Q9Y3Q8	JHU04790.B2C9R76	21166	63.5	94.5	83.5	61	70.5	65.5	49.5	69.5	69	58	73.5	78	65	108.5	146.5	93	62.5	74.5	121	71	83	69.5	62	65.5	68	55.5	65.5	70.5	46	78	56	54.5	62.5	313.5	70.5	65	57	286.5	81.5	474.5	70	81	95.5	57	59	72.5	64	71	54	80	64	55.5	598.5	64	296	81	71	73	81.5	84.5	67	107	74.5	71.5	163	82.5	95	67	73.5	54	71.5
2	10	75|76	PRRC2B	Q9BU62	JHU04941.B2C10R76	992.5	59	60.5	64	63	55	64	52.5	59.5	55.5	48	66.5	62	62	61	79	64	62.5	55	61.5	57.5	58.5	50	50	50.5	56.5	51	54.5	52	49.5	62	49.5	44.5	48	101.5	58	49	54	81.5	51	480.5	57.5	58.5	56	53.5	54.5	59	54	48	51	75	54.5	46	199	47.5	98	61.5	59.5	68.5	68	52	54	58	51.5	62	100.5	72	63	53	60.5	49.5	50.5
2	11	75|76	TAX1BP3	O14907	JHU04882.B2C11R76	10722.5	66	217.5	95	59.5	110.5	60	61	138.5	228	52	82.5	100	70	239	266	377	61	103.5	547.5	66	132.5	80	73	93.5	69	48.5	60	73.5	56.5	131	68	62	61	1452.5	71	66.5	53	1482.5	114	563.5	73.5	179.5	220	70	60	67	88	126.5	49	97	61	67	1965	64.5	1067	159	86	69.5	142.5	162.5	78.5	404	159.5	75.5	495	82.5	307.5	91	187.5	83.5	156
2	12	75|76	PDHX	O00330	JHU04666.B2C12R76	13158	61.5	88	76.5	52.5	77.5	68.5	60	66	69	55	76	73.5	70	101.5	107	126.5	60	67	148	69.5	85	63	65.5	58	62.5	49.5	60.5	80.5	54	67	208	56	59	653	64.5	59.5	60.5	493.5	131	546.5	59.5	91.5	112.5	54	65	62.5	66	55.5	56.5	84	61.5	61	647	53	492.5	103	68.5	69.5	93	93	64	168.5	76.5	72.5	220.5	85.5	121	71.5	90	78.5	94
2	13	75|76	MRPL27	Q9P0M9	JHU04950.B2C13R76	98.5	56.5	59	54.5	55	57.5	60.5	58	56.5	59.5	54	63.5	57	62.5	61.5	77.5	54.5	56	60	58	59.5	65	57.5	47.5	51.5	63.5	47.5	51	71.5	52.5	51	52.5	45.5	50	49.5	61.5	50	47.5	59.5	52	362.5	55.5	53	63.5	59	56	61.5	47	47.5	55	64.5	57	53.5	134	50	62.5	58.5	57	64.5	61	46.5	51.5	47.5	48.5	61	89.5	70	51.5	57	56.5	43	51.5
2	14	75|76	KLHDC2	Q9Y2U9	JHU04748.B2C14R76	1548	55.5	58	52.5	52	58.5	60.5	56	63	61	56.5	66.5	60.5	59.5	69	76	61.5	61	64.5	72	62	67.5	54	44	58.5	62.5	48.5	54.5	87.5	45.5	58.5	48	48.5	51	146.5	58	53	47.5	109	58	382.5	61	62	67	54	55	55	57.5	50.5	57	69	57	52.5	162.5	43.5	120	64.5	58.5	65	71.5	51.5	50	57.5	56	61	101	71	57	60.5	58	46	63
2	15	75|76	ADAT1	Q9BUB4	JHU04609.B2C15R76	2637	56	59	49	59.5	63	59	54.5	66	62.5	54	73	71	62	71	79	76.5	60.5	57.5	73.5	72	74.5	48.5	50.5	50	59	51.5	51.5	82.5	47	58.5	47.5	42	53	182	62	62	52	143	55.5	265	63	67.5	67	57	56	55	58.5	50	55.5	69.5	56.5	53.5	278	48	169	59.5	63.5	63.5	58.5	62.5	56	77.5	60	66.5	111	70.5	60	55	67.5	52.5	60.5
2	16	75|76	MTPN	P58546	JHU04850.B2C16R76	46974	62	61	87.5	65	91.5	65	57	72	72	64.5	72	77.5	83	100	87.5	127	62.5	67.5	70.5	67	89.5	102.5	71.5	68	68	57	62	101.5	54.5	97.5	65.5	52.5	55	77	71	64.5	57.5	90	79	533.5	60	70.5	75.5	63	63	64.5	59	52.5	62	113	69.5	57	416	63	98.5	62.5	76.5	74.5	81	62	63.5	61	63.5	79.5	85	76	71.5	65	63.5	52.5	71
2	17	75|76	ARRDC3	Q96B67	JHU04712.B2C17R76	6250.5	63	77.5	61.5	58.5	68	58	51.5	65	68	57	72.5	68.5	67.5	77.5	84.5	86.5	57	67	92.5	60.5	74	56	58	61	61.5	51.5	51.5	95.5	49.5	74.5	50.5	50.5	49.5	249	66	55.5	51.5	234	76	551	64.5	73	73	60.5	55	60	55.5	59	60.5	78.5	63	50.5	496.5	55	184.5	67.5	64	66	77	74	57	112	67	63.5	149	69	88	64	70.5	54	75
2	18	75|76	DBNDD2	Q9BQY9-2	JHU04918.B2C18R76	38304.5	63.5	69.5	77	64.5	75.5	56.5	55.5	79	75	67.5	67	87.5	72	87	90.5	86	72.5	70	82	70	95	92.5	54	75.5	81	55	62	73.5	55.5	131.5	55.5	51	54	175	77.5	59.5	47.5	142	107.5	522.5	57.5	76	89	59	67	72.5	67.5	250	69.5	100	67.5	52	329.5	62	152.5	68.5	72.5	64.5	186	79.5	70.5	69	62.5	67	98.5	69.5	123.5	63.5	98	62	89
2	19	75|76	PFDN4	Q9NQP4	JHU04858.B2C19R76	32257.5	62	64	66.5	98	76	52.5	58.5	61.5	67.5	63	75	72.5	85	89	87	89	60	62.5	73	79	76	225	54.5	62.5	66.5	69	60	80	57.5	80	57	58	49.5	214	73.5	59.5	48	140	67	469	84	69.5	80.5	57.5	62.5	69	62	61.5	59.5	93	64	57.5	673.5	68	150.5	73	76	72	77.5	69.5	122.5	75.5	68	77	105	77.5	56.5	58.5	64.5	53.5	65
2	20	75|76	EYA2	O00167-2	JHU04634.B2C20R76	17462.5	64	89.5	90	71	100.5	61	61.5	75.5	68.5	60.5	84	73.5	79.5	92	115	126.5	65	79	104	80.5	108.5	89.5	55	60	66	58	68.5	102.5	54.5	95.5	72	52.5	64.5	307.5	71	79.5	61	236.5	96	714.5	78.5	84.5	109	68	67	68.5	64.5	83	64.5	79.5	70	54.5	500	63	309	79.5	77.5	73.5	261.5	91	65	121	72.5	85.5	183.5	84.5	98.5	80	77	70	78.5
2	21	75|76	CYP2C9	P11712-2	JHU04917.B2C21R76	106	53	56.5	58	58.5	59.5	56.5	55	68	62	51.5	70	65.5	64	65.5	66	67	55.5	56.5	55	57	68.5	52.5	51	47.5	59.5	47	55	80.5	46.5	59.5	47	44	46.5	49.5	57	53	54	58	51.5	656	60	54	62	62	56.5	61.5	49	42	57	71.5	55	48.5	133	51.5	63	56	63.5	63.5	67	57.5	49	46.5	52.5	59.5	91.5	69.5	53.5	49	56	51.5	55.5
2	22	75|76	WDR4	P57081	JHU04796.B2C22R76	3168.5	56	64	65	54.5	63	59	51.5	65	56	57.5	65	60	66.5	76.5	72.5	78	65.5	72.5	73.5	63.5	70.5	60	51.5	49	61.5	51	49	76.5	48.5	59.5	54	51.5	55	172.5	54.5	51	56.5	145.5	57.5	539	61.5	64	66.5	57	59.5	67	57.5	50	55.5	76.5	61.5	54	286	52	160.5	59	66	67.5	74.5	64.5	57.5	73	58.5	66	139	67	64	54.5	61.5	51.5	65.5
2	23	75|76	DDX11L2	NA	JHU04654.B2C23R76	4803	58.5	63	61	53	60.5	57.5	53.5	56.5	59	61	67.5	67.5	61.5	74.5	83	86.5	61	63.5	83	68	71.5	61.5	52	52	63.5	50.5	55	79.5	50.5	60	51	49.5	55.5	237.5	57	56	52	204.5	64.5	456.5	59.5	67.5	77	58	55.5	60.5	63.5	48	58	75	59	54.5	360.5	48	222	66	65.5	62.5	71.5	64.5	61	83.5	60.5	68	158.5	68	81	58.5	63	53	64.5
2	24	75|76	PLA2G2D	Q9UNK4	JHU04859.B2C24R76	1677.5	59	62.5	63	54.5	62	58.5	52	57	59.5	55	76	64.5	62.5	75	70	74.5	61.5	59.5	63	61	72.5	52	50	56.5	61.5	45.5	50.5	83	49	59.5	51.5	49	49.5	142.5	64	55	51	133	59	452.5	57.5	61	67.5	53	54	62	56	50.5	63.5	69	60.5	46.5	197.5	51.5	111	67.5	65	69.5	65.5	58	56	66.5	56	66	117.5	72	59.5	46	49.5	53	53
2	25	75|76	CD9	P21926	JHU04815.B2C25R76	11822	61.5	74	68	64.5	62.5	69	58	69	64.5	52	70	69	69	81.5	89.5	99	72.5	67	91	68	75.5	64.5	56.5	54	63.5	53	59.5	76.5	59.5	73.5	54	53.5	57	300.5	71	63	58	273.5	79	492	64	75	88.5	61.5	56.5	69	68	57.5	71	81.5	62	55.5	348	54	231.5	73	73	80.5	78	79	61.5	90.5	62	67.5	145	64.5	92.5	58	66	60	81.5
2	27	75|76	COPS3	Q9UNS2	JHU04720.B2C27R76	37363	73	103.5	87	88.5	121	81.5	61.5	86.5	85	68	81.5	82.5	109.5	105.5	125.5	132.5	78.5	79	171	84	130	106	72	64.5	74.5	64.5	72	80	64	132.5	89	65	64.5	388.5	85	96.5	71	374.5	127	1073.5	84	108.5	117.5	133.5	73.5	78	87.5	72	72.5	101	98	56.5	751.5	82	495.5	86.5	93	87	98	126	74.5	144	88	86	313.5	92	108.5	91	82.5	78	104.5
2	28	75|76	GEMIN6	Q8WXD5	JHU04930.B2C28R76	19853	65	70.5	66.5	65	65	67	55.5	57	61.5	58	72	78.5	68.5	81	85	108	62	68	80	67.5	78	75.5	58.5	57.5	59	51	51.5	85.5	54	83.5	52	54.5	42	310	70.5	55.5	56	184	73	522	61.5	64.5	79.5	53.5	62	61.5	65.5	58.5	61.5	85	63	52.5	426.5	54	202.5	84	68	66.5	78	73	50.5	78.5	68.5	75	129.5	73	70.5	64.5	63.5	51	66.5
2	29	75|76	ADCK2	Q7Z695	JHU04709.B2C29R76	1637.5	57.5	60	66.5	58	55	62.5	51.5	58.5	55.5	62	66.5	72.5	59.5	78	85	68	62.5	64.5	75.5	65	67	51.5	53.5	49	56.5	49	53.5	69	53.5	55	45.5	47	49	144.5	69	53.5	54.5	121	56.5	345.5	55	63	71.5	50.5	56.5	56.5	56.5	47	56.5	73.5	57.5	52.5	248	49	133	64.5	60.5	63	62.5	54.5	50	61	59	67.5	97	65	59	61	55.5	46.5	60.5
2	30	75|76	MAGEB1	P43366	JHU04943.B2C30R76	19364.5	64.5	57	64	65.5	73.5	65.5	58.5	67	60.5	62.5	77.5	75	64.5	74.5	95	88	64	63.5	75.5	77.5	74	62.5	53.5	56	62.5	51	57.5	92.5	52.5	65.5	54	53	52	145	68	60.5	58.5	150	63	384.5	64.5	71.5	75	63	58	63.5	59.5	55.5	49	80.5	62.5	57	431.5	57.5	128	64.5	69	60.5	74	71	57	73.5	66.5	69	100	68	66	60.5	61	55.5	81
2	31	75|76	ZC3H7A	Q8IWR0-2	JHU04989.B2C31R76	28714.5	66	87	86.5	69	70.5	66	52	67	65.5	44.5	75.5	65.5	70.5	66	94.5	94	62.5	83.5	72.5	79.5	100.5	71.5	58.5	54	64	50	63	85.5	57	101	58	50.5	56	163	118	61.5	55.5	184.5	60	942	75.5	74.5	77.5	88	62	76.5	56	58	64	76	71.5	76	407	58	232.5	65	71.5	62.5	79.5	73	56	76.5	112	79.5	95.5	69.5	68	56	63.5	50.5	66.5
2	32	75|76	SLC17A3	O00476	JHU04774.B2C32R76	2816	66	63	61	63.5	61.5	56.5	55.5	64.5	62	51	66	60.5	68.5	74	81.5	61	60	70	74	64.5	73.5	58	58	51.5	61.5	52	54.5	75.5	54.5	81.5	51.5	50	53	143	63	51.5	53	180.5	55	526	59	63.5	81	59	52.5	58.5	62.5	48.5	58	68	63.5	56.5	407	52.5	128	64	63	58	70.5	71.5	54	68.5	56.5	72.5	118.5	70.5	70	53	61.5	52.5	64
2	1	77|78	PEMT	Q9UBM1-2	JHU04857.B2C1R78	244.5	63	58	55.5	50.5	57	59	51	58	60.5	55	67	63.5	59	59.5	73	61	61.5	52	72	62.5	63	52	54.5	51.5	60	46.5	51	75	50	51	46.5	41.5	56.5	100	54.5	52	54	94	50	343	51.5	56	53.5	51	52.5	54.5	53.5	51	51	64.5	62.5	53	233	50.5	97.5	66	60	66.5	60.5	53	55	55	57.5	64.5	88.5	66.5	50	50	51.5	40.5	51
2	2	77|78	TMSB15B	A0A087X1C1	JHU04656.B2C2R78	12363.5	56	54	58	61	55.5	63	52.5	52	62.5	54.5	70	67.5	61	63.5	75	62.5	63.5	50.5	68.5	68	70	59	56.5	43.5	55.5	45	50.5	67	52	52	50	45.5	51	82.5	68.5	49	51.5	81.5	51.5	405.5	55	55.5	57	54.5	59	49.5	54.5	42	52	64.5	62	50	234.5	49.5	87.5	64	56	66.5	69	52	57	57	54	68.5	96.5	68.5	54.5	50.5	54.5	53.5	53
2	3	77|78	E2F2	NA	JHU04632.B2C3R78	8643	52	75.5	64.5	59.5	63	65	55.5	61	59.5	59	70	71.5	66	81.5	91.5	100.5	62	62.5	118.5	70.5	69	58.5	56	47.5	65.5	52	55.5	82	50.5	74.5	49	48	49.5	400	62.5	51.5	56.5	331	69	509	55.5	65	80	58.5	50.5	54	66.5	49	49.5	68.5	62	62	411.5	51	292	72.5	62	69	69	72	61	98.5	66.5	71	187	69	69	57	67	56.5	76
2	4	77|78	BUD23	O43709	JHU04890.B2C4R78	665.5	57	57	52.5	57.5	59	59.5	55.5	67.5	58	55.5	64	63.5	69	69.5	96	75	59.5	59.5	59.5	61	67.5	52	55.5	53.5	61.5	49	52	73	50	58	49	45.5	52	96.5	61	58.5	42.5	90	55.5	397	56	60.5	66	53.5	50.5	53	59.5	43.5	55	63	60	52.5	189	52.5	96	59	51.5	68	67	61	52	57	55	64	82	66.5	49	47	56	52	54.5
2	5	77|78	BC019348	NA	JHU04658.B2C5R78	11508	58	59	55	57	62	56	53.5	69.5	56	53	60.5	69.5	68.5	67.5	83	66	62.5	66	68	72	66	59	54	48.5	58.5	52.5	58.5	76	49.5	57.5	49.5	40	53	133.5	59	54	51	155.5	63	428	60.5	68.5	67.5	55	54.5	58.5	58	41	56.5	68	60.5	54	312	53.5	142.5	58	57	69	70	67.5	56	69	60	62.5	96	74.5	59.5	50	64.5	54.5	63
2	6	77|78	PEMT	Q9UBM1-2	JHU04857.B2C6R78	1586.5	59	60.5	51.5	52.5	62.5	54	58	66.5	59.5	53	68	67.5	64	65.5	87	77	66	58	78.5	63	65.5	60.5	48.5	52	54	51	59	76.5	49	65.5	45	40	51	133.5	63	56.5	52.5	132.5	56.5	491	56	62.5	61	57.5	55.5	62	51.5	42.5	60.5	72	57.5	52.5	218.5	53.5	130	59.5	60.5	71.5	60.5	71	50.5	63	61	62	95.5	74.5	61	58.5	65.5	53.5	54
2	7	77|78	MICOS10-NBL1	P41271-2	JHU04954.B2C7R78	8640.5	56	63	54.5	58	63	58.5	53.5	61	61	57	68	65.5	62	70.5	84	76.5	64.5	59.5	76.5	69	70.5	59.5	52.5	51	63.5	48	59	74	49	63.5	48	46	48	155	60	58.5	49	116	63	395	68	62	71.5	57.5	54.5	62.5	59	50	59.5	74	65	49.5	285	51	139	59	65.5	68	65.5	64	54	67	59	62.5	114.5	69	68.5	56	63	53.5	59
2	8	77|78	GRAMD2B	Q96HH9	JHU04739.B2C8R78	1441.5	59	63.5	62	54.5	56	64.5	55	66	65	55	72	65.5	68.5	63.5	88	67	61.5	63	73.5	68.5	72.5	60	52	52.5	61.5	50	60.5	72	49	64.5	42.5	46	54	112.5	59	53	58.5	103.5	54	365	64	63.5	60	55.5	53	60.5	55.5	48	57.5	71	57	51	271.5	55	138	60.5	61	66	63.5	59	54.5	67.5	59	68	109	66.5	66.5	54.5	63.5	51	55.5
2	10	77|78	VPS25	Q9BRG1	JHU04986.B2C10R78	24295.5	66.5	83.5	79	54	75.5	63.5	57	60.5	61.5	54	67.5	76	68	92.5	104.5	147.5	58.5	70	133	68.5	83.5	80	59	55.5	63	55	60	67	50.5	67.5	53	51.5	58	621	64.5	56	57.5	512	121.5	372.5	59	85.5	111	59	59.5	63.5	58.5	73	59.5	84	56	67.5	686	59.5	437	91	63.5	69	83	80	65.5	143.5	74	69	194.5	77.5	116.5	66	93.5	76	84
2	11	77|78	SYPL1	Q16563-2	JHU04880.B2C11R78	17188	70.5	79.5	68	60.5	66.5	68	50	65	71.5	63.5	75	77	69.5	79.5	96.5	139.5	65	62	129.5	62.5	82.5	71.5	56	59.5	63	53.5	58.5	85.5	48	82.5	56	54.5	53.5	411	68.5	55	61	371	86	556	59.5	85.5	106.5	64	59.5	66	55	61.5	57.5	80	61	60	608.5	50.5	289	74	65	77	77.5	77.5	63	120.5	66	65.5	183.5	74	106.5	59.5	73.5	60.5	86.5
2	12	77|78	GNPTAB	Q9BUA5	JHU04643.B2C12R78	25569.5	72	97.5	76.5	62.5	96	84	65	71.5	84.5	65	77	82.5	82	84.5	102	126	64	78.5	133.5	70.5	104	102.5	67	71.5	70.5	58.5	71	91	59.5	104	64	56	56	406.5	71	71.5	63	328.5	101.5	591.5	66	72.5	103.5	65	69	72.5	76.5	62	68	87.5	65	61	611.5	66	351.5	90.5	77.5	72	88.5	85	78.5	130.5	72.5	81	195.5	89	101.5	76	101	70	87
2	14	77|78	IFI44	Q8TCB0	JHU04743.B2C14R78	9895.5	61.5	68	66.5	57	65.5	62.5	58	58	60	57.5	66	65	71	77	92.5	75	66	62	79	64.5	69.5	66.5	54	51	70.5	55.5	59	91.5	48.5	68	50.5	47	51.5	161.5	62	58.5	56.5	154	66.5	522	61.5	64	70	63	57	58.5	62	51	57.5	70.5	63	55.5	314.5	53.5	142	68	64	67.5	63.5	65	60.5	69.5	66	65.5	103	73	60	56	61.5	58.5	57.5
2	15	77|78	LARP5	Q9BTS9	JHU04648.B2C15R78	1344.5	53.5	59	56.5	54	54.5	58.5	56.5	59.5	58.5	52.5	68.5	60	61.5	68	79	74	59.5	55.5	73.5	61	66.5	53.5	51	49	62	47.5	49	78.5	47.5	54	54.5	43	50	102	60.5	51.5	55	90.5	56	573	57	58	63	56.5	62	56	57	53	57	67	67	51.5	194	55	103	62	54.5	56.5	57.5	58.5	57.5	53	56	65.5	90	68	51.5	52	60.5	53.5	57.5
2	16	77|78	SNRPN	P63162	JHU04877.B2C16R78	13236	64	68	64	60.5	75.5	72.5	58	62	69	53.5	71	68	64	75	79	81.5	60.5	66	76	71	80	65	53.5	56	68	64	54	75.5	53	65	129	54.5	54	158.5	79	58	57	155	76	316.5	60.5	118.5	83	58.5	60.5	66.5	63	54	62	98	57.5	55.5	366.5	61.5	171	66	68	70	69	68	59	71	68.5	70	105.5	80	82.5	62	64	57.5	78
2	17	77|78	BUD13	Q9BRD0	JHU04716.B2C17R78	406.5	59.5	59	56	57	60.5	57.5	52	59	60.5	52	67	69.5	64	71	79	64.5	54.5	55	63	64	70.5	53	53	47.5	62.5	46.5	55	73.5	48.5	56.5	53.5	50.5	48	77	62.5	45	45.5	75.5	50	381.5	51	54.5	67.5	55	51.5	58.5	54	47.5	57	72	58.5	45.5	193	53.5	81	56	61	64.5	54.5	60.5	52	53	55	61.5	86	70	60.5	51.5	51.5	52.5	58.5
2	18	77|78	ARL11	Q969Q4	JHU04903.B2C18R78	36803	72	79	83.5	74	97	80.5	59	79.5	83	66.5	80.5	78.5	87	82	97	94.5	68.5	69	101.5	81	95.5	109	65	68.5	71.5	58	73	103.5	68.5	115	69.5	59	54.5	212	84	67	57.5	200.5	73.5	376	71.5	86	91	64.5	71.5	78.5	72	70	71.5	89.5	75	64.5	492	82.5	192.5	83.5	85	79.5	103.5	87.5	64	86.5	74.5	85.5	124	94	92	71	80	63.5	79
2	19	77|78	TWF1	Q12792-4	JHU04886.B2C19R78	8612	63	65	65	52.5	62.5	57.5	51.5	59	64.5	51.5	64	66.5	65	71.5	84	75.5	54	57.5	73	66.5	66.5	59.5	57.5	52	65	48.5	51.5	81	46.5	67.5	52.5	48	46	154.5	63.5	57.5	53	141.5	64	520.5	63.5	63	71	57	56.5	54.5	59.5	54.5	58.5	77	60.5	53	320	52.5	138.5	57	64	66	71.5	67	68	73.5	59.5	69.5	98	77.5	67.5	62.5	56	59.5	62
2	20	77|78	NBR2	NA	JHU04616.B2C20R78	5621.5	56	94.5	65.5	50	65	63	55	61.5	56.5	56	64	72	62.5	79.5	99.5	88	71.5	62	116	66	79	53.5	50	50.5	62.5	51	59.5	73	45	61	50	49	46	332	61	58	49	289.5	104.5	370.5	60.5	76.5	83.5	60	59.5	63.5	59.5	57.5	56	70	68	60.5	567	53.5	374.5	88	65.5	74.5	82.5	77	57	143.5	69.5	67.5	193	80	100	57.5	88.5	64.5	77
2	21	77|78	ZNF581	Q9P0T4	JHU04991.B2C21R78	4114	68	66.5	58.5	59.5	62.5	62.5	52	65	59.5	51.5	71	64.5	63.5	72	82.5	67.5	59.5	62.5	65.5	65.5	66	75.5	51	51.5	64	45.5	59	81	48	63	57	48.5	51	140.5	64	56.5	49	130	61.5	466	64	58	74.5	60	57.5	66	56	48	55.5	67	52	54.5	192.5	55	131	62	67	69.5	77	58.5	54.5	64	62.5	67.5	105.5	68	64	58	59.5	55.5	59
2	22	77|78	ZSWIM2	Q8NEG5	JHU04799.B2C22R78	1166	59.5	56.5	56	57	59	61.5	50.5	82.5	55	57	66	66.5	62	61.5	80.5	71.5	56	56	55	62	64	58	52.5	54.5	62.5	49	51	70	51	60.5	50	45	56	83	56	54	51.5	92.5	52	423	59.5	54.5	67.5	60.5	56.5	65	50.5	45	58.5	64	49	53	185	51	101	58.5	65.5	66.5	71	53.5	55	54.5	52.5	64.5	108	68	55	52.5	56.5	49	62.5
2	23	77|78	TIMM13	Q9Y5L4	JHU04687.B2C23R78	32219	58	60.5	63.5	50.5	62	60.5	52	56	58	64	135	68.5	67.5	69	74.5	84	68.5	62	62.5	62	70.5	84	58.5	53.5	66.5	50.5	58.5	68	53.5	65	52.5	52	52.5	81.5	69	61.5	49.5	88	55	460.5	61	62	74.5	51	62	60	57	52.5	69.5	69.5	61.5	60.5	234.5	59.5	95.5	66.5	63.5	62.5	77	57.5	84	56.5	52.5	62.5	70.5	75	58	60.5	61	53.5	58
2	24	77|78	HHIPL2	Q6UWX4	JHU04843.B2C24R78	630.5	61.5	58	57.5	50	62.5	59	54.5	56.5	60.5	56.5	69.5	58	59	68.5	73.5	75.5	61.5	60	61	51.5	65.5	54	47.5	52	59.5	45	54.5	60.5	49	51.5	48	44	58	115.5	61.5	47	54	86.5	55.5	435.5	49.5	55.5	70	52	53	50.5	55.5	47	59	70	56.5	48	265.5	46	95.5	60	61	65.5	68	52.5	52.5	56	55.5	62.5	107.5	68.5	54	55.5	55	57.5	57
2	25	77|78	FOLR1	P15328	JHU04835.B2C25R78	2977	59.5	63.5	60	59	59	57.5	56.5	60	61	61.5	65	70.5	65.5	79.5	76.5	77	56	59.5	74.5	60	61	56.5	52	52.5	60.5	52	54.5	60	52.5	61.5	52	46.5	56.5	168	70	54	53.5	149.5	71.5	468.5	58.5	70.5	87	57	56.5	61	61.5	51.5	57.5	75.5	56.5	54.5	306.5	50.5	134.5	68	64.5	65.5	68.5	66.5	60.5	60	64.5	68	107	70.5	67	57	60.5	55	61
2	26	77|78	S100P	P25815	JHU04681.B2C26R78	36155	71.5	135	70	62.5	101.5	67	59.5	82	106	65.5	71.5	78	78	116	142	143.5	64.5	74	179.5	72	95	95.5	58.5	116	63.5	58	63.5	96.5	58	103.5	62.5	54.5	54	430.5	77	70	63	360.5	100	590	68.5	108.5	105	67	65.5	71	88	81.5	65.5	88	66.5	62.5	989	69.5	443.5	92	84	67.5	106.5	91	65	178.5	75	82.5	219.5	88.5	156.5	70	102	63	90.5
2	27	77|78	STIM1	Q13586	JHU04780.B2C27R78	2376	53.5	64	58	50.5	65.5	59	45	64.5	65	53	69	68	67.5	76	80	74	56.5	62.5	71	62	66.5	54.5	49	56	56	56.5	55.5	72.5	48.5	54.5	51	46.5	54	87.5	62	55.5	51.5	90.5	55.5	344.5	56.5	63.5	69.5	51	65	66	64.5	51.5	67	71	64.5	41.5	246	58	125	64	65.5	64	66	62	48.5	59	57.5	65.5	86.5	73.5	52	52.5	59	49.5	59.5
2	28	77|78	TMEM248	Q9NWD8-2	JHU04909.B2C28R78	10345	59	72.5	66	59.5	68	66	58	58.5	67.5	55	72.5	76.5	70	88	90.5	113	61.5	67	106	72.5	83	70.5	60.5	56	63	54	57.5	103	51.5	99.5	49.5	54.5	53.5	436.5	67.5	60.5	57.5	269	93.5	573	66	91.5	126	53	72	63	66	65.5	60.5	84	61	53.5	403	59.5	203.5	82	66.5	68	76	76	51.5	101	72	67	146	78.5	106	58	81	66.5	130.5
2	29	77|78	NADK	O95544	JHU04755.B2C29R78	27473.5	65	83	85.5	74	87.5	134	56	77	82	74.5	91.5	84	84.5	90	2284.5	89.5	69.5	86	102	94	124.5	94	63.5	94.5	79	56.5	69.5	113.5	51.5	152.5	82.5	52.5	60	220	75.5	71.5	64	242	99.5	550	73	85	95.5	64.5	70	84.5	75.5	61	107	94.5	75	60	497.5	65.5	202.5	80.5	81	71	88	83.5	69	99	78.5	89	165.5	89	93.5	73.5	87	70.5	86
2	31	77|78	RAB30	Q15771	JHU04965.B2C31R78	35469	65	62.5	73	71	76	68	59	71	74	56.5	73	65.5	74.5	88.5	87	87	66	65.5	93	67	78.5	78.5	51.5	55	64.5	52.5	56.5	82.5	53	75.5	51	47.5	55.5	202	70	63.5	56.5	195.5	66	527.5	72	76	78	57.5	63.5	61	88	50.5	61	75	67	63.5	504.5	61.5	196	62	72.5	73.5	66	71	88	82	68	71.5	132.5	79.5	74.5	56.5	67	59.5	67
2	32	77|78	RNF6	Q9Y252	JHU04768.B2C32R78	2084.5	58	56.5	59.5	53	60.5	55.5	54	63.5	57.5	49.5	59.5	64	64	73	75	58.5	62	56.5	71.5	71	67	51.5	54.5	54	51.5	52	51	67.5	49	58	49.5	42.5	50.5	105	60	55	55.5	88	52.5	435.5	55.5	64.5	67	57	54	57	59.5	46	58.5	65.5	56.5	56	246.5	55	90.5	61	64	62	68	57	55	56.5	54.5	63.5	95.5	67.5	61	46.5	60.5	40	55.5
2	1	79|80	ABCB7	O75027-2	JHU05185.B2C1R80	2068	57	63	63.5	56	60	55	50	54.5	63	53	65.5	74.5	67	68	75	71.5	58.5	55.5	74	64.5	75	55.5	54	53.5	58	47.5	53.5	82	49.5	58.5	60	47.5	47.5	151.5	59	58.5	55	154.5	65.5	567.5	60.5	65	73.5	60.5	55.5	62.5	55	51	53	63	71.5	52	185.5	43.5	135	68	68	70.5	63.5	62	59	64.5	53	67	95.5	69	67.5	56	65.5	53	65.5
2	2	79|80	SPRYD4	Q8WW59	JHU05075.B2C2R80	24952.5	57	68	64.5	64.5	70	61	56.5	68	72.5	59	68.5	66.5	76.5	85.5	82.5	105.5	63	64.5	88	71	77.5	75.5	57	57.5	69.5	50	59.5	69	55	80.5	55	57.5	55.5	198	64.5	62	55	220.5	69.5	928	66	74.5	80	57.5	59	64.5	62	53.5	53.5	74	65	59.5	323	53.5	225	69.5	69	68.5	72.5	63.5	55.5	84.5	66.5	72.5	164	75.5	83	56	75.5	58.5	79.5
2	3	79|80	CHMP2A	O43633	JHU05014.B2C3R80	12427.5	57.5	73	73	61	78	66.5	58	66.5	70.5	62	77	73.5	74	84	90.5	96	63	62	91	76.5	83.5	72	58.5	64	57	56.5	54.5	84	53.5	74.5	56.5	52.5	53.5	223.5	74	59	55.5	252	57	539	59	76.5	77	85.5	59	69.5	62	51.5	67	72.5	62.5	68	335.5	60.5	196.5	74.5	70	71.5	77.5	69.5	68	96.5	85.5	72.5	133	72	80	59.5	71	51.5	69
2	4	79|80	PSMG1	O95456	JHU05209.B2C4R80	10524	58.5	67	64	58	65	63	58.5	65.5	55	55	68	68	72	74	87	87	56	62	97.5	69	72.5	50	53	48	52.5	48	50	81.5	53	64	49.5	48.5	52	277.5	62	53.5	55.5	255.5	66	458.5	58.5	59.5	75.5	54.5	61	61	62.5	50.5	56.5	63	53.5	51.5	413	50.5	229.5	65.5	64	68	72.5	62.5	54	91	63	67.5	153.5	71	78	56	68.5	59.5	66
2	5	79|80	CDIP1	Q9H305	JHU05003.B2C5R80	628	58	57	50.5	54.5	59.5	53	46.5	55.5	58	48.5	64.5	72.5	56	63	82.5	68	63	60.5	67	65	69	52	50.5	43.5	56.5	45.5	46	79.5	51	58.5	54.5	44.5	51	93	60.5	45	45.5	116	57	526.5	55	54	60.5	56.5	54	58.5	59	48	51	67.5	51.5	50.5	170	48.5	100.5	59	62	68.5	65	59	48	58	58	66.5	93	73.5	58.5	48	58	54	59
2	6	79|80	RFX3	P48380	JHU05254.B2C6R80	14113	61	78.5	86	68	76.5	81.5	47.5	61	71.5	59	192.5	67	64	168	94	128	66.5	89.5	146.5	76	96.5	89	62.5	73	65	53.5	59	95	60	148	64.5	48.5	56.5	467.5	71	66.5	63	491.5	106.5	863.5	69	82.5	116.5	70.5	61.5	77.5	66.5	64	130	86.5	74.5	55.5	845	69	412	90	69.5	80.5	78	81.5	63.5	127.5	76.5	127	200	83	100.5	66	93	91.5	89
2	7	79|80	ISCA2	Q86U28	JHU05322.B2C7R80	37957.5	70.5	80	84	80	103.5	96	57	75.5	89.5	67.5	81.5	70.5	89.5	90	101.5	119	74.5	91	113	84.5	146	118.5	70.5	64	76.5	65.5	69	127.5	58	159.5	70	58	67	318	79.5	83.5	74	333	122	672.5	71.5	101	136	78	70	97.5	73	68.5	68.5	78	67.5	60	612	73.5	337	99.5	77.5	85	100.5	87	85.5	123	91.5	92.5	169.5	113	108	76	104	77	89.5
2	8	79|80	TMEM171	Q8WVE6-2	JHU05170.B2C8R80	6362.5	59	69	63.5	54.5	60.5	63.5	51.5	66	64.5	56.5	66	71.5	60	68	85.5	83.5	50.5	60.5	95	67.5	79	60.5	59.5	58	74	47.5	55.5	75	48.5	73.5	59	50.5	46	258.5	63.5	59.5	53	219.5	68.5	427	60	64.5	79.5	63	54	63	54.5	56.5	63.5	75.5	53.5	54.5	347	56	223.5	63	61.5	74.5	71	68	82	90	70	64.5	148.5	81	71.5	54	67	65	65
2	9	79|80	PHC2	Q8IXK0-2	JHU05146.B2C9R80	661.5	61	54.5	55.5	56	53.5	59	56	57	56	56.5	61.5	65.5	60.5	63	76	66	57.5	50.5	69	63	73.5	53.5	53.5	51.5	59.5	51	56.5	62	49.5	62.5	46	45	44	103.5	62.5	59	53.5	89	62	358	57	60.5	66.5	55	57	57	54.5	48.5	54.5	70.5	57	52.5	157	50.5	99.5	53	60	65	64	57	51.5	55.5	53	60	117.5	68.5	57	52.5	59	53.5	52.5
2	10	79|80	EIF5A2	Q9GZV4	JHU05307.B2C10R80	20140.5	64	57.5	63.5	63	81	58	50.5	56	60	57.5	66.5	71.5	62	71.5	83	66	55	62.5	70	65.5	68.5	60.5	53.5	67	63	50	52.5	74.5	55.5	66	52.5	46	47	121.5	65.5	55.5	51.5	111.5	57.5	398.5	53	61.5	66	51.5	56	67	51.5	47	59	60	53	79	394	57	133	61	67.5	68	70.5	63	58.5	58	63.5	63.5	99	76	54.5	58	63.5	70	60.5
2	11	79|80	C14orf119	Q9NWQ9	JHU04523.B2C11R80	108	55.5	51.5	55	55.5	58	57	51.5	57	58	55	65	64	55.5	61	82.5	62	56.5	52.5	57	64.5	59.5	50.5	57.5	54	62.5	48	53	72	47	54	49.5	48	44.5	53.5	62	50	54.5	61	53	452.5	50.5	52	60.5	50.5	59.5	54	47	40	55.5	64	52.5	51	92	45	60	57	57.5	58.5	65.5	56	44.5	51	51.5	60.5	71.5	56.5	50.5	45	56	50.5	51
2	12	79|80	CDIPT	O14735	JHU05013.B2C12R80	6036	63.5	183.5	99.5	105	97	69	59	86	95.5	64.5	69.5	91.5	71	146	183.5	232.5	64.5	85	359.5	63	85.5	75.5	64.5	76	61.5	63	59	101	48.5	115	52.5	57.5	48	805	76	62	55	769.5	108	557	65	145	174.5	73.5	62	73.5	64	85	57	84.5	66.5	72.5	1613	63.5	832.5	137.5	71	68	150	148	76	320	110.5	87.5	321.5	79	221	78	116.5	74.5	120
2	13	79|80	TPT1	P13693	JHU05365.B2C13R80	22354.5	65	60.5	60	58	57	55	54	64	58	60.5	60.5	68	66.5	63	76	68.5	62	61	70	64.5	71	62.5	52	55.5	64.5	52.5	59.5	74.5	55	64	53	45.5	49.5	104.5	62.5	50	56	99	56.5	580	56.5	57.5	66.5	49.5	58	56	55	46	51	74	57.5	52	287	56	114	56	55.5	66	74	56	46.5	59.5	56	61.5	89.5	63.5	57.5	58	59	55.5	54
2	14	79|80	RNASEH2B	Q8N451	JHU05155.B2C14R80	597	56	54	58.5	51	61.5	48	54.5	62.5	52	48	62.5	65	61	63	80.5	64	59.5	50.5	70	58.5	64.5	50.5	47	45.5	61	51.5	57	66.5	47	57	49	44.5	46.5	97.5	65.5	51	49	87	47.5	567.5	51.5	55.5	60	53	56.5	56	54	44	54	68.5	60.5	49	189	56	81	63	57.5	61.5	62.5	49.5	46	56	50	57.5	86.5	66	58	54.5	54.5	50	47.5
2	15	79|80	PDLIM5	Q96HC4-3	JHU05057.B2C15R80	576.5	61	54	53	53.5	60.5	54	49.5	65	58	55.5	60	65	59	64	89	67.5	57.5	61	64	62	66	49.5	45.5	48.5	64	48.5	55.5	65.5	47.5	54.5	48	45	48	96	60	48	45	89	54.5	562.5	56	62	47.5	55.5	62.5	56	57	47.5	52	75	57	50.5	205	50.5	104.5	49.5	59.5	66	66.5	57	50	53	55.5	56	86	71	58.5	56	59.5	49.5	52
2	16	79|80	EVI5L	Q96CN4	JHU05212.B2C16R80	15064.5	62.5	83.5	79.5	69.5	78.5	68	56.5	60	64.5	57.5	77	73	104.5	89.5	106	106	63.5	79	120	74	111	71	58	59.5	68	63.5	68	78	58	92.5	63.5	61	58.5	357.5	74.5	97	66	347	99	703.5	66.5	85	98	59.5	61.5	95	56	63	57.5	90	59.5	60	628.5	58.5	363	85.5	86	70.5	87	84.5	68	198.5	73.5	75.5	200.5	94	126	67	87.5	63.5	81.5
2	17	79|80	DEUP1	Q05D60	JHU05102.B2C17R80	397	60.5	56.5	54	50.5	63	60.5	48	64	62	52.5	62.5	64	61	66.5	92	58.5	51.5	49.5	64.5	64.5	66.5	45.5	49.5	52	58	47	55.5	66.5	48.5	54.5	49	44.5	48	83	61	50	48.5	73	48.5	452.5	60	56	63	51.5	53	59.5	53	48.5	46.5	65	51	47.5	164	44.5	69	61	63	62	65.5	53.5	53	49	57	60.5	82.5	69.5	55.5	52.5	56	48.5	57
2	18	79|80	SSX2	Q16385	JHU05360.B2C18R80	19299	64.5	103.5	73.5	59	75	61	53.5	76.5	67.5	58	73.5	74.5	67.5	106	115.5	131.5	59.5	70.5	142.5	72.5	98	64	59.5	56	65	47.5	59	82.5	51	76	51.5	48	53.5	603.5	67	67	61	416	130.5	495.5	66.5	86	111.5	65.5	54.5	68	66	67	60.5	83.5	58.5	60	860	57	569	92.5	72.5	62.5	92	86.5	65	173.5	95	68	233	87	136	74.5	94.5	70.5	93
2	19	79|80	TRDC	Q6PJ56	JHU05271.B2C19R80	309.5	65	55.5	50	49.5	61.5	58	54	60	61.5	54	62	71	62	62.5	75	63.5	56.5	57	65	61.5	60.5	48	51.5	49.5	56	43	53	69.5	48	54.5	48	44.5	51	90	58.5	58.5	45.5	85.5	49	340.5	60	58	64	57.5	56.5	60.5	56.5	46	51.5	63	50	48.5	162	51.5	83.5	63	60.5	73	65	60	44.5	49	56	60	86	71.5	56	56	50.5	50	51.5
2	20	79|80	TSPAN2	O60636	JHU05081.B2C20R80	17118.5	87.5	97	125	83	101.5	102.5	67	87.5	95	71	83	103	102.5	120	117	123.5	77	106	160	129	136	104	85	70.5	77.5	63.5	79.5	112.5	69.5	164.5	93	67	68.5	420	101	88.5	79.5	457	155	1122.5	78.5	120	157	80.5	78	94.5	79	73.5	70	86	79.5	68.5	701.5	83	454	117.5	87	90.5	101	127.5	79	165.5	111.5	102	282.5	99.5	133.5	92.5	91.5	74.5	125
2	21	79|80	RPL18	Q07020	JHU05350.B2C21R80	272	65	62.5	55	54.5	57	55.5	54	69	57.5	52	66	67.5	59.5	67.5	79.5	68	61	85.5	63.5	57	71.5	57	52	55	59	48	51	65.5	51	55.5	50.5	43	48.5	125	57	54	52.5	106.5	53.5	513.5	62	57.5	72	60.5	53	58	61	49.5	53.5	67.5	52.5	58	260	48	112.5	57	65	67	69	55	54.5	59.5	57.5	57	96.5	65	58	57	52.5	47.5	54.5
2	22	79|80	MC1R	V9Q7F1	JHU05137.B2C22R80	3392.5	64	64.5	64	56.5	68.5	63.5	51.5	70.5	60	60	79.5	75.5	67	75	81	76	63.5	57.5	64.5	68.5	69.5	59.5	53	57	68.5	53.5	62.5	73	54	67	57	50	57	117	62.5	62	56	111	67	498.5	69.5	63.5	74	60	61	64	65	55	57.5	67	63.5	59.5	243	57.5	111.5	67.5	63.5	72.5	75.5	72	53.5	62.5	62.5	63.5	112.5	72.5	78.5	58.5	59.5	56	70
2	23	79|80	CXXC5	Q7LFL8-2	JHU05020.B2C23R80	433.5	59	63	55	52.5	53	56.5	41	61	54	58	64.5	63	63	71.5	65	74	56	48.5	59.5	56.5	66.5	55	54.5	49	60	48	55.5	72.5	48	57	49	42.5	54	121.5	60	51.5	52	95	55.5	459	58	53.5	65	55.5	57.5	62.5	54.5	45	57.5	66.5	59.5	53	247.5	49	99.5	59.5	63.5	66.5	62	58.5	57.5	59	52.5	64	89	63	64	51	59.5	51	57
2	24	79|80	SMPDL3B	Q92485-2	JHU05264.B2C24R80	1919.5	59.5	63	59	52.5	63.5	55	48.5	59.5	60	62	68.5	68.5	62.5	67	71.5	66.5	56	55.5	64.5	61	68	54	50	49	57	49	57	81.5	55	59.5	54.5	48	53	115	62	50.5	54	115.5	59.5	521	55.5	54	65.5	54.5	51.5	62.5	51.5	49	54	69.5	62.5	44.5	316.5	50.5	119	60	63.5	68	68	55.5	53.5	54.5	50.5	67	92.5	60	57.5	52.5	54	49.5	56.5
2	25	79|80	CFHR2	P36980	JHU05201.B2C25R80	92.5	58.5	56	51.5	46	58.5	62	53	63	58.5	53	60.5	67	63.5	63	66	63.5	61	50.5	55	61	57	51	51	47	55.5	46	58.5	67.5	50.5	57.5	51	43	48	49	55.5	51.5	50.5	53	52.5	490.5	55.5	50	58.5	59	54	62	48	40.5	56	61	66	47.5	100	46.5	62.5	54.5	52	63.5	60.5	52	49	48	51.5	65	83	64	47.5	55.5	46.5	51	54
2	26	79|80	CUEDC2	Q9H467	JHU05019.B2C26R80	7855	60.5	58	67	54	59	66	52	62.5	54.5	57.5	59.5	64.5	63.5	67	71.5	66	58	61.5	62.5	60.5	67	55.5	54.5	50.5	58.5	45	55	61	48	55	44.5	45.5	49.5	84.5	200.5	51	55.5	82	54	453	73	58.5	60.5	60	53	60	54.5	49.5	54	65.5	61.5	45.5	300	50	94.5	57.5	56	69.5	65.5	56	57	61	60	52.5	80	61.5	47	54	54.5	53	61.5
2	27	79|80	ERLIN1	O75477	JHU05114.B2C27R80	6802.5	65	73.5	67.5	64	65.5	76.5	55.5	68	63.5	61.5	73	81	71	81.5	84	80.5	62.5	76	85.5	68.5	81.5	64	58.5	53	68	52	61	71	57	69.5	60	49	58	173.5	69	61.5	52	173.5	69	438.5	64.5	68	83.5	60	48.5	61.5	65.5	55	57	70	67	42	463.5	55	164	71.5	75.5	76	73.5	79.5	61.5	83.5	68	67	125	74	59.5	55	65.5	65	84.5
2	28	79|80	HIKESHI	Q53FT3	JHU05288.B2C28R80	15386	53.5	49.5	59.5	55.5	62	58.5	55.5	53	64.5	55.5	63.5	74	77.5	68	72.5	76	56.5	67.5	68.5	65.5	65.5	79	55	55	60	50.5	55.5	65.5	54.5	72.5	52	48.5	49.5	95	60	64	53	102	53.5	478	62	65	63.5	62.5	53.5	65	59	53.5	61.5	75	58.5	50	400.5	55	92.5	56	66.5	67	72	59.5	48	57.5	61	70.5	102.5	77.5	60.5	58	70	48.5	65
2	29	79|80	TYMS	P04818	JHU05177.B2C29R80	6820.5	60	61.5	63	61	61	60	55.5	65.5	64	52	66	69	67.5	75	71.5	65	59	60	69.5	71	67.5	50	57.5	53	53.5	49	50.5	72	47.5	57.5	52.5	47.5	53	146.5	61.5	55.5	51	138	68.5	320	66.5	57.5	62	59	58	62	55.5	60	63.5	73.5	59	48	256	53	129.5	62	65	66	69.5	66	50.5	68.5	64.5	63	93.5	73	60.5	51	58	51	55.5
2	30	79|80	NDUFAF2	Q8N183	JHU05339.B2C30R80	34541.5	63	73.5	73	79	82	67.5	55.5	73.5	70.5	71.5	70	77.5	77	87	107.5	91.5	72	75	88.5	86	102.5	111	62.5	67.5	91	62.5	61.5	90	56	91	83	64	57	191.5	76.5	71	70	203	110.5	352.5	71	76.5	105	68	68	75.5	79	57.5	66	407	72	60	367.5	68.5	209	78	78.5	74	80	78.5	63.5	88	79	78	117.5	83.5	90.5	61	84	65	80.5
2	31	79|80	SIRPD	Q9H106	JHU05354.B2C31R80	5961	64.5	61	55	54.5	60.5	64.5	50	54	66.5	57	55	68	61	74.5	111.5	70.5	59.5	62	72.5	66	74	56	57.5	49	58	47.5	59	79.5	50.5	59	49	49.5	54.5	173.5	59	55	52	196	61	411.5	61	61.5	73.5	55.5	58	66.5	53	52.5	63	78	58.5	54.5	355	51	158.5	64.5	64.5	63.5	67.5	60.5	56	70.5	66	67	124.5	74	75.5	54	59	58.5	54.5
2	32	79|80	HMGCL	P35914	JHU05124.B2C32R80	5166	61	70.5	59.5	58	61	58.5	54	59.5	58	47.5	61	66.5	63	75	86.5	65	60.5	50.5	75.5	59.5	75	56.5	55	52	61.5	47	55	83.5	49	68.5	55	47	56.5	162.5	58	53	55	185.5	58.5	512.5	56	65	70.5	55.5	50	63.5	50.5	49.5	51	71	58.5	51.5	424.5	54	172	67.5	56	64.5	68	70	57.5	82.5	62	67.5	120.5	57	70.5	55.5	59	53.5	57
2	1	81|82	SEPTIN6	Q14141-2	JHU16387.B2C1R82	12437	58	70.5	58	61.5	63.5	56	54.5	73	64.5	60	64.5	66	66	66.5	78	72	59	61	75.5	60.5	76.5	55	56	50	63.5	51	57.5	83	52	82.5	51	49	51	155	65.5	58	51	165.5	66	690	61.5	75	75.5	52	58	59	60.5	47	64	72	65.5	51.5	266	51.5	128.5	68	66.5	70.5	61.5	62	55.5	62.5	57	67.5	112	74.5	66	56.5	64.5	57	66.5
2	2	81|82	CDC25B	P30305	JHU05012.B2C2R82	17751	65.5	106	73.5	63	79	61	54	69	68.5	61	74	76	61	104.5	133.5	178.5	68.5	74.5	199.5	73.5	95	191.5	59	58	63.5	56.5	58	86.5	57	74.5	52	61	57	888.5	72	62.5	62.5	559.5	153.5	566	67	92	111	64.5	59.5	64	66.5	66.5	63	79.5	62	58	927	52.5	669	104	72.5	76	78	103.5	60	186.5	106.5	72.5	287.5	81.5	145.5	62	100	79.5	94.5
2	3	81|82	CCDC146	Q8N2Z6	JHU05043.B2C3R82	9390.5	61	58	71	83.5	64	61.5	51	53	58	52.5	64.5	62	63.5	69.5	84	71.5	61.5	57	76.5	68.5	72	52.5	55.5	51	65.5	53.5	56	81.5	54	67.5	589	50.5	55.5	113	63.5	54	53.5	126	109.5	489	66	65	68.5	56.5	51	77.5	59	41	63.5	99.5	57.5	48.5	293	75.5	117.5	62.5	65.5	70	72	66.5	58.5	71	58.5	66.5	106.5	68.5	66	55.5	62.5	53.5	65
2	4	81|82	MESD	Q14696	JHU05236.B2C4R82	2076	59	58	54	59.5	58	53	53	52	58	57.5	59	62.5	62.5	63.5	72.5	64.5	63.5	54	54	64.5	69.5	46	48.5	51.5	61	52.5	50.5	78	48	51.5	53.5	41	51.5	87.5	63	55.5	52.5	75	55.5	528.5	61	55	61	52.5	54.5	61	58	47.5	58.5	59.5	55.5	62	238	51	100	60	58.5	67	66.5	63.5	48.5	56.5	59	65	85	62	59	50	61.5	51.5	61.5
2	6	81|82	RUSC1	Q9BVN2-2	JHU05256.B2C6R82	11737.5	66.5	86	72.5	62	80	73	59.5	75.5	64.5	62	91	73.5	68	111	113	151	64	78	162.5	70	93	74.5	63.5	53	66.5	56.5	76	97	52.5	82	62	58	54	662	71.5	69	66.5	597.5	129.5	368.5	69	93	116.5	72.5	63.5	67	71	57	64	96	59	54.5	692.5	52.5	563.5	97	78	77	86	82	72	166	104.5	82	206	84	112	69	111	76.5	96.5
2	7	81|82	SERHL2	F2Z3M3	JHU05353.B2C7R82	9182	53.5	73	62.5	57.5	68	62	57.5	64	65.5	54	64.5	66.5	58.5	82	84.5	99.5	57	64.5	111.5	70	79.5	59	54	54	62	51	57	87.5	46	66	51.5	48.5	51.5	313	58.5	56	57	248	72	350	60	69.5	79.5	60.5	55	55.5	58.5	45.5	60	67	52.5	54	433	47.5	259.5	66.5	66	68.5	77.5	76	53	95.5	73.5	66.5	160	78	82.5	55.5	68.5	56	68.5
2	8	81|82	MTUS2	Q5JR59-3	JHU05128.B2C8R82	28207	63	98	137.5	98	312.5	117.5	59.5	81.5	76	79	92	84.5	137.5	169.5	1694.5	136	71.5	80	85.5	128.5	190.5	123	66.5	74.5	116.5	91.5	119.5	140	72	184	108.5	102	72	110.5	143.5	125	91	141	120.5	1057.5	78.5	99.5	168.5	126	181.5	136.5	118	63	79	252	73.5	67	472.5	118.5	225.5	142.5	137	79.5	208	133.5	88	110.5	117	108	123	91	82.5	93.5	88	99.5	88.5
2	9	81|82	CRYZL1	O95825	JHU05106.B2C9R82	38713.5	65	94	72	72	85.5	63.5	55	68.5	73	60.5	64.5	80	72.5	86	106.5	109.5	62.5	73	123	70	104	130.5	57	78	75.5	58.5	64.5	110.5	58	102	64	53.5	60.5	318	79	72	60	202.5	94.5	692.5	61	85.5	111	62	60	74.5	66	62	91	78.5	67	59	532.5	68.5	303.5	87	82.5	71	104.5	75.5	67.5	107.5	77	76.5	165.5	85.5	101	65	83	104	95
2	10	81|82	DTD1	Q8TEA8	JHU05306.B2C10R82	18446.5	62	74	61	61.5	72.5	64.5	52.5	76.5	62.5	55	70.5	69.5	63	77	91.5	101	59.5	67	101	74	77.5	71.5	54	70.5	66	59	58.5	72.5	50.5	68.5	56.5	48.5	58	267.5	67.5	66.5	58.5	212	78	398.5	62.5	71	112	55.5	60	70.5	57	54.5	65	81.5	63	62	474.5	57.5	271.5	77.5	66	64.5	82	72	65.5	95.5	69.5	72	157.5	79	78.5	58.5	75	57.5	69.5
2	11	81|82	PLA2G2D	Q9UNK4	JHU04859.B2C11R82	95	48	53.5	57.5	52.5	60	56	47.5	55.5	59	56.5	64.5	63	48	56	88.5	54	61	58.5	58.5	64	64.5	49	50.5	55	54.5	53.5	52	75.5	48	57	50.5	45.5	50	55	58	55.5	51.5	57	53	503	50	53	51	52	59.5	55.5	59	44.5	49.5	64	55	52	102.5	46.5	59	54	60	63	67	52	52.5	49	51	60.5	77.5	68	49	51	51	50.5	54
2	12	81|82	GPX8	Q8TED1	JHU05046.B2C12R82	2884	59.5	65.5	62.5	58	63.5	61	46.5	59.5	65	63	68.5	68	50	65	93.5	67	56	59	69	65	76.5	51.5	49.5	55	60	51.5	58	73.5	47	58.5	47.5	48.5	50.5	114.5	55.5	54.5	58	112.5	57	477.5	57.5	59.5	63.5	60	62.5	62.5	56.5	45.5	52.5	70	58	48	272.5	62.5	117	58.5	56	61	64	63.5	57.5	64.5	58.5	58	98	67.5	61	58.5	56	50.5	55
2	13	81|82	TMEM26	Q6ZUK4-2	JHU05363.B2C13R82	1518	61.5	56	57	55.5	58	49	47.5	65	59	58	56.5	62.5	57.5	62.5	85	72	61	62	70.5	60	65	51.5	50.5	48	56	45.5	52.5	74	48	59	54	38.5	50.5	129	61	54	50	100	56	475	65	59.5	70	54	54	55	60	48	56	70.5	55	48	280	48	116.5	56.5	61	70.5	62.5	54.5	48	61.5	59.5	60.5	97	66	55.5	55	59.5	50	60.5
2	14	81|82	IREB2	P48200-2	JHU05126.B2C14R82	3046.5	107	105	102.5	83.5	82.5	80.5	74	86	96	77.5	102	107	97	101.5	123	98	80	97.5	114	90	101	75	71.5	66	84.5	76	100.5	116	72	100.5	89	79.5	92	198.5	99.5	96	93.5	161.5	90	464.5	94.5	109	121.5	80.5	88	116	88	71.5	100.5	109	81.5	69	357.5	85.5	166.5	86	88.5	99.5	110.5	112.5	94	105.5	106.5	107.5	145.5	103.5	88	78.5	86	78.5	97.5
2	15	81|82	ARMC7	Q9H6L4	JHU04995.B2C15R82	15344	55.5	60	54	62	61	57.5	48	60	57	50.5	66.5	64.5	64.5	72	82	73	54.5	61.5	83	71	69	57.5	52.5	55	61	51.5	59.5	71.5	49	57	50	48.5	42.5	188	65.5	59.5	53	162.5	63.5	486.5	63	67	73.5	53	62.5	58	54	54	60.5	63.5	62.5	44	419.5	54.5	170	65.5	59.5	64	65	61	59.5	68.5	62.5	62	102.5	69	61	55	62	59.5	61
2	16	81|82	PPAT	Q06203	JHU05249.B2C16R82	3275	57	58	52	57	57	61.5	48	58.5	58.5	55	57	63	68	67.5	83.5	70	55	54	65	58.5	69.5	55.5	53	49.5	59	49.5	55.5	80.5	40	55.5	47.5	45	50	94.5	59.5	56.5	47	104.5	54.5	607	57	60.5	63	51.5	54	58.5	53	51	53	63	55.5	51.5	185	51	96.5	56.5	57	60.5	69	54	51	57	56	65	90	70.5	56.5	50.5	60.5	49	54.5
2	17	81|82	DDO	Q99489-3	JHU05109.B2C17R82	4856	60.5	61.5	65.5	63.5	63.5	57.5	55	56.5	69	59.5	66	70	61	66.5	79	112	52.5	60	89	64.5	80	55	55	55	63	51	56.5	90.5	45.5	60	52.5	47.5	59	262.5	59.5	57.5	56.5	224	73.5	556.5	61.5	65	79	59.5	59.5	58.5	54.5	52.5	48	74.5	55	54.5	415.5	51.5	219	70	61	55	75.5	66.5	59	92	65	78.5	147.5	70	80	55	72.5	56	69.5
2	18	81|82	IGK	NA	JHU05320.B2C18R82	22931	65	68	63	55.5	63.5	59.5	56.5	58.5	61	54.5	63.5	69.5	68.5	87	81	89	57.5	66	119	67.5	76	67	56	57.5	62.5	52.5	58.5	79	47.5	74.5	52.5	51	47	317.5	64.5	55.5	54.5	257	66.5	404.5	61.5	73	80.5	68.5	54.5	68.5	58.5	57.5	57	83	59.5	57	470	54.5	260.5	72.5	67	60.5	72	69	56.5	101	69	70	128	79.5	88.5	58	72	61.5	78.5
2	19	81|82	EXOSC5	Q9NQT4	JHU05214.B2C19R82	15031	60.5	56.5	62	53	70	60.5	55.5	56	62	59.5	63.5	69	68	72	88.5	69	60.5	60	68.5	97.5	79	59.5	53.5	50	56.5	47	58	76.5	47.5	62.5	56.5	94	52.5	131	64	51	61	104.5	61	405.5	60	58.5	71.5	60	52.5	62	87.5	57	54	83.5	55.5	51	263.5	55.5	108	64.5	64	60	68	65	58	62.5	67	66	106	72	62.5	56.5	64.5	50	60.5
2	20	81|82	TEX26	Q8N6G2	JHU05002.B2C20R82	6195	61	65	62	57.5	61.5	58.5	52	56	64.5	53	68	65.5	70	75	86	80.5	59.5	59	86.5	65	71	60.5	54.5	53.5	61.5	49	54	90.5	46.5	53.5	52	43	54.5	215.5	62.5	57.5	59	179	65	405.5	63.5	65.5	71.5	58.5	60.5	58	50.5	53	55.5	75	53	50	347.5	58	190	62	66.5	67	70	66	52	77.5	65	63.5	115.5	71	65	53.5	66	59.5	66.5
2	21	81|82	LOC388882	NA	JHU05329.B2C21R82	8341.5	62.5	60	62	65	63	62	56	62.5	69	54.5	69	70.5	65.5	74	80.5	79	63	67.5	70.5	68	73.5	62.5	49.5	53.5	63.5	43	60.5	72.5	50	71.5	53	48.5	54.5	174	60	54	65	145	91	354.5	63	64.5	76.5	63	62.5	67	59	52.5	58	70	58	53	390.5	60.5	159	64.5	65	67.5	68	70	58.5	70	70.5	61.5	99	72.5	68	54	61.5	60	68
2	22	81|82	MRPL38	B2R894	JHU05142.B2C22R82	10376	63.5	73	63	56	74	65.5	56	71.5	70.5	55.5	72.5	75	74	74	96	79.5	62	63	91.5	65	88.5	59.5	51	55	70.5	54	60	80	57	66	55	49.5	51	206	67	62.5	65	162.5	76.5	420.5	63.5	76	84	64.5	64	81	57.5	64	60.5	78	61.5	54.5	408	55.5	193.5	80	69	69.5	75	75	68	106.5	79	80	127.5	69	72	60	73.5	55.5	73.5
2	23	81|82	TBC1D22A	Q8WUA7	JHU05079.B2C23R82	8582.5	58	57.5	55.5	55.5	60	56.5	46	59.5	54	58.5	66.5	59.5	68.5	69	71	64.5	53	55.5	68.5	67	67	59.5	51	51	60.5	50.5	56	72	49.5	62	55.5	45.5	51	140	62	51	48	122	65	411.5	53.5	63	72	58.5	59.5	57.5	52.5	57	57.5	80	54	50.5	259	52.5	143	56	68.5	66.5	69	52	60.5	66	58.5	66.5	110	71.5	56.5	52.5	68.5	56	61.5
2	24	81|82	CPSF4	O95639-2	JHU05204.B2C24R82	4471.5	59.5	63	74	69.5	63.5	63.5	48	62	62.5	58.5	65	66.5	63	73.5	78	76	61.5	62.5	70.5	61.5	67.5	54	56	55.5	63.5	50.5	51.5	87.5	46	64	51	49.5	56.5	131	67	53	53.5	117.5	64.5	518.5	57.5	62.5	70	61	52.5	64	52	52	54	69.5	62.5	53.5	340.5	54	130.5	65	69.5	68.5	66	63	54.5	71	56.5	67	105	71	52.5	52	70.5	57.5	56
2	25	81|82	CTDNEP1	O95476	JHU05210.B2C25R82	6910.5	59.5	64	63.5	57.5	73.5	61	51.5	69.5	58	57.5	63	69	64	77	88	72.5	65.5	65.5	86.5	66.5	71.5	60	56.5	51.5	52	52	55	86.5	47.5	62.5	49	44.5	51	191	61	60	49.5	143.5	65.5	698.5	62	60.5	70	60.5	60	70.5	58	51	56	76	65	57	229.5	49.5	135.5	64.5	61.5	69.5	68.5	65	54	69	60.5	82	122	79.5	69.5	56	61.5	63	65
2	26	81|82	ZNF296	Q8WUU4	JHU05086.B2C26R82	4597	62.5	61.5	62	63.5	62	68	52.5	64	63	55.5	72.5	74.5	70	74.5	76.5	71	62	58	69	68.5	70.5	55.5	55	49	55.5	54.5	56.5	70	49	59.5	54.5	48	54	104	62.5	54.5	55.5	92.5	56	509	61.5	57.5	70.5	68.5	52	58.5	56.5	51	59	75.5	62.5	61	296.5	44.5	108.5	66	68.5	74.5	83	62.5	62.5	64.5	64	74	98.5	78	60.5	55	62.5	54.5	56
2	27	81|82	MOAP1	Q96BY2	JHU05141.B2C27R82	21116	65	59.5	69.5	98.5	74	69	56.5	67.5	73.5	60	69	69.5	644.5	114	101	94.5	63	64	87	64	83	71.5	59.5	56	89.5	54.5	56.5	83.5	57	83.5	69.5	53	51	201.5	59	85.5	62	219	77	378	67.5	79.5	94.5	69.5	62	67.5	64	56.5	328.5	80	68.5	61.5	465	59.5	189.5	74.5	73.5	81	86.5	126.5	61.5	89.5	69	79.5	135.5	88	65.5	101.5	72.5	60	66.5
2	28	81|82	LILRA2	Q8N149-2	JHU05328.B2C28R82	3150	63.5	57.5	58.5	59.5	62.5	51	53	60	59	51.5	56	50.5	57	67	76.5	88.5	58.5	58	75	61.5	71.5	56	51	49.5	58.5	49	49.5	75	47.5	60.5	48	46	43.5	197	58.5	46	56	168	65	361	56	60.5	87.5	59	50.5	55.5	55.5	49.5	60	68	62.5	54.5	312.5	59	144.5	71	61	64	71	63	53	64.5	63.5	69	98	71	70.5	49.5	62.5	55.5	76
2	29	81|82	GDF3	Q9NR23	JHU05120.B2C29R82	947.5	57	54.5	57	53.5	61	54	53.5	58.5	50.5	60.5	64.5	66	60.5	70	76.5	66	61	56	64.5	63	70.5	47.5	53	49	61.5	48	53	69.5	49	55.5	44	47.5	48	106	60.5	50.5	53.5	84	50	243.5	56	55	60.5	53	58	61.5	59	48.5	59	60.5	56	51	246	50	78	65	57	71	66	55	54.5	52.5	53.5	58.5	90.5	64	53	52.5	51	55.5	60
2	30	81|82	C10orf62	Q5T681	JHU05287.B2C30R82	5741	71.5	60.5	63.5	66.5	64.5	55.5	55	61.5	61	56.5	67	71	71	63.5	76	95.5	65	60.5	83.5	68	70.5	55.5	54.5	49	63.5	48.5	61.5	75.5	52.5	64.5	49	49	52	127.5	54.5	58	51.5	122	62	431.5	65	59	78	60	58	63.5	54	53.5	60.5	65	64.5	47.5	363	53	132	61	62	69.5	64.5	56.5	54	63.5	62	67.5	96	73	59.5	51	59	58.5	62
2	31	81|82	FMO2	Q99518	JHU05309.B2C31R82	10630	67	73.5	63.5	65	65	65	56	56.5	65.5	60.5	63.5	61.5	61	74.5	85	81.5	62	57.5	102	73	79.5	66.5	50.5	47.5	62	48.5	58	77.5	51	66.5	55	47.5	56.5	269.5	60	56	55	259	75	516.5	62.5	67	82.5	52.5	60	65	55.5	51.5	60.5	73.5	58.5	57	466.5	49.5	245	75.5	64.5	69	77	67	54.5	99.5	68.5	72	139	73	76.5	58	69	58.5	68.5
2	32	81|82	ROM1	Q03395	JHU05156.B2C32R82	15304	74	71.5	68.5	66.5	75.5	63	63	82	80.5	54	77	69	69	74.5	80	94	66.5	56.5	91.5	70	86	71	59	55.5	66	55.5	66	88.5	49	73.5	68.5	50.5	60.5	225.5	71	67	54.5	243	73.5	723.5	62	78	92	61	57.5	73	61.5	55.5	66.5	84	66.5	61	444	57	201	73.5	74	78	72.5	77	55.5	86.5	71	75	164	69.5	70	64	71.5	63.5	85
2	1	83|84	C8orf48	Q96LL4	JHU05194.B2C1R84	1452.5	56	55	61.5	62	56	57	59	62	54.5	57	52	70.5	60.5	75.5	83.5	79	54.5	59	71	62	66.5	47	53	50	56	47.5	59.5	76	49.5	64	46	48	56.5	127	56	51	46	126	57.5	436.5	54.5	53	67.5	47.5	51.5	58	59	48.5	53	67	55	55	253.5	46	110	60.5	59	74.5	58.5	58.5	49.5	61	53.5	61.5	86	63	61.5	54	59.5	54.5	56
2	2	83|84	DES	P17661	JHU05021.B2C2R84	860	52.5	57.5	61	53	53.5	59	53	65.5	51	52.5	63.5	68	60.5	64	73	63	59	62	68.5	63	72.5	51	59.5	61	58	52	53	79.5	42	53	48.5	46.5	54	77	62.5	49	50.5	78.5	50.5	594	55.5	58.5	63.5	53	59	58	57	48.5	54.5	70	60.5	54.5	176.5	51.5	90.5	58.5	65.5	61.5	71	57.5	51	53.5	54.5	60.5	89.5	67	59.5	54	60	53.5	51
2	3	83|84	ALDH4A1	P30038	JHU04994.B2C3R84	16934.5	65	64.5	70.5	67	73.5	80	61	76.5	61.5	64	75.5	77.5	71.5	87	83	88.5	59	67	114.5	75	88	73.5	61	56	63	57.5	61.5	77.5	52.5	86	69.5	52.5	58	275	68	63	57.5	228.5	103	581	74	74.5	87.5	60	63	73	63.5	255	61	101.5	63	59	400.5	57	222.5	82	69.5	71.5	91.5	74	57	87.5	84	77.5	158	78	78	68	75	64.5	77.5
2	4	83|84	C12orf54	Q6X4T0	JHU05192.B2C4R84	4114	56	53	59	51	59	62	52.5	67.5	56	51.5	61.5	62.5	70	61	69.5	78.5	62	53.5	70	61	64.5	51	50.5	52	60	48	58	67	45	61	50.5	42.5	56	87	60.5	53.5	51.5	89.5	59	425	62	69	59	46	54	58	51	53	58.5	63	55	54	154.5	49.5	89	63.5	58.5	64	66	55	45.5	60	55	66	96.5	67	57.5	50	66	52.5	60.5
2	5	83|84	LRRC43	Q8N309-2	JHU05047.B2C5R84	5083.5	61	63.5	63	57	59.5	59.5	57.5	66	59.5	60	69	68	62	66	84.5	78.5	62	59	62	60.5	70.5	50	51	50.5	63.5	47	55	70.5	49	55.5	52.5	46.5	47.5	138.5	62.5	55.5	56.5	140.5	62.5	367.5	62	63.5	67.5	56.5	55	60	55	47.5	60.5	64.5	54.5	46	282.5	48.5	98	56.5	62.5	66.5	68.5	64	47	61	58	62	107	75.5	59.5	51	68	55	59
2	6	83|84	HNRNPC	P07910-2	JHU05226.B2C6R84	30626	65.5	62.5	78.5	74.5	79	68	64.5	78	72.5	72	76.5	70	76.5	75.5	80	81	75.5	66	67	85.5	78.5	126.5	56.5	58.5	88	54.5	59.5	81.5	58.5	66	57	51.5	61	83.5	89	60.5	62	124.5	68.5	186	71.5	68.5	78	66	70	65	58	55	66	64.5	59.5	62	470	57.5	118.5	62.5	91.5	66.5	78.5	70.5	57	64.5	68.5	67	91	76	66.5	57	64.5	73	74
2	7	83|84	SLC2A5	P22732	JHU05356.B2C7R84	6157.5	56	65.5	67	58	68.5	62	57.5	66.5	64.5	55.5	65	65	53	78	92.5	119	61.5	67.5	103	61	77	62.5	54	56.5	62.5	54	59	85.5	47	79	54	49.5	52	244.5	70.5	61	59	212.5	76.5	523.5	56.5	66.5	93.5	60	59.5	59.5	239.5	54	56.5	71.5	50	49.5	407	54.5	198.5	72.5	62	64.5	75.5	76.5	58	88	64.5	78	123.5	79.5	84.5	59	67	59.5	79.5
2	8	83|84	AADAT	Q8N5Z0-2	JHU05088.B2C8R84	23480	55	90	67	59	80	60	55	70	80	60.5	65.5	69.5	58	87	112	168	69.5	84.5	146.5	66	87.5	69	58	67.5	59.5	63	63	92	55	86	58	55.5	56.5	345	138	72	55.5	344	103.5	498.5	68.5	79	141	60	68.5	66.5	65.5	67	66.5	80.5	62	55.5	781.5	66.5	360.5	90	67	77	93.5	105	207	137	75.5	67.5	227.5	81.5	131.5	64	97.5	62.5	98.5
2	9	83|84	SPZ1	Q9BXG8	JHU05163.B2C9R84	6883.5	50.5	61	61	61	56.5	59.5	48.5	64	56.5	56	68.5	65	67.5	62	155.5	62	62.5	57.5	62	62	67.5	57	50.5	59	55	50.5	53	76	55	63	50.5	50.5	52.5	97.5	63.5	48.5	54.5	95.5	59	423.5	59.5	65.5	58	53	57	58.5	66	50.5	58.5	70.5	57	50.5	291	50.5	100	60.5	65	64	66	58.5	49	63	61.5	60.5	115.5	70	63	55.5	60.5	58	57
2	10	83|84	IGHA1	NA	JHU05319.B2C10R84	1643	49.5	61.5	62	60.5	55	58.5	52.5	51.5	62.5	54	59	60	54	69	72	61	62	64	63	56	68	50	50.5	60	58.5	45.5	55.5	74.5	49	51	48	47.5	52.5	133.5	60.5	57.5	50	124	55	422	51.5	63	74	46	55.5	57	56	51	54	62.5	57.5	55	271.5	48	129	57.5	66	65.5	58.5	64.5	51.5	65	58	65	104	65	58.5	62	59	57.5	62
2	11	83|84	ACYP1	P07311	JHU05186.B2C11R84	8833	59	62.5	57	55	61	60.5	51.5	58	64	54.5	70	63.5	50.5	67.5	71.5	67	61	59.5	59	60.5	65	46.5	50	57.5	60	46.5	54.5	74	48	57.5	49	51	47	105	58	55	52.5	94.5	60.5	431.5	52	62.5	63	53	51.5	49.5	52	48.5	51.5	63	56	50	216.5	48	117	55	62	63	65	53.5	53	60	52.5	62.5	87.5	68.5	55	55.5	60	52	55
2	12	83|84	GPR161	Q8N6U8	JHU05034.B2C12R84	1244	62	58	56.5	58	65.5	57	54.5	67	60.5	59	68	68	48.5	66.5	76.5	66.5	60	60	76	60	70	50	52.5	50.5	62.5	42.5	59.5	75	52	53.5	48	45	54.5	125.5	61.5	49	50.5	97	55.5	442.5	59	63	65.5	52.5	59.5	58	50	47	61.5	73.5	58.5	53.5	209.5	47.5	109.5	64	58	65	66.5	57	52	58.5	61.5	61	93	70	57	60	61.5	48	60.5
2	13	83|84	GALNT14	Q96FL9	JHU05312.B2C13R84	9721.5	60.5	76	67.5	64.5	77	68.5	57	63	72.5	61.5	67	74.5	75	83	105	94.5	67	66.5	109	64	89.5	74.5	66	58	59	49	68	95	56	80	62.5	58	57.5	220.5	64	67.5	57.5	235	128	578	68.5	116	124.5	53.5	63	70	53	59	65.5	91.5	59.5	59	420	61	228	82	68	67.5	85	80.5	62	87	69.5	72	162	77	107	69	94.5	73.5	106
2	14	83|84	ACTL9	Q8TC94	JHU05139.B2C14R84	3949	55.5	59	64.5	61.5	63	57	54.5	52.5	63.5	61.5	66	57.5	61	68.5	81	75	61	60	73	62.5	64.5	50.5	54	51.5	66	55.5	54.5	81	53	59.5	46.5	48.5	55	200	61.5	59.5	56	165.5	66.5	302.5	68.5	63	65	52.5	61.5	65.5	60	49.5	56.5	75.5	56.5	53.5	315	52	186	63	55.5	64	67.5	57	60	69.5	57.5	63	106.5	71.5	68	55	51	50.5	61
2	15	83|84	SLC22A11	Q9NSA0	JHU05069.B2C15R84	4348.5	62	67	59	60	52	57.5	47	54.5	64	53.5	59	59.5	63.5	74	75	83.5	59	60.5	80	66.5	73.5	52.5	51	50.5	58	50	54	80	46.5	63.5	47.5	46.5	48	231.5	60	59.5	51.5	194.5	69	389	63	67.5	87	58	60	61	59	49	57.5	68	51	50.5	316.5	50.5	177.5	70.5	59	63.5	68.5	63.5	58.5	70	62	68	115	68	70.5	52	60	55.5	70
2	16	83|84	COX6A2	Q02221	JHU05203.B2C16R84	9916.5	58	68.5	61	56.5	61	59	54	57	55.5	58	64	63	63	73	87	99.5	56	61.5	88.5	62.5	72.5	57.5	51	48.5	61.5	49	57	82	51.5	61	54	48	55	211.5	65.5	59	56	209.5	60	432	51.5	64	80	54.5	52	65	57	53.5	50	71.5	60.5	57	406.5	54.5	211	63	60.5	59	75	66	55.5	87	62	67	124	80.5	78	53	62	59	76
2	17	83|84	CDR2	Q01850	JHU05104.B2C17R84	2332.5	55	61	60	49.5	56	59.5	57.5	56.5	57	58	66	72.5	68.5	66	74.5	72.5	64	60	69	67.5	84	49.5	48	51.5	60	53.5	58	84	48.5	70	49	45.5	56	109	66	57.5	50	94.5	52	514	62.5	59	79	52	54.5	62.5	56	48	48.5	65.5	53	54.5	231.5	55.5	99	60.5	58	63.5	63	56.5	57	59.5	59	66.5	105	76	57.5	59.5	61.5	52.5	73
2	18	83|84	PIAS2	O75928-2	JHU05343.B2C18R84	3585	63	65.5	59.5	56	61.5	64.5	55.5	76.5	67.5	57	62.5	71	64.5	62.5	82.5	80	53.5	61	64.5	64.5	71.5	55	51	49.5	57	54.5	59.5	71.5	53	65	53.5	46.5	50	120.5	65	56	53.5	98	59.5	446.5	63.5	59	70.5	52.5	53.5	66.5	64	46	58.5	72.5	53.5	54	286	55.5	95.5	73.5	57.5	63	63.5	60	52	60.5	66.5	72	95.5	69.5	62	56.5	61.5	55	61
2	19	83|84	PRR15	Q8IV56	JHU05250.B2C19R84	25171	55	60	63.5	56.5	61	67.5	60	57.5	65	57.5	74	74.5	64	79.5	73.5	73.5	56	71	69	70	81	61	50.5	56.5	61	50.5	54	77.5	59.5	73	53	46.5	50	115	68	59	57.5	110	60	378	113	66	75.5	63	64	77.5	57	54	67	94	65.5	55	210.5	59	112	67	73	62.5	75.5	57.5	68	59.5	71.5	70	102.5	75	64	51.5	60	58.5	62
2	20	83|84	IL22RA1	Q8N6P7	JHU05038.B2C20R84	964.5	56.5	59	53.5	52	57.5	55	52	63.5	59.5	56.5	62	65.5	54.5	72	74.5	63	56.5	62.5	73	62.5	74.5	52.5	48	48	62	43	54.5	98	51.5	55.5	49	43	51	100.5	59	48.5	49.5	97	56.5	265.5	57.5	63.5	70	59.5	52	54	52.5	47.5	54	65.5	49	42	240	53.5	107.5	70	61	65.5	57.5	66.5	48	60	57.5	61	94	66.5	56	52.5	59	49	61.5
2	21	83|84	C2orf42	Q9NWW7	JHU05294.B2C21R84	6103	55.5	59.5	62.5	56.5	71.5	61	56	63	72.5	56	76.5	71.5	65.5	80.5	88	106.5	66.5	70	102.5	75	76.5	49.5	54.5	62	66	46	55.5	79.5	51	66.5	55.5	48	54.5	232.5	65.5	53	63	186	60	497	61	68.5	77.5	60	63.5	55.5	59	56.5	56.5	81	60	49.5	467.5	50.5	185	67.5	66.5	68.5	73	70	52.5	84	65.5	71	115.5	68	74	56	66	47	66.5
2	22	83|84	CCDC112	Q8NEF3-2	JHU05101.B2C22R84	318.5	54.5	53.5	57.5	58	54.5	60	49	68	58.5	52.5	69.5	65.5	59.5	71.5	63	61	57	57.5	65.5	60	64	54	47.5	53	54	47	51	59	49	51.5	51	43	50.5	69.5	55	49	56.5	72.5	48	379	58.5	60	63.5	55	53.5	56	60	46	58	65	58.5	49	200	48	70.5	51.5	60.5	65	56.5	55	47.5	50.5	60	62.5	82	65	50.5	50	60	48.5	56.5
2	23	83|84	GBP1	P32455	JHU05032.B2C23R84	15616	61.5	66.5	62.5	77.5	66	62.5	51	63	61	60.5	69	63.5	68.5	69.5	77	73	60	60	80.5	83	78	61	54	54.5	58	49.5	56.5	70	49.5	71	55	45.5	50	153.5	112	65.5	48	150	63.5	580.5	60	69	73	62.5	65	72	60.5	50	61	67.5	62.5	59.5	279.5	61	130.5	62.5	63.5	61.5	68.5	62.5	52	68.5	57.5	71.5	124	68.5	61	54	64.5	53	61
2	24	83|84	PFN2	P35080	JHU05245.B2C24R84	14924.5	57.5	61.5	52.5	55	59.5	59.5	50.5	59	58	55	67	56.5	69	58.5	69.5	73.5	58.5	52	59	63	65.5	55	45.5	50.5	62	51.5	56	91	53.5	70.5	54.5	48	46.5	91.5	63.5	54	50	90.5	70.5	777.5	65.5	63	69	60	52	68.5	61	42.5	49	69.5	60.5	57	184.5	55	104	60.5	69	65.5	69	66	49	55.5	59.5	78.5	97.5	76.5	51.5	56	57	48	50.5
2	25	83|84	MRPL42	Q9Y6G3	JHU05237.B2C25R84	16500.5	65	83.5	67.5	58.5	64.5	65	63	58	73	56.5	79	75.5	76	76	93	100	65.5	67.5	92.5	71.5	85	63.5	51.5	60	65.5	59	59.5	85	61.5	75	55	55	50	279.5	72	60.5	56.5	299.5	77.5	578	70	84.5	91	65	53	73.5	64.5	62.5	61	80.5	68	60.5	419	65.5	240	79.5	66	68.5	82.5	82.5	65.5	84.5	73.5	78.5	168	87	89	60.5	78	60.5	70
2	26	83|84	ELMO3	Q96BJ8-2	JHU05025.B2C26R84	4724.5	56.5	72.5	62.5	54	74.5	71.5	55.5	60	67	62.5	63	75.5	78.5	86	107	88.5	68	68	85.5	298	97.5	61	64.5	67.5	68	53	60	99	49.5	70.5	55	63	53	237.5	73.5	79.5	63.5	251	108	566.5	67.5	73.5	103.5	80	58.5	87.5	66	62.5	65	180.5	71.5	61	607	80	292	77	161	70.5	124.5	82	73	88.5	106.5	82.5	142.5	80	80	66.5	94	60.5	79
2	27	83|84	ZNF526	Q8TF50	JHU05182.B2C27R84	2018	56.5	54	51	54	56	56.5	56.5	69	57.5	60.5	54.5	63	65	68.5	78	60	59.5	48	62.5	49.5	68.5	53	50	49	51.5	49.5	48	57.5	48	52.5	49.5	46.5	51.5	72.5	52	52.5	55	82	57.5	225	63.5	59.5	62.5	59.5	54	55	51	50	60	81	57	55	227.5	54	68.5	59.5	59	64.5	66	51.5	51	52	63.5	62	83.5	63	59	57	56.5	54.5	51.5
2	28	83|84	KRT5	P13647	JHU05326.B2C28R84	13968.5	57.5	66.5	61.5	64	67	58.5	63	65.5	67.5	62.5	63.5	61	72	78	84	100	58.5	57.5	91.5	59.5	70.5	61.5	54.5	54.5	64	52.5	52.5	82.5	47.5	71	51.5	46.5	54.5	278	60.5	60.5	60	201.5	85	632.5	67	67	80	54.5	58	66	50.5	58.5	60.5	111	65	57.5	479	58.5	187	74	63.5	72.5	77.5	66	63.5	78	71.5	69.5	121.5	76.5	76	55.5	74	58	75
2	29	83|84	PCYOX1L	Q8NBM8	JHU05145.B2C29R84	939	59	58	61	49	56.5	51	52	64.5	53.5	59.5	68.5	59	64.5	66	70	72.5	50.5	52	61.5	50.5	66.5	49.5	49	51.5	61	42.5	50.5	62	47.5	54.5	48.5	49	51.5	75	61.5	46.5	55.5	86.5	55.5	333.5	60	56.5	57.5	50.5	54	57.5	51.5	49.5	56	74.5	56	50.5	181	49.5	83.5	63	64.5	62.5	67	65.5	50	56.5	56	59.5	88.5	71.5	48.5	53	57.5	52.5	59
2	30	83|84	WRAP53	Q9BUR4	JHU05372.B2C30R84	14973.5	59.5	74.5	69	62	69	51.5	59.5	63.5	65.5	63	77	67	74	92	96.5	112	56	69.5	114	67	78.5	63.5	48.5	80	63	52	45.5	79.5	57.5	78.5	65.5	49	64	342.5	67	57	58	275.5	341	351.5	73	78.5	99.5	59.5	62	74.5	64.5	68.5	84.5	84.5	61.5	56.5	634	54.5	241.5	82.5	77.5	74.5	83.5	81.5	66	111.5	72	66.5	165	80.5	99.5	57.5	74	53.5	74.5
2	31	83|84	XRCC6	P12956	JHU05373.B2C31R84	6595	64.5	62	62	54	66	60	50	57	71.5	57	68.5	59	61	68.5	77	80	58.5	59	76.5	66.5	63.5	53.5	53.5	52	61	53	53	81.5	51.5	65	55.5	47	55.5	203	63	56	55.5	172.5	76.5	476	60	62.5	70.5	57	57	60.5	58	49	52	69	65.5	50.5	423.5	48	162	71.5	65.5	64.5	72.5	64.5	60	73	62	55.5	127.5	67.5	54.5	57.5	62.5	57.5	60.5
2	32	83|84	TRMT1	Q9NXH9	JHU05176.B2C32R84	4284.5	65.5	60.5	56	61.5	59.5	51.5	50	71.5	65	53	62.5	71	67.5	71.5	75.5	71	60.5	57.5	67.5	67.5	68.5	61.5	46.5	50	61	46.5	52.5	74.5	52	74	58.5	50.5	51	108	57	53.5	55	128.5	59	393	60	59	68	56	59.5	60.5	59	53	56	72	59.5	57.5	265	47.5	107	70	65	71.5	62.5	69.5	65	65.5	62	63.5	119.5	68	61.5	57	63.5	58.5	55.5
2	1	85|86	ZFP82	Q8N141	JHU05662.B2C1R86	12562	68.5	72.5	64	67.5	61.5	64.5	55	70	68	65.5	65	69	68	85	87.5	97.5	58	65	95.5	65.5	76	54.5	64.5	60.5	66.5	54.5	60	96	52.5	85	54.5	52	56	258	64	56	52	262.5	65	829.5	58	69	72.5	49.5	58	60.5	65	46	63	76	58.5	45	334	56	189.5	65	71.5	70.5	71	69.5	52	77	52.5	67.5	144.5	69.5	72.5	59	63.5	63	68.5
2	2	85|86	UBE3C	Q15386-2	JHU05465.B2C2R86	3240	61	62	66	59	62.5	58	56	65.5	61.5	57.5	64	65	65.5	68	73.5	71.5	61.5	61.5	76.5	62	78	53	52	51.5	56.5	51	51.5	69	48.5	62.5	51	53.5	54	154.5	67.5	57	52	158.5	60.5	674.5	57	63	74.5	49.5	59	64.5	56.5	54	63	72.5	56.5	53.5	206	49.5	122.5	70	65	64.5	68.5	62	54.5	68.5	60	72.5	134.5	70	59.5	48	68.5	58	60.5
2	3	85|86	OR5M1	Q8NGP8	JHU05429.B2C3R86	797	63	67	63	57.5	59	60.5	53.5	66.5	59	55	67	62	63.5	65.5	76	71	64.5	61.5	75	56.5	65	50	51	53	59.5	50.5	57	65.5	51	53	46	45.5	48.5	111.5	58.5	55	47.5	93.5	63	581	60.5	59	61	55.5	58	58.5	51.5	56.5	55.5	69.5	55.5	51	211.5	51.5	98	60.5	60.5	57.5	69	51.5	54	59	55.5	61	89.5	68.5	60	52.5	59	58.5	54.5
2	4	85|86	CDK5R1	Q8N619	JHU05584.B2C4R86	3252.5	58.5	56.5	55.5	53.5	60.5	57	53.5	65	67	56.5	55.5	64.5	61	64	72	72.5	55.5	60.5	66.5	60	67.5	54	54.5	52	64	48	54	57.5	46.5	58.5	46.5	44.5	56	101	64	56.5	50	109.5	61.5	476	63	64	64.5	56	58	57	51.5	51	55	66.5	58	51.5	237	48	109	64	59	68.5	66.5	58	53.5	61.5	51	64	99	61	62.5	52.5	59.5	58	49
2	5	85|86	RARS1	P54136	JHU05439.B2C5R86	12804	60	60.5	63	55	59.5	60.5	55	64	62.5	57.5	65	66.5	71	64.5	83.5	72	68	61.5	70.5	61	73	55.5	49.5	52.5	63	48.5	59	74.5	48.5	83.5	49.5	48	51	119	60.5	57.5	49.5	132	65	530	62	64	68.5	59.5	60	58.5	55	51.5	57.5	66	53	49.5	217	57	117.5	60	56.5	67	72.5	60	58	58	54	64	116.5	66	66	54.5	58	53	60
2	6	85|86	ZNF680	Q8NEM1	JHU05663.B2C6R86	2623	55.5	60.5	59.5	66.5	64.5	61	48.5	57.5	59	61.5	59	64.5	60.5	60.5	72.5	77.5	57	51	68.5	62.5	73.5	54.5	54.5	52	58	49.5	54.5	76.5	49.5	60	52	43.5	51.5	116.5	65	54	48.5	124.5	59	540	62.5	64	70	59.5	57.5	58.5	53	49	61	71.5	53.5	41.5	279	49.5	107	56.5	68	61.5	74	61.5	43.5	66.5	53.5	65.5	125.5	61.5	65.5	56.5	54	52.5	67.5
2	7	85|86	OR9Q1	Q8NGQ5	JHU05733.B2C7R86	3295	63	53.5	60.5	59	66	64	51.5	67	64	59	68	63.5	63	75	78.5	73	57.5	52.5	67.5	62	77	53	53.5	54.5	65	53.5	53.5	79	47	93	57.5	50	58	107	61.5	59	52.5	107	60.5	504	53	59	62.5	67	56.5	54.5	60	53	61.5	68	61.5	46.5	166	55	106.5	59.5	73	66	72	62	47.5	55	56	62.5	109.5	67.5	63.5	57.5	61	49.5	64
2	8	85|86	COPS2	P61201	JHU05489.B2C8R86	21295	56.5	61	66	60	74	84.5	56.5	61.5	59.5	61.5	68.5	81.5	71	77	87.5	77.5	64.5	62.5	71.5	446	90.5	76	116	57.5	63	60.5	58	107	50.5	96	60	58	53.5	118	86.5	66.5	55	127.5	75	635.5	68	64	83	90	59	69	63.5	55.5	60.5	81.5	67	52	695	60.5	145.5	64	128	65.5	84.5	69	66.5	60	69	67.5	150.5	85.5	68	66.5	78.5	56.5	76.5
2	9	85|86	TGFB1I1	O43294-2	JHU05549.B2C9R86	4083	54.5	60.5	58.5	57	58.5	59	53.5	57	66	59.5	69.5	67	59	74	72.5	82.5	57	55	72.5	59	79	56.5	54.5	52	54.5	51	52.5	84.5	44.5	68	57.5	47	56	154	63	60.5	53.5	175.5	65	515.5	59.5	63	72.5	54	61.5	57.5	56	53	63	65.5	59.5	56	285.5	55	157.5	67	63.5	63	64.5	63.5	53	72.5	63	64.5	111.5	78	71	57.5	54	55.5	62
2	10	85|86	OR2T4	A0A2C9F2M9	JHU05710.B2C10R86	1142.5	54	52.5	62	53.5	54.5	56.5	51.5	63	60	59.5	70	61.5	59.5	68.5	66.5	68.5	58	62	63	60.5	70.5	53.5	52.5	50.5	63	46.5	53	79.5	46	60	52	44	49.5	97	62.5	52.5	48	88	59	427	56	58	65	52.5	55.5	54.5	57	54	52	65.5	50	49	192	46.5	94.5	56	65	58.5	61	61.5	49.5	58	55.5	72	95	72	57	57	60.5	51.5	60
2	11	85|86	WT1	P19544-6	JHU05660.B2C11R86	1337	58	50	57.5	61.5	62	57.5	52.5	59.5	57.5	58.5	65.5	65	60.5	68	71	71	57	52.5	67	60.5	72	49.5	51	49.5	54	44.5	53	72	46.5	55	46.5	49.5	56	101	57	54.5	51.5	99	55	534.5	55.5	58	60.5	50	55	55.5	50	49	56	67	53	50	185	52.5	96.5	60	65	63.5	63.5	53.5	48.5	58.5	52	71.5	88.5	73.5	52	53.5	61	53	56
2	12	85|86	SCIN	Q9Y6U3	JHU05448.B2C12R86	30568.5	67	67.5	69.5	65	73	86	56.5	69.5	65	61	74.5	72	94.5	82.5	86	447	65	71	84	75	101.5	96	60.5	258	118.5	80.5	60.5	78.5	58.5	80	111	128.5	58.5	134.5	81	67.5	58	121.5	113.5	563.5	62.5	79	98	69	64.5	70.5	74.5	56.5	64	154	71.5	51	438.5	76	151.5	81	74.5	67.5	86	74	84	70	65.5	102.5	95	87.5	68.5	68.5	90.5	64.5	78
2	13	85|86	OR56B1	Q8NGI3	JHU05718.B2C13R86	662.5	58	54.5	55.5	52	57	58.5	49	54	53.5	51	49	61.5	61.5	70	73.5	55.5	61	61	66	56.5	74.5	48	47	45	62.5	52	53.5	72.5	48	65.5	45.5	47.5	52.5	83.5	59.5	54	48	75.5	59	384	57.5	58	59.5	45	57.5	56.5	54	49.5	56	68.5	48.5	43.5	205.5	48.5	83	55.5	61.5	61.5	68	56.5	50.5	55	51.5	49	89.5	74	54	56	55	53.5	62.5
2	14	85|86	EIF4A2	Q14240	JHU05496.B2C14R86	11653.5	57.5	65.5	63	61	60	78	49.5	61.5	65	58.5	71	70	67	68.5	82	138	63.5	71	67.5	82.5	90	57	45.5	51	77.5	54	59	81.5	48.5	71.5	56.5	45.5	52	131	71	93.5	90	103	93.5	414.5	68.5	61.5	78.5	59	53.5	66.5	52.5	54.5	65.5	77	53	82	287.5	57.5	109	61.5	66.5	63.5	78	73	82.5	103	57.5	67	105.5	75.5	61	51.5	58	110.5	73
2	15	85|86	GPR119	Q8TDV5	JHU05401.B2C15R86	27272.5	52	57.5	64.5	57.5	61.5	70.5	54.5	65	68.5	59.5	64	70	73	77.5	87	265	68.5	73.5	72	71.5	80	81.5	59	169	88	70	57	88	57	84.5	98	84	57	125	71.5	67	57.5	112.5	72.5	497.5	69.5	69	76.5	70	58.5	71	68	48	74.5	123	65	60	415	66.5	134.5	72	63.5	73	80.5	71.5	67	67	66	78	99.5	76.5	67.5	59	69	54	69
2	16	85|86	CLEC18C	Q8NCF0-2	JHU05619.B2C16R86	9086	66.5	66.5	69	65	61.5	62	56.5	61	61.5	57.5	67.5	65	56.5	76.5	82.5	77.5	68	65	102	60.5	79	58.5	59	52	63	47	56.5	85.5	54	61.5	53	48.5	52.5	298.5	67	63.5	52	201	69.5	589.5	64.5	69	78	54.5	57	57.5	63	55.5	66.5	77.5	62.5	61	344	56	197.5	68.5	59	65.5	70.5	78	55.5	84.5	63.5	66	106	64	64.5	54.5	68.5	59.5	68.5
2	17	85|86	NKAP	Q8N5F7	JHU05521.B2C17R86	1572.5	57.5	63.5	58.5	54.5	60.5	58.5	51.5	63	58.5	53.5	64	70	53.5	69	74	70.5	55	60.5	67	63	77	49.5	49	51	61.5	39	46	76	52	61.5	51	46	49	88	60.5	54	48	116.5	59.5	704	58	64	66.5	56	51.5	56.5	54	50	59	64.5	58.5	56.5	177	48.5	86	55.5	66	69.5	68	61	48	61	55	60.5	102.5	66	67	48	59	63	58.5
2	18	85|86	OR4B1	Q8NGF8	JHU05712.B2C18R86	2608	63.5	62	63.5	60	56	61	53.5	61.5	59.5	57	58	70	70	95	78	70	50	61	64.5	64	69	54.5	48	52.5	63.5	45	49	87	49.5	63.5	51	43.5	52.5	112.5	62	59	60.5	128.5	64	518.5	59	58	78	59	56.5	59	50	48	57	66	56	53.5	204	51.5	93.5	54.5	57.5	65	70.5	68	51	60.5	59.5	69.5	136.5	60.5	67.5	59	57	58.5	58.5
2	19	85|86	TMBIM1	Q969X1	JHU05646.B2C19R86	7474.5	53.5	94	66	55.5	72.5	56	52.5	73	77	56	63	68	67.5	86	97	124.5	55	73	156	65	80.5	58.5	50.5	58	57	49	54	95	50.5	72	55	49.5	49	503	63	56.5	67	335	69.5	337	60.5	87	129.5	55.5	60	52.5	58.5	57	53.5	71.5	66	59.5	549.5	52.5	275	75	59	65.5	68.5	89	53.5	136	71.5	66.5	204	69	108	56	89	62	105.5
2	20	85|86	OR11G2	A0A126GWS8	JHU05420.B2C20R86	3222.5	61	61	68.5	60	60.5	61.5	51	63.5	60	58.5	62	63.5	60	72.5	77	76.5	60	57	68.5	62.5	75.5	51.5	51.5	55	55.5	48.5	49.5	83.5	52	67.5	54	48.5	50	153	64	53.5	59.5	128.5	61.5	509	61	58	73.5	59	57	52	56	54	48.5	69	60.5	51.5	282.5	49	117.5	56	56.5	63	64	61	49.5	62	59.5	69.5	128.5	57	69	56	59.5	53	61
2	21	85|86	OR4X1	Q8NH49	JHU05715.B2C21R86	1683	58.5	55	62.5	56	56.5	60.5	49	66	68	60	61	63.5	66.5	65	81.5	68.5	58.5	67	69	63	68.5	53	46	54.5	57.5	58	56	79	47	61	48.5	44	50	90	61	52	62	101	59	496	61.5	62.5	70.5	61.5	56	56	50	49.5	57	63	56	58	236	50	103.5	50.5	57.5	70.5	65	63	48.5	56.5	57	67.5	90.5	66	58	55	59.5	50	54.5
2	22	85|86	PRR30	Q53SZ7	JHU05483.B2C22R86	5974	65	77	69	65	60	60	46	67.5	65	55.5	66.5	67	71.5	90.5	91.5	89	69	68	96	66.5	86	64.5	56	57	64	53	54.5	80.5	56.5	68	54	52	51.5	317	64	59	63.5	249	82	420	67	74	91.5	62	53	61.5	57	56	65.5	63.5	59	53.5	438	53.5	286	73	63.5	68	78	71.5	61	94	74.5	62.5	180	75.5	75	63	72	61.5	66.5
2	23	85|86	OR10J1	P30954	JHU05419.B2C23R86	3171	58.5	64	60.5	60	64	59.5	47	62	65.5	58	71	61.5	70.5	63.5	88.5	81.5	64.5	62.5	75.5	63.5	90.5	55.5	53	53	56.5	50	54	91	47	87	58	42.5	46.5	166.5	65	59.5	50.5	140	64	523.5	59.5	61	81.5	61.5	52.5	71.5	55	54.5	57	66	59.5	49.5	260	56	152	57.5	58	58	68	59.5	48	72	57.5	70	122.5	69.5	65.5	52	61	53.5	61
2	24	85|86	EPYC	Q99645	JHU05592.B2C24R86	10903	59.5	60	61.5	59.5	65.5	63.5	54.5	57	68	59.5	67	65	74.5	69.5	79	83	61.5	63.5	79.5	61	80	64	53	54	56	49.5	55	69	47.5	53	52	45	47.5	153.5	63.5	58.5	53.5	146.5	52.5	464	57	66.5	74	55	49.5	64	54	51	62	71	53.5	56.5	253.5	49.5	141	62	65.5	61	73	63.5	45	64.5	64	59.5	109	66.5	60.5	61	62.5	53	62.5
2	25	85|86	CYP2U1	Q7Z449-2	JHU05588.B2C25R86	1101.5	57	57	55.5	51	59.5	51.5	52.5	62	62.5	60.5	58.5	66.5	65.5	58	81.5	66	52.5	63.5	64	60.5	67	56.5	47.5	56	58	55	51	68	47.5	54.5	44.5	43.5	54.5	77.5	61	49	48.5	73	47.5	434	61	61.5	70	54	58	64	53.5	48.5	59	63	57	54	175	49.5	91.5	59.5	62	63	71.5	55.5	49.5	54	59	56	88.5	56.5	60	52.5	61.5	48.5	55
2	26	85|86	OR6K2	Q8NGY2	JHU05430.B2C26R86	2878.5	52.5	61	55	55.5	60.5	60	59.5	63	61	60	70.5	64	63.5	72.5	85	75	58.5	58.5	75	58	76	60.5	52	57	63	58	56.5	75.5	49.5	63.5	48	50	54.5	182	62.5	53	48.5	134	61.5	683.5	59	65.5	76	56	62.5	64.5	51.5	53.5	58	72.5	67	60.5	343	49	155	62	64.5	59.5	68	61	60	68	61.5	67.5	123.5	64	74	55	62	59.5	64.5
2	27	85|86	SLC35A5	Q9BS91	JHU05537.B2C27R86	3837	60.5	64.5	59	64.5	60.5	61	62	65.5	64.5	67	57.5	65.5	71.5	76	81	76.5	61	57.5	81.5	63	76	59	56.5	52	62.5	53	55	76.5	51	58	51	45.5	59.5	152	60	53.5	51.5	177	69	329.5	57	67.5	76.5	54.5	64	60	50.5	55	53.5	70.5	65	56	300	51	135.5	58.5	63	55	68	65.5	50.5	68.5	59.5	66.5	101.5	68	63.5	59.5	61.5	54.5	61.5
2	28	85|86	OR10G6	Q8NH81	JHU05701.B2C28R86	1044.5	58.5	57	52.5	56	60.5	49.5	58	66.5	57.5	62.5	57	55.5	66.5	60.5	83.5	66	51	55	61	55.5	69	53	49	44.5	58	47.5	56	77	45.5	65	51.5	48	53.5	100.5	60	48.5	56	83.5	66.5	374	48	58	69.5	55.5	52	58	42.5	51	59	66.5	57	52	286.5	53	87.5	60	59	58.5	66.5	74	52	60	63	61.5	88.5	62.5	60.5	55.5	60.5	50.5	63
2	29	85|86	INTU	Q9ULD6-2	JHU05509.B2C29R86	14442.5	63	74	59.5	61	74.5	67	56.5	74	73	61.5	67.5	71	92	85	93.5	107.5	57	65	117	69	88	63	54	55.5	63	51	54	76.5	55.5	91.5	58.5	53	57	316.5	64.5	53.5	56	247.5	69	413	58	65	87.5	59.5	58	63	65	52.5	68.5	79.5	63	57.5	585	53	196	79.5	62	74.5	85	75	57.5	91.5	63	76	139	70	82.5	63.5	76	55.5	65
2	30	85|86	OR8H2	Q8N162	JHU05731.B2C30R86	2025	57	63.5	56	50.5	56.5	61	51.5	57.5	58	53	65.5	56.5	63.5	68.5	71	68.5	48.5	59.5	62	62.5	66	49.5	47	50.5	53.5	49.5	48	78	50.5	63.5	53	44	51	90.5	63	53.5	53	97	53	512.5	55.5	65.5	60	54.5	53	60	56	44	57	66	53.5	46.5	246	47	80	62	58	66	63	54	60.5	61	50	62.5	96	65.5	58.5	50	64.5	51	58.5
2	31	85|86	OR2G2	Q8NGZ5	JHU05709.B2C31R86	1355.5	66.5	60	64.5	59	56	56	55	69	62.5	62.5	71	69	69	64.5	66	75	59	61.5	67	63.5	70.5	53.5	54.5	52	59.5	57	54.5	68.5	55	56	54.5	48	56.5	83	65	56	49.5	99.5	54.5	380.5	60.5	65	67.5	53	53.5	63.5	53.5	47.5	61	72	60.5	55.5	258.5	53.5	83	65	57	70.5	76.5	63.5	57.5	57.5	48	69	87.5	69	66.5	52	65.5	48.5	64
2	32	85|86	ADAMTSL4	Q6UY14-3	JHU05476.B2C32R86	12231	69	67	112.5	72	72	151	60	80.5	68	69.5	71	77.5	83	78.5	75	80	71	71.5	77	136.5	171.5	75.5	69.5	60	68.5	63	63	134.5	59	227	105.5	55	65	148.5	82.5	79	68	300.5	85.5	1795	70	81	89	68	63.5	81	67	57	65	80.5	76.5	62.5	283.5	62.5	152.5	79	86.5	78.5	84.5	89.5	66.5	94.5	85.5	83.5	150	81.5	82.5	62.5	70.5	61	69.5
2	1	87|88	SIMC1	Q8NDZ2-4	JHU05578.B2C1R88	8744.5	62.5	65.5	65	62.5	59	63	51	66.5	66	59.5	59	67	66.5	74	80.5	100	58	69	98	68	80.5	64	56.5	52	63.5	53	52.5	83.5	50	60.5	53	47	53	274.5	63	60	59	271	72	453.5	60	71.5	81.5	49.5	56	67	62.5	51.5	61	74.5	60	55.5	353	58	214	81	68.5	73	71.5	67.5	61	77	61.5	64.5	118	78.5	73.5	53	65.5	53.5	67.5
2	2	87|88	OR10H2	O60403	JHU05418.B2C2R88	2268.5	53	63.5	58.5	66.5	59.5	59	54	64.5	60	60.5	57.5	64.5	64.5	67	66.5	64.5	65.5	69.5	66.5	66	68.5	55.5	52.5	54.5	59.5	53.5	57	74	49.5	56.5	46.5	53.5	51.5	101	59.5	54.5	56	89	63.5	532.5	57	66	65.5	44.5	51.5	64	54	46	56.5	68.5	62.5	54	222	52	105.5	65	64	67	69.5	57.5	58.5	72.5	52.5	60.5	89.5	65.5	62.5	47.5	62.5	53.5	66
2	3	87|88	SNX15	Q9NRS6	JHU05453.B2C3R88	44324	68	89.5	90	66.5	93.5	77	63	76.5	76.5	68.5	70	70.5	75.5	93	106.5	107.5	79	78.5	108.5	74.5	98.5	117	65	85	78.5	57.5	66	93.5	60.5	117	66.5	52	65.5	260	76.5	66.5	65	211	100.5	858	68	84.5	93	63	70.5	80.5	65	63	66.5	115.5	70	56.5	529.5	70	262.5	93	85.5	77	98.5	89	78	162.5	74.5	72.5	157.5	80	88.5	64	92	72	89
2	4	87|88	TMX4	Q9H1E5	JHU05654.B2C4R88	10542	62.5	64.5	62.5	59	65.5	67	55	65.5	62	59	61.5	64.5	59.5	80.5	77	77.5	62.5	58.5	81	64	71	179	55.5	59	70	53.5	56.5	65	51.5	74	53	56.5	55	180	61	58.5	57.5	169.5	73.5	545	67	65.5	84	57.5	57	64	62	51.5	58.5	69.5	64	58.5	262	55	141.5	74.5	71.5	68	69	71.5	55	76.5	60.5	66.5	101.5	72.5	66.5	64.5	70	57	161
2	5	87|88	OR10H1	Q9Y4A9	JHU05417.B2C5R88	2061.5	58	58.5	63	54	55	61.5	56	61	59	62.5	62	67	57.5	67.5	64	69.5	58	59.5	65.5	69.5	71.5	50	48.5	51	63.5	46.5	56.5	72	45	56.5	53	44.5	48	92	58.5	56	48.5	90	59.5	525	58	57	70	53	59	61	54	48.5	59	63.5	67	52	230.5	50	104.5	63	62	64	75	66.5	55.5	57.5	57	62.5	103	63.5	62.5	57	61.5	56	63.5
2	6	87|88	GLI4	P10075	JHU05601.B2C6R88	819	53	59	57.5	56	55	56.5	43.5	63.5	58.5	60	60	57	63.5	68.5	67	69	59.5	57	60	63	76	48	53	48.5	62.5	49	57.5	70.5	47.5	57	50	45	52	81.5	54	53	47.5	78.5	54	442.5	62	55	59	54.5	53	62.5	54	45	58.5	58	60.5	50.5	142.5	49.5	80	57	58.5	58.5	68	55.5	43.5	55	52.5	55	82	67.5	54	53.5	62	48.5	59.5
2	7	87|88	NPY2R	P49146	JHU05698.B2C7R88	3222.5	58.5	57.5	61.5	61.5	69	57.5	53	57.5	56	59.5	58.5	61	62	67.5	74	74.5	63	62	71.5	60	74	55	50	51.5	57.5	42.5	55.5	92.5	46	59	52	48	53.5	173.5	61	57	49.5	141	61	594	56.5	59.5	68.5	50	53	56	54	44	56.5	62.5	56	48.5	241.5	53.5	121	62.5	66	61	69.5	64.5	51	66	54	62	123	67.5	64.5	56.5	61	52	60.5
2	8	87|88	RASSF9	O75901	JHU05524.B2C8R88	15088	61.5	69.5	113.5	68	97.5	133.5	58.5	68.5	70.5	64.5	84	79.5	77	82.5	86	84.5	66	81	90.5	73	167	85	60	63.5	70	57.5	63	132.5	57.5	263.5	115	49.5	62.5	171	126.5	84.5	89.5	431.5	92.5	1861	68.5	77.5	82.5	76.5	71	81	65	59.5	67.5	89	71	56.5	298.5	65.5	157	78	76.5	70.5	87.5	100	66	82.5	75.5	93.5	176.5	82	72	68.5	64.5	63	75
2	9	87|88	CPA5	Q8WXQ8	JHU05490.B2C9R88	8527	54.5	71	70.5	58.5	64	69.5	57.5	65	65.5	57	72	66.5	61	70.5	83.5	95	61.5	68.5	89	65.5	85	62	53.5	51.5	61	50.5	52	88.5	46	78	59	49.5	53.5	257	68.5	62	49	369.5	71.5	524.5	60.5	70	74	55.5	61	67.5	57.5	54	52	70	63.5	59.5	458.5	54.5	202.5	73	63.5	64.5	70.5	72.5	51	78.5	60.5	63.5	163	75.5	72.5	53.5	80	61.5	72
2	10	87|88	OR1Q1	Q15612	JHU05705.B2C10R88	1479	54.5	52	57.5	50.5	58	54	49.5	59.5	53	61.5	56.5	62.5	58.5	61.5	70.5	68.5	59	60	69.5	58.5	75	52	53.5	48.5	62.5	50.5	49.5	71.5	40.5	58.5	51	44.5	50.5	112.5	53	57.5	49.5	82.5	60	344.5	60	59	78	49.5	54.5	62	57	45	52	57	53	56.5	247	51	104	62	63	62	67.5	67	50	61.5	53.5	68	109.5	70	60.5	55	57.5	53.5	63.5
2	11	87|88	TRIM69	Q86WT6-2	JHU05649.B2C11R88	35994	63.5	84	70.5	61.5	88.5	75	53	69.5	74.5	71	71	66.5	77.5	97.5	123	155	67	68.5	153.5	61	91.5	85	63	72	68	56.5	63.5	79	53	119.5	57.5	49	63	654.5	63.5	71	52.5	429	98.5	635.5	71	90.5	112	65.5	96.5	95	70	62	57.5	142.5	61.5	63.5	597.5	67	328.5	91.5	74.5	80.5	99	76.5	57.5	123.5	97	78	159.5	78.5	97.5	88	79	68.5	90.5
2	12	87|88	DHDDS	Q86SQ9	JHU05393.B2C12R88	13685.5	63	59	65.5	61	65.5	65	53.5	67	60.5	57.5	59.5	65.5	63	70	80.5	72.5	62	63	72	62.5	72	56.5	50	52.5	62	51	53.5	88	54	67	58	47.5	51.5	195	57.5	54.5	54.5	183	72.5	461	62	69	75.5	46.5	63	69.5	58.5	43	55.5	75	52	49.5	443	57	186.5	68.5	63	61	70.5	69	56.5	74.5	59.5	66.5	139.5	79.5	72	61.5	61	54	72
2	13	87|88	BC001284.1	NA	JHU05684.B2C13R88	2725.5	59.5	55	61.5	58	61.5	63	56	62	56	58	63.5	83	64	63	80	63	59.5	60	68.5	62.5	73	54	50	48	65	49	52.5	74	45	58.5	48.5	46	51.5	129.5	60.5	53	51.5	104.5	64	380	65.5	62.5	74	47	55	59.5	51.5	51.5	56	65.5	59.5	55	225	47.5	122.5	65	60.5	67	58.5	62	57.5	52.5	57.5	63	105.5	71.5	59.5	55	54	57	65
2	14	87|88	ANKMY1	Q9P2S6-3	JHU05478.B2C14R88	23279.5	59	74.5	77	64	80	82.5	63	70.5	67	61	69.5	81.5	70	83.5	93	105	73.5	65.5	100.5	74	95	74.5	58	54	68.5	59	58.5	115.5	54	136.5	75	51	58.5	292.5	77	66.5	66	221.5	111.5	1003	71	74.5	91	62	61.5	66.5	60.5	68.5	64.5	74.5	59.5	58.5	531.5	62	233.5	75	73.5	73.5	77.5	79	65	92.5	75.5	84.5	152	84.5	101.5	73.5	82	65	81.5
2	15	87|88	HSF2BP	O75031	JHU05405.B2C15R88	7095	55.5	60	66.5	58	55	59	47.5	61	61.5	53.5	60.5	64.5	67	71	66.5	76	51.5	64	70	61	74.5	50	54	47.5	64.5	49	53	66.5	50.5	59.5	50.5	46	49.5	176	59	52.5	59.5	160.5	58.5	636.5	55.5	68.5	75.5	56	61.5	56.5	56.5	56	62	76.5	59.5	54	371.5	53.5	168.5	63	58	64.5	63	63	55	62	52	64	130	73	62.5	60.5	61	55.5	64
2	16	87|88	GNAI2	P04899-2	JHU05604.B2C16R88	10873.5	62	63	59.5	58	64.5	58.5	46	67	60.5	59.5	67.5	63.5	70.5	75	76	84	56.5	69	85.5	64	77.5	57	54.5	52	67	51.5	56	70	53	62	51	49.5	48	270.5	65	52	52.5	233.5	76.5	515	54.5	69.5	73	53	53	57	62	53.5	61.5	69.5	60	55.5	417.5	52	231.5	58.5	57.5	70	63	68.5	62	86	67.5	70.5	136	75.5	85.5	58.5	70	60.5	64
2	17	87|88	FKBP5	Q13451	JHU05501.B2C17R88	37766.5	60.5	67	72.5	72.5	78	79	55	67.5	69	61	91.5	75.5	70	119.5	86.5	130	72.5	84	78	74.5	103	76.5	71.5	74	70.5	54	69.5	200	54.5	110.5	62.5	51	55.5	152.5	76	62.5	56	149	86	467.5	69.5	111.5	84	53	65	89.5	68	72	93.5	101	59.5	54.5	423.5	64.5	141	72	65	70	104.5	75.5	64	72	64	81.5	90	76.5	84	58	108.5	61	62
2	18	87|88	PIK3CB	P42338	JHU05734.B2C18R88	31008	58.5	92.5	77.5	64.5	91	68.5	58.5	83.5	81	69.5	64.5	67.5	75.5	91.5	134	117	61	77.5	109	89.5	93.5	84	57	71.5	72.5	54.5	64	87.5	57	105	55	55.5	56	249	71	65.5	78.5	239.5	91.5	408.5	69.5	87.5	112.5	68	66.5	75	76	59	67.5	115	70	69.5	602	58.5	257.5	79	78.5	75	92	84.5	84	125	83	76.5	164	72	110.5	70	90.5	64.5	81.5
2	19	87|88	TRUB1	Q8WWH5	JHU05650.B2C19R88	35538	64.5	123.5	103	63	101.5	96	61.5	77.5	80	72.5	79	102.5	75.5	146.5	149.5	265.5	68.5	109.5	192	105.5	125	103.5	62.5	80.5	79	64	76	87	62.5	108.5	63	59.5	61.5	1210.5	83	69	78.5	857.5	216	536	78.5	122	156.5	76	73.5	80	81	113	65.5	121.5	85	72.5	1117.5	64.5	699	130	85	82.5	103	141.5	155	201	119	81.5	288	94.5	174.5	87	121	82.5	133
2	20	87|88	HSD17B7	P56937	JHU05404.B2C20R88	30287	59	67.5	72	61	78.5	68.5	50	71	64.5	64.5	60.5	71.5	73.5	88	82	84	60.5	76.5	84	72	83.5	75	53.5	64	73	54.5	57	107.5	52	94	59	55	61.5	169	72.5	69	66	164	85	711	66.5	69	80.5	59.5	59	66	60.5	56.5	54	84	79.5	57.5	312	63.5	174	78.5	73	74.5	74.5	67.5	61	99	79	69	133	70	84.5	58	73.5	66	68
2	21	87|88	ABR	Q12979	JHU05664.B2C21R88	25932	65	67.5	90.5	62.5	77	72.5	56.5	64	68	64	64.5	81.5	75.5	90	151	113.5	69.5	97	78	82	85.5	70	59	60	66.5	59	59	91	55	93	62	55	57.5	225	71.5	63.5	69	165.5	83.5	585.5	68.5	151.5	98.5	68.5	67	65.5	73	59.5	73	86.5	66.5	56.5	376	71	197	79.5	66.5	69	88	176.5	69	81.5	82	73	117	66.5	107.5	59.5	86.5	68	80.5
2	22	87|88	GABPA	Q8IYS3	JHU05504.B2C22R88	30260	63	61.5	58	68	86	206	53	53.5	61	85.5	62.5	70	83	87	115	69.5	81	120	67	76	80.5	70	59	55	69.5	54.5	56.5	80	52.5	80.5	50.5	52.5	57.5	95	76.5	62.5	72	89	67	429.5	70.5	67	70	85	57	63.5	73	53	53.5	70	64	66	292.5	65.5	99	68	265.5	68.5	74.5	77.5	58	66.5	64	69	89.5	71.5	57	58	61.5	59	86
2	23	87|88	DYNC2LI1	Q8TCX1-2	JHU05396.B2C23R88	2552.5	58.5	59	58.5	53	58.5	59	49	60.5	59	62	65	56.5	66.5	66	86.5	66.5	59.5	57	68	66	65.5	54.5	50	48	55.5	52	53.5	78.5	49	68	53	48.5	51	117	59	54.5	56	101.5	62.5	543.5	61.5	57	66.5	53.5	51.5	58.5	53.5	50	54.5	74.5	58	56	215.5	51.5	126	61.5	60	62	57	54.5	56	54.5	58.5	67.5	103	72	60.5	55.5	66	59	55.5
2	24	87|88	GNA14	O95837	JHU05603.B2C24R88	14330	60	70	80.5	60.5	75	60.5	55	64.5	65.5	60	67.5	69.5	66	76.5	97.5	94	63.5	63.5	81.5	78	74.5	63	63	62.5	61	51.5	60	83.5	56	83	58.5	53	64	248.5	64.5	66	63	213.5	75.5	540.5	61	78	78.5	62.5	61	64	59.5	52.5	62	79	62	60	490	59	216	77.5	62.5	69	78	74	61	78	68.5	64.5	137.5	75	76	58.5	69.5	61.5	59
2	25	87|88	GNAZ	Q8IY73	JHU05606.B2C25R88	1679.5	60.5	57	58	51.5	60	55.5	56	66.5	57	58	65.5	64	58.5	71.5	74	71.5	57.5	62	66.5	64.5	64.5	54	48.5	50.5	55.5	48.5	50.5	83	53.5	60	47.5	47	50	142	73.5	53	52	109	49	359.5	67.5	60.5	64.5	48.5	49.5	63.5	55.5	47.5	60	62.5	57	59	246	47	111.5	63.5	63	69.5	64	59	52	60.5	62	59	83	68	54.5	53.5	57.5	48.5	54
2	26	87|88	ATF4	P18848	JHU05384.B2C26R88	2841	58	60.5	48	56	60.5	56.5	52.5	62.5	65	56	64	60.5	62	71.5	78	65	71	61	70.5	61	76	55	43.5	49.5	62	51.5	54	78	53.5	62	46.5	43.5	59.5	110.5	61.5	51	53.5	102.5	54.5	592.5	61.5	60	66	53.5	57.5	64	53.5	47.5	58.5	69	57	44.5	224	46.5	101	59	62.5	67.5	65	57.5	54.5	55.5	59.5	59.5	113	64.5	61	58.5	58	54	57.5
2	27	87|88	PRPH	P41219	JHU05529.B2C27R88	4837	56	64	58	62	60	61	54	67.5	60	59	67	63.5	68.5	76.5	79	73	66.5	61.5	68	58	82.5	59.5	47.5	54.5	70	52	59	65.5	46	97	57.5	61	56.5	120	61.5	49.5	56	146.5	53	423.5	66.5	64	55.5	45.5	57	64	49	50.5	57.5	71.5	63	56.5	302.5	45	134.5	74	64.5	68	69	63.5	55	63	62	61	109	71	72	61.5	59.5	44	63.5
2	28	87|88	KLHDC3	Q8IVW5	JHU05692.B2C28R88	4566.5	62	70.5	64.5	59.5	67.5	53	55.5	64.5	61	53.5	63.5	64.5	55.5	73.5	81	81.5	61.5	63	96	74	73	55	50.5	57.5	69	56	56	74.5	50	76	50	56	53	264	67.5	47.5	53	206	78	381	57.5	69	85.5	56.5	54	58.5	54.5	56	58.5	72	55.5	58	369.5	48	160.5	71.5	60.5	66.5	73	72.5	57	81.5	69	66.5	116	74.5	80	51	73	53.5	76
2	29	87|88	NUSAP1	Q9BXS6-5	JHU05523.B2C29R88	5815	62.5	65	47.5	59	57.5	57.5	57	60.5	52	56	71	63	63.5	75	64.5	68	58.5	55.5	53.5	71.5	66	53	50.5	49.5	64	53	57.5	61.5	49.5	70.5	55	48.5	52.5	108.5	66.5	52	52	110	56	409	58.5	65	67.5	53.5	61	65.5	60.5	43.5	56.5	63	55	52.5	211	52	97.5	62.5	61	73.5	72.5	60.5	53.5	64.5	57.5	62	110	70.5	64	55	62	58	61
2	30	87|88	ERF	P50548	JHU05678.B2C30R88	3996.5	64	64	64	52.5	65	63	51.5	78.5	65.5	62	63.5	63	62	74.5	80	80	66	63	72	62.5	71.5	63	57	54.5	61.5	53	57.5	72.5	50	67	51	51.5	48.5	177	62.5	51.5	58	139	63	497	53.5	68	69	59	59	71	64.5	49.5	62.5	65	63	58	353.5	53	137	67	71	73	79	69	58.5	78.5	66.5	64	121	80	72	50.5	64.5	62.5	66
2	31	87|88	WDR27	A2RRH5-4	JHU05754.B2C31R88	4762	58	58.5	62	54.5	64	57	53	64.5	59.5	57	62.5	63.5	58.5	72	71.5	76	59	50.5	73.5	61	75	56	52.5	50	54.5	51.5	50.5	75	47	66	50.5	47.5	51	104.5	60	48.5	50	117.5	56.5	349	54	60.5	60	54	55	62	57	50.5	54.5	65	61	45.5	223.5	49.5	113	70.5	66.5	61	66.5	59	54	65	55	70	111.5	73.5	59	41	62	54.5	52.5
2	32	87|88	KICS2	J3KNH0	JHU05502.B2C32R88	4740.5	61	72	63	52.5	64	62	55	61	62	54	66	58.5	60	71	77	82	57.5	56	87	68	65.5	57	53.5	56	63.5	50.5	49	77.5	52	57	53	45.5	56	241	64.5	57	54.5	202	63	411	65	75	60	57	54.5	68.5	57	59.5	54	69.5	65	55.5	389.5	48	176.5	75.5	63	64	71	62	53	74	60.5	71	138.5	70	74	56	60	57	64.5
2	1	89|90	TCF4	P15884-3	JHU05643.B2C1R90	3830.5	61	64	60.5	66	55.5	61	59.5	61.5	60	55	65.5	67.5	73	72	80	77.5	60.5	72.5	75	63	76.5	64	56.5	56.5	62.5	53.5	55.5	76.5	55.5	66.5	56.5	50	51	118.5	57	57	54	110	67	426.5	62	65	69	54	54	66	61.5	52	59.5	65.5	64	48	198	54	112	68.5	68	68	70.5	55	67.5	65.5	54.5	63.5	94	70	59.5	50.5	52.5	54.5	57.5
2	2	89|90	LGALS8	A0A024R3X1	JHU05410.B2C2R90	228.5	61.5	64	63.5	57.5	58.5	59	52	68	59.5	55.5	68	61.5	66.5	60.5	71	65.5	55.5	62	66.5	61	67.5	59.5	57	54.5	58	55	55.5	80	48.5	64.5	54.5	53	47.5	77	55.5	56	56	86.5	56.5	576	64.5	57	67	45.5	50	62	58	341.5	54.5	66	62.5	54	174	56	84	62	70.5	70	64.5	60.5	58	51.5	50.5	64	85.5	75	52.5	52	57	58.5	57.5
2	3	89|90	ERP44	Q9BS26	JHU05464.B2C3R90	2239.5	50	56	60	57	59	54.5	46.5	65	60.5	56.5	56.5	61	54	70	60.5	62	56.5	60	67.5	60	64.5	57.5	53.5	52	55.5	47	52.5	74	52	60.5	49	39	50.5	100	57	57	51.5	96	55.5	575.5	57.5	63	66.5	46.5	50.5	55	54	44.5	46	68.5	64.5	48	222.5	48.5	101.5	64.5	61.5	64	66	58	55.5	56	54	58	88.5	69	48	50.5	56	51	56
2	4	89|90	VASP	P50552	JHU05657.B2C4R90	11632.5	59.5	64	63.5	63	59	60	52.5	63.5	64.5	57.5	64.5	68	69	76.5	70.5	83	62	65	86.5	70	68	58.5	53.5	64	59	52	63	75	52.5	62.5	54	50.5	54	170.5	65.5	57.5	49	189	65	449	57.5	66.5	72	55.5	54	64	56	54	55.5	76	65.5	53.5	324	55.5	150	68	72	68	78.5	63.5	54.5	72.5	59.5	69	135.5	70.5	66.5	54.5	62	58.5	59.5
2	5	89|90	DNASE2	O00115	JHU05394.B2C5R90	146.5	56.5	63.5	59.5	52.5	60.5	54	50.5	64	60	49	57.5	66.5	61.5	72	65.5	71	54.5	60.5	64.5	58	66.5	48.5	48.5	59.5	57	49	52.5	75.5	52	58.5	47	43	48	73	61	51	52.5	76.5	54.5	569	60.5	63	62.5	51.5	54	61	57	47	55.5	66	59	48	167	45	73.5	62.5	63.5	59	70	54	51.5	59	48	60.5	79	63	44	55.5	55.5	50.5	58.5
2	6	89|90	LPAR1	Q92633	JHU05589.B2C6R90	5914.5	63.5	63	64.5	62	67	59	50.5	60.5	59.5	62.5	65.5	61	61	62.5	83.5	77	63	60.5	75	60	69.5	63	52	57	67	52.5	52	81	55.5	70	53	44	53.5	182.5	64.5	58	51.5	133.5	68	537	62	70	73.5	60.5	60.5	64	61	52	62	68	65.5	55	263.5	53.5	171	73.5	62.5	64	71	67.5	57	78	58.5	65	121	68.5	69.5	61	68	53.5	67
2	7	89|90	HES1	Q8IXV0	JHU05689.B2C7R90	18891.5	57	71.5	69.5	61	74.5	57.5	46	65.5	64.5	57.5	71.5	70	66	126	2324.5	101	65	70	75.5	82	76.5	66.5	56	94	70	48.5	53	99.5	58	98	62	48	52.5	146.5	79.5	60	57.5	173.5	71	811	63.5	62.5	71.5	59	71.5	67	61	52.5	58.5	698	69.5	58	298.5	57	145	76	71	69.5	75	66	60.5	72	67	76.5	148	82.5	73.5	63	70	59.5	64.5
2	8	89|90	CACNB3	P54284	JHU05485.B2C8R90	10281.5	53.5	57.5	61.5	60.5	61.5	61.5	50	64.5	61	59	66	63	63	72	74.5	75	56	61.5	65.5	61.5	87	56	49	55	62.5	58	55.5	75	52	67	51.5	45.5	54.5	110.5	63	53.5	57	117	62	483	57.5	59	71	57	64	69	60	53.5	54	87.5	55	51	284.5	52	146	60	67	70	71	57.5	54.5	66	58.5	64.5	121.5	71.5	64.5	57	67.5	57.5	59.5
2	9	89|90	ZNF165	Q8IY56	JHU05562.B2C9R90	1606.5	59.5	57	52	52	58.5	57	46.5	52	55.5	55.5	62.5	65.5	59.5	64	65.5	78.5	53	55	71	60.5	66	59	48	54	65	53	53.5	74	50.5	62	53.5	40.5	50	91.5	60	52	53	87.5	57	415.5	55.5	52.5	61	54	62	54	60.5	44	51.5	61	51.5	50.5	204.5	45.5	87	64	65	61	63.5	58	46	55.5	59	68.5	100.5	72.5	56	56.5	56	52.5	53
2	10	89|90	TANGO2	Q6ICL3	JHU05669.B2C10R90	661	52.5	57	56.5	54.5	62	57	52	60.5	55	54.5	60.5	66.5	59.5	67.5	63	68	57	52	62.5	62	68	52	50	53.5	62.5	46.5	51.5	75	50.5	60	49	39	53	90.5	55	52	49.5	83	58.5	407	56.5	53.5	61	56	62.5	52.5	51	41.5	51	62	52.5	48.5	205.5	47	82.5	60	57.5	63.5	63.5	55.5	47.5	55	56.5	65	92.5	66	59	51	59	56.5	56
2	11	89|90	GLUL	A0A2R8YDT1	JHU05602.B2C11R90	58856	77	144.5	137.5	108	137.5	142.5	72	131	166.5	85	177.5	129	171	183.5	209.5	280.5	92.5	137	261.5	131.5	248	163	89	170.5	172.5	229	117	131	92.5	373.5	138.5	83	83	716	167.5	144.5	96	780	195	1328	140.5	175.5	237	129	90.5	156	120	139	110	214	96	90	1505	110.5	703.5	143	122	116	175.5	179	166	245.5	153	122.5	290	159.5	239	120.5	312	110.5	161
2	12	89|90	SOX7	Q9BT81	JHU05455.B2C12R90	578	59.5	52.5	59.5	59	61.5	55.5	54	65.5	56.5	59.5	64	65.5	56.5	61	71.5	66	55	56.5	57.5	53.5	66	58	53	57	65.5	52.5	52	65.5	44	64.5	56	44	49	80.5	52.5	53.5	46.5	86	54	575.5	58	64	56	57	52.5	56	50.5	91.5	48.5	63.5	51	43.5	246.5	47.5	89	56	59.5	69	64.5	55	51.5	58	61	61.5	91	68.5	56	57	56	45	52
2	13	89|90	PPP2R5A	Q15172	JHU05737.B2C13R90	9175	58.5	68.5	63.5	59.5	58.5	55.5	51	64.5	59	60.5	58.5	79.5	66.5	73.5	165	72.5	59.5	61	67.5	65	72	62.5	55.5	58	59	58.5	51	70	52.5	60.5	54	50	50	133	60.5	58	46	150	74.5	451	59.5	58.5	71.5	50	57	56.5	76.5	54	50	80.5	59.5	51	389.5	54.5	142.5	63	63.5	68.5	65.5	62	56	74.5	54.5	71	125	78	69.5	56	70	56.5	65.5
2	14	89|90	PPP2R5B	Q15173	JHU05528.B2C14R90	2363	61.5	59.5	60	56	53	57.5	49	53.5	64.5	60.5	60	72.5	69.5	66	72	69	53	57.5	70.5	66	66.5	58.5	49	52	61	54	48	75.5	49	66	49	44	49.5	105.5	61.5	50.5	53	110	57	547.5	64	60	72.5	48.5	56.5	57.5	58	49	52.5	61.5	58.5	51	237.5	48	101.5	63	63.5	70.5	68.5	57	50.5	59	55.5	63	122.5	67.5	59.5	56.5	60	46	58
2	15	89|90	ZNF670	Q9BS34	JHU05471.B2C15R90	650	67.5	56.5	59.5	58	59	59	44	60.5	55	52	60.5	61	62.5	61.5	71	66	48.5	62	63	60	70	52.5	47	48.5	53	41.5	54.5	54.5	50.5	61	44.5	47.5	44	99.5	56.5	50	43	80.5	56.5	555	59.5	59	62	49.5	58	57.5	49	47.5	52.5	64.5	61.5	45.5	192.5	49.5	94	53	56	60	62	57.5	54.5	60	56	63	98.5	69	53.5	49.5	59	46	58
2	16	89|90	HSD3B1	P14060	JHU05610.B2C16R90	25649.5	61	86.5	70	64	71	65.5	53.5	73	71	64.5	65.5	65	69	91.5	86.5	104.5	58	68	105	67.5	80	65	53.5	70	62	52.5	56	77.5	57	95.5	60	52.5	49.5	232	72.5	61.5	57	266	87.5	783.5	67	74.5	101.5	68.5	60	68.5	70	57.5	60	76.5	63	50.5	518.5	55.5	301	69.5	73	66.5	83	75.5	59.5	117.5	203	63	156.5	79	86	65	75	57.5	74
2	17	89|90	SLC7A5	Q01650	JHU05541.B2C17R90	2744	58	59.5	59.5	59	61	53.5	48	62.5	55	61	68	69	65.5	77	77.5	88	57.5	64	89	64	70	59	51.5	54.5	62.5	50.5	57.5	75.5	50	67.5	49	48.5	51	227	64.5	64	54	200.5	73.5	607	60.5	68.5	79	57	52.5	58.5	60	48.5	51.5	75.5	62.5	53.5	400	49	179	64	60.5	65.5	67	64	53	68	59.5	61.5	133.5	66.5	69.5	64.5	60	52.5	67
2	18	89|90	FBXO4	Q9UKT5	JHU05683.B2C18R90	3626	59	62	63	57	64.5	60.5	52.5	66	51.5	57.5	66.5	65	60	76	73.5	71	46	64	72	72.5	78	54.5	56.5	53	60.5	51	56.5	78	52	65.5	51	46	53	137.5	59.5	55.5	53.5	113.5	58.5	551.5	59.5	66	71	56.5	59.5	58	60.5	52	56.5	71	69.5	54.5	270.5	49.5	135.5	67	60.5	73.5	71	61	57.5	69.5	59.5	66.5	111.5	62.5	68.5	54.5	61	61	58
2	19	89|90	MSANTD3-TMEFF1	Q8IYR6	JHU05647.B2C19R90	7826	56	58.5	68	63	64	60.5	52	61	64.5	63.5	64	59.5	66.5	71	69	79.5	56	56.5	80	67	74	60	57.5	56.5	61	54.5	54.5	87.5	52.5	70.5	51.5	47.5	52	207.5	61.5	54	51	172	69	559	63.5	68	77	60	55.5	62	60.5	53	52.5	74	75.5	54	284	51.5	164	68	57	67.5	71	59.5	51.5	64.5	63.5	72.5	131	70	70	56.5	60.5	54	60.5
2	20	89|90	TRNT1	A0A024R2H7	JHU05462.B2C20R90	2247	59.5	56.5	60	51	56	60	53	65	58.5	53.5	54	64.5	64.5	63	74	92.5	59	58.5	77	65.5	70.5	53.5	49.5	51	59	50	57.5	64.5	49.5	71	52	44	61	88.5	56	48	54	78.5	59	463.5	58.5	58.5	61	54.5	68.5	54	57	49.5	48	64	87	49.5	181	45.5	86.5	59	61.5	64.5	59	55	54	52	59.5	62.5	91	67.5	56.5	52	55.5	44.5	50
2	21	89|90	ANGPTL5	Q86XS5	JHU05666.B2C21R90	745	64.5	62	56.5	56.5	58.5	61.5	53.5	68.5	59.5	53.5	56.5	61.5	75.5	72.5	78	76	64	52.5	63	64	65.5	49.5	53.5	52.5	58.5	49.5	50.5	73	51	63.5	49.5	42	55	90.5	57.5	54	54	82.5	57	371	62.5	60.5	58.5	58	56	55.5	61.5	49	52	58	71	46	188	46.5	103	62.5	58	68	62.5	61.5	54	60.5	66.5	69	102	63.5	59.5	56.5	56.5	44.5	57
2	22	89|90	NAP1L3	Q8IYV1	JHU05520.B2C22R90	18556.5	66	72.5	76.5	80	82.5	78	62	78.5	119.5	68	118	77.5	91	118.5	120.5	94.5	99.5	68	111	79.5	315.5	84.5	63	68	73.5	83	81.5	91	68	90.5	79.5	692.5	69.5	140.5	99.5	407.5	69.5	175.5	381	672	78.5	90.5	215	176	71.5	68.5	82	498.5	241	124.5	73.5	71	496	64.5	165	72.5	74.5	99	90.5	104	1426	82	101.5	93.5	169.5	84.5	96.5	68.5	85	71.5	91
2	23	89|90	TRNT1	A0A024R2H7	JHU05462.B2C23R90	1671.5	57	58.5	62	59.5	62	59	48.5	58	60.5	61.5	58	63.5	70	66	105.5	71.5	57	59.5	69.5	64.5	73	57.5	49	54.5	61.5	50	50	81.5	49	66.5	45	42.5	54.5	135.5	60	56	51	125	61	606	66.5	64	63.5	60	50.5	48	58	49.5	57	68	59.5	49.5	239	54.5	112.5	62.5	60	65	63	64	56.5	62.5	61	68	123	60.5	63.5	59.5	58	55.5	62
2	24	89|90	RASSF8	Q8NHQ8-2	JHU05635.B2C24R90	8399	57.5	72	67	61	69	62.5	54	58	60.5	52.5	65.5	67	70	76	117	106.5	63	65	115	63.5	76	59	53.5	57.5	63	47	61.5	74	50	74	57.5	48	54	363	64.5	57.5	59	327	85.5	699	64	84.5	179.5	58	60.5	54	66.5	56	59	67	66	52.5	413.5	59	237	74	64	67.5	65.5	86.5	66	89.5	69.5	73.5	151	70	107	61	72	64	154
2	25	89|90	WNK1	F6UYG0	JHU05659.B2C25R90	6190	59	61	60.5	55	59	56.5	51.5	63	53.5	57.5	66	64.5	64.5	75	85.5	66	61.5	64	72	54	69	61.5	56	46.5	66	45	54.5	76.5	52	59.5	50	50	53	168	62	55	47	158.5	61.5	531	56	63	63	62.5	55.5	57.5	54	48.5	55	64	53.5	50.5	276	51	131	63.5	64	65	69.5	65.5	54.5	63.5	62	59	104	63.5	65	60	55.5	62	58
2	26	89|90	TRNT1	A0A024R2H7	JHU05462.B2C26R90	1861.5	51	54	55.5	56.5	59	53	50	60.5	59.5	47	64.5	63.5	64	64	78.5	67.5	60	59	66	52.5	70.5	53.5	50.5	53	61.5	50	51.5	73	54	68.5	52.5	44.5	55.5	110	58.5	53.5	49	96	48	568	55.5	63.5	64.5	51	55.5	53	52.5	47	48.5	61	61.5	52	190	45	97	62.5	62.5	67.5	67	62.5	46	57.5	57.5	60.5	91.5	69.5	57	60	48.5	61.5	58.5
2	28	89|90	SLC5A12	Q1EHB4-2	JHU05747.B2C28R90	2657.5	62.5	60.5	61.5	61.5	62.5	51.5	54	63	62	57	64.5	65	61.5	76.5	72.5	71.5	61	53.5	62	69.5	62	53.5	54.5	54	55.5	53	58	65	51	68.5	49	51	53.5	123.5	60.5	47	50.5	106.5	62.5	439.5	85.5	67	59.5	56.5	57	63.5	47.5	57	61	66.5	58.5	52	306.5	49.5	98	68	67	67	72	63	53	60.5	59.5	68	91	63.5	68	49	64	69.5	56
2	29	89|90	SERPIND1	Q8IVC0	JHU05534.B2C29R90	6563.5	60.5	56	57.5	58.5	60	57	59	62	58	59	76.5	58	61	62.5	75	74.5	58	59	66.5	54	67.5	49	51.5	52.5	62	52.5	55.5	68.5	51.5	64.5	47.5	45.5	51	156.5	52	53	47	151	60	380.5	58.5	68.5	62	57.5	56	59.5	52.5	51.5	53.5	69.5	63.5	48	310	48	138.5	62.5	60.5	65.5	73	62	52.5	69.5	58	63	104	65.5	63.5	47.5	65.5	54.5	53
2	30	89|90	RFPL3	O75679	JHU05744.B2C30R90	3675	66.5	64.5	58.5	57	59.5	59	50.5	65	61.5	58.5	65.5	59.5	66	70	73	61	55.5	62	70	52.5	68.5	52.5	54	55.5	60.5	50	57.5	82	53	65.5	47	44	55.5	164	63.5	58.5	51	142.5	55	438	62.5	59	66	55	55.5	63	55.5	50.5	55	64.5	60	53.5	275	49	146.5	68	59.5	63.5	67.5	69.5	58.5	66	63	66	121	71.5	62.5	54	66.5	53.5	59.5
2	31	89|90	SLC5A12	Q1EHB4-2	JHU05747.B2C31R90	724.5	59	54.5	57	54.5	56.5	46	53.5	64.5	59	54	68	63.5	72	68.5	66	65.5	56.5	49.5	63.5	62.5	65	51	58.5	47	64	47.5	50.5	72	51	56	52.5	41.5	53	94	66.5	55.5	52	79.5	48.5	403	59.5	54.5	60.5	57	53.5	59	48	47.5	49	64.5	59.5	52	237	51	77	57	66.5	66.5	61	58.5	55	55.5	55.5	62	96	70.5	56.5	47	66	56	54
2	1	91|92	Rhodamine+IgG647		Control	32171	28511.5	23706.5	24477.5	22944	20193	22519.5	16652	24230	23080	17243.5	24518	25025	23679	14737.5	15991	22586.5	14242.5	26143.5	23245.5	20808.5	21735	25990	18397.5	17098.5	23395	18471	27084.5	25709.5	20421	15682.5	18652	17829.5	20041	12081	19766	19844	21370	22462	17808.5	17553.5	20391	21509	22574	18661.5	19759.5	14633.5	22098.5	17572	23496	24198	21791	18550.5	18231	16840	17293	19995.5	24756	23304	19893.5	22004	19921.5	19350.5	18240.5	13342	19391	21958.5	15941	17627.5	15994.5	14417	16034
2	2	91|92	Anti-human IgG 1.5625ng/ul		Control	118	91	67.5	81.5	81.5	76.5	77.5	66.5	68	79.5	80.5	89	81.5	95	74	90.5	88	74.5	68.5	81	78.5	81.5	77	62.5	131	70.5	64.5	70	72	61.5	58.5	65	62.5	66.5	74.5	66.5	56	108.5	93	82	66	107	85.5	111.5	72.5	87	99	81	82	69	135.5	72	65	181.5	79	72	133.5	115.5	85.5	114	75	100	76.5	71.5	181	79.5	154	70.5	79	68	72.5	69
2	3	91|92	IgG488/594		Control	15120	2720	2265.5	3215	3671.5	1968	2328.5	1628.5	3002	2510.5	2422.5	2903.5	2485.5	2656	2663	2783.5	2427	2575.5	2830.5	2359	2324	2254.5	2750.5	1943	4082	2717	2365	2805	2428	2449	2527.5	1839.5	1850.5	2505	2076	3029	2128	2184	2857	2042	1586	1815	2222	1899	1821.5	1541.5	2238.5	2453.5	1817	2333.5	2848	1518.5	1815	2789.5	1919.5	1795.5	1946	1926	2162.5	1960	2018	1897	2270	2238.5	1719.5	2043.5	1724	2135.5	1970.5	2674	2376	2443.5
2	4	91|92	Anti-human IgG 6.25ng/ul		Control	260.5	63	67.5	115.5	103.5	69	82	66	78.5	68	71	62	83	78	71.5	84.5	80	62	73	68.5	77	69.5	109.5	58	313	69	64	67	69.5	60.5	58.5	59.5	53	60	87	69.5	58.5	54	117	80	57	74.5	115	80	60	59	78.5	86	61.5	75	147	82.5	61.5	179.5	58.5	79.5	121.5	78	84.5	94.5	78.5	69	90.5	64.5	70.5	81.5	80	46	70	57	56	65.5
2	5	91|92	GST 10ng/ul		Control	4198	53.5	60	63.5	66.5	64.5	56.5	60.5	74	72	70.5	47	72	61	61.5	72	79.5	67.5	65	55	72.5	64.5	63	60.5	62.5	73.5	58	60.5	69.5	59	51.5	45	45.5	53.5	54.5	64	54	57	57	57.5	56.5	71	73	70.5	62.5	70.5	74	64.5	50.5	73	80.5	75.5	60	139	61	73	64	68	71.5	75.5	54	65.5	58	63.5	76.5	73	76	60	65	64	51	57
2	6	91|92	Anti-human IgG 25ng/ul		Control	1018	92	103.5	335	303.5	105.5	161	79	106	115.5	132	74	121.5	120	115.5	134	129	104	133	91.5	111.5	133	243	102.5	1175.5	133	144.5	118.5	115.5	107	110	70	87	85	186	113.5	95.5	80.5	322.5	208	108.5	118	237.5	138.5	100	114.5	121	192	87.5	117	444.5	115.5	90.5	229.5	102	91.5	429.5	127.5	116.5	143.5	106.5	140.5	299.5	154	117.5	157.5	113	80	99	120.5	101.5	106.5
2	7	91|92	GST 50ng/ul		Control	18323	58	57.5	63	65.5	71.5	58.5	50	76	69.5	63	62	73.5	65	78	77	62	66.5	71	67	74	72	48	58	60.5	74.5	49.5	63.5	66	58.5	68	60.5	45	61.5	61.5	68	54	57.5	53.5	56.5	153.5	63.5	60.5	70.5	60.5	66.5	67	68	56	63	84	77	59	159	56.5	59.5	68	65	77.5	77.5	70.5	69.5	49	68	62	85	64.5	47.5	63	72	58.5	65
2	8	91|92	Anti-human IgG 100ng/ul		Control	4910	76	172.5	1238.5	968.5	118.5	354	68	108.5	95.5	193	110.5	113.5	140.5	115	130	148	97.5	117.5	107.5	118.5	160	780	97.5	5361	95.5	226	131	106.5	121.5	122.5	87	91.5	87	471.5	108	130.5	106	1017.5	645.5	155.5	129	789	219	108.5	84	126.5	517.5	81.5	107	1358	92.5	86.5	228	78.5	123.5	1588.5	152.5	100.5	165.5	146.5	215.5	1009	364.5	125	277.5	108.5	88.5	73	103.5	93	98
2	9	91|92	GST 100ng/ul		Control	24594	67	58	67.5	74	70.5	85.5	55	77.5	62.5	66	72	70.5	75.5	59.5	68	76	61.5	58.5	61.5	72	76.5	68.5	61	69.5	73.5	56	72	75.5	60	108.5	77	47.5	51.5	64.5	74.5	70	57.5	65	56.5	379	69	59	64.5	73.5	61	71	66.5	58.5	68.5	78.5	66.5	62	146.5	60	75	75	66.5	64	74.5	73.5	68.5	58	68	73	96	79	59	58.5	72	56	59.5
2	10	91|92	hMDM2		Control	118.5	67.5	76.5	72	78.5	98	67	53	72.5	72.5	76	86	365.5	95.5	78	75.5	77	77.5	71.5	75	83	76.5	64.5	59	57.5	76.5	58.5	77.5	73	69.5	56	63.5	67.5	59.5	71.5	77.5	87	64.5	75	67	58	83.5	77	91	64.5	78	82.5	215.5	77	67	101	79.5	66	299.5	65	92	99	65	86.5	89	75	62	64.5	67.5	78	102	79	66.5	67.5	97.5	87	63.5
2	11	91|92	GST200n		Control	47544	68.5	76	107.5	87.5	101.5	111.5	54.5	82.5	107.5	79	76	88.5	96	123	106	114.5	84	101	75	94	132.5	95.5	75.5	85.5	125	60	107	105.5	68.5	180	93	67.5	57	83.5	89.5	100.5	69.5	113	86.5	824.5	94	80	96	90.5	125	83	86	107	67.5	148.5	59	92.5	448.5	82.5	90	100.5	123	96	98.5	108	102	65.5	135	105.5	105	89	79	74.5	133.5	66.5	82.5
2	12	91|92	RanBP2deltaFG		Control	37437.5	75.5	133.5	76.5	96.5	175.5	98	73	81.5	89.5	116.5	139	144	102	116.5	209	114	99	122.5	96	106	127.5	102.5	87	87	103.5	87.5	83	94	88	88	103	75.5	87	112.5	167.5	87	91	85	158	143.5	77	97	168	100	101.5	91.5	99	86	309	327.5	85	78.5	359.5	91.5	131.5	105	172.5	108	262.5	101.5	83	93	100.5	357.5	114	136	182	122	627	112.5	100.5
2	13	91|92	Mouse-anti-biotin		Control	104	73	59	50	62.5	62.5	84	53.5	68.5	67.5	67.5	69.5	71.5	72	66.5	76.5	72.5	61	62	64	73	73	123	54	71.5	68	57	54	61	55.5	52	48.5	55	61.5	63.5	68.5	58.5	65	76.5	80	56	68.5	60.5	60.5	63.5	58	67	64.5	59.5	70.5	75.5	59.5	54.5	81.5	57.5	79	68.5	68	67.5	76.5	65.5	53.5	84.5	54.5	55	99.5	77	62.5	64	62.5	52	51.5
2	14	91|92	human IgG 1.5625ng/ul		Control	117	69.5	60.5	52.5	68.5	56.5	71	59.5	79	76	74.5	84	74	68	74.5	83	71	64	73.5	68.5	67.5	64.5	61	52.5	58	70.5	54	61.5	58.5	54	51.5	53	54.5	58	60	69.5	58.5	67.5	68.5	55.5	56.5	69	73	65.5	59.5	61.5	71.5	72.5	55	68.5	68.5	59	60.5	144	45	88.5	73.5	60.5	87	85	62.5	61.5	56.5	65.5	66.5	82.5	84.5	69.5	69.5	75.5	53	53.5
2	15	91|92	Rabbit-anti-biotin		Control	14981	73.5	62	57	58.5	65	64.5	54.5	67	70.5	61	63.5	78	76.5	76.5	78.5	74	67.5	69	63	68	74	61	56.5	56.5	71.5	54.5	65.5	52.5	54	55	53.5	52.5	55.5	58	70	59.5	61	61.5	58.5	58.5	67.5	68.5	65.5	60	65	69	67.5	56.5	67	84	68.5	52	148	49.5	73.5	60	61	81	76.5	61	70	57.5	63.5	68.5	75	68.5	63.5	52	64.5	47	60.5
2	16	91|92	human IgG 6.25ng/ul		Control	217	84	80.5	79	72	68	75.5	57	79.5	69	81	79	85.5	84.5	92.5	74.5	77.5	75.5	72.5	77	72	78	65.5	51.5	66	78.5	66.5	64.5	62	67	62	63	60.5	68.5	72	82.5	67	71.5	68.5	66.5	67	74.5	72.5	74.5	71	73	72	67.5	65	80	93.5	81.5	69	186	62.5	87.5	71.5	63.5	90	83.5	74	73	74.5	65.5	76.5	104	87	68.5	68.5	70	60	57.5
2	17	91|92	Biotin-BSA		Control	90	74.5	64.5	81.5	66.5	67.5	74	59.5	71.5	53	69.5	75	77.5	81	78	83.5	73.5	64	70	66	71	63	63.5	55	105	64.5	55	54.5	64.5	49	57.5	52.5	54	55.5	70.5	65.5	65.5	56	65	60	57	67.5	79.5	63.5	77	65.5	71.5	62.5	61.5	89.5	75	82	61	255.5	59	74.5	67	74	72.5	70	66.5	70	77.5	70.5	67	82	87	62.5	67.5	61.5	64	55
2	18	91|92	human IgG 25ng/ul		Control	478.5	76	79.5	85.5	86	83.5	82	80	92.5	72	82	101	91	97	92	93.5	82	84	78.5	75	94	78	74.5	75	86.5	78.5	84	85.5	77	70	74.5	69.5	67.5	87	82	83	80	82	85.5	71.5	77.5	87	84	87.5	72	84.5	87	78	71.5	82	104	98	74.5	223	73	99.5	89	87.5	90	83	75.5	79.5	79.5	83.5	78	106	94.5	67.5	78.5	70	69.5	72
2	19	91|92	BSA		Control	89	68	68	76	68	75	92	63	80	71.5	66	83.5	78.5	75.5	69.5	76.5	85	77	76	83	81	70.5	66	68.5	74	78	64	67	68.5	65.5	60	69	57	72	70	66	66.5	66.5	86.5	61.5	68.5	89	71	81	70	67	69	72	65.5	69.5	90.5	88.5	63.5	146.5	68	89.5	74	80	89	82	65	57	69	72	77	99	85	63	70.5	60	63.5	56
2	20	91|92	human IgG 100ng/ul		Control	2525.5	132	136	139.5	127	123	197	111	142	123	117.5	170.5	153	141	155.5	163	140.5	122.5	121.5	136	134.5	117	127.5	119	154.5	130.5	140	132	129.5	110.5	114.5	95	97	124	133	135	116	127	123	103.5	91.5	131	111.5	101	114.5	128	123	119	100.5	123	174	128.5	108.5	230	108.5	150	128.5	106	132	126	116.5	123	121	120	125	221	117	108	106	110	101	115
2	21	91|92	Anti-human IgA		Control	95.5	150.5	17905.5	22868.5	19788	20381.5	16167.5	154	16995	16686.5	16397	19282	25558	22186	23358.5	26484.5	27163.5	16281	24090	20184.5	26751	21889.5	20391	16614	16921.5	18805.5	15439.5	20590	18088	15055.5	22463	19696.5	20792	15552.5	19801	26258	25297	16031	25573	22285.5	23679.5	20911	21383	26272.5	20374	24998	28830	20108.5	17051	19588.5	31676.5	14657.5	15052.5	23298.5	22528	27537	27547	23173	22730	31114	25925.5	21490.5	20620.5	30928.5	23264.5	24477	25772	15724	13779	21256	13919.5	14738.5
2	22	91|92	Human IgM		Control	213.5	591	557.5	580.5	512.5	434.5	543.5	455.5	615.5	535	512.5	711.5	609.5	637	584	619.5	449.5	516	506.5	442.5	545.5	571	475	490.5	371.5	553	477	618	520	458.5	520.5	511	473.5	664	502.5	707.5	524.5	513.5	559	457.5	452.5	590.5	556	574	483.5	561.5	674.5	557.5	453.5	615.5	692	534	427.5	702.5	513	481.5	553	545.5	582	535.5	624.5	553.5	581.5	639.5	487	605.5	545	421.5	376	449	365.5	424
2	23	91|92	Mouse IgM		Control	74.5	69.5	61.5	71.5	64.5	57	64	58	74.5	68	65	76.5	67.5	75	75.5	111.5	78	67	73	61	66	61.5	63	55.5	62	69	50	62	64	58.5	60	46.5	55	60	60.5	67.5	63.5	64.5	59	63	67	69	55.5	62.5	56	61	59.5	59.5	51.5	64	82	65	59	111.5	64	81	69.5	61	75.5	76.5	70	63.5	58	61.5	69.5	84.5	81	61.5	53	59	52	67
2	24	91|92	Buffer		Control	65.5	66	69	73	62	65.5	70	58.5	79	72.5	70	80	70	73	77	106.5	75.5	73	73.5	74	60	58	53.5	65.5	61.5	64.5	58.5	57.5	52	58	54	55	50	64	54	75	65.5	65.5	61	58	66.5	69.5	64.5	63.5	57.5	68	62	57.5	47.5	61.5	78	74	58	186	61.5	74.5	71	58	67	71	73.5	70	52.5	47.5	61.5	72	77	63	47.5	56	58	58
2	25	91|92	H1		Control	117.5	89	112	122.5	147	317	110	75.5	129.5	90	82	103	109.5	136	138.5	105	130.5	116.5	129.5	111	118.5	118	80.5	96.5	88.5	135	92	106.5	86	104.5	87.5	100	81.5	103	108	151.5	113.5	103	152	117	127.5	130	104.5	126.5	123.5	126.5	128	141	82.5	72.5	130.5	104.5	97	864	80	112	104.5	89.5	122	131.5	110.5	83	82	99.5	88.5	134	130	116	94	113	165.5	113
2	26	91|92	Buffer		Control	70.5	60.5	50.5	72	55.5	59	61.5	60.5	77.5	70	45.5	65.5	72	78.5	71	72.5	73.5	69.5	67.5	62.5	70	77.5	48	55.5	53.5	62.5	53	58.5	56	61	49	60.5	46	63	65	68	63.5	65.5	72.5	59.5	60	65	54	68.5	66.5	67	71.5	58	56	59.5	60.5	72.5	60.5	157	55.5	76.5	65	65	81.5	70	63.5	58.5	53.5	68	67	77.5	76.5	60	64	57	61	62
2	27	91|92	H2(A+B)		Control	134.5	93.5	96.5	97.5	109	103	88.5	105	113	98	85.5	103	109.5	97	107	115.5	124	95.5	109.5	106.5	89.5	142.5	75	78.5	60.5	104	72	91	81	97.5	87.5	79	63	66	86.5	130.5	79.5	99	145	91	89.5	87.5	69.5	111	98.5	84	107	70.5	81.5	98.5	112.5	76.5	82	546.5	70.5	135	81.5	103.5	115.5	110	78.5	65	70	106.5	87	119	108.5	101	64	54	75	100.5
2	28	91|92	Buffer		Control	77.5	74	63.5	74	64	57.5	56.5	58.5	71	71	65	74	76.5	67	85.5	72	69	71.5	58.5	57.5	76	68	55	56.5	54	75	51.5	59	87	60	48.5	51.5	51.5	55	56.5	64	61	56	62.5	55.5	55.5	72.5	53.5	64	60.5	66	74	63.5	58.5	58.5	75	63.5	57.5	81.5	56.5	72	69	67.5	83.5	72	64.5	57.5	58.5	56.5	66	84.5	75	60.5	44	48	57	63
2	29	91|92	H3		Control	162.5	103	103	126.5	119	104.5	92.5	83	102.5	103.5	86	123.5	118.5	125.5	138	119.5	112.5	86.5	114	91.5	126	100.5	91	72.5	64.5	123.5	71	104.5	83.5	97.5	87.5	80.5	77.5	79	87	110	104	84.5	118	93	91.5	110	101.5	105.5	89	95	106.5	91	98	89.5	105	93	126	786.5	84.5	127	102	107.5	112.5	126.5	110	73	86.5	112.5	98	141	117	101.5	86.5	94.5	88.5	94.5
2	30	91|92	Buffer		Control	80	71.5	66	68.5	67	58.5	53.5	63	60.5	66	62.5	70	78.5	77.5	57.5	72	71	64	72	65.5	74	75	61	57	45	72	49	68	63	62.5	46	46	48.5	55	56.5	63	63	45	67.5	50	48	67.5	63	65.5	62	64	72.5	54.5	54	55.5	69	70.5	55.5	228	60.5	72	67	67	76	73	61.5	57	53	57.5	65	67	82	57.5	56	70.5	53	65.5
2	31	91|92	H4		Control	408.5	122.5	126.5	141.5	119.5	104.5	97	103.5	115	119	111.5	128	120.5	179.5	150	208.5	116.5	119.5	143.5	127.5	153.5	142.5	109.5	76	104	154.5	114.5	131	126.5	118	102.5	89	91.5	112.5	109	174	114.5	113.5	159	106.5	99.5	133	141	141	126	146	128.5	106	117.5	114	150	121	89	916	101	141.5	110	103.5	128	152.5	117.5	103.5	104.5	125	111.5	135	163.5	95.5	90.5	135	119.5	103
2	32	91|92	ERa		Control	119.5	73.5	64	80.5	88.5	67.5	78	62.5	78	81.5	72.5	75	90	99.5	78.5	106	72	68.5	124	84	76	77	66	59	70	80.5	67.5	82	71.5	64.5	55.5	63	81.5	63.5	69	159.5	68.5	73	166.5	267	64.5	71.5	72	119.5	69.5	77.5	67	70	62	66	114	70	61.5	289	64	94	75.5	66	95.5	104	95	65.5	63.5	69.5	96.5	107	84	62.5	127.5	79	56.5	74.5
3	1	1|2	ARL4D	P49703	JHU00200.B3C1R2	2271.5	70	66.5	67.5	59	60.5	56.5	56.5	63	71	58.5	67	67	72	67.5	74	79	70.5	65	83.5	65.5	77.5	67	54	69	68	52.5	66	84.5	55.5	59.5	52	55	53.5	158	68	63.5	55	133.5	65.5	989	69.5	64.5	65.5	67.5	66	66.5	62.5	54.5	59	70.5	64.5	62	296.5	53.5	115.5	75	66	58.5	65.5	66	63.5	62.5	66.5	80	89	81.5	64.5	59	65	60	67
3	2	1|2	MAPKAPK3	Q16644	JHU00047.B3C2R2	3859	67	75.5	67.5	60.5	66	62.5	54.5	68	71.5	57	69.5	69	70.5	81	93	109.5	71	65	119.5	66	79.5	63	52	68.5	66.5	59	70	83.5	54.5	69.5	61	50.5	51	268	64	62.5	65.5	252	70.5	800.5	63	69.5	81.5	60	67	66.5	56.5	51.5	62.5	72.5	63.5	53	456	58	180	70.5	64.5	66	78.5	72.5	59.5	101.5	71.5	82	87.5	76	74	66.5	71	60	69
3	3	1|2	CDKN2D	P55273	JHU00016.B3C3R2	16893	69.5	62.5	66	60	62.5	61.5	55	71.5	63	59.5	71.5	68	73	69	77	83.5	74	64.5	72.5	73	84.5	68.5	56	84.5	62.5	54.5	65	76.5	50.5	64.5	66.5	52.5	55.5	106	63.5	73.5	57.5	107.5	60	1305.5	68	63	76	62.5	63	71.5	61.5	54.5	64.5	84	70.5	58.5	338.5	56	114	72.5	62	62	78	64	58.5	59	72	78	75.5	77.5	64.5	57	65.5	55	64
3	4	1|2	RAB22A	Q9UL26	JHU00252.B3C4R2	5493	61	71.5	71	64.5	63	62.5	54	71	61.5	59	64	65.5	69.5	73	79	91	80	62.5	100	71	84	62	53.5	81	63	57.5	60	80.5	48.5	68	51.5	51	59.5	291.5	57	57	49.5	223.5	64.5	1089	62.5	67.5	73	60	67	67.5	61	53.5	58.5	66.5	61	51.5	342.5	53.5	199	73	59	62	74	71	64.5	93.5	68.5	74	78.5	75	76.5	59.5	63	59	71
3	5	1|2	GIT2	Q14161-2	JHU00032.B3C5R2	18792.5	77.5	88.5	90	83.5	92.5	88.5	69	86.5	87	66.5	85	89	97.5	112	126.5	230	95.5	96.5	207	86	144	108	71.5	117.5	85	68.5	76.5	122.5	67.5	119	118	67.5	65	839	82.5	92	81.5	618	148.5	1846	82	97	99.5	77	75.5	92.5	87	72	71.5	115	75	77	473.5	80.5	430	100.5	75.5	69	91	94.5	79	131	112.5	107.5	102	82	116	84.5	108.5	81.5	100.5
3	6	1|2	RAC1	A4D2P1	JHU00266.B3C6R2	20739	72	173.5	115	72	114	73.5	53	125.5	189.5	71	72	100	74.5	237.5	222.5	475.5	74.5	113	455	77	129.5	96.5	70.5	132	72.5	61	64	105.5	52	129	62	69	56.5	1519	82.5	91	72	1278.5	142	1063.5	74	168.5	171.5	81.5	59.5	77	91	138.5	64.5	77	72	70.5	1727	65	998.5	174	82	69	125.5	176.5	83	347	157	93	130.5	78.5	227	86.5	167	81.5	156.5
3	7	1|2	IFT22	Q9H7X7-2	JHU00265.B3C7R2	2376.5	60.5	65	60.5	64	57.5	64	53.5	66.5	65	57	62.5	66	64.5	66.5	74.5	78.5	73	64.5	84	67	74	57	51	51	61.5	54.5	59.5	80.5	48.5	53	54	48	60	140.5	57	63	55.5	107.5	56	683	60.5	67.5	67.5	62.5	57	64.5	60	46.5	60	64	55.5	51	233	53	123.5	62.5	59.5	64.5	64.5	61	53	58.5	63	68.5	90	71	65.5	56	55	58	61
3	8	1|2	GKAP1	Q5VSY0	JHU00135.B3C8R2	29559	63	62.5	62	67.5	63	56.5	56	71.5	70	58.5	68.5	70.5	75.5	79.5	84.5	104.5	76	58	110.5	68	84.5	80.5	63	62.5	63.5	56	55.5	92	56.5	75.5	63	49.5	66	191.5	64	66.5	58.5	161.5	64.5	1075.5	65	63	73	66	64.5	74.5	56.5	57.5	57.5	73	61	57.5	340	58	184.5	78.5	67.5	67.5	76.5	72	57.5	76.5	79	82	93	70.5	74	65.5	67.5	58	72.5
3	9	1|2	CDKN2B	P42772	JHU00115.B3C9R2	28598	68	80.5	76.5	64.5	81.5	136.5	52	75	74	67.5	68	78	78.5	92	105	144.5	77	73.5	153	74.5	106	84	54	62	66	55.5	63	99.5	59.5	101.5	58	55.5	71.5	410	83.5	76	62	366.5	88.5	1410.5	67.5	82.5	105.5	64	63.5	78.5	66	69	70.5	75.5	66.5	58	555	61.5	347	94	73	74	84.5	86	66	109	88	86.5	155	87	92	68	76	78	92
3	10	1|2	NR1H3	Q13133-2	JHU00341.B3C10R2	2537	68.5	62	57	61.5	60	54.5	49	65.5	63.5	54.5	60	67	61.5	75	66	76	75.5	61.5	71.5	65	83	56	51	55	66.5	61.5	54	86	51	62.5	55	47.5	60	131.5	56.5	58	56	111	57.5	776	53	59	61	58.5	54.5	69.5	56.5	51	59.5	68	58	56.5	243.5	55.5	115	65	63.5	64.5	65.5	64	57	56	64	74	84	76.5	60.5	57.5	57.5	55.5	60
3	12	1|2	PHKG2	P15735	JHU00066.B3C12R2	9305	70.5	66	70	70	71.5	75.5	57	75	80	67.5	70.5	69	79.5	77.5	85	88.5	77.5	73	100	72	88.5	71	60.5	60.5	68.5	59.5	63.5	87	60	87	65	55.5	59	206.5	65	68.5	60.5	233.5	76.5	1506.5	65	82.5	81.5	65.5	68	82.5	59	60.5	75	75.5	64.5	58.5	339.5	67.5	181.5	74	70.5	72	77.5	72.5	64	73	78	81	103	84	88.5	68	69	57.5	79
3	13	1|2	KCNIP3	Q9Y2W7	JHU00327.B3C13R2	19987	73.5	70	69.5	67	69	63	55	74.5	79.5	65	67	68	71.5	89	82	90.5	76	73	115	70	83.5	77	55	64.5	74	60	67	89.5	57.5	85.5	60	55	61	233	63.5	59.5	58.5	219	70.5	1251	60.5	71.5	87.5	62.5	61	70.5	59	59.5	62.5	76.5	59.5	57	522	174.5	206.5	77.5	65.5	67.5	79	77	60	94	84.5	80	96.5	83	83.5	57.5	73	62	73
3	14	1|2	FGGY	Q96C11-4	JHU00133.B3C14R2	1742.5	64.5	60.5	55	58	55	62	54.5	71.5	62.5	53.5	61	60.5	68	70.5	76	87	71.5	62.5	77.5	55.5	76.5	54.5	51.5	54.5	63	55	63.5	74	51	57	52	43.5	63	170	63	62.5	54	127.5	56.5	819.5	54	60	68	54.5	64	71.5	53	52.5	61.5	63.5	66	53	267	54.5	143	67.5	62.5	71.5	68	60.5	55	62.5	63.5	70	73.5	68.5	61	59.5	62	54	64.5
3	15	1|2	RNF24	Q9Y225	JHU02564.B3C15R2	9020.5	73.5	68	68	56.5	64	62	51	69.5	63	55.5	71	68	71	74.5	80	81.5	70	57.5	92	62	87.5	65	54.5	58	64	58.5	59	79.5	53.5	69.5	59	51.5	60	169	54.5	58	56.5	172	67.5	962	57.5	70	81	62	61	70.5	60	54.5	61.5	67.5	60	55.5	339.5	57	181.5	74	73.5	72.5	72.5	73	55.5	71	71	80	88.5	75	72	62	70	61	89.5
3	16	1|2	NKIRAS2	Q9NYR9	JHU00244.B3C16R2	6322.5	61	64	56.5	61.5	57	57	51.5	66.5	63.5	57.5	62.5	61.5	63.5	76.5	72	85.5	74	60.5	95.5	63	80.5	58.5	52.5	56	62.5	55	58.5	79.5	49.5	63	53.5	43.5	60.5	201.5	66	55	59	174	62	1075.5	59.5	64.5	72.5	59	59	65	57.5	51.5	61	65.5	57	54	310.5	54.5	149	69.5	60	63.5	70	61	58.5	61.5	64	75.5	88	74	61.5	60	66	52.5	71.5
3	17	1|2	AK2	P54819	JHU00102.B3C17R2	14857	60	79	67.5	57.5	65	67.5	59.5	67.5	66.5	53	62.5	75	73	86.5	89	131	75	70.5	149.5	67	93	75.5	59	58.5	58.5	52	58.5	98.5	56	103	66.5	48	60.5	370	59.5	63	62	331.5	81.5	1280.5	60.5	74	89.5	62.5	57.5	69.5	63	63	57.5	74.5	67	59	547.5	59	319.5	76.5	82.5	77.5	78.5	74	60.5	116.5	74	75.5	150.5	83	97	60.5	83.5	66	73
3	19	1|2	RAB35	Q15286	JHU00255.B3C19R2	5978.5	67.5	130	77.5	209.5	78.5	64	58	90.5	98.5	56.5	68	68	67.5	120	139	229	71.5	79.5	237	63	81	62.5	61.5	84.5	66	59.5	63	85.5	52.5	99	54	52.5	65	709	64.5	66	58	824	115	942	59.5	116.5	114	64	60.5	68	64	71.5	58.5	69.5	60	60.5	926	53.5	532.5	102.5	63.5	72	106	98.5	67	182.5	92	80.5	183	81	159.5	74	109	63	115.5
3	20	1|2	SQSTM1	Q13501	JHU00081.B3C20R2	12226.5	77	93.5	76.5	82.5	87	94.5	60.5	78	82	79	80	83.5	89.5	94.5	101	108	84	86	109	81.5	146	109	70	65.5	84.5	64.5	72	118.5	67.5	144.5	87	57.5	80	203	95	94	82	351.5	98.5	2364.5	80.5	94	94.5	79	78	89	76	57.5	85.5	98.5	76.5	55	320	69.5	182.5	85.5	83	85	95	93	66	82.5	90.5	125.5	124	95	74.5	62	78.5	81	83.5
3	22	1|2	CXCL10	P02778	JHU00118.B3C22R2	2548.5	65	64	62	57.5	64	55.5	53	72.5	62	59.5	60	59	64.5	73	70.5	72.5	72.5	64	81.5	62.5	72	57.5	49	54.5	61.5	48	54	90	47.5	65	54	48	59	157.5	55.5	55.5	52	125.5	61.5	935	58.5	61	71.5	57.5	63	70	59.5	49.5	58.5	68	62	51	284.5	53.5	130	62.5	57.5	63	67	68.5	57	60	59.5	77.5	86.5	72	65	64	62	56	65
3	23	1|2	SKAP2	O75563	JHU00079.B3C23R2	2132	65.5	61.5	60	57.5	60	61	53.5	64.5	64	68	64.5	59	61	71.5	69.5	71	76.5	55	81	63	96.5	53.5	53.5	52.5	65	52	60	80.5	49	53.5	52	43.5	60	107.5	53	58	50.5	103.5	58	892	63	60.5	63	63	60	66	62	48.5	53.5	73	67.5	55	250.5	54	92.5	62.5	61	69	67.5	59	49	53.5	63.5	73.5	79	75.5	60	55	61	54	62.5
3	24	1|2	RAB34	Q9BZG1-2	JHU00254.B3C24R2	2290.5	67	60	63	58	65	60.5	51.5	67.5	61	61	59.5	62.5	62.5	65.5	75.5	77.5	75.5	60	83	59	83	57.5	52	55.5	69	52	56	71.5	53	62.5	49	44.5	61.5	131	50.5	56	49	157	55.5	789	63.5	63.5	63.5	61	56	66	63.5	47	56	59	58.5	58	250.5	53	119.5	66.5	56.5	71.5	66.5	61	51.5	56.5	57	75.5	87.5	74.5	62.5	60	62	55	56
3	25	1|2	RRAS2	P62070	JHU00280.B3C25R2	12767.5	72.5	136	88	66.5	85	62.5	52	86	107	59.5	71	71.5	70	124.5	143	220.5	71.5	85.5	294.5	72.5	95	71	62	77	72.5	56.5	65.5	116	73.5	114.5	76.5	59.5	59.5	844.5	71	72.5	57.5	782	110	1080.5	67.5	113	139.5	62.5	66.5	74	63.5	84.5	62.5	68.5	71	60.5	1111	58	568	110.5	73	67	94.5	86.5	67	192.5	100.5	87.5	163	83	182.5	75	119	80	124.5
3	26	1|2	SYT17	Q9BSW7	JHU00085.B3C26R2	3914	70.5	61.5	63.5	69	69	64.5	57	68	66	59	56.5	62.5	67	66	76.5	77	73.5	70.5	76.5	64.5	76	56.5	52.5	51.5	67.5	53	64	92	53	91	51.5	50.5	65	156	64.5	58.5	55	126	63.5	1197.5	62	65	71	57	58.5	69	59	53	59.5	68	62.5	59.5	323	54	129	65	62.5	71.5	68.5	63	56	62.5	70	79	90.5	84	64	55	63	60	73.5
3	27	1|2	UHMK1	Q8TAS1-2	JHU00191.B3C27R2	9612	63	72.5	71	80	84.5	79.5	54	69.5	80.5	77	68	71.5	78	82	81	87	80.5	69.5	97.5	70	100.5	75	62	62.5	69	59	68.5	101	54.5	96.5	70	51	62.5	187.5	67	73.5	68.5	199.5	69	1202	67.5	83.5	71.5	65	66.5	84.5	65	58	65	77	68.5	54	353	59	146.5	82	66	66.5	76	69.5	67.5	82	76	82.5	120	81.5	72	64.5	77	71.5	65
3	28	1|2	ABI1	Q8IZP0-5	JHU00289.B3C28R2	23299.5	82	98	103.5	114	124	97	63	83.5	88.5	78	83	130.5	100.5	127	118	121.5	92.5	98.5	115	199	185.5	109	69	122.5	80	72.5	83	123	77.5	105.5	114.5	79	69	233.5	100.5	270	73.5	252	478.5	1165	95.5	101	166	84.5	94	100.5	77.5	76	146.5	289	84.5	71.5	555	169.5	173.5	106.5	103	68.5	164	100.5	95	79	104.5	129.5	159.5	158.5	102	130.5	103.5	185.5	88.5
3	29	1|2	BMX	P51813	JHU00106.B3C29R2	7018.5	59.5	69.5	60	61.5	68.5	63	51.5	66.5	61.5	58	63.5	69.5	66.5	78	81	83.5	71.5	68	90	61	74.5	63	55	58	63.5	53.5	63.5	82.5	54	66.5	54	54	61.5	224	61	63.5	53.5	208.5	67	602	67.5	66.5	68	59.5	58.5	65.5	58.5	55	63	72	62	56	427.5	55.5	157.5	69.5	62.5	63.5	71	62.5	64	75	75.5	81	106.5	80	69.5	58.5	68	57.5	64.5
3	30	1|2	IP6K1	Q92551	JHU00324.B3C30R2	23516	81	83.5	85.5	76.5	77.5	82.5	59	82.5	85	72	75.5	80.5	77	86.5	113	126.5	90	82	99.5	80	134.5	99	69	69	76	70	79	120	60	166	106	60	70.5	180	88	87.5	68.5	197.5	100	2007	69.5	77	93.5	85.5	71	87.5	79.5	65	70.5	89	66.5	58	505.5	65.5	148.5	90.5	79	84.5	93	78.5	70.5	84	87.5	146	118.5	96.5	80.5	67.5	96.5	66	82.5
3	31	1|2	BCKDK	O14874-2	JHU00294.B3C31R2	1195.5	66	65	62	50	55	61	50.5	65	69	55.5	58.5	69	57.5	69.5	68	76.5	78.5	58.5	75	66.5	74	67	56.5	54.5	60	54.5	67	76	56	52.5	57	47.5	60.5	106.5	58	58	52.5	132.5	63	847.5	65.5	62	55.5	56	63	66.5	57.5	50.5	61.5	62.5	60	55	266.5	51	106.5	66	63	69.5	64	60	54	60	66	70.5	93	75	64	64.5	63	51	68.5
3	32	1|2	PRKD2	Q9BZL6	JHU10541.B3C32R2	17062	67.5	92.5	82	66.5	80	65	57.5	70.5	65	66.5	70.5	68.5	70.5	86	89.5	126	76	67	140.5	66	105	66	53.5	57	64	60.5	68.5	105	54.5	96	64.5	55	56.5	460	66	75	58.5	396	109	1412.5	69	75	91.5	70	63.5	80.5	64.5	58.5	67	74	64.5	61	629.5	63.5	290.5	78	77.5	72	74.5	70.5	59.5	102.5	78.5	86.5	174	93.5	85.5	60	79	57	84.5
3	1	3|4	RRAS	P10301	JHU00279.B3C1R4	18950	71.5	109.5	79.5	69.5	81	69.5	60	83	92	57	74	70.5	73	107	111	157.5	82.5	77.5	184	73	87.5	76.5	64.5	84.5	67.5	57.5	64	91.5	58.5	95	66	56.5	61.5	417	76.5	74.5	129.5	334.5	96.5	674.5	70	101.5	111	69.5	64	75.5	63.5	59	62.5	85	68	70	743.5	63.5	304	93	79	78.5	91.5	77.5	65.5	158	92.5	86.5	187	86.5	131	64	105.5	60.5	105
3	2	3|4	PCK2	Q16822	JHU00060.B3C2R4	11171.5	63.5	64	72	60.5	62.5	61.5	52	70.5	71.5	55.5	60.5	73.5	74.5	77	75.5	92.5	74	65	88.5	72.5	77	71	57	74	57.5	51.5	63.5	79	55	65	54.5	53.5	56.5	246.5	70	59	181	216	64	639	59.5	67	71	63.5	59.5	69.5	61.5	52	57.5	77	59.5	56	340.5	54.5	236	76.5	65	69.5	65	67	58	76.5	64	84.5	104	76	75	73	62.5	59.5	66
3	3	3|4	STRADB	Q9C0K7	JHU00009.B3C3R4	2407	63.5	65	69.5	55	61.5	61	51	70	63.5	58.5	72.5	64	68	70.5	78.5	80.5	74.5	64	86.5	70	75	53	54	65	63	53.5	60.5	90.5	52.5	57	54	51	59	147	63.5	58	64.5	126	59	586.5	67	64	62.5	62.5	57	65.5	59.5	52.5	58.5	66	56.5	59.5	263.5	53.5	142.5	63	67	66.5	71	67.5	59	60	63	71	87.5	74.5	63.5	64	55.5	61.5	57.5
3	4	3|4	GPR87	Q9BY21	JHU16957.B3C4R4	1103.5	61	59	65	58	56	55.5	53.5	68.5	58	58	69.5	66	70.5	66.5	67	73	74.5	58	81.5	68.5	72.5	53.5	56	79	61.5	51	61	79.5	52	51	49	47.5	57	129	61	54.5	55.5	101	59.5	529	58.5	63.5	63.5	53	58.5	67	59.5	51.5	52.5	65.5	66	54.5	160.5	55	98	65	62	73.5	63	64.5	55	54.5	58.5	67	73	65	54.5	56	56.5	56	54.5
3	5	3|4	GCK	P35557	JHU00031.B3C5R4	29090.5	63.5	78.5	72	146	87	70	58	74.5	72	72.5	72.5	71.5	71.5	98.5	89	125.5	80	73.5	109.5	85	90.5	90	62	63.5	71.5	62.5	66.5	92	58.5	209.5	108.5	61	63	287.5	94.5	78	67.5	252	84.5	1110.5	66	75.5	90	67.5	65	77	74	53.5	68.5	147.5	63	66	613	61.5	290.5	71.5	71	74	146	78	62.5	89.5	71	78.5	94	79.5	79	69	74	64	79
3	6	3|4	GNAI2	P04899	JHU00226.B3C6R4	24992.5	72	73	72	66	71.5	66.5	57	77	68.5	63.5	68	71	74.5	88	93.5	110	82.5	83	103	72.5	90.5	91	61	67.5	78	57	75	98	56	80	63.5	56	60.5	255.5	76	68.5	62	229	75.5	983.5	68	67	88	59.5	62	83	71.5	56.5	64.5	78.5	72.5	63.5	497	64	229	83	71.5	75	73	76	61.5	97	71.5	80.5	107.5	86	88	67.5	71	68	74
3	8	3|4	MAPK12	P53778	JHU00141.B3C8R4	39953	64.5	70.5	90.5	74	81	75.5	60.5	82	72.5	65	78	76.5	79.5	89.5	92.5	105	92.5	95.5	112.5	68.5	149	100	62.5	69.5	80.5	81	60.5	112	63.5	96.5	71.5	86	69.5	216.5	137	83.5	66	174.5	88.5	1018.5	72.5	128.5	90	94	69	100	68.5	58.5	68	106.5	71.5	62.5	437.5	67	208	87	78	82	103.5	200	91	98.5	73.5	85	111	85.5	89	80.5	81.5	82	86
3	9	3|4	TYK2	P29597	JHU00190.B3C9R4	7552.5	66	78	72.5	69.5	74.5	66.5	58.5	67	69	62.5	70.5	74.5	77.5	82	84.5	109	70	71	114.5	59.5	83.5	73	62	60	71	58.5	60	94	55	89.5	64	50	64	269	75	71	59	224	69.5	1045	64.5	62	79	71.5	57	70.5	59	59.5	63.5	74.5	65	61	436.5	60.5	206.5	81.5	64	66	69	78.5	60	94	68.5	79.5	97	78.5	79.5	63	71	64	72.5
3	11	3|4	RPH3AL	Q9UNE2-2	JHU00276.B3C11R4	16097	70	75	70	74	69.5	59.5	59.5	69	72.5	62	72	75.5	77	89.5	87	146	76.5	70	121.5	78	84.5	83	57.5	60.5	74	59.5	64.5	92	62	80	60.5	56	67	276	82.5	71	71	248.5	98	835.5	67.5	74.5	77	65	73.5	77.5	65.5	62	66	79	69.5	54.5	359	62.5	270.5	85	72	71	75	81.5	59	103.5	75	77	103	85	100	71.5	84	68.5	84
3	13	3|4	MICU1	Q9BPX6	JHU00304.B3C13R4	5584	69.5	61.5	60	70	64.5	59.5	52	65	65.5	57.5	64.5	68.5	69	74	75.5	82.5	67.5	55	82	62	71.5	64	55	53	64.5	54.5	61	78.5	55	63.5	53	52	58	132.5	62.5	52.5	55	132	57.5	842	51.5	66	67.5	62.5	69	69	54	50.5	59	71.5	63	53.5	267.5	51.5	108.5	61.5	63	69.5	66	61	56	59.5	67	75	83.5	86	68	59.5	58.5	55	61.5
3	14	3|4	FGR	P09769	JHU00132.B3C14R4	12427	67	63.5	61.5	63	73	60	58	65	65.5	62.5	68	70	67.5	69	79	84.5	74.5	69.5	77	60.5	78	66	49.5	53.5	64	54.5	72.5	91.5	54	74	62	52	59	146.5	68.5	61	56	121	60.5	1023.5	54	64.5	66.5	61.5	64.5	67	62.5	51.5	55	72	59.5	62.5	509	62	119	63.5	64.5	72	71	63.5	62.5	65	73	93.5	79	80	65.5	64.5	57	58.5	68.5
3	15	3|4	KHK	P50053-2	JHU00042.B3C15R4	34608	66.5	142.5	71	69	106.5	75	56.5	77	115	58.5	69	71.5	147.5	127.5	161	216.5	74	80.5	237	84.5	127	109	65	141.5	66.5	62.5	61	94.5	55.5	116	69	81	64.5	645.5	79.5	89	60	510.5	102.5	1039.5	72.5	93	214	79	65.5	77.5	70	68	64	103	70.5	72	1115	63	427.5	110.5	70.5	74	169.5	125	71.5	194	134.5	98.5	182.5	81.5	181.5	101.5	111	84	134
3	16	3|4	MPP1	Q00013	JHU00240.B3C16R4	8957.5	63	50.5	54	66.5	57	63.5	54	70	64	55	61.5	63	60	72.5	75.5	83.5	61	61.5	83	66.5	73.5	52.5	51.5	53.5	66.5	54	55.5	71	52.5	63	51	47	59	119	61.5	56.5	54	134.5	57	956	58.5	61	67	58	62	68.5	54.5	46	59	62	66	58	219.5	49	116	61.5	64.5	64	62	58.5	56.5	66.5	67	75.5	75.5	68.5	62	55.5	61.5	55.5	58.5
3	18	3|4	PDCD10	Q9BUL8	JHU02754.B3C18R4	16142.5	59.5	58.5	61.5	55	63.5	68.5	48.5	71.5	62	56.5	64	65.5	65.5	79.5	72	82	68	66	85	63	77.5	71	55	52.5	63.5	54.5	57.5	82.5	48.5	75	54	49.5	60	203	64	63	51.5	168.5	59.5	898	58.5	56	70	58.5	55.5	67	65	53	59.5	64.5	59	51	272	55	125.5	70.5	65	66	64	51.5	56	62	62.5	82	88.5	76	62.5	58.5	54	60.5	61.5
3	19	3|4	VIPR2	P41587	JHU00288.B3C19R4	148	74.5	68	67	61	64.5	64	54	78	67	62.5	70	67	74.5	79	78	79.5	81.5	76	75.5	69	71	63	52	56	73	54.5	52.5	70.5	62.5	57	47.5	60.5	69.5	65.5	67.5	56.5	53	66	57.5	64.5	58.5	66	63	61.5	73	71.5	72	58.5	64.5	70.5	72	57.5	158	61.5	73	82	74.5	76	71.5	59.5	49	55.5	59.5	83.5	76	83.5	59.5	63.5	60	56.5	55
3	22	3|4	RPS6KA2	Q15349	JHU00179.B3C22R4	4613	67.5	71.5	67.5	66	69.5	67	50.5	73	67.5	58	69	67.5	67.5	74	78	79.5	68	64	84.5	80	83	58.5	54.5	55.5	73.5	52	70	91.5	54.5	64	55	51.5	61.5	235	65.5	71	54.5	178.5	65	818	61	64	73.5	68.5	58	70.5	62.5	54	65	75.5	65	54	297	58.5	209.5	67.5	58.5	74	68	66.5	56	72	65	77.5	93.5	71.5	74	55	69	59	65.5
3	23	3|4	CDK7	P50613	JHU00014.B3C23R4	1325	62.5	63	60	64	56.5	61	55	64.5	64.5	57	67	64	66	75	73.5	71.5	70.5	64.5	82.5	64	67	53.5	57	51.5	65	51.5	53.5	80	53.5	66	54	47	60.5	144	64	57.5	53	140	54	835.5	57	60	65	59.5	58.5	62.5	54.5	48	59.5	64.5	62.5	49.5	276.5	52.5	120	64.5	62	64	66	59.5	56	62	60	73.5	80.5	73.5	68.5	53	56	50.5	61
3	24	3|4	GPR183	P32249	JHU00213.B3C24R4	2001.5	70.5	68.5	66.5	66	63	59.5	53.5	68.5	63.5	57	64.5	71.5	65	77	73	75.5	73.5	63.5	86.5	63	84	58	58.5	58.5	67.5	57	56.5	80	52.5	65	55	45.5	60.5	161.5	67	58.5	57.5	119.5	61.5	849	59.5	65	67	58.5	60.5	65	59	50.5	59.5	65.5	60.5	52	310	53	129.5	65	62	68.5	62	66	57	62	61.5	75.5	85	77.5	77.5	64.5	61	53	68
3	26	3|4	SKAP2	O75563	JHU00079.B3C26R4	2814.5	67	64.5	67.5	65	63.5	60	49.5	57	64.5	57.5	66.5	67.5	70	70.5	77	72	73.5	68.5	73.5	62	79.5	63.5	52.5	57.5	66	53.5	62.5	86.5	53	69.5	52	48	60.5	115.5	69	59.5	56.5	104.5	56.5	871.5	55	62.5	59.5	62	60	65	60.5	55	56	64.5	61	54	323.5	53	102.5	63.5	66.5	70	69.5	59.5	55	60.5	58.5	73.5	88	76	63	53.5	60	56.5	62
3	28	3|4	SEC22B	O75396	JHU00365.B3C28R4	9215	71	73	73	64	66	65	54	69.5	73.5	55.5	73	70	69	81	84.5	109.5	74.5	62.5	125	76.5	77	79	57	73	64	58	71	94	55	93	60.5	50	58.5	334.5	77.5	65	60.5	236.5	96	784.5	65	69	93.5	56.5	64.5	69	58	56.5	63	69.5	58	55.5	445	49.5	244.5	84	63.5	65	77	75.5	61.5	78.5	85	84	117.5	89	83	69.5	72.5	59	79
3	29	3|4	ECI2	O75521-2	JHU00149.B3C29R4	9270	67.5	76.5	67	63.5	63	61.5	54	72	65.5	60	69.5	66	63.5	76.5	80	78.5	78	66.5	88	65	76.5	61	49	52	60.5	54.5	59	77	55.5	60.5	55	49	53.5	168.5	68.5	56	57	164	55	639.5	64	62.5	73	54	62.5	62.5	61	54	62.5	72.5	60	56.5	325.5	56.5	181	70	62	68	72	87	55	80	70	73.5	99.5	78	69.5	58	71.5	57	68.5
3	30	3|4	EIF6	P56537	JHU00325.B3C30R4	6340.5	62.5	63.5	65	69	62	69.5	53.5	64.5	68.5	59.5	68.5	70	66	76	72	72.5	75	64	87.5	65.5	82.5	63	55.5	52	67	58.5	62.5	98	54.5	66.5	51.5	47	57	185	61.5	64	59	175	58	816.5	59	63	66.5	60.5	58.5	63	58.5	45.5	59.5	68	60	50	329	59	137	67.5	66.5	68.5	66	62	59.5	59.5	63	79.5	81.5	80	69.5	58.5	65	53	60
3	31	3|4	SAT1	P21673	JHU00363.B3C31R4	26817.5	62.5	63	63.5	65	65.5	66	58	70	65	57	70.5	71	71.5	72	71	86	77.5	63.5	79.5	62.5	81	75	56	68	83.5	52.5	59.5	92	52	71	56	50.5	57.5	117	69	63	58	105	62	765	62	59.5	74	61	60.5	72	55.5	49	61.5	67.5	68.5	50.5	665.5	56	439.5	66	64	67	73	55	59	55	70	74.5	82.5	77	68	62	66	55	65
3	32	3|4	IMPA1	P29218	JHU00139.B3C32R4	19396	70.5	60	71.5	64	62.5	69.5	53.5	67.5	63.5	59	71	72.5	60.5	73	66	79.5	71.5	64	78.5	72.5	81.5	65.5	52	55.5	66	53.5	63	96.5	56.5	58	46	49	54	106	66.5	56	60.5	99.5	59.5	1008.5	57.5	59.5	57.5	52.5	61	69	58.5	50	60.5	64.5	61.5	47	307.5	52.5	106.5	68.5	61.5	74.5	69.5	59.5	52.5	57	58	80	90	85.5	66.5	64	62.5	53	56.5
3	1	5|6	GPER1	Q99527	JHU00229.B3C1R6	2162	65	59.5	69.5	63.5	58.5	66	61	75.5	65	57.5	72	68.5	68.5	70.5	76	84.5	72	66	83.5	69	81	63	57.5	58.5	66.5	53	58	81.5	52.5	54.5	53.5	48	59	117.5	61.5	62.5	83.5	134.5	57.5	667	65.5	66	63	67.5	65.5	72.5	63	55.5	63.5	69	61	60.5	271	56.5	110.5	62	60.5	67.5	75	63.5	51	63.5	63.5	69.5	86	78.5	80.5	58	62.5	58.5	69.5
3	3	5|6	PIP4K2A	P48426	JHU00068.B3C3R6	19362	73.5	87	82	65	76.5	66.5	60.5	78	88	65.5	70.5	72	70	88.5	100.5	148.5	74	80	184.5	67.5	84	71.5	61.5	98.5	78	63.5	69.5	98.5	53.5	87	59.5	50.5	58.5	301	68.5	70.5	86	316.5	79	572.5	69	88	95.5	60.5	58.5	74.5	69	61	68	76.5	65.5	56	798.5	54.5	300	87.5	74	81	95.5	72.5	64	154	86.5	83	96.5	95	126.5	67.5	83.5	67.5	97.5
3	8	5|6	CHP1	Q99653	JHU00116.B3C8R6	9012.5	58	64	55.5	63.5	59	55.5	58.5	75.5	85	60.5	63.5	66	63.5	71.5	72	73.5	68	61.5	77	63.5	71.5	60.5	49.5	56	66.5	57.5	62	72.5	47.5	58.5	56	48	56	86.5	62.5	52	49.5	87.5	56.5	437	58	58	62	64.5	58	66.5	50.5	46.5	57	66	60.5	51	221.5	55	104.5	63	63	67.5	63.5	62.5	51.5	60	58.5	67.5	79	72.5	56	56	62	55	58.5
3	10	5|6	SERBP1	D3DQ70	JHU00366.B3C10R6	17108	72	64	67.5	67	73	73	56	76	65	59.5	70.5	76.5	68	88	81	98.5	74.5	73.5	84	74	85	73.5	58.5	61.5	71.5	60	67.5	89.5	57.5	81.5	62	56	63	106	76.5	60.5	60.5	100	67	406.5	71	66	76	64.5	60.5	70	65	56.5	63	93.5	68.5	60	432.5	67.5	139	74	70.5	73.5	74	71	67.5	64	66	87	92.5	79	69	66	68	66	67
3	11	5|6	NMRAL1	Q9HBL8	JHU00245.B3C11R6	15193	59.5	107	83.5	59	90.5	63	56	76.5	80	64.5	70	84.5	76	103.5	324.5	178	80.5	84	198	69	102.5	83.5	62	72	67.5	58	63.5	89.5	57.5	90.5	63.5	55.5	60.5	569.5	92.5	75.5	81.5	471	99	530.5	62.5	92	103	69.5	62	74	63	74.5	70	81.5	69.5	62	808	63	549.5	102	67.5	72.5	101.5	102	76.5	162	101	84.5	164.5	82	136.5	72	104.5	86.5	98.5
3	12	5|6	KPNA1	Q5BKZ2	JHU16004.B3C12R6	163.5	63	57	53	58.5	59.5	53.5	59	70	63	55	56.5	64	64	70	62	63	65	62.5	60.5	58.5	75	62	50.5	52	63.5	52	59	77.5	47	52.5	49	47	57.5	54.5	57.5	50.5	55.5	62.5	49.5	502.5	64.5	52.5	54.5	57	58.5	65.5	58.5	45.5	51.5	63.5	61.5	46	162.5	51.5	66	59	62.5	62.5	64.5	55	49.5	48	55.5	64.5	76	81	54.5	56.5	52.5	54	55
3	13	5|6	SOD1	P00441	JHU00369.B3C13R6	30704	64.5	76.5	62	58.5	68.5	61.5	55.5	73	70.5	55.5	63.5	68	68	78	76	91	72.5	63	86	58	74.5	77	55	61	66	58	62.5	86.5	51.5	75	49	52.5	64.5	170.5	65	63	59	142	59.5	457.5	61	69.5	77	62	57.5	65.5	56	48	57	74	66	56.5	308	63.5	146.5	70	59	66.5	75	60	57	66.5	68	76	89.5	77	66.5	61.5	63	54	68.5
3	14	5|6	PPP3CC	P48454	JHU00164.B3C14R6	6973	68.5	62.5	63	55	61	61.5	56.5	68	67.5	58.5	64.5	64	59.5	72	77.5	87	63.5	63	73.5	54.5	76	60.5	56.5	54.5	65	52.5	59	82	52	74	55.5	50	57.5	190	63.5	59.5	55.5	146	62	656.5	62	60.5	68	59.5	58.5	72	59	49	57	64.5	54.5	53.5	286.5	55	147.5	65	62	66	98	63.5	58.5	65	67.5	76	81.5	74.5	58	60	64	57.5	59.5
3	16	5|6	AKR1E2	Q96JD6-4	JHU00195.B3C16R6	5304	60.5	64	68.5	60	61	62	54	72.5	69	60	62.5	68.5	67.5	73.5	80.5	84.5	67.5	64	85	59	71	63	52	59	66	52	60.5	78	53.5	66	54	49.5	63	202	62.5	57.5	54	172.5	61	558	58.5	65	69.5	63	61	68.5	60	51	59	72	64.5	58	261	55	152	70	82	71	63.5	62.5	54	59	62.5	77.5	92	80	64.5	56	64	56	64
3	18	5|6	TAGLN2	P37802	JHU00371.B3C18R6	18630	69.5	61	61	63	59.5	60.5	53	66	64.5	57.5	60.5	65.5	69	70.5	67	66.5	75	60.5	74	62	75.5	72.5	50	50.5	59	54.5	61	84	48	61.5	56.5	50.5	58.5	93.5	69	52	47.5	96	62	787	62.5	57	60.5	55	57.5	65	57	52	59	67	55	49	278.5	54.5	90.5	64.5	60	66.5	62	57.5	55	52	58	75.5	81	75.5	64.5	53.5	55	56	55
3	21	5|6	CNOT2	Q9NZN8	JHU00309.B3C21R6	5726.5	73.5	67.5	61	61.5	70.5	66	55.5	63.5	73	55	67.5	61	63	81.5	79.5	89	65.5	63	86	66	74.5	64.5	59	59.5	68	57	63	89.5	53.5	63	54.5	50	68	236.5	60.5	62	56	161.5	82.5	913.5	60	65	74.5	65	56.5	64	60	55.5	62.5	75	67	54.5	310	56	200.5	74	62.5	68	67.5	64.5	58	83.5	71.5	77	103.5	73.5	73.5	58	73	62	65
3	22	5|6	HACD1	B0YJ81	JHU00168.B3C22R6	466	86.5	59.5	60	59	59	60.5	52	66	65.5	53.5	69	58.5	67.5	66	66.5	72.5	65.5	62.5	73.5	62.5	63	57	50.5	51.5	60	55.5	54.5	75	47	53	56	47	58.5	111.5	61	55.5	53	94.5	50	697	57.5	54	62	61	58	60.5	56.5	48	57.5	63	60	45.5	200	54	92.5	65	57	68.5	60.5	56.5	58	57.5	58	72	77.5	66	62	56	59	55	62
3	24	5|6	CCNH	P51946	JHU06163.B3C24R6	3312	64.5	63.5	64	58	57	61	57	67	68	45.5	59.5	59	67	75.5	70	74	65.5	61.5	76	66.5	73	63	54.5	55.5	64.5	56	59.5	95	49	55.5	51.5	46.5	57.5	104	53	60.5	54	97	57.5	774	57.5	59.5	64.5	58	51.5	60	56.5	48	58.5	64.5	67	52	216.5	54	102	64.5	60	68	63.5	57.5	56.5	50.5	58.5	98.5	78.5	72.5	57.5	62	58.5	51.5	58.5
3	25	5|6	CCNH	P51946	JHU06163.B3C25R6	264.5	63	63.5	59	56	55	59	48.5	60.5	72.5	53	66	61.5	67.5	67	69	70.5	66	56.5	65.5	58.5	69	58	51.5	52.5	62	58.5	51	81	46	53.5	52	45.5	54.5	56	58.5	51	55	62.5	51	757	57	57.5	62.5	57.5	54.5	60.5	53	47.5	53.5	67.5	57.5	50.5	179.5	49.5	56.5	60	61.5	64	63	54	51	44.5	55.5	69	72	69	50.5	58	54.5	55.5	54.5
3	26	5|6	DGKE	P52429-2	JHU00025.B3C26R6	748.5	60	62.5	60	59	66	61	59.5	66	65	54.5	58	64.5	69	68.5	73	72	66.5	65.5	79.5	63.5	73	61.5	54	50	66.5	45.5	60	102	47	56	57.5	48	55.5	82	65	53	55.5	85.5	48.5	560	58.5	61.5	62.5	51.5	58	64.5	54.5	44.5	58.5	64	59.5	55	227.5	53.5	80.5	63	64.5	69	66.5	55.5	52	55.5	57	76	85.5	75	53	50	59.5	53	54
3	29	5|6	PPME1	Q9Y570	JHU00155.B3C29R6	6190	65.5	61	60.5	59.5	61.5	63	57.5	66	62	57	64	62.5	56.5	68	67.5	69	69	64	80	67.5	77	61.5	47	53	67	52.5	59	76	42	55	54	53.5	53	117	60	51.5	58.5	120	51	599	60.5	63.5	70.5	60.5	61	70	61	48.5	60.5	64	60	56.5	226	56.5	98.5	61	66	65	66	62	52	61	65.5	71.5	93.5	74.5	62.5	56.5	61	57.5	58.5
3	30	5|6	PDE6D	O43924	JHU14136.B3C30R6	28328	55.5	59	65.5	61	61.5	67	52.5	68	66	49.5	68	65.5	63	69	81.5	76	69.5	64.5	77.5	62	79	80	54	47.5	66.5	52	54.5	84.5	50.5	63.5	55.5	55	55.5	82.5	72	52.5	57	89.5	58	683.5	61	64.5	65	57	67	70.5	59.5	48	54	62.5	64.5	55.5	240	54.5	86.5	67	63.5	71	67.5	63	53	55	61.5	70	78	74	61.5	53.5	70	52	67.5
3	31	5|6	ERO1A	Q96HE7	JHU13229.B3C31R6	2291	66	69.5	62	59	66.5	62	57.5	66	65	58.5	66	64	66	74.5	77	84.5	66.5	60	85	63.5	73.5	63	52.5	54.5	61.5	56.5	65.5	87.5	45	58.5	58	54	62	165.5	61.5	52.5	58	133	57.5	709	60	64	69.5	57	59.5	71	61.5	52	63.5	67.5	70	57.5	305.5	56.5	121.5	72.5	62.5	69	68.5	65.5	55	67.5	60	77	87	77	67	60.5	64	58	61
3	32	5|6	ACP5	P13686	JHU00099.B3C32R6	1082.5	64.5	54.5	62.5	56.5	69.5	63	53	68.5	64.5	59.5	70.5	63.5	62.5	67.5	74	78.5	70.5	62.5	78.5	63.5	81	64.5	50	51	64	55	58.5	87.5	47	55.5	57	49	58.5	108.5	61.5	55	50	103	53	878	67	59	56.5	63.5	59	73	56.5	45	64	69	61.5	56.5	193.5	51	85	64	62.5	69.5	66	59.5	48.5	54.5	55.5	75	88.5	74	67	61	58	54.5	59
3	1	7|8	ARL2BP	Q9Y2Y0	JHU00581.B3C1R8	34906.5	70.5	72	115.5	69	81	86	61	74	79.5	72.5	82	79	94	90	92	98.5	83.5	88.5	97	69.5	211.5	107.5	65.5	75.5	77	67.5	69	128	62	288.5	112.5	60.5	58.5	221	129.5	79.5	99.5	247	91.5	1711.5	74.5	82	107	352.5	78.5	103.5	73	219.5	71	95	69.5	64.5	957	71.5	222	78	71	79	93	84.5	68	93	78	104	93.5	95.5	85.5	67.5	76.5	68.5	86.5
3	2	7|8	GNB3	F1T0G4	JHU00422.B3C2R8	2730.5	60	77.5	74	61	71.5	57.5	53.5	70	82.5	60	68.5	73.5	66	92	125.5	180.5	66.5	66.5	197	60	95	65.5	57.5	58	65	54	65.5	89	47.5	76.5	57	49.5	55	615	68	64.5	88.5	463	75.5	558.5	59	96	115.5	56.5	59	65	71	68	59	73	62.5	58	758	53	449.5	105.5	67.5	68.5	83.5	87	56.5	167	68.5	79	82.5	86	102	72.5	76.5	69	89.5
3	3	7|8	CDC20	Q12834	JHU00406.B3C3R8	1100.5	60	60.5	58	57	63	56.5	58	62.5	58	56	63	67.5	62.5	58	70.5	73	71	59	77.5	54	68.5	56	55	52.5	65.5	53.5	57.5	89.5	46.5	55	49.5	47.5	55	102	60	58	55.5	90.5	54.5	524	67	60	61	47.5	61.5	59.5	56.5	53	62	65.5	57.5	51	158	51	95.5	61	65.5	63.5	71.5	59.5	53	61.5	54.5	74	70	75.5	60	55	54	54	63
3	4	7|8	SERTAD3	Q9UJW9	JHU00658.B3C4R8	1076	59.5	61.5	59.5	59.5	53.5	61	56.5	60.5	58	58.5	64	58	59.5	62.5	65	66	70.5	53	70	61	72.5	57.5	56	51.5	67	52	58	73	49	52	50.5	50.5	53.5	87	52	56	53	80	47.5	527	56.5	61.5	61.5	57.5	54	63	56.5	49	62.5	64	61	51	156.5	48.5	78.5	60.5	62	65.5	66	57	52	49	57	65.5	79.5	74	56.5	54.5	60	56	63.5
3	5	7|8	BNIP2	Q12982	JHU00396.B3C5R8	13958.5	58.5	73	67	65.5	63	60	55	67.5	64.5	62.5	84.5	70	68.5	73	75	101.5	73.5	59	101.5	67	80	70.5	60	56.5	64.5	55.5	61.5	79.5	52	67.5	57	52.5	52.5	313	62	62.5	59.5	272.5	67	683.5	64	93.5	78	60.5	57	72	62	53	62.5	64.5	61	55	375	64.5	256	69.5	72	70	70.5	68	55.5	103	68	71.5	108	80	76.5	63.5	60.5	61	66.5
3	6	7|8	RPL29	P47914	JHU00644.B3C6R8	2069	66	62	58.5	58.5	59.5	51	57	69.5	60.5	57	66	56.5	65	73.5	69	63	70.5	58.5	74.5	60	79	58	52.5	54	59	46	50.5	85.5	47	62	52.5	47	53	88	61.5	56	56.5	80	49	617	60	59	68.5	57	56	61	55.5	43.5	58	68	58	51.5	203	49	88.5	66.5	65	65.5	64	57.5	56	55	60	69	85	76.5	63.5	53	63	57.5	54.5
3	7	7|8	SERPINA10	Q9UK55	JHU00741.B3C7R8	3383.5	57.5	64.5	57.5	63	62	55	56	63	60	62	57	61	55	61.5	76	76	70.5	63	82	58	72	59	50	52.5	56.5	52.5	61	79.5	50.5	56.5	55	49	51	184	59.5	53	57.5	152.5	59.5	488.5	56.5	61.5	65.5	57.5	62.5	66	59.5	53	56.5	64	58.5	59	226.5	50	159	68.5	61.5	67.5	65	61.5	57	65.5	59.5	70	111.5	72.5	61	55	65	54	59.5
3	8	7|8	ACCS	Q96QU6	JHU00543.B3C8R8	13793.5	65.5	73	68.5	71.5	69.5	69	58.5	74.5	64	70	63	73	69	80.5	86.5	117	75.5	68	104	78.5	91.5	73.5	56.5	59.5	68.5	68.5	81.5	94	55	86	70.5	54	58	233	78.5	72	66	242.5	73.5	877	68.5	71	74	66.5	65.5	72.5	63	57.5	65	78.5	66	59.5	274	59.5	292	78.5	69	70.5	77	146	58.5	83	103.5	74	122	87	75	62.5	74	59	74.5
3	9	7|8	MFSD14B	Q5SR56	JHU00524.B3C9R8	3918.5	59.5	63.5	61.5	55.5	61.5	60.5	58.5	63.5	58.5	56.5	66	65	60	67.5	75	72.5	68	64	94	64.5	83	62	52	58	68.5	66.5	60	75	50	61	51	47	57.5	155.5	61	56.5	51.5	159	60	690.5	55.5	63	68.5	59	61.5	65.5	56.5	51.5	63.5	65.5	60	54.5	251	54.5	136.5	67	64	63	63	64	60	57	64.5	67	94.5	71.5	68.5	50.5	62	56.5	63.5
3	10	7|8	PRO1489	NA	JHU00688.B3C10R8	8834	65.5	68	63.5	55	66	65	52.5	77	61	59.5	56.5	69	64	84	84.5	87.5	70.5	64.5	109	63.5	77	70.5	56.5	56	61.5	49	54.5	95.5	51.5	62.5	52.5	49.5	55.5	298.5	64.5	57.5	50.5	234.5	71.5	542.5	60.5	67	69.5	63	62	66.5	55	56	63	72	62	52.5	416	56.5	192	70.5	60	74.5	73.5	74.5	54.5	77.5	71	75.5	109.5	74.5	77.5	50.5	70	62	73
3	11	7|8	NCS1	P62166	JHU00612.B3C11R8	24986.5	60.5	56	94	59.5	63	61	59	67	64.5	63.5	63.5	64	64.5	65.5	73.5	80.5	75.5	60.5	74	67.5	81.5	70	55.5	52.5	65	55.5	59	82.5	55.5	82	50.5	50	55	95.5	62	62	56	89	80.5	671	61	57.5	62	76.5	58	71.5	57	53	64	77.5	62.5	48.5	347	63	107.5	70.5	63.5	67.5	64.5	57	56.5	59.5	56	66	83.5	81	56	56.5	60.5	55	62.5
3	12	7|8	HLA-DRB1	D7RIG5	JHU00429.B3C12R8	533	61	57.5	59	60.5	55.5	56.5	51.5	68.5	63	54.5	55	63.5	59	60	66.5	104.5	67	58	78.5	67.5	80.5	60.5	54.5	47.5	62.5	51.5	57	81	47	62	48.5	49	52	119.5	59.5	56.5	50	102.5	54	535	61	57.5	63.5	55.5	54	61.5	55	49.5	61	64	64	54	231.5	47.5	107.5	60.5	59.5	66	65	63	49	58	57	69	74.5	73.5	53	63.5	60.5	56	61.5
3	13	7|8	APH1B	Q8WW43	JHU00680.B3C13R8	977	58	59.5	52.5	57.5	58	57	53	73.5	65	56.5	61	62	57.5	66	75.5	70	66	62.5	85	60.5	71	55	49.5	54	66	58	58	69.5	48.5	59	52.5	44	59.5	104.5	58	56.5	52	92	59	461	64.5	54	63.5	60	60	63	57	48.5	56.5	60	61	50	150	56.5	96.5	62.5	60	64.5	65	57	51.5	57	62.5	69.5	68	69	52.5	56	55	51.5	58
3	14	7|8	CDCP1	Q9H5V8-3	JHU00501.B3C14R8	2608.5	94.5	84	83	76	75	75	64.5	81.5	79	72.5	82	79	79	97	93.5	115.5	84	86	97	75	97.5	78.5	65.5	61.5	80.5	67	83.5	127.5	61	96	64.5	67	76.5	228	87	77.5	75.5	214	82.5	479	73.5	75.5	91	70	70	85.5	68	67	78	93	76	65.5	316	77	180.5	88.5	83	79	89	90	75	99.5	81	89.5	109.5	109	76.5	70	75.5	67	88.5
3	15	7|8	CD52	P31358	JHU00405.B3C15R8	3595	65	60	59.5	59.5	68	63	58	67	68	62	61.5	69.5	63.5	75	71	71.5	66.5	57.5	84	63	76	62	53	51.5	62.5	47.5	55.5	74	46	60.5	51.5	50.5	57	103.5	62.5	53.5	53	115.5	52.5	626.5	59.5	61	64	57	61	64.5	57	52.5	56	65	60	52	250.5	54.5	109.5	68.5	59.5	63.5	65	65	57.5	58.5	60.5	74.5	86	77	59.5	56.5	61.5	55	64
3	16	7|8	NRAS	P01111	JHU00635.B3C16R8	26872.5	65	140.5	105.5	69	109.5	67	56	90	131	68	71	76	71	150	139	199.5	71.5	86	271.5	68.5	108.5	92.5	68.5	91.5	68	53	71.5	103.5	54	99.5	55	57.5	70	824.5	93.5	93.5	60	849.5	137.5	738	71.5	121.5	160.5	64.5	59.5	83.5	73.5	96.5	67.5	79	78	70	1549.5	67	854.5	124.5	80	78	120.5	122	74	245	107	88	234.5	96.5	171	88	126.5	80	135.5
3	17	7|8	PATZ1	Q9HBE1-4	JHU00542.B3C17R8	6478	65	65	63	63	68.5	61.5	54	74	71.5	64	64.5	61.5	60.5	73.5	78.5	84	74	69	89.5	64	80.5	65	53	52.5	63	49.5	62	77	52	63	49	49.5	56	203.5	68	65	54	174	70.5	562.5	62.5	67	72.5	56.5	60	66.5	58.5	53	63	61.5	68.5	58	439	53	168.5	73.5	64.5	74	71.5	66.5	58	70	70.5	75	98	79	66	60	78.5	57.5	65
3	18	7|8	HPGDS	O60760	JHU00728.B3C18R8	34133.5	62	81	67.5	66.5	73.5	72.5	51.5	77	82.5	62	62.5	61.5	191	80	89	96.5	72.5	92	112	74.5	90	98	60.5	75	68.5	66	88	99.5	48.5	92.5	68	51.5	94.5	245.5	85	78.5	57	186.5	92	614.5	68	67.5	81.5	61.5	81.5	69.5	65.5	60	66.5	164.5	64.5	54	604.5	67	250.5	83	69.5	73	75	73	185.5	90	90	83.5	108	71.5	88.5	76	76.5	63.5	83
3	19	7|8	MYL4	P12829	JHU00633.B3C19R8	19115	62	58	68.5	70	66.5	71.5	52.5	67	68	60	68	75	90	70	118	74	69	152.5	77.5	69	75.5	72.5	51.5	54	74.5	56	64.5	91.5	54	84	57.5	60.5	60.5	114.5	88.5	54	60.5	117.5	224	399.5	62	64	165	60.5	61	85	64	51.5	65	88	66.5	62	337	61.5	143	74	69.5	72.5	82	87	56	59.5	57.5	87	137.5	65	65	86	62.5	62	67
3	20	7|8	ELP6	Q0PNE2	JHU00470.B3C20R8	4557	63.5	76	70.5	71.5	68	61.5	56.5	62.5	66	61.5	62.5	65.5	64	79.5	78	105.5	80.5	64.5	115.5	69.5	82.5	62	51	54	71.5	59	64.5	96	50	67	53.5	47.5	58	258	62.5	58.5	57.5	275	76	617	65.5	68	75.5	63	63.5	63	60.5	59.5	61	67.5	63.5	59.5	491.5	57.5	230.5	74.5	61.5	72.5	75.5	75.5	61.5	100.5	66	78	168	81	83	73	72.5	61	72.5
3	21	7|8	PSG1	P11464-4	JHU00732.B3C21R8	1104.5	66	60	57.5	61.5	59.5	57	56	68.5	65	60	63.5	61	62	65	70	71.5	69.5	53.5	81	59.5	72.5	57	56	50.5	64.5	51	60	78.5	49	58.5	53.5	49.5	52	107	57.5	49.5	53	92.5	52	695.5	57	58.5	68	59	61	60.5	52	47	59	69	59.5	54	257.5	51.5	86.5	62	59.5	68	65	60	53	55	56.5	74.5	74	72	55.5	60	63.5	57.5	56
3	22	7|8	MOXD1	Q6UVY6	JHU00536.B3C22R8	1158.5	60.5	64.5	60	58.5	61	61	54	68	62	53.5	65	63.5	66.5	69	70.5	69.5	68	58.5	72	59.5	69.5	54	50	48.5	61.5	57	52.5	79.5	47.5	53	53.5	48	54	131	61.5	54.5	56	109	61.5	717	60	59	62	58	54.5	64	54	48	55	64	60	50	291.5	50	109.5	67.5	58	66	67	57	50	60	65.5	70.5	69	70.5	60.5	57.5	56	54	53.5
3	23	7|8	YEATS4	O95619	JHU06332.B3C23R8	3742.5	61.5	57.5	62	60.5	57.5	67.5	52	70.5	67.5	55.5	67.5	64	64	69.5	67	74	71.5	63.5	83	65.5	69	57.5	51	51.5	59.5	52.5	53.5	77	48.5	60	50	44	53.5	122.5	59.5	53.5	57	124	54	809.5	62	62.5	65.5	59.5	56.5	57.5	54.5	42	62	71.5	63	56.5	281	50.5	112	64.5	58	67	63.5	56.5	48.5	59	61.5	71.5	84	75.5	61	56.5	58	57	58.5
3	24	7|8	CACYBP	Q6NVY0	JHU16165.B3C24R8	11428	60.5	63	60.5	64.5	65	68	54	66	66.5	53	60	63.5	67	65.5	74.5	79	69.5	65	84	67.5	73	65.5	52	55.5	63.5	59	53	92	53.5	63.5	51	48	56	160.5	65.5	55.5	64	133.5	59.5	720.5	64.5	67	69	63.5	62.5	69	61.5	50.5	63.5	76	62.5	55.5	472	57.5	134	69	65	60.5	73	62	53.5	63	70	76	83.5	78	69	61	66.5	59	61
3	25	7|8	CDC34	P49427	JHU00592.B3C25R8	33115.5	69	72.5	82.5	72.5	113	79	55.5	77	77	66.5	67	78.5	74	83.5	109.5	104.5	88.5	69.5	122.5	86	109	102	60.5	68.5	77.5	69	91.5	105.5	66	104	71	59	62.5	218	69	92.5	64.5	224.5	99	1781	75	75.5	104.5	70.5	75	94	75.5	59.5	72	272.5	72	63	1959.5	69.5	210	80	86.5	77	89.5	77	68.5	84.5	80	129.5	104	95.5	75	67.5	80	64	87
3	26	7|8	XPO5	Q9HAV4	JHU00478.B3C26R8	2886	69.5	72	71	67.5	71	66	63.5	76.5	75	72	71.5	71	78.5	87.5	78	84.5	80.5	77	91.5	68.5	78.5	72	66	57	74.5	63	69.5	90	56	75	62	55	70.5	150	72.5	64	61.5	161	61.5	718.5	75	72.5	75	60.5	72	80	64.5	57.5	73.5	80.5	76	64	259	61.5	140.5	75.5	76.5	71	79	75	67	69	71.5	89	110.5	96	67.5	72	77.5	66.5	77.5
3	27	7|8	C18orf21	Q32NC0-2	JHU00491.B3C27R8	5648	56.5	60	62	63	62	59.5	57	72.5	68.5	62	61.5	64.5	63.5	65.5	78	78.5	73	62.5	88	64.5	67.5	61.5	62	49.5	63	57.5	59.5	64.5	45	52	51.5	45.5	55.5	133	59.5	49.5	51.5	136.5	57	508	65	65	68	62.5	61.5	68	57	52.5	65.5	67	64.5	55.5	328	52.5	144	70.5	55.5	70.5	60	64	54.5	65.5	60	76.5	95	79	62	55.5	64	54.5	65
3	28	7|8	CYP2C8	P10632	JHU00694.B3C28R8	2526.5	61.5	57	64.5	64.5	59	63.5	58	66.5	64.5	58.5	59.5	69	68	71.5	76	74.5	70	56.5	75	62.5	65	58.5	48.5	53.5	67	56.5	61	88	47.5	62	50	44.5	56.5	146	69	53.5	50.5	93.5	57	656	59.5	60.5	72.5	56	56	64	58	50	67.5	69	61	54.5	265	55.5	103	60	58	60	65	70	59	53.5	60.5	71.5	97.5	75.5	54	56	65	55	65
3	29	7|8	C1QTNF1	Q9BXJ1	JHU00492.B3C29R8	7405	61.5	67	70	62.5	65.5	70.5	62	79.5	67	62.5	65	71	73.5	74	81	87.5	75	62	88.5	66.5	81.5	69.5	57.5	55	66	58	75.5	91	50	60.5	54	51	57.5	126.5	64	58	55	102.5	59.5	526	63.5	66	71	59.5	63	65.5	66	53	65	72	61.5	63	273.5	56.5	127	62.5	68	65	70.5	69	54.5	61	67	85.5	103	83.5	66.5	64.5	70.5	59.5	66
3	30	7|8	NAMPT	A0A0C4DFS8	JHU00725.B3C30R8	1274	61.5	66.5	62	53	58	61.5	58.5	72	62	54.5	63.5	59.5	64	66	72	91	66	54	80.5	69	72	61.5	47.5	49	60.5	54	61.5	90.5	48.5	63	47.5	45.5	57.5	121.5	61.5	54	51	99	54.5	689	59	54.5	61.5	57	61	63	60.5	53	59.5	66	60	49	334.5	48.5	99.5	64	60.5	69.5	65.5	62	53.5	58	58.5	72	97	76	65	62	64.5	53	60
3	31	7|8	TMEM40	Q8WWA1-2	JHU00758.B3C31R8	2196.5	58	61	65	63.5	64	65.5	49.5	60	67	53.5	64	59.5	62.5	67.5	73.5	70.5	68.5	59	72.5	61	72.5	55	50	48	63.5	55.5	63.5	77	50.5	66.5	52.5	50	56.5	101.5	57.5	53	55.5	95	47.5	621.5	62	57.5	60	58.5	57.5	56	55	47	62	68	58.5	54.5	263	52.5	92.5	63.5	60.5	70	64.5	55.5	52.5	55	60	71.5	87.5	77	59	59	62	57.5	58
3	32	7|8	MRPS16	Q9Y3D3	JHU00537.B3C32R8	520	60.5	60.5	58.5	59	63	61.5	41.5	61.5	58	53	61.5	60	65.5	69	68	76.5	63.5	59	74.5	64.5	74	69.5	52	50.5	64.5	51.5	52.5	79	51.5	58	52	49.5	61	110.5	58	55	52	112.5	51.5	741	60.5	68	58	53.5	54.5	68.5	55.5	47.5	61	68.5	58.5	46.5	181	50.5	98.5	64.5	59	66.5	64	52	48.5	57.5	57	74.5	93.5	79.5	66.5	59.5	60.5	54.5	60.5
3	1	9|10	CALB1	P05937	JHU00587.B3C1R10	43082	73	71	69.5	76	80.5	77	64	87.5	72	78.5	73.5	75.5	76	88	79	81	80	73	84	68.5	122.5	106.5	61.5	61.5	83.5	63.5	74	112.5	62	118	66	59.5	64.5	89	80.5	76	77.5	101.5	75.5	1440	69.5	71.5	87.5	78.5	74	90.5	61.5	56.5	133.5	74.5	81.5	59.5	551	60.5	102.5	81	77.5	107.5	80	72	61.5	64	73.5	82	101	85.5	76.5	72	67.5	68.5	71
3	2	9|10	VPS8	Q8N3P4-3	JHU00477.B3C2R10	967	58	57.5	56.5	64.5	59	54	58.5	55	61.5	58.5	66.5	63	72.5	67	69.5	65.5	67.5	60	68.5	60	71.5	55	52	46	66.5	56.5	57.5	80.5	51.5	51.5	54	47	51	87.5	62	54	50	86	49.5	548.5	62	55	60	59.5	53	63.5	55	49	59.5	74	59	52	147	51.5	81.5	71.5	66.5	72	67.5	65	49	54	58.5	75	87.5	79	53	61.5	60.5	57	61.5
3	3	9|10	MECR	Q9BV79	JHU00333.B3C3R10	103	60	60.5	50.5	63	59	58.5	57	56.5	57	55.5	58.5	65	62.5	64	65.5	65.5	66	66	65	61.5	70.5	56.5	54.5	54	64	53.5	51	67	49	55	51.5	48	52	55	58.5	55.5	47.5	59	50	706	63.5	54.5	52.5	61	55.5	64	53.5	45	55	66.5	60	52	120.5	50	66.5	61.5	65	66	63	58.5	46.5	54.5	57.5	68.5	88	72.5	57	54	57.5	59.5	55
3	5	9|10	H1-0	P07305	JHU00425.B3C5R10	8183.5	62	68.5	66	71	62.5	61.5	59	67	68.5	56	63	65.5	72.5	67.5	78	75	74	61	85	66.5	77.5	67	52	61.5	64	59	57.5	84.5	49.5	59	59	51	52	121	63	58.5	56.5	101.5	55.5	518	64	64.5	70.5	60.5	56	67.5	68.5	52	61	75.5	60.5	57	461	55	114.5	66	74	69.5	74	65.5	57	61	62.5	78	103	76.5	71	65	66	64.5	55
3	6	9|10	CA2	P00918	JHU00585.B3C6R10	19681.5	57.5	63	56.5	59	61.5	65	60.5	66	60.5	56	63	62	69.5	60.5	68.5	66	72.5	60	73.5	62.5	73.5	69.5	54	52.5	54.5	51	60	86	53	58.5	55.5	48.5	51	83.5	72.5	60	60	87	54	508	64	61	61	54	54.5	68.5	58.5	47.5	59.5	70	62	52	235.5	55.5	94	66	65	74.5	64	58.5	54.5	54.5	57.5	83	81	77.5	60.5	61	63.5	57.5	59.5
3	7	9|10	CCDC59	Q9P031	JHU00690.B3C7R10	264	62	63	56	62.5	68	59	60	59.5	62.5	58	61.5	59.5	63	72.5	70.5	65	74	67.5	75	58.5	71.5	54	55	55.5	55.5	53.5	59.5	74	49	51.5	48	44	48	90.5	56.5	54	54.5	73.5	58.5	494	60.5	60	59	54.5	62	61.5	54	49.5	62.5	66.5	57	58	172	46.5	78	61.5	59.5	68.5	56	58.5	57	52	60.5	75	87.5	75	60.5	59.5	58	54	57
3	8	9|10	CLDN1	O95832	JHU00504.B3C8R10	8594.5	65.5	72.5	62.5	64	71	60.5	57	67	68	58.5	65.5	68	67	78	81	101	68	64.5	94	68	86.5	68.5	56.5	61.5	68	54	59.5	79.5	52	69	53.5	52	57	252.5	65.5	54.5	64.5	232.5	67	710.5	61	66.5	78	67.5	60.5	70	62	56	64.5	69	60	59.5	385.5	54.5	219	75.5	59.5	67.5	67.5	61	54	87.5	64.5	81.5	122	77.5	69	63	67	60	76.5
3	9	9|10	IGLL1	P15814	JHU00528.B3C9R10	4460	60.5	62	65	65.5	63	54	58	63.5	67	56	57	69	66	68.5	79	80.5	73	65.5	92	59	77	60	54	58	63.5	52	65.5	78	50.5	57.5	55	49.5	52.5	230.5	53	55.5	54.5	173.5	61	543.5	61	58.5	68.5	58	57.5	66	55	51	55	71.5	64	54.5	305	46	183.5	70	56	73	67.5	60	51	73.5	59.5	78.5	108	76	62	54	65.5	56.5	59
3	10	9|10	VPREB3	Q9UKI3	JHU00763.B3C10R10	228.5	57.5	53.5	61	54.5	60.5	56.5	53.5	61.5	58	56	52.5	57.5	64	59.5	66.5	64.5	68	61.5	66.5	59	76	57.5	52.5	48.5	58.5	50	55	75	47	51.5	46.5	48	53	78.5	55.5	57.5	53.5	79	50.5	560	60	58	66.5	60	54.5	62.5	53	43.5	53.5	63	62	49	168	46	87	62.5	57	63.5	65	58	46	55.5	53.5	66.5	84	67.5	54.5	52.5	53.5	54.5	58.5
3	11	9|10	CA8	P35219	JHU00586.B3C11R10	31902.5	62.5	69	75	67.5	73.5	81	55	72	77	76	72.5	103.5	80.5	78	98.5	97.5	74	64	78	105.5	94.5	108.5	66.5	67	79.5	58.5	69	80	57	113.5	61.5	79	59.5	123	72	85.5	62	140	82.5	780.5	65.5	62	74	73.5	100	127.5	60.5	54.5	63	92	64.5	56	438.5	126.5	138.5	72.5	69	69	82.5	76.5	59.5	68	66.5	88.5	96.5	90	73.5	59.5	72.5	66.5	70.5
3	13	9|10	CCDC26	Q8TAB7	JHU00689.B3C13R10	383	56.5	63	67	55	57	55	58	66.5	65.5	58.5	58.5	61.5	62.5	74	68	72	65.5	58.5	75	59.5	71	55	50.5	53.5	72	44	55.5	75.5	46.5	53	45.5	46.5	55	91	59.5	45	52.5	80.5	49.5	514	59.5	50.5	61	56	53.5	63	53.5	48	55	60.5	60	45.5	145.5	51	81	60.5	58	60.5	62.5	57	54	52.5	58	67	64.5	68.5	58.5	54	57.5	55	59
3	14	9|10	ZNF501	Q96CX3	JHU00575.B3C14R10	406	61.5	62	66	51.5	58	58	52	63.5	62.5	53	67	63	61	72.5	77	78.5	70	58.5	73.5	59.5	74.5	55.5	54.5	48	64	47.5	57	75	48.5	54.5	46.5	46.5	53.5	136.5	60	54	51.5	104.5	52.5	534	57.5	54	60	55	56.5	59.5	55.5	48	55	63	57.5	56	202.5	48.5	120.5	59	60	72.5	62	60.5	52.5	64.5	65	65	76	74.5	53.5	51	57	53.5	62.5
3	15	9|10	C1QTNF1	Q9BXJ1	JHU00492.B3C15R10	9398.5	67.5	61.5	65	69.5	66	71	57	75.5	60.5	67	68	63.5	61.5	71.5	78	80.5	75	61	81	71	76.5	68.5	60	57	65	52.5	63	91.5	54	66	58.5	54.5	65.5	108	67	67.5	57	113	65	607	60.5	61	70	63.5	59	73	62.5	52.5	62	69	68	62	278.5	57	110	64	58.5	72	75	67	56.5	61.5	66	76	93.5	72	59	60.5	66.5	59	64.5
3	16	9|10	RPL6	Q02878	JHU00645.B3C16R10	405	56	55.5	59.5	62	61	55	55.5	64	65.5	53.5	59.5	62	59.5	62	70.5	70.5	66.5	67.5	72.5	62	70	58	54	47	60	53	58.5	60.5	48.5	52.5	54	46.5	51.5	82.5	64	55	46.5	74	49.5	525	58	57	61.5	60	57.5	66	53	49	59.5	68	57	48	207.5	51	79	60	54	57	68	51.5	48.5	46.5	57.5	73.5	79	69	48.5	54	58	50.5	61.5
3	17	9|10	CYP2U1	Q7Z449-2	JHU05588.B3C17R10	421.5	64.5	57	65.5	57	60	58.5	56	69	61	55.5	64.5	63	62.5	66.5	68	67	70.5	66	71	62	69	60	51.5	50	62.5	47.5	59	67	46	55	51	47	54	85	61.5	54	52.5	91	50	432	56.5	59	63	56	53	66.5	51	47	52	70.5	54	48.5	195	46	90	63	62.5	64	62	54	50	54	58.5	66.5	77	77	53	56.5	55.5	52.5	56
3	18	9|10	PORCN	Q9H237-2	JHU00731.B3C18R10	333	62.5	55	68.5	58.5	63.5	56.5	57.5	62.5	64	58.5	65.5	61	60.5	71.5	69	65.5	64.5	60.5	75.5	61.5	73	61.5	46	52	63	59	56.5	76	51	64	59	44	55	124	55	53.5	56.5	99	56.5	478	66	59	64.5	61	52	66.5	55	43.5	62	63	64.5	56.5	261.5	57.5	92	65.5	60.5	59	68.5	59.5	53.5	52	64	74.5	82.5	72.5	61.5	59.5	54.5	53	58
3	19	9|10	DHODH	Q02127	JHU00599.B3C19R10	29372	102.5	721.5	85	85	97.5	79.5	71.5	92.5	94	83.5	89	90.5	99.5	109	111.5	117	103	81	115.5	107.5	101	126	84	78	82.5	78	86.5	120.5	81.5	93.5	73.5	81.5	78.5	190	87.5	87	87.5	2270.5	94	526.5	81	99.5	116	93	80.5	102.5	90	66.5	86	128.5	90	79	443.5	92	199.5	96	91	94	114	110.5	115	90	81.5	112.5	138	116.5	116.5	91	100	88.5	89
3	20	9|10	TIPIN	Q9BVW5	JHU06997.B3C20R10	7995.5	66	63.5	54	60	67	61	51.5	55	69	55.5	67.5	67	62.5	67.5	68.5	68	73	56.5	74.5	61.5	74	62	46.5	67	70.5	54.5	64	81	51	55.5	53	54	55	83	63	55.5	55	97	60	526.5	57	87.5	63.5	53	63	61.5	54	49.5	60.5	66	62	54	191	52	91.5	65	59	65.5	62.5	58	52	52	60.5	75.5	80.5	72	58.5	61.5	57	52.5	65.5
3	21	9|10	KLHL14	Q9P2G3-2	JHU00711.B3C21R10	1640	66	58.5	55	63	59	61.5	60	64	67.5	51	64.5	60.5	58.5	69	71	72.5	76	59.5	71.5	54	73	58	50.5	53.5	60.5	55	60	92.5	50.5	54.5	53.5	44.5	52	113	57	58.5	57	98	54.5	368	62	54	60	55.5	56	76	59.5	49.5	57	62	56	52.5	230.5	52	115	61.5	60.5	63	63	59.5	54	64.5	54.5	68.5	86	68.5	53.5	61	59	48	62
3	22	9|10	FABP7	O15540	JHU00514.B3C22R10	33219.5	59.5	66.5	66	64.5	68.5	84.5	60	66	71.5	60.5	69.5	91	62.5	86	74.5	80.5	78	70	84.5	66.5	87.5	101.5	58	58	60.5	66.5	64	115	58	80.5	63.5	54	62	173.5	68.5	65.5	56	164.5	64	502	68	71.5	69	63.5	62.5	71	57	51.5	61.5	109.5	63.5	56	311.5	61.5	154	74	65.5	66.5	74.5	65.5	53	64	65	81	75	76	60	61.5	61	59	59.5
3	23	9|10	DENND1B	Q6P3S1-4	JHU00510.B3C23R10	2801.5	59	59	56.5	58	68.5	55.5	55	63.5	66.5	52.5	63.5	65	62	71.5	69	71.5	67.5	57.5	76	59	68	61	56.5	57	62.5	55.5	62	103.5	52.5	57.5	51	46	47.5	149.5	64	63.5	57	110.5	58	640.5	61.5	62.5	61	58	64.5	61	58.5	48.5	59.5	64.5	65	55	279.5	59	138.5	69	60	68	62.5	56	58	58.5	63.5	75	79.5	75	64	64	63	52	60
3	24	9|10	KRT14	P02533	JHU00623.B3C24R10	3054	59	60	63	60.5	72	62.5	60.5	66	65	58	61.5	61	66.5	61.5	72	70	72	59.5	79.5	61	78	61	52	51	64	53	58	86	48.5	71.5	52.5	48.5	52.5	131	62	58	59	121.5	54.5	797.5	60.5	65.5	64	54.5	57.5	62	55.5	48	60	67	66.5	54	230.5	51.5	133	66	68	59.5	71.5	57	53	56	60	77.5	87	77	66.5	63.5	66	54	66.5
3	25	9|10	SELENBP1	Q13228	JHU00656.B3C25R10	30850	64	87.5	72	84	72	62	60	69.5	72	71	73	78.5	94	84	85	154	79	72.5	80.5	138.5	86.5	112	56	79	79	62.5	77.5	109.5	56	102	58.5	57.5	59	124.5	68.5	72	63	138.5	59	715	65.5	60.5	81.5	79.5	68.5	82.5	66	61	61.5	85.5	83	58.5	311.5	64	787	82	69	69	77	78	96	63	75	93.5	96	84	71.5	72	73	65.5	68
3	26	9|10	APEX1	P27695	JHU00391.B3C26R10	12898	59.5	64	67	68	62.5	64	59	69	69.5	64.5	64	63	70	77.5	79.5	72.5	73	59.5	82	64	88.5	79	55.5	55.5	63	57.5	63.5	101	51	181	56.5	51	54.5	81.5	68	71	56.5	96.5	57	1779	65	65.5	77	64	59	67.5	60.5	52	60	71.5	69	56.5	327.5	55.5	98.5	67	65	73	66	64	53.5	62.5	63	83	85	81.5	67.5	63	66	55.5	61.5
3	27	9|10	SYNPR	Q8TBG9	JHU00564.B3C27R10	8829.5	67.5	64.5	65	65	64.5	58	54.5	64	68	60	65	67.5	70.5	75	77.5	83	73	65	96.5	62.5	85	70.5	51	53	62.5	55.5	64.5	86.5	52	59	51.5	53.5	59.5	159	64	64	43	147.5	67.5	459.5	66.5	66	70.5	60	64.5	68	57.5	49	67	72	63.5	58	308	51.5	142.5	70.5	59	71	73.5	72	58	68.5	62	79	104	71	78	65.5	72	62	79
3	28	9|10	FOXRED1	Q96CU9	JHU00706.B3C28R10	5113.5	62.5	65	68	63.5	70	62.5	60.5	67	63	60	65	69	66	78.5	74.5	86	75	58	86.5	63.5	76	66.5	51.5	54.5	66	55	68	93	54	64	49	49	55	190	64.5	57	52	115.5	59	562.5	63.5	62	76	62	61	67.5	60	47.5	61	67.5	65	53	319	53.5	126.5	64	59	70	67.5	70.5	55	63	66	74.5	101.5	73.5	71.5	63.5	66	51.5	67
3	29	9|10	RAB37	Q96AX2	JHU00550.B3C29R10	17410	70.5	64.5	70.5	60	68.5	62.5	54	66	65	62.5	65.5	67	66.5	75	84.5	83.5	72.5	65	84	68.5	75.5	71.5	55.5	54.5	63	47	58	83.5	53	56.5	51	52	57	174.5	63.5	58	55.5	176	62.5	480.5	61	66.5	69.5	55	61.5	66	60	46	58	70	62.5	46.5	393	56.5	156	64	58.5	69	69.5	67	54.5	69.5	63.5	71	107.5	86	66	64.5	67.5	58	58.5
3	30	9|10	TAGAP	Q8N103-4	JHU00753.B3C30R10	279.5	57	59	62	58	66	61	53	64.5	61	58.5	61	64	63	71	69.5	64	64	55	69	63.5	72	55.5	52	49	65.5	54.5	58.5	77	44.5	60	46.5	49.5	50	93.5	59	60	52.5	85.5	53.5	807	60	61.5	56	56.5	55.5	60	53	44.5	68	65.5	55	49.5	202	49	82.5	64.5	59	71	69.5	60.5	52	54.5	64.5	65.5	81.5	71.5	64	53	62.5	54.5	58.5
3	31	9|10	STXBP6	Q8NFX7	JHU00751.B3C31R10	2497.5	62	67	70	55.5	65	58.5	52.5	64	67.5	58	66	64	58.5	73	72.5	65.5	66	67.5	80.5	59	67.5	67	53	54	64	45.5	58	78	49	57.5	50	52	62	101.5	58	56.5	48	120	54	649.5	57	61.5	61	57.5	53.5	63	55	50	61.5	66.5	60.5	52.5	295	56.5	99	66.5	62.5	65	69.5	60	55	55.5	59	69	88.5	74	61.5	56	60	54.5	65
3	32	9|10	KLHL2	O95198	JHU00529.B3C32R10	6284.5	65.5	70.5	68	64	62	62.5	52	66	65	59	75.5	70	64	73	86.5	95	74.5	68	127.5	63.5	78.5	69	46.5	64	62.5	52	64.5	92	48.5	65	56	46	56.5	179	67.5	67.5	50.5	204.5	64.5	703	59.5	67.5	76.5	58.5	61	61	57.5	55.5	62	70	62	57.5	457	56	170.5	69.5	66	69	71	57	59	83	69.5	77.5	105	81	77	70.5	70.5	57	71
3	1	11|12	LARP4	Q8TBL5	JHU00624.B3C1R12	21010	69.5	67	68.5	63	68.5	59.5	61	64	68.5	61.5	67	67	63	74	74	79.5	70	65	87	69.5	83	76	56.5	58.5	69	60	62	75	58	76.5	59	54.5	57	154.5	65	61.5	59.5	131.5	59	821.5	63	65.5	72.5	66	67.5	69.5	63.5	51	69.5	71.5	67	61	267.5	56.5	135.5	68.5	72	66	61	65.5	55.5	60	60	73	100	85	62	63.5	62.5	56.5	59.5
3	3	11|12	ARIH2	O95376	JHU00392.B3C3R12	11136.5	62	63	61.5	58.5	67.5	61.5	55.5	64	66	52	63	65	65	77.5	78.5	82	69.5	60.5	83.5	60.5	86	69	57	59	67	54	53	82.5	49.5	69.5	55	51.5	61	169	69.5	61.5	50.5	158	54.5	692.5	65	65	76.5	59.5	64	71	65.5	50	58	67.5	63	60	383.5	57	151	73.5	64	69.5	73	63	58	66	63	65	119	75	67.5	56	62.5	57	72
3	4	11|12	METTL6	Q8TCB7	JHU00627.B3C4R12	12414	61.5	57	56	63.5	61.5	58.5	54.5	63	66	53	62.5	65.5	66.5	71.5	72.5	71.5	64	59.5	80	62.5	73	71.5	55.5	55.5	67	55.5	59	68	54	58.5	50.5	52.5	50.5	137	64.5	56.5	61.5	118.5	52.5	516	63.5	66.5	57.5	55.5	54.5	66.5	62	52	61	68.5	63	54.5	283.5	54.5	113.5	64	60.5	62.5	82	61	53.5	58.5	65.5	72.5	96	77.5	58	63	57.5	56.5	62
3	5	11|12	RPL12	P30050	JHU00454.B3C5R12	7735	60.5	60	61.5	59.5	60.5	60	54.5	65	65	57.5	62.5	68	68	68.5	71	64.5	72.5	60	69.5	64.5	76	58.5	60	54.5	60.5	57	63	69	52.5	54.5	52.5	50	55.5	77.5	58.5	58	56.5	85	51.5	535	59	64	57.5	55	62.5	66	63.5	47.5	54.5	69.5	66	55	236	49	83	63	57	65.5	69.5	60.5	53.5	52.5	67	70.5	86.5	75	55	60	57	60	132.5
3	6	11|12	KLRC4	O43908	JHU00621.B3C6R12	181	53	57	58	62	56.5	55.5	56.5	57.5	63.5	54	64.5	63.5	69	73.5	71	67	66	59	65.5	57.5	74	55.5	53	49.5	62	53.5	53	72.5	48	51	48	49.5	47.5	82	58.5	53	59.5	81	50.5	599	61	61.5	52	58	59	69.5	54	53.5	54.5	64.5	62	50	152	47.5	85	62	63	65.5	63.5	60.5	45	52.5	61	65	90	77.5	63.5	55	58	54.5	56
3	7	11|12	DGCR8	Q8WYQ5-2	JHU00696.B3C7R12	9156.5	60	63.5	63	55	59.5	53	56.5	68	65	55	74	62	69.5	77	70	74.5	73.5	66.5	71	66.5	79.5	60.5	57.5	62.5	60.5	53	56.5	60	48.5	60.5	52	51	54.5	95	64	53.5	55	96	57	486.5	63	66.5	87.5	63.5	62	70	65	52	62.5	71	56.5	53	162	53.5	101	69.5	61	69	59	60	52.5	58	55	74.5	87	71.5	59.5	63.5	58	53	59
3	8	11|12	ZNF223	Q9UK11	JHU00574.B3C8R12	471	59.5	59.5	62.5	58.5	57.5	51.5	57	62.5	66.5	56	63.5	66	60.5	69.5	69.5	72.5	69	60	75.5	57.5	74.5	57.5	47.5	53.5	65	51	64.5	73	49.5	51	52.5	52	52	100.5	56	50	52	98	52.5	568	58	60.5	67	54	54.5	60	58.5	47.5	60.5	72	60	52.5	238	49	96	61.5	54	68	59.5	62.5	52.5	60	64.5	68.5	94	70	58	58	56	52	58.5
3	9	11|12	GAD1	Q99259	JHU00520.B3C9R12	8191.5	62	66	68.5	65	75	63.5	57.5	75.5	68.5	61	64.5	70.5	66	78.5	77.5	81	66.5	77	101.5	65.5	108	62.5	52.5	56.5	69	62.5	62.5	82.5	53	69.5	52.5	55.5	58.5	199.5	66	63	59	196	74.5	699	61	69	76	61.5	60	71.5	63	50.5	59.5	71	64.5	54.5	364.5	53.5	169	77.5	65	69	69.5	70	60	78	68.5	76.5	110	75.5	71	59	72	70	65.5
3	10	11|12	PLPPR2	Q96GM1	JHU00714.B3C10R12	1598.5	66	64	58.5	60.5	62	59	57	72	68	56.5	64.5	59.5	67	70.5	74.5	69	67.5	61.5	72.5	58.5	73	66	51.5	52.5	60	51	57	76	51	55	50	48.5	53.5	109	54	55	54.5	95	57	551	61	58.5	74	57.5	60	64.5	66	49	59	71	56	50.5	272.5	48	100	61	56.5	70	71	64	59	56.5	55.5	74	85.5	78	57.5	59	59	53.5	65.5
3	11	11|12	SKA2	Q8WVK7	JHU00606.B3C11R12	12056.5	65.5	67.5	60	60.5	66.5	56.5	57.5	70	67.5	61	64.5	62.5	70.5	74	70	77	80	65	86.5	62.5	77	66	52	53.5	58.5	54.5	58.5	97	50	64.5	54.5	50	58	194	65	55.5	58.5	174.5	59	497	62	65	60.5	63.5	61	66	58.5	51	65.5	73.5	61	53.5	292	55	162.5	65.5	59	69.5	69.5	67	58	64.5	64	74.5	105.5	75	63	62.5	67.5	53.5	59.5
3	12	11|12	PLGRKT	Q9HBL7	JHU00403.B3C12R12	3099.5	63.5	57.5	61.5	56.5	58.5	56.5	55	63	63	58.5	59.5	60.5	65	68	76	74.5	68	60.5	77	53	79	58.5	50.5	53	63.5	52	52	82.5	51	65.5	48.5	47.5	59	133.5	54.5	54	52	109	52	602.5	64	59.5	63.5	57.5	58.5	66	56	47.5	53.5	68	55	50	270.5	50.5	110.5	62.5	56	68	64	57.5	57	61	62.5	69	85	74	59.5	55	60.5	53	55
3	13	11|12	ZFPL1	O95159	JHU00765.B3C13R12	3200	58.5	62.5	64	59.5	62	58.5	53.5	66	69	55.5	64	53.5	61.5	81	76.5	77.5	71	60.5	91.5	65.5	75.5	62	56	58	68.5	49.5	58	85.5	50	64	50.5	55	56.5	177.5	55.5	55.5	49.5	174.5	65.5	640	67	70	66.5	58.5	57.5	63	59.5	51.5	56.5	77.5	61.5	53.5	396.5	52	170.5	69.5	61	64.5	61.5	65	53.5	74	64.5	70	84.5	74.5	61.5	58.5	66.5	50.5	64.5
3	14	11|12	ADPRS	Q9NX46	JHU00483.B3C14R12	130	55	56	57	51	53	56	52.5	62.5	61	55.5	61	55.5	57.5	63.5	69	66.5	61.5	55	69	58.5	68	48.5	47.5	45	64.5	45	57	72	46	54.5	51	49	53	55.5	56	52	49.5	55.5	49	593	54.5	59.5	60.5	50.5	60.5	62	56.5	48	53.5	59.5	59	52	182	50.5	63	65	53	64.5	61.5	59.5	50.5	47.5	58	68.5	67.5	67	46.5	52	57.5	52	53.5
3	15	11|12	ETHE1	O95571	JHU00417.B3C15R12	22235	74	72	72.5	63.5	68.5	69.5	58	71.5	67.5	69	75.5	69.5	69	75	92.5	94	79.5	72	98.5	78	92.5	89	60	60	71	57	72	94.5	52.5	83.5	64.5	56.5	58.5	215	74	67.5	66	448.5	79.5	763	66.5	74	83	68.5	73	82.5	71	56	68.5	79	65.5	62	460.5	57	222.5	86	63.5	64	76	65.5	63.5	89.5	70	81	121	82	70	65.5	69	70	91
3	16	11|12	MPLKIP	Q8TAP9	JHU00584.B3C16R12	1145	63.5	59	62.5	58	58	52.5	58	63.5	60	60	61	66	67.5	67	68	69.5	64	52.5	69	61	73.5	60	50.5	48.5	63.5	55.5	58.5	68.5	50	49.5	52	45.5	57.5	95.5	58	52.5	51	93	55.5	521.5	60.5	57.5	60.5	55	58.5	65.5	61.5	45	60.5	62	60	51	219.5	50.5	100.5	64	55	59.5	66.5	55	56	53	61	72.5	89.5	70	51	56.5	58.5	54.5	59.5
3	17	11|12	ELAVL3	Q14576	JHU00512.B3C17R12	4965.5	60	66.5	65.5	58.5	56	60	55	63	61.5	59	69.5	61.5	62	70	70.5	80	69.5	59.5	84	63	77	63	52.5	59	62.5	53	59.5	80.5	46.5	57.5	53	50.5	53	185.5	70	62	51.5	174.5	67	572	61	65	73	59	52	63	58.5	48.5	60.5	67.5	60	52.5	313	51.5	162	62	61	64	70	61	57.5	80.5	63.5	70	93.5	72.5	61.5	59.5	59.5	62.5	68
3	18	11|12	DAG1	A0A024R2W4	JHU00695.B3C18R12	133.5	63	60	59.5	52	55.5	55	56.5	64	66	60.5	66	54	53.5	68.5	68	63.5	60.5	60.5	65.5	59	64.5	57.5	49	51.5	64	53.5	52	71	51	54.5	52.5	42.5	56.5	50	54.5	46.5	54.5	58	50	483	56.5	55.5	63.5	56.5	59	63	59.5	48.5	60	60	57.5	47.5	131.5	51	61.5	65.5	65	58.5	67	51	49	49.5	59.5	69.5	73.5	74.5	56.5	54.5	62.5	52.5	50
3	19	11|12	ITLN1	Q8WWA0	JHU00619.B3C19R12	2194.5	66	55	62	106	59	54.5	58	63	58	53.5	64	62.5	62.5	74.5	71	61.5	60.5	61.5	73	59	68.5	59	50.5	54	60.5	53	58	81	49	61.5	49	48.5	58	102.5	58.5	56.5	47.5	85	50	583.5	54	58.5	66.5	57	55.5	65.5	53	47	60	64	55.5	49.5	230.5	47	94	63	60	61	67	59.5	44.5	54	60	77.5	77.5	71	64	53	60	50	61
3	20	11|12	AGTR1	Q6NUP5	JHU16058.B3C20R12	10419.5	62	64.5	63.5	65.5	68	56	58.5	63.5	67.5	58.5	66	63.5	64.5	69.5	86.5	75.5	72.5	65.5	84.5	58.5	70.5	66	55	55	63.5	54	68.5	83	49	63	53.5	54	53	161.5	71	59.5	52.5	133	69	639	61.5	74	76.5	65.5	60	63	65	53	62.5	73	61.5	52.5	311.5	50.5	152.5	67	66.5	63	69.5	69.5	54	67.5	62	77	101.5	85	67.5	63	64.5	58.5	63.5
3	21	11|12	TADA3	O75528-2	JHU00752.B3C21R12	6199	66.5	66	71.5	61	64.5	64	56	61	67.5	56.5	67.5	64	71	74	73	74.5	74.5	66.5	78.5	64.5	76	65	55.5	54.5	67	52.5	56.5	81.5	51	66.5	61	47	59	110.5	61.5	57	57	124.5	61	498	66	69	68.5	60.5	64.5	62.5	64.5	47	62.5	70.5	60	56	289	54	117	64	71.5	65	65	69	53.5	59.5	56	72.5	93.5	76.5	56.5	59.5	61	53	63
3	22	11|12	CDC37L1	Q7L3B6	JHU00500.B3C22R12	34427.5	67	104.5	87	68	83	71.5	56.5	83	97.5	72.5	75.5	70	73.5	98.5	117	140.5	76.5	83	179	75	110.5	91	66	103.5	77.5	70	74.5	104.5	60	103	71.5	57.5	61.5	338	84.5	75.5	67	420	84.5	773	72.5	100.5	115	67.5	68.5	74	71.5	62	64.5	88	62	59	883	79.5	382.5	97.5	79.5	75	75.5	104	60	165	70.5	101	144.5	95.5	121	82.5	100	71	106
3	23	11|12	MPV17	P39210	JHU00439.B3C23R12	5442	62	70.5	65	64.5	65.5	64	59.5	71.5	64	56	62	63	64.5	74.5	82	80.5	65.5	59	86.5	62	78.5	63	53	55	60	53.5	56.5	91	50.5	69.5	52	47.5	54	197	59.5	63	51	167	65.5	789	63	66	70	54	56	62	52.5	48	54.5	65.5	62.5	50	328.5	49.5	162	67.5	69	69	66	61.5	55	64.5	61	70.5	95.5	77.5	66.5	61.5	64.5	54	68
3	24	11|12	VPREB1	P12018	JHU00668.B3C24R12	870	59	59.5	60	59.5	65.5	59	50.5	54.5	65	60	58.5	67.5	60.5	63	69.5	70	64	55	78.5	59.5	66	57	48.5	51.5	65	50	64	100	46.5	58	48	49.5	55	91.5	53	50	47.5	83.5	50.5	578	59.5	57.5	62	56	59.5	61	57	45.5	56.5	65.5	59	50	180	54	76	61.5	61	69	56.5	56	47.5	51.5	57	70	84	78.5	59.5	71	61	52.5	64.5
3	25	11|12	SIRPG	Q9P1W8-3	JHU00577.B3C25R12	6383	68	65	67	66	72.5	60	60	62	64	59	63.5	64	60.5	72.5	72	75.5	70	71.5	92.5	60.5	73	63.5	55	50	72	56.5	60.5	88	46.5	65.5	54.5	56	52.5	221.5	63	60	54	210.5	59	478	58	61.5	76	60.5	58	71	66.5	53	57	67.5	60	50.5	320	54	182	73	64.5	70	62	59.5	54	66	62.5	67	96	84.5	63.5	66.5	66.5	57	65.5
3	26	11|12	ZFYVE21	Q9BQ24	JHU00480.B3C26R12	12995	63	120.5	73.5	72	116	61.5	57.5	78.5	109.5	58	69	69.5	70	83.5	111.5	137.5	65.5	79	213	64	89	76	57	57.5	70	53.5	67.5	89.5	53	78.5	56.5	48.5	54.5	409.5	71	69.5	56.5	450.5	92	626	66	93.5	123	64	64.5	73	64.5	58	60	78	75.5	58	897.5	58	397	92.5	69.5	62.5	80.5	95	66	143	70.5	77.5	188.5	79	149.5	74.5	115	64.5	117.5
3	27	11|12	S100A6	P06703	JHU00558.B3C27R12	9258	60	62	63	66.5	65.5	66	55.5	68	66.5	57	63.5	70.5	61.5	62	74	71	73	55.5	79.5	60	67	56.5	56.5	54	68	59.5	57	76.5	49	47.5	50	49.5	53	95.5	61.5	62.5	53.5	99.5	52	404.5	63.5	64.5	62	56.5	59	66	60.5	43.5	63	68.5	59.5	52.5	237	56.5	107	65	62	62	69.5	60.5	49.5	55	62.5	75.5	91.5	73	56	56.5	60	55.5	60.5
3	28	11|12	SFXN2	Q96NB2	JHU00744.B3C28R12	1284	58	55	61	59.5	68.5	58	53	66.5	67.5	49	61.5	62	61	69.5	74	76	70	62	78	58.5	68	60.5	49	48.5	61	56	63.5	79.5	50.5	58.5	49.5	50.5	53	170.5	59	56.5	50	104	60.5	598.5	69	67	66.5	64.5	56.5	63	52	47.5	53	65	60	53	235	51.5	115	63.5	65	64	66.5	64	58	52	65	75	91.5	71	64.5	52	62	49.5	54
3	29	11|12	BAX	Q07812	JHU00489.B3C29R12	81.5	66	57.5	56	57	64.5	53.5	56	69.5	62.5	55.5	59.5	57.5	63	69.5	67.5	64.5	72.5	54.5	71	56	68	59.5	52	46.5	60.5	50.5	54	76.5	44	52	44.5	49	50	57.5	60	57.5	52	58.5	51.5	463.5	61	58	59.5	54.5	56.5	61.5	58	41.5	57.5	65	57.5	50	122.5	50	60	62	59.5	68.5	65.5	56.5	51.5	46	63	71	80	72	49.5	56	58	54	54
3	30	11|12	LAS1L	Q9Y4W2-2	JHU00712.B3C30R12	964	64.5	56	63.5	63.5	65.5	57.5	47	64.5	68	58.5	69.5	70	73.5	75	77	70	64.5	59	70.5	56	76.5	55	50.5	52	65	48.5	56	81	51.5	59	52	48	54	113.5	61	59	57	102	55.5	731	60.5	60.5	59.5	57.5	53	60.5	50.5	46.5	60	58.5	57	51	271	54.5	105	66	64	64	64	58	57	56	63.5	65	90.5	74	63.5	59.5	62.5	50	53.5
3	31	11|12	TGIF2	Q9GZN2	JHU00754.B3C31R12	591	66	60.5	56.5	57	53	62.5	52	61	63.5	63.5	61.5	59	64.5	73	71	74	66.5	60.5	73	64.5	61	60	50	55	66.5	50.5	61.5	76	46.5	48.5	50	53	56.5	88	56.5	53.5	55	91	53.5	612.5	58	60.5	60.5	61.5	65.5	61	56	47.5	55	71	59.5	56	180.5	52	85	65	57.5	68.5	67	51	59.5	55	68.5	71	79	85.5	52	54.5	55	53.5	59.5
3	32	11|12	GCHFR	P30047	JHU00521.B3C32R12	94.5	66	59.5	60	65.5	54.5	56.5	56	65	64	55.5	63.5	63.5	58	68	72.5	64	70	65.5	65.5	65.5	68.5	62	51	51.5	62.5	50	59.5	79.5	42.5	53.5	49	46.5	54.5	58.5	56	58.5	53	66	49.5	779	52.5	53	58.5	61	53.5	65	55.5	48.5	56.5	66.5	61.5	51.5	186.5	49	58	60.5	63.5	74	60.5	55	54	46	60.5	75.5	81	71	53	57.5	59.5	51	58.5
3	2	13|14	DMAC1	Q96GE9	JHU00786.B3C2R14	5193	67.5	68	68	60.5	65.5	61.5	59	63	64.5	57.5	65	63	62	78	81	82.5	71	63.5	83.5	60	83	63	56.5	56.5	60	55.5	54	97	50.5	67.5	52	55.5	60.5	180	63	60.5	50	160.5	59.5	665	61	65	78.5	67.5	62.5	62.5	66	48.5	58	71.5	61.5	53	295.5	52	158.5	68.5	59	74	75.5	66	45.5	61	64	69	126	74	83	55.5	60.5	56.5	59
3	3	13|14	HOMER2	Q9NSB8-2	JHU00811.B3C3R14	6653.5	64.5	71	55	59.5	82.5	67	61	68	67	61.5	69	65.5	65	69.5	76	77	62.5	96.5	78	75.5	90	72.5	61	55	65	64	61.5	87.5	57	66.5	55	52.5	58	118.5	229	60.5	57	104	61.5	782	69	65.5	81	67.5	73	286	62	54.5	62	75	58	60	177.5	63.5	109.5	63.5	63.5	70.5	72	73.5	65.5	62.5	70	68.5	136.5	83	72	72	66	60	60.5
3	4	13|14	OLA1	Q9NTK5	JHU01004.B3C4R14	23421.5	62	66.5	65.5	69.5	185.5	89	61.5	67	75.5	65	71	71	68.5	74.5	75.5	82.5	67	65	83	71.5	87	86	56.5	60.5	67	78.5	70	85	57	87	57.5	46	52	118.5	70	61	60.5	107	67	631	58.5	66	74	67	64	68.5	61.5	53	56.5	74	65.5	54	312	61	124	66	68	74.5	70.5	90	56	64.5	67.5	72.5	99	68	65.5	70	75.5	59	71
3	5	13|14	TRAK1	Q9UPV9-2	JHU00855.B3C5R14	1349	62	65	59.5	64	65.5	63.5	58.5	61.5	69	56.5	67.5	64	70	72	80.5	96	69	61	97	63.5	75.5	60	55	54.5	67	49	64	82	51.5	73.5	54	48	52.5	257	57	54.5	56.5	231.5	57.5	684.5	63.5	70	93	66	59	69	63	58	55	68	60.5	57.5	360	48.5	191	66	61	70.5	72.5	67	53	70.5	65	67.5	137.5	80	61.5	65	64.5	48.5	77
3	6	13|14	PCBP4	P57723-2	JHU01024.B3C6R14	14925	65.5	80.5	65.5	63.5	71	63	56.5	65	71	72	80	77	73.5	78	88.5	96	74.5	65.5	117.5	71.5	92.5	77.5	61	54.5	67	55.5	68.5	92	57.5	79.5	61	55	61	328	68.5	71.5	59.5	319	72.5	721	71.5	74.5	95.5	73.5	61.5	67.5	61	61	64	75	65.5	58	392.5	53.5	261	77	60.5	71.5	79.5	74.5	57	93.5	76.5	80	154	81.5	76	67.5	72.5	65	74.5
3	7	13|14	TMEM30A	Q9NV96-2	JHU01137.B3C7R14	1934	65	69	62	53.5	66	62.5	55.5	55.5	70.5	57	65.5	64.5	63	86	86	126	68	65	142.5	59	76.5	61	53	51.5	67.5	51.5	61	70.5	53	68	54.5	49	52.5	414	57.5	58	54.5	308.5	58.5	700	60	65.5	112.5	59	54	67	61.5	52	58	70	59.5	54.5	544.5	45.5	238.5	71.5	48	66	61.5	61.5	57	93.5	65.5	67	111.5	75.5	74	60	71	51	101.5
3	8	13|14	ASB13	Q8WXK3-2	JHU00871.B3C8R14	2413.5	56.5	58.5	61	59.5	60	60	53.5	63.5	72	51	57.5	61	65.5	64.5	71	69.5	60.5	54	69.5	56.5	78	61.5	52.5	48.5	65.5	46	59	90	49.5	65	50	49.5	57.5	84.5	57.5	53.5	55	90	48.5	727	62	56	69.5	56.5	52.5	63	56.5	49	58.5	69	60.5	51.5	239.5	52	93.5	66.5	57.5	67.5	63	58	54	51.5	60.5	63	89	70.5	55	53	56.5	53.5	59
3	9	13|14	HOMER3	Q9NSC5	JHU00910.B3C9R14	9189	59.5	72	65	62	60.5	67.5	59	68	65.5	55.5	66.5	69	60	86.5	90.5	88	78	62	116.5	69	81.5	72.5	54.5	62.5	69.5	61.5	62.5	106.5	51.5	66.5	63.5	46.5	63.5	211.5	69.5	85.5	57.5	227.5	65.5	698.5	68.5	70.5	89.5	66.5	63.5	76.5	65	52.5	77	76.5	74.5	55.5	399	55.5	208	79	58.5	70.5	83	78	60.5	95.5	70.5	70.5	129	87	91	65	75.5	62	83
3	10	13|14	TBC1D23	Q9NUY8-2	JHU01132.B3C10R14	210	62.5	56.5	63	53	56	56	57.5	64	61	58	63	60.5	60	68.5	64	59	70.5	57.5	63	60	70.5	53.5	47.5	54.5	54	47.5	56	66.5	49	51	45.5	47	52	58	54	50	54.5	60	50.5	422.5	54	56	58	56.5	58	65.5	60.5	45.5	59.5	69.5	48.5	52.5	183.5	53.5	68	61	56.5	64.5	68.5	62.5	52	50	53.5	69.5	77.5	77	52	57	54.5	52	53.5
3	11	13|14	ANKRD40	Q6AI12	JHU00968.B3C11R14	12571.5	70.5	70.5	59.5	57.5	90	60.5	58.5	63	71	58	65	64	67	74.5	89	74	71.5	68	84.5	121.5	83.5	67	50	58.5	57	55	63.5	84	46.5	68	58.5	51.5	53.5	162	62.5	77.5	58	136.5	67	720.5	72	60.5	102.5	66.5	61.5	69.5	58	52.5	70	81	58	56.5	237	57.5	138	68.5	60	68.5	71.5	66	64	69.5	63	68	110	84.5	79	62.5	67.5	63	67
3	12	13|14	HLA-DQB1	U3PYM0	JHU00810.B3C12R14	1186.5	63	62.5	63.5	54.5	60	58	56	66	59	49	65.5	58	65.5	73	69.5	64.5	74.5	61.5	79.5	60	74	57.5	48	50.5	64.5	49	57	79.5	50.5	65	60	49.5	58.5	101.5	56.5	55.5	50.5	107	57	647.5	65.5	58	63	59.5	65	62	58.5	49	55.5	72.5	58	51	157.5	52.5	109.5	60.5	62.5	61	60.5	56	55	61.5	66.5	70	110.5	76	61	55.5	56.5	58	60.5
3	13	13|14	BORCS5	Q969J3	JHU01097.B3C13R14	19173.5	61	66	67.5	60.5	67.5	61	59	68.5	71.5	54	75.5	68	70	80	79	84	68.5	69.5	94.5	72.5	84	71.5	56.5	57	73.5	55.5	55	84.5	51.5	65.5	55	57	60.5	206	60.5	56	83.5	182.5	65.5	581.5	60.5	63.5	68.5	60.5	68	71.5	59	51	59	77.5	60	52.5	414	54.5	184	72.5	70.5	63	64	61	61	72.5	61	72	94	76.5	68.5	69.5	61.5	57	136.5
3	14	13|14	SC5D	O75845	JHU00941.B3C14R14	949.5	66.5	62	62	53.5	56.5	57.5	55.5	65.5	70	49.5	58.5	64.5	65	68.5	72.5	72.5	68.5	56.5	77.5	62	69.5	55.5	49.5	49.5	63	47.5	59.5	76.5	45	57.5	50.5	43.5	55	104.5	59.5	51.5	54	89.5	52	611.5	59	57	70	60.5	56.5	67.5	52.5	46.5	56	68.5	60.5	50	239.5	48.5	90	62	60.5	67	69.5	54	55	54	61.5	65	73.5	74	55	59	57	50.5	55.5
3	15	13|14	GOLM2	Q6P4E1-3	JHU00788.B3C15R14	2993	66	56	59.5	60.5	57.5	59.5	56	66.5	70.5	57.5	62	63	60	70.5	73	69	66	58.5	73	62.5	69	60.5	49	48.5	68	50.5	58	82	48	55.5	49.5	47	51.5	117.5	61	54	52.5	112.5	58	621.5	59	62	65.5	56	59	63.5	56.5	48.5	52.5	70	57.5	49.5	239	51.5	100.5	65.5	64.5	68.5	65	55	53	57.5	65	71.5	89.5	68	57.5	55.5	59	55.5	60
3	16	13|14	TMEM267	Q0VDI3	JHU00981.B3C16R14	4834.5	63.5	64.5	66	60	63	54.5	58	69	61	59.5	68.5	67.5	61.5	72.5	78	76.5	71	63.5	83.5	70	84.5	60.5	60	54.5	66	48.5	55	85	48.5	60	50.5	47	55.5	193	66.5	56.5	56.5	187	58	663.5	65	65	69	61	61.5	63.5	61	50.5	58.5	70.5	54.5	59.5	317	57.5	171	69.5	67.5	66.5	69	58.5	58	63	63	71	97	65.5	58	60	63.5	53.5	64
3	17	13|14	NUDT6	P53370	JHU00927.B3C17R14	10545	63.5	71	83	65	65	75.5	57	70.5	70.5	63	68.5	73.5	78	81.5	86	95.5	74	73	113.5	74	115.5	74	57	55.5	69	105.5	63	101	49	89.5	52.5	56.5	60	392	71	60.5	59	330	105.5	760	64.5	75	100.5	69	65	83.5	83.5	59.5	68.5	71	59.5	63.5	1297	58	351.5	80	67	71.5	75.5	71	60.5	121.5	76	80.5	151.5	72.5	87.5	55.5	70	61	78
3	18	13|14	TSPAN3	O60637	JHU01142.B3C18R14	7071.5	62.5	65	70	58.5	64	61.5	58	68	61.5	62	64.5	60	73	72.5	81	93.5	71	67	90.5	63.5	81	64.5	53	53	65.5	51.5	61.5	104	47	67	57	52	60.5	233.5	70.5	59.5	59	158.5	71	671.5	68	62.5	96.5	63.5	62	72.5	59	46.5	62.5	68.5	55	57	307.5	58.5	155	67.5	61	61.5	76	71.5	60	72.5	68	76	98	80.5	61.5	59	67.5	59.5	91.5
3	19	13|14	EEF1AKMT4	P0DPD7	JHU01017.B3C19R14	31801	55.5	71	76	72	69.5	75.5	55	65	80.5	60	67	76	78	129	80.5	83.5	70.5	67	83.5	83	127.5	110.5	58	70	75	67	88.5	98	52	141	59	53.5	61.5	129.5	95	64.5	64	117	77.5	724	71	64.5	84	59	64	75	53.5	62.5	62	82	63.5	64	438.5	60	134.5	71.5	69.5	74	94	71	67.5	58.5	76.5	83.5	94	95	69.5	56	81.5	53.5	62
3	20	13|14	PHF21B	Q96EK2	JHU00832.B3C20R14	2711.5	62.5	65.5	62	61.5	60.5	50.5	57	59.5	65	53	61	65.5	70	73	75.5	75.5	74	61	85.5	65	78.5	62	50.5	53	66.5	58.5	60	86.5	49	68	53.5	46.5	55	198	64.5	56.5	54.5	164.5	63.5	471.5	62.5	70	75	62	56.5	67.5	59	50	59	71.5	63.5	52.5	348	183	192	64	68	65	66	59.5	53.5	65.5	61	69.5	93	75.5	65	61.5	66.5	56	58.5
3	21	13|14	CCAR2	Q8N163	JHU01094.B3C21R14	19500	67	78	71.5	72.5	77.5	67.5	60	73	80.5	65	113	70	73.5	101	140	133.5	75	80.5	141.5	91.5	90.5	80.5	55.5	65.5	73	62	62.5	81.5	59.5	84	93.5	57	60	393	71	68.5	71	422.5	89	447.5	65	78	103.5	69	67.5	78	75.5	77.5	114.5	78	70.5	56.5	573.5	61	346.5	87	72	75.5	86	84.5	64.5	120	69	84	157.5	79.5	89	74.5	97	69.5	88
3	22	13|14	PRKRIP1	Q9H875	JHU00933.B3C22R14	3564.5	63.5	64	67	58.5	62.5	64	52	73	69	58.5	64	62.5	64.5	68	73.5	74.5	71	60.5	76	60	72.5	65	50.5	53	61	53.5	62	80.5	48.5	59.5	52.5	50	57.5	135.5	62	58.5	53	128.5	54.5	644.5	62.5	60.5	70.5	60	58.5	65.5	57.5	46.5	60	64	59	54	371	55.5	150	71.5	60.5	76.5	70	70	53	66.5	60	77	93	73	64.5	57	65.5	60	64
3	23	13|14	MFSD2A	Q8NA29-2	JHU00820.B3C23R14	1842.5	68	61.5	65.5	56.5	61.5	67	59	71	71	56.5	83	73.5	64	64.5	69.5	77	67.5	63.5	80.5	60	77	62.5	48.5	54.5	60	52	55.5	65.5	48.5	65	52.5	47.5	57.5	153.5	58	55	54.5	124.5	62	445.5	58	65.5	75	57.5	58.5	64	62	53	57	67.5	60	56	256	56	125.5	67.5	55.5	60.5	66	61.5	51	59	61.5	69	87.5	83	66	61.5	69	56	65
3	24	13|14	PABIR1	Q96E09	JHU00995.B3C24R14	5520	59.5	57.5	67.5	56	59	57	54.5	64.5	65	57	59	68.5	58.5	72.5	64.5	76	66	62.5	67.5	66.5	73.5	56.5	48	54	66	50	59	76	48.5	55.5	52	49.5	58.5	94	55	52	54.5	84	55	398	56.5	65	63.5	55.5	57.5	61	60.5	45.5	61.5	70	59.5	52	220	51	81	64	56.5	64.5	65	61.5	45.5	56	63	70.5	83	77.5	59.5	62	57	50.5	61.5
3	25	13|14	FAM83F	Q8NEG4	JHU00998.B3C25R14	3138.5	54	61.5	73.5	60.5	67	58.5	57	62	63	60	60.5	70	61.5	73.5	75.5	83	64.5	68	92	64	75.5	64.5	53	55.5	64.5	57	61	86	46.5	61.5	50	46.5	54.5	241.5	60	55.5	52	215	62	587	59.5	71	77.5	57	57.5	66	63	49	65	72	55	52	373.5	52	186.5	74.5	66.5	64	63	67.5	53.5	77	66	83	111.5	76.5	70	54.5	70.5	50.5	64
3	26	13|14	CLDN2	P57739	JHU00792.B3C26R14	10567.5	59	73.5	74.5	64.5	76.5	63.5	58.5	63.5	63	62.5	61.5	77	70.5	81.5	86.5	100.5	75	73	118	66	92	73.5	52.5	58.5	77	57.5	63	96	51	77.5	61.5	55	58	309	63	64.5	58.5	317	77	690.5	63	71.5	116	67	60	76	64	58.5	65	71	67.5	60.5	475.5	57	297	69.5	66.5	68	66.5	79.5	60	92.5	73	79.5	122	79	92.5	66	74	62.5	87.5
3	27	13|14	GIN1	Q9NXP7-3	JHU00956.B3C27R14	3316	61	62.5	66.5	59.5	66.5	57	56	70.5	62.5	57.5	60	67	57.5	65.5	80.5	72.5	74	59	79.5	60.5	64.5	55	49.5	50.5	64	49	55.5	83	49	51	49.5	45	54	125	59	55.5	55.5	122.5	63.5	489	58	60.5	67	61	56	68.5	60	48	62	57.5	58	52	252.5	52	135.5	69	59.5	66	57.5	70	55.5	61.5	62	73.5	97	80	59	58.5	57	56	58.5
3	28	13|14	UBE2F	Q969M7	JHU01145.B3C28R14	5431	60.5	61	64	52	59.5	57	56.5	72	66	57	60	64	59	60.5	71	73.5	69	64.5	70	54.5	65.5	63.5	47.5	51	60	53	59	93.5	45.5	79.5	50	41.5	56	91	60.5	55.5	52.5	91	54.5	665.5	60.5	59	70.5	66.5	60.5	64	54	52	61	62.5	55.5	46.5	290.5	54	86	66	67.5	58	60.5	52.5	56	53	59	67	88.5	73	64.5	56	62.5	54.5	57.5
3	29	13|14	ELL3	Q9HB65	JHU00903.B3C29R14	5766	68	62.5	66.5	57.5	61	60.5	54	66	71	59.5	62	69	69	78	81	78.5	74	63.5	90.5	65	77.5	56	53	51.5	67	52.5	60.5	83.5	51	57.5	58	48	59	238	62	62	57.5	232	63.5	457.5	65.5	70	70.5	61.5	62.5	64.5	57	51.5	62.5	74	55	57.5	406	56.5	222.5	81	67.5	64.5	66.5	60.5	56	68.5	61.5	71	119.5	74.5	73.5	66	68	60	68.5
3	30	13|14	TBC1D23	Q9NUY8-2	JHU01132.B3C30R14	9430	69	69	69.5	64	69	61	60.5	67.5	65	66.5	67.5	59	67.5	74	84	86	68	65.5	89.5	64.5	81	62	55	63	65	58	67	96	57.5	70.5	53	45.5	56.5	211	64.5	62.5	61.5	203	61	654.5	64	65.5	72	60	63	66.5	60.5	59	56.5	65.5	61	54	404	59.5	179.5	72	67.5	70	73	65.5	55	71.5	62	68	118.5	81.5	76	57.5	70.5	59	67
3	31	13|14	SLC25A6	P12236	JHU01125.B3C31R14	171.5	66.5	67.5	59.5	61.5	58	60	56.5	60	63	63	58.5	54.5	66.5	74	68	70.5	66	60	66.5	59.5	68	62	49.5	54	62.5	54.5	60.5	80	53	59.5	50.5	43.5	56.5	60	57	54	56.5	62.5	50.5	486.5	67.5	58	55.5	56	59	65.5	60.5	48.5	58	65	54	46	226.5	51.5	61	68.5	62.5	67.5	63	57.5	54.5	46.5	58	70	75.5	71.5	54.5	50.5	56.5	54.5	52.5
3	32	13|14	FAM172A	Q8WUF8	JHU00887.B3C32R14	20925	63	79.5	70	74	70	65	61	66.5	72.5	61	70.5	65	78	86.5	83	90.5	71.5	62	106.5	114.5	88.5	75	66	65	71	60.5	67	105.5	58.5	88	60	55.5	65	236	76	73.5	56	197	76.5	904	71.5	72	79	62.5	65	70.5	74.5	59.5	63	80	63	60	611.5	66.5	246.5	78.5	64.5	86.5	79	88	75	85.5	71.5	85.5	142.5	85	91.5	61.5	84	65.5	85
3	1	15|16	EBP	Q15125	JHU00990.B3C1R16	646	61	58.5	61.5	57.5	63	53.5	61.5	61	65.5	54	66	61	67.5	73	72.5	77	60	61	70.5	64.5	66.5	58	52.5	58	60	48.5	56.5	79	47	57.5	49	50.5	53	96.5	57.5	60	54.5	79	54.5	555	55	63.5	59.5	66	54	64	61.5	48.5	59	63	62	54.5	220.5	54.5	80	63.5	58	69.5	71	65	51	53.5	59	73.5	93	65.5	57	58	61.5	47.5	61.5
3	2	15|16	CHFR	Q96EP1-2	JHU00790.B3C2R16	1841	57	65	64	56	54.5	57.5	62	61.5	64	55	61.5	66	65.5	69	73	72	64	60.5	76.5	63	72.5	57.5	55	55.5	66	53	62	68	51	58.5	54	45	56	99.5	61.5	53.5	49	85.5	57.5	668	62	58.5	68.5	60.5	61.5	61	59.5	48	59.5	66	67	55.5	239.5	50	95	65	59.5	61.5	73	61	48.5	51	56	73	92	72	54.5	57.5	53.5	52.5	60.5
3	3	15|16	SLC22A15	Q8IZD6	JHU00845.B3C3R16	1423.5	56.5	56	62	53	61.5	60.5	59.5	53.5	64	57.5	66	63.5	61.5	65	68.5	83	66.5	65	78.5	60	72.5	62	54.5	55	63	47.5	58	78	52.5	53.5	45	51.5	57.5	124.5	61	58	50	121.5	57.5	626.5	63	60.5	63.5	52	57.5	72	58	50	61.5	64.5	63.5	60	264	51	124	68.5	66	70.5	73	63	54	64.5	60.5	60.5	101.5	69	56.5	53	65	53	67
3	4	15|16	MRRF	Q96E11	JHU01019.B3C4R16	5001.5	52.5	60	57	57.5	62.5	61.5	62	65.5	81.5	56.5	65.5	61	63	74	84.5	98.5	63.5	63.5	81	65.5	80.5	61	54.5	52.5	61	57	60	75.5	44	63	49	47	53.5	156	57.5	56	50.5	121.5	59.5	574.5	53	66.5	66	60	62	66	55	55.5	60.5	70	58.5	51	271.5	57	145	64	70	72	67.5	85.5	55.5	63.5	59.5	63.5	103.5	70.5	63	56	64.5	51	63
3	5	15|16	RAP2B	P61225	JHU00838.B3C5R16	21417	61.5	61	63.5	64.5	67	58.5	56.5	65	66.5	59.5	70.5	72	62	69.5	85.5	79.5	64.5	71	93	71	86.5	72	50.5	56.5	67	59.5	61	85	55	74	49.5	49.5	59.5	196.5	68.5	62.5	57	171	63.5	453	56.5	62	77.5	64	55	62	57	52	58.5	71	59.5	57.5	354	53.5	193.5	74	68	69.5	74	67.5	60.5	71.5	68	74.5	113.5	83	72	62	76	55.5	70
3	6	15|16	ARL6IP1	Q15041	JHU00970.B3C6R16	9971	65.5	67	50.5	61	60.5	59.5	58	57.5	63.5	60	66.5	64	66	70	76	72.5	59.5	61	88	68	78.5	66.5	53	54.5	55	55.5	54.5	80	47	64	48	48	53	133	64.5	59.5	51.5	146	59.5	649.5	62	64.5	73.5	62	58.5	60.5	57	52	61	76	65	58	315	55.5	156	64	69	71	67	68.5	56.5	57	70	71	98	77.5	64	57.5	67.5	57.5	54
3	7	15|16	NKAP	Q8N5F7	JHU01106.B3C7R16	618	60.5	61	59	58.5	61	55	63	59.5	63	53.5	54.5	65.5	58	64.5	76	66.5	65	60.5	70	61	65	58.5	50.5	55	63	50	58.5	81	49	54	49	45	49.5	82	62	59	54	81.5	52	727.5	55.5	63.5	58.5	60	61	57.5	55.5	47	53.5	69.5	62.5	53.5	208	46.5	74	62.5	62.5	65	59	58.5	61.5	53.5	63	67	76.5	71.5	60	57.5	59.5	50	58
3	8	15|16	SUGP2	Q8IX01-3	JHU00945.B3C8R16	1818	59.5	57.5	58	58	60	53.5	59.5	59.5	71	51.5	58	62.5	65	66.5	73.5	61.5	64.5	55	66	62	68.5	64.5	48.5	53.5	66.5	54	57	75	50.5	58	48	47.5	52.5	91.5	59.5	52	53.5	88.5	51.5	623	59.5	56	58.5	59.5	60.5	64	56.5	52	52	71	65	52	303	46	104.5	60	59.5	69	61.5	59.5	53	54.5	57.5	64	80.5	73	56	57	58	51	59
3	9	15|16	CCDC134	Q9H6E4	JHU00891.B3C9R16	7749	64	57.5	57.5	59.5	62	60	53.5	68	72.5	50	53.5	63	61.5	68.5	75	73.5	64.5	58.5	77	63	75	71	50.5	58.5	58.5	55.5	54	82	50.5	58	52.5	49	51	152.5	59	55.5	58	113	53.5	545.5	53	57	65.5	66	57.5	70.5	59.5	54.5	62	71.5	56	55	289.5	50	144	72	66	58	62.5	64	54	69.5	58.5	65.5	96.5	74	65.5	59	63.5	55	67.5
3	10	15|16	FIP1L1	Q6UN15-4	JHU01087.B3C10R16	28953	66	65.5	63.5	61	73.5	68	57	69	73.5	56.5	54	77	65.5	82	78.5	116.5	70.5	65.5	82.5	74.5	85.5	78.5	62	57.5	64.5	59	60.5	74	52.5	75.5	55	48	57	129	71.5	70.5	61	116	75	341.5	63.5	66	73.5	63	58.5	69.5	62.5	62.5	60.5	83.5	56.5	59	441.5	59	126.5	74	72	65.5	99	71.5	64	59	68.5	75	103	75	79.5	73	73.5	56	76.5
3	11	15|16	PEX11B	O96011	JHU01025.B3C11R16	337	56.5	64.5	61	56	58	56	58	59	66	51	53.5	65	65	76	72.5	64	65.5	57	77	65	67.5	55.5	46.5	50	62.5	57.5	54.5	86.5	54	52.5	50	44	54	94.5	55.5	58	52.5	91	50.5	659	64	59	65.5	62	55.5	59.5	54	46.5	61	66	60	52.5	180.5	54	96.5	69	63	60.5	62	55	53.5	59	58.5	62.5	89	68.5	57	51.5	59	56	61.5
3	12	15|16	AP4B1	Q9Y6B7	JHU00773.B3C12R16	614	61.5	65	61	57	62	57	56.5	65	67.5	50.5	60.5	62.5	64.5	66	75	68.5	70.5	66	69	69	71	58.5	51	50.5	67.5	49.5	61	74.5	50	55.5	44.5	47	54	83.5	62.5	53	52	90.5	52.5	559	67	57	64.5	55.5	60	60.5	52.5	44.5	61	67	66.5	54	183	49	88	59	69.5	66	59.5	53	55	59	61	60	89	75	55	52	57	48.5	55
3	13	15|16	SOD2	Q96AM7	JHU01126.B3C13R16	416.5	56.5	59	63	52.5	62.5	59	58.5	66.5	63.5	53	67.5	59.5	60.5	65.5	71	68	66	60	71	60	70.5	54.5	50	49	63.5	56.5	57	82.5	49.5	51	46	44.5	53	78.5	58.5	48.5	52	79.5	55	610	58.5	58	65	56	58.5	61	46.5	47	54.5	72	61.5	49	166.5	50	76.5	61	64	68.5	60	52.5	54.5	52.5	56	60.5	74	75	50	55.5	60.5	48	52.5
3	14	15|16	FBXW11	Q9UKB1-3	JHU00906.B3C14R16	5589.5	62.5	65.5	64.5	57.5	61	58	56	63.5	64	55	66	66.5	65.5	74.5	84	77.5	67.5	58.5	92	66	74	58	53	59	64	53	57.5	94.5	53	59	52	51	51	212	63	58.5	56.5	223	66.5	514.5	63	69	69	64.5	60	65.5	57	57	61.5	77	63.5	53.5	361.5	47	194	67	67	71.5	64	69	62.5	62.5	69	61	89	69	67.5	56.5	61.5	51.5	77.5
3	15	15|16	RBFA	Q8N0V3	JHU00781.B3C15R16	20041.5	76	80.5	75	69	84.5	66	60.5	74.5	76	64	70	79	72.5	92.5	94.5	120	78	65	121	71.5	98.5	74.5	51.5	87.5	67	62.5	69	97	56.5	94	61.5	57	64	384	77.5	69.5	68	282	87	708.5	68	78.5	79	66.5	66	71.5	71.5	68.5	68	77.5	64	67	519.5	61	309	90	78	75.5	75.5	78	60.5	122.5	80	84	132.5	82.5	104	65	81.5	70	85.5
3	16	15|16	AFAP1L2	Q8N4X5-2	JHU00965.B3C16R16	16395	59	77	73.5	63	83	69	63.5	64	72	64.5	69	80	114	82	77	83	71.5	114.5	80	72	90	78.5	54.5	57	72.5	65	62	81.5	58	87.5	56	55.5	57	103	75.5	75.5	57	119	59	578	57	67	106	60.5	67	72.5	63	47.5	68	86.5	56.5	61	451	57.5	481	78.5	71	70.5	72.5	62	73.5	76	64.5	71.5	94	75.5	65	61	65.5	61	66.5
3	17	15|16	CLCF1	Q9UBD9	JHU00895.B3C17R16	2951	60	63.5	60.5	54	59	55	51.5	64.5	62.5	55	62	67.5	60	70	67.5	71.5	69	53.5	76	60.5	82	64	51	48.5	67	51	56.5	76.5	46.5	59.5	45.5	48	57	113.5	67	50.5	53	90	58	412	56	53	64.5	51.5	62.5	71.5	54	48.5	55.5	63.5	58	59	220.5	51	103	65	60.5	66	61.5	57.5	55.5	58.5	56	64	79	68.5	53.5	51	56.5	55.5	59
3	18	15|16	TAF1B	Q53T94	JHU06416.B3C18R16	7968	58	52.5	52	58	58	54.5	59.5	62	62	56	63.5	63	58	62	66.5	69.5	69.5	52.5	69.5	57	70.5	58	50	50.5	61	50.5	52	76.5	44	54.5	47	43	55.5	93	59	57.5	54.5	86	55.5	407	60.5	52.5	65.5	54.5	63.5	65.5	56	47	58	66	65.5	56.5	299.5	52.5	92.5	63.5	63.5	64	65.5	63	70	55.5	54	60	84.5	80.5	45	56.5	66	51.5	61.5
3	20	15|16	WBP2NL	Q6ICG8	JHU00860.B3C20R16	13770	66.5	72	73	66	71.5	62	53.5	68.5	71.5	58	70.5	73	63.5	82	85.5	117.5	69.5	63.5	112	70	93	79	55.5	53.5	67.5	55	61.5	76.5	58	62	52.5	49.5	65.5	328	76	60	66	314.5	74	438	65	65.5	79	64	59	69.5	56.5	54	61	77	66.5	57	407	51	316	75.5	65.5	71.5	75	76	58	98	64.5	80.5	124.5	66.5	84	60.5	67	57.5	91
3	21	15|16	SULF2	Q5BKT1	JHU01128.B3C21R16	1354.5	65.5	60.5	60	54.5	56	58	48.5	58.5	62.5	63.5	67.5	68.5	64.5	66.5	77	72	72.5	58	73	61	67.5	63.5	48.5	50	63.5	52	60	79.5	50	49.5	48.5	45	54	111.5	64	60.5	55.5	87	49.5	558	61	57.5	62.5	59	61	67.5	57	47	58.5	65.5	60.5	47	285	46	89	67.5	58.5	67.5	58	62.5	51	62.5	57.5	68.5	73.5	65.5	54	57	63	56.5	56.5
3	23	15|16	TSSK1B	Q9BXA7	JHU00856.B3C23R16	9076	68.5	65	63.5	57.5	68.5	63	59	64.5	67.5	58.5	69	81.5	72	78	75.5	85	73.5	73	104.5	68.5	82.5	74	48.5	52.5	59	56	63.5	98	49	60.5	47	52	56.5	216.5	113	66	57.5	198.5	70	481.5	73.5	63	113	67	57.5	73.5	63	54.5	63.5	78.5	60	54.5	355.5	51.5	178.5	73	61.5	65.5	69	71	60	72.5	66	77.5	96.5	81.5	76	66.5	69	60.5	65
3	24	15|16	EDF1	O60869	JHU00991.B3C24R16	20717.5	65.5	61.5	61.5	58.5	61.5	59	59	68.5	58.5	60	63.5	80.5	65.5	79.5	68	78	73	62.5	80.5	66.5	72	72	49.5	59.5	66	54.5	61.5	74.5	49.5	60	59	55	57	97	72.5	58.5	65	102	55.5	491.5	61	64	71.5	59.5	65.5	66.5	58	50.5	65	69.5	63	61	336.5	56.5	112	66	61.5	65	72.5	65	58.5	54	68	79.5	80	75	59.5	59	62.5	60.5	62
3	26	15|16	FAM81A	Q8TBF8	JHU00804.B3C26R16	16071.5	73.5	85.5	79	107.5	141.5	212	63	81	72	66	71.5	72.5	99.5	176.5	96.5	122	85	71.5	94	90.5	225.5	111	59	68	71.5	68.5	77.5	121.5	60	118.5	89.5	63.5	63	704.5	103	102.5	64	202	82.5	813.5	70	101.5	73.5	71	69	111.5	72.5	68.5	85	106	69	70	482	125.5	193	88	77.5	75	103.5	92	78.5	86	143	89	125.5	85.5	106	70.5	80	82	90.5
3	27	15|16	ACOT9	Q96EA2	JHU00867.B3C27R16	13019.5	65.5	92.5	79	63	83.5	61	55.5	75	86	67	70.5	73	79	92	98	121.5	79	70	182.5	72.5	89	71.5	55.5	58.5	70	55.5	64	81.5	62	75.5	59.5	51	62.5	450.5	68.5	68	63	444.5	87.5	474	65	110	92.5	61.5	66.5	70.5	68	64.5	66.5	69.5	69.5	64	869.5	55	521	100	73.5	74	75.5	90.5	75.5	158.5	80	80	179	78	119.5	69.5	96	72.5	74.5
3	28	15|16	RAB7B	Q96AH8	JHU01113.B3C28R16	10228.5	52.5	58.5	58.5	53.5	55	58	55	65	66.5	49.5	61	70.5	65.5	67	70.5	64	67.5	61	77	60	67	57.5	44.5	55.5	67.5	54	61	80.5	49.5	52	50.5	47	54	97	58.5	58.5	54	82	56	524	54.5	58.5	62	60	54	58.5	58.5	52	58	61	63.5	58.5	187	51	85	64	64.5	65.5	68.5	62	55	52	58.5	71	78.5	73	58	54	57	49.5	60.5
3	29	15|16	CASP3	P42574	JHU00890.B3C29R16	2182	59	60	55.5	59.5	57.5	54.5	57	62	61.5	57	63	62.5	68	69	80	73.5	65	66	71	62	77	58	45.5	51.5	59.5	51	55.5	72.5	47	54	49.5	47.5	59	83.5	53.5	55.5	56.5	82	55.5	517	59	57.5	57.5	59	63.5	64.5	58	50.5	57	63.5	58.5	57.5	171.5	52.5	90	66	60	63.5	71	65.5	50	53.5	58	67	85.5	71.5	54	56.5	58.5	58.5	59.5
3	30	15|16	WDR77	Q9BQA1	JHU01148.B3C30R16	2682.5	57.5	59.5	64	60.5	58.5	59.5	54	66.5	65	59.5	61	62	68	69	67.5	69.5	66.5	61.5	77.5	60.5	70.5	61.5	49	52	59.5	51	54	98.5	48.5	58	50	43.5	52.5	122	62	48.5	56	117.5	53.5	540	60.5	52.5	61.5	56.5	57.5	61.5	56	46	62.5	70.5	65.5	50.5	316	50.5	115.5	65.5	67	64	67	62	55	63	64.5	76	88.5	78	56.5	57.5	63	52	64
3	31	15|16	CIDEC	Q96AQ7	JHU01077.B3C31R16	2982	65	60	56	63.5	61.5	56.5	54	60.5	73.5	49.5	59.5	57.5	64.5	67	67	77.5	68	63.5	71.5	65.5	69	64	47.5	48.5	62	56.5	53.5	76.5	50.5	56	54	49	52	84	59.5	57	52	89.5	54.5	533.5	59	56.5	67.5	63	65	65	64.5	52	60	67	61.5	53	210	52	80	64.5	70	61	69	61.5	57.5	55	60	73.5	91	82	63.5	61	67.5	54.5	60.5
3	32	15|16	HAVCR1	Q96D42	JHU00909.B3C32R16	4622.5	69.5	72	71	60.5	71	64.5	58	68.5	67	51.5	70	63.5	68.5	83.5	89	96	67	68.5	106.5	69	86.5	64.5	48.5	56	60	54	60.5	82.5	53	62	56	50.5	60	211	62.5	62.5	56.5	277.5	69	692	63	72.5	79	62	55	65	59.5	55.5	62	71.5	71	54	535.5	53	218.5	75	67.5	76	65.5	68.5	54	88.5	67.5	71.5	140	90.5	98	60	69.5	62	70
3	1	17|18	KPNA6	O60684	JHU01009.B3C1R18	5403	66.5	60	67	60	63.5	63	63	63	67	52.5	67	64.5	65.5	72.5	82.5	78	63	71.5	77	67	73.5	58	53	51.5	63	53.5	66	76.5	48.5	56	51	52	52.5	119	67.5	57.5	56	102.5	58	732	61.5	63	69	65.5	57	66.5	57	47	62	68.5	61.5	56	300	57.5	103.5	67.5	62	58	62	59	53.5	59.5	57	67	91.5	70	59	55	70	56	60
3	2	17|18	ROPN1L	Q96C74	JHU00841.B3C2R18	27238.5	67	77	73	62.5	68.5	72.5	64	77	77	58.5	82	73	75	81	88.5	91.5	70	73.5	101	70.5	91	88.5	66	61	70	62	60.5	92.5	61	80	54.5	53.5	67.5	217.5	79	74	63.5	198.5	74	924	65.5	69	79	63	64	77.5	66	54.5	70.5	69.5	66.5	63.5	317.5	64.5	214	83	73	77.5	74.5	72.5	60	90.5	69.5	84.5	129	78	83	65	71	61	79
3	3	17|18	RNFT2	Q96EX2-2	JHU00854.B3C3R18	645	58	59	62	59.5	60	65.5	57	60.5	61.5	50.5	66.5	60	65.5	61	70	67	63.5	60	71	69	73	57.5	53	53.5	60.5	45	54.5	75.5	49	58.5	51	48	51	79.5	60.5	61	47.5	79.5	52	655	55.5	60.5	61.5	56.5	57	56	53.5	49	59.5	66	58.5	55.5	226.5	51.5	88	60.5	59	65.5	66.5	57	55	55	60	67	97.5	66.5	60	54	64	48.5	61.5
3	4	17|18	MRPL32	Q9BYC8	JHU01018.B3C4R18	1355	61	57	64	65.5	60.5	65.5	52.5	66	63	54	63.5	64	73	68	72.5	68.5	66	62.5	75.5	64.5	70	55.5	53.5	54.5	59	50	60.5	85.5	51	65.5	51	47.5	50	103.5	57	55	55	95.5	55	625.5	61	57	60	57	58.5	58	55.5	48.5	59.5	73	68	57.5	235	51	103	63.5	67.5	67	70.5	53.5	54.5	54	62	67.5	83	68	58.5	57	59	52.5	66
3	5	17|18	FNDC8	Q8TC99	JHU00806.B3C5R18	34557.5	69.5	67.5	63.5	71	102	70.5	61.5	79.5	65	67	73	73.5	74	76	86	85.5	67	73	94.5	69	82.5	133	56	65.5	80	55.5	64	94.5	59	98	69.5	53	54.5	150.5	67.5	68	53	156	72.5	722	61.5	62	73.5	58.5	60	70	63	54.5	66.5	82.5	69	71	407	59	154.5	69.5	77.5	83	79.5	66	56.5	65.5	71.5	81	94.5	82.5	76	64	70	60.5	62.5
3	6	17|18	FAM131C	Q96AQ9	JHU00996.B3C6R18	20731.5	74	93.5	93.5	130.5	78.5	69	62.5	79.5	87.5	74	85.5	94.5	78.5	108	123.5	154	70.5	83.5	164	80	101	83.5	63.5	65.5	76.5	59.5	69	105	62.5	100.5	56.5	53.5	65	491	73.5	67.5	64.5	416	127	774.5	67	89	106.5	84	65.5	80.5	67	58	66.5	96.5	70.5	61.5	674.5	68	353	88.5	76.5	81	74	100.5	66	137.5	80	84.5	191	118.5	100.5	81	86	81	106
3	7	17|18	CD40	P25942	JHU01075.B3C7R18	2020	57.5	60.5	54	62.5	57	59.5	54.5	56.5	65	63	66	62	66.5	63.5	67.5	63.5	60	58	70.5	62	71.5	54	48.5	52.5	77	51	59.5	65	47.5	59.5	53	52	53	102	57.5	56.5	56	95.5	53.5	730	55	61	69	62	53	57	54.5	49	62	73	61	53	248	50.5	93	61	60.5	69.5	59.5	70	61	57	62.5	69.5	87	69.5	65.5	57	56.5	49.5	62.5
3	9	17|18	MTRES1	Q9P0P8	JHU00888.B3C9R18	4177.5	58	60	57	60	59.5	55	54.5	67.5	62	51.5	62.5	66	65.5	75	71.5	73	63	59.5	71	62.5	75	62	49.5	49	57	51.5	57.5	80	50	59	45.5	51	51	156.5	53.5	60.5	54.5	136.5	61	519.5	61	61	77	50.5	54.5	65.5	54.5	46	56	89	57.5	56.5	269.5	50.5	141	62	60.5	63	67.5	61	50.5	63.5	61	68.5	99.5	73	63.5	58.5	58.5	52	65.5
3	10	17|18	CCDC127	Q96BQ5	JHU01073.B3C10R18	10944	62.5	102.5	74	65	74.5	70	58.5	76	84	55	65.5	80	74	98.5	97.5	148	62.5	66.5	161.5	67	90	78	57.5	67	67.5	56.5	65	95	54	72.5	54	51.5	55.5	462.5	64	67	70	373.5	82.5	637.5	67	90.5	93.5	58	67	68.5	68	62	59	75	68.5	56	613	60.5	285	92	73.5	71	78.5	66.5	60	149.5	78	73	163	80.5	118	75.5	83	67	98.5
3	11	17|18	C21orf91	Q9NYK6-3	JHU00978.B3C11R18	6870	63	66	61	58	66	61.5	55.5	67.5	67	60	65.5	69	65	82.5	91.5	82	67.5	62	95	66	79.5	69	60	56.5	59	55.5	59	77	49.5	64	52.5	52	62.5	288.5	65	55.5	58	233.5	71.5	572	64	67	80	61	56.5	68.5	62	52	62	74.5	63.5	55.5	440.5	55.5	223.5	72	67.5	68.5	70.5	62	57.5	79.5	69	72	110.5	75.5	90	63	64.5	57	64.5
3	12	17|18	MYOZ1	Q9NP98	JHU00822.B3C12R18	869	61	59.5	61.5	62	56	61.5	59	62	63.5	53.5	69	77	68.5	69	67.5	94	70.5	60	73.5	64	68	56	53	49	60.5	48	54.5	70.5	47.5	58	54	44.5	53.5	107	58.5	50	55.5	103.5	55.5	559	59	60	61.5	53.5	55	65.5	56.5	47.5	52	66.5	57.5	53	258	54.5	112	63.5	63	62	61.5	62	56.5	57	56	70.5	88.5	67	58	55.5	60	50.5	60.5
3	13	17|18	PDCD6	O75340	JHU01108.B3C13R18	23407.5	74	79.5	69.5	67.5	71	67	57.5	75.5	74	66.5	73	71.5	74.5	88.5	82	101.5	81.5	70	86.5	73.5	87	99.5	61.5	65.5	66.5	56.5	61.5	105	61	76.5	62	56	69	208	90.5	65.5	67.5	172	89.5	721.5	64.5	71.5	80	66	68	76.5	65.5	57	73	142	68.5	59	386	63	181	71.5	74.5	79	73	70	60	78.5	70	79.5	118.5	85	78	64	74.5	65.5	78.5
3	14	17|18	MB	P02144	JHU00920.B3C14R18	36076	71	73	78	65.5	96	83.5	52.5	74	83.5	68.5	76.5	76	86	92	87	423	72.5	73	84.5	74	113	111.5	66.5	70.5	73.5	60	78	116	57.5	127	74	54	59	135.5	82	81	75	158.5	89.5	1005	69.5	72.5	88.5	68.5	69	81	84	61	70	94	68	62	268.5	70.5	137.5	83.5	78.5	76.5	72.5	87.5	63	62	76.5	85	110.5	79.5	73	67	72.5	65	81
3	15	17|18	CD99L2	Q8TCZ2-4	JHU00789.B3C15R18	520	62	60.5	51.5	54	63.5	59	53.5	64.5	64	60	62	67	64.5	72.5	72	79.5	68	61.5	76.5	63	71.5	57	51.5	55	66	53.5	59	74	43.5	58	54	50	49	158.5	63.5	54	52	107.5	63	635.5	57	56.5	76	51	58	65.5	61	49	61	64.5	60	52.5	239.5	50.5	137.5	76.5	61.5	67.5	64	53.5	56	59.5	65	70.5	94.5	75.5	66	60.5	60.5	54.5	66.5
3	16	17|18	FBXO30	Q8TB52	JHU01000.B3C16R18	4404.5	56.5	59	58	57.5	55	56.5	53.5	59	68	61.5	58.5	64.5	64	77	59	75.5	66	61	73	65	76	50	48.5	50	61.5	52	58.5	83.5	46.5	60.5	51	44	56	97	70	55	53.5	102	57.5	325.5	59.5	57.5	72	48.5	61	61	55	46.5	56	64.5	60.5	54.5	154.5	52	110.5	64	61.5	66	62.5	64.5	56	55.5	55.5	66.5	77.5	75.5	64	55.5	55	55	62.5
3	17	17|18	ALG5	Q9Y673	JHU00868.B3C17R18	14921.5	66	68.5	60.5	59	65	59.5	62	68.5	62	62.5	63.5	65.5	70	73	81.5	78	69.5	62.5	80.5	68.5	80	80	52	50	64	50.5	63.5	84	47	67.5	53.5	50	56	174	67	60	54	163	70.5	533	65	59.5	75.5	47.5	58.5	67.5	64	51.5	62	73	60.5	54.5	269	55	161	72	63.5	67	74	63.5	56.5	68.5	64	71.5	74.5	70	63.5	64.5	73	62.5	71.5
3	18	17|18	CABYR	O75952-3	JHU01071.B3C18R18	22714	66.5	79.5	70	64.5	74.5	71.5	58.5	77	68.5	70.5	72.5	74.5	68	85	84	84	70	71	94.5	81.5	87.5	88	54	64	68	57.5	70	147.5	68.5	95.5	67.5	55	68.5	203.5	74.5	72	68.5	196.5	72	669	70.5	74	96	70.5	65.5	74.5	67.5	60	75	126	71.5	65.5	446.5	69	143.5	75	71	81	80	81	63	78.5	66	98	124	82.5	92	62	77.5	61	85.5
3	19	17|18	RGS13	O14921	JHU01038.B3C19R18	994	58.5	55	60.5	56.5	61.5	60	53.5	60	66.5	59.5	64	62	64.5	63	70	78	62.5	63	69.5	63	66	58	50	51.5	68	49.5	54.5	74	45.5	62	47.5	47	56.5	79	62	61.5	45.5	74.5	50.5	478.5	63	60.5	70	53.5	54	60.5	61.5	45	52	78.5	57	56.5	241	52.5	77	66	57	63	70.5	58.5	53.5	66.5	60	69.5	88.5	77.5	62	57	61.5	51.5	64
3	20	17|18	BCL2L14	Q9BZR8	JHU00776.B3C20R18	18983.5	67	66	66	61.5	64.5	59.5	60	69.5	69	60	67.5	74	66	82	86	87	75	62.5	79.5	71	71.5	80.5	53	55.5	66	56.5	65.5	95.5	55.5	81	61.5	52	59	134	69	67	60.5	152.5	64	418	67	61.5	81	62	61	83.5	59	54	62	74.5	66	51.5	332	60	146	75	68	80	72.5	62.5	59.5	66.5	68	74.5	107	78	67.5	63.5	67	59	67
3	21	17|18	EGFL7	Q9UHF1	JHU01083.B3C21R18	6310	68.5	58.5	65.5	62	61	58	52.5	67	65.5	54.5	64	72	66	67.5	73	74	72.5	57	76	64	72	66.5	53.5	45.5	63.5	61	60	89	54.5	63	58.5	48.5	52.5	101	65.5	60.5	61	123.5	54.5	558	62	64	73.5	54.5	59	70	58	45.5	66.5	76	59.5	54.5	333	54.5	119.5	68	65	70.5	63.5	65.5	53.5	60.5	62.5	83.5	85.5	68.5	60.5	60	61.5	59	61.5
3	22	17|18	SCAMP1	O15126-2	JHU00943.B3C22R18	1012	66.5	60.5	59.5	52	59	63.5	53.5	60.5	62	59	64	64	60.5	62	71.5	67	73.5	60.5	76.5	61	66	58.5	50.5	51	63.5	53	59	80	50	61	47	46.5	57.5	106	54.5	58	45.5	112	53.5	654	64	55.5	64.5	59	60.5	59.5	59	41.5	54	63	59.5	46	325	54.5	103.5	64.5	65.5	63.5	64	61	50.5	59.5	60.5	74	77	73	54.5	57.5	67	56.5	57.5
3	23	17|18	UNKL	Q9H9P5-5	JHU00857.B3C23R18	1658	55	61	59.5	61.5	63	58.5	52	62.5	68	50.5	63.5	61.5	59	78.5	70.5	73	66.5	56.5	80	57.5	74	56.5	53	48	59.5	49.5	54.5	89	49	62	49.5	50	57.5	123.5	60	57.5	54.5	98	51	695.5	62	60	68.5	59.5	58.5	62.5	58.5	50	58	68	57	55	282	54	112.5	68.5	61	62.5	63	58	62	57	56.5	68.5	86.5	71.5	58.5	61.5	63.5	56.5	63.5
3	24	17|18	PANX1	Q96RD7	JHU01022.B3C24R18	2596	59.5	65	56	59	65.5	56.5	57.5	66.5	66	54.5	68.5	62.5	65.5	67.5	69	67	65	53.5	71	64.5	70.5	60.5	52	52.5	61.5	60.5	59	76	44.5	56.5	50	45	54.5	135	61	60	59	103.5	52	681.5	56.5	58	76.5	61	56.5	68	56	47	60	65	57	52	311	50.5	106.5	68.5	61	64.5	58.5	60.5	59.5	50	60.5	71	77	67.5	57	56	64.5	53.5	60
3	25	17|18	ARL8A	Q96BM9	JHU00971.B3C25R18	25124	65.5	69.5	60.5	59	70.5	53	59	65	68	62.5	73	69	67.5	80	72.5	79	75	68	92	68.5	74	84	54	53.5	60.5	56.5	66.5	78.5	47.5	97.5	54	49	55	176.5	61	58	62	173	65.5	586.5	68	68.5	75	70	66.5	73.5	62.5	51	64.5	78.5	65	58	403	62.5	129	72	76.5	70.5	68.5	70	60	76.5	69.5	76.5	90.5	77	71	66	68	59.5	63.5
3	26	17|18	RBM33	Q96EV2-2	JHU00809.B3C26R18	1728	60.5	59.5	51.5	58.5	64.5	60.5	55	65.5	69.5	59.5	64.5	58.5	61.5	64	66	67	72	58.5	70	66.5	69.5	58.5	52.5	52.5	59.5	51	63.5	75.5	52	53	50	47.5	56.5	89.5	58.5	56.5	58.5	88	46.5	520	62.5	60.5	60	57.5	57	60	64	49	56.5	65	55.5	50.5	261	50	89.5	61.5	61	68.5	65	65.5	49.5	53.5	55.5	68.5	81.5	74	54.5	56.5	61.5	58	62.5
3	27	17|18	RWDD2B	P57060	JHU00884.B3C27R18	10091.5	60	67.5	53	57	62.5	62	58.5	65	63.5	64.5	65.5	64.5	70.5	71.5	76.5	73	68	59.5	77	66	65	59.5	61.5	51.5	56	51	59.5	69	51.5	60.5	62	50	53.5	84	60	62	57.5	96	56.5	427	61	65.5	70.5	62.5	61.5	67.5	58.5	47	61	72	57	54	258.5	54	97.5	65.5	70	76	68.5	66.5	51.5	58.5	60	66.5	81.5	66.5	57.5	52	64.5	51	59
3	28	17|18	HMG20A	Q9NP66	JHU01091.B3C28R18	8164	58.5	61	58	60	62	61.5	52.5	64.5	67.5	55.5	63.5	67	67.5	76	83	84	73	63.5	79	60.5	72.5	62.5	53.5	53	56	51.5	61	79	46.5	61.5	50.5	56	54.5	199	62.5	55.5	61.5	146.5	62.5	589	57.5	60.5	81.5	60	60	81	59	47.5	57	67.5	61	58	348	54	124	72.5	70	68	71	70.5	69.5	53	65.5	71.5	91	74.5	67	54.5	67	56.5	73.5
3	29	17|18	ZSCAN9	O15535	JHU00957.B3C29R18	5419.5	54.5	59	63	59.5	62.5	68	53.5	73	68	62.5	68.5	67.5	64.5	76.5	73	70.5	68	61	73	67.5	70.5	59	50.5	51.5	54.5	52.5	49.5	72.5	57.5	55.5	52.5	52.5	55	94.5	59	59	55	103.5	53	462.5	54	57	61.5	54.5	60	64	56	52	63.5	69	62	53	291	51	98.5	65	66	60.5	65.5	70	48.5	57	61.5	70	87	75	62	59	64.5	50	63.5
3	30	17|18	RNF114	Q9Y508	JHU01152.B3C30R18	31588.5	74.5	85.5	73.5	82	73	78.5	63	85	86.5	80.5	76.5	79.5	84.5	97	100.5	94.5	82	79.5	108.5	82.5	97.5	111	63.5	81.5	75	59	70.5	102.5	71.5	99.5	64	62.5	68	251.5	88.5	82	74	216	83.5	526	71	79.5	89.5	85.5	68	69	70.5	66.5	81.5	154.5	72	63.5	596	78.5	158	102	75	86	100.5	84	72.5	95	85	113.5	123.5	94.5	103.5	69	78	65	87.5
3	31	17|18	KJ903904	NA	JHU01063.B3C31R18	1177	62.5	56.5	61.5	57.5	63.5	62.5	52	74.5	66.5	54	64.5	65	63	71	74.5	73.5	66	66	70.5	59.5	68	59	47.5	52.5	58.5	48	61.5	68.5	53	54	48	46	55	106	59.5	54	55	81.5	54	304	60.5	62	64.5	53	54.5	60	56	50.5	62	65	59.5	52.5	252	48.5	85	71	57	65.5	65.5	58	53	52.5	57.5	68	84	71.5	65	54	54.5	51	58
3	32	17|18	HAUS2	Q9NVX0	JHU00892.B3C32R18	713.5	65.5	57.5	56	58	62.5	65	52.5	66.5	60.5	56.5	69	63	58.5	66	71.5	69	69	58.5	73.5	63	72	50.5	50	50.5	58	52.5	61.5	81.5	51	60	48	48	60	78.5	59.5	60.5	57.5	91.5	53.5	568	62	61	64	57.5	60	63.5	56.5	44.5	53.5	65	62.5	47	269.5	51.5	82	64	61.5	65	65	58.5	50.5	54	57	75.5	105.5	74.5	59	56	57.5	50	61.5
3	1	19|20	METTL17	Q9H7H0-2	JHU01400.B3C1R20	3235.5	65.5	83	68.5	64.5	72	60	54.5	76.5	69	52.5	70	74.5	71.5	90	86.5	114.5	69.5	72.5	119	63	81	66	63	57	68.5	54	56.5	96	51	71.5	55.5	49	54	301	68.5	66.5	60.5	287.5	69.5	706	63.5	81.5	81	64	65	71	66	113	61	76	61	59	579.5	61.5	307	82	73.5	64	77	82.5	53.5	123.5	79	73	143	74	96	64	87	60	76.5
3	2	19|20	CHRAC1	Q9NRG0	JHU01166.B3C2R20	9479.5	61	72.5	61	63.5	68.5	62.5	59	71.5	71.5	53.5	65.5	64.5	66.5	75.5	77	78.5	65	60.5	85.5	61.5	80	68.5	54	53	61.5	50	53.5	92.5	51	59	54.5	42.5	54.5	192.5	58.5	62	51.5	194	65.5	687.5	63	57.5	72	55.5	60.5	64	57	52.5	61.5	74.5	63	48.5	376.5	52	188	71.5	68	65	65.5	74.5	55.5	71.5	59	72.5	124.5	69.5	63	54.5	70.5	52	68
3	3	19|20	RAN	P62826	JHU01210.B3C3R20	12418	56	63.5	60.5	62.5	65	56.5	58	67	63	55.5	65.5	61	63.5	73.5	71	66	63.5	60	83	64.5	65	64	52.5	51	60.5	52.5	58	74	50	54.5	53	52	51.5	111.5	59.5	57.5	58.5	91	59.5	494	56.5	55	70	70.5	55	61.5	59.5	47	56.5	61.5	60.5	47.5	246.5	49.5	94	66	60	71.5	63	63	53.5	61	47.5	74.5	94.5	66.5	65	58.5	65	54	59.5
3	4	19|20	BC018766	NA	JHU01404.B3C4R20	1637	61.5	65.5	59	59	57	63.5	48.5	61	57.5	54	65	58	64	65.5	65	73.5	64.5	56	76.5	60.5	75.5	60	51	54	60	52	62.5	94.5	48	77	49	50.5	56.5	117	57.5	62	49	111.5	55.5	643	53	58.5	72	64.5	58	55.5	51	47	52	62.5	61.5	50	265	50.5	97	62.5	58	60.5	57	62.5	52	60.5	55.5	69	105.5	66.5	54	55	61.5	58	59.5
3	5	19|20	RFX5	P48382	JHU01213.B3C5R20	2230	62.5	65	57	61	58.5	66.5	51.5	61	65	57.5	69.5	66.5	64	68	65	80.5	70	59.5	74.5	57	73	57.5	52	51.5	60.5	51	59	80.5	49.5	57.5	45.5	47	55	103	58	60	59.5	86	56	700	60.5	57	71	59.5	55.5	62	50.5	41.5	60	69	60	55	233.5	46.5	87.5	70	59.5	62	63	62	60	55.5	57	73.5	90.5	70	56.5	58	60.5	52	57
3	8	19|20	IL1A	P01583	JHU01300.B3C8R20	13628.5	67.5	92	81	66.5	68	55.5	56	80.5	74.5	68	75	75	73	100.5	118.5	180.5	63.5	72	175	70	96	76.5	55.5	56	94	52	62.5	84.5	48	87.5	57.5	56.5	60.5	412	73.5	67.5	63	324.5	87	584	63	91	88	61	67	75.5	67	58.5	70.5	82	63.5	59.5	634	66	298	93.5	63	69	102	88	66	106	76.5	76.5	139	79.5	108	157.5	74.5	64.5	78.5
3	9	19|20	MRPL40	Q9NQ50	JHU01305.B3C9R20	9578.5	65.5	89	78.5	67.5	88	66	55	71	74.5	59.5	73.5	74	71	98.5	122	148	62	70	181	69	94.5	85	62	59.5	95	53	62	97	54	97.5	55.5	52.5	64.5	399	71.5	72	59	353	86.5	602	68.5	87.5	107.5	63.5	56.5	66	62.5	64	60	78.5	61	62	731	59	350	95.5	70.5	73	348.5	97	65.5	159	80.5	68	180	76.5	122.5	74.5	84	69	98
3	10	19|20	RPRD1A	A0A0C4DGQ6	JHU01501.B3C10R20	774	61.5	57	56.5	53	59.5	61.5	54	64	61.5	53.5	55	62.5	56.5	64.5	71	68.5	61	62.5	71	61	73.5	54.5	47.5	53.5	55.5	51	58.5	79.5	48	57.5	47.5	44	60.5	94.5	53	50.5	51	90.5	56.5	397.5	59	60.5	64	59	58.5	63.5	54	40	52.5	67.5	64	49	232.5	51.5	88	60.5	66	63.5	61.5	62.5	50.5	52	59	53.5	86.5	65	56	50.5	60.5	54	49.5
3	11	19|20	RRN3P1	Q2M238	JHU01399.B3C11R20	1052	66.5	57	58.5	51.5	53	52.5	56.5	67	63.5	51	58	63	59.5	64.5	68.5	66	60.5	59.5	67	63	70.5	55	49	49.5	56	51.5	56.5	77.5	48	54.5	49.5	47	52	77.5	54.5	50.5	48	80.5	51.5	507	55	55	66.5	52	54	65	52.5	42.5	58.5	62	57	51	216	47.5	76.5	58	57	63.5	72	59.5	55.5	51	53	63	78.5	71	52.5	48.5	60	49.5	45
3	12	19|20	TUBA1B	P68363	JHU01239.B3C12R20	5733	70.5	67	59.5	62.5	64	57.5	50.5	63.5	72	52.5	64.5	63	67.5	75.5	72	78	72	64.5	86	64	74.5	64.5	52	50	65.5	52.5	60.5	87.5	49.5	57.5	52	51	54.5	176	61	59	48.5	166	55.5	616.5	54.5	52.5	68	59	62.5	72	57	48.5	58.5	77	60	51	246.5	49	135.5	67	65.5	70.5	71	63.5	59	59.5	56.5	59	100.5	64.5	63	53.5	60	50	58
3	13	19|20	FKBP9P1	Q75LS8	JHU01477.B3C13R20	4720.5	67.5	62	56	58	64	59	47	65	67	54	65	63	67	65.5	73	77.5	67	56.5	69.5	60	75.5	63	56	45.5	65.5	54.5	58	76	51.5	57.5	51.5	45	52	132	59	50.5	56	127	52.5	592	57.5	51	72	55	59.5	63.5	60	51	54.5	63.5	56	53	331	58.5	126.5	62	57	69.5	66	64	50	60.5	59.5	70	101.5	64.5	57.5	57	58	52	61
3	14	19|20	ZMAT5	Q9UDW3	JHU01344.B3C14R20	1315.5	63.5	66	60	58	65.5	62.5	55	62.5	63.5	58.5	67.5	67.5	61	64.5	78	63.5	64.5	59.5	74.5	64.5	80.5	61.5	54.5	53.5	65.5	52.5	56.5	87	48.5	72.5	60.5	53.5	55	123	64.5	56	51.5	109	60.5	700	57	59	66.5	50.5	61.5	61	58.5	47.5	56	64.5	59	50.5	266.5	58	90.5	69	64.5	62.5	60.5	68	56	58	60.5	76.5	103.5	64	67.5	58	61	60.5	57
3	17	19|20	SMIM3	Q9BZL3	JHU01306.B3C17R20	10076.5	62.5	68	60.5	68.5	67.5	61	54.5	73	65	66	60.5	69	67	73	79.5	93.5	60	63.5	94	60.5	80.5	68	50	62.5	65.5	49.5	64	87	49	69.5	54	46	57	200.5	73.5	62.5	55.5	189	69	690	63.5	60	80.5	60	57.5	67.5	58	48	56	65.5	62.5	60	382	59.5	196	66	65	72	70	69.5	59.5	71.5	66.5	73	100.5	77.5	65.5	63.5	72.5	59	69.5
3	18	19|20	SLC35B1	P78383	JHU01518.B3C18R20	727.5	59.5	55	61	63.5	59	60	57.5	69	68	60.5	65	64	63.5	71	75.5	80.5	59.5	63	79.5	61.5	76.5	60.5	48.5	51	63	54.5	59	88	53	61.5	51	50.5	53	95	63	57.5	58	97	49	717.5	63.5	67.5	73	58	60	65	55	51	62	64	62	58	254	50.5	112.5	63	61.5	74	65.5	63.5	57.5	61.5	60.5	71.5	89	73	57.5	58.5	63	62	62.5
3	19	19|20	CYB5R1	Q9UHQ9	JHU01363.B3C19R20	4210.5	64.5	66.5	61	62.5	61	61	56	68	62.5	60.5	68.5	72	69.5	76	73	83.5	60.5	54	83.5	65.5	74.5	68.5	55.5	54.5	66	53.5	57.5	89	52.5	61.5	54.5	51.5	58.5	186.5	58	58	60	161.5	59	509.5	62.5	64.5	84	53.5	57	61.5	61.5	50.5	55.5	69	52.5	54	327	52.5	165.5	70.5	64.5	65	69	63.5	53	61.5	65.5	65	96.5	72	60.5	58.5	67.5	59	67.5
3	20	19|20	RTF1	Q92541	JHU01217.B3C20R20	776.5	60.5	57.5	55.5	59	55.5	54	55.5	74	62.5	55.5	69	60.5	64.5	65.5	71.5	68	69.5	56.5	74.5	70	64.5	59.5	52.5	55.5	68.5	53.5	51	86	52	54	50	44.5	55	94.5	59.5	50	54	88	49	459.5	58.5	52.5	69	54	60.5	61.5	57	46.5	58.5	62	61	51.5	277	50	95	67.5	57.5	63	64.5	63	50	56	52.5	71	78.5	70	54.5	54.5	65	56	59
3	21	19|20	EIF2A	Q9BY44	JHU01471.B3C21R20	853.5	61	62.5	60	51.5	60.5	58	50.5	62.5	66	58.5	69.5	61	59	62	70	65.5	64	60.5	69.5	61	69.5	55.5	55.5	45.5	62	53	53.5	80	51	56.5	58.5	50	60	94	55.5	57	46	87.5	46.5	582	59.5	58	69	61.5	57.5	60	56.5	53	60	63	64	50.5	264	50.5	86.5	64	61	63.5	67.5	62.5	56.5	50	53.5	70.5	84	70	53.5	50.5	60	59	62
3	22	19|20	TSPAN5	P62079	JHU01340.B3C22R20	3895.5	60	66.5	63.5	63	61	58	52.5	61	65	65.5	61.5	65	70.5	74	75.5	78	64	63.5	80.5	62.5	74.5	59.5	54	50.5	68	57.5	56.5	88.5	49.5	66.5	52	49.5	62.5	163	61.5	59	49	168	63	554	62.5	63.5	74	59.5	57	66	52	50.5	60.5	70.5	64	55.5	360.5	57	143.5	62.5	60.5	65.5	67	60.5	56	64.5	57.5	77.5	90.5	73.5	63.5	57.5	71	56	71.5
3	23	19|20	TMEM231	Q9H6L2	JHU01177.B3C23R20	2594	60	64	63	59.5	59.5	53.5	55	65.5	99	57	59	60	63.5	85	76	81	61	57	79	75	80.5	61	56	52.5	61	53.5	56	82	49.5	66	54	45	58.5	153	61	54	53.5	149.5	58	679.5	62.5	64.5	80.5	53.5	60	61.5	57	46.5	58	67.5	66.5	54.5	264	53	124	65.5	59.5	62.5	61.5	64	53.5	64	59	68.5	96	71	66	60.5	60.5	61	70
3	24	19|20	CYB5R1	Q9UHQ9	JHU01363.B3C24R20	7655	62.5	66	61	63.5	62	55	54.5	69.5	67	52.5	66.5	65	62	74	70.5	75.5	63	61	81.5	63	73	60.5	50.5	53.5	63.5	49	60	75.5	51.5	69.5	59.5	46	57.5	177.5	68	53.5	54.5	133.5	63	635	59	57	74.5	58.5	63	70	58.5	52.5	58	68.5	62.5	52.5	358	51.5	139	72.5	69.5	67	59.5	69	50	60.5	63.5	73	101	73	66	59	64	56	66
3	25	19|20	TNIP1	Q15025	JHU15277.B3C25R20	1518.5	56.5	64.5	56	58.5	56.5	53	51	66.5	69	60	60.5	64.5	60	68	65.5	74	62	64.5	59.5	63.5	74	56	52.5	49	60.5	54	62.5	77	48	54.5	55.5	44.5	54.5	108.5	60.5	54.5	52.5	95	57.5	583.5	61.5	57.5	65.5	58.5	53	65	53	48	58.5	66	68	51.5	246.5	48.5	99	67	63.5	65.5	60	57.5	48.5	58	56.5	69	92	72.5	55.5	53.5	66.5	56.5	62.5
3	26	19|20	ZNF35	P13682	JHU01247.B3C26R20	3211	60.5	62.5	63	61	61.5	59	57	67.5	63.5	62	69	60.5	66	81.5	70.5	74.5	68.5	65.5	69	65	78.5	56.5	46.5	54.5	60	54	59.5	72.5	53	55	53.5	48.5	58.5	139	69	58.5	55	98	59	652.5	61.5	71	72.5	62.5	60	68.5	57.5	54	62	62.5	71.5	54.5	245	46	112.5	69.5	63	59.5	62.5	53.5	51.5	63	62.5	61.5	83.5	72.5	73.5	54.5	63.5	54.5	72
3	28	19|20	MMAB	Q96EY8	JHU01495.B3C28R20	23058.5	78	75	81.5	70.5	91	68.5	52.5	73	81	59	79.5	83.5	71.5	93.5	93	119	63	73.5	136	75.5	90.5	92.5	57.5	62	74.5	95.5	68.5	90.5	66	140.5	83	60.5	67.5	465	81	59.5	67.5	362	111.5	589.5	67.5	85	148.5	69	68.5	80	115.5	63.5	68	82.5	72	59	580	69	351.5	103	79.5	75.5	84.5	90	64	115.5	104	88	152	91	124	74	104.5	69.5	95.5
3	29	19|20	PBLD	P30039	JHU01311.B3C29R20	23125	60.5	89	68.5	65	73.5	68	55	76	75	70	66.5	71.5	78.5	94	92.5	127	67	69	172	74.5	83.5	79	57.5	74	67	58	71	77.5	60	93.5	56	55	65.5	318.5	172.5	68.5	63	364	71	525.5	68	110	98	64	61.5	229	61.5	84.5	68	81.5	68	58	710	58.5	263	80	65	71.5	75.5	82	60.5	131	79.5	82	159.5	89	94.5	67.5	87	67.5	92
3	30	19|20	HAUS8	Q9BT25	JHU01500.B3C30R20	11651	66	72	62.5	62	65	64	54.5	80	75	67	78.5	70.5	71	83.5	95	109	69	71.5	114	80.5	86.5	84.5	54	56.5	70.5	50.5	63.5	82	56	69	60.5	54	60	403.5	83.5	61	60.5	282.5	75.5	564.5	67.5	72.5	86.5	58.5	71	77	69	56.5	62	89	68.5	54.5	582	55	252.5	82	65.5	74.5	80	76	53.5	82	76.5	77	152	81.5	72.5	61.5	69.5	61	76.5
3	31	19|20	TNIP1	Q15025	JHU01528.B3C31R20	876	55.5	52	66.5	56	57	54	55.5	71.5	63	63.5	67.5	62	62	71.5	74	71	64	63	67	60.5	73	65.5	51.5	49	61	48	60.5	75	54	51.5	50	51.5	55.5	112	59.5	54.5	56	104.5	57	452.5	58.5	58	70	52	60.5	62	58.5	52	59.5	73	72.5	52	301.5	51.5	86	70.5	60.5	76.5	65	61	51	50	59.5	66.5	96.5	73	59.5	55.5	61	57	59.5
3	32	19|20	TMBIM1	Q969X1	JHU01336.B3C32R20	2832.5	61	76.5	66	60.5	63.5	58	52.5	81	70.5	60	72	64.5	57.5	74	83	89	76.5	52.5	99.5	69.5	80	64	52	52	54.5	56.5	71.5	90.5	53.5	61.5	53.5	49.5	59.5	169	67	58	58.5	219.5	60.5	604	61.5	79.5	100	57.5	60.5	66	63.5	56.5	54.5	66.5	59	54.5	503.5	50	174	71	60	71.5	69	78.5	54.5	97	65.5	69.5	123.5	80	81.5	63.5	75	55	82.5
3	1	21|22	CD74	P04233-2	JHU01357.B3C1R22	2579	59	63.5	61.5	63.5	65	61.5	55.5	64	65.5	59	64	61.5	66.5	72.5	74	76.5	60	64.5	76.5	60.5	70	60.5	54.5	54	65.5	50.5	58	78	45.5	64	50	46.5	58	101	64	57.5	54.5	96.5	54.5	600	58.5	61	71.5	64	64.5	68	54.5	50	55.5	60	64	55.5	257	53.5	100	62	64.5	61.5	56	65.5	53.5	55	62.5	66	86.5	67	66	57.5	61	56	63.5
3	2	21|22	ZNF22	P17026	JHU04511.B3C2R22	4353	59.5	60	65.5	59	60	61	50.5	65	59.5	44	60.5	59.5	67	74	81	68.5	67	56	82	62	78.5	60	54.5	52.5	57	53	58	73	50	63	51.5	44.5	51	142	61.5	56.5	55.5	117	57.5	661.5	55.5	61.5	70	57.5	60	59	55.5	49	56.5	66.5	61	47.5	356	49.5	120.5	63.5	61	61.5	59.5	61	55.5	60	57	69.5	102	71.5	60.5	55.5	64.5	57	64.5
3	4	21|22	POLE	Q07864	JHU01413.B3C4R22	89	65.5	63.5	51	57	58.5	55	53.5	53.5	60.5	58.5	68.5	60.5	57	67	69.5	60.5	71	54	56.5	59.5	67.5	61	49.5	50.5	64	51.5	54.5	70	49.5	53	48	41	47.5	52.5	58.5	51	56.5	49.5	46.5	695.5	54	58	67.5	51.5	55	60.5	51.5	47.5	58	61.5	63	48	155.5	47	63.5	62.5	59.5	65	62	54	50.5	45.5	53.5	66	74	66	49	58	57	50	57
3	7	21|22	HAT1	O14929-2	JHU01484.B3C7R22	664.5	52	55.5	58.5	62	57.5	59	56.5	61	58.5	52.5	60.5	56	56.5	79.5	73.5	65.5	69	59.5	73.5	60	80	57.5	52	55	56	44	58.5	83	51.5	61.5	49	46	55	125.5	68	47.5	51.5	111	61	386.5	54.5	57.5	64	58	55	60	61.5	43.5	59	64.5	56.5	45.5	252.5	51.5	106	63.5	58.5	58	61.5	57.5	43	54	59.5	63.5	96.5	68	60	64.5	63.5	54	57
3	8	21|22	FXYD5	Q96DB9	JHU01290.B3C8R22	3575	62	65.5	60.5	61	57	56	49	68.5	56	61.5	65	64	61.5	71.5	98.5	75	64	65	84.5	68	74	57.5	51.5	53	63.5	49	53	73.5	50	58.5	51	44.5	56.5	176.5	64.5	61	49	181.5	64	345.5	64	66.5	69.5	59.5	53.5	62	57.5	53	56	71	64	49	419	54.5	157.5	61.5	63.5	70.5	62.5	63	56	72.5	57.5	71	93.5	71.5	72	57.5	69	57	66.5
3	10	21|22	IGIP	A6NJ69	JHU01492.B3C10R22	1174	54.5	57	56.5	54	55	58	57	59.5	54.5	55	58	58.5	60.5	71	67.5	72.5	61.5	62.5	69	59	65	56.5	48	48.5	63	51	54	81	53	61.5	54.5	43	47	111	62	55	51	91	52	416	56	54.5	65.5	48.5	56	57.5	57	43.5	57	58	59	51.5	233.5	54	101	65	61	59.5	64	56.5	51.5	54	58.5	64.5	88.5	68.5	59.5	51.5	56	51	51
3	11	21|22	UVSSA	Q2YD98-2	JHU01393.B3C11R22	89	58	52.5	53	54	57.5	54	54.5	57	63	50	66.5	58	62	61.5	62	68	65.5	64	67	60.5	65	59	44.5	49	65	46	53	65	46.5	53	46.5	41.5	48	50.5	56	52	54.5	63	46	653.5	50	50.5	60.5	55	54	52.5	54	45	55.5	63	52	48.5	145	47	54.5	60	62.5	59	61.5	51.5	55	45	56.5	64.5	74.5	69	50.5	55	56	46	55.5
3	12	21|22	SPSB1	Q96BD6	JHU01229.B3C12R22	250	57.5	60	55	55.5	59	58.5	54	65.5	66	52	67	56	59.5	65.5	63	62.5	65	62	73	60.5	73.5	56.5	48.5	52	65	50.5	55	68.5	50.5	58	44.5	44.5	51.5	68	62	57	54.5	79.5	52	710	54	55	62.5	56.5	55.5	62	54	46.5	56	64.5	54.5	48.5	232.5	45	76.5	59.5	63.5	60	65.5	51.5	53	52.5	54	63	79	62	54	56	56	55	52.5
3	13	21|22	PSMD12	O00232	JHU01508.B3C13R22	1092	56.5	56	59	59	57.5	53.5	48	65	67.5	52	66.5	66.5	61.5	62.5	78	71	64.5	57	71.5	65.5	63	61	53.5	50	60.5	50.5	55	77	51	52.5	50	40.5	53	130.5	59	53.5	53.5	110.5	50	600	58	55	70	54.5	55.5	60.5	53.5	48	57.5	60.5	60	52.5	294	46.5	109.5	64.5	58	60.5	60	55.5	53	51	55	58.5	92.5	68	59	60	54	57	58
3	15	21|22	RIOX2	Q8IUF8	JHU01197.B3C15R22	8316	58.5	65.5	59	59	62	54.5	50.5	60	63.5	56	64.5	65.5	64.5	66	76	78	68.5	58	78	62	77	65	57.5	51	68	53.5	58	78.5	52	64	52.5	45.5	52	159	67.5	53	55.5	140	58	597	60	60.5	83.5	52	57	68	51.5	50	57.5	78	60.5	53.5	438.5	50.5	129.5	67	64.5	64	69	59	63.5	63	58.5	68.5	85.5	71.5	58.5	52.5	66	55	62.5
3	16	21|22	NFATC2IP	Q8NCF5-2	JHU01405.B3C16R22	617	53.5	64.5	54	55	58	57	54	62.5	60.5	50.5	88	64.5	62.5	68.5	71.5	67	61.5	65.5	72.5	57.5	74	58	50	49	63	51	56.5	94	47.5	64	44.5	45.5	58.5	97.5	55	58	53	85.5	47.5	651	58.5	64	68	55	57.5	57	49.5	47.5	56	63	56.5	52	319	56.5	86.5	65.5	62.5	59.5	68.5	64.5	50	51	60.5	73	91.5	69.5	50.5	57.5	61.5	57	61.5
3	17	21|22	PHF6	Q8IWS0-2	JHU01314.B3C17R22	625	58	68.5	57	54	56.5	54.5	52.5	65.5	67	50	86	60	64.5	68	69	68.5	56	66	77.5	57	70.5	58	54	54.5	58.5	51.5	54.5	77	46	59	45.5	45.5	51	133.5	62	56	55	114	51.5	701	62	61	69.5	53	58.5	65	53	47	62.5	58.5	58.5	51.5	334	50	104.5	69	61	58.5	69	61.5	56	61	58.5	70.5	94	73	50.5	53	62.5	51.5	61.5
3	18	21|22	MZB1	Q8WU39	JHU01493.B3C18R22	6056	61.5	63	63	60.5	61.5	53	47.5	63.5	68	53	65	63	64	67.5	69	77	62.5	61.5	93	61.5	76.5	59	56	51.5	56	56	51.5	77.5	51	67	51.5	51.5	56	189	62	57	57	175	56.5	582	58.5	63.5	74	60	57.5	61.5	56	47.5	59	67	64.5	57.5	342.5	53.5	178	72	65.5	62	64.5	70	55.5	73.5	58	69.5	102.5	72	60.5	65.5	58.5	51.5	61
3	19	21|22	FARS2	O95363	JHU01367.B3C19R22	5908.5	58.5	68	66	61.5	63	63	52.5	69.5	61.5	66	67.5	68	69.5	74	74.5	76.5	66.5	62	82	69	75.5	65	53	49.5	63.5	53	52	76	57	66	59.5	53	56	198	64.5	72.5	58	153.5	57.5	642.5	64.5	60	77.5	59.5	56	61	57.5	50	60	69	60.5	54.5	385	57.5	186.5	74	66.5	62	69.5	62.5	51.5	69.5	68.5	72.5	100	71	68	57.5	59	57	61
3	20	21|22	IRF2	P14316	JHU01188.B3C20R22	643.5	55	60.5	62	56	53	55	48	70	63.5	57.5	64	69.5	63.5	65	66.5	65.5	62.5	64.5	71.5	64.5	70.5	56.5	47	50.5	61.5	53	47.5	68	52.5	52	48.5	48.5	54.5	109.5	58	53	57	107.5	44	397.5	57	68	76	53	57	64.5	58	46	52.5	61	65	47	270	52	104.5	63	66.5	57.5	59.5	62.5	49.5	65	58.5	68	71.5	72	57.5	59.5	58.5	57	61
3	21	21|22	TMEM39A	Q9NV64	JHU01526.B3C21R22	405	61	60.5	55.5	55.5	63.5	56.5	52	64	68	56.5	65	59.5	59	65.5	67	70	78.5	62	69.5	58.5	70.5	58.5	47.5	51	61	54.5	52	67	50.5	61	48.5	46	52	144.5	55.5	52	50	114	49.5	566	56.5	58.5	69.5	60.5	57.5	59.5	55	46.5	61	64	63.5	59	278.5	53.5	112	62.5	67	59.5	67	64	56	58.5	61	63	85.5	80	56.5	55.5	62.5	55	60
3	23	21|22	SLC25A46	Q96AG3	JHU01224.B3C23R22	997	71.5	61.5	63	58.5	60.5	62	48.5	63.5	65.5	54.5	67	67	64.5	68	73.5	69	61.5	58.5	70	58.5	74	55	51	53.5	63	51.5	58.5	76	45.5	59.5	53.5	48.5	56.5	93	65.5	56.5	55.5	92	55.5	676	56	57.5	68.5	63	57	62.5	51.5	46	49.5	64	61.5	52.5	306	55.5	104.5	60	62.5	56.5	56	61.5	50	52.5	59.5	65	94.5	71.5	58.5	50	59.5	54.5	56
3	25	21|22	ANKRD13C	Q8N6S4	JHU01346.B3C25R22	2722	64.5	59	60.5	56	56	48.5	55	63.5	68	58	65.5	66	63.5	67	66	77.5	63.5	58.5	79.5	60.5	71.5	62	47.5	58	61.5	55.5	62	86.5	51	55.5	52.5	46	53.5	132	67.5	56	53.5	124.5	55.5	541	55.5	67	70	64.5	59	62.5	55.5	51	54.5	66	61.5	50	377.5	47	123.5	61.5	61	60.5	68	67.5	56.5	57	60	68	85.5	76	66	57.5	62	58.5	64.5
3	26	21|22	ACAD10	Q6JQN1-4	JHU01154.B3C26R22	15994.5	62.5	59	67	62	61.5	52.5	50.5	64.5	66	68.5	63	66	63	74	69.5	76	61	62	99	67.5	73	68	55.5	53.5	64.5	55.5	60.5	87.5	44	66.5	52.5	48.5	53.5	177.5	71.5	54	47	177	55.5	645	62	62	72.5	62.5	58	61.5	57.5	49	61	68	63.5	50	481.5	53.5	156.5	70.5	63	65.5	63	62	50.5	66	61	72.5	89	72	64	58.5	60	54	62.5
3	27	21|22	MAD2L1	Q13257	JHU01303.B3C27R22	19900.5	60.5	79	60	61.5	62	53	52.5	67.5	65.5	61.5	68.5	65.5	60.5	79	85.5	79	56.5	59	91.5	68	69.5	65	56	49.5	67	59.5	61.5	70	51.5	49.5	54.5	50	55.5	195	67	58	50.5	224	68	360	56.5	63	64.5	62	63	65	57.5	47.5	67	76	63.5	47.5	437.5	54.5	177	66.5	71.5	65.5	67	65.5	50.5	72.5	64.5	73.5	89.5	71	64	63.5	63	52	66.5
3	28	21|22	NREP	Q16612	JHU01455.B3C28R22	1667	59.5	56	64.5	57.5	60.5	55.5	46.5	72	63.5	53.5	64	57	60.5	67	80	72.5	63	54	66.5	57	66.5	57	52.5	54	68	55	57	95.5	48.5	55	47.5	44.5	51.5	95	64	57	54.5	79.5	56.5	552	53.5	59	67	56	55	65	51.5	44.5	58	69.5	58	53	203.5	51.5	82.5	60	56	63	64.5	56	53	52	60.5	71	79.5	72	59	61	58.5	46.5	65
3	30	21|22	RAB24	Q969Q5	JHU01509.B3C30R22	17765.5	62	74	71	63	69	65	52.5	74.5	78.5	67	79	72	68	76.5	75.5	85.5	66	64	91	67.5	88	74	58	66	71	54	69	94	54	63.5	63	55.5	62	227.5	75.5	67.5	60	225	73	508	61.5	75	83	65.5	61.5	69.5	59	53.5	66	77.5	69	54	489.5	58	211.5	87	67.5	66.5	73.5	70.5	53.5	96	69.5	72	121	81.5	86.5	65	69.5	60.5	83.5
3	31	21|22	FLOT2	Q6FG43	JHU01478.B3C31R22	377.5	62.5	58.5	52.5	59.5	58	57.5	54.5	69	63.5	56	68.5	59	59.5	63.5	70.5	68.5	57	60.5	64.5	60.5	71	59.5	56.5	45.5	58	52.5	57	67	46	54	51.5	47	49	96	66	48.5	55	94.5	50.5	375	61.5	59.5	61	55.5	50.5	63.5	54	48.5	54	66	62.5	53.5	242.5	52	74.5	69	60.5	65.5	70.5	66.5	49	56	53.5	67.5	86.5	74	50.5	57	61.5	54.5	60.5
3	32	21|22	PSMA1	P25786	JHU01319.B3C32R22	4311	62	74	59.5	60.5	61	56	52.5	68.5	63.5	63.5	67	67	62.5	65.5	77	87	68	56	86	64	81	57	51.5	52	61	56	58.5	88	51.5	56.5	51.5	48	50	201	64	55	56.5	211.5	59.5	622	67	65.5	68	63	59.5	61	54	50	61.5	71	67	59	411.5	51	190.5	71.5	61	66	67.5	66.5	53	66.5	62.5	70	133	75.5	67	64	62.5	54	63.5
3	1	23|24	DCAF6	Q58WW2	JHU01391.B3C1R24	5229.5	61.5	67.5	60.5	63.5	60.5	100.5	62.5	62	66	63	66	72	65.5	74	79.5	87.5	71	61	89	63	74	62.5	53.5	54	59	55	63.5	71.5	53.5	60	56.5	46.5	50	250.5	65	58.5	51.5	221	65.5	541.5	58.5	63	89.5	65	56	63.5	55	54.5	62	248.5	63	54.5	355	58	187	77.5	62	68.5	66	71.5	56.5	65.5	68.5	70.5	171	67.5	68.5	62.5	60	60	68.5
3	2	23|24	STYX	Q8WUJ0	JHU10059.B3C2R24	6972.5	59	62	66	63	61.5	54.5	55	55.5	64	60	65	68	53	69	70.5	66.5	67.5	59	68.5	56.5	65	56.5	51	54	58	55	57	66.5	48	57	49	44.5	49	96.5	63	56	48	94.5	49.5	607	59	61.5	61.5	55.5	59	63	54	47.5	56.5	66.5	65.5	58.5	261	50	96	63	63	65.5	68.5	66	53	53.5	56	65.5	91	63	56.5	55	53.5	52.5	65.5
3	3	23|24	SPAG9	D6RHI8	JHU01228.B3C3R24	461	61.5	62	58.5	56	59.5	61.5	54	64	67	52.5	62	72.5	58.5	70.5	72.5	67.5	66	58.5	63	57.5	64.5	57	49.5	49.5	60.5	49	51	68.5	46.5	57	47.5	50.5	54	101.5	61	53.5	49	86.5	54	664	56	53	64.5	52	53.5	62.5	59	47.5	60	61	60.5	52	221.5	53	91.5	61	64	63	64	63	48.5	55.5	56.5	62	86	64.5	58.5	59	50	52	60
3	5	23|24	SNAP25	P60880-2	JHU01227.B3C5R24	22565	70	71.5	59.5	69.5	62	70	63	68	74.5	71	79.5	75.5	68	81.5	437	83.5	81	174	85	73.5	83.5	72	56	62.5	72.5	59	68.5	82.5	56	95.5	49	52	56	148.5	95	63	59.5	180	116	549	64	68	84.5	86	66.5	72.5	57	54.5	71	82	61	55.5	347	62	147.5	74.5	60.5	67.5	83.5	84	69.5	67	63.5	74.5	113	77.5	67.5	67	66	64	77
3	6	23|24	PDYN	P01213	JHU00830.B3C6R24	663.5	59.5	64.5	60	58	54	60	61	61	58	56.5	62	73	53	70.5	68.5	63.5	67	55	68.5	59.5	74	53	52	51	59	53.5	56.5	76	50.5	61.5	49	45.5	53.5	98.5	57	53.5	55.5	85	53.5	616	64	58	67	55.5	54.5	64.5	54	47	62	64.5	58	50.5	294	46	86.5	61	59.5	68	62.5	60.5	54.5	60	53.5	66.5	95.5	74	56.5	61	61.5	51.5	61
3	7	23|24	ACTA1	P68133	JHU01443.B3C7R24	87.5	58.5	58	54	60.5	55	54.5	55.5	50.5	56.5	56.5	64.5	72	54	61	66	63	61	55.5	62	58	73.5	54	49	48	62.5	51.5	52	68.5	53	51.5	48	46	53	55.5	58	53.5	52	60	51.5	498	61	55	58	54	58	58.5	57.5	44	53.5	57	53	61	209.5	53	61	61.5	58.5	68.5	65	63	56	47	54	69.5	77.5	67	51.5	55.5	55.5	49	54.5
3	8	23|24	APIP	Q96GX9	JHU01253.B3C8R24	17420	68	77	73	70	68.5	88.5	66.5	71	63	72.5	70	81.5	73	72.5	88	84.5	79	70.5	86.5	71.5	90	89.5	58	61.5	68	64	67.5	85.5	59	97	63	53.5	57	158	70.5	69	54	176.5	75	729	71.5	77.5	82	70	62	75	68	56	66.5	81.5	67.5	62.5	429.5	65.5	168	80.5	67	78.5	76	74.5	64.5	78	69.5	73.5	118.5	83	84.5	65.5	73	58	69
3	9	23|24	APIP	Q96GX9	JHU01253.B3C9R24	18712.5	61	71.5	71	71	70	96	56.5	74	73.5	66	75.5	78.5	72.5	99	89.5	85.5	79.5	73	108.5	72.5	97.5	91.5	58.5	73.5	72	61.5	67	86	63	107.5	66.5	56	61	197.5	81.5	71.5	65	227.5	76.5	935	75.5	76.5	92.5	71	73	71.5	61.5	62.5	70	95.5	69	56	501.5	73	199.5	84	79	73	78.5	71	63	90.5	81	86.5	134	81	85.5	69.5	77.5	61	77
3	10	23|24	MTRF1	Q8N6Z2	JHU01498.B3C10R24	219	57.5	57.5	54	63	51	58.5	52.5	62.5	62	48	57.5	63	65	69.5	71	68	67	60.5	68	58	67.5	54.5	52.5	47.5	68	51	52	73	50.5	55	49.5	48.5	54.5	79	60.5	57.5	52	83.5	46.5	522	62.5	60.5	61.5	46.5	55	55	55	49.5	53	67.5	59.5	47	230	47	89.5	66.5	62.5	63.5	58.5	58.5	49.5	51	57.5	66	71.5	66.5	56	55	57	52.5	63.5
3	11	23|24	NSMCE1	Q8WV22	JHU01499.B3C11R24	97	62	58	58	59	55	55	51.5	66.5	62.5	51	63	61.5	62	69.5	63	61	69.5	58.5	60	62.5	71	56.5	48	48	61	56.5	57	72	51	50.5	49	45	58.5	58.5	64.5	55.5	53	62.5	46.5	500.5	61	49.5	61	56	51.5	64.5	54.5	48	53.5	65.5	61	47.5	166	49	64.5	56	58	68.5	55	51	56	50.5	56	64.5	79.5	60.5	51.5	48.5	54.5	45	56.5
3	12	23|24	EMILIN1	Q9Y6C2-2	JHU01173.B3C12R24	25195	68	69	63.5	65.5	68	57.5	52	72	65	58.5	75	70.5	69	80	93.5	75.5	76	76	82	65	77	72.5	54.5	58	73.5	55.5	62.5	94	54.5	58	47.5	54	60	145	70	60.5	61	124.5	61	378.5	63.5	64.5	76.5	70	57	69.5	60	55	63	67	58	57	355.5	58	130.5	72.5	64.5	68	77.5	67.5	59	60.5	64.5	71	86.5	78	67.5	62	67.5	50.5	69
3	13	23|24	NSMCE1	Q8WV22	JHU01499.B3C13R24	3041.5	56.5	65	55.5	60.5	56.5	62	54.5	68	65	55.5	62	69.5	60.5	69.5	66	73.5	71	65.5	71.5	64	71	55.5	50	55.5	68	51	54	85	51.5	62	52	51.5	54.5	114.5	62	59.5	61	115	55	668	59	59.5	162.5	55.5	54.5	69	52	48.5	55	59.5	59	50	299	56.5	111.5	65	62	69.5	69.5	55.5	53	59.5	64	70	88	70.5	62	56	55.5	54	63.5
3	14	23|24	PRPF19	Q9UMS4	JHU01317.B3C14R24	8205.5	56	67	66.5	63	67.5	55.5	51.5	64.5	70.5	58	65	64.5	62	82	76.5	96.5	74.5	59.5	88	59.5	70	66.5	50.5	55.5	70	56	61.5	90.5	48	84.5	52	53.5	56	194	68	59	64.5	169	63.5	571.5	68.5	67.5	90.5	48	55.5	64.5	60	50	60	69	64.5	54	390.5	57.5	175	71	69	69	71	69	57.5	65	66.5	74	116.5	73	66	60.5	65	55	66
3	15	23|24	NAV1	Q8NEY1-3	JHU01200.B3C15R24	6616	63.5	62	63.5	61.5	62	51.5	65	68.5	65	57.5	67	68.5	66	82.5	69	84	72.5	68	88	58.5	67.5	56	49	52	70.5	56.5	56	74.5	45.5	60.5	49.5	57.5	62.5	257.5	65	55.5	56	199.5	62.5	577.5	62.5	59.5	80.5	62.5	59.5	69	64	54.5	60.5	67.5	65.5	58	437.5	58	199.5	71	65.5	69.5	77	71.5	58	73	68	73.5	107.5	81.5	71	64.5	66.5	62.5	74
3	16	23|24	APOBEC3G	Q9HC16	JHU01349.B3C16R24	3189.5	67	63.5	62.5	57	65.5	58.5	50	65.5	61	56.5	82	71	63	69	67	70.5	61	54.5	74.5	62	73	61	48	46.5	62.5	52.5	58.5	63.5	45.5	66	46.5	48.5	51	92	78	56	51.5	101	51.5	629.5	55.5	61	79.5	61	59.5	65.5	52	44	60	67	60.5	53	243	56	102.5	67	63	65.5	111.5	62	56.5	51.5	67	72	101	70	55	52.5	49	50.5	51.5
3	17	23|24	BTF3	P20290-2	JHU01266.B3C17R24	7121	66.5	68.5	60.5	60.5	67.5	58.5	52	68	63.5	53	68.5	71	61	74.5	69.5	79	67.5	62	83	70.5	76	60	51.5	48.5	62.5	53.5	51	80.5	58	59.5	52.5	52.5	56.5	148.5	62.5	57	50.5	132	58.5	415	58.5	65.5	78	56	57.5	61.5	52	48.5	60	71	58	59	268.5	52	124.5	67.5	65	60	72	60.5	52	65.5	66	66.5	113	70.5	60.5	58	57	53	61
3	18	23|24	ZNF331	Q9NQX6	JHU01536.B3C18R24	1017	58.5	60.5	53.5	62	63	58	53	63.5	62.5	52.5	75	70.5	63.5	63	64.5	59	66	59	67	61.5	67	52.5	55	55.5	65	56.5	53	68	47	51.5	50	50	56.5	90.5	61.5	52	54	81.5	52	465.5	61	67	66	52.5	55.5	60	52.5	51.5	59	62.5	62.5	51	263	53.5	85	65.5	60.5	64.5	66	57.5	46	51.5	54.5	79	87	69	54.5	58	56	51.5	55.5
3	19	23|24	SAFB2	Q14151	JHU01420.B3C19R24	20301	64.5	65	71.5	63.5	66	61	56.5	68.5	76.5	69	66.5	71.5	64.5	74.5	72.5	66	67.5	68	78.5	62	77.5	65	52.5	56.5	71	56	61	83	54.5	80	50	50.5	57	118	65.5	61.5	55	122	56	391.5	58	72.5	81.5	63.5	120	68.5	118	52.5	62	76	58	57.5	429	58.5	118.5	71	74	71.5	69	72.5	55.5	59.5	60.5	78.5	86.5	75.5	63	63.5	65.5	57	58.5
3	20	23|24	SF3B2	E9PPJ0	JHU01221.B3C20R24	2446.5	63	65	62	62.5	60.5	58	50	69	66.5	54.5	63	61	69.5	63	72.5	70	65	60	69	59	71.5	50.5	53	51	61.5	57.5	60	81.5	49.5	56.5	50.5	50	49.5	125	63.5	58	57	128	54.5	571.5	61	61	73.5	56	54.5	61	53.5	46.5	56	69	63	52.5	217	53	116	71	60.5	67.5	67	56.5	55	61	56.5	72.5	82	72	63.5	56.5	65.5	52	61
3	22	23|24	SLC25A6	P12236	JHU01326.B3C22R24	2827.5	56.5	68.5	69.5	59	64.5	68	48	65.5	66.5	57.5	66.5	70.5	65.5	71	70	87	69	68.5	87	58	67	61.5	52.5	55	65.5	58.5	59	71.5	48.5	61.5	49	49	55.5	215.5	62.5	54.5	60	191.5	51.5	652.5	58.5	65	70.5	58.5	62	64	48.5	56.5	63.5	69.5	60.5	50	408	49.5	171	60.5	63.5	68	62	62.5	54.5	64.5	62.5	72	106	79	61	58	58.5	55.5	60.5
3	23	23|24	SH2B1	Q9NRF2-2	JHU01222.B3C23R24	11489.5	61	64	63	69	72.5	65.5	54	61	65.5	58	65.5	69.5	77	81	75	95	67	61.5	82	69.5	77.5	63	52	50.5	67	56.5	57.5	76	49	67	54.5	54.5	50.5	249.5	63.5	60	56	233.5	63	584.5	62.5	61	79.5	61	58.5	70	55	48.5	64	74.5	63	48.5	369.5	54.5	187.5	66	70	77	64.5	69.5	52.5	64.5	70	72	103.5	84.5	66.5	56.5	51.5	59	58.5
3	25	23|24	WDR70	Q9NW82	JHU01436.B3C25R24	541	59.5	57	59.5	56.5	60.5	57.5	55	60	64.5	54	63	66	63.5	59	63.5	63	63	54.5	66	63.5	65	55	47.5	49.5	62.5	53.5	59.5	78.5	45.5	57.5	48.5	43	49	64.5	63	57.5	49	67	51	287.5	60	61	58.5	60.5	57.5	61	54.5	46.5	54	64	60.5	51.5	177.5	53	63.5	60	57	65	65.5	53	48.5	47.5	52.5	66.5	75	66.5	54	50	55.5	50	54.5
3	26	23|24	QPRT	V9HWJ5	JHU01208.B3C26R24	14234.5	62.5	65.5	68	75.5	72	66.5	60.5	69.5	68.5	65.5	77.5	77.5	138.5	84	79	121	73.5	67	95	71	85.5	71	58	61	62.5	64	65.5	86	51.5	88.5	67	51.5	54.5	236	72.5	75	57	217.5	71.5	555	66.5	67.5	85	66.5	59.5	70	62	56	70	78	66	55.5	533.5	56.5	156	72	63.5	74.5	79.5	70	63	105	82.5	85.5	118.5	80.5	66.5	62	68	56	70
3	28	23|24	ADM	P35318	JHU01444.B3C28R24	2238	59.5	57.5	71	61.5	59.5	59.5	55	67.5	67	63.5	73	69.5	64.5	70	72	80.5	57.5	60	77.5	60.5	75.5	61.5	50.5	50.5	66	54	52	77.5	48	63	46.5	47.5	60	154	60.5	59	59	124	60.5	392	55.5	60	71.5	61.5	58.5	66	55	46	59.5	70	56.5	57	291.5	51.5	113.5	65	64.5	63.5	67	62	53	58	66	71	92	77	55	57	63	52.5	63
3	29	23|24	TNFRSF9	Q07011	JHU01338.B3C29R24	4599.5	62.5	64.5	66	64	60	60	54	70	67.5	64.5	73.5	67.5	67	76	69	70	60	64.5	80.5	61	70.5	59.5	52	50	58	52.5	60	70.5	49	51.5	48.5	49.5	57.5	131	67	56	56.5	123.5	61.5	430.5	67.5	63.5	69.5	56.5	61.5	66	54	44	59.5	68	57.5	56	134	55.5	103	64.5	65	72	78.5	65.5	47.5	61	62	76	100	70.5	55.5	57	69.5	54	59.5
3	30	23|24	MGST2	Q99735	JHU01494.B3C30R24	1435	59.5	59.5	52	62.5	64.5	65	47	65.5	68.5	59	62	71.5	70	70	64	70.5	63	60	68	64.5	67.5	61.5	51	51	56	54.5	57	88	47	57.5	52	50.5	57.5	123	61.5	57	44.5	120	50.5	537	56	60.5	70.5	57	54.5	64.5	52.5	48	59	68	56.5	52.5	204	43.5	95	59	64.5	62.5	67.5	68	48	56	60	72.5	101.5	71.5	58.5	54.5	61	50	55
3	31	23|24	WUGSC.H_GS165O14.2	Q7LDZ6	JHU01482.B3C31R24	6430.5	56.5	62	56.5	65.5	54.5	62	51.5	67	65	59.5	69	70.5	62.5	68	73	73.5	70.5	56.5	76.5	63.5	70	75	48.5	52	59.5	51.5	50.5	86.5	48	54.5	52.5	49.5	48	151	58.5	50.5	49.5	127.5	59	391.5	60.5	62.5	64	56	56	61.5	51.5	46.5	60.5	69.5	66.5	49	282	49.5	117	61	63	71	66.5	64	46	67.5	62.5	69	104	72	70	53.5	65	60.5	56
3	2	25|26	ATG3	Q9NT62	JHU01544.B3C2R26	21747.5	58	57.5	68.5	64.5	63.5	86.5	59.5	70.5	65	59	73	71	61.5	72.5	67	70.5	68	54	69	61	75	69.5	55	55.5	67.5	59.5	54.5	70.5	44.5	61.5	52.5	56.5	49.5	147.5	63	53	55	125	53.5	664.5	63	57.5	67.5	61.5	62	69.5	56.5	46.5	61.5	90.5	60	47.5	264	56.5	98.5	60	77	74	66	64	53.5	56	49.5	65.5	102	78	62	62	68	50.5	68
3	3	25|26	MCM7	P33993-2	JHU01596.B3C3R26	27044	68.5	70	65.5	73	65.5	64.5	60	68	66.5	68.5	70	79	73.5	84.5	82	79	68	66.5	87.5	95	74.5	81	58.5	63	64.5	57.5	54.5	80	55	62.5	58.5	49.5	62	203.5	70	60.5	58	158.5	69	545.5	64	62.5	81	71	59.5	66	57.5	53.5	70.5	70	62.5	54	499.5	57.5	185.5	71	71	82.5	72.5	68.5	56	71	67.5	68	118.5	76.5	80.5	68	68.5	60.5	72
3	4	25|26	EMC2	Q15006	JHU01818.B3C4R26	1365.5	57.5	66	54.5	54.5	57	59	57.5	65	60	60.5	60	66	59.5	75	69.5	62	61	60	73	60.5	77.5	54	56	52	64.5	52	54	72.5	42	55.5	51	45.5	49	131.5	57	54	51	105.5	50	509.5	56	59	64.5	56	63	62	56.5	45	61.5	69	64.5	50.5	271.5	54.5	94.5	62.5	61	64	70.5	58	48.5	58	54	65	90	65	59.5	57	54.5	59	57.5
3	5	25|26	UCHL5	Q9Y5K5-4	JHU01629.B3C5R26	5956.5	63	66.5	60.5	58	61	58	54.5	67	66	57.5	60	62	59.5	70	78.5	78	56.5	57.5	77	56.5	75	51.5	53.5	52.5	61.5	53.5	52.5	75.5	46	63.5	53	48.5	53.5	127	59	53	49.5	134.5	57	658.5	59	57	69.5	57	53	72.5	58	50.5	63	71	56.5	48.5	272	53	126	65	66	72.5	58	62	54.5	59.5	53.5	74.5	101.5	69.5	58	54	68	56.5	59.5
3	6	25|26	AHCY	P23526	JHU01735.B3C6R26	123	68.5	60.5	60.5	60.5	62	57	58.5	63.5	64.5	56.5	64	69	63.5	62	69.5	56.5	65	61.5	61	60.5	64.5	51	50	49.5	58	51	56	79.5	51.5	57.5	52	47.5	53	54.5	57.5	54	47.5	61.5	45.5	639.5	51.5	55	59.5	52.5	53	63	56	47.5	62	64	61	50.5	137	48	62	57	60.5	66	59	58	54.5	45	48	65	88	70	46.5	52	63.5	57	53
3	8	25|26	ALX1	Q15699	JHU01649.B3C8R26	468	61	54.5	61	61	58	56.5	53	63	61	47.5	66	63	64.5	69.5	72.5	69	60.5	61	71.5	57	73.5	53	49	46	61	45	57.5	71	50	51.5	44	47.5	50	109.5	58.5	50.5	49	109.5	57	422	56	48	62	48.5	60	62.5	58.5	44.5	59	70	62	47	184	49.5	96.5	62.5	62.5	72	58.5	54.5	51.5	52.5	52	60	87.5	65	55.5	60.5	54.5	52.5	48.5
3	9	25|26	BORCS8	Q96FH0	JHU01686.B3C9R26	1026	62.5	74.5	64.5	58.5	66.5	56.5	55	59.5	71	55	62	66.5	67.5	88	79.5	110	63	68	132.5	68	78	55	49	53.5	63	49	59	79	50	64.5	51.5	48	56	324.5	64	58	54	248	64	389	53.5	62.5	86	47.5	61.5	63.5	58.5	55.5	58	68	63.5	56.5	575.5	50.5	212.5	77.5	59	65.5	65.5	69.5	53.5	106.5	65	70	139	74	83	63	68.5	62.5	68
3	10	25|26	SLC5A6	Q9Y289	JHU01903.B3C10R26	513	65.5	56	61.5	57.5	55.5	55.5	48.5	61	67	52	66	65	67.5	76	62	66	62.5	57.5	75.5	72	67.5	47.5	54.5	46.5	61	52	52.5	81	51.5	53	47	44	52	93.5	61.5	58.5	51	87	47	348.5	58	52.5	68	56	58	65.5	58.5	56	54.5	63.5	53.5	50	174	54	80	66	63	63.5	64.5	57.5	49	47.5	57.5	61.5	82	73	57.5	54	54	54	62
3	12	25|26	ATP13A1	NA	JHU01545.B3C12R26	458	58	56.5	61.5	57.5	57	57.5	50.5	62.5	64.5	52	53.5	65.5	50.5	63.5	67	69.5	60.5	61.5	73	61.5	76	56	54	47	57	46.5	57	76.5	52.5	57	51	46.5	50.5	121.5	58.5	55.5	50	109	54.5	528.5	60.5	59.5	63.5	59.5	58	70	58	47	50.5	62.5	62	54	197	50.5	90.5	61	62.5	54.5	64.5	53.5	52	56	54	69	100	75	59.5	54	51	55.5	56.5
3	13	25|26	HCK	P08631-2	JHU01868.B3C13R26	6245	65	62.5	62.5	58	60	53.5	46.5	74	65	57	71.5	61	57.5	75	73.5	72.5	69.5	65	85	65.5	72	57.5	51	49.5	63	57	55	82.5	51	53	51.5	49	60	155	57.5	54.5	51	152.5	66	521.5	65	61	92	53.5	57.5	71.5	58.5	49.5	55	67.5	59	53	461	56	161.5	66	64	68.5	70.5	68	50	70.5	60.5	66.5	90	77	59	65	56.5	58	58.5
3	14	25|26	ATAD2	A0A0B4J211	JHU01637.B3C14R26	19885.5	62	63	59	65	66	68.5	52	74.5	64.5	56	71.5	92	49	77	73	71	63	65	71.5	58.5	75	63.5	52.5	54	65	55.5	55.5	81.5	52	83	54	50.5	63	139.5	63.5	56.5	56.5	101	59	703	60.5	57	75	61	61	70	50	43.5	52.5	63.5	63	51	210.5	54.5	103	66	66.5	61	63.5	60.5	54.5	56	57	66.5	85.5	73	64.5	58.5	58	45.5	53
3	15	25|26	BC009297.1	NA	JHU01580.B3C15R26	2059	61.5	70.5	62	58	53.5	59	54.5	65	66	57	72	67	63	69	71.5	70.5	61	53.5	67.5	55.5	68.5	56.5	54	51	72	52	63	74.5	51	60	46.5	46	61	101.5	62	48	48.5	110.5	52	538	55.5	60.5	74	55	55	63.5	53	46	53	62	64	55.5	216.5	53.5	112.5	62.5	63.5	61	62.5	60.5	57	53	56.5	65.5	86	61	62.5	53	57.5	52.5	48.5
3	16	25|26	IGL@	NA	JHU01814.B3C16R26	17658	63	72.5	71	60.5	61.5	61.5	54	71.5	68.5	61	69.5	69	68.5	88	78.5	104.5	63.5	62.5	147	65	79.5	79	51	50.5	61.5	54	63	79.5	55.5	78.5	58	50.5	58.5	431	65.5	60	49	397	87	422.5	64	68.5	87.5	60.5	60.5	68.5	58	60.5	59.5	70.5	68	59.5	653	55	383	81.5	63.5	67.5	73.5	78.5	62	104	76.5	76	161	77.5	96	60.5	77.5	59	89
3	19	25|26	ARG1	P05089	JHU01738.B3C19R26	33780.5	71.5	67.5	65	65.5	69.5	71.5	60.5	76	66.5	68.5	70	80.5	79.5	77.5	74	82	70	63.5	89	75	84	88	60.5	63	71	55	63.5	90	57.5	90	64.5	50	58.5	138	74.5	72.5	60	148.5	69.5	547.5	61.5	68	81	57.5	66	75.5	60.5	54.5	67.5	85	67	59.5	368.5	62.5	132.5	78	70	68.5	78	69	56.5	63	69.5	80	98.5	72	73.5	177.5	78.5	64	68.5
3	20	25|26	ERVK3-1	Q96A10	JHU01594.B3C20R26	30645.5	68	94	201.5	69.5	79.5	70.5	56.5	86.5	100	65	69.5	87	81.5	94	110.5	149.5	67.5	83.5	181	68.5	95.5	99	68	88	67	59	63.5	83	62	103	65	55	59	454	71.5	72	62	412	86.5	450.5	60	94	107.5	62	65	71	67.5	58.5	59	81.5	69	59.5	759.5	63.5	291.5	92	80	72	80.5	91.5	75	131.5	75	80	116	73	115.5	69.5	81.5	66	100.5
3	21	25|26	COQ6	Q9Y2Z9	JHU01845.B3C21R26	343	60.5	59	63	54	64	52.5	57.5	58	59	58	58.5	70	62.5	68	63.5	68.5	64	58	67	59	68	51	48	48.5	64	55	55	71	48.5	56	47.5	49	47.5	85	59.5	49.5	55.5	79.5	49	660.5	55	61	59.5	57	62.5	59.5	55.5	46	58.5	65	57.5	54.5	154.5	54	84	67.5	60	64.5	59.5	64.5	56	49	53.5	70.5	80	67.5	53	56.5	61.5	52	60
3	22	25|26	CCDC93	Q567U6	JHU01651.B3C22R26	10234.5	62	62	59	59	62.5	58	52	66.5	64.5	57	62	67	63.5	71.5	68.5	75.5	66.5	63	75.5	60.5	76	57.5	50.5	48	60.5	51	59.5	90	50.5	51.5	47	51.5	49.5	119	61	53	53	112.5	50	590	52.5	56	63.5	61	58	65	55	49.5	60	62.5	62	44.5	247.5	55.5	105.5	65	58.5	66.5	61.5	58	52	56.5	60	70	87.5	73	68	57	57	51.5	63
3	23	25|26	TBRG4	Q969Z0	JHU01624.B3C23R26	9911.5	60	66	69	68	73	63.5	57	76.5	66.5	66	68.5	69.5	69.5	86	86	102.5	68	70	137	70.5	81	71	54	57	66	57	64.5	98	52	71	59	52.5	56.5	388.5	69.5	58	57	288	80.5	689	61.5	80	91	66.5	58.5	67	64.5	52	57	77	61.5	48	475	58	251	74.5	69.5	66.5	77	77	57	109	76	71	162	79	96.5	66.5	67.5	63	76
3	25	25|26	IGL@	NA	JHU01787.B3C25R26	17683.5	65	63	62	63.5	64.5	59	57.5	68	69.5	61.5	74	66.5	70.5	76.5	76.5	80.5	64.5	60	77.5	65.5	76	72.5	48	55	64.5	56	54.5	87.5	53.5	61	49.5	48.5	56	152	62.5	58.5	53.5	142	58.5	537	56.5	63.5	68	61	65	74.5	63	50	63	72	60	52.5	364.5	53.5	129.5	65.5	63	68	71	65	53	61	66.5	75	96	70.5	64	51	65.5	55.5	61
3	26	25|26	GLUL	P15104	JHU01583.B3C26R26	35979	71	78.5	77.5	87	95.5	95.5	66.5	79	100	71	131.5	95	91	91.5	109.5	117	83.5	85	111.5	97	134.5	116	63.5	101	91	155	87	125.5	69	265	112.5	68.5	71.5	224	115	92.5	68	233.5	107	1067	77	84.5	127.5	82.5	74.5	106	74.5	65	76.5	149.5	79.5	61	840	93	199	89	73	77	106.5	78	95	110.5	85.5	104.5	149.5	107	122.5	84	132.5	68	84
3	27	25|26	ELL2	O00472	JHU01659.B3C27R26	1399	60	63.5	66	52.5	60.5	56.5	56	63.5	59	60.5	64.5	67.5	64	65.5	67	78.5	62.5	62	68	58.5	62	56.5	49.5	49.5	58.5	56	60.5	75	50.5	49.5	50	46	53.5	99.5	58	53.5	49.5	104.5	50	400	61	64	63.5	48	57.5	63.5	56.5	48.5	66.5	62.5	61	51.5	169	54.5	88	63	62.5	68.5	62.5	49	53	58	51	75	92	76	62.5	47.5	58.5	54.5	55
3	28	25|26	ORC4	O43929	JHU01884.B3C28R26	1000	62	56.5	66.5	54	65	62.5	50	66	61.5	65.5	59.5	65	68	72.5	73	71.5	60.5	61.5	70.5	60	73.5	62	53.5	50.5	64	54.5	58.5	76	50.5	55.5	53	46.5	57.5	139	64.5	55.5	49	107.5	53	608	51	61.5	68	54.5	58	63.5	56.5	47.5	59	67	58	50	207.5	51.5	83	63.5	64.5	66.5	64	61	45.5	51	54.5	70.5	91.5	68	62	54.5	62.5	55.5	67
3	29	25|26	NOTCH2NLB	P0DPK3-2	JHU01694.B3C29R26	15525.5	63	83	75	70.5	74	71.5	55	82.5	79.5	66	72	72	75	94.5	86	98.5	65	74	124	63.5	90	74.5	57	60	70.5	59	66	92.5	55	93	61.5	55	69	383.5	76	65	58.5	326.5	76	759	71	75.5	84.5	66.5	63	72.5	62	59.5	64.5	78.5	73	62	601	56	248.5	83	69	75.5	73.5	70.5	58	116	67	86.5	145	78.5	108.5	70.5	80.5	70.5	70.5
3	30	25|26	GZMA	P12544	JHU01866.B3C30R26	3381	70.5	62.5	62	61.5	60.5	64.5	57	76	65.5	59.5	73	63	65	75	81	74	65.5	81.5	75	65	80	56.5	50.5	48	64.5	51.5	60	86	49	85.5	54.5	47.5	55	154.5	68.5	56.5	57	125.5	58	649	59	62	69	63.5	62	64	54	51	60.5	71.5	67.5	57	301.5	49.5	121	69.5	65.5	68.5	66.5	58.5	51	71.5	64	72	95.5	67	67.5	62	63	52.5	68.5
3	31	25|26	LINC00312	Q9Y6C7	JHU01878.B3C31R26	1093	59	65.5	63	61	60	57.5	50	65.5	54	54	70	71	61	69.5	73	71	69	57.5	66.5	60	74	58	47.5	53	60.5	51.5	58	81.5	52.5	54.5	49.5	52	58.5	89.5	58.5	57.5	53.5	94	48.5	583	61.5	56	58	54.5	56	65	53	52.5	57.5	63.5	58.5	50.5	285	58	89.5	64.5	68	68.5	53	56	51	54	57.5	64	83.5	63	62.5	57	58	46	60
3	32	25|26	PMFBP1	Q8TBY8-1	JHU01699.B3C32R26	19064.5	57.5	56	63	57.5	61	62	55.5	71	58	61	61.5	70	61.5	65.5	72	77	63.5	58	70.5	61.5	73.5	66	52	57.5	57.5	55.5	57	84	49.5	53	53.5	45.5	57	100	65	58	54.5	104	56.5	607.5	59.5	59.5	63.5	57	55	63.5	55	46	60.5	68	61	55.5	287	52	99	61.5	62	70.5	61.5	63	53.5	54	65	69	88.5	76	61	57.5	60	54.5	61.5
3	1	27|28	SMCP	P49901	JHU01806.B3C1R28	19128	70.5	67.5	71.5	70	67.5	65	60	73	73.5	67.5	68	76	73.5	93	80	79	68.5	68	93	78	78	77.5	63.5	58	71	57	64.5	83.5	53.5	75	59	52	69.5	134	86	65.5	62.5	118.5	64.5	905.5	69	73.5	76	71.5	65	72	65	52.5	72.5	82.5	75	61.5	216.5	58	117	69	77	76	76	72	59.5	73.5	76.5	89	103.5	72.5	72	71	77	63	68.5
3	2	27|28	FHL2	Q14192	JHU01578.B3C2R28	7032	64	60	60	65.5	62	57	60	65.5	62.5	59	65.5	67.5	64.5	76	75	89.5	60	57	78.5	67	77	59	63.5	56.5	65.5	53.5	58.5	71.5	53.5	61.5	58.5	47	53	151	62.5	55.5	54	135.5	57.5	748.5	67	62.5	68.5	59	54	58.5	54	52	59.5	71	68.5	47	190	49	146.5	67	74	71	72	65	55	67	56	71.5	105	75	68.5	56	61	56	66
3	3	27|28	REPS1	Q96D71-2	JHU01608.B3C3R28	4316	63	84	66	58.5	72.5	74	58	77.5	67.5	57.5	66	69	68.5	89.5	91.5	138	61.5	68.5	158	73.5	84.5	59	55	51	69.5	54.5	60.5	76.5	51.5	71	52	47.5	51.5	522.5	70.5	63.5	56.5	431	88	614	61	84	103	54.5	59	67.5	62.5	56.5	64.5	75.5	58	55.5	771.5	57.5	361.5	90	67.5	73	83.5	80.5	58	150.5	72.5	71.5	190.5	75.5	107	67.5	84.5	68.5	86.5
3	5	27|28	EIF4EBP3	O60516	JHU01572.B3C5R28	28750	79.5	65.5	69	75	67.5	65	61.5	76.5	69.5	73	95	81.5	70.5	97	85	81.5	72.5	73.5	72.5	128	81	99	55.5	62.5	81.5	62	62.5	74.5	62	94.5	64	54.5	63	139	75.5	66	66	117.5	73.5	665.5	66	70.5	111	71	67	78	76.5	61	84	81	68.5	135.5	331	60.5	125	114.5	75.5	84.5	567	67.5	124.5	68.5	67	87	104	81	80.5	83.5	70.5	64	79.5
3	7	27|28	MEOX2	Q6FHY5	JHU01879.B3C7R28	261.5	55	57.5	57.5	58.5	63.5	55	54	60.5	55	53	65.5	65	67	67.5	71	65	64	57.5	61	59	65	51	49.5	48	63	49.5	55	77.5	49.5	58	53	48.5	49	88.5	59.5	56.5	52.5	73	54	514.5	50.5	54.5	63	62.5	53	57	54	46.5	57.5	65	58	55.5	266	45.5	84	64.5	60.5	73	63.5	55	48	50.5	53	70	77.5	61.5	58	52.5	54	52	53.5
3	9	27|28	ACSS2	Q4G0E8	JHU15004.B3C9R28	8781.5	58	56	62	54	58.5	53.5	53	63	58	55.5	58	66	69.5	75.5	75.5	76.5	57.5	51.5	74	62	68.5	54	48	53	61	52.5	55	75.5	44	52.5	50.5	41.5	52	137.5	58.5	52.5	55	118	58.5	471	57.5	61.5	58.5	48	61.5	60	54	46.5	55	61.5	56	45.5	232.5	51	128	61	57.5	73.5	70.5	55	53.5	64	54.5	67	87.5	71.5	61.5	54	55.5	54	59.5
3	10	27|28	ACOX3	O15254-2	JHU01827.B3C10R28	2070.5	63.5	53.5	68	57.5	62.5	58.5	48	65.5	67.5	62.5	62.5	64.5	66.5	74.5	65	73.5	60	58.5	78	64	78.5	60.5	50	49.5	65.5	51	60	81	52	59	53	42	56	167	63	58.5	51.5	127.5	59.5	772	56	61.5	74	55	58.5	68	58	46	53.5	71.5	61	51	311	48.5	127.5	61.5	62	71.5	66	59.5	58	63	64	72	106	71	58.5	54.5	63.5	60	67.5
3	11	27|28	MORN1	Q5T089-2	JHU01786.B3C11R28	4492	63	55.5	59.5	62.5	60	52.5	58	66	56	56	65	64.5	58.5	70.5	68	73.5	69	57	79.5	61.5	66.5	58	51.5	52	60.5	55.5	61.5	77	51.5	58	51	45	50.5	142	62	56	49	139	57.5	746	56.5	62.5	67	60	57.5	68	58.5	47.5	50.5	68.5	58	54.5	318.5	52	116.5	63	62.5	73	63	69	55.5	62	64.5	70.5	87.5	73	55	56.5	61	53.5	63.5
3	12	27|28	ARF1	P84077	JHU01543.B3C12R28	2850.5	64.5	60.5	65	65	64.5	56.5	49	70.5	64.5	57.5	67	65	68	74.5	71.5	72	70	60.5	64	67.5	74.5	51.5	50	48.5	60.5	52.5	61	71	56	69.5	49	47.5	55	116	60.5	65	56.5	105.5	58.5	495	62	59	67.5	64.5	58	68.5	61.5	48.5	64	68.5	64	57.5	208	46	99	54.5	65	65	68.5	65.5	59	58	59.5	71	107	71	51.5	59	64	60	63
3	13	27|28	GFRA1	P56159-2	JHU01863.B3C13R28	1770	65.5	65	55.5	59.5	59.5	63.5	46.5	64	65	56.5	65.5	63.5	56	66.5	70	66	69	58	64	60.5	73	57	49	48	66	53.5	58	81	49.5	54	47	47.5	56	92.5	64.5	55.5	54	86.5	59.5	689	62.5	51	70.5	58	55	68	56.5	43.5	62	66.5	63	49.5	191	46	104	59.5	56.5	63.5	64	65.5	50	52.5	58	62.5	84.5	68	67.5	54.5	65	53	58
