## Supplemental Table 13 - HuProt Proteome Microarray for "Divergent T Cell Phenotypes Define Pediatric Crohn’s Disease and Ulcerative Colitis" (part 2 of 3)

### Sheet: IgA Raw (continued)
Block	Column	Rows	Antigen	UniProt	ID	anti_gst	anti_Hu_IgG_IgA	001-009_T0	001-011_T0	001-014_T0	001-015_T0	001-016_T0	001-018_T0	001-019_T0	001-019_R	001-022_T0	001-023_T0	001-024_T0	001-026_T0	001-027_T0	001-028_T0	001-030_T0	001-031_T0	001-032_T0	001-033_T0	001-034_T0	001-036_T0	001-038_T0	001-042_T0	001-044_T0	001-045_T0	001-047_T0	001-048_T0	001-049_T0	001-050_T0	001-052_T0	001-053_T0	001-055_T0	001-057_T0	001-058_T0	001-059_T0	001-062_T0	001-063_T0	001-064_T0	001-066_T0	001-068_T0	001-069_T0	001-071_T0	001-074_T0	001-077_T0	001-079_T0	001-085_T0	001-086_T0	001-089_T0	001-090_T0	001-092_T0	003-001_T0	003-002_T0	003-004_T0	003-005_T0	003-006_T0	003-007_T0	003-010_T0	003-011_T0	003-012_T0	003-016_T0	003-017_T0	003-021_T0	003-024_T0	003-026_T0	003-027_T0	003-030_T0	F063T091_A003_T0	F367E744_A005_T0	F382R028_A007_T0	F818J709_A008_T0	F997L421_A010_T0
3	14	27|28	DUSP18	F2Z2P2	JHU01657.B3C14R28	1373	58.5	56.5	59	67	62.5	58.5	50	71	70.5	60	55.5	54.5	62.5	68.5	77.5	78.5	66.5	60	70.5	63	69.5	52.5	46.5	51	73.5	51	61	69.5	53	56	51.5	49.5	51	153.5	64.5	55.5	53.5	112	56	555	56	62	69	55	59	70.5	56	46.5	55	62.5	60	48	348	48.5	117.5	61.5	60	66	71.5	60	50.5	63	58	68.5	92.5	63.5	64.5	54.5	58.5	48.5	59
3	15	27|28	CENPJ	Q9HC77	JHU01562.B3C15R28	2679	67.5	97	77	66.5	83	61.5	55.5	78	68.5	59	66	74.5	70.5	97.5	100.5	142.5	63.5	70.5	143	66	80.5	62.5	49	66	70.5	55.5	83	89	55.5	78	55	49.5	59.5	421.5	64.5	57.5	63	358.5	67.5	547.5	64.5	71	111.5	60	58.5	78.5	60.5	52.5	58.5	76	68	61	821	62.5	325	86	67.5	68	86	85	72.5	140.5	74.5	158	166	77	105.5	66	85	65	97
3	17	27|28	FCAR	P24071	JHU01661.B3C17R28	2430	65	54.5	56	54.5	59.5	58.5	51.5	68	62.5	56.5	69	61.5	58	71.5	75.5	72.5	70	52.5	78	58	67.5	55	50.5	54	53	55	55	77.5	46.5	60.5	47	50.5	53	183.5	58.5	56.5	55	163.5	57.5	517	59.5	56.5	66	53.5	61	67.5	56.5	45.5	55	72	59	49.5	337	53	142	62.5	51	62.5	61	63	50.5	60.5	55.5	69.5	93	67	63.5	57.5	62.5	57	60.5
3	18	27|28	HSPBAP1	Q96EW2	JHU01872.B3C18R28	8130	65	63.5	57.5	59	66	67.5	60.5	65.5	71	61.5	71	67	71	88	83.5	84.5	65.5	61	96.5	69	79	69	56	57.5	64.5	55	66	94	50.5	102.5	57	57	55	272	72.5	59.5	61	198	75	879	65	67.5	71.5	60	63	73.5	61.5	50.5	60	79.5	68.5	56.5	330.5	59	189.5	76	67.5	63	73.5	66	57.5	70.5	65	73.5	96.5	63	62.5	58	73	59	73.5
3	19	27|28	CIBAR1	A1XBS5-3	JHU01764.B3C19R28	4238	57.5	63.5	59	58	62	60	53.5	65	64.5	55.5	69.5	73.5	68.5	78.5	71.5	81	70	69	86	65	73	61.5	51.5	54	65	57	63.5	84.5	53	60.5	57.5	53.5	58.5	167.5	61.5	55	54.5	114	63	624	63.5	56	74	58	55.5	70.5	54	49.5	56.5	72	60.5	58.5	355	56	131.5	72	63.5	65.5	72.5	63.5	55.5	64.5	66.5	74.5	84	67	65	57	63	55.5	66.5
3	20	27|28	MCC	P23508	JHU01595.B3C20R28	2210.5	58.5	62	60	62	64	62.5	53.5	63	58.5	57.5	69.5	66	64	65	67	79	63	64.5	72.5	65.5	64.5	56.5	54	53	66.5	52.5	56.5	75	47.5	64.5	53.5	49.5	58	120	62.5	55	53	95.5	52	485.5	64	63.5	62	60	59	67.5	52	50	48	73	60	53	230.5	51	105.5	66	63.5	72.5	69	62.5	60.5	54	55	71	111.5	67	57.5	59	65	56	58.5
3	21	27|28	RPP40	O75818-2	JHU01899.B3C21R28	4541.5	62	65.5	63.5	62.5	65	55.5	52.5	53.5	58.5	58.5	63	64.5	60.5	75.5	72.5	86	59.5	67	85.5	66.5	66	62.5	50	53	62.5	57.5	58	85	46.5	60	51	48	51.5	213.5	61	56	54	163	57	634.5	61.5	64	65.5	57.5	62.5	64.5	56	53	58.5	73	61	50	345	55.5	161.5	71	58.5	72	69	71	55.5	68.5	58.5	68	104.5	75	65	60.5	72	58	66
3	24	27|28	CCER1	Q8TC90	JHU01742.B3C24R28	5582.5	68	57	57	62	60.5	57.5	55.5	65.5	58.5	61	69.5	68	65	70.5	77.5	73.5	65	57	79.5	67.5	71	60	44.5	55	66	58	61	106	49.5	59.5	50.5	48	52.5	100	60	59.5	56.5	97.5	63.5	417	57.5	57.5	65	60	64.5	66.5	54	52	57	71	62.5	58	346	48.5	102	67	64.5	70.5	65.5	64.5	54.5	56	56	66.5	89.5	67.5	57	60	60	55.5	67.5
3	25	27|28	CYB5R4	Q7L1T6	JHU01730.B3C25R28	8463.5	67.5	66.5	65	70.5	63.5	63.5	58.5	74	69.5	64.5	69	70	68	71.5	78	77.5	74.5	64.5	80	64.5	71	60	58	51.5	66	57	62	81.5	55.5	60	58.5	51.5	59	106.5	68	63.5	55	105.5	59	661	62	62.5	71.5	68	58.5	72.5	61	55.5	64	75	68	54.5	223	50.5	113	70.5	70.5	77	75	60.5	56.5	57.5	66	73	97.5	62.5	67	62.5	71	53.5	65.5
3	26	27|28	CXXC5	Q7LFL8	JHU01567.B3C26R28	473	60.5	57.5	66	53	54.5	61	56.5	61.5	63.5	58	63	64.5	61.5	68.5	69.5	74	55.5	60	75.5	60.5	68.5	54.5	45	53	62	53.5	56	78.5	52	54.5	50.5	49	52.5	108.5	63	58.5	47.5	86.5	55	629.5	56.5	60	68	56	56.5	65.5	56.5	50	58.5	70	56.5	47	261.5	49.5	93	62	58.5	69	81	62.5	45	50.5	53.5	73	86.5	60	59	55	62.5	52	57.5
3	27	27|28	C11orf16	Q9NQ32	JHU01640.B3C27R28	16040	64	71	72.5	64.5	65.5	66.5	52	70.5	69.5	72	66	74.5	69	85.5	80.5	90.5	68	61	105.5	75	84.5	71.5	50	56.5	67	62	65.5	82.5	60	72.5	59	56.5	60.5	233	68	178.5	55.5	249.5	73.5	553	55.5	67	80.5	289	68	70	67	55.5	69	76.5	72	61	492	52	225.5	68.5	406.5	79.5	77.5	88.5	59.5	98	69	80	144.5	74	89.5	62.5	77	58.5	69
3	28	27|28	HSD17B6	O14756	JHU01871.B3C28R28	1282	61.5	54	67.5	57.5	64	63	58	67.5	70.5	67	55	68	67	70	69.5	78.5	65.5	53.5	69.5	62.5	71.5	57.5	47	54	65.5	52.5	56	89	50.5	62.5	50.5	50	54.5	126.5	66	49	50	86.5	55.5	589.5	49	53.5	76	51.5	55	62.5	52	50.5	58	62	58.5	50.5	122.5	49.5	79.5	67	62	71.5	60.5	63	49.5	54.5	57	73	77.5	60	64.5	46	63.5	54	63.5
3	29	27|28	PIGF	Q07326-2	JHU01698.B3C29R28	103	59.5	60	61.5	57.5	54	64.5	53	64	69.5	64	58.5	60.5	67.5	63	72.5	71.5	62.5	61.5	66.5	64.5	72	54	42	50.5	64.5	54	65	75	48	54.5	45	48.5	55.5	110.5	61.5	53	52	105	50	405.5	57.5	50.5	64.5	50	61	61	54.5	50	56	60	61	51	173.5	49	90	64	61.5	67.5	59.5	57.5	54.5	58	60	71	82.5	68.5	58.5	50.5	59	51.5	54.5
3	30	27|28	SLC66A1	Q6ZP29-3	JHU01892.B3C30R28	3853.5	58	63	63.5	54.5	66.5	69.5	55	73.5	66.5	65.5	63	69.5	68.5	65	78	85.5	66	57.5	82.5	64.5	79.5	60	49.5	53	67	55	64	75	49.5	58.5	53	49	61.5	175.5	65	61	49	138	59.5	698	61.5	66.5	80.5	60.5	58.5	63.5	54	50	56.5	66	55.5	53.5	358.5	51.5	117.5	66	65.5	75	66	69	52	62	65.5	76	106	68	71	52.5	63	52.5	59.5
3	31	27|28	ART3	Q13508-3	JHU01831.B3C31R28	4332	61.5	55.5	68.5	57	64	63.5	58.5	71	71.5	70	67.5	67	58	72	75	75.5	66	58	68	62	65.5	57.5	47.5	49	53.5	53	60.5	79.5	50	59.5	51.5	51.5	58	120	61.5	55	58	110.5	52	559	58	63	67.5	59.5	65	60	60	48.5	54	72.5	52.5	51	262	48.5	101.5	63	60	75	58.5	60	56.5	53	59.5	71.5	88.5	66.5	58.5	53	65.5	52.5	56.5
3	32	27|28	SNED1	B5MEF5	JHU01714.B3C32R28	3129.5	63.5	62.5	59.5	65	57	60.5	55.5	63	65.5	68.5	68	72	52.5	76	84	74.5	64.5	64.5	77.5	67.5	76.5	56	52.5	56.5	61.5	56	50.5	72.5	52	62	53	49	53.5	129.5	65	59.5	55.5	119.5	59	647.5	58	57.5	74	58	58	63.5	53.5	47.5	53	65.5	57	54.5	401.5	54	118.5	63	60	70	65	63	54	70.5	59.5	73.5	106	71	65.5	51.5	57	52	63
3	1	29|30	LZTFL1	Q9NQ48	JHU01782.B3C1R30	14848	63	68.5	65	64.5	66	60.5	51.5	69	70.5	59	72	77	71.5	93.5	93	86	65	54.5	111	86	83	71	72.5	59.5	75	59	65.5	77	50.5	107.5	63.5	56	52	232	72	63	58.5	204.5	80	925.5	66.5	66	86	64.5	65	88.5	69.5	45.5	66.5	96.5	69.5	58.5	431.5	53	223	81	70.5	74.5	67	73	61	79	65.5	78	157	77.5	87.5	62	68	73.5	73
3	2	29|30	GHITM	Q9H3K2	JHU01582.B3C2R30	1063.5	66	92	58	61	82.5	60	51	67.5	73	55.5	72	61	69	92	113	140.5	67.5	68	165	65.5	74	61	63	63	64	58	53	73	53.5	71	53.5	49	54	484.5	62.5	56	59	417.5	81.5	649	63.5	87	90.5	60.5	60.5	64.5	57.5	55.5	63	73.5	69.5	56	704.5	57.5	369.5	90	72	71.5	73.5	69	53.5	137.5	70	74	199.5	68	108.5	61	88.5	60.5	83
3	3	29|30	TAGLN	NA	JHU01623.B3C3R30	2940	58.5	56.5	65.5	58.5	58.5	59	54	62	63	58.5	67.5	68	63.5	70	71	63	61.5	60	68	59	68.5	55	57	52.5	61.5	55.5	58	77	47.5	60.5	52.5	45.5	58.5	92	63	51	53	79.5	53.5	756.5	61	53.5	63.5	46.5	56.5	57	55.5	48	62	70	60.5	50	175	49	84	62	69	71	67	56	46	63.5	50.5	66.5	96	66	51	52.5	59.5	52	59.5
3	4	29|30	CNNM4	Q6P4Q7	JHU15095.B3C4R30	136	63	62.5	59.5	61	57.5	58	52	64.5	61.5	53.5	64	62.5	61.5	61	70.5	56	67.5	52.5	55.5	59	64	52	53	53	64	50	56.5	68.5	47	57	50	46	59	53.5	55	50	52	56.5	47.5	624.5	60.5	54.5	59.5	54	58	54	57.5	46.5	56.5	68	59.5	47	90.5	51	58	61	60.5	70.5	63	55	47.5	51.5	55	65.5	79.5	65	51	53	44.5	46	54
3	5	29|30	H2BC15	Q99877	JHU01587.B3C5R30	688	65	60	53.5	60	54	60	54	63	60	53.5	68.5	64.5	64.5	64.5	73.5	65.5	68	57.5	70.5	63	63	55	50.5	53	63.5	56.5	54.5	66	53.5	57.5	51	52	54.5	85.5	59	56	54	84.5	49	713	68	52.5	63.5	57	53.5	62	56	46	59	67.5	60.5	50.5	211.5	53	76	55	56.5	69	66.5	66.5	49.5	53	53.5	65	89	66	62.5	53	64	49.5	64.5
3	6	29|30	ENKUR	Q8TC29	JHU01740.B3C6R30	487	62	59.5	51.5	55.5	64	56	54.5	63.5	69	53.5	64.5	65	66.5	68	71.5	75.5	59.5	60.5	71.5	60.5	67	57	44	52.5	60	51	58.5	78.5	48	55.5	54	55	50	116	55	60.5	52.5	99	52	628.5	53.5	62	61	58	56	62	58.5	52	59.5	63.5	60	52.5	222.5	47.5	100	64.5	61	67	67.5	62	55.5	54.5	53	68	85.5	65.5	56.5	55	57.5	47.5	63.5
3	7	29|30	GTPBP8	Q8N3Z3-3	JHU01865.B3C7R30	1118	56	59	47	56.5	65	59.5	56.5	64	66.5	51	71	64.5	63.5	63	68	70	52.5	51.5	80.5	61.5	67	49.5	48.5	51.5	56.5	51	59	82.5	49.5	57.5	46	48	50.5	192.5	56.5	51.5	55.5	159	61	543	61	55.5	62.5	57	58	64	56.5	51	64.5	61.5	58	55.5	355.5	48.5	132.5	60.5	63	74	59	66	48.5	63.5	59.5	66.5	96	71.5	61	51.5	59	54	59
3	8	29|30	AIF1	P55008	JHU01540.B3C8R30	18428	68	69.5	57.5	57.5	68	65	58	66	65	63.5	70.5	64.5	69.5	71.5	74	74.5	65	55	81.5	62	84.5	63.5	52.5	52	63	53.5	57	86.5	56.5	62	53.5	49.5	60	143	59	54.5	61	127.5	58	462	62	60.5	65.5	57	62.5	68.5	67	53.5	65	69	65	52.5	433	58	130.5	66.5	63.5	76	61.5	69.5	51.5	68	56	71	94.5	77	65.5	57.5	75.5	55.5	62
3	9	29|30	SULT1E1	P49888	JHU01717.B3C9R30	12201	69	68.5	60.5	57.5	63	56.5	51	68	62	65	74.5	70	69.5	81.5	77.5	75	61.5	62.5	87	62.5	74	67.5	55	53.5	69	55.5	56	77	49.5	68	50	44.5	54.5	172	65.5	62.5	58.5	137	64	771.5	62	61	78.5	57.5	68.5	73.5	61	51	55.5	67.5	57	56.5	429	52.5	177.5	66	67	75.5	77.5	62.5	58.5	73.5	61	69.5	113.5	74	68	56.5	70	51.5	74
3	10	29|30	SNAPC5	O75971-2	JHU01904.B3C10R30	28039.5	61	66.5	64.5	61.5	63	51	52	66	57	73	66	66.5	68	77.5	77.5	83	62.5	57.5	84	63.5	81	82.5	48	54	66.5	53	58.5	80	52.5	70.5	58.5	50.5	54.5	143	69	60.5	57	108	58.5	520.5	62.5	65	66.5	62	59.5	69	63.5	53	68	78.5	65.5	51.5	430	57	139.5	65	65	74.5	72	59	55.5	66.5	65.5	74.5	97.5	66	61	57.5	78.5	65	68.5
3	12	29|30	ATP6AP2	A0A1B0GU12	JHU01546.B3C12R30	7525.5	66	107.5	74	68.5	72.5	60	45.5	69	68	58	70	68.5	69.5	102.5	112.5	162.5	65	70.5	218.5	63.5	81	72	55.5	60.5	63	52.5	60	91	53.5	81.5	50.5	53.5	56	536.5	68	62.5	60.5	448.5	93.5	785	65	98	127	56	61.5	62.5	63.5	61.5	57	79.5	69.5	60	852	53.5	348	93.5	67	65.5	103	84	58.5	173	81.5	67.5	191	79.5	137	75	106	61	93.5
3	13	29|30	H4-16	P62805	JHU01869.B3C13R30	1273.5	65	57.5	55.5	59.5	57.5	57	52	58	60	56.5	65	54	66.5	74	70.5	69	66	54	63	58.5	65.5	59.5	54.5	55	56	51	59.5	74	44.5	52	55	45	46	100.5	59	56.5	54	100	50.5	556.5	59.5	59	61	53.5	57.5	67.5	63.5	43	60.5	61.5	61.5	52.5	310	48	105.5	63	57	57	66.5	72.5	51	49.5	55.5	66	81	67	60.5	52.5	62.5	46	55.5
3	14	29|30	LRRC17	Q8N6Y2	JHU01685.B3C14R30	566.5	61.5	61	59	56	64.5	57	52	64	58.5	51.5	60	52.5	58.5	77	65.5	80.5	62	63.5	72	64	69.5	59	53	54	59.5	52.5	53	81	47.5	52.5	50	48.5	50.5	141	56.5	57	58	93	53	638.5	59.5	57	64.5	50	59.5	62.5	57.5	46.5	59.5	68.5	55.5	52	226	44.5	108	64.5	60	66.5	63.5	61	53	58.5	52	68.5	87.5	71.5	64.5	49.5	63.5	52.5	60
3	15	29|30	COIL	P38432	JHU01564.B3C15R30	6515	68	61	66	58	65	57.5	59.5	77	62.5	56	78	58.5	63.5	81	81.5	81.5	64.5	64	75.5	75	76.5	66.5	49	57.5	71.5	52.5	61	71	54.5	64	53.5	48.5	58	146	67	57.5	61	116.5	54	736	62	65	79	50	58	92.5	65	56.5	66.5	79	58.5	57	305	50.5	147.5	71.5	62.5	64.5	68	63	59	68.5	65	74.5	92	67	65.5	55.5	66.5	56	67
3	20	29|30	CYP39A1	Q9NYL5	JHU01568.B3C20R30	473	53.5	60	54	56	59	64	51	58.5	60.5	52	68	64.5	66	67.5	77.5	62	70.5	58.5	72	58	67.5	56	57	47.5	63.5	52.5	56.5	82	48	58.5	53.5	48.5	50	89	55	58	56.5	99	54	579.5	60	54	62.5	54	59	66	54.5	51	63	73	63.5	48.5	183.5	51.5	82	57	62.5	67.5	66.5	60.5	54.5	57	59.5	56	92.5	67	53	58.5	61	52.5	57
3	21	29|30	ACSM5	Q6NUN0-2	JHU01860.B3C21R30	1074	59	62	58.5	62.5	56.5	57.5	55.5	59	63	57	64.5	65.5	61	68	67.5	65	59.5	58.5	71	58.5	65.5	54	53	52	60.5	54.5	58.5	76	45	57.5	51	49.5	50.5	125.5	58	56.5	50.5	99	56.5	530	58	54	56	56	59.5	62	57	50.5	62.5	68	56	54	298	53	106.5	56	63.5	72.5	65.5	64	49	57.5	58	55.5	85.5	74	56	61	63	51.5	57.5
3	22	29|30	ICOS	Q9Y6W8-2	JHU01674.B3C22R30	5004	58	73.5	63	60.5	63.5	57.5	55	70.5	66.5	63	68.5	74	64	77	79.5	80	63.5	62	95.5	68	69.5	64.5	54	54	71	52	61.5	68.5	52.5	69	57.5	54.5	54.5	199.5	65	59	56.5	196	66.5	668.5	67	67.5	82.5	58.5	61	69.5	63.5	49.5	49.5	74.5	63	47	394	51.5	195.5	67.5	66.5	71.5	63	69	56.5	81.5	61	69.5	123	78.5	73.5	60.5	68	56.5	72
3	23	29|30	HBG2	P69892	JHU01586.B3C23R30	31936	70.5	69.5	74	68	80.5	66	56.5	67	78	71.5	81.5	79.5	83.5	87	88	89	70	80	100	77.5	96	87.5	60	70.5	70.5	63	67.5	122	63.5	104.5	67	58	66.5	165.5	90	79	66	177	71.5	613	70	75.5	92	69	70	83.5	62.5	64	55.5	81	78	59.5	490	62.5	186.5	74.5	72.5	80	78	80	79.5	84	80.5	75	113.5	86.5	69.5	71.5	86	57.5	72
3	24	29|30	MRPL24	Q96A35	JHU01788.B3C24R30	247	55.5	54.5	59.5	64.5	55	54	54	67	57.5	55	70.5	66	61.5	65.5	68	65.5	66	66	70.5	65	67.5	54.5	49	51	61	54.5	60	77.5	52.5	57.5	50	46	53	73.5	61	57.5	59	76	55	626	61	58	70.5	51	59	66	48	46	59.5	67	57	52.5	241	48	76.5	61.5	59.5	74	66	58.5	51.5	46.5	56	64.5	95.5	68.5	59	52.5	57	55	58.5
3	25	29|30	RAD51AP1	Q96B01	JHU01797.B3C25R30	946.5	56.5	59.5	61	60	50.5	55.5	51.5	65.5	63.5	55.5	88.5	65	68	65	66	66	67	66	68.5	64	72	60.5	45.5	51.5	69.5	56	63.5	65.5	48.5	57.5	55	49	55.5	76	58	56.5	53	83	49.5	756.5	61.5	56	65.5	58.5	58.5	67	55	49.5	64.5	66	61.5	52	178	48	78	61	55	67.5	68.5	57.5	48	45	62.5	68	93.5	63	52.5	51.5	54.5	55.5	60.5
3	27	29|30	IDH3A	P50213	JHU01675.B3C27R30	3651	68	80.5	66	59.5	63	65.5	59.5	76.5	74.5	63	67.5	72.5	70	90	87.5	110	69.5	71	114.5	65.5	76	65	53.5	50.5	68	56	59.5	66	50.5	65.5	55	57	51.5	361.5	60.5	59.5	46	380	58	355.5	61	76.5	80.5	56	64.5	64	59	54.5	61.5	68.5	66	57	535.5	53.5	227	76.5	61.5	69.5	74	76.5	51	97.5	61.5	75	161.5	67.5	83.5	55	69.5	63	69.5
3	28	29|30	STAP1	Q9ULZ2	JHU01835.B3C28R30	21825.5	65	65	77.5	72	83.5	70.5	51.5	70	75.5	78	68	78.5	68.5	84	81.5	89	67	78	84	69	87	76	53.5	65.5	75.5	59	68	111	57	138.5	61.5	56	51.5	185.5	76.5	63.5	56.5	140.5	71	603	60	73.5	81	61.5	66	75	76	57.5	62	94	61	51	536	64.5	131.5	78	75	69	74	75.5	67.5	69	72.5	86.5	91.5	75.5	79.5	53.5	76.5	62	71
3	29	29|30	FKBP11	Q9NYL4	JHU01665.B3C29R30	1636	60	55.5	57.5	55.5	58.5	60	56	65.5	70.5	64	65.5	70	65.5	69	77	76	65	59.5	74.5	68	66	56.5	43.5	54	60.5	57.5	59.5	64.5	51.5	56	53	50.5	53	136.5	62	55	43.5	137.5	58.5	420	61.5	61	64	56	57	71	60.5	48	70	60	58	52.5	302.5	53.5	114	62.5	67.5	72.5	70	67	52	64.5	63	73.5	94.5	62.5	67.5	57	65	52	62
3	31	29|30	TTC23	Q5W5X9-3	JHU01916.B3C31R30	434	64	58	51	61.5	62.5	62	49	60.5	68	57.5	69	65	62	67.5	73.5	74	67.5	61.5	63	61	67	59.5	45	50.5	61.5	52	54.5	72.5	53.5	50.5	52	50.5	55	95	58.5	50.5	52	88.5	54.5	625.5	58.5	59.5	70	56.5	60.5	71.5	58	52.5	51.5	68.5	57	49	178	45.5	90.5	63.5	62.5	62.5	55	57	45	58	55	73	78.5	67.5	60.5	46.5	62	52.5	55.5
3	32	29|30	MRPS21	P82921	JHU01691.B3C32R30	449	60.5	63	59.5	62	63.5	58.5	48.5	60.5	64	57	68.5	63	59	78	74.5	77	69.5	63	82.5	64	73.5	58.5	47	44.5	63.5	54.5	60	90.5	49.5	54	54	49.5	53	129	61.5	52.5	57.5	134	54.5	755	58	56	64.5	57	59.5	63	58.5	44.5	53	63.5	57.5	56.5	281	55.5	107.5	65	59.5	68.5	67	57	45.5	58	55	67.5	94.5	66.5	67	56	63.5	55	60.5
3	1	31|32	PNLIPRP1	P54315-2	JHU02176.B3C1R32	437.5	62	59	58.5	56	60	62	58	64.5	64.5	55.5	68	69	65.5	76	72	63.5	60.5	54.5	65.5	65.5	75.5	53.5	57	48	62	50	59.5	74	47.5	61	47	45.5	60	95.5	61.5	56	51.5	91	54.5	483.5	65	63.5	68.5	59.5	59.5	66	54.5	44.5	63	68	60	49.5	303	50.5	88	56	63.5	63.5	75	63.5	48	58	54.5	69.5	97.5	72	59.5	54	56.5	58.5	62.5
3	3	31|32	PLA2G3	Q9NZ20	JHU01989.B3C3R32	1310.5	62	56	60	56	60.5	57.5	52	62.5	59	53	63	65.5	65	66.5	64	70	65	63	69.5	59	70	55	53	48.5	65	45	52.5	75	50.5	52.5	51	48.5	57	75	58	55.5	51.5	77	48	640.5	59.5	54.5	65	53	58.5	63	53.5	51	52.5	62	58	51.5	166.5	57.5	79	57.5	61.5	72.5	65.5	63	46	54	57	65	87	64.5	54	57	57.5	50.5	55.5
3	4	31|32	SNRPA	P09012	JHU02190.B3C4R32	21610.5	65.5	64	78	62	75	80	53	71.5	73.5	62.5	71	71	81.5	84.5	116	85	69.5	68.5	81	80	72.5	80	65.5	59	77.5	65.5	57	65	53.5	63	63	55.5	63.5	133.5	74	67.5	57.5	125	76.5	516.5	63	74.5	83	63	65	89	63.5	54.5	64	79.5	66.5	63.5	471.5	57.5	117	63.5	117	80.5	93	77	59.5	65.5	63.5	84.5	98	72.5	67.5	72.5	79.5	59	103.5
3	5	31|32	OGT	O15294-3	JHU01988.B3C5R32	9745	63	58.5	59.5	58	57	58.5	54.5	63.5	64	52	66	65.5	66	76.5	73	72.5	67.5	61.5	72	57	66	61	53	52.5	64.5	53	56.5	76	48	60.5	49	47.5	53	111.5	60	58.5	60	95	58.5	722.5	55.5	58	72	58.5	51.5	67.5	54	47	55.5	73.5	65	55	200	47	86	62	58	63.5	63	67	52	56	56	73	93	69.5	58.5	48	65	43.5	63.5
3	6	31|32	EFCAB2	Q5VUJ9-2	JHU02135.B3C6R32	27928.5	65.5	63	57.5	61	129.5	58	53.5	65	66.5	56.5	63.5	66	70	68	77	71.5	72	66.5	76	65	71.5	80.5	57	54.5	61.5	55.5	81	78.5	47.5	64	55.5	50.5	52.5	129	66	60.5	49	124	59.5	477	59	66	71	60	60.5	93	69	54	55.5	75	64	52.5	343	54.5	114.5	91.5	73	80.5	183.5	69.5	55	162	60.5	447	145	73	51.5	58.5	67	46	69.5
3	7	31|32	EPHX1	P07099	JHU02237.B3C7R32	3131	60.5	64.5	57	54	61.5	58.5	54	61	62.5	59	61.5	62	67	74	76	78	63.5	56.5	90	58.5	70.5	57.5	53.5	54	65	49.5	53.5	85.5	48	53	53.5	54.5	55	209	60.5	61	52	175.5	55.5	459.5	52.5	61.5	63	52.5	55	69.5	59	50.5	63.5	67.5	60	47	344	49	155.5	68	65	65	62.5	62	48.5	74.5	57	66.5	104	70.5	68.5	58	62.5	55.5	66.5
3	8	31|32	COX11	Q9Y6N1	JHU02037.B3C8R32	3829.5	58	64	67	55.5	62	52.5	51.5	63	65	57.5	63.5	70.5	65	80.5	80.5	75.5	68	53	85.5	61	72	58.5	49	56.5	67.5	52.5	58	71	48	58	50.5	48.5	55	224.5	64.5	57	55.5	172	57	346	60	61.5	74.5	58.5	57.5	63.5	64.5	47.5	62	72.5	53	53	430	52.5	194.5	66.5	66.5	71.5	64	55.5	47.5	76	61	67	128	67	69	59.5	68.5	55	65.5
3	9	31|32	CCNG1	P51959	JHU02032.B3C9R32	181.5	60.5	64.5	60.5	57	66.5	57	50.5	70.5	66	56.5	64	67	62.5	77	73.5	87	64.5	55	82	60	71.5	51	51.5	52	57	49.5	52	74.5	46.5	62	49	46.5	54.5	198.5	62	55.5	58.5	169.5	50.5	342.5	57.5	62.5	70.5	57.5	53	63	62	50	56.5	63	61	53	375	48	180	68.5	59	64	66	64	50.5	76	56	62.5	125.5	73	67.5	55	61.5	54	61.5
3	10	31|32	ECHDC1	Q9NTX5-2	JHU02232.B3C10R32	36889	67	101.5	102.5	84.5	112	98	51	83	88	105.5	99.5	86.5	85.5	138	132.5	440	68.5	98.5	140	100.5	116	141.5	73	79.5	67.5	138	69.5	116.5	66.5	108.5	77	65.5	62.5	395	82	93	75.5	364	125	660.5	86.5	88.5	115	69.5	74.5	139.5	74	61	72.5	164.5	79.5	89	788.5	270	250.5	100.5	108	79	147	131.5	107.5	121	147.5	107.5	268	159.5	159.5	85.5	132	312.5	100
3	12	31|32	ERVMER34-1	Q9H9K5	JHU16184.B3C12R32	84.5	63	53.5	54.5	56.5	60.5	50.5	47	61	59	49	62	64	60.5	61.5	67	61.5	62.5	55.5	56.5	60.5	63	53.5	49	49.5	62	47	54	75.5	45.5	52	47	48.5	45.5	51.5	57	52	55.5	58.5	49	685.5	62.5	57.5	60.5	54	55.5	65	56	47	53.5	64	56	51	134.5	51.5	56	68	59	58.5	62	48	45	44.5	49.5	61	79	66.5	54.5	54.5	57	45.5	58.5
3	13	31|32	COL2A1	P02458-3	JHU02126.B3C13R32	18260	73.5	102	90	75	95.5	67	57.5	73.5	73.5	67	68	80	75.5	130.5	126	145.5	80.5	88	166.5	76	111.5	94	57.5	63	70	58	64.5	94	56.5	87.5	62	54	65.5	606	69	70.5	69.5	388	154	737.5	73.5	101.5	125.5	67	63	86.5	74	85	69.5	96	75	62	851.5	68.5	550	103	75	77.5	92	113.5	69	188	93.5	81.5	290	82	135	71	109	80	99
3	17	31|32	PDGFRB	P09619	JHU14671.B3C17R32	95.5	59.5	57	48.5	58	53	62	49.5	62	62	59	73	63	53	61	65.5	58.5	56	47.5	61.5	56	63.5	56.5	52	50.5	67.5	47.5	55	72	51	52	51	38	47	47.5	54	46	49.5	60	43	563	63.5	54	63.5	58	60.5	63.5	54.5	45.5	54	68	59.5	66	153	48	59	58.5	60.5	72	65	54	53	46.5	55	61	74.5	68.5	48.5	54	48	48	59
3	18	31|32	LCP1	P13796	JHU02251.B3C18R32	14855	54.5	64	61	60	62	61	52.5	59	65.5	63	73	70	68	80.5	89	80	61.5	58	81	69.5	76	67.5	56.5	49	60	58	61.5	72.5	49.5	69.5	53	48	52	125.5	67	55.5	56.5	103.5	59	446	67	60.5	75	54	64.5	65.5	72	54	58	80	60	55	312.5	53.5	116.5	66.5	68	61.5	67.5	63.5	54	53	63	67.5	85.5	71.5	55.5	59.5	56	61	63
3	19	31|32	THAP12	O43422	JHU00167.B3C19R32	3737	62	60.5	59	63	59	57	49	59.5	58.5	55.5	71.5	63	62.5	69.5	76	76	61	55.5	85	64.5	74	57.5	49	50	56.5	51.5	58	76	50.5	56	47	51.5	54	147	61	55.5	55	115.5	57.5	751	65.5	54	72	55	56	64	52.5	60.5	65	73	61	51.5	313	46	143.5	69.5	60.5	62	66.5	61	49.5	63.5	63	65	96.5	73	64.5	60	63.5	54	60.5
3	21	31|32	UNC45A	Q9H3U1	JHU02301.B3C21R32	28315.5	73.5	127	83.5	72.5	96	76.5	56.5	83.5	97.5	84.5	84.5	90.5	87.5	150.5	143	172	74	86	227.5	101.5	161.5	98.5	71.5	69	73.5	67	65	98	59.5	123	66.5	63	69.5	901.5	460	73.5	65.5	734.5	121.5	900	71.5	108	158.5	73	71.5	92	101.5	84	71	86.5	74	67.5	1271	70	670.5	104	85.5	80.5	116	152	113.5	186.5	118.5	88	243.5	95.5	158	88.5	120	86	127.5
3	22	31|32	ATF6B	Q96QL7	JHU02039.B3C22R32	5321.5	66	55.5	53.5	64	68	59	54	60.5	59	64	68	71	61	90.5	76	66.5	62	56.5	71	57.5	70	58.5	46.5	50	62	54	52.5	72	46.5	61.5	47	51.5	54	78	71	55	54.5	83.5	59	586.5	60	60.5	66	57.5	53	70	57	45.5	56.5	70	64.5	48	217.5	46.5	88.5	63	58.5	68.5	63.5	58	48	59	55.5	64.5	79	79.5	53	55	64	54	58.5
3	23	31|32	CA5B	Q9Y2D0	JHU01934.B3C23R32	4325.5	62	55	58.5	60.5	62	59.5	50	73	64	60.5	70.5	71	67	68	76	74	65.5	60.5	83	64	78.5	56	53	50	61	56	51	80	47	71.5	54	54	50.5	203	62	52.5	53	153	61.5	755	60.5	60.5	73.5	59	59.5	66	60	48	58.5	63	65	43.5	259.5	49.5	169.5	62	65	70.5	73.5	63	50.5	66.5	63.5	69	117.5	60.5	68.5	56.5	59.5	59	67
3	24	31|32	TXNDC17	Q9BRA2	JHU04604.B3C24R32	44450.5	67	62.5	68	71.5	82.5	86	57	82	80	69	74.5	70.5	78	79	121.5	100.5	78	80	81	82	127.5	123	58.5	69.5	72.5	214.5	64	91.5	60	119	61.5	55	57	121.5	84.5	68	54.5	124.5	80.5	771	64	76	91.5	72.5	74	98.5	61.5	56.5	65	129	65	56.5	496	62	121.5	74.5	452	75	118	81	60.5	69	65.5	75	113.5	70.5	68	75	74	75	68.5
3	25	31|32	HLA-DOB	P13765	JHU02149.B3C25R32	19898.5	75.5	73.5	74	77	86.5	72.5	61.5	72	78.5	73	78.5	83	71	89.5	94	84	74.5	78.5	107	82	102.5	96.5	60.5	65.5	73.5	65.5	71.5	103.5	58.5	98	69.5	53.5	66.5	201	82	68	66	224	83.5	719.5	71	83	90.5	70.5	71.5	78.5	68	63	74	81.5	75.5	60.5	469	62	243	88	79	79	85	89.5	70.5	113	82	102	153.5	86	103	72.5	82	70	91
3	27	31|32	DDI2	Q5TDH0-2	JHU02042.B3C27R32	17182.5	64	63	61	61.5	60.5	55	55	69.5	65.5	63	66.5	66	69	59.5	79.5	61.5	70.5	55.5	76.5	68.5	74.5	60.5	50	52	58	56	60.5	60.5	49	54.5	48	46	60	105	60.5	55	49	130	54.5	208.5	62.5	57	59	52.5	55.5	69	51.5	47	59	72.5	64	51.5	257	53	104.5	61.5	68	63	68	61.5	52	56	61.5	75	85	74	60.5	52	60.5	59.5	64
3	28	31|32	RBMX	P38159	JHU02276.B3C28R32	3987.5	61	60	62	60.5	66.5	62	57	69	71	58	72.5	68.5	64.5	77	80	82.5	75.5	65	74	64	71	66	50.5	52	59	58.5	58	79.5	49	74	56.5	49.5	59	136	68	54.5	56	102.5	57.5	398.5	56.5	61.5	67.5	59.5	60.5	62.5	57	52	62	78	64	51.5	484	53.5	96	65.5	65	69	77.5	60	61.5	52	62.5	71	103	65	66	59	63	59.5	66.5
3	29	31|32	VAMP4	O75379	JHU02107.B3C29R32	11210	65.5	99.5	65.5	62	73	58.5	52	75	77.5	53.5	72.5	78	70	101.5	107.5	136	65.5	61	188.5	60.5	80	68	52.5	61	60	57	60	81.5	48	63.5	47	50.5	60.5	359.5	68	59.5	58.5	374	75	295	55	90.5	116.5	61.5	57	63	54.5	63.5	62	68.5	59.5	55	898.5	55.5	301.5	82.5	72.5	79.5	80	79.5	59	151.5	82	69.5	205	71.5	125	64	79	58	95.5
3	30	31|32	UBAC1	Q9BSL1	JHU02299.B3C30R32	6423	66	52.5	59.5	56.5	67	57.5	58	69.5	61.5	58	65	67	60.5	73	74	82	63	55.5	82	58	73	58.5	50.5	50	64.5	55	52	74.5	51	58.5	50.5	48.5	50.5	199	64.5	51.5	45	159	61.5	572.5	63	58.5	69	60	58	69.5	54.5	49	61.5	65.5	58	53	358.5	53	141	63.5	69.5	68.5	66.5	61	52	60.5	53.5	73.5	96.5	70	70	55	60	54.5	65.5
3	31	31|32	KLK5	Q9Y337	JHU02250.B3C31R32	3866.5	68	69	61	62	64	55.5	54	67.5	61.5	59.5	69.5	59.5	66	78.5	87	83	69	57.5	95.5	66	74	61	51.5	51	64	59	57.5	73	53.5	53	56.5	49	56	263.5	64	61	54	225	63.5	492.5	64.5	67.5	73	63.5	60.5	65.5	58.5	53	59.5	61	65	52.5	714	57	176	70.5	64	71	74.5	64.5	50.5	85	62.5	71	128	78	71	59.5	70	56	72
3	1	33|34	LASP1	Q14847-2	JHU02159.B3C1R34	2765.5	58	62.5	57.5	53.5	66	55.5	50.5	60	68	58	73	70	70	66.5	76	79.5	68.5	63	65.5	67.5	71	58	58	49.5	50.5	60	57.5	81	50.5	55.5	52	45	56.5	109.5	56	61	50	90	48	593	60.5	65.5	62.5	59	54	64.5	56.5	44	61	67.5	57	56.5	333.5	50	140.5	63.5	59.5	66.5	69.5	61	56	59	52	64	95	65	58.5	58	59.5	55	65
3	2	33|34	NXF1	Q9UBU9	JHU01987.B3C2R34	4195	58	62	64.5	56	63	60.5	51	64	65	58	66.5	68.5	74	63.5	78	91	66.5	60	81	62.5	69	57	55.5	53	56	56.5	60.5	70.5	47	62	50	46	58.5	182	60.5	59.5	47.5	174.5	51.5	512	56.5	59.5	60.5	62	57	65.5	59	50.5	60	75	60	51	296.5	53	140.5	66.5	63	73.5	69.5	64.5	53	65	54	73.5	110	70.5	58	55.5	60.5	55	63
3	3	33|34	DUSP6	Q16828	JHU02133.B3C3R34	7459.5	56	65.5	62	61	62.5	59	53.5	62.5	56.5	53.5	70.5	64	63	64	74	84.5	63	63	76	60	63.5	56.5	52.5	50.5	55	55.5	57.5	59	46	58.5	53	44	54	181	57	55.5	51	130.5	56	532.5	59.5	59	60	65.5	53.5	61.5	60.5	52	55.5	70	58	46.5	343.5	48	185	58.5	65.5	63.5	62	57.5	53	61	54.5	64.5	108	66	55	53.5	60.5	57.5	62
3	4	33|34	E2F6	O75461	JHU02134.B3C4R34	16454.5	59.5	62	63.5	55.5	63.5	63	55	61	70	58	74	70.5	73	70.5	78.5	75	60	65.5	78	61	78.5	67.5	65.5	51	63.5	52	60.5	77	49.5	64	52.5	48	59	167	63	67.5	52.5	148	58	586	59	68.5	90	68.5	61	68.5	63.5	46	57	71	60.5	50	239	48	167	66.5	67.5	69	69	63.5	49.5	63.5	63.5	73	106	72.5	62.5	60.5	64.5	53	57.5
3	6	33|34	PCNX2	A6NKB5-5	JHU13852.B3C6R34	1119.5	57	61.5	58	50	68	57	49	56	66.5	56.5	67.5	69	66.5	75.5	75	68	64.5	56	72	59	80	53	52.5	53	60	53.5	61	77	43.5	57.5	55	47	56.5	120.5	62	58	52	101	56.5	528.5	61.5	59.5	59	61	54.5	68	60.5	45.5	59	64.5	52.5	49.5	265	50.5	116.5	62.5	65.5	73.5	64	59	53	62	55.5	63.5	99	68.5	63.5	55	58.5	53.5	59.5
3	7	33|34	ENKD1	Q9H0I2	JHU02213.B3C7R34	5241	65.5	81.5	70	61	64.5	62.5	53.5	55.5	65	63.5	69.5	71	66.5	86.5	90.5	103.5	69	61	111	70	79.5	61	49	56	69	53.5	60	89.5	53	63.5	61.5	53	56.5	341.5	65	62.5	53.5	258.5	112.5	405	66	72	98	60	56.5	73	62.5	59.5	65.5	78.5	60	53.5	554	51	297	79.5	76	75	71	87	54.5	122.5	71	68.5	183	76.5	99.5	65.5	74.5	69	73
3	8	33|34	PAIP1	Q9H074-2	JHU02075.B3C8R34	27559	59	70	651	77.5	68	66	57	69.5	105	62	78.5	71.5	109	76	101	79.5	66.5	91.5	67	69.5	72.5	67	56.5	57.5	60.5	56.5	68	76.5	50	74.5	52.5	48	54.5	93	70.5	66.5	53.5	97	111.5	556.5	62.5	63	86	59	54.5	80	65.5	50	87.5	73.5	60.5	48	1020	53.5	106.5	68	61.5	68	65	65.5	56.5	52.5	87	71	97	69.5	68.5	87.5	63	51	63
3	9	33|34	LIPT1	Q9Y234	JHU09169.B3C9R34	3950.5	54	56	53.5	58	54.5	51.5	48	61	54.5	60.5	66	61	55.5	72.5	75	70.5	59	60	69	58	66	54	51	52	59.5	47.5	57.5	80.5	49.5	52	43	46	55.5	127	60.5	49.5	55	104.5	54.5	529.5	60	54	59	48.5	54.5	65.5	58.5	47.5	61	62.5	52.5	42.5	206.5	47	110	63.5	58.5	72.5	58	61	49	53	50	60	87.5	65.5	55.5	51	61	51	60
3	10	33|34	ECSIT	Q9BQ95-2	JHU02233.B3C10R34	1965.5	62	59	60.5	57.5	62	50.5	50	58.5	64	59	65	66	61.5	74.5	77	77	58	52.5	82	63	62.5	59	48.5	55.5	61.5	49.5	53	74.5	52.5	58.5	50	47	58	181.5	59.5	55.5	53	142.5	54	640.5	60	60.5	66.5	46	51.5	62.5	56	48.5	56	70	55.5	49.5	325.5	53.5	139.5	61.5	65	63	74	63	50	71	59.5	66.5	108	72.5	51.5	53.5	54.5	53.5	61.5
3	11	33|34	AGO2	Q9UKV8	JHU02136.B3C11R34	1803.5	55.5	68	57	57.5	56.5	56.5	51	58	59.5	62	71	62	56	75.5	80.5	70.5	59.5	56	79.5	65	69	61	49	51.5	62	49.5	54	76.5	46.5	56	48	43	56.5	153	58.5	48	56.5	139	51.5	550.5	64.5	61.5	67.5	59.5	52	65.5	56	48	59	67.5	61	51	276	54	139.5	58	69	62.5	64	57.5	50	58.5	60.5	63.5	88	67.5	60.5	58	64.5	50.5	58
3	13	33|34	DLX5	P56178	JHU02229.B3C13R34	512	59	66.5	63.5	56.5	65.5	55	49.5	63.5	65	51	66.5	62.5	59.5	67.5	70.5	73.5	59	62	75	59	69.5	52	52.5	55.5	55	49	57	66.5	47	56.5	48	41	47.5	145.5	58	50	52	101	58	561.5	55	56.5	63	50.5	55.5	66.5	60.5	43	54	68.5	63.5	51	288.5	47	110.5	61.5	63	67.5	63	62.5	50	56.5	54.5	60	108	74	59.5	58	65	57	61.5
3	14	33|34	ANAPC10	Q9UM13	JHU02018.B3C14R34	308	58.5	63	55	58	53.5	52.5	53	56.5	65.5	55.5	61	67.5	58	64.5	71	63	61	55.5	71.5	58.5	66.5	56.5	50	50	60	51	62.5	71.5	47.5	53.5	49.5	46	50.5	46	59.5	51	49	62.5	47	474	54	46.5	59.5	53.5	52.5	60.5	55.5	46.5	53	66.5	64	51	169.5	47.5	61	55.5	56.5	69	59.5	56.5	50.5	46.5	57.5	60.5	85.5	68.5	48.5	49	57.5	49	60
3	15	33|34	BCAP31	P51572	JHU01926.B3C15R34	15143.5	62	66	58	59.5	65	56.5	50.5	63.5	69	58.5	61.5	69	66.5	72	71	70.5	70.5	59.5	85.5	67.5	73	63	50	58.5	59	54	57.5	78	53.5	63.5	54.5	40	57	147.5	74.5	55.5	60	141	51.5	562	64.5	62	76	57	61	71	65	46.5	59.5	71.5	60.5	55.5	357	58	134	67	66.5	59.5	74	74	74	63.5	63.5	68	108.5	77	70	59.5	66	60.5	67.5
3	16	33|34	PNMA6A	P0CW24	JHU02177.B3C16R34	12826.5	61	64.5	67.5	65	67	55.5	54	70	64	57.5	69.5	63.5	66	79.5	80.5	87	62.5	62	89.5	64	76.5	66	52.5	54.5	61	57.5	56.5	80.5	47	71	52	49	53.5	243.5	69	61	61	228	61	794.5	62	60.5	74.5	58.5	62	61	58.5	57	60.5	73.5	61	55.5	356	55	191.5	70	68	67.5	72.5	61	63	77.5	64.5	67.5	125.5	68.5	125	66	93.5	52.5	65
3	17	33|34	ST6GALNAC6	Q969X2	JHU02099.B3C17R34	537	63.5	62	57	61.5	64.5	64	51.5	62	61.5	59	72	67	66	73.5	74.5	79	61.5	63	94.5	59	81.5	57	59	52	62	50.5	55	76.5	48.5	63	50	48	50.5	202.5	66.5	55.5	53	199	61	744.5	62	63.5	88	55.5	59	70.5	58	50.5	55	68.5	55.5	54.5	353	52.5	188.5	64.5	59	63.5	70	70	59	78.5	56.5	67.5	151.5	70.5	75	54.5	65	49.5	78.5
3	19	33|34	THAP2	Q9H0W7	JHU02197.B3C19R34	440	61.5	56	55	55	60	56	57.5	65.5	59.5	63	70.5	63	67	63	73.5	67.5	63.5	53.5	70	63	72	51.5	52	54	53	52	57	71	46.5	53	48	47.5	45.5	82	59.5	52.5	54.5	75.5	54.5	539.5	65	59.5	59.5	57.5	58	60	59	50	58	67.5	63.5	51	207.5	49.5	74.5	57.5	62.5	71.5	69.5	60	51.5	49.5	53.5	71	90.5	67	57	60.5	57	55	61.5
3	20	33|34	CELA3B	P08861	JHU01950.B3C20R34	16735.5	64	65.5	66	64.5	65.5	58.5	55	68.5	62	73	72.5	63	66.5	72	83.5	91	62	66.5	91	70.5	75.5	62	50.5	53.5	61	52.5	55	72.5	50	69.5	56	53.5	51.5	257.5	63.5	61	60.5	240.5	66	648	61	60	77.5	60	57	60	60.5	46	58.5	71.5	65	55.5	530.5	56	186	67.5	65	72.5	74.5	68.5	60	73.5	63	73	108	70	75	60.5	69.5	60.5	69.5
3	21	33|34	SARS1	P49591	JHU02280.B3C21R34	15310	66	76.5	71	56	77.5	59.5	58	70.5	71	63	85.5	76.5	65.5	103	86	148	70.5	65.5	157.5	72	84	65	49.5	59.5	67.5	53	60.5	79	52.5	71	50.5	50	58	425.5	69	60	61.5	373	75	534.5	64	68.5	93	64.5	58	65	66	61.5	69	85.5	69	54.5	786	61.5	295.5	90	72.5	78.5	81.5	78.5	56.5	124	83.5	90.5	174.5	72.5	105.5	72	84.5	62.5	78.5
3	24	33|34	NUP42	O15504-2	JHU02171.B3C24R34	4683.5	55.5	65	65.5	57.5	64.5	54.5	54	69	70	60.5	75.5	66	56	64.5	77.5	66.5	61	58.5	75	63	75	55	48	52.5	65.5	61	62.5	59	47.5	55.5	49.5	48.5	58	101	62.5	56	44.5	110.5	56.5	489	56.5	57.5	58	60	62.5	66	58	49	62	69.5	61	52	301.5	48.5	135.5	63	64	62	63.5	64	52	60.5	63	65	97	72	63.5	53	61.5	55.5	64.5
3	25	33|34	NFYB	P25208	JHU02168.B3C25R34	6020.5	57	59	60.5	58	64.5	51.5	58.5	68.5	66	62.5	76	60.5	60.5	62.5	73	65	63	56.5	77	58	68	56.5	48	56.5	58	49	58	81	47.5	52.5	48.5	48	51.5	116.5	59.5	53	60.5	108.5	51.5	501	58	53.5	57	54	58.5	56.5	54	50	57.5	60	58.5	54	213.5	50.5	92	63	63	65.5	68.5	63	51	54	57.5	60.5	93.5	71	54.5	51	63.5	56	60
3	26	33|34	HPX	Q9BS19	JHU01964.B3C26R34	2138	57.5	53.5	61	59.5	62.5	55.5	55.5	72.5	68	61.5	72.5	61	55.5	66	73	70	61	61.5	70.5	62	65.5	54.5	47.5	54.5	58	50	60	77.5	52	54.5	50	46	48.5	118	58	50	48.5	124	53	592	60.5	59	58.5	56.5	58	68.5	54.5	49.5	63	68	61.5	53.5	273.5	51	108.5	65.5	65.5	68.5	70.5	59.5	51.5	53	58.5	62.5	85.5	68.5	64.5	50	61	55	57
3	27	33|34	RPP30	P78346	JHU02088.B3C27R34	2534	64	62	62.5	53.5	67.5	49.5	55.5	71	63.5	62	72.5	75.5	61.5	59.5	71	67	72.5	62.5	76	66.5	65	58.5	50	51.5	57	53.5	60	71	42.5	50.5	58	51.5	54.5	91.5	58	52	59.5	92	53	453.5	62.5	55.5	56.5	59	57	65	56	52	59.5	72.5	61	47.5	311	47	91	65	61	68	65	57.5	51.5	56	57	72.5	88	70	60	55.5	64.5	58	55
3	28	33|34	ORC4	O43929	JHU02173.B3C28R34	1388.5	59	67.5	65	56.5	68.5	56	52.5	74	66.5	58	73	71.5	59	70.5	73	80	68.5	58.5	76	68.5	58.5	61	50.5	52	59	53.5	55.5	74.5	50	69	50	49.5	54.5	187.5	66	57.5	53.5	124	60.5	579	55.5	63	67	58.5	51	62	56.5	53	60.5	69.5	63	48.5	311.5	53.5	100.5	71.5	69.5	74.5	61	63.5	52.5	62.5	61	66	102	73	66	56.5	67.5	51.5	61
3	31	33|34	STARD3NL	O95772	JHU02287.B3C31R34	8888	69.5	80	69	61.5	66.5	56.5	57.5	73	70.5	60	66.5	70	67.5	84.5	87	117	65	59	146	69	85	66	52.5	51	66.5	69	60.5	76	52	68.5	51.5	49	54	444.5	72.5	57.5	53	383	61.5	428.5	64	72.5	76	63	59.5	64.5	59.5	56.5	56	71	63.5	51.5	564.5	57.5	243	77.5	59.5	73.5	71.5	65	56	121	72	70.5	169	76	90.5	59.5	68	55	85.5
3	32	33|34	TGM4	P49221	JHU02100.B3C32R34	35214	69.5	73	78.5	90	70.5	97.5	55.5	79.5	79.5	66.5	76	70.5	88.5	97.5	89	81	67.5	70	86.5	74.5	105.5	81.5	58.5	57.5	100.5	67	64	110	59.5	102	71	50.5	55	166.5	74.5	66	66	156	80	1097.5	78	78	90	63.5	91.5	382	66	62.5	67.5	141	70.5	83	533	64	184	79.5	67	76.5	84	67	525	87	67	70	116	76	96.5	88.5	85.5	64	302
3	1	35|36	KLK3	P07288	JHU02157.B3C1R36	1426.5	55	63	57.5	67	57.5	56.5	56.5	52	58	56.5	66.5	73.5	56	70.5	74.5	70	70	62.5	65.5	68.5	69.5	58.5	55	49	66	47.5	60.5	71.5	48.5	50.5	51.5	45	48.5	124.5	61	60	59.5	101	59	435.5	61.5	51.5	61	55	55	63	57	45.5	54.5	66.5	60.5	52.5	168	54	111	60.5	61.5	65.5	66	65.5	54	60	54	66.5	97	67.5	56	52	55.5	51	61
3	2	35|36	HNRNPC	P07910	JHU01963.B3C2R36	20421.5	55.5	64.5	71	65	64	63.5	60.5	62.5	63.5	58.5	65.5	72.5	58.5	81	81.5	95	69.5	62	77	78	75	83.5	64.5	61.5	65	53	59.5	66.5	54	64	54	41.5	56	106.5	66.5	55	58	128.5	58	410.5	66.5	52.5	62	60.5	62	68	63	54	60	70	65.5	52.5	353	60	130.5	59	71.5	67.5	75	60.5	57	58	60	63	109.5	69	64.5	61	65	57	67.5
3	4	35|36	SLC25A3	Q00325-2	JHU02188.B3C4R36	16076.5	66.5	122.5	86	72	97	71.5	58	78	81.5	75	84.5	80	68.5	117	138.5	135.5	64	76.5	220	73	88.5	83.5	64.5	72	60.5	62	76.5	104.5	56.5	96.5	49	64	62.5	658.5	77	71	65.5	517.5	105.5	687	70	109	125.5	70.5	66	76	70	70	68.5	83.5	68.5	58.5	984.5	63.5	565.5	123	82.5	78.5	98.5	93.5	62.5	208.5	97	96	316.5	88	168.5	79	118.5	72	111
3	5	35|36	PSMA4	P25789	JHU01993.B3C5R36	8979	56	68	52	58	58.5	58.5	55	63	61.5	56	69.5	69.5	63	75.5	80	76.5	60.5	52	72	59.5	70	61	61.5	52	59	52.5	61	76.5	45	59.5	44.5	47.5	51	192	61	51.5	55.5	136.5	60.5	484.5	59	55.5	70	64.5	55.5	64.5	58	52.5	64	70	62	53	321.5	51	155	66	64	74	75.5	61.5	45.5	63.5	69	67	109.5	69.5	67.5	54.5	62	54.5	63
3	6	35|36	LIPT1	Q9Y234	JHU09169.B3C6R36	7861.5	62	60	60.5	57	59	54.5	50.5	68.5	63.5	63.5	65	70.5	64.5	81	79.5	79.5	66	52	85.5	62.5	70	56	61	50.5	60.5	54.5	59.5	67	49	58.5	49	45.5	57	233	63	53.5	53	195.5	65	274	54.5	68	74.5	64	51	62	58	52	59	74.5	55	58	393	53.5	209.5	66.5	66	72.5	71.5	62	55.5	76.5	58	66.5	123.5	71.5	68	56.5	60.5	55.5	67
3	7	35|36	RPL36AL	Q969Q0	JHU02279.B3C7R36	5574	66	52.5	58	59	62	62	48	60	68	57	69	66	56	67	69.5	65	66.5	51.5	66	64.5	72.5	56	53	47.5	63	55	55	67.5	47	50.5	46.5	46	50.5	94	61	53.5	57.5	85	50.5	334.5	58	59	57	68	51	63.5	59	50.5	60	71.5	52	49.5	173	46	86.5	62	61.5	68	56.5	57	49	52	53.5	60.5	88.5	67.5	57.5	58	58.5	51	56
3	8	35|36	NINJ1	Q92982	JHU02068.B3C8R36	4302.5	68.5	351.5	149	60.5	150.5	66	51	180.5	258.5	60.5	67	114.5	66	360.5	378	492	68.5	125.5	905.5	62.5	148.5	82.5	75	139	63	59	68.5	102.5	55	129	52.5	73.5	55	2218	84	85	65.5	2396	230	587.5	64.5	245	295.5	66.5	58	74	88.5	155	64.5	93	62	70	4662.5	58.5	2056.5	217.5	88.5	70	253.5	212	74.5	579	199	87.5	743.5	84.5	499.5	125.5	290	80.5	263.5
3	9	35|36	POLR3C	Q9BT08	JHU02081.B3C9R36	283	61	64	60	58	58	55	51	52.5	62	55	63.5	61	52	65.5	65.5	68.5	58	51.5	66.5	59.5	65.5	60	59.5	56.5	64	47	59	78.5	47	54.5	48.5	40	50	90	68	55.5	46.5	87	53	573	58.5	53.5	62	50	56	61	61.5	50	63	69.5	53	45.5	237	49	81	59.5	54	63.5	55.5	60.5	55	58.5	55	64.5	88.5	70	55	56	54.5	49	58.5
3	10	35|36	TMEM51	Q9BSA0	JHU02294.B3C10R36	4865.5	63.5	69	66.5	65	66	64	50.5	59	65.5	57	66.5	67.5	59	74.5	78	78	62	61.5	103.5	62.5	73	61.5	51	58.5	67	56	59.5	80	52.5	58	50	48	57	235	64.5	59.5	53.5	170	64.5	483	59.5	63.5	75	54.5	56.5	64	61	55.5	61.5	74.5	58	52.5	475.5	54.5	194	67.5	66	68.5	68.5	65.5	56.5	77	61	69.5	124.5	72	64	60	70	47	74
3	11	35|36	STC2	O76061	JHU02192.B3C11R36	4993.5	66	64	61.5	62.5	64	54.5	52.5	63	67	64.5	66	65.5	67	68	69.5	72.5	64.5	59	71	68	70	61.5	53	56	58.5	53.5	59.5	79.5	47	57.5	48	51	55	127	69.5	55.5	50.5	118.5	59.5	482	62.5	63.5	68	62	56	60	59	48	60	74	53	54	334.5	55	129.5	63.5	59.5	67	68.5	64.5	53	61.5	56	72	104	72	63.5	59.5	62	52	62
3	12	35|36	NDUFS4	O43181	JHU01983.B3C12R36	3180.5	62.5	65.5	61	60.5	58.5	53.5	50.5	61	64.5	56	67.5	68	57.5	73	70	74.5	60.5	59.5	78.5	58	76	57.5	48.5	49	57	48.5	55	75	43	57.5	52.5	45.5	58	155	59.5	54.5	54.5	117	56	495	57.5	64.5	68.5	59.5	54.5	56.5	59.5	46	60.5	64	59	51	225.5	51	131	58	65	73.5	60.5	57	63.5	56.5	55	68.5	119.5	66	56	55.5	63.5	55.5	56.5
3	13	35|36	SEC61A1	B4DR61	JHU02282.B3C13R36	3719.5	58	69.5	59	60.5	62	53.5	52	66	68.5	56.5	69.5	67	51	76.5	72.5	77.5	58	66	90.5	61.5	72.5	58.5	45	55	54.5	48.5	52	77.5	43.5	61	52	43.5	51.5	212.5	59.5	54	52	184	65.5	529.5	52.5	65.5	69	58.5	47	65.5	57.5	53.5	53.5	66.5	63.5	53.5	306	50	168	58.5	64.5	69.5	67.5	63	61.5	68.5	51	68.5	138.5	67.5	64	49.5	67.5	58	69
3	15	35|36	STAU2	Q9NUL3-2	JHU02005.B3C15R36	180.5	58	67	76	57.5	69	53.5	47.5	73.5	70.5	59	60	75.5	60	62.5	65	61	67	59.5	68.5	66.5	71	53.5	54	54	61	51.5	58	74	50.5	55.5	41.5	54	50	58	58.5	54	54	65	60	500.5	56	98	67.5	57	54.5	61	53.5	43	55.5	71	59	44	214.5	53.5	72.5	69	61	65	74	99.5	57	69	58	63	80	70	148.5	62.5	115.5	58	64
3	16	35|36	ELOVL1	Q9BW60	JHU02139.B3C16R36	3616	58	63	55	64	64	60.5	54	67	62	64.5	76.5	63	56.5	78	69	85	66.5	58.5	85	63.5	71.5	59.5	48.5	56	64.5	54	58	79	51.5	61.5	47.5	48.5	51	115.5	62.5	58.5	50.5	133	62	552	71.5	62.5	66	54.5	59	69.5	61.5	50	60.5	75	62	52.5	319.5	63	120.5	58.5	64	67.5	67	59.5	54.5	68	59	69	110	75.5	65.5	51.5	64.5	55.5	67
3	17	35|36	ZNF557	Q8N988-2	JHU02112.B3C17R36	287	56.5	51.5	59.5	54.5	59.5	54.5	52.5	56.5	55	59.5	71.5	57.5	61	65	68	69.5	64.5	60	62.5	69.5	67.5	49	47	51.5	62	50.5	53.5	61	45	53	52	48.5	50.5	76.5	60	53	47	78.5	48	401.5	61.5	50	63	55	57.5	58	58.5	42	63	67	60.5	44.5	177	55	77.5	60.5	59.5	67.5	64.5	47.5	57.5	51	51	53	85	67.5	56.5	49	64.5	54	51.5
3	18	35|36	NDUFB2	O95178	JHU02259.B3C18R36	5558.5	60	57.5	58	55.5	61	55.5	59	58.5	65.5	58.5	71.5	66	66.5	73	75.5	73.5	58	58.5	77	61	70.5	55.5	47.5	58	66.5	51	56.5	82	48.5	57	49	48.5	52	169	65.5	57.5	52	137	59	726.5	60	64	74.5	59	59.5	71.5	65.5	52.5	60	73	58.5	50.5	316	50.5	134	64.5	58.5	66.5	66.5	61.5	56.5	61	60	63.5	100.5	67.5	60.5	59.5	67.5	55.5	62
3	19	35|36	RAD18	A0A024R2I7	JHU02178.B3C19R36	4199	57.5	62.5	58.5	62.5	60.5	69	54.5	62.5	63.5	57.5	70.5	67.5	69	67.5	72.5	75	64	67	69.5	70	74	62.5	46.5	52	63	52.5	51.5	69.5	50.5	63	48.5	48.5	53	114	68	54	52	102.5	67	620	62.5	58	71.5	58	57.5	76	60.5	49	64	70	56.5	51.5	334.5	48.5	99	64.5	61.5	74.5	71	55.5	53.5	59	60	69.5	99.5	71.5	59.5	59.5	58.5	50	63.5
3	20	35|36	TNNC2	P02585	JHU02011.B3C20R36	24418	59.5	57	60	64	69.5	58	50.5	69	69.5	61	69	137.5	62.5	63.5	78.5	73	68.5	60.5	63.5	67.5	66.5	67.5	55	60	71.5	51.5	55	71.5	51.5	58.5	49	50	55.5	88	60.5	61	58	89	55.5	546.5	60	61.5	60.5	59	58.5	65.5	64	53.5	59	73.5	62.5	56.5	957.5	50.5	107.5	73.5	71.5	71.5	69	58	59.5	52.5	58.5	73	100	64.5	58	59	63	57.5	220
3	21	35|36	FUT2	Q7KZZ1	JHU02241.B3C21R36	1356	60.5	59	55.5	57	61	60.5	55	64.5	67	52.5	69.5	64	63	61	76	60.5	66.5	50	67	59	71	56.5	49	54	62	55	57.5	73.5	44	60	43.5	51	55	95	62	59	50.5	79	51	621	60.5	55.5	61	61.5	59	62.5	54.5	51	57	69.5	59.5	50	156	54	98.5	60.5	63	71.5	59.5	54	51.5	57	55	76	92	65.5	60.5	59	64	56	63.5
3	22	35|36	DHRS4	Q9BTZ2	JHU02043.B3C22R36	11748.5	65	66.5	70	64.5	73	60.5	59.5	65.5	72	66.5	69	70	73	83.5	116	90	70	68	111	66.5	81	69	57	60	62.5	56	61.5	95	50.5	73	54	50.5	51.5	278	67.5	58.5	63	248.5	74	624	65.5	70.5	75	57	61	72	62.5	59.5	54.5	78.5	61.5	53.5	464.5	48.5	275.5	72	61.5	77	72.5	73.5	57.5	110	70	72.5	146	75	92.5	69	73	63.5	73
3	23	35|36	COMMD8	Q9NX08	JHU01942.B3C23R36	19923.5	60.5	63.5	63.5	63	61	56	56	58.5	64	74	68	64.5	69.5	77	79	81.5	70	62.5	81.5	69.5	72	71	55.5	54.5	66	53.5	62	85.5	54.5	61.5	48.5	44.5	55	212.5	67	57.5	49	169.5	65.5	619.5	57.5	63.5	80	57.5	58	61.5	65	51	57	64	54	53.5	487.5	54	149.5	64.5	62.5	77.5	65	65	55.5	60	65.5	71.5	99.5	75.5	63	61.5	63.5	52.5	73.5
3	24	35|36	SDF2	Q99470	JHU02185.B3C24R36	15575	62	78.5	67	62.5	73	60.5	58	71	71	67.5	73	71.5	72.5	81	90	87.5	71.5	67.5	102	67	89	78	48.5	56.5	64	57.5	59	99.5	53.5	76	53	50	59	225	68	70	53	212.5	152.5	535.5	68.5	78	85	65	59	68.5	59	63	79.5	94	63	58	570.5	57	231.5	78	68.5	75	94.5	75	49	98.5	69.5	79.5	134	80	113.5	61	80.5	63.5	78
3	25	35|36	RBPMS	Q93062-3	JHU02180.B3C25R36	15933	61.5	68	72.5	70	67	61.5	57.5	71.5	72	63	72	77	66.5	72	78.5	84.5	68	66.5	82.5	69	83.5	71	56.5	53.5	61	55	64.5	88.5	56.5	77.5	53.5	49.5	58	130.5	71.5	62.5	52	133	158.5	499.5	61.5	81.5	82	58	63	68.5	62	54.5	98.5	86	60	62	384.5	61	117.5	72.5	67.5	73.5	94.5	64	59.5	63.5	70	77	121	72	81.5	57.5	71	61	65
3	26	35|36	ART3	Q13508	JHU01922.B3C26R36	2204.5	64	66.5	67	67.5	66.5	59.5	58.5	66.5	63	60.5	71.5	70	66	64.5	72.5	71.5	68	57.5	74	66	71	55.5	44.5	52.5	55.5	57.5	57.5	71.5	48.5	67	51.5	49.5	52.5	150.5	59	59	54	104	50	575.5	64	57	65	53	62.5	62	48	48.5	56.5	64.5	59	53	193.5	58	88.5	64.5	57	72.5	67.5	62	56	55	57.5	64.5	99	71	60	58	65	55	58.5
3	27	35|36	SPARC	P09486	JHU02097.B3C27R36	2080	67.5	58	59.5	61	65.5	63.5	56.5	64.5	67.5	57.5	68	72	68	65.5	75.5	70.5	68.5	57.5	73.5	69	66.5	61.5	54	55	54.5	57	54	67.5	47	51.5	48	52	54	119	66	57.5	55.5	122.5	54	439.5	59	63	66	61	60	60.5	54.5	48.5	61.5	69	62	51.5	308.5	53	92.5	59	68	71	69	62	54.5	57	59.5	66.5	91.5	69	58.5	56.5	60	52	59.5
3	28	35|36	AAR2	Q9Y312	JHU02216.B3C28R36	19897.5	71.5	145.5	74	64.5	93.5	68	65.5	71	76.5	71	80.5	94	82.5	109	93	141	75	80.5	141.5	74.5	82	79.5	55.5	58.5	70.5	56.5	64.5	109	51.5	96.5	50	56.5	61.5	635	77.5	64.5	61.5	354.5	116.5	702	63	76	133	69	67	81	62	77.5	58	104	67.5	60	745.5	67.5	279	97.5	78.5	76.5	91.5	81	68	117.5	87	90	157.5	93	112	70.5	89.5	72.5	88.5
3	31	35|36	POLL	Q5JQP4	JHU02268.B3C31R36	3932	62	57.5	62	59	60.5	59	60.5	61	66	62	64	64.5	66.5	61.5	76	62.5	69.5	55	68	69	74	59.5	54.5	49	64.5	54	57	72	50	54	52	47.5	57.5	116.5	58.5	59	60.5	102.5	50	359.5	62.5	54.5	70	49	62	60.5	60	44	57.5	70	63.5	48	268.5	56	110	62.5	70	68.5	66.5	54	59.5	62	64	65	83	65	59	51.5	63	50	60
3	1	37|38	SPG21	Q9NZD8	JHU02578.B3C1R38	32316	65.5	73.5	71.5	66.5	79.5	67.5	57	71	70.5	65.5	81.5	81	84	107.5	97	86.5	76	73.5	89.5	80	96	106.5	61.5	68.5	68	68	68.5	90.5	54	85.5	145	51	60	245.5	63.5	68.5	64	220	91.5	433	66.5	72	90	68	60.5	75	66.5	56	65	90.5	70	56.5	610.5	64	255.5	80	66	66	85	171.5	65.5	87.5	71.5	77.5	138.5	85.5	98	70	88	63	82
3	3	37|38	TRMT6	Q9UJA5	JHU02325.B3C3R38	4810.5	61.5	57.5	58.5	66.5	62	63.5	52	60.5	66	57.5	64	64.5	66.5	75.5	82.5	75.5	65.5	54.5	77.5	78.5	70	57.5	63.5	54.5	58	56.5	56.5	77	51	63	51	47.5	54.5	136.5	56	59.5	55	101	57.5	401.5	59.5	59.5	71.5	63	59	63	56	48	58	100.5	65.5	49	303.5	57	116.5	61	64	69	71	62.5	50	70.5	60	70.5	98	64	65	63.5	60	56.5	59
3	4	37|38	SLC7A7	Q9UM01	JHU02577.B3C4R38	2003	59	53	59	63	62	65.5	57.5	61.5	60.5	56	66.5	62	62	66	71.5	71.5	58.5	55.5	72	56.5	71.5	58.5	63	51	57	51	60	71.5	47	59.5	54	43	50.5	107.5	63	59	54.5	110.5	56	582.5	59	61	70.5	62.5	54	60.5	55	46	53	64	64	55	228.5	51.5	109	59.5	59.5	65	63.5	65.5	53.5	53	54.5	58.5	103.5	72.5	65	61.5	52.5	53.5	62.5
3	5	37|38	HACL1	Q9UJ83	JHU02344.B3C5R38	32000	63.5	66.5	82.5	65.5	71	63.5	58	78	67.5	59.5	76.5	80	71.5	83	90.5	87.5	72	66	102	69.5	96	86	61	66	65	62.5	64	92	50	91.5	66	57.5	62	239	77.5	73	62	208	95	412	66	69	87.5	70	58.5	77	64	59.5	69.5	85	70.5	58	484.5	62.5	230.5	69	68.5	68	97	73.5	67	86.5	79	72	152.5	80.5	97	62	72	58.5	100
3	6	37|38	AKR1B1	P15121	JHU02500.B3C6R38	39364	64	148	89	63	777.5	86.5	54.5	90.5	83	65	73	93	278	107.5	106	103.5	70	121.5	78.5	103	98.5	232	66	70.5	241.5	64.5	100	94	81	94.5	71	70	66	153	192	76	60	151.5	91	391	73	70	106	73	69	285.5	107	68.5	71.5	92.5	69.5	63	303	117.5	142.5	77	136.5	89	89.5	152.5	478	85	70.5	79.5	115	88	76.5	118	166	109.5	75
3	7	37|38	YTHDF2	Q9Y5A9	JHU02686.B3C7R38	3028	66	62.5	55	58	62	60.5	53.5	65.5	60.5	53.5	74	65	69	71	69.5	72.5	66.5	60.5	73.5	65.5	69	57.5	57	54.5	56.5	51.5	59	74	47	59.5	50.5	47.5	52	131.5	59	54	52	125.5	56	489.5	57.5	56.5	65	55	57	70	56.5	51.5	59	72.5	55	50.5	292	52	138.5	69	62.5	63.5	68.5	62	57.5	64.5	62.5	64	100.5	64.5	62.5	61	53.5	55	61
3	8	37|38	ELMOD1	Q8N336	JHU02436.B3C8R38	26870.5	70.5	78	73	74.5	80	72.5	61.5	81.5	73	73.5	82.5	82	79.5	94.5	135.5	111	71.5	77	128.5	77	90	102.5	61.5	64.5	62	61	65.5	95	55.5	93	61	54.5	64.5	343	113	68.5	64.5	280	89.5	725	72.5	79.5	107	71.5	60.5	86.5	68	62	64.5	95	65.5	59.5	505.5	66	303.5	94	73.5	76	84.5	87.5	66	105	74	79	192	82.5	90	69.5	81	66	89
3	9	37|38	HSDL2	Q6YN16-2	JHU02443.B3C9R38	36895.5	68.5	65	70.5	60	81	64.5	55.5	63	74	69	69.5	67.5	78	80.5	74	92	66	60	79.5	76.5	117	89.5	58	63.5	55.5	59.5	58.5	77.5	53	100	54	75	64.5	170	77.5	69	55.5	156	67.5	603.5	65.5	61.5	81	60	69.5	65.5	58	48.5	62	79.5	61.5	45.5	871	67	145	71	62.5	68	76.5	78.5	68	65.5	64	76.5	108.5	72	66.5	55.5	70	59	70
3	10	37|38	PECR	Q9BY49	JHU02652.B3C10R38	12299.5	64	79.5	77	61.5	81	71	55.5	67	74.5	64	72.5	77	76	98	95.5	107.5	67	68	96	70.5	106.5	89.5	57	70.5	61.5	65.5	57	89	51.5	83.5	52.5	55	60	204.5	108.5	65	58.5	180	89.5	627.5	67.5	74	86	68	60	67	66	56	66	112	61	65.5	503.5	56	266.5	78	75	75	76	77	82	88	86.5	79	165	75.5	78	80.5	76.5	67	90.5
3	12	37|38	ID3	A0A024RAC4	JHU02345.B3C12R38	29298	71	84.5	74.5	70	72.5	64	55.5	78	67.5	71.5	69.5	76	69	94.5	95.5	99.5	76.5	70.5	90.5	81	88.5	82.5	55.5	65	72.5	60.5	62.5	92	54	92.5	62.5	54	63.5	225.5	68	68	69	227	85	616.5	61.5	69	81	64	58.5	76	62.5	63	72	81.5	70	62	554	64.5	245	82.5	74.5	76.5	91.5	78	63.5	82.5	80.5	77	157	79.5	92.5	61.5	78.5	66.5	86
3	13	37|38	COX6C	P09669	JHU02611.B3C13R38	4194.5	60	60	59.5	59	60	53	49	60.5	54.5	55.5	62.5	64.5	56.5	73.5	70.5	72	63.5	61	68.5	62.5	78	57.5	48	47.5	48.5	52	56	81	44	61.5	52	46.5	51.5	100.5	58	55	51.5	102	58	591	57.5	55.5	67	53	51	59	55.5	47	60.5	65	58.5	45.5	203.5	54	100.5	68	57.5	60.5	63	57	52.5	57.5	62	77	96	63	54	56.5	56.5	52.5	55
3	14	37|38	ALDH6A1	Q02252	JHU02404.B3C14R38	2573.5	58.5	58	59.5	57	59	51	45.5	62	62	57	64.5	63.5	58.5	77	75.5	164	62.5	58	82.5	62.5	68.5	58	47	52.5	54	53.5	52	67	49.5	65	50	39	50.5	174.5	64	62	55.5	145	58.5	395.5	58.5	59.5	71	59.5	55.5	69	51	46	58.5	73	56.5	49	241	49	161	68	63.5	62.5	71	64	57.5	62.5	59.5	69	96	68.5	64.5	57.5	69.5	54.5	66.5
3	16	37|38	SEC61B	P60468	JHU02569.B3C16R38	2960	58.5	61.5	63.5	53.5	66.5	61.5	48.5	65	64.5	58.5	70	65	59	76	72	84	67	64	86.5	72	72.5	59	51.5	53	55	57.5	59	85.5	47.5	56.5	48.5	46	58.5	181	63.5	50.5	52	154.5	62	500	58.5	57	75.5	57	53	60.5	55	50	63	63	63	49	340.5	48.5	165.5	62	58.5	65	65	56	61	76	61.5	66	116.5	75.5	77.5	53	62	57.5	63.5
3	17	37|38	STX5	Q13190-3	JHU02478.B3C17R38	390.5	59	59	58	57.5	68	55	49	69.5	58	57.5	70.5	55	54.5	74	73	70.5	61.5	55	68.5	69.5	74	55.5	44	46.5	61	50.5	51	69	50.5	59	47	47.5	54	96	59.5	49	52	86.5	54	486	56.5	56.5	60	56.5	52.5	55	53	44.5	53.5	71	60	52	157	47.5	96	61	55	64.5	64.5	50	48	49	51.5	58.5	89	66.5	54.5	52	54.5	51	53.5
3	18	37|38	PRPF3	O43395	JHU02656.B3C18R38	622.5	56.5	59.5	56.5	56	64.5	57	54.5	66	54.5	59	73.5	55.5	69.5	71	71	67	63.5	51	70	62	71	52.5	53.5	54	56.5	53.5	55.5	78	49	63.5	49	46.5	53.5	90	58.5	54.5	50.5	90	52	314.5	53	54	66.5	47	52.5	62	55.5	47	55.5	66	59.5	48	265.5	55	91	61.5	66.5	69	65.5	55	50	54.5	54	57	87.5	64	53.5	56	61	56.5	49.5
3	19	37|38	SPIN2B	Q9BPZ2	JHU02579.B3C19R38	16009	64.5	75.5	73.5	71	71	68.5	52	66.5	67.5	65	70.5	71	69.5	88.5	90.5	88.5	66.5	66	98	76	90.5	73.5	56	58.5	66	53.5	66	82	57	71	55	52	59.5	202.5	95	60	63.5	166.5	76	381.5	72	67	83.5	58.5	59.5	71.5	63	54.5	60.5	85.5	62	57.5	930	61.5	205	69.5	70.5	74	75.5	72.5	63.5	72.5	66.5	68.5	121.5	78.5	84.5	69	74.5	68	67
3	20	37|38	GFUS	Q13630	JHU02388.B3C20R38	46811	70.5	182.5	176.5	109	150	95	58	97.5	148.5	82	82.5	104	101.5	167.5	178.5	220	78.5	113.5	348	107.5	170	127.5	69.5	130	218	90	98	116	56.5	149.5	71.5	71	63.5	695.5	125	127.5	71.5	807	193	605.5	77	118.5	205	87.5	81.5	124	87.5	106	90	139.5	78	67.5	1358	85	675	135.5	90.5	82	138.5	146	97.5	201.5	131	92	306.5	114	218	130	158	90.5	160.5
3	21	37|38	ADSL	P30566	JHU02593.B3C21R38	32226.5	57.5	130	106.5	70	103	80	59.5	88	114	72.5	75.5	91	85	135.5	159	174	75	97	212	80.5	119	119.5	73.5	98	70	70.5	70.5	119	55	145	72	57	65	556	87.5	85.5	69.5	532	121	990	77	114.5	140.5	70.5	72.5	76.5	78.5	92.5	71.5	103	73	67.5	1175.5	68	451	110.5	93	75	114	110.5	80	175.5	105	86.5	241.5	74.5	162	76	136.5	78.5	129
3	22	37|38	TUBB6	Q9BUF5	JHU02489.B3C22R38	7207	64	70	63	58.5	62	57.5	54.5	71	67.5	55	73	75	66.5	82.5	82.5	89.5	70.5	67.5	90	68.5	79	59	51	50	67	51	61	75.5	45.5	65.5	52.5	45	54	271.5	66	61.5	51.5	292	72	524	58	71	78	55	54.5	66	63.5	49.5	58.5	63.5	63.5	50.5	495.5	49.5	257.5	70	54	68	77	72	55	84.5	67	78	132	70	76	59	72	57.5	67.5
3	23	37|38	METTL9	Q9H1A3	JHU02352.B3C23R38	31426.5	66.5	69	80.5	66	83.5	69.5	59.5	69.5	67.5	71	73.5	80	82	86.5	87	84.5	85	72	90	74.5	96.5	88.5	53.5	60.5	65.5	58	64	82.5	59	93	64	55	57.5	156	76.5	71.5	58	168.5	78	810.5	66.5	68	83	63	60	70.5	58	56	65.5	85	62.5	53.5	514.5	66.5	171	81	75.5	74.5	76	74	60	76.5	66	81	112.5	79.5	84	64.5	67.5	64	78
3	24	37|38	POLR2H	P52434	JHU02560.B3C24R38	33068	61	82	85.5	77.5	443.5	109	51	76.5	75	70	76.5	88	86.5	112.5	95	128	67.5	83.5	83	105.5	131.5	99.5	71.5	73.5	73	95.5	76	93	55.5	80	86	56.5	56	180	99	75.5	80.5	175	77.5	527.5	62	105	115	63	72	580	83.5	72	65.5	120.5	67	71	890	82.5	193	106.5	83.5	77	233.5	76.5	123.5	85	86	102.5	111	90	79	66.5	80	61	75.5
3	25	37|38	EIF3G	O75821	JHU02525.B3C25R38	21852.5	62.5	79.5	77	62.5	75.5	85	52.5	75	70.5	70	75.5	73.5	69.5	81.5	90	91	68.5	63	99.5	73.5	84.5	71	51	61	61.5	64.5	60	88.5	55	87	57.5	58	72	221	67	71.5	101.5	205.5	197.5	575	64	69	88.5	63	71.5	70.5	59	61.5	68.5	78	67.5	51	495.5	63.5	194	68.5	68.5	70	74	71	64.5	75	63	74	149	78.5	67	59	71.5	60.5	77.5
3	26	37|38	SRD5A3	Q9H8P0	JHU02380.B3C26R38	1812	61	70	63.5	63.5	72	64.5	53	62	59.5	57.5	71.5	70.5	72.5	67.5	76.5	79.5	68	60	69.5	68.5	78.5	55.5	50.5	52.5	59.5	55.5	55.5	117	50.5	56.5	47.5	49.5	56.5	101.5	63.5	54.5	49.5	120	55	554.5	62.5	57.5	71	58	57.5	68	56.5	53.5	55.5	70.5	55	52.5	314.5	53	114	63.5	65.5	70.5	67.5	63	55	60.5	60.5	66.5	108	75	58.5	55	60	48.5	61.5
3	27	37|38	GLA	P06280	JHU02437.B3C27R38	3357	60	65.5	59.5	58.5	68	54	59	66.5	65	59	66	67	67	67	77	66	64	61.5	70	62	62.5	55.5	49.5	51.5	64	51.5	57	84.5	48.5	51.5	53.5	41.5	59.5	111.5	59.5	58	55.5	105	60	382	56	58.5	65	56	56	64.5	50.5	48	53	71	65	47	311.5	51	126.5	63	61.5	58.5	62.5	57.5	52.5	57	57	71	91.5	68.5	58	62	63	53.5	58.5
3	28	37|38	PDAP1	Q13442	JHU02651.B3C28R38	11646	62.5	69.5	66.5	70	82	72	52	70	72	64.5	87.5	84	70.5	76	76.5	74	60.5	63.5	118.5	69	77	68.5	52.5	61	58.5	58.5	74.5	92.5	57	154	58.5	55.5	58.5	147	78.5	60.5	57	94	73.5	413.5	69	64.5	80	59.5	61	78	58	64	61.5	122	60.5	57.5	328.5	59	109	70.5	69	66	255	63	58.5	61.5	81.5	109.5	99.5	69.5	76.5	59.5	77.5	56.5	102.5
3	29	37|38	CA3	A0A024R825	JHU02419.B3C29R38	30771	60	69.5	64	64	61	56	49	67.5	65.5	81	70	66	65.5	73	78.5	74	61.5	64.5	76.5	73	67.5	78.5	51	57	64	56	56.5	80	54.5	88	52.5	46	59	116.5	65	62.5	56.5	104	59.5	1309	57	57	62.5	58	59.5	88	62.5	51	52.5	71.5	54.5	52	301.5	65	102.5	63	69.5	69	72.5	57.5	56.5	55.5	61	74	81.5	74.5	61.5	58.5	70.5	54.5	62
3	30	37|38	IST1	P53990-2	JHU02635.B3C30R38	33513	62	69	71	70.5	70.5	72.5	52.5	69	71.5	69.5	72.5	73	73	95	99	81.5	66	95.5	83	85.5	89	84	53.5	61	87	68	72.5	83.5	56	138	96	58	61.5	181.5	75.5	75	65.5	118	203	547	72	78	93.5	70	63.5	76	68.5	56.5	105	95.5	67	137.5	477.5	66.5	161	75	73	76	76	114	60.5	84.5	75	76	113	80.5	91.5	67	89	60.5	78
3	31	37|38	COL6A2	P12110	JHU02609.B3C31R38	8138	64.5	63.5	57.5	56	57.5	57.5	54	62	65.5	58.5	74	60.5	70	67.5	75.5	70.5	67.5	55	71	59.5	71.5	62	47.5	56	58	54	57	75.5	57.5	59	49.5	47.5	57.5	113	61.5	57.5	56.5	118.5	51.5	532	65	56	72	61.5	59	67.5	53.5	47	60	78	60.5	49.5	292.5	54.5	102	69	66	67	61.5	56.5	56.5	55.5	59	67	93	69.5	64	54.5	59	51.5	67.5
3	32	37|38	TRIAP1	O43715	JHU02487.B3C32R38	41727.5	70.5	78	71	71.5	78.5	66.5	62.5	78.5	76.5	73	88.5	95.5	77.5	93	91	89	83.5	68.5	91.5	74.5	116.5	88	55	63	76.5	62.5	71.5	98.5	63	123	77	56	70	147	84	66	67.5	147	78	800.5	72	75.5	84	72.5	68.5	106	75	56.5	68.5	95	79.5	59.5	522	71.5	180.5	84.5	77.5	95.5	101.5	79	65.5	81	83	71.5	130.5	87.5	82.5	60	77.5	65	72
3	1	39|40	VPS72	Q15906	JHU02589.B3C1R40	714	66	55	56	54.5	62	56.5	62.5	64	71.5	53.5	65.5	67	66.5	67	76	65.5	55.5	51.5	62.5	62.5	66	58.5	50.5	51.5	57.5	46.5	56.5	75	51.5	54.5	48.5	47	61	76.5	61.5	56	51.5	67.5	57.5	414.5	60	62	63.5	52.5	58	58	59	45.5	56	61	62.5	49	229.5	50	81.5	64.5	60.5	58	63.5	66.5	48	51.5	54	63.5	85.5	64	56.5	58.5	62	54.5	58.5
3	2	39|40	RPL14	Q6IPH7	JHU02372.B3C2R40	1359	60.5	60.5	58	60	55	59.5	53.5	62	68.5	55	66.5	61	64	66.5	77	72	59.5	58.5	81	62	65.5	51	50.5	52.5	53.5	54	61	74.5	43.5	57	54	39.5	56.5	130.5	59.5	55	50.5	109	58	502	66	62.5	69	65	57	66.5	58	48.5	51.5	68.5	57.5	45.5	245	48	117.5	62	61.5	68	62.5	65.5	46	57.5	56	66	97	68.5	62.5	59.5	60	54.5	58.5
3	3	39|40	BRME1	Q0VDD7	JHU02314.B3C3R40	34103	73	78	74	85	78.5	73	68.5	82.5	75	72	81	89	77	128	778	128.5	81	97.5	123.5	91.5	100	108	69.5	63	72	66	72.5	90.5	63	91	71.5	57.5	64.5	288	76.5	124.5	90	270.5	137.5	236	75.5	83.5	110	78	71	91	75	67	70	104	76.5	74	433	70.5	296.5	87.5	75.5	86	97	83	80.5	120	89	79.5	153	95	94	78	103.5	71.5	113.5
3	4	39|40	ACTG1	P63261	JHU02497.B3C4R40	5665	59	68	64	59.5	58.5	54	53	62.5	60	58.5	66.5	67.5	64.5	76	78.5	72	59	60.5	73.5	67.5	73.5	57	52	52.5	53.5	52	60	76.5	51.5	58.5	52.5	42.5	56	163.5	61.5	55.5	52	134	60	259.5	63.5	60	67	68	54	63	58.5	54	59.5	71	57	55	303	57.5	168	65	67	71.5	70	52.5	49.5	68.5	59.5	72	110.5	64.5	59	59	48	56	59.5
3	5	39|40	SUSD4	Q5VX71-3	JHU02382.B3C5R40	5125	63.5	64.5	57.5	63.5	65	54.5	48.5	67.5	60	57.5	66	69.5	69	73	80	79.5	60	57	82	61	70.5	57	55	54	55	50.5	50	80.5	47.5	62.5	54.5	43.5	54	211.5	62	55	54	187	63	354.5	61	55.5	68.5	57.5	62.5	62.5	68	53	51.5	68.5	57.5	56.5	311.5	53.5	184	62.5	63.5	73	65	62	57	67	63	63	108.5	71	70	57.5	59.5	56.5	66.5
3	7	39|40	KRT18	P05783	JHU02636.B3C7R40	9680	60	68	64	63.5	61.5	54.5	53	67	61.5	60	70	71	79.5	75	82.5	83.5	63	66	89	62.5	132	71.5	57.5	57.5	62.5	53.5	50	77.5	51	56.5	54.5	47	54.5	189.5	69	59	55.5	147.5	66.5	547	67	59.5	81.5	61	62	68	65	53.5	61.5	75	59.5	51.5	356	56.5	175	78.5	80	66	70	69	54.5	70.5	66	70	120.5	74.5	66.5	61	58.5	57	64.5
3	8	39|40	MCUB	Q9NWR8	JHU02422.B3C8R40	5737	65.5	73.5	69.5	58	69.5	63.5	54	73	73	62.5	73	73	75	85	85.5	88.5	61	73.5	106	68.5	77.5	65	63.5	60.5	60.5	56	60.5	95.5	54.5	68	60	53	60	183	61	63.5	55	192	74	517	65.5	69.5	87.5	66.5	50	70.5	61.5	56	67	71	55	58	388.5	60.5	194	75	70.5	71.5	73.5	79	56.5	84	70	75	151	78.5	81	64.5	64.5	60	69
3	9	39|40	ARHGEF16	Q5VV41	JHU02405.B3C9R40	33278	69	120	133.5	253.5	513.5	125	60.5	123.5	155.5	108	2392	119.5	344.5	1435	192	174	122.5	90.5	103	90	463.5	213.5	86.5	357	339	232	92	117.5	71.5	460	99	145.5	66	808.5	121.5	130.5	245.5	220	170	839	245	98	251	110.5	224	112	236	92.5	88	487.5	77	467.5	2532.5	2197.5	230	102	164.5	76	229	255.5	129.5	172.5	142.5	197	176	80.5	1322	174	879.5	83	127
3	10	39|40	DGCR6L	Q9BY27	JHU02617.B3C10R40	9118.5	67	59.5	57.5	57.5	64	57	50	62	59.5	55	71.5	66.5	67.5	78.5	80	76	62.5	60	70	62.5	65.5	56	56.5	51	57	47.5	51.5	79	53.5	60	50.5	46.5	55.5	122	62	53	58.5	125	59	471	63	56	65	51.5	53.5	55.5	49.5	51	59.5	70.5	55	60	309.5	54.5	123.5	60	60.5	63.5	63	70	46.5	63.5	58	70.5	98.5	64.5	60.5	58	55.5	49.5	61.5
3	11	39|40	SRSF6	Q13247	JHU02571.B3C11R40	9944.5	66.5	67.5	61	67.5	70	66	49.5	68.5	65	54	68	59.5	72	81	90.5	81.5	63.5	63	68	66.5	77.5	72.5	57.5	55	59.5	51	61.5	78	50	66.5	56.5	47	59.5	117.5	68	60	49	106.5	61.5	527	64.5	56	80.5	61.5	58.5	65.5	58.5	49.5	62.5	75.5	55	50.5	427	60.5	114.5	67.5	72	68	67	63	53	62	67.5	73.5	128.5	71.5	61.5	54.5	60	55	67
3	12	39|40	DPYSL5	Q9BPU6	JHU02335.B3C12R40	5750.5	61	64.5	58	56.5	62	56	52.5	65.5	63	57	71.5	54	69	74	82	76	58.5	62	82	60	77.5	59	54	54.5	64	54	55	77	46.5	63	49	43	52.5	172	62	58.5	51.5	182.5	61	626.5	61.5	57	76.5	54.5	53	65	57.5	47	63.5	73	59.5	44	266.5	54.5	150.5	69.5	56.5	69	69	64.5	55	67.5	70	62	106.5	76.5	63.5	50	67	49	66.5
3	13	39|40	PTRH2	Q9Y3E5	JHU02660.B3C13R40	23123	59	76	67.5	67	84.5	68	58	76.5	69.5	67	72	80.5	87	97	137.5	100	69.5	77.5	91.5	76.5	99	87	58.5	67	67	53.5	65	104.5	61.5	86	64	54.5	65	226	77.5	70	66	215	84.5	763	73	73	98.5	62	65.5	75.5	64	57	63.5	83.5	65	60.5	462	64	227	87.5	72.5	75	89.5	79	70	86	78	85	160.5	82	91.5	63.5	77	65.5	72.5
3	14	39|40	COX7A1	P24310	JHU02426.B3C14R40	4738.5	54.5	62.5	66.5	59	64	54.5	53	64	59	59.5	69	74.5	52.5	73	83	77.5	60	59	83	63	70.5	55	50.5	49.5	59.5	52.5	53	78	49	54	49	43.5	55	226	60	54.5	57.5	128	61.5	418.5	57.5	56.5	65	53.5	54	61.5	52	49.5	61	67	56.5	53	361.5	51	164	62.5	58	65	63.5	63	58.5	70.5	55.5	69.5	105	60.5	66.5	54	58	53.5	67.5
3	15	39|40	YJU2B	P13994	JHU02319.B3C15R40	2582.5	60	56	61	61	57.5	59.5	49	56	57	62	68	66.5	59.5	64	76.5	66	55.5	60.5	77	62	66.5	57.5	50	51	52.5	55.5	59	69.5	51.5	61.5	47.5	47.5	55.5	102.5	64.5	57	55.5	111.5	57	463.5	55.5	58	74	52.5	56.5	63.5	47.5	48.5	61	66.5	56.5	51.5	235.5	57	121.5	63.5	63	64	63	58.5	58	61.5	59.5	70.5	94.5	64.5	61.5	51.5	64	55	61
3	16	39|40	RAD1	O60671	JHU02563.B3C16R40	24170	60	70.5	59	63	73	55.5	50.5	71	69.5	77.5	62.5	67.5	71.5	83.5	82.5	85	60	67.5	76	68.5	76.5	73.5	51	55.5	70	61	60	83.5	49.5	76	54	45	54	171.5	65.5	58	54.5	162.5	65.5	964	66.5	67	86	58.5	55.5	161	54	54	61	115.5	75	53	430	55	171	82	60.5	74	66.5	68.5	60	70	63.5	68.5	171	96	68	62.5	70	57	68.5
3	17	39|40	SSX2	Q16385-2	JHU02477.B3C17R40	27637.5	75.5	135.5	108	75	117.5	71.5	61	100	112	77	81.5	102	82	211	207.5	249.5	72	98.5	355	85	170	115.5	67	67	74	75	79.5	106	64	117.5	117	83.5	76	1368	95	91.5	84	1145	434.5	807	80.5	145.5	207.5	78	70.5	84.5	93	134	68	115.5	77	78	1652	67.5	1299.5	176	93.5	85.5	156.5	175	93	379.5	168.5	94.5	403.5	94	222	87.5	175.5	108.5	180.5
3	18	39|40	ZNF26	P17031	JHU02688.B3C18R40	846	55.5	55.5	62.5	59.5	65.5	58.5	49	60.5	56	52.5	62.5	63	68	69	71.5	67	60.5	52.5	66	64.5	62	58	50.5	52	55.5	50	58.5	59.5	48.5	56.5	49	46	49	87	61.5	47	55.5	76	52.5	554.5	56.5	56	65.5	48.5	55.5	59.5	47.5	53.5	54.5	72	62	49	219	51.5	84.5	63.5	61	69.5	65.5	62	53.5	55.5	50	55.5	89	68	55	49.5	59.5	55	56.5
3	19	39|40	DDC	Q53Y41	JHU02520.B3C19R40	37442	74.5	81.5	84.5	87.5	102	84	66	80.5	83	83.5	87	76.5	95	94	124	113	85.5	80	116	76.5	111	115	63.5	64	73	69.5	73	116.5	65.5	99	80	60	65	291	84.5	75	95	284.5	111.5	812	80	78	109.5	81.5	73.5	85.5	71.5	75	77.5	98	79.5	95	567.5	89	292.5	98.5	79	83.5	94.5	98	75.5	98	85	83.5	175.5	84	147	103.5	336.5	2188.5	772
3	20	39|40	TRMO	Q9BU70	JHU02316.B3C20R40	11529.5	65.5	70	64.5	189.5	63	68	54	69.5	62.5	71.5	66.5	81.5	69	74.5	77	75	64	66.5	79	72	80.5	67	51.5	56	65.5	62	62.5	83	50	71	49.5	48	62.5	133	70	58	60	134.5	148.5	617.5	64	67.5	74.5	57	62.5	64	60	57.5	64	111	67	54	384.5	66	118.5	68.5	73.5	65	71	71	62.5	61	68	69	103.5	65.5	74.5	58.5	70	58.5	69
3	21	39|40	IFITM3	Q01628	JHU02633.B3C21R40	15171	65	83.5	76.5	65.5	82.5	73.5	61.5	78.5	74.5	66.5	74	77.5	76.5	100.5	114	112	70	80.5	144.5	80.5	92	72	64.5	71	76	61.5	68	100	53.5	80.5	59.5	52.5	61	410.5	78	66	65	338	104	799.5	64.5	86	102.5	62.5	58.5	72	74.5	70	65	74.5	64.5	54	703	64.5	364	95.5	71.5	83	81	89.5	66	132	75	87	228.5	82.5	124	74	86	69.5	93.5
3	22	39|40	RNF181	Q9P0P0	JHU02453.B3C22R40	31567	60.5	66.5	60.5	65	114.5	67	52.5	73	67	61.5	75	71.5	76	90.5	76	70.5	68	59	81	72.5	103	70.5	53.5	58.5	65	60	57.5	77.5	54.5	149	55.5	51	60	89	73.5	62.5	67	88	104	669	62.5	62	79.5	64.5	65.5	61.5	57.5	48	72.5	79.5	61.5	50	587.5	62.5	94.5	76.5	70	73	75.5	68.5	59	62	75.5	76.5	96	76.5	63	55.5	67.5	60	66.5
3	23	39|40	CLCC1	Q96S66-2	JHU02326.B3C23R40	5182.5	66.5	75	67	63	69	57	56.5	70	67.5	63.5	73	70	66.5	81	77	73.5	66.5	62	79.5	65	76	59	50	53	65	51.5	57.5	84.5	56	71	48	51	54.5	175.5	68	53.5	56.5	144.5	66	494	58.5	69	71.5	68.5	55.5	67.5	61.5	55.5	59	75.5	57	52.5	375	61.5	145	70.5	67	72.5	70	75	79	74.5	60	72	111.5	72.5	78	54	63.5	60	68.5
3	25	39|40	HADH	Q16836	JHU02536.B3C25R40	96	54.5	49	56.5	58	53	57	49.5	62	63	57.5	70.5	61.5	61	67.5	65	59.5	57	54	59	64	61	52	56	47.5	65	56	51	74	46.5	50.5	45	44.5	53.5	54	59.5	52	52	63	46	458	59	50.5	58.5	50.5	56	59.5	54.5	43	53	63	56	52	207	51.5	54	60	57	66.5	56.5	59.5	49.5	50.5	50	66	82	73.5	61.5	57	59.5	51.5	55.5
3	26	39|40	B9D1	Q9UPM9-2	JHU02339.B3C26R40	12726	55	59	59	61.5	60.5	60	50.5	67	66	58.5	73	71.5	69	73.5	85	78	63	60.5	77.5	66.5	79.5	67	50	53.5	59	50.5	61.5	101.5	49.5	59.5	49.5	41.5	61	166	62	55.5	54	162	56.5	473.5	57	52.5	71.5	55.5	61.5	65	64.5	54	53	65	57	52.5	391	56	137	60	66.5	69	59.5	69.5	60	70.5	58	70	97.5	73.5	69	64.5	66.5	54.5	60
3	27	39|40	ZC2HC1C	Q53FD0-2	JHU02412.B3C27R40	5713.5	56	89	70.5	61	63	51	47	73	64	59	76.5	70.5	67.5	84.5	104	83	61	63.5	119	67.5	97.5	59.5	56	54	56.5	61	59	85.5	52.5	63	48.5	51	62.5	303.5	60	61.5	54	323.5	108	355	61.5	81.5	87	59	62	63	56	72.5	55	71	62.5	49	609	53	393.5	90	66	72.5	67	82	58	137	74.5	73.5	184	73.5	108.5	63	90	73	78
3	28	39|40	IFITM1	A0A024R210	JHU02632.B3C28R40	16057.5	63	84.5	80.5	57.5	87.5	69.5	58.5	68.5	86.5	67.5	70.5	78	76	95.5	96	120.5	68	71	146	74	89.5	85.5	58.5	70.5	87	62.5	65.5	102	54	94	60.5	60	63	445	84.5	71	67.5	337	124.5	576	67.5	81	113.5	64.5	65.5	67.5	62.5	62	64	81.5	65.5	59	628	63.5	272	91.5	77	76.5	96.5	77	67	125.5	79.5	75.5	204.5	80	118	62.5	91	60	123
3	29	39|40	EIF3J	O75822	JHU13139.B3C29R40	15391.5	58	61.5	65.5	62.5	58.5	61.5	56.5	59	66	60.5	73.5	57.5	72	75.5	79	79	61	62	74	66.5	65.5	62.5	51.5	57.5	71	49.5	62	80	54	60	51.5	47.5	53.5	108	68	67.5	56.5	306	60	386	61	65	69.5	62	59.5	66	60.5	56	70	78.5	52	55	260	54	99.5	68.5	70	68.5	74	60	55	59.5	64	94.5	85.5	72	94.5	57	73	51	62
3	30	39|40	METTL7A	Q9H8H3	JHU02641.B3C30R40	21745.5	61.5	71	67.5	69	71	65.5	55	70	70.5	68	71.5	68.5	74.5	79	81	94	67	74.5	90	71	81	82	57	54	68	54	66.5	95	53.5	78.5	57.5	53.5	59	224.5	68	66	56	212	71.5	420	72	67.5	75.5	68	60	74.5	54.5	55	62.5	85	68.5	59	387.5	57	191.5	74	74.5	70	79	74	52.5	90	73	77.5	143	72.5	79.5	56	69.5	61	74.5
3	31	39|40	TOMM20	Q15388	JHU02680.B3C31R40	1946	58.5	54	61	58	63	55	49	62.5	61.5	55	74	58.5	63.5	70.5	71	67	66	60	69	63	66.5	58	50	51.5	59.5	51.5	64	71	47.5	56.5	51.5	46.5	52.5	92	61	58	53.5	96	50	357	65	59.5	63	65.5	55	69	54.5	52	56.5	70.5	53	52.5	212	52	94	69	61	66	66	56.5	53.5	60	55	64.5	91	67	63.5	49	62	55	62
3	32	39|40	APMAP	Q9HDC9	JHU02415.B3C32R40	20664.5	63	77	74	64	75.5	61.5	52	68.5	67.5	64	78.5	65	68.5	86.5	94	101	69	65	121	64.5	83.5	75.5	58	56.5	63.5	51.5	60	103	50	70.5	53.5	47.5	59	289	69.5	64	54.5	289.5	82.5	522	65.5	133.5	88.5	63	65	79.5	59	56	61.5	81.5	59.5	55	606	63	319.5	71.5	69.5	80	80.5	71	61	104.5	75	76.5	167	74	98	62	76	62.5	97
3	1	41|42	MEST	Q5EB52	JHU02548.B3C1R42	5163	61	62.5	61	58	61	57.5	50.5	66.5	61.5	63.5	66.5	63.5	68.5	76	84	73.5	59	61	75.5	66	67	59.5	51.5	52.5	65	48.5	57.5	84.5	53	61	53.5	44	56	137	64.5	64	53	120.5	52.5	426	66	63	73	60	61.5	70.5	58.5	47	57	75	61.5	51	335.5	50	120	67	72	70	67	64.5	55	64	57	74.5	124.5	67	66	62.5	64.5	51.5	64
3	3	41|42	BC073758	NA	JHU16427.B3C3R42	8484.5	61	65	61	56.5	60	54.5	55	69	65	61	73.5	73	68	73	79	71.5	67.5	58.5	71	64.5	64	59	55	59.5	64.5	52.5	58	81	52	63	55	45	52	182.5	65	60	48.5	152	60	373.5	61	60	72.5	59.5	56.5	63	60	52	61	71	51.5	54	430	52.5	162	71.5	58.5	69.5	70	72.5	50	72	61	59	115.5	65	61	62	59.5	56.5	64
3	4	41|42	TUBB3	Q13509	JHU02583.B3C4R42	10463.5	61	70	73	54.5	71.5	67	57	75.5	73	67.5	74	68	73	84	92.5	80	66	72	89.5	65.5	75.5	67	59.5	60	63.5	55	67	75.5	52.5	92	57	46	54	205.5	67	67.5	57	173.5	71.5	507.5	68	59.5	73	60	59	71	56.5	53	65	77	59.5	54	347	55	196	76.5	63	79.5	70	64.5	52	78.5	66	64	140	80	76.5	60.5	66.5	62.5	71.5
3	5	41|42	APOL2	A0A024R1M8	JHU02310.B3C5R42	15621	56	77	70.5	64	76.5	60.5	56	74.5	74	66	75.5	67.5	69	88	91.5	117	60	64.5	123.5	62	76	73.5	55	56.5	59	53.5	58	81.5	51.5	75	57	45.5	53.5	357.5	71	54	57	259.5	85.5	488	56.5	66	92	55.5	53.5	69.5	58.5	57.5	55	81.5	64.5	59	598.5	55	341	77	70.5	69.5	74	76	54	118	69.5	71	208.5	76.5	95.5	64	71.5	60	88
3	7	41|42	CCNB1IP1	Q9NPC3	JHU02599.B3C7R42	14803	62.5	75.5	75.5	194.5	85.5	65.5	58.5	77	74	64.5	81	77.5	79.5	86.5	99.5	115.5	64	73.5	102.5	75.5	91	85	62.5	56.5	68	50	67	85	52.5	87	58	52.5	71.5	307.5	63	70.5	57.5	280	119.5	527	59.5	75	97.5	75.5	58.5	72.5	62.5	60.5	125.5	87	69	59.5	537.5	62.5	281.5	83	101.5	71.5	83.5	71	59	118.5	67.5	78.5	193.5	79	106	67.5	79.5	62.5	99
3	8	41|42	ECSIT	Q9BQ95	JHU02435.B3C8R42	16219	62	74	76.5	65.5	73	64.5	54.5	78	72	66.5	71	72.5	75.5	93.5	93	110.5	68	71	123	73.5	89.5	74	60	54	71	53	68.5	74	52.5	78	56.5	58	60	368.5	65	67	56.5	304	102	376.5	67.5	80.5	100	65	62.5	76.5	63.5	65	64.5	228	66.5	56	718	59	379.5	85.5	68.5	77	80.5	92	59	124	79.5	75.5	169.5	84.5	103.5	65.5	82.5	71.5	85.5
3	9	41|42	KPNB1	Q14974	JHU02450.B3C9R42	6565	58.5	57.5	57.5	55.5	60	54	54	64	60.5	59	63	60.5	75	71	75.5	77.5	61	59.5	72.5	70.5	74	55.5	49	47.5	62	48.5	55.5	70.5	49.5	56	47	50	56.5	121.5	55	53.5	46.5	106.5	59	450.5	59	55.5	75	59	55	67	54	46	57.5	79	53	49.5	476.5	48	115	64.5	59.5	70	67.5	63	55.5	57	54.5	64	95	73	61	59	64	54	61.5
3	10	41|42	CNBP	P62633-2	JHU02608.B3C10R42	93.5	62.5	55	56	56.5	57.5	56	55	56	59.5	53	63	61	66	69.5	64.5	59.5	58.5	57	59	58.5	71.5	52.5	54.5	44.5	60	41	52.5	59	45	55	52	45.5	52.5	52	56.5	49.5	47	59.5	47	444	57	55	58.5	57.5	52.5	61.5	47	42.5	61.5	73	54.5	49	91	52	62.5	64	54.5	64.5	66	59.5	50.5	46.5	55	57.5	86.5	62.5	48.5	48	53.5	54.5	54.5
3	12	41|42	ZC4H2	Q9NQZ6	JHU02348.B3C12R42	2781	60	60.5	61	48.5	59	61.5	51.5	66.5	59.5	56.5	68.5	63.5	68	74	71	76	59.5	55	63.5	58	69.5	53	55.5	56	60	53	53.5	75	43	60	46	46.5	56.5	132.5	61.5	51.5	64	91	54	458.5	67	61	66.5	58.5	59.5	66	54	48.5	60.5	73	56.5	50.5	231	51	124	63.5	56	63.5	69.5	59.5	53.5	64.5	59	63.5	94	69.5	58.5	44.5	58	51.5	58.5
3	13	41|42	SGTA	O43765	JHU02671.B3C13R42	39190	62	62	63	57.5	66	65.5	56.5	71.5	76	60.5	76	72	65	82.5	74	74.5	72.5	61	61.5	71	74.5	75.5	53	54	64.5	48	60	75.5	50	74	57	54.5	61.5	77	70	64	59	81.5	132.5	207	79.5	62.5	81.5	61	65.5	66	58	70	66.5	90.5	66	87.5	330.5	60	95	67.5	74	69.5	75.5	66.5	64.5	56	65	69	95	72.5	62	61	69.5	58	58
3	15	41|42	TMEM39B	Q9BT39	JHU02387.B3C15R42	5555	65	70.5	73.5	65	71	65	61.5	75.5	71.5	66	72	77	75	81	97.5	86	65.5	69	86.5	71	76.5	67.5	56.5	60	65.5	56	63.5	89	53.5	67	52	51.5	61.5	224.5	65	66	67.5	180.5	70.5	644	68	64	82	66.5	57.5	64	68.5	56.5	64	82	65	57	459	57	204	69.5	75.5	76	74.5	74.5	65	77	74.5	81	137.5	85.5	85.5	56.5	74	58.5	74
3	16	41|42	HDDC2	Q7Z4H3-3	JHU02537.B3C16R42	529	53	57.5	55.5	56.5	55	61.5	50	65.5	57	60	68	60.5	64	68	73	62.5	60.5	59.5	69	79.5	61	56.5	47.5	51	60	48.5	56	70.5	45	56.5	49.5	46.5	58	119	60	51.5	50	100.5	60.5	638	60	56	52	55	55	59	57	48	51.5	69	62.5	50.5	249	50	103	61.5	60.5	58	72.5	59	55.5	59.5	55.5	69.5	105.5	63	57.5	54.5	61	53	58
3	17	41|42	CELA3A	P09093	JHU02138.B3C17R42	1121.5	61.5	57	60	58	66.5	59.5	46.5	62	58.5	56.5	70.5	59	66.5	68.5	75	75.5	60.5	60	72	67	70.5	58	52	52	64.5	57	61	74.5	51.5	60	50.5	46	53.5	151.5	58	58	58	138	58.5	586.5	59.5	61.5	67.5	56.5	60.5	62.5	53.5	49.5	53.5	72	62.5	52.5	226	47.5	124	66	59.5	66.5	57.5	65	47.5	54.5	61.5	64.5	114	67	71.5	49	60	55	63
3	19	41|42	CYBC1	Q9BQA9	JHU02511.B3C19R42	27238	73	110.5	98	67.5	97	72.5	59.5	86.5	94	65	75.5	84.5	85	121	127.5	168.5	69	77.5	197	80.5	120.5	91.5	60.5	78.5	68	67.5	67.5	119.5	55	99	65.5	64	61.5	521.5	81	80.5	64.5	426	150	913.5	74.5	109	138.5	69.5	64	78	65.5	83.5	69.5	87.5	69	66	951.5	65.5	613.5	101.5	77.5	78	80.5	102.5	86.5	208.5	89.5	78	287	87.5	143.5	83	109	74	115
3	21	41|42	DPAGT1	Q9H3H5	JHU02619.B3C21R42	1450.5	69	65	57.5	54.5	61.5	52.5	48.5	69.5	61	61	63.5	62	68	71	82.5	76	61.5	60.5	70	67.5	73.5	51.5	45.5	51.5	65	50	57.5	83	44	58.5	53	42	56.5	137	57.5	54	53	102.5	59.5	491	56.5	60.5	65.5	58	52	59.5	54.5	46	52.5	68.5	52.5	48.5	239	51.5	102.5	61.5	60.5	64.5	68	59.5	50	56.5	53.5	65	93	61.5	64.5	55.5	58.5	49	61.5
3	23	41|42	FTL	P02792	JHU02341.B3C23R42	33267	63	185	99	67.5	109	69	57	87	117	64	86.5	86.5	92	141	176.5	203	63	83	278.5	76	134	100.5	72	116.5	70.5	65.5	54	127	54.5	107	84.5	59.5	67	667.5	86	86	62	611.5	138	615	65	130.5	160.5	69.5	67	71	70.5	83.5	56.5	96	68.5	61.5	1366	64	565.5	138	83.5	70.5	103	131.5	70	260	97	80.5	304	86	223	70	159	72	127.5
3	24	41|42	SNRNP25	Q9BV90	JHU02509.B3C24R42	7386	58	58	62	54.5	65	55.5	55.5	70	63	59	71.5	66	65	72	62	73.5	61.5	66	71.5	66.5	68	58	48.5	51	59.5	57.5	51.5	86	46.5	57	47.5	47.5	56	100.5	60.5	58.5	54	92.5	59.5	535	57	60.5	75.5	57	61.5	61	56.5	51.5	59	74.5	56.5	56	325	51.5	91.5	67	60.5	67	64.5	63	52.5	52	60	69	92	73	61.5	48.5	56.5	47.5	62.5
3	26	41|42	EEF1B2	P24534	JHU02337.B3C26R42	7127	58.5	72	71.5	65	74	60.5	51.5	73	62.5	62	65	77.5	79	76.5	85.5	92.5	68.5	77.5	109	72.5	85	67	53	55.5	61.5	63	59.5	91.5	51	76	55.5	54	56.5	283	73.5	59	50.5	233	76.5	418.5	67	87.5	86	69.5	60	51.5	58.5	64	155	85	60.5	54.5	494.5	58.5	219.5	75	71	73	69.5	79	67	96	65	95	175	142.5	86	63	65	58	73.5
3	28	41|42	SF3B3	A8K6V3	JHU02670.B3C28R42	6157.5	55.5	61	64	61	61	54.5	45	63	66.5	58.5	63	65.5	71.5	64.5	81.5	74.5	64.5	61.5	81.5	69.5	68	55	56.5	47.5	61.5	53.5	57.5	89.5	49	65.5	51	46.5	52.5	173	63.5	55.5	56	130.5	58.5	398.5	58	57.5	71.5	59.5	64.5	55.5	61	53	59.5	79.5	58	53.5	396	50	118	69.5	63	63	69.5	55	56.5	61.5	57.5	69	93	72.5	61.5	55.5	61	53.5	65.5
3	29	41|42	EFCAB11	Q9BUY7	JHU02413.B3C29R42	11290	58.5	72	66	53	64.5	65	48	61.5	68	66	73.5	71.5	71.5	75	78	93.5	70	57	91.5	61.5	81	62.5	53	51	63.5	55	56	66.5	51.5	62.5	53	49	58	228.5	71	64.5	52.5	231	74	538.5	61	70.5	77.5	61	64	63.5	63.5	51	57.5	73	60	56.5	453	49	219.5	73.5	67	62.5	67	64	54.5	82.5	69	77.5	160.5	75	88	55	68.5	58.5	71.5
3	30	41|42	LSM4	Q9Y4Z0	JHU02638.B3C30R42	495.5	50.5	52	58.5	55	60	59.5	46.5	65	69.5	62	74.5	62	62.5	75	70.5	66	60.5	66	69	63	70.5	59.5	51	49	64.5	51.5	55	76	47.5	53.5	50.5	49.5	51	86	60	56.5	50	88.5	51.5	609	56.5	55	62.5	54	56	63.5	59	47.5	57.5	71	56.5	53	211.5	43.5	81	62.5	58	61.5	68	59.5	56.5	56.5	58	67.5	84	61	54.5	52	59.5	51.5	57.5
3	31	41|42	RRP9	O43818	JHU02668.B3C31R42	1534	61	60	58.5	61.5	61	62	59.5	70	64.5	64.5	69.5	64.5	70.5	68.5	64	71	62	55.5	70	61	66.5	55.5	49.5	49.5	71	57	61	79	48	54	47	47	53	90.5	62.5	60	51.5	89	52.5	372	54.5	56	67.5	59	58.5	82.5	61	46	59	74	58.5	53	167.5	48	84.5	62	55.5	67	66	55.5	56	56	57.5	67	79.5	68	57	57	55.5	48.5	61.5
3	32	41|42	ASMT	P46597-2	JHU02407.B3C32R42	7493	61.5	65	59	64.5	63	66.5	55.5	78	62.5	67	78	68.5	75	79.5	79	83	66.5	59.5	83.5	62.5	78.5	61.5	52.5	56.5	65.5	51.5	60	86.5	49.5	67	52	48.5	49.5	183.5	63	57.5	58.5	201	59	441	62	69.5	72.5	67	60.5	75	60.5	51.5	63	76	56.5	50.5	416.5	56.5	148.5	60.5	65	65.5	74	65	51.5	79.5	56.5	66.5	100	71.5	70.5	53.5	65	56	69
3	1	43|44	B4GAT1	O43505	JHU02888.B3C1R44	1686.5	64	58	53	59.5	58	59.5	50	57.5	63	59.5	72	67	68.5	78	63	64.5	60.5	60	69	54.5	68	53.5	52	55.5	61	51.5	51.5	79	48	56	50.5	48	60.5	95	62	58	55.5	92.5	57	501	61	64.5	67.5	51.5	50.5	65.5	56	53	53	73	61.5	51	142	54.5	88	61	52.5	68	71.5	59.5	56	56	58.5	66.5	89	58	51	52.5	54.5	56.5	66
3	2	43|44	HMBS	P08397	JHU02731.B3C2R44	34177.5	97.5	78	107.5	94	122.5	126.5	65.5	98	107.5	92	113.5	101.5	131.5	120.5	114	96	105	84.5	121	99	127	150.5	130.5	70.5	107.5	139	132	125	89	136	108	68	96.5	142.5	123.5	108	70.5	131	197	579	389	112	87.5	429	80	106	82	70	98.5	146.5	86	92.5	309.5	95.5	153	109	96	96.5	122	124.5	94.5	92	123	103.5	185	103	86	97.5	82	85	124.5
3	3	43|44	SNRNP70	Q9UFS1	JHU02774.B3C3R44	10736	61	69.5	60	57	53.5	54.5	53	61	62.5	58	64	69.5	66	71	67.5	54	58.5	56.5	61	66.5	62	60	59.5	45.5	55	56.5	64	61	48.5	56	50	56	50.5	70	65	58	48.5	73	53.5	370.5	57.5	60.5	56	52	51.5	60.5	62	47	61.5	67.5	54.5	49	153.5	52.5	89.5	63	59.5	63.5	60	59	50.5	53.5	56	95.5	83.5	67.5	54.5	57	58.5	53	53.5
3	4	43|44	GALK1	P51570	JHU02913.B3C4R44	25502.5	55.5	64.5	68.5	59	65.5	62	54.5	66.5	64.5	59.5	80	68	73	79	68.5	81.5	71.5	68	73	68.5	71.5	72	53	53.5	65.5	55.5	63.5	79	52	62.5	60	69.5	58	147	68.5	58.5	48	130	57.5	377.5	65	62	73	59.5	56.5	67	63	46.5	60.5	72.5	60	53	397.5	56	138	68	62	68	69	60	59.5	82	62.5	61.5	97.5	77	61.5	58	66	52	58.5
3	5	43|44	ACE	NA	JHU02708.B3C5R44	8903	60.5	64.5	62.5	62.5	67.5	60.5	52.5	73	66.5	65.5	72	69	60	84.5	76.5	89.5	63	66	81.5	61	86.5	64.5	58.5	54.5	60	52.5	68.5	85	52.5	73.5	54.5	54	57.5	223	68	54.5	53.5	170.5	64.5	562	59.5	65.5	74	63.5	61.5	68.5	57.5	47.5	61.5	80.5	62	59	336	56	183	69	68	69.5	68	65	51.5	79.5	61.5	67.5	152	81.5	62	54.5	60	59.5	65.5
3	6	43|44	KDELR2	P33947	JHU02925.B3C6R44	936	55	62	57.5	57	60	60	50.5	66.5	63	54.5	70.5	66	63.5	74.5	68.5	70	62.5	58	60.5	62.5	62	57.5	54.5	50	60.5	50.5	55	65.5	45	55	52	45	53	123.5	60.5	48.5	51.5	99	49.5	356	53	49.5	66	52	57.5	64	60.5	46.5	66.5	67	57	55	239.5	57	102.5	62.5	58	64	64	56	50.5	60.5	53.5	58.5	103	68.5	58.5	55.5	60.5	52	56.5
3	7	43|44	PTPN2	P17706-3	JHU03047.B3C7R44	29497.5	59	66	69.5	117	69	75.5	47	76	67.5	65.5	67	66.5	74	101.5	82	91	76.5	71	82.5	159	216	89.5	63	109.5	65	62	67.5	81.5	53.5	73	231.5	63	63	146.5	76	86	68	120.5	74.5	402.5	73.5	58	87.5	121.5	66.5	89	73.5	57.5	67	111	63	73	616	61	126.5	67	66.5	71.5	79	64	67	67	68	67	109	91	201.5	66	111.5	63.5	74
3	8	43|44	MYL1	P05976-2	JHU02834.B3C8R44	3511.5	60.5	62	60.5	57	55.5	57	55	57	57	55.5	65.5	63	67.5	70	70	76	57.5	61	81.5	62	66.5	58.5	53	49	59	49	55	75.5	47.5	65.5	51	42.5	52	123.5	61.5	53.5	46.5	112.5	58	340	57	64	72	58	56	61.5	53	45	58	71.5	55	48	184	50.5	116.5	67	57	63	66.5	64	58	54.5	61	69.5	97	68	52.5	52.5	61	52.5	60.5
3	9	43|44	ZNF273	Q96HL5	JHU02878.B3C9R44	439.5	64.5	60	59	54	56	64	46.5	62.5	63.5	54	72	64	72.5	71.5	76.5	69.5	63.5	59	73.5	62.5	74.5	52	53	54.5	56	45	55.5	71	50	57.5	54.5	47.5	49	147	66	55	50	128.5	55	495	57.5	59.5	68	53	55.5	60	52.5	51	54.5	65.5	60	48	306.5	50	142	63	53	67.5	67	61	49.5	62	56.5	61.5	132	72.5	61.5	52	58.5	65	60
3	10	43|44	TMEM126B	Q8IUX1-3	JHU03063.B3C10R44	2168.5	56	61	55.5	67.5	61	55	45	60.5	58	51	67.5	62.5	97.5	76	71	108	58	67.5	68.5	63.5	63.5	57	51.5	48.5	59	46.5	49.5	66	44	61	52	44.5	52	90	56	55.5	55	82	52	437.5	52.5	71.5	56.5	63	104	64	59	40	52.5	74	63	52.5	208.5	47.5	74	65	59.5	61	64	56.5	66.5	68	53.5	60	82.5	64.5	55	54	57.5	54	57.5
3	11	43|44	DIRAS2	Q96HU8	JHU02902.B3C11R44	16154	66.5	73.5	64	61	61	68.5	52.5	70.5	66	59.5	72.5	70	77.5	78.5	85.5	91.5	66.5	64.5	87.5	70.5	75.5	64	55	54	60.5	55.5	57.5	69.5	47	65.5	53	48.5	56	202	60	55	63	195	73.5	451.5	58.5	69.5	78	62.5	55.5	71	57.5	53	65	74	69	50	452	58	257.5	80.5	61.5	71	77.5	75.5	54.5	67.5	71	65	139	69.5	75.5	57.5	69	62.5	71
3	12	43|44	C16orf74	R4GN89	JHU02700.B3C12R44	20449	61.5	68.5	70	57.5	58.5	55.5	46	63.5	62.5	56.5	72	64	66	74	71.5	76	60.5	53.5	69	60.5	73	67	53	55.5	63.5	52.5	59	73.5	52	58	50	47.5	55	163	64	53	60.5	151.5	71	328.5	63.5	58.5	71.5	63.5	55.5	68	61	54.5	62.5	69	63.5	52.5	328	59	182	73	60	68	64.5	59	52	67.5	61.5	67.5	107.5	71.5	67	56	61.5	60	67.5
3	13	43|44	CRNN	Q9UBG3	JHU03003.B3C13R44	29246.5	64.5	69.5	67.5	76	124.5	64.5	55	67.5	63.5	63.5	82	75	75	91	83.5	78	66	72	90	84	73	79	55	64.5	68.5	58.5	68.5	82.5	50.5	73	69.5	49	60.5	154	72	81.5	61	138	89	349	72.5	67.5	84.5	90.5	58.5	75	62.5	60	63.5	86.5	58.5	56	632	62	159	74	77.5	96	77	69.5	66.5	61.5	62.5	83	98	76	72	59	73.5	71.5	77.5
3	14	43|44	VDAC1	P21796	JHU02868.B3C14R44	7383.5	66.5	68.5	65	62.5	66.5	57	59	57.5	64	65.5	70	64	74.5	84.5	80	90.5	59	68	88.5	71.5	79	60.5	58.5	56.5	58.5	55	59	73.5	48.5	71.5	58	48.5	63	204.5	73.5	59	60.5	163	78.5	405	65	61	77	58.5	59.5	68.5	63	51	62.5	79	57	53.5	352	56	151.5	72.5	60.5	71.5	67.5	67	63	72	70	67	119	73	70	58	65.5	54.5	69
3	16	43|44	ALDOC	P09972	JHU02884.B3C16R44	50132	65	167	140	89	145.5	90.5	56.5	130	152	74.5	137.5	102.5	106.5	177	191.5	249.5	78.5	113	332.5	97	241	155	75	135	85.5	79.5	87.5	101.5	63	133.5	98.5	72.5	66	739	129	113	84	809	159.5	768	91.5	137.5	203	95	75	108	96	204	88.5	143	79	80	1558.5	94	803	153	103	79	169.5	175.5	100.5	248	131	183.5	315	102.5	254.5	105.5	178.5	92	275.5
3	18	43|44	WDR20	Q8TBZ3-3	JHU03070.B3C18R44	4340	57.5	66	58	61	60.5	62.5	53	72	60.5	55.5	71.5	68	65	69	84	78	56.5	63.5	89.5	65.5	69	57.5	55	49	56	51.5	54	69.5	47.5	65	51.5	49	53.5	188.5	63.5	54.5	52.5	156.5	63.5	508.5	58.5	61.5	66.5	51	59.5	63.5	57	52	57	71.5	61.5	55.5	325.5	53	153.5	71.5	58.5	65.5	64	64	52.5	62	59.5	66	108.5	69	65	51.5	56.5	53.5	63.5
3	19	43|44	INPP5K	Q9BT40	JHU02952.B3C19R44	108	55	56.5	55.5	60	57	53	44	64.5	62	53.5	64	68	68	59	64.5	62	61.5	55	61.5	54	59.5	53	53.5	44.5	58.5	50.5	48	77	48	52	49.5	44	51.5	58.5	59.5	57	52.5	58.5	49	596	58.5	53.5	60	55	53.5	59.5	52	44	47.5	61.5	58	47	160	53	57.5	61.5	59	69	66	49	44.5	47.5	49.5	61	86	67.5	49.5	48.5	56	46.5	53.5
3	20	43|44	SYNGR2	O43760	JHU02777.B3C20R44	32842	68	102.5	77	71.5	80	70	59.5	75	78	73.5	78.5	69	82.5	98.5	103.5	113.5	70.5	82	157.5	74	103.5	91	71.5	67	72.5	62	68.5	89	53.5	90.5	63.5	59.5	63.5	336.5	78	71.5	62.5	314	112	526.5	66.5	86.5	127	75	68.5	70.5	70.5	75.5	65.5	84	63	57	701.5	69	346	90.5	67	74	82.5	89.5	60.5	150	74.5	77	211	76	115.5	76	94.5	65	96
3	21	43|44	MOB3B	Q86TA1	JHU03034.B3C21R44	15413.5	67	103.5	93.5	76	81	67	55.5	77.5	83	67	69.5	76	79.5	114.5	128	152.5	70	91.5	218	67.5	97.5	75.5	63.5	87	66.5	62.5	68	88.5	58	101.5	61	52	66.5	623.5	74	67	61.5	578.5	105	459.5	66	87	110.5	59	65	75.5	67	69	56.5	86.5	72	65.5	818.5	60.5	452.5	100	65	76.5	93	91.5	59	168.5	92.5	82	248	82	133.5	69	122	67.5	109.5
3	22	43|44	IGHG1	NA	JHU02822.B3C22R44	11376.5	123.5	131	126	122	114	105	87	133	107.5	129.5	139.5	123	139.5	136	173	133.5	111	107.5	131	128	117.5	112	80.5	102	113.5	102.5	115.5	125.5	111	114.5	98	80	123	230	118.5	99.5	102.5	200.5	110	398.5	162	127	131.5	97.5	104	114.5	105.5	86.5	124.5	151	92	95	441	97.5	241.5	118.5	103	120	115	112	87	131.5	123	139.5	163.5	118	119	97.5	120.5	107.5	105
3	23	43|44	MARS1	P56192	JHU02744.B3C23R44	10526	71	70	67	59.5	65	65	53	67	61.5	62.5	60.5	69.5	67	222.5	77	82.5	65	63.5	89	70.5	78.5	66	52	52.5	62	54	53.5	75	56.5	72.5	55	47	56	230	65.5	56.5	54.5	210.5	66.5	664	58.5	68.5	78.5	55	55.5	63.5	60.5	46.5	58	83.5	59.5	51.5	445	54.5	179	69	62.5	72.5	68.5	72	51	81	65.5	64	112	65.5	64.5	59.5	68.5	51.5	66
3	24	43|44	DHCR7	Q9UBM7	JHU02900.B3C24R44	13992	62	64.5	65.5	60.5	60	60.5	50	65	63	59	67.5	67	66	70.5	80.5	72.5	62	61	73.5	71	70	64.5	50	53.5	61	56	51.5	68.5	51	64.5	55	40.5	55	159.5	63	53.5	51.5	144.5	70	594	60.5	58	73	54	51	61	59	50	58.5	78	67	52.5	342.5	57	197	71.5	63	66	63	69	55	74	67	69	115.5	66	66	57.5	71	56	65.5
3	25	43|44	SLC19A1	P41440-3	JHU02953.B3C25R44	118.5	60	63	54.5	52.5	60	53	50	65	54	56	68	69.5	65.5	70	63	64.5	61	50.5	59.5	56.5	58	57.5	49.5	47	54	43.5	57.5	71	47	57	51	44.5	54	53.5	62	53.5	53	60.5	47.5	555.5	61.5	54.5	57.5	46	55.5	62	54.5	43	50	74.5	60.5	47.5	166	54.5	60.5	64	60.5	71	63.5	58.5	51.5	46	54.5	64.5	81.5	70	45.5	59.5	53.5	50	60
3	26	43|44	ACTB	P60709	JHU02690.B3C26R44	131	63.5	60	55.5	53.5	60.5	57	50.5	62	58.5	62.5	64	68	61	65	64	59	66	55	55	54.5	68.5	51.5	50.5	49.5	56	47.5	59	76	49.5	57.5	50.5	52	52	55	59	56.5	48	63.5	52.5	510.5	62	51.5	61	56.5	54.5	53.5	56	48.5	52	76.5	57.5	47.5	241.5	53.5	64	61	55	72	58.5	47.5	47	47	54	67	89.5	67	44	54.5	57.5	50.5	52.5
3	27	43|44	RUNX1T1	Q06455-4	JHU02848.B3C27R44	3264.5	67	68	56	55.5	63.5	52.5	56.5	65	66	61	68	62.5	64.5	69.5	105	68	61.5	62.5	72.5	65.5	67.5	59.5	53	51	60.5	52.5	62	70.5	47.5	54	49	46	58	100	61	57	54.5	92	56.5	310	56	58.5	68.5	55.5	55	60	55.5	52.5	61.5	75	62.5	49.5	301	56	117.5	63	58.5	68	71	57	54.5	57	56.5	73	101.5	63	54	57	62.5	50.5	59.5
3	31	43|44	GP9	P14770	JHU03017.B3C31R44	4004	64.5	64	69.5	62	71.5	63	54	65	66.5	76	78	69.5	68	76	72	75.5	61	58	96	64.5	76.5	60	60	51	62.5	55.5	62	71	47	63	58	48.5	58	203.5	66.5	59.5	57.5	202	62.5	337	59.5	63.5	75.5	57.5	63	70.5	56	50	56.5	70.5	57	53.5	382	54.5	142.5	74	65	64.5	71.5	62.5	54	76.5	67.5	68	120.5	75	68.5	59	66	54.5	70.5
3	32	43|44	MGC15705	NA	JHU02833.B3C32R44	36794.5	64.5	65.5	62.5	62	73	68	54.5	65	66	66.5	70.5	63.5	71.5	82.5	76.5	74.5	64.5	58.5	76	63.5	75	82	58	62.5	61	53	62	90.5	57.5	75.5	56	44.5	55	159	64.5	70	56	131.5	74	482	59.5	68	71.5	61	68	72	62	51.5	63	73.5	67	56.5	373.5	59	133	71	63	71.5	74.5	67	54	62	65.5	69.5	98	66.5	335	175	204	61.5	61.5
3	1	45|46	TSEN34	E7EQB3	JHU02966.B3C1R46	14114.5	63.5	82.5	65	68.5	64	70	57.5	70.5	73	67.5	77.5	73	69	75.5	91.5	85.5	71	70	96	80	84.5	67.5	56	57	62	52	66.5	77.5	50.5	75.5	54.5	49.5	55.5	274	67	62	64.5	213	77	413.5	64.5	76	80	54	61	71	63.5	57	61	77.5	70	52.5	477	57.5	246.5	71	64	73	71.5	78.5	58	100.5	70.5	74.5	153.5	64.5	87	61	65.5	59	76
3	2	45|46	LDHA	P00338	JHU02740.B3C2R46	9736.5	65	113.5	64.5	64	76	61	59	74	73.5	59.5	74	68	71.5	109	137	124	61.5	75	166	61.5	115.5	70.5	58.5	82	58.5	59.5	83	93.5	52	106	55	45.5	56.5	420.5	69	66	54	425.5	77	457	62.5	89	108	59.5	55	64	63	66	57	91.5	61	54.5	940.5	57	320	91	67	72.5	82.5	91	65.5	162.5	77.5	100	223	66.5	158.5	86.5	78.5	66.5	90
3	3	45|46	SLC39A7	Q92504	JHU02772.B3C3R46	1647.5	58	57	50.5	54	58	54.5	57.5	66.5	60	56	69	64.5	70	70.5	69.5	72.5	65	64.5	77	63.5	78.5	56.5	55.5	45	57.5	53.5	64.5	76	48	63	55.5	43	54	118.5	63.5	50	52	139.5	59	466.5	55.5	62	66	54.5	57.5	67.5	59.5	49	61.5	68.5	56.5	54.5	245	49	111	66.5	60.5	72.5	60	60	54	55	56.5	58.5	111	65.5	64	54.5	61.5	52.5	64.5
3	4	45|46	MXI1	P50539-4	JHU02933.B3C4R46	36770.5	75.5	107	84.5	74.5	91	68	56	78	78.5	70.5	78	83.5	78.5	100	131	134.5	70	253	156.5	75	105.5	107	62.5	63	70.5	60	76.5	82	61.5	74.5	59	58	64.5	443	76	63.5	62.5	377.5	171.5	758	76	91.5	127.5	60.5	70	82	64	78.5	69.5	93	69.5	64.5	758	70.5	483.5	100.5	74	80	85	111	70	145	102.5	69.5	201.5	86.5	116.5	84.5	105.5	87	102
3	6	45|46	FKBP2	P26885	JHU02911.B3C6R46	14388	66	73	66.5	62.5	68.5	69	54	77.5	72	57	69.5	63.5	71.5	84.5	86.5	81.5	67.5	68	85.5	76	75	68	56.5	57.5	66	54.5	62	82.5	51	72	60	48.5	58	235	73	52.5	52.5	181	80	345	63	57.5	73.5	63.5	56.5	72.5	54.5	54	67	85	63	47.5	406.5	62	258.5	75.5	65.5	68.5	75.5	98.5	64	87	64	72	134.5	79.5	79	61	74	57	77.5
3	7	45|46	CEND1	Q8N111	JHU02996.B3C7R46	17221	65.5	94.5	75.5	60	76.5	59.5	53.5	77	71.5	64	64	64	73	115.5	103	131	63.5	78	191.5	67	77	67	58	81.5	66.5	55	59.5	146.5	47	77	72.5	55	57	485.5	67	64	50.5	345.5	86	278	62.5	94.5	111.5	64	63	71.5	60.5	59.5	64	82	62	56.5	886	59	422	82.5	68.5	72.5	84	98	63	153	75	65	242.5	73	146	67.5	93.5	71	102.5
3	8	45|46	PTBP2	Q9UKA9-2	JHU02844.B3C8R46	2742	61.5	64	58.5	57	56.5	57	54.5	59.5	59.5	54.5	57.5	57.5	62	68	70.5	63.5	60.5	59	66	68	69.5	55	50.5	48.5	67	54	63	79.5	49	58.5	50	47.5	55	86	58	54	53	84	55.5	342.5	53.5	58	63.5	59.5	51.5	60	53	42.5	54.5	75.5	55.5	53	275	56	87	62	61	64	61.5	60	53	54.5	58.5	65	101.5	67.5	60.5	57.5	60.5	48.5	61
3	9	45|46	DDX46	Q7L014	JHU02804.B3C9R46	2478	65	59	59.5	57.5	56.5	50.5	49.5	62.5	62.5	55.5	60	56	66.5	67.5	77	64.5	56.5	58.5	68.5	64	74	53	56.5	45.5	61	55	57	75	46	60.5	51.5	46.5	48	91.5	60	54	52	85	57	456.5	61.5	58.5	59	58	52.5	61	58	41.5	64.5	110.5	60.5	47.5	173	51.5	88	64.5	56.5	64.5	62.5	57.5	55.5	53.5	53.5	58	102	74.5	60	54.5	63.5	49.5	60.5
3	10	45|46	TRA	Q6PIP7	JHU03066.B3C10R46	1326.5	60	66	50	61.5	58	53	51.5	70	59	53	62	70	62	65.5	73	70	48.5	50.5	69.5	60	66.5	54	52	45.5	57.5	53.5	45	72.5	45.5	61.5	44.5	48	49	112.5	55	50	51	109	60.5	351	56.5	57.5	72.5	59.5	54	62	56.5	38.5	58	69	61	54	182.5	47	91	60.5	57.5	69.5	63	57.5	49.5	59	54.5	63	91.5	66	53	57	55	50	66.5
3	11	45|46	ZNF436	Q9C0F3	JHU10363.B3C11R46	19153.5	69	85.5	70	69	73.5	70.5	59	77	71	65	70	81.5	90	97	94.5	137.5	64	70	135.5	166	79.5	69.5	59	201	67.5	58	61	85.5	54	79.5	59	59	67.5	421.5	116.5	69.5	61.5	365.5	98.5	485.5	69.5	76	96.5	67.5	61.5	77.5	72	61.5	66	92.5	76	58	685.5	55.5	514.5	91.5	66.5	69.5	88.5	80.5	61.5	117	78.5	76.5	199	72	87.5	67	77.5	62.5	92.5
3	12	45|46	CDC20	Q12834	JHU02711.B3C12R46	2017	64	59.5	59.5	59.5	62	67.5	52.5	68.5	59	54.5	73.5	62	70.5	70.5	72	70.5	61.5	57	71	61.5	68.5	53.5	53.5	52	58	54.5	53	75.5	46.5	63.5	48	48.5	51.5	123	60.5	52	60.5	118.5	60.5	399.5	62	57.5	67	56.5	53	64.5	59.5	53	58.5	70	59.5	52	392.5	51	128	63.5	67	67	67	62.5	57.5	60	64	63.5	108	73.5	61.5	56	57.5	55.5	59
3	13	45|46	INKA2	Q9NTI7	JHU02987.B3C13R46	14180.5	72.5	117.5	83	69	92	75	60	93.5	79	71.5	84	90	83	117	110	137.5	72.5	80	177	81.5	107.5	91.5	60	78	69.5	64.5	76.5	102	58	103	69	58.5	64	463	83	79.5	67.5	313	125.5	565	72.5	104	129.5	71	63.5	85.5	71	80.5	76.5	88.5	77.5	61.5	815.5	70.5	396.5	114	76	80	87.5	95.5	73.5	161	88.5	89	233	79	144.5	86	109.5	77	96.5
3	15	45|46	RPLP0	P05388	JHU02766.B3C15R46	214.5	63	55.5	58	61	61	56	56	63	67.5	60	59	63.5	68	63.5	67.5	57.5	58.5	53.5	55.5	57	69	55	59.5	47.5	56.5	48.5	54	72.5	47.5	50	47.5	46.5	54.5	50	55.5	50.5	52	55	56.5	380.5	55.5	57	54.5	51.5	49.5	64.5	56	45	57	69.5	60	49.5	132.5	49.5	55	56	63	63	66.5	49.5	57.5	47.5	51.5	59	80	65.5	52.5	56	58.5	54	50.5
3	16	45|46	FAM3D	Q96BQ1	JHU02908.B3C16R46	1337	61	56.5	58	57.5	57.5	59	58.5	66	64.5	58	64	64.5	66.5	66.5	76	60	60.5	63.5	66.5	64.5	71.5	54	54.5	53	58	51	51.5	80	50	59	52.5	45.5	60.5	89	59.5	50	55.5	100	52.5	322.5	56.5	54	56	60.5	52	62	58	48.5	57.5	64	60	46.5	254.5	47.5	88	64	65	64	66	52.5	53	56	56	67	105.5	72.5	58	56.5	61.5	52	48.5
3	17	45|46	ODAM	A1E959	JHU02838.B3C17R46	30162.5	64	69.5	107	66.5	86.5	68.5	50.5	70	67	81	84.5	80.5	81	97	102.5	104.5	83	99	97	85	79.5	116	63.5	60.5	61	58.5	87	84.5	106.5	75.5	191.5	55	65	310	130	111.5	64.5	142.5	144	435.5	65.5	69.5	79	62	62	163	66	149.5	72.5	162.5	83.5	66.5	934	204	305	80	74.5	74	142	124	62	74	77.5	97.5	124.5	85.5	81.5	97.5	80	68	70.5
3	18	45|46	CISH	Q9NSE2	JHU02998.B3C18R46	2411.5	55.5	64	55.5	58	60.5	66.5	51.5	70	59	58	70	62	66.5	67	74	71.5	59.5	61.5	71.5	58	67	55	59	47.5	54	55.5	53.5	63.5	50.5	55.5	51.5	42.5	52.5	109	56	52.5	53.5	99.5	55	538.5	61.5	61.5	62.5	52	55.5	57	53	43.5	56.5	69	60.5	54	214.5	48	95.5	63.5	64.5	63.5	66.5	58	56	58	53.5	64	98.5	67	57.5	52	62.5	52.5	55.5
3	19	45|46	TESC	Q96BS2	JHU02962.B3C19R46	2997.5	65.5	71	60	60	59	58.5	53	75	64	57	72	65.5	63.5	73.5	74	79	54	63	77	64.5	69.5	58	57.5	49.5	58	54.5	64.5	61.5	51	54.5	56	44	55.5	178.5	58.5	55	52	163	62.5	598.5	62	61.5	70	54	61.5	64	55.5	56.5	49	78.5	61.5	48.5	355.5	50.5	168.5	64.5	68	69	72.5	63	58	72.5	59	66.5	122.5	63	69	61	66.5	53.5	63.5
3	20	45|46	MAGEA8	P43361	JHU02742.B3C20R46	27549.5	70	93	79	89	84	73.5	57.5	76	72	75	83.5	74.5	77	128	123	143.5	67.5	92.5	158.5	75	107.5	92.5	61	58.5	74	61	71	86.5	56.5	86	87	57	71	549	78.5	71.5	61	440	137	602	77	96	100.5	69.5	65	79.5	74.5	76	122	92.5	66	58	874.5	69	465.5	90	73.5	76	85.5	100	70	141	80	76	200.5	90	107.5	71	86.5	63.5	95.5
3	21	45|46	FAM185A	Q8N0U4	JHU03032.B3C21R46	2937.5	57.5	58.5	58.5	57	57.5	51	52.5	57	65.5	57.5	64	64	67	71	70.5	79	62.5	62.5	71	64.5	72.5	57	53.5	46.5	64.5	56.5	61.5	86	54.5	59	50.5	45.5	57	110	62.5	55	56	97.5	57	425.5	59	69.5	66.5	60.5	58	64	62	45.5	58.5	76.5	69	45.5	253	59.5	117.5	68	62.5	63.5	66.5	60.5	51	61	54	61	104	67.5	60	54.5	64.5	51	64.5
3	22	45|46	SDC4	P31431	JHU02850.B3C22R46	12847.5	55	67.5	52	56.5	64	59	50	52.5	66	59	69	67	65	72.5	71	68.5	61.5	60	73	66.5	78	66	49	48	56.5	58	56.5	66	50	60.5	48	47.5	55.5	96.5	62	56.5	52	109.5	58	439.5	57.5	64.5	62	51.5	62	65	57.5	48	61	69	63.5	55.5	278	59.5	118	68.5	61	69.5	65.5	59.5	54	61.5	56	61	103	68.5	63.5	55.5	68	60	69.5
3	23	45|46	PCNA	P12004	JHU02752.B3C23R46	36818.5	59.5	78	121	66	78.5	143.5	52	71.5	73.5	66.5	74.5	76.5	84.5	84.5	103.5	101.5	66.5	69.5	93	74.5	114	125.5	55	68	77.5	76	74	81	57	101	58.5	78	58	174.5	70	148.5	59	184	80.5	808.5	71.5	66	86	66	65.5	75.5	65	64	70	154	80.5	55.5	439	74	162.5	76	75.5	67	121	78	398	71	68.5	79	180	74	77	76	89.5	86.5	68
3	24	45|46	CYB5A	P00167	JHU02898.B3C24R46	9841	62.5	74	81	62	71.5	68	55.5	66.5	79.5	61.5	73.5	73.5	79	83	92.5	93	70	60	103.5	68.5	92.5	65	50	60.5	66.5	56	52.5	85	54	104.5	58	53.5	55.5	317	73	68.5	62	287.5	85.5	919.5	63	122	74.5	55.5	65.5	66	55.5	58.5	62.5	81	70.5	55.5	547	54	273.5	86	61	70.5	74	75.5	65	96.5	75.5	76	182	72.5	104.5	65.5	77	60.5	65.5
3	25	45|46	YWHAG	P61981	JHU02974.B3C25R46	11398.5	74	75	69.5	64	64.5	69.5	54.5	63	69	64.5	89.5	76	102.5	79	101.5	111.5	69	69.5	115.5	65.5	91.5	65	51.5	60.5	56	57.5	56.5	97	48	83.5	52.5	57	58	384.5	67.5	68	63	382.5	91.5	758	84.5	83.5	88.5	63	83.5	65	56	61.5	65	77	64.5	54.5	597.5	47.5	329.5	81	60.5	74	73.5	81.5	57	113	76.5	83.5	171	69.5	94	61	84	61.5	69.5
3	26	45|46	ATP5MJ	P56378	JHU02699.B3C26R46	159.5	63.5	61.5	53.5	53	54	55	51.5	63	51	56.5	65	66.5	72.5	62	65.5	59	62	47	61.5	56.5	68	54.5	51.5	47	59.5	54	54	86	51	57	51.5	47.5	48.5	52.5	56	53	46	62.5	48	576.5	59	54	59.5	58.5	53.5	56.5	56	42.5	55.5	63	67	53	169.5	48.5	57.5	58.5	65	63	65.5	57	56	54	49	70.5	83.5	62	56	50.5	56.5	49.5	55
3	27	45|46	NGDN	Q8NEJ9	JHU02836.B3C27R46	4408	53.5	71	56	59	60.5	63	51	72	60.5	59	62.5	64	71.5	68.5	73.5	72.5	59.5	54.5	71	68	77.5	62.5	52	48.5	58	52	54.5	60	53.5	51	53.5	48.5	55	74	62.5	57.5	50.5	83.5	53.5	470	57.5	62.5	59	59	56.5	68	60	48.5	59	71	66.5	52	333.5	55	92.5	69	63.5	76	66	56.5	53	55	53.5	73.5	96	72	52	56	57.5	52.5	59.5
3	28	45|46	TMEM61	Q8N0U2	JHU03064.B3C28R46	14377.5	57.5	68.5	64	63.5	66	72.5	56.5	65.5	62.5	68.5	74	73	75.5	78	78.5	87.5	63	64	73	67.5	80.5	75.5	53	56	69.5	54	59	76.5	52.5	76.5	57.5	50.5	53	202.5	69.5	61.5	61.5	155.5	71.5	494	74.5	62	77	63.5	63.5	70.5	65.5	57	62	81.5	65.5	53	788	58.5	136.5	67.5	71	81	77.5	62	65.5	65.5	72.5	72.5	97.5	73.5	71.5	65.5	66	56	71.5
3	29	45|46	LYRM4	Q9HD34	JHU02831.B3C29R46	8205.5	60.5	65.5	57	54.5	63.5	58	56	61.5	60	65	70	68.5	71.5	67.5	81	82.5	71	60.5	71	67	79	64	51.5	46.5	61	56	59	72.5	50	57	54	47.5	54.5	140	61.5	60	55.5	121	64.5	343.5	56.5	59	70.5	51.5	62	66	60.5	52.5	59.5	72	61	51.5	356	49	134.5	63	58.5	75	70.5	58	58	59.5	61.5	73	120	68.5	64.5	52.5	59.5	59	63.5
3	30	45|46	CFAP65	Q6ZU64-3	JHU02992.B3C30R46	557	63.5	55	54.5	48	58.5	56.5	47.5	70	72	58.5	75.5	62	65.5	65	71.5	69.5	53.5	59	68	61	71	52	47.5	46.5	59.5	54.5	53	66.5	51	59.5	51	45	51	87	62.5	55.5	44	76.5	51.5	530.5	58	54	61	48.5	58	61	57	48	59	66	60.5	46	251	54	74.5	58.5	60	64.5	60	56	50	52.5	53	69	94.5	69	59	54.5	64.5	56.5	56
3	31	45|46	RPL23	B9ZVP7	JHU03056.B3C31R46	4561.5	61	59.5	61	50.5	61	56	54.5	59.5	63	59.5	70	58.5	71	69	70.5	71.5	62	60	65.5	67	72	57	52.5	47	59	49	59.5	68.5	49.5	56.5	52.5	44	51.5	100	61.5	50	46	83.5	53.5	467.5	66.5	51.5	67	52	60.5	60.5	57.5	48	58	71	62.5	56	276	55	79	64.5	64.5	62	61	52	54	55	57	72.5	92	68.5	57.5	54	55	48.5	60.5
3	32	45|46	VPS37A	Q8NEZ2-2	JHU02870.B3C32R46	23850.5	71	78.5	102	63.5	75.5	79.5	54	74.5	73.5	63.5	74.5	67.5	83	82	102.5	93.5	68.5	78.5	105.5	79.5	90	77.5	60	70	72	54.5	69	123.5	53	112	65.5	61.5	60.5	291	78.5	75.5	59	266.5	75	1099	69.5	80.5	85	69.5	70	76	65.5	62.5	65.5	115	72.5	62	704.5	65.5	182.5	83.5	83	69.5	76.5	77.5	65	86.5	77	85.5	136	84.5	83.5	72.5	77	62.5	73
3	1	47|48	AKT1S1	Q96B36-2	JHU02883.B3C1R48	389.5	54.5	57.5	58.5	60	57.5	58	50.5	64	61	55.5	58	63.5	59.5	65	69.5	64.5	56	57.5	67	62	69.5	57.5	51	52	54	50	58	64.5	45.5	54.5	53	44	54.5	64	51.5	57	47	63	51.5	412	60	55.5	61.5	51	57	62.5	57.5	50	59.5	73.5	60	50	214.5	48.5	72	58	52	69.5	66	57.5	52.5	51.5	56.5	64	91	63	52	57	55	53.5	58.5
3	2	47|48	RBX1	P62877	JHU02762.B3C2R48	9196	62.5	65	63	58.5	62	60	56.5	68.5	59.5	61	72.5	65.5	69	72	71.5	79	69.5	62.5	94.5	66	65.5	53.5	49	51.5	61	48.5	62	86.5	53	59	55	46.5	53	207.5	63.5	57	51.5	189.5	58.5	416	65.5	59.5	74.5	58	57.5	65.5	59.5	54	61.5	76	58.5	49	384	51	182	66.5	63.5	72.5	70.5	62.5	55	68	68	66.5	107	72	68.5	58	59.5	57	61
3	3	47|48	HSBP1	O75506	JHU02734.B3C3R48	39446.5	64.5	72	71.5	68.5	66	71.5	59	74.5	74	68.5	93.5	80.5	84.5	84.5	98	97	66	72	107	90	80.5	124	55.5	59	77	64	70.5	84.5	62	91	82	53.5	57	192	79	69	60	176	70.5	465	80	122	81.5	62	70.5	83	65	64	75.5	106	65	62	499.5	56	167.5	116.5	73.5	83.5	81.5	62.5	65.5	81	77	81.5	120	81	83.5	65	128	68.5	71
3	4	47|48	NRP2	Q96GU8	JHU02940.B3C4R48	143	55	53.5	55	52	60	55	54.5	61	61.5	55.5	67	64.5	66	56.5	69	59	59.5	52.5	64	56.5	67.5	48.5	45	49.5	58	49.5	58.5	77.5	49.5	58	52.5	45	50.5	53	55.5	53.5	52	62	54.5	438	60.5	56	57.5	60	54.5	59	51	48	55	60	58	45.5	125.5	51.5	54	57	56	68.5	66	49	50.5	43	52.5	60.5	82.5	67.5	48	53.5	45.5	55.5	56
3	5	47|48	PGF	P49763-3	JHU02756.B3C5R48	8609.5	59	67	63.5	57.5	67	63	55.5	63	64	59	73	62	77.5	72.5	76	76.5	59	58	72	57.5	70.5	52.5	52	55.5	60.5	50	55.5	76	49	63	57.5	44	52.5	144.5	67.5	48	47.5	136	59	367	64	63.5	71.5	59	59	66.5	58	53	61	76.5	61.5	56.5	286	55	107.5	64	59.5	63	73.5	55	56.5	55	59.5	67	97	70	62	58	56.5	59	66
3	6	47|48	ING2	Q9H160	JHU02921.B3C6R48	2418.5	59	63.5	64.5	62.5	65	59	52.5	67	70	63	78.5	61	78.5	72	87	72.5	61	59.5	75	62	72	59	50.5	53	63.5	51.5	57.5	88.5	51.5	64.5	52	49.5	50	119.5	62	53	55	107	59	378.5	59	65.5	72	54.5	50	63.5	63.5	49	59.5	73.5	62	52	188	57.5	130.5	62.5	58.5	71.5	68.5	59	56	60.5	60	69.5	112	71	65.5	59	58	48.5	64.5
3	7	47|48	EDN2	P20800	JHU03010.B3C7R48	3595	65	69	55.5	57	61.5	57.5	52	70.5	65.5	61	66.5	66	65	67.5	68	68	61	66.5	77	59.5	72	55.5	49	49	65	53.5	51	83.5	51	61.5	56	49.5	53	115.5	63	47	55.5	100.5	60	423	59.5	60.5	70.5	60.5	55.5	64	57.5	47	61.5	77	59.5	55.5	225.5	50	125.5	63.5	61	71.5	73	59.5	52	55.5	58.5	66.5	111	68.5	61.5	53	63	50	67
3	8	47|48	NARF	Q9UHQ1-2	JHU02835.B3C8R48	4016.5	65.5	69.5	66	65	63.5	58.5	47	68.5	60.5	61.5	68.5	61.5	62.5	75.5	78	72	63	58.5	86.5	69	72	60	64	51.5	54	53	51	80	51.5	61.5	50	51	54	206	64	54	56.5	127	62.5	376.5	57.5	62	68.5	61	54.5	66.5	56.5	47	60.5	73.5	63	43.5	246.5	56	143.5	69	62.5	63	59	62	54.5	71.5	57	68	116.5	78	65	59.5	61	50	66
3	9	47|48	PSMD4	P55036	JHU02843.B3C9R48	21211	67.5	77	77	78.5	78	114.5	51	74.5	67.5	69	73.5	60.5	72.5	78.5	93.5	85	64.5	64.5	76	69	78.5	71	210.5	51	68	54.5	53.5	74.5	52.5	65	97	50	55.5	146	66	62.5	63.5	128.5	71.5	193	72	74	88.5	62	62.5	76	70	48	66.5	118	65.5	50	482	61	144.5	71	71.5	72.5	63	68.5	88	64	63	68.5	113.5	70.5	65	59.5	67	55.5	69
3	10	47|48	MS4A12	Q9NXJ0	JHU03036.B3C10R48	5072.5	62	78	74	67	68.5	67	54.5	72	72	62	68.5	76	74.5	88.5	94	118	58.5	66.5	144.5	68.5	78.5	60.5	58	56	58	55	55.5	81.5	49.5	70	58	51	56	425	59.5	53.5	69	338	78	364	62.5	77.5	88	59.5	52	69	71.5	56.5	67	76.5	65.5	55	525.5	54.5	295.5	84	67	74	66	68	64	118	66.5	75.5	173	76	102.5	61.5	68.5	47.5	91.5
3	11	47|48	SPTB	NA	JHU02957.B3C11R48	1009	60	51.5	52.5	62	61	57	52	67	58.5	55.5	64.5	70.5	64.5	74	72.5	67.5	58	56	67	56.5	68	57.5	47	44.5	61	51.5	55	79.5	48.5	58	50.5	45.5	49.5	71.5	52.5	51.5	52.5	74	53	437.5	58.5	57.5	69.5	50.5	46.5	60	56	49	59	71	56.5	40.5	210.5	52	74.5	57.5	61.5	84.5	63	51	54	51.5	55.5	56	97.5	69	50.5	46.5	53.5	47	62.5
3	12	47|48	H2BC21	Q16778	JHU02730.B3C12R48	2213	52	62	56.5	62.5	69.5	58	55.5	65.5	63	64.5	64.5	66	70.5	73	71	66	59	54.5	72	64	66.5	53.5	54.5	48.5	58	52.5	57	75	47.5	59.5	52	45.5	50	103	63	52.5	52	88.5	47.5	443.5	59	59	65	51.5	56.5	64	58.5	51	61.5	76	59.5	44.5	272	51.5	105.5	63.5	61.5	68.5	62	59.5	56.5	59.5	61.5	68.5	118	72	61	53.5	64.5	50.5	60.5
3	13	47|48	THAP12	O43422	JHU00167.B3C13R48	11017	59	64.5	59	61.5	65	59	52.5	73.5	64.5	63	60.5	73.5	65.5	83.5	78	83.5	62	61.5	94.5	71.5	71.5	56.5	51.5	54.5	62.5	52	55.5	78	51	67	46.5	48	50.5	234.5	66.5	60	53.5	188.5	66.5	346	59.5	65	71	59	53	66.5	61	49.5	58	76.5	55.5	50	398.5	53.5	217.5	74.5	66.5	66.5	70.5	66	54	71	61.5	63	117	70.5	69.5	55	61	51	64
3	14	47|48	ARFIP2	P53365	JHU02789.B3C14R48	29653.5	61	68.5	63.5	62.5	77	57	51	75	70.5	68.5	79	70	73	82	86.5	79	63.5	145.5	78.5	104.5	91.5	84.5	84.5	56	69.5	51.5	67.5	220	49.5	82	94.5	50.5	56	143	118.5	75.5	53	124	66.5	589.5	66.5	65.5	74.5	58	52	77	74	52.5	63.5	72.5	64	109.5	345.5	58.5	166	69.5	72	74.5	69	68	62	67	64	70	111	74.5	78.5	97	72.5	59	66.5
3	16	47|48	SERBP1	Q8NC51-4	JHU02951.B3C16R48	107.5	57.5	58	57	64.5	60.5	59	56.5	68	61.5	58.5	64	68.5	68.5	68.5	69	62	63	56.5	63.5	64	74	50	49.5	53.5	54.5	56.5	52	84.5	46	58.5	52	45.5	52	56.5	54.5	56	52.5	61.5	53.5	442.5	60.5	51.5	62.5	45.5	54.5	58.5	66	43.5	57.5	69	54	45.5	190.5	50.5	60	56.5	66	67	61.5	59	53	49.5	50	63	88.5	68	53.5	57.5	55	54.5	57.5
3	17	47|48	PEDS1-UBE2V1	Q13404	JHU02865.B3C17R48	5703	56.5	53.5	59	61	57.5	58	48.5	70.5	61.5	61.5	66	62	67.5	69.5	69.5	71	62	60	69.5	57	61.5	50.5	51.5	53.5	60.5	53.5	54.5	78.5	46	62	49	56	53	96	62.5	56.5	54.5	85	52	452	62.5	56.5	68.5	63	58	67	58	44	54.5	77	57	55.5	224.5	49	101	55	66	68	62	60	49	54	52.5	67.5	87	68.5	56.5	48	54	61	67.5
3	18	47|48	WDR45B	I3L4S6	JHU03071.B3C18R48	8477.5	60.5	68.5	67.5	61	67	66	60.5	69.5	65	69.5	71.5	65	66.5	68.5	83	81	63.5	63.5	90.5	70	71.5	61.5	51.5	58.5	62	58	60	85.5	48.5	73.5	54	51.5	55.5	237	60	58.5	54	198	64.5	540.5	55.5	68.5	76.5	56.5	57.5	61	65	53.5	64	85	64	54.5	411	58.5	178	66	76.5	73	68.5	65.5	54.5	69.5	62.5	70.5	140	68	82.5	51	63	58	69.5
3	19	47|48	MRPL4	Q9BYD3	JHU02931.B3C19R48	9996	65	63	66.5	63.5	67.5	65	55.5	71.5	62	66	72	72.5	66	74.5	83	82.5	64.5	68	75.5	68	79.5	61	53.5	54.5	60	55.5	65.5	91	51.5	62	53.5	47.5	56	134	61	56	51.5	130.5	64	470.5	59.5	66	68.5	55.5	55	63	61	51.5	64.5	75	63.5	52.5	356	55	153.5	67.5	63.5	65.5	67.5	67	56.5	72.5	53.5	64	119	65	71	61.5	67	60	64
3	20	47|48	EIF4E2	O60573	JHU02721.B3C20R48	3308	69.5	71.5	61.5	56.5	58.5	61.5	50.5	72	63	58.5	66.5	69.5	66.5	80.5	78	70	59.5	60	82	61	78.5	60	52.5	48	60.5	53.5	59.5	79.5	49	61.5	48.5	48	54	191	57	59	48	194	61.5	469.5	61.5	70.5	72.5	56	61	63	58	52.5	50.5	77	56.5	52.5	466.5	56	178.5	70.5	66	66	70	67.5	53.5	76	60	70.5	122	61.5	68.5	51	67.5	55.5	71
3	21	47|48	TMED5	Q9Y3A6	JHU03062.B3C21R48	12640	60.5	66	59	59.5	66	66.5	49.5	71	70	62.5	77	72.5	64.5	80.5	80.5	86	66	63.5	100	69	75.5	67	53.5	48.5	63.5	54.5	62.5	84	53	59	53.5	47	53.5	255	61.5	58.5	54.5	257.5	68.5	306	69.5	68	84	58	62	66.5	64	55	58.5	80	60	47.5	450	53.5	241.5	71	71.5	69.5	74.5	69	55.5	78	56	71	146.5	64	83	56.5	62	55.5	68
3	23	47|48	C18orf45	B2RAB7	JHU02701.B3C23R48	3959.5	63	68	56	53	56	65.5	46	71	64.5	57.5	78.5	68.5	70.5	75	71.5	69	59	58.5	80	53.5	73	57.5	49	54	58	56	50	78	50.5	59	47.5	50	56.5	144.5	64	51	55.5	149	60	581	57	64.5	64.5	55.5	54.5	66	54.5	55	52.5	73	57.5	51	275.5	54.5	141.5	61.5	58	71	71.5	69	49.5	59.5	58.5	68	109	69.5	65	58	64.5	53	64
3	24	47|48	SLC66A2	Q8N2U9	JHU02947.B3C24R48	1502.5	57	60	57.5	61.5	64.5	57.5	47	68	58.5	68	68	68.5	67.5	72.5	68.5	63.5	61	65.5	66	59.5	69	60	51	45.5	58.5	53	48	92.5	48.5	66.5	48	45.5	52.5	89.5	60.5	58.5	55.5	116	53	650.5	59.5	56	67.5	56	50	60	60.5	50.5	65.5	71	59.5	51	192.5	48.5	87.5	59	57	68.5	65.5	61.5	55.5	62	60.5	66	102.5	63	64.5	52.5	61.5	53	56.5
3	25	47|48	LRR1	Q96L50-2	JHU02946.B3C25R48	31987.5	54.5	65.5	55	61	69	65.5	50	68.5	72	62.5	68	75	67.5	78	84	104.5	62.5	66.5	90	65	79	75.5	54.5	56	59	58.5	60	90.5	51	64.5	53.5	54	51.5	196	71.5	63.5	54.5	175	62	482	63	67.5	83	63.5	53.5	68	69	51.5	62.5	78.5	64	52.5	564.5	63.5	186.5	71	65	76	78.5	64	58.5	79	64.5	78	107	70	77	59.5	68	60.5	62.5
3	26	47|48	ATG13	O75143-3	JHU02738.B3C26R48	1167	56	59.5	61.5	58.5	59.5	57	49	64	60	61.5	67.5	66	64.5	71.5	76.5	73.5	59	54	71.5	67	75	52	54.5	47	61	49	47	86.5	50.5	55	51.5	48	51.5	125.5	63	56.5	47.5	130.5	57	480	58	58.5	57.5	59	49	58.5	59	53.5	60	67.5	59	55	274.5	49.5	115	63	58	68	62	61.5	52	60.5	56.5	70	107.5	64.5	60	56.5	61.5	48.5	59.5
3	27	47|48	LYZ	P61626	JHU02832.B3C27R48	1214.5	55.5	60	61	56	57	56.5	52	57	65	58.5	60.5	66.5	64	68.5	74	68.5	64	56	74.5	63	66	51	49.5	53.5	59.5	56.5	57.5	72	47	53.5	49.5	43	51.5	102	63	50	46	96	54	357.5	62	64.5	62	61	57.5	61	53	49	58.5	68	62.5	50.5	204	54	91.5	65	63	71	63.5	60	51	57	60.5	63.5	86.5	69.5	51	52.5	63.5	46	58
3	28	47|48	NUDCD3	Q8IVD9	JHU03041.B3C28R48	253	62.5	59.5	54.5	52	52.5	52.5	50	57.5	68	58	63.5	62.5	58	66.5	73.5	60.5	58	58	70.5	58.5	57.5	49	49	43	54	50	55.5	76	52.5	49.5	43	42	52	75	60.5	49	57	69	48	216.5	64	60.5	66	59.5	51.5	61.5	57	50.5	54	65	55	49	166	54	71	57	61	74.5	64	63.5	49.5	50.5	55	69	69.5	67	56	57	56	56.5	61.5
3	29	47|48	POLD2	P49005	JHU02841.B3C29R48	11764	61.5	67.5	51	63	56	59.5	51	70.5	65.5	61	71	70	68.5	73.5	77.5	73.5	64.5	63	78	62.5	76	66	56	48.5	59.5	52.5	60	77	53	62.5	49	48	53.5	114	71	52	53	103	56.5	222	56.5	62	71	61.5	67.5	70	59	53	68	88.5	62.5	49.5	416	51.5	124.5	63	71.5	74	69	60.5	50.5	56	58.5	75.5	104.5	72	58.5	58	67	56	57.5
3	30	47|48	CMAS	Q8NFW8-2	JHU03000.B3C30R48	1943	57.5	61	62	60.5	61.5	57.5	48	65	63.5	60.5	73	69	56	63	66.5	65.5	48	59.5	68	56.5	69.5	58.5	53	50.5	54.5	54.5	59.5	74.5	48	59.5	51	44	49.5	108.5	59	61.5	55	90.5	55	423.5	60.5	55.5	63	50	56.5	65	57.5	50	59.5	63.5	59.5	49.5	246	54	82	59	64.5	72.5	65	58.5	52.5	58	57	65.5	98.5	73	60	54.5	60.5	54	55.5
3	31	47|48	NFIB	O00712	JHU03037.B3C31R48	2796.5	58.5	62.5	62	68	62	61.5	50	70	64.5	59.5	66	61.5	63	68.5	72.5	73.5	63	65	74	65.5	67.5	54.5	59	51	54.5	54	57	75	48	55.5	55.5	52.5	59.5	113.5	68.5	61.5	55.5	100	54.5	516	63	59	67	62	57.5	66.5	58	46	63.5	74	67	53.5	251	47	110.5	65.5	68	70	64	59	54	58.5	60	72.5	104	69.5	65.5	60.5	59	47	62
3	32	47|48	HRAS	P01112-2	JHU02817.B3C32R48	8678.5	58	64	62.5	64	54.5	65.5	49	66	63	50.5	65.5	66	72	77	68.5	82	67	62.5	86	69.5	74	56	58	55.5	61.5	50	57	75	50.5	62.5	51.5	52	59	160	66.5	54	52.5	132	59	658.5	59	60.5	74	65	56.5	62	54	48.5	62	69.5	60.5	53	346	49	136	61	61	70	66	61.5	55	65.5	62.5	73.5	107	74	65	57.5	66	52.5	63.5
3	2	49|50	PLEK2	Q9NYT0	JHU03133.B3C2R50	26791	58	70	67.5	66	83.5	65	59.5	72	92	62	71	75.5	66	72.5	87	95.5	67.5	63	89	67.5	85	75.5	54.5	58.5	71	48	63.5	85.5	48	78.5	51.5	55	54	187	72.5	74	59	158.5	64	476	65	69.5	89	64	58	67.5	63	72.5	60	84	68	55	480	58	200.5	69	62	70.5	78	72.5	70.5	70.5	61	70	101	67.5	73.5	62.5	71	59	65
3	3	49|50	SYNDIG1	Q9H7V2	JHU03084.B3C3R50	3834	60.5	61	70	57	61	65.5	52	57	60.5	57.5	63.5	65	63	76	73.5	77.5	66	64.5	97.5	64	73.5	62.5	53.5	55.5	57	48	61.5	75	49.5	68	54	43.5	58	230	60.5	60.5	55.5	188.5	62	535	67	62.5	72.5	53.5	60.5	60.5	56.5	51.5	57.5	75.5	64	51	448	57	184	67.5	65.5	71	73	66	53.5	74.5	62.5	65	154.5	69.5	71	54	59	57	62.5
3	4	49|50	CT45A3	Q8NHU0	JHU03338.B3C4R50	12886.5	65	67.5	61.5	53.5	82	65.5	57	68	67	56	70.5	64	64	74.5	73	71.5	67.5	70.5	75	63	75	65	50	54.5	57	52.5	65.5	74.5	50	70	57.5	50.5	55.5	137	64	59	56.5	128.5	61	423	63.5	67	74	66.5	56.5	66.5	58	55.5	60	78.5	60	54	337.5	53	137	70	69	68	64	62.5	58.5	65	63	65.5	135	60.5	69.5	54	55	64.5	62
3	5	49|50	FAM216A	Q8WUB2	JHU03081.B3C5R50	8064.5	62	63	65.5	54.5	69	60	57.5	63	65	57	69.5	63.5	68.5	79.5	81	75.5	55	71	83.5	61	78.5	69	54.5	53	62.5	52	59	79.5	49.5	68.5	54	44.5	58.5	278.5	67	59	53.5	221	71.5	427	59	70	69	61.5	52.5	61.5	63.5	58.5	155.5	79.5	67	54.5	373.5	59.5	197	74	59.5	68.5	66.5	70.5	53	81	60	90.5	170.5	115	77.5	63.5	64.5	61.5	73
3	6	49|50	AC236656.3	NA	JHU03294.B3C6R50	2288.5	58	63	59	59	57	55	55.5	61.5	60.5	60	67	60.5	62.5	69.5	69.5	65.5	58	58.5	62.5	62.5	65.5	53	47	48.5	58.5	51.5	54	71.5	48	58.5	45.5	47	54	82.5	63	50.5	46	78	56.5	312	61	64.5	56.5	58.5	46	61.5	59	46.5	60	71	58.5	58.5	178.5	55	88	62.5	58	68.5	63.5	53.5	49.5	51.5	53.5	65	77.5	62.5	55.5	51.5	52.5	51	61.5
3	8	49|50	DLD	P09622	JHU03197.B3C8R50	10131.5	62	80	75.5	69	74	62.5	55	79.5	71	66	79	79.5	75	86	88.5	89.5	78.5	66	119	74	87	70	54.5	57	94	56.5	66	96	59	71	58.5	55	58	309	73	65	57	315	105	377.5	69.5	75	105.5	62	65	75	60	64.5	60	92.5	68.5	78.5	559	61.5	379.5	92	70.5	65	82.5	79	67	119.5	85	80	169	160	109	66	73	67	80.5
3	9	49|50	GNL1	P36915	JHU03208.B3C9R50	18902	60.5	66	66	64.5	67	61	51.5	69.5	57.5	56.5	72	70	72	74	80	79	66.5	67.5	75.5	75.5	84	75.5	55	59.5	66	57	58	85.5	48.5	95	55	47.5	53.5	142.5	70	58.5	57	132.5	77.5	552	65	66	80	64	63	71.5	128	56.5	64	83	67.5	52.5	583.5	64.5	156.5	69.5	61	65.5	66	65	61.5	74.5	63.5	72.5	113.5	67.5	263.5	71	133.5	65	74.5
3	10	49|50	SDHAF3	Q9NRP4	JHU03363.B3C10R50	568	56.5	63.5	60.5	55.5	55	53.5	49.5	66.5	58	49	59	68	67.5	72	67	64	57	53	70.5	62	61.5	54.5	48	49.5	60.5	47.5	53	67.5	49	60	48	41.5	54.5	90	53	50	53	75.5	53	381	59.5	56.5	72	58.5	53	61	55	45	59	76	56	52.5	205	51	88	56	54	65.5	48	61.5	55.5	48	52.5	59	100.5	62	60	54.5	52	54	55
3	12	49|50	DACT3	G5E9H6	JHU03094.B3C12R50	36387	69.5	74.5	82	75.5	95	72	63.5	82.5	73	70	71.5	86	100	83.5	90	95.5	82	68	98	71	89	116	60.5	58	74.5	64.5	63	84.5	64	102.5	69.5	54.5	64	150.5	87	72	64	139.5	110.5	504.5	70.5	80	95.5	65.5	65	86	85	59.5	71.5	91.5	74.5	70	535.5	65	147	80.5	99.5	79.5	85.5	75.5	72.5	68.5	69	82.5	101	85.5	81	70	78.5	71.5	80
3	13	49|50	MRPS36	P82909	JHU03420.B3C13R50	14899.5	57.5	59	61.5	57	58.5	57	53	65	64.5	60	63.5	66.5	64.5	67	73	59	65	52	64	60.5	64.5	58.5	50.5	50	62	48	56	66	45.5	56.5	53	46.5	56	89	56	57	50.5	88.5	54	280	63	67.5	63	54.5	57	63.5	53.5	47	57.5	73	59	45.5	169	57	92	55.5	59	68.5	61	56	53.5	54.5	61.5	64	85	64	60	52.5	56.5	46.5	60.5
3	14	49|50	KLHDC4	Q8TBB5-3	JHU03220.B3C14R50	4996	60.5	101.5	57	58.5	62	59.5	55.5	54	64.5	57.5	67.5	66.5	70	70	75	66	62.5	63	71	66.5	66	57.5	52.5	51	56.5	51.5	57	88.5	50.5	67	55	48.5	52.5	93	66.5	56	49	85	56	349.5	60.5	57.5	69	49	56.5	65	59	47.5	56	71	56	49	177.5	48	93.5	63	56.5	72	62	63.5	54	62	60.5	69.5	105	66.5	55.5	51	63	57	63
3	15	49|50	HPCAL4	Q9UM19	JHU03105.B3C15R50	2485.5	62.5	63.5	50.5	62	60	58.5	56.5	60.5	61	58	72	59	66.5	74.5	75	66	59	68	78.5	67	70.5	59	55	57	55	54.5	57	76.5	56.5	64.5	53.5	47	62.5	127.5	59	58	55.5	133	60.5	413.5	65	65.5	65.5	57.5	54.5	66	57.5	47.5	58.5	72	59	53	282.5	53.5	126.5	60.5	60	69	74	62.5	55.5	59	51.5	69.5	102.5	70	63.5	56.5	65.5	58.5	65
3	16	49|50	XIRP2	A4UGR9	JHU03284.B3C16R50	23395	58.5	59.5	58	68.5	75	68.5	59	72.5	77	63	69.5	66	82	75	78.5	72.5	54	70.5	75	68.5	85	74.5	49	54	62.5	53	64.5	90	51.5	73.5	66	51.5	53	106	71.5	69.5	60	120	58	528.5	62	61.5	68.5	59.5	61	66	59.5	50.5	63	84	61.5	50.5	316.5	55.5	121.5	69	61	72	76.5	73	59.5	78	57.5	79	113	71.5	64.5	58.5	61.5	58	67
3	17	49|50	UBE2D3	P61077	JHU03260.B3C17R50	28396	67.5	103	72	68.5	83	72.5	73	75	73	68.5	83.5	80	77.5	106	118	162.5	62	82	156	73.5	105.5	93	62	67	69.5	60	74.5	91	52	88.5	65	61	62	458	76	74.5	67.5	528	173.5	584.5	73	93	134.5	68.5	69.5	77	70	83	70	93	74.5	60.5	959.5	67.5	574.5	119	77.5	73	88	114.5	74	162	82.5	85	236	83	135	73	114.5	85	108.5
3	18	49|50	CD48	P09326	JHU03377.B3C18R50	156	59.5	56.5	63	54	54.5	51	60.5	68.5	60.5	59.5	66	60.5	66	65	75.5	72	64.5	52.5	68.5	58	62.5	52.5	46.5	54.5	56.5	54.5	60	72	50.5	60.5	49.5	45.5	56.5	83.5	56	53.5	50	78	51.5	343.5	46.5	56.5	55	51.5	53.5	59.5	53.5	50	61.5	70.5	62.5	51.5	178	52.5	79.5	57	58.5	74	63.5	49.5	45.5	54.5	51.5	65	96	68	56	56.5	60	50	60
3	19	49|50	LIN7B	Q9HAP6	JHU03312.B3C19R50	21023	64.5	62	61	66	64.5	61	57.5	68.5	62.5	59.5	67	62.5	68.5	74.5	76.5	76	63	64	82	60	71.5	62.5	43	55.5	60	61.5	57.5	78	53.5	65.5	51	48	64.5	162	63	48.5	54	154.5	56	326	58.5	61	67	59.5	61	64.5	65.5	52	58.5	76.5	59	52.5	347	57.5	173	59	58	76	64	57	56	67.5	61	69.5	111	64.5	69.5	59	66	55.5	67
3	20	49|50	GABRA1	P14867	JHU03102.B3C20R50	1041.5	61.5	53.5	60.5	59.5	64	57	53	61	62.5	57	68	59.5	61	72	71	70	55.5	54	72	55	68	54	47	51	63	54.5	52	78	46	65.5	49.5	45.5	60	84.5	62	49	50	95.5	53	513	61.5	59	71	50.5	55	56.5	56.5	44.5	52.5	81	54	55.5	308	57	98	63.5	61.5	68	66.5	54.5	54.5	54	51.5	67	103.5	65	54	57	54.5	46	61.5
3	21	49|50	ALMS1P	NA	JHU03409.B3C21R50	3384	62	66.5	58	60	62.5	59.5	52.5	64	55.5	65	67	60	65	69	85.5	75.5	56.5	56	79.5	64	73.5	55	48.5	52.5	60	52.5	61.5	81.5	50	59	50.5	49	55.5	165.5	61	63.5	50	134.5	56.5	303	60.5	64	70.5	56	56	65.5	44	45	60	74.5	51.5	55.5	334.5	51.5	146	70	61	70	62.5	55.5	55.5	70	53	67	112	63	64.5	55.5	59	59.5	62
3	22	49|50	MKRN1	Q9UHC7	JHU03228.B3C22R50	6865	60	63	52.5	62.5	56	61.5	54.5	75.5	54	62.5	64	76.5	64.5	71.5	75.5	75.5	63	63	75	54.5	68.5	58	52	51	63	52.5	54	80.5	55.5	60	53	46	57	121.5	62.5	58	48.5	116.5	49	410	56.5	61	72.5	65.5	56.5	70.5	55.5	45	55	74.5	56	47	278	50	107.5	64.5	66.5	69.5	69.5	57	54	59.5	59	76	94.5	67	59.5	51	61.5	54.5	58
3	23	49|50	SNN	O75324	JHU03147.B3C23R50	9774	60.5	65	55	54	63	53.5	55	69.5	59.5	62.5	64.5	63	65	69	69	71	59	62.5	77	53	72.5	58.5	50.5	49.5	62	57.5	52	91.5	56.5	66.5	53	46.5	56	113.5	66.5	56.5	50	116	53.5	626.5	60	69.5	70	64.5	57	63.5	65.5	48	58.5	73.5	66	50.5	254	53	114.5	60	64	70.5	71	65.5	48.5	62	56.5	63	95.5	63	60.5	54	61.5	49	60
3	24	49|50	CDO1	Q16878	JHU03280.B3C24R50	10906.5	60.5	61	46.5	58	64.5	58.5	51	69.5	57	54.5	69.5	62.5	67	67.5	73	69.5	58.5	55.5	69.5	59.5	67	61	49.5	46.5	64	58	50.5	88	46.5	56.5	48.5	48	59	103.5	61	50	50	88.5	57.5	606	57.5	58	60	54.5	56.5	63.5	49.5	47.5	56	74.5	59	49	296	54	98.5	60.5	56	69	66	64.5	48.5	56	63.5	59	95	70	48	51	60.5	44	58
3	25	49|50	EXOSC1	Q9Y3B2	JHU03293.B3C25R50	3649.5	60.5	58.5	55.5	63	64.5	60	51	55.5	60.5	52.5	68.5	60	63	67.5	72.5	74	65	51	71	65.5	67	60	50	48	66.5	53.5	55	75	53	57.5	49	49	55	88.5	58.5	52.5	48.5	79.5	58	449.5	63.5	62.5	75	56.5	57.5	59	54.5	47	49	75	58	54.5	244.5	58.5	73	56	57.5	70.5	67	62	46	56	63	64.5	94.5	64.5	56	55.5	59	50	62.5
3	26	49|50	MANSC1	Q9H8J5	JHU03120.B3C26R50	501.5	60	57	54	59.5	65	56.5	52.5	53	63	62	71	65	63	68.5	70.5	69	60	55	64.5	60.5	71	54.5	49	47.5	57.5	53.5	56.5	79.5	54	57	49	50.5	52.5	81.5	61.5	51.5	56	89.5	54.5	395	65	60	62	53	51	62.5	58.5	48	52.5	69.5	62	54.5	191.5	52.5	68.5	58	58.5	68.5	58.5	58.5	52	57	58.5	70.5	94.5	66.5	57	52	58.5	56	56
3	27	49|50	C10orf91	NA	JHU03177.B3C27R50	17123	62.5	70	67.5	57.5	68.5	60	49.5	66	66.5	63.5	64.5	70	84.5	77.5	88.5	86	67.5	60.5	124	62.5	81.5	65.5	53.5	54	60	50.5	62.5	76.5	57	62	50	55.5	57	273.5	64.5	50.5	54.5	373.5	74	316.5	71	67.5	83	57.5	63.5	69.5	57	58	63.5	89	66.5	61	554.5	52.5	280	77	73.5	75.5	67.5	77	56.5	119.5	67	73.5	162.5	75.5	94	58.5	77.5	61.5	77.5
3	29	49|50	COPS7A	Q9UBW8	JHU03189.B3C29R50	576	62	59	59	58	54	59	47.5	63.5	60.5	60.5	70	62.5	63.5	68.5	73	65.5	58.5	57	66.5	59.5	75	57.5	48.5	55	61.5	50	55	67.5	49.5	57	49	46.5	57	78	55	55.5	55	83.5	57	373	62	62	68.5	52.5	57.5	60	48	48.5	56.5	70.5	60.5	50.5	140	42	74	55.5	62	73	68.5	57	50.5	50.5	52	65.5	91	67.5	54.5	48	57	50	58
3	30	49|50	KJ902521	NA	JHU03412.B3C30R50	1051	67.5	56.5	56.5	56	59.5	54.5	46.5	59	53	57	75.5	65.5	67.5	65	70.5	60.5	52.5	57	59.5	64.5	69.5	51	52	55.5	63.5	53.5	52	66	44.5	54.5	50	44	57	83.5	61.5	55.5	54	78.5	53	558	60	52.5	59	49.5	56	67.5	57.5	42	59.5	62	58.5	56.5	152.5	48.5	85.5	62	63	71.5	63.5	59	53	56.5	57.5	70.5	97.5	63.5	47	51.5	60.5	48	56
3	31	49|50	LGALS12	Q96DT0	JHU03405.B3C31R50	2573	63.5	62.5	61.5	57.5	60.5	59	54	50	67.5	58	63.5	63.5	65.5	70	70	69.5	59.5	57.5	68	69	68	60	52.5	58.5	61	53	57	77	52.5	51.5	49.5	50.5	51.5	132	60	61	52.5	116.5	53	418	57.5	61.5	69	53	54.5	65	58.5	54	59.5	66	56	50.5	252	50	100	61	65.5	77.5	69.5	62	53	61	64	68.5	99	68.5	61	55.5	63	52.5	58.5
3	32	49|50	ECI1	Q96DC0	JHU03194.B3C32R50	10089	62.5	70	63.5	68	68.5	63	51	71	69.5	55	68.5	68	71.5	75.5	82.5	97	61	70	98	63	76.5	62.5	51.5	55	69.5	55.5	55	97	44	67.5	55	46	56.5	272	68.5	62.5	49.5	328	65	545	57	65	72	55.5	60	66	63	58	59	82.5	57.5	51.5	380	57.5	188	67.5	65.5	70	78.5	62	57.5	86	72	75	155	69	79	59	68.5	57.5	70.5
3	2	51|52	GAPDHS	O14556	JHU03103.B3C2R52	28306.5	78	72	145	68.5	234.5	87.5	54.5	84.5	79	78.5	75.5	92.5	95.5	93	133.5	166	73	119.5	102	93.5	138	104.5	64	71.5	68.5	126.5	68	120.5	61.5	95.5	132.5	62	68	438	114	85	77	258	129.5	523.5	80	92.5	108.5	96.5	68.5	92	75	87.5	76.5	116	71.5	66	464.5	132.5	238.5	92.5	81	79	108	147	94	106.5	83	84.5	131	105.5	104.5	89.5	97.5	80.5	126.5
3	3	51|52	BEND6	Q5SZJ8-3	JHU03085.B3C3R52	11924	65.5	57.5	62	55.5	58.5	62.5	41.5	64.5	60	61	64	63	73	74	68.5	69	62.5	59.5	69.5	64.5	63.5	57.5	53	50.5	60.5	53.5	58.5	77	53	63.5	52	44.5	52.5	95	61	54	53	95	60	397	59.5	56.5	64	55.5	55.5	65.5	61	46	53.5	80	56.5	42.5	225	57	107	67.5	64	63.5	60	56	53.5	61	57	62	102.5	64	58.5	53.5	58.5	58.5	55.5
3	5	51|52	TMEM270	Q6UE05	JHU03165.B3C5R52	9855	68	83	73.5	64.5	65.5	61.5	58	76	73	62	78.5	75.5	78	74	87.5	81	67.5	60.5	83	66	76	62.5	60.5	51.5	70.5	55	64.5	86	59	69.5	55.5	54	64.5	200	64.5	62.5	63.5	156	74	434.5	69.5	72.5	81	65.5	66	76	66	56	61	72.5	64	53.5	349	61	171.5	76.5	73	77.5	77	67.5	58.5	73	68.5	82.5	132	73.5	71.5	65.5	62	58.5	70
3	6	51|52	KDM8	Q8N371	JHU03309.B3C6R52	6000	57.5	57	53.5	61.5	57.5	56.5	50.5	64.5	61.5	55	68.5	64.5	68	73	69.5	68	63	57.5	70	64.5	88	55	52.5	50.5	64	48	58	83.5	54.5	66	44	42.5	52.5	120.5	58	55.5	51	90.5	58	384	64.5	63.5	66.5	55.5	55.5	61	54	44	52.5	68	58	51	236	52	105.5	59.5	62.5	65.5	67	57.5	56	61	58	69	101	62.5	67.5	50.5	62.5	53	69
3	7	51|52	TIMM10B	Q9Y5J6	JHU03390.B3C7R52	5692.5	168.5	153.5	113.5	137	134.5	123.5	134	141	144	140.5	159.5	163.5	158.5	187.5	168.5	154.5	128	147	174	142	149.5	125	92	111	138.5	131	136.5	160.5	110.5	179.5	162	105.5	148.5	303.5	170.5	142	142.5	216	153	375	121.5	151	160.5	123.5	152	173.5	162	124	176.5	196.5	135	138	459.5	133.5	241.5	159.5	151.5	177	157.5	182.5	126.5	170.5	173.5	152	232.5	151	149.5	114.5	147	92	144.5
3	9	51|52	COASY	Q13057-2	JHU03188.B3C9R52	24971.5	61.5	73.5	66.5	68.5	64.5	70	55	64.5	66.5	57.5	68.5	81	73	79	97	94	57.5	63	92.5	69	165	73.5	55.5	53	66	51	55.5	91	51.5	77	57	49.5	58.5	225.5	60.5	57.5	61	202.5	73.5	398	62	67	84	65	59	64.5	59.5	57.5	64	80	62.5	50	551	59	252	78.5	62	61	74	77.5	57.5	118	71.5	76	151.5	67	90	53.5	71.5	68.5	70
3	10	51|52	MRPL33	O75394	JHU03419.B3C10R52	7503	55	66	58	54	61	54	49.5	65	52.5	54.5	73.5	75	70.5	73	80	80	57	60.5	78	54.5	68.5	56	48.5	55.5	56.5	54	54.5	80	49	65.5	48	50	54	218.5	63.5	53	54.5	182.5	63	414	57.5	59.5	78	54	53	62.5	54	50	58.5	71	59.5	51	426	50	172	66.5	61.5	71	72.5	63	52	72	58	61	115.5	62	63	51	65.5	56	67.5
3	11	51|52	THAP10	Q9P2Z0	JHU03348.B3C11R52	864	56	62.5	58	63	60	59	48.5	63.5	62.5	61.5	68.5	72.5	67.5	68.5	67	61.5	65.5	67	61.5	62	74.5	60	47.5	48.5	58	50.5	50.5	75.5	50	52	48.5	44.5	52	94	59	48.5	51	89	52	456.5	61.5	54	68	56	54	60.5	53.5	44.5	54.5	74	60	47.5	272	51.5	97.5	57	53.5	63	59.5	60.5	48.5	54.5	59	61.5	92	66.5	60.5	53.5	58.5	53.5	57.5
3	12	51|52	LAMP3	Q9UQV4	JHU03114.B3C12R52	2715.5	58	71.5	63.5	62	57.5	54	43	67	61	58	69.5	67.5	60.5	68.5	70.5	72.5	62.5	59.5	89	60	71	52	48	55	58	48.5	51.5	72.5	46.5	61	50.5	48.5	49.5	197	62	51.5	54	173.5	113.5	460	58	62.5	68	49	55	64	57.5	47	62	71	57	49	360	54.5	161.5	69	56	68.5	67.5	69	49	81	63.5	66	124	66.5	82	60.5	67.5	52.5	71.5
3	13	51|52	FLJ92221	NA	JHU03406.B3C13R52	2802.5	64.5	58	62	52	58.5	54.5	52	62.5	59	57	70	63	60.5	61	67	59	58	60.5	65.5	71	65	55	45.5	48.5	55.5	40.5	61.5	86	44	55	49	49.5	48.5	82	59.5	53	50	86	54	381.5	57	57.5	62	49	56	60	54	46	53.5	75	59	48	231.5	50.5	97	58.5	57.5	63	68.5	60	52	56	51.5	66.5	88.5	68.5	58.5	56	55	45.5	57.5
3	14	51|52	MAD2L2	Q9UI95	JHU03226.B3C14R52	10446.5	58.5	64	72.5	58.5	61	61	51.5	57.5	61.5	63	68	59	68.5	66	82	71.5	67	58.5	94	67.5	72	59	50	49	59	55	59	87.5	48.5	73.5	53.5	46.5	53.5	260.5	63.5	58.5	48	228.5	64.5	310.5	66.5	65.5	69.5	59	52.5	60	48.5	56	61.5	69.5	60	50	434.5	60.5	214	64.5	59.5	66.5	73	67	56	73.5	58	71	122	68.5	70.5	52	65.5	51	65
3	15	51|52	CFAP53	Q96M91	JHU03088.B3C15R52	1529.5	56	55	63	60.5	62.5	54.5	52	70.5	63.5	53.5	68	68	65	69.5	68.5	63.5	54	55.5	68	64	71.5	51.5	42	46.5	55.5	51.5	59.5	65	47	57.5	48.5	45.5	52.5	94	62	56	46	81.5	54	401	55	53	59.5	54	55.5	61.5	53	49	53.5	61	57.5	52	201	55	80.5	62.5	55	67	60	71	54.5	53	56	64.5	94	61.5	54	50	61	50	57.5
3	17	51|52	AP2M1	Q96CW1-2	JHU03171.B3C17R52	3907.5	62	64.5	60	60.5	61.5	61	51	67.5	62	55.5	67.5	70	67	70.5	72	69	62.5	57.5	82	64	73.5	59	49.5	49	57	53	56.5	88.5	49.5	62.5	53	44.5	49.5	163	62	60.5	56.5	145	59.5	511	52	62.5	72.5	50.5	58	65	58.5	51.5	58.5	74	64	50	321.5	53	160.5	62.5	60.5	68.5	65	59	52.5	74	59	68	115.5	63	74	60	64	52	69
3	18	51|52	GNG4	P50150	JHU03394.B3C18R52	1128.5	65.5	52.5	57.5	60	61.5	50	49.5	62	64.5	51	67.5	63.5	61.5	70.5	68	67	61.5	45.5	71	61.5	67	50.5	45	51	61	55	50	74	45	58.5	48.5	43.5	51	87.5	57	54	47.5	84.5	55.5	414.5	60	56	58.5	52	52	54.5	56	47	60	73.5	59.5	49.5	250	53.5	88.5	62.5	65	63.5	63	56.5	47	54	52.5	67	88.5	64	54	56	63.5	50.5	61
3	19	51|52	CCN5	O76076	JHU03357.B3C19R52	10819	73	68	80	64.5	76	73	50.5	64.5	70.5	58.5	74.5	74	85.5	86	92.5	117.5	57.5	59	112.5	76	96	74.5	63.5	54	62.5	57.5	64	110.5	52	100	57	52	75.5	264	72.5	70.5	59	258.5	95	550	69	69.5	103.5	67.5	58	63	64.5	57	68.5	91	71	56.5	510.5	62	256	79	69	74	68.5	85	55	92	74	81	174.5	76	90	58.5	77.5	66	79
3	20	51|52	CALML3	P27482	JHU03087.B3C20R52	37473	63	57	72	57.5	98	74	55.5	75	72.5	64.5	77	72	71	91.5	76	86	71	59.5	75	76	102.5	93	58	63	72.5	56	67	89	58	78	62.5	51.5	58	81	72.5	64	57.5	122	58	303.5	68	72.5	75.5	65.5	59.5	138.5	80	49	60.5	95	67	57	968.5	58	104	69	62.5	74	103.5	62	51.5	59	86.5	72	90.5	78.5	67	87.5	63	59	69.5
3	21	51|52	MOBP	Q13875-3	JHU03417.B3C21R52	2188.5	57.5	59	63.5	61.5	61	56.5	52.5	67	63	59.5	66	66	54	70	69.5	66	64	51	68.5	61.5	62.5	51	45.5	51.5	60.5	50.5	56	71	54	53.5	45	47.5	52	83.5	61.5	61	51	80.5	54.5	368.5	56.5	58.5	62	52	54	56.5	61.5	42	52.5	73	58	54.5	202	48	86.5	65	55	64	54	55.5	51.5	51	53.5	67	90	67.5	54	54	63	54	63.5
3	23	51|52	ATXN7L1	Q9ULK2-2	JHU03078.B3C23R52	13294	62	75.5	76.5	62	66.5	61	56.5	73	69.5	67	72.5	73.5	76.5	81.5	78	82	71	62.5	103.5	72.5	84.5	65	55.5	56	64	54.5	57.5	95	55.5	75.5	64.5	51	59.5	280	62.5	66	61	276.5	77.5	495.5	64.5	75	82	61	65	63.5	62	65	68	85	68.5	54.5	485.5	58.5	234.5	77.5	71.5	68	70.5	74	54	111.5	70.5	70.5	180	72	69	57	73.5	58.5	78
3	24	51|52	PRO0132	Q53TL4	JHU03335.B3C24R52	802.5	68.5	57	54.5	59	62	59.5	53.5	69	66.5	56.5	59.5	64	61.5	64.5	60.5	73	59.5	60	75.5	61.5	64	56.5	50.5	45.5	58.5	53.5	55	75.5	48.5	55.5	53.5	46	52.5	85.5	54	56.5	51.5	106	55	465	57	61.5	59	52.5	56	61.5	50.5	46	56	75.5	63.5	49.5	244	55.5	78.5	61	53	68.5	68.5	63	53.5	55	51.5	65.5	98.5	68	52.5	51	56	49	55
3	25	51|52	SAA2	P0DJI9	JHU03340.B3C25R52	43385.5	68	87	86	71	97	80.5	58	77.5	83	81	72	85.5	95.5	86.5	103	111	74	77.5	127.5	85	121	124.5	55	71.5	78	64	75.5	104.5	60	119	67.5	62	64	256	84.5	77	65.5	285.5	105	639.5	72	91.5	104.5	66.5	67.5	87	68	76.5	73.5	89	77.5	73	562	82.5	331	88.5	89	75.5	86	96	65.5	121	88	96.5	166	95	95	79	93	70.5	96.5
3	26	51|52	EMC10	Q5UCC4	JHU03117.B3C26R52	9012.5	68.5	68	67.5	65	62	68	53.5	67.5	66	58.5	69	74	68	75.5	79	91	69.5	64	84	58	81	63.5	51.5	52.5	69	56.5	67.5	85.5	53.5	66	59	53.5	60	194	68.5	51.5	60.5	204	72	480	68	61.5	79	62.5	63.5	58.5	55.5	53.5	58.5	82	70	56.5	388	55	144.5	70.5	70	74.5	73	72	61.5	79.5	71.5	74	120	69.5	85	52.5	79	61	69.5
3	27	51|52	DNAJB4	Q9UDY4	JHU03198.B3C27R52	32200	74.5	109.5	76	82	80	101.5	62.5	78	99	75.5	72	85.5	82.5	92	116	162	75	80.5	130	89	102.5	99.5	62	100	80.5	79.5	78	88.5	71	137.5	73	55.5	77.5	248	78	79	71	251.5	75	532.5	75	92.5	194.5	76.5	74	85.5	158.5	67	73.5	101	81.5	69	689	68.5	254	92	79	84	158.5	141	70	117.5	83.5	93.5	155.5	79	99.5	75	82.5	99.5	83.5
3	28	51|52	KCNJ5-AS1	Q8TAV5	JHU03369.B3C28R52	16486	68	87	76.5	63.5	91	65.5	55.5	69.5	76.5	67	67	79	70.5	104	97.5	154.5	65.5	70	141.5	74	99	82.5	59.5	61.5	66.5	65.5	73.5	102	58.5	121.5	63	58.5	67.5	642.5	76	64.5	67.5	397.5	119.5	464	72	84.5	115.5	60	63.5	70.5	71	68.5	64.5	167.5	66	65	703	62.5	303.5	108	75.5	73	81.5	89.5	68.5	128.5	79.5	76	170	77	115.5	69.5	88.5	71	89.5
3	29	51|52	ELOC	Q15369	JHU03252.B3C29R52	6813	67	61.5	49	62	63.5	66	52	58.5	62	50	61	64	68	77.5	72	77	61.5	60.5	74.5	61	68.5	57.5	52.5	49.5	68	54.5	60.5	74.5	47.5	62.5	54	45	61.5	194.5	57.5	59.5	58	174.5	62.5	447	59.5	63	70	51	60	57	59	53	60	72	59	54.5	322	55.5	125	63	63	66.5	70	60	54	61.5	60	63	107	66	59.5	53.5	62	54.5	65
3	30	51|52	OSBPL11	NA	JHU03428.B3C30R52	18239.5	66	66	61.5	55.5	68.5	58	56	64	64.5	60.5	65.5	72.5	63	75	75.5	82	59	56	76	60.5	72	69	55.5	56	57	51.5	57	75	53	71	51	50.5	55.5	178.5	60.5	61	53.5	169.5	64	533	61.5	60	61.5	49	63.5	60	59.5	57.5	60	72.5	59.5	54	256	54	114	64	67	75	60.5	64	52.5	65.5	61	74	100	64	62.5	50.5	63	52	65.5
3	31	51|52	FGFBP2	Q9BYJ0	JHU03388.B3C31R52	7997.5	69	72	70.5	67.5	70.5	63	62.5	71	65.5	66	72	76	75	81.5	83.5	89	69.5	69	89	71	80	72	60.5	53.5	73	58.5	57	82	50	100	53	48	63.5	220.5	63	67	60.5	205.5	70	360	66	65	95.5	53.5	64	70	62.5	58	69.5	72	69	60	308	52	148	79	74.5	74	81.5	72.5	58.5	82.5	72	87	160	67	72.5	63	83.5	54	66
3	32	51|52	CMTM5	Q96DZ9-2	JHU03187.B3C32R52	25122.5	70.5	72	69	78	79.5	66.5	53	70.5	69.5	60.5	64	71	63	81	82.5	90.5	68.5	70	112.5	69.5	80.5	76.5	58	60	70.5	62.5	56.5	92	53	80.5	73	48.5	63.5	303	71.5	68	52	285	70	617.5	56.5	83	101.5	55.5	58.5	66.5	65.5	57	64	84	67	52.5	473	59	235.5	83.5	69	70	66	70.5	56.5	89	71.5	75	145.5	72.5	91	63.5	71	57	72.5
3	1	53|54	BC030232.1	NA	JHU03311.B3C1R54	2195	65.5	60	55.5	54	55.5	57	55	62.5	60.5	55	66.5	65	68.5	63.5	60	67.5	58	57	71.5	64.5	64.5	51.5	53.5	49	63	46	54.5	67	54	64.5	52	47	54	140	58	51	50	104.5	56	451	62.5	55	63.5	56.5	58	65.5	56.5	50	55	74.5	52.5	51.5	216.5	47	115	58	56	66	67	58.5	53	59	55.5	62	97	62.5	51	57	61	50.5	70
3	2	53|54	ANKRD29	Q8N6D5	JHU03077.B3C2R54	18942.5	64.5	63.5	67	64	67	59.5	57	74.5	73	60.5	70.5	70.5	69	82.5	76.5	84.5	62.5	61	89	68	77.5	58	56	58.5	66	56.5	65.5	87	50	80	57	49.5	56.5	246.5	65	66	53.5	202.5	62	456	67.5	73.5	78.5	63	58.5	72.5	62	55.5	71	84.5	62	51	354	57.5	183	72	64	71.5	65.5	80.5	56	75.5	74	71	131	75	80.5	57.5	66.5	64	76
3	3	53|54	TMEM106B	Q9NUM4	JHU03156.B3C3R54	2484	65	131.5	77.5	54.5	66	63	51	71	67	54	61	76	63.5	169.5	137	326.5	61	74	318	62.5	84	59	63.5	61	59	50.5	55.5	82.5	45.5	85	52.5	50	50.5	2451.5	56.5	57.5	53.5	1749.5	100.5	385	68	118.5	138.5	62.5	56.5	68	68.5	99	57	82	58	53.5	1423	44.5	898	122	70	61	77.5	88.5	67.5	250.5	84.5	71.5	391.5	74	133	68	72	63.5	110
3	4	53|54	ATP5MG	O75964	JHU03268.B3C4R54	4679	66	60	65.5	58.5	62.5	60.5	54.5	66.5	70	50	60.5	62.5	60.5	64	73	72	61	62	71.5	68	73	55.5	57.5	52.5	63	49.5	53.5	72	44	63	53	50	57	115.5	56	53	53.5	94	57.5	401	67.5	59.5	66	59	55	70.5	61	52	54.5	70.5	60.5	50	234.5	50.5	116	57.5	62.5	62	70	58	49	60	59	65	100	63.5	59	55	52	51	57
3	5	53|54	TMEM74	Q96NL1	JHU03158.B3C5R54	15833	67.5	79	80	60.5	74.5	74.5	60.5	83	71	67	75	82	78.5	83.5	97	97.5	68	68.5	119.5	78	91.5	72	58.5	59.5	63	82	61	101	56	100.5	70.5	50.5	67	351.5	63.5	71	66	321.5	103	619	74	74	90	65	65	88.5	67	59	69	80.5	68.5	59	538	62.5	317.5	81.5	73.5	75	77.5	87.5	62.5	111.5	71	90.5	204.5	79	85.5	65.5	71	69	74.5
3	6	53|54	SNX8	Q9Y5X2	JHU03345.B3C6R54	28621	77	112	99.5	65	94	74	60	79	79	65.5	77	87.5	92.5	137	135	172	73	83.5	219	86	109	145.5	64.5	77.5	78.5	61.5	69.5	107.5	63.5	107	65.5	66	69	860.5	85	85.5	77.5	579	175.5	512.5	82.5	116	158	72.5	79.5	90	85	93	78	119.5	76	64.5	1055.5	71	753.5	131.5	124	82.5	92.5	117	74.5	215	136.5	91	290	93.5	161	97	213.5	85	111
3	7	53|54	ISCU	Q9H1K1	JHU03400.B3C7R54	16101.5	67	87	75	60.5	77.5	60.5	55	61.5	83.5	61.5	73.5	75	69.5	91	110	124.5	66	73.5	164	74	83	68	56.5	61.5	63	52.5	58.5	80	54.5	77.5	53	53.5	55	433.5	66.5	61	60	382.5	121	324	68	85	107.5	57.5	64	63	58	83	63.5	89	64	56.5	790.5	60	431	92	69	72.5	83.5	89.5	67	154.5	94	69.5	228.5	79.5	139	60	115	70	102
3	8	53|54	NECTIN3	Q9NQS3	JHU03238.B3C8R54	36916.5	67	61.5	58	64	345.5	59.5	56	69.5	76.5	64.5	90.5	73.5	70	75	82.5	85	60	61.5	72	78	78	80.5	62.5	63	82.5	61	78.5	76	54.5	73.5	64	51.5	57.5	108.5	66.5	80.5	76	121	68.5	349	66.5	64.5	74	58	64.5	304	58	75.5	63.5	82.5	65.5	58.5	522.5	62.5	122	69	325	71	80	64	209.5	61.5	63.5	71	89	83	79	79	64.5	62	76
3	9	53|54	SPIRE1	Q96AS4	JHU03246.B3C9R54	1352.5	62.5	59	55	63.5	53.5	56.5	58	65	61	57	70.5	65	64.5	74	71	66	59.5	52.5	63	61	71.5	57	76.5	47.5	62.5	48	54.5	70	45.5	54.5	47.5	43	53.5	76.5	52	52.5	51.5	76	53.5	366	53.5	63.5	64.5	52	60.5	59	55.5	48	57	64	55.5	50.5	202.5	49.5	91.5	54	58.5	60	67.5	56	47.5	48.5	55	58.5	89.5	65	50.5	51	60	52.5	60.5
3	10	53|54	TLCD1	Q96CP7	JHU03444.B3C10R54	1959.5	65	62	62	62	60	59.5	52	70.5	63.5	58	69.5	62.5	65.5	73	71.5	67	57	60.5	68	71.5	68.5	57	48	51.5	59.5	52.5	55	78.5	47.5	58	51.5	47.5	55.5	113.5	66	58	48.5	93	56.5	333	58.5	57	67	53.5	59.5	63.5	50	53	60	68.5	53	53.5	173	51.5	105	62	59	68	69.5	63	55.5	60	58.5	67	103	64.5	56.5	59	57	54	61.5
3	11	53|54	KMT5B	Q4FZB7	JHU03346.B3C11R54	914.5	57.5	58	60	62	58	52.5	45.5	64	63	56.5	63.5	68.5	59.5	66.5	66.5	59.5	56	60.5	64	62	66	59	46	50.5	66	49	54	78.5	48	61	51	42.5	55.5	76.5	57	49	50	84.5	57	395.5	58.5	50.5	61.5	58	57.5	58	51	47.5	54.5	69.5	58	46.5	209.5	52.5	84	61.5	59.5	65.5	69.5	65.5	51.5	58.5	53	60	98.5	58.5	51.5	50	62.5	52	64.5
3	12	53|54	SPATA46	Q5T0L3	JHU03082.B3C12R54	4340.5	62.5	64.5	57	63	55.5	57	52.5	58.5	59.5	53	70.5	70.5	53.5	76	68	71.5	56	56	69	60.5	67.5	55	47	50.5	58	47.5	53	77.5	47	54	55	48.5	54.5	144	60.5	49	51.5	160.5	57.5	398.5	59.5	53	68.5	53	63	59.5	59.5	52	54.5	75	61.5	53	300.5	51	148	58	60	62.5	70	60.5	49.5	66.5	53.5	63	106	64	62.5	54.5	59.5	52	66
3	13	53|54	MOCOS	Q96EN8	JHU03418.B3C13R54	5405.5	57	64.5	62.5	59	62	82.5	48	64.5	63.5	55	70.5	65.5	66.5	95.5	67.5	82.5	61.5	63.5	72.5	66	70.5	58.5	49.5	53	61.5	51	56.5	70.5	44	55.5	48.5	53.5	57	163	66.5	50.5	54	138	55	347	65	55	63	55.5	60	62.5	58	57	58.5	74.5	55.5	53	246	56.5	145	66.5	58	58.5	68	67	59	70	59.5	63.5	179.5	63.5	57.5	59.5	67	53.5	64
3	14	53|54	PHLDB1	Q96C94	JHU03233.B3C14R54	2206.5	55	63	62	63.5	61	58	50.5	62	59.5	55	71.5	73	71.5	64	63	68.5	59.5	58.5	71	65	70.5	54	47	48.5	58	48	58.5	71	44	57	43.5	44	52.5	108	58	50.5	48.5	95.5	50.5	408	58.5	58	59	55.5	57	66.5	53	45	54	69	59	49.5	184.5	51.5	106	58.5	59.5	70	56	61.5	48	52.5	54.5	66	95.5	61	55	55	58.5	57.5	62
3	15	53|54	STARD5	Q9NSY2	JHU03152.B3C15R54	5363.5	55.5	56	62.5	57	58	62	57.5	63.5	60.5	60.5	71	74	72.5	75	77.5	89	54	58	92.5	59.5	70.5	62.5	49	52.5	61.5	51.5	58.5	84	50	66.5	46.5	52.5	62.5	255	62	56	53.5	271.5	74.5	426	52.5	61.5	77	55	57	65.5	54.5	53.5	57	72.5	63.5	55	365.5	60.5	250	71	61.5	69	70	70	55.5	85.5	60	67.5	130	66.5	79.5	57	75.5	56	69
3	16	53|54	MRPS26	Q9BYN8	JHU03322.B3C16R54	756.5	61	57.5	55.5	65.5	60.5	61	51.5	64.5	69	59.5	68.5	67.5	67.5	70.5	62	65	58.5	56	65.5	59	74	57	47.5	49.5	51	50.5	48	76	47	59	49	46	53	84	58	55	48.5	93.5	51.5	323	56	55	57	55.5	56	64	54.5	47	54	69.5	57.5	47.5	157.5	55.5	94.5	58.5	56.5	62	58.5	57	53.5	56.5	60	65	96.5	61.5	60	49	58.5	56	62.5
3	17	53|54	IL2RG	P31785	JHU03216.B3C17R54	2544	59.5	61	65	57	58.5	53.5	54	64.5	58.5	58	68.5	64.5	68	65	77	70.5	58.5	55.5	71.5	62	66.5	47.5	53	50	60	49	52.5	71	41	60	45.5	47.5	58	127	59.5	60.5	50	110	53.5	330	55.5	54	68.5	57	57.5	58.5	59.5	51.5	50.5	68.5	65	51	284.5	45.5	116.5	64	59.5	65	69	59	53	59	60	68.5	103	74.5	57	51	65	48	67
3	18	53|54	KCNK13	Q9HB14	JHU03401.B3C18R54	5088	71	71.5	63	64	69.5	57.5	59	73.5	77	62	75	70	74.5	85	78	73.5	71	63.5	83.5	77	78	59.5	54	58.5	62	61.5	66.5	76.5	54.5	71.5	54.5	53	61	170.5	71.5	58	62	150.5	64.5	440.5	63	64.5	78.5	67	59	70	64	58	61	83	68.5	60.5	297	60	161.5	63.5	67.5	73.5	72.5	61	56	71	74	74.5	132	77.5	75	57.5	68	57	71.5
3	19	53|54	C5orf46	Q6UWT4	JHU03319.B3C19R54	33664.5	72	72.5	73	71	71	65.5	54.5	68	70	67.5	75.5	70.5	72.5	86.5	81.5	99.5	68	71	106	72.5	92.5	103.5	55.5	59.5	67.5	53.5	56	82	51	94	59.5	55.5	65.5	243	72	63	59	229	75	496.5	62	81.5	84.5	60	61.5	73.5	67	57.5	65.5	86.5	65.5	60	401	58.5	196	65.5	69.5	71.5	74	79.5	57.5	78	76.5	82	137	82	64.5	63	69.5	58	76
3	22	53|54	DOCK2	Q92608-2	JHU03200.B3C22R54	2925.5	59.5	68	58	52	62.5	55	58.5	66.5	60	62	68	66	60.5	72	73.5	65.5	59	60	76	67.5	66.5	54	56	51.5	63	52	53	82	50	53.5	52	49	48.5	152.5	59	55.5	57	148	58.5	359	60	63.5	67.5	59	63.5	67.5	53	50.5	65	69.5	61	56	309	49.5	138.5	65	68.5	64	65.5	60	49.5	61.5	56	71	93	65.5	67	56	69.5	51.5	60.5
3	23	53|54	PIGC	Q92535	JHU03131.B3C23R54	6121.5	64	70	68	69.5	75.5	64.5	57.5	75	63.5	59.5	67	72	66.5	75.5	77.5	84.5	62	67.5	82.5	61	75	68.5	57	57	58.5	58.5	52	102	56	81	60	50.5	60	172	64	61.5	55.5	209	64	577.5	60	73.5	77.5	60.5	60	66	60	54.5	56	77.5	67.5	62.5	381.5	66.5	152	72	67.5	73.5	71.5	67.5	58	78	63.5	75.5	131.5	73	70	61.5	71.5	60	69.5
3	24	53|54	GIMAP2	Q9UG22	JHU03300.B3C24R54	4138.5	64.5	72	66	65	72.5	62.5	58.5	73	73	65	71	73.5	71	71	76	75	64	64.5	92	65.5	79.5	62.5	50.5	52	67	51	59.5	88.5	55	67.5	53	53	65	176	64.5	65.5	58	172	66	555.5	70	70	73	58	57	64.5	68	52.5	63.5	86	62	63.5	391	56.5	145	74	70.5	70	71	63	58.5	74	62.5	68	114	74.5	73.5	59.5	61	60.5	67
3	25	53|54	KJ904366	NA	JHU03265.B3C25R54	28447.5	71	111.5	89.5	76	115	81	58.5	70.5	77	71	68	90.5	93	92	160.5	111.5	65.5	91	113	88	132	111	57.5	73	74.5	62	73.5	108	62	119	71	62.5	66	232	93	81	66	220.5	164.5	698	69	163	322.5	76.5	64	69.5	76	82.5	67	117.5	73	75.5	433	76.5	244.5	98.5	110.5	83	87.5	216.5	68	125	100.5	85.5	181.5	85.5	217.5	77.5	138.5	80	265
3	26	53|54	PIGC	Q92535	JHU03131.B3C26R54	436	62	53	61	55.5	59	65	58	63	63.5	52.5	60.5	64	63.5	62.5	67	55	71	59.5	64	58	68	55.5	47	48	61.5	48.5	58.5	81	48	56.5	52	47.5	54.5	57	53.5	53.5	52	60.5	52.5	513.5	63.5	51.5	63.5	53.5	51.5	62.5	50.5	47	57	64.5	58	53	106	55.5	61	55	51	66.5	60	60	51	47.5	53.5	63	88.5	71.5	54.5	52.5	57.5	54	56
3	29	53|54	KJ901923	NA	JHU03190.B3C29R54	20794	61	59.5	49.5	49	68	64	49	65.5	56.5	57	69.5	53.5	69	70	72	68.5	66.5	57	67.5	64	72	61.5	50.5	47.5	67.5	49.5	51	76.5	51.5	58.5	52	45.5	60.5	79	64	57.5	50	88.5	53	228	60.5	66.5	61	57.5	54	65	58	48.5	63.5	69	56	48.5	247	52.5	86.5	62	55.5	72	72	56	53.5	52	54	70	92	70.5	61	59	59	50.5	58.5
3	30	53|54	SURF2	Q15527	JHU03442.B3C30R54	1208	62.5	55.5	63	54	63	55	49.5	67	65	56	64.5	63.5	58.5	62	71	66	60	60.5	70	56	73.5	53.5	53	46.5	56	49.5	50	81	54	59.5	52.5	45.5	55	93	60.5	60	54	89.5	56	397.5	62.5	47.5	62	50.5	51	68	60.5	52	60	68.5	59.5	46.5	229	48	75.5	60	72	67	64	60.5	46	61.5	54	70	89	64.5	55.5	54.5	57.5	48	58.5
3	31	53|54	KPTN	Q9Y664	JHU03403.B3C31R54	184	60.5	55	58	56	60.5	63.5	50.5	72.5	61.5	54.5	72	61	61	63.5	62.5	56	61.5	54.5	67	57.5	67.5	49	53	46	56.5	47.5	51.5	73	52	53.5	51	48	53.5	57.5	59.5	50.5	52.5	58	53	359	55.5	49.5	60	54	59	67.5	54.5	48	61.5	66	56	46.5	132	44.5	56.5	63	57.5	65.5	66	46.5	49.5	44	53	63	76.5	63.5	61.5	53	59.5	52	58.5
3	32	53|54	APOC4	P55056	JHU03172.B3C32R54	3018.5	62	70	66.5	58.5	59.5	67.5	47	68	61	60	73.5	68	63.5	68	74	69	66	59.5	74	63.5	70	58.5	57	53	53	50	57.5	89	55	62.5	47	46	52.5	139.5	62.5	56	48.5	151	48.5	467	61	63.5	74	53	56.5	57.5	58	48.5	66.5	69.5	58	50	247.5	51	106.5	63.5	61	62.5	69.5	62	49.5	59.5	60	74	100.5	69	64.5	61.5	60.5	50.5	66.5
3	1	55|56	GAD1	Q99259-3	JHU03686.B3C1R56	1247	58	57.5	57	59.5	53.5	64	53.5	61	60.5	54	68	65	67	73	66.5	70.5	62.5	57	62.5	63	70	54.5	50	47	62	51.5	59.5	64	50.5	59.5	47.5	46	56.5	75	61.5	54.5	57	75.5	54	434.5	59.5	60	59	54.5	52	63	60.5	53	51.5	68.5	60.5	52	211.5	50.5	75.5	55	58	64	66	65.5	53	53.5	62	58.5	92	62.5	50	53	64	56	60.5
3	2	55|56	MRPS24	Q96EL2	JHU03517.B3C2R56	2779	59.5	62.5	60.5	61	62	57.5	55.5	60.5	66	50	68	62.5	66.5	63	70	69.5	58.5	56	67.5	63	70.5	56.5	52.5	49	59	49.5	67	82	50	63	53	47	50.5	127.5	60.5	56	52	93	57	480	62.5	57.5	63.5	58.5	61	61.5	58.5	51	57	102.5	61	47.5	238	49	108.5	58.5	56	72.5	67.5	63.5	54	61	57.5	66.5	113.5	66	54	53	50	53.5	61
3	3	55|56	SEC13	P55735	JHU03536.B3C3R56	34720.5	63.5	66.5	80.5	55	70.5	67.5	53	81	73.5	63.5	59.5	66.5	66	76	79	84	66.5	67.5	77	109	72	94.5	54	62	58.5	54.5	59.5	71.5	49.5	68.5	55	45	66.5	84.5	76	59	56	82	61.5	400	64.5	51.5	85	59.5	70	72	59.5	54	56	102.5	62	54.5	447	55	104.5	63	138	81.5	86	63.5	63	55.5	57.5	89.5	78.5	88.5	59	59	65	55.5	56
3	4	55|56	GLIPR1L2	Q4G1C9-2	JHU03689.B3C4R56	1254.5	64	59	59	58.5	53.5	60.5	57.5	63.5	60.5	52.5	66.5	65	62	68.5	76.5	59.5	57.5	58.5	65	65.5	67.5	57	47.5	52	61	46.5	57	77	48	62.5	53	46.5	53.5	94	61	55	49.5	79	53.5	483.5	59	56.5	62	55.5	53.5	66	58	49.5	57.5	63.5	58	47.5	188	49	88.5	62.5	60.5	71	71.5	62.5	55	56	56	65	89.5	65	56	50	58	48	45.5
3	5	55|56	MALSU1	Q96EH3	JHU03478.B3C5R56	3456.5	59.5	61.5	58.5	57.5	59	58	52.5	58	65.5	54	72.5	68	70.5	68	70.5	69	56.5	51	68	63.5	70	54	49.5	48	57.5	54.5	59	74	48	60	49.5	41.5	55.5	94.5	61.5	53	50	106.5	50	542	58	58.5	63.5	56	51	62.5	58	49	65	72.5	55	48.5	245.5	43.5	117.5	62	60	64.5	64.5	63.5	56	53.5	52.5	70.5	101	70	58	57	56.5	51	55.5
3	6	55|56	ILVBL	E9PJS0	JHU03697.B3C6R56	1966.5	60	59	64	56	57	59.5	52	62	60.5	54.5	70.5	66	67.5	71.5	72.5	68	58	52.5	64.5	62	72.5	54.5	60	48.5	61	52	56	82	48.5	59	50.5	42	51.5	96	59	55	50	83.5	60	368	68	61	69.5	54.5	58.5	60.5	60.5	47	55.5	77	64	53	209.5	48.5	104	60	60.5	59.5	70.5	62.5	52.5	56	58.5	66	93	65.5	62.5	56.5	64	57	67
3	7	55|56	ARL1	P40616	JHU03749.B3C7R56	42834	68	74.5	71	69.5	83.5	72.5	56	68	75	62.5	64.5	79.5	85	93.5	92.5	94.5	63	65.5	105	74	100.5	111.5	60	62.5	69	57.5	62.5	101	53	110.5	62.5	53	58	218	75	74	67.5	233.5	71.5	446.5	72.5	84.5	89.5	64.5	72	74.5	65	63	68.5	84	73.5	58.5	473	63	188.5	68.5	82	71.5	76	72	63.5	86	67.5	82.5	118	82.5	74.5	69	73	59	69.5
3	8	55|56	ETV4	P43268	JHU03577.B3C8R56	286	60.5	60	55	63	58.5	60	51.5	68	57	53	54	66	67	69	66	72.5	56.5	56.5	63	57.5	73	56	55	46.5	66	53	56	68.5	46	60	49	46	50.5	76.5	55	57.5	56.5	79.5	51.5	447.5	56	58	66	49.5	54	55.5	53	49	59.5	70	63	50	215.5	45	83	55.5	58.5	65.5	64.5	62	49.5	52	57	58	92	63.5	56.5	51.5	54.5	46	56.5
3	9	55|56	UCN2	Q96RP3	JHU03640.B3C9R56	2292	67	55	56	58.5	65.5	60.5	54	63	63.5	54.5	61	70.5	67	73	67	85	63	55	67	59.5	75.5	57	50.5	52.5	58.5	52	57.5	82.5	52	61.5	53	43.5	56.5	100.5	65.5	61.5	51.5	106	65.5	377.5	58	59	68	56	55.5	62.5	49.5	53	63.5	66	63	50.5	208.5	49	108.5	63	56.5	76.5	73	63	54	58.5	60.5	65.5	106	63	57	53.5	64	49	61
3	10	55|56	ATF3	P18847	JHU03750.B3C10R56	1310.5	57.5	53	60.5	56.5	57.5	60	54.5	63.5	62.5	61.5	58.5	66	60	64.5	71.5	71.5	60	55.5	67.5	58.5	67.5	51.5	52.5	49.5	60.5	51	54	76	50	55.5	50	42	55.5	75	57.5	51	53	81.5	61.5	235.5	63	62	66.5	58.5	55	61.5	52.5	49.5	54.5	68	60	50.5	242	48	78.5	59.5	58	70.5	66.5	63	52.5	50	60.5	59	93.5	51.5	54.5	56	63.5	46	59
3	11	55|56	IDI2	Q9BXS1	JHU03694.B3C11R56	18584	58.5	62.5	59	58	65	63.5	54.5	60	68	62	62	71	62.5	69.5	71.5	66	58.5	60	65	63.5	70.5	61	50	50	60	53.5	56.5	84.5	48.5	56	55	165.5	60	94.5	59	54	53	97	59	271	60	55	72	63	59.5	63.5	59	48	60.5	74.5	58.5	49.5	302	55.5	101.5	66.5	56.5	70	70.5	57.5	51	59	52.5	68	83.5	63.5	57.5	56.5	62	54	66.5
3	12	55|56	CHID1	Q9BWS9	JHU03483.B3C12R56	3713	54	62	58.5	60.5	61.5	61	51.5	59.5	60	57	56	62	61	69.5	76.5	68	57	60.5	78	55.5	77.5	57	53.5	47	66	51.5	57.5	76.5	47	62.5	53.5	46	53.5	97.5	60	54.5	54	117	58	336	61.5	55	72	59	49.5	59	55.5	46.5	55	120	58	52	292	49.5	108.5	62.5	63.5	61	61.5	62.5	48.5	58	55	60.5	100.5	58	51	52.5	60	52.5	60.5
3	13	55|56	AKIP1	Q9NQ31	JHU03756.B3C13R56	4474	63.5	66	68	56	64	63	48.5	61	53.5	60.5	64.5	73.5	67.5	75	76	75	54.5	58.5	89	51.5	74	62.5	48	50.5	64.5	52	61.5	83.5	48.5	68	50.5	49.5	53	213.5	54	52.5	53.5	193	65	422	61.5	66	74	60	57	59	56	45	60	78.5	59	47	383	55.5	180.5	68	57.5	73	67	69.5	53	75	66	69.5	139	61.5	71.5	52.5	63.5	53	63
3	14	55|56	STYX	Q8WUJ0	JHU10059.B3C14R56	6266	60	56	59.5	56	66	59.5	46	62	56	62.5	64.5	64	66	65.5	66	72.5	51	57.5	74.5	57.5	67.5	59	46	49.5	57.5	53	54.5	68.5	41.5	61.5	52	43	50	86.5	60.5	50	45	93.5	56.5	344	58.5	59.5	65.5	58.5	57.5	64.5	56	48	62	72	64.5	61	189	53	84	63	60	65.5	63.5	70	52.5	53	53	61.5	98	62.5	57	50.5	61	55	60
3	15	55|56	BAG6	P46379-2	JHU03468.B3C15R56	39799	67.5	75.5	66.5	65	114.5	75	55.5	76	68.5	67.5	70	79	118	114	96.5	86	66.5	78	89	78	91.5	89.5	56.5	67.5	81.5	56	132	95.5	63.5	97	83.5	55.5	65.5	163	85.5	68	57	176	92.5	317	68.5	66	91.5	74.5	62.5	94	73	68.5	68	114.5	69.5	64	362.5	73	179.5	74.5	76	75	81	83.5	63.5	95.5	72.5	104.5	128.5	81.5	90	78.5	75.5	71.5	73.5
3	16	55|56	BDNF	P23560-2	JHU03653.B3C16R56	460	61.5	55	50	57.5	57	65	48	63	53.5	55	59	61	61	73	64	60	55	57.5	65	62.5	67.5	62.5	49.5	49.5	57	44.5	58	67.5	49.5	55.5	47.5	37.5	53.5	82.5	57	54	47	75.5	50	418.5	60	54	64	54	56	58	56	48.5	55.5	68	60.5	46	231	51	86.5	60.5	58	69.5	60.5	57.5	52.5	50	50.5	60.5	92	67.5	53	50	48	48.5	57
3	17	55|56	EDEM3	NA	JHU03575.B3C17R56	827	58.5	54	53	57.5	54.5	61.5	49	62	61.5	57.5	67.5	63	60.5	67	73	56	64.5	56	66	67.5	64	53.5	50	55	56.5	44	55.5	72.5	44	60.5	51	42	55	89	59	51.5	49.5	90.5	53.5	509.5	57.5	58	64	53.5	53	59	54.5	48.5	56	71	60.5	43.5	273	54	84	59	64.5	69.5	61	57	57	53	53	69.5	98	67	59	48.5	56.5	53.5	54.5
3	18	55|56	KDELR1	P24390	JHU03789.B3C18R56	4705	58.5	60	58	59.5	59.5	61.5	54.5	63	60	58.5	69.5	66.5	61	70	72	58.5	65.5	66	65	67.5	74	52	51	51.5	59	49	59	73	48	110	48	54.5	56	121.5	63	59	56	108	58	357.5	59.5	64	71.5	56.5	57	65.5	64	48	56	74.5	63	46.5	262.5	61.5	120	63	66	70.5	65.5	66.5	61	64.5	57	65.5	99.5	66	67.5	50.5	61.5	54	64
3	19	55|56	LAT	O43561-2	JHU03701.B3C19R56	22829	69	90	77	86	90	71	61.5	77	79.5	74.5	72.5	104	73.5	88.5	120.5	85	74	85	168.5	80.5	247	96.5	90	69.5	77	58	65.5	97.5	55	76	63	59	68	283.5	71	74.5	74	244	411	373.5	69	299.5	153.5	73	73.5	72	69	81.5	64	111	75.5	85.5	448.5	90.5	248.5	285.5	92	83.5	73	85.5	59	214.5	76	79.5	124	80	215.5	76	173	104.5	218.5
3	20	55|56	TRIM48	Q8IWZ4	JHU03541.B3C20R56	1984	64.5	67.5	58	64	60	59.5	60	62	67	60	62	66.5	66	73	69	72	61	62	74.5	59.5	70	59.5	50	52	59	60	58.5	100	52	62.5	51.5	45.5	57.5	132	63	54.5	52.5	116	58.5	472	54.5	63.5	65	58	56	62.5	62.5	50.5	52.5	70	66	48	251	52.5	125.5	62.5	68.5	70.5	68	61.5	51	59.5	55.5	71	105	61	62.5	60	56.5	53	66.5
3	21	55|56	RNF183	Q96D59	JHU03815.B3C21R56	94	59	71	88	57	74	51	58.5	71.5	69	59	63.5	90.5	61	66	69	59.5	59.5	49.5	70	60.5	82.5	55	59.5	52	57	52.5	61	74.5	46	54	45.5	61.5	59	53.5	60	55.5	52.5	74	60.5	389	52	109	82	55	51.5	65	51	51	55.5	70	57.5	53	195	55	74	60	61.5	69	60.5	100.5	53.5	72.5	61	62	85.5	81.5	167	70.5	108.5	52	74.5
3	22	55|56	KJ903819	NA	JHU03593.B3C22R56	3677	61	70	61	50.5	61.5	55	59.5	73	63	65.5	61.5	74	66	74	78	70	61.5	56	79.5	69.5	73	54	52	53.5	67	52.5	56.5	63	46	57.5	50	48.5	60.5	196.5	60.5	53.5	61.5	174	63	384	66.5	64.5	73.5	59.5	53.5	69	55.5	47	59	79	61	51.5	406.5	48.5	194.5	71.5	60.5	64	66	67	58	78.5	68.5	62.5	156.5	70.5	77	59	68	53	60
3	23	55|56	FANCI	H3BN35	JHU03505.B3C23R56	29893.5	61.5	62	66.5	55.5	68	53	57	70.5	66	67	57.5	65	75	74	73	76.5	63.5	61.5	69.5	63.5	72	69	53	52	63.5	54.5	49.5	78	42	71.5	54.5	46.5	59	94.5	61	55.5	54.5	111.5	55.5	506	63.5	61.5	63.5	61	61	61.5	65	47.5	59.5	64	65.5	53.5	355	54	107.5	64.5	68.5	73.5	65	56.5	54.5	63.5	56.5	66	93	70	57.5	57	64	53	57
3	24	55|56	HVCN1	Q96D96-2	JHU03693.B3C24R56	5968	65.5	67	60.5	64	63	59.5	60.5	65.5	70.5	63	67.5	74	69	74	90	73.5	67	64	82.5	64	76	57.5	52	58.5	60	51.5	63.5	83.5	51	64.5	49	46.5	57	250.5	58	62.5	56.5	209.5	64.5	518	59.5	74.5	90.5	58.5	57.5	67	53	54.5	61	74	64	60	464.5	53.5	186	70.5	65.5	66	67	68	56	73	61.5	74	115	69.5	68	62	79	53.5	80.5
3	25	55|56	PROCR	Q9UNN8	JHU03720.B3C25R56	3051	59	63.5	63	60	59	61	53.5	67	64	59	68.5	67.5	71	69.5	73	65	61	55.5	71.5	65	64.5	50	49.5	51.5	58	51	63	85	51.5	62	57	47	54	157	63	54.5	53	131	63	409.5	61	62.5	71	55.5	55.5	71.5	55.5	47.5	59.5	77.5	61.5	55.5	271	48	123	69	63.5	75	74	63.5	50	62.5	59	65.5	110.5	68	67	52	64.5	54	69.5
3	26	55|56	H2AZ2	Q71UI9	JHU03498.B3C26R56	881.5	57.5	59	61.5	62	61.5	63	51	65	61	56	63.5	61	65	68	61.5	57.5	63.5	59	64	65	75.5	59.5	50	49.5	60.5	52	62	83.5	48.5	73.5	52.5	48	59	79.5	59	59.5	53	80	57.5	563.5	61.5	55.5	67.5	54	57.5	63	52.5	45.5	60.5	68.5	63.5	48.5	249	53.5	84	56.5	62.5	72	67	63.5	50.5	52.5	53.5	67.5	108.5	70.5	56	51.5	50	57	63.5
3	27	55|56	SERBP1	Q8NC51-2	JHU03626.B3C27R56	9924	60.5	60.5	67	71.5	64	69.5	53.5	69	66	68	67.5	64.5	72.5	71	76.5	67	67.5	60	75.5	68	77.5	64.5	55	46	66	55.5	65.5	72	49	55.5	53.5	49.5	57	96	66.5	63	58	121	61.5	325.5	67.5	65	71	66	63	65	59.5	55	60.5	85	63.5	49	493.5	58	116.5	65.5	66	71.5	74.5	62.5	60	69	62	73.5	98	69	62	63.5	57.5	59	64.5
3	30	55|56	TDGF1	A0A024R2Z5	JHU03827.B3C30R56	3303	60	66.5	57	58	53.5	63.5	55.5	62	64.5	57.5	66.5	61.5	58	75	74.5	70	58.5	54	72.5	66	71	62	46	49	63.5	52	47	90.5	49.5	59.5	50	49	50.5	122.5	62	57	53.5	121.5	56	473	60.5	60.5	65	50.5	59.5	63.5	59.5	51	61.5	71.5	60	51	304	54	104	63.5	63.5	64	72.5	59	46.5	57.5	56.5	69.5	103.5	70	56.5	55.5	62	52.5	64.5
3	31	55|56	HEATR9	A2RTY3-2	JHU03761.B3C31R56	8550.5	61.5	77.5	74.5	65	72	72	56.5	66.5	63	67	72	73	72.5	90	98	76.5	68	72	107	77.5	88	73.5	60	58.5	69.5	58.5	59.5	84	56.5	79.5	58	49	60.5	386.5	70	75.5	68	391	103.5	343.5	77	79	87.5	64.5	62	70.5	70.5	69.5	59	78.5	71	54.5	454.5	56	312	92	73.5	69	88	79	54.5	196.5	72.5	89.5	178.5	74	99.5	65.5	78.5	63.5	85
3	1	57|58	AQP5	P55064	JHU03649.B3C1R58	9744.5	63.5	209.5	97.5	63.5	107.5	69.5	55	132.5	168.5	55	75	94.5	74	173	228	239	66	91.5	383	71.5	100.5	83.5	65	98.5	66.5	61	62	100.5	48.5	125.5	59.5	69.5	59	1288.5	69.5	71	63	1159.5	153	557.5	69.5	164	208	61	61	76.5	69.5	83	62	83.5	66.5	64	1984	62.5	891	164	82	77.5	132.5	161.5	68.5	296.5	155.5	68	625.5	79.5	246	81.5	122.5	82	179
3	2	57|58	SPX	Q9BT56	JHU03472.B3C2R58	5569.5	62	67	58.5	60	57	61	53.5	70.5	63.5	55.5	66	60	69.5	69.5	77	73	60	59	77	70	66	63.5	58.5	52	65.5	52.5	60	71.5	56	63.5	54.5	50	55	177	59.5	54	50.5	151	64.5	575	63	54.5	63	59	54	67.5	59.5	52	60	76.5	63.5	54.5	263.5	57.5	165.5	66	62.5	70.5	70	56.5	46	67.5	53.5	61.5	156.5	71.5	63	53	63.5	56	63
3	3	57|58	CXCL14	O95715	JHU03487.B3C3R58	3712	66.5	64.5	56	53.5	61.5	61.5	48	74	62.5	61	57.5	65	60.5	68	69.5	73.5	59	60.5	65.5	70	73.5	58	56.5	54	62	49	60	73.5	47	60.5	51	50	59	90.5	65.5	55	56	87	48.5	504	53.5	55	66.5	58.5	58	61	57	50.5	58.5	74	57.5	47.5	228.5	50	96.5	58.5	65.5	79.5	66	53	54	59	57	66.5	116	69	59	54	57.5	50.5	52
3	4	57|58	NPM1	P06748-2	JHU03710.B3C4R58	7783	59.5	59.5	53.5	59.5	69	60	41.5	63	60	62	66	62.5	62.5	71	62	69.5	62	58.5	61	64.5	77	58	51	48.5	66	52.5	54	65.5	52	63	51.5	48.5	54	85.5	62.5	61	53	86	51.5	382	56	56.5	67.5	56.5	55.5	63	59	50	59	74.5	59.5	48.5	203.5	49.5	79	62.5	63	78.5	61	58	57.5	63.5	57	73	90	65	58	58	58	50.5	51.5
3	5	57|58	RDH11	Q8TC12	JHU03531.B3C5R58	15335.5	64.5	62	62	63	61	59.5	52.5	61.5	67	59	66	69.5	73	77.5	62	75	58	64	77.5	64	78.5	65	60	58	55	53.5	62.5	78.5	52.5	58.5	53	51	53	130.5	66	58	53.5	121	62	355.5	62	62	69	67	48.5	67	61.5	51.5	60.5	77	63	57	301.5	50	124.5	73	64.5	71.5	68	68	54.5	68.5	57	67.5	110	69.5	66.5	60.5	68.5	50.5	68.5
3	6	57|58	CA7	P43166	JHU03669.B3C6R58	12928.5	63.5	61.5	64	61.5	69.5	56.5	54	59.5	61.5	61.5	66	67	69	73.5	65.5	64.5	51.5	51	67	64	69.5	61.5	53	51	57	53.5	58.5	77	47	63.5	51	49	58.5	107	64.5	52	54	88	57	328.5	66	59	68	54	57	62.5	50.5	50	57	65.5	61	57.5	269	44	104	67	60.5	72	68.5	64.5	54.5	63	51.5	66.5	103.5	70	62.5	54.5	61	48.5	55
3	7	57|58	UBE2E2	Q96LR5	JHU03834.B3C7R58	14312.5	61	73.5	72	61.5	134	68	59	69	65	63.5	78	73.5	70.5	89	85.5	115	64.5	76	115	76	81	65	56	58	65.5	52	64	80	248	99.5	62.5	60	64	337	72	72	70	304.5	84	316.5	64	69	84.5	58	62	69	70.5	61	68	88	67	61	499	59.5	274.5	88	74	66.5	78.5	84	65.5	100	73.5	75	167.5	83.5	90	66	82	70.5	86
3	8	57|58	TRIM31	Q9BZY9	JHU03637.B3C8R58	715	58	52.5	60.5	58.5	60	61.5	53.5	65.5	58	59.5	57.5	58	66	69.5	71	76	57.5	56	60	59	68.5	56.5	56.5	56	56	48	57	76	48	53.5	45	44.5	50.5	84	62.5	50.5	48.5	85.5	58	297	59	58	63.5	53.5	58.5	58	49	47	50	69.5	58	46.5	169	44.5	96	60.5	62	64	61.5	57	53	57	56	61.5	89.5	68	58	50.5	51.5	48.5	55.5
3	9	57|58	SEMA4G	Q9NWU8	JHU03625.B3C9R58	18132	62.5	72.5	68.5	69	74.5	69	57.5	67.5	67.5	60	75	77	80.5	82.5	91.5	91	63	65	84.5	73.5	83.5	72	61	56.5	63	58.5	71	92.5	58	87	59	53	62.5	160.5	75.5	71	60	152	79.5	452.5	55.5	76.5	78	61	63	67	63	52.5	65.5	85	64.5	54	363.5	57	189.5	73.5	63	67	73.5	68.5	62.5	78.5	71.5	91	137	71	80	58	80	63.5	72
3	10	57|58	CHMP6	Q96FZ7	JHU03773.B3C10R58	4190.5	60	65.5	77	57	86	63	51	66.5	66	59.5	65	63.5	74	63.5	82	77	61.5	62	66.5	64.5	66.5	56.5	51.5	51	67.5	54.5	50.5	71.5	48.5	62	49.5	42	53	82.5	93	54.5	53	141.5	61	269.5	61	60.5	72.5	66.5	57.5	61	54	45.5	64.5	75	60.5	68	257.5	49.5	140.5	60.5	65	72.5	69	52.5	58.5	46	74.5	68.5	93	65	62	55	61.5	51.5	58
3	11	57|58	TEX2	Q8IWB9-2	JHU03730.B3C11R58	17922.5	64	67.5	65.5	60.5	68.5	63	54	74	72	64.5	71.5	71.5	68.5	77.5	86.5	76.5	66	62.5	111.5	62.5	79.5	67.5	55	58	70	51.5	51	81	50.5	66	52.5	49.5	58.5	253.5	66	55	62.5	273	74	359.5	60	68.5	78.5	51	59	57.5	61.5	54.5	62	104.5	64	54.5	497	54.5	197	79	63	68	74.5	71	56	85	60	72	146.5	77	66.5	69	69.5	57	68
3	12	57|58	ZNF24	A0A024RC47	JHU03549.B3C12R58	1782.5	63	56	60	57	59	60	50	62	64	58	62	59	66	67	70	60.5	59.5	57	70.5	54.5	66	56	49	56	61.5	54	47	66	48.5	58.5	51	47.5	52	77	51.5	50	53	79	55.5	424	58.5	60	64	53.5	62.5	58.5	56.5	44.5	56.5	67	56.5	51.5	182	46	77	59	62.5	71	62.5	56.5	44	55	52	60	97	69.5	56.5	51	60	55	60
3	13	57|58	NRSN2	Q9GZP1	JHU03805.B3C13R58	9959.5	61.5	69	71.5	61	67	65	58	63.5	60	60	70	65.5	70.5	83	82.5	89	60	67	86	66	80	59	51	53.5	62	53	58	84.5	50.5	66.5	56.5	48.5	54	264	68.5	58	53	181	63.5	404.5	62	60	82	57.5	57.5	67	59.5	52.5	62.5	67.5	59	54	439.5	51	211.5	71.5	71	73	68.5	72	60	80.5	64.5	66.5	136	75.5	64	60	68	56	63.5
3	14	57|58	SUN1	O94901-2	JHU03641.B3C14R58	424.5	58	61	58.5	50.5	62.5	61	54	66	52.5	62	61	67.5	66	64	66.5	69	56	63.5	62	60	67.5	61	50	49	62.5	50.5	52.5	70.5	47	59	46.5	40.5	54	74	58	56.5	51.5	83.5	56.5	394.5	55.5	59	58.5	53	58	60.5	60	47.5	49.5	67.5	57.5	49	245.5	51	82	63	59.5	64.5	61	58	54	54.5	52.5	67.5	90	67.5	53	52	55.5	55	54.5
3	15	57|58	WDR5	P61964	JHU03546.B3C15R58	7461.5	61.5	68.5	64	58	61.5	60	54	68	69.5	56	59	71	66	69.5	74	69	57.5	60	74.5	63	68.5	58.5	52	57.5	64	51.5	59.5	68.5	49	62	53	46.5	60.5	102	63	58.5	55.5	93.5	63.5	383	65	61	70.5	56	64.5	58.5	59	51.5	55.5	75.5	63	51	403.5	77.5	103	67.5	67.5	69.5	78	59.5	55	63	55.5	69	100.5	66.5	54	55.5	61	56.5	65.5
3	16	57|58	RSPH9	Q9H1X1	JHU03665.B3C16R58	7568.5	57.5	61.5	60	61	61.5	56.5	51.5	53	59	55	55	60.5	77	73.5	74	76	59.5	56.5	80.5	62.5	78	57.5	46	54.5	61	48	58	79.5	53	59	45	45	58	162.5	58.5	51	56.5	143.5	63	302	60.5	60	68.5	60	54	62	58	49.5	62.5	72.5	60	52.5	271	48.5	135	58.5	64.5	64	61.5	57	52	63	57.5	65.5	124.5	71.5	65	56	57	53	58
3	17	57|58	MGC18216	NA	JHU03584.B3C17R58	395	58	56.5	55.5	51.5	57	59.5	53	57.5	64	54.5	65	62	65	63.5	71	58.5	58	58	71	61	68	53	49	48	57.5	40	55.5	81.5	51	52	51.5	48	55.5	73.5	59.5	45.5	52.5	81	52.5	373	56.5	59.5	57.5	55.5	56	60	54.5	43	53.5	67	54.5	47.5	204	54	81	62	65.5	61	56.5	57	50.5	57.5	53	58.5	93.5	66	52	50	55	52.5	55
3	18	57|58	NDP	Q00604	JHU03803.B3C18R58	4644.5	64	60.5	64.5	58	59	62	57.5	61.5	64	60	67	61.5	65	64.5	77.5	66	63	62	75.5	59	69	56	48.5	54.5	60.5	54.5	52.5	86	48	58.5	47.5	48.5	53	140	58.5	51	54.5	132.5	63	298	62.5	62.5	67	61.5	62.5	65	61.5	47.5	53	68.5	64.5	52	223.5	50	129.5	64.5	63.5	61.5	69.5	59	56.5	63	53	68	100	76.5	60	53	62	57	58.5
3	19	57|58	KIF6	Q6ZMV9-2	JHU03699.B3C19R58	4735.5	58.5	60.5	69	62.5	60	53	52	63.5	61.5	63.5	61.5	77.5	62.5	69.5	70	63	63.5	49.5	61	58	67	51	53	50	67.5	56	52.5	73.5	49.5	61	52.5	45	51.5	70	53.5	53	52.5	77.5	51	406.5	52	62	67	67.5	58	59	51	49.5	55	69	59	49.5	150.5	54	84.5	63.5	60	68	69	54.5	48.5	54.5	66.5	68	86	61.5	53.5	54.5	60.5	49.5	60.5
3	20	57|58	TIMM17A	Q99595	JHU03539.B3C20R58	9346.5	64.5	74	69.5	67.5	73	67	58	68.5	72	58.5	65.5	75	69.5	79	81.5	77.5	61.5	65.5	85	68.5	79	65	59.5	53.5	66.5	56.5	64.5	86.5	55	74	58	50.5	56	203	65.5	64	55	213.5	65	485	60.5	75.5	84	51	61	67.5	63.5	52.5	64.5	77.5	61	49	401.5	53.5	174	68.5	62.5	79.5	74	68	58.5	80.5	65.5	67	129	72	77.5	57.5	68.5	58	75.5
3	21	57|58	SPEG	Q15772-4	JHU03824.B3C21R58	10888.5	63	62	61	60.5	61.5	65.5	57.5	66.5	73.5	62.5	65	69.5	74	64.5	77.5	64.5	58	56.5	73	66.5	73	65	51.5	52.5	64.5	58	55	84	49.5	83.5	52.5	49	57	93	63.5	62.5	50	89.5	53.5	446	66	60	66.5	58	54	69	55	54.5	57.5	76.5	57.5	50	185	50.5	82	70.5	66.5	68.5	63	60.5	55	58	55.5	74.5	98.5	69.5	60.5	55	57.5	45	60
3	22	57|58	LMNB1	P20700	JHU03592.B3C22R58	3774.5	64	76.5	63	58	63.5	58.5	57	67	70.5	66.5	69.5	73	65	85	89.5	99	66	63	122.5	68	81	64	52	53.5	62	51	59	68.5	49	67	53	51	56	361.5	56.5	52.5	53	378	64.5	408	62.5	69.5	90	62.5	51.5	66	62.5	56.5	65	74	57	55	557.5	53	244.5	77.5	61.5	66.5	70	69.5	56	95.5	62	76.5	172.5	67	96	54	73.5	56.5	70.5
3	23	57|58	EFTUD2	Q15029	JHU03493.B3C23R58	24340	62.5	66.5	69	64	67.5	60.5	59	64	65.5	70.5	60	76.5	70	70.5	104	74	59.5	55.5	69.5	64	73	70.5	54.5	53	65	53	61	78.5	54.5	62.5	47	52	61	130	71	56.5	60	119	70	418.5	64.5	64.5	65	59.5	62.5	66	62	58	60.5	77	60.5	53	393.5	57.5	112.5	71	74	61.5	60	64	51	65	57.5	74	105	66	66.5	54	73	51.5	63.5
3	24	57|58	C8orf44	Q96CB5	JHU03666.B3C24R58	2085.5	57.5	64	58	60.5	66.5	61.5	50.5	79.5	66	63	62.5	64.5	70	68	67.5	66.5	60	59.5	71	56.5	66	54.5	57.5	49.5	62	53	54.5	82.5	49.5	60	49	40.5	59	87.5	57.5	57	48	81	56.5	495	56	57	60.5	52.5	62.5	59.5	57	49.5	56	66.5	57	49.5	253	54.5	83	61	62.5	69.5	63	59.5	50	59	60	69.5	98	58.5	55.5	53	64.5	49.5	65
3	25	57|58	TEX37	Q96LM6	JHU03662.B3C25R58	3013	58	69.5	60.5	58	62.5	62	51.5	70.5	61.5	57	95	66.5	69	64.5	69.5	59.5	61	65	62	60.5	71.5	56	54.5	58.5	56.5	53.5	58	86	52	67.5	51	51	58	76	58	59.5	57	78	53.5	437.5	61	60.5	61	58	60	66.5	53	57	59.5	70	51.5	49	249.5	51.5	82.5	67	67	73.5	66.5	61	57	57.5	60.5	73.5	98	70	60	50	59	49	61.5
3	26	57|58	DDX56	Q9NY93	JHU03490.B3C26R58	608	54	59	54	55	57	59.5	58	58	57.5	55	66.5	58	65.5	59	73	71	66.5	66.5	61.5	60	66.5	55	50.5	51	58	50	54	72.5	41.5	56	50	47.5	59	88	60.5	56	50.5	76.5	47.5	521.5	56.5	52.5	68	57.5	53	58	53.5	43.5	60	61.5	52	53.5	153.5	47.5	74.5	56	60	62.5	62	61.5	50.5	59.5	50.5	70.5	93	62.5	54	47	57	52.5	62
3	27	57|58	NUP133	Q8WUM0	JHU03609.B3C27R58	11851	60	73.5	63	73	67.5	66.5	60.5	58	57	67.5	72.5	78.5	68.5	84.5	96	97.5	64.5	71.5	100	75.5	87	62	56	54.5	65.5	53	66.5	84	52.5	71.5	59	47.5	65.5	209.5	95	63.5	56	225	82.5	500.5	66	70.5	81.5	60.5	63.5	64.5	62.5	60	64	88	56.5	58	590	66.5	214.5	74	70.5	72	82.5	71.5	58	86	71.5	80.5	129.5	72	86	66.5	67.5	61.5	74
3	28	57|58	ATP6V1G1	O75348	JHU03752.B3C28R58	354.5	62.5	57.5	57.5	60.5	63.5	60.5	51	64	55.5	56	57.5	62.5	59	66	71	63	57	58	63	73.5	65.5	53	50	52	58	53.5	63.5	86.5	49.5	59	50	44.5	56.5	77.5	62.5	54	48.5	75	50	349.5	53.5	54.5	61	56	52	64	56	49	57.5	68.5	50.5	46.5	173.5	48.5	74	61	60.5	77.5	66.5	56	52.5	59	56	78	95.5	69	51	57	53.5	56.5	56
3	29	57|58	GET1	O00258	JHU03642.B3C29R58	4406.5	60.5	60	62.5	63.5	58	66	57.5	75	63.5	60	68.5	68	64	68	69.5	81	63.5	68.5	71	62	73	59.5	51.5	46.5	65.5	55	65.5	77	57	61.5	48	43.5	62.5	121	57.5	59	52.5	124	53	420	65.5	58.5	72.5	62.5	62.5	60.5	59.5	47	58	77	60.5	46	190	53.5	100	63.5	69.5	70.5	64.5	59	51	61.5	58	72	91.5	59.5	60	58.5	60.5	52	62.5
3	30	57|58	ENTPD1	NA	JHU03783.B3C30R58	1579	53.5	68	62.5	58.5	60.5	63	56.5	65.5	57.5	57.5	70.5	64	67	67	76.5	64.5	59	64.5	69.5	62	71	54	51.5	50	56.5	54.5	50.5	79.5	51.5	56.5	49	44	66.5	89	57	60	53	93	51	530	54.5	58	60.5	58	56	56	53	48	53.5	70.5	59.5	49.5	234	56	80	55.5	66.5	71	69.5	53.5	48.5	60	50	74.5	106	64.5	50	53.5	54	52	57
3	31	57|58	HDDC3	Q8N4P3-2	JHU03785.B3C31R58	5656	69	67.5	58	56.5	62.5	64.5	58	68	66	54.5	71.5	70.5	68.5	68.5	85.5	63.5	53.5	60	74	73	75	67	50	47	65	51.5	52.5	74.5	55	67	52.5	48	55.5	82	58	65	58	91	54.5	368	62	61.5	65.5	54	63.5	65	62	50	57	62.5	57.5	50.5	210.5	60.5	82.5	62	67	75.5	68.5	57	50.5	62	51	74	101	69	56	58.5	59.5	50	61.5
3	32	57|58	TMEM263	Q8WUH6	JHU03555.B3C32R58	19193	64	102.5	76.5	65.5	83.5	67.5	53.5	72	70.5	64	70.5	72.5	72.5	125.5	110	166.5	63	66	203	68.5	88.5	72	56	60	61.5	59.5	59.5	82	58	90.5	59.5	55.5	54	665	70	67	61.5	764.5	113.5	510.5	64	95.5	108.5	66.5	63	71	68.5	65.5	59.5	91.5	71	53	948	59.5	446.5	83.5	69.5	72	92.5	102	52.5	188.5	87	126	261.5	82	146	65.5	92.5	62	91.5
3	1	59|60	PPP1R14C	Q8TAE6	JHU03719.B3C1R60	10338	58.5	54	57.5	59.5	60.5	57	61.5	66.5	62.5	55	63.5	68.5	60.5	65	67.5	55.5	58	61	60	66.5	61.5	56.5	54	61.5	63	47.5	53.5	76.5	48.5	59	50	48.5	52	62.5	54	57	50	67	52.5	457	48	50	53	56.5	53	57.5	57	50.5	63	70	59	48.5	135	51	69	59.5	55.5	62	62	51	46	54.5	54	64	90.5	66.5	58	56	57.5	53	59
3	2	59|60	C7orf25	Q9BPX7	JHU03477.B3C2R60	9138.5	60.5	60	60.5	54	65.5	53.5	54	62	66.5	62	61.5	63.5	69	59	69.5	65.5	56	61	65.5	63.5	60.5	58.5	54	55	57	51.5	61	67	50	53.5	52	49	55	88	56	63.5	53	99	60	479	56.5	59	62.5	56	53.5	66.5	56	53	60	74	60	48.5	168	53	99	58.5	60.5	61.5	64.5	55	51	58.5	50	62.5	92.5	69	55.5	58.5	57.5	47.5	59.5
3	3	59|60	TMSB10	P63313	JHU03540.B3C3R60	42639.5	60.5	58.5	64	65	78.5	63.5	55	65.5	68	54.5	60.5	68	66	80	93	70.5	62.5	64.5	68	71	73	79.5	60.5	55	61.5	55	60	76.5	56.5	69.5	55	54	58	93	66	58	58.5	101	60.5	344	62.5	58	72.5	59.5	66	65	63	51.5	60.5	79	67.5	48.5	173.5	61	94	67	67	76	75.5	57	54.5	58	61	70	85	91.5	53.5	61	68	69.5	62
3	4	59|60	TIMM17B	O60830	JHU03731.B3C4R60	8973	63	71	61	66.5	57.5	66	54.5	73	65.5	59.5	64.5	76	70	77.5	73	90	64.5	63.5	108	72.5	76.5	60	56	54.5	62.5	54.5	60.5	77.5	50.5	85	49.5	52	53	334.5	63	57	56.5	272	73	417	65	75	84	63.5	55.5	69	57.5	51	61.5	79.5	57.5	58	518	58.5	238	81.5	72	69	74.5	66	63.5	96	62	73	177.5	75	84.5	61	66.5	62	75
3	5	59|60	ABHD6	Q9BV23	JHU03458.B3C5R60	18777.5	62	57	60	62	60.5	56.5	51	61	57.5	59.5	59	71.5	66.5	74	79	79	56	57	84.5	62.5	76	67	56.5	53	58.5	50	54.5	82	47.5	69	53.5	48.5	51.5	134.5	67.5	55	58.5	138	62.5	369	52	61	74.5	58	65.5	136.5	51.5	49	54.5	77	61	51.5	272	53.5	150	69.5	58.5	64.5	65	65.5	50	63	56.5	72	100.5	65	66	57.5	58	56.5	60.5
3	6	59|60	CGB3	P0DN86	JHU03672.B3C6R60	5508.5	69.5	62	66	62.5	58	62.5	56	60.5	63.5	61.5	67.5	70	64	77.5	79	66	55.5	64.5	72	61.5	74	62	55	59	61.5	52.5	61.5	85.5	54.5	64.5	53.5	44	51	132	60.5	54.5	51.5	131.5	66	389	51.5	61	67.5	61	55.5	64	59	45	61.5	73	68	54	247	54.5	118.5	63.5	66	64	71	58	49	61.5	57.5	61.5	121.5	69	69	57	65	52.5	59.5
3	7	59|60	BRI3	O95415	JHU03753.B3C7R60	6494.5	62.5	67	62	64	67	58.5	54	67	63.5	58.5	63.5	71	75.5	74.5	90.5	90.5	67.5	60.5	96.5	65	76.5	59.5	55	52.5	64.5	58	57.5	88	47.5	68	52.5	48.5	54.5	206	63	59.5	55.5	215.5	71	473.5	58.5	70.5	78	57	56	59	58	49.5	53.5	77.5	59	56.5	414	54	205.5	74.5	65	67.5	69.5	71.5	56.5	82.5	64.5	72.5	156	73.5	72.5	59	67	60	67.5
3	8	59|60	UBE2U	Q5VVX9-2	JHU03639.B3C8R60	3441	60	64.5	60.5	55	60.5	60	49	62.5	61.5	52.5	58.5	67	64	76	73.5	75	61	61	89.5	64.5	81.5	57.5	47.5	51.5	58.5	47	54.5	74.5	40.5	54.5	47	48	48	231.5	54	53	52	186.5	66.5	375	46	59.5	71	48	56	59	49	49.5	53.5	73	52.5	51.5	324	47.5	183.5	62.5	59.5	67	62.5	63.5	47.5	70.5	59.5	69	126	71	73.5	53	61	51	66
3	9	59|60	MSC	O60682	JHU03603.B3C9R60	611	57.5	59.5	63.5	53.5	63	61.5	49.5	73	57.5	53	63.5	63	66.5	68	72	65	56.5	60	65	63	75	58.5	47.5	48.5	59	50	50	81	43.5	50	45.5	46.5	52.5	74	59.5	56	49	77	56	433	53	60.5	63.5	64.5	59	54	48	46	48.5	70.5	56	51.5	159.5	47	81.5	54	61	59.5	64	61.5	48.5	53	55	71	90.5	65.5	60.5	55	54	43.5	56
3	10	59|60	SHTN1	A0MZ66-7	JHU03790.B3C10R60	34572	67.5	81.5	78.5	59	84.5	77	57.5	73	74.5	69	69.5	80	126	89.5	311	82	61.5	72.5	67	89.5	114.5	92.5	59	62.5	67.5	55	62.5	101	60	187	65.5	52	63	91	84.5	73.5	57.5	115.5	75	842	64.5	72.5	81	67	73.5	67	63	60	57.5	87	64	56	201	57.5	96	71.5	71.5	69	95.5	69.5	58	60.5	66.5	83	103.5	74	73	59	64.5	55.5	61.5
3	11	59|60	DDIT3	P35638	JHU03676.B3C11R60	3379	59	61	55	57.5	59.5	57.5	57.5	63.5	64	57	65.5	69.5	66	73	64.5	75	54.5	60	72	65	69.5	57	53.5	52.5	57	50.5	53.5	77	49.5	60.5	46.5	52	49.5	140	60	57	55.5	120.5	64.5	420	62.5	63	69.5	57.5	60.5	60	55.5	51	55	73	61.5	56	235.5	51.5	124	61	63.5	67	67	59	44	64.5	60	66.5	107	68	61.5	53.5	56	51.5	66.5
3	12	59|60	PGAM2	P15259	JHU03527.B3C12R60	8850.5	62	76	62	51.5	68.5	62	53	56.5	71.5	60	64.5	67.5	69	84	73.5	93	62.5	64.5	86	58.5	82	65	49.5	55	59.5	54.5	48.5	81.5	49.5	77.5	54.5	46.5	53.5	207.5	63	62	59	196	67	461	62.5	71	77	52	61	61.5	62	55	52.5	75	59.5	51	324.5	54	205.5	71	54	61.5	69	65.5	46.5	89	64	65.5	134.5	72	71	49	63.5	55.5	71.5
3	13	59|60	CLDN15	Q96FX9	JHU03774.B3C13R60	3599	60.5	58.5	59	56	55.5	59.5	56.5	57	65	58	64.5	66	64.5	72.5	63	61.5	61.5	58	76.5	65	76	59	50	45.5	58	54	53	83	50.5	65	49.5	47.5	55.5	96	55.5	58	47.5	90.5	59.5	378.5	57	60	72.5	53	60.5	56	58	54	55	67	54.5	50.5	206	52.5	99.5	53	56	60.5	70	56	52	58.5	59	69.5	97	64	63	59.5	62.5	55	62.5
3	14	59|60	HLA-DQB2	Q5SQ91	JHU03583.B3C14R60	8258.5	61	64.5	60.5	61	60	58.5	52	62	61	53	65	63	65	71.5	72.5	102	59.5	58.5	91	70	71	60.5	51	55	61.5	58.5	56.5	83	56	64	46.5	46	54	281	61	54.5	51	241.5	71.5	395	63.5	67.5	76	55.5	63	60	58.5	55	56	66.5	59	48.5	403.5	54	219	69	63	58.5	67	61.5	49	74	59.5	74.5	126.5	67.5	74.5	58.5	62.5	55	64
3	15	59|60	TRIM13	O60858-3	JHU13580.B3C15R60	38926	58	65	63	59	67	66.5	58.5	67	69.5	58.5	66.5	68	71	72.5	75.5	62	57.5	58.5	64.5	69.5	72	65.5	53	52	62	53	54	73	51	65	49	51	51.5	81	67	54.5	54.5	83.5	57	389	57.5	60	64	58	53.5	54	61	45	56	61	63.5	54	240	53.5	82.5	60	61.5	65.5	74.5	56.5	49.5	56	54	68.5	89	80	59.5	49	61.5	62.5	58
3	16	59|60	DDIT3	P35638	JHU03676.B3C16R60	6188.5	66.5	65.5	69.5	57.5	56.5	62	53	71	69.5	58	67.5	67	70.5	66	76.5	73.5	63.5	57.5	69.5	62	76.5	60.5	51.5	47	60.5	47.5	56.5	70.5	55	58	52.5	45	54.5	115	70.5	57.5	54	111	65	390	58	59	65	62.5	56.5	62	80.5	50.5	49.5	81	61.5	48.5	248	53.5	120.5	65	67	69	69.5	55.5	57.5	64.5	61	67.5	117.5	70.5	71	57.5	58	56.5	61
3	17	59|60	GSTM4	Q03013	JHU03582.B3C17R60	56129.5	68.5	171.5	129	77	143.5	110	61	126.5	162	75	174	131.5	113.5	238.5	269	275.5	82.5	115.5	305.5	103	206	157	80	191.5	85	86	77.5	121.5	68	180.5	155.5	87	72.5	729.5	126.5	110.5	75.5	783.5	303	684.5	84	161	262	111.5	81	104	95	114	80.5	155	84	77	1605	118.5	885.5	156.5	117	82.5	295.5	180	108	262.5	1035	118.5	407	103	216	104.5	169.5	116	319.5
3	18	59|60	ASPRV1	Q53RT3	JHU03819.B3C18R60	20592.5	61.5	58.5	58.5	51.5	60	58.5	50	55.5	61	54.5	72	55.5	64.5	58	74.5	55	52.5	50	58	71.5	63.5	57	58	53	48	57	52.5	70.5	48	51	47.5	43	47	83	60	55.5	48.5	78.5	64.5	325.5	57.5	58.5	63.5	56.5	60	59	58	50	62	67	54.5	51	278.5	52.5	86.5	60	64.5	62.5	57	59	51	50	59.5	62	89.5	69.5	54.5	54	60.5	49.5	59
3	19	59|60	N4BP2L1	Q5TBK1-2	JHU03671.B3C19R60	1368.5	56.5	58.5	59.5	65	56	52	48.5	67.5	64	53.5	67.5	63.5	64	69.5	70.5	64	58	57.5	69.5	69	58.5	53	50.5	54.5	57.5	52	54.5	65	45.5	64	51	45.5	46.5	77	60	54	51.5	76	51.5	379	56	55.5	63	57.5	52.5	63	51.5	47.5	57	67	49	51	231.5	50	85.5	58.5	66	67.5	62	55	53.5	53.5	55.5	66	103.5	63.5	57.5	51	57.5	39	61
3	20	59|60	ZNF706	Q9Y5V0	JHU03551.B3C20R60	7755	149	136.5	108.5	112.5	96	124	84	141.5	112	137	120	114	165.5	139	132	123	135.5	108	132	106.5	133.5	99.5	111.5	81.5	115.5	89.5	134.5	144	105.5	151.5	92	102.5	152	144.5	128.5	140	130	195	102	404.5	109.5	142.5	129	135.5	126.5	145.5	116.5	79.5	150.5	137.5	125.5	95	397.5	125.5	169	104.5	135.5	153.5	126	150.5	116	123	124.5	123.5	206.5	112	113.5	123	108	96.5	96
3	21	59|60	KJ904785	NA	JHU03780.B3C21R60	11560.5	66	69.5	71.5	67	61	75	54	69	68.5	62	71	83.5	66.5	77.5	82.5	87	67	60	108.5	67.5	77.5	63	53	57.5	62.5	57	62	76	54.5	65.5	52.5	51	49.5	274.5	71.5	62	56.5	255	88	274	66	72.5	83	58.5	60	67.5	62	59.5	63	73.5	71.5	63	453	54.5	275.5	77.5	66	68.5	64.5	72	62	102	67	78	163.5	70.5	93	51	73.5	53.5	72.5
3	22	59|60	GRPEL1	Q9HAV7	JHU03581.B3C22R60	28056	71	91	76.5	82.5	113	96.5	53.5	81	78.5	226	83	81.5	75	114	107.5	142	78	79	114.5	81	122.5	99	67.5	64.5	72	70	72.5	105.5	66	2207.5	69.5	55.5	72	212.5	84	94	72.5	215.5	92.5	377.5	81.5	88.5	108.5	68.5	74.5	90	80.5	81	78	110	80.5	76	457	85	265.5	81.5	83	81	92.5	105	63.5	85	91	82.5	141	76	107	73	87.5	80.5	77.5
3	24	59|60	OPA3	Q9H6K4	JHU03714.B3C24R60	7829.5	59.5	65.5	62.5	60.5	67.5	59	54.5	58.5	63.5	60.5	67	71.5	69	70	69.5	73.5	58.5	56	81.5	61.5	70.5	50	54	52.5	63.5	58	56.5	73	48.5	66	53.5	45.5	50	159.5	64	55	59.5	194	62.5	334.5	61	68	67	61	55	63.5	58	59	60	77.5	55.5	56	323.5	53	141.5	64	66	68	74	65	56	65.5	64	70.5	110	68.5	71.5	55.5	64.5	52.5	62
3	25	59|60	MS4A5	Q9H3V2	JHU03707.B3C25R60	3587.5	57	70	64.5	58	67.5	61	53	62.5	68.5	57	60	70	68.5	75	80.5	92.5	63.5	62	107	54.5	66	54.5	50	52.5	64.5	56.5	60	81	49	60.5	50.5	48	55.5	261	63.5	61.5	51.5	254.5	62.5	402	59	66.5	73.5	52.5	55	64	57	58.5	60	66.5	56	52.5	417.5	52.5	182	70.5	65	68	72.5	68.5	59	83.5	65.5	67.5	148.5	62.5	78.5	54.5	72.5	50	72
3	26	59|60	MAP3K3	NA	JHU03513.B3C26R60	715.5	56	54.5	54.5	58.5	65	57	56.5	59	59	58	62	66.5	67.5	69.5	72	69	66.5	59.5	60	58	69	52	52.5	52.5	53.5	51	49.5	77.5	53	55.5	49	48.5	50	73.5	56	51.5	52.5	77.5	51.5	490	58	49.5	62	55.5	55	64.5	51.5	54	56.5	64	60.5	52	120.5	52	72.5	62	60	62	60.5	59.5	59	56.5	54.5	68.5	94	61.5	56.5	51	62	49	59
3	27	59|60	KHDC4	Q7Z7F0-4	JHU03589.B3C27R60	1268.5	61.5	57.5	51	54.5	56.5	62.5	57.5	65.5	68	58	62	70.5	61.5	72	70	66	67	60.5	77	69.5	65.5	52	52.5	50	51.5	49	43	70.5	51.5	51.5	45.5	44	53.5	80.5	57	57	46.5	86	50.5	273.5	56.5	57	69	60	55	52.5	57	49.5	61	66.5	56	49	212.5	50.5	81	65	65.5	66.5	66.5	64.5	55	52.5	59.5	73	93	70.5	57.5	51	55	50	59.5
3	28	59|60	PPP1R17	O96001	JHU03768.B3C28R60	2833	62.5	64.5	56.5	57	58.5	60.5	52	65	65.5	59.5	63	64	62.5	65.5	69	73	80.5	54	64.5	59.5	66.5	56.5	54	53	57.5	49	56	81.5	55	55.5	48	43	53.5	86.5	62.5	57	47	75	54.5	311	62	62.5	65	59	54	59	50	45.5	58	68	63.5	48.5	243	57.5	72.5	57	68.5	63	61.5	51	52	54	53.5	77.5	89	68	58	55	58.5	51	55.5
3	29	59|60	TMC6	Q96I77	JHU03634.B3C29R60	8086	69	69.5	69	68.5	69.5	65.5	60	75	66	73	78	71	77.5	83	85.5	89	66.5	84.5	102	76	88.5	72.5	55.5	56.5	68.5	67	64.5	94	60	69.5	55.5	50	67.5	243	73.5	68.5	59	221	70	363	70.5	73.5	79.5	64	60	72.5	64.5	60.5	72	76.5	67.5	51.5	443.5	63.5	194	81.5	74.5	77.5	82.5	81.5	62	84	78	87	140.5	70.5	85.5	61.5	72	55	67
3	30	59|60	MS4A15	Q8N5U1-2	JHU03797.B3C30R60	6987.5	58	70	69	63	69	62.5	54.5	70	60.5	58.5	67	69.5	70.5	80.5	75.5	70	61.5	58	76.5	63.5	77.5	60.5	50.5	48	60	59.5	56.5	78	54.5	63	54.5	49.5	57.5	148.5	62.5	59	51.5	171	60.5	496	60.5	67.5	74	57	59	56.5	53.5	54	54	71	61	45	353.5	56.5	127.5	63	69.5	72	72	64	52	67	59.5	70.5	110	65	63.5	59	58	47.5	57.5
3	31	59|60	RPP38-DT	Q8N326	JHU03755.B3C31R60	4443.5	60	60	58	57	56	59	51	60.5	54	53.5	67	65	66.5	74.5	67.5	65.5	60.5	46	63.5	57.5	68.5	49	50	47	63	49	51	73.5	54	55.5	48.5	50.5	53.5	72	63.5	56.5	53	75.5	51	459	64	60	61.5	50.5	61.5	53	55	53.5	60	64	51	47	192	51.5	77	64	69.5	59.5	65	52.5	46.5	49	51	67.5	79.5	65.5	51	53	53.5	45.5	62
3	32	59|60	CLDN3	O15551	JHU03571.B3C32R60	14486	62.5	70	65.5	63	69.5	73.5	51	67	61.5	60.5	73.5	73.5	71	91	83.5	100	67.5	57.5	113.5	65	76	72	53	49	60	48	57.5	79.5	51.5	78.5	61.5	53.5	56	276	72	66	56.5	235	63.5	560.5	61	69.5	81.5	56.5	58.5	59.5	57	59.5	65	76.5	64.5	55.5	348.5	54.5	228.5	67	69.5	71.5	72.5	75	60.5	78.5	59.5	70.5	161.5	74.5	79	55.5	68	56	66
3	1	61|62	TNP1	P09430	JHU04119.B3C1R62	7910.5	57	63	64.5	57	61	60	55.5	63.5	62.5	59.5	68	70.5	65	71	74	75.5	55.5	60.5	75	68	70.5	53.5	52	54	60	50	58	76	51	56.5	55	49.5	51	138	59.5	58	59.5	115.5	55.5	315	53	57.5	75.5	52	57	67.5	57	50.5	59	66.5	58.5	53	260.5	55	130	64.5	61	66	67.5	61	52.5	65	58.5	73.5	102.5	72	63	57.5	60	64.5	54
3	2	61|62	RPL23	P62829	JHU03917.B3C2R62	518.5	57.5	62	58	55.5	56	53	56.5	68	57.5	55	61	59.5	57.5	73.5	78	81	55.5	62.5	80.5	66	57.5	53.5	53	55	65	47	60	83	47.5	52.5	51.5	48	57	172	61.5	55	53.5	179.5	64	301.5	58	63.5	65.5	44	56	56.5	54.5	51.5	60.5	63	52.5	48.5	351	52	159	67	53	68	67	59	51.5	72.5	58.5	65	99	66	58	62	61.5	53.5	53
3	3	61|62	DUSP23	Q9BVJ7	JHU03874.B3C3R62	12279.5	54.5	64	56	59	53.5	54.5	57.5	66.5	57	53	70	66	58.5	75	70	95.5	60	66	82	67	69	59	50	48	56	48	58.5	75.5	50.5	54.5	52	42	50.5	224.5	56	60.5	61.5	202	62.5	342	56	64	70.5	51	53	62.5	59	52.5	60.5	72	57.5	53	367	51.5	169.5	67.5	67	68.5	66.5	60.5	62.5	69	56.5	64	97	69	68.5	63	62	49.5	64
3	4	61|62	CSNK1G1	Q9HCP0-2	JHU04058.B3C4R62	9220	61	67.5	59.5	64	67.5	54.5	54.5	62.5	60	59.5	62	71	67.5	80.5	82	84	64.5	63	87.5	71.5	68.5	58	52.5	57	74	55.5	56.5	73.5	52	55	52	51	51	219	68.5	52.5	58	183	61	350.5	59.5	61.5	77.5	57.5	55	60	57	50	60.5	76	54	53	437	48	164	71	71	73.5	69	71	60.5	80.5	56	68.5	107	73.5	72.5	59	59	60	58.5
3	5	61|62	SNCA	P37840	JHU03922.B3C5R62	17920	58.5	59	64	64	65	49.5	53	60.5	57	61	58	65	65.5	76	107.5	88	50	62	80.5	66	71.5	59.5	52.5	51.5	64.5	53	56	61.5	49.5	51.5	43	44.5	51	250	62	51.5	49	171.5	79.5	350.5	65.5	57.5	74.5	53	58	56	57	52	60.5	78	59.5	45.5	392.5	54.5	168	66	64.5	69	75.5	62	53.5	65.5	54.5	71.5	114	71	69	54	66	53.5	59
3	6	61|62	JHU04032	NA	JHU04032.B3C6R62	13985.5	68.5	80	97	72	74.5	64	59	75	58	67.5	74	68.5	81.5	87.5	87	109	62.5	77.5	88.5	83.5	79	67	56.5	61	65.5	55.5	59	77	56	70	55	51	62	177	84.5	62.5	57.5	210	69.5	277.5	70	70.5	90.5	84	60	69.5	63	53	64.5	83.5	64	63.5	685	59	222.5	80	71.5	74	84	64	55.5	81	85	81	110	77.5	85.5	59.5	71	158.5	73
3	7	61|62	MNS1	Q8NEH6	JHU04179.B3C7R62	4157.5	66	74.5	73.5	73	70	70.5	52	75.5	61	58	68	69	81	79.5	78	101.5	64.5	65.5	103	74.5	77	63.5	54	58	70.5	56.5	65.5	94.5	55	60	62	47	59.5	231.5	71.5	64	52	214.5	72.5	265.5	62.5	71	120.5	63	54	62.5	66	58.5	59	79.5	70.5	56.5	470.5	61	185.5	74.5	60.5	72	83	72.5	56.5	97.5	77	74	156	73.5	84	59.5	72.5	63.5	75
3	10	61|62	RTN4R	Q9BZR6	JHU04202.B3C10R62	1243	59	68	62.5	56	61	60	51	60	63.5	56.5	51	64	67.5	70.5	70	89	63.5	66.5	81	65	69.5	49	54.5	52.5	60	50	49.5	67	47.5	56	49	38	54	187	63	56	60	150	58	399	53	61.5	73	54.5	56.5	64	54	51.5	51	67.5	63.5	51.5	453.5	46.5	169	58.5	61.5	72	68	66	50.5	73	57	68	105.5	68	69	54	64.5	55.5	60
3	11	61|62	KJ905766	NA	JHU04078.B3C11R62	16182.5	55	62	62	56	59.5	58	54.5	53.5	59.5	58.5	65.5	65.5	72.5	72	71.5	77.5	64	64.5	75	57.5	67	64.5	53.5	53.5	58	48	48.5	60.5	50	59	44.5	45	49.5	165.5	68.5	53.5	60	129	57	349	65.5	62.5	69	58.5	57	73.5	55	51	59	74	59	47.5	384	49	154.5	73	57	70.5	66	70.5	53	69.5	57	69.5	87.5	65.5	72.5	50	61	58.5	63.5
3	12	61|62	TMEM31	Q5JXX7	JHU03929.B3C12R62	2607.5	62.5	64.5	62.5	58	58	60.5	56	61	62.5	54	69.5	59.5	71	82	72.5	83.5	57.5	64	95	66	76	53	53.5	56	60.5	56.5	58	67.5	42.5	53	49.5	44.5	54.5	247.5	64	55	52	179.5	52.5	348	61	58.5	67.5	53.5	54.5	63.5	48.5	50.5	60.5	71	59	45.5	383.5	55	152.5	60.5	59.5	65	74	67	54	87	59.5	61	103.5	64.5	64.5	49.5	67	59	58
3	13	61|62	CYP3A5	P20815	JHU04154.B3C13R62	6383	71.5	67.5	78.5	62.5	64.5	58	52.5	69	64.5	60	74	75.5	66.5	87	85	94.5	60.5	67.5	99	68.5	75	61	52.5	59	64	49.5	60.5	80	48	60	51.5	51	55	266.5	71	61.5	54.5	259.5	83	162.5	72.5	78.5	80	56.5	62	63	60	56	64.5	76.5	62	53	539.5	58.5	208.5	74	65.5	72	72.5	74	55	100	69	72	125	72	87.5	60	68.5	60.5	79
3	14	61|62	TEX12	Q9BXU0	JHU04021.B3C14R62	18385	63	68.5	64.5	54.5	65	60.5	54	66.5	55	55	74.5	80.5	68	81	75	96	56	61	82.5	68.5	80.5	78.5	57.5	59	59.5	57.5	368	67.5	53	67	54	53.5	56.5	240	65.5	56.5	44.5	219	68.5	298	62.5	69.5	108	54	53.5	68.5	65.5	57.5	62	85.5	60.5	56	498.5	58	173.5	73.5	66.5	72	74.5	66.5	57	75.5	65.5	69	119	70	87	61	69.5	57.5	68.5
3	15	61|62	CLDND2	Q8NHS1	JHU03866.B3C15R62	6408.5	66	62.5	57	53.5	57	54	53	63	63	52.5	65	56	64.5	76.5	76	88.5	51	59.5	88.5	63.5	65	60.5	50.5	56	58.5	52.5	57.5	74	49.5	59	49	49.5	53	215.5	64.5	46	49	199.5	59.5	331	60	64.5	75.5	60	55	59.5	56	54.5	56.5	71.5	61.5	50	390	50	181	66.5	58	68	71	57	52	83.5	60	68	123.5	65	71.5	60	150	61.5	64.5
3	16	61|62	C20orf43	NA	JHU04043.B3C16R62	20251.5	63.5	61	60.5	52.5	67	53	51.5	68	70	60	64	68.5	66	79.5	78.5	78.5	49.5	56	75.5	62.5	65.5	60	54.5	56.5	63.5	49	59.5	76	50.5	171	48	44	58	162	71	52	51	341.5	74	255.5	55.5	70.5	65	58.5	57.5	69.5	57	51.5	63	81	61.5	56.5	494	58.5	171	64.5	64	71.5	67.5	67	55.5	75.5	60	66.5	110.5	60.5	67.5	58	66	59	71
3	17	61|62	TFF2	Q03403	JHU04022.B3C17R62	4893.5	61	58.5	63.5	56	62	59.5	53.5	61	63	54	63.5	61	72	70.5	79	75	60	57.5	89.5	64	64	53.5	54	53.5	58.5	52	52.5	73.5	48	50	47.5	49	51.5	179	59	58	56	147.5	64	260	57.5	64	75	62	58.5	61.5	53.5	53	56.5	69.5	57.5	51	329	53.5	142.5	70	64	67	62.5	61.5	57.5	69.5	58.5	61	104	62.5	76.5	58	55	53	67
3	18	61|62	CLK3	P49761-1	JHU04149.B3C18R62	6553.5	64	68	74.5	66.5	81	67.5	57	71	69	73.5	74	84	80	76	104.5	77.5	59.5	69.5	78.5	76.5	82	68.5	53	59.5	60.5	62	63	73.5	55.5	60	54	49	55	156.5	70.5	70.5	60	171	76.5	454.5	70	64.5	69.5	59.5	68.5	73	62.5	58.5	69.5	81.5	65.5	57	400.5	54.5	160	72	73.5	77.5	86	70	62.5	72	64.5	66.5	125.5	67	72	60	71.5	63.5	67.5
3	19	61|62	BUB1	O43683	JHU04041.B3C19R62	16239.5	60	67	67.5	68	64.5	59.5	55	64.5	66.5	60.5	64	80.5	67.5	80.5	86.5	87	59	62	89	76.5	73.5	63.5	50.5	53.5	61.5	55.5	58	66	52.5	58.5	53.5	47	62	271	68.5	59	55.5	267	67	388.5	63.5	68	71	59.5	65.5	68	63	58	61	85.5	66.5	50.5	504.5	57	215.5	71	66	68	71.5	93	60.5	81	62.5	65.5	115.5	65.5	72.5	63	67.5	54.5	74
3	20	61|62	TMEM217	Q8N0U3	JHU03855.B3C20R62	1728.5	58	66	57	64	64.5	59.5	56.5	62.5	63.5	60.5	61.5	68	76	77	77.5	80	55.5	59	86	62	64	56	52.5	53	59	52	58	67	49.5	60.5	52.5	45.5	53.5	209	59.5	58	48.5	178.5	58	314.5	68	59.5	68	53	54	65	55.5	59	54	77	63	49	328	51	143.5	63	60	70	72	65.5	58	82	57.5	65	99	61	73.5	57.5	63.5	58.5	68
3	21	61|62	DEPDC7	Q96QD5	JHU04155.B3C21R62	18403.5	61.5	104	80.5	78.5	81.5	68.5	58.5	70.5	71	71.5	73	74.5	80	108.5	107.5	150.5	65	70	163	72	154.5	74	66.5	64	69	67	68.5	93.5	53	86	72	57	65	456.5	84.5	65	64.5	473	106.5	336	68.5	95	105.5	64	65	72	69	70.5	68.5	91.5	73.5	82	841.5	57.5	333.5	93.5	68.5	78	100	118.5	67.5	158.5	77.5	76	211	80.5	133.5	72.5	84	73	113.5
3	22	61|62	PTPRS	Q8NHS7	JHU04004.B3C22R62	12030	58.5	63.5	66.5	59	62	61.5	54	62.5	65	62	72	70	69.5	80.5	80	99	64.5	70.5	99	66.5	77	61.5	52.5	56.5	58.5	61	60	82.5	49	59.5	50	49	52.5	374.5	64.5	59.5	53.5	323	68.5	360.5	67.5	68.5	76.5	57.5	60	69.5	57	53	57	70.5	65	53.5	491.5	48	238.5	71	61	65	75	79.5	57.5	90.5	62	68.5	157.5	73.5	79.5	56	73.5	51	67.5
3	26	61|62	C10orf82	Q8WW14-2	JHU03848.B3C26R62	1569	65.5	66.5	61	57	65	60	50.5	67.5	61	58.5	69	67	65.5	77.5	84.5	92.5	67	61	78.5	58	66	51	51.5	52.5	56.5	51	54	69.5	49.5	55.5	46	46.5	56	281.5	61	56.5	51	242.5	55	181	62.5	71	70.5	62.5	52.5	60	56.5	51	56.5	77	63	49	393.5	58.5	183.5	71.5	67	70.5	70	65.5	53.5	90	64.5	64	121.5	73	71	57.5	68	52.5	64.5
3	27	61|62	NR0B2	Q15466	JHU03989.B3C27R62	3036	58	67	65.5	64	64.5	62	56	72	70.5	62	66.5	66	74.5	79.5	82.5	80	55.5	67.5	84.5	67.5	75.5	56.5	54.5	49	57	55	59	75.5	52.5	51.5	49.5	45	52.5	185.5	60	59.5	56	194	55	239.5	60	62	68	57.5	59	58	60.5	55.5	60	73	61.5	49	396	48.5	131.5	59	69	70.5	65	65.5	50	73.5	55	79	115	61	62	52.5	65.5	58.5	62
3	28	61|62	ZNF596	Q8TC21	JHU04223.B3C28R62	2313	65.5	71	56.5	60	70.5	57	52	67	66.5	55	66	67.5	68.5	84	82	84	62	59.5	76.5	68	71	55.5	51.5	48	64.5	52	63	79	55	62.5	47	42	60.5	189.5	64.5	60.5	54	133	63	308.5	63	63.5	74	59.5	61	67.5	59.5	60.5	58	68	62	47	368	53	129	64.5	62.5	74	79.5	63.5	59.5	69	60	73.5	88	68	67.5	57.5	70.5	51.5	71
3	29	61|62	GLRX2	Q9NS18	JHU03971.B3C29R62	15459	65	67	67	64	63.5	61	52	66	61.5	58	67	67.5	62.5	75.5	73	80.5	57.5	64	92.5	67	74	59.5	51.5	52	67.5	58	57.5	78	52	62.5	57	41	56	196	64.5	52.5	61.5	176	57	278.5	56	73.5	71.5	54.5	62.5	62.5	57.5	53	65	73	65.5	53	311	56.5	132	67.5	62.5	79.5	65	58.5	48	67	61.5	73	114	65.5	57.5	55	61.5	55	57.5
3	30	61|62	IKZF2	Q9UKS7-2	JHU04167.B3C30R62	2807.5	62	71	74.5	65.5	71.5	64.5	55	67.5	64	60.5	62.5	76.5	71.5	79	80.5	89.5	61.5	63	86	75.5	72.5	57	54.5	55.5	63	58	59	76	52	51	52	45	55.5	199	67.5	65	55	180.5	62	419.5	63.5	71	78	56.5	62	60	53	56.5	59	78.5	71	52	821.5	60	171	70	82.5	75	73	66	52	79	69	70	129.5	69	75.5	57.5	63.5	62.5	66.5
3	31	61|62	NFIA	Q12857-2	JHU04184.B3C31R62	17766	66.5	95	86	839	90.5	73.5	55	86	89	72	71	295	93.5	94	102.5	118	65.5	73.5	137	87.5	101	87.5	59.5	72	69	54.5	91.5	127	65	151.5	73.5	59	53.5	352.5	80.5	67.5	60.5	247.5	157	413.5	86.5	86.5	114	79	71.5	77	60	64.5	72.5	99	70	65.5	815.5	78	270.5	132	82.5	78.5	200	110.5	78.5	138.5	99	79	193.5	78.5	312.5	76	201	67	123.5
3	1	63|64	CDKL3	Q8IVW4-2	JHU04049.B3C1R64	14589.5	59.5	62	66	50	53	53	54.5	68.5	57.5	55	65	66.5	56	65	86.5	74	61	59	78.5	62.5	65	55.5	49	53	57	50.5	55	65	48.5	54.5	50.5	46	53	155	63.5	51.5	47	131.5	55	176	48.5	65.5	58.5	50	52.5	60.5	60	46	54.5	62.5	61.5	54	334.5	52	132	67	64	66	58.5	66.5	51	66	57.5	67	100	65	64	51.5	64.5	48	50.5
3	2	63|64	SUGT1P3	NA	JHU03925.B3C2R64	2309.5	57.5	64	57	60.5	57.5	52.5	57	61	62	56.5	67	63.5	59.5	75	79.5	75	57.5	58	75	62.5	67	52	54.5	53.5	56	44	54.5	74.5	52	55.5	53	48.5	57	196	60	49.5	45.5	165	59	223.5	45	67.5	63	53	55	60	54.5	49	56	71	64	53.5	329.5	51.5	161	65	60.5	63	58.5	62.5	53	72	51.5	69	121	59.5	66.5	50.5	66.5	51	62
3	3	63|64	SERF1B	O75920-2	JHU03893.B3C3R64	10068.5	64.5	61	63	57	55.5	63	51	62	61.5	56.5	64	66	66	75.5	77	75	63.5	61.5	79	66.5	66	54	51.5	53	61	54	60.5	71.5	43.5	60	54	46.5	53	192.5	62.5	57	42.5	172.5	69.5	383.5	59	64.5	68.5	57.5	53.5	62	60.5	52	51.5	71.5	59.5	50	441	51	145	67.5	71	60	68	65.5	57.5	72	57	61.5	104	67.5	69	55	55.5	56.5	63.5
3	4	63|64	LBR	Q14739	JHU04086.B3C4R64	3549.5	62.5	65.5	58	61	64	61.5	52.5	58.5	57	59	60	71	64	72	81	76	62	60	85.5	56	73.5	58.5	52	52	72.5	54	64.5	80.5	47.5	55.5	54.5	45.5	54	215.5	54.5	55	48	172	61.5	502.5	61.5	58	70	54	50	62	59.5	54.5	59.5	70.5	61	52.5	407.5	49.5	171	65	60	57	66.5	70.5	54	80	59	63.5	98	70	69.5	54.5	58.5	59.5	59
3	5	63|64	KJ906206	NA	JHU03867.B3C5R64	7275	63	59.5	59	55	62	60	51.5	59	54.5	54.5	61	62	68	77.5	75.5	72.5	64.5	57	74.5	52	65.5	56	54.5	53	67.5	45	58.5	70	49.5	56	50.5	42.5	51	142	50.5	58	48.5	119	55.5	386.5	58	50.5	65.5	56.5	53	60	62.5	42	58	66	58.5	46.5	260.5	46	125.5	60.5	62.5	60.5	70	65	50.5	63	57.5	65.5	86	63.5	63.5	56.5	58.5	54	58
3	6	63|64	DAPK2	Q9UIK4	JHU04059.B3C6R64	9263	63.5	100	59	57.5	61.5	63.5	53.5	64	59	68.5	73	74.5	73	83	85.5	85	59	59.5	81.5	57.5	66.5	56	50	62	61.5	61	52.5	80.5	48	57.5	59.5	48	50.5	240	60	71.5	55.5	214.5	69.5	312.5	57.5	62	77	52.5	63.5	62	66	47.5	61.5	68.5	57.5	44.5	403.5	54	173.5	64	68	68	66	66.5	55	75	68.5	61.5	125.5	65	80.5	49.5	65.5	63	69.5
3	7	63|64	KLHL29	Q96CT2-2	JHU04172.B3C7R64	23451	72.5	64.5	67	61	61	67	58	64	66	60.5	74	75	71	92	90.5	116.5	59.5	70	131.5	66	76	68.5	53.5	61	64.5	60.5	63.5	90	56	75.5	59	48	61	366.5	72	65	60	313.5	77.5	410	64	72.5	87.5	52.5	63.5	63	69.5	60.5	56	85.5	62.5	49.5	417.5	57	259.5	80	72	71	83	80.5	52.5	108	71	72	150.5	71	105.5	55.5	81	62	69
3	8	63|64	ALS2	A0A0S2Z5Q7	JHU03946.B3C8R64	4335.5	63	64	59	59	59.5	57	53.5	55.5	70	53	74.5	60	63	72.5	74	90.5	60	58	83	59.5	72.5	53	49	53	62.5	51	55.5	82.5	47.5	54.5	53	45.5	49	221	55	49.5	54.5	167.5	63.5	445.5	58.5	55.5	65.5	65.5	49.5	61	56.5	51.5	55	74.5	59.5	50.5	328	53.5	162.5	57.5	59	66.5	69	66.5	49	67	55	67.5	111	71.5	64	57	67	55	55
3	9	63|64	ATP4B	P51164	JHU03952.B3C9R64	7076.5	55.5	74	64	62	70.5	60.5	53.5	63	65.5	52	64.5	70.5	67	79.5	84.5	100.5	60.5	67	110	61	79.5	56	54	54.5	58.5	48.5	54	83.5	56	51	49	52.5	58	241.5	62	53.5	52.5	250	70	434	62	76.5	109.5	54	56	56.5	54	59	55.5	76	55.5	54.5	378.5	54.5	171.5	74	62	72.5	76.5	85	56	81.5	68.5	69.5	133	62	99	55.5	68	64.5	108
3	10	63|64	KCNH6	Q9H252-3	JHU04170.B3C10R64	2440	52	64.5	64.5	56.5	66.5	59.5	51.5	61	67.5	60.5	64.5	60.5	60.5	67	68	81	54.5	70	81.5	69	71.5	51	51.5	55	61	52	50.5	67.5	51	58	50.5	48.5	53.5	184	55	47.5	54.5	143.5	61	320	50.5	59	69.5	56.5	53	60	58	49.5	56.5	69.5	51.5	56.5	306.5	51	142.5	69	57.5	70.5	69.5	68	50.5	66	61.5	71.5	101	63	69.5	53.5	61.5	56	62.5
3	11	63|64	TOMM5	Q8N4H5	JHU04045.B3C11R64	6906	58.5	56.5	58	58	48	52	54.5	59	57.5	62	62	63	68.5	72	73.5	82	56.5	61	71.5	69.5	74.5	47.5	49	49.5	56.5	51.5	56	68.5	47	51	47.5	43.5	51	176.5	55.5	46	49.5	128.5	54	284.5	60.5	63.5	67	50.5	58.5	60	47.5	49	51.5	70	55	53.5	329	51.5	134	68.5	68.5	60.5	67	68.5	56.5	63	56	71	98.5	62.5	73.5	56	65	56	61.5
3	12	63|64	KJ900990	NA	JHU03891.B3C12R64	647.5	60.5	125.5	108.5	2901.5	262	86.5	57	122.5	196	79.5	83.5	686.5	184.5	119.5	133	182.5	77	89.5	97	152	108	147	102.5	105	91	66.5	224.5	186.5	118	447	112.5	76.5	77	214.5	159.5	107	91	343.5	484	208.5	169	321	256	227	347	269	93	86	100.5	534.5	197	149	585	206.5	319.5	279	97	89.5	604	121	192	103.5	381.5	184.5	132	87.5	1022	94	552.5	111.5	218.5
3	13	63|64	FGFR1	P11362-7	JHU04160.B3C13R64	38064	53.5	64	68	60	69.5	66.5	53.5	60	67.5	58.5	66.5	66	73	74.5	81	92	65.5	66	88	71	72	83.5	58.5	59.5	62	49.5	56	80.5	50.5	68.5	54	52	60.5	202.5	71	58.5	59	200.5	60	360.5	58.5	66.5	80.5	46	61.5	62.5	61.5	51.5	55	78	67	54	440	60.5	169	69.5	66.5	73	71.5	72.5	51	81	63.5	75	96	70	66.5	52	69.5	52.5	64
3	14	63|64	PRMT7	Q9NVM4	JHU04001.B3C14R64	25869.5	65.5	70	68.5	65	71	61.5	55.5	69	70.5	62	65	72	76.5	83.5	85	107	58.5	64.5	123.5	82.5	75	85	90	60	68.5	62	67.5	84.5	50	113.5	64	50.5	61.5	301	66.5	61	58.5	259.5	98	791	70	75.5	81	83	65	67	63	111.5	59	83.5	65	59	937	71	199.5	79.5	67	75.5	78	78.5	63	80.5	66.5	77.5	117	69	87	125.5	85	62	74.5
3	15	63|64	HTN1	P15515	JHU03887.B3C15R64	4469	54	65.5	60.5	57.5	66	59	48.5	66.5	60.5	53	70	74	66	69.5	74.5	70.5	57.5	56.5	72.5	61.5	68	56	52	52.5	61.5	57	53.5	76.5	51	59	50	44	55	119.5	62.5	51.5	53	90.5	60.5	356.5	61	57	66.5	58.5	53.5	58.5	55	47.5	52	66.5	61	52.5	303	51	98.5	67	61.5	68.5	62	53.5	53	55	60.5	62.5	94	65	63	49	64.5	50	60.5
3	16	63|64	CRISPLD1	Q9H336	JHU04056.B3C16R64	3876.5	61	78.5	62.5	61	66	64	51.5	65	59.5	53.5	65.5	66.5	68.5	74.5	83.5	84	56	59	90.5	66	69	56.5	51.5	53	60.5	49	52.5	84.5	47.5	57.5	47	46	55	245.5	60.5	54.5	49	216.5	63	288	59	66.5	61	63.5	57	58.5	63	54	53.5	76.5	60	55	439.5	50.5	179.5	71	67	62	67	65.5	53	87.5	62	62.5	147	66	72.5	53.5	64.5	53	63.5
3	18	63|64	CARTPT	Q16568	JHU04142.B3C18R64	2316.5	57.5	69.5	57.5	56	62	62	51.5	64	64.5	55.5	66	66.5	64	73	82	71	54.5	59.5	80.5	62	73.5	57	54.5	48	58	55.5	58	67.5	48	49.5	51.5	44	56	184.5	62.5	57.5	50	142.5	52.5	267.5	59.5	60.5	71.5	52	57.5	59	57.5	50	60	75	57	57.5	345.5	51.5	141.5	65.5	65.5	62.5	71	70.5	56	65.5	59.5	67.5	100.5	65.5	68	53	61	56.5	69
3	19	63|64	FLRT1	A0A6E1VY70	JHU04073.B3C19R64	7027.5	60.5	63	60.5	58	60.5	57	49	60.5	66.5	52.5	59	67.5	68.5	74.5	73.5	72.5	60.5	57	86.5	68	70	57	48	50.5	62	47	54	69.5	50.5	64.5	49	49.5	61.5	204	59.5	47	49	153.5	59	283.5	57	65	76.5	47.5	54.5	62.5	58	49.5	57	67.5	59.5	50	375	57.5	159.5	62	61	62	70	67	55	68	59	65.5	101	73.5	75	52.5	64	49.5	65
3	20	63|64	FAM171A2	Q8N0U1	JHU03899.B3C20R64	577.5	58	62.5	58.5	503.5	75.5	68.5	51	67	74.5	55.5	60.5	256	72	71.5	68	68.5	63	56	64.5	72	69.5	58.5	49	53.5	56	51	69	92	50	104	51.5	45	64	91.5	63.5	53.5	47	80.5	131	141	71	60	65.5	58	59	59	55.5	53	56	71.5	65	52.5	264.5	61	96	94.5	65.5	64	151.5	68	66.5	53	68	74	91	57	209.5	53.5	141	53	87.5
3	21	63|64	MGC40069	NA	JHU04177.B3C21R64	15820	69.5	91.5	76	72	79.5	77.5	60	86	82	70.5	80.5	83	81.5	94.5	93	115.5	68	78.5	126.5	75.5	90.5	70	65	64.5	70	67	74.5	92	56	79	67	64.5	69.5	359	81	79	74.5	329.5	92.5	339	76.5	83.5	106	73.5	72	79	72.5	63.5	73	89.5	77.5	66.5	536	65	267	87.5	81.5	82.5	87	86	72.5	111.5	83	85.5	188.5	81.5	105.5	62	80	67	81
3	22	63|64	TAF6	P49848	JHU04019.B3C22R64	20097.5	68.5	86	76	64.5	68	72	54	68.5	69.5	66	76	85	73	111.5	104	160	71.5	83	165	68	94.5	67.5	61.5	62	65	56.5	64.5	100.5	51	92.5	59.5	53	55	632	69	60	63.5	524.5	95	335	73	87	96	62.5	64.5	73	74	76	66	90.5	71.5	64.5	691.5	60.5	352.5	84	87	73	77	95	72	151.5	77	105	182.5	81	118.5	73.5	78.5	66	85.5
3	23	63|64	TIMM10	P62072	JHU03927.B3C23R64	9507.5	72.5	73	73	58	73.5	71	53.5	70	57	64.5	76.5	68	74	79	80.5	78	67	60.5	75	63.5	73	60.5	53	49.5	63	49	64	84	53	68	56	52.5	56	217	65.5	55	57.5	186	58	253.5	66	70.5	74	62	59	70.5	63.5	67	59.5	83.5	63.5	55	363.5	60	164.5	68.5	62.5	71.5	71.5	65	54.5	82.5	66	67.5	100	63.5	81.5	56	64.5	53	64
3	24	63|64	KLHL11	Q9NVR0	JHU04085.B3C24R64	5117.5	67.5	70	68	53	66	67	55	64.5	58.5	61.5	66	68	70	80.5	80	71	62.5	61.5	80.5	56.5	71	57	56.5	51.5	49.5	48	64.5	74.5	49.5	57	46	49	53.5	203.5	65.5	55	57	176.5	61.5	300.5	54.5	64.5	75.5	60.5	55.5	65.5	60.5	54	60.5	73.5	55.5	52.5	378	52.5	167.5	63	65	70.5	69.5	68	57	74.5	62.5	70	128	66	73	57	65	52.5	58.5
3	25	63|64	CD46	P15529-3	JHU04047.B3C25R64	18642	66	67	62.5	56	70	62.5	52.5	67	52.5	63.5	70	80.5	72.5	77	81	85	60	68	90	63	78	79	53.5	55.5	51	56	58.5	82.5	54.5	73	49	45	61.5	224.5	68	59	55	207.5	60	294.5	66	73	83.5	63.5	55.5	64.5	62	53.5	64	80	65	56	378	56.5	166.5	67.5	73	69	73	63.5	63.5	78	65.5	71.5	105	74	67.5	61.5	62	58.5	65.5
3	26	63|64	GGA1	Q9UJY5-5	JHU03883.B3C26R64	1103.5	65	82.5	64.5	620.5	98.5	71.5	57	78.5	72.5	68	73	352.5	82.5	80	81	100	58	74.5	74	76.5	77	72.5	66	61.5	60.5	50.5	85	119.5	70	161	64	53	55.5	128.5	111	67	57	130	138.5	275	77	74.5	95.5	69	66.5	81	72.5	62	68.5	117.5	75	81	438.5	76.5	136.5	123.5	64.5	67.5	240.5	70.5	76	60	95.5	79.5	98	70	207.5	66.5	170.5	57.5	89
3	27	63|64	NAPRT	Q6XQN6	JHU04181.B3C27R64	13289.5	73.5	76	69.5	67	58.5	62	57.5	66	67	71	77.5	77.5	69	93.5	82.5	86.5	65.5	72.5	90.5	71.5	92	65	56.5	56	67.5	57.5	71	78.5	63	63	56	47	61	202.5	74.5	58.5	62.5	222.5	70.5	239.5	70.5	69.5	85.5	62.5	62	69	66	58.5	62	76	69	57	755	60.5	181.5	72	73.5	80.5	77.5	76.5	53.5	86.5	64	78.5	110	76	84.5	61.5	76	74	75
3	28	63|64	SNAP47	Q5SQN1-4	JHU04139.B3C28R64	7977	64.5	72	73	60	68	62	55	66	73.5	74	66.5	66.5	63	78.5	78.5	109.5	55	75.5	102	65	74.5	59.5	54.5	59	63.5	61.5	69.5	71	58	75.5	49	55.5	56.5	424.5	67	56.5	59	262.5	85	300.5	66.5	65	79.5	78.5	63.5	63	58	60	55	85	69	52.5	454.5	55	202.5	83	71	64	85	75.5	58.5	98.5	73.5	73.5	131	72	99.5	53.5	82.5	56	74
3	31	63|64	ALKBH7	Q9BT30	JHU04132.B3C31R64	18977	63	67	57.5	64	69	63	57	63.5	74	67.5	64	76	71	91	99.5	97.5	52	63	98.5	66.5	74	71.5	52.5	58.5	67.5	54	60	91	58.5	66.5	48.5	48	48.5	268	62	55.5	51.5	230	66.5	399.5	63	64.5	77	54	62.5	75.5	65	55.5	68	104	66	52	590.5	58.5	167.5	68.5	69.5	75	75	65	57.5	82.5	66	72	113	72	76.5	59.5	65.5	59.5	60
3	1	65|66	HSPA1L	P34931	JHU04079.B3C1R66	36233.5	62	70	72.5	70	76	81.5	58.5	83.5	89.5	69.5	72.5	91.5	70	92.5	111	127.5	70.5	69.5	98.5	93.5	102.5	119	69	65.5	63.5	62.5	68.5	88.5	58.5	108	67	58.5	66	227	84	78	59	216	95	551.5	80	90	99.5	88.5	66	80.5	74.5	63.5	67	110	74.5	81	455.5	69	244.5	86.5	69.5	73	81.5	99	81.5	85.5	87.5	75.5	125.5	89.5	86	74	96	70.5	87.5
3	2	65|66	CRIP1	P50238	JHU03869.B3C2R66	3039	59.5	65.5	62	53.5	63	58	54.5	68	64.5	58	63	64	64.5	73	80.5	80.5	56.5	51.5	82.5	66.5	73	50.5	54.5	49.5	65	52.5	58.5	75.5	46.5	58.5	47.5	45	62.5	222.5	59	53.5	52.5	210	54.5	502.5	55	82.5	73	61.5	48	61.5	59.5	55.5	55.5	72.5	59	52	404	49.5	186	62.5	63	59	66	66	55	81.5	61.5	68	134.5	61.5	75	56.5	64	53	62.5
3	3	65|66	RBAKDN	A6NC62	JHU03890.B3C3R66	9286.5	61.5	63.5	82	64	66	59	53.5	67	61	61	63.5	68	67	73.5	84.5	79	59.5	64	85	69	73	54.5	55	54	60.5	49.5	58	62.5	53	54.5	54.5	50	56	204.5	63.5	55	55	205	61	533	63	69.5	68	60.5	56	65.5	58.5	55	59	71	60	56	403	50.5	186.5	69	69.5	62	67	71	54	71.5	62.5	65.5	113	68.5	72.5	62.5	69.5	59.5	59.5
3	5	65|66	LOC643406	Q8N5R8	JHU03892.B3C5R66	7619	62	57	64	59	62	60.5	54.5	68	60.5	56.5	65	69	68.5	75	74.5	71.5	57.5	58	81	63.5	68	54.5	50.5	52	58.5	52.5	55.5	64	49.5	53	56.5	48.5	57.5	135.5	59.5	57.5	46.5	152	61	417	65	62.5	67	55	55.5	64	60	49.5	59	67.5	64.5	46.5	308	51.5	143	71	63.5	66.5	68	59	57	66	56	73	91.5	68	61	57	59.5	53.5	62.5
3	6	65|66	AGTR1	Q6NUP5	JHU16058.B3C6R66	3074	64.5	65	68.5	64.5	61.5	59.5	48	67	60	69	71.5	68	65	77.5	82.5	80	60.5	57	80	61	64.5	54	55.5	59.5	59	50.5	53	85.5	52	55.5	67.5	50.5	50.5	219.5	61	55.5	56	171.5	66	373	61.5	67.5	74.5	61	59.5	58	56	52.5	65.5	72.5	62	50.5	319	55	180.5	70	70.5	68.5	61.5	70	61.5	77	61	71.5	112	71.5	75	52.5	63	63.5	74
3	7	65|66	ACTL7B	Q9Y614	JHU04129.B3C7R66	30931	61	73.5	71	63	72.5	65	57	73.5	64.5	62.5	71.5	74.5	79.5	94	116	123.5	60.5	66	123	68	79	85	59.5	61.5	71	60	58.5	92	55.5	78.5	67	54	52.5	352.5	70.5	63	65.5	256.5	101	621.5	72.5	76	106.5	61	67.5	72.5	64.5	53.5	229.5	99	71.5	50.5	638.5	59.5	251	80	73	72.5	87	101	60	104	80.5	80.5	145.5	82	93.5	62	74	61.5	75.5
3	10	65|66	RHBDD3	Q9Y3P4	JHU04201.B3C10R66	4600	61.5	75	70.5	58.5	69.5	58.5	53	64	62.5	62	65.5	73.5	60	77	81.5	85	51.5	70.5	104.5	77	69	59	58.5	55.5	62.5	49.5	53	66.5	51.5	58.5	48.5	48	51.5	268.5	63	58	51.5	282	68.5	373.5	69	69.5	80.5	58	51.5	67	58	60	65.5	70	53.5	51.5	447.5	49.5	261.5	75.5	67.5	71.5	74.5	76.5	60.5	102.5	72	65	164	69.5	93.5	62	73	57.5	77.5
3	12	65|66	BAALC-AS2	P0C853	JHU03840.B3C12R66	1954	57	68	69.5	65	55	59	53.5	69.5	59.5	58	66	69.5	68.5	82.5	82.5	79.5	56.5	58	87	68.5	72.5	53	45	46	63	54.5	52	80.5	51	58.5	44	44	50	191	62.5	59	53.5	190	59	265	60.5	69.5	71	48.5	57.5	59	58	52	58.5	70.5	57.5	50	396	54	178.5	68.5	57.5	62.5	70	59.5	54.5	75.5	63	65.5	138.5	61.5	73	58.5	68.5	57.5	61
3	13	65|66	PDP2	Q9P2J9	JHU04193.B3C13R66	8367.5	56	73	66.5	64.5	74.5	63	57	67	64	56	69	69.5	67	80.5	87.5	111.5	64.5	70.5	114	80	82	62	53.5	55	57	61.5	62.5	88.5	53	66.5	53	52	58	275.5	68	69	54	337	88	410	62.5	73.5	91	47.5	61.5	64	57.5	54.5	566	90	63.5	54	558.5	61	272.5	79.5	68.5	66	80.5	83.5	61.5	111.5	68	73.5	145.5	75.5	86	63	68.5	59	67
3	14	65|66	GAR1	Q9NY12	JHU04186.B3C14R66	8193.5	64.5	63.5	63.5	67.5	62.5	64.5	55	64.5	65	65.5	69	76	69.5	77.5	80.5	84.5	65.5	69	79	72.5	75.5	62	54	57	60.5	49.5	59.5	80	46.5	70	55	51.5	52.5	185	72	53	57.5	197.5	71.5	243.5	58	77	77.5	57.5	59	70	63.5	58.5	61.5	75.5	62	53	585	58	133	71.5	66	71.5	74	72	57	76	69	71.5	100.5	66.5	90.5	60.5	78.5	72	76
3	15	65|66	BC029877	NA	JHU03844.B3C15R66	17611	67	75.5	70	73	81.5	76.5	56	71.5	74	65	67	80.5	81.5	85	102.5	107	69	65.5	92.5	70.5	82	80	54	59.5	67	57	63	91.5	58	66	62.5	68	56	224	79.5	59	59.5	246	74	386	85	79.5	82	59	64	73.5	61	58.5	63.5	80	64.5	57	416.5	67.5	214.5	81.5	72	68	79.5	79	58.5	101.5	74	84	120.5	74	82	74.5	90	57	76
3	16	65|66	B3GNT2	Q9NY97	JHU04039.B3C16R66	4264	60	65.5	65	60.5	54.5	57.5	53.5	64.5	67.5	63	70	68	63	76	73	73	61	58.5	80.5	66	63	48	50.5	56	58	57.5	52	78	53.5	51.5	49	47.5	55.5	224	57	46.5	52	184.5	59	222.5	63.5	60.5	76.5	57.5	48	58.5	54	48.5	54.5	70	52.5	46	388	49.5	154	67.5	62	67	68	66.5	57	75	59.5	67.5	105.5	66	74.5	55	64.5	57	78.5
3	17	65|66	SH3YL1	Q96HL8-5	JHU03145.B3C17R66	4776	61	74.5	63	555.5	84.5	71.5	49	82	80.5	64	69.5	246.5	66.5	75	85.5	84	57.5	64.5	83.5	74	80.5	80	52	60	54	60.5	74	107	52	147.5	59	45.5	57.5	150	63.5	63	54	127	141.5	227	75.5	69.5	102.5	68	64	62	57.5	64	59.5	91	60	54.5	430	61.5	153	111.5	72	64	208.5	84.5	58.5	91.5	72.5	69	133.5	69	248	62.5	124	57.5	103
3	18	65|66	PITPNC1	A0A0C4DGP0	JHU04197.B3C18R66	30463	66	76.5	57.5	65.5	72	67.5	58.5	71	74.5	69	69	73	66.5	92.5	85.5	114.5	66	56	106.5	72	82.5	87.5	51	62	63	52	61	132.5	57.5	62.5	58	52	60	288	78	60.5	60.5	275	86	279.5	62.5	73.5	122.5	62.5	65.5	70	64.5	58.5	68.5	80	65.5	50	558.5	58.5	267	75	82	74	92.5	87	58	86.5	77.5	75.5	136	68.5	88	70	78	60	77
3	19	65|66	PLD3	Q8IV08	JHU04101.B3C19R66	9406.5	62.5	74	57	59	63.5	61.5	55.5	67	66.5	60	63.5	69.5	66.5	80	74	80	51.5	48	92.5	60	72.5	54.5	50.5	53	65.5	52	56.5	80	55.5	60	54.5	50.5	57	235	65.5	54.5	55.5	219.5	66	221.5	62.5	62.5	69.5	55	57.5	61.5	58	54	57.5	75	61	49	385	54	198.5	69	64.5	63.5	73	70.5	57	78.5	60.5	73.5	119.5	69.5	71	55	69	59.5	65.5
3	20	65|66	THEMIS2	Q5TEJ8-2	JHU03853.B3C20R66	2717.5	54	67	63.5	60.5	70	57.5	58.5	64	63.5	60.5	70.5	60.5	65	80	85.5	80.5	63	51	86.5	60.5	77.5	57.5	51	48.5	60.5	49	53.5	74	49	52.5	49	41.5	57	202.5	62	54.5	54.5	207.5	60	329	62.5	61	59	59.5	56.5	59.5	55.5	51.5	59.5	72.5	63.5	49.5	308.5	49	184	64.5	62	62	71	62.5	56.5	76.5	63	67.5	122.5	61.5	72.5	63	69.5	52.5	66.5
3	21	65|66	BSG	P35613-2	JHU04137.B3C21R66	14607.5	62.5	75	74.5	68.5	69	67.5	55.5	64	64	51.5	74	71.5	65.5	88.5	84.5	108	55.5	58.5	113.5	69	81	62	58.5	57.5	57.5	55.5	53	84	47	64	54	54	58	407.5	65.5	56.5	60	276	84.5	322.5	64	73	82.5	55	57	61	63.5	64	125.5	75.5	64.5	63	609	51.5	314	80	74.5	66	75	75.5	58	117	65	80.5	178	70.5	90	56.5	74	67.5	74
3	22	65|66	GLB1	P16278	JHU03970.B3C22R66	4557.5	63.5	67	64.5	64	66	56	51	61	62	57	65	69.5	68	83.5	67	79	69.5	54.5	83	63.5	71	58	56	54	55.5	48	56	58.5	57	56	51.5	44.5	53	200.5	62	58.5	58.5	168.5	68	249	61	71	81	57.5	61.5	54	61	51.5	58	73	60.5	53.5	287.5	51	151.5	63.5	67	71.5	64.5	68	56	69	56	76	109	65	74	59.5	73	59	81.5
3	23	65|66	LSM8	O95777	JHU03895.B3C23R66	11742.5	64.5	147	109.5	56	108	68.5	55	80.5	85	69	66.5	83	75.5	156.5	174.5	241.5	64.5	76	259	74	96.5	67	58	66.5	54.5	57	61	68.5	51.5	87	54	60.5	62.5	881.5	65.5	62.5	55.5	704	130	271.5	66.5	132.5	146	63	63.5	66	68.5	88.5	65	86	66.5	58.5	1251	54	662.5	108	80.5	72.5	129.5	109	66.5	309.5	125	82	311	75.5	208.5	82.5	134	81.5	115.5
3	24	65|66	MTMR1	Q8NEC6	JHU04094.B3C24R66	4387.5	66.5	64.5	65.5	54	62.5	64	53	64.5	63	64	61.5	69.5	68.5	77	73	90	62.5	57.5	97.5	73.5	69.5	53.5	52.5	51.5	62.5	58.5	55	74.5	52	57.5	46.5	47.5	59	249	63	57	54	213	55	304	64	63	66.5	57.5	54	62.5	51.5	53.5	59	64.5	55	52.5	328	46.5	163	60	75	66.5	67.5	64.5	52.5	72	65.5	70	123	64	76.5	51	68	54.5	67.5
3	25	65|66	PLD3	Q8IV08	JHU04101.B3C25R66	3088.5	65	61.5	59.5	44.5	63.5	62.5	51.5	55.5	56	58.5	61	65	60.5	65	76	84	59	68.5	76	70.5	67	54.5	48.5	51	57	57.5	54.5	75.5	51.5	53.5	45	48.5	53.5	197.5	63	54.5	58.5	173	58	207.5	63.5	63	71	51.5	57	65.5	59	60.5	56	64	59.5	55	331.5	46	140	66.5	67	71.5	71.5	67.5	50.5	70	57	75	94	73.5	60.5	56.5	60.5	56	70
3	26	65|66	KJ904388	NA	JHU03842.B3C26R66	13787.5	57.5	74.5	63.5	65.5	69	65.5	56	59.5	64.5	70.5	63.5	69	63.5	76	90.5	100	65	75	93.5	72.5	79	69.5	57.5	55.5	59.5	53	62	75.5	54.5	56	47.5	57.5	54.5	316.5	71.5	57	62	280.5	65	374.5	66.5	70.5	78	54.5	58	68.5	64	58.5	63.5	77.5	68	54	444	50	183.5	78	63	73	79	72.5	54	80.5	69	69	155	71.5	77.5	55	70.5	64.5	68.5
3	28	65|66	TMC4	Q7Z404-3	JHU04213.B3C28R66	9465.5	65.5	69.5	73	59	71	63	52.5	70	71.5	64.5	63	70	72.5	74.5	84.5	95	65	75.5	83	80	84	72.5	47	55	63	58	71.5	97	57	71.5	54	53.5	59	281.5	95	62	63	192.5	81.5	324	69	63	80	60	62	65.5	57.5	59	62	78.5	61	50	471.5	54	164.5	69.5	77.5	76	77	73.5	63	90	69	71.5	115.5	79.5	94.5	60.5	69.5	64	73
3	29	65|66	MTM1	Q13496	JHU04093.B3C29R66	3261.5	64.5	63.5	58	58	54	61.5	54	66	64	59.5	58	63.5	71.5	69.5	72	70.5	61.5	63	76.5	63.5	68.5	51	53	45	60.5	49.5	60.5	71.5	56.5	50	48.5	48	53	102	62.5	55	53	129.5	56	229	59.5	61.5	65	54	62.5	65	55.5	47.5	61.5	79	49.5	51.5	188.5	46.5	89.5	66.5	64.5	66.5	65	56	55.5	57.5	57.5	72	92	68.5	54.5	55.5	63	49.5	66
3	30	65|66	TRAF6	Q9Y4K3	JHU04216.B3C30R66	6456	63	71	54.5	62.5	58	64	55.5	71	70.5	60.5	68.5	67	65	80	79	81	63	68	105	65	61	62.5	51	55	57.5	57.5	59.5	67.5	55.5	68.5	49.5	51	55.5	268.5	65.5	55.5	54.5	215.5	62.5	286.5	62.5	66.5	77.5	55	53.5	64.5	54	54	71	67.5	61	56	402.5	54.5	178	69	63.5	67.5	65	62.5	57.5	70	66	71	116.5	67	79.5	57	70.5	57.5	62
3	32	65|66	RBIS	Q8N0T1-2	JHU03958.B3C32R66	1549	64.5	62.5	61	60.5	62.5	66.5	56	70.5	59.5	60.5	77.5	59	58.5	66	81.5	73.5	65.5	52	78	72	72.5	57	47	52.5	61.5	53	61	71	56	58	48.5	44	51.5	112	66.5	52	54.5	113.5	57.5	585.5	54	64	63	62	52.5	67.5	60.5	47.5	60.5	65.5	62.5	54	248.5	55.5	112	60	72.5	76.5	68.5	58	49	63	58.5	72	104.5	64.5	58	59.5	65.5	53	59.5
3	1	67|68	SGO1	Q5FBB7-3	JHU04485.B3C1R68	152.5	63	58	53.5	53.5	52.5	53	53.5	69	60	53.5	63	68	61.5	57.5	76.5	58	55	58.5	59	68.5	68	54.5	60	51	52.5	50	58	59.5	48.5	50.5	43.5	45	51	67.5	58	54	55.5	64.5	51.5	400	59.5	60	65	47	57	53.5	53	41.5	62.5	68	54.5	46	189.5	53.5	76	58	55.5	62.5	62	64	48.5	53.5	56.5	60.5	88	59.5	56	59.5	61.5	50.5	55
3	2	67|68	GK5	Q6ZS86-2	JHU04261.B3C2R68	11005.5	66.5	67	70.5	58.5	63	66.5	54.5	68.5	70	63.5	76	70	64.5	80.5	95.5	113	55	64	115	67.5	77.5	73	52	56.5	58	55	56	84.5	56.5	86.5	50.5	51.5	55.5	366	74.5	56	56.5	389	93	739	60.5	75	95	58.5	55.5	71	61	52.5	54	74.5	60.5	49.5	570	55	331.5	74	65.5	68	68	80	61	103.5	67.5	71	205	74.5	91.5	62	69.5	59	72
3	3	67|68	RPS2	Q6IPX5	JHU16325.B3C3R68	840.5	58.5	61	51	53	57.5	66	47.5	62	64	58	69.5	68.5	61.5	69.5	75	61	56	59	67.5	60	67	58.5	53.5	53.5	59	48	59	73	51	60	47.5	41.5	50	70	56	48	54.5	72	56	486.5	63	62.5	67	61.5	48	54.5	60.5	51	55	83.5	52	49.5	122	44	70.5	63	55	66.5	66.5	57.5	51	55.5	53	59.5	99.5	64.5	58	58	56.5	56	50.5
3	4	67|68	KATNBL1	Q9H079	JHU04428.B3C4R68	8156.5	63.5	66	66.5	60	72.5	63	57	69.5	64	58.5	68.5	74	70	128	103.5	89.5	60.5	64	86	65	79.5	54.5	54	57.5	62.5	49	59	68	50.5	68.5	55.5	49	57	249	65	60	53	172	69.5	413	66	71.5	71	63.5	54	56.5	64	57.5	58	76	61.5	60.5	497.5	55.5	216	72	66	62.5	78.5	70	59.5	98.5	69.5	72.5	140.5	74.5	77.5	63.5	75.5	55.5	70
3	5	67|68	EEF1D	P29692	JHU04251.B3C5R68	33310.5	71.5	80.5	81	87.5	198.5	96	62.5	81	84	92.5	107.5	90	87.5	100	98.5	135	77.5	91	113.5	117	100.5	109	66	73.5	79.5	64	71	93	65.5	120	89.5	59.5	65.5	240.5	109	81.5	66	233.5	147.5	438	77	94	120.5	70.5	72	96.5	77.5	68	97	121	75	157.5	843.5	136.5	231.5	84	256.5	78	139	104.5	76.5	102.5	112.5	100.5	147	95	110	65.5	115	75.5	77.5
3	6	67|68	RWDD2A	Q9UIY3	JHU04483.B3C6R68	12717	70.5	69.5	80.5	66.5	71.5	84.5	62	69.5	72.5	65.5	72	67	69.5	86	87.5	97.5	57.5	69	108.5	67.5	81	65	56	56.5	67	57.5	60	91	55	104.5	63.5	54	55	333.5	67.5	55	68.5	337.5	81.5	583.5	66	72	83.5	61	67.5	77.5	60	52.5	67.5	74.5	68.5	53.5	416.5	57	242	77	70	76.5	75	78	62.5	82	69.5	81	193	72	74	59	58.5	59	72.5
3	7	67|68	HERPUD1	Q15011-3	JHU04551.B3C7R68	12328.5	65.5	60.5	61	66	61.5	56.5	57	63.5	68.5	53.5	68.5	70.5	68.5	68.5	75.5	67	53	65.5	66	61	65.5	59	51	50	58.5	51.5	58.5	74	52	63	49	45.5	52	134	63	48	60	109	61	350	64	70	68	59	65	67.5	53	53.5	64	61.5	63.5	56.5	245.5	52.5	127.5	62	68	65	72	69	55.5	70	64.5	74	94	64.5	55	55.5	56.5	53.5	61.5
3	8	67|68	LRRC23	Q53EV4	JHU04361.B3C8R68	20921	66	74.5	77.5	72	72.5	62	57.5	68	64.5	248	77	95	103.5	98	127	108.5	62	72	133	78	90	68	54	58.5	63	56	61	81.5	54	89.5	58.5	804.5	79	434	70.5	57	64	426.5	109.5	376	65	76.5	106	60.5	64.5	72.5	61.5	57	62	74.5	60	60	705	53.5	341	76.5	94	63.5	71.5	86.5	63.5	101	96	66.5	153	74	91.5	63	97.5	61	91
3	9	67|68	PEX7	O00628	JHU04375.B3C9R68	3428.5	60.5	66	52	62	56	56.5	50	64.5	60.5	55.5	65.5	66.5	72	70	72	74.5	59.5	55	73.5	67	72.5	57	45.5	54.5	61	46	55.5	77	51.5	65	54.5	45.5	57.5	135.5	62	52	59.5	116	61	610	64.5	62.5	69	56	59.5	65	57	53	60.5	77	57	54.5	354	58	143	64.5	58	63.5	62.5	62	51.5	62.5	56.5	66.5	118	64.5	57.5	53.5	61.5	55.5	64.5
3	10	67|68	C2orf49	Q9BVC5	JHU04527.B3C10R68	9455.5	57	67	72	59	64	59	56	65	65	50.5	71.5	76.5	71.5	81.5	81	97	59.5	67	79.5	69	74	64	50	53	58.5	50	56	72.5	58	65.5	52.5	52	59	187	69.5	54	58.5	160.5	66	344.5	68	69.5	84.5	74.5	57	64.5	60	59.5	58	71	57	72	437	60	159.5	65	67	64	68	67.5	57.5	77.5	66.5	70	118	72	68	56	71.5	54.5	65
3	11	67|68	STX4	Q12846	JHU04494.B3C11R68	4953.5	66	74.5	65.5	66.5	69.5	62	47	63	75	59.5	72.5	71.5	79	84.5	100.5	95.5	71	67.5	107	59	83.5	63.5	53	56.5	60	54	58	80	57	77.5	58	51	54	243	69.5	62.5	59	216	87	474.5	64	78	97	62	59.5	68	66	58	61	87.5	62	54	469	58.5	238.5	87	64	68.5	71.5	87.5	64.5	88.5	67	65	165.5	70	94	66.5	80	58	92.5
3	12	67|68	CCDC107	Q8WV48	JHU04244.B3C12R68	25154.5	66.5	78.5	84.5	126	95	156	53	66.5	73.5	66	114	80.5	83.5	92	141	107	70.5	76	137	77	101.5	94	56.5	61.5	67	62	62.5	94.5	61	103.5	65.5	124	62	387.5	78	62.5	65.5	369	127	481	64.5	121	103.5	59.5	66.5	69	68.5	70	73	95.5	68.5	56	739.5	66	278.5	87	70	73.5	98	245.5	172	109.5	97	80.5	272.5	107	110	71.5	85.5	69	88.5
3	13	67|68	BEND5	Q7L4P6-2	JHU04524.B3C13R68	14885	65	77	67	69	74.5	63	55	69	74.5	58	61.5	68.5	73	81.5	87.5	93	66	62	82.5	71.5	85	77	50	56.5	59	57	54	99	52	90	60	49	59.5	187.5	79	60	59.5	220.5	81.5	526.5	68	73.5	83.5	57.5	61	64.5	64.5	60.5	56	79	61.5	54	566.5	61.5	204.5	76.5	65	71	78	77	64	86	73.5	67.5	177.5	64	80.5	70.5	73	61.5	70
3	14	67|68	BDKRB1	P46663	JHU04324.B3C14R68	460.5	71	61.5	62	65.5	68.5	62	55	71.5	66	70	75	71	86.5	81.5	77.5	72.5	68.5	65	73.5	67.5	69.5	62.5	46.5	56.5	63	60.5	55.5	82.5	57.5	66.5	61	52.5	59	85	72	66	66.5	115	59	446	68.5	67.5	71.5	56.5	57	69	64	56	64.5	83.5	67.5	48	206	60	84	65.5	69	66	72.5	67.5	61.5	65	70	70.5	111	69.5	69	60.5	73	63.5	63.5
3	15	67|68	NCR1	O76036	JHU04280.B3C15R68	1957	58	67.5	59	61	63.5	56	52.5	61	59.5	56.5	68.5	71.5	66.5	68	70	76	56.5	52.5	71	65.5	71	61.5	52	52	57.5	54	54.5	75	55	63.5	55	48	52.5	129	64	51.5	58.5	107	60.5	477.5	61.5	61	64	60.5	46	64.5	61.5	48	57	72.5	54.5	45	221	56.5	133	66.5	65	66.5	64	63	49	60.5	55.5	67	117	65	71.5	56.5	63	49.5	68.5
3	16	67|68	MYD88	Q99836	JHU04458.B3C16R68	1256	57	60	58	58	55	62.5	55	60.5	57.5	61	65	68.5	64.5	79	69.5	71	51	56	66.5	68.5	67.5	57	46.5	49.5	61.5	55.5	55	78	50.5	65.5	57	54.5	46	130.5	68	53	57	120	51.5	410.5	58	56.5	69	51.5	49.5	65	53.5	47	54	69	54.5	53	271	51	108	62.5	63.5	65.5	65	64.5	53.5	67.5	59.5	64	135.5	66	64.5	49.5	61	49.5	60.5
3	17	67|68	TFAP4	Q01664	JHU04402.B3C17R68	2923.5	59	59	59.5	65.5	66.5	60.5	58	65	69	67	74	65	63.5	68.5	70.5	77	52	53	66.5	65	75	56	52	50.5	59	60	63.5	92	48	59	54	41.5	60.5	116	66	56	57	95.5	58	270	64	60.5	67.5	59.5	52	64	53.5	50	57.5	70	58.5	56	519	52.5	120.5	60	63.5	66.5	62.5	57.5	54	58	64.5	65	110.5	63.5	68.5	62	64.5	56	61.5
3	18	67|68	HAGH	Q16775-2	JHU04549.B3C18R68	37511.5	66.5	82	146	77.5	221	151.5	57	84.5	87.5	84.5	84	90	97	132	101.5	174.5	70.5	67.5	95	87.5	186	120	70	88.5	94.5	70	74.5	141	66.5	134.5	70.5	58	62	153	130.5	88	66.5	272	255.5	1190	81	93.5	126	100.5	84.5	133	79.5	70	73	126	75	80.5	611	93	175.5	84.5	104.5	87	90	105	83.5	99	121	105.5	168	75	101	75.5	89	68	73
3	19	67|68	RNPS1	Q15287	JHU04480.B3C19R68	2332.5	70	53	69.5	57	63.5	67	51.5	63	61.5	62	73	64.5	70	69	73	72	57.5	60	66.5	63.5	75.5	55.5	51	51	65	50.5	57.5	85	53.5	59.5	49	44.5	52	92	63	55.5	58	93.5	55.5	401.5	59	60	65	60	55	64	54.5	52.5	58.5	73	62	53.5	218.5	54	102.5	65.5	59.5	67	62	53.5	50	56	58	70.5	112.5	60.5	59.5	56.5	64	48	59
3	20	67|68	NT5C3A	Q9H0P0-2	JHU04285.B3C20R68	45302	69	75.5	78.5	78	299.5	79	59	69	77.5	75.5	87	160	92.5	107	101	92.5	69.5	85	80.5	82	129.5	123.5	69	83.5	74.5	62.5	71.5	90.5	64.5	102.5	83	64.5	62	144.5	88.5	68.5	68	171.5	105	617.5	82.5	92	135.5	105.5	100	87.5	78	60.5	79.5	92	78.5	70.5	380	80.5	169	83	81	83	95	75.5	71	76	82	112	114.5	76	77.5	70	74.5	72	79.5
3	21	67|68	RDH13	Q8NBN7-2	JHU04581.B3C21R68	18162.5	69	101	83.5	74.5	77.5	73	63	75.5	73.5	74	74	76.5	76	106.5	111.5	134	73	76	142.5	76.5	109.5	87.5	60.5	65	77	65.5	70.5	102.5	65	97	70.5	60	65.5	486.5	76	73	67	434	146.5	535	71	97	116	73.5	63.5	62.5	71	57.5	70.5	94	70	68	795	62.5	429	95	83	125.5	99	113	76	154.5	98.5	95	266	89	131	77	102	86	83
3	22	67|68	MDH2	P40926	JHU04364.B3C22R68	10308	67	84.5	76	60.5	71	74.5	63	72.5	69.5	63	70.5	76.5	68	90.5	88.5	104.5	61.5	68.5	126.5	69	86.5	66.5	62	54.5	60	54.5	64	84.5	51.5	67.5	55	50	60	341.5	68.5	60	65	356	89.5	291.5	65.5	93	108.5	69	65	70	66.5	56	66.5	76	69	57	595	57	368.5	81.5	73.5	75	71	81.5	59.5	107.5	75	79	204	77	105	66	77.5	71	86.5
3	23	67|68	NEUROD1	Q13562	JHU04282.B3C23R68	2222	67	62	64.5	58	67.5	66	51	65.5	61.5	64.5	60.5	67	64	72	64	75.5	63	59.5	73.5	63	74	52	50.5	54	56	54.5	59.5	93.5	53	61.5	50	110.5	54	146	63	58	56	118.5	62.5	366.5	58.5	63.5	66.5	54.5	66	64.5	63	52.5	65.5	74	65.5	54	240	51	106	61	63.5	70	68.5	60	55.5	71.5	58	73	108	60	66.5	57	63.5	58	67
3	24	67|68	FGL1	Q08830	JHU04442.B3C24R68	3321	60	58.5	58	60	61	64	50.5	61.5	62	61	69.5	65	63.5	72.5	73	63	62	58	70.5	66.5	71	56.5	50.5	49	55	53.5	55.5	76.5	52	56.5	47	44.5	56.5	153	62.5	54	50.5	118	65.5	290	63.5	62.5	63	52.5	60.5	67	60	55.5	57.5	66	57	53	295	49	128	60.5	62.5	63	72	59	51	76	58.5	68	114.5	61.5	62.5	47	65	57	62.5
3	26	67|68	ACTRT2	Q8TDY3	JHU04225.B3C26R68	6617	60.5	67	64	63.5	69.5	62.5	56.5	63	61	59	69	72.5	64	86.5	87	643.5	67.5	59	94.5	67	80	65.5	81	49	62	48	59.5	103.5	54	66.5	55.5	47.5	58	294	61	58	53.5	227	64.5	533.5	66	69	75	58	56.5	66.5	56.5	55	63.5	68.5	60.5	59.5	509.5	52	213	71.5	65.5	68	73.5	71	58	78	63.5	71	172	65.5	77.5	63	74	53	74.5
3	27	67|68	SPATA22	Q8NHS9	JHU04396.B3C27R68	1648.5	53	70.5	59	55.5	57.5	65.5	55	66.5	63.5	59.5	64.5	73.5	69	70.5	76.5	69.5	67	58	72	62	69.5	52	51	50	52.5	58	60	68.5	46.5	54	45	46.5	55	105	61.5	53.5	58	105.5	52.5	289	58	64.5	64.5	58	53.5	59	52.5	54	56.5	63.5	59.5	49	202.5	54	118.5	66.5	61.5	75.5	67	57	55.5	65.5	54	67	116.5	63.5	59	57.5	55	50	65
3	28	67|68	APH1A	Q96BI3	JHU04516.B3C28R68	18078	72.5	108	113	70.5	112.5	85	61	76.5	85.5	71	85.5	99	78.5	101.5	100.5	131.5	80	88.5	134	92	110	107	64	84	68	69	83	128	61.5	111.5	68.5	65	62	497	87.5	82.5	73.5	366.5	162.5	470	80.5	97.5	156	76.5	75.5	101	76.5	74.5	67.5	91	72	67	559	78.5	222.5	114.5	93	79	115.5	107.5	80.5	119	90	108	196.5	96.5	148.5	81.5	108.5	75	102.5
3	29	67|68	PDS5A	Q29RF7	JHU04386.B3C29R68	139.5	65.5	58.5	56.5	61	57.5	65	46	67	67	55.5	63	63	65.5	71	68.5	51.5	61	58.5	60	57.5	70.5	49.5	50.5	49.5	56.5	47.5	62.5	73	53.5	63	45.5	46	58.5	59	59	58	57.5	58.5	49.5	280.5	59.5	61.5	50.5	56.5	56.5	61.5	62	48.5	59	71.5	54	51	163	52	57.5	60	63	70.5	64.5	58.5	53.5	53.5	55.5	75.5	90.5	66.5	49.5	52	63.5	52.5	61.5
3	30	67|68	PNO1	Q9NRX1	JHU04577.B3C30R68	4279	63	60.5	57.5	68	61	66	52	62	60.5	57.5	66.5	74.5	65.5	66.5	78.5	66	57.5	63	78.5	64.5	82	59.5	49.5	55	58.5	52.5	63.5	76.5	55.5	70.5	50.5	48.5	54	87.5	62	57.5	60.5	104.5	59.5	462	67	58.5	64.5	52.5	56.5	70	51	46	62.5	77	61	45	299.5	52.5	91	64.5	62	70.5	69.5	64.5	54.5	55.5	65	75.5	112.5	65.5	57	57	62.5	53	56
3	31	67|68	HLA-DRB1	D7RIH3	JHU04553.B3C31R68	11108	68.5	79	69	72.5	66	66	55.5	68	76	77	83.5	75.5	76	87	92.5	101	65.5	73	134.5	73.5	86	77.5	59.5	55.5	59.5	62	70	96	58	82.5	55.5	52.5	54	418	65	65.5	59.5	335.5	84	506.5	71.5	97.5	173.5	60	61.5	69.5	59.5	63.5	67.5	76.5	65.5	61	571	58.5	295.5	81	80.5	68.5	77	101.5	66.5	108.5	74.5	81	178.5	72	113.5	69.5	84	69.5	125
3	32	67|68	P2RY12	Q9H244	JHU04372.B3C32R68	3323.5	69.5	71	66	63.5	73.5	66.5	53	71.5	64.5	61.5	71.5	74.5	67.5	81	89	85.5	64	62.5	87	68	78.5	62	57.5	56	57	57	64	80	59	73.5	54	48	52.5	198	67.5	59.5	62	179	63.5	538	63.5	69.5	70.5	60.5	62.5	63	59	53	56.5	72.5	59.5	60	393	59.5	162	67.5	68.5	62.5	75.5	67.5	60	79	61.5	74.5	153	78	81	64.5	68	57.5	57
3	1	69|70	LYVE1	Q9Y5Y7	JHU04988.B3C1R70	5052	62	61	65	65	65	54.5	50	64	65.5	57.5	71	74	64.5	67	89	82.5	76.5	58	84.5	66.5	83.5	62.5	52.5	48.5	54.5	47	54.5	76.5	52.5	59	52.5	47.5	53.5	209.5	56.5	51	56	195.5	109	447.5	64	77	77.5	62.5	59.5	60.5	57	52	58.5	74.5	59.5	61	362.5	52	197	70	63.5	65.5	68	67	63.5	84	59.5	67.5	112	73	104	54.5	72.5	60	77.5
3	2	69|70	RALGPS1	Q5JS13-3	JHU04294.B3C2R70	14806	60.5	81.5	69.5	65	70	55	51.5	64.5	66	60.5	70	70	65.5	94	98.5	98	58.5	65	128	64.5	72	60	55.5	51	55	50	58	75	53	63	53.5	51.5	54	411	71	62	58	323.5	100.5	395.5	66	81	85	70	58	67	61.5	54	58	71.5	58.5	56	576.5	65.5	331.5	93	70	76.5	75.5	99.5	65	150	78	64	185.5	76.5	111	59.5	85	80	76
3	3	69|70	TNFRSF11B	O00300	JHU04309.B3C3R70	960.5	57	60.5	58	59	64.5	61.5	56	67.5	61.5	58.5	55.5	66.5	60.5	79	83.5	67.5	52.5	65	67	59.5	68.5	53	51	53.5	51.5	43.5	55	85	51.5	55.5	53	47	45.5	156	65	48.5	52.5	98.5	53	369.5	61	60.5	62	59	54.5	65.5	57.5	52	48	69.5	53.5	53.5	234	46.5	120.5	65.5	63	72.5	62.5	62	55	64.5	61.5	64	91.5	67.5	62.5	51	59.5	51.5	62
3	4	69|70	TMX2	Q9Y320	JHU04504.B3C4R70	7304	61	77.5	60.5	57.5	68.5	65.5	56	70	63	60	67	68	66.5	83.5	80	94.5	64	64.5	99.5	64.5	83.5	66	50.5	53.5	62.5	50.5	60.5	82.5	56.5	63.5	56.5	53.5	50.5	329.5	60	58.5	56	250.5	68	510.5	67.5	67.5	84	60.5	61	61	61	60	61	84	53	61.5	416.5	53	227	74	67.5	69.5	81	77.5	57	95.5	63	72	156	64	94.5	57	73	54.5	74.5
3	5	69|70	WDSUB1	Q8N9V3-2	JHU04315.B3C5R70	24858	69	86.5	79.5	81	79.5	80.5	64	80.5	80	72	91	90	85.5	91	93	107	75	80	106	85	105.5	104.5	62.5	63	70	58.5	75	116	67.5	118.5	78.5	53	58	203.5	80	72.5	67	325.5	97	849	77	88.5	90	74	69.5	83.5	73.5	69.5	77	98.5	74.5	61.5	476	66	275	84	80.5	71	82	89	66.5	105.5	77	88.5	180	81.5	102.5	68	83	68	88
3	6	69|70	POLR3F	Q9H1D9	JHU04465.B3C6R70	4172.5	62	59	64	64.5	57.5	61.5	53	63	63.5	55.5	67.5	64.5	59.5	69.5	75	64	54.5	58	62	66.5	68.5	57	48.5	47	64	49	57.5	71	50	55.5	50.5	50	52	91.5	59	55.5	51.5	85	54	440.5	60	65	62	57	61	69	58	49	59	75	54.5	51.5	202.5	52.5	104	61	62.5	64	70	57.5	53	52	57	71	105	66	57.5	51.5	57	53	59.5
3	7	69|70	TXN	P10599	JHU04603.B3C7R70	48793.5	65	71.5	81	71	79.5	74.5	60	71	74	59.5	79.5	80.5	85	89	85.5	82	74.5	71.5	72.5	104	118	115	64.5	85	76.5	60.5	68.5	95.5	70	144	78	50.5	58	92.5	84.5	112.5	67	116	81.5	698	72	79	92	70	76	84	69.5	59.5	64.5	84	69	59.5	395	71.5	124	99	81.5	72	87	82.5	69	62	108.5	92.5	201	78	71	70	72	78.5	245
3	8	69|70	CLASP2	O75122-2	JHU04336.B3C8R70	23983.5	63.5	70	66.5	66.5	72	61.5	49	62.5	61	61	77.5	69	73.5	72.5	71	80	51.5	58.5	71	65.5	70	73.5	49.5	49	64	49.5	56	73	50.5	72	51	48.5	58	106.5	67	47.5	59.5	104	73	342	68.5	58.5	79	58	61	66.5	60.5	53	70	72	62.5	48.5	242	49.5	130.5	63	55	75	74	77.5	55	56.5	61	66	100.5	64	62	59	62	56.5	68.5
3	9	69|70	RNF38	Q9H0F5-3	JHU04383.B3C9R70	5908	64.5	69	65.5	67	97.5	67	55.5	65	61	62	62.5	75	68.5	75	78	75.5	59	60.5	66.5	68.5	83	65.5	54	59	62	54	55	78.5	55	75.5	52	45.5	51.5	103	62.5	54	59	113	70.5	514.5	62.5	68.5	71.5	61	59	64.5	60.5	58.5	60.5	75	65.5	50	320.5	55	131	67	58.5	68	74	69	59	68.5	66	70	137	66	60	58	59	60.5	65.5
3	10	69|70	PRKAB1	Q9Y478	JHU04580.B3C10R70	127	60	57.5	57.5	56	55.5	61	52	55.5	67.5	56.5	61.5	64.5	59.5	66.5	67.5	56.5	49	59	57	65.5	68.5	49.5	48	48	57	44.5	51	69.5	49	54	50	46.5	54.5	51.5	63.5	47.5	54.5	56.5	49.5	436.5	53.5	55	58	48.5	53.5	61	58.5	46	58.5	63	50	46.5	152.5	51.5	63	51	60.5	64	66	53	57	47	55	65	91.5	60	50.5	48	53	51.5	53.5
3	11	69|70	CCND3	P30281	JHU04432.B3C11R70	26083.5	92	108	123.5	85.5	120	148	62.5	94.5	102.5	80.5	95.5	114.5	101.5	130.5	128.5	140.5	93	89	153.5	97.5	179.5	123.5	77	74	88.5	78.5	85	134	77.5	236	113.5	71.5	78	348	108.5	120	116	509.5	142.5	1204.5	84	122	138.5	83	83.5	117.5	84.5	76	86.5	113	85.5	70.5	589	86.5	384.5	111	91	93	108.5	145	82.5	126.5	105.5	112	198.5	89.5	130	74.5	111	102	107
3	12	69|70	PTGER3	P43115-4	JHU04293.B3C12R70	4499.5	71.5	85	70	64	69.5	61.5	56.5	70.5	72.5	64	75	75.5	71.5	85.5	90	104	66	69.5	137.5	76.5	93.5	67.5	59.5	60	60	61.5	59.5	90	54.5	88	55.5	51.5	61.5	307	66	60.5	59	371	108	495	64.5	85.5	116	62.5	59.5	74	63	69	69	89	63	54.5	544	56.5	260.5	81.5	71	67	83	85.5	64	120	75.5	77.5	198.5	72.5	104.5	70	85	64.5	107.5
3	13	69|70	RPL30	P62888	JHU04583.B3C13R70	19957	68	69	72.5	74.5	69	67.5	62	70.5	75.5	71	66.5	80	79.5	84	85.5	89.5	68	69.5	82	75.5	87.5	81	53.5	86	72.5	57.5	63	84.5	59.5	78.5	62	53	60	112.5	71.5	65	64.5	131	64.5	365.5	72	74.5	86	64	57.5	74	73.5	53.5	62.5	82.5	67	53	736	63.5	132.5	71	77.5	72	79.5	75.5	70	65.5	73.5	71	101.5	72	73	63	77.5	163	77.5
3	14	69|70	ENTPD3	O75355-2	JHU04342.B3C14R70	11529	72	199.5	116	79.5	120	74.5	66.5	90	100	74.5	81	117.5	78.5	210.5	253.5	355.5	71.5	110.5	454.5	86	211.5	95	70.5	88	74	62.5	78.5	121	62.5	152.5	72.5	66.5	70	1989.5	89.5	73.5	73.5	1566	441.5	576.5	73	357.5	565.5	92	73.5	81.5	86	135.5	72.5	139	79	124	1802	73.5	928	205.5	114.5	78.5	114	264	72.5	358	190	90.5	588.5	93	450.5	103	273	148.5	391
3	15	69|70	TEX44	Q53QW1	JHU04272.B3C15R70	30639	61	93	82	73	97	68	59.5	84	89	71.5	69.5	90	84	165.5	135	118	69	81.5	134.5	82	105.5	86	61	91	95	70.5	70	113.5	66.5	93	121.5	59.5	69	315.5	76.5	65.5	59.5	322	185.5	298.5	71.5	104.5	148	75.5	66.5	76.5	82	73	66.5	125.5	70	64	593.5	69	330	88.5	84	77.5	95	162.5	83	139	100.5	69.5	164	74.5	148.5	66.5	127	73	105.5
3	16	69|70	CDK5	Q00535	JHU04434.B3C16R70	10363.5	59	71.5	63.5	61	56	61.5	53.5	67.5	72	62.5	67	71	60	80	83.5	82.5	55.5	62	92.5	65.5	72	62	55.5	56	59	54.5	56	93	55.5	61.5	48	49	59.5	212	66.5	74	57	219	73	353	63	68.5	73.5	58.5	54.5	65	55.5	59.5	56	82	65.5	47.5	404	43	179	58.5	64	65	68.5	65	57	71	69	62.5	125.5	68	71	60	65.5	58	66.5
3	17	69|70	KLF4	O43474-1	JHU04359.B3C17R70	3559	56.5	62	66	62	55.5	56.5	54.5	63	64	56.5	63.5	73	60	71.5	69.5	63	59.5	57.5	71	61.5	72.5	64	52	47.5	64.5	55.5	54	80.5	51	67	52.5	48.5	53	85.5	60.5	51.5	52.5	99	58	473.5	65	65.5	67.5	58	58	61	58	46	51.5	70	64.5	54.5	182.5	41.5	98	53.5	59.5	69	63.5	61	50	68	59.5	66	117	69.5	65.5	54	58	54	59.5
3	18	69|70	BET1	O15155	JHU04520.B3C18R70	167.5	56.5	65	63	54.5	56.5	60	54	64.5	62	55.5	67	62	69	62	74	59	56.5	61	57.5	63	67	59	46.5	44	58.5	47.5	56	73.5	51.5	61	50	43.5	52.5	55	59	55	51	69.5	52.5	443	60.5	65	66	59	62	64	52.5	45	58	70	61	60	125	56	67	55.5	60	68.5	67	54	54	49.5	57	66	81	56	60.5	52	56.5	53	57.5
3	19	69|70	TACO1	Q9BSH4	JHU04430.B3C19R70	14339.5	67.5	88.5	78.5	65.5	79	71	50.5	69.5	74	67.5	74	74.5	75	94.5	134	99	65.5	76.5	129.5	70	100	81	57.5	54	67	54	62.5	86	55	81.5	64	54	60.5	344	70.5	64.5	55.5	395.5	155	314	69	92.5	118	64.5	67	75	62	75.5	64.5	85.5	74.5	66	682	59.5	385.5	95.5	71	72	102	93.5	69.5	141.5	92	81	222.5	68.5	126.5	67	91	75	100
3	20	69|70	CEP43	O95684-2	JHU04258.B3C20R70	38121.5	79.5	96	83	90.5	93	75.5	66	126.5	154.5	84	108	95	119.5	118	259.5	99.5	83.5	101	93.5	117	132.5	102	73.5	75.5	91	123	80	94	75.5	105.5	107.5	79	88	227	113.5	96.5	89	158.5	239.5	217.5	116.5	106.5	115.5	98	101.5	150	116	90.5	100	229	93	106	169	104	137	91	94.5	94.5	256	138	97	103	100	113	125.5	170	110	80.5	181.5	92	124.5
3	21	69|70	TMEM243	Q9BU79	JHU04530.B3C21R70	18320	64.5	409.5	217	71	178	77	56	208.5	358.5	67.5	77	128.5	74	383	407.5	611.5	65	156.5	1008	74.5	165.5	98	81.5	123	78	67.5	72	136	56.5	205.5	66.5	81	67	3396	79.5	97.5	75	2220	258.5	414	90	279	385.5	78.5	59	68	98.5	273.5	68.5	105.5	74.5	90	4764	68	1957.5	236.5	127.5	77.5	217	253	94.5	728.5	276.5	100.5	1123	88.5	511	154.5	366.5	120	266
3	22	69|70	G3BP2	Q9UN86-2	JHU04349.B3C22R70	11084.5	68	68	66.5	63	70	66	53.5	66	71.5	59	65	65	74	81.5	77.5	81.5	62.5	67	77.5	72	78	64.5	52.5	53	61.5	65.5	59.5	80.5	58.5	67.5	55	51	59.5	117	71.5	64.5	60.5	101	65	259	67.5	67	67.5	62.5	57	72	63	49	61	96	63.5	57.5	573.5	60	138	63.5	66.5	77	119	67.5	57.5	66.5	73.5	83	107.5	73	69.5	64.5	68	57	73.5
3	23	69|70	MITF	O75030-10	JHU04274.B3C23R70	7473	57.5	75.5	61.5	59	66	56.5	55	65.5	64	65	71	69.5	68.5	76	76	78	62.5	65.5	83	69	76	65	52	51	60	53	59	79	56	64	53.5	51.5	58.5	183.5	69	62.5	58.5	182	91	297	65.5	69.5	87	61.5	66.5	65	55.5	50	64	83.5	59	54	707	57.5	161	63	72.5	72.5	74	74	48.5	79.5	59.5	71.5	122.5	61.5	76	74.5	72	53	67.5
3	24	69|70	RHOC	P08134	JHU04478.B3C24R70	6689	61.5	66.5	69.5	60.5	70.5	67.5	57.5	67.5	66	61.5	74	76.5	66	73.5	92.5	90	58.5	63.5	104	64.5	101	67	51.5	58.5	69.5	52.5	61.5	82.5	53	64	50.5	53.5	53.5	260	65.5	61	58.5	251	81	349	57.5	75	85	58.5	66.5	65.5	55	60	58	78	62.5	56	504.5	55.5	224.5	72	66	71.5	83	66	56.5	108	74	64.5	153	63	91	60.5	69	62.5	68
3	25	69|70	WASHC3	Q9Y3C0	JHU04431.B3C25R70	35141.5	67.5	70.5	79	103	88	85	63	77	81	72	75.5	79.5	84.5	84.5	87.5	111	81	86	98	120	105	130	64.5	71	84	78.5	80.5	91.5	59	92	71	62.5	66.5	213.5	86.5	73.5	69	202	150.5	267.5	79.5	89.5	114	197	77	85.5	78.5	67.5	74	147	73.5	63	838	76.5	195	88.5	86	72	107	81	76	86	87	93.5	130.5	80.5	83	76.5	85	152	91.5
3	26	69|70	ZDHHC11	Q9H8X9	JHU04316.B3C26R70	19523	106.5	133	130.5	97.5	207	123.5	75.5	114	113	94	102	124	104	145.5	172	176	90.5	112	223	108	155	121	81.5	99.5	92.5	87	108.5	135	87.5	159	94	88.5	93	559	141	101.5	109	450	175.5	580.5	101	156.5	191.5	108.5	111	125	112	119	96.5	159	88.5	95	943	109	438	143	106.5	98.5	238	119.5	112.5	216.5	150	125	271.5	126.5	196.5	112	139.5	115.5	128.5
3	27	69|70	APLP2	Q06481-5	JHU04322.B3C27R70	4831	64.5	64.5	61	57	60.5	64.5	49.5	70	60	61.5	61.5	69.5	66.5	71	71.5	73	55.5	61.5	77	61.5	71	59	49	43	57	51.5	67	81.5	47	52.5	52.5	45	51.5	81	52	60	57	101.5	51.5	266	56.5	60	59.5	51.5	61	63.5	49.5	51.5	64.5	65	65	45.5	289	50	94.5	65	55.5	66	70.5	54.5	55.5	56.5	55.5	78	94	61.5	62	54.5	51.5	49	64.5
3	28	69|70	TXNDC17	Q9BRA2	JHU04604.B3C28R70	52966.5	64.5	61.5	71.5	76.5	69.5	76	51	70.5	77	60.5	69	81.5	62.5	78	105.5	84.5	63.5	82.5	70	82	98	112	53	73	58	186.5	65	86.5	56	98	56.5	52	54.5	102.5	78.5	58	62	103	74	484	62.5	63.5	69.5	62	65.5	79.5	62.5	56.5	62.5	139.5	69.5	49	487	63.5	109.5	71.5	502	72	112	68	76	59	68	76.5	98.5	69	63	61	66	63.5	72.5
3	29	69|70	CARD14	Q9BXL6-3	JHU04331.B3C29R70	10752	63	71	69	58.5	68.5	68.5	51.5	70.5	67	61.5	70.5	71.5	64	83	73.5	87.5	57.5	61	111.5	66	80	62	58	52	64	54.5	61.5	75	51.5	70	52.5	51.5	59	322	64	51.5	63	317.5	77.5	379	67	72	76	56.5	58.5	67	57	62	71.5	76.5	64	53.5	599	53	258.5	81	61	74.5	73.5	69	60.5	91.5	75	80	161.5	61.5	86	56	66	60.5	73
3	30	69|70	PCLAF	Q15004	JHU04558.B3C30R70	27924.5	65.5	68.5	66.5	66	74	75	51	75	69	73	71.5	73	75.5	80.5	83	79	62	70	79.5	69.5	92.5	83	58	58	63.5	59.5	66.5	87	59.5	85.5	60	52.5	59	114	77	64.5	58	147.5	78.5	376	69.5	71.5	81.5	67.5	64	77	66.5	61.5	69	81.5	67	51.5	541.5	59.5	141.5	68.5	77.5	74	82	71.5	70	72.5	81.5	75	140.5	73	71.5	58	73.5	72	66
3	31	69|70	EGLN2	A0A0C4DGR4	JHU04542.B3C31R70	9343	63.5	66	64	61	66.5	71	50	63.5	65	65.5	72.5	76.5	64	79.5	86.5	89	60	69	120.5	66	73	72.5	52	48	53	62	65	77.5	56.5	69	49	56.5	58	370.5	68.5	64	59	286	74	402	59.5	66	79	55	61.5	72	60	56.5	62.5	78.5	68	54.5	478.5	54.5	239	71	64.5	61	70	71.5	57	78	68.5	68	141	73.5	92	58.5	71	55.5	62
3	32	69|70	RET	Q9BTX6	JHU04382.B3C32R70	8005	61.5	83.5	64	60.5	66.5	68.5	52.5	65	70.5	51	76.5	71.5	72.5	79.5	81.5	107.5	63	71.5	122.5	68	76.5	60	51.5	53	59	55	73	80.5	51	71.5	50.5	51.5	58	323.5	60.5	63	74	369.5	88	546	65	97	201.5	53	53.5	71.5	53	72.5	61	76	65.5	52	477.5	54.5	260.5	77.5	65	73.5	73	106.5	59.5	95.5	79.5	80	150	76	114.5	60	85	67.5	137.5
3	1	71|72	TMA16	Q96EY4	JHU04443.B3C1R72	45394	82	101.5	108	103.5	125.5	90	69.5	99.5	96	83	94	106.5	108.5	187	154.5	357	97	107	97.5	93	130	145	79.5	114.5	93.5	73	79.5	110	91.5	108.5	99	74	85	162.5	108	99.5	89	207	115	398	319	102	112	93.5	99	99.5	102.5	120	82.5	123.5	92	92.5	1181.5	97	188	111.5	95.5	88.5	123.5	106.5	78	98.5	95.5	110.5	132	96.5	111	89.5	113	236.5	99.5
3	3	71|72	LRRC59	Q96AG4	JHU04270.B3C3R72	8542.5	67.5	75	64	56.5	66.5	68	52	67	63	65	66	75.5	65.5	85	90	82.5	61.5	70	93.5	60.5	87.5	61.5	52	60.5	59	46	64	76.5	53.5	78.5	58	54.5	60.5	202	69	59.5	52	197.5	78	559	65.5	73.5	71	58.5	60	68	61	57.5	62	76	63.5	51.5	406	58	180.5	74	66.5	69.5	80.5	74.5	60.5	78	64	72.5	162.5	74	73.5	65.5	67	59	68
3	4	71|72	GCA	P28676	JHU04444.B3C4R72	42657.5	65.5	84	75	70	89	75.5	57	78.5	89.5	68.5	79	86	84	84.5	108	132.5	70.5	79.5	109	77	134.5	115.5	60.5	104.5	74	69	69	115	65	99	69.5	68	54	229.5	83.5	79	56.5	237	87	657.5	76.5	100	84.5	73	66	83.5	74	62.5	75	98	70.5	67	601	98.5	209	92	76	72	123	76	74	164.5	111	81.5	146.5	78.5	96	77	84.5	109.5	77
3	5	71|72	CYTH2	Q99418	JHU04292.B3C5R72	32182	60	66.5	99.5	68	288.5	92.5	58	78	73.5	66.5	128.5	79	107	136.5	132	75.5	64.5	88.5	97.5	87	104	103	55.5	54.5	67.5	62	72.5	81	55	94.5	62	54.5	59	206.5	71	68.5	67	186	125.5	346	61.5	83.5	111.5	67	59.5	70	78	61	58	103.5	64.5	61.5	495.5	65	303.5	84	75	73	119	109	82	75.5	69	79.5	160.5	68	94.5	77	111	66.5	72
3	6	71|72	HDGFL3	Q9Y3E1	JHU04446.B3C6R72	27158	65	77	73	68.5	84	76	60.5	71.5	78	70.5	79	76	89	95	90	94	64.5	68.5	78	239	90.5	84	56.5	76.5	65	54.5	66.5	111	60	102	57.5	59	57	195.5	76.5	64	66.5	166.5	71.5	247.5	65	76	105.5	183.5	76	90.5	63.5	79	69.5	88	71	67	626	71.5	194.5	79.5	75.5	71	108	79.5	78.5	82.5	68	79	139.5	79	109.5	77.5	115	70	84.5
3	7	71|72	POLR1D	P0DPB6	JHU04579.B3C7R72	35140	75.5	150	109.5	108	125	83	61.5	80.5	116.5	73.5	90.5	115.5	90.5	151.5	192	238	73	103.5	249	86.5	142.5	118.5	75.5	101.5	79	62.5	84.5	110	69.5	143.5	70	64.5	72.5	1039.5	96.5	93	70.5	702.5	176.5	740	72	118.5	172.5	73.5	78.5	81.5	91	110	70.5	112	76	73.5	1249.5	68.5	754.5	138.5	109.5	91.5	131	149	69.5	220	123	94.5	313.5	87	204	94	140	94	127
3	8	71|72	FZD4	Q9ULV1	JHU04348.B3C8R72	646.5	65	62.5	62.5	64	59	55.5	48	59.5	60	58	65.5	70.5	72	64	69.5	62	58	60	61.5	62	66.5	54.5	45	51	58	45	50.5	63	55.5	58.5	46	47	54.5	63	49.5	49.5	48	77	52.5	501.5	54	55.5	70	56.5	54	57	55	47.5	49	75	56.5	42	211	47	76	57	63	64	64	62.5	48	54.5	51.5	60	92	62.5	53.5	49.5	51.5	49	60
3	9	71|72	TMEM176B	Q3YBM2	JHU04405.B3C9R72	15823.5	75	85.5	82	71	90.5	72.5	56	70	73	65.5	71.5	84	83	86	105.5	100.5	72	72.5	134	82.5	88.5	87	55	61.5	74	55	64.5	106.5	59.5	95.5	66	54.5	60.5	345	78.5	65.5	62.5	248.5	90	509	71.5	88	87	63.5	62	68	63	65.5	62	83	63.5	65.5	492	65	281.5	76.5	70	68	83	86.5	67	114.5	80	94	212.5	74.5	110	69	72.5	69.5	85
3	11	71|72	MYL6B	P14649	JHU04460.B3C11R72	32178.5	60.5	62.5	60	59	68	68	58	71.5	67	64	78.5	73.5	68	131.5	85.5	88.5	65	65.5	75.5	67.5	80.5	80.5	55	69	58	54.5	59.5	81.5	58	83	55	47.5	61	103.5	73	49.5	56	112	95	206.5	75.5	63.5	86	101.5	61.5	68.5	63.5	135.5	62.5	80.5	62.5	53.5	439	66.5	123.5	69	72	62	90	66	63	59.5	66	69	91	73	120	57.5	83.5	57	69
3	12	71|72	CELF1	Q92879-3	JHU04248.B3C12R72	19205	62.5	73.5	86	58	68.5	70	52.5	62.5	67.5	58.5	73	80.5	82	83	93	90	66.5	63.5	80	77.5	80.5	73.5	52	59	75.5	56	58	82	52.5	82	57.5	45.5	149.5	172	69.5	61.5	61.5	173	64.5	398.5	76.5	73.5	82.5	59.5	65.5	72.5	62.5	54.5	60.5	85	64	55	441	60	155.5	72.5	63.5	73	112.5	70.5	55	74	68	80	122.5	75	76.5	61.5	72.5	58.5	82.5
3	13	71|72	ATG4D	Q86TL0-2	JHU04519.B3C13R72	7813	64.5	65.5	64	57	62.5	64.5	60	66	65	61.5	69	62.5	71.5	77.5	71.5	80.5	62	62.5	63.5	61.5	80.5	63	57.5	50	63.5	47.5	53.5	79	49	65	57	46.5	60.5	134	64.5	54.5	50	123	57.5	389	70.5	58	63.5	61	60	59.5	64.5	56.5	59	79	59	53.5	298	53	137	67.5	63	65	68	58	54.5	58.5	63	79	111	66.5	66.5	54.5	60.5	50	66.5
3	15	71|72	TST	Q16762	JHU04311.B3C15R72	37016	64	96.5	79.5	69	79.5	72.5	58	79.5	74.5	67	68	82.5	77	99	108.5	125.5	71.5	84.5	155.5	76.5	102.5	108.5	55.5	63.5	69.5	61	67.5	99	63	96.5	65	57.5	60.5	387	76.5	62	65.5	379	111.5	473	69	87	113.5	72	70.5	74	78.5	72	70	134	70.5	65.5	637.5	70	380.5	95.5	71	73	86	94	59	126	92	81	204.5	83	108.5	62.5	101	78.5	94.5
3	16	71|72	SIKE1	Q9BRV8	JHU04486.B3C16R72	14401.5	65.5	86.5	84	77	72.5	85.5	60	74.5	71.5	63	76.5	103	80	77.5	91.5	90.5	73	70	87	73	126	89	59.5	60	69.5	63.5	278	103	59.5	122	69.5	53.5	61	186.5	79.5	74	67	185.5	76	840	72	74.5	105.5	68	69	76	65	59	65	89	69.5	63	408	64.5	156.5	83	72	76.5	88.5	78.5	70.5	93	82	83.5	162	73	89.5	72.5	72	67	68.5
3	17	71|72	CCDC106	Q9BWC9	JHU04332.B3C17R72	10821	62.5	69.5	69.5	66	66.5	67.5	61.5	67	69.5	59	68.5	72	73	92.5	88.5	80.5	70	67.5	70	64	106.5	71	49	53.5	63	60.5	58	92.5	57	67	53.5	49	61.5	138.5	77	59.5	60.5	173	72	516	70.5	77	74.5	63.5	64	71.5	59.5	55.5	59	78.5	64.5	53.5	427	55.5	161	67	71.5	69.5	78.5	68.5	60.5	75.5	72.5	81.5	127	71	69.5	54.5	66	67.5	70.5
3	18	71|72	JTB	O76095	JHU04557.B3C18R72	4426	64	71	64	67	56.5	68	51.5	59.5	63	50.5	68.5	63	62.5	70.5	79.5	74	59	67.5	84	69.5	77	65	50.5	54.5	64	51	57	74	52.5	80.5	48.5	51.5	55.5	187.5	67	57.5	54	147.5	65.5	472	64.5	66.5	70	57.5	63	65.5	54.5	54.5	60.5	66	63	53	288	58.5	155	61.5	64.5	72.5	66	65	56	70	62	68.5	128.5	67	66.5	51.5	66.5	54	66
3	19	71|72	RAB4A	P20338	JHU04472.B3C19R72	40067	68.5	73	89.5	66.5	108.5	120.5	61.5	74.5	77.5	83	81.5	80.5	98.5	114.5	93.5	285	69	78	116	87	128.5	152.5	64.5	77.5	71.5	69	62.5	127	65	146.5	78.5	79	64.5	207	97.5	75	62	219.5	100	714	72	87	106	76.5	70.5	98	73	73.5	79	342.5	68.5	63.5	476.5	79	210.5	81	80.5	84.5	90.5	82.5	66.5	94	77.5	104	173	76.5	83	68.5	88.5	70.5	78.5
3	20	71|72	MPPED1	O15442	JHU04277.B3C20R72	13447	62	94	85	66.5	78	72.5	55.5	73.5	71.5	65.5	77.5	77	74	97.5	96	153	58	66.5	154	71	108.5	83	49.5	63	69	56	64	88	56.5	83.5	62.5	60	72	477.5	70.5	61	59.5	360.5	133.5	417.5	73.5	94.5	118.5	67	59.5	63.5	66	66	63	83.5	66	64	657.5	62.5	340.5	90	69	75.5	86.5	87	64.5	139	81.5	84.5	238.5	78	134	57.5	81.5	60	87.5
3	21	71|72	PIP	P12273	JHU04576.B3C21R72	12023	69	78	67	60.5	72	64.5	50.5	69.5	67	62	68	70	72	81	87	101.5	63.5	70.5	119.5	65	93	70.5	51	55	63.5	53.5	52.5	85.5	54.5	81.5	51.5	53.5	63	337	67.5	55	55.5	266	77.5	427.5	68	78.5	77	65	54	65	64	57.5	66	81	61.5	58.5	447	57.5	223.5	78	64.5	72	78	65.5	61.5	94.5	62	74.5	158.5	68	80	50.5	69	61	80.5
3	22	71|72	NMNAT1	Q9HAN9	JHU04368.B3C22R72	5207.5	66	74	65.5	58	63	66.5	54	65.5	63	55.5	55.5	71	66.5	71.5	85	74.5	59	59.5	79	57.5	73	60.5	52.5	52.5	58	61	59.5	77	53	76.5	60	45	51.5	122.5	64.5	57	52.5	122	62.5	275.5	61	70	66	66.5	56	63	52	60	66	75.5	59.5	44	292	51	121.5	78.5	62	70.5	67	63	58	66	62.5	68	119	80	60.5	53	86	51.5	63
3	23	71|72	PHYH	O14832	JHU04288.B3C23R72	13143	68	79.5	78	71.5	72.5	67	57	71	67.5	76	76	77	79.5	89.5	97	98.5	64.5	73	109	69	96	69.5	54	66.5	66	60.5	68.5	95.5	56	78	59.5	57.5	58.5	236.5	79	70.5	65.5	210.5	102.5	307.5	72.5	75	89.5	64	69	78.5	72.5	68.5	68	105.5	65.5	53.5	483	61	239.5	79.5	70.5	88	78.5	82.5	60.5	103.5	87	73.5	149	79.5	99.5	71.5	82	67	76
3	24	71|72	PDLIM7	Q9NR12-6	JHU04463.B3C24R72	8579.5	58	59	58	64.5	63	59.5	52.5	56	60.5	61	58	60	67	63.5	72	75.5	65.5	56.5	62.5	68.5	72	63	50.5	49.5	52.5	52.5	58.5	83	48	53.5	53.5	49.5	54.5	103	66	54.5	49.5	102.5	63.5	380.5	62	61.5	75	48.5	57.5	59.5	54.5	56.5	53	75	57.5	52.5	294	49.5	106	64	61.5	73	66	64	54	57	59	68	98	65.5	61	53.5	57.5	50	57
3	25	71|72	UCHL1	P09936	JHU04505.B3C25R72	32527.5	71.5	68	76.5	68	71.5	65.5	56	64.5	64.5	61.5	68	71	73	84	68	98	63.5	64.5	82.5	77.5	84.5	97	59.5	61.5	62	56.5	60.5	84	54.5	75.5	55	66	59.5	179.5	77.5	61.5	62.5	191.5	71	422.5	64.5	65	73	63	60.5	222.5	59	54	64	77	63	61	432.5	58.5	157	69.5	63.5	73	76.5	71.5	55.5	65	61.5	74	97.5	75	71.5	58.5	70	52	92
3	26	71|72	HELLS	Q9NRZ9-6	JHU04355.B3C26R72	11801.5	68	70.5	75	66	82	82.5	57.5	72	75	64	66.5	68	73	83	79	89	60.5	76.5	88.5	78.5	92	81	57	60	58.5	55	64.5	98.5	57.5	96.5	61.5	58	63	228	75.5	73	63	219	72.5	445.5	70	71.5	91.5	63.5	64	67.5	69	65	68	74	69.5	57.5	481.5	59	191	81.5	69.5	74.5	81.5	75	63	76.5	79	81	155.5	74	87	59	77.5	58.5	76.5
3	27	71|72	CLN8	Q9UBY8	JHU04337.B3C27R72	6148	63.5	64.5	66.5	68	65.5	68.5	49	72	67	57	69.5	67	66	77	72	79	58.5	58	97.5	74	77.5	65	54.5	54.5	57.5	57	65	76	56	56.5	61	49	59.5	189	61	57	63.5	175.5	65.5	255	63	75.5	75.5	57.5	59.5	68	55	58.5	55	78.5	64	47	424.5	54	163.5	75	62	71	79.5	67	57	74	66.5	75	125.5	72.5	80	52.5	74	58.5	77.5
3	28	71|72	DNAL1	Q4LDG9-3	JHU04541.B3C28R72	11710	63.5	75	71.5	68	72.5	65	51	65	63	61	80	76	68	96	87.5	94.5	59	68	118.5	74	76	73.5	49.5	59	53.5	55	60.5	95	54.5	84	56.5	54	57.5	396	64.5	57	68.5	283.5	89.5	359	62	64	77.5	56	63.5	64.5	55	58	64	82	67.5	59	531.5	57.5	199	85	68.5	78	74	73.5	66	88.5	70	84.5	139	73	105	57	76.5	66	72
3	29	71|72	NQO1	P15559	JHU04369.B3C29R72	17896	63.5	134.5	85.5	64.5	83	71	52.5	89	94	62	70.5	84	79	585.5	124	185	64.5	80.5	226	71.5	93.5	76.5	63	86	65	62	66.5	93.5	62	95	63.5	57	59.5	600	81.5	75.5	62	507	110	295	75.5	121.5	522	69	68	71.5	69.5	71	61.5	117	75.5	60	1080	60.5	409.5	117.5	71	69	105.5	100.5	67	236.5	100	83	251.5	81	198.5	71.5	123.5	70	104
3	30	71|72	C14orf119	Q9NWQ9	JHU04523.B3C30R72	27042.5	67.5	63	73.5	60	80.5	63.5	54	67	67	65	80	69.5	73	67	72	103	59	68	76	79	108	86	53.5	53	63	62.5	67	64	54	85	53	56	65	122.5	71	63.5	71.5	125	72.5	337	62.5	59.5	80	62.5	65.5	68.5	62.5	51.5	73	111.5	63	55	434.5	66	111.5	64	77	75	86	65.5	57.5	66.5	62.5	76.5	108	79	71	60	69.5	55.5	51
3	31	71|72	MAX	P61244-2	JHU04562.B3C31R72	2423	69.5	52.5	58.5	55	58	56	60	56	69	59.5	64.5	57.5	69	72.5	88.5	71.5	54	61.5	63	66.5	70.5	64	51	48.5	58.5	58	58	51	54	58	47	46.5	58.5	89.5	63	53.5	51.5	83	48.5	236.5	66.5	54	58	50.5	62	65.5	51	48	57	66.5	66.5	51	315	51.5	82	61.5	62.5	72	64	56.5	56.5	58.5	63	68	74	69.5	56	58.5	64.5	51	61.5
3	32	71|72	SSR1	P43307	JHU04398.B3C32R72	10156	73.5	67	62.5	59	61	61	46	59.5	65	63	74.5	68	70.5	71	90.5	77.5	57	61.5	81	68.5	77.5	57.5	52.5	55	61.5	58	63.5	65.5	53.5	59.5	57.5	47	60	178	63.5	62.5	54.5	159.5	65.5	512.5	63.5	62.5	75	59	63	70	57.5	51.5	60	81	67.5	58	246	51	149.5	67.5	59.5	71.5	68.5	69	63	73	61.5	70.5	141.5	79.5	71.5	59.5	75.5	60.5	68
3	1	73|74	FGD3	A0A2X0U4Q9	JHU04833.B3C1R74	17528.5	66	138	83	62.5	99.5	59	52.5	83.5	125.5	53	68	85	72.5	141.5	172	224.5	67.5	85	234.5	74	100.5	77.5	69.5	110	70.5	49	64.5	72.5	49.5	105.5	62	57	58	666.5	72.5	77	64.5	722	147	551.5	73.5	117.5	122	64	67.5	77.5	70	83	61	95.5	69.5	62.5	1362.5	65.5	537	121.5	88	73	99	93	68.5	215.5	104.5	86.5	271.5	83	165	75.5	128.5	79	116
3	2	73|74	RFESD	Q8TAC1	JHU04677.B3C2R74	9340.5	65.5	63.5	61	55.5	67.5	60.5	50	59.5	89	57.5	70	63.5	69	66	76	57	55	62	64.5	61	65.5	57.5	50	51	58.5	46	57	78	44.5	64.5	51.5	45	50.5	83	61.5	56.5	50.5	94.5	58.5	580	55	64	68.5	58	58	60	53.5	43.5	56.5	62.5	63	52	207.5	54	94	59.5	62.5	71	61	62.5	59.5	57.5	55.5	72	118	65	58.5	52.5	62.5	56	59
3	3	73|74	WIPI2	Q9Y4P8	JHU04698.B3C3R74	8878	67.5	72	65	67	62	61.5	54	69	68	63	74	64	67.5	67.5	95.5	109	58.5	58	107.5	76	87	70.5	56.5	51	65.5	49.5	58	88	57.5	67	60.5	45.5	56	349	74.5	62	51.5	347.5	1180	600	65	82	78.5	65.5	60	72	59.5	57.5	55	72	64	57	534.5	53	294	109.5	67.5	71	69.5	72.5	58.5	111	103	80.5	164	76	76	60.5	74	59	71
3	4	73|74	XAGE1B	Q9HD64	JHU04891.B3C4R74	22596.5	67	73	68.5	70	68	64	52	73	72.5	57.5	67.5	72.5	68	78.5	93	98	61	65.5	90	79	85.5	80.5	58.5	54.5	67	49.5	57	80	58	74	59	53.5	54.5	231	70.5	62.5	59	223	71	447.5	65	67.5	86	69	63	66	55.5	54.5	61	81.5	62.5	59.5	513.5	53	190	78.5	70	74	78.5	68	61.5	89	66.5	68.5	173.5	67	74.5	57	67.5	62.5	70.5
3	5	73|74	UBE2W	Q96FI0	JHU04696.B3C5R74	924.5	62	61	59	64	60	60	51	60.5	61	55	62.5	62.5	59	68	81	65.5	53	58.5	67	65	66	51.5	53	47.5	63.5	48	43	75	46	62.5	53.5	42.5	51	94	71	48.5	49.5	105	56	388.5	57.5	62	64.5	63.5	56	59	53.5	52	55	67	55	51	214.5	46	108	55	58.5	71	60.5	61	54	58	64	69	102.5	55.5	59	49.5	57	56	57.5
3	6	73|74	FREM1	Q5H8C1-2	JHU04836.B3C6R74	3604.5	64.5	66.5	70.5	59.5	67	64	56	62.5	61.5	57	63	66	62.5	75	78.5	73	52.5	54	74.5	67	80	53	54	51.5	55	49	58.5	80.5	47.5	71.5	52	45.5	53.5	142.5	60	54	48.5	131	64.5	396.5	59	61.5	72	57.5	58	61.5	58	48	54	77.5	59	47	284	47.5	130.5	66.5	60.5	71.5	68	60	57	61	60	65.5	110.5	59	64.5	50	62.5	56	62.5
3	7	73|74	ABRAXAS2	Q15018	JHU04940.B3C7R74	16127.5	69	65	68.5	67	73	60.5	59.5	64	68	67	72.5	72.5	71.5	85.5	80.5	85	63	61	89	76.5	78.5	64.5	56	55	60.5	54.5	61.5	73.5	51	68.5	58	52	60.5	222	62.5	134.5	51	211	85	303	62.5	72.5	82	62	63.5	68.5	63	59.5	66.5	81	65	54.5	410	57.5	151	73	72.5	68	74.5	69.5	67.5	81	71	77	120	69	77	80	69.5	56.5	69.5
3	9	73|74	ACTR3B	Q9P1U1-3	JHU04707.B3C9R74	2029.5	58	68	63	53	61	60	53	59.5	60.5	60	64	64	68.5	76	77	78	50.5	61	74	58	71	58.5	50.5	52.5	56.5	51	51	81.5	46	59.5	48.5	42.5	55.5	181.5	69	51	53.5	173	56.5	519	57.5	67.5	69	51.5	60	60.5	54.5	51	51.5	75.5	52.5	52.5	278.5	56.5	134.5	62	63	64	69	57	59.5	66	57.5	70.5	114.5	72.5	55	48	58	52.5	52.5
3	10	73|74	SPSB2	Q99619	JHU04978.B3C10R74	20324	64.5	67	74.5	65.5	67.5	70	55	72.5	60	59.5	68.5	74.5	76	83.5	77.5	95.5	57.5	64.5	84	71	74	79.5	55.5	59	74	55.5	64	80	51	70.5	60	54	57	254.5	65.5	173.5	54	251	86.5	274.5	64.5	72.5	88	61.5	57	72	70	57	63	78	59.5	67.5	467.5	63	201	97	68.5	67.5	71.5	78	69.5	84.5	74.5	82	117.5	80.5	83.5	76.5	66	61	65.5
3	11	73|74	HILPDA	Q9Y5L2	JHU04838.B3C11R74	14829	62	79.5	73.5	63.5	71	63	57	69.5	66	61.5	67	74	72	93	98	114.5	54.5	65.5	123	73	87.5	77	59.5	64.5	63.5	49	60	90	55	78	58.5	51.5	62.5	320	71	62	61	331	78.5	439.5	62	92	87.5	57.5	54.5	67	59.5	58	55.5	76.5	61	65.5	498	51	278.5	70	65	69.5	93	80.5	54.5	124	70.5	81	214	78.5	88.5	62.5	79.5	60	65.5
3	12	73|74	SRSF10	O75494-4	JHU04650.B3C12R74	5784	63	65	65.5	66	60.5	68	52	68	64.5	61.5	68	64.5	67	66	73	74	62	55	64	72	80	62	53	51.5	58.5	54	57.5	85.5	47	77	51	45	58	111	63.5	52.5	59	135.5	58	309	61.5	60.5	74.5	59.5	54	58	62	51.5	56.5	68	52.5	55	229.5	54.5	93.5	63	60	69	63.5	60	61.5	59	57	70.5	113	66.5	66	56	61.5	47	57
3	13	73|74	SESN3	P58005-3	JHU04972.B3C13R74	5497.5	60	70	64	61.5	66	61.5	57	65	59	66	73.5	64.5	69	68.5	80.5	79.5	59	67	78	71.5	75	65	55	55	56.5	52	54.5	77.5	50.5	68.5	54	44.5	59	166.5	66.5	55.5	54	150.5	64	404	64	55.5	68	58.5	51.5	63.5	64	53.5	53.5	71.5	58.5	56	261.5	55.5	131	62.5	63.5	61.5	60	63.5	59.5	65	60	69	127	63	69	54	63	46.5	63
3	14	73|74	STBD1	O95210	JHU04735.B3C14R74	3338.5	60.5	67.5	58.5	62	68	63	51.5	61.5	62.5	57	63.5	63.5	67.5	74	78	84.5	61.5	60.5	80	66.5	68.5	58.5	51	50	54	53.5	52.5	86	50.5	65.5	53.5	47	53.5	177	61	52.5	57	153.5	52	306.5	60.5	62	68	52.5	55	64.5	55	45.5	54.5	72.5	53	59	229	55.5	132.5	61	59.5	68	67	63.5	52	75.5	58.5	70	112.5	70.5	62	44	66.5	57	61
3	15	73|74	TPRKB	Q9Y3C4	JHU04692.B3C15R74	20274.5	59	64.5	69.5	66.5	67.5	62	55	63.5	66	63	69	68	68	76.5	79.5	91	60	63.5	96	67.5	78.5	73.5	57.5	55	56.5	53.5	58	86	54	86.5	61.5	46	70	263	64	56.5	54	221.5	62.5	298	108.5	64	86.5	51	52.5	67	56.5	52.5	56.5	77.5	63	53	299	57	199.5	69	68	75.5	71	71	62	92.5	76	67	130	60.5	76.5	54.5	64.5	58	76.5
3	16	73|74	MYRF	NA	JHU04808.B3C16R74	5009	60	66	64.5	63.5	57.5	61	52	58.5	62.5	53	70.5	68	70.5	74	70.5	72.5	54.5	58	84.5	60.5	72	57.5	49	52	60.5	49.5	51	85	55	63.5	54	43.5	67	219.5	64	58.5	53	202.5	57.5	372	62	63.5	72.5	48	56.5	62	54	54	59.5	68.5	53	52.5	260.5	55	145	65	63.5	72.5	70.5	62.5	57	72.5	64.5	73	121.5	63	66.5	56.5	53.5	53.5	60.5
3	17	73|74	ADH5	P11766	JHU04710.B3C17R74	16783.5	67	132	120.5	69.5	123	76.5	54	74	95.5	68.5	77.5	96.5	77	121.5	177.5	229	64	97.5	196.5	79	148	102.5	66.5	76	67	60.5	76	105.5	63	124.5	63	62	63	832.5	81	67.5	70.5	854.5	171.5	472	77.5	125.5	163	70.5	70	78	79.5	104.5	66	91	69	69	1471	69	784.5	112.5	89	77.5	122.5	131	84	285	116	95.5	308	98	217	82.5	130	75.5	115.5
3	20	73|74	ALDH3A1	P30838	JHU04610.B3C20R74	7399	58.5	60	61	58	63	61.5	54	67.5	70	62	63	68	66	69	78.5	70.5	54.5	66.5	76	95	74	166	51	49	58	49	62	69.5	60	66.5	52.5	51	55	125	65.5	54.5	55	102.5	59	391	62.5	60.5	94	52	56	65.5	54	49	62.5	75.5	64.5	54.5	301.5	57	125	62.5	63.5	70.5	65	58	58	55	64.5	70	124.5	66.5	68	59.5	68.5	55	61.5
3	21	73|74	ARHGEF40	Q8TER5-2	JHU04926.B3C21R74	12867.5	66.5	67	67.5	56.5	69.5	67.5	59	71	65.5	60	71	71	67.5	83.5	88	101.5	65.5	70	100.5	69	88.5	63.5	56	55	61.5	52.5	59	76.5	51	81.5	56.5	56	56	262.5	66	59.5	56	251.5	80.5	351	73.5	71	96	57	61	68	63.5	60.5	64	76.5	63	61.5	522.5	55	206.5	77.5	67.5	66.5	75.5	70	59.5	103.5	69.5	87	166	69.5	92	61.5	70.5	61	81
3	22	73|74	HPS3	Q969F9	JHU04741.B3C22R74	5562.5	61.5	70	61.5	54	71	71	53	71.5	62	52.5	71	70.5	59	73	74	80	55.5	60.5	94.5	56.5	80.5	55.5	54.5	53.5	60.5	48.5	62	84.5	48.5	61	51	48.5	56	242	60	58.5	54.5	229.5	64.5	266.5	63	65.5	67	54	56	58	59.5	53.5	54	73	64	52.5	344	52.5	183.5	71.5	53.5	77	70	64	55.5	81	59.5	67	134	68	68.5	53.5	70	54.5	65
3	23	73|74	GPBP1L1	Q9HC44	JHU04644.B3C23R74	14032	71.5	98	91	71.5	88	87.5	67	80.5	77	66	85	83.5	80.5	114	137.5	124	76	77	149	139.5	102.5	91	74	71.5	75	57.5	71.5	105	62	97	77.5	62	73.5	335.5	83	82.5	76	303.5	128.5	452.5	76.5	98	126.5	94.5	68.5	88.5	75	80	86.5	139.5	81	69.5	772	83	394	102.5	98.5	87	112	120	74	124	108.5	88	187.5	82.5	123.5	73	85.5	75.5	113.5
3	26	73|74	MFSD9	Q8NBP5	JHU04653.B3C26R74	4630.5	74	79	75	63.5	78.5	88.5	60.5	70	74	59.5	74	66.5	74	74.5	89	91.5	61	62	113.5	72	107	75	59	59.5	62	59.5	70	97	54	124	77	60	61	258	71	67.5	62	266	73.5	552.5	61	85.5	79.5	65.5	65	82.5	64	63.5	67	84	70	53	436	64	192.5	79	70	77.5	87	71.5	60.5	94	70.5	80.5	195	68	97	68	64	61	91
3	28	73|74	GIMAP4	Q9NUV9	JHU04931.B3C28R74	23367.5	73	93	96.5	73	107.5	106.5	56	81.5	87.5	153.5	86.5	80.5	82.5	125	143.5	151	68	119.5	165	147.5	104	107	70	91.5	102	92	77.5	88.5	61	103	102.5	75	65.5	465	120	114.5	80	420	202.5	266.5	85.5	101	171.5	72	83	227	66	98	66.5	268	74	78.5	1087	79.5	350.5	110	102	76.5	144.5	110	80.5	131.5	99.5	101.5	187.5	96	1715	141.5	1054.5	79	96.5
3	29	73|74	MAB21L2	Q9Y586	JHU04752.B3C29R74	8716.5	65.5	82.5	76	61	68.5	74.5	49	69	69.5	59.5	71	75	67.5	79	95.5	96	58.5	69.5	111.5	72.5	81.5	69	55.5	53.5	64	54	69	76.5	48	74	63.5	50.5	64.5	315.5	72	59.5	59	346	77	368.5	70.5	76	81	64	62.5	73	54	61	63	72.5	74	63.5	587.5	54.5	245	77.5	73	67	80	74.5	65	122	74.5	76.5	184.5	68.5	91.5	62.5	72.5	73	67
3	30	73|74	OR51E1	Q8TCB6	JHU04959.B3C30R74	3975.5	65.5	65	67.5	60.5	65.5	70	50.5	67.5	57	58	73	65.5	71.5	70.5	95	84.5	58.5	66	85	70	75	62.5	52	53	61	56.5	69	90	49.5	68	59	47	56	178	64	58	52.5	189	59	581	57	68	75.5	58	59.5	70.5	54	52	55.5	72.5	57.5	54.5	320.5	50.5	129.5	69.5	70.5	62.5	69.5	68.5	53	71	63	71	152.5	75.5	68	59	62.5	61.5	62
3	31	73|74	FOXS1	O43638	JHU04925.B3C31R74	148.5	59	59	60.5	61	62.5	66	52.5	66.5	52.5	62.5	70	65	63	54.5	66	62	58	64.5	62	68.5	69	52.5	51	49.5	58	50.5	62.5	63	49.5	53	49.5	35.5	53.5	56	62	54	59.5	61	52.5	376	60	59	66	52.5	62	58	53.5	47.5	63.5	70	59	51.5	164.5	47	59	63.5	65	69	61.5	51.5	55.5	53	55	73.5	85.5	67	50.5	56.5	54.5	51.5	62.5
3	32	73|74	TIMD4	Q96H15	JHU04785.B3C32R74	1941	56.5	62.5	70.5	63.5	60	65	49.5	64	54.5	58.5	67.5	65.5	63	68	70.5	70	53.5	59.5	73.5	66.5	74	62.5	50	46.5	56	46	71	73	47	59	49	45.5	53.5	111	62	48.5	55.5	111.5	57.5	379	60	60.5	62.5	54	55	54	54.5	47	59	66.5	61	50.5	231	50	90	63.5	66.5	72	72	53.5	53.5	58	63	77.5	97	74	63.5	55	56	50.5	55.5
3	1	75|76	PARP6	A0PJ50	JHU04854.B3C1R76	865.5	64	59	59	59	58.5	63.5	53.5	67	71	53	65.5	61.5	67	68	85	63	58	62.5	61.5	61.5	67	48.5	52.5	49	64	46.5	57.5	82	51	55	47.5	45.5	51	83	55	54.5	52	92	56.5	384	59	60.5	67	58	56	60.5	57.5	44	54.5	76.5	68	49	134	49.5	90	62	60.5	65	65.5	59.5	49	54	55.5	65.5	99	66	47	52.5	59.5	48	63.5
3	2	75|76	PACSIN2	Q9UNF0	JHU04664.B3C2R76	35279	65.5	68	61.5	98.5	72	96	56.5	72.5	77	63	75.5	95	87.5	91	132	91	60	140	80	80.5	87	131.5	61	57.5	83	72.5	63	77.5	55.5	155	77	82	66	142	78.5	70	66.5	168	121.5	394	67	75.5	93	71.5	74	75	65.5	59.5	66	113.5	93.5	60	1064.5	64.5	140	77.5	73.5	89	141.5	88	118	85	80	76.5	103.5	84	79	66	71	58.5	68.5
3	3	75|76	AMY2B	P19961	JHU04612.B3C3R76	927.5	63.5	66	57	57.5	66.5	57	46	61.5	60	50.5	65	64	68.5	74	87.5	73.5	56.5	62.5	76	62.5	74	50	53.5	55.5	62	49.5	52.5	63.5	47	60	52	41.5	52.5	175.5	57.5	56	51	147	70.5	521	60	59	73.5	68	50.5	59	57.5	48.5	56.5	66.5	54	52	240.5	46	130.5	59	66.5	75	67	63.5	57.5	63.5	55.5	70	132	71	67	56	56.5	59	62.5
3	4	75|76	SP140L	Q9H930-3	JHU04844.B3C4R76	33225.5	67.5	70	64	69	78.5	64.5	52.5	66	70.5	65.5	74	69	76.5	89.5	91.5	81	63.5	64	85.5	110	83.5	83.5	53.5	78.5	76.5	55	64.5	98	58.5	94	220.5	56	56.5	162.5	86.5	67.5	61	150	78.5	440.5	80	71	109.5	84.5	62.5	72.5	86.5	53.5	66.5	88.5	68	57	792.5	62	147.5	67.5	77.5	77	84	99.5	72.5	81	76.5	75	111	78	83	71.5	97.5	61	66.5
3	5	75|76	GAL3ST4	Q96RP7	JHU04639.B3C5R76	7486.5	65.5	63.5	64	63	66	61	49.5	61	68	58	66	67.5	70	74	82.5	78.5	51	66	73.5	69	68	66.5	55	50.5	60.5	51	53	73.5	52.5	68	53	48	52.5	168	62.5	58.5	55.5	148.5	63	373.5	58	61	74.5	61	64	58	54.5	53.5	56	71	63	52.5	451	51.5	155	66	67.5	73.5	76.5	59.5	58.5	66	62.5	70.5	111.5	58	76	53.5	62.5	53.5	63.5
3	6	75|76	CXCL1	P09341	JHU04820.B3C6R76	9499.5	62.5	71.5	65.5	61	71	66.5	52.5	63	67.5	62.5	65.5	77.5	67.5	86	87	111	60.5	67	98.5	67	78.5	75	56.5	62.5	64.5	53	57.5	73.5	52.5	69.5	57.5	53.5	53.5	304	62	61.5	58	257.5	73	440	62.5	67	92.5	64	65.5	72	61	56	56.5	83	61	54.5	550.5	53	234	78	74.5	71.5	77.5	96	62	111.5	70.5	77.5	162.5	70	83	60	70	57	68
3	7	75|76	WWP2	O00308-4	JHU04987.B3C7R76	25605.5	71	105	74.5	75	83	113.5	57.5	66	77	163.5	74.5	87	86.5	101.5	162	140.5	65.5	111.5	169	145.5	105	104	66	86.5	98	66.5	72	83	58.5	89.5	134	55	62.5	416.5	116.5	123	72	578	154.5	346.5	79.5	102	141	84.5	82.5	287.5	69.5	87.5	74	227.5	74.5	70.5	783	81.5	392	97.5	102.5	76.5	107.5	134	72.5	140.5	100	95	241	81.5	1201	165	636.5	81.5	101
3	8	75|76	FEZ1	Q99689	JHU04731.B3C8R76	20282.5	60	75	67.5	57	67.5	67	56.5	74	143	64	66.5	76.5	76.5	90	104	117.5	61.5	72	133	69	82	81.5	57.5	67.5	74.5	56	62	78	57	105	54	55.5	60	442	70	56.5	52	471	102.5	612.5	67	80	87.5	62.5	51	75	133	56	58	87	69	55.5	670.5	57.5	316	76	67.5	74	88	79	64.5	111	72.5	77	180.5	233	92.5	60.5	89.5	62.5	77.5
3	9	75|76	TP53	P04637	JHU04788.B3C9R76	8578	66.5	81.5	78.5	63.5	70.5	71.5	54	72	66	64.5	76	78.5	75	84	88.5	90	61.5	70.5	105	78	86	66.5	58.5	62.5	69.5	56.5	67.5	98.5	56	74.5	59.5	49.5	63	240.5	74.5	66	65.5	174	75.5	482.5	75	75.5	86	67	65	118.5	64	56.5	61	92.5	72.5	54	417	63.5	210	82	68.5	72.5	81.5	75	63	91	80	79.5	220	75	85	57	71.5	60.5	69
3	10	75|76	NFYC	Q13952-2	JHU04956.B3C10R76	26431.5	64.5	120	96.5	74.5	88.5	103	60	79.5	79.5	202.5	79	88	85	137	151	165	77.5	113	154	150	116	111.5	75	91	87	73	76	81.5	58.5	87	141.5	63	67.5	459	108.5	118.5	71	523	154.5	303.5	91	110	192.5	82.5	77	269	85.5	103	74.5	234	80.5	71.5	946.5	88.5	372.5	110.5	102.5	72.5	126.5	128.5	82	132.5	110.5	92	251	89	1541	179.5	988.5	82	111.5
3	11	75|76	CHCHD1	Q96BP2	JHU04817.B3C11R76	513	60	59.5	62.5	54.5	58	61	51	66	51.5	55	62	52.5	60	65	69	66	55	60.5	61.5	58	68	55	46	51.5	61	50	54	70	45.5	63	48	40	54.5	85	54.5	50.5	47	68.5	54	431	55	54	60	61.5	58	52.5	55.5	48.5	58	63.5	59	54	196.5	51	73.5	58.5	63.5	57	61.5	57.5	49	60	57.5	69	88	69	55	48.5	56.5	51.5	50.5
3	12	75|76	PIP5K1A	Q99755-2	JHU04668.B3C12R76	6777	63	73	62	56.5	66	101.5	52.5	66.5	60	56.5	68.5	65	60.5	76	91	96	60	60.5	121	68	84.5	57.5	55	55	62.5	51	55.5	76	51.5	76	57.5	47.5	50.5	299.5	65.5	57	56.5	266	74	301.5	63.5	69	80	57.5	64.5	65	61	64.5	57.5	78.5	61	57.5	489.5	54.5	210.5	78.5	66.5	65	72	73.5	58.5	91.5	71	71.5	163.5	72	80	61	68	59	67
3	13	75|76	HPF1	Q9NWY4	JHU04908.B3C13R76	1745	52.5	64.5	59.5	53	62	59.5	51	58.5	57.5	53	60	69.5	64.5	66	68.5	70	57	61	63.5	65.5	67	46	49	50.5	60	50	55.5	74	51.5	58	45	46.5	59.5	87	52	53	52	86.5	52.5	416.5	55.5	60.5	68	56	60	58.5	57.5	46.5	52.5	61	56.5	50.5	214.5	44	86	51.5	61	59	58.5	55	54.5	61.5	57	70	96.5	59.5	55	53	54.5	47	55.5
3	14	75|76	BLZF1	Q9H2G9	JHU04714.B3C14R76	2624	60	65	63.5	63	65.5	59	46.5	65.5	63.5	53	66	67.5	62	64.5	74	69	55	65.5	67	75	66	55.5	50.5	52.5	59	51	55	84	53	62	50	46.5	49.5	123	64	52.5	50	94.5	58.5	437.5	59.5	54.5	71.5	60	55.5	57	62	53.5	62.5	71	59.5	53.5	254.5	53	103.5	63.5	65	57.5	72.5	59	56	64	61	71.5	95.5	55.5	63	43.5	63.5	50	62
3	15	75|76	KCNJ3	P48549	JHU04646.B3C15R76	2218	54	67	59	63.5	60.5	73	53	66	59	57.5	68	70	61.5	62	77.5	68	58.5	70	73.5	62.5	66.5	55	50	51.5	54.5	54.5	52.5	74.5	52	60	53	49	55.5	125	66	55.5	54.5	132	53	367	57	59.5	63.5	53.5	51.5	65.5	55.5	51.5	52	71.5	61	55	219	51.5	118.5	67	56	62	68	56.5	52.5	53.5	58.5	71.5	110.5	68.5	60.5	53.5	61	49	68
3	16	75|76	CHTOP	Q9Y3Y2-3	JHU04811.B3C16R76	18457.5	54	58.5	61.5	58	58.5	69	56.5	64	63.5	56.5	65.5	69	64.5	61	70.5	77.5	57	67	68.5	66	66.5	56.5	53.5	51.5	61.5	53	55.5	64.5	54	60	46	45	58	92	61.5	56.5	50	125	57.5	337.5	58.5	58.5	66.5	60	60.5	59	53.5	51	53.5	67.5	57.5	46	320.5	55	112.5	64	55	65.5	68.5	52.5	57.5	59	60	68.5	95	63.5	63	57.5	61.5	51	56.5
3	18	75|76	JCHAIN	P01591	JHU04938.B3C18R76	9638.5	65.5	83	70	65.5	67	65.5	54	66.5	79	71.5	64	66.5	72	86.5	79.5	89.5	58.5	66	121.5	71	84	65.5	54	63	58.5	54	63.5	81.5	58	78.5	53	50	57.5	301	65	55.5	51	251.5	73.5	424.5	66	70	83	64	62	66	61	61	57.5	78	61.5	58.5	440.5	56.5	254.5	68.5	65	75.5	72	73.5	69	109	62.5	78	184	73.5	93.5	65.5	65	52.5	79
3	19	75|76	PCNP	Q8WW12-2	JHU04855.B3C19R76	8520.5	60.5	62.5	58	60.5	71	56	48.5	65	62.5	56.5	67	59.5	67	68	75.5	74	61.5	57	71.5	68	67	60.5	50.5	52.5	58.5	46.5	57.5	70.5	50.5	66	46.5	48	52.5	92.5	98.5	50	48	91	53.5	359	60.5	70	65	55	53.5	62.5	54	49	60	72.5	68.5	50	191	55.5	80	60	57.5	69	67.5	61.5	56.5	56	55.5	67	104.5	67	60	57.5	57	51.5	59
3	20	75|76	NECTIN4	Q96NY8	JHU04674.B3C20R76	4050.5	67.5	72	66	59	61.5	69	55	66.5	67	62	71.5	71	68	82.5	79.5	97.5	62.5	64	94.5	74	71	58.5	52.5	53	60	48.5	68.5	70.5	56	64.5	49	48.5	51	257.5	68	54.5	52	270	68.5	304.5	65	71	93.5	56	57.5	66.5	58.5	51	60	80.5	61	52.5	378.5	59	201	74	66.5	75.5	70.5	64	62	89.5	60.5	63.5	127	71.5	87	56.5	62	57.5	86
3	21	75|76	CNIH3	Q8TBE1	JHU04915.B3C21R76	10225	68	71.5	72	63.5	68.5	69.5	57	63.5	65.5	63	70	70	73.5	79	82	83	65.5	57	95	74	76	62	56	53.5	57	58	60.5	76.5	50.5	79	53.5	49.5	54.5	226.5	66	62.5	60	251	70.5	408	62.5	78	82	57.5	58.5	66.5	63	57	65	75	64.5	49.5	383.5	54	198	66.5	62	72	77	63	63	73	66	77	169.5	70.5	83	62.5	60.5	58	68
3	22	75|76	LAMP2	P13473-2	JHU04749.B3C22R76	3231	67.5	64	66.5	57	65.5	56.5	57	57	59.5	63	63.5	62	60	80.5	71	78	58.5	66	83	69.5	76	51.5	51.5	55	57	50.5	55.5	71.5	48	56.5	46.5	42	54.5	223.5	62	51	57.5	204	58	357	58	65.5	75	52.5	58	58.5	56.5	51	60	66	61	43	330	51.5	176	67	62	68	73	61	62.5	69	53.5	71.5	119.5	72	73	54.5	62	57.5	69.5
3	24	75|76	PNKD	Q8N490-2	JHU04860.B3C24R76	626	61.5	59.5	57.5	58.5	58	59	49	58.5	61.5	61.5	60	68	66	62.5	65	57	55	56	54	61.5	63.5	51.5	47	51.5	52.5	53	55.5	85	51	59.5	44	46.5	49.5	52.5	60.5	54.5	53	64	52.5	391.5	55	54	58.5	54	56.5	66	52.5	47.5	57.5	73.5	51.5	44	108.5	57	65.5	57	64	76	66.5	51.5	62	54	55	76	87.5	67.5	51	52	58	55	60
3	26	75|76	GNL3	Q9BVP2	JHU04642.B3C26R76	2050.5	61	65	67.5	58.5	55	57.5	54.5	60	61	50	68.5	61	72	64.5	77	80	56	64	70.5	68.5	71.5	54.5	48	53	63.5	51.5	60.5	83.5	51	58.5	49	43	52.5	95.5	73	58.5	53	104	51.5	275	62.5	69.5	69	55.5	59.5	62	54.5	50.5	61	68.5	53.5	49.5	200	47	107.5	59	70.5	70.5	68.5	59	53.5	55.5	63.5	65.5	94.5	62	67	55	64	53	65
3	27	75|76	GMPPA	Q96IJ6	JHU04736.B3C27R76	8731	59.5	66	71	58.5	57	70	55	64	68	57	68	62	72	71	70	71.5	54.5	66	80	71.5	75.5	61	47	55.5	63.5	53	60.5	70	54	58.5	48	45.5	50.5	120	66	61.5	53.5	129.5	55	252	63.5	59	66.5	55	57	55.5	46	49	59.5	72.5	61	48.5	334.5	50	119	68	66	76.5	78.5	55	49.5	61	60	62	126	62	64.5	57	64	57	60.5
3	28	75|76	CST7	O76096	JHU04916.B3C28R76	4664	61	65	67.5	60	62.5	64.5	50.5	68	72	59.5	65.5	66.5	66.5	69	79	93.5	60.5	66	80.5	68	64	67.5	51	53.5	64.5	58.5	58	82.5	53	62	51.5	47	56	173	67.5	55	54	150	68.5	287	63.5	61.5	68	65	57	62.5	57.5	57	52.5	71.5	62	56	288	54	126.5	70	62.5	74.5	72.5	66.5	49	68	59.5	71	102	65	75	51.5	63.5	51.5	63.5
3	29	75|76	RPL3	P39023	JHU04769.B3C29R76	3090	59	62	73.5	61	62	63.5	53	70	56.5	60	62	61.5	69	62.5	68	78	51	63.5	72	60	63	51	46.5	50.5	63	55	64.5	59.5	51.5	57.5	53.5	46.5	49	94	83	55	54	121.5	58.5	279	61.5	67	66.5	61	57	62	58.5	52.5	60	73	66	49	327.5	41	115.5	55.5	62	75.5	67.5	63.5	45.5	56.5	71	68.5	93	68	60.5	53.5	56	56.5	61
3	30	75|76	APOH	P02749	JHU04901.B3C30R76	2359	57	60.5	61	64	56.5	58	49	70	52	58	65	59	58.5	65.5	72	68	57	61	65.5	67	68.5	55.5	44	50.5	62	50.5	62.5	52.5	47.5	59	52	49.5	55	82	61	59	53	80	57.5	425.5	61.5	65	61	54	58.5	63	57	49.5	54.5	63	64.5	40	236	46	81	57.5	62.5	68	57.5	63	49	56	56.5	82	95.5	70	63.5	54.5	57.5	53	58
3	32	75|76	BRF2	Q9HAW0	JHU04715.B3C32R76	1798	59.5	61.5	61.5	57	57.5	59	49.5	61.5	59.5	56.5	63.5	59.5	56.5	66	75.5	78	56.5	60	73	66.5	68.5	54	51.5	53	60	56	55.5	60	52.5	55.5	49	46	52.5	124.5	65	55.5	53	125	56	471.5	58	64.5	67	53.5	63	64	57.5	47	59	65.5	61.5	49	223.5	52	106.5	60	65.5	67.5	64	57	52	62.5	61.5	72.5	105.5	66	56	50.5	51	53.5	63.5
3	1	77|78	MLIP	Q5VWP3-2	JHU04813.B3C1R78	33208.5	68	119	86	95	104	90.5	64	82	84.5	65.5	81.5	101	92	110.5	129	175	75.5	76	174	87	117.5	106.5	69	63.5	100	66.5	82	101	70	106.5	69.5	64.5	70.5	705.5	109.5	69	75	532	164.5	599.5	95.5	93	137.5	85	73.5	89.5	225.5	78.5	73.5	107	80.5	78	921	143.5	680	117.5	92.5	79	155	105.5	76.5	154.5	98	96.5	230	94	151.5	81	114	83	108.5
3	2	77|78	ATP5IF1	Q9UII2-3	JHU04618.B3C2R78	23089.5	62.5	104.5	88	71.5	82	68.5	52	67.5	69	60.5	68	75.5	71.5	107.5	123	133	63	65.5	189.5	67	102	86.5	64	59	62	51	58	78	58.5	90	60	57	63	657.5	64.5	68.5	63.5	507.5	132.5	521	68	100	135.5	60.5	68	66.5	65.5	74.5	64.5	79.5	57.5	63.5	1033	56	542.5	108	70.5	74	85	121	63.5	198	95	72.5	285.5	80	136.5	59	106	77.5	104.5
3	3	77|78	ZNF44	E2QRP2	JHU04700.B3C3R78	628	64	58.5	55	56	62.5	57	48.5	50.5	55.5	57	69	61.5	62.5	72.5	72	64	55	56	59.5	63.5	66.5	48.5	51	52	57.5	49.5	52.5	67	44	55.5	51	45	51	79	61.5	52.5	51	92.5	48.5	435.5	56	59	62.5	54	57	64	51	45	52	68	50.5	46.5	150	54.5	87.5	55	60	66.5	65.5	53.5	51	61.5	52	69.5	101	72	53.5	50	58	51.5	55.5
3	4	77|78	MAPK1IP1L	Q8NDC0	JHU04809.B3C4R78	63592	88	103.5	126.5	102.5	243	117	76.5	196	196.5	96.5	136.5	125	179.5	146	390.5	136	109	128	124	226.5	240.5	166.5	85.5	142	147.5	562.5	109.5	130.5	76.5	163	171.5	88	81	130.5	173.5	152	91.5	265	285	773	86	102	141	106	126.5	421	109.5	88	104.5	366.5	99	82	1177.5	116.5	155	375.5	116.5	131.5	185	120.5	104.5	98	119.5	229.5	253	129	108	125	129	93.5	115
3	5	77|78	NG_042316.1	NA	JHU04608.B3C5R78	14791	62	59	59.5	65.5	65	59.5	53	55	63.5	55	66.5	66.5	67	71	84.5	72.5	59.5	59.5	67	64	69	62.5	60	57	62.5	44.5	56	71	48.5	59	56	46	54	81.5	59.5	50.5	51	95.5	55	372	57.5	57.5	73.5	52.5	72	59.5	52.5	52	52.5	76.5	58	47	216	54	96	63	63	76.5	67.5	66	55	56.5	60.5	67.5	95	65.5	56	58.5	58.5	52.5	56.5
3	6	77|78	UCHL3	P15374	JHU04887.B3C6R78	31599	66.5	70.5	67	69.5	78	92	59.5	55	75	70.5	64	66	73	152	91	91.5	67	57.5	83	76	82.5	88.5	58	66.5	68.5	66	62.5	78	52.5	83	54	55	59.5	184	66	59	56.5	175.5	101	446	65.5	64.5	86	60.5	77	71	69	54.5	55	90.5	67	61.5	628.5	65.5	182.5	71.5	69.5	74	83.5	68.5	91	70	73.5	67.5	103.5	74.5	64	61	67	58.5	69
3	7	77|78	GOSR1	NA	JHU04934.B3C7R78	487	60	58.5	58.5	50	65	62	58	56.5	64	51.5	59	59	58	68.5	75	73	53.5	51	61.5	65	74	53.5	49	48	59.5	46.5	52	84	45.5	59	143	46.5	47.5	72.5	59	53	43	78.5	55.5	401	58.5	59.5	63	46.5	50.5	61.5	50	43	50.5	68	58.5	55.5	173	45.5	82	63	58	75	59.5	59	56.5	53.5	58	71.5	88.5	61	57.5	48	56	49	57
3	8	77|78	SEPTIN6	Q14141-4	JHU04704.B3C8R78	7820.5	64	63.5	54	58	63.5	62	49	61	67.5	55	62.5	69.5	56.5	71	76	81	51.5	58.5	74	63.5	77.5	64	54.5	53	58	45.5	46.5	82	48.5	66	54	46	57	180.5	66.5	52.5	50.5	126.5	59	476	57.5	57.5	70.5	59.5	54.5	64.5	54.5	52	56	72	61	58.5	266	53.5	129	63	59.5	72.5	64.5	99	54.5	60	60.5	62.5	100.5	70	64	54	59	50.5	57.5
3	9	77|78	SYT11	Q9BT88	JHU04782.B3C9R78	6043.5	63	65	60.5	59.5	62.5	67.5	53	64	69.5	61.5	72	73	57	64	64	83.5	60	62.5	78	71	81.5	66	53.5	53	67	52.5	60.5	83	48	68.5	52.5	51	52	149.5	67.5	61.5	49	118	64	509	63.5	64.5	71	62	57.5	66.5	54.5	52	57	68.5	62	47	359	54.5	121.5	63	64.5	65.5	75	65	51.5	63	61	72	139.5	70	76	61	62	52	62
3	10	77|78	MRPL17	Q9NRX2	JHU04949.B3C10R78	518	63	57	56	56	55	67.5	48.5	65.5	56	61	59.5	51	53.5	63	56	68.5	59	60.5	69.5	58	64.5	58.5	53.5	50	57.5	50	52.5	67	47	56.5	50	38	51.5	89	53.5	54	46.5	84	49.5	363.5	63	56	64.5	55.5	53.5	57	51	43	58	65	57	49	199.5	58	72	60	62	59.5	61.5	61	51	55.5	59.5	71	99	60	54	51	58.5	47	55.5
3	11	77|78	EGLN3	Q9H6Z9	JHU04828.B3C11R78	1350	63.5	64.5	58.5	60	58	63	47.5	67	61	59.5	69.5	55.5	61.5	59	74.5	65	63	58	62.5	64.5	70	57	47	49.5	56.5	46	55	76.5	42	65	48	44.5	49.5	125.5	59	52	49.5	95	52	413	60	59.5	71.5	57	59	58.5	54.5	50	53.5	71	54	47	244	48	97.5	60.5	61.5	68.5	67	60	54.5	62.5	57	67	103	66.5	64.5	52	56	50	62
3	12	77|78	FAM3A	Q9BU27	JHU04635.B3C12R78	18267	66	90.5	83	74	85	69.5	54.5	67.5	78	70	74.5	72.5	78.5	94	102	146	66.5	82.5	176.5	77.5	104.5	98	54.5	62	61.5	61.5	67	102	53	96.5	57	53.5	60.5	653	76	64	56	545	110.5	562	64	101.5	104.5	61	67	66.5	63.5	71	56	80	69	58	692	61	381.5	103.5	75.5	74	86	98	68.5	138	97	78.5	243	90.5	113.5	69	82.5	64.5	92
3	14	77|78	GATA3	P23771-2	JHU04734.B3C14R78	443	51.5	66.5	54	55	57.5	57	47.5	60	59.5	47	62	58.5	54	63.5	72	60	57.5	59.5	70.5	59.5	69	59.5	47.5	51	49	48.5	49.5	60	44.5	55.5	50	49	49	96	60	55	49	99.5	60.5	429	52.5	61.5	65.5	52	55.5	57	56	47	57	72.5	56.5	46.5	217.5	48	76	59	61.5	67	63.5	49	52.5	54.5	50	71	93.5	61	59	50.5	54.5	50	61
3	15	77|78	C4orf42	Q96CW7	JHU04655.B3C15R78	5780.5	64	92.5	69	60.5	72.5	65	51.5	67.5	67.5	56.5	62.5	68.5	58.5	84.5	95	92.5	61.5	66.5	132.5	65	90	63.5	54.5	57.5	61	50	58	76	48.5	69	57	51	54.5	355.5	62	57	55	370	112.5	447	61.5	75.5	104.5	59	52.5	65.5	56.5	57.5	62.5	76	62.5	55.5	630	52	369.5	88.5	68	74	74.5	87.5	53	149	74.5	71.5	249.5	66.5	123	56	74.5	59.5	86.5
3	16	77|78	MS4A4A	Q96JQ5	JHU04848.B3C16R78	5877	60.5	83	67.5	58	69	75.5	56.5	66	61	65.5	71.5	68.5	61.5	94.5	83	89	61.5	59	105.5	61.5	72	57.5	59	56	62	57.5	64	88	50.5	71	51	45.5	51.5	352	63.5	57	61.5	314	70	466	62	79.5	80	63.5	57.5	63.5	55.5	56.5	60	72.5	63.5	52.5	496.5	55.5	241	74	65	68	74.5	74.5	53.5	96	70	74	179.5	66	81.5	59	69	52	72
3	18	77|78	RPS9	P46781	JHU04971.B3C18R78	1083.5	57	60	58	52	59	65	55	54	58.5	65.5	63.5	63	62.5	64	71	67	63	56	69.5	61	60	52.5	53	52.5	54	45.5	55.5	79.5	45	61	46	44.5	45	78	65.5	55	52.5	86	48	432	56.5	58.5	66	51	59	54	53	52	61	69.5	59.5	52.5	160.5	51.5	77	57.5	59.5	68	67.5	60	57	53.5	54.5	59.5	92	62.5	59.5	49.5	60	56	57.5
3	19	77|78	BRMS1	Q9HCU9	JHU04806.B3C19R78	27145.5	60	72	71	77	101	63.5	54	66	69.5	71.5	71.5	84	74.5	104	92	105	61	67	110.5	80.5	86	214	58	60.5	62.5	59.5	65	105	56	82.5	60	51.5	61.5	321.5	76	61	59	302	82.5	430.5	81	72.5	95.5	59	64	64	57	67	83.5	82	71	52.5	622	67	289	72.5	71	76.5	68.5	71	66	94.5	72.5	72.5	147	78.5	85	59.5	75.5	60.5	68
3	20	77|78	KPNA4	Q96KW7	JHU04647.B3C20R78	8915	63	63	66	68.5	63.5	69	55	64	70.5	65.5	66.5	66.5	65	75	83	78	55.5	61.5	66	67.5	80	63.5	54.5	48	62.5	54.5	59	77	53	61	56.5	49.5	54.5	124.5	61	61	53	143	66	405	65	67.5	71.5	52.5	57.5	65.5	58	48.5	56.5	76	60.5	47.5	282.5	57.5	120.5	60.5	61.5	72.5	68.5	63	60.5	70	68	84.5	113	64.5	70.5	60.5	68	53	64.5
3	21	77|78	CFHR3	Q8WW96	JHU04913.B3C21R78	936.5	64	53.5	62	57.5	62	56	46	60	61.5	60.5	58.5	57	60.5	64	71	71	54	56	63.5	61	76	53	48.5	46	56.5	47	52.5	71.5	53.5	53	51.5	43.5	55.5	100	61	50.5	49.5	80.5	58	375.5	55.5	59.5	56.5	57	53.5	61	49	43	51	68.5	55.5	41.5	225.5	49.5	80.5	54	66	70	71	57	53.5	52.5	56.5	59	89	61	56	45.5	55.5	44.5	59.5
3	22	77|78	TOMM70	O94826	JHU04787.B3C22R78	14916	58	62.5	68.5	60.5	65	62	53.5	75	62.5	65	59.5	68.5	67.5	80.5	81	77.5	51.5	65	98.5	66.5	76.5	65	52.5	49	59.5	51	59.5	78.5	59.5	64	48.5	51.5	53.5	210.5	65.5	58	54.5	216	68	221	60	65	66.5	59	65.5	61	55.5	55.5	61.5	72.5	60	52.5	325	54	166.5	66	59.5	72.5	70.5	64.5	53	73	63	69	125	70.5	73	57	68	55.5	60.5
3	23	77|78	CCL3L3	P16619	JHU04626.B3C23R78	1025.5	59	60.5	60	62	59.5	61	54.5	59	64	63	64	59	62.5	66	74.5	72.5	57.5	64	68.5	65	70	54.5	45	50.5	60.5	48.5	57.5	85	49.5	63	49	47	53	89.5	64	52.5	50.5	76	51	390	53.5	62.5	66	51.5	55.5	57	53	50	60.5	72	54.5	52	173.5	50	86	59.5	59.5	64	60	59.5	49	57	56	71.5	103	63.5	58	52.5	61.5	52	56.5
3	26	77|78	SMIM12	Q96EX1	JHU04619.B3C26R78	36927.5	67	79	75.5	72	81.5	78	56.5	63.5	73.5	59.5	74.5	78.5	75.5	84.5	136	98	63.5	81	89	76.5	100	111.5	55	59	78.5	73	65.5	101	56	101	63	53.5	59.5	568	83	73	64	250	77.5	348	73.5	78	90	72.5	64.5	75	63	81.5	78	84.5	75	60.5	550.5	65.5	216.5	97	79	80.5	91.5	75.5	67.5	96.5	80	84	147	79.5	77	69	119	61	74.5
3	27	77|78	RIMBP2	O15034-2	JHU04766.B3C27R78	6678	67.5	66	60	62	76.5	59	54.5	57.5	69.5	53.5	65	69.5	68.5	82.5	70	82	49.5	62	65.5	67.5	79	55	47.5	52	61	53	57.5	72.5	52.5	65.5	51.5	44.5	58	107.5	62.5	55	56.5	123.5	56	284.5	55	62	59	54	48.5	70.5	56	51	55	72	63	50	302	51.5	95.5	63.5	56	73	69	70.5	52	59.5	60	71	95.5	67	64	55	63	56.5	47
3	28	77|78	SLC16A10	Q9P1I2	JHU04974.B3C28R78	1317	60.5	57	58	60.5	58	56.5	52	55.5	65	56.5	67	59.5	64	66.5	69.5	69	58.5	62.5	63	60.5	66	57.5	45.5	49	60.5	52	59	80	45.5	64.5	50	41.5	50.5	91	68.5	56.5	54.5	82.5	54.5	302	66	55.5	60.5	58.5	52	57.5	61.5	46.5	54	70.5	60.5	47	182	53	75	58	62.5	68.5	71.5	57.5	49	54.5	52	62	92.5	57	62.5	54.5	58.5	55.5	57
3	29	77|78	FADS1	A0A0A0MR51	JHU04729.B3C29R78	2051	61	63	67.5	62	62	58.5	56.5	66.5	68	49	62	69	62.5	76.5	91	67.5	57	62	84	68	73	58	50	50.5	70.5	54.5	59	75	47	55.5	54.5	44	54.5	165	67.5	51	54	145	77.5	339	64	66.5	71	60.5	61	64.5	60	54	50.5	64	64	52	240.5	56	111	66	66	72	66	62	56	64.5	64	63.5	102.5	65.5	60.5	58.5	71	54.5	64.5
3	31	77|78	DYNC2LI1	Q8TCX1-4	JHU04923.B3C31R78	1571	59	53	57.5	57	55.5	57.5	52.5	60	63	50.5	65	62	67.5	67.5	68.5	72.5	53.5	60.5	69.5	59	68	56.5	49	48	59.5	52	50	75.5	49.5	61.5	49.5	44	52	95	65	61	52.5	96	56.5	426	57	64	68.5	54	57.5	63.5	52.5	47.5	55	53	60	49.5	280.5	46.5	89	60	60	68	65.5	61.5	52.5	51.5	63.5	73	100	67	57.5	55.5	57	57	64
3	32	77|78	SPARCL1	Q8N4S1	JHU04778.B3C32R78	6396.5	62.5	66.5	63	58.5	75.5	65	53	72.5	68	62	68	63.5	60.5	76.5	79	85.5	61	65	102	69	69.5	64	52.5	53.5	68.5	57	60.5	90	55	61	51	49	53	175	65.5	59.5	54.5	199	65.5	323	65	65	77	63.5	59	64	53	49	67.5	62	64	51	364.5	56.5	154.5	69.5	61	68.5	76.5	61	58.5	70	57	65	107	70.5	68.5	56.5	66	56	66
3	1	79|80	SCO1	O75880	JHU05257.B3C1R80	750.5	63	59	59	55.5	55	57.5	54.5	59.5	62.5	57.5	73	60	67.5	63	77.5	76.5	58.5	61	62	63.5	69.5	51	50	47	58	46.5	56.5	66.5	52.5	65.5	50	49	50.5	69	57	56	45.5	74.5	51	408	57.5	61	56.5	56.5	56.5	57.5	59.5	39.5	57	70.5	60.5	53	185.5	59	75.5	56.5	63.5	69	66	57.5	49	51	52	67.5	115.5	55.5	49	53	57.5	51.5	48.5
3	2	79|80	UBE2E3	Q969T4	JHU05082.B3C2R80	13144.5	63.5	65	72.5	67	60.5	63	55	58	67.5	60.5	67.5	65.5	78	73	84	114.5	64	74	121.5	71.5	84	60	58	56	56	52.5	56	84.5	105.5	86	56.5	56	54	390.5	66	63.5	55	278.5	101	361.5	70.5	69.5	98	65	64.5	66.5	66	53.5	64	77.5	60.5	58	547.5	61	320.5	73.5	72	72	75.5	83.5	63.5	119	74.5	71	191.5	70.5	104	60.5	64.5	56.5	83
3	3	79|80	SRSF10	O75494-3	JHU04927.B3C3R80	2936.5	61.5	66.5	63	61	55.5	69.5	51.5	62	64	59	65	69.5	67.5	69.5	82	72	56.5	59	68	66.5	70.5	53.5	47.5	59	50.5	49.5	52	78	50.5	71	57.5	49	46.5	80.5	62	57	52	95.5	49.5	475	59.5	56.5	73.5	53	54.5	63	59.5	45.5	60.5	70.5	62.5	50	256	54	95.5	60.5	60.5	67.5	73	61	56	58.5	62.5	71.5	102.5	72	58	55.5	60.5	49.5	50.5
3	4	79|80	CFHR2	P36980	JHU05201.B3C4R80	845.5	64.5	57.5	64	66	60	60.5	54.5	64.5	63.5	54.5	63.5	66	71.5	69	66.5	66.5	58	56.5	66.5	69.5	69.5	55.5	51	53.5	56.5	53	46	76.5	48.5	60	51.5	47.5	42	95.5	65.5	54	50.5	112.5	48.5	412	56	63.5	64	54.5	60	64	59	49.5	55.5	62	63	46	187.5	49	99.5	54	64.5	63.5	65.5	51	55	58.5	57.5	68	106	64	52	52	48.5	54	53.5
3	5	79|80	KLRC1	P26715-2	JHU05044.B3C5R80	12494	65	67	73	64.5	70	65.5	52.5	73.5	67.5	65.5	68.5	77	70.5	86.5	87	91.5	59	65.5	91	76.5	82.5	70	57	59.5	65.5	54	60.5	87.5	47.5	82.5	54.5	49.5	51	313	67.5	67	54	258	81	608	62	74.5	81	55	74	72.5	67	57	59.5	82	65	50.5	446	53	259.5	66.5	69	70.5	78.5	73.5	56.5	82	64	75	177.5	77	81.5	61	62.5	56.5	72.5
3	6	79|80	XRCC5	P13010	JHU05278.B3C6R80	2623	56.5	64	61.5	62.5	67.5	63.5	48	61.5	62.5	57.5	59.5	69.5	58.5	67	68	82	57	57.5	66	65	69.5	51	53	53	64.5	45	57	80.5	46.5	61	53.5	50	48.5	154	65.5	52.5	52.5	150	55.5	598	67	64.5	63.5	63	61.5	53.5	58	43.5	72	72	60	47.5	271.5	45	117.5	59.5	58	72.5	60	63	53	66.5	58	60	182	68.5	63.5	53	57.5	42	58
3	7	79|80	C9orf62	NA	JHU05297.B3C7R80	2239.5	54.5	71	59	61.5	64.5	58	49	59.5	62.5	56	62	68.5	67.5	72.5	89	92.5	61.5	61	80.5	62.5	63.5	59	54.5	64	63	50.5	61	79	48	63	46.5	45.5	48	239	64	62	50	213	64	531.5	60	69.5	76.5	59.5	57.5	57	57	52	47	75.5	61	53.5	389.5	51	184	62	63.5	72	70.5	66	53	95.5	63.5	56.5	154	72	76.5	56.5	66	48	69.5
3	11	79|80	PCNX4	Q63HM2	JHU03657.B3C11R80	3534	67.5	75	58.5	68.5	65.5	64	55.5	73.5	67.5	69.5	191	69	60	69	81	72	62	66	76	66	73	62	53.5	56	63.5	54	61.5	89.5	56	70.5	50	51.5	51.5	192	74.5	51.5	52	172	57	375	70.5	73	75.5	64	62	66.5	54	55.5	72.5	210.5	67	60.5	308.5	60	133.5	67	66.5	71	80.5	69.5	51.5	78	67	67	133	72.5	78	53.5	64	54	65.5
3	12	79|80	IL6	P05231	JHU05039.B3C12R80	12685	67	74.5	67.5	66	70.5	64.5	52	67	74	65	71	72	73	74	73.5	87.5	67.5	67	93.5	72.5	86	68.5	59	60	64.5	51	63.5	97.5	52.5	68.5	55	53	58.5	245	72.5	69	63	286.5	75	469	72.5	73	86.5	58.5	63.5	64	65.5	55.5	59	72.5	66	57	329.5	59.5	227	74	74	78.5	76.5	70.5	50	86.5	70.5	76.5	151.5	76	73.5	59	61.5	52.5	65
3	13	79|80	GREM2	Q9H772	JHU05315.B3C13R80	6162	58.5	70.5	62.5	59.5	65	68	51	67.5	64	62	72	70.5	67	74	69	79.5	60.5	56.5	83	62	71.5	62	53.5	58	52.5	54.5	58.5	88	50.5	65	51.5	47	52	181	62	53.5	58	136.5	57.5	467	60	64.5	66	46.5	55	52.5	56	53	54.5	67	59	45	278	49	126.5	68	62	72.5	69	62.5	56.5	65	56.5	66	103.5	71.5	67	47.5	57.5	55	65
3	14	79|80	B4GALNT1	Q00973-3	JHU05093.B3C14R80	201	61	66	56.5	59	63	60.5	50	65	58	57.5	63	60.5	63.5	57	61	56	54	53.5	58	60.5	69	57.5	47.5	47	50.5	51	56.5	77	48	59	48	44	49	53.5	62	56	53.5	64	44.5	493.5	59	57.5	61	53	55.5	62.5	49	48.5	54.5	68.5	53.5	50.5	125	53	63.5	56	55	72	67	52.5	49.5	46.5	56.5	63.5	85.5	67.5	54	49.5	60	54	58.5
3	15	79|80	CDIPT	O14735	JHU05013.B3C15R80	7337.5	62	76.5	71.5	66	66	66.5	47.5	66.5	71	58	68	67	68	92.5	81	93.5	61.5	66	117.5	69.5	86	63	58.5	64	65.5	57.5	61.5	95.5	51.5	82	57.5	53	55.5	317.5	62.5	55.5	61	281.5	91	493.5	66.5	77	88	67	51.5	61.5	59	60.5	56.5	77	60.5	59	414.5	55	246	71.5	70	77	76.5	75	54	126	74	70	189.5	75.5	73	68.5	73	57.5	67
3	16	79|80	BCL11A	Q9H165-2	JHU05190.B3C16R80	1649.5	60.5	64	64.5	61	60	60	49.5	64.5	59.5	57.5	59.5	59.5	62	66	75	72	63.5	54	74	64	73	54.5	50.5	74.5	53	54.5	60.5	81	50	54	49.5	42	51.5	110	62.5	52.5	54	107.5	54	361	57.5	61	69.5	56	52.5	66.5	58	51	58	70	57.5	50.5	292	52	127.5	66.5	67.5	67.5	68.5	63	53.5	67.5	53	68.5	128.5	70	60	54	62.5	49	70.5
3	17	79|80	THOC6	Q86W42-2	JHU05169.B3C17R80	6972	61	64	61.5	61	60	61.5	52	63	62.5	66	71	63	70.5	75	81	85	51	57.5	75	61.5	72	53	54.5	49.5	48.5	52.5	60	82.5	53	61.5	51	46.5	56	158	62	55.5	58.5	163	57	498.5	61.5	59.5	66	55	56	58	56	49	56.5	73	56.5	47.5	304	56.5	121	59	64.5	67	67.5	64	55.5	66.5	58.5	59.5	103	75	67	56.5	63.5	58	63.5
3	18	79|80	TMEM47	Q9BQJ4	JHU05364.B3C18R80	7932.5	62.5	90.5	71.5	58	65.5	76	50.5	73.5	78	65	67	69	71	86.5	93.5	118.5	62.5	71.5	158	72.5	92.5	63.5	52.5	56.5	60.5	52	61	88	50	70.5	52	57	63	484	68	61	58.5	326	85.5	523	66	83.5	101	57.5	61.5	60.5	56	67.5	59.5	80.5	63	58.5	636	54.5	296.5	78.5	66	75.5	95	91.5	67.5	118.5	80	76	238	73.5	118.5	68.5	78.5	70.5	77
3	19	79|80	GJB5	O95377	JHU05219.B3C19R80	2492.5	58.5	58.5	60.5	56	64.5	63	54.5	60	61	66	119.5	57.5	59	71	75.5	72.5	55.5	65.5	64.5	65.5	76	62	46.5	50.5	62	54	56	64	55	56.5	57	50	53	129.5	69	55	54	123.5	66	391	56.5	69	63.5	54.5	54	61	58	47	69.5	128.5	62.5	54.5	233	56	106	63.5	60	68	66.5	61.5	53.5	66.5	63	70.5	106	65.5	61	55	61.5	53.5	62
3	20	79|80	EIF3K	Q9UBQ5	JHU05024.B3C20R80	9941.5	57	62.5	59.5	51	60.5	58.5	53	61	58.5	63	60.5	59.5	76	63	77.5	76.5	57	53.5	68	57	67.5	57	53	54	60	51	51	85	50.5	55	51.5	48.5	51	128	57.5	54.5	52.5	130	58.5	310.5	55	63.5	58.5	53	49.5	66	58	51.5	56.5	70.5	52	48	223.5	44.5	113	56.5	58.5	75	63	56.5	53.5	61	56.5	70.5	94.5	66.5	60	52.5	54.5	50	57.5
3	21	79|80	RAP2A	P10114	JHU05349.B3C21R80	26811.5	61	76	76.5	61.5	68	66.5	58	73	83.5	61	72.5	71	74.5	80.5	88.5	91	64	76.5	112	67.5	87	80.5	56.5	65	64.5	55.5	67	73	57.5	71.5	62	50.5	60	241	67.5	64.5	63.5	259.5	80.5	272	63	77	86	63.5	58	70	72.5	61	60.5	81.5	60.5	62.5	378	57	201	74	72	74.5	81	71.5	59.5	97.5	72	81	136.5	73.5	91.5	62	72	63	71.5
3	22	79|80	PRMT6	Q96LA8	JHU05148.B3C22R80	171.5	51.5	56.5	61.5	57.5	55	65	50.5	63.5	59.5	60.5	64	65	65	61	65	59	58	62	64	60	66	53.5	51	50	54.5	49.5	54.5	73.5	53	53.5	51.5	49	47.5	50	59	54	54.5	61	51	411.5	62	61.5	65.5	51	50.5	55.5	53	50	67	69	58.5	46.5	100	50.5	62.5	58	56.5	75	65	56	44	49.5	60.5	77	83.5	65	51.5	47	56.5	51	53.5
3	23	79|80	CCDC169-SOHLH2	Q9NX45-2	JHU05072.B3C23R80	365	61	63	66.5	56	51.5	60	55	67.5	67	59	65.5	67	65	65.5	72.5	64	55	61.5	69.5	61.5	74.5	49.5	48	47.5	54	51.5	53	68.5	52	49	48.5	47.5	51	96	60.5	52.5	53.5	89.5	57	380.5	58.5	61.5	66.5	51	54.5	61.5	53	52	60	70.5	58.5	43	191.5	51.5	83	58.5	57	75.5	62.5	63	41	57.5	58.5	68	94.5	55	57	52.5	62	53.5	58.5
3	24	79|80	MAPK13	O15264	JHU05233.B3C24R80	4309	63.5	58	65.5	57	58	61	54.5	65	66.5	56.5	63	66.5	62	67.5	74.5	74	57.5	68	70.5	68.5	76.5	53	47	48.5	59.5	49.5	56.5	73	56.5	60	45	50	52.5	161.5	62	56.5	53.5	187.5	61.5	321.5	64	61	69.5	53	56.5	67	56.5	53	54	69.5	64	43	291.5	49	119.5	69.5	65.5	77.5	68	67	44.5	66.5	62.5	71	114.5	61.5	72.5	53.5	63	49	60.5
3	25	79|80	MACROH2A2	Q9P0M6	JHU05222.B3C25R80	11656	66	101	131.5	72	73	72	55.5	74.5	69	55	67.5	74	95.5	74	121.5	137.5	64	92.5	83	81.5	84.5	75.5	61	57	67.5	53.5	61.5	90.5	60.5	92.5	58.5	48	62	125	298	65	65	361.5	87	403	67.5	79.5	84	154	68	74.5	68	60	77	102.5	71.5	134.5	405.5	60	290	69	68.5	72.5	94.5	72.5	67	78	160.5	83	135.5	75.5	80.5	59.5	71.5	67.5	68
3	26	79|80	KCTD14	Q9BQ13-2	JHU05041.B3C26R80	31605.5	70.5	71	80	79.5	77	146	49	79.5	71.5	61.5	67.5	82.5	74	87	89	94	66	76.5	94.5	77	99	98.5	64	65	70	77.5	66	97.5	56.5	125	70	54	60.5	155	95.5	88	77	194.5	93	532	85	86.5	84.5	65.5	69	78	70	58.5	62.5	119	69.5	56	542.5	65.5	153.5	73.5	93	82.5	90.5	90.5	70	82	98	91.5	136	75.5	85.5	61	110.5	65	67
3	27	79|80	LUC7L	Q9NQ29-2	JHU05134.B3C27R80	14384.5	65	77.5	66.5	69	69.5	65.5	51	70	73	54	66.5	71.5	72	68.5	93.5	78	58	69	107.5	74	80	69	53	53	68	57.5	62	59	54	64.5	58	56.5	54.5	113	72.5	67	65	138	66.5	265.5	70.5	66	214	69	59.5	84.5	74.5	50	61	87	65.5	60	302.5	58	98.5	70.5	62.5	73.5	77	67.5	58	76	60	75.5	122	74	72.5	924	68	59	63.5
3	28	79|80	TMX3	Q96JJ7-2	JHU05369.B3C28R80	2361	59.5	58	62.5	60.5	64	66.5	48	68	61.5	61.5	59	55.5	67	69	71	83.5	51	56	68	64.5	63	61.5	51.5	48	62	52	53	76	53	66	49.5	48.5	49	155.5	66	51.5	55.5	118.5	65	351	55.5	62	69.5	54.5	57.5	67	60	52.5	57.5	67	54.5	50.5	302.5	52	100.5	65.5	58.5	70	67	65.5	54	60	63	69.5	102	67	63.5	48.5	60.5	54.5	60.5
3	29	79|80	GPN2	Q9H9Y4	JHU05091.B3C29R80	6040.5	57.5	56	59.5	65	62	67.5	55	72	62.5	70.5	58	54	68	69	73.5	65	59.5	55.5	68.5	66	67	65	54	50.5	61	53	57.5	74.5	55	63	55	52.5	56.5	139.5	65.5	56	53.5	138	65	319.5	60	56.5	64.5	54	58.5	70	60.5	50	56	66.5	64	52	270.5	56.5	116	58.5	59.5	75	71	68	58	66	66	69.5	108	69	63.5	53.5	62	64	61.5
3	30	79|80	LINC00851	NA	JHU05334.B3C30R80	9231.5	69.5	81.5	75	68.5	69.5	71	53.5	62.5	75	66	65	63	76.5	84	90.5	80	62.5	70	89	75	85.5	88	56.5	58	70	59	67.5	100.5	55	83.5	59	52	61	182.5	71.5	60	59.5	174.5	63	554	59.5	66	83	60.5	64	69	65.5	58.5	56	78.5	66	53	369.5	58.5	149.5	73.5	62	81	77	68	65.5	77.5	72.5	79.5	148	77	73.5	60	68	53	71.5
3	31	79|80	YK038	NA	JHU05333.B3C31R80	6714.5	67	67.5	68	56	67.5	65.5	55.5	62.5	63.5	62.5	58	62	65	79	93	83	61	65	90.5	65.5	80.5	57.5	54	54	67.5	54.5	63	78.5	48	63	53	45.5	57.5	209.5	72	53.5	54.5	194	70	355.5	51.5	66	80	62.5	58.5	69.5	62	58.5	58	74	59.5	54	380	53.5	168.5	72.5	67	74.5	75.5	71	58	74	65.5	71.5	140.5	72	87	61.5	63	60	60.5
3	32	79|80	TOB1	P50616	JHU05173.B3C32R80	523.5	69	56.5	62	59	56	66	50.5	68.5	56.5	63.5	54.5	64.5	60	60.5	72	66.5	63	55.5	71.5	60	68.5	51.5	51.5	49	53.5	50	56.5	81.5	47	62	48	45	52.5	71	61.5	54.5	54	85	51.5	498.5	54	56	62.5	53.5	56	62	56.5	47.5	57.5	64.5	53.5	50	182.5	48.5	81	66.5	63	72	69.5	61	49.5	52.5	54	69	95.5	72.5	58	54	61.5	50.5	57
3	1	81|82	IFT57	Q9NWB7	JHU05228.B3C1R82	24090	65.5	68	70.5	66	75.5	62.5	59.5	71	65.5	62.5	67	64	71.5	82	93	79.5	67	62.5	82.5	67.5	89	98.5	54.5	59	69.5	51	59	84	49.5	85.5	55.5	50	56	218.5	74.5	66	54	210	76.5	675.5	63	97	92.5	63.5	64.5	86.5	88.5	53.5	59.5	79.5	61	60.5	479.5	65.5	180.5	82	70	79	83.5	122	76	99.5	69	78	151.5	70.5	77	65.5	73.5	63.5	78.5
3	2	81|82	OXSR1	O95747	JHU00147.B3C2R82	9319	55	72	61	64	62.5	62	58	66.5	62	59	57.5	62	66.5	75	78.5	83	130.5	56.5	91	65	69.5	57.5	54	60	57.5	49.5	51	78.5	46	65	48.5	50	51.5	199.5	82	61.5	51	169	59.5	625.5	59	68.5	73.5	54.5	61	66	57	49.5	51.5	61	56.5	48	316	51.5	155.5	61.5	61.5	62	69.5	69	57.5	76.5	66	67.5	111	68.5	68.5	56	70	52.5	61.5
3	3	81|82	SPATA4	Q8NEY3	JHU05074.B3C3R82	384.5	48	63	56.5	61.5	65	63.5	55	64	68	63.5	68	70.5	69.5	71	83.5	62.5	61	54	66	68.5	69	52	48	55.5	57	46.5	49.5	70	50.5	66	44.5	47.5	55	97.5	63	58	56	95.5	50	345.5	55	65.5	66.5	59.5	63.5	63	59.5	49.5	55.5	62	54.5	51.5	176	56.5	99.5	62.5	67.5	68.5	58	56.5	57	58	63	68	107.5	58	52	54	55.5	53	56
3	4	81|82	FLJ23584	Q9H5C5	JHU05206.B3C4R82	4475	60	60.5	57	57.5	64.5	58.5	55.5	62	67	58	67	64.5	65	71.5	76	61	61	58	66	66	71	48	51.5	50	55	53	51	74	48.5	51	47.5	49	53	117.5	61.5	60	52.5	106	60	485	60.5	61.5	72	56	63.5	63.5	59.5	49.5	56.5	70	59	50.5	269	54.5	121	60.5	58.5	75	68.5	63.5	60.5	62	62	64.5	96.5	66.5	59.5	53.5	60.5	51	63
3	5	81|82	NF2	P35240	JHU05054.B3C5R82	925	64	65.5	64	60	62.5	66.5	51	61	60.5	53.5	68.5	65	66.5	71	91	81.5	61	61	74	65	67	56.5	51.5	55	60	51.5	56.5	84.5	48	63	54	47	54.5	129	70	60	56.5	118	63.5	472	63.5	66.5	68	51.5	69	68	57.5	45	54	69.5	60	54.5	261	46.5	98.5	60.5	53.5	71	76	67	57	59	63	77	114.5	79	90	45.5	59.5	43	65.5
3	6	81|82	PSG9	Q00887	JHU05251.B3C6R82	2364.5	59	66.5	61.5	58.5	60.5	53.5	51.5	61.5	59	61.5	65	67	64	75.5	77.5	89.5	59	60.5	73	64	67	55	50	51	57.5	52.5	55.5	77	44	53.5	46.5	48.5	47	173	66	53.5	52	133	61.5	311	58	68	67	62.5	68	60	58.5	47	51	73	62	65	307.5	54	120.5	61.5	53	73	67.5	68.5	49	64	62	65	95	70	71.5	51	60	46	53
3	7	81|82	CABCOCO1	Q8IVU9	JHU05286.B3C7R82	5003.5	61	63.5	51.5	55	58.5	60.5	56.5	57.5	58.5	57.5	59	61.5	66	62.5	83	77.5	60.5	58	64.5	59	68	56	52	49	59	50	60	79.5	49	56.5	49	48.5	49	135.5	54.5	53	53	141.5	75	423	58.5	57.5	71	63	52	56	63	54.5	46.5	73.5	60	54.5	253.5	50.5	112.5	63	56	68	65	59.5	54.5	67.5	61.5	65	125	65	68	52.5	53.5	50.5	61
3	8	81|82	AEN	Q8WTP8-2	JHU05127.B3C8R82	2960.5	61	64	57	47.5	63.5	62.5	48.5	64	64.5	66.5	61.5	67	69	64	84.5	71	56.5	62	68	64	66	57	51	51	61	48	58	75.5	46.5	60.5	52.5	48	52.5	113	60	45.5	55.5	115	58	404	52.5	63	75.5	59	59	56.5	60.5	51	54.5	71.5	53.5	54.5	316.5	52.5	106.5	66	57	76.5	68	62.5	51.5	58.5	59	67.5	100.5	67	59.5	58.5	63.5	52.5	61.5
3	9	81|82	PPP1CB	P62140	JHU05147.B3C9R82	125.5	60	63.5	53	55	57	60.5	50.5	62	57.5	51.5	60.5	65.5	65	63	61.5	56	49.5	58.5	60	59.5	68	52	46.5	46	51.5	43.5	49	72.5	48	52	47	46.5	47.5	52.5	60	49	50.5	59	50	440	64.5	55.5	62	54	54	57.5	59	49	47.5	64	56	46.5	131	46	61.5	61	58.5	64.5	60	50.5	56.5	48.5	53.5	63.5	78.5	57	53.5	52	55	51.5	54
3	10	81|82	NKAIN2	Q5VXU1-3	JHU05362.B3C10R82	4048.5	58.5	71	63	60.5	67.5	62	54.5	64	61	61	69	64.5	70	71	78	66.5	52.5	58	78.5	75	69.5	55	48.5	50.5	59.5	51.5	56.5	76.5	49.5	62.5	49	46	46.5	169	60.5	54.5	55	174.5	64.5	514	63	65.5	92	55	56	65.5	62.5	54.5	48	73.5	56	47	281	52.5	115.5	66	60	74.5	65	64.5	50	63.5	65	67	123.5	68	70	60	65.5	53	75.5
3	11	81|82	HHATL	Q9HCP6	JHU05225.B3C11R82	2525.5	62	68	57.5	59	67.5	58	52	58.5	56.5	60.5	64	62.5	72	62.5	75.5	71.5	56	63.5	71	60	71.5	57	53.5	51.5	59	49.5	57.5	61	50	57.5	52	46	58.5	180	64.5	57	50.5	175.5	61.5	399.5	58.5	61	66.5	53	61.5	54.5	56.5	52	48	69.5	50	51.5	223.5	48.5	118.5	62.5	58	70.5	68	63	55.5	73.5	62.5	71.5	104	60.5	58.5	56	56.5	49.5	55.5
3	12	81|82	RAX2	Q96IS3	JHU05065.B3C12R82	1341	58	64	59	58	64	63.5	50.5	58	61	55.5	61.5	62	67.5	66.5	72	61	67	58.5	68	66.5	76	50	51	54	54	47	49.5	67	44.5	56	49	41	52	83	63	54.5	51	85	55.5	405	65	58	64.5	47.5	57.5	58	56.5	56.5	60	64.5	56.5	54.5	337	50	74	53	60	70	70	52.5	58	53.5	55.5	69	93	59	51	53	58	52.5	56
3	13	81|82	AK4	A0A384N647	JHU05282.B3C13R82	10762.5	58	72	70	61.5	63.5	57.5	52	60	70.5	61.5	65.5	64	68	79	84	98.5	60	63	119	65.5	73.5	64.5	52	53	60.5	51	51.5	79	56	65	49	47.5	54.5	369.5	60.5	59	52	274	97.5	445.5	67	71.5	90	57.5	55.5	60.5	53.5	60.5	55	70.5	58	57	464.5	53.5	209.5	72.5	58	67	75	74.5	57	113	73	66	172.5	69	93.5	46.5	74	61	63.5
3	14	81|82	GATA1	P15976-2	JHU05119.B3C14R82	13534.5	57.5	124	98.5	72.5	96	67.5	57.5	70	76.5	61.5	80.5	77.5	77	117.5	130.5	189	62.5	81	190.5	69.5	115.5	81	58.5	62	64.5	56.5	60	94.5	57.5	109.5	64	65	68.5	871	72	77.5	64	628	178	456	66	101.5	156	65.5	59	69.5	70.5	100	61.5	90	62	64.5	942.5	60	540.5	131.5	67	69.5	93.5	115.5	70.5	210.5	117.5	87	325	82	178	73.5	120	90	127.5
3	15	81|82	CBX1	P83916	JHU05006.B3C15R82	35403	58	69.5	66.5	58	65	97.5	46.5	63.5	61	65	73.5	74	82	72	77	79.5	61.5	69.5	63	77.5	79	77.5	57	53	64.5	52.5	59.5	83.5	54.5	85.5	55.5	47	60.5	102.5	67.5	642	71.5	113	66	345.5	57	65	88.5	60	63	164.5	60	47.5	64	74	60	50	427	62	85	67	71.5	70	3837.5	59.5	55.5	57	65	78	84	75.5	69	57.5	107	56.5	67
3	16	81|82	SPAG8	Q99932-2	JHU05265.B3C16R82	4472	62.5	69.5	59.5	53.5	65	60	48	64.5	64	54.5	70.5	68	69	77.5	77	102	63	57.5	105.5	68	68	53.5	49.5	51.5	57	50.5	55.5	79	50	58.5	51	45	53.5	322	63	53	53.5	302	61.5	416	61.5	67.5	69	60.5	57.5	57.5	56.5	54	56.5	72	63	52.5	404.5	46.5	193.5	69	63.5	69.5	69	63.5	58.5	95	59	72	126.5	73.5	66.5	55	61.5	54.5	64.5
3	17	81|82	EFNB1	P98172	JHU05112.B3C17R82	3497	57	67.5	61	55.5	63	64	50	63	59	57.5	71	68	63	71	74.5	75.5	56.5	61	80	71.5	70.5	64.5	47	50	60.5	49	51.5	90	48	70.5	54	48.5	50	190.5	63	52.5	54	159.5	62.5	355.5	64	62	72	56	51	54	58.5	51.5	57	70	57	55	311.5	52.5	138	63.5	56	65	78.5	70.5	55.5	71.5	63.5	68.5	126	71	72.5	58.5	62	56	62
3	18	81|82	FNDC4	Q9H6D8	JHU05310.B3C18R82	2070.5	56.5	64.5	64	53	60	59	53.5	58	58	59	66	63.5	68.5	73	72.5	65.5	58	53.5	71.5	67.5	66	55.5	53.5	50	62	45.5	54	80	50	53	44	46	53.5	125	66	54.5	48	94.5	54.5	322.5	57.5	61	64	53.5	48	59.5	57.5	44.5	57.5	69	60	53	266.5	49	99.5	61.5	55	57	66	51.5	55	59	54.5	64	93	68	57	51.5	61.5	50.5	60
3	19	81|82	TREM1	Q9NP99	JHU05272.B3C19R82	2199	46	69	60.5	52	61	58.5	51	64	63.5	65	63.5	57	61.5	63	70	72	57.5	58.5	70	72	76.5	59.5	46	50	56	52.5	54	72	46.5	59.5	47.5	50	52.5	139	67.5	53	52.5	117	59	381.5	56	62	68	50.5	49.5	55.5	53.5	52.5	55	71.5	62.5	50.5	241.5	52	100	64	60.5	69.5	62.5	58	56	57	64.5	74.5	101.5	68	61.5	56.5	54	50.5	58
3	20	81|82	PPP1R35	Q8TAP8	JHU05004.B3C20R82	3097.5	64	67	64	55.5	55.5	66.5	47.5	68.5	59.5	65.5	63.5	61	67.5	59	73	71	54	68.5	71	76	73.5	53.5	51	56.5	61	60	54	78.5	50.5	60.5	48.5	48.5	50	152	66	56.5	54	124	60	330	64.5	61.5	68	51	60	65.5	49.5	51	54	71.5	58	56	209.5	44.5	130	66.5	64	73.5	60	55	53.5	70	57.5	70	101	68	62.5	55.5	63	50	63.5
3	21	81|82	B2R550	NA	JHU05283.B3C21R82	12522.5	67	92.5	83	62.5	69	69.5	56.5	65	73.5	68	70.5	78	73.5	119.5	117	136	57.5	79.5	177	71.5	95.5	77	56	60.5	62	55.5	58.5	86	53	73	53	51.5	59.5	572	67.5	58.5	60	567	133	322	63	92.5	127.5	74	58.5	67.5	68.5	83.5	55.5	88.5	65.5	63	883.5	62.5	431	111.5	70.5	73	81.5	107.5	61.5	174	94	78.5	270.5	70.5	154.5	55.5	93	75.5	100
3	22	81|82	ZNF385A	Q96PM9-1	JHU05180.B3C22R82	19485	81	595.5	700	267.5	137	115	75.5	100	116.5	73.5	114.5	97.5	321.5	116	171.5	429	68	397.5	95.5	304	155.5	123	61.5	62	81	74.5	72.5	120	69.5	198.5	86.5	124.5	78	197.5	2919.5	76	81	2112	89	426	193.5	137.5	161	1456.5	132	110	83	79.5	326	155	81	1574	763.5	118.5	2031.5	85.5	92.5	82	332.5	199	83	178.5	1214.5	172	206.5	130.5	105	114	86	82.5	99
3	23	81|82	SH2D2A	Q9NP31	JHU05067.B3C23R82	711.5	58	56.5	62.5	57.5	51	60.5	52.5	57	62.5	58.5	64.5	61.5	61	62.5	78.5	58	57	58.5	58.5	53	66.5	55	43.5	47.5	63.5	52	52	72	48	58.5	47.5	43.5	55	52	58	54	51.5	63	53	285	59.5	63.5	54	59	57	59	45.5	48	51	68	61	46	119	49	53.5	59	57	72	52.5	57.5	48	51	54.5	65	80.5	61	53.5	48	54.5	49.5	58
3	24	81|82	HDGF	P51858	JHU05224.B3C24R82	27269	66	60.5	99.5	70	65	65	48	68	74	63.5	79	62	73.5	98.5	81.5	70.5	61.5	76.5	75.5	74.5	84.5	96.5	59	69.5	63.5	62	64	80	56	62	58.5	54	61	127	77	65	57.5	107.5	63.5	119	67.5	67.5	80.5	65.5	69	68.5	70.5	60.5	64	87	62.5	77	226.5	62.5	102.5	67	71.5	80.5	73.5	74.5	65.5	69	76	114.5	83	84.5	63.5	56	67.5	52.5	174.5
3	25	81|82	TMEM109	Q9BVC6	JHU05269.B3C25R82	11916.5	65.5	66.5	69	66.5	78.5	69.5	53.5	73.5	72	62	72	68.5	72	81.5	76	89	67	65	100.5	65.5	87	75	55	54	59	54	58.5	69.5	52.5	70.5	57	54	54.5	193.5	78.5	65	57	168	68.5	385	65	76.5	79.5	68.5	59.5	71	60.5	52.5	60.5	80.5	70	65	311.5	55	151	70	66.5	76.5	79	70.5	52	84	70	82	133.5	80	80.5	53	72	58.5	61.5
3	26	81|82	SEPTIN2	Q15019-2	JHU04992.B3C26R82	16214.5	64	77.5	66.5	63	73	64.5	55.5	72.5	63	65	66	71.5	70.5	105	109.5	97	65	65.5	115.5	64	75.5	67.5	52.5	61	65	48	60.5	72.5	50.5	71.5	53.5	47	55	259	73.5	58	56	252	74	321.5	68	73	90	55	58.5	71.5	59	54.5	52.5	82	68.5	60	583.5	47	216	81.5	69.5	71	76.5	64.5	60.5	107	69.5	78.5	134	78.5	89	61	68.5	67	66
3	27	81|82	ERAP2	Q6P179-4	JHU05132.B3C27R82	139	62.5	51	61	58	63	57.5	53.5	65.5	55.5	64	63	62.5	65.5	59.5	59	63.5	51	57.5	53.5	61	67.5	51.5	49	43	64.5	54	57	57.5	45.5	52.5	46.5	41	50	51.5	64	50.5	52.5	63.5	54	213.5	56	50.5	58.5	50	69.5	59.5	51.5	50.5	57.5	68	60	52.5	157	48	62.5	62.5	63.5	72	65	54.5	50.5	45.5	55.5	69.5	81.5	70	57.5	52	58	47.5	57
3	28	81|82	TSEN2	Q8NCE0	JHU05367.B3C28R82	2445	65	56.5	63	62	60.5	62	54	66	63	58.5	63	64.5	63	69.5	71	74.5	56	56.5	69.5	70.5	71.5	58	51	49	57	49.5	62	75.5	53	62	48	46	54.5	130.5	68.5	52	49	99.5	60	355	59	59	71	56	58	59	56.5	47	59.5	82	58	48	267	54	89.5	67.5	67	70.5	69	57.5	54	64.5	60.5	67.5	100.5	72.5	82	52.5	59.5	52.5	60
3	29	81|82	PRSS8	Q16651	JHU05150.B3C29R82	6374	68	65.5	66	57	66	63.5	49	68	66.5	58	72.5	62.5	66.5	71	85.5	103.5	63	63.5	88.5	63	70	60	52	48.5	63	55	55.5	80	53	58.5	50.5	49.5	60	231.5	73	55	60.5	189.5	72	249	62	65.5	81	61	59	67.5	61.5	55.5	61	78	59	48	360	52.5	196	68	66.5	68	78	70.5	61	82.5	77	71.5	162.5	74.5	73.5	53	71	58	70
3	30	81|82	RAB37	Q96AX2-2	JHU05348.B3C30R82	38343	72	89.5	77.5	71.5	90.5	74.5	63.5	75.5	83	70	80	77	82	95.5	109.5	118.5	69	84	151.5	79	110	118	63.5	72.5	70	68	69.5	99	56.5	104	64	52	67.5	322.5	94	71	58	292.5	125	300	68.5	101.5	98	71.5	73.5	77	71	66.5	72.5	88.5	67.5	66	743.5	63	361.5	85	86.5	72	86	92.5	62	114.5	91.5	90.5	189	87.5	129.5	66	88	74.5	89.5
3	31	81|82	G3BP1	Q13283	JHU05311.B3C31R82	11136.5	70	69.5	107	66.5	62.5	67.5	55	71	61.5	59	71.5	69.5	92.5	82.5	87	73.5	64	75	82	74.5	92.5	82	53.5	50.5	69.5	57	58.5	79	60	68	53.5	50.5	54.5	159.5	78.5	64.5	56	141	72	187	61	70	79.5	65	66	70.5	80.5	55.5	63.5	80	59.5	54	406	62	128.5	67.5	72	61.5	97	65	57	70	73.5	124	110.5	70	64.5	61	63.5	55	69
3	32	81|82	PACC1	Q9H813	JHU05096.B3C32R82	10791.5	62.5	148.5	91.5	72	89	86.5	58	82	87	62	76	81	81	117	181.5	226.5	66	102	293.5	86.5	148.5	74	66.5	69.5	72	61.5	76.5	108	59.5	121.5	63	63.5	69	890.5	86	81	70.5	730.5	264.5	585.5	64.5	199	222	70	70	70.5	79	95	64.5	90	63	88.5	1127	68	575.5	162	83	65.5	108	154.5	67.5	257.5	119	84.5	324.5	88	270	100.5	182.5	105.5	241.5
3	1	83|84	USP45	Q70EL2-2	JHU05275.B3C1R84	527	58.5	60	57.5	59	58	55	54.5	66	68	55	66	62.5	65	66	74	73	55	58	63	64.5	71	47	50	56.5	59	46.5	53.5	67	46	50.5	49.5	46	47.5	67.5	56.5	53	54.5	81.5	49	551.5	58.5	55	65	46.5	56.5	62.5	57	41	51	64.5	61.5	53.5	260	52.5	100	61	58	68	65.5	53.5	52	51.5	71	68	86.5	67.5	54.5	55	63	49	57
3	2	83|84	PSEN2	P49810	JHU05061.B3C2R84	5304.5	63	60.5	54.5	59	55	56.5	57	63	61	57	65.5	63.5	58	70	72.5	68	55.5	61.5	61.5	68	64.5	55	48.5	50.5	60.5	50	49	73.5	47	54.5	43	46	50	71.5	61.5	59	50.5	102.5	58.5	498	56.5	54.5	65	54	54	60.5	52.5	42.5	59.5	68	65.5	55	193	46	76	64	56.5	68.5	62.5	51.5	50.5	53	56.5	66	80.5	67.5	54.5	52.5	55	49	53.5
3	3	83|84	CCT7	Q99832	JHU05009.B3C3R84	41676	66	80.5	76.5	112.5	138.5	114	64.5	86.5	85	83	81	88	98	93	111.5	164	70.5	83	98.5	113	219.5	113	71	81.5	78	80.5	365	111	67.5	147.5	79	89.5	71.5	204.5	118	129	71	191.5	94.5	866	126	93.5	107	85	78	91	107	70	94	125.5	72	68	813.5	85.5	201	92.5	86	151	122	112.5	79	93	99.5	102	348	86	103.5	77	100.5	83.5	88.5
3	4	83|84	GAGE12F	O76087	JHU05218.B3C4R84	26428	69	87	70	70.5	90	67	60.5	72.5	72.5	71	74	78	77	113	112.5	130.5	70.5	77	134	84	124.5	95	62.5	57	82.5	59	69.5	93.5	65	119	58	61	59.5	496.5	80	72.5	67	400	121.5	672.5	68.5	88.5	119.5	70	65	74.5	67.5	78.5	65	88	70	71.5	689	74.5	438.5	95	80	90	99	78	70	160	86.5	83	183.5	83	120.5	68	87.5	77	526
3	6	83|84	IMPA2	O14732	JHU05229.B3C6R84	16361	60	137	78	61.5	94	107	57	81.5	89	63	73	85	85.5	125	138	218.5	68	98	265	73	86.5	95.5	74.5	117	74	55.5	64	90	55.5	93.5	63	66	52	828.5	73	71	62	697	110.5	406	69	116	158.5	69	60	69	63.5	86	65	327.5	60.5	60	1070	68	512.5	118	77.5	64.5	127	127.5	137	207.5	99	95.5	296	76.5	202	73.5	131.5	67.5	112
3	7	83|84	NMT1	P30419	JHU05340.B3C7R84	7597.5	65.5	67	59	54	63	57	57	66.5	62.5	61.5	62.5	70.5	67.5	64.5	81	116	61	64	76	67	71.5	52.5	52	55	74	46	57	68.5	48	59	49	53	54	114	65.5	53	54.5	158.5	66	516	68	69	79	62.5	55	65.5	58.5	53.5	65	74	55.5	52.5	296.5	52.5	130	62	74	69	71.5	61	58.5	68	61.5	78.5	116.5	67.5	59.5	57.5	60	51.5	61.5
3	8	83|84	EIF4A2	Q14240-2	JHU05113.B3C8R84	29049.5	57	121.5	78.5	101	79	170.5	57	73	77.5	77	81	98	108.5	87.5	138.5	372.5	69	100	76	103	112	108.5	52	84.5	131	86.5	70	94	65.5	86	78.5	67	66	159.5	76.5	180	167.5	229	257	639.5	119.5	134	156	95	71.5	94	71.5	84.5	76	119.5	66	191	656	117	184.5	69.5	99	77	123	127.5	157	139.5	87.5	92.5	147.5	127	85.5	74.5	97	338.5	175.5
3	9	83|84	FCRL1	Q96LA6	JHU05116.B3C9R84	8763.5	54	60.5	57	56.5	61.5	56.5	51.5	64	53.5	58.5	62	59	70	69.5	75.5	82	64	61.5	82	66	70.5	61	49.5	50.5	63	49	60	81.5	45.5	60	47	50.5	53	192	62	48.5	53.5	187.5	67	414	62	66.5	69	58.5	61	57	57.5	57.5	58.5	71	58	50	395	49.5	169.5	63	64.5	67	65	64	54.5	80	62	63	112	70.5	68.5	54	59	52	62
3	10	83|84	ATP6V1H	Q9UI12	JHU05284.B3C10R84	5691.5	58.5	66.5	62	55	60.5	59	56.5	64	57.5	66	71	63.5	66.5	73	73.5	82	60.5	65.5	89	65	72.5	59	49	54.5	60.5	48	59	84	53	69.5	49.5	44.5	49.5	274.5	59.5	55.5	58.5	203	71	429.5	63	65.5	71.5	59.5	55.5	63.5	54.5	60	61	71.5	61.5	51	348.5	54	193	62	61.5	70.5	65.5	68.5	51	86.5	60	71.5	138	70.5	81.5	51.5	65.5	49	58
3	11	83|84	SH3BGRL3	Q9H299	JHU05263.B3C11R84	27857.5	58.5	61	54.5	58	62.5	58.5	46.5	64	56	68.5	64.5	59.5	65	97.5	75	70.5	57.5	65.5	76.5	66	67	65.5	55.5	53	63	49.5	56	73	53.5	60	58	49	55	121.5	67	45.5	55.5	133	58.5	434	61.5	59.5	73	58	56	58	54	58.5	60.5	64.5	58	51.5	199	54	105.5	58	62	70	63	58	60.5	61.5	74	61	92	64.5	61.5	51.5	60	48.5	45.5
3	12	83|84	BAIAP2	Q9UQB8-6	JHU04997.B3C12R84	1541.5	58.5	64.5	51.5	61	57.5	59.5	54.5	74.5	59	66	62.5	62	59	64.5	72.5	70	58.5	62.5	70	60.5	68.5	58	47.5	51.5	57.5	49	55.5	76.5	47	69.5	52	46	51.5	103	62	53	55	98.5	56	515.5	63.5	62	64.5	54.5	53.5	60	61.5	51.5	59.5	68	61.5	55	252	50	92.5	54	62	65	61	57	52	61	58.5	60.5	119	66	57.5	45.5	54	54	56
3	13	83|84	ACD	A0A590TQL1	JHU05281.B3C13R84	6944	64	72.5	64.5	60	68	63	53.5	67.5	60	62.5	69	73	74	74.5	85	81.5	65	71	97.5	65.5	80.5	62.5	51.5	53.5	63.5	54.5	53.5	89.5	54.5	72	58.5	49.5	54.5	248.5	71	61.5	55.5	215	85	424	72.5	77	83	58.5	61	71	64	62	58.5	68.5	66	62.5	439.5	58	201.5	65.5	67	68	77	67	61	87.5	65.5	73.5	174	68	78.5	55	75	60.5	61.5
3	14	83|84	RCOR3	Q9P2K3-2	JHU05154.B3C14R84	103	63	50	53.5	56.5	57	61.5	52	59.5	53	60	67.5	60	65	61	69.5	57.5	59.5	57	56.5	65.5	69	50.5	49.5	49.5	58	50	50	69.5	49	62	51	47	53.5	52.5	56.5	56	50.5	58.5	41.5	331.5	56.5	56.5	56.5	52	54	58	59	48.5	48.5	65.5	61	46.5	116.5	48	66.5	60	62	70	62	45	50	42.5	49.5	66	75	66	49	47.5	50.5	50.5	48.5
3	15	83|84	KPNA2	P52292	JHU05045.B3C15R84	13718	59	60	69	60.5	63.5	65.5	54.5	59.5	61.5	63	71.5	67	74	68	76	66.5	69.5	57.5	67.5	66.5	73	63	56.5	56.5	61.5	53	52.5	74.5	53	64	47.5	55	53.5	99	67	54.5	54	120.5	61	516.5	58.5	63	69.5	56.5	59	64.5	62.5	51.5	66	78	69	54.5	366.5	57.5	109.5	66	66.5	69	75.5	55.5	48	63.5	69.5	77	96.5	73.5	62	54	64	51.5	57.5
3	16	83|84	CDC26	Q8NHZ8	JHU05197.B3C16R84	11917	56.5	63.5	60	60	62	63	54.5	65.5	70.5	59.5	64	69.5	63.5	81.5	72.5	71	61.5	60	72	61.5	68.5	58	48.5	49	55.5	48	52	70	48	55.5	64	44	47	98	61	44	46	108.5	55.5	320	70	55.5	64.5	59.5	51.5	57.5	51.5	47	58.5	72.5	64	51	173	48	93.5	61.5	60.5	60.5	73	61.5	48	53	58.5	74	94.5	64	58.5	54.5	61.5	47.5	60.5
3	17	83|84	RBM23	Q86U06-2	JHU05153.B3C17R84	1139.5	62	56	60	48.5	55.5	59	54.5	64.5	64	61	64	60	58.5	71.5	68.5	68.5	60.5	51	65	64.5	69	51	47	47	59	49	53.5	71	47.5	55	46.5	48	45	100.5	61	55	54.5	88	56.5	416.5	54	52.5	67	49	54.5	59.5	54	51	54	75.5	68.5	48	232.5	48	80.5	61.5	60.5	61	67.5	54.5	50.5	53.5	55	59.5	92.5	68	59.5	52.5	60	48	50.5
3	18	83|84	MEGF10	Q96KG7-2	JHU05332.B3C18R84	832.5	60.5	65	58	57	54.5	60	55.5	61	59	64.5	68.5	61.5	60	67	70	57	56	58	66.5	62.5	71	55.5	49	48.5	57	53	53.5	77	51	60	51.5	46	53.5	102.5	68	54.5	53	92	54.5	527.5	58	54	68.5	53.5	55	56.5	54	52	60	69	62.5	44.5	250.5	57.5	69.5	61	55.5	66	67	60.5	57	56	58.5	65	118.5	67.5	60	59	63.5	49.5	64.5
3	20	83|84	EHD2	Q9NZN4	JHU05023.B3C20R84	9325	65.5	131.5	79.5	64.5	87	73.5	59.5	75	90.5	77.5	77	85.5	73.5	96	214	147	67.5	86	161	81	115.5	74.5	56.5	76	72.5	60.5	62.5	89.5	60	98.5	62.5	55	61	425.5	77	72	64	447	100.5	522	69	108.5	130	71.5	68	75	64	73.5	66.5	92	66.5	62.5	968	65.5	401.5	108.5	74	76.5	95.5	106.5	74.5	159.5	93	89	264	79.5	161.5	80	101.5	77.5	109.5
3	21	83|84	GGT1	P19440	JHU05313.B3C21R84	9912.5	69.5	110	78.5	67.5	89.5	71	51.5	70.5	79	76	72.5	78.5	72	108	115	118.5	59.5	75	173.5	74.5	131.5	88	53	58	70.5	61.5	68	99	60	105	56.5	48.5	54	403.5	74	70	58	367.5	221	461.5	62.5	150	164	77	64.5	68	64.5	69.5	64.5	84.5	70	62.5	730	56	259	111.5	76.5	69.5	84	114	65	150	84	79.5	241.5	84.5	186.5	72.5	115	101	168
3	22	83|84	FBXO39	Q8N4B4	JHU05115.B3C22R84	7980	64	65.5	72.5	64	62.5	65.5	51	68	63.5	71	57.5	68.5	71	77	88.5	89.5	56	61.5	89.5	63.5	77.5	62	50.5	56	53.5	53.5	52.5	83	50	64.5	50	46.5	53	261.5	65	61	55.5	231.5	68.5	393	61	64	70.5	57.5	61	68.5	61	59	63.5	70.5	62	54	432	54	224.5	71.5	68	76	69.5	71.5	60.5	88.5	66.5	74	137	84.5	71	54	68.5	56.5	73
3	23	83|84	LSR	Q9BWS2	JHU05048.B3C23R84	2480.5	65	72	73	60.5	64.5	76.5	50.5	67.5	65.5	61.5	68	63.5	66.5	77.5	78.5	81	60	56.5	90.5	64.5	82	59.5	52.5	51.5	63	54.5	57.5	87.5	49	72.5	56.5	46.5	60	178.5	68.5	54	48.5	186.5	62	443.5	69.5	65	77	59	53.5	62	53	52.5	56	68.5	55.5	52.5	378.5	54	130	69	60	70.5	72	65	56.5	72	60	76	152	72	82	61.5	59.5	57	69
3	24	83|84	NUMB	P49757-9	JHU05240.B3C24R84	18365	61.5	57	58.5	55.5	65	59	50	59.5	62.5	63.5	88.5	64.5	66	72	76.5	69	58	60	60.5	65.5	87.5	65.5	49	49.5	58.5	53	58	71	58	67.5	53.5	41	52.5	73	67.5	55	51	80	60.5	365.5	62.5	58.5	70.5	53.5	53	60	406.5	49	61	71	63.5	56.5	205	55.5	79	63.5	58	71	64	53.5	50.5	58.5	59.5	67	92	69.5	57	57	49	60.5	80.5
3	25	83|84	GAGE1	A0A158RFV5	JHU05217.B3C25R84	1100.5	62.5	70.5	50	54	59.5	58.5	49.5	64.5	59.5	62.5	62.5	62.5	64.5	71	65.5	70.5	65	55.5	65	66	84	49	49	47.5	57	50	58	78.5	47	61	48	48	50	90.5	59.5	56	53	92.5	59	357	60	59.5	76.5	56.5	47	66.5	53	51.5	52.5	69.5	60.5	51.5	152.5	49	86.5	61.5	61.5	71	67.5	58.5	49	57.5	59	67.5	113.5	73	61	47	61.5	52.5	58.5
3	26	83|84	FKBP10	Q96AY3	JHU05028.B3C26R84	6204	58.5	63.5	62.5	64	65.5	62	56	66.5	58.5	63	70.5	65	70	64.5	74.5	84.5	61	57.5	69.5	63.5	83	60.5	56.5	53	62.5	52.5	62	89	57.5	90	58.5	55.5	59	190.5	91	59	51.5	204.5	70.5	522.5	62.5	67	78.5	54.5	60	70.5	57	54.5	53.5	75.5	64	48.5	371.5	52.5	153.5	69	65	77	75.5	75	51	68	63.5	82	119	73.5	68	51	57.5	51.5	67.5
3	27	83|84	MSLN	Q13421-3	JHU05143.B3C27R84	6329	68.5	117	70	60.5	75	56	58.5	69.5	72.5	62	71	74	75.5	111	106	129.5	60	62	189	63.5	82.5	62.5	52.5	58.5	62.5	55.5	59	72	56.5	65.5	54	55	54	436	82.5	63	55.5	465	86.5	291	62.5	104.5	105	59.5	62.5	72.5	60.5	70	64.5	78	69.5	56	794.5	56	389	86	61.5	67.5	82.5	96.5	59.5	206	77.5	84	213	79.5	95.5	77.5	82	64.5	84
3	28	83|84	RSPRY1	Q96DX4	JHU05351.B3C28R84	713.5	64	53.5	68	58.5	58	57	53	65	55.5	61	66.5	65.5	67.5	70	62.5	71.5	51	60	66	65	67	55.5	47.5	49.5	53	51	61	65.5	52	63.5	49.5	44.5	52	113	65.5	55	51.5	83.5	55.5	396.5	56.5	63	75.5	50	56	66.5	56.5	51.5	55.5	62	54	46	266	49	81	67.5	53.5	63	71	55.5	58	56	60	72.5	90.5	73	64	55.5	49.5	52	58
3	29	83|84	GAK	NA	JHU05118.B3C29R84	34567	75	93.5	84.5	96	106	74	63	173.5	269	75.5	86.5	86	82.5	117.5	116	177	63.5	79	150.5	78.5	132.5	100.5	56.5	64	74.5	67	80	86	64.5	121.5	70	55.5	72.5	519.5	102	169.5	68.5	467.5	194	334	71	108.5	126.5	74	69.5	78.5	78.5	79.5	93	108	75.5	64	900.5	69.5	495.5	158.5	82.5	78	97	120.5	68	153.5	117	87.5	187.5	99	122	78.5	93	80.5	96
3	30	83|84	OBI1	Q5W0B1	JHU05289.B3C30R84	21270.5	62	91.5	86	68	90	76.5	57.5	79.5	81.5	69.5	79	74.5	78	91.5	276.5	161	61	77.5	162.5	77.5	93	117	54.5	63	64	68.5	57.5	96.5	65	109.5	62.5	57.5	62.5	492	116.5	69.5	66	363.5	82.5	515	65	91.5	97.5	71	65.5	80.5	66.5	68	61	98.5	74.5	53.5	759.5	59.5	265	85	79	83.5	105	81.5	76	115.5	93	83	207	84	144.5	76	103	71.5	75
3	31	83|84	PPP2R1A	P30153	JHU05345.B3C31R84	30842	64	81	68.5	65.5	66.5	62.5	54.5	65.5	65	61	74.5	69.5	80.5	86.5	81.5	94.5	56	69.5	79	75.5	96	122	70	71.5	63.5	60	58.5	79.5	56	127	61	54	58.5	206.5	109.5	66.5	57.5	204	78	832.5	71.5	73.5	89.5	67	71	79.5	69.5	57.5	66.5	459	66.5	60	803	58.5	173	75	70.5	69	113	72.5	64.5	79.5	68.5	80.5	110.5	78.5	82	67	71	78	68
3	32	83|84	LNX1	Q8TBB1-2	JHU05131.B3C32R84	9216	70	120	91.5	79	93.5	77	57.5	84.5	82.5	65	79.5	84	85.5	102	115	171.5	62.5	86	204	79.5	111	82	62.5	70.5	80	62	62	99	62.5	93.5	67	60	57	446.5	97.5	75	63	420.5	123	356	76.5	111	139.5	72	65.5	77	71.5	102.5	65	96.5	71.5	59	815	64.5	436	117	78.5	71	100	112	78.5	208.5	110.5	102.5	341.5	86.5	150.5	71	107.5	76.5	91.5
3	1	85|86	LZTFL1	Q9NQ48	JHU05616.B3C1R86	5472	58.5	64	62.5	56.5	60	60	51.5	66.5	68.5	63.5	64	66.5	68.5	69.5	81.5	71	56.5	56	74.5	67	72	59.5	53	54.5	59.5	50.5	51	69.5	54	61.5	51.5	47	49.5	97	64.5	54.5	51	107	60	629.5	66.5	66	73.5	52.5	58.5	58.5	55.5	50	55	81	60	53	190.5	50	111	67	60	71	73.5	57.5	52.5	65.5	57	62	109	70	62.5	57	61	52.5	63.5
3	2	85|86	ARMCX2	Q7L311	JHU05383.B3C2R86	1745.5	58.5	60.5	63.5	52	55	53.5	64	65.5	64	56	65	65.5	65.5	68	76.5	121	60	65.5	70.5	60.5	77	61	54.5	50.5	56.5	50.5	50.5	70.5	50.5	65	52	43.5	48.5	143	63	54	56	180	61	533	61	59	74.5	55.5	54.5	60	59	48.5	58.5	74.5	64	52.5	188.5	50.5	128.5	60	61	68.5	74.5	57	60	62	59.5	63	124	62	65	49.5	61.5	51.5	56
3	3	85|86	OR6N2	Q8NGY6	JHU05433.B3C3R86	17197	67	62	64.5	54	56	55.5	54	64.5	61	63.5	70	67.5	74	76.5	70.5	86	58	70.5	76	64	67.5	65	54	71.5	69	51.5	58	77.5	50	65.5	65	56.5	50	129	61	61.5	57.5	141.5	59	303	61.5	73.5	70	61	56.5	63.5	56	54	53.5	90.5	65.5	50.5	336	56	122.5	62	61.5	76	69	65	62	61	61.5	73.5	90.5	61.5	68	54.5	67	57	57
3	4	85|86	ABHD10	Q9NUJ1	JHU05569.B3C4R86	7843.5	61	71.5	72	62	56.5	60.5	53	69.5	64.5	59.5	67.5	76.5	81	77.5	85	87	52.5	100.5	87	76	74.5	58	50.5	58.5	54.5	50.5	63	86.5	55	78	50.5	53.5	57.5	222	64.5	63	58	214	72	431	64	70.5	71	56.5	57.5	63	58.5	51	49	70	61	58	354	58.5	237.5	73.5	70	75	66.5	73.5	57	75	67	69	142.5	70.5	67.5	55.5	72.5	63.5	65
3	5	85|86	PCSK2	P16519	JHU05436.B3C5R86	1778.5	61	63.5	60.5	61.5	64	61	47	62	62.5	60.5	68.5	65	74	68.5	74.5	69.5	61	54.5	64	70.5	64	47.5	55.5	52	55	46.5	59.5	87.5	50	68	49.5	54.5	49.5	133.5	62.5	52.5	51	138.5	60	600	69.5	68	65	56.5	57	62.5	56.5	52	50	69	56.5	55	199	51.5	111	66.5	63	69.5	74.5	59.5	55.5	61	59	62.5	149	63.5	50.5	54	66	56	59.5
3	6	85|86	GK	P32189-1	JHU05600.B3C6R86	15180.5	63.5	87.5	70.5	63.5	69	67	52.5	66.5	75.5	67.5	63	116.5	73.5	84	83	116	58.5	67.5	115	73.5	77	61	54	78.5	66	53.5	99	81.5	53	94	51.5	52	48.5	329	66.5	63	53	333	83.5	436	70.5	79.5	106	63.5	62	60.5	68	62.5	63	93.5	64	56.5	581.5	63.5	252	85.5	67.5	75	76.5	81.5	73.5	124.5	66	72.5	185	76	126.5	49.5	100	55.5	86.5
3	7	85|86	OR2T4	Q8NH00	JHU05711.B3C7R86	1185.5	57.5	58.5	60	58.5	62.5	57.5	55.5	61	56	62.5	61.5	67	67	64.5	79.5	66	58.5	54	67.5	62	69	54.5	53	50	56.5	45.5	55.5	69.5	49	59	52	46.5	50	152.5	61.5	54.5	53	129.5	50.5	431	60.5	60.5	71.5	44	57.5	55.5	50.5	52.5	56.5	68	57	51.5	264.5	52.5	124.5	67.5	63	70.5	69	64.5	56	59	65	67	94.5	64.5	57.5	51.5	62	48.5	55.5
3	8	85|86	ZNF461	Q8TAF7-2	JHU05564.B3C8R86	731	58.5	56.5	66	62.5	63	63.5	56.5	64.5	60.5	62.5	66	65.5	65	71	77	72.5	54	59.5	62.5	53	64.5	55.5	47	46.5	58	50.5	65	74	46	52.5	53.5	48	47.5	80.5	60	51.5	49	94	57	460.5	60	61.5	64.5	58	55	59.5	47	52.5	52	68.5	58	51.5	249.5	50.5	86	56.5	66	71	55.5	61	54	63	59.5	63.5	96.5	64.5	58	58.5	60	50	51.5
3	9	85|86	TMPRSS4	Q9NRS4	JHU05553.B3C9R86	4724.5	64	103.5	66.5	68	67.5	66.5	56.5	72.5	68.5	63	69	71.5	68	96.5	119.5	172.5	52	70.5	177.5	70	81	64	50.5	57.5	64	49	60	88	51.5	89.5	59.5	49	55	675	64	63.5	61	516.5	94.5	443.5	60.5	95.5	159.5	64	59.5	64.5	59	71	54.5	68	57	55.5	649	58	293.5	92	70	76	77.5	105.5	58	142	81.5	71	219.5	70.5	134.5	71.5	84	68	125.5
3	10	85|86	OR14C36	Q8NHC7	JHU05720.B3C10R86	1298	63	61.5	53	56.5	59.5	58.5	50.5	58.5	63	58	60	64	67	72	72.5	67	59	54.5	63.5	57.5	66.5	57.5	46.5	50.5	60	44	58	85.5	49.5	51.5	46	47.5	49.5	102	61	59	52.5	83	55	312	50.5	50	64.5	53	51.5	57.5	54.5	55	55	61	57.5	47.5	138.5	51.5	91.5	58.5	63.5	70.5	66.5	57.5	58	57	58.5	71	94	65	64.5	55	49.5	50	53.5
3	11	85|86	SFR1	Q86XK3-2	JHU05574.B3C11R86	2859	63.5	68.5	65.5	65.5	67.5	60	52.5	64.5	62	58.5	60.5	56	64.5	71.5	76.5	77.5	67.5	61.5	79.5	54.5	80	56.5	48.5	52	60	43	55.5	83.5	50	71	52	47.5	48	165	60	53	55.5	145.5	58.5	445.5	59	60.5	66	54.5	53.5	62.5	55.5	49.5	59	60.5	59	51.5	322	56	144	63.5	54	71	65	64	53.5	64	61	66	131.5	64	69	52.5	66.5	53	55.5
3	12	85|86	LTF	A0A161I202	JHU05412.B3C12R86	3293.5	69	75.5	79	68	83.5	73	57.5	64	74	68.5	70.5	73.5	72	85	94	97.5	62.5	66	108	66.5	84.5	64	60	56	73.5	54.5	60	90.5	54.5	92	61.5	49	55	261.5	70.5	62.5	56.5	270	115.5	631	68.5	108.5	125	56	57.5	72	64	60	61.5	82	64.5	60.5	444.5	55	186.5	84	77.5	67.5	74.5	92.5	54	107	68.5	80.5	190.5	69.5	114.5	66	100.5	65.5	111.5
3	13	85|86	OR8I2	Q8N0Y5	JHU05732.B3C13R86	2690.5	56	54	63.5	62.5	57	62.5	51.5	67.5	62	59	64.5	61.5	68.5	68.5	73.5	67.5	55.5	63.5	61.5	66.5	63	62.5	47.5	48.5	56.5	51	55.5	77.5	45	69	46.5	46	48.5	115	63	56.5	54.5	99	57	455.5	53	54.5	65.5	54	52.5	59.5	55.5	47.5	49	70	57	52.5	206	49	77	59	61	65	66.5	58.5	57	50.5	66.5	61	110	64	63.5	55.5	58.5	48	59
3	14	85|86	HSFY2	Q96LI6	JHU05508.B3C14R86	6929.5	60	74.5	65	60.5	64	63.5	56	70.5	69	66	73.5	71	68.5	72.5	88	82	56.5	64.5	89	69	72	60.5	53	52.5	60	48.5	55	81	50	75	53.5	43.5	55	228.5	60.5	61	58.5	206	85.5	421	57	63.5	83.5	57.5	57	64.5	64.5	55.5	54	74.5	58.5	56	646.5	51.5	171.5	72.5	69.5	77.5	77.5	68	57.5	84.5	70	71.5	167.5	67	87	55.5	69.5	60	78
3	15	85|86	SCIN	Q9Y6U3	JHU05448.B3C15R86	29680	59.5	69	65.5	67	71	80.5	60.5	63	64.5	70	68.5	80.5	85	72	81.5	279	62.5	68.5	76.5	75.5	87.5	82.5	57	166	107	60.5	56.5	83.5	56	77.5	125	97	56.5	156.5	71	67.5	63	164	87	621	64.5	68.5	89.5	68.5	64.5	70.5	70.5	56.5	60.5	102.5	69	54	499	64	141.5	74.5	67	75.5	81.5	57	71	70.5	66.5	98	111	80	83	58	73.5	60	64.5
3	16	85|86	OGN	P20774	JHU05624.B3C16R86	1761.5	57	56.5	51	56.5	59	57	54	58.5	59.5	58	59	59.5	62	66	81.5	64	52	53.5	60.5	67	63	54	50.5	47.5	54.5	53	54	69.5	47.5	56.5	43	47	42	95	65.5	55.5	52	90.5	58	409	57.5	58.5	60	52	58	62	56	41	51.5	69	61.5	51	262.5	49.5	91.5	63.5	52.5	68.5	63.5	61	55.5	61.5	57	64.5	89	61	58	55	58	50.5	55
3	17	85|86	PDK4	Q16654	JHU05525.B3C17R86	15132	61	57.5	59	58.5	66	63.5	59.5	68.5	65	56	69.5	60.5	62.5	78	83.5	69	58	62.5	84	69	79	61.5	52	54	63.5	54.5	58	81.5	55	85	53.5	53.5	53	170	68	70	52	166	69	488.5	56.5	70	81	50.5	58	66.5	59.5	53	62.5	75	61	52	455.5	58	153	68.5	69.5	69.5	70	66.5	56.5	77.5	70	70.5	111.5	76	77	101.5	61	52	62.5
3	18	85|86	OR52B2	Q96RD2	JHU05716.B3C18R86	727.5	67	58	65	60.5	66	61.5	54	62.5	61.5	54.5	66	65	58.5	69.5	77	63.5	55.5	56.5	69	52.5	71	47	47.5	48	59.5	49.5	50.5	74	48	63	47.5	44.5	44	117	68	54.5	48.5	102.5	62	449.5	57.5	58	67	47.5	59.5	54.5	59.5	54	66	70.5	62.5	49.5	235.5	53	100	63	58.5	70	71	56	48	51	60.5	63	118.5	62.5	60	50.5	59	50	64
3	19	85|86	SYT9	Q8NCP8	JHU05641.B3C19R86	6253	58.5	63	69	57	56	65.5	56.5	53.5	61.5	65.5	69.5	69	56	73	77	73.5	60.5	60.5	72.5	67.5	76	62	52	51	65.5	46.5	55.5	77	53	64.5	54.5	48	53.5	134.5	59.5	52	53	131	64	352.5	66.5	64.5	62.5	56	56.5	65	53.5	53	62	71.5	61.5	48	222	47	110	64.5	54.5	70	69.5	66	53.5	69	65	68	114.5	65.5	68.5	53	61	51	64
3	20	85|86	OR6N2	Q8NGY6	JHU05433.B3C20R86	1062	60	59.5	67	53	62.5	61.5	47.5	62.5	62	73	63.5	75	68.5	67	80	67	54	59	68	71	74.5	52	50.5	57	62	52	52	73	46.5	59.5	50.5	45	47.5	125.5	62.5	58.5	53.5	137.5	60	355.5	60	57	67	58	58	59.5	61	57	65	70.5	59.5	46	206.5	50.5	102.5	59.5	63	71.5	60	55.5	49.5	65	55	64.5	107.5	69.5	64.5	56	64	51	59.5
3	21	85|86	MC2R	Q01718	JHU05696.B3C21R86	1590.5	58.5	66.5	61	59.5	56	60	51	63	61.5	70.5	66.5	66.5	63	64	74.5	70	58	58.5	73.5	69.5	84	52.5	46	49.5	65.5	48.5	57.5	85.5	45.5	59.5	50	51	46	112.5	67.5	58	57	96	52.5	456.5	62.5	53	75	58.5	60.5	64.5	61.5	50	61	72	53	52	238.5	52	86.5	62.5	68	77	64.5	60	58.5	55.5	53.5	72	106.5	72.5	65.5	48.5	63.5	52	63
3	22	85|86	CCDC91	Q7Z6B0-2	JHU05488.B3C22R86	2149	57	68.5	62	53	66	61.5	54	67.5	68	69.5	67	70	66	70.5	82.5	91	56.5	63.5	75.5	73.5	74.5	52	50.5	58	58.5	49	61	63.5	46.5	65	49	50.5	49.5	126.5	69.5	53.5	52	113	55	478.5	65	60.5	71	47	56	70	68.5	57	62.5	82	62	51	270.5	52	120.5	70	69.5	78.5	70	67	52	69	54	77.5	121	76.5	65.5	46.5	60	55	65
3	23	85|86	OR6P1	Q8NGX9	JHU05434.B3C23R86	2295.5	59.5	63.5	65	59	65.5	67.5	54	69.5	70	63	68.5	72	65	69	85	80	69	66	69	62	75.5	53.5	49	50	67.5	53	56.5	73.5	48.5	59	52.5	53	58	148.5	68	58	58	147.5	58.5	420.5	73	67	78.5	55	54	66	62	57	64.5	82	62	54	284.5	53.5	101	75	67.5	81	77.5	65	60	67.5	66.5	81.5	116.5	67	72.5	54.5	67	52	58.5
3	24	85|86	NFYA	A0A024RD22	JHU05622.B3C24R86	3515	52.5	64	60.5	62	65	63	48	68	62.5	59	67.5	64.5	74	66.5	86	64.5	61.5	57.5	62	71.5	75.5	48	49.5	50.5	64.5	48	48	70.5	50.5	65	53	42.5	48	119.5	66	53.5	50	133	57	376.5	64	66	67.5	55.5	56	57	58.5	55	59.5	71.5	54	49.5	276	57.5	100	66.5	65	75.5	67	58.5	51	57	61	72.5	91	65.5	67	53.5	62	53	53
3	25	85|86	ST3GAL6	Q9Y274	JHU05640.B3C25R86	1301.5	56	61	61	62	58.5	60	51.5	65	55	56	61	69.5	68.5	60.5	85.5	71	61.5	51.5	75	66	75.5	57	45	51	60.5	48	52	85.5	49	69	50	42.5	47	109.5	61.5	53.5	49.5	107.5	76	356.5	57	65.5	82	54.5	56.5	61.5	51	51.5	57.5	68.5	56.5	46	241.5	49.5	104	60.5	66	72	71.5	61.5	52	62	61	59.5	96.5	67.5	65	55	59	57	86
3	26	85|86	MAS1L	P35410	JHU05413.B3C26R86	845	65	58.5	64	63	58.5	64	53	71	63.5	63.5	63.5	63.5	64.5	63.5	81	81	57	47.5	70.5	60	74	55.5	49	53	66.5	48.5	55.5	69.5	51	73	52	45.5	51.5	150	63	55	51	143.5	61	425	60	64.5	74	53.5	58.5	55.5	59.5	51	55	71	57.5	52	266	52	110.5	56	62	70	70.5	60.5	56.5	61	58.5	62	99	62.5	62	52	57.5	58.5	60
3	27	85|86	SERPINA3	P01011	JHU05533.B3C27R86	3214.5	65	69	71.5	59	61	62.5	53.5	65.5	63.5	63.5	67.5	67.5	70	62.5	73	65	55.5	55.5	72.5	65	65.5	52.5	49	47.5	60	57.5	53.5	64.5	50	52	57	45.5	55	95.5	61	51	49	105.5	55	299.5	56	63.5	75	62	57	66.5	57.5	53.5	53	65	63.5	53.5	325	50.5	101.5	65	67	66	76	51	53.5	61.5	60.5	69.5	109.5	65.5	62.5	51.5	55.5	53	60.5
3	28	85|86	OR10S1	A0A286YF54	JHU05703.B3C28R86	1436	57.5	60	61.5	58	57	63	49.5	64.5	60	58.5	64	67.5	66	70	75.5	76	57	63	67	67	61.5	60	47.5	54	61	52.5	57.5	89.5	49.5	56.5	51.5	45	44.5	140.5	60	59.5	50.5	90.5	58	264	56.5	62.5	75	53	55	61.5	57	48.5	55	63.5	60.5	48	214.5	52	103.5	64	56.5	70.5	67.5	63	59.5	62	63	62	98	62.5	69.5	59	59	45	59.5
3	29	85|86	TGIF1	Q15583	JHU05550.B3C29R86	490.5	60	60	63	63	60.5	62	54	68.5	55.5	48.5	72.5	64.5	68.5	64.5	69	74.5	53	64	65	66	66	54	45	48	57	51.5	53	69	49	55.5	47.5	44.5	53	98	66	56	48.5	117	53.5	325.5	56	64	70	51.5	58.5	62.5	53.5	49.5	57.5	64	60.5	46	187.5	50	99.5	60.5	67	65.5	68.5	63	55.5	66.5	54	68	98	63.5	63	50	55	54	61
3	30	85|86	OR10A3	P58181	JHU05700.B3C30R86	431.5	58.5	56	65	61.5	59	67	47	70	60.5	53.5	64.5	63	66	67.5	72	68.5	59	62	66	66	75	55.5	50	51	51.5	48.5	53.5	67.5	43.5	68.5	48	48	51.5	80.5	66.5	57.5	44	98	59	496	55.5	58.5	73	54.5	55	59	56	54	57	67.5	65	52.5	227	50.5	86	58.5	62.5	68	63	60.5	50	72.5	55.5	70.5	111.5	67.5	55.5	49.5	56.5	58.5	52.5
3	31	85|86	OR10G6	Q8NH81	JHU05701.B3C31R86	753	63.5	63.5	58	50.5	56	63	56.5	68	60.5	58	67.5	66.5	67	72.5	72.5	77.5	52.5	60	72.5	51	77.5	56	47	53.5	55	52	53	87	53	54	49	47.5	53.5	151	65.5	56	48.5	149.5	63.5	343	54	68	69	54	60	63.5	49.5	51.5	54	73.5	57	52.5	271	50.5	123.5	63	69.5	70	70	61.5	59	68	55.5	67.5	133.5	66.5	70.5	49.5	59	55	56.5
3	32	85|86	SLC35F3	Q8IY50	JHU05538.B3C32R86	4712.5	60.5	82	64	57.5	62	66.5	53.5	64	56.5	60.5	70	59.5	65.5	67.5	78	78	49	63	82.5	71.5	80	51.5	49.5	52.5	60.5	53.5	59.5	80	52.5	70	52.5	46	50.5	177	69.5	58	51.5	176	64	364	58.5	69	68.5	54	55.5	62	56.5	53.5	60.5	73	63.5	54	416	52.5	151.5	69	66	69	71.5	69	57	79.5	63.5	68	152	64	74.5	61	68	57.5	63.5
3	1	87|88	P2RY14	Q15391	JHU05627.B3C1R88	2373.5	62	64.5	57.5	55	62	55.5	51	64.5	63.5	51	59.5	68	62.5	61.5	61	59	62.5	60.5	69.5	63.5	75	52	54	52	60.5	53.5	49	68	49.5	55.5	50.5	47.5	49	109.5	64	54	54	95.5	60	447.5	61	58.5	66.5	53	54.5	64	61	52	56.5	68.5	58	52.5	218	50	94	62.5	64.5	69	64	63	59	61	54.5	68	95	65.5	64.5	47	67.5	55.5	59.5
3	2	87|88	TAAR1	Q96RJ0	JHU05457.B3C2R88	735	52.5	67.5	60.5	56.5	59.5	57.5	55.5	62.5	65	53.5	63.5	62.5	63.5	69	65.5	73.5	61	56.5	66.5	56.5	79	52	52	59	61	47.5	52.5	84	54.5	61.5	51.5	46	48	86	68	55.5	51	115.5	63.5	599.5	51.5	63.5	60.5	53.5	56.5	63.5	62	51.5	54	70	65	53.5	181	50	91	64	64.5	81.5	67	70	61	55.5	62	71.5	110	65	59.5	52.5	58	54	61
3	3	87|88	ANXA2	P07355	JHU05381.B3C3R88	4700	55	61.5	66	60	55.5	62.5	52.5	62	58	56	60.5	63	67	66.5	73	65	62	60	66	64	75.5	53	49	52	57	41.5	60.5	88.5	50.5	62	52	44.5	50	109	60	54	52.5	104.5	53	497.5	53	65.5	61.5	52	52.5	62	54.5	52	56	65	60.5	46.5	241.5	51.5	96	59	60	68	63.5	68	55.5	62	60.5	62.5	88.5	61.5	52.5	53	66.5	49	58
3	4	87|88	MAGEB4	O15481	JHU05618.B3C4R88	15041	60.5	68	68.5	62.5	75	64	50.5	75.5	66.5	63.5	72	67.5	74	79	94	75	66.5	75	83.5	71.5	77	79	57.5	77	65	54.5	58.5	85.5	81.5	74	54	53.5	57	156.5	74.5	63	61	169	74.5	457	65.5	70.5	90	59.5	64	70.5	62	62.5	72.5	99.5	74.5	58	539	55	145.5	73.5	71	74.5	82.5	62	64	70.5	65.5	70	119.5	70.5	87.5	55	72	64.5	85
3	5	87|88	LPAR6	P43657	JHU05435.B3C5R88	494.5	56	54	60.5	63	55.5	58.5	55.5	60.5	59.5	59.5	63.5	61	66	72.5	72.5	65.5	56.5	52.5	63.5	57	74	56.5	49.5	54.5	63.5	44.5	53	75.5	47.5	61	44.5	42	47	93.5	62.5	54.5	48	87.5	57	545	57	54.5	62.5	51.5	53.5	57.5	57	51	57	67.5	57.5	53	216	51.5	83.5	62	63.5	72.5	69	60	55	53.5	57	55.5	121.5	63.5	64	49	60	47.5	60
3	6	87|88	PARVG	Q9HBI0	JHU05628.B3C6R88	48444.5	72	77	113	82.5	105	96.5	70.5	92	88.5	80.5	83	98	146	135.5	110	204	83	91	149.5	200.5	142.5	127.5	78.5	110	89.5	69.5	72	110.5	67.5	144.5	129	77	67	203	137	115.5	75.5	199.5	117.5	1061	81	106	121	104	91	111.5	94.5	84.5	94	125.5	88.5	78	490	112	208	103	95	99.5	111	106	92.5	122.5	94.5	103	149	111.5	109.5	81	103	76.5	81
3	7	87|88	OR7G2	Q8NG99	JHU05729.B3C7R88	1533.5	59.5	58.5	55.5	63	59	55	58.5	59	62	61.5	57	58	60.5	72	63.5	64	64.5	55	62	51.5	62	62	51.5	44	58.5	51	53	67	49.5	65.5	48.5	44	51	91	60.5	53.5	52	97.5	62	437.5	61.5	59	68.5	53	54	54.5	54	50.5	57.5	72	64	55.5	211	52	81	63.5	56.5	71	63.5	59	55.5	53.5	59	65.5	97.5	59.5	64.5	49	62	45	57
3	8	87|88	ACADL	P28330	JHU05475.B3C8R88	4859	64.5	67.5	70	67.5	66	56	62	61	62	66	64	70	70.5	79	68	75	64	62.5	72.5	68.5	81.5	60	46.5	51	59	47.5	54.5	77.5	55.5	78	54.5	51.5	46	172.5	64.5	57.5	54	171.5	64.5	482	67.5	62.5	65	55	52	62	55	58	51.5	70.5	57.5	50.5	332	55.5	138	72	60	70	75	67.5	59.5	76.5	62	75.5	133	72	71.5	53.5	61.5	61.5	66
3	9	87|88	SEPTIN6	Q14141	JHU05472.B3C9R88	8008	63	59.5	58	62.5	63.5	56.5	51	65	59.5	64.5	60	59.5	68	65.5	71	64.5	67	57.5	65	55	70.5	56.5	46	48.5	60.5	54.5	56	70.5	47	66	52	45.5	54.5	118	63	58.5	50	122.5	57.5	422	57	62.5	64.5	56	56.5	62	58	46.5	56	70.5	55	54.5	280	54.5	105.5	58.5	68	68.5	65	63.5	56.5	56.5	60.5	70	106.5	59	58	54.5	59.5	51	61
3	10	87|88	OR10D3	Q8NH80	JHU05759.B3C10R88	1209.5	60.5	55.5	55	61.5	60.5	61.5	56	55.5	59	51.5	64.5	63.5	64	66.5	67.5	56.5	55.5	53.5	71	60.5	74.5	55.5	45.5	48	61	45.5	48.5	81	47.5	62.5	49	45.5	45.5	83	60.5	53	52	90.5	55.5	466.5	54	56.5	70	51.5	48.5	56	60.5	49	57	62.5	59	50.5	179	51	76	57.5	54	73.5	69	57.5	56.5	55	56	67	106	63	55.5	53.5	59.5	54	59
3	11	87|88	CALHM1	Q8IU99	JHU05595.B3C11R88	3590.5	58.5	61.5	54	60	61	59	58	61	59	53.5	67.5	64	59	73.5	69	75.5	60	59	77.5	58.5	65	58	53	47.5	59.5	45	54.5	68	41.5	59.5	51.5	44	49.5	126	66	57	58	140	59	469.5	55.5	61	65	50	59	60.5	58	54.5	54.5	68.5	65	54	211.5	54.5	107	62.5	59	67.5	63	72	50	64.5	54.5	70.5	110	58.5	58.5	52	59	53	57
3	12	87|88	SDSL	Q96GA7	JHU05449.B3C12R88	42234	72	242	148	81.5	151	116	63	123.5	175.5	68	79	119	96	229.5	234.5	392	63	120	468.5	114	174	110.5	80.5	228	90.5	81	86.5	118.5	55.5	177.5	81	75.5	63	1393	179	108	78	1399	259	678.5	96	178.5	271	90.5	85	96.5	145.5	188	79.5	143	81	92	2780	92	1312.5	164.5	133.5	92.5	216	201.5	129	517.5	165.5	105.5	537	127	397.5	117	194	102.5	204.5
3	13	87|88	SLC22A17	Q8WUG5	JHU05746.B3C13R88	2932	57.5	55.5	59	61	61	55	57	67.5	63	62	66	60	65	70	73.5	67	49.5	55.5	71	58	72.5	59	52.5	54.5	61.5	42.5	56.5	71	46.5	59	51.5	43	53	121.5	60	56.5	51.5	107	62	391.5	63.5	59	71.5	51.5	56.5	63.5	60	52	51.5	67	62	54	254.5	50	103	62	62.5	72	70	62	51.5	63.5	58	64.5	95	65	61.5	50.5	62	49.5	64.5
3	14	87|88	PDE12	F6T1Q0	JHU05473.B3C14R88	3292	59.5	57	64	56	66	60	50	55	67	68	65	59	65	64.5	66.5	70	54.5	62.5	60.5	63.5	71.5	57.5	49.5	48.5	63.5	46.5	53.5	76	52	58	46.5	46.5	50	110.5	62	61	56.5	98	57	415.5	59.5	54	75.5	57	55	64	55	55	51	71.5	61.5	54.5	227.5	50	94	56.5	60	66	66.5	59	50.5	57	60.5	66	102.5	65	62.5	57.5	57	54.5	60
3	15	87|88	TXNDC11	Q6PKC3	JHU05463.B3C15R88	11955.5	63	74	78	73.5	482.5	68.5	60	75.5	73	64.5	71	73.5	78	86.5	96.5	106.5	61	61.5	125.5	104.5	83	95.5	59	67	86	53	69	90.5	50.5	81.5	60	48.5	63	319.5	77	68.5	60	323	105	494.5	83	79	139.5	62.5	55.5	69.5	72.5	65	97	125.5	67.5	60	464.5	55.5	261	73	63.5	73	77	85.5	71.5	96	76.5	70.5	213	70	108.5	69	82	68	255
3	16	87|88	CA14	Q9ULX7	JHU05579.B3C16R88	1412	59	63.5	52.5	56	65	56.5	54	59	64	57.5	72	63	64	71	79.5	77.5	51.5	63	85	63.5	73.5	54.5	50	49.5	60.5	47.5	56.5	70	54	61.5	48.5	43.5	50	223	55.5	56.5	48.5	187.5	61.5	427	53.5	61.5	64	53	52.5	54.5	56	52	57.5	66.5	62.5	56	321	48	146	58.5	62	72	66	56.5	50	61.5	56.5	62	112.5	61.5	65	53.5	64	52	65.5
3	17	87|88	TFAP2B	Q92481	JHU05548.B3C17R88	9142.5	69	66.5	65	72.5	60.5	62.5	57	67	64.5	63	68.5	68	60.5	79	91.5	83.5	61	65.5	78.5	64.5	77	60.5	50.5	58	60.5	51	53.5	89.5	51.5	62.5	50	45	56.5	170.5	67.5	56	49.5	166.5	67	433.5	59.5	71	74	54	56.5	64	55.5	57.5	62.5	80.5	57.5	57.5	492.5	56	175.5	70.5	61	70.5	100.5	70.5	52.5	84	70	65	149.5	64.5	79	58.5	74.5	55	60.5
3	18	87|88	PROC	P04070	JHU05739.B3C18R88	4829.5	67	62	65.5	55	55	58.5	49	63	60	65.5	64.5	66	58.5	71.5	76.5	67	51	59.5	73.5	68	71	59	50.5	52	60.5	50	54.5	82.5	49	63.5	49.5	45.5	53.5	158	60.5	54.5	46.5	123	65.5	333.5	59	69	75.5	57	55.5	64	57	46.5	57	71.5	65.5	53.5	219.5	52	110	64	60	85	70.5	54.5	54.5	64.5	58	67	121	62.5	73	51	63	47.5	74
3	19	87|88	GNAZ	Q8N652	JHU05605.B3C19R88	1738.5	60	62	69.5	62	60	63.5	51.5	65.5	58	65.5	61.5	65.5	59.5	72	94.5	72.5	61	60	73.5	65	71	56.5	53	49	63.5	56.5	53	79	51	60.5	53	48.5	50.5	117	65	59	55	108	60	374.5	58	65	70	60	57.5	61	54	53	60	69	61.5	52.5	153	51	104.5	61.5	62	67.5	72.5	57	51	67	57.5	66	104.5	63.5	60.5	46	61	61.5	63
3	20	87|88	SLC25A40	Q8TBP6	JHU05452.B3C20R88	6755	63.5	72	68	63.5	73	61	49.5	60.5	58.5	67.5	63	68	69	90	99.5	91.5	66	70.5	96	70	81.5	61	47.5	51.5	60.5	50.5	54.5	89	50.5	68.5	50	50	59.5	316	62	57	54.5	276	75.5	407	59	66	78.5	64	54.5	66.5	54.5	59	85.5	78	72	48.5	440.5	54.5	205.5	69.5	66.5	67.5	71.5	65	62	83	65.5	70.5	140.5	71.5	82	53	65.5	58	70.5
3	21	87|88	PLCD1	P51178	JHU05735.B3C21R88	31341.5	69.5	122	96.5	70.5	130	83.5	64	94.5	114	106	84	97	97	140.5	178	137.5	75.5	100.5	171	112.5	116	108.5	68	87.5	101.5	70.5	89.5	91.5	56	141	68.5	67	61	304	83.5	81.5	81.5	296.5	101	600.5	83.5	117.5	142	84	73.5	87.5	85	100	82.5	146	72	82	769.5	75	321.5	116.5	99.5	86	126.5	140.5	121	144	85	82.5	182.5	94.5	146.5	105.5	104.5	67.5	85.5
3	22	87|88	AP5Z1	O43299-3	JHU05511.B3C22R88	1776.5	59	53	61	56.5	60	60.5	54	58	61.5	63.5	67.5	58.5	67	64	96	68	60.5	65	59	66	75	44.5	50.5	47	67.5	51	54	75.5	47.5	55.5	46	46.5	52.5	93.5	62.5	51.5	57	102.5	49.5	437.5	62	62	64.5	47.5	55.5	65	55	51.5	53.5	70.5	61.5	53	170	51.5	93	65.5	65	72	68.5	56.5	56.5	60.5	53	74.5	92	73.5	55	56.5	62	55.5	54
3	23	87|88	STRAP	Q9Y3F4	JHU05456.B3C23R88	6243.5	63.5	55	63.5	69	65.5	65.5	52.5	58.5	62	61.5	63	60	69.5	69.5	89	71.5	65	59	69	63.5	75	60	48	45.5	58	48	49.5	66.5	51.5	68.5	48.5	49.5	56	134.5	63	56.5	54.5	150	58	513	61.5	64	70.5	55.5	52.5	64	55.5	54	58	70.5	65	47	274	53.5	132	64	68.5	76.5	63.5	60	55	61.5	55	72	103	68.5	64	61.5	61.5	55	56
3	24	87|88	MKX	Q8IYA7	JHU05620.B3C24R88	2389.5	58	59	52	52.5	60.5	67.5	53.5	71.5	64	49.5	70	51.5	63	67	81	65	61.5	54	73	64.5	72	57	46.5	50.5	59.5	46	44.5	96	53.5	65	50	44	52	125	70	54	53.5	123.5	63.5	417	63.5	56	63.5	51.5	52	63.5	57	49.5	60	68.5	56	46.5	312.5	50	115	58.5	61.5	67	61	68	54.5	55.5	61	68	114.5	68.5	56	58	62	56.5	58.5
3	25	87|88	USP2	O75604-3	JHU05656.B3C25R88	94.5	60	58	54.5	50.5	58.5	48.5	52	64.5	63	53	61.5	62.5	62.5	62.5	74	63	57.5	51	56.5	57	67.5	55.5	46	47	53.5	39.5	45	71.5	48.5	50.5	49	41.5	52.5	62	60	55	46.5	57.5	49.5	389	60	58.5	54	48.5	59.5	67	51	45	40	69	59	48.5	112.5	54.5	61	48.5	59.5	73	63	54.5	51	44	50	63.5	72.5	72.5	53	48	50.5	51	54.5
3	26	87|88	MRPL3	P09001	JHU05415.B3C26R88	737	67.5	61	55.5	54.5	60	57.5	56.5	57	55.5	69	63.5	64.5	65.5	69	77.5	75.5	61	59	55.5	60	69	55.5	51.5	51.5	59	48	57.5	73	51	58	48	46.5	52.5	94	67	55.5	53.5	90.5	58.5	446	67	58.5	73.5	52.5	59	56	51.5	50	43.5	69.5	55.5	55	170.5	54	88	61.5	60.5	71	63	53.5	51	58.5	54.5	61	97	72	56.5	53	61.5	55	50.5
3	27	87|88	FAM90A1	Q86YD7	JHU05500.B3C27R88	12948	76.5	79.5	80.5	72	80	76.5	62	73	77.5	70	103.5	76.5	82	87.5	104.5	141.5	66	69	100.5	76.5	87	74	59.5	56	70.5	60	67.5	70	59.5	75	95	56	59.5	213	80.5	78.5	66.5	242	84.5	246	70.5	85	79.5	67	68.5	76.5	282	64	68	99.5	75.5	62	583	60.5	218.5	82	72	74	78	91.5	65.5	118.5	72	87.5	168.5	81.5	81	67	79.5	78.5	76.5
3	28	87|88	RASSF5	Q8WWW0-2	JHU05742.B3C28R88	7870	59.5	68.5	70.5	59	62	59.5	58.5	66	60	58	68.5	72.5	73	70	71.5	83.5	61.5	63.5	78.5	65.5	67	69.5	49.5	54	63.5	50.5	57	79	52.5	103.5	47.5	48	52.5	242.5	65.5	53.5	53	157.5	70.5	332	59	61	75.5	54.5	60	64	60	51.5	54.5	74.5	59	47.5	387.5	56	125	66.5	54	65.5	71.5	69.5	55	76.5	63.5	70.5	117.5	66	79	53.5	63	56	59.5
3	29	87|88	SPOCK1	Q08629	JHU05542.B3C29R88	6388	58	60	63	58	56.5	63	51	68.5	55	60.5	65.5	59	65	77.5	81.5	74.5	60	62.5	70	68	72.5	57	51	52.5	57	52.5	63.5	73	51.5	61.5	49.5	47.5	54	108	67.5	59	49.5	111	59	238	54.5	61	69.5	51.5	55	67	57	57	58	73.5	63	51.5	289.5	58	99	59	79	70	71.5	62.5	59.5	64	59.5	73.5	119	65	67	53.5	67	58	57.5
3	30	87|88	GPR18	Q14330	JHU29120.B3C30R88	7987.5	67	65	79.5	58.5	66	82.5	60.5	73.5	57.5	63	76.5	65.5	77.5	77.5	89.5	83.5	55.5	67.5	81	71	86.5	71.5	54.5	54.5	61.5	53	76.5	96.5	56.5	115	67	48.5	56	124	78.5	66.5	66.5	174.5	77	633.5	62.5	71.5	68.5	59.5	62.5	71	65.5	55	64.5	76	66.5	52	311.5	57	126	79	72	80.5	76	66.5	65	73.5	63.5	85	124	67	83	54.5	67.5	61	65.5
3	31	87|88	ZDHHC21	Q8IVQ6	JHU05755.B3C31R88	2685.5	60.5	63.5	67.5	50.5	65.5	63.5	53.5	63	66	58.5	71	64	67.5	74	82.5	73.5	61	64.5	85	57	80	62.5	47	51	61.5	54	65	66.5	52	57.5	50	43.5	52.5	173	64	58.5	59.5	160	57.5	378	65	65	69.5	54.5	54	64	48	55.5	56	72.5	61.5	55	295.5	55	145.5	65	64	70.5	65.5	67	59	76.5	62	69.5	128	73.5	72.5	56	68.5	54	53
3	32	87|88	ALG1	Q9BT22	JHU05477.B3C32R88	3024.5	55.5	65.5	61	59	58.5	60.5	55	58.5	66	57	70	63.5	60.5	66.5	78	69	52	60.5	70	63.5	73	56	48	53	62	52	61.5	64.5	45	58.5	51	44	51.5	88	54.5	57.5	52.5	98	55	362	60.5	62.5	74.5	53.5	55.5	58	48.5	49.5	57.5	69.5	63.5	53.5	229	48.5	107.5	66.5	58.5	68.5	63.5	52.5	56.5	58.5	56.5	68.5	102	71.5	66	54.5	65	62	57
3	1	89|90	PPM1K	Q8N3J5	JHU05631.B3C1R90	5114.5	62	61.5	66.5	67	62	63	54	75	58.5	62	55.5	60.5	71	70.5	77	72	62.5	69.5	70.5	63.5	78	58	55.5	58	65.5	51.5	56	83	54	66.5	54	50	57	85.5	74.5	56	57.5	116.5	61	547	66	59	74	62	59.5	67	66.5	54	57	79	53.5	52	342	51.5	108.5	62.5	67.5	68.5	67.5	68.5	61.5	66	71.5	66.5	104.5	70	60.5	56.5	58	62.5	63
3	2	89|90	SNRNP40	Q96DI7	JHU05468.B3C2R90	1052	51	64	67.5	60.5	62.5	55.5	59	67	66.5	56.5	64	64	72	66	76.5	86	57.5	71.5	74.5	61	73.5	55	49	53.5	59.5	48	55	75	49	63.5	52.5	50.5	57.5	145	62	50	52	137	62.5	424	61.5	62	69.5	58.5	51.5	65	60	55	56.5	77	57.5	55	284	48.5	122.5	70	61	78.5	73	65	56.5	69.5	61	67	120.5	64	60.5	59	57	56.5	66
3	3	89|90	SERPINI2	O75830	JHU05450.B3C3R90	22544	53.5	63.5	70.5	64	69	73.5	57	67	70.5	91.5	62.5	73	75	83.5	83	91.5	64	68	105	58	80.5	78	59	58.5	62	53	64.5	78	58.5	101	52.5	56	58	275	71	67.5	58.5	272	78.5	595	67	72	87.5	52	66	64.5	69.5	66	66.5	84.5	65	57	581	61	283	86	104.5	78	85	72.5	64	86.5	82.5	78.5	152.5	72	84	63	70	57	74
3	4	89|90	KJ900872	NA	JHU05575.B3C4R90	2213.5	54	60.5	62.5	54	64	55.5	56	71	61	62.5	58	59.5	63.5	63	79.5	78.5	58.5	60	70.5	62	67	57	54	52.5	61.5	46.5	62	80	54	66.5	52.5	43.5	51	133.5	62	50	51	115	61.5	489	59.5	63	70.5	45.5	53.5	65.5	57.5	50.5	54.5	74	53	58	292.5	51.5	131.5	60.5	60.5	69.5	76	61	55.5	64.5	62	64.5	123	67.5	67.5	56	61.5	56.5	61.5
3	5	89|90	GJA5	P36382	JHU05399.B3C5R90	318	56	57.5	60	59.5	56.5	66.5	61	64.5	52	54.5	63.5	60	63.5	70	72.5	61	53	53.5	66	60.5	72	56	51	53.5	64.5	47.5	52.5	74	47	60.5	48	42	50.5	83.5	53.5	51.5	50.5	98	51	382.5	54.5	60	67.5	46	47	58.5	62	54	57	66	55	46	156	49.5	83.5	58	59.5	63.5	69	54	61.5	58	58.5	58	103	59.5	51.5	52	50.5	59.5	56
3	6	89|90	FRMD3	A2A2Y4-3	JHU05597.B3C6R90	2856.5	58.5	65	58.5	59.5	61	58	54	71	65	64.5	64	63	66.5	73.5	71	70.5	55	61	69	67.5	69	59	53	47.5	57	50.5	54	72	47.5	62	47.5	47.5	57	159.5	60.5	48	57.5	185.5	70.5	378.5	62.5	71	68.5	52.5	51	57.5	59	58.5	58	71	58.5	54.5	307	53.5	146.5	65	63.5	72.5	73	126	59.5	70	61.5	65.5	108	62.5	84	51.5	59.5	55.5	56.5
3	7	89|90	TSGA13	Q96PP4	JHU05751.B3C7R90	403	58.5	58.5	57	59.5	56	61	53.5	65.5	59	65	60.5	63	64.5	64.5	66	69.5	59.5	50	69.5	61	69	50	53	49.5	57	50.5	58.5	72.5	53.5	58.5	50	46.5	50	68.5	61.5	52	53	80.5	56	465.5	58.5	59.5	66.5	54	48	54	60.5	51	56.5	68	58	50	144.5	43	76.5	62	61	67	69	50	54.5	58.5	60.5	64.5	92.5	62	52.5	51	57	46.5	54
3	8	89|90	ZNF358	Q9NW07	JHU05563.B3C8R90	7560	57.5	73.5	74	71.5	76	80	58.5	70	74	63	72	77	103	89.5	82.5	75.5	69	64.5	68	61.5	86	61.5	56	55.5	63	54.5	57	77.5	58	85	63	52	58.5	223	97.5	59	57	140.5	153	389	69.5	71	99.5	72	65	83.5	137	61	89	113	63	79.5	242.5	72	121	71.5	68	70.5	97.5	106.5	61.5	63.5	83	115	158.5	79	76.5	68.5	66.5	57.5	58
3	9	89|90	SHMT1	P34896	JHU05535.B3C9R90	30024.5	58.5	120.5	111.5	72.5	85.5	149.5	51.5	80.5	86	66.5	85.5	79.5	174	111	140.5	278	75.5	78.5	136	70	207.5	117	67	86.5	80	104.5	66	157	58	185.5	85.5	58.5	63.5	272	98	79.5	63	403	131.5	908.5	65	95.5	124	93	76	87	76	79.5	75.5	91.5	66.5	60	658	72.5	293	103	80.5	75	144	103.5	78.5	170.5	107	91	288.5	80	141	70	95	77	95
3	10	89|90	TPSAB1	Q15661	JHU05749.B3C10R90	4368	62	55.5	64.5	60	62.5	59.5	52	65	67.5	57	62	64	66.5	73.5	81	76	59.5	65	77.5	59	72.5	61.5	52	45.5	62.5	51.5	54	86.5	46.5	67.5	52.5	45.5	54.5	179.5	60.5	58.5	57	155	66	436	49.5	63.5	72	53.5	62.5	63.5	62.5	51	59.5	73.5	50.5	50.5	267	49.5	141.5	63.5	62.5	66	69.5	67	59.5	76	68	66	137	68	65	55	57.5	59.5	65.5
3	12	89|90	RNF13	O43567	JHU05444.B3C12R90	234.5	59.5	51	57.5	58	60	59.5	55.5	61.5	59	52.5	65	64	61	63.5	70.5	66.5	63.5	62.5	63	64.5	68.5	55	50.5	44.5	49.5	44	56	63	49	60	48.5	47.5	49	90.5	57	53	53.5	94.5	50	398.5	53.5	60	64	51	49.5	62	56	48.5	56.5	60.5	57	52.5	162	49	80	58	62	68	65	56.5	49	53.5	56	66.5	97.5	62.5	60	42	59.5	48	59.5
3	13	89|90	IQCK	Q8N0W5	JHU05691.B3C13R90	1881.5	60.5	64.5	68	56.5	65.5	61	56	55	64.5	63	54.5	62.5	68.5	73.5	80	70	62	60.5	74	60.5	74.5	59	53	52.5	60	47.5	56	72.5	46	62.5	50	46	47.5	123.5	65.5	50	52.5	131.5	55.5	390.5	53	62.5	74.5	53.5	52.5	60.5	59	49	56.5	72	57.5	53	185.5	55	110	59.5	64.5	65.5	64.5	56	54	64.5	63.5	65.5	112.5	66.5	65.5	50	56	57	63
3	14	89|90	FERMT1	Q54A15	JHU14723.B3C14R90	2933	59	65	69	65	72	62.5	58	60.5	61	70.5	75.5	64.5	70.5	79.5	81	75	60	67	79.5	74	69	61	48.5	46.5	65	48.5	52.5	57	53	68	57.5	45.5	55.5	172	62.5	56	59	168	73	380	58.5	65.5	77.5	59.5	58.5	67.5	83.5	58	57	73	57	51	342	49	159	74	67.5	65	74.5	66	60.5	81.5	61.5	66	132	63	76	56.5	68.5	61.5	71.5
3	15	89|90	SNX7	Q9UNH6-3	JHU05454.B3C15R90	2573	60.5	64	61.5	61	83.5	60	56	61.5	62.5	63.5	67.5	65.5	64.5	68	84	75	51	72	77.5	66	76.5	56.5	50.5	49	65	50.5	47	60.5	46.5	58.5	54.5	41.5	50.5	140.5	71	52.5	53	146.5	63.5	478.5	58	63.5	64.5	52	51.5	57	55.5	49.5	53.5	63	55	49.5	309	46	115	62	63.5	72.5	63	59	59.5	61.5	62	62.5	104	63	65.5	51.5	61	51	54.5
3	16	89|90	GABPB1	Q06547-4	JHU11641.B3C16R90	2994	64	64	66	59.5	63	60.5	58	65	67.5	51.5	66.5	63	69	69	79	78.5	55.5	64	77	69	68	54.5	44.5	48.5	64.5	47.5	49	82.5	51.5	64	52	44.5	51.5	201.5	59	55.5	46	154	64.5	486	65.5	66	72	52.5	59	64	59	55.5	56.5	70.5	60.5	53	307.5	47.5	165.5	66.5	59.5	70	71.5	66	52	69	64.5	70.5	143.5	74.5	78	52.5	59	53	65
3	17	89|90	SLC38A2	Q96QD8	JHU05539.B3C17R90	7083	50	79	67	63.5	66	61.5	60.5	67.5	68	53.5	69.5	71.5	63.5	84.5	97.5	110	50	62.5	124	72	75.5	59.5	53.5	52	63.5	51.5	50	83	51.5	81	49	53	49	312.5	65.5	60	58.5	285	70	490	64	63.5	103.5	56.5	58.5	64.5	57.5	57.5	67.5	79	59	56.5	546	49.5	246.5	70	68.5	75.5	71	78	61	139.5	73.5	65	197.5	76.5	96.5	56	76	54.5	94.5
3	18	89|90	CYTH4	Q9UIA0	JHU05741.B3C18R90	6739.5	57.5	65	66	59.5	63.5	60.5	53	62	55.5	65.5	65.5	67.5	68.5	67.5	78	74	59.5	62.5	70	79	70.5	63	48.5	52	57.5	48.5	55	85.5	52	75.5	52.5	46	52.5	104	67	55	51	94.5	57	489.5	57.5	67.5	64.5	60.5	59.5	61.5	59.5	50	62	66	64.5	54.5	187	45	85	68	64	70.5	68.5	64.5	54	59.5	63	79.5	112.5	73	60.5	52.5	62	51	57
3	19	89|90	P2RX4	Q99571	JHU05626.B3C19R90	10803.5	66	122.5	72.5	61.5	85.5	73.5	56	75.5	69	70.5	76	79	78	149.5	121.5	185.5	60	75	237	80.5	121.5	80	64.5	57.5	67	56	60.5	95.5	63	102.5	56.5	49	60.5	973.5	68.5	62.5	61	567.5	211	531	61.5	154	436.5	66.5	56.5	69.5	78	95.5	66	91	79	67	777.5	53	511.5	116.5	83.5	75	79	167	61	180	108.5	77.5	286	77	235	78	135	87.5	386.5
3	20	89|90	RPL3	Q96QL0	JHU05445.B3C20R90	468	61	56.5	64.5	58.5	61.5	64.5	57	62	58.5	65	71	60	112	74.5	83	78	57	60.5	71.5	77.5	64	56	52.5	53.5	57.5	49	52.5	71.5	45.5	66.5	42.5	45	50.5	71.5	63.5	58	51	86	55.5	385	56	66	62	48	59	60	52.5	50	96	65	66.5	53	131.5	51	74.5	64	67	70.5	62	51.5	53.5	56.5	54.5	60.5	92	67	59	58	60	54	56
3	21	89|90	ADIPOR2	Q86V24	JHU05665.B3C21R90	4374.5	65	93.5	65	65.5	67.5	76.5	48.5	59.5	68	97	72.5	72	118.5	91.5	124	94	69	66	83.5	81	81.5	61.5	59	50	67	55	62	82.5	54.5	81	44	52.5	54.5	189.5	66.5	53	57	170	73	537.5	60	69	69.5	53.5	53	69	62	67.5	95	84	69.5	52	303	52	153.5	76.5	94	65.5	79	66	60	71	64	74.5	142	78.5	82.5	55.5	72.5	55.5	68
3	22	89|90	EPB41L5	Q9HCM4-2	JHU05499.B3C22R90	8238.5	60.5	85.5	68	69.5	65	59.5	59	68.5	71.5	90.5	63.5	75	81.5	145	120	77	62.5	69	88.5	65	70	62.5	55	55.5	68.5	53.5	54.5	82	50	67.5	51	54.5	59.5	156.5	63	53.5	61.5	149.5	172	372.5	57.5	67.5	70.5	61.5	60.5	64	58.5	61	66	78	64.5	53	401	56.5	143.5	77.5	77.5	71	75.5	65.5	61	77	64	77	129	78	77	58	69	59	67
3	23	89|90	ARFGAP1	Q8N6T3-2	JHU05382.B3C23R90	8096.5	60.5	72.5	69.5	61.5	67.5	65	59	73	66	63	60	62	86.5	97	94	99	61.5	100.5	113	68.5	126	71	50.5	54.5	62.5	148.5	54	98.5	63.5	114	56	50	52.5	244	70	65.5	59	172	70	755.5	63.5	75	80	66.5	61.5	58.5	61.5	53.5	72.5	83.5	67	54	387	51.5	365.5	74.5	70	80	77	68	78	68	66.5	187.5	174	69.5	166.5	93	116.5	59	64
3	24	89|90	GABPB1	Q06547-4	JHU11641.B3C24R90	620	53	64	60	60.5	63.5	60	58	56.5	67.5	51.5	57	54	60	63	81.5	67.5	53	63.5	69.5	69.5	71.5	58.5	48	49	60	49.5	56	68.5	53	66	44	49	57	120.5	65	59.5	46.5	100	53	438	73	68.5	69.5	53	58	56	53	50	46.5	75.5	62.5	52	213	48	90.5	57.5	64.5	71.5	62	63.5	55	57.5	60.5	61	101.5	62	66	57.5	61.5	58	58
3	25	89|90	P2RX4	Q99571	JHU05626.B3C25R90	8075	52.5	103.5	74.5	65.5	78	66.5	61.5	65.5	66.5	57	71.5	68	69	96.5	123.5	186	58.5	70.5	228	65.5	96	74	52.5	56.5	62	55	58.5	90	57	89.5	53	46.5	55	790	75	61.5	59.5	701	142.5	490	69.5	133.5	409	70	66	59	56.5	88	53.5	76.5	67	59	705	61.5	436	96.5	73	79	76.5	133	63	171.5	92	78	239.5	76	188.5	76	115.5	76	320.5
3	26	89|90	RBM41	Q96IZ5	JHU05440.B3C26R90	5885.5	68.5	63.5	74	64	66	64	62	67	64.5	61	60	60	71	76	77	76.5	54	67	77.5	66	81.5	67	56	60	65	61.5	57.5	80.5	50	66.5	53	50	55	169.5	70	67	61.5	178.5	65.5	434	65.5	63.5	78.5	57.5	56.5	53	61	61	57.5	80.5	61	53	437.5	55.5	126.5	63.5	68.5	68.5	74	56	56	71	68.5	68.5	111.5	73.5	69.5	60.5	70	57.5	63.5
3	27	89|90	ZNF480	Q8WV37	JHU05565.B3C27R90	770.5	59.5	71.5	65.5	61.5	58	53	61	59	62	63.5	65.5	65	66	71	70.5	71.5	54	65	57	56	67	54.5	48.5	46.5	56	51	53.5	72.5	52.5	53	51.5	47	55	69.5	57	53.5	48.5	87	55	309	72	62	59	59.5	53.5	56	59	53	50	71	55	50.5	223	46	70.5	63.5	69	71.5	65	51	56	55.5	59	68	95.5	68.5	51.5	54.5	61.5	52.5	55.5
3	28	89|90	TTLL2	Q9BWV7	JHU09877.B3C28R90	405	59	59	61.5	59	63	55.5	59	67	61.5	56.5	64	64.5	62	74.5	68.5	62.5	63	58	60.5	62.5	62.5	60	49	50.5	60.5	49	55	75.5	48.5	59	46.5	43	51.5	64.5	64	53	50.5	68	54.5	279	59	55	66.5	51	61.5	59	55.5	44	49	61.5	59	50	168.5	50	61	69.5	62.5	69	53	54.5	51.5	52.5	54	71.5	80.5	67	58	52	61.5	55	51.5
3	29	89|90	GLRB	P48167	JHU05506.B3C29R90	825.5	58.5	61.5	55	55.5	59.5	53	53	66.5	54	56.5	65.5	64.5	63.5	66	70	67.5	50.5	65	68.5	69.5	70.5	61.5	46	52.5	57.5	50.5	56.5	61.5	52	59.5	59.5	42	52	84.5	60.5	57	47.5	84.5	58.5	284.5	59.5	59	67.5	53.5	53	57	56.5	49.5	54.5	63	61.5	48	163	45.5	82	62.5	69.5	70	64	56.5	53	50	57.5	71.5	98.5	68	68	53	62.5	51	58.5
3	30	89|90	MDH1B	Q5I0G3-3	JHU05697.B3C30R90	5843	58.5	69	65	64	61.5	65.5	55.5	66	64	59	66.5	65	72.5	74.5	81	80.5	58	66	85	65.5	79.5	58.5	54	49.5	67	50	61.5	89	54.5	67.5	56	45	48	209.5	66.5	62.5	49	181.5	66.5	469	65	65.5	71.5	60	58.5	63	63	53	57	71.5	58	51	322	55.5	143.5	67	61.5	65	70.5	58	55.5	91	62.5	80	128	73.5	83.5	56.5	67.5	59.5	68
3	31	89|90	CREB3L4	Q8TEY5	JHU05674.B3C31R90	7504	60	65.5	61	73.5	63.5	64.5	62	67	66	62	74.5	60	70.5	69.5	95	71	58.5	64.5	74.5	69	79.5	60.5	52.5	52	67.5	51.5	67	68	53.5	60.5	54	52	49	100	65	58	54	108	63.5	394.5	92	62.5	69.5	57	59	64.5	56.5	55	58.5	75	72.5	55	384.5	54.5	103.5	73.5	63.5	71.5	70.5	52	57	74	65.5	74.5	108	70	77	64.5	67.5	52	63
3	32	89|90	MFSD9	Q8NBP5	JHU04653.B3C32R90	6608	65	74	60.5	60	72	69.5	55.5	67.5	69	60	62	63	65	67.5	96.5	83	58	63.5	84	72	81	62	48.5	54.5	62.5	56.5	70	97	52.5	68	52.5	51	50.5	182	73.5	61.5	51	161	67	534	62.5	72	71.5	54	55	66.5	56	54.5	58	71.5	64.5	55.5	295	55	165.5	70.5	75.5	69	78	65.5	62.5	82.5	65	74.5	137.5	73.5	78.5	60	72.5	56	71
3	1	91|92	Rhodamine+IgG647		Control	36910.5	27902	21939.5	26456.5	28075.5	21210	18786.5	19180.5	31699.5	20689.5	23932	18165.5	28473	23112.5	24548	24302	24285.5	22076.5	26645.5	24627	15365.5	17953	22009	15972	17976.5	23692	22318.5	25692	26448	22355	20770.5	18851.5	21895	21147	19115.5	23684	17970.5	26043	23291.5	14523.5	18704	26010	20892.5	27049	15171	20915.5	21927	18877.5	17651	17802	30865.5	20202	18281.5	17622	16953.5	9714	24089	17660.5	18557.5	25440	20880	17009.5	19532.5	25084.5	20325.5	20610.5	13435	22166	19484.5	18328.5	20310.5	18764
3	2	91|92	Anti-human IgG 1.5625ng/ul		Control	142.5	72	69	86	88	71.5	80.5	73.5	92.5	80.5	77.5	78.5	98	94.5	84	81.5	88	88	82.5	78.5	74	86.5	64.5	64.5	129.5	77.5	72	79	72.5	68	62.5	67.5	63	74	70	72	75	92	88	77	68	101	94	90.5	64	68.5	75	84.5	77.5	338.5	113.5	78	70.5	219	74	72.5	106	81	75.5	87.5	76.5	83.5	76.5	98.5	100	92	75.5	72	59.5	69.5	56.5	68.5
3	3	91|92	IgG488/594		Control	15510	3135.5	2639.5	2933	3141.5	2903	2509	2302	3500.5	2916	2928	3513	2596	2599.5	2901.5	3051.5	2519	2482.5	2718	2256.5	2903	2470.5	3044	1460.5	4220.5	3080	2294	2998	2653	2779	2281	2399.5	2033.5	2626.5	2546.5	3103.5	2129	1930.5	2641	1748.5	1686.5	2038	2870.5	2339	2555.5	2399.5	2491.5	2861	1856.5	2722.5	3067.5	1941.5	1839	2846	1929.5	1951	2236.5	2107.5	1834.5	2090.5	2647.5	1804	2390.5	2318	1827.5	2225.5	2030.5	2005.5	2169.5	3209.5	2379.5	2028.5
3	4	91|92	Anti-human IgG 6.25ng/ul		Control	248.5	62.5	62.5	122	112	72.5	83.5	54.5	80.5	58	83	83	89	82.5	81.5	83.5	75.5	72.5	62.5	72.5	72	82.5	94.5	65.5	311.5	60.5	68.5	69	62	63	69	59	54	55	85	69	71	65	114	103.5	63	77.5	108.5	70.5	48.5	64.5	74.5	95.5	60	64	155.5	67.5	65	182	59	70	126.5	77.5	94	86	73	80	116.5	90	87	105	82	70	66.5	68.5	62.5	69.5
3	5	91|92	GST 10ng/ul		Control	3282.5	76.5	64	48	80	72.5	76	61.5	80.5	60	75.5	86.5	72.5	88.5	71.5	71	61	63.5	61.5	68	76.5	71	59.5	56.5	59	75	58.5	65.5	62.5	67	61.5	61.5	59	54.5	64	68	65	69	68	58.5	69	80	69	76.5	57	64	71	66	63.5	75	78	70	62.5	116	56	79.5	70.5	72.5	91	74	87	73.5	70	72	77.5	92.5	67	60.5	73	62	55	49.5
3	6	91|92	Anti-human IgG 25ng/ul		Control	1154	83.5	96	373	275	84	145	74.5	93	87.5	127.5	105	131.5	111	97	87	96	78	75.5	86	90	101.5	214.5	67	1437	86.5	128	92	80.5	84	76.5	66.5	85	72	218.5	82	80	75	322	202	85.5	86.5	269	113.5	68.5	71	89.5	190.5	69.5	87	407	77.5	62.5	220	69	88.5	396.5	99.5	88.5	108	95.5	124.5	310.5	155	90.5	133	89.5	74	72.5	80	49.5	78.5
3	7	91|92	GST 50ng/ul		Control	14613	80.5	67	64.5	65.5	68.5	68	58	81	71.5	74.5	66	76	77.5	71.5	74	67.5	68.5	52	64	67	77.5	55	57.5	58.5	70	46	68	69.5	57	67.5	58.5	56	62.5	59.5	69.5	59.5	67	60	58	154	69	68	72.5	57	57.5	68	61	56.5	68	80.5	68.5	55.5	156.5	51	76.5	78.5	56.5	76	74	78.5	60.5	61.5	70.5	74	70	76	58	58.5	69.5	57.5	56
3	8	91|92	Anti-human IgG 100ng/ul		Control	5076	70.5	195	1032	791.5	110	394.5	80.5	113	104.5	283	122	133	145.5	128	138.5	134.5	100.5	111.5	121	118.5	164	732.5	97.5	5351.5	97.5	234	129.5	106.5	123.5	124	87	107	99	584	130	146	109	1054	675.5	162.5	125	861.5	220.5	99	114	123.5	594.5	77.5	123	1343.5	94	80	274.5	84.5	110.5	1532.5	160.5	113.5	205.5	140	268	1073.5	473.5	151	282	115.5	97.5	84.5	98	95.5	107
3	9	91|92	GST 100ng/ul		Control	21501	70	60	70.5	63.5	71.5	74	56	67	79.5	70	57	81	83	79	78.5	76.5	71.5	65	63	66	78.5	64.5	58.5	64.5	80.5	51	64.5	68	56.5	112	67	56	65.5	58.5	75	70	63	86	62	271.5	71.5	68	63	68	82	72.5	66.5	62	71	75	56	55	154.5	67	69	69	68.5	75	85	80	64.5	57.5	73	75.5	100	81	63	65	71.5	63	54
3	10	91|92	hMDM2		Control	268.5	73.5	58.5	62.5	59	96.5	67.5	53.5	70.5	77	71	89	445	96	90.5	105.5	88.5	79.5	76	77	82.5	82.5	73	59	49.5	78.5	65.5	70	70	66.5	57	55	76	62	70.5	79.5	72.5	66	73	78.5	65.5	85	82.5	84.5	73	85	82.5	225	68	69	97.5	74	60	335.5	67.5	100.5	99.5	77.5	87.5	100.5	67	74.5	63	71.5	86	107	95.5	68	64	102	99	59
3	11	91|92	GST200n		Control	42771.5	76.5	73.5	131.5	86	112	120	60.5	70.5	95.5	85	78	82	106	124	136.5	124	93.5	109	87	97	137.5	101.5	68.5	95.5	124	66.5	112.5	110	61	199	86.5	57.5	74.5	85	112	84.5	87	115.5	89.5	592.5	89	90.5	100.5	109	110.5	114.5	99	83	83.5	135	77	81	514.5	100	89.5	106.5	125.5	95	117.5	116.5	113	68.5	135.5	93	116.5	87.5	92.5	74	126	55	75.5
3	12	91|92	RanBP2deltaFG		Control	37754	95.5	138	95	99.5	160.5	111.5	78	93	104	110.5	133.5	136	119	146.5	220.5	133	115.5	117.5	107.5	112	112.5	95.5	82	82.5	96	78	84	96	81	91.5	99.5	77	79	110	181.5	83	86	100.5	171	123.5	89.5	106	166.5	110	100	107.5	107	87	363	334	78.5	78	239.5	104	118	112.5	195	100.5	269.5	112.5	90.5	100	106	377.5	111	142.5	199.5	96.5	744	107.5	109
3	13	91|92	Mouse-anti-biotin		Control	98.5	73.5	68	73.5	67	61.5	77	62.5	54.5	73.5	69	77	77	80	85.5	85	73	67.5	74.5	61.5	67	53.5	115	56	58.5	70	52	65	54	55.5	54.5	45.5	50	53.5	63.5	69.5	53.5	57.5	67	71.5	53.5	63.5	67.5	68	70	62	67.5	69	56.5	62.5	70	60	54	91	60	69	74.5	62	78.5	71	65.5	58	76	65.5	69	94.5	74.5	57.5	58	61	49	57
3	14	91|92	human IgG 1.5625ng/ul		Control	99	68	60.5	60.5	69.5	63.5	68	59	61.5	73.5	71	68.5	64.5	83.5	79.5	84	83.5	58	66.5	70.5	76	67.5	63	55.5	54.5	68	53	62.5	53.5	58	66	49	58	63.5	73.5	67.5	59.5	62.5	61.5	61	63.5	77.5	68	78	68.5	55.5	67.5	53.5	56.5	57.5	76.5	64	61.5	128.5	55.5	68	73	67.5	69	79	72	55	59	67.5	69	70	75	57	67	76	52	66.5
3	15	91|92	Rabbit-anti-biotin		Control	16034	68	69.5	71.5	61.5	53.5	64	62.5	67	64	69	74.5	66.5	83.5	79.5	79.5	80	60.5	66	62.5	76.5	70	58	56.5	56	64	58	63	61.5	56.5	61.5	49.5	61	52	65.5	63	62.5	62.5	64	55.5	66	72	67	65	67	60	65.5	63	57.5	57	92.5	60.5	54	107	57	72	70.5	69.5	74.5	76.5	71.5	59.5	56.5	67.5	76.5	79.5	80	47.5	64.5	67.5	58	59
3	16	91|92	human IgG 6.25ng/ul		Control	225	80	84	70.5	72.5	61	82.5	57.5	71.5	69.5	80	92.5	85	88.5	86	101.5	79	69	72.5	63	75.5	76	58	59	68.5	69.5	62	56.5	63	63.5	58	55	52	63.5	69	67.5	63.5	71.5	61	63	64.5	67.5	73.5	81	71.5	76.5	79.5	72	66	72	81	73.5	63	169	53.5	79.5	67.5	71.5	83.5	62.5	73	68	62.5	75.5	77.5	81.5	84	57.5	57.5	64	70.5	68.5
3	17	91|92	Biotin-BSA		Control	1254.5	67.5	70.5	80.5	71.5	68	86.5	59	68	63	67	82	81	80.5	82	86	77.5	65	72	55	67	72.5	61	52	101	69.5	55.5	57	63.5	60.5	61.5	47.5	54	55	69.5	67.5	52	66	64	71.5	66.5	54	76	72.5	65	70	77.5	73.5	59	83	87	60	57	237	51	68	72.5	71.5	76	78	77.5	68	66.5	69	63	77.5	74	64	61.5	60	60.5	65
3	18	91|92	human IgG 25ng/ul		Control	2491.5	100	87	89.5	83.5	92	80.5	70	87	87	93.5	95.5	101.5	89	102.5	104.5	89	80	80	81.5	93	86.5	67.5	57.5	76.5	78	77	80.5	70	78.5	82	75.5	66.5	86	78	87.5	70.5	78.5	74	64	68	76.5	70.5	78	77.5	88.5	79	80.5	66	95	100	94	75	214.5	72.5	78.5	84	78	99	85	79	84.5	77	82	72	93.5	95.5	73.5	72.5	81.5	74.5	83.5
3	19	91|92	BSA		Control	152	75.5	78	68	76.5	79.5	79.5	68	77	75.5	87.5	90	94	94	91.5	101.5	85.5	79	77	74.5	90.5	77	59	60.5	51.5	72	62.5	69	71.5	67	67.5	65.5	70.5	69	70.5	67.5	76.5	66.5	82	66.5	65	86.5	80.5	77.5	64	79	78.5	74.5	59	83	87	85	66.5	124	70	95	77	72.5	92.5	82.5	69	69	93	80.5	73	126	79.5	73.5	66	67	60	75.5
3	20	91|92	human IgG 100ng/ul		Control	2135	141	139	134.5	128	113	150	111	131.5	118.5	160.5	157	147	149.5	144.5	143.5	155.5	120	126	115	146	127	105.5	95	121.5	157	144.5	121	119	113.5	110.5	105.5	103	124.5	118	154	165	151.5	141	115	135	140.5	158	141.5	119.5	129	151	148.5	126.5	222.5	173	148.5	138	282.5	124	134.5	176.5	151.5	153	195	220.5	141	205	149.5	326	274.5	177	122	106	111.5	98.5	117
3	21	91|92	Anti-human IgA		Control	112	139	17288.5	24580	20282	19635.5	17934.5	169.5	16999.5	16720.5	17992.5	20794.5	23986.5	22585.5	23388.5	27072	33283	16779	24464	23159	26721	23868.5	20032	15203.5	18107	20289.5	15004	21161	19638	15662.5	24856	20341.5	21531	17501.5	20095	27159	24515	16796.5	28345	22369	22564	21470	22965.5	27063.5	21679	21855	26613.5	21503	17142	17724	30016	15010.5	15118.5	23985	23234.5	28387	28484	23907.5	24822	31515	26032	23245	21811.5	28047.5	24869	27077.5	25664	17717.5	13707.5	20813.5	14805.5	13125.5
3	22	91|92	Human IgM		Control	244.5	609.5	502.5	475	487	450.5	495	376	530	455	556	688.5	619	511.5	499	491	446.5	470	537	504	478.5	457.5	401.5	410.5	335.5	484	489	500.5	574.5	409	576.5	444.5	455.5	593	538	589	545.5	495	529.5	429.5	375.5	611.5	473	510	428	416.5	526	459.5	430	595	599.5	445.5	423	700.5	409.5	391	422	492	548.5	495.5	552.5	424	445.5	585.5	487	545.5	460	451	372	440.5	339	375
3	23	91|92	Mouse IgM		Control	93.5	65.5	66	74	67.5	61.5	71	66.5	73.5	72	64	65	77	80	71.5	76	74	59	73	59.5	62	71	56	58	55.5	64.5	58	65.5	61.5	58.5	58.5	49.5	50	53	64	73.5	60	64.5	58.5	57.5	61	68.5	65.5	64	61	67	64	57.5	54	53	75	73	63.5	116.5	55	73.5	68	67	74.5	64.5	66.5	55.5	57	70.5	74	82	80.5	61	58.5	64	58.5	55
3	24	91|92	Buffer		Control	90	72.5	67.5	72	73	57	70	66.5	61.5	69.5	69.5	70	65.5	86.5	79.5	82.5	84	60	79.5	65.5	70.5	77.5	59	54.5	56.5	67	62.5	67.5	68	64.5	60.5	58.5	49.5	62	69.5	71.5	61	73	63	58	65.5	61	62.5	70.5	63.5	59	64	65.5	60	50	76	75.5	53	170	47.5	64.5	75.5	67	74	68.5	72	47.5	59.5	69.5	81.5	88	76.5	53	58.5	54	63	63
3	25	91|92	H1		Control	321.5	89	106.5	122.5	132.5	355	143.5	92	102.5	152.5	125.5	100	116	136.5	129	115.5	154	103	100.5	107	143	107.5	125.5	89.5	78	122	110	100.5	123.5	111.5	94	97	78	85.5	136	158.5	109	120.5	144.5	101	113.5	94	115.5	139.5	129	110	85	151.5	78.5	75.5	143.5	99	70.5	1076	86.5	113.5	112.5	117.5	120	152	123.5	94	84.5	129	111	157.5	116.5	106.5	89.5	67	167.5	141
3	26	91|92	Buffer		Control	78.5	63	62	77	77.5	62	71.5	68	66	77.5	72	60	81.5	68	82.5	72.5	70	64	57	66	64	72.5	66.5	55.5	53	74.5	51	61	67	64	50	54.5	52.5	52.5	70	78	59.5	67.5	68.5	52.5	61.5	76.5	69.5	73	73.5	67.5	50.5	63	63	61	80	62	65.5	131.5	58	74.5	74	66	86	76	64	64.5	54.5	77	75	93	71	58.5	59	65.5	58	69.5
3	27	91|92	H2(A+B)		Control	586.5	78.5	98.5	131.5	123.5	110	101.5	113	107	102	110	75	96	124.5	133.5	120.5	118	78	70	95.5	110	118.5	107.5	71	77	117	81.5	81	108.5	100.5	78.5	85.5	53.5	95	85	159	109	103.5	151	85	87	129.5	94.5	121.5	125	84.5	99.5	94.5	83	75	126.5	90.5	104	739	80.5	157	107.5	102.5	128.5	118	92	91	96.5	121	125.5	110	101.5	94.5	77	100	106	101.5
3	28	91|92	Buffer		Control	88	77.5	64	63	65	70.5	63.5	69	74.5	65	73	70.5	68.5	72.5	81	79.5	68.5	57.5	73	71	73	72	66	55	55	69.5	58	58	71	55.5	55	58	51.5	59	49	71.5	74	64.5	67	58.5	61	76	60.5	67	66	71	73	63	45.5	63.5	63.5	73.5	54.5	129.5	53.5	66.5	73	67.5	75	62	63.5	69.5	60.5	68	75.5	80.5	76	67	59.5	61	62.5	66
3	29	91|92	H3		Control	692.5	87	104.5	109	118	113.5	96	78	118	112	92.5	93	99.5	135	138.5	135	135	117.5	123	120	119.5	115.5	104.5	78.5	85	115.5	80	97.5	103.5	98.5	118.5	93.5	76	98	89	147	112	116.5	137.5	90	92.5	117.5	126	135.5	120.5	110.5	115	107.5	77.5	78.5	116	113.5	64.5	1030	76.5	125.5	117.5	105	127.5	127	82	98.5	94	118.5	113	139	132	115	89	111.5	110	110.5
3	30	91|92	Buffer		Control	89.5	76	64.5	69	64	65	60	63	75	70	71.5	69.5	74.5	77.5	65	80.5	73.5	64.5	72.5	74.5	63	73	58	47	54	65	60	69.5	69.5	59.5	63	53	47	58	65.5	77	65	69	64	61	61.5	73.5	69	68	58.5	69.5	79.5	67.5	54.5	49.5	64	77.5	62	163.5	60.5	67.5	72	67.5	75.5	68.5	62	62	59.5	65	80	83	82	66.5	59.5	65.5	68.5	68
3	31	91|92	H4		Control	731.5	135	143	130	133.5	128.5	118	94	149.5	115.5	114	114	139	162	152	224.5	131	105	143	129	120	126	110.5	86.5	82.5	120.5	107.5	129.5	133	121.5	90	112	87.5	103.5	107.5	159	117.5	96.5	170.5	123	91.5	150.5	114.5	145	140	107.5	142.5	123.5	98.5	121	133	134	94.5	1050	116	155.5	114.5	121	136.5	160.5	139	132.5	144	133.5	133.5	177	161	114.5	97	121	116	113.5
3	32	91|92	ERa		Control	435.5	71.5	69.5	89	85.5	73	92	66	82	73	69.5	78	97	99	78.5	111.5	90.5	61.5	146.5	86	79.5	83.5	69.5	57	59	88.5	65.5	78.5	64	58	62.5	58.5	81.5	66.5	76.5	170	73	81.5	174.5	218.5	69.5	82.5	70	125	67	68.5	89	66	72	73.5	105.5	82	65	370	68.5	100	90.5	89.5	105.5	109	92	70	72	76	95	149	106	77.5	141.5	74.5	67.5	70
4	1	1|2	IFT22	Q9H7X7-2	JHU00265.B4C1R2	7260.5	69	65	69.5	66	72.5	66.5	59.5	66.5	69	64.5	70	64	72.5	80	77	95	72	63.5	86.5	61	96	65.5	56	58	59.5	59	60.5	89	53	65	59	50	53.5	161	64.5	63	58	155	67	1304.5	66	65	69.5	63.5	65.5	72.5	63.5	54	61.5	72.5	70	55	324	57.5	122.5	71	63	73	66	66	57.5	66.5	85	84.5	99	92.5	68	69.5	67	57.5	68
4	2	1|2	YWHAZ	P63104	JHU00095.B4C2R2	30768	67	68	77.5	66.5	74.5	74	58	73	70.5	68	69	68.5	73	83.5	81	101	76.5	72	90.5	73.5	120	102.5	61	66	71	63	66.5	91.5	59.5	107.5	64	62	65.5	186	86	68	67.5	215	72	1253.5	72	81.5	79	67	71	78	70.5	56	67	82	74.5	70.5	487.5	66.5	158	80.5	65.5	78.5	78.5	71.5	66	79	76.5	86.5	106.5	91.5	87.5	63	74.5	63.5	86
4	3	1|2	CAPN6	Q9Y6Q1	JHU00011.B4C3R2	17526	61	65.5	65.5	63.5	66	62.5	56.5	67.5	61.5	62.5	71.5	60	71	70	74.5	81.5	76.5	67	76.5	57	82	65	58.5	54	69	52	68	88	47.5	74	57.5	48.5	56	102.5	60	62	50	104.5	59.5	1228	61	61.5	67.5	63.5	60.5	71.5	59	56.5	62.5	72.5	59	53	344.5	56	99.5	68.5	66	72	64	67.5	58.5	56	67	77.5	94.5	79	67.5	56.5	75.5	57.5	64.5
4	4	1|2	SYF2	O95926	JHU01332.B4C4R2	848.5	65.5	66.5	65.5	58.5	68	61	47	67	60	60.5	70	61	66.5	69.5	76	81	65.5	62.5	78	64.5	83	65	49.5	54	63.5	52	70	81	51.5	61.5	52	55.5	57.5	125	56	63.5	53	120	58	1348.5	59	62.5	66	61.5	60	68.5	56.5	51	65	68.5	64	55.5	276.5	55.5	114.5	64.5	62	73	69.5	67.5	54	57.5	67.5	72.5	94.5	80.5	64.5	60.5	59.5	52.5	61.5
4	5	1|2	AK1	P00568	JHU00005.B4C5R2	27104.5	66.5	73.5	69	79.5	73	68.5	54	68.5	74	72.5	67.5	74.5	71.5	72.5	79	77	84.5	63.5	80.5	65	91	75.5	52.5	55.5	69	55.5	63.5	101	55	88.5	62	52	61.5	132.5	70.5	64	59	144	59	1333.5	71.5	69.5	67.5	66.5	64	67.5	62	55.5	64.5	68	66.5	59	317	72.5	118.5	69.5	71	79.5	78.5	68	60	67	72	88.5	110.5	86.5	70.5	56	65	57	66
4	6	1|2	SAR1B	Q9Y6B6	JHU00281.B4C6R2	18896	67.5	80	82	71	71	66.5	57	65.5	67.5	59.5	72.5	73	71.5	82.5	91	97	82.5	63	111	68.5	102	76.5	54.5	54	68	55.5	71	102.5	56.5	92	67	50	61.5	336	72.5	65.5	66.5	275	79.5	1185	73	72.5	73.5	67	67	74.5	73	59	66.5	72	65	61.5	470.5	65.5	187	76	72	73.5	72	65	66.5	97.5	78	86.5	144	89.5	84.5	61	66	59	80
4	7	1|2	TRIM39	Q9HCM9-2	JHU00378.B4C7R2	549.5	64	68	62.5	62	61	59	53	60	61.5	61.5	63	64	64.5	68.5	77.5	73	71	59	76	65	86.5	54.5	53.5	49.5	69.5	55.5	58	90	53	58	59.5	43.5	61	95.5	57.5	57.5	59.5	96	57	1126	57	61.5	57	65	63	67.5	54	51.5	63.5	67	63.5	53.5	219.5	54.5	84.5	68.5	66	64.5	70	59	56	55	63	81	91.5	84.5	62	56.5	65.5	49.5	65
4	8	1|2	ARHGAP29	Q52LW3-2	JHU00105.B4C8R2	21748	67	64.5	71.5	64	74	68	55.5	60	66	61	64	66.5	69	76	82.5	83.5	76.5	63.5	94	70.5	87	71.5	50	57	67	55	65.5	101	62	81.5	66.5	45	65	199	69.5	62.5	57	148.5	69	1346	62.5	70	72.5	71	64.5	66.5	64.5	49	65	72	68	59	348.5	63	171.5	70.5	65	67	71.5	72	57.5	68.5	69.5	82	129.5	90.5	73.5	60.5	67	58	69.5
4	10	1|2	PDXK	O00764-2	JHU00349.B4C10R2	12548	64.5	63.5	70	69.5	64	65.5	59.5	68	69.5	62.5	64	65.5	72	72.5	78.5	95.5	78	66.5	85.5	75.5	89.5	68.5	52.5	52	70.5	50.5	62.5	99.5	60	81	57	52.5	68.5	165	59.5	67	61.5	169.5	62	1210.5	66	68	70.5	99.5	71.5	68	62	52.5	61	73	65.5	55	338.5	56	132.5	75	66	67	68.5	67.5	61	67.5	67.5	86	116	82.5	76	62.5	62.5	55.5	69
4	12	1|2	SGK1	O00141	JHU00076.B4C12R2	18091.5	71.5	89.5	82.5	80.5	87.5	63	64	68.5	76.5	64	76.5	75	77	87	86	118	88	77.5	112	72	110.5	82	87.5	62.5	73	63.5	69	105.5	59.5	96.5	71.5	61.5	60	310.5	74.5	76.5	61	342	103.5	1497.5	73.5	82.5	80.5	59	66	72.5	70.5	60	69	80.5	76.5	70.5	556	63.5	253	79.5	74	68	82.5	77.5	65.5	99.5	80	93	184	100	88.5	63	85.5	68	84
4	13	1|2	FN3KRP	Q9HA64	JHU00316.B4C13R2	835	70.5	72.5	65	63.5	60.5	67	55	66.5	72	64	59	66	65.5	67.5	72.5	75.5	75	68	82	63.5	81.5	60	51.5	51	60.5	53.5	58	95	54	66.5	54	44	58.5	128	59	64	51	139	58.5	1059	61.5	69	65	57	56.5	66	57	49.5	56	64.5	66.5	46	196	65.5	82	69	67	61	66.5	64	53	63.5	61	77.5	110.5	78.5	58.5	57	58	52.5	66
4	15	1|2	PFKM	P08237	JHU00065.B4C15R2	26654	70	91	82	82.5	92.5	69.5	57.5	78	84	73	74	72	77.5	104	89.5	138	86	83	118	78	123.5	93.5	66	65.5	73	62	74.5	121.5	61	141	77	59	65	246	79.5	81	61.5	296	102	1924.5	74.5	89	109.5	68.5	70.5	84	69.5	62.5	75	87	75	63	572.5	62.5	250	82	82	75	95.5	87	64.5	103	85.5	101.5	181	102.5	113	75.5	86	78.5	89.5
4	16	1|2	ARF6	P62330	JHU00197.B4C16R2	7133.5	69	62.5	68.5	63.5	62.5	66	53	61.5	70	65	69.5	65.5	67.5	68	67.5	74	73	68.5	78.5	72.5	76.5	66.5	51	54	65.5	52	60.5	86.5	49	72	54	49.5	61.5	129.5	65	63.5	55.5	135.5	63	1190	60.5	64.5	70	64.5	64	72.5	60	51	61.5	62	68.5	54	310	52.5	102.5	72	60.5	67.5	68.5	60.5	53.5	61	68.5	79.5	102	80.5	65	61.5	63	58.5	62.5
4	18	1|2	OSGEPL1	Q9H4B0	JHU00346.B4C18R2	3085	71.5	61.5	73	70.5	63.5	68.5	54	68.5	69	60	76.5	66	67	73.5	77	89	81.5	65.5	83	74	83	63.5	51	55	68	50	62	87	54	71	56.5	48	62.5	145	64	63.5	61	157	66.5	1130.5	59	66	75.5	67	64	74.5	59	50	65.5	65.5	67.5	51	240	54.5	108	77	66	62.5	72	58.5	55	63.5	78.5	83.5	101.5	88	65.5	63.5	61.5	58.5	68
4	19	1|2	KRAS	P01116-2	JHU00236.B4C19R2	9007.5	74.5	245	114	65.5	109.5	66.5	53	117	206.5	62.5	73.5	81	71.5	197	178.5	318.5	80	95.5	362	68.5	120	73	69	107.5	77.5	56	62.5	103	57	116	63	68	67.5	1312	73	75.5	61.5	1256	137	1052.5	72	145	166.5	69	59.5	77	70	110.5	63.5	86	73.5	62.5	1765.5	61.5	700.5	148	68	72.5	108	145	73.5	286.5	139	97.5	405.5	104	269	104.5	153	74.5	154
4	20	1|2	NME3	Q13232	JHU00059.B4C20R2	12011	67.5	99.5	95.5	82.5	85	66	60.5	76.5	83.5	71.5	77.5	83	76	92	103.5	139.5	87.5	77.5	173.5	80.5	110	79.5	62	65.5	75	62.5	76	115	55	100	78.5	56.5	65.5	414.5	71	78	61.5	440.5	88	1351.5	67.5	100	101	78	74	81	72	70	65	80.5	76	70.5	687	64	230	95.5	64	74.5	87	91	65.5	144.5	88	103.5	202.5	96.5	127.5	75	90.5	77	83.5
4	21	1|2	FGF12	P61328-2	JHU00314.B4C21R2	12841.5	63.5	69	76	71.5	74	68	60.5	76.5	72	67	69	74.5	73.5	74	73	97.5	90	69.5	87	76	88.5	67	51	57	70	64.5	64	101	57	85	61.5	49.5	63	137.5	67	65	56	178	62	1221.5	59.5	64.5	76.5	64	66.5	75.5	67	49.5	63.5	74	79	52.5	298.5	60.5	110.5	66.5	67	70	72.5	69.5	59	68	75.5	84.5	111.5	91.5	74	71.5	61.5	64	68
4	22	1|2	PIP4K2C	Q8TBX8	JHU00151.B4C22R2	36578.5	77	288.5	178.5	92.5	134	75.5	66	141.5	189.5	82	77.5	108.5	79	298.5	209.5	361.5	103	131.5	473	81.5	177.5	125	85	210	74	86.5	93	138.5	72	168	93.5	116.5	70.5	1507.5	99.5	107.5	76.5	1273	266	2116	96	183	239.5	71.5	86	95	94	152.5	86	99	77.5	80.5	2547	82.5	985.5	152	111.5	85.5	160.5	213.5	119.5	378	215.5	103.5	500.5	121.5	325	142	217.5	105	170.5
4	23	1|2	GTF2I	P78347-5	JHU00035.B4C23R2	36578	68.5	80	81.5	77	79.5	69.5	57	74	70.5	74.5	80	79	78.5	102	92.5	101	87	72.5	91	81	112	127	60.5	64	71	59.5	65	106.5	61	114	73	52.5	72	173	76.5	79.5	66.5	159	86.5	1897.5	72.5	82	79	72	72	82	63.5	61.5	65	77.5	75	60.5	358	72	136	68	72.5	76	316	80	60.5	68.5	83	108	118.5	94	82	63.5	74	63	70
4	25	1|2	RABL2B	F2Z2T3	JHU00263.B4C25R2	426	65.5	71	65	63	66.5	61.5	54.5	65	59	62.5	73	67	66	97.5	72	85	76.5	53.5	74.5	69	84	62	53.5	50	78.5	54	57.5	94	55.5	61	59	47.5	64	120.5	58.5	61	60	109.5	60.5	1092.5	64.5	61	68	66	63	71	54.5	47	62.5	60	69.5	55.5	238	52.5	97	69.5	60	68	69.5	64	57.5	60.5	68.5	82	97	89.5	64	62	60.5	55	61
4	26	1|2	MKNK1	Q9BUB5	JHU00052.B4C26R2	11060	81	109.5	90	75.5	91.5	73	58.5	85.5	80.5	73	77	79	81	133	101.5	135.5	93	83.5	133	79	110	84.5	68	70	84	63	67	122.5	63.5	132.5	71	63.5	63.5	322	83.5	85.5	72.5	271.5	95	1310.5	71	103.5	107	74	77	85	76	67.5	74.5	82.5	81	71	578.5	68.5	183.5	86	77.5	77	93	93.5	67.5	101	108	97.5	177.5	105	93.5	80	83.5	74.5	87
4	28	1|2	PDIK1L	Q8N165	JHU00348.B4C28R2	2228.5	68.5	79	68.5	63.5	72	68.5	57.5	67	69.5	60	75	67	69.5	96	75	111.5	91	69.5	89	76.5	81	64.5	60	53.5	78	54	58.5	111	52	69.5	55.5	48.5	68	233.5	63.5	72	59.5	143.5	63.5	1067.5	67.5	65.5	70.5	66.5	65.5	68	56.5	53.5	70	79.5	63	60.5	233.5	56.5	108.5	71	62	76.5	74.5	69.5	58.5	61.5	71.5	81	108	86.5	76	62	63.5	58	66.5
4	30	1|2	DBN1	Q16643	JHU00310.B4C30R2	12270.5	82	81.5	78	81.5	80	78.5	64	65	76.5	83.5	80.5	81	82	97.5	89	99.5	78.5	101.5	90.5	85	86	79.5	68	70	77	74.5	77	111.5	64.5	118.5	72.5	52.5	69.5	153.5	74	73.5	87	125	66.5	1167.5	75.5	76.5	98	77	72.5	85.5	69	59.5	88	120.5	76	62.5	258.5	69	94	75.5	81	78.5	82	80	62.5	77	80	99.5	158.5	99.5	80	78	73	65	72.5
4	31	1|2	ESYT2	H7BXI1	JHU00313.B4C31R2	8153	78.5	78	80	70.5	78.5	77	56	70.5	73.5	73.5	71	77.5	75.5	85.5	78.5	104.5	86.5	68	94.5	72.5	93	73.5	59	62.5	71	71.5	64	100.5	60.5	73.5	64	47	67.5	147	67	71.5	63	143	61.5	1009.5	68.5	67	72	71	65.5	82	57	54	72.5	70.5	69.5	61	344	64.5	106	72	73	78.5	74.5	67	58.5	61.5	87.5	80	121.5	91	71	71	73.5	67	68
4	2	3|4	AKAP1	Q92667	JHU00007.B4C2R4	676	64	64.5	66	59	63	62	55.5	73	69	57	74	68.5	59.5	73	71.5	78.5	59	65	76.5	60.5	88.5	58.5	53.5	55.5	61.5	52.5	60	84	49.5	57.5	58.5	52	52.5	97.5	64	57.5	53.5	110.5	52	1043.5	70.5	65.5	62.5	63	57.5	68.5	61	43.5	59	65	57	54.5	190	52	95.5	67	66.5	65.5	74	64	57.5	59	62	77.5	99	72.5	65	59.5	61.5	57	59.5
4	4	3|4	P2RY6	Q15077	JHU00248.B4C4R4	1836.5	70	64.5	67.5	57.5	55	66.5	51	71	64.5	55	65.5	61	62	69.5	70.5	82	72.5	59	96.5	64	83.5	59.5	52	51.5	66.5	58.5	64	89.5	51.5	53.5	58.5	51.5	56	155.5	60.5	67.5	55.5	136.5	56.5	999	61.5	63	66	63.5	55.5	71.5	58.5	50.5	62.5	70.5	59	48.5	278	60	112	68.5	68.5	72	67.5	62	54.5	65	59.5	71.5	97	83.5	65.5	62	63	61.5	67.5
4	5	3|4	PRPS1	P60891	JHU00073.B4C5R4	28834.5	64	99.5	83.5	65.5	85.5	71	52.5	82	81	63	69.5	72.5	75	92.5	101	139.5	83	68.5	140.5	76.5	107.5	87.5	62.5	83.5	74	61	68	119.5	60.5	123	69	56	57.5	392	78	71.5	64.5	330	79.5	1090.5	66	76.5	110	63.5	61	76.5	71.5	67.5	72	78.5	72.5	54.5	774	65.5	287.5	91	74.5	81	82.5	91	65	125	94	86	186	93	98	67	81	65	106
4	6	3|4	ARL2	P36404	JHU00199.B4C6R4	13495	68.5	67.5	64.5	64	72	66	56.5	70.5	66	61	63	62.5	76.5	74.5	78.5	86	75.5	60	85	71.5	75.5	67	51	50.5	66	58.5	54	89.5	51	66	62.5	50.5	59.5	198	64	58	60	158	66	903.5	63.5	65.5	71.5	64	65.5	67.5	59.5	52.5	66	64.5	66	55	315.5	60	116.5	74	69.5	74	72.5	64.5	53.5	66	63	77	105.5	80.5	72	57	69	62.5	68
4	9	3|4	PIK3C3	Q8NEB9	JHU00150.B4C9R4	616.5	66	65.5	59	64	62.5	62.5	50.5	70	70	61	66.5	58	60	59	69.5	64	68.5	63.5	63.5	71	72	60	49.5	50	64	56.5	57.5	91.5	48	57	51	47	59	56	65	60	55	68	56.5	902.5	62.5	60	59	66	57	66.5	58.5	49	66.5	66.5	65.5	55.5	110	55	65.5	59	59	66.5	63.5	59.5	54	46.5	60	81.5	89	74.5	51	59.5	59.5	53	57
4	10	3|4	ERRFI1	Q9UJM3	JHU00312.B4C10R4	15057.5	69	75.5	72.5	69	72	64.5	54.5	76.5	88	71.5	74	77.5	66	82	101	106	83	78	97.5	66.5	82.5	72.5	57	55	68	56	72.5	98.5	55	88	63	54	64.5	306.5	66.5	73	61	249.5	85	836.5	70	79	84	71.5	72	79.5	66.5	58	71	106.5	71.5	61	521	60	247	82.5	70	64	80.5	73	60.5	97.5	82	87.5	141	95	93	73	65.5	63	90.5
4	12	3|4	ARAF	Q96II5	JHU00096.B4C12R4	12013	71.5	70.5	66.5	62.5	63.5	69.5	52.5	69	67.5	57	59	67	62.5	69.5	76	77	71	62.5	74.5	68.5	83.5	68.5	51.5	81.5	64	57	55.5	107	53	68.5	58	50.5	58.5	132	68	63	51.5	124	58.5	945.5	61.5	67	69	60	60	76	63.5	47.5	59.5	64.5	70	53.5	291.5	58	102.5	66.5	68.5	70.5	67.5	64.5	56.5	62	67	77	118.5	84.5	67.5	60	60.5	54.5	54.5
4	13	3|4	TMEM147	Q9BVK8	JHU00375.B4C13R4	16454.5	74	99.5	86	71.5	104.5	68.5	64.5	72	82	69.5	71	76	76.5	90	88.5	114.5	74.5	82	123.5	78	105.5	90.5	57	61	76.5	68	67.5	122	62	98.5	81.5	61.5	71	350.5	84.5	73	64.5	340	105	1035.5	74	95.5	95.5	69	64	84.5	71.5	73	75	87.5	78	63	581.5	69.5	255	88.5	80.5	75	81.5	92	63.5	107	81.5	95.5	206.5	95.5	107.5	74	84	70	98.5
4	14	3|4	DCLK1	O15075-2	JHU00119.B4C14R4	1128.5	71.5	66.5	70	64.5	67.5	69	59	71	66.5	61.5	67	64	62	66.5	75.5	76.5	70.5	65	72.5	71	85.5	58	48	55	69.5	54.5	61.5	104	53.5	68	55	47.5	58.5	157	65	57.5	60.5	113	66.5	840.5	59	75.5	72.5	63.5	63.5	71.5	55.5	55	63	70	66	54.5	271	58	93.5	66	65	73.5	69.5	68	58	63	67	73.5	108	88	65.5	62	62.5	62.5	74
4	16	3|4	RAB9A	P51151	JHU00262.B4C16R4	21953	61.5	66.5	64	64.5	67	69	56.5	68.5	64	67	64	67	71.5	72.5	71	80.5	69.5	63	85	79	77	75.5	49.5	55	70.5	55.5	66	84.5	56	62.5	52	49	55	130.5	58	61.5	53.5	130	57	909	64.5	68	66	68	66	72	64	53.5	59	68	66.5	57	309	51.5	90	67	69	69	69.5	64	55	61.5	66	79	94	77	61	56.5	65.5	63	64.5
4	18	3|4	IFI35	P80217-2	JHU00322.B4C18R4	16490	62	73.5	83.5	72	74	67	54	73.5	73	68	78	73.5	79	73.5	81.5	92.5	84	71.5	86	76	96	80	54	57	71	59	67	108	54.5	90.5	66.5	56	81.5	199.5	79	72.5	66	175.5	71	1092	64.5	67.5	83	73	65.5	81	61	99	70.5	77	71	61.5	270	63	135.5	77	78	69.5	91	76.5	58	76	83	91	113	95.5	75.5	70	72.5	63.5	77
4	19	3|4	ECHDC1	Q9NTX5-2	JHU02232.B4C19R4	30005.5	75.5	109.5	109	88.5	95	71.5	61.5	90	86.5	82	95.5	84.5	85.5	108.5	121.5	408.5	92.5	90.5	146.5	92.5	123.5	141	70.5	66.5	82.5	92.5	69	142.5	75.5	115.5	81.5	78	73.5	352.5	94.5	84.5	72.5	334.5	132	1261	119.5	101	122.5	81	83.5	136.5	63	71.5	77	148	75	75	793.5	243.5	292.5	102	86.5	83	136.5	102.5	93.5	145	122.5	115	262	175	115	90.5	116.5	168.5	99.5
4	20	3|4	TK1	P04183	JHU00088.B4C20R4	25521	67	97.5	79.5	79.5	77.5	69.5	58.5	73.5	76	77	75	78	77	98.5	91.5	105.5	89.5	82.5	131	82	108.5	104	60	66	74	67	65	102	60	100.5	64.5	53.5	67.5	259.5	81.5	80.5	68.5	254	78	1137.5	68.5	90	97.5	67	73	78.5	69.5	69	70	77.5	77.5	60	618	67	201.5	83	69.5	80.5	91.5	79	70	93.5	89	103	165	104.5	99.5	75.5	81.5	70.5	85
4	21	3|4	SCAMP2	O15127	JHU00364.B4C21R4	28594.5	72.5	109.5	109.5	77.5	92.5	70.5	62	81.5	84	68	79	83.5	77.5	145.5	98.5	187.5	84	85.5	179.5	88.5	123	94	59	70	75	64.5	72	118	58.5	129.5	70	55.5	82.5	492.5	96.5	80.5	72	503	86.5	1215	74	99	108.5	82	73	87	74	110.5	66.5	81.5	77	66	819	71	299	101	94.5	75	110.5	91	69.5	165	113.5	102	233.5	101	128	82	98	73	97
4	22	3|4	BUB1B-PAK6	Q9NQU5	JHU00148.B4C22R4	3111.5	67	76.5	67	73.5	60.5	70	55	72.5	67	60	69	69	64	89.5	79	95.5	74.5	70	87	72.5	80	62.5	49	53	63.5	55	61	91	49.5	65.5	58.5	52.5	60	176.5	63.5	57	59.5	166	63.5	838	68	74	72	62.5	64.5	73.5	60	53	68.5	64	74	56.5	382.5	56.5	121	68	63.5	68	70.5	69	59	74	76	86	115.5	90	90.5	65.5	70.5	65	74
4	23	3|4	CKMT1B	P12532	JHU00019.B4C23R4	21493.5	66.5	368	88	84.5	86.5	69	58.5	83.5	82	77.5	78.5	81.5	77.5	99.5	103	132	81.5	79	137.5	79.5	108	102.5	54	62	71	67	69.5	111	57	97.5	64.5	52.5	70.5	373.5	81	84.5	74	334	100.5	1110.5	71	87	104.5	67	71	87	68.5	67.5	69.5	86	72	64	808	68.5	306.5	87.5	75	73.5	82.5	91	69	135.5	98.5	90.5	195.5	114.5	119.5	72	95	72	89.5
4	24	3|4	EDNRA	P25101	JHU00216.B4C24R4	2971.5	61.5	69.5	68.5	60.5	66.5	59.5	55	79.5	61	64.5	70.5	64.5	61	70	76	90	71.5	68.5	84	68	84.5	68	54	52.5	62	58	62.5	99	54	63	61	48	57	181.5	63.5	66	63	166	64	750	64	67	80	65	64.5	74.5	56.5	71.5	62.5	67.5	76.5	54.5	328.5	61.5	106	71.5	62	72.5	71.5	67.5	62	65	67.5	79	104.5	89	69.5	64.5	70.5	61	68
4	26	3|4	SKAP2	O75563	JHU00079.B4C26R4	3229	65	183.5	132.5	80	95.5	69	61.5	87	112	75	72.5	79.5	69.5	190	188	229.5	85	96	345.5	84	103.5	81.5	68.5	79.5	75.5	63	70	105.5	59.5	107.5	61.5	64.5	66.5	894.5	84.5	75	62	877	136.5	1025.5	69	159	158.5	69	68	80.5	72	94.5	73	83.5	72	70	1396	69.5	503	147	79	76.5	129	156	68.5	264	141	95	426	104.5	243.5	104	152	81	118.5
4	27	3|4	PTPRR	Q15256	JHU00173.B4C27R4	1613.5	63.5	75.5	71	73	65.5	73	61	67.5	65.5	62.5	73	64.5	71.5	76	78	90	83.5	69	84.5	72	80	65.5	55.5	54	66.5	57	56.5	72.5	50.5	63.5	51	47.5	58.5	130.5	62.5	63.5	62	130	64	694.5	64.5	80	83	62	63.5	72	64.5	52	67.5	72	71	53	253	67	107	69	64	70	78.5	72	57	61.5	69.5	83	111	82.5	75	72	68	62	71
4	28	3|4	CCDC86	Q9H6F5	JHU00306.B4C28R4	2004.5	72	70	71	66.5	72	75	58	71	74	61.5	72.5	61.5	69.5	69	75.5	81	75	66.5	84.5	73.5	80.5	60.5	55	50.5	75	56	66	90.5	56	64	57	49.5	55	96	72	61	61.5	98.5	64	761.5	64	66.5	68.5	65	66.5	69.5	62.5	50	64	75	70.5	57	264.5	63.5	85	61.5	62.5	71.5	75	65.5	56	58	68	81.5	92	89.5	67.5	67	65	59.5	67
4	30	3|4	ATP5F1E	P56381	JHU00291.B4C30R4	15430.5	79	74	76	86	71	78.5	63	67.5	68.5	76.5	74.5	70.5	80.5	74.5	76.5	91	78	69	98	72	86.5	74	54.5	79.5	68.5	52	62.5	103.5	54	70.5	58.5	52	66.5	153	73.5	65.5	61.5	155.5	62.5	936	73.5	69.5	80.5	65.5	64.5	88.5	68	56.5	71	79.5	66.5	59	292	64	114	75.5	71.5	73.5	81	71	57.5	68.5	71.5	94	120	92.5	78.5	67.5	67	62	72
4	31	3|4	C1orf43	Q9BWL3-2	JHU00298.B4C31R4	1602.5	75.5	78	75	70.5	64.5	69.5	60.5	63.5	62.5	68.5	77	69	67.5	69	80	89.5	76	64.5	88	72	88.5	69	58	57	59.5	59	63.5	104	55	63.5	54	54	63.5	166	65.5	61	64.5	139	61	802.5	68.5	72	67	61	60	76	61.5	54	70	74	72	57.5	314.5	66.5	107.5	70.5	63	71.5	77.5	67	58.5	65	71	103.5	131.5	84.5	85.5	67.5	62	63.5	71
4	32	3|4	DUSP4	Q13115	JHU00127.B4C32R4	352	70	74	68	71.5	67.5	69	60	69.5	71	74.5	79	65.5	68.5	70.5	70.5	87	79.5	64	88.5	71.5	82	58.5	54.5	55.5	63	56.5	64.5	97	55	65	54.5	45	60.5	106	66	61	57.5	102	59.5	962	66.5	67.5	82.5	63	69	78	57.5	51.5	64	69.5	74.5	59.5	189.5	58	91	69	62	74.5	70.5	71.5	56	62.5	73	80.5	111.5	96	63	56	66.5	62.5	65
4	2	5|6	CCL2	P13500	JHU00012.B4C2R6	5186.5	73	65	63.5	65	61.5	57	53	72	73.5	62	68.5	63	65	75	67	84	69.5	62.5	87	64.5	77.5	64	50.5	54	65.5	58.5	66	76.5	46	61	57	51.5	57	159	70.5	57.5	55	141.5	58	861.5	65.5	66	71.5	66.5	59.5	65.5	61.5	44	64	72.5	65.5	56.5	335.5	60.5	146.5	65	63.5	62	73.5	65.5	57.5	67	64	73	101	79.5	61.5	60.5	66	60	66.5
4	4	5|6	GJB2	P29033	JHU00224.B4C4R6	8217.5	66.5	78	54.5	66	83.5	69.5	56	77	80	64	76.5	81	82	84	84	92.5	78	68.5	112	73.5	87	77.5	60	62.5	70.5	62.5	73	109.5	57	84.5	64.5	55	69.5	240	69.5	69	67.5	211.5	73	822.5	58	78.5	95.5	69.5	63.5	73	69.5	59.5	66	82	79	66	358	67.5	180	70	72	77.5	76.5	81.5	62	78	71	96.5	141	93.5	90.5	73.5	83	67.5	75
4	7	5|6	ATP6V1C1	P21283	JHU00202.B4C7R6	31443.5	74	77	82	71	81	78.5	58.5	67	75	68.5	72	79.5	298.5	98.5	187	99	80	90	114	68.5	110.5	108	62	164	74.5	63	73.5	111.5	53	111.5	72.5	57	59	328.5	75.5	78.5	60	242	103.5	982.5	73.5	76.5	88	68.5	67	81.5	76.5	54	66	88.5	72.5	60.5	541	73	211.5	82.5	102.5	89.5	86	78.5	69.5	77.5	78.5	92.5	142	98	106.5	72.5	90	70.5	84
4	8	5|6	PTPN11	Q06124-3	JHU00169.B4C8R6	560.5	72.5	65	70.5	65	58	66.5	54.5	70	66	59	74	73	64.5	69	77	77	77	66	78.5	70	74	67.5	48.5	51.5	65	57	58	92.5	49.5	73.5	61	50.5	55.5	106.5	64	58	50.5	102	55	553	62	57.5	75.5	60.5	65.5	74.5	55	51	62.5	65.5	66	49.5	181	51	89.5	69	67.5	68.5	68	60.5	56.5	58.5	61.5	79	106.5	89.5	69.5	61	64	55	65
4	9	5|6	DUSP11	O75319	JHU00122.B4C9R6	1746.5	66.5	68.5	67	65.5	59	57.5	52	65.5	64	60.5	60.5	72.5	66.5	65	70.5	78.5	76.5	63.5	68.5	67	78	61	48.5	48.5	63	58.5	61.5	96.5	45	54.5	57	51	60	118	60.5	63	52.5	109.5	56.5	772	63	67	63	63.5	56.5	63	61.5	53	61.5	68	63	58	239	56.5	90.5	62.5	61	66	67	61.5	55	59	57	75.5	93	78	67	62	66	52.5	59.5
4	10	5|6	PHF23	Q9BUL5	JHU00350.B4C10R6	34340.5	77	75	68	63	75.5	66	56	66	76	63.5	65	73.5	69.5	85	88	91	70.5	72.5	108.5	63	87	82.5	55.5	57.5	74.5	55.5	64.5	92.5	56	81.5	63	52.5	63	295	63	66.5	61.5	221	69	795.5	67.5	76.5	79.5	62	56.5	65	66.5	55	62.5	61	69	54.5	492.5	58.5	200.5	72.5	65.5	69.5	74	69	57	82.5	70.5	78	133	91.5	83	63.5	70.5	56	68.5
4	12	5|6	UCK1	Q9HA47-2	JHU00091.B4C12R6	16480	73	70.5	69	68	74.5	64	55.5	73.5	80.5	68.5	69	75	75	80.5	89	88	80.5	70	85.5	79	112	79.5	50	59	64.5	58	68	108	55	110	62.5	55	61.5	202	74.5	59	60	171.5	79.5	1264.5	74	74.5	85.5	71	64	72	62	60	66.5	73	73	58.5	361	59.5	164	70	73	77	74	76	60.5	74.5	80.5	97.5	137	93.5	72	65	69.5	60.5	66
4	13	5|6	S100A11	P31949	JHU00361.B4C13R6	35406	74.5	86.5	75.5	75	97	62.5	57	69	86	73	76.5	78.5	73	114.5	106	159.5	73	79.5	171.5	69.5	103	96	58	81	71	67.5	71.5	106	59	104	61.5	57	59	586	95.5	71.5	66.5	391	92.5	860	68	88	117.5	64.5	64	83.5	64.5	66	72.5	80.5	70.5	80	646.5	67.5	280.5	90	82.5	74	90	89	65.5	146.5	99	94.5	187	96.5	129	73.5	103.5	63.5	111.5
4	14	5|6	DUSP3	P51452	JHU00126.B4C14R6	10406.5	63.5	65	67.5	64	63.5	66.5	59	65	65	55.5	65	66	58.5	70.5	72.5	82.5	69	61.5	72.5	66	83	65.5	51	49	60.5	56	62	92	49	63.5	56.5	47.5	57.5	129.5	65.5	59	60.5	109.5	58	751.5	57.5	68.5	71	54.5	58	72.5	57.5	48.5	61	65	62.5	51.5	254.5	61	92	66	66	65.5	66.5	66.5	55	58	72.5	73.5	94	85	69	56.5	63	57.5	57.5
4	16	5|6	KCTD15	Q96SI1-2	JHU00235.B4C16R6	6848	65.5	61	69.5	63.5	67	60	67	67	63	63	67	68.5	63	70	76	88.5	76	66	104	77.5	79	75	53.5	52.5	63	59.5	62.5	90.5	52.5	60.5	53	52.5	62.5	144	65.5	63.5	57.5	137	49.5	684.5	60	65.5	73	66.5	62	76	61.5	48.5	61	73	63	53	244.5	53	96.5	70	66	66	73	67	51.5	60	68	79	101	79.5	64.5	110.5	73	55.5	57.5
4	17	5|6	PPP2R3B	Q9Y5P8	JHU00160.B4C17R6	8170	72	75.5	70	66	67.5	64	59.5	73.5	74	62	69.5	69	71.5	74	75.5	89.5	75	117	96	70	87.5	75.5	56	57.5	73	61.5	62	94.5	51	76	57.5	56	58.5	231	78	64	54	228.5	72.5	905.5	65	74.5	81.5	63	60.5	72.5	69	57	64.5	77.5	60.5	57.5	573.5	55.5	173	73.5	68	69.5	79.5	71	53.5	82	65.5	82	128	90	76.5	63.5	74	57.5	66
4	18	5|6	NDUFB7	P17568	JHU00338.B4C18R6	3450	70.5	61	65.5	71	60.5	63	59	71.5	66	66.5	63	69.5	64.5	67.5	71	79	68	64	75	64	81	63.5	51.5	51.5	68.5	54	61.5	92	50	58	53.5	48	57.5	101	58	53.5	56	97	55.5	638	55.5	63.5	65	63	59.5	68.5	60.5	51	62	69	61.5	49.5	230	54	94.5	67	61.5	68	69	59.5	55.5	58.5	64.5	78.5	95.5	80	63.5	66	59.5	55	60
4	19	5|6	SRI	P30626	JHU00282.B4C19R6	33651	71.5	1094.5	77	79	81.5	74	62.5	77.5	82.5	83	73.5	76.5	83	106.5	107.5	109	76.5	77.5	110.5	74.5	112	109.5	57	58.5	74	65.5	82	117	57.5	101.5	71	49.5	59.5	308.5	82	144.5	56	254	94.5	943.5	88.5	75	101	73	64	84.5	70	64	64	80.5	68	61	496.5	116.5	208	77.5	153.5	72	89.5	77	65.5	112	83	86.5	137	100.5	95.5	73	88.5	80.5	79
4	21	5|6	ZNF593	O00488	JHU00384.B4C21R6	2678	68	60	73.5	66.5	65	60.5	54.5	68.5	66	60.5	67.5	71	64	93.5	69	93	73	64	80	66.5	74	60	46	51	65	54.5	61.5	85	53.5	67	55.5	49	54.5	101	58	59	58.5	99	54	786.5	64	63.5	70	62.5	58.5	69	55.5	49.5	63.5	69.5	67	55	298.5	48.5	90.5	67	65.5	57.5	69.5	60	53.5	59.5	66.5	83.5	92.5	85	63.5	56	58.5	59	67.5
4	22	5|6	CD58	Q9BRW0	JHU01279.B4C22R6	1204.5	73.5	70	64	64.5	69.5	58	56	70	70	63	71.5	68.5	65	71	72	82.5	71	67	85	65.5	79.5	63.5	51	50	63	56	58	91	52	59	54.5	49	62	115.5	67	62	56.5	108.5	51	736.5	62.5	67	70.5	59.5	63.5	71.5	52	55	59.5	65.5	71.5	54.5	267	58.5	97	61	66	68.5	67	65.5	53.5	58.5	66.5	79	95	83	66.5	53	60.5	60.5	72
4	23	5|6	MAP3K6	O95382-2	JHU18855.B4C23R6	5556.5	69.5	81	72	73	72	65	57	75.5	72.5	63	75.5	73	67.5	80	80.5	94.5	83	69.5	102.5	73.5	94.5	71	58	49.5	70.5	59.5	61.5	100.5	52	81.5	60.5	57.5	65.5	271.5	71	63	65	263	84.5	1037	63.5	77	79.5	67	61.5	76.5	65.5	50.5	60.5	75	66.5	55.5	409.5	59.5	170	69.5	67.5	67	73.5	70.5	58	86.5	77.5	84	139.5	87	93.5	65.5	75.5	63	71
4	24	5|6	CLCN2	A0A0S2Z3J3	JHU00207.B4C24R6	3235	69.5	73	76	74.5	67	63	62.5	66.5	70	66.5	73	67	70	77.5	80.5	89	75.5	69	88.5	72.5	91.5	69	50	51.5	61.5	53.5	65	102.5	48	65.5	56	49.5	59	158.5	68.5	64	64.5	120	58	953	60.5	68.5	76	56.5	69	71	61	54	65	73	67.5	60.5	315.5	56.5	106	68	64.5	60	67.5	70	54.5	64	63	90	110	87	72.5	63	64	60	68.5
4	25	5|6	PRPSAP1	Q14558	JHU00249.B4C25R6	38194.5	77.5	74.5	83	78.5	90	75.5	61	73.5	82	74	81	76	79	95	90	114.5	78.5	74.5	107.5	85.5	109.5	136.5	65.5	62.5	79.5	71	69.5	124.5	63.5	104	71	60	82.5	290.5	86.5	82.5	75.5	237	102.5	2000.5	76.5	101	92.5	77	69.5	94	65	60.5	69.5	94.5	74	63.5	588.5	68.5	197	93	76.5	80	94	140	74.5	82.5	89.5	98.5	156.5	101	85.5	73	77	66	83.5
4	26	5|6	PICK1	Q9NRD5	JHU00067.B4C26R6	29652.5	75.5	98.5	81.5	73	88.5	69.5	62.5	73	79.5	83	84.5	74	83	91	91.5	110	88	77	141.5	84.5	113.5	100	59.5	78.5	74.5	63.5	72	103.5	58	119	68	60.5	72	391	105.5	75	80.5	342	87.5	1308.5	79.5	84	93	69.5	69	88.5	68.5	68.5	69.5	75	73.5	66.5	1099	70.5	276.5	91.5	82	80	87.5	179	69	118.5	82.5	99.5	212.5	103	113.5	74.5	89	66.5	83.5
4	27	5|6	TPTE	P56180-2	JHU00187.B4C27R6	1280	73	68	70	61	64	65	56	74.5	62	59.5	68.5	74	66	70.5	75.5	82.5	72.5	67.5	87	72.5	81	64	52	54.5	60	59	58	81	50	60.5	54	49.5	70	136	66	58	62.5	119	57.5	625.5	66.5	70.5	65	59	57.5	78	57.5	51	64	69	68.5	50.5	235.5	54.5	96.5	71.5	67	59.5	71.5	69.5	61	62.5	71	80	112	90.5	77.5	63	68	61.5	67
4	28	5|6	PSMC2	P35998	JHU00355.B4C28R6	13822	77.5	88	76.5	72	82.5	71	55	74.5	78	75.5	81.5	75	71	97	102.5	199	85.5	82	115.5	81.5	101	76	56.5	61	72	60	66.5	109	56.5	124	61	55	69	420.5	81	71.5	73	310	122.5	958	73.5	85.5	106	62.5	72	84	68	61	65	85.5	70	60	564.5	64	207.5	92.5	75	71.5	83.5	91	58.5	97.5	89.5	96	160	100.5	112	70.5	85	66	91
4	29	5|6	PLPP2	O43688	JHU00154.B4C29R6	11096	79.5	85	79	84	94	77.5	58	74.5	76.5	74	77	79.5	87	82.5	94.5	104.5	77	84.5	108.5	79.5	105	85	61	63.5	72	61.5	68	108	56	75.5	64	55.5	63	221	73.5	80	68	202	84.5	856.5	70.5	87.5	103.5	69.5	68	84	68.5	58.5	74.5	86	81	60.5	446.5	67.5	151	84.5	69	71	86	83	63.5	77.5	82	95.5	148.5	96.5	102	78	77.5	74.5	100.5
4	30	5|6	JPT1	Q9UK76	JHU00319.B4C30R6	43286.5	78.5	90.5	94	374	130	88	58.5	81	97.5	138.5	196.5	103.5	80.5	160.5	108	140.5	90	116	120.5	115	182	227	80	95.5	351.5	64	79.5	158.5	64.5	166.5	76.5	62.5	75.5	376	183.5	85	81	291.5	181	1402	90	104	348.5	77	81	96.5	104	179	281.5	85.5	81	89.5	746.5	74	266.5	97	498	93.5	109.5	108	64	466	99	104	141.5	107.5	123.5	106	102	72.5	111.5
4	31	5|6	ITM2C	Q9NQX7	JHU00326.B4C31R6	5333	79.5	78.5	73	75	76	66.5	60	73.5	69.5	84.5	80	69	72.5	77.5	78	97	72.5	71.5	93	75.5	91.5	75	50.5	53	69	65	70.5	92.5	52.5	68	61.5	54.5	62	149	75	68.5	69	153.5	67.5	794.5	76	73	76	64.5	67.5	76	58.5	49.5	64.5	71	68	55	314	62	105	74	69	68.5	76	78	57.5	67	82.5	96.5	119	92	76.5	67.5	65	66	76
4	32	5|6	ACP1	F2Z2Q9	JHU00097.B4C32R6	760.5	82.5	70.5	67	68	71.5	71	62.5	72	66	70.5	79.5	66.5	68	73	77.5	86.5	80	64.5	88	69.5	88	64.5	50	53	66.5	61.5	59.5	108.5	55.5	71.5	53.5	45.5	66	126.5	69	68	59	133.5	57	923	78	73.5	81	64	63	73.5	59.5	48.5	66	70.5	69.5	55.5	252	53	108	65.5	61.5	73.5	74	69.5	58	66.5	71.5	88	117	93	66	67	63	53.5	71.5
4	1	7|8	RPS13	P62277	JHU00647.B4C1R8	384	70	61.5	62.5	60.5	62.5	59	57.5	68	69.5	66.5	63.5	67.5	67.5	73.5	63.5	71	76.5	61.5	69	65.5	73	68	53	51	63	53	63	77	50.5	56	52	52	58	82.5	67	58.5	56.5	84	53.5	681.5	53.5	65	66	62.5	55.5	64	63.5	52	59.5	64	65.5	57	195.5	55	80	72.5	62	66.5	71.5	62	58.5	54	59.5	82.5	88.5	80.5	60	61.5	63.5	58.5	58
4	3	7|8	RPL14	P50914	JHU00455.B4C3R8	1774	65.5	62.5	68	62.5	64.5	57	48	67	66.5	63.5	68	64	67	71	78	83	78	59.5	83	64.5	86	61	53.5	52	61.5	55.5	59.5	75.5	49	62	53.5	48	55	159	66.5	56.5	57	150	56	733	58.5	69	69.5	60.5	59	69	61	48	64	69	63.5	51.5	320	56.5	133	68.5	63.5	68.5	69	66.5	59	61.5	65	76.5	97.5	75	69	62.5	61	61	66
4	4	7|8	RPS7	P62081	JHU00652.B4C4R8	18362	57.5	63	67	58.5	67.5	55.5	59	64	74	59	71	65	68	73	83	84	81	51.5	115	65	80	74.5	58	57.5	66	53.5	61.5	92	50	93	56	51.5	55.5	146.5	62	62.5	62	135	57	560.5	57	65	77.5	91.5	68	69	63.5	55.5	67	75	63	52	349.5	56	130.5	66	68	70.5	75.5	74	54	57.5	58.5	72	103	80	66	63	68	58.5	67
4	5	7|8	SLC1A7	O00341-2	JHU00461.B4C5R8	1666	62	69.5	66.5	63	66.5	69	54.5	66.5	76	60	64.5	67	66	79.5	77	83.5	73	56	89.5	61.5	81.5	59.5	58.5	54.5	58.5	51	65	102	49.5	78.5	59.5	52.5	59.5	227	62.5	62.5	56.5	169.5	61	885.5	58	71	79	57.5	64.5	81.5	59	50	63.5	72.5	63.5	54.5	342	50.5	138.5	69	66.5	80	79	85.5	55.5	69	64.5	73	127	86.5	73.5	63.5	60.5	61	68.5
4	6	7|8	RPS15	P62841	JHU00648.B4C6R8	983	62	70	67.5	64	62	64.5	53.5	55.5	74	59.5	62	71.5	64.5	70	69.5	70	76.5	58.5	71	55.5	77	61	53.5	53.5	64	53.5	64	87.5	51	60.5	53.5	43.5	59	83.5	68	57	51	95.5	55	870	57	57	65	57	59.5	65.5	52.5	46	60	73	62.5	50.5	182.5	53	81	67	64	68.5	70.5	60	54	51	63	72.5	94	79	53.5	58	57.5	58	56
4	7	7|8	SFTPA2	Q8IWL1	JHU00743.B4C7R8	2544	59	62.5	63.5	62.5	66	63	56.5	62.5	78	60	61	66.5	68	67	81	78.5	75.5	57	76	63	79.5	64.5	52	52	64.5	54.5	59.5	83	45.5	55	54.5	50	53.5	126.5	64	55	52	111.5	52	808.5	59	71.5	67.5	59.5	61	65.5	54	50.5	65	73	66	50.5	257	50.5	115.5	60.5	66	63.5	69.5	61	52.5	51.5	63	77.5	91	90	61	60	61.5	52	58.5
4	8	7|8	THOC5	Q13769	JHU00565.B4C8R8	853.5	61.5	56.5	65	57	62	64.5	55	56	61.5	56	67.5	68	63	66.5	74.5	77	77.5	58	66.5	66.5	77	62	53.5	56	65.5	55	62.5	81	49	52.5	52.5	52	55.5	118	59.5	58.5	50.5	104.5	57.5	863.5	63	60.5	65	58	59.5	60.5	52.5	54	62.5	70	61	57.5	283.5	51	92	71	66	64.5	69	60.5	58.5	54.5	58.5	69	89.5	74	66.5	57.5	58.5	56	54
4	9	7|8	ABLIM3	O94929-2	JHU00482.B4C9R8	13542	65	74.5	71.5	72.5	72.5	65.5	63.5	71.5	81.5	67	74	76.5	90.5	76.5	95	97.5	82.5	73	107	78.5	98.5	77.5	59.5	58.5	73	61	87	110	57	99	68.5	56	72.5	231	84	67.5	59	212	70.5	1239.5	75.5	77	79.5	72.5	70.5	68.5	62	62.5	63	78	74	61.5	497	61.5	192	74.5	78	86.5	85	136.5	65	73	95.5	84	149	85	79	67	62	68	76
4	10	7|8	PYHIN1	Q6K0P9-5	JHU00734.B4C10R8	625.5	61.5	65	60.5	61	59.5	61	56.5	61.5	67	65.5	63	62.5	65	71	69.5	71.5	69	60.5	74	71.5	77.5	58.5	49	48	67.5	60.5	59.5	75.5	50	63	50	54.5	53.5	90	57	57.5	49	82	58	706	59.5	65.5	66	63.5	56.5	66.5	60	48	59	67.5	67	56	254.5	48.5	77.5	60	61	62	67	67	56.5	58.5	62	76.5	93.5	85.5	60	54.5	61	49.5	56
4	11	7|8	RPL18	Q07020	JHU00643.B4C11R8	973	59	65	65.5	60.5	59.5	61	55	63	64.5	56	60	68	63	66	69	65.5	75	65	71	67	75	59.5	48	53.5	61	56	59.5	93.5	48	53	55.5	49	56	97.5	62.5	54	52	84.5	53	704	60.5	66.5	60.5	63.5	60.5	61	59.5	55.5	56	64	67.5	50.5	155	49.5	83.5	61.5	63	66	65.5	62.5	59.5	51.5	67.5	78.5	85	78.5	64	57	57	54.5	54.5
4	12	7|8	CNPY2	Q9Y2B0-2	JHU00473.B4C12R8	827.5	64.5	67	68	61	65.5	65	57.5	69.5	63.5	59	65.5	65.5	62.5	59.5	73	71	79	60	74.5	65	77.5	58.5	44.5	55	64	54.5	59.5	90	50	66.5	51.5	48.5	52	94.5	61.5	57.5	54.5	100.5	55	791.5	58.5	66	66	61	61	61.5	59.5	48	62.5	65	68	56.5	150.5	51	83	62.5	69.5	64	69.5	63	61	52	62.5	78.5	95.5	78	61	67	62.5	49	62
4	13	7|8	RGS18	Q9NS28	JHU00739.B4C13R8	7718	61	71	64.5	68	64.5	53	61.5	69.5	66	61.5	67	67.5	62	68.5	148	82	74	65.5	90	71	90.5	72	46.5	57.5	61.5	59	65	103	54.5	75.5	54	57	58.5	155	66	56.5	57	159	59	978	58.5	64.5	70.5	59.5	61	74	59.5	54	63.5	78.5	70.5	58.5	277	60.5	130.5	67.5	71.5	69	80	68	58	64	67.5	88.5	109.5	82	63	62.5	69.5	49	66.5
4	14	7|8	PTCD2	B3KPU6	JHU00549.B4C14R8	1714.5	59.5	74	68.5	61	65	60	54	63	66	59.5	66	66	66	72	73.5	80	71.5	69.5	82	69	76.5	63	49.5	48.5	64.5	58	59.5	86	49	57.5	50.5	47.5	53	151	62	52	55	111.5	52.5	721	60.5	57	68.5	67.5	58	64.5	55.5	50	62.5	63	62	60	302	53.5	103.5	69.5	66.5	68	71.5	59	53	58	66.5	79.5	97.5	79	61	60	66.5	49.5	59
4	16	7|8	DDX17	Q92841-3	JHU00598.B4C16R8	3258	60	60	63	60	66.5	60.5	53	62.5	65	57	68	65	67.5	73	73.5	80.5	75.5	67.5	82	66	79	63.5	46	60	55	58	61	87.5	49	67.5	57	48	65	115.5	63	59.5	50	105	56	807.5	63.5	67.5	67	64.5	62	69	59.5	52.5	54.5	73.5	60.5	52	217.5	52.5	111.5	66.5	65.5	72	67.5	57.5	52	61.5	64	81.5	119	79.5	58.5	62	65.5	59	63
4	17	7|8	TMTC4	Q5T4D3-2	JHU00567.B4C17R8	586	62	64	60	57.5	64	61.5	56.5	61.5	62.5	58	70.5	60	63.5	77	66	77.5	75.5	63.5	77.5	61.5	76	60	50	55.5	65	53.5	61.5	90.5	48	59.5	51	53	59.5	112	58.5	55.5	49.5	98	56.5	947.5	61.5	63	67	57	59.5	68	59	51	60	68.5	62	51	246.5	56	91.5	62.5	65	63.5	65.5	55.5	49	55	67	74.5	102	86.5	62	56.5	64	60	59
4	18	7|8	BHMT2	Q9H2M3	JHU00682.B4C18R8	9102.5	67.5	69.5	65.5	70.5	74.5	62.5	61.5	74	76	63.5	57	65.5	66.5	88	83.5	96	71.5	62.5	83	68	82	66.5	53.5	50	72.5	61.5	68	86.5	58	59.5	56.5	51	60.5	183	67.5	64	56.5	179.5	56.5	926	60.5	67.5	64	58.5	60.5	65	57	57.5	68	64.5	66.5	52.5	530	51	149.5	69.5	65	67.5	74	63.5	56.5	70	71	76	103	93	85.5	61	69	60.5	62
4	19	7|8	MYL3	P08590	JHU00632.B4C19R8	1774.5	62	67	66	60	61	61	53	75	67.5	58.5	65	64	62	83.5	71	81.5	74	62.5	81.5	66	78.5	61	49	52.5	69	57.5	70.5	79	53	60.5	51	52.5	54.5	99.5	65.5	57	58.5	114	56.5	782	56.5	63.5	62.5	65	64.5	66	57	48.5	65.5	72	64.5	45.5	298	50	86.5	68.5	59.5	63.5	68	62.5	50.5	57	59.5	87.5	97	83.5	64	63	68	58.5	66
4	20	7|8	PDLIM3	Q53GG5-3	JHU00443.B4C20R8	1894.5	64	62	66	64.5	64.5	61	50.5	70.5	68.5	58.5	62.5	66	64.5	73.5	74.5	78.5	70	63	82	63.5	93	68	55	54.5	64	53	61.5	89.5	53.5	70	53.5	50.5	56	81.5	70.5	64.5	56	87	58.5	805.5	63.5	60	65.5	60.5	63	67	62	51	60.5	73	61.5	49	168	55	84	66	66	64.5	68.5	61	56	56.5	60.5	80	97.5	82	59	56	65	53.5	64.5
4	21	7|8	RNASE6	Q93091	JHU00740.B4C21R8	985	64.5	68	68.5	62	61.5	60.5	59	72.5	69	61.5	68.5	71.5	66.5	72.5	70.5	88	79	64.5	84	61	80.5	59.5	50.5	50	63.5	51.5	59.5	78.5	51.5	59	56	46.5	58	112	63	58.5	52	105.5	55	732.5	61.5	65.5	69.5	59	67	66	59	52	72	73.5	67.5	50.5	203	56	103.5	66	63	68	72.5	69	53.5	54.5	59	68	97.5	79	60	61	66.5	57.5	69.5
4	22	7|8	RBM38	Q9H0Z9	JHU00551.B4C22R8	9799	69.5	74	81	77.5	81	68.5	62.5	77.5	76.5	62	77.5	73	68.5	80	82.5	95.5	81	74	86.5	76	91	72.5	58	60.5	64.5	62	64.5	87.5	52.5	96	67.5	56.5	62	123.5	76	74.5	62.5	148.5	68.5	1034	66.5	75.5	76	71	65	78.5	55	56.5	65	77.5	76.5	58	301.5	63	96	69.5	72	71.5	81.5	66.5	60	64	75.5	81	142.5	89	65	72.5	67.5	61	64.5
4	23	7|8	SDR39U1	Q9NRG7	JHU00398.B4C23R8	2146.5	61	72	67.5	59.5	61.5	62.5	57	63.5	70	68.5	61	72	65	72.5	77.5	90.5	80	67	82.5	71.5	84.5	57	52.5	51.5	62.5	55.5	60	90	51	62.5	53.5	44.5	61.5	192	67	61	53	192.5	61	894	57	62.5	74	61.5	71.5	70	55.5	57	61.5	73.5	64	53.5	271.5	58	108.5	64	62	63	77.5	68	53	69	68	85.5	105	86.5	72	62	72	57.5	59
4	24	7|8	CLDN4	O14493	JHU00593.B4C24R8	12813.5	67	88.5	74.5	72	73.5	67	63	70.5	79	61.5	73	68.5	67.5	89	80	98.5	83.5	71.5	115	72	91	73.5	55.5	57	65.5	61.5	72.5	96	60	74.5	59.5	56.5	59	280	78	71.5	64	307.5	73	1058	63	79.5	80.5	69	67.5	77.5	61	59.5	64.5	77.5	89.5	63	439.5	63.5	161.5	78.5	73.5	69	83.5	74	66.5	84	78	93.5	147.5	93	94.5	68	69	70	78
4	25	7|8	TM2D2	Q9BX73	JHU00666.B4C25R8	709	68	78	65.5	65.5	71.5	59	56.5	70	70.5	60	71	69.5	66	68.5	71	79.5	77.5	75	78.5	67.5	82	59	48.5	47	63	56.5	62.5	87.5	49	55	51.5	48.5	57.5	84	66	58	60	90	54	678.5	59.5	62	65.5	62	67.5	67.5	58.5	50.5	68	61	70	49.5	134.5	58.5	81.5	66	65	63.5	71	69	64.5	55	66	86	90	85.5	65	63.5	60	58	65
4	26	7|8	CYREN	Q9BWK5	JHU00401.B4C26R8	196.5	65.5	63.5	68.5	71	67	61	58.5	73	66	67.5	64.5	71.5	67	61	63.5	72.5	76	63.5	68.5	65	82.5	61	47.5	51.5	58.5	52	64	95	50	60.5	51	46.5	58	68	67.5	59.5	58	69	50.5	658	59	64	65	64	65	66	61	51.5	58.5	65.5	63	50.5	133	53.5	69.5	66.5	65	66	82.5	66	56.5	54.5	61	84.5	96.5	86	57	59.5	59.5	53.5	61
4	27	7|8	CYB5D2	Q8WUJ1	JHU00508.B4C27R8	3595	68	72.5	72.5	64	64	67	56.5	72.5	67	68.5	71.5	74	72	77	74.5	80	77.5	66.5	87	74	83	68.5	55	52.5	70	58.5	68	89.5	54.5	64.5	57.5	49	55	114.5	66.5	68.5	62.5	117	59	574.5	74	71.5	69	63	67.5	79.5	71	55.5	71	69	70	52.5	284.5	65.5	111.5	67	74.5	72.5	79	74	59	62	73	88.5	116	95	70	71	63	54	68.5
4	28	7|8	FGA	Q8WW76	JHU00703.B4C28R8	971.5	67.5	70	74.5	69.5	67	63	56	68	66.5	76	85.5	70.5	62	71.5	70.5	75	75.5	64.5	68	67.5	76	63	51	50	72	55.5	65.5	92.5	54.5	63	47	46.5	56	113	63.5	60.5	54.5	83	44	688.5	60.5	65.5	72.5	62	63	74	63	51	63	65.5	69.5	52	346	51.5	83.5	67	63	65	70	63	55.5	57	71	85	118	78.5	62.5	59.5	66.5	53	63
4	29	7|8	GPSM3	Q9Y4H4	JHU00523.B4C29R8	21034.5	74.5	80	89.5	80	76.5	69	53.5	72.5	80	78	70.5	73.5	78.5	78	83	95.5	88	74	81.5	84.5	132.5	84.5	57	60.5	78.5	64	71	95.5	60	127.5	68	54.5	61	118.5	71.5	78.5	64	132.5	69.5	635	67	81.5	84.5	75.5	73	91	66	59	68	78	79.5	60.5	378	65.5	116	79.5	72.5	78.5	74	77.5	63.5	69.5	78.5	93	115	90	77.5	65	70.5	66	68.5
4	30	7|8	RGS18	Q9NS28	JHU00739.B4C30R8	9538.5	70.5	80	77	77.5	63	70.5	59	70	67.5	71.5	63.5	67	74	71.5	167.5	99.5	84.5	68	89.5	84	93.5	79.5	54	59	70	55.5	68	97	63	64.5	50.5	54	59.5	150.5	69	70	60.5	152.5	57	751.5	63	72.5	77	64.5	62	74.5	60.5	57.5	61.5	71	71.5	59	361.5	62	98	69	72.5	72.5	76	75.5	59.5	66.5	74.5	86.5	109.5	89	70.5	62	65	58	68.5
4	31	7|8	TMED6	Q8WW62	JHU00755.B4C31R8	529	67	73.5	70	71.5	70	65	62	62	75	85	63	66.5	75	70.5	68	86.5	75	70	80.5	67.5	85	72	56	50.5	71	56	65	95	57	59.5	55	50.5	55	97.5	66.5	69	60	94	58	677.5	61	65	65	57.5	68.5	70	58	53	64	65	69	58.5	191.5	61.5	93	69.5	68.5	68	68.5	59	55	53.5	70	84.5	102	77.5	65.5	66	65	52.5	69
4	32	7|8	LRRC29	Q8WV35	JHU00533.B4C32R8	518	66.5	75.5	73.5	72	72	66	61	64	75	59	68.5	75	65.5	70.5	71.5	79	77.5	62.5	79.5	62	82.5	64	53	52.5	64.5	55.5	64.5	95	54	68	54.5	54	59	83	70.5	60	56.5	99	54	870.5	62	65.5	66.5	61	61	71.5	62.5	53.5	62	66.5	64.5	53.5	199	62	85	61	64	67	71.5	64	58	53	67.5	81.5	110.5	88	64	64	64	56	62
4	1	9|10	MRPS18B	Q9Y676	JHU00629.B4C1R10	3852.5	66.5	65.5	68	60	71	61.5	64	66.5	68	67	73	69.5	68.5	85.5	74.5	77.5	73	72.5	84	68	75.5	60.5	54	54.5	68	61.5	65	94	53	53.5	51.5	52.5	58	122.5	65	64	62.5	108.5	61.5	685.5	63.5	65.5	70	62.5	68.5	75	66	54.5	65	65	64	63.5	323.5	53	111	77.5	71.5	63.5	72	62.5	55.5	62	77	79.5	101.5	80.5	68	62.5	70.5	63.5	67
4	2	9|10	STRAP	Q9Y3F4	JHU05456.B4C2R10	15300	58.5	63	60.5	53.5	58.5	55.5	52.5	68.5	68.5	55	64.5	65	58	70.5	81	73	66.5	63	83.5	64.5	69	59.5	57.5	52	62	49	63	89	50.5	52	56	48	54.5	98.5	64	54	54	99.5	56.5	820	60.5	66	62	54	56.5	72	66	52.5	59.5	69	65.5	54	283.5	51	93	67.5	64	63	68	65.5	55	63.5	64.5	77.5	92	85	59	52.5	61.5	56	64
4	4	9|10	TALDO1	P37837	JHU00664.B4C4R10	25146.5	64	83.5	67.5	65	75	65.5	54.5	65.5	72.5	67	69	70.5	73	89	92	100.5	83	68	138	71.5	89	81.5	58.5	69	67.5	58.5	61	85.5	56.5	85	61.5	50	60.5	351	69	64.5	56.5	285	72.5	618.5	56	68.5	79	62	64	80.5	61.5	53	61	78.5	70.5	59	576	62	245	79.5	67.5	71.5	73	69.5	61.5	98.5	68.5	81.5	131	84	118.5	66	75	60	85.5
4	5	9|10	HMGB1	P09429	JHU00430.B4C5R10	15403.5	65	67	60.5	67.5	71	62	58.5	65	70	63	67.5	69	71.5	69.5	84	74	74.5	65.5	74	65.5	69	70	54.5	55	69	58	61.5	85	52	77.5	62	51	55.5	117.5	61.5	68	58	106.5	61	697.5	69	64	73	61.5	65	78	62	48	59.5	71	59.5	58.5	413.5	53.5	113	69.5	64	84.5	70	69	60.5	62	70	83	91.5	92	69	63.5	67.5	62.5	69.5
4	6	9|10	RPL8	P62917	JHU00646.B4C6R10	582	58	67	59.5	62	60	57	57	68	65.5	57.5	59	64.5	64.5	64.5	73.5	68	61.5	61	75	56.5	70.5	60.5	55	49.5	62	58.5	60	85.5	52.5	54.5	53.5	43	49.5	86	63	53	58.5	87	53.5	849	60.5	58.5	64	54.5	64.5	67	55.5	50	63.5	63	58	52	217.5	49	77.5	67.5	60.5	73.5	63.5	63.5	52	55	60.5	76	85	70.5	59	59.5	58.5	56	61
4	7	9|10	NIT2	Q9NQR4	JHU00722.B4C7R10	21042.5	63	80.5	68.5	63.5	65.5	58.5	55.5	72	75.5	67.5	62	72	100	86	82	99	70	69.5	108	61	85.5	75	55	71	64.5	57.5	69	103	52	70.5	57	57.5	61	229	109	68.5	52	233.5	68.5	892	59	72.5	87.5	62	66.5	72.5	68	57.5	61	71.5	60	56.5	556	54	171	67.5	65.5	68.5	75.5	69.5	67.5	84	81.5	72.5	129	81	96	60	81.5	65.5	68.5
4	8	9|10	SPACA9	Q96E40	JHU00496.B4C8R10	21182.5	66.5	76.5	79.5	73.5	74.5	89	63	72	76	66.5	74	72.5	87.5	85	90	91.5	80	75.5	103.5	76	98	104	61.5	57.5	75.5	62.5	63	113	51.5	164.5	74.5	53	64.5	214	74.5	81.5	59	227	76	1478.5	76	81.5	108.5	69	70.5	76	67.5	58.5	65.5	81.5	68.5	63.5	591	66.5	173.5	76.5	75.5	75	77	71.5	61	82.5	80.5	81	138.5	94	75	58.5	69	89	70.5
4	9	9|10	GJB3	O75712	JHU00522.B4C9R10	771.5	65	69	68.5	60.5	66	54.5	53	68.5	74	57	61	65	65	73.5	80	80.5	71	59.5	80.5	69.5	81	63	54.5	51	61	53	58.5	102.5	47	59.5	49	51	57.5	121	62.5	58	52.5	121.5	58.5	646.5	61.5	67	62	64.5	60.5	59.5	61.5	48.5	59	61.5	61	56	328.5	52	97.5	68.5	69.5	69.5	73	65.5	51.5	59.5	58	77.5	103	87.5	65	63.5	62.5	55.5	66.5
4	10	9|10	PSG6	Q00889-2	JHU00733.B4C10R10	1203.5	67.5	67.5	60	62.5	61.5	57	56.5	67.5	65	58.5	54.5	66.5	60.5	67	75	81	69.5	66.5	75	69	72	60.5	49.5	50.5	67	55.5	58.5	96.5	47.5	54.5	51.5	51	52.5	154.5	61.5	50.5	52.5	123	57.5	552	56.5	62	66.5	62	57.5	65.5	59	52	60.5	66	60	53	371	56.5	99.5	64	65.5	68	67	64.5	48	53.5	59.5	73.5	92.5	78	64.5	61	65.5	55.5	65
4	11	9|10	HAX1	O00165	JHU00616.B4C11R10	9479	60.5	75	64	67.5	79	62	57.5	66.5	71	65.5	57.5	68.5	70.5	81	81.5	126.5	70	65	130	73.5	91	68	51.5	55.5	70	63	66	90	51	77.5	59.5	49.5	64.5	430.5	69	68	54.5	382	79	861.5	63	71	80.5	66.5	62.5	69	64.5	54.5	63	71.5	69.5	72	595.5	54.5	259.5	78	72	72	74	82	54	93	66	82	156.5	96	90.5	68	78.5	57.5	83.5
4	12	9|10	DYNLT3	P51808	JHU00413.B4C12R10	11586	66.5	65.5	64	65.5	68	55.5	56	73	74	61	63.5	64.5	63.5	76.5	78.5	84	69	62.5	79	72.5	76.5	65.5	55	59.5	67	65	65	92.5	49.5	69.5	55.5	54	56	147	67	61	59.5	112	60	856	62	71	68.5	65.5	63.5	70	65.5	51.5	55.5	74.5	63	52.5	261.5	56.5	109	68	69.5	61	72	61	65	71	70.5	83.5	105	84.5	59	65.5	65.5	51	64
4	13	9|10	ZNF37A	P17032	JHU00767.B4C13R10	524.5	65	62	64	67.5	67	57	62.5	67.5	62.5	57	62.5	65.5	57.5	70	72	77	70.5	56	76.5	67.5	72	57.5	49.5	49	62.5	57.5	64	89	47.5	60.5	59	49.5	54	111	61	54	51.5	105	53.5	747	59.5	65	58	63.5	58	69	61.5	48	57	71.5	59.5	58.5	224	54.5	79	63	58.5	68	66.5	59.5	48.5	50.5	56	72	96	74	56.5	62	59.5	49.5	58.5
4	14	9|10	UBD	O15205	JHU00570.B4C14R10	15024	65.5	80.5	70.5	62.5	79	65	59.5	73	68	62.5	69.5	80.5	76	90	91	94.5	76.5	65	115.5	73.5	87	77.5	55.5	57	67	64	67	109.5	59.5	86.5	61.5	58.5	56.5	328.5	70	68.5	64.5	208.5	68	629	61	75.5	75	68	67	77.5	59.5	56.5	64.5	70.5	69	58.5	677	60	194	76.5	73	74.5	84.5	72	53	92	79.5	87	145	86	100	72.5	79	60	71.5
4	15	9|10	TMEM33	P57088	JHU00472.B4C15R10	717	60.5	63	59.5	59	65.5	60	58.5	75.5	69.5	58	65	66	67	78	74	74.5	63.5	62.5	74.5	63	70	59.5	49.5	50	61	53.5	63.5	89	51.5	59.5	47	50	53.5	89	60	65.5	56	91.5	54.5	876	59.5	59	64.5	63.5	60	71.5	54	47.5	57	66	64.5	54.5	245.5	55	86	62	60.5	65	64.5	56.5	56	54	59.5	80.5	104	79.5	66	56.5	60	57	59.5
4	16	9|10	COX11	Q9Y6N1	JHU00594.B4C16R10	3427.5	64	58	64	67.5	63.5	64.5	52.5	71	65	61.5	64.5	65	65.5	81	80	80	70	63.5	87	69	74	74.5	50	53.5	63	53.5	64	82.5	50.5	60	55	47.5	58.5	191.5	67	63	57.5	175.5	60.5	858	64.5	63.5	66.5	70	62.5	61.5	58	52	63.5	63.5	72.5	53	356	48.5	137	65.5	66	71.5	66.5	65	57	68.5	64	70	106	82	71.5	59.5	67	55.5	68
4	17	9|10	NFS1	Q8WV90	JHU00538.B4C17R10	4740	59.5	57	64	62.5	59.5	56	57.5	69	65	59	63	63.5	68	69	75.5	72	70.5	62.5	76	66	75	69	52.5	48	64.5	49.5	57	86.5	51	62	51.5	54	56.5	120	63.5	56.5	55.5	112.5	62.5	892	53.5	59.5	70	63.5	64.5	64.5	58	48	59	70.5	66	54.5	261.5	54.5	112	65	63	64	67	60	51	57.5	61.5	76.5	91.5	84.5	59	60	63	58.5	64.5
4	18	9|10	LYPD1	Q8N2G4	JHU00715.B4C18R10	1175.5	60.5	60	64.5	63	61	56.5	58.5	68	62.5	58.5	67	62	62	72	74.5	74.5	73	60.5	78.5	112	76.5	64	50	46.5	68	48.5	60.5	76.5	49.5	57.5	48	47.5	55.5	114.5	63	56	54	100	58	765.5	58.5	54.5	70	58.5	65.5	67	60	47.5	56.5	65	57	52	296.5	55	90.5	61	71.5	70	65.5	61	51	57	60.5	80.5	90.5	82	71	60.5	62	55.5	61.5
4	19	9|10	FIBP	O43427-2	JHU00610.B4C19R10	1537.5	58	71	62	66	61.5	56.5	52	73	68	57.5	64.5	67	67.5	67.5	67	77	69	61.5	76	60.5	77.5	63	49	50	64	57	64.5	80.5	57.5	60.5	57	48	63	90	63	61.5	54.5	89.5	57	754.5	63	62	64.5	67.5	63	64	63	50	61	69.5	66	55.5	226.5	54	89	55.5	65	61.5	62.5	64	51	50	60.5	76	90.5	94	60.5	57.5	64	58	59
4	20	9|10	ENOPH1	Q9UHY7-2	JHU00416.B4C20R10	8987	68.5	69	66.5	66.5	63	64	53	72.5	71	65	69	60	71	74	72	84	85	65	75.5	63	84.5	67.5	53	48.5	65	59.5	66	78.5	51	61.5	59	55.5	56.5	134.5	74	64.5	56	117.5	60	806	60.5	65	75	63.5	63	72	60	51.5	65.5	71.5	61	55.5	300	54.5	100	62.5	67	67	73.5	62	51	63	70.5	71	98.5	82.5	68	63	74	60.5	61.5
4	21	9|10	SPDEF	O95238	JHU00748.B4C21R10	3385	66.5	66.5	62	70	64	64	57.5	67	75	66	64	65.5	63.5	73.5	78	83.5	76	65.5	86.5	65.5	74.5	65	53	53	64.5	61	61	86.5	51.5	66.5	53	49.5	54	126.5	59.5	62	51.5	123.5	55.5	717	63	61	62.5	65.5	60.5	74	62.5	52	62	72.5	64	58.5	304.5	53	92.5	61	65.5	61	72	62	52	61.5	63.5	77	92.5	81.5	69	58.5	66	57.5	67
4	22	9|10	POP5	Q969H6	JHU00545.B4C22R10	1282	62	65	58.5	63.5	69	59.5	59.5	67	68	58	70	65	66	65.5	69.5	83	72.5	69	71.5	68	78.5	66.5	51	49.5	66	53	56.5	99	59	63.5	48.5	50.5	57.5	99.5	65	61	49.5	96.5	53.5	729.5	65	59.5	66.5	63	65	68.5	63.5	48	64	65	66.5	48	243	57	83	63	71.5	70.5	76	67	49	59	55	82	93.5	84	66.5	54	67.5	51.5	62.5
4	24	9|10	ARL2BP	Q9Y2Y0	JHU00581.B4C24R10	22568.5	61.5	71.5	69.5	68.5	73	58.5	59	64.5	69.5	63	66.5	69	67.5	76.5	73.5	84.5	77.5	67.5	83	67.5	90.5	87	48	55.5	67	68.5	64	97	60	105.5	59	52.5	64.5	120	80.5	67	67.5	123	75	774.5	62	66	71.5	208	70.5	73.5	66	91.5	62	86	61	59	754	65.5	102	69	67	69.5	67	62	62.5	67.5	68.5	91.5	94	90	64	59.5	67	61.5	63.5
4	25	9|10	ENO2	P09104	JHU00604.B4C25R10	28265	66.5	83.5	71	75.5	81	67	53.5	74.5	89.5	71	76	71	95.5	88	90	100.5	74	71	107	75	109.5	87.5	52.5	65.5	79	65.5	69	94.5	55.5	87	55.5	72.5	66.5	197.5	107.5	78	86	286.5	112.5	869.5	72	92	88.5	64.5	71	88	70.5	59	70.5	90	79	57	454	66.5	161.5	75.5	71	74.5	89.5	77.5	64.5	83	123	90	130.5	92.5	93.5	63.5	91.5	66.5	72
4	27	9|10	ZNF641	Q96N77-2	JHU00576.B4C27R10	5123	68.5	68.5	70	67.5	71.5	62.5	64.5	74.5	73	77.5	69	69.5	71	69.5	72.5	88	68	63.5	83	70	81	66	51	58	65	50	61.5	95	51.5	55	49.5	47.5	60	115	62.5	63.5	56.5	116.5	53	529.5	65	63	133.5	63	67.5	68.5	60.5	49	64	76	66	61	267	53	106	65.5	65.5	68	74.5	64.5	56	64.5	69.5	92	90	98.5	70	61.5	62	57.5	66.5
4	28	9|10	ERAL1	O75616	JHU00701.B4C28R10	187	69.5	65	69	65.5	65	54	57	70.5	64.5	63	66.5	72.5	62	59.5	71	74	77.5	61.5	69	69	74.5	63	52.5	51	62.5	48	60.5	94.5	53.5	62.5	47	43	58	71.5	60	61	57	68.5	55.5	663.5	61	60.5	70.5	65	62	73	62	47.5	61	71.5	68	51	216	58	74	62.5	62	64	62.5	58	49.5	53.5	59.5	78.5	94	88	61	57.5	58	54	63
4	29	9|10	FAS	P25445	JHU00517.B4C29R10	7966.5	66.5	73	85	78.5	79	74.5	63	78	73	70	76.5	77.5	77	80	78	94.5	77	70	96	73	94	68.5	58.5	52	73.5	57	70	105	56.5	74.5	54.5	55	63	155	67.5	73.5	65.5	141	61	637	67	87	77	72.5	64	77	69.5	56.5	65	76.5	74	54.5	279	62	113	70.5	73.5	70.5	69.5	78.5	56.5	68.5	72	95.5	118.5	94	80.5	70.5	65.5	64	74.5
4	30	9|10	DPEP2	Q9H4A9-2	JHU00698.B4C30R10	457.5	62.5	69.5	67	67	63	58.5	54	70.5	67.5	59.5	70	67.5	68	68.5	80	79	72	59	88.5	70.5	80	69	53	53.5	61	56.5	63	90.5	52	56.5	53	45	59.5	120	57.5	63	58.5	98	54	752.5	61	70	66	66	58	69.5	62	48.5	59.5	69.5	66	52	310.5	53	84	63	61.5	66	69	66	48.5	54.5	65	81	93.5	80.5	68.5	65	60	54.5	61.5
4	31	9|10	ENO3	P13929	JHU00700.B4C31R10	13588	71	78	77.5	75	74.5	69	59.5	69.5	77	393	70.5	71.5	74	79	88	92	83	69.5	92	77.5	101.5	75.5	57.5	59	70.5	59.5	65.5	97	53.5	94.5	67	48	60.5	180	75	79.5	67.5	175.5	64	798.5	69.5	74	69.5	70.5	71.5	75	65	51.5	66.5	77	69	59	350.5	64.5	114	73	68.5	75	79.5	77	54.5	69.5	79.5	90	115.5	93	106.5	66	75	64	68.5
4	32	9|10	PHPT1	Q9NRX4	JHU00544.B4C32R10	49502	71.5	107	199	100.5	134	157.5	55.5	79.5	125	451	93.5	97.5	126	141.5	115.5	144.5	125	109	100	144	412.5	236.5	77.5	121.5	162.5	76	93	326.5	76	307.5	130.5	71.5	79	193	185	148.5	158	464	147.5	3185.5	83	107.5	130	145.5	101	126	85.5	79.5	79	152.5	86.5	65	771.5	141.5	341.5	137	97	89	172.5	163.5	112.5	127.5	123	136.5	193	119.5	97	103	109.5	94.5	106.5
4	1	11|12	ZBTB7A	Q8TB76	JHU00670.B4C1R12	108.5	65	65.5	64	59.5	58.5	60.5	55	62	66	64	69.5	65.5	63	65.5	62.5	71.5	67.5	58.5	73.5	66	78.5	58	50	49.5	68	54.5	58.5	81.5	51	52.5	50.5	51.5	54	59.5	61	59.5	53.5	64	46	1039.5	59.5	53.5	61.5	58	59.5	67.5	60.5	45.5	58	68	65	56.5	188	54	62	68	61	64	67.5	55	52	51	53.5	80.5	77.5	71.5	55	53	66	56.5	59.5
4	2	11|12	RSPH14	Q9UHP6	JHU00460.B4C2R12	6993	64	72.5	67	65.5	73	62	58.5	65.5	69	66.5	67	64	67	71.5	82	83.5	74	64	114.5	68.5	83	66	55	56.5	68.5	53.5	64.5	93	54.5	54	65.5	50.5	51.5	283.5	66	62.5	55.5	279	67.5	957	64	68	84	64	61	76	60.5	56.5	62.5	72	64	56	480.5	58.5	207.5	74.5	66.5	67.5	67	71.5	54	84.5	76	81.5	125.5	80	87	64.5	69.5	64	72
4	3	11|12	RPL19	P84098	JHU00456.B4C3R12	749	60.5	63	57	67	61.5	53	49	62	66	55	58.5	64.5	62.5	63.5	70	71	64.5	66.5	73.5	71	81	58.5	49	48	59.5	55	65.5	78	53	63	58	42.5	54.5	81.5	61.5	60.5	50.5	82	49.5	948.5	56	58.5	56.5	63.5	58.5	65.5	63	46.5	58.5	67.5	56.5	54.5	252.5	49.5	82.5	64	67.5	64	62.5	52	55	56	60	72.5	100.5	82	57.5	60	63.5	53	65
4	4	11|12	GBP2	Q8TCE5	JHU00613.B4C4R12	8329	65.5	60.5	62	68	61	56	51.5	62.5	67.5	56.5	62.5	66	69	75	72	81	74.5	63.5	74	62	75	63	52	52.5	83	54	57	79.5	50	53.5	56.5	50	54.5	123	56.5	57.5	56	125.5	55	779	62	69	68	57.5	58.5	70	60	48	63.5	69	63.5	63	274	53	97.5	74.5	62	66.5	65	63.5	50	56.5	66.5	72	94.5	76	61.5	64	68	48.5	58
4	6	11|12	SP110	Q9HB58-5	JHU00660.B4C6R12	23079.5	61.5	58.5	71.5	73	75	59.5	54	64	70.5	67	62.5	68.5	75	72	74	78.5	76	73	73	63.5	84	99.5	56.5	60	66.5	60.5	65.5	92	58	137.5	61	61	58.5	122.5	87	63	72	116	80.5	836	68	65	75.5	257	77	75.5	70.5	90.5	60.5	89	61.5	57	696.5	60	120	76	74	75	66	67	73	56.5	63	76	98	82	65	62.5	64	61.5	62.5
4	7	11|12	MRPS22	P82650	JHU00717.B4C7R12	1751	62.5	65	66.5	67.5	70	60.5	57.5	64	69.5	56.5	62	65	62.5	72	79.5	78	71	64	89.5	57	67.5	62	54	51	63.5	55	61	87	48.5	63.5	54.5	49.5	54	153	65	59.5	51.5	135	56.5	982.5	60.5	56	67	62	59.5	64.5	64	51	63.5	68.5	61.5	58.5	340	56	113	65	65.5	69	63.5	65	56	65	60.5	74.5	109.5	77	65	56	63	53	64.5
4	8	11|12	NXNL2	Q5VZ03-3	JHU00495.B4C8R12	4259.5	64.5	65	65	65.5	62	53.5	57	67	72	63	66	63	65.5	70	77.5	73.5	65	68.5	78	64	77.5	58	52.5	50	60	50	60	101	50	64.5	49.5	41.5	57.5	143	67	57	49.5	120.5	58	951	56.5	65	81	62	59	62.5	61.5	49	53.5	75.5	58.5	57	305	54.5	97.5	66	62	62	71	63	51	56	60	73.5	101.5	80.5	67	63	62	54	58
4	9	11|12	CD200	P41217-2	JHU00499.B4C9R12	2592	63.5	68	67	61	65.5	56.5	60.5	67	66.5	57.5	64.5	64	67.5	73.5	82.5	86	72.5	59	79.5	66	76	60	50	56	60.5	54.5	67	102.5	50	59.5	47	46	54.5	185	61	64.5	56	170	64	899	59	65.5	71	56.5	59	69	64	50	60	64	61.5	54	301	56	136	63	65	67	68.5	58.5	61.5	61	67.5	82	110	77	72	58	63	58.5	64
4	10	11|12	UAP1	Q16222-2	JHU00762.B4C10R12	27227.5	74.5	166	117.5	68.5	155.5	91	60.5	89	117	73	69.5	121	126	180	182.5	208.5	73	79.5	270	95.5	142	101.5	55	122	77.5	69.5	72	116.5	60.5	125	58.5	69.5	66.5	723.5	133.5	71.5	78.5	625	121.5	882.5	75	133	157	68.5	77.5	74	102.5	82.5	74	97.5	69.5	67.5	1223.5	73.5	434	108	83.5	71.5	127.5	98	142.5	201.5	145.5	306.5	260	116	202.5	98	138	65.5	151
4	11	11|12	MAPK1	P28482	JHU00626.B4C11R12	13033.5	60	66.5	65	63.5	68	61	57.5	68.5	65	69	57.5	62	73.5	75.5	78	79.5	71	60	72.5	62.5	78	65.5	59	52	66.5	59.5	63	90	48.5	72	54	50.5	56	131	61	61.5	59	139	62.5	864	63	63	66.5	64.5	63	60	60	51.5	56.5	68	56	56	345.5	57.5	106	62.5	59	72.5	67.5	64	55	57.5	61	80.5	100.5	78	59.5	62	63	63	65
4	12	11|12	GAPDH	P04406	JHU00420.B4C12R12	51957.5	73	178	107.5	90	124.5	79	58.5	88.5	127.5	74	79	101	90.5	146.5	133	202.5	79.5	111.5	241.5	85.5	128	149	68	121.5	77	82	72	137.5	67	146.5	99	71.5	68.5	844	110.5	103.5	67	675.5	117.5	822	78	116.5	155.5	78	73.5	83	73	73	66	98	75	72	1101	72	475.5	121.5	83.5	83.5	138.5	128	74.5	192	122.5	99	318.5	100.5	189	88	139.5	81	120.5
4	13	11|12	RUSF1	Q96GQ5	JHU00684.B4C13R12	3459.5	62.5	71	65	61	64.5	61.5	66	66	68.5	69.5	64	64.5	64	79.5	79	92.5	69.5	62.5	91	65	83	69.5	51	55.5	58.5	64	59.5	79.5	51.5	64	60	50	56	298.5	62.5	57.5	53.5	235	60.5	571.5	61.5	71.5	68	66	58	65	62.5	47	63.5	71.5	60.5	53.5	378	53	174.5	68.5	57.5	64.5	64.5	59	57.5	73.5	64.5	82	135	84.5	67	64.5	66.5	58	60.5
4	14	11|12	PLPPR1	Q8TBJ4	JHU00554.B4C14R12	318	69.5	49	57.5	61	59.5	56	55	66.5	60.5	57	60	57	61.5	76.5	61.5	71	69	55.5	65.5	64.5	73	60.5	45.5	50	64.5	60	61	76.5	54.5	57.5	50	56	53.5	54.5	60	55	53.5	67	51.5	482	58.5	54.5	60	58.5	61.5	60.5	53	49	58.5	63.5	58.5	56	196	53.5	66.5	62	51.5	66.5	63	54.5	50.5	50.5	56.5	71.5	76	68	53.5	58.5	57	55	55.5
4	16	11|12	CD96	Q8WUE2	JHU00591.B4C16R12	1651	64	63.5	61.5	57.5	57	57	59	62.5	69	61.5	60.5	71	65.5	63.5	71.5	79.5	67	65.5	74	65	70.5	59.5	48.5	48.5	62	55	62.5	78.5	48	61	47.5	51	59.5	124.5	67.5	56.5	54	125.5	52.5	677	62.5	60	68	56.5	61	61.5	57	50	59.5	64	62.5	53.5	304.5	53	103.5	72.5	62.5	63	67	55.5	51.5	55.5	72	72	111	77.5	60	60	64	53	59.5
4	17	11|12	COQ6	Q9Y2Z9	JHU00505.B4C17R12	223	64	62.5	58.5	67	65	59	58.5	65	62	61	58	58	66	64	68	63.5	66.5	57	74	61	69	57.5	48.5	47	64.5	54.5	55.5	80.5	51	54.5	50.5	47	52	66	56.5	60	52.5	64	48.5	620	52.5	67.5	66.5	57.5	63	61	62	46	59	63.5	55	56.5	139	52	83.5	59	85	66.5	65	54	54	48.5	56	74.5	84.5	76	56.5	59.5	56.5	55	54.5
4	18	11|12	RITA1	Q96K30	JHU00683.B4C18R12	3561	58.5	67	68.5	65	70	59	60	71	66.5	63.5	65.5	67.5	63	76.5	80.5	73	65.5	63.5	74.5	60.5	78.5	69.5	52.5	52.5	67.5	49.5	66.5	84.5	49.5	67.5	53	46.5	56	117.5	65	63	60	102	59	596	64	65.5	64.5	56	61	67	60	50.5	58.5	69	68.5	53	357.5	59	106	64.5	67	67	72	59.5	57.5	59.5	62	73	100	86	62	68	66.5	63	67
4	19	11|12	MPZL2	O60487	JHU00605.B4C19R12	17411	70	94.5	81.5	75	87.5	68	64	72.5	78.5	90	71.5	76.5	87	81.5	90.5	95.5	79.5	76.5	117.5	71	108	85	58	58	73.5	73.5	68.5	101.5	61.5	97.5	66	58.5	62.5	253.5	84.5	80	69	223	95	923.5	69	84.5	104.5	70.5	69.5	76	64.5	59	70	76.5	75	62.5	512	63	174	85.5	73	80	77.5	101.5	69.5	97	81	88	141	91.5	107.5	75.5	88.5	262	101.5
4	20	11|12	PSME1	Q06323	JHU00451.B4C20R12	44631.5	76.5	146	124.5	102.5	117.5	100	68	110	126.5	79.5	95.5	113	94	147.5	190.5	245.5	97	108	243	96.5	184	142.5	79.5	132.5	91	83	114	121.5	82.5	149	96.5	77.5	76	784.5	115.5	112	84.5	610	168	1007	103	130	179.5	82.5	83.5	93.5	257.5	93.5	126	134.5	87.5	81.5	1515.5	91	472	136.5	118	93.5	153.5	128.5	87.5	230.5	151.5	118.5	311.5	111	220.5	121	149	82.5	127.5
4	22	11|12	RPUSD4	Q96CM3	JHU00555.B4C22R12	246	67	65	62.5	61	63	57.5	58.5	63	61.5	50	61.5	66	62.5	66	61.5	71	82	64	70	69	75.5	59	47	47	70	55	59	92.5	54.5	54.5	50.5	43.5	57	58	59.5	56.5	52.5	70	49	704.5	59	53.5	63	55.5	59	70.5	52.5	46	58	63	62	51.5	106.5	54.5	66	60.5	59	68	63.5	58.5	45.5	46	62.5	75	82	82	54	56.5	62.5	54	55
4	24	11|12	TFF3	Q07654	JHU00665.B4C24R12	2512.5	66	68	62.5	68.5	66.5	63	66	66	65.5	62	66.5	68	70	71	66.5	80	70.5	64.5	74	71.5	83	66.5	50.5	48	63.5	58.5	61.5	92.5	57.5	61	53	44	61.5	110	66.5	65.5	59	98	58	728	55	64	65	54.5	61.5	73	58.5	52	63.5	66	64	52.5	249.5	60.5	87.5	66	68	59	63	64	55.5	60	62	84	100	74	58	56.5	66.5	58	69.5
4	25	11|12	MPLKIP	Q8TAP9	JHU00584.B4C25R12	405	63.5	66.5	65.5	59.5	66	58	62.5	59.5	65	66.5	68.5	66.5	72.5	68	66.5	75.5	72	69.5	76.5	71	80	65	48	47	63.5	55	59.5	85.5	51.5	56.5	49.5	48	60	83	65	59	56	87	57	708.5	59.5	61.5	67.5	59.5	61.5	69	59	47.5	55	65.5	67.5	60.5	227.5	51.5	86	68.5	69	64	74	57.5	53	59	60	89	94	80	61.5	56	63	56.5	59
4	26	11|12	ALG8	Q9BVK2	JHU00388.B4C26R12	11396.5	69.5	73.5	68.5	62	68.5	61.5	68.5	73	67	74.5	66	68	71.5	82	75	89.5	79.5	67	88	71.5	94.5	73	53.5	56.5	64	58.5	64	120.5	58.5	64.5	51	49	61	150	66	64	59.5	132	65	845.5	64	65	75	63.5	63.5	77	64.5	53	55.5	78	66.5	60	360.5	54.5	109	66	69.5	70	81	64	64	68.5	69.5	93.5	111	92	79	68.5	63.5	60	68.5
4	27	11|12	FXYD2	P54710	JHU00519.B4C27R12	146.5	60	68.5	68	67	61.5	57.5	60.5	65	67	61	74	66	66.5	63.5	64.5	78.5	77.5	67	69	68.5	76.5	59	53	52.5	68.5	53	64.5	83.5	58	49.5	50	46.5	57	64.5	56	61	56.5	66	56	524	61.5	61.5	59.5	60.5	62	69	58.5	41	59.5	64	63.5	58	119	56	68.5	62	62.5	64	67.5	61.5	54.5	48	63.5	79	88	87.5	60.5	65	59	52	63
4	28	11|12	ABCF3	Q9NUQ8	JHU00673.B4C28R12	17999	63	70	74	76.5	68	63.5	62	62	67.5	72.5	72.5	69.5	75.5	94.5	76.5	94.5	79.5	70	78.5	77	92.5	72.5	57	64	68	57	64.5	100	62.5	86	57	52	58	146	68.5	65.5	63	138	61.5	730.5	70	72	98	65	72.5	72.5	69	51	57	79.5	61	65	388.5	58.5	113.5	68.5	67.5	71	69	66.5	60	61	78	84.5	135	87.5	78.5	65.5	72.5	59	61.5
4	29	11|12	GLI4	P10075	JHU05601.B4C29R12	145.5	64	62.5	63.5	72.5	61	60.5	56	62.5	70	56	60	61	71.5	64.5	69	76	77	68	67	65.5	76.5	55	56.5	50	67.5	54	57	82	51.5	58	55	45	52.5	61.5	60.5	57	59	67.5	53.5	484	62.5	66.5	71	58.5	59.5	67	57	55.5	59.5	72	64	54.5	177	57	73	65	66.5	68	67.5	59	50.5	51.5	63.5	81.5	90	84.5	64.5	61	60.5	53.5	60.5
4	30	11|12	GPRIN2	O60269	JHU00709.B4C30R12	5966.5	66.5	71.5	70.5	72.5	71	64	55.5	69	69	57.5	77	78.5	79.5	79	77	101	75	73	93.5	64.5	92.5	58.5	57	53.5	63.5	57.5	61	81.5	57	65.5	58.5	49	65.5	191.5	66	66	63	159.5	62.5	715.5	63.5	70	81.5	67.5	70.5	81.5	73.5	54	57	80	69.5	53	487	63.5	116	70.5	66.5	74.5	77.5	70	59.5	87	77	81.5	116	91.5	74.5	65.5	82.5	58.5	73
4	31	11|12	ELAC1	Q9H777	JHU00699.B4C31R12	21657.5	69.5	83.5	76.5	76	70.5	66.5	52	67	71	75.5	70	68.5	68.5	84	95.5	104.5	83	75.5	101.5	70.5	95.5	76.5	56.5	59	72	58.5	61	117.5	59.5	97.5	62.5	51	65.5	254.5	73.5	72.5	70	242	60	759.5	70	78.5	86.5	63	66.5	85.5	65	59	67	76	74	63.5	562	61.5	147.5	78.5	85.5	74.5	80.5	74	86.5	118	77	87.5	152	88	94.5	73	77	62	75
4	32	11|12	ARL5B	Q96KC2	JHU00487.B4C32R12	7317	67.5	80.5	69.5	68	67.5	61.5	54	63	69	65	66	64	73.5	87.5	76.5	102.5	79	66	98.5	68.5	88.5	67	55	54	71.5	59.5	64	91	52.5	75.5	52	53	59	236	66	63.5	63	219.5	65	833.5	68.5	70.5	72.5	61	61	70	63	54.5	59.5	73	68	57	404.5	58	144.5	72	65.5	72.5	72.5	70	52.5	75	75	89	140	88	81	70.5	71.5	60	62.5
4	1	13|14	NXPE3	Q969Y0	JHU00997.B4C1R14	6027.5	66	77.5	70	63	65	56	60.5	63	66	59	68	69.5	65	75	81.5	99	75.5	65	97	68	88	65	50	55	74.5	60.5	60	89	56	60	60.5	57.5	57	184.5	72	62.5	62.5	210	58	887	68.5	67.5	71	53.5	64.5	72	66.5	53	60.5	70	66	63	472	56.5	168.5	82	66	72	71.5	72.5	60.5	74.5	63.5	80.5	145	80	76.5	64	69	60.5	76.5
4	2	13|14	SKA3	Q8IX90	JHU00780.B4C2R14	749	63.5	61	68	64.5	58.5	58	60	59	67	59.5	63	71.5	71	64.5	71.5	71.5	69	61.5	79	65.5	83.5	70.5	51.5	51	61.5	52.5	63.5	86	47.5	60.5	53	56	54.5	87	63	59	58.5	86	54	1010	67	63.5	55.5	58	61.5	69.5	62.5	48.5	53	65	58	51	275	55	73.5	60	59.5	64	67.5	65.5	57.5	55.5	57.5	68.5	93.5	72	61.5	62	62.5	51.5	62
4	3	13|14	TIGAR	Q9NQ88	JHU00779.B4C3R14	28164	58.5	66.5	73.5	70.5	69	60.5	56	64	71.5	71	72	68	68.5	75.5	85	94	76.5	70.5	89	78.5	80	88	54	58.5	65.5	61	67	106.5	60	86.5	58	55	55	227.5	78	64	63	211.5	67.5	785.5	74	66	64	67	69	74.5	66	51.5	62	73	64	55.5	521	57	186	66	66.5	78.5	70.5	66.5	56.5	85.5	77	78	134	79	75.5	63.5	69	52	66.5
4	5	13|14	TIPRL	O75663-2	JHU00852.B4C5R14	7029	70.5	65.5	73.5	66.5	64.5	55.5	57.5	73	66	64.5	66	71.5	66	76	77.5	94.5	64	70	109	64	86.5	72.5	56	57	59.5	56.5	67.5	113.5	58	79	58.5	55.5	52.5	298	66	57.5	59.5	253	59.5	1007.5	61.5	65.5	67.5	58	62.5	68	65.5	51.5	62	71	75	58	330.5	50	181	69	65	68.5	75	62.5	59.5	77.5	68.5	78.5	178	83	73	56.5	68	64	70
4	6	13|14	EVA1A	Q9H8M9	JHU01050.B4C6R14	13483	74.5	79	73	72	77	68.5	65.5	70.5	74.5	69.5	67.5	73	74.5	78.5	89.5	101.5	80.5	79.5	112	80.5	87.5	86.5	56.5	59	74	62	68.5	112	57.5	84.5	66	55	62.5	265	75.5	71.5	63.5	234.5	76	975	69.5	83.5	92	71	67	83.5	74	59	75	83.5	71.5	60.5	499	60	185	78	76	74	82	81	67	101.5	71	84.5	193	86.5	96	67	90	66	74
4	7	13|14	TNFRSF21	O75509	JHU01138.B4C7R14	1493.5	54	66.5	59.5	65	69	64.5	62	60	68	61.5	59.5	64	69.5	67.5	71.5	74	71.5	64.5	74.5	66.5	67.5	56.5	48	53	59.5	53	58.5	78	49.5	58	53	49	57	128.5	61.5	60.5	51.5	130.5	58.5	760.5	64	63.5	80	66	55.5	66.5	59	53.5	56	66	62	52	256	54	94	63	67	63	63.5	67.5	52.5	56	61	75	93	79	80.5	55	62	59.5	78
4	8	13|14	MRPL44	Q9H9J2	JHU00922.B4C8R14	5488.5	62	76	70	67.5	68	59.5	59.5	67.5	69	65.5	70	67	70	71.5	80	85.5	73.5	68	92.5	71.5	81.5	64.5	50	59	69.5	56.5	59	90	50.5	67	58	46	60.5	253	68	61	61.5	257.5	68	746.5	58.5	68	74.5	64	62.5	64	57.5	54.5	60.5	68	61.5	52	515	57	169	71.5	64.5	68.5	69.5	67.5	56	101	68	76	140	79	88.5	62	69.5	62	68
4	9	13|14	NFIC	P08651-5	JHU00926.B4C9R14	4785.5	57	69.5	68	67	75	66.5	61	67	69.5	65	61.5	67	64.5	69	72	70	74	67.5	81	66.5	83	64.5	54	53	59	58	63	89	49.5	78.5	58	45.5	60.5	189.5	64.5	63.5	57	165	55	784	65	72.5	65.5	63	61.5	69.5	52.5	49	61.5	69	58	51.5	334	51.5	132	61.5	61.5	65	69.5	66.5	58.5	61.5	66.5	79	115	74.5	66.5	60	64.5	59	66.5
4	10	13|14	RNF32	Q9H0A6-4	JHU01117.B4C10R14	4230	62.5	64.5	69	59.5	66	63.5	67	66.5	73	63.5	66	66	69.5	71	70.5	81.5	74	67	87	66.5	69	66	55	52	71.5	60.5	69	91.5	53.5	67	52	52.5	53	189.5	65.5	61	57	172	54	542.5	57	72.5	69	64.5	59	68.5	64.5	52	61.5	67.5	60	55	405	55.5	141.5	75.5	65	70	68	66.5	56.5	69	70	75.5	104	85.5	68	60.5	66	56.5	63.5
4	11	13|14	AP1AR	Q63HQ0-2	JHU00980.B4C11R14	30021	68.5	86	77	81	80	82.5	65	62.5	74.5	75	74	74	80.5	97	199	384	81.5	79.5	122	77	95.5	89	58.5	66	73.5	62	77	99	63	102	72	66	61.5	438	86.5	70.5	66.5	355	91.5	750.5	75.5	95.5	93	69	70	90	71	62	74.5	101	70.5	65	748.5	78.5	277.5	85	93	77	79	78.5	75.5	109	69.5	91.5	161.5	93.5	122.5	72	98	68	94
4	12	13|14	ZFP69B	Q9UJL9-2	JHU00863.B4C12R14	793.5	60.5	67.5	68.5	62.5	68.5	70	61.5	56.5	69.5	54.5	69.5	67	65.5	66.5	66	72	77.5	64	73	63.5	78	63.5	54	54	55.5	53.5	61	86	48.5	73	53	44	59	84.5	60	64	56	98	58	723.5	57.5	61.5	61.5	56	59.5	68	62	49	54	67	57	54	173.5	54	81.5	65	57	64	57.5	62.5	51	51.5	61.5	78.5	102	79	55.5	59	62.5	53.5	65
4	14	13|14	PLPBP	O94903	JHU00934.B4C14R14	18342.5	67	68	61.5	70	73	61	62	70	69	67	67	75	72.5	79.5	82.5	87	79	68	83.5	71.5	82	80	53	60.5	71	58	59.5	87.5	57	88	56	51.5	56	124.5	71	61	62	113	65	695	60.5	61	73	64.5	60.5	77.5	62.5	48.5	63.5	122	64	57	439	55	108.5	71.5	75	67.5	74.5	67.5	53.5	63	63	86.5	108.5	82	63	66.5	63.5	56	67
4	15	13|14	GBE1	Q59ET0	JHU00808.B4C15R14	8190	70.5	72.5	66	63	64	66.5	64	72	69	65	63.5	71.5	71	86	84.5	111.5	76.5	70.5	126.5	70	86	77	45	56	62	64	60	97.5	55	86	58	52	54	363	69.5	69.5	55.5	271	82.5	902	65	71	76	65.5	59	70.5	57.5	54.5	65.5	74.5	65.5	58	568	55	202	73.5	67	72.5	70.5	68.5	53.5	89	73	77.5	161	83	72	60.5	75.5	57	71.5
4	17	13|14	DCUN1D1	Q96GG9	JHU00900.B4C17R14	12180.5	64.5	76	75	67.5	66.5	68	59.5	71.5	73	70	69	70.5	71	78.5	76	98.5	68.5	71	96	64	85	74.5	53	55.5	65.5	59.5	56	98	58.5	80	51.5	45	70.5	178	65.5	60.5	62	183.5	62	931.5	60.5	63	69.5	54.5	64.5	71	66	61.5	62	82.5	63.5	53	510.5	50.5	129	68.5	66	73	68	62	60.5	75	68	83.5	119.5	84	72	59.5	58	55	70.5
4	18	13|14	RTN3	O95197-3	JHU01122.B4C18R14	16223	68	83	80	67.5	77.5	77.5	64.5	76.5	78	79	78.5	78	78.5	89	94.5	113.5	74.5	71.5	117.5	71.5	110	91.5	53.5	58	81	60	69	124	60.5	138.5	70	62	65.5	276.5	78	74	66	209	80	978	71.5	76.5	91.5	74	71.5	83	71.5	58	67.5	83	72.5	59.5	381	63.5	181.5	94.5	76.5	78.5	84.5	75.5	60	78.5	74.5	96	152	97	95	69	73.5	71.5	79
4	19	13|14	EEF1AKMT4	P0DPD7	JHU01017.B4C19R14	21552	65	71.5	72	65	70.5	78.5	61	66.5	69.5	72	70	73.5	70	83.5	77	82	76	60	83	70	96	86	50.5	49.5	66.5	59	70	102	47.5	129.5	58.5	52	58	143	76.5	62.5	65.5	108	60.5	747	70.5	65	71.5	68.5	65	67	63.5	53.5	64	80.5	62.5	57.5	338.5	61	118	71	69	73	80	65	52	62.5	69.5	82.5	99.5	83.5	71	63.5	68.5	53.5	61.5
4	21	13|14	MED8	Q96G25-2	JHU01101.B4C21R14	2423	70	72.5	67	65.5	66	60	59.5	57.5	68	50.5	58	69	64.5	73	74	74	72	64.5	81.5	65	82.5	65	48	54.5	60.5	62.5	64.5	91	52	59	54	46.5	58	136.5	63.5	63.5	56	105.5	54.5	738.5	58	59.5	71	57	61.5	69.5	59	49	62	72	63.5	54.5	264	53.5	111	60	64	65.5	71	66	54	62	70.5	70	100.5	80	61	60.5	65	64.5	57.5
4	22	13|14	CSTPP1	Q9H6J7-2	JHU00877.B4C22R14	25135.5	76	80.5	93	85	82.5	71.5	58	78.5	67.5	70	71	81	74.5	78.5	90	125.5	80	73.5	121	81	120	84.5	58.5	58.5	71	65.5	68	113.5	58	93.5	67	58	77	287.5	78.5	75	69.5	268.5	81.5	888	68	91	88.5	76.5	67.5	87	63	64.5	68.5	78	67	67	503.5	69	210	83	77.5	82	77	78	62.5	116.5	76	89	145	96.5	99	73	71.5	64.5	80
4	23	13|14	BATF2	Q8N1L9-2	JHU00774.B4C23R14	3652	64.5	75	66	63.5	64	63.5	59.5	59.5	66	59	66	76.5	64.5	69	67.5	80.5	72.5	61.5	86	66.5	86	67	46.5	52	58.5	57	59	90	49.5	63.5	58.5	50.5	59	106	70	63.5	62.5	138.5	60	688	55	69.5	65	67.5	58.5	66.5	60	52	63.5	70	68	55.5	206	54	93.5	63	61.5	68.5	69	65	55	66.5	66	77	111.5	83	64	64	68.5	58	87
4	24	13|14	GOLT1B	Q9Y3E0	JHU01003.B4C24R14	9026	67	73	64.5	68	70.5	62	68	68.5	75	65.5	66	72	68.5	71	76.5	87	77	63.5	79.5	64	94.5	69.5	48.5	53	70.5	60	61.5	96	53	75	54.5	47	56.5	125	65.5	66	60	130.5	59	723.5	60.5	69.5	68	63.5	60.5	66.5	66.5	52	62.5	68.5	73	58.5	285.5	59	99	61.5	67	64.5	69	66.5	62	67	70.5	82	107.5	86	65.5	66	70	62.5	67.5
4	25	13|14	NMU	P48645	JHU03608.B4C25R14	4754.5	62.5	75.5	71	65	65	59.5	59	61.5	70.5	69.5	69	73	66.5	74.5	77	88.5	68.5	62	82.5	65.5	79	65.5	50	49.5	57	57.5	64	85.5	52.5	66	57.5	54	57	140	66	63.5	62	150	61	642.5	64.5	67.5	72.5	60.5	64	73	56	48.5	62.5	75.5	61.5	59.5	270.5	59.5	106	61.5	55.5	67	68	66.5	62.5	67	66	81.5	106	81	57.5	61	68.5	58	68.5
4	26	13|14	FOSL2	P15408	JHU00807.B4C26R14	13681.5	69	75.5	72.5	69	64.5	65.5	63	63.5	77.5	65.5	74	72	68.5	74.5	71	87	67	85	87.5	75.5	89.5	77	52	60.5	67	59.5	66.5	96	58	81	68.5	53.5	63.5	128.5	75	79	64	108	58.5	717	64	67	76.5	68.5	71	72.5	63.5	55.5	63	80	64.5	59.5	352	68	114	64	64	74	78.5	68	58.5	65	71	91.5	114.5	89	75.5	74.5	75.5	63	99.5
4	27	13|14	EXO5	Q9H790	JHU00883.B4C27R14	12625	65	80.5	68	65	69.5	71.5	65.5	61	74.5	73	69.5	75.5	71.5	90.5	81	103.5	71	72.5	93.5	76	97	70.5	53	52.5	66.5	60	64	93.5	57.5	61	64.5	56.5	64	205	60.5	71	59	225.5	61	597	66.5	68	66	66	65	74	66	53	59	79.5	65	64.5	455.5	58	144	68.5	72	73	73.5	67	60	75.5	73.5	82.5	113	97.5	76.5	60	64	67.5	69
4	28	13|14	LCAT	P04180	JHU01096.B4C28R14	7899.5	76	77.5	78	77.5	71	63	60.5	64.5	76.5	69	65.5	80.5	68	81.5	73.5	96.5	69.5	67	92	74	88.5	71.5	53	54.5	68	61	66	100.5	54.5	78	57.5	56	65	214.5	72	67.5	61	137	76	666.5	66.5	70	80.5	59.5	66.5	73	63	53	58	82.5	66.5	57	324.5	69.5	124.5	69	78	72	72.5	75.5	65	67	75	83.5	115	88	85	66	73.5	63.5	73
4	29	13|14	ASF1A	Q9Y294	JHU00872.B4C29R14	15493.5	63.5	80.5	114.5	75.5	80.5	68.5	54.5	64	71	84	71	85	77.5	85.5	73	107.5	80.5	91.5	83	74.5	90.5	78	54	61	64	67	72	94	60.5	72	64	56	65	116.5	86.5	82.5	74	134	67.5	687.5	66	65	77	62	74	119	66.5	55.5	67	85.5	80	61	548.5	61.5	106	69.5	75	96	100.5	73.5	76.5	64.5	71	91.5	96.5	90.5	65.5	73.5	66	63	72.5
4	30	13|14	CFL1	P23528	JHU01076.B4C30R14	22842	65.5	76.5	74.5	72.5	72.5	71	54.5	67	77	105	70	74.5	76.5	80	74	95.5	77.5	73	84	84.5	113.5	75.5	52.5	57.5	82	58	62.5	110	54.5	73.5	59	51	63	104	73	66.5	71	126.5	189	727	64.5	68	70	66	64.5	74	65	50.5	93	82	66.5	52	381.5	64.5	96.5	70.5	71.5	77.5	70	70	59.5	59	74	90.5	101.5	93.5	68	65	69	59.5	67.5
4	31	13|14	ZKSCAN7	Q9P0L1-2	JHU01151.B4C31R14	10743	72.5	85	77.5	71	71	65	59.5	67.5	69.5	86.5	74	74	71	84	84.5	105	85.5	59.5	107.5	80.5	99.5	68	57.5	56.5	72.5	59	64.5	106	57	83.5	66.5	51.5	70	293	74.5	73.5	73	231.5	83	913.5	73.5	86	94	66	72	74.5	61.5	65	67.5	75.5	67.5	57	538.5	63.5	159	73.5	73.5	74.5	73	81.5	80	95.5	76	86.5	156.5	90.5	94.5	68.5	71.5	68.5	75.5
4	32	13|14	TAMM41	Q96BW9-2	JHU00885.B4C32R14	1177.5	67.5	75	76	66	61	67.5	60.5	63.5	70.5	58	67.5	66.5	62	76.5	71.5	79	80	66	83.5	73.5	88	63.5	51.5	52	62	56	66	85.5	50	68	62.5	49.5	56	104	63.5	63.5	62.5	104.5	58	817	62.5	65	75	53.5	60.5	69	60	52	64.5	75	61.5	56	293	54.5	95	63.5	66.5	64.5	69	67.5	56.5	53	68.5	82	108	94	72.5	63.5	74	57	69
4	2	15|16	PPCDC	Q96CD2	JHU00834.B4C2R16	19043	69	72.5	77	72.5	76	67	61	77	79.5	73	79	81.5	113.5	83.5	92	109.5	80	73	111	72.5	85	73	63.5	67	73	63.5	70	120	59	93	62.5	57.5	69.5	197	74.5	75	63	248.5	73.5	772.5	74.5	84	78.5	66	68.5	78	69.5	60.5	69.5	87.5	76	59	529.5	66	185.5	80	69.5	80	77.5	77.5	63	84	77	91.5	145	85	86.5	68	79.5	64	89
4	3	15|16	LGI1	O95970	JHU00817.B4C3R16	825.5	62.5	66.5	62.5	66	64	56.5	55.5	62	68.5	73	69	65.5	66.5	73	72	81.5	68	61	74	69	77	58	47	53.5	62.5	55	60.5	102.5	52	60.5	59	53.5	55.5	132.5	63.5	59.5	55	134	50.5	615.5	63	62	71	56	68	63	63	48	62	69.5	59.5	63.5	272	53.5	99.5	55.5	67.5	67	70.5	71	55.5	61	58	63	107	71	55.5	56.5	66.5	55	58.5
4	4	15|16	CAVIN2	O95810	JHU01044.B4C4R16	18052.5	65.5	70.5	79	66	75	66	61.5	73	76.5	84	64	74.5	66	78	76	84	70	66.5	92	69	85	73	54	61.5	71	64.5	66.5	83	54.5	67.5	59	54.5	58	182	72.5	64.5	59.5	153	68.5	713	69.5	68	75	54	70.5	68.5	61.5	48.5	65.5	83	70.5	56	462	57.5	161	67.5	71.5	67.5	86	80	54.5	70	68	68.5	125.5	79	73.5	60.5	73.5	62.5	74.5
4	5	15|16	DLX3	O60479	JHU00799.B4C5R16	300.5	64	64.5	64	62.5	66	58	60	67	70	61	67	64	66	73	72	65.5	74	57	76.5	63	81.5	58	53	51	61	55.5	59	76	47	58.5	61.5	52	58	105	64	58.5	58	115.5	52.5	737	64	63	58.5	58	62	67	59	54.5	61.5	73.5	60.5	49	216.5	49	96	67.5	68	62	67.5	60.5	52.5	56	61	75.5	97	75.5	58.5	53	62	53.5	63
4	7	15|16	RNF208	Q9H0X6	JHU01116.B4C7R16	4614	63	66.5	63	71.5	63.5	62	60	63.5	67.5	60	72	70	64.5	74.5	74	86	78	68	87.5	71	83.5	65.5	50.5	55.5	61	53.5	60	93	51.5	70	53	46.5	55	169.5	65.5	60.5	56.5	166.5	61	662.5	63	66.5	69.5	62	57.5	67	62	50	63	67.5	64	57	402.5	57	122.5	67.5	58	67	64.5	68	59	70	66.5	72.5	120.5	77.5	71	62.5	70	55	65
4	8	15|16	GIN1	Q9NXP7-3	JHU00956.B4C8R16	2952	62.5	67	61	64.5	63.5	54	50	66	64.5	61.5	70.5	65	68	71	74	80	68	70	72	61	77	65	49	52	51.5	52	58	89.5	53.5	63.5	52.5	47	56.5	127.5	66.5	64	53	103	58	760.5	63	65	66	62	58	63.5	66	53.5	62.5	67	65	49.5	317	52.5	98.5	66.5	65.5	62.5	59.5	68.5	54	57.5	62.5	75	102.5	80	67	57.5	68.5	50.5	56
4	9	15|16	RECQL5	O94762-3	JHU00938.B4C9R16	1789	64.5	62.5	69.5	61	63	57	55.5	61.5	70	60	64	63.5	60.5	73	69	80	68.5	63.5	75.5	61	68.5	58	51.5	53	60	58	59.5	89	49	51.5	48	50	53.5	150	67.5	58	51.5	136	54	751	59.5	65	61	61.5	63	66.5	60	47.5	63	71.5	59	55.5	228	55	105.5	66	63.5	66.5	61	65.5	47.5	68.5	58.5	75.5	96.5	76.5	64.5	62.5	61.5	52.5	54.5
4	10	15|16	AHCYL1	O43865	JHU01059.B4C10R16	518	57.5	75.5	60.5	64	61	60.5	52	61	63.5	59	62	68.5	62	61.5	67	67.5	69.5	61	67.5	60.5	72	59	48	57	63	55	63	82.5	47.5	51	50.5	47	51.5	62.5	64	63	49.5	65	47	634.5	63.5	58	53.5	59	61.5	65	58	46.5	61	62.5	55.5	50	177	50.5	56.5	63	65.5	66	56	57.5	55.5	49	53.5	70	80.5	76.5	56.5	57.5	57	53	58
4	11	15|16	AARS1	P49588	JHU00963.B4C11R16	1293	61.5	62	61	59	61	61.5	60	61	67.5	62	67	63	63.5	63	67	66	65.5	71	64.5	54.5	72.5	56	51.5	49	67.5	51	60	86	46	56.5	59.5	47.5	62	55	65.5	51.5	53.5	64.5	53	692	62.5	59	61	59	60	59.5	57.5	47	61.5	67	64	51.5	167.5	50	65	68	59.5	59	65	59	50	49.5	60.5	73.5	71.5	77.5	48	51	61	53.5	57.5
4	12	15|16	PQBP1	O60828	JHU00835.B4C12R16	4708	56.5	62	64	63.5	64.5	64	61	72	73.5	71.5	69.5	67.5	66.5	73.5	70.5	69	72.5	61	71	69.5	73.5	61.5	46	53	66	52	63	86.5	51	63.5	55.5	50	58	86.5	63.5	62.5	52	91.5	52	678	66.5	61.5	63	58.5	62.5	63	63.5	49	62	71.5	56.5	53.5	217.5	53.5	78	66.5	64	66	70.5	64	52	49	62	81	93.5	80.5	61.5	58.5	63.5	52	57.5
4	13	15|16	PHF10	Q8WUB8-2	JHU01109.B4C13R16	2035.5	61	98.5	61.5	66	64	59.5	66.5	65	71	67.5	66	67	65.5	72.5	73.5	81	66	64	80.5	67	75.5	62.5	47.5	54.5	67.5	57.5	56.5	84	49.5	55.5	54.5	46.5	48	104	64.5	62	48.5	105	53	801.5	58	59.5	62.5	58	65.5	61	57.5	45	59	65.5	63.5	60	231.5	53.5	87.5	68.5	61.5	65	69.5	64	52.5	51.5	62	75.5	94	77	59.5	64	62	53	65
4	14	15|16	HNF1B	P35680	JHU00949.B4C14R16	1003	60.5	66	56	61	62	60.5	57	62.5	70	58.5	60.5	69.5	66	57.5	72	76.5	68.5	65.5	69.5	71.5	72	66	46	51.5	62.5	55	55	81.5	49	60	48	50	52.5	90	69.5	60.5	53.5	105.5	54.5	755	61.5	58	64	61.5	64.5	67	62	46	58	70.5	65.5	59.5	240.5	52	80	63	62.5	64	66.5	64.5	54.5	53.5	61.5	68.5	92	76	54	62	63	52	60
4	15	15|16	RABGAP1L	Q5R372-9	JHU00837.B4C15R16	719.5	61.5	65.5	58	64.5	63	54	56	64.5	68	60	68	66.5	61	59.5	76	77	68	66.5	72	60	74	60	48.5	51	59.5	51.5	59.5	75.5	48	55.5	49.5	48.5	58	88	68.5	61.5	50	89.5	59	800.5	64.5	73	60	60	67.5	67.5	59	51	70	71	63	56	138	55.5	96	64.5	68.5	61	65	66	56.5	56.5	59	75	95	82	64.5	60.5	61	48.5	62.5
4	16	15|16	TXNL4B	Q9NX01	JHU01054.B4C16R16	194.5	57	67.5	59.5	57	58	61.5	60.5	63.5	67.5	58	67.5	70	69	63.5	67.5	70	65.5	61	61	68	72	58.5	48	46.5	66	54.5	54.5	80.5	47	58	50	45.5	56.5	63	65.5	59.5	49.5	65	51	756.5	62	57.5	53	54.5	64.5	60.5	61.5	47	60	69	60	54	124.5	54.5	59.5	62	67	68.5	68	63.5	51	51.5	56	71	83	77	52	56	62	50.5	55
4	17	15|16	C7orf31	Q8N865	JHU06728.B4C17R16	428.5	60.5	62.5	57.5	64	60.5	64.5	61	66	65.5	61.5	63.5	69.5	66	61.5	69	75	61	53.5	68.5	62	74.5	61	51	54.5	64.5	61.5	53.5	72.5	48	57	48.5	48	63	93	65.5	56	57	82.5	58.5	697.5	62.5	63.5	66	55	70	57.5	60	51.5	57	64.5	52.5	50	242.5	50.5	81.5	59	60.5	66.5	68	66	56.5	56	57	69.5	89.5	85	61	57.5	58	56	61
4	18	15|16	TBC1D23	Q9NUY8	JHU01133.B4C18R16	4452.5	52.5	70	59.5	69	67.5	67	57.5	66	67.5	64	60.5	62	69	63.5	70.5	85	70	59.5	77	67	85.5	61	49	52	63.5	57.5	61.5	90	52.5	67.5	53	50	59.5	147.5	66.5	54.5	58.5	127.5	59	646.5	74	63	78	61	60.5	60	61	52	61.5	71.5	66	49.5	285.5	54.5	116	70	68	66	71	64.5	55.5	66.5	65	73.5	102.5	90.5	65	61.5	68	57	63.5
4	19	15|16	EEF1AKMT3	Q96AZ1	JHU00994.B4C19R16	21823	62.5	100	85.5	68.5	72.5	64	61	68.5	66.5	79	74	71.5	80	89	110	187	68	79.5	203	71.5	93	81	55.5	58	69	55.5	60.5	90.5	53.5	91	58.5	53.5	62.5	770	71.5	65.5	66	780	122	796	60.5	86	117	74	70	68.5	69	86	64	83	67.5	57	1151	59	489	95	77	66	81.5	86	59.5	149.5	127.5	86.5	210	101	122.5	68.5	88	65	86.5
4	20	15|16	WIF1	Q9Y5W5	JHU00861.B4C20R16	2850.5	58.5	77	67.5	70	64.5	60.5	60	59	72	58	67.5	67	65	64.5	78	73	72	65	79.5	65.5	73.5	56	46.5	53	81.5	61	60	76	49.5	65	56	47.5	58.5	97	67.5	63.5	56	112	56	563.5	63.5	66	72	64.5	69.5	64	57.5	55	64.5	75.5	64	58.5	279.5	51.5	95	65.5	62.5	65.5	63.5	66.5	54	69.5	65	72.5	106.5	85	60	58.5	63.5	57	58
4	21	15|16	TMEM187	Q14656	JHU01135.B4C21R16	3628.5	62	67.5	71.5	64	70.5	60.5	57	54	69	58.5	71.5	65	69	72	79	95	74	58.5	84	70.5	77.5	60	49	52	64	61	61.5	77.5	48.5	61.5	50.5	43.5	53.5	177	63	65.5	56.5	178	61	653	60.5	63.5	69	67	67	67.5	61	59	60	73.5	67.5	59	373	55.5	135.5	70	65	63	67	70.5	58	72	70	82	109	83.5	75	64.5	66.5	56.5	68
4	22	15|16	MID2	Q6GX22	JHU00921.B4C22R16	844.5	64	72.5	58	70	59.5	61.5	58	59	69.5	60.5	68.5	69.5	67	68.5	70.5	75.5	73.5	58.5	71	63	71	65.5	44.5	51.5	69.5	56	53	82.5	46	58	55.5	46	56.5	79.5	63.5	62	58	85	55	645.5	56.5	66.5	60.5	61	71	64	58	50	61	75	59.5	62	304	55	80	67	63	67	66.5	64.5	57	58.5	61	80	90.5	74.5	67	59.5	66.5	53	60
4	23	15|16	BBS10	Q8TAM1	JHU00775.B4C23R16	760	59	68	58	62	56	63	63	64.5	62	59.5	63.5	59	66.5	66	78	76.5	77	65.5	75.5	59	79	60	46.5	54.5	69	55	65	92.5	56.5	61.5	49.5	49.5	56	96.5	63.5	60.5	52.5	97.5	56	524	66.5	67	59.5	63	64.5	65.5	55	52.5	64	67	61.5	58.5	196.5	55.5	81.5	61.5	63	64	59	68.5	57.5	55	60	77.5	103	77.5	62.5	61.5	65	56.5	64
4	24	15|16	LSM14A	Q8ND56-2	JHU01013.B4C24R16	10703.5	69	92	80	69.5	69.5	62.5	64.5	67	79.5	65	71.5	81	69.5	71	84	105.5	76	71.5	119	65	99.5	74	54.5	53	70	67.5	67.5	88	56	70.5	57	49	58	298.5	71.5	67	62.5	232.5	75.5	669	66	74.5	86	67	66.5	71.5	63.5	57	59.5	73	69	62	581.5	59	172.5	76.5	65	72.5	72	79	57	97	75	84	128	95	93.5	67.5	69.5	59.5	66
4	26	15|16	SPEF1	Q9Y4P9-2	JHU00783.B4C26R16	2375.5	72	68.5	73	62.5	69.5	70	63.5	69.5	65	65	73	76.5	73	69.5	77	86.5	67	65.5	84.5	69	88.5	68.5	56.5	55.5	67.5	60.5	60.5	96.5	58	73.5	62	55	62	122.5	72.5	71	65.5	126	60	833.5	66.5	63.5	70.5	65.5	73.5	74.5	64.5	51	72	75	68	60	227.5	58.5	98.5	64	66.5	65	74	72	57.5	62	69.5	78.5	112.5	84	69.5	67.5	62	63	67.5
4	27	15|16	BBOX1	O75936	JHU00875.B4C27R16	16304	65.5	85.5	72.5	67	69.5	64	61	71	75	67.5	74	73.5	69.5	83.5	86	97.5	74	67	112	139	88.5	68.5	54.5	65.5	69	57	65	91.5	52	65	53	48	61	198	67.5	72.5	64.5	235.5	61	615	70	73	77.5	56.5	71.5	69.5	58.5	57	70.5	73	68.5	63.5	572	54.5	167.5	63.5	64.5	68	79.5	76	64.5	79.5	69	86	128	88	71	68	62	62	73.5
4	28	15|16	METTL7B	A0A087WZT2	JHU01102.B4C28R16	875	63.5	67.5	68.5	70.5	74	59.5	62.5	58	64	80.5	71.5	68	63	69.5	72	84.5	77.5	65	73.5	68.5	81.5	61.5	52.5	52.5	64	54	61.5	90	51	55	53	50	57.5	107	66	62	59.5	93	57.5	584	62.5	55.5	75	55.5	66.5	66	61.5	52.5	62.5	69.5	63	58	273	53	85.5	64	63.5	62	75	66.5	53	55.5	68	83	87.5	82.5	61.5	64	67	54	67.5
4	29	15|16	FLJ14346	Q53SH9	JHU00904.B4C29R16	2982.5	69	74	71.5	64	62	65.5	66.5	61.5	72	64	66.5	70.5	70.5	68.5	79	83	78.5	65.5	86.5	69.5	83	72	53	51.5	68	60	60.5	92.5	53.5	59	62.5	49.5	61.5	110.5	72	58	56.5	124.5	61	621	62	61	73.5	50	64.5	67	63	52	67.5	76	64	65.5	247	53	96.5	64.5	69.5	75.5	72.5	61.5	55.5	57	70	83.5	113	87.5	60.5	67.5	62.5	53	69.5
4	30	15|16	VSIR	Q9H7M9	JHU01065.B4C30R16	3503.5	65.5	75	75.5	65.5	66	63.5	63	62.5	70.5	67	67.5	67	71.5	72.5	76.5	93.5	84	63.5	86	77	87.5	61.5	48	51.5	70	55.5	62	101	54.5	61.5	56.5	48	61.5	187.5	72.5	60.5	61	181.5	63	752	61	65.5	80.5	57.5	68.5	70.5	62	50.5	61.5	68.5	74	58	393	57	124	69.5	68	69.5	67.5	64.5	59.5	62	65.5	76.5	113	88.5	80	69.5	64	53	66
4	32	15|16	GSTP1	P09211	JHU00908.B4C32R16	28252	64.5	89.5	83	73	73.5	74.5	51.5	79.5	82	133.5	72.5	74.5	79	93	82	106	87	76.5	126.5	80	104.5	84.5	58	64	63.5	55	73	109	59	108.5	65	53	65	215	83	78	71.5	237	73	1221	70.5	81.5	93	60	76.5	80.5	72.5	61.5	67	74	67	65	551.5	63.5	177	73.5	75	82	78.5	84	65	94	85	94.5	145.5	98	88	65.5	69.5	64	76
4	1	17|18	ALKBH8	Q96BT7-2	JHU00967.B4C1R18	5204.5	64	65	70	65	73.5	60	57.5	69	64.5	50.5	69.5	73	62.5	82	75.5	81.5	66.5	65	82.5	70	84.5	60.5	51	53	71	58	63.5	78.5	49.5	65	58	53	63.5	139.5	62.5	58	64	127	60	758.5	65.5	60	67.5	60	61.5	66.5	62	50.5	63	71.5	64.5	58.5	372.5	53	124.5	66.5	68	70	65	63	56	62.5	63	71.5	104	76.5	60	56.5	61.5	58	59
4	2	17|18	CYP46A1	Q9Y6A2	JHU00795.B4C2R18	2893.5	66	66	67.5	63.5	65.5	62	57	71	63.5	77.5	64	67.5	70.5	71.5	80.5	75.5	65	57	82.5	66	79	61	50.5	55.5	67.5	51.5	69.5	82.5	52.5	56.5	53.5	52.5	55	145.5	61	56	57	142	62.5	604	61	62.5	71	60.5	60.5	63.5	59	54.5	56	72.5	63	59.5	296.5	53	113	65	67.5	72	62	70.5	51	61.5	75.5	72	96.5	64.5	77.5	66	60.5	55	70.5
4	3	17|18	NAP1L2	Q9ULW6	JHU00824.B4C3R18	1211	60.5	59.5	62.5	63	65.5	66.5	58.5	71	68	65.5	66	60.5	63	75	74	75.5	68.5	61.5	80	61	83.5	54	50.5	51	66.5	54.5	67	92.5	49	67	51	48.5	52.5	133	64.5	61	54.5	120	56	652.5	60.5	64	70.5	55.5	56.5	73.5	59.5	46.5	59	66.5	67	55	289.5	59	120	61	65	64	67.5	65	62	60.5	60.5	66.5	110.5	71	71	52	66	61.5	58
4	4	17|18	SLC25A38	Q96DW6	JHU01047.B4C4R18	2527	61.5	70.5	64.5	66	68	63.5	58.5	62.5	72.5	60.5	68	71	68.5	74	79	85.5	72.5	66	76	63.5	78.5	60	53.5	56.5	62.5	60.5	66.5	108	55	64	59	49	56	139.5	63	64	61	144	62.5	572	68	66	72	54	59.5	71	59	50	65.5	72	66.5	52.5	318	53.5	138.5	74	65	67	76	72	59	60	63.5	80	113.5	82	63	58	58.5	60	70.5
4	5	17|18	HS2ST1	Q7LGA3-3	JHU00812.B4C5R18	1180	57.5	65	60.5	54.5	68	60.5	54	66.5	64	59	67.5	62.5	66	73	72.5	83.5	63.5	61	70	67	78	59.5	50	49	60.5	58.5	60.5	93	51	62.5	60.5	48.5	57.5	109.5	63.5	62.5	53	102	53	590.5	61	64	61	55	61	65	63.5	49	62.5	71.5	57	55	224	51.5	95	64	61.5	63.5	61.5	64.5	48.5	62	64.5	77	100	73	66	54.5	57.5	51.5	58
4	6	17|18	H3C14	Q71DI3	JHU01005.B4C6R18	200	66	64	61	49	64.5	59.5	56.5	66.5	62.5	55.5	64.5	64.5	65	68	70.5	76.5	65.5	61	69.5	62.5	67.5	57	46.5	44	63.5	49.5	59.5	81	45.5	57.5	53.5	51.5	52	79.5	60.5	58	49	85	54	765	59.5	62	65	61.5	54.5	67.5	64	50.5	61.5	68.5	58.5	55	270.5	55	76	59.5	58.5	62.5	65.5	60.5	57.5	50	56.5	80.5	92	77	62	58	63.5	52.5	61
4	7	17|18	ETFA	P13804	JHU01084.B4C7R18	1971.5	66	64	59.5	52.5	67.5	61.5	52	70.5	66.5	56	65.5	66.5	63.5	75	75	78.5	63	60.5	84	64	77	63.5	51	45.5	54	54	63.5	86.5	52.5	60	49.5	48.5	57.5	130	62	59	54	132	57	720.5	65	62	69.5	62.5	54.5	64.5	61.5	50	64.5	69	60	56	280	52	113	66.5	63	65	59.5	63.5	49.5	62	52	67.5	101.5	74.5	64.5	59	61	50	64
4	8	17|18	DCPS	Q96C86	JHU00899.B4C8R18	31254.5	62.5	124	85.5	71	101.5	72.5	54.5	86	90	63	77.5	88.5	92	107.5	129.5	152	77.5	81.5	180	78.5	132	95.5	68	100.5	83	67.5	75	108	59.5	100	64	82	67	397	83.5	88.5	430	357	109.5	631	83.5	89.5	108.5	65.5	75	129.5	72.5	62.5	69.5	100.5	72.5	105	886	84	317.5	101	78	79.5	107	111.5	69.5	135	89	84	257	82.5	191	78.5	133.5	75	107
4	9	17|18	LYRM2	Q9NU23	JHU00919.B4C9R18	984	64.5	69.5	61.5	59	60	60	55	60	62.5	58	65	69.5	62.5	61	72	70.5	67.5	66	78.5	66.5	72.5	56.5	46.5	52	68	58.5	61	79.5	52	61.5	54	43.5	57.5	91	60.5	56.5	57.5	92	49.5	569.5	58	61.5	65	65.5	52.5	62	59	45.5	58.5	67.5	58	54	186	50.5	83	61.5	56	71	65	63.5	52.5	51.5	55.5	74	84.5	70.5	100.5	59	58.5	55.5	59
4	10	17|18	ETFA	P13804	JHU01084.B4C10R18	4689	60.5	64	68.5	60	70	67.5	50.5	69.5	62.5	62.5	61.5	69	65	76.5	82.5	96.5	68.5	67	97.5	65	76.5	67.5	54	53	66.5	61	68.5	93	52.5	61	50	47.5	56.5	296.5	62.5	55.5	51	280	69.5	510.5	61.5	62	68	58.5	59.5	65.5	63	51.5	63	73.5	60.5	54	427.5	60	189.5	67.5	57	65	69.5	74.5	53	70	67	77.5	138	72.5	77.5	61	63.5	56.5	68
4	11	17|18	IFI16	D3DUZ3	JHU01008.B4C11R18	608	64.5	67	64	57	63	62	52	61	62	61	63	66	65	70	69.5	74	62.5	65	77	64.5	65	61	52	51.5	63.5	55	59.5	82.5	50	58	51.5	45.5	52.5	82.5	59	53.5	52.5	102	55	606.5	59.5	61.5	59.5	55.5	57.5	62	57	49.5	61.5	68	63.5	43	222.5	53	80.5	66	63	64.5	62	58	55	53.5	60	76.5	87	67	66	57	68	55.5	60
4	12	17|18	SLC25A31	Q9H0C2	JHU00846.B4C12R18	3116.5	65.5	71.5	71	64	68.5	57.5	54	68.5	67	57.5	64	71.5	65.5	69	72.5	79	61.5	65.5	86	60.5	85	67.5	51	55.5	65	55.5	68	88	51.5	72	53.5	47.5	57	170.5	73.5	59.5	54.5	163.5	60.5	712.5	58.5	67	67.5	55.5	59	70	58.5	51	58	70	72	50.5	341.5	54	157.5	68.5	60	63	64.5	62	55	72	64.5	84	132.5	85.5	68	60.5	68	58.5	67
4	14	17|18	SCAMP1	O15126	JHU00942.B4C14R18	4481	63.5	67.5	70	65.5	64.5	65	57	71.5	66	73	60	69.5	70	69.5	77	83.5	68.5	68.5	82	65.5	73	62	51	52.5	65	54	55.5	94	56	63.5	51	44	53	200	60	60.5	56	156	60.5	624.5	60.5	66.5	69	62.5	63	66	61.5	56.5	60	65.5	61.5	55.5	368.5	55.5	158	67	64	68	70	63	58.5	69	63	71.5	102	77.5	67.5	59.5	68.5	55	67.5
4	15	17|18	NAP1L2	Q9ULW6	JHU00824.B4C15R18	3161.5	59.5	70.5	62.5	61	63	69.5	56	63	67	66.5	64.5	73.5	73.5	71.5	72	79	72	65	80	68.5	80	63.5	50	53.5	62	65	63.5	78.5	49.5	66	52	48	56	130.5	63	63	54	141	58	819.5	62	69.5	69	50	60	64.5	50.5	52	60	71.5	66.5	48.5	328	52	123	68.5	64	64.5	63	65	62.5	66	64	77.5	111.5	84.5	75.5	55	68.5	59	62
4	16	17|18	PEX3	P56589	JHU01026.B4C16R18	1651.5	63.5	68.5	62	63.5	70.5	70.5	56.5	65.5	68	67	68.5	67.5	65	77.5	75.5	84	77	66	89.5	61.5	90.5	58.5	52.5	55	61	59	55	90.5	54	65	50	47	53.5	126	65	62.5	54	150.5	62.5	732	65	65.5	70.5	57.5	59.5	66	59	52.5	56.5	69	61.5	54.5	258	54	131	70	62.5	68	68.5	70	61.5	72.5	67.5	78	124	83	74.5	61.5	69	58.5	65.5
4	17	17|18	DPP4	P27487	JHU00902.B4C17R18	2560	66.5	71.5	72	66	64	69	59	70.5	66.5	67	70	66	70.5	69.5	84	95.5	77.5	61.5	98	61	75	63.5	49.5	52	67	58	59.5	80	47	78	54	49	57	219.5	67	60	55.5	198.5	68	653.5	62.5	77	89	55.5	62	71	60.5	53.5	52	71.5	59	56	364	57	141	72	64	66	62	71	54	71	60.5	78	127.5	86	84	57	72	60	94
4	18	17|18	ASCC1	Q8N9N2-2	JHU01061.B4C18R18	7429.5	66	66	60	62	65.5	60	57	70.5	65.5	65.5	71.5	59	66	70.5	80.5	79	72.5	61.5	75.5	74.5	80.5	64	49.5	49.5	67.5	59.5	59.5	83	51	63.5	49	47.5	51	127	60.5	61.5	55	118	61	732.5	58	66.5	63.5	59	61.5	70.5	64.5	49	57.5	68	65.5	51	306	53	99	67	64.5	65	65.5	56	56.5	61.5	66.5	79.5	104	86	63.5	60	67.5	57.5	66
4	19	17|18	RTP4	Q96DX8	JHU01042.B4C19R18	2341.5	63	67	63.5	69	67.5	64	57.5	64.5	66	60	62.5	67.5	62.5	69.5	71	82.5	68.5	62	78.5	70	75.5	63	50	46.5	64	62	71.5	77	53	63.5	58	43	54	97	67	60	56	105	57	655	64	63	66	56	62.5	68	59	51	58.5	68.5	64.5	50.5	223.5	54.5	104.5	67.5	60	65.5	69.5	57.5	54.5	59	60.5	79.5	110.5	78	63	61	71.5	60	58.5
4	20	17|18	SGCA	Q16586	JHU00842.B4C20R18	7040.5	61	88	71.5	69.5	70.5	65.5	57	64.5	65.5	65	74	68.5	71	75	90.5	93.5	74	65.5	124.5	80	88	71.5	53.5	58.5	65	63.5	62.5	102.5	55.5	74	56.5	46.5	57.5	216.5	65.5	60	60	214.5	78.5	881	59	78	85.5	67.5	64	69.5	60	53.5	66	71.5	69	54.5	348	63.5	190.5	75	64.5	69	73	69	55.5	82.5	70.5	80.5	165.5	82	90	65.5	79.5	64.5	75.5
4	21	17|18	PPP1R7	Q15435-3	JHU01111.B4C21R18	8977.5	60	91.5	55	66	63.5	67	54	57.5	69	62	72.5	73	62.5	74.5	75.5	80	66	59.5	77	68.5	82	63.5	45.5	49	66.5	60.5	62.5	92	53.5	79.5	60	45	55	146	68	63	57	145	60.5	844	61	67	75.5	61	65	67.5	67.5	50	59	67.5	64.5	48	361.5	58.5	95.5	67.5	70	62	68.5	62	56	57	63	79	114	81.5	73.5	57	58	56	67.5
4	22	17|18	ORMDL2	Q53FV1	JHU00928.B4C22R18	3160.5	64.5	70	67	64	65	58.5	55	70	69	60	77.5	67	72	74	76.5	87	77	60.5	78.5	66	91	57.5	50.5	44	60.5	59.5	58.5	86	56	63.5	44.5	42.5	51.5	151	64.5	57.5	46.5	150	59	696	62	62.5	79	61	58.5	67.5	55.5	52.5	56.5	68.5	61	53.5	276	56.5	117.5	65	59	63.5	68.5	57.5	54.5	72	65.5	79.5	113	76	72.5	62.5	70.5	57	69.5
4	23	17|18	HOGA1	Q86XE5-3	JHU00777.B4C23R18	12965.5	61.5	68	70.5	71	69	58.5	57.5	71.5	74	67	71	66.5	66.5	69	76.5	88.5	75	63.5	75.5	72.5	93	71.5	53	49	68	62.5	62.5	88	51.5	79.5	50.5	50.5	61	146	69	70.5	60.5	154.5	62	725.5	61	72.5	79	67	71.5	70	58.5	54	61.5	75.5	71	57	330.5	64	118	68.5	70	69.5	74.5	69	61.5	66	64.5	94	112.5	82.5	80.5	66.5	70	57	74.5
4	24	17|18	CD84	Q9UIB8-3	JHU00984.B4C24R18	2856	65	80	69.5	67.5	69	67	59	62.5	73	63	72.5	66.5	70	81.5	81.5	95	77	77.5	89	76	98	68	54.5	56.5	61	58	63.5	98	55	67.5	57	52.5	63.5	140.5	69	66	62	140.5	69.5	826	68.5	71	89.5	69	68	69.5	68.5	52	71.5	72.5	70	55.5	306	63	114	62.5	67	64.5	74.5	70.5	56	75	60.5	85	109	77.5	86	70.5	70	59	83.5
4	25	17|18	FLJ14107	Q9H7X8	JHU01002.B4C25R18	1785	63	69.5	66	67	70	63.5	62	64.5	69	56	70.5	69.5	61.5	73	81	93.5	66	66.5	82	70	82	60.5	49.5	48.5	65	52	63	92	53	58.5	55	43.5	59.5	164.5	67.5	61	59	158.5	56.5	693.5	63.5	69.5	63	62	66	64.5	63.5	51	67.5	69.5	65	57.5	275.5	60.5	124.5	70.5	59	64.5	65.5	70	53.5	65.5	57.5	81	106	79.5	66.5	62	67.5	56	68
4	26	17|18	POLR3K	Q9Y2Y1	JHU00833.B4C26R18	7861	68.5	80.5	67	73.5	70.5	59	67.5	70	75.5	61.5	66.5	76	73	77.5	82	85.5	72.5	67.5	76.5	77.5	93.5	75	54.5	58	73	54	62.5	79	58.5	66.5	62.5	45.5	66.5	112.5	78.5	65.5	59.5	141	61.5	897	66	70	72.5	60.5	72.5	67	60.5	53.5	63	78	74	57	274.5	60.5	96	68	65	68	73	71.5	54.5	65	69.5	83	116	79	65.5	63	64.5	59.5	74.5
4	27	17|18	UEVLD	Q8IX04-5	JHU00865.B4C27R18	5844	64	74.5	73	65	72	63.5	54.5	63.5	77	62	68	72.5	69	86.5	78	119.5	66.5	69.5	121	77.5	86	65.5	53	52	68.5	52	63.5	75	55	55	64.5	47	62	294	64.5	63.5	62.5	327	60.5	463	68.5	76	74	60	65.5	65	61.5	52	67	77	55.5	58	409.5	60.5	167	75.5	68.5	71.5	77	70.5	54.5	75	57.5	83	119.5	84	74.5	65.5	69	58.5	68
4	28	17|18	UBR7	Q8N806	JHU01068.B4C28R18	4118	65	63.5	61.5	70	69.5	63.5	53.5	51.5	70	92.5	68	72.5	65	78.5	72	92	73.5	70	78.5	79.5	82	67.5	48.5	49	68	53	59	97	54	65	54.5	49	60	111	71.5	60	59.5	95.5	62.5	665.5	63.5	66	74	60.5	70	63.5	57	52	62	80	64	58	350.5	60	90	65.5	64.5	74	61	59.5	57.5	61.5	66	96	88	83	70	68.5	63.5	56	66
4	29	17|18	LMBRD1	Q9NUN5-4	JHU00916.B4C29R18	4937.5	69.5	70	72	66.5	62	59.5	59	68	70.5	62	67.5	70.5	67	74	83.5	86	76.5	73.5	82.5	77.5	84.5	66	53.5	52.5	65.5	56	66	86	56	59	55.5	46.5	62.5	120.5	61	58.5	60.5	111.5	61.5	535	68.5	66.5	72.5	61	71	67	58.5	51.5	67	70	66	63	307	57.5	107	65.5	69.5	70.5	65.5	67	53	66.5	71	82.5	131	90.5	62.5	72	68	53	63
4	30	17|18	FKBPL	Q9UIM3	JHU01088.B4C30R18	21032.5	72.5	82	260	71.5	70.5	69	54	62.5	75	75.5	79	70	79	80	83.5	92	83.5	77	90.5	73.5	133.5	79	55	139	75.5	59.5	69.5	97	61	88.5	50	49.5	62.5	169.5	82	136.5	59.5	165	68	695.5	72.5	66	114	60.5	69	80.5	98	51.5	77	85	72.5	53.5	509.5	67.5	127	69.5	73	79	122.5	69.5	79.5	77	98.5	102.5	115	98.5	71.5	63.5	78	59.5	66.5
4	31	17|18	FOXA3	P55318	JHU01089.B4C31R18	4509.5	70.5	72.5	67	72	65	61.5	55.5	63	70.5	63.5	73.5	68.5	67.5	64.5	75.5	87.5	80	68	83	76.5	85.5	67	52	52.5	71	60.5	59.5	84.5	52	60.5	50.5	48	62.5	93.5	74	63	59.5	89	58	635	68.5	71.5	74.5	61	66.5	66	63.5	54.5	57.5	71	67	56	395.5	59	80	61.5	68	67.5	64	64	55	54.5	67	81	104.5	81.5	66.5	61.5	76.5	57	66.5
4	32	17|18	HSD11B1	P28845	JHU00911.B4C32R18	2405	67.5	78	66.5	69.5	63.5	62.5	56	68	71	63.5	68.5	67.5	68	70	72	87	76.5	65	91.5	68.5	95.5	65	54.5	60	66.5	58.5	58.5	111.5	49	65	57	46	58.5	129	70	61.5	56	148.5	62.5	764.5	70.5	67	88	62.5	59	69.5	63	55	65	70.5	61.5	52.5	258	57.5	93	64	64	66.5	71	73	55.5	61.5	59.5	91.5	111.5	90	71.5	61	71	60.5	75
4	1	19|20	CCL3L3	P16619	JHU01356.B4C1R20	3006.5	63.5	70	65.5	63.5	70	61.5	59.5	67	69.5	64.5	75	65.5	67.5	73.5	82	75.5	66.5	63	73	71	77	65	52	50	64.5	56.5	61.5	80.5	53	64.5	56.5	46.5	56.5	132.5	67.5	58.5	57.5	135.5	53.5	562.5	72	61.5	74.5	63	66	62	63	53	51.5	72.5	61	66	194.5	58	89.5	68	67.5	68.5	69	72	50.5	63	63	76.5	97.5	74.5	59.5	55	68	58.5	62
4	2	19|20	KRCC1	Q9NPI7	JHU01192.B4C2R20	1342.5	61	67.5	64	65	64.5	56	51.5	63	65	57	68.5	68.5	68	73	74	76.5	72	60	73	67.5	79	70	51	55.5	64.5	54	68.5	78	51.5	76	52.5	49	62	83	61	59.5	55.5	111	50	740	61	66.5	67.5	59	61	65	58	50.5	55.5	74	56.5	53	146	52	97.5	64.5	68	63	69.5	67	49	55	62	75.5	94	78.5	63	58.5	59.5	58.5	67
4	3	19|20	MFN2	O95140	JHU01196.B4C3R20	805.5	58	63.5	71	62.5	68	65.5	53	67.5	61.5	61	63.5	67	67.5	66.5	76.5	74.5	74	59	70.5	66.5	73.5	63	55.5	55	74	53.5	67	80	46.5	66	57.5	47	50	121	64.5	54.5	51.5	114.5	57.5	634	65.5	62	63.5	63.5	63.5	72	57.5	46.5	54.5	69	60.5	49.5	286	58.5	90	65	62	70.5	63	69.5	54	52	61	92.5	101.5	74.5	57	60	62.5	58.5	65
4	4	19|20	MTAP	NA	JHU01403.B4C4R20	861.5	63.5	92	72	64	74	60.5	52	69.5	68.5	63	62	67.5	70.5	90.5	84.5	117	63.5	66	127	63	78.5	62.5	57	52.5	62.5	53	67	90.5	52	77.5	55.5	48.5	51.5	318	62.5	54	58	279	70.5	511.5	61.5	78.5	84	57.5	58.5	70	62	53.5	63	66	61.5	57.5	588.5	54	215.5	80.5	59	67	78.5	73	55.5	124	70	78	163	82	111.5	56.5	89.5	55.5	74.5
4	5	19|20	MMUT	P22033	JHU01199.B4C5R20	1567	66	68.5	59.5	64	64.5	56.5	57	67.5	68	60.5	55	67.5	69.5	72.5	84.5	80	64.5	65.5	74.5	64	80.5	64	51.5	51	67.5	56.5	63.5	96.5	51	62	54.5	51	55.5	171.5	71	53	61.5	146.5	62.5	701.5	64.5	60	61.5	58	57	71	62	53.5	61.5	66.5	58.5	53	390.5	53.5	118	65	56.5	66	69	68.5	53	65.5	65.5	68	107	72	64	59.5	68.5	61	58
4	6	19|20	ING4	Q9UNL4	JHU01390.B4C6R20	2349.5	68.5	62	65.5	66.5	63	58.5	53	69.5	61	60	63.5	69	68.5	73	79.5	79.5	67	64	66.5	61.5	86	63.5	49.5	54	65	51.5	56	102	48	60.5	56	47.5	49	99	57	62	60.5	110	61.5	644.5	57.5	61	64.5	57.5	53	69	58	54	56	68.5	56.5	55	301	53.5	92	68	58	66.5	67.5	64	52	57	57	73	103	74.5	51.5	55	61.5	53	65.5
4	7	19|20	GGCX	P38435	JHU01480.B4C7R20	823	61.5	56	59	57	62.5	62	60.5	65	63	62	65.5	62.5	66	68.5	72.5	75	63	64.5	71	62.5	79.5	58.5	49	51	62.5	56	56.5	85	44.5	62	56	50	53.5	101.5	62	55.5	59.5	116.5	53.5	474.5	59.5	64.5	68.5	60.5	59.5	68	56.5	45	60	76	63	56	268.5	48.5	99	64.5	64	70.5	66.5	66	53.5	55	61.5	70	92.5	74.5	62.5	55.5	62	55	64
4	8	19|20	DTD2	Q96FN9	JHU01271.B4C8R20	934	61	69	59.5	66.5	58	65	58	69	60.5	59	62.5	67.5	67	75	77	82	65	61	84.5	63.5	84.5	63	52.5	54.5	63.5	49	59	90.5	51.5	61	55.5	49	55.5	150	61	59	58	154.5	55.5	580	60	71	68	59.5	60	63	59.5	52.5	64.5	69	65	59.5	308.5	53	119.5	68	59.5	68.5	70	69	54	63	63.5	69.5	108	74	71	54.5	61	55.5	69
4	9	19|20	CREB1	P16220-1	JHU01281.B4C9R20	2989.5	59	62	62	72	73.5	60	58	63.5	62.5	65.5	66	66	71.5	67.5	77.5	73	68	59.5	84.5	67	91.5	62.5	53	52.5	71	57	59	98	52.5	67	57	47.5	54	123.5	68	58.5	49.5	124.5	59.5	652	56	64.5	65	89	55	86.5	56.5	51	55	115.5	62.5	51	514	53	102	63	67.5	66	66	68	56	63.5	57	83.5	102.5	71.5	72.5	61.5	65.5	56	59.5
4	10	19|20	RNF167	Q9H6Y7	JHU01511.B4C10R20	495.5	68.5	58	58	59	61.5	61.5	53	69	67.5	56.5	71	58.5	63.5	67	73.5	68	67	61	71	67.5	79	59.5	53.5	56	70.5	53.5	57.5	84.5	49	58	56.5	51	52.5	109.5	63	56.5	55.5	113	52.5	714	59.5	63	65	59	55.5	65.5	58	44.5	61.5	66.5	61.5	53.5	294	60	91	57.5	62	66	58.5	64.5	51.5	52.5	54.5	73	94	64.5	61.5	59.5	60.5	55.5	64
4	11	19|20	L2HGDH	Q9H9P8-2	JHU01395.B4C11R20	444.5	66.5	69.5	59.5	59.5	65	59.5	48.5	65	65	60.5	68.5	62.5	69.5	64	76.5	73.5	69.5	59	71.5	64.5	76	59.5	52.5	55.5	56	65	60.5	82.5	50.5	77	49.5	43	58	62	61.5	58.5	59.5	77	49	736.5	57.5	66.5	63	65.5	56.5	71	58.5	56	55	71	58.5	51.5	120	60	71.5	68.5	62.5	65	73	63.5	51.5	60.5	61.5	70	101	58.5	50.5	52	59.5	57.5	63.5
4	12	19|20	HYLS1	Q96M11	JHU01186.B4C12R20	2583.5	63	77	61	53	67.5	63	54.5	66.5	66	57.5	75	64	62	74	77.5	75.5	70	59	73	67.5	77	64.5	52	52	59	55	60	87	52	65	54	45	56	165	64.5	60.5	59.5	140.5	64.5	704.5	54.5	63.5	71.5	57.5	64.5	69	60.5	50.5	59	73.5	62	57	364	54.5	144	67.5	57.5	70.5	67	65.5	56	57	67.5	73.5	117.5	75.5	71.5	55.5	69	53	68
4	13	19|20	PFDN1	O60925	JHU01503.B4C13R20	22925	75.5	114	89.5	79.5	90.5	90.5	63.5	91	91	85.5	75	88.5	78	101.5	110	157	82.5	73.5	161.5	86.5	130	104.5	61	64.5	74.5	97	83.5	126.5	67.5	137.5	88	56	69	544	89.5	76	68.5	581	129	904.5	71	95	143	66	72	88	188.5	67.5	74	84	72	67	806	63	412.5	103	75	80	88.5	104	73	168.5	102.5	98.5	229.5	101.5	137	76	118	87	95
4	14	19|20	IL24	Q13007-2	JHU01301.B4C14R20	692.5	66.5	66	66	59.5	63.5	59.5	62.5	64	65	61	67	62.5	67.5	68.5	75	91.5	70	63	75.5	61	84	64	49	55	60	54	57	91.5	45	65.5	51.5	44.5	55.5	211.5	60	55.5	55.5	127.5	69.5	610	61.5	62	70.5	55.5	60	67	58.5	50	58.5	71	60	55	343.5	49.5	120.5	70.5	61	64	67.5	61	59	60.5	60	77.5	99.5	78.5	63.5	58.5	68	53	66
4	15	19|20	RWDD1	Q9H446	JHU01218.B4C15R20	35607	63.5	77.5	104	85	101.5	74.5	58	76.5	79	124	83	142	99	98	110.5	110	89	75.5	86	282.5	100.5	106	52	67	136	86	78	94	180.5	238.5	74	63	66	169	84.5	100	59	221	132.5	1194	334.5	101	115	95	86	87.5	70.5	114.5	198.5	101.5	107.5	64	965.5	68.5	138.5	75	97.5	81.5	93	96	78.5	85.5	77.5	101.5	100.5	107.5	75.5	85	81.5	175.5	445
4	16	19|20	ZKSCAN3	Q9BRR0	JHU01438.B4C16R20	11702	66.5	68.5	76.5	77.5	339.5	87	63.5	69	72	82	72	76	74	81.5	80	83.5	76	69.5	78.5	81.5	76	73	53	60	70.5	69.5	62.5	96.5	56	72.5	59	51.5	63.5	96	72.5	67	59	118.5	62	705.5	62.5	63	79.5	55	66	71	64	52	61.5	72.5	60	60	252	59	99.5	71.5	70.5	66.5	75	66.5	54	51	65.5	78	104	85.5	67.5	59	75	65.5	72.5
4	17	19|20	YIPF1	Q9Y548-2	JHU01343.B4C17R20	3279.5	66	79	70.5	71.5	62	63	58.5	66.5	58.5	63.5	69.5	68.5	64.5	78	73	82	74	62.5	93	68.5	79	66	48	57	65.5	63	63.5	94	52	70	60.5	50	61	174	62	61	58.5	166	60	797.5	59	69	75	60	67	67.5	58.5	52.5	52.5	69	63.5	50	366.5	57.5	151	69.5	60.5	68	75.5	73.5	54.5	62	66	79.5	155.5	83	81	54	69.5	62	74.5
4	18	19|20	HPGD	P15428	JHU01486.B4C18R20	20584	70.5	73	72.5	63	64.5	68	59	67.5	69.5	63.5	69.5	66.5	66	77.5	77	92.5	66.5	73	108.5	61.5	84.5	76.5	49.5	58	61.5	62.5	61.5	82.5	54.5	77	49.5	49	52.5	203.5	67	62	57	208	62.5	416.5	61	65.5	73	64	70.5	63.5	61	52.5	62.5	71.5	66.5	51.5	503	58	154.5	74.5	64.5	76	72	68	57.5	68.5	68.5	81	110.5	80	74.5	64	78	57	68
4	19	19|20	GDPD5	Q9HBR3	JHU01375.B4C19R20	22956.5	68.5	89	137.5	79	87.5	116	61.5	75	86.5	83	89	77.5	84	89.5	98	108	88.5	85.5	119	86	190	112.5	58.5	64	80.5	74	81	130.5	58	241.5	87.5	58	70.5	249.5	110	86	75	277	103.5	1389	81.5	94.5	89.5	75.5	76.5	93.5	81	61.5	60.5	86	79.5	63	377.5	66	190	95	92	79	93.5	85.5	66.5	96.5	87	96.5	166.5	104	98.5	72	84.5	69.5	83
4	20	19|20	ZFP36	P26651	JHU01246.B4C20R20	10736.5	68.5	79	76	68.5	68	64.5	50	57	68.5	66	77.5	67	71	77.5	81.5	84	72	70.5	92.5	66	102	73.5	48.5	52	65.5	60.5	63.5	90	57.5	88	59.5	46	56	129	70	66.5	62	154	67.5	786	61.5	66	75.5	69	72.5	72.5	61.5	53	63.5	74.5	67	47.5	293	60.5	138	68	68.5	65	71.5	70.5	55.5	72.5	72.5	83	126	83.5	72	65	73.5	67	62
4	21	19|20	TSR2	Q969E8	JHU01530.B4C21R20	28953	68	75	74.5	73	75	65	58.5	75	72.5	77.5	165.5	78	72	78	90	90	79.5	71.5	78	72	108	116	53	57.5	71	67	121.5	102.5	61	115	75.5	55.5	56.5	124	66	65.5	68	133	103	803	67.5	65.5	79.5	72	72	86	64.5	56.5	75	80	69.5	51.5	786	66.5	107	68	82	74.5	81	70	56.5	62.5	67.5	81	110	87	71	68.5	73.5	67.5	68
4	22	19|20	OTUB2	Q96DC9-2	JHU01310.B4C22R20	368.5	65.5	70.5	59	64	68	65.5	56	64	66.5	65	68	66	62	70	71.5	81	73	68	76.5	67	75.5	63.5	46	52.5	65.5	57.5	62.5	77.5	50.5	64	52.5	47	54	113.5	66.5	58.5	61	129	52.5	579	53	61	66.5	64	62	72	59.5	48.5	66	63.5	62.5	47	164.5	55.5	94	64	63.5	64	64	58	54.5	55	61	78.5	104.5	83	67.5	63.5	56.5	51	66.5
4	23	19|20	GFAP	P14136	JHU01180.B4C23R20	5714	67.5	70.5	67.5	73	70.5	67.5	53.5	71	67.5	70	77	70	72.5	74	99.5	91.5	78.5	68.5	91.5	86.5	97.5	69.5	50.5	56.5	68	77	63	92.5	56	74	60	56	61.5	155	71	118.5	56	168	65.5	957.5	71	69.5	74	65	67.5	73.5	63.5	54.5	66	101.5	61.5	55.5	261	64	129.5	76.5	66.5	70	72	71.5	59.5	66.5	67	77.5	110	83.5	79	65.5	109.5	55	69
4	24	19|20	FAAP24	Q9BTP7	JHU01351.B4C24R20	4023.5	69	69.5	67.5	67	65.5	64	58.5	54	68	64.5	73	69.5	62.5	75.5	73.5	86	70	62	80	72.5	85.5	67.5	51	50.5	61.5	48	55.5	81	53.5	64	53	50	56.5	122	62	60	57	124	56.5	691.5	60	66.5	79	62.5	66.5	69.5	62	55.5	60.5	63.5	62	56.5	317	58	110	64.5	66	68.5	66.5	64.5	53	63.5	56.5	83.5	109.5	83.5	63	56.5	59	52.5	66
4	26	19|20	GLO1	X5DNM4	JHU01183.B4C26R20	25092.5	65.5	75	71	67.5	64.5	67.5	56	67	71.5	64.5	71.5	67.5	65.5	86	81.5	87.5	76	70.5	93.5	83.5	136	85.5	53.5	55.5	69.5	54	61.5	99.5	61.5	75.5	59.5	49.5	56.5	126.5	75	64	60	143.5	61	736.5	66.5	67	76.5	60	69	81	65	53	65	75.5	72	52	406.5	64.5	123	65	69.5	74	86	86.5	59	76.5	71.5	80.5	106.5	86.5	63	66.5	72	59.5	70
4	28	19|20	DNAJC7	Q99615	JHU01468.B4C28R20	5496	64.5	75.5	69	73.5	70.5	68	62	63	79.5	77.5	72	80	66	83.5	84.5	103	87	73	94	78	82	74.5	52.5	53	66.5	64.5	65.5	90	62.5	83	58	49	70.5	223.5	70.5	67.5	66.5	157.5	77.5	539.5	64	68.5	77	64	73	76.5	67	58.5	68.5	79	75.5	59.5	425.5	61.5	116	74.5	69.5	77	71.5	85	55.5	64	73	83	115.5	83	78.5	76.5	79.5	57	71.5
4	30	19|20	DYNC2I2	Q96EX3	JHU01441.B4C30R20	2608	63	78.5	66	71	64	58.5	59.5	68	69.5	62	67.5	68.5	65.5	73	76	95	79.5	67.5	93	63	82.5	61.5	51.5	54.5	70.5	57.5	63	91	54	63	50.5	45	59	168.5	66.5	64	61	162	63	742	59.5	65	73.5	60	60.5	68.5	62	55.5	61.5	64	69.5	48.5	424.5	53	111.5	66.5	57	73	64	67	48	58.5	70.5	76	105	82.5	65.5	66.5	65	57	64.5
4	31	19|20	ARHGEF5	Q12774-2	JHU01450.B4C31R20	2178.5	66	81.5	76	69.5	71	57.5	55.5	63	76	74	65.5	66.5	74	77	73	82.5	80	67	84.5	62.5	91	64	51.5	53.5	64	63	68	88	58.5	59	52.5	52.5	59	98.5	61	65	64.5	111.5	63.5	827	64	68.5	75	65.5	65	69	55.5	45	66	66	65.5	44.5	341.5	56.5	97.5	66	64.5	72.5	71	73	51.5	60.5	66.5	92.5	108.5	82	65.5	59	68	54.5	63.5
4	32	19|20	TALDO1	F2Z393	JHU01333.B4C32R20	144	62	77.5	71.5	64.5	67	61	55	65.5	75	74.5	63	65	64	68	74.5	88	62.5	61.5	101.5	64.5	82	60	60	56.5	74.5	54	64	93.5	53	70	51	48	56	134	73.5	65.5	68.5	116.5	55.5	647.5	56.5	64	72.5	59	60.5	69	60.5	52	60.5	78	70.5	52	360.5	54.5	96	67	64.5	68	68.5	64.5	54.5	61.5	68.5	84.5	98.5	84	78	69.5	67.5	51	70.5
4	1	21|22	HEL-214	V9HW68	JHU01386.B4C1R22	9445	105.5	106.5	95	107.5	94	101	77.5	125	114	105.5	101.5	110.5	122.5	113	118	111	100.5	118.5	116.5	113.5	113	91	78.5	87	108	88	107.5	118	80.5	106	89.5	72.5	91	159	106.5	96	113.5	175.5	89	538.5	150	113	108	89.5	94.5	94	94.5	78.5	98.5	112.5	89.5	84.5	341	91	173	96.5	110.5	119	107.5	106.5	77.5	117.5	101.5	116	146.5	108	108	79	91	91	89
4	2	21|22	N4BP2L2	Q92802	JHU01202.B4C2R22	1888	57.5	61.5	52.5	67.5	61	60	47.5	67.5	67	54	62.5	57.5	71	66	69	72.5	63.5	56	63	64.5	65	54	51	47.5	61	60	60	72.5	50.5	58.5	46.5	42.5	57.5	74	59	53	52	77.5	49.5	485	62	54	58.5	58	62	59	58	44.5	57.5	58	55	49	133.5	47	72	64	60.5	60.5	66	60	50	54.5	55	73	80.5	73	61.5	49	59	53	59
4	3	21|22	PIGT	Q969N2	JHU01203.B4C3R22	591	59	61.5	61	63.5	59.5	61.5	50.5	60.5	67.5	60	68.5	61.5	65.5	72	76	77	64.5	66.5	66.5	65.5	75	54.5	50.5	52.5	62	52.5	64.5	82.5	52.5	59.5	48	46	52	129.5	61.5	59	58.5	128	54	694	57.5	62.5	60.5	58.5	67.5	62	56.5	53.5	60	64	60.5	47.5	268	49	102	59.5	59	65.5	64.5	64.5	46	56.5	60.5	70.5	97.5	75.5	65.5	50	64.5	51	65.5
4	4	21|22	MKRN2	Q9H000	JHU01198.B4C4R22	174	64.5	64.5	59.5	67	62	63	51	62	63	62.5	66	65.5	67	71	72	67.5	62.5	52.5	64.5	66.5	68.5	61	50	51	66	54	59	79	52	52	56	45.5	57	54	64.5	55.5	55.5	65	54.5	429.5	57.5	60	59.5	64.5	61	67	61.5	47.5	57.5	68	59.5	52	208.5	50.5	58.5	63.5	50.5	60.5	67	61	51	52.5	56.5	66.5	87	72	57	52	58.5	52	55.5
4	5	21|22	PDYN	P01213	JHU00830.B4C5R22	836.5	67	65.5	63	63	56.5	66	56	52.5	65.5	59.5	63.5	63.5	65.5	71	72.5	63.5	63.5	62	68.5	62	75.5	58.5	50.5	54	63.5	55	63	87	50.5	56	52	46.5	51.5	110	59	57.5	54.5	110.5	50	571.5	56.5	61	63	64	56.5	61.5	64	47	62.5	64	62	48	283.5	52.5	95	63.5	60.5	63.5	66.5	64.5	56	62	61	68	101.5	72	57	68.5	67.5	55	64
4	6	21|22	EIF2B3	Q9NR50-3	JHU01365.B4C6R22	103	60.5	64.5	63.5	61	53.5	52	52.5	54.5	62	59.5	62.5	69.5	58	60.5	68.5	62.5	63.5	55.5	60	60.5	70.5	63.5	47	52.5	62	52	58.5	74.5	47.5	57.5	49	49.5	50.5	54	62	57	57.5	66	50	471.5	57.5	60.5	56.5	56.5	51.5	66	54	44	57	64.5	62	51	163	52.5	57.5	62	62.5	62	62.5	57.5	50.5	51	53	67	79.5	71	47	53.5	55.5	55	59.5
4	7	21|22	IGHG1	NA	JHU01487.B4C7R22	12989	128.5	129	130	120.5	125.5	132.5	96	124.5	127.5	138	139	134.5	153.5	130	165.5	153.5	130.5	122	164.5	131	143	143	93	103.5	124	120.5	123.5	161.5	119.5	139.5	101	94.5	101.5	223.5	141.5	121.5	121	237	124	633.5	247	144	145.5	111	117	124.5	122	102.5	126	153	116.5	95.5	358	104	208.5	127	132	132	142	126	111.5	134.5	126.5	141.5	185.5	132	140.5	93	130	116.5	130
4	8	21|22	FXYD5	Q96DB9	JHU01290.B4C8R22	285	65.5	66.5	59	58.5	58	57.5	55	65	59	59.5	64.5	61.5	67	70	75.5	66	62.5	60	71	213	72	58	50.5	54	65.5	53	61.5	101.5	54	64.5	46.5	47	54	114	62.5	51	52	104	50.5	552.5	59.5	61	58	51.5	59.5	62.5	55	48	60	73	59	44	258	56.5	89	69	60	60.5	65	65	50.5	51.5	60	71	103.5	74.5	63.5	51.5	63.5	52	58.5
4	9	21|22	SNAP29	O95721	JHU01328.B4C9R22	2562.5	67.5	63	65.5	59.5	62	56.5	54	64.5	67	57	66	64.5	63.5	75	78.5	80.5	70	58	84	59	72	59	49.5	57.5	67.5	50.5	59	95	52	63.5	50.5	48	52	168.5	56.5	55.5	54.5	163.5	52.5	627.5	54.5	69.5	65	58	61.5	68.5	59	50	61	66	62.5	48	265	53.5	144	69	73	64.5	67	63.5	50.5	62	58	74	116.5	75	72	60.5	66.5	56.5	62.5
4	10	21|22	ZNF266	A0A3F2YPB8	JHU01535.B4C10R22	1729	66.5	62	62	59	63	63	53.5	61.5	65.5	54	63	73	62.5	66.5	84.5	69	69	64	77	61.5	79.5	59.5	54.5	54.5	64.5	57	59.5	76.5	54.5	58	48.5	46.5	52.5	98.5	71	53	53	110.5	53	664.5	52.5	63.5	65.5	55.5	61	66.5	58	51.5	56.5	67	63	54	244.5	56.5	95	61	56	67	63.5	64.5	55.5	60	55.5	71	95.5	67	58.5	59	62	57.5	69.5
4	11	21|22	GAPVD1	A0A0A0MQV8	JHU01372.B4C11R22	4423.5	63.5	75	57.5	67	83.5	60	56.5	72	76.5	60.5	74.5	69.5	71	72	93.5	102.5	65.5	69.5	99	63	96	68.5	55.5	62.5	63	60	60	99	55.5	78.5	49.5	54.5	54.5	192	66	67.5	62.5	178.5	66.5	732	59.5	77	90	66	55	68	63.5	53.5	60	91	59.5	57.5	443	62	167.5	71.5	66	68	65.5	97.5	57.5	88.5	64.5	84.5	139.5	75	73	62.5	70.5	55	90.5
4	12	21|22	TAPBPL	Q9BX59	JHU01231.B4C12R22	1836.5	62	72.5	63	62.5	67.5	53	51	72	68	53.5	62	63.5	73	70.5	70.5	78	66.5	62	81.5	55.5	81.5	68	54.5	49.5	64.5	50.5	60	81	52	72.5	52	46	50	130.5	67.5	64	55.5	126	55.5	764	57	63.5	73.5	62	55.5	59	58.5	48.5	59	69.5	59	51.5	320	60	118	62.5	68	65.5	64.5	65.5	51.5	62	64	76	112	70.5	54.5	57	57.5	55	70.5
4	13	21|22	LMAN2	Q12907	JHU01491.B4C13R22	3560	64.5	69	61	62	65.5	66.5	53.5	67	64.5	53	69.5	67	66	71.5	75	79.5	67	69.5	83	70	81	67	46	54	65.5	51	65	92	53.5	77.5	53.5	47.5	48	186	65.5	60	59	162	64	809.5	54.5	67.5	70.5	61.5	61.5	64.5	58.5	53	64	75	57	50.5	314	51.5	129.5	68	68	71	68.5	69.5	58	60.5	60	76.5	127	76	67	65	69.5	56.5	65.5
4	14	21|22	MARCHF5	Q9NX47	JHU01249.B4C14R22	843	62.5	65.5	62	66.5	59.5	56	53	73.5	64.5	57	67.5	67.5	62	73.5	72	86	71	66.5	79	69.5	77.5	61.5	50.5	50.5	63.5	54	61	90.5	49	66	53.5	45	54	133	58.5	61	50	100	57.5	590.5	63.5	69.5	66.5	57	53.5	64	58	48.5	59	68	65	52.5	301.5	49	115	65.5	62	71.5	70.5	67.5	49	61	62.5	70.5	105	75.5	81	62	75.5	49.5	58.5
4	15	21|22	MKRN2	Q9H000	JHU01198.B4C15R22	2028.5	66	74	64.5	63	65	56	57	64.5	63.5	63.5	63	65.5	62	75.5	70.5	89	64.5	66.5	78	75.5	76.5	64	49	51.5	62.5	56.5	61	96.5	52.5	66.5	57.5	47	51	161	65	61.5	53.5	123.5	56.5	557	59	59.5	70.5	56	61	65	60.5	50	64.5	72	60	51.5	309	52.5	115	68.5	68.5	64.5	67	70.5	51	66	65.5	77.5	102.5	75.5	66	56.5	69.5	58	68.5
4	16	21|22	IFI30	P13284	JHU01383.B4C16R22	3649	69	76	72.5	74.5	71	73	54	69.5	70	67	78	74.5	75	82	100	94.5	64	68.5	99.5	65.5	94.5	67.5	52	63.5	69	64	72	102.5	55.5	72	55.5	50.5	52.5	169	71	65	55.5	154.5	89	660.5	60.5	67	79.5	70	61.5	71	58.5	52.5	64.5	85.5	62	57.5	410	72.5	129	72.5	64	61.5	96.5	88.5	55.5	73	62.5	74.5	107	79.5	68	66	70	79.5	83
4	17	21|22	PTN	P21246	JHU01320.B4C17R22	396	75	62.5	63	64	57	57	56.5	60	59.5	62	71.5	70.5	68.5	77.5	72	75	71	57.5	68	66	71	54	50.5	51	70	61.5	54.5	64.5	54.5	54	52.5	47	53	63.5	59.5	51	58.5	71.5	50.5	175	64.5	57.5	64.5	56	63.5	68	60.5	47.5	64.5	71.5	67	54.5	279	59.5	77	67.5	62.5	69	70.5	69.5	51	48	62	82	75	80	47	66.5	60	55	56.5
4	19	21|22	SURF4	O15260	JHU01428.B4C19R22	130	64	64	57.5	61	63	55	54.5	56	63	61.5	71	63.5	63.5	69.5	67.5	68	72	64	64	61	76	60	48	51	60	55	62.5	75.5	49.5	58.5	51.5	41.5	53.5	55.5	56.5	59	55.5	66.5	47.5	630	62	57.5	70	59	63.5	55.5	52	44.5	55	64.5	64	50	136.5	54	62.5	54.5	59	60.5	64	64.5	51	46.5	58.5	74	89	81.5	57	63.5	62	54	55
4	20	21|22	CASP7	P55210	JHU01164.B4C20R22	11771.5	62.5	71.5	62	62.5	66.5	55	54.5	64	65	55	70.5	62	66	72.5	69	76.5	71	63.5	75.5	56	81.5	70	49.5	55.5	57.5	58	58	83.5	50	62.5	51	46.5	53.5	88.5	61	64	59	95.5	55	762.5	58	62.5	62	58.5	59	61.5	52	45	59.5	64.5	68	53	164.5	53	87.5	63	63	66.5	65	64	56.5	60.5	57	77.5	97.5	78.5	59	65	70.5	158	60
4	21	21|22	RPL31	P62899	JHU01513.B4C21R22	299	71	68	57	66	53	57.5	61.5	65	70	69	69.5	71.5	62	68	75.5	79.5	70	62.5	76.5	63.5	82	63	48	52.5	68	64	59	84.5	50.5	65	53	42.5	59.5	102	61.5	57.5	55.5	104.5	56	786.5	59	63	62.5	59.5	60.5	65.5	59	49.5	65	64	63	53.5	194.5	52	92	61	66.5	93	69	61.5	58	55.5	60	70	98.5	77	55.5	63	61.5	54.5	63.5
4	22	21|22	PSG4	Q96QL5	JHU01318.B4C22R22	759	67.5	64	58	75	66	61	56.5	62	62.5	65	72	72	64	68.5	69.5	75	71.5	65	72	57.5	81.5	64	50.5	52.5	82.5	60	59	82.5	52	63.5	56	42	55	100	66	59	57	91.5	54	703.5	60	67.5	65.5	61	59.5	64.5	61.5	45.5	61.5	70	66	52	231.5	60.5	87	67.5	60	69.5	71.5	61.5	56.5	59	61.5	75	97	83.5	54	56.5	68.5	55	63
4	23	21|22	GALT	P07902	JHU01179.B4C23R22	801	66	68.5	57.5	65.5	61.5	57.5	58	64	68	62.5	75	67.5	66	72.5	73.5	73	69	60.5	76	67	72	57.5	50	53	66	53.5	59	79.5	57.5	60	56	46.5	59	84.5	64.5	56	55.5	240.5	57	762	58	63	79.5	60.5	62	64	61	50	61	65	61.5	45.5	234	51.5	80.5	66	66	69	69.5	66	53	55.5	62	77.5	96.5	83	54.5	56.5	60.5	48	67
4	24	21|22	TMLHE	Q9NVH6-2	JHU01434.B4C24R22	5531	67	71.5	65	69	67	63	63.5	67	66.5	66.5	66.5	66	70.5	75.5	72	92.5	72.5	62	86	70	80	71	56	52.5	66	47.5	53	99	53.5	75	58.5	51	61	139	68.5	60.5	53.5	153	56	798	62.5	67	79.5	66.5	65.5	67.5	57.5	48	64.5	74	69.5	56	364.5	58	110	73.5	60.5	70	73.5	69.5	56.5	64.5	69.5	84.5	121.5	81	61.5	64.5	70	53.5	71
4	25	21|22	KCTD4	Q8WVF5	JHU00815.B4C25R22	6891.5	60	67.5	66.5	65	71.5	56	54	57	76	75	75	69.5	76.5	75	82	86.5	75.5	70.5	98	75.5	86	64.5	52	55	63.5	54	62.5	95	53	66.5	57	45.5	63.5	196	66.5	56.5	55.5	179	59.5	654.5	57.5	67	75	59	64	63.5	62	50.5	69	67	63.5	56.5	345	54.5	134	72.5	63	67.5	71.5	68.5	60.5	69	65.5	76.5	116.5	82.5	76.5	63.5	69	60	66
4	26	21|22	GFM2	Q969S9	JHU01181.B4C26R22	18137	73.5	84.5	90	79	86.5	73.5	57	75	80	82.5	84	75.5	79.5	104	102	130	81	84	148	86.5	109	87	60	65	77.5	63	76.5	127	61	111.5	63.5	55	71.5	385	88.5	79.5	67.5	294.5	87	963	82	88.5	98.5	78.5	76	82.5	92.5	73.5	74	81.5	76.5	63.5	743	78.5	257.5	82.5	78.5	77.5	117	108	68	127	71.5	100	197	103	96.5	75	104	70.5	79
4	27	21|22	PRDX3	P30048	JHU01316.B4C27R22	25462.5	70.5	92	80	92.5	87.5	85	61	79.5	86.5	81.5	84.5	82.5	93.5	92.5	102.5	108.5	81.5	83.5	133.5	88	121.5	98.5	63	61	75	65	91.5	112.5	67.5	97	74	56.5	70.5	185	94	110	74	215	80.5	963	77.5	85.5	92	78.5	80	136.5	77.5	61.5	76	95	81.5	59	501.5	81	180	78	81.5	94	92.5	99.5	65	89.5	88.5	103	158	105	79.5	80.5	73.5	79.5	77.5
4	28	21|22	FUBP1	Q96AE4-2	JHU01479.B4C28R22	20512.5	65	77.5	81	72	83.5	69.5	56.5	68	85	119	71.5	70.5	76	101.5	86.5	165.5	88	72	83	81.5	92.5	92	55	62	72.5	69.5	71	98	63.5	74.5	56.5	52.5	60.5	179.5	91.5	71.5	68.5	147.5	100.5	651.5	67.5	77	90.5	69.5	69	74	64.5	61.5	71.5	88	74	54.5	528	63.5	130	86	74.5	81	82.5	79.5	60	80.5	77.5	87.5	116	81.5	86	77.5	76.5	70.5	76.5
4	30	21|22	ETS1	P14921-5	JHU01475.B4C30R22	8252.5	66	90	76.5	71.5	71.5	63	53.5	70	69.5	95	73.5	66	70.5	81	78	93	75.5	68.5	105.5	72.5	94	71.5	57	58	87	61	72	110.5	59	69	61	53.5	67	172	72.5	74	65	226	77.5	975.5	62.5	74.5	81	63	72	72	64	53.5	70.5	81	66	57.5	634.5	64	141.5	72.5	66	77	74.5	73	54.5	81	71	86	121	90	66	70	79	59	76
4	31	21|22	RPL31	P62899	JHU01513.B4C31R22	307	63.5	72.5	73.5	64.5	66	56	57	66	73	64.5	70.5	63	69.5	72	67	80	83.5	59.5	79	61	80.5	60.5	50.5	52.5	65.5	57.5	69	87	51	61	53.5	49.5	57.5	89	68	63	64	98.5	56.5	626.5	62.5	63	69	60.5	62	69.5	58.5	50	61	78	68.5	51.5	246.5	55.5	84.5	65.5	62	70	69	62.5	51.5	58.5	64	82.5	107.5	91.5	60	64.5	64.5	50	62.5
4	32	21|22	C11orf58	O00193	JHU01269.B4C32R22	7064.5	58	67	69	69	67	60.5	57.5	70.5	65	84.5	68.5	64.5	68	76.5	70	81	72.5	66.5	87	69	96	64	54	54	85	57.5	62	112	57	73.5	54.5	50	57	99	70.5	66.5	67.5	113	51.5	742	64	67.5	67.5	62	67	63.5	63.5	54.5	70	85.5	67.5	48	440	55	93.5	63.5	64	71.5	69.5	69.5	55	61	68.5	86	116	86.5	68	66.5	67	52	68
4	1	23|24	HSH2D	Q96JZ2	JHU01381.B4C1R24	350	58.5	64.5	63.5	63.5	63	61	51.5	68	71	56	62.5	74	71	71	74	65	68	63.5	61	65.5	71	52.5	49.5	57	60.5	55	54.5	75	48	53	55	46.5	61.5	57.5	63.5	57	61	68.5	55	517.5	64	58.5	74	61	66	63	62	47.5	57	75.5	68.5	55.5	194.5	51	68	63	65.5	57	68	61	46	50.5	57.5	71	84.5	67	61.5	58	59	50.5	62
4	2	23|24	NOSIP	Q9Y314	JHU01201.B4C2R24	11899.5	66	66.5	66.5	65	62.5	61	55	74	71.5	71	67.5	71.5	67.5	74	78	71.5	67	64	81	67	73.5	66	53.5	58	63.5	58	60.5	88	53.5	58	46	53	58	151	64.5	60	56.5	138.5	63	380.5	72.5	61.5	67	66	63	68.5	56.5	55	62	68	61	59	367	53	126.5	69.5	65.5	70.5	74.5	58.5	47.5	63	68	74	99.5	80	64	56	61.5	60.5	60.5
4	3	23|24	ACTRT3	Q9BYD9	JHU01157.B4C3R24	1957.5	62	69.5	63.5	67.5	63	56.5	55.5	72.5	66.5	64.5	61.5	63	70	78.5	73.5	70.5	65	59.5	79	67.5	67.5	58	52	53.5	65.5	44	66	77.5	52	66	51	50.5	55	130	63	61	54	134.5	59	659.5	60	64	74	56.5	56.5	64	63.5	51	59	66.5	59	52	334	53	108	63	63.5	66.5	68.5	67.5	56.5	59.5	60	66	104.5	74.5	60	57	66.5	52	59.5
4	4	23|24	TMED2	Q15363	JHU01433.B4C4R24	9870	64.5	73.5	66.5	62	65	69	60	67	69.5	64.5	73	70	64	80	84.5	71	66.5	67.5	81	73.5	76	71	53	54	68	57	63.5	99.5	55.5	66.5	57	48.5	59.5	161	71	53.5	56.5	163	62.5	730	62.5	69	77	61.5	61.5	66.5	62.5	56.5	64.5	75	66.5	58	415.5	53	130	72	61.5	63	65.5	71.5	57.5	64.5	60.5	72.5	118	79.5	77	61	68.5	56	78
4	5	23|24	TMEM183A	Q8IXX5	JHU01236.B4C5R24	175.5	64	68	55.5	62	55.5	58.5	56	52.5	63.5	59	69.5	65	64.5	69	78.5	65.5	63.5	58	77.5	67.5	66	61	55.5	62.5	63	56.5	60	81	51	62	53	47.5	53.5	84.5	63.5	54	56.5	93	58	600	64	55.5	64.5	62	60.5	59.5	66	47.5	63.5	67.5	62.5	51.5	295.5	52.5	83.5	66	65	69	63.5	63	55.5	59.5	59.5	65.5	97.5	73.5	60.5	55.5	64.5	56	60
4	6	23|24	HLA-DRB1	Q8TB62	JHU01379.B4C6R24	6691	69.5	125.5	87.5	66	101.5	67	58.5	54.5	73	63	72.5	86	69	102.5	105.5	134.5	65	77	193.5	72.5	93.5	72.5	61.5	66	64.5	56	68.5	99.5	54.5	88.5	59.5	60	65	656.5	74	70.5	66	388	94.5	573	64	94	108	64.5	67.5	79	67	65	67	83.5	65	57.5	1036.5	61	469.5	107.5	80.5	75	85	95	63.5	191.5	78	76.5	218.5	91	132.5	80.5	99	63.5	97
4	7	23|24	KPNA3	O00505	JHU01488.B4C7R24	3852.5	67	65.5	70	61.5	63.5	58	53.5	60.5	63.5	58	64	69.5	62.5	75	79	73.5	65.5	61	71	71.5	70.5	60	51	50.5	66	54	60	84	49.5	61.5	52.5	54	58	103.5	60	63.5	59	118.5	58.5	586	56.5	63	62.5	60	60	65	59.5	48.5	57	72	62	45.5	196	58.5	114	67.5	63	59	67	65.5	56	54	59.5	72.5	98	74.5	63	56.5	54.5	53	65
4	8	23|24	GATD3	A0A0B4J2D5	JHU01274.B4C8R24	10501	66	91	73.5	64.5	71	63.5	55	73.5	68	67	71	76.5	81.5	84	91.5	103.5	73.5	59	131.5	73	85.5	69.5	50	56.5	68.5	61	62.5	97	54.5	70.5	47	53.5	57.5	377	68	64	58.5	347	88	539	63.5	73	83	67.5	63.5	69	60.5	57	62.5	78.5	66	54	663	65.5	296.5	84.5	66	75	70.5	81.5	63.5	127	69.5	83	165	78.5	100	60	81	65	78.5
4	10	23|24	LAMP1	P11279	JHU01489.B4C10R24	2024	60.5	81	67.5	63.5	64.5	57.5	54.5	60.5	67.5	51.5	66.5	64	67.5	87	83	123.5	65.5	64	137	66	83.5	58.5	55.5	55	65.5	55.5	58.5	94	49.5	60.5	51.5	50	55	462.5	63	62.5	53	340	81	575.5	61	74.5	151.5	49	56.5	65	61	56	54.5	72.5	61	53	497.5	56	225.5	79	62.5	73	71	85.5	58.5	91.5	70	73	149.5	75.5	114	61	81.5	64	141.5
4	12	23|24	PSMB4	P28070	JHU01206.B4C12R24	7765	66.5	76	64.5	68	66.5	69.5	57.5	68	66.5	56.5	71.5	78	72	83	112	125.5	76	62.5	83.5	57.5	92.5	77.5	55	49.5	67	50	58.5	74	51.5	73	49	53.5	63	207.5	69.5	68	60	216.5	71.5	562.5	65.5	69	78.5	52.5	56.5	67	60.5	57.5	60	71.5	64.5	56.5	486	56.5	199	68.5	73.5	76	68.5	69.5	59.5	86	64.5	74.5	142.5	74.5	89	62.5	71	54.5	55.5
4	13	23|24	SLAMF1	Q96QJ2	JHU01517.B4C13R24	7544	63	69.5	62	68.5	66	62.5	54	72	71.5	58	67	66	64	71.5	81.5	81	72.5	63.5	79.5	60	82.5	63.5	53.5	50.5	62.5	47.5	61.5	86	50	64.5	60	48	46	177.5	67	67.5	62.5	135.5	68	590.5	60	64.5	90.5	51	62.5	64	59	53	67.5	67.5	58	52.5	360	59	126.5	67.5	67.5	71	73	78.5	53	62.5	60	73	116	80.5	100	62.5	70	59	81
4	14	23|24	BIRC5	O15392	JHU01264.B4C14R24	6519.5	73	74.5	70.5	70.5	70	65.5	52	66.5	66.5	59	70	73	65.5	82.5	84.5	100.5	73	66.5	99.5	67.5	88.5	71.5	54	52.5	62	54	60	92	51	90	56	53.5	53.5	296	62.5	59.5	57	241	65.5	659	65.5	71.5	75.5	66.5	58	68.5	62	55.5	61.5	77.5	62	55	577	57	199.5	71.5	68.5	70.5	73	70.5	57	84.5	68	81	168	78.5	96.5	63	77.5	63.5	77
4	15	23|24	HNRNPA0	Q13151	JHU01007.B4C15R24	34818.5	69.5	75.5	74	78	76.5	73.5	51	61.5	74.5	70.5	74	75.5	75	78.5	102.5	93	68.5	68	88.5	76.5	87.5	100	58.5	70	71.5	69.5	60	100.5	58	82.5	60.5	48	59.5	153.5	81.5	73	63	190.5	72.5	509	67.5	77	93	72	66	69.5	72.5	59.5	66.5	81	71.5	59.5	833	66.5	144	74	72.5	70	79.5	65	64	73.5	69.5	89	120.5	84.5	71.5	69.5	80	64.5	71
4	16	23|24	STRA6	Q9BX79-6	JHU01426.B4C16R24	133	62.5	65	57.5	58.5	68.5	59	49.5	65	66	60.5	65	65	66.5	62.5	69.5	65.5	68.5	61.5	67	66.5	70.5	54.5	53	52	66.5	56.5	48	79	48	54.5	54	51.5	50	60	63	51.5	52	63.5	58	589.5	55	62	63.5	60	61	63	60.5	42.5	62	67.5	61.5	52	217	51	66	56	60.5	61	70.5	54.5	46	50.5	58.5	77	84	74.5	44.5	59	63.5	46	59.5
4	18	23|24	CD36	P16671	JHU01460.B4C18R24	4413	65	66.5	53.5	61.5	67.5	61.5	52.5	68.5	71	60	68.5	63.5	66.5	61.5	71	76.5	74.5	64.5	73	61.5	77	64	53.5	56	54	60	65	71.5	54	57.5	50	47	52.5	103	63.5	57.5	59.5	102.5	56.5	584	59.5	61.5	64	62	55	62	57	47	64.5	67	63.5	48	284	55	88	62.5	65.5	69.5	65	66.5	54.5	55	60.5	74	90	79	55	61	63	55.5	55.5
4	19	23|24	HPD	P32754	JHU01380.B4C19R24	17046	65.5	95.5	120	64.5	78	65	55	59.5	75.5	70	151.5	66	75	160.5	99	116	73	95.5	147.5	77.5	96.5	81.5	55.5	85	63	56	59	93.5	56	97	55	55	62	397.5	75	73	60	317.5	77	531.5	104.5	85.5	115.5	67	63	68.5	69.5	62	172	74	68	65	731.5	65.5	252	95.5	69.5	69.5	82.5	81	56	114	87.5	83	162.5	84.5	112	75	91	68	81
4	23	23|24	RUNDC3A	Q59EK9-3	JHU01215.B4C23R24	7070	60.5	72	66	71.5	66	60	55.5	67	64	61.5	71.5	68	82.5	68.5	76.5	88.5	75	64.5	79.5	72.5	83	72.5	48	52	65	56	56.5	89	56	62	60	49.5	61.5	86	67.5	69	54.5	94	63.5	678.5	65	65	71.5	62	63.5	68	63	50.5	56	77	64	58	332.5	50.5	81	75.5	62.5	62	83	67.5	55	66	64	86	85.5	77	60.5	62.5	64.5	53.5	65.5
4	25	23|24	CDC6	Q99741	JHU01358.B4C25R24	2741.5	54.5	68	70.5	65	67	61.5	58.5	69.5	64	68	77.5	61.5	71.5	64.5	65.5	85.5	70	67.5	91.5	70.5	88	64	48.5	51	63	59.5	65.5	84	52.5	68	55	54	55.5	123	66	59.5	57.5	125	59.5	572	64	66.5	73	55	63.5	66	60.5	50.5	67.5	76	70	57.5	356	49.5	99	76	55	69	74	69	57	62	65	80.5	101	77.5	63.5	63.5	65	54.5	57.5
4	26	23|24	RCC1	P18754	JHU01212.B4C26R24	7230	59.5	70	73.5	67.5	66	65.5	58	69.5	65.5	68	77	69	83	72.5	80	113.5	73.5	66	86.5	65	87	69	52	53	65	61.5	64	96	49	68	57	54	65.5	111	72.5	66.5	59	128.5	62	489.5	65	69.5	73.5	69.5	67	69	64	57	67	74	70.5	53.5	328	58	87.5	69.5	63	75	76.5	63	56.5	67	65	88.5	105.5	86.5	66.5	64.5	67	59.5	65.5
4	27	23|24	BCL2L13	Q9BXK5	JHU01262.B4C27R24	11944.5	60	120	69.5	72.5	68.5	59	50	71.5	72.5	72.5	71	71.5	78.5	88.5	103	97.5	82	66.5	114.5	71	98.5	72.5	61	50.5	70.5	63.5	62.5	81.5	58.5	68	60.5	51.5	62	272.5	75	62	59	265	107	395	66	73.5	80.5	69.5	66.5	73.5	73.5	58	68	86	73	58	613	54.5	212	75	66.5	77.5	80	74	54	84	65.5	94	137	101	80	79.5	74.5	54	74.5
4	28	23|24	TFG	Q92734	JHU01525.B4C28R24	20582.5	67.5	90	98	76	93	77	60	70	85.5	68.5	81	84.5	82.5	93.5	85.5	114.5	84	74.5	96	84	123	110	62	66	81	70.5	83	160	58.5	186	74	61.5	69	155	93	88.5	90	181.5	114.5	1126	82	79.5	102.5	75.5	72.5	101	77.5	62	74	101.5	81	63.5	302	73	109.5	85.5	74.5	78	78.5	91	62.5	88	87	112.5	116.5	91	88	71.5	80.5	51.5	84.5
4	29	23|24	ASNS	P08243	JHU01258.B4C29R24	5643.5	66.5	70.5	70.5	68.5	60.5	64	54	69	70.5	64	68	64.5	71	73.5	79.5	83.5	80.5	63	85.5	70.5	95.5	65	55.5	56	67.5	65	62.5	92.5	54	58.5	57	54	61	156	59	64	57	170.5	60.5	620.5	61.5	74.5	81	65.5	61.5	67	64.5	57	70	77.5	69	61	337.5	52.5	110.5	72.5	68.5	72.5	70.5	71.5	51.5	63.5	64.5	91.5	111	88.5	72	61.5	63.5	56.5	65
4	30	23|24	MAGOHB	Q96A72	JHU01579.B4C30R24	1804.5	66	74.5	69.5	60.5	66.5	59.5	49.5	75	76.5	72	63.5	65.5	64	73	72	78	76	64.5	82.5	67	81.5	61	51	55.5	63.5	55.5	62	84	53	56.5	55	51	56	148.5	69	65	57	155.5	59.5	639	62.5	74	76	63.5	64	65.5	68.5	59	68.5	73	67.5	52	346.5	63.5	107	68	65.5	66	63.5	71	48.5	61.5	67.5	85.5	107	82	67	59	63	58	66.5
4	31	23|24	TMEM59	Q9BXS4	JHU01527.B4C31R24	810	68.5	85.5	72	70.5	66.5	58	49	68.5	75.5	74	65	61.5	65.5	68.5	71	86	77.5	65.5	86	74	85	59	54.5	49.5	64	55	62.5	71	51.5	59	49	49	46.5	107.5	64.5	61.5	58.5	110	58	561.5	58	76	70	62	63	66.5	57	49	71.5	74.5	62.5	50.5	267.5	58	96.5	66	68.5	68.5	64.5	64.5	57	62.5	63.5	82.5	106	83	63.5	64.5	75.5	61	61
4	32	23|24	NIF3L1	Q9GZT8	JHU01308.B4C32R24	2705.5	73	81.5	69	69	71.5	61	53.5	70	78	67.5	67	68.5	69	77	77	94	79.5	75	93.5	68	90	68.5	54	51.5	81.5	60	70.5	90.5	52	70.5	57	48.5	58.5	142.5	70	64.5	62	166	67	921	64.5	74	70	65.5	68	72	63.5	56	71	74.5	65	49	409.5	59	120	70	61	66.5	71.5	68.5	58.5	77	68.5	84	127	79.5	70	62.5	66.5	60.5	64.5
4	2	25|26	C1orf21	Q9H246	JHU01553.B4C2R26	27900.5	63	62	64.5	67.5	59.5	139.5	55.5	72	65.5	63.5	66	70	67.5	78.5	72	81.5	75	58	72	69.5	72.5	68.5	51	55	70.5	65.5	68.5	73	53	85.5	65	47	67.5	120	77	63	60	104	53	393	62.5	62.5	68	64	61.5	72.5	69	50	65.5	72	67.5	53.5	195	64.5	109.5	68	64	74	71	67	54.5	60.5	61	72.5	95.5	79	64.5	58.5	70.5	62	51.5
4	3	25|26	INTS4	Q96HW7-2	JHU01591.B4C3R26	5105.5	63	61	64	71.5	63	64.5	63.5	66.5	68.5	54	65	62	65	75	79	80	70	62.5	76	68.5	73.5	59.5	54.5	55.5	63.5	57	63	81	49	61.5	54.5	46.5	59.5	128	69	59.5	58.5	147	57	739	51	62.5	91.5	66	65.5	68	62	51	68	70	62	52	404.5	52	108	60.5	60.5	71	61	65	62	64.5	59.5	70	103	75.5	69.5	63.5	74	58.5	64
4	5	25|26	TAF11	Q15544	JHU01622.B4C5R26	1340.5	64	66	58.5	62.5	61.5	56.5	57	62	64	61.5	62.5	68.5	68	76	79.5	78.5	69.5	69.5	74.5	65.5	65.5	64	49.5	54	56.5	51.5	54	91.5	48	60	49.5	48.5	53	110.5	66.5	57.5	58.5	109	56	667	59.5	62	69	59.5	55.5	63	61.5	49	68	66.5	62.5	50	181	54.5	88	64.5	58.5	64	68	55.5	55.5	59.5	56	76	93	71	66	54	57.5	57.5	64
4	6	25|26	PSMB10	P40306	JHU01796.B4C6R26	4617	66	73	72	65	68	59	54	67	66.5	63	65.5	66.5	68	79.5	82.5	102.5	68	66.5	105.5	69	77	65.5	55.5	53	65	52.5	51	92.5	52.5	69.5	56.5	51.5	58.5	306	65.5	60	57.5	290	68.5	595	64.5	67	76.5	61.5	55	72.5	55	51.5	58.5	76	62	52.5	365.5	57	205	71.5	64.5	68	69.5	73	54	74	73	76.5	172.5	74.5	71.5	61.5	72	63	70
4	8	25|26	CGRRF1	Q99675	JHU01656.B4C8R26	11545	66	98	71.5	65	76.5	66.5	59	66.5	75	65	73.5	78	70.5	95	97	154.5	73	70.5	168	70.5	88	72	55	58.5	65.5	56.5	65.5	96	56.5	73.5	56	56	61	439	77	61	61.5	385	91.5	586.5	479.5	83.5	117.5	67	55.5	69	70	64.5	67	81	62.5	61.5	746.5	63	304	90.5	67	74	78	75.5	68.5	140	71	77.5	183	93.5	124	121.5	80	65.5	91.5
4	9	25|26	TCAP	O15273	JHU01718.B4C9R26	16551	70.5	119.5	81	71	80	66.5	61.5	70.5	72.5	67	74	78.5	74.5	141.5	116.5	218	73	84.5	268	76.5	113.5	81	63	63	73.5	70	70.5	99	56.5	91	64.5	58.5	60	959.5	76	67	63.5	894.5	130	585	66.5	110.5	119	62.5	63.5	72	79	88.5	69.5	85.5	69.5	57	1293	71.5	697	97.5	82.5	79	82.5	110.5	68	175	85.5	90	279	90	150	72	124.5	76	101
4	10	25|26	UBE2W	Q96B02	JHU01918.B4C10R26	2215	63.5	67.5	61.5	61.5	58.5	59.5	58	66.5	70	61.5	59	65	71	71	78	75.5	64	56.5	76	67.5	69.5	59.5	51.5	50	58.5	58.5	51.5	84	52	64.5	53.5	49.5	55	121	67	55	49.5	108	59.5	412	58.5	60	67.5	51.5	57	61.5	63	46.5	68.5	69.5	53.5	58.5	317	53	101.5	64.5	62	60.5	64.5	75	58	58	61	68.5	94.5	74.5	77	59	55	54	55
4	12	25|26	HLA-DRB5	Q30154	JHU01588.B4C12R26	318.5	62	64	65.5	68.5	61	59	67	64	67	61	68.5	64	67.5	75	75	82.5	69.5	58	73	62.5	77	59	47	53.5	58.5	55	54.5	84	49.5	59	52.5	47.5	55.5	109.5	69.5	55.5	56	119.5	53.5	652	60	54	73	57	49	65.5	66.5	51	64.5	63.5	60	54.5	373.5	59	90.5	65	62	71	59.5	64	63	55.5	60.5	71.5	96.5	76	72.5	56.5	53	52	62.5
4	14	25|26	SRP19	P09132	JHU01715.B4C14R26	6859.5	62	68.5	69.5	64	64	57.5	57	64.5	68	61	73	70	69	78.5	82	88.5	65.5	61	85.5	64	77	60.5	51.5	55.5	63	58	64	95	52.5	65.5	52.5	49	60	174	69	58.5	64	151	60.5	497	70	66	70	64	52.5	70	61	49.5	61.5	72.5	61	77	427	56.5	114	67	75	78	67.5	70	58.5	65.5	60.5	79.5	111	76	71	60	68.5	57.5	68
4	15	25|26	CD7	P09564	JHU01561.B4C15R26	4302	67	72.5	66.5	66	65	66	54.5	69.5	68.5	63.5	73.5	66	70.5	77	80	81	65	56.5	88.5	73	88.5	57.5	49.5	56.5	61.5	54	64	100.5	56.5	87.5	52.5	49	56	183	70	64.5	53	152	59.5	853	66.5	66	70	57.5	61.5	70	61	50	66	70.5	66	59	405	54.5	139	67.5	65.5	70.5	68.5	77	57.5	64.5	60.5	81.5	139	84	71.5	61	58.5	55	69
4	16	25|26	PABIR3	Q6P4D5-2	JHU01762.B4C16R26	14083	61.5	90.5	77	67.5	73.5	69.5	52	65	68	53	74	76	72	90	111	131	72	65.5	168	74	101	66.5	55.5	60.5	66	55.5	69	93.5	57.5	85.5	59.5	54	68	549.5	67	66	60	585	120	689.5	71	80.5	103.5	64.5	64.5	72	72	65	67.5	81	68	59	677	58	338.5	98	73	73.5	87	99	57.5	158	85.5	85.5	204	85	139.5	61	102	75.5	89
4	18	25|26	CTSK	P43235	JHU01849.B4C18R26	791.5	62.5	63.5	65	63	66	62.5	56	59	68.5	61	72	60.5	71.5	65.5	72	77.5	62.5	64.5	74	71.5	74.5	58.5	49	58	63	58.5	61.5	80.5	50.5	57.5	51.5	46	54	96	63	66.5	51.5	96	52	577	61	58	60	55.5	59	64	61	48	60	59	60	55	167.5	57.5	90.5	63.5	59	73.5	62.5	67.5	53.5	61.5	65	76	88	67.5	61.5	64.5	59.5	57.5	55.5
4	19	25|26	SPTLC3	Q9NUV7-2	JHU01809.B4C19R26	176.5	69	67.5	58	60.5	58	54	60.5	68	64	61.5	70.5	63.5	67	67.5	65	75	67	57.5	73.5	68	78.5	62	50.5	46	62	54.5	62	76.5	50.5	64	50.5	44.5	55.5	97.5	67	53.5	51	89	49	551.5	59.5	60.5	61	58	52.5	59.5	60	48	57	70	65.5	43.5	269.5	53	78.5	62.5	59.5	68.5	64.5	62.5	54	54	56.5	74	89	66.5	62.5	59	59	54	59
4	20	25|26	BNIP3	Q66K24	JHU01549.B4C20R26	1861	68	65.5	62.5	69.5	68	63	57	67	70	65.5	73	74.5	73	69	79.5	82	67	68	81	71.5	75	63	54	53.5	64.5	59	59.5	74.5	50	69.5	54	51.5	52.5	127	69.5	60	55	143	54.5	749	64	64	61.5	66	61	64	65	49	62.5	70	65	53.5	338	58	94.5	70	59	65	71.5	63.5	51.5	58.5	58	75	110.5	76.5	58	60	61	53	59.5
4	21	25|26	CADPS	A0A0C4DGY2	JHU01840.B4C21R26	2906.5	67.5	68.5	59	62.5	63	58.5	66.5	67	72	58.5	68.5	69.5	65.5	71	74	80	65.5	64.5	74.5	65.5	80.5	64	53.5	49.5	53.5	58	59.5	81.5	49.5	65.5	54	42.5	59.5	101	67.5	61.5	59.5	108.5	54.5	559.5	53	64	59.5	63	60	61	64	50.5	65.5	73	66	50.5	378	61	87	63	61.5	63	69	60	51	61.5	59	76	103.5	76	69	57	64	58	61.5
4	22	25|26	BBS4	Q96RK4	JHU01638.B4C22R26	4286	62.5	74	69	68.5	59.5	62	62	75	72.5	67.5	67	66.5	73	73.5	81	104.5	72	71.5	96.5	73	85	67	50	53.5	60	58.5	59	82	50	63	54	48.5	68	200	69	67	58.5	234.5	80.5	491	62	66.5	68	63	62	68.5	69	51.5	60.5	65	69	51.5	373	55	153.5	69.5	66	61.5	77	70	54.5	75.5	67.5	85.5	113.5	81	72	58	71	60	73.5
4	23	25|26	GADD45A	P24522	JHU01581.B4C23R26	20804	66.5	83	74	68.5	68.5	82.5	67.5	66.5	73	67	76	72	71	72.5	76	82	76.5	68.5	94.5	72.5	93.5	84	53	55	61.5	54.5	68.5	109	50	121	60.5	49.5	58.5	119.5	72.5	70.5	64.5	152.5	81	931.5	69	59	73	65	64.5	73	61.5	54	68.5	74.5	69.5	55	527.5	79	98	71	61	67	72.5	68.5	55.5	62	70.5	79	101.5	80.5	66.5	67.5	71.5	53	74.5
4	24	25|26	KJ900937	NA	JHU01785.B4C24R26	949.5	63.5	66.5	70.5	67	64.5	61.5	54	57.5	75	63.5	68.5	63	67	64.5	70.5	78.5	69	59	72.5	74	83.5	62	44	46	59	53	67	92	43.5	64	51	49	55	90.5	68.5	62	63	99	57.5	534	65	59.5	63.5	60	66.5	67.5	56	48	62.5	71	60.5	56	203	51	71.5	69	58.5	62	66.5	59.5	50.5	55.5	63	80	91.5	79	60	65	69.5	50	65
4	25	25|26	MORN4	Q8WVZ3	JHU01741.B4C25R26	16926.5	64.5	81.5	75	73.5	74.5	65	62	70.5	75	68	73	76	71.5	84	89	134.5	72.5	70.5	131.5	77.5	105	92.5	52	56	72	59	69.5	106	55	71.5	61.5	49	64	451	72.5	67	63.5	442	68.5	640.5	64.5	67	91.5	65.5	69.5	75	65.5	56.5	62.5	74	68	54	607	57	231.5	80	61.5	69	78	82.5	52.5	94	79	88.5	153.5	84.5	88.5	69	80	69	77.5
4	26	25|26	RPS16	P62249	JHU01611.B4C26R26	316.5	65	59	64.5	68	59.5	62	61	67	69.5	65	67	61	63.5	68.5	70.5	81	72	56.5	79	60	78	66	48.5	52	72	57	61.5	84	53	63	49.5	47.5	57.5	98	60.5	60	58.5	89.5	56.5	725	60.5	60.5	68	61	59	65.5	55.5	56.5	65	70.5	68.5	54	167	51.5	78	68	54	66.5	81	63.5	50	56.5	64	80	96	75	63.5	58.5	63	53.5	65
4	27	25|26	VSTM2A	Q8TAG5-2	JHU01726.B4C27R26	1861.5	67.5	70	70.5	71	61.5	59.5	57.5	78	65	72	74.5	70	69.5	78	86	83.5	75	64.5	111	71	93.5	67	58.5	55	61	58.5	62	77.5	55.5	59	52.5	50	59	166	55.5	64	65	147	74.5	444	63	74.5	77.5	67.5	63.5	72.5	55.5	55.5	66.5	75.5	65	61	309	49	120.5	75	68	69	80.5	64.5	55.5	72	64	80	102.5	78.5	78	78.5	74.5	57.5	68.5
4	29	25|26	NTS	P30990	JHU01695.B4C29R26	300.5	69.5	65.5	59.5	68.5	66	64.5	58.5	66	65.5	74	61	66	63.5	70.5	69.5	84	75.5	67.5	76.5	73.5	82	66.5	52	49	60	52.5	64.5	80	55.5	56.5	54.5	47	58.5	105	71.5	64	59	99	51.5	606	62	65	69	65	63	69.5	63.5	49.5	72.5	70.5	71.5	58	231	57	89	62	70	71.5	64.5	70.5	52	57	70	84	106.5	84.5	59	62.5	59.5	52.5	60
4	30	25|26	FASLG	P48023	JHU01857.B4C30R26	5535	74	86	71.5	70.5	80	56.5	50.5	63	70	66.5	72	63	65.5	89	87.5	208.5	68.5	80	164	68.5	91.5	59.5	59.5	59.5	68.5	53.5	63.5	88	54	63.5	60.5	50	59	436	64.5	67.5	57.5	537.5	64	775	67.5	69.5	86	64.5	67.5	74.5	63	62.5	69.5	73.5	61	53.5	722.5	57	230	80	71.5	64.5	66	70	61	97	74.5	86.5	146.5	82.5	94	64	77.5	58	72
4	31	25|26	PLBD1	Q6P4A8	JHU01861.B4C31R26	348	67	73.5	74	70.5	74.5	55.5	64	69	70.5	68.5	63	65.5	66.5	63.5	63.5	85.5	68.5	67.5	86	70.5	80.5	66	51.5	57	66.5	58	64.5	77.5	50.5	60.5	56.5	50	55	103	64	60.5	58.5	97	54	593	57.5	64	74	64.5	74	67	59.5	49	70	80.5	65	57	236.5	62	90	65.5	67	72.5	72.5	63.5	59.5	57	69	83	93	79	61	65.5	67	71	56.5
4	32	25|26	GPD1L	Q8N335	JHU01668.B4C32R26	14527.5	70.5	115	81	74.5	78.5	62.5	56	73	81.5	76.5	69.5	70.5	75	127.5	133.5	186	85	75	159.5	78	126	72	64.5	75	78	57	76	109.5	60.5	80.5	62.5	54.5	67	368	71	83.5	68	523.5	82.5	1073	76.5	111	113	70.5	84	77	65	68	79	77.5	66.5	50	1209	65	339.5	89	69	81.5	84.5	125	60.5	206	86	86.5	258.5	88.5	120	84.5	95	88	101.5
4	1	27|28	CTNNA3	Q8WW10	JHU01755.B4C1R28	4372.5	68	56	66	60	59.5	58	59.5	70.5	63	59.5	68	82	68.5	70.5	77.5	74.5	70.5	59.5	74.5	72.5	73	59	54	51	64.5	61	55	82.5	53	58.5	46.5	48	53.5	134.5	72	61	57.5	131.5	60	644.5	56	57	69	55	58	67.5	58	50.5	54	68.5	59.5	50.5	336.5	55	108	62	58.5	65.5	70	60.5	49.5	57.5	61	76.5	98	68.5	68	51.5	70	47.5	69
4	3	27|28	SETMAR	Q53H47-2	JHU01615.B4C3R28	12179	66.5	63.5	62	62	54.5	58	57	70	65.5	60	69	72	67	66.5	74	78	62.5	59.5	70	68.5	80.5	59	49	55.5	61.5	54.5	59	83.5	45.5	58	59	44	61.5	107	68.5	62	51.5	113.5	54.5	566	61.5	51	65	62	63.5	71.5	58	49	66	66	62	48.5	301.5	51	96	67.5	60	64.5	68.5	59	49	58.5	56.5	69.5	87.5	70	62	53	65.5	55.5	60
4	5	27|28	ITGB3BP	Q13352	JHU01593.B4C5R28	2176.5	65	67.5	64	58	65	59	59	65	65	61	65.5	70.5	81	72	84	83	67	62	80.5	66	73.5	56.5	48	53.5	62	56	57	70.5	50.5	63.5	52.5	49.5	56.5	158	63	60.5	54.5	144.5	58.5	571	62.5	69	64.5	59	62	69.5	48	50.5	62	65.5	56.5	49	229	51	100	59.5	62	75	69	64	51	58	57	73.5	83.5	77.5	61.5	54.5	64	57	61.5
4	7	27|28	RPA1	P27694	JHU01897.B4C7R28	2283.5	60	70	63	61	64.5	59.5	58	65.5	64.5	63.5	70.5	68.5	62	74.5	74	82.5	67	59.5	76.5	71.5	83.5	53	49	51.5	67	50.5	60.5	87	50	62.5	51.5	45.5	59	156	67.5	63.5	49.5	141	53	487	58.5	67	66.5	64.5	59.5	63.5	58	51	67.5	71	62.5	45.5	362	52	105.5	61.5	75	67	62.5	68.5	51	61	63.5	71.5	109.5	67	56.5	63	59	56	62
4	8	27|28	FHL5	Q5TD97	JHU01663.B4C8R28	11543	68	87	80	65.5	76.5	68	56	71.5	75.5	64.5	77.5	83	85	98.5	100.5	129.5	68.5	69.5	154	67	89	74	54	61.5	69	51.5	60	105.5	56.5	83.5	57.5	52	61.5	451.5	70.5	63	59.5	427	72	655	64	83.5	94	67.5	65	73.5	68	64.5	68	82	62.5	56.5	940.5	51.5	262.5	98.5	69.5	74.5	79.5	74.5	61	133	85	84	205	73.5	104.5	70.5	84.5	64	87.5
4	9	27|28	ACO2	Q99798	JHU01633.B4C9R28	232	66.5	58	58.5	60.5	58.5	67.5	57	63.5	64.5	56	66.5	62.5	71	64.5	68	63	65.5	61.5	66	60	74	55.5	47.5	48.5	61.5	47.5	60.5	84	45	56.5	49	42.5	56	55	56.5	59	52.5	64.5	53	491	56	59	64.5	49	59.5	62	55.5	46	63.5	67	61	46.5	179	52	62.5	59.5	57	61.5	62	55	51	48.5	52.5	74	79	72	56	58	64	57	59
4	10	27|28	HOMER1	Q86YM7	JHU01870.B4C10R28	10991.5	1790.5	1750.5	1302.5	1422.5	1216	1608	1230.5	1686	1502	1836.5	1952	1966.5	1812	1999	1571	1801.5	1588	1447	1644.5	1694.5	1790.5	1427	1121.5	1003.5	1588	1451	1631.5	1564	1509	1285.5	1379.5	1275.5	1696.5	1829	1764	1742	1852	2284.5	1249.5	2091	1353.5	1609	1399.5	1758.5	1322	1708.5	1663	1298	1797.5	1602.5	1550	1367	2439	1377	1774.5	1541.5	1660.5	2080	1658	1528.5	1360.5	1504	1845	1800.5	2049.5	1630	1418.5	1100.5	1290	1091.5	1079
4	11	27|28	SAYSD1	Q9NPB0	JHU01748.B4C11R28	4074.5	64	65	61	59.5	60	67	55	66	68	60.5	69	64	72.5	75	87.5	78.5	66.5	58	95.5	65.5	68	58.5	55.5	53	60.5	53.5	52.5	90	47.5	59.5	53.5	46.5	62.5	178	63	55	54	168	53.5	584.5	60	64.5	69.5	59.5	58	70.5	55.5	47	65.5	67.5	58.5	56	338	59.5	146.5	70	70	70	68.5	65	54.5	77.5	63.5	72.5	112.5	75	68.5	58	62	55	69.5
4	12	27|28	THAP12	O43422	JHU00167.B4C12R28	3079.5	67	68	64.5	59.5	62.5	57.5	54	65	62	59	69.5	58	65.5	79	73	74.5	64	67	77	71.5	70.5	56.5	50.5	52	66	51.5	53	83.5	46	60	55.5	51.5	54.5	159.5	63	59	61.5	162.5	56.5	647.5	64.5	56	67	61.5	59.5	67	59.5	50	55.5	66.5	64	50	373.5	52.5	126.5	64.5	63.5	70.5	62.5	57.5	59	58	56.5	76.5	104.5	69.5	69	60	63.5	57	63
4	13	27|28	ALOX5AP	P20292	JHU01829.B4C13R28	5490	64.5	73	71	66	63	63.5	52	67.5	76	59.5	73	67.5	68.5	72.5	85	76.5	69.5	65.5	86	68.5	82.5	68	55.5	51.5	62.5	54	56.5	92.5	49.5	64.5	61.5	47.5	60.5	173	63.5	57.5	56.5	171	60	711.5	61.5	64	71.5	65.5	60	72	60.5	55.5	55.5	71	66	50	423.5	59	131.5	68	66	68	65.5	63	56	69.5	63.5	77.5	129	65.5	68.5	61	64.5	56.5	69.5
4	14	27|28	SLC1A6	P48664-2	JHU01710.B4C14R28	1785.5	59.5	63.5	68.5	62	57	59.5	58.5	63.5	69.5	55.5	71	69.5	66.5	71	72	73	65.5	60	69	69	76	57	48.5	48	64.5	53.5	66.5	86	48.5	57	55.5	45.5	63.5	126.5	62	58.5	53.5	103.5	62.5	545	57.5	66	69	60	61.5	73	59	49	59.5	68	61.5	55	308	57	105	64.5	59	67	61.5	65.5	49	66.5	61.5	77.5	94.5	67.5	77.5	55	62	53.5	64.5
4	16	27|28	ACTRT1	Q8TDG2	JHU01734.B4C16R28	1967	57.5	66.5	62	60	70	66	57.5	66.5	65.5	55	74.5	59	66.5	68.5	69.5	85.5	60.5	63.5	78	60.5	76	58.5	50.5	52	61.5	51	58.5	85.5	54.5	64.5	50.5	45	55	151.5	69.5	57.5	57	156	57	703	60	57	69.5	58.5	57.5	68	58	48.5	56	69	58	51	213	55	122	65	73.5	72.5	70.5	63	53	59	68.5	68.5	105	76.5	68	56	61.5	56.5	60.5
4	17	27|28	C1orf87	Q8N0U7	JHU01644.B4C17R28	3403.5	63.5	66	68	67.5	67	59	56	66.5	62	57.5	71.5	61.5	71	76.5	79.5	95.5	64	61	86	65	83	60	52.5	56	61.5	52	55	84.5	52.5	65.5	49	53	54	226.5	67.5	61	51	184.5	66.5	616	56.5	62.5	67	57	58	70	60.5	49	57	68.5	62.5	51.5	407.5	60.5	169.5	66	75.5	67	68	69.5	56	67	68	78	119.5	75.5	69	59.5	62.5	60	58
4	18	27|28	PANK1	Q8TE04-2	JHU01885.B4C18R28	307.5	62	65.5	61.5	57	56.5	63	48	66	60.5	56.5	68.5	59.5	65	72	69.5	79	65.5	52.5	76.5	62.5	78.5	62	48.5	47	66.5	57.5	59	83	49	53.5	50.5	46	57.5	93	65.5	55.5	52	99	50	581	59.5	59	60.5	53.5	62.5	69	57.5	48	58	66.5	61	49	216	54.5	81	62	62	64	65.5	64.5	46.5	58	61	74.5	117.5	73	63.5	55.5	59.5	52.5	59.5
4	21	27|28	DCLRE1C	Q96SD1-4	JHU01855.B4C21R28	398	63	62.5	61	58	60.5	57	61	68.5	60	56.5	69	66.5	66.5	65.5	75	84.5	70.5	59.5	85.5	71	76.5	58	50	49.5	58	53.5	63.5	74.5	52.5	64.5	47.5	43.5	60.5	99	66	60.5	54	102	45.5	750	59.5	60	64	50.5	66	67.5	58	48	56.5	71	65.5	54	288	53	80.5	67	57.5	70	65.5	64.5	52	52.5	60.5	82	90	70.5	56.5	57.5	62	54	64
4	22	27|28	TEAD3	A0A7P0SNI2	JHU01719.B4C22R28	8107	63.5	72	64	63	60.5	61	56	69	71.5	57.5	72.5	64.5	64	75	77	90	70	62.5	82.5	75	78.5	62	50.5	51.5	59	57	62	87.5	48	63	60.5	50.5	54	126.5	68.5	64.5	55	113.5	58.5	694.5	65	58.5	70	55	63.5	69	59	53	60	66	66	51.5	386.5	53.5	99.5	68.5	65	68.5	61.5	72	51.5	57.5	66	73.5	85	79.5	61.5	59	71.5	57	70.5
4	23	27|28	ATG101	Q9BSB4	JHU01551.B4C23R28	4552	67	68	62.5	65	61.5	62	60	67	66	60.5	70.5	66	65	68.5	74.5	87	71.5	57.5	79.5	67.5	80	63.5	51	50	64	57	56.5	88.5	52.5	55.5	52.5	46	65	127.5	69	62	56.5	120	53.5	662	61	60	66	57	65.5	65	54	50	54.5	66	65.5	56.5	357	53.5	88	62.5	60.5	64.5	64	68	53	59	65.5	79.5	96.5	84.5	62.5	62.5	68	52.5	64
4	26	27|28	FLJ20813_fisclone_ADSE01247	NA	JHU01632.B4C26R28	232.5	63.5	69	70.5	66.5	60.5	52	56.5	64	58.5	62.5	69.5	69	66.5	71	69.5	84	69	60.5	77	68.5	77	61.5	50	50	75	54	56.5	81	54	57	49.5	49.5	60	157.5	56.5	58.5	53.5	130.5	48.5	512.5	61.5	70	72.5	60.5	59.5	69.5	59.5	51.5	66	78	63.5	52.5	344	53	98.5	64	62	72.5	71	65	49	60	58.5	72	96	74.5	63	61	65	63.5	77.5
4	27	27|28	TRAC	NA	JHU01721.B4C27R28	499	74	78.5	67	68	65.5	54.5	58	70	73	60	66	66	67	72.5	74.5	79	73	70	74	68	79.5	60.5	54	47.5	71.5	63	64	77.5	54.5	57	53.5	48.5	57.5	90.5	57	59.5	59	108	55	402	62.5	66	72	62	60.5	69	53.5	51.5	64.5	71.5	64	49	224.5	53.5	101.5	72.5	63	69	67	67	54.5	59.5	61.5	73	96	83.5	62	59	62	57.5	63.5
4	28	27|28	CMAHP	NA	JHU01844.B4C28R28	370	60	71.5	67	65	60.5	53	48	67.5	65.5	65	64	69.5	63	88	71.5	79.5	76.5	58.5	69.5	65	80.5	64	56.5	51	72.5	53	63	84.5	54	64	53.5	48.5	55	93	65	59	55.5	86.5	50.5	545	62	62	76	60	59.5	67	59	47.5	69.5	73.5	69	55	172.5	51.5	78	67.5	63	64.5	64	65	55	57	62	78.5	88.5	77	62.5	63.5	61.5	53	61.5
4	29	27|28	TMEM217	Q8N7C4-2	JHU01647.B4C29R28	933.5	72	79.5	70	63	63	57.5	56	62	65.5	64.5	71.5	71	71.5	70.5	74.5	87.5	68.5	62.5	78.5	70	79	62	53.5	52.5	81	59.5	57.5	88	54.5	57	54	51.5	58.5	109	66	59.5	57.5	107.5	55.5	581	63.5	71	82.5	59.5	61	64.5	59	53	76.5	68	67.5	54.5	224.5	55	93.5	69.5	66	71.5	68.5	71	54.5	61	64	83	97.5	75	62	56.5	64	59	67
4	30	27|28	PLEK	P08567	JHU01889.B4C30R28	34544.5	82	189	120	99.5	121.5	111	68.5	96	141.5	100.5	125	100.5	123.5	155.5	170.5	231.5	88	118	237	110	178	155.5	78.5	144	92	145	102	159	77	192.5	93	101	98.5	547	112	133.5	93.5	761	147	1184.5	92.5	134	166.5	102	102.5	109.5	99.5	109.5	82.5	110	103	75	1880.5	92.5	541.5	124.5	105.5	116	163.5	519	100	202.5	124.5	126.5	363	131	178.5	115	135	92	135
4	31	27|28	ACKR1	Q16570	JHU01853.B4C31R28	2906.5	73	73	76.5	76	76	61.5	61.5	75	72	67.5	72	71	73.5	77	82	90	76.5	75.5	88.5	80.5	103.5	68.5	55.5	62	68.5	59	67	86.5	54	76.5	55	51	65.5	137	72	72.5	68	135	66	709	65	61.5	81	62.5	68	77.5	62	53.5	71	83	78.5	57.5	270.5	57	109.5	74.5	77.5	72.5	75.5	65.5	63	67	74	87	112	93	75.5	71.5	72	68	70.5
4	32	27|28	DTD1	Q8TEA8	JHU15035.B4C32R28	269	65.5	64.5	62.5	70.5	63.5	59.5	54.5	68	71.5	59.5	68	59	65.5	67	70	86.5	76.5	64.5	73	67.5	77.5	63	59	51	62.5	53.5	62.5	77.5	56.5	58.5	55	44.5	58	79.5	74.5	63	57	96.5	56	650	57	65.5	77.5	56.5	67	68	61.5	50.5	68	73	72	48.5	225	49.5	95.5	65.5	63	73.5	64	62.5	53.5	58	61.5	79.5	110	84.5	63	62	68.5	65.5	68.5
4	1	29|30	TEKT4	Q8WW24	JHU01813.B4C1R30	9123	69	65	68	73.5	65.5	64	59.5	73.5	74	71	66.5	126	59	80	89	98.5	67.5	68	95	69.5	81.5	75	62	55.5	64	56.5	62	107	57	147.5	66	51.5	57.5	255	76.5	68	54	201.5	76.5	1132.5	70.5	65	82.5	55	60.5	81	64	62	63	79	68.5	58	404.5	56	154.5	77.5	66	72	76.5	59.5	58.5	76.5	72.5	79	112	68.5	82	60	68.5	57.5	74
4	2	29|30	AGK	Q53H12-2	JHU01538.B4C2R30	1843.5	65	107	73	66	71.5	57.5	54	78	73	66.5	76	67.5	62.5	97	94	160	62.5	73.5	193	69.5	78	60.5	48.5	56.5	68.5	54.5	60	88	53.5	72.5	53.5	46	57.5	519.5	66.5	63	58.5	523	82	644	64.5	90.5	96.5	59.5	62.5	70	64	61	64	76.5	58.5	54.5	861.5	52	297.5	95	65.5	69	72	69	55.5	168.5	72	78.5	204.5	84	112	76	81	67	90
4	3	29|30	TUSC3	Q13454-2	JHU01628.B4C3R30	241.5	67	61	75	67	61.5	55.5	58.5	58.5	65	64.5	67	64.5	68	68	74	73.5	76	59.5	65.5	62	75	55.5	51	53	63.5	56.5	58	86	49.5	62.5	49	44.5	56.5	89	61	62	47.5	87.5	50	702	64	63	64.5	52	57.5	64	47	44.5	58	71	62	53	185.5	49	79	64	68.5	64.5	61.5	61.5	45	57.5	60.5	67.5	85	74	55	55	58.5	49.5	60.5
4	4	29|30	GIMAP7	Q8NHV1	JHU01767.B4C4R30	42355	86.5	107.5	115	86.5	95.5	89.5	68	78	86	90	83.5	97.5	90.5	122	113	152.5	89	102.5	173	93	169.5	138.5	68.5	90.5	88.5	70	77.5	147.5	66.5	189.5	99	74	78	461	157	97	79	414.5	137.5	1408.5	84	114	122	138.5	80	96.5	95.5	82	86	104	83.5	68.5	857	88	302.5	112	88	86.5	111.5	91	77	142	109.5	105.5	176.5	105	133	88.5	132.5	83	105.5
4	5	29|30	PI3	P19957	JHU01605.B4C5R30	2383	68	69.5	62.5	58	64	63.5	57	61.5	62	59	67	68	72.5	73.5	76	74.5	71.5	65.5	69	66.5	72	59	53.5	57.5	67.5	54	61.5	81.5	51	62.5	53.5	43.5	57	139.5	60.5	55	55	140	55.5	627.5	59.5	62.5	64	60	57.5	69.5	62.5	48.5	56.5	71	64.5	50	313.5	51.5	104	63.5	67	65	63	62	51	63.5	60	68.5	98.5	72	61.5	54	61	53	57
4	6	29|30	MAGEB2	O15479	JHU01783.B4C6R30	26671	69	90.5	74	68.5	73	63	61.5	65	77.5	71.5	76.5	83	78.5	86	86.5	99	78	68.5	115.5	76.5	95.5	83.5	61.5	63.5	71	59.5	63.5	101.5	61	78	65	52	62.5	242.5	82	65.5	62.5	243	71.5	636.5	71	71.5	86	59	74.5	72.5	66	62	62.5	80	67	58.5	786.5	57.5	194.5	71	79.5	80.5	156.5	76.5	63	82	72	87	127.5	79.5	83.5	68.5	82	79	165
4	7	29|30	RPL10L	Q96L21	JHU01898.B4C7R30	123	59	66.5	59.5	59	60.5	55	52	55	60	56	68	67	66.5	69	74.5	72.5	68.5	58	73	83.5	74	55	46	47	55	48.5	60.5	85.5	53.5	53	51	41.5	60	80.5	60.5	55.5	51.5	96.5	52	490.5	55.5	59.5	60.5	59.5	63	62	61	44	59.5	67	64	49	172	51.5	89	56.5	62.5	65	67	63	58.5	50	60.5	70	90.5	63.5	63	57.5	64	53	59.5
4	8	29|30	IDO1	P14902	JHU01676.B4C8R30	18719	69	68	63	73.5	57	63.5	54.5	68.5	66	69.5	72	69.5	76	77.5	83	86	74	67.5	80	62.5	80	70.5	47	52.5	69	52.5	56.5	88.5	51.5	62	50	46	61.5	138.5	70.5	62.5	55.5	155.5	59.5	650	61.5	68	74	64.5	64.5	71	62.5	54	68.5	73	64.5	50	357	65	142	69	67	74	73.5	64.5	57	68.5	61	68	105.5	81	67.5	66.5	66.5	60.5	65.5
4	9	29|30	PPP3R1	P63098	JHU01701.B4C9R30	16417	61.5	66	64.5	60	70	62.5	55.5	70.5	66.5	64.5	68.5	69.5	77	74	79	81	70	61	75.5	72.5	87.5	68.5	51.5	46.5	74	52	59.5	98.5	53.5	66.5	53.5	50.5	54.5	159	68.5	63	55	126	56.5	665.5	55.5	59.5	72	62	64	69.5	59.5	52.5	60	77.5	64	53	440.5	56	116.5	65	58	67	68.5	64.5	57.5	60	60.5	83	108	75	71	58	68	56.5	57.5
4	10	29|30	TRAC	Q8WUD0	JHU01914.B4C10R30	175	62.5	64	53.5	49.5	63.5	65	51	63	62.5	61	69.5	66.5	71	68	73.5	72	67	59.5	70	59	71.5	57.5	50	46	62	51.5	54	83	49	57.5	51	41.5	58.5	112	64	62	55	86.5	56	564	61.5	59.5	65.5	57.5	60	63	55	47.5	59	68.5	61.5	59	215.5	51	89	66.5	64	64	66.5	60.5	45.5	53	56.5	73.5	90.5	64.5	60	52	66.5	56	54
4	11	29|30	IPPK	Q9H8X2	JHU01775.B4C11R30	225.5	65	60	67.5	52	61.5	66	51.5	68.5	66	61	65.5	66.5	66	66.5	85	74.5	60.5	60.5	67	68	73	57.5	48	47.5	57	54.5	55.5	77.5	51.5	61.5	51	40.5	56	104	63.5	56	57.5	98.5	48	573	57	59	66	57.5	65	66.5	57	47.5	58	73.5	60.5	60	288	44	96.5	56.5	64	69	62	62.5	47.5	56.5	56.5	74	98	76	68.5	51	57.5	58	60
4	12	29|30	RSRC1	Q96IZ7-2	JHU01612.B4C12R30	1012	63.5	65	65.5	57.5	65	59	57.5	65.5	66.5	57.5	68.5	66.5	62	69	78	78	56	58	78	67.5	69.5	55	55.5	49	61.5	52	59	73.5	51	63.5	62	42.5	58	154.5	64	59	55	139	51.5	588	56.5	59.5	67	55.5	63.5	67.5	55.5	49	64.5	68	55.5	55.5	288.5	52	111	67	63.5	71	64.5	55	51	60	61.5	71	99	83	63.5	52.5	54.5	54	60
4	13	29|30	ATP5PO	P48047	JHU01832.B4C13R30	3285.5	67	65.5	64	54.5	61	58.5	56.5	66.5	70	58	73.5	68	64	75.5	70.5	77	63.5	63	74	68	75.5	62.5	52.5	46.5	64	50.5	54	82.5	53.5	70.5	57	49	61	155.5	64.5	57	57.5	124	51.5	625.5	55	69	65.5	61	65	66	55.5	49	58.5	72	64	52	246.5	55	120	61.5	61.5	67	65.5	63	56	58	67	77	107.5	77	66.5	57	62	53	61
4	15	29|30	TCAP	O15273	JHU01625.B4C15R30	8246	66	79.5	78.5	62	71	64.5	55	71	71.5	65.5	72.5	62.5	68	91.5	89	170	61	64	162	63	86.5	60	53	58	66.5	50	63	83	57	76.5	56	46	57	599	71	68.5	60.5	436.5	68.5	532.5	69	75	82	57.5	62	67	67.5	59	65.5	72	65.5	54.5	507	50	302.5	75.5	62.5	72.5	78.5	72.5	54.5	88.5	78.5	78.5	165.5	85.5	92.5	64.5	75.5	61.5	72
4	16	29|30	BC025996.2	NA	JHU01778.B4C16R30	14408	68	85.5	73	74.5	72	69	59	72.5	67.5	67	80	73.5	89.5	84.5	92	144	69	68.5	144.5	71	89.5	78.5	54.5	55.5	69	57	66	99	56	86.5	58.5	48.5	62.5	450.5	79	64	66.5	412	70	706.5	66.5	76	89	57.5	63	72	67	58.5	68.5	82.5	65	55	530.5	55.5	287	80.5	78	72.5	71	87	62	112.5	77	80.5	164	85.5	93.5	65.5	78.5	70.5	77.5
4	18	29|30	TSPAN32	Q96QS1-5	JHU01915.B4C18R30	1758	58	62	62.5	63.5	59	57	55.5	62.5	67.5	61.5	64.5	67.5	68.5	63	69.5	82	65.5	62.5	71	70.5	81.5	59.5	50.5	47.5	61	52.5	57.5	83.5	51	59.5	55	47.5	52.5	113.5	62.5	63	61.5	121	51.5	493	64	61.5	64	55	60.5	66.5	58.5	48	57.5	72.5	58.5	53.5	153.5	52.5	94	62	66	62.5	64.5	63	52.5	57.5	59	70	91.5	75	62	46.5	69	59.5	57
4	20	29|30	NDUFB6	O95139	JHU01600.B4C20R30	3707.5	67.5	93	74.5	63.5	67	60.5	57	69.5	64.5	60.5	63.5	69	70.5	85	92.5	145	65.5	65.5	124.5	65	78	65.5	57.5	54.5	69	53	53	80	53	62.5	55	45.5	56	329.5	69.5	70	60	315.5	67	539	67.5	80.5	81	62	64.5	70	63	55	58.5	67.5	70.5	53.5	650.5	52.5	223.5	76.5	74.5	64	77.5	79	56	116.5	66.5	87.5	140.5	90.5	93	61.5	77	61.5	73
4	21	29|30	CXCL3	P19876	JHU01850.B4C21R30	2412	66.5	70.5	68	59	63	57.5	56	62	71	63.5	73.5	65	69	71	67	73.5	73	66	87.5	67	88	61	56	47.5	58	54.5	63	81	51.5	76.5	58	43.5	56	133.5	69.5	64.5	62	134	62	746	63	63	68	66	68.5	68	57.5	52	60	67.5	63.5	54.5	357	52.5	111.5	68	67	61.5	72	71.5	57.5	57.5	60.5	80.5	101	70	75.5	54.5	66	54	62.5
4	22	29|30	FANCD2OS	Q96PS1	JHU01646.B4C22R30	2261.5	67	70	74	62.5	61.5	59.5	59.5	66.5	68	62	78	65.5	66	69	74.5	82	63	62	83	66	78	64	50	51.5	54.5	52.5	61.5	84	54	60.5	60	43	60	147.5	63	68	61	148.5	59.5	678	58	60.5	61.5	61.5	63.5	64.5	58.5	50	54.5	68	68.5	58	350	53.5	99	61	67	62	69.5	69.5	61	60	59.5	79.5	98.5	79	75.5	60.5	65.5	60	65
4	23	29|30	SULT1B1	O43704	JHU01621.B4C23R30	22000.5	70.5	71	77.5	71	138	66.5	56.5	77	75.5	67.5	70.5	72	73	74	86.5	100	71	71	90	76.5	80	81.5	51.5	55.5	68.5	57	71	95.5	59	77.5	56.5	46.5	57.5	218	73	67.5	65	199	71.5	774.5	71	71	88	64	69.5	67	68	58.5	64.5	81.5	72.5	58	417.5	57	155	71.5	73.5	74.5	74.5	73	60.5	74	67.5	82.5	128.5	89	70.5	63.5	86.5	62.5	74
4	24	29|30	SPTSSA	Q969W0	JHU01743.B4C24R30	5959.5	62.5	68	61.5	62	67	64.5	56	67	59.5	61	68.5	68.5	69.5	68.5	70.5	77	68.5	63.5	75.5	71.5	83	68	53.5	49	65	55	63.5	94.5	55	65	53.5	46	56	96.5	71	63.5	63.5	109	55.5	744.5	63	63.5	73	57	64.5	67.5	58.5	47.5	61	71.5	66.5	59.5	267.5	49	81	68.5	59.5	64	68.5	64	52.5	61.5	63.5	73	99	77.5	63	61	65	58	64.5
4	25	29|30	GTF2H3	Q13889	JHU01772.B4C25R30	723.5	64	63	68	68	63.5	57	57	64.5	59.5	58.5	62	63.5	67	68.5	74	81	67	66.5	72.5	67.5	81.5	56	51	49.5	58	53.5	62	83.5	51	58	51.5	48.5	44	81.5	65.5	60	54	88	52	619.5	60.5	60	69	49.5	59.5	63	56.5	42	62.5	73.5	69	50	212.5	57	72	67.5	61	69.5	66.5	61	46	54.5	62.5	73	96	83	65	52	67	49	62
4	26	29|30	RIDA	P52758	JHU01589.B4C26R30	36903	72	110.5	90	76.5	76.5	74	65.5	76.5	83.5	76.5	74	78	84.5	99.5	110	199.5	84.5	93	175.5	76	110	110	54	72	78.5	59.5	81	103.5	64.5	115.5	67	58.5	63	440	82	75	66.5	457	86	755	75.5	94	108.5	69	75.5	80	76.5	85.5	61	87.5	78.5	63	889.5	64.5	374	91	73.5	83.5	98.5	106.5	75	146	83	90	200	85.5	117	76.5	93	69	87.5
4	27	29|30	EZR	P15311	JHU01725.B4C27R30	17575.5	72	77	66.5	71	67.5	62	56.5	69	70.5	78.5	71.5	73	79.5	74.5	91	90	81	68	97.5	77.5	98.5	76	55.5	59.5	64.5	58	67	82	55	73.5	58	56.5	59.5	130.5	72	77.5	71	164	58	524.5	68.5	74	79	65	68.5	73.5	64	58	65	81.5	73	52.5	480	61.5	124	69.5	69.5	81	90	76.5	63.5	74	66	77.5	100	88	73	69.5	72.5	62	67.5
4	28	29|30	ABRACL	Q9P1F3	JHU04812.B4C28R30	397	61.5	63.5	64	67.5	62.5	64.5	58	62.5	63	67.5	71.5	66	72.5	63.5	69	70	73.5	56.5	70	64	84.5	59	50	52.5	72	53	68	88.5	56	64	57	45.5	58	70	70	61.5	59.5	71.5	53.5	584	57	66.5	70	54	59.5	64.5	60.5	47.5	64.5	67	68.5	50.5	263.5	68.5	76.5	61	62	65.5	67	70.5	50.5	51	62	76	85	75	62	65	68.5	53.5	64.5
4	29	29|30	LINC00846	NA	JHU01645.B4C29R30	2606.5	63.5	68.5	66.5	64.5	59	52.5	57.5	65.5	76	69	68	69	67	78	78.5	89	76.5	66	93.5	70	91	66.5	50.5	51.5	72.5	58.5	60	84.5	50.5	55	52	51.5	55	130	60.5	58	61	162	52.5	555	54.5	62.5	74.5	67	70.5	61.5	60.5	52	64.5	73.5	66.5	57	397.5	59	101	69	64	70	72	74.5	60	64.5	70	88	102.5	80	70.5	60	63	56	68.5
4	30	29|30	CSPP1	A0A7I2V3F0	JHU01847.B4C30R30	1347.5	68	75.5	70	62	78.5	60.5	53	62.5	67	69	68	65.5	65	70.5	78	93	75	64.5	84.5	71	83.5	64	46.5	53	63	54	67.5	86	52	61.5	51.5	48.5	53.5	146	67.5	62	60.5	144	59	638	52.5	67.5	84	65	69	65.5	58	55	63.5	78.5	65.5	59	355	54	128.5	72	63.5	69	72	68	53.5	64.5	70	85	105	81.5	76.5	67.5	73	51.5	67
4	31	29|30	POLK	Q9UBT6	JHU01891.B4C31R30	278.5	67	72.5	64	68	66.5	59	67.5	65	69.5	65.5	67.5	70.5	71	65	77	77.5	66.5	67	78	70	83.5	60.5	49	50	68.5	49.5	65	80.5	54.5	54.5	56	51	59.5	94	65.5	64	67.5	106	55	536.5	56	69	81.5	60.5	71	69.5	57.5	48	66.5	69.5	62	55.5	252.5	61.5	95.5	68.5	65	69.5	70	60	60	53	63	79.5	99	89	65.5	73	73.5	51	65.5
4	32	29|30	PRELID2	Q8N945-3	JHU01702.B4C32R30	2799	71	83.5	77.5	66	71	67	59.5	78	71	68.5	70	69	73	85	89.5	107.5	65.5	76.5	145.5	76	111	67.5	57	57.5	73.5	58.5	77	103.5	53.5	92.5	57	54.5	66.5	264	77	72.5	66.5	274	78	948	66.5	75.5	85.5	64	72.5	67.5	62.5	58.5	65	71	74.5	55.5	450	62	178	73.5	70	75	79	78.5	60	103.5	78	86	186	90.5	91	74	86.5	72.5	77.5
4	1	31|32	ZMYM5	Q9UJ78-2	JHU02205.B4C1R32	16180.5	72	66	71.5	65	335	53	53	68.5	77	57.5	76	61	64	69.5	81	86.5	61	58.5	65.5	72	73	64.5	56.5	49.5	63.5	55	59.5	80	50.5	60	48.5	49.5	59	129	67.5	57	57	125.5	57.5	610.5	66	59.5	64.5	65	63.5	66	60.5	55	63	76	60	60	333.5	50	106.5	60	67	66.5	70	54	62.5	58.5	65	1414	90	71	58.5	57	65.5	58	78.5
4	2	31|32	IRF4	Q15306	JHU01970.B4C2R32	16254.5	66.5	75	74.5	70.5	74.5	67	57.5	71.5	69.5	64.5	79.5	79.5	68	76	90.5	111	74.5	67	83.5	76.5	87	74.5	63	60	67.5	63.5	64	104.5	58	89	57	61.5	62.5	236.5	74	70	54.5	242.5	76.5	892.5	76.5	84	70	68.5	66	69.5	65.5	56	67	98.5	63.5	58	929	69.5	197	72.5	74	67.5	76	61	58.5	85	71	77.5	145.5	77	72	70	85	66.5	77.5
4	3	31|32	GLYAT	Q6IB77-2	JHU01584.B4C3R32	5730.5	63	70	69.5	54	67	57.5	54	67.5	58.5	57.5	65.5	75.5	66	87	84.5	87.5	65	62.5	100	61	75.5	59	54	52	62	55.5	60.5	93.5	50.5	65.5	54.5	50	62.5	281	63	58.5	51	213.5	66	607	61.5	71	69	65	55	65	61	52	64	74.5	66.5	51.5	385.5	53	186	66.5	67.5	70.5	64	62	52.5	69	62	76	117	71	67.5	56.5	72.5	52.5	62
4	4	31|32	SHD	Q96IW2	JHU02186.B4C4R32	32264.5	70.5	78	71	72.5	91	205	55.5	71.5	76.5	76.5	99.5	91.5	84.5	96.5	1656	105	76.5	69	98.5	116	98	116	60	65	77.5	71	70	87.5	65	115	62	59	70.5	206.5	92	79	65	205.5	197.5	502	74	81.5	133	77	73	96	75	57	83	100	75.5	73.5	640	87	227.5	146	71.5	87.5	85	78.5	82.5	88.5	95	107.5	124.5	83	116	298.5	107	75.5	80.5
4	5	31|32	TBC1D20	Q96BZ9	JHU02006.B4C5R32	3384	65.5	61.5	66.5	62	65	52.5	54.5	66.5	69.5	59	110	67.5	74.5	71	82.5	74	68	63.5	71	62.5	63	63	47	52.5	61	55.5	54.5	85.5	48	57.5	52.5	50.5	59.5	131.5	61	55.5	61.5	117.5	54.5	461.5	64.5	59	62	63	65.5	61.5	61.5	45.5	58.5	68.5	59.5	53	298	58.5	106.5	68.5	67.5	62.5	68	52.5	54.5	62.5	61.5	68	91.5	63.5	62	57.5	60	50.5	67.5
4	7	31|32	TGM2	P21980-2	JHU02291.B4C7R32	13188.5	59.5	72.5	68	66	70.5	118.5	51.5	66.5	67.5	62.5	74.5	75.5	79	86	85.5	157.5	63	66.5	91.5	70	85.5	71	57	57	136.5	70.5	114.5	84	60	70	55.5	51.5	62	205.5	82.5	65	61	198.5	67.5	576	73.5	65.5	75	65	64	72.5	65.5	55.5	68.5	93.5	59.5	54	386.5	67.5	163.5	68	78.5	70.5	74.5	70	56	82.5	68	77.5	266	86.5	73	63.5	70.5	71.5	63
4	8	31|32	F3	P13726	JHU01574.B4C8R32	13500.5	65	74.5	73.5	66.5	75.5	76.5	55	69	79	66.5	72.5	77.5	78	80	87	83	75.5	67.5	95	76	94.5	86	64.5	54	62	60	69	100.5	56.5	136	57.5	54	48	250.5	83	69.5	65	192	71.5	552	69.5	71.5	77.5	73	68	82.5	66.5	49.5	65.5	96.5	66	54.5	477	56.5	159	68.5	69	81	78	66.5	54	89.5	65.5	83.5	145.5	81	82	61	74	70	72.5
4	10	31|32	ARL6IP4	A0A0C4DG62	JHU02209.B4C10R32	5374.5	58	67	70.5	63.5	67.5	61	55	69.5	74.5	62	67	73	74.5	81	82	84.5	70	66.5	75.5	70.5	78.5	73	54	52	64	65.5	65	89.5	54.5	89.5	55	49.5	60.5	153.5	67.5	63	55.5	152	61	648	60.5	72	70.5	66	65.5	71	70	56.5	64.5	86.5	61.5	60.5	419.5	60.5	110	71	70.5	76.5	67	69.5	58	63.5	62.5	80.5	114.5	74	69.5	59.5	65	62.5	65.5
4	11	31|32	NFKBID	Q8NI38-3	JHU02167.B4C11R32	7162	60.5	60.5	76	61.5	64	57.5	59	57	64	61.5	68	71.5	72	76.5	85	76	66	64.5	74.5	65	79	68	57.5	56	66.5	56	64	82	51.5	61	57	52.5	51	210.5	68.5	64.5	56.5	165.5	62	323.5	60.5	71	74	57	61.5	66	58	55	60.5	82	61	50.5	431	53.5	166.5	70	62.5	68	69	67.5	55	71.5	69	73.5	118	77	75.5	60.5	74	62	66
4	12	31|32	INTS12	Q96CB8	JHU01969.B4C12R32	843.5	64.5	63	64	54	64	59	54	61.5	65	59.5	71	62	64	69	79	73.5	61.5	62.5	71.5	69.5	71.5	61.5	55	49.5	62	54.5	54	69	50	57	50.5	51	56	152	59	59.5	54.5	118.5	50.5	487.5	59	63.5	66.5	59.5	59.5	67.5	68	54.5	62.5	74.5	61.5	45	250	56.5	98.5	67.5	62	68.5	64.5	70	53	65	60.5	72	105.5	71	69.5	49.5	64	55	62
4	13	31|32	BIN3	Q9NQY0-2	JHU02212.B4C13R32	22334	67.5	73	70	60.5	72.5	76.5	55	69	67	72	76	71.5	72	85	82	95	69.5	66.5	100	72.5	92	81.5	56.5	60.5	70.5	61	62.5	104	59.5	101	60.5	53	60.5	222.5	71.5	68.5	64	226	65.5	837.5	63.5	77.5	79	63.5	62.5	74.5	63	55	67	84.5	65.5	52	558	61.5	177	69	64	75	76	73	60.5	77	70	85.5	143	92	85	57.5	63	59	68
4	14	31|32	HBA1	P69905	JHU02053.B4C14R32	15783	65	69	65	64	63	63	51.5	66	71.5	85	77	72	69.5	79.5	77	85	67	56.5	72.5	71	77.5	65.5	59.5	55	67	55.5	64.5	98	47.5	74	52.5	47	55.5	103.5	63	59	64.5	108	54	570	57.5	72.5	70.5	59.5	64	67	56	52.5	63.5	79.5	71	51.5	277	60	96.5	67	63	70.5	74	63	50	55.5	67	72	104	73.5	59.5	51	63	55.5	60
4	15	31|32	ERVMER34-1	Q9H9K5	JHU16184.B4C15R32	138.5	66.5	62.5	60.5	57	59.5	59.5	53.5	65.5	61.5	60	61.5	61.5	62.5	67.5	70	67	64	62	67	63	64	52	50.5	52	60	50	58.5	76	57	57	48.5	48	50.5	59.5	64.5	60.5	56	59.5	50.5	546.5	59.5	65	59.5	62	62	67.5	57	46	60	67.5	62.5	57	118	51.5	57.5	60	60.5	62	57.5	59	48	48	54.5	63.5	82	72	58	53.5	61.5	55	58
4	19	31|32	ANP32A	P39687	JHU02115.B4C19R32	20235	67.5	70.5	69	70	85	68.5	55	65	74.5	74	67.5	71.5	76.5	78.5	87.5	100.5	77.5	64	81	80.5	78.5	524.5	52.5	54	89	58	60	62	63.5	65	56	50.5	60	96	74	65.5	65	99.5	75	442.5	65.5	73	100	65.5	65	70.5	62	94	55	80	67.5	49	1486	61	94.5	157.5	75.5	89.5	82	70.5	53.5	68	63.5	72.5	87	86	71	66	67	113	216
4	21	31|32	C9orf78	Q9NZ63	JHU02218.B4C21R32	3990.5	69	71	67.5	62	59.5	65.5	57.5	67	65	62.5	72	63.5	76.5	77.5	74.5	88.5	67	60	90.5	73.5	81.5	63	50.5	55	65	57.5	53.5	78	59	61.5	50.5	49.5	63	163.5	68	63.5	61	143	55.5	816	65	63.5	70.5	59.5	65	69	62	51.5	64.5	69.5	65.5	48	315	57.5	97.5	65	67	64.5	65	65	56.5	63.5	56.5	80	101	69.5	65.5	59	69	62	59.5
4	22	31|32	SP2	Q9BRW5	JHU02096.B4C22R32	1003.5	71.5	66	73.5	62.5	60	58.5	57.5	69	59.5	65	74.5	63	64.5	63	72.5	74	62.5	61.5	65	67	78	62	49.5	47.5	63	58	55.5	79.5	53.5	59	53	51	52	79.5	64.5	60	56.5	85.5	49.5	764.5	52	65	69	55	65.5	71.5	60	48.5	60.5	74	61	48.5	225	55	80.5	60.5	67	64.5	67.5	64	58.5	57.5	61.5	76.5	96	72.5	65.5	60	71	54.5	62
4	24	31|32	GLUD2	Q9BSD0	JHU02142.B4C24R32	2127	61.5	68.5	78	65.5	60.5	62	58	68	68	54.5	66.5	66.5	64.5	74.5	79.5	89	67.5	57.5	94.5	69.5	81	61	54	57.5	63	55	69	87	55.5	63	53	52.5	55.5	190	65.5	66	61.5	169.5	58.5	653	62	66	73	52.5	59	64.5	62.5	47	58.5	67.5	63	60	385	54.5	128	60	79	75	74.5	62	61.5	76	61	73.5	113	75	60	54.5	62	60	69
4	25	31|32	P3H2	Q8IVL5-2	JHU02160.B4C25R32	2908	65	58	73	64	70	67	58.5	70.5	78	61.5	74	77.5	69.5	73	81	89.5	81	73	97.5	74.5	93.5	66	48.5	60	67.5	57.5	68	93.5	61.5	108	55.5	46.5	59	153.5	74.5	66.5	63	173.5	60.5	900	59	65.5	76.5	65	63.5	82.5	58.5	49	59	78.5	67	56.5	386.5	56.5	112	66.5	66.5	76.5	79	67.5	61.5	63	65.5	87.5	107	82	67	61.5	68	63	68
4	26	31|32	CD300LF	Q8TDQ1-4	JHU01937.B4C26R32	6288	61.5	66.5	67.5	71.5	64	62.5	61	66.5	68	65.5	76	64	71.5	82.5	75.5	92.5	78.5	71.5	102	73.5	83.5	59.5	55	52	71	52	63.5	90.5	53	69.5	50	50.5	55.5	228	65	69	61.5	224.5	68	477	58	64.5	77.5	65.5	66	74.5	58	51	58	71	73.5	47.5	336.5	62	125	72	63	68	78	71	56	66.5	66.5	78	104	80.5	65.5	57.5	72.5	60	73
4	27	31|32	NDUFS7	O75251	JHU02067.B4C27R32	4868.5	60.5	69.5	71.5	70.5	68	58.5	60.5	68.5	69	63	68	74	74.5	74	79.5	77.5	74.5	59.5	94.5	67	85	64	54	55.5	66	50.5	63	82	52	59.5	57	50.5	59	142.5	64	62	64	150	51	438.5	58.5	66	74	64	67.5	66.5	63.5	52.5	57.5	69.5	66	53	309	59.5	108	68	70.5	72	79.5	70.5	55.5	61.5	68.5	79	120.5	78	62	59	66.5	58	68
4	28	31|32	TMEM101	Q96IK0	JHU02292.B4C28R32	7328.5	70.5	86	85	72.5	85.5	61.5	62	64	77	65.5	74	71	80	87	84.5	127.5	79	66	106	73.5	103.5	73.5	54.5	62	73	58.5	67.5	102	55	84.5	58	51.5	60	321	79	67	64.5	238	68.5	759.5	71	79	92	62.5	77.5	69	70	60.5	69	81	71	60.5	482.5	72.5	165	79	75	81.5	82.5	86	63	84	73.5	91	140.5	94.5	102.5	71	83.5	59	73.5
4	29	31|32	BCAP29	Q9UHQ4	JHU02024.B4C29R32	6575.5	74	95	87.5	76	75.5	69	69.5	74.5	75	71.5	79	76	80.5	86.5	116	106.5	80	75	97	81	102.5	84.5	57.5	58.5	76.5	57.5	69	98	57.5	71.5	67	54	65.5	184.5	75	71	65.5	190	68	601.5	71	72	82.5	68.5	65.5	79.5	72.5	61	77.5	125	71	85	373	65	136	67.5	75.5	80	96	88	64	70	70.5	88	150	97	85	84.5	75.5	64.5	69.5
4	30	31|32	BIN3	Q9NQY0-2	JHU02212.B4C30R32	276.5	62.5	64.5	64	62	67.5	61	56	65.5	66.5	62	68	61.5	67	69.5	75	79.5	77	57.5	57	65	83	60	50	51.5	60	54	57.5	86.5	60.5	57	50	47.5	56.5	55.5	67	60.5	57	72	43.5	582.5	61.5	66.5	73.5	61.5	65	68.5	58	47.5	58.5	69	62.5	59.5	146.5	58.5	71.5	65.5	67	70	77	65.5	53.5	46	67.5	87	82.5	79.5	59.5	60.5	58	43	63.5
4	31	31|32	HM13	Q8TCT9	JHU02247.B4C31R32	1920	62	76	69	67	71	69	60	70.5	67.5	65	66.5	72	70.5	67	76	93.5	69	69	81	77.5	85.5	68	51.5	61	67.5	55.5	63	89.5	60.5	64	54.5	49.5	62.5	125	64	57.5	56.5	109.5	57	607	55.5	67.5	72	67	66.5	68.5	61.5	55	67	71	60.5	56.5	334	60	117.5	67.5	72	71.5	75.5	63.5	63.5	68	63.5	85	104	82.5	69	68.5	65	55.5	69
4	32	31|32	MGST3	O14880	JHU02062.B4C32R32	3185	68	73	76.5	68	70	67.5	57	71.5	74	63.5	69.5	74	69	70.5	76	98	74.5	67	92.5	75.5	83.5	59	56.5	63	68	60	74	101.5	61	70.5	61	51.5	63	147	72	56	57.5	152.5	62.5	601.5	63	69	87.5	67	66	73	61	55.5	71.5	77	73	57.5	386	69.5	126.5	72.5	65	77	75.5	74	59	71.5	69.5	86	102	86.5	70.5	70.5	67.5	61	67
4	1	33|34	TCEAL3	Q969E4	JHU02196.B4C1R34	29927.5	71	66	71.5	66.5	71.5	67	59.5	76.5	73.5	68	74.5	170.5	63.5	82	97.5	73.5	63	66	70.5	71.5	75.5	77	55	55	66	58	56	87.5	55	92.5	56	49	59	108.5	72	59.5	58.5	120.5	61	718	64	61.5	78	60.5	70.5	73	60	54	59	78.5	65	54	339.5	70.5	117	67.5	73	79.5	73.5	55	54.5	60	62	71	103.5	77.5	67	66	69	54	61
4	2	33|34	CD300LB	A8K4G0	JHU01936.B4C2R34	22988.5	81	109	108	79	116.5	86.5	64	95.5	84.5	88	90	94	87	118.5	145	173.5	81.5	102.5	175	97	124.5	99	63.5	65	83.5	74.5	87	128	65.5	133	88.5	61	75	632.5	90	82	78	472	140.5	809	83	100.5	128	77	77.5	88.5	80	68	82	105.5	86	66.5	593	83.5	361.5	106.5	86	85.5	87	98.5	76.5	156	110	116	200.5	99	131	89.5	87.5	83.5	97.5
4	3	33|34	RPE	Q96AT9	JHU01997.B4C3R34	13294	61	77.5	75	64.5	70	68	51.5	69.5	61.5	74.5	71	68.5	70.5	82	89.5	91	62	62	99	69.5	76.5	61	50	54.5	60.5	56.5	59.5	91.5	51.5	65.5	52.5	49	53	328	62.5	71	55.5	282	65	444.5	54.5	67.5	74	63	58.5	63.5	61.5	52.5	61	70.5	59	43.5	434.5	60	182	70.5	70.5	72	71	62.5	50	84	62.5	72.5	118.5	69.5	84	61.5	73	50.5	67
4	4	33|34	GLYATL1	Q969I3	JHU02143.B4C4R34	1449.5	62	62.5	66	67.5	61.5	55	57	59	64	58	72	67	66	77.5	80	71	62.5	59	82	65	74	58	48	51.5	62.5	49	62	78.5	49.5	68	54.5	51.5	51	134.5	61.5	60	51	117	52.5	551	57	58	67.5	59	61	58.5	57.5	47	51.5	76.5	61	46.5	218	48.5	106	62	67.5	62.5	68.5	55.5	50	54	52.5	78	103.5	64.5	62.5	53	70	47	58.5
4	6	33|34	ZDHHC6	Q9H6R6-2	JHU02204.B4C6R34	3539	58.5	64.5	67	68.5	62.5	62	49	68.5	67.5	51	69	73	65	72.5	88.5	73	72	63.5	78.5	67.5	78	60	57.5	58.5	57	55	61.5	94	50	66	55	48.5	58.5	162	66	56	55.5	130.5	56	354	66.5	61.5	72.5	65	59	61	65	47	63	73.5	67	52	344	50.5	110	69	69	72	68.5	63	55	61	63.5	76.5	107	72.5	70.5	58	68.5	54.5	60.5
4	7	33|34	GSTM3	P21266	JHU02244.B4C7R34	37696	61	150.5	91.5	76.5	121	76	57.5	90.5	108.5	109	68	79.5	80.5	145.5	195.5	209	81	87.5	237.5	80.5	128.5	97.5	57	117.5	69	66	69	121	72.5	148	67.5	61	66.5	730	97.5	70.5	63.5	569	127	912	75	109	154.5	70	73	72.5	81.5	84.5	67.5	93.5	71	62.5	1327.5	70	533	108.5	79.5	81	114.5	105.5	69.5	225.5	119	96.5	260.5	84.5	165	94	113	78.5	133.5
4	11	33|34	OXNAD1	Q96HP4	JHU02174.B4C11R34	11025	59.5	87.5	67.5	60	69	61.5	61.5	57	70.5	64	70.5	71.5	71.5	97	95.5	114	67	70	138.5	76.5	86	70.5	55.5	55	67.5	55	64	97	55	78.5	53	48	59	488.5	93.5	62	56	375.5	71	535	63.5	70.5	87	64	60.5	75.5	65.5	56	60	83.5	66	57.5	628.5	58	230	80	66.5	74	74	79	57	101.5	72	74	176.5	81.5	94	60.5	73	61	74
4	12	33|34	TNIP1	Q15025	JHU02010.B4C12R34	2772	54.5	64	64	57	56	69	59.5	60	65.5	58.5	63	71	66.5	66.5	74	75	74.5	62	75.5	66	69	61	49.5	49.5	66.5	52	61	78	50.5	62	50.5	43	50	109.5	70	61	54	110.5	55	499	63	61.5	72	61.5	62	64.5	62	46.5	59	73.5	59.5	52	274	51	87	61	65	67.5	63	71	52.5	57.5	60	70.5	101	74	63.5	57	62.5	58.5	60.5
4	14	33|34	CDC23	Q9UJX2-2	JHU02034.B4C14R34	1466.5	63	67	63.5	57	57	58.5	58	64.5	66	62.5	73	69	63	68.5	73	86.5	67.5	63.5	83.5	59.5	73.5	59.5	46.5	53.5	58	51.5	59.5	90.5	49.5	58.5	46.5	43.5	57.5	194	60	58	55.5	163.5	58.5	336.5	59	60	66.5	54.5	55	63.5	59.5	55.5	60	85	62.5	51.5	403	55.5	142	65	66.5	68	67.5	65	50.5	69.5	62.5	66.5	105.5	70	84	50.5	65.5	55	61.5
4	15	33|34	TMEM14A	Q9Y6G1	JHU02008.B4C15R34	3257.5	57	67.5	63.5	59.5	64.5	63	50	65	63.5	60	65.5	60	68.5	64	73	75.5	63.5	65.5	82.5	65.5	71	57.5	47	46	59	54.5	53.5	86.5	48	61	50	47	56.5	121	64.5	59	56.5	132.5	55.5	476.5	58.5	66	56	58.5	58	60.5	61	51	55	75	62.5	56.5	306.5	53	111	66	62	71.5	59	66	49.5	68.5	65.5	73	100.5	68	65.5	50.5	62.5	56	71.5
4	16	33|34	NOL6	A0A0C4DFX0	JHU02169.B4C16R34	6475.5	64.5	70.5	65.5	62.5	65.5	61	49.5	67.5	64	53.5	67	69	70.5	73.5	71.5	85.5	67	64.5	92	65.5	81.5	54.5	44.5	51	59.5	56	60.5	88.5	50.5	60.5	52	47.5	60	185.5	72	65.5	57.5	175.5	52.5	604.5	66	64.5	70	59.5	65	66	63.5	53.5	61.5	74	63.5	60.5	373.5	54	125	66	66	72.5	64.5	71	47	72	64.5	67.5	112.5	73.5	68	58.5	68	62.5	66.5
4	19	33|34	TMEM176A	Q96HP8	JHU02198.B4C19R34	4996.5	61.5	79	72.5	70.5	69	64	57.5	70	72	60	69	68	71	82	83	97.5	71.5	68	97	76.5	81	70.5	55.5	55	61.5	60.5	53	85	51	71	52.5	49	57	279	65	63.5	58	227	63.5	770	60.5	70	83	62	57	70.5	60.5	58	59	71.5	65	52.5	520.5	59.5	183.5	69.5	75.5	68.5	75	77	58	101	67.5	75	157.5	78.5	94.5	59.5	77	63.5	70.5
4	20	33|34	ITFG1	Q8TB96	JHU01972.B4C20R34	1313.5	63	62	58.5	59	61	59.5	56	58	68	55	69	63.5	61	70	74	81.5	68	62	77.5	68	79.5	61.5	48	46.5	65	52.5	55	72.5	49	57.5	47	49.5	50.5	102.5	60.5	63	58	107	54	609.5	61.5	58.5	67	58.5	64.5	64.5	55	49.5	59.5	78	60	50	345.5	57	85	60	62.5	67	74	63.5	54.5	57.5	61	75	94.5	66.5	64.5	50.5	59	55.5	63.5
4	21	33|34	PHAF1	Q9BSU1	JHU02214.B4C21R34	4696	63.5	68.5	70	68	64	59	52	67.5	65.5	57.5	72	60.5	69	74.5	72	87.5	70	64.5	95.5	67	74	65.5	50.5	49.5	62	54	60	90	49.5	61.5	53	45.5	57.5	212	61.5	58	55	189.5	58	628	67	72.5	69	58.5	61	64	58	54	62	81.5	68.5	51	385	58.5	137.5	63.5	63.5	61	71	70	52.5	69	67.5	76	113.5	76	72.5	58.5	65	57	63.5
4	22	33|34	ANKDD1A	A0A0C4DGZ7	JHU15773.B4C22R34	226	61.5	64.5	61	63	62.5	62.5	61	76.5	72	65	73	70	66.5	67	69.5	72.5	66	58.5	57.5	75	80	62.5	50	49	64	55.5	64.5	74.5	50.5	59.5	51.5	46.5	58.5	60	69.5	69.5	53	73.5	51	339	60	61	66	59	63	68	62.5	48.5	61.5	73.5	64.5	51.5	180.5	60	70	66.5	64.5	71	65.5	56	52	45	58.5	79	84.5	75.5	58	65	63.5	56	62.5
4	23	33|34	MRE11	P49959-2	JHU01981.B4C23R34	10161	68	74	76.5	69.5	57	72	61.5	72.5	71.5	67	77.5	65	79	78.5	85.5	82	70.5	75.5	82	80	86	78	52	55	68	56.5	69	87.5	55.5	96	60	41.5	57.5	144	76	69	53.5	140	58.5	630.5	66.5	71	71.5	62.5	70	76.5	61	52	72.5	84.5	70.5	49.5	249	55.5	95.5	61.5	64	70	78.5	70.5	57	60.5	66.5	86	97	86.5	72	65.5	67.5	59	71
4	24	33|34	PCED1B	Q96HM7	JHU02140.B4C24R34	4680	66	69	78.5	65.5	66	66.5	57	69.5	70	64.5	65	63	68.5	73.5	85.5	81.5	69.5	63	92	69	82.5	61.5	49	53.5	74.5	56.5	66	94.5	54.5	64	56	48.5	58	153	62.5	61	52	174	60.5	695.5	60.5	64	78.5	58	59.5	72	62.5	54	61	77.5	62	49	373.5	51.5	131	65.5	70	67.5	77	83	57	67	66.5	81.5	116	80	63	61	69	58.5	64.5
4	25	33|34	GSDMD	P57764	JHU02145.B4C25R34	25271	71	102	95	71.5	81	70	63.5	74	84.5	103.5	86.5	81	87.5	95	111.5	178.5	80	77.5	183.5	86.5	116.5	106.5	60	60	76	62	72	93.5	63	124	70	56.5	69.5	461.5	90	82.5	68	570	113	911.5	79	95.5	101	70	63	79.5	73.5	75.5	72.5	90	69	65.5	1021	74	391.5	96	98	88.5	84	121.5	77.5	155	84	106.5	229	98.5	124	91	110	85	92.5
4	26	33|34	BCAS2	O75934	JHU01927.B4C26R34	34008.5	81.5	109.5	127	80	109	94	63	88	98	105	99	95	103.5	123.5	141	296	87	108	225.5	90	151	135	65	83	72.5	76	88.5	122.5	69.5	137	77.5	67	90.5	580	124.5	110.5	86.5	686.5	128.5	1222	91	107.5	133.5	77.5	83	104.5	81	81	79.5	99.5	84	67	898	80.5	377.5	112.5	100	96.5	123	120	74.5	164	114.5	122.5	217	107	128.5	94.5	114	84	99
4	27	33|34	CTRB2	Q6GPI1	JHU02040.B4C27R34	1149	69	63.5	60	68.5	61	57	57	59.5	72	62.5	66.5	64.5	72	72	74	75	69.5	62.5	74.5	66	72	58.5	48.5	50	66.5	64.5	61.5	70.5	49.5	54.5	56.5	46	56.5	79.5	64.5	58	56.5	86	52.5	386	62.5	62.5	71	56.5	65.5	67	60	51	61.5	81	65.5	59	174	52	79.5	59.5	63	71	72.5	61.5	50.5	52	65	82.5	89	75.5	61	61	68	52.5	62.5
4	28	33|34	SLC35A3	Q9Y2D2-3	JHU02284.B4C28R34	16781	64.5	63.5	70.5	60.5	63.5	61.5	52.5	67.5	71	61	64	61.5	66.5	80	74	83	75	68.5	72.5	73	85.5	73	53	55	77	55.5	60.5	94.5	55.5	72	51	46.5	56.5	95	69	59.5	58.5	98	59	570	65.5	61.5	73	55	58	73	54.5	49	67	73	65	55	326	56.5	83.5	61.5	67.5	73.5	64	70.5	52	60.5	60	78	82	75.5	68	62	65.5	57.5	68
4	29	33|34	MPHOSPH6	Q99547	JHU02063.B4C29R34	8366.5	66	70.5	71.5	72	63.5	64	65	66.5	69.5	70	72	66.5	69	68	76.5	92.5	77	62	82.5	72.5	87	69	55	51.5	67.5	61	70.5	89.5	52.5	55.5	56	43.5	57	100.5	67.5	61	58.5	107	51.5	570.5	65.5	72	81	62	66.5	71.5	64	54	74	79.5	63.5	55	323.5	63	97.5	65	70.5	74	70	64.5	57	63	65.5	82	108.5	81	61	65	66	57	65.5
4	30	33|34	NUDT16L1	Q9BRJ7	JHU02261.B4C30R34	7267	55.5	85	77	75	69	72.5	68.5	70.5	83	69	69	66	73.5	78	84	105	80	63.5	95.5	74.5	90.5	68	50.5	58	66.5	59	65.5	104.5	55	65.5	55.5	47.5	55	157	71	69.5	61.5	161.5	63.5	593	67.5	64	76.5	66	67.5	74	64	55.5	68.5	78	64	56.5	340.5	61.5	124	71	63	71	77	69	61	70	72	77.5	113.5	86.5	74.5	61.5	78	60.5	66
4	31	33|34	EMD	P50402	JHU02236.B4C31R34	7283.5	59	92	82	74	79	65.5	70.5	71.5	80	71	72.5	69	76.5	82.5	92.5	117	76	68.5	133.5	73.5	104	70	55	59	67	58.5	70	95	57.5	85.5	59.5	52.5	59	285.5	80	65.5	62	281.5	84	691	64	80.5	87	64	65.5	72	66	63.5	73.5	79	71	55	538	58	185.5	78	70	74	77	79.5	66.5	117	76	96	142.5	81	103	90.5	78	59.5	80.5
4	32	33|34	XAB2	Q9HCS7	JHU02110.B4C32R34	4140.5	63	79	72	62.5	68.5	59	73.5	73	66	85	76	68	66	75	68	84	81	63.5	89	72.5	98.5	62.5	61	55	62	58.5	68.5	95.5	60.5	63.5	50.5	51.5	58	135.5	70.5	70	57	148	67.5	592	65	72.5	78.5	61.5	67	79.5	61.5	57	67.5	73.5	70	59	297.5	66.5	105	71	73.5	85.5	66.5	70.5	58	71	72	81	128.5	82.5	73	71	66.5	61.5	71
4	1	35|36	IL18	Q14116	JHU18914.B4C1R36	47365	70	66	67.5	75.5	65.5	61	55.5	78	74.5	73.5	73.5	70	73	100.5	85	81.5	67.5	72.5	73.5	74	104.5	104.5	53.5	65.5	64.5	52.5	58	85.5	51.5	89.5	57.5	52	57.5	100	81.5	70.5	57	106	60.5	957.5	70	64	79	63.5	65	67.5	67	55	76	79.5	61.5	58	367.5	65.5	105.5	72	70.5	77.5	81	58.5	62	62	71	82.5	95.5	72	63	66.5	63	60	67.5
4	2	35|36	GMNN	O75496	JHU01959.B4C2R36	44821.5	66.5	73.5	72	67.5	80.5	64.5	58.5	74	70	82	77	74	80.5	99	88	104	66.5	61	89.5	72	182.5	93	67	452	81.5	130.5	64	86.5	72	112	64.5	55	55.5	193.5	77.5	89.5	59.5	184	68.5	705	70	70.5	100.5	73	85.5	117.5	139	56	67	106.5	65.5	55.5	506	73	145.5	73.5	89	79.5	83.5	64.5	64	70	66.5	79.5	118.5	79.5	69	63	66.5	60.5	70
4	3	35|36	EIF1AY	O14602	JHU01949.B4C3R36	22005	68.5	61.5	65.5	68	63.5	68.5	58.5	70	66	78	74	72	67.5	80.5	77	75	69	64	80	62.5	78	67.5	48.5	51	71.5	59.5	62.5	88.5	61.5	63	52	49	52	118	69	55.5	60	137.5	60.5	547	65	65.5	71	62.5	57	60.5	63.5	52.5	61	71	60	53	404.5	60	107	62.5	77.5	68	65.5	72.5	56	75	60	70	100.5	77	64	60.5	69.5	55.5	59.5
4	5	35|36	FXYD5	Q96DB9	JHU01290.B4C5R36	3216	61	67	59	69.5	67.5	59.5	51.5	58	67.5	61	77	73.5	63.5	74.5	72.5	79.5	63	56.5	86.5	72.5	72.5	62.5	49.5	48.5	66	53.5	62.5	92.5	51	58	49	44	54	169.5	58.5	59	63	114.5	59.5	500.5	64	63	65.5	61	60	65.5	64	55.5	62	69.5	61.5	48.5	348	58	101	64	68.5	69	59	66.5	51.5	68	51.5	69	104.5	76	66	61	62.5	56.5	59.5
4	6	35|36	SULT1C2	O00338	JHU02194.B4C6R36	31145	70.5	73	64	68	70.5	67	56.5	67.5	75.5	76.5	74	82	71	81.5	100	89	70.5	70.5	88.5	72.5	86	86.5	54.5	55	200.5	64	63.5	97.5	60	81.5	66	55.5	63.5	171	80	71.5	63	188.5	72	387	61.5	71.5	84.5	66.5	65	78	74.5	56.5	63.5	83	67.5	51.5	574.5	64.5	158	75.5	97	75.5	73.5	74	66.5	69.5	67	81.5	142.5	85.5	70.5	69.5	73	146.5	64.5
4	7	35|36	TPM3	P06753-2	JHU02296.B4C7R36	16981	61.5	71	67	73	65.5	67.5	53	71	69.5	71.5	73	68.5	76.5	74	73	74	68	60.5	72	79	81	68.5	50.5	56.5	64	64	66	105.5	58.5	78.5	59.5	56	56	113.5	74	68.5	64.5	158	55	461	64	62.5	74.5	62.5	60	88.5	64.5	55	62	90	63	53	332	66	111	70	74.5	75.5	68	69	69	60	66	73	117	84	63.5	61.5	71	55.5	60.5
4	8	35|36	B3GAT3	O94766	JHU02023.B4C8R36	3767	65	68	64	62	63.5	58.5	59	65.5	70.5	65.5	63.5	65	67	63.5	78	75	58	58	74	69.5	73	62	50.5	51	61	53	55.5	86.5	53.5	57	52	48	54	149.5	69	61.5	59	147	50.5	308	62	74.5	66.5	56.5	54	60.5	60.5	51.5	61	69	60	55	336.5	57	115.5	61.5	66.5	69.5	69	59	53	64	61.5	67	105.5	64.5	68	51	60	57	67.5
4	11	35|36	HSD17B8	Q92506	JHU02153.B4C11R36	7783.5	62	66.5	69	62.5	68.5	69	64.5	67.5	75	74	71.5	74.5	71	78	82	95	66.5	68	96.5	68.5	84	72	52.5	54.5	64	54.5	64.5	95	52.5	72.5	54	52	57.5	291.5	71	61	65	278.5	67.5	599	62.5	69.5	84	61.5	60	70.5	61	52	67	77	69.5	53	450	59	203.5	80	63.5	76.5	68	74.5	55	92.5	72.5	70	135	77	72.5	65	69	60	74.5
4	12	35|36	RSL1D1	O76021	JHU01998.B4C12R36	6793.5	64.5	69.5	71	69.5	75	67.5	60	72.5	64	77	70.5	61.5	74.5	78.5	77.5	83.5	63.5	69	92.5	73	81	68	51.5	70	68.5	60	64.5	83.5	60.5	71.5	56.5	54.5	56	168	71	67	64	154.5	60	460	66.5	65	85	60	59	77.5	68.5	49.5	68.5	82	57.5	60.5	603.5	59	127.5	74.5	73	69	78	78.5	71.5	74.5	74.5	82	101	70	74.5	62.5	71	70	59.5
4	13	35|36	GSTM3	P21266	JHU02243.B4C13R36	25324	67.5	108.5	75	69.5	85	70	55.5	73	72	70.5	70	70	74	90.5	117.5	121.5	65.5	78	165.5	69.5	94.5	91	51	65	68.5	61.5	70.5	104	54.5	111.5	60	54	62.5	326.5	86.5	72	58.5	349	83	732.5	69	86	93.5	63.5	64.5	82.5	72	64	61.5	84.5	71	62	688.5	66.5	318	86	76	77	76	100	65	135	83	86.5	183	75.5	117	75	89	69.5	90.5
4	15	35|36	TMEM161A	Q9NX61	JHU02009.B4C15R36	3466	66.5	65	64	70	64.5	65.5	52.5	66	66.5	57.5	71	69	69	69.5	84	84.5	64.5	55.5	81.5	62.5	74.5	67	47	47	73.5	59.5	58	76	50	61.5	50	44.5	54	137	68.5	60.5	58.5	157.5	57.5	473	60	68.5	64.5	62.5	62	73	57.5	53.5	57.5	76	67.5	51.5	202.5	54.5	128.5	65.5	62.5	72.5	71.5	62.5	53	60	63.5	71	113.5	73.5	73.5	53.5	68.5	55.5	68.5
4	16	35|36	DHDDS	Q86SQ9-3	JHU02131.B4C16R36	3263.5	62.5	65	65	64.5	66	63.5	48.5	59.5	63	60.5	65.5	61	62	64	76	77.5	59.5	59	81	65.5	72.5	61	50	52	60.5	54.5	58.5	93.5	54.5	64	47.5	49.5	52	135.5	68.5	51.5	57	116	53	321.5	62	56.5	63	58.5	56	62.5	62	50	65.5	72.5	59	50	340.5	57.5	119	65.5	61.5	73	60	62.5	53	60	65.5	77	111.5	79.5	59	59	64.5	56.5	66.5
4	19	35|36	DDX18	Q9NVP1	JHU02130.B4C19R36	4905	65	69	59	64.5	65	66.5	53.5	68.5	70.5	61.5	69	68	60.5	63	75	86	60.5	67	84.5	59.5	77.5	65	49.5	50.5	61	50	53	88.5	48	63	54.5	49	58.5	144	66.5	62	58	154.5	54.5	618	59	57.5	72	59.5	55.5	63	59.5	50.5	63	68	64.5	55	324.5	52.5	107.5	69.5	62.5	63	66	72	52.5	66	63	73.5	106	70.5	66	61.5	64.5	54	61
4	20	35|36	EBAG9	O00559	JHU01948.B4C20R36	22879.5	59	71.5	62	60.5	61.5	68.5	51	62	68.5	59.5	69.5	67	60.5	70	75	77.5	62.5	58	72	64	81	72	49.5	56	61	51.5	60	91	49.5	61.5	54.5	47	55.5	104.5	67.5	59.5	60	121	56	458.5	56.5	60	67.5	56.5	60.5	63.5	56.5	52.5	64	68.5	67	51.5	325	55.5	97.5	65	67.5	66.5	64.5	64	57.5	56	61.5	69	91	76	60	54.5	61	59.5	66
4	22	35|36	RIBC2	Q9H4K1	JHU02085.B4C22R36	1302.5	62.5	69	62	57	62	63	73	65	66	63	73	62.5	64	67	74.5	80.5	67	63	72.5	71	78	62	50	49	65	53.5	58.5	79.5	53	65.5	54.5	48	59.5	104.5	63.5	58	56	101.5	54.5	666.5	60.5	64.5	70.5	59.5	63	67	57	51	58	66.5	71.5	45	207.5	59	97.5	68	57.5	70.5	67.5	66	54	60.5	57.5	73.5	108	78	61	59.5	64.5	54	62.5
4	23	35|36	ATP5PB	P24539	JHU01925.B4C23R36	3801	69.5	63.5	68	59	64	65.5	62	66.5	66	74.5	75	70	75.5	66	81.5	79	64	63	75.5	69.5	86	61.5	50.5	51	64.5	56	61.5	84.5	60.5	75.5	55	51	59	94.5	68.5	61.5	56	106.5	55	629.5	62	68	75	62.5	58.5	67	62.5	57	67.5	70	63	46	146.5	57	79	63	65	65.5	72	66.5	52	56.5	55.5	84.5	95	76	64	67.5	67	59	62
4	24	35|36	KIF1B	O60333-2	JHU02156.B4C24R36	15372	60.5	74	71.5	71	71	95	53	61	74	83.5	75	70.5	74	70	83.5	100	68.5	76	122	86	103	88	50.5	57.5	63.5	60.5	74.5	103	53	94.5	58.5	51	63	207.5	72.5	72	57.5	240.5	82.5	864	67	65	84	60.5	70	71.5	77	66.5	71.5	93	63.5	49	515	56.5	188.5	71.5	64.5	66.5	75	72	59.5	105.5	77	99.5	137	82.5	82.5	67	76	61.5	70
4	25	35|36	SNX17	Q15036	JHU02191.B4C25R36	7384	55.5	74.5	72	62.5	67.5	82.5	55.5	65.5	67	74	65	68.5	68.5	72	72	88	70	65	91	72.5	85.5	69.5	51	53.5	61.5	56.5	62	77	53	88.5	55	47.5	61	133	72	64	54.5	136	71.5	615.5	57	66.5	75	66.5	63	63	61	54	69	86	62	57	291	54.5	111.5	69.5	64.5	75.5	70.5	65	58	52.5	64	98.5	102.5	82	65.5	60.5	65	56	72
4	26	35|36	MED7	O43513	JHU01944.B4C26R36	50027.5	94	115	114.5	90.5	133.5	109	76.5	91	102	94.5	105.5	1375	220	130	171	159.5	284	157.5	157.5	116	176.5	152	67	86.5	112	98	88.5	158	84	207.5	97.5	78	151	285	139	117.5	92	296.5	153	1545	122.5	128.5	239	110.5	103	144	101	99.5	91	149	100	80.5	907.5	112.5	282.5	114	92.5	111	123.5	132	92	131.5	130.5	140.5	195	129.5	112.5	97	112.5	109	121.5
4	28	35|36	ELMO1	Q92556-2	JHU02235.B4C28R36	3544.5	64.5	66	64	67	68.5	64	57	69.5	70.5	68	69.5	66.5	66	71.5	74	73	71	64	89	65.5	78.5	65	52	49	67.5	47	63	91	56.5	68	51.5	49	54.5	123.5	73.5	61	60	105	55.5	663.5	55	66.5	77.5	58	58	73.5	64	49.5	65.5	69	59.5	60.5	322.5	62	107	63	64	74.5	73.5	68	60	67.5	66.5	79	89	81	64	60.5	62	57	87
4	29	35|36	BDH2	Q9BUT1	JHU02026.B4C29R36	36297	72	379	149.5	102	156	83.5	68	124.5	247	78	83	114.5	86.5	284	366.5	656	83.5	154.5	913	89.5	180.5	125	93	221	87	71.5	78	118	59.5	210	89	107.5	71	1720.5	103.5	146	76	1572	259	796.5	90.5	246	231	73	111.5	100.5	115.5	163	77	99	93.5	77.5	3940.5	86.5	1508.5	196.5	113	106	225.5	258.5	385	624.5	208	120	658.5	108.5	536.5	197	258	90.5	241
4	30	35|36	FAIM2	Q9BWQ8	JHU02238.B4C30R36	2628	61	66	72	72.5	66	55.5	60	61	71	67.5	65	61.5	68	72	75.5	87.5	72.5	58	88	72	84.5	65	53.5	53	57.5	57	64	82	57	66	50.5	47	56.5	153.5	72.5	64	56	130	57	749.5	64	69	73.5	53.5	65	71.5	57.5	55	69	81.5	65.5	50.5	249.5	55.5	115.5	67	67.5	70	67	74.5	56.5	68.5	67.5	78.5	138	82.5	66.5	60.5	65	63.5	66
4	31	35|36	NAPG	Q99747	JHU02258.B4C31R36	9765	61	171	92	77	81	66	58	81.5	140	69	73.5	83.5	67	129	182.5	264	79.5	99.5	325.5	71	113	81.5	61	81.5	57.5	60.5	76.5	97	63	85	53	52.5	62	799.5	77.5	79.5	71	820	103.5	628.5	63.5	129.5	147	65	76.5	72	81	91.5	67	96	69	57.5	1550	77.5	430	114.5	83.5	83.5	97	121.5	65.5	266	93	98.5	284	90	242	95	137	69.5	116
4	32	35|36	ARL4A	P40617	JHU02021.B4C32R36	5008	61.5	79	78.5	69.5	67	66	61	71	77.5	68	67	68	72	66	75	95	70.5	63.5	89	76	87	61.5	54	58.5	52.5	55	72	105.5	61.5	62.5	50.5	50	63.5	154.5	72.5	66.5	59.5	132	65.5	495	69.5	66	78.5	61.5	66.5	70.5	61.5	50.5	66.5	76	65.5	61.5	326	61.5	113	73	73	75.5	69.5	76	58.5	68.5	70.5	87.5	104	80	70.5	66	72	59.5	66.5
4	1	37|38	DDX50	Q9BQ39	JHU02522.B4C1R38	14837.5	73	71	73.5	72	72.5	61	62	76.5	73	69	75.5	73	73	80.5	81.5	96	68	68	100.5	79	95	69.5	50.5	56	61.5	58.5	64	78	47.5	74.5	62.5	55	59.5	318.5	71	66	61.5	247.5	84.5	838.5	61.5	93	88.5	65.5	61.5	69.5	61.5	56.5	58.5	79.5	66	58	483	68	247	72	71	69	70.5	78.5	67	110.5	63	76	167.5	83.5	82	59	69	60	88
4	2	37|38	GPR89B	P0CG08	JHU02242.B4C2R38	2951	63	64.5	68.5	59.5	64.5	64.5	63	67	66.5	64.5	77	69.5	70	73	81	80.5	65	55.5	77.5	65.5	78.5	62	52.5	51	56	54.5	61.5	73	53.5	84	56	51.5	57	156.5	69	57.5	56	139.5	60	678	62.5	60.5	78.5	58.5	57.5	65.5	59	52	55.5	78	59.5	55	454	57	117.5	67.5	60.5	70.5	62	65.5	66.5	61	61	71	87.5	82	61	60.5	70	53	64.5
4	3	37|38	B9D2	Q9BPU9	JHU02356.B4C3R38	3840	63.5	70	75.5	62.5	62.5	60	57	71	61	64	69	75.5	66.5	87	85	98	63.5	56	124.5	63.5	92	55.5	52	54	54.5	52	67	102.5	48.5	72	50.5	49	57	425	61.5	65.5	59.5	376	97	522.5	65.5	73	85.5	61.5	60.5	62.5	56.5	57	54.5	73	61	55.5	571.5	59.5	320.5	86.5	70	68.5	70	72	58	137	72.5	65	181.5	78	118	60.5	82	65	77.5
4	4	37|38	CFAP298	P57076	JHU02513.B4C4R38	4683	64.5	62	62.5	63.5	63	60	55	66.5	65	64.5	70.5	67.5	61.5	72.5	79	70.5	66.5	60.5	75.5	70.5	69.5	55.5	48	50.5	62	55.5	62	85	45.5	66	53	48.5	60	98	64.5	56.5	50	90	53.5	567.5	66	58.5	64	63	59.5	65.5	58.5	53.5	58	64.5	60.5	54	242.5	51.5	81	64	63	68.5	59	62.5	52	59.5	56	70.5	97	79	52	56.5	69	57	61.5
4	5	37|38	RABGGTA	Q92696	JHU02369.B4C5R38	1513.5	63.5	66.5	62.5	61	65	53	56.5	83	65.5	63	65	63.5	71	76	70	68.5	67.5	58	72	73	75	59.5	47.5	53	53.5	47.5	61.5	91.5	53	62.5	51.5	48	54.5	160	68	62.5	51	148	53	525	57.5	62	63.5	61.5	61	70	62	51	63	69.5	60.5	50.5	320.5	54.5	102	66	65	70	71.5	58	55	58	62	80.5	108.5	75	59.5	57.5	63.5	57.5	57
4	6	37|38	GPBP1	Q86WP2-4	JHU02535.B4C6R38	36714.5	65.5	80	54.5	94.5	85.5	337.5	55	77.5	73	85	82.5	70.5	84.5	126	95	97	76	192.5	117	105.5	145	113	61	65	69	111.5	72	100	60.5	99.5	83	56	64.5	139	92	74.5	65.5	134.5	94.5	441	75.5	395.5	92	77	75.5	85	74.5	65.5	77.5	93.5	68.5	58	998	68.5	163.5	79	85	85	99	86	79	75.5	78	90.5	100.5	94.5	81	67	77.5	67.5	922.5
4	7	37|38	HNRNPR	O43390-2	JHU02629.B4C7R38	3175	60	74	55	60	58.5	59	52	66	64	64.5	63.5	66.5	64.5	70.5	71	71	63.5	61	72	72.5	68	61	52	53	68.5	57	61	90.5	50	61	51	49	55	125.5	62	59.5	62	117.5	51	586	64	62.5	67.5	56	57.5	59	62	48.5	57.5	70	62	55	335	58	106.5	67	63.5	64	66.5	64.5	51.5	55.5	56	73.5	93	73.5	62	50.5	63	49.5	62.5
4	8	37|38	HSD3B7	Q9H2F3	JHU02442.B4C8R38	10389	62.5	65	55	62.5	65	57	56	66	65	61	67.5	63.5	66	73.5	76.5	68	64.5	66.5	79.5	68	76	63	45.5	48	61.5	64.5	60	83	54	66	51	48.5	55	172.5	70	62.5	64	162.5	62	611	55.5	58.5	73.5	62.5	59	59.5	60	50	58.5	65.5	55	52.5	406.5	51	142	67.5	64	68.5	65	69	51	65.5	58.5	68.5	115.5	60	65.5	60.5	67.5	51.5	64
4	9	37|38	CITED1	A0A024R4H9	JHU02424.B4C9R38	23959.5	61.5	74.5	70.5	70	62.5	61.5	52	71	65.5	68.5	64.5	62.5	63.5	84	93.5	79.5	69	66	89.5	66.5	79.5	78.5	54	61	65.5	56.5	57	81	53.5	76.5	56	46	58	209	66.5	58	58	181	103.5	428.5	67	71	75.5	59.5	60	68.5	62	51	65	77.5	64	70.5	385.5	50.5	176	66.5	70.5	67.5	68	81	55	71	79	74	102	71.5	70	59.5	72	117.5	62
4	10	37|38	CDCA3	Q99618	JHU02604.B4C10R38	27124.5	62.5	84	65	68.5	82.5	69	59	70	72.5	65	67.5	67.5	70.5	99	371.5	83.5	67.5	71.5	88.5	76.5	87.5	106	57.5	58	60.5	58	61	89.5	52.5	85	52.5	53.5	58	157	75	71	59	185	70.5	375.5	63.5	67.5	649	299	57.5	63.5	83.5	57.5	63.5	101.5	63	53.5	491	67	162	65.5	118	71	79	75	65	67.5	87.5	80.5	152	82.5	74	58.5	75	79	98
4	12	37|38	LAMP2	P13473-2	JHU04749.B4C12R38	164	63	57	64.5	63.5	59	59	57	56.5	64.5	60.5	70	63	65.5	64.5	66.5	69	59	58.5	62.5	58.5	71	61	46	46	59	46	64	82	43.5	60.5	47	46	50.5	54.5	69.5	56.5	58.5	64.5	50.5	533	53.5	58	62.5	58.5	61.5	63.5	58.5	41	53	68.5	59.5	49.5	165	48.5	58.5	57.5	56.5	71	59	57	48	49	60.5	68	85.5	76	56	54.5	59	48.5	50
4	13	37|38	MRPL51	Q4U2R6	JHU02645.B4C13R38	1378	64.5	64.5	68	60.5	65.5	60	56.5	63.5	70	57.5	67.5	57	65.5	67.5	72	75	55.5	52.5	73	69	74	58.5	52	45	62	48.5	55	72.5	52.5	64.5	50	43.5	55	128.5	67	52.5	59.5	102	52.5	518.5	53.5	59	67.5	57.5	58	67	60	50	60	81.5	62.5	49.5	295.5	53.5	98	61	62	69.5	66	65.5	54	55.5	60	76	93	72	60.5	54	63	48.5	55
4	14	37|38	WDR25	Q64LD2-2	JHU02492.B4C14R38	6445.5	63	72	67.5	61.5	64	55.5	54.5	65	67.5	58	70	60	67	76	80	84.5	62	56.5	87	64.5	73.5	65	53	54	65	50	59.5	92	52.5	62.5	49.5	50	57	191	84.5	61	59.5	138	59.5	446	58.5	64.5	74.5	59.5	61	68.5	61	49.5	57.5	72	56.5	53	402.5	58.5	148.5	64.5	76.5	70	69	74.5	57	76.5	58.5	72	111	73.5	64	59	69.5	52.5	65
4	15	37|38	RPL21	P46778	JHU02373.B4C15R38	253.5	62.5	60.5	62	61.5	62	53	51.5	63	66.5	68	62.5	61.5	69	61.5	75	67	66	57.5	67	62	74.5	60	43.5	47	64	50.5	56	79.5	49.5	57	52	50.5	54.5	94	66.5	56	63	102.5	51	579	60.5	59	66.5	58	57	62	61	50.5	61	65	57	49.5	248.5	53	81	62	61.5	72.5	61	65	56	56	53	69	94	77.5	57.5	51	60.5	51.5	57
4	16	37|38	TMEM59	Q9BXS4	JHU02582.B4C16R38	14548.5	63.5	86	74.5	63	72	60.5	51.5	66	71	75.5	68.5	66.5	69.5	92.5	81.5	109.5	70	67	110.5	67	82.5	73	51.5	54	73.5	55.5	63.5	84.5	54	100.5	53	50.5	53	356	87.5	65	58.5	316	77.5	409	57.5	85.5	88	61.5	60.5	71.5	63.5	62.5	66	72.5	66	58.5	588	57.5	246.5	79	71.5	76	75.5	82	58	113	71	78	170.5	90	99	60	77	64	85.5
4	17	37|38	SNUPN	O95149	JHU02475.B4C17R38	16734	59.5	74.5	67.5	77	66	69	57	63	74	100.5	68	72	84.5	74.5	82.5	83	68.5	60.5	83.5	72.5	82	70.5	52	56.5	60.5	53.5	59	89	53	99	54	47.5	51.5	133	74.5	68	58.5	153	57	344.5	54.5	277.5	127.5	61	68	64.5	62	52.5	61.5	85	67.5	55.5	392	58	128.5	68.5	72	76	108.5	67	53	68	65.5	76	115	73.5	71.5	61	65.5	60	66.5
4	18	37|38	GOLM1	Q8NBJ4	JHU02625.B4C18R38	1232.5	59	64.5	62.5	64	61	56	54.5	62.5	58	84	67	73.5	61	63.5	71.5	77	64.5	55.5	70.5	62.5	64	63	51	54	114.5	49.5	60.5	76	49.5	62	48.5	46.5	45.5	92.5	62	49	56.5	83.5	53	328	61.5	61.5	62.5	52	57	57	60.5	51.5	59.5	72	60.5	53	217	54.5	90	63.5	62.5	69.5	66.5	67	55.5	55	58	64.5	86.5	69.5	63	53.5	64	49	64.5
4	19	37|38	NASP	P49321-2	JHU02553.B4C19R38	31527.5	65	75.5	81	86.5	87.5	80.5	60	69	76.5	109	86.5	81.5	101	79	96	90	76.5	78.5	82.5	118	96.5	93.5	59	71	78	72.5	76.5	78	60.5	121.5	75.5	57.5	73	114	263	73.5	61	132.5	69.5	650	78.5	74	155	91.5	71	95.5	81	69	75	101	81	89	403.5	77	132	83	101	84.5	95.5	124	77	81	74.5	85.5	99	89.5	76.5	74	74	65	77
4	20	37|38	XKR8	Q9NW55	JHU02397.B4C20R38	339	58.5	66	63.5	59.5	64.5	65.5	58	61	65	59	66	67	65.5	61.5	76.5	75	65.5	56	70	69	74	67	51	47	61.5	46	58.5	85	50	60.5	48	46.5	51.5	87	60.5	58.5	59.5	85.5	50	441	56	62.5	63.5	51.5	56	61.5	59	47	62	70.5	60	45	195.5	53.5	79	60.5	62	63.5	65.5	60.5	55.5	56.5	58.5	66	87	65.5	57	61.5	61.5	46	57
4	21	37|38	GSTO1	P78417	JHU02626.B4C21R38	39955.5	63.5	189	91.5	67	122	76.5	57	95.5	105	73.5	77	85	84.5	153.5	175.5	246	79.5	105	257.5	84.5	142.5	107	61	118.5	80.5	56.5	74	102.5	64	148	73	58.5	67	710	159.5	74	65.5	643.5	115	645.5	71.5	139.5	170	64.5	65.5	79	77.5	108	70.5	101	74.5	65.5	1466	67.5	581.5	130	89	82	108	133	79.5	225.5	108	89.5	407	87	185	95	147.5	81	146.5
4	22	37|38	ARRB1	P49407	JHU02406.B4C22R38	24896	65	275	111	74	159	75.5	58.5	110	148.5	82	77	96	73	195	230.5	322	75.5	128.5	621	86	151	94.5	74.5	148	75.5	77.5	72.5	115	59	185.5	59.5	66.5	67	1100.5	88	98	75.5	1107.5	158.5	762.5	77	176	243	80.5	70	80	90.5	195.5	65	95	74.5	71	2509	69.5	858	153.5	81.5	88	178	193.5	82.5	408	131.5	99	499.5	94.5	310.5	142.5	213	99	171.5
4	23	37|38	LOC102724560	P35520	JHU02318.B4C23R38	23156.5	78	77.5	80	66	81	74.5	59.5	76.5	78	87.5	69.5	71	77.5	84.5	91	116.5	76	73	103.5	80.5	89.5	83.5	57	61.5	74.5	55	70.5	77	62.5	95	77.5	62.5	62.5	216	87.5	70	66	233.5	72.5	656.5	70	75.5	87.5	68.5	66	81.5	65.5	55	76	77	69	61	538	66	184	69.5	70.5	74.5	92	75.5	59	82.5	79.5	88	137	79.5	83	65	87.5	61.5	72
4	24	37|38	HERPUD1	Q15011	JHU02538.B4C24R38	13958.5	60.5	82.5	71	75.5	77	65.5	53	64.5	71.5	67	71.5	76.5	70.5	77	99.5	112.5	72.5	69.5	100	76	89.5	71	53.5	62	69.5	59	62	94.5	60.5	74	63	52	61.5	253.5	77.5	75.5	65.5	247	88.5	590.5	64.5	80.5	79.5	65	63.5	67	63.5	58.5	62.5	81.5	57.5	60.5	639	58.5	183	71.5	69	75.5	78	90	63	109	78.5	83	147.5	86.5	101.5	63	75.5	67.5	79
4	25	37|38	FKBP1A	P62942	JHU02532.B4C25R38	36337	68.5	65	79.5	75	71	78	51	74	75.5	113.5	72.5	79	83	82	126	89.5	72	71.5	87	77.5	110.5	92.5	66.5	60	66	55	68	99.5	58	79	64	55.5	60	127.5	90	70.5	61.5	161.5	68.5	707	69.5	74	72	62	67	112	65.5	61	63.5	87.5	57.5	48.5	505	69	157	69	75.5	76.5	77	77.5	121	73	69.5	86.5	106.5	83	69	62.5	78	61.5	72.5
4	26	37|38	THUMPD3	Q9BV44	JHU02385.B4C26R38	11318	71.5	79	75	67.5	66.5	64	63	68	69	58.5	73	72	76.5	72.5	75.5	94.5	74	69	88	68	87.5	72	51.5	51.5	69	52.5	65	106	47.5	84.5	57	53.5	57	183	71	65.5	61.5	173	67.5	709	62.5	65.5	66	62	67	73.5	61.5	47.5	59	74.5	66	55.5	383.5	63	130.5	72.5	63	72.5	76	71.5	66	65.5	65	87.5	105.5	79	67.5	60.5	63.5	52.5	66.5
4	27	37|38	RPS27	P42677	JHU02471.B4C27R38	2150.5	68.5	70	70	63	61.5	61.5	57	68	66.5	59.5	67.5	66	60.5	68	72.5	70	63.5	59	75	60.5	77	62	49	52.5	66.5	55	63	85	53	53	50	50.5	57	90	62	59.5	62	107.5	52	460.5	65.5	60	65	54.5	64.5	71	59.5	51	59.5	76.5	65	54	270.5	54	77.5	60	61	72.5	70.5	60.5	52.5	50.5	55.5	81	88.5	74	58	53.5	57	55.5	60.5
4	28	37|38	TMUB2	Q71RG4-4	JHU02679.B4C28R38	8478	70	76.5	68	67	71.5	61	56.5	67	69	62.5	69	69.5	67.5	75	78.5	95.5	69	62.5	88.5	67.5	83.5	69	53	53	65.5	57	61	92	55	71	49	47.5	55.5	203	67.5	56	59.5	132.5	65.5	453	63	63.5	70.5	58.5	65	73	61.5	57.5	63.5	73	59	58.5	420.5	60	122	68.5	59.5	71	79	70	57.5	60	71	81	94	83	75	62	66.5	54	70
4	29	37|38	MRPL39	Q9NYK5-2	JHU29116.B4C29R38	8049.5	66	104	79	62.5	67.5	70.5	62.5	71	69.5	69	73	70	74	81.5	91	107.5	71	70	118	81	88.5	68	53.5	57	66	56.5	64	98.5	57	71.5	53.5	42.5	62	263.5	72.5	60.5	66.5	278	82	595	63.5	71.5	71.5	56	63	73.5	67.5	59.5	66	72.5	72.5	58	621	62.5	202	71.5	87.5	79	75	78	50	84.5	67.5	83	130	87.5	93	62.5	73.5	61	68
4	31	37|38	GGCT	O75223	JHU00400.B4C31R38	30850.5	63	73	80.5	72	99	71.5	63	70	74	85	79	77	80.5	76.5	81	104.5	75	74	86.5	85	147.5	94	60.5	61	71	56	70	96.5	55	105	58	52	63	89	78.5	71.5	74.5	125.5	95.5	914	71.5	72.5	88.5	65.5	79.5	79	69	69.5	71	74.5	83	51.5	374.5	79.5	106	65.5	103.5	92.5	85.5	79.5	55	73.5	68.5	86	106.5	89	67.5	69.5	71.5	65.5	76
4	32	37|38	DDX49	Q9Y6V7	JHU02430.B4C32R38	3297	62	73	71	63.5	67	61.5	60.5	70.5	69.5	62	78	61.5	70	69	80	101.5	71	72	91.5	73	82	68	56	56.5	161	57	77	119.5	55	63.5	56.5	46	53.5	139.5	72	65	69.5	156	78.5	774	63.5	71.5	81.5	67	68	75.5	61.5	55	59.5	74.5	67	56	326.5	66	132	65	71	76	73.5	70	57.5	70	66.5	87.5	112.5	81.5	81.5	69	68	62	62.5
4	1	39|40	TGFBI	Q15582	JHU02581.B4C1R40	2890.5	59	64.5	66	71	63	59.5	55	72.5	68.5	66	68	66	71	70	72.5	72.5	67.5	57.5	79.5	71.5	71.5	60	53.5	52.5	60.5	61	58.5	101	48.5	63.5	48.5	50.5	57.5	154.5	63.5	60.5	57	132.5	60.5	545	59	62	69	63.5	58.5	62.5	53	48	58.5	72	62.5	50.5	319	53.5	135.5	64.5	59.5	74.5	68.5	62	58.5	62.5	61	69	104.5	70	80.5	57.5	54	58.5	62.5
4	2	39|40	WDR6	Q6PKC6	JHU02395.B4C2R40	15925.5	67	74	73.5	69.5	71.5	69	64.5	74.5	68	74	73.5	76	81.5	80	97.5	161.5	70	64.5	112.5	78	94.5	83	57	59	60	60	67	99.5	58.5	96.5	54	51	58	295	79.5	80.5	65.5	280.5	77.5	704.5	65	69.5	92	69	60	64.5	68.5	67	58	76.5	72	55	611.5	63	250	76.5	72	76	74.5	75.5	63	93.5	70.5	78	155.5	77.5	86.5	66	80.5	63.5	84.5
4	3	39|40	SNCB	Q16143	JHU02378.B4C3R40	26663.5	61	66	73.5	71.5	73.5	69	56.5	74.5	65.5	67.5	68.5	72	295	855	177	89	66.5	64	73	80	83	82	52	57.5	58.5	50	63.5	79	58	70.5	58	45.5	53.5	139	65	61	62	132	161.5	302.5	67.5	63.5	88.5	63	67	132	70	59.5	66	85.5	60	47	330	80	126	65	83	71.5	180.5	69.5	62.5	58.5	66	73	90.5	77.5	69	65.5	62.5	59	64
4	5	39|40	PEF1	Q9UBV8	JHU02363.B4C5R40	30911	75	91	101.5	87.5	133	109.5	61.5	93	84	80.5	86.5	80.5	110.5	100	118.5	124.5	86	95.5	130	99	135.5	117	59	307.5	69	69.5	85.5	152	68	142.5	94	61	76	263	103.5	111	78.5	220	87.5	899	77.5	94	103	84	85.5	96	81	71.5	78.5	95.5	78.5	65	562.5	73	226	105.5	94.5	90	106.5	84	72.5	98.5	103	116.5	163	100.5	104	86.5	84.5	72.5	81
4	6	39|40	FAF1	Q9UNN5	JHU02528.B4C6R40	41954	69	111	80	88.5	102	137	57.5	81	79	69.5	94	79	92.5	97.5	339.5	172	75.5	101	129	96	150.5	95.5	574	85	75	81.5	93.5	99.5	93	163.5	116.5	87	78	340	104.5	87	76	317.5	132	2282.5	87.5	87	235	279	83.5	125	94	77	86.5	118.5	77.5	74.5	475.5	88	305.5	86.5	99	94	117	112	66.5	176.5	94.5	110.5	138	89.5	134	80	116	78.5	105.5
4	7	39|40	RPL24	P83731	JHU02667.B4C7R40	24090.5	70	115	88.5	66.5	93	71.5	60	69	73	66	73.5	90.5	76	115.5	127.5	167	70.5	75.5	184.5	78	117.5	77	63.5	63.5	74.5	64	73	103.5	67	101	58.5	60.5	65.5	781.5	78	72	64	567	166	559.5	73	105.5	132	68.5	69.5	77.5	72.5	68.5	69	88	74.5	65	1039.5	72	571.5	105.5	84	74	90	111	64.5	199.5	119.5	84	269	78.5	137	86.5	96	82	113
4	8	39|40	IFT20	Q8IY31-3	JHU02445.B4C8R40	33863.5	77	84.5	79	71.5	91.5	173	58.5	77	78	75.5	90	90.5	76	110	106	161	95.5	78.5	126.5	173	103	94.5	61.5	65	75	63	72.5	108	61	98.5	64	55.5	70	405.5	84	78.5	62.5	360.5	101	579.5	72.5	85.5	114.5	1725.5	71.5	83	79.5	65	73	92.5	71.5	61	573.5	93	266.5	96	82.5	83	97.5	97	62	123.5	89	92.5	173.5	79	104	73.5	93	79	97
4	9	39|40	TMOD1	P28289	JHU02485.B4C9R40	42228.5	72.5	87	81.5	72.5	264.5	138.5	58	76	80.5	91	86.5	81	106	101	134.5	99.5	84.5	82.5	92	84.5	102.5	136	59.5	72	77.5	72.5	103.5	102.5	74	122	99.5	53	69	159.5	91	77	63.5	161.5	98.5	691.5	86	77.5	118.5	88	74.5	121.5	95.5	64	110	109.5	75.5	61.5	480	94	149	127	99.5	83.5	222	87.5	85.5	82.5	79	131.5	123.5	85.5	78.5	81	100	65	78
4	10	39|40	RPL24	P83731	JHU02667.B4C10R40	463	59.5	62.5	54.5	55	60.5	61	58	67.5	65.5	58	61.5	66	60	61	73	69	67.5	61	61.5	63.5	74.5	59	48	50	61	52	56	77	49	59	46	42	51.5	93	60	48.5	150	91.5	51	384.5	58.5	58.5	61	54.5	56	61	58.5	46	61	68.5	55.5	41.5	269	49.5	75.5	65.5	64	62	60	61.5	49	46	58	75	86	68.5	63.5	56	59.5	47	55.5
4	11	39|40	ASL	P04424	JHU02505.B4C11R40	49698.5	72	215	162	136	145.5	137.5	62.5	114.5	143.5	85.5	94.5	104	103	202	236.5	322	74.5	115	379.5	118.5	230	136	78.5	150.5	106.5	65.5	87.5	177	64.5	235.5	98.5	79.5	72	1114.5	143	125.5	130	1066	224	1187	173.5	179	214.5	102.5	76.5	96	95	135	82	121.5	76	83.5	2074.5	99	1004	159.5	104	96	1317	202	106	345	190	109.5	459.5	98	266.5	113.5	163.5	87	160.5
4	12	39|40	DHRS7B	Q6IAN0	JHU02332.B4C12R40	2301	64	63.5	63	61.5	63	57	61	63.5	59	61.5	74	58.5	67	79	73	84	54.5	54.5	88	67.5	77	60	54	50	58.5	55	62	89.5	45.5	64	52.5	45.5	46.5	210.5	68.5	53	62.5	172.5	65.5	513.5	59	64	71	65.5	63	68.5	57.5	57	57.5	74.5	65.5	54	258	57	145.5	65.5	66.5	63	64	71.5	52	66.5	59.5	71.5	114.5	76	76	56.5	66.5	57	63.5
4	13	39|40	EIPR1	Q53HC9	JHU02682.B4C13R40	3225	67	73	58.5	54	62.5	58	57.5	60.5	62	59.5	69.5	68	66	73.5	72	80	59.5	53.5	79	65.5	68.5	58	51.5	47.5	60	51.5	62.5	88.5	51	58	50	45	54.5	204	59.5	56.5	54.5	157	57	573.5	55	67	61.5	58.5	58.5	60	58	53.5	61	71	58	54	339	49.5	132	64.5	59.5	64.5	67.5	64	44.5	60	55	71	107	74.5	62.5	58	56	51.5	64.5
4	14	39|40	PPARD	Q03181-2	JHU02466.B4C14R40	6391	62.5	70	71.5	58.5	64.5	60.5	56	66.5	70	65	74.5	67.5	71	82	94.5	94.5	69	63	91.5	76	77.5	69	55.5	49.5	66.5	52.5	65	89	53	67.5	57.5	49.5	63	251	75.5	62	65.5	187	72.5	526	60	69	79.5	57	54.5	64	62.5	55	63	80.5	64.5	52	415.5	59.5	162.5	76	64.5	72	75	71	57.5	76.5	65	81.5	142	76	77.5	63.5	74.5	57	68
4	15	39|40	SMU1	Q2TAY7	JHU02377.B4C15R40	14245	61.5	79.5	61	86	67.5	60	50.5	66.5	77.5	60	74.5	71	160.5	77	89	95.5	74	77	80.5	73.5	89	73.5	54	63.5	67.5	76	64	97.5	55.5	67	66	55.5	61.5	187	102	70.5	59.5	176.5	66.5	645.5	61	68	76	64	58.5	74	69	53.5	62	81	68	92	340.5	113	152	75.5	70	72	81.5	63.5	66	61.5	64.5	76	125	77.5	64.5	65	64	113	62.5
4	18	39|40	ECT2	Q9H8V3-2	JHU02620.B4C18R40	8892.5	63.5	70.5	66.5	60.5	60.5	62.5	55	59.5	71.5	58.5	64	71.5	74	68.5	70	77	63.5	69	81	66	72.5	80.5	53.5	52.5	59	52	55	78	49	59.5	51.5	48	55.5	153.5	62	59	60	119.5	95	590	60.5	61	66.5	61.5	63.5	63	60.5	51.5	57.5	70.5	59.5	49	409	52	111.5	67	62.5	66.5	71	69	52.5	57	66	75.5	98.5	72.5	63	57.5	63.5	51.5	65
4	19	39|40	MRPL15	Q9P015	JHU02551.B4C19R40	1780	58	69	64	66	60.5	59	55.5	64.5	72.5	57	67	67	68.5	65	68.5	75	64.5	65	68.5	65	69.5	57.5	50.5	54	58	57	57.5	84	53.5	62	54	43	66.5	86.5	57.5	57.5	52	81	54	551.5	56.5	58	59.5	58	57	66	57	54.5	56.5	83	55	44.5	281.5	54.5	91.5	60.5	66.5	66	68.5	57.5	54	49	57.5	76.5	96	72	57.5	57.5	69	47.5	63
4	20	39|40	MED27	Q6P2C8-4	JHU02329.B4C20R40	3355.5	60.5	63.5	63.5	62	63	59.5	55	57.5	66	56	69	67.5	68.5	67.5	72	77	60	62.5	70.5	68	73.5	70.5	47.5	52.5	59.5	51	60.5	81.5	62	63.5	54	47.5	58.5	103.5	65.5	57	57	126.5	56	653.5	60.5	61.5	72	53	59.5	63	61.5	48.5	62.5	72.5	54.5	44.5	216	48.5	79.5	63.5	59.5	63.5	61	67.5	55.5	54.5	60.5	72.5	91	67.5	61	60	66	51.5	58.5
4	21	39|40	GATA3	NA	JHU02624.B4C21R40	19026	70	95.5	89	78	86.5	80	57.5	68.5	82	75	77	79	80.5	86	93.5	107	69.5	80.5	119.5	80.5	108.5	101	58.5	66.5	75	65.5	74.5	106	67	98	70	58	73	225.5	82.5	82	75.5	229	86.5	820	73	81.5	96.5	71.5	63	79	70	62.5	68.5	90.5	75	62	601.5	64.5	226	88.5	82.5	78.5	83	89.5	62.5	134.5	75.5	87	189.5	84.5	101.5	64.5	83	72.5	78.5
4	22	39|40	PLEKHA8	Q96JA3-3	JHU02463.B4C22R40	18981	67	78	77	67	86.5	61	60	76	70.5	70.5	75.5	80	89	159.5	331.5	116.5	72	84	130.5	298	97.5	78	53.5	59.5	77	59	82	100.5	58.5	90	66.5	78	66.5	310	76.5	68.5	72	260	107	735.5	76	175	100.5	72.5	75	76.5	92	62	69.5	97	72	60	555	66	419.5	78.5	72.5	76.5	82	92	61.5	121.5	82	92	156	83.5	117	77.5	80	63	93
4	23	39|40	RCAN1	P53805	JHU02336.B4C23R40	1610.5	66.5	66	65	61	63	63	56	69.5	69	57.5	59.5	70.5	65	61.5	76	78	68.5	60.5	69	70.5	78.5	60	47	52	66	52.5	65	61.5	51	65	50	47	53.5	105.5	65	56	57.5	105	52	701.5	66.5	61.5	65	60	55.5	61	49.5	47.5	62	64.5	64.5	56.5	199	52.5	101.5	62.5	58.5	60	71.5	67	48.5	58	62.5	74	89.5	74.5	56.5	61.5	59.5	52	65
4	24	39|40	PSMB7	Q6IBT1	JHU02562.B4C24R40	213.5	62.5	64.5	63	61.5	61.5	61.5	52.5	72	66.5	64	56	69	65.5	57.5	69	73	67	58.5	65	72	76.5	60.5	48	50	60.5	52	62	67	51.5	57.5	49	40.5	54.5	60	63	50.5	60.5	63.5	46	631	63.5	60.5	56.5	61	59	75.5	55.5	51	57.5	72	57	52.5	138.5	59	59.5	51.5	56	63	61.5	64	44.5	46	60	79	87.5	76	54	53.5	57.5	56	53
4	25	39|40	RRP1	P56182	JHU02567.B4C25R40	195	67.5	65.5	63.5	58	61	57.5	56.5	62.5	64	57.5	65	71	58	57.5	65.5	70	69.5	57.5	68	65.5	74.5	59	50.5	51	60.5	54	62	78	53.5	61.5	56	46	57	58.5	65	57.5	56.5	69	49	497.5	63	58	58.5	60	61	66	56.5	46.5	53	72.5	54	52	151	50	61.5	59.5	55	63	65.5	63	48.5	47	57	78.5	84	73.5	57	52	56	51	58.5
4	26	39|40	VKORC1	Q9BQB6	JHU02394.B4C26R40	13677	71.5	123	95.5	78	91	80	65.5	82	91	79.5	87	84	80	106.5	104.5	158.5	78	84	167	77.5	118.5	89	70.5	70	72.5	65.5	75	125.5	61	111	64.5	57.5	69.5	529.5	85.5	87.5	72.5	428.5	102	671.5	72	96.5	116.5	74.5	73.5	77.5	73	74.5	73	86.5	73.5	69.5	617	65.5	261	103	78.5	83	94	104	67.5	137.5	88	105.5	198.5	95.5	135.5	78.5	105	78	109.5
4	27	39|40	KJ901471	NA	JHU02402.B4C27R40	12030	67.5	74	72	68	69	65.5	52.5	73.5	81	61.5	75	69	67.5	74.5	81	84.5	67	65	92.5	75	85.5	77.5	59.5	50	65.5	52	66.5	71	57	60.5	58	46.5	62	126.5	66.5	74.5	66	120.5	67.5	474.5	69	72	75	64	65	72.5	58.5	57.5	60.5	65	63	56.5	331	62.5	124.5	68.5	66	83.5	78	68	60	72	69	89	102	87	70	64	75	58	64.5
4	28	39|40	DCTPP1	Q9H773	JHU02685.B4C28R40	31630.5	73.5	81	85	71	102	78.5	61.5	72.5	84	74	78	77	100	86.5	91	117	70.5	83	92.5	80.5	104	106	52.5	62.5	70.5	62	70.5	165	60	132.5	63.5	56	73	173.5	91	70	70.5	174	96	788	73.5	72	90	74.5	71.5	90.5	63.5	58.5	68.5	90	71	67.5	540.5	67.5	142.5	75.5	122	87	90	75	63.5	70.5	73	87	103	89	75.5	69.5	75	60	80.5
4	30	39|40	CENPM	Q9NSP4	JHU02605.B4C30R40	15142	65	92.5	86	63.5	66	67.5	59.5	69	77	70	69.5	70.5	76	76.5	95	151.5	77	68.5	150.5	80.5	100	77.5	54.5	76.5	73.5	55.5	70.5	114	53	90.5	56.5	54	57	425.5	75	61	66.5	463	155	894.5	70	86.5	86	64.5	63	74.5	65.5	61	69	78	67	57	633	70	285	81	85	83.5	78.5	77	58	125	82	85	204	87	95.5	72	84	72	98
4	31	39|40	NDUFB4	O95168	JHU02647.B4C31R40	3248	64	73.5	79	62	66.5	62	57.5	59	74.5	65.5	66.5	72	66	73.5	77	77.5	67	68.5	84	70.5	82.5	62	53.5	49.5	65	55.5	68.5	89	47	67	57	43.5	58.5	156.5	68.5	62	68.5	154.5	66.5	676	67	71	69	66	68	73	62	58	66	70	61	53.5	379	61.5	121	64	68.5	70.5	70.5	65.5	52.5	64.5	66.5	84	117	82.5	67.5	64.5	60	59	67
4	32	39|40	AC255553.1	NA	JHU02401.B4C32R40	518.5	60.5	72	68.5	61.5	70	57	58	61	62	60.5	65.5	64	62.5	64	72.5	71.5	70	68.5	76.5	71.5	76	54.5	49.5	52	63.5	62.5	61.5	95.5	49	63.5	52	44.5	63	79.5	61.5	63	62	84	62	774	63	59.5	68	61	60	65	55	50.5	65	63.5	60	57	232.5	65.5	91	62	61	72.5	55.5	62.5	48.5	55.5	60	87.5	93	78.5	59.5	67.5	59.5	56	65
4	1	41|42	EIF3CL	B5ME19	JHU02526.B4C1R42	2310	70.5	59.5	66.5	58.5	57.5	59	48	71.5	63.5	57.5	75	68	73.5	67.5	79	79	64.5	63	72	64	72	61.5	55	49.5	54.5	48	63.5	89	46	62.5	51.5	48.5	57.5	114	58.5	60.5	57	113	64	498	58.5	60	72.5	61	59.5	64	48.5	51	61	67	64	51	326	57	135	69	69	59	72	60	52	70	58.5	62.5	106	72	72	55	65	53	66.5
4	2	41|42	TMEM177	Q53S58	JHU02386.B4C2R42	10868	68	74.5	77.5	63.5	75.5	66.5	52	80.5	72	64	84	74	75.5	95	106.5	147.5	65.5	67	145.5	83.5	87.5	70.5	55.5	52	62	59.5	64.5	87.5	49	79.5	54	54.5	63.5	359	73.5	65	60.5	300.5	90.5	537.5	60.5	76	87.5	68	63.5	61.5	66.5	58.5	63	84.5	68	50.5	430	55.5	313	79.5	75.5	69.5	75.5	81.5	60	110	75	84	180	78.5	93.5	69	72	59	79.5
4	3	41|42	CLINT1	Q14677	JHU02327.B4C3R42	13625.5	68.5	69	71	68.5	84.5	77	54.5	78.5	77.5	68	71	83	81.5	92	105.5	95.5	67.5	78.5	93	77	85.5	86	59.5	68	63	59	66	100.5	59	88.5	59	58	73	225	76.5	73	60	211	74	811.5	75.5	76	89.5	65	65	74.5	74	65	67.5	95.5	67.5	57	362.5	64	163	81.5	71.5	83.5	102	85	68.5	78	86	85.5	150	82	78	71	82	54	70.5
4	4	41|42	PCBP4	P57723	JHU02557.B4C4R42	24422	67	93	78.5	70.5	75	77	62	74	73	68.5	92	84	78	85.5	104.5	95.5	68	65.5	123	78	89	76.5	58.5	63	68	57.5	62.5	95	53	79	58.5	63	62	309.5	84.5	82	62.5	269.5	90	724	72	83	104	60.5	65	77.5	73	63.5	66.5	90.5	74.5	59	693	65	241	95	71	73	108.5	80	61	103	80	80.5	156	83.5	107.5	66.5	95.5	69	84.5
4	5	41|42	TTC39A	Q5SRH9-2	JHU02315.B4C5R42	3196.5	64.5	63.5	52.5	62	64	48	60	72.5	64.5	59.5	63	82.5	69	69.5	88	75.5	63.5	64	78	66	75.5	62	53.5	46.5	64	54.5	56.5	74.5	51.5	59.5	51	46	51	178.5	63.5	55	52.5	162.5	64	448.5	58	61.5	70.5	54.5	56	64.5	58	57	63.5	73	62	46.5	323	58	109	77	62.5	59	70.5	61	55	62.5	66.5	72	106	71	68.5	59	65	55	61
4	6	41|42	IGF2	P01344	JHU02540.B4C6R42	6952	63.5	90.5	72.5	68.5	77.5	67.5	61.5	72.5	71.5	55	65.5	81.5	76	82.5	96.5	92	69.5	71	109	69.5	89	73	58	57	61.5	59.5	58	87.5	58	69	57.5	54.5	56.5	242.5	67	56	65	221.5	93.5	558	65	94	102	64	65.5	70.5	66.5	56.5	68	76.5	63	50	414	64	153.5	80	70.5	67.5	78	76	59	87	68	99.5	135	78	113	65	81	65	88
4	7	41|42	ZNF174	Q15697-2	JHU02687.B4C7R42	9816.5	65.5	68	66.5	62	65	57.5	58.5	69.5	68	53.5	68	68	66.5	67	81	79	59.5	67	75	68	81.5	68.5	48	54	60	55	65	86	47.5	63	55	45.5	57.5	128	59.5	63	54	113.5	55.5	491	62	63.5	67.5	56.5	59	69.5	61.5	53	64.5	72	62.5	45.5	292.5	56.5	111	64.5	66.5	70	86.5	63.5	51.5	54.5	59	79.5	102.5	72	62.5	62.5	58.5	52	64.5
4	8	41|42	UBE2R2	Q712K3	JHU02491.B4C8R42	24905.5	66.5	72	128	81	107	160	55	73	92.5	72.5	77.5	77	95.5	139	92.5	99.5	73.5	72.5	88.5	91	417	116	63.5	84	78	77.5	69	231.5	70	262.5	111	49.5	68.5	104	135	125.5	67	227.5	89.5	2279.5	77.5	87	122	95	73.5	101.5	92	61	79.5	99	78.5	50.5	1925	76	143	90.5	66.5	77	103	100.5	75.5	70	78	97.5	100.5	78.5	77	71	70	72.5	77.5
4	9	41|42	DHFR	P00374	JHU02454.B4C9R42	39805.5	68	70.5	78	65	92.5	75	61.5	86	94	73.5	73.5	85	81	93.5	89	404.5	73	82.5	93.5	77.5	105.5	108	60.5	64.5	73.5	60.5	66.5	91.5	63.5	105.5	69.5	55	59	225.5	81	70.5	62.5	263	79	644	64	76.5	101.5	66	71.5	81	64.5	60	64	90.5	70.5	59	549.5	65	218.5	74.5	78	72	79	72.5	57	89.5	76.5	89	113.5	82.5	237	65	139	74	77
4	10	41|42	FAM118B	Q9BPY3	JHU02623.B4C10R42	9058	62.5	62	60.5	68	62.5	59	59	68.5	66	69	68.5	63	65	72.5	79	72.5	59	66.5	67.5	66	68.5	69	48	50.5	63	53	59	79.5	47.5	64.5	49	44.5	51	113	60.5	55.5	55	115	55	368.5	60	62	65	52	63	61.5	52.5	49	67	71	61.5	53.5	270	48.5	104	70	64.5	67	69	57.5	53	59.5	62	71	90.5	67.5	61.5	57.5	58	55	58
4	11	41|42	HINFP	Q9BQA5	JHU02550.B4C11R42	12811.5	74	75	80.5	70.5	75.5	65.5	62.5	77	72.5	69	72.5	72	72	83	98.5	95	65.5	77	99	81.5	89.5	71	57	58	68	62	69.5	93	52.5	91	56	51.5	66	181	70.5	67	66	187	67	633.5	65	81.5	89	63.5	68	77.5	65	59.5	70.5	87.5	63.5	53	692.5	61	143	67.5	69.5	75.5	77.5	80	65.5	78.5	68.5	82	128	76	81.5	60.5	80.5	70	75.5
4	12	41|42	YPEL3	P61236	JHU02399.B4C12R42	5302.5	65	69	73.5	56.5	67.5	61.5	58	67.5	62.5	64.5	66	66	71	72.5	82	88	67	67	79	65	75	66.5	52	56	60	52	59.5	73	49.5	67	50.5	50	51	186.5	69.5	58.5	60	163	60.5	544	61	62	64	58	60	66.5	57	57.5	59.5	78	62.5	53.5	341.5	56	126.5	67	62.5	69	67	64	48	70	62	68	105	74	66.5	54	73.5	49.5	62
4	13	41|42	CD2BP2	O95400	JHU02601.B4C13R42	11939	63.5	64	65.5	59.5	71	62	58	61	58	53.5	64.5	75.5	70.5	71	80	80.5	63.5	66.5	63	80	77	65	51	50.5	66.5	55.5	59	79.5	52	75	50	48.5	55.5	99	70	61.5	55	95.5	58.5	460	57	58.5	60.5	58.5	57	59	59.5	89.5	62	103	59.5	50.5	325	55	90	68.5	64	60	66	59.5	51.5	57.5	52	68	87.5	66.5	65	58	62.5	55.5	62
4	15	41|42	APP	P05067-2	JHU02311.B4C15R42	18207.5	60	82.5	77	63	68	73.5	60	68	74.5	65.5	73	73	78.5	82	87	100	70	68	139	82	99.5	79	53	53	70	58	66	108.5	54.5	119.5	60	45.5	60.5	349.5	105	66	62	375	76.5	722	65	82	83.5	68	54.5	69	68.5	58.5	68	76	67.5	57	602.5	57.5	264.5	81	66.5	72	77	69	62.5	114	72.5	77	161.5	85.5	85.5	66.5	74	64.5	72
4	17	41|42	RBBP4	Q09028	JHU02469.B4C17R42	18656.5	58.5	64	65.5	65.5	62.5	60.5	55.5	60	70.5	65	71.5	70	80	65.5	79	89.5	60	65.5	71.5	71.5	75	64	51.5	50	58.5	52.5	62.5	90.5	55	69.5	53	47.5	52	130	104	52.5	60.5	143.5	56	390.5	64	77	70.5	60	66.5	71.5	286	49.5	67	72.5	59.5	54.5	368.5	51.5	96	60	71	62	72	64	53	59	74	73	99	68.5	58	62.5	69	55.5	63.5
4	18	41|42	DCTN3	O75935-2	JHU02616.B4C18R42	13083	70.5	80	75.5	72.5	74	70.5	63	69	78	68.5	80.5	76	80.5	83.5	89	109	70.5	71.5	97.5	75	89	81.5	51	57.5	69	61.5	57.5	101	58	76.5	83	52	63.5	253.5	76.5	59.5	65	243	69.5	482.5	63.5	76.5	83	57.5	63	72.5	78	55	63.5	78	66	60	480.5	63.5	160	65.5	72	75.5	76.5	70.5	59.5	81	75	82	125.5	77.5	80.5	63	75	61	69.5
4	20	41|42	SCGB1A1	P11684	JHU02376.B4C20R42	12390	66.5	71.5	68	66	68.5	68	60	71	68	70	70.5	66	71.5	77	88	99	66	68	98	70	79	65	53	56.5	65.5	55	62	82	51	68.5	58.5	46.5	56.5	263	66.5	60.5	63.5	254.5	66.5	606	63	65	73	55.5	60.5	75	58.5	56.5	64	73	68.5	56	498.5	54.5	155.5	72	64.5	69.5	76.5	76.5	55	73.5	72	69.5	133	77.5	76.5	65.5	70.5	53	66.5
4	21	41|42	AHSA1	O95433	JHU02594.B4C21R42	39708.5	77	152	106	89.5	145.5	92	68	84.5	100.5	84	85	108	94.5	138	142	257.5	77	109	291	96.5	161.5	131	71	82.5	77.5	73	90	120	64.5	142.5	90	97.5	75.5	1142	97.5	97.5	83.5	1101	223.5	996.5	84	141.5	171	83	75	115.5	110.5	114	81	182.5	81	97.5	1728	80	915	135	90.5	98	128.5	151.5	80.5	260.5	167	104	339	133	185.5	111	163	91	128
4	22	41|42	LMOD1	Q9BV00	JHU02452.B4C22R42	11346.5	66.5	70.5	66.5	59	64	67	59.5	69	57.5	70.5	73	69	78	70	74.5	86.5	64.5	69	71.5	69	77	62.5	51	53	66.5	48	59.5	71	53.5	66.5	48.5	51	54	93.5	62.5	64	55.5	123	53	540	63.5	69.5	66.5	54	67	74	336	49	67.5	67	61	46	279	60.5	74.5	61	68	74	71.5	65.5	59	54	65	77.5	97.5	72.5	61.5	64	66	53	64
4	23	41|42	MPST	P25325	JHU02358.B4C23R42	31989.5	70.5	75.5	86.5	79	74	67	57	68.5	81.5	70	75	79.5	70	88.5	82.5	116	71	60	96.5	72.5	93.5	295.5	51	58.5	74.5	56	191	92	57	96.5	76	53.5	66.5	187.5	77	68	65.5	194	133	708	67	75	87.5	61.5	61.5	76	75.5	55.5	74.5	78	76.5	56.5	516	79	158.5	71.5	87.5	88	98.5	77.5	57	83.5	98	87	115	84.5	75.5	691	79.5	58.5	81
4	24	41|42	SLC29A1	Q99808	JHU02575.B4C24R42	2700.5	58	75	69	58	62.5	69.5	53.5	69	63.5	71	71	65.5	73	77.5	82	89.5	76.5	65	98	71	84	57	50.5	53	70	48	64.5	91.5	49	71	57.5	52.5	54	133.5	66	57.5	58	127.5	56.5	557	64.5	70	71	54	56.5	63.5	59.5	58	64.5	74	66	49	427	55	121.5	66.5	66	71.5	74	70.5	47	71.5	65.5	78.5	106	79	67	61.5	73	54	62
4	25	41|42	RPL4	P36578	JHU02565.B4C25R42	1184	69	69	74	63	66	64	60.5	72	72.5	61.5	64	66.5	64	76	77	74.5	68.5	66.5	82	68.5	75	62.5	48.5	50.5	66.5	49	61	92.5	53.5	74	54	45.5	54.5	100	74.5	57.5	62	106	54.5	589	63.5	64.5	74	62	57	62	51	55	60.5	70.5	62	50	293.5	58.5	94.5	68	62	67	68	64.5	50	60	59	77	99.5	79	63	57	65.5	49	63.5
4	27	41|42	RBBP4	Q09028	JHU02469.B4C27R42	18629	66	75.5	73	63.5	65.5	66	61.5	68.5	76	72	63.5	66.5	66	81	80	97	77.5	76.5	113.5	81	98	70	54.5	54	70	56.5	64.5	81.5	55.5	74.5	58.5	57	66	209	64	64.5	62	255	66	617.5	69	73.5	61.5	59	62.5	74	68	58	73	69.5	69	62.5	661.5	57	169.5	69.5	70.5	82.5	81	70.5	67	85.5	66.5	90	104	75.5	74	62	66.5	64.5	66.5
4	28	41|42	LMNA	P02545-2	JHU02637.B4C28R42	2484.5	64	67.5	71	62.5	65.5	60.5	63.5	65	60.5	60.5	61	67.5	62.5	69	62.5	78	70	63.5	78.5	69.5	80	63	49.5	55	65	58.5	65	75.5	52.5	65.5	52.5	50.5	55.5	95	62	60.5	55.5	90	58.5	433.5	53.5	59	68	60.5	58.5	69.5	55.5	48.5	61.5	70	62.5	52	192	53	71.5	72	61	73	72	62	59.5	62	63.5	85.5	86.5	77.5	65	66.5	62	56.5	66.5
4	29	41|42	DHFR	P00374	JHU02454.B4C29R42	492.5	55.5	68	70	59.5	62.5	60.5	59.5	67.5	66	59.5	61.5	62.5	59	60.5	63	73	68.5	65	71.5	68.5	75	65	53.5	48	61.5	53	61	74.5	54.5	56	50	47.5	59	66.5	55.5	58	57	73	56.5	495.5	61	62.5	67.5	63	67	62.5	55.5	46.5	63	61.5	65	55.5	176.5	53	64.5	62.5	70.5	70	71.5	63	50.5	50.5	59	75.5	86	86	61.5	62	57.5	51	64.5
4	30	41|42	PEX19	P40855	JHU02653.B4C30R42	23001.5	63.5	103	88	84	95.5	86.5	67.5	71	80	78	81	78	88.5	107.5	89.5	120	84	106.5	113.5	79	118	93.5	59.5	67	72	56.5	79	87.5	63	99	74	57	74.5	256	88	72.5	69	320	114.5	472.5	75.5	91.5	86.5	77	73	109.5	111.5	62.5	74	99	74	72.5	579.5	80	208	82	129.5	92.5	103.5	208	85	130	72.5	87	123.5	112	103.5	80.5	86.5	65.5	84.5
4	31	41|42	PSMC1	P62191	JHU02658.B4C31R42	1365	70.5	65	69	66.5	72	63	59.5	67.5	70	69	72.5	71.5	64.5	74	73	87.5	75.5	70	80	68	77.5	59	58.5	50	59.5	51.5	63	77.5	55	51.5	53	46.5	63	88.5	66.5	58	53.5	93	55	497	67	65.5	71.5	62	94	74	62	55.5	66.5	73	62.5	53.5	356	59.5	83	65	64.5	74.5	68	65.5	55.5	54.5	59	85.5	94	78.5	53.5	61	60	54.5	61
4	32	41|42	TCAP	O15273	JHU01625.B4C32R42	10308	65.5	114	92	80.5	77.5	80.5	61.5	68	73.5	70	72	76	73	113.5	108.5	208	75.5	81.5	231	82	118	86.5	61	63.5	73	60	81	112.5	62	117	63.5	54	69.5	651.5	77	70.5	64.5	750.5	152	820	68	102.5	106.5	73.5	87	76.5	73.5	73.5	65.5	82.5	76.5	65	832.5	73	348.5	94.5	76.5	80	82	127.5	68	181	92.5	90.5	283.5	89.5	132	78.5	97	76	103
4	1	43|44	AGTR1	Q6NUP5	JHU16058.B4C1R44	2191	59	56.5	59.5	60.5	73	57.5	54.5	62.5	65	61.5	66	70.5	68.5	64.5	76	65.5	64.5	61.5	71.5	65	68	60.5	53	52	63	59	58.5	80.5	48	59.5	52.5	50	50.5	100.5	69.5	60.5	55	97	53.5	581.5	63	61	69	59.5	59.5	66.5	57.5	48.5	53	68	64.5	47	222	57	106	71	70.5	64	69	62.5	55	58	63.5	69	96.5	68.5	63.5	56.5	68.5	54.5	61
4	2	43|44	HIRIP3	Q9BW71	JHU02729.B4C2R44	14688.5	68.5	70.5	67.5	59.5	85	65	52.5	68.5	74.5	69	68.5	68	71	73	80	80	70	65.5	79	76.5	79.5	75	55	52	64	57.5	64	75.5	54	69	54.5	49	61.5	98.5	68	65	56.5	115.5	54.5	459.5	65	62.5	76	64	59.5	75	55.5	52.5	58	78.5	69.5	51	309.5	59	108	75	68	76	73.5	57	55.5	62	87.5	77.5	106	71.5	64.5	59.5	68	55	63
4	3	43|44	ACAT2	Q9BWD1	JHU02689.B4C3R44	30884	66.5	62.5	70	64	68	65.5	51.5	72	65.5	69.5	77	67.5	71	73.5	78	75	62.5	63	80	67.5	72.5	77.5	55	57	66.5	56	61	93.5	53	67	54.5	43	55.5	161	62.5	60.5	61	145	72	462	52	60	71.5	59	58.5	67	56	51.5	59	74.5	66.5	58	283	64	162.5	66	70	73	71.5	64.5	58	76.5	68	75.5	98.5	72	70.5	63	66	53.5	61.5
4	4	43|44	SLC25A23	Q9BV35-3	JHU02954.B4C4R44	2009	67.5	57.5	54	65.5	55.5	59	57.5	75	63	53.5	67	63.5	67.5	69.5	80	77	59	62	76.5	52.5	65.5	58	45	50	62.5	53.5	61.5	87	52.5	62.5	53	50	48.5	120.5	68.5	59.5	56.5	135	54.5	477.5	51.5	61	68	61	58.5	58.5	60	50.5	61	76.5	68	51.5	319	57	97.5	66.5	68	65.5	65	57.5	54.5	60.5	59.5	68.5	100	70.5	60	60.5	65.5	58.5	57
4	5	43|44	DNAJB6	O75190	JHU02716.B4C5R44	9058	68.5	64	65.5	66.5	70.5	71.5	52.5	68.5	70	64.5	63	71	77.5	84.5	89	103	63.5	72	127.5	77	77	67	62	57.5	63	58	63	100	58	82	55	59	63	406	72	67	60	389	80.5	657	65.5	69	89.5	59.5	57	73.5	79	62.5	65.5	81.5	63	54	651.5	61	195	79	75	73.5	74.5	75.5	64.5	105.5	72.5	74.5	177.5	79	91	76.5	70	61.5	73.5
4	6	43|44	YKT6	O15498	JHU02973.B4C6R44	47961.5	82	138.5	120	79.5	115.5	81	64	88.5	106.5	84.5	87.5	108	103	149	160	215	82.5	108.5	239	93.5	163	148.5	81	101.5	82.5	76	93	128.5	66	138.5	112	67.5	73.5	1189	105	90	81.5	955.5	249	847	92	127.5	184.5	89.5	81.5	100.5	94.5	101.5	81.5	127.5	84	92.5	1511	81.5	929	138.5	116	88	141.5	149.5	90.5	221	133	100.5	321.5	109.5	181.5	104.5	119.5	91.5	136
4	7	43|44	MBIP	B2RCV0	JHU03031.B4C7R44	7865	64.5	72	68.5	66.5	69	69	52	58.5	72	75	74.5	72.5	71.5	85.5	138.5	107	62.5	68.5	101.5	84.5	91	67	55.5	57.5	59	54	62	83.5	55	86.5	56.5	51	58.5	421.5	66.5	66	59.5	292.5	68.5	611	57	72	83	57	63.5	71	58.5	59	52.5	78.5	62.5	51	567	61	221.5	84.5	65	70.5	80	74.5	55	113	72.5	83.5	187	78.5	99	65.5	83.5	64.5	82
4	8	43|44	CPLANE2	Q9BU20	JHU02795.B4C8R44	3919.5	62	69	62.5	67	64	59	48	60.5	65.5	53.5	69.5	67.5	65	74.5	81.5	82	57	67.5	87	68.5	79.5	58	52	50.5	59	54	60	86.5	51	71.5	49	49.5	55	207	70.5	59	50.5	196	64	490.5	59.5	68.5	85	54	54.5	81	51	53.5	65	76	68	48	403.5	51	160	71.5	63.5	63	68	62	46	62.5	69	75.5	116.5	75.5	67.5	57.5	63.5	62.5	65
4	9	43|44	ZNF3	NA	JHU02879.B4C9R44	16430.5	61.5	66.5	75.5	73	67.5	67	57.5	62.5	71	69.5	78.5	76	78	80.5	79	84	64.5	64.5	81.5	67	76	68	52.5	60.5	61.5	59	60	104	53.5	89	55	52.5	53.5	132	73.5	73.5	57.5	151	68	531	60.5	71.5	83	55	60	70	63	55.5	66	72	64.5	58.5	350	55	148.5	71.5	70.5	78	79.5	67	55	69.5	63.5	73	108	77.5	72	63.5	68	60	63
4	10	43|44	SHMT1	P34896-2	JHU03059.B4C10R44	12051	67	87	81.5	73.5	73.5	73	58	60.5	68.5	85.5	77	77	73.5	92.5	104.5	136.5	71.5	68.5	104	75	93	75.5	58.5	60	65	58	67.5	99.5	54.5	92	58	52.5	70	363.5	74	69.5	61	313	113.5	594	67.5	76.5	91	56.5	63.5	71.5	68.5	57	62	77.5	65.5	60	656	62	274.5	78.5	76	74.5	81	78.5	63.5	92	81	89.5	139	83	92.5	65.5	78.5	65.5	73
4	11	43|44	ISY1-RAB43	Q9ULR0-2	JHU02923.B4C11R44	2718.5	58.5	63.5	63	63	65.5	65	55.5	68	60	62.5	69.5	57	67	68	73.5	71.5	60.5	64	69	65	74.5	58	56	53.5	58.5	57	58.5	74.5	51.5	65.5	50.5	46.5	59	120.5	62	63	52	96.5	58	531	58.5	60	63	47	51	58.5	53	49	58.5	72.5	56	49	349.5	47.5	97	57.5	60	73	69	64	50.5	59	62	70.5	112	72	58.5	54	60	51.5	60.5
4	12	43|44	ACY3	Q96HD9	JHU02691.B4C12R44	45230.5	71	170.5	111	86.5	135	112	61.5	108.5	139	101	79.5	98.5	101.5	196	224	349	72	110.5	324	89.5	220.5	127.5	74.5	168	116.5	76.5	98.5	125	68	154.5	86	75	74.5	880	206.5	107	86	815.5	172	626	106.5	152.5	240.5	91.5	93	152	93	125	87	137.5	84	101.5	1508.5	108.5	895.5	153.5	121	85.5	195	156.5	95	244.5	142	110.5	364.5	100.5	259	122	175.5	93.5	128
4	13	43|44	KV205	NA	JHU03021.B4C13R44	17086.5	60	66.5	64.5	65.5	67	68	58	61	68	66.5	60	65.5	78.5	79	86.5	104	64.5	72.5	91	75	71.5	72.5	56.5	55	59.5	56.5	67	89.5	51	84	51	50	58.5	243	72	59	63	207	79	570.5	63.5	73.5	75.5	64.5	72	64.5	60	51.5	60.5	79.5	65	56	476	61.5	206	73.5	65.5	72	67.5	73.5	54.5	88	70	76	119	72.5	82	57	73.5	59	63.5
4	14	43|44	VAMP3	Q15836	JHU02866.B4C14R44	16027	59.5	161.5	98	61.5	104	59	52	80.5	93	61	72	82	69.5	140.5	174.5	178	66	101	315.5	75.5	90.5	82	60	89	58	57	64.5	97.5	50	114.5	54.5	63	64	873	103	69.5	58.5	793.5	130	514.5	68.5	110	160.5	66	63.5	68.5	69.5	114	60.5	83.5	72	60.5	1492.5	66.5	549.5	117.5	85	68.5	109.5	125	73.5	204.5	115.5	81	413	81.5	203.5	91.5	138	72	141
4	16	43|44	NDUFC2	O95298	JHU02937.B4C16R44	10763	59.5	82	69	69	73.5	59	53.5	60	71	62	68.5	68	71.5	76.5	81	85	62	65.5	101	68	83	69.5	51.5	54	62.5	56	66	87.5	54	74	56.5	49.5	57.5	243.5	67.5	60.5	60	191	73.5	601	60.5	72.5	73.5	62.5	57.5	60	67	59.5	64	76.5	61	51	411	54	191	69	66	61	74	67	58.5	72	64.5	76	152.5	81	71	66	76	60	72
4	17	43|44	ZNF346	Q9UL40	JHU02880.B4C17R44	4356.5	66	514.5	593.5	284.5	82.5	90	54	71	88.5	66.5	72	78.5	436.5	75	122.5	355.5	68.5	429	79	251	106.5	91	49	56	68	62.5	57	95	49	179.5	59	88	58	125	2759.5	58.5	55.5	1268.5	66.5	642.5	128	101	85	872.5	59.5	85.5	56	60.5	309.5	95.5	71	1091.5	501	112.5	1560	71.5	72.5	66	253.5	131	61	141.5	1002	177.5	227	110	81.5	87.5	72	64.5	75.5
4	18	43|44	PLPP5	Q8NEB5-3	JHU03046.B4C18R44	13739.5	71.5	82	71.5	71.5	83.5	68	57.5	71	81	66.5	83	74	76	80	88.5	89.5	69	78.5	96.5	80.5	95.5	79.5	53.5	57	68	65.5	63.5	84	58.5	84	62	54.5	59.5	213	100	65.5	62	207	74	600	65.5	71.5	95	71	67	69.5	70	56.5	60.5	86.5	67	57.5	393	64.5	173.5	76.5	75.5	72	72.5	78.5	57	79.5	71.5	80.5	122	75.5	90	67	71.5	67.5	76.5
4	19	43|44	ZNF330	Q9Y3S2	JHU02976.B4C19R44	17689.5	68	77	74.5	70	78.5	67	54.5	67.5	73.5	65.5	71	72	69	75	82.5	83	71	67	83	82	86	75	54.5	55	66.5	59	70	93.5	49.5	84.5	64.5	49.5	68.5	120	76.5	75.5	64.5	146.5	64.5	680.5	66.5	70.5	112	64	61.5	77.5	58.5	51	339	86	71	59.5	362.5	59	111.5	70.5	78	69.5	73.5	67.5	59	76	65.5	75	110.5	77	69.5	65.5	71.5	63	70
4	20	43|44	RPL35	P42766	JHU02765.B4C20R44	1105.5	62	69	56.5	62	62	59.5	52.5	62.5	63	56.5	67	61.5	67.5	68	70.5	72.5	65	62	71.5	65.5	76	65.5	47.5	52	61	56	63	66.5	57	65.5	56.5	43.5	55.5	84	65.5	61.5	54.5	96	56	650	62.5	63.5	69.5	59.5	60.5	67	61.5	51.5	64	65.5	66	47.5	198	47.5	74	64	59	61.5	72	63	52.5	59	58	76.5	102.5	70	60	56.5	65	59	60.5
4	21	43|44	CNTD1	Q8N815	JHU03001.B4C21R44	4847	65.5	62.5	73.5	60	69.5	57.5	51	64	65.5	64.5	74.5	69.5	64.5	69.5	75.5	74.5	62.5	67.5	81	67	80.5	60.5	51.5	54.5	82.5	56	61.5	101	59.5	68	55	46.5	59.5	131	60.5	58	58	148.5	54.5	491.5	59	62.5	70.5	63	57.5	66	57	50	60.5	75	65	50.5	325	53	113.5	63	59	60	67.5	71.5	54	65	64.5	70.5	112.5	72.5	74.5	62	61.5	57	59
4	22	43|44	ZDHHC16	Q969W1	JHU02876.B4C22R44	952	61	65.5	59.5	60	63	63	52	60	61	67	69	66	61	67.5	72	71	62	65	67.5	68	77.5	63	48	49.5	67.5	56	62	80.5	56.5	62	50.5	50	56.5	82	69	58.5	59.5	93	53.5	518.5	60	58.5	61.5	57	64	68.5	57	49.5	63.5	70.5	63.5	49	168	51	81	60	62.5	71.5	65.5	58.5	58.5	58	65.5	70	89	80	65.5	56.5	58.5	47.5	58.5
4	23	43|44	BCS1L	Q9Y276	JHU02696.B4C23R44	18032.5	65	81.5	79	72.5	80	64	57.5	72	78	67.5	76.5	73	74.5	80.5	93	126	73.5	73	153.5	73.5	100.5	91	55.5	61.5	69.5	57	67.5	107	60	84	65.5	49.5	63	412.5	74	69	69.5	454	100	557.5	66	85	93.5	72	62	74.5	65.5	71.5	66.5	80.5	66.5	49	724.5	63	394.5	89	70.5	87	77	91.5	62.5	130.5	79.5	86.5	222	86.5	102	75	77	67	74
4	24	43|44	MVD	P53602	JHU02932.B4C24R44	32159	70.5	190.5	117	82.5	134	83.5	65.5	88.5	122	81.5	82	90	106.5	147.5	189	240.5	69.5	114.5	332.5	90	142.5	109	67	105	73	65	70	112	63.5	215	65.5	58.5	71	576	93.5	92.5	71.5	645	123	606.5	77.5	124.5	175.5	80.5	74	93	80.5	135	77	93	74	59	1431.5	69.5	564	107.5	82	86	131	129.5	85.5	214.5	127.5	100	298	93	221.5	106	139	89	128
4	25	43|44	HEMK1	Q9Y5R4	JHU02919.B4C25R44	22975.5	71.5	101.5	84.5	73.5	100.5	95	58	69	79	83.5	86	77	210	98.5	133	170	72.5	79.5	174	83.5	131.5	112	59.5	65	73	59.5	73.5	98.5	57.5	135.5	66.5	79	67.5	405.5	79	93	67	444	152	906	104.5	97.5	108.5	84.5	180.5	83	69	82.5	70.5	84.5	73	65	870	66.5	522	105.5	78.5	89.5	94.5	106.5	72.5	166	115	90.5	245.5	83	127.5	84	103.5	80	101
4	26	43|44	PCYT2	Q99447	JHU02753.B4C26R44	41025	85.5	144	168.5	104	110	167	70	88.5	112.5	83	102.5	90	110	132	250.5	180	88.5	115	159.5	108	213	152.5	184.5	115	89	76.5	103.5	164	73.5	244	125.5	81.5	87	321.5	142.5	145	98.5	407	182	1636.5	133	144.5	128.5	93.5	90.5	222.5	91	132	94.5	116	88	86	786	106.5	387	122	102.5	103.5	125.5	153	87.5	142	147.5	161	218	110.5	146.5	105	119.5	92	107
4	27	43|44	VCP	NA	JHU02867.B4C27R44	3046.5	59.5	68.5	68	56	65.5	62	56.5	66.5	67.5	61.5	61	61	69.5	68.5	69	80	67	66	79	65.5	78.5	61.5	52	49.5	64.5	53	64	80	54	62	51.5	48.5	60	89	64	64	54.5	109.5	56	511	60	61	68	59	62.5	66	60	54.5	58.5	68.5	65	59	292	58	117	66.5	64	79.5	79	71	54	70	65.5	78	99.5	68	70	59.5	64.5	50	62
4	28	43|44	RAD51B	O15315	JHU03048.B4C28R44	1421	53.5	59	68.5	69	59.5	59.5	55	65	67	59	63.5	67.5	57.5	65.5	65	77.5	65.5	66	70.5	66	75.5	59.5	54.5	44	62	55	59.5	94	58	64	53.5	48.5	61.5	86.5	61.5	60.5	65.5	89	52.5	659.5	58	57	63.5	60.5	56	67	59	56	62.5	65.5	59.5	54.5	284.5	57.5	76.5	64	63	72	70	60.5	50.5	53.5	64	73	85.5	74.5	63.5	58	64.5	45.5	58.5
4	29	43|44	SFTPC	P11686	JHU02853.B4C29R44	9937.5	60.5	91	83	66.5	69	70	57	76.5	81	59.5	71	65	70	87	83.5	104.5	71	79.5	122.5	70	99	73	50.5	56.5	71.5	58.5	65	92	60.5	76.5	54.5	51	59.5	276	69	63	66.5	280	70.5	533.5	70.5	74	92.5	64.5	70	71	68.5	55.5	64.5	74	68	60.5	437.5	59.5	211	77.5	76	82	74	82	63	79.5	77	73	136.5	83.5	95	71.5	73	59.5	88.5
4	30	43|44	KJ904393.1	NA	JHU02978.B4C30R44	12904	70	109	81	80.5	89.5	80	62.5	78.5	87	73	78	101	78	234.5	153.5	127	81	78	97.5	80.5	105	78.5	49.5	63.5	108	62	72	249	62.5	195	77	52	68	255	80.5	70.5	68	219	82.5	667.5	74	72	116.5	119.5	66	138	72	70	84.5	80.5	70.5	58	574.5	78	232	82.5	149	80	99	80	70	99	199.5	84.5	187	88	94.5	82.5	78	69	75
4	31	43|44	LRRC18	Q8N456	JHU03028.B4C31R44	265.5	70	62	66	55	62.5	62.5	59.5	63.5	69	64	66.5	63	70.5	68	68.5	84	76	64.5	84.5	65.5	82	62.5	49	52	55.5	53	70.5	85	53.5	58	50.5	47	57	75	71.5	56	58	88	55.5	523	60.5	59.5	69.5	60	60	63.5	57	54	57	75.5	64	54.5	243.5	57	77.5	63	64.5	74.5	65	63.5	57	60.5	73	79.5	102	73	54	65	58.5	57.5	65.5
4	32	43|44	AAP36811	Q7KZQ1	JHU02854.B4C32R44	1302.5	65.5	65.5	67	60.5	57	67	52	67	66	66	67	70	70.5	59.5	74	78.5	69.5	67	70	69.5	80	61.5	54.5	49.5	77.5	58	61.5	87.5	57.5	53.5	52	46.5	59.5	88.5	68	68.5	52.5	101.5	53.5	645.5	67	62.5	67.5	59.5	63.5	64.5	56.5	48	55	70.5	65.5	62	209.5	55	93	65.5	60	80	62.5	63	50.5	62.5	61.5	89	99	77	61.5	63.5	61.5	50	56.5
4	1	45|46	CAPZA1	P52907	JHU02890.B4C1R46	108.5	68.5	60.5	54	63	63	61.5	55	67.5	57.5	60	68.5	65.5	68	63	70.5	56	59	60.5	57.5	60	71	50.5	55.5	47	61	62	58	94	53.5	49.5	49	44	54.5	53	60.5	54.5	55	62.5	48	714	55	59	62.5	53.5	54	66	57.5	48	59.5	67.5	62.5	54.5	185.5	54.5	50	62	69.5	68	65.5	58.5	51	45.5	56	68.5	78.5	71.5	51	56.5	55	45.5	54
4	2	45|46	SNX1	Q13596	JHU02776.B4C2R46	45754.5	86	75	98.5	82	118.5	120	59.5	89	86	84	100.5	228.5	101	120	204	95.5	313.5	88.5	92.5	99.5	108	154	73.5	132	88.5	178	79	592	136.5	107.5	82.5	67	80	139.5	108	114.5	79.5	221.5	182.5	677	77.5	103	139	147	89	167.5	77.5	88.5	92	134	83	73	302.5	103	148.5	89.5	104.5	109.5	203.5	106	97	80.5	82	104.5	227	89.5	91	87	108	71	99
4	3	45|46	FUS	P35637	JHU02726.B4C3R46	3991.5	60.5	62.5	65.5	64.5	60.5	63.5	56.5	75.5	59.5	61	73	71	63.5	71.5	82.5	69	59.5	68	75	63	75	66.5	51.5	50	64.5	53	58	85	48	67	54.5	50.5	57	132	71.5	61	54	111	58.5	586.5	57	64	73.5	60.5	59	69.5	62	55	61.5	64.5	60.5	51	256	56	117	68	66	62	69.5	72.5	63.5	67	59	75.5	110.5	71.5	71	60.5	70	56	64
4	4	45|46	HOXA5	P20719	JHU02920.B4C4R46	2391	63	60	58.5	65.5	62.5	63	56.5	71	63	73	70	68.5	64	74.5	75.5	71	59.5	59	72.5	68	74.5	60	47.5	52	57	55.5	60	81	50	66.5	56.5	48.5	52.5	103.5	65.5	58	54	92.5	66	790.5	56.5	63	67.5	59	58	60	61	51.5	60.5	67.5	65	53	326.5	55.5	106.5	69	81	62	69.5	67.5	54.5	65.5	60	76	105	69.5	63	52	68.5	56.5	62.5
4	5	45|46	ARG2	P78540	JHU02694.B4C5R46	15710.5	68	73	80.5	60.5	76.5	79.5	62.5	75.5	80.5	99.5	74	82.5	75.5	92	98.5	99	71.5	74	140.5	76.5	102.5	73.5	55.5	63	66	77.5	76.5	91.5	64.5	126	61	54.5	62	441	79	74	66	405.5	87	926	63.5	84	97.5	68	70.5	80	68.5	64.5	70	101	70	54	708.5	63	318	81	79.5	79.5	81	83.5	61.5	132	75	84	189	77.5	109	69	85.5	64	85.5
4	6	45|46	VANGL1	Q96J52	JHU02970.B4C6R46	417	53.5	66.5	61.5	59	64	61.5	59.5	69	69	57.5	70	65.5	66.5	66	62.5	66	61.5	57.5	65.5	61	75	65	48	51	61	49	64.5	84.5	48	67.5	51.5	41.5	58	89	63	62	53	89	58.5	655.5	54	57.5	62	63	57	63.5	53.5	51	59	74.5	64	49	180.5	57.5	77.5	60.5	65.5	62	64	55.5	43	60	60	70	97.5	69.5	56	52	60.5	53.5	61.5
4	7	45|46	IFIT5	Q13325	JHU03020.B4C7R46	1361	62	66	55.5	52.5	60	65	54.5	60	61	63	73	68.5	62.5	66	70	65.5	61	57.5	80.5	65	69	51.5	48.5	52.5	61	46	58	89.5	45	56	48	47	52	104.5	61.5	59	55.5	91.5	51.5	548	55.5	64.5	64	59	57.5	60.5	56	49	56	68.5	59.5	54	349	58.5	89.5	61.5	62.5	64.5	66	54.5	42	54.5	58.5	77	91.5	66.5	66.5	53.5	55.5	51	64
4	8	45|46	APBB3	Q96DX9	JHU02788.B4C8R46	1708.5	63.5	67.5	61	57.5	62	58	57	52.5	66	58.5	71	64.5	57.5	75.5	74.5	63	66	60.5	72.5	64.5	73	55.5	47.5	48.5	64.5	54.5	54	78.5	44	60.5	48	51	53.5	125	59	53.5	58	108.5	56	509.5	55	62.5	66.5	58.5	57.5	66.5	53.5	48	59.5	63.5	61.5	52	348.5	48	110.5	65.5	63.5	69	66.5	59.5	48.5	62.5	63.5	70.5	102.5	66.5	63	53.5	63	57	60
4	9	45|46	PRELID3B	Q9Y3B1	JHU02855.B4C9R46	7495	63.5	79	60.5	67	64.5	68	55	61.5	64.5	68	65	71	69	84.5	83.5	95.5	64.5	61.5	113	71	77	66	51	54	62	55	62.5	96	50.5	68.5	53.5	47	54	311	69.5	61.5	55	289.5	68	589	56.5	73	77	55	59.5	68.5	54	58	60.5	76	64	53	568.5	52	243.5	67.5	68.5	67	67	65.5	56	95	67.5	66.5	149	71.5	89	56.5	69	59	70
4	10	45|46	GZMH	P20718	JHU03018.B4C10R46	1817.5	67	61	60	65.5	64	58	54.5	67	65.5	63	65	64	63	69	78.5	67.5	65.5	70	73	70.5	68.5	55	52.5	55	58.5	52.5	60.5	83.5	50	60	50.5	46.5	52.5	117.5	63.5	55	47	104	55.5	368.5	52.5	62	65	59	52	59	57	49	63.5	69	54	52.5	281	54	89.5	67.5	63.5	70	62.5	56.5	49.5	55.5	56.5	68	83.5	69.5	70.5	51.5	60.5	52.5	61
4	11	45|46	NMUR2	Q9GZQ4	JHU02939.B4C11R46	1351.5	65.5	65.5	58	64.5	59.5	54	51.5	67	63	56.5	60	64	63.5	68.5	76	65.5	58	63	65	67	77	61.5	47.5	48.5	58	52.5	59	78	46	60	49.5	40.5	50	108	59	54	48	95	59.5	402	52.5	59.5	61.5	55.5	58	57.5	55.5	46	59.5	67.5	53	56	250	56	82.5	61.5	62.5	64	65.5	60	55	57	56	65	93	65.5	62.5	48	63	52.5	62
4	12	45|46	HMGB2	P26583	JHU02732.B4C12R46	34806	76	89.5	79.5	112	98.5	97.5	60.5	89	84	76.5	79.5	88	84.5	107.5	111	112.5	72.5	85	91	92	115.5	111	65	95.5	83.5	70	89	99	98.5	97	74	61	67.5	156	86	563	79.5	164.5	92	351.5	71	83.5	469	80	79	107.5	79	71.5	76.5	110.5	83	70.5	1314.5	65	161	100	93.5	95.5	134	124	76	152.5	82	101	137	89.5	86	70	88.5	126	97.5
4	13	45|46	RNF175	Q8N4F7	JHU03053.B4C13R46	848	59	65	53.5	59	62.5	62	48.5	70	61.5	63	65	64.5	65.5	68.5	79.5	70.5	56	62.5	69	69	73	53.5	48.5	51.5	50.5	53.5	55	80.5	44	60	54.5	50	53.5	88.5	57	52.5	50	90	57.5	447.5	59	58.5	61	52.5	54	61	61.5	52	57.5	69.5	59.5	52.5	200	48	77.5	54.5	60.5	63	59.5	59	43.5	51	55.5	70	93	64.5	61.5	59	61	53.5	55
4	14	45|46	HMGN3	Q15651-2	JHU02816.B4C14R46	38853.5	65	76.5	77	83	79	109	59.5	70	81	71	83.5	112.5	85.5	92.5	91	99.5	75.5	73.5	84	88.5	107.5	138.5	59.5	72.5	74.5	67	122	101.5	63	93.5	131	52	70	206	96	76	65	140.5	73.5	333	83	77	135	129.5	78	78.5	81	67.5	65	221.5	68	65	779.5	66	148.5	77.5	82.5	86.5	100.5	76	70	74	83.5	91.5	133.5	81.5	87.5	73.5	84	74	87.5
4	15	45|46	IGBP1	P78318	JHU02736.B4C15R46	34500	67.5	86	75.5	94	281	93.5	54.5	70.5	73.5	85	67	78	78.5	88	311.5	87	64.5	71.5	91.5	81	109.5	101	59	77.5	68.5	60.5	71	163.5	85	107	60.5	53.5	68.5	393.5	931	78	64.5	192	78.5	587.5	72.5	82.5	89.5	73	508	81.5	74.5	88.5	198.5	111.5	69	63.5	728.5	76	193.5	94	79	78.5	137.5	70.5	58	88.5	78.5	343	106.5	86.5	84.5	165.5	106.5	60	95.5
4	16	45|46	SCAPER	Q9BY12-3	JHU02975.B4C16R46	6570	60.5	72.5	67.5	63.5	69	68	60	55	72.5	61	64.5	74	69	70.5	79.5	87.5	65.5	64	78	67.5	83.5	68.5	53	53	67.5	57	66.5	89.5	52.5	79.5	61.5	46	59	167	72	64	59	150	57.5	628.5	61	68.5	72	72	62.5	62.5	67.5	56.5	63.5	70.5	66.5	54	283.5	54.5	139.5	70.5	69	72.5	69.5	65.5	55	62.5	57.5	79	114.5	75	71.5	66	64	59.5	75
4	18	45|46	C2	Q8N6L6	JHU02988.B4C18R46	18281.5	65.5	101.5	67	75	87.5	61.5	52	67	70	71	80	85	72.5	93.5	106.5	125.5	66	76.5	156	72	95	76	54	60	61.5	59.5	68	94	50	91	57	54	62.5	432	104.5	66	58	305	131	624.5	61	119	204	64	65	73.5	58	73	62	87	59	64	532.5	65	299.5	92.5	74	69	74.5	101.5	61.5	107.5	88.5	76.5	177.5	83.5	123	72.5	102	65.5	129
4	19	45|46	F12	P00748	JHU02906.B4C19R46	198.5	62.5	64	56.5	61.5	57	58.5	50	63.5	64	58	62	70	54.5	57.5	67.5	64.5	64.5	60	62	57.5	64.5	57.5	45.5	44.5	57.5	51	67.5	74	49.5	55.5	56.5	41	60.5	55.5	70	57.5	56.5	64.5	56.5	369.5	54	55	64.5	54	62	65.5	56.5	47	50	68.5	60.5	45.5	188.5	42.5	62.5	59.5	68.5	62	57.5	59	52.5	50.5	54.5	69	81	72	57	58	50	54	62.5
4	20	45|46	UQCRH	P07919	JHU02784.B4C20R46	38190.5	77	82	85.5	81.5	88.5	106	57.5	77.5	81	83	91	84.5	101	73.5	142	108	77	85	85.5	89	122.5	111	69.5	76	72.5	80	83.5	95	66.5	139.5	82.5	69	79	120	158.5	87	68	142	87.5	929	96	90.5	84.5	76.5	70	97	78	74.5	70	159.5	77	56.5	969	83.5	132.5	86	83.5	111.5	190	96	95.5	69	82	105	124.5	91.5	92	88.5	78.5	68	76
4	21	45|46	CD177	Q8N6Q3	JHU02993.B4C21R46	3896	65.5	65	64	64.5	56.5	64.5	51.5	63.5	64.5	67.5	63	71.5	63	59.5	74	83	65.5	64	84.5	70.5	73	67.5	52.5	49.5	61.5	50	56.5	79.5	51	68	54.5	47.5	58.5	207	67.5	65	58	161.5	51.5	414	60	63	71	57	60.5	63.5	50.5	49.5	56	74.5	65.5	51	334.5	52	133.5	63.5	60.5	64.5	65.5	61	50.5	65.5	67	66.5	122.5	82	59.5	59	64	60	65.5
4	22	45|46	ZCCHC7	Q8N3Z6-2	JHU02875.B4C22R46	10716	66	67.5	68	68.5	77.5	69	50	66.5	72	64.5	72.5	70.5	69.5	64	84	95	74	61	73	65	82	67	53	49.5	58	52	61.5	85.5	58	67	54	47.5	62	148.5	87.5	61	57.5	144.5	61	457	66	72.5	68.5	61.5	59	66	62	53.5	60.5	74	66	58	456	58.5	112.5	70	67	74	65	66	55.5	66	69	70.5	102.5	78.5	72.5	71.5	66	61.5	83.5
4	23	45|46	EI24	O14681	JHU02719.B4C23R46	4534.5	69.5	81.5	68	63.5	71	66	57.5	69	70.5	66.5	70.5	64.5	67.5	77	77	93	71.5	73	98.5	67	91.5	67	56	56.5	64	53	63.5	88	54	71.5	58	47.5	65.5	217	68.5	66	60.5	270.5	64	589	63	67.5	70.5	60	65	68.5	61	58.5	54.5	74.5	62.5	54.5	392.5	56	169	69	65	69	73.5	70.5	57.5	86.5	69.5	77.5	127	82	73.5	69.5	64.5	58	71
4	24	45|46	NFKBIB	Q15653	JHU02938.B4C24R46	36394	93	94.5	214	152	185	111	80	94	102.5	97.5	147.5	114	123.5	843	156	125	93.5	108.5	102	117	370	145	76	177	123.5	146.5	94	478.5	85	183	130	103	100	184	209	233.5	105.5	204	133.5	1086	108.5	114.5	156	108.5	94	1492	114	99.5	99	151	95.5	260	2619	116	200.5	125.5	112.5	128.5	156.5	147	115	103.5	125.5	131.5	242	119	136	114.5	126.5	95	162
4	25	45|46	DUSP22	Q9NRW4	JHU02904.B4C25R46	22563	72.5	75.5	113.5	78.5	84.5	72.5	58.5	81	83.5	79	75.5	80	77.5	345	88	86	71	87	84.5	82.5	191.5	89	60	79.5	70.5	71.5	68.5	208	64	85	67	54.5	67.5	153.5	75.5	124.5	64.5	126.5	74	582.5	67.5	75.5	72	73.5	68	739	70.5	59.5	64	82.5	71	152	918.5	63	115.5	81.5	71.5	77.5	74	75	67.5	63.5	68	90.5	134.5	80	76.5	64	77	61	79
4	26	45|46	NUTF2	P61970	JHU02749.B4C26R46	4151.5	61	66.5	67	61	63.5	59	58	71	69.5	60	69.5	61.5	69.5	68	68.5	67.5	67	66	71.5	73.5	78.5	64.5	51.5	48	60.5	58	62.5	90	54.5	67.5	57.5	50	59.5	81.5	64.5	61	57.5	82.5	57	670.5	58	61.5	55	58	59.5	61	56	49	62	62.5	65.5	54	171	58	69.5	58.5	61.5	71	90	67	50.5	52	53.5	75.5	90	71.5	62.5	55.5	64	53.5	62
4	28	45|46	DAO	P14920	JHU03008.B4C28R46	11358	64	71	77.5	67	70	69.5	60	66.5	70	74.5	66	69.5	70	81	78	106	69.5	75	93	77	92	81.5	53	60.5	63	57.5	71	110.5	60	91.5	57	51	63	264	76.5	76.5	63	219.5	79.5	538.5	63.5	66	74	57.5	68	73	60	60	63	78.5	62.5	55.5	297	60	153	78.5	67	71	75.5	77	59.5	84	69	86	114	83	108	56.5	73	61.5	73.5
4	29	45|46	DYNLL2	Q96FJ2	JHU02807.B4C29R46	16353.5	68.5	85.5	77	65.5	83.5	71	58.5	80.5	82	80	81.5	75	69	88	94.5	112	76	81.5	129	75	98	78.5	71.5	54.5	63.5	54.5	75.5	94.5	59.5	79	55	53	66	233.5	78.5	72	74.5	237.5	73.5	330.5	69	87	95	69	66.5	79	65	63.5	67.5	86	73	56.5	571.5	63	200.5	91	71.5	76.5	77	84	67.5	99.5	78	80	115.5	80.5	92	75	106.5	63.5	77
4	30	45|46	RBM7	Q9Y580	JHU03050.B4C30R46	4817.5	68.5	75	75.5	64	74.5	66	54.5	72	73	69.5	71.5	73	74	75.5	79.5	101	75	71	90.5	75.5	94.5	73.5	53.5	52	64.5	55.5	75	104	60	71	58	50	66.5	143	74	63.5	59.5	172	70	561	64	67	73	65	69.5	65	60	61	69	73.5	61.5	60.5	373	60	159	74	61.5	69	68.5	81	58	68.5	69	80	119.5	78	72	62	70.5	57.5	68
4	31	45|46	C17orf78	Q8N4C9	JHU02986.B4C31R46	1400.5	68.5	70.5	74.5	62.5	62.5	64.5	62.5	76	67	62.5	62	64	68	68	79	84.5	66	68	85	68.5	79.5	61.5	52	51.5	69	51	64	96.5	54.5	62	53	47	60	115.5	72.5	63	55.5	133	59.5	540.5	60	67.5	70	62.5	59.5	64.5	59	49	55.5	77.5	70	57	256	57	102	63.5	67	64	72	69.5	54.5	58.5	62.5	87	106.5	72.5	63	56.5	66	57.5	61.5
4	32	45|46	NPR3	NA	JHU02797.B4C32R46	918.5	67	60.5	68.5	56.5	58	67.5	55.5	73.5	74	68	68.5	60.5	63.5	61	74.5	78.5	74.5	63	73	64.5	83	58	54	51	54	61.5	66	82.5	55.5	65.5	56.5	54	53.5	84	69.5	62.5	60	109	53	663.5	61	64	69	64	64	64.5	61	54	56	76	62.5	54	279	57	103.5	62	62	70.5	71.5	64	52	58	64.5	81	102	78.5	63.5	64.5	62	52	63
4	1	47|48	VMP1	Q96GC9	JHU02963.B4C1R48	8900.5	72	134.5	78.5	81	87	80	59	79.5	80.5	70.5	81.5	81.5	81.5	98.5	126	157	73.5	82	176.5	80	126.5	82	64	80.5	67	68	72.5	104.5	64	108	67.5	58	64	568.5	83.5	74.5	71	411	110.5	972.5	72.5	105.5	104	56.5	72.5	88.5	66	64	65.5	92	72	66.5	952.5	61.5	347	95	72	77	85.5	111.5	74.5	223.5	93.5	87.5	290	96.5	170	74.5	108	84.5	109
4	3	47|48	RPS20	P60866	JHU02768.B4C3R48	4679.5	67.5	62.5	59.5	72	65	67.5	55	72.5	65	61	67.5	66	66.5	68.5	69.5	75.5	67.5	61.5	73.5	62.5	71	59	58	50	53.5	56	60.5	82	50	64	45.5	46	48.5	92.5	64	63.5	50	113	54.5	715.5	57	51	66	52.5	61.5	68.5	57.5	55.5	57.5	71.5	56.5	54.5	198.5	49.5	101.5	62.5	61	66	67.5	61.5	50	60.5	53.5	72.5	117.5	70	62.5	58	59	56.5	53
4	4	47|48	ARL3	P36405	JHU02886.B4C4R48	578.5	66.5	57.5	52.5	58.5	55	59.5	48	73	57	59	64.5	71	67	61	71.5	65	66.5	60.5	61.5	59.5	69	59	50.5	47.5	59.5	51	62	74	52	53	52.5	51	51.5	58	58.5	54	50.5	66	52.5	597	60.5	50	58.5	58.5	61	65.5	53	47	55.5	73.5	58.5	50.5	179.5	54.5	59.5	57	57.5	64	61.5	58	54	49.5	55.5	69	74	69	52.5	48	52	49.5	55
4	5	47|48	TMA7	Q9Y2S6	JHU02709.B4C5R48	21646.5	62	61	69.5	74.5	57	64.5	55.5	67.5	69.5	68.5	72.5	70	70.5	66.5	75	76	74	62	83.5	68	75.5	65	52.5	53	61	54.5	65.5	75.5	50.5	72.5	56.5	52.5	54	126	70.5	60.5	58.5	126.5	59.5	417.5	56	61	74	56.5	66	69	60.5	51.5	60	72.5	62	54	321	60.5	118	69.5	63.5	71	76.5	64	57	66.5	71	78.5	106.5	69.5	64	56	66.5	51	57.5
4	6	47|48	JADE2	Q9NQC1-2	JHU02944.B4C6R48	2794	60.5	54.5	64	61	63	62.5	52.5	69	65	62.5	68.5	68.5	67.5	63.5	75	67.5	58	58.5	74	65.5	71.5	55	48	49	54	51	62.5	79.5	49.5	61	51	49	53	89.5	67	56.5	60.5	95	53.5	494	55	56	62.5	55.5	56	62	55	43	58.5	72.5	63	47.5	284.5	50	88.5	63.5	67.5	67.5	71	63	51	55	54.5	74.5	96	71.5	107	50.5	69.5	54	63.5
4	7	47|48	MPPED2	Q15777	JHU03035.B4C7R48	15185.5	61	67.5	66.5	67	105	68.5	55	67	71.5	75	74.5	66	62	73.5	86	83.5	69.5	62.5	78.5	71	80.5	72	54.5	55	62	58.5	69	91.5	55.5	76	54.5	53	54.5	165	71.5	63.5	58.5	188	64	606.5	84.5	67	72.5	56	62	76	65	50	65.5	74.5	61	52.5	449	60	135.5	72	70.5	73.5	71	68.5	50.5	69	68.5	73.5	106	79	63.5	63.5	66.5	60	66
4	8	47|48	HDAC1	Q13547	JHU02815.B4C8R48	5206.5	63.5	71	64	67	64	62	55.5	67	68	72	66.5	67.5	63.5	76.5	81.5	79	66	60.5	88	74	80.5	63	50.5	53.5	65.5	54	66.5	82	53.5	76	52	44.5	52.5	231.5	64.5	60	57	178	63	641	63.5	64	74	60	60	68	60.5	53	63	72.5	66	48.5	406	50.5	160.5	68.5	64	71.5	68	65.5	50	66	59.5	73.5	111	76.5	82	64.5	63	55.5	63
4	9	47|48	ILF2	Q12905	JHU02824.B4C9R48	31862	60.5	97	87	72.5	83	67.5	57.5	71	71	75	70.5	90	76.5	98	100	130.5	77	231	143	79.5	107	88	58	58.5	73.5	62.5	66.5	82.5	60	84.5	60	53.5	60.5	412	74.5	64	65.5	368	137	1007	77	83.5	102.5	68	63	79.5	69.5	65	73	84	76	67	719.5	67.5	423	95	74	89.5	89	99	62.5	139	89.5	86.5	187	89	104	67.5	93.5	72	89
4	10	47|48	NMNAT3	Q96T66-2	JHU03038.B4C10R48	6704	65	77.5	68.5	67.5	63	59.5	59	69	69	68.5	72.5	76.5	68.5	90.5	85.5	107	62.5	63.5	124	75.5	90.5	70.5	50.5	53	64.5	57.5	60	92	50.5	71.5	52.5	56.5	55.5	407.5	68.5	63	50.5	344	66	421	60	70.5	89	61	61.5	71	66	52	61	75	63.5	55.5	425.5	61	264.5	84.5	69.5	73.5	73.5	68	59	90.5	78	82.5	160	76.5	92.5	58	84	55	73.5
4	11	47|48	PHLDA1	A2BDE7	JHU02945.B4C11R48	206.5	59	61	56.5	74.5	63.5	57	49	63.5	62.5	61.5	65.5	65.5	63.5	69.5	70	56	71	58	58.5	65.5	65	54.5	53	46.5	54	54.5	58.5	81.5	48.5	56	53.5	45	52.5	51.5	59	59	53	66	48	394.5	58.5	58	63.5	54	56.5	57.5	60.5	46	60.5	67	56.5	55	137.5	53	64	59.5	65.5	65.5	62.5	56	46.5	50	56	60	91	69.5	55.5	51	58.5	48.5	57.5
4	12	47|48	TOMM7	Q9P0U1	JHU02781.B4C12R48	21371.5	65	89.5	73.5	68	75.5	69.5	52.5	73.5	79.5	73.5	70.5	66.5	66	105	99	127	64	78.5	170	75.5	94	83.5	60.5	57	60	58	67	88.5	52.5	93	58.5	52	59	561.5	68.5	70.5	61.5	404.5	82	645	60.5	81	102	60.5	64	73	70.5	64.5	63	85	59.5	62.5	731.5	55	324	84	70.5	80	81.5	90	58.5	138	91.5	80	205	93	121.5	70	90	61.5	83
4	13	47|48	PARK7	Q99497	JHU03042.B4C13R48	27123	68.5	70.5	60	62.5	70.5	60.5	52	72.5	72	70.5	58.5	74	75	74.5	97.5	94	61.5	63.5	111.5	71	75	79.5	57	55.5	66	53	62.5	86	45	78.5	53	51	60	230	73.5	64	52	218.5	62	520	56	68.5	78.5	58	63.5	64.5	57.5	55.5	61.5	74.5	60.5	53.5	416	58.5	170	71	56.5	71.5	74	62	57.5	72.5	66	76.5	109.5	69.5	86	58	81.5	58	71
4	14	47|48	RABEPK	Q7Z6M1	JHU02845.B4C14R48	13725	59	73.5	64.5	60.5	70	57.5	51.5	68.5	71.5	71	65	70	70.5	79.5	81	95	63.5	64.5	82	68	68.5	67	53	52.5	57	58.5	67.5	84	50	69.5	81	47.5	55	176.5	73.5	58	56	171	64.5	480.5	58.5	67	78	54.5	62.5	70.5	63.5	61	60.5	68.5	58.5	53.5	384.5	58.5	146.5	63.5	73.5	66	82	62	47	67.5	59.5	84.5	112	66.5	64	57	65	57	67.5
4	15	47|48	RPL34	P49207	JHU02764.B4C15R48	1900.5	63.5	57	66.5	61	58	61	45	55	73	64	67	63	67.5	66	69.5	70	59.5	59.5	67	63	82	59.5	48	50	58	54	52	81.5	52	58.5	47.5	50.5	54	85	62.5	55	56	94	54.5	437	65.5	62.5	69	55.5	54	65	56	51	61	66	64.5	56	254.5	51	79.5	69	62.5	63	60.5	58	52.5	54	58.5	71.5	88	68	54.5	61.5	55.5	54.5	66
4	16	47|48	FRMD5	A8K1U8	JHU02881.B4C16R48	13549	70	100	81	73	86	76.5	58	67	81	77.5	80	75	82	96	104	111.5	70	72.5	142	85	102	84.5	57.5	62	71.5	56	67.5	100.5	53.5	98.5	69	54	71	337	81.5	80	70	261.5	80	448.5	76	163	88.5	69.5	68.5	72.5	74	65	71	92.5	71.5	60.5	645	66	276.5	79	71.5	77.5	83.5	86	67	122.5	75	93.5	212	84	120	68	80.5	65	77.5
4	17	47|48	SSR2	P43308	JHU02857.B4C17R48	3140	65.5	59.5	61	60.5	69	63.5	51.5	58	65.5	68	66.5	66	67.5	69.5	75.5	76.5	66.5	59	79	69.5	76	75.5	52	50.5	62	54.5	59	78	50.5	70	53.5	52	52.5	134.5	64.5	56.5	58.5	139.5	50.5	391	60.5	60.5	72	56	54	68	58.5	48.5	54	65.5	63	58	254	53	129.5	61	69	62.5	67.5	64.5	52	61	59	70	96	63.5	66.5	52.5	62	52.5	68.5
4	18	47|48	VIM	P08670	JHU03068.B4C18R48	3734.5	62.5	65	61	64	65	68.5	47.5	64	67	65.5	69	69	67	69	73	73.5	74.5	62	77.5	65	90	63.5	49.5	49.5	61	54.5	59.5	81.5	50.5	64	51.5	49.5	55.5	101.5	72	64.5	55	108	53	422	59	62.5	67.5	56.5	60.5	60	53	49	61.5	74	60	50.5	278	56	96.5	65	67	66.5	70.5	62	55.5	68	63.5	73	103.5	69	56.5	56.5	62	55.5	65
4	20	47|48	AKIRIN2	Q53H80	JHU02705.B4C20R48	5578	64.5	69	65.5	61.5	68.5	61.5	53	69	66.5	65	75	70.5	77	66.5	81.5	76.5	69.5	66	78.5	72.5	77	64.5	52.5	53	62	61	64	88	58	67.5	59.5	48.5	56.5	117.5	63	62.5	64.5	126	61	472.5	63	75	77	55.5	60.5	71	59	50.5	61	77	61.5	53.5	279	55	121.5	68	76	67	92.5	61.5	59	58.5	66.5	73.5	120	73	66.5	55	61	59.5	66
4	21	47|48	RIOK2	Q9BVS4	JHU03052.B4C21R48	9614.5	67.5	83	82	70.5	73	84	58	75	76.5	70	114.5	74.5	74.5	74	93.5	89	73	71	86.5	76.5	112.5	75.5	54.5	63.5	64	61	72.5	120.5	57.5	173	74	54.5	63.5	161.5	106.5	76.5	71	222	74	1328.5	63	75	82	67	66.5	82.5	63	56.5	74	90.5	71	63	248	64.5	125	74	64.5	75	75.5	77	61.5	68.5	77	80.5	127.5	88.5	75	66	78	61	73
4	22	47|48	HSPBP1	Q9NZL4	JHU02818.B4C22R48	34740.5	75.5	80	84.5	83	96.5	109.5	63	66.5	88.5	85	77.5	94	81.5	91.5	95	222	84.5	81	90.5	89	130	97.5	65	69.5	83	72	79	93	80.5	128.5	72.5	57	78	134.5	126.5	86.5	79	149	83.5	966	74.5	84	89	77	84	103	77.5	83.5	71	98	74.5	71	378.5	78	156.5	83.5	98	92	103	144.5	68	85.5	80.5	89.5	102.5	95	86	73.5	85	72.5	83.5
4	23	47|48	UBQLN4	D3DVA8	JHU02783.B4C23R48	29377.5	67	153	97.5	76	102.5	67.5	55.5	72	137.5	77	72	83	83	130.5	158	208	72	101.5	272	80.5	122	89.5	64.5	71	67.5	61.5	67.5	100.5	62.5	111.5	60	58	68.5	777.5	105	84	72.5	825	123.5	631	79	127.5	144.5	69.5	63	86	67.5	98.5	67	102.5	70	66	1546.5	69	682	113	84	73.5	500	135	65.5	258	104.5	81.5	336.5	86	196	83	114	70.5	125.5
4	24	47|48	DHX30	Q7L2E3-2	JHU02901.B4C24R48	4203.5	63.5	72	70	62	69	66	49.5	71	65.5	69.5	68	66.5	64	68.5	70.5	77.5	66	64.5	84.5	71.5	87.5	66.5	53.5	49.5	59	53.5	61	93.5	52.5	68.5	52	51.5	54	148	62.5	66.5	65	160	62	563.5	64.5	63.5	69	63	59	62.5	62.5	51.5	62.5	70.5	64.5	57.5	261	59.5	123	64.5	67	74	77	66	59.5	62	55	74.5	112.5	80	72	61.5	59.5	62	67.5
4	26	47|48	CCK	P06307	JHU02710.B4C26R48	5370	68	69.5	71.5	65.5	63.5	67	54.5	64	66.5	68	67.5	70	69	75.5	77.5	74.5	73.5	67.5	85.5	71	86.5	69	55	47	63	54	74	91.5	47	65.5	52.5	51	58.5	165	68	63.5	57	174.5	66.5	446	58.5	64	62	58	59.5	70.5	56	54.5	65	69.5	65.5	56	328	60	135.5	69.5	67.5	71.5	78.5	66	52	61.5	67.5	81.5	100	81	79	59.5	67.5	59.5	67
4	27	47|48	WDR18	Q9BV38	JHU02871.B4C27R48	5025.5	67	69.5	74.5	69.5	66.5	60.5	60	68	63	66.5	66.5	66.5	70.5	71.5	77.5	84	65.5	67	88	69.5	78	66	52	47.5	68.5	53	62.5	79.5	51	63.5	58	47.5	58	116	62.5	64	57	130	55	396	58.5	61	77	64	60	69	61.5	57	67	67.5	59	61	288.5	60.5	106	66	70	71.5	74.5	70	53	55.5	56.5	77	94	87.5	66.5	57	63.5	59	64
4	28	47|48	SMN1	Q16637-3	JHU03060.B4C28R48	3305	67	73	65	71.5	70.5	67.5	59	73.5	71	65	70.5	73.5	76	74.5	74	84	78	67.5	80	76	78	70.5	57.5	52.5	79.5	53.5	68	100	53	74	56	49	61	110	67.5	71.5	54	107.5	48.5	472	63.5	65	74	65	63.5	83	62.5	52.5	65.5	79	66	56	400	59	98	68	68	72.5	66.5	72	55	57	59.5	78	104	78	67	61.5	66.5	58	73.5
4	29	47|48	SUCLG1	Q6IAL5	JHU02858.B4C29R48	471	63	65.5	70	60.5	72.5	58.5	60.5	71	73.5	66	59.5	69	68	68.5	66.5	69.5	73.5	62	72	74.5	75.5	58.5	57	45	59	56	76	79	46	55.5	49.5	46	57.5	76	67.5	62	58	82	51	475	57.5	57	68	65.5	57	70	59	51	65.5	73	59	54.5	223	54.5	81.5	61	67	65	73.5	65	57.5	54	60.5	78	87	85	54.5	54.5	64	61.5	68.5
4	30	47|48	TRPV5	A0A0J9YXI7	JHU03067.B4C30R48	1078	57.5	62.5	64.5	62	60.5	64	50	64	68	63	67.5	67.5	68.5	66.5	71	78.5	66	66	75	66.5	81.5	64	55.5	49.5	62	52.5	65.5	84.5	58	60	49	52.5	66.5	76	65	65	58.5	88	55.5	585.5	55	64	64	60	58	66.5	54	48	62	81.5	57	57.5	190.5	63	86.5	60.5	64	63.5	72	68.5	53	59.5	64.5	83.5	89.5	72.5	61.5	60.5	68	56.5	60
4	31	47|48	IRF6	O14896	JHU03022.B4C31R48	6697.5	59	70.5	69.5	63	101.5	78.5	56.5	72.5	78.5	67.5	71	71.5	71.5	79	82.5	86.5	60.5	70	87.5	78.5	91.5	65.5	55	55	66	63	61.5	91.5	58	83.5	55.5	58.5	59	137	73	65	71	133	61	512.5	70	66.5	70	56.5	67.5	71	63.5	60	67	86.5	60	60	726.5	70	114.5	61	67	76.5	77.5	76	56.5	58	67.5	84	109	80	93.5	67	63.5	55.5	63
4	32	47|48	ESS2	Q96DF8	JHU02805.B4C32R48	5578	67.5	68	79	70	71.5	63.5	56.5	74	69	68	73	77	70	81.5	86.5	89.5	76.5	67	100.5	69	88.5	64.5	54.5	50.5	69	59	66	93.5	61	67.5	56.5	47.5	58	204.5	68	63	60.5	227	69.5	659	63.5	71.5	73.5	58	62	72.5	64	54.5	59.5	82	60	53.5	512	60	215.5	73	73	75.5	78.5	78.5	54	81	74	87.5	122.5	89.5	81.5	66.5	69	52	64
4	2	49|50	YPEL5	P62699	JHU03166.B4C2R50	13613.5	62.5	73	68	65.5	67	61.5	59	56	65.5	60.5	70.5	66.5	72.5	86	82.5	86	67	59	105	66.5	80	70	55	56.5	65	66.5	63.5	89	46	78.5	49.5	44	61	333.5	67	64.5	58.5	394	74	771.5	62	69	80	61	61.5	74.5	57.5	59.5	70	84	61.5	60.5	440.5	55	211	68	60	75	81	70.5	53	101	75	74.5	171	71	86.5	60.5	71.5	63	60
4	3	49|50	STAM	Q92783-2	JHU03151.B4C3R50	22497.5	68	89	79.5	85	154.5	177	55	72.5	125.5	68	86.5	80.5	71	100	95.5	128.5	79.5	80.5	83.5	101	97	159.5	56	64.5	60	57	70	86	51.5	103.5	61	51	69	172	82	95.5	56	462	107.5	893.5	69.5	126.5	451	72.5	66	81	111.5	58.5	77.5	284.5	64.5	70	605.5	196	361.5	81.5	99.5	78.5	82.5	237.5	91	97	89	79.5	136.5	79	80.5	79	122.5	54.5	64.5
4	4	49|50	CXCL16	Q9H2A7	JHU03287.B4C4R50	2223	66	64.5	61.5	71.5	60	64.5	50	77	64.5	56	67.5	68	71.5	65	65.5	69.5	65.5	61.5	81	59.5	73	65	49.5	51	61.5	57	65.5	79.5	48.5	92	52.5	43.5	52.5	135.5	62	57	52	142	58.5	681.5	57.5	61.5	67	54	60	66.5	56.5	54.5	65	66.5	64.5	55.5	314	54.5	120	58.5	64	66	73.5	59.5	54.5	63.5	59	65	111	68.5	59.5	55	56	53.5	61
4	5	49|50	RAB10	P61026	JHU03139.B4C5R50	11140.5	58	83.5	71	68	58.5	67	55.5	80.5	79.5	64	72	72.5	67.5	93.5	77.5	138.5	66	59	153	61	76	64	50.5	57	66	59	61	89	50	73	54.5	46	51.5	564.5	70	63.5	54.5	544	70.5	629	65	76	92.5	57	64.5	65.5	60.5	59.5	64.5	75.5	60	60.5	609.5	55	317	85.5	63	76.5	84.5	76.5	64	143	72.5	69.5	200.5	74.5	80	59	71	61.5	74.5
4	6	49|50	AQP9	Q6FGT0	JHU04419.B4C6R50	6419.5	60.5	66.5	68	69.5	69	61	53.5	70	63	61	67	67.5	67	72	77	73.5	61	60.5	75.5	60	68.5	55.5	50.5	56.5	63.5	59.5	58.5	96.5	56	66.5	49.5	47.5	48.5	167	65.5	61	54	133.5	60	501.5	57.5	62.5	75.5	57	61	68	53.5	49	63	70.5	60	53.5	239.5	52	119.5	65.5	64.5	69	74	61.5	56	64.5	63.5	76.5	110	69	64.5	54	57.5	50.5	72
4	7	49|50	LYPLAL1	Q5VWZ2	JHU03413.B4C7R50	18486.5	67	73	65.5	65.5	71	61	54	74.5	68.5	70	66	69.5	68	84	82	126	61	68	117	70	79	73.5	51.5	57.5	59.5	55.5	62	99	52.5	75	49.5	46	55	326	67	64.5	58.5	376.5	75.5	561.5	65	69.5	87	57.5	62	66.5	61.5	52.5	67	69.5	64	55	472	55	265	75	70	66	76	72	52	91	67	74.5	148	79	80	59.5	67	48.5	68
4	8	49|50	CAP1	D3DPU2	JHU03184.B4C8R50	36946.5	70	122	84.5	81	164.5	96	69	86.5	106	94	86.5	102.5	106	139	120.5	144	85	104	156	98	175.5	116.5	68.5	97	79.5	97	77	120.5	73	139.5	70.5	66	81	289	149	111.5	81	349.5	137	500	88.5	118	144.5	97.5	90.5	126	110	81	80	169.5	86	73.5	800.5	131.5	294.5	115	94	94.5	112	112.5	105.5	150.5	139	114	213.5	97.5	148.5	100	130	100.5	108
4	9	49|50	IK	Q95HA6	JHU03214.B4C9R50	494	53.5	63	61	60	60	60	50	68	63	64	69	63	62.5	68	66.5	69.5	64.5	53.5	70	60.5	75	61	51.5	47.5	65.5	49.5	59	82.5	47.5	63	52	44	53.5	92.5	59.5	63	51	108.5	48	560.5	59.5	61.5	65	55	56.5	67	56	42.5	70.5	61.5	54.5	57.5	185	51	82.5	65.5	63.5	64.5	70.5	56.5	49.5	55.5	57	73.5	91.5	67	63.5	61.5	61.5	50.5	52.5
4	10	49|50	H2BC21	Q16778	JHU03395.B4C10R50	3905	58	56.5	65	61.5	64	61.5	52.5	67	64.5	62.5	67	67	62.5	73.5	71.5	72	61	54.5	68.5	69	72	56.5	53.5	50	65	51.5	52	77	44	73.5	49.5	43	52.5	97	65	59	53.5	95.5	50	446.5	63.5	57	69	55.5	58.5	63	62.5	46.5	61.5	66.5	51	49	260	51	95	59	64.5	71	66	55.5	41.5	62	54	62.5	92	67	54	58	60.5	53.5	55.5
4	11	49|50	APOH	P02749	JHU04901.B4C11R50	6792	63.5	80.5	73.5	64	70	68	60.5	73	65.5	59.5	72.5	71	75	83.5	79	87.5	64.5	68	108.5	67	84	64	50	52	60.5	59	67	102.5	51	72	52	46.5	61.5	277.5	65.5	65	64.5	241	76	495	60.5	62	75.5	59.5	63.5	59	59.5	62.5	61.5	73.5	56	57	461	55	227.5	74.5	66	73	77	66	50	93	63.5	77.5	151	72	83	60	71.5	53.5	68
4	12	49|50	PRUNE2	A0A0C4DFM3	JHU03110.B4C12R50	1963	61.5	61.5	67.5	62	63	53.5	46.5	67.5	61.5	59	66	63.5	61	65	77	66	58.5	57.5	69	62	70	56.5	47	52.5	55	55	57.5	79.5	51	59	51	43.5	53.5	89.5	67	56.5	53	98	51.5	390.5	54	57	68.5	62	60	60	48.5	47	61.5	69.5	56.5	52	191	52.5	87	63.5	64	62	66.5	53	48	59	59	70.5	95.5	59	64	52	59	53.5	54.5
4	13	49|50	NRG4	Q8WWG1	JHU03425.B4C13R50	16691	76	91	78	74.5	90	73	64	74.5	84	78.5	80	90	87.5	99	114.5	123.5	68.5	82.5	138.5	81.5	103	92	57	57	81	66	76	105.5	61.5	87	62.5	63	73	438.5	84	88.5	67.5	373	101.5	751.5	81.5	94.5	137.5	67.5	73.5	80	62.5	63	66	95	71.5	66	553.5	69	298	92	79.5	80.5	88.5	100.5	69	139.5	103.5	85.5	225.5	80	129	72.5	93	71	111
4	14	49|50	LIN28A	Q9H9Z2	JHU03223.B4C14R50	27588.5	70.5	79.5	63.5	67.5	84	66	57	71.5	72.5	71	81.5	82	80	80.5	90	102.5	67.5	69	80	77.5	87	88.5	56.5	62.5	65	56	66	86	58.5	78	56.5	51	62.5	150	72.5	66.5	64.5	150.5	81	611.5	69.5	75	85	67	66	77.5	67	59.5	65	82.5	68	55.5	687.5	65.5	143.5	81.5	79.5	77	86.5	68	68	64	70.5	76	110	80.5	76.5	66.5	72.5	86	79
4	15	49|50	LMO2	P25791	JHU03116.B4C15R50	5734.5	58.5	74	64.5	56	62	64.5	57	57	61.5	60	74	66.5	70	65.5	74.5	74.5	56	64.5	63	67.5	84	67	50	53	67.5	54.5	61.5	72.5	48	61	56.5	47	57	102	68	53.5	59	104.5	55.5	599.5	61	65.5	70	54	53	60.5	64	51.5	59	74	60.5	51	240	54	109	68.5	62.5	69.5	67	62	55	53.5	62	63	107.5	79	64.5	58	56.5	51.5	60
4	16	49|50	NDUFS1	P28331	JHU03326.B4C16R50	9316.5	62	75	61.5	62.5	118.5	74	52.5	60.5	73	66.5	74.5	73	70	90	81.5	94	69	76	121.5	66.5	86.5	65	53.5	55	69	51.5	63.5	80	53	77.5	55	51	62.5	279.5	82.5	53.5	67	257.5	78	519.5	70.5	68	76.5	71.5	63.5	76.5	67.5	62	63.5	80	59.5	54	296.5	60	182	76	86	77	70.5	73.5	60	92.5	76.5	551	139	81.5	90	56.5	67	58.5	70.5
4	17	49|50	GDPD5	Q8WTR4-3	JHU03207.B4C17R50	2957	57	63	66.5	58	78	57.5	53	63.5	70.5	64.5	72	63.5	71.5	69.5	76.5	80	67	57.5	75.5	68.5	75.5	53.5	49	52.5	66.5	52	61	83	55	62	53	49.5	61	158.5	64.5	59.5	58.5	170.5	53	459	57.5	67	70	56.5	63	67	59	51	67	69	64.5	45	280	52.5	150.5	62.5	67.5	73	75	63	55	59	59	67.5	97	73.5	65.5	52	64	51.5	70.5
4	18	49|50	ZFC3H1	G3V1X1	JHU03454.B4C18R50	1054.5	63	68.5	68	58	63.5	58.5	54	66	72.5	62	70	64.5	70	69.5	69	69.5	69.5	56.5	72.5	65	71	59.5	50	52.5	60.5	48	59.5	67.5	49.5	54.5	48.5	41	57.5	100	63	62	50	98	52.5	376	58	63	63.5	54.5	61	65	51	51.5	57.5	81.5	57	52	252.5	49	97.5	62	65.5	65	66	63	52	55	53	71	85	75.5	57	55.5	65	48.5	63
4	19	49|50	CT45A3	Q8NHU0	JHU03338.B4C19R50	11892	60.5	72.5	65	69.5	70	66	55.5	63	76.5	64	80	64.5	77	74.5	76	86	68.5	62	68	71.5	80.5	69.5	51.5	59	62.5	57.5	67.5	85	47.5	79	56	46.5	54.5	140	67	59.5	61.5	119.5	64	463	64	74.5	78	60.5	60	66.5	64.5	58	60.5	77.5	64.5	54	331.5	61.5	122.5	68.5	71	69.5	76.5	63.5	55.5	69	65.5	78.5	102.5	80	67.5	56	66.5	58.5	63
4	20	49|50	ID2	Q02363	JHU03107.B4C20R50	9525	58	72.5	64.5	65	62.5	66	50	55	73	68	71	69.5	71	70.5	83.5	78	67	60.5	73	75	73.5	63	52	50	67.5	54	64	92	45	69	52	45	55	115	59	61.5	55.5	126.5	59.5	532	58	65	67.5	58.5	60	67	58.5	53.5	66	77	68	53.5	311	52	110.5	66	64.5	68	80	67.5	57.5	59	64.5	72	91.5	77	66	62.5	63.5	58	62
4	21	49|50	CFP	P27918	JHU03380.B4C21R50	4365	62	73.5	72.5	67.5	72	66	56.5	68	72.5	70.5	73.5	70.5	75.5	73.5	83.5	77.5	65.5	59	77	250.5	79.5	66.5	60.5	53.5	65.5	54.5	63	99.5	47	82	55	52.5	59	131	83	67.5	57.5	141.5	60	705	65.5	76.5	80	68.5	59	77	63	54	65	81	67	64	511	55	115.5	69	91.5	66	78	67	55	61.5	69.5	77.5	134.5	75.5	70	64.5	63.5	61.5	72
4	22	49|50	AKR1C1	Q04828	JHU03170.B4C22R50	20639.5	68	70	73	73.5	85	64.5	61	63	72	73.5	71.5	76	70	78	83	83.5	70	70	82	69.5	92	83.5	49	53	69.5	54	63.5	102.5	61	84	64.5	54.5	59	127.5	113.5	67.5	66.5	165	66	614.5	68	74.5	77	63	59.5	79	62	52.5	60.5	70.5	73	58	432	62.5	147.5	66	70	70	75.5	77	57	82.5	69.5	84.5	126.5	90	106	62	89.5	62	65.5
4	23	49|50	CHAC2	Q8WUX2	JHU03186.B4C23R50	210.5	63	68	68	62	61.5	63.5	56.5	70.5	64.5	61.5	67.5	60.5	60	68.5	69.5	74.5	68	58	69	64	76	59.5	46.5	54	57.5	52	61.5	87	55	66	49.5	43.5	55	58.5	76.5	56.5	57.5	65	49	707.5	65	56	58	50	60	62	50	43	56.5	65.5	60	42.5	180	59.5	61.5	59.5	66	65.5	71	61	54.5	46	55.5	68.5	73	74.5	59	60	60.5	50	58.5
4	24	49|50	GUCY1A1	Q02108	JHU03302.B4C24R50	5830	63.5	75	73	62.5	73.5	66	53	65.5	68	68	74.5	71.5	69.5	75.5	72	83.5	67	65.5	94	66	92.5	69	54.5	51	66	55.5	67.5	106.5	55	72	59.5	53	64.5	126.5	79.5	73.5	62	135	67.5	838	64	69	79	55.5	60	71	58	56.5	67.5	71.5	69.5	43.5	258.5	63	129	67.5	67	67.5	76.5	75.5	58.5	70.5	67	89.5	129.5	81	70	69	66.5	63	83.5
4	25	49|50	PDCD4	Q53EL6	JHU03330.B4C25R50	6862	64	65.5	76.5	68	65.5	59.5	57.5	56.5	68	65	67	66	62	67.5	67	74.5	67.5	58.5	77.5	69	81.5	58.5	50	48	62	49	65	86.5	51	80	54.5	49	60	96	71.5	59.5	59.5	97.5	51.5	636.5	61	69.5	70	48	61	68.5	55.5	53.5	60.5	71	71	55.5	237	57.5	87	63.5	66.5	70	71	65	53	61	59.5	74	97.5	76.5	62.5	55	64.5	56.5	64.5
4	28	49|50	NUP50	Q9UKX7-2	JHU03427.B4C28R50	1215	59.5	60	68.5	65	67	61	52.5	70.5	61	68	73.5	66	69	72	63.5	73	67	70.5	77	66	74	60.5	48.5	47	56	51	68	87.5	49	67	51.5	47.5	54.5	93	72	62.5	50	98.5	57	567.5	58	62	72.5	60.5	58	63	65	47.5	62.5	70.5	59	54	366.5	61	82.5	64	59.5	68.5	73.5	63.5	54	59.5	59.5	76	85.5	86.5	61.5	61.5	60.5	60	63
4	29	49|50	PABPC1	P11940	JHU03232.B4C29R50	5422.5	63	70	77.5	72	70	68	55	69	70.5	69.5	74.5	68	72	71.5	71.5	94	73	74	78	81.5	84.5	70	59	55	69.5	60.5	78.5	88.5	57	64	58.5	48	63	98.5	75.5	64.5	56	119	57	503.5	65.5	68	70	68.5	63	75.5	66	52.5	70.5	78.5	66	57	337	61.5	106.5	68.5	69.5	77.5	76	74	51.5	65.5	68.5	76.5	91	81	64.5	65.5	69	61.5	67
4	30	49|50	THNSL1	Q9H6P9	JHU03443.B4C30R50	3413	61.5	62	69.5	67.5	68	66	57	69	70.5	68	69	68.5	69	75.5	71.5	87	66.5	63.5	86.5	69.5	83	68.5	49.5	47	62	54	62.5	87.5	54.5	59	55	46.5	55	197	65.5	64	61	161.5	57.5	595.5	55	69	69.5	62.5	59	70	58.5	51	59	78	60.5	56	337	60.5	141.5	67	62.5	73.5	71	66	51.5	70.5	65	83	108	78	67	60	65	59	67.5
4	31	49|50	PPBP	P02775	JHU03431.B4C31R50	2882.5	57.5	65.5	61	64.5	66	63.5	57.5	73	77.5	73.5	63.5	70	69.5	67.5	72	79.5	64.5	66	90.5	65	81.5	64.5	53.5	53	57	54.5	60.5	83	52	66.5	61.5	42.5	62.5	138.5	68.5	70	60	128.5	60.5	556	61.5	66.5	64	62.5	64.5	65	61	51.5	72	81	60.5	60.5	271.5	60.5	107	67.5	65.5	71.5	71.5	64.5	53.5	63	70	83.5	105.5	86	70	59	52.5	59.5	61
4	32	49|50	CRTAC1	Q9NQ79	JHU03192.B4C32R50	40583.5	95	126.5	170	139.5	119	200	72	87	115.5	88	101	107	144	117	148	169	106.5	110	175.5	98.5	360.5	145	80.5	108.5	114	80	116	245	97	362.5	159.5	77.5	94	370.5	169	161	172.5	932.5	180	3316	83	151.5	140	122.5	106.5	167	100.5	97	81	101.5	102	75	892.5	103	367.5	131.5	103	137.5	113	146	114.5	197	116.5	153	238.5	127.5	1471	102.5	581	111.5	119
4	2	51|52	MYO1D	J3KRL0	JHU03125.B4C2R52	9259.5	68.5	61.5	69	56.5	78.5	66	52	63	69	67.5	67.5	81	70.5	79	79.5	106.5	65	59.5	101	69.5	82.5	65	55.5	55	62.5	55	64.5	90	47.5	71	50.5	48.5	50	339	63	60.5	58	365.5	75.5	457	64	78	77	59	62	69	60	60	62	68.5	64	50.5	427	57.5	216	72	71.5	64	72	76.5	66	95.5	66.5	72.5	129.5	69	85	60.5	70.5	59.5	70.5
4	3	51|52	MCPH1	A0A1B2M4G2	JHU03122.B4C3R52	1414	62	57.5	62	62	63	60.5	48	65.5	62.5	58.5	65.5	69	63.5	72	70.5	67	59.5	59	69	62.5	70	59.5	49.5	49.5	63.5	52	51	93	48.5	55	50.5	50.5	53.5	83	58.5	52	57.5	80.5	54.5	375	58	56	67	47.5	55	67	51	48.5	58.5	66.5	60.5	49	187	52	81.5	58.5	55	62.5	64.5	61	52.5	54	57	66	85	62.5	59.5	53.5	59.5	50.5	54.5
4	4	51|52	RSAD2	Q8WXG1	JHU03339.B4C4R52	8535	67	65.5	67.5	70.5	70	68	53.5	66.5	73	55.5	71.5	74.5	59	75.5	73.5	74.5	61.5	63	91	78	81	66.5	54.5	54.5	64.5	57.5	60.5	95.5	55	79	53	44	58.5	191	66	66	60.5	159.5	65	575	64	68	76	58.5	53.5	64	61	54.5	62	74.5	62.5	55.5	387.5	55	160	63	62	70.5	71.5	68	57	73	66.5	66	110.5	69	72	58.5	66.5	59	69
4	5	51|52	SPANXB1	Q9NS25	JHU03149.B4C5R52	10237	62.5	71.5	59.5	69.5	73	73.5	56	72	71	58.5	68	78.5	63.5	71.5	82	80	65.5	66.5	87.5	74.5	76.5	69.5	48	58.5	64	56	63.5	100	60	75	55.5	48.5	66	193.5	73	63	61	164.5	64.5	524	69.5	68	78	104.5	61	76.5	56.5	53.5	61.5	76.5	62.5	54	378	59	159	79	66.5	70	78	70	63.5	341.5	60.5	69	110.5	75	73.5	60	63.5	59.5	64
4	6	51|52	EEF1DP3	Q658K8	JHU03313.B4C6R52	31947.5	202.5	220	179	157	211	166.5	135	186	174.5	181.5	199.5	186.5	182	246.5	242	315	167	198	355	170.5	255	183.5	133	146.5	175.5	162	160	208	153.5	1488.5	163.5	148	159.5	1294	253.5	172.5	159.5	1046.5	315	835	181	233.5	277	191.5	219	220.5	190.5	190.5	182	227.5	175	177.5	1422.5	193	1129.5	215	210	210.5	222	242	175	328.5	269	214	475	211	280	156	235	155	199
4	7	51|52	CHST11	Q9NPF2	JHU03381.B4C7R52	157.5	61.5	60.5	57	62.5	57.5	58.5	48	65.5	68	51	64.5	64	61.5	71	73.5	69	64	54	74.5	67.5	70	61	49	48.5	60	48.5	57.5	82.5	50	60	53.5	44	55	92.5	55.5	58	55	96	52	613	61	59.5	70	57	57	66	54	48.5	56	69.5	62	50.5	223.5	45	85	66	62	65	71.5	59.5	54	51.5	58.5	66.5	85	71.5	50	49.5	56	52	50
4	8	51|52	UBE2O	K7ES11	JHU03261.B4C8R52	20812	57	79.5	64.5	66	76	67	54.5	68	71	66	72.5	74.5	73	88.5	82.5	93.5	72.5	63	112	64	88	76	54.5	52.5	61	62.5	67	100	56	82	57	49	57.5	313	75	64.5	61.5	275	992	429.5	69	74	93.5	62	67.5	68	66	62.5	63.5	77	68.5	54	557	56.5	251.5	79	73	83.5	76	79.5	59.5	80	67.5	81	142	80.5	85.5	64	70	55	131.5
4	9	51|52	SLC22A23	Q7L9D0	JHU03181.B4C9R52	3567	62.5	77	74	66.5	68	58.5	56	60	64.5	61	67	69.5	67.5	78.5	86	104	66	64.5	127.5	55	92.5	60	51	58	66.5	51.5	55.5	104.5	48	65.5	50	48	53	404.5	59	60	59	339.5	102	434.5	62	71.5	90.5	63.5	56.5	62	59	62.5	53	69	63	54.5	551	54	266	76.5	68.5	68.5	70.5	77.5	58	114.5	71	74.5	168.5	67	97.5	57.5	79.5	62	70.5
4	10	51|52	PDZK1IP1	Q13113	JHU03430.B4C10R52	7412	63	70	64	66.5	63	58	53.5	69	75.5	61	76.5	68	64	67	70.5	76	60.5	59	82	64	79	56.5	54	49.5	61.5	54.5	58	79.5	57.5	73	54.5	46.5	60.5	249.5	58	58	57	219.5	68.5	480.5	61.5	68.5	69	64	58	63	59	53.5	59.5	76	69	55.5	322	56	169.5	65	68.5	69	70.5	69	55	64.5	67	70	110.5	78	66.5	63.5	68.5	56	61
4	11	51|52	LINC01558	Q9Y6Z2	JHU03275.B4C11R52	642.5	64	62	55.5	60.5	61.5	52.5	52	57.5	62.5	55	67	64	63	65	68.5	66.5	54	64.5	69.5	61.5	71.5	62	51	49.5	57	52.5	54.5	76	52	59.5	51	41.5	54	81.5	57	56	54	96.5	53	465.5	56.5	61.5	64	59.5	55.5	62.5	60.5	50	56.5	72	58	55	142	45.5	92	56	61.5	62	60.5	53.5	49	55	56	71.5	94	67	55.5	55	55.5	49	56.5
4	12	51|52	SCML1	Q9UN30-1	JHU03143.B4C12R52	30686.5	69.5	75	68.5	71.5	81	134	64	58	76.5	71	76.5	82	78.5	84	125	109	68.5	79.5	115	76.5	89.5	107.5	56	65	68	61.5	189	107.5	62	109.5	64.5	50	59.5	335	83	75	62	315	77.5	882.5	72.5	74.5	88	65	68.5	235	65.5	61	62.5	83.5	63	58	574.5	60	302	79	83	78.5	88	73	63.5	87.5	76.5	77.5	166.5	84.5	77	62.5	72.5	68.5	74
4	13	51|52	SEC24C	P53992	JHU03432.B4C13R52	15294	64	66.5	66.5	59	62	61.5	53.5	55	69	60	65	71.5	78	78.5	81	86.5	71	62.5	90	69	76.5	66.5	51.5	51	60	56	63	87	58	76	56.5	47	60.5	203.5	65	62	60	202.5	64.5	487	63.5	64	70	57	61.5	71	50	49.5	55	78	65.5	52	539.5	53	166	66.5	69	71.5	74	62	53	61	63.5	69.5	114	74.5	75.5	54.5	67.5	53	66
4	15	51|52	ADH1B	P00325	JHU03076.B4C15R52	20399.5	66.5	70.5	82.5	64.5	76	89.5	57.5	69	68	63.5	77.5	74.5	76	83.5	108.5	93.5	66.5	70.5	85	75.5	123.5	96.5	54.5	59.5	68	117.5	69.5	111	58.5	139.5	66.5	48.5	58	213.5	78	71	66	228	69.5	724.5	62	74.5	78	63	72	78.5	56	54	63	94.5	65	55	370.5	66	173.5	72	73.5	70	75	68	60.5	86.5	68	76.5	149	85	79.5	63	73	60	74.5
4	16	51|52	CASS4	Q9NQ75-2	JHU03274.B4C16R52	13727.5	57.5	66.5	70	57	74	61	58	67.5	69.5	68	190	70	73.5	74	75	95	65	68	85.5	71.5	85	67.5	50.5	59	65	64	63	91	51	70	52	50	60.5	208	62.5	85.5	61.5	218.5	75.5	579.5	80.5	66.5	75	60.5	64	63.5	178	54	64	122	66.5	55.5	458	60.5	193.5	74	79.5	71	76	69.5	61	82.5	71.5	73.5	111.5	78.5	78	55.5	65	61	68.5
4	17	51|52	SSX5	O60225-2	JHU03248.B4C17R52	4617	60	74	69	58.5	62.5	67	52.5	65.5	72	59.5	78	70	71	65.5	82.5	82.5	61.5	53.5	87.5	70.5	86.5	62.5	56	58	63	56	66	82.5	56.5	72	55	50.5	57	210	69.5	54	63	206	72.5	466	62	67	76	53	59.5	66.5	55.5	52.5	60	69.5	58	54.5	368	52	196	70	63.5	73.5	69.5	67.5	59	79.5	59	72	134	78	75	58.5	77.5	64	70
4	18	51|52	TMSB4Y	O14604	JHU03447.B4C18R52	7627	68.5	59.5	72	60	58	62.5	50.5	60.5	71.5	60.5	69.5	63	71.5	68.5	70.5	73.5	63	52.5	68.5	70	74	67.5	50.5	48.5	56	50.5	62	81.5	51	64	52	46.5	60.5	96	56	61.5	61.5	93	56	383	55.5	60.5	66.5	54	56	60.5	53	49.5	61.5	70	52.5	45	254	52	88.5	58	62	71.5	61.5	58.5	51.5	59.5	58	70	83	77	59	57.5	64	54	62.5
4	19	51|52	TMEM254	Q8TBM7	JHU03270.B4C19R52	6202	70.5	66	70.5	63	68.5	63.5	55.5	61.5	76	63	71.5	66	70.5	71	81	85	67	59	79	75	83	69.5	49	57.5	63.5	55.5	60.5	83	53	67	57	46.5	63	161.5	61.5	67.5	58	150	60.5	512.5	56.5	67.5	68.5	61	59	64.5	63.5	57	55.5	69	56.5	57	327	51.5	112	65.5	64	76	66	64.5	54	69	62	73	110.5	70.5	67.5	62	66	55	64
4	20	51|52	DKKL1	Q9UK85	JHU03097.B4C20R52	2097	64	64	58	57.5	62.5	67.5	44.5	62.5	65	57	66.5	62	64.5	72	72.5	82.5	67	65	81	64.5	69.5	56.5	52	50.5	60	52.5	55	83.5	49.5	55.5	50	44.5	61.5	163	63	56.5	54.5	161	58	386	53.5	59	59	58.5	58	61.5	59	49	65.5	72.5	65.5	51.5	304.5	55	111.5	60.5	56.5	71.5	65.5	56.5	52	56	62.5	68	96	73	54	57	67.5	53	64
4	21	51|52	TMEM140	Q9NV12	JHU03445.B4C21R52	5533	69.5	69.5	61	61	64	70.5	59	65	75	59	70	67.5	66.5	75	77.5	82.5	66	61	95	68	80	67	50	50	66	51	64	94	46.5	64.5	53.5	47.5	56.5	203.5	66	65.5	59	179	61.5	492.5	61	68.5	68	60.5	58	67.5	59.5	50.5	58.5	68	66.5	57	299	59.5	164.5	61.5	59	67	69.5	65	51.5	58	66.5	71	122.5	72.5	65	64	67	56	64.5
4	22	51|52	GYG2	O15488	JHU03210.B4C22R52	18962.5	73	66.5	68.5	86	68	64	60	72	78.5	75	72.5	64.5	64.5	77	90.5	92.5	68.5	66	98.5	80.5	103.5	79	58.5	126.5	71	56.5	59.5	87.5	57.5	90.5	53.5	49	63.5	137	82.5	58.5	63.5	195.5	67	341.5	66.5	71.5	112.5	66.5	65.5	71	64	57	62	87	65.5	51.5	385	61	155.5	80	984	74.5	82.5	70	55.5	73	72.5	76.5	107	80.5	104.5	67.5	75	59.5	68.5
4	23	51|52	FXR1	P51114-2	JHU03101.B4C23R52	1759.5	57.5	65	58	62	61.5	67	50.5	61.5	62	61.5	71	68	62.5	64	68	73.5	64.5	59.5	74	75.5	82	61	49	52.5	65.5	49.5	56.5	74	56.5	60.5	63	50	56.5	92	60.5	61	57	103	54	490.5	56.5	62.5	65	57	58.5	70	57	44	58.5	69.5	64.5	50.5	235.5	52.5	85.5	57.5	67	67	70	55.5	55	66	59.5	73.5	81	72.5	59	63.5	66.5	53	63
4	25	51|52	HAMP	P81172	JHU03303.B4C25R52	13054.5	72	83.5	85.5	60	80.5	69	59.5	63.5	71	69	76	68.5	68.5	84	86.5	97.5	71	77	110.5	74.5	94.5	69	55	48	65	56	62.5	98.5	61	80	60.5	45.5	64.5	277	77	63	63.5	273.5	69.5	353	64	81.5	85	66	59.5	70.5	59.5	64	66.5	71	72	62.5	506	59.5	240.5	75	69.5	73	89.5	76.5	59.5	83	74.5	83.5	165.5	90	85.5	60.5	74.5	70	83
4	26	51|52	TMEM86B	Q8N661	JHU03159.B4C26R52	6275.5	70.5	70	85	66.5	77	68	54	68	75	66.5	68.5	71.5	70	75.5	77	85	69	74	95	71.5	89.5	74	54	52	66	53.5	64	91	64	73	56	54	64	149	78.5	64.5	63	158	56	532	62	67.5	64	63.5	63.5	71	60	58.5	67.5	76	67.5	54.5	304	56.5	133.5	69.5	63.5	67.5	86	74	54	66.5	69.5	78	105	82.5	75.5	62	68	58	67
4	27	51|52	DCTN6	O00399	JHU03195.B4C27R52	5648.5	70.5	57.5	74	57	66	68	56	73	71.5	66.5	70.5	70.5	64.5	71	74.5	72.5	63.5	73.5	77	66.5	76	63.5	50.5	48.5	69.5	52.5	65.5	75.5	56	65.5	54.5	47	65.5	88	58	65	60.5	102	69	375.5	56.5	65	67	61.5	61.5	64	61.5	55.5	64	74	76	53	207	61.5	101	58	67.5	71	79.5	63.5	55.5	56.5	64.5	77.5	95	84	52.5	62	63	55.5	60.5
4	28	51|52	C20orf141	Q9NUB4	JHU03374.B4C28R52	4235	63.5	58.5	69	66	75.5	58	63.5	70	68.5	65.5	67	68.5	61.5	72.5	68.5	78.5	67.5	63.5	80.5	70	75	62.5	52.5	53	61	53.5	63.5	89.5	53	66.5	51.5	50	58.5	119.5	69	59.5	60	97	58.5	400.5	58	58.5	66.5	62	58.5	66.5	60.5	55	65.5	71	64.5	55	276	56	90.5	60	70.5	72.5	76.5	74	52.5	57	73.5	82	93.5	82	67.5	64.5	65.5	61	66
4	29	51|52	TBCEL	Q5QJ74	JHU03251.B4C29R52	9465.5	72.5	68	91	65.5	75.5	62	53	72.5	73	74	71.5	70.5	62	75	75	81	64.5	68.5	84	77	95.5	70	54.5	54	72	64.5	71.5	84	53.5	71	58	51.5	66	98	70.5	69.5	65.5	160.5	62.5	575.5	62	61	68.5	67.5	60	62	65.5	55.5	72.5	71	71	57	340	59	110	65	58	73	67	73.5	59	61.5	67	83	103.5	79	57.5	66	70	60	68.5
4	30	51|52	HTN3	P15516	JHU03398.B4C30R52	3008	65	65	77	61.5	68.5	65	52	67.5	69	62	62.5	67.5	68	66	65.5	69	73.5	63	75	71.5	82.5	64.5	51	46	64.5	58.5	67.5	80.5	54	71	55	44.5	64.5	94	64.5	64	56.5	99	57.5	632	58	73.5	71.5	62.5	63	63.5	53.5	52.5	64	70.5	65	54	277.5	61.5	94.5	64	59	71.5	59.5	63.5	46	63	62	83.5	92	73.5	58	57.5	68	60.5	62
4	31	51|52	LARS2	Q15031	JHU03404.B4C31R52	6441	68	81.5	78	72	71	66.5	55.5	63.5	79	77	74.5	71	66	83	90.5	101	82.5	76.5	97.5	78	90.5	68.5	53.5	56	67.5	59.5	72.5	83.5	56	81	56	46	65	233.5	75	64	62.5	260.5	71.5	632.5	63.5	80	76	61	70	69.5	58.5	60	68	77.5	64.5	55	493	67	178.5	73.5	70.5	81.5	70	77	64	88	76	82	122	90	97.5	63	72.5	65	72.5
4	32	51|52	DRAM1	Q8N682	JHU03201.B4C32R52	5233	74	72.5	70.5	68	71.5	76	54.5	84.5	75.5	63	75	66.5	68	73.5	81	88.5	69.5	57.5	107	72.5	93	71.5	59	59.5	69	54	69.5	78.5	56.5	70	59.5	56	59.5	171	67.5	62.5	60	191	65	595.5	63.5	71	72	66	78	70.5	60.5	58	62.5	74	70.5	54.5	416	63	162.5	74	67	74	69.5	74.5	54.5	89	71	84	115.5	94	81.5	62.5	64	62.5	77
4	1	53|54	FOXO3	O43524	JHU03298.B4C1R54	575	61	60	63	61.5	61.5	63.5	55.5	56.5	56.5	58	67.5	67.5	68	67.5	65	74.5	66	65	67	62.5	76	59	44.5	47.5	60.5	52	63	79	50.5	63	51	44	52.5	79	61.5	56	51	89.5	51.5	649.5	62.5	61.5	63	54	58.5	65.5	58	51.5	61.5	68	61	53	219	51	77.5	68	65.5	58	65	59.5	54.5	58	60	61.5	85	64.5	58.5	54.5	62	51	63
4	2	53|54	SALL2	Q9Y467-3	JHU03141.B4C2R54	23525	66	79.5	74.5	64.5	81.5	74.5	58.5	76.5	72	69.5	72.5	74.5	81.5	83.5	88.5	91.5	67	68.5	112	77	107	87	59.5	88.5	74.5	56	65	93	53	162.5	65.5	52.5	57	303.5	84.5	60	58	288	77.5	1360.5	73	79	86	59	64.5	76.5	75.5	64	69.5	93.5	75	58	565	64	263	81.5	76	76	98	93	57.5	97	76.5	76	155.5	78.5	82	68	73	64.5	78
4	4	53|54	TM4SF18	Q96CE8	JHU03349.B4C4R54	9509	73	74.5	62.5	77	73	65	60	83	72	59.5	72.5	78.5	77	83	78.5	78.5	71.5	67.5	95.5	73.5	87.5	65.5	56	61	72.5	56	63	93.5	58.5	82.5	60	53.5	64.5	219	79.5	63	68	197.5	73	838.5	67	77.5	85	59	55.5	77	63	57	61	80	75	63.5	385	57	164	81.5	68.5	71	88.5	73.5	63	82	62	81.5	151	83	90.5	65	75.5	65	86.5
4	5	53|54	MLC1	Q15049	JHU03124.B4C5R54	20067	82	79.5	83	79.5	80	74.5	66.5	80	91	78	93.5	90	85	95.5	96.5	108	81.5	74.5	104.5	82.5	88.5	83.5	65.5	72.5	88.5	70	76	108.5	68	95	62	66	72.5	298.5	96.5	75.5	78.5	266.5	79.5	564.5	77	84.5	104	69.5	77	94.5	87.5	64.5	72	94.5	82	70	496	72	188	90.5	84.5	93.5	95	105	69	98.5	90	101	175	94	101	69	83	71.5	74
4	6	53|54	ABCB9	Q9NP78-3	JHU03266.B4C6R54	1369	60	59	59.5	63	63	65	56	71	63.5	60.5	71	65.5	65.5	71.5	72	66.5	56.5	64	66.5	72	65.5	53	46	52	61	50	63.5	85	55	59.5	48.5	45.5	52	109.5	62.5	64	55.5	93.5	53	542.5	58.5	63.5	71.5	57.5	59	63	57	53.5	64	72.5	62	53.5	203	52	103	70	58.5	61	68	59.5	56.5	57.5	46.5	63	84	74.5	67	46	61.5	50.5	63
4	7	53|54	COQ4	Q9Y3A0	JHU03383.B4C7R54	1939.5	58.5	55	55	62.5	60.5	62	53	67.5	66.5	62	67	66.5	72	68	69	66.5	62.5	64.5	68.5	69.5	70	58.5	49	50.5	56.5	49.5	59	90.5	53	59.5	50.5	47.5	54.5	100.5	60.5	55.5	56	101.5	51	540	54	60.5	73	63.5	62	63	52.5	60	63	70	59	54	201.5	53.5	91.5	69	69.5	67	68.5	67	50	57.5	58.5	66	94	71	62	55	62	49	69
4	8	53|54	CHAC2	Q8WUX2	JHU03186.B4C8R54	21526.5	65.5	69.5	77	87	76	96.5	62	72	72	57	79	67.5	83	72	81	86.5	65	68.5	81	75	147.5	80	54.5	60	70.5	59	72.5	147	57.5	219.5	88.5	46.5	60.5	172.5	81.5	66.5	66	191	68	1558	63.5	69	84.5	68.5	67	77	59	52	62	74.5	64	52.5	471	55	142	74.5	80	68	75.5	87	63.5	90	66	83	113.5	67.5	72.5	58.5	65.5	63	66.5
4	9	53|54	TXNDC9	O14530-2	JHU03258.B4C9R54	28525.5	64.5	90	84.5	74.5	72	63.5	59.5	69.5	72.5	64	70	80.5	83	108.5	108	132	66	77.5	148.5	68.5	98	76	52	61	57	58.5	62.5	95.5	60.5	128	60.5	52	59.5	432.5	72	62.5	63.5	422.5	113.5	632.5	64.5	82.5	104	64.5	60.5	68	57.5	64	64	82	68	59	723.5	57.5	379.5	94	72	75.5	85.5	82	54.5	139.5	82.5	75.5	190	78	108	64	91.5	63.5	91
4	10	53|54	WDFY2	Q96P53	JHU03450.B4C10R54	12488.5	65	72	69	64.5	60.5	63.5	59	70.5	69.5	63.5	70	72	78	77.5	92	92	60.5	66.5	90.5	62	74.5	78.5	53.5	57.5	63.5	54.5	60	83	54	79.5	47	45.5	56	238	68.5	62	48	207.5	62.5	450	60	69.5	83	62.5	54.5	64.5	58	56	65	80	63	56.5	405.5	58.5	169.5	71.5	64	67	73	65.5	59	75.5	64.5	75.5	110.5	63	74	61	59	52.5	69.5
4	11	53|54	PGRMC1	O00264	JHU03331.B4C11R54	24611.5	69	69	69	69.5	70.5	67	58.5	63.5	75	70.5	69	74.5	74.5	79	86	105	64.5	70.5	111.5	79.5	89	93.5	61.5	55.5	74.5	58	68.5	88.5	59	96	56	53.5	58	260	72	66	58.5	285.5	77	657	67	78.5	86.5	62.5	64	70.5	63	58.5	60	75.5	69.5	56.5	444.5	63.5	218	72.5	69.5	76	77.5	75	53	107.5	68	83	146	74	99.5	63.5	68.5	62.5	81.5
4	12	53|54	BMPR1A	P36894	JHU03079.B4C12R54	1891	57.5	64	61	59	62	59	52.5	60	69	65	62	64	64	60.5	70	74.5	67	58	71.5	64.5	64	55.5	53.5	49.5	63.5	52.5	60	69.5	54.5	62.5	50	45	56	117	69	53.5	49	120.5	53.5	475.5	54	62	66.5	51.5	57	58.5	55	53	61.5	68.5	61.5	52	207	54	93	56	64	64	65	66.5	55.5	58	56.5	70.5	106	69	59	52.5	56	46	61
4	13	53|54	HOXB6	P17509	JHU03397.B4C13R54	1622	63	65	63.5	58.5	59.5	59	51	70.5	62	59.5	68	69	74	61	71.5	73.5	63	58	67.5	68.5	72	57.5	53	51	61	48	58.5	82.5	51.5	60.5	54	47	55	109.5	60.5	59.5	55.5	101	54.5	437.5	56	64	60	56	60	57	54.5	53	63	72.5	60.5	50.5	169	54.5	97.5	63	60	62.5	60.5	59	54.5	57	62.5	71.5	98.5	75	63.5	53	58	47.5	60
4	14	53|54	NKG7	Q16617	JHU03231.B4C14R54	16032	68	92	73	66.5	86.5	73.5	56	76	70.5	61	76.5	78.5	84	79	96	116.5	71	70	112	73	94	80	54.5	61.5	71	65	68	100.5	63	105.5	60.5	52	60.5	503	76	68	69.5	303	81	711	69	79	115	69	71	76.5	69.5	61.5	65.5	85	76.5	61.5	685	63	355.5	88	72	72	77	87.5	66	142.5	82	87.5	241	83.5	121.5	69	76.5	63.5	79.5
4	15	53|54	KJ903456	NA	JHU03074.B4C15R54	30507	56	69.5	65	56.5	65.5	64.5	54	72	76	55.5	74	69	64	66.5	82.5	76.5	68.5	57.5	70	70.5	73	86.5	52	54.5	65	50.5	60.5	70	51	66	49	45.5	51	90	63	63.5	56.5	89	61	384	65.5	62.5	63	58	61.5	65.5	59.5	46.5	61.5	124.5	63.5	47	381.5	64	84	62	65.5	67.5	62.5	65	68	52	62.5	59.5	95.5	74	66	57.5	55.5	53.5	64.5
4	16	53|54	COX20	Q5RI15	JHU03295.B4C16R54	12618.5	55.5	66	67	56.5	61	66.5	56	66.5	66	56.5	71	65.5	69.5	62.5	71	74	63.5	60	78	67.5	75	65.5	52.5	50	61	49.5	58	82.5	54.5	67.5	47	46.5	60	114.5	66.5	59.5	62	129.5	61	464.5	59.5	67	71	50.5	63	62	52.5	54	56.5	68	63.5	52	265	52.5	106.5	61	62.5	63	60	65	55	61.5	56.5	70	100.5	69.5	69	55.5	58.5	63	64.5
4	18	53|54	YIPF3	Q9GZM5	JHU03453.B4C18R54	3747	59	56	62	58.5	61	65	61	71.5	71.5	58	71.5	71	70	71.5	69	69.5	61	63	82	71	83	62.5	53	52.5	62	53.5	63.5	84	53.5	69	49.5	43.5	49.5	163.5	65	60.5	58.5	158	59.5	560.5	58.5	60	69.5	56.5	57.5	66.5	54.5	56.5	58.5	68	64	51.5	204.5	51.5	136.5	64.5	63	65.5	66.5	65	52.5	61	67	77.5	110	69	63.5	59.5	70	51	76.5
4	19	53|54	CHMP4C	Q96CF2	JHU03282.B4C19R54	6807.5	68	95.5	78	64	69.5	73	62.5	68	80.5	66.5	78	62	74	78.5	84.5	102.5	66.5	77.5	138.5	70.5	91	72.5	53	55	58.5	55	69.5	79	57	80.5	56	44	58	279	78.5	75	61.5	253.5	107.5	574	67.5	78	105.5	62.5	63	84.5	63.5	60	65.5	72.5	68	53.5	557.5	58.5	202.5	84	67	74	82.5	82.5	53	87	70.5	74	162	71	80.5	69	93.5	62.5	81
4	20	53|54	SERTM1	A2A2V5	JHU03118.B4C20R54	22451.5	71.5	178	97	68	123	83	60	80.5	91.5	72	83	115	84	198	135.5	177	68.5	85	346.5	75	169	107.5	72	64	76.5	60	74	106	54	127.5	79.5	56.5	64	982	74	70.5	69	1039	166.5	504.5	72.5	187	495.5	70.5	71.5	72	79	111	63.5	85.5	86.5	58.5	2194	64	1715	145	100.5	74	153.5	215.5	97.5	531	165	94.5	518.5	87.5	289.5	86.5	157.5	77	190
4	21	53|54	HCG1811732	NA	JHU03408.B4C21R54	449.5	53.5	63	60	51	59.5	65	55.5	64	65.5	63	73.5	61.5	68.5	64.5	68.5	67.5	57	63.5	67	70.5	77.5	60	49	51	60	53.5	64	75	47	62	51.5	44.5	56	67	59.5	68	55.5	77.5	57	580	62	58	61	65	62.5	63	50.5	48	62.5	68	63	52	221	55	87.5	61.5	64.5	66.5	62	58.5	51.5	53	59.5	67.5	88	71.5	57.5	58.5	58.5	52.5	64.5
4	22	53|54	SRGN	P10124	JHU03247.B4C22R54	2705.5	48.5	73	69.5	61	60.5	56	57	63.5	67	65	73.5	64.5	66	65.5	77.5	77.5	68.5	69	81	66.5	81	59.5	54	51	65.5	52	60.5	82	47.5	58.5	52	44.5	60	97.5	60	62.5	49	101	53.5	520.5	60	62	69	53.5	59.5	69.5	53	49.5	58.5	68	62	53.5	262.5	59.5	86.5	66.5	62	71	64.5	61	56	62	57.5	78.5	90.5	77.5	71	61	63	53.5	64
4	23	53|54	CNOT6	Q8TAJ0	JHU03093.B4C23R54	8488.5	53	67	69	63	64.5	60.5	61.5	59	71	61	64	72.5	69.5	70	73.5	93	62.5	74.5	82	74.5	99.5	74	54	50	66.5	53.5	63	105	57	67.5	59	49.5	62	191.5	72	63.5	53.5	193	63	604.5	69	71	67.5	59.5	56.5	70	54	55.5	64.5	69.5	60.5	49.5	251	55	129.5	60.5	62	78	66.5	73	57	69	63.5	77	107.5	79.5	69	64	64	57.5	67
4	24	53|54	EQTN	Q9NQ60-2	JHU03276.B4C24R54	8722.5	64	73	66.5	63.5	68	68	54	62.5	66	62.5	79	69	69.5	84	77	100	71	69	78.5	76.5	90	84	50	52	67	53.5	64.5	100	53	74.5	58	43.5	55.5	194	74	62	58	187.5	55.5	586.5	66.5	71	65	63	55	69.5	55.5	56	68	70.5	63	124.5	278	57	160	63.5	61.5	76.5	75	72.5	58	94	61.5	77	102.5	80.5	118.5	66	90.5	62.5	68
4	26	53|54	CNOT6	Q8TAJ0	JHU03093.B4C26R54	8897	63.5	65.5	68.5	64.5	67.5	63.5	59.5	58.5	70	68	70.5	69	68	65	73.5	90.5	69.5	75	99	73.5	82.5	69.5	52.5	54	67	56.5	61	98.5	52	73.5	56.5	47.5	57.5	199.5	80	62.5	64.5	182	62	664	63	67	65	66	57	76	62	55	56.5	69	66.5	59	350.5	55	140.5	69.5	71	75	74.5	72	57	67	62.5	86	102.5	74	66.5	59	68	63.5	62
4	27	53|54	LHFPL6	Q9Y693	JHU03222.B4C27R54	2399	59.5	55.5	75	61	64	56	60	68.5	69.5	67.5	78	66	63.5	67.5	74	76.5	63	70.5	77	72	82	66.5	49	47	68.5	55.5	64.5	79.5	53	57.5	51	51.5	60.5	95.5	61.5	64	59	110.5	55.5	380	63	63.5	64.5	67.5	64	72	59	50.5	63.5	72	69	47	218	50	92	66	67.5	76.5	73.5	71.5	58	61	60.5	78	89.5	75.5	58	58	65	57	66.5
4	28	53|54	C8orf33	Q9H7E9	JHU03375.B4C28R54	708	60.5	65	70	66	63	55	58.5	64.5	68	64	67	65.5	63	63.5	68	77.5	67	68.5	72	79.5	86	59.5	46.5	51.5	61.5	51.5	68.5	86.5	55	77.5	53.5	50	55	115	69	61.5	54	94.5	54	579	63	59	63	60	56.5	66.5	61	50	64.5	67.5	65	47.5	247	53	85	62	64.5	70	58.5	67	56	56.5	56.5	86.5	95	75	56.5	55	62.5	53	64
4	29	53|54	CA9	Q16790	JHU03183.B4C29R54	1085	63	61	65	68	64.5	57.5	56.5	66.5	71	61.5	61.5	66.5	64	70	68.5	74.5	67.5	68.5	74.5	68.5	77.5	67.5	49	45.5	69.5	57	70.5	88	57.5	67	49.5	44.5	59.5	94.5	71.5	68	60	115	54.5	584.5	60.5	61	70	58	60.5	66.5	63.5	51.5	63.5	61.5	64	50.5	193.5	58	98	68.5	60	70.5	63	67	53	58.5	59	78	102.5	78.5	62	57	58	56.5	56.5
4	30	53|54	SLC22A5	O76082	JHU03438.B4C30R54	1303.5	66.5	163	82	60.5	62	65	59	66.5	66	58.5	69.5	64.5	54	68	69	65.5	64.5	58.5	80.5	77.5	80	62.5	50.5	47	60.5	52	72.5	85	56.5	61	52.5	49	64.5	84	61.5	66.5	62	99	58	608.5	54.5	70	69	52.5	61	64	63	48	67.5	73.5	63.5	48	252	63	91	64.5	59.5	68.5	68	64	49.5	58	63.5	81	92.5	74	61	62	66	57	54.5
4	31	53|54	AGFG2	A0A0C4DG34	JHU03365.B4C31R54	416	61	63	76.5	66	65.5	61.5	51	66.5	72.5	66	70.5	64.5	57.5	68.5	70.5	71.5	67.5	61	74.5	82	78.5	60	53.5	47	66	51.5	64.5	72.5	58	57.5	51	42	61.5	77	62	64	56	90	55	583.5	63	61.5	72.5	50	59.5	72	53.5	49	66	83.5	64	51	300.5	58.5	88.5	65	62	70	64	66	44.5	56	64.5	77.5	92.5	79	65.5	65.5	61	56	56.5
4	32	53|54	TFB1M	Q8WVM0	JHU03253.B4C32R54	16587	71.5	83	89	72.5	86	72.5	57.5	72	74.5	69	74	73	78.5	80.5	83.5	144	80.5	67.5	113.5	74.5	107.5	80	53	59.5	82	65	78	101.5	62.5	95.5	60	59	77.5	186	80.5	66	62.5	208.5	66.5	592	72	72.5	76.5	73	73.5	89.5	63	59	72.5	85.5	72	59.5	638.5	75.5	159.5	90	72	80.5	92	80.5	63	85.5	82	86.5	126.5	102.5	90	72.5	70.5	71.5	85.5
4	1	55|56	LETM2	Q2VYF4-4	JHU03703.B4C1R56	20070	66.5	70	61.5	57.5	63.5	59.5	59.5	59.5	59.5	57.5	65.5	69	69.5	72	71.5	69	57	61	71.5	61.5	73.5	66	44.5	53	60.5	63	55	82.5	56.5	55.5	54.5	48.5	61.5	152	64	56.5	62	142.5	57	486	64.5	66	75	60	62	79	63.5	48.5	60.5	76.5	59.5	55	306	60.5	113	67.5	67	70.5	65.5	70	54	66.5	64.5	74	86.5	76.5	61.5	58.5	61	58.5	64
4	2	55|56	HES4	Q9HCC6	JHU03499.B4C2R56	1035.5	62	65	62.5	61.5	67	54.5	55	60	63.5	59.5	67	69	74.5	64	79.5	63.5	63.5	62	71.5	66.5	84	62.5	52	55.5	62.5	54	62	78.5	50	67.5	51	50	58.5	110	62	61	60	125	50	524.5	63.5	65.5	77.5	56.5	57	66.5	56.5	50.5	58	74.5	64	55.5	299.5	57.5	101	59	67	65.5	77.5	63.5	50	62.5	54	75.5	113.5	73.5	64.5	60.5	56	53.5	66
4	3	55|56	CFAP20	Q9Y6A4	JHU03474.B4C3R56	6417.5	65.5	70.5	62	64.5	66	62	61	68.5	64	58	68	73.5	62	65	76.5	74	63.5	61	72	69	87	67	51.5	50	59	51.5	60	90.5	50.5	71.5	55	48	60	162.5	68.5	60	54	161	59.5	689.5	63.5	63.5	74	57.5	59.5	63	54	52.5	61.5	84	66.5	51	290.5	60.5	139.5	65.5	67.5	56.5	73	67	62.5	64	57.5	80	110	79	73	59	56.5	56.5	66
4	4	55|56	RBMS3	Q6XE24-4	JHU03723.B4C4R56	15227	61	67.5	69	75	90.5	74.5	55	76	74.5	66.5	79.5	76	108	83.5	98	71	69.5	87	78.5	84.5	103	76	61.5	77	65.5	73.5	62.5	86.5	57.5	121.5	62.5	64.5	61	146	71	78	63	96	77.5	602.5	74	76.5	161	91	67	123.5	59.5	67.5	64	295	68	142.5	503	70	111	68.5	76.5	65	88	97.5	69	61.5	75.5	85	109	82	110	71	133	57.5	65.5
4	7	55|56	SNX10	Q8N5Z3	JHU03822.B4C7R56	7140	63	67.5	67	69	57	61	56	68.5	68.5	64.5	65.5	68	69	74.5	74.5	82	69	61.5	99	69	69	61.5	53.5	56	62	47.5	60	90	57.5	64	51	46	54	276.5	63.5	57.5	57	253.5	64.5	684	64	64	70.5	58.5	57	70	58	51	61	72.5	53.5	52.5	497.5	54.5	169.5	70.5	72.5	69	70	75.5	67.5	83	60	73.5	131	69.5	67.5	58	66	52	64.5
4	8	55|56	CHI3L2	Q15782	JHU03568.B4C8R56	5000	56	65.5	61	75.5	65.5	65	51	62	58.5	59.5	75.5	68.5	68.5	70	78	83	63	60	85.5	69.5	84.5	59.5	53.5	55	50	51.5	57.5	89.5	57.5	63	54	46	47.5	221	62	62.5	59	199	64.5	514	55.5	64	71	59.5	55.5	64	60	47	61.5	76.5	59	56	370	51.5	148	70	65	67	80.5	64	51.5	70	63.5	70.5	127	68.5	59	58.5	61.5	51.5	64.5
4	9	55|56	DNAAF2	Q9NVR5-2	JHU03557.B4C9R56	17790	62.5	73.5	62.5	70	72.5	108	57.5	66	67.5	63	68.5	68	80	77.5	82.5	89.5	61.5	67	98	70.5	81.5	70.5	53	55	61	52	64	94	52.5	82	55.5	48	55	285	72	69.5	66	287.5	68	660	66.5	65.5	76	63.5	58.5	74.5	79	51.5	63	71.5	66	60	529	58	169.5	75.5	63.5	74	77.5	74	52	76	68.5	73	132.5	75	80.5	58.5	68.5	54.5	67
4	10	55|56	DPT	Q07507	JHU03778.B4C10R56	2921.5	61.5	63	60.5	67	65	65	55.5	78	60.5	63	66	60	65	66	69.5	74	61	55.5	73	66.5	70.5	54	50.5	51	59	55	65	98.5	53	61.5	51.5	44	57	118	68.5	61.5	53.5	93.5	54.5	598	61.5	64	70.5	60	50	61	58	52	63	66.5	63	54	227	48	84	63	62.5	66	68.5	54	47.5	56	58.5	77	98	73	61.5	52	66.5	51	58
4	11	55|56	NSMCE2	Q96MF7	JHU03711.B4C11R56	4572	66	60	65.5	67.5	60.5	63	58.5	98	66	64	65	67	59.5	72	75	81	58.5	62	72.5	87	83	62	52.5	50.5	58	51.5	66.5	89.5	54.5	66.5	56.5	44.5	58.5	127.5	59.5	61.5	62.5	127.5	55.5	624.5	61	71	66.5	56	61.5	66	56	47	62.5	67.5	65	54.5	258.5	51.5	112	68.5	64.5	71	72.5	69	48	60.5	62.5	76	119	72.5	57.5	67	63.5	51	65
4	12	55|56	ZBTB37	Q5TC79-2	JHU03548.B4C12R56	3665	63	67	68.5	79	62	60.5	51.5	84	65	58	62.5	69	67	97	102.5	73.5	63.5	61	68.5	70.5	83	61	53	62.5	62	55	63.5	85	53	69.5	54	46.5	56.5	114	81	65	58.5	120.5	55	630.5	65	73	68.5	56	58.5	70	54.5	48	58.5	74	69.5	54.5	292.5	53.5	99.5	66.5	62.5	63.5	77	64.5	56.5	64	59.5	70.5	116.5	73	57.5	57.5	61.5	55	64.5
4	13	55|56	BTG4	Q9NY30-2	JHU03754.B4C13R56	1014.5	61.5	66	54	59	62.5	59.5	58.5	83	67.5	50	69.5	66	63.5	72.5	72	72.5	63.5	58	67	64.5	75	55.5	46	42.5	63	49	56	77.5	47	67.5	58.5	45.5	56	112.5	65	54.5	55.5	111	51	489	56.5	61	64.5	54.5	63	62	57	49	56	66.5	60	55	146	56	82	63.5	59	68	66	59	53.5	61	62	68	103.5	70.5	58	55	67	58	60
4	14	55|56	LDAF1	Q96B96	JHU03636.B4C14R56	7351	65	69.5	59	75	66	66.5	56.5	62	70	56	59	71	65	77.5	65.5	77.5	63.5	58	71	67	79	71.5	55.5	52	69	57.5	63	80.5	51.5	84.5	54.5	43.5	53	117.5	61.5	68.5	58	102.5	56.5	587	67.5	71.5	74.5	59.5	60	72	64	58	63	79	65	55.5	303	57	125	66	65.5	65.5	72	61.5	51	63	62.5	69	140	75.5	72.5	56	66	58.5	65.5
4	15	55|56	NAGA	P17050	JHU03519.B4C15R56	4224.5	64.5	70	67	61	66.5	61	61	61.5	61.5	57	63.5	70	69	73	68	74.5	67.5	53.5	82.5	71.5	76	65.5	49.5	50	63.5	49.5	59	91.5	50	81	50.5	44.5	53.5	197	65	62.5	58	177.5	60	525	64.5	66	96.5	59	58.5	68.5	59.5	50.5	59	71	61	57	284	52	117.5	70	65	66	68	73.5	54	60.5	65	72.5	149.5	67.5	84.5	61	67	54	91.5
4	16	55|56	DNAJC30	B3KSU4	JHU03740.B4C16R56	5900.5	70.5	84.5	75.5	68	78	65.5	54.5	71.5	72.5	62	69.5	69	71	76.5	91	94	67.5	59	115.5	79	105	68.5	58	58	61	54	66.5	88.5	50.5	82.5	52.5	51	64	292	66	69	63	269.5	77	592.5	66	85	88.5	63	61	73.5	59	59.5	61	76	66	55.5	568	56	238.5	77	72.5	75.5	76	76.5	65.5	105	73	80	220	77.5	114.5	70	82.5	66.5	76
4	17	55|56	MCM10	Q7L590-2	JHU03597.B4C17R56	772	65	58	71.5	58.5	63.5	56.5	59	58	67.5	52	71	63	63.5	68.5	77	63	64	61	74.5	63.5	73.5	55	50	51	59	50	63	78.5	54	58.5	46.5	50	56.5	81.5	64.5	56	58	82.5	48.5	501.5	55	60	60.5	56	55	63	58.5	48.5	51.5	72	61.5	52.5	258.5	51	85.5	62.5	62.5	70.5	69.5	56.5	48.5	52.5	58.5	66.5	84	68	57	60	59.5	53.5	64
4	18	55|56	RHOH	Q15669	JHU03813.B4C18R56	12868.5	64	83	77	71.5	67	64.5	59.5	66.5	76	58.5	76	72	71.5	89	86	103	72.5	66	128	60.5	96	69.5	54.5	55.5	60	56	62.5	89.5	55.5	74	57	46.5	62	480	74	68	58.5	395.5	83.5	474.5	65	79	92.5	63.5	58.5	73.5	58	61.5	65.5	74	62	58.5	542	63	326	91.5	72.5	79.5	73	82.5	53.5	126.5	82.5	77.5	155	72.5	118	66.5	79	64.5	72.5
4	19	55|56	SERPINB5	P36952-2	JHU03727.B4C19R56	615	61	60	61.5	58.5	63	61	59.5	64	70.5	56	65	64.5	63.5	67.5	71.5	74.5	65	60.5	71	59	77	59.5	52.5	51.5	52	49.5	61.5	75	52	56.5	53	42	56.5	86	61.5	65.5	53.5	87.5	53	424	61.5	64	62	55	57.5	64	57	50	67	65	58.5	50.5	194	52	76	63	61	70	66	58	52.5	54	61	68.5	84	65.5	52	55.5	70	46	56
4	20	55|56	AGPAT3	NA	JHU03460.B4C20R56	479	68	61.5	65.5	64.5	59	61	58	57	69	55	69	59.5	69.5	70	70.5	68.5	67.5	70	70	68	80.5	66.5	47	52.5	55.5	52.5	61.5	84	52	60.5	52.5	44.5	56	86	67.5	65.5	63	94.5	55.5	581.5	63.5	59	61.5	58	56	61.5	58	46	61	69.5	55.5	53	294.5	49.5	88.5	62.5	68	63	64.5	62	55.5	57.5	58.5	78.5	103.5	72	59.5	65.5	68	51.5	58.5
4	21	55|56	SENP8	Q96LD8	JHU03820.B4C21R56	37151	71	91	71	69.5	162	71	63.5	62	73	66.5	72.5	73.5	77.5	83.5	78	81	77	78	74	68.5	203.5	107.5	55	62	68.5	62.5	66.5	114	55.5	150	58	47	64	110	91	81.5	63	126	64	1086	66	73.5	85	64.5	67	85	68.5	60.5	94.5	137.5	91.5	78	573	65.5	113.5	70.5	75	68	81	65.5	62.5	59	75	85	105	76.5	70	68.5	71.5	56	68
4	22	55|56	LINC00526	Q96FQ7	JHU03559.B4C22R56	3137.5	64	70.5	64.5	63.5	61.5	67	60.5	59.5	65	63.5	66	62	65	67	80	81	72	62	70	69	79.5	60	54	50	57.5	54.5	62	86	49.5	67.5	55	42	67.5	99	68.5	66	55.5	117.5	62.5	540.5	59	65.5	70	55.5	62.5	63	54.5	57	64.5	72.5	65	55.5	290	50	111	60.5	67	61.5	63	60	56.5	61.5	60.5	76	106.5	72	64.5	62.5	55.5	55	66
4	24	55|56	CHCHD6	Q9BRQ6	JHU03673.B4C24R56	1578.5	67.5	65	68	60.5	58.5	67.5	49.5	49.5	63	60.5	71	65.5	67	70	78	69.5	74.5	62.5	66	66	77	64	49	51	65	51	58	107.5	53.5	60.5	48	44.5	58	71	64	55	54	80.5	52.5	602	55.5	59	66.5	57.5	54.5	61	54.5	48.5	57	69	67	50.5	273.5	51	72.5	62	59	71	69	62.5	55.5	58	58.5	69	91.5	83.5	54	56	63.5	51.5	63
4	25	55|56	MIF4GD	A9UHW6-2	JHU03704.B4C25R56	21468.5	77	81	87	77.5	81	81.5	64	67.5	79	76.5	69	75	82.5	90	92.5	122.5	77	76.5	122.5	107	122	109	62	64.5	73	63	82.5	117.5	66	106	65	55.5	74	316.5	89	81	63.5	274.5	87	924.5	77.5	87.5	86	66.5	73.5	81.5	76	69	71.5	88.5	74	55	545.5	67	211	83	77	87	87.5	88	62.5	105	84.5	99	196	88	106.5	70.5	90	73.5	91.5
4	26	55|56	PRR15L	Q9BU68	JHU03466.B4C26R56	14388	62.5	79.5	76.5	84.5	69.5	68	63	58.5	82	65	82.5	74.5	75.5	75	81	96.5	77.5	74.5	92	75.5	94	88	54	61	61	53	69.5	109.5	60	94	52.5	57.5	65.5	240.5	80.5	62.5	65	235	78	629.5	70	78.5	75	62	59	72	64	59	67.5	104.5	68.5	51	523.5	59.5	191.5	72.5	70	84.5	85	80.5	65.5	75.5	71.5	80.5	152	86	78.5	65.5	77.5	57	74
4	27	55|56	S100A16	Q96FQ6	JHU03624.B4C27R56	9908.5	64	69.5	68.5	61.5	62	61.5	58	65	66	59	78.5	75	72.5	73	74	73	65	68.5	76.5	73.5	76.5	62.5	52	50.5	62.5	53	68	83	57.5	55	47.5	46.5	57	84	60.5	59.5	58.5	105.5	54	465	65.5	68	74	60.5	56.5	69.5	54	52	69	69.5	62.5	50	344	64	93	69	70	74.5	75	64.5	59	59.5	62.5	83	105.5	83	67	61.5	63	51	65.5
4	28	55|56	CRH	P06850	JHU03777.B4C28R56	887	68	55.5	65	61.5	63.5	56	59	61.5	66.5	59	71.5	68.5	69	66	77	72.5	70	66.5	72	66.5	76	56	47.5	52	63	56	66	93.5	55.5	57	50	46.5	59	87.5	61.5	64.5	57.5	86.5	51	578.5	58.5	63.5	64.5	55	62.5	66	57.5	45.5	62	65	60.5	48.5	234	51.5	85.5	61.5	68	68.5	62	66	54.5	52.5	62	77	100.5	75	57	61	62	50.5	65.5
4	29	55|56	CTTNBP2NL	Q9P2B4	JHU03572.B4C29R56	265	69	63	79.5	69.5	117	67	60.5	67.5	74	76	79	67	72.5	76	89	97	80.5	64.5	73.5	75	76.5	85	57	58.5	77.5	57.5	74.5	108.5	66.5	123.5	49	54.5	68	125.5	91	69	65	73	73.5	64.5	69	68	72	63	64.5	82	66.5	57	66.5	80	81	58.5	112	57	82.5	67.5	76.5	80	76.5	71.5	59	67.5	68	82	101.5	82	66.5	65	71.5	61	71.5
4	30	55|56	MND1	Q9BWT6	JHU03800.B4C30R56	7678	70	66.5	79	71	74.5	66	57.5	61	77	69	74.5	72.5	70.5	73	93	104	80	71.5	112.5	73.5	80.5	70	55.5	53.5	68	50	72.5	91.5	56	83.5	64	52	62	279	69	71	63	287	69.5	698.5	62.5	70	82.5	62.5	63.5	77.5	67.5	56.5	64	78	67.5	59.5	546.5	63.5	197	71	71	79.5	79	77.5	53	86.5	75.5	89.5	153.5	80	76	66	80	64.5	78.5
4	31	55|56	METTL21A	Q8WXB1	JHU03779.B4C31R56	14209.5	67.5	70.5	77.5	69.5	70.5	75.5	51.5	64	73.5	76	72	81.5	72.5	73	99.5	92.5	77.5	75.5	86	76	79.5	80.5	51.5	53	67	51	66	98.5	60	83.5	61	53	67.5	122	79	71.5	56	147	66.5	646	63	69.5	71.5	64	71	70.5	62	56	65.5	79.5	72.5	57	391.5	60.5	124	72.5	68	79	78.5	78	60.5	72	71	89.5	99.5	86.5	67	67.5	78.5	59.5	75
4	32	55|56	tmp_locus_54	Q53NU3	JHU03598.B4C32R56	357.5	65.5	66.5	68.5	72.5	73	57	55	60	60	62.5	71.5	64	66	72.5	68	77.5	72	66	82	73.5	74	53.5	53	50	59	51.5	67.5	86	54	63	51	44.5	57	81	56.5	66	58	101.5	54.5	568.5	60	72	65.5	64	62.5	62	52	51	67.5	76.5	61.5	53	209	52	85	61.5	64.5	75.5	64.5	68.5	51	65	62	82.5	100.5	80	66.5	66.5	62.5	61	62.5
4	1	57|58	CTHRC1	Q96CG8	JHU03675.B4C1R58	8381	59.5	74.5	66	61	65.5	71.5	57.5	66	69	62.5	71	69.5	68.5	76.5	70.5	83	55	69.5	87	63.5	73	62	53.5	54	64	55.5	55.5	85.5	48.5	73	49.5	46.5	62	164.5	66.5	58	51	190.5	53.5	601	60	66	69	55.5	52	59	64	55	64	71	60.5	41	325	59.5	131	69	68	63.5	69	66.5	52	60	64.5	77.5	115.5	74.5	71	61.5	67	57	60
4	2	57|58	PSMG3	Q9BT73	JHU03479.B4C2R58	24888.5	57.5	66.5	60.5	79.5	67.5	66	56	65.5	68.5	64	72	65	73.5	80.5	74.5	78.5	60.5	63.5	92.5	68.5	76.5	81.5	54	55	59	57.5	71	76	57	80	51.5	46	59	191.5	72.5	66.5	56	204	59.5	626	63	72	76.5	61.5	55	69.5	64.5	56.5	63	97	65	44	388.5	51.5	150	70.5	73.5	76	79.5	69.5	53	73.5	75	76	119	72	75.5	57	68	57.5	67
4	3	57|58	TIMM17A	Q99595	JHU03539.B4C3R58	8263	59.5	71	64.5	63	61	58	53.5	69	69.5	60.5	67.5	71	80.5	77.5	81	79	66.5	69.5	82.5	75	72	62	52	52.5	64	57.5	66	79	50	70.5	54.5	48	56	251.5	64	62.5	60.5	229.5	58	645.5	60	65.5	77.5	65	58	69	61	54.5	65.5	77.5	63.5	47.5	376.5	58.5	173.5	66	63.5	58.5	77	66.5	53.5	76.5	63	73	129	71	76.5	56.5	68.5	53	67.5
4	4	57|58	LARP1	Q6PKG0	JHU03700.B4C4R58	4770	64	63	69	65	61	64	57	74	68	63.5	70	68.5	69	72.5	81	109.5	61.5	74	75.5	69	65.5	61.5	48	52	60.5	57.5	68	76	49	65	58	50	60.5	87	66.5	58.5	54.5	93.5	55	487.5	59	65.5	72	59	58	70.5	63.5	52.5	59.5	75	63	48	293.5	55	87	66	74	68	73.5	64.5	51	60.5	63	72	92.5	71	65	56.5	66	59.5	60.5
4	5	57|58	C19orf12	Q9NSK7-2	JHU03475.B4C5R58	5880	57.5	63	62	60.5	60.5	66	53	68.5	61.5	59	73.5	70.5	66	66	81	75	64	60.5	64.5	67.5	64.5	54	50.5	48.5	63.5	49.5	57.5	90.5	53.5	64	51.5	47.5	58	85.5	64.5	53.5	60	91.5	52.5	640	57	59.5	55.5	55.5	55.5	58	60	47	59.5	76	54.5	49	265	54	77	63	67.5	63	64.5	60	54	52	60	66	90	65	58.5	49.5	62.5	50	59.5
4	7	57|58	SAMD3	Q8N6K7-2	JHU03818.B4C7R58	13238.5	70.5	78	79.5	68	87	79	58.5	70	64.5	68	71	80	85.5	82.5	82.5	87	66	76	83.5	74.5	107.5	81.5	51	67	61.5	65	68.5	112	59	98.5	61	51	63.5	126	75	73	62	148.5	67.5	702.5	67.5	67.5	86.5	69.5	63	70.5	70	63.5	72.5	92.5	65	57	262	63	143.5	88.5	76	76	95	93.5	65	70	71.5	85	121.5	80.5	76	66	71	60	71.5
4	8	57|58	SERINC2	Q96IM8	JHU03627.B4C8R58	594	63.5	60	63.5	63	68.5	66	57	63	59	61	63.5	69.5	69	60.5	80.5	78	56.5	64.5	68	67.5	73.5	60	49	53	54.5	54	62	72.5	49	61	48.5	41.5	53	85.5	64.5	52.5	58.5	94.5	53	612.5	61	61.5	65.5	60.5	52.5	62.5	62	42	58.5	77.5	55	47.5	220	51	83.5	61	63.5	66	70	58.5	52.5	56	59.5	76	92	67.5	56.5	53.5	58	48	62
4	9	57|58	RBM8A	Q9Y5S9	JHU03620.B4C9R58	4120	63.5	67	62.5	61	69	61	54	66.5	52.5	63	74.5	57	65	68	85.5	69	55	64.5	72	64	78	62.5	49.5	50	55.5	53	55.5	81	49.5	58.5	54.5	43.5	53	99.5	63	60.5	55	98.5	59.5	523.5	55	60.5	64.5	59.5	60.5	56.5	59.5	48	61	72.5	50.5	49.5	141.5	49.5	90.5	65	61.5	66	67.5	59.5	58.5	56.5	57	72	113	71.5	56	53	56.5	54	62.5
4	10	57|58	MYG1	Q9HB07	JHU03757.B4C10R58	19876.5	64.5	72	63	62.5	68.5	63	52	72.5	61	60.5	74	71.5	71	68.5	89.5	72	66.5	70	74.5	73.5	78	75	53	54.5	63	53.5	65	92	54	72.5	53.5	47	59.5	157.5	63.5	54	58.5	160	61.5	384.5	56.5	68	77	65.5	59.5	64	62	54	59	76.5	63.5	53	277.5	52.5	129	69	72.5	63	68.5	62.5	52.5	63	63.5	71	103	70.5	64	51.5	63	55	62
4	11	57|58	PITPNB	P48739-2	JHU03718.B4C11R58	18617.5	65	72.5	61	60	61.5	63	53.5	69	72.5	62	70.5	71	68	71	85	82	68	67	81	71	82	63.5	52.5	57	63	56.5	56.5	84.5	53	66.5	57.5	57.5	60	202.5	63	64.5	62.5	199.5	109	448	63.5	69	75	58.5	57	63	56.5	57.5	62.5	71.5	108.5	53.5	280.5	57	158.5	69.5	68.5	62.5	70	69	44	73	68	69	125.5	76.5	59.5	59	75	58	66
4	12	57|58	NDUFV2	P19404	JHU03523.B4C12R58	12795	69	86	72.5	67	71.5	61	56.5	73	79	56	73.5	75.5	70.5	91	94.5	118.5	66	66.5	135.5	75	85.5	78.5	57.5	59	61.5	59.5	55	82	56.5	83.5	59.5	52	60	437	68	67	64	356	101	383.5	65	77	93	66.5	63	70.5	63.5	60	64	82.5	64.5	54.5	595.5	61	269.5	81.5	71	78	79.5	85	57.5	137.5	81	72	206.5	77	106	69	80	62.5	81
4	13	57|58	CHMP4B	Q9H444	JHU03772.B4C13R58	6543	59	71.5	61	67.5	58	60.5	57.5	63.5	71	58.5	70	62.5	68	68.5	94.5	86.5	64	58.5	72.5	64.5	76	64	47.5	53	53	51	56.5	81	49	62	52.5	45.5	54.5	86	60	58.5	55.5	87	54.5	369	60.5	61.5	81.5	60	57	68.5	55	50.5	57	73	65.5	52.5	212.5	53.5	95	69.5	61.5	67	73.5	51	56.5	60.5	60	73	101.5	58	56	54.5	66.5	51.5	67.5
4	14	57|58	ACTR10	Q9NZ32	JHU03552.B4C14R58	5333.5	55	69.5	57	58	55	58.5	59.5	71	69.5	58	62.5	59.5	62.5	68	70.5	75	64	65	80.5	63.5	65.5	66.5	51	47	56	48.5	65	81	50	61	48.5	45	57	121	58.5	64.5	57	156	57	466	53.5	61	60	58	56.5	60.5	52.5	49	56.5	71.5	64	50.5	196	53.5	109	64	63.5	69	64	61	52.5	62.5	60.5	77.5	95	69	63	53	60	56.5	67.5
4	15	57|58	H2AC19	Q6FI13	JHU03500.B4C15R58	1406	60.5	68.5	64.5	58	58.5	54.5	50.5	60.5	62.5	49	61.5	63.5	65.5	55.5	70	76.5	69	66	71	63.5	73	57.5	49.5	48	55.5	53	61.5	76.5	49.5	59	49	39	58	74.5	55	53.5	50.5	88	48.5	461	53.5	58	68	59	53.5	53.5	59.5	50.5	55.5	71.5	62	54	232.5	50	78	64	64.5	67	68	56.5	54	58.5	61.5	66	82.5	66.5	51.5	57.5	58	54.5	62
4	16	57|58	KCNRG	Q8N5I3	JHU03698.B4C16R58	16175.5	66	73	98.5	69	76.5	84.5	57	68.5	85	65	76.5	61.5	75	86	86	93.5	110	62	95.5	71	105	94.5	54.5	62	63	55	69.5	100.5	50	79	53.5	52	63.5	144.5	75	81	63.5	190.5	65	653	67	70	83.5	63	57.5	74.5	65	58	72	91.5	64	67.5	460.5	58	129.5	69.5	72.5	69.5	88.5	67	147.5	83	73.5	81.5	133	80	88	65.5	106	66.5	76
4	17	57|58	PAICS	P22234	JHU03611.B4C17R58	17530.5	64	78.5	70.5	66	70	65.5	57.5	65.5	80	65.5	79.5	67.5	84	73.5	79	135	65.5	64.5	86.5	80.5	87.5	69.5	57	57	63.5	52.5	71	100	54.5	91	57	41.5	50	180	74.5	64.5	55.5	190.5	69.5	635	58.5	74.5	77	55	58.5	69	63	55.5	67	72.5	69	57	330.5	48	140.5	72	68.5	76.5	75.5	70	60.5	76.5	67.5	73	153.5	72	73.5	64	72.5	60.5	72.5
4	18	57|58	LGALS2	P05162	JHU03792.B4C18R58	29111.5	59.5	189.5	100.5	75.5	77	93.5	54.5	68.5	85	71	69.5	72.5	91.5	87.5	91	162.5	72	82.5	79.5	130	122.5	253.5	55.5	62	86	76	81.5	108.5	57.5	276	150.5	50.5	81	124.5	119	81.5	64.5	1091	75.5	479	104	142.5	170	102	75	83	67.5	76.5	82.5	95.5	65.5	104	430	62.5	256.5	97.5	82.5	86	142	113.5	98	123	215.5	105	194.5	121.5	81.5	79.5	82	79.5	133
4	19	57|58	BOLL	Q8N9W6	JHU03654.B4C19R58	24108	59.5	70.5	77	67	68.5	68	63	75	79.5	70.5	91	77.5	79.5	82	78	86.5	72.5	78.5	78.5	74	94.5	84.5	52.5	65.5	65	54.5	71	123.5	53	86.5	63.5	51	63	132	78.5	70	61	121	68.5	581.5	69	65	83	67.5	66	79	69	54	84.5	71.5	70.5	57	329.5	53.5	101.5	70.5	82	76.5	75.5	68	64	61	72.5	84	131.5	70	77	63	68.5	57	66.5
4	21	57|58	CLPS	P04118	JHU03776.B4C21R58	8756	63	62.5	68.5	59.5	66.5	63	59.5	70	67.5	62	64	61.5	65	73	79	75	65.5	65.5	67	76.5	84	66	46	48.5	66.5	67.5	66	84	55.5	62.5	48	49	56.5	87.5	72.5	61.5	55.5	110	60.5	527.5	63	66.5	72.5	62	66.5	67	63.5	49.5	70	67	60.5	53	215.5	59	102	65	66.5	64.5	72	57.5	46	61	64.5	78	93.5	76	70	64.5	58	69	63.5
4	22	57|58	TPRKB	Q9Y3C4	JHU04692.B4C22R58	16592	65	72.5	68	64.5	60.5	64.5	50	63	68.5	63.5	73.5	61	65	73.5	69	91	69.5	72	89.5	64.5	87.5	74	54	56	62.5	50.5	60	93	57.5	79.5	51.5	46	60.5	197	75	64.5	54	204	62.5	505	93.5	67	70.5	63	64	66.5	62.5	55.5	65.5	71	65	57.5	443.5	56	153	68	66.5	72.5	74	64.5	57.5	73	66.5	78.5	109.5	82.5	71.5	63	69.5	57	78
4	24	57|58	CA6	Q8N4G4	JHU03668.B4C24R58	675	59.5	62.5	69	64.5	64	64	46	63.5	62	63.5	68	60.5	62	66.5	69	71	71	65	75	67	73	58	50	52.5	60	51	51.5	89.5	51	61	50.5	40	53	78.5	63.5	62.5	46	78.5	56.5	654.5	60	68.5	60.5	57	64	64	56	53.5	66	68.5	55	56.5	184	51.5	76	63	61	66.5	70	60	48.5	56	59.5	73	90	75	65	60.5	63.5	47	60
4	25	57|58	ATAT1	Q5SQI0-4	JHU03663.B4C25R58	721.5	65	67.5	68.5	65.5	66	58.5	55.5	63	64	60	72.5	58	69	65	67	63	68	69	71	70.5	76	62.5	52	47	57	51	60	86	52	61.5	52	48	63.5	80.5	69.5	58.5	61.5	82	53.5	601	64	58	63	48	64	68	55	52	60	72	57.5	55.5	210	47	74	60.5	60.5	79.5	70.5	59	46.5	57.5	73	69.5	96.5	80	58.5	63	58.5	52.5	64
4	26	57|58	NCAPG	Q9BPX3	JHU03521.B4C26R58	10613	63	74.5	63.5	66	75.5	56	52.5	67	66.5	60.5	72.5	66	69.5	77.5	76	89	73.5	63	81	73.5	85	69.5	51.5	44.5	59	47.5	63	97.5	54	65	53.5	49	67.5	141.5	72	64.5	56	144	57.5	559	62	66	67.5	62.5	61.5	75.5	68	60	69.5	69.5	61	66	351	46.5	135.5	69.5	66.5	75	79.5	72	54.5	74.5	67.5	84	103	85.5	60	67	74	51	73
4	27	57|58	C1orf109	Q9NX04-2	JHU03562.B4C27R58	706.5	64	64	63	69	68.5	67	57	65.5	67	63	66	63.5	64	65.5	70.5	72	64.5	63	66.5	70	73	56	52	49	62.5	52.5	67.5	76	48.5	54	43.5	48	61	73	67.5	58.5	56.5	77	53	401	62	60	74.5	58.5	58.5	71	57.5	52	62.5	63	66	56.5	222	51	74.5	69	66.5	70	78.5	66	46.5	59.5	62.5	79.5	87	82	60.5	65.5	64	44	63.5
4	28	57|58	RBP5	P82980	JHU03812.B4C28R58	7810.5	65	65	63.5	66	69.5	62	55.5	71	67	63	72.5	63	65	61	73.5	78	63	65	82	134	70	69.5	49.5	52	62	58.5	70.5	92.5	49	67.5	47.5	48.5	56.5	103	71.5	67.5	58.5	87.5	55	395.5	65.5	65	63	58.5	60.5	69.5	57	50.5	64.5	73.5	61	52.5	417.5	53.5	89.5	62.5	65.5	73.5	78	64.5	52	56.5	68	73.5	85.5	84	66.5	56	66	52.5	67.5
4	29	57|58	MZT2A	Q6P582	JHU03578.B4C29R58	21009	75	75.5	67.5	78	72	67.5	58.5	69.5	75	73	75.5	71.5	79.5	78	87	100	64	71	86.5	86.5	84	92.5	55	55.5	73.5	56.5	67.5	90	62.5	88.5	62.5	52	75.5	151.5	79.5	283	67	192	75.5	448.5	70.5	81	80.5	69	71.5	71	63.5	56.5	80.5	90.5	70	57	442	64.5	178.5	77.5	81	87	84	89	55.5	80	75	85.5	120.5	91.5	77	61.5	76	62.5	74.5
4	30	57|58	KIF26A	C9JFF0	JHU03791.B4C30R58	449.5	64	61	63	67	61	59	53.5	54.5	66.5	67	69	63.5	65.5	59	103.5	75	63.5	66.5	68.5	74.5	72	64	46.5	60.5	58.5	50.5	68.5	88.5	55	54.5	54.5	48.5	66	68	66.5	67.5	57	74.5	51	663	61.5	58.5	64	56	62.5	66	56.5	49.5	57.5	74.5	62.5	56	225.5	54.5	84	60.5	67.5	76	72	59.5	53	56.5	57.5	76.5	83	76.5	60	55	55.5	55	65
4	31	57|58	TPD52L3	A0A140VKH0	JHU03832.B4C31R58	1056.5	69.5	66	72.5	72.5	64	65	51.5	55	68	66.5	68	63	65.5	86.5	74.5	75	64.5	69.5	75	67.5	78	63	51	46	53	50	73.5	89.5	55.5	64.5	54.5	44.5	59	77.5	67	61.5	45.5	90.5	55.5	547	58.5	69	73.5	61.5	67	63	56	50	67.5	80.5	61.5	61	220	63.5	81.5	64	73	75.5	70.5	71.5	55	61	58.5	76.5	95.5	78.5	59.5	65	63	59	66.5
4	32	57|58	C19orf53	Q9UNZ5	JHU03561.B4C32R58	266.5	64	58.5	79.5	65	62	60	51	69	63	61	66.5	58.5	64.5	68.5	77	73	65.5	68	75.5	67	82.5	62.5	48.5	58.5	58.5	60	67.5	94.5	49.5	60.5	56.5	45	61	74	63.5	63.5	61.5	86.5	50.5	477	55.5	63	64	58	59.5	67.5	54	51.5	56	80	65	54.5	277	60	102	60.5	61.5	71.5	68.5	66.5	47	60.5	57.5	80.5	98	85.5	53.5	60	60.5	61.5	62.5
4	1	59|60	EPB41L4A	Q8NEH8	JHU03681.B4C1R60	4727	61.5	61	59	63	66	64.5	55	64.5	65	63.5	71.5	72	72.5	79	81.5	71.5	61	62.5	70.5	66.5	81	59	53.5	52	56.5	49.5	56	81	51.5	59	52	49	54	150	64.5	59	56.5	126	57.5	604	63.5	57.5	64	57	60.5	64	57	50.5	55.5	80.5	66	44.5	260.5	56	108	64	65	68.5	72	56.5	50	69	59	73	102	72	62.5	52	63	47.5	60
4	2	59|60	ARMC10	Q8N2F6-2	JHU08648.B4C2R60	25595.5	69.5	77.5	88	70.5	82	71	63.5	65.5	73.5	76	80	75	82.5	90	89.5	94.5	63.5	70	107.5	63.5	102	83	59	57	67.5	65.5	71	99.5	77	80.5	64.5	52	58.5	254.5	72.5	72	68	261.5	81	898	66.5	73.5	81	68.5	61	71.5	62.5	62.5	69	84	73.5	52	522	65	182	80.5	79	77	78.5	81.5	63.5	98.5	78.5	84.5	172.5	81	86.5	70.5	71.5	70	72
4	4	59|60	BC030991.1	NA	JHU03715.B4C4R60	2066	65.5	64	63	61.5	60.5	63.5	53.5	69.5	61.5	62.5	69	71.5	63	74	80.5	74	53.5	59	70.5	61.5	67.5	60	49	54	56	57	60	79	51	59.5	47.5	45	56.5	131	63	62	55.5	102	56	536	59.5	63.5	65.5	58.5	56.5	64.5	52	50.5	58.5	76	60.5	50.5	292.5	49	109.5	61.5	66	65.5	61	69.5	48.5	63.5	58	72	97	67	63	55.5	61	57.5	63
4	5	59|60	C1orf35	Q9BU76	JHU03476.B4C5R60	5308.5	62	69	63.5	63.5	59.5	60	58.5	61.5	66.5	60	74.5	67.5	65	80.5	82.5	76	59	64	77.5	68.5	73	56.5	53	54	55	59	59	78	46.5	64	49	43.5	57	157	61	60	54.5	143.5	57.5	540.5	60.5	57.5	59	58	59	65.5	51	49	62	64.5	59.5	58	292.5	55.5	105.5	61.5	66.5	63.5	69.5	66	49.5	65.5	65.5	77	100.5	71	71	57.5	66	53	64.5
4	6	59|60	KHDC1	Q4VXA5	JHU03664.B4C6R60	7136.5	65	69	73.5	59.5	67.5	67	52.5	69.5	77	58.5	71.5	65.5	74.5	75.5	87	81	59.5	67	90	65	82.5	63.5	52	54.5	62.5	53.5	65	88.5	51.5	72	61	45	61	241	67.5	60	62.5	201	74	565	60	67	86	58	55.5	68.5	56	53.5	65	78	58.5	57	342	54.5	156	66.5	69.5	64.5	75.5	63.5	51	68	68	74	120.5	61	73.5	61	63.5	58.5	62
4	7	59|60	KJ900956	NA	JHU03796.B4C7R60	1679	58.5	61.5	65	64.5	65	59.5	53	70.5	63	56	63.5	60.5	64.5	70	76	74.5	55	63	72	66	71.5	56	45.5	52.5	64	57	52.5	79	45.5	60	50.5	45	56	159.5	62.5	57.5	53	124.5	61	558	54	60.5	66	59.5	54	60	61	46.5	63	69	59.5	52.5	208.5	52.5	119	66	65.5	67	69	64.5	45	55	58.5	73	99	65.5	59.5	56	57.5	53	64
4	8	59|60	XPOT	O43592	JHU03643.B4C8R60	4502	61	69.5	59	64.5	65	61.5	64.5	62	61.5	57.5	63	62.5	69	74.5	78	94	62.5	67	96.5	70	80	60.5	52	57.5	60	52.5	62.5	78.5	48.5	69.5	51	51	62.5	299.5	63.5	57.5	54.5	236	69	534	54	64	70	60	54	70.5	53	49	56.5	77	59	49	419	55.5	166	66.5	66.5	71	73.5	71	54.5	80	67	74.5	119.5	70.5	69.5	57	64	57	54
4	9	59|60	TEX101	Q9BY14	JHU03632.B4C9R60	4537.5	55.5	70	55	61.5	64	66.5	54.5	67	61.5	64.5	70.5	67.5	62	69	86	85.5	63.5	78.5	97.5	72.5	80	63.5	52.5	50.5	62	53.5	58.5	87.5	52.5	66	53.5	46	58	221.5	64.5	61	58	165.5	63	535	57.5	70.5	112	64.5	54.5	62.5	61.5	54	61.5	72	60	51	294.5	56	140	68	68	63.5	65	77.5	57	75.5	62	67.5	111	75.5	92	51	58.5	51	113.5
4	10	59|60	C3orf22	Q8N5N4	JHU03766.B4C10R60	461	54.5	61.5	53	57.5	56.5	59	74	72	59.5	63	70.5	60.5	70	67.5	82	69	57.5	59.5	62	64.5	77	57.5	44.5	49	58.5	49.5	55	80.5	49	53	49.5	39.5	58	83.5	62	51	50	75.5	53.5	420.5	55.5	58	57	55	50	59.5	53.5	52	59	72	60	54	129.5	53.5	80.5	64	67.5	62.5	63.5	62	47.5	52.5	54.5	67	85	70	53	52	60.5	41.5	56.5
4	11	59|60	IL32	P24001-2	JHU03696.B4C11R60	20244.5	74.5	137.5	169	79	80	74.5	59	76	77.5	63.5	72.5	74.5	100.5	170.5	119	135.5	66.5	127.5	94.5	102	90.5	84	55.5	55.5	68.5	59	66.5	86	54	102	75.5	49	62	176	500	63	66.5	420	66.5	603.5	74	74.5	83.5	264.5	67.5	80	70.5	66	79.5	90.5	80	180	418	72	410.5	81	75.5	76	104	81.5	63	106	268	83.5	157.5	83.5	69.5	71.5	75.5	65.5	70
4	12	59|60	DFFA	O00273	JHU03491.B4C12R60	22191.5	63.5	67	64.5	63	66	69	59	68	75	61	71	65.5	70.5	72.5	83	75.5	67.5	60	80	66	81.5	61.5	49	55.5	68	52.5	64.5	77	60.5	89.5	54.5	53	58.5	120	66.5	67	63.5	930	86.5	608.5	63	62	84	61.5	62.5	108.5	64.5	53	61.5	73.5	60	65	361	60	169.5	68	64.5	72	92.5	60	55	61	67	74	96	68.5	65.5	60.5	64	57.5	73
4	13	59|60	CDK2AP2	O75956	JHU03771.B4C13R60	12528	64.5	64	65	62	73.5	84.5	75	64.5	63	59.5	72.5	72	68	71	79	80	61.5	59	80	69	79.5	74.5	53	55	64	57	65	87	52	64	50	48.5	55	133	66.5	59	58.5	107	57.5	405	59.5	63	70.5	61.5	49.5	68.5	57.5	55	58	70	63.5	52	268	59	113.5	94	63.5	79	73.5	69	62.5	53.5	66	73	117	72.5	71.5	58	59	57	65.5
4	14	59|60	ATF2	P15336-3	JHU03553.B4C14R60	10540	63	69	67.5	74	63	61.5	59.5	77.5	87.5	60	74.5	71	69	63.5	83.5	84	70	58.5	80	67.5	86	70.5	49	61	66	60	69	126.5	55	75.5	51.5	53	56	153.5	74.5	63	59	164.5	61.5	479.5	60	68.5	73	59	63	66.5	60.5	60	65	82.5	65	60.5	245	50	145.5	66	61	71.5	79.5	114.5	61	73.5	78.5	90.5	117.5	79	109.5	61.5	72	53	70.5
4	15	59|60	CLEC4E	Q9ULY5	JHU03484.B4C15R60	11386.5	59	67.5	67	64.5	61.5	62.5	55.5	76	69	60.5	66	60	64	69	70.5	79	65	65	67.5	68	72.5	70.5	44	50	56	53.5	56	89	53.5	65	47.5	47	57	111.5	69	61	56	112.5	54	475.5	60.5	68	83	57.5	59	65	60	56.5	57.5	71.5	65	54	194.5	55.5	105	63.5	63	64.5	66.5	62.5	55	54	57	77	102.5	69.5	65.5	57	62.5	55	72
4	16	59|60	GTSF1	Q8WW33	JHU03682.B4C16R60	12918	68.5	319	344	103	80	75.5	59.5	77.5	82	68	75	74	213.5	78	91	225	68.5	253.5	80	120.5	95	88.5	49.5	56.5	66	52.5	65.5	102.5	58.5	129	60	61.5	61	111	1232	70.5	60	893	65	551	84	91.5	84	554.5	65.5	72	66.5	57.5	132	86.5	81.5	522	300	67.5	1080	66.5	72.5	73	135	97	60.5	96.5	606.5	123	181	95	71	72.5	67.5	55.5	70
4	17	59|60	RAB2B	Q8WUD1	JHU03618.B4C17R60	19095	64.5	70	71	58.5	64.5	65	52.5	64	72	60.5	58	70.5	72.5	75	73.5	86.5	70	77.5	75	75	78.5	73.5	53	51.5	65.5	52	60	87	53	80.5	55.5	48.5	60	177.5	69.5	66.5	59.5	174	61	418.5	59.5	70	75	61.5	62	74	59.5	57	64	72	62.5	53.5	372	50.5	135.5	70	73	71.5	66	71.5	52	71.5	64	75	117.5	68.5	70	57.5	72.5	57.5	68.5
4	18	59|60	MMP28	Q9H239-2	JHU03799.B4C18R60	17486	67.5	74	75.5	72.5	72.5	63	61	69	79.5	65.5	69.5	72.5	83	81.5	81	105.5	70.5	75.5	113	75.5	79.5	72.5	57	63.5	71.5	56	66.5	107.5	56.5	77.5	61	54	59.5	302	77	75.5	67.5	296.5	76	559	66	76	80	62	66.5	72.5	71	63	65	71.5	67.5	58	461	53.5	229.5	85.5	74	82.5	76.5	90	54	100	74.5	86	145.5	95.5	97.5	65.5	75	57.5	82.5
4	19	59|60	MYL12B	O14950	JHU03705.B4C19R60	1695.5	58.5	58	65	67	53	58.5	52.5	66.5	59.5	59	61	63	67	69.5	71	68	62	58.5	71	69	68	56	49.5	51.5	60	54	62.5	79.5	49	62	49	48.5	55	89.5	62.5	60.5	55	94	56	539.5	56.5	64.5	65.5	58.5	54	60.5	60.5	47.5	64	65.5	62	52.5	167	47	87	60	61.5	70.5	68	57	48.5	57.5	58.5	71	94	66	59.5	60.5	61	50.5	59
4	20	59|60	CREM	Q03060-25	JHU03486.B4C20R60	3723	59.5	63.5	67.5	66.5	62	62	63.5	59	63.5	62	74	69	67.5	77.5	84.5	77.5	66.5	61	70.5	66	95	60	49.5	50	58.5	53	59.5	81	51	60.5	50.5	43.5	65.5	92.5	68	63.5	53.5	94.5	105	569	56.5	71.5	81	55	58	62.5	54	46	71.5	68	64.5	55.5	379	56.5	110	64.5	61	66.5	72.5	67	50	67.5	58.5	83.5	106	73.5	86	59	69	59.5	67
4	21	59|60	MIA	Q16674	JHU03798.B4C21R60	6085.5	65	62.5	67.5	66	63	55	56.5	66	62.5	66.5	65	65	66.5	69	73	77.5	67	66.5	72	65	70	62.5	49.5	54.5	60	52	60	75	55	62.5	48	47	58	118.5	68	65	57	117.5	51.5	467.5	56.5	62.5	66.5	59	62.5	67	57.5	56	59.5	69.5	59	57	262	50.5	89.5	69	68	67	72.5	55	50.5	58.5	61	75	92.5	76.5	62	63.5	59.5	52.5	63
4	22	59|60	IGKC	NA	JHU03585.B4C22R60	12222.5	70.5	73.5	67	65	67	64.5	56.5	72.5	71.5	66	67	71	66	87	81.5	99	66.5	67	113.5	68	89.5	67	48	48	62	50.5	62	86.5	53.5	69	50	50	61.5	290	86.5	64	62.5	288.5	67	431.5	60	64	76	65	62	69.5	59	55.5	65	70	61.5	61.5	531	59	210	73	67.5	73	71.5	64	61.5	89.5	71.5	72	127	75.5	84	63.5	63.5	59	74
4	24	59|60	TNFRSF14	Q92956-2	JHU03734.B4C24R60	2739	66	60.5	70.5	53.5	61	63.5	53	59.5	67	64.5	67	61	67.5	68	81.5	81.5	58	68	76	68	73.5	69	56.5	49	65.5	49	57	97	54	64	49.5	45	62	134	69.5	58.5	47.5	106.5	53	700	62.5	66.5	70	55	60.5	71	59.5	57	64	71.5	63.5	57.5	326	57.5	112.5	65.5	68	65.5	61.5	62	47	61	59	75	108	81.5	66	64	62.5	52	68
4	25	59|60	STMN2	Q93045	JHU03729.B4C25R60	15070.5	71	82.5	67.5	65	72	69	53.5	60	76	68.5	65.5	73	73	78	75	86	72.5	73	87.5	68	95.5	77.5	54	57.5	66.5	71.5	63	94.5	63.5	73.5	61.5	54.5	60	165.5	90	61	59	144	56.5	636	67.5	73	101	60	79.5	64	61.5	55	60.5	74	62.5	59.5	381.5	53.5	148.5	71	68	75	73.5	73.5	58	72	74	83.5	133.5	91	113.5	62.5	65.5	62.5	70
4	26	59|60	RPS2	P15880	JHU03533.B4C26R60	6001	64.5	69	72.5	64.5	68.5	67	55.5	69	73	65	63	64	68.5	64	68.5	77.5	61	67	75	70.5	83	65.5	50.5	49	61.5	48	65	86.5	53.5	59	52.5	49	61	86	69	62	53	91.5	53.5	513	54.5	64.5	74	57.5	66	69.5	57	56	67	73.5	57	47	172	51.5	80	68	61.5	77	78	61	49	59	57	85	102	74.5	58.5	56	59.5	54	60
4	27	59|60	MTUS1	Q9ULD2-4	JHU03604.B4C27R60	22220	72	73	71	77.5	77	90	58	68	71	73.5	70.5	76.5	78	74.5	72.5	80.5	69	76	80.5	72.5	100.5	78	70	55	66.5	54	96.5	87.5	58.5	71.5	59	47.5	69.5	92	82	73.5	54.5	133	58	435.5	68.5	62.5	80.5	71.5	68	79.5	72	63	74	80	65	61	361	63	100	296.5	76.5	103.5	90	98	73.5	59.5	74.5	92	105.5	82	89.5	67	68.5	57.5	66
4	28	59|60	CCL21	O00585	JHU03770.B4C28R60	3417.5	62.5	71.5	73.5	65	67	70	55	70	64	68	62.5	66.5	69	67.5	87	86.5	58	63.5	76	69	75.5	67.5	54.5	50	61.5	49	66.5	97.5	73	69	52	45	60.5	93	76	59	56.5	110	61	598.5	59.5	69.5	72.5	65.5	59.5	68.5	64	55.5	62	66	61	55.5	291	57.5	97.5	65.5	64.5	70.5	77	70.5	57	62.5	69	82.5	103	87.5	71	58	55	47.5	79
4	29	59|60	LRAT	O95237	JHU03595.B4C29R60	31195.5	73	75	79	77.5	79	66	53.5	69	68.5	70.5	71.5	81.5	80.5	70.5	86	88.5	65	70.5	89.5	78.5	79.5	84	53.5	51.5	75.5	50	77	103.5	64.5	76.5	60.5	50	62.5	135.5	89.5	72.5	56.5	165.5	62.5	622.5	62.5	68.5	75	68	68	70.5	70.5	57	74.5	72.5	61	63	398.5	61	132.5	71.5	72	80	83.5	73	55.5	71.5	70	88	107.5	85	76	63.5	64	58.5	72
4	30	59|60	SNX5	Q9Y5X3-2	JHU03823.B4C30R60	468	64.5	64	69.5	53.5	63	65	57.5	70.5	63.5	62	69	64	64.5	80.5	78.5	83	70	62	77	67.5	74.5	61.5	45	50.5	61	46	68	96	52.5	57.5	53.5	45.5	59	75.5	61.5	61	52	86.5	55.5	654	59.5	60	62.5	66.5	64.5	61.5	62	56.5	60.5	72.5	62.5	57	158	53.5	78	63	64	77	67	59.5	50.5	55.5	58	89.5	89	75	58.5	57	48.5	52.5	60.5
4	31	59|60	TMEM100	Q9NV29	JHU03830.B4C31R60	4844.5	68	70.5	80	65	75.5	75.5	60.5	72	67.5	63.5	71	73.5	73	80	98.5	96	66	62.5	103	75.5	81.5	68.5	53.5	55	62	51	72	86	56.5	67.5	59	51	57	257	76.5	72	61	233	63	475.5	59	71	75	63.5	59	66.5	61	62	61	79	67	51.5	470	65.5	219	78	70	76.5	74	74	58	90	64	87.5	121	82	73.5	54.5	72	57	72.5
4	2	61|62	CRABP1	P29762	JHU03868.B4C2R62	44348.5	66	69.5	77.5	66	95.5	77	56.5	70	73.5	71	77.5	79.5	77.5	76.5	88.5	98.5	60.5	71.5	84.5	75.5	185	103	57.5	89.5	68.5	57.5	63	88	56	75	61	50	65	161	98.5	101.5	64.5	160.5	75	693	61.5	68	85.5	71	60	77.5	58.5	114	65.5	165.5	69.5	52	588	63	139.5	79.5	75.5	77	90.5	91.5	61.5	154	77	74	148.5	78	77	61.5	73	55.5	66.5
4	4	61|62	TBK1	Q9UHD2	JHU04116.B4C4R62	5475.5	67.5	67.5	60.5	61	71	67	50	56.5	66	59.5	72.5	67	70.5	76	87	90.5	62.5	67	78	63	78.5	72	49.5	56	57	52.5	62.5	86.5	52	63.5	49	49.5	58	251.5	66	53	53.5	206	69	443.5	60.5	64	71	64	62	62.5	61.5	54	59	96	62	59.5	355	57.5	167.5	62.5	64	64	73	63	51.5	83.5	69	71.5	119.5	77.5	83.5	60	69	62.5	61
4	5	61|62	TMEM135	Q8N605	JHU03928.B4C5R62	2215.5	62	72.5	69	57.5	67.5	64.5	55	58.5	64.5	62	70	67	66.5	71	100	84.5	61	61.5	96.5	63.5	71.5	58	52.5	52.5	57.5	52	58.5	77.5	51	53.5	49	46	55.5	244	59	61	52	196.5	60.5	272.5	59.5	64	77.5	57.5	53.5	59.5	52	52	60.5	73	65	54	396.5	55.5	164	60.5	61	66	68.5	60	48.5	86.5	65.5	76.5	110	75.5	82.5	58.5	64.5	51	62.5
4	6	61|62	FAM27B	Q8NCQ8	JHU04090.B4C6R62	6667	58.5	76.5	76	62	69.5	63	61	68.5	66	54	67	74	61	82.5	120.5	117.5	61	66	139	63.5	80.5	61	57.5	56	66	57.5	59.5	77.5	50.5	60	44	46	53.5	481.5	67	60.5	59	389.5	82.5	497.5	63.5	72.5	116.5	60.5	60	60.5	61.5	62.5	61.5	77	58	51.5	520.5	53	270	80.5	68	67.5	77	75.5	58.5	111.5	81	72	182	73.5	123	60	87.5	68	86.5
4	7	61|62	ZBTB9	Q96C00	JHU04221.B4C7R62	3448	257.5	179	187.5	173	145	181.5	147	209	220	218.5	218.5	228.5	234.5	198	235.5	221	185	182.5	256.5	142.5	140.5	174	117.5	146	187.5	192.5	211.5	230	161.5	277	182	197.5	236.5	442	242	188	209	388	163.5	589	175.5	229	258	139.5	164.5	245	207.5	184	198.5	230.5	182.5	181.5	643	196	314.5	197.5	265	232.5	204	219	206.5	248.5	240.5	230	314	245	210.5	144.5	180	162	155
4	8	61|62	LINC00311	Q8N616	JHU04024.B4C8R62	9638.5	54	75.5	69.5	67.5	83	63.5	58.5	53.5	68	62	72.5	65.5	66.5	79.5	109.5	269.5	63	60	152	71.5	78.5	67.5	54	55.5	66	56	62.5	94.5	52	64.5	50.5	47.5	57.5	490	70.5	67	61	343.5	68.5	520	69	76	88	66	55.5	82.5	63	60	64.5	82	62.5	54	610.5	60.5	206	75	78.5	67.5	78	68.5	60	95	71.5	87.5	144.5	80	90	63	72.5	55.5	67.5
4	9	61|62	CXorf50	NA	JHU03976.B4C9R62	6361	62.5	68	66	64.5	67.5	62.5	66.5	63	64	59.5	68	78	68	78	94	88	63.5	58	96.5	72	81.5	64.5	50	54.5	61.5	54	53	86.5	53	67	51	45	54.5	275.5	70	62.5	56	215.5	64	490	60.5	66.5	74	60	56	64	61	55	58.5	68.5	69.5	51.5	488.5	56.5	191.5	69	68	60.5	72.5	71.5	57.5	76.5	66	80.5	119.5	79.5	79	62	68	61	70
4	10	61|62	CPQ	Q9Y646	JHU04195.B4C10R62	7603	61.5	84	71	60	70	62.5	50	69	72	63	73	72	71	90	95	109.5	65	65	118.5	66.5	77	67	45.5	59	62	58.5	54	78	55	65	48	43.5	55.5	357.5	65.5	63.5	56	261	73.5	438	66.5	69	82	62	56.5	67	61.5	63	62.5	80	61	50	558	56.5	237.5	75.5	72.5	71.5	86.5	66.5	62	109	67.5	74	137	74	98.5	60.5	63	63	66
4	11	61|62	YPEL4	Q8N6P9	JHU04123.B4C11R62	4661	67	61.5	62	57.5	61	63	52.5	67.5	62	58.5	68	69	64	67	74.5	78	64.5	59	81.5	68	75.5	69	51	51.5	62.5	54.5	61.5	81.5	52	60	49.5	45.5	51	129	58	62.5	53	131.5	54.5	333	62	64.5	64	58.5	55.5	55	57	51.5	63.5	64.5	69.5	44	339	52.5	125	61.5	68	67.5	73	62	54.5	63.5	62.5	67.5	104	72	58	54	59	54.5	64.5
4	12	61|62	PLA2G2A	P14555	JHU03911.B4C12R62	4792.5	63	70.5	69.5	58.5	64	65.5	57.5	75	67.5	61.5	75.5	65	69.5	79	77.5	78	60.5	60	88	72.5	71	64	53.5	53.5	62	54	59	88	54.5	62	51	47	55.5	178	65	61	59	147.5	59	560.5	57.5	64.5	77	58	58.5	62.5	61.5	53.5	58	69	68	57	342.5	52	140.5	69.5	61	67	69.5	66.5	50	71.5	60	72	101.5	69	79.5	58	58.5	58	78
4	13	61|62	IGHA1	NA	JHU04166.B4C13R62	6881.5	1865	1194.5	1141.5	1088.5	881.5	1483	913	1329	1477.5	1547	1549	1552	1853	1194	1489	1300	1487.5	1644	1404.5	1435.5	1429	1377	962.5	749	1347	1451	1558.5	1128	1202	1560.5	1147	1265	1528.5	1533	1672	1148	1667.5	1745	1048.5	1615	1366.5	1539.5	1205.5	1193.5	1129.5	1738.5	1446	1155	1338	1442	1255.5	1159	1882.5	1444.5	1421.5	1161	1501	1545	1275.5	1506	1246	1542	1819	1554	1835	1661	1095	703	1255	782	887.5
4	14	61|62	GAL	P22466	JHU03969.B4C14R62	2771	59.5	56.5	55.5	59	63.5	59.5	84.5	62.5	66	60.5	70	57.5	51.5	72	77	76.5	59	55	81.5	61	70	76.5	46.5	51	59.5	55	61	66.5	52	59	48	48.5	54	168.5	55	57.5	56.5	163.5	55.5	440.5	58.5	62	85.5	59.5	61	59.5	62	50	66	73	68	56.5	245	46.5	138.5	62.5	62.5	60	65	60.5	53.5	59	56.5	70	96.5	70	72	52	59	60.5	65.5
4	15	61|62	CHIC2	Q9UKJ5	JHU03864.B4C15R62	8525	62	114	82.5	73.5	78.5	65.5	59.5	70.5	93.5	59.5	69.5	66.5	67	118	110	159	61.5	76	226.5	73	88	63	52	61.5	62	61.5	67	62	58	79	53.5	51.5	61	574.5	68	63	60.5	585	74	448	63	103.5	102	63	61.5	69.5	65.5	73	58	79.5	68	51.5	817.5	57	356	93.5	69	72	85.5	83	60.5	163.5	82	67.5	261	76.5	158	72.5	85	68.5	89
4	16	61|62	LIMS2	Q7Z4I7-4	JHU04087.B4C16R62	20081	59.5	85	73	66.5	74.5	70.5	61.5	73.5	73.5	65	72	75	75	87	93.5	102.5	71	74.5	102.5	76	85.5	88	53.5	63	61	58	73	76.5	57.5	76	57.5	53.5	60	291.5	77	69	59	289.5	71.5	339.5	62	79.5	93.5	64.5	63.5	78.5	66.5	63	70.5	83	71.5	55.5	723	60.5	264.5	85.5	70	73	76.5	74	62	99.5	78	79.5	154.5	79	98.5	56.5	80	73	75
4	17	61|62	SMDT1	Q9H4I9	JHU03955.B4C17R62	4457	55.5	66	64	63	59.5	66	64	66.5	68.5	54.5	63.5	70	65.5	71.5	77.5	88.5	56.5	67.5	84	66.5	72.5	61.5	48.5	55.5	60	51	58.5	80	52.5	67	55	46	55.5	169.5	63.5	56.5	57.5	162.5	55	571	56	62.5	69.5	63.5	55	67	60.5	49.5	61.5	69	57	52.5	289	46.5	134	69	57.5	63	74	63	49.5	65.5	62	71.5	126	68.5	70.5	56.5	67	58.5	64
4	18	61|62	MTFMT	Q96DP5	JHU04278.B4C18R62	2164	63.5	58	67.5	148	62	58.5	54.5	72	70.5	58	57.5	199	72	64.5	80	78	57	61.5	61.5	71	60.5	76.5	50.5	56	60	53	73	85.5	54.5	108.5	51	50.5	55	71.5	67	60	61	76.5	96.5	389.5	63	63.5	60	56.5	56.5	63	57.5	58	63	65	63.5	53.5	154.5	57	87	97	60.5	62.5	100	69	52	54	64.5	67	81.5	64	115	52	86	58.5	67
4	20	61|62	ECRG4	Q9H1Z8	JHU03854.B4C20R62	3842	66.5	64.5	67	65.5	67.5	51	54	71.5	62.5	60.5	67.5	67	71	74	97	74.5	59	60	83	63.5	76.5	61.5	44	46	61.5	58.5	62	70	55.5	66.5	55.5	45	55	192.5	67.5	55	53	187	63.5	398	58.5	64	71.5	58	57.5	72	50	53	57	73	55.5	52	350.5	52	156.5	71	56.5	67.5	74	62	53.5	73.5	66.5	75.5	101	72.5	69	67	72.5	59	62.5
4	21	61|62	PLD4	Q96BZ4	JHU04198.B4C21R62	12033.5	312.5	293.5	236	260	239	245.5	202	250.5	283	278.5	254	273.5	292	337	291	287.5	270	298	370.5	265.5	319.5	229	193.5	172	253	226.5	284.5	263.5	245	332	228.5	233	306.5	607	317.5	288.5	288	689	302.5	654.5	274.5	259.5	370.5	237.5	241.5	279.5	281	257.5	277	249.5	226.5	219	936	223.5	397.5	232	318.5	304	285.5	362	260.5	270	304	307	378.5	315.5	295	226	247.5	219.5	290
4	22	61|62	METTL26	Q96S19-3	JHU03987.B4C22R62	1997	72.5	64.5	65.5	61	65.5	64	58	65	62	58.5	73.5	58	72	80	79	85.5	60.5	60	77	61	69.5	58	48	53.5	63	57	61	69	55	56	49.5	46.5	62	152	69	56.5	52	138.5	52	421	57	68	73	57.5	64.5	71.5	50.5	50.5	62.5	69	68.5	52.5	211	50	115.5	62	62	65.5	67.5	59.5	57	62	61	70.5	99	78	65	50.5	72	51.5	71
4	23	61|62	NAA38	Q9BRA0-2	JHU03896.B4C23R62	9568	67.5	84	75	62	62.5	65.5	55	57.5	67.5	67.5	72	62	66	85.5	87.5	108	59.5	65.5	146	79.5	75	66	54	52	69.5	55	60.5	80.5	56	67	48	53	59.5	394	67	57.5	55	328	67	525.5	64	69.5	76	63.5	56	70.5	57.5	59	64	69.5	68	64.5	598	53	243	74	63.5	67.5	81	79.5	51.5	113	61	73	154.5	71	91.5	56.5	66.5	62.5	69.5
4	25	61|62	DUSP22	Q9NRW4	JHU04063.B4C25R62	11254.5	59	78.5	74.5	63.5	65.5	62	54.5	61.5	68	68.5	62	65	61	89	103	104.5	67	68	113	71	89	69	50	51.5	65.5	51	67.5	77.5	57.5	67.5	51.5	48	57.5	262	63.5	63.5	57.5	276	70	502.5	65	73.5	73.5	62.5	67.5	63	55.5	63	60	69	66.5	48.5	558.5	49	187	76	68.5	80.5	75.5	79	62.5	101.5	73.5	82.5	126	82	89.5	66	78	62	72.5
4	26	61|62	FGFR1OP2	Q9NVK5-3	JHU03879.B4C26R62	19410.5	67.5	79	88.5	71	74	65.5	57.5	64	76	72	69	74.5	70.5	83	94	105.5	71.5	66	122	71.5	86.5	80	58.5	55	70.5	59	70	101	61.5	72.5	61	50	62	294	84	74.5	59	273	61	541	70	76	87	60.5	61.5	76.5	64.5	60.5	62.5	68	72.5	61.5	582.5	59.5	216.5	84	74	79	86.5	75	60.5	100.5	76.5	81	137.5	84.5	94.5	65	78.5	66.5	77
4	28	61|62	MFSD8	Q8NHS3	JHU04175.B4C28R62	3776	72.5	79.5	73	62.5	70	56	57	65.5	75	70.5	63	64	65.5	86.5	90	126	68	68.5	108.5	64	82	54.5	52	56	66.5	58.5	55.5	87	58.5	62.5	55.5	50	56	418.5	74	65.5	59.5	248	73	294	62	67.5	79.5	62.5	62	61.5	61.5	60	67	80	62	52	494.5	53	182.5	79.5	66.5	76.5	83.5	73	59	83.5	73	81	129	83	101	59	71	56.5	74.5
4	29	61|62	TBRG1	Q96LV8	JHU04020.B4C29R62	991	69	62.5	73	58	60.5	64	52.5	64.5	66.5	60.5	66.5	64.5	69	75.5	91.5	81	69	60	80	71	79.5	51	47.5	49.5	63.5	50	61	78	55	54	48.5	44.5	60.5	126	67.5	67.5	56	102.5	60.5	429	55.5	66	61.5	63.5	57	55	60.5	51	64	77.5	67	53	185.5	55.5	98.5	63.5	60	69.5	70	59.5	52	61.5	63.5	75.5	101.5	81	67	52	67.5	56	68.5
4	30	61|62	IFIT1	P09914	JHU04164.B4C30R62	12497.5	70.5	66.5	78.5	72.5	74.5	62.5	64	69.5	72	72	68.5	65.5	70	78	83	113	73.5	73.5	103	66.5	80.5	68.5	52	59.5	68	56	80	105	60.5	78.5	53.5	47.5	61.5	265	82	68.5	67	226	67	692.5	67	75	78	65.5	67	73	66	57	63.5	77	68	58	509	64	185.5	73	69.5	78	75.5	74.5	57.5	77.5	70.5	89	129.5	86	70.5	62.5	80	58.5	69.5
4	31	61|62	NMT2	O60551	JHU04185.B4C31R62	10919	110	105.5	104.5	90	90.5	83	83.5	94.5	91.5	104	99	103.5	108.5	134	139	169	110	116.5	170	91.5	123.5	113	79.5	70	330	84.5	93.5	149.5	88.5	146.5	88	80.5	88.5	303	129.5	99.5	97.5	360	94	404	87.5	138	132.5	99.5	95.5	122.5	104	101	94.5	99	123.5	76	870.5	88.5	265	124.5	122.5	119.5	131.5	115	105.5	141	110.5	134	191	141	141.5	96	97.5	95.5	137
4	32	61|62	FBXL16	Q8N461	JHU03968.B4C32R62	2115.5	64.5	69	79.5	64	74	59.5	62.5	61	67	65.5	62.5	70	75.5	78.5	80	90.5	67	76.5	105	62.5	87.5	57	54.5	54.5	64	61.5	68	93.5	52	59	52.5	44.5	57	203	69.5	63.5	61.5	235	64.5	363.5	61.5	67	74	55.5	64.5	67	62	57	70	68	62.5	58	404.5	63	141.5	61	64.5	75	69	77.5	56	69	64.5	79	106.5	74.5	67.5	56.5	56	60.5	60.5
4	1	63|64	CHKA	P35790	JHU04054.B4C1R64	16189.5	68.5	69.5	74	66.5	74	80	57.5	62.5	72.5	67	71	81.5	70.5	83	93.5	205.5	66	64	114.5	76.5	88.5	68.5	58.5	64	61	67	64.5	88.5	57	93	51	49.5	61.5	242	76.5	79	58	242	67.5	572.5	68	72.5	79.5	72	61	77.5	66	58.5	66.5	86	69.5	63	781.5	70.5	176	75	72.5	84	89.5	75	63	96.5	76.5	107.5	161	73	89.5	72	75.5	71.5	74
4	3	63|64	IQCF1	Q8N6M8-2	JHU03888.B4C3R64	15600.5	66	73	75.5	66	72	63.5	57.5	68.5	72	65	73.5	71.5	64	90.5	97.5	107.5	66	78	145.5	68	80.5	69.5	55	63.5	65.5	59	58	87	56	77	45	48	62.5	498	70	63.5	56	451.5	86.5	454.5	60	83	93	61	58	70.5	63.5	59	60	79.5	61	59.5	766	58.5	268.5	78.5	74	75.5	96.5	77	65.5	128	80	75	141	76.5	122	58	89	64	64
4	4	63|64	NBPF15	Q8N660	JHU04095.B4C4R64	4554	66.5	65.5	62	60.5	68	59.5	50	70.5	71.5	60.5	70	66	71	72.5	97	86	59.5	61.5	97	64	75.5	61	56	53	65	55	59	70	52.5	68	49	47	53	202	64	60.5	53.5	210.5	63.5	269.5	61	68.5	76.5	56.5	63.5	70	58	58.5	59.5	76.5	63.5	58.5	403.5	52	147	71	66	75.5	72	65	62	77.5	65	75	101.5	72	73	52.5	69	57	54
4	5	63|64	SLC25A48	Q6ZT89-3	JHU03889.B4C5R64	3991	61.5	67	62	65.5	64	66	54	60.5	60	61	63.5	75.5	69.5	73.5	98.5	80	56.5	61.5	82.5	57	71.5	59	56.5	50	69	52	56	60.5	50	60	47	51	55	218	61.5	59.5	55.5	171.5	56	366.5	65.5	67	62	55	62	63.5	55	49.5	60	80	61	56.5	326.5	56.5	132	65.5	64.5	69	68	63.5	52.5	70.5	63	76	96.5	67	64	53.5	67.5	55	59
4	9	63|64	CEACAM5	Q8N4D0	JHU03960.B4C9R64	3567.5	59	66	52.5	64.5	61.5	60	55.5	73	63.5	59.5	66.5	76.5	67.5	63.5	78	86.5	53.5	52	77.5	68.5	98.5	62.5	50.5	54	62	54	62.5	69.5	49	56	49.5	44	56	206	57.5	49	59	166	53.5	487.5	56	58.5	62.5	56.5	57.5	63.5	65	49.5	60	68	59	50.5	237.5	51.5	140	65.5	63	65.5	68	57	49.5	66	60	74.5	91	69	67.5	52.5	63.5	54	62.5
4	11	63|64	INTS7	Q9NVH2	JHU04080.B4C11R64	4750.5	59.5	78	62	68	67.5	63.5	57.5	66.5	63.5	62.5	73.5	69.5	71	77	93.5	109.5	67.5	68	102	63.5	78.5	62.5	56	53	68.5	51	64.5	83.5	54.5	67	53	48	50.5	265.5	64.5	65.5	56.5	230.5	69.5	342	57.5	65.5	71.5	54.5	63.5	59	67	59.5	64.5	75.5	62.5	53	464.5	52	177.5	73	67	69.5	77	70.5	54	88.5	65	65.5	125	76.5	81.5	62	69.5	62	55.5
4	12	63|64	ENHO	Q6UWT2-2	JHU03856.B4C12R64	23543	66.5	77.5	69	68	78.5	65.5	58.5	80	82.5	66.5	72.5	78.5	72	79	91	96.5	66	71.5	99	74	84.5	79.5	60.5	64	67	64.5	68	82	61	86.5	60.5	50.5	63.5	278	70.5	74	57.5	245	108	524	66.5	74	87	62.5	66.5	73	69.5	62.5	68.5	79	67	58	573.5	64	192	79.5	73.5	76.5	80.5	78.5	67.5	107.5	75	81	149	87	100.5	62.5	76	65.5	68.5
4	13	63|64	NUMB	P49757-8	JHU03713.B4C13R64	12537.5	90	110.5	92.5	89.5	89.5	90.5	73	86.5	99	89	100.5	100	84	107.5	114.5	129.5	92	103.5	154	92	99	103	71.5	79	80	72.5	94.5	115.5	79	104	81	93	84	378.5	93.5	86.5	87	349.5	94.5	388	89.5	99	123.5	91	78.5	101	105	74.5	86.5	109	82.5	73.5	910.5	88	258.5	115	122	88	107	101.5	81	126.5	106.5	126.5	216.5	113	131.5	80.5	100	81.5	97.5
4	14	63|64	PFKFB4	Q16877	JHU03996.B4C14R64	33499	66	71.5	67	68.5	75	70	60	63.5	73	68.5	69.5	85.5	70.5	81.5	90	105	68	91.5	100.5	88	85	92	57	70	68	61.5	70	94	58	98.5	67.5	55	61.5	223.5	84	69.5	66	221	74	540	68	84.5	117.5	58.5	65.5	75	69.5	62.5	83.5	95	62.5	54	683	72	196.5	76.5	75	84.5	79.5	78.5	68.5	86.5	75	91.5	115.5	81.5	114.5	64.5	91	56	68.5
4	15	63|64	KJ904407	NA	JHU03933.B4C15R64	7246	63.5	63.5	51	65	59	63	62.5	56.5	67.5	58.5	55	63.5	64.5	70.5	69.5	80.5	60	63	78	70	69	57.5	49	48	63	51.5	62	60.5	57.5	64	52	44.5	57.5	136.5	64.5	56.5	50	149	54.5	319.5	59.5	60.5	70	49	53	63	63.5	54	62.5	71.5	60	54.5	333	54	118	75	60.5	93	71	67.5	52	54	57	75	98	69	70	55.5	65.5	52	65.5
4	16	63|64	ZNF41	P51814-6	JHU04127.B4C16R64	7444.5	71	94.5	80	70	80	75.5	62	73.5	74.5	64.5	70	78	73.5	92	87	94.5	71.5	82	95	75	95	70.5	58	60.5	64.5	48.5	86	92.5	57.5	106.5	68	53	57	202.5	76	63.5	67	240.5	73.5	676	75	75	78.5	55	57.5	72	66.5	65	68.5	78.5	69	61	513	61	185	75.5	78	83.5	78.5	79	62.5	80.5	84	81	159.5	85.5	94.5	72.5	82	58.5	79
4	17	63|64	TAF6	P49848	JHU04019.B4C17R64	3045	67	72.5	67	60	57.5	73.5	51.5	71	71.5	63.5	66	62	70.5	73.5	72.5	79.5	61	69.5	86	66	72	56	54.5	51.5	63.5	51	59	84	55	62.5	49.5	48.5	50.5	182.5	67.5	59	53.5	149.5	58	327	63.5	61.5	69	52	54	60.5	61	51.5	63.5	63.5	64	51.5	311	58	139.5	65.5	61	71.5	66	63	46.5	61	65.5	71.5	107.5	78	65.5	55.5	62.5	57	65.5
4	18	63|64	HG505487.1	NA	JHU04163.B4C18R64	9228	64.5	73.5	70	65	66	67	58.5	60	71.5	64.5	70.5	75	69	76.5	85	94	63	72.5	91.5	72	74	65.5	57	59	62.5	59	68	83	61	79.5	49.5	47.5	48	272.5	68	66.5	56	247	88	372.5	66.5	66	75.5	54.5	58.5	62.5	62.5	63	72	66	63	54	504.5	61	229	78.5	72.5	71	72.5	68	58	87.5	73.5	73.5	112.5	78.5	108	56	77.5	64	70.5
4	19	63|64	RNGTT	O60942	JHU04108.B4C19R64	6893.5	66	67.5	67	60	67.5	63	60.5	57.5	63.5	65	67.5	67	70	68	89.5	251	62.5	68.5	97.5	76	80.5	62	51	57	57.5	59	63	87	57.5	78	51	45.5	50.5	193.5	67.5	68.5	58	204.5	60	463	62	64	69.5	58	61	71	57	56.5	69.5	72	60.5	52	566.5	60	163.5	66.5	67	81.5	70	72	55	74	73.5	77	119.5	73.5	70	65.5	70.5	56	68.5
4	20	63|64	EXOC3L1	H3BRW6	JHU03876.B4C20R64	7984	66.5	67	69	56.5	62	65.5	54.5	64.5	61	59.5	61	67.5	63.5	75	78.5	90	58.5	63	65	67	76	63	51	47	63.5	54	68	78	52.5	56	46.5	48	47.5	133.5	64.5	59.5	51.5	123	56	315.5	53.5	63	63	65	61	60.5	60.5	50	59.5	72.5	64	54.5	339.5	54.5	101.5	68	70	72	61	59	48	63	65.5	75	90.5	76	62.5	64.5	64.5	49	64
4	21	63|64	S100A7	P31151	JHU04203.B4C21R64	6035.5	107.5	109.5	93	98	103.5	104	77	82.5	121.5	101.5	119.5	114.5	105.5	123.5	112.5	132	110	107	161.5	111.5	115	107.5	70.5	79	108.5	81.5	103.5	140.5	92.5	130.5	97.5	71.5	99	292	138.5	99	89.5	285.5	106	548	124.5	113.5	168	110	92.5	128.5	107	89	102	112	98	88	477	107	204	120	111.5	110.5	116.5	121	102	141	118.5	132.5	194.5	139.5	117.5	98.5	101	84	112.5
4	22	63|64	LIMK2	P53671-3	JHU03982.B4C22R64	10107.5	64.5	68	63	68	67	68.5	57	71.5	71	66.5	72	56	64.5	78.5	84	91.5	68.5	66	103.5	72	86	67	53.5	54	63.5	62.5	64	111.5	57	74.5	54	54	60.5	230	71.5	66.5	58	275.5	63.5	602	62.5	77.5	74	64.5	61	64	68.5	56	65	70.5	70.5	59	456	46.5	171	74.5	63	81	77	72	57.5	73.5	71.5	77	125.5	83	76	55.5	70.5	64.5	74.5
4	23	63|64	GNG7	O60262	JHU03885.B4C23R64	4162	58.5	66.5	65	61	66	63.5	53	67.5	67.5	62	63.5	66	66	72	83.5	86.5	68	58	91.5	55.5	65	54	48.5	52	57.5	50	57.5	88	52.5	57.5	50	52.5	55.5	196	68.5	62	63.5	183.5	50.5	289.5	61	68	67.5	61.5	64	65	55.5	52	62	74	64.5	50	409	51	147	66.5	60.5	74	74.5	62	58.5	68	67.5	74.5	92	75.5	72	61	69.5	60.5	65.5
4	24	63|64	SWT1	Q5T5J6	JHU04042.B4C24R64	705.5	57.5	68.5	64.5	56	60	63	60.5	62	57	66.5	63.5	59.5	69	71	77.5	75	60	63.5	70.5	62.5	69	63	44.5	50	62	49	54	73.5	55.5	55.5	53	46	49.5	103.5	64	60.5	58	102.5	57	278.5	54.5	58	61.5	67	60	58.5	56.5	45	66.5	69.5	68	65.5	285.5	47.5	83	60.5	68	73	68.5	57	54	64	61	72	99.5	73	61	59.5	64.5	57	64
4	25	63|64	ID2	Q02363	JHU03107.B4C25R64	8686.5	63.5	75.5	76.5	59.5	69.5	62.5	56	63	67.5	65	71	64	67	77.5	94	93.5	63	70.5	89	73.5	77.5	62.5	50.5	52	61.5	50	58	74.5	56.5	65.5	52	47.5	60	217.5	72.5	66	65.5	192.5	64	392	62	69.5	68	66.5	60	71	61	53.5	64.5	71	62.5	61	510.5	55.5	154.5	77.5	68	71.5	78	65	53.5	75.5	62.5	76	108	76.5	78	67	75	59.5	65.5
4	26	63|64	ACBD7	Q8N6N7	JHU03846.B4C26R64	49328	73	86	91	94.5	121.5	89.5	62	69	85	85.5	98	80	106.5	105.5	246	129	80	97.5	108	104.5	158	137.5	83.5	95	78	70.5	74	151.5	72	147	77	62	68	218	100	103	79	209	111	907.5	141.5	77	101.5	75.5	92.5	148	79	71.5	90.5	121.5	69.5	71.5	530.5	100.5	283.5	162	180	88	108	95.5	215.5	101.5	86	111.5	135.5	99.5	90.5	79.5	83.5	70	77.5
4	28	63|64	CEP112	Q8N8E3-2	JHU04143.B4C28R64	22713	73.5	86	91	77.5	163	106.5	58.5	71.5	88	77.5	113.5	87.5	92	98.5	163	165.5	101.5	98.5	114	104	125.5	95	62.5	84.5	71	95.5	76.5	128.5	64	202.5	71.5	72.5	66.5	354.5	133	91	89	274	196.5	880	107	81	112	71.5	86.5	154.5	69.5	129	69	115	78	93.5	892	96	266	94.5	116	87.5	150	81	87.5	107	104	101.5	155.5	92.5	130	72.5	130.5	84	131
4	29	63|64	EWSR1	Q01844	JHU03965.B4C29R64	1957	63	73	74	62.5	69	68	52	67.5	64	62.5	61	61	68	66	97.5	84	65	64.5	88.5	67	85	57	56.5	50	64	46.5	58.5	79.5	58.5	62.5	59	53.5	53.5	121.5	63.5	64	63.5	119.5	59.5	461	57	69	70	64	65	67	63	52.5	57.5	74.5	64	50	354.5	58.5	110	65	64.5	80	76	61.5	52.5	67	59.5	83	95.5	78	62.5	59.5	66	58.5	67
4	30	63|64	CTTN	Q14247-3	JHU04152.B4C30R64	11955.5	63.5	90	72.5	83	85	72.5	57.5	75.5	80.5	79.5	69.5	68	76	131	105.5	102.5	77	90	109.5	86	83	87.5	59	61.5	71	66	78	99	67.5	75.5	64	61	73	283	81.5	72	75	276.5	92	538.5	71	79.5	85.5	67	72.5	73	66.5	75.5	75	93.5	75.5	65	1022.5	70.5	248	96	75	88	105	117	68.5	122	92.5	86.5	156.5	95	97	73	80	75	92
4	31	63|64	SNAP47	Q5SQN1-4	JHU04139.B4C31R64	8896.5	76.5	105	82.5	73.5	82	69.5	68.5	82.5	88	85	73.5	86	75.5	101	89.5	138	77	84.5	170.5	77.5	96.5	82	60.5	57	79	60.5	79	103.5	64.5	87	57	55.5	68.5	487.5	95.5	85	77	541	105	527	74.5	90	98	113.5	72.5	82.5	68	71	74.5	92	71.5	63.5	699	71	341	102	76	81	86	94.5	67.5	161	88.5	85.5	160	84.5	102.5	71	90	68	103
4	1	65|66	CHDH	A0A024R301	JHU04051.B4C1R66	5521.5	65.5	75.5	64	66	68.5	71.5	55.5	63	58.5	68	73	74.5	68.5	73.5	90.5	98.5	70.5	59.5	99	64	71.5	57	54	56	66.5	57	63.5	87	53.5	54.5	47	48.5	60	349.5	69.5	59.5	59.5	283.5	63	585	72.5	73.5	79	57.5	63	64.5	70	54	65.5	72.5	61	58.5	545.5	57	228	73	69.5	71.5	66	72.5	57.5	88	68	76.5	163.5	68	100.5	193	67.5	53.5	76.5
4	2	65|66	LINC00305	Q7Z4B0-2	JHU03852.B4C2R66	18803	72.5	154.5	84.5	66	93.5	71.5	61.5	84.5	89	75	80	84	74	131	153	250	74	89.5	437.5	68	88.5	91.5	57.5	77	73.5	64	68	114	65	109.5	53	59.5	66	926	71.5	72	65	774	125	676	73.5	121.5	147.5	73.5	63.5	78	75	87.5	67.5	85.5	73	68.5	1460	63.5	564	116.5	79	77.5	87	113	71.5	249	83.5	85.5	245	85	199.5	92.5	118.5	86	110.5
4	4	65|66	PDE4A	P27815-4	JHU04099.B4C4R66	11868	69.5	72.5	72	65	68	72	60.5	70.5	63.5	74.5	74	72.5	75	84	93.5	96.5	68.5	68	112	78	82.5	73.5	60	54.5	64	57	65.5	90.5	52.5	104	65.5	56.5	63	295.5	83	73.5	61	262	106	553.5	71.5	122.5	106.5	58.5	67.5	70.5	68	58	63	125.5	65.5	49	572.5	60	232	81.5	86	82	92	94	66	96.5	74	72.5	122	78	88.5	75	79.5	92	68
4	5	65|66	NPY	P01303	JHU03907.B4C5R66	2932.5	60	68.5	64	58.5	66.5	62.5	56	66.5	65	62	63.5	66.5	68.5	75.5	94.5	89.5	65	62	89.5	61	76	56.5	48.5	52	56.5	54	59	70.5	48	54	49.5	48	60.5	251.5	71	60.5	53	221	64	592.5	64.5	66	64	59.5	60	66.5	65.5	51.5	62.5	80	57	51	392.5	46	143	67	63	68.5	76	57	55	72	65	65	127.5	70.5	78	63	74	60	62.5
4	6	65|66	ENTPD4	Q8NE73	JHU04065.B4C6R66	1356.5	67	67	66.5	61.5	67	64	57	68	67.5	60.5	71	70	69.5	73.5	83	80.5	63.5	66.5	74	60.5	65	58	47	47.5	59	46.5	66	59	49	58.5	49	48.5	56.5	152	62	53.5	57.5	131	57.5	710.5	57.5	60.5	67	54.5	62	68.5	60.5	47.5	61	77	60.5	50.5	283.5	51.5	99	68	64.5	62	74.5	54.5	56.5	67	54	69.5	97.5	71	57.5	60	60	54.5	61
4	7	65|66	SUN5	Q8TC36	JHU04209.B4C7R66	4396	63.5	77	78	64	62	68	57	69	73	70.5	66.5	72	68.5	76.5	96.5	99	67	70	136.5	62.5	71.5	66	57	60.5	66.5	56	67	72	57.5	62.5	46.5	53.5	61	368.5	66.5	61	57	351.5	64.5	517.5	63	72	85	62	59.5	71	69.5	62.5	70.5	72.5	64.5	59	462	57.5	201.5	75.5	74.5	72.5	73.5	73	64.5	94.5	68	79	145.5	79	87.5	60	76	62.5	70
4	10	65|66	UBA6	A0AVT1-3	JHU04218.B4C10R66	8748.5	56.5	64	65.5	67.5	69	60.5	56.5	59.5	71.5	65.5	74	78.5	69.5	74	99	87.5	59	64.5	88.5	63.5	81.5	62	53.5	58.5	64.5	57.5	64.5	77	54.5	64	52.5	48	61	196.5	62.5	66	57.5	199	61	526.5	63.5	62	74	60.5	56.5	67.5	65.5	64.5	62	74	59.5	52	355	50.5	173	67.5	66.5	70	75	71.5	50.5	71.5	65.5	76	99	75	78.5	54	75.5	54.5	55
4	11	65|66	ATRIP	Q8WXE1-3	JHU04120.B4C11R66	9603	69	90	73	63	75.5	69.5	52	70.5	73	64	68	74	72.5	89	108	127	68	82	116	72	83.5	72	57	63	72.5	62.5	69.5	81	59	73.5	60	55	67.5	350.5	77.5	70	66	322.5	89	586.5	64	75	96.5	60.5	70	65	74	66.5	67	78.5	68.5	65.5	544.5	61.5	259.5	87	72	71	86	86	65.5	149.5	76	75.5	172	84	126.5	71	82	62	66.5
4	12	65|66	DPY19L3	Q8N6Q4	JHU03900.B4C12R66	11940	71	86.5	82.5	72.5	79	70.5	55	67.5	75.5	68	64.5	77.5	72	80	90.5	132	66	72	143	60.5	76	75.5	57.5	66	67.5	56.5	60.5	88	61	70	55	53.5	60.5	554.5	68.5	67	60.5	430.5	84	453	56	82.5	98.5	63	64	70.5	70	62	68	76.5	69	63	745.5	57.5	271	76.5	72	71.5	82.5	85	63	134	72.5	78	159.5	88	115.5	70.5	79.5	58	80.5
4	13	65|66	PRCP	P42785	JHU04199.B4C13R66	5130	74.5	69	63	67	76	69.5	58	72.5	76	75	68.5	69.5	61.5	73	88	100.5	67	67	108	63.5	70	60.5	52	53	62	57	60	91.5	60.5	70.5	51.5	52	58.5	259	70	68	57	229	71	271	66.5	76	91.5	62	60	71	58.5	58	65	74	67.5	62	529.5	61	165	71.5	65	68.5	76.5	73	58.5	79	71	74	104.5	76.5	80	59	76	60.5	76
4	14	65|66	AGTR1	Q6NUP5	JHU16058.B4C14R66	37685.5	71	78.5	74	67.5	84	75	57	75.5	73	65	74.5	79	77	89	83	127.5	64	72	117	82	93.5	104	51.5	68.5	63	69.5	67	85.5	61.5	128	61.5	53.5	57	256.5	132	81.5	58.5	230.5	73.5	588.5	69	74.5	98.5	65.5	61.5	671.5	68	68	65.5	82.5	57.5	62	534.5	60	216.5	75.5	94	86	81	77.5	62.5	89.5	76	85	143.5	79	83.5	66.5	75.5	60.5	68.5
4	15	65|66	C15orf48	Q9C002	JHU03850.B4C15R66	3060	59	74	59.5	83.5	65.5	61	53.5	66.5	67	59	58.5	76	63	70	79	84	65.5	62.5	102	66.5	69	62.5	50	52.5	60	61	67	84.5	57	65.5	55.5	54	62.5	232	58	57	57	213.5	62.5	402	61.5	66	76.5	54.5	50.5	62	65	54	58.5	77.5	60	50.5	470.5	51	166	72.5	59.5	71	76.5	66	60	80	71	69	120	72	95.5	61.5	71	55.5	67
4	16	65|66	SH3YL1	Q96HL8-5	JHU03145.B4C16R66	15569	66.5	175	75.5	64	83.5	79.5	58	78.5	78.5	65.5	72.5	73	76	85	97.5	123.5	69.5	73	165.5	71.5	79	78.5	52.5	64.5	61	59	64	106.5	58	92.5	62	52	58	373.5	67.5	68.5	62.5	438	76	389	67	87	95.5	65	64	74.5	67.5	63	65	76.5	69.5	59.5	723	56	327.5	86.5	76.5	78	86.5	77.5	60.5	140	81.5	78.5	184	77.5	131	101.5	84	67.5	84.5
4	17	65|66	SEPTIN11	Q9NVA2	JHU03936.B4C17R66	14465	62	77.5	66.5	63.5	60	68	56	67	68.5	67	74.5	70.5	73	65	81	105	66	69	109	70.5	87.5	70	52	59.5	65.5	60.5	63.5	93.5	57	82	52.5	52.5	59.5	232.5	83.5	65.5	60.5	224	64	552.5	64.5	82	76	55.5	57.5	96.5	57	55.5	65.5	107.5	65	60.5	408.5	56.5	162.5	67.5	70.5	78	76	84.5	56	72	69.5	79.5	117	76.5	73	64.5	74.5	54	67.5
4	18	65|66	KLK7	P49862	JHU04173.B4C18R66	4789	64.5	72.5	62.5	56	65.5	69	55	61	64	66	71.5	69.5	63	66	74.5	80.5	58	67.5	88.5	68	73.5	57	49.5	49	61.5	50	58.5	88.5	55.5	63	47.5	46.5	55	161	59.5	66	61	168	53.5	417.5	59.5	60	70	60.5	58.5	59.5	59.5	55	67.5	64.5	60.5	53.5	351.5	56	141.5	68.5	65.5	74	74	62	57.5	71	64	75.5	96	74	64.5	62.5	58.5	47	69.5
4	19	65|66	CFAP43	Q8NDM7	JHU04122.B4C19R66	2379.5	69	74	66	55	72.5	62	50.5	63	62	58	74.5	63.5	66.5	68.5	77	86	65.5	69	87.5	68	81	62	49	55	57.5	53.5	66	102	58.5	61	51.5	41.5	54.5	168	64	66.5	49.5	154.5	55	469.5	59.5	83	68.5	57.5	54	68	58.5	57	57	70.5	65.5	57	393	58.5	145	72.5	62.5	65.5	67.5	67.5	53.5	72	69.5	73.5	116.5	72.5	67.5	62.5	66.5	48	64.5
4	20	65|66	KJ904289	NA	JHU03898.B4C20R66	11830.5	71.5	83.5	81.5	69.5	73.5	67.5	61	64.5	67	69.5	77.5	70	67.5	85.5	81	111	66	70.5	118	76.5	89	69	51.5	55.5	61	59	73.5	94	60	71	57	51.5	65.5	339.5	73	67.5	63	317.5	64	521.5	63.5	71.5	74.5	63.5	60	66.5	61.5	63	61.5	73.5	65	60.5	546	54.5	211	79	72	72.5	70	72.5	57.5	100.5	70	76.5	153	74	82	71.5	78	53.5	69
4	21	65|66	TBC1D19	Q8N5T2	JHU04212.B4C21R66	5220.5	65	75.5	73	64	61	69	57	67.5	76.5	66	71.5	58	74	79.5	76.5	92	77	57.5	97.5	68	80.5	61	52.5	53	63.5	56	66.5	89	55.5	58.5	56.5	49	59	208	69.5	62.5	57	219	54	471.5	51	68.5	79	64.5	62	65.5	64.5	59	66	72	65.5	53	386.5	56	159.5	64	67.5	71.5	72	67	56	72.5	63.5	71.5	108.5	75	66	59	70.5	60.5	75
4	23	65|66	CDK2AP1	O14519	JHU03861.B4C23R66	9250	67.5	75	65	62	67	67.5	54.5	68	75	68.5	58.5	67	69	73.5	83	85.5	65.5	66	97.5	72	67.5	64.5	50	57.5	65.5	55.5	68	76.5	57.5	55.5	49	52.5	57.5	214.5	71	57	57.5	215.5	64	285	59.5	69	71.5	58.5	56.5	67.5	61	60.5	65	70	60.5	58.5	414.5	53	167.5	85.5	67.5	77.5	72.5	63	53.5	79.5	67	75	116	69.5	72.5	61.5	69.5	57.5	68
4	24	65|66	C2CD6	Q53TS8	JHU03947.B4C24R66	4757	65.5	67.5	70	56.5	74	66.5	56	66.5	70	65.5	74.5	69.5	61.5	68	77	81	69	64	86.5	62.5	70	68	52.5	57	61	52.5	64.5	83	56	71.5	53	50	53.5	174.5	63.5	64.5	60	167.5	60.5	409.5	61.5	72	71	56.5	56	62.5	61.5	47	65.5	80.5	63	55	419.5	52.5	125	74	75	75	72	65.5	58.5	67.5	65.5	77.5	95.5	70	63	55.5	70.5	62	69
4	25	65|66	CTD-2643K12.2	NA	JHU04033.B4C25R66	720	65	66	70.5	50.5	67	60	57	66	73	58.5	64	68	62.5	70	76	72	73	69	87	58.5	73.5	64.5	52.5	56.5	56.5	47.5	64	81	57	58.5	46.5	47.5	52.5	125.5	70	59.5	53.5	140	60.5	447	65	66	69	62	54.5	65	61.5	47.5	63	75.5	52.5	54	325	55.5	117	65	63.5	72.5	78	66	56.5	62	60	73.5	103.5	78.5	56.5	56	69.5	57	65
4	26	65|66	CYorf15B	Q8N4A2	JHU03871.B4C26R66	2676	67.5	71	65	63.5	69	64.5	59.5	61	71	69.5	64.5	64.5	65.5	75	72.5	87	75.5	71.5	85	68.5	83	66.5	56.5	51.5	62.5	52	68	77	56.5	65	50.5	54	60.5	173.5	70.5	65	58	162	61	462.5	64	62.5	67	61.5	59.5	70	59.5	49	70	72	62	50	350	58.5	124.5	71.5	66.5	71	78.5	65.5	57	71	64.5	77.5	108.5	76.5	67.5	56	68.5	58	68
4	28	65|66	OTUD6B	Q8N6M0	JHU04190.B4C28R66	7251	61.5	79	84.5	74.5	75	266	55.5	64.5	74	72	75.5	69.5	76	85.5	100.5	110.5	80	74	108.5	73	86.5	75.5	54	59.5	60.5	60.5	74.5	88	55.5	91	54.5	58	64	320.5	181.5	67.5	60	228.5	81.5	433.5	68.5	74	91	64	64	69.5	59	58.5	61.5	102.5	62	64.5	639	65.5	163	82.5	74	83	88	79.5	60.5	76.5	84	90.5	120.5	88.5	100	73.5	79.5	56.5	78
4	29	65|66	TPD52L1	Q16890-2	JHU04026.B4C29R66	26305	67	84	75	71.5	82.5	68.5	54	71.5	75	74	66.5	75	76	84	83	112	74	72.5	118	78	92.5	96.5	58	58	66.5	62	79.5	89	59.5	81.5	60.5	53	60	213.5	98.5	76	57.5	258	73.5	411.5	71.5	76	75.5	67.5	68.5	940	60.5	51.5	67.5	82	63	56	561	61.5	195.5	69.5	86	86.5	77.5	83.5	56.5	80	76	91.5	126	84	77.5	67.5	73	59	76.5
4	30	65|66	IMPDH1	P20839	JHU04168.B4C30R66	26486.5	69.5	106.5	114.5	91	98	79.5	62.5	75.5	89.5	73.5	83.5	86	88.5	93	119.5	157	78	90.5	139.5	89.5	124	127	72	70.5	73	84.5	76.5	168.5	81.5	154	78	57.5	77	266	104.5	85	83	349	101.5	1208	71.5	91.5	101.5	82.5	89	103	80.5	64.5	70.5	100	73.5	66	594	76	205	86	76.5	81.5	95	101	70	100	82	118.5	189	83.5	102	79	93.5	69.5	104.5
4	31	65|66	OTUD6B	Q8N6M0	JHU04190.B4C31R66	4863	63	77	62.5	72	69.5	311.5	62	61.5	93.5	64.5	67.5	73	73.5	68	94	92.5	79.5	72.5	101	73.5	87.5	69	55	53	68	51	64	80.5	62.5	69	55	51	60	194	97	63.5	66.5	178	64	459.5	58	70.5	75	60.5	60.5	68	62.5	54	60.5	79.5	72	54	491.5	62	138.5	70	65.5	83.5	76	76.5	66.5	69.5	62	84.5	104.5	79.5	68.5	70.5	64	55.5	68
4	32	65|66	CARTPT	Q16568	JHU04142.B4C32R66	40019.5	69.5	80.5	77.5	74	98.5	73	56	74	84	71	74	78.5	82	79	74.5	81	73	71.5	83.5	76.5	96.5	99.5	55	63	71.5	55	71.5	108	71	104	70	53.5	67.5	89	84.5	74.5	66	111	69.5	942.5	62.5	70.5	76.5	68	73	95	67	52	68	76	76	56	296.5	69	110	78.5	73.5	97	77	75.5	58.5	79	63	82.5	106.5	80.5	71.5	70.5	68.5	61.5	73
4	1	67|68	ART5	A0A024RCD1	JHU04420.B4C1R68	3199.5	71.5	76	73	62	64.5	65.5	52.5	64.5	63	61	71.5	72.5	67	76.5	96.5	64.5	61.5	64	128.5	69.5	78	57.5	54	56	55.5	53.5	66.5	88	47	67	49	43	54	336	64	59.5	62.5	276.5	93	508	59	80	104	52.5	58	63.5	67.5	57	64.5	70	62	51	507	51	307.5	80.5	63.5	66.5	73.5	80.5	59	141	80	62.5	210	74	117.5	53.5	75.5	59.5	77.5
4	2	67|68	RAB2B	Q8WUD1	JHU03618.B4C2R68	8081.5	65	72	59	64	76	80	54.5	65	65.5	53.5	73	67	66	70	94	69	60	68	83.5	66	81.5	62.5	49.5	51.5	60	50.5	52.5	102.5	54.5	83	53	50.5	56.5	136	68.5	64.5	56.5	152	57.5	463	64	74.5	70.5	54.5	59	67.5	66	54.5	60.5	79	65	83	339.5	57.5	122.5	67	64.5	67.5	68.5	62.5	58	74	63	76.5	125.5	69	59.5	55	58	61	64
4	4	67|68	PDCL	Q13371	JHU04462.B4C4R68	41853.5	75	110.5	100	93	157	85.5	64.5	82.5	83.5	78	118.5	82.5	94	166.5	130	170	78	101	171.5	101.5	140	119.5	68.5	106.5	87	73	75	107	68.5	127.5	82.5	71.5	63.5	658.5	124.5	90	73.5	537.5	211	1264	168.5	118.5	135.5	123	102.5	89.5	81	106	145	117	79.5	72.5	1860.5	105	520.5	110.5	102	109	121	116	106	141.5	102	117	203.5	115.5	146.5	92	112.5	114.5	101.5
4	5	67|68	AGPAT2	O15120	JHU04227.B4C5R68	13407	68	90.5	76	84.5	82	91	68.5	74	75.5	70.5	80	71	76.5	88.5	97	110	86	71.5	131	83	105.5	73.5	59	58.5	70.5	65	63.5	94	57	110.5	62	53	63.5	332.5	75	68.5	62.5	326.5	95.5	698.5	72	88.5	121	65.5	62	82.5	64.5	61.5	70.5	87.5	70	67	496	62.5	236	84.5	79.5	77	85.5	84.5	59.5	120.5	85	84.5	188	88	111.5	72	94	68	99
4	6	67|68	ATG12	O94817	JHU04422.B4C6R68	8466	63	76.5	75.5	67	61.5	69.5	57	63	68.5	62.5	67.5	59.5	73.5	72	86	85.5	60	63	91.5	73	81.5	66.5	45	52.5	63.5	55	62	95.5	56	96	52.5	45	60	235.5	72	62.5	61.5	231.5	71	737	59	70.5	73	61	56.5	65.5	55	49	62	73	68.5	59	403	49.5	178.5	64	64.5	71.5	76	70	46.5	77	66.5	78	163.5	74.5	82	64	70.5	51.5	64.5
4	8	67|68	MNAT1	P51948	JHU04276.B4C8R68	374.5	56	62.5	60.5	60	55.5	62.5	51	66.5	60	66	61.5	57.5	61.5	65	78	58.5	62.5	56.5	70	59.5	69.5	58	46.5	44	57	53	60.5	74.5	53	58	47	44.5	55	58.5	58	56.5	57.5	69.5	46.5	547.5	60	61.5	57	56	58	61	57	44	61.5	54.5	63	54.5	213.5	45.5	57	54.5	63.5	65	66	57.5	52	52.5	54	75.5	81.5	69.5	58	55.5	53.5	51	50
4	9	67|68	ATAD2	Q6PL18	JHU29118.B4C9R68	9212.5	63	78	68	70.5	69	70.5	58	69.5	69	69.5	71.5	76	69.5	83	87.5	113.5	72.5	70	99	158.5	93.5	72.5	55.5	56.5	68	61	67	110.5	57.5	81.5	55.5	56.5	56.5	171	75.5	67.5	60	149.5	65.5	518.5	72	70.5	94	67.5	56	71	67.5	57.5	71.5	79.5	69	58	504	61.5	153	70.5	69.5	71	78.5	76	54	84	74.5	84	125.5	106.5	75	64	64	51.5	64.5
4	10	67|68	KLF7	O75840-3	JHU04560.B4C10R68	19303.5	66.5	106	95	70	86.5	68.5	59	67.5	72.5	56.5	70.5	86	75	109.5	114.5	208.5	72	80	198.5	75.5	102.5	83.5	61.5	65.5	64.5	61.5	75.5	97	64.5	113.5	59	55	66.5	815.5	79	70	62	617	114	406	74.5	104	128	70.5	72	79	84	84.5	66.5	85.5	69	60.5	1043.5	73.5	528.5	100.5	77	76.5	88.5	88.5	64.5	131	97	95.5	231.5	85.5	136.5	64	98.5	74.5	98.5
4	11	67|68	TSNAX	Q99598	JHU04409.B4C11R68	19539.5	68.5	76.5	64	63	68.5	63	52.5	64	70	63	62.5	66.5	72	70	83.5	88.5	61	65.5	88.5	67.5	97	75	49.5	54.5	68	54	65	81	64	85	57.5	49.5	58.5	177	73	67	56	174.5	71	489.5	59.5	75	79	60	62	71	61	59.5	67.5	76.5	62	54	433	55.5	164	68	70.5	68.5	76.5	73.5	64	86.5	71.5	81	132	70	97	60	73.5	54	62
4	12	67|68	STEAP4	Q687X5-2	JHU04307.B4C12R68	602	61.5	62.5	59	63	61	68	55.5	60	62	62	70	57.5	59	63	69.5	69	64.5	62.5	66.5	63.5	71.5	57.5	46.5	45	63	50	58	83.5	54	65	51	47	59	65.5	65.5	59.5	54	77.5	53	599	54.5	63.5	68	59.5	61	66.5	61	52.5	57	66.5	60	51.5	198.5	46.5	71	58.5	66.5	68	68	64	54.5	52	60	68	84	71.5	59.5	62	61	47.5	60
4	13	67|68	ASB9	Q96DX5-3	JHU04518.B4C13R68	23135	75.5	157	134.5	99.5	114.5	81	67.5	78.5	97.5	74	88	94	90	154	179	244	83	112.5	260.5	90.5	141.5	102.5	64	81.5	89	65	91.5	109.5	66.5	112	78	69	91	986	158.5	82	78.5	795.5	208	651.5	78	122	200.5	78.5	71	93	98.5	116	71.5	123.5	81.5	78	1210	71.5	706.5	168	102	85.5	115	141	94	249.5	125.5	109	345	98	178.5	87.5	121	86	121
4	14	67|68	CXCR1	P25024	JHU04357.B4C14R68	5044.5	71.5	76	71	72	81	77	63.5	74.5	79	72	81.5	78	74	97.5	92	112.5	79.5	68.5	113	81.5	84	73	59	57.5	73	62	88	104.5	60.5	79	61.5	58	66	311	86.5	67.5	66	269	72	505	74	84	113	65.5	66	76	65.5	60	64.5	84	71.5	61	378.5	60.5	206.5	85	68	71.5	83.5	78	62.5	93	79.5	84.5	131	85	111.5	76	76.5	69.5	88
4	15	67|68	SCEL	NA	JHU04300.B4C15R68	10017.5	62.5	69	68	70	73	78	55	63	64.5	62.5	69	68.5	72.5	76.5	85	86	64	69	88.5	80.5	85	74	53.5	59.5	59.5	51.5	59	98.5	64	74.5	62	51	58.5	156	76	65.5	58.5	189	72	577	70	69	74.5	65	58	64	61	58.5	67	78	61	164	388.5	52.5	157.5	71.5	65	64	83	73.5	63.5	78	73	83	159.5	71	82	63	67.5	59	70.5
4	16	67|68	ORAI3	Q9BRQ5	JHU04497.B4C16R68	14784.5	78	244.5	149	81	144.5	93.5	57.5	78	96	74.5	84	116	82	168.5	196	208	75	104.5	300	85	196.5	100.5	76	75	77	65.5	86	115.5	68	144	71.5	80.5	69.5	1078.5	89.5	89	72	1131	328	835.5	82	202.5	259.5	68	78.5	86.5	89.5	135.5	79.5	93.5	71	102	1603.5	77	1343.5	170.5	107.5	87	157	207	110	400	235	94	586	107.5	382.5	117.5	214.5	115.5	196
4	17	67|68	DNAJC18	Q9H819	JHU04341.B4C17R68	16900.5	70	102.5	95.5	79.5	104	95	54	78.5	82	72	75	81.5	86	95	140	111.5	73	84.5	135	221	109	80.5	76	64.5	78.5	60	77	127	64	137	68.5	53	73.5	393.5	92	89.5	68.5	414	106.5	1028.5	72.5	84	115.5	80	63	85.5	77	71	66.5	94	79.5	70.5	743	68.5	360	91	99.5	81.5	99.5	86.5	72.5	135	98	110	212	87.5	126	82	86	79	94.5
4	18	67|68	SEPTIN8	Q92599-3	JHU04512.B4C18R68	12026.5	66.5	78	66.5	62	73	65.5	58.5	68	64.5	68	73.5	67	69.5	74.5	100	104.5	61	77	91	77.5	81.5	74	57	63.5	70	56	78.5	106.5	59.5	85	60.5	54	63	187	69	63.5	66.5	196	73.5	478	60.5	68.5	78.5	63	64.5	67.5	63.5	61.5	64	92	71	61	409	53.5	169.5	99	80.5	72.5	71	72	60.5	78.5	68	78.5	124.5	72	101	66.5	78.5	62.5	71
4	20	67|68	ELOVL6	Q9H5J4	JHU29117.B4C20R68	6929.5	70	88.5	72.5	66	77	71.5	63.5	74	74	67.5	83.5	62	70	83.5	90	105.5	66	75.5	143	76.5	90	73.5	60.5	66	65	58.5	62.5	95.5	55	85	65.5	54	54.5	338	65	66	65	350.5	89	652	63	88	101	62	66	73.5	58	65.5	69.5	77	74	59	593	63	283.5	84.5	69	70.5	81.5	82.5	62.5	119.5	73	75.5	202.5	83	116.5	74	79	66	86.5
4	21	67|68	SNF8	Q96H20	JHU04588.B4C21R68	586.5	62.5	67	68.5	67	63	70.5	56.5	64	65.5	68	73.5	52.5	60	64.5	72	73.5	63.5	68	62.5	68	79	61	53.5	49	64	40	63.5	92.5	57	68	57	48	55.5	63	60.5	62.5	57.5	68	50	656	60.5	61.5	71.5	66	55	64.5	53.5	46.5	67	69.5	63.5	57	170	56	67.5	57	60	72	73.5	63	52	54.5	55	64	99	69.5	52	65.5	63	56.5	55
4	22	67|68	RBFOX2	O43251-3	JHU04381.B4C22R68	12487.5	73	138	102.5	304.5	93.5	88.5	57.5	71	87.5	69	83	79.5	82.5	138.5	166.5	207.5	70.5	87	246	82.5	141	125.5	63.5	80.5	72.5	52.5	77.5	90.5	61.5	107.5	68	62.5	76	614	84.5	91.5	73.5	772.5	180	506	69.5	110.5	147.5	65.5	73.5	68.5	70.5	81	75.5	89.5	68.5	71	1193	65.5	665.5	109.5	82.5	73.5	88	139.5	65.5	255	117	95	345.5	91	193	89.5	132.5	82	125.5
4	23	67|68	NENF	Q9UMX5	JHU08793.B4C23R68	8337	75	95.5	97.5	90.5	90	83	62	81.5	86	74.5	71.5	77	90.5	86	82	107	71	76.5	92.5	95	103	88.5	64	59	84	58.5	87.5	86	70	100.5	69.5	48.5	62	147.5	106	71.5	67.5	176.5	74	764.5	73.5	86	80	72.5	81.5	81.5	70.5	60.5	69	91.5	87	70	482.5	67.5	124.5	76	71.5	69.5	83	82.5	67	79	92	87	146.5	80.5	83.5	68	86	70	81
4	24	67|68	PARM1	Q6UWI2	JHU04438.B4C24R68	1453	67	72.5	67	56	61.5	68.5	62.5	62	67	69	64.5	63.5	66	75	74.5	89	65.5	65	104.5	69	77.5	61	49.5	50	62	50.5	64	61.5	52.5	62.5	52.5	44	60.5	245	71	55	55	181.5	71	506	61	68.5	84	58	57	62.5	61.5	59.5	63.5	69.5	62.5	55.5	438	49	210.5	75	59	64	68	71	53	99	72.5	80	132	71.5	68	58.5	71	59.5	72.5
4	25	67|68	SLC25A36	Q96CQ1	JHU04489.B4C25R68	3827.5	63.5	79.5	66	64	63	65	60	66.5	65	63	72.5	70	65.5	75	83	94	67.5	66.5	96	72.5	83	63.5	55.5	50	62.5	53	65.5	85.5	55.5	63.5	52.5	51	54.5	264.5	69.5	56.5	54	214.5	69.5	530	64.5	71	75	64	69	60.5	64	53	65.5	64.5	65	51	452	60.5	158	70.5	59	72.5	75.5	64.5	56	81.5	68	72.5	118	81.5	82	62	70	58	74
4	26	67|68	MNDA	P41218	JHU12974.B4C26R68	275.5	67.5	61.5	67	64.5	69.5	61.5	60	67.5	67	73	67	66.5	61.5	67.5	66	59	66	65	68	66.5	80.5	66.5	52	46	61.5	50	64	81	46.5	70.5	51	47	58.5	59.5	67.5	54	53.5	70.5	55	691.5	56.5	65	60.5	58	60	60.5	58.5	44	59.5	66	65	48.5	195.5	54	70	62	53	68	65	60.5	57	55.5	61	75	95.5	67	53	58.5	61.5	59	60
4	27	67|68	PRPF18	Q99633	JHU04377.B4C27R68	10101	74.5	77.5	85.5	79.5	77.5	90	59	67.5	78.5	77	72.5	73.5	83.5	79.5	91	86.5	68.5	71	83.5	213	102.5	75.5	75	55.5	61.5	60	74	112.5	59.5	134	79	57	75	133.5	89.5	82	67	185.5	66.5	1028	71.5	75.5	84	63.5	65	84	74.5	53.5	68.5	95	81	63	445.5	64	110	71.5	78	80.5	95	77	58	72	76.5	87.5	132.5	91.5	67.5	61	77.5	68	84.5
4	28	67|68	RPS4Y1	P22090	JHU04587.B4C28R68	567.5	61	65.5	66.5	57	62.5	60	56	66	68.5	66	65.5	66	59	71	65.5	74.5	64	60	70	62	72.5	60.5	50.5	51.5	60	53	67.5	90.5	59	53	49.5	46	63	73	68.5	59.5	59	67.5	55.5	289	63.5	66	78	62.5	58.5	61.5	56.5	50	64	67	70.5	50.5	228.5	55	80	63	56.5	69.5	69	63.5	47.5	54	55.5	71	83	79.5	81.5	64	65.5	52	63
4	30	67|68	TAF9B	Q9HBM6	JHU04594.B4C30R68	7147.5	66.5	76	70.5	69	66	65.5	63	61.5	67.5	67.5	66.5	66.5	70.5	66	78.5	81.5	74.5	73	84	70.5	79.5	71.5	52	52.5	67	48.5	66.5	79	56.5	67.5	58	51	59	145	63.5	54.5	60.5	139	69.5	426	64	73	70	63.5	65	67.5	63.5	61.5	63.5	72	64	57.5	353.5	60.5	144.5	68	64.5	73.5	76.5	70.5	56	71.5	66.5	84.5	121.5	72.5	67	68	75	56	73
4	31	67|68	CBFA2T2	O43439-3	JHU04534.B4C31R68	283.5	65	65	63.5	60.5	63.5	72	58	66	72.5	62.5	61.5	69.5	67.5	68.5	75	75.5	70	66.5	69	68.5	81	60.5	48	47.5	60.5	54	67.5	91	60	62	53.5	48.5	51	58.5	62.5	61	58	60	59.5	509	58.5	62.5	67	56.5	63.5	69.5	60.5	49.5	60	75	67.5	52.5	251.5	65.5	79	64	66.5	72.5	66	63.5	54.5	54	65.5	82.5	98.5	70	60	58	69.5	46.5	61
4	32	67|68	PRPF18	Q99633	JHU04377.B4C32R68	7587.5	67.5	77.5	85	61.5	74.5	69	55.5	77.5	74.5	58.5	70.5	63.5	77	79	90	92.5	87.5	75	95	85.5	90.5	74	72.5	52.5	69	51	67	99	61	88	65	49.5	62.5	173	78	74	68.5	136.5	71.5	667.5	66.5	70	79	71.5	72.5	74.5	66.5	54	67	95	72	57	514.5	61	160	74.5	74	82	71.5	73	59.5	89	71.5	86.5	128.5	80	71.5	69.5	80	58	77
4	1	69|70	FCGR2A	P12318-2	JHU04441.B4C1R70	2279.5	57	61.5	67.5	65	67.5	57.5	52	58	67	60.5	73.5	64	67	72.5	102	71	59	66	87.5	70.5	69.5	56.5	49	52	53.5	53.5	64	73	53	62	50.5	44.5	55.5	215	60.5	51.5	63	198	54.5	429	60.5	65.5	70.5	49.5	56	63.5	59.5	44.5	60.5	75.5	62	55.5	351.5	54.5	137	69	59	67	72	66.5	53	75	59.5	71	99.5	74.5	76	54	69	51.5	64.5
4	2	69|70	IL12RB1	P42701-3	JHU04267.B4C2R70	264.5	59.5	55	66.5	59	60.5	59.5	54.5	66.5	64	56	67.5	65.5	67	58	73	63	55	61	56	69.5	69.5	52.5	46.5	48.5	57	53.5	61.5	70	55.5	57	49.5	43.5	53.5	56.5	55.5	57.5	58.5	64.5	53.5	559.5	56	60.5	60	46.5	55.5	65.5	56	44.5	58.5	71	63.5	53	122.5	50.5	65	59.5	61	71	64	59.5	52	51.5	58.5	64.5	85	73	47.5	55.5	59.5	58.5	57
4	3	69|70	ARMCX3	Q9UH62	JHU04230.B4C3R70	3202	64.5	59	78.5	68.5	70.5	73.5	57.5	66	69	63	66	68.5	74	73.5	77	83	57	68	72	74	86	59	50	53	60	48.5	56	68.5	52.5	95	58	52	57	156.5	74	59	61.5	170.5	62	794.5	56.5	74	66	54.5	56.5	66	63.5	50.5	64	81	69	59.5	267.5	62	128	67.5	66	74	71	65	56	68.5	69.5	76.5	139.5	75.5	65	56.5	64	59	60.5
4	4	69|70	AQP9	Q6FGT0	JHU04419.B4C4R70	8611.5	58.5	100	75	72.5	79.5	71	65	68.5	84.5	69	70	70.5	67	91.5	97	139	63.5	75	186	75	94.5	70.5	55	61.5	61	57	62.5	97	54.5	101	61	50.5	62.5	642	71	68.5	54.5	575.5	101	669.5	58	91	112.5	53	62.5	63.5	69	75.5	73	77	67	62	832	62.5	332.5	98	66.5	74.5	92	100	63.5	162	86	86	249	80.5	126.5	82	85.5	60.5	91
4	5	69|70	TDP2	O95551	JHU04313.B4C5R70	33776.5	82	102.5	87.5	93.5	83	86.5	64.5	143.5	118.5	79.5	88.5	106	88	105.5	179	132.5	78	91	129	106.5	108.5	119.5	69.5	83.5	120	71.5	73.5	122.5	69.5	105.5	72	64	78	281.5	90	125.5	82	322	115.5	827	83.5	113.5	267	90.5	80	116.5	84	68.5	99.5	117	83	338.5	787	84	257.5	95.5	87.5	95	104	117	76.5	133.5	99	98.5	202	112.5	113	81	99	71.5	84
4	6	69|70	EIF2S1	P05198	JHU04439.B4C6R70	31885.5	72.5	78	69.5	70.5	88	89.5	63	66.5	73	74.5	79.5	75	77.5	98	90	101.5	77.5	69.5	123.5	112	89.5	97	55	76.5	71.5	59.5	69.5	90	59.5	128.5	57	64.5	65	226.5	78	73.5	64.5	210.5	94.5	474.5	74.5	96	164.5	86	66.5	91.5	69	69	79	80.5	68.5	98.5	676	112.5	199	82	122	90	112.5	92.5	63	90	79.5	90	121	91	100.5	61.5	80.5	66	77
4	7	69|70	IL1B	P01584	JHU04556.B4C7R70	13803.5	62.5	89.5	69.5	66	86	77.5	56	72.5	75	78	82	67	75	92.5	103	113	67	78.5	162	107.5	97.5	72.5	55.5	62	69.5	58	65.5	95.5	55.5	93	58.5	55.5	63.5	409.5	74.5	71	62	359.5	103.5	733.5	68	101.5	124	59	66.5	76.5	64	65	67.5	81	67	60	659.5	55.5	273.5	81	64.5	73	80.5	104	65	134	81	82	197.5	82.5	128.5	74.5	76.5	69.5	104
4	8	69|70	DMTN	Q08495	JHU04343.B4C8R70	21381.5	60	69	62.5	62.5	68	65	55	66.5	65	66	74.5	70.5	77	77	102	78.5	61	74.5	79	108.5	76	81	50	58	62	55.5	77.5	85	58	71.5	110.5	51.5	52	132	71	67.5	56	125.5	70.5	379	68.5	67	76.5	58.5	74.5	271	67.5	66.5	66.5	121.5	68.5	66.5	386.5	109.5	143.5	78	60.5	73	101	65	72.5	75.5	62.5	76	111	78	67.5	58	77	58	62
4	9	69|70	THRA	P10827-2	JHU04403.B4C9R70	3939	62.5	65.5	60.5	69	66.5	65.5	60.5	62	65	67.5	71	61	68.5	77	77.5	72.5	60.5	67	73.5	75.5	78.5	58	48.5	55	62.5	53	63.5	73	55.5	63.5	53.5	53.5	54.5	133	68.5	57	61	130.5	54	396	64.5	63	74	63.5	56.5	64.5	57	52	62.5	71.5	65	58.5	670	53	125.5	64.5	60	67.5	73	69	51	67	67.5	76	126.5	71	63	56.5	60	56	59.5
4	10	69|70	CTRC	Q99895	JHU04539.B4C10R70	8821.5	63.5	79.5	71	70	70	61	54.5	60.5	70	61	74.5	69	70.5	89	95	121	65	68	137.5	63	78.5	62.5	54.5	55	68.5	53	63	84.5	59	74.5	52.5	49.5	60.5	566.5	70.5	60.5	62.5	463	101	537.5	65	85	108	62.5	66.5	69	65	67	65	71	64.5	66	607.5	53	281	86.5	71	75	74.5	75	56	132.5	77	81.5	191	70	118	63	78.5	53	86.5
4	11	69|70	IMP4	Q96G21	JHU04450.B4C11R70	571	60	63	63	63	62.5	63	51.5	64	54.5	60	61	65	61	69.5	78.5	71.5	58	56	75.5	62	77.5	58.5	46	49	64	51	59.5	67	57	59	51	40.5	49.5	93	60.5	61	51	101.5	56	472.5	61.5	60.5	69	56.5	59.5	69	52	49	62.5	62.5	62.5	49.5	352	59	95.5	58.5	63	63	62.5	62	53.5	56.5	61	63.5	103	69.5	59	54.5	64.5	47.5	57
4	12	69|70	USP18	Q9UMW8	JHU04314.B4C12R70	15754.5	78.5	115	87	74.5	99.5	92	66	75	79	73	81	80	75	98	114	136.5	74.5	77.5	166.5	87	102.5	87	65	73.5	81.5	59	76.5	106.5	65.5	112	68.5	59.5	64.5	407	75.5	83	71.5	449.5	120	882.5	73	94.5	115	69.5	73.5	83	80	82.5	72.5	87	74	68	744	67	477	98.5	79	78	89	111	78	156	92	93	241.5	91.5	121	79.5	98.5	87.5	100
4	13	69|70	BEX3	Q00994	JHU04571.B4C13R70	16514	63	138	85.5	69	85.5	73.5	57	81.5	80	66.5	74	80.5	74	106.5	138.5	181	67	92	220.5	75	113.5	79	61	69	69.5	51.5	68	95.5	58.5	111.5	56	56.5	70.5	648	75.5	73.5	67	567.5	178.5	482	67.5	111.5	199	67	62	190	77	108.5	62	78	72	71	1034	68	574	123.5	73.5	69.5	106	115	64.5	207	117.5	84	316.5	78.5	185.5	81	125.5	89	115
4	14	69|70	SLC46A1	Q96NT5-2	JHU04392.B4C14R70	7895.5	65.5	69	68	71	69.5	68	60	70	75	67	63	68.5	73.5	78	98.5	86	67	65	85.5	73.5	84.5	67.5	54.5	54	71.5	50.5	72.5	104	54.5	73.5	61	51.5	61.5	198	71.5	69.5	64.5	192.5	88.5	411	62.5	78	91	62	60.5	70	64.5	59.5	68	86	65	55	407	60	174.5	74.5	72.5	65	77	75.5	66	80.5	74	71.5	120	77	97.5	65	76	66	81
4	16	69|70	STOML3	Q8TAV4	JHU04493.B4C16R70	11428.5	79.5	90	77	68	94.5	84.5	63	73	79	67	77	79.5	72.5	94.5	101	100	69	78	137.5	78	107	106	57.5	63	65.5	57	67	103.5	57	90	71.5	49	65	335.5	72	74.5	66	344.5	89.5	700	73	90.5	83	63	68	75	69	74	62	86	63	65	540	58.5	235	82	77	82	94	83	67	133	79	89	217	80	124	77.5	86	68.5	80
4	17	69|70	GABPB2	Q8TAK5	JHU04365.B4C17R70	21133	66.5	100.5	111.5	73.5	116.5	75	59	71	80.5	70	96.5	81	76	86	109.5	114.5	68	78	146	77.5	100.5	87	58	68.5	73.5	68.5	64	97.5	61	83	64.5	57	66	403.5	75.5	78.5	68.5	401	256	468.5	74	81.5	95	67.5	67.5	88.5	63.5	69.5	59.5	101.5	74.5	62	637	62.5	329.5	80.5	82	87	97.5	74	63	107.5	83	83.5	170.5	83	109	65.5	80.5	76.5	82
4	18	69|70	SUPT4H1	P63272	JHU04591.B4C18R70	2798.5	63	62.5	62.5	56	60	59	52	71	65.5	58.5	60	59	68.5	61.5	75.5	66.5	61	70	70.5	66.5	65.5	59	51	48	63.5	48.5	61	77	58.5	58	47.5	40	58	87.5	64.5	55	57.5	87	48.5	353	60	64	63	55.5	56.5	59	54.5	50	59.5	69	67	55.5	179	54.5	90.5	61	65	61	60	65.5	57	53.5	59	72	77	67.5	61.5	53.5	58	52	59
4	19	69|70	ALDOB	P05062	JHU04416.B4C19R70	445	59.5	56.5	63	56.5	63.5	61.5	54.5	60	61.5	61	66.5	65.5	68	65.5	62.5	64.5	65	65	59.5	60	69	58.5	48	52	59.5	49	53	79.5	51	59.5	52	38	56.5	50	60.5	52	53	62.5	47	418	57	54	65	55	49	61	58	50	62.5	68.5	64	54.5	135.5	48	66	55.5	62	61	66.5	55	52.5	50	57	71	84	68.5	53.5	58	59	52	58.5
4	20	69|70	C16orf89	Q6UX73-2	JHU04273.B4C20R70	9105.5	80	83	75.5	75.5	93.5	74	55	72	80.5	59.5	74.5	71.5	74	81	93	89.5	73.5	73	100	79	97.5	71.5	58	55	67	52.5	61.5	100.5	61.5	109	60.5	47	70	240	66.5	70.5	63.5	300	81	765	71.5	71	89	70.5	65	80	66.5	54.5	71.5	81	68	60	389	59.5	223.5	68.5	71	69	79.5	73	59	95	79	79	145.5	83.5	82.5	62.5	70.5	68	80.5
4	21	69|70	GABARAPL1	Q9H0R8	JHU04545.B4C21R70	19923.5	76	91.5	81	77.5	73.5	75.5	57	78	84.5	65.5	74.5	70.5	74	84.5	115.5	126.5	71.5	73	140	73.5	87.5	76.5	57	68.5	65	51.5	67.5	95.5	60.5	109.5	64.5	52.5	63.5	302	78.5	65	61	349.5	79	514	72	86.5	94	71	65	69.5	69	66	69	87.5	66.5	63	901	61	214	89	80.5	73	92.5	81.5	64	130	75.5	110	200	83	124	72.5	99	66	78
4	22	69|70	TENT5A	Q96IP4	JHU04345.B4C22R70	25711.5	76.5	85	81	77	76	79	57.5	71	72.5	66.5	65	72	93.5	84	92.5	119.5	71	85.5	116.5	75.5	111	91	65	61.5	65	61.5	73	108	61.5	134	66	53.5	71.5	304	81.5	76.5	71.5	356	82.5	744	74.5	84.5	92.5	73	71.5	74	71.5	61	66.5	88	73	60.5	534.5	67	237.5	82.5	76	81	89.5	82.5	64.5	113	75.5	102.5	157.5	78	87	67.5	75.5	62.5	82.5
4	23	69|70	STAT5B	P51692	JHU04306.B4C23R70	27417	73	113.5	143.5	80.5	87.5	80	57.5	76.5	76	66.5	65.5	94	76.5	132.5	131	199.5	71.5	91	212	81	152	202.5	69.5	63.5	71	60	69	122.5	67.5	163	73	72.5	66	803.5	97.5	279	72	689.5	131.5	670.5	70	120	154.5	87.5	75	77.5	79	75	69.5	99	82.5	65	1190.5	73	563.5	122.5	97	87.5	95	119	78.5	266.5	118	101	288.5	95.5	130	81	100	89.5	113.5
4	24	69|70	PTGDS	P41222	JHU04470.B4C24R70	30721	102.5	149.5	146	103.5	126.5	86.5	82.5	107	120.5	89.5	91	110	97.5	165	171.5	199	101	121.5	268.5	98.5	233.5	130.5	83	83	94.5	89	109.5	137	80	137	94	89	86.5	833	108	109	102	986.5	179	507	93.5	143	173.5	98.5	101	123	99.5	117.5	85.5	124	90.5	75.5	1306.5	79.5	828.5	142.5	105.5	116	142.5	160	88.5	350	154	135.5	349.5	134	202.5	117	153.5	119.5	153.5
4	25	69|70	RNF185	Q96GF1	JHU04479.B4C25R70	18152.5	75.5	113.5	94	83.5	97	86	72	73.5	86.5	71.5	69.5	77.5	80	102.5	113.5	150	74.5	92.5	167	91.5	122.5	109	63	80	71	64.5	76.5	104	68	120.5	74	54.5	66.5	391.5	86	66.5	68	317	116.5	694	73.5	95	106	72	69.5	75.5	70.5	73	69	93.5	74.5	65	638	66	277	101.5	86	79	99	101.5	61.5	197	87.5	96	238.5	91	140	88.5	180	83	114
4	26	69|70	ALLC	Q8N6M5	JHU04228.B4C26R70	32996	81.5	139.5	102.5	83.5	196	92	64.5	81.5	75	77.5	80.5	88.5	84.5	104.5	128.5	287.5	82	93	189	80.5	158.5	132	72	109.5	79	85	81	134.5	65	165.5	97	63	78.5	517.5	104	94	75	526	155	1160.5	77.5	108	149	76.5	72	96.5	82	78.5	72.5	100	81	67	878.5	74.5	512.5	111	88	93.5	112.5	118.5	79.5	201.5	104.5	100.5	267.5	86.5	138	81.5	159	84.5	119.5
4	27	69|70	RET	P07949-2	JHU08904.B4C27R70	8871	73.5	83	79	75	72.5	68.5	61.5	75.5	75	71	76.5	71	71	77	93.5	89.5	75.5	82	116.5	73	98.5	73	59.5	59.5	72	61	68.5	95	62.5	64.5	58	58.5	70	158	72.5	65	63.5	187	82	368	72.5	84	94.5	66	69.5	74	72.5	65.5	60.5	82	79.5	54.5	355.5	69	157	72.5	72.5	85	78	85	63	81.5	72.5	88	127	76.5	84	69	85	61	87.5
4	28	69|70	EIF4EBP2	Q13542	JHU04543.B4C28R70	43903	80	78	92.5	88	107	139	63.5	72	94.5	80.5	90.5	90	93	98	101.5	94.5	79.5	99.5	89.5	141.5	116.5	133.5	65.5	106	89.5	70	97.5	120.5	71.5	237.5	81.5	71	69.5	136.5	104	82	74	471.5	98.5	613	81	87.5	165	85	93.5	179	653	70	72.5	122.5	85	66.5	402	85	135.5	110	88.5	92.5	2306.5	167	81	80.5	121.5	115.5	130	102	99.5	75.5	91	70.5	114
4	29	69|70	TIMM44	O43615	JHU04404.B4C29R70	9242.5	79.5	93	86.5	81.5	80	84	66	80.5	89	82.5	76	83	81	87.5	109.5	98.5	84	84	118.5	78.5	118.5	89	62.5	59.5	83.5	63.5	79	105	85	135	75.5	60	71	255	88	80.5	67	267	95.5	574.5	94.5	87	89.5	74.5	66	88	76	69.5	70.5	94	76	64	460	75.5	226	88	82	83.5	89.5	95.5	72.5	101.5	83	102	161.5	92.5	100.5	72	108	71	90.5
4	30	69|70	CXCL13	O43927	JHU04540.B4C30R70	1897.5	63.5	69	67	62.5	69.5	70	57.5	67.5	67	59	65.5	67.5	64	71	68.5	86	71	70	79	74.5	77.5	56.5	56.5	53.5	65	50	56.5	91	56	58	53	49.5	60	109.5	66	60.5	60.5	98	94	428	60.5	70	72	58	63.5	60	62	53.5	61.5	68	65	61	241	61	107.5	63.5	62	68.5	74	69	50	59	61.5	70	114	71.5	59	61	73	52	68.5
4	31	69|70	TRIM65	L8E9Q5	JHU04601.B4C31R70	1277	68	81.5	68.5	58.5	66.5	68	67	64	74.5	53.5	71	63	65	72	81.5	83.5	71.5	77.5	89	65.5	81.5	61.5	58	49	65.5	54	62.5	92	59.5	63.5	53	47.5	57.5	167	73	63.5	60.5	160.5	79.5	480.5	66	73	77	62.5	73.5	68	56	60.5	58.5	86.5	65	54.5	383.5	61.5	193	74	65.5	68	72	78.5	62.5	85.5	73	77	138	71.5	70	64	75.5	63.5	68.5
4	32	69|70	OSGIN1	Q9UJX0	JHU04371.B4C32R70	732.5	70.5	61.5	70.5	62.5	57	67.5	55.5	69	64	62.5	59	59.5	72.5	58.5	68.5	70.5	70	67.5	74.5	63.5	75.5	60.5	55.5	49.5	62	57	68.5	95.5	56.5	64.5	54.5	46	56	57.5	68	57	62	85	56.5	526	62	66	80.5	58.5	62.5	67	52	57	64.5	72.5	67.5	56	230	52.5	82	60	65	68	70.5	61	53	51	61	84	96	73.5	53.5	60	62	55.5	66
4	1	71|72	CLEC3B	P05452	JHU04437.B4C1R72	4098.5	63.5	64	66	64	57	68.5	57.5	59	64	63	72	72	73.5	61	76	67.5	69.5	66	63.5	63.5	80	65	49.5	51.5	59	57.5	58	87	57	68.5	56	47	57.5	118	67	63	57	115.5	58	524	67	68.5	71.5	55.5	47.5	67	56.5	48	61.5	74.5	62	49	367	54	111.5	66.5	60.5	71.5	69.5	64	59.5	67	54.5	76.5	96	76	63.5	58.5	62.5	59	63.5
4	2	71|72	FAM151A	Q8WW52-2	JHU04239.B4C2R72	27995	83	138	115	98	145.5	140	66.5	87	116	79.5	105.5	112.5	87	157.5	198	223	69	109.5	300	108	211.5	137.5	78.5	93	71	72.5	92	147.5	65	171.5	82.5	67.5	69.5	826	100.5	101	73.5	647.5	410	1110	96	294	276	98.5	75.5	91	91	115.5	76.5	115	86.5	97.5	1193.5	78.5	508	154.5	102.5	95	126	181.5	85	288.5	148.5	123	507.5	105.5	348.5	112	206.5	146.5	271.5
4	3	71|72	SPATA4	Q8NEY3	JHU04304.B4C3R72	4746.5	52	65.5	71.5	68.5	61	68	61	64.5	64.5	65	69.5	69.5	66	69	72.5	74	67	66	79	67.5	75.5	60	49.5	51	63.5	54	60.5	77	52.5	69.5	53	42.5	57	139.5	66.5	60.5	73.5	121.5	64.5	503	56	66	75	56	57.5	65	62	55	58.5	65	66.5	51.5	254.5	56	110	63	61	73.5	70	64.5	60	67.5	64.5	74	150.5	72.5	61	56.5	67.5	58.5	60
4	4	71|72	ZFAND5	O76080	JHU04510.B4C4R72	708	58	68.5	63	67.5	63.5	59.5	60.5	63.5	65.5	59.5	61	71	68	67.5	73	71	67.5	55.5	64	55.5	74	61.5	47	48.5	64.5	49	62.5	69.5	48.5	61	48.5	51	49	92	58.5	61	57	96.5	60	345.5	50.5	58	69	55.5	59.5	58.5	58	46.5	55.5	64.5	64.5	51	239	55	79	62	56.5	70	71.5	55	58.5	56.5	55.5	63	109.5	67	61	59	65.5	56.5	54.5
4	5	71|72	CKMT2	P17540	JHU04245.B4C5R72	559	62	73.5	72	70	64.5	66	55.5	66	63	63.5	58.5	63	60.5	61	67.5	67	67.5	52	62.5	62	71.5	57	44	51.5	61	51.5	60	72	46	55	49	44.5	49	68	59	62.5	54	69.5	58.5	433.5	62	63.5	67.5	51	62	67.5	56.5	48	59	67.5	65.5	53	159	55	72.5	66	56.5	64.5	58.5	59.5	57	53	51.5	60.5	84.5	65.5	59.5	56	62	50.5	59.5
4	6	71|72	KRT81	Q14533	JHU04453.B4C6R72	15834	72	93.5	89.5	80.5	96.5	102.5	75	80.5	78	69.5	75.5	85.5	86.5	90	89.5	113	74	78	131	85.5	120	81.5	57	64	63.5	64	75	122.5	61.5	158.5	71	57.5	64.5	323.5	91.5	79.5	73.5	280	105	960	75	91	107	68.5	62.5	89.5	78	69	66	91	80.5	58	596.5	65	281.5	95	79	82.5	90	85	67	131.5	81	105.5	186.5	88	132.5	63	82.5	65.5	85
4	7	71|72	IFI6	P09912	JHU04555.B4C7R72	10943	60	299	438.5	142.5	104.5	94	61	70.5	75.5	70.5	73	85	237.5	83.5	104.5	327	68	369.5	88.5	162	100	82	49	57.5	55.5	61	66.5	102.5	54	136	58	69.5	65.5	212	1559.5	66.5	59	1134	69	677	92	91.5	81.5	493	58.5	76.5	67	56.5	140.5	89.5	70.5	729.5	672.5	79	1113	78.5	70	79.5	165	100.5	66	140	759	139.5	215	94.5	74.5	68.5	76	65.5	72.5
4	9	71|72	FZD4	Q9ULV1	JHU04348.B4C9R72	6294	67	82.5	67.5	64.5	231.5	67	59.5	102.5	99.5	71.5	79.5	144	74	84.5	92	90.5	63.5	67	102.5	76.5	97.5	71.5	55.5	62.5	65.5	92.5	68	99.5	57.5	87.5	59.5	50.5	70.5	185.5	73	73.5	64.5	165	95.5	680	79.5	67	94	75.5	65.5	101	66	74	62	78.5	71.5	93.5	354	67	186.5	84.5	68	66.5	85	73.5	60	81	70	89	159	75	118.5	69.5	81.5	57	76
4	10	71|72	MRPS14	O60783	JHU04568.B4C10R72	14762.5	69.5	113.5	83.5	68	88.5	66	61	66.5	77	71.5	71	83	79	123	103.5	124.5	66	84	172.5	76.5	103	81	53	63	68	60	71.5	108	58.5	87	60.5	62.5	64.5	529	79	61	68	431	148.5	591	72.5	86	106.5	70.5	59.5	68	65	68.5	68.5	86.5	66	64.5	664	65.5	342.5	97.5	70	81.5	91	85.5	64.5	175.5	86	94.5	235.5	86.5	161.5	73.5	100	65	93
4	11	71|72	TPD52L2	O43399	JHU04498.B4C11R72	51528.5	71	93	92	103	145.5	96	65.5	96	109.5	78.5	95	102	159.5	130.5	184	117.5	80.5	115	95.5	122.5	171.5	135.5	70	100	92.5	68.5	87	115	91.5	123.5	94.5	69.5	81.5	169	161.5	147	68	188	132.5	658	101.5	100.5	130	95.5	82	149	96.5	86	89	217.5	84.5	78.5	358.5	85.5	185.5	101	108	90.5	118	110.5	77.5	92	91	108.5	196.5	92	114.5	94	107.5	91	77.5
4	12	71|72	RHCG	Q9UBD6	JHU04298.B4C12R72	501.5	64	60	54	55.5	60.5	63	53.5	62	64	58	63	68.5	64	63	75.5	70	59.5	63	62.5	67.5	73.5	59	48.5	50	63.5	51	56	84	53.5	68	54	42.5	55.5	60.5	61	58.5	49.5	81	58	492.5	60	64	60	65	48.5	62.5	49.5	45.5	53	72	61	55.5	197.5	48	71	61.5	65	67.5	63	60	54.5	53.5	59	77	90.5	74	56.5	53.5	63	44	59
4	13	71|72	TMEM234	Q8WY98-3	JHU04525.B4C13R72	20403	73	94	81	67	78	80.5	59	79	76	66.5	71	73	72	90.5	111.5	92	63	69.5	114.5	71.5	97.5	87.5	56.5	58	67	54.5	68.5	96.5	56	100.5	60.5	54	57.5	312.5	71.5	69.5	67.5	294.5	83.5	548.5	60	81	92.5	65	67	69.5	66.5	63	69.5	84.5	70.5	60	478.5	59	239	81.5	74	69	79	88.5	62.5	113.5	76	88.5	184.5	91	102.5	75	86.5	67	75
4	14	71|72	CH25H	O95992	JHU04335.B4C14R72	3583.5	66.5	69	59	58.5	61.5	68.5	52.5	66	70	65.5	61	68.5	63.5	71	84.5	76	64	67.5	68.5	67.5	83	66	52	58.5	64.5	47.5	59	82	52.5	73	53.5	44	55.5	132.5	66	57.5	60.5	128	65.5	461.5	58	64.5	70	58	54	62.5	62	55.5	62.5	73	63.5	52.5	242	52	111	73	65	58.5	68.5	64.5	49	59	61.5	74.5	116	65.5	64.5	54.5	63	56	58
4	15	71|72	ZNF436	Q9C0F3	JHU10363.B4C15R72	10032	69	79.5	76.5	68.5	78.5	83	65	73.5	83.5	74	62	81.5	79	74.5	79	89	66	74.5	78	79	84.5	81	52.5	59.5	73.5	54	74	113.5	62	93.5	65	61	72	169	83.5	60.5	64.5	186	76.5	604	64.5	74.5	77.5	73	73.5	85	73	57.5	69.5	87.5	74	59.5	263	58.5	152	81.5	72	71.5	73	73.5	68	75.5	75	85.5	123	71	86	68	66.5	60.5	64.5
4	16	71|72	PSMB3	P49720	JHU04469.B4C16R72	18988	72	88.5	72	67	75	70.5	59	72.5	71.5	65.5	65	72	73.5	71.5	94	105	68	71.5	123.5	74	87	77.5	53.5	56	70	58	63.5	95.5	58	85.5	54.5	50	61	344.5	75	69.5	65.5	396.5	82.5	409.5	70	75	79.5	60	61	60.5	69.5	67	59.5	81	63	56.5	638.5	54	362.5	80.5	69	69.5	78.5	87	60.5	116	73	84	211	83	106	59.5	74.5	58	85.5
4	17	71|72	TTPAL	B2RA57	JHU04320.B4C17R72	22114	72.5	88	93	84.5	97.5	96	61	77	87.5	76	78	75	93.5	102	93.5	101	71.5	82	126	82	112.5	96.5	61.5	66.5	75.5	63.5	69.5	119.5	66.5	128.5	72	65	68.5	258	92	82	83	278.5	112	781.5	81.5	82	116	73.5	71	87	75	65	69	112.5	75	61	460	74	261	90.5	85.5	113.5	99.5	87.5	70	108.5	94	110.5	187	93.5	98.5	65	99	83.5	83
4	18	71|72	SSBP1	Q04837	JHU06414.B4C18R72	47777	74.5	138	104.5	83	120	96	69	82	100	73.5	77	90	94	126.5	171	161.5	73.5	161	185.5	94	149	118	69.5	91	76.5	76.5	89	122	81	155.5	96.5	70.5	76.5	597.5	92	82.5	75.5	568.5	215	685.5	75.5	119.5	167	95	70.5	89.5	98.5	140.5	67.5	174	85.5	75	1534	97	687	137.5	109.5	105.5	144	160	83	219	139	106.5	278.5	97.5	187.5	92	135.5	103.5	146.5
4	19	71|72	RPL10	X5D2T3	JHU04481.B4C19R72	1600.5	61.5	64.5	65.5	65.5	61	62	48.5	58.5	66.5	62	58.5	61.5	62.5	68	83	77	61.5	71	69	61	77.5	58	47.5	58.5	63	50	59.5	75.5	50	67	50.5	42.5	54	81.5	62.5	55	51.5	94	51	615.5	62	57.5	65	55	59	60	55	49	47	66	61.5	54.5	199.5	51.5	94	61	59.5	69	67.5	53.5	57.5	57.5	63	70.5	94	69	50.5	53	62.5	54	57.5
4	20	71|72	HEY1	Q9Y5J3	JHU04266.B4C20R72	649	64.5	68	64	60.5	68	64	54	66	69.5	62	57.5	65.5	61	71	77.5	75	67	62	71	66	73.5	60	46.5	54	58.5	48	68.5	65.5	50.5	61	48	43	54.5	90	56	55.5	62	91.5	50.5	426.5	65.5	58.5	68.5	57	60	63.5	54.5	48.5	58	68.5	63.5	56	145.5	51.5	93	58	65	69	72.5	54	54.5	56	57	61.5	98.5	70.5	51.5	59	65.5	58	56
4	21	71|72	RPAIN	Q86UA6-4	JHU04582.B4C21R72	2803.5	63	71	68.5	61	62.5	62	48.5	66	62.5	61.5	71.5	68	65	67.5	69.5	81.5	69.5	70	74	70	84	61.5	53.5	54	56	49	56	85.5	53	72.5	50.5	43	53	124	68	66	56.5	118.5	62.5	585.5	61	67	66.5	54	59.5	71.5	59.5	51	64	76.5	61.5	58	298.5	53.5	122.5	65	58	61.5	72	61	52	68	63.5	83.5	108	74.5	60.5	56.5	69.5	56	72
4	22	71|72	SF3B3	Q15393-2	JHU04388.B4C22R72	19751	65.5	83	76	67	77.5	60	55	69.5	73	69.5	72	66.5	77.5	76	95	101.5	71	70	111	73.5	98	78	50.5	65	67	57	61.5	102	53	100	56	54.5	61	314	78.5	66	67	332	83	500	68	81	82.5	63	64	73.5	71.5	58.5	63	78	70	62	554.5	62.5	291	82.5	71	70.5	80	69	55.5	108.5	79.5	80.5	160	79.5	99	64	75.5	60	84
4	23	71|72	RDH12	Q96NR8	JHU04296.B4C23R72	8155	66	78	86	73	85	69.5	52.5	68	70	68	70.5	70	63	78.5	85.5	109.5	67.5	63	107	77	88.5	69	56	54	62.5	53	60	101.5	55.5	83	53.5	51.5	58	257.5	78.5	64	58.5	293.5	71.5	498	67	66	78	63	65	65	67.5	56	59	79	62	56.5	473	54.5	190.5	74.5	59	75	74.5	67	56.5	95	67	79	158.5	79	87.5	66	69	61.5	80.5
4	24	71|72	RNF103-CHMP3	Q9Y3E7	JHU04507.B4C24R72	23878	62	70	73	67.5	91.5	62.5	53	66.5	66.5	66	79	77.5	71.5	81	97	94	69.5	73	86	77	92.5	78.5	56	56.5	69.5	58	54	77.5	53.5	73.5	59	53.5	56.5	140.5	68	64.5	80	154.5	110	410.5	63.5	69.5	73	62	69.5	73.5	67	63.5	62.5	79.5	62	52	574	60	147.5	74	69	79	72	76.5	55.5	74.5	72	81	106	85.5	66	65.5	76	66	82
4	25	71|72	LXN	Q9BS40	JHU04455.B4C25R72	29835.5	66.5	77	81	73	84.5	78	59	64.5	73	67.5	69.5	81	96	103	185.5	96.5	70.5	64.5	80.5	87.5	113	101	57.5	66.5	106.5	61	69	84	74.5	89	72	58	58.5	119	83	75.5	60.5	139	78	813	63	70.5	255	77.5	73.5	81.5	77	60	144.5	109.5	61	71	515.5	166	109	72.5	95.5	96.5	109.5	85	72.5	90.5	95.5	234.5	115	93	78	78.5	76.5	64	74.5
4	27	71|72	TNFSF13B	Q9Y275	JHU04407.B4C27R72	7750	69	81.5	66	72	70	74	60	75	76.5	68.5	75	78.5	75	79	94.5	94.5	75	79.5	86	76	88.5	66	56	55	67	54.5	72	90	60	71	60.5	57	60	199	73	73.5	65	216	65	392.5	67	76	85.5	61	68	72.5	66	65.5	65	75	68	63.5	421.5	63	180	74.5	64	73.5	82.5	82	55	101.5	82.5	84	176.5	89.5	77.5	72.5	77	60.5	86
4	28	71|72	GYPA	A0A0C4DFT7	JHU04547.B4C28R72	27754.5	76	150	111.5	73.5	104	68.5	62.5	71	83	69	75.5	74.5	71.5	194	133	341	80	123	340	77	119.5	110.5	70.5	71	75	63	75.5	114.5	87.5	149.5	66	68	67.5	2396	99	79.5	69.5	1933	189.5	583.5	80.5	241.5	169	65.5	81.5	78	83	121.5	71.5	112	74.5	91	1306	86.5	692.5	122	79	91.5	112.5	121.5	79	270	145.5	91.5	441.5	113	229	94	155	93	205.5
4	29	71|72	GALNT12	Q8IXK2-2	JHU04350.B4C29R72	11323	70.5	78.5	77	75	79	67	64.5	65	74	66	68.5	75.5	69.5	84.5	95.5	102.5	73	74	109.5	75	75.5	69.5	53.5	50.5	69.5	55.5	69.5	103	60	70.5	58.5	46	67	264	71.5	61.5	66	279.5	74.5	451.5	61.5	78	85.5	61	62	76.5	67.5	60	72	88.5	68.5	62	540	70.5	224	84	70.5	75.5	81.5	80.5	61	91	78	70.5	131	85	78	70.5	71	65	71.5
4	30	71|72	ALKBH3	Q96Q83	JHU04514.B4C30R72	15926	75	106.5	85.5	80	107	75.5	69	73	73.5	74.5	75.5	72	73.5	107.5	112	136.5	88	81	183.5	80	110	101.5	58	72.5	75	58	73.5	115	60.5	110	71	61.5	71.5	407.5	106	91	68.5	349	148	821	66	97.5	105	66.5	78.5	75.5	73.5	78	66.5	80.5	72.5	69.5	899.5	69	344	106	77	79	97.5	99	64.5	212	116.5	85	249.5	92.5	142	76.5	109.5	73.5	113
4	31	71|72	C3orf52	Q5BVD1	JHU04529.B4C31R72	17948.5	70	138.5	79.5	71.5	99	77.5	65	74	74.5	62	74.5	74	74.5	167	141	276.5	77	103	355	78	115	88	70	67	69.5	53.5	63.5	109.5	64.5	130.5	58.5	63.5	65	1327	85	73	68.5	1824	125.5	769	68	192.5	120.5	71.5	78	75	79	117	66.5	100.5	69	73.5	1565.5	71.5	868	110	76.5	94	101.5	123.5	68	272	111.5	91	463	84.5	187.5	96	134.5	102	155.5
4	32	71|72	CH25H	O95992	JHU04335.B4C32R72	2195	66.5	70	80	67	67	71	58.5	68.5	68	60	67.5	67.5	73.5	76.5	80	87	70.5	73	91.5	65	82.5	69.5	54	56	58.5	56	67	100.5	61.5	72	52	49	63	150.5	70.5	73	57.5	133.5	68	554	65	62	83.5	55.5	70.5	68	57.5	54	70	72	64.5	52.5	292.5	60.5	129	73.5	70.5	73	76	72	57.5	73.5	64	86	113	65.5	62	69.5	69	60	65.5
4	1	73|74	METTL13	Q8N6R0	JHU04842.B4C1R74	1267.5	61	63	66	65.5	56	61	54	63	66	59.5	70	69	67	67.5	73.5	81.5	60.5	63	64	65	76	61	56.5	54	59	49.5	60.5	68	54	63.5	53	49	53.5	98	62	61	53	100.5	54.5	659	67	66.5	65.5	61.5	51.5	69	54.5	46.5	58.5	71	53.5	48	281	51.5	86	65	63.5	65.5	69	62.5	55.5	56.5	57	80	102.5	71.5	53.5	57.5	61.5	55.5	57
4	2	73|74	MGST1	P10620	JHU04660.B4C2R74	267.5	60.5	60.5	66	64	61.5	65	61	69.5	66	63.5	69	76.5	62	62.5	71	67	61	59.5	61	67.5	93.5	63.5	48	54	66	50	55	82.5	58	59.5	48.5	49.5	51	99.5	64.5	62.5	50.5	94.5	55	499.5	57.5	64.5	63	65	55	61	50.5	51.5	66.5	71	56.5	55	265.5	52	78	63.5	63.5	60	69	57.5	55	62.5	54	82.5	111	71	62	54.5	59	51.5	63.5
4	3	73|74	ZNF655	Q8N720-2	JHU04703.B4C3R74	12407.5	58	84.5	78	68	71.5	67	58	72	73.5	64	68.5	71	88.5	81	94	114	67	67.5	146	65	87.5	70.5	52	55.5	65.5	54	70.5	94	53	118	53	51.5	57	467	76	66.5	51	361.5	81.5	850	62.5	78	82	70	58.5	66	65	68	60	75	63	56	615.5	53	264	74.5	68.5	66.5	85.5	66	61.5	107	74	79.5	206.5	78	95.5	63	76	65.5	68
4	5	73|74	NCBP2	P52298	JHU04662.B4C5R74	15357.5	60.5	65.5	62.5	60.5	66	65.5	62.5	57.5	65.5	58	64	69	65.5	74.5	79.5	75.5	64.5	62	75.5	68.5	72.5	64	47	52.5	52.5	56.5	63	70	48	66.5	55	48	48.5	151	63	61	60	123	58.5	537	62.5	70.5	69.5	54.5	55	59.5	63	51	66.5	118	65	52	289.5	54.5	99	70	66	67	71.5	59.5	56	66	57	69	93	75.5	70	56	67	57	61
4	6	73|74	NDC1	Q9BTX1	JHU04885.B4C6R74	508	66	57.5	52	62.5	60	67.5	59.5	63	60.5	59.5	63	61.5	68.5	73.5	70	67	57.5	62	75	70.5	69	62	44	51.5	58	51.5	63	81.5	48	62.5	54.5	49	48	128	64	57.5	55	105.5	56.5	457	58	63	62.5	58	59.5	62	60.5	52	63.5	69.5	63.5	52	285	51.5	88.5	67	60.5	65.5	66	59.5	56	51	59	69.5	104	72.5	57	53.5	60	52	68
4	7	73|74	HLA-DMA	Q31604	JHU04936.B4C7R74	161.5	60	59.5	53.5	57	58.5	64.5	57.5	53.5	81	64.5	61	62	64.5	71	71	71	59.5	56.5	67	61	86.5	63.5	48	52.5	62	48	56.5	85.5	54	76.5	50.5	44.5	52	55	66	52	53	64.5	48	642.5	60	66.5	62	53.5	48.5	68.5	56	44.5	61.5	70.5	65.5	51.5	121	52	60.5	56	59.5	67.5	62	63	51	51	60	63.5	101	69.5	51.5	53.5	61	49	60
4	8	73|74	URM1	Q9BTM9	JHU04794.B4C8R74	37225	63.5	74.5	101.5	74	80.5	130.5	60.5	71	86	75.5	72	69	89	85.5	263	93	68	76.5	80	77	182	119	60	59	67	59.5	67	145	58	246.5	82	51.5	55.5	138.5	80.5	87	66.5	184	61.5	1276.5	77	89	324.5	54	55	103.5	67.5	63.5	68	90.5	73	57.5	443.5	70	131	78.5	63	70	245.5	81.5	67.5	72	78.5	89	107.5	84.5	69	71	70	59	68
4	9	73|74	PSENEN	Q9NZ42	JHU04763.B4C9R74	1556	60.5	63	65	56	61	64	51.5	66.5	68.5	68.5	62	60	64.5	76	71	72.5	61	60.5	72.5	61	72.5	58	49.5	51.5	53.5	49.5	53	93	47.5	57.5	52	45.5	47.5	129.5	62	56.5	55.5	136	52	632.5	56	65.5	64	62.5	57	56.5	61.5	53	69	67.5	54.5	53.5	308.5	51.5	90.5	60	58	60	66.5	63	61	57.5	64	70.5	99	68	61.5	55	66	51.5	60.5
4	11	73|74	KJ904364	NA	JHU04895.B4C11R74	25995.5	72.5	73.5	69	67.5	70	75.5	62.5	75	77.5	71.5	76	80.5	77	87.5	76.5	75.5	67.5	71.5	79.5	71	89	79.5	61.5	56	69.5	61	76	84.5	63	78	60	56.5	63.5	123	73	65	61.5	139	71.5	519	70.5	81	79.5	76	61	66	61	58.5	60	81.5	72	57	275.5	59.5	129	72	75	79.5	72.5	71.5	105.5	70	71.5	74.5	117	80	68.5	67	71.5	56	58.5
4	12	73|74	ST8SIA4	Q92187-2	JHU04686.B4C12R74	1286	61	64	67	68.5	64.5	66	58.5	62.5	62	63	66.5	65.5	66.5	65	96	68.5	52.5	65.5	74.5	67	75	56.5	54.5	46	62.5	48.5	62.5	78	58	86.5	50	47	56.5	98.5	67	57	56.5	101.5	61	625	61.5	64	68	62.5	48.5	58.5	60.5	54	60	76	64	53	206	53.5	84	65	66	73	68	65	46.5	60	61.5	69.5	104	73.5	58.5	60.5	62	45	56
4	13	73|74	DLGAP5	Q15398-1	JHU04920.B4C13R74	371.5	62.5	55	56	54.5	67	57.5	53.5	67	68.5	62.5	57.5	61.5	63	67.5	81	58	54.5	59	61	64.5	77.5	55	52	50	58.5	49	63	83	50.5	63.5	53	43.5	49.5	63.5	66.5	54	59	66.5	54.5	617	63	61.5	60.5	59.5	51.5	65	56.5	51	60	74.5	64	52.5	230	51	65.5	59.5	68	66.5	64.5	63	51.5	48.5	59	67.5	93	73.5	50.5	52	57.5	50.5	56.5
4	14	73|74	ENTR1	Q96C92-2	JHU04772.B4C14R74	24505.5	64	69.5	70.5	68.5	73	81	57	75.5	76.5	67.5	65.5	78	92	88	78.5	105	63.5	68	75	76.5	101	97.5	54	62	75	71	69.5	95	62	492.5	71	49.5	59	165.5	80	82	71	188.5	78	723.5	78	81	96	58.5	60.5	88.5	65.5	57	65	94.5	66	64	751.5	76.5	302.5	69.5	73	67.5	87.5	77	73.5	70	68.5	85.5	113.5	81.5	117	58	98	60.5	67
4	15	73|74	TRAPPC6A	O75865-2	JHU04693.B4C15R74	13569.5	62	73	72	53.5	71.5	69.5	57	67	72.5	63	57	63.5	74.5	80.5	83	105	63.5	66	107.5	63.5	79.5	65.5	57	53.5	68.5	50	65.5	86.5	56	69	51	46.5	58.5	347	70	60	61	297	67	625.5	62	68	73.5	65	59	63	63.5	57.5	60.5	74.5	68.5	55	614.5	53.5	205.5	83.5	68.5	58.5	76.5	69	62	77	69	71.5	162	75	76.5	65.5	71.5	59	67.5
4	17	73|74	TPST1	O60507	JHU04789.B4C17R74	1853	66	78.5	67.5	53	66.5	76.5	53.5	64	70	56	51	67	65	74.5	71.5	76.5	66	57.5	69.5	70	69.5	60	52	50	64.5	46	62	97.5	49	66	49	47	58.5	115	64.5	62	46	119	61.5	491.5	58	61.5	71.5	55	60.5	64.5	57	49.5	56.5	64.5	64.5	52.5	191.5	50	104.5	68	67.5	76	70	66	60.5	59.5	62	73	109.5	73	60	58.5	61.5	51	59
4	18	73|74	ANXA10	Q9UJ72	JHU04900.B4C18R74	509.5	62.5	63	69	56.5	64	67.5	48.5	66.5	65.5	65	59.5	61	61	58.5	62.5	72	63.5	58	62	65.5	72.5	56	49.5	49.5	64.5	55	62	85	53.5	61.5	55.5	44	55.5	53.5	58.5	54.5	46	66.5	51.5	574.5	56	58.5	67.5	49.5	55.5	60	57.5	51.5	58	64	65.5	51	177.5	50	51.5	61.5	60	75.5	63	65	56	51	56	74.5	88	62.5	58.5	54	57.5	52	59
4	19	73|74	CXCL1	P09341	JHU04820.B4C19R74	197	69.5	57	65.5	53	62.5	68	50.5	68.5	65.5	63.5	59	67.5	62.5	57	67	71.5	60	65.5	60.5	75	69	53.5	53	49.5	56.5	51	66.5	86	51.5	67	51.5	42	55	53.5	57	56.5	48.5	69	50.5	585.5	64.5	59.5	64.5	67.5	56.5	64	62.5	48	53.5	63	60	55.5	177.5	52	60.5	63	56	70	66.5	61	48.5	55	57.5	74.5	86	57.5	59	49.5	53	47	57
4	20	73|74	ARF4	P18085	JHU04615.B4C20R74	14501.5	66	64.5	67.5	59.5	69.5	73.5	56	71.5	61.5	64	61	62.5	60.5	75	72.5	81.5	61.5	60	83.5	71	77	66	48	52	67.5	48.5	65	95	54.5	56.5	62	50	51	128	66	59.5	53	144.5	56	426.5	60.5	65	72.5	58	56.5	70.5	58.5	44	60.5	62	62.5	50	286.5	56	105.5	64.5	70.5	67.5	74.5	67	51.5	54	58.5	80.5	106.5	75	62	56	64.5	56.5	62
4	21	73|74	EIF3I	Q13347	JHU04924.B4C21R74	10970	68	89	73	64	74.5	66.5	54.5	72	65	67.5	62.5	71	62	73	74.5	85	61.5	61	87	73	79.5	68	53	56	67	52	61.5	103.5	56	72.5	60.5	46.5	61.5	141.5	69	63.5	59	164.5	61.5	511	64	65.5	71	64	59	71.5	68	50.5	62.5	70	66.5	52	378	57	106.5	70	77	68	73	68	51	62.5	67	84.5	105	73	68.5	55	70.5	57.5	64.5
4	22	73|74	USP12	O75317	JHU04795.B4C22R74	8996.5	62.5	78.5	72	72	61	66	51.5	69.5	70.5	74	71	70	75.5	70	82.5	110.5	55.5	65.5	95.5	76	92	71.5	50.5	53	69	50	68.5	110.5	56.5	85	54.5	49	61	238	73	67.5	58	223.5	68.5	585	63	71.5	71	60.5	62	70	73.5	54.5	60.5	72	65	57	521	53.5	163	70	65.5	78	68	76	56.5	83	64	74.5	119.5	75	81.5	62.5	71	60.5	83
4	23	73|74	TRIP6	Q15654	JHU04694.B4C23R74	2106.5	54.5	70	77	74	71	70	44.5	58	65	68.5	67.5	77.5	71	71.5	79	77	65	68	67	76.5	83.5	65	55	54	65	52.5	57.5	95.5	50	83.5	56.5	50	53	111.5	70.5	65	65	146	57.5	583.5	62	70.5	65	64.5	60	74	59	50	55.5	67.5	59.5	54.5	273	60.5	105	63	67.5	73.5	78	67.5	53.5	63.5	60.5	80.5	105	74	63.5	60	65	62.5	73
4	24	73|74	EFHD2	A0A024QZ82	JHU04827.B4C24R74	2075	61.5	74.5	66	64.5	64	57.5	58.5	51.5	63.5	70	57.5	67.5	69.5	80	77	83	65.5	70	79	60.5	86	66	50.5	52	62	50	60.5	87	51.5	69	51.5	51	53	143.5	69.5	58.5	56.5	181	62	670	68	66	63.5	64.5	59.5	66	56.5	52	63	66	63	50	357	59.5	152.5	73	63.5	68	72.5	74	56.5	68.5	69	84	123	73	75.5	62	69	64.5	72
4	26	73|74	FUCA2	Q9BTY2	JHU04638.B4C26R74	8990.5	68.5	80	81	75.5	81	70.5	59.5	71.5	74.5	63	72.5	84	77.5	86.5	81	96	71.5	71.5	111.5	75.5	102.5	72.5	54	57	74.5	51.5	73.5	124	65.5	95.5	61	50.5	55	203	75	64.5	57	228.5	87	653.5	69	107	140.5	63	62.5	69	66	60	71	81	68	57	427	58.5	180.5	90.5	67.5	80.5	75	92	60	99.5	77.5	85	117	72.5	132.5	71	108	73.5	165
4	27	73|74	CFI	Q8WW88	JHU04719.B4C27R74	851	59	63.5	64.5	63.5	61.5	65.5	59	69	64	56	69.5	64	67	70	72.5	75	67.5	63.5	76.5	70.5	78.5	64.5	53	50	65.5	46.5	65.5	81	61	63	58.5	51	49	81.5	64	62	51.5	89.5	50.5	349	58.5	64	64	55	58	66	58.5	53	66	68.5	62	55	174	50.5	83.5	63.5	69	75	73	64.5	58	54.5	61.5	80	98.5	79.5	58	69	69.5	54	57
4	28	73|74	TSSC4	Q9Y5U2-2	JHU06425.B4C28R74	1174	54	66.5	56	72.5	65.5	63.5	51.5	70	68.5	62.5	65	59	65.5	69	81	67.5	63.5	67	64	68.5	74.5	59	50.5	58	65	54	69	88.5	60.5	68	56	50	49	54	69.5	64	49.5	64	43.5	365.5	63.5	61	66.5	55	61.5	62.5	49.5	49.5	73.5	69.5	65.5	54.5	127.5	53.5	70	60.5	60	61.5	71	63.5	53.5	56	62.5	77.5	84	80.5	57	61	62.5	56.5	57.5
4	29	73|74	GPANK1	O95872	JHU04713.B4C29R74	1666.5	57.5	71	60.5	67	69.5	61	57.5	68	69.5	70.5	62	70.5	70	80	95.5	78	65.5	68	83	71	78	62.5	56	51.5	67	53	70.5	86.5	72	72.5	56.5	54	54	123	72	61.5	66	136	53	426.5	59	65.5	76.5	57	62	71	55	51	65.5	72	67	55.5	245.5	59.5	121	63.5	72	75.5	76.5	72	59.5	73	63.5	82	104.5	79	67.5	68	65.5	58.5	68.5
4	30	73|74	SPP1	P10451	JHU04977.B4C30R74	7081	67.5	69.5	64	67	72	60.5	55.5	73	62	72	63.5	66	69	79	83	96.5	74.5	74	91.5	78	75.5	57.5	50.5	55.5	70.5	50	74.5	90	67.5	71	53	50	59.5	209	69	68	60	203	57	415	62	71	75.5	55	61.5	66	59	57	58.5	64	65.5	58.5	504.5	61.5	150.5	58.5	67.5	77.5	76.5	78	52.5	89	71.5	78	108	75	61	57	62	62.5	69.5
4	31	73|74	MCCC2	D6R9R1	JHU04945.B4C31R74	345.5	71.5	57	56	66	68	68.5	52	68.5	73	67.5	60.5	57	66	72	89.5	77.5	62.5	68.5	67	71.5	77.5	59	52.5	52.5	63	54.5	59	83.5	64.5	55	51.5	46	56	52	62	60.5	53	60.5	50.5	464	56.5	65	79.5	54.5	56	63	54	48.5	61.5	78	57.5	54.5	188	63	70.5	60.5	61.5	72	63.5	62	52.5	49	64.5	70	82	70	52.5	57	66.5	54	62.5
4	32	73|74	CCNI	Q14094	JHU04718.B4C32R74	1395	65	60	69	68.5	68	68.5	52	69.5	65	69.5	63.5	63	64	72.5	79.5	89.5	58.5	68.5	83.5	72.5	81.5	57.5	51.5	50.5	59.5	54	60.5	99.5	60	55.5	56	47.5	55.5	139	73	68.5	51	116.5	59	412	62	71.5	78	57.5	61	59.5	64	50.5	68	79.5	52.5	53.5	304.5	67	105.5	59.5	62.5	67.5	70	69	55.5	79	65	79.5	107	72	60.5	62.5	68	56.5	62.5
4	1	75|76	ATP5IF1	Q9UII2	JHU04804.B4C1R76	18457	72	100	88.5	72.5	84	77.5	51	75	69.5	60	77	76	80.5	100	105	125	70.5	75.5	172	69.5	109.5	96.5	59.5	63	73	64	86	113	57	110.5	57	56.5	57.5	578.5	68.5	68.5	63	574	120.5	757.5	65	95	110.5	55	65	88	72	105.5	70	85.5	66.5	59.5	681.5	59.5	394.5	94	74	72.5	94.5	94.5	68	157.5	108	88.5	281	81	135	66.5	104	71	100
4	2	75|76	C3AR1	Q16581	JHU04623.B4C2R76	1324	61	60	59.5	61.5	60	62.5	46	57.5	63.5	64.5	67	67.5	68	64.5	70	67.5	61.5	55.5	75.5	64.5	66.5	52	52	52.5	62.5	48.5	64.5	80.5	53.5	63.5	50.5	46.5	51	99.5	58.5	56.5	46	111.5	57	569	56.5	57.5	67.5	57	56	62.5	58	49.5	60	67.5	60	51.5	176.5	55	101.5	59	57.5	56	60	62.5	54	62.5	63.5	68.5	101.5	68	65	51.5	53	51	60.5
4	3	75|76	EDC3	Q96F86	JHU04633.B4C3R76	10957.5	56.5	69	72.5	70	58.5	69	46.5	62	71	65.5	72	89	74.5	72	118.5	84.5	64.5	73	81.5	71	82	81.5	50.5	54.5	65.5	60	66.5	131	51.5	69.5	58	50	56	164.5	75	66.5	53.5	134.5	67	614	66	67.5	79	62	59	70	270	57	64	71.5	68	57.5	394	94	133.5	71.5	67.5	71.5	92	68	60	68.5	61.5	79	122	79.5	72.5	64.5	64	60.5	69
4	4	75|76	VAMP2	P63027	JHU04888.B4C4R76	15193.5	59.5	63	63	67.5	51	60.5	57	69	66	62.5	63.5	68.5	71	64	87	69	66.5	63.5	69	69	67.5	69.5	56	53	60.5	54	62	71.5	46	65.5	61	46	54.5	84	62.5	59.5	55	97	79	594	64.5	64.5	65	63.5	56.5	71.5	62.5	48.5	63.5	72	61.5	50.5	201.5	51	81.5	56.5	57.5	69	69	61	53.5	53.5	63.5	66.5	93.5	80.5	59	47	57	56.5	61.5
4	5	75|76	ZNF165	P49910	JHU04699.B4C5R76	1824	61.5	65	59.5	63	54	68	56	66.5	69.5	61.5	62.5	69	68.5	67	85.5	78.5	65	63	83.5	69	73	58.5	50.5	48	58.5	50.5	60	63.5	48	65.5	58.5	49	48.5	90.5	69.5	55.5	53.5	117.5	60.5	516.5	64	64	66	63	60	68	57.5	53.5	66	75	65.5	51.5	285	55.5	93.5	62.5	66.5	69.5	64.5	63.5	50.5	56	53.5	68.5	99	80	52	51	62	52.5	64
4	6	75|76	BC016981	NA	JHU04830.B4C6R76	24307	79.5	87.5	78	84.5	92	112.5	61.5	82	89	65	75	86	90.5	91	101.5	125	69	87	129	83.5	104	105	60.5	68	67.5	64	64	128.5	66.5	120.5	76	59.5	64	407.5	89.5	76.5	66	350.5	101.5	725	71	90	119	66	67.5	79	75.5	72.5	77	96	78	68	480	70.5	247.5	85	81.5	80	84	98	76	105.5	102	99	209	91	121	68.5	82.5	72.5	93.5
4	7	75|76	MAGED4	Q96JG8-4	JHU04944.B4C7R76	7776.5	60.5	75	68	65	61	66.5	61	68	67	68.5	65.5	69.5	73.5	71	79	94	66	63	109.5	69	85.5	62	55.5	60.5	58	59.5	60	96.5	57	80	55	48.5	52.5	261	65	64	56.5	244	59.5	590.5	64	69.5	74.5	62	59.5	71	60	54.5	60	74	61.5	50.5	451	55	189	67	68	60.5	72.5	68	59	90	67	72	150.5	80.5	84.5	60	66.5	59	66
4	8	75|76	SLC35G2	Q8TBE7	JHU04786.B4C8R76	10123	70.5	87.5	78	63.5	71	61	56.5	73.5	72.5	64.5	69.5	69	72	90.5	96	108	62	68	107.5	68.5	84.5	63	51.5	60	66.5	56.5	64	92.5	54.5	74	59.5	54	52	375	71.5	65.5	54.5	361.5	69	518.5	72.5	69.5	86	56.5	61.5	65	64	57	62.5	71.5	70.5	55.5	482.5	50.5	242	72	74	75	72	75.5	65	98.5	71.5	80	173.5	82.5	112	59	73	56.5	80
4	9	75|76	ESAM	Q96AP7	JHU04727.B4C9R76	1612.5	62	69	60	65.5	57.5	61.5	54.5	66.5	61	66.5	55	59	67.5	60	66.5	74.5	58.5	57.5	81	66	78	58.5	52	51.5	53.5	51.5	58	88.5	48.5	63.5	50	46	50	132	66	58.5	53	134.5	61.5	633.5	62	61	67	63.5	56.5	65.5	58.5	57	61.5	66.5	65	52.5	234.5	45	102	61.5	60	66.5	63	57.5	45.5	65	57.5	73	107	69.5	55.5	52	64	47	56
4	10	75|76	PSRC1	Q6PGN9-2	JHU04964.B4C10R76	122	58	61.5	59.5	58.5	60	59	47.5	68	66.5	61.5	65.5	59.5	65	64	62	68.5	59.5	55	66	58.5	66	53	48.5	47	60	50.5	55	80	52.5	64.5	48.5	42.5	50	50.5	62	54	54.5	58.5	48	489	59	61	65.5	52	58.5	60	56	42	54.5	68.5	63.5	54	142.5	51.5	62.5	54	66	66	60.5	57.5	48	53	47.5	75	79	66.5	58	51	58.5	52.5	56
4	11	75|76	JTB	O76095-2	JHU04841.B4C11R76	1327	68	67	60	55	57	53.5	51	64	67	58.5	67.5	64	61.5	65.5	61.5	75	60.5	57	68.5	64.5	69	58	54	50.5	61	46.5	51	75.5	51	61.5	50	41.5	52.5	96	63.5	59	53.5	109	55	664.5	58.5	68	68	54	53.5	64.5	60.5	50.5	51.5	65.5	57.5	52	197.5	55.5	95	58.5	61.5	71	64	57	52.5	59	62	70.5	93	72	64	55	64.5	52	58.5
4	12	75|76	UGP2	Q16851-2	JHU04697.B4C12R76	42409.5	62	104	83	75	95	88.5	61.5	81	92	72	76	89	90	98	136.5	156	72.5	90.5	152	85	100	107	61	104	73.5	60	71.5	98	61	113	70	55.5	62.5	324	92	77.5	75	420	115	747.5	70.5	110	131.5	64.5	73.5	86	67	90.5	65	100.5	71	61.5	689.5	75.5	365	103.5	83.5	77.5	103.5	96.5	72	159	109.5	94	223.5	88.5	144	89.5	108.5	76.5	89
4	13	75|76	MTHFD2	P13995	JHU04953.B4C13R76	133.5	60	64	64	60.5	61.5	63	57.5	69.5	67	66.5	60.5	59	67	63	83	54	60	61.5	59	65	73.5	58.5	48	48	56	47.5	59.5	74.5	47.5	54.5	50.5	44.5	52	50	62.5	52.5	58.5	61.5	54.5	608	58	67.5	57.5	53.5	55	66	55	48	53.5	67	60	47	121	48.5	61.5	65	59	65.5	67.5	56.5	51.5	46.5	59.5	70	82.5	66.5	58	49	54	52	57
4	14	75|76	INPP1	P49441	JHU04745.B4C14R76	12947.5	59	66	66	63	59	57.5	49	68.5	79	63	64	66	78	80	89	82.5	60.5	59.5	101	62	78	59.5	49.5	54	60.5	51.5	61.5	79	58.5	74	55.5	41	57	228.5	66.5	53.5	52.5	193	65.5	470	60	71	71.5	61.5	57	67	55	58	57	67	64.5	53.5	335	52.5	157.5	65.5	57	70	73.5	70	54.5	78	67.5	81.5	113	74.5	74.5	54.5	63	51	60
4	15	75|76	PYROXD1	Q8WU10	JHU07518.B4C15R76	6337	63	65.5	67.5	66.5	61.5	64	56	66	66.5	67.5	68.5	70.5	56	72.5	73.5	78.5	60	64.5	75	62	76	60	45.5	53.5	54	57.5	59.5	77	56.5	62.5	50	47.5	56.5	102	64.5	61.5	53	105	56.5	458	58	70.5	62	57	51.5	69	60.5	70.5	62.5	74	65.5	55.5	273	57	107	65	68.5	67.5	68.5	56.5	60.5	62	57	80	103	75	65.5	57.5	65	56	56.5
4	16	75|76	VAMP2	P63027	JHU04888.B4C16R76	20530	61	147.5	85.5	65.5	95	79.5	54	68	77.5	63	72	80.5	73.5	156.5	154	210	62.5	92	327.5	73	104	68.5	55	83.5	63	59.5	71.5	99	58.5	120.5	61	57	56.5	755	78	71.5	55.5	764	144.5	610	75.5	124	162.5	64	60.5	68.5	68.5	94	64.5	79	67.5	59	1510	62.5	639	109	76.5	74	99.5	139	78	249.5	103.5	86	419	83	260	88.5	127.5	67.5	135
4	17	75|76	RAD23B	P54727	JHU04765.B4C17R76	27492	62.5	117.5	56.5	85.5	421	69.5	51.5	68.5	72.5	73	70.5	77	81.5	84	116.5	106	70.5	68	84.5	76.5	120.5	105	59.5	88.5	79.5	64	88	93.5	57	63.5	70	56	56	188.5	90.5	81.5	178	130.5	86	266	77.5	74	128.5	139.5	74	79	69	94.5	64.5	139.5	67	61.5	229	67.5	122	74	71	64.5	85	322.5	69.5	70	72.5	79	99.5	77.5	73.5	94.5	76	66	84.5
4	19	75|76	H2BC5	P62807	JHU04839.B4C19R76	2753	70.5	53	65	60	61	57.5	55.5	62	64	67.5	62	67.5	69	66	92	66	61.5	65	64.5	73.5	72.5	54	51	50.5	62	50.5	63	90	53.5	67	48.5	45	53.5	72.5	69.5	62	55	78	45	421.5	62.5	57.5	63	59.5	60	67.5	49	49	57	74	65.5	52.5	196.5	50.5	79	58.5	64	59	69	58.5	56	54.5	56.5	69.5	97	68.5	57.5	60	62.5	47	63
4	20	75|76	TULP2	O00295	JHU05274.B4C20R76	1993	63	73	65.5	61.5	70	71	55	70	73	66.5	68.5	69	74	73	77.5	71.5	59	62.5	68	74	73.5	63	68.5	58	63	55	68	96	61	64.5	50.5	46.5	54	105.5	69.5	59	58	101	58.5	510	65	64	64	57.5	57	68	61	51	61	69.5	62	46.5	254	52.5	99	64.5	70	74.5	73.5	63	59.5	60	53	72.5	104.5	77.5	58	60	66	54.5	63.5
4	21	75|76	RPL23A	P62750	JHU04969.B4C21R76	2806	61	69	64.5	63.5	60	72	52	74	64	63.5	67	64.5	73.5	64.5	78.5	73.5	54.5	61.5	77.5	69.5	79.5	67.5	51.5	56	58.5	57	74	95.5	52.5	75.5	55	50	56.5	89	71	53	61	102.5	57	402	58.5	66.5	61	60	60	69	57	46	61.5	72	70	46	381.5	51.5	90.5	67	68.5	66.5	69	62	52.5	57	60.5	74	100	79.5	68.5	64.5	58	58.5	65.5
4	22	75|76	ARRB2	P32121	JHU04711.B4C22R76	15300.5	58	133	73	61.5	94.5	76.5	55	68.5	101	62	69	79.5	79	102.5	126.5	180	75.5	71.5	242	79	99	75.5	57	88.5	67.5	60.5	72.5	116.5	58.5	106	62	52	57.5	429.5	76.5	72	66	572.5	84	446	73	93.5	94	69.5	58	76	68	82	64.5	89.5	71.5	67	843	55	360	92	79	89	110	85.5	61.5	200.5	97	90.5	241.5	77	225.5	81	95.5	62.5	103.5
4	23	75|76	PPAT	Q06203	JHU05249.B4C23R76	13705.5	68.5	98	90.5	69	92	76	52	72	81	56	79	77	82.5	79	128	99.5	66.5	81	143.5	77.5	112	80.5	56	59	65	64	85.5	122	64.5	121	72	53	56	207	80	75	62.5	311	146	596.5	63	133.5	184	76.5	71	77.5	72.5	71	74	87.5	69	63.5	456.5	61.5	217	96	76.5	77	81	111.5	58.5	102.5	85	91.5	168	84.5	140	77	108	80.5	186
4	24	75|76	INSL4	Q14641	JHU04840.B4C24R76	51486	71.5	80	73	84	82	78.5	56.5	67	79.5	72.5	68	80.5	76.5	82.5	89	95.5	82	86.5	95	81	100.5	111	58	65.5	69	69.5	78	96.5	62	109	69	60.5	62	154.5	86.5	79	67	175	78.5	338.5	82	71	92	66.5	76	90.5	73	68	72	80.5	76	64	592	72.5	159.5	83	79.5	88.5	92.5	81.5	328.5	95	95	101.5	171	86	81	69.5	75.5	64	79.5
4	25	75|76	POP7	O75817	JHU04862.B4C25R76	39493.5	70.5	74	80.5	75	79.5	78.5	56	70.5	80.5	72	71	76	80	83.5	84.5	96.5	68	76.5	94	81.5	93.5	108.5	55	65.5	73	65	70	100	66.5	106	66	60	64	168.5	89.5	75	59.5	153	65.5	344	76.5	70.5	90.5	72.5	70	94	67.5	57.5	72.5	82.5	73.5	68	473	73	144.5	80.5	75	85	83	74.5	296	80.5	82.5	86	143.5	89	88.5	66.5	86	60	75.5
4	26	75|76	POLR3C	Q9BUI4	JHU04670.B4C26R76	10898	64	69.5	73.5	67	78.5	65	54.5	66.5	78.5	69.5	62.5	77	97	76.5	104.5	94.5	58.5	62.5	83.5	69	79.5	82.5	55	51	71.5	58.5	64	96	59	66	59	53	53.5	162	66.5	64	60.5	133	65	467	64.5	66.5	67	64	66.5	71	61	52.5	64	72	65	62	453	58	143	70	70.5	75.5	80.5	60.5	54	65.5	62.5	74.5	111.5	81	61	61	68.5	57.5	71.5
4	27	75|76	TEKT1	Q969V4	JHU04783.B4C27R76	1457	64	181.5	75	71	70	65.5	53.5	62	63.5	60.5	65	70	69	75	103.5	91	65.5	74.5	84.5	77	82	60	52	56	67	51.5	59.5	81.5	52	60	52	49	65	119	66	60	56.5	129	62	459	68	72	73.5	55	58	71	60.5	59.5	68	73.5	65.5	58	418.5	57.5	114	69.5	77	68	79.5	64.5	50.5	78.5	66.5	78.5	110.5	75.5	72.5	62	76	52	67
4	28	75|76	CCDC12	Q8WUD4	JHU04910.B4C28R76	316	64	65	63	70	61.5	60	46	72.5	63	67	68.5	67.5	69	71	86	69.5	68.5	60.5	62	70.5	75.5	66	48	47	68.5	48.5	63.5	81.5	53.5	56.5	51.5	46	55	52.5	67.5	56	53.5	62.5	49	408	64	64	64.5	53.5	65	69	53	51	65	72	60	53.5	137.5	54.5	71	63	66.5	63.5	65.5	61	49.5	59.5	58	78.5	79.5	76.5	58	49.5	58.5	59.5	64
4	29	75|76	POU2F2	P09086-4	JHU04761.B4C29R76	707	63.5	60	68	62.5	60.5	65	51.5	75	62.5	70	62.5	70.5	68.5	66.5	87	76.5	70.5	65.5	73	69	72	56	47	56.5	64.5	51.5	67.5	85	51.5	57	52	41.5	53.5	76.5	67	59.5	54	76	57	346	57.5	62	64.5	64.5	61.5	76	51	53	65	74.5	65.5	55.5	206.5	54	86	61.5	65.5	73.5	65.5	63	48.5	64.5	61	78	85.5	81	66.5	60.5	62.5	56.5	67
4	30	75|76	CCDC97	Q96F63	JHU04911.B4C30R76	28026.5	77.5	87.5	101	124	101	117.5	56	83	86.5	88	98	99	137.5	112	119.5	128	94.5	110	181.5	99.5	150.5	168	66	94	88	377.5	95.5	177	74.5	165	85	112.5	72.5	148.5	177.5	1771	88	156	237	1249.5	98	234	148	109	100	115.5	104.5	106.5	95.5	176.5	143.5	191	1393	131	146.5	90.5	96.5	123.5	612	93	96	150	98	125	162.5	124.5	106	81	131.5	80	144
4	31	75|76	UFC1	Q9Y3C8	JHU04985.B4C31R76	4805	68.5	74	68	64	71.5	66	56	76	73.5	70.5	70.5	71.5	65.5	82.5	93	97.5	62.5	73	90	71.5	81.5	62	54.5	58	68	44	65.5	95	52.5	77.5	52	49	53	238.5	74	63	63	239.5	68.5	552	55	76.5	72.5	57.5	66	71	69	63.5	69	81	65.5	57	344.5	68.5	169	68.5	71.5	79.5	78.5	70.5	57.5	75	69.5	87	118.5	77.5	60.5	62.5	61	61.5	68
4	32	75|76	PSMC4	P43686	JHU04764.B4C32R76	8679.5	75	92.5	83	71.5	76.5	67	59	71.5	83	71.5	68.5	78.5	83.5	94.5	99.5	143.5	74.5	94.5	93.5	105	82	85.5	57.5	66	71	62.5	84.5	104.5	63	118	72.5	56.5	63	463	100	70.5	60.5	128	93	890	72	79.5	92.5	63.5	115.5	73.5	70	75	71	85	73	63	355	76.5	89.5	95	83	78.5	72.5	84	67	88	82	94.5	114.5	87	116	60	100	57.5	98
4	1	77|78	RNF141	Q8WVD5	JHU04867.B4C1R78	38192	66.5	69.5	255.5	74	164.5	76.5	59	113	143	68	76	82	83	78.5	93	106	69	75.5	86.5	99.5	103	103.5	56.5	92	66	61.5	67	86.5	76	145	60.5	52	63	153	82	84.5	61.5	163.5	252	860	62.5	87.5	120.5	72	71.5	90	102	62	91.5	100	76	52.5	452.5	69.5	121	82	70.5	78	78	71	94.5	75	60	132	115.5	74.5	80.5	65	70.5	71	64.5
4	2	77|78	TMEM234	Q8WY98-4	JHU04620.B4C2R78	874	57	60.5	60	68	62	58	58.5	63	62	54	69	58	67	66	78	66	64.5	49	69.5	65	76.5	57	51	47.5	53.5	51.5	58.5	80.5	46	58	51.5	42.5	50.5	72.5	56.5	56.5	53	88.5	53	434.5	54	65.5	58	47	51	67	54.5	51	59.5	64.5	63.5	50.5	268.5	47.5	76	62.5	56	65.5	61	52.5	58	62	55.5	63.5	88.5	71	64.5	50.5	58	52.5	61
4	3	77|78	SNRPG	P62308	JHU04685.B4C3R78	9697.5	59.5	62	57	69	62.5	65	52	60	61	62	58	72.5	63.5	69	80.5	75	62	59.5	77	67.5	72.5	62	49.5	51	59	52	54	71	44.5	62.5	55.5	44.5	55	127.5	67	60.5	55	112	57.5	505.5	58	60	62	58	55.5	66	62.5	49.5	63.5	65.5	58	54.5	292	52.5	107	64	68.5	70.5	65	70.5	59	58.5	63	67	109	77	71	51	69	57	59.5
4	4	77|78	VAPB	O95292	JHU04889.B4C4R78	6127	61	102.5	79	67	92.5	69	52.5	70	74	63	61.5	73	75.5	99.5	104	145	65	68	201.5	77.5	78.5	67.5	56.5	75.5	61	53	61	78.5	55.5	96	56	54	51.5	528	71.5	71	56.5	527	76	496.5	65.5	85.5	94.5	62	57	72.5	60	66	61.5	74.5	69	54.5	755	51.5	362	95	69.5	69	90.5	83	65.5	182.5	78.5	84.5	257	84.5	132.5	70.5	83	56.5	74.5
4	5	77|78	RPL39	P62891	JHU04679.B4C5R78	623	67	62.5	62	68	59.5	60.5	58	62	62	53.5	70.5	69	69.5	72	76.5	66.5	63	62.5	68.5	69.5	69.5	58	51	50.5	59.5	51	56.5	73.5	55.5	61	53.5	48	52.5	88.5	67.5	55.5	50	107.5	57	403.5	63.5	63.5	63.5	59	61.5	67.5	60	46.5	53.5	65	60	47	228	53.5	98	61.5	63.5	67	65.5	59	53	53	59	71.5	108.5	71.5	51.5	56.5	60	48	57
4	6	77|78	MBD5	Q9P267-2	JHU04847.B4C6R78	119	70.5	61.5	63	59	57.5	65	57.5	56.5	64	58	65.5	60.5	68.5	62.5	87.5	63	58.5	56	64.5	59.5	70.5	56	53.5	46	62.5	50	56	78	46.5	62	48.5	50	49.5	48	60.5	54.5	50.5	65.5	48	299	59	57	55	56	56.5	68	52.5	47	55.5	70.5	62.5	41	122.5	52.5	55.5	67	63	69	69.5	59	52.5	51	62.5	69	83	69	56	53.5	59	45.5	54.5
4	7	77|78	AGR2	O95994	JHU04896.B4C7R78	10188	64.5	76.5	73.5	68	78	66.5	54	56.5	68	73.5	71	63.5	69.5	85	97.5	85.5	66	72	109	63.5	71.5	62.5	51	57.5	62	56	62	92	55	71.5	55	50.5	55.5	314	69.5	150.5	60	281.5	68	421	67	71.5	82	66	61.5	69.5	56.5	64	58	164	66.5	48	442.5	48	160.5	71.5	74.5	67	73	69	52.5	86.5	71	77.5	122.5	102	84	57.5	65	60.5	68.5
4	8	77|78	ACTL6A	O96019	JHU04706.B4C8R78	5680.5	62.5	68.5	70.5	67.5	63	61	55	58	64.5	59.5	60	61.5	66.5	66.5	75.5	79.5	60.5	53.5	90	63	71.5	63	47	54.5	63	58.5	60	89	48.5	64.5	50	48.5	54.5	267.5	72.5	62	53.5	232.5	64	606.5	60	66.5	75.5	60	67.5	61.5	61	52.5	55.5	75	61	51	408.5	58.5	173	64.5	68.5	63	65.5	72	53	80	63	73.5	128.5	70	67	50	60.5	53.5	58
4	9	77|78	SLC30A4	O14863	JHU04775.B4C9R78	4108	60	83	68	67.5	72	59.5	52.5	74	69.5	61.5	63.5	61	74	76	76	95	65.5	65.5	88	74	75	57.5	59	62	66	53.5	69.5	99.5	49	74	52.5	49	55	231	68	63	56	212.5	61	426.5	64	57.5	76.5	61.5	59	66.5	64	56	63.5	72	59.5	52	303.5	53	169	68.5	67.5	67.5	75	62.5	54.5	86	69	73.5	124	73	66.5	61	60.5	55	73.5
4	11	77|78	PSME2	Q9UL46	JHU04864.B4C11R78	52939.5	101.5	107.5	119.5	102.5	118	159.5	83	116	115	111.5	103	125	127	119	122.5	124.5	105.5	116	126.5	152.5	230.5	168	81.5	98	117.5	98	108	143.5	107	170.5	114.5	89	126.5	191	154.5	137.5	115.5	223.5	184	1248.5	142.5	134.5	154.5	114.5	117.5	143.5	132.5	104.5	103	137	110	91.5	516.5	125	227	112.5	128.5	118	149	130.5	107.5	110	130.5	129	162	152.5	110.5	109	114.5	115	100
4	12	77|78	GNG10	P50151	JHU04640.B4C12R78	499.5	59	65.5	68	63.5	64	67	53	61	54	60.5	62.5	62.5	67	57	83.5	61	57	58.5	58.5	66.5	75	61.5	58	43	64	49.5	58.5	81	51	49.5	45.5	47	54	51	64.5	60.5	56	64.5	54	492.5	55.5	58.5	61.5	54.5	56.5	64	57.5	50	60.5	69.5	60.5	50	140	53	66	69	59	64.5	61.5	60	56	52	57.5	68	89	72.5	52.5	57.5	57	62	59.5
4	14	77|78	EEF1G	P26641	JHU04724.B4C14R78	24495.5	64.5	88.5	74.5	73.5	70.5	70	59	74.5	73	62.5	69.5	71	78	81.5	215.5	104.5	62.5	76.5	130	73.5	93	81.5	57.5	65	62	56.5	73	102.5	61	111.5	54.5	47	52.5	373	116	68	66.5	268.5	98	535	62	83.5	104	70	60.5	132.5	68	68.5	60.5	95.5	64.5	56.5	626.5	68.5	268.5	82.5	67.5	72.5	96	84	65	111	77.5	84	171.5	70	108.5	69.5	84	64	82
4	15	77|78	RPL38	P63173	JHU04678.B4C15R78	4246.5	69.5	67.5	59.5	65.5	61	67	52	64.5	66.5	62.5	56.5	69.5	67.5	77	77.5	75.5	59	61	78.5	75	80	59	56.5	54.5	54.5	48	66	84.5	53	62	50	42	53.5	103	70	68	57	99	60	499.5	57	66.5	74.5	63	50	60	63.5	53	62.5	77.5	53	47.5	198	55	93	68.5	66	73.5	61.5	66.5	57.5	57	65	74.5	104	69	54.5	61.5	65	56.5	60.5
4	16	77|78	SLC22A9	Q8IVM8-2	JHU04874.B4C16R78	7042	67	61	65.5	59	67	68.5	53.5	62.5	61	57	67	64	67	71	83	82.5	59	59	86.5	72.5	77	59.5	57	52.5	64	51	61	81	52	72.5	52	46	55	118.5	70.5	60.5	60.5	134.5	62.5	573.5	62	67.5	71.5	64.5	49.5	63.5	63	55	60.5	64	61.5	50	218	56.5	116.5	71	64	73.5	60.5	67	53.5	66	67.5	70	111.5	74	70	58	60	53	59.5
4	18	77|78	NTPCR	Q9BSD7	JHU04907.B4C18R78	12842.5	62	62.5	66	68	71	61.5	61	65	69	58	63.5	69	64.5	71.5	84	74.5	69	62.5	82.5	69	91	69	54	57.5	66	50.5	66.5	80.5	55.5	72	47.5	46	60	124	66	59	54.5	119	63	541.5	63.5	60	70.5	60.5	57	69.5	62	58	63	71.5	62.5	46	311	58.5	112	68.5	65	67	74.5	70.5	54.5	59	61	73	106.5	74.5	66.5	67	66	60.5	61
4	19	77|78	DECR2	Q9NUI1-3	JHU04823.B4C19R78	4141.5	64.5	76.5	62.5	73	64	67.5	56	54.5	60.5	62	69	67.5	68.5	72.5	83.5	92	52	66.5	99	74	75.5	64	50.5	57	67.5	51	63.5	94.5	49	67	53.5	50	65	253	63	67.5	56	212.5	64	464.5	63.5	70	77	59	62	64	56.5	54	65	70.5	60.5	56.5	276.5	58.5	157.5	69.5	67.5	66	75.5	67	57.5	70.5	68	68.5	115	76.5	72.5	64	59	57	66
4	20	77|78	MGC9913	Q96HF5	JHU04659.B4C20R78	636	63	63	70	64	56.5	69	51	58.5	65	65.5	67.5	65.5	59	64	65.5	70	46	62.5	73	62	66.5	59.5	54	50.5	58.5	50	66	83	50.5	56	50	51	57.5	74	64	53	54	80	53	414.5	62.5	60	59.5	58.5	59	65.5	55	44.5	63	68	58.5	50	160	48	74	59	59.5	62.5	55	62	53.5	57.5	54	69	79.5	75.5	50.5	58	62	53.5	57
4	21	77|78	MRPL11	Q9Y3B7	JHU04948.B4C21R78	549	67	66.5	68.5	61	62	68.5	54	67.5	62.5	65	70	63.5	66	64.5	67.5	71.5	62.5	63.5	71.5	69.5	73	57.5	57.5	47	63.5	54	54	91	58	57	50.5	45	51	78.5	65	58	57	82	51	546	63	60.5	68.5	57	56.5	67.5	59	47	65	70.5	61	48	105.5	50	78	61.5	61	63	60.5	62.5	54	57	62	75	85	72	52	66.5	67.5	52	56.5
4	22	77|78	IDH2	P48735	JHU04742.B4C22R78	4961.5	67.5	71.5	68	58.5	73	63.5	58.5	70.5	56.5	62	69	64.5	67.5	55.5	77.5	86.5	57.5	58.5	86.5	77	67.5	66.5	50	52.5	71	54.5	63	88	61.5	70.5	57.5	47.5	58	156.5	67.5	68.5	56	185.5	60.5	526.5	67.5	66.5	69.5	51.5	57	73.5	64.5	61.5	68.5	66.5	69.5	56	300.5	57	144	67	63.5	71	69	70.5	54	71	73	74.5	111	70	60.5	65	67	56.5	63.5
4	23	77|78	PIERCE1	Q5BN46-2	JHU04624.B4C23R78	1733	61	68	74	62	60.5	66.5	53.5	63	67	59.5	65	63	66.5	66	81.5	71	69.5	57	72	72.5	77	54	47	49	63	56.5	61.5	87	54	66	51.5	51.5	56	77.5	69.5	61	45	92.5	46.5	446	58.5	66	60	53	58.5	65	58.5	49	59	64.5	60	49.5	193.5	55.5	79.5	58	61	69.5	66	58.5	53	59	55	76.5	91.5	69.5	59.5	53	62	55	58
4	24	77|78	VAPB	O95292	JHU04889.B4C24R78	1122.5	61	54.5	68	62	64	63	51.5	67	73.5	68	68.5	64	69	64	66	63	56.5	58.5	62.5	70	73.5	61	51	49.5	66	56	62.5	86.5	52	56.5	56	49	54	51	67.5	60.5	48.5	72	44.5	469.5	65.5	59	61.5	46.5	58	66.5	60.5	50	60.5	73.5	56.5	54	168	55.5	63.5	58.5	62	70.5	66	57	47.5	53	54.5	81	90	74.5	59	54	62	49.5	56.5
4	25	77|78	PNPLA4	P41247	JHU04861.B4C25R78	5977.5	57	68	75.5	66	63.5	60.5	54	68	70	63	73.5	66.5	68.5	72.5	93	78.5	64.5	60	82.5	72	77.5	63	54	52	66.5	59.5	64.5	91	52.5	63	50.5	53	57	165.5	71.5	52	52	185	56	405	63	72	72.5	60.5	65	70	65	55.5	67.5	73.5	62.5	56	313	62	146	66	64.5	67.5	76	71	56.5	72	63	79	137.5	78	72.5	58	70	48.5	84.5
4	26	77|78	MRPL34	Q9BQ48	JHU04661.B4C26R78	14890.5	65	83	84	73.5	66.5	56	61.5	72	71.5	68.5	71	70.5	74	79.5	91	99.5	63.5	72.5	104.5	78	93	71	55	51.5	66	56	73.5	98.5	61.5	75.5	56.5	54	62	235	68.5	63	66	244.5	77.5	489	70	79	79.5	52.5	64	75	69.5	53	67	75.5	65.5	62.5	509	58	187.5	74.5	70.5	86	78	79	58.5	91.5	68.5	77.5	132.5	75.5	89	65	79	62	85.5
4	27	77|78	BC033035.2	NA	JHU04733.B4C27R78	22335.5	74.5	79	71	71	69	69.5	66	73.5	71	77	74	62.5	77.5	78	84.5	83.5	67	78	89.5	80.5	83	78	56	53	69	60	74.5	103	62	81.5	58.5	58	63	92	75.5	71.5	65	116.5	57.5	385.5	72.5	71.5	90	57	66	71	73.5	58	69	76	70	60	355	69.5	107.5	64.5	70.5	84	82	76.5	65	101	71.5	91.5	98.5	86	60	73	72	53	73
4	29	77|78	SFR1	Q86XK3-2	JHU05574.B4C29R78	3372.5	66	65	75.5	63	72	68	56	70	71	62.5	56.5	60.5	68.5	81	76.5	89	71.5	74	85	72.5	84.5	59.5	50.5	59.5	75.5	53	68.5	87.5	49.5	64.5	59.5	49	55.5	162.5	67	61	62	189.5	59	424.5	57	72	75.5	67	60	70.5	57	49	65	80.5	61.5	58	355.5	57.5	104	67.5	67.5	71	65	72	55	71	72	96.5	96.5	90	66	66	72.5	54	70.5
4	31	77|78	CDIN1	Q9Y2V0-2	JHU04906.B4C31R78	15626.5	74.5	71	76	68	70.5	77	57	77.5	71.5	62.5	72.5	77.5	80	81	96.5	134.5	77	80.5	117.5	72	94	69.5	56	64	73	53	64	95.5	55	93	59.5	59	62	320.5	293	63	64.5	326.5	78.5	445.5	70	78.5	80.5	71	75	78	72.5	64.5	76.5	93	65.5	55	535	64.5	228	72.5	68	89.5	75.5	81	59	87	70.5	86.5	141	87	107	62	84.5	62.5	75.5
4	32	77|78	PEX5	P50542-3	JHU04759.B4C32R78	4718	72.5	67	67	66.5	67.5	66	54.5	64.5	69	76.5	68.5	71	71	76.5	97.5	84.5	69	57	80.5	72.5	77.5	55.5	58.5	53.5	64.5	53.5	65	97.5	57.5	67	48.5	47.5	61.5	110	75	76.5	59	127.5	62.5	433.5	64.5	71.5	73	66.5	63	76	69.5	48.5	57.5	77	61.5	60	432.5	57.5	105	65.5	65.5	74.5	70.5	82	60	66	60	82	107	74	62.5	62	61.5	55	61.5
4	1	79|80	GTSE1	Q9NYZ3	JHU05221.B4C1R80	4942.5	60.5	101	71	70	79	68.5	64.5	71	78	59.5	71.5	68	69	81.5	84	103.5	69.5	71	141.5	67	74	67.5	53	47.5	68.5	51.5	59.5	76.5	55	65.5	55	44	56	357.5	64	59.5	59	306.5	59.5	700	52.5	77	81	58	57.5	67.5	61.5	54	65	85	68	53	625.5	51.5	212	75	72	72	77.5	80.5	59	106.5	74	79.5	210.5	73.5	103	70	78.5	65	67.5
4	2	79|80	LAMP2	P13473-2	JHU04749.B4C2R80	1647	66.5	69.5	73	68	66	61.5	55.5	61.5	70	58.5	60.5	67	67.5	70.5	86.5	85.5	64	57.5	103	63.5	70.5	62	51.5	49	54.5	53	55	79.5	58	61.5	56.5	40.5	48.5	233	71	62	53	186	59.5	556.5	62.5	72	75.5	55	55	57.5	53	51	62.5	68	61.5	52	388.5	51.5	161.5	68.5	59.5	69.5	71.5	68	57	90	63	71	135	68.5	76	60.5	79.5	53.5	66.5
4	3	79|80	RIT2	Q99578	JHU05066.B4C3R80	7995	58	71.5	72	60	65	66	54	64.5	67.5	61	57.5	77.5	65.5	70.5	102.5	99.5	66	67.5	103	70.5	79.5	59.5	55	49.5	60	55	52	73.5	53.5	64	52	46	50	278	63	60.5	59	235.5	67	643.5	67.5	67.5	71.5	54	58	67	57.5	56.5	54.5	79	64	52	540	51.5	166	71.5	60	72.5	75.5	74	52.5	82	68.5	73.5	174	69.5	76.5	59.5	72	53.5	70.5
4	4	79|80	PKD2L1	Q9P0L9	JHU05247.B4C4R80	137.5	65.5	52.5	70	63	60.5	61.5	55.5	59	66	53	65.5	62.5	74	64	74.5	67.5	64.5	62	62.5	63.5	73	58	47	52	63.5	58	60	87	54.5	58	53.5	46	49	50.5	64	51.5	53	73.5	53	650	56	60.5	59.5	58	61.5	60	53	50	54	70.5	64.5	51	213	48.5	61	55.5	59	68	62.5	52.5	55	51	59.5	66	91.5	69	50.5	63.5	55.5	54	56.5
4	5	79|80	PDLIM5	Q96HC4-3	JHU05057.B4C5R80	5355	65.5	67.5	68	63.5	62	71	62.5	61	70.5	65.5	67.5	66.5	70	72	92	89	67	71.5	100.5	70	79.5	60	51.5	56.5	63	53.5	57	97.5	60.5	82.5	56.5	46	57.5	240	70	57.5	54.5	237.5	63	497	60.5	68.5	83	58.5	53	72	66.5	55.5	50	76	60.5	50	411.5	54	161.5	72	65.5	67	70	65	56.5	83.5	69	73	161.5	79	68.5	57.5	72.5	55	62.5
4	6	79|80	GMPS	P49915	JHU05220.B4C6R80	28940	71.5	78	128.5	151	87.5	159.5	62	62	72.5	69	68.5	81	79	80.5	114.5	93	75	77.5	82	219.5	127.5	92	57	63	72	64	69	127	58.5	173.5	70.5	59.5	61	146	85.5	94.5	53	176.5	102.5	1070.5	77	71.5	172	72.5	62.5	84	448	60.5	64.5	93	66	53	349.5	85.5	126	84.5	73	83.5	89	104	84.5	74.5	71.5	89	113	83	81	64	86	64.5	75
4	7	79|80	BC033172.1	NA	JHU05335.B4C7R80	15146	74	150	102	73.5	98.5	85.5	60.5	66	73.5	68.5	73	82	78.5	131	188	160	73	94.5	225	84	136	89	70	63	68.5	62	70.5	109.5	62	119.5	63	67.5	68	723	82	78.5	62.5	782	226.5	541	74	126	137.5	72	67	82.5	60	102	66	95	72.5	62.5	1066.5	60	652	128	79.5	80.5	109.5	126.5	77	267.5	124.5	88.5	352	81.5	175.5	78.5	117.5	104	133
4	8	79|80	SLC22A24	Q8N4F4-1	JHU05140.B4C8R80	1679	63.5	63	61	64	61.5	64.5	56.5	64	61	56	66	57.5	66	69	76	68.5	59	59.5	61.5	74.5	77	61	50.5	51.5	60	48.5	61.5	92.5	50.5	67.5	50	46.5	60	126	66	63.5	49	124.5	54	507	59	56.5	61	54.5	52.5	67.5	51	51	56	63.5	58.5	56	211	50.5	85	59.5	63	71.5	69.5	62	50.5	60.5	58.5	66	98	63	59.5	54	58	48	61
4	9	79|80	DHRS3	O75911	JHU05110.B4C9R80	14382.5	58.5	63.5	68.5	63.5	71.5	71.5	60	69.5	67.5	61	60.5	66.5	72	78	91	83.5	65.5	63	93	76.5	83.5	71	57.5	56	63	64	62.5	91.5	55	67.5	51.5	48.5	56	208	74	61	56	182.5	66.5	737	59.5	68	71	56	53	60.5	59.5	54.5	63	75.5	74	55	334	56.5	163.5	68.5	72.5	71.5	72.5	67	56.5	76.5	65	70	149	81	64.5	56	73.5	60	65
4	10	79|80	IL20RB	Q6UXL0-3	JHU05321.B4C10R80	3115.5	60.5	64	61.5	61.5	62	61	55.5	69	63.5	57	67	65	67	69	84	76	61.5	60	71.5	72	68.5	55.5	47.5	45.5	55	53.5	52.5	80	52	72	49	42.5	57.5	161.5	66.5	62	50.5	127.5	53	534.5	59	64.5	77.5	55.5	58	64.5	50.5	54	63.5	76	67.5	52	207.5	53	109	61	62	68	68	54.5	49.5	65	60	64.5	94.5	71.5	62	53	58	56.5	62.5
4	11	79|80	HCFC2	Q9Y5Z7	JHU05223.B4C11R80	3612	62	61.5	70.5	65.5	67	65.5	62	66	65.5	66	62	65	67	67	93.5	79.5	59.5	60	88.5	67.5	76.5	59.5	46.5	48	66	47	62	99.5	57.5	80	50.5	43.5	55.5	182	65	64	53.5	154.5	61.5	635.5	62	62	69.5	52.5	53	68	63.5	47.5	58	76.5	58.5	44	201.5	53	117	67	64.5	67.5	64	60	55	65	65	69.5	108.5	74	70	57.5	67	54.5	62
4	12	79|80	DEPP1	Q9NTK1	JHU04999.B4C12R80	22010	67	64	63.5	66	64.5	64	55	61.5	71	57.5	72.5	67.5	69.5	63	84	102	60	241	82.5	84	87	88.5	58.5	51.5	60.5	53.5	412.5	76.5	60	103.5	57	50.5	52.5	159	76.5	66	66.5	153	67.5	734.5	93	72	99.5	56	60.5	139	60	53.5	57.5	76.5	63.5	52.5	395	64	144	75.5	74.5	77	71.5	77.5	57	75.5	73	774	539	82.5	74.5	61.5	65	55.5	62.5
4	13	79|80	C3orf18	B2R7V1	JHU05295.B4C13R80	22134	63	102	73.5	65.5	90	83.5	61.5	66.5	75	63.5	71	86.5	70.5	90.5	120.5	123.5	58.5	83	203	70	150.5	80	66.5	64.5	61.5	56	71	86	56	95	55.5	61	50	390.5	72	65.5	55.5	380	381.5	487.5	63.5	120.5	171.5	65	59	68.5	65	82.5	62.5	94	65	63.5	572.5	56.5	431.5	119.5	88	72.5	93.5	107.5	67.5	306	96.5	81	234.5	76.5	282	84	124.5	78	103.5
4	14	79|80	DNAJC28	Q9NX36	JHU05097.B4C14R80	2362	61	64.5	63	61.5	59.5	60	58.5	53.5	62.5	66.5	62	67.5	68.5	69	84	72.5	64	60	67	72.5	78.5	63.5	49	46	56.5	46.5	62.5	79	54.5	66.5	53	43	53.5	93.5	67	53.5	58.5	89.5	58.5	521	64.5	66	68.5	59	60.5	61.5	53.5	50	67.5	68	58.5	44.5	199.5	56	90.5	66.5	64	72	69.5	57.5	49	60.5	63	73.5	89	71	61.5	63	58	55.5	59.5
4	15	79|80	DEPP1	Q9NTK1	JHU04999.B4C15R80	5898.5	66	66.5	71.5	64.5	62.5	61	56.5	55.5	61	61.5	67	65.5	68	70	89	78.5	66	69	76	69.5	82.5	63.5	49.5	49	67	53.5	68.5	87.5	54	74.5	52	47.5	56.5	151.5	68	55	56	137	58	536	61.5	69	69.5	51	61.5	66.5	55.5	57	53.5	65.5	62	45	318.5	60.5	129.5	65.5	60.5	69.5	68	62.5	53	67.5	60.5	76.5	103.5	71.5	65.5	64	63	56.5	58
4	17	79|80	PROCA1	Q8NCQ7-2	JHU05149.B4C17R80	4449.5	60	61	67	60.5	67.5	67	59	59.5	62.5	61.5	66.5	61.5	64	72	81.5	79	62.5	72.5	81.5	71.5	80.5	66	49	55	62.5	44.5	63.5	64	53	66	54	46.5	54.5	149	65	62	53.5	155	58	639.5	60.5	66.5	68.5	51	56.5	107	62	56.5	65	73.5	57	45.5	318.5	55.5	117.5	63.5	63	70	71	64.5	57	60	59	79	106	67.5	75.5	60.5	65	54.5	64.5
4	18	79|80	CMTM8	Q8IZV2	JHU05303.B4C18R80	3286.5	61	69	71.5	67	70	67.5	58.5	60.5	66	59.5	65	62	66.5	71	80.5	93	67.5	66	75	68.5	83	61	49.5	52	68.5	56.5	65.5	70.5	57	65.5	58.5	47	58	180.5	74	59.5	52	138	62	601	63	73.5	65	56	63.5	64.5	60.5	53	62	66.5	62	48.5	324.5	57.5	153	66	67.5	75	67.5	74.5	56.5	74.5	65.5	72	121.5	68	76	64.5	64	49	66
4	19	79|80	RNF10	Q8N5U6	JHU05255.B4C19R80	6820.5	63	73	68.5	66.5	64	71.5	58	74	64	60.5	69	65	75.5	75	86	91	57	68	90	64	87	63.5	54.5	54.5	67.5	56.5	63	86	50.5	75	56	49.5	57	168	70.5	65.5	62.5	178.5	66.5	545	64	71.5	74	64.5	65	67.5	63	54.5	71.5	159	58.5	55	467.5	52.5	134.5	73	64.5	68	67.5	69.5	64.5	74	65	69.5	128	72	73	67.5	67	53	66
4	20	79|80	ZBED2	Q9BTP6	JHU05083.B4C20R80	8397.5	65	73	72	67.5	70.5	75	58.5	68.5	70	62.5	73.5	74.5	70.5	72	79	77	62.5	69.5	73.5	66.5	89.5	61.5	56	52.5	61.5	56	57	97.5	49	68.5	52	51	57	107	67.5	64	60.5	118.5	65	676.5	63	71	65.5	58.5	62	73.5	63.5	53	57.5	82	67	57.5	395.5	56.5	105	67	67.5	72	66	62.5	61	58	63.5	75.5	112.5	76	61.5	64	68	57	65.5
4	21	79|80	PRND	A7U7M2	JHU05347.B4C21R80	2148.5	67	73	70.5	65	62	71.5	55.5	71.5	63	63	68	64.5	72	71	86.5	76.5	67.5	64	78	73	85.5	62	49	52	66.5	53.5	74.5	88	52.5	73	57.5	56	59	113.5	73	58	60.5	129	59.5	618.5	65	61.5	72.5	59.5	55	67	62.5	53	62	75.5	65.5	54	209.5	56	121.5	63.5	64	75.5	67	60.5	57	68	59	69	101.5	72	76.5	58	65.5	60	73.5
4	22	79|80	CCDC68	Q9H2F9	JHU05103.B4C22R80	8039	74	71.5	74	68	78	72.5	57.5	65.5	68	63.5	71.5	70.5	76	80	82.5	84.5	69.5	72	91	77.5	90	63	53	56.5	78	59.5	65	111	56.5	89.5	55.5	51.5	54.5	168.5	75.5	63	62.5	192	64	653.5	74.5	75.5	79	62	69	69.5	67.5	57.5	67.5	82.5	71	60	396	60.5	131	70	70.5	78	73.5	66.5	62.5	69	70	76.5	142	84	72.5	55.5	68	53	74.5
4	23	79|80	CD300C	Q08708	JHU05011.B4C23R80	7379.5	65	72	74.5	65.5	75.5	69.5	58	74.5	69	61	69	75.5	74	70	72.5	87	63	65.5	85.5	77.5	83.5	67.5	54	54	57.5	54.5	56	95	55.5	74	54.5	52	52.5	141.5	69	63.5	54.5	166.5	61.5	466	56.5	66.5	75	55.5	55	66	65	56	70.5	73.5	64.5	60	274	56.5	139.5	67	63	71	65.5	65	59	63	67.5	81.5	112.5	77	73.5	64.5	68.5	60	66
4	24	79|80	RBM4B	Q9BQ04	JHU05253.B4C24R80	36106	69	91	95	91	83	115	61.5	73.5	73.5	69	98	81	90.5	90.5	559.5	98.5	65.5	80.5	89	83	261	107	61.5	62.5	74	96.5	76	161.5	59.5	358.5	81.5	103	67	144	116	93.5	69.5	172.5	80.5	1676	136.5	82	100	77	68	194	72.5	60	63.5	124	74	70.5	1183	75	129.5	70.5	69.5	83	125.5	134	68.5	70.5	91.5	99	139.5	84.5	73	68	72.5	72	69
4	25	79|80	MAPK14	Q16539	JHU05234.B4C25R80	22749	72.5	70.5	70	69	69.5	75	60.5	83.5	69.5	67	81.5	72	68	84.5	84.5	82.5	67	67.5	78.5	76	116.5	75.5	55	55.5	65.5	69.5	61	87.5	56.5	98	53	59.5	62	141	69.5	53	62.5	118	63.5	453.5	111	71	75	59	58	74	67.5	53.5	69.5	94.5	59	59.5	947	58	108	65	63.5	85	82	61.5	59.5	63.5	70.5	79	104.5	77.5	66.5	62.5	68.5	56.5	64
4	26	79|80	FKBP3	Q00688	JHU05029.B4C26R80	24132.5	70.5	73	79.5	75.5	169.5	82	63	70	74	73.5	73.5	71.5	81.5	79	226.5	89	75	72.5	78	79.5	93	79	54	63.5	70	59.5	93	101.5	59.5	99.5	60	53.5	59.5	86.5	86.5	77.5	55	134	66	401	71.5	71	81.5	66	69	73	76	58	71.5	507.5	66.5	62.5	520.5	66.5	106	70.5	70.5	76	90.5	78.5	71.5	72	79.5	87	124.5	82	77.5	63.5	73	63.5	170
4	27	79|80	LUC7L	Q9NQ29-2	JHU05134.B4C27R80	11293	69.5	74.5	62	67.5	64	73	68	72	69.5	72.5	70.5	61.5	73.5	73.5	79	87	76.5	68.5	94.5	71	85	61.5	56	53.5	70.5	55.5	70	82.5	54	83	55.5	53	54.5	86	68.5	66	55.5	115	58	394	62.5	69.5	88	59	60.5	79.5	72.5	53	65.5	89	65	57.5	348	64	105.5	61	61	81.5	78.5	71	53.5	69.5	61.5	83.5	100	86	62.5	415	60	59.5	65
4	28	79|80	NCALD	P61601	JHU05337.B4C28R80	11743	67.5	62.5	62.5	58.5	63.5	60	55.5	72	67.5	66.5	68	69.5	65	75	75.5	80	73	63	75.5	68.5	72	65.5	49.5	50	66.5	54	65.5	101.5	49	101	54	45.5	51	100	63.5	62	56.5	86	54	449	61	65	65.5	60	52.5	66	63.5	48	66.5	75	64.5	58	351.5	56	89	64	67	75.5	80	64.5	53	62.5	66	74	88	80	68.5	66.5	54	58.5	64.5
4	29	79|80	GIMAP5	Q96F15	JHU05121.B4C29R80	21394	77.5	137	95	76	100.5	80.5	60.5	71.5	87.5	74	71.5	83.5	82.5	105	146	171.5	84	71	223	76	132	95.5	58	70.5	77	63	81	122.5	62	122	73	61	68.5	531.5	89	84	66	532.5	114	596.5	82	121	114	69.5	68.5	85	80	77	71.5	96.5	70.5	61	1229	75.5	507	103.5	84.5	93	110.5	102	71	201.5	125.5	103.5	305.5	100	161.5	84	105	77	125.5
4	30	79|80	TSLP	A0A0C4DG43	JHU05368.B4C30R80	480	63.5	63	61	61	65	63.5	59.5	68	63	59	61.5	64	60	69	82.5	81	74	60	77.5	70	71.5	60	53.5	49.5	63.5	57.5	60.5	84	51.5	64	51	49	53.5	80.5	64	64.5	61	90.5	58	486.5	52.5	62.5	68	52.5	60	61.5	56.5	49	65	65	63	60	210	57.5	88.5	65	61	75	71	65.5	50	55	63.5	71.5	87	82	60	55.5	54	53.5	65.5
4	31	79|80	H1-0	P07305	JHU05317.B4C31R80	7695.5	70.5	71	78.5	71.5	75.5	76	64.5	79	80	67	74	74.5	77	86	87	99	81.5	68.5	85	80	92	69	58	61.5	69	56.5	73	100	63.5	91.5	62.5	50.5	52.5	129.5	77	81.5	70	162.5	62.5	420.5	61.5	69	79	61	70	67.5	66.5	59	69.5	84.5	64.5	69	613	66	125	71	82	83.5	78	75.5	56	77	75	82.5	142	82.5	68	64.5	66	71	59.5
4	32	79|80	ASPHD2	Q6ICH7	JHU05090.B4C32R80	1964	64	66	66	67.5	63.5	65.5	54.5	75	70	58.5	69.5	71	73	74	101.5	87.5	72	69.5	81	68	90.5	58.5	58.5	52	64.5	53	68	92.5	49	74.5	58.5	46.5	48.5	91	72.5	70	55.5	103	63	652.5	55.5	73	81.5	52.5	57.5	68.5	59.5	51	61	75.5	68	64	237	62	101	62.5	62	87.5	72	65	50	70	62.5	90.5	96	80.5	71.5	61.5	65.5	55	71.5
4	2	81|82	PRL	P01236	JHU05059.B4C2R82	3064.5	65	64	68.5	66.5	69	63.5	44	73.5	65.5	62	65.5	66.5	73	65.5	83.5	67.5	62.5	59.5	74	61	71.5	60	50.5	53	60.5	54	59.5	84.5	52	56	53.5	47	51.5	81.5	62.5	57.5	52	99	61	646	61	61.5	63.5	59	58	63	50.5	51	64	75	57	46.5	232.5	46	80.5	61	72	67	61	62.5	58.5	58.5	57	64	115.5	72.5	58.5	55.5	70	56	64.5
4	3	81|82	SLC25A41	Q8N5S1	JHU05070.B4C3R82	2771	63	62.5	60	61	61	65	49	62.5	66	61	69.5	65	72.5	64.5	86	73	64.5	64	73.5	60.5	68	61.5	47.5	48	53	51	60.5	85	46	67.5	50.5	42.5	53.5	108.5	60.5	51.5	54	100	59	521	60.5	59.5	67	58	57	57.5	58.5	49.5	59.5	69	62	49	223	49	92.5	57.5	64.5	67	61	54.5	50.5	61	57	74	99	67	65.5	52	60	50.5	64
4	4	81|82	CIDEA	Q8N5P9	JHU05202.B4C4R82	3273.5	63.5	65.5	75.5	63.5	60	66	62	65	64.5	67.5	68	72	67	69	75.5	69	65.5	68	71	66	71	60	47.5	51	65.5	55	61.5	88	48	58.5	57	45.5	55.5	88	61.5	50	54.5	111	64	529	66	65.5	71	61.5	53.5	65	57.5	51.5	63.5	74.5	65.5	51	169	54	95	64	67	68	67.5	59.5	53	63	68	74.5	107.5	75.5	62.5	57	68	66	60.5
4	5	81|82	ZKSCAN1	P17029	JHU05084.B4C5R82	2734.5	67	61.5	66	65.5	56.5	68	58	60.5	60	65	68	68.5	68	70	83.5	81	69	63.5	70	63.5	80.5	55.5	47.5	52	61	56.5	59.5	87.5	48.5	67	46.5	42.5	57.5	111.5	71	54.5	56	126.5	63	512	62.5	62.5	74.5	57	57	66	55.5	48	56.5	64	60	52	253.5	55	88.5	62	72.5	63	71.5	67.5	48	58	58	79.5	95	69	55.5	54.5	61.5	55.5	62.5
4	6	81|82	NEIL1	Q96FI4	JHU05239.B4C6R82	20109.5	68	73.5	69	67	79.5	71.5	58	71	68	70.5	76	72.5	79	78.5	83	84.5	69	70	81.5	77	86	71.5	56	57	66.5	56	58.5	85	54	85.5	51	49.5	56.5	167	82	64.5	60.5	188	75.5	421	72.5	69	82	66	64.5	74.5	71	53.5	59.5	80	62	56	618	58.5	132	63.5	82	76	82	73	58	86	72	81	117	80	75	64	69.5	70.5	69
4	7	81|82	NNT	Q13423	JHU05341.B4C7R82	57774	78.5	82.5	85.5	83	109.5	92.5	62	86.5	91	77.5	83.5	96.5	95.5	104.5	123.5	125	73.5	92.5	89.5	92.5	145.5	139.5	68	92	85.5	79	70	117	73.5	147.5	75.5	58.5	65.5	124	111	114	66.5	153	138.5	585.5	83.5	88	108.5	73.5	78.5	94.5	87.5	138.5	102	114.5	75.5	69	415.5	77	142	97	87.5	89.5	121	82.5	78.5	88	91	103.5	132.5	101.5	131	76.5	122	81	89.5
4	8	81|82	MAP2K3	P46734	JHU05135.B4C8R82	17536	66.5	59	68.5	67	64.5	67.5	58.5	69.5	69	63.5	65	71	71	81	91.5	86.5	60	64	94	68.5	74.5	66.5	53	59.5	59	54	67	88	55.5	72	50.5	49.5	50.5	191.5	74.5	69	57	180.5	64.5	444.5	63.5	64.5	80.5	64	61	68.5	56.5	62.5	62	79	58	56	476	56	172	71.5	64.5	73	79	66.5	55.5	67.5	74.5	72.5	142.5	76	67.5	64	63.5	66.5	70
4	9	81|82	LRG1	Q68CK4	JHU05133.B4C9R82	456	60	57	53	65	62	59.5	55.5	58.5	61	60	64	60.5	60.5	63	96.5	60.5	58	54.5	69.5	68	74.5	54.5	48	54	58.5	50.5	61.5	73.5	54	54.5	49.5	47	51.5	107	69	55	55	91.5	58.5	511	62	62	63.5	55	47.5	70	55.5	53	52	75	62	41.5	221	53	91	55	60.5	63	67	53.5	60.5	66	53.5	72.5	95.5	70.5	52.5	50.5	64	54.5	57
4	10	81|82	SPACDR	Q8IZ16	JHU05330.B4C10R82	13730	71.5	113.5	88	72.5	88	70	58.5	74.5	84	71	73.5	82	75.5	100.5	127	163.5	68	71.5	149	80.5	88.5	79	57	67	64.5	62	69.5	99.5	59	97.5	60	51.5	59	379	84.5	72	62.5	347	102	505.5	68.5	90	104.5	58.5	65	71.5	67	75	75	86	71.5	57.5	783	64.5	257.5	122.5	77.5	79.5	89.5	79.5	70.5	159	100	92.5	195	86	147	76	76.5	65	75.5
4	11	81|82	NUP54	Q7Z3B4	JHU05241.B4C11R82	15371	70	90.5	80	67.5	69.5	62.5	53	66.5	68	64	67	77	75.5	109.5	115	159.5	67	77.5	164	69	96.5	69	56.5	57	59	52.5	59	85.5	54.5	96.5	49.5	46	56.5	674	75	66	62.5	492	119.5	554.5	70	76	97	59	61.5	84.5	62	68.5	60	78	69.5	56	825.5	57.5	433	91	70.5	72	79	85	63	167.5	88	86.5	225.5	82.5	122.5	65	85	83.5	81
4	13	81|82	SLC30A6	B3KU87	JHU05357.B4C13R82	17373.5	66.5	110.5	90.5	61	91.5	64.5	52	66.5	72	64.5	68	76	76	130	140.5	205.5	73	85	244	74	113.5	79.5	51	62	66.5	55	66.5	92	59	106	54	58.5	62	1028.5	85.5	72.5	63.5	759	185	635.5	67	98.5	154	68.5	66.5	72	62	95.5	60.5	82.5	65.5	59	1059	57	897.5	110	80	76	89.5	116.5	68.5	193.5	130	86	360.5	85	166.5	70	108.5	81.5	110.5
4	14	81|82	SPON2	Q9BUD6	JHU05162.B4C14R82	6189.5	66	66	67.5	56	68	65	56	51.5	70.5	64	66.5	62.5	64	77.5	79	94	60.5	66	86.5	69	79	71	48	56	63	50	57.5	79.5	56.5	76	57.5	46.5	50	260	69.5	55.5	55	207	64	510.5	63.5	64	81	56	55	62	61.5	58	64.5	73	61	47	396	60	159	71.5	70.5	77	67	63.5	55	64.5	62	71.5	118	74.5	76.5	60.5	66	56	65
4	15	81|82	TFEC	O14948-3	JHU05080.B4C15R82	434.5	67	64.5	67.5	51	56	65	53	61	63	61.5	56.5	64.5	59.5	68.5	80.5	72	56	60.5	65.5	70	76	57	46.5	51	70.5	49.5	57.5	79	50.5	60.5	52.5	40.5	51	85	63	53	50.5	85	56	644	58	58	65.5	47	51.5	56	60.5	49	59.5	69.5	61	51.5	221	50.5	73.5	69	62	65	65.5	58.5	58.5	58.5	56.5	70	89.5	72	56	65.5	56	55.5	59.5
4	16	81|82	ICA1	Q05084-3	JHU05227.B4C16R82	20481	82.5	115	104.5	118	119.5	93	74	81.5	104	97	87.5	102.5	98	116	147	180.5	89	98	181	101.5	124	101	70.5	73	85	65	89.5	112.5	72.5	110	78	75.5	73	469.5	247.5	105.5	98	515	127.5	613.5	87	121	139.5	97	79	103	109.5	90.5	81	116.5	87	89.5	831.5	77	436.5	212.5	111	97.5	99.5	134.5	85	169	128.5	123.5	264	114	154.5	101.5	118.5	86.5	93
4	17	81|82	TMOD4	Q9NZQ9	JHU05172.B4C17R82	38420.5	72.5	78.5	113.5	78	82.5	106	62.5	73.5	83	95.5	96.5	80.5	90	81	160.5	98.5	71	83	101.5	159	144	109.5	65	86	82	59	76	110.5	79	136	175	84	67.5	164.5	92	84	74.5	207.5	100	714.5	72.5	119.5	94	76	79.5	86	78	57.5	80	103.5	69	57	651	63	168	88.5	87	88.5	112.5	89	63	86.5	72.5	89	125.5	87	110	64	163	64.5	85
4	18	81|82	CFAP69	A5D8W1-3	JHU05296.B4C18R82	7860	64.5	62	59.5	64	60	62	52.5	64.5	63.5	60	63.5	59	67.5	63	76.5	84	55	56.5	77	62.5	84.5	60.5	51.5	52.5	58.5	53.5	74	94	55	57.5	50.5	50	54	115.5	63.5	61.5	58	120.5	55.5	412	63.5	63	66	57	60	63.5	58	50.5	67	67	65.5	57	252	50	109	66.5	70.5	71	62.5	62	50	63	56	71	91	71.5	66.5	62	62	50	59
4	19	81|82	BCL2L1	Q07817	JHU05191.B4C19R82	15074	67.5	89	76.5	58.5	64	67.5	59	66.5	71	67.5	68.5	64.5	68.5	96.5	100	111.5	61.5	72	141	69	91.5	78	57	56	69.5	54	67	88.5	57.5	84	50	58	57	416.5	68	71.5	61	359	87.5	576.5	63	74	91.5	67.5	59.5	64	54.5	58.5	71	103.5	69	62.5	499	58	230.5	81	71	78	79.5	76.5	68.5	115	65.5	77.5	188.5	79	91.5	70	74	62.5	84.5
4	20	81|82	NAT14	Q8WUY8	JHU05053.B4C20R82	4276.5	68.5	68.5	64.5	62.5	68	74.5	52.5	65	70	69	72.5	58	73.5	71	77.5	68	69.5	67.5	75.5	73.5	76.5	64	52.5	56	65	60	55	89.5	54	63.5	51.5	54	54	128.5	67	58	54	159.5	55	547.5	58.5	63	70	68.5	57	66.5	58.5	51	63	77.5	60.5	57.5	340	49.5	125	71	68	71.5	69	64	63.5	65.5	65	70.5	118.5	77.5	65	66	58	55	65
4	21	81|82	KJ901665	NA	JHU05375.B4C21R82	828.5	58	71	66.5	55	67.5	64.5	52	67	64	62	64.5	62	75	71.5	76.5	64	65	60.5	71	66	76	55.5	50.5	45.5	62	53	68.5	81	50.5	62	50.5	49	59	89.5	58	55	55.5	101	53.5	588.5	55.5	60.5	63	55.5	50	59	61	50.5	64.5	78	55.5	54.5	241	55.5	93	61.5	64.5	66.5	58.5	63	62.5	58.5	65.5	63.5	90	72	59	65	68	46.5	67
4	22	81|82	BEND7	Q8N7W2-2	JHU05095.B4C22R82	2888	58	73	66.5	60	62.5	65	61.5	62	70	63	65.5	74.5	74.5	73	89	76	68.5	63.5	76.5	73	68	62.5	51	49.5	58.5	52	63	78.5	57	65.5	55.5	43.5	53	83	63	61.5	64	97	53.5	539	70	63	74	60.5	53.5	70	70	51	62	67	62	54	341.5	60	90.5	67.5	67.5	71.5	68	62.5	53.5	62	61.5	76.5	94	80	58	67	70	52	68
4	23	81|82	CYP20A1	Q6UW02	JHU04339.B4C23R82	21603.5	78.5	102.5	93.5	86	90	87	64	80	84.5	84	79	76.5	90.5	167	109.5	127.5	77.5	91.5	132.5	106.5	142.5	99	64.5	75	74	77	85.5	114	71.5	121	80.5	62	72	267	96.5	77	75.5	285.5	127	647	81.5	98.5	99.5	77.5	75.5	90.5	75.5	75.5	83	93.5	82.5	68.5	673	71.5	319	111	92	88.5	99	104	73	139.5	108	100	196.5	98	111.5	72.5	96.5	87.5	112
4	24	81|82	TSPAN8	P19075	JHU05273.B4C24R82	12556	81.5	81.5	73.5	64	104.5	79	71	80	82	74.5	90.5	80	90.5	85	91.5	117.5	71.5	91	122.5	72.5	114	79.5	56	64	75	60.5	79	121.5	64	92	61.5	58	65	227.5	86	80	74.5	210	83	669.5	66	80	84	69	70	82	69.5	65	75	90	68	60	300	69	176.5	78.5	77	75.5	92.5	85	64.5	83.5	72	105	138.5	92.5	102	67	81.5	68	133
4	25	81|82	APOL1	A0A0S2Z4M8	JHU05188.B4C25R82	10292.5	65	73	66	61.5	64.5	64	52	75	67	71	73.5	70	62.5	73.5	78.5	90	63.5	75	85	69	74.5	69.5	46.5	53.5	63.5	56.5	65.5	85	57.5	67.5	57	49.5	57	117	69	72	59	145.5	59.5	466	60.5	60.5	76	60.5	63	64.5	59	51	67.5	72.5	65	55.5	254	60.5	125	66	64	73	68.5	63	64	66	64	73.5	110.5	80.5	66	61	68	60.5	66.5
4	26	81|82	KIAA0513	O60268-2	JHU05042.B4C26R82	24205	72	76.5	77	80.5	74.5	69.5	60.5	74.5	77.5	82	86	103.5	84.5	89	113.5	105.5	83.5	83.5	114.5	82	102	131.5	61.5	61	76	61.5	92.5	111	69	93.5	73	64	63	315.5	153.5	74.5	66.5	287	942.5	614	68	83.5	94.5	68.5	79	123.5	76	73	76	90.5	70.5	64.5	645	82.5	215.5	81	76.5	88.5	223.5	115.5	71	77.5	86	96	152	97	97.5	75	82.5	79	97.5
4	27	81|82	SUV39H2	Q9H5I1-2	JHU05164.B4C27R82	9071.5	62	82.5	70	65.5	67.5	70	55.5	64	67.5	64	70	63.5	71.5	90	82.5	96.5	75.5	71.5	83	75.5	81.5	69	58.5	57.5	66.5	58	71.5	93	59	76	60.5	53	60.5	151.5	72	75	62.5	217.5	64	472.5	69.5	72	75	64.5	69	62.5	67.5	56	65	73	61	54.5	470	60	182	78	75.5	75	89	79.5	59	89	69	84.5	128.5	91.5	81.5	58	62.5	70	77.5
4	28	81|82	BEX1	Q9HBH7	JHU05285.B4C28R82	2553	56	86.5	76.5	57.5	67	59.5	56.5	69.5	68.5	65	64	66.5	64.5	99	84	95.5	66.5	75.5	113	68.5	76.5	66.5	50.5	53.5	66.5	58.5	65.5	91	56.5	69.5	56.5	47.5	57	387.5	64.5	62	57.5	219	101	411	65	74	79.5	60	54	57	64	63.5	64	74.5	62.5	56	500	55	229	83.5	67.5	66	78.5	79	50	107.5	78.5	103.5	114	81.5	107	62.5	79	68	93
4	29	81|82	CNMD	O75829-2	JHU05130.B4C29R82	1366.5	63.5	70	67	66.5	65	64	64.5	67.5	69	63.5	65.5	67.5	65	78.5	79	89.5	71.5	74	90.5	73	68.5	63	54.5	52.5	66.5	53	65.5	87.5	61	61	52	50.5	54.5	188	67	65.5	52.5	188	61	468.5	57.5	70	71	54	66	57.5	60	54.5	68.5	73.5	58.5	53.5	308	57.5	131.5	67	64.5	70.5	76	74.5	51	71	66.5	75	106.5	75.5	61	59.5	64	56	63
4	30	81|82	TEX35	Q5T0J7-2	JHU05292.B4C30R82	1812.5	63.5	71	69	65	61	69.5	65.5	61.5	65.5	68.5	70.5	64	69	74.5	89	88.5	73.5	77	74.5	75.5	75	63.5	48	51	58.5	53	57	89.5	63.5	81.5	57.5	52	57.5	97.5	71.5	62.5	69.5	104	64.5	560	57	65	73	59	64.5	63	56	51.5	63	79	58.5	54.5	260	61	96	66	61	73	68.5	63.5	55.5	62	68	80	95.5	74	63.5	65.5	66.5	60.5	58.5
4	31	81|82	KLHDC4	Q8TBB5-2	JHU05325.B4C31R82	11177	79	87.5	83.5	79	90	80	62.5	67	78.5	73	75	81.5	81.5	89.5	98	100.5	83	127.5	101	77	109	85	60	59.5	73.5	66	71	132	66.5	163	67.5	55	67.5	156	91	79.5	77.5	173.5	77.5	674.5	70	79	79	66	71	78.5	69	62	87.5	88.5	67	59	412.5	67	150	79	78	87	80.5	79.5	66	82.5	89.5	97	143.5	81	80.5	71.5	86	72	87.5
4	32	81|82	ATXN3	Q4VBR4	JHU05092.B4C32R82	29927.5	192.5	206	198.5	226	227.5	181	144.5	238	221.5	195	208.5	232.5	261	207	298.5	368.5	259	263.5	260.5	253.5	262.5	244	151	162	217.5	185.5	207	511	184.5	312.5	212.5	199.5	464.5	341	283	258	249.5	393.5	223.5	1025.5	219.5	261	539.5	219.5	219.5	696	234	222	228.5	441	217	181	659	210.5	370.5	195.5	285.5	306	250.5	265.5	538.5	246.5	245.5	276.5	292.5	273	201.5	166.5	192.5	186	193
4	1	83|84	TRA2B	P62995	JHU05261.B4C1R84	1044.5	61	57	63	61	58	66.5	56	62	57	59.5	53.5	67.5	72	63.5	81	65	57.5	59	64	70	65	52	47.5	51.5	63	49.5	53.5	79	50	60	53	46	54.5	86.5	57.5	50	58.5	87.5	62.5	364.5	52.5	65.5	62.5	55.5	59	54	62	53.5	64	74	55	60	160	49.5	71.5	64	62	60.5	64	55.5	57.5	53.5	60.5	75.5	89	78.5	52.5	62.5	66.5	59.5	55
4	2	83|84	MGAT2	Q10469	JHU05051.B4C2R84	2263	59.5	64	64	65.5	61.5	69	50	65.5	63	57.5	52	66.5	66	65.5	82	71	56	58	84	76.5	76.5	55.5	47.5	49.5	55.5	48.5	55	96.5	46	65	56	41	49.5	140.5	62.5	51	50.5	125.5	58	547.5	59.5	68	74	57.5	53	56.5	62	52	62.5	71	56.5	54	251.5	50.5	106	65.5	68.5	62.5	67	60.5	48.5	62	63	71	135	64.5	58	57	66	52.5	67.5
4	3	83|84	STIP1	P31948	JHU05076.B4C3R84	40107.5	80	72.5	135.5	175.5	92	120.5	63.5	91	128.5	76	106.5	190.5	240	120.5	122	169	88	126	99.5	129.5	167.5	151	76.5	109	126	172	245	125.5	84.5	148	106.5	74	78	119	169.5	201.5	74	148.5	233.5	636.5	126.5	141	198.5	169.5	94.5	172.5	94	281	82	208.5	101.5	214.5	340.5	146	148.5	95	89	88.5	167.5	286	117	86	101	182.5	202	104	106.5	107.5	159.5	81.5	89
4	4	83|84	ZNF544	Q8IVS5	JHU05279.B4C4R84	965.5	70	57	64.5	60	54	61.5	54	66	52.5	61	64.5	64	63	68	86.5	71.5	57.5	54	64.5	61.5	70.5	61	47	51	56.5	48	54	89	54	61.5	46.5	46	61	91	57	54	58.5	85	62	470	61.5	60.5	66	57.5	52	59.5	54.5	48	60	74	61	52	103.5	54	83	69	64.5	69	64.5	59	52.5	63.5	60	74	95	68.5	53.5	53	62.5	52.5	60
4	5	83|84	TBC1D2	Q9BYX2-6	JHU05078.B4C5R84	20217	73	83.5	82	69	68.5	73	61.5	75	75.5	65	75	81.5	81	85.5	91	100.5	64	77	112	72.5	93	73	57.5	54	73.5	57.5	70.5	97	59	99.5	58.5	52.5	62	249.5	80.5	61	64.5	259.5	108.5	423	68.5	72	81	64	67.5	72.5	69.5	65.5	65.5	86	72	64	573.5	62.5	271.5	77	75.5	79.5	86.5	74.5	61	100	77.5	80.5	154	84.5	91	66.5	78	58.5	79
4	6	83|84	PSMA1	P25786	JHU05252.B4C6R84	26105	67	96	86.5	67.5	82.5	78.5	55	72	69.5	73	79.5	114	75	99.5	116.5	134.5	76.5	79	203.5	83	106.5	114.5	60	62	72.5	69	86.5	84.5	55	84	70.5	56.5	69	525.5	136.5	75	69.5	440.5	163.5	265.5	86	96.5	135.5	68	74	80.5	96.5	87	65	107	68.5	59.5	565.5	66.5	421	155	115.5	82.5	108.5	111.5	70.5	142.5	95.5	89	239	73.5	153.5	70	123.5	81.5	94.5
4	7	83|84	SLC39A14	Q15043-2	JHU05358.B4C7R84	4139.5	69	66	71.5	62	62.5	69.5	55	71	70	72	71.5	74.5	67	78	87.5	81.5	63	62.5	83.5	78.5	82.5	60	58.5	54.5	62	53.5	60.5	85	52.5	69.5	53.5	49	58.5	200	63.5	61.5	56.5	181	66.5	686.5	60.5	72.5	78.5	56	65	72	68.5	58.5	64	83.5	68	54.5	256.5	56.5	130.5	69	65.5	73.5	67.5	70	61.5	77.5	56	76.5	119.5	75	63	59.5	62	56	66
4	8	83|84	HMCES	Q96FZ2	JHU05099.B4C8R84	25885	75.5	88	311.5	71	77	91.5	57.5	78.5	73	71	78	80	81.5	169	104.5	117	67.5	80.5	84.5	93.5	90.5	88	59.5	208.5	72.5	80.5	73	89.5	63.5	101.5	63	65.5	59.5	204.5	227.5	69	62.5	213	104.5	773	68.5	88.5	87	71.5	68.5	74	82	72	65.5	93.5	78.5	64.5	721.5	73.5	152.5	82.5	80	76	89	81	68.5	93.5	78.5	78	120.5	82.5	133.5	70	103	64	76.5
4	10	83|84	UQCRC1	P31930	JHU05370.B4C10R84	3157.5	62.5	67.5	64	66	66.5	55	57.5	62.5	64	57	59.5	63.5	65	68	87.5	76	55.5	66.5	74.5	66.5	71.5	57	51	51.5	59.5	60.5	54	77.5	46.5	57.5	52.5	47	57	141.5	65	57.5	55.5	130.5	55.5	401	61.5	59.5	73.5	54	57.5	56	57.5	52.5	58	73.5	62.5	45.5	337.5	54	132	70	55	63	61.5	56.5	52.5	68	62.5	71.5	100.5	77.5	61.5	53.5	58.5	55	61.5
4	11	83|84	C5orf58	C9J3I9	JHU05232.B4C11R84	597	61.5	63.5	61.5	59	62	55	58.5	66	63	60.5	61.5	58	63.5	68	80	74.5	54.5	65	66	68	74	57	49.5	47.5	56	51.5	49	83	52.5	62	51.5	43	54	75	69.5	55	56.5	83	55.5	423	54	56.5	65.5	49.5	57.5	58	58.5	51	58.5	69	59	43.5	164.5	50	78.5	59.5	58.5	70	56.5	53.5	54	50	60.5	69	90	75	58	54.5	61.5	56.5	60
4	12	83|84	ZNF692	Q9BU19	JHU05087.B4C12R84	2851	64	66	65.5	59	62.5	61.5	62.5	68.5	67	61.5	66.5	67	61	66.5	75.5	69	59	64	73.5	69	77.5	63.5	48.5	54	61	55.5	60.5	64.5	46	71	46.5	47	53.5	80	64.5	58	55.5	88.5	54.5	469.5	62	54.5	70.5	56.5	58	61.5	59.5	50	51	61	55	56	206.5	49.5	92.5	58	65.5	63.5	62.5	62	57.5	62	62	73.5	93	67	54.5	62	63.5	55	59
4	13	83|84	SPATA2	Q9UM82	JHU05359.B4C13R84	8096.5	75	72	80	69	74.5	80	62	65.5	72	69	69	73.5	75	84	114.5	107	59.5	67.5	79.5	79	84	70.5	56	61.5	67.5	54	67.5	105.5	59.5	80.5	64.5	52.5	59.5	169.5	72	70	61.5	169	68	520	58	68.5	87	63	60.5	76.5	78	87.5	61	75.5	65.5	51.5	418	53.5	184.5	85	75	76.5	80.5	74.5	61.5	92.5	70	86	135.5	74.5	90	66.5	79.5	64.5	71.5
4	14	83|84	CTSD	P07339	JHU05108.B4C14R84	8428	69.5	64.5	64	58.5	68.5	66.5	58.5	66.5	77	67.5	63	67	71.5	78.5	85	107.5	57.5	56	95	64.5	79.5	63.5	53.5	49	63	50.5	56.5	78.5	54	75	53	47.5	47.5	244.5	64	63	47.5	219	60.5	554.5	62.5	66.5	75.5	58.5	56	57.5	60	54	63	66	53	52.5	369	49.5	151.5	70.5	62.5	68.5	68.5	71	53.5	69	62	66	102.5	69.5	66	65	62.5	51.5	66
4	15	83|84	CSGALNACT2	Q8N6G5	JHU05031.B4C15R84	10683	69.5	107.5	77	65	85	71	58.5	79.5	79	61.5	81.5	76	75.5	96.5	112	127.5	61.5	70	150.5	86	101.5	79.5	57	58.5	70.5	59	72.5	91.5	59.5	79	60.5	49.5	58.5	375.5	76.5	68.5	59.5	347.5	129	775	69.5	106	170	65.5	58	68.5	64	76.5	67.5	90.5	74	58	495	61	316	109	68	68	89	90.5	63.5	142.5	64.5	78	175	86	152	75	92	64	131.5
4	16	83|84	RUBCNL	Q9H714-1	JHU05193.B4C16R84	28674	60	83.5	85	73.5	82	85	60.5	77.5	77	70.5	83	79	77.5	98	102	118.5	73	82	130.5	79.5	101.5	88	54	59	71.5	59.5	71.5	104	60.5	92.5	62	56.5	70.5	466	85.5	68.5	68	435.5	110.5	709.5	74	96	110	69.5	61.5	82	70.5	67	73	91	70	61.5	787.5	66.5	336	84	137	79	90.5	100.5	69.5	119.5	79.5	96	185	90.5	102.5	67.5	84.5	69	75
4	17	83|84	ACADM	P11310	JHU05089.B4C17R84	9502	61	68	63	62	69.5	67	56.5	70.5	68.5	62.5	65	66	73	86	82.5	84	55	75.5	112.5	76.5	84.5	60.5	47.5	59	66	51.5	62	85	55.5	61.5	60	56	60.5	283	68.5	64.5	62	282	76.5	480	66	67.5	69.5	56.5	63.5	64.5	65	54.5	73.5	84.5	67.5	61	430.5	56	199	68.5	60	76	69	75.5	60	85	61.5	72	143.5	74	86	58	77.5	56.5	76.5
4	19	83|84	VAMP1	P23763-3	JHU05276.B4C19R84	11092.5	60.5	137.5	82.5	58	84	58.5	51	76.5	78	63.5	71	75	71.5	107	124.5	167.5	62.5	87.5	203.5	69.5	102	72.5	56.5	72.5	67.5	61.5	64	85	57	92	58.5	55.5	50	613	82	71.5	59.5	469	105	495	66	97	118	64	56	61.5	65.5	72	73	82.5	72.5	56	700	58.5	359	91.5	72.5	72	90	86.5	78	179	73.5	77	244	79	188	80.5	111.5	61.5	115
4	20	83|84	IL21R	Q9HBE5	JHU05037.B4C20R84	8528	65.5	80	76.5	63.5	85.5	71	58.5	74.5	71	69	81.5	75.5	74	74.5	97	94.5	68	78.5	142	73.5	130	72	55.5	63.5	82.5	57	67	110.5	59.5	91.5	60	57.5	60.5	258.5	79.5	73	70.5	212	146.5	473.5	71	133.5	112	61.5	65.5	71	62	60.5	76	84	72	58	464	53	198.5	89.5	78.5	73	78	77	66	105.5	77	75	131	83.5	121.5	74.5	102	72.5	114.5
4	21	83|84	CES1	P23141-3	JHU05302.B4C21R84	3744.5	65.5	73	65.5	63	61.5	71	56.5	70	69.5	65	71	71	69.5	82	80.5	87	68	66.5	88.5	68	71.5	65	45.5	54.5	65.5	49.5	65	94.5	52	78	55	57.5	57	213.5	62	66	57.5	188.5	58	480	62.5	73.5	72	60	53.5	64	60.5	51.5	64	67.5	59.5	60.5	349	54.5	151.5	65.5	62.5	70	71.5	62	56.5	73	70	78	118.5	79.5	70	71	73.5	55.5	67.5
4	22	83|84	ZMYND10	O75800	JHU05179.B4C22R84	22105	75.5	86	98.5	79	77.5	80.5	55.5	69	76	68.5	76	94	82	92	96	133	76	94.5	132.5	84.5	117	101.5	57	55	71	63.5	67	106.5	58	128	58.5	56.5	64	441	84	72.5	67.5	413	117.5	951.5	74	79.5	80	65	68	77	73.5	66.5	76	72.5	77	63.5	551	71	274.5	81	76.5	76.5	88	89	70	134	83.5	93	188.5	97.5	93.5	73.5	90.5	77	94
4	23	83|84	PTGS1	P23219	JHU05063.B4C23R84	3875	71.5	69	70	57.5	63.5	66	52	74	64	65.5	68.5	72.5	75.5	62.5	78.5	95	63	67.5	75.5	68.5	76.5	61.5	50.5	51.5	64	53	58.5	72.5	55.5	66	55.5	46.5	54.5	123.5	70	61.5	53	113.5	65.5	490	58.5	57.5	71.5	62	64.5	64	59	53	61.5	76	63	52	285	58.5	111	66	62.5	72	69	68.5	58	68.5	66	78	99.5	84	65.5	64.5	71	51	72
4	24	83|84	MAX	Q8IYC6	JHU05235.B4C24R84	3442.5	65	68	73.5	58.5	68	65	46	69.5	61	60	67.5	67.5	67	62.5	73.5	76.5	64.5	55.5	75	67	71	55	48.5	54	63	55.5	57.5	75.5	52	61.5	51	44	50	69.5	66.5	84.5	59.5	82	52	550	58.5	48	66.5	61	58.5	64.5	55.5	49	63.5	68	61.5	53.5	183	51.5	73.5	68	62	75	64.5	56.5	57	52	64	74.5	89.5	75	58.5	60.5	61	56	62.5
4	25	83|84	NUMB	P49757-9	JHU05240.B4C25R84	6364	72.5	69.5	71	64	54.5	58.5	49.5	73.5	62	65.5	77	64	67.5	61	78.5	75	61.5	59	69.5	73	65.5	60.5	48.5	50.5	65.5	58	54	65.5	54.5	59	47.5	44	60	79	67.5	55.5	57.5	89	54.5	500	62	55.5	71.5	54	55.5	65.5	103.5	48	64.5	67.5	63.5	51.5	181	56.5	77.5	62.5	65.5	67.5	64	56.5	52.5	57.5	58	82.5	89	77	61	62	61.5	53.5	67
4	26	83|84	SH2D3A	Q9BRG2	JHU05068.B4C26R84	6487	71.5	93.5	81	73	73.5	60.5	59.5	72.5	70.5	68.5	64.5	70	77.5	79	97.5	108.5	79	81.5	134	81.5	110	72.5	59.5	61.5	70	64.5	72	105.5	57.5	98	59	58	55.5	359.5	71.5	72.5	79	245	94.5	643.5	68.5	83.5	100.5	71	69.5	66	63	68.5	66.5	80.5	73.5	60.5	578	77.5	251.5	81	78	82	84.5	84.5	60	112	72.5	87.5	189.5	88	110	76	99	66.5	90.5
4	27	83|84	IGFALS	Q8TAY0	JHU05125.B4C27R84	5609	68.5	80	76	63	68	64	59.5	71	68	65	69	75	70	75.5	83	93.5	71.5	74.5	97.5	72.5	93.5	69.5	52.5	52	70.5	57.5	66	85	61	68	50.5	48	54.5	171.5	65	63.5	48	191	68.5	453.5	64.5	78.5	84.5	65	71	66	60.5	55.5	62.5	80	66.5	57	373.5	59	145.5	72	73	76.5	78.5	71	53	74.5	65.5	83.5	123	82.5	88	62.5	73	64	83
4	28	83|84	RSPRY1	Q96DX4	JHU05351.B4C28R84	2477	66	70.5	70	66	70	53.5	59	73.5	67.5	60.5	72.5	68	70.5	75	75	171	72	71.5	65.5	74	74.5	66	54	50	60.5	55.5	67	92.5	57	72	52	52	57	139.5	78	61.5	55	101	52.5	401.5	67	65	75.5	62.5	64.5	66.5	55.5	56	69.5	72.5	66	55.5	230	57.5	85.5	68	71.5	69.5	71.5	65	55	63	66	83.5	96.5	73	71.5	62	79	52.5	65.5
4	29	83|84	CSNK1D	P48730	JHU05107.B4C29R84	2206.5	60.5	74.5	63.5	64	64	67	62	68.5	68.5	66	72	69	71	69.5	86	81.5	63.5	63.5	89	66.5	75.5	64.5	52	51	66.5	57	62.5	87.5	58	57.5	54	50	62.5	142.5	73.5	60.5	59.5	125.5	59.5	318	60.5	63.5	80	56.5	64.5	66	62.5	53.5	68	72.5	61.5	55	293	54.5	130	61	67	73	81.5	70.5	56	68.5	67.5	79	106	78.5	61.5	61.5	70	55.5	66
4	30	83|84	HARS1	P12081	JHU05318.B4C30R84	23324	65.5	86.5	212	78	100	94	63.5	77	81	102.5	73	76	93.5	92.5	98.5	103.5	68.5	90	92	100	101.5	96	56.5	70	82	71.5	74.5	143	73	117	73.5	69	69	175.5	96	96.5	71.5	378.5	87	789.5	80	91.5	91	66.5	70.5	74	78	73.5	74	91	74.5	82	535.5	72	279.5	76	81.5	95.5	103.5	79.5	73	146	89	109.5	150.5	90.5	89	82.5	91.5	70	88
4	31	83|84	CDKN2AIP	Q9NXV6	JHU05301.B4C31R84	8267.5	78	91.5	88.5	72	77.5	75	64	77.5	71.5	66.5	70.5	71	77	80	97.5	563.5	71.5	76.5	93	73	87.5	71	54.5	55	66.5	60.5	62.5	100	57.5	72.5	55	53.5	66	212	86.5	71.5	68	177	71	475	66.5	72.5	89	61.5	60.5	70	71.5	55.5	71	89	76.5	64	417	67.5	162.5	77	72	83.5	82.5	80	61.5	79.5	73	91	121	87	143.5	75.5	86.5	57	76
4	1	85|86	NUP62	P37198	JHU05623.B4C1R86	9184	58	69	65.5	67	64.5	63	54	67.5	63.5	63	65.5	75	66	78	86	103	57	68	93.5	67.5	85.5	65.5	52.5	55.5	68	53.5	71	87	53	68.5	52.5	48	58.5	272.5	63.5	62.5	56.5	241.5	79	526	65	66.5	79.5	57.5	62	65	55	63.5	65.5	76	64.5	52.5	407	51	194.5	72	67	67.5	70	67.5	54	76	77	82	175.5	74.5	76.5	56	71.5	72	64.5
4	2	85|86	RLIM	Q9NVW2	JHU05443.B4C2R86	1669	64	65.5	67	57	62	66	53.5	61.5	56.5	64.5	63	76.5	68.5	66	73	77	53	59.5	69	67.5	70	54.5	49	50.5	65.5	50	53.5	72.5	57	61	46.5	48.5	55	118	63.5	50	53.5	121.5	51	520.5	61	65	68.5	64.5	58.5	63	52.5	53	59.5	69	62.5	52	253.5	50.5	93	61	70	63.5	69	61.5	51	58.5	63	76	102	70.5	67	52.5	63	54	56
4	3	85|86	OR6N1	Q8NGY5	JHU05432.B4C3R86	1729	64	58.5	69.5	53.5	60	71	44	65.5	66.5	59	68	64	72	67.5	84.5	74	64	60	70.5	67.5	84.5	57.5	49	50.5	60	57	58	92	52	88.5	51	47	54.5	109.5	61	60.5	49	105.5	60.5	748	61	58	73	58.5	62	66.5	59	56.5	60	67.5	61	50	230.5	51.5	98.5	67.5	56.5	72.5	71	69	52.5	66	63	75	122.5	66	58.5	50.5	67.5	60.5	56
4	4	85|86	SCML4	Q8N228-3	JHU05637.B4C4R86	7169.5	63.5	72	73.5	64	63	69.5	56	64	67	63	70	63	70.5	83	92.5	88	62.5	67	101	72	74	59.5	51.5	52.5	68.5	55	58.5	92.5	52.5	76.5	59	48.5	52	285	68	61.5	51.5	218.5	80	526	66.5	71	80.5	61.5	60.5	64.5	61.5	59	59	80	64.5	57	517	57.5	216.5	77	67.5	65.5	72.5	80.5	65	93.5	72	69.5	163	63.5	94.5	54	69	58	73.5
4	5	85|86	WDR62	O43379	JHU05469.B4C5R86	22032	73.5	78.5	88	68.5	78.5	70	66.5	76	69	74.5	70.5	68	79	100	95.5	113.5	70.5	67	120	77.5	91.5	91	53.5	66.5	71.5	59.5	62.5	105.5	54.5	103	63	56.5	63.5	345.5	80	69.5	61.5	282.5	103	712	69	83	91	62	71.5	84.5	70.5	63.5	64	86.5	74.5	63.5	638	68.5	263.5	87	76.5	78	84	83	67	116	87	86	176.5	77.5	91.5	77.5	77.5	68	85.5
4	6	85|86	CELF2	O95319-3	JHU05587.B4C6R86	14164	67	78.5	73	65	70	65	55	68.5	68	62.5	64.5	109	69	85.5	81.5	90.5	54.5	74.5	125	71	82	64	57.5	66	64.5	51.5	99.5	95	48	75	53	52	60	287	74	59	59	326	70	460.5	63	75	88.5	61.5	60.5	67	58	61.5	61	86.5	63.5	57	625.5	57	230.5	75	65.5	65.5	83	72.5	71.5	89	74.5	76	148	72	103	57	73.5	53.5	71
4	7	85|86	OR14C36	Q8NHC7	JHU05720.B4C7R86	1953.5	70.5	62	65	59.5	64	61.5	57.5	67.5	60	57.5	72.5	62.5	66.5	68.5	77.5	76	58.5	69.5	74.5	64.5	76	57.5	47	55.5	59	52	66	88.5	49.5	60.5	45.5	44.5	56	146	63.5	59	52.5	115.5	59.5	614.5	53.5	65.5	77.5	55	58	61.5	55	56.5	59.5	81	60	56.5	267	51.5	111	61.5	61	66.5	64	66	62	68	59	70	96	66.5	62	57.5	66.5	52	63.5
4	8	85|86	GPSM1	A0A087WVF5	JHU05507.B4C8R86	1354	65.5	56.5	62	62.5	59.5	67.5	52	62	68	59	71.5	65.5	65	62.5	72	73	58.5	65.5	70	68.5	73	61	51	48	60	51.5	62.5	83.5	44	60	49	47	56	98.5	60	54	54.5	113	58	661	64	60	65.5	59	54.5	62	55	52	61	71.5	57	54	154.5	48	92.5	72.5	62.5	63	59.5	56.5	53	63	62.5	66.5	105	63	67	56.5	66	51.5	57
4	9	85|86	GPSM1	A0A087WVF5	JHU05507.B4C9R86	1829	64	58.5	61	63.5	60	60	57	63	63.5	59	65	67.5	68	62.5	71.5	65	53.5	64	69	65	74.5	54	52	50	64.5	52	65	90	41.5	60.5	50.5	43.5	53	104	60.5	58	48.5	97.5	52.5	582	55	61.5	73	57.5	59	63.5	56	54.5	56	74.5	55.5	52.5	231	51	99.5	64	70.5	66	61.5	49	52.5	60.5	57	63.5	93	67.5	70	60.5	65.5	49.5	63.5
4	10	85|86	NPY6R	Q99463	JHU05699.B4C10R86	538.5	59	60	61.5	65	59	60.5	50.5	58.5	61.5	62.5	60.5	63.5	63	68.5	72.5	72	48.5	65	64	69	79	55.5	50.5	47.5	67	54	57.5	72.5	45.5	65.5	53.5	44	48	111	60.5	59.5	52	87.5	53	523.5	60	64	69	59.5	52.5	58	54	48	54.5	66.5	60.5	53.5	255	50	76.5	60.5	57	66.5	58	57.5	58.5	53.5	57	73.5	97	62.5	61.5	58	61.5	54	57.5
4	11	85|86	HLF	Q16534	JHU05609.B4C11R86	1134.5	57.5	60.5	61.5	63	64	56	52	65.5	64	56.5	68	64.5	63.5	63.5	76.5	79	49.5	62	67.5	70.5	75.5	55	52.5	49.5	63	53	50.5	73	49.5	66.5	54	43.5	54	122	65	54	59.5	126	63.5	616	63	63	68	56	58	58.5	57	55	56	76	57	54	281.5	55.5	113	56.5	60.5	68.5	66	60.5	58	69	59.5	70	101	67	61	61	71.5	51.5	68
4	12	85|86	TMC4	Q7Z404-1	JHU05460.B4C12R86	2635.5	62	63.5	69	63	64	61.5	61	67.5	67.5	59	67	70	66.5	64	70	72	54	62	68.5	69	74	59.5	52.5	48.5	67	46.5	60	82.5	49.5	66.5	53.5	41	57.5	95.5	70.5	52.5	54.5	110	59.5	779	60.5	66	71	53	57	62.5	63.5	48	57	74.5	65	49	268	53	90.5	62	70	65.5	64.5	68.5	53.5	59	59	65	107	70	61.5	61	67.5	56	63
4	13	85|86	OR5P3	Q8WZ94	JHU05723.B4C13R86	493	59	60.5	65	55	59	67	55	61.5	63	62	64.5	63.5	63	70	68.5	67	51.5	59	71.5	61.5	75	48	46.5	50	67	57	45.5	75	48.5	57	51	48	55.5	82.5	64	53.5	47.5	88.5	55	689.5	56	63	69	51	57	58	52.5	49.5	58	69	59.5	43.5	188	54	78.5	61.5	62	57	66	60.5	46.5	51.5	56	65.5	90	70.5	62.5	56	58	51	60
4	14	85|86	CYTH2	Q99418	JHU05530.B4C14R86	12904.5	67	64.5	72	60.5	161.5	65	62.5	64	70	67	79	68	73	90.5	80.5	87	53.5	74.5	92	62.5	81	71	45.5	59.5	62.5	51	54.5	84.5	54	73	55	45.5	60	231	71.5	61.5	68	208.5	75	643.5	61	65	82.5	63.5	63	55.5	63.5	59.5	59.5	75	56.5	53	322	57.5	159	74.5	72.5	65.5	81	68	57.5	71.5	65	71.5	116	71	72.5	53.5	69.5	51	61
4	15	85|86	DNM1L	O00429-3	JHU05395.B4C15R86	18218.5	66	82.5	75.5	70.5	68	64.5	55.5	72.5	70	64	68.5	65.5	65	96	105.5	100.5	73	82.5	117.5	72.5	86	73	58	58.5	60	59	61	95	54.5	106.5	61.5	52	58	252	74.5	63.5	62.5	275.5	81	786.5	66	79	92.5	69	60	71.5	72	55.5	69	86	65	59.5	503	62.5	221	77.5	76.5	70.5	79.5	77	65	113.5	80.5	75.5	160	84	92.5	66.5	72	65.5	76
4	16	85|86	MOG	Q16653-13	JHU05621.B4C16R86	28444.5	68.5	113.5	110.5	84	104.5	91	62.5	90	94	74.5	79	97	133.5	96	131.5	211.5	73	96.5	99	98	150.5	103	61.5	92	88	91	84	139	67	158.5	82.5	66.5	78	175.5	176	452	70	235	85	875	167	80	108.5	116.5	82.5	82.5	83	270	84.5	118.5	80.5	68.5	423	68	201.5	89.5	83.5	78	118.5	81.5	72	108.5	144.5	109.5	176.5	97.5	105	104.5	105.5	76.5	91
4	17	85|86	TDG	Q13569	JHU05546.B4C17R86	3346	56.5	73.5	63.5	61.5	63	68	56	69	67	62	64	60	71.5	75	75.5	78.5	63	63.5	82.5	63	71.5	65	49.5	47	57.5	55	57	100.5	56.5	59	51.5	45	61	113	70	57	70	124	68.5	587	66.5	60	79.5	55.5	60.5	64.5	62	56.5	73.5	74	67.5	53.5	316	53	113	62.5	64	63.5	61.5	64.5	52	62	58.5	74.5	96	82	69.5	59.5	63	62.5	61
4	18	85|86	OR6C4	Q8NGE1	JHU05726.B4C18R86	1173	63.5	68.5	74	63	61.5	64.5	55.5	63	68	66	69	63.5	70.5	69	78.5	72	65.5	59.5	77.5	72	67	51.5	48.5	45.5	65	49.5	60	83.5	51.5	60.5	48.5	46	53.5	101	70.5	56	64.5	92.5	59.5	592	58.5	57.5	68	58	62	65	58.5	56	81.5	74.5	69	58.5	164.5	55	95.5	71	62.5	76	67.5	63	62	56.5	60.5	81.5	94	71	67	60.5	64	57.5	62
4	19	85|86	SLAIN1	Q8ND83-2	JHU05638.B4C19R86	10495	71.5	91	78.5	74	83	82.5	55	73	75.5	71	78.5	73	74	92.5	117.5	108	64	75.5	115	81	110	76.5	58	59.5	59.5	59.5	69.5	117.5	52.5	125.5	64.5	53.5	64	359.5	83.5	77	77	331.5	108.5	808	66	81	87	69.5	65	79	70.5	69.5	85	85.5	81	55.5	680.5	59	359	96.5	75	80	81.5	86	76.5	147	84.5	90	183	82	125	67.5	101.5	67	98.5
4	20	85|86	OR6K3	A0A0C4DFU5	JHU05431.B4C20R86	890	67.5	67.5	69.5	61.5	63.5	61.5	52	55.5	73.5	66	70	60	66.5	73	79.5	83	61	68.5	75	64	70.5	64.5	53.5	50	68.5	54	63.5	82.5	52.5	61	52.5	51.5	50.5	91.5	69.5	64	57	99.5	52.5	597	62	65	60	61	59	67.5	53	51.5	75.5	74	65.5	47.5	284.5	56.5	97.5	62.5	65.5	69.5	61.5	56.5	63	58.5	57.5	72	103.5	73.5	60.5	61.5	62.5	56	58
4	21	85|86	OR5A2	Q8NGI9	JHU05719.B4C21R86	924	67	64.5	72	60	59.5	63	56	61	62.5	59	65	65	70.5	60	72	72.5	58.5	66.5	77	72.5	79.5	61.5	49	50	64	52.5	51	84	53.5	70	55.5	58	52.5	84	70	59.5	57	83.5	54.5	618	52.5	64	74	62	58.5	64.5	63.5	55	71.5	65.5	62.5	55.5	261	57.5	84.5	68.5	52.5	69	73	63	58.5	55.5	61	79	98	74	65	61.5	65.5	54	64
4	23	85|86	OR4F15	Q8NGB8	JHU05427.B4C23R86	260.5	68	70.5	71	62	58.5	69	57.5	63.5	64	58.5	63.5	64.5	71.5	57	87	79	64	61	73.5	68.5	74	59.5	52	45	58.5	53	60.5	89.5	51.5	57.5	52	43.5	49	80	66	66	49.5	89	50.5	513	57	63	62.5	50	50	63.5	59	50	64.5	75.5	55.5	53	204.5	52.5	84	63	60.5	69	69.5	60.5	61.5	67.5	58	80.5	101.5	72.5	55.5	60	56.5	51	63.5
4	24	85|86	C4orf19	Q8IY42	JHU05577.B4C24R86	30186	91	92.5	96.5	109.5	111.5	102.5	70.5	98.5	104	92	93	121.5	116	114.5	122.5	130.5	95	116	129	107.5	151.5	132.5	75	89	95	88	117	121.5	92	306.5	105	81	90.5	145	109.5	147	92	193	119.5	952	95	97.5	138.5	99.5	88	125.5	108	115	90	213.5	89	81	370.5	86	189	114	101	126.5	121	116	96	99.5	111	123	135	124.5	94	84	104.5	535.5	118
4	25	85|86	GGH	Q92820	JHU05599.B4C25R86	10937	73	95.5	76.5	67	69	71	56.5	72.5	70.5	56	74	75.5	77	87.5	96	105	74.5	65.5	104.5	81.5	90.5	71.5	55	56.5	66	60.5	68.5	117.5	69	95.5	62	41.5	54.5	213	77.5	76	57	204	76.5	506.5	73.5	82	99	65.5	64.5	72	69	64.5	62	87.5	67.5	58.5	540.5	59.5	166	74	70	80.5	83.5	75	61	99	71	89	160	85.5	99.5	65	85.5	67.5	76.5
4	26	85|86	CHRM2	P08172	JHU05390.B4C26R86	870	65	78	63	64	64.5	64	48	66.5	62	62.5	60.5	65.5	73	63.5	72	78	62	67	70.5	64	78.5	60.5	53.5	55.5	64.5	51.5	61	91.5	57	71	46.5	44	54	93.5	69.5	58.5	59	92	58.5	453	59.5	66.5	73	53.5	54	66.5	56.5	52.5	61.5	70	66.5	54	222.5	55	88	65	66	66.5	69	64.5	45	55.5	59	74	98	70	68	59.5	61	42.5	67
4	27	85|86	PRR22	Q8IZ63	JHU05517.B4C27R86	9131.5	69	77.5	82.5	77.5	73	69.5	60	68.5	78.5	75	69.5	78	79	75	98	75	73	79.5	80.5	70.5	82.5	76.5	60.5	54	76.5	57.5	70	103	59	69	55.5	50	68	115.5	88	65.5	70.5	115	107.5	309.5	62.5	74.5	81.5	70	57.5	68	67	60.5	72	75	76	57.5	599.5	70	116	64	74	84.5	86	73.5	76.5	67	69	83	112	81	71	73.5	62.5	52.5	67
4	29	85|86	KCNAB1	Q14722-2	JHU05510.B4C29R86	21787	116.5	155	120	125	124	111.5	90.5	117.5	119.5	115.5	127	123	142	135.5	150	179.5	135	129.5	165.5	106	151	119	130	103	121	85	117.5	155	110	152.5	127	105.5	118.5	273	164.5	147	117.5	383.5	130.5	770.5	126	162	170.5	112.5	132	158	123	113	124	165	141	96.5	831	111	331.5	159	146	147	173.5	171	141	149.5	152	182.5	268	172.5	154	106.5	127	102	134
4	30	85|86	OR6B3	Q8NGW1	JHU05725.B4C30R86	248.5	67.5	72.5	60.5	68	70	71	56	65.5	56	63.5	67.5	62	69.5	61.5	82.5	74	65	59.5	67	65	75	52	48.5	54.5	66	52.5	65	88.5	55.5	66	54.5	44.5	57	72.5	67	64.5	59	80	54	713.5	56	65	66.5	55	53	65	57	52.5	68	77.5	61.5	45	299	53	88	60.5	63.5	64.5	66.5	63	58	58.5	65	80.5	85	77.5	58	56	56.5	52.5	67
4	31	85|86	OR4D5	Q8NGN0	JHU05713.B4C31R86	1690.5	67.5	61	67.5	66	65.5	63.5	57	72	57	66.5	67	66	71	69	100	80.5	69.5	72	74.5	68	82	68	53	53.5	68.5	56.5	71.5	100.5	53	63	54.5	43.5	58.5	123	72	63.5	62.5	111.5	57	541	64.5	67	82.5	56	59.5	72.5	54.5	52.5	70.5	79.5	65	46	306	55	107.5	66.5	70.5	75	76	69	49	69	61.5	90.5	106	85.5	65	65.5	66.5	56.5	69.5
4	32	85|86	LRRC34	Q8IZ02-3	JHU05515.B4C32R86	1339.5	69.5	59	70.5	60	66	57	55.5	85	67.5	69	70	65	66	72.5	105	87	64	66.5	79	72	87	65	49	49.5	68	56	71	87.5	52.5	76	58	48	59.5	160.5	79.5	63.5	58.5	151	62.5	656	61	71	88.5	55	66	68	62.5	56.5	64.5	78.5	61.5	53.5	309.5	56	131.5	64.5	63	73	81.5	70.5	50	66	67	72.5	132.5	78.5	62.5	63	68.5	55	64
4	1	87|88	EXTL2	Q8IYF4	JHU05593.B4C1R88	1011	62.5	65	66.5	63.5	59.5	59	59.5	61	61.5	65	63	60	63.5	66.5	82	78	60	60	70.5	69.5	76.5	57.5	51.5	56	58	52	65	68	53.5	52	50	44.5	51	106.5	71	56.5	53.5	122.5	47.5	402	61	62	67.5	57	64.5	59.5	55	46.5	57.5	66.5	61	56.5	291	53.5	87.5	67.5	68	61	67	60	54.5	54	60	74.5	113	71	66.5	51	60	55.5	57.5
4	2	87|88	OR2T27	Q8NH04	JHU05424.B4C2R88	1650.5	66.5	60.5	59	67.5	58.5	67	52.5	54.5	60.5	61.5	67	56	65	69	74	72	60	58.5	64	67.5	74	53.5	49.5	50.5	61.5	53.5	61.5	94.5	51.5	64	56.5	42	57.5	86.5	62.5	50	54	113	55.5	551.5	57	58.5	70.5	58.5	62	56.5	62	42.5	57.5	69	57.5	52	232	49.5	97.5	61	62	66	67.5	63.5	55.5	53	58.5	67.5	114.5	70.5	61.5	57.5	57	55.5	57
4	3	87|88	LRRC39	Q96DD0	JHU05411.B4C3R88	16078.5	68	85	71.5	65.5	86.5	71	57.5	78	66	68	75	70.5	75	91.5	109.5	128	73	74.5	141.5	77	90	74.5	53.5	59	68	53	70	88.5	60	76	57	57.5	69.5	507.5	93	59.5	61	495	109.5	640.5	71.5	78.5	108	60.5	74	73	71.5	66	65	90.5	66	55	630.5	50.5	356.5	88	76.5	69.5	76.5	81	55.5	131.5	83.5	83.5	161.5	72.5	112	64.5	82	71.5	78.5
4	4	87|88	RRAGB	Q5VZM2-2	JHU05636.B4C4R88	30876	68.5	93	75.5	73	68.5	68.5	55	71	67	68.5	76	64.5	79	104	96	154	69	73	176.5	72	114	78.5	51.5	59	67	60	69.5	106	60	128.5	56.5	52	66	701	91	70.5	62.5	674	135.5	709.5	63	91	119	59	59.5	74	79	68.5	71	91.5	66	59	915.5	59	475.5	94	73.5	77.5	84.5	93.5	60.5	147	87.5	82.5	245.5	84	126.5	68.5	85	80.5	93.5
4	5	87|88	OR4K14	Q8NGD5	JHU05428.B4C5R88	310	65	62.5	62	58.5	53.5	59.5	51	68	55	57	60.5	58	68.5	70	67.5	79.5	61.5	67.5	73.5	65	73.5	57.5	49.5	52.5	63	47	59	81.5	48	65	48	47	53	104	65.5	58	55.5	95	60.5	421.5	56	63	63.5	54	60	63.5	56	48.5	58.5	77.5	63.5	48.5	212	47	94	68	56.5	62.5	61.5	68.5	51	57.5	54	71.5	94	58.5	53.5	56.5	57	56.5	48
4	6	87|88	GPR3	P46089	JHU05607.B4C6R88	2931	69.5	56.5	66.5	57.5	65.5	69.5	57	72	60.5	58.5	71	54.5	68	68	82	71.5	61	66.5	80	66.5	80	55	48	53.5	63.5	53	59.5	84	44	64.5	49	43	56.5	160.5	66	62	60	123.5	61.5	549.5	61	55	82	59	58	63.5	56	53.5	55.5	82	57.5	51.5	265	52	125.5	65	62	63.5	58.5	68	59.5	68	64.5	65.5	127	76.5	71	59.5	64.5	59.5	65.5
4	7	87|88	GPR82	Q96P67	JHU05688.B4C7R88	745	68.5	56	66	61.5	59.5	61	51.5	65.5	61.5	57.5	65.5	62	66.5	69	85	69	58.5	64	76	61.5	72	46.5	49	59	61	49	57.5	75.5	43	63	48	41	51	78	65.5	57	52.5	90	53	488	64	56	63	51.5	57.5	64	57	48.5	56.5	71.5	56	54	149.5	45	79.5	64.5	67.5	65	63	61.5	49	57.5	62	61.5	92.5	70	55.5	48.5	58	50.5	64
4	8	87|88	SRFBP1	Q8NEF9	JHU05543.B4C8R88	1787.5	61	62.5	67	74	59.5	66	58.5	63.5	69	66.5	67.5	65	65.5	76	102.5	82.5	66	67	85.5	67.5	81.5	57.5	52	56.5	60	52	61	81	49.5	78	53	39.5	53	175.5	59.5	55.5	52.5	153.5	60	538.5	59	66.5	74	55	59.5	60.5	62	53	59	80	57.5	54	384	46	139.5	65.5	66	63.5	67.5	73.5	52	78.5	62.5	72.5	123	67.5	76	51.5	65.5	54	65
4	9	87|88	DBNL	Q9UJU6	JHU05495.B4C9R88	27353.5	60.5	76.5	70.5	100.5	90	83.5	58.5	69	73.5	71.5	79	69.5	77.5	69	229.5	88	64.5	72	76.5	82	86.5	71	52	61	62	61	58	96.5	58	100.5	66	65	59.5	102.5	77	62	59	162	195.5	322	68.5	76.5	98.5	72.5	73.5	83.5	74	57	64.5	191	58.5	185	761	105.5	131.5	121.5	100.5	82	163	62.5	61.5	78.5	93	75	1105.5	81.5	91	89	76.5	67	63.5
4	10	87|88	OR13C3	A0A286YF40	JHU05704.B4C10R88	5010.5	57.5	70.5	67	73	58.5	64.5	56.5	71	68	63	64.5	67	70	74	71	87.5	60.5	54.5	72	58.5	81.5	58	48.5	53	59.5	53	59	75	53	64.5	42	44.5	58.5	122.5	57.5	56	59	92	69.5	414	59.5	65	85	59.5	60.5	66	56	53	49.5	72	55.5	57.5	231	56	112.5	68.5	61	68.5	67.5	68.5	60	67.5	66.5	76.5	99.5	72.5	84	63.5	63.5	56.5	64.5
4	11	87|88	TBC1D21	Q8IYX1	JHU05642.B4C11R88	14980.5	66.5	68	65.5	71	60	60.5	53.5	69	68	62.5	67	69.5	60	72	80.5	90.5	58.5	65.5	80.5	64	76.5	58.5	50.5	49.5	61	52.5	58.5	79	55	74	50	46.5	57	224.5	62	59.5	60	213.5	67.5	582.5	61	67.5	74.5	61	60	61.5	60.5	52.5	60.5	75.5	65	59.5	321	54.5	160	62.5	56	73.5	70.5	66	58.5	77.5	65	78	116.5	70	68	61.5	70.5	58	61.5
4	12	87|88	ECH1	Q13011	JHU05397.B4C12R88	20197	79	93	94	73	98.5	106	60.5	74.5	74.5	76	75	87	92.5	88.5	110	112.5	68	87.5	112.5	118.5	128	86.5	60.5	80	73	58.5	76.5	121.5	61.5	155.5	91	55.5	65.5	249	90.5	81	75	356.5	89	928	73.5	89	109.5	70	69	89.5	76	70	67	90.5	82.5	67.5	548.5	72	278	107	71	80	93.5	110	65.5	121.5	92	106	192.5	99	110.5	77	109	70.5	87
4	13	87|88	OR2A1	Q8NGT9	JHU05706.B4C13R88	828.5	65.5	60	63.5	62.5	59.5	61	51.5	66	61.5	64	66	65.5	61	71	71.5	63	52	67	70	60.5	76	61	45.5	51	61.5	51	56	83	47.5	59	51	48.5	59	96.5	59.5	55.5	62.5	97	55.5	584.5	56	56.5	64	52.5	56	55.5	58	52	58	74.5	58.5	52	241.5	51	87.5	62.5	68.5	66.5	67	54	49.5	65	59.5	68.5	95.5	71	71	56.5	64	55.5	59
4	14	87|88	SIGLEC6	O43699-3	JHU05536.B4C14R88	4184.5	66.5	73	68	60.5	69.5	60.5	56	68	72	65.5	73	66	68.5	74	85.5	84	63	60	115	63	87	66.5	55.5	55.5	67	65.5	58	92	50	81.5	52.5	51.5	55	219	62.5	60.5	63	199.5	127	602	65	90	141	60	63	67	58.5	60	59	74.5	61.5	65.5	334	63	187	76.5	74.5	76	91.5	73.5	58.5	97	81.5	70.5	135.5	73.5	123.5	67	85	66	129.5
4	15	87|88	PDLIM1	O00151	JHU05437.B4C15R88	13142.5	59.5	66	68.5	69.5	67	67.5	59	66.5	68	59.5	66	71	68.5	73.5	72.5	73	57.5	67	80	70.5	72.5	60	52.5	52	62	57.5	55.5	80	54	69.5	50.5	51.5	56.5	91.5	92.5	57.5	57.5	112.5	53.5	570	64	61	79.5	52.5	60	65	66.5	58	61	74.5	59.5	50.5	153.5	54.5	93.5	65	76	78.5	78.5	72	61	68	61.5	71.5	98	70	63.5	58	77.5	52	55.5
4	16	87|88	HIBADH	P31937	JHU05608.B4C16R88	4302	67	76.5	71.5	68	71.5	70.5	53.5	74	68	65	74.5	84.5	73	83	103	89	71	77.5	98	72.5	89.5	64.5	54	55	61	58.5	66	78.5	57.5	87.5	64.5	48.5	61.5	197.5	70.5	60.5	72	185	75	588.5	70	73	84.5	58.5	63	64.5	61	59	74	78.5	65	61.5	303.5	64	157.5	85	72	72.5	70	74.5	55.5	95.5	67	82.5	130	74	86	69	79	67.5	61
4	17	87|88	XK	P51811	JHU05560.B4C17R88	7422	62.5	80.5	83	71	75	64	60	73.5	76	71	79.5	73	73.5	87	92	87.5	65.5	78.5	96.5	98.5	93.5	72	55	57	65.5	55	68	89.5	61.5	72.5	70.5	47.5	59.5	217	75	73.5	62.5	216	77.5	518	67.5	74.5	91.5	62	71.5	77.5	72.5	57.5	65.5	88	61	52	331	69.5	199	78	72	73.5	76	78	62.5	89.5	71	92.5	132	78	95.5	65	74	61	82.5
4	18	87|88	CCNQ	Q8N1B3	JHU05681.B4C18R88	6339.5	64.5	71.5	69	66.5	60	66.5	56.5	75.5	68	66.5	68.5	64.5	72.5	75	81.5	81	64.5	75	87.5	75	73.5	63	49.5	54.5	66	46.5	64.5	81.5	56.5	70.5	54	50	54.5	136.5	72.5	56.5	53	138	61.5	470	65.5	70	71.5	65	57.5	67	65	52	81.5	75	64	59	174	58	114.5	68.5	69	76.5	69	67.5	64.5	69	73.5	81	106.5	78	62	64	65	62	55.5
4	19	87|88	LYPD3	O95274	JHU05615.B4C19R88	2733	71.5	72	65	66.5	69.5	63	55.5	69	74.5	70.5	63.5	70.5	73	72	79.5	85	60	73.5	76.5	69	78	62.5	50.5	52	60	64.5	58.5	81.5	52	60	53.5	51	53	147.5	67	60	59.5	116	55	591.5	63.5	65.5	70	54	58.5	63	59	53.5	98.5	79.5	69	51	291.5	56	101.5	66	68.5	78.5	67.5	64	58	60.5	59.5	78	99.5	73	68.5	64	72.5	52.5	67
4	20	87|88	PLAUR	Q03405	JHU05438.B4C20R88	2040	71.5	73	73.5	70	65.5	67.5	52.5	67.5	69	76.5	72.5	65	69	67	79	79.5	59.5	71.5	73	69.5	72.5	60	47.5	52.5	65.5	57	60	85	53	61.5	58.5	51.5	58.5	154	71	54	54	137.5	64.5	572	52.5	56	72.5	57	62.5	64	56	51.5	94.5	73.5	89.5	51.5	326.5	48.5	114	68	64	78.5	69.5	69	55	62.5	69	75.5	99.5	69.5	73	53.5	64	55	65
4	21	87|88	GPBAR1	Q8TDU6	JHU05685.B4C21R88	5575	75.5	86	108	76.5	77.5	71.5	55.5	77	75.5	63	91.5	76	92.5	77	98.5	101.5	82	82	115	73.5	90	68	59	61.5	78	63.5	74	111	63.5	79.5	61	66.5	58	214	75	65.5	76.5	182	71.5	568	65.5	74	88	64	67.5	69.5	69	62.5	79	76.5	93	68.5	447.5	52.5	202.5	76.5	76	70.5	79.5	84	60.5	82.5	83	85.5	162	85	93	57	70.5	70	95
4	22	87|88	TUBB	P07437	JHU05556.B4C22R88	7740.5	67	88	74	67.5	66.5	64	51.5	70.5	63	69	68	73.5	87	69	96	89.5	61.5	72	89	67.5	78	66.5	44.5	55	69	56.5	61.5	92	49.5	61.5	56	47.5	52	178.5	68.5	60.5	63.5	149	62	525	60.5	70	80.5	55.5	57	63.5	64	53	67.5	76	65.5	57	476.5	57.5	137	57	81	77	66.5	77	48	74	70.5	86.5	106.5	75	65.5	60	67	51	74.5
4	23	87|88	SCAMP3	O14828	JHU05447.B4C23R88	4624	70	91	67.5	67	75	56.5	47	66.5	73	69.5	62	79.5	78.5	76	93	110.5	69.5	76	111	66.5	86	65.5	48	48.5	67.5	57	75.5	94	55	83.5	52.5	47	58.5	355.5	71	65.5	55	302.5	64.5	481	62	81	86	58	55.5	63.5	64	60	68	72.5	72.5	56	536.5	55.5	262	69	67	72	77	78	62.5	107	69	82	177.5	87.5	93	74	71	62.5	75.5
4	24	87|88	KLHDC8A	Q8IYD2	JHU05613.B4C24R88	20649.5	74	73.5	78.5	80.5	65.5	58.5	55	64.5	73	72.5	71	78.5	76	89.5	87.5	107.5	80	76	116	81.5	89.5	77	57.5	58.5	67	61	70.5	123	59.5	104	60	58.5	127.5	277	84.5	77.5	72	236.5	75.5	498	71	85	91.5	88	80	72.5	73.5	59.5	70.5	86.5	76	63	487.5	66.5	209	77	79	80	92.5	76.5	65	101	81.5	92.5	144.5	88	81	72.5	74.5	62.5	79.5
4	25	87|88	CCR5	P51681	JHU05614.B4C25R88	3253	72	70.5	67.5	63.5	71.5	64	56.5	71	73	69.5	72	62.5	71.5	79.5	81.5	93.5	67.5	61	88	74.5	81	62.5	51.5	51	65.5	56.5	67	94	57	72.5	48	55.5	50	148	68.5	66.5	59.5	153	61	454.5	60.5	72.5	75.5	56.5	60	65	62	49.5	61.5	76	68	56	285	61.5	130	66	71.5	76.5	85	72.5	57	76.5	68	82	111	89.5	75	70.5	73	60	81.5
4	27	87|88	FMNL1	K7EK60	JHU05503.B4C27R88	14861	72.5	72	71	72	72	104	59	71.5	78	76.5	70	63.5	74	89.5	87	89.5	76.5	71	101	72.5	83	65.5	56	56.5	66.5	56	71.5	78.5	58.5	69	115.5	50	62	178.5	74.5	66	62.5	223.5	64	299.5	65	82.5	81	72	59.5	79	68	72	69.5	80	70	58.5	470.5	64.5	228	65.5	70	79.5	80.5	80.5	56.5	109	65.5	80.5	115	78.5	79	55	84	58.5	72.5
4	28	87|88	CHMP4A	Q9BY43	JHU05672.B4C28R88	808	76	91.5	82	72.5	77.5	65.5	54.5	71	78	55.5	68	65.5	72	90.5	94	154.5	63.5	65.5	129	66.5	83	61.5	57	56.5	59.5	57	74	91.5	51	71.5	50	50.5	55	385	74	69	53	208.5	71	440	58.5	74.5	114	48	57.5	70	68	64	68.5	70	67.5	56.5	527.5	58	205	75	65.5	74.5	91	74.5	67.5	95.5	70.5	81.5	158.5	82	147.5	90	83	58.5	92
4	29	87|88	EVA1C	P58658-3	JHU05482.B4C29R88	672	71	68.5	65	64.5	60	70.5	56	64	61	61.5	64.5	60	68.5	69.5	76.5	68	61	62.5	74.5	59	76.5	62.5	45	47	68.5	52.5	67.5	83.5	52.5	57	56	45	54.5	80	69.5	59.5	49	91	55.5	435	57.5	71	67	52	50.5	68.5	56.5	49	66	63.5	67	51.5	234.5	49	90.5	58	64.5	69	64.5	70	55	56.5	63.5	82	92.5	78.5	59.5	59	67	49	66.5
4	30	87|88	OR2F2	O95006	JHU05708.B4C30R88	574	68	64.5	66	64	60.5	62	59	64.5	65.5	71.5	68.5	68	63.5	62.5	83.5	78.5	62	64	72	58	84.5	57	48	52.5	60.5	53	64.5	78	58	60	52	49	57.5	76.5	71.5	61	57	104.5	60.5	545.5	57	62	73.5	53	54	72	58.5	54.5	80	71.5	67.5	54	208.5	51.5	85	62	60.5	69	70	61.5	62.5	54	60	83.5	89.5	76	59	60	59.5	59.5	64.5
4	31	87|88	CNST	Q6PJW8-3	JHU05668.B4C31R88	9646	67.5	86	79	72.5	79.5	65.5	62.5	74	79.5	72.5	66.5	71	67.5	86	108.5	103.5	75	88	104	68.5	97.5	80	51.5	61	63.5	56	77	87	65.5	73	61.5	57.5	65	280.5	84	71	63	251	84	499	57	80.5	100	65	66	71.5	67	69	66.5	90	70	64.5	607	62	211	71.5	78.5	76.5	79.5	83.5	60	94.5	73.5	89.5	131.5	90.5	107	74.5	92	59	82
4	32	87|88	KJ901880	NA	JHU05494.B4C32R88	299	66	67.5	68.5	67.5	65.5	59.5	60	82	66	67.5	68	68.5	66.5	72	80.5	80.5	64.5	71	78	66	81	55.5	47.5	50	61	55.5	62	79	51	55	56	51	59.5	81	75.5	64	59	81	54.5	510	60.5	64.5	69	62.5	61.5	64	62	51.5	63.5	74	65.5	56	216	75.5	80.5	60.5	62	70	66.5	69.5	54	59.5	59.5	79	102	77.5	58.5	63.5	59.5	57.5	63.5
4	1	89|90	FAM131B	Q86XD5-3	JHU05594.B4C1R90	36810	79	89	98	99	107.5	82.5	65	85	87.5	83	94	87.5	92	123	118	126	74	86.5	153	102.5	157	111	75	84	87.5	73	86.5	158	71.5	155.5	72	87	192.5	511	116.5	86.5	85.5	426.5	160.5	1182	94.5	105	134	141	141.5	106	104.5	84	83	111.5	84.5	78	687	77.5	352.5	101.5	87	98	147.5	117.5	75.5	126.5	99.5	114.5	172	99	128	92.5	116	92	107
4	2	89|90	CD68	P34810	JHU05389.B4C2R90	2131	69	71	69	66.5	66.5	65.5	51.5	68	66.5	62.5	62	69.5	64	71	82	82	59.5	57.5	82	68	76	61.5	49	51.5	66.5	53.5	65.5	86.5	52.5	67	51.5	46	55	154.5	67.5	49.5	58	135.5	58	454.5	65	63.5	73.5	51.5	62	66	67.5	54.5	54	72.5	52.5	57.5	313.5	56	118	63	66	72	64.5	66	52.5	73	67	75	120	73.5	80	58	55.5	56	62.5
4	3	89|90	PGAP4	Q9BRR3	JHU05388.B4C3R90	1044.5	61	67.5	73.5	67	58.5	67.5	59.5	61.5	65.5	61	60.5	58	64.5	70	81	72.5	59.5	62	76.5	57.5	68	61.5	51	54.5	58.5	52.5	62.5	88.5	56.5	65	52.5	48	51.5	91	69	53	46.5	104.5	54	541.5	63.5	59.5	64.5	54.5	60.5	58.5	58.5	49	54.5	70	54.5	54	211	54	94	58.5	58.5	66.5	60	59	49.5	61	59	67.5	95	66.5	58.5	53.5	54.5	53	57.5
4	4	89|90	CCDC89	Q8N998	JHU05581.B4C4R90	40461	71.5	151	182	87.5	145	174	67.5	125	123.5	94	103	154	220.5	142.5	192.5	331	73	113	149.5	180	365	180.5	87	167	91.5	137.5	109.5	183.5	73.5	293.5	95	106	92	289.5	450.5	1335	91	478	128	1426	271.5	103.5	198.5	316	105.5	146.5	116.5	482.5	87	215.5	93.5	100	624.5	115	241.5	130	99	87.5	235.5	133	110.5	123	342	142	169.5	144	126	227.5	147.5	99	121.5
4	5	89|90	NDUFA10	O95299	JHU05416.B4C5R90	6557	62.5	67.5	76	66.5	63.5	61	56.5	69.5	51.5	63	68	66	67.5	75.5	85.5	83.5	65.5	64.5	83.5	62	76	64.5	52.5	51	62.5	49.5	63.5	88	54	73	52	45.5	57	189	66	59.5	58	161.5	59.5	561.5	59	61	72.5	55	56	66	62	51	60	79	63.5	50.5	358	54.5	151.5	71.5	61.5	71.5	69	68	57.5	82	61.5	68.5	125	73.5	79.5	62	70.5	59	61
4	6	89|90	KCNJ13	O60928	JHU05611.B4C6R90	2703	61	66.5	63	66	64.5	64.5	61	61.5	52	67	75.5	64.5	65	74.5	87	79.5	64.5	65.5	76	65.5	78.5	56.5	46.5	51.5	58	44	60.5	77	49.5	62	51	51.5	63.5	149.5	65.5	55	57.5	127.5	70	504.5	62.5	60.5	80	55	58	61.5	58.5	52	57	78	69	55	217.5	54	132.5	64.5	64.5	69	72	65.5	49.5	68.5	58	70	109.5	74.5	68	53	60.5	57	68
4	7	89|90	GOLGA6L9	A6NEM1-2	JHU05695.B4C7R90	5678	66.5	64	65.5	61.5	58.5	73	57	66.5	59	65	68	62.5	71	67.5	85.5	112.5	65.5	70.5	78	71.5	76.5	62	54	52	60.5	46.5	58	91	51	65.5	49.5	55.5	61	122	74.5	65	59.5	97.5	70	701.5	58.5	56.5	85.5	60.5	65	66	62	53	57.5	72	57	52	320.5	61.5	98	62.5	69.5	66.5	71.5	66.5	51	58	66	70	105.5	77	72	61.5	62	66	61.5
4	8	89|90	CAMK2A	Q8IWE0	JHU05486.B4C8R90	7006	72	65	71.5	69.5	72	76.5	56.5	63	71	64	63.5	65	67	75	84.5	84	59	67	73.5	69	84	62.5	51	66	71.5	54	68.5	77.5	50	89.5	59.5	44.5	52.5	115.5	69	62	53.5	115.5	66.5	641.5	59.5	56.5	77	64	56	66.5	61.5	52	57	78	56.5	65.5	265.5	52.5	113.5	67	73.5	73	71	68	53	62	63.5	89.5	105	74	66	61	61.5	64	65
4	9	89|90	TTBK2	Q6IQ55-3	JHU05555.B4C9R90	1242.5	63	69.5	65	63.5	57	56	54	57.5	64.5	71	64.5	57.5	66	62.5	77	75	57	64	79.5	61.5	74	56.5	44.5	50.5	57	47.5	63	70.5	54.5	68.5	51.5	46	56	105.5	59.5	61.5	51	91.5	62	463	62	55.5	71.5	56	53.5	68.5	51	44	58	70	53.5	48.5	216	56	100.5	60	63.5	77	67.5	56.5	49.5	64	62.5	72	95	75	61	63	68.5	48.5	60
4	10	89|90	AQP2	P41181	JHU05667.B4C10R90	8324	72	92	82.5	64	79.5	67	54	66	77.5	72	76	85	73.5	93.5	94.5	111	68	75.5	109	75.5	88.5	80.5	57.5	64.5	74.5	57.5	72	88.5	62	86	58	53	72	319.5	75	66.5	62.5	234	83.5	513	62.5	77	120.5	67.5	60.5	74	61.5	63	61	89.5	72.5	59	470.5	63	218.5	88	75.5	74.5	77	75.5	90	110	78	104.5	148.5	91	113.5	68	81.5	72	81.5
4	11	89|90	OPRL1	P41146	JHU05625.B4C11R90	4670.5	66	76.5	76.5	64.5	65	59.5	52.5	63.5	65.5	70.5	72.5	67.5	69	70	86.5	85.5	61.5	69	93.5	70.5	75.5	66	50.5	54	63	56.5	67.5	75	59.5	70.5	48	50.5	54.5	209.5	75	58.5	60	194.5	77.5	421.5	58.5	67	76.5	59.5	56.5	60.5	57	56.5	59	78	65	61.5	326.5	58.5	173.5	68.5	61	69.5	63	72.5	57.5	71	70	79.5	112	74.5	77.5	63	64	60	60.5
4	12	89|90	ACTG2	P63267	JHU05378.B4C12R90	3681	63.5	68	64.5	63.5	65	66.5	57.5	62.5	66.5	70.5	62.5	62	64	66	82.5	76.5	55.5	61.5	73	61.5	76.5	62	49.5	50	63	49.5	58	81	51.5	63	50	45	53.5	193.5	66	58.5	49.5	150.5	63	416	55.5	60.5	71.5	58.5	57	64.5	54.5	50.5	62	72	64	50.5	319.5	53	134.5	67	67.5	73.5	64	62	54	64.5	65.5	70	111	70.5	63	55.5	68	55	57.5
4	13	89|90	RBM11	P57052	JHU05743.B4C13R90	2699	66	65	69.5	60.5	66	67.5	58.5	61	63	63	72	65	65	70.5	70	69.5	63.5	68	65	67	79	62.5	48	52	64	46	54.5	89.5	51	68.5	55	46.5	56.5	97.5	64.5	63	56	103	65.5	509	63.5	62.5	67	55	52	68	61.5	56.5	55	75.5	63	54.5	239	54	100.5	66	69.5	62.5	67.5	58.5	54	59.5	62.5	71	100	66	66.5	62	60	55.5	62
4	14	89|90	ZAP70	P43403-3	JHU05561.B4C14R90	1038	70.5	61.5	62	60	54	61.5	55.5	62	58.5	67.5	69	64	61	63	64.5	63.5	58.5	60.5	64	59	83	55.5	49.5	46.5	62.5	50.5	62.5	84.5	56.5	69.5	48.5	46	55	85	64	62.5	51	77.5	51	490.5	67	60.5	64	59	55	63.5	56	52.5	55	72.5	59.5	51.5	179	58.5	80	60	71.5	72	65.5	62	57.5	57.5	66.5	72	82.5	67	62	64	59	49	62.5
4	15	89|90	RTCA	O00442-2	JHU05446.B4C15R90	6945.5	64	79.5	71	62.5	59.5	66	46.5	63.5	69	61.5	64	61.5	70.5	71.5	73.5	72	61	60	81.5	64.5	77	58	49	58	61.5	50	65	85	57	74.5	52	48.5	60	201	66	58.5	57	189	63	515.5	59	62.5	72.5	57.5	56	62.5	61	58.5	59.5	80	67.5	61.5	388.5	49	145	68	83	70.5	70.5	67	54	65	62.5	77.5	111	75	77.5	61.5	69	48.5	65
4	16	89|90	ZNF385B	Q569K4-3	JHU05661.B4C16R90	8340	76.5	260	378.5	115.5	96	99.5	62.5	76	84.5	71	74.5	79.5	152.5	90.5	124.5	210.5	70.5	171	85	137	110	85	61	63.5	77	61	75	135.5	65.5	123	62.5	64	67	142	922	84	68.5	858	77	657	120	96.5	84.5	346	72	77.5	89.5	62	133.5	96	74	384.5	498	72	626.5	78.5	78	81.5	140	102.5	70	101	406.5	137	174	97.5	96	111.5	81.5	95	80.5
4	17	89|90	KLF4	O43474	JHU05514.B4C17R90	880	62	60.5	62	69	61.5	67.5	52.5	67.5	67.5	61.5	61	65.5	63	68	68	65	57	63	64.5	70	70.5	54.5	51.5	56	65	56	63.5	85	49	64.5	45.5	48	55	73	56	53	53.5	75.5	50	705	57.5	60	63.5	55.5	56.5	67.5	59.5	53.5	56	65.5	68.5	50	105	53.5	71.5	62	63.5	72	61.5	59.5	54	56	56	77.5	93.5	61.5	59.5	64.5	57	54.5	55.5
4	18	89|90	SUCLG2	Q96I99	JHU05748.B4C18R90	20966.5	69.5	88	109.5	72.5	71.5	76.5	55	71.5	72.5	73.5	70	76	79	86	105.5	122	66.5	75.5	131	80	96	74.5	61	66	61	63	73	91.5	61.5	91.5	61	62.5	61	376.5	73	105.5	61.5	312.5	122	420	68.5	73.5	106	60.5	61.5	72.5	68	97	73	85.5	63	62	620	73	351.5	86	77.5	80	72	76	72	140.5	78.5	82	170	80	111	71	79.5	85.5	92
4	19	89|90	B3GNT5	Q9BYG0	JHU05573.B4C19R90	1073.5	60	71.5	67.5	69	63.5	65.5	56	68	67.5	66	64.5	65.5	69.5	72.5	79.5	76.5	61	61.5	72.5	69	72.5	60	52	51	55.5	53.5	54.5	91.5	54	64.5	48.5	44.5	62	116	65.5	56	59.5	103.5	55	639	57	68.5	68	51.5	60.5	62.5	54	52.5	88.5	70.5	73.5	50	209.5	53.5	97	67	67	78.5	62.5	65	52	64	70	77.5	99	74	62	65	63.5	57.5	67.5
4	20	89|90	KLF12	Q9Y4X4	JHU05408.B4C20R90	1148	69.5	70.5	66	68	60.5	69	50	67.5	67.5	69	77	68.5	70.5	70	80.5	78	66.5	61.5	66.5	76	77	65.5	55.5	54	57.5	51.5	61	84.5	53.5	68.5	51.5	51	51.5	74.5	63	67	56.5	88	61	542.5	56	66.5	61.5	59.5	58	70.5	60.5	52.5	113	75.5	101.5	52.5	164.5	51.5	70	57.5	72	68.5	62	87.5	59	57	64	80.5	95	78	62.5	54.5	60.5	61	65.5
4	21	89|90	CAMK1D	Q8IU85	JHU05671.B4C21R90	13564.5	68.5	93	66.5	71.5	69.5	65	52	77.5	68.5	67	100	78.5	110.5	79.5	96.5	86	74.5	83.5	100.5	73.5	135.5	70	62	65	76	58	79.5	103	59	76.5	58	55.5	61.5	114.5	73	64.5	60	130	58.5	348.5	61.5	71.5	68	66	58	74	67	54.5	89.5	80.5	94	52	266.5	54	114.5	67.5	73	77.5	77.5	109	59.5	86	86.5	84	112.5	77	67.5	69	74.5	65	68
4	22	89|90	GDF5	P43026	JHU05505.B4C22R90	461	71	118.5	61	63.5	67.5	67	57.5	75	69.5	85.5	70.5	130.5	80.5	75	75	76.5	67	91.5	84.5	70	75.5	58.5	66	54.5	64	56.5	65	95.5	51	57	51.5	48.5	60.5	80.5	70.5	66.5	63.5	95	47.5	427	63	65	64.5	60	54.5	71.5	63.5	56	69.5	77	65	42.5	250	58.5	78	63	65.5	78	67	67.5	51	67.5	83.5	87.5	94.5	75.5	64.5	66.5	69.5	63.5	67
4	23	89|90	ZNF3	Q86U76	JHU05470.B4C23R90	3696	67.5	69.5	65	63.5	66.5	63	53.5	64.5	67	72.5	68.5	83	85	75	100.5	85.5	64	77.5	78.5	75.5	75.5	58	55	56	68.5	60.5	83.5	80	51.5	72.5	51.5	39.5	63	111	73.5	69	61	146	56	450.5	57	63	66	71	58	70	62.5	50.5	58	84	64.5	55	258	59.5	133.5	64	71	79	71	77	55.5	72.5	82.5	174.5	104	81	72.5	65.5	76	63.5	66.5
4	24	89|90	CHI3L1	P36222	JHU05586.B4C24R90	1503	68	66	66.5	62.5	63	66.5	53.5	59.5	75.5	67	69.5	66.5	72	73	81	84	60.5	67.5	68.5	67.5	76.5	53.5	51	49.5	62	51	66	85	56.5	67.5	52	44	54	112.5	65.5	68.5	47	111.5	64	524.5	53	60.5	70.5	57.5	54	62	57.5	52.5	58.5	67	62	46.5	279.5	55	99	63	72.5	80	72	59.5	49.5	66.5	66.5	75	108.5	75	67	63.5	66	55.5	64
4	25	89|90	GABPB1	Q06547-2	JHU05598.B4C25R90	27476.5	76	81	77	86	222	103	58	121	76	80.5	84.5	91.5	91.5	93	114.5	137	76.5	80	84.5	89.5	118.5	85.5	59	62	76	73.5	68	215	58.5	254.5	65.5	86	72	134	147	90	58	120	84.5	726	82.5	77	110	77.5	75.5	88	77	88	86	92	80.5	68	260	80	143.5	69.5	71	83.5	193	87	76.5	70.5	85.5	104	107	98.5	246.5	66.5	146.5	64	70.5
4	26	89|90	RBMS2	Q15434	JHU05441.B4C26R90	5920	68.5	80.5	74	76.5	78.5	87.5	58	84	79	75	75	86	89	93	242	109.5	79.5	80.5	95	90.5	125.5	74.5	66	91.5	72	70.5	73.5	88	63.5	92	69.5	63	63	175	83.5	78	61.5	150.5	86.5	412	73	89.5	105.5	143	79.5	72	79.5	55.5	66	155	69.5	72	317	71.5	143.5	80	76.5	82.5	138.5	84.5	78.5	73.5	90	87.5	144.5	87.5	131.5	66.5	107	82.5	72.5
4	28	89|90	POGLUT1	Q8NBL1	JHU05693.B4C28R90	2202.5	78	63	73.5	66	55.5	64	54	71.5	64.5	63.5	73	74.5	71.5	77.5	73.5	95.5	65	57.5	78	76	84	58	51.5	48	59.5	57	68.5	92	57	66	56.5	46.5	53.5	133	70	57.5	56.5	98.5	51	435	65	71	67.5	53.5	61.5	67.5	72.5	51.5	60	76	66.5	55.5	353	65	83.5	70	73	75.5	72.5	73	59.5	59.5	68	79	93	76	57.5	59	62	59.5	61.5
4	29	89|90	FERMT1	Q9BQL6-4	JHU05481.B4C29R90	1546.5	78	68.5	63.5	69	62.5	60	54	67	68.5	64	65.5	71.5	73	79.5	69	81	60.5	61	81	70.5	83	61	56.5	53.5	62	55.5	63	84	58	62	53.5	53	59	83	59.5	63	55	87.5	53.5	397.5	65.5	66.5	72	54.5	65.5	63	63.5	55	55.5	73.5	58	52.5	240	58	83.5	61.5	68	77.5	70	65	59.5	62	61	80.5	102.5	68	59	57.5	61	52	56
4	30	89|90	CLEC1A	Q8NC01	JHU05673.B4C30R90	10485.5	77	131	90.5	73	97	80.5	65.5	71	80.5	70.5	73.5	94.5	86	159	151	364	77	105.5	354	85	116.5	78.5	62.5	64.5	71	58	71.5	122.5	57	102	67	57.5	66.5	1444	77.5	75.5	68	1044.5	97.5	560.5	70.5	122.5	160.5	70.5	70	72.5	76	100	72	100.5	75.5	58.5	1512.5	67.5	556.5	113	80	92.5	102.5	115.5	69.5	243	115	103.5	290	91	165	79	109	74.5	164.5
4	31	89|90	CYTH4	Q9UIA0	JHU05741.B4C31R90	7677.5	70.5	69.5	72	62.5	71.5	68	64.5	71.5	67	72	72	70	73.5	72	81.5	93	66.5	66.5	77	80	76.5	69	57.5	55	50	56.5	67	103.5	54	76.5	57	55.5	64.5	104	79.5	72	53.5	114	62.5	554	67	69.5	78	58	63	65.5	59.5	47	66	91	63	58	353	52.5	102.5	67.5	72.5	84.5	79	69.5	54.5	63	63.5	85.5	104.5	78	70	62	72.5	53.5	60.5
4	32	89|90	CTBP2	P56545-3	JHU05493.B4C32R90	17896.5	76	88.5	87.5	80	93.5	87.5	62.5	80.5	79.5	75.5	87	80	94.5	87.5	165	125.5	78.5	91.5	119.5	97.5	133.5	104.5	65.5	68	67	66.5	76	131.5	73	118	64.5	60.5	75.5	266.5	95	89.5	76.5	294	95.5	1073.5	80.5	93	95.5	72	78	79	78.5	76	87	94	75	69	602	73	285.5	88	83	90	87	104.5	74	127.5	94	101.5	180	97	108.5	81.5	82	79	98
4	1	91|92	Rhodamine+IgG647		Control	39949.5	25199	26354	25603	28862.5	12810	26240	20460.5	28502.5	27385.5	25571.5	23930	27346.5	30455.5	25980.5	29967	21324	25723.5	23480.5	24521.5	18957	18206	27873	17310	14156.5	27900.5	25013.5	30437.5	30055	26841.5	18751	21084.5	20131	21096	22793	28625.5	24180	24864	22909	18590.5	20969.5	26109.5	26938.5	17160	11653	27598.5	16661.5	23619.5	22554.5	24368.5	23350	21732	24017.5	22803.5	18147	24991	25586.5	28530	30407	21001.5	26608.5	15745	22205.5	25043.5	23960	26030	29337	23783.5	23424.5	18505.5	24593.5	22246.5
4	2	91|92	Anti-human IgG 1.5625ng/ul		Control	235.5	275	116.5	206	104	154	114.5	126	140.5	250.5	159.5	326.5	408.5	197.5	260.5	132.5	197.5	106	212.5	119	200.5	75.5	220.5	91	208.5	120.5	209	118.5	243.5	116	174	109.5	178	112.5	176.5	149	87.5	87	104.5	82.5	76.5	102	95.5	100.5	47.5	102.5	87.5	99.5	92	84	136.5	78	79.5	214.5	93	92	124	107.5	100.5	109.5	61.5	104.5	108.5	116	154.5	117.5	107	163.5	138	187	121	151
4	3	91|92	IgG488/594		Control	17122	3288	2535.5	3115	3943.5	2946	2954.5	2613.5	3026	2918.5	3048.5	3236.5	2807.5	2860.5	2720	2796	2639	2814	2660	2818	2973	3063.5	3076	1583.5	4541.5	3089.5	2886	3549	2735.5	2707.5	2702	2113.5	2286.5	2311	2405	3282.5	2053.5	2081	2536	2220.5	1807.5	1897.5	2509.5	2617	2478	2154	2740	2721.5	2164	2200.5	3544	2212.5	2083	3095.5	1868	2022	1911	2236	2245.5	2115.5	2414	1910.5	2179.5	2599.5	1874	2017.5	1958	2774.5	2160.5	2696	2481.5	2309
4	4	91|92	Anti-human IgG 6.25ng/ul		Control	263.5	67.5	71	137	114.5	68.5	87.5	51	77.5	69	88	86	79.5	81.5	80.5	110	82	81.5	86	72.5	71	80.5	103	59	271.5	74	72.5	78	76	72	65	58	57.5	74.5	91.5	68	66.5	69.5	101	94.5	69.5	79.5	100.5	75.5	65	70.5	73.5	88	62	80	142.5	66	63.5	203.5	73	75	129.5	78	93	70	75	66.5	111.5	81.5	92.5	97.5	85.5	68.5	61.5	76.5	65	70
4	5	91|92	GST 10ng/ul		Control	4048	126.5	91.5	102	93	91.5	71.5	72.5	106	78.5	84.5	132	134	145.5	102	117	98.5	90	102	76.5	77.5	90.5	90	67	83.5	74	80	90	104.5	80.5	90.5	73	92.5	83.5	95.5	82	79.5	80	77	87	70.5	104.5	83	96	81.5	88	97	80	63	90.5	109	86	74.5	143	88.5	92.5	87.5	90	102.5	78	81	73	79.5	78.5	104.5	152	101	91.5	91	105.5	81	91.5
4	6	91|92	Anti-human IgG 25ng/ul		Control	941.5	79	95.5	319	234	82.5	147	67.5	91.5	71	117	94.5	91.5	97	96.5	112.5	103	79.5	91	87.5	80	97	246	63	1133	57	103	93	82	81.5	73.5	63	64.5	83	169.5	79	87	76	230.5	169	83.5	79	237.5	105.5	85	81	96	158.5	67	79	344.5	78	73	185	78.5	89	313.5	104	93.5	88	84	92	262	144.5	98.5	123.5	92.5	81.5	69.5	82	53.5	81.5
4	7	91|92	GST 50ng/ul		Control	14806	127.5	105	111.5	103	108	90.5	80.5	104	92	107.5	88	116.5	108	106	114	123.5	106.5	115	118.5	105.5	109	88.5	75.5	95	100	81.5	107.5	97	90.5	91	76.5	83.5	109	84	99.5	102.5	104.5	114	215	167	103	93.5	110	98.5	86	120.5	115.5	93	87.5	132	103	73	176.5	107	98.5	99	130.5	134.5	109	90	64	104	98	99	118	115	93.5	96	88	87	89
4	8	91|92	Anti-human IgG 100ng/ul		Control	4887.5	75.5	184	1163	748	134.5	374.5	75.5	99.5	141.5	262.5	117	119.5	140	116.5	142.5	157.5	107.5	115	124	122	152	818.5	84	5271	104	236.5	129.5	108	110.5	114	70	104	104.5	539	104	134.5	104.5	880	628	163.5	140	801.5	200	97	79	134	476.5	89	113.5	1065	89	93.5	273.5	84	114.5	1448	158.5	107	157.5	129.5	215.5	843	359.5	153.5	205	120.5	96	87	102.5	92.5	101.5
4	9	91|92	GST 100ng/ul		Control	23427.5	93.5	76.5	91.5	61	94.5	95	68.5	85	75.5	83	86.5	87.5	87.5	88	109.5	84	94.5	100	95.5	80.5	105	87	74	66.5	96	69.5	90	77	73.5	142	80	64.5	78	69.5	76	86	83	102	81	313	94	79	76.5	83.5	60.5	91.5	79	72.5	80	95	74	73.5	153.5	74	80.5	85	75	93.5	75.5	74	82.5	78	86.5	102.5	104	103.5	80.5	79.5	81.5	68	80.5
4	10	91|92	hMDM2		Control	375.5	83	76	75.5	88.5	102.5	64.5	54.5	69.5	74.5	80	79	458	86	93.5	93.5	89.5	93.5	88.5	72.5	81.5	79.5	77.5	59.5	64	85.5	58	70.5	76.5	73.5	72.5	65	92.5	67	84	74	83	66.5	78.5	84.5	69	85.5	88	91	84	67	87.5	205.5	71	74	120.5	81.5	68.5	407.5	64	106	100.5	75.5	84	88.5	70	61	75.5	77	86	104.5	98	73.5	69	87.5	98	72
4	11	91|92	GST200n		Control	45406.5	82	91.5	124	92.5	114	115.5	70	102	110	82.5	92	85	97.5	118.5	130	123	86.5	105.5	91.5	104	133	103	78	101.5	119	71	109.5	100	85	201.5	100	72	70.5	98	120.5	101	71	99	85	698	102	89.5	105.5	105	101.5	97.5	92.5	80.5	78	149	80	76	585.5	80.5	102.5	99	132	89	97	110	85.5	77	133	131.5	123.5	105	89	75	125	72.5	86.5
4	12	91|92	RanBP2deltaFG		Control	32313.5	97.5	173.5	81.5	119	198.5	125.5	83.5	105.5	107	125.5	152	148	110	133.5	234.5	144	124	155.5	114	138	148	113.5	97.5	99.5	108	89.5	94	109.5	105	93	106	73	87.5	132.5	202.5	96.5	92	96	180.5	143	107	102.5	180.5	108	102	124.5	100.5	94.5	395	366	90.5	80.5	331	97	127.5	101.5	214.5	120.5	287	118	89	98.5	115	474	127.5	159.5	208	116.5	674.5	118.5	127.5
4	13	91|92	Mouse-anti-biotin		Control	176	71	71	63.5	68.5	73.5	79	63	68	70.5	75.5	80	74	76.5	74.5	77.5	80	75	78.5	72	65.5	69	110	54	64	65	59	64.5	69	64.5	58	54.5	55.5	64.5	55.5	76.5	63.5	67	68.5	72	57.5	68.5	68.5	67	55	72.5	67	70.5	53.5	62	76.5	73	56	135	62.5	76	68.5	61.5	72	68	60	63.5	70.5	65	74	85.5	89.5	59.5	66	72	55	71
4	14	91|92	human IgG 1.5625ng/ul		Control	147	84.5	55	69	77.5	72.5	68	61.5	73.5	73	73.5	74	81.5	84.5	74	75	82	77	82	78	57.5	74.5	64	58	55.5	81.5	63	59	68.5	64.5	56.5	59	59.5	71.5	66	68	65.5	70	58.5	69	65.5	73.5	71.5	74.5	52.5	73	78.5	81	59	72	87	70	66	202	63	83	71.5	70	77	78	60	67	64	68	93.5	82	85	76.5	78.5	76	48.5	78
4	15	91|92	Rabbit-anti-biotin		Control	15352.5	90	76	77	81	71.5	72.5	72	85	75	76.5	66	84	87	88.5	83.5	66.5	72.5	85.5	78	72	73	61	67.5	56	76	67.5	71.5	72.5	62.5	74.5	67.5	64	71.5	70	75	68.5	76	72.5	64.5	74.5	75.5	83.5	78	59.5	75	81.5	79	59.5	65.5	92.5	78	67.5	146.5	63.5	80	69	83.5	84	71.5	73	70.5	72.5	81.5	85.5	94.5	88.5	74.5	83.5	64	56	63
4	16	91|92	human IgG 6.25ng/ul		Control	175.5	76.5	79.5	66.5	85.5	79.5	73	62.5	88.5	83	71	78	79	77	80.5	86	76.5	73	79.5	85.5	86.5	71	61	59.5	65.5	77.5	65.5	73	79.5	62.5	62.5	69	56.5	84.5	64	84.5	80.5	77.5	72	65.5	75	77	81.5	83.5	57.5	75	81	76	60	68.5	91	80.5	61.5	179	69	87.5	78.5	89	92.5	74.5	76	72	63.5	63	80.5	78.5	95	65	74	75	57.5	54
4	17	91|92	Biotin-BSA		Control	254	94.5	77.5	97.5	94	94.5	103.5	73.5	83	89	87	89.5	90.5	96	96	95.5	96	84	85.5	86	94	93.5	93	60	150.5	95	83.5	92	81.5	74	75	64.5	66	88	80	88.5	81	82	76	73.5	68.5	87.5	92	84.5	80	79.5	93	79.5	63.5	120	98	79	71.5	235	73.5	86.5	78.5	86	89	92.5	89.5	70.5	89	70.5	96.5	107	100.5	77	89	80	67	82
4	18	91|92	human IgG 25ng/ul		Control	701.5	94	81.5	95.5	91	79.5	92	73	92	99	96.5	100	96.5	107	82.5	83	99.5	93.5	92.5	92	101.5	99.5	86.5	66	79	97.5	83.5	76	80	78	79	72.5	67.5	81	80.5	90.5	83	80.5	90.5	75	75	93	90.5	83.5	78.5	80.5	95	90	68.5	95	101.5	78.5	81	246	75.5	85	99.5	91.5	96	75.5	80	82.5	74	64.5	99.5	105	104.5	78	85.5	81	79	89
4	19	91|92	BSA		Control	404	75	85.5	86.5	88.5	79.5	79	67	90.5	87	74.5	84	82.5	101	78.5	90	85	78	78	80	89.5	75	72	60.5	60	88.5	62.5	75	79	62.5	74.5	68.5	51.5	77.5	69	81.5	80.5	67.5	96.5	67	76.5	89	82	85	79	64.5	87.5	81.5	66	88.5	89	80.5	65.5	153	72.5	92.5	82	80.5	83.5	71	76.5	74.5	100.5	71.5	97	123	89.5	62.5	75	89.5	62	87.5
4	20	91|92	human IgG 100ng/ul		Control	2599	146	158.5	152	137.5	135.5	183	104	160	122.5	163.5	171	150	170.5	142	138	139.5	143.5	118.5	151.5	151.5	136	128.5	112	113	141.5	135	146	146	138	118.5	106	93	128.5	136	139.5	133.5	110	132.5	118	109.5	112.5	122.5	100.5	119	112	138.5	114	95	166.5	166	139	105	250	112.5	122.5	122	121.5	118.5	111.5	141.5	114	117	132.5	162.5	147.5	138	107.5	124	126.5	163	152
4	21	91|92	Anti-human IgA		Control	233.5	159	19429	25387.5	22136.5	20416.5	18408	181.5	17952	17631	16260	19426	26200	24022	26145.5	26285.5	29549.5	18367	23989.5	25265	27377	26204	21599.5	15700.5	18554	19651	16228	23357.5	19131	15070.5	26176.5	20595	24480	19346.5	20285.5	32035.5	26732.5	19994.5	32575.5	22900	24849	23481.5	22524.5	28381	21740	23640.5	30911.5	23718.5	20033.5	19802.5	30050	15059	15848	26455	23260	32007.5	28835.5	25880.5	25484	32878.5	24389	24147.5	21993	28747	30046.5	31678.5	28612	15378.5	16217	22250.5	16572	14584.5
4	22	91|92	Human IgM		Control	222	609.5	544	486	478.5	452.5	527	398	534.5	473.5	637	614.5	617.5	550	519.5	542.5	508	487.5	499.5	558.5	560.5	484.5	437	382.5	314	501.5	517	650.5	605.5	498.5	616	480	449	573.5	453	536	572.5	497	576	433	431	483.5	464	442	407	415.5	573	487.5	401.5	526	555	417	483.5	731.5	396.5	403.5	416	481.5	498.5	459	539.5	482.5	482.5	551.5	506	491.5	483.5	431	413.5	504.5	422	432.5
4	23	91|92	Mouse IgM		Control	120.5	88	96	81	75.5	82	87.5	71.5	99	91	112	93	106	95.5	100	100	117	88	88.5	91.5	81	94	82.5	67	72.5	91	95.5	84	85.5	68	77.5	71	67.5	84.5	80	102	84	75	92	72.5	69.5	83	84.5	86	75.5	82	101.5	73.5	74.5	92.5	93	74	56	139	77	87.5	91	86	90.5	110.5	98	74.5	76.5	87	100.5	108	108	74	82.5	94.5	76	74
4	24	91|92	Buffer		Control	141.5	76.5	62.5	63	78	77.5	75.5	72.5	63.5	80.5	87	87	100	93.5	84.5	86	80	81.5	58	76.5	71	75	70	50	59.5	77.5	63	72	77.5	66.5	67.5	59	61	72.5	61.5	72.5	70.5	60.5	67.5	57.5	57.5	69.5	74.5	71.5	77	76	92.5	55.5	60	83.5	76.5	65.5	52	190.5	73	80	77	75.5	85.5	83	72.5	72.5	70.5	78	83.5	92.5	94	57	73	68.5	60	64.5
4	25	91|92	H1		Control	767.5	111.5	106.5	155.5	160	339	130	101.5	140.5	143	113	138	147	137.5	137.5	174.5	186	149	87	134.5	148	127.5	143.5	97	140.5	119.5	115	146	152.5	98.5	132.5	105.5	109.5	113	124.5	157.5	189	124.5	198	125.5	128.5	134.5	155	147	151	137	155	176.5	117	126	159.5	76.5	85	1244.5	132	146.5	116.5	123.5	158	183	118.5	106.5	104.5	125.5	136	153.5	185.5	106	125	147.5	192.5	125
4	26	91|92	Buffer		Control	171	74	71	87	74	60	67	60	64.5	71.5	71.5	87.5	83	72	69.5	90	73.5	68.5	74.5	68.5	88.5	68.5	57.5	56	59	65.5	51.5	71	76.5	64.5	65.5	64.5	49.5	70.5	62	76.5	64	61	71	47.5	66.5	74.5	81	74.5	65	70.5	81	73	50.5	71.5	77	88.5	63.5	145.5	61.5	77	79	81	87.5	77	74	60	55.5	62.5	68.5	83.5	95	57.5	67.5	72	69.5	68
4	27	91|92	H2(A+B)		Control	1310.5	107	132.5	121	126.5	111	90.5	100	98	108	102	94	129	139.5	127.5	134	162	90.5	124	81	122	149	84	68.5	93	89	83.5	90.5	123	96	94	96	64.5	99	77	135.5	94	99.5	208	88	124.5	107.5	115	116.5	120	93	103	117.5	73.5	101	116	106.5	93	959	87.5	104.5	113	125.5	142.5	117.5	90	94.5	83.5	108	100	138.5	125.5	100.5	84.5	89.5	94	113
4	28	91|92	Buffer		Control	132.5	83.5	72	71	73	63	70	65.5	63.5	75.5	71	70.5	83.5	82	99	87	93.5	70.5	64	67.5	83	83.5	56.5	54.5	60	61	57	61.5	74	62	52	55	49	62.5	58	77.5	67	68	68.5	62.5	71	72.5	76.5	70.5	74	68	64	71.5	55	212.5	80	70	69.5	189	69.5	58.5	72.5	79	85.5	74	76.5	58	60.5	65.5	79.5	90	83.5	60.5	66	70.5	56.5	51
4	29	91|92	H3		Control	1140.5	124	119.5	119.5	122.5	122	112.5	97.5	112	128	97	112.5	124.5	147	153	152.5	174	145	117.5	132	153	146	94.5	91.5	106.5	134	96	97	109.5	128.5	102	93	98.5	102.5	123.5	138.5	110	107.5	145	122.5	133.5	110.5	130.5	126	111	98	115.5	128.5	114.5	117.5	145	125.5	110	1088	111	132	114.5	135.5	174	140.5	106	92	104.5	125	129.5	173	135	103	93	110.5	115.5	130.5
4	30	91|92	Buffer		Control	166	89.5	69.5	63.5	65	74	76	68	56.5	76.5	74.5	74.5	75	81.5	81	83.5	91.5	75.5	90	79.5	86.5	87.5	61.5	61.5	58.5	66.5	63.5	63	65	78	63.5	59	63	76	56.5	73.5	58.5	67.5	60	64	63	74	80	73	56	59.5	77	65.5	62	66	82.5	82.5	69.5	155	61	80.5	81	79.5	94.5	74.5	62	55	63.5	71	82.5	91	77.5	70.5	70	70.5	66	61
4	31	91|92	H4		Control	655.5	165	147	159.5	144	153.5	149	101	123.5	132.5	150.5	131.5	156	192.5	160.5	217.5	183.5	160.5	166	155	171.5	141	145.5	102.5	96.5	138	111	134	146.5	111	130.5	140	124.5	138	137.5	220.5	119.5	107.5	219	135	143	140.5	172.5	176.5	142	138	148	162.5	140.5	127	168.5	130.5	109	1212	150.5	167.5	157	141	138	186	136.5	111	124.5	170	167.5	196.5	176	132	117	134	111.5	118.5
4	32	91|92	ERa		Control	433	74.5	83	91.5	96	78.5	90	71.5	76	91.5	87.5	73	100	113	90.5	129.5	101.5	95.5	153.5	98	85	92.5	76	60.5	65.5	77	76	90	78	77.5	74	77	80.5	70	86.5	170	76	83	170.5	213	66.5	83.5	81.5	120	79	81.5	95	90	60.5	66	157	65	68.5	374.5	75.5	112	94	90	137	100	113	71.5	83	88	110	139	108.5	68	141	85.5	70.5	78.5
5	1	1|2	WFDC2	Q14508	JHU06043.B5C1R2	4320	64	60	59.5	54	54	60	56.5	58.5	66	58.5	59.5	54.5	60.5	67.5	73	83.5	62	58	78.5	60	74.5	47	49	47.5	53	47	53	67	53.5	76	50	43	47.5	156.5	61.5	60	50	146.5	50.5	504	53	56	68	48.5	57	59	58.5	46	47.5	64.5	58	52	216.5	48.5	122.5	63	62	64.5	59.5	59.5	52	66.5	65	62	122.5	65.5	68	54.5	53.5	56	52
5	2	1|2	ZNF610	Q8N9Z0-2	JHU05855.B5C2R2	367.5	64.5	55	57.5	52	56.5	65.5	55.5	57.5	63	53	52	63	57	58	52.5	70.5	67	54.5	72	56	76.5	53.5	56.5	48	55	47	49.5	65	44	77.5	44	42	55	91	69	55	50	88.5	47.5	470	56	59	74.5	55.5	55	58	52	46.5	45	62	54.5	42.5	149.5	44	100	57	60	63	62	54	54.5	60.5	53.5	60	117.5	61	54	50.5	47	55	55
5	3	1|2	MAK	Q8IXN4	JHU05802.B5C3R2	193.5	55	63	55.5	51.5	53	59	44.5	52.5	56	57.5	59.5	56.5	61	58	56	71.5	60.5	58	75	53	69.5	48.5	53.5	45	55	47	52.5	61.5	46	68.5	51.5	42.5	51.5	87	61.5	51	46.5	99.5	54	381	57	58	63	50.5	54.5	51.5	53.5	44.5	45	52.5	47	46.5	156.5	43.5	92.5	57.5	58	63	64	50.5	52.5	62.5	59	56	90	61	54.5	54	54.5	50	53.5
5	4	1|2	LY86	O95711	JHU06007.B5C4R2	1352.5	54	57	58	54	58.5	61.5	47	57.5	61.5	56.5	61	58.5	58	59.5	63	69	61.5	61.5	71.5	53.5	75	50.5	50	51.5	57.5	50.5	52.5	66.5	52.5	59	46.5	40	52.5	93	61.5	57.5	46.5	82	55	331.5	54.5	55	56.5	55	56.5	52	59.5	45.5	55	63	50.5	45	229	47	87.5	59.5	62	65	70	54	48.5	84.5	59.5	64	96	64	58	48	52.5	54.5	50.5
5	5	1|2	MRM3	Q9HC36	JHU05817.B5C5R2	5934.5	55.5	68.5	68	60.5	55.5	63	54.5	59.5	65	52.5	62	70	52.5	68.5	64.5	88.5	62.5	60.5	78.5	65.5	80	59.5	54	51.5	63.5	48.5	50.5	77.5	53.5	68	47.5	48	58	161	71	67	49	163.5	63.5	482.5	56	70	98	55	63.5	56.5	61	57.5	56	86.5	45.5	51.5	274.5	55	123.5	67	62	73	70	60.5	57.5	72	56.5	68	140.5	68	64.5	55	65.5	57	61
5	6	1|2	SPACA4	Q8TDM5	JHU06030.B5C6R2	497.5	60	58	73.5	53	60.5	59.5	55	59.5	60.5	44	58	61.5	55.5	64.5	57.5	73.5	61	56.5	65.5	59	64	56.5	53.5	50	58	48.5	57	70	48.5	56	51	45	54	75	55.5	53.5	47	73	53.5	365.5	59	66	57.5	50	56.5	58.5	54	44.5	53	65.5	51	56	143	51.5	78	57.5	61	66	67.5	73.5	46	59.5	53	65.5	91	69	97.5	56.5	73	48.5	57.5
5	7	1|2	UBE3A	Q96GR7	JHU06140.B5C7R2	13556	64.5	83	86	59.5	74.5	97	58	105	66.5	63.5	71	81.5	115	87.5	132.5	92.5	70	85.5	142	85.5	134.5	76.5	62	69.5	151	97.5	61	95	53	124	60	588.5	62.5	227	104	92.5	54.5	246.5	79.5	1101.5	58	75.5	89	60	62.5	60.5	66	129	79.5	77	57	56.5	587.5	59.5	261.5	72	86	64.5	92	84	59	98.5	67	81.5	190.5	83	113	63	84.5	67.5	69
5	8	1|2	TMEM150A	Q86TG1	JHU05939.B5C8R2	4265.5	65.5	63	55	52.5	62	64.5	54	58.5	67	56	62.5	65.5	61	71.5	71.5	82	61.5	60	76.5	61	71	60	54.5	53	63	51	60.5	82.5	49	76.5	53	49	55.5	164	61.5	53	46	138.5	56	405	59.5	61	65.5	54.5	59.5	55.5	60	43.5	58	70	58.5	53	221	53	135.5	60	63	69.5	63	63.5	59.5	62	55	75	121.5	70	73	57	59.5	54	68.5
5	9	1|2	TMEM106B	Q9NUM4	JHU05937.B5C9R2	15838.5	68	100	120	73.5	96	115	62	84.5	87.5	66	77.5	73.5	86	103.5	108.5	122	74	71.5	144.5	76.5	181	80.5	69	72	72.5	63	67.5	123	58	164	87.5	55.5	56.5	375.5	114.5	83	92	403	118.5	1159.5	77	97.5	134.5	68.5	65	83	68.5	75.5	67	86	74.5	61.5	484.5	62.5	294.5	81.5	80.5	83.5	109	115.5	80.5	145	96	87.5	225	94	112.5	88.5	99	79.5	96
5	10	1|2	IHO1	Q8IYA8	JHU06066.B5C10R2	5998.5	62	76.5	74.5	59.5	79.5	73	61	58.5	66.5	58.5	64	68.5	70	83	87	87.5	66.5	64	95	72	97.5	66	59	54.5	57.5	55.5	60.5	95.5	56	108.5	62	48.5	60.5	203.5	79.5	68.5	62.5	148	86.5	594.5	69	72.5	87	68	57.5	64	65	57	61.5	71.5	59	55	349.5	58.5	173	73.5	77.5	70.5	73	73.5	61.5	83	70	72.5	150	73	106	69.5	75.5	66	77.5
5	11	1|2	GTSF1L	Q9H1H1	JHU05989.B5C11R2	3171	59.5	59	59.5	60	57.5	56	51.5	58.5	50.5	57	64.5	62	63	69	66	72.5	57.5	56.5	65.5	64	69.5	46	50.5	49	53	49	56.5	70	49	59.5	45	44.5	50	80.5	53.5	49	53.5	87	57	354	55.5	63	69.5	54.5	51	63	61.5	48.5	58	59.5	62	50.5	191	45	91	62	59	66.5	65.5	56.5	53	60	73.5	71.5	103	69.5	57.5	50	58.5	48	51
5	12	1|2	ZBTB25	P24278	JHU05850.B5C12R2	1706	53	56	59.5	57	59.5	55.5	56	59.5	60.5	56.5	65	64.5	60	70	68.5	72.5	59	56.5	71.5	68.5	79.5	52	50.5	56	57	49	47	67.5	49	67.5	53	48.5	54.5	77	58.5	57.5	46.5	93.5	52	616.5	57.5	60	70.5	42	54	57	48.5	48	62	60.5	58	55	217.5	51	82.5	60.5	63.5	69	70	53	51	65.5	59	68.5	116	66.5	62.5	43	61	49.5	53
5	14	1|2	PPP1R3B	Q86XI6	JHU05921.B5C14R2	9335	66	60	58.5	61	70.5	64	53.5	65.5	60.5	54.5	67.5	67	66.5	61	67	77.5	68.5	56	68.5	68	78	59	55.5	51.5	71	51	53	81	53.5	71.5	54	59	52.5	92	72	59	56	105.5	53	534.5	60.5	66.5	65	57	60	63.5	55	53.5	57	67.5	58.5	48.5	187.5	56	111	58.5	71.5	78.5	66	60.5	52.5	62.5	59	71.5	122.5	72.5	56.5	56	57	57	58.5
5	15	1|2	IFT52	Q9Y366	JHU05791.B5C15R2	7680	57	66	56	59	69	56	54.5	58	57.5	51.5	63	63.5	63	77.5	79	87.5	68.5	57	89.5	65.5	68.5	57	867.5	54	58	48	52	78.5	52.5	68	47	48	56.5	223	68	57	55.5	188	60.5	495	54	58	65	49	55.5	60.5	58.5	51	55.5	72.5	57.5	48.5	298.5	48.5	177.5	71	64	71	71	63.5	52	70	67	70	152.5	67	74.5	57	63	55.5	53.5
5	16	1|2	STX17	P56962	JHU06033.B5C16R2	371.5	59	51	49	57	55.5	60	55.5	66.5	56.5	55.5	66.5	60	54	66	61	73	67	56	65	63.5	77	51.5	53.5	47.5	57	41.5	50	74.5	45	77	45	44.5	52	85.5	60.5	58.5	51.5	89	54.5	509.5	60	51	55.5	52.5	51.5	55	54	51	57.5	71.5	52.5	48	124.5	51.5	86	57.5	53.5	69.5	68.5	59.5	56	58	57.5	64	92	63.5	47	53	54.5	58.5	53
5	17	1|2	REM1	O75628	JHU05926.B5C17R2	21025.5	58	115	93	63.5	80.5	65.5	55.5	79	90.5	60.5	78.5	70	63	129.5	134.5	204.5	59	81.5	214	71.5	101	80.5	62.5	82.5	58.5	56.5	64	81	58.5	121	54.5	52	57	653	75.5	72.5	57.5	522	85	430	62	106	137.5	70	54.5	66.5	66.5	75.5	65	101	62	70	914	76	568.5	100.5	70.5	77	92.5	110	59.5	152	92	71	462	73	230	78.5	150	72.5	96
5	18	1|2	KLHL36	Q8N4N3	JHU06061.B5C18R2	2563	59	62	65	55.5	61.5	56.5	53.5	60	58.5	58.5	56.5	55.5	56.5	68.5	75.5	68	59	52.5	75	57.5	63	54.5	52.5	49.5	56.5	47	51	68	47.5	75.5	52	47	50	139	62	53	51.5	128.5	60.5	438	61	62	71.5	56	55.5	57.5	58	50.5	50.5	77.5	49.5	48	235	55	142	60	60.5	63.5	59	63	50	67.5	59	64.5	105.5	60	68.5	55	54.5	55	63
5	19	1|2	HINT2	Q9BX68	JHU05996.B5C19R2	6751.5	60.5	61.5	60	58	57.5	58	59.5	60	57	57.5	57	55	68.5	63.5	71.5	79	62	58	74	59	80	55.5	53	56	59.5	47.5	55	78	49	79	48	44.5	50.5	150	60.5	53.5	54.5	117.5	65.5	433	58	60	68.5	56	53.5	59.5	51	54.5	57.5	68.5	50.5	52	269.5	52	142	62	63	60.5	68	56	47.5	69	58	60.5	122.5	62.5	65.5	56	61.5	57	55
5	20	1|2	CYP4A11	A0A0C4DFV7	JHU05777.B5C20R2	437	64	58.5	55.5	57.5	58	55.5	54.5	57	62	54.5	57.5	52.5	57.5	71	66	66.5	57.5	53.5	71.5	51.5	65.5	53.5	57	51.5	56	41.5	49	79	53	69.5	54	45.5	47	97.5	61.5	57	53.5	89.5	56	482	52	64.5	70	55	50.5	59.5	54.5	46	48.5	64.5	46	47.5	141	47.5	109.5	56.5	61.5	64	58	62	51	64	55.5	59	99	64	50.5	51	62.5	56.5	53
5	21	1|2	SYVN1	Q86TM6	JHU06127.B5C21R2	4822	64	60	59.5	48.5	56.5	56	51	62	65.5	50.5	63.5	55	68	69.5	67.5	82.5	60	59	75	63	79.5	64	51	56	61.5	46	56.5	73.5	53	64	50	46	46.5	188.5	62.5	55	54.5	126	66.5	414.5	57	57	73	47	59.5	56.5	59.5	51.5	55	75	51.5	51	282.5	48.5	143.5	60.5	65.5	71	63.5	69	55.5	69	55.5	67	110.5	66.5	68.5	49	68	57.5	62.5
5	22	1|2	FMR1	Q8IXW7	JHU05892.B5C22R2	21859	58.5	61	53	63	64.5	60	54.5	62.5	67.5	56.5	68	68.5	69.5	67	79	73.5	64.5	59.5	68	66.5	74	64	55.5	53.5	62	50.5	58	82	58	79.5	56.5	41.5	49	99.5	69	54.5	53.5	107.5	67.5	424.5	61.5	61	62.5	70	58.5	59	59.5	49	60.5	70	58	46	355	49.5	106.5	54	59.5	63.5	63.5	56.5	83	64.5	65.5	67	92.5	70.5	58.5	53.5	64	58.5	66.5
5	23	1|2	RETREG3	Q86VR2	JHU05798.B5C23R2	22319.5	60	62.5	68.5	217.5	70	69.5	57	68.5	65.5	55.5	73.5	79.5	72	77.5	118.5	121.5	71	75	80	76.5	86.5	74.5	77.5	58	74.5	67.5	62	81.5	68	72.5	82	55	55.5	149.5	68.5	63	59	195	124	441	72.5	72	72	72	67.5	132.5	62	53.5	66	114.5	66.5	56	299	49.5	138	75.5	65	72.5	77	80	64	81.5	68	73.5	95.5	75.5	75.5	92.5	73.5	64	73
5	24	1|2	BC041668.1	NA	JHU06024.B5C24R2	4286	54.5	59.5	62.5	63	59	61.5	59.5	57.5	60.5	51.5	63.5	62.5	57	66.5	70	82.5	61.5	53.5	72	64.5	65	53	55	52.5	56.5	44.5	51	86	50	64	46	48	52.5	197.5	61.5	57.5	53.5	183.5	55	418	55.5	59.5	65.5	55	54	58.5	52.5	46	60	66	56.5	51.5	288	48	173	67	62	73	69	60.5	48.5	76.5	63	59.5	117.5	64	73.5	48	72	53	57
5	25	1|2	NOP16	Q9Y3C1	JHU05998.B5C25R2	951.5	53.5	53.5	52	59.5	57	61.5	57	65	57.5	43.5	57.5	63	55	60	67.5	72	60.5	50.5	68.5	58.5	63	55	51.5	54	59	44.5	50.5	71.5	51	59	48.5	45	52.5	84.5	59.5	53	47	79	51.5	353.5	55.5	60.5	56.5	49.5	53.5	55.5	51	48	51.5	63	58.5	48	222.5	53.5	93	58	56	67.5	60	52	49.5	52.5	54.5	67.5	101	66.5	55.5	43	53.5	52	55
5	26	1|2	DNAAF11	Q86X45	JHU05801.B5C26R2	9405	53	60.5	55.5	74	62	52	53	60.5	62	52.5	66.5	63.5	58	69.5	87.5	77.5	67	62	81	70	71	62.5	51.5	90.5	60	45.5	53.5	74.5	55.5	77	56.5	52	57	123.5	63	64.5	55.5	124	57	530.5	68.5	56	103	56.5	57	60.5	59	46.5	58.5	69.5	66	57.5	342	54.5	133	62	53	127	76	64	54.5	69.5	61.5	66.5	104.5	73	94.5	59	71	51	61.5
5	27	1|2	VASH2	Q86V25-5	JHU05946.B5C27R2	3784.5	60	56.5	53.5	57.5	58.5	55	54.5	61.5	63	54	61	66	59	69.5	78	74	59.5	59.5	69.5	67	69.5	57.5	49	57.5	56.5	50	52	65.5	46	56.5	50	45	50.5	92	63	53.5	49.5	101	58.5	362	59.5	56	70	54.5	61.5	53.5	57	46	56.5	69.5	54.5	47.5	235.5	51	122	65	57	63.5	66.5	54	56.5	70.5	65	64.5	96.5	60.5	65	54.5	58	56	60
5	28	1|2	SLC4A4	Q9Y6R1-3	JHU06122.B5C28R2	2487	63	62	57.5	53.5	56	58	54	53	55	55.5	61	66.5	64	70.5	71	78	57.5	62	73.5	59	65.5	55	48.5	54	57.5	46	46	84.5	51.5	76	56	45	58	172	61	51	48.5	112.5	57.5	417.5	59	52	77	53.5	55	57.5	55	49.5	52.5	72	58	47.5	236	48	127	62	65.5	67	70	60.5	55.5	73.5	60.5	74.5	113	63.5	62.5	48.5	62.5	54	60.5
5	29	1|2	STX2	P32856-2	JHU05935.B5C29R2	1074.5	56.5	55	59.5	55	61	61.5	51.5	56.5	62.5	56	70	58.5	62.5	61	59	74.5	62	64	62.5	64	69	53	51	51.5	57	47	58	70.5	47	64.5	50.5	42	48.5	75	67.5	46.5	46	79.5	58.5	481.5	57	55	63.5	56	60.5	58	47	45.5	55	60	51	48	226	50	81	58	66.5	67	66	52	54.5	60.5	56	78	110.5	58.5	63	47	63	53.5	54.5
5	30	1|2	GAD1	Q8IVA8	JHU06084.B5C30R2	24981.5	68.5	91.5	88.5	74.5	168	85	58.5	78	87	72.5	91	92	92.5	100	113.5	142.5	69.5	99.5	130.5	75.5	193	97.5	68	78.5	73.5	74.5	72.5	98	65.5	108	69	80.5	62	351.5	95.5	73	62.5	293.5	103	757.5	73.5	83	132.5	69.5	66.5	89	82.5	90.5	68	98.5	73.5	61.5	619.5	73	307.5	107	92.5	68.5	81.5	109.5	84.5	115.5	91	90	204.5	90.5	127	100.5	97	94.5	92.5
5	31	1|2	TMC5	Q6UXY8-3	JHU06133.B5C31R2	1242.5	61	54.5	60	59.5	60.5	59	57.5	59.5	59	53	60.5	63	62.5	61.5	87.5	78.5	55	57	75	68	73	59	51	56	62.5	49	56	65	48	64	53.5	48.5	66.5	140	59	60	55	132	55	429	57.5	56.5	79	57	53	55	56	46.5	50.5	61.5	63	48.5	264	49.5	128.5	59.5	54	72.5	59	60.5	52	61	54	60	98.5	67.5	61	53	68	53.5	59.5
5	32	1|2	KATNA1	O75449-2	JHU05900.B5C32R2	3025.5	65.5	53.5	59.5	60.5	61	60.5	51.5	62.5	57	57	61.5	64.5	58.5	64.5	69.5	73	55.5	55	66.5	69	76	57	51	51	58.5	48.5	57	83	53	63	48.5	43.5	57	127	63	55.5	52	123.5	58	489.5	57.5	58	62	51.5	54.5	61.5	52	44.5	57.5	61.5	60.5	47	323	45.5	120	54.5	62	60	61.5	57.5	58.5	61	60.5	71	97.5	67.5	57.5	52.5	66	51	57.5
5	1	3|4	KIAA1109	Q2LD37-4	JHU06002.B5C1R4	6064.5	64	66.5	67	57.5	67.5	64	50	58.5	62	61	60	65	61	69.5	78.5	89	63	53	84.5	60	78.5	60	58	55	59.5	51	54	72.5	52	73	50.5	45.5	50.5	200	68	58	56	180.5	64	385	60	63	76.5	55.5	57	64	50.5	50	55	66.5	54.5	57	248	54	161.5	66	63.5	63.5	69	59.5	51.5	72.5	60	68.5	114	74	69	51.5	61	65	58.5
5	2	3|4	DCDC2	Q9UHG0	JHU05778.B5C2R4	10807	60.5	64	72	54.5	62	69.5	61	63.5	65	60.5	70.5	68	63	78	107.5	87.5	66	77.5	95	71.5	76	74	58.5	49.5	60.5	62.5	60	69	56.5	80	55.5	51.5	54	143	65.5	69.5	62	192	71	217	59.5	64	115	60	440	60.5	62.5	51	58.5	129	67	54.5	317	369.5	155.5	74	65	68	64	63	56.5	81.5	64	75	153.5	69	94	60	69	75.5	77
5	3	3|4	MEF2D	Q14814-4	JHU05803.B5C3R4	14322.5	58.5	65.5	60	49	61.5	59.5	56.5	62	64	60	66.5	56.5	111.5	570.5	385	69.5	66.5	61	63	123.5	79.5	69	54.5	46.5	58	50.5	54	69.5	56.5	74	53	53.5	54	90	60.5	58	50	114.5	58	215.5	61.5	63	88	59	63	61	59.5	42	58.5	180	62	53	223.5	63.5	124	93.5	64	68	76	61.5	50.5	177.5	62	62.5	113	71	135	60.5	64.5	52.5	59.5
5	4	3|4	MRAP2	Q96G30	JHU05970.B5C4R4	9284	61.5	71.5	71	51.5	63	55	60	63	65	58.5	71	58	62.5	76.5	104	107	63	68	121.5	61.5	85	69	58.5	55	67.5	53.5	56.5	78.5	48.5	74.5	51	39.5	47	277	68.5	62.5	231.5	261	109.5	386.5	104	80.5	92	61	58	64.5	65.5	53	60.5	71.5	61	54.5	426	60	277.5	76	58.5	77	337.5	69	54.5	95	64	67	150	69	127.5	66	79	56	77.5
5	5	3|4	SLC37A3	Q8NCC5-2	JHU05827.B5C5R4	2127.5	60	63	56	54.5	55.5	55.5	54	48	64	54	64	65.5	48.5	60.5	62	82	61.5	57	76.5	65	76	54	56.5	48	58.5	50.5	52	70.5	47	70	51	47	55.5	138	61	54.5	46.5	127	57.5	368.5	55	61.5	64	57	55	57.5	61.5	49	59.5	60.5	56	54.5	259	52.5	123.5	55.5	57.5	67.5	64.5	57.5	57.5	60	54.5	65	114.5	66	61	58	58	55.5	60.5
5	6	3|4	DNAH14	M9MMK7	JHU05967.B5C6R4	820	58	57	58.5	48.5	55	55.5	49.5	57.5	59.5	52	63	62.5	54.5	62	54	79	59.5	57	67	66.5	65	51	54.5	48	54	50.5	58.5	64.5	47	52.5	48	44.5	48.5	83.5	62.5	46.5	51	98	53	317.5	47	55.5	62	54	49	49	61	52	52.5	59.5	53.5	47.5	226.5	45	97	60	65	68	63.5	57.5	52	66	48.5	55.5	85.5	59.5	58	50	58.5	48.5	52.5
5	7	3|4	TNXB	A0A140T8Z8	JHU06135.B5C7R4	5759.5	59.5	62	61.5	63	64	64	61.5	60.5	63	49.5	67	64	56.5	67.5	71	84.5	61	57.5	86.5	68.5	92	63.5	56.5	47.5	58	51.5	53.5	80.5	49	70	51.5	46.5	51.5	192.5	63.5	78.5	50	163.5	61.5	426	57.5	67	69	57	54	60	60	51	44.5	64.5	56.5	53	344.5	56	207	65.5	63.5	69.5	67.5	61	60.5	70	62	67	148	70	65	55	66.5	51.5	62.5
5	8	3|4	HOGA1	Q86XE5	JHU05861.B5C8R4	5544	60	60.5	63	55	61	56	56.5	57	66.5	55.5	66	63.5	62	64	69.5	91	60	62	80	61.5	70	57	51.5	49.5	54.5	50	60.5	91.5	49	66.5	47.5	41.5	59	206	55.5	53.5	50	154	72	428	62.5	67.5	73.5	58.5	53	61.5	55.5	45.5	50	63.5	58	52.5	321	48	183.5	62.5	64	67.5	66.5	63.5	57.5	66	61	63.5	124.5	60	64.5	60	64.5	53	59.5
5	9	3|4	HNRNPH3	P31942-2	JHU05898.B5C9R4	8785.5	68.5	68	64	53.5	59.5	58.5	53.5	59	60.5	53	67	62.5	61.5	70	68	103.5	62	61	87.5	61.5	86.5	54.5	56	53	60	47.5	52.5	76.5	50.5	67.5	55.5	44	53.5	192	58	56.5	47	156.5	67.5	478	59.5	66.5	78	64	55.5	60	57.5	49.5	59.5	74.5	61.5	51.5	310	51	191.5	60.5	60	66	67	66	58	80	66	66.5	133	66.5	76	55	64	59	63.5
5	10	3|4	TTC30A	Q86WT1	JHU06138.B5C10R4	6615.5	59	57	57	51	63	62	55	61	65.5	54	60	59	60.5	71	68.5	79	59	58.5	81	66	76	55.5	51.5	46	64	46.5	50	74.5	47	61	49.5	47	54	182.5	63.5	54	56	145	63	429.5	56	57	69	57.5	59	64	54.5	48	51	61.5	59	53	319.5	49.5	149.5	60.5	63.5	68.5	62.5	59	55.5	67.5	64.5	62.5	103.5	69	73	60	63	55.5	57.5
5	11	3|4	COMMD2	Q86X83	JHU05978.B5C11R4	7751	59.5	63	54.5	59.5	65	61.5	55.5	58	68.5	57	66.5	64	58	66.5	69.5	78.5	60	63	79	61	71.5	62	51	55.5	55	50	53	71	50	67	52.5	43.5	46	141	57	53	53.5	156	59	342.5	49.5	60	63	58	55.5	58	60	50	55.5	59.5	50.5	53	241.5	49.5	149	63	63	67	60.5	63	49.5	72.5	61.5	64	115	68.5	66.5	57.5	56	56	57.5
5	12	3|4	WASF2	Q9Y6W5	JHU05846.B5C12R4	19107.5	60	77.5	68	85.5	76	64.5	60.5	69.5	76	61.5	73	85.5	79	95	77.5	90	68	73	91.5	69	97.5	86.5	63	63	70.5	63	72	78.5	65	85.5	77.5	124.5	91	195	75	97.5	56.5	168.5	1124	300.5	62	75	82.5	70	79.5	90.5	122	64	87.5	83.5	70	67	461	77	181	72	75.5	81	90.5	55.5	61	87.5	73	86.5	159	77	194.5	73.5	135.5	69	76.5
5	13	3|4	GLE1	Q53GS7	JHU06086.B5C13R4	508	56	63.5	63.5	60.5	60	56.5	56	58	62	55.5	65	58	56.5	64	66	77	59.5	52.5	76	60	71.5	51	53.5	50	59	45	44	69.5	45	61.5	50	43	51.5	141.5	59.5	52.5	50.5	149	64	501.5	53	60	60	52.5	56	57.5	56	46	52	64	58	52	230	48.5	129.5	54	66	63	68.5	57	47.5	65	56	60	118	65.5	55.5	55.5	57	56	64
5	14	3|4	APOL6	Q9BWW8	JHU05859.B5C14R4	671.5	56.5	61.5	57.5	57	61	60	59	62.5	56.5	49.5	66	54.5	58	63	64.5	71.5	59.5	55	76	66	69.5	56	51.5	50.5	60	43.5	42.5	69.5	49.5	60	50.5	42.5	45.5	93	56.5	49.5	53	91	54.5	384	51	60.5	61	53.5	58	57.5	50.5	50	50	62	54.5	48	219	47.5	95	55	56.5	67.5	64	60.5	46.5	61.5	57	62.5	88.5	62.5	56.5	50	59	53.5	61.5
5	15	3|4	TRIM69	Q86WT6	JHU05843.B5C15R4	5693.5	58.5	61.5	60.5	63.5	53.5	64.5	59	65	61.5	60.5	63.5	57.5	60	71.5	65	76.5	62.5	52	82.5	64.5	78	54.5	54.5	48	64	44.5	54.5	74.5	49.5	73	56.5	48	53.5	161.5	65.5	57.5	51.5	148.5	58	398.5	61	56	66.5	50.5	55	71	55.5	47.5	56	72.5	58	53.5	304.5	47	142	62.5	56.5	65.5	76.5	53.5	53.5	64	50.5	63.5	146	65.5	69	56	56.5	52.5	58.5
5	16	3|4	TMEM17	Q86X19	JHU06036.B5C16R4	4732	55.5	60.5	62	59.5	56.5	56	50	55	63	58	62	56	60	66	66.5	79.5	57	63	74.5	62	66.5	53	55.5	52	54	48	56	76.5	42	73	47.5	45	54	184.5	63.5	56.5	56	167.5	63.5	320	54.5	63.5	69.5	51.5	58.5	63.5	56.5	56	52.5	73	57	49.5	321.5	44.5	153.5	57.5	61.5	68	71.5	65.5	62	79	52.5	64	138	63	76.5	52	58	52.5	61.5
5	17	3|4	RP2	O75695	JHU05927.B5C17R4	16064.5	55.5	59	64	48.5	53.5	68.5	51.5	60	62	56.5	55	57.5	64	62.5	69.5	69	59	61	74	65.5	85.5	62.5	56	52	60.5	50.5	56.5	80.5	47.5	86	59.5	48	54	118.5	64.5	65.5	54.5	114	62	446.5	55	61	73	49	54.5	56.5	55.5	48	56.5	75.5	53.5	48.5	200.5	48.5	126.5	62	59.5	65	62	60.5	50.5	68	59.5	68	126.5	63	60.5	55.5	63.5	60	60.5
5	18	3|4	VPS52	Q8N1B4	JHU06142.B5C18R4	2854	60.5	64	60	51.5	54.5	55	50.5	62.5	60	55	60	56	57.5	62	60.5	68.5	57.5	61	74	64.5	71	54	52	53	62	47.5	55.5	70	47	66.5	48	46	50.5	181.5	60.5	55	55.5	165	65	421.5	57	68.5	59.5	47	52	51	54	50	51	71.5	46	46.5	332.5	46	115.5	65	65	70.5	70	66	52	67	51	72.5	103.5	68.5	75	51	66.5	51	66.5
5	19	3|4	RALA	P11233	JHU06022.B5C19R4	2042.5	57.5	62.5	59	56.5	53.5	59	50.5	56.5	70	53	57	62	56.5	67	68.5	70.5	55	57	71	52.5	71	54	54.5	55.5	61.5	44.5	57	73.5	48	75.5	49.5	45	46.5	120.5	60	57.5	50	112	54	524.5	56.5	59	71.5	51.5	50	51	53	40.5	58.5	65.5	48.5	52	192.5	45	119	61.5	58	61	68.5	59	49	64	53.5	63	111.5	63.5	63.5	48	52.5	50	59.5
5	20	3|4	LOXHD1	F5GZB4	JHU05799.B5C20R4	5304.5	63	67	72.5	73.5	65.5	92.5	48.5	63	69	53.5	63	59	75.5	75.5	74.5	88.5	58.5	60	81	59.5	100	73	55.5	57	60	50	60.5	85.5	53.5	147.5	68	47	45.5	127	70.5	64.5	55	179	68	762.5	62	68.5	70.5	54	52	58.5	55.5	48	68	75.5	57.5	50.5	190	55.5	157.5	61	67	68	72	66	59	59.5	57.5	63.5	150	68	71	55	69.5	65.5	66.5
5	21	3|4	RHOBTB2	Q9BYZ6	JHU06115.B5C21R4	719	60	55	56	52	54	52	52.5	58.5	60.5	51.5	65	62	58	73.5	66.5	82.5	60.5	59.5	71	62	77	53	50	54	55	51	58	81.5	50	63.5	49	44.5	52	169	61	50.5	51	127.5	56	471	56.5	54	61.5	50	60.5	59	49.5	44	55.5	68	53	45.5	258	50.5	129.5	57	65.5	65.5	60.5	58.5	54.5	69	54.5	55	104.5	69.5	70.5	49.5	63.5	57	64.5
5	22	3|4	CALHM3	Q86XJ0	JHU05885.B5C22R4	2206	58	56	65.5	54	59.5	54.5	54	59.5	63	58	62	64	62.5	58.5	66.5	69.5	55	58.5	69	63.5	69	52.5	50	45.5	58.5	45	53.5	74.5	49	65	45.5	45.5	53.5	99.5	60.5	49.5	48.5	106	54	511	52.5	60.5	59	52	53.5	55.5	48.5	40	57.5	61.5	55.5	44.5	181	51	106.5	57.5	58.5	75	59	60	52	60	57	62	95.5	68.5	66	54.5	61.5	51.5	58.5
5	23	3|4	TBXAS1	Q53F23	JHU05838.B5C23R4	4636	60	56.5	58.5	55	63	58.5	51.5	60	59.5	53.5	62.5	60.5	65.5	63	63	78.5	60.5	55.5	73.5	61	64.5	56.5	60	79.5	62	48.5	58.5	82	51	73.5	52	44	56	135.5	57.5	53	50	124	60	479	53	56	69.5	51.5	55	61	52.5	45.5	55.5	60.5	60	53	189.5	52.5	120	58	58	69.5	66	61.5	55.5	61.5	61.5	59	98.5	68	59	52.5	66.5	49.5	66
5	24	3|4	CYB561D2	O14569	JHU05981.B5C24R4	6982.5	54	82	56	60	66	57.5	51	67	71	56	61.5	64.5	58	87	100.5	123.5	56	63.5	136	67	65.5	56	58	55	58.5	43.5	47	61	51	72.5	44.5	48.5	52	474	61.5	56	51	325	69.5	330.5	58.5	81.5	92.5	50.5	56.5	66.5	56.5	60	53	68.5	63.5	56	514	54.5	292.5	75	62.5	74	79	73	57	127.5	71	68.5	179.5	65	106	55.5	70	54.5	82.5
5	25	3|4	CCDC43	Q86WV7	JHU05972.B5C25R4	6042.5	66.5	55	55.5	57	62	52	54.5	57.5	61	49.5	54.5	57	57.5	63	63.5	64	54	52	63.5	61.5	73	52	54	50.5	56.5	54.5	46	67.5	52.5	60.5	47	44	53.5	79	57	51.5	51	74.5	52	257	62.5	60.5	61.5	53.5	47	53	48	50.5	58	70.5	56	54	193	54	98	57.5	59.5	67	68.5	55	53	54	54	54	88.5	65.5	61.5	51.5	55	50	51.5
5	26	3|4	ZNF26	P17031	JHU05853.B5C26R4	323	61.5	52.5	47.5	49	52	57	57	58	57.5	49	58	54	61.5	55	69	67.5	47.5	55	57.5	63	60.5	49.5	54.5	50	53	43.5	44	47	47.5	55	46	45	45	85	51.5	46	51	60.5	48.5	259.5	57.5	45	59.5	50.5	53.5	50.5	57	43.5	53.5	62.5	55.5	51.5	105.5	48.5	65	56	62	61	61	52.5	51.5	52	51.5	57.5	70	64	59.5	48.5	50	47.5	54.5
5	27	3|4	P2RY8	Q86VZ1	JHU05916.B5C27R4	1805	62	54	52	55.5	61.5	53.5	59	65.5	60.5	53	62	64.5	60	66	54.5	83.5	61	56	64	62	72.5	58	50	46.5	49	45	54	65	49	59	50.5	46	55.5	91.5	63	48	52.5	82	53	369	55	55	67	53.5	58	60	58	44.5	60	73	53.5	43.5	102.5	53.5	87.5	54.5	60.5	69	69.5	66	49.5	50	58	58	91	68	57.5	56	59	53	63.5
5	28	3|4	DZIP1L	Q8IYY4	JHU06078.B5C28R4	3088	59.5	58.5	57.5	54.5	65.5	55	54.5	65	65.5	54	59	66.5	57.5	64.5	84	74.5	61	59.5	81.5	59.5	78.5	63.5	57.5	52.5	58	44.5	53.5	86	48.5	74	57	47.5	57	158	62	55.5	53.5	103.5	66.5	324.5	64	58	76	55.5	49.5	60.5	53	52	58	81	50	46.5	189.5	51.5	147.5	63.5	63	65	72	62	53.5	65	61	62.5	120	66	68	53	70.5	55	62
5	29	3|4	TMEM120A	Q9BXJ8	JHU05941.B5C29R4	13539.5	62	94	70	62	74	68	57.5	73	75	60	71	69.5	66.5	100	114.5	94	61	70	143.5	60.5	78	69.5	57	67.5	59	47.5	55	82	48	71.5	63.5	48.5	60	412.5	71	62.5	50.5	380	76	362	63	79.5	95.5	54.5	52.5	65	62.5	58	55.5	73	63.5	54.5	646.5	51	359.5	84.5	71	70.5	80.5	83.5	60	148	79	64.5	248.5	67	120	65	95	67	94.5
5	30	3|4	ZNF436	Q9C0F3	JHU10363.B5C30R4	3747.5	58	61.5	61	54	62	64.5	53.5	64	70.5	57	66.5	61	56	68	69	73	58.5	53.5	64	67	76	55	50	53.5	61.5	51	55.5	62	52	62.5	51	51	58	115.5	58	56	43.5	91.5	51	522	57.5	63.5	60.5	48	56	57	53	52	59	67.5	59.5	53	199	41	122	62	52	66	70.5	62	56.5	57	58.5	64.5	92	66.5	58	56.5	60.5	52	61
5	31	3|4	PLEKHA4	Q9H4M7	JHU06111.B5C31R4	1015.5	52	52	55	59.5	55.5	62.5	58	67	66	62.5	57	63.5	67	58	76.5	74	55.5	60	71	66	73	50	49.5	47	59.5	48	54	69	48	60	51.5	48	48	112	65	55	55	96	54.5	489.5	59	55	58	51.5	61.5	58	55	49	49.5	67	59	46.5	223.5	46.5	114	63.5	70.5	67	62	60	53.5	61	56	59.5	87	65	63	55	58	51	58
5	32	3|4	PTGDR	Q13258	JHU05923.B5C32R4	4036	61.5	60	65.5	64.5	67.5	68	55	76	70.5	59	67.5	68	72.5	67.5	78	84	62	69.5	79	71	82	58	51	57.5	80.5	53	57.5	82.5	53	74	59	51	60.5	151	67	60.5	55.5	152.5	68	681	66	72	79.5	63	62.5	73	56	52.5	57	75.5	74.5	49.5	229.5	50	155	66	74.5	67.5	70.5	63.5	58.5	83	70	62.5	130	64	73	52.5	67	62.5	63.5
5	1	5|6	CHRM5	Q8IVW0	JHU05975.B5C1R6	615.5	58	51	58.5	56	58	53.5	51	56.5	59	56	59	61.5	59	58	63.5	71.5	58	57	63.5	62	78.5	55	56	49.5	47	45	53.5	63	50.5	59.5	49	41	49	95	63	61	54.5	76.5	53	380.5	54.5	53.5	65.5	59.5	54.5	52	55	45.5	45.5	59	58	55	147	44	92.5	52.5	60	66	63.5	57.5	49	57.5	56	63.5	101	65	52.5	50	53.5	54	51
5	2	5|6	EBF1	Q9UH73-2	JHU05781.B5C2R6	8122	59.5	57.5	58	56.5	59	64.5	47.5	60.5	67.5	59	70	63.5	62.5	73.5	62	93.5	66.5	68.5	93.5	68.5	77	61	57.5	52	54	49	54.5	112	44.5	74.5	56.5	48.5	50.5	188	61.5	68.5	59.5	166.5	60.5	399	64.5	61.5	75	60.5	59.5	57.5	61	52.5	57	66.5	61.5	52.5	323.5	49	201	62.5	67	68.5	65	68.5	62	79.5	65	66	156.5	75	98	58	66	70.5	64
5	3	5|6	ANKRD13D	Q6ZTN6-2	JHU05762.B5C3R6	8694.5	64.5	76.5	67	58	66	64.5	54	54	61	54	63.5	70	66	69	68.5	105.5	66	63.5	90.5	63.5	80.5	64.5	63.5	50	55.5	51.5	54.5	86.5	44.5	72.5	48.5	49	51	229.5	60	88	63	202	58.5	384	67	75.5	68	57	60	64	53	58	52	84	58.5	54.5	313	48	170.5	65	70	64	74	70	56	77	66.5	70	146.5	71	81.5	60.5	64.5	57	69
5	4	5|6	CCSER2	Q9H7U1-2	JHU06003.B5C4R6	229	59	55	55	48.5	57	56	46.5	54	54.5	56.5	62	56.5	52	63	51.5	68.5	63.5	53.5	64.5	61	71	56	49	46	53.5	44.5	50.5	64.5	40.5	51	47.5	41	47.5	76.5	49	55.5	51	84.5	52.5	343	53.5	58	54.5	50.5	50	54.5	54	46.5	56	56	53.5	51	164	49.5	96	53.5	57.5	59	56	53.5	49	49	48.5	66	98	59.5	52	50	55.5	47	59
5	5	5|6	RSPH3	Q86UC2	JHU05820.B5C5R6	4167.5	57.5	61	61.5	57	62	62.5	47.5	54	54.5	56.5	63.5	65	67	61	72	80.5	63.5	73.5	74.5	66.5	73.5	61	54	49.5	57.5	51	56.5	82.5	50.5	70.5	56	48.5	53	114	68.5	56	56	115	64	378.5	62	64.5	69.5	53	52.5	57	58	49.5	54.5	62.5	54.5	52	272	43	106	54	59	62.5	59.5	56	52.5	60.5	58.5	65	124.5	62.5	70	58.5	64.5	51	57.5
5	6	5|6	PEMT	Q9UBM1-2	JHU06014.B5C6R6	3262	59.5	61	56	51.5	54.5	61.5	48.5	53	61.5	50.5	60	54	59.5	58	63	72	65	59.5	71.5	68	68	55.5	52	49	54.5	46	56.5	70	49.5	71.5	51.5	43.5	52	121.5	59.5	51	52	116	56	352.5	54.5	61	66.5	54	54	60.5	58.5	42.5	54.5	58	53	47.5	222	51	113.5	59.5	58	59.5	66.5	54.5	54	57.5	59	64	107.5	63.5	65	50	60.5	51.5	56.5
5	7	5|6	LOC554223	Q86V94	JHU06099.B5C7R6	1938.5	95	81	90	85	81.5	94	78	89	89.5	81	84	94.5	86	98	89	115	77	88	111	96	97.5	76.5	73.5	62.5	89.5	72	93	117	79.5	105	79	68.5	84.5	160	92.5	91.5	74	160.5	82	290.5	85.5	84.5	89	79	75.5	85.5	71	71.5	80.5	96	75	66	259.5	75	161	85.5	88	85	92	89.5	89	101.5	81	83.5	142	88	101.5	82.5	80.5	75	85
5	8	5|6	FBXO25	Q8TCJ0	JHU05890.B5C8R6	2409	58	60	54.5	59.5	55.5	76	55.5	55.5	59.5	47.5	60	62	61.5	62	53	69	56.5	57	62.5	56.5	76.5	53	55	48.5	59.5	44	51	76	49.5	60.5	48.5	44.5	48.5	91.5	61.5	53	50.5	98.5	57.5	312	54.5	65.5	67	51.5	57	56	63.5	48	49.5	63.5	58	47.5	192	51	113	60	59.5	68.5	65.5	55	52.5	52.5	52	66.5	100	74	58	56.5	58	54	55.5
5	9	5|6	FBXO25	Q8TCJ0	JHU05890.B5C9R6	1469.5	55	58	51	55.5	54.5	59	48	52.5	55.5	46.5	53	56	59	62	57	74	56.5	60.5	66.5	59	76.5	52.5	52	47.5	52	48	48	74	42.5	61	50	45.5	45.5	104	60	61	47	99	55	446	54	63	58.5	53.5	52.5	62	55.5	48.5	52.5	62	52	49.5	164	49.5	97.5	57	58.5	65	66	63.5	51.5	63.5	56	62	108.5	69	62	53	56.5	54	52
5	10	5|6	FHL3	Q96C98	JHU06082.B5C10R6	12089.5	67.5	69	98.5	62.5	89	102	60	69.5	76.5	56.5	62.5	75	88.5	72	73.5	95.5	65	73	86.5	79	119.5	87	59	64.5	66	51.5	58.5	101	55.5	124	82	54.5	61	134	85.5	86	69.5	184	75.5	675	70.5	81	78.5	64	64	73.5	62.5	65	65	77.5	67	56	282.5	65.5	141	72.5	77.5	61	85.5	69.5	63	72	72	81	139	75.5	86.5	61.5	74	64	59.5
5	11	5|6	RO60	P10155	JHU06040.B5C11R6	9169	61	65.5	62.5	56.5	60	60.5	54.5	59	63.5	52	71.5	72	61.5	65.5	79	82.5	54	58	77	68	82	58.5	57	52.5	64.5	51	56	83	49	85.5	53.5	45.5	55	143.5	63	57.5	51.5	142	66.5	418.5	58	61	72.5	60.5	59	62	60	50.5	59	68.5	61	54.5	280	55.5	119.5	60.5	68	61.5	70	58	56.5	69.5	62	68	119	64.5	64.5	55.5	67	55.5	56.5
5	12	5|6	CYB561A3	Q8NBI2	JHU05776.B5C12R6	3532	52.5	80.5	72	58.5	67.5	63.5	49.5	65	68	51	61	61	56.5	77	78.5	112.5	55.5	58.5	117.5	57.5	75.5	54	54.5	58.5	58	49.5	55.5	73	49.5	67.5	51	45.5	53.5	282	59	57	51.5	204.5	67	433	54	71.5	80.5	45	57	57.5	57	54.5	61	70	63	54.5	452.5	48	212.5	72	64	62	69.5	69.5	52.5	104	68.5	73.5	169	65.5	95	70	72	54.5	68
5	13	5|6	LOC554223	Q86V94	JHU06099.B5C13R6	1714.5	59	59	62.5	52.5	60.5	55	54	64	64.5	46.5	62	62.5	68	64	74.5	79.5	52	54.5	74	59	73.5	51.5	52.5	49.5	53	49.5	54	78.5	49.5	60	52	45	50	118	68	54.5	44.5	110	57.5	399.5	55.5	61	66.5	56	57.5	57	53	49	54	67.5	58.5	55.5	179	48	133.5	57.5	61	65.5	60.5	56.5	51	60.5	57.5	65	99.5	66	60	55.5	60.5	54.5	54.5
5	14	5|6	DOLPP1	Q8IUV4	JHU05879.B5C14R6	2934.5	59	58.5	54	52.5	61.5	58.5	52	59	52	55	68.5	58.5	57.5	62	59	68.5	53	51.5	67.5	63.5	71	51	50	48.5	62.5	45	49	68	51	65	51.5	46	51.5	112	59	53.5	44.5	88	55	435	48.5	63	69	57.5	48	58	45.5	51.5	53	68	50.5	53.5	182	43.5	116	65	61.5	67	63	49.5	53	66.5	55	60.5	109.5	63.5	64	49	56.5	51.5	52.5
5	15	5|6	SPDYA	Q5MJ70	JHU05833.B5C15R6	2373	57	58.5	62	55	55	63	51	55.5	60	57.5	68	56	59	69	69.5	70.5	59	54	75	68	79	55	52.5	49	55	47	52	84.5	49	77	54.5	45.5	48	136.5	62.5	52	44.5	135	58.5	495.5	55.5	63	60.5	52	54	60	51	51	50	62.5	52	48	217	41	123.5	60.5	60	64	58.5	55	54.5	68	52	56.5	116.5	64.5	66.5	55.5	57.5	51	54
5	16	5|6	CCSER2	Q9H7U1-2	JHU06003.B5C16R6	195	56.5	56	52	54	52.5	56.5	46.5	61.5	58.5	47.5	63	58	60.5	60	61	64.5	51	56.5	66.5	64.5	73.5	45	46.5	49.5	59	44	47	67.5	47	67.5	49.5	45.5	52	76.5	62	57.5	41	70.5	49	469	55.5	57	58	52.5	59	52	52.5	52	53.5	62	54.5	46	161.5	44.5	87	51	55.5	61.5	56.5	58.5	44.5	62	49.5	63.5	96.5	63.5	54.5	62.5	50.5	54.5	54.5
5	18	5|6	MAZ	P56270-2	JHU06104.B5C18R6	327	53	52	49	53	51	52	49	65	56	55	58	57.5	59.5	62.5	63	58	44	49	62	58	65	53	52.5	47	54	53	50.5	61.5	50.5	64.5	48	45.5	49	69.5	57.5	60.5	50.5	73.5	52.5	372	55.5	57.5	56.5	46	47	53.5	50	47	50	61.5	51	50	123.5	44	71	54	56.5	56.5	64.5	52	46.5	53.5	47.5	63	86.5	59.5	54.5	49.5	54.5	55	56.5
5	19	5|6	GABRA4	P48169	JHU05993.B5C19R6	143	48.5	61	51	51.5	55	52	53	54.5	65	55	53	53	64.5	64	60	69.5	56.5	54.5	63.5	54.5	69.5	54	46	50	61.5	48.5	53	61.5	48	62	46.5	44.5	47	105	58	56.5	51.5	85.5	53	480.5	50.5	59	63.5	49.5	53	55	52	43.5	53.5	64	51.5	43	148.5	51	86.5	51	66	66.5	64	55.5	51.5	51	55	58.5	93	58.5	56.5	54.5	51	49.5	54
5	20	5|6	PSMA3	P25788	JHU05813.B5C20R6	43441.5	72.5	89.5	96	81.5	106.5	92	69.5	100	89	77	73.5	102.5	84	91	170	132	81.5	82	101	95	120.5	243	79	84.5	95.5	74.5	75.5	88.5	70	113.5	80	63	73	169.5	80.5	82	75	185	117.5	567.5	119.5	86	104	89	79	90	82	74	74.5	114.5	70.5	62.5	850.5	79	217.5	81.5	88.5	81.5	99	106	72.5	95.5	79.5	88	142	81	108.5	98.5	97.5	86	90.5
5	21	5|6	APH1A	Q96BI3	JHU06051.B5C21R6	3520	61	66.5	60.5	55	60.5	60	56.5	63.5	64.5	59.5	63.5	48.5	68.5	69.5	71.5	83	61	61	80	66.5	75.5	54	54	55	55.5	47.5	55	83	49.5	62	48	47	52	170.5	69	59.5	57	159.5	62	402.5	58	58.5	71.5	52.5	54.5	63	48	49.5	54	70.5	58.5	50	241.5	55	135	64	60	70.5	67.5	63	52.5	67.5	61.5	59	111.5	69	69.5	57	64	56.5	64.5
5	22	5|6	DOLPP1	Q8IUV4	JHU05879.B5C22R6	1909.5	61	59.5	59	53	55	58.5	54	65.5	61	53.5	66	59	64	61.5	62	66.5	62	54.5	64	58	67.5	52.5	48.5	52	60	49.5	51	78.5	47.5	59.5	52.5	44	54.5	103.5	63	52.5	60	98.5	57.5	350	54	60.5	67	61	57	60	47.5	42.5	53.5	64	53.5	51.5	177	51.5	103	58.5	61.5	66	69.5	58	50.5	59	63	56.5	107	72.5	61	49.5	59.5	50.5	58
5	23	5|6	NRM	Q8IXM6	JHU05808.B5C23R6	7732	52.5	59.5	63	55	59.5	58	51.5	61	62	56.5	63	62.5	62	62.5	73	70.5	58	60	70	59.5	81	62.5	52.5	52.5	60	47.5	56	81	54.5	68	49.5	46.5	54	135.5	57	54	51	129.5	58	570	61.5	66	66.5	59.5	59.5	58	50	42.5	52.5	59.5	60.5	52.5	208.5	55	101.5	62	62.5	69.5	67	64.5	53	62	57.5	59.5	123	64.5	56	52	57.5	46.5	60
5	24	5|6	EDRF1	Q3B7T1	JHU05960.B5C24R6	2420.5	51.5	61.5	53	56	61.5	61	56	63.5	64	53	71.5	62	60	67.5	70.5	166.5	56	61.5	72	57.5	80	66	51.5	52	59	45.5	54.5	73	49.5	73.5	57	45.5	47.5	114	58.5	57	53.5	123	86	401	63	69	63	50	51.5	58	61.5	45.5	61.5	60.5	62	53	168.5	53.5	117	55.5	59.5	67.5	68	63	54.5	61.5	56	60	110	71.5	57.5	58	58.5	47	56.5
5	25	5|6	ADAD1	Q96M93-2	JHU06035.B5C25R6	304	57.5	63	63	50	64	55	48.5	58	55	55.5	66	61	61.5	54.5	63.5	74.5	50.5	56.5	66.5	62.5	70.5	53	47	51.5	60.5	37.5	50	60	49.5	56.5	47	39	47.5	69.5	91	46.5	53.5	132.5	50.5	309	58	59	61	57	52	58	56	44	53	68	54	60.5	193.5	50.5	123	55	61.5	60.5	70	52.5	51	59	72	61.5	92	71.5	48.5	49.5	57.5	47	53
5	26	5|6	RCHY1	Q96PM5	JHU05814.B5C26R6	7767	62.5	63	52.5	59.5	64.5	60.5	49	63	65.5	53	67	66	61.5	61	61	71.5	63	56.5	79.5	70.5	75	67	56.5	52.5	62	48	55.5	84.5	50.5	71	54	46	47	99.5	58.5	58	51	99	61.5	501	62	64.5	70.5	52	50	67	59.5	44	54	70.5	66	51	213.5	53.5	113	68	64.5	61.5	71.5	53.5	59	66.5	63.5	69.5	100	74	66	56.5	62.5	53.5	54.5
5	27	5|6	FAM72B	Q86X60-2	JHU05903.B5C27R6	8180	61	61	57.5	59	57	58.5	51	57	59.5	56	64	65.5	62	67	70.5	71	60	58.5	69.5	69	69.5	58	47	54	59.5	50.5	50	67	49	61	50.5	41.5	50.5	79	53.5	50.5	47.5	114	52	450	49	70.5	70.5	57.5	51	58	54.5	48	52	69.5	57	49.5	173.5	46	81.5	57	61.5	66	65.5	59.5	52.5	55	56	63.5	123	72	63	56	62.5	57	48.5
5	28	5|6	PHOX2A	O14813	JHU06110.B5C28R6	294.5	61	52.5	54.5	50	52	55	52	56	59	53	60	55	50.5	64.5	66.5	67.5	48	53.5	67	57	73	50.5	50.5	50.5	50	50	49	68.5	51.5	60	45.5	43	45.5	101.5	64	51	47.5	83	55	370.5	54	57.5	59.5	54	47	57	52	50	53.5	66.5	54	44.5	130.5	48	81	54	53.5	62	60	55	51	45.5	55	66	83	66	57	51	62	49	54.5
5	30	5|6	CIDEB	Q9UHD4	JHU06069.B5C30R6	12333.5	63.5	93	67.5	59	68.5	71	51.5	66	70	57	71	69.5	68.5	73.5	76	81	59.5	70	84.5	71	82.5	75	53.5	58.5	66.5	55	56.5	80.5	53.5	80	57.5	45.5	57.5	145	69.5	65	54	151	74.5	665.5	64.5	60	77	59.5	60.5	60.5	62	47.5	58	76	61	56.5	273.5	55	136	65	64.5	71.5	75.5	69.5	61	74.5	69.5	58.5	113.5	79	69.5	61	64	53.5	69
5	31	5|6	RPL6	Q8TBK5	JHU06119.B5C31R6	485.5	58	55.5	59.5	58	58	58	56	59	59	46.5	69	66.5	58.5	66.5	72	69	51.5	58.5	60	71.5	69	52.5	46.5	51.5	57	40	54.5	75.5	45	58	49	46.5	53.5	80.5	61.5	54	48	92	55.5	522	63	56.5	64.5	53	54	58	56	54	56	68.5	55.5	54	183	48	96	58	67.5	68	65.5	61	52	60.5	58.5	62	105	61.5	58.5	51.5	65	55	62.5
5	32	5|6	RPAIN	Q86UA6-6	JHU05928.B5C32R6	18083.5	71.5	78.5	79.5	65	63.5	85	57.5	61.5	66	66.5	66.5	69	74	76	81	150.5	57.5	62.5	96	68	88	83.5	54.5	54.5	68	49	64	78.5	55.5	69.5	54.5	51.5	68.5	196	68	67.5	59	178.5	67.5	529	65	68.5	81	57.5	61	65.5	62	55	57	73	60.5	59.5	330.5	56.5	182.5	64	61	67	80	66.5	55.5	79	61.5	68.5	140.5	73	81.5	64.5	73.5	60	87
5	1	7|8	SSBP1	Q04837	JHU06414.B5C1R8	83.5	57.5	49.5	48	57.5	53	51.5	48.5	62.5	50	54.5	59.5	59	58	54.5	51.5	64	63.5	52.5	61.5	64	60.5	51	49	45.5	49.5	40.5	46	61.5	45.5	56	49.5	48.5	43	50.5	59	53	51.5	60	49	378.5	56	53.5	50.5	56	47.5	46.5	53.5	46	44.5	55.5	51	49.5	128.5	46.5	61	50	63	61	53.5	58.5	53.5	54	51	60.5	83.5	65	50	48	49.5	47	54.5
5	2	7|8	NPM1	P06748	JHU06200.B5C2R8	17556	63	56.5	54	62.5	80.5	65	56	64	63	54.5	63	59.5	63.5	76.5	66	726	66.5	63	70	69	71.5	65	66.5	52	55.5	53	52.5	83	45	66.5	53	49	52	120	65	74.5	61	113.5	69	329	60	62	66	211.5	60	59.5	86.5	51	57.5	142	57	51	216.5	53.5	103	69	2431.5	66.5	66.5	480	58	68.5	79.5	70	117.5	71	77	55	63.5	50.5	60.5
5	3	7|8	C6orf89	Q6UWU4	JHU06159.B5C3R8	3269.5	57	64.5	67	57	66	66	51	59	60.5	49.5	65.5	64	69	68.5	58.5	78	58.5	67	79	65.5	73	59	55.5	50	61	50.5	55.5	75	41.5	61	52.5	47	51	154.5	60	59	49	133	72	418.5	50	64.5	75	45.5	53.5	54.5	53.5	53	57.5	66	57.5	53.5	232.5	50.5	131	61	62	66	66	67.5	54.5	64.5	60.5	57.5	125.5	73	66.5	55	60.5	50	70
5	4	7|8	RASL10B	Q96S79	JHU06401.B5C4R8	428	58	56.5	52.5	54.5	60.5	56.5	51	58	49.5	54.5	54	58	59	63.5	53.5	70.5	64	58	70	62.5	68	51	50.5	45.5	60	47	52	62.5	46.5	57	44.5	43	50.5	79	58	53	56	82.5	54.5	346.5	53	52.5	64	45	52.5	46.5	51.5	37	54	61.5	58.5	52	156.5	53	88.5	52	59.5	68.5	63	53	49	55	50.5	60.5	89	64	54	53.5	58	51	61.5
5	5	7|8	NPM1	P06748	JHU06201.B5C5R8	2910.5	59.5	56	53.5	55	57	57	56	56.5	57	51.5	58	56.5	57	59.5	66	69.5	66.5	54.5	69	65	68	53.5	46	47.5	59	46	51.5	65	47.5	64.5	46.5	45.5	58.5	88	58.5	59	49	95	54.5	399	57.5	56.5	61.5	46	51	55	50.5	39	60	66.5	58.5	52.5	179	52.5	97	51	58.5	67.5	59	52.5	50	87.5	50.5	67.5	96	67	61	54	58	54.5	54
5	6	7|8	ACOT13	Q9NPJ3	JHU06419.B5C6R8	30159.5	61	158	108.5	65.5	102	75	54.5	97.5	140	63	78.5	82	78.5	146	152	202.5	61.5	84.5	273	71	105	94	67	125	71.5	58	59	91	56	113.5	66.5	64.5	60	685	87	73	55.5	596.5	133.5	332	69	118	166.5	64	55.5	63.5	76	97.5	57.5	99.5	66.5	78.5	1200	74	528	133	82.5	65.5	141	116.5	71	252.5	118	85.5	339	83	243	85	142.5	75.5	122
5	7	7|8	SLC39A6	Q13433-2	JHU06508.B5C7R8	3285	61	59.5	53	62	61.5	63	45	64.5	61.5	63.5	73.5	65	67.5	61	62	78	61	55.5	82.5	62.5	78	54.5	62	56	62.5	51	49.5	79	52.5	68.5	49.5	50	60.5	137	65	53.5	51.5	136	64.5	294	57.5	62	77.5	52	59.5	57	62	48.5	58	71	65.5	53.5	257.5	52	127.5	63	67.5	62	74	64.5	54	67.5	61	68.5	108.5	70	72	59	62.5	61.5	57.5
5	8	7|8	OR2M3	Q8NG83	JHU06288.B5C8R8	1260.5	60	69	58	53	67	54	52	47	65.5	54.5	69.5	62.5	64.5	77.5	76.5	109.5	56.5	58	103.5	66.5	67	54.5	55.5	52	56	49.5	49.5	72	46.5	61.5	51	45	53.5	313	61	62.5	46.5	267.5	73.5	342.5	57.5	71.5	80.5	52	50.5	58.5	61.5	58	60	66	60.5	51.5	428.5	48.5	173	73	70.5	63.5	73.5	71	49	96	67	64	182	72	87	60.5	66	65	74.5
5	9	7|8	OR4N5	Q8IXE1	JHU06294.B5C9R8	1874	57.5	54.5	51.5	52.5	55	62	54.5	56.5	61.5	59.5	57.5	57	67	65.5	65	73	63	62	74.5	54.5	76.5	54.5	53.5	52.5	55	49	53.5	67	45	63	47.5	44	49.5	123.5	58.5	55	45	111.5	52	319.5	62.5	58.5	65	51	55	53	60.5	51	46.5	59.5	56.5	45	186.5	46.5	111	57	63.5	63.5	66.5	60	42.5	57.5	56.5	54	107	63	57.5	52.5	55.5	48.5	53.5
5	10	7|8	ZNF134	P52741	JHU06522.B5C10R8	231	56	61.5	47.5	49.5	55.5	59.5	51	56	55	50.5	54.5	48.5	55.5	55	61	68	53.5	57.5	68.5	51.5	65.5	49	53.5	48.5	59	46	53.5	61.5	42	56	43	44.5	49.5	78.5	55.5	51.5	47	78	52.5	276.5	51	54	61	49.5	50	53.5	53	44.5	54.5	55.5	51.5	45.5	189	55	92	50.5	55.5	60.5	62.5	54	47.5	51.5	53	54	80.5	69	60	52.5	52	51.5	55.5
5	11	7|8	MRPL41	Q8IXM3	JHU06385.B5C11R8	5569.5	56	59	68	55	62	66.5	51.5	56	64	50	65	60.5	57	63	67	68.5	54	64	72	57	76.5	57	56.5	53.5	55.5	49.5	47	70.5	50	68	48.5	49	54.5	134.5	55.5	54.5	53	139.5	55.5	402	52.5	63	69	52.5	58	54.5	61	58	52	70	54.5	53	233	54.5	135.5	62.5	60.5	68.5	76	56	54	60.5	58	61.5	127.5	66	68.5	57.5	66	61.5	55.5
5	12	7|8	GAS2	O43903	JHU06184.B5C12R8	8259.5	64.5	59.5	56	49.5	67.5	54	55	60.5	60	55.5	60.5	56.5	58.5	66	68	318.5	55	57	73.5	55	71	48	54.5	53	54	49	51	86	48.5	60.5	50.5	46	54.5	83.5	58.5	65.5	53	96	52.5	323	55.5	58.5	67	81	49	60	69	55.5	62.5	78.5	55	53	169	52.5	90.5	62	1277	63.5	70.5	255.5	53	58.5	57	62	92.5	70.5	61.5	50	56.5	49	56.5
5	13	7|8	GPAT4	Q86UL3	JHU06433.B5C13R8	3463	58	66.5	63	58.5	60.5	50	53.5	57.5	55	57	53	58.5	61.5	67	75	71	60.5	62.5	72.5	61	73	49.5	51.5	55.5	59.5	50	49.5	79.5	47.5	57	50.5	44.5	52.5	164.5	61.5	54.5	56	137	55.5	309.5	48.5	61	68	51.5	55	52.5	54	48	62	61	54	53.5	225.5	52.5	144	64.5	62	73.5	69.5	60	54	70.5	56	63.5	115	70.5	71	58	59.5	58.5	63
5	14	7|8	GPR21	Q99679	JHU06260.B5C14R8	8619.5	69.5	73	70.5	66.5	67	71	59.5	67.5	63	69.5	70.5	72	76.5	74.5	76.5	88.5	69	66.5	100	73	92	67.5	64	55	74	55.5	60	87.5	57.5	76.5	59	52	62.5	165.5	85	68.5	58.5	161.5	76.5	373.5	74.5	74	89	62	52	73.5	62	52	62.5	84.5	61.5	60.5	239.5	56.5	162.5	72.5	68.5	72.5	75.5	80	58.5	97.5	74	75.5	151	68	96.5	65	81.5	69.5	88
5	15	7|8	ANXA5	P08758	JHU06152.B5C15R8	25697	59	53.5	54.5	54	57.5	62	57	70.5	61.5	57.5	65	65.5	61.5	62	67	67.5	56	50	69	79	80.5	75.5	63	54	61.5	49.5	56	68	51	69	47	48.5	51	79	64.5	61	48	82	54	455	54	67	56.5	53	61	62.5	59	46	60	71.5	56	53.5	175	53.5	113	61.5	60.5	68	64.5	61	55.5	54	58.5	60	93	66	140.5	49.5	98.5	57	51
5	16	7|8	KJ900936	NA	JHU06348.B5C16R8	2431	54	65	54	51.5	55	51	53	59	62.5	56	55.5	55.5	64	62	72	79.5	60	45	79.5	61.5	67	53.5	52.5	46	53.5	41	51.5	79.5	48.5	53	51	45	52.5	184	63.5	54	52	149	54	355	55	67.5	61	49	54.5	60	54.5	44	64.5	65	54	48.5	243.5	52	154	57.5	61	60.5	63.5	56	51	62	59	53.5	107.5	57	53	50	56.5	51.5	60
5	17	7|8	OR5P2	Q8WZ92	JHU06302.B5C17R8	392	51.5	55	44	45.5	56	52	48.5	57.5	65	56	59	57	53.5	62	74	70.5	55	49.5	64.5	58.5	69.5	49.5	53.5	47.5	55	47	52.5	65	49	58	48.5	44.5	53.5	84	56	54.5	48.5	91	57	359.5	49.5	63	59	51.5	52.5	51.5	56	48.5	54	67	51	44.5	189.5	46	80	55	59.5	64	65	58	49.5	52.5	49	55.5	89	63	56	52	57	52	56.5
5	18	7|8	PKM	P14618	JHU06491.B5C18R8	9989.5	57	66	63	56.5	70.5	62.5	52.5	62.5	73	55	66.5	61	60.5	88.5	85.5	90	52.5	62.5	102.5	59.5	81	61	57	54.5	59.5	47.5	57.5	84.5	50.5	77.5	49	47	56	271	67	65.5	56	228	70.5	259.5	57.5	73.5	83	57.5	51	61.5	60	56.5	59.5	69.5	62	51	467	50	229.5	75	61.5	62	77	70	56.5	103.5	67.5	77	155	68.5	105.5	60.5	74	64	70
5	19	7|8	FAM228A	Q86W67	JHU06368.B5C19R8	451	54.5	57	60	52.5	55.5	51.5	48.5	55	61.5	51.5	58.5	61	57.5	58.5	65	61.5	56	53	74.5	53.5	75.5	51.5	45	47.5	56.5	44	51	68.5	48	68.5	46.5	41	44.5	90	61.5	54.5	50	94	51.5	417	54.5	61	66.5	50.5	51.5	56	60	46.5	58.5	56.5	52.5	44.5	210.5	46.5	90	53	60	52	59	56	53.5	58.5	54.5	63	98	60.5	52	45.5	54	53.5	51
5	20	7|8	XRCC3	O43542	JHU06235.B5C20R8	3192.5	61	61	61.5	56.5	61	54.5	57	58	59.5	56.5	55.5	59	65.5	71.5	74	100	56.5	57	87.5	66.5	69	53	53.5	51	56.5	49	52.5	78.5	45.5	62	54.5	46.5	57	236.5	60.5	59.5	54	226	65.5	410.5	59	64.5	74.5	51.5	53	56.5	53.5	50	55.5	63	58	48	357.5	59	218.5	63	60	63.5	62.5	69	52.5	88.5	58.5	64	122	71	90	53	66.5	63	63.5
5	21	7|8	RBBP5	Q15291	JHU06498.B5C21R8	1607.5	66	54.5	56.5	51.5	61	53	46.5	64	57	54.5	60.5	55.5	64	67	63	76	52.5	53.5	67.5	60	62	50.5	47.5	52	57.5	48	52	73	51	61.5	48	41.5	49.5	100	62	55.5	54	97.5	59.5	379	54.5	60.5	60.5	55	45.5	58	50.5	46	56.5	56	59.5	46.5	139.5	55	92.5	63.5	57	68.5	65	56.5	51	55.5	49.5	55.5	88	65.5	57	45	59.5	54.5	59
5	22	7|8	OXER1	Q8TDS5	JHU06313.B5C22R8	2016.5	59.5	59	57.5	54	62.5	50	48.5	65	57.5	54.5	65	66.5	62.5	68.5	69.5	80.5	52.5	54.5	72	68.5	72.5	56	52	55.5	60.5	52.5	52	83.5	43.5	63.5	52	38	52.5	122.5	62	61	52	110.5	57.5	295	58.5	63.5	70	56	53.5	61	48.5	44.5	54	60.5	59.5	48	210.5	53.5	128	60	55	65	63.5	63.5	59.5	67.5	57.5	65	116.5	67	60.5	56	66	51.5	64.5
5	23	7|8	AGPAT5	Q9NUQ2	JHU06147.B5C23R8	6286.5	54	65	65	62	64	58.5	55.5	61	60.5	55.5	58	64.5	65.5	77.5	81	90.5	61.5	63	81	69	79	63.5	57.5	57	64.5	52.5	50.5	76	45	67.5	52.5	40.5	52	229.5	60.5	58	56.5	195	73.5	435.5	65	314	68.5	54	58	63.5	49	44.5	56	72.5	56	53.5	353	56.5	203.5	62.5	64	76.5	69.5	69.5	48.5	80	58.5	65.5	130.5	72.5	86.5	62.5	66	60	68
5	24	7|8	TSSC4	Q9Y5U2-2	JHU06425.B5C24R8	8399.5	47.5	67.5	56	56	65	55.5	51	55.5	55	55.5	62	61.5	63.5	66	67	70	64	62.5	67.5	66	76	66	55.5	45	62.5	46	53	76	47.5	57	47.5	47.5	46	157.5	59	69	55	137.5	63	387.5	57.5	63.5	61	51.5	57.5	59.5	53	54.5	46	61	62	50	243.5	47.5	166	54.5	60.5	62	68	63.5	41.5	72.5	57.5	66.5	123.5	70	75.5	55.5	64	45.5	60
5	25	7|8	ABRAXAS1	Q6UWZ7-2	JHU06353.B5C25R8	7593	57	58.5	58.5	57	68	63	50	62.5	62.5	58	65.5	65.5	62	71	73	80	61	58.5	78	67.5	73	68.5	53	47	66.5	47.5	58.5	88	46	62	55.5	49	49.5	233.5	65	53	54.5	198	66.5	466.5	59.5	70.5	63.5	52	51.5	69	62.5	52	63	75	59.5	57	330.5	48.5	193.5	63	68	64	77	65	48.5	81.5	62	68.5	151.5	69	70	58.5	61	57.5	76
5	26	7|8	TXNDC5	Q86UY0	JHU06232.B5C26R8	12298.5	66	62	60.5	58.5	73	65	51	65.5	62.5	62	64.5	71	63.5	79.5	77	90	61.5	68	93.5	67.5	71	66.5	58	53.5	67	50.5	51.5	73	50	71.5	52	49	52.5	251	67.5	73.5	58	199.5	67	425	64.5	70	78.5	56	60.5	65.5	63	48.5	66	70.5	70	59.5	346	51	209	65	69	79	74	75	57.5	89.5	66	70.5	120.5	85	82.5	64	63.5	59.5	74
5	27	7|8	OR4K2	Q8NGD2	JHU06293.B5C27R8	458.5	65	55	56.5	53.5	58	64.5	47	70	51.5	60.5	54	63	59.5	57	66.5	70.5	51.5	54.5	67	54	63	53	53	50	53.5	46.5	53	58.5	47.5	54	47.5	47.5	53	81	56	52	51	82.5	54.5	378	47.5	59	66.5	49.5	52	64	55.5	43.5	51	64	66	53.5	135.5	46.5	96	53.5	59.5	67.5	65	62.5	51	57	55	62	88.5	58.5	54	54.5	56.5	51	57
5	28	7|8	HSD17B2	P37059	JHU06464.B5C28R8	4649.5	67	66.5	61	56	60.5	57.5	55.5	56	59.5	58	56	67.5	66	69.5	71.5	87.5	49	56.5	77	66.5	69.5	69.5	52	52	62.5	55.5	55.5	72.5	47	67.5	52	48	56.5	213	57	53	53.5	130	62	354	61	62	70.5	48.5	52.5	57	59	47.5	47.5	72	58.5	52.5	217.5	53	151	62	59.5	71.5	72	61.5	53	78	57.5	68.5	95.5	71	70	56	72.5	52.5	66
5	29	7|8	OR51G1	Q8NGK1	JHU06295.B5C29R8	256	50.5	58	50.5	54	53.5	58.5	54.5	50.5	59	52	59.5	63.5	58	59.5	75	66	46.5	50	62.5	67.5	63	54.5	48	49.5	53.5	51	50	61	50.5	55.5	45	47	53	98.5	59.5	57	46.5	77.5	54.5	409	54	53	62	47.5	55.5	65.5	60	43	58	59	49.5	46	151	54.5	88	55.5	63	67.5	67	52	49	60	49.5	61.5	86	64.5	58	56.5	58	53.5	61.5
5	30	7|8	MEAK7	Q6P9B6	JHU06468.B5C30R8	22053	59.5	63.5	60.5	55	70.5	74	47.5	64	59.5	50	59.5	62.5	64	62	82.5	72.5	52.5	52.5	71.5	60.5	71	62.5	52.5	52	57	51	58	59.5	45.5	60	55.5	49	54	189.5	66	57.5	54	118	63.5	368.5	125	59	70	60	56.5	68.5	64	50	58	80.5	55	50	356.5	60.5	141	66	68.5	73	65.5	59	56	72.5	57	66.5	96	73	68	55.5	70.5	56.5	61
5	31	7|8	NEK6	Q9HC98	JHU06477.B5C31R8	5388.5	61.5	65	64.5	57	58	55	52	65.5	60.5	61.5	67.5	59.5	60.5	72.5	71.5	83.5	54.5	55.5	81.5	57	73.5	56.5	49.5	52	59	52	58.5	76	47	61.5	58	44	57	188	64.5	52.5	56	156.5	59	489.5	60	60.5	76.5	47.5	54	60	60.5	53	59	68	56.5	54.5	396	74	156	65	65.5	68	62	64.5	52.5	73	61.5	51.5	113	70.5	83.5	51	68.5	60	56.5
5	32	7|8	OR6Q1	Q8NGQ2	JHU06304.B5C32R8	5280.5	63	55	60.5	59.5	62.5	55.5	51	62.5	61	52	60.5	61	59	72	70.5	72.5	59.5	59.5	72	59.5	67.5	61	55	60.5	59.5	54.5	57.5	70	51	60	53	47	58.5	118	61.5	53	53.5	134	57.5	683.5	54	58	77	51	56	60	60	51	60	69.5	60.5	54.5	268	53.5	138	67	64	66.5	74.5	64.5	52.5	78	55	59	111	67	62	54.5	64.5	54.5	54.5
5	1	9|10	FRMD8	Q9BZ67	JHU06366.B5C1R10	27793.5	66.5	110	721	68.5	273.5	127	55	113	104	64	71	81	91.5	87.5	98.5	141	71	90	135.5	109	3453.5	187	61	100.5	97	71	72.5	82	57.5	125	65	73	57.5	179	97.5	96	66	345.5	96	579.5	74	76	91	61	212.5	94	77	90	69.5	114.5	67.5	68	1182.5	86.5	305.5	114	77.5	75.5	99	91	79.5	86.5	76.5	87	146	86	96	98	87.5	92.5	84.5
5	2	9|10	SPNS3	Q6ZMD2-2	JHU06222.B5C2R10	4756.5	60	64.5	58	58	60	58.5	56	59	58.5	47.5	70	65.5	58	59	78	92	66.5	59	88	63.5	66	55.5	61	50	56.5	48	45.5	67	52	59	53.5	49	51	219	62.5	57	52.5	205.5	66	338.5	54	59.5	88	54	58	59.5	65.5	55	51	66	54.5	51	268.5	50	184	68.5	63	62	64	70.5	56.5	76	57.5	68	120	78	91	53.5	64.5	59.5	84
5	3	9|10	CPA2	A0A0S2Z3K5	JHU06167.B5C3R10	7698.5	57.5	61.5	64.5	58	57	60.5	50	63	57	55.5	53	61	60.5	68	68	83	58.5	66.5	88	62.5	68.5	58	57.5	50	58.5	44	43.5	83	53.5	63	47	48.5	53	145.5	59	58	52	176.5	68.5	320	52	60	72.5	52.5	55.5	59.5	63	51.5	56	67	53.5	54.5	233	49.5	141.5	56.5	61.5	73	64.5	58.5	54.5	72	57.5	58	113.5	79.5	65	58	55.5	55	61
5	4	9|10	ING5	Q8WYH8-2	JHU06382.B5C4R10	1828	57	58.5	61	55	54	55.5	47.5	59	56.5	54.5	56.5	58	57	63	65.5	71	60.5	61.5	71	58	67.5	52.5	54.5	50.5	64.5	46	49	76.5	51	55	48.5	44	54.5	84.5	59.5	56.5	47.5	82	55.5	359	54	54.5	64	51.5	56	63	56.5	44	52	63.5	58.5	45.5	190.5	46.5	104.5	65.5	59.5	68	59.5	50.5	49.5	49.5	53.5	66	96	69	59	55	48.5	52.5	52.5
5	5	9|10	TNS1	Q86VB0	JHU06229.B5C5R10	24682.5	52	68.5	71.5	61.5	66.5	95	54	71	61.5	56.5	61	62	59.5	71.5	104	143	62.5	91	81.5	74	81.5	74.5	53.5	64	73.5	48.5	56	78	52.5	78	57	43	60.5	209	73	64.5	57	169	64.5	498	65.5	78.5	94	63.5	52.5	68.5	58	46	64	170.5	64	67.5	381.5	53	154.5	61	63.5	66.5	72	73.5	52	87.5	75.5	78.5	105.5	71	72.5	75.5	67.5	56.5	71.5
5	6	9|10	ARHGAP25	P42331-2	JHU06338.B5C6R10	335.5	64.5	55.5	55	57.5	60.5	62.5	48.5	63	66	60	66.5	60	60.5	66	57.5	74	62.5	60	75.5	64.5	74	58.5	55.5	51	56.5	50	53	70	55.5	63	53	56	61	112	65.5	53	51	108.5	58.5	272.5	62	60	66	54	53	61.5	56	45.5	61	73.5	66.5	41	154	52.5	108	61.5	72	65	66	50	49.5	55	59.5	71.5	108.5	74	55	54.5	61	61	60
5	7	9|10	PARS2	Q7L3T8	JHU06781.B5C7R10	1119.5	64	57.5	55.5	50.5	61.5	55	47	50	62	57	62.5	56.5	61	68.5	61.5	80	55.5	57	77.5	58.5	67	56	54	49	53.5	52	52	71.5	53	54.5	53.5	50	54.5	184.5	58	54	51	133.5	58.5	303.5	54.5	57	62.5	58	52	58.5	60	49	55	64	60	48	335	49.5	147	62	64.5	67	64	59.5	51.5	64.5	57.5	68	118.5	69	62.5	58	58	58	51.5
5	8	9|10	FAM159A	NA	JHU06276.B5C8R10	1892	57.5	55.5	51.5	50.5	60	52.5	61.5	56.5	60.5	55	59	58.5	58.5	67	69.5	71	59.5	56.5	69.5	61.5	70	51.5	50.5	46	63	48.5	47.5	60	51	60	43.5	45.5	53.5	83.5	56	58	50.5	108.5	58.5	214	64	54.5	61.5	53.5	52.5	55.5	59	45	59	61.5	54	48	297	45	86.5	56.5	62	65	67	62	51.5	50.5	53.5	57.5	88.5	66	55	55	55.5	52	54
5	9	9|10	PKIB	Q9C010	JHU06315.B5C9R10	71	62	55	55	51.5	66.5	65.5	52	62	61.5	59	107.5	64	62	83.5	76	81.5	68	66.5	72.5	68.5	59	85.5	60	59.5	62.5	53	57.5	81	52.5	67	53	49.5	58.5	117	63.5	54.5	51	60	58	63	58	51	71.5	54.5	55.5	60	56.5	51.5	51.5	68	66	55.5	110	55.5	65.5	64	66.5	70	79	57	52	55	54.5	69	77	72.5	71	54.5	64.5	53	77.5
5	10	9|10	PARS2	Q7L3T8	JHU06781.B5C10R10	13056.5	62.5	63.5	62	51	53.5	55	49.5	54.5	62.5	56	67	55.5	72.5	67.5	80.5	88.5	58.5	63	80	60.5	77.5	51	51	50	59.5	53	49	76	49	65.5	52.5	45.5	54.5	197	60	55	54.5	168.5	64.5	363	57.5	60.5	71	54.5	57.5	56	59.5	49	51	61.5	61.5	53	290.5	49	173	63	57.5	65	72.5	64	51.5	75	54	65	116.5	67.5	87.5	60	63.5	50	56.5
5	11	9|10	PARS2	Q7L3T8	JHU06781.B5C11R10	3026	62	61	57.5	52	55.5	57.5	54.5	52	60.5	55	63	60	68.5	66	66.5	87.5	54.5	60.5	83.5	60	75.5	50	53	53	60.5	51	47.5	71	50	61	46.5	44.5	50.5	198	62.5	56.5	49	162.5	58.5	412	57	59	67.5	44	57.5	60	57	48.5	64	66	59.5	51.5	271.5	58.5	152.5	62.5	55	69	62.5	56.5	52.5	74	46	64	123.5	69	64	50.5	56	52	57
5	12	9|10	DSCC1	Q9BVC3	JHU06171.B5C12R10	16641	62	66.5	58.5	55.5	59	61.5	59.5	63	69.5	59	68	65.5	64.5	71.5	80	85.5	63.5	63.5	93	72	84.5	67	53.5	56.5	87	56.5	56	89.5	53	66	56.5	46.5	58	205.5	68	54.5	52	178	72.5	410.5	61	71	73	61	52.5	62	55	59.5	63.5	80	65.5	55.5	392.5	62	179	72.5	63	76	79.5	74.5	58.5	80	58	66.5	120	70	103	59.5	81	63	71.5
5	13	9|10	SEPHS1	P49903	JHU06506.B5C13R10	16300	55.5	85.5	71	54	94.5	82	60	66.5	69	62	66	71.5	75.5	80	84	102	60.5	73	101.5	68.5	132	62	53	78.5	75	54	57	115.5	49	85	73	46.5	57	213	67	111.5	58	180.5	78	275	63.5	68	85.5	70.5	48	74.5	58	62.5	59.5	74.5	63	62.5	473	57	188.5	74.5	66	73	80.5	70	82	103	118	62	153	71.5	159	99.5	81.5	62.5	74.5
5	14	9|10	PTMA	Q8TBK9	JHU06317.B5C14R10	20346	55	51.5	52.5	46	67	59	58	63.5	63.5	52	63.5	60	74	57	70.5	79	62	55.5	69	68	66	62	55	51.5	62.5	52.5	50.5	59.5	67	50.5	51.5	48.5	50.5	79.5	60	53.5	55	75.5	57	218	56	59	269.5	49	48.5	63	59.5	50	70.5	60	61	49	291.5	45.5	85.5	63	77	71	72	63	47.5	61.5	56	54.5	80	63.5	52.5	51	146	70.5	56.5
5	15	9|10	ALB	P02768-3	JHU06148.B5C15R10	215.5	64.5	60	74	63	86.5	64.5	66	66.5	78	57	71.5	73	72	78	71.5	106.5	69.5	77	85	79	73.5	78.5	57	64	66	54	57.5	103	52.5	97	53	56.5	57	281.5	73	65	67.5	89.5	91.5	123	64.5	68	84	60.5	63	65.5	57.5	65	61.5	77.5	62.5	60.5	210.5	58.5	109	79.5	69.5	69.5	75.5	68	56.5	57	73	84.5	146	76.5	112.5	64	102	54.5	89
5	16	9|10	FADD	Q13158	JHU06361.B5C16R10	38548	56	68.5	98.5	61.5	75.5	82	55.5	71	62.5	56	65	73	78	76.5	85.5	84	66	62.5	86	76.5	93	96.5	59.5	55.5	61	58	62	91	61.5	84.5	52	49.5	54.5	120	76.5	75	150	164	75	579.5	72.5	70	76	59.5	62	66	68.5	53	61.5	89	64.5	48.5	468	57.5	139	61.5	72	61.5	74	65	52	70	71	77.5	116.5	69	127	62.5	89	65	76
5	17	9|10	RSL24D1	Q9UHA3	JHU06242.B5C17R10	1481	47.5	52.5	54	56	55.5	60	57.5	55	57.5	55	57.5	58	63	64.5	60	69	59.5	53.5	63	58	63.5	48	52.5	51	56	45.5	50	63.5	50.5	62.5	53	39.5	55.5	71	59	56.5	47.5	75	55	399.5	58.5	54.5	62.5	43	49	55	54	47	67.5	70	58	44	98	48	72	56.5	59.5	64.5	64.5	58	50.5	55	55.5	60.5	104	61.5	56.5	57	56	48.5	45
5	18	9|10	PARS2	Q7L3T8	JHU06781.B5C18R10	1235	55.5	59	57.5	49.5	58	53.5	51.5	50	57.5	55.5	53	48	62	65	50.5	83	50.5	53	66.5	60	71	54.5	45	48	53	50	47.5	66.5	52	60.5	52.5	43	46	114	62.5	55.5	49	114	59.5	195.5	51.5	55	62	50	48.5	61.5	62	48.5	52	65	49.5	47	198	46	123	65.5	61.5	58	68.5	60.5	53	61	54	63	95	68.5	59.5	51.5	61.5	54.5	52.5
5	19	9|10	ZNF577	A0A024R4N6	JHU06430.B5C19R10	1452	60	57.5	60	56	57	55.5	53	54.5	52.5	54	53	52.5	62.5	68	66	75	56.5	54	72	60.5	71	49.5	48.5	53.5	60	51.5	52	72.5	47	59.5	49	41	52	130.5	61	57	50	94	58.5	300	54	62	66.5	55	57	58	57	42.5	52	76	56.5	47	182	49	112.5	58.5	60.5	60	65	58	50.5	54.5	58.5	63.5	101.5	62	61	49	58	48.5	58
5	20	9|10	FDFT1	P37268	JHU06177.B5C20R10	16052	59	64.5	57.5	59.5	66	58	54	56	55.5	54.5	59	61	59	70	85	85	60.5	54	86.5	66.5	79.5	79.5	54.5	55.5	66.5	49	59	88	48	67.5	55.5	45.5	58	192	67	61	60	173.5	78.5	360.5	61.5	70	77	58.5	59	58.5	58.5	59	60.5	81	61.5	57	289	63.5	164	64.5	62.5	63.5	72	61	53.5	97	62	66	124	63	90	63.5	71	60.5	77.5
5	21	9|10	GOT1	P17174	JHU06460.B5C21R10	21378	66	72	56	63	69.5	61	50	60	63.5	57.5	59	59	68	81.5	85.5	113.5	51	86	106.5	66	76	69.5	59	63.5	64.5	50.5	66	67	55	71.5	51	51	56.5	243	73	62.5	52.5	257	76.5	459.5	60	76	83.5	51.5	57.5	59	62.5	56	60	115	58.5	60	449.5	55.5	218	74.5	64.5	73.5	74	64	67	106.5	65.5	75	142	70.5	97.5	58.5	377	62	67.5
5	22	9|10	KIAA1143	Q96AT1	JHU06270.B5C22R10	4459.5	61	53.5	58	54	54.5	58.5	48.5	60.5	54.5	53	59.5	53.5	59	68.5	66.5	68.5	54.5	57.5	58	68.5	62.5	56	51.5	51.5	58.5	49	45.5	66	45.5	55.5	54.5	40	46	73	60.5	55.5	52	78	47.5	478.5	60.5	63.5	60.5	47.5	54.5	60	56	40.5	58	68.5	52	51.5	173.5	47	78	62	59.5	62.5	60	50.5	43	50.5	54	66.5	80	66.5	46.5	50	54	51.5	50
5	23	9|10	KLHL7	Q8IXQ5	JHU06191.B5C23R10	1399.5	51.5	54	62.5	52.5	59.5	57	55.5	59.5	58	53.5	66.5	59	62	64	70.5	70.5	58	63	69.5	67.5	76.5	55.5	49.5	53.5	58	48.5	52.5	77.5	47	62	50.5	36.5	46	92	59.5	53	53	100.5	58.5	493	62.5	57	62	55.5	46.5	61	52.5	44.5	59.5	65.5	62	50.5	147.5	50.5	98.5	62	58.5	64	64	57.5	46.5	55.5	57.5	63.5	112.5	65.5	50	60	62.5	46	54.5
5	24	9|10	TAF1B	Q53T94	JHU06416.B5C24R10	692	55	54.5	56	53	49	54.5	53.5	58	57.5	44.5	62	59.5	63	67.5	71	67	64	55	63	64.5	65	53.5	50.5	49	58	48	48.5	67.5	49	53.5	47.5	40.5	51	112.5	54.5	47	54	95	56	312.5	64	59	57	48	57	59.5	55	47.5	57	63.5	68	47.5	188	46.5	103.5	56	56.5	64.5	64	60	48.5	62.5	57.5	63	84.5	66	52.5	55.5	61.5	50.5	55.5
5	25	9|10	ZNRD2	O60232	JHU06415.B5C25R10	11054.5	58.5	66	62.5	65	74.5	55	57.5	66	74.5	52.5	63.5	64	60.5	85.5	91	116.5	66.5	66.5	107.5	66	92.5	65	56.5	73	56	51	139	83.5	53.5	78.5	62.5	46	57.5	263	70.5	58.5	54.5	227.5	66	520.5	60.5	77.5	73.5	58	62	60.5	70	56	74	77	62.5	61	467.5	56	251	70.5	68	66	80	72.5	62	107	69	75	148	68.5	94.5	61.5	78	55.5	80.5
5	26	9|10	RDX	A0A2R8Y5S7	JHU06211.B5C26R10	24976.5	68.5	64	61.5	57.5	65	68.5	56	62.5	62	55.5	62.5	68.5	57.5	68.5	211.5	73.5	65	69.5	69	69	68.5	69	58.5	59	70	67	58	68	56	63	51	51.5	55	117.5	108	62.5	61	108.5	64	311.5	54	65	64.5	64.5	59	66.5	70.5	51.5	66	94.5	56.5	56	336	58.5	121.5	71	65.5	65.5	73.5	65	67.5	65	65.5	84.5	94	71	66	67.5	66	57	62.5
5	27	9|10	GBA	P04062	JHU06259.B5C27R10	2474	62	54	56.5	54.5	63	54	52.5	66	58.5	52	68	61.5	64	58.5	79.5	67.5	54.5	55	80.5	62	68.5	57.5	53.5	44.5	60.5	48	54	57.5	48.5	58	48.5	40.5	50.5	83.5	60.5	60.5	52	95	60	332	57	63.5	58	56.5	57.5	57	57	51	54.5	58	59.5	49	220	52.5	106.5	56.5	62.5	64	52.5	58	47.5	61.5	52.5	72	101.5	67	61	58	70	48.5	55.5
5	28	9|10	ARPIN	Q7Z6K5	JHU06445.B5C28R10	16152.5	59.5	64	65.5	62	65	64.5	55	63.5	64.5	57.5	73	74	73	73.5	71.5	82	54	65.5	71.5	66	71.5	75	55.5	55.5	64.5	56	59	77	54.5	75	52	47.5	58	161.5	65	62.5	57.5	118.5	62	371.5	59.5	63.5	85	60.5	61.5	61	70.5	54	54.5	88	53	49.5	278.5	60.5	134.5	67.5	60.5	62.5	66.5	68.5	50.5	73	73.5	204	121	75	71.5	61.5	66.5	55.5	73.5
5	29	9|10	DAD1	P61803	JHU06252.B5C29R10	1286.5	52	59.5	55	57	58.5	58	51.5	49	58.5	57	69	57.5	60.5	58	71	71	54.5	55.5	70.5	66.5	69.5	61	51	44	60.5	53	56	58	56	51.5	49.5	46	44	112.5	53	55	51	103	56	378.5	54.5	60.5	62	56	56.5	61	55	45.5	59.5	55.5	52	53.5	174.5	50.5	93.5	53	62	67	62.5	55	50	48.5	54	61.5	93	70.5	63.5	51.5	60.5	52	57
5	30	9|10	SSBP4	Q9BWG4	JHU06511.B5C30R10	16257.5	62.5	77	71.5	69.5	93	63.5	54	66.5	67.5	54	68	67.5	73	81.5	109.5	113.5	62	73.5	123.5	80.5	84.5	90.5	77.5	68	445	53.5	69	67.5	56.5	82.5	67	63	64	300	70.5	123	64.5	239	256.5	456	65.5	94.5	88	63	67	63.5	95	59.5	61.5	85.5	56	55	459	56	210.5	81.5	68.5	75	77	78	71	98.5	67.5	65	160.5	76.5	95	60.5	78	69.5	76.5
5	31	9|10	BC054893.1	NA	JHU06467.B5C31R10	4040	58.5	56	60	55	57	53	46.5	55.5	53	58	65.5	64.5	61	70	68.5	75	56.5	61	71	62.5	67.5	58.5	56	48.5	58	45.5	55.5	63	53.5	61	53.5	43.5	53	202	59	53	51.5	148	57	432	54.5	67.5	59	56.5	56.5	59	56.5	46.5	59.5	68.5	46.5	48.5	316.5	57.5	152	64.5	61.5	70.5	66.5	63.5	47	67	61	58.5	105	65	65	49	52.5	57.5	53.5
5	32	9|10	RPL37	P61927	JHU06321.B5C32R10	1854.5	60.5	59.5	54	59	57	60	48	51	56.5	52.5	66.5	61	70.5	71.5	72.5	72	61	56	73	64.5	67	56.5	52.5	52	59.5	50.5	45	69.5	49	65	50	46.5	52.5	131	63.5	60.5	53	104	57	611.5	58.5	69	66	51	55.5	59.5	56	44.5	57	64	55.5	54	254.5	52.5	116.5	63.5	63	70.5	62	60	48.5	64.5	48.5	64	87.5	69.5	62	51.5	58	55.5	57
5	2	11|12	MTMR6	Q9Y217	JHU06197.B5C2R12	991	59.5	50.5	60.5	58	49	51.5	55	58.5	55.5	55.5	61	58.5	61.5	58	62.5	69.5	62	59	63	65	67.5	56	49	42	56	49.5	50.5	63	50.5	55.5	49.5	43	53.5	99.5	53	52.5	51	82.5	46.5	358	58.5	52.5	66	55	52.5	52.5	60.5	51.5	48	63	55.5	48	177	50	90.5	55	58	66.5	62.5	49	53	56.5	59.5	62.5	87	65	61.5	53	58.5	56.5	54.5
5	3	11|12	GAS2L3	Q86XJ1	JHU06185.B5C3R12	546.5	61	52	57.5	59	54.5	59.5	48.5	63	56	52	62.5	55	62.5	61.5	58.5	72	64.5	56.5	62.5	66.5	68	56	53.5	47	61.5	45	47.5	66.5	52	55.5	50.5	40	49.5	109.5	52.5	53.5	53.5	98.5	48.5	333.5	52	54.5	71	55.5	56.5	53	56.5	41.5	59	67	57	43.5	146	47	89	62.5	58	63	63	58	49	53.5	57.5	65	95.5	64.5	59.5	48	57	58	52.5
5	4	11|12	SPINDOC	Q9BUA3	JHU06379.B5C4R12	10639.5	61	57	59.5	60.5	59	53.5	51	64.5	65.5	55	58.5	63.5	62.5	70	64.5	77.5	61.5	57.5	73	76	70	58.5	59	48.5	64.5	51.5	44.5	65	48.5	59.5	51	42.5	52	139.5	66.5	57.5	49.5	135.5	57.5	320.5	55	57.5	64.5	58.5	60.5	60	56	43	57	70.5	56.5	47.5	256.5	46.5	126	66	59.5	71	114.5	62.5	52	64	58	61.5	98.5	68	60	51.5	53	60	62
5	5	11|12	ELL	P55199	JHU06174.B5C5R12	520.5	59.5	60	56.5	55.5	57	61	51.5	61.5	58	56	63.5	56.5	56	63.5	57	72.5	60	48.5	65	54	72	54	51.5	46.5	59.5	55	42	70	46	62.5	49	44.5	51.5	78	59	59	49.5	85	53	439.5	51	56.5	63	58.5	56	60	60.5	46	63	59	58	47	162.5	46	94	55.5	62	62.5	68	56.5	51.5	59.5	52.5	52	101.5	62.5	54	48.5	61	54	52
5	6	11|12	PARS2	Q7L3T8	JHU06781.B5C6R12	2995.5	54.5	58	54.5	54	50	57.5	51	64.5	55.5	56.5	58.5	59	62.5	69.5	58	78.5	63.5	51.5	70.5	55.5	66.5	52.5	54.5	46.5	62	48.5	48.5	68.5	46	69	49.5	43.5	51	161.5	63	51	43.5	143.5	60.5	429	57.5	57.5	64.5	58.5	47.5	57.5	52.5	46	54	65.5	58	47.5	189.5	45	133.5	61.5	65	70	63.5	52.5	54	63.5	54	62	136.5	69	57	49.5	64	54.5	58
5	7	11|12	NPL	Q9BXD5-4	JHU06478.B5C7R12	1798	59	60	56	56	57.5	58.5	58	58	63	54.5	62.5	57	58.5	75	64	72.5	66.5	53.5	68.5	56	73	55.5	54	48.5	58	49.5	50.5	69	49.5	53.5	50.5	44	51.5	125	60.5	54.5	43	127	54.5	297.5	52.5	58	59.5	48	49.5	58.5	55	44.5	50	61	60.5	49	198	49	124.5	63	62.5	67	63.5	56	52	67	54.5	60	90	65.5	62.5	51.5	61	53	56
5	8	11|12	IL17RB	Q9NRM6	JHU06267.B5C8R12	502	61	60	61	53	55.5	59	51.5	56	64.5	52	61	56.5	58.5	55.5	62	64.5	54.5	50.5	59	61	76	52	56.5	51	60.5	45.5	50.5	79	44	61.5	48.5	42.5	56.5	105.5	57.5	57	47.5	88.5	60	389	53	48.5	67.5	48.5	50	59	59	45.5	51.5	62	54.5	50.5	138	47	94.5	54	64.5	61.5	62.5	56	51	56	56	63	102	67	52.5	48	61	52.5	61.5
5	9	11|12	MYC	P01106	JHU06278.B5C9R12	1574	58	57	56	54.5	56.5	52	54.5	62.5	65.5	58	62	59	59	53	59	66	58	56.5	59	54	71.5	48	54	48.5	52	46	48.5	73.5	49.5	59	50	42	53	100	60	51.5	50.5	80.5	51	401.5	56.5	55	56	51.5	54	58	54.5	47.5	56	66	55	51.5	185	53	97.5	58	62.5	67	60	57.5	52	58.5	54.5	60	99.5	62	59	49.5	57	52	56
5	10	11|12	C6orf141	A0A024RD72	JHU06448.B5C10R12	6037.5	58	76.5	57.5	55	67	54	51.5	67	66.5	62	68	70.5	63.5	76.5	78.5	105.5	59.5	65	105	61.5	79.5	51.5	51	55	65	49.5	53	82	51.5	77.5	57.5	47.5	56.5	325.5	68	56	62	263.5	83.5	455	61	71.5	81.5	54	68.5	58	56.5	56	77.5	70	62.5	62.5	383.5	54.5	206.5	81.5	70.5	67.5	72	73.5	53.5	96.5	67	71	176.5	82	96	61	69.5	64	77.5
5	11	11|12	FPR3	P25089	JHU06369.B5C11R12	836	56	60.5	51.5	55	53	57.5	48.5	69	63.5	42.5	56	68	54.5	62	73	74	60	59.5	69	61.5	68	51	54	47	61.5	48.5	47.5	70	45.5	58	54	35.5	53.5	136	59.5	52	52	115.5	51	324	48.5	52.5	67	47.5	54.5	56	55	49	65	58	54.5	51	170	47.5	124	56.5	67	62.5	67	51	54	57	58	59.5	101	70.5	61.5	47	59.5	51	57
5	12	11|12	TMCC1	O94876	JHU06227.B5C12R12	4277	55.5	72	62.5	52	66	59	51	68	65.5	59	58	66	55.5	71.5	79	97	65	61	103.5	58.5	90.5	50.5	57	51	65.5	51.5	49	95	47	65	51.5	45.5	51.5	170	61.5	53	55.5	165.5	66.5	338.5	57.5	60	71.5	46	56.5	64	53.5	55.5	69	83	57	47.5	307	51	171.5	77.5	67.5	69	70.5	68.5	57	89	67.5	62.5	138.5	71.5	91.5	59	62	56.5	68.5
5	13	11|12	APOA1BP	Q6PGN4	JHU06436.B5C13R12	3063	54	60	57.5	57.5	61.5	56.5	55	69	64.5	56	62	64	62.5	66	72	75.5	66	52	93.5	61	77	52	51	51	62	49.5	48	73	49.5	64.5	47.5	47	47.5	160.5	66.5	50	52.5	154	62	449.5	54	66.5	67.5	53.5	58.5	62	60	53	54.5	71	59	46.5	275.5	42	136	58.5	61	65.5	65.5	63	47.5	68.5	53.5	63	115	68.5	69	53	61.5	51.5	57
5	14	11|12	RAP2C	Q9Y3L5	JHU06318.B5C14R12	3544.5	55.5	55	60.5	50	60.5	62	59.5	62	59.5	50	63	56.5	62.5	63.5	63	70.5	65	56	70	57	74.5	54	51	50	51.5	50.5	44	75.5	51	72	45.5	48.5	48.5	139.5	60.5	52.5	51	127.5	57	460	59.5	50.5	71.5	51.5	54.5	59	59	45	58	63	59.5	50.5	186	46	121	63.5	54.5	65.5	59	60	53	66.5	54.5	66.5	109.5	71.5	62	47.5	61	49.5	54.5
5	15	11|12	SLC44A1	Q8WWI5	JHU06219.B5C15R12	1039.5	48.5	58	63	53	56	62.5	51.5	64	67	57	56.5	61	62.5	63	59	72.5	61.5	59	71.5	61	74	49	53.5	51.5	61	46	51	62	51	65	48	47.5	49.5	101.5	60.5	50	45.5	114	51	393.5	49	54.5	61.5	53	56	54	55	47.5	55.5	64.5	50	49.5	179	49.5	114.5	58.5	69	61.5	65	58	48	64	56.5	65.5	105.5	71.5	62.5	54	55	50	59.5
5	16	11|12	SLC2A2	Q6PAU8	JHU06413.B5C16R12	1741.5	61	62.5	60.5	59.5	60.5	62	57.5	70	60	60.5	63.5	63.5	60	64	64.5	73.5	57.5	62	65.5	69.5	71.5	56	50.5	51	58.5	51	47	60.5	51	66	49.5	52	47.5	103	58.5	55.5	48	99.5	56.5	327.5	64	61	69	47.5	54	52.5	50.5	49	60	69	60	50	265.5	51	105	59	64	60	65.5	59.5	57.5	64.5	57.5	61	114	68	57.5	57	57.5	58.5	57.5
5	17	11|12	MED31	Q9Y3C7	JHU06384.B5C17R12	5507.5	57	58	54.5	57.5	58	61	49	53.5	57.5	55.5	48.5	63	57	64	56.5	65.5	59.5	58.5	63.5	66	63	50	53	49.5	56.5	45	53.5	60	54.5	68.5	51.5	48.5	54.5	86	58	56.5	47	72	59	411	56	54	63.5	47	57	53	46	50	53.5	65.5	59.5	51	131.5	46.5	92.5	53.5	64	60	70.5	60.5	46	62	60	60.5	89.5	68	56.5	53.5	57	53	56
5	18	11|12	OR2B3	O76000	JHU06670.B5C18R12	929	55	58	53.5	49.5	59	58	50	50.5	51.5	47.5	63	47.5	61.5	60.5	64.5	68	57	44.5	75	63.5	59.5	54	49	59	56	44.5	51.5	66	49	67	49	43	49	122	59	53	48	97.5	58.5	478	50.5	54.5	70.5	51	57	54.5	47	44.5	54.5	65.5	53.5	51.5	201.5	43	116.5	58.5	68	63	60	59.5	45.5	63	59	64	98.5	65	60	49	74	52	61
5	19	11|12	SELENOP	P49908	JHU29121.B5C19R12	1129	58	58.5	49.5	46	61	57	54.5	57	51.5	48.5	59.5	54	59	53.5	57.5	64.5	62	55.5	64.5	60	79	58.5	50.5	49	57.5	48.5	46.5	78	47	68	48	45	49	97	56	50	43.5	96	60	449.5	54	53.5	64.5	48	49	55	54	46	47	61	53	49.5	212	48.5	98.5	53.5	64	65.5	60	59.5	49	65.5	54.5	60.5	115	56.5	66.5	47.5	56.5	54	58.5
5	20	11|12	OAS2	P29728-2	JHU06202.B5C20R12	11116.5	58	58	59.5	59	60.5	58.5	57	60	59.5	56	61.5	60	66.5	60	65	140	63	62.5	84	57.5	80	59	51.5	53.5	78	50.5	55	72	50.5	70.5	47.5	46	51.5	180	65	58	56	190	62.5	389	61.5	67.5	71	54	58.5	55.5	63	53	54	77.5	56.5	49.5	299.5	48.5	153	66.5	62.5	67.5	66.5	69	52.5	64	60	66.5	116	66.5	67	52.5	66	53	63
5	21	11|12	ZFYVE28	Q9HCC9-6	JHU06521.B5C21R12	4410.5	59.5	57	51	61.5	57.5	65	52.5	52.5	59	51	64	65.5	65	71.5	70	72.5	58.5	59.5	82.5	63.5	61	59.5	47	48	59	54	54.5	70.5	48.5	60.5	50	43.5	49.5	174	64.5	53.5	52	129.5	67	462.5	59	71	66	47	61	58.5	59	46	53	70.5	54	45.5	294	48.5	159	63.5	58	63.5	69	73.5	51.5	64	54	61	128.5	61.5	71.5	62.5	67.5	52	64.5
5	22	11|12	RGS19	P49795	JHU06319.B5C22R12	29532.5	63.5	72	55.5	64.5	80.5	72	58	57.5	71	68	72	64.5	73.5	72	96.5	89	66	64	86.5	69.5	81.5	93.5	49.5	58	65	54.5	59.5	80	52.5	96	58.5	47	109.5	159.5	73.5	72	52	140.5	72	590	69.5	64	84	56	64.5	65.5	62	49	72.5	72	62	73	428	57	155.5	66	67.5	60.5	102.5	67	53	72.5	62	74.5	132	69	69	67	66	58	54.5
5	23	11|12	OR51D1	Q8NGF3	JHU06204.B5C23R12	477.5	52	51	57	57.5	55.5	60.5	56.5	63	59.5	50	57.5	60	62	70.5	62	68	59.5	51.5	63.5	66	68	56	45.5	50.5	57	50	51.5	75.5	41.5	55.5	48	41	49.5	91	61.5	54.5	53	98	56	540	61	58.5	65	46	58	58	64	45	55	65.5	55	43	123.5	51	94	61.5	55	56	67	54.5	51.5	63	54	67	104	63	60.5	59	62.5	50	53
5	24	11|12	SERPINA6	A0A2Z4LCH4	JHU06411.B5C24R12	3132	61.5	53	44	56.5	54.5	57.5	51.5	59	60	55	56	63	65	69	64.5	71	59	56.5	69.5	59	68	58.5	55	46	62.5	47	54.5	75	46.5	61.5	45	51.5	50.5	133	59	53	52.5	110.5	57	406	56	66	64	44.5	50.5	55	58.5	44	56	68.5	44	48.5	163.5	54.5	129.5	57	58	62.5	62.5	56.5	51.5	70.5	54	67	105.5	77.5	61.5	56	70	55	61.5
5	25	11|12	LCOR	Q96JN0-2	JHU06377.B5C25R12	92	62.5	51.5	49	55.5	49	56	54.5	57.5	55.5	56.5	58	59.5	51	66	64.5	61.5	54	56	58.5	62.5	71.5	51	46	51.5	53	43.5	54.5	69	45	61	45	41	48.5	51	58.5	50.5	47.5	57.5	52	413	61.5	55.5	62.5	53.5	52.5	53.5	54.5	42.5	47.5	56	48	48	101	51	61.5	51.5	53	66.5	64.5	51	48.5	47	53	66	90.5	66	46	52	54	54.5	53
5	26	11|12	OR12D3	Q9UGF7	JHU06203.B5C26R12	687	58	53	55.5	52	62	54.5	57.5	58	60	57.5	66	66.5	55.5	68.5	64	69	55	63.5	67.5	59	67.5	59.5	52	57.5	56	49	53.5	74.5	50.5	57.5	47.5	42	46	87	54	53.5	54	87	58	293	56	59	66.5	52	55	60.5	53.5	50	50	50.5	53.5	53.5	173	56.5	101	51.5	62	61	67.5	62	45.5	55	57.5	58.5	99.5	62	52	55	62	55.5	53
5	27	11|12	AVPI1	Q5T686	JHU06241.B5C27R12	509	55.5	54	50	53.5	58	53.5	57.5	56	65	54.5	67.5	68	64	66	68.5	58	51.5	55	57	56	57.5	54	51.5	47.5	61	46.5	46	65	48.5	58	42	44	54	64.5	55.5	46	48.5	85.5	54	297.5	53	56.5	67	51	53.5	59.5	56	47	55.5	60.5	57	50.5	169	55	79.5	56.5	58.5	61.5	61.5	56	45.5	52	48.5	55.5	84	73	54	56.5	64	54	59.5
5	28	11|12	BCDIN3D	Q7Z5W3	JHU06469.B5C28R12	5950	62.5	58	57	59.5	63	59.5	55	60	60	59.5	69.5	65	59	72	82	74	57	60	78	60.5	66	58.5	48	53	65	46	53.5	81.5	45.5	62	54.5	47	51.5	207	59	51.5	47	122	66.5	392.5	53	62.5	77.5	52.5	58	62	59.5	48	61	65.5	54	47	178	44	115.5	59.5	69	60	63	56	46	54	56.5	59	92.5	72	68.5	52.5	67	57.5	63.5
5	29	11|12	CBX3	Q13185	JHU06273.B5C29R12	20937	68.5	59	52.5	61.5	86	54	53.5	59.5	61	61	63	65.5	56	64	81	76	61.5	56	69	55.5	72.5	66.5	53	56	60	49.5	59.5	67	46	68	49.5	49	55.5	109.5	61	55	52	94.5	112.5	266.5	57.5	59	71	55	62	66	60.5	40.5	63.5	69	57.5	49	302.5	56.5	117.5	59.5	67.5	65.5	107	63.5	55	62	59.5	62.5	91.5	69.5	57.5	57	50	57	60.5
5	30	11|12	FOLR2	P14207	JHU06457.B5C30R12	2165.5	63.5	66	62	56.5	62	59	51.5	68.5	63.5	52.5	61.5	64	55	77	76.5	93.5	53	64	83.5	62	72	54	46.5	51	63.5	56.5	54	65.5	47.5	65	52	47.5	56	231.5	63.5	51	49	189.5	68	426	57	74.5	69	48.5	59	53.5	56.5	50.5	63	69	55.5	43	236	46.5	185.5	68.5	65	68.5	62	56	57.5	85	58	57	112.5	70.5	72	53.5	61	51	64.5
5	31	11|12	GTDC1	Q4AE62-3	JHU06461.B5C31R12	2624.5	60.5	53	61	54.5	63	63	57	61.5	61	58.5	65	64	53	68.5	73	73.5	57	66	70	64	68.5	58.5	48.5	51	59	49.5	45.5	72.5	46	60.5	49	48	51	145.5	61	55	44	114.5	58.5	508	62.5	63.5	63.5	46	56	52.5	63.5	43	54	67.5	50	49	197	49.5	122.5	62	59.5	67	60.5	63.5	53	60.5	56	67.5	97	62	61	56.5	64	55	61
5	32	11|12	LACTB2	Q53H82	JHU06271.B5C32R12	28340.5	62	67.5	70	62.5	58.5	86	56	69.5	66	60.5	68	73	69	70	68.5	81.5	60	64	68.5	61	81.5	89	52.5	50.5	65	49.5	61	96	54	81	55	49.5	55.5	113.5	64	63	54.5	105.5	62.5	706.5	57.5	61	76.5	51	62.5	62	63.5	48	60.5	73.5	56.5	50.5	224.5	50	125	61.5	71	66	82	63.5	58.5	68	58.5	60	95	69	64	55.5	58	55	58
5	1	13|14	PARS2	Q7L3T8	JHU06781.B5C1R14	5941.5	60	56.5	57.5	61.5	53.5	58.5	52.5	57	64	63	63.5	59	58	67.5	85.5	75.5	67	66.5	77	58	71.5	61	48	47	61.5	49.5	58	64	46.5	61.5	54.5	46.5	61	130	70.5	59.5	52	138	64.5	270.5	49.5	64	66	52.5	56.5	54	58.5	48.5	56.5	66.5	55.5	52	195.5	47.5	148	62	63.5	71	63	57	58.5	73	56	59.5	124.5	73.5	66.5	57.5	65	60	62.5
5	2	13|14	RDH11	Q8TC12-2	JHU06604.B5C2R14	1725	60	56	50	56.5	57.5	58.5	56	56.5	56	57	61	66.5	61.5	63	68	72	64	58.5	73.5	62.5	64	57.5	51	47.5	57.5	45	50	63	47.5	65	51.5	42	56.5	103.5	62.5	58.5	53	99.5	61	277	55.5	61.5	77.5	53	58.5	56	56	50.5	49.5	65	55	50.5	177.5	52.5	110.5	55	56.5	69.5	60.5	58	53.5	60	59	66.5	97	64	60.5	58.5	54	52	66
5	3	13|14	OR51I1	Q9H343	JHU06582.B5C3R14	3203.5	56.5	52.5	59.5	58	62	55	48.5	69.5	66.5	60.5	61.5	64	61	67.5	65	78.5	59	58	64.5	69.5	77	55	55.5	52.5	63.5	56.5	52	78.5	50	60.5	51	43.5	56.5	118	65	60.5	49.5	130.5	65	343	55	67.5	75	60	53	55.5	55	48	55	67.5	59	48	256.5	45.5	140	63	59.5	68	67.5	56.5	51.5	70.5	63.5	66.5	112.5	68.5	78	58.5	65.5	57.5	63.5
5	4	13|14	TMEM209	Q96SK2-3	JHU06751.B5C4R14	299.5	50.5	57	52	55	58	57.5	49	55	64	52.5	58	57	48.5	58	62	72.5	57.5	46.5	65	60	70	49	57.5	44	60	47.5	50.5	70.5	42	52	50	45.5	52.5	100	56	55	48.5	83	50	305.5	52.5	56.5	63.5	57	52.5	53	49.5	46.5	47	63.5	53	47.5	218	46.5	86	54	62.5	59.5	56.5	56	54	54.5	57.5	60.5	91.5	61	56.5	47.5	58.5	50.5	57
5	5	13|14	PPA2	Q9H2U2-3	JHU06600.B5C5R14	4635	64	65	58.5	56	66.5	66.5	51.5	52.5	65	53.5	55.5	63.5	60.5	71	67.5	79	63	56	90.5	62	77	59	55	48	65.5	48.5	57.5	74	48.5	61	50.5	41	52.5	203	64.5	57	56	163	59	361.5	62.5	64.5	70	55.5	57	51	48	54	54.5	67	62	53	366	49	190	70	73	62.5	66	61	52	82	61	61.5	118	73	85	53.5	68.5	57	73
5	6	13|14	DIXDC1	Q155Q3-2	JHU06740.B5C6R14	27183.5	74.5	78	131	69	149.5	91.5	65	78.5	73.5	74.5	165	82.5	85	81.5	215.5	115.5	77.5	91	93	84	110.5	87	66	389.5	70	109.5	76.5	96	60	96	76.5	61	85	149.5	108.5	83	62.5	153	97	539	85.5	80.5	118.5	90.5	77	86.5	84.5	71	155.5	108.5	87.5	120	871	66	137.5	101	80.5	78	82.5	130	67	81	77.5	97	136.5	104	127	118	99.5	66	82.5
5	7	13|14	ITGB3BP	D3DQ59	JHU06861.B5C7R14	1362	63.5	51.5	51	55.5	55	53.5	52.5	58.5	62.5	54.5	52.5	60.5	53	57	60.5	72	51.5	54.5	67.5	48.5	67.5	50	53.5	47.5	57.5	43.5	51.5	76.5	49	54	51	43	53	111.5	56	49.5	51.5	93.5	54	409	52.5	60	60.5	53	48	55	56.5	46.5	55	65.5	60.5	42.5	185.5	49.5	102.5	58	61	61.5	64.5	50	56	59.5	58.5	60.5	104	63.5	57	53	56.5	54	55
5	8	13|14	CMC1	Q7Z7K0	JHU06658.B5C8R14	256	59.5	56.5	60	51	59	58.5	52	55.5	62.5	50	57.5	57	59	57.5	61	68	56	50.5	61.5	62	66	47	50.5	47.5	62	49	48	60.5	55	58.5	48	47	47.5	111	56.5	46.5	46.5	92	49.5	231	54.5	53	53	51	52.5	47.5	51	48	72.5	63.5	53.5	46	218.5	46	96	58	60.5	70	71.5	48	53.5	57.5	58.5	52.5	98	64	62.5	48	55	49	57.5
5	9	13|14	GTF2IRD2	Q86UP8-4	JHU06643.B5C9R14	2518	58	68	67	49	60	63	51.5	65.5	63	54.5	71	63	59	62	71.5	89.5	57.5	61	91.5	66	80.5	53.5	49	58	66.5	50.5	57.5	80.5	50	58.5	53.5	48.5	54.5	281	63	52.5	54.5	210.5	62	335.5	51.5	63.5	70.5	52	55.5	54	52	61	68	69	56	55	394.5	50	231.5	71.5	63.5	68	66	57.5	55	101.5	57.5	64	119.5	67	83.5	58.5	60	57.5	58.5
5	10	13|14	LTO1	Q8WV07	JHU06884.B5C10R14	34241	69.5	78	71.5	58.5	82	69	55.5	69.5	77	68.5	76	69	89.5	93.5	96	138	76	76	133.5	76	99	93	57	62	75.5	61.5	64.5	75.5	59	83.5	65.5	57.5	63	416.5	77.5	83	65.5	325.5	97	390.5	65.5	73.5	103	67	63	76.5	77.5	65	65.5	82	58	62.5	529	62.5	298	91	78	74.5	77.5	87.5	60.5	118	84.5	68.5	157	76	106.5	77	81.5	73.5	79.5
5	11	13|14	SLC2A14	Q8TDB8-2	JHU06795.B5C11R14	2887.5	57	62	53	55	53.5	62.5	48.5	62	57.5	58	58	66	66	57.5	75.5	68.5	62	55	74	62.5	67.5	52.5	54.5	50.5	59.5	44	47	74	50	64.5	51.5	46.5	50	144	53.5	55.5	50	120.5	57	339.5	58	52	69	52.5	56	59.5	56	50	61	62.5	59.5	55.5	212	51	139	61.5	59.5	69	66.5	63.5	51	65	57.5	62.5	120.5	69.5	63.5	51.5	53.5	54.5	59
5	12	13|14	OR5J2	Q8NH18	JHU06588.B5C12R14	492.5	54.5	53	54	58.5	56	58	55	58	57.5	59	53	58.5	60.5	54.5	63	74.5	65.5	53	67.5	60.5	70.5	49.5	48	47.5	55.5	51.5	50.5	78	47	53.5	53	43	48	93	48	48	48	90.5	51	276.5	56	51.5	65.5	49.5	56.5	57	49.5	52.5	59	59	55	39	138.5	49	99.5	61.5	61	61.5	67.5	54	50	59.5	54.5	62	85	70	59	50	54.5	51.5	58
5	13	13|14	EIF2S2	P20042	JHU06848.B5C13R14	1492.5	54.5	47	58	56.5	54.5	48.5	51	63	55	53.5	58.5	60.5	60	57.5	55	72	61.5	57.5	67	65	72	50.5	52	50	53.5	49	49	67	46	54.5	56	40.5	48.5	110.5	55.5	50	47.5	98.5	56.5	360.5	56.5	53.5	61.5	54.5	59	54.5	54	48	52	62	55	49.5	212	48.5	120	55	63.5	61.5	65	56.5	50.5	60.5	52.5	62.5	89	66	57	52.5	49.5	51	49.5
5	14	13|14	DSCR9	P59020	JHU06639.B5C14R14	373	59.5	52	58	53.5	60.5	48	50	59	48.5	54	59	59	58	56.5	67	76	61.5	58.5	59	62.5	64	45.5	43.5	41	56.5	48.5	52	60	50.5	55.5	49.5	39	54	79.5	49	54.5	49	76	54	305.5	49	54	63.5	49.5	54.5	53.5	54	42.5	56.5	63	56.5	48.5	182.5	44.5	85	53.5	66.5	67	67	53.5	51.5	52	53	65.5	85.5	62	53.5	57	46	49.5	49
5	15	13|14	OPHN1	O60890-2	JHU06569.B5C15R14	2795	49	61.5	58	53	61	62	49	59	59.5	55.5	60.5	57.5	57.5	58	59.5	76	62.5	61	60.5	63.5	69.5	49	48	49.5	62	50	53.5	72.5	50.5	60	51	48.5	58	105	59.5	56.5	46	90	58.5	432.5	58	58.5	69	49	56	51.5	54	46.5	54	67.5	54.5	51.5	185	46.5	106.5	62	67.5	58.5	67	55.5	51	57	54	63	100.5	69.5	62	52	55	56.5	58.5
5	16	13|14	PIK3R5	Q8WYR1-2	JHU06783.B5C16R14	509.5	53	50	53	54	58	55	51	56.5	55.5	48.5	60	58	52	57	56.5	69.5	60	57	63.5	54	59.5	53.5	53.5	50	53.5	46	51	60	47.5	54	49	41.5	53	88.5	59	54	44	84	52.5	374	52	54.5	59	52	56	51	56	48	53	56	48	47	217	47	88.5	60	60	68.5	66.5	48	45.5	50	60	58	90.5	63.5	53.5	53.5	45.5	48.5	52
5	18	13|14	KLRC1	P26715	JHU06865.B5C18R14	8224	55.5	56.5	59.5	51.5	55.5	54	53.5	53	61	55.5	67.5	65	57	58.5	59	76	56	57.5	68.5	59.5	62	52	50.5	46.5	56.5	46	52	71.5	45.5	62.5	50.5	46.5	52	148	53.5	49	52.5	117	59.5	321	61	56	60	54.5	47	50	45.5	49	48.5	61.5	54.5	47.5	243	49	127	63.5	57	69	63.5	48	51.5	60	55	52.5	95.5	58.5	64	52	59.5	51	61.5
5	19	13|14	KPNA2	Q7Z726	JHU06765.B5C19R14	4652.5	57.5	60	57	57	55.5	60	52.5	58.5	62.5	58.5	64	63.5	64.5	58.5	58.5	72	59.5	63.5	70.5	52.5	62	50.5	52.5	48	57.5	43.5	51	76.5	50	57	46	46	48.5	115	58.5	54.5	49.5	97.5	51	414.5	58.5	55.5	59	52	46	50	49.5	48.5	52.5	69	56	45.5	308.5	48.5	106	60.5	57.5	71.5	59	53.5	51.5	64.5	55.5	56	109	58.5	57	53.5	56	54	56.5
5	20	13|14	OR5B3	Q8NH48	JHU06586.B5C20R14	113	52	52.5	50	54.5	53	57	52.5	58.5	58	58.5	65.5	61.5	62.5	57.5	59	60.5	52.5	55	73.5	58.5	58.5	47	47.5	45.5	61.5	47.5	53.5	67	50.5	57	46.5	46.5	55	63	61.5	52	44.5	71	47.5	555.5	58.5	57.5	59	52	50.5	55	45.5	49.5	48.5	67.5	56	48.5	138.5	45.5	80.5	58	64	68	66.5	50	47	53	49.5	56.5	87.5	64.5	48.5	49	52.5	51.5	51
5	21	13|14	STRADA	Q86YC8	JHU06872.B5C21R14	3209.5	61	60.5	55.5	53	60.5	55	52.5	61	60.5	65.5	71	59	64.5	61	65	74.5	55.5	60.5	75	64.5	72	47.5	48.5	48	58	45.5	53.5	62.5	48	57.5	44	43.5	54	201	59	55.5	48.5	157.5	59	474	61	63	61.5	48.5	50.5	52	55.5	48	53	61.5	57.5	53	273	48.5	158	65.5	60.5	62	67.5	59	52.5	72.5	53.5	60.5	122	61.5	70	56	64	51.5	56
5	22	13|14	MRPL43	Q8N983-3	JHU06660.B5C22R14	592.5	63	52	55	52.5	55.5	56.5	52	50	56	48.5	62	48.5	62	59.5	65.5	70.5	55.5	57	70	62.5	71.5	51.5	48.5	50.5	59	48	53	64	48	49.5	46	42.5	52	97.5	58	52	40.5	84	54	460.5	62	60	62.5	54.5	51.5	51.5	56.5	39.5	50	66.5	53.5	52	186	47	111.5	52.5	59.5	60	63.5	49.5	44	59.5	53	63	99.5	61	57.5	52	53	49.5	56.5
5	23	13|14	AAGAB	Q6PD74	JHU06550.B5C23R14	29257	58	82.5	75	59.5	81	68.5	53.5	68	59	61.5	70.5	71.5	75.5	86	137.5	107.5	72	65.5	108	68	79	79	62.5	64.5	73.5	65	63	69	54.5	89	57	48	49	271.5	80	72.5	62	253	82.5	592.5	63.5	78.5	89	62.5	62.5	65	70	56	58	75.5	61	54.5	649.5	65	293	74	80	73	79	76.5	55	95.5	71	73	152	74	96.5	73.5	77	66	81
5	24	13|14	ARMCX5	Q6P1M9	JHU06722.B5C24R14	4620.5	58.5	59.5	60.5	51.5	57.5	57	50.5	65.5	54	51.5	61.5	65	58	78.5	76	86	63.5	59.5	75.5	69	70	53	56.5	47.5	59.5	56	56	76	49	57	46	46	48.5	204.5	62.5	54.5	48.5	175	67.5	512	58.5	60	79	48.5	51	59.5	52.5	49	57.5	61.5	63.5	50	261	51.5	166.5	66	65	67.5	68.5	60.5	47.5	67.5	53.5	67	127	68	69.5	57.5	65.5	53.5	66
5	25	13|14	SLC17A7	Q9P2U7	JHU06793.B5C25R14	962	58.5	54.5	60.5	53.5	60.5	60.5	53.5	58	57.5	53	64	61	61	68	69	74	55	57.5	72	59	67	61	50	48.5	59	51	53.5	66	48.5	58.5	46	44	56	130	54.5	52.5	48.5	103	51.5	431	53	55.5	70	45	47.5	58	52.5	50.5	51.5	58.5	57	50	282.5	47	126.5	61	77	62.5	65	58.5	42.5	60	54.5	68	104	65	62.5	54.5	58.5	62	58.5
5	26	13|14	NCOA5	Q9HCD5	JHU06564.B5C26R14	3205.5	59	55	59.5	56.5	59.5	57.5	51.5	56.5	55	52.5	62	62.5	61.5	61	73	69.5	59	60.5	69.5	58.5	71	58	52.5	55	60	50	50	73	51	65	50	44	53.5	89.5	59	50.5	50.5	81	55	557.5	62	54.5	61	51	45.5	59.5	62	45	51	59.5	56.5	52	170.5	47	97.5	55	55.5	68.5	61.5	62.5	47	50	57	60.5	85	72	54	53.5	64.5	61	58.5
5	27	13|14	BMERB1	Q96MC5-2	JHU06630.B5C27R14	11349.5	68	82.5	66	59	70	65.5	54.5	80	70.5	58.5	70	71	75.5	85.5	104	102.5	55	64	92	65	90	63.5	56	57.5	66.5	50.5	48	67	47.5	69.5	56.5	53.5	54.5	260.5	64.5	53	54	294	67.5	478.5	60	84.5	84	59	62.5	56.5	70	55.5	57	69.5	56.5	54.5	483	56	295	69.5	66.5	74	68.5	94.5	68	120.5	70	65	171.5	68.5	99.5	75.5	72.5	61	68.5
5	29	13|14	ARPC5	O15511-2	JHU06628.B5C29R14	391.5	65	65	63	55.5	65	54.5	53	56	65	56	63	66.5	58.5	81	89.5	96.5	45.5	60.5	98	55	70.5	54.5	51.5	57	50	54	56	52	50	71.5	45	47	54.5	267.5	52.5	47	52	206.5	64	266	58	66.5	77.5	56.5	60.5	56	59	57.5	54	67.5	60.5	49.5	467.5	51	216.5	68.5	60.5	64	65.5	67.5	55.5	99.5	68	61.5	140.5	74	76.5	55.5	62	60.5	68.5
5	30	13|14	EIF2S2	P20042	JHU06848.B5C30R14	2540.5	57.5	66.5	60	55.5	56	61.5	51	60	65	52.5	59	62.5	61.5	67	83	75.5	50.5	58	78	55.5	74	54.5	45.5	51	52.5	49.5	48.5	71	45.5	63.5	54.5	45.5	50	162	62	56	43.5	122.5	59.5	393	53.5	65	73	52.5	56	52	57	48	60	70.5	59	50	250.5	49	133	62.5	58	59	63.5	59.5	52	61.5	59.5	62.5	130.5	66	62	52.5	60.5	54.5	62
5	32	13|14	TNFRSF17	Q6PE46	JHU06698.B5C32R14	1453.5	60	50	57	56.5	58	55.5	49.5	49.5	59.5	57	61.5	57	59	67.5	71	69	60.5	52	68.5	63	69.5	52.5	49	50.5	63.5	52.5	48.5	72.5	55.5	56.5	53	47.5	46.5	91.5	64	49.5	48.5	90.5	57.5	427	54.5	68	68.5	51.5	56.5	51.5	53	47.5	55.5	61	59.5	50.5	217	50	94	58	60	66	65	52.5	54	53	53.5	55.5	91	64.5	53.5	49	50.5	48	54.5
5	1	15|16	ZNF467	Q7Z7K2	JHU06808.B5C1R16	533	53.5	65	53	54.5	52	58.5	50.5	61	55.5	53	53	54.5	61	62.5	62	73.5	60.5	60.5	67	50	68	51.5	53.5	49.5	55.5	46.5	48	62	51.5	58	53	45.5	49.5	114.5	63	55.5	48.5	100.5	55	327.5	49	57	58.5	50	57.5	56	58.5	46	57.5	61.5	59	50.5	202.5	47	118.5	59	56	62	72.5	52.5	51	62.5	55	58.5	98.5	74	54.5	51.5	54.5	60	57
5	2	15|16	NAALADL2	Q58DX5-2	JHU06563.B5C2R16	1226	60.5	54	54	55	54.5	54	48.5	59.5	63.5	52.5	63	59.5	63	60.5	59.5	81.5	67	56	87	58.5	77	55.5	50.5	46.5	64	47	52.5	69	49.5	61	48.5	45.5	51.5	153	54.5	60.5	50.5	153.5	55	318.5	60	61	65	49.5	55	58.5	54	46	51	68	58.5	44	234	47	132.5	65	62.5	65.5	63	63.5	54	62.5	62	73	105.5	61.5	54.5	59	56.5	50	61.5
5	3	15|16	FTL	P02792	JHU06552.B5C3R16	22965	64	105.5	101	60	92	84	51.5	85	85.5	58	68.5	68.5	73	74	81.5	126.5	72.5	78	152	70	104.5	103	64	80	68	53.5	64	83.5	50.5	101	78	61.5	59	387	72.5	71.5	57	291	107.5	497.5	64	83.5	97	60	66	64	67.5	75	59.5	86	60	59.5	748	60	313.5	91.5	73	72.5	83.5	78.5	62	177	88	75	203.5	76.5	138.5	73	89.5	77	92
5	4	15|16	ZFAND4	Q86WR3	JHU06720.B5C4R16	1429	55	57.5	53.5	56	65	59	45	56	55	53	65.5	65.5	55	65	67	68	60.5	66	68.5	55.5	67.5	49	46.5	45	61.5	51	57	66	49	56.5	51.5	44.5	49	138	60	51.5	51.5	125.5	50.5	301.5	59	59	59.5	47	52	57.5	54	43.5	52	61.5	50	47	235.5	46	121	57.5	60.5	66.5	50.5	53	55	62.5	53	65	107	74.5	57.5	53.5	59	48.5	55.5
5	5	15|16	OR5V1	Q9UGF6	JHU06590.B5C5R16	106	58.5	54.5	50	52.5	55	58	53	54.5	52.5	51.5	65	59	53	56	56	62	57.5	56	59	52	60.5	58.5	55	44.5	61.5	47.5	52	74.5	48.5	58.5	52	43.5	50	50	61	57	50	56	50	216	51.5	56	60.5	46.5	52.5	58	45	40	47	56	54.5	49	161	46	59	56.5	63	61.5	58.5	45	48.5	43.5	53.5	62.5	79	58	44.5	49.5	54	47.5	52
5	6	15|16	ERCC6	P0DP91	JHU06782.B5C6R16	11189	62	72	71.5	57	63	58.5	62.5	67.5	62	59.5	63.5	73	65.5	75	79	112	68.5	70	101	70	75.5	68	58	58	69	50.5	64.5	81	54	71.5	49.5	53.5	58	282	62	67.5	51.5	216	70.5	280	65.5	79.5	79	56.5	59	59.5	61	57.5	56	71	54	50.5	446	61	219	81	69.5	64.5	75	63	62	99.5	74.5	65.5	141.5	73	81	63	68	64	69
5	7	15|16	CEBPE	Q15744	JHU06836.B5C7R16	160	60	55	60	51.5	50.5	53.5	56	58.5	58.5	50.5	63.5	51	57	49	67.5	67	51.5	54	57	58	63	56.5	49	47.5	63	45.5	50.5	73	43.5	48	47	45.5	46.5	79.5	55.5	48	47.5	73	53.5	280	52.5	50	56	52.5	46	47	56	41	50	64	48.5	45	200	49.5	85.5	55.5	60	65.5	56.5	50	48	54	56.5	57	81	60	54	49.5	48.5	53	57.5
5	8	15|16	NCR3	O14931	JHU06664.B5C8R16	955	59.5	55	58	55.5	58	53	56.5	61	62	54.5	62.5	56	59	56	63	77	50.5	53	62	60.5	62	51.5	58	48.5	64	50	49	66	46	53	48.5	41	46.5	95	55	45	44	89	55	296.5	57.5	57.5	55.5	52.5	55.5	51.5	51.5	47.5	51	61.5	53.5	51	175.5	47	109	60	60	65.5	59.5	51	48.5	53.5	55	59.5	94	67.5	65	53.5	50	55	56.5
5	9	15|16	MRPL43	Q8N983-2	JHU06659.B5C9R16	241	56.5	69	69	54	63.5	55	55.5	61	67	50.5	59.5	60.5	59	64.5	81	108.5	54	58.5	85.5	65.5	74.5	51	55	50.5	55	49	60	70	51.5	68.5	47.5	42.5	55.5	295	60	47.5	49.5	234.5	62	296	55	64.5	68.5	58.5	57.5	54.5	51.5	55	59	77	55	48.5	409.5	50	197	70.5	63	61.5	72	62	52.5	99.5	62.5	56.5	137.5	71	103.5	61.5	58	63	68.5
5	11	15|16	ZNF790	Q6PG37	JHU06812.B5C11R16	194	58.5	54	53	58	56.5	55	49.5	55.5	49	56	57.5	66	52	58	65	70	55.5	58	73	61	62.5	46	54.5	55	53	42	50	72	46	56.5	44	45.5	49.5	105.5	56	54	43	83	50.5	340.5	53.5	57	62.5	52	55	58	56.5	45	51.5	63.5	60.5	43.5	209.5	48.5	103.5	59.5	58.5	64.5	62	55.5	46.5	58	48	61	87	63.5	63.5	48	56	52	53
5	12	15|16	MRGPRX2	Q96LB1	JHU06561.B5C12R16	2156.5	51.5	55.5	57	60.5	57	53.5	54.5	52.5	55.5	52.5	58	66	56.5	58.5	61.5	74	57.5	54.5	73	59.5	61.5	53	54	59.5	47.5	47	49	69.5	52.5	52	49.5	39.5	49	109	54.5	54	45	95	57.5	326.5	61	62.5	55	51.5	54	60.5	56	48.5	54.5	64	56	44.5	202	51	103.5	65.5	59.5	62.5	61	61	52	55.5	49	68	84.5	67	59.5	55.5	58	49	57
5	13	15|16	SLC25A5	Q6NVC0	JHU06896.B5C13R16	905	54.5	58.5	55	56.5	53.5	58.5	43	57.5	54	51.5	62.5	55.5	58.5	54	68.5	65	57.5	52	61	57	65.5	48	51.5	48	48.5	49.5	41	83.5	55	56	46	43.5	55.5	72.5	58	48.5	50.5	73	53.5	428.5	61	58	57.5	50.5	56	55	55.5	50	54.5	64	55	51	219	50.5	87.5	57	63.5	64.5	60.5	56	48.5	53	52.5	63.5	84.5	64.5	52.5	60	51	53	53.5
5	14	15|16	SIRT7	Q9NRC8	JHU06692.B5C14R16	147.5	50.5	53.5	51	53.5	52.5	51	46	60.5	59	53	59	59	61.5	65	62	70.5	58	57	64.5	63	63.5	49.5	46	48.5	55	46.5	60	60	48.5	56	47.5	44.5	52	73	64	47.5	48	68.5	57	411	55	59	58.5	50.5	52.5	53.5	54	42.5	57	60	62.5	47	190.5	50	85	58	63.5	64	64.5	42.5	49.5	55.5	55	59	81.5	58.5	58	52.5	50.5	48.5	54
5	15	15|16	XCR1	P46094	JHU06622.B5C15R16	2174	58	64	53	57.5	60.5	58	51	59	58.5	54	64.5	68.5	60	62	72	68.5	59	56.5	76.5	69	68.5	52.5	49.5	53	59.5	45	48.5	66	49.5	60.5	48	42	53.5	111	52.5	54	53	111	61	422.5	58	64.5	67	54.5	54	49.5	52	45.5	52	66	55	44.5	227	46.5	107.5	52.5	65.5	61	64	61	53.5	61.5	57	61.5	98	64.5	57	58.5	59.5	55	56
5	16	15|16	TBCD	A0A804HLI2	JHU06802.B5C16R16	9510.5	61	71.5	66.5	65	63.5	62	61	68	66	57.5	61.5	67.5	66	75	75.5	97	59.5	66	105	68	77.5	59.5	62	54	65	57.5	56.5	80.5	52	69.5	53	46	56	235	63.5	64	56.5	216	71	553	64.5	64.5	80	58.5	63.5	58.5	62.5	53.5	63	76	65.5	55	372.5	60	200	75.5	72	68.5	72	71.5	63.5	88.5	65	69	140.5	75	85.5	66.5	74	64.5	68
5	17	15|16	IGHG1	NA	JHU06646.B5C17R16	5349	78	109.5	97	74	78.5	85.5	71.5	98	71	82	80	93	87	92.5	114	103	83.5	80.5	110	98	103	87	72	92.5	82	73	82.5	94	69.5	85.5	77	62.5	73.5	174.5	94	81	77.5	161.5	87	420	104.5	91	93.5	71	75.5	77	81.5	74.5	80.5	96	78.5	67.5	215.5	69	172.5	89.5	81.5	87	94.5	83	74	91.5	78.5	84.5	158.5	80.5	93	85	89	69	77.5
5	18	15|16	ATP11B	A0A0C4DG94	JHU06825.B5C18R16	10198.5	53	57	57	57	51.5	53.5	56	64.5	52	54	60	69.5	62	69	64	78	52	57.5	65	56.5	59.5	62.5	52.5	48	55	47	49.5	64	50	54	48.5	45	50	128	60.5	48.5	46	115.5	53.5	438	53.5	57.5	62	56	45.5	51.5	54	47.5	55	63	58.5	49.5	149.5	47.5	120.5	56.5	57	63	58	54	48.5	59.5	55	59	99.5	62	62	55.5	60.5	52	55
5	19	15|16	KAT14	Q9H8E8	JHU06738.B5C19R16	3899.5	55	57	62	56.5	54	56.5	58	63.5	51	55	68	56.5	59.5	58.5	75	77.5	58	60	73.5	63	69.5	55	52.5	49.5	53.5	44	58	74	55	58.5	46.5	44	53	146.5	61.5	51.5	54.5	104	52.5	363.5	59.5	58.5	71	52	52.5	55	55.5	50	49.5	61	55.5	44.5	206	50.5	131	56.5	60	71	77	85	51.5	65.5	57.5	55.5	106	59.5	66	54.5	60	55.5	60
5	20	15|16	FTL	P02792	JHU06551.B5C20R16	28296	64.5	154	93	68.5	103.5	92	58.5	77	96.5	56.5	75	66	99	111	126	171.5	53.5	80.5	200	74	106.5	88.5	63.5	103.5	59	59.5	63	103	52.5	109.5	74	52.5	59.5	507.5	83.5	76	59	372	87.5	584.5	63	108	120	58	54.5	62	62.5	69	60.5	80.5	64.5	55.5	958	57.5	321.5	103.5	76.5	67.5	101.5	122.5	72.5	196.5	88.5	84.5	281.5	71.5	194.5	69	121.5	69.5	95
5	21	15|16	EFNA1	P20827	JHU06844.B5C21R16	83.5	60	51.5	49.5	53	48.5	56.5	53	55.5	55	44.5	65.5	55	57.5	55.5	61	59.5	54.5	56.5	60.5	59.5	63.5	51.5	48.5	48	60.5	45	49.5	57	51	54	47	47	52.5	45.5	56	50.5	47.5	60.5	49.5	397	49.5	47	53	47	55	51	53	45	50	52.5	57	49.5	95	50	61.5	56	58	62.5	61	50.5	53.5	53.5	54	63	67.5	58.5	53	52	53.5	51.5	53
5	22	15|16	TPM2	P07951-2	JHU06700.B5C22R16	21533.5	59	71	98	59.5	74.5	70	55.5	70	64	57.5	134	68	79	65	106.5	88.5	64.5	62	75	67.5	83.5	74	53.5	57.5	72	60.5	59	66	54.5	176	52.5	52	60	111.5	81.5	69	58	97.5	63	589	58	71.5	75.5	62.5	63	237	61	52.5	54	77.5	62	56.5	296	69	126	56	60.5	72.5	72.5	71.5	51.5	68.5	63.5	73.5	93	62.5	72	64	69.5	57	70.5
5	23	15|16	VRK3	Q8IV63-2	JHU06620.B5C23R16	11741.5	69.5	70	74.5	69.5	70.5	74	59	69	66.5	51	76.5	66	83.5	71	83.5	83	67.5	82	65.5	76.5	86	69.5	64.5	58.5	68	56	61.5	95.5	57.5	71.5	65.5	53	58.5	81.5	80	64.5	59.5	108.5	63	676	64.5	73	74	63.5	61	70	69	56	60	73.5	65.5	54	213	69	124	69	71	75	70	63.5	56.5	71.5	67.5	68.5	129.5	72	64.5	66.5	72	61	59
5	24	15|16	RPL32	P62910	JHU06789.B5C24R16	880.5	57.5	63	54.5	49.5	56.5	58.5	55	56	55.5	47	54.5	62	59	57.5	78	64.5	57	58.5	64	61.5	65	51.5	53	44.5	61	50.5	51	55.5	50.5	52.5	47	45.5	47	114.5	57	56	49	92	53	486.5	52.5	54.5	63	51.5	50.5	59	56	44.5	48.5	57.5	51	45.5	217	48	112	56	62	57	61.5	61	50.5	53.5	54	55	83.5	59.5	57	52	62	54	52.5
5	25	15|16	KJ904273	NA	JHU06773.B5C25R16	14199.5	68	70.5	70	59.5	67.5	57	61.5	57	61	56.5	68.5	74	65	75.5	83.5	86.5	60	57.5	95.5	69.5	80	77	55.5	53	64.5	48.5	59	68	51	72	54.5	47	58	271.5	67	54.5	57	258.5	88.5	280.5	59	65.5	81.5	54	55.5	60.5	61.5	54.5	57.5	66	54	54	471	48.5	306.5	76.5	70	65	69.5	78	57	109	73	67.5	165.5	74	92.5	67	97	64	67.5
5	26	15|16	GTPBP8	Q8N3Z3	JHU06554.B5C26R16	2967	62.5	60.5	61	50.5	56	59.5	58.5	55.5	60	55.5	60.5	63	63	59	69	66.5	52.5	52.5	61	66.5	68	50	47.5	45.5	61	48	54	79	48	51.5	50.5	45	52	105	56	53.5	51	122.5	56	451.5	60	58.5	63.5	49.5	52	54	62.5	41	50	65	54.5	52.5	226.5	48	120.5	61.5	57	69.5	71	61	49.5	57	57.5	64	92.5	72	60	54.5	60.5	49.5	53
5	27	15|16	SRSF3	P84103	JHU06688.B5C27R16	5778.5	58	60	57.5	52.5	56	61.5	54.5	49	60.5	53	63	63	63	61.5	74	71	54.5	58.5	62	62	63	53	48	50.5	61.5	50.5	47.5	63.5	48.5	58	45	42.5	51.5	87	67	59	49.5	87	53.5	285	55.5	55.5	69	50.5	63.5	57	53	48	52.5	74	56	44.5	224.5	55	108	58.5	60.5	63	64.5	64	49.5	63.5	59	59.5	84	66.5	56	51.5	58	52.5	49
5	29	15|16	SIRT6	Q8N6T7	JHU06691.B5C29R16	2792	65.5	59.5	54.5	48	55	55.5	59	58	61.5	49.5	57.5	64	65	63	75.5	71.5	54	59	69.5	64	61	53	47.5	51.5	51.5	47.5	47	69	50.5	53	49	45.5	50.5	130	59	50	49.5	114.5	50.5	272	58.5	61.5	72.5	54.5	57	54.5	51	51	58	66.5	57	51	241	55.5	134.5	56.5	53.5	59.5	63.5	63	52	66	60	48.5	95.5	67	53	56.5	65	53	55.5
5	32	15|16	DNAJB6	O75190-2	JHU06638.B5C32R16	42651	65	169.5	130.5	92	131	157	57.5	94.5	111.5	71	91.5	99	99.5	199.5	239	255	84.5	117	309.5	99.5	172	129	85.5	95.5	82.5	70	84	103.5	69	128.5	90.5	79	94.5	1281.5	100.5	103.5	71.5	1180.5	247.5	622	91.5	171.5	195.5	106.5	95	85	89.5	124.5	69	244.5	74	95	1923.5	77	1446	145	131	80	151	193	83	372.5	165.5	87	431	105.5	209.5	127	170.5	120.5	177
5	1	17|18	SLC10A7	Q0GE19-6	JHU06792.B5C1R18	410	57	50.5	50.5	58	51	65.5	47.5	52	54.5	53	56	56	58	59	53.5	64.5	60	51	68	63.5	71.5	52	48	47.5	58.5	44.5	54.5	54	47	58	48	46.5	53	86	62	51.5	55	76	62.5	388	51.5	67.5	52	48	58	52.5	56	49.5	49	58	58	53	204.5	52	91	65.5	57	63.5	65.5	56.5	51.5	56	56	58	96	58.5	62.5	59	51	49.5	49
5	2	17|18	EIF3E	P60228	JHU06543.B5C2R18	1933	59.5	53.5	54	58.5	51.5	63	48.5	53.5	51	51.5	53	56	58	66	55.5	73	67	56.5	66.5	64	68	56	48.5	45	56	42.5	53	61	47.5	52	53	42	54	104	58	51	56.5	89	58	295	55.5	56.5	58	48.5	50	62	54.5	44.5	54	63	56.5	52.5	245	44.5	124	61.5	59	66.5	64.5	47.5	51.5	55	57.5	66	95	61	60.5	55.5	49	53.5	46
5	3	17|18	MAPK9	P45984	JHU06558.B5C3R18	29457	62.5	66	68.5	76.5	76.5	99	64.5	69	81	70.5	72.5	77.5	71	92	98	94	71.5	75.5	81.5	73.5	140.5	103.5	53.5	77	85	69	75.5	110.5	63	126	64	103	56	148.5	89.5	75	72	111	94	994	84	77.5	134.5	73	61	89.5	75	59.5	75	93.5	70.5	97.5	824	64	136.5	87.5	76	74.5	130.5	79	96	73.5	70.5	96	111.5	86	125.5	69	85.5	76.5	87.5
5	4	17|18	MTHFD2L	Q8IY64	JHU06776.B5C4R18	2743	62	61	56	48	52.5	56	51.5	51.5	49	54	62.5	61.5	58.5	56.5	61	77	61	55	72	58.5	75.5	52.5	46	47.5	51	45	51.5	64.5	51	54.5	52.5	40.5	48.5	114	61	62.5	52.5	105	51.5	287	54	59.5	62	45	55.5	52.5	54.5	46.5	53.5	64.5	59.5	44.5	147	47	116.5	58	68	65	66	51.5	49.5	57.5	52.5	65.5	98.5	65.5	63	53.5	58	51.5	58
5	5	17|18	SLC22A13	Q9Y226-2	JHU06612.B5C5R18	2503.5	56.5	63.5	62.5	57	56	64	53	60	56	50.5	67.5	63	60.5	52	72	71	62.5	55	71.5	64	71.5	66	54	47.5	60	43.5	50.5	73	52	60.5	49.5	42	52.5	126.5	61.5	64.5	56	98.5	60.5	319.5	56.5	56.5	68.5	51	59	59	50	45	48.5	61	59.5	51.5	207	53.5	124.5	64.5	74	66.5	72	57	47	55.5	47.5	54.5	101.5	73.5	77.5	54.5	57	51.5	62.5
5	6	17|18	ZNF765	Q7L2R6-2	JHU06811.B5C6R18	863	54.5	57.5	60	64	54	59	58	56	58.5	52.5	61.5	57	59.5	52.5	59	68	59	49.5	67	56	57	54	51	45.5	54.5	44.5	49	58	45	54	41	43.5	49	85.5	57	56	55.5	77	54.5	363	59	53.5	53.5	52	49	56	51	43	51	65	54	44.5	187.5	49.5	94	60.5	65	65.5	61	48.5	47.5	50	55.5	58.5	85.5	65.5	56	46	51.5	48.5	56.5
5	8	17|18	OR2B3	O76000	JHU06670.B5C8R18	1029.5	59	70.5	58.5	51	57	59	52.5	62.5	55.5	53	58.5	61.5	58.5	66.5	69	67	58.5	50.5	64.5	56.5	70.5	49	50.5	49	57.5	48.5	48.5	56.5	49.5	54.5	50	45	51.5	105.5	57	53	48.5	101.5	53.5	312.5	56	62	62	48.5	51	57.5	58	46	53	67	58	53.5	265.5	52	128	59.5	68	66	68	59	49.5	64	60	60	99	68	61.5	55	55	48	60
5	9	17|18	OR1J2	Q8NGS2	JHU06668.B5C9R18	3748.5	54	50.5	56.5	52.5	53.5	61	55	62.5	53.5	57.5	61	63	53	61.5	62.5	65	57	53.5	64	64.5	65	46.5	53.5	49.5	51.5	47.5	52	64	48.5	54.5	53	44.5	52.5	97	58	50.5	46.5	89.5	51.5	381	59	55	52.5	53.5	50	58.5	58	47	61.5	70.5	59	52	250.5	53	97	57	58	71	64	56	49	55.5	53.5	56	107.5	58.5	56	48	54	50	52
5	11	17|18	ZNF695	F6W2C3	JHU06810.B5C11R18	6641.5	59.5	60.5	58	56	59	63	53	66	54.5	57	64	69.5	58	58.5	69.5	76	56	58	80.5	68	74	49	53.5	53.5	57	52	51	73.5	48.5	60	54.5	40.5	56.5	174.5	56	53	44.5	152	59	443.5	54	64.5	68.5	54	61	56.5	55.5	50	53	68.5	57	45.5	333.5	53.5	173.5	67.5	67.5	72.5	69	62	51.5	67.5	57.5	60	122.5	70	63.5	62.5	62.5	54	64.5
5	12	17|18	CHRNB1	P11230	JHU06540.B5C12R18	1476.5	60.5	57	62.5	55.5	61.5	58.5	56	51.5	54	55	57.5	62.5	54	60	65.5	67	51.5	55.5	68.5	60	71	48.5	48.5	56.5	56	48.5	54	72.5	47.5	54	51.5	42.5	47	118.5	57.5	50	46.5	92	58	449	60	62.5	67	48.5	53.5	65	52.5	53	54	59.5	57	49.5	183	48.5	105.5	57.5	67.5	68	58	57.5	46	55.5	55	61	96	66	58.5	56.5	60	55	62.5
5	14	17|18	HACD3	Q9P035	JHU06684.B5C14R18	305	52	55.5	56	51	55	53	57.5	60	53	54.5	55.5	58	56.5	64	65.5	67	57.5	53	70	57	65	49	57	48	55.5	47	53.5	79	49	59	52	43.5	49	120.5	51	55.5	49	95.5	51.5	484	56.5	54	68	54	52.5	57.5	53.5	51.5	57.5	65	57.5	47	242	54	110	58	65.5	67.5	61.5	60	46	57.5	51	61.5	109	63	60	56.5	52	56	54
5	15	17|18	OSBPL6	Q9BZF3-6	JHU06594.B5C15R18	8787.5	56.5	65	61	59	58	62	57	67	59	55.5	58	62.5	62.5	74.5	79.5	76	59	65.5	72	65.5	71	47	52	52.5	64.5	54.5	58	82	49.5	62.5	51.5	44	52	131.5	57.5	58	55	156.5	66	488.5	64.5	71	79	57.5	60.5	52	61.5	53	62.5	72	67	45.5	363	52.5	136.5	64	69	66.5	74	61	54	72.5	54.5	65	99	66.5	69.5	66.5	50.5	58	54.5
5	16	17|18	C19orf33	Q9GZP8-2	JHU06726.B5C16R18	10913	55	57	55	62	55.5	55.5	52	58.5	58.5	58.5	51	54.5	65.5	63.5	75.5	66.5	53.5	53.5	65.5	59	63	61	51.5	50	56	48	55	73	47.5	57.5	44.5	42.5	44.5	101.5	55.5	54.5	45.5	101	55	390	55.5	57	60.5	47.5	52	55	53	48	56	68.5	60	46	265.5	47	93.5	55.5	63	59.5	61.5	59.5	53	57.5	50	62	90	65.5	50.5	59.5	50.5	50.5	53
5	17	17|18	CARD8	Q9Y2G2-3	JHU06634.B5C17R18	4631.5	62	55	57.5	52	57	52.5	51	61	54.5	58	60	60.5	60	68	70	66	57	54.5	67.5	61.5	67	57.5	52	51	56	46	47	92	47	59.5	48.5	44.5	54	141	55.5	56	52	113	59.5	324	57	60.5	56	50	57	59	56.5	49.5	45.5	66.5	60.5	50	233	50	129	58	71	63	67	52.5	50.5	64.5	51.5	62	89.5	69	60	59	58	51	53.5
5	18	17|18	EHMT1	Q9H9B1-4	JHU06847.B5C18R18	3760	61.5	59.5	54.5	55.5	57	62.5	55	61	58	56	65	62	63.5	71.5	67	75	63	61.5	75	64	81.5	57	53	56	66.5	50	50.5	79	51	67	54.5	45	52	147	60	57.5	51.5	152	58.5	451	56	67	63	57.5	59	56	53	48	54	64	60	47	276.5	45.5	146.5	66	66	69	64.5	61	50	72.5	55	64.5	130.5	70.5	64.5	57	65.5	54	60
5	20	17|18	AXL	P30530	JHU06528.B5C20R18	3944.5	58	57	55.5	55.5	64	61	57.5	65.5	56.5	53	56.5	62.5	58.5	54.5	65.5	78.5	60	61.5	74	54.5	69	54.5	48	49	58	51.5	49.5	80.5	51	64	43.5	47	50.5	99	61.5	46.5	50	104	52.5	508	55	59	65.5	53.5	58	53	51.5	49.5	46.5	64	63	51	213	48	107	55.5	51.5	69.5	62	54	54.5	55.5	55.5	69	95	64	60	53	54	47.5	58.5
5	21	17|18	MAP4K2	Q12851-2	JHU06873.B5C21R18	11784	54	59	63	52.5	58	63	57	65.5	56	52.5	65.5	65	62	59.5	69.5	73.5	64	60.5	72.5	61.5	72	55	50.5	54.5	61.5	51	61.5	79	52.5	72	43.5	44	54	136	63.5	60	55.5	130	71.5	580.5	56	65	82.5	54.5	58	54	64	51.5	57	71.5	59.5	51	330	49	127	78	61	72	68	60	55	70	95.5	63	91	60	66	58.5	62.5	54.5	61.5
5	22	17|18	RMI1	Q9H9A7	JHU06686.B5C22R18	6578.5	61	68	60	50.5	58	72.5	57	59	59.5	59	70.5	57.5	61	60.5	70.5	92	59.5	59.5	81.5	62	68.5	52	55.5	49	58	45.5	54	61	48.5	62	47.5	42.5	46.5	171.5	62.5	55	57	165.5	62.5	255.5	51.5	58.5	69	55.5	59.5	50.5	54.5	46.5	53.5	167.5	57.5	52.5	347.5	55	162.5	65	53	68	71.5	64	50.5	62	56.5	57	102.5	63.5	65.5	64.5	59.5	50	63
5	23	17|18	MAP3K8	P41279	JHU06556.B5C23R18	5955.5	60.5	60	56	48.5	55	63.5	58	61	60.5	54	64	66.5	63.5	67.5	64.5	64.5	59.5	58	66	55.5	66.5	51.5	53.5	54	55	47.5	53.5	78	47	65.5	49	45	49	96	55	58.5	50	90.5	59.5	490.5	57	60	61	53	47.5	55	47.5	51	55.5	61.5	60	52.5	279.5	53	107	61.5	63	66.5	64.5	55	50	53	53.5	59	92	67.5	54.5	60	63.5	50	57.5
5	24	17|18	DLX1	P56177-2	JHU06742.B5C24R18	11467.5	63.5	57	54.5	55.5	61.5	67.5	54	62	61.5	59	72.5	67	65.5	71.5	67.5	74	58	66	71	63.5	81	66.5	56	54.5	62	49	51	76.5	48	63	53	48.5	54.5	182.5	64	58	57.5	155	62	379	66	62	75.5	53.5	56.5	58.5	59	54.5	60	66	59.5	54.5	184	55.5	146.5	62.5	69	71.5	70	65	55.5	66	57	55	114.5	61.5	69.5	56.5	61.5	54	63
5	25	17|18	MRPS17	Q9Y2R5	JHU06775.B5C25R18	2882	57.5	51.5	52	58	57.5	63	55.5	57	56	60.5	55.5	65	61.5	57.5	59.5	61	64.5	55	63	63.5	70	53	55	48	52.5	42.5	49	68.5	47	59	48	44	46.5	82.5	57	55.5	54	72	48.5	396	60.5	54	62	53	49.5	59.5	57	46.5	51.5	68	49.5	49	151.5	52	88.5	58.5	59	63	67.5	55.5	51	54.5	55.5	60.5	93	67	53	49.5	52.5	42	60.5
5	26	17|18	MAPK6	Q16659	JHU06557.B5C26R18	2155	59.5	58	60.5	53	60	60	56	59	63.5	56.5	58.5	64.5	67	62.5	69.5	63	61.5	59.5	65.5	67	68	56	52.5	47	55	44.5	45.5	65	53.5	59	44.5	43.5	46	118.5	58.5	56.5	49.5	115.5	51.5	417.5	56.5	61.5	70.5	53.5	56	59.5	54	53	55.5	60.5	58.5	49	183	54	112.5	65	59.5	60.5	63	57	51	56	52.5	57.5	105.5	66.5	55	55	59	50	52
5	27	17|18	NEK2	P51955	JHU06666.B5C27R18	522	65	59.5	58	56	46.5	62	52.5	54.5	54	49	65	61	60.5	67	70	72	61.5	50.5	65	67.5	72	54.5	43.5	44.5	57	51	52	54.5	52	51.5	48	46.5	51.5	85	58.5	49.5	50.5	82.5	54	272	56.5	55	60	47	57	60	59.5	45.5	53	65.5	59.5	48.5	151	48	93	63	62	63	60.5	55	54.5	54	52.5	58.5	80.5	69	57	53.5	59	52.5	52.5
5	29	17|18	PSRC1	Q6PGN9	JHU06683.B5C29R18	6327	63.5	72	58.5	56.5	56.5	59	59	58	64.5	62.5	57	67.5	72.5	77.5	88	81.5	57.5	61.5	88.5	63.5	71.5	61.5	54	55	68.5	47.5	56	69	52.5	75	48	47	59	214	62.5	68	51	172.5	60	318	67	70	71.5	51	56.5	57	56	52	54	70.5	60.5	52	439	46	191.5	73.5	59	70	76.5	65.5	56.5	101	62	68	130	71.5	86	60	78	70	62.5
5	30	17|18	SEC63	Q9UGP8	JHU06894.B5C30R18	1584.5	62.5	52.5	58	57.5	53.5	61	54.5	57	58.5	53.5	63.5	61.5	57	65.5	69.5	72.5	54.5	60	65.5	67	64	56	54	52	62	47	55	71.5	47	50.5	44	48	54.5	111	64.5	58.5	54	92.5	64	394.5	60	56	68	56	52	58	57.5	44.5	61.5	62	56	50	223	42.5	107	59	65	64	60.5	52.5	52.5	58.5	52.5	60.5	85	70.5	55	55	67	53	53
5	32	17|18	RELT	Q969Z4	JHU06699.B5C32R18	1035.5	60.5	53	54.5	51.5	56	64.5	50.5	54.5	53.5	60	69	54.5	67	52.5	78.5	63	58.5	59.5	74.5	71	80.5	49	46.5	46.5	59.5	47.5	51.5	71.5	50.5	54.5	49.5	45	51.5	99.5	61.5	57	51	91.5	58.5	425	57.5	67	66	49	52.5	60.5	56	53	56.5	65.5	50	50.5	231.5	46.5	101.5	61	59.5	70	63	52	49.5	54	56.5	64	101	69	66	53	62.5	48.5	63
5	1	19|20	GNAQ	P50148	JHU07135.B5C1R20	9643	51	64	70.5	63.5	58	69.5	56.5	59.5	54	60.5	65.5	64	65	70.5	74.5	89	61	65.5	89	67.5	78.5	63	57	51	59	48.5	54	68	53.5	66	48	43.5	53.5	172	60.5	57	60	157	68	447.5	58	64	72	54.5	56	60	61	49.5	57	68	61	50	345	47	186	78.5	61.5	64	57.5	59	51.5	75.5	56	68.5	143	72	77	58	62.5	54.5	60.5
5	2	19|20	MAGEE1	Q9HCI5	JHU06955.B5C2R20	6013	61	64	63	54.5	62	67.5	49	61	47	56	65	64.5	57	76	68	75	70.5	59	69.5	59.5	71.5	61	53	46	55	50.5	53	56	54	65	57.5	48.5	56	85	63	55	59	124	55.5	259	62	59	68	59.5	55	69	56.5	46.5	57.5	75	55	49.5	205.5	49.5	92.5	63.5	59	63	68	59	51	62	59	73	94	70.5	57.5	66.5	58.5	56.5	59
5	3	19|20	SLC13A3	Q8WWT9	JHU06986.B5C3R20	4754	59.5	68.5	64	58	60	65	46.5	59	59	51	62	56.5	64	78	75.5	86	64	58	80.5	64.5	81	62.5	53	47	60	48.5	55.5	65	53	64	53	45	52	193.5	66.5	63	54.5	161.5	68	330	59.5	81	69.5	50.5	52.5	59.5	64	53	54	68.5	62	47.5	289.5	53.5	161	65	61.5	69.5	66	58.5	52.5	68.5	58.5	63.5	106	78.5	74.5	57	61.5	61.5	86.5
5	4	19|20	IRF9	Q00978	JHU07149.B5C4R20	7502	61	54	57.5	51.5	59	60	55	54.5	56.5	49.5	62.5	56.5	63.5	55.5	70	67.5	72.5	59.5	67.5	58	77	52.5	56	46.5	52.5	51	54	73	53	61	51.5	43.5	59.5	67.5	65.5	61	49.5	67	53.5	335	56.5	62.5	65.5	50.5	55	59	54	52.5	53	66.5	67	47	259.5	53.5	91.5	58	59.5	70	66	55.5	49	57	49.5	63	95	76	58	47	55	50	58
5	5	19|20	THBS4	P35443	JHU06996.B5C5R20	9270.5	67.5	56.5	66.5	64	72.5	61.5	57.5	55.5	62.5	59	75	63.5	59	73	122.5	76	70.5	59.5	77	71	84	62	55	58	61	56	60	93.5	59	86.5	52	50.5	55.5	155.5	69.5	64	51.5	146.5	76.5	536	62.5	61	77	59.5	57.5	69.5	51	53	62	73	69.5	47.5	347	52.5	136.5	65	71	68.5	77.5	65.5	51	65.5	56.5	72	101.5	73	78.5	63.5	60.5	64.5	67.5
5	6	19|20	WDR53	Q7Z5U6	JHU07192.B5C6R20	3609	63	63	64	62	64.5	58	52.5	62.5	55	54.5	64.5	64	58.5	55.5	59	76.5	63	57	75	70	71.5	68.5	52	47	60.5	51	51	86	54.5	65	53	47	53.5	141.5	63.5	60	51.5	138	75.5	409	53.5	65.5	91	59	52	59	50.5	54	54.5	71.5	57	52.5	211.5	45.5	125	68.5	68	70.5	70	65	45	62	62.5	67	108	66	79.5	53.5	60.5	55.5	75
5	7	19|20	FO680690.4	NA	JHU07250.B5C7R20	18552.5	62	67.5	65.5	58	59.5	57.5	50	68.5	62.5	68.5	70.5	73.5	66	72.5	72	85	70	70	83	67.5	76.5	77	57.5	50	62	54	56.5	79.5	55.5	72	52.5	58	57	188.5	67.5	65.5	58.5	157.5	65.5	271.5	63.5	69	73.5	58	63	64.5	63.5	52.5	56	72.5	66.5	51.5	370	61	185.5	66.5	66	67	73.5	63.5	57	88	63.5	67	140	72	80	69.5	65	61.5	63.5
5	8	19|20	HGSNAT	Q96ED6	JHU07042.B5C8R20	4008.5	64	62.5	72	54	56	61	54.5	59.5	61	60.5	63	69	57	65	64	87	64	61.5	79.5	61.5	87	58	52	48	58.5	45.5	48	79	50.5	63.5	48.5	51	52	143	62.5	57	50.5	162	61	401.5	63	64	70	52	56.5	63.5	54.5	52.5	57	64.5	57	47	310.5	48.5	178	65	61.5	69	73.5	58.5	58.5	74.5	56.5	64.5	124	72.5	72.5	56	64.5	60.5	65
5	9	19|20	CLMP	Q9H6B4	JHU07014.B5C9R20	4121	63	70	56.5	54	63.5	64.5	49.5	65	63.5	59.5	63	63.5	57	71	71	100.5	64	62	83.5	71.5	90	59	56	52.5	57	43	53	80.5	48.5	61	53.5	48.5	54.5	215.5	60.5	57.5	45.5	203.5	85.5	293.5	62.5	79.5	82.5	55	58	64	49	46	59.5	75	59.5	56.5	360.5	50	177	79	67.5	68.5	90.5	69	59.5	75	55.5	65	128	66.5	94	67	68	61	81.5
5	10	19|20	YP002	NA	JHU07295.B5C10R20	7598.5	61.5	56	61	52.5	54	61	49	61.5	57	64.5	59	57.5	59.5	58	66	72.5	68	55.5	74	60.5	76.5	48.5	51.5	50	57	50.5	51	79	46.5	61.5	52	46	49	112.5	59	54.5	53.5	94.5	59.5	377	58	59	63.5	47	53.5	53.5	50.5	49	56	64	60.5	51.5	253	51.5	128	60	64.5	72	70.5	57	49	65	55.5	67.5	107	65.5	65	53	54.5	55	46
5	11	19|20	ENTPD1	P49961-4	JHU07132.B5C11R20	17481.5	67.5	93	72.5	64.5	75.5	69.5	54.5	73.5	72	70	71	80	69	87.5	90	125.5	73	71.5	134	78.5	116.5	84.5	63	53.5	67	54.5	69.5	91	53.5	95	60.5	67	60	293	82	72	61	290	113	638.5	68.5	85	118.5	69.5	64.5	67.5	64.5	58	64	73	68	57.5	413.5	59.5	258	88.5	70.5	76.5	77	82.5	50	126	69.5	86	169.5	75	118.5	72	86	76.5	115
5	12	19|20	ECM1	Q16610	JHU06938.B5C12R20	8850	66.5	88.5	90	66.5	79.5	77	54	77	68	63.5	72.5	77	70.5	77	77.5	145	68.5	73.5	106	77	106	63.5	59.5	61	67	54.5	68.5	86.5	57	92.5	56	54.5	69.5	275.5	73.5	71.5	60.5	247	89	567	67.5	77.5	94.5	64	60.5	67.5	58.5	60	66.5	88.5	63	57	462	55.5	283	80.5	76.5	74	82	82.5	54	111.5	70.5	77.5	191.5	78.5	117	71	74	74	74.5
5	13	19|20	MAFK	O60675	JHU07252.B5C13R20	5263	59.5	60	60.5	42	57.5	58	52	60	58.5	52	72	59	64	58.5	68	72	58	58.5	71.5	66.5	75.5	47.5	47	50.5	61.5	50	58	66.5	48.5	70.5	54.5	45.5	58.5	88	64.5	57.5	48.5	102	53.5	485	57.5	61.5	60	50	55	53	54.5	50.5	50	70.5	59.5	56	457	51.5	117	56	63.5	65.5	65.5	56	49	57.5	57.5	67	111.5	63.5	64	54	64.5	50	62
5	14	19|20	MRPS31	Q92665	JHU07064.B5C14R20	10589	62	77.5	78	56.5	85	65.5	58.5	73	70.5	49	72.5	78.5	66.5	81	88	113	70.5	77.5	102	76	98	68	50.5	61	61.5	52.5	57	82.5	55.5	85	61.5	52	61	371.5	69	62.5	55	251	114	375.5	62.5	76.5	105	56	58	65.5	60	60	62	67	63.5	58	557.5	51.5	279.5	92.5	65.5	68	83	76.5	55	107	78	71	229	74	124.5	74	87.5	63.5	81
5	15	19|20	REC8	O95072	JHU06985.B5C15R20	7598	60.5	65	64.5	56.5	67.5	64.5	54.5	67.5	64.5	62	70.5	71	74.5	66.5	129	83	63	62.5	88.5	73	81.5	72	52.5	59	62	50.5	54.5	91.5	55	102.5	52.5	47.5	61	178	72.5	64	55.5	141	71	615	59	72.5	79	54	55	64.5	58.5	52.5	61	71	61	56.5	283	54.5	169	67	69.5	70.5	76	64.5	57.5	75.5	60.5	70	128.5	72.5	68.5	63.5	71	55.5	67.5
5	16	19|20	PRLHR	A5JUU5	JHU07163.B5C16R20	8191	57	65	61	59	63	62	54	61.5	57	54	65	63	71	61.5	70	80.5	61	68	76	74	77.5	60.5	56	47	66.5	42.5	51.5	81.5	53.5	63	57.5	49	55.5	147	60	56	54	122.5	62	383.5	58	72.5	76	45	54.5	58	59.5	52	55.5	71	59.5	54.5	372.5	53	167	61	65.5	70	65.5	60.5	45.5	67	58	61.5	114.5	76	84.5	55.5	67	63.5	68
5	17	19|20	AGTR1	Q6NUP5	JHU16058.B5C17R20	4371	62.5	68.5	64	56	67.5	63.5	50	65	63.5	55	77	65.5	68	77.5	71.5	79.5	64	62	89.5	64	90.5	72.5	50.5	52.5	61	47	59.5	80	52.5	82.5	52.5	48.5	53.5	180	67.5	61	51	155	78.5	466	59	76	83.5	55	58	58.5	55.5	54	57.5	67.5	58	58.5	312	50	179.5	63.5	67.5	69.5	72.5	68	51.5	84	65.5	60	171	71	104.5	56	72	62	86
5	18	19|20	GRIN2C	Q6PCC5	JHU07232.B5C18R20	24234.5	58	95	77.5	68.5	78	67.5	58	77	68.5	66.5	85	78.5	69.5	96.5	109	138.5	67	77.5	145	76	98	94.5	62.5	54.5	54	53.5	63	99	48.5	84.5	53.5	50	65.5	363	73	73.5	58.5	406.5	119	524.5	71	105	108.5	61.5	58	66.5	64	55.5	65	76.5	72.5	58.5	556	64.5	364	90	70	73	79	94.5	52	124	80	76.5	237	79	113	68	86	86	83
5	19	19|20	HRH2	P25021-2	JHU07145.B5C19R20	1187	52	57.5	54	50.5	55	55	49.5	65	60	54.5	60.5	59	59.5	55.5	62.5	64.5	56	56.5	59.5	62.5	79	52	56.5	47.5	55	45.5	56.5	79.5	47.5	69.5	45.5	41.5	55.5	75.5	54.5	57.5	54.5	86.5	51	513	55.5	54.5	63.5	48.5	53.5	56.5	54	49	57	60	62.5	48.5	165.5	48	92	66	65.5	66	61	62.5	51.5	61	56.5	61	102.5	57.5	60	52	58.5	57.5	57.5
5	20	19|20	PTPRO	Q16827-5	JHU06982.B5C20R20	745	56	60.5	49	49.5	57	54	49	61.5	59.5	54	56	62.5	57.5	56.5	62.5	60	57	58.5	52.5	54	69.5	46.5	51.5	50	61	50	50.5	70.5	47	59	48	45	48.5	56.5	60.5	54.5	50	65	50.5	396	57	56	56.5	45.5	54	56	59	47.5	53	49	56	52	121.5	47	65.5	49.5	55.5	58	60	47.5	50	48	50	62.5	82.5	58	56	53.5	52	45	52.5
5	21	19|20	UBE2M	P61081	JHU07290.B5C21R20	13186.5	62	56.5	54.5	56.5	61.5	59	51.5	63.5	61	54.5	75	58.5	57.5	59	65	61.5	57	58	64	55	71.5	62	63	49	57.5	42.5	61.5	80.5	49	66.5	52	41.5	54.5	97.5	55	52.5	52	102	55	376	59	57	67	48	53.5	59.5	57.5	50	52	52	53.5	54.5	230.5	50.5	113	70	58.5	61.5	65.5	64.5	48	59	58	66	99.5	64	58.5	60	58	53	58.5
5	22	19|20	PPIP5K1	Q6PFW1	JHU07043.B5C22R20	6969	67	60.5	62.5	53	57.5	61.5	55.5	63.5	61.5	56.5	63	62.5	58	58.5	75.5	68	61.5	60	76.5	62.5	75.5	55	56.5	50	51	47.5	60.5	93	45	67	52	44.5	50	95	60.5	59.5	58	113	58.5	495.5	61	65	69	57	49.5	54.5	56	49.5	55	61.5	56.5	51.5	248.5	52.5	128.5	65	65	63	67	64.5	62.5	68	57.5	62	115	65	60.5	62	59.5	56	59.5
5	23	19|20	EPB41L5	Q9HCM4	JHU06940.B5C23R20	2897	67.5	55.5	54.5	53	57.5	61	56	71.5	57	62	64	61.5	65	72	70.5	67	54	58.5	73.5	65.5	74.5	44.5	53.5	55.5	58	50	54	63.5	46	54.5	48	42	46.5	106	56.5	54	53	102	72.5	333.5	53.5	68.5	71	57	50	59.5	46	49.5	54.5	68.5	57.5	57	211.5	52	115	59	61.5	61.5	60.5	59.5	54.5	56.5	58.5	60	102.5	63	62.5	58.5	59	58.5	59.5
5	24	19|20	IRF9	Q00978	JHU07149.B5C24R20	6580	59.5	62.5	53.5	60.5	56	60.5	50.5	62	56.5	59.5	70	66.5	63	70.5	74	66	55.5	61	69	61.5	72	45	56.5	52.5	58.5	49.5	53	64	50	59.5	56	48	45.5	76.5	58	60	55	78	51	412	60.5	62	77	58	61.5	53.5	56.5	49.5	53	63.5	57.5	51	247	50.5	113.5	59	68	74.5	64.5	55	45.5	59	52.5	65	85.5	67.5	51.5	55	58	42.5	59.5
5	25	19|20	P2RX5	Q93086	JHU07161.B5C25R20	3891	66	112.5	67	56	75.5	75	52.5	69	63.5	58	68.5	74	71.5	117.5	111	166	55	71.5	204.5	65.5	92.5	65.5	58	62	65.5	50	59	87.5	53	88.5	53	50.5	58	606.5	66	60.5	57	439	125	502.5	61.5	119	171.5	61	64	62.5	57	60.5	56.5	77	55	59	630.5	56.5	436	96.5	71	69.5	76	114.5	55.5	176	88.5	78.5	232	77	176	72	108	76	162.5
5	27	19|20	MYO1A	Q9UBC5	JHU07067.B5C27R20	3123	68	59	58	55.5	62.5	52.5	51	66.5	56.5	60.5	66.5	56.5	61.5	65	70.5	78	59	59	81	66	73.5	49.5	48.5	49	65	50.5	49.5	73.5	48.5	48.5	47.5	46	57.5	126	52.5	54.5	56.5	141.5	57.5	325.5	59	60.5	65.5	55.5	58.5	56.5	60.5	52	55	69	54	54.5	286	48	174	68	63.5	63	61.5	58.5	56	78	57.5	59	107	74.5	69.5	59	69.5	51	57
5	29	19|20	MAPK8	P45983-4	JHU07061.B5C29R20	41217	67.5	68	83	81.5	85	112.5	70.5	76.5	79	73.5	81	91	94	100.5	99.5	181	63	81.5	94	133.5	110	104.5	79.5	82	85.5	61.5	79.5	101	61.5	113	78	66	71	171.5	88	79.5	73.5	169	99	690.5	81.5	91	115	83	79.5	78.5	78.5	70	74	115.5	76.5	72	694.5	75.5	187	80.5	78	72.5	116.5	74.5	69	83	67.5	86.5	123.5	91	83	93.5	93.5	78.5	78.5
5	30	19|20	ATP9B	Q7Z6L4	JHU07203.B5C30R20	793	55.5	56	51	52	53	63.5	55	70	52.5	49.5	58.5	63	58	58.5	69.5	68.5	57.5	58	59	59.5	73	42	54	49.5	63.5	45.5	52	69	48.5	54	46	47.5	52.5	73.5	59.5	45.5	50	86.5	54	556	55	59.5	65.5	49	53	57	59	46.5	51	59	56.5	50.5	142	46	88	58.5	62	66.5	60.5	51.5	53	53.5	52	55.5	90.5	66.5	52	55.5	59.5	52.5	54.5
5	31	19|20	HMG20B	Q9P0W2-2	JHU07235.B5C31R20	11745.5	68.5	62.5	63.5	63.5	70.5	70	58	65	63	59.5	72	73	76.5	75	108.5	76.5	66	72.5	84	77	75.5	61.5	54	57	65	57	57.5	86	52.5	72	63	51.5	57	138.5	70.5	65	57.5	220	66.5	590	92	96	71	63.5	70.5	65.5	63	53.5	88.5	74	60.5	61	245	53	138.5	66	73	70.5	77.5	63.5	60.5	70	62	77.5	131.5	76	70.5	62	74	65	78.5
5	32	19|20	ALPK1	Q96QP1	JHU07012.B5C32R20	4300.5	60.5	67	57.5	55.5	61.5	63.5	58	62	56.5	56.5	61.5	60	61	62	71	75	59.5	64	75	60.5	68.5	53	53	50	63.5	48	57	70.5	55.5	62	53	45.5	53	148.5	66	54.5	52	147	68	521.5	64	61	75	47.5	55.5	56	58	43	60.5	69	54.5	48.5	310.5	47.5	158.5	61.5	60	65.5	67.5	64	55.5	71.5	59	62.5	121.5	74.5	60.5	63.5	65	52	61.5
5	1	21|22	TUBA3E	Q6PEY2	JHU07190.B5C1R22	9612	52	64	62.5	56.5	60.5	56	53	56	57	58.5	67	69	63.5	74	69.5	77.5	68.5	68	78.5	59.5	68	55.5	52	48.5	62	49.5	49	63	48	78.5	53	47	53	137.5	68	62.5	57.5	162	64.5	432	58.5	67	71.5	54.5	46	60.5	50.5	56	52.5	70	58.5	45.5	336	50	180.5	66	63.5	67.5	62	56	56	74.5	66.5	60.5	123.5	76	65.5	59	65	54.5	61
5	2	21|22	OSBPL5	Q9H0X9-2	JHU06969.B5C2R22	1436.5	59	61	58.5	48	56.5	58	48.5	61	55.5	55.5	64.5	63	64	69	65	69.5	58.5	58.5	66.5	62	73	52	55.5	51	53	48.5	51	64	51.5	59.5	47.5	44.5	54.5	95	60	51	55.5	102	63.5	314.5	56.5	55	56	52	43.5	57	53.5	49	48	65.5	49	39	185.5	52.5	116.5	63	59.5	59	53.5	56	54.5	58.5	60	62.5	101	66.5	60.5	58.5	57	54	55.5
5	3	21|22	DNAJC12	Q9UKB3	JHU06934.B5C3R22	12632.5	57.5	78.5	66.5	54.5	63.5	66	52.5	60.5	61	58	61.5	65	68.5	86	84.5	111	64.5	68	103.5	54.5	83	69	59.5	48.5	59	53	56.5	86	57.5	75.5	53.5	44	53.5	378.5	70.5	63	54	272	83.5	446	55.5	69	95	57.5	51	58	56	55	61	89	57.5	49	545.5	62	335.5	78.5	62.5	65.5	69.5	69.5	122	143	75.5	71.5	187.5	74.5	108.5	70.5	73.5	61.5	85
5	4	21|22	EPOR	P19235	JHU07133.B5C4R22	2331.5	58.5	56.5	56.5	51	54	62.5	52	63	58.5	57.5	60	58.5	64.5	66.5	62	77	62	63	66.5	65.5	71	48.5	59.5	46	50	47.5	53	74	48.5	62.5	51	43.5	54.5	132.5	65	62	47.5	131.5	59	317.5	60.5	59.5	70	53.5	53.5	58	53	54.5	63	62	63.5	45	199	50	124	66.5	58.5	64	62	60	48	53	50.5	62	105	74	60	50	51.5	53.5	62.5
5	5	21|22	CIZ1	Q9ULV3-3	JHU06929.B5C5R22	77	60.5	53.5	50	49	52	62	56	55	59.5	52	53	57.5	57	63	63.5	58	56	57.5	58.5	55.5	65.5	52	53	45	60	48	52.5	75.5	52	53.5	48	42	53.5	47	58.5	55	47.5	59.5	47	370.5	51.5	52	59.5	44	48.5	52.5	47	45.5	52.5	57	60	45	103	52.5	63.5	53	63.5	65.5	59.5	57	47	43.5	47.5	62	81.5	63	47.5	52.5	47	49	55
5	7	21|22	HP	Q6PEJ8	JHU07237.B5C7R22	15617	60	76	77.5	64	65	68	58	67	68	65	65	72.5	65.5	70	82	95.5	68	75	96	74	86.5	66.5	63	55.5	62	49	64	82.5	54	67	55	49.5	58	251	70.5	61	54.5	220.5	88	324	58	75.5	86.5	57.5	60	65.5	62.5	45.5	60.5	75.5	62	58.5	472	58	289	70	68	68	76.5	74.5	59	102	67.5	70	150	73	104	68.5	78	66.5	66
5	8	21|22	SEL1L3	Q68CR1-2	JHU07051.B5C8R22	827.5	53	50.5	60	54.5	55	66	53	55	60.5	59.5	56	66.5	59.5	56	61.5	73	53.5	63	66.5	63.5	69.5	51.5	55	49.5	56.5	46	49	52.5	44.5	59.5	47.5	46.5	46.5	138	60	50.5	54.5	101	66	237	60.5	66	69.5	47	56.5	55	46.5	48	52	67.5	60	48.5	236	51	129.5	59.5	56	62	66	60.5	53.5	56.5	59	55.5	111	62	79.5	56	63.5	55	78.5
5	9	21|22	HDAC4	P56524-2	JHU07041.B5C9R22	7681.5	66	76.5	72	64.5	75.5	69	59.5	68.5	75	66	67	87.5	75	83.5	90	96	70.5	71.5	99	87.5	94	65	60.5	58.5	70	53.5	63.5	75.5	52	105.5	90	56.5	58	215.5	71	89	61.5	192.5	86.5	366	71	78	98.5	59.5	66	66.5	62	53.5	66.5	124	69.5	54	439	71	252.5	95	68.5	70.5	75.5	86	67	107.5	73.5	74	180.5	79	104.5	66.5	83.5	73.5	89
5	10	21|22	SOCS3	O14543	JHU07282.B5C10R22	12571	54.5	112.5	89	62	91.5	63.5	58.5	67	74	61.5	65	78	66	106.5	362.5	135.5	64	76	160.5	75	107.5	76.5	63	59.5	57.5	57.5	66	233	52.5	80.5	54.5	54	57.5	707	66	64	62.5	442	194	356	109.5	96.5	124.5	62	58.5	62.5	65.5	69	65.5	78.5	65.5	62	713	56.5	626.5	102	72	79	91.5	107.5	65.5	179.5	88.5	73	274	83.5	192.5	71	120.5	83	107.5
5	11	21|22	CTSA	P10619	JHU07121.B5C11R22	21019	67.5	116.5	80	61	88	65	63	74.5	83	62.5	67.5	78	76	105.5	119.5	145.5	73	81	185.5	74.5	120	83	64.5	67	60.5	53	64	85	56	102.5	55.5	59.5	54.5	498.5	65	71.5	60.5	527	182	510	68.5	124.5	150.5	66.5	68.5	64	66.5	79	65.5	85.5	61	66.5	722.5	61.5	421	96.5	79	72	86	120	79	178	89.5	83.5	251.5	87	182	91	137.5	91	150.5
5	13	21|22	HACD2	Q6Y1H2	JHU07269.B5C13R22	7101.5	61.5	67.5	65.5	58.5	68	62	52.5	64	69	53.5	62.5	66	61.5	66.5	78	83.5	67.5	65	98	70	86.5	56.5	50	59	60	48.5	53	99	53.5	79	50.5	55	54	206	67.5	68.5	54	184.5	74	568.5	68	68	81	60.5	50	57	61	47	57.5	64.5	61	58.5	382.5	52.5	202	73.5	63	68	63.5	64	54	95	62	68	162	67	88.5	58	62.5	62	69
5	14	21|22	AGTR2	P50052	JHU10180.B5C14R22	2598.5	61.5	60.5	58	53	64.5	63	57.5	72	59	53	58	68.5	66	64	67	77	60.5	63	80.5	70	89	59	52.5	57	51.5	45.5	58	69	50	67.5	46.5	46	52.5	158	65	58	51.5	129	61.5	445.5	55.5	66	77	53	50.5	58.5	50.5	53.5	57	57	61.5	52.5	231	48	131.5	61.5	58.5	62.5	61.5	66	47	77	61	71	129	68.5	73	55.5	58	58	67
5	15	21|22	EOLA2	Q96DE9	JHU06932.B5C15R22	2288.5	53.5	66.5	54.5	50.5	58	60	52	58.5	55	55	62.5	64.5	58.5	62.5	68	74	56.5	65.5	77	65.5	71.5	57.5	52	46	58	44	50	76	48.5	58	47.5	50.5	49	161	58.5	55.5	54.5	130.5	65	492.5	57	67	57	48.5	50	58	53	52	53	58	51	52	275.5	51	126.5	53	53.5	68.5	62	61.5	49	65	62	62	122.5	64.5	65.5	54	53	55	50.5
5	16	21|22	SEPTIN4	O43236	JHU07104.B5C16R22	9718.5	56.5	72	62	59.5	63	61.5	53	60	64	56	62	66.5	61	65.5	79	83	58.5	68.5	86.5	71	92	71.5	62	57	63	49	58	82.5	47.5	75.5	53.5	49	58	172.5	63	76	58.5	216.5	75	511	65	72	73.5	66	60.5	63	54.5	50	56	118.5	62	51	510.5	58	196.5	64.5	100	70	67	74.5	57.5	81	63.5	68	144.5	65	93.5	63.5	79.5	59.5	69.5
5	17	21|22	AGTR1	Q6NUP5	JHU16058.B5C17R22	4340	57	67	66	60.5	66.5	65.5	55.5	59	63	56.5	68.5	66	60.5	67	76.5	71.5	55	67	82	64.5	83.5	59.5	53.5	55.5	62	45	70.5	75.5	49	72.5	55	52.5	54	156.5	71	62.5	53.5	144.5	71	474.5	59	69	90	56.5	57.5	59.5	58	51	61.5	76.5	47.5	46	299	52.5	150	65	66	69.5	67	72	55	82.5	68	64	131	66	91	61	76	65.5	85.5
5	18	21|22	GIMAP6	Q6P9H5	JHU07229.B5C18R22	25035.5	52.5	73	57	56	58	62.5	59	64.5	63.5	58.5	61.5	60	68	66.5	68.5	70	56	67.5	77.5	60.5	80.5	70	60	57.5	56.5	58.5	73.5	60.5	46.5	218.5	51.5	45.5	52	152	65.5	56.5	69	142.5	102.5	305.5	79	65.5	98	54	66	58.5	56.5	51.5	76	70	56.5	54	392	55.5	139	61.5	62	67.5	67	92	50.5	59.5	59.5	60.5	106.5	64.5	69.5	56	69	58.5	58.5
5	19	21|22	ZNF131	A0A024R087	JHU07195.B5C19R22	7850.5	57	56.5	58	52.5	54	62	54	67	60	64	58	66.5	61	65	70.5	70	51	61	73.5	61	69	61.5	52	52	58	49.5	56.5	76	50.5	65	54	47	47	85.5	64.5	52.5	56	101.5	62.5	415	54.5	72	69.5	48	60.5	58	58	49	57	67.5	58.5	55	458	54.5	168	62.5	61.5	66.5	57.5	60.5	55	63.5	60	68	101	66	59	54.5	66.5	63.5	56
5	20	21|22	DPF2	Q92785	JHU06936.B5C20R22	780	64	57.5	59.5	50.5	58.5	67.5	57	71	61.5	55	52.5	61	58.5	58	66	66	58.5	57.5	61	60.5	72	48	53	45.5	59	53	55	91	50	57	50.5	46.5	45.5	82.5	61.5	50.5	53	99	51.5	417.5	56.5	58.5	62	45.5	55	52.5	49	45	54	60.5	55.5	52.5	155	49	96	56.5	62	60.5	61	59	50.5	56.5	57	65	93	62	57.5	53.5	53	51	58
5	21	21|22	RNF115	Q9Y4L5	JHU07292.B5C21R22	7882.5	60.5	71	63.5	56.5	69	76.5	52	72	67	75	68	70	61.5	81	92.5	78	58.5	70	78	65.5	73.5	65	56.5	58.5	58	54	68.5	81	52.5	90	67.5	48	56.5	156	70.5	58	53	152.5	69.5	476	62	67	70	58.5	51.5	77.5	55	58.5	55	73	57.5	53.5	342.5	51	187.5	73.5	68.5	62	75.5	61	58.5	86.5	69	73.5	140	68	93	58.5	69	61	71.5
5	22	21|22	L3MBTL3	Q96JM7-2	JHU07052.B5C22R22	3669	59.5	50.5	47	50.5	55.5	56.5	57	69.5	59	57	57.5	63.5	59.5	60.5	62	68	66	55.5	67.5	61	71	53	52.5	46	61.5	48	50	70	55	53.5	49	42	52	91	60.5	53.5	48	87.5	50	380.5	54.5	55.5	60	50.5	51.5	56.5	46.5	51	52	63	62	49	214.5	51.5	96.5	53	65	65	56.5	49.5	58	53	54	63	120	62.5	59.5	48.5	66	56	57.5
5	23	21|22	CSNK1A1L	Q8N752	JHU06931.B5C23R22	3595	60.5	64	62.5	54.5	59.5	64	55.5	68.5	59	55.5	68.5	59	63	72	77	80.5	49.5	61.5	89	63.5	77	50.5	48.5	54	57.5	49.5	57	76	50.5	60.5	52.5	42.5	59	189	62.5	54.5	49	147.5	59	368	53.5	64.5	73.5	56.5	57	55.5	53	49.5	61.5	73	69	47.5	265	52	178	56.5	61.5	72	57.5	60.5	52.5	81	62.5	64	119.5	62	62.5	56.5	58.5	52.5	60.5
5	24	21|22	TNIK	Q7Z4L4	JHU07189.B5C24R22	35473.5	61	102.5	103	96	221	100	60	73.5	74	76.5	92.5	115.5	131	126	774.5	119	80	137.5	85	111	109.5	119.5	73	112.5	217.5	97	135.5	91.5	70.5	122	174	64.5	73.5	161	77	222.5	69.5	300	129.5	435	80	90.5	121.5	78.5	83.5	107	85.5	80.5	103	244	68.5	90.5	920	89	182	107	124.5	79	181	292	136	95.5	91	87	128.5	85	152	94.5	135.5	143.5	97.5
5	25	21|22	ZNF280A	A0A0G2JN84	JHU07185.B5C25R22	1945	64	53.5	63.5	49.5	56.5	55	50	63.5	62	57.5	62	59.5	61	78	62.5	1133.5	52	57	58.5	56	67	52.5	53	46.5	59	46.5	52.5	68	50.5	61	51	49	52.5	76	60	55	55.5	77	57.5	330	54.5	59	65	50	53	54	57.5	50	52.5	63.5	60.5	51.5	167	50.5	99	60.5	60	70.5	60.5	61	55.5	57	118.5	67.5	92.5	64	59.5	47.5	57.5	47	57
5	26	21|22	PRKAA1	Q96E92	JHU06980.B5C26R22	17709	60	53.5	55	49	57.5	56.5	55.5	62.5	62.5	54	67.5	58	62.5	72	69	61.5	56.5	58	56.5	59	67.5	63.5	56	45	63.5	44	50	75	50	61.5	49.5	50	64.5	91.5	62.5	57.5	55.5	75.5	53.5	344.5	58.5	57.5	62.5	53	50.5	53	59.5	44	57.5	67	56.5	50.5	122.5	54.5	105.5	62.5	67.5	65.5	65.5	46	51	59	54.5	62.5	84.5	72.5	59.5	51	55	53	55
5	27	21|22	HOOK3	Q86VS8	JHU07044.B5C27R22	6443	59.5	72	61	61.5	79.5	66.5	56	72.5	60	61	67	61.5	80	78.5	90	83	63	52.5	86	59.5	119	61	59.5	50.5	70	54.5	60	82	50	79	61	45.5	53	164.5	70	66.5	57	138	70	453	66	64	74.5	64.5	57.5	61.5	64	58.5	64	85.5	60	56	308	61.5	171	64.5	64.5	67.5	85	68	76	73.5	60.5	65	183.5	78	84.5	63	72.5	64	63
5	28	21|22	CLCN6	P51797-2	JHU07218.B5C28R22	6133	62.5	59	60.5	49	74	64	52.5	65	59.5	57.5	73	72	66	69	71.5	83	56	64.5	85	63	74	69	54	50	65	45.5	59.5	92.5	47	77	50	47.5	54	173.5	65.5	57	62	120	74.5	458.5	60	64.5	69.5	55	53	59.5	56	52	61	71.5	57	56	216.5	54.5	121	65	64.5	68.5	65	65.5	55	63.5	61.5	66.5	101.5	74	82.5	62	78	50.5	70.5
5	29	21|22	DDX11	Q96FC9-3	JHU07029.B5C29R22	6499	61.5	69	62	52	76.5	68.5	58.5	62	52.5	58.5	72	73	69	77	89	90.5	60	65.5	96.5	72	81	65.5	53.5	58.5	66.5	53	58.5	82	54.5	75.5	50	48	54.5	257	65	59.5	61	220	88	367.5	63.5	73.5	77.5	56.5	55.5	59	63.5	49.5	68	76	54	60.5	429.5	53.5	302	75	61.5	71.5	77	76	55.5	115	77	66	155	69.5	93	60	74	65.5	63.5
5	30	21|22	IL12A	O60595	JHU07239.B5C30R22	11429	66	69.5	62.5	58	54.5	63	59	71.5	57.5	52.5	74	65.5	71.5	70.5	78	75	65	60.5	79.5	74	84	75	56.5	58	63	54	60.5	84.5	51.5	72.5	56.5	53	57.5	204.5	69.5	67.5	59.5	171.5	72	568	62	67	74	56	53.5	59	63	52	63	82	54.5	54.5	289	51.5	190	67	69.5	71.5	76.5	63	57	84.5	72	69	153	75	80	59.5	60.5	61.5	63
5	32	21|22	COG2	Q14746-2	JHU07023.B5C32R22	19189	65	83	78	76.5	82.5	69.5	60.5	76	67	67	75.5	78	74.5	89.5	110.5	121.5	75	76	104.5	73.5	111.5	96.5	60	68.5	84.5	57.5	63.5	95	57.5	79.5	58	53.5	63.5	244	82	74	70.5	271.5	138	704	76	83.5	99	68	69	88.5	78.5	59.5	69	100.5	65	59	560	64	314	88.5	78.5	74.5	89	84	79	145	80.5	84.5	195.5	81.5	115	78	103.5	82	102
5	1	23|24	DPYSL2	Q16555	JHU07127.B5C1R24	13044	58.5	87	60.5	64	72	66	49	61.5	63.5	53.5	60	69.5	67	66.5	83.5	84	65	63	98	61	90	69.5	53.5	60	81	45.5	48	76.5	51.5	77	52.5	48.5	45.5	181.5	63.5	62	62.5	152	61.5	460.5	63.5	65	76.5	54.5	56.5	61	52.5	50	63.5	66.5	61.5	49.5	432	55	175.5	74	63	63.5	66.5	67	57.5	105	71.5	73.5	149.5	71	98.5	65.5	63.5	60	62.5
5	2	23|24	TRABD	Q9H4I3-2	JHU06999.B5C2R24	16889.5	75	109.5	83.5	73	89	91	59.5	77.5	65	88	75.5	86.5	76	103.5	134.5	124.5	85.5	74.5	144	77	113	95	70.5	74	97	69.5	67	96	64	92	62	58	58.5	289	81.5	83	73.5	258	96	444.5	71	94	128	61.5	68.5	77.5	73	58.5	71	91	72	58	543.5	70.5	280.5	92.5	73	70.5	80.5	89	65.5	129.5	78.5	81.5	201.5	88.5	131	74	82	87	104
5	3	23|24	TEX47	Q8TBZ9	JHU06959.B5C3R24	3227	58	62	61	54	54.5	61.5	50.5	57.5	61	59.5	57.5	64	52	59.5	63	71.5	60.5	56.5	66	64	74	50.5	51.5	46.5	57.5	44	54.5	67.5	44.5	54	51	40.5	53	127	66	52.5	51.5	146	61	326.5	48.5	54	65.5	50.5	46	54	49	49	50.5	62	55	44.5	294.5	45	129	59.5	56	68	61.5	59	52.5	63	60	61.5	117.5	61.5	57.5	55.5	53.5	54	67
5	4	23|24	LRP12	Q9Y561	JHU07154.B5C4R24	36122.5	73.5	105	117.5	98.5	225	127	65.5	87	73	84	84	127	126	144	704.5	134	77	132	105.5	134.5	150	113	78	108.5	228	110.5	127.5	90	89	124	129	70	69	184	86.5	210.5	77	299.5	133	237.5	83.5	94	134.5	78	91	103	95	85.5	111	290.5	67	103.5	977	104.5	213	108.5	169.5	73	153	267	144.5	123	125	88	155	85.5	154	107	128.5	153	107.5
5	5	23|24	ACRBP	Q8NEB7	JHU06914.B5C5R24	1711	62	48.5	54.5	53	58	57.5	48	57.5	58.5	57	60	62.5	63.5	70	61	79	61.5	59	67	62	71.5	53.5	49	44.5	60	48.5	47	69.5	49	57	51.5	45	48	105	58	52.5	51.5	105	54.5	339.5	59	57.5	65.5	43.5	50	58	56.5	48	54	64.5	53.5	46	206.5	49	103.5	60	61.5	68	60.5	55.5	46.5	60	56.5	56.5	102.5	60.5	59	48.5	55	45.5	53
5	6	23|24	CES3	A0A0C4DFY7	JHU07118.B5C6R24	6735	61	54	59.5	54.5	57	61	59.5	59	59	55.5	58.5	62	55	56.5	66	85.5	61.5	57.5	71.5	65.5	71	57.5	56	50	56	49.5	51	61.5	47.5	61.5	51	47	52	157.5	59	54	54	138.5	57	323	59.5	61.5	74	51.5	57	59	50.5	52	55	58	58.5	52	182	50	139	60.5	57.5	68.5	67.5	60.5	47.5	59.5	53.5	58	110.5	62.5	62.5	56.5	46.5	55	58.5
5	7	23|24	CXCR1	P25024	JHU07243.B5C7R24	8042.5	69.5	77	70.5	62	86.5	83	61	68	69	68.5	70.5	69	74	71.5	80	94.5	65	80.5	112.5	66.5	113	71	59.5	66	71.5	60.5	64	78	55	89.5	59.5	55	61	208	69.5	65.5	66.5	188	91.5	380.5	65.5	85.5	116	61	62	70	58	63	59.5	79	72	60.5	392.5	63.5	218.5	82.5	70.5	71	82	98	64.5	116.5	76.5	74.5	188.5	70.5	108	69	94	71	112.5
5	8	23|24	FOXP4	Q8IVH2-2	JHU07036.B5C8R24	23654	70	97.5	102.5	65	86.5	79	59	71.5	75.5	67.5	74	88	76	111.5	131	133.5	68	83.5	164.5	89.5	121	82	64.5	77	69.5	71	69	81	64	86.5	61.5	57.5	66.5	468	77.5	95.5	78	358	166.5	206	77.5	108.5	133	69	79.5	83	91.5	75	73.5	109	72.5	64	929	68.5	487	113.5	79	64.5	123.5	104.5	79	142.5	91	86.5	206.5	73	157.5	95	102.5	81.5	126
5	9	23|24	PRKCA	P17252	JHU07078.B5C9R24	2364.5	53.5	54	56.5	63	56.5	61	53.5	57.5	62	52	57	61	64.5	63	65	68.5	64.5	54.5	68	57	76	51.5	49	48	53	50.5	57.5	72	49	61	45	46	50	104.5	58	48.5	50	88	57	397.5	59	52.5	66	50	52	59	53.5	48.5	49	61	59.5	48	244.5	47	111.5	57.5	58	70.5	66.5	55	51	59.5	52.5	63.5	102	71	63.5	52.5	56.5	52.5	56
5	12	23|24	EID3	Q8N140	JHU06939.B5C12R24	4119.5	60	46.5	64.5	53	59	62.5	54.5	58	62.5	48	57.5	61	63	63	65.5	77.5	61	54.5	71.5	67	70	53	51	53.5	58	48	56.5	72	53	64.5	45	46	47.5	90.5	62	54.5	49	116.5	67.5	450.5	61.5	64	61	51	54.5	52.5	55	51	54	104	56.5	51	238	53	121	62	65	71	97.5	60.5	48	69	55.5	70.5	100	66.5	58	53	51	52.5	48
5	14	23|24	RPAP3	Q9H6T3-2	JHU07034.B5C14R24	14960	59	137.5	116	67	85.5	92	64	72	59.5	64	151.5	2819	418.5	81.5	139.5	101	397	76	71	74.5	82	87.5	73.5	79	78.5	54.5	66.5	78.5	61	121	68.5	65	56.5	191	72	68	57.5	114	80	453	66	71	89.5	62	83	81.5	63	62.5	73	130	63	64	414	149.5	132.5	68.5	72	78	87.5	74.5	67	75.5	69.5	80.5	102.5	78	115.5	77	94	62	107.5
5	15	23|24	PIGK	Q92643	JHU06977.B5C15R24	1969	56	57.5	52	53.5	56.5	59	50	60	63.5	53.5	58	63	55.5	68.5	68	70	55.5	55	69	60	65	55.5	51.5	50	59.5	41.5	49.5	66.5	50.5	65.5	50.5	46.5	52	94	63	56	51.5	105.5	53	448	58	55.5	69	51	52	52.5	61.5	49	57	58	55	51.5	211	57	127.5	53	67.5	69	73	61.5	47	60	56.5	64	101	66	67.5	49.5	54.5	53.5	56.5
5	16	23|24	IL18RAP	O95256	JHU07147.B5C16R24	986.5	56.5	54.5	51	53	55.5	54.5	47.5	62.5	65.5	53.5	63.5	56.5	53	61.5	61.5	68.5	61	63	65.5	64	67.5	55	49	51.5	61.5	45.5	51.5	56	48.5	61.5	51.5	43	49.5	100	56	54	48.5	101.5	50.5	417.5	54	56.5	73.5	48.5	49.5	49.5	49.5	48.5	46.5	71	56	50	185	44.5	107	55	61.5	66	64	64.5	49	61.5	57.5	59.5	87	65	55	49	56	51	66
5	17	23|24	TRIM27	P14373	JHU07099.B5C17R24	343.5	54.5	50.5	56	50.5	50	54.5	51.5	58	55	49	64	62.5	59.5	58.5	61	60	61	59.5	53	65	62	51.5	48.5	47	61.5	44	48.5	66.5	47	57	48	46	46	71.5	59.5	48.5	45	65	51	501.5	57	54	61.5	52.5	56	60	49	45.5	56.5	62.5	56	49.5	109.5	49	87	54	56	68.5	60.5	54.5	48.5	49	48.5	54.5	79	55	49	51.5	49.5	51	49.5
5	18	23|24	TMEM54	Q969K7-3	JHU07286.B5C18R24	16629.5	73.5	72.5	77.5	65	82	68.5	56.5	73	67.5	61.5	76	80	74.5	83.5	83	102	62	73	101.5	79	97	72.5	65	62	65	58	66.5	94	60.5	91	58	51.5	60	213.5	69.5	64	64	218.5	75.5	532.5	58.5	72	96.5	58.5	68.5	73.5	63.5	65.5	62	78	64.5	59.5	381	60	198.5	81.5	70	77	90	78	66.5	93.5	71	80	170.5	70	100	71.5	80.5	74	80
5	19	23|24	ABCC4	O15439-3	JHU07105.B5C19R24	2381	65.5	63.5	63	57.5	61	53	55	62.5	58	57.5	64.5	66	62.5	67.5	67	72	64.5	55	68.5	66	67	57.5	63	55	62.5	46	48.5	65	44	58.5	50.5	52.5	51	107.5	59	55.5	57.5	96	56	375	58	62.5	64.5	49	64.5	59	54	49.5	54	59.5	54.5	51.5	162.5	54	104	60.5	60.5	68	66	59	57.5	60.5	57.5	65.5	87.5	65	58	57	51.5	62	62.5
5	20	23|24	ZNF564	Q8TBZ8	JHU07007.B5C20R24	17030.5	55	58.5	61.5	57	57	54	52.5	64	58	55.5	63.5	49.5	54.5	59.5	68.5	62.5	58.5	49	71	60	62.5	71	50	47.5	60.5	48.5	53	70.5	49	50.5	48	45.5	51.5	81	56	54.5	49.5	71.5	55.5	484	57.5	50.5	56	50	53.5	58	46	50.5	54.5	56	50	48	234.5	49.5	91	57.5	61	60.5	62.5	54	48.5	50	55	55	96	62.5	50.5	47	55.5	53.5	59.5
5	21	23|24	ATRAID	Q6UW56-2	JHU07208.B5C21R24	4669.5	55.5	66	65.5	56.5	60.5	58	54.5	61.5	59.5	55	63	59	64.5	53	69	68.5	57.5	57	78	67.5	77.5	55	54	49	56	46.5	67.5	72.5	51.5	61	46	48	55	165	56.5	47	50	122	56.5	435.5	59	56.5	69.5	46	51.5	57.5	55	51	59.5	61.5	52	53	326	51.5	157	63	64.5	64.5	68	67	53.5	60.5	61	57.5	118	60.5	70	63	64.5	58.5	69
5	23	23|24	BTRC	Q9Y297	JHU06923.B5C23R24	4752	59.5	58.5	62	56	58	61.5	57.5	63	58.5	61	59	67.5	65.5	71	80	70.5	60	60.5	82.5	59.5	74.5	63	54.5	51	55	53.5	54.5	79.5	47.5	65	47.5	49.5	51	164.5	64	54.5	48	132	55.5	440	54	66	68.5	55	55.5	51	58.5	52.5	46.5	73.5	53	50.5	300.5	47	148.5	62	59	67.5	67.5	62	47	66.5	54.5	62	129.5	61.5	59	56	67	53	61.5
5	24	23|24	PSMD2	Q13200	JHU07165.B5C24R24	18743.5	65	82.5	75.5	77	80	69.5	59.5	71.5	70.5	61	62.5	74	73.5	97	100	112.5	66.5	68	119	70.5	163.5	71	60	63	67	59.5	65.5	93.5	54.5	83.5	59	58.5	67.5	279.5	75	60.5	64	249.5	122	589	71.5	94	103.5	62.5	59.5	66.5	67	64	69	101.5	65	56.5	625.5	62.5	312	84	63.5	70.5	74	91	64	116.5	75.5	73.5	170.5	79	117	93.5	101.5	69	77.5
5	26	23|24	ALKBH1	Q13686	JHU06917.B5C26R24	4293	57.5	51.5	58	47	60	55.5	58	68	62	50.5	66.5	64	65	69.5	70.5	68.5	57.5	57	68	66.5	67.5	53	53.5	54	54.5	48.5	55	89.5	52	58.5	50.5	46.5	50	178.5	60.5	57	51	135	59.5	323.5	56.5	63	72	53	58.5	53.5	55.5	51.5	53.5	72.5	52	48	254.5	48.5	138	60.5	62	70.5	64.5	58.5	50	68	59.5	67.5	105.5	70	60.5	49.5	52	58.5	61
5	27	23|24	AIMP1	Q12904	JHU07086.B5C27R24	10970	58.5	59	61.5	57	67	63.5	59.5	69.5	55.5	64.5	65.5	67.5	134	71	69	59.5	60	62.5	67	66	74.5	64.5	49.5	50	59	54	55.5	58.5	55	57.5	52.5	48	52.5	76.5	65	57	57	120.5	64	273.5	62	61	80	81.5	50.5	56	61	53.5	63	78.5	48.5	48.5	369.5	48.5	107	62	70	66.5	63.5	62	68.5	60	59	64.5	105.5	67.5	60	61.5	67.5	56	58
5	28	23|24	TTC39B	Q5VTQ0-7	JHU07210.B5C28R24	14710	58.5	102.5	84	58.5	85.5	71.5	63.5	73.5	68.5	65	74	81.5	77.5	102.5	109.5	155.5	62.5	83	133.5	76.5	100.5	87.5	56	67	62.5	60.5	77	91.5	53.5	100.5	58	59.5	57	575.5	80.5	65	58.5	287.5	132	305	71.5	95.5	136	58	65	66	67	79.5	58.5	83.5	59	59	628	65	371.5	107.5	82	80	92	92.5	69	167	100.5	85.5	198.5	90	134	78	118.5	70.5	110
5	29	23|24	TRIM27	P14373	JHU15466.B5C29R24	1114	53	52	54	54	56	61	61.5	64	56.5	60	71.5	70	69.5	60	68	57	54.5	60.5	63	66.5	69	52	49.5	49	58.5	49	55	69.5	46.5	61.5	48	48	49.5	71	60	52.5	52	91.5	51	225.5	46.5	57.5	65.5	47.5	55.5	56.5	57	47	48	66	53.5	46.5	166.5	47.5	66	51	64	70	66.5	55	54.5	52.5	52	59	86	64.5	58	54.5	56	53	57
5	30	23|24	GRID1	Q9ULK0-2	JHU07231.B5C30R24	42326.5	59.5	61	55	64.5	66.5	72.5	59.5	71.5	53.5	68	76.5	66.5	77	78	104.5	67	63	65	68.5	80.5	84	90.5	57.5	86.5	52.5	49.5	59.5	71	56.5	77	59.5	49	53	82.5	73.5	71.5	52	80	81	358.5	64.5	84	73	50	60.5	68.5	64.5	56	57.5	146	70.5	53	194	56	103	84	70	73	81	66.5	63	61	61	57	84	73	63.5	64	60	53.5	66.5
5	31	23|24	AP5S1	Q9NUS5	JHU07206.B5C31R24	6155.5	63	61	57	63	66.5	64	60	68	63.5	51	65.5	60.5	59	56.5	73	64	58.5	68	70	70	69.5	63	50	55	58.5	51.5	57.5	75	50	69.5	52	46	52	160.5	67	60	46.5	136.5	60	476.5	60	65	71	49.5	55	56.5	53	54.5	58.5	64.5	55	48.5	257	51	138.5	63	64	63	67.5	65	53	68	54.5	63	101.5	66	65.5	55.5	54.5	59	58
5	32	23|24	COA8	A0A6Q8JUI0	JHU07016.B5C32R24	83.5	55	52	51	55	57.5	57	56	61	59	43	65.5	65	53	60	62	49	54.5	49.5	63	62.5	68	52.5	51.5	42	55.5	47.5	49.5	73.5	50.5	55	46.5	44	49.5	48.5	60	50.5	53	68.5	48.5	463	57.5	59.5	57	45.5	52	59.5	54	43	48	61.5	60	51	137	46.5	69.5	52.5	58.5	58	63	47.5	51.5	47	50.5	54	79	66.5	49.5	49.5	50.5	54	49
5	2	25|26	EML1	O00423	JHU07607.B5C2R26	29319.5	65	117.5	98.5	67.5	100	68.5	57.5	75.5	75	65	68.5	85.5	75.5	115.5	124	159	74.5	70.5	158	90	126.5	109.5	68.5	72.5	68.5	62	78.5	100.5	58	92	66	56.5	61.5	369.5	79	94	66	395	141	332.5	73.5	116.5	120.5	73	68	81.5	74	89	72.5	87	65.5	76.5	721	59.5	471.5	96	78.5	77.5	92.5	110	77.5	162	106	85.5	244.5	85.5	135	82.5	101	79.5	104.5
5	4	25|26	C6orf118	Q5T5N4	JHU07499.B5C4R26	10499	63.5	64.5	62.5	64.5	64.5	66	59.5	64	68.5	57	64	70	61	73	84	84	64.5	63	76	63.5	69.5	71	60.5	54	56.5	52.5	57	76	53	77	51	48.5	60.5	186.5	63.5	58	60	164	67.5	243.5	142	59.5	76.5	59	56	67	59.5	54	50	81.5	61.5	56	362.5	54	183	69.5	67.5	71	81.5	61	61	89	72.5	62.5	137	74.5	100	58	72.5	71	69
5	5	25|26	PPIP5K1	Q6PFW1-6	JHU07617.B5C5R26	130.5	60.5	50	49	53.5	53	61	57	54	53.5	46	56	61	59.5	56.5	62	63.5	61.5	54.5	57.5	58.5	63.5	52	53	41.5	55	45.5	45.5	68.5	46.5	51.5	47	39.5	55.5	50.5	54	50	50.5	62	51	352.5	57	51	61.5	49.5	50.5	55.5	56	46	52.5	61.5	57	46	78.5	55	60.5	55	53.5	69	67	57	54	49	49.5	56	75.5	65	53	50	46.5	48	53.5
5	6	25|26	GRB2	P62993	JHU07525.B5C6R26	39919	63.5	144	88.5	314	95	88	57.5	63	79.5	70.5	70.5	88	95.5	84	113	113.5	71	78.5	90.5	91.5	109	108.5	76.5	88	76.5	91	66	100	65.5	112	66	64.5	68.5	169	115	96.5	68	160	83.5	590	98.5	71.5	90.5	118	66.5	106.5	69.5	94.5	70.5	118	59.5	66.5	1815	86	169.5	82.5	113	76.5	123	97.5	95	89	83.5	91.5	134.5	90.5	96.5	80	86.5	87.5	69
5	8	25|26	RNF213	Q63HN8-5	JHU07445.B5C8R26	7295	62.5	62	66	59	57	60	51	67	61.5	59.5	67	60.5	63	68.5	70.5	77	62	59.5	74	67.5	73.5	56	58	51.5	62	51	51	72.5	49.5	77	52	50	51	167.5	66.5	65.5	52.5	154.5	79.5	290.5	63.5	66	90	56	61	67	53.5	55.5	53	70	56.5	51	321	51.5	158.5	64	62.5	68.5	74	61	59.5	67.5	65.5	64.5	115	68	75	54.5	71	58	57.5
5	9	25|26	C9orf131	Q5VYM1	JHU07411.B5C9R26	1307	59	57.5	60	59.5	57.5	53	47.5	58	63	50.5	62.5	58.5	58	61.5	60	70.5	61	57	74	61	73.5	54	50	45	56.5	49	49.5	72.5	46	64.5	48	47	47	82	59.5	61	48	88	53.5	392	58.5	60	58	52.5	56	54.5	55	45	45.5	65.5	60.5	46	239.5	50.5	108.5	58.5	51	70.5	66.5	56	57.5	58	59.5	60	109	62.5	57	45.5	54.5	50	61.5
5	10	25|26	FXN	Q16595	JHU07331.B5C10R26	5052.5	71	72	68	65	66.5	71.5	63.5	71	66	56	80.5	71.5	74.5	79.5	72.5	79	71.5	63	75.5	84	81	64	55	56.5	65.5	67.5	59.5	93	59	64	55.5	49.5	61	104.5	68.5	65	59	101	62	397.5	69.5	57.5	71.5	61.5	63	61	66.5	55.5	62	80.5	66.5	62	270	63.5	122	69.5	65.5	76	74	69.5	53.5	66.5	64	72.5	111	70.5	73	56	63.5	59.5	63
5	11	25|26	C6orf118	Q5T5N4	JHU07499.B5C11R26	12077.5	66.5	79	76	62.5	73.5	69	54.5	72.5	66.5	61	61	72.5	72.5	75.5	82	87	64.5	65.5	104.5	72	92	67	60.5	56	62.5	53.5	63.5	89	53.5	73.5	57	51.5	58	244.5	72.5	66	59	189.5	78.5	510	66.5	68.5	89.5	64	59.5	67.5	59.5	66	57	84.5	66	56	477.5	55.5	211	83.5	65.5	79.5	91.5	79	63	116	76	67.5	154	72	105.5	61	68	78	67.5
5	12	25|26	CATSPERE	Q5SY80-2	JHU07592.B5C12R26	30848	65	77.5	105	66.5	80	101.5	56	84	77	58.5	69.5	79.5	82	82	89.5	117.5	77.5	80.5	114	64.5	172	105.5	61	67.5	69	61	71	96	54	167	84.5	56	60	304.5	85.5	97	65	289.5	100	977.5	70.5	79	92.5	73.5	57.5	72.5	66.5	57	57.5	83.5	68.5	53	552	63.5	270.5	98.5	66.5	77.5	83.5	75.5	66	104.5	74	89	161.5	88	90.5	79.5	80	71	90.5
5	13	25|26	APOBEC2	Q9Y235	JHU07302.B5C13R26	1133.5	54.5	53.5	55	48	55.5	54.5	56	62.5	56.5	49.5	58.5	64.5	55	59.5	61	63.5	60.5	57.5	63	54	70.5	49.5	53	45.5	53.5	45.5	54.5	69	47	59	43.5	44	51	72.5	59	54	46.5	80.5	52	432	61.5	64	60	53	52	53	51	43	56.5	63.5	55.5	46	215	50	82	60.5	58.5	67.5	64.5	56	48	48.5	55	57	84.5	62.5	54.5	53	53.5	56.5	49.5
5	14	25|26	CSRP3	P50461	JHU07421.B5C14R26	15781.5	65	66.5	70.5	60	70	59	57	66.5	65	60	70.5	77	65	72	70.5	80.5	65.5	70.5	74	72	92.5	70.5	55.5	55	317	51.5	60	92.5	55.5	73	78.5	48.5	60	145	73	52	56	127.5	75.5	351.5	62.5	66.5	78.5	60.5	60.5	61	58	59	49.5	77.5	59	53.5	362	52.5	149.5	65.5	65.5	72	73.5	128.5	69	68.5	72.5	80	131.5	73	109.5	65.5	69	61	62.5
5	15	25|26	SLITRK4	Q8IW52	JHU07661.B5C15R26	37425	67.5	81.5	72	64.5	73.5	77	55	77	63.5	55.5	77.5	86.5	72.5	94.5	89	126.5	70.5	90	118	79.5	95	93	62.5	66	78	64	98	74	55	98	62.5	59	58	257.5	92	85.5	57	248.5	107.5	515	69	83.5	91	70	86	74	72.5	62.5	65.5	88	64	57	664.5	68	273	82	78.5	78	90	103	64.5	94.5	80	80.5	160.5	91.5	86	87.5	85.5	68.5	127
5	17	25|26	CLN3	Q13286	JHU07418.B5C17R26	2340.5	53.5	66	60.5	61	65	55	49	62.5	55	54	69	62.5	53.5	71.5	65	80	64.5	60.5	89.5	66	80	58.5	54.5	49	57.5	53.5	52	82	48.5	68.5	51	50.5	50	185.5	59.5	57.5	50	179	66.5	426	52.5	55.5	71	55.5	57.5	53	54	55	46.5	68	56.5	49	319	48.5	195	64	65.5	66.5	67	68	54	74	60.5	62.5	155	67	86.5	55	69	57.5	65.5
5	19	25|26	C6orf118	Q5T5N4	JHU07499.B5C19R26	10433.5	64.5	89.5	92	64	80	71	54.5	74	71	64	65.5	83	63.5	86.5	99.5	107.5	60	68	116.5	71.5	90.5	70.5	67.5	63	60	59	62.5	87	52.5	93.5	58	52.5	60	303.5	73.5	64	58	266	103	400	68.5	83	100	61	62.5	71	62	60	55	75.5	61	60	648	59	336.5	81	68.5	72	118	98.5	66.5	140.5	93.5	73.5	192.5	72.5	126.5	74.5	91	77	79.5
5	20	25|26	CLCA2	Q9UQC9	JHU07600.B5C20R26	10573.5	59	60	59.5	48.5	57	51.5	57.5	61.5	57	54.5	56	57.5	58	50.5	68.5	73.5	61	52.5	62	58.5	72.5	64	51.5	49	49.5	45.5	52	74.5	51	59.5	51.5	44.5	46.5	89.5	60.5	49.5	49	89.5	50.5	381.5	65	55.5	67.5	51.5	45.5	51	50.5	49.5	58.5	64.5	54	47	223.5	51	103	56	55	67	63.5	57.5	50	47	51	68	96.5	63	53	48.5	59.5	59.5	58.5
5	21	25|26	FAM102A	Q5T9C2-3	JHU07325.B5C21R26	1805	57.5	59	51	55	61	55.5	45	62	47	52.5	58.5	56.5	52	54	63.5	69	55.5	56.5	68	60.5	65	52.5	56	46	57	51	65	64	45	58	51.5	40	45	95	58.5	55	47	84	53	332.5	55	61	64	46.5	49	54	53.5	46.5	53	60.5	57.5	47	189	52.5	101.5	57	56.5	66	62.5	56	51.5	51.5	61.5	60.5	96.5	59	53	55	58	61	59.5
5	22	25|26	MAGEA12	P43365	JHU07448.B5C22R26	20287	55	89.5	71	63.5	66	64.5	56.5	67.5	64.5	60.5	63.5	70	64	86.5	92.5	101.5	61	67.5	112	72.5	94.5	76.5	53	52	62	60.5	64	102	49	75.5	59	53	59.5	298	70	59	55.5	256	104	346.5	67	81.5	101	70.5	58	66	66.5	60.5	59.5	81.5	63	58.5	636.5	60	301.5	75.5	63.5	75	135	84.5	52.5	151	74	68.5	166	72	103	69.5	90.5	77	87
5	23	25|26	NID2	Q8IV28	JHU07642.B5C23R26	45537.5	62.5	215	136.5	76	148.5	131	62.5	106	134	80.5	170.5	106	120.5	186	318.5	286.5	72	107.5	263.5	108.5	151	172.5	99	168.5	89.5	92	68.5	119.5	65	150.5	78	98	69	829	139	142	77	785	194.5	753	104.5	152	232	80	130.5	114	136	141	68	138	61	93	1447.5	80	919	139	95.5	79	204.5	179.5	99.5	341	156.5	98	395.5	131.5	355	161.5	182	98.5	155.5
5	24	25|26	BRIX1	Q8TDN6	JHU18339.B5C24R26	1992	56.5	63.5	53	58	59	57	55.5	64	57	60	60.5	63	63.5	72	65.5	65	59.5	52	77	58.5	70.5	55.5	51	49.5	56.5	48.5	51	62.5	48	63.5	49	45	54.5	142.5	58.5	49.5	47.5	122.5	60	430.5	51.5	63.5	70	43	55	56	52	54	59	64.5	55.5	52.5	317	53.5	174	67	64	69.5	64	63.5	53	66.5	53.5	66	122.5	65.5	64	53.5	61.5	50.5	59
5	25	25|26	EME1	Q96AY2-2	JHU07511.B5C25R26	3280	54	77.5	56	55.5	65.5	57.5	51	63.5	59	58.5	62	68	66	67	72	68	60.5	63.5	91	61.5	74.5	59.5	52.5	54	60	48	53.5	72.5	52	64.5	50.5	44.5	49	204	64	54	49	159	73.5	414.5	55.5	64	74	46	52	57	58.5	55.5	53.5	72	56.5	53	391	47.5	179	66	64.5	68	72.5	67.5	62.5	79	59	61	153.5	71.5	77.5	50	66.5	59	62
5	26	25|26	VPS35L	Q7Z3J2	JHU07638.B5C26R26	43356.5	68.5	217	166.5	78.5	160.5	139	68.5	140	175.5	71	189	102	125	189.5	445.5	242.5	75.5	127.5	339.5	126.5	156	186.5	110.5	151.5	105.5	98	86	119	78	149	85	105	73	1006.5	152.5	144	93	809	200.5	762	117.5	162.5	251	107.5	148	128	149.5	134	81	163	74.5	93	1901	108	806.5	168.5	112	70	177.5	173	118.5	376.5	154	100.5	486	172	315.5	189.5	193	105.5	163.5
5	27	25|26	XPNPEP3	Q9NQH7	JHU07484.B5C27R26	4276	65.5	61.5	62	54	63	56.5	54.5	69.5	63	63	61	61	55.5	66	76	81	69	62.5	80	62.5	71	56	53	57	63.5	52	54	63	45.5	55	55	45.5	50.5	156	58	58	58	151	62.5	312	62.5	69.5	73	54	55.5	58	53.5	54.5	51.5	66.5	63	49.5	339.5	48	227	70.5	62.5	63	69	71	51.5	81	62.5	67.5	128.5	64	74.5	61.5	60.5	61.5	64.5
5	29	25|26	TEX2	Q8IWB9-2	JHU07476.B5C29R26	10213	66	60	53.5	64.5	72	59	53.5	68.5	60	57.5	68.5	72	69	70	83	209.5	58.5	57.5	69	66.5	84	60.5	56	50	55.5	50	59	70.5	49.5	58.5	55.5	46	52.5	118.5	57	61.5	60	123.5	68.5	376.5	62	63.5	77	63.5	61.5	65	63	57	47	94	57.5	60	240.5	53	136	61.5	65	67.5	62	69	52.5	71.5	62	62	104	72.5	79.5	57.5	107	58	87.5
5	31	25|26	HDHD2	Q9H0R4	JHU07338.B5C31R26	7578	58	57.5	66.5	64.5	62.5	60.5	58.5	64.5	62.5	58.5	59.5	63.5	56.5	67.5	75.5	77.5	59	59.5	72.5	71	75	61	54	48.5	54	43	57	83	52.5	68.5	49	45.5	50.5	142	66	58.5	57	132	61	755.5	62	63.5	73.5	56	61.5	65	57.5	54.5	56	73	58	49.5	438	50	152.5	58.5	67	65	62.5	70.5	53	66.5	59.5	68	93.5	76	68.5	51	65.5	48	61.5
5	32	25|26	KLHL13	Q9P2N7	JHU09739.B5C32R26	7565.5	62.5	67.5	59.5	56.5	64	66	55	63.5	60.5	60.5	61.5	64	66	66	66.5	66.5	58	56.5	66.5	89.5	79	68.5	49	48.5	53.5	49	52	75.5	52.5	67	57.5	45.5	56.5	113	65	56.5	47	116	60.5	595.5	62	60.5	72	54.5	59	63	58.5	49.5	58	65	50.5	51	308	48	126	60.5	61	67.5	67	61	59	61.5	62.5	60.5	113	71	65	55.5	65	60	119
5	1	27|28	MLLT3	P42568	JHU07540.B5C1R28	814.5	53	66.5	66.5	52.5	56	53.5	52	54	55	54	61	51	59.5	63.5	71	86	56.5	61	86	60.5	71.5	54.5	55	49.5	53.5	45.5	57.5	63	52	58	55.5	48.5	48.5	148	62	56.5	53.5	159	59	334	54.5	62	66.5	53.5	52	51.5	54.5	49	54.5	65.5	52.5	48	343.5	47.5	168	64	63	66.5	61.5	47	51	73	59	51.5	113	67.5	66.5	58	59.5	63	60
5	2	27|28	VCAN	Q86W61	JHU07674.B5C2R28	19363	57	49	52	58	57.5	63	54	53	54	54	58	55.5	62	62	63	75.5	65.5	57.5	65.5	54.5	70.5	60.5	53	46	57	43.5	59	73.5	54.5	54.5	50.5	43	48.5	96	57.5	56	55	73	54.5	298.5	58.5	51.5	62	48.5	50	58.5	57	51	56.5	66.5	55.5	44.5	236.5	50	91.5	56.5	65	64.5	65.5	46	50	63.5	47.5	53.5	80.5	70	57.5	55	61	56	55
5	4	27|28	RPAP2	Q8IXW5	JHU07497.B5C4R28	1541.5	62	59	65.5	59	55	59	53	62	59	62	56.5	51	51.5	62.5	66.5	71.5	54	60.5	72	61	68.5	58	52.5	52.5	58.5	43.5	57.5	66	54.5	58	53	44.5	51	117	63.5	61.5	56	106.5	57	295	57.5	54.5	69.5	59	57.5	56	54.5	49.5	56	58	58	54.5	257	52	134	54.5	65	62.5	71	65	54	68.5	60	59.5	122.5	72.5	72	58	62	52.5	64
5	6	27|28	ASNS	P08243	JHU07683.B5C6R28	11146.5	61	68.5	71	54.5	68	62	60.5	62.5	56.5	54	60	70	59	79	74	103.5	62	63.5	94.5	65.5	79	65	53	52.5	59.5	53	57.5	74.5	55.5	81	51.5	39.5	56.5	225.5	67	58.5	55	225	72	382.5	66	67.5	81	53	55.5	60	55.5	51.5	58	72.5	56	51.5	437.5	53.5	235	77	62	66	72.5	64.5	57.5	108.5	58	71.5	155.5	70.5	83.5	58.5	69	67.5	64.5
5	8	27|28	OSBPL11	Q9BXB4	JHU07457.B5C8R28	5937	60	64.5	62.5	50.5	65	63	55.5	62.5	66	53.5	61.5	72.5	66.5	69.5	72.5	81	54	57	82.5	64	75	58.5	54.5	51	59	51.5	57.5	79	53.5	59.5	51	49	55	217.5	60.5	61.5	47	172.5	65	319	58	63.5	78.5	54	59	57	61	57	60.5	70.5	54	56	361	50.5	197	71	52	65.5	72	60	52	96	64.5	69	133.5	68	77.5	61.5	59.5	65.5	65.5
5	9	27|28	C6orf136	Q5SQH8-2	JHU07410.B5C9R28	9881	60.5	68	61.5	60	64.5	62	54.5	69	58	57	66.5	72	59.5	72.5	63.5	77	63.5	58	88	64.5	84	59.5	56.5	48	62.5	50.5	55.5	84.5	51.5	67	53.5	41	48.5	213.5	64	58	47	180	65.5	425.5	63	65	72	59	55.5	49	55.5	56.5	54	68.5	59.5	55	358	53.5	203.5	68	49.5	67.5	66	61.5	51	100	63	62.5	157.5	68.5	83	63	68.5	70.5	71.5
5	11	27|28	CRY2	Q49AN0	JHU07503.B5C11R28	5460.5	57	68.5	63.5	57.5	63	58	57	63.5	66.5	50	65	58.5	53.5	73.5	69.5	72	58	62	84	65.5	76.5	57	56	59	60.5	53	49	74.5	53.5	62.5	48	44.5	56	186	63.5	58.5	50	155	70.5	300.5	56.5	63.5	76.5	52	54	53	63	53.5	57	73	56.5	49	323.5	52	178.5	67	55	68	69.5	63.5	54.5	90.5	66	62.5	130	66.5	87	60	75	61.5	61.5
5	12	27|28	PCYT1A	P49585	JHU07650.B5C12R28	1344	57.5	54.5	59.5	53.5	55.5	63.5	57	49.5	57	47	52.5	67	58.5	59.5	59	65	61.5	55.5	70	68.5	75	51.5	52	47.5	52.5	46.5	49	79.5	51.5	57.5	46	45	52	108	61.5	56.5	52	103	54.5	330.5	52	52	57	48	53.5	54.5	62.5	51	55.5	65.5	57	49.5	193	50.5	107.5	60	59.5	62	66.5	53	48.5	57	54.5	63.5	93.5	61.5	62	50	62.5	52	55
5	13	27|28	PEX26	Q7Z412	JHU07359.B5C13R28	2856	55	54	62	55	63	57	56.5	64.5	51.5	55.5	53	66.5	53	63	65.5	72.5	62	57	74.5	63	68.5	51.5	51.5	51.5	56.5	50	58	68.5	53.5	68.5	48.5	52	47.5	157.5	57	56	50.5	138.5	58	460	55	57	64	55	52.5	54	56.5	51.5	52.5	68	57	51	268	51.5	143.5	65	56	67	71	55.5	48.5	74.5	59	65.5	113	56	66	57.5	62	53	57
5	14	27|28	CDCA5	Q96FF9	JHU07415.B5C14R28	291	50	54	52.5	57	57.5	54.5	58.5	67.5	56.5	50	55.5	63.5	49	64	67	67	59.5	59.5	61.5	64	72.5	53	47.5	51.5	53.5	43	54.5	67.5	46	59	51	40.5	51.5	67	56	59	45	71.5	54	447	52.5	59.5	69	48.5	50	56.5	56.5	46.5	57	61	53.5	53	108.5	49.5	75	59	62	63.5	66	48	48	54.5	54.5	56	84.5	58.5	62	53	49	51	52.5
5	15	27|28	DMRTC2	Q8IXT2	JHU07604.B5C15R28	368	56	47	47	48.5	57.5	55	48.5	60.5	49	56.5	57	63.5	55	54	65.5	58	61.5	54	59.5	63	69	51	47	47.5	56	44.5	51	71.5	46	62.5	49	41	48	48.5	59.5	54.5	48.5	60	51	591.5	61.5	63	53	45.5	55	54.5	59	48	53.5	57.5	55	52.5	156.5	50	59.5	56.5	62	62	64.5	46.5	46.5	52.5	56.5	63.5	78	66	49.5	53.5	52	55	59
5	16	27|28	SHOC2	Q9UQ13	JHU07569.B5C16R28	211.5	60	58.5	62.5	49.5	62	52	55	57.5	53.5	47	60.5	63.5	53	72.5	73.5	78	59	59.5	76.5	63.5	78.5	51.5	50	49.5	56.5	42.5	53.5	68.5	46	52.5	52	44	48.5	159	57	56	55.5	124	54.5	434.5	55.5	63.5	61.5	47.5	53	59.5	57.5	53	53	69	51	44.5	337.5	44.5	147.5	58.5	63.5	68	70	54.5	47.5	76	56.5	58	114.5	74.5	71.5	48	60	50.5	59
5	17	27|28	YJU2	Q9BW85	JHU07414.B5C17R28	9221	61	51	56.5	59	56.5	86.5	56.5	55.5	59	51.5	66	64	75.5	56	75.5	76	66.5	70	65.5	62.5	72	62.5	53	52	58.5	49.5	52	78	45	69	48	46.5	51	83	58	56	55	88	59.5	383.5	67.5	56	61.5	47	56.5	61.5	60	49.5	53	70	54.5	57.5	246.5	47.5	87	53	65.5	58.5	70.5	58.5	52.5	56	59.5	62	100	70.5	56.5	57.5	61	52	60.5
5	19	27|28	CCDC185	Q8N715	JHU07496.B5C19R28	955	61.5	66.5	66	62	66	59	53.5	60.5	62	59.5	64.5	67	56.5	68	72.5	78.5	58.5	59	69	60	69.5	58	48	52.5	54	52.5	53.5	85.5	50.5	65.5	58	44.5	45.5	121.5	66.5	56.5	51.5	111.5	56	316.5	58.5	60.5	64.5	56	60.5	45	48	57.5	61	67.5	54.5	51	296	46.5	129.5	59.5	61.5	65.5	72.5	58.5	49.5	74	59.5	58.5	97.5	69.5	68.5	58.5	57.5	54	64
5	23	27|28	HS1BP3	Q53T59	JHU07618.B5C23R28	14036.5	61.5	72.5	66	57.5	66	65	59	71	90.5	59.5	65	61	64.5	79	90.5	116.5	64.5	69	99.5	61.5	83	73	57.5	55.5	64.5	51	71.5	97.5	54.5	78.5	47	71	55.5	307.5	63.5	64	52	262	72.5	552	49.5	73	76.5	51	64	58.5	59	63	64	72	60	54.5	473	53.5	223	76.5	75.5	72	111.5	67	52	90.5	63.5	62.5	146.5	70	83	62.5	85.5	89	75.5
5	24	27|28	DLAT	P10515	JHU07506.B5C24R28	1031.5	48.5	67	61	57	63.5	57	55.5	65.5	62.5	56.5	60	67	68	68.5	76	66.5	58.5	64.5	81	60	74.5	57	55	53.5	50.5	40.5	53	75	48.5	59	53	47.5	56.5	206	61	57	52.5	167.5	79.5	400	52.5	61.5	79	49	57	58.5	57	51.5	61.5	72.5	63	50	350.5	44	234.5	75.5	60	65	73	57.5	53	101.5	60.5	60	114	69.5	93.5	56.5	74	57.5	70
5	25	27|28	AK7	Q96M32	JHU07490.B5C25R28	18923.5	50	64.5	68	51	65.5	79.5	63	67	57.5	59.5	67	64.5	77.5	88.5	88	74	61	66.5	92.5	68.5	75	76.5	55.5	53.5	65	52.5	61	70	55.5	65.5	54	47	59	171.5	77	65.5	54.5	152.5	105.5	460.5	69	68.5	184	63.5	55	60	59.5	65.5	57.5	88	66.5	65.5	549	54	172.5	69	67.5	70.5	252	65.5	70.5	81.5	62.5	87	110	78	89	70	81	62.5	68
5	26	27|28	SYT5	O00445	JHU07666.B5C26R28	110	57.5	46.5	56.5	51	60.5	65.5	54	51.5	54	55	58	55	60.5	60.5	65	54	58.5	50.5	53	61	64.5	50.5	44	47.5	62.5	44	59	74.5	48	57.5	55	44.5	51.5	50	57.5	53	47	61.5	50	477	47	54.5	54.5	51.5	58	54.5	50.5	43.5	51	63	58.5	44.5	157	47	56	55	54	70	59.5	54	48.5	45.5	50.5	57.5	67.5	62.5	52.5	54.5	50.5	44	43.5
5	27	27|28	NOL10	Q9BSC4	JHU07454.B5C27R28	527.5	64.5	50.5	48	55.5	61.5	56.5	57	52	59	58.5	56	56	58.5	66	61.5	60	59.5	54.5	64.5	60	70.5	53	47.5	52	63	42.5	53	60	51	56.5	50.5	43.5	53	66.5	52	55	55.5	71.5	48.5	403.5	52	60	61.5	54.5	53	51	56.5	47.5	47	66.5	61	40	172.5	50	90	58	61.5	69	65	52.5	52.5	49.5	54	63.5	88.5	70	56	54	48	45.5	54
5	30	27|28	CACUL1	Q86Y37-2	JHU07304.B5C30R28	11251.5	62.5	95.5	77.5	61	80	75.5	55.5	77	71.5	63.5	60	69.5	59.5	314.5	240	109.5	61.5	70	140.5	64.5	85	73.5	56	77.5	61.5	50.5	60	85	50	76	56	55	55	318.5	68	64	52	249	96.5	683.5	62	84	98.5	59.5	58	58.5	56.5	64.5	55	78	64	55.5	597.5	60	355	83.5	71.5	68.5	82	76	59.5	129	79.5	63	207.5	88.5	123.5	67	83.5	67.5	90.5
5	31	27|28	WDR54	Q9H977	JHU07386.B5C31R28	18412	63	57.5	224	63	67	64	58.5	69.5	62.5	58.5	70.5	699	68.5	64	69.5	71.5	54	76	65.5	73.5	77.5	80	50	54.5	63	157	58	85.5	54	103.5	52.5	40.5	53.5	118.5	65	63	60.5	109.5	83.5	383	81.5	60.5	68.5	60.5	67	61.5	55.5	59	58.5	743.5	63	154	217	56.5	115.5	61.5	74.5	67	73	57	77.5	109.5	60	67.5	97	74	56.5	62	65.5	64.5	66
5	32	27|28	NDRG1	Q92597	JHU07452.B5C32R28	37245	64	70	62.5	65.5	75.5	70.5	55	78	69.5	62	71	75	73.5	69.5	84	98	62	70	77	76	112	85	57.5	58.5	67.5	116	69	83	58.5	83.5	56	48	61	156	70	301	49.5	139.5	90.5	615	68.5	67	80.5	64	66	71.5	66.5	59	69	86	63.5	60	480.5	58.5	150.5	73.5	71.5	68.5	90.5	66.5	66.5	67	64.5	74	114	101	77	72	85.5	61.5	64
5	1	29|30	DDX4	Q9NQI0-2	JHU07505.B5C1R30	17125.5	61	72.5	77	62	71	65.5	48.5	68.5	61.5	56	82.5	65	64.5	155	83	89.5	65.5	76	106	69.5	89	77	67.5	59	60	48.5	62.5	89	60.5	90	51	53	57.5	222	72	62	65	186.5	144.5	586.5	66.5	70.5	80	59	58.5	63.5	62	64	67.5	111	58.5	54	561	52	225.5	81.5	67.5	68.5	86.5	71	63.5	95.5	61	75	195.5	68.5	100.5	69.5	89.5	73	76.5
5	2	29|30	CCDC83	Q8IWF9	JHU07595.B5C2R30	762	57.5	50	57	49.5	55.5	56	46	60	54	51.5	64.5	51.5	57.5	62	59	75	63.5	58.5	60.5	52	68	55.5	57.5	45.5	62	43.5	50.5	71	48.5	57	48	45	44.5	106.5	53.5	54.5	48.5	114.5	52.5	344.5	53.5	56.5	65	48.5	52	51	49.5	54	48.5	66.5	57.5	44.5	159.5	51.5	109.5	56	66	65.5	59	62.5	53	59	55	54	92.5	67	58	57.5	58.5	48.5	51
5	4	29|30	KJ904264	NA	JHU07561.B5C4R30	314	60	62.5	53	50	53.5	59	49	59	54.5	51.5	68	55.5	60.5	66	63	57	70.5	54.5	71	60	69	52	53.5	52	56	44	55.5	51.5	50.5	53.5	45.5	44	47	118	57.5	53	54.5	94.5	55	373	51.5	53	68.5	52.5	51.5	54.5	47.5	56.5	56.5	63.5	52	54	240.5	47.5	120.5	53.5	63	63.5	59.5	61.5	50.5	63.5	56	57.5	99	65	73.5	54.5	62.5	49.5	59
5	5	29|30	PELI1	Q96FA3	JHU07651.B5C5R30	19488	57.5	69.5	64.5	58	73	62	57.5	64	57.5	57	67.5	68.5	59	79	74.5	88	65	58.5	87	66	83	61.5	53.5	51.5	58.5	52.5	60	69.5	57.5	75.5	54	49	50.5	183	66.5	57.5	61	186	63	395	59	58	76	57	60.5	64	59	56	62.5	75.5	61	54.5	383	60	165.5	68.5	69	69	71.5	62	59.5	83.5	63	62.5	138.5	69	81	63	60.5	61	68
5	6	29|30	ACOX2	Q99424	JHU07489.B5C6R30	11990	62	58	53.5	54.5	54.5	56.5	49.5	61.5	57.5	59.5	65	59.5	59	65.5	68	81.5	58.5	55.5	70	62.5	64.5	62	53	47	60.5	49.5	59.5	65.5	49.5	58	50.5	43	52.5	151.5	62	50	56.5	120.5	59.5	288	61.5	59	69.5	55	58.5	60.5	58.5	55.5	52.5	64.5	56.5	46	320	49	150	66.5	56	66	66	64.5	47.5	76	54	57	94.5	67.5	69.5	54.5	59	58	60.5
5	7	29|30	RAB34	Q9BZG1	JHU07366.B5C7R30	21070	58.5	86	247.5	100.5	74	72.5	58.5	68	72.5	65	84.5	807	62	75	101.5	122	65	83.5	96	68	74	66.5	59	58.5	69	139.5	55.5	68	57.5	78.5	51.5	50.5	61	196	75.5	67.5	51	221	98	269	99	65.5	87	62.5	83.5	71.5	102.5	52	61.5	717	69.5	193.5	414.5	58	231.5	78	70	71.5	87	71	93.5	134	67.5	70.5	141	71.5	102	79.5	77.5	120.5	76.5
5	8	29|30	ALDH3B2	P48448	JHU07397.B5C8R30	4212	59.5	63	60	60	57.5	63.5	52.5	61	60	47.5	61.5	60	54	61	60.5	66	60.5	61.5	72.5	60.5	67	58.5	53.5	47.5	56.5	49	55	66.5	53.5	65	51	40	50.5	102	65	57	47	103	55.5	346.5	57	58.5	86	65.5	55	80	55	46	51.5	66.5	57	50	264.5	51.5	121	59	54.5	71.5	62	61	49	58.5	59.5	60.5	124.5	66.5	62.5	54	57.5	55.5	62.5
5	9	29|30	SLC30A2	Q9BRI3	JHU07473.B5C9R30	7745	66.5	72	66	59.5	66	68.5	63	64.5	59.5	65.5	64.5	70	65	73	78	81	69.5	69	83.5	65.5	78.5	59.5	56.5	55.5	60.5	55.5	58.5	89	57.5	70.5	50.5	50.5	59.5	164	73.5	64	56.5	169.5	66	380	69.5	73.5	76.5	56	60.5	69	62.5	59.5	62	73	59	64.5	397	57	188	74.5	65	71.5	79.5	70	61	94	63	70.5	144.5	70	88.5	62	75	62	64.5
5	10	29|30	HIPK1	Q86Z02-4	JHU07339.B5C10R30	10375	61.5	66.5	67.5	56	82	71.5	56	70	58.5	58.5	65	65	64.5	75.5	78.5	92	64.5	76.5	75	70.5	92	67	55	62	59.5	54.5	56.5	73.5	56	83.5	58	52	52.5	155	93.5	63.5	59	121.5	224	445.5	59	61.5	71.5	171	54	68	59.5	54.5	59	211	58.5	57.5	325.5	54	157.5	66.5	61.5	67.5	86	66.5	50.5	69.5	60	69.5	159	63.5	83.5	63.5	62.5	60.5	70
5	11	29|30	LRFN5	Q96NI6	JHU07535.B5C11R30	687	56	65	60	56.5	56	60.5	51	61.5	56	52	62	62	58	61.5	73.5	78.5	65.5	56	78	60	76	51.5	52.5	50.5	53.5	50	53	59	48.5	57	47	47.5	57.5	144.5	61	55.5	59	127	63.5	365	53	62	66	54.5	54.5	53	55	51	53	69.5	63	50	355	43	150.5	62.5	59.5	62.5	63	62	52	77.5	60	63	106.5	68	73.5	57.5	64.5	55.5	71.5
5	12	29|30	TEKT2	Q9UIF3	JHU07669.B5C12R30	2342	52.5	67.5	62.5	52.5	62.5	63.5	55.5	69.5	63	52.5	68	65	66.5	64	71.5	73	64	58.5	72	60.5	73.5	131	49.5	52	56.5	52.5	52.5	85.5	52	66	50.5	41	52.5	134	59.5	62	56.5	161	173.5	440	64.5	62	69	52.5	55.5	52	57.5	49	53.5	66	64.5	51.5	357.5	54	143	65.5	64.5	67.5	69.5	73.5	56	72.5	66	66.5	127.5	69.5	65.5	46.5	62.5	58.5	53.5
5	14	29|30	FAM114A2	Q9NRY5	JHU07409.B5C14R30	27518	61.5	113	78.5	153	173	69	58	67.5	69.5	65.5	139.5	73	78	85	79	107.5	67.5	132.5	75	135.5	79	95	55.5	78.5	63.5	62.5	80	80	53	94.5	74	55.5	60	120	72.5	85.5	62	117	91	313.5	85	71.5	722.5	259.5	76	281.5	166.5	76	68.5	331.5	72	60	555.5	69	133	71	74.5	72.5	104.5	78.5	176	70	182	71.5	100	76.5	111.5	96	95	73	78
5	15	29|30	GRIA4	P48058-2	JHU07615.B5C15R30	24370	56.5	56.5	61.5	52	60.5	61	55	59	58	62	52	60	57	66	63	65.5	61	53.5	66.5	62.5	73	72	53.5	48.5	50.5	48	46	60.5	46	64	52	41	51	81.5	62.5	58.5	46.5	92.5	54.5	401	56	61	68	52	50.5	60	58	51.5	53.5	63.5	54	43	221	52	132	62	62.5	71	65.5	59	52.5	54	55.5	58.5	98.5	62.5	61.5	54	60.5	55.5	57
5	16	29|30	FBXO42	Q6P3S6	JHU07514.B5C16R30	1965.5	64.5	62.5	61	63.5	66.5	56	47.5	56	58.5	60.5	60	57.5	60	69	67.5	74	64	51.5	76.5	63.5	78.5	55.5	54	46.5	50.5	51.5	54	69.5	50	61.5	49	42.5	58	183.5	58	58.5	49.5	137	62.5	433.5	60	59	69	44.5	53	56.5	53.5	52	52.5	69	57.5	48.5	310.5	51	159.5	65.5	59	64	66.5	66	53	72.5	61.5	55.5	117.5	60	72.5	54.5	63.5	57	60
5	17	29|30	QPCTL	Q9NXS2-3	JHU07467.B5C17R30	3802	60.5	55.5	57.5	56	68.5	65.5	52	65	61.5	58.5	55	60.5	56.5	57	64	76	61.5	61.5	73.5	63	83.5	54	55.5	53.5	55	51	53	83.5	48.5	62.5	55	43.5	54	83.5	70.5	59	53.5	88	63	609.5	60	56	66.5	48.5	52	51.5	57.5	51.5	57	73	56.5	48.5	201.5	50	92.5	57.5	67	68	64	63.5	49	57.5	59.5	64	120.5	64.5	68	53	64	63	63.5
5	19	29|30	KJ904264	NA	JHU07561.B5C19R30	957.5	64.5	76	61	52.5	58.5	61.5	57	63.5	59.5	55	61.5	66.5	47.5	69	78	76	63.5	62	72	63	74.5	55	55.5	55	53.5	46.5	49	79	47.5	61	45.5	46	44.5	165.5	60.5	54	52.5	136.5	62.5	336.5	61	63.5	75.5	51	53	52.5	52.5	57	55	67.5	52.5	50	348	50.5	154	62.5	59.5	65.5	67.5	65.5	51	73	56	54	117	68	83	62	67.5	59.5	62
5	20	29|30	BAG5	Q9UL15	JHU07586.B5C20R30	89	56.5	51.5	54	55.5	56.5	58.5	51.5	58	60.5	54	50.5	61	56	54	59	53	61	49	56.5	59	70	54	52	53.5	56.5	44	55	70	52.5	58	47.5	40.5	48.5	47	58	48.5	46.5	64	48.5	409.5	57.5	54	61	51	47.5	49.5	44.5	49	49	56.5	52	47.5	122	42.5	60.5	51	59	67	64.5	55	47.5	48.5	50.5	58.5	78.5	63.5	45	49	51.5	50.5	53
5	21	29|30	DIP2A	Q14689-4	JHU07318.B5C21R30	138	51	53	52	55.5	53.5	55	49.5	51	54	53.5	50.5	58.5	56	59.5	52.5	61.5	60	54	55	54	67	62.5	50.5	49	60	43.5	61	76.5	51	59.5	49.5	43	48	51.5	62	55	45.5	60.5	52	375.5	52.5	54.5	58	45	52	46.5	40.5	45.5	49.5	50.5	53.5	46.5	140	41.5	54	50.5	62	68.5	58.5	56	44.5	51	51	57.5	77	60	42.5	50.5	59.5	50.5	50.5
5	22	29|30	QPCTL	Q9NXS2-3	JHU07467.B5C22R30	3403	57	64	59	58	65	67	57.5	65	59.5	49	61.5	65	63	70.5	66.5	74	64.5	64	67.5	66	74.5	57.5	53.5	49	64.5	50.5	58	85	53	63.5	55.5	45	49	109	61.5	59.5	54	111.5	59	507	52.5	58	75	51.5	54.5	59.5	49.5	52	58	66	55.5	52	195	47	95	64	65	70.5	67	61	47.5	66	58	69.5	123.5	67.5	64	53	64	57.5	69.5
5	23	29|30	MAPKAPK5	Q8IW41-2	JHU07632.B5C23R30	2477	58	73.5	66	55	77	61	57.5	63.5	57	53.5	57.5	63	64.5	63	65.5	70.5	63.5	60	68.5	67.5	72	55.5	53.5	51	57.5	51	55.5	156	52	86	49.5	48	55	84	69	81	54	121	57	582	62	53.5	61	59.5	57.5	63	55	53	56.5	62.5	56.5	50.5	209.5	51.5	98.5	60	70	61.5	68.5	63	57	62	66.5	62.5	120	62.5	57.5	50	65.5	54	58
5	24	29|30	KIAA1586	Q9HCI6	JHU07532.B5C24R30	1813.5	58	63	55.5	62.5	61.5	58	58.5	64	64	53.5	61	62.5	61.5	66	66	72.5	61.5	62	77.5	63.5	72.5	60	51.5	50	63.5	50.5	50.5	77	46.5	66.5	51	46	48	128.5	56.5	53	53.5	112	64	357.5	58.5	54.5	66	57	60	59.5	55.5	45	55.5	73.5	60.5	50	326.5	52.5	146	54.5	61.5	70	55	59	51	66.5	56.5	60.5	112	65.5	61.5	54.5	66	50	61
5	25	29|30	TAX1BP1	Q86VP1	JHU07577.B5C25R30	4352.5	63.5	75.5	69	62.5	60	62	56.5	66	61.5	61.5	66	57.5	66	73	85.5	92.5	63.5	63	108	54.5	74.5	61	57	52	66	50	51.5	69.5	53	72	56	47.5	58	242	67	54.5	54.5	216	67	392.5	63	75	80.5	56	60.5	61.5	55	53.5	53.5	74.5	59	50	428.5	54.5	238	77.5	60.5	69	70.5	73.5	59.5	104.5	64.5	65.5	151.5	68.5	85	57.5	82.5	58.5	74.5
5	27	29|30	ICAM4	Q14773-3	JHU07437.B5C27R30	1677	62.5	63.5	54	56	53.5	62	53	51.5	59	61	53	65	67	67	67	66.5	61	51	58.5	58	71	57.5	49	52.5	58	50	60	71.5	44.5	61.5	56.5	44.5	52	76.5	63	57	51	84	53	470.5	55.5	63.5	64	52.5	58.5	56.5	45	47.5	55.5	71	55.5	49.5	178.5	52	88	56.5	71.5	71	64	61	52.5	56.5	51.5	62	113	70	54.5	50.5	59	54	62
5	28	29|30	DDIAS	Q8IXT1	JHU07330.B5C28R30	20361	63.5	77.5	146.5	69.5	94	63	52.5	66	68	68.5	88	76	89	100.5	88.5	172	68	138.5	103.5	91.5	98	159.5	57.5	92	91	65.5	67.5	115.5	55	119.5	68	87.5	52.5	262.5	75	80.5	63	195	112	478.5	118	93.5	229	66	100.5	110.5	69.5	59.5	98.5	194.5	65.5	127.5	498.5	63	230.5	80	79	72.5	111.5	102.5	179	74	68	86	157.5	126.5	314.5	70.5	132.5	67	101
5	30	29|30	RAPGEF4	Q8WZA2-3	JHU07367.B5C30R30	12612.5	56.5	72.5	72	59.5	69.5	63.5	55.5	70.5	59	59.5	68	69.5	76	86	121.5	80	60.5	67.5	104	69	102	69.5	55	55	64	58.5	56	94.5	55	92.5	63	54	48.5	208	73	69	60	190.5	95	463	94	73.5	95.5	61	60.5	69	55.5	82.5	52.5	89	58	56	269.5	72.5	253	78.5	76	69	97.5	93	65	114.5	69	65.5	166	72	95	93	82	87.5	71.5
5	31	29|30	PTK2	Q05397-7	JHU07363.B5C31R30	21181.5	58	71.5	63.5	62	71.5	64	61.5	66	63.5	65	68.5	68	69.5	71	81.5	80	65	75	79.5	65	126	87	62.5	65.5	62	57	58.5	71.5	55.5	126.5	53.5	52.5	57.5	184.5	64	61	59	182.5	83	320	72	78	107.5	62	61.5	65	63.5	57	62	128	63	55.5	426	60	221.5	66	72	67	81	73	62	90.5	76	66.5	101.5	69	95	62.5	70	68	75
5	32	29|30	ATG13	O75143-2	JHU07442.B5C32R30	8681	54	56.5	55	56	57.5	64.5	56	61.5	57.5	58.5	63.5	64.5	66	62	68	71.5	63.5	58.5	77	58.5	70.5	57.5	50.5	49.5	58.5	46.5	53.5	72.5	51.5	66	52.5	44	50.5	157	65	55.5	48.5	139.5	54	500.5	57	56.5	66	55.5	54	51	57.5	47.5	57	69	47	51	222.5	55	141.5	63	62.5	63.5	63	65	54	63	60	59.5	123	71.5	65	54.5	59.5	57.5	50.5
5	1	31|32	RGS20	O76081-6	JHU07939.B5C1R32	36879	78	134.5	136	75.5	130.5	107	67.5	93	114.5	84	137	97.5	93	141.5	273	173.5	95	104	147.5	102.5	140	131	89.5	128.5	103	83.5	91.5	192.5	67	160	87	64	85.5	312.5	132.5	116.5	87	367	137.5	925	103	109.5	156	96.5	91	97	93.5	98.5	198.5	113	83.5	73.5	880.5	101.5	319	107.5	94.5	91	162	113	78	143	97	108.5	241	103.5	147.5	134	109.5	85.5	105.5
5	2	31|32	SLC41A3	Q96GZ6-9	JHU07759.B5C2R32	7941.5	56.5	72.5	66.5	55	67	58	56	58.5	62.5	58.5	64	64	58.5	70.5	73	80	69.5	60	86	65.5	69.5	55	60	52	58	55	52.5	62	48.5	62.5	50	48	57.5	180	67	57	60	152	70	250.5	56.5	65	73	56.5	55	55	50	52.5	64.5	72	55.5	47.5	382.5	48.5	176	61	64	62	65	66.5	54.5	81	59.5	63	129	66.5	73	59	65.5	59	59
5	3	31|32	MGAT4B	Q9UQ53	JHU07732.B5C3R32	5419.5	63.5	77	71	53.5	66	59	48.5	64	63	63.5	64	69	60	76.5	86	104	67.5	67	107.5	71	77.5	68	53	61	60	53	58	77	49	82	57.5	52.5	55	233.5	66	60	55	227	96	380	54.5	73	114.5	56	55	59	60	62.5	54.5	71	59	53.5	451.5	46.5	242.5	73.5	60.5	66	68.5	80.5	49.5	111.5	69.5	65	152.5	66	122	66	76	71	102.5
5	4	31|32	FSIP1	Q8NA03	JHU07906.B5C4R32	16885.5	63.5	165.5	117.5	70.5	135.5	86.5	60	95	136	63.5	83.5	108	80.5	145	174	219	77.5	97.5	265	114.5	133	97	85.5	137	80.5	81	74.5	103.5	62.5	196	296	74.5	72	750	88.5	82.5	69	537	145	492.5	88.5	143	170	74.5	82.5	175	110	88	75	117.5	70.5	69	1215	67	587	113.5	77.5	77.5	202	212	76.5	247.5	201	87.5	302	81.5	274	85	135.5	85.5	121
5	6	31|32	KCNIP2	Q9NS61-4	JHU07921.B5C6R32	19743.5	65.5	61	67	68	74.5	67.5	63	74.5	70	69	71.5	89.5	73	63.5	84.5	84	68	74	82.5	260.5	90	74	61	58.5	67.5	61	66.5	96	61	120	63	53.5	62	155.5	78	72	53	106	88	664	82	61.5	74	64	68	70	65	65.5	59	84.5	67.5	57.5	402	57.5	146.5	76	75.5	68.5	81	114.5	59	79.5	70	82	100.5	79.5	76.5	76.5	72.5	73.5	74.5
5	7	31|32	MYO3A	Q86VY5	JHU08024.B5C7R32	7475.5	59	65	61.5	54.5	66	61.5	55	60.5	64.5	53	59	64	60	69	69	79	65	61.5	84	64	69.5	55	50.5	45	52.5	55	53	74	53	67	52	43.5	58	237	60.5	56.5	54	207	69	297	56.5	64.5	74.5	54	58.5	58	53.5	51	60.5	64	56	48.5	343.5	47.5	217.5	63	62.5	63.5	70	63	56.5	73	56.5	73.5	136	69	72	53	63	55	54.5
5	8	31|32	GRAMD1A	Q96CP6	JHU07810.B5C8R32	2530.5	62.5	117	88.5	58	83	57	58	82.5	74.5	60	64	73	59.5	79	111.5	131.5	74	69	137	68.5	95	76	62	66	58.5	57	61.5	87	61	74	56.5	55.5	55	360	72.5	66	57.5	303.5	105.5	351	57.5	96	105	52.5	61	63.5	64.5	76	63	97	58.5	61.5	597	58.5	377	81.5	77	69	88.5	105.5	65.5	155.5	75.5	70.5	187.5	77.5	130.5	76.5	93.5	73.5	91
5	9	31|32	DIABLO	Q9NR28	JHU07799.B5C9R32	33664.5	86	131	144.5	109	200.5	116.5	82	103	113.5	104.5	110.5	118	112.5	142	160	215	90	122	219.5	112	159	116.5	97	110	116.5	116.5	99.5	126.5	84	159.5	90.5	89	87	761.5	128	118	89	652.5	193	682	124	163.5	261.5	112	109.5	105.5	117.5	116	87	181	99.5	98.5	1393.5	99.5	799.5	141.5	105	93	139	154	114	204	142	100.5	289.5	115	229	146	157.5	115	138
5	10	31|32	OR2S2	A0A126GW56	JHU08026.B5C10R32	2264	65.5	60	55	58	54.5	49.5	48.5	59.5	58	57.5	53	58.5	60.5	61	66.5	71	56.5	56.5	71.5	64	72	52.5	49	48	53.5	43.5	50	58	54	53	46.5	41	51	133.5	54.5	53	51.5	88.5	62	434	49	49.5	70	46.5	47.5	50.5	54	50	56.5	64.5	61.5	53.5	223.5	50	130.5	64	52.5	71	63	62	50.5	55.5	54.5	58.5	90.5	64	60	49.5	61.5	57.5	57.5
5	11	31|32	PPP1R8	Q12972	JHU07935.B5C11R32	3358.5	56.5	62	61.5	57	53	57.5	49	62.5	60	52	60	53.5	57.5	55.5	64.5	69	55	55	62	59	73.5	50.5	49	47	54	43.5	52.5	69	52.5	55.5	52.5	43.5	49.5	79.5	57	53.5	48	74	52.5	410	48.5	51	63	55	56	53	52	44.5	54	56	52	46.5	156.5	49.5	78.5	58	58	69	65	61	49	53.5	58	63.5	90.5	61.5	48	54.5	54	50	55
5	12	31|32	MMP19	Q99542	JHU07739.B5C12R32	6308.5	57	76	73	51	66	61.5	57	64.5	66	55.5	66.5	59.5	60.5	72	74	90.5	61.5	57.5	96	61	74.5	52.5	49.5	53.5	59.5	47	54.5	67	52	59.5	49	46	57	268.5	59.5	50	55.5	246	69	340.5	62	70	76	48	56.5	57	54	62.5	51	74.5	68	47.5	415.5	55	250	71	64	72	76.5	64	57	95.5	62	70	171.5	72	104.5	62	72	55.5	62.5
5	13	31|32	AHNAK2	Q8IVF2-3	JHU07968.B5C13R32	29573.5	65	89	83	70.5	95.5	103.5	59	79.5	75	77.5	79	134	82	175.5	127	121	72.5	90	122	91.5	163.5	97.5	73.5	87.5	75	60.5	60	72.5	70.5	79.5	74	63.5	61	311	82.5	79.5	74.5	240	115	200.5	96.5	86.5	121	67	73.5	84	82.5	66	137.5	122.5	71	70	368	72.5	295.5	86	80.5	70.5	199	81.5	77.5	309.5	91.5	89	151	77.5	118	81	83	76	89.5
5	14	31|32	NSD3	Q9BZ95-3	JHU07865.B5C14R32	1880	59	60	52.5	52	58.5	54	56.5	59	59.5	56.5	58	59.5	58	67	70	66	59.5	50.5	70	63.5	68	49.5	46	53	56	44.5	49.5	54.5	40	55	48.5	44.5	54	125.5	53.5	54.5	53.5	108	58	265	58	62	64.5	44	52.5	50.5	55.5	54.5	55.5	76	57.5	55	396	50	133	61.5	57.5	58	64	62.5	53.5	69.5	54	56.5	94.5	64.5	66.5	53.5	59	58.5	61.5
5	16	31|32	CDK10	Q15131	JHU07891.B5C16R32	1985.5	56.5	63	57.5	54.5	58	55.5	52.5	62.5	57.5	57	58	61	51.5	59.5	63.5	67.5	62.5	52	70	64	71	50.5	49.5	52.5	59.5	51	50.5	72.5	49	56.5	51	45	54.5	105.5	61.5	62	52.5	114.5	56.5	390	52	53	66.5	49.5	55.5	56	51.5	45	50.5	62.5	60.5	50.5	273.5	51.5	124	54.5	59	64	60	53	52.5	61.5	55	53.5	103.5	60.5	63	52	56	48.5	50.5
5	17	31|32	ZNF830	Q96NB3	JHU07793.B5C17R32	12506	60	55.5	60	48.5	61.5	56.5	54	69	58.5	49.5	66	59.5	124	71	90	74.5	60.5	57	65	73.5	74	72	53	48	63.5	51.5	52.5	74	54	58.5	54	48.5	51.5	100.5	66	56	51.5	105	78	199.5	58	60	65	58	59.5	108.5	68	57	61.5	79	49	49.5	412.5	100.5	121	63.5	75	67	72.5	74	58.5	56.5	56	66	89	70	110.5	64	75.5	57	60
5	18	31|32	CDK6	Q00534	JHU07982.B5C18R32	25372.5	64.5	110	92.5	62	105	70.5	59	69.5	78.5	64	70.5	82.5	71.5	95	117	129	66	72.5	150.5	70	105.5	87.5	71	65	63.5	54.5	66.5	94	58.5	84	55.5	53.5	58.5	532.5	81.5	78.5	65	440	153.5	329.5	71.5	99.5	121	57	64	72.5	68.5	80	65.5	82.5	67.5	55	880.5	57.5	487	89	66	88	88.5	99	68	168	94.5	77	243.5	75.5	142.5	85	117	82	93.5
5	19	31|32	TMPRSS5	Q9H3S3	JHU07955.B5C19R32	10058.5	56.5	65.5	65.5	61	62.5	60	55.5	67	62.5	53.5	72	70.5	61.5	76.5	70.5	110.5	64	58	93	68.5	81.5	76	56	58	64	49	60.5	85	51.5	83.5	51.5	49.5	57	266.5	64	60	56.5	253	87.5	340	67	68	103.5	54.5	60	59.5	52.5	65	60	74	54	54	375.5	52.5	268	70	62	66	64.5	69.5	57	107	62.5	75	141	80	96	92.5	72	61	80
5	20	31|32	ITPRIP	Q8IWB1	JHU07721.B5C20R32	14428.5	67.5	71	72	66	69	62.5	59	73	73	61.5	71	76	73	80.5	91.5	91.5	66	67.5	89	77	82.5	84	58.5	60.5	66.5	51.5	60.5	85	55	72	61.5	48.5	54.5	181.5	72.5	65.5	54	212.5	65	433.5	70	81	103.5	55	58.5	60.5	57.5	58.5	64	75.5	56.5	52	466.5	56.5	221	70.5	61.5	63.5	66.5	76	65	100.5	65.5	70	151.5	76	106.5	64.5	87	69	79.5
5	21	31|32	SLC25A39	Q9BZJ4-2	JHU08040.B5C21R32	6774	60	64	81	61	62	64	58.5	59.5	53	58.5	65	64.5	60	67	63.5	154.5	60.5	60	73.5	62.5	77	60	54	55	58.5	45	68.5	76.5	48.5	56	48.5	46.5	64.5	184.5	60	56	52.5	168	60	336	50.5	59	69.5	47.5	50.5	52	52	52	62.5	72.5	61	54	307	50	184.5	64	68	64	74	66.5	58	74.5	58	65	125.5	72.5	73.5	61.5	67	61	65
5	22	31|32	FAXC	Q5TGI0	JHU07788.B5C22R32	5532.5	60.5	67.5	60.5	60	60.5	57	53.5	66.5	62	59	57	61	61.5	67	78.5	81.5	58	58	83.5	61.5	69.5	58	52.5	51	59	49	55	68.5	50	57.5	47.5	49.5	53	220	59.5	50	49.5	166	68.5	443	53	62	67.5	57	49	62.5	53.5	51	50	61.5	50.5	50.5	366	44	175.5	59	66	61.5	67.5	63	51	88.5	59.5	66.5	112.5	73	91	59.5	70.5	51.5	64
5	23	31|32	LLPH	Q9BRT6	JHU07686.B5C23R32	7986.5	59	66	64	60	63	62.5	57.5	65.5	68	62	62	60.5	70	71	83.5	75	58.5	63.5	83	62	74.5	63.5	49.5	57	59.5	47.5	55.5	63	47.5	59	54	43.5	51.5	208.5	67	53.5	52.5	151	62	367	56	61.5	69	55	58.5	60.5	49	52	58.5	68.5	63.5	49.5	469	50.5	171.5	65	73.5	73.5	72	68.5	56	78	61.5	70	116	84	82.5	61	69.5	69	66.5
5	24	31|32	GPR176	Q14439	JHU07912.B5C24R32	2413	65	57	54	57	59.5	53.5	49.5	57.5	57.5	56	62.5	62.5	61.5	67	74.5	57.5	59.5	65	67.5	63	74.5	56	50	46.5	65	49.5	51	69.5	49	52	51.5	47	53	119.5	59	52	47	118.5	65.5	445.5	51.5	56	72	52.5	53.5	57.5	54.5	45	57.5	60.5	57	49	209.5	49	103.5	57	65	68.5	65	61.5	52	56	50.5	65	95.5	75	63.5	56.5	62	57.5	64.5
5	25	31|32	CACNB1	Q02641	JHU07886.B5C25R32	7401	66.5	73.5	128	64.5	61.5	67.5	55.5	68.5	64.5	59.5	72	76	81.5	73	73.5	76	62	75	67.5	70	143	103.5	60.5	56.5	68.5	62.5	55	81.5	62.5	90.5	57	57	60	178.5	80	62	60.5	131	59	414.5	63	70	74.5	61.5	68	87.5	64.5	93.5	57	74.5	59	54	449.5	58.5	133.5	75.5	69	73	81	75.5	69	75.5	73.5	73.5	140	79	80.5	71.5	77	65.5	71.5
5	26	31|32	LLPH	Q9BRT6	JHU07686.B5C26R32	6894.5	59	65	60.5	58	69	56	58.5	65	68	60	71	70.5	66.5	76	80	76	64.5	65.5	80.5	66.5	75	57.5	49.5	57.5	55.5	54	59	55	51.5	62.5	55	50.5	44.5	186.5	63.5	61	47	189.5	64.5	328.5	57.5	65.5	83	52.5	64	62.5	58	52	57	75	61	49.5	526.5	56	192	73.5	66	68.5	76	67.5	57.5	83	63.5	62	112	73.5	80.5	61	61.5	79	67.5
5	27	31|32	PITPNB	P48739	JHU07832.B5C27R32	31443	67	84	75	70	71.5	68.5	63.5	73	69	64	72	75	78	92	101.5	82.5	64.5	72	116.5	62.5	85	92	61	59.5	83	48	73	70	50.5	90	63.5	61.5	58	280	68.5	68	58.5	281	322	413.5	71	91.5	105.5	64	73.5	68.5	78.5	61.5	70.5	94	67.5	61.5	506.5	62	301.5	74.5	80	71.5	84.5	88.5	65	126.5	71	75.5	156.5	89	85.5	78	78	77	70
5	28	31|32	UBXN7	O94888	JHU08056.B5C28R32	28197.5	67.5	164.5	70	61	77	76	54.5	72	64	61.5	106	81	73	97.5	86.5	110.5	61	63.5	81	78	73	121.5	56.5	70.5	68.5	60	71.5	99.5	53.5	101	56.5	122	52.5	324	76	63.5	58	198	255	408.5	68	82	96.5	65	71.5	68	63.5	64.5	60.5	143	60	62.5	508	59.5	244	85	122.5	68.5	94	78	72.5	93.5	76	66.5	122.5	85	110	65	88	67	85.5
5	29	31|32	ZNF821	A0A0C4DH12	JHU07817.B5C29R32	3786	58.5	67.5	60.5	54	59.5	61	51.5	65.5	57	63	65.5	60	65	70.5	103.5	70	61.5	55.5	74	58	69.5	56.5	51	50	58.5	48.5	54.5	70	47.5	62	47	47	48.5	120.5	60.5	53	50.5	105	55	184.5	55	59	70	51	129.5	57	54.5	52.5	44.5	67.5	56	53.5	273	55.5	141.5	67.5	62.5	71	71	57.5	52.5	67	62.5	70	108	59	67	55.5	65.5	56	55.5
5	30	31|32	ZSCAN21	Q9Y5A6	JHU08063.B5C30R32	19013.5	62	81.5	73	62	83.5	64.5	54	69	73.5	66	80.5	73	74.5	117	86	112.5	62.5	70	116	74.5	93	88	63	63	65	61	64	96.5	73	90	74.5	57.5	51.5	193	89.5	70	64.5	191.5	86.5	563	66.5	81.5	105	65	70.5	70	65	68.5	642.5	84	63.5	57	534	59.5	196.5	78.5	73	72	87.5	81	74	96	78.5	73	150.5	71.5	103.5	73	85	72.5	80
5	31	31|32	KJ901215	NA	JHU08036.B5C31R32	34557.5	81.5	89.5	116	82	121.5	115	72.5	91.5	92	91	102.5	106	110	116.5	119.5	118.5	87	99.5	117	93.5	185	127	85	70	94.5	64	90	139	80.5	201.5	111.5	77	84	223	130	134.5	89.5	229.5	137	1522	2516	110.5	132	103	93	120	117.5	100.5	91	152	92	82	400.5	95	240	107.5	101.5	81	105.5	115	82	114	107	114	167.5	117.5	112	118	105.5	134	99
5	32	31|32	VPS11	Q9H270	JHU07863.B5C32R32	22683.5	68	69.5	70	60	68.5	75	64.5	78.5	61	65	74	78	110.5	79	142	109.5	76	84	87	70	76	85.5	60	58.5	74.5	76	69	85.5	71	81.5	65	62	54.5	107	117	71.5	77	105.5	120.5	332	58.5	78	82	69	58.5	77.5	1529.5	61.5	91.5	134	67.5	60.5	336.5	59	147	69.5	91.5	76	95.5	240.5	243.5	89	65	70	393	78.5	90.5	84	88	66.5	155
5	1	33|34	TTC12	Q9H892-2	JHU07959.B5C1R34	7485.5	62	66	69	53.5	58.5	56.5	53	60.5	58	55	62.5	69.5	59	62.5	69	75.5	65	60.5	72.5	73	76	63.5	55	52	47.5	50	53.5	70	52	63.5	49.5	50.5	56.5	133	60	53	58.5	149	69.5	402.5	56.5	58.5	61	57.5	53	53.5	56	51.5	60	67	54.5	52.5	300.5	49.5	163.5	65	68	72	66	61.5	60	71	60.5	64	130	70.5	57	59.5	69	49.5	57
5	2	33|34	MTMR1	NA	JHU07743.B5C2R34	9786.5	66	67	75.5	57.5	62.5	60	55.5	59.5	64	57.5	67.5	66	62	72	77	85.5	63	67	95	66.5	81.5	64.5	54	56	56.5	52	57.5	62	53	65.5	52	52	52.5	257.5	58	55	47	185.5	67.5	207.5	54.5	62	70.5	57	55	56	55	57.5	52.5	72.5	57.5	51.5	339.5	56.5	202.5	76.5	67	71	71.5	76.5	53.5	117	66	67	147.5	72.5	87	57	75	64	62.5
5	3	33|34	IGLC2	Q6PJR7	JHU07717.B5C3R34	28420	72.5	82.5	80.5	63.5	74	72.5	61	72	75	68.5	75.5	79.5	69.5	95	80.5	108.5	80.5	76.5	111	72	90.5	98.5	63	64	62.5	60.5	65.5	104	62	91.5	61.5	57.5	57.5	243.5	82	74.5	65.5	200.5	86	349	71	74.5	92.5	63.5	63.5	59.5	70.5	68.5	72.5	82	70.5	59	490	66.5	284	87.5	79.5	77	92	78	56.5	109.5	76	81	152	81.5	104	78	89.5	77	83.5
5	4	33|34	C9orf24	Q8NCR6	JHU07884.B5C4R34	12782.5	66	99	142.5	64	100.5	78	59	79	72	72	103.5	84.5	87.5	82	93.5	332	85	84	129.5	75	158	95.5	61.5	61	74.5	63	77.5	90	62.5	91.5	68	54	79	355	86	87	74	285	135	410	68	85.5	113	63.5	62	65.5	60	69.5	62	90	67.5	62	633	69.5	371	101.5	72	73.5	88.5	121	84	154	86.5	81.5	214.5	83	144.5	82	104.5	87	92
5	6	33|34	EPHB1	P54762	JHU07897.B5C6R34	3661	60	55.5	68	48.5	61.5	51.5	50.5	64.5	60.5	53.5	58.5	59.5	55.5	59	61	75	60.5	58	64	52.5	59	55	45	44.5	48.5	52.5	56.5	72	49	57.5	46	45.5	51	100	56	55.5	52.5	89.5	56.5	338	55	58	69	54	49.5	58.5	50.5	50	53	67.5	56.5	43	247	43.5	102	65	65	65.5	64	57	54.5	60	55	62.5	95	68	66.5	61.5	63	56	66
5	7	33|34	TEX29	Q8N6K0	JHU07975.B5C7R34	14814	64	83	79.5	64.5	78.5	70.5	54	74.5	67.5	60	68.5	73.5	65.5	85	75	108	65.5	65	106	74	92	66	56.5	53	61	57.5	62	85.5	55.5	70	53.5	53	59.5	315.5	63.5	54	56	262.5	86	301	64	77	104.5	58	63	61.5	58	61	62.5	70	56.5	62.5	434	60.5	281.5	82.5	64.5	68.5	78	70	61	124	68	76	142.5	68	129.5	72	86.5	67.5	94.5
5	8	33|34	GCC1	Q96CN9	JHU07807.B5C8R34	10163.5	63	72.5	79.5	72.5	81	67	53	65	69.5	70.5	71.5	73	71	75	77.5	108	69	68	118	72	86.5	67.5	58	59.5	64.5	55.5	58.5	76.5	62.5	88	54.5	53	59.5	424.5	63	62	61.5	227	73	383	60	82	100	68	60	66.5	64	61.5	62	70.5	58.5	61	545	66	237	74.5	59	76	90	77	60.5	103	65	68	134	75.5	103	77.5	80	67	74.5
5	10	33|34	FBXL16	Q8N4J3	JHU07997.B5C10R34	808.5	62	57.5	59.5	47.5	58	57.5	54.5	57.5	61.5	49	48	63.5	58	60.5	69	65.5	54.5	59.5	55.5	58.5	66	53	50	45	54.5	46	52	56	49.5	57	47	40.5	51.5	91	59.5	53	49.5	88.5	50.5	331	46.5	49	59.5	50	56.5	50	59	46	57.5	59.5	56	48	208.5	53	99.5	59	54	61.5	61.5	48	52.5	57	55.5	59.5	90	60.5	54	52	54	48.5	53
5	11	33|34	HLA-C	NA	JHU07915.B5C11R34	4112	55.5	64.5	60	56	64	60.5	51	68	54	60.5	64	63.5	53	70.5	68.5	75	57.5	67.5	87.5	60	76	51.5	51	51.5	55.5	48.5	53	70	47.5	58	46	44.5	48.5	171	64	54	50.5	147.5	57	357	56	63	85	57	59	51	53	50	58	61	55	47.5	225	52.5	153.5	59	67.5	67	68	58	52.5	80	57	67	101.5	70	74	57	61.5	59	87
5	12	33|34	CCNJL	B4DZA8	JHU07695.B5C12R34	26469.5	64.5	87.5	116.5	62.5	89.5	73	58	83.5	84	66	92.5	75.5	83.5	89.5	115	227.5	71.5	77	116.5	85.5	128	92.5	64.5	63.5	62	56	58.5	99	56.5	86	60.5	55	88.5	351	86.5	72	71.5	237	122.5	374	66	92	104.5	62.5	69	78.5	63.5	73.5	65	97.5	70	63	587.5	71	327.5	101	69	65.5	100.5	105.5	67.5	136	83	84.5	193	73	133	82	104	85.5	92.5
5	13	33|34	OR6Y1	Q8NGX8	JHU06305.B5C13R34	1165.5	63	56.5	56	56.5	57.5	56.5	52	57.5	59	54.5	51.5	55	54	60.5	67	73.5	54.5	58	71.5	54.5	73.5	54.5	48	51	59.5	49.5	52.5	59	53.5	54	46.5	45	49	126	60.5	48.5	52.5	101	53.5	398	56	57	65.5	51	52.5	57	53	51	59	57	59	46.5	237	47.5	118.5	60.5	61.5	63.5	67	58	51.5	65	50.5	60.5	98	60.5	51.5	57	55	55	60.5
5	14	33|34	PCED1A	Q9H1Q7-3	JHU07804.B5C14R34	9449.5	63	84.5	82.5	71	84	65	64	64	66.5	63.5	74.5	72.5	75.5	93.5	91	147	73	72.5	103	72	91.5	80	54	56	64.5	54	67.5	85.5	55.5	82	57	50	62.5	262	62.5	66.5	62	255	98.5	398.5	62.5	65	98	60	60	60	66	68.5	60.5	81.5	63.5	56	527.5	62	333.5	82.5	62	68	78.5	77.5	57.5	137.5	79	72	197.5	71	115.5	69.5	86	74	79.5
5	15	33|34	LOC440700	NA	JHU07724.B5C15R34	5520	59.5	65	59	61	60	60	53.5	62.5	60.5	55	56	63	58.5	59	63	76.5	61.5	52	79	62	76	54	47	47.5	58	46	50.5	82.5	48.5	52	48.5	44.5	47	148.5	60.5	52.5	53.5	119	57	421	54	51	70	53.5	55.5	55.5	59	52.5	50	62	60.5	52	333	51	143.5	63.5	54	58	64	52	50.5	74	60	61	102	66.5	71.5	49	61	52	58.5
5	16	33|34	BTD	P43251	JHU07876.B5C16R34	7175	62.5	62	59	56.5	61.5	53.5	52.5	62	59.5	55	63	64.5	61	62.5	62.5	78.5	55	49.5	75.5	62.5	76	50.5	49	52.5	59.5	43	52.5	78	53.5	52	49.5	43	51.5	131.5	60	55.5	57	131.5	58.5	346.5	52	48	69	49	56	56	58	52	51.5	63.5	52	48.5	338.5	54	150.5	62	55.5	58.5	68.5	53	50.5	69	59.5	61.5	110	66	72.5	56	67.5	52	53.5
5	17	33|34	EMC2	Q15006	JHU07858.B5C17R34	20874	66	86.5	135.5	73.5	105.5	82.5	54.5	85.5	76	74.5	72.5	94	94	119	131.5	90.5	134	91	93.5	80.5	96	93.5	71.5	66	72.5	89.5	64.5	99.5	58	93	62	57	60.5	221	83	71	163.5	205.5	251.5	492.5	67	77.5	91.5	66	120	68	65	64.5	70.5	96	59.5	53.5	645.5	77	218.5	79	80.5	70.5	103.5	91	70.5	106	79.5	88	154	75	106.5	82.5	84.5	71	75
5	19	33|34	TMEM45A	Q9NWC5	JHU07954.B5C19R34	6766.5	59	63.5	69	57.5	66.5	58.5	54	66.5	71	58.5	63.5	73	74.5	63.5	70	83	60	66	90	65.5	78	72.5	56	52.5	58.5	52	62	78	51.5	67.5	54	52	47.5	193	62.5	64	55	172	77.5	481	57	65.5	93	55	57	59	55.5	55	55.5	64.5	65.5	54	305.5	49	172.5	67	61.5	64.5	72.5	83.5	58	82	73	71.5	111.5	77	90	63	72	65	82.5
5	20	33|34	PRO2729	NA	JHU07763.B5C20R34	4650.5	60	67.5	59.5	54.5	59.5	62	54	61.5	57	54	65.5	68	66.5	74.5	76	95.5	64.5	65.5	93.5	64.5	76	61.5	61	50.5	59	56	53.5	66	53.5	63.5	46.5	47	49.5	208.5	63.5	58	52.5	230	72	363.5	59.5	65.5	80	57	53	60	59	53.5	54.5	73.5	54	50	409	49	252	67	65	59.5	74	68.5	51.5	96	67	70.5	133	65	90	66	75	65	62.5
5	21	33|34	CRBN	Q96SW2	JHU07988.B5C21R34	7559.5	60.5	67	63.5	64.5	57	55	51	65	57	54	61	61.5	63	67.5	75	74.5	60.5	59	72.5	62	68	58	53.5	56	60.5	45	69.5	71.5	50.5	63	48	42	56	160	63.5	57.5	45	178.5	63	360	54.5	63.5	60	51.5	52.5	50	53.5	54	55	65.5	55.5	49.5	366	48.5	179	62.5	60	70	78.5	59.5	53.5	81	64	66	124	74.5	73.5	60	66	52.5	63
5	22	33|34	MRPL1	Q9BYD6	JHU07823.B5C22R34	29137.5	71	101.5	149.5	79	117.5	90.5	66.5	83.5	71.5	261	128	90.5	109.5	91.5	2449	129.5	71	101.5	100	90.5	133.5	131.5	73.5	86.5	69.5	114	64	87	67.5	106	69.5	66	64	327.5	85.5	88.5	65.5	256.5	88.5	611	82.5	98	109.5	78.5	2234.5	102.5	74.5	94.5	75.5	117.5	64.5	68	569.5	74.5	272	93	85.5	71.5	222	77	122	103	91.5	87	158.5	93	120.5	104	112	105.5	83.5
5	23	33|34	ABHD11	D3DXF2	JHU07680.B5C23R34	3745	59.5	62.5	71.5	63.5	61.5	54	56	61.5	61	50	67	69.5	66	77	84	97	62.5	60.5	83	64.5	69.5	65.5	55	52	64.5	50.5	54.5	78.5	47	55	52.5	47	46.5	226.5	59	60	51.5	173.5	67	473.5	60.5	69	72.5	47.5	58.5	60.5	60	55.5	52.5	62	57.5	50.5	326	45	196	74	67	58.5	73.5	69	48	79.5	62	67	168	75	82	53.5	70	56.5	68.5
5	24	33|34	TUBB4B	P68371	JHU07960.B5C24R34	12837.5	55	60.5	62	57.5	61	53	55	65	62	56.5	65.5	58	69.5	78.5	78.5	76	61	63.5	98.5	58.5	69.5	675.5	60.5	48.5	58	48.5	51	64.5	55	61.5	53	48	51	252	63	56	44	228.5	64.5	413	58.5	59.5	65.5	46.5	57.5	56.5	58.5	53.5	60.5	70.5	53.5	51.5	334.5	47.5	243.5	68.5	99	64.5	75	66	48	80	59	64	129	72.5	76.5	48	64.5	54	72.5
5	25	33|34	IL16	Q8IUU6	JHU07918.B5C25R34	14215	63	88	79.5	68.5	68	63	53.5	73	71.5	62	70.5	74.5	72.5	82	100	100	71	66	110	75	86.5	79.5	58.5	64	72	59.5	64	85	58	73.5	62	52.5	57	318	69.5	67.5	53.5	282	84	416	70.5	79	81	56	59.5	62.5	53.5	75.5	66.5	81	59	52.5	491.5	60.5	303	87.5	77	76	89	93.5	55.5	125	80	73.5	190.5	81.5	99.5	71.5	85	65	82.5
5	26	33|34	GNGT2	O14610	JHU07710.B5C26R34	17738	68.5	205.5	106.5	52	112.5	59.5	52	104	144.5	58.5	92.5	103.5	60.5	163.5	193	258.5	60.5	99	290	62.5	104.5	84.5	62.5	143	62.5	61.5	81.5	80	54.5	114	57.5	53.5	52.5	814	63	76	115.5	709.5	134	264.5	67	127	185.5	61.5	54	76	70.5	121	59	81.5	57	55	1478.5	53	659	126	80.5	75	126	119	81.5	310	112	73	449.5	82	277	104.5	192	75	149
5	27	33|34	ZC3HC1	Q86WB0-2	JHU07869.B5C27R34	2246.5	56.5	56	58	54.5	54.5	59	53	65.5	58.5	64.5	63.5	59.5	58	68.5	64.5	71.5	51	54	66	63.5	63.5	55	51.5	47	64	43.5	54.5	67	46	47	45	44.5	52.5	90	61	56.5	53.5	86	54	283	57.5	64.5	60.5	52.5	52	58.5	48.5	52	55	60.5	49.5	52.5	220.5	54.5	128	62.5	64	62.5	63	64.5	53.5	63.5	50	62.5	109	69	60	50	63	53.5	57.5
5	28	33|34	GPATCH3	Q96I76	JHU08004.B5C28R34	17717	73	75	82	68	76.5	72	62.5	68.5	66.5	69.5	70.5	76	72	88	92	106.5	60.5	72	73	74	99	90	60.5	63.5	73	56.5	69	88.5	55.5	117.5	52.5	56.5	53	155	85.5	76.5	65.5	137.5	81	616	68	70.5	595	68.5	69.5	70.5	69	78	63	120.5	60.5	54	452	69.5	156.5	86.5	77.5	69	88	67.5	64	76	76	63	108	82.5	98.5	71	90.5	74.5	88.5
5	29	33|34	SLC35C2	Q9NQQ7-2	JHU07844.B5C29R34	24719	71	81.5	115.5	65.5	103	72	52.5	72.5	73	223	102.5	76.5	85	104.5	2649.5	105	60.5	71	99	80.5	100.5	117	58.5	72	68.5	74	67.5	71.5	63.5	89.5	70	51.5	59.5	243.5	79.5	86.5	66.5	221.5	93.5	501	74.5	82	91	65.5	1906	77	71.5	78	64	91.5	70	60	439.5	62.5	221	80.5	76	76.5	197.5	83.5	105.5	109	82	79	149	85.5	100	87	91.5	85	80
5	31	33|34	MUC20	A0A0G2JN31	JHU08022.B5C31R34	15394.5	60	63	60.5	64.5	74.5	68	56.5	67.5	67	86.5	74	70	84	89.5	89.5	71	64.5	65.5	86.5	60.5	84.5	68	61	66	65	50	64.5	56.5	60	69	64	51	52.5	162.5	76.5	59.5	55	151.5	109.5	181	63.5	80.5	73.5	57.5	62	1094	198.5	61	63	102.5	60	54	280	61	164	70.5	76	74	195	62	66.5	95	62.5	69	108.5	105.5	129	201.5	887	69.5	70.5
5	32	33|34	DNPH1	O43598	JHU07787.B5C32R34	42285	70	123.5	82	76	107	80.5	59.5	81	104	64	73	81.5	103.5	136	157	188	70	85.5	188.5	69.5	102.5	96	69.5	107.5	69.5	61.5	71.5	59	55.5	91	82.5	58.5	70	434	85	77	56.5	430	135.5	450	67.5	103	144	68.5	65	66.5	80	94.5	65.5	93.5	66.5	60.5	903	68.5	512.5	101	93	73	120.5	177.5	76.5	176.5	111	81	238.5	85	191	97.5	140.5	79.5	114.5
5	1	35|36	TMEM143	Q96AN5	JHU07953.B5C1R36	14624	60	86.5	82.5	60.5	67	68.5	59	72	70	63.5	73.5	69	66	80.5	101	100.5	70.5	64.5	104	69	111.5	89.5	63.5	58	66.5	52.5	59.5	80.5	56	93	57	58.5	54	276.5	65.5	73.5	63	234.5	78.5	427.5	61	81.5	98.5	60	62.5	64	59	63	60	66.5	61	58	452.5	59	265	86	68	65.5	78	97	59.5	130.5	67.5	74.5	198.5	71.5	110	73	92	72	86.5
5	4	35|36	PODN	Q7Z5L7-3	JHU07933.B5C4R36	4359	60.5	61	67.5	53.5	61.5	52.5	50.5	58.5	58.5	54	67.5	66.5	61	66.5	65	89.5	64.5	59	72.5	62.5	78.5	56.5	53	51	64	49.5	55.5	62	52.5	58.5	50	48	49	164	54.5	60	46.5	164	59	306	57.5	64.5	67	52	54.5	64.5	50	51.5	60	67	60	57	330	47	163	69	58	68.5	63	63	51	68.5	60.5	60.5	115.5	67	70.5	59	64	54	62
5	5	35|36	XM_014344644.1	NA	JHU07772.B5C5R36	14264.5	64.5	59	54.5	51.5	60	57.5	48.5	56	59.5	58.5	60.5	61	56	61	59.5	75	60	67.5	67	53	62.5	59	55.5	52	61	50.5	55.5	68	50.5	47.5	71.5	47.5	51.5	117	63.5	53	52	140	59	265	60.5	66	60	56	58	64	54	48	301.5	62	53.5	48	297.5	51	116.5	66	66.5	62.5	61.5	57	51.5	64.5	49.5	66	91	66	55.5	54	63.5	51.5	53
5	6	35|36	EFNA3	P52797	JHU07896.B5C6R36	9075	67	73	74.5	64	61	58.5	47	57.5	62	60	63	69.5	55.5	76	62.5	82	64.5	68.5	88.5	56.5	70	183.5	56.5	58.5	59.5	56.5	54.5	70	54	68	52.5	49.5	57	253.5	61.5	61	58.5	229	72.5	390.5	56.5	65.5	85	57.5	57.5	64	60.5	55	55	69.5	51	51.5	381.5	51.5	251	79.5	62.5	71.5	72	73	63	93.5	65.5	74	140.5	63	103	58	69	58.5	77
5	7	35|36	AK8	Q96MA6	JHU07979.B5C7R36	19596	64.5	67	77	61.5	69	67	54.5	71.5	70	68	66	73.5	66.5	84	84	120	63	69.5	108.5	76.5	82.5	79.5	59.5	59	82.5	59.5	54.5	66	56.5	76	59.5	48	64	226	64.5	67	56.5	213.5	74.5	392.5	60.5	77.5	86.5	76.5	57	64.5	65	56.5	67.5	74	68	59.5	445	55.5	239	74.5	69	71	73.5	81.5	63.5	96	74.5	75.5	131.5	75	89	69.5	80.5	72	76
5	8	35|36	ADAP2	Q9NPF8-2	JHU07796.B5C8R36	26573	69	79	82	68	79.5	82.5	60	69	72.5	63.5	75.5	82.5	72	82	78.5	126.5	64.5	68.5	114	73	83.5	82.5	58.5	65	70	57.5	60.5	89.5	56	77	62.5	51	66.5	271.5	73	69.5	72.5	189.5	73.5	366.5	63.5	85.5	93.5	66.5	60	70	64	62.5	66	79	68	56	595	72	277.5	80.5	78.5	70	98	68.5	61	114	85	79	151	81	119.5	82.5	80.5	79	87
5	9	35|36	CCZ1B	P86791	JHU07789.B5C9R36	16894.5	68	117.5	81.5	58.5	90	71	61.5	77	91	69	70	83	66.5	102	121.5	137	65	71	149.5	70	102.5	80.5	63.5	94	66.5	56.5	59	83.5	59.5	79	55.5	57	62.5	450.5	75	87.5	62.5	415	106	524	61	107	120.5	68.5	65	60.5	70.5	72.5	57.5	82	66	55	841.5	59.5	438	92.5	75	71.5	107	114.5	70.5	167.5	89	74	222.5	73.5	177.5	83	120.5	79	95.5
5	10	35|36	FCGR2B	P31994	JHU07998.B5C10R36	5509	71.5	90.5	72.5	69	79.5	68.5	67.5	81.5	74.5	73.5	92.5	86.5	72	89.5	95	120	70.5	82	125.5	82.5	115.5	70.5	64.5	64.5	70.5	70.5	68.5	92.5	66.5	81	57.5	52.5	63	355	75.5	66.5	62.5	220.5	93.5	305	71	99.5	157.5	66	55.5	69.5	70.5	75.5	67.5	89.5	71.5	70.5	389.5	70	248	88	77.5	79.5	82.5	90.5	69.5	99	82.5	75.5	156	85	138	79.5	100.5	70.5	156.5
5	11	35|36	ZNF511	Q8NB15	JHU07964.B5C11R36	6230.5	61	72	65	54.5	65	58.5	56.5	69.5	66.5	60.5	58	64	66.5	79	79.5	82	59.5	64	88	69	87.5	58.5	56.5	53.5	54	47.5	53	82	49.5	60.5	55	47.5	51.5	203	69	58.5	52	203	74	399	60	69.5	69.5	56	52.5	63.5	58.5	54.5	55.5	65	58.5	56	427	51	211.5	71	60	75	71.5	71	52.5	90	69	73.5	153.5	63.5	100	57.5	69.5	60.5	96.5
5	12	35|36	ATP5MF	P56134	JHU07684.B5C12R36	11037.5	66	86.5	72	52.5	68	67.5	53.5	68.5	58.5	57.5	61.5	68	62	86	83	118.5	65	65	128.5	68.5	87.5	58	58.5	60.5	60	48.5	55.5	76	54.5	62.5	55	51.5	57	332	71	62	50.5	303.5	83	415	58.5	68	95	52.5	59	59.5	70	62.5	59	73	63	60	509	53	344.5	81	65.5	69	81.5	90.5	56.5	158.5	71	67.5	191	70.5	135.5	70	84.5	64	76
5	14	35|36	CA12	Q9NXM9	JHU07790.B5C14R36	956	59	59.5	59	49.5	54	58	47.5	52	60	49	61	53.5	57	59.5	64.5	72	59	51.5	70.5	60	69.5	51	46.5	49.5	54.5	50	53	71	54	63.5	48.5	49	50	127	62.5	48.5	50.5	112	66.5	292.5	58	54	61.5	54.5	56.5	50.5	52.5	49	52.5	65.5	55	47	349	50.5	138.5	54.5	57.5	62	63.5	54.5	50.5	64	52.5	63	111	68	64.5	50	58.5	53.5	52
5	15	35|36	URB1-AS1	Q96HZ7	JHU07688.B5C15R36	1213	60.5	74	60.5	59.5	60	55.5	50	65.5	55.5	49	67.5	58.5	62	63.5	73	66	66.5	58.5	69	60	69	55.5	54.5	54	51	44	48.5	57	47	52.5	51	43	44.5	134.5	63.5	49.5	43.5	134.5	58	312.5	62	55.5	58.5	49	56	49	56	50	57.5	64.5	56.5	55.5	351.5	46	156	60.5	55	59.5	64	54.5	45	75	53.5	59.5	101	70.5	70.5	51	61.5	53	55.5
5	16	35|36	DEPTOR	Q8TB45	JHU07895.B5C16R36	16092	67	72	56.5	61.5	62.5	61	51	74	62.5	62	70.5	69	70	62.5	85	75	66.5	64	71.5	67.5	76.5	61.5	55	52	68.5	54.5	57	78.5	53	80	52	48.5	51	118	61.5	64.5	53	128	61.5	439.5	63	57.5	68	53	66	61	57	53.5	63	75	58	55	250	48	163	72	63.5	66.5	77	101.5	53.5	71.5	63.5	73	118	72.5	71.5	63	74	55.5	61
5	17	35|36	APOA2	P02652	JHU07780.B5C17R36	38359	73	86	80.5	73.5	93.5	81.5	60.5	77	69.5	73.5	71	79	92.5	81	79.5	109.5	69.5	81	98.5	75	108.5	111	70.5	70	74	65	67	86.5	62.5	114.5	63	55.5	54.5	189	74.5	70	61	186.5	87	538.5	77.5	82.5	95	69	67.5	76.5	68	66.5	70	84.5	75	60	388.5	71.5	217.5	84.5	86	71.5	89	77	62.5	111	92	81	136	91.5	96	77.5	85	67	80
5	18	35|36	FGF1	P05230	JHU07999.B5C18R36	24101	63	81	71.5	98.5	91	63	57	67.5	71.5	60.5	66	71	75	78.5	79.5	82.5	62	65.5	84	77	86.5	84	54	66	67	58	60	61	56.5	111	54	51.5	51.5	164.5	63	64	58.5	136.5	68	284.5	59	51.5	87	59	63	62	60	70	59	88.5	61	58	497	49	167	69.5	64.5	72.5	78.5	103	72	72.5	127.5	68.5	122	143	79.5	77.5	75.5	60.5	65
5	19	35|36	FOXRED2	Q8IWF2	JHU07905.B5C19R36	2636	59.5	72.5	64	63	58	59	54	68.5	64	52	59.5	62	69	66.5	63.5	81.5	57	54	76.5	69	72.5	51.5	53	52	56	46.5	54.5	69	55	61	44.5	44.5	48	157	57.5	55.5	49	149	56	324.5	52	58	64.5	47.5	56.5	56	50	49	64.5	61	57.5	52.5	317.5	46.5	165.5	66	62	66	69.5	63	55.5	66.5	56	64.5	108	58.5	61	52	66.5	52.5	61.5
5	20	35|36	BORCS8	Q96FH0-2	JHU07731.B5C20R36	3789.5	59.5	56.5	49.5	54	54.5	52.5	53	58.5	60.5	47	60.5	65.5	58	66	65	63	58	55.5	64.5	62	63.5	50.5	52	52.5	56	44.5	53.5	58.5	50.5	56.5	47.5	41.5	50.5	103	57	52	46.5	99.5	47.5	346.5	52.5	53.5	63	56	58	50.5	55.5	48	56.5	65	53.5	54	252	52.5	111.5	57	58.5	66	64	58.5	53	61	54.5	52.5	97.5	54	63.5	50.5	61	55	52
5	21	35|36	CCNG2	NA	JHU07981.B5C21R36	1427	66.5	51	46.5	57	58.5	57.5	52.5	61	58.5	50	58	56.5	63	67.5	65	69	55.5	55.5	74.5	64.5	63	49.5	60	48.5	59	40	58	70	47	56.5	45.5	43	57	74.5	52.5	58.5	50	86	56	371.5	58	59.5	61	53	50.5	50.5	53	49	53.5	60	54.5	49	201	47.5	80	60	58	63.5	63	55	54.5	58.5	52	62	94.5	66	65	56	63	50.5	52
5	22	35|36	CXCL11	O14625	JHU07798.B5C22R36	7847	66	62	63.5	57.5	56	60	59	67.5	62.5	53.5	66	64	62.5	74.5	76	71	59.5	61.5	68	70	76.5	61.5	55	51.5	61.5	49.5	56.5	73	50	58	49.5	49.5	50.5	157	61	52.5	54	162.5	59.5	438.5	57.5	66.5	70	54.5	58.5	55	53	52.5	58	78	56	51.5	250.5	52.5	168	64	64	61.5	69	67	59	74.5	66	60	123.5	65.5	81	64	63	53	75
5	23	35|36	SNU13	P55769	JHU07746.B5C23R36	7607.5	53	67	59.5	63	57.5	61	52.5	65.5	58	59.5	65.5	70.5	62.5	69	79.5	80.5	68	66	74.5	61.5	70.5	64	48.5	50.5	61.5	49.5	52	70.5	49.5	62	52.5	44	52	178	63	56.5	51.5	138	60	300	55	61.5	70	54	53.5	54.5	55	50	57.5	75.5	58.5	64.5	345	47	154.5	62	61.5	67.5	75	64	53.5	78.5	56.5	62.5	130.5	64	79	56.5	63.5	65.5	62.5
5	24	35|36	ZNF683	Q8IZ20	JHU07965.B5C24R36	10273	66.5	72	81.5	63.5	75.5	69	59	69.5	62	61	70	67	64.5	78	674.5	112	65	65	80	63.5	83.5	73	57	60	69.5	52	62	104.5	56.5	77	61.5	49.5	61	204	75.5	67.5	56.5	190	70	521.5	63.5	69.5	89.5	58	61.5	71.5	63.5	56	69.5	72	59	57	405	56	220	72	76.5	68.5	76	73	62	82	73	71	151.5	67.5	85.5	57.5	76	63.5	74.5
5	25	35|36	FSIP1	Q8NA03	JHU07906.B5C25R36	16939.5	66	164.5	140	61	133.5	82.5	60.5	108	121	60.5	98	110	82	140.5	167.5	215	70	103.5	243	103.5	125	104.5	77.5	143.5	87	67.5	70.5	115	61	221.5	316	75.5	65.5	712.5	89	81	60.5	663	150.5	470	84	148	147.5	83	77.5	171.5	106	108	72.5	128.5	68.5	78.5	1092	78	622	124	84.5	84	215	212.5	76	271	199.5	87.5	329.5	101	285.5	88	168	82	113.5
5	26	35|36	SNU13	P55769	JHU07746.B5C26R36	8091	63.5	67	73	56.5	59.5	54.5	49.5	66.5	59.5	50.5	60	61	66.5	74.5	75	74	58.5	62	78	62.5	69	52	53	48	62.5	49.5	52.5	66	50.5	57	48	42.5	49.5	144.5	57.5	58	52.5	134.5	61	266.5	51.5	57.5	60.5	48.5	54.5	57.5	57.5	52.5	52.5	64	53	56	407	50	157	62	60.5	67.5	71	62.5	57.5	84.5	62.5	65	117	65	64	64	65	63	62
5	27	35|36	C11orf52	Q96A22	JHU07785.B5C27R36	1507.5	61	62	62	54.5	52.5	61.5	47	68	65	53.5	64	58	61.5	67	66.5	57	61	61	67.5	64.5	60.5	50.5	50	51	62	62	55	64	49.5	56.5	46	47.5	54.5	120.5	66	54.5	47	103	54	298.5	49	61	59	47.5	57.5	59.5	56.5	48	56.5	61	55.5	55	269.5	50.5	138	65.5	62.5	78.5	62.5	66	51.5	69	55	61	96.5	69	58.5	57.5	58	59	60.5
5	29	35|36	TLCD3A	Q8TBR7-1	JHU07805.B5C29R36	8462.5	65.5	84	73.5	57.5	75	61	57	72	67.5	57.5	66.5	69	72.5	80.5	101	93.5	62.5	71.5	121.5	64.5	90	68.5	53.5	59.5	62	57.5	63	66	53	65.5	56	51.5	56	323	64.5	59.5	56.5	249	88.5	389.5	61	96.5	99	62.5	56.5	66	66	61.5	60	65.5	59	55	517.5	55.5	343	79	63.5	65.5	80.5	88	64	120.5	78.5	64.5	135	77.5	101	71	92.5	68.5	99.5
5	30	35|36	STARD8	Q92502	JHU08042.B5C30R36	6276	63.5	71.5	59.5	55	62	60.5	53	70.5	65	49.5	59.5	73	69.5	73	199.5	76.5	63	68	87.5	61.5	73	54.5	61.5	54.5	70.5	53	56	70.5	53.5	65.5	49	51.5	49.5	146	86.5	53	61	108	123	300	53.5	67.5	70.5	55.5	59.5	64	57.5	55	56.5	68.5	58.5	48.5	308.5	53.5	175	62.5	61.5	65	72	71	53.5	83	57	76	105	69.5	67.5	71	64.5	53.5	62
5	31	35|36	CCNG2	NA	JHU07981.B5C31R36	11794	60	69	64	66	67.5	60	57.5	77.5	71	56	65	67.5	65.5	74.5	74	90.5	63.5	61.5	100	69	87.5	65	58.5	55	66.5	52	66.5	74.5	56	59.5	50	50.5	50	264.5	60.5	60.5	55	209	79	324	55.5	87	86	50	61	64.5	65	60	60.5	59	60.5	52	332.5	52	240	76.5	67.5	70.5	79.5	78.5	65	96.5	66	66	129.5	76.5	101	68.5	70	66	71
5	1	37|38	CARD14	Q9BXL6-2	JHU08272.B5C1R38	9044	64.5	64.5	73	59.5	68.5	62	57	63.5	66	64	73	63	65.5	70.5	78	93.5	69	56	85.5	69.5	83.5	73.5	55.5	57.5	60.5	57.5	60	76	61	86	51.5	49	58	158	69.5	63.5	67	158	76.5	440	55.5	65.5	62	56.5	55.5	60.5	62	53	56	65	55.5	50.5	338	49.5	169.5	65.5	61	66.5	64.5	73	54.5	75	70.5	63.5	152.5	75	79	60.5	68.5	58.5	63
5	2	37|38	DTWD1	Q8N5C7	JHU08087.B5C2R38	8716	63	61.5	66.5	59	63	60.5	51.5	61.5	62.5	60.5	66	60.5	64.5	68.5	76.5	90.5	69	60.5	79.5	62.5	74	66.5	60	52	53.5	47	56.5	69	51	73.5	51	45.5	56.5	165	67	64.5	55	169.5	66	318	51	60.5	67	53.5	52	58	56	47.5	55.5	68	58.5	51.5	310	49	166	66	61.5	67	68	57	59	78.5	60.5	62.5	141.5	74.5	59	59	61	59.5	66.5
5	3	37|38	XRCC6BP1	Q8N4L5	JHU08157.B5C3R38	11738	60	66	69	55	65.5	60	54.5	63	61.5	59.5	65	62.5	65.5	70	74.5	88.5	64	64	82.5	63	80.5	65	54	52	60.5	49.5	59.5	64.5	51.5	68.5	46.5	43	55.5	217.5	62	59.5	54	185.5	65	315	59.5	63.5	74.5	54.5	55.5	58	60	54.5	57.5	68.5	55.5	53	429	49	193.5	77	60.5	66.5	67.5	67.5	54	99	63	68	143	78.5	80.5	53.5	66	61.5	67.5
5	4	37|38	ARSF	P54793	JHU08262.B5C4R38	2229	56	57.5	60.5	59.5	61.5	49.5	54.5	57.5	62.5	51.5	72.5	63	58.5	62	64.5	78.5	61	52.5	65	59	69.5	55	52	53	65	42	51.5	65.5	46.5	60	49	45	47.5	97	54	52.5	55.5	89.5	55	351	49.5	58	58	48	58	58	52	53	50	54	65	49.5	198	43.5	122.5	56	62	64.5	63.5	52	51.5	59.5	53	64.5	94	78.5	57	55	58	53	60.5
5	5	37|38	NHLRC2	Q8NBF2-2	JHU08113.B5C5R38	26850.5	64.5	88	107.5	64	96.5	67	57	72	70.5	66.5	74.5	98	73	95	181	138	65.5	93.5	127	241	87.5	92	64.5	77	72	57.5	72.5	84	58.5	94	59	59	61.5	314	74	68.5	64	244.5	100.5	415	61.5	95.5	118.5	63.5	67.5	75.5	68	79	57.5	79	70.5	58	626	53	294.5	91	74.5	72.5	136	92.5	67	142	84.5	92.5	174	85.5	117.5	89	94	78	102
5	6	37|38	BCAN	Q96GW7	JHU08264.B5C6R38	4124	63.5	57.5	67.5	53	52.5	63.5	54	65	61.5	60.5	59.5	66	54.5	74	70.5	73	59.5	60	71.5	63	84	56.5	57.5	54.5	53	42	51	68	50.5	72.5	52.5	46.5	52	87	53	53	49	83	60	319	48.5	59	56.5	57	54	64.5	59	42	57	68.5	49.5	55.5	254	49.5	94.5	62	67	56.5	59	55	49.5	57	51.5	58	88	64	69	53	56	52.5	55.5
5	7	37|38	REG3A	Q06141	JHU08426.B5C7R38	718	63.5	54	57.5	50	56.5	59	47.5	54.5	67.5	57.5	54.5	61	57.5	60.5	60.5	72	49	55.5	71	63	66.5	55	51.5	47	53	48	56.5	76.5	48	67.5	48.5	46	50	109	58	51.5	50	91.5	55.5	357	50	56	64.5	44	51	51.5	56	47	52.5	66	51	44	228	52.5	117	64.5	55	62	64.5	60	56	66.5	52.5	56.5	108.5	65	62	55.5	55	55.5	53.5
5	8	37|38	RASD1	Q9Y272	JHU08228.B5C8R38	11851	69	144	121	61.5	100.5	69.5	58.5	70.5	81	62.5	68	84	66	130.5	132.5	209	62.5	96	200	67	108.5	75.5	67	74	64.5	54.5	62	84	55.5	96.5	52	60.5	57.5	642.5	73	61.5	55.5	666	128	406	65	121	125.5	51	63	67	64.5	90.5	59	83	61.5	59.5	1056.5	58.5	494.5	123	67	70	96.5	120	62	193	121	70.5	321.5	80	232	80.5	114	90.5	106.5
5	9	37|38	SEMA3B	A0A1S5UZH6	JHU08233.B5C9R38	2266.5	60	56.5	65	51	54.5	55.5	48.5	60.5	55.5	53	63.5	58.5	59.5	60.5	57	74	55.5	57.5	70.5	57.5	72	52	54.5	44.5	57	48	43.5	79.5	51.5	58	44.5	42	51	140	59.5	52	48.5	114.5	58.5	279	54.5	63	66	54	55.5	54	49.5	49	52	64.5	50.5	49	280	48	125	60	61.5	59	71	58.5	59.5	63	62.5	61	116	58	58.5	53	55	47.5	53
5	10	37|38	MORN4	Q8NDC4	JHU08363.B5C10R38	17394	53	61	59.5	53.5	68.5	57	52	70	60.5	55	63	63.5	63.5	67.5	74	77	59	56	72	63.5	70	71	54.5	52.5	61	53.5	56	75	43.5	59	60	41	59	157	61.5	55.5	54	105.5	76.5	205.5	58	70	78	60.5	60.5	62	49	55.5	61	79	61	59.5	361.5	43.5	143	62.5	72.5	63.5	66.5	67	56	69.5	69	69.5	106.5	66	73.5	56	58.5	56	62
5	11	37|38	PTPN1	P18031	JHU08330.B5C11R38	19480	66.5	82.5	71	59	67.5	72	62.5	67.5	66.5	67	67.5	70	70	88	90.5	98.5	63.5	77	105.5	73.5	91	66	62	76.5	61.5	53	55	84.5	48	77.5	54.5	50.5	67.5	213	70	68	54.5	220	78.5	381.5	58	81	77	59	56.5	58.5	62.5	53.5	60	79.5	56.5	49.5	516	52.5	299.5	77	66	73	74	100.5	62	121	137.5	64	155	78.5	106	63.5	76.5	60.5	72
5	12	37|38	FAM27E3	Q08E93	JHU08092.B5C12R38	886	63	64	55	54.5	58.5	59.5	54	63.5	61.5	62	63	61.5	58.5	60.5	63.5	67.5	63	61	67	60.5	73	51.5	54.5	51	51.5	50.5	50	77	46	62.5	44	42	47	90	57	56	49	79	52	399	49	60	68	56	57	51	54	47	53	60	52.5	47.5	217	48.5	97	54	64	68	61	59	51.5	60	59.5	60	99.5	67.5	60	53	56.5	49.5	52.5
5	13	37|38	TRAF3IP2	O43734	JHU08439.B5C13R38	10186	61.5	70	64	58	66	63	49	64.5	62.5	52.5	68	60.5	70	69.5	75.5	96.5	62	55	103.5	60	73	54.5	50	59	57.5	51.5	54	81.5	54	59.5	56.5	42.5	57	231	67.5	53.5	49	203	73	210	58.5	64.5	73	52.5	55.5	55	62.5	61	56.5	71.5	57	48.5	353	45.5	219.5	71.5	63.5	63.5	71	75.5	56	102	64.5	63	133.5	72.5	87.5	57.5	69	60	74.5
5	14	37|38	SLC25A16	P16260	JHU08235.B5C14R38	4945	59	62	71.5	55	60.5	65	58.5	63	63	59	61.5	62.5	64.5	68.5	72	97.5	64	57.5	76.5	64.5	74	57.5	51	46.5	61	55	49	80.5	57	61.5	50.5	47.5	56	199	66.5	56	47.5	146.5	65	300.5	55.5	63.5	74	54	55	54.5	60	51.5	59.5	77	53.5	46.5	316.5	47.5	170	62	63	65.5	71	68.5	57.5	77	62	65	128	72	66.5	63.5	65.5	54.5	68
5	15	37|38	POC1B-GALNT4	Q8N4A0	JHU08098.B5C15R38	1526	59	71.5	62	56	59	58	52.5	66	62.5	55.5	65	62.5	64	65.5	85.5	78.5	59.5	61	97.5	61.5	72.5	53	51.5	56.5	53.5	47	52	68.5	45.5	60	44.5	44.5	55	204	58.5	54	47.5	177.5	62	299.5	55	66.5	72.5	46.5	54	59	57	50	60.5	70	52.5	49.5	455.5	46	199	76.5	58.5	64.5	72	68	53	97	62	60.5	158.5	71	89	50.5	67	56	76.5
5	16	37|38	DMWD	Q8WUW6	JHU08283.B5C16R38	4051	60.5	60	60.5	54	59	53	53.5	58.5	57.5	54.5	61.5	60	64	66.5	77	63.5	60.5	61	69	59	64.5	58.5	53	46.5	56	48.5	52	77.5	45	57	48	47.5	50.5	93.5	58	52.5	47	95	57	372.5	52.5	56	63	55.5	53.5	53.5	56.5	55.5	56.5	60.5	57	46	290	49	130	58.5	60	65	63	62	48.5	63	51.5	65	101	74.5	62	55.5	61	55	54
5	17	37|38	CLEC1B	Q9P126-2	JHU08178.B5C17R38	4215.5	62	62	66	56	58	51.5	58	54.5	54.5	54.5	64	59	66	72	65.5	69.5	61	54	79	62	76.5	56.5	48.5	52.5	54.5	51	53	80.5	53	60.5	48	46	49	163	64.5	53	50.5	163	63.5	532	50.5	56.5	79	55.5	55.5	54	56.5	52	62.5	57.5	51	51.5	255.5	49.5	147	67	67.5	57.5	64	59	48.5	75	59.5	64	129.5	73.5	69	54	61	58	62.5
5	18	37|38	EMP3	P54852	JHU08381.B5C18R38	10213.5	55.5	206.5	122	60.5	115.5	64	55.5	121	181	53	70	88.5	61.5	189	216	277.5	62.5	99.5	417.5	68.5	118.5	80.5	77.5	99.5	56	46	61	92.5	56	111.5	52	59.5	52	1434	66.5	78.5	53.5	1053.5	140.5	383.5	65.5	163	175	52	64.5	56	78.5	136.5	58.5	87	59.5	67	1690.5	46.5	941.5	138	82.5	70.5	143.5	163.5	77.5	395	128.5	66	522.5	85	353.5	106.5	175.5	78.5	185.5
5	19	37|38	FCN1	O00602	JHU08294.B5C19R38	5414.5	65	72	65	54.5	60.5	65	54	67.5	64.5	53.5	61	68	65	68	74.5	80.5	67	54	89	64.5	73	59.5	51.5	53	57.5	51	60	88	54	68	52.5	48	57.5	170	67	57	51.5	112.5	61.5	281.5	56	66.5	80	48.5	58	62.5	55	52.5	57	71.5	60.5	57	345.5	58.5	153.5	65.5	63.5	63	71.5	65.5	59.5	82	68	65	116	65	71.5	59.5	71.5	64	66.5
5	20	37|38	ANKRD39	Q53RE8	JHU08064.B5C20R38	33689	77	100	96	77	82	82.5	68	78.5	76.5	66.5	66	90	81	96	84.5	112.5	76.5	91	115	77	115.5	116	71	79	69	68	72.5	103.5	58.5	123.5	58	56.5	74	196	100	92.5	73.5	215	101.5	657.5	69.5	78.5	122	72	67.5	75.5	73	74.5	72	95	73.5	62	578	70.5	237.5	90	80.5	79.5	100.5	98	65	101.5	88	84	144.5	88	99.5	87.5	90.5	76	128
5	21	37|38	IFI44L	Q53G44	JHU08392.B5C21R38	5927.5	64	72	66.5	54	62	63	52	62	56.5	57	66.5	71.5	66.5	69	80.5	100	60	59.5	90.5	68.5	68	54.5	55	53.5	57.5	46	49.5	81.5	49	62.5	49.5	47	57	222	61	51.5	56	210	65	345	58	67.5	71	59.5	52	54	58	52.5	57.5	68	62	47	494	53.5	235.5	73	63.5	62.5	65	61	47	89.5	59.5	61	177.5	66.5	81	61.5	63.5	57.5	63.5
5	22	37|38	ZBBX	A8MT70-2	JHU08191.B5C22R38	1642.5	63	65.5	58	52	58.5	59	53	59	53.5	56.5	74	59.5	57	60	61.5	76	58.5	51	61.5	63	67.5	53.5	53.5	50.5	52	44.5	50	75.5	50	52.5	47	43	55	126	58	55.5	53.5	93.5	56	290	52	55.5	63.5	59.5	49	53.5	53	47.5	58	67.5	55	49	229	54	113	61	58.5	58.5	65	61	51	59.5	52.5	58	95.5	73	60.5	50.5	59	50.5	53
5	24	37|38	DYRK1B	Q9Y463	JHU08286.B5C24R38	3963.5	63.5	63.5	62	62	61	61.5	50	63	55.5	63.5	62	67.5	61.5	67	70.5	72	55	56	69	56	73	64	56.5	47.5	62	51	54.5	80	53.5	67	54.5	45.5	53.5	123	65	62.5	54	108	64.5	451.5	54.5	59.5	66.5	54.5	56	60.5	55.5	49.5	58.5	65	58.5	55	291.5	48.5	136	67.5	52	66.5	73.5	60	52.5	78	61	67	139	74	64	59	68	52.5	66.5
5	25	37|38	ASPSCR1	Q9BZE9	JHU08263.B5C25R38	13308.5	57	66.5	62.5	56.5	58	62	57	70	58	57.5	56.5	75.5	112.5	64.5	71	70	55.5	61	64	65.5	71.5	62	55.5	55	56	45.5	55	68.5	49.5	70	51	43.5	58.5	89.5	66.5	142.5	89.5	95.5	61	468	51.5	59.5	73	58	59.5	60	49	51.5	57.5	69	59.5	51	326	46	114.5	63	65.5	65	64.5	86	51	62.5	54.5	63.5	93	68.5	60.5	55	64.5	57	58.5
5	26	37|38	SCN2B	O60939	JHU08135.B5C26R38	3449	57	68.5	62.5	57	53	55.5	55.5	64.5	61.5	61	60	63.5	64.5	72.5	74	79.5	55.5	64	74	58.5	65	60.5	55	53	53.5	47.5	53	83	54.5	58.5	49.5	45	48.5	224.5	57	55	53	168.5	67.5	552	50	64.5	70.5	52	53.5	58.5	56	54.5	56	62	57	51.5	394	47	204	68	59	73	73	72	63.5	96.5	65	67.5	118	74	87.5	54	68	56	68.5
5	27	37|38	GCSAM	Q8N6F7	JHU08194.B5C27R38	15136.5	67.5	75.5	70.5	55.5	64	63.5	57	61	58.5	67	64	72.5	68.5	75.5	93.5	76.5	66.5	67.5	94	65	87	71.5	60	56	62	50.5	62	77	54.5	59.5	49.5	46	60.5	185.5	65.5	65.5	56	225.5	78.5	335	54	70.5	73.5	54	58	59.5	58	54.5	64	77	60.5	51.5	544	51.5	306	74.5	56.5	68.5	72	77	54.5	139.5	73	74	170	72.5	101	63.5	73.5	68.5	76.5
5	28	37|38	RGS10	O43665	JHU08427.B5C28R38	26772.5	63.5	104	82	52.5	92.5	63	56	76	111.5	61.5	74	86.5	76	118	116	143	61	90.5	162.5	68	79	102	56.5	92	68	58.5	56	75.5	48.5	91	61	53	54	440	70.5	53.5	56	321	106	301	64.5	99	120	59	52	63.5	62.5	81	62	77.5	59	60.5	798	75.5	345.5	96	66	73	114.5	84	71.5	163.5	96	72	183.5	80.5	154.5	64.5	116	69	112.5
5	29	37|38	NR2E1	Q9Y466	JHU08214.B5C29R38	1205	60	54	63	54.5	59	61	51	66	56.5	56.5	67	61.5	59.5	64.5	75	60	56.5	61.5	71.5	62.5	73	52.5	55	49	68	48.5	58	54.5	49.5	54.5	47	46.5	50.5	91	62	50	43.5	84	55	235	60.5	64.5	60.5	49.5	51	48.5	59	49	61.5	64	63	44.5	535.5	55.5	100	57.5	61.5	62	72	56.5	47.5	59	55.5	56.5	85.5	67	57.5	55.5	61.5	55.5	63
5	30	37|38	GDI2	P50395	JHU08388.B5C30R38	35233	58	72.5	81.5	70.5	105	78.5	52.5	85	76.5	66.5	75	79	81	157.5	99	128.5	67.5	101	85	134.5	166.5	119	66	124	63	82	72	79	63	95	1305.5	51	66.5	127	89.5	86.5	86	142.5	96.5	355.5	74.5	89.5	77.5	68.5	72	85	75.5	76	66	163.5	64	59	587	80	290.5	75.5	80	74	106.5	185.5	85	86.5	68	103.5	133.5	84	131	108.5	110	74.5	86
5	31	37|38	RGS10	O43665	JHU08427.B5C31R38	23641	59.5	98.5	58	57.5	71	58	51	75.5	77	61.5	72	65	66	84.5	102	112	60	69.5	122	65.5	70	87.5	55	59.5	66.5	57	53.5	77	52.5	81.5	59.5	43.5	47.5	299	65	51	63.5	294	77	409	55	79.5	79.5	56	58.5	58.5	57.5	63.5	56	75	57	50.5	591	60	282.5	85.5	66.5	53	84.5	79.5	58.5	130.5	86.5	58	165	69.5	122.5	64.5	88.5	54.5	84.5
5	32	37|38	CPED1	A4D0V7-2	JHU08190.B5C32R38	4266.5	57.5	56.5	54	57.5	56	55.5	51.5	68	53.5	55.5	67	63.5	55.5	62	66	68.5	60.5	64.5	65	62.5	73	55	54.5	52	59.5	50	57	77.5	41.5	55.5	50	43	54.5	104.5	59	49.5	53	100.5	61	392.5	54.5	56.5	66	62	56	60	58	52	52	71.5	63.5	51	275	44	111.5	61.5	59.5	57.5	61	61	56	64.5	51	62	89.5	72.5	58.5	48.5	56.5	50	60
5	1	39|40	FBXO2	Q9UK22	JHU08293.B5C1R40	28294.5	80.5	121.5	140	79	119.5	90.5	63	98	83	85.5	93	90.5	96.5	122.5	247	193	85	107.5	200	110.5	159.5	85	148	147.5	100	95	84	94.5	73	99.5	84.5	67.5	68	630.5	118.5	86.5	91	573	212.5	282	84	142.5	161	83	73	93.5	106.5	94	84	177	93.5	92	1208	104	548.5	106.5	106	89	166.5	135	102	202.5	112.5	101.5	233.5	110	188	141.5	123	83	139.5
5	2	39|40	SOX8	P57073	JHU08140.B5C2R40	16428.5	65	63	72.5	59.5	66	62	52	66	68.5	61.5	69	67	67	75	71.5	79.5	61.5	65.5	76.5	72.5	79	62.5	58	57	63	61	63.5	72.5	52	88	58.5	47	56	123	71.5	64.5	53	128.5	76	278.5	60.5	61.5	69	62	50.5	57	60.5	61.5	63	133.5	62	49	555.5	57.5	151.5	68.5	63.5	66	76	66.5	56	80.5	62.5	72	104.5	71.5	114	77.5	76	76.5	71.5
5	3	39|40	PLIN1	O60240	JHU08122.B5C3R40	6873	57.5	60.5	63	53	58	58	49.5	59	56.5	56	59.5	67	63.5	64.5	62	69.5	68	59.5	72.5	75	77.5	57	52.5	52.5	63	47	56.5	60.5	49.5	56.5	51	43.5	50.5	124	66	55.5	54	131	59	249.5	53.5	67	61.5	50.5	49	48.5	51.5	65.5	53	65	61.5	54.5	296	53	146	62.5	57	65	68	60.5	52	69.5	51.5	62.5	110.5	68	63.5	52	59	57	57
5	4	39|40	ACTC1	P68032	JHU08260.B5C4R40	8217.5	58	57	64	53	51.5	53	50.5	61	57.5	52.5	58.5	62	63	68	70	82.5	62	53	83	67	73	55.5	52	49.5	52.5	49.5	57.5	71	52.5	67.5	49.5	47.5	49.5	213	61	57	53	195	69	254	51.5	68.5	71.5	48.5	55.5	52.5	54.5	55.5	58.5	63.5	52	51	392.5	56	179.5	65.5	65	67.5	69.5	55.5	52.5	79.5	54	58	99.5	76	65.5	53.5	57	58	59.5
5	5	39|40	CACNG4	Q9UBN1	JHU08079.B5C5R40	1545.5	52.5	61.5	61.5	54.5	57.5	52.5	47.5	59	61.5	54	64	57	58.5	59.5	62.5	67	60.5	56	75	61.5	70	62	53.5	52	50.5	47.5	52.5	62	52	58	49.5	44	54	118.5	58.5	49	47.5	104.5	52.5	324	53.5	59	60.5	51	53.5	52	52	50	53	62	62.5	50.5	260	53.5	130	64	60.5	61	67	61	54.5	68.5	50	57.5	107	73	61	56	59.5	63	56.5
5	6	39|40	UTP18	Q9Y5J1	JHU08346.B5C6R40	2209	60	48.5	54	49.5	52	57	49	56	57.5	54.5	64.5	60.5	51.5	57	69	71	59.5	53.5	67	62.5	67.5	53	50.5	48.5	53	48.5	51	69	49	55.5	46.5	46	53.5	96	58	58.5	45	92.5	58	268	50.5	59.5	65	45.5	53	51	55	50.5	53	70	53.5	47.5	242.5	51.5	94	60.5	57.5	63.5	63	51.5	49.5	59	50	55.5	96.5	75	58	50	54.5	57.5	54.5
5	7	39|40	OXSM	Q9NWU1	JHU08413.B5C7R40	5672	65	58.5	69.5	51.5	58	60.5	46	53	60.5	55.5	64	62	54	74	69.5	86	55.5	65	80.5	61.5	66	51.5	53.5	48	54.5	48.5	50.5	74	50	67	46.5	44.5	46	175	59	54	46.5	145	61.5	320	53.5	58	73	48.5	56.5	56.5	53	52.5	57.5	63.5	57.5	55	325.5	55.5	177.5	64.5	61.5	62.5	69	63	57	92.5	57.5	67	121.5	70	75.5	59	60.5	64	61.5
5	8	39|40	CISD2	Q8N5K1	JHU08254.B5C8R40	8770.5	67.5	101	74.5	62.5	81	68.5	47	66	68	64.5	65	74.5	60	84	110.5	94	59.5	73.5	132	63	102.5	69	59	59	57	52.5	57.5	87	56.5	80.5	54	50	51	231	65.5	61.5	50.5	239	165.5	373	59	102.5	131.5	57	57.5	55.5	62.5	67.5	62	73.5	65	59	464	55.5	215.5	89.5	68	63.5	81	99.5	62.5	149	78	68.5	197.5	78.5	177.5	74.5	97.5	77.5	120
5	9	39|40	RALGPS1	Q5JS13-4	JHU08227.B5C9R40	13732	65	86	62	57	65.5	59	49	66.5	64.5	55.5	64	65	56.5	64	75.5	79	62	67	99	66.5	84	62.5	53.5	53	60.5	52	55.5	71	49	62.5	54	44	51.5	218	59.5	51	51	194	87	289.5	55.5	64.5	79.5	55	52.5	55	57	50	57	70.5	61	51	484	49	190	69.5	64	63.5	74	72.5	54.5	94.5	71	59	118	76.5	91.5	62.5	60	59	70.5
5	10	39|40	KLHL2	O95198	JHU08399.B5C10R40	9570.5	66.5	69.5	65	52	66	70.5	55.5	60	70	59	63	64	64.5	71.5	83	92	66.5	67.5	90	67.5	80	57.5	57	55	60.5	50	56	71	47.5	70	50.5	44.5	51	264.5	63	58.5	51.5	189	76	302	58.5	69	84.5	58.5	49	56	57.5	65	62	78	61	53.5	426.5	54.5	186.5	77.5	60	64	73.5	83.5	57	98.5	66	67.5	151.5	72.5	150	65.5	93.5	62.5	71
5	11	39|40	CCND2	P30279	JHU08274.B5C11R40	26099	70	80.5	76.5	72.5	80.5	70.5	64.5	72.5	77.5	73	72	75.5	76.5	82	84	98	71	70	115	71	120.5	74	64.5	64.5	73.5	63	67	88.5	55	91.5	68.5	57.5	62	238.5	76	70.5	70	212	105	432.5	72.5	86	87.5	63.5	63.5	65.5	69	64	84	83.5	70.5	55.5	424.5	68.5	220	84	73.5	81	85	71.5	62	111	80.5	80	141	86.5	94.5	82.5	84	65.5	83
5	12	39|40	FSIP1	Q8NA03	JHU07906.B5C12R40	18527.5	69.5	166	133.5	73.5	116.5	92.5	56.5	102.5	102.5	69.5	84.5	113.5	81	152.5	186.5	175.5	69	76.5	247	118.5	122.5	83.5	73	117.5	82.5	74.5	84	109	64	234.5	291	75	66	592.5	87.5	92	69	398	142	453.5	82	127	146	75	68	154.5	117.5	104.5	91	152.5	66.5	76	1092	79	508	117.5	87	89	168	196	72.5	208	186	89.5	310.5	100.5	223	98.5	137.5	87	126.5
5	13	39|40	CBLIF	P27352	JHU08389.B5C13R40	3382.5	60.5	76.5	65	57	58.5	66	50.5	58	57.5	51.5	64.5	59	59	72	84.5	90.5	52	55.5	101	67.5	86.5	54.5	47	50.5	59	50	51.5	76.5	49.5	70	50	50.5	54	236	58.5	51.5	54	209.5	83.5	390	53	70.5	116	53	52	60.5	60.5	54	54.5	64	62	50.5	350.5	47.5	215	70.5	61.5	69.5	67.5	72.5	52	104	61.5	58.5	151	73.5	115	64	76.5	82.5	119
5	14	39|40	LRWD1	Q9UFC0	JHU08184.B5C14R40	5480.5	66.5	61	67	56	56	62.5	56.5	50.5	57.5	49	63	64	54	63	72.5	80	61.5	60	76	66	69.5	58	52	50.5	54.5	46	46.5	86	49.5	65	49	46.5	59	131	65.5	58.5	43.5	132.5	63	300	58.5	67	68	52.5	52	56.5	59.5	53	58	67.5	60	54	338.5	49	156.5	72	67.5	61.5	67.5	62.5	55	74	63	65	110	77	83.5	55	67.5	53	62.5
5	15	39|40	BOD1L2	Q8IYS8	JHU08093.B5C15R40	23176.5	66	71	75.5	60	71	60	53	66.5	61.5	54	70.5	67.5	72	72	81.5	86	64.5	66.5	90	64	82	69.5	51	57.5	57.5	49	62.5	74.5	50.5	77.5	53	46	61.5	169	71	61	52.5	207.5	70	299	58	73.5	74	57.5	62.5	65	65	51.5	63.5	72.5	64	53	527.5	54	200	80	68.5	64.5	72	73	57.5	82.5	68.5	67	130	79	82	61.5	72.5	65	79.5
5	16	39|40	RTN4	Q9NQC3-2	JHU08334.B5C16R40	33525	67	74.5	72.5	64.5	67.5	64	58	69.5	68.5	66	70.5	76.5	79	75.5	71	79.5	63.5	72.5	72.5	76.5	82	84.5	60	64.5	62.5	61	61	80	53.5	76.5	66.5	53.5	55	117	73.5	67	64	132.5	88	227.5	65	65	84	62	62	67	63.5	54.5	69	76.5	63	50.5	408.5	58	130	63	65.5	71.5	76.5	61.5	58.5	70.5	69	70	133.5	75	73	69.5	67.5	70	92.5
5	17	39|40	FHIT	P49789	JHU08189.B5C17R40	25935.5	55	123	79.5	62.5	86	64	57	78.5	84	61.5	88	81.5	85	80	122	125	58.5	76.5	135.5	68	94	89.5	59.5	93.5	62.5	57	62	83	54.5	93	57.5	51	58.5	296	73.5	83	56.5	329	94.5	465	66	89.5	95	58	54	59.5	64.5	65	64.5	75	58.5	58	707	57	345	98.5	63	60	85.5	97.5	62.5	150.5	79	78.5	206	71	157	83	93.5	71.5	100
5	18	39|40	MGRN1	O60291-2	JHU08407.B5C18R40	26069	72	95	98.5	93.5	99	85.5	69	87	77.5	79	96	129.5	95.5	119	166.5	170.5	91.5	92	124	96	101	113	73	66	85.5	84.5	102.5	96	77.5	112	80.5	68	69.5	228.5	123	95.5	75.5	249.5	152.5	358	90.5	119.5	120	89	86	87.5	106.5	87	89.5	147.5	81	79	393	83	287	112	88.5	79	173	114.5	83.5	116.5	95.5	83.5	163.5	91	129.5	110.5	138	95.5	122
5	19	39|40	IRF3	Q96GL3	JHU08304.B5C19R40	5428	66	59.5	57	52	67.5	58	51	65	56.5	47.5	60.5	63	60	64.5	68	65.5	56.5	55	76	62.5	79	66	56.5	51	58	47.5	50	82	49.5	73	55.5	50	48.5	128.5	66.5	57	46	99.5	58.5	389.5	59.5	60	65.5	48.5	54.5	54.5	63.5	48.5	61.5	68.5	59	48.5	366	52	128.5	61	63	58	67	56	56	63	55.5	53.5	131.5	64	75.5	65.5	59.5	52.5	61.5
5	20	39|40	KCTD17	Q8N5Z5	JHU08104.B5C20R40	27205.5	80	153.5	120.5	128.5	120	85	67	110.5	119.5	94	144.5	96.5	109.5	201	326	147.5	75	117	197.5	130	146.5	104.5	108	400	87.5	79.5	84.5	126	69	123	119	86.5	69	368	105	96.5	76	349.5	150	371.5	89	114	152.5	141.5	91	81.5	84.5	117	159	162.5	77.5	85	3099	102.5	444.5	111	96.5	76.5	148.5	150.5	125	198	126	97	249	102	169.5	104	143.5	89.5	114.5
5	21	39|40	INO80E	Q8NBZ0	JHU08371.B5C21R40	28488.5	58.5	72.5	71.5	68	78.5	71	53	71.5	61.5	66	75.5	78	73	63.5	86.5	91	53.5	69.5	73	81	89.5	89	62.5	59.5	70.5	58.5	70.5	75	59.5	81	58.5	52.5	64	163.5	71.5	59	60.5	182	70	259	69	65	77.5	61.5	67.5	64.5	59.5	70	68	111	54	68.5	492	61	136	74	83.5	67.5	80.5	64.5	67.5	413.5	69.5	67.5	110.5	87	91.5	79	72.5	72	79.5
5	22	39|40	CEP89	A0A0C4DGP8	JHU08175.B5C22R40	4183.5	64.5	66.5	63.5	58	67	60	54.5	55	68.5	61	67	57.5	63	72	84.5	78.5	53	56.5	89	66	70	56	59.5	54.5	65	49	51.5	63.5	51.5	54.5	47	44	49	213	62.5	55	52	177	64.5	357.5	50	68	71.5	53.5	55.5	67.5	60	60.5	55	63.5	55.5	52	388	51	281	68	60.5	71	69.5	69	47	111	64.5	61.5	163.5	70.5	100	56.5	86.5	55	68
5	23	39|40	NPTX2	P47972	JHU08116.B5C23R40	20754	60.5	73	88	71.5	84	80	57	67	71	63.5	73	77	74.5	81.5	160	126.5	62.5	76.5	97.5	74.5	162.5	91	60.5	61	68.5	57	70.5	78	57	90	62	49.5	55	253	72	70.5	61	213	90	612	65.5	73	93	68.5	65	70.5	69.5	63	82	111	58	57.5	489	63	250	71	67	70	86	88	68	102.5	101	82.5	130.5	71.5	91	74.5	83.5	62	78.5
5	24	39|40	TIMM29	Q9BSF4	JHU08268.B5C24R40	15054	68.5	80.5	84.5	64	69.5	74	53.5	73.5	67	65.5	75	66.5	78.5	84.5	91	87.5	61	75.5	88.5	75.5	113	87.5	62.5	63	67.5	56	62	91.5	57.5	76.5	58	52	53	305	78	60.5	59	227.5	85.5	361.5	67	77	105.5	62.5	61.5	70	62.5	65.5	65.5	89	61.5	63.5	515.5	58	293.5	78.5	73	73	83	75	67	122	87	73.5	173	83.5	107.5	72.5	73.5	71.5	85
5	25	39|40	RRP36	Q96EU6	JHU08271.B5C25R40	2537	63	60.5	66.5	54	64	57	52	58	66.5	66	63	68.5	63.5	62	73	66	52	62.5	65.5	61.5	64	55.5	49.5	56.5	58.5	46.5	50.5	69.5	49	61	53.5	43	53	108	64	60	52	109.5	62.5	420.5	56	63.5	63	54	57	52.5	55	47.5	55	68.5	62	50	366	52	131.5	63.5	59.5	65.5	79	62.5	51	59	57	68.5	110.5	67.5	61.5	55	63	51.5	67
5	26	39|40	LOC107987235	Q8N6K4	JHU08110.B5C26R40	40927.5	67.5	80.5	78	61	94	74	61	73	75	73	71	73	89	179.5	86	87.5	65.5	75.5	125.5	72.5	88	115.5	57.5	65	64	65	70	69	60.5	92.5	62.5	62.5	66.5	219.5	143	66.5	63	161	118.5	303.5	67	96	90.5	67	79.5	165.5	77.5	64.5	78	326.5	64.5	51.5	387	71.5	240.5	93	83.5	69	92	85	78	103.5	70.5	86.5	138	90	560.5	69.5	292.5	75.5	91.5
5	27	39|40	ARRDC1	Q8N5I2	JHU08163.B5C27R40	9827.5	59.5	68.5	61	51	65	56	52	63.5	67	59	65	62	67	75.5	75.5	73.5	61	71	95.5	64.5	69.5	64.5	56	49.5	65	47.5	52	66	54	61.5	51	45.5	57.5	200	62	64	50.5	185	64.5	278.5	55.5	65	67	53	61	53	58.5	53	72.5	69	60.5	56	387.5	55	178	65	67	65.5	69	73	47	85	63.5	61	117.5	75	64.5	60	64	60	67.5
5	28	39|40	PLCL2	Q9UPR0	JHU08418.B5C28R40	10529.5	69.5	93.5	101	56.5	78.5	69	56	68.5	85.5	61	72	71.5	71	94	107	128.5	55.5	81.5	130.5	73.5	85.5	83.5	57.5	68.5	64	53	63	96	57	97.5	62.5	51	66	457.5	72.5	67	61	320	117	378.5	67	92	117.5	60	68	64.5	62.5	80	64	84	70.5	56.5	596	62.5	279	108.5	70	72	95.5	93.5	81.5	135.5	83.5	75	207	85.5	155	76	113.5	72	99.5
5	29	39|40	PHTF2	Q8N3S3-2	JHU08221.B5C29R40	7058	62	66.5	57	58	54	59.5	50.5	96	70.5	55.5	59.5	96.5	59.5	63.5	85	75	60	61	76	66.5	81.5	61	51.5	50	57.5	49	55	68.5	53.5	61.5	48.5	52	57	112.5	72.5	56	54	100	62.5	277	53.5	62.5	68.5	51	51.5	58	60	53.5	60	66.5	62	51.5	288.5	55	138.5	59	65.5	76.5	72.5	58.5	51	69	63.5	65	92.5	65	59	64	63.5	63	62
5	30	39|40	SLC35F2	Q8IXU6	JHU08432.B5C30R40	13870.5	62	127.5	88	65.5	92	70.5	51.5	87	76.5	64.5	69	80	67	103	126.5	169	64	73.5	206.5	75.5	92	82.5	59	79	67	54.5	62.5	79.5	61.5	99.5	61	55.5	58	457	74	65	56	518.5	124	555.5	60.5	109	131.5	61	55.5	62.5	71.5	82.5	61.5	77	64.5	58	1006	61	526	100.5	74	70	106	110.5	82.5	229	101	75.5	259.5	80.5	192	82.5	106.5	79	117.5
5	31	39|40	PRKCB	P05771-2	JHU08421.B5C31R40	3403.5	64	65.5	59.5	56.5	65.5	59	46	64	59.5	56	61	63.5	61.5	62.5	83	80.5	51.5	62.5	84.5	64.5	71.5	55	59	49.5	64.5	47	55	70	53	56.5	47	44.5	55.5	153.5	60.5	52.5	50.5	135	59	344.5	58.5	65.5	64.5	58	44.5	57.5	58	52.5	48.5	61.5	57	52	261	55	172.5	61	52	65	72	60	52	80	58.5	66.5	124	69.5	59.5	52	64	52.5	67.5
5	32	39|40	CLDN19	Q8N6F1-2	JHU08177.B5C32R40	20712	63.5	91.5	74.5	60.5	88	68	61.5	67	73	55.5	67.5	72.5	70	78	99.5	108	62	76.5	131	70	82	77	55	61	65.5	52	61	67.5	52.5	77	62.5	47	55.5	263.5	67	58	61.5	265.5	87.5	460	59.5	74.5	83.5	62.5	50.5	63	65.5	62.5	62.5	74	66.5	59.5	448.5	53	318	71	59	68.5	78.5	75	62	115.5	70.5	69.5	170.5	76	93	68	79	61.5	79.5
5	1	41|42	OGFR	Q9NZT2-2	JHU08317.B5C1R42	18641.5	74.5	59.5	57.5	65	66	58.5	61	76.5	64.5	63.5	69.5	83	78	80.5	82	84.5	75	85	83.5	73	71.5	69.5	62	53.5	69	56	59	67	66	62.5	65.5	56	54	111	63	70	59	116	119.5	208	75.5	68	85.5	95.5	73	71.5	61.5	65.5	76.5	82	68.5	77	145.5	72	120.5	84	70.5	76	78.5	68	56.5	71.5	64	68	109	92	81	86	73.5	63.5	69.5
5	2	41|42	GARIN6	Q8NEG0	JHU08094.B5C2R42	6010.5	54	56	57	58.5	58	58.5	54	53.5	60.5	56	61.5	57.5	65.5	66.5	60	80.5	60	66	78	62.5	70	56.5	51	56.5	48.5	48.5	48.5	70.5	50	56.5	52	45	51	179	56.5	53	52	161	65.5	407	57	57	68	52.5	52	54.5	48	49	55.5	65	58	49	312	55.5	168.5	57	67.5	62	63.5	54.5	53.5	69.5	59.5	55.5	116	64	70.5	58	61	49	63.5
5	3	41|42	UNC119	Q13432	JHU08153.B5C3R42	28860	57	66.5	62.5	68.5	64	61.5	51.5	64.5	63.5	54	73.5	60.5	71	71.5	74	78	61	72.5	82	76	103.5	73.5	51	56	61	53	59.5	75	53.5	74	58.5	50.5	52.5	160.5	66.5	57	63	209	75.5	345.5	56.5	63	85	55	54	59	60.5	61	55	71	64.5	52	322.5	54.5	143	60.5	63	58	71.5	56	60.5	92	62.5	58	116.5	76	96.5	65	68	61.5	61.5
5	4	41|42	RNF138	Q8WVD3	JHU08332.B5C4R42	5476.5	61.5	53.5	65.5	57	63.5	61.5	47	51.5	61	54	67	64.5	67	65	61	65.5	61.5	58	69.5	66.5	70.5	64	51	56	57	55	51.5	66	50.5	58	55	42.5	53.5	86	64.5	59.5	53.5	80	55	285	60.5	63	58.5	56.5	51	54.5	61.5	50	56.5	62	55	47.5	245	51.5	86.5	59.5	60.5	64.5	69.5	51.5	54.5	63	57.5	66	95.5	71.5	52.5	57.5	51	56.5	50
5	5	41|42	RAB3IL1	Q8TBN0-2	JHU08127.B5C5R42	30404.5	60	62.5	69.5	59	69.5	66	56.5	77	71	59	64.5	67.5	71.5	79	80	101.5	72.5	73.5	96	76.5	79	88.5	58.5	57.5	62	51.5	58	78.5	61	81	54.5	50	50.5	192.5	70.5	72	62.5	191	68	262	59	64	83	53	56	61.5	61.5	52	61.5	72.5	62.5	51.5	362.5	65.5	187	78.5	64.5	63	69.5	59	53	88	64.5	72.5	125.5	81.5	87.5	64	73.5	65.5	7979.5
5	6	41|42	TPRG1L	Q5T0D9-2	JHU08292.B5C6R42	9200	61	67	75	54	56.5	59	59	59	63	58.5	67	63.5	61.5	74.5	66.5	140.5	58	63	104.5	72	75	70	58	58	57.5	45.5	54.5	75.5	54.5	68.5	52.5	48.5	54.5	309.5	65	60	58	236	81	347	56	72	74.5	51	56.5	54	57	62	56	66.5	60.5	51.5	416.5	53	277	76.5	65.5	69	71	72.5	51	113.5	61	69	150	77.5	79.5	55.5	68	64	72
5	7	41|42	PNPLA8	Q9NP80	JHU08419.B5C7R42	849.5	66	58.5	61.5	56.5	56	55.5	49	57	62.5	58.5	57	57.5	57	63	56	73	63.5	56	68	65.5	63	53.5	51	46	52.5	46.5	55	72	49.5	54	43	46.5	48	94.5	56.5	50	45.5	86.5	58.5	378	59	65	65.5	50.5	56.5	51.5	51	47	50.5	68.5	52.5	46.5	208	50	106.5	54	58.5	65	65	59	44	56	52	56.5	95.5	72	63.5	60	58	52	58.5
5	8	41|42	FCER1G	P30273	JHU08188.B5C8R42	13550.5	60.5	69.5	67	61.5	69	62.5	56.5	66.5	61	58.5	69.5	68	64	71.5	70.5	91	62	69	103.5	77	89	77.5	58.5	61	63.5	53	54.5	77.5	59.5	67.5	57	50.5	51.5	267	63.5	57.5	62.5	208	68.5	440	60.5	69.5	73.5	53	58.5	60	64.5	58.5	60.5	71	55.5	52.5	403	56.5	200	70.5	73.5	67	77	71	56	113	70.5	71.5	158	78	92.5	74	79.5	69	64
5	9	41|42	PNKP	Q96T60	JHU08225.B5C9R42	31210	68	142.5	107	87.5	106.5	102.5	56.5	85.5	91	70	84.5	89.5	94.5	137	139.5	160	85	88.5	155.5	86.5	102	99.5	71	80.5	87.5	63	78.5	100.5	60.5	85.5	72	62.5	82	389.5	88	272.5	70.5	294.5	105.5	284	76.5	100	131.5	128	74.5	79	98	95	81.5	122.5	75.5	73	1626.5	68	318.5	97	89	75	145	92.5	93.5	147	92	82	212	94.5	178.5	111.5	117	82	105
5	10	41|42	ABCF1	Q8NE71	JHU08352.B5C10R42	9345	54	74	67.5	55	56.5	59	57.5	63.5	54	68	56.5	71	60.5	71	95.5	75	53	111.5	70.5	60.5	74	59	62	58.5	61	46.5	53	76	53.5	58.5	49	46.5	52	126	65.5	77.5	61.5	95	62.5	321	57	54.5	76	48	55.5	58	59	50	53.5	89.5	60	51.5	343.5	52	122.5	61.5	67	64.5	83	63.5	56	64.5	56.5	61.5	96.5	75	80	64.5	57	53	64.5
5	11	41|42	CUL4A	Q13619-2	JHU08282.B5C11R42	7796.5	64.5	88	73	62	76	67.5	54	66.5	68	63	65.5	72.5	70	77.5	80.5	119	59.5	61	111.5	72.5	89	75	64.5	58	63.5	49	66	85.5	58	68.5	53	53.5	51	247	72	63.5	59	239.5	82	422	64.5	75.5	95	62.5	57.5	64.5	66.5	76.5	59	74.5	63	64.5	505	58.5	233.5	91	64.5	67	82	81.5	59.5	115	80	82	164	87.5	108.5	100.5	85.5	68.5	84
5	12	41|42	MICU2	Q8IYU8	JHU08089.B5C12R42	9119	60.5	69.5	66	60.5	65.5	61.5	48	56.5	68	55.5	65	58.5	61.5	67.5	76.5	75.5	62.5	55.5	84	69	80	58.5	53	58	61	51.5	55.5	82.5	50	59	46.5	48.5	53	212.5	64.5	61.5	55.5	185	65.5	334.5	59	67	75	52.5	55	59.5	60	54	63.5	69	60.5	52	427.5	52.5	221.5	72	62	73.5	69.5	67.5	58	99	68	58.5	129.5	71	86.5	59.5	67.5	56.5	70.5
5	13	41|42	MSH4	O15457	JHU08408.B5C13R42	2602.5	61.5	61.5	65.5	54.5	75	51.5	49	59	60.5	56.5	64	59.5	59.5	65.5	71.5	75.5	56.5	54	78.5	62	81.5	58.5	50.5	58.5	54.5	46	55	77	54	57.5	53.5	44.5	53	165.5	57.5	50.5	55.5	145.5	56.5	341.5	58	62.5	65.5	53.5	60.5	51	55	52.5	52.5	64	58	50.5	271.5	52	158	64.5	57	61.5	64.5	66.5	51.5	74.5	58.5	60	124	69.5	68	51	63.5	60	64.5
5	14	41|42	TRAP1	Q12931	JHU08244.B5C14R42	14139	71.5	96	81	71.5	87.5	80.5	58	74.5	65.5	68.5	76	75	69	92.5	90.5	157.5	68	86	103	90	106.5	79.5	65	72	62.5	60.5	62.5	86	61.5	91	59.5	54.5	62.5	289	76.5	93.5	61	270	122	327.5	77	86	114	63	66	91	87.5	75	69.5	94	57	69.5	545.5	73.5	305	92	75	73	86.5	114.5	68.5	135	94.5	73	184.5	90.5	253	74.5	196.5	80.5	89.5
5	15	41|42	FSIP1	Q8NA03	JHU07906.B5C15R42	18154.5	62.5	116	88	70	86	66	57.5	76	74.5	63.5	75	93.5	79	119	122.5	151	64.5	78.5	168.5	86	102.5	69	60.5	74	69	64.5	70.5	102	64.5	126.5	206	54.5	61.5	472.5	74.5	65	61	401.5	104	437	75	106.5	121	60.5	69.5	120	92.5	79.5	70.5	93.5	54.5	57	757	54.5	319	98	71	69	112	143	67.5	147.5	159.5	75	219.5	80.5	146.5	82	109.5	75.5	110.5
5	16	41|42	NDUFAF1	Q9Y375	JHU08314.B5C16R42	21033	65.5	125	106.5	60	93.5	79.5	52	69.5	72	57.5	70.5	76	67.5	97	140	167.5	61.5	76.5	165.5	93.5	100	75.5	62.5	68	63	58.5	64	81.5	50.5	100.5	55	56	61	636	68	68	60.5	566	199.5	407	65	78.5	135	61	60	63	67.5	79	72	89	51.5	59	945	53	642	93.5	67	64.5	86	105	68.5	223.5	98.5	79	273	87	155	81	120	97	122.5
5	17	41|42	STK36	Q9NRP7	JHU08238.B5C17R42	8888.5	55.5	59.5	61.5	55	63.5	54.5	50	64.5	63.5	55	63	62	65	60.5	64	76	59.5	62	72.5	59	71.5	59.5	54	52.5	63.5	52.5	53.5	86	44.5	65.5	51	45.5	54.5	150.5	65	55.5	57	148	58.5	238	55.5	56.5	66.5	52.5	54.5	55.5	62.5	53	56	62.5	49	51	331.5	50	159	56	66	60.5	71	60.5	49.5	72.5	53	58.5	108.5	72.5	59	54.5	58	54.5	60.5
5	18	41|42	ATP12A	P54707-2	JHU08360.B5C18R42	4012	58	59.5	57.5	51.5	60	58	47.5	60	58.5	59.5	60	55	61	65	70	68.5	57	59.5	71.5	76.5	66.5	52.5	50.5	48	62	50.5	44	73.5	50.5	59	53	45	47.5	125.5	68	55.5	52.5	118	61	397	53.5	67	60	46.5	54	52.5	58.5	63.5	52.5	55	51.5	52.5	247.5	50.5	118.5	59	63	64.5	64.5	66	49.5	62	61	58	118.5	72.5	61	53	59.5	53.5	58
5	19	41|42	BC032125	NA	JHU08326.B5C19R42	8077.5	62.5	57.5	60	59	60	55	53	57	54.5	55	63.5	55	62.5	61.5	60	63.5	49.5	51	69	63.5	63.5	57.5	50	48.5	61	48	49	80	51	57	51	44	51.5	110.5	58.5	49.5	55.5	101.5	54.5	435	55	58	60	54	58	54.5	58.5	51	54.5	59	55	42.5	217.5	46.5	117	56	66	62	66.5	56.5	49	61.5	55	58.5	97	72.5	59.5	52	62	52	46.5
5	21	41|42	SLCO1C1	Q9NYB5	JHU08435.B5C21R42	1014	59.5	64.5	64.5	56.5	62	62	50.5	60	54.5	60.5	60	55.5	59	63.5	68.5	69.5	51	58.5	68.5	66	63.5	59.5	53	51	59	42.5	57.5	76	49.5	62	49	41	60.5	100.5	57.5	55	48.5	98	57	440	55	56	65.5	48.5	51.5	57.5	53	48	56	56	54.5	45.5	162.5	45.5	111.5	57.5	60	67	67	59.5	48	54	57	58.5	92.5	70	64.5	53	60	54.5	66
5	22	41|42	PPFIBP2	Q8ND30	JHU08226.B5C22R42	12100.5	62	100.5	77.5	66	74	78.5	59.5	67	78	63	80	65	129	85	121	381.5	56	71	107.5	73.5	101	87	60.5	158.5	68.5	60	65.5	87.5	57.5	97.5	61.5	50.5	50.5	264.5	85.5	85	105	219	106.5	437.5	73	112.5	103.5	67.5	67.5	90	68.5	72	61.5	93.5	62	56.5	524.5	65.5	246.5	82	75	75.5	73.5	90	71.5	116.5	240	555	261	78	192.5	91	152	71.5	91.5
5	23	41|42	SLC2A6	Q9UGQ3	JHU08137.B5C23R42	5720	55	72.5	67.5	55	58	64.5	53	62	60.5	55.5	62	60.5	60.5	74	77.5	90	55.5	62	104	66	77.5	55.5	56.5	55.5	48.5	80.5	53.5	78.5	56.5	61	50.5	47	50	275	66.5	62	57	230.5	69.5	299	56	69.5	75.5	44.5	60	55	59	59	55	64.5	58	52	473	50.5	221.5	76.5	60.5	69	70.5	70.5	52.5	115.5	61.5	63	169	70	108	63	74	62.5	75.5
5	24	41|42	ACSBG1	Q96GR2	JHU08259.B5C24R42	25484	64	80.5	94.5	148.5	146.5	100.5	65	101.5	91.5	70.5	95	139.5	112.5	108.5	139.5	129.5	80.5	86.5	114.5	100.5	127	182.5	74.5	135	74	86	74.5	99	66.5	95	73	76.5	64.5	231.5	103	89.5	69	245	139.5	573.5	93.5	93	137	113	79	84	80	88	79	170	83	87	547	68	260	85.5	83	82	127.5	129	175.5	104.5	93.5	114	472.5	166.5	334.5	98.5	237.5	88	111.5
5	25	41|42	KYNU	Q16719-2	JHU08307.B5C25R42	9855.5	62	70.5	71	57	65.5	66.5	52.5	60.5	66	62	70.5	71	69	78	75.5	95	54.5	65.5	88	66.5	78	75.5	57.5	51.5	61	45	60.5	91	54	73.5	57.5	46.5	58	282.5	65.5	57.5	56.5	249.5	80.5	401	58	79	75	50.5	57.5	51	55.5	55	53.5	69.5	58.5	51	464.5	58	213	71.5	66	70	79.5	56.5	55.5	89.5	65	64	156	68.5	93.5	59.5	71.5	63.5	76
5	26	41|42	CSTF2	P33240	JHU08084.B5C26R42	30670.5	60	60	75	66	70.5	78	58.5	64	66	62.5	75.5	70	87	79.5	85	95	65.5	70.5	88.5	82.5	87.5	97.5	68	62.5	60.5	59.5	63.5	77.5	57.5	70.5	59.5	56	63	121.5	87	69.5	72	130	74.5	187.5	71.5	79.5	83.5	66.5	85.5	53	65	72	64	106	67	59.5	369	58	158.5	71	74	79	83	76.5	64.5	64.5	78	100.5	113.5	78.5	77.5	60.5	70	68.5	72.5
5	27	41|42	PLEKHG2	Q9H7P9	JHU08223.B5C27R42	20017	62.5	83.5	81.5	56	139	73	58.5	75.5	71.5	67	74.5	84	84	94	217	111.5	67	74	166	79.5	108.5	74	67	80	86	64.5	66	68	56.5	78	60.5	55	59	414.5	79	74	62	362.5	172.5	168.5	74.5	104	116.5	66	70	66	78.5	64	66.5	99.5	75	61.5	534.5	76	434.5	82.5	77.5	77	82	112.5	129	148.5	77	73.5	152	90	127.5	95.5	105.5	91.5	151.5
5	28	41|42	ADRA1A	P35348	JHU08356.B5C28R42	3123.5	66	61.5	64.5	54	65.5	57	53	63.5	68	55.5	65	72.5	64	75	71	78	63.5	63.5	64	67	66.5	60	49	53.5	63	52.5	56.5	81.5	56	62	52	45	56.5	195.5	58	58	49.5	140.5	70.5	325.5	60.5	68.5	70.5	56	60.5	51.5	57.5	50	55	65	62	54.5	366	49.5	162	66	66.5	68	75.5	61.5	54.5	68.5	62.5	57	91.5	77	80.5	56.5	65	57.5	70.5
5	29	41|42	PACS1	Q6VY07	JHU08216.B5C29R42	15333	57.5	61	58	58.5	61.5	60.5	55.5	65.5	66.5	60	62	60.5	65.5	67.5	77	68	62	63	68.5	64.5	60.5	69	54	53	63.5	48.5	49	67	51	54.5	53.5	48	53.5	130	60	55	52	103	61	186.5	55	67.5	64	54.5	60.5	58	53.5	47	59	65.5	61.5	55.5	296.5	51	129	59	68	72	65.5	61	49.5	65.5	51.5	68	95.5	72.5	61	57.5	64	53.5	65
5	30	41|42	ADAMTS1	Q8NE26	JHU08354.B5C30R42	6647	60.5	65.5	58.5	59.5	63.5	66	54	68.5	64.5	60.5	64.5	65.5	61.5	73	79.5	74.5	58.5	67.5	78.5	67.5	72.5	60.5	56.5	49.5	63	47.5	56	80.5	56.5	73	49.5	50	61	137.5	62.5	56	50.5	142	73.5	375	59	68	72	59.5	59	59.5	61	53	59.5	67.5	57	54	335.5	57.5	189	60	60.5	74	69	70	55	80.5	66	63.5	140	67.5	75	59	67.5	60.5	67
5	31	41|42	GABRB2	P47870-1	JHU08387.B5C31R42	843.5	63.5	56	53.5	54.5	53	62	57.5	70	62.5	52.5	53.5	58	61	61	69.5	66	55	57	61	58	68.5	56	53	43	56.5	41	57	72.5	45.5	56.5	48.5	45	56	73.5	56	58	53.5	81.5	54	316.5	61.5	56.5	58	52	50	54.5	48.5	50.5	49.5	59	57	48.5	248.5	47	96.5	56	62	64.5	66	54.5	47.5	59.5	51	62	109.5	67.5	57.5	51.5	60	54	60.5
5	32	41|42	ARMCX5-GPRASP2	Q96D09	JHU08196.B5C32R42	9263.5	63.5	67.5	74.5	58	67	71.5	51.5	65	59	59	60	67	116	71	86.5	106	62.5	71.5	105.5	69	93	65.5	55	174	60.5	42.5	92.5	89.5	62	78	51	44.5	60.5	239	68	55.5	54	248	75.5	419	60.5	67	72	61.5	51.5	81	59	51.5	85.5	103	58.5	53.5	454	119	180	69.5	65	74	88	80	59	100.5	67	68	106	73.5	92	67.5	70.5	58	77
5	1	43|44	HHIP	Q96QV1	JHU08678.B5C1R44	457	62.5	43	61	58	60.5	52	45	53	51	51.5	66.5	57	54.5	56.5	60.5	71	62.5	60.5	58.5	63.5	62	57	50.5	50.5	55.5	44	47	61.5	54	53.5	43	41	47.5	63	57	58	47	74	51.5	299.5	65	50	53	43.5	48	55.5	51	46.5	52.5	58	58.5	50.5	129	47	76	54	60	63.5	61.5	53.5	45.5	56	50.5	56.5	80	66	57	47	60.5	50	51.5
5	2	43|44	PFKFB2	O60825	JHU08502.B5C2R44	20244.5	65.5	73	75.5	60.5	64.5	87	51.5	70	62	245	66	68	70.5	79.5	73.5	107.5	66.5	101.5	94.5	85	74.5	88.5	64	59.5	59	57.5	63.5	77	61.5	69	66	52	57	196.5	71	75.5	65.5	192.5	70	328.5	65	79	71	59	51.5	90.5	56	69.5	59	81.5	63	55	444.5	55	173.5	71.5	65.5	69	87.5	63	59.5	75	67	67.5	167.5	79.5	87.5	68.5	70.5	65	69
5	3	43|44	TAS2R38	P59533	JHU08518.B5C3R44	11460	62.5	65	67.5	56	68	61.5	50.5	66.5	58.5	56	67	66	66	72.5	76	94	58	62	97	66.5	74.5	66.5	50.5	51	55	52	47.5	76	52.5	78.5	51	53	55	233	68	56.5	56	218	82	272.5	59	65	89	55.5	50	55.5	56.5	58.5	59.5	70.5	53.5	48	395.5	56.5	187	66	61.5	70	75	62.5	47.5	93.5	65	61	165	73	86	62	65	66	79
5	4	43|44	ACSS2	Q9NR19	JHU08643.B5C4R44	13055	65	58.5	63.5	59	60	57.5	49.5	57.5	56	63.5	72	58.5	69	62	65.5	82	63.5	65.5	72	68.5	72	69.5	50.5	52.5	61.5	55.5	58.5	74	57.5	65.5	43	43.5	54.5	173.5	66.5	61	52.5	102.5	60.5	282	61.5	62.5	68.5	57	48.5	77.5	58.5	45	64.5	63.5	61	42.5	231	50	143.5	62.5	68	65.5	59	60.5	52.5	68.5	53.5	61	106	63	60	61	56.5	55	66.5
5	5	43|44	ZKSCAN8	Q15776	JHU08541.B5C5R44	2936.5	61	62.5	61	51.5	65.5	66	54.5	59	55	56.5	62	57.5	65.5	58.5	68.5	76	67.5	57.5	67	65.5	68	60	54	49.5	67	46.5	47	66.5	53	56.5	49	39.5	51	103.5	59	56.5	48.5	99.5	56	294	58.5	54.5	67	56	53	56.5	51	47	63	56	59	49	222.5	50	130	58.5	57	66.5	64	59	50.5	58	61	57.5	92.5	65.5	57.5	54	54.5	79.5	61.5
5	6	43|44	MCF2L	O15068-4	JHU08696.B5C6R44	757.5	56	55.5	59.5	52.5	54.5	56.5	61	64.5	61.5	54.5	65	59	61.5	63.5	67	73.5	63.5	58	65	63	68.5	55.5	52	50.5	57	47.5	55	79	50.5	59.5	44.5	40.5	55.5	113	55.5	52.5	50.5	93	50	361	52.5	60.5	63	53	51	60	56	49.5	50	67	50.5	49.5	203	47	118.5	54.5	56	67.5	62	54.5	43	66.5	52	61.5	105.5	70	55	52.5	58.5	52	54
5	7	43|44	TRIR	Q9BQ61	JHU08743.B5C7R44	5683.5	62.5	52.5	56	54.5	55	51.5	56.5	57.5	58.5	50.5	58	61.5	54.5	62	58	68.5	67.5	62	70	58.5	68.5	51.5	53	52	52.5	55.5	55	81	49	57	48.5	46.5	55.5	97.5	56.5	54	48	93.5	50.5	368	52	57	58.5	50	58	54.5	53.5	51	56	62.5	47	46.5	233.5	44	117.5	57	60.5	67.5	65.5	55	43.5	63	55.5	62.5	98	64	63.5	50	56	50.5	60.5
5	8	43|44	TRMT1	Q9NXH9-2	JHU08632.B5C8R44	3476	61	53.5	58	50.5	54.5	56	51	54.5	65	55	59	62	51.5	66	66	79.5	59.5	62	74	56.5	68.5	52	56.5	52.5	55	45	47.5	74	53	60.5	47.5	46	52.5	161.5	61	49	52.5	136.5	55.5	362	49	59	63.5	48.5	52.5	48	57.5	50	50	65.5	53	46.5	289	47	131.5	62	63	60	60	57.5	49	60	62.5	60.5	115.5	68.5	61	58.5	62	56	59.5
5	9	43|44	CST3	P01034	JHU08565.B5C9R44	2585	61	57.5	54	46	50	56.5	55.5	57	63.5	55	58	55.5	52	60	65	75	58	58.5	63	62	65.5	51	52.5	53	53.5	47	49	73	46	54	45	50.5	49	101	56	53.5	51	94.5	54	334.5	53.5	58.5	68.5	48	53	48	48.5	47	48.5	55.5	57	45.5	213	53	109.5	57.5	53.5	63	60.5	62.5	47	56	57	57.5	97.5	67	52.5	51	56	53	50
5	10	43|44	CNPY3	Q9BT09	JHU08819.B5C10R44	21413.5	62.5	76.5	70.5	61.5	71.5	62	55.5	63.5	70.5	60	64.5	68	72.5	116	77.5	87	70	73	79.5	64.5	76	71.5	59.5	60	58	54	116.5	82.5	55	71	54	50	58	187	67	59.5	59	172.5	83.5	372	71.5	76.5	80	68.5	56.5	66.5	59	59.5	56	77	63.5	51.5	443.5	57	144	72	68	73	80.5	67.5	131	82.5	66.5	72.5	107.5	79.5	83	70	74	69	79.5
5	11	43|44	MAPK7	Q13164	JHU08694.B5C11R44	20996	69.5	82.5	99	77.5	89.5	91	64.5	74.5	71.5	73	75	94	91	102	116.5	138.5	66	94	99.5	78.5	101.5	88	62	69.5	70.5	63	81.5	81	62	104.5	64	64	66	199	105.5	84	73	203.5	187	304	65.5	83	150	78	69.5	75	183	70.5	85	304	68	78	409.5	95.5	238	90	89.5	76	120	153.5	71	100.5	80	112	145.5	84.5	83	101	87	89.5	85.5
5	12	43|44	VN1R5	Q7Z5H4	JHU08534.B5C12R44	6987.5	57.5	59.5	62.5	52	58	65.5	51	55	63	55.5	61	60.5	66	65.5	66.5	75	61.5	57	80.5	62.5	78	56.5	56.5	52.5	56	53.5	52	75.5	51	64	50	47.5	57	147.5	63	58	53.5	141.5	60.5	350	56	62.5	73.5	47.5	54.5	51	51	52	47.5	69	65.5	49	282.5	53.5	181	64	63	61.5	68	65	48.5	82	59	56	125.5	73.5	75	50.5	62	64	68
5	13	43|44	SPHK2	Q9NRA0	JHU08813.B5C13R44	9632.5	59	56.5	59	53.5	60	60.5	50	69.5	55	59	65.5	55.5	63	62.5	63.5	75.5	65.5	61	78.5	65	71.5	56	51	51.5	59	46.5	58	71.5	53.5	56.5	51	48	58	128	64.5	58.5	46.5	133	60.5	259	51.5	62.5	70.5	46.5	54.5	52.5	58.5	48	48.5	68	58	49.5	266.5	51.5	138	62.5	58.5	64	70	63.5	52	59.5	62.5	62	107.5	69.5	64	64.5	60.5	62.5	58.5
5	14	43|44	F2RL1	P55085	JHU08578.B5C14R44	3366	60.5	52.5	62.5	50.5	60	57.5	48.5	65	55.5	56	63.5	54.5	61.5	61.5	62	62.5	55.5	57	77.5	70.5	70	56	48.5	52.5	61	47	45	64	47.5	54.5	48.5	44.5	51.5	120	62.5	57.5	48	109	55	305	57	58	63	46.5	50.5	51.5	54	46	46.5	65	53	49	256	52	114.5	62	55	66	66.5	54	55	61.5	58	61	96	72	59.5	53	56	51	62.5
5	15	43|44	TAS2R38	P59533	JHU08518.B5C15R44	2896	66	72	67	58.5	64.5	60.5	56	65.5	64	50.5	71	61.5	63	71	69	77	56.5	59	73.5	69.5	78	55.5	50	55.5	61.5	48	53	66	51	65.5	54	44	53.5	150.5	64	55.5	57.5	149	68.5	454	59.5	62.5	87	50.5	53.5	51	58.5	52.5	51.5	64.5	49	55.5	292	55.5	154	63.5	56	63	70.5	68	60.5	79.5	58.5	69.5	125	80	88.5	60.5	59	59	78.5
5	16	43|44	SMO	Q99835	JHU08717.B5C16R44	692	56.5	55	59	56.5	60.5	54.5	50	56	55	52	62	60	57	56.5	62.5	61.5	62.5	53	58	63.5	67	48	46.5	43	61	49.5	47	74.5	44	53.5	50.5	40.5	47.5	86	56.5	45.5	50.5	78	57	241.5	55.5	50.5	63	45	58	47.5	54.5	48	53.5	55.5	47	44	219.5	49.5	98	53	52	61	63.5	60.5	48	50	50.5	59.5	81.5	65.5	61	54	49.5	46.5	59
5	17	43|44	TM7SF2	O76062	JHU08628.B5C17R44	3967	54	64	58	61	68	58	54	64.5	59.5	56	64	65.5	59.5	62.5	65	77.5	59	60	74	62	67.5	54.5	55.5	52	63	54	53.5	71.5	46	75.5	47.5	45	58	146.5	59	57	52.5	112.5	59	489.5	60	59.5	63.5	57.5	59	56	58	51	51.5	62.5	59	49.5	246	47	147	60.5	57.5	64	61.5	64	52	69	56.5	56.5	118.5	65	61	49	64	55.5	71
5	18	43|44	MARCKSL1	P49006	JHU08788.B5C18R44	32557	57	60.5	59	60	59.5	68	49.5	61	58.5	62	65	101.5	63.5	66.5	72	76.5	56.5	66.5	70	67	66.5	77	62	51.5	64.5	54	56.5	70.5	47.5	58.5	49	60.5	55	126.5	71.5	58.5	55	102.5	63.5	271.5	59	63	79	59.5	67	89.5	58.5	58	63	87	61.5	50.5	226.5	51.5	123	72	61	65	69.5	58	50	59.5	64.5	64.5	97	73	74	56	69.5	62	63.5
5	19	43|44	HEPH	Q9BQS7	JHU08676.B5C19R44	4662.5	59.5	104.5	57	227.5	57.5	56	54.5	61.5	62.5	62	60.5	60.5	58.5	64.5	66	80	58.5	51.5	77	65.5	74.5	63	49	52.5	60.5	50	52	86	53	75.5	52	44	53	141.5	59.5	58	47	154.5	60.5	475	58.5	63	70.5	58	52	54.5	46	70.5	58.5	64.5	54.5	52.5	216.5	49.5	151.5	60.5	59	69	66	62	57.5	197.5	62.5	140.5	121	68.5	68.5	56	74	57.5	66.5
5	20	43|44	TSPO	B1AH88	JHU08529.B5C20R44	1638.5	59.5	61	61	57.5	59.5	57.5	46	62	57.5	55	59	48.5	62	70.5	81	76	58.5	51	77	58.5	70.5	55.5	51	50	48.5	46.5	50	79	49	63.5	45	41.5	51	166.5	57.5	51	47.5	167	64	316	61	66	66.5	54.5	58	58.5	47	54.5	51	61	56.5	49.5	268.5	50.5	179.5	64	55.5	67.5	71.5	66.5	46.5	69	58.5	63	132.5	61	68	47.5	65.5	51.5	70.5
5	21	43|44	SOX9	P48436	JHU08812.B5C21R44	12998.5	61	60.5	60	53	65	61	52	67.5	65	57	62.5	58	63	67.5	74.5	69.5	54	50	76	68.5	67	67	53.5	51	59.5	48	61	74.5	53.5	64.5	50	43.5	56.5	145	67	54.5	177	123	79	303	60.5	65.5	66	52	56.5	63.5	56.5	55	56.5	73.5	64	56.5	361	56	150	66	55	73.5	65	61.5	59.5	65	61.5	60.5	121	73	88	64	82	59.5	68
5	22	43|44	ST6GAL2	Q96JF0-2	JHU08624.B5C22R44	5002	70	86	74	57.5	98	68.5	57.5	65.5	75	67	72	75	63	82	136.5	100.5	56.5	63	136	76.5	128	62.5	74	71.5	59	57	64.5	82.5	55.5	90.5	54	59	54.5	219.5	75	66.5	57	194	261.5	510.5	62	127.5	143	67.5	60	66.5	64	60	59	76	67	65	484.5	61.5	215.5	105.5	70.5	74	77	99	60	139	75	72	189	72	206.5	82.5	131	112.5	161
5	23	43|44	ZRANB2	O95218	JHU08542.B5C23R44	20137.5	62	75.5	65	54.5	67	66.5	55.5	66.5	62.5	69	68.5	67	72	82.5	105	102.5	62	94	90	71.5	87	79	59	63	60	61.5	62	79.5	61.5	121	56	54	57.5	235.5	76.5	75	63	202.5	77.5	636.5	67.5	70.5	130	68	65.5	65.5	71	57	61.5	86	69.5	56.5	617	64.5	270	78	74	71	79.5	70	61	98.5	71	72	137	70.5	96	66	74.5	70	75.5
5	24	43|44	LONP1	P36776	JHU08692.B5C24R44	15538.5	60	142	72.5	328.5	84	66.5	57.5	70	68.5	69.5	70	74	79.5	94.5	102	123	61	67	108.5	82	84.5	83	60	65.5	59	79.5	85	73	59	86	67	47.5	85.5	285	76	65.5	63	265	97	481	109	86.5	127.5	122.5	63.5	75.5	69.5	117.5	192.5	97.5	67	65	512	59	259.5	71	183.5	78.5	97	70.5	68	448.5	92	177.5	153.5	70.5	113.5	87	113.5	70.5	93.5
5	25	43|44	PCDHA2	Q9Y5H9-3	JHU08702.B5C25R44	5153.5	55.5	56	61	54.5	54.5	63	52	62	52	55	67	61.5	63.5	70.5	62.5	67	53	57.5	67.5	62	76	55.5	48	50.5	60.5	52.5	52.5	88	44	66	50	49	52	128.5	59.5	54	50.5	122	61.5	551	60	56	63	51.5	60.5	52	54.5	45.5	50.5	63.5	60.5	51.5	303.5	55	130	61.5	57.5	72.5	61	51	53	63	60	65.5	105	69	61.5	60.5	68.5	54.5	64
5	26	43|44	CMTM4	Q8IZR5	JHU08463.B5C26R44	4619.5	61.5	62.5	63.5	58.5	64	59	53.5	67.5	50.5	54	65	63	63.5	70	76.5	90.5	53.5	63	87.5	60.5	73.5	57	50.5	57.5	60.5	48	58	68.5	48.5	58	46.5	49	54	229.5	61	54.5	47.5	138.5	69.5	385.5	61	69.5	60	49	55.5	56.5	57	48	54	66	59	58.5	392.5	55	185	65.5	57	64.5	73	63	67	89	60.5	61	123	71	75.5	60.5	72	57	68
5	28	43|44	ZNF414	Q96IQ9	JHU08830.B5C28R44	8376	69	70.5	75	54	75	61	52.5	79	68	60	66	71	63	78	85.5	96.5	59	71.5	100	68	79	73	54.5	55	67.5	51	54.5	81	48.5	80.5	58	51	55.5	259.5	70.5	64	56.5	196	108.5	341	65.5	67.5	95.5	60	57	60	57	62.5	53.5	76.5	62	56	437.5	55	283.5	83	63	61.5	83.5	77.5	61	108.5	85	55.5	120	78	112.5	60	80.5	71.5	74.5
5	29	43|44	MFSD3	Q96ES6	JHU08600.B5C29R44	3691.5	63	58.5	59.5	49	60.5	58	54	62	59	55.5	66.5	71.5	63.5	64	65	67.5	58.5	59	75	58.5	68.5	61	52.5	45.5	68.5	52	53.5	68	49	57	50	43.5	50.5	146	59.5	57	56	138.5	62	313.5	62	63	68	46.5	54	53	58.5	51.5	54.5	64.5	63	59	317	57.5	131	60	60	66	71.5	59.5	60	68.5	59	63.5	99.5	68	59	51.5	50	57.5	60.5
5	30	43|44	RNF135	Q8IUD6-2	JHU08805.B5C30R44	11611.5	66.5	61.5	63.5	57.5	62	71.5	52	72.5	70	61.5	70.5	64	65	69.5	75	69.5	58.5	64.5	71	70.5	74	66	57	50	64.5	53	70	80	51.5	65	56	47.5	56	136.5	60.5	69	53.5	112.5	61.5	416.5	62.5	64.5	66.5	55.5	59.5	55	58	47.5	58	72	61.5	54.5	247	52.5	131.5	59.5	66	67	75	68	56.5	66.5	59.5	64.5	118	71.5	65	59.5	63	57.5	65
5	32	43|44	NCDN	Q9UBB6	JHU08602.B5C32R44	39105	77.5	95.5	113.5	89.5	100.5	107	69	93.5	93.5	87	101	91	121	119.5	114.5	122	74.5	95	115	104.5	191.5	110	84.5	123	90.5	70	110.5	106.5	82.5	140.5	90.5	71	75.5	230.5	126.5	107.5	76	271	139	1309	79	102.5	125.5	93	91	116.5	100.5	92.5	79.5	120	84	72.5	759.5	85	298.5	100	95	78.5	121	112	93.5	113	145.5	96	166	102.5	109.5	105	105.5	92.5	94
5	1	45|46	ACTN1	P12814	JHU08644.B5C1R46	36363.5	66.5	100	174.5	157.5	194	240.5	62.5	99.5	114	102.5	112	113.5	303.5	114	176	307.5	85	111.5	107.5	227.5	932	162	99.5	100	116.5	134.5	126.5	157.5	133.5	270	92	84.5	83	295	206	498	143.5	330	154	1604	114.5	127	183	107	121	158.5	106.5	157.5	93	178.5	83	125	519.5	186.5	249.5	117.5	113	79.5	224.5	129	146	116.5	116	159	214.5	105.5	140.5	153	116.5	136	117.5
5	2	45|46	AHSG	P02765	JHU08450.B5C2R46	4964	55.5	70	63.5	59	60.5	57	49.5	64	58	58	61	60	54.5	75	64	94.5	65	60	95.5	61.5	78.5	63.5	50	48.5	53	49	60.5	66	50	59.5	51	45	57	235.5	62	54.5	49.5	190	75	412	56	64.5	78	55.5	50.5	55	56.5	56	60.5	70.5	58	49	308	56	167.5	68	58	59	68	65.5	51	73	59	54	133.5	74.5	76.5	58	65.5	64.5	95
5	3	45|46	FSIP1	Q8NA03	JHU07906.B5C3R46	190	55	54.5	56	46	50.5	53	54.5	55	52.5	54	58	52	64.5	53	55	59.5	63	58.5	57.5	51	64.5	52	47.5	43.5	52.5	46.5	52	53	48	45	47	40.5	49	42	55	53	44	51.5	52	403	55	49.5	54.5	43.5	47	57	50	49	56.5	56	46.5	41.5	108	48	63	54.5	60	55	49	56	45	44	48.5	57.5	83	65.5	48.5	52	51.5	48.5	52
5	4	45|46	KJ900886	NA	JHU08688.B5C4R46	31225.5	68	86.5	131	78.5	120	154	59.5	81.5	80	77	86.5	84	118	95	97.5	138.5	90	91	109.5	87	176.5	98	66.5	70.5	81	62.5	77.5	118	62.5	191	112	56.5	64	239.5	112.5	103	107	356.5	141.5	953.5	77	102.5	113.5	71.5	61.5	88	78.5	86	75.5	91	70	55.5	503.5	88	221.5	95.5	91	74.5	90	96.5	80	115	98.5	98.5	191	94.5	109.5	81.5	99.5	93.5	97
5	5	45|46	THOC1	Q96FV9	JHU08524.B5C5R46	14437.5	69	75.5	70.5	60	66.5	60.5	61	58.5	59	63.5	72.5	69.5	65	73	106	120	73.5	85	106.5	65.5	99.5	67	59	54	79	59	58.5	84	66.5	109	54.5	51	57.5	289	69.5	69.5	51	283.5	76.5	461	67.5	83	113	55	59.5	67	66.5	59.5	60	71.5	55	72.5	457.5	52.5	208.5	61.5	68.5	65.5	77.5	65.5	53	98.5	72	69	174	86	93.5	71	76	65	82.5
5	6	45|46	FSIP1	Q8NA03	JHU07906.B5C6R46	24394.5	72.5	141	95	70.5	112.5	94	56	89	101	71.5	91	91	93	154.5	161	258.5	72.5	105.5	184.5	105	140	144.5	76.5	126.5	82	127.5	104.5	82	60.5	115.5	115	62.5	131	532	93	75	89.5	599.5	206	326.5	186	132	185	188	69	84	92.5	99	363.5	208.5	75.5	99	989.5	63.5	662.5	102.5	333.5	73	124	119	90	640.5	121	86.5	253.5	88.5	153.5	132	116.5	88.5	123.5
5	7	45|46	NSMCE4A	Q9NXX6-2	JHU08796.B5C7R46	7313.5	62	59	62.5	49.5	60.5	63	55	51.5	56	54	62.5	61.5	59	66	63.5	80	54.5	72.5	64.5	64	71	57.5	50	60	50	54	47	84	48.5	59.5	49.5	47.5	52	149	61	58	51	146	58.5	318	54	59.5	68	53.5	52.5	56.5	49	52	60.5	65	74.5	49.5	295.5	52	147.5	56.5	63.5	60.5	69.5	58	53	69	66	62.5	132.5	75.5	58.5	46.5	62.5	69	63.5
5	8	45|46	TTC16	Q8NEE8	JHU08633.B5C8R46	5888	59.5	70	72	106	66.5	66.5	57	65	58.5	68	64	85	66.5	76	70	90	61.5	67	70.5	61.5	77	63.5	55	52.5	53.5	50	59.5	79.5	50	64	58.5	44.5	58	175	72.5	59	56.5	157	65.5	310	58	66	71	63.5	51	57.5	60.5	61	53	69	61.5	55	492.5	53.5	164	72	71	65.5	72.5	64	54.5	78	63	77	119	76	63.5	69.5	62	68.5	62
5	9	45|46	LPIN1	Q14693	JHU08594.B5C9R46	6454.5	56	60	62.5	49	55	65	55.5	59	61.5	57	63	58.5	57.5	71	68.5	81.5	62	62.5	93.5	55	87	61	51.5	93	55	58.5	68.5	77	55.5	66	56.5	42.5	56	212	69	62	52	178.5	61.5	349	64	151	72.5	52.5	53.5	57.5	61.5	55	54	100.5	59.5	47.5	291.5	47	151.5	64.5	64	60	69.5	68	52.5	61.5	70	96.5	138.5	62	60	57.5	56.5	59	53
5	10	45|46	NR2F1	P10589	JHU08795.B5C10R46	4149.5	58.5	61	79.5	59	62	61.5	59	65	61	57	60	65	60.5	66.5	70.5	78.5	58.5	60	74	70	77	62	54	65.5	58.5	46.5	60	75.5	53.5	61	50	51.5	53	152	62	53.5	54.5	141.5	60.5	324.5	62	62.5	76.5	51.5	58	53.5	51	46.5	54	72	61	56	500	58	141.5	56.5	66	64.5	63	57.5	52.5	66.5	56	66	112.5	64.5	74	56.5	60.5	60	59.5
5	11	45|46	CABP4	P57796-2	JHU08653.B5C11R46	32608	59	66.5	63.5	57.5	80.5	65.5	53	61.5	73	65	63	83.5	79	78.5	141.5	83.5	69	68.5	72	80	87	84.5	57	64.5	69	64	59.5	66	64	65	60.5	61.5	56.5	85	96.5	64	77.5	93	84.5	294.5	81	62.5	80.5	72	66.5	68	70.5	60.5	67.5	154	62.5	61	1281.5	102.5	86	68.5	70	67.5	71.5	84.5	59.5	66	68	77	89	83.5	73	72	75	63.5	66.5
5	12	45|46	THOC1	Q96FV9	JHU08524.B5C12R46	29448	76.5	93.5	74.5	70.5	88	77	62	79	76	79	78	82	85.5	111.5	140	137	77	116	128.5	85	140	101.5	71.5	85	74	60.5	72	93.5	67.5	164	70	66	64	364.5	81.5	88	93.5	332	124.5	583.5	97.5	95.5	191.5	78	75	69.5	87	77	73	100	79.5	67.5	562.5	63	375.5	84	101	89	100.5	86	71	110.5	89.5	83	172	97.5	113	91	97	83	113.5
5	13	45|46	PGRMC2	O15173	JHU08801.B5C13R46	24816	65	64.5	68.5	66	63	69.5	58	65.5	65.5	60.5	64	63.5	63.5	71.5	71.5	90	63	64.5	93	70	77	71.5	55.5	55.5	64	52	64.5	78	55	63	50	47.5	53	162	70	68.5	52	182	73.5	333.5	61.5	68.5	93.5	60.5	62.5	53	59	52.5	55	66.5	66	54	259.5	57	193.5	69.5	66	69	70	70.5	58	86.5	64	64	116.5	80	81	66	61	70.5	83
5	14	45|46	WDTC1	Q8N5D0-4	JHU08637.B5C14R46	12463.5	60	61	78.5	55	68	59.5	44.5	71	58	62.5	62.5	62	57.5	69	66.5	75	68	60.5	73.5	69.5	125.5	65	51	50.5	62.5	49.5	56.5	84	53.5	60.5	49	46	63.5	158	66.5	59	57	140	68	347	64.5	66	81	45.5	52.5	51.5	54	52.5	49.5	67	61	56.5	288	57	156	60	67	71.5	64.5	57	52	64.5	61.5	68.5	110	84	64.5	51	56	63.5	64
5	15	45|46	LINC01126	NA	JHU08492.B5C15R46	25597.5	61.5	80	75	71	86	62.5	58	69.5	68	69	72	76	77.5	85.5	133.5	140.5	66	106	116.5	74	118.5	87.5	62.5	63.5	70	63	60	91	60	127	56.5	59.5	60.5	302	79.5	74	67.5	308.5	97	594.5	79	82.5	147.5	62	61	76	72.5	61	60	92	70	57	478.5	54	274.5	78	86.5	74.5	95	75.5	75	87.5	76	79.5	154	87	97.5	75.5	82	79.5	81.5
5	16	45|46	APEH	P13798	JHU08647.B5C16R46	37750.5	55	81.5	74	80	84	76	55	71	67.5	59	71	72.5	87.5	85.5	104	111.5	65.5	67.5	90.5	104	125	100.5	57	65	76.5	69	64.5	96.5	80.5	124	66.5	61.5	69	156.5	91.5	100	64	181.5	82.5	691	75.5	72	91	67.5	66.5	70.5	71	59	66.5	88.5	70.5	62	462.5	59.5	163.5	67	66.5	72.5	99	87	64	80.5	70.5	81	133	783.5	79	75	79.5	76	84
5	17	45|46	WDR1	O75083	JHU08636.B5C17R46	4371.5	56.5	54	56	52.5	59	58.5	52.5	56	56	54.5	53.5	55.5	66	56.5	69	79	61.5	55	73.5	57.5	76.5	55	47	52.5	61	46.5	47.5	75	45.5	61	45	40	51	149.5	62	54.5	48	152	61	503.5	55.5	59.5	62.5	53.5	45.5	58.5	52.5	54	50.5	52	59	54.5	236.5	50	122	60.5	57	68.5	60.5	58	47.5	60.5	54.5	55	100.5	68.5	52.5	44.5	57.5	54	57.5
5	18	45|46	BACE2	Q9Y5Z0	JHU08738.B5C18R46	1308.5	47.5	54	57.5	56.5	54.5	60.5	48.5	58.5	55	53.5	55	57	59	58	66	72.5	61	53.5	72	58	65	53.5	52.5	48	58	46	46	72.5	43.5	52.5	47	44	46.5	115.5	59.5	56.5	46.5	124	54	367.5	53.5	58	71.5	48	49.5	59.5	54	48	52	56.5	57.5	52.5	277	43.5	121.5	58	54.5	62	57.5	61.5	49	57	55	51.5	88	65	63	55	57.5	59.5	76
5	19	45|46	WDFY4	Q6ZS81-2	JHU08651.B5C19R46	10731.5	55	68	65	65.5	64	67.5	47.5	62.5	55.5	62	62.5	66	67	75.5	79.5	88.5	62.5	66.5	106	72.5	82.5	61	53.5	52.5	60.5	47.5	58	71.5	49.5	79.5	54.5	50	57	240.5	63.5	59	51.5	213	74	464.5	59	66	79.5	55.5	59.5	59.5	60.5	53.5	54.5	69.5	65.5	54	458	55.5	218	68	64	68	68	68.5	58	92	65.5	65.5	143.5	69.5	91.5	59	75	65	77
5	20	45|46	PDSS2	Q86YH6	JHU08501.B5C20R46	20128	62.5	110.5	91	74	85.5	231.5	56	75.5	68	68	74	85	82	100.5	151	145.5	68	79	147.5	79	244	88	59.5	68.5	69.5	62	72.5	98.5	68	101	61.5	70.5	64	448	79	75	66.5	504.5	150	521.5	68.5	103	150.5	66.5	66.5	69.5	72	80	61	84.5	74.5	68	875	65	581	104	69	65	95.5	111.5	75	155	98	78.5	230.5	83	186	81	136	89	100
5	21	45|46	LILRB1	A0A0B4J1W1	JHU08784.B5C21R46	1242	56.5	53.5	61	49.5	58.5	61.5	45	61.5	47	55.5	58.5	52.5	53.5	53.5	63.5	70.5	59.5	62	67	58.5	67	85	54	48.5	59	44	56.5	66	50.5	52	47.5	42	47	94.5	57	53.5	45.5	87	52	340.5	51	62.5	66	53	55	50.5	51	48.5	54.5	53	50.5	52	237.5	46	103.5	58	60.5	64.5	62	53.5	51.5	55.5	54.5	57	85	69	61	50	54.5	51	56
5	22	45|46	ASMTL	O95671	JHU08546.B5C22R46	40843	69	102	136	138.5	113	158.5	60	79.5	88.5	76.5	76.5	96	103	93	110.5	115	70.5	94	103.5	94	201	110	74	92	90.5	70.5	75.5	125	68	395.5	87.5	70	70	226.5	122	135.5	101.5	382	102	1211.5	76	97.5	150.5	118.5	75	121.5	88.5	67.5	76.5	123.5	73.5	64.5	878	84.5	225.5	92.5	83.5	77.5	122	91	73.5	110	88	94	143	93	113.5	93.5	103	82.5	92.5
5	23	45|46	YME1L1	Q96I63	JHU08538.B5C23R46	572	51.5	54.5	57	54.5	55.5	55	46	58	58.5	59.5	58.5	52	59.5	64.5	59	70	57	55	67	53.5	70	53.5	53	46.5	57.5	45.5	47.5	69	47.5	56.5	43.5	48	56.5	130.5	52	57	49	93.5	57	503	55	58	58	49	58.5	57	54	43.5	53.5	62	52.5	54	215.5	47.5	119	57	63.5	63.5	70.5	62	50	62	57	58.5	87	64	65.5	52.5	64.5	53.5	61
5	24	45|46	WNT7B	P56706	JHU08733.B5C24R46	3288.5	52.5	63	60	52.5	53.5	63.5	52	64	61	60	61	61	59.5	59.5	62.5	73.5	60.5	59.5	70.5	63.5	69	58.5	54	52	59.5	50.5	54.5	81.5	53	61.5	48	47.5	56.5	129	63.5	54.5	53.5	135.5	69.5	387	56.5	59	72	48.5	55.5	56	55	47.5	49.5	69	62	53	296.5	49.5	157	65.5	64.5	63.5	64	61.5	56.5	71.5	62	63	118	71	72	61.5	66	59	71.5
5	25	45|46	VPS13B	Q8N509	JHU08730.B5C25R46	104	57	52	52.5	55	54	57.5	55.5	50.5	54.5	53	60	60.5	59.5	49.5	65.5	59.5	56	68.5	61	55.5	58.5	55	51.5	46.5	55	42.5	52.5	67	45.5	49	43.5	44	44	47.5	57.5	55.5	53.5	59.5	48	396.5	51	54	56	48.5	52	53.5	54.5	44	52.5	61.5	58.5	49.5	136	49.5	64.5	57	54.5	57.5	53.5	54	45	49	54.5	52.5	70	61.5	51	51	62.5	53.5	52
5	26	45|46	MMP9	P14780	JHU08494.B5C26R46	5927	61	81	74	66.5	102.5	63	54.5	69.5	74.5	56.5	68	64	72	71.5	105	89	60	66.5	126	69.5	100	70.5	54	58.5	65.5	51.5	56.5	84.5	59.5	80.5	56	49	54.5	236	68.5	66.5	57.5	177	178	470	57.5	100	101.5	58	67	61.5	66	52.5	63.5	78.5	67	61.5	385	53	193.5	92.5	65.5	64	85.5	72	61.5	110.5	65	68.5	168	72.5	127.5	64.5	98.5	75	131
5	27	45|46	POLR3D	P05423	JHU08609.B5C27R46	8657.5	56	55	53.5	52.5	57.5	57	48.5	60	59	52	56.5	60.5	66.5	62	61.5	60.5	55	57	62	61.5	65.5	53	48.5	50.5	49	48	47	65	48.5	58	48.5	44	53	74	58.5	55	48	88	57	343.5	53.5	55	58	50.5	54.5	59.5	53.5	48	59	59	57	47.5	198	45.5	90.5	63	56	63	59	57	50.5	59	48.5	61	85.5	67	62	49.5	59	52	57
5	28	45|46	CLDN8	P56748	JHU08757.B5C28R46	12525.5	66.5	84	94.5	61	107	76	65	74.5	78.5	69.5	83	97	78.5	121.5	111	99.5	61	91	122.5	88.5	96.5	94.5	60	82.5	68	56	68	106	63.5	96	66.5	61.5	61	256	87	78	67	204	140	525	71	98	147	68.5	67.5	84	70.5	75.5	71	88	65.5	61	434.5	67.5	198.5	101	97	67	101	88	69.5	130.5	95	89	157	93	154	80	115.5	77	151.5
5	29	45|46	USO1	O60763	JHU08635.B5C29R46	26886	71	252	75	62	101.5	92.5	54	88	76	69.5	70.5	179	87.5	80.5	114.5	92.5	76.5	79	86.5	86	128	105.5	64	62.5	69.5	66.5	80	100	72.5	135.5	69	82.5	96	174	163	67.5	73.5	163.5	121	391.5	86.5	79.5	95	72.5	76.5	68	64	81.5	99.5	114	79.5	66.5	593	82.5	159	75.5	84.5	66.5	90	85.5	84.5	88	80.5	83.5	111	98	83.5	89	99	73.5	80
5	30	45|46	HOXD4	P09016	JHU08779.B5C30R46	574	55	51	57.5	52.5	51	63.5	49	56	50	57	60	52.5	52.5	61	60	69	52	53	54.5	62	57.5	57	54.5	45	60	41.5	53.5	72.5	45	57.5	48.5	41.5	51	79.5	57.5	50	49.5	71.5	54.5	398	56.5	55	57.5	49	54	52.5	51	48	53.5	55	60.5	48.5	160	48.5	79.5	57.5	63.5	62	61	50.5	50	56	51.5	62	83.5	61.5	51.5	52.5	50.5	52	50
5	31	45|46	MAIP1	Q8WWC4	JHU08748.B5C31R46	14690.5	64	111.5	82	58.5	76	67	48.5	69	71	60.5	73.5	77.5	72.5	107	111.5	118.5	59.5	76	147	75.5	98	78	62	56	68.5	53.5	63.5	92	52.5	87.5	60	49.5	62.5	434	76	64	56	361	95	361	64.5	91.5	103.5	60.5	63.5	62.5	83	64.5	56.5	72.5	63	59.5	666	57	466	97.5	73	68	81	80	65	157.5	84	74	220	73	121.5	82	94	74.5	99
5	32	45|46	FAH	P16930	JHU08579.B5C32R46	32254.5	68	144.5	95.5	61	111	79.5	48.5	99.5	117.5	66.5	69	80	83	151	173	202	69	88.5	356.5	66	215	91.5	65	127.5	76	65	67	93.5	62	114	70	51	64.5	826.5	89.5	85.5	63	722.5	100	623.5	74.5	120.5	171.5	57.5	59	69.5	74	117.5	57.5	89	61.5	62	1367.5	60.5	839	107	72.5	67	124	131.5	76	237.5	119.5	80	359.5	77.5	203.5	95.5	145.5	74.5	144.5
5	1	47|48	ADAT3	Q96EY9	JHU08691.B5C1R48	47086	72.5	99.5	104.5	85	119.5	154.5	70	94.5	94.5	80	104	95	176.5	119	121	140.5	94	99.5	142.5	99.5	142	134	77	132.5	78.5	82	86	105	68.5	129	84	67	123.5	359.5	103	128.5	88.5	278	119	743	435.5	103.5	131.5	93.5	89	97	103	81	105	100.5	93	80.5	468.5	126	327.5	103.5	79.5	88	125.5	113.5	94.5	126.5	95	97.5	175	105	108.5	150	96	86.5	100
5	2	47|48	NCBP1	Q09161	JHU08499.B5C2R48	28005	65.5	79	80.5	67	73.5	68.5	56.5	66.5	73.5	74	70	72	74	85.5	95	100.5	75.5	69.5	118.5	79.5	118.5	86.5	64	64	78	59	73.5	87.5	60	120	58	49	59.5	227	79	75.5	63	191.5	81.5	615	64.5	72.5	92.5	68.5	76.5	81.5	63	64.5	66.5	77.5	68	54	675	60	203	79	64	74	82	73.5	61	94	73.5	75	135	90.5	88	89	72	74.5	90
5	3	47|48	HAS3	O00219-2	JHU08478.B5C3R48	17660.5	65.5	88	78.5	56	80.5	67	60	65.5	72.5	60.5	71.5	67.5	86	87.5	95.5	108	69	75.5	116.5	74	100.5	87	56.5	63	69	55.5	64.5	92.5	61	91.5	58	50	62	282.5	80	76	54.5	268	91.5	546	69.5	87.5	99.5	59	56	63	65.5	66	62.5	84	64	65.5	434.5	313	291.5	78.5	63.5	67.5	82.5	69.5	61	125	75.5	72.5	205.5	87	111.5	78	90.5	77.5	97
5	4	47|48	IGFBP3	P17936	JHU08682.B5C4R48	3605	62	70	59.5	54	54.5	63.5	52	56	57	55	62	61.5	56.5	66.5	59.5	78	59	57	88.5	57	71.5	62	50.5	53.5	56	49.5	50.5	73	50.5	66	55.5	39	49.5	166.5	64	56	50.5	163.5	64	277	52	58.5	68.5	51.5	53	55	58.5	54.5	61	58	56.5	49.5	306	52	169	62.5	66	64	65.5	58	54	68.5	62.5	58.5	122	71.5	72.5	60.5	63.5	58	63.5
5	5	47|48	DPP3	G3V180	JHU08467.B5C5R48	22517.5	65	70	64	63.5	87	65.5	56.5	63.5	65.5	62	72	76.5	72	68.5	80	85	74	62.5	82.5	72	68.5	77	60	86.5	72.5	57	57	77	58.5	68	52.5	46.5	57.5	180.5	66	67.5	64.5	154	72	281.5	53	70.5	73.5	60	63	81.5	61.5	57	71.5	82.5	56	53.5	330.5	74.5	166	67	65.5	61.5	83	69.5	60	78	67	63	99	95.5	71	70	75.5	69.5	65
5	6	47|48	CDCA4	Q9BXL8	JHU08655.B5C6R48	614.5	57	59.5	55	55.5	53	53	50.5	48	54.5	61	62.5	58.5	55.5	55	62	64.5	60	57	61.5	51.5	58.5	53.5	47.5	48	62	47	47	74.5	49	54.5	48.5	44	53.5	78.5	54	52.5	45.5	73	57	444.5	49.5	50	61.5	46.5	55.5	58	50.5	45	57	65	53.5	47	144	49.5	88.5	61.5	64	60	62	56.5	53.5	59	49	55.5	97.5	70.5	55	54	58.5	47.5	58
5	7	47|48	TASL	Q9HAI6	JHU08761.B5C7R48	13683	68.5	68.5	71.5	64.5	65.5	63.5	56	54.5	64	57.5	67	68	66	63.5	80	95.5	71.5	74	93.5	65.5	83	70.5	63	57	64	52.5	55	81	58.5	68	55.5	45.5	57	217	64.5	52	57.5	197.5	74	363.5	67.5	65	80	59.5	53	62.5	63	58.5	58	67.5	65.5	55.5	503	49.5	255	70.5	69.5	67.5	74	75.5	59.5	105	74.5	67	141.5	79	88	60.5	75.5	62	73.5
5	9	47|48	DDRGK1	Q96HY6	JHU08746.B5C9R48	12093	60	69.5	63	49.5	83.5	63.5	53	52.5	60	58	56.5	62.5	57.5	65	65.5	83	61.5	54	76.5	58	72	62	51.5	59.5	54	46.5	55.5	80.5	52.5	62.5	54.5	43	51	189.5	60.5	62	57	169	84	246	50	64	79.5	52	54.5	55	58	52	56	68	63.5	54	306	51	138.5	58	58	62.5	60.5	66	59	68.5	59.5	59.5	110	67.5	73	63	62.5	60.5	66.5
5	10	47|48	CPM	P14384	JHU08760.B5C10R48	2213	53	54	58.5	50	56.5	59	53.5	62.5	53.5	55.5	57	60	56	62.5	67	71	56.5	60.5	63	59.5	60.5	55.5	50.5	48.5	52	47	49.5	62.5	49	54.5	49	45	48	117.5	62	55.5	50.5	88	54.5	361.5	56	57.5	62.5	52.5	57	56	60	46	52.5	63.5	61.5	52	212.5	49	117	59	59	63	60.5	49	50	60.5	50.5	62.5	95	59	58.5	55.5	60	55.5	53.5
5	11	47|48	ACTR1A	P61163	JHU08645.B5C11R48	10947	65.5	69.5	67	54.5	58	66	58	67	59	56	65.5	63.5	64.5	63.5	86	100.5	58.5	59	96	61.5	85.5	59	56.5	56	51.5	48	59	74	52.5	70	51.5	48	55.5	261	64	61	52	232.5	74.5	453.5	62.5	72	78.5	59.5	57	56.5	62	52.5	50.5	72.5	57	55	445	56.5	190.5	68.5	59	67	64.5	63	57.5	101.5	63.5	65.5	147	67	92	66	67.5	61	72.5
5	12	47|48	SYCE1	Q8N0S2	JHU08514.B5C12R48	4345	60	68.5	63	54.5	63.5	57.5	54.5	72	54.5	56.5	59	67.5	62.5	59.5	74	76	58	64	63	69.5	71.5	55	50.5	56.5	55.5	52.5	61	62.5	49.5	62	51	48	48.5	154.5	61.5	62	56	121.5	59	330.5	60	63	76	55.5	54	51.5	57	51	56.5	73	55.5	54	362	54.5	156	70.5	61.5	62.5	73	70.5	54	80	65	61	110.5	71.5	78	62	66.5	55.5	71
5	13	47|48	GRB10	Q13322-3	JHU08772.B5C13R48	6603	89	93	93.5	71.5	72.5	89.5	64.5	79	74	85	94	91.5	82.5	91.5	100	104	87	80.5	108.5	88	103	87	66.5	71	94.5	80.5	87.5	101	68	99	76.5	60	71.5	182	99	80	79.5	178	104	384.5	79.5	81.5	88.5	86	64.5	75	73.5	72.5	84.5	95	81.5	72	319.5	70	181	87	87.5	84.5	93.5	88.5	69.5	101.5	81.5	82	163	88.5	113.5	88.5	91	77	78.5
5	15	47|48	MAP3K19	H7C041	JHU08539.B5C15R48	1927	55.5	58	60.5	58.5	60	56.5	49	63.5	56.5	56.5	59.5	60.5	56.5	70.5	69	66.5	59	53.5	72	62	68.5	56	54.5	57	50.5	49.5	52.5	71.5	51	67.5	44.5	47.5	54	140	65.5	53	46.5	113	54.5	506	60	58	66.5	50	54.5	59.5	52.5	51.5	53.5	65.5	59	54	284.5	45	134.5	56.5	64.5	64.5	68	57	55	62	59	62	109.5	67	57.5	53.5	58.5	49	57
5	16	47|48	AATF	Q9NY61	JHU08640.B5C16R48	14902.5	66.5	80.5	69	66	74	65.5	57	70	69	68.5	63.5	68	63.5	77.5	87	84	58	64.5	90.5	70.5	98	80	59	58.5	64.5	50.5	66	84	59	92.5	55	66.5	63.5	185	80	62.5	59.5	197.5	82	478	68	69	75	67	65.5	60	73	55.5	64.5	78	62	55	401.5	55.5	158	68.5	68	77	68	75.5	58	88	66.5	68	131.5	99	71	69.5	67.5	65.5	65
5	17	47|48	SND1	Q7KZF4	JHU08622.B5C17R48	9129	55	77.5	71.5	62.5	74	147.5	47	70.5	60.5	61.5	67.5	74.5	74.5	95.5	78.5	92.5	55	62	107	66	90.5	68.5	63	54	59	49.5	53	82.5	54.5	72.5	51	52	56	257.5	70.5	58	61.5	278.5	93.5	361.5	68	65	78.5	55.5	63.5	68.5	61	61.5	58.5	74.5	56	52.5	478	47	244.5	74.5	63	66.5	83	77	61	105	73.5	71	157.5	69.5	95	67	88.5	66	85
5	18	47|48	LPAR5	Q9H1C0	JHU08771.B5C18R48	1173	48.5	57	58	56	53.5	56.5	51	53	55.5	54.5	59.5	61	60.5	60.5	70	66	59	57.5	69.5	62	69.5	53	50	55.5	49	50	53.5	75	51.5	53.5	47.5	44	53.5	105	58.5	59	52	84.5	56.5	270	59	57.5	63	51.5	56	53.5	58.5	47	53.5	64.5	59	51	257.5	47.5	105	60	65.5	66.5	64	60.5	51.5	61.5	56.5	56.5	97	71	69	50	58.5	57	60
5	19	47|48	ATP6AP1	Q15904	JHU08649.B5C19R48	2049	59	58.5	57.5	51.5	51	60.5	50	63	49.5	57	65.5	58.5	65.5	56	61	76	53.5	52	68	53	72	53.5	48.5	46.5	57	45	47	74.5	48	63.5	52	48	50	148	59.5	60.5	51.5	135.5	58.5	440.5	58	53	72.5	57.5	58	59.5	50.5	48	50.5	59.5	57	48.5	240.5	47	117.5	51.5	57.5	60.5	65.5	62	55.5	63.5	55	57	113.5	68	59	48.5	61.5	55.5	68
5	20	47|48	UBTD2	B2R886	JHU08533.B5C20R48	39521.5	69.5	82	270	65	88	70	59	81.5	61	70	71.5	116	79.5	85.5	122.5	114	56.5	77	95.5	91.5	183.5	102.5	58	107.5	71.5	68.5	63	141.5	58.5	95.5	60.5	59.5	58.5	106	120.5	76.5	61	154	82	561	65	94	113.5	72.5	76.5	75	63	60	67	106.5	69.5	61.5	567.5	71	135.5	70.5	79	73.5	94.5	90	67	73	74	82.5	106.5	75.5	86.5	83	88	66	89
5	21	47|48	KREMEN2	Q8NCW0-4	JHU08782.B5C21R48	6169	62	65.5	59.5	58.5	59	55	53	64.5	51	51	61	52.5	67.5	68.5	70	82	57	57.5	76.5	65	65.5	59.5	55.5	49.5	60.5	50	59	77	53	61.5	46.5	44	50.5	145.5	61.5	58	46.5	131	55.5	358.5	59	65	75.5	52.5	60	53	57.5	49	63	69	60	50	339	51.5	140.5	62.5	67	63	59.5	58.5	50.5	64	56.5	64	105	73	66	55.5	62.5	54	64
5	22	47|48	LRRN4	Q8WUT4	JHU08552.B5C22R48	7458.5	56	61.5	59	59.5	59	56	52	64	53	53	55.5	56	57	58	63	81	57.5	56.5	65	63.5	66.5	53.5	56	48.5	49	49.5	51.5	64.5	44.5	55.5	50	47	55.5	86	57.5	56.5	54	100.5	49	335	58.5	49.5	61.5	48	57.5	50	54.5	45	53.5	66.5	49.5	48.5	298.5	51.5	101.5	60	64.5	64	60.5	54.5	56.5	64	54.5	59	80.5	68	60	50.5	55.5	48.5	57
5	23	47|48	MMP23B	O75900	JHU08493.B5C23R48	3855.5	57.5	71.5	58.5	55.5	58.5	57	51	64.5	66	53.5	67.5	73	62.5	66.5	73	77	56	60.5	85.5	55	83	61	45.5	51.5	62.5	46	60.5	85.5	49	59.5	49	45	50	185	58.5	59.5	58.5	150	77.5	534.5	63	72.5	95.5	53	54	58	52	47	55.5	67.5	54	52	365.5	52	163	58.5	61	68.5	64.5	61	50.5	84	57	56	124.5	73	102.5	63.5	64	63	94.5
5	24	47|48	LGALS3BP	Q08380	JHU08690.B5C24R48	4348.5	63	69.5	61	48.5	60.5	63.5	52.5	59	63.5	50.5	58	65	62.5	65.5	66	79	55	61.5	68.5	61	76.5	59	48	49	59.5	45.5	56.5	78	51.5	65	47	43.5	48	197	64	52	56	179.5	60.5	337	62.5	62	64	53.5	53	60.5	53.5	47	49	66.5	54.5	57	319	50.5	153	60.5	65	65	65.5	58	59.5	76	61.5	60	121.5	71.5	64	54	69	53.5	58
5	25	47|48	HNRNPAB	Q99729-3	JHU08680.B5C25R48	31526	63.5	67	76	65	67	61	53	67.5	67	55	67.5	73	72.5	79.5	85	78.5	63	66	74.5	81	95	83	53	71.5	71.5	52.5	65.5	65	58.5	77.5	93.5	51	58.5	121.5	112	65.5	64	122	75	258.5	62	72.5	102	70.5	72	66	69.5	56	59	80	64.5	57.5	944	66	136	63.5	68	70	80.5	65	62	72.5	200	66.5	105	78.5	138	89.5	104	68	78.5
5	26	47|48	GSDMB	Q8TAX9	JHU08477.B5C26R48	19024.5	61	66.5	88	58	67	56.5	51.5	68.5	64	53.5	61.5	70	66.5	81.5	84	83.5	58.5	66	97.5	66.5	93	67.5	52.5	59	61.5	54.5	63.5	55	49	66	52	48	52	228.5	70.5	52.5	54	178	73	524.5	57	62.5	78.5	60.5	65	89.5	68.5	58.5	55.5	94.5	58.5	50	631	48	186	71.5	65.5	72.5	74.5	61.5	123	88	67	74	100.5	74	81.5	57	68	57.5	68.5
