## Supplemental Table 13 - HuProt Proteome Microarray for "Divergent T Cell Phenotypes Define Pediatric Crohn’s Disease and Ulcerative Colitis" (part 3 of 3)

### Sheet: IgA Raw (continued)
Block	Column	Rows	Antigen	UniProt	ID	anti_gst	anti_Hu_IgG_IgA	001-009_T0	001-011_T0	001-014_T0	001-015_T0	001-016_T0	001-018_T0	001-019_T0	001-019_R	001-022_T0	001-023_T0	001-024_T0	001-026_T0	001-027_T0	001-028_T0	001-030_T0	001-031_T0	001-032_T0	001-033_T0	001-034_T0	001-036_T0	001-038_T0	001-042_T0	001-044_T0	001-045_T0	001-047_T0	001-048_T0	001-049_T0	001-050_T0	001-052_T0	001-053_T0	001-055_T0	001-057_T0	001-058_T0	001-059_T0	001-062_T0	001-063_T0	001-064_T0	001-066_T0	001-068_T0	001-069_T0	001-071_T0	001-074_T0	001-077_T0	001-079_T0	001-085_T0	001-086_T0	001-089_T0	001-090_T0	001-092_T0	003-001_T0	003-002_T0	003-004_T0	003-005_T0	003-006_T0	003-007_T0	003-010_T0	003-011_T0	003-012_T0	003-016_T0	003-017_T0	003-021_T0	003-024_T0	003-026_T0	003-027_T0	003-030_T0	F063T091_A003_T0	F367E744_A005_T0	F382R028_A007_T0	F818J709_A008_T0	F997L421_A010_T0
5	27	47|48	SLC25A13	Q9UJS0	JHU08616.B5C27R48	17110.5	65	60.5	64.5	56.5	60	59.5	47	60.5	57	56.5	70	69.5	63	65.5	74.5	68.5	55.5	53.5	59	57	69	65.5	52	50	58.5	47.5	55	61.5	52	51	54	39	53.5	113.5	63.5	56	49.5	132.5	52.5	415	57.5	62	66.5	54.5	54	55	56	46.5	60.5	64	53.5	51	229	45	117	56	68	73.5	63	59	56	56	51.5	63.5	99.5	70	53.5	50.5	61.5	55	54
5	28	47|48	NOG	Q13253	JHU08794.B5C28R48	418	61	53	56	51	58	62	48.5	58.5	56.5	55	65.5	63	61	66	64.5	61	51.5	56	60	66.5	66.5	50	49	47.5	57	44	55	63	46	56.5	45.5	41	41.5	68.5	67	53	51	65	50	295.5	53.5	55.5	66	47	52	58.5	56	45	53.5	64	59	50.5	199	44.5	75	59.5	62	66	67	51.5	54	50	53.5	59	77	63	56.5	45	57	55	54
5	29	47|48	TCOF1	Q13428-5	JHU08626.B5C29R48	19994	69.5	67	68.5	59.5	82	72.5	49	67.5	65.5	59.5	70.5	67.5	73.5	84	96	95.5	56.5	65.5	72	78.5	86.5	68.5	60	60.5	63.5	69	65	112	54	68.5	57	48	50	121.5	72.5	69	50	140	89	128	62.5	82	79	59.5	62.5	72.5	240.5	57.5	61	98.5	54	63	523.5	70	150	68	71.5	71	81.5	81.5	81.5	97.5	67.5	66.5	90	75	71	65.5	73.5	68.5	68
5	30	47|48	CXorf38	Q8TB03	JHU08762.B5C30R48	13332	69	74.5	68	60.5	67	66	56.5	65.5	68	67	67	66	77	80.5	75.5	90.5	64	66.5	91	76	91	68.5	57.5	58	61	52.5	66.5	94	56.5	86	54	52.5	55	208	76	66.5	56.5	199	82.5	518.5	72.5	66.5	78	62	58	67	55	57	65	68	63.5	59	444.5	59.5	216	73.5	73	67	76.5	70.5	61	101	69	75	124.5	77	90.5	66	71.5	66	77.5
5	31	47|48	OGFRL1	Q5TC84	JHU08798.B5C31R48	18248.5	64	70.5	65	67	63.5	70.5	46.5	68	59.5	61	70	65.5	74.5	75	177	85	60.5	799	86.5	78	78	70.5	53	63	66	56	55	72	54	82.5	51.5	47.5	49	138.5	70	59.5	60.5	105	181	301	62.5	64	73	55	76.5	70	60	51	61.5	83	66.5	57	272.5	57.5	140.5	67	69.5	60	67	69	51	68.5	63	66.5	93.5	85.5	86.5	61	69	59	71
5	32	47|48	ZNF226	Q9NYT6	JHU08639.B5C32R48	1610.5	61.5	63	61.5	57	53.5	66.5	51	60.5	61.5	62.5	55.5	54	61.5	63.5	61	73	62	51	64	64.5	66	56.5	49.5	50.5	58.5	51.5	47.5	75.5	50.5	59.5	47.5	41.5	54.5	98	68	53	53	110	56	540	60.5	55	68	53	55.5	60.5	52	48.5	58.5	64	55.5	52	183.5	53	98.5	59.5	62	65.5	74.5	53.5	49.5	62	60	59	99.5	67.5	55.5	48.5	50	53	57
5	1	49|50	NOC4L	Q9BVI4	JHU09078.B5C1R50	6067.5	69	54.5	60.5	58.5	64	56	49.5	60	55	60.5	56.5	66	61	52.5	61	75.5	63	59	64.5	56	71.5	63	58	49.5	60	47.5	58	62	53	62.5	49.5	46.5	47	146.5	68	59.5	53	130.5	59.5	302	65.5	55	63.5	48	47	58	61	51	56	68	57.5	51.5	295.5	47.5	137.5	67.5	63	72.5	71.5	58.5	52	65	58.5	64.5	111.5	75.5	62.5	58	54.5	57	60.5
5	2	49|50	METTL15	A6NJ78-4	JHU08886.B5C2R50	13174.5	63.5	68.5	79.5	67	69.5	69.5	57	63.5	56	61.5	74.5	65.5	62	82.5	71.5	95	65.5	72	82	70.5	89	81	58.5	61	66	55	50.5	73.5	54.5	91	57	53	59	210	67.5	70	64	202.5	70.5	417.5	65.5	71	89.5	60	55.5	58.5	64.5	57	58	77.5	63.5	55	376.5	52.5	245.5	73.5	66	73.5	67	69.5	59	76	69.5	67	121	83.5	79	64	65	70	72.5
5	3	49|50	SLC35C2	Q9NQQ7	JHU08910.B5C3R50	5165.5	64	62.5	62	55	61	59	54.5	64.5	61	59.5	74	64	64.5	62	72	87	62.5	63.5	70.5	67.5	76	58.5	57.5	57.5	58.5	51.5	56	71.5	58	63.5	50.5	46	46	135.5	63	61.5	51	127	62.5	346	64	66	70	57	52.5	62	50.5	45.5	56.5	61	62	49.5	313	53	148.5	68.5	69	75	66.5	60	49.5	68	68.5	65	114.5	74	70	52	59.5	68.5	68
5	4	49|50	CD99	P14209	JHU09036.B5C4R50	32746	65	87.5	82.5	61	74	66	67	67.5	75.5	67.5	75.5	84.5	84	83	77.5	114.5	73.5	76	113	77.5	103	107.5	66	67	72.5	58.5	70	85.5	61	88.5	51	54.5	66	245	79.5	72	63	214.5	105	171.5	67.5	85	103.5	64	67.5	74	66.5	71.5	73	80.5	70	60	510.5	69.5	254.5	87	66	74	82	85.5	72.5	109	81	80	143.5	97.5	104	83.5	93.5	71	94
5	5	49|50	CAMKMT	Q7Z624-2	JHU08841.B5C5R50	4731.5	57.5	59.5	58.5	57	57.5	52	50.5	57.5	57	59	62	58.5	58.5	66.5	67.5	70	61	58.5	74.5	52	68.5	63	55	54	61	44.5	56	74.5	53.5	58.5	51	44	57.5	147	67	52	46.5	123	60	292	57.5	63	56	57	56	61	54.5	47.5	56.5	64.5	58.5	51	249	49.5	133	61	57.5	61.5	65	65.5	55.5	60	63.5	57.5	128	67	64.5	53.5	64.5	56.5	56.5
5	6	49|50	XRCC3	O43542	JHU09115.B5C6R50	6381	63.5	67.5	69.5	51.5	64	62	48.5	64.5	63	60	66	62.5	57	72	80	110	75.5	64.5	95.5	64	71	60	55	53.5	58	54	56	71	54	61	51	44.5	54	266	54	59	45.5	262	69	276.5	54	64	73.5	56	55.5	65	58	58.5	55.5	67.5	56	50.5	363.5	48.5	222	65	60	74	67	62.5	54	95.5	65	65.5	135	76.5	81	58	67	61.5	72
5	7	49|50	S100A14	Q9HCY8	JHU09192.B5C7R50	37209	64.5	65	75	56	68	68	57	64.5	62	62.5	64.5	63.5	69.5	68.5	73	86	75.5	64	67.5	70.5	77.5	84	59	60	63.5	57.5	54	70	55	80.5	55.5	49.5	61	84.5	73.5	65	57.5	100	65	512.5	55	60	75.5	60	58	68.5	66	54.5	62.5	71.5	67.5	57	340.5	55.5	109	67	71	68	73.5	66	54.5	69	62	66.5	91.5	75	68	68.5	71	64.5	64
5	8	49|50	EEF2	P13639	JHU08953.B5C8R50	3304.5	53	64	61	49.5	59.5	54.5	52	60.5	54.5	50.5	58.5	61	58	69.5	61	77.5	61	59.5	69.5	59	71.5	58.5	55.5	52.5	54	50.5	52.5	74	49.5	59.5	53.5	44	45	158.5	61.5	54	48	167	58.5	321	50.5	59	58.5	55.5	52.5	57.5	54.5	49.5	51	63	60	48.5	258	49	137.5	60.5	60.5	63	66	57	52.5	61.5	62.5	61.5	100.5	68.5	62	58.5	63	58	49.5
5	9	49|50	FLVCR2	Q9UPI3	JHU08935.B5C9R50	87.5	53.5	51.5	56	52.5	52.5	54.5	51.5	59.5	52.5	43.5	57.5	54	55.5	56.5	60.5	59.5	46	56.5	51.5	57.5	65.5	49	49	48.5	55.5	47	59	69	52.5	49.5	42	43	44.5	51.5	58.5	51.5	40	53.5	50	252	53.5	49.5	50	43.5	46.5	57	46	45	50.5	62	55.5	47.5	159.5	43	65.5	55	54	61.5	49	53	51	56.5	48.5	65.5	75	68	49.5	47.5	54	45.5	51.5
5	10	49|50	UBXN6	Q9BZV1-2	JHU09211.B5C10R50	17844.5	61	81.5	75	67.5	84	67	53	70	63	60	71.5	77.5	64	81	85	110.5	60	69	102	84.5	89.5	83	62	57	56.5	63	60	63.5	54	70.5	55	49.5	54.5	268.5	76	63.5	52.5	236	91.5	390.5	73.5	62.5	83.5	51	58	59.5	62	54.5	61	82.5	55.5	61	529.5	52.5	250.5	78.5	61	64	75.5	69.5	66	102	68	67.5	148	75	564	80.5	287.5	62	78.5
5	11	49|50	RGP1	Q92546	JHU09067.B5C11R50	9992.5	56.5	67	65.5	59	60	56	52.5	66	58.5	57.5	66	65	60.5	80.5	69	85	48	65.5	85.5	60.5	81.5	62.5	50	55.5	57.5	50.5	55	71	56	62	50.5	42.5	53.5	200.5	59	56	49	178.5	62	407	63.5	54.5	76	53	52.5	61	60	49.5	52.5	54	58.5	45.5	276	54	177	71	58	61.5	70	64.5	52.5	79.5	62.5	61.5	105.5	72.5	74.5	57	64.5	53	62.5
5	12	49|50	TERF1	P54274-2	JHU08919.B5C12R50	23863	65	67	68	78.5	71	84	51.5	78	66.5	66	96.5	74	74	76.5	84.5	85.5	73	72	77	112.5	92	91.5	62	63	62.5	58	62.5	84.5	64.5	102.5	58.5	49	56	136	72	280.5	816.5	136	71	437.5	64.5	69.5	85.5	62.5	65.5	67	62.5	52	61	96.5	64	86.5	515	63.5	136	83.5	72	69.5	91.5	75	61.5	69	76.5	80.5	138.5	70	79	64	77	69	66
5	13	49|50	MAD2L1BP	Q15013	JHU09171.B5C13R50	3869	51.5	57.5	56	54	51	54.5	54	61.5	55.5	54	62.5	59	63.5	58	64.5	69.5	58	58.5	64.5	59	69.5	56.5	47	48	51.5	53	54.5	59	51	54	50	42	50	94.5	60.5	56.5	49.5	89.5	58	399	54.5	54	62.5	51	52	54.5	51.5	42	52	55	58	51	209.5	50.5	93.5	60	56.5	64.5	68.5	54	48	57.5	54.5	57	91.5	60.5	54	54	68	51.5	50.5
5	14	49|50	CGA	P01215	JHU08939.B5C14R50	3868	58.5	59.5	61	59	55	60	52	59.5	60.5	56.5	57.5	60	64	62	68.5	68	59.5	60.5	74.5	61	69	62	48.5	50.5	61.5	46.5	51.5	76	48	68.5	48	44.5	48	122	64	53	47	96.5	61	461.5	58	58	78	44.5	56.5	55	53	51.5	54	58.5	57.5	55	194	54	102	60.5	67	69.5	66	53.5	55	60.5	55.5	60.5	109.5	66	63.5	54.5	65	55	67.5
5	15	49|50	DUSP18	Q8NEJ0	JHU08855.B5C15R50	3917.5	65	65.5	67	58	64	66.5	48	65	65.5	56	60.5	72.5	65	61	70.5	80.5	58.5	65	76	60	81	64.5	54.5	49	61	49.5	58.5	69.5	48.5	63.5	53.5	47.5	55.5	134.5	72.5	56	51.5	131	66	472.5	56.5	55	67.5	54.5	60	54	56	55	66.5	59.5	65.5	51	254	50	140	62.5	69	66	72	60.5	53.5	66.5	57.5	64	106	73	74.5	58	61	52	71
5	16	49|50	NOL3	O60936	JHU09079.B5C16R50	13219.5	72	76	521	84	77	79	58	111	109	66.5	82	80.5	118.5	134	125	531	69	104	85	103.5	265.5	214	101	79.5	104.5	120	83.5	83.5	102	63	90	60	80	98.5	101	81.5	73.5	96	166	156.5	77	86.5	118.5	128	79	103.5	387.5	67.5	87	138	80	347.5	215	123.5	158	98.5	166.5	83.5	171	101	68.5	77	84	400.5	139.5	105.5	90.5	110.5	86	205.5	83.5
5	17	49|50	MTF2	Q9Y483-4	JHU08978.B5C17R50	3917.5	58	58	55.5	53.5	55.5	56.5	53	63.5	58.5	54.5	57.5	55.5	67	63	65	62	55	58.5	64.5	63.5	68	52.5	56	50.5	51.5	48	52.5	65	53	62	45	44.5	49	82	58	53.5	54	96	56.5	369.5	55.5	54	61	57.5	52.5	55.5	59.5	49	54.5	58	62	45	300	45.5	92	49.5	63.5	67	65	48	52.5	55.5	56.5	80.5	95.5	66.5	49.5	51.5	61.5	50.5	49
5	18	49|50	KMO	Q9BS61	JHU09166.B5C18R50	2480.5	63.5	63.5	54.5	55	57.5	54	50	64.5	56.5	52.5	58	57	57.5	68	71.5	73	53	56	74	66.5	64	57.5	49	52.5	51.5	53	55	90	48.5	59.5	48	45.5	48.5	141	59	56	51	116	55	329	56.5	53.5	71.5	58.5	58.5	54.5	52.5	49	49	61	52.5	44	301.5	50	133	61.5	61.5	54.5	65.5	55	53.5	76.5	56	63.5	112.5	65	61	46	60.5	56	57.5
5	19	49|50	COPE	O14579	JHU09040.B5C19R50	35428	67.5	84.5	125	78.5	329.5	135.5	57	85	82	78	84.5	120.5	124	106.5	259	266.5	71.5	124.5	106	120.5	156	128	76	100.5	77	114	93	110	69	136	91	73.5	66	135	133.5	147.5	80	138.5	131.5	914.5	85.5	109.5	183.5	95.5	99.5	102	101	85.5	91	146	77	78	1030	107	133.5	79.5	107.5	78	155	119.5	133.5	83	96	85.5	133	93.5	98.5	98.5	91	84	131
5	20	49|50	RGS5	O15539	JHU08906.B5C20R50	24983.5	63.5	62.5	123	61.5	73	66.5	54	72.5	67.5	73	64	65	72.5	87	89	93	58.5	65	72	66.5	87	80	55.5	59	60	57.5	62	95.5	56	128.5	163.5	52	58	120	71	67.5	63	138	67	281	64.5	65.5	104	55	60	64	58.5	57	82	88	63.5	54.5	344.5	58	133	70	67	76	84.5	66.5	59.5	81.5	73	68.5	90.5	74	67	68.5	69.5	60	67.5
5	21	49|50	TFPI2	P48307	JHU09203.B5C21R50	752.5	55.5	47.5	55.5	48	57.5	50.5	47	61.5	47.5	55.5	60.5	58	63.5	56	53.5	59.5	55.5	63.5	56.5	58	65.5	54	48	49	57	50.5	51	82.5	51	61	51	39.5	44	59	57.5	53	50.5	65	53.5	372.5	59.5	57.5	62	45	47	58	48.5	46.5	56	60	58.5	45.5	189.5	51.5	68.5	49.5	59.5	64.5	60.5	57	49.5	48	58.5	60.5	73	65	56.5	54	54.5	48	52
5	22	49|50	DBNL	Q9UJU6-2	JHU08946.B5C22R50	32472	65	110.5	73	147.5	124	143	55	70	60.5	74.5	65	89	95.5	77	311	92	63.5	76.5	75.5	87	100.5	110	57	73	72	66	65	84.5	64	117	66.5	76	67.5	112	86	81	65.5	165	344.5	411.5	73	93.5	118.5	93	94.5	84.5	62.5	61.5	74	211.5	67	245	951.5	130	160.5	197	111.5	76	254	79.5	74.5	73	116.5	88.5	1206	81.5	122	99	117	80.5	70.5
5	23	49|50	LMNA	P02545-3	JHU08879.B5C23R50	16733	60.5	60	70	55.5	65	60	51	56	58	57.5	63	68	72	67	74	76.5	61.5	62	65	70	91.5	66.5	58.5	59.5	58	56	64.5	87	48.5	82	52.5	48	57.5	104	69	69.5	53	106	63.5	360	59	54.5	69.5	62	54.5	70	66	53	61	75	59	56	315.5	52.5	107	66.5	63	74	60.5	63.5	62.5	63.5	66.5	70	109	86	62	65.5	68	53.5	68.5
5	24	49|50	OR5AN1	Q8NGI8	JHU09084.B5C24R50	2367	62	56	63.5	56.5	62	61.5	47.5	50	54.5	56.5	57.5	60.5	60.5	61.5	71.5	62	53	64	63.5	59	65.5	61	57	46.5	60	52	53.5	79	48.5	57.5	48.5	40.5	51.5	101	62.5	54.5	55.5	94	55.5	404	54.5	58	64	53.5	53.5	54.5	53.5	47.5	57.5	61.5	61	50	147	49.5	102.5	54.5	65.5	68.5	61.5	53.5	52.5	71	58.5	61.5	87	77.5	68.5	53	57.5	53.5	67.5
5	25	49|50	OR52W1	Q6IF63	JHU09083.B5C25R50	2760.5	69	59	57.5	61.5	65.5	64	48	50.5	50.5	52.5	62.5	63	57	66	73	70	58.5	58.5	66	54	68.5	53.5	49.5	46.5	57	49	50.5	77	46	57.5	48	43.5	46	156.5	60.5	44.5	52.5	115.5	57.5	309	55	59.5	74.5	45	52.5	56	53.5	48.5	58.5	64	48.5	45.5	260.5	49.5	142.5	62.5	63	65	65	59	53	74.5	59	61.5	104.5	74.5	66	50	57	56.5	72
5	26	49|50	C9orf45	NA	JHU08842.B5C26R50	4003	64	59	72	51.5	62.5	60.5	49	66	59	57.5	75	62	57.5	62	70.5	127	61.5	60	65	64	79	59	53.5	45.5	58.5	48	54.5	88	43.5	57.5	48.5	51.5	55.5	80	66	51	61	93.5	58	390	63.5	56	65.5	56	54.5	59.5	55.5	42	56.5	65	47.5	44	310.5	51	114	58	56.5	66	66	67	59	57.5	54.5	57	94.5	68	60	50	61.5	52	60.5
5	27	49|50	SPESP1	Q6UW49	JHU09003.B5C27R50	354.5	72.5	61.5	61	59.5	56	61.5	49.5	65.5	62	58	69	63	64.5	65	75.5	65	57	61	64	64	64	59	53	50	58.5	52.5	56	63.5	50	53	50.5	38.5	48	69.5	62.5	57.5	58	74.5	52	358	56	56	61.5	54	53.5	62	58	42	62	68	51.5	44.5	219.5	51.5	90.5	55	68	75	67	66	50.5	62.5	56	60.5	81.5	71.5	56.5	56	57.5	56	71
5	28	49|50	CCDC115	Q96NT0	JHU09132.B5C28R50	1088	69.5	65	56	51.5	58	58	46	59	58	49	57	61	58	64.5	67	71	54.5	55	59	61	58	59.5	56	42	53	45	51.5	74.5	50.5	63	47	39.5	50.5	86	66.5	51	47.5	80.5	56.5	293.5	51.5	58	60	47.5	55.5	56.5	55.5	39	54.5	63.5	52.5	47.5	212	45	81	58	63	67.5	61	57	54	58.5	59	55	80.5	68.5	52	59	56.5	52.5	70.5
5	29	49|50	FLVCR2	Q9UPI3	JHU08935.B5C29R50	647.5	65.5	59.5	59.5	50.5	53	55.5	47	60.5	50	55	59.5	58.5	65.5	66.5	68.5	61.5	56	57.5	66	68	69.5	56	51	46.5	50.5	48.5	56	65.5	53	51	45.5	39.5	51	97.5	57	52.5	53.5	84	50.5	265.5	51	52.5	52	47.5	56.5	59	57.5	47.5	48.5	61.5	61.5	51	158.5	44	98	55	66	66.5	64.5	54	49	54.5	56.5	60.5	84.5	65	52.5	51.5	60.5	54	57
5	30	49|50	USB1	Q9BQ65	JHU09128.B5C30R50	10277.5	60	66	59.5	52.5	57.5	56	57.5	64	57.5	58.5	68.5	65.5	65	72.5	132.5	82.5	57.5	65	77	80	69	60.5	52.5	57.5	58	51.5	56.5	76	51	65	48.5	45	52.5	196.5	65	55.5	55	166	69	410	57.5	63.5	70.5	52.5	53.5	58	50.5	55.5	58.5	72	62	52	382.5	47	194	64.5	66	63.5	72	56.5	53	70	56.5	66	97.5	64	70.5	58	64.5	63	64
5	31	49|50	TSPAN18	Q8WUV1	JHU09207.B5C31R50	5194.5	65.5	63.5	56	63.5	67	63	53.5	70	62	58.5	67	69	68	80.5	83.5	92	59	54	104.5	67.5	77	63.5	54	57.5	64.5	51	57.5	85.5	52.5	74	52	48	50.5	263.5	69.5	57.5	57	189.5	82.5	451	61	82	129.5	52	61	60	48.5	52.5	60	75	61.5	54.5	373	53.5	179.5	76	66	66.5	70	75	52.5	77.5	73	63.5	117	68.5	104.5	59	67	60	110
5	32	49|50	SPRTN	Q9H040	JHU08936.B5C32R50	8247.5	59.5	55.5	63	59	56	60.5	51.5	64.5	62.5	54.5	68	64.5	58.5	68.5	67.5	60.5	59.5	57	74	77	68	61.5	50	50.5	54	52	53	64	55	59	50.5	44	56	112.5	64	54	55.5	115.5	58	535.5	55.5	58.5	63.5	55	61.5	56	49.5	43.5	55.5	64	56.5	45	326.5	55.5	108.5	58	67.5	66.5	64.5	62	51.5	57.5	57	64	95.5	66.5	58.5	56	52	54.5	53.5
5	1	51|52	FBXO36	Q8NEA4	JHU09049.B5C1R52	2960	47.5	55	55.5	55	49.5	53	51.5	59.5	57.5	51.5	64	52.5	57	64.5	65	75.5	63.5	60	72	61	70	52.5	54.5	46	52	44	54	61.5	49.5	54	43.5	46.5	48	112	58	54	49.5	115	62	337	54.5	57.5	60	52	48	51	56.5	48.5	48	61.5	53.5	52.5	240	46	111	50	62.5	63	65	55.5	53	65.5	52.5	62	91	70.5	52.5	50	55	52.5	63
5	2	51|52	GCDH	Q92947	JHU08861.B5C2R52	10401	60.5	82.5	78	58	62	60	52.5	70.5	65	60	67	63	64	73.5	77	100	69.5	66	109	67	83.5	72	60.5	53.5	59	49.5	62.5	77	58	75	49.5	49.5	55.5	280.5	68.5	64	60.5	296.5	93	304.5	56.5	76	89.5	54	61	63.5	56.5	58	56	65.5	59	52.5	553.5	56	385.5	78.5	68	63	82	71	57	102.5	66	71	184	72.5	106.5	58.5	84	68.5	82
5	3	51|52	GYS1	P13807	JHU08863.B5C3R52	7448.5	65.5	62	59	62	64.5	64.5	53.5	62.5	58	58	65.5	57.5	59.5	67.5	62.5	84.5	69.5	62.5	70.5	59	72	65	54.5	50	56	49	51	61.5	53	64.5	47	45	53	131	61.5	60	52.5	135.5	66	358	61	65	64.5	50.5	56.5	58.5	63	51.5	58.5	65	49.5	54.5	246.5	48.5	145	59.5	65	66	68	63.5	51.5	69	58	67.5	123.5	78	54.5	59.5	62	55	65
5	4	51|52	NT5E	Q96B60	JHU09080.B5C4R52	10508	66.5	66	62.5	60.5	52.5	55.5	53	60	60	58.5	64.5	53	58	70	59.5	79	64	66	79	73.5	75.5	60.5	54	48.5	60.5	48.5	52.5	61.5	53.5	57	45.5	50	53.5	149.5	67.5	59.5	58	144.5	64.5	225.5	55	61.5	71.5	48.5	52	58	52	54	53	67.5	49	50.5	190.5	47.5	161.5	65	59	63	62	66	53.5	65.5	65.5	54.5	108.5	71	62.5	60.5	58	60	59.5
5	5	51|52	ITM2B	Q9Y287	JHU08873.B5C5R52	7638.5	61	105	75	61.5	75.5	62.5	56.5	74.5	61	57	62	60.5	67	69	89	113	66.5	70.5	117	65	79.5	73.5	53	52	68	58.5	55	77	57.5	74.5	54.5	54.5	55	352	62.5	63.5	53.5	275.5	77.5	392	66.5	81.5	102	55	58.5	62	65.5	56.5	65	74	58.5	56.5	552	47	259.5	83	62.5	76	75.5	82	59.5	121	75	64.5	218	79	100	69.5	76	73	106.5
5	6	51|52	PCMTD1	Q96MG8	JHU09086.B5C6R52	33606.5	63.5	109.5	143	79	88.5	132.5	55	72.5	71	75	407.5	84.5	108	116	142	151.5	252.5	77.5	133.5	109	150	109.5	62.5	83.5	77.5	157	150.5	95.5	65	220.5	85	76	88.5	286	115	230.5	72.5	261.5	164.5	457	95	93	151.5	112.5	94	186.5	93	93.5	91	186.5	77	67.5	564	87	320.5	101.5	86	70	120	127	152	112.5	116.5	115	187	136.5	118.5	112.5	134.5	77	92.5
5	7	51|52	YIPF5	Q969M3	JHU09215.B5C7R52	2452.5	60.5	54	51	50	58	52.5	52.5	58.5	52.5	52	66.5	58.5	60	60.5	63	70.5	61.5	61.5	71.5	59	71	52	46	51	58	43.5	49	55	45.5	52	46.5	46.5	44.5	110.5	56	50.5	50	81	56.5	328	54.5	58.5	65.5	52	59	51.5	55.5	44	56.5	63	52	51	194.5	44	96.5	55.5	60.5	60	62.5	54	50.5	49.5	48	55	86	70	61	59	57.5	53.5	56.5
5	8	51|52	BC030956.1	NA	JHU09023.B5C8R52	4894.5	60.5	58	56.5	47	58	59	54	53.5	51.5	48	62.5	56	61	64.5	59	69	57	55	61	64	59.5	57.5	53.5	49.5	56	45	52	60	50	59.5	46	44.5	48	91.5	57.5	55.5	50	79	52.5	425.5	53.5	51.5	86	47.5	57.5	53.5	49.5	51	54	63.5	49	48	157.5	49	91.5	58	64	65	65.5	51	54.5	76	53	63	93.5	66.5	53	62.5	60	53	55
5	9	51|52	SLC38A2	Q8NHT5	JHU09001.B5C9R52	726	53.5	59	55	55.5	58	54	49.5	60.5	57	46.5	56	52	60	57.5	61	71	53.5	55	63.5	54.5	67.5	50	49	48	56	43.5	53	59.5	47.5	56	50	43.5	47.5	96	54	51	54.5	76.5	53.5	339.5	56	51.5	56.5	46	51	52.5	51	51.5	50.5	60.5	52	49.5	137.5	51.5	85.5	53.5	56	64	64.5	53	51.5	74.5	50.5	62	83	65	57	50	59.5	44.5	50
5	10	51|52	FAM83A	Q86UY5-2	JHU09147.B5C10R52	4944	62.5	59	63	61.5	57	57	59	67	55	55.5	62.5	60.5	61	63.5	78.5	78	59	60.5	79	68	73	61.5	57	50	57	46.5	56.5	70	45	61.5	46.5	43.5	55	193.5	60.5	65	54.5	133.5	56.5	356.5	58	62.5	67	56.5	58	61	49.5	51.5	53	62.5	60.5	48.5	302.5	56	150.5	66.5	63	63.5	69.5	55.5	53.5	72	60	67	107.5	73.5	71	55	59	60	59
5	11	51|52	NDEL1	Q9GZM8	JHU09076.B5C11R52	15144.5	57.5	65.5	74.5	63	74	77	49	66	58	60.5	71	63.5	64	74	84	80.5	63.5	76	80	76.5	92	90	55	61	61	90	62.5	75.5	55.5	88.5	51.5	54	51.5	197	67.5	85.5	51.5	173.5	108.5	527	69	62	125.5	53	64.5	82	50.5	54	66.5	110	63.5	59.5	443.5	67	172.5	72	99	66.5	70.5	60	68	91.5	73	77	127	110	87.5	67	77	52.5	73.5
5	12	51|52	EXT2	Q93063	JHU08857.B5C12R52	14876	57	72	67.5	63	68	69	60.5	63.5	65	58.5	77.5	72	72	83.5	74.5	239.5	61	58.5	88.5	69.5	97.5	75	58.5	63.5	66.5	56	67	83	54	70.5	66	53	63.5	139.5	125	60.5	52.5	140	79.5	239	64	77	116	49.5	58	53.5	58.5	53	62.5	84	59	69	265	55.5	131	70	75.5	70	79	80.5	59.5	73	80	73.5	114	75	146.5	72.5	103.5	70.5	97
5	13	51|52	IGHA1	NA	JHU09164.B5C13R52	10121	1743.5	1073.5	1480.5	1519.5	990.5	1320.5	1169	1342.5	1356.5	1954	1737	1711.5	1739	1520	1417.5	1080	1525	1631.5	1258.5	1344.5	1400	1396.5	1123	829.5	1322.5	1540	1538.5	1514	1381.5	1270	1184	1384.5	1646.5	1481.5	1915	1690.5	1671.5	1621.5	1346.5	1734.5	1569	1491.5	1422	1185	1255.5	1610	1794	1365.5	1733.5	1584.5	1603	1117	2184	1120	1604.5	1174	1610.5	1495.5	1420.5	1881.5	1404.5	1784	1506	1370.5	1690	1574.5	1443	1344	962	1334	1021.5
5	14	51|52	SLC12A7	Q9Y666-2	JHU09000.B5C14R52	10184.5	60	69.5	65.5	66	72	63	49	66.5	63	53	57.5	63	60.5	74.5	77	86.5	62.5	60	101	64.5	78.5	64.5	50.5	59.5	64.5	51	125.5	80	45	67	48.5	46	49.5	194	64.5	61.5	51.5	181.5	69	345.5	63	65	74.5	53.5	59	54.5	53	55	58.5	65	56	53.5	384	54	179.5	66.5	64	64.5	74.5	60.5	51.5	72.5	61.5	65.5	117	69.5	77	68	264.5	65	84.5
5	15	51|52	DHX58	Q96C10	JHU08878.B5C15R52	11542.5	65	149	156.5	73	73.5	66	51	60.5	67	57.5	64	59	84	80.5	90	101.5	61	84.5	99	83.5	94	65.5	54	55	61.5	54	51.5	89.5	53.5	91	51.5	46	51	205	330.5	60.5	75.5	442	84	475	70	70	78.5	137.5	58.5	57	60.5	55	69	66.5	65	131	521	54.5	390	65.5	69.5	70	82	73.5	92	111.5	196.5	77.5	157	72	96.5	68	77.5	61.5	77
5	16	51|52	KASH5	Q8N6L0	JHU09052.B5C16R52	21163.5	58.5	109	115.5	87.5	85	102.5	53	73.5	80	79	277.5	84.5	89	101	136	162.5	159.5	73	147	88	120.5	102.5	64.5	80	78	136.5	98.5	91	59.5	162.5	66	62	64.5	367	88	180	66.5	366.5	141.5	520	63	106	135	108.5	72.5	156.5	75.5	79.5	77	120	72.5	66	676	71.5	358.5	82	85.5	77.5	96	103	89	133.5	106	92.5	196	111.5	121.5	102	111.5	85.5	86.5
5	17	51|52	ICAM2	P13598	JHU08962.B5C17R52	8644	61.5	88.5	66	61	72	61	57	71.5	65	57	59.5	60	56.5	81.5	90.5	101.5	59.5	65	127.5	71.5	92	64.5	58	66	59	50	58	84.5	56.5	81	51	50.5	56	363.5	65.5	61.5	53	281	96.5	370	64.5	90	178.5	59.5	60	56	59	63.5	55.5	75.5	59	55	367	50	254.5	74	62.5	69	71.5	95	55.5	96.5	76.5	74	166.5	74	126	60.5	98.5	74	163.5
5	18	51|52	FBXO7	Q9Y3I1	JHU09148.B5C18R52	8027	57.5	79	63.5	54.5	69	53.5	47.5	62.5	64	53	60	59	63.5	79.5	90	97.5	63.5	62.5	112.5	61.5	74	62	57	52.5	63.5	53	55.5	70.5	53.5	73.5	46	47	55	311.5	64	65	53	284.5	83.5	294.5	56.5	72.5	91.5	57.5	50.5	50	56	61	55	79	57.5	57	571	46.5	365.5	72.5	66	66.5	75	73	49.5	127.5	71	73	170.5	61.5	118	67	88.5	68	79.5
5	19	51|52	NIP7	Q9Y221	JHU09077.B5C19R52	25525	67.5	66	69.5	55	64	67.5	53.5	67.5	62	66	75.5	59	76	80.5	74	83	60.5	66	82.5	69.5	75	93.5	57.5	64	65.5	49.5	57	68	62.5	74	57	48.5	58	112.5	91.5	58.5	60.5	114.5	60.5	314	62.5	62	75.5	51	58	64	61	57.5	55	74.5	60	56	486	54.5	130	60.5	66	65	76	60	54.5	72	66.5	64	101	73	71	64	62	66.5	67.5
5	20	51|52	AGBL5	Q8NDL9-2	JHU08927.B5C20R52	6229.5	62.5	81.5	73	56.5	62	57.5	54	69.5	63.5	56	66	62	63.5	84.5	82.5	92	60.5	68.5	119	62	78.5	53	60	57.5	60	51.5	49.5	70	48	69.5	47	46.5	58	222	63	60.5	55.5	202.5	66	206	58	73	87	46.5	47.5	56	60	56	56.5	68.5	61	47.5	512.5	50.5	268	72.5	58.5	61	76	68	46	94	63	64	143	66.5	115.5	66.5	80	59.5	79
5	21	51|52	RAB7B	NA	JHU09185.B5C21R52	925.5	55.5	60	57.5	50	62	54	51	53	56.5	51	65	56.5	60.5	51.5	60	60.5	62.5	58.5	62.5	58	64.5	50	47	46	56.5	45	51	74	43.5	58	45	37.5	49.5	82	62	52	49	81	47	337.5	51	48	59	49	56.5	51.5	51.5	48.5	58	61	55	48.5	242.5	48.5	89	52	55.5	55.5	66	55.5	51	58	52	61.5	89.5	63	55	53	58	53.5	60
5	22	51|52	CYRIB	Q9NUQ9	JHU08956.B5C22R52	31665	61.5	65	64	59.5	68.5	59.5	58	63.5	57	57	69.5	65.5	74.5	72.5	82.5	76.5	62	68	73.5	66.5	83.5	89	61	53.5	79.5	53	55	75	51.5	82.5	54.5	50	53.5	136.5	70	62	52	137.5	57	405.5	66.5	63	105.5	60.5	66	62.5	65	53	61.5	77.5	69	52.5	424.5	65.5	139.5	65	65	65	106	70	58.5	73	65	66.5	100	77	63	54.5	66.5	60	73
5	23	51|52	PCED1A	Q9H1Q7	JHU08858.B5C23R52	8066.5	66.5	67	71	60	66	55.5	47.5	67.5	59.5	49.5	65.5	63.5	66.5	70	81.5	90.5	58.5	59.5	83	63.5	74.5	57.5	55	49.5	61.5	50	58.5	78.5	47	71	50.5	46.5	58.5	220	68.5	58	46	177.5	80	452.5	56.5	63	77	47	54	61.5	55.5	57	60.5	68	59.5	55	426.5	47.5	247.5	74	69	67.5	64	54.5	54.5	102	65	65	120	71.5	94.5	68	68.5	67.5	76
5	24	51|52	ZSCAN20	P17040-4	JHU09119.B5C24R52	25791	69	72.5	63	75.5	84	69.5	57	72.5	67	67	83	74.5	78	88.5	91	99	66	76.5	110.5	92.5	89.5	83	69.5	64	71	153	64.5	84	88	99.5	52	62	63.5	204.5	75	67.5	60	202	95.5	297	104	77	154	55	70.5	74	74.5	62	67.5	84.5	86.5	71.5	738	65.5	321.5	69.5	79.5	92.5	87	67	111	129.5	104.5	80.5	188.5	82.5	95	69.5	83.5	65.5	80.5
5	25	51|52	SLC47A1	Q96FL8	JHU09051.B5C25R52	4475.5	63.5	65.5	61.5	61	67	64	50.5	69.5	65	58	64.5	60	65	67	80	69	62.5	61.5	78	71.5	77.5	61	59.5	49	61.5	47	66.5	75	53.5	72.5	49	48.5	56	193	70	55.5	60	136.5	70	342.5	57	69.5	73	51	60	62	58.5	48.5	53	76.5	55.5	56	419.5	51	190.5	68	68	67	72.5	70.5	63.5	78.5	65	61	144.5	77.5	78	62.5	70	57.5	80.5
5	26	51|52	PCED1A	Q9H1Q7	JHU08858.B5C26R52	11262	72.5	58	65.5	58.5	79	90	50	73	64.5	70.5	74	66.5	68	115	108	99.5	64	72.5	74.5	90	87.5	79.5	54.5	69	66	159.5	59.5	93.5	56	86.5	55	66.5	58.5	101.5	76	64.5	58.5	125.5	67	373.5	60.5	69.5	94	57.5	74.5	76	74.5	55.5	65	74	61	64	308	58	111	85	77	74.5	77	70	56.5	64.5	72	63	108.5	82.5	93.5	91.5	90	60.5	63.5
5	27	51|52	TRIP6	Q15654	JHU09012.B5C27R52	2146	64.5	54.5	53.5	60.5	54.5	62	44	63	56	58.5	60	58.5	63	68	67.5	68.5	60	64.5	57.5	67.5	67.5	52	48	44	55.5	46	51	67.5	48.5	55.5	48	42.5	56.5	64.5	54.5	54	49	74	52	308.5	59.5	60.5	62	48.5	55.5	60	55.5	51.5	55	65.5	55	44.5	237	51.5	79.5	52	60	62.5	66.5	57.5	53	52.5	48.5	64.5	106.5	65.5	51.5	52	59	53	63.5
5	28	51|52	RAD23A	P54725	JHU09187.B5C28R52	24741	61	62	96	66.5	98.5	125	46.5	71.5	66	78.5	84	70.5	101	78.5	192	114	62.5	77.5	80.5	83	113	134	58	94	145.5	63	64	107	58.5	76.5	60.5	51	58.5	176	116.5	144.5	113.5	91	150	142.5	329	74	121.5	149.5	76.5	90	73.5	158	53	363	60.5	115.5	476	64	98.5	69	74.5	75.5	136	139.5	118.5	70.5	71	71.5	92.5	99	73	66	169.5	86.5	734
5	29	51|52	HIF1AN	Q9NWT6	JHU08960.B5C29R52	37610.5	65	126.5	83	76	109	92	52	93.5	90	184	86	82.5	71.5	133.5	158.5	142	67	90	199	88	133.5	110	71.5	113	75.5	89	85.5	92	61.5	265.5	72	64	63.5	480.5	481.5	143	76.5	507.5	139.5	224.5	70.5	118.5	133.5	62	75	74	79.5	105	79.5	127	64	69.5	1106.5	92.5	536	101	86.5	74	118.5	115.5	91	154	97	98	236.5	83.5	176	107.5	141	81	130
5	30	51|52	PPT1	P50897	JHU09181.B5C30R52	6217	61.5	61.5	63.5	56	59	58	51	62	55	57.5	61	58	55	69.5	75	74.5	57.5	60	85.5	67.5	72.5	58	50.5	50.5	61.5	52.5	64.5	68	48	58	48	44.5	54.5	199	61	54	53.5	147.5	63	294.5	56.5	60.5	69	51.5	58.5	56.5	55.5	47.5	49.5	67	61	52.5	247.5	51.5	187.5	67	62	63	67.5	60.5	53.5	69	61	59.5	115.5	70	74	57.5	67.5	56	68
5	31	51|52	IER2	Q9BTL4	JHU09162.B5C31R52	432	62	47.5	52	54	49	51.5	50.5	55.5	53	53.5	57	63	58.5	64.5	62.5	59	65	59	66.5	60.5	67.5	49	49.5	52	54	43	50.5	58	49.5	51	48	42.5	51.5	70.5	63	52	53.5	66	48.5	355	59	55	50.5	51	48.5	57	50	48	52.5	66.5	57	48.5	176	50	80.5	58.5	59.5	63	57	48.5	52.5	55	53	54	75	67.5	55	49.5	56	53	55
5	32	51|52	VAMP8	Q9BV40	JHU09018.B5C32R52	4616.5	67.5	68	57.5	55.5	61.5	60	49	51	63.5	56	62.5	59	61	65.5	74	70.5	58.5	61.5	81.5	53.5	68	60	49.5	54.5	59.5	46.5	58.5	75.5	50.5	67.5	51.5	46	50	126.5	62	51	50.5	134.5	55	437.5	61.5	58	59	51	59	55	53	50.5	60	65.5	59.5	48.5	286	48.5	131.5	60	63	66.5	66.5	59.5	54	69	56	56.5	104	67	68	55.5	65.5	54.5	53
5	1	53|54	SH2D3C	Q8N5H7-2	JHU09098.B5C1R54	5102	59.5	65.5	61	63	63.5	55	48.5	63	58.5	57	61.5	62.5	61.5	74	74.5	88.5	65.5	61.5	88.5	65.5	81	63.5	59	61.5	61.5	47.5	56.5	71	49.5	63	55	45	51	224.5	62	64	57	181.5	70.5	262	54.5	59.5	69	60	53.5	61	62	50.5	57	70.5	58.5	53	394	54	187.5	69.5	58	62.5	74.5	60.5	51.5	79.5	71	68	151.5	75	79	56.5	64.5	63	71
5	2	53|54	PDE4DIP	A0A075B749	JHU08900.B5C2R54	8479	61	61	67	66	72.5	101.5	51.5	73	73	74	64.5	71.5	67.5	94.5	93.5	104	68.5	64	69.5	78	82.5	71	68	62	65.5	146	54	68	57	89.5	58	57.5	66.5	120	76.5	67.5	63	122	77.5	445	54.5	63	90	58.5	68.5	70.5	67.5	65.5	65.5	80	65	52	238.5	57.5	126.5	80.5	78.5	65	72.5	65.5	61.5	65.5	61	67	134.5	73	125.5	161.5	86	56	62.5
5	3	53|54	TFAP2C	Q92754	JHU08920.B5C3R54	11130	65	79.5	63	65	77	64	52	69	63	51	65.5	62.5	64	70.5	77.5	102.5	67	66.5	74.5	78	70	70.5	56	55	61.5	50	54	74.5	55.5	62.5	55.5	44.5	58.5	188	76	78	62	171.5	73.5	352	51.5	72	78	53.5	57	65	59.5	55	60.5	154.5	53.5	60	520	52.5	196	77	66	56.5	74.5	73.5	52.5	88.5	62	67	148	78.5	85.5	72.5	72.5	66	82.5
5	4	53|54	PROS1	P07225	JHU09088.B5C4R54	1367.5	58	51.5	54	50.5	52.5	59	52	64	58	54.5	60.5	56.5	61.5	58.5	62	70.5	56.5	55	69	56.5	61	56	49	46.5	49	48.5	50	68	51.5	50.5	44.5	43	56.5	83	52	53	54	78	54.5	372	55	53	61	42.5	48	56	49.5	48.5	46.5	57.5	55	43.5	199.5	47	112	59.5	53	59	59	57.5	47	53	56	57	90.5	65	55.5	51.5	49	58	53.5
5	5	53|54	BACE1	Q8IYC8	JHU08836.B5C5R54	5971	57	65	66	56	65	57.5	51	61	59	55	70.5	53	63.5	65.5	70.5	70	61.5	64.5	70	62.5	72	65	47	42.5	58.5	55.5	54	65	54	70	50.5	45	58	121	55	55.5	55.5	112.5	58.5	346.5	63	60	65.5	52	47.5	57.5	61	52	51	71	62.5	51	284.5	51	154	67	57.5	63	64	60.5	51.5	67.5	58.5	56.5	134.5	63.5	66.5	68.5	57.5	53.5	76
5	6	53|54	SH2D3C	Q8N5H7-2	JHU09098.B5C6R54	11973	67	70.5	72	59.5	64	60.5	51.5	65.5	65	64	67	59	67	74	72	102	64.5	65.5	82	67	72	67	57	50.5	59	46	52.5	79	56.5	65	47.5	42	58.5	216	61	56	53.5	217.5	71.5	330.5	62.5	60.5	66.5	50	50	57.5	61	59	52.5	75.5	58	50.5	420.5	52.5	205	70	63.5	67.5	70.5	64.5	55.5	86.5	66.5	71	133	71	79.5	59	71	63	76
5	7	53|54	LENG1	Q96BZ8	JHU09168.B5C7R54	10569	62	62.5	61	54.5	59.5	60.5	56	61.5	64	55.5	83.5	63.5	63	70	65	75	62	59	70	66	72	62	55.5	52	58.5	53.5	48.5	63	48	63.5	50.5	44	58.5	134.5	61.5	54	58.5	137.5	59	264.5	62	64.5	68.5	50	58	65	59.5	64	57	77.5	56.5	55.5	278	55.5	123.5	61.5	125	67.5	64.5	64.5	87	65	64.5	68	93.5	81	60.5	53.5	61.5	59	65.5
5	8	53|54	TMEM11	P17152	JHU09010.B5C8R54	16861.5	64	79	77.5	59.5	73	63	52	68.5	65.5	61	68.5	73.5	67.5	80	95	128.5	64	73	132.5	71	108.5	89	54.5	60.5	66	53.5	57	78.5	55	79.5	56	48	57	429	71	70	58	305	86	453.5	58	78	88.5	55	56	59	69.5	70	59.5	81	58.5	55.5	567	61	319.5	82	60.5	68.5	68.5	71.5	73	126.5	75	70	207.5	74.5	119.5	71	83	71.5	83.5
5	9	53|54	SPTLC2	O15270	JHU09005.B5C9R54	2822	64	59.5	59	62	55.5	63	41	66	55.5	56.5	61.5	64	60.5	66.5	68	67	63	57.5	68	64	73.5	60.5	51	56	60.5	44.5	53.5	73.5	55.5	69.5	49.5	47	46.5	108	59	48	53.5	103	59.5	430	55.5	55	64.5	48.5	54.5	56	57	49	58.5	61	57	48.5	273	50	123	58.5	56.5	62.5	63	60	57.5	59.5	60	62.5	120	66.5	60.5	55	63.5	55	58
5	10	53|54	CXCL2	P19875	JHU09139.B5C10R54	13062.5	64	75.5	69	58.5	71	57.5	45	61.5	62.5	67	64	80	61	81	81.5	122	69	64.5	112.5	69	78	72.5	55.5	63	57	50	55	76.5	52	63.5	55	47.5	51.5	366.5	63	59	54	255.5	85.5	317.5	63.5	81.5	92.5	58.5	54	56.5	54	59.5	57.5	64.5	61.5	56	432	56.5	262	86	64	67	72.5	84.5	62	107.5	61	63.5	166.5	79	107	69	86	59.5	89
5	11	53|54	PTPRA	P18433-6	JHU09090.B5C11R54	646.5	58	59	53.5	54.5	57	54.5	48	59	50.5	51	56.5	56.5	59	60	67.5	57.5	58.5	54	61.5	59	73.5	52	45.5	48.5	57.5	43	52.5	73	44.5	54	44.5	39.5	50.5	77.5	55	45.5	50	77.5	52	405	59.5	52.5	60.5	47	52.5	56.5	57.5	51.5	52	56	57	43	237	50.5	97	59	61	60.5	65	50	50.5	58	53	56.5	92.5	67.5	53	48.5	51	50.5	56.5
5	13	53|54	SLC25A39	Q9BZJ4-2	JHU09197.B5C13R54	670.5	55.5	50.5	58	56.5	54.5	56	51	55.5	55.5	57	56.5	53.5	58	54	58	63	49.5	56	61	55	70.5	55	49	49	55.5	45	49	58.5	51	52.5	41	40.5	50.5	55	58	55	49.5	72.5	54	329	61.5	50.5	65.5	51.5	51	47.5	53	42.5	59	58.5	54.5	45.5	183.5	51	65	54.5	63	65	66.5	52.5	47	44	53.5	62.5	91.5	60.5	50.5	50.5	56	50	54
5	14	53|54	KLHL12	Q53G59	JHU08965.B5C14R54	3610	59.5	53.5	59.5	53	59	58	55	60.5	56	50	58	53.5	60.5	58	65	69	57	61.5	67.5	56.5	69.5	54	54	49.5	56.5	42	50.5	62	48.5	57	47	40.5	52.5	88	61.5	67	48.5	78	55	448.5	54.5	58.5	66.5	52	48.5	56.5	52.5	51	55	62.5	52	54.5	275.5	49.5	79	58	59.5	66.5	67.5	60	56.5	55.5	52	65.5	80	73	59	53.5	64	51	50
5	15	53|54	CPE	P16870	JHU08849.B5C15R54	12084	63.5	69	65	60.5	61.5	54.5	47	64	59	55	59.5	57.5	61.5	65.5	80.5	79.5	63	60	83.5	56	81	63	59.5	51.5	62.5	48.5	53.5	67	55	70	47.5	46.5	49	191.5	60.5	57	50	166.5	79.5	427.5	57	63.5	68.5	55	56	63.5	65	57	57	72	61	56	428.5	54.5	158.5	63	67	72.5	61.5	74	56	88.5	62.5	69	138	77.5	80.5	57.5	64.5	66.5	70
5	16	53|54	COPB2	P35606	JHU09039.B5C16R54	9740	56.5	59.5	61.5	52.5	64	62.5	52.5	64	60	58	66	61	67.5	57.5	70.5	82.5	59	62	68	62.5	71	63	52	48	54	55.5	54.5	77.5	53.5	65	59	42.5	56.5	129	64	53.5	51	142	59.5	366.5	60.5	63	72.5	54	53	56.5	62	51	59.5	63	62	52	307	55.5	138.5	61.5	63	68	62	65	49.5	68.5	58	65	106.5	72.5	70.5	61	51.5	57.5	70.5
5	17	53|54	STARD3	Q14849	JHU09007.B5C17R54	5167	58.5	93.5	66.5	53.5	65.5	53	52	69	59.5	56	58	69	56	72	84.5	97.5	63	69	125	59	92	64.5	53	56	57.5	50.5	52	79.5	48	64.5	44.5	49	53.5	250.5	62	59	50.5	237.5	83.5	377.5	59	73	86	50	57.5	58	54	54.5	53.5	69.5	61.5	54	432.5	48	249	71	62.5	63.5	72.5	65	58.5	99.5	66	57	149	70.5	94	64.5	76	59.5	62
5	18	53|54	POFUT1	Q9H488-2	JHU09178.B5C18R54	4850.5	57.5	57.5	59	54.5	57.5	53.5	53	58	57.5	54.5	59.5	63	58.5	61	64.5	85	58	71	78	55.5	67.5	54	51.5	53	59	50	55.5	74.5	47	55.5	44	45.5	52	169.5	63	60	55	184	61	383.5	57.5	57.5	69.5	47	48.5	53	54	48	52.5	65.5	53.5	50.5	274.5	48	159	60	62.5	60	67.5	55.5	50	62.5	60.5	61.5	113.5	70	75	52.5	56.5	52	55.5
5	19	53|54	GBA2	Q9HCG7	JHU09057.B5C19R54	6132	63	59	62	51.5	58	57.5	49.5	67.5	56.5	54.5	66.5	67	58.5	68.5	68	76	53.5	64.5	73	58.5	75.5	67.5	61.5	55.5	56	42.5	56	68	48.5	75	47.5	45	61	159.5	65.5	62	58.5	161.5	65	401.5	58	55	73	42.5	54	56.5	55.5	53	53	69	55	52	337.5	49	161.5	58	63	62	73.5	61	53.5	69	63.5	62	133.5	64	69	55.5	65.5	58	63.5
5	20	53|54	TCERG1L	Q5VWI1	JHU08917.B5C20R54	2004.5	64.5	61.5	62	60	58	49.5	53.5	60	51.5	51.5	58.5	50.5	60.5	59.5	66.5	73.5	56.5	54.5	67.5	60.5	77.5	52	52	48.5	56	41	54.5	66.5	46	58	48.5	43	57.5	110.5	68	55.5	50.5	132.5	67.5	416.5	60	55	63	48	48	55.5	46.5	51	51	67	56	48	339	49.5	164	55	56.5	60.5	67.5	62.5	54	70	55.5	65.5	131.5	70.5	67.5	54	64.5	54.5	59
5	21	53|54	GGA2	Q9UJY4	JHU09155.B5C21R54	41720	76	97.5	106	77.5	88.5	81	68.5	85.5	91	89	113.5	77.5	122	92.5	102	119	76.5	102	104	103.5	213.5	123	73.5	93	91	104.5	80	86	65.5	129	74	189.5	70	214	120.5	119.5	79.5	253	204	676.5	88.5	96.5	120	120.5	83.5	117	108	160	97.5	135.5	86	87	627	193	225	87	89	75.5	120.5	120.5	254.5	124.5	91.5	79	128	109	119	139	103	102.5	98
5	22	53|54	OTX1	P32242	JHU08982.B5C22R54	4324	70	63	57.5	56.5	63.5	60	49	62	60	56.5	60	57	62	68	73	61.5	55	58.5	69.5	68.5	79.5	57	54	56	49.5	50	53.5	62	53.5	62.5	48.5	42.5	49.5	105	64.5	62	45.5	103	57.5	485	60.5	54.5	68.5	48.5	50.5	53	57	52.5	49	76	54.5	46.5	500	48	118	58.5	59.5	65.5	66	53	58.5	68.5	57.5	65	101.5	72	57.5	51	60	50.5	58.5
5	23	53|54	ADRB3	P13945	JHU08832.B5C23R54	4392	62.5	68.5	63.5	63	68	69.5	52	65	62.5	61	59.5	68.5	68	69.5	65.5	73.5	64	60	89	72.5	76.5	61	62.5	53	58	50.5	61	91.5	56	69	61.5	50	59	138	73.5	61	52.5	133.5	62	541	63.5	74.5	80.5	56	61	64.5	65.5	52.5	52	76	64.5	57.5	302	52	168	65	64.5	69	66.5	62	58	83.5	65.5	64	134.5	74	82	61.5	65	66.5	67.5
5	24	53|54	HSF1	Q00613	JHU09063.B5C24R54	12955	62	62.5	67.5	53	60	69	52.5	66	66	58	68	63.5	60.5	67.5	71.5	79.5	69	59.5	69.5	66	65	68	55	56	61.5	56	55.5	67.5	53	66.5	46.5	49.5	57	133.5	63.5	62	58	123	147	181	64	128	73	56	61.5	60	85.5	63.5	52	115	64	54.5	633.5	53.5	148	59	71	69	84	73	53.5	66	62	55	108	78	76	61.5	59	666.5	63.5
5	25	53|54	RNF126	Q9BV68	JHU09093.B5C25R54	7276.5	62	65	68.5	61	52	56	47.5	62.5	57.5	53.5	58	65.5	57.5	87.5	118	72	51	62	87.5	67	73.5	65.5	56	50.5	60.5	50	54	80	52	60.5	51	46.5	56.5	183.5	60	60	56	187.5	69.5	307	61.5	64	71	53	56	51	58.5	56	47	80.5	59	51.5	378	55	168	61	61.5	66	67	57.5	73	87.5	70	63.5	102	68	89.5	175	72	61	66
5	26	53|54	GNAS	O95467	JHU08862.B5C26R54	10756	55	52.5	62.5	56	58	61	52	62	59.5	60.5	61	60	66.5	72.5	72.5	69	59	61.5	69	70	73.5	65.5	55	45	57.5	43.5	55	73.5	47	75	50.5	47.5	55	97.5	59	64	60.5	92	59	446	57.5	59	69.5	60.5	54.5	59	52.5	59	59.5	63.5	55.5	47	333.5	64.5	119.5	60.5	62	65.5	65	64.5	57.5	55.5	61.5	69.5	96	63.5	68	56.5	60.5	56.5	60.5
5	27	53|54	TGFA	P01135-2	JHU09008.B5C27R54	7123	60	68	62	59	62	67	51	69	60.5	61.5	66.5	59	65	67.5	72	63	55	64	68.5	66	77.5	61	52.5	56.5	64.5	49.5	58	64	52.5	66.5	50.5	48	53	110.5	62	63.5	54	119	64.5	381	60.5	60	73.5	50	56.5	58.5	62.5	54	58.5	62.5	58.5	53	273.5	52	131.5	59	66	71.5	75	63.5	60	62.5	59	65.5	127.5	66.5	54.5	62.5	66.5	60	65
5	28	53|54	TEAD4	D3DUQ6	JHU09202.B5C28R54	1751	58.5	54	60.5	50.5	54.5	55	50	56	61.5	57.5	58	62.5	64	70.5	74.5	68.5	54.5	66.5	60.5	61	72.5	56.5	53.5	49	51.5	46	52	80.5	48.5	69	45.5	45.5	50	114	63	60.5	59.5	84.5	58	382	54.5	54.5	62	48.5	47	60.5	49	47	49	64.5	53.5	53.5	189.5	43	96	55.5	65	74.5	65.5	60	52.5	56.5	59.5	60	82.5	66	50.5	53.5	51.5	50.5	57
5	29	53|54	QRSL1	Q9H0R6	JHU08993.B5C29R54	7058	64.5	75	65.5	57	59	61	51	63.5	60	62	66	59.5	61.5	76.5	74.5	82.5	68	67	93.5	69	82.5	64.5	51.5	48.5	60.5	51	55	85	42	66.5	59	47.5	55.5	206	63.5	61	57.5	212.5	78.5	342.5	62	80.5	82.5	49.5	50	62	58	54	57.5	62.5	60.5	57	418	51	214.5	68	66.5	70.5	75.5	72.5	59	79.5	58	65.5	120	67.5	71	58.5	68.5	53	71.5
5	30	53|54	EPB41L1	Q9H4G0-2	JHU08576.B5C30R54	11042	70	71	103	60.5	69	54	51.5	76	58.5	58.5	61.5	64.5	66.5	76	108.5	101	62.5	74.5	96	65.5	77	69.5	51	66	59.5	51.5	57	66.5	44.5	64.5	60	46.5	53	252.5	84	63.5	62	223	77	449	61	60	79	58.5	61.5	61	56	56	63	67	57.5	62	543	54.5	221	73.5	65.5	73.5	73	65	64	93.5	64	67	146.5	75	83	67.5	73	64	63
5	31	53|54	LCK	P06239-3	JHU09167.B5C31R54	17390.5	74	85.5	104	91.5	104.5	112.5	58	83.5	73.5	68.5	81	80.5	111	91.5	126	121.5	70	77	119	79	143.5	122	57	63.5	71	56.5	69.5	121	54	151.5	74	60	103	286.5	115	106.5	81	271	129.5	1232.5	82.5	82.5	109.5	105.5	62	80	76	69.5	70	95	65	64	661	63.5	222	81.5	73.5	76	174.5	88	78.5	96.5	78	96.5	186.5	94	101	92	90	73.5	87.5
5	32	53|54	SRD5A1	P18405	JHU09006.B5C32R54	2670.5	62.5	58	59.5	55	61	61.5	51	61	57.5	50	67.5	55.5	61.5	72.5	70.5	65.5	62	58.5	66.5	62	66.5	57.5	48	54.5	59.5	48.5	55.5	74	50	57.5	49	43.5	53.5	116.5	59.5	54	56	105.5	67	461	50	57.5	65.5	47.5	52.5	57.5	55	51	52	60.5	59.5	59	269.5	51.5	112.5	60	60	55.5	62.5	52.5	58	64	58.5	57	101.5	73.5	63.5	53.5	65	52.5	58
5	1	55|56	CSNK2A2	P19784	JHU09430.B5C1R56	1314	52.5	57	54.5	54	59.5	62	50	73	61.5	49.5	60	57	65	63	76	78.5	63	60.5	74	59.5	76	79.5	54	46	56	50.5	58.5	62.5	53.5	65.5	46	48	51	82	66	59	44	75.5	54.5	309.5	50.5	57.5	66	47	55.5	61.5	58	52.5	59.5	68.5	55	47	257	56.5	91	58	57	59.5	59.5	50	50	54.5	57	58	99	66	51	51.5	57.5	55	62
5	2	55|56	KLHL36	Q8N4N3-2	JHU09231.B5C2R56	9471	54.5	62.5	60	56	56	62.5	53.5	60.5	59.5	51	64	62.5	67	63.5	67.5	82	63.5	63	69	67	73	58.5	55	51	59.5	54.5	61.5	66	55.5	65.5	45	47	56.5	150	67	59.5	55	120	68	378.5	62	49	69.5	48	52	60	57.5	53	59.5	63.5	59.5	47.5	317	50	149	69.5	66	59.5	65	55.5	55.5	69.5	59	58.5	111.5	77.5	64	54.5	62	56.5	69.5
5	3	55|56	SERF2	NA	JHU09296.B5C3R56	2580	56.5	59.5	58	51	58.5	58	50	64	49	51.5	55.5	60	63.5	62.5	65	75	67.5	49	63	64.5	69	59	50	49.5	55	54	55	56	53.5	56.5	45.5	43	57.5	78.5	72.5	60	50.5	73.5	56.5	383.5	50	49	59	49	48	53	58	47.5	58.5	61.5	57	48	176.5	51.5	82.5	64.5	57	59	60	52.5	52	57.5	52.5	57	92.5	66	56	46	55.5	53	60
5	4	55|56	USE1	Q9NZ43-2	JHU09456.B5C4R56	8126	53.5	63	74.5	50	59.5	61.5	58	68.5	56.5	54	70	58	66.5	70.5	70.5	77	65	57.5	71	74.5	69	62.5	54	44.5	57	52.5	58	75	51.5	61	52	46	60	190	61.5	49	50	130	70.5	311.5	57.5	59.5	66	55.5	51	55	59	59	50.5	65	57	58	319.5	49.5	195	66.5	61.5	60	55	66	54.5	78	62.5	64	121	66	83	53	61	65	72
5	5	55|56	AIFM3	Q96NN9-3	JHU09220.B5C5R56	10218.5	60.5	75.5	78	72.5	72	69.5	57.5	78.5	71	66	63	72.5	72	68	76.5	88	66	61	79	74	79	75.5	59	61	62.5	60	71	85.5	55	67	55	51	64	176.5	77.5	70	62	165.5	74	394.5	66.5	59	75.5	69	61	70	67	60.5	56	75.5	63.5	61.5	372	55	215.5	75.5	66	65.5	76	70	58.5	82.5	69.5	70.5	147.5	87	82	63	77	73.5	72.5
5	6	55|56	ZNF839	H0YKI3	JHU09415.B5C6R56	22618.5	63	136.5	60	53	66.5	60	53	64.5	63	62.5	67.5	64	65	65	79.5	125.5	70	61.5	75	70	77.5	86.5	54	52	65.5	125.5	58.5	66	51	66	52	47	53	114	67.5	61	56.5	106	60	334.5	60.5	56.5	71	59.5	58.5	67.5	60.5	57	54	82.5	62.5	60	239	49	123.5	65.5	73.5	62.5	65	58.5	65.5	79	62.5	59.5	113	71	80.5	61	62.5	50	66.5
5	7	55|56	ZNF483	Q6P088	JHU09599.B5C7R56	16964	59.5	72.5	62.5	58.5	63.5	71	51.5	58.5	59.5	57.5	64	64.5	68.5	67.5	64.5	79.5	66	53	68	69	88.5	97.5	47	49	60.5	46	53.5	78.5	56	70.5	50	58.5	56	112	66	64.5	55.5	115	65.5	587	56	67.5	73	56.5	58.5	64	61	52	56.5	78.5	60	56.5	363.5	59	122.5	59.5	68.5	63.5	61	58.5	56	65.5	69.5	63	115	71	60.5	56	64.5	56	65
5	8	55|56	BZW2	Q9Y6E2	JHU09319.B5C8R56	36097	73	111.5	99	77	98.5	82	68.5	77.5	96	73.5	77.5	83.5	94.5	86	94.5	116.5	79.5	77	105.5	87.5	115	113.5	133	75.5	81	85.5	78	115	69	111.5	68	63.5	71	213.5	93.5	78.5	69	227	111.5	638	80.5	89	103	63.5	73.5	77	85	70	69	125	69.5	71.5	553.5	85.5	258.5	92	106.5	75.5	87	148.5	77	130	86.5	96.5	144.5	110	100.5	97.5	92.5	88.5	96.5
5	9	55|56	PLEKHA1	Q9HB21	JHU09377.B5C9R56	21266	64.5	75.5	58.5	87	73	65	54.5	68.5	64	65	64.5	71.5	77.5	76	90	113	69.5	68.5	92	106.5	90	83.5	56.5	69	67.5	52.5	57.5	89	58.5	95	55	47.5	54.5	231.5	73	77	59	211	84	314	64.5	70.5	79	70	60.5	62	61	56.5	62.5	84.5	55.5	57	457.5	60	193	83	67.5	65.5	77	78	65	93.5	77	69	124.5	77	91.5	71	84.5	65.5	93.5
5	10	55|56	FAM221A	A4D161	JHU09517.B5C10R56	19737	69	97.5	85	76	76.5	75.5	57.5	73	65	73.5	80	75	143	83.5	81.5	126	73	75	82.5	79	96	87.5	59.5	60	66	70	58	87.5	65	93	76.5	51	60.5	189.5	76	80	58.5	151	110	351	64	88	79	58	69	74.5	87.5	63.5	71.5	106	58	61	397	64.5	171	80	69	72	73	70.5	65.5	86	75	76	151.5	78	94.5	65.5	71	69	71
5	11	55|56	LAMTOR2	Q9Y2Q5	JHU09455.B5C11R56	10299	64.5	63	61	57.5	55.5	57.5	52.5	58.5	57	57	58.5	58.5	55.5	68.5	71	74.5	59	62.5	70	67	69.5	61	42.5	52	54.5	49	49.5	67.5	52.5	60	47.5	44.5	52	168.5	58.5	62.5	53	138	58.5	349.5	58	57	63	54.5	53.5	54.5	60	48.5	55.5	67.5	54.5	51.5	328	50	162	63.5	56.5	60.5	69.5	59.5	52.5	73	59.5	61	125	76	67	52.5	62.5	65.5	61
5	12	55|56	DRAM1	Q8N682	JHU09251.B5C12R56	4044.5	65.5	57	63.5	58	60.5	64	56.5	66	65	56	65.5	67	66.5	70	66.5	63.5	60	68	73.5	65	74.5	62.5	52	53.5	63	51	52	63	49.5	64	56	42	52	157.5	64	61.5	57.5	144	67	286	59.5	57	63	54	60	56.5	61.5	54	57	65	58	47	320.5	56	165.5	69.5	58	65	70	64	51	71.5	61.5	66.5	117.5	69	73.5	60	73.5	61.5	64
5	14	55|56	CTDSPL2	Q05D32	JHU09335.B5C14R56	1018.5	64.5	57.5	55	55	55	57.5	50.5	54.5	53.5	53.5	61	54	57	60.5	56.5	68	57.5	54.5	61	55.5	69.5	54.5	53	47.5	56	44	54	58	44.5	54.5	46	42	52	62.5	54	52	47.5	69.5	52	373.5	58.5	51.5	61	45	48.5	53.5	52.5	46.5	50.5	58.5	53	47.5	218.5	46.5	71	54.5	56.5	65.5	58.5	53.5	52.5	55.5	59	59.5	88	66.5	52.5	47	59	47.5	55
5	15	55|56	DIS3L	Q8TF46-4	JHU09250.B5C15R56	2990.5	61	63.5	57	61.5	55	60.5	47	51.5	55.5	53	69.5	55.5	60	61	68.5	65	62	55	68	60.5	69.5	51.5	49.5	50	55.5	48	53.5	63.5	47	56	49	43.5	45.5	107.5	64.5	58.5	49	95	50.5	436.5	60	56.5	67	47	55.5	61	61	52.5	57.5	66	53	56	283	55	108	57.5	59.5	67.5	62	58	51	62.5	54.5	67.5	112	75	60.5	49.5	59	59	56
5	16	55|56	TSPAN15	O95858	JHU09492.B5C16R56	24690.5	70	112	101.5	79.5	104	99	62.5	96.5	82.5	74.5	81	87	101.5	116	110.5	117	79.5	83	144	80.5	138.5	93.5	76	77.5	74	63	86	103	64.5	131.5	84	59.5	74	240.5	90.5	92.5	70	340	142.5	735	77	108	145.5	81	70.5	74	84.5	81.5	77	91	77.5	66.5	616	70	302.5	271.5	87	84.5	94	113	77	134	105	88	210	96	139	96.5	117	88.5	141.5
5	17	55|56	CIRBP-AS1	Q8TBR5	JHU09323.B5C17R56	1595	56.5	58.5	58.5	49	51	56.5	54	54	56	48	58	55.5	64.5	62	68.5	74	59	64.5	67	62.5	65	50.5	51	47.5	56.5	44.5	51.5	70.5	50.5	57	44	39	52	110.5	53.5	59	48	84.5	57.5	442	55	54	51.5	49.5	46	54.5	57	46	52.5	62.5	61	52.5	250	44.5	103	58	56	67.5	67	60	57	62	51	61.5	89.5	62.5	64	58	59.5	55.5	55.5
5	18	55|56	FCRL2	Q96LA5-5	JHU09533.B5C18R56	8729.5	59	67	58	166	60	58	53	65	61	61	65.5	63.5	69.5	71	72	86	53.5	62	83.5	55.5	83.5	61	54.5	57	59.5	54	54.5	79.5	57.5	69.5	50	41	55.5	174.5	61	61	58	162.5	63.5	426.5	60.5	61.5	81	50	55.5	65.5	56.5	49	54	68	62.5	51.5	343	53	150.5	63.5	66	65.5	69.5	69	57	81.5	58	65.5	148.5	66.5	76	61.5	70	57.5	79
5	19	55|56	RAB2A	P61019	JHU09476.B5C19R56	39301.5	67	74.5	71.5	56	84.5	71.5	56	75.5	66	65	75	80.5	83	79.5	82	113.5	60.5	67	85.5	77	100	114	64	82.5	66.5	61	67.5	79	59.5	103	58	49	57	115	78	74	60	150	82	481	64.5	73	87	65.5	73	69	65.5	56.5	62.5	110	56.5	62.5	501.5	59.5	178.5	78.5	75	68	82	76	64	96.5	72	81	110	81.5	79.5	72	79	63	73.5
5	20	55|56	SLC41A3	Q96GZ6	JHU09299.B5C20R56	4643	59.5	57.5	57	52	58	58.5	46.5	62.5	54.5	55.5	64	61	61	63	66.5	72.5	57	54.5	60	62.5	69	51.5	54	50	61	47	52	81.5	49.5	61	48.5	42	52	93.5	59	57	48	98.5	52	361	57.5	63	65	52	51	57.5	59	50	49	68	56	49	300.5	50	123	64	61	59.5	76	59.5	49	64	56.5	63.5	94.5	66.5	68.5	58	67	60	61
5	21	55|56	UBQLN2	Q9UHD9	JHU09588.B5C21R56	41965.5	68.5	66	63	125.5	147	69	56.5	144	215.5	71.5	78.5	73.5	193	74.5	86.5	97.5	69.5	61.5	75	83.5	127	96	62	81.5	65.5	89.5	76	70.5	56	73	84	56	62.5	83	95.5	100.5	61	97	81	229.5	75.5	69.5	140.5	64.5	69	67	185	62	59	143.5	65	59	234.5	67	105.5	70.5	72.5	76.5	95.5	80	67	69	68	72	105.5	76.5	72	83	79	57	68.5
5	22	55|56	MRPL50	Q8N5N7	JHU09367.B5C22R56	28162	66.5	108.5	88.5	60	85	65	56.5	64.5	61	60.5	62	71.5	78	96.5	122	161	116	82	142	75	114	90	59.5	60	61	55	65	80	54.5	89.5	52.5	47.5	60.5	383	64	147	57.5	322.5	145.5	420.5	62.5	93	118.5	57.5	59	63.5	67.5	76.5	54	79.5	65	55	661	55.5	563.5	99	68.5	76	90	86.5	102	184.5	88	77.5	233	79.5	165	69.5	113	73.5	113.5
5	23	55|56	C9orf43	Q8TAL5	JHU09238.B5C23R56	4949.5	62.5	53.5	60.5	58.5	56	57.5	52.5	55.5	66	61.5	56.5	60.5	62	69.5	77.5	64.5	59.5	61.5	69	65.5	64.5	60	50	53.5	63.5	43.5	48	64	50	56	47.5	47	49.5	96	64.5	57	51.5	132	60.5	362	54.5	64	75	51	51.5	52.5	54.5	50.5	52.5	60.5	59.5	51.5	238	50.5	121	57.5	76.5	71	78	57	49	64	54.5	64.5	99.5	77	58	57	57.5	57.5	66
5	24	55|56	TGFB1	P01137	JHU09487.B5C24R56	710.5	64	48.5	59	60	51.5	64	48.5	52	56	58.5	53	51.5	56.5	53.5	62.5	62.5	55.5	59.5	54.5	64	63	51.5	51.5	49.5	53.5	51	49	70.5	45.5	60	43.5	41	49	101.5	60	57.5	52	86	52	414	57	59	71	46	49	51.5	49.5	48	50.5	61.5	49.5	52.5	202	44	100.5	48.5	54	54.5	55	56	46.5	53	52.5	59.5	86	63.5	57.5	57	57	55.5	59.5
5	25	55|56	GAS7	O60861-1	JHU09440.B5C25R56	34120	65.5	131.5	101.5	85	114	112	60.5	93	87	68.5	65	82.5	103	104	135	127	69.5	93.5	137.5	84.5	464	108.5	67	101.5	63.5	80	73	109	57	114	83	70.5	61	294.5	96.5	87.5	67	373.5	125.5	429.5	77.5	429	128	75.5	76	82	79	71.5	69.5	110.5	68.5	75	1198	71	403	107.5	79.5	67.5	114	103	90.5	185	97.5	102.5	209	85	152.5	89.5	107.5	75	131
5	26	55|56	ABCE1	P61221	JHU09217.B5C26R56	5045	64	63.5	66.5	56	63.5	63	55.5	60.5	60	56.5	64	67.5	69	68	80.5	67	55	63	72.5	71	73	61	52.5	50	60	51	51	109.5	51	60.5	52.5	50.5	50.5	157.5	63	63.5	60	161	67.5	464.5	64	62.5	74	56	55	52.5	55.5	57.5	61	73.5	56.5	57.5	312	47.5	157	72	70	65	67.5	72.5	53.5	87.5	65	69	131.5	72	80.5	76.5	60.5	61.5	68.5
5	27	55|56	ERCC6L	Q2NKX8	JHU09345.B5C27R56	22987.5	69	81	69	74	77	79.5	53.5	74	73.5	66	74	67.5	76	103	100	81	63	68	120	74.5	94	70	62.5	61	70.5	63	61	92	59	88	63.5	56.5	59	254.5	71	87.5	66.5	279.5	92	323	64	92.5	262	69.5	66	73.5	74.5	84	60.5	94.5	66	64.5	612.5	61.5	306	85.5	76	76	87	83.5	66	110	77	76	150.5	80.5	92.5	116.5	82	74.5	85
5	28	55|56	HMBOX1	Q6NT76	JHU09542.B5C28R56	5587.5	68	78.5	67	61	70.5	68.5	54.5	71.5	67	56.5	72	67	61	68	69.5	90.5	52.5	68	78	62	68.5	63.5	56	55.5	62.5	53.5	55.5	90.5	52.5	74	51.5	49	56	196	80.5	66	57	160	73.5	483.5	60.5	63.5	94.5	52.5	56.5	63.5	63	54	56	74	59	58.5	493.5	52	155.5	78	67	75	71	67	65.5	75.5	65.5	77.5	119.5	77	95	49.5	68	59.5	77.5
5	29	55|56	MED22	Q15528-2	JHU09394.B5C29R56	26089	61.5	109	72	160.5	127.5	74	48	62	60.5	166	75	80.5	76.5	87	506	90	64	67	90	93.5	133.5	146	58	168.5	74	56	84	82.5	54.5	528	131.5	57	60	206.5	117	78	57.5	147.5	117	390.5	109	68.5	201	106	63.5	98.5	104.5	80.5	149	172.5	70	62.5	458.5	61.5	231	138	72	67.5	76.5	74	642.5	88.5	77.5	69.5	119	113	71.5	141	69.5	53.5	208.5
5	30	55|56	IL27	Q8NEV9	JHU09545.B5C30R56	822.5	60.5	58	57.5	58.5	59	56	46.5	53	56.5	54.5	62.5	60	59.5	64	70.5	72.5	59	54.5	65.5	57	69	54.5	47	44.5	47	48.5	52	85.5	51	56.5	52	44.5	50.5	94	58	56	53	80.5	56	489	58	61.5	65.5	48	57.5	59.5	50	46	53	60	53.5	52.5	177.5	55.5	104.5	58	64	68.5	63	59.5	57	60	56	67.5	101	63.5	51	51	59	54	55.5
5	31	55|56	RTP2	Q5QGT7	JHU09575.B5C31R56	7135	70	78.5	70	61	65	63	51	62.5	61.5	69	68.5	64	74.5	69	81.5	95	61	69.5	108	69.5	84.5	58	56.5	53	63.5	54	63.5	71	53	71	54.5	46.5	52.5	265.5	67	53	62	174.5	80.5	406.5	61	67.5	83	59	60	66	65.5	62	59.5	73	63	59.5	462	58	261.5	69.5	69	78	79	81.5	63.5	103	69.5	70	136.5	84.5	92.5	64	75	66	77.5
5	32	55|56	OTUB1	Q96FW1	JHU09373.B5C32R56	34528	70.5	86	80.5	84	91	73.5	56.5	79	57.5	67.5	70.5	87.5	109.5	96.5	124	95	78.5	74.5	105.5	86	106	93	66	78.5	72	65.5	75	90	65.5	116.5	65.5	54.5	62	180.5	119	66.5	63	162.5	99	801.5	86	80.5	92.5	71	70	92.5	72.5	73	65.5	102	69.5	65.5	648	88	238	82.5	80	74	89	81.5	75.5	75.5	73.5	82	121	105	100.5	81.5	80	99.5	79.5
5	1	57|58	IGLV6-57	P01721	JHU09447.B5C1R58	3680.5	57	61.5	59	54.5	56.5	57	51	66	59.5	49.5	65.5	58	64	67.5	68.5	73.5	69.5	61.5	77	65.5	71	57	52	47.5	55	46	48	65.5	51.5	61	49.5	48.5	55.5	142	56.5	53	49	132	73.5	325.5	51	61.5	69	49	51.5	57.5	57.5	46	51	71	60	44.5	260.5	44.5	139.5	61	65	64.5	58.5	55.5	49	65	49.5	60.5	102.5	70	73.5	49	59	53	60.5
5	2	57|58	RNF125	Q96EQ8	JHU09293.B5C2R58	3542	60.5	57.5	60	51	56.5	57	48.5	58.5	59	49.5	68.5	59	61.5	66	57.5	69.5	59	59	71.5	64	68.5	53	50.5	45.5	60	50.5	55.5	67.5	48	59	42.5	41.5	51	90.5	59.5	55.5	48	77	52	247.5	57.5	48	59.5	44	52	55.5	55.5	48	56.5	62.5	53.5	41	227.5	47.5	100.5	63	57	56	57.5	49	52	56	55	60	100	68.5	62.5	49.5	59	53	58
5	3	57|58	PRAMEF1	NA	JHU09286.B5C3R58	4813	65	58	61.5	49.5	50	55.5	52	62	58	50.5	62.5	63.5	63	64.5	60.5	79	63	63	70.5	67	65	58	57	49.5	56	45.5	59	78	50	55	46.5	44	55	115.5	59	56.5	46	108.5	59	256	57	58	62	48.5	54	56.5	60	50.5	54.5	66	56	47	202	46.5	135	63.5	56.5	59.5	59	57.5	51.5	59.5	56.5	56.5	103.5	66.5	62	47.5	63	53.5	60.5
5	4	57|58	SLC35C1	Q96A29	JHU09484.B5C4R58	8525.5	62	75	68.5	59	85	65.5	58.5	73	60.5	48	69	61.5	70	68	70.5	115.5	66.5	67.5	82.5	71	76.5	71	57	52	67.5	52.5	58.5	83.5	58.5	75.5	60	51.5	53	157.5	62	61	54	148.5	76	465	64.5	75	83.5	60.5	57.5	60.5	65	54.5	61.5	89.5	60	52	313.5	54	177	72.5	61	69.5	68	65.5	63	73.5	70.5	64	130.5	67.5	73	62.5	76.5	65	74.5
5	5	57|58	SSR4	P51571	JHU09301.B5C5R58	10904.5	58.5	73	64.5	60	62.5	56.5	51	66	66	55.5	66	67.5	56.5	71	76.5	86	62	62.5	91	63.5	77	66.5	61.5	52.5	63	46	57	78.5	55	65.5	47	44.5	54	179.5	61.5	60	58	187.5	68	414.5	57.5	63	74	53.5	54.5	57	60	53	61.5	76.5	55	52	331.5	49	215.5	64.5	62	67	68.5	69	62	84	66	68	147.5	76	92.5	53.5	66	61.5	69.5
5	6	57|58	PXDC1	Q5TGL8	JHU09423.B5C6R58	9501	56	72.5	63	55	60.5	68	50.5	54	52	59	58.5	60	51.5	73.5	70.5	79	62.5	72	70	63.5	72	62.5	51.5	48.5	61.5	41.5	56	73.5	54	58.5	49	46	49.5	157.5	56	54.5	52.5	145	67.5	337.5	52	59.5	60.5	48.5	57	73	59	54	76	71.5	52	48	245.5	44	133	70	77	65	72	60.5	56.5	77	58.5	66	109.5	72.5	68.5	53.5	59.5	50.5	61
5	8	57|58	NCLN	Q969V3-2	JHU09368.B5C8R58	5484.5	57.5	57	57	58	52.5	55.5	53.5	56.5	52	60.5	65.5	56.5	57	60.5	69	73.5	60	62.5	65.5	59.5	68	60	49	51	59.5	46.5	51	63.5	52.5	63.5	50	45	49	112.5	54.5	59	51.5	116	61	314.5	53.5	58	67.5	50.5	55	57	53	52.5	51.5	72.5	53.5	49.5	262	47.5	140.5	63	61	64.5	56.5	56	49	61.5	60.5	58.5	104	68.5	62	48.5	59.5	58	59
5	9	57|58	ETFDH	Q547S8	JHU09343.B5C9R58	2635	57.5	61	62	57	52.5	65	55.5	63.5	61.5	56.5	66	50.5	61.5	70	71	80	55	56	79	60	79	60	53	52	58.5	48.5	57	72.5	55.5	60	47.5	43	48.5	158	62	58	53.5	160.5	62	409.5	63.5	61	72	49.5	53	55.5	53.5	52.5	53	64	53.5	53.5	240.5	49	167	61.5	55	54.5	62	61	48	74.5	61.5	64	134	72	62.5	52	61.5	62.5	61.5
5	10	57|58	SMIM8	Q96KF7	JHU09514.B5C10R58	8389.5	61.5	70	67.5	55.5	64	59	55.5	72	63	57	61	58.5	64	68	89.5	84	65.5	60.5	95	65	81.5	61	50	55	57	52	52.5	65.5	52.5	70	49.5	45	53.5	237.5	64	57	55.5	179.5	65	393	63.5	63	82.5	56	57.5	52.5	59	55	63.5	62.5	51.5	50.5	449.5	51.5	199.5	71.5	61	66.5	60.5	73.5	56	88	67	64	160	70	92	58.5	77	60.5	74
5	11	57|58	FAF2	Q96CS3	JHU09496.B5C11R58	25324	62	102	86.5	67.5	83.5	147.5	57.5	104.5	77.5	63	67.5	68	77	80.5	104	154.5	65	70	117	74.5	111	79	56.5	64.5	61	58	61	70.5	60	90.5	54.5	49	53	313.5	77.5	67.5	64.5	267.5	143.5	447.5	107.5	85.5	103	64.5	57	64	65	68	64	86.5	53.5	62	531.5	64	309.5	88.5	65.5	69.5	77.5	70	61.5	116.5	83	70	178	81	229	83	137.5	81	84
5	12	57|58	CD55	P08174	JHU09243.B5C12R58	593.5	54	47.5	56.5	51.5	61.5	60	50	61	54.5	55	49.5	57	57	56	58	70.5	60	50.5	63	62.5	67.5	57.5	49.5	45.5	58.5	53.5	50	64	48	48.5	42.5	44.5	40	74	54.5	47	51.5	70.5	52.5	321	56.5	49.5	61	46	57	57	53	50.5	57	57.5	57.5	50.5	184	47.5	91	59	59	64	60.5	59	47.5	58	45.5	57	86.5	65.5	53.5	48.5	62	52	53
5	13	57|58	SLC2A4	P14672	JHU09580.B5C13R58	10417	62	87.5	72.5	63.5	68.5	68.5	53.5	70	63.5	64	70	75.5	72	72.5	86	100.5	65	67.5	112.5	70	84	66.5	65	55.5	60.5	56.5	61.5	79	49.5	74	54	48.5	52.5	297.5	77	64.5	55.5	278	87.5	354	60	80	105.5	56	61.5	64.5	65	60.5	55	68	59	51.5	474	51.5	279.5	77	67.5	64	76	97	64	120	69	72.5	155.5	73	121	76.5	85.5	65.5	97.5
5	14	57|58	RNF182	Q8N6D2	JHU09383.B5C14R58	5557	57	66	61.5	58.5	65.5	57	53.5	61	60.5	53.5	68.5	61.5	69.5	60.5	68.5	83.5	54	62	70	66.5	70.5	63	50.5	54	57	48	57	95.5	46.5	64	51.5	42	54	165	63.5	49.5	47	114.5	64	377.5	57.5	58.5	64	51.5	52	55.5	56.5	54	48.5	62.5	57.5	52	308.5	52.5	160	72	68	60	72.5	63.5	55	68.5	57.5	63.5	126.5	63	79	59.5	59	48.5	68
5	15	57|58	RTKN2	Q8IZC4-3	JHU09283.B5C15R58	8223.5	54.5	62.5	67	58.5	62	60.5	54	63	61	59.5	63.5	58.5	63.5	67	83	82	57	66.5	103	68	80	68	49	55	59.5	52	49.5	76.5	50	57	48.5	42.5	50	250	66.5	56	52.5	216.5	73.5	290	57	71	75.5	50	49.5	60	61.5	52	56	64	54	49.5	412.5	54.5	215	66	61	60.5	71	67	52.5	103.5	64	63	141.5	67	81.5	56.5	68.5	57	72
5	16	57|58	UBQLN1	Q9UMX0-2	JHU09494.B5C16R58	37887	59	78	63.5	102.5	100.5	70	52	76.5	70	60.5	88	65.5	162.5	76.5	75.5	131.5	89.5	72	72.5	77	90	96.5	57	66.5	60.5	79.5	70.5	69	51	56	58	53	61.5	73	83.5	92	54.5	436	142.5	233.5	66.5	74	160	78	63	69.5	81	57	60.5	88.5	60	50	204	57	102.5	69.5	62	74.5	133.5	69.5	80	73	69.5	148.5	89	68	67.5	58	75.5	59	68.5
5	17	57|58	PHOSPHO2-KLHL23	Q8NBE8	JHU09357.B5C17R58	16287.5	59	58	57.5	56.5	65.5	57.5	52	65.5	60.5	62	63.5	57	62.5	70.5	63	90	51	69	84	58.5	73.5	64	51	55	58	51	51.5	77	47.5	61.5	45	40.5	57.5	163.5	67	59.5	50.5	148	65	375	60.5	63	71	53	53.5	58.5	52	56.5	53	69.5	58	54	488.5	52	162.5	60.5	63	66	76	56.5	52.5	71	54.5	74.5	120.5	71	85.5	60.5	74.5	56	61
5	18	57|58	RGS8	P57771-2	JHU09574.B5C18R58	17953.5	64.5	71.5	60.5	56	65.5	66	49.5	64.5	57.5	61	65	74.5	69	72	70	87.5	64	70.5	86	64.5	81	91	57	55	60.5	56	55.5	67	55	68	48.5	46.5	64	149	67	66.5	55.5	127.5	68	406	60.5	70.5	72	58	61.5	59	56	53.5	59.5	82.5	62.5	61.5	445.5	55.5	182	66.5	68.5	66.5	72.5	66	62.5	78.5	68.5	63.5	127	78.5	69.5	70	78.5	62.5	74
5	19	57|58	SNAP47	Q5SQN1	JHU09418.B5C19R58	6153.5	58	65.5	65	56.5	69	64	51.5	64.5	63	65	62.5	66.5	65	69	75	83.5	62	63.5	73	63	78.5	64.5	57.5	54.5	62.5	47	54.5	76.5	50	67	52	49.5	54	159.5	68.5	62.5	53	171	69.5	451.5	58	74.5	75.5	61	59.5	56	63	55	53.5	76	61	53	427.5	52	179	69	58	66	73.5	68	57.5	76	67	74	127.5	74.5	90	60	73.5	63	62
5	20	57|58	KLHL17	Q86XA8	JHU09267.B5C20R58	16099.5	61	67	71.5	60	63	65.5	55.5	65.5	66.5	65.5	67.5	67	76	62.5	81	92	63	63	78.5	73	75.5	61	56	59.5	63	49	58.5	75.5	55.5	65.5	53	48.5	56.5	238.5	61	58.5	54.5	213.5	78.5	435	57.5	79	76	55	62	52	61.5	62	50	76.5	64	52	423	55	211.5	71.5	61.5	68.5	69.5	68	56	81	119.5	62.5	142	73	80.5	59.5	68.5	59	67.5
5	21	57|58	SLC10A1	Q14973	JHU09579.B5C21R58	1493	65	60	55	56	55.5	49	48.5	55.5	58.5	56	57	60.5	63.5	59.5	63.5	68.5	53.5	54.5	68	62	65	54	51.5	49.5	57	45.5	62	69	53	57.5	44.5	47	54	86	50.5	58.5	51.5	88	56.5	412	57	55.5	54.5	49	47	49.5	49	50	52	53	56.5	51	225.5	51.5	84.5	57	54	66.5	61.5	55.5	45	61	53.5	60	87.5	65	53.5	52.5	66	46.5	61.5
5	22	57|58	SFXN3	A0A1P0AYU5	JHU09388.B5C22R58	11734.5	58.5	97	72.5	62	74	66.5	53	64.5	63.5	64.5	67.5	72	68	88.5	112	108.5	60.5	69	136.5	63	98.5	72.5	58.5	61	65.5	52	60	76	56	79	54.5	53.5	57	396	62.5	64	57.5	328	91	485.5	51.5	87	95.5	52	56	58.5	60.5	60.5	53.5	63	58	53	711	58	424.5	77.5	66	72.5	89.5	85.5	55	140.5	73.5	67.5	197.5	77.5	126	71.5	84.5	71	90.5
5	23	57|58	PRPF4	O43172-2	JHU09287.B5C23R58	3010.5	54	57.5	67.5	59	65	61	53.5	60.5	55.5	55.5	61.5	62.5	53.5	66	77.5	86.5	59.5	58	70	63.5	72.5	56.5	47.5	58.5	64	49	52	73.5	53.5	56	53.5	41.5	55.5	131.5	54.5	62	55.5	127.5	64	382.5	57	58	69	55.5	48	58.5	58.5	50.5	50	61.5	52	47	294.5	45	150.5	70.5	59.5	67	62.5	59	54.5	72	56.5	58.5	104	71.5	62	65	62	57	61.5
5	24	57|58	BC067080	NA	JHU09436.B5C24R58	7731.5	59	116	85.5	62.5	76.5	65	55.5	64	62	60	71	68	63.5	88	138.5	101.5	65.5	68	139.5	75.5	105.5	65	58	59.5	58	57	60.5	91	56	67	55	46.5	59	431.5	64.5	70.5	59	368	148.5	438	59.5	88.5	108.5	56	50.5	52	60	61.5	61	74.5	56.5	57.5	571.5	52	413.5	93.5	63.5	66.5	91	71.5	62.5	194	84.5	67	274	76.5	144.5	74.5	115	93	110
5	25	57|58	ANKRD16	Q6P6B7	JHU09411.B5C25R58	31727.5	62.5	78	93	73.5	79.5	196	54.5	68	70.5	122	149	78.5	112.5	108.5	104	96	62.5	77.5	88	100	160	120.5	67	66	63	89.5	79.5	143	64.5	133	78	70.5	61	141.5	83	77.5	67.5	322.5	153.5	1199	77.5	75.5	124.5	146.5	60	71.5	82.5	60	64	120.5	71	58.5	402	67.5	182.5	79.5	261.5	63.5	136	89	107.5	86	185.5	86	131.5	86	102.5	88	92	84.5	69
5	26	57|58	WDR83	Q9BRX9	JHU09271.B5C26R58	14346.5	66.5	72	74.5	55	66.5	60	62.5	70	67.5	57.5	71	81	67.5	83	84.5	110.5	54.5	71	106	76	79	73	58.5	71.5	59.5	53.5	77	75	51	77	55	46	60	333.5	65.5	64.5	56.5	280	104.5	346	67	74.5	100	69.5	60	50	71	60.5	67	87.5	65	59	469	71	290.5	94	70	68.5	74	77.5	58.5	126	67	76	157	90.5	105	76.5	84.5	68	85
5	27	57|58	SEC13	P55735-4	JHU09387.B5C27R58	31180.5	65.5	62	105	53	66	75.5	47	77.5	86	57	67.5	62.5	72	72	77	87.5	63	76	77	90.5	82.5	94	62	88	65.5	60	65	66	50.5	70.5	54.5	53.5	75	96	83.5	64	60	100.5	66	265.5	68.5	65.5	115	54.5	70	72	70	63.5	66.5	109	62	64	421.5	65.5	110	72	139.5	73.5	92	70.5	66	66	58.5	96.5	79	98.5	62	80	66.5	66.5	67
5	29	57|58	EPO	P01588	JHU09342.B5C29R58	7314	60.5	62	58.5	58	62.5	56.5	50.5	59	62.5	57	71	64	63	62	70.5	77	63.5	60.5	60.5	68	72.5	63	54	46	58.5	49.5	51	66	50.5	57.5	49.5	45.5	52.5	93	63	54	49.5	81.5	59	344.5	53	54	64.5	54	58	56	58.5	51.5	56	64.5	52.5	54.5	166.5	54.5	94	58	58.5	68	68	62.5	56.5	52.5	53	68	90	64	52	56.5	63.5	60.5	57.5
5	30	57|58	GDF2	Q9UK05	JHU09538.B5C30R58	2133	58	61	57	54.5	66.5	59.5	50	66	58	56	61	65	65	59	74	71.5	63.5	62	63	67	69	56.5	40.5	51	61.5	49.5	50	72.5	49.5	60	47.5	45	48.5	127.5	52	49.5	47.5	99	63	451	54	60	66	45	53.5	54	52.5	52	49	62	59	50.5	250	51	133.5	63	58.5	65	62.5	57.5	55	66.5	58.5	70	87.5	67.5	59.5	54	63.5	60.5	67.5
5	31	57|58	LCE3D	Q9BYE3	JHU09551.B5C31R58	26934	81.5	131.5	155	93.5	109.5	172.5	69.5	84	80.5	85.5	96.5	115	108	126	132.5	122	85.5	93.5	136.5	92	190	138.5	70.5	91	84.5	74.5	93.5	154	73	222.5	114.5	56.5	85.5	318.5	134	124.5	109.5	346	170	996	74	128.5	150.5	94	76.5	87	97	87.5	69	119.5	86	68	693	78	367	102.5	95	94	97	124.5	92.5	175.5	144.5	117	201.5	108	156.5	107.5	124	121	126.5
5	32	57|58	RTN1	Q16799-3	JHU09384.B5C32R58	40116	73	108	90	76.5	92	89.5	65.5	84.5	82	78.5	89	84	97.5	119.5	127.5	121	78.5	87.5	171	87.5	128.5	123.5	66	91	77	67.5	79	105	63	144.5	77	60.5	67	323	94.5	95	68	272.5	121.5	574	79.5	103	113	82.5	75.5	78.5	90.5	80	66.5	99	80	71.5	602.5	73	337	98.5	87.5	79.5	91	102.5	72	129.5	93.5	93.5	192.5	100	117.5	103	102.5	85	99.5
5	1	59|60	HAPLN3	Q96S86	JHU09443.B5C1R60	3843	69.5	59	75.5	65	57.5	59.5	58	61.5	64.5	51.5	64	62.5	60	73.5	78	72.5	64.5	59	73.5	85	63.5	60	58.5	54.5	62	47	55.5	67	54	73.5	49	40	57.5	145.5	62.5	55	61	120.5	61.5	516	57	58.5	68.5	49	57	55.5	59.5	52.5	54	61.5	56	44.5	239.5	44.5	130.5	62.5	69	58	61.5	65	57	61	59.5	66	140.5	74.5	67	53.5	57	51	63
5	2	59|60	NOL12	Q9UGY1	JHU09274.B5C2R60	821.5	61.5	55	57.5	57	52.5	59.5	55	58	53.5	49	62	57	56	62	64	69.5	64.5	58.5	65.5	58	61	56	50	47.5	52	49	54.5	66.5	51	55.5	47	46.5	52.5	71.5	53	55	49	80	50	397	53.5	48.5	57	44.5	54.5	51	60.5	52	56	59	51.5	41.5	217	46	95.5	55	59	64.5	66	54	53	58	51	61.5	93.5	58.5	54.5	49	53	51.5	58
5	3	59|60	MAGEF1	Q9HAY2	JHU09270.B5C3R60	1887.5	53.5	53	56.5	64	55.5	52.5	51	52	55	50.5	62.5	64	57	63.5	65.5	75.5	63.5	58.5	63.5	55.5	69.5	48	49	44	51	48	53.5	60	53	53.5	49	43.5	56.5	88	59	58.5	49.5	77.5	50.5	340	54.5	50	48	49	55	50.5	55.5	49	51.5	64	54	46	197	47	87.5	58	52	59.5	60.5	54	53	55.5	55.5	62	89	59.5	53	57.5	58.5	54.5	54
5	4	59|60	PTCHD1	Q96NR3-3	JHU09473.B5C4R60	107.5	52.5	46.5	56	59	49	56	47.5	47.5	56.5	47.5	61	59	52.5	55.5	49.5	65	61.5	57	53.5	56	72	50.5	51.5	46	51.5	49	52	57	52.5	52.5	46	42.5	50.5	44	51.5	49.5	41.5	55	49	293.5	50.5	52.5	47	51.5	49	46.5	55.5	41.5	52.5	58	60	52	107	46.5	56	55.5	51.5	63	66.5	51	51.5	52	53	61.5	80.5	60.5	50	44.5	48	49	55.5
5	5	59|60	CDK20	Q8IZL9-3	JHU09242.B5C5R60	4836	60.5	59	59.5	57.5	59.5	54	49.5	53.5	55	53	69.5	68	58.5	71	65	78.5	61	59.5	81.5	63.5	76	56.5	53	53	63	49.5	55	70.5	54	53.5	45	47	55.5	177.5	66	58	49	157	62	293	56	58.5	62.5	53	56	55.5	60.5	50.5	57.5	59	50.5	53.5	262.5	50.5	170	61.5	54	65	63	60	55	79	58	63	122	65	73	54.5	57.5	58	62.5
5	6	59|60	ERICH5	Q6P6B1	JHU09424.B5C6R60	18090.5	65.5	81	63.5	71	78.5	62	66	71.5	66.5	70	88	70.5	67.5	84.5	88.5	149.5	81	67	77	79	83.5	74	64	57	74	75.5	67.5	65.5	66	56.5	62.5	56.5	61	94	75.5	68.5	57.5	107	2180	90	71.5	71.5	93	63	74.5	79	67.5	71	66.5	94	71	63	98.5	209.5	118.5	77	69.5	77.5	101	66.5	53	65.5	82	75.5	160	87	89.5	77.5	111	76	71.5
5	7	59|60	EXOC3	O60645	JHU09531.B5C7R60	32109.5	80.5	150.5	153.5	130	169	892	70.5	84.5	79	80	82.5	99	116.5	161.5	141.5	165	83	98.5	132	81.5	263	117	82.5	99.5	111.5	138	99.5	87.5	76	151.5	72	72	73.5	304.5	126.5	109	82	300.5	175	818	108.5	106.5	125.5	121.5	94.5	95	89	85	180.5	129.5	91	90	789.5	82	393	100.5	113	82	148.5	134	118	159.5	114	115.5	181	110	149.5	146.5	110.5	131.5	107.5
5	8	59|60	TBC1D7-LOC100130357	Q9P0N9-2	JHU09395.B5C8R60	15197.5	67.5	92.5	74	62	67	66	58.5	66	68.5	58.5	66	64	76.5	90.5	105	104.5	65	73.5	127	71	93	85	57	53	65	54.5	60.5	80.5	57.5	80	54.5	46	56.5	374	75.5	59.5	53.5	325	129	403.5	66	78	99	56	58	67.5	63	70	64	73	59	60.5	595.5	51.5	384.5	90	63.5	63.5	82	88	59.5	149.5	81	66	209.5	83	120	72.5	86	78	108
5	9	59|60	EIF5	P55010	JHU09340.B5C9R60	22639.5	62	69	62.5	62	71	62.5	57.5	62.5	59.5	57	71	62	73	77.5	73	77	66	70	78	71	94	77.5	61.5	62	60	55	60.5	100	59	69	113	54	62	123.5	69.5	70.5	59	153.5	71.5	205.5	60.5	68.5	77	58.5	62	67	67	49	71	71	61	110.5	336.5	56.5	150	64.5	74	59.5	150	67.5	57.5	80	63.5	71.5	152.5	82.5	75	76.5	71	70.5	65.5
5	10	59|60	XPO5	Q9HAV4	JHU09596.B5C10R60	12954	62	63	66.5	52	61	57	57.5	63	51.5	53.5	58.5	52.5	67.5	68	62.5	70.5	58	62.5	70.5	71.5	69.5	63.5	52	49	57.5	49	50.5	58	57	53	47.5	42.5	57	120.5	62.5	57.5	53.5	133.5	57.5	335.5	56.5	54.5	70	47	54.5	57.5	56.5	52	56.5	70	55.5	56	302	50	139	63.5	52.5	59	57	63.5	46.5	63	67.5	59.5	101.5	76	56.5	59.5	58	58.5	64
5	11	59|60	PEX13	Q92968	JHU09470.B5C11R60	7358	54.5	71	96	58.5	138	66	53.5	63.5	55	54	63	57	68.5	72	78	170	62	62	121.5	68.5	98.5	59.5	54	56.5	57	52	55	74.5	50.5	66.5	46.5	50.5	54	188.5	70	58.5	48.5	183.5	177.5	414.5	58.5	91	83	50	64.5	61	67	58	63.5	88	60.5	245	329.5	52.5	188	109	67	61.5	71	70.5	59.5	127.5	61.5	71	148	73.5	168	79	106.5	74	400.5
5	12	59|60	RBM14-RBM4	Q96PK6	JHU09290.B5C12R60	3148	60	50.5	58	51	61.5	59.5	55	62.5	58.5	52	63.5	62.5	60	62.5	68.5	71.5	53	56.5	58.5	69	74	58	54	51.5	61.5	52.5	50.5	82	51	59	47.5	45.5	53	93	60	58	51.5	86.5	53.5	385.5	59	53	70.5	50.5	61.5	56.5	54.5	52.5	58	69	54.5	50.5	239	50	97.5	72	60.5	61	64	56.5	50	61.5	53	62.5	98	65	61.5	59.5	61.5	58.5	60
5	13	59|60	ELN	P15502-8	JHU09530.B5C13R60	4366.5	57	67.5	61	49.5	57	55	45	58	62.5	55.5	61.5	61	64	73.5	80	83.5	59.5	60	105	70.5	75	59.5	52	45.5	56	47.5	46.5	76.5	47.5	60	50.5	43.5	47.5	253	65	53.5	54	207	73	315.5	54	61.5	69	44	54	51.5	60	55	53	56	56.5	46.5	421	47	201	59.5	64.5	55.5	69	64.5	52.5	100.5	65.5	66	162.5	72.5	96.5	61	70.5	56	73
5	14	59|60	KCNS2	Q9ULS6	JHU09356.B5C14R60	8409	61	65.5	70.5	52	65.5	61.5	43	61.5	59.5	59	60.5	61.5	64.5	71	74.5	95	61.5	69	104	65	83.5	62	55	55	59.5	57	52.5	78.5	45.5	67	51	47	56.5	296	67.5	60	57	234	74	365	58.5	68	82.5	54	52.5	62	62	59	55	64.5	65.5	54	398.5	49.5	223	71.5	66.5	56	77	70	62.5	98.5	73.5	67	149	74	101.5	59.5	73.5	64	78
5	15	59|60	CARF	Q8N187	JHU09223.B5C15R60	6157	59.5	58.5	59	54	60	59	42	65	58	55.5	63.5	66.5	63	69	70	76	54.5	56	72	65.5	79	61	48.5	48.5	54.5	47.5	53	67.5	46.5	60	50.5	48.5	58	173	57	57.5	50.5	145.5	68.5	395	59	57.5	69.5	46	54.5	49.5	59.5	51	53	62	57	45	371	46	190.5	69.5	68	65	60	63.5	54	76.5	59.5	58.5	131	74	69.5	52	65.5	48.5	65.5
5	16	59|60	NOL4L	Q96MY1-2	JHU09419.B5C16R60	39125.5	63	61	69	178	206	82	53.5	71.5	70	73	77.5	79.5	73.5	80.5	111.5	94	57.5	64	74	71	100	93.5	77.5	65	75.5	164.5	70.5	96.5	55	125.5	66.5	59	56	95	85.5	87	59.5	136	92	345.5	76.5	71	77.5	65.5	127	85.5	67.5	59	99.5	101.5	67	71.5	469	59.5	110.5	70.5	73.5	72	79.5	72	60.5	171	70	71	88.5	72.5	76	71	81	70.5	73.5
5	17	59|60	PPM1M	Q96MI6-4	JHU09379.B5C17R60	18818.5	61	74.5	67.5	57.5	67	63	56	64.5	56.5	55	70	59.5	68	63	83.5	113	60	62.5	83.5	63.5	79.5	71.5	58	52	57	50	47	73.5	52.5	67	51	47.5	57	190	69	54	55	212	74	364	53.5	57	75	55.5	59.5	48.5	59	49	50	68.5	59	55.5	377.5	59	204.5	65.5	63	66.5	69	56	56	84	63	77	131.5	63.5	76	64	69.5	64.5	65
5	18	59|60	ILF3	Q12906-6	JHU09546.B5C18R60	1764	58	177.5	235	100.5	65	69	53.5	61.5	52	57	59.5	59.5	140	57	73	157.5	55	177.5	65	85	77	62	56.5	47.5	53	41.5	54	74	53.5	95	51	52	56	75	769	53.5	53	420	62	345.5	74.5	65	69	302	53.5	55	65	50.5	97	66	51	384.5	271	57	708.5	67	66.5	59.5	99.5	69.5	56.5	89.5	409.5	87.5	129.5	71	52	69	63	62	55.5
5	19	59|60	NG_004831.4	NA	JHU09432.B5C19R60	34070.5	64.5	94	77	67	90	61	60	74.5	69.5	66	73	83.5	75.5	113	113.5	143	66	81	172	71	108.5	95.5	61.5	66.5	63	56.5	61.5	83.5	55	98	55	55.5	63	563.5	78.5	62	59.5	420.5	144	268.5	66	87	142	59	71.5	68.5	79	77	61	97	66.5	59.5	814.5	63.5	493.5	84.5	92.5	67.5	89.5	100.5	67.5	152	98.5	78.5	211.5	83.5	147	84	103.5	82	112.5
5	20	59|60	ACAT1	P24752-2	JHU09218.B5C20R60	1123	52.5	56	54	50	53	55	49	61	52.5	59	60	54.5	64	61.5	65.5	68.5	58.5	49	64	61.5	72.5	51.5	46	50.5	50	46	51.5	66	43	50.5	45	38.5	50.5	87.5	59.5	53	48.5	91.5	55.5	372.5	59	49	55	51.5	57	49	52	46.5	44	54.5	57	43.5	186.5	42	103	60.5	64	65.5	62	53.5	48	57	53.5	53	90	65	60.5	57.5	58	50.5	59.5
5	21	59|60	SEC23IP	Q9Y6Y8	JHU09577.B5C21R60	11500.5	60	67.5	62.5	65.5	61.5	60.5	53	73	65	57	69.5	58.5	69	76	77.5	80	61.5	61	85	64	79	62.5	51.5	59	63	50	62.5	72	53.5	58	50	49	62	149.5	101	58.5	52	164.5	65	376	61	60.5	78	54.5	58	56.5	65	56.5	55	71.5	57	51	373	53	156.5	64	66.5	67.5	69	65	56.5	68	59.5	69	128	76.5	78.5	63	69	61	75.5
5	22	59|60	PRR35	P0CG20	JHU09362.B5C22R60	14995	68	97.5	102	75	82	73.5	61.5	73.5	70	65.5	73.5	69	82.5	81	120.5	99.5	64.5	67	92	80	112.5	87	57	58	76.5	62.5	60	94	65.5	92	77	50.5	61	167	103.5	79	62.5	191	86.5	505	70	71.5	99	71.5	63	71	71.5	68.5	67.5	85.5	64.5	111.5	490.5	56.5	183	73.5	69	79.5	86.5	76	71	105	101.5	72.5	158.5	84.5	101.5	80	90	143.5	94
5	23	59|60	PRADC1	Q9BSG0	JHU09236.B5C23R60	6106.5	50.5	60.5	63	55.5	62.5	57.5	52.5	63.5	56	54	61	56.5	56.5	71	77.5	86.5	56	49	75	66.5	62.5	56	47	50	53.5	48	51	68	51	63.5	54	46	49.5	142	61.5	58.5	49.5	142.5	61	459	58	59.5	69	56	48	52.5	60	47	48	69	48.5	48	278.5	48	132.5	54	62	62	58.5	59.5	52.5	65.5	55.5	57.5	112	72.5	68.5	55.5	65.5	49.5	59
5	24	59|60	CST4	P01036	JHU09431.B5C24R60	289	51	57.5	60	52	59	54.5	49	67	56.5	52.5	56.5	52.5	63	65.5	61.5	62.5	61	52	68.5	70	65	47.5	49.5	47.5	54	45.5	50.5	66	49	57	47	42	48	72.5	60.5	55.5	53.5	74	55.5	369	51	60.5	67	50.5	53	55.5	52	51	52	53.5	55	46.5	152.5	51.5	82.5	55.5	55	65.5	64	51.5	48.5	61.5	48	65.5	92	63	56.5	54	60	51.5	60.5
5	25	59|60	SCGB1D1	O95968	JHU09480.B5C25R60	15371.5	60	78.5	73	62	82.5	67.5	53	63.5	69	63	59	69	82.5	81.5	89.5	87	60	65	109.5	68	103.5	82.5	60	53.5	62	58	62.5	97.5	58	98	61	54	59	292.5	68	65.5	60	268.5	132.5	557.5	59	75.5	95	54.5	59.5	67.5	58	63.5	55.5	67	62	58.5	465.5	60.5	267	86.5	67	66	76	80	61.5	119	68.5	78	160	88	128	66.5	88.5	74	79.5
5	26	59|60	PAK4	O96013-2	JHU09277.B5C26R60	3990.5	57	60.5	61.5	58	53.5	48	47.5	55.5	59	55.5	58.5	57.5	60.5	67	68.5	65	59.5	56	64	57.5	68	58	53	51	61.5	51.5	57	64	44.5	57	51.5	44.5	54	95.5	56	56	52	97.5	58	299.5	65.5	58.5	64	49.5	47.5	54.5	52	48	53.5	59.5	56.5	51	221.5	42	96	56.5	60	64.5	69	55	50	57	57.5	64.5	95.5	72.5	60	59.5	57	56.5	56
5	27	59|60	ELOF1	P60002	JHU09341.B5C27R60	9408	51.5	53.5	58.5	58	58	60.5	54	57	63.5	54.5	69	58.5	65.5	62.5	73	63	63.5	62	57	64.5	70.5	56.5	52	51	58	57.5	56	64.5	45.5	61	47.5	45	49.5	85	57.5	55.5	53.5	88	61	306.5	61	60	62.5	47.5	57	59.5	53	48	58	60.5	55.5	52	217.5	46	92	57	59.5	71	70	66	53.5	58.5	58	57	108.5	71.5	60	60.5	59	63.5	57
5	28	59|60	DPY19L2	Q6NUT2	JHU09528.B5C28R60	663	61	55.5	53.5	55	60	61	52.5	64.5	62.5	58.5	65	61.5	59.5	62.5	67.5	63.5	61	65.5	61.5	69.5	64	46.5	54.5	49	54.5	49	52	70.5	47.5	66.5	49	42	56.5	89.5	65	55.5	49.5	82.5	59.5	338	56	48	61	55.5	51	57.5	52.5	49.5	53.5	61	49	52	141	43.5	82	55	58.5	66.5	55.5	56	56	51	59	75.5	88	69.5	58.5	53.5	65	57	61
5	29	59|60	TBX5	Q99593	JHU09397.B5C29R60	464	58	52	59.5	55	59	52	53.5	63	61.5	50	60	57.5	64.5	54	65	59.5	60.5	59	68	68.5	59	52	57	50.5	57.5	46.5	48.5	66	42.5	52	45	37.5	48.5	71.5	58.5	48.5	53.5	79.5	55	286	50.5	52	61.5	48.5	52	54	52.5	56	44.5	62	55	51	185	48.5	90.5	58	59.5	66.5	61.5	59.5	55	58	53	60	88	65.5	51	54.5	56.5	52	61.5
5	30	59|60	POMT1	Q9Y6A1-2	JHU09568.B5C30R60	3056	61.5	59	58.5	57	52	50	51	62	59.5	56	62	57.5	63	64.5	69	70.5	63	61.5	71	66.5	73.5	54	52.5	49.5	56.5	46.5	55	72.5	43.5	56	52.5	39.5	46	94.5	56.5	52.5	44.5	78	62.5	390	55.5	54.5	67	59	59	51.5	50	50	45.5	61	57.5	50	285.5	47.5	99	58.5	57	68.5	58.5	60.5	56	60	53.5	68.5	86.5	59.5	58.5	47	61.5	55.5	67
5	31	59|60	NKRF	Q6NUN2	JHU09562.B5C31R60	4645	64.5	183.5	271.5	87	66	63	54	63.5	70.5	61.5	61.5	59.5	116	73.5	82	157.5	63.5	99	60.5	91.5	68	61	49.5	51	53.5	52.5	58	67.5	53.5	90	50.5	49.5	53.5	85	601.5	62	50.5	445	65	416.5	74	65	62	239.5	58.5	62	59	52	90	66.5	55	276.5	400.5	54	554	57	64.5	69.5	89.5	73	56.5	80	307.5	83.5	113.5	71	63.5	56.5	63.5	58.5	75.5
5	32	59|60	CLCNKA	P51800	JHU09330.B5C32R60	4915.5	69.5	61	59	61.5	65	61.5	56	69	58	63	64	59.5	58.5	75	77	74	62.5	63	79	64.5	81.5	61	54	57.5	56.5	51	56.5	83.5	54	61.5	56.5	48.5	53	150.5	63	58.5	50	145	74.5	376.5	64	66.5	70.5	54	61	57.5	57.5	57.5	53.5	70	59	53	323	50.5	155.5	60.5	62.5	74.5	69.5	70	53.5	77.5	60.5	62	109	75	78	60.5	66.5	60.5	68
5	1	61|62	PRDX2	P32119-2	JHU09856.B5C1R62	3912.5	60.5	56	61.5	52.5	56	58	56.5	57.5	58.5	56.5	61	57	59.5	65	59	78	63	61.5	67.5	61	67	56	56	48	49	46	53.5	71	48.5	63	48	39	53.5	131	64.5	49	52	111.5	59	340	56.5	56	60	46.5	51	60.5	54	53	56	62	53.5	48.5	239	47	135.5	61	58	66.5	65	54.5	55.5	64	53	68.5	104	75	55.5	53.5	54.5	55	55
5	2	61|62	TCTA	P57738	JHU09683.B5C2R62	40627	64	81	77.5	61.5	75	79	59	73	68.5	62.5	78.5	79	83	83	77.5	118	74	77.5	98.5	75.5	103.5	117	58	63.5	65	54	58	90.5	66	100.5	59.5	50.5	61	176.5	82.5	80	64	177.5	88	493	65	70.5	78.5	67.5	63	71.5	75.5	62.5	69	85.5	64	51.5	463.5	70	186.5	78	67	73	85.5	76	63.5	87.5	70.5	83	131.5	83	99	81.5	73	74	94
5	3	61|62	UCK2	Q9BZX2	JHU09689.B5C3R62	20737	61	115.5	71.5	57.5	77	63	45	69.5	78	50	64.5	66.5	66.5	90.5	82	137.5	67.5	63	166.5	62	6272	80.5	56.5	85	55.5	52	52.5	73.5	52.5	82.5	54.5	47.5	56	349	67.5	67.5	51	381	83.5	389	62.5	83	109	55	61	64	65	66	53	70.5	56.5	55	810.5	55.5	406.5	93	72.5	62	89	73	64.5	148	71	66	226.5	72.5	161.5	69	89.5	63	92.5
5	4	61|62	CDKAL1	Q5VV42-3	JHU09807.B5C4R62	17744.5	57.5	64.5	60.5	54.5	54	55	45	60	58	58	61.5	60.5	55.5	67.5	65	74.5	63.5	57.5	74.5	60.5	70.5	58.5	56	47	60	44.5	47	61	50	58	45	44	54	101	58	53	49	106	57	264.5	56.5	56.5	56.5	46	51.5	57	55	48.5	55.5	59.5	58.5	49.5	265	44	100	63.5	54	64.5	59.5	61.5	52	61.5	57.5	59.5	89	65	65.5	55	59.5	50	54.5
5	5	61|62	BMERB1	Q96MC5	JHU09612.B5C5R62	17747.5	61	96	72.5	53.5	75	58	50.5	79.5	69.5	63.5	71.5	72.5	55	83.5	97.5	140.5	71	87.5	155.5	70.5	76	73.5	64.5	78	61	48	58	77.5	51	96.5	64	50	54.5	307.5	71.5	81.5	52.5	319.5	91.5	403.5	64	72.5	102.5	59.5	55.5	66.5	70	65.5	57	76	59.5	57	592.5	56.5	304	85.5	70	66.5	88	83.5	79.5	135.5	71.5	67.5	202	78	109	91.5	81.5	64	84
5	6	61|62	ALKBH3	Q96Q83-2	JHU09793.B5C6R62	22650	57.5	62.5	60.5	49.5	62	58.5	49.5	66	51	61	66.5	57	59	70.5	63	73.5	60.5	62.5	67.5	65.5	68	78.5	58.5	52	55.5	55	55.5	58.5	49	56.5	51.5	43.5	57	109.5	67	61	43.5	102.5	56	287	54.5	59.5	67	52	57.5	62.5	58.5	51	51.5	65	59.5	52	268.5	49	110	66	63.5	68.5	73.5	50.5	52	59	56.5	69.5	98.5	70	66	59	62.5	58	60.5
5	7	61|62	PSPH	P78330	JHU09957.B5C7R62	49531.5	65.5	131.5	274	76.5	150	96	54.5	112	118	80.5	79	85	104.5	168.5	166.5	199.5	85.5	95.5	205.5	100.5	298	104	82.5	136.5	98.5	122.5	83.5	118	69	139	89.5	72	68	456.5	129.5	94	63	567	208	645.5	76.5	111	160.5	77	118	82.5	91.5	134	72.5	123.5	70.5	67.5	1046	89	618	112.5	84.5	74	285.5	381	78.5	236	114.5	97.5	244.5	103.5	219.5	121	132.5	83	125.5
5	8	61|62	SNRNP70	P08621	JHU09777.B5C8R62	5940.5	58	122	61	55.5	56.5	64	58.5	64	62.5	57	53.5	58.5	69.5	68.5	61	65.5	60	62	74.5	71	73	58.5	59.5	53.5	102.5	49.5	54	79	54.5	61.5	58.5	45.5	59.5	122.5	60	57.5	57.5	131.5	59	345	58	58	68.5	54.5	57.5	60.5	61	52.5	54.5	73	64.5	53	383	54.5	271.5	65	58.5	63.5	69.5	57	54	64.5	58.5	139.5	103.5	65	67	76.5	61	58.5	60.5
5	9	61|62	SPSB3	Q6PJ21	JHU09778.B5C9R62	2108.5	55.5	61.5	58	53.5	55	56	48	60.5	58	55.5	59.5	54	60	62	65.5	66	58	65	65	55	64.5	51	52	46	57	45	53.5	67.5	52.5	63.5	49.5	48.5	50	120	60.5	57.5	52.5	113	60.5	331.5	55.5	61.5	64	50.5	55.5	53	57	53.5	54	62	62	48	223	41.5	112	58.5	56	63.5	60.5	58.5	50.5	63	59	58	101.5	67.5	68.5	54	57	52.5	58.5
5	10	61|62	ORC6	Q9Y5N6	JHU09945.B5C10R62	22640	61	62	63.5	60	151.5	64.5	56.5	67	62	68	66.5	63	66.5	76.5	79	87.5	64	67	74.5	66	80	78.5	60	59	64.5	54	55.5	75	56	71	83.5	50	58.5	150.5	71.5	60.5	58	139	72.5	313.5	62.5	95	76	61	60.5	65.5	67	53	65.5	79.5	65	53	234.5	58.5	145.5	65	67.5	75.5	85	70	74.5	92	65	71	117	71	75	59.5	66.5	58.5	72
5	11	61|62	SRRM3	NA	JHU09815.B5C11R62	28997.5	69.5	131	110.5	68	98	76.5	56	74.5	71.5	64	76	77	89	133.5	154	204.5	75.5	82.5	214.5	69	138	101	60	66.5	65	58.5	66.5	86.5	57	96	61	56	64	672	76	72	67.5	692	197.5	316.5	63.5	102.5	140	59.5	65	60.5	76.5	96	65.5	83	70	63	1005	61.5	740	113.5	78.5	72.5	98	117.5	62.5	210.5	117	77	261.5	82.5	172.5	79	119	107.5	114.5
5	13	61|62	SYPL1	Q16563	JHU09971.B5C13R62	21501.5	64	96.5	71	63.5	85	66.5	50.5	79	68.5	65	71	72.5	80.5	99.5	112	166.5	66.5	82.5	183	66	99.5	93.5	66	64	66.5	55.5	64.5	81	52.5	94	54.5	56	62	595.5	72.5	61	60	484	150	435	68.5	102.5	127.5	63	62	71	75	70	62.5	82.5	65	57	600.5	56.5	469.5	91	81.5	63.5	99.5	100.5	63.5	174.5	87.5	72.5	213.5	79.5	134.5	79.5	107.5	83.5	116.5
5	14	61|62	DLX6	P56179	JHU09722.B5C14R62	2563	60	58	60.5	48.5	55	64	45.5	56	56.5	56	61	58	56	66.5	70.5	64.5	64	64	60	61	72.5	49.5	52.5	48	55	54	52	60.5	45.5	57.5	47	39	48.5	136	65	50.5	44	99	61	380.5	58	68.5	62.5	54	57.5	61.5	54.5	51.5	53.5	70	55	46.5	595.5	60	115.5	54.5	70.5	62	64	55.5	52	67	55	66	92	60.5	63	58.5	65	55.5	55
5	15	61|62	TMEM70	Q9BUB7	JHU09685.B5C15R62	1411	58	57	59.5	49	53.5	55	47	58.5	59	52.5	59	58.5	53	56	65	68	56	60	72	63	67	55.5	52.5	46	55.5	47.5	49	73	46	57	42	40	46.5	118.5	60	48.5	46.5	116	53.5	305	52	57.5	60	43.5	52	54	51.5	47.5	56	55.5	58	50.5	229.5	51	124.5	60	64.5	65	58.5	59.5	44	64.5	57	58.5	94	68.5	58.5	52	61	57.5	57
5	16	61|62	KREMEN1	Q96MU8-3	JHU09834.B5C16R62	7936	60.5	70.5	64.5	52.5	60.5	61.5	53.5	70	64	61	63.5	61.5	59	66.5	81.5	81.5	65	51.5	99.5	66	88	63.5	56	55	59	48	56	94.5	54.5	75	57	42.5	54	251	64.5	62	49.5	251	84	336.5	58.5	75	122.5	52.5	61	55.5	62	59	55.5	68.5	60	56	422	56	220.5	69.5	66	72.5	76.5	66	55.5	85	69.5	66.5	155	70	97.5	60	75	69	134
5	19	61|62	MAGEB6	Q8N7X4	JHU09841.B5C19R62	28157	67	81	70.5	72.5	77	78	61.5	67.5	68	67.5	80	73.5	79	84	88	107	64.5	78.5	100.5	77	140	104.5	62.5	84	68.5	60	66	95.5	63	88	54	62.5	62.5	234.5	85.5	75	62	197.5	95	273.5	87.5	88	88.5	65.5	72	78.5	68.5	62.5	65	199	68.5	67.5	650	62	190	88	72.5	81	91.5	76.5	78.5	89.5	76	78.5	168	86.5	94	85.5	86	83	87.5
5	20	61|62	NDUFAF7	Q7L592	JHU09663.B5C20R62	12765.5	64	95	88.5	60.5	72.5	68.5	51.5	68.5	63	64.5	68.5	78.5	73.5	98.5	131.5	111	62.5	70	114	73.5	119.5	65	63.5	55.5	68.5	57	65	93	54	82.5	57.5	50	57	311.5	72.5	74	59	255	128.5	345.5	72	92.5	109.5	64	62.5	61.5	63	75	63.5	81.5	65.5	60	581.5	58	374.5	100.5	68.5	73.5	86.5	103.5	65	143.5	91	74.5	218.5	90.5	129	72	102	84	88
5	21	61|62	IL20RB	Q6UXL0	JHU09926.B5C21R62	9238	52.5	65.5	68.5	56	72.5	60.5	56	62	60.5	58.5	68.5	61	63.5	73.5	85	78	59	65.5	87.5	70.5	85	56.5	50.5	53.5	61	52	63.5	88	46.5	79.5	59	46.5	56.5	201	68.5	63	56.5	182.5	111.5	450	62	89.5	124.5	54.5	57.5	57.5	62.5	57.5	57.5	73	59	53.5	390.5	50	195.5	71	64.5	60.5	69	75.5	54	78.5	70	74	129	81.5	110.5	61	81	71.5	120.5
5	22	61|62	PTTG2	Q9NZH5-2	JHU09769.B5C22R62	987	58.5	52.5	53	53.5	57	53.5	47	67.5	56	49.5	61	59.5	57.5	62.5	71	65.5	57	52	72.5	60	75.5	50	49	47.5	53	51	54.5	60.5	45.5	56	50.5	39.5	52.5	91.5	60.5	52.5	51.5	85	56	381	51.5	52	57.5	55.5	58.5	53.5	52.5	43	52.5	65.5	50	48.5	277	46.5	83	58.5	59	61.5	57.5	56	50	56.5	56.5	61.5	98	61	60	46.5	54.5	53	58
5	24	61|62	CFAP161	Q6P656	JHU09799.B5C24R62	25392.5	58.5	79	89	73	80.5	162	52.5	78.5	67.5	62	71.5	76.5	83	74.5	90	94.5	59	71	92.5	160	123	97.5	72.5	59	139.5	65	50.5	110	56	167.5	103.5	55	72.5	180	89	98.5	60.5	169.5	104.5	1048.5	63	65.5	89.5	70	87.5	74	67	62	54	88	62	55.5	517	57.5	222.5	79.5	81	60	88.5	150	63.5	93.5	65.5	82.5	135.5	81	99.5	65	109.5	65.5	76.5
5	26	61|62	CCT8	Q7Z759	JHU09618.B5C26R62	28941.5	68	89.5	78.5	81	95	93	63	72.5	76.5	78.5	87.5	111.5	103	103.5	87.5	132.5	68	77	81	123.5	122	114.5	77.5	76.5	99.5	77	100	84	66.5	111	67.5	64	66.5	141.5	95	123.5	76.5	138.5	106	429	82	118.5	98.5	110.5	92	97	75.5	69.5	71.5	205	78.5	63	735	97.5	132.5	88	81	65	624.5	104.5	79.5	74	106	70	196.5	94.5	90	97.5	93.5	91	157
5	28	61|62	FZD7	O75084	JHU09916.B5C28R62	14974	62	93.5	72	58	88.5	60.5	54	71	72.5	61.5	71.5	82.5	63.5	85	96	116	64	72.5	133.5	66.5	91	75.5	56.5	60.5	68.5	61.5	58.5	89	54	85	51.5	57	56	413.5	74	69.5	64.5	291	115	336	69	83.5	128	54	61.5	72.5	57	66.5	62.5	81.5	56	61	474.5	53.5	316	85.5	74.5	70	76.5	83.5	69	136	94	70	185	79.5	157.5	65	117.5	76	163
5	29	61|62	MEOX1	P50221	JHU09751.B5C29R62	4838	57	61.5	60	58	55	60.5	57.5	68.5	58	68	67	56.5	58.5	59.5	71	69	67	65	68.5	68	74	49	53.5	49.5	57.5	51	57	74.5	50.5	67	52.5	46	54.5	92	68	68	52.5	90.5	66.5	379.5	59	67.5	70	49.5	58.5	54	58.5	49	58.5	73.5	50.5	53	497.5	61.5	119	55.5	75.5	63.5	66	58.5	52	67	52.5	60	93	68.5	56.5	59	59	57	62.5
5	30	61|62	DUS1L	Q6P1R4	JHU09913.B5C30R62	17874.5	63.5	63.5	70.5	53.5	65.5	63.5	54.5	72	65.5	71	73	70	70	69	73.5	69	67	61	71	73.5	74.5	68	54.5	54	66	51.5	56.5	81.5	52.5	59	55.5	48.5	55	93.5	70	64	56	85.5	74	372.5	63.5	62.5	71.5	61.5	63.5	66	62	56	56	73	65	56	375.5	55.5	116.5	69.5	68.5	72.5	73.5	70.5	62.5	68	71	69.5	91.5	75	70	62	67.5	59.5	62.5
5	31	61|62	PCBP3	P57721-2	JHU09947.B5C31R62	30553	60.5	69	73	66.5	74	70	62	81	70.5	75	67	105.5	76	86	80	107.5	64.5	68.5	107.5	76.5	99.5	102	59	58	70.5	61	62	78.5	57	82	64.5	50.5	62	233	82.5	81	73.5	200	92.5	402.5	65	84.5	112.5	180	69	75	64.5	57.5	62.5	86	76	62	713	61	180.5	77	73	70	87.5	87	64	95.5	76	70	127.5	78	94.5	78.5	82.5	78	85.5
5	32	61|62	KLK13	Q9UKR3	JHU09740.B5C32R62	2655.5	62	61.5	69.5	54.5	59	59.5	52	68	59.5	59	60.5	61.5	64	70.5	77	76	57.5	54.5	77	64	72	56	52.5	52.5	53.5	47.5	56.5	84.5	54	67.5	50.5	44.5	51.5	147	61.5	59.5	58	146.5	79	441.5	62	63	105	53	49	60	52	50.5	51	65	59.5	53	296.5	51.5	168	64	58.5	63.5	70	67.5	44.5	73.5	57	59	132.5	77.5	81	61.5	68.5	59.5	85.5
5	1	63|64	BC025318	NA	JHU09833.B5C1R64	38459	63.5	119	117.5	159.5	78.5	87	62.5	67.5	71.5	65.5	76.5	81.5	82	86.5	124	106	78.5	75	87.5	86	114.5	106.5	61	80	78	58	76.5	75.5	64	115.5	80	58	68	181	92.5	109.5	60.5	154	119	525	72	85.5	120	77	61	93.5	93	75.5	219.5	103.5	67	62	598.5	73.5	170	83.5	76	86.5	97	82.5	72	91	85.5	81	151	95	89.5	86	81	78	71.5
5	2	63|64	FBXL20	Q96IG2	JHU09629.B5C2R64	211.5	50.5	56	66.5	56.5	79	92.5	51	58	60	52	52	65.5	64	54.5	87.5	65.5	57	57.5	55	63.5	72.5	59	57.5	53	48	48.5	63.5	76.5	58	68.5	60.5	51	59	74	64.5	57	51	70.5	55.5	321	65.5	59	86.5	49	53	84.5	54.5	45	54	222	61.5	59.5	177.5	68.5	82.5	100	63	63	67	63	64	55	67.5	57	99.5	67	64	51.5	78	87.5	52
5	3	63|64	FAM53A	Q6NSI3	JHU09628.B5C3R64	14758.5	55.5	88.5	68	51.5	63.5	61	53.5	66.5	62	63	70	68.5	62	92	92	84.5	63	69	108.5	69	96	70	63	51	64.5	51	49	76.5	56.5	74	54	44.5	51.5	330	70.5	58.5	54.5	245.5	114	396.5	61	65	80	53.5	57.5	63	59	55	59.5	72	53.5	53	455.5	54.5	309	77.5	67	69	79	76.5	58	129.5	72.5	67.5	156	72	106	64	82	76	80.5
5	6	63|64	BPIFA3	Q9BQP9-2	JHU09801.B5C6R64	13956	63.5	82.5	69	55.5	75	64.5	53	70.5	67.5	59	65.5	71.5	66.5	89	87	117	65	69.5	126	71	78	68.5	63.5	56	63	49.5	59.5	85	55.5	79	58.5	44	61.5	378	76	62.5	58	381.5	95.5	461	61	76.5	87.5	53	63	64.5	57.5	68.5	56	85	58.5	57	464	60	292	78	60	70	73	81	60	116	78	76.5	149.5	73.5	98	74	84.5	69.5	85
5	7	63|64	EPG5	Q9BTI0	JHU09929.B5C7R64	27974	72	96.5	80.5	61.5	83.5	71.5	60.5	68	69.5	68	72	75.5	78.5	82	89	113	75	83	130	84.5	120.5	106.5	62	61	65	61	78	100	65	99.5	59.5	56.5	63	411.5	80.5	65	60	335.5	118.5	581.5	66	90.5	112	64.5	67	69	72.5	73	65	77	70	61	615	66	325.5	84.5	72.5	72.5	81.5	86.5	71.5	124.5	74	81.5	166.5	85.5	105.5	91.5	97	69	95.5
5	8	63|64	TRIM46	Q7Z4K8-4	JHU09785.B5C8R64	5130.5	61	61	61.5	57.5	60.5	58	55.5	64	59	62	55.5	70	58	61.5	72	76.5	68.5	68	74.5	73	77	63	52.5	50	53	48.5	51	84.5	52	73	55	51	56	121.5	62.5	58	55	126	60	312.5	58.5	59.5	65	52	56.5	59.5	59.5	54	62	71.5	58.5	52	336	50	147	57	61.5	65.5	74	60.5	52	71	60	70	128.5	71.5	75	55	63.5	57	65.5
5	10	63|64	KHDRBS3	O75525	JHU09928.B5C10R64	45946	73	81	87.5	73	106.5	94	63.5	80.5	82.5	66	77.5	109	110	92	107.5	128	73.5	77.5	93.5	137	116.5	111	75	97.5	88.5	63.5	76.5	92.5	59.5	106	72	59.5	65.5	139.5	99.5	90.5	67.5	161.5	104.5	640.5	75	84	105	87	75.5	90.5	94	71	78.5	99.5	70.5	90	1677	77.5	149.5	77.5	86	77	109	83	73	76.5	83.5	94	125.5	87.5	86.5	109	96	78	91.5
5	12	63|64	GUCD1	Q96NT3-2	JHU09614.B5C12R64	28346.5	60	76	88.5	67.5	99.5	106	58.5	68.5	64	64	110.5	85	82.5	98	90	97	75.5	87.5	96	71	134	102	62.5	59	66	52	64.5	109.5	58.5	168.5	69.5	56	62	192.5	96	92	65.5	210.5	96.5	1090	67.5	82	97.5	63	65.5	75	68	60	114	80.5	63	60	459.5	55	199.5	70	74.5	71	75	77.5	60	98	70.5	81.5	145.5	81	102.5	63.5	77	73.5	79
5	13	63|64	PSKH1	P11801	JHU09956.B5C13R64	11457	55	53	57.5	50	56.5	56	52.5	57.5	56	54.5	56.5	57.5	58	72.5	68	73	60	54	70.5	62	73.5	60.5	55.5	50.5	49.5	52	54.5	71	47	54	51.5	43.5	44	120	61.5	60	52.5	111.5	57	293	55	60	57	48	55	50.5	52	45.5	53.5	75	54	50	268	45	116	56	60	61	63	52	51.5	62.5	52	53	103	68	64.5	54.5	57	56	60
5	15	63|64	DPY19L2P1	Q6NXN4	JHU09624.B5C15R64	299.5	63.5	53.5	46.5	50.5	55	49.5	54.5	49.5	52	52.5	59	59.5	62	63.5	59.5	60.5	61.5	56.5	54	67	63.5	51	51	45	56	47	48	60	48	56	47.5	37.5	56.5	86.5	63	51	48	75.5	55	418.5	58	53	55.5	40	59	54	55.5	43.5	50.5	61	54	50.5	158	46.5	80	62.5	58.5	58	64	48	46	56.5	49	63.5	79.5	64.5	56	49.5	54.5	54.5	55.5
5	16	63|64	TBPL1	P62380	JHU09874.B5C16R64	43272.5	71	121.5	125.5	216	84.5	92	60	87	77.5	71.5	83.5	90	85.5	109.5	157	115.5	74	79	112.5	96	132	110	77	83.5	87.5	65.5	83	92	66	111.5	81.5	69.5	72	191	106	109	64.5	175.5	147.5	496.5	78	83	107.5	70.5	75	107.5	91	86	252.5	112.5	74.5	61.5	600.5	74	189	83	99.5	80	129.5	80	80	102	83.5	98.5	148.5	88.5	93.5	95	90	97	81.5
5	17	63|64	PRH1	A0A087WV42	JHU09767.B5C17R64	28464.5	63.5	68	72.5	54.5	73	75.5	53	67.5	70.5	61.5	63.5	78	79.5	76.5	101	95.5	63	86	84.5	73	131.5	107.5	62.5	59.5	70.5	120.5	70.5	73.5	60	71	63.5	45	61.5	199	82	74.5	57	230	139	222	75	94.5	81.5	73.5	63	73	66.5	76.5	59.5	112.5	67.5	61.5	551.5	49	229	341.5	64.5	67	85	71.5	67	163	72	71	126	78.5	113	78.5	84.5	66.5	87
5	18	63|64	RPS6KA5	O75582	JHU09960.B5C18R64	46718.5	57.5	93.5	82.5	67.5	94	144	66	89	84	80.5	73	83	109	151.5	123.5	158.5	74.5	88	139.5	144.5	120.5	107.5	77.5	85.5	80.5	68.5	72.5	91	65.5	106	81	69	69	264.5	108.5	84	81.5	284	119.5	428	79	97.5	138	79	81	87.5	86.5	78.5	72	243.5	73.5	63	684.5	236.5	294.5	95	72.5	81.5	98	124	72.5	112	94.5	91.5	166	99	114.5	103.5	102	80.5	106
5	19	63|64	POLR2J3	A0A0B4J1Z8	JHU09852.B5C19R64	2626	57	64	54	51	52	57	51.5	58	53	57	55	57.5	60	54.5	68	65	58.5	60	66.5	53.5	67	52	53	50	53	42	48.5	64.5	50.5	68.5	50	39	50	94.5	59.5	56	51.5	84	59	254	57	52.5	61.5	43.5	53	51	52	50	52	64	53.5	47	240	46.5	86	52.5	56	57	63.5	54.5	49.5	54.5	51.5	58	88	66	59	51	60.5	45	57
5	20	63|64	ABHD11	Q8NFV4	JHU09600.B5C20R64	124.5	53	52	49	53	56	54	50.5	52.5	54.5	60.5	61	53.5	62.5	55.5	56.5	53	49.5	58.5	57.5	58.5	71.5	51	42.5	44.5	60.5	42.5	51.5	60.5	49	53.5	44	33.5	46	44	53.5	54	48.5	52	47.5	368.5	55.5	47.5	54.5	45.5	56	48.5	48	46.5	51.5	59	56.5	43.5	156.5	44	64.5	53.5	58.5	60.5	67.5	51.5	50	43.5	50.5	60	75.5	66	55.5	44.5	59	41.5	50.5
5	21	63|64	CHORDC1	E9PHZ2	JHU09808.B5C21R64	22074	61.5	105	85	57.5	95.5	66	52	80.5	76	59	71	70.5	73.5	115	118.5	161.5	64.5	80	200.5	78	88	81.5	67	77.5	72	52.5	67	75	60	101	57.5	50.5	56.5	540.5	74.5	74	58	471.5	106	369.5	62.5	104	117	59.5	63	64	69	76.5	64.5	84.5	62	52.5	937.5	65.5	466.5	97.5	73.5	70.5	94	95	59	186	108.5	75.5	211	77.5	171	84.5	105.5	106	102
5	22	63|64	TIGD1	Q96MW7	JHU09780.B5C22R64	17657	65.5	71.5	66	61	72	65	53	72	153	62.5	71.5	68.5	66	85.5	102.5	94	62	68.5	89.5	73	90.5	77	59	62	64	65	57	99	57.5	90	55	50	56.5	199.5	75	68	50.5	199	105	316.5	62.5	95	164	64.5	64	65	66	58	70.5	84.5	63	56	561.5	54.5	208.5	84.5	72.5	64.5	102.5	76	77	105.5	67.5	80.5	131.5	70	235	71.5	156	72	79
5	24	63|64	EEF1G	P26641	JHU09810.B5C24R64	38939	66.5	108.5	86.5	72.5	97.5	155.5	66	78.5	73	66.5	76	87.5	146	98.5	365.5	137.5	66.5	85.5	116.5	90	114.5	106	74	75.5	79.5	71.5	73	102.5	64	176.5	66.5	55.5	70	298.5	144.5	85	67	286.5	125.5	565	75	86.5	116.5	77.5	71.5	144	76.5	82.5	67	144.5	75.5	64.5	559	74	274	96	77.5	69	149.5	91.5	76.5	104.5	86	81.5	242.5	85	115	92.5	98.5	84.5	95.5
5	25	63|64	ZNF239	Q16600	JHU09884.B5C25R64	8350.5	61.5	54.5	58	55.5	63.5	56	49.5	66	56.5	62.5	53	57.5	59.5	71.5	70.5	71.5	59.5	63.5	67	65.5	68	59.5	53.5	51.5	57	49	47.5	55	54	56.5	49.5	47	52.5	88	68	54	56	100.5	62	319	57.5	54	60	52.5	56	53.5	54.5	49	59	63	53	48	286.5	49	111	60	56	58.5	64.5	57	53.5	64	55	66	94.5	66	60.5	54.5	59	58	62.5
5	26	63|64	TANK	Q6NW12	JHU09682.B5C26R64	40196	86	99.5	111	151.5	140.5	254	70.5	96	118.5	139.5	89	127.5	125.5	201.5	240	148	95	122.5	131.5	104	142.5	140	85	91.5	80	82	103	101.5	85	127	155.5	70	87	193	122	93.5	91	173.5	169.5	637.5	96.5	104	136	83.5	111	166.5	96	73	99	265.5	83	81.5	837.5	113	195.5	129	108.5	84.5	181	146	114.5	104.5	178.5	115.5	146	112.5	115	283	115.5	95.5	126
5	27	63|64	ADAM2	Q6P2G0	JHU09696.B5C27R64	4738	64.5	64.5	56.5	59.5	61.5	59	59.5	63.5	51.5	65	68	68.5	67	73.5	79	79	61.5	56.5	73	67	72	58.5	49.5	49	60	50	54	59	49.5	58	52	45	54	152.5	60.5	57	55.5	173	58	299.5	55	63.5	78	49	61	61	54	47.5	51.5	69	59	49.5	330.5	49	147.5	57	66	68	60.5	56	56.5	71	60.5	71	99	67.5	69	58.5	61	64.5	62.5
5	28	63|64	NEK8	Q86SG6	JHU09943.B5C28R64	3234	61.5	63	61.5	51	64	58.5	52	72	61	54.5	67	67.5	62.5	69.5	80	70	63	56	69	72	71	57	53	54.5	57	49.5	55	82.5	49.5	85	46.5	49.5	57	192.5	64	57	51.5	138.5	64	288	57.5	65.5	76	46.5	57	57	52	49	56	69.5	57.5	47.5	378	51.5	150	61	64	67.5	69.5	57.5	56	67	64.5	64	94	56	78.5	52.5	67.5	54	64
5	29	63|64	SLC9B2	Q86UD5	JHU09747.B5C29R64	12173.5	61	158.5	88.5	65.5	76	76	54	80.5	88	68.5	80	77.5	77	117.5	178	177.5	70.5	86	316	64.5	105	65	59	62	63	57.5	52	89	55.5	88.5	61	50	51.5	572.5	69	76	59	738.5	99.5	339.5	63.5	103	149.5	52.5	62	74	78.5	98.5	63.5	77	63.5	62	1218	64	569	95.5	80.5	76.5	89.5	113.5	68.5	282.5	86.5	76	332	69	231	87.5	120	80.5	155
5	30	63|64	PDK2	Q15119	JHU09948.B5C30R64	27403.5	71	99	107.5	82	102.5	77.5	59	81	80	70	126	93.5	94.5	417	130	121.5	80	89	146.5	100	281.5	110	65.5	80.5	74.5	67.5	94	117.5	67.5	117.5	75	60.5	64.5	328.5	81	82	66	404	148	607	78	97	139.5	108.5	74	95	74.5	99.5	106	492	75	66	861.5	78.5	471	110	84.5	77	109	169.5	260.5	153.5	114.5	92	186.5	98	150	95	107	95	114
5	31	63|64	MAPK15	Q8TD08-3	JHU09939.B5C31R64	11415	60.5	66	74	60	65	59	52.5	70	67	64.5	79	63	76.5	75.5	91.5	118	55	65.5	96.5	62	80	75	55.5	52	64	52	58.5	72	56	80.5	52.5	52.5	66	227	67.5	68.5	60	225.5	82	393	59.5	63	85.5	61.5	58	59	61.5	60.5	52.5	71.5	65.5	52	497.5	54	273	66.5	66	68.5	77	75.5	53	90	67.5	73.5	154.5	79.5	91.5	60	70	57	66
5	32	63|64	CATSPER2	Q96P56-2	JHU09707.B5C32R64	2625.5	60.5	60	58	55	57	54	50.5	70	52	60	66	58.5	63	68	72	71	57.5	56	72	61.5	66.5	55.5	48	49	57	49.5	56	79.5	49	61.5	53	44	50	138.5	56	51	52.5	138	64	433.5	55	69	64.5	50	56.5	64.5	55.5	51	48	66.5	61.5	54	365.5	51	140	59	57	59	62.5	65.5	49.5	71.5	56	58	91	63	66.5	53	65.5	59.5	54
5	1	65|66	PLEKHF2	Q9H8W4	JHU09851.B5C1R66	33348	65	375	169	61	207.5	79	59	131	172	67.5	85.5	106	84.5	271	283.5	425	88	133.5	496	77.5	170	102.5	87.5	239	91	60	76	115	58.5	153	67	88.5	62.5	1911.5	104.5	103	72.5	1468	207.5	381	76.5	258	258.5	67	60.5	69.5	89	188.5	70.5	118	68.5	110	2992	71	1340.5	191.5	102	74.5	195	220	104	579	183	89	671.5	85.5	534	145	241.5	100.5	212
5	2	65|66	AMN1	Q8IY45-2	JHU09603.B5C2R66	6926	58	58.5	54	60	57.5	59	54	65	60	49.5	65	61	64.5	63.5	67	72.5	61	61.5	68	59.5	68.5	58	51.5	52.5	54	51	55	77	48.5	64	44	42.5	54	111	63	63	54.5	118	55	324	57	60	63	58.5	52	54.5	51.5	48.5	52.5	63.5	53.5	47	221.5	49	114.5	60	60	65	66	52	56	61.5	53.5	63	115	72.5	55.5	53.5	63	53.5	60.5
5	3	65|66	IL1R1	P14778	JHU09644.B5C3R66	2391.5	62	62.5	59.5	57	61	67.5	53	65	60.5	51	66.5	65.5	58	62	65.5	81.5	62	57	73.5	63.5	75	58	57.5	54.5	58.5	47.5	57	77.5	56.5	77.5	51.5	46.5	59	119.5	62.5	58	53.5	123.5	59	387.5	57	59	71.5	58	60	59.5	54.5	49	55	62.5	54	45.5	187.5	48	117	56	57	62	68	59	58.5	64.5	53	66	103.5	69.5	60	61.5	66	62	67.5
5	4	65|66	PPP2R3B	Q9Y5P8-2	JHU09854.B5C4R66	10258	62	64	66	58.5	65	62	56	65.5	58	49	63.5	63.5	56.5	68	69	92.5	67	106	82.5	61.5	63.5	62	58	57	55.5	55	59	81	51.5	66.5	51	47.5	56	218.5	58	69	58	209	74	297.5	56	66.5	81	57.5	56.5	62	56	53	60.5	63.5	63.5	54.5	401	51	180.5	56	59.5	60	71.5	61.5	63.5	86	56.5	70.5	118	75.5	71	68.5	66.5	65	64.5
5	5	65|66	FAM168B	A1KXE4-2	JHU09652.B5C5R66	13099.5	64	61.5	62.5	59	62.5	64	47	58.5	57.5	58	63.5	59.5	64	62	68.5	77	60.5	60	68.5	57	69.5	60.5	55.5	50.5	53.5	52	58.5	79.5	55.5	64.5	55	43	53	145.5	64	58	50.5	128.5	60.5	293	56.5	66	64	53	58	61.5	54	55	57	69	57.5	51.5	284.5	47	151	64	52.5	68	65	68	58.5	69	62	67	117.5	68	69	69	65	57.5	53
5	6	65|66	ATG10	Q9H0Y0	JHU09797.B5C6R66	43054	77.5	130.5	119	65.5	118.5	113.5	72.5	85	93.5	80.5	93.5	107	102.5	119.5	128.5	218	89	781.5	224	92.5	158.5	119	84.5	88.5	91.5	76.5	82	100.5	65.5	145	73	65.5	70	840	117.5	97	97	709	180	989	84.5	119	146.5	243	82	94.5	91.5	104	76.5	107.5	87.5	80.5	1050	76	674	132.5	97	80.5	110.5	108	79.5	169	116	98	266.5	104.5	152	102.5	119	89	115
5	7	65|66	SELENOF	O60613	JHU09888.B5C7R66	10947.5	62.5	58	64	53	56	54	53	63	57	57	69	64	63.5	56.5	66	79	61.5	55	70	63.5	69.5	63	52.5	48	53	43.5	54.5	81	50.5	61	50.5	45	52.5	124.5	62.5	52.5	53.5	125.5	53.5	340	62	55.5	61.5	44.5	54.5	56.5	48	48	55	61	54.5	44.5	302.5	42	115	60.5	59	58	72	58	49.5	71	64	63	108.5	72	64	54	54.5	50.5	59.5
5	8	65|66	CSDC2	Q9Y534	JHU09717.B5C8R66	23624	58.5	55.5	64	56	53.5	52.5	54	66.5	58.5	53.5	56	58	68.5	64	60.5	72.5	57.5	58	64.5	59	91	64.5	55.5	50.5	54	48.5	52.5	71.5	51	65.5	48	51	50.5	77.5	63.5	54.5	47.5	67.5	60	233	62	72.5	60	44.5	55	52	55.5	48.5	56	68	46.5	60.5	232	51.5	79.5	59.5	72.5	61	67	62	52	55	56.5	68.5	105	67	55	51	58	52.5	58
5	9	65|66	PAFAH1B1	P43034	JHU09763.B5C9R66	10753.5	60	70.5	68	62	59	58.5	52.5	59.5	61.5	53	70.5	64.5	63	64.5	68	79	73.5	62	76.5	67	73.5	67.5	56	53.5	61.5	49.5	59	84	54	72	54.5	47	54	146	59.5	61.5	51.5	154.5	71	391	62	64.5	72.5	50	55.5	56	58.5	51	60.5	71	55	55	280.5	55	161	63.5	68	59	71.5	68	58.5	80.5	57.5	71.5	119	65	72	58.5	64	56	69
5	10	65|66	CCNC	P24863	JHU09905.B5C10R66	37599	66	99	101.5	75.5	98.5	76	61.5	78.5	74.5	60.5	88.5	91	89	105.5	108	188.5	69	94	142	78.5	111.5	113	69	75.5	86	64	86	92.5	63	101.5	79.5	62	82.5	389	85.5	89.5	79.5	330	142	542.5	80.5	91.5	115	75.5	61.5	72	82.5	68.5	60.5	96	66	63	652.5	68	368	96.5	88	72	111	107	74.5	143.5	104.5	100.5	200	89.5	141.5	84.5	118	91.5	104
5	11	65|66	SMN1	Q16637	JHU09869.B5C11R66	19895.5	68.5	147.5	114.5	72.5	98.5	104	55.5	83.5	96	71.5	85	83	96	108.5	135.5	154.5	79	96	127.5	77	126.5	97.5	66.5	87	69.5	61.5	72.5	113	64.5	106.5	91.5	73.5	80	250	126.5	89.5	70.5	306	91.5	695.5	81.5	92	129	77	73	91	74	74	105	121.5	66.5	82	746.5	90	324.5	110.5	82.5	72	120.5	96	77.5	135.5	115.5	91	260	97.5	144	100	101	86.5	94
5	12	65|66	ERVFRD-1	P60508	JHU09639.B5C12R66	5622	53.5	113	80	58	106.5	67	50.5	66	65.5	60.5	72.5	76	59.5	96.5	135	214	55	71.5	236.5	71	145	84.5	55	55	61	48.5	57.5	94.5	55.5	108	56	50.5	57.5	733.5	69.5	62.5	47.5	597	224.5	467.5	59	139.5	389	72.5	60.5	53.5	57.5	98	57	92	63	74	743	46.5	553.5	109	74.5	67.5	79	163	53	257	99	66.5	267	74.5	266	77	171	109.5	321.5
5	13	65|66	HEATR1	Q6P664	JHU09923.B5C13R66	3942	53.5	60.5	53	45	61	54.5	57	54.5	54	47.5	54.5	54	48	56.5	67	68.5	58.5	55.5	66	68	74	60.5	53	51	54	51	57.5	73	45.5	64.5	51	47.5	56.5	94.5	73.5	59	48	91.5	62	344.5	54.5	66	61	52	57	52.5	47.5	41.5	59	67.5	57.5	51	237.5	43.5	111.5	55.5	60	63	63	54	49	61	57	64	102	74.5	58.5	52	55.5	52	63.5
5	14	65|66	COQ9	O75208	JHU09712.B5C14R66	28068.5	64.5	69.5	73	58.5	66.5	71.5	64.5	68	62	71	73.5	74	73	76	94.5	102	64.5	70	89.5	69.5	83	87.5	58	57.5	65	68.5	66	85.5	58	79.5	55	49	62	171.5	71	67	62	134	81	239.5	68.5	65	81	64.5	66.5	69.5	63	64.5	75.5	88	70	57.5	366	57.5	189.5	79	71	71.5	74.5	73	62.5	76	68.5	83.5	126.5	87	86.5	75.5	78.5	72.5	77.5
5	15	65|66	HESX1	Q9UBX0	JHU09729.B5C15R66	89.5	56	51	46.5	46	52	58.5	51	59	53.5	55.5	59.5	52.5	53	57	58	65	53	53.5	58.5	56	65	49.5	44.5	46	57.5	44	40	86.5	49	51	45	37.5	48.5	45.5	55.5	53.5	50	56.5	52	421.5	51.5	53	54.5	50.5	54	53	51.5	42.5	54	59	57	45.5	91.5	44	56	54	55	63	51.5	46.5	48	50.5	47	60.5	76	61	49.5	51.5	47.5	48	53.5
5	16	65|66	PPP2R3B	Q9Y5P8-2	JHU09854.B5C16R66	16430	65	66	62	65	65.5	65	54.5	69	60	60.5	62.5	59	57.5	78	73	84	60	124	93.5	60	80.5	66.5	54.5	52.5	58.5	52	59.5	91.5	49	88.5	51.5	49.5	62	224	71	61.5	57	216.5	75	445.5	62	65	68.5	56	58.5	59	67.5	51.5	55.5	77	59.5	57.5	381.5	53.5	211	74	72.5	65.5	72.5	69.5	54	104	58.5	72.5	143.5	80.5	101	77	75.5	68.5	66
5	17	65|66	NFS1	Q9Y697	JHU09755.B5C17R66	19949	67.5	103.5	89	66	105.5	83	62	81.5	64.5	72	71.5	87.5	90	97.5	135.5	124	74.5	91.5	146.5	486.5	117	84	98	76	76.5	61.5	60	101	56.5	115	67	62.5	61.5	474	95.5	91	76	447	158.5	661.5	72.5	102	129	81	65	74.5	74.5	94	60.5	115	71	69	783.5	81	518	109	127.5	70.5	139	122	73.5	169.5	148	93.5	277.5	94.5	154.5	83.5	121.5	99	121
5	18	65|66	ASB5	Q8WWX0	JHU09892.B5C18R66	674	57.5	60	56	54.5	55	59.5	55.5	66.5	57.5	51	58	53.5	55	62.5	63	60.5	57	55	65	61.5	68.5	52.5	49.5	47.5	50.5	43.5	48.5	77.5	50	59	46	42.5	53.5	76.5	61.5	56.5	44.5	77	53.5	417	59	51.5	63	47	51.5	54.5	49.5	42	50.5	59	53.5	53	134.5	47	79.5	59.5	58.5	60	60.5	53	55	53.5	55	56.5	94.5	64.5	48.5	49	54.5	54	50.5
5	19	65|66	SLC7A1	P30825	JHU09868.B5C19R66	10847.5	65.5	90.5	73	66	81.5	75	54.5	70.5	67	63.5	68	68.5	75.5	80	82.5	102.5	63.5	71	111.5	79	102	65.5	61	63	67.5	53	62	76.5	58	115.5	61	49.5	57.5	232.5	74	66	62	233	79	547	64	73.5	97.5	59	58.5	64	58	65	57.5	72	64	62.5	421	62.5	249	76	60	65.5	71.5	80.5	64	114.5	74.5	73	159.5	76.5	109.5	68	85.5	74	86.5
5	20	65|66	IL21	Q9HBE4	JHU09645.B5C20R66	8591	65.5	69	66.5	64	64	69	56	71.5	59	62.5	71.5	66.5	65	77.5	76.5	93	63	63	100.5	77	92.5	65	53.5	55	75	55	60	89.5	53	74	53	49	57	194	70.5	62.5	57.5	195.5	81	498.5	58.5	73	74.5	48	59.5	64.5	62.5	50.5	57	73	63.5	57	382.5	59.5	180.5	76	59.5	65	66	69	58.5	98.5	69.5	64.5	143	69.5	76	61	75	62.5	83.5
5	21	65|66	PABPC5	Q96DU9	JHU09946.B5C21R66	19335	58.5	68.5	65	54	64	69.5	54.5	67.5	56.5	64	65	72	73	62.5	72.5	88.5	61	61	73	70	84	62.5	56	49.5	70	50.5	64.5	93	52	82.5	56.5	47	65	105	80	66	57.5	133	63.5	404	61	69.5	68	58	61	65.5	55	45	54.5	75.5	57.5	53.5	414.5	55	112	65	66.5	60	67	62.5	55.5	62.5	73	68	107.5	71.5	72	61	75	59.5	61
5	22	65|66	RD3	Q7Z3Z2	JHU09771.B5C22R66	3456.5	59.5	63	63.5	51	54	53.5	54.5	66	58.5	55	62	61.5	61	68.5	78	87	54	56	88	69	80.5	50.5	59	44.5	57.5	51.5	56	74.5	48	62	49.5	49	52.5	275	60	53.5	54	260.5	69.5	329	50	62.5	59.5	47	53.5	45.5	60	51.5	52.5	71	48.5	46	376	47.5	239	65.5	62.5	57.5	71	64	57	87.5	61	55	128.5	66.5	86	54.5	68	57	60
5	23	65|66	IL1R1	P14778	JHU09644.B5C23R66	6972	59.5	59.5	58	53	57.5	54	51.5	63.5	59.5	58.5	61	56	59.5	54.5	60.5	63	57.5	51	64	61.5	70	55	57.5	50	60.5	50	55.5	77	51	56	50	44.5	52.5	131	61.5	53	52.5	134.5	59.5	364	51.5	57.5	60.5	45.5	52.5	50	54.5	50.5	53	69.5	60.5	46.5	230	51.5	116.5	58.5	58.5	62.5	66	52.5	54.5	60.5	55	60	91	69	60	55.5	83.5	58	58
5	25	65|66	SLC52A1	Q9NWF4	JHU09819.B5C25R66	30649.5	66.5	66.5	63	64	78	80	57	71	66.5	67	70	76.5	82.5	72	72	91	68.5	71	91	74	79.5	83	59	58	63.5	54.5	73.5	84	59.5	66.5	58.5	51.5	67	159.5	91.5	68	61.5	152	89	290	73.5	75.5	83.5	69	63.5	74.5	58.5	63.5	61	77.5	67	55	470.5	61.5	159.5	75.5	85.5	76.5	79.5	72	67.5	102	71.5	78.5	131.5	79	85.5	70.5	85.5	76.5	81.5
5	26	65|66	EXD1	Q8NHP7	JHU09723.B5C26R66	4676	65.5	48.5	59	52	54.5	59.5	47.5	62.5	52.5	54	71.5	55.5	58.5	65	76	74	59.5	58	62	64	68.5	54.5	53.5	47	56.5	48.5	46	59	48	53	44.5	45.5	57	118	65.5	56.5	54	123.5	56.5	345	54	60.5	68.5	51	55.5	55.5	50	48	52.5	62	59	55.5	257	46	107	56	61	67	65.5	57.5	54	62	55.5	64	97	66.5	65.5	56.5	69.5	56	61.5
5	27	65|66	NFS1	Q9Y697	JHU09755.B5C27R66	168.5	66.5	58	63.5	53	55	61	51.5	61	57	55.5	63.5	56.5	62	53.5	60.5	63	54	58	59.5	67.5	74.5	54.5	53.5	50	53	45.5	47.5	58	47.5	50.5	49.5	52.5	47.5	50.5	57.5	51	52	61	50.5	318.5	55	55	62	46	50	54	50.5	45	48.5	61	60	50	113	50	62.5	57.5	58.5	63.5	74	51.5	55	43.5	50.5	65.5	86.5	70.5	54	49.5	54	51.5	49
5	28	65|66	TINAG	Q6NSC1	JHU09977.B5C28R66	3049.5	61	62.5	65	56	59	52	54.5	61	52	57	62	66	66.5	73	70.5	69.5	60	62	74	65.5	73	58.5	54	50	54	53	50	91	48.5	66	50	48.5	50.5	165	66.5	59.5	51.5	97.5	63.5	343	54.5	64	72	44	55.5	60	52.5	48.5	57	71.5	58.5	51	292.5	50.5	126	62.5	65.5	71	69	60	59	72.5	57	61	112	63.5	67	50.5	59	57	63
5	29	65|66	NUP43	Q8NFH3	JHU09759.B5C29R66	7238	63	59.5	61	56	54.5	54.5	53.5	68.5	62	60	57.5	63	66	58	68.5	77.5	61	61.5	72	64.5	71	52.5	49.5	42.5	61.5	49	52	68.5	49.5	59	56	44	60	107.5	68	60	52	123	60	358	54	63	68	46	59	56	58	53.5	57.5	64.5	57.5	49	323	51	119	54	66	68	72	55	56.5	64.5	55.5	66.5	109.5	65.5	56.5	55	68	57	58
5	30	65|66	NCBP2AS2	Q69YL0	JHU09933.B5C30R66	38089	70	95.5	106.5	68.5	100.5	76	60.5	83.5	76.5	68	73.5	82	90.5	93	112	110	69.5	85	132	81	117	141.5	68.5	85.5	67	61.5	71	84.5	61	108	57.5	58	62.5	352	86.5	83.5	66	281	107	357	82	99	128.5	78	72.5	78	69.5	82	67.5	88.5	72.5	67.5	571.5	72	372	97.5	89.5	78	92.5	116.5	74.5	147	85.5	88.5	211	94.5	133	90	105.5	74	91
5	31	65|66	IFNG	P01579	JHU09924.B5C31R66	9416	63	65.5	64.5	55	62.5	66	55	63.5	59.5	64.5	62	55	66	68.5	79	72.5	61.5	62	80.5	66	80.5	63	57	50.5	61	51	56.5	90	51	75	56	43.5	56.5	172.5	66	59.5	54.5	165.5	67	507	60.5	65	69	53.5	54	65	53	55	54.5	72	61	52	339.5	51	166.5	68	62.5	65.5	66.5	61	55	80.5	61.5	64	127.5	74.5	75	58.5	65	53.5	60
5	32	65|66	VANGL1	Q8TAA9	JHU09788.B5C32R66	738.5	61.5	62.5	52	54	51.5	58.5	48.5	60	55	64.5	58.5	55.5	59.5	61.5	70.5	67.5	59.5	53.5	63	67.5	75	58.5	51.5	47	56	56	58.5	78	45	66.5	54.5	43.5	49	87.5	64	58.5	56	97.5	56.5	625	61	54.5	66	52	53	58	56	52	49.5	63.5	53.5	47	179	43.5	104.5	58.5	57	66	58	53	46	55.5	59	62	109	65.5	57.5	52	60	52.5	52.5
5	1	67|68	CD209	Q9NNX6	JHU10193.B5C1R68	18007.5	68.5	90	91.5	69	92	74.5	58.5	74.5	64	69.5	74	72	76.5	82.5	108.5	127.5	82.5	79.5	129.5	75.5	90.5	89.5	58.5	63	64.5	60.5	64.5	90.5	55.5	90	64.5	54.5	64	328.5	71.5	81.5	59.5	283.5	102	561.5	68.5	91	95	64	65.5	75.5	63	70.5	65.5	77.5	63	68	522	59	268	88.5	62.5	73.5	85	86	71	127.5	87	72	183.5	85.5	104	76	83	71.5	83
5	2	67|68	TMEM154	Q6P9G4	JHU10067.B5C2R68	33865.5	65.5	85.5	78	58.5	88.5	78.5	54	77	74.5	63.5	92.5	87	79.5	77	83.5	110	69.5	76.5	121.5	68	119	92	57	64	63.5	60	69	82	58.5	120.5	68.5	53.5	56	393.5	80.5	74.5	61	263	117.5	432.5	63.5	103.5	120	62	67.5	78	66.5	77.5	64	84	71	63	562	65.5	298	95	76	71.5	104.5	95.5	66	127.5	91	76.5	184.5	84	122	85.5	96.5	75.5	98.5
5	4	67|68	SOGA1	O94964-3	JHU10188.B5C4R68	2974.5	59	60.5	57.5	51.5	57.5	57.5	46.5	59.5	56	53	61	63	54.5	60	69	79	66.5	61	75.5	49	73	62.5	58	53	54	48.5	49	71	50.5	63.5	48.5	40.5	50.5	168	63.5	56.5	55	126.5	60.5	366	58	57	72	46	54	54.5	51.5	50.5	56.5	64	59.5	49	276.5	46	159	71	62.5	64.5	65.5	54	58.5	92.5	59	55.5	115.5	66	70	48.5	66	55	66.5
5	5	67|68	RPUSD2	Q8IZ73	JHU10054.B5C5R68	28059.5	71	100	92.5	85	91	80.5	56	87.5	76.5	113.5	86	97.5	91.5	116	163.5	142	76.5	89.5	139	75	111.5	96.5	79.5	93.5	73	288	88	89.5	64	93	82.5	69.5	60.5	462	87	82	65.5	316.5	157.5	327.5	73.5	346.5	958.5	104.5	86	81	82	76	74.5	99.5	70.5	66	582.5	65.5	324	95.5	87	74	109.5	119.5	83	135.5	97	80.5	182.5	100.5	140	87	114.5	87.5	115
5	6	67|68	ANGPT1	Q15389	JHU10182.B5C6R68	15954	66.5	71	69	52.5	70.5	62.5	55.5	69.5	58.5	57	66	66	69.5	69.5	77	87	60	67.5	85.5	65.5	82	70.5	61.5	55.5	58	52.5	58	80	56.5	75	57.5	48	54.5	251.5	66.5	62	53.5	195.5	83	409	60.5	70	79	55	53	55.5	58	55	60	65	57	61.5	349.5	49.5	202.5	69.5	62.5	65	65	67.5	59	92	69.5	65.5	139	76	110.5	60.5	81.5	62.5	74.5
5	7	67|68	SPPL2B	Q8TCT7-4	JHU10351.B5C7R68	1433	58	66	58	53	59.5	50	50	65	57.5	48.5	60	59	61.5	60	69	70.5	58	56.5	68.5	61	67.5	57.5	54.5	49.5	54	46.5	52.5	72	50.5	56.5	47	46.5	51	106.5	63	52.5	51	109.5	59.5	405.5	66	65	67	52	47.5	50	49.5	43	58	54.5	54.5	53	286.5	39.5	118.5	53.5	64	66	62.5	60	52	62	57.5	67	104.5	74.5	73.5	54	59.5	54.5	63
5	8	67|68	VEGFA	P15692-9	JHU10167.B5C8R68	116.5	57	55	50	52	53	52.5	53.5	55.5	59	51	65	57.5	57	56	55.5	58	53	44.5	55.5	55.5	62	55	51	45	53.5	54	44.5	77.5	47.5	54.5	51	41	52.5	50	55.5	48	46.5	57.5	50	379	58.5	58	57.5	51	56.5	55	54	44	56	60	45	44.5	102.5	47	55.5	52.5	58.5	60	60	51.5	47	54.5	51	52.5	73	65.5	52	58	47	51	51
5	9	67|68	SCLT1	Q96NL6-4	JHU10154.B5C9R68	18485	59	59	65.5	61.5	61.5	54.5	57	58.5	58	65	65	62	70	76	90	75	62	70	79.5	60	83.5	77	58	62.5	60	51	50.5	86.5	59.5	80	57	53.5	55	191.5	70.5	51	54	143	63	417	61.5	62	68.5	54.5	62.5	56	61	51.5	63.5	76.5	59.5	51	397.5	55.5	152	71	65.5	66	70	70.5	58	70	68.5	64.5	110	71.5	69	69	56	58	64
5	10	67|68	ZNF436	Q9C0F3	JHU10363.B5C10R68	15518	80	112.5	132	78.5	104.5	84.5	63.5	98	91	72	91	97	107.5	92.5	105	96.5	79.5	101	89.5	124.5	129	94.5	69.5	74.5	103	69.5	87	107	73	99.5	75	60.5	78.5	151.5	181	81	71	177	105	583	79.5	79.5	91	87.5	76	78.5	82.5	82	74.5	89.5	75	83.5	339.5	73.5	200.5	76.5	93	83	108.5	94.5	75	82	103	76.5	141.5	109.5	112.5	86.5	88	81.5	75.5
5	11	67|68	PNMA5	Q96PV4	JHU10240.B5C11R68	28767.5	61.5	75	71.5	63.5	78.5	77	61.5	67.5	62	68.5	82.5	75	72	77	153.5	87.5	69.5	521.5	82	79	121.5	95	59	65.5	194	94	60	93	62.5	78	61	51.5	65	135.5	69	73.5	59.5	110	480	421	69	68.5	105	60	70.5	65.5	68.5	57	64	100.5	71	57.5	322	60.5	132	120.5	71	72	97	97.5	70	65.5	68.5	81.5	127	85.5	91	73	96	89	69.5
5	12	67|68	HMGCLL1	Q8TB92-2	JHU10013.B5C12R68	23136	71.5	100.5	82	72	105	71	63.5	77.5	66	67.5	73.5	79	77.5	103.5	108.5	159.5	61.5	73.5	151.5	73	107	93.5	59	57	69.5	56	67.5	88	61.5	93	63	53	60.5	461.5	74.5	75.5	59	393	136.5	437.5	65.5	84.5	111.5	63	72.5	76.5	73.5	74.5	66	85	69	65	718	60	420	98	69.5	71	82	102.5	79	149	91	75	242	85	129.5	94	115	78	101.5
5	13	67|68	YY1AP1	Q9H869-2	JHU10362.B5C13R68	7762	69.5	62	59	60	62	58	54	62.5	60	60	60.5	61.5	63.5	62.5	77	80.5	59.5	64.5	75	65	80.5	57.5	51	55	63.5	50	56	68.5	47.5	59.5	48	47	52	136	62	56	49.5	114.5	62.5	366	55	56	72.5	58	59.5	57	56	52	49	69.5	64	50.5	284	49.5	130	65.5	64.5	61.5	65	61.5	56	73	58.5	67	105	72.5	68.5	60	63.5	63	55
5	14	67|68	DNAAF10	Q96MX6	JHU10124.B5C14R68	12165.5	64.5	68.5	64.5	60.5	62.5	61.5	56	63.5	62	66.5	59	64.5	66	68	72	103	59.5	65	80.5	65	89.5	65	53	52.5	60	51.5	50	89.5	56.5	80.5	56.5	49	57	191.5	69	64	55.5	163.5	74	453	64	65.5	74.5	56.5	59.5	64	57.5	54.5	56.5	58	66	52.5	373.5	53.5	207	64.5	63.5	63.5	73.5	63	54	101.5	70.5	72.5	154.5	76.5	92.5	62	75	65.5	65.5
5	15	67|68	CELA2B	P08218	JHU10006.B5C15R68	3956.5	63.5	58.5	55	52.5	55	58.5	50.5	63.5	57	51.5	65.5	54.5	60.5	67	74.5	69.5	62.5	54	74.5	72.5	72.5	60.5	51.5	49.5	53	53.5	51.5	87.5	56	68.5	54.5	41.5	52	156.5	62	56	49	162	66	458	59.5	62.5	64	51	53	53	55	45.5	52.5	63.5	59	48.5	314.5	44.5	138.5	63.5	55	71.5	57.5	58.5	46.5	70.5	58.5	62	134.5	69	69.5	50.5	63.5	59.5	63
5	16	67|68	PARP15	Q460N3-2	JHU10236.B5C16R68	19376.5	61	83.5	60.5	54	78.5	57.5	56	67	69	62.5	62.5	68	64	91	104	120.5	63	66	119.5	71.5	93.5	76	56.5	58	57	52.5	60.5	72.5	56.5	67	53	49.5	53	270.5	67.5	56	51	268	69	376	55	70.5	83.5	52	59.5	58	60.5	69	57	78	61.5	57.5	701	54	325	88.5	73	65	79	72	57.5	120.5	79	63.5	169	75.5	158.5	74.5	98	77	83.5
5	17	67|68	NECTIN3	Q9NQS3-2	JHU10149.B5C17R68	11253.5	65	67.5	72.5	65	69	63	51.5	65.5	59	59	73	73.5	66	71	83.5	123	70	62.5	107	62	85.5	77.5	52	52.5	61.5	52	61	70	52.5	79.5	50.5	46.5	53	261.5	69	61	60	255	74	451	53	70.5	77	57.5	47	66	70	58.5	52	68	52	55.5	481	52.5	281	76.5	71	68.5	74.5	71	57.5	86	65.5	69.5	176	67.5	91	59	70	58.5	71.5
5	18	67|68	DEFB103A	P81534	JHU10295.B5C18R68	9827	64.5	76	71.5	63.5	75	76	58.5	67	60.5	61	61.5	68.5	64	73	83	79	61.5	68	81.5	69.5	93	73	59.5	61.5	59.5	48.5	57	91	59	82	55.5	52	57	178.5	72.5	67.5	55.5	154	80	494	64	62.5	76.5	60	53.5	62.5	64.5	55	59	72	56.5	61.5	310.5	52.5	165	65	66	71	71	74	67.5	84.5	63.5	67	184	73	80.5	57	78	66	64.5
5	20	67|68	MYL10	Q9BUA6	JHU10027.B5C20R68	38333.5	71	141	113.5	77	103	80	61	80.5	80.5	73.5	76	112.5	100	139	155	197.5	77.5	90.5	204.5	80	160.5	115	67	82	83	62.5	161.5	97.5	66.5	121	64.5	68	69	867	98	78	68.5	714	204.5	558	70	130	168.5	81.5	68	69.5	83	104	68	107	67	76.5	1079	63.5	750.5	119	87	76	106.5	154	67.5	258.5	125.5	93	293	110	216.5	89	139	115	146.5
5	22	67|68	HIBCH	Q6NVY1	JHU10113.B5C22R68	29521	75.5	131.5	128.5	77	110	72.5	68.5	97.5	79.5	70.5	76	113.5	100	162.5	151.5	385.5	70	86.5	216.5	80	139.5	118	71	74.5	70.5	64	90	108	84.5	100.5	76	64	69	863	86	79.5	76.5	787	227	357.5	66	125	152	72	68	73	92	118.5	62	90.5	64.5	77	1097	65.5	898.5	127	89	72	120.5	147	81	252.5	130	94	297	100	265.5	104	143.5	108	157.5
5	24	67|68	CSRNP3	Q8WYN3	JHU10208.B5C24R68	12925.5	64	56.5	55.5	62	57	57	51.5	64	63.5	62	57.5	66	64	63	65.5	68.5	59.5	50	67	65.5	72	60.5	47	53.5	62.5	53.5	62.5	82	51	80.5	53.5	49	48	121.5	63.5	56.5	56.5	121.5	55	407	45	68	63	52	60	55.5	49.5	52.5	52.5	74	58.5	151.5	477	47.5	134	59.5	62	60.5	60	61.5	55.5	67.5	56	58.5	92.5	68	64	52.5	69	58.5	57.5
5	26	67|68	TARS1	P26639	JHU10062.B5C26R68	26487	76.5	76.5	69	67	72	80	59	67	65	64	70.5	76.5	77.5	98.5	139	131.5	64.5	73.5	92.5	93	229.5	87.5	65	61.5	62.5	62	62.5	86.5	51.5	109.5	60.5	59	55	210	91.5	75.5	63.5	197.5	100	487.5	73.5	74	91	81.5	69	70.5	65.5	63.5	67	153.5	65	64	689	64	213	97	71.5	70	86	102.5	64.5	110	72.5	96.5	130.5	90	90	91.5	87.5	67	89
5	27	67|68	DAB1	O75553-3	JHU10095.B5C27R68	40775	71	87	89.5	81	123.5	81.5	61.5	74.5	79	74.5	77	87.5	99	86.5	131	102.5	73	83.5	149.5	73.5	1085	118.5	63.5	158.5	81.5	130	103	106	97.5	86	71.5	64	70.5	289.5	80.5	82.5	65.5	247.5	158	317.5	74.5	109	277.5	66.5	70.5	74	95	69.5	76.5	140.5	68.5	72.5	445.5	66	275	192	88	79	83	157	69.5	119	83	78	173	81.5	96.5	101	101	117	92
5	29	67|68	RMDN3	Q96TC7	JHU10102.B5C29R68	14162.5	66	84.5	75	62.5	72	63.5	61.5	68	68.5	71	71	67.5	71.5	79.5	93.5	94.5	62.5	77.5	102.5	70	88.5	77.5	60	58	63	59	60	89	54	85	60.5	51	59.5	241	81	72	60	227.5	66	293.5	66.5	78	87	59	62.5	78.5	61	61	60.5	76	71.5	62.5	443.5	64.5	188	73	67.5	74.5	91	77.5	68.5	98.5	73.5	71	149.5	81	79.5	62	79	64	74
5	30	67|68	ALOX12B	O75342	JHU10274.B5C30R68	24581.5	64	78.5	78	64	69.5	67	55.5	72	66	64.5	68.5	66	74.5	69	98	100.5	63.5	71.5	109	65.5	105	79	59.5	56.5	64.5	81	66	82	58.5	93	54.5	48.5	65	314.5	78	69	60.5	254	103	401	61.5	75.5	150.5	63.5	65.5	67.5	62	54.5	60	77.5	67.5	54.5	501.5	55.5	280	81	66.5	68.5	76.5	82.5	66.5	107	74.5	77	153.5	70.5	107	60.5	85	72	89.5
5	32	67|68	GPR45	Q9Y5Y3	JHU10109.B5C32R68	1123	58.5	60.5	55	55.5	57	57.5	48.5	63	56.5	53.5	59	60	57.5	61.5	67.5	69.5	59.5	56.5	65	56.5	67.5	50.5	46.5	49	57	53.5	53.5	77.5	51.5	58.5	48	44.5	52.5	114	69	57	55.5	116.5	59.5	405.5	52.5	55.5	59.5	51.5	49.5	52	55	48	55	63	60.5	53	330	45	131.5	65	55.5	59.5	58	55	49.5	70.5	55.5	56.5	106	66	69	50	56	49	47
5	2	69|70	DEGS2	Q6QHC5	JHU09999.B5C2R70	10480.5	79	93.5	79.5	64.5	76	78	59	83	73	67.5	79.5	87.5	68.5	91	96	154.5	76.5	71.5	144.5	76.5	98.5	84.5	59.5	73.5	71.5	62.5	71.5	87	65.5	75.5	61.5	53.5	66.5	352	68.5	64.5	59	356.5	94	553	67	87	107.5	60	66	60	73.5	67	71.5	84.5	66	60	532	55.5	378	85	77.5	68.5	76	98.5	64.5	128.5	71	76.5	221.5	76	122	81.5	87	80.5	95
5	3	69|70	STOML2	Q9UJZ1	JHU10058.B5C3R70	85.5	59.5	53	52	49.5	45	53.5	49.5	59.5	54	55	61	56	57.5	62.5	52	61	62	60	56	58.5	69	55.5	50	46.5	59.5	45.5	52.5	59.5	48.5	57	48	41.5	48	50	56.5	48.5	51.5	59	53	367	51.5	54	61.5	46.5	64.5	55	55.5	39	54.5	57.5	48.5	41.5	108	43	56.5	56.5	55.5	58.5	60.5	49.5	49.5	47	50	56	88	65.5	48	54.5	57	50	50
5	4	69|70	GMFB	P60983	JHU10215.B5C4R70	33241	66.5	62	65	62	55.5	59	54	67.5	58	53.5	67	69	68.5	75.5	68.5	85.5	70.5	67.5	74	77.5	82	80	54	56	64.5	48.5	60	77.5	53	86.5	48.5	46.5	50	133	75.5	61	56.5	120	66	411.5	62.5	67	75	55	59	60.5	66	45.5	57	63.5	62	49.5	393	51	153.5	72	62.5	65	67.5	57.5	59	74	57	66.5	111.5	66	75	66	68.5	64.5	58.5
5	5	69|70	PGBD2	Q6P3X8	JHU10044.B5C5R70	5452	59	66.5	60.5	64.5	58	63	53.5	63	57.5	55	66	61	65	66	70.5	74.5	67	61	62.5	71.5	68.5	55.5	51.5	56	59	42.5	55	80	51.5	76.5	51.5	42	52.5	93.5	62	53.5	51	109	60	469.5	59	57.5	64	51	47	57	58.5	44.5	60	62.5	60	50.5	263.5	54	133	63	62	64	72.5	64.5	47.5	63	55.5	64.5	119	67.5	65.5	62.5	56	51.5	55
5	6	69|70	SLC7A2	P52569-2	JHU10258.B5C6R70	10874	73.5	112	83	72.5	80	76	58.5	71	82.5	66	84.5	81.5	73.5	85.5	120	141	77.5	78	162.5	73.5	110.5	74.5	68	67	69.5	55.5	69.5	85	63	91.5	58.5	60	56	473	81.5	76	64	326	101	423.5	68.5	99.5	127.5	63.5	58.5	71.5	64.5	82	64.5	82.5	68	58.5	655.5	61.5	423	103.5	72	70.5	87.5	111	67.5	171.5	83	78	232.5	92	165.5	78.5	114.5	82	129.5
5	7	69|70	GATD1	Q8NB37	JHU11768.B5C7R70	6199.5	66.5	62.5	59	57	51.5	57.5	56	65.5	65.5	65.5	62	70	65	67	69	81	64.5	70.5	72	68.5	81	63	52.5	53	56.5	49	55	79.5	51.5	66	50.5	47	51.5	164.5	67	55.5	54	127	59.5	453	56.5	67	65.5	52.5	61.5	58	54	52.5	54.5	69.5	57	61	321.5	52	144.5	61.5	61.5	58	59.5	62	49.5	69	66.5	79	128.5	69	74.5	57	62.5	66.5	62
5	8	69|70	ARMH1	Q6PIY5-2	JHU10131.B5C8R70	1093.5	65	54	52	48.5	53.5	54.5	50.5	54.5	56	54	62.5	57	58	58.5	67.5	65	53.5	65.5	67.5	58.5	72	52.5	49.5	48.5	52	49	48	76	51	60	46	44.5	50.5	87.5	59.5	47	45	83.5	52	425	56	53.5	68.5	53	56	43.5	50.5	45	55.5	60	51.5	51	166.5	38.5	86	61	60.5	58	70	55.5	50.5	59	54.5	57	102.5	66	57.5	53	55.5	54	55
5	9	69|70	OBP2A	Q9NY56	JHU10137.B5C9R70	23433.5	82	118	96	87	88.5	81	64.5	89	92	90	86.5	91.5	102.5	96.5	127	138.5	88.5	100	142.5	129.5	134	101	67.5	75	84.5	67.5	90.5	101.5	73.5	107	74.5	64.5	79	340.5	87.5	74	73	337.5	125	498.5	82	112	119	83.5	78.5	101	91.5	63	83.5	102.5	81	72.5	668.5	69	373	98.5	72	78.5	100.5	130	89.5	162	122.5	90.5	237	94	136.5	91.5	114.5	92.5	110
5	10	69|70	JAG1	P78504	JHU10312.B5C10R70	7916	63.5	63.5	70.5	64	66.5	64.5	51	67	60	64	68	70	68	74	76.5	86	60	63.5	71	67	82.5	69	58	54.5	61.5	55.5	53	79	55	83	57.5	45	58	131.5	67.5	62	56	139.5	71	453.5	69.5	64	80.5	58	64.5	56.5	68	53	67.5	67	58.5	50.5	429.5	68.5	160.5	68	69	63	68.5	68	51.5	69	78.5	78	128	77	73.5	61	64.5	58.5	66
5	11	69|70	C1QL1	O75973	JHU10186.B5C11R70	29666.5	72.5	87	73.5	67.5	68.5	73	64.5	71.5	73	68.5	78.5	89	81	82.5	96.5	101.5	72	77	109.5	109.5	95	103	59	77	65.5	63	72.5	87	64	86.5	59	55	73	216	77	79	65	202	101.5	492.5	64	82	99	70	68	70.5	97	63.5	74.5	82	66.5	60.5	914	63.5	262	89	86.5	76	82	107	64.5	100	92	76	148	83.5	92.5	73.5	89.5	82	98.5
5	12	69|70	CDK18	NA	JHU10042.B5C12R70	8763.5	61.5	63.5	64	56	52	64.5	50	66	58.5	62.5	68.5	64	60.5	67	85.5	82	62.5	60	92.5	64	83	66	57.5	51	56.5	50.5	58.5	81	53.5	76	49	46.5	56.5	218	66	58	51	201	64.5	405	58	63	72.5	52	58.5	58	59	54.5	59	68	60.5	54	362.5	53	187	74	68.5	65.5	67	69.5	49	98.5	65.5	64.5	140.5	66	78.5	55	68	51	63
5	14	69|70	CD200R1	Q8TD46-4	JHU10091.B5C14R70	8791	60.5	62	62.5	51.5	60	58	53	67.5	53.5	61	66	67.5	60	75	73.5	106	60	64	117.5	64	79.5	61.5	51.5	52.5	61	50.5	53	80.5	57	78.5	52.5	44	56	319	66.5	61	53.5	264.5	80.5	345.5	59	62	82.5	56	56	54	60	57.5	63	59	60.5	54	401.5	48.5	221.5	74.5	64	63	64	69.5	52.5	84.5	65.5	68	135.5	71.5	90.5	64	78	66	93
5	16	69|70	ZNF808	NA	JHU10270.B5C16R70	35023	61.5	69	67.5	52.5	61.5	66	53.5	63.5	55.5	63	64	62	67.5	69.5	77	77	61	66.5	81.5	68	82	79.5	55	59	61.5	54	59	77	56	87.5	67.5	47	53.5	116	67	63.5	60.5	143	72.5	343.5	61.5	58.5	82.5	52	49	57.5	57.5	54.5	59.5	63	60.5	55.5	385	55	175.5	68.5	68	65	75	68	58.5	71.5	69.5	61	120	70.5	78	59.5	68	59.5	66
5	17	69|70	AFG3L2	Q9Y4W6	JHU10080.B5C17R70	6107.5	61	70.5	69.5	57.5	58	60.5	55	65	64.5	61.5	63	56.5	65.5	68	72.5	76.5	58	65.5	76	64.5	83	66.5	53.5	54.5	59	41.5	51.5	90.5	59	71.5	49.5	46.5	54	150.5	67.5	58.5	60.5	140.5	67.5	444	64	65.5	80.5	63	54	64.5	60	54.5	62	64	56	56.5	315.5	53	146	66	68.5	69	64	69	56.5	70	61	65.5	130.5	72	80.5	64	68	60.5	65.5
5	18	69|70	CDC14B	O60729-3	JHU10288.B5C18R70	153	65	55	49	46	56	54	50	62	53.5	54.5	58.5	53.5	53	56.5	49	62	59.5	57.5	53	63	71.5	50	51.5	45.5	55	39	48.5	72	51.5	58.5	46	45	51.5	50.5	59	54.5	52	63	50	443.5	51	49.5	58	50	56.5	52	53.5	44	51	56.5	49.5	49	191	53.5	61.5	56.5	60	64	57	54	52.5	51	57.5	59	86	58	55	47	59.5	48.5	54.5
5	19	69|70	ACP3	P15309-2	JHU10175.B5C19R70	8790	72	84.5	75.5	73.5	76	70	56.5	71.5	68.5	61.5	72.5	67	71.5	82	95.5	98	63.5	71	114	78.5	130.5	84	58	58.5	65.5	46	63	102	58.5	104.5	62	54	55.5	214.5	72	74	58	180	139.5	583.5	65	114	144.5	60	63	62.5	63.5	59	58.5	75	65	63	451	63	217	82.5	69	70	84.5	91	59.5	85.5	75.5	72.5	199.5	78	119	78	101	79.5	137.5
5	20	69|70	KJ903469	NA	JHU10023.B5C20R70	2793	59	58	56	57.5	58.5	56.5	47.5	64	53.5	45	60	60.5	62.5	60	67.5	70	53.5	61	70.5	56.5	67.5	53	53.5	51.5	60.5	49	53	74.5	49.5	60	46.5	46	48.5	99	49.5	56.5	48	110	58	454	53.5	55.5	57	47	57.5	54	52	46.5	57.5	64	53.5	50.5	270.5	49	110	60.5	60.5	61	69.5	51	40	65.5	56	61	88.5	62.5	61	55	57	52	54
5	21	69|70	CDS1	Q92903	JHU10290.B5C21R70	15636	61	82	73	70	73	75.5	62.5	74.5	80.5	61	61.5	74	76.5	84.5	112.5	101.5	69	77	130.5	81.5	101.5	71	54.5	66	70.5	55	67.5	91	52.5	80.5	105.5	56	62	293.5	62.5	66.5	55	290	97.5	447.5	67	96.5	104	56.5	65.5	69	58.5	66	64	87.5	49	58	584	53.5	276.5	88	67	69	149	80	56	128	77.5	76.5	184	87	127	86	98	83	109.5
5	22	69|70	PLD1	Q13393	JHU10142.B5C22R70	6318	53	57.5	55.5	54	60.5	61	57.5	73	61.5	56	64.5	60.5	64	63.5	76	65.5	57.5	57.5	76	64	74.5	60	50.5	44	56	46	57.5	80	49.5	63	50.5	41.5	54.5	148	53	53	54	156.5	63.5	373.5	55	55.5	63.5	49.5	51	58.5	51.5	52.5	55.5	66.5	54	49.5	318	44.5	156.5	69	61	72	73	64	56	71.5	63	58	127	68	62.5	56.5	64	57.5	57
5	23	69|70	PCDHA8	Q9Y5H6-2	JHU10035.B5C23R70	7326	59.5	62.5	55	53.5	59	57.5	55	67.5	61	54.5	60.5	60	63	71	62.5	64	53.5	59	66.5	66.5	69.5	58.5	49.5	50.5	58.5	45.5	55	81	49	65	51.5	44	54	97	61	57.5	48.5	138	60	521	48	54	64.5	45.5	51	54	54.5	45	52.5	65	56.5	50.5	349.5	44.5	123	61.5	55	62.5	71.5	65.5	46	65	54.5	63.5	104	68	64	60.5	71.5	57.5	66.5
5	24	69|70	CCDC40	Q4G0X9-5	JHU10191.B5C24R70	44033.5	71.5	68.5	69	80	88.5	70.5	66	90.5	74.5	79.5	95	87.5	82	100	89.5	95.5	74	105.5	70.5	107	85	92	66.5	66.5	87.5	94	75.5	74.5	67.5	80.5	63.5	56.5	70	92.5	104	73.5	72.5	123	109	136.5	71	85.5	145	98	86	82.5	85	74.5	69.5	104	80.5	94	157	79	125.5	82.5	74	81	96	75	74	83	75.5	95.5	105.5	89.5	119.5	115.5	98	88.5	107
5	25	69|70	TYRP1	P17643	JHU10264.B5C25R70	3622.5	63.5	66	61.5	61.5	62	56.5	46	69	58.5	64	69	60.5	64	73	72.5	103.5	63.5	60.5	94	64.5	76.5	55.5	48	54.5	55	49.5	59.5	65	48.5	74.5	50.5	44	49.5	262	62.5	59	54.5	252.5	55.5	457.5	53.5	71.5	96	51.5	52.5	52	56.5	53	60	61	60	48	419	48.5	172.5	70	59.5	65	69.5	61	58	74.5	67.5	65	132.5	59	69	51.5	63.5	52.5	83
5	26	69|70	ZNHIT1	O43257	JHU10078.B5C26R70	8871	58	61.5	64.5	55.5	69.5	59	51.5	65	63	53	65.5	65	66	63	67	79	57.5	63	66	67.5	73	60.5	50.5	54	57.5	51	59	84.5	51.5	73.5	48	45	56	101.5	68	61.5	52.5	101.5	58	565.5	55.5	63.5	60.5	53.5	54	50	50.5	43.5	58	77.5	59.5	51.5	255	50.5	116	65.5	67.5	72.5	72	52	59	59	62.5	63.5	98	59.5	56	50.5	61	55	53
5	27	69|70	LOC102723655	Q9ULZ0	JHU10164.B5C27R70	1698	59	58.5	55	49.5	58	53	49.5	68.5	54.5	56	65	57	66	53.5	61.5	64.5	60.5	53	68.5	58	72	54	49	44	58.5	48	52.5	71	47.5	53.5	45.5	44.5	57	70.5	63.5	55.5	49	81.5	54.5	331	60.5	55	64	51	55.5	55	51.5	48	53.5	62.5	54	48.5	126.5	44.5	78	56.5	59.5	67.5	63	50.5	50	64	55	61	75.5	59	50.5	51	59.5	47.5	56.5
5	28	69|70	BTBD3	Q9Y2F9-2	JHU10949.B5C28R70	1871	60.5	65.5	66	63	67	70.5	53	60	62	63.5	56.5	53.5	72	68	70.5	86.5	58.5	64	70	61	77	56	55.5	56	59.5	53.5	47.5	86.5	57	93.5	54	45.5	54.5	139	68	60.5	51.5	87.5	70	415	59.5	58	70	50	58	57.5	55	54	52	75.5	55	44.5	196	52	113.5	65	64.5	60.5	73.5	61	60.5	65.5	67	65	113	65.5	80	56	68.5	46	66
5	29	69|70	RPA4	Q13156	JHU10153.B5C29R70	19669.5	58	73	62.5	62	55.5	63.5	49.5	60	58.5	69	68	64.5	70	72.5	78	100.5	58	74	103	65.5	74.5	62.5	53	53	62	52	60	70.5	54	69.5	52	45.5	55.5	280.5	69	63.5	60	249.5	71.5	304	56.5	65	80.5	53.5	60	65.5	61.5	58	60	65	56.5	50	462	49	272	82	62.5	65.5	76.5	74.5	57.5	101	70.5	68.5	145.5	76.5	86.5	59	73.5	59	69
5	32	69|70	HG507164.1	NA	JHU10161.B5C32R70	1006.5	58.5	59	56	57	54.5	59.5	47	65	55.5	57.5	66	55.5	55	56	62.5	63	56.5	61	63	64	76	55.5	53	48	48	47	46	61.5	51	62	49.5	46.5	53.5	74	65.5	52.5	51.5	77.5	54.5	431	55	64.5	58.5	52.5	46.5	53.5	51.5	41	53	60	62	51	237.5	44.5	100.5	57.5	56	62	64	52	49.5	54.5	52	61.5	92	69	55	47.5	60.5	52.5	56.5
5	1	71|72	CSGALNACT1	Q8TDX6-3	JHU10195.B5C1R72	7154	64	57.5	73	64.5	93	66	53.5	66	65	61	65	70.5	69.5	71.5	72	84.5	60.5	69.5	92.5	75	97	64	55.5	52.5	60.5	53.5	63	74.5	49.5	77	59.5	49.5	56	162.5	72.5	67	62	146.5	82.5	545	57	77	80	62.5	60.5	63.5	58.5	53	54.5	80	59.5	52.5	274.5	58.5	161	66	63.5	58	66.5	75.5	58	95.5	71.5	72	166.5	70	91	61.5	76.5	63.5	74.5
5	2	71|72	ZGRF1	Q86YA3	JHU10020.B5C2R72	2595.5	63.5	55.5	60	50.5	48	49	52.5	60.5	53.5	62.5	55.5	58.5	58	69	81.5	75.5	57	57.5	75	69	74	54.5	51.5	49	64.5	47	56	72.5	51	57.5	50.5	45.5	48.5	143.5	65.5	56.5	49.5	112.5	62	369	55	53.5	58.5	42.5	52	59	56.5	49.5	47.5	59	54	53.5	252	44.5	150.5	57	55	55.5	321.5	59	48.5	67	60.5	63	127	66	70	56	62.5	46.5	57.5
5	3	71|72	TAF15	Q92804	JHU10061.B5C3R72	2567	57.5	49.5	56.5	49	52.5	57.5	50.5	58	54	59	64.5	55.5	58.5	66	67.5	79.5	60	52.5	64	58	80	56	49.5	47.5	51.5	49	51.5	68.5	50	67.5	48	45	47.5	127.5	65.5	54	50	94.5	64.5	370.5	52.5	56.5	59.5	49.5	47.5	59	53	45	50	70.5	49	48.5	242	44.5	143.5	63	58	64.5	62.5	61	53.5	71	62	67	134.5	72	76.5	53.5	65	56	49
5	4	71|72	C2	P06681	JHU10187.B5C4R72	11580.5	62.5	81	73.5	55	61	60.5	52	66	57.5	55	63	58.5	58.5	75.5	72	96	64.5	59.5	101	60	85	70	56.5	54.5	60	49	57.5	77.5	52.5	69	51.5	43	48	255	69	56.5	55.5	226.5	104.5	368	58	72	90	54.5	50	60.5	58	56	54	65.5	58.5	53	341.5	43.5	182.5	84	63	60.5	78	80	57	113	70	66.5	139	75	102.5	69	80	70	98.5
5	5	71|72	PCDHGA12	O60330	JHU10038.B5C5R72	3085.5	62	58	59.5	58.5	54.5	54	52	63.5	59	56	70	65.5	63	66	70	91.5	63.5	65	89	58	77	58	49	47	57.5	46	52.5	80.5	47	68	45	41	51.5	243.5	64	58	47	229	61.5	453.5	59	68.5	82	58.5	46.5	59.5	53	46.5	53.5	71	59.5	54.5	298.5	43.5	172.5	62.5	60.5	60	68.5	58	57	71	61.5	63.5	143	68.5	74.5	53.5	62	60	75
5	6	71|72	MBNL3	Q9NUK0-5	JHU10226.B5C6R72	34464.5	78	82.5	87.5	83	98	74.5	65	87	72	84	82.5	81.5	98	93	95.5	127	78	91.5	112	86	97.5	101.5	63.5	106.5	68.5	55	73.5	80.5	65.5	92	73.5	65.5	76	334.5	91	88.5	64.5	259	129	294	75	79.5	111	66	83.5	98	94	69.5	75	128	76.5	66.5	556	71.5	344.5	102.5	88	75.5	92	102	81	151	96	99.5	205.5	95	127	92	114	102	105.5
5	7	71|72	ITGA6	P23229-2	JHU11750.B5C7R72	88	58	50.5	48.5	53	53.5	50.5	43.5	50.5	48.5	53	56	55.5	62	54	61	65	57.5	51.5	60	58	62	52	52	44	51	46	46	66	49	59.5	46	39.5	51	49	54	48	47	56	50.5	360	49.5	54.5	57	47.5	45.5	53	57	42.5	54	60.5	53.5	46	78	50.5	59.5	51.5	60	58	58.5	57	48.5	46.5	50	60.5	77.5	66.5	52.5	47.5	47.5	49.5	57
5	8	71|72	RNASE7	D3DS13	JHU10152.B5C8R72	1345.5	56	57	56.5	46	53.5	55	49.5	56.5	55	50.5	55.5	60	58.5	59.5	62	67.5	56.5	58	65.5	59.5	63.5	55	48	53	55.5	46	51.5	74	51.5	61	47	43.5	49	75.5	60.5	50.5	45	86	54.5	335	51	48.5	60	51	46.5	50.5	50.5	48	55.5	63	52.5	44.5	213.5	49	96	55.5	67.5	62.5	59.5	61	49	53.5	56.5	59.5	101	66	58.5	47.5	52.5	54.5	54
5	9	71|72	A2ML1	H0YH14	JHU10079.B5C9R72	42735.5	69.5	116	97	71.5	101	81	59.5	83	74.5	70	76.5	106.5	87.5	130	119.5	163.5	75.5	83	160.5	79.5	120	107.5	69.5	80.5	75.5	62.5	76.5	92.5	58.5	118	68	65.5	70.5	669	97.5	73	63.5	514.5	189	523.5	71.5	92	130	68.5	64	66.5	88	86	64	101.5	78	63.5	843.5	67.5	687.5	100	83.5	79	103.5	103	68.5	168.5	116	81.5	224.5	91.5	175.5	90.5	123	88	108
5	11	71|72	SCTR	Q8IV17	JHU10250.B5C11R72	6358.5	66.5	86	68	59	63.5	61	57	73	63	65.5	65	67	65	71.5	81	98.5	61.5	73.5	80.5	71.5	89.5	68.5	49.5	57.5	61	55.5	64	91	53	75.5	54	49	57.5	215.5	73	62	55.5	209	92	403	63	74	78.5	65.5	60.5	60	64.5	56	61.5	76.5	66.5	54.5	361	56.5	204	78	70	68.5	72.5	71.5	61.5	87	62	75	149.5	81	101	81.5	80.5	70.5	91
5	12	71|72	ZNF558	Q96NG5	JHU10077.B5C12R72	3302	50.5	53.5	54.5	50	58	52	56.5	61	56.5	56.5	51.5	56.5	62.5	59.5	66.5	65	57	60	61.5	60.5	73	58.5	48	51.5	57.5	48	53.5	76.5	49.5	66.5	50	39.5	53.5	71.5	61.5	55.5	51	78	57.5	493.5	56.5	53	68.5	50.5	52.5	57	53	47.5	49.5	64.5	60.5	51.5	227	46.5	82	63	59.5	64	63.5	57.5	54	53	51.5	61	94.5	67	60.5	56.5	59	51.5	55
5	13	71|72	ZNF718	Q658L4	JHU11227.B5C13R72	282.5	59	47.5	48.5	53	54.5	62	53.5	65	54	59	57	57.5	57.5	57	56.5	58	55.5	57	57	57.5	67.5	55.5	49.5	44	56	44.5	49.5	63	51	58	47.5	34	51	49.5	53.5	51	45.5	60	52	491.5	54.5	46	57	42.5	51.5	57	57	45	49.5	61	54	44	120	41.5	68.5	53	51	64.5	61	50.5	50.5	53	52.5	64.5	91	65	55	52	53	40.5	52.5
5	14	71|72	OR52A1	A0A126GVH8	JHU10141.B5C14R72	2640	61	50	57.5	56	54	59.5	53	54	48.5	55	62	66.5	58	66.5	56.5	65	59	63.5	71	60.5	68	56	50	50.5	58.5	46	47	69.5	48.5	57	50	46.5	49	134.5	61	52.5	50.5	107.5	62.5	262	58.5	54	63.5	45.5	54	54.5	53	49.5	54	53.5	62	52	283.5	48.5	137.5	62.5	52.5	65.5	64	52.5	48	63	63	62	111.5	67.5	66.5	49.5	52.5	49	62.5
5	15	71|72	PICALM	Q13492-3	JHU10045.B5C15R72	23945	67	103	105	71	99.5	160	58.5	81	88	70	74.5	89	91	141.5	153	176.5	74	88	173	121	198.5	135.5	168.5	95	70.5	93.5	81	116.5	66.5	110	84.5	84.5	70.5	447	103	109.5	66.5	377	135.5	379.5	95	216.5	129.5	70	71	130	128	523.5	72	337	69.5	64.5	779.5	72.5	315	100.5	100	80.5	143	125.5	74.5	161.5	108	90.5	239	93.5	179	122	142.5	69.5	119.5
5	16	71|72	AGTR2	P50052	JHU10180.B5C16R72	5099.5	65	69	64	50.5	67	58	57	63.5	63.5	59	65	66	68.5	72.5	74.5	82.5	60.5	57.5	92.5	60	82.5	60	61	51.5	64	48.5	56	82.5	51.5	69.5	52.5	47	60	197.5	60.5	57	55	160	72.5	333	65	68.5	84.5	57	54.5	59.5	65	63.5	58	67	59.5	54.5	406.5	49	183.5	74	64.5	60.5	78	68.5	56.5	91.5	64	66	141.5	73	100.5	61.5	76	60	79
5	17	71|72	TMPRSS3	P57727-3	JHU10163.B5C17R72	8844.5	62	77.5	70.5	57.5	77.5	67	55	65	63	56	69.5	65	60.5	78	79	114.5	55.5	64.5	111	68	94.5	73	54.5	55	58.5	44.5	58.5	85	51.5	68.5	61.5	52	54	257.5	70	67	54.5	249	88	373	57	90.5	133.5	55.5	53	62.5	56.5	63	57	82	61.5	57	420	52.5	212.5	72.5	70.5	61	68.5	81	51	94	75	70.5	163	69.5	116.5	66.5	84	76	140.5
5	18	71|72	CSAG1	Q6PB30	JHU10293.B5C18R72	10227	66.5	69	70	47	65	67.5	52.5	58.5	58.5	56	64.5	60.5	64.5	65	76.5	63.5	61.5	62	82.5	68.5	84	69	51	53	55	45	51	71	52.5	73.5	56.5	45.5	51	177	68	56	52.5	167.5	83	402	58	64	76	54	56.5	60.5	59	54	56	65	56.5	55	417.5	51	242	64	62	61.5	70.5	67	56	109	60.5	69	170.5	62	101.5	63	78.5	61.5	70.5
5	19	71|72	ITGB1BP2	Q9UKP3	JHU10218.B5C19R72	30124	93.5	98	120.5	125	118.5	116	73.5	113	119.5	97.5	135.5	132	140.5	129.5	139	186	91	114.5	125.5	131.5	134	146	79	88	113.5	100.5	111	126.5	95.5	127.5	123.5	81	100.5	193	134	133	109	167.5	168	548	113	111	143.5	99	109.5	130.5	120.5	219.5	98.5	139	101.5	94.5	1363.5	144.5	230.5	119	131.5	106.5	146	196	122	113.5	152.5	121	136.5	116.5	118.5	118	117.5	109.5	134.5
5	20	71|72	ATP6V1B1	P15313	JHU09987.B5C20R72	23926	65	76	74.5	66	70.5	66.5	59	69	65	68	80	69.5	72	93.5	91.5	150.5	67.5	71.5	124	74.5	106.5	82.5	57.5	58.5	66	94.5	61.5	86	53.5	87	55	44.5	56	303.5	71	70	52.5	333	98	532	63	90.5	89.5	60.5	56	67	67	60	64.5	86	55	59.5	691	49	347	81.5	67	71.5	81.5	77.5	58	111.5	79.5	81.5	197	73	107	65.5	89.5	72.5	88
5	21	71|72	PLB1	Q6P1J6-2	JHU10334.B5C21R72	97	64	51.5	59.5	61	57	63	55.5	59	56.5	55	59	56.5	58.5	53.5	62	63.5	52	54	56	62	65.5	49.5	50	45.5	55.5	48	61	75	54.5	59.5	48.5	42.5	52.5	56	60.5	55	49.5	62.5	47.5	423.5	52	52	61.5	48	58.5	52.5	48	45.5	55	59	52	48	121	45.5	63	58	56.5	56	59.5	59.5	52.5	46	55	55.5	88.5	61.5	50	48	61	50.5	49.5
5	22	71|72	CD1B	P29016	JHU10090.B5C22R72	20955.5	69.5	87.5	73	151.5	85	71	56.5	74.5	63.5	66.5	69	75	75.5	94	104.5	128	60	71.5	168	76.5	119.5	83.5	64.5	63.5	70	56	59	112	55.5	111	63.5	56.5	65	373.5	78	68.5	70.5	352.5	144	563.5	62	106.5	174.5	66.5	62	61	64	79	66	82	68.5	65.5	577.5	58.5	319.5	85.5	72.5	73.5	89	101	63	144	76	82	198.5	78.5	145	77.5	99	78.5	162
5	23	71|72	PNMA8A	Q86V59	JHU15410.B5C23R72	247.5	54	50	54	54.5	56.5	49.5	50	66	54	57	59	56.5	50	52	59	55	51.5	57.5	49.5	59.5	69	50	50	46	55.5	47	50.5	70	45	58.5	47.5	42.5	54	51.5	52	54	50	58.5	57.5	356	51	54.5	59	53	51.5	59.5	46.5	47	50.5	56.5	60	51	152	50	63	53	59	63.5	60.5	56	49.5	41	54	60.5	76	62.5	49.5	53.5	55	48	50.5
5	24	71|72	ANGEL2	Q5VTE6-2	JHU10181.B5C24R72	8320	59.5	58.5	68	58	67	55	44.5	68.5	60	59	66	58.5	59.5	67.5	70.5	131.5	60.5	57.5	64	62	70.5	57.5	49	48	61	53	55	71	48	65.5	49.5	43	55.5	157.5	63.5	55	53	154.5	73	336	50	63	70.5	58	50.5	49.5	59.5	41.5	58	71.5	59	44	347	51.5	177.5	68	59.5	64.5	65.5	65	52	77.5	61.5	70.5	103.5	68.5	71.5	57.5	66.5	53	56.5
5	25	71|72	OR4C13	Q8NGP0	JHU10231.B5C25R72	187.5	56	55.5	55	54	55	53	42	65.5	52.5	54	59.5	55	62.5	56	63.5	52.5	54	59.5	49	66.5	79.5	54.5	46	48.5	57.5	46	50.5	73	49.5	61	46	44.5	53	47.5	63.5	53.5	50.5	65	49	429.5	53	58	60	55	50	57.5	50.5	40	52.5	62.5	57.5	43.5	110	47	61.5	54	55.5	66.5	62.5	54.5	52	48.5	59.5	63.5	83.5	63	47.5	51.5	56.5	50.5	54
5	26	71|72	PNMA8A	Q86V59	JHU10009.B5C26R72	567	55.5	56	53	51.5	61	54	49	67.5	59	48.5	62.5	57	60.5	59	64.5	61	47.5	53.5	58	64	61.5	52.5	45.5	49.5	54.5	46	51	74.5	44.5	65	46	42.5	55.5	57.5	63	56	50	70.5	54.5	533.5	58.5	55	53.5	50	57	55	51.5	47.5	54.5	59.5	54.5	48.5	164.5	49	76	55	57	65	65	57	55	55	53.5	60	86	64	56	52.5	55.5	55	56
5	27	71|72	TMPRSS3	P57727-3	JHU10163.B5C27R72	13645	53.5	81.5	72	66.5	70.5	67	56	69	68.5	59	63.5	75	68	74.5	97	113.5	66	64.5	116.5	62.5	111	65.5	53	52	57.5	46	53	85	55	88	58	48.5	59	345	74	62.5	57	235	107	492.5	60	96	151	60	55.5	62.5	62.5	75	58.5	77.5	63.5	53	479.5	45	223.5	80	68	67.5	74.5	94	64	115	82.5	76.5	162	67	112	68	86	85	158
5	28	71|72	ITPKC	Q96DU7	JHU10311.B5C28R72	5023.5	64	64	64	55.5	62	60.5	50	64	58	48	63.5	63	71	66.5	64.5	77.5	59	64	74.5	85.5	72	62.5	52	47.5	56	50	56	100	57.5	90.5	50	48	53	150	69	66.5	55	95	79	384	60	58.5	72.5	53	57	58	52	56	56.5	67.5	62.5	51	388	46.5	140.5	65	64.5	63.5	72	60.5	57	71.5	65.5	69.5	103.5	74	73.5	54.5	67	60	59
5	29	71|72	TEX13B	Q9BXU2	JHU10158.B5C29R72	21512	70	72.5	69.5	68	64	65	56.5	72.5	62	65.5	72	66.5	74	82	88	102.5	61	80.5	108.5	79	87.5	78	55	60.5	65.5	54.5	65	84	62.5	78.5	56.5	55	57.5	284.5	83	65.5	64.5	211.5	77.5	298.5	68.5	69.5	89.5	56	67	57	65	66.5	66	75.5	65	57	475.5	57	264	81.5	73.5	71	77	78	57.5	102	74	76.5	123.5	76.5	105.5	66	98.5	61	84
5	31	71|72	ITPKC	Q96DU7	JHU10311.B5C31R72	73.5	60.5	50.5	50	52	47	54	53.5	63	57	60	60	51	61.5	53.5	58.5	57.5	60.5	61	51.5	60.5	66.5	58.5	54	47.5	55	50.5	57	67	49.5	55.5	49	43.5	51.5	47.5	62	56	53	59	55.5	316.5	55.5	53	62	48	53.5	53.5	57.5	51	59	64.5	61.5	49	143	40	69	55	60.5	63.5	55	52	52	50.5	49	61	88.5	68	56	54	59	48	54.5
5	32	71|72	PTGER2	P43116	JHU10144.B5C32R72	7143	61	72.5	75	63.5	77.5	79	58.5	69.5	62	66	65	62.5	67	73.5	86.5	79.5	64.5	69	88	75	112	70	59	61.5	55	52.5	61	91.5	59.5	91.5	61	52	57	185	76	71.5	58.5	189.5	109.5	648	64.5	79	108.5	63	58.5	70.5	76.5	53.5	61.5	76	70.5	51	404.5	57.5	184	76	63.5	67.5	70.5	79	63.5	96	64	68	175.5	69	99	69.5	85	71	95
5	1	73|74	YU004	NA	JHU10607.B5C1R74	11567	68.5	68	75.5	63.5	64	68.5	51	68.5	66.5	64	75	70.5	64	79.5	77	120.5	68.5	72	133.5	68	86	69	56.5	51.5	61.5	46.5	55.5	78.5	55.5	76	59	49.5	57	459.5	70	68.5	66	397.5	102	388.5	63	67	96	50.5	60	60	59.5	61.5	58	73.5	60	57.5	501	56	404.5	76	66.5	73	72.5	85	55.5	133.5	72	67.5	191	74.5	115	70	72.5	74	83
5	3	73|74	KCNJ1	P48048-3	JHU10401.B5C3R74	12922	70	93.5	87.5	74	100	77	66.5	78.5	67	73.5	83.5	92.5	87.5	81.5	114	136	72	61.5	137.5	77.5	109.5	94.5	75	71	70	60	79	104	65	119	76	62.5	65.5	321	78	76.5	65.5	251.5	110.5	639.5	73.5	97.5	129	60	63.5	72	69.5	68.5	67	77	65.5	65	544	73.5	214	96	80.5	72	85.5	102.5	71.5	140.5	79	76.5	238	88	119.5	92.5	87.5	90	123.5
5	4	73|74	P2RY10	O00398	JHU10621.B5C4R74	4508.5	61.5	51.5	65	47.5	64.5	71	52	55	59	50	65.5	59	64.5	55	61	75	63	59	73	63	72.5	62	50	62.5	61.5	50	49.5	69.5	47.5	59.5	49	102	45.5	104.5	59.5	66	48	143	54.5	346.5	58	54	66	47	55.5	56	59.5	60	48.5	70	55.5	50.5	192	48	100.5	56.5	61	68	68	60	50.5	60.5	56	65	121.5	65	64	60	60.5	55.5	59.5
5	5	73|74	TRIM35	Q9UPQ4	JHU10455.B5C5R74	27648	65.5	62.5	65	58	68	61	52.5	63.5	63	52.5	77.5	67.5	68.5	84	74	78	64.5	71	85.5	110	81.5	89.5	63	55.5	55	56.5	56	79	54	73	50.5	46.5	51.5	183	71.5	64.5	51.5	162	70.5	310.5	60.5	68	78	60.5	51	61	66	52.5	62	78	61.5	55.5	367.5	55	181	66	73.5	70	70.5	63.5	51	73	65	74.5	114.5	77	81.5	69.5	61	58.5	68.5
5	6	73|74	SLC25A2	Q9BXI2	JHU10635.B5C6R74	20575	73	98	79	59	91.5	69.5	55.5	71	71	63.5	75	80.5	74.5	93	104	175.5	74.5	77.5	184.5	68.5	124.5	74	67.5	62.5	61.5	57.5	61	85	63.5	89	57.5	62	62.5	710.5	69.5	67	55.5	540.5	147.5	334.5	64	95	138.5	60.5	66.5	64	67	91.5	65.5	85	66.5	64	726	62	591.5	87	75.5	73	82	87	62	178	95.5	74.5	246.5	88	167.5	79.5	103.5	81.5	109
5	7	73|74	FBXO21	O94952-1	JHU10677.B5C7R74	21253	64	194.5	71	69.5	83	78	54	67.5	72	65.5	75	80	89.5	90	102.5	118.5	63.5	74.5	111.5	88	124	89.5	60.5	66.5	71.5	67.5	70	92	61.5	88	65.5	76	62	328.5	98.5	119	60.5	269	138	591.5	69	79	118.5	73	75.5	94	66.5	69	69.5	89	64	60	639.5	64	303.5	91.5	83.5	73	93.5	81	86	117.5	91	79.5	173.5	82.5	110	115.5	94	91.5	81.5
5	8	73|74	SLC4A1AP	Q9BWU0	JHU10547.B5C8R74	24339.5	63	88	81	54.5	282.5	87	59	67	73	63	83	85	85.5	101.5	95.5	101.5	64	96.5	80.5	78	111.5	79	67	65	94	66	76	83	86.5	106	139	71.5	58.5	116.5	568	304	81	126	85.5	367.5	64	110	98.5	70.5	154	78.5	76.5	68	251	174.5	68	76	327	69	134.5	74.5	83.5	93.5	83	78.5	75	76	82.5	82.5	115.5	92	77	72.5	82	140.5	99.5
5	9	73|74	DSC2	Q02487-2	JHU10491.B5C9R74	2504.5	58	69	66	52	68	64	50.5	63.5	63.5	60	69.5	65.5	62	73.5	95.5	99.5	52.5	67	120	70	98.5	58	56	53.5	53	51.5	46	74	51	81.5	56	47.5	49	299	67.5	55.5	48	199	112.5	398	54.5	84.5	118	53	57.5	57.5	54	60.5	57	69	62	50.5	392.5	51	226	75.5	63.5	69.5	71.5	82.5	60	131	67.5	65.5	193	58	114	61.5	86.5	71.5	110.5
5	10	73|74	PAX5	Q02548	JHU10711.B5C10R74	9775	62.5	67	62.5	56	64	63	49.5	65.5	62	57	59	65	68	74	67	81	53.5	61	75.5	70.5	87.5	63	53.5	49.5	65	56	52.5	89.5	55.5	70.5	55	48.5	58.5	173.5	63	64	54.5	171	67.5	451	61	51	75.5	52.5	62.5	65	61	55	53	70.5	64.5	57	596.5	52.5	171	68	60.5	69	74	63	52	86.5	67.5	61	135.5	70.5	86	61.5	66	67	69.5
5	12	73|74	TAPT1	Q6NXT6	JHU10451.B5C12R74	43411.5	85	116.5	106.5	100.5	113	153.5	84	99	98.5	97.5	92.5	112.5	115.5	132.5	138	143.5	91.5	118.5	156.5	111.5	126.5	125	90	83.5	112	70	88	101.5	87.5	105	86	78.5	92	382	125	118	89.5	337	166	388	99	117	135	100.5	87.5	114	100.5	100.5	93.5	192.5	98.5	71.5	542.5	86.5	420.5	121	87.5	90.5	144	125	189	137	125	209.5	225.5	100.5	123.5	117	107	106.5	112.5
5	13	73|74	PIFO	Q8TCI5	JHU10661.B5C13R74	1485.5	56	53.5	68	57.5	56	64	50.5	62.5	62	49	54	61.5	57.5	61.5	70	75.5	58	61.5	68.5	64.5	71	57.5	47.5	50	59.5	44.5	49.5	76.5	46.5	73	50.5	40.5	52	123.5	63	62.5	49.5	132.5	61	505	61	61	65	51	49.5	53.5	56.5	49	51	63	53	45.5	266.5	44.5	137.5	58.5	59.5	59.5	71.5	59	49	80.5	60.5	63.5	150	69.5	71	52.5	58	54.5	65
5	15	73|74	BMF	Q96LC9	JHU10375.B5C15R74	47026.5	79.5	109	116.5	104	164.5	106	74.5	98.5	102	91.5	106	107.5	125	133	140	146	98.5	118	154.5	105	156.5	133	90.5	133	111	68	88.5	116	81.5	152	88.5	81	95.5	323.5	131.5	112.5	94.5	428.5	149.5	725	101.5	115.5	180	96.5	100.5	97	106.5	101	99	148	100.5	73.5	699	108	370	112	107.5	104	125	125	90.5	149.5	119	118.5	184.5	123	136.5	107.5	117.5	106	117
5	16	73|74	DSN1	Q9H410	JHU10588.B5C16R74	7603	57	57	59.5	55	61.5	56	52	58	55	51.5	69.5	57	58	61.5	115.5	68.5	51.5	59.5	61	63.5	71	56	49.5	52	54	45.5	61.5	971	52	64.5	55	47	50.5	90.5	64.5	60	52	92.5	56	403	54.5	62	64.5	81	47.5	56.5	51.5	48.5	54	69	56.5	52	207.5	51	105.5	62.5	62	59	67.5	58	49.5	63	51	67	105.5	77.5	64	50	58	53	59
5	17	73|74	ITGAV	P06756	JHU10517.B5C17R74	974	57	60	55	52.5	55	64	49.5	58	55.5	50	67	57	61	62.5	59	70	51	57	58.5	59.5	76	55	50.5	51	51.5	47.5	49.5	60.5	49.5	64.5	51.5	44.5	47	108.5	63.5	59.5	50	113.5	53	297.5	51.5	52.5	65.5	52.5	51	58.5	51.5	50.5	57.5	68.5	61	47.5	183.5	40.5	111.5	54.5	58.5	64.5	58.5	56	48	59	46.5	61	112	67.5	53.5	58	53	56.5	50.5
5	18	73|74	CFAP418	Q96NL8	JHU10663.B5C18R74	8968	59	65.5	64	54	64	62	49.5	55	58	48.5	65.5	70	60.5	67	79	74	56	63	76.5	65.5	79	66.5	55	52	58	49	50	87.5	55	67	53.5	60	54	154	85	56	54.5	132	52.5	342	52	58.5	72.5	58.5	45.5	56	53.5	55	61	72	55.5	52.5	266.5	48	137.5	65.5	56	62	66	62.5	50.5	71.5	59	63.5	132	65.5	74	55.5	68	61	58.5
5	19	73|74	TRAF3IP1	Q8TDR0-2	JHU10642.B5C19R74	6151.5	54.5	59	59.5	57	71	71	49.5	56.5	58	55	64	62.5	56	62.5	71	68.5	58.5	60	64.5	60.5	73	58.5	52	54.5	53.5	50.5	56.5	346	44.5	68.5	56.5	56.5	55.5	92.5	63.5	61	51	142	62	433.5	52	61.5	74.5	55.5	51.5	57	56	48	52.5	66.5	53	48	240	51.5	111.5	63.5	65	62	65	61.5	51	61.5	55.5	65.5	111.5	58	64	54	65	57.5	60.5
5	20	73|74	TRNP1	Q6NT89	JHU10409.B5C20R74	6379	61	65.5	64.5	54	61	59	50.5	59.5	54.5	51.5	62.5	55.5	62.5	67.5	71.5	80	59.5	58.5	90.5	67.5	80.5	61.5	50.5	48.5	58.5	45	49	84.5	51.5	73.5	57	45	51	168	65.5	50.5	54	165.5	80	319.5	64.5	65	75.5	51	52	57	54	57.5	53	68	56	49	334	50	190.5	66.5	65	62	65	65	60	96	67	63	150	56.5	93.5	59	71	66.5	63
5	21	73|74	MED26	O95402	JHU10671.B5C21R74	2147	60	59	67.5	54.5	56	59	49.5	63	57.5	53	66	55.5	62	60	67	84.5	53	58	72	66.5	119	59.5	46	52	58.5	49	59.5	85	50.5	71	49.5	41.5	58	82.5	60	55	51.5	102	52.5	474.5	57	52	64	56.5	55	57	57.5	50	57.5	70	62.5	50.5	263.5	48	100.5	58	64	59.5	66	58	56.5	55.5	54	64.5	101.5	66	61.5	49.5	63.5	54.5	62.5
5	22	73|74	HIP1	O00291	JHU10505.B5C22R74	21814	62.5	104	100	64.5	173	91.5	47.5	81	70	65.5	86	92	101.5	80	116	164.5	63.5	81	112	88	121.5	147.5	61	67	67.5	64	60.5	78.5	58.5	107.5	87.5	174	58.5	213	1119	85.5	58	280	112	876	83	85	92	202.5	86	80	57.5	66.5	64	112	77	56.5	509	61.5	216.5	75.5	79.5	68	86.5	84.5	76.5	118.5	89	75	204	76.5	125.5	84	92	82	82
5	23	73|74	PDE4D	Q08499-8	JHU10428.B5C23R74	11173.5	57.5	71	59.5	65	56.5	57.5	47.5	60.5	55.5	61.5	58	57	66.5	61.5	72.5	98.5	54.5	69	91	68	69	56.5	48.5	47	61.5	53.5	51	81	47.5	83	51	47	52.5	201	71	55.5	49.5	194	71	580	58.5	59.5	65	54	60.5	58.5	64	52	52	64	56.5	46	408.5	47	183	65	64.5	69.5	69.5	57.5	59.5	77.5	53	65.5	141	75.5	65	55	70	61.5	56.5
5	24	73|74	CFAP58	Q5T655	JHU10571.B5C24R74	2773	57.5	95	79	70.5	80	70.5	47.5	72.5	67.5	68.5	72	76.5	153.5	78	93.5	130	62	79	82.5	76	93	60.5	57	73	67.5	62	62.5	73	51.5	110.5	60	60	54.5	203	69	74.5	50.5	220.5	97	576	66	71.5	271	61.5	59.5	80	67	71.5	66.5	85	70	84	468	52	173.5	69.5	72.5	73	88.5	80.5	88.5	83.5	69.5	73.5	170	76.5	84.5	63.5	84.5	72	62
5	25	73|74	FBXO11	Q86XK2-6	JHU10590.B5C25R74	619	61	51	55	71	49.5	47	51.5	63.5	55.5	57.5	57	55.5	61.5	59	68	57.5	57	53	54.5	67.5	63	51	47.5	47.5	55.5	48	50.5	66	48	55	46	46	51	66.5	59.5	53.5	40	75.5	46	429.5	55	51	60	50	49	58	59	45.5	45	59.5	54.5	51	154	52	77.5	52.5	57.5	69	63	51.5	49.5	55.5	48	60.5	97	65	50	58	62.5	52	52.5
5	26	73|74	SERAC1	Q96JX3	JHU10439.B5C26R74	5348.5	54	72	59.5	59.5	61	65	51.5	69.5	61.5	57	62	57.5	68	76	73	79	57	67	85.5	65	76.5	60	54	56	60	56	52.5	79.5	50	75.5	53.5	46	53	196	61.5	57.5	49	200	61.5	479	57.5	64.5	92	52	56	64	63.5	60	51	68	62.5	46.5	404.5	50	198	68.5	59	64.5	71	71.5	56.5	81	62	67	144.5	73.5	66.5	71	75.5	65	66
5	27	73|74	ZC2HC1A	Q96GY0	JHU10476.B5C27R74	5527.5	57	56	57	54.5	56.5	58.5	48.5	65.5	56.5	47.5	70	52.5	63.5	65.5	61.5	63	59	50	69.5	67.5	70.5	48.5	56	49	60.5	52	56	77.5	49.5	55	54	43.5	55	64.5	70.5	56.5	52	86	49	356	60	59.5	66	57.5	51.5	53.5	57.5	51	51	62.5	58.5	45	373	46.5	94	56.5	62.5	63.5	62.5	65	57.5	72	52	66.5	106	72	61.5	50.5	69	55	65
5	28	73|74	LDHD	Q86WU2-2	JHU10694.B5C28R74	23984.5	80	81.5	95.5	75.5	76	77	68	86.5	74	67.5	85.5	85	90	86.5	150	131	76.5	102	105.5	89	112	97.5	71	78.5	84.5	68	77	112	73	118	62	77.5	72	201.5	91	101.5	74	197	117	517	78.5	87	116.5	67	81.5	76.5	85.5	83.5	74	124	69.5	69	579.5	80	225.5	93	84	84.5	114.5	95.5	78.5	113.5	102.5	98	163	99	109.5	127	105	87	102
5	30	73|74	FTCDNL1	H3BUS8	JHU10700.B5C30R74	4117.5	62.5	64	62	55	53.5	64	51.5	63	58	60.5	67.5	57	65	68.5	80	81.5	62	60	99.5	68	85.5	60.5	52	49.5	56.5	44.5	58	89	47	73.5	51	45.5	60	261.5	65	61	57	207.5	79.5	559.5	58	63	76	55.5	49	54	54	52.5	57.5	72	58.5	48	382	46	221.5	68.5	59.5	62.5	73	70	57.5	105	64.5	70.5	188.5	79.5	76	53.5	68	56.5	71.5
5	31	73|74	CRB3	Q9BUF7	JHU10670.B5C31R74	25690.5	64.5	79	76.5	63.5	71	64.5	59	69	62	69.5	75.5	71	79.5	88.5	91.5	115	80	80.5	130	72	106.5	89.5	58	63.5	59.5	57.5	69	88.5	56	93.5	59	52	63	330	71.5	68	60.5	301	79	485.5	65	75	99.5	72	57	58	67	67	64	75	72.5	53	545.5	53.5	278.5	83.5	73.5	76.5	72	83.5	68	134	82.5	82	179.5	81.5	104.5	75.5	105	65	87
5	32	73|74	OCA2	Q04671-2	JHU10534.B5C32R74	1339.5	55.5	55.5	59.5	60	60	59.5	51	64.5	49.5	57.5	60.5	55	60	68	71.5	70.5	61	63.5	60.5	63	76	49.5	53	49	57.5	45.5	51.5	69.5	48.5	62	48.5	41	50	118.5	59	54	56.5	126	69	442	58.5	63.5	70	53.5	51	57	49.5	46.5	54.5	51	63.5	43	236.5	45	132.5	67	64.5	66	61.5	70	50.5	60.5	62	63.5	95.5	66.5	61	56.5	54.5	56.5	62
5	1	75|76	WSCD2	Q2TBF2	JHU10648.B5C1R76	7477.5	63	101.5	69	64.5	84.5	72.5	47.5	62	63	58.5	72	82.5	62	75	152.5	157	66	84	188.5	64.5	123.5	72.5	64	54	61	55.5	61.5	77.5	54	82	48.5	59	54.5	499.5	69	67.5	63.5	392.5	216	468.5	56.5	132	154	64.5	58.5	60.5	58	77	61.5	88	59.5	72	644.5	56.5	340.5	92	74.5	70	75	127	61.5	222.5	78.5	72.5	235.5	73	218.5	88.5	122.5	127.5	188
5	2	75|76	SMAP1	Q8IYB5	JHU10444.B5C2R76	13978.5	63.5	63	66	106	193.5	93.5	53.5	67	64	534	70.5	68.5	85.5	84.5	85	126	77.5	93.5	130	109.5	106	93.5	63	55	62	54	65.5	95.5	54.5	113	70.5	56.5	69	301.5	72.5	81.5	60	230	111	350.5	64.5	74	89.5	66	53	58.5	146	119	110.5	84	54	55.5	399.5	66	255.5	71	65	71	82.5	90	61	152	72	70	269.5	80	106	143.5	78.5	57	82
5	3	75|76	OR51I2	Q9H344	JHU10424.B5C3R76	217	58	53.5	59	49.5	56.5	56	47	64.5	58	58.5	62.5	56	56.5	57	60	69	61	62.5	69.5	55	72.5	53.5	51	43.5	55	43.5	53.5	63	49	60.5	46	40.5	54	105	57	57	52	126.5	51.5	495	54	56	63	52.5	47	55	50	44	50.5	54	57.5	39	172	45.5	107	60	55	59.5	67.5	57	52	58	51.5	55	94	66	55	52	51.5	50.5	58.5
5	4	75|76	GGA2	H3BMM6	JHU10651.B5C4R76	31570	61	57.5	64	70	78	70	48	65	61.5	315.5	67	66.5	62	63.5	64	77.5	67.5	65.5	71	66	78.5	96	59.5	53.5	65	57.5	55.5	73	58.5	78.5	62	46.5	56	101.5	68.5	67.5	57	105	121.5	541	67	54	72.5	51	60.5	54	59.5	51.5	61.5	72	65.5	52	249.5	57.5	113	60	65	64.5	68.5	70	56	72	61.5	74.5	97.5	74.5	90.5	61.5	64	59.5	63.5
5	5	75|76	EGR2	P11161	JHU10386.B5C5R76	8585	69	65.5	67	60.5	59.5	66	49	69.5	67.5	59	68	64.5	71	81	88.5	94	72.5	62	96	68	80	74.5	52.5	59	59.5	48	55.5	90.5	57.5	73.5	53	47.5	57.5	206	65.5	68	53.5	187.5	68	451	59	71	79	59	51	75.5	453.5	51.5	64	83	57.5	52.5	604	52.5	201.5	82	71	65	72	73.5	55	88	67	73	153.5	75.5	90	62	70	60	71.5
5	6	75|76	TSNAXIP1	Q2TAA8-2	JHU10643.B5C6R76	26063	61	68.5	78	72	112	73.5	59	82.5	74	56.5	89.5	83.5	90	75.5	99.5	161	68.5	70.5	69	107.5	111.5	101	85	58.5	80.5	104	67	100.5	59.5	104.5	79.5	709	67	86.5	132	88.5	68	125.5	82.5	256.5	73.5	77.5	90	85.5	109	91	87.5	65.5	72.5	90.5	67	59	472	103.5	220.5	79	89.5	71	101	87	62.5	74	114.5	81	119.5	93.5	82.5	91	78	72.5	73.5
5	7	75|76	RORA	A0A0C4DG53	JHU10720.B5C7R76	88	58.5	51.5	52.5	48.5	58	55	49.5	62.5	54	53.5	60.5	52	55	56.5	55.5	64.5	50.5	51.5	57	59	63.5	59.5	46.5	50	54.5	42	51	74.5	49	58	46	38.5	46.5	53	59	54	50.5	59	54	307.5	56	50	54.5	46	54	51.5	47.5	46	48	59.5	50.5	51.5	119.5	50.5	66.5	50.5	59	57	60.5	58	49.5	51	48.5	62	95	71	57	52.5	52.5	50	53.5
5	8	75|76	MT1M	A0A024R6T4	JHU10531.B5C8R76	38949	73.5	72.5	70.5	63.5	79	70.5	57	63	71	63	78	76.5	83.5	68.5	83.5	82.5	72.5	72	70.5	76.5	105.5	106.5	63	66.5	72	57.5	64	89.5	57.5	85	60	56	61.5	110.5	84	66.5	61.5	108	70	429.5	65.5	66.5	78.5	66	76.5	74.5	57.5	65	57.5	80	67	59.5	302.5	66	115	71	74.5	72.5	82.5	79.5	56	85.5	67	76.5	94	81	73.5	75	75	72.5	77
5	9	75|76	TARDBP	Q13148	JHU10552.B5C9R76	44571	74	78	79	60	89.5	84.5	60	68	76	66.5	76.5	87.5	98.5	93	79.5	89.5	76	135	81	83.5	105	104	70	84	66.5	64.5	68.5	104	63.5	131	75.5	57.5	64.5	108	83	81.5	65.5	184	79	461.5	69.5	85	182.5	75.5	70	86.5	75.5	60	65	113.5	77.5	58	572.5	74	133	74	74.5	71.5	114.5	77	69	73.5	97.5	75	110	99	84	84	74	73	70
5	10	75|76	ZNF192P1	NA	JHU10702.B5C10R76	6235	62	77.5	60	57.5	64	68.5	54.5	66.5	59	66	63.5	67.5	65.5	73	77.5	91	61.5	72	93	68	73	62	58.5	58	66	50.5	57	85	57	67	56.5	49	58	212.5	65	62.5	51.5	193	62	466	66	65	85	57	55	57.5	59.5	61.5	56	78	57.5	56	456	49.5	196	71.5	69.5	68.5	73.5	70.5	59	82.5	69.5	70	143	70.5	89	54	71.5	64.5	75.5
5	11	75|76	ARHGAP17	Q68EM7	JHU10565.B5C11R76	27772.5	64	75	64	67	92	107.5	62.5	61	63	71	81.5	88	82	67	89	137	62	65.5	89.5	88.5	95	77	62	70	79	80.5	63.5	87	51	81	68.5	277	53	175.5	94	71.5	56	173.5	113.5	409	69	79.5	95	67	86	74	73.5	54	84.5	89.5	59.5	62	525	82.5	247	76	77	64	73.5	78.5	81	103.5	96	84.5	123.5	76.5	99.5	84	87.5	67.5	91.5
5	12	75|76	OTUD4	Q01804-3	JHU10426.B5C12R76	11160	55.5	79.5	69	60.5	74	72	58	58	57	61	70	68.5	65.5	69.5	98.5	90	62	62.5	103.5	64.5	101.5	76	53.5	51.5	63.5	50.5	60	82	56.5	91	54.5	50.5	51.5	256.5	68.5	63	56.5	268.5	85	438.5	69.5	72	85	61	53	59	56	58	62	72.5	63.5	51	490.5	52.5	286	80	65.5	72	77	75	58.5	135.5	77.5	64	184	68	109.5	69	74	67	82
5	13	75|76	SMIM24	O75264	JHU10698.B5C13R76	22532	57.5	65.5	69.5	65.5	71.5	60.5	55.5	65.5	64.5	65	74.5	75	75	70	324.5	127	58.5	71.5	104.5	66.5	93	77.5	62.5	57	64.5	54.5	63	83	55	87.5	64	55	54.5	329	82.5	62	55	314.5	93	434	204.5	75	78.5	64	58.5	64	61.5	62	63	85	58.5	50.5	388.5	59.5	229.5	74.5	63	62.5	79	77.5	62.5	103	74	62	148.5	86	94	64	77.5	71.5	87
5	14	75|76	KRTAP13-3	Q3SY46	JHU10523.B5C14R76	17195.5	65.5	69	91.5	72	89	74	61.5	74	75.5	62.5	74	80.5	78.5	68.5	80	149	68	71.5	75.5	77.5	106	89	55	62.5	59.5	59.5	63.5	89	57.5	117.5	68	52	65.5	193	80	75.5	60.5	150.5	85	587	65.5	71.5	77	56.5	61.5	66	62.5	55.5	69	82	67	56.5	390	55	165	72.5	72	63.5	76.5	71.5	71	85	87.5	84.5	137.5	85	90.5	71.5	81	67	76.5
5	15	75|76	SLC5A11	Q8WWX8-3	JHU10441.B5C15R76	1572	56.5	64.5	55.5	54	62.5	53	51	59	55	51	64.5	54	61.5	59.5	60	67	60.5	59.5	63.5	64	73.5	54	53.5	48.5	52	54.5	55.5	66.5	49.5	61.5	49	44	55.5	102	63.5	52	50.5	115	57.5	429.5	53.5	61	68	44	55	54.5	55	54	53.5	67.5	53.5	52.5	324.5	49.5	112.5	63	61.5	59.5	62	61.5	56.5	62	54	65	104	67.5	58.5	59	62	53.5	57
5	16	75|76	RNF19A	Q9NV58	JHU10631.B5C16R76	5465.5	61	67	63	57	65	61.5	46.5	65	59	51	65	64.5	63.5	66	68	77	63.5	54.5	74.5	69	76	56	54	55	52	55	52	72	53	65.5	50	42	58.5	151	59	61.5	56.5	148	65.5	418	56.5	61	68	45.5	49	60.5	54.5	57	51.5	66	57.5	52.5	299	52	160	64.5	64	72.5	68	62.5	58.5	68.5	59	62.5	105.5	67.5	69.5	64	68.5	56.5	61
5	17	75|76	IFNA5	P01569	JHU10510.B5C17R76	249.5	58	48	58	50	55.5	51.5	49	59	53.5	52.5	59.5	54	60.5	57	49.5	60.5	54.5	49	51	60	68	54.5	51.5	50.5	51.5	47	48	73	45.5	53.5	47	39.5	49	45	63.5	56.5	49.5	58.5	54.5	377.5	54	49.5	58	42.5	49	52	47	48.5	53.5	57.5	57.5	43.5	162.5	47.5	64.5	56	58.5	65	53	57	47.5	49	50	57.5	84	62.5	54	48.5	54	56.5	52.5
5	18	75|76	ZNF791	Q3KP31	JHU10737.B5C18R76	928	61	55.5	62	57.5	55	55.5	44.5	53.5	60.5	54.5	62.5	55.5	60.5	54	62	67.5	56	53.5	65.5	66.5	76.5	59	50	50.5	51	49.5	50.5	75	47	69	55.5	45.5	48	94.5	64	56.5	52	99	58	404	54	53.5	57.5	46.5	52	53.5	51	46.5	56.5	61	58	55	235.5	51.5	99.5	59	63.5	74.5	50	56	52.5	71	60	63	101	65.5	58.5	46.5	56	61	58.5
5	19	75|76	CXCL12	P48061	JHU10584.B5C19R76	9582	63.5	75	66.5	55	68	62	52.5	60.5	65	51.5	69.5	63	60.5	69.5	70	94.5	56.5	61.5	91	67.5	79.5	64	53.5	55.5	63	48	55.5	82.5	54	71	58	55	50.5	218	62.5	64.5	58.5	200.5	79.5	448.5	56.5	71	78.5	53	53	59	58	50	52	61	56	54.5	406.5	57.5	188	62	61	66.5	65.5	61.5	52.5	85.5	61.5	59.5	133.5	73.5	95.5	55	72	57.5	86.5
5	20	75|76	SNX19	Q92543-2	JHU10446.B5C20R76	13759	60.5	63	65	62	61.5	71	55	64.5	64	61	72	67	69.5	79	78	84.5	61.5	57	80	69	83.5	79	51.5	53	63.5	53.5	59	100	56	77.5	56	50.5	50	167.5	67.5	61.5	51	178	79	444	57.5	63	71.5	53.5	59	67	62.5	49	66	82	68	57	331.5	55.5	170	67.5	67	71	66.5	67	56	71	68.5	65	115	69	77.5	59	81.5	62	192.5
5	21	75|76	ATG16L1	Q53SV2	JHU10658.B5C21R76	7698	64.5	70.5	69	50	61	66.5	48.5	58	57	55.5	64	56.5	64	63	100	106	52.5	54.5	96.5	58	72.5	64	50	53.5	54	51.5	60.5	97	49.5	79	45.5	47	55	197.5	69.5	57.5	56.5	204.5	76.5	522.5	58	60.5	69.5	44.5	54	65.5	58	56.5	58	68.5	68	52	326.5	51.5	199.5	63.5	68.5	72	67.5	64	52.5	93.5	65	71	157.5	60	74	55	63.5	60.5	77
5	22	75|76	CLEC5A	Q9NY25	JHU10481.B5C22R76	333.5	61	56.5	53.5	48.5	55	62.5	51	60	46.5	54.5	62	52.5	60.5	60.5	63	54.5	49.5	54	52	54	70	52	47	47.5	54	48	51	69	50.5	62.5	44	43.5	52	53	57.5	50	53	56	48	403.5	47	46	49	49	57	60	51.5	46.5	54	54.5	55	43.5	139.5	45.5	57.5	51	61.5	59	60	52	45	48.5	49.5	58.5	75	63	51	50	56	47	50
5	23	75|76	FAAH2	Q6GMR7	JHU10390.B5C23R76	38302.5	63	88	83.5	69	92	81	54	78.5	67	60.5	79	81	87	79	102.5	124	65.5	78	111.5	137.5	108.5	100.5	67	73.5	70	65.5	67	106	56.5	114.5	65.5	62.5	61.5	294.5	76.5	80	60.5	311	102.5	462.5	65.5	89	106.5	66	66	70.5	69.5	81.5	96.5	90.5	84	64.5	558	62.5	324.5	91	84.5	67	105.5	91.5	64	104.5	87	100	189	83	114.5	89	103.5	87.5	88.5
5	24	75|76	LPAL2	Q16609	JHU10610.B5C24R76	7091.5	62	62	66.5	55.5	64	64.5	52.5	66	57.5	55	64	59.5	64	59	69	76	60.5	58.5	68	63.5	82.5	69	50	48.5	58.5	50.5	56	72	50	68.5	49.5	43	49.5	85.5	64.5	59	47.5	109	54.5	503	55	63.5	64	55	55.5	50.5	61	54.5	54	60.5	61	48	247	49.5	99	65	63	58	68	61.5	47.5	60	54.5	64.5	102.5	62.5	58	59.5	61	51.5	55.5
5	25	75|76	BAIAP2	Q9UQB8	JHU10568.B5C25R76	21654.5	70.5	67	69	134.5	131	70.5	54	76.5	63	66.5	128.5	77	86	71	197	134.5	65.5	97	89.5	78	87.5	60	63.5	71.5	62	53	60.5	82	55	87.5	57	44	56	163	77	64.5	52	235.5	71	348	61	136.5	92	55	58	87	583.5	60.5	155	82.5	63	68.5	454.5	105.5	140.5	73.5	77	74.5	81.5	109	61.5	89.5	120	71.5	134.5	70.5	101.5	86.5	97	73.5	90
5	26	75|76	SOCS5	O75159	JHU10447.B5C26R76	15870	62	82	68.5	74	73	71	57.5	75	68.5	70	68.5	65.5	96	82	101.5	121	65.5	79.5	131	75.5	102.5	83.5	62.5	59	66	59.5	63	92.5	59.5	77	64.5	50	56.5	264.5	81	68	58	245.5	101	489.5	71.5	86	98	60.5	63.5	74	59	61	57.5	71.5	74	60	599	53.5	305.5	86.5	74.5	68	94.5	90.5	66.5	120	83	78	173.5	85	131.5	69	82	77	85.5
5	27	75|76	CXXC4	Q9H2H0	JHU10485.B5C27R76	642	66.5	56.5	56.5	46.5	59	57	46	64.5	63.5	55	64	56.5	64	60	60	65.5	57	55	66	60.5	71	52	55	49	55	48.5	58.5	64.5	57	56.5	47.5	47	54	77.5	66	57	45	108.5	55	294.5	58.5	63.5	55	48.5	58.5	49.5	54	47.5	55	59	53	49	268	51.5	104	57	60	65.5	65.5	61	53.5	60.5	57	64	99.5	66.5	64.5	53	60.5	58.5	59
5	29	75|76	AMELX	Q99217	JHU10463.B5C29R76	4923.5	62.5	59	53	54.5	54.5	61.5	48.5	69	56	56	59	59.5	63.5	58.5	71.5	68.5	61.5	57.5	77.5	54.5	72	54	48.5	51	54	46	51.5	74	48	60.5	47.5	48	51	114	58.5	58.5	53.5	126.5	60	313.5	56	60.5	65	48.5	55	51.5	59.5	51	55.5	71	54	49	287.5	45.5	136	57	61	62	66	60	46.5	62	55.5	67.5	117.5	68.5	59	60.5	63	52	63
5	30	75|76	LINC01511	NA	JHU10744.B5C30R76	4799	62.5	72.5	62.5	55	69	61.5	51	64	62	60	69	58.5	63	67.5	84.5	93	52.5	64	98.5	65	85.5	66.5	54.5	48.5	61	50.5	54	84.5	51.5	68.5	54.5	46.5	56	293.5	81.5	57	55	274.5	73.5	457	62.5	69.5	82.5	67	53	48.5	56.5	55.5	55.5	75	53	55	436.5	49	285	74	60	64	70.5	62	52.5	110	56	71.5	143.5	68.5	95.5	61.5	75.5	64	70.5
5	32	75|76	IFNW1	P05000	JHU10515.B5C32R76	7256.5	63	72.5	61.5	57	60.5	68	48.5	62.5	56.5	63	68.5	68	70.5	70.5	71.5	74	65	66.5	82	64	81	61.5	53.5	53	58.5	49.5	54.5	96.5	54.5	73	56	43	54	156	64	60	58	153.5	78	388.5	63.5	71.5	84.5	53	54	61	61	56.5	62.5	66	64	56	317	49.5	168	67	64	63.5	77	56.5	62	94.5	61	70.5	133.5	79	78	62	74.5	64.5	77.5
5	1	77|78	TCEA1	P23193	JHU10638.B5C1R78	20686	58.5	100	88.5	68	137	74.5	48.5	85.5	103	71.5	76.5	73.5	71	100.5	97	164.5	78.5	84	178.5	162.5	125	80.5	62.5	81.5	69	160	67.5	77.5	57	317	74.5	54.5	55	289	79	894.5	55.5	291	91	450.5	79.5	86	235.5	69.5	61.5	73.5	65.5	93	73	144.5	63.5	59.5	709	64.5	306	82	96	74.5	80.5	86.5	108.5	173.5	89.5	79.5	195	107.5	156	73.5	86	76.5	96
5	2	77|78	MAG	P20916-2	JHU10411.B5C2R78	19950	64	174	113	70.5	129.5	81	56	84	88.5	68	96.5	94	78	164.5	225	244.5	75	103	362.5	86	259	112	74	85.5	69.5	63	74.5	101.5	67.5	151	78	75.5	63	1092	82.5	94.5	70.5	663.5	445.5	719.5	81.5	282.5	351	81	65	74.5	72	114.5	70	117.5	71.5	105	1324.5	64	695	164.5	104.5	74.5	103.5	205.5	68.5	332.5	153	83.5	420.5	86	502	152.5	262.5	184.5	399.5
5	3	77|78	IFNG	P01579	JHU09924.B5C3R78	84.5	54	52	54	46	55.5	55	48	60.5	53.5	49	57.5	58	52	52	60	61	57	61	54.5	52.5	66	45.5	50	50.5	49	48	55	56.5	46	59.5	46	41.5	49.5	51	51.5	58	48	59	56.5	375	54.5	51.5	56.5	50.5	48	51	51	42	51	57.5	49.5	44.5	113	42.5	72	60.5	53	57.5	65.5	52	55.5	48	50	54.5	82	66	48	52	48	49	52.5
5	4	77|78	OGG1	O15527-8	JHU10620.B5C4R78	7938	65.5	64	61	56	59.5	62	53	67	53	52	61	67.5	57	63	81	87	65.5	60.5	87	54.5	70.5	66.5	56.5	53	61.5	49	57	60.5	50.5	68	52	46.5	57.5	263	68	63	50.5	225	70	345.5	55	62.5	75	50.5	52	50	67	55	53	64.5	53	58	330.5	56.5	233.5	71.5	55.5	56	70	64.5	54.5	88.5	58	62	147	75	86	59.5	63	54.5	64.5
5	5	77|78	EPB41L4A	Q9HCS5	JHU10389.B5C5R78	5501	64.5	61	58	53	61	63	52	60	60.5	56	63.5	64	62.5	65.5	70	72	65	60.5	64	60	75	67.5	55.5	55.5	58.5	53.5	55.5	72	59.5	66	54.5	41.5	57	90	68	58	53	94	63	446	52.5	59	63.5	58.5	57	65	58.5	49.5	62.5	66	56.5	51	296.5	54	112	66	76	68	72.5	62	50	66	62	74.5	117.5	69	68	60.5	60	56.5	63
5	6	77|78	ANTXR1	Q9H6X2-2	JHU10562.B5C6R78	4049.5	62	56.5	58	55.5	60.5	62	49	66.5	58	61	63.5	60	61	66	62.5	74.5	59.5	60	81	61.5	79.5	61.5	50.5	46.5	52	51	52.5	75.5	48.5	76	50.5	48	48	141	64	56	53	120	70	432	57	60.5	80.5	53.5	54.5	57.5	52	49	54	66	64.5	52.5	200.5	53	126	65	64	65.5	67.5	66	50	64.5	52	60.5	100.5	75.5	86.5	59.5	64.5	56.5	95.5
5	7	77|78	UBE2D3	P61077-2	JHU10732.B5C7R78	34616	70.5	122.5	132.5	76	118	112	70	92	98.5	77	76.5	87	101	123.5	140	215	79	100.5	195	90.5	152.5	122.5	75.5	80	75.5	66	77.5	121	60.5	172	99	63	65	607	97	108.5	82	542	165.5	909.5	79.5	126	134.5	95.5	73	83	73	105.5	73	104.5	73.5	71.5	884.5	65	587.5	99.5	101	77	262.5	120.5	96.5	190	113.5	98	270	121.5	149	92.5	123	99	122.5
5	8	77|78	IFNK	Q9P0W0	JHU10514.B5C8R78	7783	58	58.5	54.5	56	61.5	55	51	62.5	60	59	66.5	61	64	56	59.5	66	56.5	55.5	66.5	61	66.5	53.5	49	47.5	53.5	47	48	57	51	54.5	53	39.5	52.5	73	62	53.5	44.5	79	60	409	59	59	68.5	53	54.5	57	51	41	55	61.5	55	50.5	160	51.5	90	61	58	59	60.5	52.5	51	58	59.5	63	101.5	62	58	45.5	60.5	58	65.5
5	9	77|78	LYG2	Q86SG7	JHU10526.B5C9R78	28358.5	68	94.5	81	66	89	74.5	51.5	71	68.5	67.5	72.5	84.5	80.5	94.5	96.5	129	69.5	86	144	71.5	126	93.5	71	67.5	72	58.5	64	93	55	108	63	60.5	60	436.5	80	81	74	376	132.5	521	70.5	99.5	130.5	83.5	58.5	77.5	69	87.5	59.5	83	74.5	71	572	65	445.5	97	70	79	89.5	117.5	69	163.5	94	78.5	246	84.5	172	92.5	107.5	80	101
5	10	77|78	SLC4A8	NA	JHU10749.B5C10R78	1168	56	53.5	56	52	59.5	53.5	48.5	53.5	60	56	56	59.5	53.5	58.5	64	71	57	55	68	61.5	65.5	55	49.5	48	61	46.5	47	65.5	53.5	61	48.5	42	50.5	87.5	60.5	59	52.5	91.5	58.5	448.5	57.5	59	64	47.5	49	56.5	56.5	50.5	47.5	64	61	45	239.5	54	89.5	60.5	62	58.5	65	52.5	51.5	58.5	56.5	62	93	54.5	61.5	56.5	68	55.5	62
5	11	77|78	BCL2L11	O43521-5	JHU10570.B5C11R78	62387	101	113	140.5	156.5	139	172.5	86	120.5	122.5	107	121	131	166.5	115.5	124.5	130	104	118.5	122.5	145	210.5	168.5	102.5	113	117	98.5	104.5	145	96	204.5	129.5	136	107	189	219	163	117.5	237	169	972	97.5	134	156.5	119.5	195.5	136	131.5	110.5	118.5	301.5	117	96.5	330	110	241.5	117.5	129	113	152.5	127.5	109	117	158	116.5	179.5	145	137.5	112.5	123.5	97	117.5
5	12	77|78	PATL1	Q86TB9-2	JHU10392.B5C12R78	18123.5	64	117.5	96	71.5	101	73	57.5	80.5	74	62.5	77.5	95	80.5	151	152.5	145.5	66.5	88	156.5	75.5	125	93.5	63	68	70	56.5	70	96.5	62	104	69	65.5	66	417	82	74	65.5	386	231	326	71	108.5	147.5	74.5	63	65.5	68	94	64.5	102.5	68	80.5	752	62.5	624	125.5	84.5	69	115	142	74	219.5	124	86.5	321	96.5	173.5	90.5	159.5	131	129.5
5	13	77|78	CRAT	P43155-2	JHU10669.B5C13R78	25336.5	63.5	115.5	146	85	119.5	109.5	64.5	92	82	81.5	97	110	120.5	137.5	246	144.5	81.5	128.5	120.5	149	123.5	103	69.5	124	112	89	83.5	90	68.5	88	176	64	86	232	108	125	83.5	222	115	288.5	99	109	146	90	99	126	98	111.5	92	189.5	80	79.5	1065	83.5	268.5	106	89	88	159.5	138	156	131	147	95.5	196	82	139	122.5	134.5	105	103.5
5	14	77|78	BBOF1	Q8ND07	JHU10473.B5C14R78	20809	65	85.5	75	59.5	74	64.5	51	69	66.5	66.5	74.5	68.5	71.5	94.5	94	124	67	70.5	105	70.5	93.5	93	59	57	61	51.5	57	83.5	60	80	62.5	53.5	58.5	274	79	84	54.5	201	104	306.5	65.5	84.5	106.5	55	58.5	131.5	53.5	64	67.5	86	70.5	57	452.5	61.5	344	85	83	73.5	86.5	81.5	59.5	125	90.5	87	178	76	128.5	76	96	75.5	81.5
5	15	77|78	NSD2	O96028-3	JHU10458.B5C15R78	800	55	55.5	59	53.5	52	56	50.5	59.5	58	50	67.5	50.5	62	61	59.5	64	56	51.5	65.5	56.5	65	49	44	50	52	41	50.5	69	48	55.5	48.5	42	54.5	76.5	60.5	58.5	50	93	55	401.5	56	55.5	66.5	47	48	47.5	54.5	45	51	66	58	49.5	221.5	50.5	89.5	55	61.5	61	68.5	53	46.5	60	50	64.5	88.5	64.5	55	52.5	55	55.5	57
5	17	77|78	KLK9	Q9UKQ9	JHU10522.B5C17R78	13016	68	91	87	63.5	97	74	59	75	72	65.5	72.5	67	75.5	86	98.5	148	69	88.5	144	72.5	124	80	62.5	65	70.5	58	66.5	89.5	63	93	65.5	53.5	62	374.5	79.5	87	60	300	107	514.5	66	83	91	69.5	62.5	79.5	63	63.5	65.5	95.5	76	62	555	60	348	87	72	79.5	97	96.5	66	124.5	79	77.5	198	82.5	138.5	69.5	98.5	80	89
5	18	77|78	LRP5L	A4QPB2	JHU10704.B5C18R78	17745	71.5	67.5	68.5	64	118.5	62	55.5	72.5	65	60	61.5	69	72	73	84	116.5	62.5	60.5	113	68.5	93.5	75	56	62.5	62.5	47	58.5	87	52.5	83	55	46	57.5	390	74.5	58.5	55.5	354.5	91	397.5	64	67.5	87	58	56.5	56	62	70	53.5	70.5	67	49	514	53	293.5	69.5	62.5	64.5	70	71.5	81	98.5	71	78	176	83.5	102.5	52.5	82.5	60.5	77
5	19	77|78	CERCAM	Q5T4B2-2	JHU10581.B5C19R78	11994.5	62	60.5	66.5	60	63	68.5	50	60	57.5	55.5	58.5	66	66.5	76.5	65	85.5	56	59	68.5	65.5	83.5	64.5	51.5	53.5	60.5	48	57	71.5	52.5	83	52.5	46.5	55.5	199	68	60	47.5	207	70	422	66	65	69	58	58	60.5	52.5	55.5	57.5	71.5	60	55.5	398.5	53	172.5	57	59.5	59	62	67	55	77	63	66	129.5	71.5	87.5	63.5	64	59.5	62
5	20	77|78	GCNA	Q96QF7	JHU10368.B5C20R78	26255.5	66.5	72	80	90.5	122	77.5	60.5	81	72.5	64.5	75.5	85	82.5	100.5	105	115	62	81	116.5	77	88.5	90	65	62	98	57.5	80	66	60	86	62.5	58.5	66	174	91	68.5	66	216.5	106.5	303.5	72	134.5	124.5	74.5	73.5	76	83	86.5	65	233	70	463	1834.5	85	223.5	85.5	118.5	84	111.5	81.5	76.5	110.5	84	101	144.5	93.5	118	119	101.5	88	78.5
5	21	77|78	C1orf112	Q9NSG2	JHU10660.B5C21R78	9879.5	62	67.5	60.5	61	69	68.5	51.5	63	67	58	65.5	61	64.5	66.5	76.5	92.5	59	64	80	67.5	82.5	68.5	51.5	55	63	52	70	84	57.5	81	59	42.5	57	198	68	58	65.5	202	90	624.5	63.5	76.5	76.5	56	56.5	62	60.5	59	59	76.5	58.5	56	391	56.5	164	72	63.5	64.5	85.5	71	63.5	89	68	66.5	127	76.5	81	57.5	68	78.5	66
5	22	77|78	THEM5	Q8N1Q8	JHU10553.B5C22R78	40663.5	66.5	156.5	234	113	373	320	66	226	259.5	163	108.5	189	145	1027	235.5	704	90	188	225	194	457.5	200.5	126.5	192.5	256	285	138.5	187.5	78	118	136	99	140	571	202	489.5	113	597.5	284.5	629.5	157.5	142.5	187	193	144.5	488	139.5	214	113.5	257	119.5	151.5	1235.5	143	772.5	297	130.5	102	209.5	249	296.5	683	313	240.5	447	245	457	167.5	380.5	98.5	185.5
5	23	77|78	KRIT1	O00522	JHU10404.B5C23R78	4388	289	251.5	254.5	255.5	224	175	153.5	255.5	220.5	270.5	236	267	268.5	301	283	298.5	252.5	240.5	267	186.5	280.5	245	197.5	190.5	204.5	239.5	259.5	250	237	292.5	212	123	273.5	365.5	299	287.5	267	425.5	266.5	772.5	285	277	270.5	247.5	135.5	311.5	228	235	205	236	225	202.5	610	223.5	442.5	246.5	279	256.5	265	294	300.5	217.5	303.5	275.5	349.5	302	248	168.5	181.5	201.5	191
5	24	77|78	AK055254.1	NA	JHU10653.B5C24R78	1975.5	55	55.5	54	54	54.5	59	53	61.5	54.5	55	60.5	55.5	55	62	66	65.5	50	58.5	71.5	63.5	67.5	47.5	50	48.5	57	48	53.5	67	49.5	58.5	44.5	40.5	49.5	109.5	60	54	47.5	92.5	53	399.5	60.5	58.5	62.5	49	51	53	54	48	48.5	57.5	47	42.5	140	47.5	84	59	60	55.5	60.5	59.5	45	55	59.5	58	83	66	56.5	52	60	50	58.5
5	25	77|78	SYCE1	Q8N0S2-3	JHU10637.B5C25R78	49594	60	71.5	81	70.5	88.5	74	62.5	75	74	100.5	79	85.5	116.5	100	87	99	73.5	86.5	143.5	86.5	117	118	68	69.5	76.5	81	79	111	73	113.5	73.5	55.5	63	159	85	77.5	68	174.5	140	662.5	82	85	94.5	197.5	76	78	68	72.5	81	93.5	72.5	77	327	66	145.5	105	72.5	75	89	79	66	82	80	92	118.5	90.5	107	82	96.5	78	77.5
5	26	77|78	UBR3	Q6ZT12	JHU10461.B5C26R78	141.5	59.5	49.5	51.5	48	54	60.5	52	63.5	55.5	58	61.5	60.5	59	54	58.5	59.5	57	49	58	55.5	65	52.5	52	49	57	48.5	52.5	73.5	46.5	67.5	45	43.5	51.5	54	61	52.5	51.5	56	55.5	437.5	54.5	56.5	55.5	49.5	49.5	54.5	51.5	44	51.5	58	50	47.5	74.5	42.5	57.5	55	55.5	54.5	59.5	54	50.5	52.5	57.5	69	75.5	65	44	54	51.5	54	50.5
5	27	77|78	ODF4	Q2M2E3	JHU10536.B5C27R78	8777.5	67	80.5	66	61	79	71.5	54.5	76.5	64.5	66	74	68.5	70.5	87	104.5	93.5	62.5	64	145.5	67.5	91.5	63	56	54.5	68.5	52.5	56	78	52	87	57	52.5	51.5	345	68	61.5	54	325.5	98.5	385.5	60.5	92	113.5	57.5	62	61	61.5	59	59	67	59	58	535	43.5	351.5	73	69.5	63.5	76.5	85.5	57	128.5	72	62	184	68.5	110	68.5	87	75	108.5
5	28	77|78	DCBLD2	Q96PD2	JHU10673.B5C28R78	5275	65.5	90	75.5	65.5	140	65	56.5	68	66.5	56	74.5	75	61.5	124.5	102	223	56.5	78	197.5	77.5	118	68.5	56	59	60	55	64.5	97	55.5	112	55.5	50.5	54.5	780	73.5	63.5	62	483	188	423.5	68.5	113.5	264.5	58	58	63.5	66	85	63.5	72.5	64	55.5	564.5	52	354	115	114.5	66.5	89	107	57.5	137.5	95.5	71.5	175.5	83.5	196.5	72.5	133	75.5	230
5	29	77|78	IL22RA2	Q969J5-2	JHU10516.B5C29R78	13865	62	59	60.5	61.5	60.5	58	50	60.5	54	56	60	63.5	62.5	63	82	82	58.5	62.5	76	55.5	76.5	58	49	52	64	46	57.5	76	52	65	49	45	53	161	67.5	59	57	182.5	63.5	360	49.5	72	67.5	50	52.5	51	62	60	60	61	65.5	52.5	344.5	52	216.5	69	61.5	62	66	57	51	90	63.5	69.5	126	78.5	79.5	58	66	55.5	71.5
5	30	77|78	CRAT	P43155-2	JHU10669.B5C30R78	81	57.5	54.5	51.5	60	50.5	55	54.5	55	56	57	60.5	61	54	52	56.5	59	53	57.5	56.5	52	59.5	51	50	46	57.5	46.5	52	70	54.5	57.5	49.5	43.5	51	47.5	58	52	54.5	59	49	404.5	57.5	57	63	50.5	55.5	48	57	53	57	65.5	54.5	45	108	45.5	56	54.5	58.5	54.5	59	49	50	50	47.5	56.5	76	73.5	44	55.5	54	55	54
5	32	77|78	ODF4	Q2M2E3	JHU10536.B5C32R78	11314	67.5	102	74	63	76.5	76	56.5	72	75.5	64.5	68.5	67.5	74	83.5	99	128.5	65	77.5	163	67	104	72.5	58	64	64	53	70.5	96	61.5	95	64	49	56.5	382.5	74	70.5	58	368.5	134.5	512	64.5	119	160	63	57.5	66	68.5	62.5	67.5	71.5	69	63	588	60.5	362	88.5	74.5	68	80.5	102	59.5	150.5	83.5	79	228	76.5	173	66	110.5	70.5	147
5	1	79|80	SLC25A25	Q6KCM7	JHU11022.B5C1R80	5443	56	52.5	76.5	50.5	58.5	58.5	51	67.5	61.5	56.5	66.5	61	61	60.5	70	118.5	60	70.5	90.5	61.5	76	65	56	55	54	46.5	55.5	61	56	61	52	45	52.5	210	56	59	59	191	60.5	445.5	60	62	75	54.5	57.5	64.5	53.5	45	60.5	64.5	59	44.5	237	50.5	161.5	63.5	52.5	61	63	60.5	57	69.5	60.5	55	129.5	73.5	60	53.5	57	53.5	59.5
5	2	79|80	ASTE1	Q2TB18	JHU10755.B5C2R80	11691.5	57.5	52	53.5	51	54	53	54	62.5	58	58	60.5	62	54	59.5	55.5	74.5	57	50	69	60.5	59.5	59	52	49.5	51.5	48.5	57.5	61	46	44	46	40.5	53	89	58	52	49.5	80.5	49	180.5	55.5	58.5	65.5	56	50	51	56	38.5	55.5	63	58	48	194	51.5	98.5	57.5	58.5	62	65	53.5	51.5	54	59.5	60.5	96	65.5	48.5	56	51.5	60	53.5
5	3	79|80	ULBP1	Q9BZM6	JHU10820.B5C3R80	2655	57	53.5	56	51.5	61	49	52	57.5	56	52.5	59.5	58	59	58	60.5	74	59.5	53	73.5	54.5	68	55	46.5	49	49	47	58	71.5	45.5	54	45.5	39	55.5	108.5	60.5	57.5	50	87	56.5	297	55.5	57.5	63.5	52	54.5	50.5	53.5	41	52	61	53	50.5	151.5	57	96.5	52.5	59.5	64	64	56	55.5	52.5	57.5	57	100.5	71	57.5	57.5	52.5	52.5	60.5
5	4	79|80	FBXW5	Q969U6-2	JHU11037.B5C4R80	4370	59.5	61	55.5	53.5	56.5	53	49	61	55.5	49	64	58.5	56.5	58.5	56	75.5	57	63	67.5	56	62	61	47.5	54	53.5	46	50	71.5	48.5	58	46	35.5	56.5	180	61	55	56	136	65	320.5	55.5	58	62.5	54	61	55	56	48	55.5	67	55	50	274	56	140.5	60	53.5	63	60	61	48.5	64.5	55.5	53.5	112.5	76.5	62	62	60	57	52
5	6	79|80	CNN2	Q99439-2	JHU10962.B5C6R80	26457	66.5	71.5	74	68	78.5	70	51.5	75	61	67.5	67.5	65.5	70.5	81	75	105	66.5	70	104.5	69.5	86	85	69.5	62	61	55	61.5	86.5	57	82.5	55	53	51.5	245.5	71	69	53.5	207.5	94	427	67.5	73	81	61.5	62.5	61.5	64	60.5	64	79	62.5	54.5	430	57.5	256.5	81	66	64	72	70.5	52.5	111	76.5	76	148.5	79	104	72	87	75.5	78
5	7	79|80	PTHLH	P12272	JHU11104.B5C7R80	3028.5	58	56.5	56	56	54	60	42.5	64.5	55.5	60	67	64.5	56.5	63.5	70	64.5	68	65.5	67.5	57.5	72.5	56	53.5	53.5	50	48	48	73	52	65	52.5	41	50.5	96.5	64	64	56	98.5	58	407.5	54	54.5	63	54	52	61	61	48	50	67.5	60.5	56.5	199	49	96.5	63	56.5	60.5	59.5	58.5	48	61.5	54	58.5	87.5	69	55	55.5	62.5	58.5	55.5
5	8	79|80	OTX2	P32243	JHU10909.B5C8R80	2813	53	77	69.5	59	64.5	59	50	58.5	55	57.5	58.5	58	57.5	77	80.5	102	60.5	66.5	109.5	61	71.5	60.5	58.5	56.5	54.5	49.5	53.5	65.5	54	59.5	50	45	59.5	260	66.5	56	56.5	212	84.5	377	56.5	71	78	54	50.5	51.5	55	56	55	74	56.5	52.5	753	54.5	256	72.5	63.5	61	66	58.5	53.5	116	74	61	156.5	68.5	120	55	75.5	62	76
5	9	79|80	IKZF3	Q9UKT9	JHU10887.B5C9R80	10021	60.5	75.5	67	64	71	59.5	51.5	60.5	57	61.5	61.5	57.5	66.5	80	83.5	105	64	68.5	118.5	64.5	82	61.5	59.5	61	61.5	42	51	76	53	67	54	44.5	54	322.5	62	60.5	52	281.5	71	354	60	78.5	81	57.5	50.5	58.5	62	54	58.5	75	54.5	50.5	579.5	53	227	75.5	70	72.5	78	73.5	54	130.5	73.5	76	163	77	94.5	71.5	70	65.5	77
5	10	79|80	BTBD8	Q5XKL5	JHU11048.B5C10R80	13916	53.5	55	56	51	58	49	53.5	56	61.5	56	57	58	64	63	65	76.5	57.5	61.5	61.5	58.5	62.5	59	51.5	46	61.5	41	54	56.5	54	53	53.5	39	53.5	94.5	65.5	56	53	74.5	59.5	266.5	56.5	56.5	76.5	51.5	51	58	56.5	44	59.5	64.5	53.5	51	240	47.5	76.5	54	63	66	63.5	46	52.5	60	45	61	83.5	66	54	53	64	51	57.5
5	11	79|80	CDC42EP1	Q00587	JHU10961.B5C11R80	10858.5	61.5	72.5	69	58.5	67.5	68	57.5	71	68.5	63	65.5	71.5	65	72	83.5	140	58.5	65	103	74	84	76.5	61.5	53.5	64.5	54.5	60	73	52.5	79	58.5	52	66.5	249.5	73	59	57	258	86.5	292.5	63.5	66	76.5	59.5	49.5	63	59	56.5	62	77	58.5	56.5	488	55.5	285.5	79.5	66.5	69.5	73	67	61.5	110	75.5	73.5	157.5	86	96	64.5	77	94	65
5	12	79|80	LOC105376261	NA	JHU10830.B5C12R80	5687	61.5	61.5	52	50	66	58	54.5	60	61.5	52.5	59.5	61	64.5	56.5	66.5	77.5	51.5	54.5	67.5	57	66	51.5	49	46.5	50	48	53.5	68	48.5	53.5	45	47.5	59.5	151	71	53.5	49.5	149	58.5	355.5	60.5	62	58	54	49	55	56	48.5	52	67.5	54	52	297.5	50	151	58.5	57	56.5	61	56.5	60	63.5	55.5	57	94	66.5	65.5	54.5	55.5	59	55.5
5	13	79|80	PPIL3	Q9H2H8-2	JHU11100.B5C13R80	6067	62.5	60.5	48	54	58	51	51	57	56.5	51	58.5	63.5	60.5	60.5	66.5	70	57	62.5	61.5	54	65	56	46.5	50	52.5	48.5	52.5	60.5	54	54.5	48.5	37.5	55	89.5	59	50	52.5	85.5	54	359	54	57.5	60.5	52	47.5	52.5	53	46.5	59.5	63.5	55.5	46.5	167	48	85	61	62	60	59	59.5	47.5	57.5	51	52.5	80.5	68.5	58.5	54	58	48.5	58
5	14	79|80	DFFA	O00273-2	JHU10868.B5C14R80	43826	73	72	69.5	69	84	74	64.5	76.5	72.5	70	84.5	95	108.5	81.5	81	86.5	76.5	74.5	76.5	85	95	96	64	70.5	77.5	68	62	73.5	62.5	117.5	79	55	64	84	86	126.5	70	99.5	802.5	453.5	74.5	73	142.5	79.5	64.5	81.5	78.5	56	68.5	105	64	103	239	83.5	265	76.5	79.5	72.5	113	77.5	72.5	68	83	84.5	86	90	71.5	72.5	80.5	63.5	70.5
5	15	79|80	GRIA3	Q5XKG2	JHU10774.B5C15R80	3518	56	55.5	55.5	55.5	60.5	57	53	56.5	63	55	66.5	58	49	60	67.5	78.5	59	57.5	69.5	60.5	71.5	53.5	48.5	54	53.5	44	51.5	72	51.5	59	46.5	42.5	51	133	68.5	60.5	48.5	128	62.5	401.5	59.5	57	65.5	47	51	54.5	53.5	44.5	64	69.5	52.5	51.5	248	47	120	64	60.5	64	67.5	55	50	63.5	63	65.5	95	68.5	57.5	58.5	59	51.5	52
5	16	79|80	IL15	P40933-2	JHU10976.B5C16R80	21081	61.5	71.5	66.5	63.5	69.5	60.5	50	62	68	65	71.5	66.5	60	74.5	79.5	105.5	58.5	69	114	62	84.5	77.5	53	53.5	64.5	54.5	57.5	77.5	59	83.5	53.5	41.5	66.5	293	65.5	67	59	304.5	86.5	317	62.5	73.5	77.5	55	59	60.5	55.5	61	67.5	75.5	60.5	53.5	466.5	52.5	268.5	69	70	69.5	81	84.5	55.5	106.5	68	67	147.5	78	102.5	69	84.5	67.5	71.5
5	17	79|80	LARP7	Q4G0J3-2	JHU10892.B5C17R80	29741	67	69	110.5	71.5	70.5	64	51.5	72.5	62	68	75	90	102	70	75.5	129.5	63.5	84.5	72	109	93	95.5	62	70.5	66.5	56.5	59	83.5	195.5	96	94.5	48.5	60.5	124.5	71	80.5	56.5	1394	74.5	435	65	73.5	74	56	68	76	64	58.5	75	84.5	69	67	653.5	60	127	70.5	92	69.5	95	73.5	56.5	80	88.5	84	121.5	81.5	100	69	98	88	84.5
5	18	79|80	C17orf89	NA	JHU11085.B5C18R80	882.5	62.5	52	57.5	56	51.5	55.5	49	59	57.5	54.5	58.5	63	61	59	59	62.5	53	55	61	57	66.5	52.5	51	53	56	45.5	52.5	66	45	54.5	44	45.5	44.5	94.5	60.5	57.5	47	82.5	53	313	60	55.5	57.5	53	51.5	50.5	49	54.5	51	72.5	57.5	50	211.5	44.5	95	57	62	57	65	66	55	58	52	57	81.5	63	59	55	56.5	54.5	58.5
5	19	79|80	PPP2R1B	P30154	JHU11006.B5C19R80	39423.5	75.5	76.5	82	73	88	87	57	74.5	71	222	73.5	83.5	81	88.5	104	146.5	64.5	71	97	77.5	116.5	106.5	63	69	70	60	67	74	61	110.5	85	59.5	60.5	216	91	75.5	64	228	101	774	67.5	93	104.5	69.5	77.5	94.5	78	73.5	75	640	74.5	66.5	694.5	78	215	80.5	75.5	74.5	102.5	92	74	94	90	92.5	116	98	95	93.5	93.5	74.5	90
5	20	79|80	PPP2R5D	Q14738-2	JHU10804.B5C20R80	4378.5	66.5	53.5	60	59.5	58	57.5	53.5	64.5	62	58	62.5	62.5	59	66	69.5	71.5	43.5	55.5	70	55	69	52.5	52.5	50.5	59	46	56	74.5	49	60	48	41.5	48.5	98	60.5	56	52	122	57.5	355.5	56	58.5	58	55.5	56	56.5	50	51	53	64	63.5	56.5	267.5	51	127	76.5	55	61.5	67	59.5	53.5	61	64	62.5	96	63	61.5	53.5	66	54.5	58
5	21	79|80	LY6K	NA	JHU11087.B5C21R80	7072	62	72.5	63	63	63	59.5	54.5	74.5	65	63	53	59.5	65.5	65.5	63	81	53.5	66.5	78.5	66	79	61	55	49.5	57.5	46.5	53.5	75	54.5	64	56	47	53.5	139	69	58.5	55.5	141.5	123.5	324	60	75.5	71.5	52.5	56.5	59.5	57	54.5	61	69.5	55.5	53.5	419	53	140	64.5	64.5	72	65	72	62	76	67	72.5	118.5	68	71.5	57.5	71.5	62.5	72.5
5	22	79|80	GABARAP	O95166	JHU10879.B5C22R80	31228.5	67	86	75	69.5	89.5	71	60.5	75	74	69	85.5	65	71.5	86.5	97	118	63.5	77.5	100	75.5	92	85	65.5	80.5	72	60.5	62.5	87.5	55	94.5	57.5	57	63	265.5	79	67.5	71	288	89	298.5	67	93.5	102.5	59.5	65	65.5	69.5	65	68	87.5	57	61.5	819	71.5	279	85.5	101	75	89	88	68	118	71	83.5	175.5	86.5	128.5	69	78	78.5	88.5
5	23	79|80	XR_608919.1	NA	JHU10833.B5C23R80	19122.5	64.5	65.5	68	69.5	65.5	59	55	74	64.5	58.5	63.5	59.5	66	74	72	90.5	60.5	64	102	65	88.5	74.5	55	52	62.5	55.5	60.5	69	52	82.5	51	50.5	54	198.5	78	60.5	61	205.5	78	299.5	61	78	72.5	58	56	58.5	56.5	59	53.5	71.5	54.5	55.5	490.5	52	268	75	65.5	66	79	60.5	59.5	83.5	74	65	184	78.5	85.5	100	75	61.5	71
5	24	79|80	RBBP7	Q16576	JHU11013.B5C24R80	13139	57	56	60.5	61	64	58.5	58	61.5	59.5	61.5	65.5	59.5	55	74.5	70.5	73	59.5	70	69	62	80	59.5	52.5	50.5	62	51	53	72.5	53.5	63	55	51	56.5	175	66.5	52	56	175.5	57	252	58	70	67.5	50	54	56.5	58	49	55	70	57.5	56	498.5	45	175	63	58.5	64.5	68	61.5	58.5	71.5	62.5	59	129.5	65	69.5	64	71.5	55	61
5	25	79|80	PPA2	Q9H2U2	JHU11005.B5C25R80	23120.5	66.5	98	88	92	78.5	69	59	73	66	66.5	75.5	74.5	78	111	116.5	106.5	67	79.5	123.5	76.5	114	78.5	61.5	61.5	71.5	62	70.5	80	59.5	87	57.5	56	63.5	286.5	78	89.5	63.5	303.5	116	323.5	63.5	84.5	108.5	73	65	65.5	72.5	89.5	66	93.5	68.5	55	615.5	60.5	351	92.5	65.5	63	90	306	66.5	163.5	80.5	78.5	210	83	140	77.5	98.5	85.5	91
5	26	79|80	SLC18A2	Q05940	JHU10812.B5C26R80	4091.5	54	57.5	64	57.5	60	60.5	54	67	59	60	62.5	52.5	54	63	66.5	73	58.5	59	82.5	64.5	68.5	60.5	54.5	52	57.5	47.5	51	73	49.5	55	48	41.5	51	265.5	63.5	55.5	52.5	215.5	69.5	406.5	56.5	61.5	93	57.5	49.5	49.5	57.5	54.5	51.5	59.5	61.5	43.5	341.5	43.5	220.5	66	65.5	63.5	62	60	51	67	58	61.5	106	64	72.5	59.5	69	56	96
5	27	79|80	RP11-47I22.3	NA	JHU10876.B5C27R80	2817.5	52.5	52.5	57	61	56.5	59	50.5	62	59	57	64.5	62	56	64	68	51	51	60.5	65	61	65.5	56	48	52	55.5	44	54.5	70	47	56	52.5	39.5	52	66	68	50	51	85	54	238	55	61	59	59.5	52.5	53	55	43.5	51	59	60	49	226.5	50	91.5	57.5	65	65	62	56	52	60	54.5	52	86	69	61	51	60.5	45.5	56
5	28	79|80	RP11-421P23.1	NA	JHU11129.B5C28R80	193.5	58	52	49	52	49	47	50	68.5	60	60	59	58.5	58	60.5	58.5	65.5	57	63	60.5	54.5	61.5	52.5	47.5	51	55.5	43.5	51.5	77	47	57	43.5	39.5	54	89.5	61	49.5	52	70.5	55	236.5	50.5	60.5	61.5	48.5	54	56	52	48	56	60	52	53	269.5	46	78	56.5	53.5	63	61	54.5	47.5	59	56	56.5	79	70	52	48	55	51.5	59
5	29	79|80	NDUFS8	O00217	JHU10905.B5C29R80	3547.5	66.5	55.5	57	52.5	59.5	54	53.5	64.5	55	57	69	62.5	61.5	62.5	64.5	65.5	59.5	64	64.5	61.5	67.5	54	46	55	59.5	46	50	74.5	49.5	58.5	46	40.5	56	103.5	61	58	53.5	94.5	57.5	265.5	56.5	62	55.5	47	56	59.5	58.5	47	54	69	58.5	45.5	280	56	117	56.5	64.5	64	67	58.5	46	63.5	55.5	71.5	88.5	72.5	52.5	58.5	55.5	54.5	57.5
5	30	79|80	ITPA	Q9BY32-2	JHU11080.B5C30R80	5726.5	60	56	50.5	58	62	50.5	55.5	75	60	55	58.5	59	56.5	76	59	76.5	60	64.5	80.5	58	66	46.5	50	49.5	61	45.5	52	82	52.5	62.5	49	45.5	52.5	168	53.5	53.5	54	174.5	57.5	399	59	62.5	64.5	50.5	57	55.5	56.5	51.5	56.5	66	57	47	399	54	161.5	64.5	60.5	54.5	66.5	55	51	75.5	57.5	62	99.5	71	64	60	55	56.5	57
5	31	79|80	ODAPH	Q17RF5	JHU11052.B5C31R80	3216	62.5	58	60	56.5	55.5	56	51	61	60	59.5	53.5	53	59	65	61.5	63.5	55	63.5	60.5	58.5	65	50.5	48.5	53.5	56.5	48.5	56	76	54	58.5	47.5	45	54	109.5	60.5	52	50	95	51	357	56	56	61.5	50.5	51	57.5	54	49	60	68.5	54	51.5	328.5	51	109.5	57	58	60	66	55	45	58.5	56	59.5	87	57	53	51	61	62	55.5
5	32	79|80	ALS2CL	Q60I27-6	JHU10848.B5C32R80	18391.5	63	56	66.5	57.5	54	60	48	68.5	59.5	59.5	69.5	60.5	64	68	62	83	59.5	61.5	71.5	60	74.5	65	54.5	48	58.5	52.5	67	79.5	56.5	64	49	48.5	57	101	64.5	57	54.5	127.5	62	410	57	61.5	60.5	54.5	56.5	55.5	53.5	47	62	65	48	54.5	422.5	52.5	117	62	62.5	62	69	57.5	55.5	62.5	60.5	68.5	98	63	58	56.5	59.5	54	61.5
5	1	81|82	MANEA	Q5SRI9	JHU10991.B5C1R82	2715	59	67	59.5	53	59	53.5	52	66	61	56	65.5	56.5	66	63	74	90.5	61	61	71	64.5	73.5	62	53	56	55.5	44.5	53.5	58	47	63	47	39.5	59	146.5	56.5	52	49.5	119.5	69.5	374	53	65	68	54	55	53.5	58.5	42.5	46	65	55.5	47	271	51	134.5	64	57.5	66	66	63.5	51	68	65.5	58.5	114	67	81	57	58.5	51.5	76.5
5	2	81|82	CAPN3	Q762C6	JHU10764.B5C2R82	2276	56.5	48.5	60.5	53	57.5	49.5	52.5	61.5	57.5	53	56.5	58	58.5	57.5	64	69.5	63	47	60.5	53	67.5	48	53.5	49.5	56.5	47	47.5	60.5	50	53.5	44	45.5	47	76.5	60	50.5	47.5	74	59.5	397.5	50.5	64	59.5	52	52	49.5	53.5	42.5	48.5	55.5	52	44	131.5	46.5	82.5	53.5	49.5	65	60.5	48.5	51	56.5	55.5	57.5	87	76	51.5	49	58.5	49	50
5	3	81|82	AMZ2P1	NA	JHU10770.B5C3R82	18669.5	63	71.5	69.5	63.5	72.5	62	56	74.5	68	61.5	69	66	60	81.5	87	110	71	76	110.5	72	84.5	83	58	60.5	56	52	62.5	90.5	54	81	54.5	56	54	285.5	75	67	60.5	279.5	104	533	61.5	75	98	63.5	54.5	59.5	64.5	54	56	80.5	64.5	59.5	482.5	56	292	84.5	71	66.5	72.5	77	60	118.5	74	66.5	193.5	82.5	115.5	61	78.5	69.5	80.5
5	4	81|82	EREG	O14944	JHU10968.B5C4R82	7964.5	60.5	77.5	71	54	66.5	56.5	57	70	65.5	64	67.5	66	60.5	75	87.5	174	60	66.5	176.5	65	82	63.5	57.5	51	60.5	51	50.5	83.5	50.5	79.5	53	44	56.5	705	64	58	60	510.5	82.5	532.5	56.5	79.5	101	54	51.5	49.5	62.5	62.5	58	71	58.5	59.5	572.5	50.5	385	77	70.5	64	74.5	76	49.5	131	77.5	71.5	200	73.5	100	56.5	76	70	88
5	5	81|82	BCORP1	Q8N888	JHU10756.B5C5R82	3604	59	56.5	54	50	55	59	54.5	64.5	59.5	60	55.5	61.5	64.5	64.5	56	74	57	57	69	66.5	66	55	44	46.5	50.5	43.5	54	70.5	50.5	58	46	45	53	107	59	55.5	52.5	82	53.5	421	52	52.5	59.5	47	57.5	55	53	46	53	69	50.5	57.5	191	49	103.5	55	55.5	59.5	58.5	52	46.5	60	56	53	94	68	46.5	52.5	66.5	55.5	57
5	6	81|82	C3orf70	A6NLC5	JHU10985.B5C6R82	14634	60.5	86	61.5	65.5	60.5	61	52.5	75	61	58.5	76	71.5	64	78.5	93	96.5	64	70.5	103	68.5	83.5	55.5	56	56.5	71	50.5	56	71.5	61	68.5	55.5	48.5	50	219.5	65.5	64	55.5	177.5	73.5	373.5	65.5	57	69.5	50.5	63.5	60	67.5	57	53.5	69	66	56.5	552	50.5	217	84	63	59	68	62.5	50.5	90	68	67.5	139.5	79.5	79.5	64.5	63.5	62	74
5	7	81|82	SNRNP35	Q16560-2	JHU11124.B5C7R82	10513	80.5	71.5	83.5	72.5	84	92.5	62	104.5	81	79.5	95.5	97.5	91.5	95	81.5	104.5	86	87.5	106.5	94	88	97	73.5	76.5	83	59.5	83.5	83.5	71	84.5	63	89	65.5	155.5	83.5	69.5	62	153.5	85	362.5	77.5	93.5	122.5	93.5	69	75	67	59.5	75.5	176	75.5	78	519	79.5	169	84	130.5	75.5	81.5	79	72.5	142.5	102.5	84.5	176.5	90.5	107.5	79.5	100	79.5	80
5	8	81|82	CCT2	P78371	JHU10859.B5C8R82	29552.5	60.5	69	72.5	67	141	118.5	55.5	70.5	65	69.5	80.5	94	77.5	81	102	357	69	73.5	93	76.5	98.5	90	72.5	62.5	66	60.5	67	81.5	59.5	103	59.5	62.5	75	206.5	72.5	69.5	63	170.5	100	251.5	64.5	82.5	96.5	68	68	64.5	73	58.5	66.5	92	66.5	56.5	387	60	195.5	78.5	78	73.5	75.5	77	67	81.5	73	71.5	135.5	83.5	84	72.5	83.5	67	75.5
5	9	81|82	VPS16	Q9H269	JHU10924.B5C9R82	6456.5	57.5	60.5	57	58	52	63	53	56.5	58	55.5	56.5	67	60.5	60	72	86	64.5	60.5	77	61	70	58.5	54	52	54	48.5	57	67.5	60	60	55	48	58	179	65	56.5	53.5	137.5	71	253	57	63	73	44.5	52.5	49.5	55	52.5	52.5	62.5	59.5	45	399	49.5	161.5	69	64	60.5	64.5	59	51	84.5	59	61	112	72	73	62.5	63.5	57.5	67.5
5	10	81|82	BTN2A2	Q8WVV5-4	JHU11049.B5C10R82	5414.5	57.5	56	62	56	54.5	51	54.5	61.5	62.5	56	63.5	59.5	60	61	65	79	59.5	61.5	78.5	68	75	57.5	52	49	58.5	50	58	59	50.5	58	50	42.5	55.5	137	60.5	53.5	50	125	62.5	288.5	64.5	58.5	71	50.5	53	56	56.5	47.5	56	66	58	49.5	268.5	51	115.5	59	62	57	64	56	54	66	63	72	92.5	69	68.5	55.5	67	57	58.5
5	11	81|82	RUNX1T1	Q06455	JHU11017.B5C11R82	5733	58.5	70.5	68.5	55	82	60.5	49	62.5	61	71	67.5	65.5	61	70.5	166	90.5	62	55	77	61	78	74	52	51	61	45.5	59	72.5	52.5	65.5	51.5	48.5	61.5	136.5	72.5	68	58	100.5	66.5	306	59.5	68	74	58.5	61	64	58.5	61	60	69.5	57	50.5	253	59	143	64.5	67.5	64.5	76.5	65	64	80.5	73.5	69.5	111	70	65.5	60	67	60.5	63.5
5	12	81|82	HG508603.1	NA	JHU10836.B5C12R82	303.5	56	54	51	47.5	56	52	50.5	46	55.5	57	64.5	62	58.5	56.5	67	62.5	60.5	56	64.5	51	66	54	43.5	47	56	51	50.5	53	51.5	55.5	48	45.5	56.5	65	62	62	46.5	71.5	47.5	471.5	59	51.5	54	50	56	51.5	52.5	53.5	50.5	53.5	50	55	161	46.5	74	54.5	64.5	60.5	52.5	57	50	61.5	53	57	76.5	60	50	51	46.5	48	53
5	13	81|82	ZNHIT2	Q9UHR6	JHU11127.B5C13R82	14098	64.5	65.5	58.5	56.5	68	67.5	51	57.5	59.5	60.5	74.5	67.5	62.5	64.5	69.5	81	61.5	68.5	81	59.5	78	73	53.5	52	61	51	62	68.5	52	65.5	51.5	50.5	58	183	66.5	64.5	52	157	68	367.5	62.5	63.5	72	51	59	54.5	60.5	57.5	60	62.5	55.5	51	292	56	164.5	68.5	61.5	68.5	65.5	69	53.5	83.5	65	64	114.5	74	85	48.5	60.5	58	64.5
5	15	81|82	C9orf152	A8K2L3	JHU10763.B5C15R82	1280.5	57	57.5	56	53	53	60.5	48	55.5	54.5	55	63.5	59	57.5	57.5	62	67	50	60.5	65.5	58	60	53.5	42.5	53	54	48	48.5	68.5	51	53.5	44	45	54.5	97	61.5	50.5	50	101	55	340	54	56.5	58	47	49	53	57	45.5	59	60	53.5	51.5	156.5	43	100	62.5	59	56	65.5	57.5	49.5	59	56	61.5	93	67.5	53	58	60	50	50.5
5	16	81|82	ZIC4	Q8N9L1	JHU11035.B5C16R82	478	57.5	55.5	57.5	54	56	57	50.5	47.5	55.5	53.5	66.5	59.5	63	57.5	63	69	58.5	54	59	55	62	54	48.5	51	54	49	52.5	63.5	53	58.5	49	43.5	55	111	59.5	58.5	51	101.5	56	447.5	59	59.5	55.5	44	45.5	49	53	50	50.5	66.5	53	49.5	218	51.5	90.5	58	58	50.5	61.5	57.5	50	59	49.5	61	89.5	64.5	56.5	50	59	52	57
5	17	81|82	EXOG	Q9Y2C4	JHU10873.B5C17R82	92.5	55	49	56	56.5	55.5	51	44.5	57.5	55	53	56.5	65.5	54	56	64.5	52.5	53	47.5	56.5	58.5	66	52	48.5	46.5	57	45.5	45	67	47	53.5	43	43	50	53.5	57.5	56	44.5	58	46	425.5	54.5	51.5	49.5	50	58	53	49	49.5	58.5	65.5	55.5	41.5	120.5	48.5	54.5	53	54.5	54.5	63	55.5	46	48	47	61	81	69.5	51.5	50.5	50	48	50
5	18	81|82	CCDC15	Q0P6D6	JHU11133.B5C18R82	464	60.5	52	57.5	49	53.5	56	53.5	54.5	52.5	59	66	60.5	55.5	58	60	64.5	62	53.5	57	52.5	61.5	51.5	49	54	55	47.5	48.5	66	52	54.5	43	42	56.5	64	61	59.5	43.5	71.5	56	352	52.5	51	66	54	53	49	47.5	47.5	64.5	66.5	58.5	42	98	50.5	72.5	55	60	56	60.5	56.5	53	54	54.5	59	96	71	53	51	58.5	46.5	54.5
5	19	81|82	TAFA2	Q8N3H0	JHU10969.B5C19R82	10871	66.5	65	63	57.5	62	72	55	67	62	59.5	67	62.5	58	69.5	71.5	90.5	59.5	65.5	92.5	60	82	57	51	61.5	57.5	46.5	56.5	71	48.5	68.5	54	46.5	56.5	204.5	74.5	63.5	58	202.5	82	415	61.5	69	74	60.5	50.5	62.5	60	51.5	61	75	63.5	55	400.5	61	213	65	65.5	69	67.5	66	56.5	87	69	72	149.5	78	88	68.5	79.5	58.5	66.5
5	20	81|82	LINC00092	NA	JHU10837.B5C20R82	3406	58	53	58	52.5	55	66.5	54	66.5	55.5	61.5	61	56	60.5	61	65	70.5	51.5	56	62.5	60	68	51	48.5	53.5	50.5	48.5	47.5	64	45.5	55.5	48.5	39	55	91.5	74	57	56	103.5	54	319.5	51	60	60.5	55.5	55	59.5	55	43.5	53	70	57	48	248.5	54.5	102.5	57.5	55	66.5	59.5	52.5	53	60	63.5	59.5	99	68.5	55	53.5	58.5	44.5	53.5
5	21	81|82	ING5	Q8WYH8	JHU11079.B5C21R82	906.5	60.5	51.5	54	54.5	55.5	53	51	68	54	59	59	50.5	61	53	54	72	50	55	65	64	65.5	51.5	44	51.5	57	44.5	49	57.5	44.5	48	44	45.5	48	92	57	51.5	48.5	76.5	47	284	55.5	67	57	49	54	59.5	61	51.5	55	66	62.5	47.5	213.5	51	96.5	57.5	56.5	63	62.5	53	55.5	57.5	57	59.5	80.5	64	49	51	52.5	48	55
5	22	81|82	PADI3	Q9ULW8	JHU10910.B5C22R82	22363.5	60.5	72	68	64.5	61.5	73.5	52	68.5	64.5	62.5	60.5	67	92.5	82.5	89	77	57.5	75	1543.5	72.5	90	81	58	58	60	85.5	55.5	86.5	57.5	78	65.5	54	55.5	114.5	68.5	78.5	55.5	672	75	438	58	62	75.5	55.5	58	76	64	59	61	78	61.5	54	909	60.5	132.5	74	73.5	64.5	107	65	77.5	71	70.5	76	84	72.5	64.5	70.5	67	55	61
5	23	81|82	VHL	P40337-2	JHU10822.B5C23R82	14875.5	61	70.5	64.5	55	61.5	57.5	46	69	47	64	62	56.5	53.5	78.5	72.5	105	62	62	134	62.5	92	60.5	52	51.5	55.5	48.5	56	64.5	48.5	64	47	46	55.5	359.5	66	53.5	53	369.5	98.5	395	57.5	67.5	82	51.5	51	58	55.5	55	51	65	57	48	563.5	47.5	366.5	79.5	51.5	65	77.5	67.5	56.5	109	73.5	57.5	210.5	61	96	58.5	78.5	69.5	77
5	24	81|82	WNT3	P56703	JHU11034.B5C24R82	1746	53	58.5	61.5	57.5	59.5	58	52.5	63	58	58.5	68.5	53.5	52	63.5	72	70	59	53	67.5	53.5	70	62.5	53	50	54.5	45	52	77	44	58	50.5	48	51	101.5	64	52	52.5	115	54	463.5	58.5	59	67.5	50	48.5	59.5	58.5	48.5	47.5	65.5	59	52.5	226.5	41	129	55	56	56	68	65.5	47.5	66	61	56	99	59.5	62.5	48	65	47.5	55.5
5	25	81|82	FBXW7	Q969H0-2	JHU10970.B5C25R82	1118.5	58	53.5	54	53.5	56.5	56	55	72	61	52.5	60.5	51.5	57	54.5	65	61.5	56	56.5	62.5	59.5	70.5	51.5	47.5	52	62.5	46.5	54	73	47.5	56.5	46.5	43.5	45.5	72	62.5	52.5	46	79	59.5	416	54	60.5	59	51.5	50.5	59.5	54.5	46	51.5	62	54	49.5	92	43.5	83	50	60.5	61	64.5	53.5	51.5	56.5	53	65.5	96	60.5	62	52	58.5	52.5	56
5	26	81|82	CXCL17	Q6UXB2	JHU10821.B5C26R82	1210.5	58	54	61.5	46.5	62	55	50.5	68.5	57.5	61.5	67	55.5	59.5	60	64.5	52.5	56.5	52	59	59.5	65.5	49	49.5	54	51.5	48.5	53.5	63	44.5	52	46.5	42	43	72.5	67.5	53	50.5	68.5	57	327	57.5	54.5	58	55.5	48	51	55.5	43.5	51	63	53.5	46.5	205	42	82	58.5	58	61.5	61.5	50.5	53.5	49.5	50	53.5	74	61.5	53.5	56	55	47	53
5	27	81|82	DPEP2NB	A0A0U1RQF7	JHU10893.B5C27R82	1438.5	45	59.5	60	55.5	54	55.5	49	63	55	62	64	56.5	64.5	58	64	64.5	55.5	56	63	62.5	67	58	46	45	54.5	45	49	65.5	47.5	54	50.5	42	46	65.5	60	49	54.5	74.5	56.5	282	62	58	59	52.5	51.5	52	49	39.5	49.5	64	48	45.5	162.5	50.5	81.5	59	55.5	58.5	65	46	55	55.5	58	54	90.5	64	52.5	55	58	54.5	52
5	28	81|82	RP11-129K20.2	NA	JHU11134.B5C28R82	968.5	52.5	56	52	57	58.5	51	53.5	63.5	62	68.5	65	63.5	66	65	57	68.5	60	61	66.5	53.5	73.5	53	45	55.5	58	45	56	80.5	56.5	65	43.5	42	54.5	75	61.5	55.5	54.5	66	59	336.5	60.5	60	60.5	53	56	56.5	54	52.5	56	67.5	59.5	50.5	205.5	54.5	76.5	57.5	64.5	63.5	69	53	58	54	54.5	58	86.5	67.5	59	53	57.5	57.5	63
5	29	81|82	AC018359.1	NA	JHU10942.B5C29R82	9234.5	58.5	63.5	63.5	56.5	59	57.5	51	67	63.5	58.5	55	67.5	62.5	66	69.5	80	68.5	60.5	85	58	66.5	61.5	50.5	47.5	57.5	48	52	71	50	64	48.5	40.5	53	190	58	54.5	59	185	79	298.5	64	58	74.5	47.5	53	58.5	56	54	58.5	58	59	47.5	369.5	59	240	65	60.5	58.5	71	59	54.5	80	61	69	127.5	63.5	64.5	65	67.5	61	64.5
5	30	81|82	SNRPB	P14678	JHU11119.B5C30R82	6848	61.5	63.5	68	59.5	66.5	55.5	48	58.5	62	55.5	59.5	55	69	70.5	70.5	80.5	60.5	64	75.5	69	73	56	54	53	59.5	61	61.5	77	52.5	71.5	104	50	55	171.5	70	58.5	52.5	171	71.5	291	62	86.5	76	48	55	59.5	56	58.5	61.5	76.5	57	55.5	388	46	169	65	71	57.5	73	70	49	86.5	69.5	63	106.5	69	78.5	55.5	77	64.5	69
5	31	81|82	DEFA4	P12838	JHU11067.B5C31R82	1765	56.5	54.5	58.5	60.5	59	53	48	56.5	58	54	54.5	58.5	56	61.5	60.5	66.5	57	60.5	59	64	67.5	53.5	50	46	51.5	45	52.5	70.5	47.5	53.5	49.5	40	47.5	94.5	61	51	48.5	103	50.5	283.5	56	56.5	65.5	51	51.5	46.5	49	49	57.5	60.5	50	52	204.5	49.5	94	57.5	61	56.5	69	54.5	47	58	55	63	83	67	52.5	54.5	59.5	46.5	58
5	32	81|82	HG492274.1	NA	JHU10935.B5C32R82	9908	59.5	80	74	63	68.5	55.5	53	63	56.5	60	63	59.5	63.5	81	88.5	93.5	63	64	124	67.5	101	61	56.5	48.5	61.5	50.5	55	72	52.5	75.5	50.5	41.5	59	253.5	68.5	58.5	54	306	105	423	56.5	71.5	91.5	55.5	52	49	50	62.5	53	69	50.5	58	653.5	47	423.5	80.5	66	64	79.5	70	68.5	136.5	68	73	175	73	107	65	88.5	60.5	84.5
5	1	83|84	MED22	Q15528	JHU11024.B5C1R84	12037	54	57	62	98.5	68	53	46	57	55.5	66	61	63.5	61.5	61	125.5	83	63	58.5	66.5	66	77	74.5	53.5	57.5	64	49	62	63	51.5	162.5	56.5	47	55	88	68	51.5	58	76	68.5	377.5	60	54.5	81	63.5	56.5	55	68	48.5	68.5	75.5	56.5	47	216.5	55	99	72	57	68.5	60.5	60	63.5	62.5	62.5	61	101.5	74.5	61.5	58	62	48.5	57.5
5	2	83|84	LINC00996	NA	JHU10839.B5C2R84	715.5	53.5	49	59	49	50.5	44	51	58	57	50	55	58	63	54.5	57.5	70.5	62	53.5	68.5	57.5	61	51.5	47.5	48	54	48.5	50	52.5	47	54	47	46	56	65	53.5	51	45	67	56.5	400	55.5	55	61.5	47.5	50.5	56	53.5	42	53	63.5	48	49.5	123.5	44.5	86.5	59	68	64	61	63.5	46	57	52.5	56	84	65	53.5	48	52	53	54
5	3	83|84	CMTM1	A0A024R6V0	JHU10845.B5C3R84	2896	62	54	60	55.5	64	57.5	48	60.5	55.5	55.5	65.5	63.5	68	62	67.5	71	60.5	52	75	57	69.5	59.5	51	49.5	59.5	48.5	52	73	52.5	64	52.5	49	52	117	61	62	54.5	115	55.5	525.5	61	56	65.5	44	52	53.5	55	49	51	62.5	57	47.5	230.5	44	110.5	60	58.5	64	66	60.5	48	58	59	65	118	73	58.5	51	53.5	44	61
5	4	83|84	ATP5MC3	P48201	JHU10945.B5C4R84	7638.5	64	55.5	67	49	60	59	51.5	67.5	61.5	62.5	64	59.5	63	66	60	103.5	61.5	64	83.5	61.5	63.5	68	59	52.5	57	50	63	71.5	49	69	53	48	56	234	62.5	55.5	53.5	179	61	452	57.5	53	73	50.5	60	59.5	56.5	46	55	73	58.5	53.5	271.5	53	153.5	66	71.5	64	65.5	70.5	54.5	80	64.5	63.5	105.5	68.5	75.5	61.5	67.5	56	59.5
5	5	83|84	MPZL1	O95297-3	JHU10795.B5C5R84	8231.5	61.5	60	51.5	46.5	56	60.5	50.5	60	59	54	58.5	58.5	56	65.5	60.5	77.5	55	59	77.5	61	67.5	60	56	48.5	50.5	46	60.5	72	53.5	63	48.5	42	56.5	140	58	52	48	110.5	57.5	314.5	52.5	53	67.5	48	50	58.5	58	47.5	51	61	56	53.5	208.5	52.5	125.5	63	58.5	67	71	61	49	63.5	60	59.5	118.5	65.5	58	51	65	47	72
5	6	83|84	LDLRAD4	O15165	JHU10951.B5C6R84	5385.5	65.5	70.5	67	57	74.5	60	47.5	64	60	51.5	70.5	63.5	54.5	71	76	128.5	58	75.5	131	58	82	67	51.5	50	58.5	46	56	69	52.5	82.5	55	46.5	62.5	397	65.5	54.5	49	277	98.5	388.5	51.5	87.5	144	47	54.5	59.5	58.5	62	58.5	70.5	60	58	471	55	255	81	63.5	64.5	68	88	62.5	130	78.5	60.5	207	71.5	128.5	63.5	90.5	60	101.5
5	7	83|84	TAC1	P20366	JHU11122.B5C7R84	527.5	59.5	54	55.5	53	54.5	61	50.5	65	62.5	49	62	55	52	52	56	62.5	53	61	60.5	56	63.5	54.5	51	48.5	53.5	41.5	53	61.5	48	55	49	44	48.5	60	59.5	57.5	43	62	49	394	55	53	60	48	54.5	51	55.5	50.5	46.5	58	53.5	47	152	53	71.5	52.5	56.5	62	64.5	52	39.5	51	55	65.5	79	66.5	54	53	54	52.5	54
5	8	83|84	CORT	Q8IUV6	JHU10863.B5C8R84	6499	58	61.5	57	59	62	63	51	60	58	53	62	62	59	61.5	73	85.5	51.5	64	86.5	62.5	73	60.5	46	47	66	50.5	55.5	74	50.5	50.5	51	46.5	54	202.5	61	51.5	49	135.5	73.5	376	54	61	73.5	45.5	52	50.5	54.5	51.5	51	66	56.5	52	313	52	207.5	73	62	64.5	69	58.5	47.5	82	65.5	63	137.5	70	83	61	70.5	62.5	63.5
5	9	83|84	APOOL	Q6UXV4	JHU10849.B5C9R84	5885.5	54.5	57	60	59.5	60.5	64	54.5	53.5	64	57.5	60.5	69	68.5	69.5	71	75	59	62	83.5	69.5	76.5	59.5	53	50.5	79	54	51	69.5	53.5	58.5	52	49	50	167	62	59.5	50	157.5	70.5	391	56	65.5	72.5	48.5	47	48	53.5	48	52.5	69	59.5	53.5	253	46	157	67.5	66.5	62	62	58	53.5	72	57	65.5	131	71	81	57	64.5	57.5	63.5
5	10	83|84	RNASE2	P10153	JHU11113.B5C10R84	590.5	64.5	48	57	49	53	49	49.5	58.5	58.5	53	59.5	61.5	57.5	63	64	64.5	52.5	51	64.5	58	70.5	51.5	54	51.5	55	48.5	45	64	49	52.5	45.5	47.5	47	73	55	52	52.5	63.5	53.5	326	58	52.5	59.5	47.5	46.5	51	48.5	44	53	67	57	46.5	192	42.5	76	52	61.5	62	61	52	49	47.5	48	64	78	63	59	50.5	52	53.5	56.5
5	11	83|84	MAN1C1	Q9NR34	JHU10990.B5C11R84	601.5	61	52.5	54	47	60	48	46.5	52.5	59	60	55.5	51	62	57	59.5	56.5	59	60.5	66.5	56	71.5	51	49.5	52	56	42	52	74.5	47.5	52	46	44	49	72.5	56.5	55	46.5	66.5	51.5	335	56.5	56	68	48	50	55.5	53	44	54.5	63	58.5	51	154.5	47	75	56.5	60	63	59.5	60	55	59.5	56	61	80.5	67	67.5	52.5	47.5	52.5	59.5
5	12	83|84	ST3GAL3	Q11203-6	JHU10815.B5C12R84	2442.5	62.5	55	56.5	50	60.5	51	50.5	56.5	60.5	55	57	55.5	61.5	60	60	68.5	57	64.5	71	60.5	69	53.5	50.5	46.5	56.5	46.5	54.5	74.5	52.5	49.5	49	46.5	52.5	66	66	53.5	47	76	54	360.5	61.5	57.5	65	46	55.5	54	50	47.5	57.5	58.5	49	46.5	128	47.5	79	55	62	69	64	60	55.5	50	55.5	64	78	57	59.5	59	58.5	49	57
5	13	83|84	REG3G	Q6UW15	JHU11112.B5C13R84	349.5	55	53	53	52	52	60	50.5	52	57.5	51	61.5	60.5	56	58	56.5	63	53.5	58	71.5	55.5	64.5	49	47	47.5	57.5	46.5	50	65.5	50.5	52.5	46.5	43.5	47	69	58	51.5	49	66.5	54	301	57.5	52.5	56	45.5	52	52.5	46	52	52.5	56	46.5	48	143.5	45.5	76	50	65	58.5	61.5	54.5	48	51	50	66	71	68.5	50.5	49.5	54.5	44.5	57
5	14	83|84	CXorf51A	P0DPH9	JHU10867.B5C14R84	12270	55.5	59	63.5	53	60.5	65.5	51	62	59.5	51.5	67	62	61	65	68.5	73.5	58.5	57	66	68	86.5	65.5	47.5	54	56	56.5	50.5	79.5	59	71.5	47	46	56.5	76	61	54.5	52	90.5	59.5	337	56.5	57.5	65	49.5	49.5	55.5	55.5	50.5	58.5	70.5	56.5	54	342.5	58	98.5	57	62.5	65.5	68.5	61	57	64	62.5	67.5	92	71.5	59	51	62.5	58.5	56
5	15	83|84	PIN4	Q9Y237-2	JHU10800.B5C15R84	13481	65.5	57	67	52.5	65.5	61	55	63.5	64	58	60	60.5	66	60	69.5	76.5	53	60.5	73	66	71.5	59.5	55	47.5	63.5	52.5	54	81.5	54	56	47.5	48.5	54	93	64.5	57	54.5	101	54.5	303	60.5	61	61.5	55.5	54.5	56.5	56	45	61.5	71	60	49	235.5	52	125	62	65.5	62.5	81.5	65.5	50	61	66	67	95	67	61	59.5	65.5	56.5	62
5	16	83|84	RUFY4	Q6ZNE9	JHU11016.B5C16R84	1117.5	60	50.5	54.5	52	61	51.5	52.5	64.5	53	54	67.5	58.5	74.5	56.5	64.5	63.5	53	62.5	56.5	61.5	71	56	48	49	52	47	50.5	78.5	49	56.5	45.5	45.5	46.5	76	65	57	54.5	83	47	481.5	51	57	61	54	46	49	56	49.5	53.5	60.5	57.5	42	153.5	51.5	79	58	60	53.5	62	49.5	49	59.5	52.5	65.5	92	60.5	56.5	59	61	56	57.5
5	17	83|84	CCNB3	Q8WWL7-3	JHU10858.B5C17R84	35405	66.5	84.5	75	76	82	81	61	73.5	66	61.5	82	73	83	72.5	112	93.5	61	78	97	79	115.5	89.5	72.5	66.5	66.5	65	64	95	63	89.5	86	58.5	64	188	77	69	62.5	141	85.5	307	72	108	85.5	112	61.5	84	78	63.5	85.5	145.5	68.5	63.5	811	66	160	83.5	92	75	83.5	156	63	93	74.5	86.5	116.5	81.5	113.5	67.5	89	77	70.5
5	18	83|84	TCF7	P36402-8	JHU11123.B5C18R84	817.5	62.5	56.5	59	57	56.5	57.5	53	61	54	53.5	58	52	56	53.5	67.5	70.5	59	57	62.5	56	65	53	46.5	56.5	53	44.5	54	65	49	55.5	44	39	49.5	114	66	56.5	49.5	85.5	50	355	55	58.5	57.5	51	52	52	47	50.5	67.5	61.5	54.5	50.5	218	49.5	100	57	62.5	59.5	67.5	60.5	53	59.5	57	57	84	64	61.5	45.5	53	51.5	47
5	19	83|84	TBC1D13	Q9NVG8	JHU11025.B5C19R84	34038	58	70.5	83	66.5	101	79.5	57	67	76	70	65.5	71.5	106	67.5	79	149.5	72.5	70	80	74	190	119.5	66	70.5	202.5	60.5	66	117.5	53	278	71.5	56.5	56	112.5	93.5	102	56.5	149	87	1696.5	61.5	78.5	83	68.5	55	77.5	69.5	50.5	62.5	95.5	75.5	52.5	507.5	64	197.5	73.5	66	69.5	77.5	89	75	81	106	82	101.5	91.5	118	62.5	98.5	80.5	76
5	21	83|84	CCS	O14618	JHU11057.B5C21R84	31302	68.5	74.5	69	61	77.5	67.5	54	78	64.5	65	64	68	72.5	74	90	77.5	62	65.5	84.5	68	79	85	54	58	68	54.5	65	81	51.5	109	53.5	55.5	56	149	72.5	63.5	76	147.5	67.5	260.5	60	72.5	75.5	66	85.5	55.5	74.5	57	59.5	84	60	48.5	419.5	57.5	151.5	68.5	71	75.5	69	63	59.5	83.5	90.5	77	112	67.5	89	59.5	73.5	62.5	64.5
5	22	83|84	SLC51B	Q86UW2	JHU10908.B5C22R84	8446.5	60	61.5	62	56	62.5	60.5	55	63.5	63.5	58.5	55	60	65	66	65.5	67.5	60.5	56.5	68.5	64	71	63.5	52.5	48	52	43.5	56	53.5	46	62	51.5	45	46.5	111	58.5	61.5	48	105.5	50.5	318.5	55.5	63.5	63	50.5	51	57.5	49	52	55	59	57	49	205.5	49.5	128.5	61.5	64	69.5	60.5	55.5	56	70.5	56	59	133.5	59	60	47.5	57	47.5	64
5	23	83|84	ADPRHL1	Q8NDY3	JHU10752.B5C23R84	43300.5	67	88.5	81	179.5	94.5	75.5	56.5	77	63	64.5	74.5	85	91.5	114	120.5	185	66	86.5	165	85.5	118	102.5	76	89	89	76	76	112	58	100.5	59	60.5	61	437.5	94.5	81	60	534	132	653	94.5	116	112.5	70.5	95	71	80.5	66.5	66	97.5	68.5	68	966.5	62.5	482.5	94	75	73	156	101	77	152	86	89.5	224	83	126	90	114.5	72.5	105
5	24	83|84	N6AMT1	Q9Y5N5	JHU10994.B5C24R84	6464.5	64	62.5	60.5	58	56	60.5	56	67	57.5	58	65.5	61.5	58.5	68.5	69.5	81	58.5	60	81.5	60	68	57	52	52.5	58.5	47	49	73.5	52.5	69.5	52	42.5	53.5	193.5	62.5	53	46	202.5	62	455	55.5	67.5	69	51	49	56.5	51.5	51.5	59	65	61	57	356.5	42.5	183.5	62	63	65.5	74	62	56.5	87.5	57	55	123	67	76.5	56.5	63.5	59.5	55
5	25	83|84	SHISA4	Q96DD7	JHU11029.B5C25R84	6431	65.5	57.5	63	51.5	54	61.5	55.5	66	54.5	51.5	55.5	64	64.5	64.5	74.5	74.5	50	64	76.5	60	74	55.5	45.5	50.5	57	41.5	47.5	65	46.5	74.5	50	42	49.5	157.5	65.5	50.5	50	155	57	453	56	63.5	64.5	47	58	52.5	53.5	54	57	73	61	52	253.5	47.5	142	60	52	68.5	65	59.5	53.5	76.5	55.5	54	115.5	63	70	56.5	59.5	58	63.5
5	26	83|84	HHAT	Q5VTY9	JHU10776.B5C26R84	2943.5	63.5	58	54.5	59	63.5	65.5	50	68	61.5	54.5	71	65	64	71	78.5	72.5	59.5	62	79	64	78.5	60	50.5	48	61.5	52.5	48.5	71.5	48	65	50.5	44	49.5	129	64	59	52	104.5	69	471.5	61.5	61.5	75	41	52.5	53.5	55	52	57	66	57	50	227	50	124.5	62	60.5	64.5	72	60	53	63	58.5	64.5	100.5	66.5	65.5	60	66.5	55	61
5	27	83|84	ZNF326	Q5BKZ1	JHU10929.B5C27R84	3210.5	61	72.5	55.5	59	86.5	59	53	71.5	69.5	64	74.5	69.5	65	80	104.5	94.5	64	61.5	136.5	54.5	80.5	60.5	51.5	50.5	63	56.5	61.5	59.5	43.5	58	48	43	49	243.5	73	57.5	47.5	317	83	273.5	61	78.5	71	47	61.5	58	65.5	57	61	77.5	55.5	52.5	603.5	49.5	237	79	66.5	64.5	79	70.5	59.5	167.5	69.5	56	150.5	79.5	98.5	70	88	66	174.5
5	28	83|84	AHSA2P	Q719I0-3	JHU11041.B5C28R84	1921	64.5	53.5	56	53.5	58	56.5	49	66	63.5	60	61	63.5	57.5	68	60.5	74.5	59.5	52	73.5	53	66.5	48.5	49.5	50.5	57.5	48	54	68.5	51	61.5	45	44	47	131.5	60	50	46.5	113.5	58.5	382	58	54	60	47	55.5	55	57	49.5	50.5	67.5	54.5	47.5	229.5	50	115	56	62.5	53.5	66.5	54.5	49	59	60	59.5	80.5	66	60.5	60	67	53	63
5	29	83|84	C2orf73	Q8N5S3-2	JHU10877.B5C29R84	6419.5	65.5	63	64	53.5	63	56	50	65.5	61	67.5	61.5	65	64.5	66	68	67.5	61	55.5	73.5	70	75	51.5	52.5	53	61	53.5	55.5	73.5	51.5	61	48.5	41.5	47	104	64	58.5	46	120.5	67.5	329.5	61	62	67	50.5	60.5	56	59	51	58.5	67.5	49.5	56.5	226	50.5	137.5	64.5	70.5	63	66	58.5	48.5	155.5	58	62.5	94	64.5	60.5	60.5	64.5	56	55.5
5	30	83|84	PGLYRP1	O75594	JHU11095.B5C30R84	4784.5	63	60.5	60.5	54.5	61.5	61.5	53	66.5	59.5	66	66	57.5	60.5	60	68.5	84	63	59	80	67	74	56	48.5	51.5	58.5	51	58	91.5	51	67.5	52	49.5	58	163.5	62.5	54	55	132	67	334	62	59.5	75	48.5	54.5	59.5	44	49	62	64.5	59	53	354	53	161	58	66	60.5	65	64	65	74	62	60	102	65	68	57.5	65.5	52	57.5
5	31	83|84	PTPRCAP	Q14761	JHU11107.B5C31R84	8061.5	67	55	59	56.5	68	59.5	54.5	62	64	62.5	63	59.5	62	68.5	65.5	82.5	56.5	57	73	60	75.5	61	51.5	47.5	57	54	56.5	79	54	57	50	46	51.5	162	64.5	54	54.5	153.5	61	369.5	61	64.5	67.5	53.5	59	58.5	51	50.5	58.5	63.5	49.5	52	290	54	146.5	64.5	62.5	64	66	62	50.5	69.5	57	55	101.5	73	56.5	52	60	51.5	59
5	32	83|84	CHM	Q8N917	JHU10939.B5C32R84	794	65.5	62	56.5	57.5	55	59	46	57	60	61	60.5	63.5	66	59	60.5	62.5	57.5	56.5	64.5	58.5	73	57.5	50	46	55	49.5	54	71.5	52.5	65.5	51.5	43	47.5	73	62	56	49	80.5	53	426	55	59	59	48	51.5	56.5	50	45.5	59	58.5	57	52.5	125.5	46.5	77	55	57	61	61	60	44.5	59.5	56	59	91	67.5	55	52.5	55.5	53.5	58
5	1	85|86	TAFA3	Q7Z5A8	JHU11349.B5C1R86	5055.5	68	66	61.5	56	62.5	59	52	56	62	54.5	54	70.5	67	64	64.5	80	71	60	66.5	64.5	69.5	65	52.5	51	60	47	55.5	70	55	68	51.5	42	57.5	126.5	66	62.5	51	122.5	62.5	436.5	61	59	76	46.5	57.5	59	61.5	46.5	53.5	71	56	50	206.5	51.5	117.5	63.5	66.5	66.5	68	58.5	59	68.5	65.5	64	106.5	80	64.5	51	64.5	59.5	64.5
5	2	85|86	LINC00597	Q9H2U6	JHU11144.B5C2R86	339.5	59	55	58	48	51	58	53	59	57	55.5	54.5	58.5	59.5	58	61	65	56.5	58.5	67	61	64.5	57.5	48.5	49	53	50.5	52.5	67	44.5	60.5	46.5	45	56	98	63	48.5	50	86.5	49	395.5	53.5	53.5	62	44.5	51.5	60	58	53	50	59	55	42	156	44	97	62.5	59	62	58.5	50.5	46.5	58.5	55.5	56	93.5	62	59	51	60.5	52	56.5
5	3	85|86	CD8B	P10966-6	JHU11151.B5C3R86	2928.5	63	57	55.5	49.5	57.5	54.5	57	63.5	63	58	54	62.5	57.5	54.5	71	65	50.5	56	67.5	63.5	64.5	53	55.5	50.5	55.5	46	57.5	70	50.5	59.5	51.5	46.5	52	109.5	61	58.5	51.5	101	61	307.5	55	57	71.5	57	54	61.5	61	45.5	50.5	58.5	54.5	49.5	245	54.5	122	58.5	68	64	64	62.5	54	61.5	55	58	108	67.5	56	54	60	51	63
5	4	85|86	TET2	Q6N021	JHU11421.B5C4R86	2592.5	63	58.5	63.5	48.5	57	55.5	55.5	62.5	63.5	61	58.5	63.5	61.5	62.5	58.5	69	52	59	83.5	57.5	63.5	54	49	53	58	48	56	70.5	51.5	60	50	45	60	125.5	62	52.5	49	127	61.5	242	46.5	63.5	66.5	53.5	51	50.5	57.5	49.5	54.5	72	63.5	46.5	263	53	134.5	58.5	67.5	58.5	62.5	62.5	52	71	58.5	62	112.5	72.5	64	47.5	54.5	44	65
5	5	85|86	GUCA2A	Q02747	JHU11171.B5C5R86	5489	64	61.5	59.5	46	60	53	51.5	59	57.5	55.5	68.5	64.5	57	61	64	67.5	61	58	77	61.5	65	63	53	55.5	55	49.5	57	69.5	56	61	50.5	46	57.5	160.5	64	53.5	49.5	114.5	60.5	291.5	47	61	67.5	52	57.5	57	59.5	49	54.5	61.5	57	51	274	48.5	137.5	51.5	65.5	58.5	61	64	52	66	59.5	64	110.5	70.5	59	56	58	50	60.5
5	6	85|86	IL12RB2	Q99665	JHU11360.B5C6R86	147.5	58	54.5	55	43.5	52	52.5	52	59.5	59	53.5	58.5	64.5	53.5	54.5	60.5	68	55	56.5	66	65.5	73	54	48	51.5	58	45	60	59	48	51.5	49.5	49.5	47.5	84	74.5	52	44	84	59.5	347	50.5	58	56.5	48	51.5	57.5	50.5	45.5	53	64.5	54.5	43.5	185	44	82	54	64.5	57	60	58	48.5	56.5	55	58	102	76	61	51	57	47.5	56
5	7	85|86	KHDC4	Q7Z7F0	JHU11460.B5C7R86	13344.5	60.5	57	59	65.5	65.5	67.5	51.5	59	64.5	67	553	78.5	80	164.5	65	92.5	64.5	69	67.5	70.5	76.5	61	56.5	66.5	58	52	56.5	67	51.5	66	55.5	51.5	56	106	71	64	51	91	73	231.5	57.5	62.5	77	61	62.5	63.5	60	53.5	67	145.5	64	53	214.5	123	114	59.5	75	66	65	65.5	144.5	67.5	61.5	66.5	110.5	70	83.5	56	87.5	58	58.5
5	8	85|86	PDE7B	Q6NSC8	JHU11291.B5C8R86	1468.5	64.5	45	55.5	53	54	54	51.5	59.5	56	52.5	62.5	57.5	52.5	58.5	62.5	59	59.5	56.5	62.5	60.5	69.5	50	48	47.5	61	52	48	58.5	45.5	56.5	47.5	45	50.5	82.5	62.5	53	48	77.5	58.5	399	52.5	52.5	60.5	49.5	54	57	58	43.5	54	59	59.5	49	128.5	42	81.5	56	62	60.5	61	50.5	53	55.5	54	54	91	61	57.5	54	60.5	47.5	53.5
5	9	85|86	IKZF4	Q9H2S9-2	JHU11264.B5C9R86	504.5	60	47.5	62	62	46.5	49.5	55.5	52	51	56.5	58	54.5	65	61.5	58.5	57.5	59	58.5	60	62	63.5	52	51	49	54.5	47.5	53.5	66	46	49	45	41	50	64.5	57.5	55	46.5	65.5	52.5	460.5	48.5	52	56	51.5	49	53	53	50	50.5	60	55.5	50	113.5	37.5	75	57	63.5	58.5	55	51.5	48.5	53	51.5	58.5	79.5	55.5	55	52.5	59.5	49.5	56.5
5	10	85|86	KLHL20	Q9Y2M5	JHU11461.B5C10R86	165	57	58.5	58	56	53.5	52.5	53.5	51.5	54.5	56	58.5	59	59	61	55.5	54	51.5	55.5	55.5	56.5	66.5	52.5	46.5	49.5	57	42.5	50.5	65.5	44	58	43.5	40	52.5	51	51.5	57	43.5	55.5	49	317.5	48	57	59.5	51.5	48.5	49	50.5	44	53.5	64	62.5	50	94.5	41	58	53	62	62.5	56	52	47	48	50.5	56.5	70.5	69	43.5	48.5	62	53.5	51.5
5	11	85|86	LIMD1	Q9UGP4	JHU11374.B5C11R86	5514	60	58.5	58.5	98.5	48	56	53.5	60	55	62.5	61.5	63	61	60.5	63.5	63.5	62.5	55.5	69.5	58.5	70.5	59	51.5	54	59	48	54.5	65	52	58	48	42.5	46.5	112.5	58.5	56	54	102.5	87.5	281	53.5	60	59	44.5	57.5	48.5	52	47.5	57.5	70	62	46.5	167	49.5	100.5	57.5	63	67	63.5	53	45.5	58	54	57	126	73	51	50.5	65.5	56.5	59.5
5	12	85|86	IL25	Q9H293-2	JHU11178.B5C12R86	3420.5	56	65.5	55	54.5	54	63.5	57	53	54.5	60.5	60	64	65.5	64.5	60	75	57.5	61	75	63.5	77.5	60.5	49	51.5	55.5	46	53.5	75.5	48.5	71	51.5	46.5	46.5	120	65.5	53.5	59	101	63.5	404.5	57.5	58.5	71.5	48.5	58.5	58.5	52	51.5	61	66	58.5	52	242.5	48.5	119.5	53	58.5	66.5	67	57	53	63.5	61.5	65	124.5	69	64.5	53.5	59.5	53.5	54
5	13	85|86	MCCC2	Q9HCC0	JHU11469.B5C13R86	17355.5	66	79.5	74	59.5	75.5	64.5	56	67	61	63.5	73	79.5	76.5	86	82.5	95.5	61	71.5	106	67	88.5	81.5	63	62.5	61	56.5	66.5	79	59	74	58.5	46.5	55	218.5	75.5	66.5	60	209.5	102	479.5	59.5	85	131.5	54.5	61	62.5	58.5	60	64	85.5	68.5	57.5	524.5	60.5	276.5	78	63	71.5	79	108.5	55.5	116	71	79	164	77.5	97.5	76.5	92	70.5	77
5	14	85|86	SEC24C	P53992	JHU11297.B5C14R86	23334.5	61.5	63	64.5	57	64.5	55.5	52	66.5	59	55	67.5	69.5	72	76	83	100	76.5	69	94	72	73.5	71.5	57	52.5	56	62	61.5	72.5	62	61	49.5	53.5	55	269	68.5	57.5	64.5	174.5	76	363.5	74.5	63	71.5	55.5	59	61	55	59	50	80.5	63.5	51	490	56	157.5	65.5	73	69.5	61.5	63.5	48.5	73.5	64.5	76.5	121.5	78	119	60.5	65.5	58.5	93
5	16	85|86	TM9SF2	Q99805	JHU11411.B5C16R86	122.5	63.5	52.5	62	54	58	54	49.5	54.5	54.5	52	62.5	53.5	63.5	58.5	64	53.5	56	61	54	57.5	69.5	51	53.5	49.5	49	41	50	72	49.5	61.5	48.5	42.5	48	48	64	51.5	50	64	52.5	444.5	47	53.5	55	48.5	51.5	47	56.5	41	54.5	50	52.5	44	134.5	50	61.5	56.5	58.5	67	61.5	49	46.5	50.5	48.5	58	73.5	70.5	49.5	50	54.5	56	55
5	17	85|86	ITGB6	P18564	JHU11267.B5C17R86	733.5	47.5	59	55	53	58.5	56.5	47	58	56	55	55	60	60.5	55	54	62.5	58.5	60.5	59	58	66.5	54	50.5	49	51.5	42.5	57.5	63.5	47	58	48.5	42.5	51.5	85.5	59.5	55	46	81	50.5	344.5	53.5	46.5	63.5	50	49	57.5	49	42.5	54	55	54.5	46.5	103	46.5	73.5	56	56.5	64	62.5	47.5	46	55.5	52	61.5	89	62	46.5	49	49	52	53.5
5	18	85|86	IFNG	P01579	JHU09924.B5C18R86	23555.5	58	75	64	76	62.5	52	50	62.5	60	62.5	71	67.5	70.5	73.5	129	74	66	66	81	72	73.5	69.5	65	98.5	69	52	62	65	58	67.5	67	53	53	121.5	84	65.5	63	120	988	117.5	76.5	73	124.5	58.5	56	65	69	61.5	56.5	69.5	61.5	59.5	208.5	63.5	262.5	72	66	65	64.5	70	54	70	65.5	61.5	89	75	66	73	71	86	70.5
5	19	85|86	WWC3	Q9ULE0	JHU11417.B5C19R86	1847	66	56.5	59.5	53	57.5	47.5	53	56	59	53	65	58.5	57	53.5	62	62	53	59	63	58	63.5	57	51	56	55.5	45	51.5	66	53.5	56	48	41.5	49	77.5	64	56.5	51.5	87	51	245	57	58.5	62.5	57.5	49	59.5	56.5	51.5	58.5	65	66	49	197.5	49.5	75	60	57	59.5	61.5	58	50.5	62	65	59.5	91	71.5	50.5	54.5	54.5	59	56.5
5	20	85|86	ZNF718	Q658L4	JHU11227.B5C20R86	13076	64	72	61.5	46	62.5	69.5	55	59	63	60.5	68	63	61.5	63	78	100.5	55.5	67	102.5	62	79.5	61	60.5	60	54.5	56.5	54.5	82	54	63	55	47	48.5	278	63.5	58	51.5	293	84	245	60	71	75	59	54	62.5	57	58.5	63.5	81	70	54.5	469.5	60	270.5	79	55.5	76	68	66	59	132	84	70	137.5	71	88.5	59	74	56	60
5	21	85|86	ARGLU1	Q9NWB6-2	JHU11443.B5C21R86	14083	67.5	74	66	59	66	73.5	55	68	63	63.5	65	68.5	64.5	70.5	80	70.5	64.5	67.5	81.5	70	87.5	69	59.5	60	60.5	49.5	68.5	90	58.5	75.5	52.5	48.5	60	195.5	70.5	68.5	61.5	212	70.5	377	51.5	83.5	106.5	63.5	58.5	62	61	57	59	78	62	52.5	336	56	200.5	82.5	65	76.5	71	93	65	102	90.5	74.5	169	74	109	61	87	59	72.5
5	22	85|86	PPP1R13L	Q8WUF5	JHU11292.B5C22R86	20844.5	62	106	87.5	63.5	103.5	71.5	56.5	76.5	68	72	70.5	97	74	112	147.5	163	65	75.5	173	75.5	121.5	89.5	66	92	66	61.5	101	80	64.5	93.5	60.5	61	67	572	87.5	74	70	509	193	300.5	224.5	106	125.5	67	64.5	67	84.5	80.5	63.5	99.5	69.5	60.5	685	82.5	559.5	119.5	85.5	81	106	127	67	191	114.5	80	261	75.5	167	83	118	107.5	121
5	23	85|86	VN1R1	Q9GZP7	JHU11222.B5C23R86	863.5	64	57.5	60	53	56	59.5	49	73	55.5	61.5	56	64	62.5	55.5	67	66.5	56.5	53.5	64.5	63.5	63	52.5	52.5	52.5	56	50.5	53.5	72.5	47.5	58	45	42.5	49.5	101.5	58.5	55	50	96.5	56.5	346	55.5	57.5	68	43	52	58	55.5	49.5	53.5	60	52	42	195.5	41	121.5	60	65.5	65.5	58	58.5	55.5	73.5	45	59	94	64	60.5	51.5	54.5	50.5	50
5	24	85|86	AJUBA	Q96IF1-2	JHU11364.B5C24R86	18910	60.5	55	63.5	50.5	61	64.5	56	85	69.5	65	59.5	61	59.5	60	67	75	56	60	64	60	68	70.5	48	52	64.5	50.5	53.5	78.5	57	61.5	47.5	48	53.5	88.5	66.5	59	51	91.5	155	458	58	61.5	66	47.5	53.5	63	59.5	51	53	68.5	51.5	49.5	298	51	112.5	57.5	65.5	60	72	63	53	61	55.5	60.5	109	68.5	72	57.5	63.5	50	58.5
5	25	85|86	UBE2G1	I3L0Q0	JHU11414.B5C25R86	1997	56	51	53.5	50	57	52.5	53	79.5	56.5	57.5	59	61	54.5	60	60	61.5	59	55	65	60	66	52.5	51	43.5	56.5	47.5	51	71.5	51.5	57	46.5	45	46.5	76	59	50.5	47.5	74.5	52	358	54.5	56.5	61	52	55.5	53	46	51.5	40	62.5	51	48	175	43.5	83	61.5	61.5	58	64.5	59	52	57.5	53	55.5	80	69.5	58	50.5	56.5	50.5	49.5
5	26	85|86	HS3ST5	Q8IZT8	JHU11175.B5C26R86	1250.5	60	57.5	54.5	55	54.5	56.5	44.5	69.5	56.5	62.5	60.5	63.5	63.5	64	69	60.5	61.5	57.5	70	65	74.5	50	48.5	46.5	58.5	49.5	50.5	70	51	55	46	44.5	52.5	86	61.5	51	53.5	95.5	59.5	439.5	56.5	50	62	41.5	57.5	50.5	52	51.5	46.5	61.5	57	46	284	47	96.5	59.5	60.5	68.5	65.5	64	48.5	57	53.5	59	92.5	65.5	63.5	56	62	52	55.5
5	27	85|86	ELOB	Q15370-2	JHU11306.B5C27R86	18117	69.5	50.5	57	52	61.5	61.5	51	65	62	60.5	68.5	62	63.5	68	66	68.5	62	61	67	65.5	73.5	57.5	48.5	52	62.5	49	52	56	61.5	50	45	44	47	68.5	67	63.5	56	85.5	58.5	264	58.5	55	62	48.5	57.5	52.5	58	48.5	48.5	66	52.5	48	191	50.5	114	62	61	66	68.5	66	53.5	57.5	60	60.5	80.5	67.5	61	55.5	61.5	55.5	57
5	28	85|86	XAF1	Q6GPH4	JHU11512.B5C28R86	6879.5	67	67	74	60.5	77	58	55	65.5	64.5	61.5	68	72	64	71	79.5	70	64	59	83.5	76.5	85	65	52.5	57	65.5	55	57	84.5	58	99	51	54.5	62.5	146	67	60.5	55	134	82	353.5	64.5	63	86.5	49.5	49.5	50.5	59	64	48.5	78	51.5	58	409.5	49.5	163.5	68.5	72	65.5	79.5	76	54.5	87	65.5	64.5	120.5	68	106.5	55.5	89.5	66	81.5
5	29	85|86	ADNP	Q9H2P0	JHU11232.B5C29R86	472.5	64	56.5	60.5	49.5	59.5	61	47.5	58.5	54.5	62.5	53	59	58.5	56.5	62	67.5	56	53.5	63.5	62	66.5	49.5	53.5	50.5	61	42	53.5	65.5	46.5	53.5	45.5	45.5	50	66.5	62.5	49.5	50.5	74	52	268.5	58.5	58.5	64.5	46.5	48	48.5	54	47.5	54	63	60	49	187	50	77	55	59	67.5	51	54	50.5	56.5	52.5	58	79.5	67.5	58.5	55	62	51.5	55
5	30	85|86	NAB2	Q15742	JHU11475.B5C30R86	12647.5	61.5	67	63.5	60.5	65.5	69	49.5	61.5	62	64.5	58.5	63.5	64	61	80.5	75.5	71	56.5	69	74	75.5	61	56	56	59	43.5	65	78	48.5	80.5	54	54.5	55.5	114	63.5	68.5	48.5	120.5	70.5	368.5	63.5	60	68.5	62	70	60.5	61.5	54	55.5	63	67.5	57.5	284	46.5	130.5	63.5	68.5	67.5	62	69	62.5	67.5	64.5	62.5	103.5	72	66	64	65.5	60	60
5	32	85|86	FGF16	O43320	JHU11257.B5C32R86	728	59.5	56	57	55.5	54	61	49.5	60	58	59.5	62	59.5	65.5	61	66	61	56.5	57	61	62	68.5	51.5	48.5	51.5	50	49.5	55	65.5	50	60	50	48.5	44.5	72	54	54.5	50.5	74	52.5	468	50.5	54	57.5	44.5	52	53.5	54	44.5	56.5	61	48	47.5	259.5	46.5	91.5	58.5	58.5	63.5	64.5	59.5	45	51	50	59	80.5	65.5	59	54	55.5	56.5	53
5	1	87|88	PFDN5	Q99471	JHU11389.B5C1R88	20961.5	69	55	61	55.5	56	63.5	55	65.5	63	70.5	58	64	61	64	76.5	91	66.5	55.5	79	64	72	78	57	55.5	54	54	61.5	75.5	46	72.5	52	52	59.5	153.5	69.5	69.5	54.5	141.5	67	524	71.5	58.5	64.5	60	61.5	52	72	54.5	61.5	67.5	52	61.5	301.5	56.5	141	64.5	63	67.5	66	71	50.5	70.5	68.5	68	120.5	63	73	55	68.5	63.5	62
5	2	87|88	SGK2	Q9HBY8-1	JHU11211.B5C2R88	14443.5	64.5	79	68.5	66	67.5	60.5	52.5	72	64	73	61	70.5	63.5	76.5	81.5	118	70	72	117	69.5	84.5	60.5	62.5	57.5	67	50	68.5	84	50.5	67.5	49.5	49.5	64.5	342	69	67.5	59.5	299	107.5	482	67	76.5	76	54	62	60.5	56.5	59.5	81	69	58	55.5	431	57	328	77	67.5	65.5	83.5	79	63.5	118.5	80	64	186	79	108	66.5	74.5	72	82.5
5	3	87|88	TSPY26P	Q9H489	JHU11219.B5C3R88	1855	55	56.5	50.5	54	51	47.5	56.5	57	62	55	49	59.5	56.5	58	62	73.5	64	61.5	70.5	63	71	52	48.5	47.5	51.5	41	57	70	43	55	46	45.5	52.5	150.5	53.5	56	48.5	93	56	332.5	50	53	56.5	54.5	55.5	53	58.5	51.5	53.5	59	54.5	48	292	52	116.5	57	67	57.5	67.5	62	52	68.5	59.5	54.5	85	65.5	64.5	48.5	56	51	55.5
5	4	87|88	SLC48A1	NA	JHU11354.B5C4R88	3637.5	62.5	54.5	57.5	57.5	57	51.5	51	58.5	61.5	65	65	64	63	58.5	68	76.5	69	54.5	69.5	59	71.5	55	53	49.5	51	47.5	57	66.5	43.5	58	46.5	45.5	59	139	55.5	52.5	50	122.5	60	321	61.5	61.5	65	56	58.5	54	59.5	51	56.5	60	53.5	48.5	202	47.5	124	57	67.5	58	62.5	62	55.5	68	60	62	88.5	71.5	64	55	60	50.5	75.5
5	5	87|88	GCNT4	Q9P109	JHU11169.B5C5R88	706	63.5	50.5	55.5	57.5	53	50.5	51.5	58	55	50	67.5	61.5	60.5	58.5	57.5	62	55	54.5	68.5	64.5	55.5	50.5	47	50.5	53.5	52.5	51.5	69	48	55	50.5	41.5	55	83	55.5	54	47	78	53	397	51	56	58.5	53	54.5	50	50	50	52.5	56.5	53	48	169	45.5	82	55	58.5	62	64.5	59.5	50	52.5	55	61	87	58	56	51	58	55	58
5	7	87|88	PDE7B	Q9NP56	JHU11481.B5C7R88	4350.5	61.5	57	58	48.5	55	55	50	55.5	54	61	65.5	63	56	51	68.5	67.5	56.5	60	73.5	64.5	67.5	54.5	48.5	49.5	51.5	50	54	68	54.5	58	49	46	56.5	104	65	58.5	50	103.5	58	468	58	57.5	71	55.5	58	51	53	46	54.5	62.5	53	41	189	45.5	121	60.5	57	64	68.5	57.5	52.5	65	60	58.5	98.5	68	76	56.5	58.5	58.5	58
5	8	87|88	DUSP21	Q9H596	JHU11251.B5C8R88	12063.5	63	68.5	55.5	48.5	53.5	52.5	52	59.5	61	59.5	67	65	57.5	55.5	71	74	59	62.5	67	66	75.5	56	69.5	48	59	46.5	55	68	50.5	73	48	44	52.5	115	65	61	44.5	116	55.5	296	55	58.5	64	54.5	58	58	53	52.5	53.5	67.5	58	48	243	42	108.5	65	70	63	66.5	55.5	53.5	67.5	60.5	58.5	95	76	63.5	60	58	50.5	64
5	9	87|88	ZIC3	O60481	JHU11320.B5C9R88	1668	60.5	58	51.5	53.5	50.5	52	47	58.5	58.5	53	63	61.5	56	58.5	62.5	65.5	60.5	60.5	54.5	62.5	69.5	54	52	45	58.5	39.5	50.5	66	51	58.5	49.5	41	56	68.5	61	57.5	49.5	73	47.5	465.5	60.5	47	61.5	51.5	49	53	53	48	51.5	68.5	62	43	185.5	48	83.5	62.5	67	54	58.5	50.5	49	56	53.5	59	89	70	61	52	63.5	53.5	55.5
5	10	87|88	GH1	P01241	JHU11447.B5C10R88	25934	63	82.5	80	64.5	84.5	74.5	57.5	73.5	70	70.5	69	72	67	89	91.5	117.5	64	104.5	133.5	75.5	113	97	61	60	60	58	67	90.5	68.5	79	60	54.5	63.5	342.5	71	70.5	62	299	105	450.5	65	73.5	205	69.5	81.5	63	70	59.5	59.5	80.5	74	59	662	50.5	419.5	92	73.5	63	75	81.5	60.5	138	92.5	74.5	183.5	90.5	130.5	68	95.5	80.5	87.5
5	11	87|88	KATNAL2	Q8IYT4	JHU11365.B5C11R88	3938.5	55	59.5	60.5	52.5	57.5	58.5	58	56.5	56	54	57.5	66.5	63	62.5	66.5	76.5	56	55	71	62	76.5	56.5	55	50.5	53	47.5	50.5	80	49.5	61	108.5	47	53	131.5	63.5	57.5	54.5	109	56	281	57.5	61.5	68	57.5	55	67	56	50.5	54.5	98.5	57	51.5	322.5	50.5	121	58.5	60.5	51.5	64	56	49	67.5	56.5	58.5	95	69.5	61.5	51.5	64	53	49.5
5	12	87|88	GJA10	Q969M2	JHU11157.B5C12R88	132.5	63	58	58	47	52.5	58	53	64.5	58	55.5	58.5	61	60.5	58	61.5	69.5	57	63.5	64.5	61	67.5	49	47.5	47.5	54.5	44.5	45	56.5	46.5	53	46	42.5	51	81	62	55	53.5	76.5	55.5	252	53	56	59.5	48.5	57	46	58.5	50.5	55.5	62.5	55	49	200	42.5	83.5	59	61	55.5	62	49.5	47.5	59	53.5	62.5	83	67	55	45.5	50.5	53	55
5	14	87|88	WARS2	Q9UGM6-2	JHU11316.B5C14R88	8835.5	59.5	58	71	57.5	68	61	54.5	65	54.5	60	64.5	63	64.5	67	75	73	59	69.5	79	67	70.5	59.5	50.5	56	51	48	55.5	73.5	49.5	62.5	50	44.5	49.5	165	68	57.5	55.5	118.5	61	405	54	67	73	59	63	57	54.5	53.5	52.5	63.5	59	50.5	337	45.5	166	63.5	69.5	62.5	68.5	61	51.5	74.5	62.5	65.5	114	71.5	67	57	74	59	68.5
5	16	87|88	DALRD3	Q5D0E6-4	JHU11343.B5C16R88	1699	57	59.5	61.5	53	58	60.5	51	58	56.5	58.5	54	62	62	63.5	63.5	65.5	59	56	71.5	58.5	60.5	46.5	49.5	53	50.5	42	51.5	74.5	53	54	46	41	59	102	54	59.5	51.5	85.5	52.5	291.5	51.5	56.5	62	49	53	50.5	49.5	48.5	50.5	56	56	51	212	41.5	99	57.5	49.5	60	62	59.5	52	56.5	50	51.5	82	63.5	55.5	60	56	49.5	56
5	17	87|88	HG504694.2	NA	JHU11276.B5C17R88	1813	66	63.5	56	57.5	60	55	50	64.5	58.5	53	64	59.5	58.5	57	67.5	63.5	51.5	55.5	66.5	51.5	65	50	53.5	46.5	56	50	53.5	70	49	54	44.5	44.5	57	115.5	68	55	50	92	65	342	53.5	59.5	61	50.5	61.5	63	45.5	47.5	45.5	63	50.5	44	214	43.5	111	56.5	58	60.5	65	61	50	66.5	54	66.5	96	66	64	55.5	59.5	51.5	55
5	18	87|88	TBX5	Q99593-2	JHU11505.B5C18R88	3977.5	65	58.5	52.5	52.5	58.5	60.5	50	65	55.5	52.5	56.5	50	60	60.5	68	64	54.5	57.5	56	54.5	68.5	50	54	55	53	47.5	52	75	54.5	51.5	44.5	36.5	50	72	61	51.5	61	66.5	54	424	59.5	57.5	56.5	45.5	52.5	56	51	43	53.5	63.5	53.5	50.5	222	46.5	79	59	63.5	59	57.5	60	55	53	47.5	58	73	66	47.5	52.5	58.5	48.5	52.5
5	20	87|88	BAG2	O95816	JHU11138.B5C20R88	26177.5	67	64	69	68	58	72	52.5	74	63	70.5	63	72.5	64	73	83	100	65.5	67	94	64.5	84.5	77	53.5	65.5	69	57.5	57.5	78	54.5	76.5	57.5	55.5	61	197	76	64	55.5	193.5	71.5	223.5	65.5	68	80	52.5	61	70.5	65	58.5	61.5	87	68	60	317.5	63.5	192	76.5	63.5	66.5	74	114	59.5	91.5	79	74	122.5	84	85.5	70	82	69.5	78.5
5	21	87|88	ARMCX4	Q5H9R4-2	JHU11425.B5C21R88	9415.5	59.5	73.5	70.5	51.5	55.5	69	50.5	72.5	61.5	60	58	65	64.5	72.5	80.5	91	57	64.5	95.5	60.5	85	62.5	52.5	58.5	61.5	49	68.5	73	48.5	60	53.5	45	57.5	213	64.5	64	61	209.5	73.5	287.5	60.5	81	74	56	53.5	63	61	55	62.5	98.5	61	57	417.5	56	221	84.5	66	73.5	66	65.5	61.5	100.5	84.5	66	147	77.5	88.5	59	65	59.5	67
5	22	87|88	JHY	Q6NUN7-2	JHU11237.B5C22R88	11890.5	68.5	58	64.5	64	57	61	55	80.5	60	56.5	79	71	66.5	65	67	64.5	58.5	62.5	69	66	71.5	58.5	49	51	58.5	48.5	61	71.5	54.5	65.5	52.5	42	58	103.5	62.5	62.5	58.5	113.5	60.5	392.5	65.5	65.5	100.5	57.5	61	61	58	57.5	56	75.5	58.5	47.5	182.5	50	110	74.5	82	70	69.5	65	62.5	57.5	63	61	113.5	74.5	96	57	73	61.5	65.5
5	23	87|88	PRKAG3	Q9UGI9	JHU11202.B5C23R88	4093.5	58	59.5	60	56	63	60.5	52	78.5	59.5	59.5	66	63.5	61	59.5	67.5	70	57.5	58.5	70.5	60	70.5	53.5	52	51	53	43.5	57	77	54	62	46.5	42	53	141	61.5	53	53	129	53	348	60.5	62	65.5	46.5	53.5	47	59.5	56	52.5	63	46	50.5	270	39.5	158	62	67	66	66.5	63	52.5	69	53.5	51	93.5	64	79	51.5	63	50.5	64.5
5	24	87|88	FUT3	P21217	JHU11356.B5C24R88	3748	58	68	65	55.5	64	61	54	88	63	57.5	65.5	75.5	67	68.5	80	79	63	61	85.5	63	85.5	53.5	54.5	46	61.5	49.5	55.5	75.5	58.5	62	55.5	44.5	58	193	60.5	58	51.5	182	102	536.5	64	84.5	98.5	55	54.5	50.5	61.5	51	41	62.5	52.5	52.5	318.5	50.5	205.5	74	67.5	70	69.5	77	55.5	97.5	67	61	147	60.5	118	62.5	88	75	118
5	25	87|88	KCNK9	Q9NPC2	JHU11366.B5C25R88	1093	59	52	52	50	56.5	61	47.5	67	53.5	61	72	60.5	58.5	62	65	60	52	55	61.5	60	65.5	51.5	47.5	47	55.5	50.5	47.5	73.5	52	54.5	45.5	43.5	55.5	93.5	54	53	45	78	58	440.5	62	52.5	61.5	47.5	56	57.5	51	53	42	58	56.5	41	148.5	52	102	61.5	60.5	60.5	65.5	53.5	51.5	52.5	52.5	61	88	58.5	59	52	55.5	48.5	53.5
5	26	87|88	SIVA1	O15304	JHU11212.B5C26R88	3143.5	63.5	61	54	59	51	54	56	65.5	55.5	55.5	66.5	59.5	61	63	60.5	65.5	59	60.5	73.5	62.5	66	52	48.5	51	56.5	49.5	56	61.5	54.5	49.5	49	40	52.5	93.5	60.5	56	50	81.5	56.5	319	58.5	53	63	51	55.5	55.5	54	50.5	41.5	66	56.5	48	233	47	103	59	64.5	67.5	67.5	61.5	55	60.5	60.5	64	87	64.5	55.5	50.5	63.5	47	52
5	27	87|88	THAP8	Q8NA92	JHU11307.B5C27R88	1467.5	63	51	56.5	56	57.5	59.5	56	64.5	57	60	63	69	55	59.5	51.5	56.5	51	61	60.5	66.5	71	47.5	45	48.5	57.5	48	51.5	62.5	48.5	50	47.5	42.5	48.5	63	55.5	54	54	70	57.5	246.5	61	53.5	58.5	44.5	51	52.5	63	51	53	63	60.5	50.5	199	45.5	72	61	65.5	62.5	68.5	59.5	51.5	50.5	58	57.5	68	63	47.5	55.5	58.5	50	55
5	28	87|88	CCDC141	Q6ZP82	JHU11445.B5C28R88	8876.5	56	59.5	62.5	53.5	61.5	60	52	56	56	61.5	68.5	72.5	55	68.5	64.5	76	56	68.5	74	72.5	74	55.5	54	53.5	57	51	59.5	81.5	49	68.5	46.5	46.5	53	171.5	72.5	51	55.5	109.5	61.5	300	54.5	65	70.5	51.5	56	49	61	55.5	50	65.5	56	54	342	53	126.5	60	65	67.5	72	61.5	50	65.5	63.5	69.5	93	63.5	72	53	63.5	56	65
5	29	87|88	MDM1	Q8TC05-2	JHU11282.B5C29R88	945.5	61.5	54	62.5	54.5	53.5	53	52.5	54.5	55	56	57	66	48	60.5	61	59	56.5	56	61.5	55	62.5	53.5	47.5	50.5	58	44.5	48.5	72.5	53	56	44.5	43.5	46	59.5	64.5	52.5	48	80	50	302	57	51	58	47	46	53.5	51	51	52	63	46.5	51.5	266.5	55.5	76.5	59	60	63.5	56	45.5	47.5	55	51	62	70.5	64.5	56	52	54	54.5	61.5
5	30	87|88	FAM189A2	Q15884	JHU11434.B5C30R88	1636	56.5	54.5	60	51	63	53.5	49	63	58.5	58	56.5	65.5	50	65	58	56	55	57.5	57.5	57.5	61.5	58	53.5	49.5	60	50.5	52	74	51	54.5	50.5	42.5	46.5	73	64	47	46	79	57.5	453.5	52.5	57	59	51.5	51	55.5	57.5	50	47.5	60	59	47.5	223.5	49.5	81	53	57	62.5	57.5	59	49	53.5	54	65.5	85	69	56.5	51.5	55	55.5	58.5
5	32	87|88	CCDC69	A6NI79	JHU11245.B5C32R88	3463.5	62.5	54.5	59	52.5	61.5	58	53	72	56	65	84.5	64.5	58.5	68.5	67	57	62	55.5	61.5	64.5	69.5	58.5	47.5	58.5	55	49.5	56.5	71.5	52.5	77.5	52	46	52.5	79	69	57.5	48.5	81.5	60	423.5	53.5	60	63.5	51.5	57.5	62	64	45	63	66.5	59.5	50.5	199	49.5	84	60.5	61.5	66	70.5	64.5	48.5	51.5	56	65	106.5	72	55	61.5	58.5	57	55.5
5	1	89|90	FGF12	P61328-2	JHU11353.B5C1R90	1762	63.5	58.5	65	60.5	58	57.5	52	56	59	61.5	61	57	59	61.5	69	75.5	71	52	71.5	59.5	59	52.5	58.5	56	63	48.5	50.5	77	53.5	62.5	48.5	47.5	59.5	72	62	58	56	74.5	52	304	58	61	54	47	51.5	47.5	55.5	47.5	56	59.5	64.5	51	158	50	86.5	61.5	62.5	64	67.5	56	47	61	62	68	99.5	58.5	60	59.5	62.5	52	59
5	2	89|90	NDRG4	Q9ULP0-3	JHU11192.B5C2R90	25296	56.5	61	66.5	67.5	77	76	49	72	64.5	75.5	71.5	77.5	66	106.5	90.5	93.5	68.5	60	71	75	81.5	70	58	68	61	66	71	66.5	64	86	52.5	56	59.5	102	76.5	77.5	87.5	116.5	64	411	58.5	66	104.5	59.5	67.5	67	59	59.5	58.5	221.5	65	52	170	53.5	108.5	58	66	62.5	95.5	81.5	101.5	92	100.5	84	102.5	79.5	109	75	105.5	56.5	61.5
5	3	89|90	PPP4R4	Q6NUP7-2	JHU11184.B5C3R90	9666.5	63.5	73	64	54.5	61	63.5	48.5	62.5	55.5	62.5	63.5	65.5	63	70.5	76.5	90.5	63	63	84.5	61.5	74.5	68	53.5	65.5	55.5	50	58	78	48	71.5	53	47.5	58.5	248.5	60.5	64.5	44	186.5	93.5	466.5	55.5	62.5	72.5	47.5	55	54	55.5	63.5	55	64.5	59	45	415	50	250	71	56.5	59	66	67.5	54	106	72	64.5	154	76.5	82.5	58	69	59.5	67.5
5	4	89|90	NR2E3	Q9Y5X4	JHU11383.B5C4R90	9058	66	65.5	67	66	64.5	69.5	56	58.5	62.5	60.5	66	63.5	56	78.5	78	89	54.5	68	82	64.5	70.5	72	50.5	55.5	59.5	48	53.5	69.5	49	66	50.5	50	56	211.5	69.5	57	50.5	179	67.5	324	64	64.5	72	54	60	56.5	53	56	63.5	64	56.5	53	430	51.5	214	58.5	60	65	76	59	52	93	73	64.5	134	82	76.5	57	67.5	59.5	68
5	6	89|90	MS4A6E	Q96DS6	JHU11382.B5C6R90	1034.5	64	58.5	48	56	55	55	49.5	64.5	53.5	54	60.5	58	57	51.5	61.5	74.5	55.5	53.5	63	56.5	64	54.5	51	49.5	48.5	53.5	45.5	59.5	52	62.5	43	40.5	55.5	73.5	66.5	54.5	47.5	78.5	53.5	287	56.5	54	64	44.5	51.5	46	47.5	45.5	57	62	50.5	49	119	49	91.5	57.5	64	60	65	51.5	52	56	54	54.5	85	66	57.5	43	57.5	54.5	49
5	7	89|90	APOL3	O95236-2	JHU11423.B5C7R90	1221	66	61	60.5	50	54.5	56	50.5	52.5	58	56	62	58	58	59	57.5	74.5	47	58	69	57	68.5	54.5	50.5	50	51.5	53	53.5	68	48.5	57.5	45.5	45	49	129	61	55.5	47	101	52.5	460	53.5	57.5	73	53.5	52	53.5	54	56.5	52	59.5	61	44.5	254	50	113.5	59.5	60.5	63	63.5	55.5	51	69.5	58	54.5	90.5	60	57	52	57	54.5	58.5
5	8	89|90	RIMS4	Q9H426	JHU11294.B5C8R90	12868	68	63.5	70.5	58.5	64	63.5	51.5	64.5	56.5	59.5	64	69	67.5	67	71.5	83.5	59	63.5	91	72	78.5	67	57	54.5	62	52.5	52	60	55.5	68.5	48.5	44.5	58.5	202.5	69	56	52	170.5	67.5	430.5	62	59.5	76	51	55.5	59.5	59	53	58.5	67	62	43.5	378.5	52.5	151	68.5	72.5	61	72	67	55	79	66	71	121.5	67.5	86	62	68.5	57.5	75.5
5	9	89|90	MED28P3	NA	JHU11324.B5C9R90	1005.5	60	55.5	63	53.5	52	54.5	56	58.5	58.5	59	64	54	57	52.5	56	57.5	53	54	65.5	58.5	65.5	53.5	51	44.5	57	42.5	51	64.5	49.5	57.5	45.5	41	48.5	62.5	56	49	50.5	67.5	49	346.5	53.5	51.5	56.5	56	49	56.5	52	48	56.5	58	59	48.5	131	43	68.5	57	67.5	59	61.5	56	48.5	51	56	56.5	84.5	65.5	53	51.5	57	51.5	50.5
5	10	89|90	JPH2	Q9BR39-2	JHU11456.B5C10R90	2116	55.5	53	55.5	51.5	58	57	52	56.5	57	50.5	59.5	61	61	60	63.5	65.5	56	60.5	62	56.5	76	54.5	50	47	60	49.5	55.5	69.5	52.5	54.5	45	39.5	54	82.5	65.5	55	54	78.5	50.5	328.5	59	57	56.5	55	59.5	52	51.5	48.5	59	68.5	52	60	140	42	85.5	55.5	65	60	61.5	53	46	59.5	56	63	84	65.5	56.5	53	51.5	57.5	57
5	11	89|90	TAS2R9	Q9NYW1	JHU11409.B5C11R90	126	61	50.5	56.5	53.5	52.5	52	54.5	59.5	53.5	49.5	63.5	58.5	60	56	58.5	64	53	61.5	53	55	69	47	50.5	44.5	57	47	54.5	66.5	49.5	55	50	40	51.5	50.5	62	51	50.5	61.5	54	248.5	53	61.5	58	50	53.5	54	56.5	43	57.5	63.5	45	44.5	85.5	38	58.5	57	51.5	50.5	57	51.5	51	47	53	58	78.5	68.5	54.5	45	50.5	45.5	56
5	12	89|90	BLOC1S2	Q6QNY1	JHU11140.B5C12R90	36586.5	64	54.5	65	61.5	65	66	57.5	61.5	59	60	58	62.5	73	68.5	84.5	82	63.5	61.5	73	72.5	83	78	53	57.5	62.5	56	52	72	53	88	60	58.5	49	131.5	71	62	51.5	130.5	73.5	299	65	63.5	70.5	57	60	53	57	57	61	81.5	63.5	48.5	372	48	137	66.5	58.5	60.5	73.5	57	56.5	72	59	61.5	93.5	81.5	110.5	84.5	65.5	53.5	66
5	13	89|90	TNFSF11	O14788-2	JHU11509.B5C13R90	16115.5	60.5	64	64.5	60.5	63	63	57.5	59.5	63.5	65.5	59.5	68.5	63.5	66.5	76.5	73.5	60.5	59	77	71	77	70	57	51.5	58	51	54	74.5	58.5	81	56.5	46	53	183	63.5	64	52.5	142.5	72	592.5	62.5	63	65.5	53	58.5	55	56.5	53	58	69.5	61.5	52.5	306	52.5	167.5	68.5	63.5	62	72.5	65.5	56	88	64	68.5	116.5	69	87.5	51	74.5	62	58.5
5	14	89|90	MARF1	Q9Y4F3-3	JHU11326.B5C14R90	7660	61	69	71.5	56	67.5	60	55	63	62.5	55.5	71.5	75.5	68	59	70.5	72	63	63	65	70.5	72	61.5	58.5	55	65	47.5	56.5	71.5	50	61.5	53	41.5	55.5	90.5	85.5	62	56.5	86	70	278.5	65.5	61.5	63.5	62	56	56	59.5	98.5	56	75	64.5	55.5	293	52	106.5	59.5	57.5	65	67.5	60	53	58.5	65	85.5	96	58	65.5	60	63.5	61.5	56
5	15	89|90	CRYZL1	O95825-2	JHU11156.B5C15R90	212	56	50.5	52.5	60	51.5	57	51.5	58.5	53	51.5	61.5	60	57	53.5	58.5	66.5	53	56.5	58	64	64.5	48.5	53	49.5	51.5	48.5	52	72.5	45	49.5	40.5	37	47.5	54	59	53.5	52.5	62	49	370.5	51.5	57.5	51.5	51	52.5	45	51	46	56.5	67.5	46.5	50.5	201	47.5	70	54	65	60.5	62	47	49	50	51	55.5	67.5	58	50.5	49	56.5	53	50.5
5	16	89|90	TAS2R8	Q9NYW2	JHU11408.B5C16R90	472	51.5	53.5	55.5	53	58.5	56.5	47.5	62.5	55.5	52.5	60.5	56.5	63	59	63.5	61.5	50.5	60	52.5	57	71	51.5	49.5	49	54.5	46.5	49	71.5	48.5	57	47	42.5	49	58	63.5	55.5	53	66.5	56.5	434	50.5	48.5	53.5	47.5	51	49.5	49.5	51	54.5	59	51.5	49	122.5	45	78	51.5	56.5	56	64	50	46.5	53.5	54	61.5	78	66	50	46.5	55	51.5	51
5	17	89|90	FUT1	P19526	JHU11259.B5C17R90	4720	64	68.5	71	59.5	73	58	53.5	68.5	62.5	60.5	67.5	61.5	64.5	60.5	71.5	74.5	58.5	67	72	63	83	61.5	56.5	60	60.5	48.5	59	86	51	67.5	50.5	44	55	137.5	64	64	54.5	138	76.5	520	59	71	97	50.5	53.5	54	51	55.5	59	67	53.5	50	269	52	131.5	68.5	66	65	74	70.5	55	68	61.5	71	125	84	78.5	65.5	70	60	97.5
5	18	89|90	NUDT1	P36639	JHU11478.B5C18R90	36529.5	61	70	100.5	65	74.5	412	52.5	75	71.5	63.5	81	67	84	76	74.5	83	63.5	76.5	69	68	95	111	59.5	86.5	63.5	54	59.5	96.5	58.5	125.5	58.5	55	60.5	110	91	153	59.5	133.5	100	611	61	69.5	197	62.5	68	212	67.5	55.5	63.5	155	57.5	59	465.5	102	135.5	71	73	61	133.5	92	80.5	65	74.5	74.5	86.5	160.5	71	101	73	55	78.5
5	19	89|90	ATE1	O95260-2	JHU11329.B5C19R90	19953.5	54	52.5	59	57	60	60.5	47	71	64.5	62.5	76.5	75.5	65.5	67.5	83	333.5	58	65	72.5	63	78.5	71	51.5	69.5	61.5	53.5	54.5	86	52.5	73	54.5	49	57	74	129.5	63.5	56.5	79	59	460.5	60.5	60.5	74.5	52	62.5	87	62.5	91	59	81	59	56	267	56	85	68	68	65	71	58	65	59	67	69.5	86	72.5	59	61.5	66.5	55	59.5
5	20	89|90	EIF4H	Q15056	JHU11161.B5C20R90	29459	59	63.5	70.5	67.5	60.5	80	48	67	64	60	63.5	77	69	104	89.5	80.5	59.5	69	81.5	104	72.5	100	59	85	60.5	122.5	61.5	67.5	54.5	86.5	71.5	56	56	188	97	76.5	57	144	86	300.5	59	80.5	138.5	91.5	53	107	68	79	79	158	66.5	64	768	74	179	88.5	89	73	95	76	71	106.5	102.5	92	101.5	95.5	100	78	70	62.5	68
5	21	89|90	PPP6R2	O75170-4	JHU11491.B5C21R90	19851	61.5	75	77	69.5	70.5	88.5	56	81	64.5	65.5	75.5	77	77	89	106	88	65.5	72	104	67	81	76	56	75	65.5	57	80.5	73.5	58	109.5	63	50.5	57	209	75.5	75	58.5	229.5	118	443.5	79.5	85	92.5	55	64.5	73.5	65.5	68.5	65.5	107.5	69	60.5	739.5	57	299	95.5	85	74.5	86.5	73	66	104.5	89	83	122.5	93	107	86.5	86.5	71	78
5	22	89|90	CLDN18	P56856	JHU11246.B5C22R90	4642	63	73	59	55.5	61.5	63.5	52	100	59	50.5	83	66.5	67.5	76	72	75.5	58.5	59	84	57	67	64.5	52	60	57	53	53.5	65	49.5	54.5	54	45	53.5	166.5	64	53	97	197	62	433	56.5	61	72	52.5	56	55.5	55.5	52.5	55	65.5	44.5	55	301.5	47	223.5	124	63	61	74	69	54.5	79.5	63	66	115.5	79	133	68.5	62.5	62	64
5	23	89|90	COASY	Q13057	JHU11155.B5C23R90	36530	66.5	67.5	77	66.5	80.5	79	53	92.5	61	65.5	79	88	94.5	87	134.5	112.5	60	66.5	94	70	257	118.5	56	62	64.5	59	65.5	78	58.5	129	58.5	63	60	176	74	88.5	59	146.5	84	616	73.5	73	96.5	72	72	70.5	66	57.5	57	85.5	56.5	59.5	655	72.5	226	67	71.5	68	87.5	75	73	82	66.5	75	109.5	79	113	67.5	89.5	61	69
5	24	89|90	SLC37A3	Q8NCC5	JHU11400.B5C24R90	2362	66.5	52	58.5	57.5	63	56.5	50	74.5	56.5	57.5	61	60	62	57	62.5	74	62	57.5	70	62.5	71.5	56.5	50.5	50.5	56	44.5	51	56	54	50.5	44	45.5	51	149	68.5	49.5	60	130.5	54.5	482.5	58.5	58.5	63	45	55.5	54.5	57	52	52	54.5	56.5	46.5	264.5	50	145.5	56	60	68	68	56.5	49.5	68.5	54	62.5	98	64	58	56	63.5	47	59.5
5	25	89|90	KLF3	P57682	JHU11369.B5C25R90	523	66.5	52	55.5	55	62	52.5	49	65	57.5	58.5	62	59	64	59.5	57.5	65.5	54.5	58	64	66	68	51.5	46.5	46.5	57	50	49	76.5	46	56.5	48	38.5	50.5	81	57.5	58.5	56.5	75.5	51	483	55.5	57.5	62.5	48	45	56.5	54.5	48	50.5	60.5	62	50.5	188	47	83.5	59.5	63	71.5	60	55.5	51.5	51.5	50.5	68	83	57.5	58.5	56.5	55	53.5	44.5
5	26	89|90	TYW5	A2RUC4-2	JHU11167.B5C26R90	2049	59	53	62	56	55.5	58.5	50	63.5	55	53	61.5	63.5	62	64	65.5	71.5	47.5	50.5	67	55.5	69.5	58	44.5	47	58.5	49.5	48	71.5	51.5	66	53.5	41.5	56.5	95.5	59.5	52	49.5	105	52.5	365	51	59.5	65	52	50.5	56	55	48.5	55	64	57.5	51	297	53	107	54	64.5	66	57	55	54.5	57.5	53	66.5	82.5	58	63.5	68	64	49.5	50
5	27	89|90	CHTOP	Q9Y3Y2	JHU11239.B5C27R90	4713.5	62.5	53.5	57	57.5	55	64	53.5	66	57	50	64.5	68.5	60	59	62	63.5	57.5	58	60	59.5	71	52.5	52.5	45.5	53.5	50.5	51.5	73.5	53	60.5	50.5	42.5	54.5	80	61	55.5	52.5	90	53.5	332	57.5	59	65	45.5	49	54	53	52	57.5	60	59	52	287.5	50.5	84	53	63	68	66.5	52	52	57.5	51.5	64.5	84.5	74	54	56.5	54	57	56.5
5	28	89|90	GOSR1	O95249-2	JHU11449.B5C28R90	11922.5	66	80	70	67	78.5	62.5	55.5	67	69	62	74.5	73	60.5	87.5	77	116	61	69	107.5	70	79	71	52.5	56.5	62.5	52.5	57	97.5	54	84.5	53.5	51	61	308	74.5	62	60.5	252	79.5	469.5	62.5	69.5	109	59	57.5	70.5	59	72.5	64	80	67.5	59	526.5	58.5	285.5	91.5	70.5	74	90	74	68	106.5	82	73.5	171	83	113.5	63.5	87.5	71	77.5
5	29	89|90	FOXJ2	Q9P0K8	JHU11258.B5C29R90	901.5	52.5	51.5	58	56	54.5	49	53.5	61	58.5	59.5	56.5	62.5	58.5	60.5	62	61.5	57	50	60.5	63	67	47	46.5	50.5	58.5	50	47.5	69.5	53.5	60.5	45	40	49.5	65.5	65.5	53	50	64	47.5	398	56.5	50.5	58	54	57	59	58	49	56	68	59.5	49.5	226.5	50	70	50.5	64.5	60.5	65	44.5	45	52	49	66	76.5	69.5	58	50	52	52.5	55
5	30	89|90	CSE1L	P55060-2	JHU11515.B5C30R90	960.5	60.5	47.5	54	54	53	48.5	48	61.5	61.5	58	58	58	65	58.5	63	55	58	58.5	61	62.5	61.5	52.5	48.5	49.5	56	46	54	76.5	50	54	47.5	42	43	61	61.5	55	54	69.5	47	598.5	52.5	54.5	53.5	46.5	57	54.5	53.5	43.5	48	61.5	54	45	220.5	53.5	71.5	54	59	73.5	58.5	55	45.5	52	52.5	64	79	76	49	52	56.5	49.5	61
5	31	89|90	GOSR1	O95249	JHU11450.B5C31R90	3187	68	60.5	62.5	60.5	52.5	54.5	51	58	58	61	67	69	60.5	63	75.5	68	55	57.5	73	62.5	70.5	55	48.5	48.5	52.5	52	59.5	68	46.5	54	49.5	43	51.5	136.5	60.5	51.5	50.5	106	57.5	385.5	56.5	60	75	52	57.5	58.5	52.5	53	54.5	66.5	59.5	46.5	373	58.5	132	55.5	68.5	68	60.5	60.5	52	70.5	63.5	63	103.5	71.5	57	47	61	58	61.5
5	32	89|90	TCEAL5	Q5H9L2	JHU11305.B5C32R90	41546.5	66.5	57	73.5	75	71.5	72.5	52	69.5	74.5	75.5	74	394	101	101	550.5	75	59.5	61	70	75	95.5	98.5	73	69	59	58.5	68.5	106	51	100.5	60	47	63.5	86	82.5	76.5	51.5	90.5	68.5	579.5	92.5	73.5	172.5	60.5	66.5	85.5	81.5	65	60	97	63	54	274.5	67.5	109	70.5	78.5	77.5	72.5	68.5	55	74	60	70.5	152.5	72.5	114	62.5	75	62.5	64
5	1	91|92	Rhodamine+IgG647		Control	27125.5	22316.5	19422	20882	17478.5	14636	17166	13344.5	16792	17903	21889.5	19565.5	14648.5	19799	19053.5	21220.5	17472	22295	21588.5	21289.5	22202.5	13309	19954	17058	13620	18409.5	14335.5	18867.5	18899.5	21793	18516	15918.5	12149.5	20683	14233	21308	21378.5	18245.5	20131.5	12659	10758.5	18390.5	17101	15552.5	17271	15441	14914	17979.5	12209	21326.5	14698.5	11173.5	17246.5	22682	16214.5	19148.5	18635.5	19704.5	17427.5	17797.5	19847	18397.5	17178.5	21177	16627.5	18278.5	16693.5	16778.5	12157.5	13762.5	15677	14624.5
5	2	91|92	Anti-human IgG 1.5625ng/ul		Control	111.5	77	75	73.5	80.5	59	74.5	64	70.5	73	82	77.5	60	92	65.5	79.5	65.5	77	68	82	74	78.5	68.5	65.5	92.5	61.5	62.5	53.5	46	73	63	61.5	64	66	66	76.5	70	68.5	73	69	71.5	70	79.5	80.5	63.5	74.5	68.5	72.5	61.5	75.5	99.5	61.5	60	206.5	57.5	70	105	106	65.5	92	62	74.5	76	72	149	98.5	123.5	77	53.5	72	56.5	76
5	3	91|92	IgG488/594		Control	10698.5	2503.5	2145.5	2438.5	2538.5	2007	2149	1604.5	2492	1934.5	2669.5	2350.5	2320	2298	2685	1947.5	2341	2211.5	2700	2313.5	2256	2613.5	2589	1567	3677	2549	1616.5	2690.5	1994	2362.5	1942.5	1946.5	1432.5	2049	2137.5	2032	1887	1904.5	2134	1719.5	1334.5	1504.5	1962	1689.5	1733.5	1535	1903.5	2116.5	1530.5	2065	2391	1632	1482.5	2058	1545	1689	1527.5	1677	1542.5	1365.5	1918	1429.5	2153	2384.5	1557.5	1897	1474.5	1672	2165.5	1960.5	2319.5	1919.5
5	4	91|92	Anti-human IgG 6.25ng/ul		Control	206	72.5	61	104	85	59.5	66	62	62.5	64.5	68.5	71.5	69	69	67.5	83	75	62.5	66.5	72	70	67	98	55	239	62	66.5	47	66	62	57.5	52	52.5	63	70	74.5	62	62.5	86.5	72.5	58.5	64.5	82.5	62	49.5	65	63.5	82	59.5	60.5	117.5	63	55.5	147	52	66.5	98.5	60.5	72	80.5	63	70.5	104.5	73.5	78	94	74	69	64.5	71.5	50.5	54
5	5	91|92	GST 10ng/ul		Control	2925	80	62	68.5	48	57.5	58.5	60	67	55	73.5	62	65.5	127.5	65	80	81.5	63	62	64.5	55.5	67	58.5	54	48	53.5	59	52	54.5	70.5	48.5	58.5	55	58.5	55.5	69.5	61	59	54	52	56.5	60.5	53	67	57.5	58.5	61.5	60.5	56.5	55	66.5	63.5	56	95	53	57.5	64.5	64	66	73.5	69	64	58	69	72	102.5	81	56.5	48.5	71.5	58.5	51.5
5	6	91|92	Anti-human IgG 25ng/ul		Control	889	85	78	297	239.5	64.5	114.5	69	78.5	61.5	99	79	64.5	84.5	80	83	96.5	64	72.5	65	74	91.5	267	60.5	923	65.5	94	64	59	78	66	63	66.5	65	154	79.5	69.5	66	219	138.5	81.5	73.5	205.5	100.5	55.5	73	77.5	130.5	72	66	311.5	71	59	190	60.5	78.5	259.5	85	70.5	82	81.5	97	260.5	129.5	72.5	122	79	75.5	66.5	72	73.5	66.5
5	7	91|92	GST 50ng/ul		Control	13366	59	73.5	78	72.5	69.5	80	59	82	75	77.5	77.5	78.5	82.5	79.5	74	80	59.5	66.5	67	86	81	67.5	66	69	71.5	62	61.5	65	59	74.5	61.5	61.5	60	61.5	83.5	72.5	75	73	63	157	72.5	68.5	73.5	57	71	78	64	71.5	72.5	86.5	74	63.5	146.5	69	82.5	72	79	72.5	87.5	66.5	72	62	79	80	93	76.5	69	66.5	71.5	71	59.5
5	8	91|92	Anti-human IgG 100ng/ul		Control	4903.5	62.5	152.5	999.5	865.5	103.5	350.5	79	101	94	218.5	101.5	108.5	108.5	104.5	132	140	92	117	97.5	120	155.5	1062	86	4333.5	85	245.5	107	93	131.5	105	74	88.5	93.5	454.5	112	120	84	807.5	490.5	145.5	110	653.5	170.5	71.5	91.5	106.5	546	75.5	92	1215.5	91	76.5	218.5	79	108	1210	167.5	101.5	145.5	113.5	223	1044	348	108.5	252.5	97	97	79	102	102.5	82
5	9	91|92	GST 100ng/ul		Control	21609	73	64.5	76	70	64	82.5	57	72	64	70	71	77	73	66	69	71.5	66	69	61	75.5	80	56.5	63.5	57	65	53.5	58	64	43	102	67	46.5	61	46.5	63.5	67.5	56	78	58.5	264.5	63	63	67	54.5	65	62.5	63	58	65	71	67	49	113	52.5	57	62	69.5	72.5	70.5	60	64	64	69.5	77.5	83	70	64.5	60.5	63	65	58
5	10	91|92	hMDM2		Control	120.5	76	72.5	68	69.5	88.5	68.5	65.5	68.5	67.5	74	89.5	455	96.5	86	86	81	68	73	66	81	101	71	66	59	65.5	70	72	70.5	57.5	63.5	55	71	54	71.5	75.5	83	67	73.5	76.5	76.5	75.5	74.5	80.5	69.5	68	78	190	64	75.5	94.5	72.5	57	344.5	61	81.5	85.5	79	81.5	84	64.5	63	65	72	91	95	88	73.5	63.5	93	98	60.5
5	11	91|92	GST200n		Control	40963	69	76	119.5	80	107	116.5	56	83	92	86	88.5	80.5	97.5	93	116	114	83.5	94.5	90	95.5	143.5	93.5	86	86	102	72.5	96.5	104	77.5	182	80.5	61	50	70	103.5	98	71	99.5	82	750.5	84.5	69	81.5	87.5	97	80	78.5	82	88.5	143	79	65.5	464.5	73.5	79	87	121.5	62.5	76.5	94.5	105	68.5	111.5	99	111.5	92	86	75	122.5	80	77.5
5	12	91|92	RanBP2deltaFG		Control	37123.5	80	135.5	86	94.5	164.5	110.5	64	100	84	112	126.5	146	102	107	187.5	112	119.5	108	86.5	107	117.5	93	100.5	80.5	82	80.5	103	100.5	94.5	84	100	65.5	76.5	101.5	173.5	93.5	76.5	99	163	138.5	108	89	153.5	93.5	93.5	102	86.5	84.5	299	313	87	83.5	345	84.5	108.5	84	203	89.5	229.5	105	88	98	93	367	103.5	132.5	191	119.5	544.5	100	106.5
5	13	91|92	Mouse-anti-biotin		Control	80.5	67.5	151	158.5	132	155	199	57.5	166	150.5	184	196	130	165.5	172.5	136	157	160	182.5	107	168	182.5	241	149.5	140	114.5	143	185	176	145	168	135.5	82.5	124.5	120.5	176	166	152	117.5	160	126	151	128	133	108	144.5	160.5	137	139	149	209.5	136	157.5	193.5	142.5	142	155.5	169.5	159	167.5	184.5	169.5	152.5	174.5	155	216	125.5	136	107	160.5	144	119
5	14	91|92	human IgG 1.5625ng/ul		Control	89	60.5	56	42	54	62.5	66.5	55.5	78	63	67	74.5	70.5	65	69	63	80	62.5	72	55.5	68	63	56.5	65.5	54.5	64	57	61.5	59.5	56	55.5	51	43.5	59	54	60	56.5	62.5	67	52	49.5	63.5	59.5	62	51	65.5	54.5	73.5	53.5	51.5	69.5	64	58	144	54.5	71.5	63	75	72.5	83.5	56.5	55.5	54	64	59.5	79	64.5	49	54	68.5	58	41.5
5	15	91|92	Rabbit-anti-biotin		Control	13524	71	55.5	55	61	52.5	63.5	56.5	71.5	58.5	57.5	73	70	80	65	63	77.5	62	67.5	54.5	74	69.5	53.5	56	58	57	51	62	56	58	59	47	45.5	62.5	48.5	63.5	61.5	58	64	56.5	58	58.5	63.5	62	45	53.5	55	57	52	67	64.5	61	55.5	201	60.5	78	63.5	71.5	65.5	70.5	58	55.5	45	65	67	67	74.5	55.5	53.5	68	59.5	47.5
5	16	91|92	human IgG 6.25ng/ul		Control	198.5	76.5	72.5	70	74.5	65	71	59.5	90	76.5	80.5	84.5	77.5	80.5	74	82.5	89	62.5	82	66.5	71.5	67	64	58	65.5	81.5	60.5	75.5	66	66	68	53.5	49	67	56	74	76.5	68	71.5	61.5	67	69.5	68	69.5	57	61	61.5	72.5	62.5	70.5	82	55	58	193.5	61	77.5	72	88	73.5	77	75	69.5	67.5	73	77	70	83	61.5	61.5	76.5	62	65
5	17	91|92	Biotin-BSA		Control	75.5	71.5	64	72	64.5	58	72	51	71.5	65.5	67	72.5	67.5	70	54	68.5	67	58	68	60.5	72.5	67	59.5	52	103	73	59.5	51	51.5	54.5	54.5	49.5	47	65.5	54.5	68.5	66	62.5	61	60.5	57	56.5	67.5	71	62.5	58.5	62	61	55.5	78	69.5	50.5	46	255.5	49.5	69.5	66.5	80	68	69.5	63	59.5	62	65.5	63	67	61.5	58.5	63	62.5	57.5	52.5
5	18	91|92	human IgG 25ng/ul		Control	573	84	77	73	74	56.5	71.5	72	86	82.5	88	88	94	82.5	81	82.5	88.5	67.5	76.5	75	88	78.5	69	68	76	81.5	63	74.5	72	70	59.5	57	66	81	50.5	89.5	81	72	77	68	69.5	72	76	79	71.5	68	62.5	85	58.5	77.5	94.5	69	62.5	167	55	87	78	88.5	68	78.5	66.5	74.5	67	82.5	76	84	80	74.5	73.5	76	77.5	80
5	19	91|92	BSA		Control	95.5	66	164.5	160.5	164	184.5	172.5	54.5	178.5	157.5	188	180.5	192	199.5	171.5	164	193.5	148	174.5	166	194	175.5	167.5	151.5	154	156.5	133	192	147.5	140	165.5	143.5	143	147.5	146	188.5	181.5	162	160.5	140.5	144.5	196	160	150.5	122.5	136	142.5	139	141.5	136	200	132.5	143.5	226.5	123.5	160	144	167.5	126.5	168.5	156	201.5	153.5	183.5	160	199.5	193	141.5	148	178.5	160	157.5
5	20	91|92	human IgG 100ng/ul		Control	2333	130	125	127.5	140	124.5	152.5	108	140.5	109.5	164	135.5	155	143.5	120	149	137.5	142.5	127	147.5	147	133.5	150	115.5	152	115.5	110.5	168	111.5	121	112	102	96.5	133.5	108.5	156.5	154	104.5	175	155	128	130	141	124.5	122.5	134	120.5	143.5	103	182.5	208.5	148.5	134	324	116	161.5	171	223.5	136	156	231.5	137	187	157.5	408	308.5	200.5	120	114	126.5	117	113.5
5	21	91|92	Anti-human IgA		Control	92.5	159	16527	21700	19392.5	18270.5	16755.5	142.5	16042.5	15430.5	14310.5	18943	25561.5	21707	20611.5	22888	25772.5	14801	20566	19882.5	24910.5	21679.5	16615	15439	13898	12645.5	11037	15926.5	17337	13766.5	20259.5	16081.5	16629.5	15834.5	15997.5	23306	22994	15206.5	23734	19393.5	18109	17201.5	17210.5	19692.5	16642.5	18021.5	21710.5	18977.5	16969	15674	25621	13543.5	12871	19036.5	18540.5	25992.5	23659.5	21321	17157.5	26759	23226	19984.5	17438	25063	21717.5	21867	22091.5	15503.5	14089.5	17361.5	14833.5	14410.5
5	22	91|92	Human IgM		Control	201.5	707.5	579.5	590.5	577	535.5	619	491.5	623	559.5	691	794	610.5	608	601.5	634	572.5	638.5	599	561	645.5	618	587.5	513	390	584	529.5	684	612.5	521	619.5	541	496.5	748	512.5	712	551	546	585.5	527	468.5	507	520	557	459.5	487.5	563.5	546	483	614	727	578.5	533	718.5	490.5	553	513.5	543	538	576	675	569	563	622	554	590	570.5	547.5	471.5	528.5	525.5	512.5
5	23	91|92	Mouse IgM		Control	84.5	62.5	71.5	77	73	74	73	58	93	75.5	77	76	83.5	91.5	81.5	84	81	65	88	79.5	70.5	82.5	79.5	68.5	60.5	70.5	62.5	72.5	76	69.5	65.5	68.5	57.5	72.5	67	74.5	62.5	68	69	68	69.5	75.5	77.5	72	58.5	71.5	74	59	55.5	76	79	68.5	68	136	58.5	90.5	74.5	68	82.5	88	71	59	68.5	81	79.5	85.5	98	64	56	72.5	67.5	62.5
5	24	91|92	Buffer		Control	82.5	73	61	65	59	61	56.5	63.5	75	66.5	68.5	66	69.5	73.5	72	59.5	73	54.5	66.5	64	55	75	59	52	53.5	57	58.5	59.5	58.5	56.5	58	48.5	42	50.5	52	64	51.5	60	58	60	66.5	58.5	60.5	66	54	56.5	61	59.5	46	60	59	50.5	58	140	54	62.5	63.5	55.5	71.5	75.5	61	55.5	50	58.5	66.5	61	80	57.5	54	54.5	59	58
5	25	91|92	H1		Control	174	88.5	79	102	102	299	125.5	70	103	81	106	128	103	119.5	135.5	73.5	133	80	104	104	112.5	112	86	71.5	83.5	123	86.5	108	106.5	112	62.5	87.5	67.5	97	88	100.5	95.5	96.5	142.5	107	98	89.5	110.5	106	88	85.5	104	145.5	83	72	106	70.5	73	1025.5	93.5	129.5	104	84	115	133.5	103.5	84.5	83	98.5	130	123	134	86	107	102	124.5	107
5	26	91|92	Buffer		Control	81.5	67	50.5	52	68.5	60	71.5	50.5	61	52	64	79.5	79	63.5	72	61	66.5	51	57.5	65.5	56.5	64.5	55.5	53.5	56.5	56.5	43	55	53	61.5	55.5	47.5	53	63	52.5	65.5	54	57	50	60.5	58.5	60	56.5	70.5	38	49	61.5	60.5	45	66.5	71.5	57.5	49.5	155	56	67.5	65	65	78	70	69	60	57.5	57	76	68.5	74	56	57.5	61	52.5	62
5	27	91|92	H2(A+B)		Control	188	94	79.5	97.5	106.5	117	99	97.5	105	82	98	101.5	100.5	118	72.5	97.5	86	75.5	97.5	83	89	154.5	94.5	81.5	67.5	84.5	70	84.5	98	101	69	76	74	87	79	150	93	67	106	82	76	82	92	116.5	73	66.5	101	86.5	69.5	79	113.5	75	76	1131	75	117	88	87.5	91	122	81	83.5	79.5	85.5	106	105	88.5	97	86	79	96	95.5
5	28	91|92	Buffer		Control	77.5	70.5	50	57	60.5	60	55.5	52.5	77	60.5	63.5	64	77	70	61	77.5	60	67	68	64	70	74.5	57	58.5	57	54	55	58.5	61.5	55	48.5	52	49	61.5	52.5	73.5	65	45.5	62	52.5	60.5	56.5	63.5	68.5	50.5	53.5	61	62.5	55	59	69.5	71	59	232	53	65.5	64.5	64	65.5	68.5	56.5	53	53.5	57.5	64.5	64	67	59.5	59.5	57	58	66
5	29	91|92	H3		Control	200.5	85.5	94.5	95.5	104.5	94.5	100	75.5	106	104	93	96.5	113	107.5	119.5	112	98	104.5	106.5	107.5	138	130	87.5	82	85.5	94.5	77.5	91	83	102	83	80	66	71.5	96	107	104.5	77.5	118	77	112.5	104.5	89.5	134.5	72	85	79.5	95.5	92.5	78.5	109.5	108.5	74.5	1055	128	120	89.5	108.5	104	125.5	99.5	83.5	87.5	99.5	103	121	120.5	90.5	91	82.5	94.5	95.5
5	30	91|92	Buffer		Control	65	74.5	58.5	62	70	48.5	64.5	62	73	64	55	51.5	63.5	74	73	75	64.5	60	54.5	62.5	74.5	69.5	59.5	59.5	56.5	65.5	56.5	60	54.5	41.5	58	45	51.5	52	62	71.5	66	58.5	62	51.5	52.5	61.5	56	73.5	45	62.5	47.5	60.5	45	59	73.5	65.5	54.5	99	53.5	71	59	59.5	72.5	71.5	57	56.5	57.5	57.5	62.5	73.5	75.5	59.5	59.5	56.5	51	65.5
5	31	91|92	H4		Control	291.5	143	140.5	137.5	123.5	144.5	131.5	102.5	122.5	141.5	87.5	128	272	178	124.5	233	112.5	110.5	108	112	141	120	103.5	101.5	85	139	113.5	130	112.5	107	104	79.5	78.5	107.5	118	157	119	121	160.5	97	114	143	114	133	106.5	132	94	116	95.5	119.5	128.5	115	102	995	114.5	140	114.5	111.5	128	177	114.5	106.5	119	117	146.5	151	111	116	137.5	129	110	108
5	32	91|92	ERa		Control	126	85	69	75	88.5	73	74	69.5	71	76	64.5	71.5	88.5	106	80	113	76.5	64	123.5	79.5	71	76.5	70.5	63	62	75.5	67	80	67	60.5	60.5	53	71.5	64.5	65.5	164.5	73.5	71	145	266.5	65.5	75	68	127.5	60.5	58	70.5	63	60	69.5	96	66.5	61	413	60.5	96	85	75	94.5	103.5	86	64	66	66.5	94	116	78.5	68	134	71.5	61	70
6	1	1|2	MDP1	Q86V88-3	JHU06008.B6C1R2	265	58.5	55.5	59.5	53	59.5	57	49.5	59.5	64	60.5	57.5	63	58.5	60	64.5	69	51.5	60	63	54.5	67.5	52	43.5	49	60	51	60.5	56	46	59	48.5	47.5	47.5	79	63	59.5	50	85.5	59.5	367.5	53.5	57.5	60	48	58.5	56	54	44.5	59	69.5	50	48.5	260.5	49	81	59.5	63	61	66.5	53.5	50.5	59.5	54	56	91	61	57.5	49.5	64	59.5	61
6	2	1|2	SERPINA12	Q8IW75	JHU05822.B6C2R2	3093.5	58	69.5	63.5	63	62	56	56.5	64	64	57	67	62	60	66.5	70.5	76	51	51.5	74	63	74	61.5	50	52.5	55	52.5	55.5	78.5	48.5	91.5	53	47.5	51.5	152	72.5	59.5	53	130.5	69	674	57.5	66	76.5	51.5	55.5	59.5	54	43.5	56.5	68.5	54.5	43.5	267	52	139.5	58.5	70.5	67.5	65	61	53.5	61	62.5	58	134	66	73.5	54.5	66	61	69
6	3	1|2	SMOC2	Q9H3U7	JHU05830.B6C3R2	4559.5	59	60	65	66.5	67	60	58	59.5	63	60	70	60.5	66.5	262	73	75.5	55.5	71	68	64	74	56	51.5	54.5	61.5	51.5	55.5	65	47	69	53.5	46	56.5	131	66.5	64	53	179	59.5	428	53.5	66.5	72.5	51.5	53.5	59	50.5	44.5	49	66	73	52.5	330	54	165.5	61	64.5	60	58.5	62	61	62	59.5	69	117.5	69	62.5	54.5	66.5	66.5	63.5
6	4	1|2	CNIH2	Q6PI25	JHU05977.B6C4R2	22996.5	62.5	87.5	77.5	68	86.5	73	57.5	64.5	75.5	59	70	60	80	95	94	114.5	66.5	74	144	70.5	109	101.5	59	61	65.5	54	64.5	87.5	54.5	95	63	47	55.5	481.5	85.5	64	59	307	105.5	696	64	88	116	59	58.5	68	58	62	52	80.5	64	58	559.5	61.5	379	88	75	66.5	77.5	92	61	120.5	80	73	208	81	110	72.5	92	71	89.5
6	5	1|2	KRT36	O76013-2	JHU05796.B6C5R2	4649.5	53.5	204.5	140.5	77	131.5	87.5	55.5	85	110.5	66.5	76	79.5	78.5	217.5	301.5	472	59	111	501.5	71.5	169.5	93	78.5	110	61	66.5	71	138.5	59	175.5	73	70	66.5	1664	112.5	89.5	86.5	1370	251.5	1614.5	74	179.5	209	68.5	56.5	85	76	99.5	65.5	106.5	68.5	60	1408.5	73	943.5	192	98	72.5	152.5	177.5	96	370	144.5	93	525	78	287.5	90.5	170.5	94	147
6	6	1|2	MICOS13	Q5XKP0	JHU06012.B6C6R2	21004	64	84	79.5	60.5	80	62.5	55	64	71	63	65.5	65.5	65.5	79	78	106.5	63	63	114.5	65	84	83	60	67	64	53.5	48.5	77.5	52.5	73	57.5	52	54	359.5	74.5	55.5	55.5	275.5	97	646.5	62.5	70	98	61	59.5	64.5	59.5	58.5	52.5	76.5	57	52.5	437.5	58.5	258.5	79.5	71.5	60.5	70.5	95	63	121.5	75	74.5	197.5	75.5	99	59.5	70.5	60.5	91
6	8	1|2	IL33	O95760	JHU05899.B6C8R2	315	59	49	58.5	54.5	56.5	60	55.5	59	62	57	61	55.5	66.5	57	64	67.5	65.5	54.5	53.5	52.5	64.5	47.5	53	41	62	46.5	47	68	48.5	56	48.5	46.5	45.5	77	57	50	48	77	51	414.5	54.5	57.5	61.5	52.5	55	60.5	56	46	56	64.5	50.5	52	198	45	93	64	58.5	63	59	58.5	56.5	50.5	50	63.5	96.5	60	59	49.5	55.5	48.5	55.5
6	9	1|2	NXPH1	P58417	JHU05914.B6C9R2	1757.5	56	57.5	60	52	59	63	57	62.5	64.5	54.5	63.5	63	64	61.5	65	67	57.5	59	65	60.5	77.5	54.5	50.5	49	67	50	44.5	85.5	51	66	51	44	45	132	58.5	60.5	49.5	142.5	59.5	667	58	61.5	65	57.5	57	55.5	61.5	49	49	66.5	56	46	221	49	131	65.5	68.5	59.5	63.5	68	53	66.5	58.5	68	119	69	60.5	53.5	62.5	52.5	55.5
6	11	1|2	RPS19BP1	Q86WX3	JHU06025.B6C11R2	7699.5	496.5	413	421.5	383.5	324	368.5	300	459	369	419.5	462	398	478.5	413.5	397.5	416	376	424	363.5	408	400.5	371.5	325.5	251	389.5	355	454	378	356.5	465.5	405	338.5	503	479.5	461.5	431	369.5	603.5	307	753	445	436	407.5	363.5	408	501	460.5	370.5	515.5	418.5	364.5	363	802	382	432	357.5	430.5	487.5	410	472.5	386.5	398	417.5	326	500.5	391.5	357	331	377	310	344
6	12	1|2	ZNF410	Q86VK4-3	JHU05854.B6C12R2	11924.5	59	67	68.5	63.5	72	63	53.5	61.5	64	52.5	72	72	61.5	73	80	84.5	62	63	77	62.5	78.5	68.5	54.5	48.5	63.5	52.5	51	84.5	54	89	59	48	48.5	187.5	70	55	59.5	189	69.5	584.5	66	67.5	79.5	65	58.5	62.5	59	56	56.5	78	65	59.5	317.5	51.5	163.5	72.5	71	73.5	70	69.5	58.5	72.5	66	68.5	139.5	74.5	72	57.5	62	52	68.5
6	13	1|2	GARIN4	Q8IYT1	JHU06080.B6C13R2	122	58	56.5	60	81.5	76	68.5	49.5	58.5	59.5	52.5	57.5	65	73.5	64	64.5	61	56	53.5	59.5	54	71.5	56.5	54.5	47	56	49	45	72.5	49.5	68.5	47	41.5	48.5	56	55.5	57.5	52	63.5	54	603	63.5	53	78.5	55	48	56	50	47	57.5	64.5	61.5	53	128.5	53.5	73.5	79	62.5	65.5	63	57	67	50	55	70	97	68	50	57	57	70	55.5
6	14	1|2	UBXN10	Q96LJ8	JHU05945.B6C14R2	24548	65	61	63	61.5	63.5	58.5	54	64.5	64.5	58.5	89.5	69	74	78	76	78	56	70	75	75.5	1499	84.5	55	57	50.5	71	56	77.5	66.5	91	59	51.5	53.5	125.5	77.5	60.5	58.5	111.5	81.5	539.5	68.5	68	79.5	53.5	60.5	76.5	58	50	58.5	85.5	63	62.5	273	55.5	133.5	77.5	69.5	67.5	68	70	64.5	69	64	68.5	122	76	174.5	53.5	100.5	56	66
6	15	1|2	GART	P22102-2	JHU05787.B6C15R2	30488.5	65	61.5	59	66.5	72.5	57.5	55	72	61	81	68.5	77.5	74.5	84	81	96	51.5	62.5	98.5	68.5	118	79	58	55.5	61.5	55	55.5	79.5	54.5	90	53.5	54.5	54	271	64.5	59.5	56.5	312.5	78.5	561.5	62	69.5	93.5	56	58	66.5	67	52.5	64.5	76.5	64	52	410.5	64	204.5	68	67.5	72.5	76.5	74.5	60	81.5	67	56.5	122	77	73	56	77.5	50.5	65.5
6	16	1|2	DAAM2	F2Z2Q2	JHU05982.B6C16R2	3096	63	59	56.5	54.5	61	64.5	49	63	67	57.5	66	60	68	66	72	72	49	61.5	60.5	61.5	71	58.5	53.5	46.5	53.5	53.5	54	85.5	49.5	66	55.5	47	47	106	62	56	46.5	100	61	652.5	53	61.5	67.5	48.5	52.5	61.5	55	49	60.5	58.5	66	53	234	51.5	105	59	66.5	64.5	65.5	56	54	55.5	56.5	56.5	121	66.5	58.5	52.5	63.5	48.5	63.5
6	17	1|2	RPSA	P08865	JHU05929.B6C17R2	18302	58.5	63	66.5	56	68	65	47.5	58.5	66	53.5	71	65.5	69	70	70.5	78	51	63	68.5	63.5	79.5	79	53	52	61.5	52	54.5	88	54.5	64	62.5	51	54.5	140.5	60.5	65	49	134	73.5	577	60	67	89	47.5	56	70.5	58.5	51	53.5	164	67.5	63	354	51	161.5	64.5	70.5	64.5	72	59.5	46	67.5	65.5	61.5	114.5	71	65.5	76	63	53.5	64
6	18	1|2	GRID1	A8KAN9	JHU06088.B6C18R2	3072	70.5	62.5	69.5	61	67.5	65.5	48	67.5	68.5	54	74	68	68.5	75.5	74.5	79	56.5	56.5	74.5	70	82	60.5	55.5	56.5	68.5	53.5	46.5	81.5	55	89.5	62.5	44.5	47.5	157.5	66	64.5	49	153.5	67	646	66.5	69	72.5	59.5	48	63	66.5	52	60	75.5	69.5	60.5	255.5	50.5	141	81	63.5	64	68	66.5	52	70	61.5	75.5	161	70.5	71.5	50	64.5	55.5	63.5
6	19	1|2	ATP5PD	O75947	JHU05958.B6C19R2	11809	62.5	55.5	62.5	62	64.5	62.5	49.5	70	62	56.5	59	55.5	63.5	80	75	78.5	53	53.5	75	65.5	73	60	51	49.5	64	52	53.5	80	53	70.5	47	48	52	178.5	57.5	52.5	49	140.5	65.5	606.5	60.5	60.5	71.5	53.5	50.5	58.5	62	57.5	52.5	76.5	55	57	405	50	163.5	65.5	65	67.5	73	61.5	55	70.5	63	69	105	63.5	67.5	53	64.5	59.5	65
6	20	1|2	WIPI1	A0A024R8L5	JHU05847.B6C20R2	8234	63	66.5	66.5	62	66	63	52.5	61.5	62	64.5	62.5	56	78.5	82.5	74	86.5	56.5	58	87.5	65	66.5	57.5	50	51	66.5	51	64	80.5	50.5	72.5	52.5	50.5	52	264.5	66	56	53.5	212.5	69	572.5	55.5	74	66.5	53	58.5	60.5	65	57.5	59	69	63.5	49.5	460	57.5	217.5	73	69	71.5	73	68	56	84.5	66.5	70	140.5	70.5	85	59	69	62	64.5
6	21	1|2	LTA4H	P09960	JHU06102.B6C21R2	39603	64.5	66	96.5	66	77.5	87.5	60	79.5	81.5	70.5	84	68	78.5	79.5	75.5	92.5	60.5	67.5	87	74	88	108.5	59.5	69	67.5	58.5	61.5	75	55	107	55.5	130	55.5	161.5	96.5	63.5	61	124	89	915	65	71	90.5	98	66.5	73.5	62.5	58.5	72	86	65.5	68	421.5	63	135.5	79	76.5	73.5	88	67	68	73.5	69.5	87.5	94	85	64	62.5	71.5	62.5	91.5
6	22	1|2	STIMATE	Q86TL2	JHU05938.B6C22R2	2141.5	64	62	59.5	58.5	62	60	52	77	57.5	53.5	69.5	61.5	67	75	68.5	79	55	56.5	70	60.5	69.5	58	51	52	60.5	53	57	66	47	60.5	49.5	42	53	159.5	61	62	57	120.5	63.5	666	63	60	62.5	52.5	52.5	58.5	54	48	55.5	71.5	62	53	205	54	134	60.5	65	71.5	64	74.5	56	67	60.5	69.5	127	77	60.5	54.5	60	55	59
6	23	1|2	DLC1	Q96QB1-5	JHU05779.B6C23R2	7292	63	62.5	61	59	62	62.5	48	68.5	64	60.5	66	69	66.5	74	76.5	77	62.5	66	67.5	73.5	82	60.5	55	50.5	64	49	60.5	82.5	56.5	76	51	43.5	53	193	63	57.5	54.5	138.5	59	729	58.5	66	74.5	57	64	58	63.5	56	52.5	77.5	59.5	55.5	318.5	52	149.5	68.5	67.5	72.5	73	893.5	54.5	73	61.5	69	115.5	79	69.5	58.5	61.5	56	61
6	24	1|2	PLAAT1	Q9HDD0	JHU05997.B6C24R2	409.5	61.5	52	60	58.5	61.5	54.5	50	62	60	60	62	64.5	69	57	61	68	62.5	68.5	67.5	59	67	48.5	50.5	50	55.5	47	53	76	50.5	58	47.5	46.5	45.5	71.5	60	51.5	46.5	73	46.5	611	51	62.5	64.5	52	54.5	66	64.5	51	57	71.5	52.5	46	202	52	104	62.5	56.5	70.5	68.5	58	45.5	57	53	63.5	91.5	65.5	60	54	58	53	47.5
6	25	1|2	C17orf49	Q8IXM2	JHU05964.B6C25R2	38713	70	78.5	69	69	74.5	82.5	58	76	68	76	73.5	78	75.5	93	83.5	914.5	65	70	74	73.5	84	93.5	54.5	59	75	57	63	89	58.5	85	65	82.5	52.5	123.5	77.5	71	58	122.5	75	273	65.5	77	75	67.5	73	80	70	49.5	65.5	87.5	66.5	61	306	59.5	195.5	71	66	65	83.5	69	51.5	89.5	80.5	69	116	82.5	67	64	70	66	65
6	26	1|2	TAF7L	Q5H9L4	JHU05837.B6C26R2	20767.5	66	70.5	68.5	63.5	80	71	55.5	74.5	69	69	76	78.5	67.5	88.5	193	108.5	63	66	97	93	84	81	59	64.5	69	87.5	61	83.5	52	95	60	57	54.5	237.5	79	69.5	59.5	198	68	467	61.5	74	85	67	70.5	67	63	61	62	89.5	70	56.5	564	58.5	193	77	74	68.5	90	76	87.5	122.5	75	70.5	133.5	72	81.5	71	74.5	57.5	63
6	27	1|2	TUT4	X6R5G7	JHU05949.B6C27R2	2269	60.5	52.5	50	61	61	60.5	52	68	66	57.5	68	56	62.5	66.5	74.5	68	54.5	57.5	72	59.5	68.5	55.5	42	48.5	61.5	46.5	53.5	73	46.5	51	53	41	48	113	65.5	54	49	91	59	362	54	59	68	59.5	58	62.5	57	47.5	55.5	73.5	59.5	54	283.5	51.5	101	58.5	59	64.5	64	58	53.5	57.5	52.5	57.5	107.5	61.5	48.5	54	61	48	55.5
6	28	1|2	CD6	Q8N4Q7	JHU06067.B6C28R2	6093.5	63.5	75.5	65.5	71	80	70	57.5	70.5	76.5	58	71.5	69.5	64.5	83.5	91.5	103	55.5	71.5	95	69	81	71	54	54.5	66	52.5	54	95	54	97	56	47	49.5	316.5	77	69	54	208.5	154	552	67	102.5	156.5	60	62	71	61.5	58	65	79.5	63.5	65.5	396	58	186.5	103.5	71	70	78.5	80	61	104	75.5	69	155	71.5	130.5	65	96.5	69.5	151
6	29	1|2	LAMP5	Q9UJQ1	JHU05866.B6C29R2	6255	61.5	68	59.5	63	62	67	56	61.5	66.5	58	59.5	65	63.5	69	72	73	50	63	69.5	63.5	75.5	53	51.5	51	63	51	55	70	51.5	61.5	56	50.5	51.5	158.5	67	63	54	139	63.5	396.5	72	68	77.5	53	58	66	57.5	52.5	53.5	68.5	63	51.5	302.5	51	118.5	61	67	69	76.5	61	55.5	69.5	57.5	58.5	89	71	70	53	63.5	58	64
6	30	1|2	STXBP3	O00186	JHU06125.B6C30R2	1279.5	58.5	59.5	59	58	61.5	58	51	64.5	53.5	56.5	61	57	63.5	62.5	66	64	53	63	68.5	55.5	66.5	55.5	46.5	51.5	57.5	49	61.5	74.5	45	57	50.5	51	50	124.5	60.5	57	45.5	101	58	748	52	58	69.5	57.5	58	60	75.5	48.5	54.5	64.5	63	50	244	48	112.5	62	62	60	67	57.5	54	62	55	61.5	99	70.5	66	49	62	59.5	59.5
6	31	1|2	ZNF398	Q8TD17	JHU06143.B6C31R2	958	60.5	55	55.5	58.5	62.5	61	52.5	61	60	56.5	64	56.5	64.5	65.5	62	63	55.5	57	66.5	60	70.5	57	46	50	61	47	53.5	64.5	44.5	57	57.5	43	51.5	102.5	58.5	54	45	103.5	52.5	527.5	56	59.5	71.5	53.5	57	63.5	57.5	50.5	54	64	53.5	52	179.5	56	89	62	55.5	64	61	59.5	56.5	64.5	56.5	67.5	116	63	66.5	53.5	60	54.5	58.5
6	32	1|2	VASH2	Q86V25-5	JHU05946.B6C32R2	7135.5	67	71.5	73	69.5	89	72	59	75.5	72	54.5	73	69	67	75.5	81.5	68.5	60.5	67.5	80	80	88	72	49.5	59	68	53	67.5	97.5	52	90	69.5	53.5	61.5	107.5	76	71.5	59.5	121	84.5	752	70	76	77	61	67	69.5	64.5	61	63	80	67	55	310.5	63	123	69.5	70	74.5	72	72	65.5	73	71	76	134	73	79.5	62.5	76	60.5	66.5
6	1	3|4	DHFR2	Q86XF0	JHU05985.B6C1R4	4889.5	68.5	60.5	62	54.5	60.5	57	53.5	51.5	60.5	55	64	66	66.5	78	76.5	72	55.5	59	73.5	63	75	54	52	52.5	63.5	49	55.5	66.5	49.5	74.5	50	46.5	43	169	62	59.5	50.5	171	61.5	516	57.5	62	69	58	55	60.5	55	47	48.5	67	49.5	50.5	251.5	47	141	62.5	56.5	61.5	62	52	53.5	64.5	54	55	96.5	67	59.5	54.5	68.5	55.5	58.5
6	2	3|4	ZBTB44	Q8NCP5-2	JHU05851.B6C2R4	1937	62	53	58.5	54.5	61	59	55.5	54.5	61	60.5	61.5	55	62.5	75	75	64.5	51.5	56.5	68.5	53.5	67.5	53	54	53.5	61	46.5	54.5	72	46.5	64.5	53.5	45	44.5	83.5	58	52	49.5	87	53	581.5	65.5	63.5	70.5	47	53	62	53	44	43.5	66.5	56	46.5	242.5	47	98.5	55	66	59	65	56.5	48.5	60	56	56.5	99.5	64	55	49.5	52	56.5	61.5
6	3	3|4	APLF	Q8IW19	JHU05771.B6C3R4	8428.5	56	57	59	58.5	59.5	69	47.5	58.5	60	58	65.5	65.5	76	69	75	75.5	62	61.5	73	57	74	54.5	56.5	52	58	54.5	54	74	52.5	69.5	59.5	48	49.5	122	66.5	60	51	119	68	501	62	61.5	68	53.5	53	64.5	49.5	48	58.5	76	59.5	48.5	313	56	110	65	66.5	58.5	66.5	47	49.5	71.5	56	61	97.5	71.5	69	50	54.5	59	69.5
6	4	3|4	PDZD9	Q8IXQ8-2	JHU05962.B6C4R4	2276	63	58.5	64.5	59.5	62.5	60	53.5	63.5	57	50.5	65.5	67.5	64	65	70	73.5	57.5	63.5	75.5	67.5	73.5	56.5	53	49.5	65.5	49.5	49	75	53	65	54.5	45	53.5	110	65	58.5	51.5	89.5	55.5	502	61.5	54.5	67	49	53.5	69.5	54.5	54	55.5	74	61.5	46	215	53.5	107	60	61.5	56.5	68	55	54	59	52	72	110.5	70.5	59.5	53.5	60.5	51.5	61
6	5	3|4	SPNS1	Q9H2V7-2	JHU05834.B6C5R4	2719.5	67	58	60	60.5	61.5	60	50.5	60.5	66	57.5	66	56	64	62	70.5	88.5	63	65.5	80	62	74.5	57	51	54	53	47.5	52.5	67.5	47.5	69	47.5	44.5	54.5	220.5	62	56	54	149.5	60	547	58.5	57	83	52	54.5	56.5	53.5	48	60.5	69	65	48.5	285	50	166	62.5	65	65.5	72.5	70.5	52	77.5	52	66	99	67	80.5	61	68	56	63.5
6	7	3|4	TTC30B	Q8N4P2	JHU06139.B6C7R4	2953	62	57	60.5	60.5	62.5	59	56	58	63.5	57.5	62	61	66	62	61.5	70.5	60	57	68	54	65.5	52	47.5	50	58.5	46	54.5	82	49.5	61.5	53	46	51.5	120.5	61	61.5	47.5	104	57	627	55	60	67.5	49	53	51	54.5	50.5	57.5	67.5	58	48.5	225.5	46	114	60	56	60	62.5	70	55	64.5	55	61.5	111	59	63.5	58.5	57.5	49	55.5
6	8	3|4	ZRANB2	O95218-2	JHU05951.B6C8R4	16656	62.5	55.5	57	66.5	67	58.5	57.5	61	62	55	62	67.5	64	69	83	78	55.5	58.5	64.5	66	69	62	51	53	58.5	48	57.5	67.5	52.5	62	46	46	48.5	83.5	64	62	53	81	57.5	476	65.5	66	66.5	59.5	57.5	53.5	62.5	53.5	53.5	73.5	55.5	43.5	173	57	88.5	63	63	71	71	67	55.5	55.5	51	60.5	102.5	71.5	69.5	48	54.5	55	55.5
6	9	3|4	PEG10	Q86TG7-2	JHU05918.B6C9R4	10352.5	65	54	59	51.5	62	59.5	54.5	63	68	53	64.5	68.5	59	64	76.5	75	52	50.5	73.5	62.5	67.5	64	52.5	47	59	48	55.5	78	50	67.5	46.5	49.5	45.5	111	63	56.5	56	101	60.5	376.5	56.5	64	71	58	61.5	60	54	51	55.5	67	61	42.5	232	52.5	113.5	64.5	59.5	60	62.5	57	51	56.5	57	68.5	113	65.5	60	53.5	56.5	54.5	58
6	10	3|4	PRKCH	P24723	JHU06113.B6C10R4	9260	60.5	60.5	68.5	61.5	67.5	65	51	68.5	70.5	63.5	79	67	67.5	84.5	109.5	88	63	71	96.5	74.5	94	84.5	64	51	85	52.5	57	90	54	73.5	55.5	48.5	60.5	260	65	58	58.5	206.5	75	489	65.5	73.5	87	76	62	60.5	66	61	54.5	80.5	58.5	56	417.5	55.5	216	77.5	61.5	69.5	77.5	68	52.5	95	72.5	72	144.5	70.5	87.5	55.5	70	53	63
6	11	3|4	LVRN	Q6Q4G3-4	JHU05991.B6C11R4	3482.5	64	56	54	59.5	61	58.5	47.5	64.5	60.5	56.5	60	59	67	63	74	68	55.5	61.5	70	56.5	68	55	51	48.5	60	53	46.5	70.5	47	63.5	56	44	46.5	134	61.5	44.5	59	136	59	465	63	63	69.5	53.5	54	59	53	49	56.5	69	62.5	61.5	251	46.5	130.5	63	60.5	66.5	71.5	67	49	62	55.5	63.5	96.5	66	56.5	52.5	55.5	50.5	58.5
6	12	3|4	TOM1	O60784-2	JHU05842.B6C12R4	34500	70.5	101	160	83.5	149	81	58	206.5	371.5	63.5	72.5	91	161.5	85	103.5	153.5	213.5	108.5	94.5	105.5	132.5	143	95	64.5	79.5	121	320.5	75	59	95	60.5	68	60.5	138.5	65.5	102.5	69	146	116.5	287	79.5	132	133	79	66	98	78.5	72	119	108	107	64.5	265.5	95	197.5	74	85	73.5	199.5	116.5	68	78.5	80	102	108	88	117	106	96.5	65	75
6	13	3|4	RNF103	O00237	JHU06117.B6C13R4	1287.5	58.5	53	61	55.5	62	60.5	49.5	60.5	62	54	64	58	56	69	63	68	55.5	62	70	66.5	65.5	50.5	51	48.5	54.5	46	50	70	48.5	56.5	48	47	48	86.5	58.5	48.5	56.5	101.5	59	418	61.5	62.5	66.5	47.5	51	52	59	44	51.5	67	58.5	52	215.5	52.5	111	59	62	68.5	60	49	57.5	54	58	64	91	68	58.5	51	56	52	55
6	14	3|4	MICB	A0A0G2JH91	JHU05908.B6C14R4	7324.5	64	55.5	57.5	59	62	55.5	52	57.5	60.5	58.5	57	63	60	64	67.5	73	53	59.5	68	60	69.5	54	52.5	52	53.5	57	50	72	47	61.5	50	44.5	48.5	173.5	60.5	55.5	55	158.5	62	504	57.5	56	77	52	54	53	55	53	52	67.5	56.5	52	263.5	46.5	148.5	61.5	60	64.5	65	57	46.5	64.5	58	59.5	109.5	67.5	55.5	62	59.5	55	58.5
6	15	3|4	ZNF20	Q86XA2	JHU05852.B6C15R4	615	62	59.5	48.5	56.5	54.5	60	51	59	60	58	65.5	58.5	62.5	58.5	71	69.5	53	56.5	63	58	66.5	51.5	48.5	49	56	46.5	46	72.5	49	62	45.5	45.5	48	94	59.5	51	53	97	55.5	431	53.5	57	68.5	52	49.5	55.5	52	50	53	68.5	61.5	51	143.5	46	99.5	61.5	62.5	61	59	54.5	52.5	59	60	63	85	68	58	49.5	51	52	59
6	16	3|4	TMEM9B	Q9NQ34	JHU06037.B6C16R4	1170	62.5	61	55.5	57	54.5	55	55.5	55	54.5	55	65.5	59	58.5	55	68.5	64.5	51.5	55	56	60	67.5	49	45.5	51	60	45.5	56	71.5	45	54	52	44.5	52	77.5	55	50.5	51.5	79.5	53	460	64	59.5	62	56	53.5	56	47.5	51.5	54	65	59.5	55.5	169	47	89.5	58	63.5	64.5	67.5	54.5	45.5	55.5	52	61.5	89	73	55.5	52	56	50.5	55
6	17	3|4	RIMKLA	Q8IXN7	JHU05888.B6C17R4	10361.5	62	73.5	68.5	61	72	57	51	66.5	58	59.5	64.5	62.5	62	65.5	78.5	98	57	67	73.5	66.5	80	66.5	53	56	62	57	53.5	82.5	51.5	67.5	78.5	49.5	51.5	223.5	62	58.5	51	205	67	381	58.5	72	80.5	58	52	66	57.5	52.5	65	72.5	64	56	334	50.5	228.5	65.5	67.5	67	64	67	52.5	84.5	65.5	65.5	132.5	71	82.5	52.5	67	57.5	66
6	18	3|4	ARNT2	A0A087WVE9	JHU06053.B6C18R4	3080	65	58	61.5	58.5	61.5	54	52.5	64.5	58.5	52	67	59.5	64	68.5	63.5	68	52.5	56.5	64	56	70.5	50	52	46.5	64	51.5	48	84	53	61	49.5	45	52	95.5	61.5	49	45.5	84	55	466.5	53	57	68.5	57.5	55	57	62	51	50.5	67	59.5	54.5	230	48.5	91	55.5	55.5	59	61	55	54.5	61.5	60	63	92.5	73.5	57.5	47.5	57	53	59
6	19	3|4	SYT16	Q17RD7-3	JHU06034.B6C19R4	2728	60.5	57.5	66	61.5	59.5	58.5	54	58.5	67	53	62	59.5	65.5	71	70	64.5	53	50	66.5	61	69	54	46	46	63.5	50	50.5	71.5	48	61.5	45	40.5	51	127.5	60	47	58.5	99	56.5	565	64	60	70.5	58	54	56	57	49	49	67	57	52	244	51.5	102	59	59.5	62	76.5	68	54.5	64.5	55.5	64	89	65	62.5	49.5	55	56.5	56.5
6	20	3|4	SEC31A	O94979-5	JHU05821.B6C20R4	6489.5	61	57.5	56.5	60.5	58	61	53	60	58	59.5	59.5	58.5	65	70	76	73	56.5	63.5	72	62.5	68.5	56.5	51.5	46.5	69	51.5	55.5	67	53	65	53	49.5	58	192	56.5	52.5	60.5	153	64.5	567.5	57.5	68.5	68.5	54.5	56	57	56.5	48.5	57.5	75	56.5	53.5	271	55	153	57.5	63	65	64	66	55.5	71	60.5	65.5	106.5	71	69	58.5	66	65	67.5
6	21	3|4	MAPK6	Q16659	JHU06103.B6C21R4	315	59	57.5	54	57	62	61.5	50.5	65	54	55.5	68	51.5	62.5	68	72.5	66.5	52.5	56	66	57	66.5	51	46.5	50.5	59	48	58	64.5	48.5	59.5	50.5	48	47	103.5	64.5	55	51	77	56	543.5	59	60	64	55	49.5	53.5	56	48	57.5	64	58.5	49	214.5	54	95.5	57.5	60.5	72.5	63.5	58.5	56.5	60.5	63.5	64	88	70.5	62	52	61	45	55
6	22	3|4	ST3GAL2	Q16842	JHU05933.B6C22R4	5428	74	69	77	63	84.5	68.5	58.5	81.5	68.5	62	71	63	96	73.5	94	78.5	67	67.5	89	62	89	66.5	59	58	60.5	62.5	61	91	53	79	56	46	58.5	137.5	73	62	66.5	129.5	108.5	711.5	66	83.5	112.5	60.5	65	67	59	56	60	69.5	74.5	58	275	55	144.5	84.5	70	75.5	74.5	86.5	57.5	89.5	67.5	67.5	131	75.5	83.5	66	79.5	64	106
6	23	3|4	FAN1	Q9Y2M0-2	JHU05804.B6C23R4	442	62.5	58.5	54	56.5	57.5	64	52	66	60	55	60	63	56.5	64.5	65.5	65.5	60.5	67	63	63.5	67.5	54	44	51.5	53	47	51	73	49	55	49.5	42.5	54	100	60	60	49.5	80.5	52	582.5	53	59	62	60.5	56.5	57	57.5	51	47.5	67.5	61.5	52.5	191.5	51.5	85	57.5	59.5	66.5	67.5	54.5	51	60	53.5	68	94.5	66	52	50.5	58.5	51	49.5
6	24	3|4	ITM2C	Q9NQX7-2	JHU06001.B6C24R4	1491	64	51	47	54.5	59.5	61.5	55	57.5	56	60.5	66	61	59.5	67	69.5	65	58.5	61.5	62	58	71	53.5	47.5	51	55.5	46.5	48.5	71	51	54.5	51	44.5	47.5	114.5	62.5	62	50	94	55.5	452	53.5	61.5	65	54	55	61	57.5	47	55	71.5	53	53	180	50	109	58.5	61	66	69	57	50.5	59	52.5	65.5	115.5	62	59	54.5	56	49	53.5
6	25	3|4	IFIH1	Q9BYX4-2	JHU06000.B6C25R4	42809	74.5	73.5	79	77.5	88.5	71	60	72	80	70.5	90.5	79.5	91	93	96.5	93.5	71	75	84.5	77.5	110	111	61.5	64.5	75	70	68.5	120.5	64	121.5	76.5	54.5	63.5	176	91	88	63.5	181	106	827.5	83.5	89	100.5	70.5	73.5	79	68.5	64	65.5	103.5	67	61.5	619.5	78.5	186	83.5	92.5	81	96.5	82	65	84.5	81.5	91	127.5	80.5	86	78	75	69	81
6	28	3|4	THNSL1	Q8IYQ7	JHU06131.B6C28R4	2318	64	63	59.5	54.5	60	58	53	62	65	51.5	60.5	60.5	60.5	67	82.5	75	49.5	58.5	72	64	66.5	54	53.5	48.5	56	54.5	51	77.5	50.5	62	51	48	54	179.5	59.5	57	53	120	64.5	435	63.5	60.5	73.5	53.5	59.5	57.5	51	53.5	53.5	67.5	63	51	239.5	54.5	108	65	55.5	62	66	59	57.5	64.5	55	65	104	72	66	53.5	56	53	63
6	29	3|4	ETV7	Q9Y603	JHU05883.B6C29R4	14260	71	79.5	70.5	59	77	71	57.5	76.5	69.5	64	65.5	71	62	81.5	96	87	66	65.5	85.5	66.5	85	73.5	55	52	66	55.5	63.5	101	58.5	85	60	48	63.5	226.5	70.5	66	57.5	216.5	80	465	74.5	75	86.5	62	64	58.5	67	63	71.5	77.5	62.5	50.5	604.5	62	236	79.5	73.5	64.5	80	79	68.5	98.5	93.5	73.5	151.5	81	84	67.5	68.5	60	70.5
6	30	3|4	PRKCH	P24723	JHU06113.B6C30R4	3706.5	65.5	86	67.5	60	63	60.5	51.5	64	79	61.5	67.5	67	61	73.5	88.5	92.5	52	62	90.5	65.5	76.5	59.5	49	54.5	64.5	54	57.5	86.5	53	71	51.5	48	51	254.5	61	54	52.5	207.5	69.5	622	62	73.5	84	58.5	59.5	68	89.5	55	58	70.5	64.5	50	532.5	48	224.5	73	65	53.5	74	71	59	106	60.5	69.5	149	66	82.5	59.5	74	53	67.5
6	31	3|4	ELOA2	Q8IYF1	JHU06130.B6C31R4	499	70.5	59.5	58.5	58	60	61	50.5	63	60	56	64	70	60	67	70	62	55.5	52.5	61.5	63.5	70.5	52	45	45	56.5	51	51	77	45	57	46.5	45.5	52	82.5	53	54.5	55	85	51.5	434	57	62	60.5	51.5	49.5	67.5	57.5	52	56	56	59.5	49	211	56	84	59	64	57.5	62.5	56	54.5	61.5	54	63	95.5	68	57.5	52.5	60.5	47.5	62.5
6	32	3|4	KCNA2	P16389-2	JHU05901.B6C32R4	11702.5	66	70.5	60.5	61	67	64.5	57	72	71	56.5	63	68.5	67	79.5	67.5	65	57.5	64	69	66.5	80.5	55.5	52	55	64.5	51	58	101.5	46.5	71	53.5	48.5	61.5	138	65.5	59.5	53.5	136	66.5	631.5	57	70.5	76	50.5	51.5	70.5	60	50.5	70.5	86.5	60.5	46.5	342.5	55	150	69	58	64	71	63.5	60	77.5	60	60.5	121	75	71	53	66	52	68
6	1	5|6	C11orf53	Q8IXP5	JHU05961.B6C1R6	2831.5	60	59.5	61.5	49.5	51.5	57	56.5	55.5	58	59	65	63.5	64	64	72.5	67	49	57	66	62.5	64.5	55	57.5	49	53	43.5	58.5	58	51.5	66	47.5	45.5	46	114	55	57	47.5	100.5	50.5	545.5	61	65	69	55.5	57.5	59.5	53	41.5	56	63	59	52.5	182.5	51.5	96	60.5	58.5	67	68.5	56	50.5	61	55.5	60.5	103.5	67	53	50.5	62.5	55.5	51.5
6	2	5|6	SPATS2	Q86XZ4	JHU05832.B6C2R6	6495	61	56	59.5	54	57.5	63	55	63.5	65	63.5	66	60	64.5	73	77.5	73.5	58	57	65	64	68.5	61.5	53	56.5	60.5	50	57	72.5	51	65	51.5	50	48.5	108	64.5	55	52	114.5	69	527	55	68.5	73	59	57.5	68	56	46	52	67	59	53.5	317.5	49	117	66	85.5	62.5	67	80.5	57	66.5	60	65.5	100	68.5	74.5	52.5	61.5	55	60
6	3	5|6	SPATA9	Q9BWV2	JHU05831.B6C3R6	7439	52	60.5	64.5	51.5	62	62	48.5	66	61	55.5	66	60.5	61	68.5	70	72.5	52	64.5	76	57.5	73	60.5	53	52.5	50.5	47	51.5	75	52	64.5	52.5	45.5	50	144.5	61	58.5	52	121	59	405.5	66.5	64	75	58.5	59	64	57.5	47	55.5	64.5	64	53	216.5	55	136	66.5	59	62	60.5	69.5	51.5	65	58.5	62.5	107.5	63.5	67	50	63	54.5	63.5
6	4	5|6	CCDC60	Q8IWA6	JHU05973.B6C4R6	4389.5	62	63.5	64	57.5	59.5	65	61	59.5	56.5	63.5	66	57	64	73.5	76.5	70	55.5	60.5	84.5	76.5	72.5	58	53	49.5	57.5	48.5	53	71.5	53	65	51	46.5	48.5	139	64.5	54	57.5	108	60.5	525.5	66	67.5	75.5	59	59	59.5	63	51	58	60.5	62.5	54	221.5	51.5	152	67	65	68	68	59.5	58.5	66	59.5	68.5	104	69	63	52.5	70.5	63	56
6	5	5|6	PTBP3	O95758-4	JHU05818.B6C5R6	3786	54.5	65	57.5	66	64	58	49.5	65	60	61.5	67	60	61.5	73.5	75	87	56.5	55	63	66	68.5	52.5	49	51	54	49	50	67.5	48.5	65.5	48.5	48	54	124.5	63	50	54	117	57	479	57.5	57.5	66.5	55.5	58.5	68	55	46.5	61	65	55.5	54	319.5	45	112.5	61	61.5	67	68	57	56	65	56.5	61	104.5	65.5	58.5	61	66	53	60
6	6	5|6	PSMA2	P25787	JHU06019.B6C6R6	12779.5	61	62.5	56	62.5	69	64	49	67.5	56.5	60	66.5	59.5	64.5	74	79.5	82	59	62.5	76	59	73	63.5	50	52	63.5	50	49.5	67	50	58.5	48.5	43.5	53.5	199.5	66.5	55	52.5	164	67.5	431	61	61.5	77.5	52	57.5	64	61.5	52	61	71.5	55.5	58.5	372	52.5	165	63	67	76.5	64.5	67	56	77.5	66.5	69	109.5	68	69	54	64.5	54.5	57
6	7	5|6	IMMP1L	Q96LU5	JHU06093.B6C7R6	1125.5	59.5	60	61	60.5	56	61.5	54.5	62	56.5	55	63	65	56.5	65.5	70	69	55	58.5	62.5	53	67.5	54.5	49	51	60	47	51.5	72	47	54	51.5	45.5	47	110.5	62.5	52.5	49	115	56	372	53.5	60	66.5	53.5	58	59	60	47.5	56	68	57.5	55.5	232	47.5	101	57	62.5	63	65	55.5	51.5	58.5	58.5	62.5	96.5	70.5	56.5	50.5	55.5	53.5	57.5
6	8	5|6	PPP1R21	Q6ZMI0-4	JHU05868.B6C8R6	920.5	61	51.5	58	54.5	59.5	51.5	51	59	53	55.5	67	64	56.5	54	57.5	61	56.5	52.5	56.5	60	58.5	54.5	48.5	52.5	56.5	47	48.5	69.5	48.5	56.5	47	44.5	46	66.5	59	50	49.5	69	50.5	460.5	55	58	65	51.5	57	57.5	63	49	51.5	62.5	54.5	41.5	207.5	49.5	76	59.5	58.5	65.5	57.5	59.5	52	47.5	47	68	81.5	72	56	45	56.5	52	55
6	9	5|6	SMPD1	Q8IUN0	JHU05932.B6C9R6	6964	61	53	66.5	53	59	62.5	47	60.5	50.5	57.5	68	62	58.5	68.5	74.5	68	51	58.5	75.5	71.5	70	54.5	48.5	51.5	57.5	49	48	69	47.5	61.5	52	44	55	99.5	61.5	53	51	101.5	57	518	54.5	67	71.5	55.5	51.5	70.5	54.5	51	56.5	68.5	58.5	47.5	288.5	54.5	116.5	57	57.5	66	71	66	56.5	55.5	56.5	68	93	68.5	62	62.5	61	52	57
6	10	5|6	RNASEH2C	Q8TDP1	JHU06116.B6C10R6	14758.5	64	63	63.5	56	69	59.5	52.5	68	58.5	57.5	72	69	66	70.5	73.5	90.5	66	63	96.5	67.5	86	69.5	53	50.5	61	54	55	83.5	51	82.5	54.5	49	52	231.5	65	52.5	53.5	181	75.5	443	59	72.5	73	56	52	60.5	55	47.5	54.5	74.5	59	53	417	49	230.5	77.5	69.5	64.5	76.5	76	54.5	98.5	71	70	133	74.5	83.5	60	65	56	71.5
6	11	5|6	SOCS5	O75159	JHU06029.B6C11R6	4051.5	57.5	63	69.5	63.5	56	65.5	55.5	67.5	59.5	60	68.5	69	72	69	75.5	79	60	61	70	66	88	56	49.5	50	63.5	53	53.5	91.5	53	57.5	54	47	53	166	62.5	54.5	53	135	58	446.5	56	60.5	72	51.5	58	61	62	46.5	57.5	66.5	59	57.5	342.5	52	176.5	65	63	64	72.5	65	53.5	92	63.5	60.5	115.5	71	70	58.5	62.5	56.5	61
6	12	5|6	STAU1	O95793	JHU05835.B6C12R6	3848	63.5	344.5	371	119.5	73	68.5	54	75	76.5	55.5	69.5	62	208	71	90	208.5	59	233.5	77	154.5	90	63.5	45	51.5	60	55	61.5	78	47.5	102.5	54	54.5	51	114	1446	53	47.5	1032.5	58.5	726.5	89	82	73.5	532	63.5	72.5	60	53	150	80	59	722.5	315	62.5	1131	62.5	67	67.5	156.5	71.5	59	117.5	703	119	177.5	79	64.5	59.5	66	60	63
6	13	5|6	CHMP5	Q9NZZ3	JHU06068.B6C13R6	4233	66	131.5	133	65.5	94	64	52	70	66	63.5	62	70	84.5	77	87	144	52	78.5	78	83	86.5	62.5	56	55.5	59.5	59.5	54	74.5	49	90.5	62	53.5	51	169.5	310.5	55.5	49.5	363	77.5	585	78.5	70.5	140.5	114	62.5	67	58.5	45.5	72	78	56.5	169.5	396.5	62.5	606.5	69.5	63.5	66.5	94	69	56	85	195.5	80.5	143	74.5	66	61	63	60	60.5
6	14	5|6	DEFB1	P60022	JHU05877.B6C14R6	5942.5	64.5	58	62	58.5	59.5	62.5	51.5	69	61.5	57.5	61	61	65	61	75.5	74	50.5	59.5	64	62.5	67.5	59.5	50.5	48	57.5	54	52.5	82	48.5	62.5	52	42	51.5	101.5	57.5	54.5	52	100.5	63	557.5	59.5	57	65.5	50	55	60.5	62.5	50.5	49	69.5	60.5	52.5	142.5	50.5	109.5	63	60	59	71	61.5	53	65	64	59	98	66.5	64.5	54.5	60	50	56
6	15	5|6	SLC35A2	P78381-3	JHU05825.B6C15R6	1602.5	57	56.5	55.5	60.5	51	58.5	53.5	68	62.5	58.5	64	59	62	65	65	74	45.5	52	65.5	59.5	71	49	52	46	60.5	45.5	51.5	77	46.5	59.5	49.5	50.5	50	118.5	56	55.5	53	139	56	536	62.5	62.5	69	59	58	55.5	57	48.5	58	67	57	51.5	174.5	51.5	122.5	56	62	58	61.5	61	50	66.5	53.5	60	114.5	66	65	51.5	56	48.5	52.5
6	16	5|6	CTNNA1	P35221-3	JHU05980.B6C16R6	12130.5	52	60.5	65.5	57	54.5	63	60	70.5	65.5	59.5	60.5	68	72	73	71	68.5	61.5	55.5	66	65.5	78	72	58.5	43.5	65	56	52	93	48	114.5	56	49.5	52.5	82.5	67.5	136	53.5	103.5	66	783	66.5	66	70	62	58.5	63	55.5	55	58.5	70	56.5	56.5	241.5	50	102	68.5	64.5	58	65.5	67	70.5	63.5	56	68	103.5	75.5	63	60	58	50.5	68.5
6	17	5|6	DOLPP1	Q8IUV4	JHU05879.B6C17R6	7310	63	63	59.5	50	62	57.5	51.5	61	62.5	58	57.5	65.5	55	65	71	70	52.5	47	67.5	57.5	71.5	61	47.5	47.5	61	47	50	78.5	49	64.5	53	48.5	43.5	147.5	63.5	53.5	52	126	53.5	437.5	60.5	63	62.5	56.5	59	59.5	60.5	47	55.5	66.5	57	51	309.5	49.5	135	67	62	60.5	60	60.5	51.5	58	58	62	101	72	62.5	49.5	62.5	50	63.5
6	18	5|6	CLIC5	Q9NZA1-2	JHU06070.B6C18R6	11106	57	59	57	50	52.5	63	51	59.5	69.5	59	67	60	61	63.5	68	63	48	52	66.5	57	70	61	51.5	49.5	56	53	54	82.5	45.5	60.5	50	49.5	40	72	61	49.5	51.5	83	55	559	62	62	68	57.5	56.5	55	56	51	54.5	63	51.5	49	192.5	49	79	55	55.5	61	55	148.5	53	58	54	67	80	66.5	55	46	57.5	51	59
6	19	5|6	RCBTB2	O95199	JHU06023.B6C19R6	3292.5	61.5	62	62	57	63	56.5	53	58.5	65.5	60.5	65.5	59.5	62	70.5	67	71.5	59	51	70	56.5	72	54	49	49.5	57.5	48	51.5	84.5	45.5	73	48.5	48	47.5	113.5	63	55.5	56.5	123.5	63.5	542	62.5	65.5	73.5	54	59.5	63.5	61.5	50.5	59	73.5	46.5	49	234.5	52	116.5	65.5	54.5	63.5	65.5	60.5	54.5	67.5	59.5	61	87	69.5	62	61	66	52.5	67.5
6	20	5|6	MARCHF3	Q86UD3	JHU05760.B6C20R6	3792.5	65.5	69.5	62	56.5	66	61	51	64	65.5	64.5	68	55.5	69.5	69	83.5	95	58	55.5	87.5	61	76.5	57	53.5	58.5	56	49.5	52	72	48.5	66	52	48	50	228.5	68.5	55.5	48	164	73.5	526	55	70.5	67.5	55	61.5	56	69	49.5	59.5	66	49.5	51.5	361	53	221	69	61.5	68.5	59	65.5	53	81.5	60.5	65	128	73	79	65.5	66.5	58.5	64.5
6	21	5|6	HLA-DPB1	P04440	JHU06090.B6C21R6	2503.5	62	59.5	52.5	55.5	65	66	52.5	66	64.5	61.5	64.5	54.5	61.5	61.5	72.5	79	51.5	51.5	67	57.5	68.5	56.5	46.5	45.5	54	52	52.5	71.5	50	58	52.5	42	56	145	61.5	46.5	51	110	56.5	465	58.5	62	64.5	49	63	60	54	47.5	55.5	65	61	52.5	239	52.5	133	63	71	64	58	61.5	53	63.5	57	63	94	72	65.5	53.5	63	55.5	59.5
6	22	5|6	CCL14	Q16627	JHU05869.B6C22R6	2329.5	60	53.5	55	53.5	63	68	52.5	68	59.5	57	59	59.5	63	66	76	66.5	45	51.5	62.5	64.5	69	55	44.5	48.5	55.5	50	52.5	69.5	48.5	56.5	49.5	38	50.5	93	64	50	52.5	93.5	60	466	56	60.5	63.5	49	54	58	59	46	55.5	58	58.5	54.5	136.5	51.5	104.5	52	71.5	69.5	63.5	55	55.5	62	60.5	56.5	93.5	68	59.5	52	58	57.5	61
6	23	5|6	SLA2	Q9H6Q3	JHU05823.B6C23R6	10789	66	60.5	61.5	58.5	70.5	68.5	47	73.5	60.5	61	65.5	63.5	70	67.5	84	77.5	56.5	65	83	78	73	56.5	47	50	57.5	48.5	56.5	78	48.5	68.5	50	48	55	182	69.5	57.5	56.5	162.5	74.5	590.5	61	70.5	70	61.5	56	59	57	53	55	59.5	62	55.5	472	55	168.5	67.5	70.5	66	86.5	65	53.5	77.5	53	69.5	98	73.5	66.5	58	64	58.5	64.5
6	24	5|6	ADAD1	Q96M93-2	JHU06035.B6C24R6	574.5	56.5	73	87	55.5	60	64.5	53.5	64.5	65.5	57	67	62	77.5	56.5	75	75.5	54.5	71.5	55.5	65.5	64.5	47	43	50	62	50	49	78	46.5	55	53.5	46.5	48.5	92	217	50.5	44	215	48	501.5	58.5	63.5	65	89	58.5	55.5	55	47.5	54	61	59.5	74	277	55.5	201.5	49.5	69	62	70.5	59.5	53	62	123	70	92.5	65.5	64	60	60.5	53	52.5
6	25	5|6	FAM114A1	Q8IWE2	JHU05990.B6C25R6	30372	66.5	68	59.5	63	70	65.5	61	70	77	65.5	76.5	68.5	74	89.5	421.5	77.5	62.5	66	78	63.5	89	70	51.5	67	79	94.5	58.5	76.5	51	96	63	56.5	55	138.5	71	67	52.5	113.5	84	440.5	66.5	73.5	82.5	71.5	61.5	72.5	65	55.5	72.5	79	63.5	50.5	429.5	57	129	61	69.5	82.5	73	69	61.5	172	72	75.5	138.5	79	82.5	59	71	69	75.5
6	27	5|6	FAM72B	Q86X60-2	JHU05903.B6C27R6	2358	64.5	65	63	60	57.5	59.5	55.5	67	60.5	58.5	58.5	60.5	56.5	65	71	68	52	55	65.5	68	76.5	54.5	47	51.5	56	49.5	53	62	49	52	52	49	49	96.5	59.5	54.5	52	105.5	57	393.5	66	63	68	52.5	66	64.5	59	53.5	56.5	71.5	64	45	255.5	52.5	108.5	59	66	64.5	67.5	60	51	62	60	61.5	114.5	71	58	49.5	56	51.5	59
6	28	5|6	FBXO8	Q9NRD0-2	JHU06081.B6C28R6	166.5	68.5	55.5	56.5	51	57	63.5	51.5	56	49.5	58	66	56	57	66	62	67.5	56.5	52	61	68.5	69.5	44.5	47	52.5	58	47	49.5	79	46.5	57.5	47.5	43	55	76.5	67	51	53.5	77.5	51.5	393	61.5	61	58	52.5	59	57	59	48.5	48	64	63	37	118.5	51.5	82.5	56.5	58	66	61.5	53.5	59	57	54	57	74.5	64	53	52.5	62.5	44	59
6	29	5|6	BC106753.2	NA	JHU05889.B6C29R6	4008.5	68.5	60.5	56	56.5	60	60.5	50.5	65	56.5	59.5	61	61.5	59.5	69.5	72.5	64	65	49.5	65.5	62	64.5	52.5	49.5	50	57.5	46	53.5	74	51	52.5	46	46	52.5	96.5	62	57.5	50.5	90.5	55.5	505.5	56.5	62	70	51	57.5	55.5	94.5	54	60	68	62.5	46.5	221	45.5	99.5	51.5	64.5	65.5	64.5	57.5	54	64.5	58	62	95	63.5	58	47	67.5	44.5	60
6	30	5|6	ARNT2	Q86TN1	JHU06054.B6C30R6	486.5	66	58	56.5	58.5	53.5	67.5	52.5	60.5	63.5	57	58	66	61.5	63	68	64	62	56	69	62	66	52	49	53	61	47.5	52.5	80.5	48.5	58.5	49.5	44	53.5	87.5	62	53	55.5	82.5	52	667.5	59.5	65	66	53.5	62.5	62	111	52.5	58	73	60.5	52.5	216.5	51.5	87	63.5	62.5	67	62	55	49.5	56.5	60	66	87.5	68.5	53	48	57	49	64
6	31	5|6	GPN3	Q9UHW5	JHU06056.B6C31R6	7408	67	58	59	54.5	60.5	62.5	51.5	75.5	65	64	68	63	61	70	76.5	77	58	63	83	67	68.5	61	51.5	53.5	54.5	50	55.5	80.5	52	65	46.5	46.5	54	221.5	66	55	51.5	185	67	583	56	68.5	69.5	52.5	56.5	62.5	68.5	54	57	69	62	51.5	422	57.5	159	65	67.5	71	69	64.5	52	87.5	65.5	63.5	121.5	77	74	56.5	70.5	54.5	65.5
6	32	5|6	GALNT1	Q10472-2	JHU05894.B6C32R6	3625	65	58	58.5	61	66.5	65	55	69.5	66.5	63	65.5	68.5	72	62.5	69	66	56.5	64.5	65.5	65	76.5	57.5	54.5	50.5	60.5	51.5	57.5	76.5	50	65	64	45	54	90.5	61.5	61	50	97.5	54	770.5	57	63	69	51.5	53.5	63	62.5	54	60	68.5	62.5	46	177.5	51	92.5	58	62.5	66.5	71.5	65	49	67.5	61.5	70	106.5	64.5	60	54.5	58	51.5	55
6	1	7|8	MED31	Q9Y3C7	JHU06384.B6C1R8	870.5	64.5	48.5	63.5	51	59.5	56.5	50	61.5	53	50.5	55	58	66	65	63.5	63.5	56	60.5	77.5	64.5	66	55	52.5	57	56	46	57	66	47.5	64	53.5	51	48	93	55	54.5	47.5	93	52.5	521	58	60	70.5	57.5	56.5	60.5	59.5	47	61	60	53	53	286.5	49.5	100	62.5	65	63.5	67	56	45	65.5	57	66	96.5	70.5	54	58	62.5	48.5	54
6	2	7|8	RPS2	Q8N5L9	JHU06213.B6C2R8	1252.5	58	57	58	56.5	57	54.5	52	59.5	63.5	53	56.5	64	69	60	69	66.5	56.5	65.5	57	61	66.5	56	54	53.5	60.5	50.5	54.5	73.5	48	62.5	51	48	52.5	83.5	66	57	47.5	82	51.5	589.5	63.5	63	64.5	53.5	53.5	54.5	52.5	49	56.5	61	53.5	48	148	48	95.5	59	74.5	63	58.5	59.5	46	54.5	53.5	61	90	65.5	54.5	53	65	54.5	53.5
6	3	7|8	AURKB	Q96GD4	JHU06155.B6C3R8	3795.5	58.5	57.5	62.5	56	61.5	54	53	63.5	58.5	54	64	61	63.5	73	66.5	71	64	60.5	101.5	63	67.5	51	52.5	58.5	64.5	53.5	53	70.5	48	56.5	57	44.5	55.5	197.5	63.5	56.5	54	176	58	559.5	57.5	70	72.5	52.5	56	57	58	51.5	61	65.5	57	56.5	328	52.5	159	71.5	57.5	67.5	60	63	50.5	82	61	53.5	102.5	66.5	69	61	55	55	56
6	4	7|8	OR4D11	Q8NGI4	JHU06393.B6C4R8	78	59	52	56.5	54	51.5	51	49	62.5	55.5	58	65	51	62.5	59	65.5	59	52	60	58	66	69.5	50	52	50	60	49	46	61.5	53.5	55	48	42.5	45	51.5	60.5	49	55.5	61	47	485	60.5	56	55.5	53	52.5	58.5	56	50	56.5	64	60	50	145.5	54.5	62.5	53	57.5	62.5	62.5	57	50	53.5	54.5	57	75.5	70	47	51.5	50.5	53	57.5
6	6	7|8	ATP5PF	P18859	JHU06339.B6C6R8	26788.5	58.5	68	66.5	68	65	63.5	51	63.5	63	68.5	71.5	69.5	72	86	84	92.5	50.5	66.5	105	71	75	105	60	52.5	64.5	52	56.5	83	54.5	78.5	49.5	47	55.5	274	72.5	56.5	56	219	72	510	64	68	113	55.5	62	67.5	62.5	57	60.5	82.5	63	57	355	58.5	212.5	70	71	72	73	73	53.5	94.5	67.5	67	156	67	82.5	66.5	74.5	67	72
6	7	7|8	ZNF25	P17030	JHU06524.B6C7R8	462.5	53.5	55	58	55	57.5	57.5	50	57	54	58.5	64	64.5	57.5	55	58.5	62	57	61	62.5	62	64.5	56	52.5	46	55	43.5	54	76.5	48.5	53.5	50.5	49	50.5	92.5	63	53	49.5	95	49.5	471	53.5	55.5	65	47.5	55.5	60	57	47	46	67.5	54	51	246	51	107	56	64.5	58	61	61.5	52	59.5	57.5	63.5	91	72.5	56	50.5	56	51.5	57
6	8	7|8	OR6Y1	Q8NGX8	JHU06305.B6C8R8	933.5	62	102.5	68	62	70.5	61	51.5	69	67.5	66	63	66.5	56	82	90	120	64	75.5	162.5	61	79	58.5	49	60	57.5	53.5	55	79	50.5	71.5	50.5	54	56.5	434	66.5	59	54	329	88.5	456.5	65	85	111.5	53	50.5	59.5	66.5	66	49	76	57	59.5	695	54	368.5	88.5	70	68	84	86	61	143	85.5	74.5	201.5	73.5	123.5	69	100	67.5	87.5
6	10	7|8	PSG1	P11464	JHU06496.B6C10R8	448.5	63.5	63	63.5	53	60.5	52.5	47.5	64	60	59.5	57.5	55.5	62.5	66.5	72.5	71	61	51.5	67	58	66	48	45.5	45.5	60	47	46.5	71.5	48.5	53	46	42	50.5	105.5	52	53	50.5	105	52	449.5	47	57	70	52	54	60.5	62.5	51	45.5	67.5	58.5	43.5	183.5	50.5	100.5	53.5	58.5	61	60.5	58	55	57.5	55.5	53	89	60.5	65	59.5	51.5	53.5	50
6	11	7|8	SCFD1	Q8WVM8	JHU06407.B6C11R8	10262.5	60	62.5	61.5	112.5	60	62.5	50.5	70.5	66	64.5	64.5	62	72	73.5	76.5	79.5	55	59	76	60.5	76.5	63.5	50	54	59.5	57.5	56	74.5	48.5	71.5	57	49	55	209.5	56.5	55.5	55	179	63.5	578.5	61	61.5	75.5	53	70	62	64	51	67.5	74.5	62	51.5	350	55	186.5	64	69.5	64.5	63.5	66.5	58.5	79	63.5	61.5	129	77.5	66.5	56.5	80	65	58
6	12	7|8	HSD17B11	Q8NBQ5	JHU06188.B6C12R8	8081.5	63	54.5	60	56	65.5	57	50	62.5	62	62.5	63.5	58.5	73	71.5	74.5	77.5	56.5	59	67.5	67	73.5	57.5	51.5	52	51.5	52.5	53.5	64.5	49	59	50.5	41	50.5	114.5	58	58.5	51	121	60	591	67	59	64.5	52	55	63	55.5	45.5	56	69	55.5	49.5	244.5	46.5	118.5	62.5	68	63	67.5	65.5	52	62.5	59.5	60.5	105	71.5	65.5	59	58	54	59
6	13	7|8	RPS6KB1	P23443-4	JHU06503.B6C13R8	4062	60	51.5	58	61.5	59	56.5	55.5	65	61	58.5	59	63	62.5	68.5	82	72	51	60.5	67	54.5	68.5	54	53.5	46.5	59.5	46.5	53	70	47.5	57.5	51.5	46	45	113.5	56	50.5	49.5	110	60	400	60	61.5	66.5	52.5	57	56.5	55	52.5	53	60.5	51	46	167.5	47	132.5	62.5	67	65	63.5	59.5	58	63.5	56	59.5	102.5	68.5	55	56.5	51	45	53.5
6	14	7|8	OR5H1	A6NKK0	JHU06299.B6C14R8	141	61.5	57.5	54.5	56	58	56	54	58.5	61.5	59	58	58	60	54	64	61	55.5	52.5	58.5	54	70	51.5	53	52	61	49.5	55	66	44	59.5	45.5	46.5	50.5	78.5	55	47.5	47.5	75.5	55	424.5	57	63	58.5	51.5	51.5	62	57	42.5	53	67	50	44	112.5	41	85	61.5	59.5	65.5	63	52.5	52	55	53.5	55	93.5	60	59	54.5	50.5	47	53
6	15	7|8	USF1	P22415	JHU06233.B6C15R8	14388	61	64	63	65	63.5	61	58.5	69.5	68	65	64.5	68	63.5	68	169.5	109	56	58	76	67.5	74	65	55	52	67.5	54.5	55	81.5	52.5	61.5	57	51.5	60	110.5	72.5	57.5	51.5	119.5	96	466	63.5	70	68	61	58	67.5	59.5	50.5	55.5	80	59	61.5	556	56	143.5	67	61.5	66	74	74	51.5	64	65	66.5	96.5	74.5	67.5	61.5	65	58	67
6	16	7|8	SCFD1	Q8WVM8	JHU06407.B6C16R8	14908	58	58	57	129	57	62	48	65	59	61.5	63.5	60	66.5	58.5	72	77.5	63	62	71	56.5	72	66	53.5	55.5	59.5	56.5	53.5	71	52	57.5	54.5	44	49.5	135	64.5	55	49	124	63	441.5	52	60	70.5	57.5	66.5	58.5	56.5	53	61	72	55.5	47	326	59.5	143	63	61	65	68.5	62	44	64.5	61	68	110.5	76.5	59	56.5	76	59	60
6	17	7|8	OR8K1	Q8NGG5	JHU06309.B6C17R8	778.5	60	58.5	57	57	61.5	55	52	59.5	57.5	56	56	60.5	54.5	67	72.5	67	48.5	56.5	59.5	62.5	65	49.5	48.5	49.5	53	45	51.5	59	50.5	59	50	42	43.5	99	59	50.5	46	87	52	533	57	52.5	59	51.5	49	53.5	57	50.5	53	67	55.5	50.5	171.5	48.5	114	58.5	55	55.5	67	55.5	44	61	54	62	101	74	59	53.5	65	49.5	57.5
6	18	7|8	TRMT11	Q7Z4G4	JHU06516.B6C18R8	1159.5	56.5	65.5	62.5	51	51	53	49	56.5	56	65	62	66.5	56.5	68.5	79	68.5	50	56	67.5	57.5	66.5	53.5	49.5	47	65.5	49	47	72.5	50.5	60	54.5	46.5	52.5	146.5	62	54	55	123	61.5	537.5	54	58	67.5	56.5	53	51.5	52.5	51	47.5	67	58.5	54.5	271.5	50.5	139.5	60	59.5	58.5	69.5	50.5	54.5	68	58.5	59.5	106	73	70.5	56	59	44.5	59
6	19	7|8	IL18BP	O95998	JHU06375.B6C19R8	3417.5	61.5	59	55	59.5	51.5	60.5	53.5	65.5	52.5	64	59.5	62.5	68	66	73.5	62.5	52	58.5	63.5	61.5	63.5	56	50	51	59.5	48.5	52.5	80	54	62.5	49	48	51	133.5	59.5	54	55	107	57	630.5	57	63	66.5	58	57.5	58.5	61.5	49	55	71	51	51.5	263.5	48.5	114.5	53	61	64	67.5	54.5	48.5	59.5	55	64.5	97.5	70	66	58.5	58.5	51.5	58
6	20	7|8	CTSV	O60911	JHU06170.B6C20R8	3187.5	62	61.5	55	56.5	62	55	49.5	65.5	63	60	60.5	66.5	68	68.5	78.5	76	54	54	70	67	70	54	49	54.5	60.5	46.5	56	73.5	52	60.5	51.5	44	51.5	136	65.5	53.5	54.5	127.5	59.5	505	63	64	70.5	58.5	59	53	63.5	50.5	56	68.5	59.5	57.5	302	47.5	136	60.5	59.5	62.5	59	61	45	70.5	59	64	106.5	69	57	57	63	53	61
6	21	7|8	RUFY3	Q7L099	JHU06504.B6C21R8	20714.5	69	68	63.5	67	76	64.5	56	66.5	73	57.5	66	73.5	79	89	89.5	122	62.5	62	93	68.5	122.5	75	54	72	66	52	60	87	59.5	101.5	56.5	51	57	234.5	75.5	71.5	59	264.5	88.5	563	79.5	81.5	104.5	68	69	68.5	69	54	63.5	201	67.5	59.5	567	62.5	272	71	78	71.5	87.5	79.5	60.5	106.5	73	74	150	78.5	81.5	71	80	63.5	75.5
6	22	7|8	OR2T8	A6NH00	JHU06289.B6C22R8	898.5	68.5	62.5	57.5	59.5	63	57.5	55	60	61	55.5	55	62.5	64.5	72	78	69.5	56	60	77.5	61	69	53.5	51	50	54	48.5	51.5	68.5	51.5	62	46	40	54.5	176	57.5	55	49.5	139.5	64	350.5	58.5	65	75	59	54	60	63.5	49.5	46.5	64.5	57.5	48.5	331	49.5	182.5	63	64.5	70	66.5	67	60	71.5	62.5	67	111.5	68.5	69	55	64	51.5	67
6	23	7|8	NANS	Q9NR45	JHU06198.B6C23R8	29204	63	96.5	71.5	67.5	89	81.5	60	80.5	81.5	59.5	72	84	79.5	119.5	129	142	64	70	158	86	97.5	100	60.5	94	62	75.5	62.5	95.5	46.5	91.5	57	59.5	58	359	117	604	63.5	351	111	530.5	78	101.5	125.5	66	64.5	101	70	101	53	90	67	64	777.5	82	390.5	103	75	79	151	297	89.5	159	107.5	116	195.5	76.5	152.5	69	102	69.5	85
6	24	7|8	IFTAP	Q86VG3	JHU06342.B6C24R8	16685	64.5	70.5	76	65.5	62.5	65.5	54	62	75.5	65.5	75.5	68	70	79.5	93	114.5	59.5	71	111	71.5	89	94.5	52.5	63	69.5	54	53	81	52.5	74	57	54	57	307	74.5	60.5	59	236	77.5	502.5	82.5	74	96	59	64.5	56.5	60.5	60.5	66.5	78.5	72	56	464	58.5	241.5	77.5	73.5	72.5	75	76	59	102	125.5	80	156	76	87.5	62	67.5	62	70.5
6	25	7|8	TCEA2	Q86VL0	JHU06417.B6C25R8	220.5	61	58.5	57.5	62	59.5	60	50.5	65	57.5	60.5	56	65	64.5	63	66	58	55.5	58.5	65	64.5	63.5	52	47.5	53	55	46	54	54.5	50.5	50.5	51.5	39.5	54	80	56	55	51	78	48	297	58.5	56.5	69	50.5	54.5	53.5	60	53	58.5	64.5	58.5	55	171.5	47.5	84	56	56.5	62.5	67	57	53.5	53.5	53.5	59.5	93.5	67	55.5	61	52	48.5	55
6	26	7|8	STOML2	Q9UJZ1	JHU06223.B6C26R8	29377.5	61.5	96.5	68	63	72	73.5	57.5	76.5	79	70	67	70.5	65.5	103	109	138.5	58.5	75.5	145	83	87.5	89	60.5	72.5	63	63.5	57.5	91	57	81	53.5	46.5	56	412	85.5	411	60.5	376	105.5	515.5	70.5	102	111	63.5	67	82	63.5	72.5	64	83	65	54.5	713.5	60	319.5	88	69.5	74.5	92	170	69	139	93.5	86.5	205	78	119	64	94	56	92
6	27	7|8	OR8D4	Q8NGM9	JHU06308.B6C27R8	400.5	56.5	56.5	58.5	61.5	58	61.5	55	59.5	58	59.5	61.5	69	61.5	58.5	64	61.5	57.5	57.5	62	60.5	69	51.5	48.5	48	54.5	45	47	68	52.5	53	48.5	46	52.5	87	60.5	55	54	84.5	48	301	64.5	54	55.5	55	53.5	57	57.5	48	56	72	60.5	49	194	53.5	85.5	67	58.5	68.5	73	61	49	54	55.5	59	83	69.5	60.5	55.5	51.5	44	52
6	28	7|8	B2M	P61769	JHU06441.B6C28R8	9033.5	61	66.5	62	59	60.5	67.5	49	79.5	61	61.5	60.5	71	66	73	83	77	55.5	63.5	68.5	73	76.5	71.5	52	52.5	61	49.5	53.5	88.5	46	101.5	55.5	48	50	224.5	66	62.5	51.5	177.5	77.5	447.5	65.5	64.5	73	60	58	59.5	70	53.5	63	69.5	67.5	48	314	57	155	78	66	66.5	78.5	57	50.5	77.5	65	60	101	77	72	55	70.5	54	64.5
6	29	7|8	OR5H14	A6NHG9	JHU06300.B6C29R8	98	59	61	59.5	52.5	55.5	58.5	54	64	53.5	55.5	58.5	65	61	67	71.5	62.5	56	60.5	64.5	56	71	51.5	50.5	46.5	57	42.5	48.5	68	48.5	58.5	50.5	44	44.5	90.5	64.5	51	55.5	96	53.5	447	62.5	55	67.5	52	61	57	67.5	49	55.5	69.5	61.5	45.5	182	48.5	100	64	63.5	66.5	64.5	50	50	60	58	59	89.5	64.5	59.5	51.5	61.5	53.5	60
6	30	7|8	TEAD2	Q15562-2	JHU06512.B6C30R8	219	55.5	57.5	64.5	51.5	57	52.5	45.5	64	55	65.5	62.5	61	52.5	60	73.5	66.5	57	63.5	68	63.5	71	51.5	47	49	55	43.5	48.5	83.5	49	57	47.5	46	51.5	108.5	57.5	53.5	47	115	55	677.5	62	57.5	71.5	50	54	57	67.5	46.5	46.5	62.5	54.5	44.5	250.5	53	91	61.5	65	58.5	65	54	51.5	59.5	56	60.5	97.5	65	59	47	59.5	47.5	60.5
6	31	7|8	GUSB	P08236	JHU06462.B6C31R8	407.5	58	59	62.5	51	57.5	52.5	51	69	61.5	61.5	60.5	64	57.5	61.5	72	68	51	61.5	66.5	61	63.5	54.5	46.5	47.5	56.5	44	54	68	44	58	46.5	45	50.5	107.5	56.5	55.5	52.5	92.5	55.5	440	59.5	52.5	73	52	50	57.5	60	44.5	54	70.5	62.5	45	243	49	105	52.5	67	59	65	56.5	49	60.5	58	63.5	95.5	52	60.5	50.5	55	45	62
6	32	7|8	OR5H6	A0A126GW86	JHU06301.B6C32R8	116.5	58.5	49.5	60	52	52.5	52	55	66.5	65	60.5	60	61	56.5	58.5	71.5	64	51.5	61	57	63	61	55	50.5	43.5	55.5	46	48.5	60	48	56	52.5	44	52.5	69	52	53.5	49.5	83.5	52.5	646	60.5	58	66.5	53	43.5	55.5	66	47	59	70	58	49.5	162	46	81.5	58	65.5	62.5	67.5	49	52	58.5	59	63	85	57.5	55.5	48	58	46.5	56.5
6	1	9|10	CCDC78	A2IDD5	JHU06352.B6C1R10	80.5	63	58.5	57	61	49.5	56	54	56	60.5	60	59	61	57.5	62.5	58.5	63.5	62.5	57.5	56	60.5	57.5	47	49	48	55	46.5	49	64	46	56.5	47	45.5	51	58.5	62	57	45	58.5	51	542.5	65	53.5	58	42	58.5	55.5	55.5	49.5	55.5	64	55	49	99	49	59.5	63	57	62.5	60.5	45.5	52	45.5	51.5	67.5	73	72.5	55.5	51	49.5	54.5	55
6	2	9|10	NPRL2	Q8WTW4	JHU06231.B6C2R10	9212	65	62.5	57.5	57.5	55.5	65.5	58	65	62	56	64	72	70	66.5	75	186	57	61.5	83	66.5	69	55	47.5	53	62.5	48	58.5	75.5	49.5	59.5	51	49	54	195.5	63	58.5	51	173.5	72	512.5	65	63.5	70	54.5	58.5	54.5	47	55	58.5	64.5	58.5	56	247.5	50.5	182	71	64	65	66.5	58.5	59.5	79	54.5	72	127	70.5	65.5	59.5	61.5	56	60.5
6	3	9|10	HNRNPF	P52597	JHU06187.B6C3R10	8586	63	59	58	64	63	54.5	60.5	64	57	61	65	61	66	74	76.5	79	59	64.5	75	66	62.5	57.5	48.5	54.5	57	49	53	69	47	55.5	54.5	53.5	55	178	61	57	52	157.5	63	567	69	55.5	69	51.5	60.5	60.5	59	55.5	60	65.5	56.5	49.5	316.5	54	163	65.5	61.5	63	62.5	58	51.5	95.5	60	71.5	117	69.5	72	56.5	57.5	55	65
6	4	9|10	GYG1	P46976-2	JHU06374.B6C4R10	16929.5	60.5	55	55	53	56	58	56	62.5	47.5	60	57.5	58.5	65	65	65.5	69	56.5	57	60.5	67.5	61.5	56	53	46.5	60.5	47.5	54	65	48.5	58.5	48.5	46	48	76.5	61.5	52.5	53.5	73	55.5	614	49	61.5	60.5	59.5	54.5	60.5	50.5	46.5	57.5	72.5	55	44	145.5	56	79.5	58	55.5	65	67.5	57.5	59.5	54.5	50.5	63.5	98.5	64.5	54	51.5	49.5	50	54.5
6	5	9|10	ARHGEF10	E9PB39	JHU06153.B6C5R10	1264	61.5	53	56.5	52	53	56	58	62	50.5	58.5	66	58	67	66	68	75.5	59.5	58	73	55.5	71.5	50	48.5	49	56.5	45.5	58	71.5	46.5	55.5	46	40.5	41.5	108.5	58	51.5	50	130.5	53.5	400	54	58	64.5	55	57	52	62	46	52	68.5	52	47.5	237.5	45.5	131.5	56.5	60.5	60	65.5	50.5	52.5	69	55	62.5	91.5	65	57	55.5	53	51.5	58
6	6	9|10	ACTR3	P61158	JHU06337.B6C6R10	1237	55	50.5	56	54.5	57	60.5	52.5	65	63.5	57.5	58	63.5	60	65.5	66.5	74	57	56	63.5	62	71	55	49	48.5	59	46.5	54.5	72	49.5	61	49.5	47	51.5	111.5	62	48.5	57	110.5	56	348	57.5	58.5	60	58.5	54.5	55.5	55.5	48.5	48	66	60.5	49	180	44.5	92.5	61.5	59.5	66	61.5	55	52	59	52.5	61.5	91.5	59.5	51.5	53.5	53.5	55	55
6	7	9|10	OXCT2	Q9BYC2	JHU06483.B6C7R10	1059.5	57.5	60	57	59	59.5	57.5	53	58.5	62	60.5	63	59.5	61.5	72.5	68.5	77	52.5	67	77.5	65.5	79.5	54.5	53.5	50	57	49.5	46	71	46.5	59	48.5	44	49	178	55.5	53	44	154	61	381.5	53.5	63.5	68	56	52.5	62.5	57	52.5	48	66.5	60	56.5	317.5	54.5	167.5	65.5	66	60.5	59	64	51.5	72	56.5	69	143	64	73.5	51	66	58.5	59.5
6	8	9|10	RXFP3	Q9NSD7	JHU06324.B6C8R10	2834.5	58	60.5	56.5	55.5	59.5	63.5	50.5	64	62.5	61.5	63	59.5	55.5	62.5	70.5	63.5	61	62.5	75.5	61	70.5	55	54	49.5	59	49	47	70	46	60.5	48.5	47.5	48.5	113.5	64.5	53.5	53	125.5	60.5	551.5	58.5	62.5	73	53.5	56.5	65.5	61.5	49	57	66	56.5	50.5	192	55.5	109.5	55.5	61	59.5	64	56.5	55	60.5	53	61	127	68.5	65.5	53	65	61	63
6	9	9|10	OR14J1	Q9UGF5	JHU06303.B6C9R10	450.5	62	54	56.5	57.5	53	61	51.5	70	68	64	68	55	56	70.5	67.5	69	70.5	63	66.5	66.5	74.5	58	53.5	51.5	57	51.5	52	68.5	44.5	65.5	52.5	46	51	114.5	63	54	55.5	97.5	60	554	54	61	69	45	59.5	60	55.5	55.5	55	66.5	59.5	52	180	46.5	104.5	60.5	60	61.5	75.5	67.5	59.5	59.5	58	69	114	67	58	51.5	58.5	49.5	56
6	10	9|10	PARS2	Q7L3T8	JHU06781.B6C10R10	2543.5	61	67	64	60.5	61.5	56.5	52	66	68.5	62	62	55	56	66	72.5	76	65.5	58	75	63	65	56	51.5	51	61	53.5	48.5	80.5	44.5	59	51	48.5	53	155	60.5	51.5	52.5	144.5	59	390.5	61.5	58.5	64	50	56	64	61.5	45.5	54	60	56	49	297.5	45	128	64	61.5	63.5	71.5	59.5	57	69	51.5	59.5	107	72.5	61.5	53.5	62.5	45.5	61
6	11	9|10	TMEM14B	Q9NUH8	JHU06423.B6C11R10	4367.5	64.5	67.5	60.5	51	65	63	48.5	67	63.5	56	66	56.5	57.5	65	79	81.5	61	58	74	66.5	71	65	51.5	55.5	64	52	49.5	83	48.5	65.5	55	48	55.5	178	63.5	54.5	55	167	65.5	446	60	64	66.5	55.5	50	56	52	47	56.5	64	61	54	369.5	46	159.5	69.5	65.5	62	71	63.5	58	95	65	58.5	141.5	68	67	54	65.5	55	71.5
6	12	9|10	KANSL2	Q9H9L4	JHU06156.B6C12R10	5843	66	61.5	56.5	52	58.5	57.5	53.5	66	67.5	60	61.5	59.5	59.5	64.5	78.5	72	63.5	63	57	73.5	63.5	54	58	55	64.5	55	48.5	73.5	47	58	52.5	49.5	51	101	56.5	53	48.5	106.5	60	461	60	59.5	61.5	56	58	63	62.5	40.5	54.5	67	65	47.5	213.5	50	88	63	61.5	66	73.5	63	51.5	57	57	68.5	169.5	65	60	53	60.5	55	56.5
6	13	9|10	GEMIN8	Q9NWZ8	JHU06458.B6C13R10	499	59.5	60.5	59	55	59	54	50.5	59.5	70.5	60.5	59.5	60.5	60.5	70.5	80.5	71	56	52	70	66.5	66	52	52.5	50.5	62.5	52	50	72.5	51	65	50.5	46	54.5	132	59	51.5	49.5	131.5	62	431	64	63.5	65.5	53	51.5	57	57.5	43.5	47	73.5	63.5	47.5	236	47.5	139.5	63	62.5	72	73	60	55	68.5	55	67	141	64.5	72	51.5	55.5	54.5	57
6	14	9|10	TCEAL9	Q9UHQ7	JHU06331.B6C14R10	17751.5	58.5	54	56	57	57.5	51.5	56.5	65.5	65.5	60.5	55.5	69.5	61.5	58	63	69	55.5	64.5	62	64.5	73.5	69.5	50	71.5	61.5	54.5	50.5	74	50	61.5	63	49.5	55	79.5	65	50	50	91	58.5	393.5	63	64	128	60.5	53.5	51	62.5	56.5	51	86.5	61	50	220.5	49.5	107	64	64	65.5	74.5	148.5	53.5	62	60	67	99.5	63	64	52.5	71.5	56	55
6	16	9|10	C1orf210	Q8IVY1	JHU06344.B6C16R10	10774.5	55.5	62.5	54.5	52.5	62.5	63.5	49.5	61	66.5	60	68.5	61	60.5	95.5	79	79.5	62	62.5	79.5	60	64	63	52.5	49	66.5	50.5	54	66.5	46.5	65.5	52	51	55.5	182.5	59	57	54.5	139	59	471.5	64	61.5	67.5	56.5	54.5	51	60.5	47	45.5	72	56.5	52.5	228	53	163	67.5	65.5	63	69	64.5	51	76.5	58.5	72.5	122.5	78.5	66.5	51.5	60	57	61.5
6	17	9|10	ZNF75A	Q86V93	JHU06335.B6C17R10	12856.5	59	58	64	53	66	58.5	45.5	59.5	67	55.5	69	59.5	53.5	73	75	87	54	59	75	61	63	66	53.5	51	58.5	54	52	91	46	67.5	57.5	44.5	52.5	199	64	57.5	56	186	65.5	578	64	58	76	62.5	50	49	56	50	57	77.5	59	48.5	307.5	47.5	148	64	67	56	68.5	73.5	56	78	62.5	64.5	105	72.5	72	56.5	66	59	58.5
6	19	9|10	PARS2	Q7L3T8	JHU06781.B6C19R10	3243.5	63.5	64	64.5	54	61	59.5	54.5	66	62.5	55.5	62.5	69	62.5	61	80	71	55	58.5	58.5	58	81.5	59.5	47.5	49.5	53	54.5	52.5	85	58	59	53	43.5	48.5	185.5	62	55.5	55	158.5	65.5	648.5	60.5	58	73	52.5	55.5	64.5	60.5	50.5	53	70	58.5	53	262.5	49.5	144.5	61	62.5	71	74.5	62	55.5	60	59.5	62	138	70.5	64	59.5	59	53.5	62.5
6	20	9|10	CSNK1G2	P78368	JHU06169.B6C20R10	13011.5	58	66.5	58.5	62	67	67	62.5	75.5	64.5	64.5	63	66.5	74	77.5	86.5	79.5	61	63.5	80	67.5	75.5	62	59.5	52	55.5	82.5	58.5	78	58	70	55	49	57.5	160.5	65.5	62	55	148.5	61.5	411	66.5	70	78.5	60	60	68.5	69	55.5	52	83.5	63.5	62.5	343.5	58	156	61.5	64.5	67.5	71.5	70.5	57	68.5	62	65	116.5	68.5	68.5	58	62	57.5	67
6	21	9|10	PFKP	Q01813	JHU06486.B6C21R10	39688.5	90.5	104	83	85	109.5	80	64	91	79.5	82	81	91	104.5	184.5	92	103.5	67.5	86.5	98	90	111	129	72.5	73	79	70.5	94	127	67	144	105	65	74	184	90.5	102.5	85	197.5	108.5	726	107.5	84	123	77	110	108.5	78	87.5	87.5	108	82	72.5	509	88	215	114.5	105.5	97	118.5	117.5	71	114.5	109.5	98.5	166.5	89	88	104.5	85.5	72.5	101.5
6	22	9|10	CLUHP3	Q96NS8	JHU06243.B6C22R10	11006.5	66.5	62.5	66.5	67	73.5	71.5	59.5	69.5	68	58	72	67	74.5	75.5	83.5	78.5	60.5	64	83	76	82	78	49.5	51.5	69	58.5	58	83.5	52.5	75.5	61	51	63.5	207.5	65.5	59.5	68	180.5	73	660	81.5	74.5	86.5	58.5	57	57.5	62	59	62	64.5	63.5	59.5	375.5	53.5	217.5	69.5	77	69	80.5	77.5	63.5	85.5	77	73.5	143	71.5	77.5	58	70	61	77
6	23	9|10	CCDC138	Q96M89-2	JHU06181.B6C23R10	604	59.5	53.5	52.5	57	60.5	58	57.5	63	64	53	59.5	61.5	65	71	72	66.5	52.5	56	62	58	69.5	56	50	47.5	60	49	53.5	68.5	50	56.5	52	40	57	134.5	61.5	51	56.5	122	47	451	60.5	63.5	68	51.5	50	58	49	46.5	54.5	63	52	45.5	240.5	47.5	99.5	54	64	62.5	72.5	59.5	55	58	56	65.5	96	71.5	61	57.5	60	51.5	62
6	24	9|10	ERI2	A8K979-4	JHU06360.B6C24R10	1187	59.5	58	54	51.5	60.5	61.5	61.5	60	65	58	66.5	64	56.5	64.5	71.5	64.5	57.5	54.5	65	58.5	65	53.5	45	53.5	61.5	45.5	55.5	59	54.5	56	47	46.5	52.5	89	53.5	48	54	75	60	582	60	56	74.5	53.5	51	50.5	57	46	57.5	71	52	52.5	246.5	49	86.5	63	64.5	66.5	68	62	56.5	55.5	57.5	67	90	63	56	57.5	53	46.5	58
6	25	9|10	UFSP2	Q9NUQ7	JHU06349.B6C25R10	12946.5	62	73	59.5	53.5	61.5	64	58	54	64	63	61.5	69	64	74	82.5	108	57	58.5	108	69	79.5	62.5	49	55.5	66.5	53.5	63	73.5	51	69.5	51	44	52	427	64	57	111	390.5	90.5	498.5	65.5	78	85	56.5	55.5	59.5	59	61.5	59	80.5	49.5	52.5	595.5	54.5	325	80.5	77.5	57.5	81	82	61	103.5	74	70.5	177.5	76	88	67.5	73	51.5	88
6	26	9|10	SEPSECS	A0A7P0TA23	JHU06239.B6C26R10	4610	59.5	64	62.5	62.5	57.5	67	57.5	60.5	66	59	62	64	62	78	73	70.5	58	50	67	66.5	75.5	61	53.5	53.5	62	55	54.5	90	50.5	61	51.5	47.5	55	140	60.5	50.5	56	146	61.5	535	58	65.5	70	56.5	53.5	66.5	55	53	59	71	58	50.5	287	56	144.5	57.5	62.5	66	71	61	60.5	68	60	67	103.5	75	59.5	51.5	61.5	55.5	67.5
6	27	9|10	HPRT1	P00492	JHU06262.B6C27R10	31919	58.5	198	100	73	123	81	55	97	107.5	68	88.5	93	74.5	192.5	203	262	62	110.5	310.5	64.5	122	85	67	117	71.5	56.5	53.5	85	58.5	120.5	68.5	57	59.5	914.5	77	80.5	67	1049.5	145	403	73.5	168.5	183	67.5	63.5	67.5	84.5	131.5	125.5	88	65.5	56.5	2121	58.5	933	133	95	83	140.5	188	72	434.5	114.5	83	518	79	269.5	103	164	80.5	146.5
6	28	9|10	GJB7	Q6PEY0	JHU06459.B6C28R10	3220	59.5	64.5	65.5	59.5	63	58.5	53.5	72.5	56	59.5	61	61	54	78	76.5	89.5	56	63	81	57.5	71.5	58.5	53.5	51	65.5	48	54.5	71.5	52.5	68	51	51.5	55	247	65.5	53.5	49.5	177.5	66.5	497.5	60.5	71.5	80.5	56	61	67	60.5	57.5	55.5	74.5	66.5	51	337	53	181	71	69.5	66	77.5	65.5	58.5	72.5	66.5	67	108.5	76.5	75.5	60.5	61.5	61	69
6	29	9|10	CYCS	P99999	JHU06251.B6C29R10	1178	56.5	51.5	49.5	59.5	56	54.5	57.5	62.5	50.5	60	59.5	59	58	62	73	60	61	56	62	60.5	68	55.5	47.5	50	62	50.5	52	68	37.5	53	55	45	51.5	101.5	64.5	54	45	101	56.5	368.5	61	55.5	57	47	53.5	57.5	64	47	52	64.5	60	44.5	140.5	48.5	98.5	57.5	64.5	65	66	59	52	59.5	51.5	57.5	85.5	70	49	52	55.5	51	56.5
6	30	9|10	NAP1L1	P55209	JHU06475.B6C30R10	35634	61.5	65	69	65.5	66	215.5	56.5	68	69.5	60.5	70	65.5	71	84.5	83	88	57	60.5	79.5	83.5	83.5	197	56.5	55.5	70.5	56.5	56.5	81.5	55	88.5	61	54.5	53.5	130.5	74	62.5	58	146.5	72.5	459	90	66.5	91	51	68.5	72	59.5	57.5	53	71.5	63.5	54	568.5	62	132.5	66	74.5	67.5	92	146.5	63.5	66.5	65.5	66.5	88	82.5	72.5	71	67.5	63	126.5
6	31	9|10	RECK	Q6P9E2	JHU06499.B6C31R10	552.5	58	58.5	56.5	60	57.5	54	56	65.5	67.5	60	56.5	55.5	63	62.5	74.5	69	57	58.5	69.5	59.5	63.5	52	47.5	47.5	63	49.5	52	69	46	56	55	45.5	48	119.5	60.5	55	49	104	61.5	341.5	61	64	65.5	43.5	50.5	56.5	60.5	46	59.5	64.5	62	43.5	243.5	50	122.5	53.5	62	60	75	58	54.5	69.5	57.5	58.5	109	63	58.5	48	60.5	49	56
6	1	11|12	UFSP2	Q9NUQ7	JHU06349.B6C1R12	9356	66	63	59	54	60	56	46	66	58.5	60.5	58.5	57.5	62.5	72	75.5	94	60	64.5	82.5	65.5	72	63.5	52	50.5	60.5	52	48	76	48	59.5	49.5	43	49	260	60.5	57	70.5	219	69	478	64	62	69	51.5	56	51	53.5	48.5	55	71.5	51.5	56	447.5	52	225	73	61	68.5	67.5	62	52.5	87.5	61.5	67.5	150	76	70	55.5	59.5	61	67
6	2	11|12	ZSCAN12	O43309-2	JHU06238.B6C2R12	529.5	64.5	55.5	53.5	55	61	61	55	57	57.5	56	66	62.5	60.5	65.5	73	67.5	59.5	59	61.5	56.5	64	51	48	44.5	56.5	48	50	63.5	48.5	53.5	43	47	45	80.5	58.5	51	46.5	75	56.5	511.5	60.5	53	59	53.5	65	45	46.5	47.5	49	62	53	55.5	180.5	53.5	77	56	65.5	66.5	56.5	57	49.5	49	52	64	87	66.5	52	51.5	52	50.5	50
6	3	11|12	CCSER1	Q9C0I3-2	JHU06194.B6C3R12	8815	64	63.5	64.5	57.5	64.5	56.5	55	63.5	67.5	59.5	66.5	63.5	62.5	74.5	87	84	66	60	100.5	67	70.5	63.5	50.5	55	61	49.5	49.5	70	53.5	59.5	53.5	53	51.5	245.5	62.5	67	56	202	72	367.5	63	61	78.5	59	49	58	55	52.5	51.5	72	66	56	388	50	208	67.5	66.5	71	67.5	65	53	99	62	66.5	157	72	74	59	74	56	65.5
6	4	11|12	FANCL	Q9NW38	JHU06365.B6C4R12	12881	73	66.5	62	54	69	62.5	61.5	62.5	59	68	71	68	70	73	88.5	82.5	60	63	86	71	77	75	52	54.5	57.5	49.5	59.5	83	50	75.5	51.5	50	54.5	218	65.5	70.5	56	197	78.5	466.5	68.5	69.5	76.5	60.5	57.5	64.5	55	58	54	73	62	53.5	328.5	51	218	69	56.5	70.5	69	64	58.5	80.5	67	62.5	142	68.5	71.5	62	74.5	64	62.5
6	5	11|12	CROT	Q9UKG9	JHU06168.B6C5R12	9787.5	60.5	54	57	54	57	62.5	57	79	58.5	58	64.5	62.5	60	71.5	74	70	64	55	73.5	53.5	68.5	53.5	49.5	44	61.5	54	60	74.5	50.5	302	47	43.5	50	161.5	59.5	58.5	49.5	146.5	66	246	63	58.5	68.5	50.5	51.5	57	58.5	49	55.5	73	55	42.5	278	57.5	158	64.5	55.5	65.5	63.5	52.5	58.5	64.5	59.5	64	100.5	68.5	68	53.5	65.5	52	62
6	6	11|12	SCG2	P13521	JHU06408.B6C6R12	28030	65.5	78.5	62	74	80.5	90	58.5	80.5	65.5	77	86.5	69	79	84	177.5	103	73	78.5	109.5	101.5	90.5	108.5	65.5	66.5	74	59	66.5	87	59.5	78.5	63	76	61.5	251	81	84	66	218.5	191	184.5	69.5	76.5	260	403.5	79	69.5	62	60	70.5	103.5	73	57.5	590.5	65.5	234	88.5	91	72.5	75	80.5	88.5	89	73	159	440.5	91	84.5	142	84.5	72.5	76
6	7	11|12	DERL3	Q96Q80	JHU06451.B6C7R12	18610.5	60.5	77.5	65	65	77.5	70	54	74	69.5	57	64	71.5	67.5	81	113	122	59.5	70	137.5	79.5	87.5	86.5	57	59.5	59	58.5	55.5	84	52.5	85	63	53	59.5	370.5	66	64.5	58	295.5	95.5	463	65.5	92	102	69.5	64	65.5	64.5	63.5	64	88.5	68.5	48	577.5	58.5	409.5	83.5	68	76.5	76.5	97	69	138	70.5	105	194	89.5	112.5	68.5	84.5	68.5	98.5
6	8	11|12	ELAVL1	Q15717	JHU06256.B6C8R12	9212	47.5	52.5	63	58.5	62.5	68	53	61.5	59.5	58.5	58	66.5	60	70.5	71	69	61	59.5	62	70	73	52	50	48	60.5	50.5	54.5	78.5	51.5	61.5	53	45	54.5	79.5	64.5	58	49.5	82.5	60.5	425	61.5	66.5	70	53.5	60	64	56.5	50	53.5	76.5	55.5	51.5	244.5	45.5	95	59	65	66	75	58	56	56.5	58	69	109	66.5	56	53	67.5	52.5	55.5
6	9	11|12	ZNF691	Q5VV52-3	JHU06334.B6C9R12	4158	57	55	66	59	56	56	55.5	62.5	63.5	59	56.5	59	64	67.5	79	68	61.5	57	60	65	63.5	54.5	49.5	124.5	54.5	50	50	72	48.5	62	49	46.5	53	89	71	60	55	85	62	431.5	60	59.5	65	48.5	59	63	58.5	51	58	68.5	54.5	51.5	246.5	50	88	54.5	64.5	63.5	71.5	61	51	58.5	56.5	67.5	101	69	54.5	56.5	62	50.5	55.5
6	10	11|12	MSRA	Q9UJ68	JHU06474.B6C10R12	25780	63	68.5	68.5	58	65	64.5	50	66.5	66.5	62	80.5	56	59	75	78.5	96.5	62.5	69	96	67	73.5	96.5	53	55.5	63.5	64	50	77	52.5	75	57	51.5	52.5	182	75	62	66.5	182.5	76.5	418.5	70.5	67	87.5	57.5	63	71.5	52.5	61.5	61.5	71	64.5	58.5	415.5	59	172	81.5	68.5	72.5	82.5	62.5	65	78	68.5	73	119	82	76.5	57.5	79.5	59.5	59.5
6	11	11|12	PTGR2	Q8N8N7	JHU06428.B6C11R12	31358	58	60	59	57	60.5	59	49.5	63	61	72.5	62	65	58	65.5	78.5	71.5	59.5	61.5	68.5	64	74	85	54.5	48.5	67	50	48.5	64	61	61.5	50	48	52	84	67	57.5	55	86	68	387	61.5	57	72.5	63	64	71	63.5	51	45.5	63	62.5	50	232.5	57	96	63	60.5	66	75.5	58.5	57	62.5	53.5	62.5	84.5	93.5	61.5	54	62.5	57.5	54.5
6	12	11|12	SLC34A1	Q86VN6	JHU06218.B6C12R12	2118	61.5	62.5	57.5	61.5	57.5	58	54.5	62.5	66.5	51	63.5	63.5	58.5	69	70.5	73.5	57.5	59.5	65	70	69.5	52	52	45	58	50.5	48	74	49.5	63	53.5	51	49	110.5	58	54	55	110.5	64.5	394.5	55.5	58	65.5	49.5	57.5	56	54.5	45	49.5	62	60	50.5	171.5	50.5	107	64	62.5	69.5	74	63.5	58	57.5	59	62.5	102	73	64	56.5	66	56	63.5
6	13	11|12	TMEM81	Q6P7N7	JHU06514.B6C13R12	3723	63.5	69	62	55.5	57.5	61.5	51.5	62	65	56.5	63	65	60	75.5	83.5	81	52.5	55	68	60	67.5	61	53	51.5	52.5	49	56.5	87.5	47.5	67.5	47.5	46.5	51	184	64.5	53	53	169	69.5	450	56.5	64.5	74	53.5	57.5	59.5	51	51.5	55	78	59	56.5	343	49	163.5	61	67.5	65	72.5	78	51.5	78.5	63	71.5	134	78	69	56.5	65	55	61
6	14	11|12	POMP	Q9Y244	JHU06316.B6C14R12	5340	63	60	62	56.5	59	56	50.5	60	60	58	58.5	55.5	65.5	68	65.5	68	54	59	75.5	62.5	61.5	57	54	48	54	50.5	48	67.5	47	62	50	41.5	45.5	167	58	54	52	162.5	62	502.5	58	61	73	54	58	51	59.5	50	52.5	62.5	60	53.5	228	51.5	145.5	66	59	69.5	69	60	56	68	60.5	62.5	105	74	66	52	58	47	64
6	15	11|12	MTMR14	Q8NCE2	JHU06195.B6C15R12	3465.5	63	63	58.5	54.5	58	54	48	55	53.5	59	63.5	59.5	64	72.5	78.5	76	57.5	63	85.5	49	63	53.5	48.5	46	59.5	43	49	67	49	64	45	47	49.5	187	63.5	53.5	47.5	163.5	64.5	410.5	56.5	68	68	55	58.5	57	57	48.5	54.5	66	56	57	332	47	152	68.5	62	64.5	72.5	65	54	77.5	58.5	64	121.5	67	71.5	54	59	58.5	59
6	16	11|12	TMEM144	Q7Z5S9	JHU06422.B6C16R12	2763	59.5	56.5	56	54.5	59.5	59.5	51	60.5	66.5	58	65	63.5	63.5	73	75	66	56.5	52.5	70	58.5	73.5	51.5	52	46	58.5	48.5	49.5	68	46	65.5	50.5	47	46.5	134.5	57	52.5	48	125.5	66.5	521.5	57	65.5	68.5	55	52.5	53	59	49	53	60	59.5	52.5	285.5	50.5	156.5	52.5	63.5	63	75.5	63.5	55	71.5	57	64	103	65.5	61	56.5	63	58.5	63
6	17	11|12	PDIA6	Q15084	JHU06314.B6C17R12	20009	67	76	77.5	72.5	75	69.5	50.5	70	73	58	74.5	73.5	68	76.5	92.5	96.5	63.5	63	84	70	84.5	84.5	58.5	58	64	61	57	81	56	81.5	64.5	52	55.5	274.5	56.5	64.5	57	274	81.5	442.5	66	80	91	57	65	66.5	67	60.5	68	78.5	63.5	53.5	393.5	55	261.5	79.5	74.5	70	75	86.5	66.5	115	76	61.5	160.5	82	89	74	71.5	66	73.5
6	18	11|12	OVOL1	O14753	JHU06482.B6C18R12	388	61	59	54	59	57.5	62.5	49.5	62.5	57	50.5	63.5	57.5	63.5	68	68	65.5	59	52.5	57.5	65	64.5	48.5	50.5	49.5	57.5	50.5	52	68.5	49.5	59.5	48	45	49.5	84	55	49	46.5	77.5	57.5	397	57.5	65	61.5	53.5	56	58	53	47.5	61.5	66.5	57	46.5	180.5	47.5	90.5	53.5	61	63.5	64	56.5	51	50.5	54.5	59	85	68.5	61.5	53	53	56.5	64.5
6	19	11|12	KIAA0930	Q6ICG6-3	JHU06347.B6C19R12	4103	57.5	59.5	54	60	57.5	63	52	65.5	60.5	56.5	57.5	60.5	62	64.5	78.5	76.5	59	57	60.5	66.5	69.5	53.5	48	49.5	56.5	47.5	52.5	69	51	53	47.5	43.5	47.5	125	61	55.5	54	109.5	56	411	57	62.5	61.5	54.5	48.5	63.5	58.5	49.5	49.5	65	60.5	49.5	178	42.5	99	57	64	61.5	69.5	59.5	54.5	56.5	55.5	63.5	90.5	65.5	61.5	55	53.5	51	60.5
6	20	11|12	FIGNL1	Q6PIW4	JHU06178.B6C20R12	8027	58	63	59	58.5	76	61	56.5	67.5	63.5	55.5	62	58.5	67.5	64.5	78	71	63	61	69.5	65	76	59.5	51	51.5	60.5	52	57.5	79.5	54.5	63.5	53.5	47.5	62.5	167.5	72.5	54.5	56.5	166.5	61	481.5	60.5	70.5	70	53.5	55.5	64	63.5	49.5	59.5	73	59	57	331	52	159.5	59	68	70.5	68.5	62	55.5	67	62.5	73	126	69.5	66	59.5	60.5	57.5	58
6	21	11|12	LRTM1	Q9HBL6-2	JHU06470.B6C21R12	4495.5	58	63.5	52	61.5	63.5	59	52.5	71	70	53.5	62.5	54	62	63.5	76.5	64.5	60	61	73	64.5	70	61.5	50	49	50.5	45	58.5	72.5	50	70.5	52	50	54	157	60.5	57	52.5	130	60	593.5	62.5	69.5	69.5	51	61	60	56.5	50.5	62.5	71.5	58	50.5	187	53	143	62.5	65.5	64	71	62.5	56.5	68.5	63.5	68.5	136.5	69.5	62	59	58	56.5	58
6	22	11|12	AP4S1	Q9Y587-2	JHU06240.B6C22R12	1545	53	56.5	48	59.5	59.5	59	48.5	67.5	62.5	56	64	53	64.5	66	75.5	58	53	62.5	64.5	63.5	67.5	62	48	44	48.5	49.5	49.5	68	53	57.5	46	44	49	98	54.5	53	46	88.5	51.5	544.5	56	59.5	53	48	57.5	54.5	53.5	47.5	54	68.5	61	50.5	252	53	117.5	61	66.5	64.5	67.5	57	52.5	61	59.5	62	111	76.5	56.5	57	54	52	46
6	23	11|12	ZNF280C	Q8ND82	JHU06224.B6C23R12	794.5	59	59.5	48	59	63	58.5	55.5	67	61	56	67	61.5	63.5	67	73.5	69.5	61	56.5	56.5	65	67.5	51	48.5	48	58	50.5	55	63	54.5	59	49.5	42	59	104	62.5	52.5	46.5	94.5	60.5	340.5	57.5	60	64	51.5	51.5	47.5	58.5	50.5	48.5	60.5	64	52	277	55.5	116.5	62.5	66	58.5	70	58	62	61	59	69.5	106.5	71	56	56	56.5	49.5	56
6	24	11|12	C17orf75	Q9HAS0	JHU06343.B6C24R12	26617	70.5	106	74.5	66.5	99	69.5	63	71	71	63.5	81	78.5	72	123	123.5	158.5	67	68	175.5	82.5	109.5	98	56.5	69	62	59	74	86.5	61.5	109	66.5	52.5	64	603	81	72	62	508	125.5	653	74	102	136	70	70.5	73.5	63	85	95.5	95.5	69.5	63	958.5	61.5	523	101	81.5	77.5	85	420.5	75.5	180	97.5	90	284	94	121.5	67.5	113.5	69	102.5
6	25	11|12	MRPS9	P82933	JHU06386.B6C25R12	1440.5	63	56.5	55.5	60	57.5	65	47	61.5	56.5	53	64.5	61.5	62	70.5	78.5	71	51	51.5	65	65.5	64	50.5	52	46.5	57.5	53	55	70	49.5	60	49.5	47	53	105	68.5	57.5	48.5	96.5	57.5	435	64	63	59.5	54.5	56	55	57	49.5	57	68	56	54	249.5	51.5	110.5	62.5	65.5	59	76	64.5	60	58.5	54.5	68	126	73	58	53.5	58.5	57	58.5
6	26	11|12	SLC15A2	Q86UE9	JHU06216.B6C26R12	1460	59	59.5	56	62.5	60.5	70	55	64.5	67	55	69.5	66	58.5	70.5	77	70.5	57.5	51	70.5	65	75.5	54	50.5	51.5	60	58	49	71	48	65.5	51.5	41.5	54.5	99.5	60	53.5	47.5	121.5	56.5	435.5	63	67	62.5	58	55	51	57.5	53	58	76.5	62.5	54	234.5	50.5	111.5	66	59	63	67	64	53.5	55.5	68.5	63.5	104.5	74.5	57.5	56	65	60.5	68
6	27	11|12	CENPN	Q96H22	JHU06250.B6C27R12	5562	63	59.5	50.5	61	60.5	60.5	55	67.5	64.5	56.5	67.5	56.5	52	65.5	78.5	63	57.5	58	67.5	64	71.5	57.5	47	53.5	62.5	47	50	65.5	49	61.5	48	47.5	54.5	110	55.5	56.5	56.5	116.5	58.5	242	59	53.5	64.5	62	57	58.5	56.5	56	57	72	57.5	50.5	229.5	52	112.5	56	60	66	64.5	62	51.5	64.5	64	68.5	100.5	67.5	58	50	55	53	56.5
6	28	11|12	PHYHD1	Q5SRE7	JHU06488.B6C28R12	14133.5	61	57	58.5	55	66.5	59	55.5	65.5	60.5	55.5	79	63.5	59	65	89.5	70.5	57	57	67	71.5	74	70.5	46.5	60	63	47.5	52	71	56.5	70	51	50	55.5	156.5	67	61	56.5	110	63	297	67	55.5	71.5	56.5	57.5	64.5	62	52	55.5	73	65.5	54	243.5	53	125.5	66.5	70.5	64	79	66	60	68.5	65.5	63.5	85	64.5	69.5	53	60.5	52.5	66.5
6	29	11|12	EIF2S2	P20042	JHU06255.B6C29R12	1109	60	53.5	54.5	60.5	64	61.5	56	63	57.5	54.5	67.5	54	65	62	72	62.5	48	60.5	61.5	67.5	62.5	53.5	48	43	59.5	44.5	42.5	71	54	60.5	50.5	45.5	52.5	114	61	53	53.5	99	56.5	347.5	61	59	60	53.5	57	57	54	44.5	50	67	57	42	221	51.5	102.5	56.5	70	66	64.5	64	62.5	60.5	53	59	101.5	64.5	60	57	67	56.5	57.5
6	30	11|12	ARID3B	NA	JHU06438.B6C30R12	12068.5	60	53.5	57.5	56.5	60.5	66	52	64	64	53.5	64	65	61.5	65	72	73.5	49.5	63	70.5	74	71.5	58.5	54.5	46	59	46	54.5	79	58.5	59	54.5	45	51	141	62	56.5	46.5	117.5	57.5	237	57	73.5	64	53	60	60.5	63.5	176	51.5	64	61.5	48.5	182.5	54	119.5	59.5	59	61.5	71.5	74.5	52.5	64.5	71	56.5	104	72	63	60	61.5	49.5	59.5
6	31	11|12	SYNE4	Q8N205-2	JHU06446.B6C31R12	4370.5	72	67.5	61.5	57.5	63	67.5	44.5	69	65	63.5	70	64	65.5	69	88.5	89	58.5	60	113	72.5	71.5	64	56.5	50.5	63	48	53	74.5	56.5	63	53.5	50	45	217	73.5	62	52	212	83	360	64.5	77	79.5	57	62.5	70	74	60	63	68	66	56	400.5	53	205.5	71.5	69	68.5	78.5	66	54.5	94	62	70	126	79.5	101	53.5	74	59.5	62.5
6	32	11|12	IFRD1	O00458	JHU06266.B6C32R12	1095	58.5	58	60	53	63.5	63	47.5	69	57	60.5	64.5	62	62	65	70.5	64.5	49.5	61	64.5	61.5	71.5	55.5	46.5	49.5	60.5	48	46	70.5	46.5	61.5	49.5	48.5	49	114.5	62	54.5	51.5	103	64.5	496	60	59	63	50	57.5	67	59	47.5	56.5	71	60	51.5	190.5	55	122.5	59	65	72.5	64.5	58.5	55	63.5	58.5	64.5	94.5	65	57.5	52	57	51.5	58.5
6	1	13|14	IGHG1	NA	JHU06762.B6C1R14	3246	67	71	68.5	65	68	69	58	65.5	73	74.5	83	75	78	82	91	84	71	74.5	92.5	83.5	89	67	55	66.5	72.5	56	76	80.5	62	83	54	51.5	63.5	166	73.5	62	67	160.5	67.5	433.5	89.5	86	82	64.5	62	74.5	69.5	66	66	97	68.5	62	230	58	127	74	68.5	74.5	72.5	83	67	73.5	75	67.5	110.5	85.5	73	61.5	65	68.5	67
6	2	13|14	SSUH2	Q9Y2M2-2	JHU06534.B6C2R14	840	60	53	51.5	56.5	55	58.5	56	58.5	58	58.5	61.5	56	54.5	65.5	70	61.5	57.5	55	65.5	62.5	63.5	57	44.5	49	55	45	47.5	75	49.5	63	48	45.5	55.5	105.5	59	55	46.5	97	54.5	432	61	58	61	51.5	56.5	54.5	56.5	43.5	47	70	55.5	48	219.5	48.5	126.5	57	64	66.5	57.5	54	44	60	54.5	65	117	67.5	54.5	55.5	52.5	53.5	51.5
6	3	13|14	CA4	P22748	JHU06535.B6C3R14	310	57.5	48	56.5	57	56.5	55.5	52.5	52	63.5	53.5	65.5	63	51.5	64	68	71	52.5	56.5	60.5	63.5	63.5	53.5	44	51	54.5	46.5	52	59	51	53	46.5	45.5	54.5	78.5	54	52.5	46	75	54	183	57.5	52.5	61.5	51.5	47.5	55.5	52.5	42.5	48	64	58	49	172	44.5	83	58	65.5	63.5	59	48.5	54	53	51.5	70.5	94	67.5	50	55.5	58	51.5	56.5
6	4	13|14	APCDD1	Q8J025	JHU06721.B6C4R14	470	64	54.5	54.5	59	52.5	59	50	57	60	51.5	61.5	57	62.5	67.5	74	76	55.5	57	64	67.5	67.5	47.5	48	48	60.5	46.5	51.5	55.5	49.5	56.5	52	42	48.5	114	62.5	52.5	48.5	94.5	58	155.5	59	58	60.5	52	56	59.5	56.5	44	50.5	59.5	61.5	50.5	161	43	115	57	54.5	68	68	49.5	44.5	56	52.5	65	92	62	50.5	54.5	61	60	58.5
6	5	13|14	OR10W1	Q8NGF6	JHU06571.B6C5R14	1746	61	54.5	54.5	57	51	63	54	66.5	62	54.5	61.5	62.5	62.5	64	71	64.5	61.5	54	69.5	65.5	74.5	56	50	52	63	48	55	65.5	48.5	72	53.5	49.5	51	121	62.5	59.5	50.5	125	65	451.5	59.5	67.5	84.5	62.5	52.5	63	55	45.5	44	68.5	64.5	52.5	236	51	121	54.5	70	67.5	69	71.5	56	61	56	65.5	117	72.5	75.5	49.5	68.5	60.5	72.5
6	6	13|14	EDIL3	O43854-2	JHU06744.B6C6R14	3975	64.5	126	66.5	56	75	63	53.5	71.5	78	56	66	64.5	66	118	117	200.5	59.5	70.5	231	64.5	85.5	60	57	62.5	61	52.5	54	78.5	53	91	56	55.5	52.5	707	59.5	55.5	53.5	526.5	75	409	59	103.5	112.5	59.5	53	64	52.5	82	50.5	78	67	57.5	1190	49.5	529.5	92.5	70.5	72.5	93.5	104	56	160	98	68.5	278.5	78	165.5	64.5	118.5	72	97.5
6	7	13|14	ALCAM	Q13740-3	JHU06819.B6C7R14	1398.5	59.5	60	50.5	52	62	54.5	53	63.5	54	61	59	62.5	63	66	70	71	60.5	56.5	62.5	70.5	74	53.5	47	53.5	49	46.5	48.5	71	50	59	49.5	44.5	51	106.5	59.5	54.5	55.5	123.5	57	355.5	58	62	63	59	49.5	58.5	55.5	50	56.5	68.5	58.5	50	244.5	45	115.5	58	64.5	64	60.5	57	54	58.5	56	62	104.5	70.5	54	53.5	55	49	55.5
6	8	13|14	MT1X	P80297	JHU06661.B6C8R14	21147	63	58.5	57	58	57	64.5	51.5	57.5	63	66.5	63.5	62	63.5	71.5	71	69	62.5	51.5	69	63.5	68	66	50	50	58	49.5	58	71.5	55	68	54.5	48	56.5	104	67	51.5	54	97	58.5	431.5	57	62	67	55.5	57	55	51.5	48.5	59	69	60.5	52	214	42	107.5	56.5	63	66	68.5	63.5	56.5	61.5	58	68	113.5	72	55	59	59	58.5	57
6	9	13|14	ZNF644	Q9H582-3	JHU06714.B6C9R14	313.5	56.5	53	60.5	53	53	58	53	63	58	60.5	62	60.5	59	66	68.5	65	59.5	60.5	64	54	66	51.5	50.5	47.5	59	58.5	54	71	46.5	55.5	48	45	49	83	57.5	54	48.5	85	54	561	56	62	67	59	56.5	56	47.5	47.5	53.5	65.5	53.5	44	192.5	43.5	94.5	49	63	64.5	60.5	52.5	51	58	50.5	66	93	70	59.5	54.5	53	54.5	53.5
6	10	13|14	EPPIN-WFDC6	O95925	JHU06899.B6C10R14	3794.5	60.5	58.5	61	58.5	63	61	55	63.5	62	62.5	68.5	55	57.5	76.5	72	76	60.5	65.5	84	63	66.5	64	51.5	48	64	43	50.5	66	45.5	62.5	50	45	46	162	64	48	53	123	59.5	463	58.5	67	69	56.5	56	57	56	47	59.5	64.5	56.5	50.5	290.5	42	127.5	64.5	60	64	69	70	54	77	55.5	61	104	69.5	66.5	53	63.5	57.5	55
6	11	13|14	CPEB1	Q9BZB8-4	JHU06736.B6C11R14	3628	58.5	61	60	54.5	62	62.5	56.5	62	62	62	70.5	61	63.5	74	81.5	78.5	59	57	74.5	69.5	75	57	53	49.5	63.5	48.5	47	77	49	67.5	53.5	46	53.5	161.5	64.5	58	53	144.5	58.5	537.5	59	65.5	71	62.5	56	55.5	53	48	53	73.5	61.5	50	308	51.5	174.5	68	61.5	67	69.5	57	50.5	71	65	56	135.5	65	71.5	59	69.5	59	55
6	12	13|14	OR4P4	Q8NGL7	JHU06580.B6C12R14	465.5	57.5	56	59	51	58.5	63	56	63.5	71	52	66.5	62.5	63.5	66.5	64	64.5	62.5	51.5	60.5	75	65.5	54	47	45	57.5	43.5	46	76	47	50.5	50	44	50	79.5	58	58.5	52	82.5	56	467.5	54.5	58.5	71	65	55	53	55.5	50.5	55.5	70.5	59.5	49	126.5	48	96.5	59	58	58	64	61	53.5	58.5	56	61	96	69.5	56	55	55	50.5	53
6	13	13|14	KJ904395	NA	JHU06911.B6C13R14	1009	62.5	64	66.5	52.5	59	59	51	58	62.5	50.5	68.5	65	61	62.5	73.5	71.5	50	51.5	64	65.5	66	57	43.5	49	55	43.5	52.5	75.5	52	53.5	47	47	52.5	119	58.5	57.5	51.5	124	59	405	59	61.5	71.5	53.5	53.5	54.5	57	45.5	62.5	70.5	54	49.5	232	46	140.5	59	55.5	60.5	65	61	53.5	75	60	63	117	67	60	54.5	60	57	62
6	14	13|14	NR2C2AP	Q86WQ0	JHU06701.B6C14R14	21075	61.5	63	55.5	60	60	59	53.5	66.5	51.5	59.5	68.5	65.5	68	53	66	74	52.5	60	60.5	66.5	67	72	50.5	50.5	60	49	51	73.5	52.5	58.5	47	46.5	47.5	106	56.5	60	51	106	54.5	363	56.5	61	62.5	55	52.5	51.5	62	51	56	71	61.5	52.5	211	51	113	66.5	68	65	69.5	64.5	50	68.5	58.5	66	88.5	73	60	58.5	62.5	54.5	63
6	15	13|14	OR4P4	Q8NGL7	JHU06580.B6C15R14	381	63	58	55	57.5	57.5	59	51	57	67.5	56	57.5	59.5	61.5	54	65	65	56.5	53.5	60	58.5	59.5	50	44	40.5	56.5	43.5	52.5	71	50.5	58.5	43.5	50	48	71.5	54.5	52.5	44	78	49	516.5	59.5	59.5	61	56.5	58	52.5	57.5	45.5	49.5	64	52	51	141	46	78.5	52.5	64	65.5	66.5	58.5	49.5	54	56	66	86.5	60.5	60	50.5	59.5	52.5	57
6	16	13|14	CCDC65	Q8IXS2	JHU06729.B6C16R14	6228	55	66	64	60	66	65.5	54.5	66.5	65.5	63	61	59.5	61.5	65.5	81	67.5	58	63.5	70	63.5	84	53.5	52.5	53.5	67.5	54.5	59	72.5	48.5	79	55	46.5	52	112	63.5	60	52	132	57	664	63.5	67.5	77.5	60	58.5	57	66.5	49	54.5	77.5	55	57	286.5	55.5	141.5	62	63.5	65	64	67	60.5	75	65.5	64.5	127	68.5	77.5	69.5	69.5	57	66
6	17	13|14	KRTCAP2	Q8N6L1-2	JHU06650.B6C17R14	2421	50	53.5	54.5	56.5	57	52.5	57	65.5	59.5	55.5	63.5	59	55.5	56	65.5	72	58	59.5	57.5	65.5	65.5	46	52	50.5	62.5	47.5	55	69	55	52.5	50	51	47.5	114.5	55	50	53.5	97.5	55.5	475	54.5	55.5	70.5	50.5	49.5	57.5	56	47	45	59	52	48	171	48.5	92.5	59	67	68.5	63.5	59	53	56	50.5	62	87.5	56	64.5	58.5	62	49.5	53
6	18	13|14	NOP16	Q9Y3C1-3	JHU06860.B6C18R14	615	60	58	50	61	51	53.5	53	62	52	53.5	61	53.5	54.5	55	65	59.5	56.5	54.5	59	58	59	52	46.5	49.5	59.5	49	53	67.5	45.5	60.5	47.5	45.5	49	72	54.5	48.5	55	75.5	50	490	54.5	57.5	62.5	57	59.5	56.5	54	46	52	63.5	52	44	174	47	82	61.5	64	61.5	68	53.5	54	54	49	62	81.5	65.5	59	53	61	45.5	52
6	19	13|14	ZNF83	P51522	JHU06814.B6C19R14	325	59.5	57	57	52.5	51.5	56	54	68	60.5	55	65	57	56.5	62.5	67.5	64.5	53.5	57	61.5	53	58.5	52	45	46.5	59	49	51	71	42.5	55.5	50	46.5	52.5	98.5	58.5	48.5	50	96.5	57	344.5	57	53	67.5	54	56.5	56.5	56.5	56	55	69.5	50	42	207.5	48.5	98.5	63	61.5	64	61	55.5	50	57	53.5	61	93	68	58	52	61.5	48	57.5
6	20	13|14	OR4M2	Q8NGB6	JHU06579.B6C20R14	889	58.5	55	50	51.5	53	56	55	65	63.5	45.5	72	55	67	67	66	64	59	52.5	57.5	60	63.5	50.5	48.5	49	58.5	51.5	52.5	69	50	62	47.5	49.5	53.5	111.5	57.5	48	48	84	57	461	49	56	65	47	55.5	61	58	48	57.5	69	56.5	50.5	236.5	51	84.5	65.5	60	66.5	67	60.5	52.5	49.5	49	62	96.5	68.5	55	54.5	59	52	59
6	21	13|14	BCL10	O95999	JHU06828.B6C21R14	26624	74.5	62.5	60.5	66	97.5	80	62	68.5	76.5	62	65.5	60.5	78	72	101.5	87.5	72.5	68	68.5	68.5	81.5	87	63	53.5	58.5	62	67	230.5	52.5	86	57	49	52.5	122	68.5	61	54	115.5	69	581	67	74	90.5	62.5	72	71	69	52.5	85.5	78.5	68	50.5	316.5	57	116	74	88	69.5	94	77.5	59	65	63.5	77	124	82	74	63.5	67	57	74.5
6	22	13|14	ZFAND1	Q8TCF1-2	JHU06711.B6C22R14	2329.5	61	57	55	51	55	63	49	63.5	69.5	52.5	54.5	54.5	65	68.5	75.5	63	57	60	54.5	62.5	72.5	54.5	51.5	49	56	44	51	66.5	53	51.5	49	47.5	49	81.5	57	50	47	90	55	492.5	65.5	56	57	48.5	48.5	47.5	60	42	48	63	60.5	42.5	194.5	47	92	58.5	62.5	63	71	53	48.5	52.5	57.5	64	92.5	68.5	58	58	57.5	53.5	55.5
6	23	13|14	OR2K2	Q8NGT1	JHU06577.B6C23R14	281	57	56	56	50	56.5	61.5	49.5	68.5	66.5	49.5	67	61.5	65	67.5	72.5	61.5	55.5	53.5	55	64.5	64	54.5	52.5	47.5	65.5	47.5	54	67.5	50.5	50	49	43	53.5	79.5	50.5	54	47.5	78.5	55.5	471.5	58	55	53.5	57	51.5	49.5	51	49	60	61	68	45.5	152	52	92	60.5	63.5	72	61	48.5	56	55	47.5	56.5	85.5	70.5	56	56	50	50	57.5
6	24	13|14	CNKSR3	Q6P9H4	JHU06735.B6C24R14	80.5	63.5	51	58.5	56	56	61	58.5	65.5	65	51	60.5	60	66	66	67.5	55	54.5	55.5	48.5	65.5	66.5	52	49.5	42	59	46.5	55	60.5	53	56.5	48	45.5	61	50.5	54	50	42.5	59	51.5	468	53	58	52.5	58	56.5	55.5	48.5	46.5	57.5	55.5	67	46.5	115.5	50.5	63	58	64.5	62.5	60.5	53.5	55.5	49.5	50.5	63.5	77	60.5	45	54.5	58	50	51.5
6	25	13|14	MED1	Q15648-3	JHU06785.B6C25R14	12763	58.5	63.5	57	60.5	70.5	60	55	72.5	66.5	52.5	69.5	61	62.5	76	84	111	56	57.5	88	67.5	77	65.5	50.5	47.5	65.5	53	56.5	66	53.5	73	50	46	50.5	262	65	58	51	412	60	325	63.5	71	78	59.5	56	66.5	144	55.5	72	69.5	64.5	49	385	57	222	71.5	67.5	70	71	87.5	56.5	98.5	68	70	141	66	78.5	56	73	63	71.5
6	26	13|14	OR1N2	A0A126GW94	JHU06575.B6C26R14	1940.5	60.5	54	56.5	57.5	58	56.5	55.5	65.5	65	54	64.5	62.5	51.5	74	76	63.5	56	59.5	71.5	64	66	59.5	45.5	49	60.5	49.5	48.5	72.5	47	64	49.5	42	55	120.5	60	57.5	47.5	107	48.5	428.5	56	48.5	74.5	61	59.5	57	60	49	55	63.5	62.5	49.5	230	51	110	66.5	60.5	69	62	61	52	58.5	57.5	68	94	65	56	59	54.5	55.5	65
6	27	13|14	TNFRSF17	Q6PE46	JHU06698.B6C27R14	1623	65	56.5	59.5	58.5	61.5	58	56.5	68	66.5	61.5	70	61.5	55	65.5	79.5	139.5	60	58	69.5	60.5	64.5	48	47.5	45.5	58.5	47	48.5	55	47.5	53	48	41.5	57	82	58	55.5	50.5	91.5	54	268	63	57	67.5	58.5	58	56	58.5	47.5	50.5	65.5	61.5	56	183.5	52	93.5	66.5	61.5	68	68.5	63	52.5	58	58	65	104.5	65.5	59.5	55.5	55.5	51.5	59
6	29	13|14	ANG	P03950	JHU06627.B6C29R14	462	62	57	57.5	59.5	57	60.5	57	67.5	59.5	58	61	58.5	56.5	67.5	71.5	62	52.5	62	65.5	64.5	71	53	43	44.5	64	46	51.5	69	53	56	49	44	51	89.5	55	44	53	84.5	54	195.5	61	60.5	65	55.5	57.5	54.5	53.5	50	59	67.5	64	49	228	44.5	108.5	57	62	67.5	65.5	58.5	49	64.5	56.5	56.5	82.5	70.5	65.5	54	52	50.5	55.5
6	30	13|14	UBL4B	Q8N7F7	JHU06908.B6C30R14	14992.5	64.5	71.5	66.5	56.5	57	65	52.5	52	54	57.5	75.5	67	63	80	76.5	81	57.5	61.5	84.5	65.5	72.5	75.5	51	52	61	52	54	74.5	47.5	75	51.5	44.5	52	209.5	66.5	63.5	49.5	186	57	410	60	66	75	61.5	62.5	61.5	54	57.5	61	71	60.5	56.5	458	52.5	165	68	69	67	74	61	63.5	97.5	68.5	61	120.5	67	72.5	60	67.5	56	56
6	31	13|14	MFSD13A	Q14CX5	JHU06904.B6C31R14	2867.5	59	65.5	71.5	54.5	62	62.5	44.5	62.5	62	62.5	72	68.5	65.5	70.5	67	72	54	62	74	68	66	51	47.5	52	57.5	52	56	67.5	51.5	60	50.5	49	50.5	136.5	58.5	52.5	50.5	125.5	55.5	363	63.5	62.5	73	55.5	57	61.5	58.5	53.5	59	73.5	63	51.5	290.5	51.5	129.5	61.5	69.5	71	69.5	68.5	55.5	74.5	59	67.5	108	65.5	60.5	53	63.5	57	69.5
6	32	13|14	ZNF695	Q8IW36-1	JHU06716.B6C32R14	8090	64	60.5	64.5	60	67.5	61.5	47.5	68.5	62.5	61	68.5	58	61	65.5	71	79	59	66.5	68	70	65.5	62.5	51	51.5	60.5	47.5	53.5	75	48.5	64	64.5	44	48.5	182.5	58	54.5	47.5	190.5	64	420.5	63.5	69.5	74.5	62	51.5	60.5	60	42.5	55	75	62	49	364	51.5	169	60	70	72.5	70	67	53	80.5	58.5	68	117.5	73	64	56.5	63	59	65.5
6	2	15|16	OR56B4	Q8NH76	JHU06584.B6C2R16	2210.5	56	55	53	54	60	59	55.5	58	62	57.5	65	56	60	62	72	74.5	50.5	58.5	72.5	69	63.5	52.5	44	46.5	61.5	43	50.5	64	52	55	46.5	45.5	50	108	57	50.5	49.5	108.5	54.5	538.5	60	57.5	65	58.5	46.5	53.5	58	51	52.5	69	61.5	56.5	272.5	43.5	107	60	62	68	52.5	52	52.5	59	58	59.5	91.5	61	59	50.5	57	54	63.5
6	3	15|16	CCDC107	Q8WV48-2	JHU06539.B6C3R16	4678.5	60	52	57	46.5	59	58.5	49	51.5	56.5	57	68.5	52.5	66	56.5	69.5	70	50	49	62.5	62.5	60.5	57.5	46	46	58	51	58.5	61	49.5	58.5	48.5	43.5	50	121	56.5	54	57.5	105.5	51	440.5	59.5	62.5	64.5	54	51.5	56	53	51	54.5	68.5	58	56.5	243.5	47	114	59.5	59	64	63.5	58	54.5	55.5	54.5	60.5	89.5	70.5	62	56	59.5	57.5	57
6	4	15|16	FAM161B	Q96MY7	JHU06725.B6C4R16	3849.5	63	64.5	59.5	55.5	57	66.5	51.5	64.5	56	62.5	67	71	71.5	70.5	76.5	77	55.5	59	71	62.5	68	60.5	54.5	51.5	58.5	49.5	55	70	49.5	59.5	57.5	52	52.5	122	61	61.5	55.5	134.5	59	425	56.5	60	83	66	51.5	59.5	54	45.5	56.5	63	57.5	52.5	313	47	136	58	62.5	63.5	67	53.5	53.5	67.5	57	57.5	115	71	70.5	53	69	62.5	55.5
6	5	15|16	DHRS9	Q9BPW9	JHU06541.B6C5R16	4260	61	53	60.5	56	49.5	60.5	54	59.5	56.5	57	64	61.5	66	65	69	60	65	56	59.5	69	65	56	49	53.5	55	46	59	61	49	56.5	50	45.5	43.5	110.5	59	52.5	74.5	106.5	60.5	352.5	52.5	59	64.5	57	53.5	56	50.5	45.5	53	62.5	54.5	50	230	46	93	60.5	61.5	63.5	57.5	53	55	59	52.5	53	88	67	60.5	50	62	52	56
6	6	15|16	CHRM3	P20309	JHU06731.B6C6R16	1770	61.5	60	56.5	58.5	49.5	60	49	62	62.5	65.5	55	61	73.5	70.5	65.5	66.5	53.5	54.5	62	65	64	51	50	50	56.5	50	53.5	71	49.5	56.5	49	44.5	49.5	93	54	51.5	59	83	59	346.5	59	62	63	55.5	56.5	56	53	50.5	53.5	68.5	55	48.5	220	46.5	118	59	63.5	68.5	64.5	60	48.5	61.5	58.5	60	101	72	60	54	53	54.5	63
6	7	15|16	CENPV	Q7Z7K6	JHU06891.B6C7R16	2057.5	61.5	54.5	51.5	56	53	55	46	65	61	55	59	59	69	62	68.5	62.5	56.5	52.5	58.5	61	61	51.5	54	51	56.5	48.5	45.5	69	48.5	50	45.5	46.5	51	85.5	58.5	49	55.5	82	55.5	423	52	55.5	68	52.5	55	54	52.5	56	53	61.5	50	54.5	239.5	48.5	97	61.5	56	63	61	53	55	60.5	59.5	57.5	88.5	65.5	58.5	54	57.5	52.5	57.5
6	8	15|16	ZMAT2	Q96NC0	JHU06712.B6C8R16	11398	59.5	101.5	67.5	61.5	66	66	51	68	68.5	58.5	70	66	66.5	75.5	107	120	58	68	138.5	66.5	83	65.5	57	57	64	51.5	58	78.5	55.5	66	56.5	51	54.5	382.5	68.5	55	62	251.5	67.5	487.5	62	77.5	103	55	59.5	66.5	62	57	56	73.5	54	59	539	52.5	288	83	63	69.5	81	81	63.5	133	64.5	74	186	78	107	70	96.5	77	95
6	9	15|16	PPA2	Q9H2U2-6	JHU06718.B6C9R16	6638	54	52.5	53	55.5	54	58.5	48.5	57.5	58	60	60	56	53.5	66	69	75	56.5	62.5	67.5	57.5	67	60.5	48.5	51	54.5	47.5	52	73	43.5	56.5	50.5	44.5	54	122.5	62	53.5	52	100.5	60	469.5	58	67.5	65.5	51.5	51.5	48.5	58	41	48	68	53.5	54	228.5	47	126	58	63	66.5	67.5	57.5	51	62.5	58.5	55	98	68	61	59	61.5	49	52
6	11	15|16	F2	P00734	JHU06745.B6C11R16	506.5	60	58	50	54	64.5	55	57.5	64.5	61.5	58.5	58.5	63.5	63	66	74	79	55.5	59	72	61	64.5	53.5	48.5	51.5	61	46.5	56	64.5	48	61	48	42.5	48.5	144.5	53	56	57.5	126	55	334.5	56.5	64	59.5	58	52.5	52	60.5	51	59	63.5	55	44.5	253.5	51	136.5	62	63	69	57.5	58	51.5	56	59	64	95.5	59	59.5	50.5	59.5	54.5	53
6	12	15|16	ERCC1	P07992-3	JHU06546.B6C12R16	225	57.5	62	53.5	55.5	56	52	54.5	63	58.5	56.5	62	60	64	63.5	69.5	66	52	53	66	64	64.5	49	43.5	51.5	57	42	52.5	72	43.5	58.5	53.5	44	46	87	55	48	50	77.5	51.5	453.5	58.5	54.5	65	53.5	54	53	57.5	48.5	50	62.5	54	49.5	163	50.5	81	59.5	58.5	63.5	62	58.5	51.5	60.5	56	64.5	100.5	62	54	57	48	50	45.5
6	13	15|16	CCNE2	I6L961	JHU06834.B6C13R16	5707.5	57	56.5	56.5	52.5	58.5	57	49.5	70	58.5	58.5	58.5	63.5	63.5	69.5	72	64	52.5	58	63.5	63.5	66.5	57	45	48	54	42	49	65	44.5	52.5	48.5	42.5	43.5	97.5	57	49	54	91.5	58	392.5	58	56	63.5	54	52.5	52	53	47.5	52.5	68	54	52.5	218	53.5	101	57.5	59.5	68.5	57.5	53	47	62	56.5	64.5	92.5	66.5	54	52	52.5	50.5	54.5
6	14	15|16	PODN	Q7Z5L7-3	JHU06682.B6C14R16	1873.5	57.5	60	56	55.5	58	56	45.5	57.5	58	54	55	63.5	65.5	56.5	63	66	53	61	65	68	75.5	54.5	50.5	46	59.5	48	55	67.5	44.5	61	48.5	46.5	54	99	63	59.5	52	114.5	58	534.5	56	62.5	67.5	49.5	52	55	57.5	46	55.5	65.5	60.5	57	232	49	99.5	61.5	65	69	66	57	51	63.5	59.5	61	113	66	58	52.5	53	50	56.5
6	15	15|16	MGC4836	Q6PID2	JHU06560.B6C15R16	1350.5	52.5	58	55.5	52.5	61	59	54	56	60.5	62	61.5	61	61.5	53.5	67.5	59.5	57	61.5	62.5	61.5	68.5	54	52	47.5	55	47.5	58	64	48.5	55.5	44.5	45.5	51	87	65.5	56.5	51	79.5	54	406.5	54.5	56.5	66	53.5	57.5	56.5	57	47	51.5	69	50	53	205.5	47.5	109.5	50.5	60	66.5	62	60	50	67	55.5	66.5	89	75	58	58	64.5	49	57.5
6	16	15|16	GUCY1B1	Q02153	JHU06759.B6C16R16	7849	51	62.5	52	56	57.5	58	56.5	63	66	61.5	69	63.5	64	66	66	77	57.5	62.5	63	62.5	72.5	62.5	50.5	50	61	48.5	52.5	79.5	53	72.5	55	44	55	127.5	64	56	51.5	122	63.5	687	63	62	70	61.5	55	64.5	62	51.5	54	68	46	52	305.5	53	127	57.5	62	69.5	75.5	59	57	68	55	67.5	103.5	76	56	54	59	51.5	60.5
6	17	15|16	CERS2	Q96G23	JHU06651.B6C17R16	5203	50.5	56.5	62.5	66	63	63.5	52.5	67.5	59.5	58.5	67	61	59.5	66.5	87	69.5	63	62.5	67.5	59.5	71	56.5	54.5	52.5	54.5	55.5	54	73.5	53.5	66.5	46	47	52.5	166	56	56.5	57.5	113.5	59	568.5	59	56.5	74	54.5	60	68	56.5	51.5	58	62	57.5	49	213.5	55	121	62	59.5	73.5	72	62.5	56	63	62	65	103	65.5	60.5	48	64.5	46.5	61.5
6	18	15|16	ESCO1	A0A0C4DH04	JHU06851.B6C18R16	3961.5	55	55.5	54.5	53.5	57.5	53	46.5	64.5	56.5	57	62.5	57.5	55	65.5	73	63.5	54	57	57	67	59.5	57	51.5	43	51	46.5	49.5	65.5	54.5	49.5	51.5	45	45.5	142	50	50.5	53.5	98	52.5	446.5	58.5	57.5	66.5	50.5	49	58	55	49	57	59	60	45	128.5	51.5	93.5	60.5	59.5	66.5	67	52	48	55	55	63.5	79.5	71	57	54.5	60	49	64
6	19	15|16	SCNN1G	P51170	JHU06791.B6C19R16	603	59.5	61	52.5	54.5	58.5	60.5	54.5	57	59.5	54.5	61	61.5	60	66.5	75.5	66.5	56.5	61.5	63.5	61	67.5	46	44	53	52	45	55.5	67	53.5	53	53.5	43	49.5	173	55.5	54	50.5	96.5	49.5	548.5	60.5	57.5	71	52	55.5	59	54	51.5	55.5	59	52	54.5	243.5	49.5	109.5	64.5	65	64.5	69.5	64	54	63.5	54	63	96.5	68.5	59	54.5	62	49	64
6	20	15|16	NINJ1	Q92982	JHU06566.B6C20R16	4990	65.5	288	103.5	61.5	138.5	70.5	52.5	152.5	238.5	56	68.5	69.5	66.5	280	281.5	442.5	61.5	121	675.5	71	114.5	74.5	68	122.5	61	60	65.5	92	57.5	139.5	56	66.5	47	2104	63	76	59.5	1642	180	570	63.5	167	245	61.5	60	70	82	129.5	60.5	94	60.5	62.5	2552	63	1209	193.5	80	77.5	189.5	194	78	542	153	74.5	635	94.5	357.5	110.5	192.5	90	189.5
6	21	15|16	APBB1IP	Q7Z5R6-2	JHU06822.B6C21R16	4347.5	57	56.5	49.5	57	60.5	62.5	54	55	61.5	57.5	57	59.5	62	63	75	70.5	56	59.5	58	60.5	68.5	48	49.5	42.5	57	48	54.5	59.5	52.5	51	46	42.5	48	109	55.5	52	47.5	95.5	57.5	422	56	64	62	61	52	60	57.5	42	60	64.5	57	44.5	166.5	50.5	98	63	65.5	61.5	65	51	49.5	67.5	54.5	67.5	85.5	61	58.5	53	57	50	57.5
6	22	15|16	DKC1	O60832	JHU06637.B6C22R16	154.5	51.5	55	48.5	60	63	60.5	53	64	61.5	61.5	52.5	62	68	63	67	66.5	55.5	55.5	57	62	64	53	47	41	60.5	50	46	64	49.5	59	50	43.5	46.5	96.5	57	51	54	94	55	444.5	54.5	57	60.5	52.5	55.5	62.5	52	45.5	59	68	58	50	209	51	103.5	62.5	60.5	63	62.5	55.5	51	59.5	54.5	59	109.5	67	58.5	52.5	58	47	57
6	23	15|16	CBR4	Q8N4T8	JHU06538.B6C23R16	2802.5	65	57	58.5	55.5	59	62	54	65	60	55.5	63	66	73	61.5	81.5	70	51	58.5	71	64	68.5	54.5	50.5	47.5	63.5	47.5	50	70	45	56	49	49.5	49	122.5	61	53	52	133	56	553	53.5	57.5	60	55.5	55.5	59.5	57	51.5	63	70	54	49.5	268.5	55.5	122	64.5	61	67.5	65.5	56	59	63.5	59	56.5	97	65	56.5	57.5	63	47.5	51
6	26	15|16	MIS18A	Q9NYP9	JHU06532.B6C26R16	4976.5	59.5	60.5	61.5	64	55	66	55.5	60.5	58.5	63.5	59	68	56.5	66.5	85	65.5	58	61.5	59	63	68	56	48	54	62	54.5	54	76.5	53	59	51.5	49.5	53	98.5	63.5	59.5	53	89	54	511.5	64	61	69	51.5	62.5	60	57.5	50.5	61.5	74.5	63	46	174	51	99.5	66	65.5	70	72.5	58	53.5	55.5	63.5	72.5	102	68	66	49	63.5	49	61
6	27	15|16	VPS18	Q9P253	JHU06707.B6C27R16	3764.5	65.5	58	54	62.5	56	63.5	56.5	60.5	62	57.5	59	67	57.5	67.5	78.5	65.5	56	62.5	67.5	66	70.5	52	47.5	48	64	48.5	51	70	57	59.5	45	41.5	49.5	142.5	60.5	52	54	121	55	341	63.5	57.5	70.5	54	56.5	54	57	55.5	56	65	60.5	45	236.5	46.5	126	61	65.5	70	70	60	60	67	61.5	70	105	68	60	56.5	57	51.5	57.5
6	28	15|16	GJB6	O95452	JHU06858.B6C28R16	1584.5	58	60	54.5	60.5	59.5	61.5	56.5	61.5	63	51	71	68.5	62.5	62	77.5	67	56	64.5	60.5	59	73.5	55.5	55	51.5	64	50.5	54.5	71.5	50	57.5	45.5	44.5	52.5	94.5	65.5	54.5	54.5	86.5	58.5	438.5	61	61.5	72.5	47.5	54	54.5	55	49	61.5	72.5	56	43.5	286.5	46.5	95.5	58.5	64.5	67.5	74	57.5	56.5	60.5	64	62.5	86.5	65	60	50	58	55	59
6	29	15|16	MAST1	Q9Y2H9	JHU06657.B6C29R16	3230.5	55	67	64.5	54.5	61.5	66	54.5	71	61	54	66	67.5	63.5	64	84	68.5	58.5	57	69.5	68	71	49.5	52	47.5	60.5	44.5	48.5	68.5	49	59	45.5	48	52	110.5	53.5	58	50	119.5	57.5	280.5	58.5	61	63	50	57.5	56	58.5	51.5	64	70	57.5	53.5	335.5	46.5	117.5	71	62.5	63	71	64	58	62.5	62.5	57	101	73	61	58.5	64.5	55	59.5
6	30	15|16	ELOVL2	Q9NXB9	JHU06849.B6C30R16	3875.5	56.5	53	54.5	51.5	54	65.5	52	66.5	59	59.5	70	63.5	61.5	64	73	57.5	59.5	61	65.5	62.5	65.5	53	53.5	44.5	60	45.5	51	64.5	49.5	54	44.5	44.5	52.5	77.5	62.5	53	52	75.5	46	320	58.5	54	65	54.5	53.5	51	57	48.5	57	59.5	57	44	194	52	81.5	63	60	61	66	53.5	53	62	56.5	57	85	64	54.5	60	60	51.5	58
6	31	15|16	EGFL8	Q99944	JHU06845.B6C31R16	4567	58.5	56.5	60.5	60.5	60	67.5	43	64.5	60.5	59.5	62	68	62	66	62.5	70	55	58.5	71	62.5	72	58	51	53.5	60.5	57.5	51	73	48.5	59.5	50.5	45.5	54.5	159	61	56	50	131.5	61	441.5	58.5	65	71	62.5	61	62.5	56.5	49.5	57.5	65	58.5	47.5	262	55.5	118.5	60	64	70.5	66	57.5	51	71	66	60	104.5	57.5	60.5	61.5	63.5	59	68
6	32	15|16	PHTF2	Q8N3S3-5	JHU06681.B6C32R16	227	65.5	61.5	56	52	59.5	63.5	51	60	59.5	57.5	65	67	64.5	60	67.5	60.5	54	55	63	63.5	68	51.5	48	46	55.5	52	46.5	70.5	52	56	47	47.5	50	69.5	59.5	55.5	48.5	76.5	47	527.5	57	58.5	60	58.5	53.5	57.5	55.5	50	53	61	55	51	181	55	77	58.5	57	67	65	58	49.5	59.5	55.5	62.5	85	60	49	52.5	58.5	58	54
6	1	17|18	LOC102723553	P58511	JHU06727.B6C1R18	16070	63	70.5	61.5	61.5	65.5	64	61.5	65.5	65.5	58	73.5	63	71.5	73	93.5	65	64.5	58	89	51.5	70	61.5	53	54	69.5	51.5	61	54.5	49.5	69	52	49.5	56	262	58.5	60	53.5	221.5	70	341.5	63.5	67	88	52	55.5	58.5	59.5	50	59.5	72.5	62	59	404	53	260	76.5	63.5	72	60	60	50.5	91	66	71.5	151.5	76	75	60	59	54	70.5
6	2	17|18	UPF3A	Q9H1J1-2	JHU06619.B6C2R18	1246	55.5	54.5	50	46	56.5	61	62	57	58	55.5	62.5	59.5	69	61	74.5	64	58	56	60.5	60.5	68	51	44.5	47.5	55	50.5	61	65.5	51.5	54.5	46	42.5	50.5	79	58.5	57	48.5	82	52	465	55.5	61.5	61.5	54	55	59	55	43.5	63.5	68.5	58.5	44.5	148.5	42.5	87.5	52	63.5	62.5	66.5	50.5	50	51.5	47	56.5	85	66	65.5	50	58.5	53.5	54.5
6	3	17|18	NEK3	P51956	JHU06565.B6C3R18	1305.5	60.5	53	59.5	62	58	60.5	56.5	57	56.5	52	60	59.5	75.5	62.5	74	75	59	54	66.5	63.5	68	54.5	48	50.5	58.5	46.5	67.5	68.5	46	53	45.5	46	46	98	66.5	57.5	53.5	89	55	398	52	62.5	60	54.5	56.5	47	54.5	47.5	59.5	67.5	52.5	52.5	217.5	50	102	59.5	63.5	58.5	60	60	51.5	56.5	56.5	50	99.5	64.5	55	54	62.5	50.5	57.5
6	5	17|18	TUBB4B	P68371	JHU06618.B6C5R18	6661	55.5	63	59	52	49.5	60	61	63	52	64.5	48.5	61	55.5	69.5	68.5	69	51.5	59	72	64.5	63.5	352.5	51	53.5	59.5	47.5	52.5	60.5	48	52.5	48.5	45	47.5	177	58.5	55.5	55	141	61	419.5	58.5	66	65	55	54	42.5	60	45	56	65	53	46.5	281	44	151.5	62	70	64.5	66	57	50	62.5	54.5	63	107	72.5	63.5	59.5	56	54.5	52.5
6	6	17|18	SPAG11B	A0A0G2JN59	JHU06797.B6C6R18	15754.5	61	65	64.5	61.5	62	58.5	66.5	63	58	63	61.5	64.5	68	70.5	82	84	50.5	62.5	96	72.5	66.5	69.5	49	55	62	53.5	53.5	71.5	50.5	60	54	44	56	223.5	64.5	53	52.5	218.5	70	317.5	59.5	70.5	76.5	54	59.5	58.5	64.5	44.5	54.5	69.5	59	51	504.5	55.5	222.5	82.5	66	71.5	70.5	62.5	54	103	64.5	70.5	128	74.5	86	60	67.5	57	65
6	7	17|18	PRSS35	Q8N3Z0	JHU06892.B6C7R18	668	64.5	51.5	56.5	57.5	59.5	61.5	53	55	55	62	56.5	64.5	63.5	62.5	66	65.5	53	58	67.5	60	61.5	51	47	51.5	54	52.5	46	74	47.5	50.5	49.5	47	53	101.5	61	49	44.5	98	55	574	57	61	68	48	49.5	56.5	59.5	46	51	63.5	63	50.5	202.5	50	115.5	59	58	61	64	55.5	46	59.5	60.5	58	93	65	57.5	58.5	60.5	48.5	56
6	8	17|18	OR6M1	Q8NGM8	JHU06672.B6C8R18	744.5	61	56.5	48.5	60.5	54	53	55.5	60	56.5	63.5	66	59.5	60	66	57	75	56.5	52	66.5	54	65	52	47	49.5	54	49.5	43.5	66.5	47	50	47	45.5	46	120	60	45	48.5	102	57	530	53	62.5	62.5	54.5	52	60	54.5	48.5	50	61.5	55.5	52	178.5	48.5	88.5	66	60	63	68	56.5	53.5	57	53	60.5	87.5	58	51.5	61.5	61.5	50.5	55
6	9	17|18	OR2C1	A0A126GVU4	JHU06671.B6C9R18	190	58.5	50.5	51.5	56.5	53.5	53	55	58.5	55.5	64.5	60.5	59	50	61.5	55.5	59.5	54	50	54.5	51	62.5	51.5	52.5	48.5	58.5	50	54.5	59	46.5	51.5	45	43.5	51	47	56	46.5	52	59	55.5	372	57	57	61	50	51	56.5	56	42	47.5	59.5	56	51.5	98.5	42	55.5	59	58.5	62.5	67	47.5	53.5	47.5	53	64	84	67.5	44.5	51.5	61	51.5	53
6	10	17|18	TBC1D16	Q8TBP0-2	JHU06901.B6C10R18	6006.5	59.5	59.5	56.5	56	60.5	49	58	67	58.5	66	64	56.5	66.5	61	67.5	70.5	59	59.5	64	63	73	58	47	50	57	43.5	54.5	72	43	58	57	47.5	52.5	143.5	52.5	54	54.5	116.5	55.5	391	66	63	69.5	52.5	54	57	61.5	51	60	66.5	56.5	49.5	197.5	52.5	122.5	60.5	58.5	62	64.5	54.5	59	52.5	59	70	89	73	60.5	44	61.5	54.5	56
6	11	17|18	PPM1H	Q9ULR3	JHU06786.B6C11R18	23661	58	62	63	55	75	68	53	70.5	64	67.5	75	67	74	80	80.5	84	67.5	67.5	81.5	68	82.5	90.5	56	54	60.5	58	53.5	80.5	57.5	78.5	54.5	48	54.5	191.5	69	58	56.5	169.5	70	444.5	68	76.5	79	55	60.5	62.5	61	54	65	73	62	54	355	65.5	168	75	65.5	77.5	69	75	55.5	89	72	75	135.5	76.5	68.5	59	70	68.5	64
6	12	17|18	PLAGL2	Q9UPG8	JHU06598.B6C12R18	266.5	57.5	45	59.5	54.5	61.5	66.5	52	61.5	59	60	60.5	56	64.5	67.5	67.5	65.5	56.5	61.5	62.5	70	67.5	54	43.5	47	55.5	47	49	70	46	57.5	47.5	45	51.5	77.5	57.5	57	42	71	51	511	55	63	65	55.5	51.5	51.5	52.5	48.5	54.5	68.5	53	48	192.5	53.5	80.5	60	62	68	67.5	54.5	56	56	53.5	65	88	66.5	56.5	56.5	56	51.5	54
6	14	17|18	KJ904298	NA	JHU06696.B6C14R18	2262.5	62	58.5	52.5	57	52.5	61	57	56.5	55.5	53	64.5	62.5	59.5	61	73	69.5	57	62	59.5	66.5	70	58.5	51.5	55	62.5	47.5	47	73.5	51	56	46.5	47.5	48.5	95	57.5	50	49	89	61.5	357.5	60	62.5	63.5	56.5	57.5	58	54	53.5	57.5	67	59	48	244	56	107.5	55.5	53	64	58.5	58.5	51	63	59.5	69	104.5	63.5	65.5	57	59.5	52.5	56.5
6	15	17|18	CAMKV	Q8NCB2	JHU06536.B6C15R18	11813	57.5	72	61	68	63	58.5	56	71.5	62.5	69	63.5	75	70	66.5	79.5	78	68.5	54.5	73.5	65.5	79	70	49	57.5	62.5	53	58	72	51.5	68	57	49.5	55	172	65	873.5	52	158.5	78.5	326	61.5	71	70	60.5	63.5	66	59.5	55	67.5	62.5	55.5	51	308.5	66	154.5	71	71	59.5	60.5	66.5	56	68.5	65.5	72.5	100	73.5	85.5	61.5	66	61.5	66.5
6	16	17|18	LUC7L3	O95232-2	JHU06737.B6C16R18	2109	52.5	55.5	56.5	56	62.5	59	59	69	65	60	61.5	61.5	60	55	80.5	68	61.5	56.5	61.5	66.5	66	52	51.5	51.5	63	46.5	58.5	74	50.5	62	50	42	52.5	109.5	66	56.5	55	103.5	59.5	558	59.5	56.5	67.5	55.5	58	58	55	53	52.5	67	54.5	48	189.5	52	120	51.5	58.5	64.5	67	60.5	53.5	57	62	67.5	101	69	58	58.5	52.5	50	58.5
6	17	17|18	S1PR3	Q99500	JHU06640.B6C17R18	3423	68	79	66	64.5	70.5	72.5	49.5	70	77	61.5	62	74	72.5	74.5	86.5	78	63.5	75	77	79.5	86.5	63	54	64	64	55.5	58.5	76.5	60	109	63	48.5	56.5	237.5	76.5	59.5	60.5	212.5	72	504.5	70.5	73.5	80.5	64	60.5	63	65	54	73.5	63.5	60.5	56.5	293.5	62.5	197.5	70	68	72.5	85	74	58	99.5	66.5	68.5	177.5	71.5	76.5	76.5	75.5	65	81
6	19	17|18	DNM1P34	Q6PK57	JHU06771.B6C19R18	782.5	60	61.5	52	55.5	52.5	60.5	55.5	63	57	52.5	69	59	61.5	61.5	71.5	61	61	57	64	65	67.5	48	47	46.5	52.5	51.5	57	68.5	50.5	63.5	47	45	48	100	59.5	54.5	55.5	92	58	609	52	65.5	62.5	57.5	57	55.5	54	44.5	53.5	75	58	43.5	175	45.5	93	60.5	67.5	57.5	69	60	52	59	58	60.5	94	71	61	52	60.5	50.5	55.5
6	20	17|18	FASTK	Q14296	JHU06548.B6C20R18	2078.5	60.5	57	54.5	54.5	62	65.5	60	66	61.5	58	62.5	71	59	69	78	68	64	62.5	57	65	66	54	53	50.5	58.5	45.5	58.5	82	55.5	55.5	49	43	48.5	105	54.5	55	49.5	87	60	451	47	66.5	66.5	57	56.5	62	63.5	48	59	68	56	46.5	204.5	50	109	64.5	69.5	65.5	65.5	59	59	68.5	53.5	67.5	94	68.5	57.5	56.5	56	55.5	59
6	21	17|18	LRRC8B	Q6P9F7	JHU06871.B6C21R18	105.5	56.5	55	55	59	58	61	59.5	67	66	60	60	65	69.5	64.5	68	69	53.5	58	57	65	66	49.5	48.5	45.5	66	47.5	52.5	63.5	52.5	52.5	49.5	43	46.5	50	56.5	51.5	48.5	58.5	47.5	484	50.5	58.5	60.5	54.5	52.5	58	55.5	43.5	55.5	67.5	57	43	180	52	61.5	56.5	62	71	61	53.5	57	49	57	64.5	84.5	61.5	53.5	55	53.5	51	55.5
6	22	17|18	P2RY1	P47900	JHU06674.B6C22R18	1756.5	58.5	61	59.5	56.5	58.5	60.5	57.5	75	64	60.5	63	60	65	65.5	81	75.5	54	59	68.5	61.5	70.5	55.5	51	50	68.5	51	51.5	68.5	55	60.5	50.5	46	55	140	63	57.5	46	130.5	59.5	473.5	57	63	70.5	61	59	61.5	60.5	51.5	58.5	68	59.5	41.5	306.5	52	133	58.5	61.5	66	56.5	55.5	57	68.5	57.5	64.5	113.5	72	60	55	60	52.5	62
6	23	17|18	EPHB3	P54753	JHU06545.B6C23R18	3032.5	53.5	62	61.5	56	59	61	53.5	66	65.5	63	63	62.5	65.5	63	80.5	74.5	57.5	54.5	64.5	97	73.5	63	53.5	53	60	52.5	53	83.5	51.5	80	51	51.5	51.5	106	63.5	56.5	53.5	117	56.5	604	63	72.5	64	62	56	64	62.5	51	58.5	73.5	66	48.5	238.5	53	120	62.5	67.5	68.5	65	59.5	55.5	62.5	60	77.5	131	64	64	58.5	59	51.5	55
6	24	17|18	CALHM4	Q5JW98-2	JHU06746.B6C24R18	9765.5	59	56.5	65.5	62	64	68.5	60	69	67	65	67	65.5	60	70	87	76.5	59.5	62.5	79	69.5	77	67	50	56.5	62.5	51.5	58.5	75.5	56	76	53	49	52	180	70	61	54	156.5	62	696	62.5	63.5	76	62	55.5	60.5	65	52.5	57	72.5	62	50	283	55.5	154	66	66	71.5	75	67.5	65	71	65.5	69	119	73.5	69	58.5	57	54.5	62
6	25	17|18	ZEB2	E7EVG9	JHU06806.B6C25R18	2130.5	58.5	55	58.5	58.5	67	54	55.5	60.5	63.5	57	67.5	68	61.5	61.5	81	65.5	56	65	62.5	62	73.5	52	50.5	51.5	54.5	50	54	65.5	53	60.5	46.5	48	51.5	80.5	63	59.5	52	80.5	56	531.5	61	58	66	52	58	54.5	59	45.5	56	63.5	64.5	44.5	167	48.5	87	60.5	57.5	70.5	71.5	58	56	57.5	64.5	67.5	96	68.5	59	47.5	62.5	51.5	58.5
6	26	17|18	WEE1	Q86V29	JHU06621.B6C26R18	932	62	53	61.5	61.5	57.5	50	56.5	58	64	61.5	69	64	64.5	64	80	65	57.5	64	64.5	66.5	73.5	53	52.5	48.5	62.5	47	50.5	64	49.5	54	52	43	56	65.5	56.5	51.5	54	75.5	52	507.5	58	59.5	66.5	50.5	49.5	56.5	49.5	44	60.5	64	61.5	47	238	49	85	53	57	60.5	70.5	59.5	54.5	56.5	64	58.5	89	64	56	46.5	56.5	52	56.5
6	27	17|18	KNG1	P01042-2	JHU06649.B6C27R18	787	68	55	53	58.5	52	58.5	53	65.5	57	49.5	59	64	67.5	64	69.5	56.5	57.5	56	62	61.5	73	57	52	50.5	60	45	46.5	67.5	49.5	59.5	52.5	41	52	85.5	57	53	46	102.5	50.5	376.5	66.5	61.5	61.5	56.5	58.5	59	46.5	46	56.5	64	62	49	243.5	54.5	96.5	60	60	62.5	68	59	56	60.5	59.5	62	93.5	60	57.5	48	63	54	53.5
6	28	17|18	SHLD2	Q86V20	JHU06853.B6C28R18	9673.5	60.5	57.5	62.5	55	56	68.5	55.5	71	68	56.5	60.5	71	69.5	68	75.5	62.5	51	54	56.5	68	72.5	60	50	47.5	59	47.5	47.5	78.5	53.5	90	54	47	57.5	87.5	70.5	57.5	50.5	81	56	374	57.5	57	58	63.5	63	67	53	49	56	68	62.5	54	189	53	75.5	63.5	61.5	71	71	58.5	57	64.5	64	69	90	67	52	55.5	58.5	47.5	60
6	29	17|18	GPATCH2L	Q9NWQ4-1	JHU06629.B6C29R18	2437.5	61.5	57.5	57	56.5	59.5	62	54	67.5	61.5	63	73.5	66.5	68.5	62.5	72	69.5	53	57.5	65	65.5	72	60.5	48	51.5	59	50	48.5	60.5	52.5	64	51	45	52	89	59.5	61	57	93.5	57	375.5	59	62	68	63	54.5	62	54.5	52.5	59	71.5	58	51.5	223	53	92.5	67	66.5	64	67	59.5	53.5	60.5	56.5	60.5	93.5	72.5	58.5	55.5	58.5	51	53.5
6	32	17|18	ABHD1	A0A140VJD1	JHU06624.B6C32R18	4740.5	55.5	66	61	55.5	54.5	60.5	56	61	64.5	65	69	70	67.5	62.5	61.5	73	59	58	70.5	66	77.5	63.5	49	54	59	49	58	85.5	55.5	75	50	43.5	52.5	180.5	68	58	50.5	177.5	72.5	659.5	53.5	68.5	103	58	56	61	53	53	62	71.5	62.5	46.5	342	55.5	149	68	67	66.5	64.5	73.5	54	74	61	71	131	63	72.5	60	70.5	55	94
6	1	19|20	RBMY1D	P0DJD3-3	JHU07168.B6C1R20	3775.5	57.5	69	62.5	62.5	67.5	66	52.5	64.5	61.5	56.5	68.5	70.5	72	66.5	83	76.5	62.5	58.5	72	67	73	61.5	52.5	48.5	69	52.5	56.5	62	49	68	51	45	61	103	67.5	62.5	52.5	119	59	451.5	64	63	71	64.5	51	53	61.5	49	58	66.5	61.5	50.5	320	53	140.5	65.5	66.5	61.5	64.5	66.5	53.5	66.5	54	64	141	72.5	60	61.5	56	57	58.5
6	3	19|20	GPC3	Q8IYG2	JHU06946.B6C3R20	1665	55.5	57.5	58	56.5	51.5	62.5	42	56.5	51	57.5	52	68.5	65	68	66	66	58	58.5	60.5	65	67.5	51.5	51.5	49.5	57	41	56.5	78	46.5	64	40.5	45	48.5	80	58	52	54.5	89.5	61	300.5	56	63	71	54	52	55	53.5	49	59	62	54.5	51	179.5	50.5	107	54	59.5	50	70	55	48	61	53	61.5	103	66	57	51.5	61.5	49.5	61.5
6	4	19|20	HCAR3	A0A4Y1JWR6	JHU07137.B6C4R20	1428.5	62	51	62.5	49.5	55	61.5	50	63	52.5	62	64.5	63.5	62	72	68	62	53	58.5	62.5	63.5	67.5	53.5	53.5	50.5	57.5	50.5	57	63.5	47	58	49.5	42	51	117	59	54	52	103	63.5	400	63	66	75	54.5	52	52	56.5	49	49.5	60	51.5	47.5	219	47.5	132	64	65	55.5	66	60	49.5	57.5	58	60	101	70.5	59.5	46.5	63.5	55.5	69.5
6	5	19|20	SMARCAL1	Q9NZC9	JHU06990.B6C5R20	9205	58.5	66	62	56.5	518.5	64	51.5	64.5	60	58.5	70	74.5	64.5	74	77	74.5	56.5	68	74.5	71.5	72.5	58.5	56.5	57	69	59	53	70	55.5	64	50	48.5	52.5	134	73	59	57.5	231.5	63.5	308.5	67	113	70.5	61	60	57	77	50.5	62.5	73.5	55	45.5	547.5	58	173.5	76.5	69	65.5	69	61	64.5	80	65	67	123	70.5	90	60.5	77.5	61	60.5
6	6	19|20	RUNDC3B	Q96NL0-4	JHU07169.B6C6R20	38814.5	64.5	101	89	76.5	121	96	60	78	69.5	74	117	98.5	120.5	108.5	172.5	151	76.5	84	125.5	95	126	148.5	80.5	72	82	78.5	77.5	108	65	123.5	75	71.5	65.5	234	101.5	169.5	72	267	113.5	740.5	96.5	94	107	83	75	189	94	83	78.5	173	69	72	856.5	112	280.5	122.5	80.5	78	134.5	120.5	88	122.5	127	98.5	187.5	116.5	123.5	95.5	110	83.5	107.5
6	9	19|20	CDCA8	Q53HL2	JHU07018.B6C9R20	2089.5	63.5	64.5	62	58.5	54	58.5	52	67	60	57.5	62	59	61.5	70	80	66.5	61	53.5	59	67	73	58	47	50	58.5	51	48.5	71.5	48	67.5	56.5	46	48	95.5	63.5	53.5	49	93	55	586	58	54.5	68	55	49.5	62.5	54	48	57	69	50	43	185	49.5	97	63.5	61	61.5	62.5	52.5	59.5	64.5	60	60.5	138.5	65.5	54	59.5	62	43	55
6	10	19|20	PITRM1	Q5JRX3	JHU07264.B6C10R20	3124.5	56.5	56.5	63	59.5	58	54.5	57.5	64.5	56.5	66	60.5	65	60	71	76	72.5	63.5	53.5	58.5	63.5	75	56.5	48	53	53.5	49.5	52	71	46	66.5	50	46	50	132	58	48.5	48	104	64.5	536	60	60	71	58.5	47.5	59.5	63.5	48	56.5	75.5	52.5	49.5	204	51.5	127.5	64	59	58.5	69.5	61	55	62.5	61	60	112.5	69.5	61.5	66.5	63.5	52.5	58.5
6	11	19|20	HRH2	P25021-2	JHU07145.B6C11R20	1618.5	64	56.5	53	54	60	67	57	54	59.5	54.5	64	60	65	71.5	74	70	59	58	53.5	60.5	74	51	50.5	45.5	61.5	42.5	44	79.5	50.5	57.5	47	43	52.5	95.5	65	57.5	54.5	93.5	55.5	506.5	59	66	61	48	52	60	58.5	53	51	68.5	49	51.5	193.5	55	103.5	58.5	59.5	52.5	66	61	56	63	51	65.5	92	75	56.5	57.5	59.5	52.5	55
6	12	19|20	GLYCTK	Q8IVS8	JHU06944.B6C12R20	13753	60	77.5	63.5	66.5	70.5	61.5	46.5	63.5	63.5	60	77	62.5	61	87.5	90	104	64	67.5	131.5	70	84.5	75.5	51.5	50	62	53	52.5	73	50	76.5	54	41.5	62.5	340	65.5	54.5	53	304	124.5	552.5	61.5	78	84	54.5	56.5	66	68	65	60	78	58	59	546	55	365.5	81	76.5	61.5	79	79.5	61	135	77.5	67.5	213	80.5	108	64	82	57	86
6	14	19|20	ACAN	Q6PID9	JHU07008.B6C14R20	6585	58.5	52.5	63.5	53	64.5	57	51.5	61.5	58.5	59.5	67.5	57	65	52.5	75	73.5	61	53	58	65	67	57.5	53	48	59	52.5	47.5	73.5	47	58	45.5	45	51.5	107.5	61.5	48.5	54.5	86	62	250	58.5	58.5	67.5	55	52	58.5	63	53.5	82.5	67	54.5	54	234.5	50.5	101	58.5	61	61	60	61	51	61	51.5	59.5	91	75	54	57	60	55	62
6	15	19|20	KRT4	P19013	JHU06953.B6C15R20	10811	63.5	98	73.5	64	76.5	69	55	70.5	65.5	68.5	70.5	79	75.5	82.5	104	109.5	64	94.5	145	77	95.5	71.5	63	54	65	59.5	67	157.5	56	85.5	55	48.5	64	435	71	68	57	393.5	125	479	69	93	111.5	62.5	66	73	63	70.5	67	83	68.5	61	674	56	383	98.5	68.5	214	86.5	91	61.5	155.5	86.5	81	217	80.5	124.5	85	92.5	67.5	89
6	16	19|20	KCNAB2	Q13303	JHU07150.B6C16R20	20829	64	78.5	62.5	66.5	74	62	56.5	72.5	62.5	67.5	71.5	74	75	77	91.5	94	64.5	69	79	72.5	77	86	58.5	53.5	69.5	55	62	88	58	89.5	62.5	47	61.5	158	75.5	70.5	64	180.5	76.5	530	66.5	79	92	63.5	69	79.5	66.5	64.5	65.5	83	61	67.5	541	61.5	159	75	74.5	76.5	82.5	79	53	78	68	76	143.5	75	85.5	61	71.5	71	80.5
6	17	19|20	PPARG	P37231-2	JHU07077.B6C17R20	7058.5	57.5	60.5	55	59	65	63.5	56.5	61	57	65.5	67	63.5	72.5	66	76.5	81	58	53.5	72	66.5	71.5	57.5	52.5	52	54	48.5	56	76.5	52.5	70.5	52	49	54.5	158.5	61.5	56	55.5	150.5	64	571.5	59	60.5	62	61	59.5	63	56.5	60.5	58.5	71.5	61.5	51	331.5	55.5	147.5	62.5	72	67.5	73.5	68	59.5	74	60	60.5	115	66.5	68.5	57.5	56.5	66	62
6	19	19|20	DOC2A	Q14183	JHU07126.B6C19R20	23715.5	67.5	129	80.5	73	101.5	71	62.5	87.5	86.5	64	70.5	82.5	86	111.5	151.5	137	60.5	87.5	179.5	80.5	103.5	95.5	60	85.5	69	59	69.5	102	59	113.5	64	55.5	58	412.5	82.5	66	67	307	113	666	75	106.5	138.5	73.5	73	73.5	82.5	76.5	75.5	102.5	70	58	910	60	467.5	92	89.5	81.5	107.5	113	74.5	222.5	100	79.5	250.5	79	171.5	77	113	83.5	116
6	20	19|20	PIGZ	Q86VD9	JHU06978.B6C20R20	1187.5	63.5	61	50.5	47	59.5	64	58	68.5	59	52.5	57	62.5	66.5	71	70.5	74	51.5	58	79.5	72	63	56.5	51	47	54	49.5	54	78	54	71	53.5	48.5	52	102	61.5	44.5	55.5	116	64	570.5	64	59.5	60	54	49.5	58.5	51.5	46.5	58.5	71	56	43	295	52	148.5	58	66.5	69	62	59	53	66	60	65	98	68	59.5	56.5	60	52	59.5
6	22	19|20	FOS	P01100	JHU07035.B6C22R20	1959	60	57	64	54.5	62.5	60	55.5	63.5	57	53.5	64.5	70.5	63.5	64.5	90	55.5	56.5	54.5	60	66.5	69	54	49	45.5	57	46.5	47	72.5	49	62.5	51	44	49.5	66	63	47	48	73	55	424	59.5	53.5	61	55	56	58	49.5	49	57	66	59	47.5	216	55.5	81	62	63.5	66.5	68.5	55	50.5	58	56	64	104	75	60.5	54.5	55.5	48	52.5
6	23	19|20	CAPN1	P07384	JHU06925.B6C23R20	12461	55	57.5	62	53.5	57.5	64.5	52	64.5	50	60.5	56.5	59	67.5	69.5	68.5	63	54	48	65.5	58.5	67	60.5	49	50	61	49.5	55	74.5	41	56	48.5	42	42.5	101	62	51	57	105	54	541.5	59.5	66.5	72	57	58.5	55.5	59.5	43	54.5	67.5	59	40.5	268.5	54.5	118.5	62	64.5	67	68.5	62	51	62	59.5	69.5	100	72	59.5	61	51.5	54.5	58.5
6	24	19|20	ADORA2A	P29274	JHU07108.B6C24R20	8108	63	64.5	69	57	64	70	59	74.5	56.5	67.5	67	71.5	71	76	84.5	77.5	63	61	75	62.5	70.5	63.5	53	54.5	71	50.5	56.5	78	54.5	65.5	56.5	44.5	52	158	69	53.5	58	133.5	64.5	525	73	67	79	67.5	61.5	65.5	63.5	56.5	56	72	61.5	48	307	52	157	62.5	64	68.5	70.5	72	61	87	66.5	74	113	77	70	63	64.5	60	78
6	25	19|20	ADRB2	P07550	JHU07109.B6C25R20	6296.5	66	60.5	61.5	62	62.5	57	56.5	64.5	65	57.5	76	68.5	65	70.5	79.5	79	58	64	77	60.5	71	56	53	51	68.5	48	53.5	78.5	50.5	65.5	49.5	45.5	52.5	128	65.5	57	60.5	130	74	477.5	55	68.5	74.5	59	61	71	60.5	53	53.5	73.5	58	50.5	318	52.5	137.5	68	60	68	73	75.5	53	83	60.5	65.5	122	66	157	50	114.5	61	69
6	26	19|20	ORC3	Q9UBD5	JHU06968.B6C26R20	2014	69	59	53.5	52	55	64	50.5	69	57.5	56.5	65	62	66	71.5	77.5	75.5	60.5	56	77	64	64.5	53	53.5	51.5	59	43.5	57.5	72	56.5	60	49	38.5	56	209.5	63.5	47.5	54.5	152.5	51.5	572.5	56	64	73.5	54	51.5	60	51	53	57.5	68.5	62	50	333	50.5	178.5	78.5	59	71	66	64	50	80	64.5	63.5	157.5	73.5	75.5	49.5	63.5	53.5	72
6	27	19|20	AGTR1	Q6NUP5	JHU16058.B6C27R20	6396	68.5	68.5	59	58	62.5	65	55	66	64	64	66.5	76.5	72.5	73	84	66.5	58	58	77	70	74.5	60.5	54	54	57	52.5	60	60.5	60	56.5	54	43	57	146.5	58.5	58	50	155.5	65	314	66.5	70	93	65	58	66	63	45.5	57.5	82.5	62.5	56	277	58	165	71.5	62	68	70	71.5	54.5	84.5	62.5	71.5	132.5	76.5	75.5	64.5	63.5	65.5	90
6	29	19|20	MRPS31	Q92665	JHU07064.B6C29R20	18131	65	101.5	73.5	69	79.5	74	57.5	78.5	72.5	62.5	72	71	65.5	83.5	100.5	96	61	70.5	144	65.5	96.5	66	61	51.5	69.5	53.5	57	84	58.5	76	70	49.5	62	364	63.5	75	56	399.5	112	388.5	64	86.5	93	61.5	63	63.5	67.5	61.5	57.5	79.5	68.5	59.5	758	63	305	82	71.5	70.5	87.5	85.5	65	157.5	92	72.5	218	76	120.5	71	80.5	66	74
6	30	19|20	PF4	P02776	JHU07263.B6C30R20	10220	70.5	59.5	60	56.5	61	58.5	54.5	65	53	63	64.5	65.5	67	66.5	71.5	79.5	61.5	61.5	79	65	68.5	62.5	47.5	49.5	62.5	48	56.5	91.5	54.5	62	52	47	50.5	172.5	57	63.5	49.5	149	59.5	385	57	61	74.5	50.5	59.5	59.5	59	55.5	59.5	66.5	54	57	291.5	52	145.5	63	62.5	63	77.5	60.5	58	71	60.5	67	110	70	61	56	68.5	50	60
6	32	19|20	MYO1B	O43795	JHU07068.B6C32R20	1734	60	53.5	59.5	56	62	62.5	56	65	63	65	69.5	66	70	63	68	70	59	56	65	62.5	67	58	53	49	59	47	53.5	68.5	55.5	61	56	50.5	52	84.5	64.5	57	51	97	64	394	59.5	61.5	67	54.5	53	59	57	49	55.5	66	61.5	40	290	54	94.5	61.5	63.5	61	66	62.5	57	63	58	67.5	108.5	63.5	61	43.5	59	54	61.5
6	1	21|22	DRD1	P21728	JHU07128.B6C1R22	567	58	57.5	64.5	55	55	52	49	58.5	58	48	61	69	61	62.5	66.5	70.5	54.5	48.5	59.5	57.5	62	53.5	42	48.5	57	46.5	54.5	60.5	46	54.5	49.5	44	53.5	83	54.5	54.5	54	96.5	57	511	59	55.5	70	51.5	49.5	54	47	53	50	59	59.5	54	225.5	49.5	121.5	59	57	61	64.5	55	57.5	55	58.5	59	96	63.5	64.5	63.5	62.5	56	62.5
6	2	21|22	ZER1	Q7Z7L7	JHU07006.B6C2R22	11684.5	63.5	75.5	68	63	58.5	60	45	63.5	65	61.5	62	64.5	62.5	82	95.5	116	54.5	71	107.5	66	89.5	74.5	52	56.5	57.5	45	60	68.5	58.5	84	53	50.5	52.5	326	69.5	61.5	60	214.5	135	314.5	58.5	76.5	83	53	59	62.5	53	54.5	60	77	60.5	52.5	481.5	61.5	303	71.5	63	70	74.5	76	63.5	125.5	71	71	187.5	70.5	97.5	68.5	83	64.5	85
6	5	21|22	TMC6	Q7Z403	JHU06998.B6C5R22	3605.5	64	63.5	63.5	60	69.5	63	60	61	60	58.5	63	63.5	73	77	80.5	72	59.5	65.5	74	67.5	69.5	56.5	54	55.5	71	48	52	74	48	60	52.5	41.5	52	158.5	64.5	60.5	55.5	167	64	369	59	68.5	77.5	61.5	66	58	58	53	53	66.5	61	51.5	336.5	46	149.5	67	60.5	70.5	73	66.5	61	63.5	62.5	63	107	74	72.5	61.5	69	56.5	78
6	6	21|22	HCRTR2	Q548Y0	JHU07142.B6C6R22	12699.5	60	67.5	64.5	57	63	58.5	58.5	53	59.5	61.5	65	68.5	67	79	79	85.5	56	61	88	70.5	74	62	57	53.5	64	53	56	63.5	46.5	60	48.5	42.5	48.5	169.5	61.5	52	52.5	169.5	74.5	331	64	68.5	89.5	53.5	55	55	54.5	50.5	51	68.5	59.5	54.5	375	48.5	186.5	68.5	68	62	73	66.5	57	75	56	69	106	74	75	58	76.5	48.5	102.5
6	8	21|22	RNF111	Q6ZNA4-2	JHU07083.B6C8R22	2477	62.5	55	61.5	57.5	56	59.5	55	72.5	57	57	64	56.5	69	62	62	60.5	60	56	61.5	60.5	68.5	52.5	51	49	62.5	50.5	51.5	65	48	60	48.5	41	51.5	88.5	60	51.5	48	88	53.5	402	59.5	60.5	59.5	51	47.5	60.5	55	48	52	64	55.5	49	203	46	91	55.5	61.5	66	61.5	53	54	54.5	57	70.5	93	70.5	59	54.5	59	51.5	56.5
6	9	21|22	ACAN	Q6PID9	JHU07008.B6C9R22	7519	60	59.5	69	60.5	65.5	62	52.5	73	57	60	72	65	66	76.5	77	80.5	61.5	72	90	68	76	64.5	47.5	55.5	60.5	54	57.5	92	54	69	49.5	43	49	200.5	60	56	52	160.5	67.5	486	60	70.5	79.5	53.5	51.5	61.5	63	56	57.5	69	61	48	459	46.5	184.5	70	69	62.5	74	67	53.5	80.5	63.5	65	161.5	68.5	76.5	65.5	67.5	56.5	71.5
6	10	21|22	GSTA1	P08263	JHU07233.B6C10R22	30503.5	62	70.5	53	58	68.5	58.5	54	72	59	63	64.5	103	74.5	74	80.5	85.5	62	65.5	78	65.5	76	78	56.5	62	58	56.5	48.5	75	59.5	71.5	53	45.5	54.5	150.5	74	58	56.5	153	67.5	491.5	57	75.5	78.5	55.5	56.5	66.5	60.5	55	56.5	84	57.5	56	348	54	171	77.5	62.5	58.5	70	71	66.5	74	64.5	65	139	79.5	98.5	63.5	71.5	62	62.5
6	11	21|22	ARHGAP15	Q53QZ3	JHU07111.B6C11R22	6588.5	57	67.5	52	56	64	59.5	51.5	63	69	63.5	63	81.5	68	67	85.5	79	60	59	85	70	78.5	58	50.5	52	65.5	53.5	56	79	50	68	49	44.5	51.5	154	63	58.5	62	148.5	64	516.5	65.5	67.5	80.5	59.5	51	62.5	58	51	61	72	48	50.5	425	50	158	66.5	62.5	58.5	76	61.5	60.5	81.5	67	63	134.5	71.5	69.5	61.5	59	61.5	64
6	13	21|22	LYPD5	Q6UWN5	JHU07251.B6C13R22	11344	65	75	65.5	60	81.5	67	53	63	59.5	56	72	78.5	67.5	78.5	86	99	61	67.5	105.5	73.5	88	66	54	56	68	52.5	50.5	76.5	51	66.5	60.5	48.5	53.5	300.5	68	60.5	56	274	110.5	316.5	60.5	82.5	86	52.5	53	62.5	54	55	57	68.5	65	55.5	353.5	56	232	81.5	68.5	69.5	66.5	76	60.5	91	68	70.5	128.5	79.5	99.5	64.5	73.5	63	89.5
6	14	21|22	ZNF281	Q9Y2X9	JHU07102.B6C14R22	2942.5	58	59.5	60	55	59.5	56.5	59.5	64.5	60	53.5	71.5	62.5	68.5	61	77	69	59.5	55.5	64	65.5	68.5	60.5	54	46.5	63.5	46.5	54	79	52.5	62	47.5	46	51.5	96.5	61.5	56.5	55	100	64	392	62	58.5	65.5	52.5	56	65	54.5	48.5	56	68.5	56.5	56	140	52.5	107.5	59	60.5	67	63.5	57	55.5	62	57	62.5	98.5	71	64.5	56	60.5	58.5	55.5
6	15	21|22	FTSJ3	Q8IY81	JHU06942.B6C15R22	785.5	54	56	51.5	45.5	58.5	59	55	67	53	55	54.5	64.5	62.5	65.5	67.5	70.5	54.5	49.5	61	62	66	49.5	55.5	47	61	47	53	70	52	53	47.5	44.5	51	92	57.5	54	52	79	53.5	397.5	56	62	59.5	52.5	53.5	61	58.5	48	56.5	68	56	54.5	196.5	53	100.5	50	62.5	65.5	59	53	59.5	60	56.5	60	94	71.5	56	48	57	52	56.5
6	16	21|22	GC	P02774-3	JHU07134.B6C16R22	12406.5	60.5	74.5	60	53	63.5	58	55	69	67.5	57	65	59.5	72.5	75	86.5	75	60	59	77.5	58	77.5	64.5	52	46.5	70	50.5	54	79	53.5	70.5	52.5	49	55.5	160	66	58	56	148.5	65.5	480.5	62.5	66	78	55	55.5	61.5	65.5	56.5	59.5	70	60.5	52	292	56	195	63	65.5	71	70.5	62.5	58.5	70.5	75	68	139	67	69.5	56	67	60.5	65.5
6	17	21|22	APP	P05067	JHU07013.B6C17R22	15136	56.5	66	61.5	53.5	65	59.5	57	72	67.5	63	57.5	67.5	69.5	66.5	89.5	82.5	62	60	81.5	65.5	73.5	75	50.5	51.5	64.5	49.5	55	76.5	48.5	67	54	46.5	60	217.5	62.5	55	47.5	192.5	77	347.5	62	69	79	56	59.5	58	63.5	57.5	60	73	58.5	55.5	319	52.5	218	64	85	71	67	67.5	60	86.5	62	56.5	129.5	72	79.5	62	69	62	72.5
6	18	21|22	TTPA	P49638	JHU07288.B6C18R22	194.5	58	56.5	58.5	46.5	57	56	47.5	58.5	58	56.5	56.5	62.5	58.5	61	65.5	64.5	49.5	58	54	59.5	63	50	50.5	46.5	59	47	51	68	51.5	55.5	51.5	43	49.5	56	58.5	55	47	53	52.5	553.5	53.5	62	67.5	54.5	51	56	52	44.5	55.5	66	56	47	105.5	52.5	64.5	57	63.5	71.5	56.5	51	56.5	42.5	56	55.5	80	58.5	54	50	64	51	52.5
6	19	21|22	WDR48	Q8TAF3-4	JHU07191.B6C19R22	90	57	55.5	53.5	45.5	56.5	53	48.5	68	55	56	62	64.5	62	58.5	67.5	62.5	57.5	58.5	54	65.5	65.5	50	44.5	43.5	57	44	49.5	57.5	50	57.5	47.5	42	49	51.5	59.5	49.5	48	56	48.5	567	53	50.5	57	57	45.5	52.5	57	43.5	49	61.5	54.5	48	155	50.5	71.5	56.5	60.5	66.5	61	51.5	55	48	54	69.5	71.5	55	48	52.5	52	47	55.5
6	20	21|22	SPATA16	Q9BXB7	JHU06994.B6C20R22	28050	61	61	56.5	56	64	60	52.5	64.5	61	56.5	60.5	67.5	66	67	77.5	78.5	58.5	63	74	64.5	77.5	72	53.5	50.5	56	48	53.5	74	51	73.5	55	44	55.5	168	70	56	53.5	197.5	69	418	67.5	62.5	73	59	53.5	64	64.5	51	60.5	73.5	61.5	53.5	294.5	78.5	174.5	61.5	76.5	72	66	65	55	79.5	64.5	67.5	117	72.5	68.5	58	69.5	56	68
6	21	21|22	CNOT7	Q9UIV1	JHU07219.B6C21R22	42906.5	66	60.5	63.5	67	81	68.5	56.5	68	59	64	77.5	68.5	79	86	102.5	83	65	111.5	79.5	96	91	94	60	66	65.5	58.5	60	88	60	98.5	54	53.5	54.5	138	73.5	82.5	59.5	143	87.5	906	69	101	86	56	69.5	69	87	59	63	85	71.5	59.5	2156	68	171	76.5	67	73.5	174.5	67.5	60.5	75.5	78	76.5	101.5	80	79	72.5	82	56.5	67
6	22	21|22	ACAP2	Q15057	JHU07020.B6C22R22	23109	56.5	74.5	70	66.5	76.5	62.5	52.5	56	64	58	70	72	85	75	101.5	96	64.5	62	111.5	87	112.5	72.5	65	58	63.5	57	61.5	83	82.5	89.5	66.5	54.5	54.5	222.5	70	108	57.5	211	367	462.5	77	72	82.5	65	65.5	62	61	56.5	64	131	73	58	445.5	56	222.5	78	1362	67	78.5	143.5	63.5	102.5	68.5	70	118.5	77.5	77	72	76.5	61	75.5
6	23	21|22	ASB8	Q9H765	JHU06920.B6C23R22	3179.5	57.5	50	62.5	54	62	64.5	49.5	58	64.5	53.5	65	60.5	63	73.5	76	67.5	63	56.5	69	64	68	54.5	50	47	61.5	49	58	79.5	48	62.5	46	44	50.5	115	62.5	51.5	46.5	125.5	63	592.5	60.5	61.5	74.5	61.5	52	52.5	52.5	52.5	59	72	61.5	45.5	284.5	52	120	65.5	66.5	65.5	68.5	58	44.5	71	62.5	68	104	66.5	57.5	46	58.5	53.5	58
6	24	21|22	ADCK1	Q86TW2-2	JHU07107.B6C24R22	3898	65.5	76	68.5	62	68.5	64.5	51.5	67.5	65.5	51	73	69.5	72.5	78	98	104	63	68.5	111	70	74	68	59	57.5	70	52	63.5	99.5	50.5	67	52.5	52.5	59.5	305	64	69	51.5	234.5	81.5	579	59	80	97	62.5	57.5	61	61.5	63.5	71	78	69.5	61.5	463	60	247.5	82.5	66	79.5	79	77.5	50	122	68.5	70	176	74	100.5	64.5	74	64.5	76.5
6	25	21|22	SLC32A1	Q9H598	JHU07178.B6C25R22	9251.5	71.5	89.5	73.5	63.5	70	67.5	57	82	63.5	61	72	73.5	65.5	90	103.5	97	58	72	111	66.5	82.5	63	56	58.5	72	57	61.5	92	58	66.5	56	51	56.5	308.5	73	59	56.5	232	83.5	389	72	84	97	63	62	66.5	59.5	61	61.5	78	71	59.5	476	64	274.5	84	65	70.5	80.5	99.5	53.5	130	68.5	70.5	167	85	119	70.5	83.5	70.5	108
6	26	21|22	SCFD1	Q8WVM8-3	JHU11581.B6C26R22	18136.5	58	56.5	52	175	55	57.5	54	68	47.5	62	64.5	70.5	74	67	69.5	63.5	59.5	68	75.5	68	83	66	52.5	62.5	66	54	55.5	73	51	68	55	48.5	51.5	157	59	54	52.5	145	61.5	466.5	66	66.5	78	54	84	64	60.5	53.5	77.5	76.5	66.5	53	381.5	65.5	160.5	59.5	59	62	70	72	47	78.5	63	55	99.5	72	65.5	49.5	165	59.5	67.5
6	27	21|22	ADAM12	O43184-4	JHU07011.B6C27R22	5983.5	66	50.5	52	56.5	52	59	57.5	63.5	55	59.5	53.5	68	65.5	65	75	59.5	59.5	57.5	70.5	69.5	68.5	53	54	48	57.5	50	53.5	69.5	49.5	55.5	52	47.5	55	108.5	62.5	52.5	57	123	61	257	58	55	74	53.5	52.5	66	57	55.5	62	76.5	63.5	52.5	291.5	56	123.5	58.5	62.5	65	63.5	64.5	56.5	70.5	57.5	58	97.5	71	54.5	53	58.5	60	52
6	28	21|22	OR2Y1	Q8NGV0	JHU07261.B6C28R22	3849.5	61	52.5	61	62.5	59	67	52	57.5	61.5	57.5	61	63.5	64.5	65.5	68	73	58.5	62.5	72	65	70	57.5	56.5	48.5	62	47	58	85	46.5	63.5	50.5	49	54.5	152.5	65	50.5	53.5	100.5	61	457	58.5	63	76.5	52.5	51	58.5	56.5	54	61.5	73	52	47	265.5	57.5	112	63	61.5	75.5	62	61.5	46.5	63.5	58	63.5	83	73.5	70	52	61.5	52.5	70
6	29	21|22	IFNG	P01579	JHU09924.B6C29R22	9731	61.5	60.5	62.5	62.5	57.5	64.5	47.5	64.5	59.5	55	66.5	65	63	70.5	70.5	70.5	53	64	74.5	64.5	81.5	67	55.5	56	67.5	49	56	77	48.5	63.5	49	47	58.5	127	64.5	60	51.5	125	60.5	419.5	52	64.5	74.5	54	57	62	57	54	49.5	79	52.5	60	317.5	57.5	151.5	70.5	67.5	67.5	71	57.5	52.5	64.5	60	70	104.5	72	64	53.5	57.5	49	66.5
6	31	21|22	OR2M4	Q96R27	JHU07260.B6C31R22	3501	61	55	60	61	63.5	61	56	73	62.5	59.5	66.5	62.5	65.5	65.5	61.5	69.5	55	67	79.5	61	72.5	56.5	49.5	49.5	60.5	44.5	54	75.5	54	58	52	49	53.5	121.5	62	57	52.5	130.5	66	435.5	62	71.5	71	50.5	48	59.5	57.5	55	57	67.5	54.5	52	216	47	124.5	63.5	65	65	70.5	65.5	55.5	63	58.5	67	96.5	70	63	50	62.5	53	69.5
6	32	21|22	DPP3	Q9NY33	JHU07031.B6C32R22	33862	58.5	62.5	67.5	64.5	113.5	71	64	74	66.5	58.5	70.5	90.5	74	62.5	100.5	80	64.5	74.5	79.5	73	85.5	82.5	54.5	76.5	69.5	52.5	60.5	78	57	80.5	54.5	51	60	121.5	74.5	67	56.5	115	81	616.5	66	65	77	51	62.5	89.5	59	52.5	73	96	61	46.5	340	88	131	67	69.5	72	79	60.5	72	67	93	71.5	87.5	74.5	69	53.5	72	73.5	70
6	2	23|24	SRPRA	P08240	JHU06995.B6C2R24	24938.5	58	66	59.5	52	63.5	65	50.5	55.5	63.5	55	67	65.5	67	72	81	68.5	59.5	59.5	70.5	68	62	71	47.5	50.5	73.5	51.5	57	66.5	46	59	45.5	45.5	56.5	103	61	65.5	58.5	110	59.5	259.5	61.5	62	62.5	45.5	54.5	56	53	44	53.5	60	58	49	233	53	134.5	61.5	58.5	60.5	63	62	50.5	65	57.5	59.5	84.5	67.5	64	54.5	70	55.5	57.5
6	3	23|24	EID3	Q8N140	JHU06939.B6C3R24	5638	61.5	58.5	57.5	52	65	60	48	54	63	53.5	63	65	61	69.5	75	70.5	59	58.5	64	64.5	70	57.5	48	52	56.5	52	54	72	52	65.5	57.5	44	49.5	137.5	59	50	53	105.5	69	458	56	67	66	50	61.5	55.5	51.5	48.5	55	95	56	50.5	293	53	141	56.5	58	66	86.5	54	46.5	64	60	67	109	68.5	59.5	56	62	54	65.5
6	4	23|24	ZAP70	P43403	JHU07194.B6C4R24	4079.5	60.5	62	63.5	58	62.5	59.5	53	52.5	61.5	59	63.5	60	62.5	70.5	79.5	75.5	59.5	58.5	69.5	64	63	55	48	50.5	62	49.5	56	71.5	48	67	50	46.5	49	143.5	60.5	49.5	55	112.5	58.5	379.5	62.5	64.5	63.5	59	59	62	59.5	53	61	58	50.5	48.5	260.5	52	146.5	62	59.5	59.5	64.5	65	57.5	60	61.5	58	103	67	57	48.5	66.5	57.5	59
6	5	23|24	PAPSS2	O95340	JHU06970.B6C5R24	24000.5	63.5	67.5	63.5	71	75	92	57.5	77	67.5	63.5	71	76.5	86	82.5	79.5	97	60.5	81.5	86.5	70.5	86.5	113.5	61.5	61	72	52	61.5	82.5	55	112	60	49.5	55.5	165	71	80	75	190.5	72	448	64.5	78.5	84	63	68.5	65.5	93.5	61	59	82	62.5	54	386.5	53	186.5	80	76.5	67	85.5	76.5	66	88	66	70.5	112	75	84.5	59.5	79.5	69	74.5
6	6	23|24	TGFBR2	P37173	JHU07186.B6C6R24	7607	63.5	60	54.5	57.5	62	58.5	55.5	60	66	68.5	69	70	66.5	70.5	71.5	83.5	57	64.5	72.5	69	70	66	52.5	49	63.5	54.5	60	71	51.5	75	53	45	53.5	164	64	57	52	150.5	77.5	461	64.5	62.5	80	54	58	59	63.5	55	54.5	74.5	59.5	51.5	311.5	50.5	168.5	71	70.5	62.5	73	71.5	51	74.5	60.5	70	110	81	76	52.5	62	58	70
6	7	23|24	RBFA	Q8N0V3	JHU07204.B6C7R24	29955.5	84.5	123	110.5	76	126.5	88	69	95	100.5	89	96	115	104.5	120	146.5	139.5	82.5	97.5	190	85.5	130	127	71	186	73	64.5	81.5	101	62.5	109.5	81	69.5	80.5	342.5	89	96	84	375.5	163	539.5	88	129	138.5	72.5	63.5	80.5	75.5	72.5	86	105.5	85.5	82.5	762.5	80	550	119	83.5	94.5	122.5	144.5	77	156.5	117.5	110	229.5	115	158	97	122	111	118.5
6	10	23|24	PRRT2	Q7Z6L0	JHU07266.B6C10R24	27917.5	67.5	170	124.5	80.5	130.5	83	54	111.5	158.5	71.5	82.5	144.5	101.5	198.5	6816	232.5	69.5	122	363	85.5	121	114.5	73.5	104	75	63.5	74.5	88.5	64	123	74.5	67.5	90	1125.5	91.5	91.5	76	926	238	367.5	86	160.5	251	68.5	70	94.5	103	131.5	71	230	66	70	1817.5	78.5	1063.5	129.5	93	112	171.5	247.5	110	304.5	165.5	222	422	131	267	119	171	81.5	188
6	11	23|24	ZNF169	Q14929	JHU07196.B6C11R24	1892.5	66	60.5	61.5	56	60	61.5	58.5	66	62	64	61.5	59	67	67.5	72.5	66	59.5	51	61	61.5	76	53	51.5	46.5	69	44.5	51.5	68.5	44.5	64	49	49.5	57.5	74	70.5	56.5	54	83	54	556.5	56.5	60	70	59.5	51.5	56.5	55	51	53	69	46	52	187.5	52.5	88.5	55.5	57	63.5	62	56	57	59.5	61.5	60	100.5	68.5	61	51	57.5	45.5	57.5
6	12	23|24	ZDHHC7	Q9NXF8	JHU07005.B6C12R24	6864.5	63.5	72.5	67	59.5	69.5	65.5	50.5	66	67.5	58.5	67	61.5	58.5	80.5	95	89	61.5	61.5	134.5	69.5	80.5	61	58	55	66.5	46	64.5	87.5	49.5	78	61	55	56.5	403.5	71	60.5	55.5	295.5	87.5	553.5	66.5	81.5	80.5	54.5	54.5	61	54.5	62	55	71.5	58	56	584.5	56.5	354.5	78	66.5	69	74.5	75.5	59	140	69	64	227	77	76	58.5	82.5	54.5	91
6	14	23|24	SENP1	Q9P0U3	JHU07087.B6C14R24	154.5	57	53.5	57.5	51	57.5	51.5	54.5	66.5	53.5	54	59	56.5	65	57	67	61	58	49.5	51.5	66.5	68	48	52.5	51	57	46.5	47	80	51	53.5	44.5	44.5	47.5	54	54	53.5	46	59.5	52.5	405	44	57.5	52.5	50.5	61	55	54	49.5	52	73	60	51	119	48	63	51.5	63	63.5	61.5	50	51	50.5	48.5	56	74	60.5	45.5	51	50	45	52.5
6	15	23|24	DUSP10	Q9Y6W6-2	JHU06937.B6C15R24	3109.5	59.5	51	48.5	53.5	66.5	55.5	50.5	59	54.5	57	64.5	59.5	64.5	66.5	72.5	70	60.5	64.5	64	61.5	69	56	52	54	56.5	48	50.5	72	51	66.5	48	46	51.5	177	60.5	49.5	52	144	60.5	568.5	58.5	64.5	72	49.5	56.5	51.5	60.5	47	55.5	67	51	48.5	302	56.5	164	58.5	64	65	64	61	56	68.5	52.5	57.5	110	66.5	55.5	53.5	65.5	56	59.5
6	16	23|24	ZNF169	Q14929	JHU07196.B6C16R24	2077.5	60	54	59	56	61	55	50	61.5	55	55	64.5	66	68	58	76.5	72	58.5	57	63	64	67.5	57	47	52	55.5	45	49	72	52.5	59.5	48.5	41.5	55.5	79	72	51	49	91.5	54.5	653.5	56	54.5	59	51.5	54	53	59.5	45	55.5	61.5	62.5	52.5	170	49	97	56	66	62	64	55	56.5	57	54.5	61	95.5	69.5	50.5	48.5	54.5	55	56
6	17	23|24	STK3	Q13188	JHU07093.B6C17R24	29336.5	62.5	55	60	50	68	59	53.5	67	66.5	66	69.5	64	76	60.5	84	75	58	59	62	69	137.5	81	56	52	59.5	56	58	75	54	64	50.5	49.5	50.5	85	69.5	78.5	46	99	56	429.5	64	60	70.5	57	64.5	63.5	64	51.5	59	79.5	62	50	233	68	130.5	65.5	66.5	67	69.5	68	60	68.5	58	59.5	91.5	76	61.5	60	58.5	56	62.5
6	18	23|24	KIF26B	NA	JHU07258.B6C18R24	9131.5	61	64	57	56	61	58.5	50	60.5	56	59.5	69	61.5	54	72	80	77	58	61.5	76	57	77	58.5	49	56.5	64.5	48.5	55	72.5	51	71.5	53	37.5	50.5	159	62.5	57	56	163	66.5	386	58.5	65	71.5	58.5	54	54.5	49	55.5	62.5	94.5	63.5	54.5	349.5	51.5	194	69.5	66	61.5	63	68.5	57	78	88	65	129.5	69	68.5	51.5	55	52	70
6	19	23|24	CFAP43	Q8NDM7	JHU04122.B6C19R24	1843	56.5	51.5	50	59	61.5	48.5	51.5	55	56	54.5	65	56.5	58	69	77.5	67	56.5	59.5	59.5	63.5	68	57	50.5	49	65	47	55.5	69	44	57.5	47	40	54	86	59.5	50.5	52	83	54.5	418	61.5	89.5	66.5	56.5	58	48.5	55	51.5	47.5	64.5	63.5	48.5	206.5	54	89.5	63	61.5	59.5	65	55	62	62	59	69	96	61	62	52.5	54	56	63.5
6	20	23|24	NBPF3	Q9H094	JHU06963.B6C20R24	20394.5	62	79	73	68	78	58	56	64.5	66.5	66.5	75	66	56	72	93	89	66.5	67.5	87	72.5	78	77	58.5	62	64	50	62	90.5	54.5	81.5	60.5	54.5	55.5	310	70.5	63	52	292	84.5	371.5	63.5	75.5	91.5	58.5	59	60	55	57	66.5	79.5	62.5	56	462	61.5	317.5	79	67.5	75	77	70.5	64.5	127.5	76.5	77.5	187.5	66	91	59	72.5	55.5	76
6	21	23|24	SPATA6L	Q8N4H0-2	JHU07211.B6C21R24	9444	57	52.5	64	57	64	58	52	67	56.5	62	66	54	69	67	80	70	63	60.5	66	64	76	59	61.5	52.5	56.5	46	57.5	82	52.5	62	55.5	48.5	55	155	63.5	54.5	52.5	127.5	61	300.5	63.5	62.5	71	63	55.5	58	53	51.5	65.5	69	62	57	294	56.5	132	62.5	67	69	71.5	67	56	68	65	67.5	122.5	66	62.5	51.5	52.5	55	56.5
6	22	23|24	FBXL4	Q9UKA2	JHU07033.B6C22R24	3089.5	62.5	48.5	59	52	63.5	60	50.5	60.5	63	53.5	63.5	61	66.5	71	81	70.5	56.5	60.5	75.5	63	75	56.5	52.5	48.5	62	46.5	56.5	75.5	53	63.5	48	47.5	52	133.5	63.5	55	49	125.5	69	417	59	75.5	90.5	61	61	53	55.5	55	62	70.5	58.5	53.5	225.5	50.5	139.5	58.5	72	67	66.5	64	54	69.5	64.5	62.5	109.5	68.5	70	56.5	66.5	59	90.5
6	23	23|24	CFAP47	Q6ZTR5-1	JHU29123.B6C23R24	508.5	61.5	61.5	62.5	48	65	59	53.5	59	57	54.5	68.5	66.5	67	80	85	85	59.5	64.5	82.5	64	69.5	58	52	55	60	53.5	60	72	51.5	69.5	49.5	46.5	51.5	230	63	49	47.5	166.5	65	411.5	64.5	74	70	59.5	57	52	58	58	59.5	77.5	59.5	47.5	459	50.5	204.5	67.5	66	61.5	73	69	53.5	102.5	61.5	57	130.5	71	82.5	57	69	53.5	61
6	24	23|24	NFATC4	Q14934	JHU07160.B6C24R24	2278	58.5	65	61.5	51.5	68.5	61.5	58.5	60	59	57	59	63.5	67.5	66	70	70	57	60.5	68.5	61	75	55.5	56	50.5	60.5	51.5	55	72.5	46.5	71.5	49.5	45	52	101	65.5	57	49.5	88	59	626	56	69.5	70	58.5	61	50.5	56	55.5	59	73.5	58	51.5	252.5	46.5	126	62.5	63.5	60.5	70.5	65	53.5	69	61.5	58.5	107	69.5	65	54.5	47	56	61.5
6	25	23|24	CFAP43	Q8NDM7	JHU04122.B6C25R24	23949	60	85	75.5	68.5	82	73.5	64	81	78.5	69	87	77.5	75.5	90.5	109.5	118.5	70	86	111	75.5	95	95	69	63	74	64	74	90	63.5	100.5	67.5	55.5	66.5	272	74	66	77.5	307.5	132.5	449	92.5	95	106.5	67.5	71.5	77.5	68.5	66.5	79	113	73.5	70	616	65.5	308.5	88	87.5	76.5	93	97.5	67	119	79.5	78.5	149.5	97.5	109	82	87.5	76.5	97
6	26	23|24	CD4	P01730	JHU06928.B6C26R24	1492.5	61	64.5	62.5	51.5	54.5	63.5	55	69.5	65.5	58.5	72	65	63	73	76	78.5	60	62.5	74.5	63.5	73	59	46	53.5	63.5	48.5	52	75	53.5	62	51.5	47.5	53.5	233	61	52	52	173	55.5	486	55	65	76.5	52	53	56.5	61.5	56	54	68	58.5	53	384	48.5	177	68	56.5	68	76.5	65.5	58.5	74.5	68	66.5	161	63.5	75	61	60.5	59	63
6	27	23|24	VWA5A	O00534-3	JHU07054.B6C27R24	18919.5	68.5	70	68.5	59	67	68	53.5	65.5	68.5	67	69	66.5	86.5	65.5	103	82	60	73.5	86.5	73	79	79	55	50	61.5	47.5	55.5	76	51	66.5	56	46.5	57	168	66.5	65.5	57.5	193	61	434.5	58	71	82.5	55.5	53.5	62	65	56.5	69.5	74	64	61.5	355.5	56.5	207	67.5	54.5	72	74.5	68	64	83	70.5	68	160.5	73.5	60	63.5	69.5	57	70.5
6	29	23|24	MTMR2	Q13614	JHU07066.B6C29R24	21860	57	78.5	66.5	53	64	69.5	55	60.5	64	60	81.5	797.5	138.5	68.5	83	75.5	121.5	67.5	70	77	74	69.5	62	57	71	51	61	63	55	68	58	50	53.5	99.5	62	57	53	100.5	63	309.5	62	60	70	55.5	59.5	65	68	55	61	81	64	56.5	206	68.5	101	68.5	69	67.5	71	70	57	59	61	67.5	88	70	62	55.5	58.5	55.5	63
6	30	23|24	TMEM37	Q86SV2	JHU07285.B6C30R24	5828	54	63	70	56.5	65.5	63	54.5	62	59.5	62	61.5	66	64.5	65.5	76	79	61	64.5	78.5	68	84	61	52	49	61	52.5	58.5	70.5	55.5	67.5	55	49	51	164.5	62.5	61	56.5	155.5	71.5	521	66.5	70.5	77.5	57.5	55	64.5	59	53	60.5	65.5	61.5	56.5	282	48.5	146	64.5	59	62	69	63	60.5	74.5	62.5	68	117	73.5	76.5	51	65.5	51.5	67
6	32	23|24	NR6A1	Q15406-5	JHU12981.B6C32R24	1272.5	57	62	57.5	55.5	60.5	61.5	47	67	62.5	63	63	57.5	73.5	74.5	80.5	76	55	65	89	64.5	84	52	49	52	70	45	52	71.5	51.5	61	50	50	55.5	164	70.5	57	51.5	139	66	659	59	60.5	75	56	55.5	58.5	52.5	55	54.5	79	57	53	589	41.5	178.5	69.5	75	67.5	73.5	71	53	68	62.5	66	130	66.5	62.5	54	72.5	64	64.5
6	2	25|26	TBL3	Q12788	JHU07668.B6C2R26	120	58.5	54.5	54	56.5	56	59.5	48.5	52.5	59	55	61	61.5	59.5	68.5	64.5	60.5	57	62.5	53	64	72.5	53.5	50.5	45	56.5	52	52	76	47	63	46.5	47	47.5	52	56	57	49	62.5	53.5	579.5	56	59.5	64	56.5	55.5	53.5	51	49	52	59	50	48.5	120	42	61.5	56	61	63	65	54	42	43	52.5	65	82	71	56	51	50.5	51.5	49
6	3	25|26	RFX6	Q8HWS3	JHU07657.B6C3R26	5582	66	74.5	68	65	60	64	50.5	60	69	61	63	75	70.5	74	81.5	107	66	61.5	105	72	77.5	57	59.5	55.5	64.5	54.5	60	86.5	56	71	53	55.5	51	279	68	65.5	58.5	223	73	351	73	84	84	54.5	59	62.5	57	56	61.5	72.5	48.5	56	510	53	286.5	81.5	65.5	69	75	73.5	67	122	77	72	151	76.5	94.5	54.5	80	68	79
6	4	25|26	PHF20L1	A8MW92-2	JHU07553.B6C4R26	9495	64.5	66	60	67	62	56.5	49	59.5	66.5	60.5	63	68	63	71	79.5	75.5	56.5	56.5	71	72.5	72	59.5	51	52	64	45.5	54.5	73	56.5	66.5	53.5	50	58	140	64.5	59.5	57.5	109	66.5	334	88	67.5	67.5	53	53.5	55.5	59	57.5	53	72.5	56.5	51.5	356.5	51.5	167.5	70	66	64	67.5	60.5	54.5	80	60	63	113.5	72	77	51.5	67.5	61.5	61.5
6	5	25|26	EIF4ENIF1	Q9NRA8-2	JHU07606.B6C5R26	23072.5	70	114	63.5	69	80.5	73.5	62.5	75.5	79	68	64	75.5	72.5	96	120	139	73	84.5	153.5	69.5	95.5	89	58	79	69	52.5	58.5	98.5	54	91	56.5	54.5	60.5	521	73	64	63	408.5	145.5	403.5	72.5	94	123.5	64	60	72.5	72	64	63.5	93	61	51	743	58.5	525.5	95.5	76	78	93.5	102.5	61	168	82	75.5	228	83.5	132.5	73	91.5	82	105.5
6	6	25|26	OR4D10	Q8NGI6	JHU06392.B6C6R26	1063	62	60.5	55.5	57.5	56.5	57	55.5	62	62	58	57	65.5	64.5	74.5	81	70.5	58.5	59	71	61	66.5	59	52.5	49.5	54	47.5	50	66	49.5	66	48.5	46.5	48	121.5	54	52.5	50	116	65.5	361.5	60	56.5	70.5	56.5	54	59	58.5	53	56	64.5	58	44.5	269	46.5	147.5	58.5	65	63	61.5	63.5	55.5	66	60.5	58.5	115	62	59	57	57	59	58
6	7	25|26	CDRT15P3	P0DPF6	JHU07346.B6C7R26	3978	61	89.5	67.5	58.5	67	59	52.5	68	67.5	51	62	72.5	61	85	106.5	90.5	60.5	58	118	64	80.5	60.5	51	56.5	58.5	52	65.5	68.5	50.5	64.5	50	46.5	62	410.5	62.5	53	55.5	312	140.5	362	61	74	105.5	57	57.5	62.5	59.5	66	58.5	71	61	58.5	588.5	51.5	342.5	94.5	66.5	62	81	87	60	147	76	72	216.5	68.5	122.5	58.5	87	72	89
6	8	25|26	ANKRD27	Q96NW4	JHU07399.B6C8R26	5775.5	60	58.5	54.5	58.5	63.5	57	52.5	60.5	69	53	67.5	62.5	59	73.5	76.5	80	60	53.5	82	69.5	73	62.5	51.5	49	61.5	54	58.5	65.5	47.5	70	54.5	50.5	52	161.5	56	54.5	62.5	144.5	69	483.5	65.5	65.5	77	53	56	53.5	60.5	53.5	56.5	71.5	62.5	51.5	367.5	51.5	194.5	65.5	64.5	59.5	68	66.5	54	72.5	64	71	139	70.5	67.5	54	58.5	60.5	66.5
6	9	25|26	RNF213	Q63HN8-5	JHU07444.B6C9R26	13725.5	55.5	64	56.5	64.5	65	61.5	54.5	70	62	62.5	66	70	71.5	77.5	95.5	80.5	59.5	62.5	94.5	69.5	83	65.5	51	59	60	57.5	63.5	74.5	48	67.5	59.5	51.5	55.5	190	67.5	63	56.5	162	75	563.5	64.5	67.5	75.5	55	61	61.5	59.5	49.5	62.5	74.5	55.5	56.5	434.5	58	201.5	68	71	69	70.5	64	58.5	84	66.5	73	127.5	80	73	68	67	61.5	68
6	11	25|26	FYCO1	Q9BQS8-2	JHU07520.B6C11R26	2428.5	60	61.5	62	56.5	58.5	59.5	53.5	66.5	60.5	56.5	60.5	67.5	66	72	69.5	77	55	54	86.5	57	74	47.5	49.5	55	53.5	52	54.5	65.5	48	59.5	45.5	42.5	50.5	198.5	61	57.5	56.5	155.5	60	423.5	55	64.5	68.5	53	49	60	59.5	52.5	58	65.5	55	47.5	344.5	58	169.5	59.5	66	63.5	64	65	56.5	82.5	61.5	68.5	128.5	73.5	82	59.5	65	54.5	57.5
6	12	25|26	CDH3	P22223	JHU07597.B6C12R26	43091.5	72.5	111	94	70	88	117	65	74	81	68.5	73	286	81	157.5	262	124	57	101	129.5	86	126	168	69.5	64.5	76.5	64.5	93	90.5	65.5	121.5	96.5	56.5	96.5	372.5	132	100.5	62.5	291	119.5	467	74	109.5	137	74.5	79	103.5	108.5	74	70	190	70.5	67	726.5	82	452.5	92.5	127.5	77	743.5	163.5	78.5	135	99.5	89	196	100.5	131.5	73	117	88	103
6	14	25|26	NID1	P14543-2	JHU07453.B6C14R26	5465	59	54.5	64.5	56	67	60.5	59	55	54.5	51	65.5	67	66.5	70.5	65	65	58	67.5	67	73	68.5	58.5	49.5	54.5	58.5	46.5	55.5	82	51.5	62	49.5	51	54	122	69.5	58.5	57.5	116	65	326.5	59.5	65	68	45.5	60.5	55	49.5	47.5	57.5	70	59	49.5	295	53.5	139	65	58.5	69	63.5	65	57	67	66.5	58.5	112	64.5	66	56.5	58	53.5	58.5
6	15	25|26	CDKL5	O76039	JHU07598.B6C15R26	27791.5	59	57	53	54	67.5	55.5	47	62.5	58.5	56.5	60.5	65.5	59.5	61.5	73.5	73	63	61	60	67	59	80	53.5	55	55.5	53.5	52.5	78	50	74.5	49	50.5	52	103	67	53.5	54	94.5	58	509.5	64	61.5	68.5	47	58	53	53.5	50.5	55	63.5	53.5	49.5	246	56	106	66	62	71	69.5	64.5	57.5	62.5	59.5	53	92.5	72	56	60.5	57	54.5	63
6	16	25|26	PDE4D	Q08499-12	JHU07552.B6C16R26	85	56.5	54	53.5	56	61	54	50	61	55	52	65.5	59.5	65	59.5	68	54.5	55.5	52.5	48	62	63.5	50	51	49	55	44.5	48.5	51	47	55.5	46	46.5	50.5	45	61.5	46	54	57.5	49	399.5	60.5	58	54.5	45.5	54.5	53	54.5	46	48.5	63	55	50	113.5	50.5	60.5	55	57	64	61.5	52	49.5	47.5	47.5	55	74.5	73.5	51	53	57.5	49	57.5
6	19	25|26	PMCH	P20382	JHU07554.B6C19R26	973	55.5	58.5	62	54.5	54.5	55	52	66.5	61.5	63	67	63	62.5	54.5	81	75	61.5	60.5	70	67	72	52	47	46.5	58	54	51	58.5	53.5	57	47	42	54.5	141	59.5	43.5	51.5	116.5	69	281.5	57.5	66.5	69	51.5	52	60.5	52.5	51	50	69.5	56.5	52	272	53	146	67.5	56	60.5	72	63	51.5	68.5	54.5	68.5	122.5	61.5	69	46.5	55.5	53.5	60.5
6	20	25|26	FAM186B	Q8IYM0	JHU07589.B6C20R26	33627	55.5	56.5	70.5	52.5	68.5	53	51.5	61.5	64	59	64	63	65.5	62	79.5	65	62	64	62	64.5	64.5	78	57.5	49.5	54.5	52	55.5	70.5	45.5	62.5	53.5	47.5	54	86.5	67.5	54.5	48.5	88.5	62.5	432.5	61	57	76	52.5	56.5	63.5	56	53.5	55	63	63.5	47	165	46	102	62.5	61.5	71.5	72.5	59.5	52.5	62	55.5	69	90	66	53	51	57	53	58
6	21	25|26	TMEM86A	Q8N2M4	JHU07379.B6C21R26	4804.5	59	65	60	57.5	67.5	66	50.5	68.5	65	64	61	62	65	73	85.5	83.5	64.5	68.5	70	67	78	58.5	54.5	56.5	58.5	54	50	91.5	51	61.5	51.5	53.5	55.5	156	66.5	61	54	144.5	68.5	443	67	74	66.5	57	57.5	58	57	54.5	56.5	73	62.5	54	503.5	47.5	147	72	64.5	67.5	66	62	57.5	71	64	65	134	64	73	57.5	69	74.5	65
6	22	25|26	AMY2A	P04746	JHU07398.B6C22R26	1411.5	64.5	63	55.5	58.5	59.5	58	49	68.5	59.5	54	61.5	59.5	65	69	67.5	72	60	65.5	70	61	58	54.5	52.5	49	60.5	49	55	67.5	49.5	58	43.5	47.5	48.5	167.5	67	59	49.5	129.5	72	333.5	58.5	65	74.5	52	52.5	52.5	58.5	53.5	54.5	70.5	52	48.5	239	57.5	151	61.5	58	64	62	58.5	54	77.5	57	58.5	128	70.5	77	60.5	70	57	79
6	23	25|26	INTS7	Q9NVH2	JHU07621.B6C23R26	39573.5	63	57	55	64.5	67.5	62.5	53	64.5	58.5	63	69	64	70	70.5	72	76.5	55.5	63	69	62	77.5	78.5	51	61	65	50	55	67.5	49	61	50	47.5	52.5	127	73	53.5	56	130.5	61.5	367	57	68	65.5	47	57.5	52	50	47.5	60.5	72.5	60.5	54.5	300	62.5	146.5	65	69	67.5	70.5	68	54.5	70	67	66.5	91.5	76.5	63.5	57	68.5	57	62.5
6	24	25|26	E2F8	A0AVK6	JHU07510.B6C24R26	12735.5	61	72	62.5	68	70	63.5	54	67	65.5	66	69.5	75.5	68	72.5	85.5	85	61	64.5	86.5	58.5	80	68.5	56	56.5	64.5	48.5	48.5	71.5	57.5	66.5	51	55.5	56	191.5	69	60.5	57	140.5	69.5	447	194.5	71	80.5	54.5	61.5	59	54	61	57	72	60.5	52.5	435	59.5	235	75	68.5	68.5	79	77	60	96	70	69	109	75.5	89.5	59	62	63.5	68.5
6	25	25|26	SLC35F6	Q8N357	JHU07498.B6C25R26	5928.5	65.5	83.5	57.5	60	70	57	49	64.5	67.5	57	64.5	70.5	70.5	87	91.5	88.5	64	62	104	58.5	79	63.5	53	62.5	52	49.5	56	70	55	64.5	50	53.5	54	297.5	66	58	52.5	261	92.5	358.5	66	72.5	98.5	53.5	61.5	63	53	62.5	55.5	71	62.5	55	494.5	52	282.5	79	66	65.5	81.5	77.5	66	128	70.5	73	148.5	75.5	96	56	68.5	62	79
6	26	25|26	DSE	Q9UL01	JHU07605.B6C26R26	121	63.5	54	63	56.5	62	58	47.5	62	67	58	62.5	70	65.5	64	60.5	62.5	57.5	59.5	53.5	61.5	70	52.5	53	47.5	53	53.5	59.5	73.5	54	53	54	48	52	52.5	61.5	52.5	46	64	55	466.5	57.5	51	61.5	52	50	58.5	55.5	50	49	64.5	57.5	52.5	84	52	70.5	53.5	63.5	71.5	66	59	48.5	54.5	51.5	65.5	82	59	52	50	55.5	51.5	49
6	27	25|26	CSRP3	P50461	JHU07421.B6C27R26	17462	69.5	66	62.5	57.5	59.5	63.5	48	69.5	65	64	65.5	70.5	69.5	74	69	67	60.5	55.5	63.5	64.5	71	61.5	52	55	136	48.5	60	81.5	58	58.5	76.5	51.5	55.5	93.5	58	56.5	58	116	58.5	273.5	59.5	65.5	64.5	55	56	59	62.5	57	52.5	71.5	59	58.5	272	46	122	62	57	74	71.5	105	51	79.5	64.5	71.5	115	69	64	53	58	56.5	62
6	29	25|26	CFAP70	A0A087WSW1	JHU07482.B6C29R26	11763	57.5	67	63	63.5	71	65.5	52.5	62	62	66.5	69.5	74.5	59.5	72	83	72.5	64.5	65	91	62	80	55	55.5	51.5	61.5	52	62	76.5	50.5	59.5	54	48	50.5	184.5	68.5	57.5	58	168	64	418	61.5	70	82	56	58.5	57	60.5	55.5	55.5	80	65.5	57	411	55.5	186	65	61.5	71.5	67.5	70	61.5	81	67	71.5	103.5	79.5	69	62.5	67	56.5	70.5
6	30	25|26	TMEM139	Q8IV31	JHU07377.B6C30R26	556	54	59	55.5	56	62.5	66	52	66.5	53.5	64	67.5	71.5	60.5	67.5	72.5	74	58	61.5	70	63	67	57.5	47.5	48.5	57.5	44.5	55	68	46.5	57.5	49	48	47.5	119.5	57.5	54.5	52	111	53	581	58.5	63.5	68	58	47	54	60	52.5	59	68.5	65	49.5	284.5	49	114.5	61.5	56.5	66	65.5	57.5	58.5	66	57.5	64	103.5	70	57	50	55.5	53.5	64
6	31	25|26	AKT1S1	Q96B36	JHU07298.B6C31R26	9504.5	61	67	62	62.5	63	64	48.5	74.5	63	64.5	73.5	69	58.5	78	73.5	78.5	58	67.5	86.5	71	76	63.5	50	52.5	62	51	55	80.5	49.5	63	56	49	52.5	211	65	57	57	185.5	67	410	65	71.5	75	55	51	64	55.5	59.5	55	71	59	55.5	430	51.5	200	73	69.5	64.5	76	61	58.5	99	66	68	135	72	75.5	55.5	62	61.5	67.5
6	32	25|26	AMY2A	P04746	JHU07398.B6C32R26	1270	56.5	59.5	55.5	54.5	70	61.5	53	68	66	58	67	64	60	69	69	73.5	59.5	58.5	79.5	67.5	70	61	56	49.5	53.5	49	59	71.5	46	67	56.5	50	51.5	125.5	65	51.5	53.5	152	66.5	556	59.5	70	87	51.5	56.5	56	57	53	53	71	58.5	46	307.5	48.5	142	67	60	64.5	68.5	65.5	64	74.5	60.5	64	129.5	64.5	73	54	66	55	78.5
6	2	27|28	PTPN18	Q99952-2	JHU07654.B6C2R28	163.5	58	56.5	60.5	52	57	64	46	56	54.5	48.5	59.5	68	63	60.5	73	64.5	56.5	63.5	61	62	65	55	45	50	61.5	49	53.5	68	45	56.5	54.5	41.5	48.5	47	63.5	57.5	55	61	44.5	439.5	60	56	60	54.5	53.5	54.5	49.5	41	55	66.5	52	46	157.5	42	62.5	55.5	63	66	64	60.5	49	54	53.5	60	70	64.5	54	43.5	59	54	53
6	5	27|28	BC048416.1	NA	JHU07655.B6C5R28	84	61	49.5	52	57	56	56	49.5	64	61.5	59	57.5	62.5	63.5	64	65.5	59	61.5	54.5	55.5	64.5	69.5	56.5	52	50	54	47	51	77.5	47.5	62.5	48.5	45.5	52	50.5	54	51.5	53.5	65.5	54.5	421.5	60	58	58.5	49	49.5	49	59	45	53	65.5	53.5	46	103	46.5	67	58.5	56.5	60.5	60	52	52	51	50	60	81	62	49.5	49	49.5	52	53.5
6	6	27|28	PRKAA2	P54646	JHU07557.B6C6R28	3776.5	65	66	61.5	60.5	60	55.5	52.5	78.5	72.5	58.5	62.5	65.5	68	70.5	81	77.5	58	63.5	97.5	66	70	60.5	55.5	51.5	57.5	49	57	78.5	56.5	61	54	49.5	50	234.5	62.5	51	56	155.5	78	280.5	57	72	76	49.5	52	61	60.5	55	63	80	54	59	472	55.5	236.5	82.5	66	58.5	74	68	51	95	62	63	171.5	64.5	86	60	73.5	62	71
6	7	27|28	SLC27A2	O14975-2	JHU06794.B6C7R28	181.5	60.5	55	54	51.5	55.5	58	48.5	62	58.5	56.5	60	62	66	54.5	60.5	60	54.5	58.5	57.5	60	61	53	50.5	49	56	48.5	55	76	45.5	55	47	46	50.5	49	57.5	51.5	47.5	60	52	322	53.5	55.5	66.5	44	45	56.5	56	43.5	61	74.5	52	50	117.5	42	61.5	53.5	58	60	64.5	57	42.5	50.5	48	66	80.5	66	47.5	49	53	48	49.5
6	8	27|28	PBK	Q96KB5	JHU07458.B6C8R28	32510	73.5	74.5	78	68	84	83	58	77	80	77.5	125.5	88.5	100	85.5	370	135	69	75.5	82.5	93	172	129.5	80	63	83.5	68	89	80.5	61	98	68.5	114	54.5	131	91.5	119.5	76	87	183.5	493	87.5	120	98.5	86.5	73	118.5	122.5	79	70.5	113.5	66	58.5	791	77.5	118	68.5	99.5	69.5	136.5	109	92	66	218.5	107	110.5	87.5	76.5	121	87	79.5	85.5
6	9	27|28	AP1S3	Q96PC3-2	JHU07400.B6C9R28	4560.5	65.5	60.5	59.5	58	56	59	52.5	66	59.5	56	71	68	63.5	76	83	71.5	58	65	80	66.5	72	56	47.5	55.5	59	46	61.5	77	48.5	60	51.5	44.5	50.5	164	56	60	54.5	118	61.5	454.5	57	64	71.5	60	51.5	56	57	54.5	54.5	70	62	50	337.5	56	163.5	63	64.5	66	71.5	81	55.5	73.5	57.5	68.5	123.5	73.5	71.5	48	62.5	62.5	58.5
6	11	27|28	MFSD6L	Q8IWD5	JHU07519.B6C11R28	115.5	60.5	54.5	55	58	59.5	57	51.5	58	53	60.5	71	57.5	64	61	64.5	56	52.5	55.5	49	53.5	63	46	51.5	48.5	55	47.5	56	67.5	47.5	57.5	46	45.5	49.5	49	60.5	55	47.5	60.5	49	353	58	56.5	56	53	50.5	58.5	49.5	49.5	56.5	64.5	53	48.5	148.5	50.5	60.5	52.5	60.5	56.5	62.5	51.5	53	51.5	51	61	90	58	50	44.5	58.5	55.5	52.5
6	12	27|28	EPHX4	Q8IUS5	JHU07585.B6C12R28	33147.5	65	59	59.5	61	66	53.5	55.5	64	61	53.5	68	62.5	65	66.5	75	67	55	61.5	68.5	63	65.5	73	50.5	54.5	55	48.5	51.5	68.5	55	65.5	53	50.5	50	88	67	62.5	49.5	85	57.5	356	59	59.5	66	58	64.5	61.5	49	51	57.5	64	57.5	48.5	260	52.5	108.5	64.5	68	67	67.5	55	56	65	59.5	66.5	87	62.5	58	48.5	63	51.5	51.5
6	13	27|28	ADH6	Q8IUN7	JHU07297.B6C13R28	6705.5	63	67	61.5	58	58	53.5	55	71.5	63.5	56.5	71	66	62.5	68	75	81.5	55	67.5	84.5	65	80.5	60	50.5	52	60	54.5	56.5	81.5	53	65.5	56.5	51	50.5	205.5	64.5	53	53.5	188	70	516.5	57.5	67.5	69	52	57	56.5	59	52.5	54.5	69.5	56.5	48.5	425.5	50	189.5	71	66	71.5	75	66.5	59.5	84.5	61	70	133.5	69.5	79	56	66.5	61.5	63.5
6	15	27|28	USP46	P62068	JHU07673.B6C15R28	15392	62.5	75	69	65	71.5	68	60	64	63.5	59	76	79	69	85.5	94.5	118.5	62	75	126.5	64.5	84	67.5	52.5	65	63.5	54	59	74	57	79	58.5	47.5	53	383	72	58	56.5	347	104.5	393	67.5	79.5	93	54	62	62.5	59	63.5	62.5	79	66	54.5	616	55	393.5	92	71	71.5	83	82.5	63	116.5	81	78	189	82	92	65.5	83	62.5	88
6	16	27|28	PRORP	O15091	JHU07531.B6C16R28	2846	58.5	64.5	59	58	63	55.5	52	59.5	59	54.5	68.5	62	62.5	73.5	79.5	72.5	51.5	57	86	70	75.5	57	51	54	60.5	56	57	70.5	57	65	46.5	42	50.5	190	60	54.5	48.5	163	64	430.5	57	68.5	72.5	51.5	54.5	57	56	56.5	55.5	69.5	62	54	376.5	52	206	66	65	66	72	63	57	104.5	66.5	60	134	67.5	77	64	59.5	52	65.5
6	17	27|28	LRATD1	Q96KN4	JHU07431.B6C17R28	39412	141.5	407	905	232.5	326	1887	100.5	237	197	337	454.5	510	2968	482.5	4636	442	132	247.5	469.5	7313	5344.5	1533	233.5	1454.5	174	1768.5	363	443.5	130	633	735	777	427.5	439.5	5898.5	1234	192.5	1343	1433.5	2998.5	880.5	223	211.5	870.5	273	1872	331	677	1391	3201.5	390	384	3061	322.5	837.5	388.5	1984	320.5	515	1434.5	5020.5	681	573	1460.5	2940.5	685	466.5	1849.5	779.5	1231.5	278.5
6	20	27|28	C18orf54	Q8IYD9	JHU07591.B6C20R28	39553.5	63	56	67.5	56	71	57.5	57.5	65	62.5	61.5	69	71	68.5	69	73	69	57.5	68	66.5	65.5	72.5	89.5	56.5	59	52.5	49	53.5	77	45	69	57	43.5	57	102.5	62	59.5	55.5	103.5	59	368.5	61.5	58	76	51	63.5	62.5	61.5	47	60.5	74	55	54	287	61.5	122	61	73	65	72.5	59	45.5	63.5	68	74.5	97	61.5	64.5	57	63	60.5	63.5
6	21	27|28	OR4D6	Q8NGJ1	JHU07353.B6C21R28	170	58	54.5	51	56.5	55	61.5	49	65.5	54.5	56	63	56.5	65.5	60.5	57	62	55	55.5	57.5	56.5	69	52	49.5	45.5	51	46.5	52	70	48.5	57	48.5	41	54	45	59.5	52	51	63	54.5	332	62	46	67	53	52	53	59.5	40	55	71.5	59.5	50	124.5	49	62	63.5	59.5	62.5	61.5	56	45	59	52	62	85	55.5	54	52	54	50.5	59.5
6	22	27|28	SEPTIN4	O43236-2	JHU07393.B6C22R28	11410.5	65	91	72	62	73	67.5	54	71.5	66	61	75.5	71	67	82	94.5	91.5	66.5	70.5	105	63.5	73.5	66.5	50.5	72.5	67	55.5	64	89.5	56	76.5	58.5	49.5	55.5	261.5	72	70	57	234	96	422	65.5	85	111.5	63	70	63.5	61	67	62	145	65.5	56.5	657	56	265.5	85	102.5	64.5	85.5	90.5	60.5	116	75.5	65.5	167.5	85.5	116.5	65.5	85	65.5	85
6	23	27|28	TYW1	Q9NV66-2	JHU07672.B6C23R28	1348.5	59	60.5	51.5	55	58.5	52.5	50.5	62.5	54.5	58.5	62.5	60.5	63	62	81	58	52.5	56	67.5	59.5	61	54	49.5	52.5	61	52	47	70	49	59.5	52.5	46	49.5	121	66	49.5	50.5	127	58.5	371	59.5	54	68.5	50	57	49.5	51	52	54	59	58	50	246	49	132	70	65.5	63	66	56.5	50.5	65.5	59.5	60	101.5	68.5	54	48	58	60.5	66.5
6	24	27|28	SORBS1	Q9BX66-7	JHU07575.B6C24R28	28053	68.5	71.5	97	103	112.5	200	63.5	75.5	71	72.5	78	94.5	97	114.5	105.5	90	88	81.5	128	123	96.5	184.5	77	72.5	67.5	122.5	124.5	93	59.5	103.5	230.5	76.5	70.5	134	87.5	286	61.5	118	152.5	276	177	101	95.5	110	66.5	176	73	93.5	126	215.5	147.5	86	352.5	121.5	333	80.5	80.5	70	130	199	71	78	127	87.5	111	268.5	158.5	70	324.5	64.5	108.5
6	26	27|28	LRRC27	Q9C0I9-4	JHU07630.B6C26R28	36667.5	63.5	62	64	63.5	67.5	61.5	54	69	63.5	57	69	67.5	72	71	62	70	58	60	68.5	62.5	71	86	54	55.5	56.5	48	60.5	74	51.5	66.5	52	52	53.5	85	72.5	62.5	51.5	85	65.5	414.5	59.5	63.5	67.5	55.5	61.5	63	50.5	53.5	63	73.5	57	55.5	232.5	57.5	97.5	62	66	74.5	72	66.5	51.5	62	60	69	84	80	61	50.5	61.5	53.5	53
6	27	27|28	FANCG	O15287	JHU07432.B6C27R28	5243	64	61.5	57.5	60.5	65.5	61.5	57	75	58	57	62.5	69	66	70	64.5	69.5	53	54.5	73.5	58	65	52	52	54.5	63.5	47.5	59	73	53.5	58	53	39.5	53	115.5	58	50.5	50	117.5	58.5	394.5	59.5	61	71.5	57.5	58	58	56	55.5	55	68.5	55	53	304.5	47.5	121.5	62.5	61	67.5	67.5	69	51.5	67.5	57	72.5	112	60	65.5	50.5	67	54	57.5
6	28	27|28	CRYZ	Q08257	JHU07314.B6C28R28	2633	66	69	68.5	61.5	62	59	55	65	54	59.5	67.5	69.5	69	67.5	71	72.5	61.5	55	75.5	59.5	63	58	53	52	62	50.5	59	84	47.5	56.5	51.5	47	46	197	63	53	51	128.5	67.5	383.5	64.5	62.5	71.5	51.5	55	103.5	56	58	59.5	69.5	53.5	52	250.5	52	163.5	73.5	61.5	75	69	57.5	53	73.5	61	66.5	112	65	59.5	47	65.5	53	67
6	29	27|28	DSTN	P60981	JHU07428.B6C29R28	28911	60.5	58	61.5	62.5	62	61	52	69	60.5	67	69.5	63	68	71	73	80.5	62.5	56.5	66	66	73.5	88	55	55	62	51.5	58.5	66.5	53	77.5	53.5	52.5	48.5	102	64	63	59	99	59	319.5	61.5	65.5	71.5	60.5	57	65	60.5	58.5	62	75.5	63	53	223.5	58.5	124.5	64.5	69.5	77.5	70.5	62.5	56	69	62.5	74	95	64	57	59	58.5	53.5	65
6	31	27|28	OR51F2	A0A2C9F2M5	JHU07354.B6C31R28	3078.5	56	57.5	57.5	49	61.5	62.5	55.5	58	56.5	64	63	55.5	60	63.5	72.5	69	61.5	61	62	62	67	54.5	53.5	50.5	55.5	47.5	50.5	77.5	47	61.5	51	49.5	46.5	119.5	62	55	55	94	63	234	58.5	58	62.5	56	49.5	59	50.5	51.5	58	73	57.5	44.5	199.5	50.5	97.5	60.5	59.5	70.5	71	56	57	59.5	60.5	63.5	121.5	66	63	57	62.5	48	61.5
6	32	27|28	DAB2	P98082	JHU07424.B6C32R28	24325	55	65.5	70.5	62.5	75	65.5	57.5	68.5	72.5	66	77.5	137.5	75.5	78	85	88	64	72	70	123	77.5	82.5	55	62	58.5	56	66.5	76	58	73.5	61	73.5	55.5	133	64.5	66.5	64	125	188.5	247	71	93	184	63	55.5	67.5	58.5	84.5	65.5	170	65.5	56.5	418.5	63.5	146	151.5	189.5	67.5	78.5	72.5	68.5	84.5	72.5	92	86	67.5	78.5	65	87	54.5	83.5
6	1	29|30	MISP	Q8IVT2	JHU07495.B6C1R30	8644	69.5	76	71.5	56.5	89.5	64	53.5	69	64	61	69	73.5	72	78.5	96.5	82.5	47.5	70.5	97.5	82	70	63	54.5	56	60.5	54	68.5	82.5	53	69.5	56	53.5	51.5	341	63	61.5	47	271	96	363.5	59.5	74	97.5	55.5	69	48.5	53.5	59.5	62	94.5	59	50	490	66	259.5	90	66.5	66	73	76.5	57	137	74.5	76.5	192.5	67.5	114	67.5	83.5	65.5	85.5
6	2	29|30	FCHSD1	Q86WN1-3	JHU07611.B6C2R30	9935.5	63.5	72.5	67	55.5	66	63	55.5	69	76.5	66	69.5	69.5	71	84.5	96	84	57.5	65.5	126.5	73.5	78	62.5	52	53	65	57	61.5	77	52	72	57.5	49	46	294.5	62	60.5	53	257.5	76.5	491.5	58	73.5	103	52.5	58	67	49	48.5	66.5	75.5	65	54.5	530.5	55	330.5	83	61.5	78	81.5	69	58.5	134	72	70	188.5	71	116	65.5	76.5	72	82
6	3	29|30	TBC1D10C	Q8IV04	JHU07667.B6C3R30	90.5	58.5	52	50.5	56.5	52	59	51.5	61.5	68	60	66	62.5	62.5	63.5	62.5	66	57.5	58	59.5	63	65.5	46	47.5	43	52	47.5	55	75.5	41.5	51.5	48	40.5	44.5	51.5	55.5	52.5	52.5	58.5	53.5	271.5	49	51	56	55	46	61.5	53	41.5	55.5	63.5	57	49	94.5	46	64.5	53	56	67.5	58.5	53	44.5	49.5	54.5	58	71	62	46.5	52	61	48.5	54
6	4	29|30	PAPOLA	P51003	JHU07547.B6C4R30	417	59	58.5	59	56.5	65.5	55.5	53	67	62.5	55.5	67	61.5	63.5	67	75	81	58	61.5	70.5	57.5	69.5	52	50.5	50	50	46	52.5	78	49	64	50.5	45.5	45.5	142.5	71	55	60	118	59.5	367.5	55	60.5	65.5	51.5	49.5	59.5	51.5	48	53.5	68.5	53.5	53.5	289.5	50.5	125	61.5	53.5	64.5	62	61.5	64.5	68.5	53.5	65.5	105	66	64.5	56.5	63	61	60
6	5	29|30	SKA3	Q8IX90	JHU07590.B6C5R30	214	58.5	57.5	55	50.5	55.5	60.5	51.5	67	63.5	62	62.5	64	64	74	69	73.5	62	65.5	65	59.5	63.5	54.5	47.5	50	53.5	43	50	67.5	49	56.5	47.5	49.5	47	96	63	47	51	84	50	525.5	54.5	57.5	54.5	54	55.5	52.5	52	41	59	68	60.5	47	204.5	50	112.5	58	58	66	69.5	59	59	58	53	60	102.5	68	54	47	57.5	53.5	60
6	6	29|30	DBF4	Q9UBU7	JHU07504.B6C6R30	2162	59	67.5	52.5	55.5	58	54	59.5	65	61	55.5	70	68	57	71.5	80	73.5	54.5	61.5	77	68	84	58.5	50	54	58.5	44.5	54.5	73	47.5	65.5	53	48.5	50	151.5	59.5	50.5	54.5	128	61.5	319.5	60	61.5	67	55.5	64	63	56.5	50	55.5	74	55.5	48	347	51	188	60	68.5	62.5	70	62.5	50	85	62	65.5	134.5	68	81.5	49.5	66.5	57.5	63.5
6	7	29|30	LRRC49	Q8IUZ0	JHU07344.B6C7R30	12239.5	61	65.5	56	57	68	58.5	57	69	72	65	65	65	63	81.5	98	61.5	64	69.5	76.5	63	81.5	62.5	51	54.5	65	54	66	81.5	45	66.5	50.5	45	51.5	119.5	68	59.5	52.5	100.5	89	524.5	63.5	62.5	73.5	54.5	76.5	63.5	70.5	53	55.5	71.5	56.5	61	213.5	56.5	159.5	84	59.5	66	79.5	61	52	58	63	72	121.5	74	94.5	54	86	56	62.5
6	10	29|30	CEP97	Q8IW35	JHU07345.B6C10R30	10741	58.5	83	70	65	69	63	53	70	56.5	61	70	60	67	75	90.5	89	63.5	67	94	62	81.5	73	51.5	61.5	63	59	60.5	77	48	96.5	55	48	54	304.5	71.5	63	60.5	207	98.5	412	61.5	64.5	97	59	68	66	57.5	55.5	65	83.5	64.5	56	455	51.5	274	86	70.5	60	78	83.5	62.5	108	77.5	70.5	164.5	77	108.5	59	80.5	67	73.5
6	11	29|30	SLC44A2	A0A024R7D2	JHU07573.B6C11R30	3756.5	56.5	62.5	57.5	56	61.5	63	56.5	60	62	58.5	60.5	65	61.5	69	86.5	62.5	59	58.5	67.5	54	66	56	46	52	57	45.5	54	67.5	53	59	48.5	48.5	50	147.5	58.5	52.5	54.5	105.5	59.5	330	52	64	69.5	54.5	59	52.5	60	43.5	57	63	61	55.5	306	46	144	61.5	66.5	65	64.5	63	50	72.5	60	64	100	65.5	66.5	52.5	63	56	62.5
6	13	29|30	CEP97	Q8IW35	JHU07345.B6C13R30	2837	62	53	61	61	57.5	60	51	71	63.5	65	64.5	61	67.5	64.5	84.5	76.5	61.5	56.5	77	66	72	59.5	50.5	52	61	49	59	79.5	52.5	65.5	48.5	47	50	148.5	61.5	56.5	52.5	114.5	66.5	526	59.5	67.5	73.5	52.5	59.5	57.5	56.5	48	58	67	66.5	48	318	50	140	64.5	65	64	71	63.5	56.5	72.5	59.5	70	132	75	81	50.5	61	55	78.5
6	14	29|30	COX6A1	P12074	JHU07420.B6C14R30	8576.5	63	71	60	57.5	66.5	63.5	51.5	66	62	60	63.5	61.5	61.5	81	79	90	66	66	105	69.5	73	63.5	51	57	59.5	52.5	49	70	51	64.5	49.5	45.5	50.5	343.5	62	54	53.5	250	94	383.5	62	70	79	57	58.5	56.5	55.5	56	60	76	59	55	538	53	309	81.5	62.5	62	81	74.5	66	117	76	67	170	79	106	54	71.5	62.5	80.5
6	15	29|30	AGTR1	Q6NUP5	JHU16058.B6C15R30	2332.5	62.5	65	56.5	56	58	60	52.5	61.5	58.5	54.5	69.5	59	64.5	69.5	73.5	68	59.5	59.5	65.5	63	63	52	54	57.5	57	51	53.5	69	46	57	47	47	51	160	58.5	48	49	113.5	75	415	59.5	64	70.5	54.5	45.5	55	48.5	47.5	57	71.5	57	52	231.5	54.5	142	66	60.5	61	76.5	54.5	60.5	69	57.5	61.5	94.5	69	70	56.5	60.5	47	61.5
6	16	29|30	TCF12	Q99081-3	JHU07578.B6C16R30	1579	62.5	60	60.5	48.5	66.5	59	51.5	63.5	52	58	66	63.5	63	61	76	65	61	54.5	62	62	60	52.5	50	57	56.5	50	51	68	50.5	67	52.5	45	42.5	126.5	68	52	52.5	104	55.5	369	60.5	67	70.5	52.5	52.5	51.5	49.5	55	60	67	55.5	50	311.5	51	152.5	64.5	64.5	66.5	68.5	58	50	75	58	63.5	115.5	76	61.5	52	64	57.5	57
6	19	29|30	CCDC57	Q2TAC2-2	JHU07501.B6C19R30	18005.5	59.5	77.5	118.5	66	77	80.5	58.5	67.5	67	72.5	94	90.5	124	93.5	1377	128.5	65	63	81	221	120.5	81.5	56.5	53	64	174.5	111	86	53	190.5	73	61.5	64.5	185.5	187	238	51.5	172.5	116	600.5	3607	69.5	94	65	66	84	102	64	116	177	68	60	740	70.5	138.5	80.5	90.5	67	98	88	129.5	76	71.5	72.5	152.5	83	74	89.5	86.5	61	79.5
6	20	29|30	NPY5R	Q15761	JHU07645.B6C20R30	4234.5	60	57	61.5	61	59.5	54.5	53.5	61.5	57	60.5	70.5	62	63	65.5	67	77	59	56	69	65	67.5	54	51.5	50.5	56.5	50	52	77	52	65	47.5	45	56.5	129	63	54	49.5	117	67	409.5	59.5	57.5	68.5	45	56	64	60.5	50	60.5	68.5	60	52	218	53	139.5	58.5	64	64	70	59.5	57	62	60	61	109	67	67.5	56.5	63	50	62
6	22	29|30	TET3	A0A5H1ZRP3	JHU07449.B6C22R30	12766	62.5	61	58.5	57.5	54	59	50.5	65	62	63.5	65.5	62.5	62	65	74	62.5	65	61	71	67	73.5	59	49.5	46	55	57	54	74.5	49.5	63	60	49.5	50.5	136	61	51	58	129	61.5	465.5	65	63.5	66.5	59.5	57.5	59	59.5	53	53.5	69	61	55	292.5	56	155	63	64.5	64.5	69.5	60.5	53.5	81	63	60.5	195	66	59.5	60.5	67	58	65
6	24	29|30	USP1	O94782	JHU07582.B6C24R30	475	59	63	58	59.5	64.5	55.5	53.5	61	56.5	58.5	60	66	63	67	73	73	54	62.5	71	64	67	53	51	50.5	51.5	41	55.5	72.5	50	59	49	48.5	58.5	139.5	66.5	59.5	47	113	64.5	430.5	51.5	63	72	56	53.5	54	54	48.5	54.5	65.5	57.5	47.5	282	54	157.5	62.5	66.5	67	70.5	65.5	54	73	61.5	64.5	110	63.5	66.5	51.5	67	55	58.5
6	25	29|30	SUPV3L1	Q8IYB8	JHU07576.B6C25R30	4108	60.5	72.5	69	63	80	62	58.5	63	65	59.5	74	67	63.5	74.5	81	99.5	66	72	114	59.5	77.5	67.5	52	59	54.5	50.5	58.5	77	52.5	72.5	51.5	50	54	323	71	62.5	56.5	280.5	77	393.5	67.5	70.5	83.5	267	60	70.5	56.5	66.5	63	74.5	64.5	51.5	528	51	253	74.5	70	66	74.5	78.5	57	125.5	76.5	81	170	74	101	56	74.5	55.5	85
6	26	29|30	TMPRSS6	Q8IU80-2	JHU07671.B6C26R30	15159	60.5	60	59	62	59	58	55	68	66	61	72	61.5	65	68.5	63	67	55.5	57.5	67.5	58	64.5	66.5	50	56	57	45	49.5	69.5	50.5	59.5	46.5	51.5	50	82.5	67	59	51.5	77	53.5	264.5	67	56	66.5	54	55.5	59	53.5	50.5	55.5	65.5	58	50.5	179.5	50	103	63.5	71	68.5	62.5	57.5	52	61	60	71	88	61	57	54.5	57.5	55	53.5
6	27	29|30	CEP85	Q6P2H3-3	JHU07413.B6C27R30	10569.5	61.5	62	62.5	61	62.5	58.5	56	66.5	61	60.5	58.5	66	64	72.5	74	63	58	54.5	77.5	69	72	60	50.5	54	64	58	59	66.5	54	66	55	54	57	92	64	59	52.5	104.5	62	227.5	68.5	65	73	56	60	65.5	57.5	53	56	76.5	64	49	270.5	49	157	64	65.5	71	72.5	61.5	57	63	56	67.5	105.5	66	53.5	54.5	61	59	56
6	29	29|30	SAP30BP	Q9UHR5	JHU07471.B6C29R30	4622.5	58.5	50.5	55.5	60.5	57	55.5	54	63	60	60.5	66.5	71	64	56	64.5	70.5	61	54	57	69.5	69.5	50.5	50.5	47.5	55	55.5	57	66	49	61	47	47.5	44	81.5	59	48	49	77	59	328.5	55	52.5	59	53.5	57.5	62	44.5	49.5	49.5	65	47	50	217.5	52.5	101	62	59.5	67	64.5	56	57.5	57	59	70.5	82.5	59	52	55	60	41.5	48
6	30	29|30	ANKS3	Q86W77	JHU07300.B6C30R30	2397.5	58	57.5	60.5	55	59.5	61.5	56.5	69.5	65	64	73.5	61	67.5	61.5	61.5	71.5	59	59.5	68.5	61.5	73.5	59	49	54.5	64	46.5	48	69.5	45.5	73.5	51.5	43	49.5	124	68.5	57	53.5	118.5	63.5	393	60	59.5	67.5	52.5	58	59	48	51	59	72.5	60	50	279	54.5	125.5	65	59.5	66.5	68	70	53.5	65.5	66	62.5	117	69.5	67	59	64.5	53	52.5
6	31	29|30	EP400	A0A0A0MR80	JHU07322.B6C31R30	105.5	54.5	52	56	47.5	55.5	55	54.5	66	65	53	60.5	56.5	57.5	56	59.5	60	61	56	53.5	62	70.5	47	47.5	51.5	44.5	52.5	49.5	70.5	48.5	59	51	37	47	50.5	60	52	57.5	60	49	395.5	59.5	50.5	58.5	51	58.5	55.5	44.5	45.5	57.5	65.5	49	45.5	151	47	64	61	67.5	68.5	64	55	53	52.5	57.5	62.5	79.5	57	49.5	56	51.5	52.5	60.5
6	32	29|30	FAM189A2	Q8WU02	JHU07412.B6C32R30	11256	55	60	50	52	59	46.5	50.5	73	64.5	64	64.5	55	64.5	63	68.5	69	56.5	60.5	60	63	70.5	56.5	54.5	52	51.5	48.5	52	68	46	61	54	40	51	78.5	62	58	51.5	111.5	60.5	480	63	55.5	66	52	55	51.5	50.5	48.5	62.5	67.5	60.5	52.5	208.5	50.5	100	63	70.5	70.5	55	65.5	46.5	59	56	58	100.5	63	53.5	57	55	49	57
6	1	31|32	IL23A	Q9NPF7	JHU07919.B6C1R32	2019.5	64.5	55	51.5	52.5	57.5	56.5	47	68	65	55.5	65	64.5	62	73.5	70.5	69.5	55.5	63	64.5	69	72.5	61.5	50.5	49.5	55	49.5	52.5	64.5	52.5	59.5	46	46	50	114.5	56.5	54	46	90.5	49	464	57.5	53.5	66.5	52	55.5	50	53	47	52	66.5	62	40.5	227	48.5	111.5	61.5	70.5	63.5	74	56.5	44.5	59	56.5	61	89.5	52	59	54	61	52.5	62.5
6	2	31|32	TC2N	Q8N9U0	JHU07742.B6C2R32	11167	64.5	107.5	75	62	85.5	60	60	75	75	63.5	71.5	71	66	95	97	139.5	60	69.5	167.5	71.5	76.5	75.5	54.5	66	64	59.5	62.5	76.5	58	78.5	52	44	53	470	62.5	59	56.5	374.5	140	492	59.5	91	95.5	57	57	58	73.5	73	58	102.5	64	61.5	875.5	58	389.5	97	71	70.5	96.5	98.5	62	154.5	72.5	74.5	223.5	80	149	69	94	75.5	103
6	3	31|32	MAVS	Q7Z434	JHU07770.B6C3R32	3204	61.5	74	72	58.5	78	59	53.5	65.5	62	54.5	74.5	71	69.5	77	91	85	50	61	126	65.5	105.5	62.5	54.5	52.5	56.5	46.5	56.5	75	49.5	66	48	44.5	50	277	61.5	58	53	192	191.5	364.5	54	106.5	160.5	54.5	56	64	54.5	58.5	60	73	59.5	59	556	53	314.5	98.5	68.5	67	76	81.5	54.5	156	80	65.5	207.5	70	167	73	107	63.5	109
6	4	31|32	STK26	Q9P289	JHU07941.B6C4R32	11778	57	56	55.5	66	70.5	59	58.5	58.5	65	58	60	66.5	62.5	66.5	82.5	77.5	55	56	68	60.5	67	60	48	56.5	62	51	55.5	70	50.5	63	53	47	56.5	85	58	55.5	53.5	85	53.5	489.5	63.5	60.5	68.5	59.5	49	65	55.5	48	59	63	53.5	49.5	268	48	104.5	62	53	68	62	61	50	58.5	55	66.5	96	68	59.5	56.5	63	55	63
6	5	31|32	SYT9	Q86SS6	JHU07765.B6C5R32	6657.5	53.5	82	68	59	68.5	53	48.5	67	65.5	55.5	70	73.5	64.5	94	107.5	116.5	64.5	63.5	120	61.5	79.5	57.5	55	59.5	66.5	54.5	56.5	63	53.5	67.5	46.5	44	53	449	63	60	57.5	277.5	95.5	399	61.5	74.5	99.5	60	58.5	63.5	58.5	62.5	55	73.5	61	50.5	585.5	54.5	406	77.5	67.5	70	82	84.5	55.5	147	80	69.5	160.5	80.5	147.5	64.5	92	64.5	79
6	6	31|32	PSMA7	NA	JHU07967.B6C6R32	6202	51	64	62	58.5	62.5	52.5	51.5	62	66	60.5	69.5	64	71.5	79	80	84	56.5	62.5	85	62.5	67	70.5	49.5	47.5	56.5	46.5	58	77	50.5	63	46.5	44.5	53.5	162.5	62	55.5	55.5	116	62	357	62.5	64.5	67.5	57.5	50	58.5	58	53.5	57	74.5	50.5	55	284.5	56	163.5	61	67	65	78	62.5	57.5	79.5	67	64.5	120.5	75	65	53	67	56.5	63
6	7	31|32	OR2S2	A0A126GW56	JHU08026.B6C7R32	31349.5	63	121	150.5	82.5	124	89.5	68	94	90	68.5	106	88.5	106	256.5	225	126	84.5	93.5	138.5	186.5	120	100	76	95	78	100.5	68.5	84.5	93	95	92	85	65.5	315.5	111	82	75.5	263.5	144.5	206	82.5	93	117	115.5	113	131	93	76	116.5	149	78	108.5	766.5	98.5	326	91.5	101.5	79	161	108.5	79.5	128.5	104	78.5	176.5	87	116	109	102.5	84	109.5
6	8	31|32	ZDHHC5	Q9C0B5-2	JHU07870.B6C8R32	12715.5	68.5	110	94	74.5	93.5	75	62.5	88	95.5	72.5	73.5	97.5	74	107	152.5	175.5	67	95	156.5	74	108.5	89.5	65	76	70.5	61	70	93.5	60.5	104	60.5	63	69.5	462.5	80.5	72.5	60.5	394.5	146	564	70.5	162.5	139	69.5	66.5	80	69	92	131	122	71	74	831	85.5	603.5	120.5	84.5	83	121	121.5	87.5	211.5	96	91.5	271.5	92	170.5	118	135.5	90.5	125
6	9	31|32	MED28	Q9H204	JHU00819.B6C9R32	27221	70.5	96.5	86.5	68.5	83.5	73.5	63.5	67.5	84	64	89.5	81.5	84	97.5	123	117.5	67.5	78	142	80.5	92.5	111	62	76	72	62	71	76.5	62	102.5	59	63.5	59.5	305	81.5	65	55	280	102.5	481	65	94.5	124	69	70.5	79.5	82	81.5	70	89	69.5	59	690	74.5	349	85.5	86	73	91.5	84.5	63.5	125.5	91	92	187.5	92	121	78	109	77.5	94.5
6	10	31|32	EPB41	P11171-7	JHU07994.B6C10R32	22168.5	58	84.5	131.5	77	87	77	55	68	71.5	63.5	85	72.5	80	167	178	109.5	68	85	116	141.5	96	81.5	64	72	70.5	75	64	75.5	68	93	61	54	61	283	75	61.5	55.5	222	109	345.5	67	86.5	108	105.5	81.5	90.5	79	70	83.5	89.5	66.5	90.5	731	70.5	282	84	89	73.5	118.5	88.5	60.5	125.5	101	85	145.5	79	105.5	82	88	68	90
6	11	31|32	FFAR2	O15552	JHU07902.B6C11R32	10505.5	66	103	80.5	63.5	82	73	59.5	79	72	65.5	79	73.5	82.5	84.5	136.5	98.5	68.5	72.5	160.5	72.5	97	85.5	59.5	60	64.5	56.5	69.5	86.5	63.5	87	57.5	54	54	303	75.5	67	55.5	307	156	512	64.5	113.5	198.5	71	62	67.5	68.5	75	63.5	93	63	63	571	54	426.5	100.5	73	76.5	88	193	66	160.5	83	74	225	86	155	81	125	86	159
6	12	31|32	CAMKK1	Q8N5S9	JHU07694.B6C12R32	32795.5	73	85	89.5	74.5	82	78.5	63	80.5	70	75	76.5	90	86.5	93	108.5	291.5	78.5	89	116	78.5	99	102	69.5	75.5	75	64	75.5	85.5	68.5	91.5	70.5	54.5	61	216.5	97	106.5	70	184	151	320	77	86.5	114	78.5	93	87.5	78.5	91.5	68	153.5	77	84.5	384.5	70	341.5	96.5	77	80.5	108	89.5	66	109	86	85.5	157	88	108	73.5	91.5	84	88
6	13	31|32	TCP11	Q8WWU5-2	JHU08046.B6C13R32	40029.5	82.5	94.5	92	73	116.5	91.5	67	82.5	75	72.5	90	84	106	98	125.5	124.5	75.5	91.5	111.5	86.5	130.5	112.5	69	79.5	89.5	71	78.5	134	73	154.5	83	64.5	68	192	103	82.5	82	214.5	113.5	1235	82	90.5	111.5	82.5	81	87.5	87	82	78	134.5	77	66.5	708	83	229	95	86	81	101	97	75	108	90.5	101.5	128	96.5	106	87.5	86.5	77	98
6	14	31|32	UPRT	Q96BW1	JHU07861.B6C14R32	32179	72.5	76.5	71	77	78	71.5	58.5	68	73	72	82	70	68	89.5	91.5	91	61.5	80.5	94.5	75.5	89	87.5	55	62.5	66.5	58	65.5	86.5	59.5	115	61	48.5	56	266	83	75	60.5	199	97.5	610.5	64	80.5	97	67	65.5	79	64.5	65.5	61.5	83	62.5	64.5	489.5	63	279	83.5	69	58.5	88	81	62	96	74	83	134.5	80	83.5	63.5	81	72	76
6	15	31|32	CCDC88C	A0A0A0MR69	JHU07720.B6C15R32	29255	67	75.5	68	76	317	71.5	60	72	68.5	69	73.5	86.5	92.5	80.5	166	103	64.5	70.5	95.5	149	80.5	85	61.5	73.5	67.5	60.5	75	71	57	104	67.5	59.5	55.5	163.5	91	72.5	65	169	170	381	88.5	83	134	79	69.5	86.5	73	61.5	85.5	163.5	73	61.5	462.5	71.5	241.5	80.5	84	67.5	97	84	61	90	85.5	85	183.5	77.5	91.5	97.5	112.5	68.5	77.5
6	16	31|32	OR7A5	Q15622	JHU07929.B6C16R32	3024.5	60	63.5	57	53	57	58.5	50.5	61.5	56	61	58.5	62	68.5	65	75.5	67.5	55.5	56	71	63	68.5	58.5	50	49	59	49.5	57.5	71.5	45.5	61.5	49	39.5	51	147	66	52.5	51.5	126	60.5	376.5	59.5	60.5	76	51	54.5	53	50	48	56	61	54.5	55.5	251	57	151	65	62	64	73.5	58.5	56.5	91	60	58	108	65.5	69	54.5	60.5	63	68.5
6	17	31|32	SERTAD4	Q9NUC0	JHU07841.B6C17R32	7273	71.5	79.5	65.5	63.5	63	65.5	57.5	76.5	51	75	77	75.5	73	79.5	87	87.5	60.5	69.5	95	73	70	65.5	55	52	63.5	57	67.5	88.5	56.5	73.5	60	56.5	62.5	215.5	74.5	67.5	64	157.5	82	312.5	68.5	65.5	90	65.5	64.5	62	65	60	64	76	67	58.5	343	60.5	229.5	79	79	69.5	80	74.5	66.5	93.5	66	78.5	144	83	83.5	65	75.5	66.5	76.5
6	18	31|32	SCN5A	Q86V90	JHU08037.B6C18R32	6303	63.5	79.5	61.5	58.5	72	56	50.5	60	58.5	63.5	59.5	67	66.5	73.5	80	82	61	63.5	98	70	82.5	61	53.5	54	55.5	53.5	61.5	66.5	51.5	68	50	55.5	56	259	67.5	58.5	60.5	237	84.5	404.5	60	76.5	75.5	54	62.5	63	64.5	65.5	57.5	74.5	64	57	413.5	54.5	242	81	67.5	63.5	81	73.5	61	109.5	68	72	159.5	78	88.5	66	72	60.5	73.5
6	19	31|32	FSIP1	Q8NA03	JHU07906.B6C19R32	19350.5	76	130	124.5	78.5	125	103	65.5	91.5	100	72	102	92.5	100.5	157	157.5	149	72.5	91.5	167	114	136	106.5	71.5	140.5	76.5	83	80.5	139	66	242.5	355	87.5	74	452	117.5	83.5	77.5	341	146	682	104	136.5	137	85	90.5	223	131	87	104.5	137	77	98	1001	92	498	117	92	93.5	226.5	226.5	82.5	178.5	207	104	287.5	102	179.5	77.5	126.5	93	118
6	20	31|32	DOLK	Q9UPQ8	JHU07700.B6C20R32	1639.5	61	62.5	68	55	63.5	58	55	66	59.5	57	71.5	57.5	67.5	63	81	79.5	57	61.5	84	67.5	65	57.5	49.5	52	52.5	45.5	53.5	76.5	52.5	66	48.5	48.5	52	159.5	58	53.5	51.5	137.5	59	368	55.5	64	72	47.5	57	59.5	59.5	48	47.5	70	56.5	53.5	337.5	51	169	65	67	59.5	72	65	59.5	92	57.5	61.5	115	65.5	71.5	59	63	53	68.5
6	21	31|32	HAX1	O00165	JHU08008.B6C21R32	25029.5	63.5	102.5	75.5	62	120.5	71.5	54.5	65.5	70.5	62	72	75	76.5	111.5	115.5	138.5	66.5	92.5	156.5	77.5	130	98.5	59	63.5	70.5	57.5	62	89.5	61	88.5	62.5	53.5	62	531	79	65	63	477	185	338.5	74	95.5	151.5	65	68	74	68.5	95.5	68	94	57.5	71.5	1067.5	62.5	657.5	105	78.5	83.5	115	120	74.5	160	98	65.5	251.5	87.5	168	65	107	75	108
6	22	31|32	CD27	P26842	JHU07795.B6C22R32	12832	64	81.5	71.5	67	73.5	69	61	74	71	63	71	73	71	86.5	91	84	71.5	66.5	99	64.5	87.5	72	60.5	60.5	64.5	53	58.5	78	56	89	60	47.5	61.5	328.5	74	62	57.5	277.5	103	392.5	58	83.5	90	61.5	57.5	61.5	75.5	73	56.5	79	64	61.5	475.5	63	298.5	92.5	72.5	77.5	88.5	91.5	69.5	142	82.5	70	207.5	79.5	123	66	81.5	69.5	129
6	23	31|32	LSM5	Q9Y4Y9	JHU07728.B6C23R32	35738	58.5	76	64	64	127	186	57	64.5	69	52	73.5	77	75.5	74.5	93	89.5	62.5	70.5	85.5	73	80	123	58.5	82.5	62	57	69	69.5	52	80.5	56.5	46.5	53	177.5	75.5	62	55	152.5	95	136	62	71.5	82.5	68.5	67	66.5	81.5	83	63	91	61.5	72	481	73.5	171.5	70.5	74.5	75.5	88	76.5	61.5	70.5	72.5	69.5	180	91.5	78	61.5	73.5	56.5	68
6	24	31|32	CYP2A7	P20853	JHU07894.B6C24R32	7863.5	65.5	65.5	69	63	73.5	60	56	65	62	67	74.5	63	64.5	75	87.5	92.5	59.5	66.5	96	57	80.5	64	59	53	58.5	46	54.5	89	53.5	66	55	42	48.5	293	73.5	52	46.5	242.5	97	444.5	56	70	107	53	61.5	58	57	64.5	53	73.5	65.5	54.5	334.5	55.5	231	77.5	67.5	61.5	80	80	62	82.5	71	69	127	66	96	57.5	76.5	61	110.5
6	25	31|32	ASIC2	Q16515	JHU07872.B6C25R32	3105	61	61	57	57.5	74	60	55.5	61	57	65.5	65	56.5	62.5	64.5	73.5	67.5	55.5	57.5	71.5	59	74	56.5	46	51	60	48.5	49.5	75.5	55	59	48	40.5	50	134.5	59.5	51	46.5	108.5	65	372.5	55	66	77	57	52	51.5	52	54	61.5	65	51.5	58	232.5	53	118	62	65	60	70	62.5	54	66.5	61.5	65	103	66	66.5	50.5	60.5	56	75.5
6	26	31|32	TMEM14B	Q9NUH8	JHU07769.B6C26R32	12997.5	64	123.5	87	65	81.5	67.5	59	74.5	75.5	60.5	70.5	72	72.5	131	122	153	63.5	89.5	169.5	72.5	98	75	56	68	62.5	56	54.5	94.5	55.5	97	61	56	57.5	540.5	66.5	69	53.5	508	112	460.5	65.5	108.5	141.5	71	67	62	53	91	72	75.5	61.5	61.5	906.5	59	474	106.5	83.5	76.5	90.5	107	102	210.5	82.5	81	243.5	86.5	158	73	93.5	67.5	103
6	27	31|32	SYAP1	Q96A49	JHU07852.B6C27R32	28522	63.5	72	61	70.5	69.5	73	57	80	61	61	62.5	75.5	105	77.5	125.5	101	79	72.5	79	73.5	73.5	76.5	50	55.5	70	74	62.5	80.5	61.5	89	60.5	55	53.5	107	98.5	62	57.5	127	116.5	222.5	65.5	74.5	77.5	63	62.5	73.5	1799.5	59.5	95	108	69	51	382	63.5	123.5	73	79	78.5	81.5	257	250.5	96	69.5	71	365	71	86	64.5	72	64	145.5
6	28	31|32	MAK16	Q9BXY0	JHU08034.B6C28R32	12059.5	70	63.5	68	60.5	98.5	78	61	67.5	82.5	66	71	78	74.5	79.5	179.5	86	68	85.5	75	76	84.5	93.5	54.5	77	64.5	58.5	63	96	54	97	61	50.5	57	121.5	81.5	70.5	57	114.5	77	468.5	71	66.5	86.5	67.5	64	77.5	61.5	66	60.5	81	62.5	62.5	419.5	62	102	81.5	75	70.5	82.5	71.5	78	65	70	75	109.5	77	74	57	71	65.5	74.5
6	29	31|32	ZBTB7B	O15156	JHU07867.B6C29R32	17636	64	80	58.5	60	81.5	67.5	53.5	72	72	70.5	80	72	69.5	80	79.5	81	61	71.5	88	75.5	81.5	69.5	53	59.5	68	56	68.5	67.5	56.5	72.5	75.5	45.5	55	184	67.5	62.5	62	179.5	86.5	292	112.5	79	80	64.5	65	63	60.5	62	63.5	81.5	66.5	57	587	63	191.5	86.5	71.5	72	70	73.5	58.5	95.5	74.5	80.5	133	69	82	66.5	66	63.5	83.5
6	30	31|32	AK293512	NA	JHU08017.B6C30R32	5299	59	52	56.5	52	59	57.5	51	64	60.5	54	69.5	63.5	66	65	56	69.5	58	63.5	73.5	59.5	71.5	56.5	46.5	52	59.5	45	52	62	48.5	62.5	49.5	39.5	52.5	141	62	51	51	110.5	60.5	391	55.5	59.5	72.5	50.5	58.5	55	53.5	51	58.5	67.5	51	41.5	366.5	46.5	133	64	63.5	63	61.5	65.5	64.5	64.5	61.5	62	93.5	64	65	56.5	60.5	52.5	64.5
6	31	31|32	ZNF333	Q96JL9	JHU08062.B6C31R32	35671	65	89	84	73	87	79.5	59.5	81.5	75.5	60.5	82.5	79	70.5	95.5	106	175	64.5	78.5	135	76	102.5	99.5	64	67.5	75	57.5	69.5	72	50	101.5	62.5	51.5	67.5	315.5	75.5	70	74	267	116.5	508.5	70	91	97.5	64.5	72	72.5	74	78	77	92	60	63	524	71	332.5	90.5	77.5	68.5	97	91.5	114	147	86	91	166	97	130.5	75.5	114	68	109
6	32	31|32	INKA1	A0A499FIG1	JHU07786.B6C32R32	2386.5	56	70.5	62.5	56.5	64	60.5	52.5	56	56.5	54.5	62.5	60	57.5	73.5	76.5	74	55.5	54.5	85.5	71.5	69	56.5	47	51	55.5	48.5	57	57.5	47.5	54	47.5	47	48.5	185.5	57	49.5	49.5	140.5	66.5	282	63	61	66.5	53.5	55.5	59.5	68.5	56.5	56	67.5	55	49	340.5	46.5	167	68.5	65	59.5	67.5	70	58.5	73	67	65.5	141	66	67.5	54.5	60	52	64.5
6	1	33|34	ANPEP	P15144	JHU07874.B6C1R34	4942.5	63.5	59.5	55.5	55	58.5	60	56.5	58.5	60	59	65	61.5	63.5	72	69	68	57	55	67	67.5	61.5	53.5	51	48.5	62	46.5	54.5	65.5	46	57	50	44.5	56	152	58	56.5	45.5	100	65.5	401.5	61	62	69.5	55	54	58.5	57	47.5	54.5	58.5	61.5	53	250.5	51	120.5	62	65.5	61	63	54.5	51.5	68.5	58	65.5	103.5	72	67	67.5	68	59	67
6	2	33|34	GNG11	P61952	JHU07709.B6C2R34	31426.5	70.5	203.5	151.5	69.5	120.5	79.5	59	137.5	180	65	81.5	86	87	215.5	228.5	260	67.5	112.5	403.5	74.5	137.5	98	77.5	152	70.5	57.5	69	98	61	127	71.5	77	61	1147.5	91	92.5	62	1002	167	310.5	81.5	150.5	204.5	72	65	70	81	160.5	66	98.5	65	77	1996.5	83	904.5	144.5	111.5	88	191	659	105.5	363.5	166	83	428	103.5	322.5	117.5	174	79.5	172
6	3	33|34	LINC00518	Q8N0U6	JHU07691.B6C3R34	15033.5	63	66.5	66	60.5	70	56	53.5	62.5	58.5	62.5	67	64	68	76	85	111	64.5	64.5	92	62	69.5	67.5	48.5	59	61	47.5	59	80.5	59.5	66.5	49.5	47	52.5	244	66	61	54.5	215.5	73	323	59.5	72	75	54	55	63.5	64	57.5	63	80	55.5	54	431.5	54	212	71	68	60.5	77	64.5	53.5	84.5	60.5	66.5	124.5	74.5	73.5	55.5	73.5	53	69.5
6	4	33|34	TRIM29	Q14134	JHU07956.B6C4R34	5303	57.5	202	78.5	62.5	110	72.5	49.5	91.5	82.5	60.5	68	90	89.5	143.5	262	220	59.5	90	264.5	84.5	113.5	74.5	81	92	65	54	63.5	100.5	51.5	108.5	53.5	57.5	58	1051	73	63	57	684	166	575	70.5	137	151.5	64	52	70	78.5	105	58	88	66	66	1300.5	55	935.5	149.5	74.5	74.5	133.5	110.5	69	325.5	144	76	441.5	78.5	291	89.5	170	117	143
6	6	33|34	CAPN7	Q9Y6W3	JHU07888.B6C6R34	18177.5	59	82	78.5	66	87	78.5	54.5	66	70	97.5	82	89	86.5	91	107	122	58.5	68	135.5	75.5	105.5	92.5	60	122	72	62.5	50.5	82.5	59	213	58.5	54.5	57	322.5	69.5	67.5	54	242.5	104.5	523.5	69.5	80.5	283	69	68	65.5	70.5	63	65.5	83	59	61	774.5	61.5	344.5	78	89	68.5	95	176	71	128.5	96.5	94.5	153.5	71.5	146.5	67.5	105	75.5	80
6	7	33|34	OR2W1	Q9Y3N9	JHU08027.B6C7R34	201	53.5	59	53	56	59.5	57.5	47.5	56.5	53	60	63	62	56.5	62	69	69	59	61	65.5	60.5	66	51	48	50	55	46.5	52.5	59	50	53	50	45.5	46.5	96.5	56.5	49.5	47	81	56.5	310	56.5	52.5	63	54	51	52	53	48.5	51	64.5	47	50	229.5	49	94.5	52.5	52.5	65	70.5	62	56.5	55.5	53	62.5	90.5	65	55.5	55	58	54	51
6	8	33|34	NDUFS1	Q9P1A0	JHU07824.B6C8R34	8508	61	70	60	57	63	58	49	61.5	60	55.5	64.5	66	59	70.5	85	80.5	56	64	83	63.5	70.5	55.5	51	55.5	61	51.5	57.5	71	48	62	51	46.5	53.5	202	61	48.5	44.5	164	64.5	337.5	67	66	70	55	56.5	56.5	61	57.5	51.5	69	59	52	332.5	49.5	213.5	66.5	77.5	66	72.5	71	57	100.5	71	425.5	132.5	70.5	76	52.5	67.5	52.5	65
6	9	33|34	DNAJA3	Q96EY1-3	JHU07800.B6C9R34	11577	68.5	103.5	76.5	64	84	67.5	54.5	64	72.5	61	65	85	70	95	117.5	132.5	61	73	145	71	87	79.5	55	67	69	54.5	67	83	58	82	56.5	53	58	398.5	71.5	60.5	57	288.5	126	364	64	87.5	114.5	69	70	68	67.5	83	61.5	85.5	60.5	60.5	780	59.5	434	91.5	78	75.5	97	98.5	64.5	172	101	98.5	248	87.5	157.5	75	103.5	85.5	95.5
6	10	33|34	UGP2	Q16851	JHU08057.B6C10R34	38840.5	71	139	112	82	122.5	86	62	103.5	124	68	88	89.5	114	171.5	183	181	71.5	106.5	256	91	138.5	110	71	116	84.5	74	90	101	65	127.5	86.5	66	65.5	733	106.5	98.5	76.5	516	169.5	436.5	87.5	144	174	74	76.5	82.5	96	123	65.5	141	74	85.5	1233.5	79	650.5	139.5	92	86.5	138	147.5	92	237	156	100.5	298	99	243	122.5	159.5	87.5	132.5
6	11	33|34	MTA3	Q9BTC8-2	JHU07924.B6C11R34	2658.5	61	62	60	52.5	54	55.5	50.5	64.5	57	50	65.5	59	64.5	67.5	75.5	69	59.5	57.5	67.5	56.5	74	70	51	51	51.5	51	56	74	49	59.5	53	48.5	50	152.5	68.5	46.5	53	104.5	53.5	421.5	53.5	59.5	63	60	54	59	54.5	48	51.5	67	60.5	52.5	264.5	55	172.5	67	57.5	64.5	66.5	68	50	74.5	52.5	62.5	102	70.5	55	52.5	64	53	65.5
6	12	33|34	DMAC2L	Q99766-3	JHU07685.B6C12R34	1482.5	61	71.5	57.5	55.5	63	59	50	64	58.5	56.5	62	61	64	66.5	79.5	79	60	63.5	62.5	51	74.5	56	51.5	49	49.5	48	55	72.5	49	57	49.5	39.5	52	138	66.5	51	51.5	123.5	56.5	446.5	52	61.5	71.5	53	49	59	56	50	55	71	55	50	275	49	164	64	60.5	58.5	68.5	61.5	50	78.5	55	61.5	110.5	71	60	53	61.5	50	63
6	13	33|34	PRRG4	Q9BZD6	JHU08029.B6C13R34	740.5	61	55.5	51.5	54.5	56	53	51.5	65.5	55	51	54	61	54	66	70.5	63.5	60	58.5	59	60	68.5	54	51	48	61.5	48	46	67	47.5	60	49.5	42	47	101	58.5	51.5	50.5	97	56	556.5	53.5	59	62.5	54.5	58	54	52.5	52	56.5	63.5	61.5	48.5	262.5	42.5	118.5	63	59	65.5	70	59.5	46.5	61.5	54.5	61.5	84	66	57.5	49.5	61.5	47.5	56.5
6	15	33|34	CTNNBIP1	Q9NSA3	JHU07698.B6C15R34	24722.5	65.5	73	68	55.5	63.5	57.5	56.5	68	61.5	65	68	60	68.5	78	86	88.5	64.5	73	75	62	66	67.5	54	53	55.5	52	62	70.5	51.5	64.5	56.5	43	54	172.5	69	59.5	55	151	71	195	57.5	67	74	55.5	69	61	67	59.5	66.5	76	51.5	49	461	56.5	199.5	77	66.5	64.5	76.5	64.5	66	99	62	64	124	68	70	60.5	69	56.5	71.5
6	16	33|34	C1QB	P02746	JHU07881.B6C16R34	23216	70.5	90	76	73.5	81.5	68.5	48	81.5	65.5	72	76.5	65.5	76	89	98	129.5	66.5	81.5	125	81.5	94	91.5	59	58.5	65	60	65	87	54	83	65	51.5	58.5	369	77.5	68.5	59.5	267.5	135.5	413.5	67.5	86	173.5	64.5	59	64.5	73.5	79	67.5	83.5	67	55.5	665	65	507.5	85.5	77	69.5	89	109.5	71.5	166.5	93	82.5	186.5	74	126.5	77	94	66.5	90.5
6	17	33|34	EAF2	Q96CJ1	JHU07802.B6C17R34	39439.5	64.5	77	69	70.5	76.5	72	63.5	72.5	67	69	80	81.5	69.5	81	80	90	68	78	91	153	97	90.5	61.5	71.5	69	62	69	92	60.5	97.5	56.5	53.5	61	253.5	78	72	60	160.5	84	458.5	90.5	83	116	63	72.5	70	68.5	59	71	72.5	81.5	52	709.5	62.5	193.5	74.5	73	78	84.5	75.5	71.5	96.5	78	71.5	122.5	83	174.5	70	108	92.5	75
6	18	33|34	SERPINB3	P29508	JHU08038.B6C18R34	25366	68.5	68	66.5	57.5	69	63	57	65	68.5	51.5	77	70.5	74	66	81	69.5	56	56	70.5	67	118	87	51.5	52	62.5	51	66	79.5	56	86	53.5	51.5	55	123.5	64.5	61	56	126.5	62.5	382	66	65	69.5	61.5	80.5	69	64	52.5	60	73	61.5	72	324.5	58.5	157.5	83	80	69	78	86	65	72	59.5	69.5	137	74.5	76	55.5	70.5	54.5	71.5
6	19	33|34	KIF16B	Q96L93-4	JHU07882.B6C19R34	5419.5	57	64.5	65	52.5	62.5	67.5	52	60	58.5	53.5	67.5	65	61	59.5	81	78.5	56.5	54.5	73	63	69	58.5	51.5	49	53.5	47.5	58.5	70	50.5	58.5	47	50	54	210.5	65	52.5	53.5	187.5	60.5	363.5	63	60.5	72	59.5	57.5	57.5	62.5	53	59	66.5	51.5	50.5	311	52	191.5	64.5	67.5	63.5	72	66.5	56	81	61	58	114	65	62.5	55	70	58.5	66
6	20	33|34	DSCR8	Q96T75-4	JHU07701.B6C20R34	1701.5	56	63	55	55	66.5	60.5	51	66.5	59	55.5	63.5	65	64.5	59.5	74.5	76.5	58	59	79.5	64.5	71	54.5	50.5	50.5	51.5	47	56	64.5	53	59.5	47	49	48.5	178.5	65.5	47	49.5	156	59	359.5	59	57.5	70.5	48.5	58.5	59.5	56.5	53	52	66.5	58	46.5	310	54	192	64.5	66.5	61.5	78.5	64.5	50	76.5	63	63.5	125.5	60	69.5	53	66.5	55	62.5
6	21	33|34	CXCR3	P49682	JHU07990.B6C21R34	7062.5	63	62.5	67	61	69	64.5	61.5	69	67	62.5	71.5	64.5	69.5	69	86	77	60.5	67	84.5	70	73.5	64.5	55	53	66.5	51	67	84.5	49	69	56	51.5	56	183.5	69	81	61	138	72	485.5	64	66.5	85	64.5	65	68	59.5	63.5	60	74	73.5	55.5	321	60	200.5	75	70	71.5	77	76	58.5	80.5	61.5	64	114	78	82	59.5	78	58	73.5
6	22	33|34	IGHG1	NA	JHU07813.B6C22R34	2357	71	71.5	67	66.5	66	65	60.5	75	67.5	67.5	85	71	77	75	94	88.5	68	58.5	82.5	81	81	64	57	59	60.5	57	65.5	83	56	73	54	47	60	152.5	78	68	59.5	148	71	354	71	79	79.5	61	61.5	67.5	65.5	58	63	79	70	57.5	282	61	165	72	75	67	77	73.5	63	104.5	67.5	69	128	81.5	74	60.5	73.5	62.5	79
6	23	33|34	PIGG	NA	JHU07748.B6C23R34	34953	60.5	55.5	67.5	57.5	72.5	61.5	57.5	70	67.5	64.5	74.5	64	68.5	76.5	81.5	84.5	55	60.5	75	65	80.5	90.5	50	58	58	47	51	67.5	47	61.5	49	49.5	47.5	126.5	98.5	52.5	50.5	175	63	161	59	64.5	67.5	58.5	58.5	72.5	62.5	57	56.5	76	66.5	50	338	57	192.5	74.5	60.5	64.5	76.5	71	59	79	61	74	96	75	66	52	58	62	69.5
6	24	33|34	FMOD	Q06828	JHU07904.B6C24R34	6261.5	64	55	68.5	57.5	61	55.5	53	65	54	62	70.5	59	56	68.5	80	70.5	53	55.5	71.5	71	79	57	51.5	50.5	63	47	60.5	75.5	48.5	64	51	48	47.5	160.5	60.5	56	49	150.5	65	529	62.5	65.5	75	48	54.5	58	63	57.5	56.5	72	62.5	52.5	356.5	57	183	63	57.5	65.5	71.5	56	51.5	72.5	64	71	114	70	60	53	57	51	63.5
6	25	33|34	TENT5D	Q8NEK8	JHU07900.B6C25R34	11881.5	64.5	73	68.5	65.5	83	65	45	72	59.5	58	64.5	66.5	81	72.5	91.5	89	63	68	90.5	75	75.5	62.5	50.5	52.5	65.5	53.5	60.5	68.5	52	65.5	61	52	52	217.5	72	71.5	55	209.5	79	412	65.5	77	87.5	60.5	58	66	59	57.5	65	85.5	57.5	52	412.5	59	217.5	73.5	63	66	82	76.5	84	94.5	83	67	138	76	72	78.5	57	56.5	73.5
6	26	33|34	PRKCH	Q9BVQ0	JHU07752.B6C26R34	24534.5	68.5	74.5	74	58	71	62	55	67	70	54.5	61.5	65	69	84	87.5	106	57	77	115	71.5	78.5	88.5	57	56.5	69.5	50.5	60	79	55.5	72.5	52	53.5	49	275	73	63	59	250	80.5	413.5	68	74	78	61.5	59	69	59	67	63.5	91.5	60.5	57.5	573.5	59.5	294.5	83.5	72	72.5	84	81	64	131.5	71	70	143	81.5	85	59	74	65	79
6	27	33|34	VIP	P01282-2	JHU07862.B6C27R34	10094	67.5	73.5	68	60.5	62	56.5	46	68.5	64	53	69	73	63.5	78.5	82	85	61.5	61	99	70	79.5	55.5	52.5	51	57.5	50.5	56.5	69.5	50	62.5	49	46	48	258.5	55.5	57.5	56	255	75.5	260	55	75	78.5	55	57	52	69	61.5	53	72.5	56.5	59.5	473.5	47.5	251.5	76.5	58.5	65	80.5	70	62.5	120.5	69.5	69.5	172	78.5	75.5	56.5	62	52	72
6	28	33|34	HHIPL2	Q6UWX4	JHU08013.B6C28R34	5434.5	65.5	62.5	60.5	61	63.5	60.5	56	67	68.5	60.5	69	74	69.5	71	61.5	72.5	58	72	64.5	71	65	57	51	51.5	61	53.5	57.5	82	53	64	54	48.5	55.5	112.5	76	57	59.5	83	62.5	397	53	58	66.5	56	52	66	57	56	47	78.5	60	61.5	392	47	101	64	61.5	71.5	72.5	67.5	62.5	61	66	57.5	82	68.5	51.5	56.5	64.5	55.5	67.5
6	29	33|34	HYI	Q5T013-2	JHU07811.B6C29R34	14392.5	65	97.5	70	64.5	68.5	64	53	65	63	58.5	74.5	66	68	85	93.5	129.5	62	73.5	118.5	61.5	88.5	73	54	53	61	49.5	63.5	76	54.5	67.5	57.5	46.5	66.5	334.5	65.5	62	61	404.5	90	250.5	62	90	83.5	64	57.5	63	55	67.5	52.5	76.5	58.5	53.5	607.5	63	340.5	78	63	71	82	80.5	70.5	141	79.5	76.5	181	79	101	64.5	78.5	64	80
6	30	33|34	ULBP2	Q9BZM5	JHU08058.B6C30R34	6217	70.5	104.5	73.5	55	71.5	61.5	52.5	62	65	54.5	61	62.5	63.5	118	103	138.5	57	63.5	208.5	61	72	62.5	58	52	55	46	57	68	54	72.5	50	43.5	57	528	68	59.5	57	486	74	391.5	61	94.5	155	47	57	60	58	78	63	74.5	55	53.5	947.5	51.5	412.5	88.5	64.5	66	83.5	85.5	57	146	79	69	231	62.5	128.5	62.5	80.5	62.5	141.5
6	31	33|34	SYMPK	Q92797-2	JHU08044.B6C31R34	10348.5	67.5	65.5	58	57.5	59.5	60.5	58	63.5	63	60.5	62.5	74	57.5	65.5	66	66.5	60.5	54	68.5	73.5	67.5	67.5	51.5	50	53	53.5	59	66.5	50	55	57	50.5	54	117	65.5	56.5	55.5	104	57.5	339.5	66	62	82.5	52	58.5	57	55.5	57	67	89.5	63	60	274	55	114	69	72.5	65	69	65	48.5	65	61	58	106.5	65	53.5	57	61	57	54
6	32	33|34	RBMS1	P29558-2	JHU07839.B6C32R34	10595.5	68	67.5	71	74.5	80	91.5	56.5	64.5	72	58.5	75	70	99.5	77.5	83.5	85.5	62	98	96	89.5	168	73	60.5	110.5	57	65	64	74.5	52.5	103.5	66	73	64.5	163	71.5	107	54.5	172.5	109	395	66	74	143.5	120.5	89.5	96.5	65	71.5	63.5	291	64	120.5	386.5	65	158	80	80	66.5	116.5	103.5	73.5	84	87	81	149.5	67	145	60	169	74	70
6	1	35|36	NRF1	Q16656-4	JHU07927.B6C1R36	16468.5	63.5	54.5	65	56.5	117	68.5	54	65	65.5	63	64.5	71.5	74	68.5	83	79	58	63.5	84.5	65.5	72	67	51.5	55.5	66.5	54	51.5	61	52.5	63	52	47	53	149	57.5	62	53.5	132	66.5	243	55.5	61.5	73	59	57.5	60	63	54.5	68	91.5	54	50.5	518	49.5	138.5	70.5	75.5	66.5	68.5	63	56.5	72	61	62	115.5	79.5	59	63.5	61.5	55.5	68
6	2	35|36	PCDHGA9	Q9Y5G4	JHU07747.B6C2R36	9928	59	61.5	57.5	56.5	58.5	57.5	56.5	61	62.5	58.5	67.5	62	63	69	79.5	65	50.5	61.5	69.5	61	63.5	57.5	52.5	56	58.5	51	49.5	65.5	46	55	48.5	48.5	55	131	57	55.5	53	123	59.5	303	53.5	65.5	66.5	54.5	57	57	50	54	61.5	61	52	51	326.5	54	139	62	68.5	61	66.5	61	52	66.5	52.5	59	91.5	68.5	66	57	66.5	57	62
6	3	35|36	NAA38	Q9BRA0	JHU07729.B6C3R36	18676	64.5	61.5	60	60	69.5	64.5	52.5	63.5	56	58.5	68.5	72	63.5	71	93	78	66	64.5	85.5	60.5	67.5	72	56.5	52	60.5	57	60.5	75.5	54	64.5	48.5	51	58.5	181.5	66	58.5	55.5	161	77	244	55	70.5	76.5	60.5	52	65	56.5	60.5	52.5	70.5	62.5	54.5	380	49.5	213.5	70.5	71	68	77.5	72	55.5	97	62.5	67.5	129	74	88	57.5	72.5	64	71.5
6	4	35|36	TMCO4	A0A024RA95	JHU07952.B6C4R36	8497	64.5	91.5	70.5	59	66.5	62	53	74.5	69.5	61.5	72.5	65	73.5	87.5	87	104.5	68.5	62.5	113	72	75.5	67	57	57	59	59	57.5	80	49.5	76.5	61.5	56	52.5	400.5	67	61	64	259	96	426.5	65	89	92.5	61.5	56.5	66.5	67	68.5	59.5	73.5	58	64.5	464.5	53.5	334.5	78	78	72	82.5	82	66	116	86.5	76.5	182.5	80.5	113.5	72	87	69	87.5
6	5	35|36	LSM1	O15116	JHU07727.B6C5R36	21604.5	64	62	63.5	63.5	69.5	54	58.5	70.5	69	60	129	76.5	66.5	83	85.5	88	65.5	66	85.5	72.5	68.5	72	58	58.5	68.5	55	63	82.5	54	69.5	56.5	53.5	58.5	197.5	68	92.5	60	177.5	78.5	255.5	67	74	80	62	63.5	64	58.5	65	66.5	79.5	65.5	58.5	394.5	58.5	186	72	76.5	70.5	82.5	76.5	63	83	85.5	84.5	112.5	75	89.5	59.5	78	71.5	73
6	6	35|36	BOD1L1	Q8NFC6	JHU07899.B6C6R36	17464.5	60	50.5	61.5	58	139	67.5	59.5	61.5	64.5	58.5	66.5	75	69	76	88	71	55.5	60	68.5	68	66	56	55.5	53	58.5	51	61	69.5	51	56.5	49.5	46.5	57	82.5	66	62	52	118	62	272	61.5	66.5	69	53	55.5	65.5	52	50	61	70.5	57.5	100	298	59	100	60.5	60	67	73.5	62.5	61	51	64.5	61	92	74	56.5	54	62.5	60.5	61.5
6	7	35|36	ATPAF2	Q8N5M1	JHU07972.B6C7R36	28655.5	63	122	103.5	61	106	68	57	76	83.5	70.5	74.5	97.5	99	140	257	164	62	85.5	198	81	122.5	118.5	65	83.5	70	86.5	79	96	59.5	114	58.5	56.5	57	658	76	83	58.5	512.5	212	385.5	70	111	143	82	67	90	67.5	110.5	70	173	59.5	74	1150	103	779	104	81	75.5	161.5	137	91.5	227.5	106.5	83.5	287.5	107.5	172.5	96	131.5	110	117.5
6	8	35|36	NKX2-5	P52952	JHU07825.B6C8R36	1099.5	58.5	57	56	57	57.5	52	50	57.5	58	56	58.5	65	62.5	58.5	74.5	72	49.5	60.5	72.5	67.5	73	57.5	49.5	49.5	52.5	48	51.5	62	48	55.5	43	41	49.5	107	56.5	54	51	103	54.5	391.5	50.5	57	65	54.5	52	54	47	45.5	51.5	64.5	51.5	43	258.5	47.5	147.5	64	64	63.5	68.5	60	55.5	68	54	63.5	103	57.5	58	52.5	58	59.5	59
6	9	35|36	OR2A4	O95047	JHU06669.B6C9R36	307.5	52.5	62.5	56	55.5	54	60	54.5	54.5	62.5	59.5	59.5	51.5	57.5	66	65	74	60	56	67.5	55	68.5	51.5	55.5	46.5	55.5	50.5	53	69	44.5	61.5	45.5	46.5	45	105	58	51	47	102.5	55	320	48.5	57.5	69	55.5	56.5	51.5	54	44	56	62	46.5	48	229.5	47	136	59	59	65.5	69.5	61	50.5	68.5	54.5	65.5	105.5	64.5	60.5	53	57	53.5	60.5
6	10	35|36	TIRAP	P58753-3	JHU08049.B6C10R36	21571.5	61	140	99	55	100.5	71	54.5	75.5	78	67	73.5	82.5	74.5	146.5	178	175	57.5	76.5	233.5	69.5	101	95.5	64	78	71	63	68.5	85.5	54	98.5	56.5	60	59.5	633	72	65	60	508.5	189	323	67.5	131.5	170	67	64.5	70	67.5	87	63	89	63.5	74.5	960	82.5	710.5	119.5	86.5	77	132.5	130	76	235.5	127	77	295.5	90.5	217.5	83	137	99.5	128.5
6	11	35|36	DCAF5	Q8TBB7	JHU07963.B6C11R36	6413.5	66	68	68.5	54.5	61.5	62	53	64.5	65	57.5	60	64.5	54.5	65	79.5	91	59.5	70.5	79	58.5	65	60.5	53	50.5	59.5	53	58.5	82.5	45.5	61.5	50.5	48	59	162	68.5	47.5	53	137	63.5	372	58	65.5	72	52	54.5	56	64.5	51	60.5	67	55.5	53	302	50	153	64.5	62.5	68	61.5	62.5	54	81	55.5	70.5	138.5	64	64	59	68	53.5	59.5
6	12	35|36	MT2A	P02795	JHU07741.B6C12R36	23375.5	66	66	61	64	71	65.5	50	65.5	62.5	66.5	69.5	66	61.5	67.5	75.5	82.5	66	68	74	71	75	79.5	58.5	59.5	54.5	53.5	54	78	54	70	52.5	48.5	60	167	65.5	52	59.5	142	63	306.5	54.5	71	77	59.5	61	57	62.5	52	63.5	69.5	54	73	359.5	63.5	173	69	61.5	60	72.5	62.5	54	73.5	68	68	103.5	74	69	62	65.5	61.5	68.5
6	13	35|36	RALGDS	Q12967-6	JHU08031.B6C13R36	8847.5	65	66	87.5	53	66.5	104	57	61.5	59	59.5	69.5	113.5	257	78	160	96	69	149.5	79	94	86	69	56.5	61	72.5	89	85.5	78	53	61.5	66	94.5	95	226.5	86	67	59	156	251.5	310.5	50.5	95	243.5	62.5	89	96	80.5	58	58	98.5	56	67	415.5	59.5	311	77	73	75.5	131	269	55	95	64.5	86.5	175	83	92.5	160.5	80.5	60	90.5
6	14	35|36	OR7A17	O14581	JHU07828.B6C14R36	2185.5	60	73	61.5	55.5	65	60	58	66.5	63	53	68	63	58	70.5	78	76.5	62	68.5	74	67	71	61.5	51	51.5	57	50	57	67.5	48.5	60.5	51.5	41	52	189.5	59.5	55.5	51.5	134.5	69.5	294	51	71	72	56	56	57.5	53	56	55.5	61.5	56.5	49	350	51.5	179	65.5	64.5	67.5	63.5	62.5	52.5	90.5	62	65	118	69	74.5	57	73	54	68.5
6	15	35|36	STK4	Q13043-2	JHU07764.B6C15R36	21138	63.5	65.5	61	57	60.5	67.5	53.5	64	66.5	59	64.5	62	71.5	74	83	106.5	61	66	71.5	61	76	77.5	61.5	51	65.5	54.5	70	66.5	49.5	64.5	48	49	57.5	154.5	72.5	57	55	128.5	64.5	213	53	65	68	58	59	62.5	140	53	58.5	73	59.5	49	318.5	58	160	66.5	62.5	69	72.5	63	62.5	81	63.5	68.5	104	71	72.5	59	62.5	56	67
6	16	35|36	SNX21	Q969T3-2	JHU07948.B6C16R36	10965	62.5	66	70.5	57.5	61.5	58	54	55.5	62	57.5	59	64.5	59	70.5	79.5	72	57	65	85	66	68.5	67	58.5	45	56	48.5	61	73	52.5	59	44	47.5	53	235.5	57.5	56	50	207	73	306	57	68	72.5	52.5	53.5	62	54.5	51	57.5	66	49.5	48.5	439.5	54	267	74.5	69.5	65.5	70.5	66.5	59	100	63	65	136.5	70.5	85.5	55	60.5	56.5	65
6	17	35|36	PITX1	P78337	JHU07833.B6C17R36	985.5	61	61	55.5	54.5	56	58	57	49.5	57	57	59.5	59	61	66	69.5	78	52	61	80.5	62	75.5	52.5	48.5	46.5	54	47	54.5	74	46	59.5	45	44	50.5	162.5	66	58.5	49.5	150.5	57.5	616.5	52	64.5	65.5	52.5	57	53	51	53	55.5	64	51.5	50.5	259	49.5	140.5	63	58.5	61.5	69	60	52	68.5	59.5	57	114	71	63	53.5	59.5	55.5	62
6	18	35|36	GNMT	Q14749	JHU08003.B6C18R36	42751	77	378	204.5	93	191.5	121	61	145.5	217	86.5	88	132	140	293	336	425.5	73	167	719	215.5	181	134	106	243	106.5	103.5	107.5	120.5	68	198.5	87	100	61.5	2184.5	157	133	86	1662	257.5	738.5	123	232.5	321	98	83	134	106	267.5	87.5	180.5	82.5	109	3584	106.5	1467.5	247.5	145	90.5	208	282	147.5	587.5	214.5	110	649	246	540	159	265.5	167	266.5
6	19	35|36	SLC27A1	Q6PCB7	JHU07946.B6C19R36	17113.5	67	72.5	72	63.5	83	66.5	53	69.5	68.5	66	68.5	73	74	85.5	89	120	57	66	120	76.5	75	87.5	57.5	64	67.5	55.5	62	89	49	90.5	57	49.5	57.5	314	69	67.5	56.5	301	99.5	364.5	65.5	82	105.5	63.5	63.5	68	63	64	63	87.5	59.5	57.5	574.5	60.5	351.5	82	70	62	147	77.5	65.5	112	75	67	170.5	72.5	114	68	90.5	72	85.5
6	20	35|36	NAA38	Q9BRA0	JHU07729.B6C20R36	21803	68.5	66.5	62	52.5	73	60	57	63.5	67.5	60.5	64.5	70	60.5	75.5	80.5	78	57.5	58	99	66	77.5	69	53.5	52	66.5	53	56	67	55	64.5	58.5	52	55	159	78.5	56	54.5	149.5	63.5	288.5	67.5	68.5	68	60	60.5	58	62	53	64.5	78.5	61	52	401	54.5	191	74.5	66	68	80	66	56.5	77.5	63.5	64.5	135	70	73.5	62	63.5	59	60.5
6	21	35|36	B3GALT4	O96024	JHU07973.B6C21R36	3507	60.5	59.5	60.5	55.5	64.5	62	58	66.5	59.5	63.5	59	67	65	72.5	72.5	70.5	59	61	74	63.5	72	51.5	55.5	51	60	50	56	73	54	57	48	52.5	55	129	67	52.5	46	108.5	74.5	524.5	52	77	95.5	53	50.5	52	56	51	57	65	60	44.5	270.5	49.5	135	65.5	62.5	66.5	72	75	53.5	64	58	66.5	103.5	78	71.5	52	61	59.5	86
6	22	35|36	RABEPK	Q7Z6M1-2	JHU07837.B6C22R36	24886	66.5	78	75	66.5	80.5	76	62	67.5	74.5	69.5	63.5	73	71	84.5	95.5	107	61	77	92	80.5	103	91.5	59.5	59	64	55.5	67.5	85.5	60.5	76	61.5	53	66.5	173.5	80	62	51	182	83	437	68.5	77	86.5	64	61	66.5	78	60	69.5	85.5	61.5	56.5	453.5	63	210.5	75.5	74.5	76	85	72.5	60.5	96.5	87	86.5	136	78	84	67.5	74.5	67	81
6	23	35|36	FXYD2	P54710-2	JHU07706.B6C23R36	21525	70	83.5	75.5	60.5	79.5	71.5	56	73.5	76.5	71	79.5	66	76	87	94	110.5	59	69.5	138.5	72.5	82	83.5	52	60.5	56.5	51.5	66	89	59.5	82	60	58.5	51.5	266	75	61	64.5	270.5	82	335	71.5	84	92	63	60.5	66.5	71	66	64	91.5	68.5	62	489	61	293.5	80.5	73.5	58	82.5	95.5	68	147	85.5	74	185.5	76	111.5	67.5	80	64.5	85
6	24	35|36	ACSM3	Q53FZ2-2	JHU07873.B6C24R36	2146	59.5	58.5	63.5	57	60	60.5	53.5	71.5	57.5	60.5	68	65	65.5	65.5	73.5	75.5	52	59.5	69	57	72.5	52	45.5	52	58.5	42	54.5	72	49	67	49	44	46	117.5	64.5	51	50	108.5	67.5	423.5	57	66.5	65	58.5	59.5	57.5	57	54.5	50	71	60.5	52.5	258	52.5	127	67	63.5	59	73	57.5	55	63.5	59.5	66	105	63	57.5	53	57.5	53.5	58
6	25	35|36	FBXL2	Q9UKC9	JHU07901.B6C25R36	10731.5	63.5	78	73.5	63	75	76	54	72.5	74.5	63	72.5	79.5	69	80	85.5	88	64.5	71	94.5	68.5	84	78	56.5	56	66	57	64	91	56	80	57.5	52.5	56	227.5	74.5	61.5	61	211.5	80.5	465	63	75	87	59	56.5	71.5	66	66.5	70	79.5	66	54.5	388.5	59	199.5	70	68	71	78.5	74.5	55.5	100.5	71	72	164	83	87.5	57.5	71	51	80
6	26	35|36	CRIPT	Q9P021	JHU07697.B6C26R36	3687.5	56.5	59.5	65	57.5	69	60	50	59.5	61.5	60	73	73	65.5	72.5	81.5	76.5	58.5	59	69	65.5	67	55	49.5	51.5	61	48.5	60	73	53	61.5	48.5	47	54	154.5	65.5	56.5	53.5	140	64.5	470.5	59	60	69.5	58.5	57.5	54.5	62.5	52.5	62	70.5	55	52.5	281.5	54.5	152	62.5	65.5	70.5	74.5	58	54	75	66	66.5	115.5	72	65.5	47.5	60.5	48.5	64.5
6	27	35|36	LSM3	P62310	JHU07819.B6C27R36	17326	69.5	66.5	62	61.5	58.5	54	54	60.5	62.5	61.5	76.5	72.5	64	75	70.5	84.5	70	60	63.5	71	66.5	58	47.5	54.5	60.5	52	63.5	67	51.5	57	49	44	49	124.5	62	53.5	59.5	106.5	80	251.5	56.5	63	75.5	57	57.5	60.5	64.5	54.5	55	98.5	61	55.5	421	51.5	160	58	64.5	71.5	72	59	63	72	68.5	67	106.5	64.5	61.5	57	65.5	53.5	64.5
6	28	35|36	KAT7	O95251	JHU08025.B6C28R36	3307	68	63.5	65.5	59	59	63.5	55	61.5	65.5	53	72.5	70	59.5	74	83.5	72.5	61.5	65	74.5	72	73.5	63.5	55.5	51.5	58	56	63	81	55.5	77.5	55.5	44.5	55	142.5	66.5	56	54	122.5	73.5	434	61.5	65	78.5	58	63	65	59	61	53	80	52	52	294.5	49.5	147	72.5	66	65	70.5	68.5	57.5	75.5	64	64	118.5	73	73.5	49.5	63	55	63.5
6	29	35|36	OR2G3	Q8NGZ4	JHU07826.B6C29R36	4172	61.5	66	54	65.5	57	55.5	54.5	61.5	53	58	76	65.5	58.5	72	76.5	72.5	59.5	60.5	79.5	58	69	53.5	48	46.5	56	47	56	69	53	55	49.5	42.5	52.5	161	64.5	56.5	55.5	128.5	58.5	335	58	67.5	68	49.5	58	55	52.5	50	56	71	52	51	330	43.5	166.5	59.5	64.5	71.5	70.5	71.5	47.5	81.5	63	64	115.5	65.5	70	55.5	62	54.5	62.5
6	30	35|36	TYRO3	Q06418	JHU08055.B6C30R36	6614	64.5	63	62	53.5	64.5	63.5	54.5	67	56.5	61	66.5	69.5	72	63.5	79.5	71.5	63.5	58.5	62	61	71	56	49.5	50.5	64	56	49.5	70	47	61.5	47	49.5	51.5	122	65	60	54.5	102	90	372	60	65	85.5	57.5	63	63	50	41.5	61	73.5	53	55.5	281	52	138.5	67	68.5	65	73.5	77.5	50	68	61.5	62.5	98	69	62.5	52	65.5	54	64.5
6	31	35|36	MRPL47	Q9HD33-2	JHU08021.B6C31R36	3564.5	63	73.5	67	61.5	63	63	52.5	70	62	57	65.5	64	61	72.5	82	104	58	73	109.5	62	72	62	47	54.5	59	47	51.5	73	46	64.5	48.5	43.5	55	257.5	66	55	53.5	207	76.5	431.5	62	81.5	72.5	57.5	58.5	62.5	57.5	54	62.5	75.5	58.5	54.5	407.5	59	202	80	69	68.5	72.5	72	48.5	106	72.5	66.5	149	66.5	85.5	55.5	67.5	53.5	66
6	32	35|36	UBL5	Q9BZL1	JHU07859.B6C32R36	8413	63.5	61.5	58.5	56	60.5	63	51.5	65.5	61	57.5	68	54	60	70.5	69	64.5	60	67.5	65	65.5	66	57	48	48.5	53	50.5	48.5	67.5	49.5	54	49	44.5	51	106.5	61.5	53.5	51.5	98.5	58.5	238.5	58	67.5	61.5	48	53	54.5	51.5	53	57	61	53.5	47	194	51.5	125	60.5	67.5	65	68	54	53	65.5	54	66	97	67.5	59.5	56	61	50.5	54
6	1	37|38	TBL3	Q12788	JHU08342.B6C1R38	3166.5	58.5	58.5	60	55.5	67	54	54	74	63.5	65	63	62	65.5	65.5	80	77	58.5	60	79.5	63	65	53.5	52	54.5	51	51.5	48.5	75	54.5	56	48.5	48.5	55.5	137	63	51.5	52.5	104	55	360.5	57.5	63	63.5	53.5	57.5	57.5	56	50.5	58	65	60.5	49.5	295.5	42	116	62.5	54	69.5	68	57.5	54.5	60.5	57	58	102	68.5	68	50	63.5	53	56
6	2	37|38	NOP58	Q9Y2X3	JHU08115.B6C2R38	3470.5	64.5	61.5	57.5	54.5	59.5	60.5	52.5	66	58.5	65	66.5	66.5	62.5	63	78.5	75.5	62	64.5	71.5	64.5	64.5	57.5	53.5	47	60	51	49	79	49.5	64	54.5	41	53	153	62.5	57	49	132.5	52.5	552.5	57.5	64	67.5	49	57.5	58	51.5	52.5	62	68.5	57	47	334.5	43	143.5	61	60.5	61.5	69.5	60.5	53	70	58.5	51	104	77.5	63.5	49.5	66	57.5	58.5
6	3	37|38	NSUN7	Q8NE18-2	JHU08117.B6C3R38	8791.5	58.5	63.5	63.5	54.5	65	58.5	52	64	60.5	61.5	66	63.5	66.5	71.5	75.5	75.5	58.5	63	73	65	72.5	57.5	59	55	55.5	53	54	68	51	72.5	62	44	50.5	177.5	67	58.5	50	145.5	73.5	517	61	62.5	72	53.5	56	58	62.5	54.5	60.5	65	62.5	54.5	379.5	46	180.5	58	60	67.5	70	66.5	55.5	72	57.5	59	130.5	66	77.5	53.5	64	59.5	60
6	4	37|38	GAMT	Q14353	JHU08296.B6C4R38	41606	66.5	94	97	74.5	111	116.5	53.5	76.5	81	72.5	79	89.5	234.5	88.5	189.5	112	72	171	97	133	118	145	71	90.5	80	70.5	67	98	63.5	98.5	110	56.5	64.5	173	138	80.5	67	196	111.5	834.5	81	87	112	80.5	69	129.5	68.5	65	68.5	90	76.5	72.5	451.5	101.5	253.5	117.5	94	73.5	113	89	131.5	83	89.5	92.5	128	83.5	116	84.5	115	81	94.5
6	5	37|38	RASSF4	Q9H2L5	JHU08131.B6C5R38	7417	63.5	74.5	71	59.5	66	62.5	57	73.5	62.5	52.5	64	61.5	70	74.5	90	80.5	60.5	66.5	100.5	65	83.5	60	54.5	57.5	59.5	57	55.5	83	51	86	51.5	46	54.5	275.5	65	61	55	212	96.5	271	63	110.5	84.5	61	58	64.5	57.5	61.5	64.5	72.5	60	56	544	52.5	305.5	82	56	60.5	81	76	62	118	74	71	156.5	75.5	120	58	79.5	59.5	74.5
6	6	37|38	MATR3	P43243	JHU08310.B6C6R38	16455	69	93	73.5	73.5	89.5	71	56.5	70	63	54.5	70.5	69	72.5	83.5	103.5	90	61	79.5	109.5	65.5	91.5	87.5	59.5	63	61	57.5	55.5	98	57.5	94	61.5	42	67	337	75.5	75	60.5	270.5	129	366.5	71.5	87	105.5	64	57.5	70.5	68	57	63	88	66	55.5	570	59	290.5	95.5	80.5	63	84.5	89	59.5	125	75.5	71	203.5	76	104	68	98	69	90
6	9	37|38	SETD6	Q8TBK2	JHU08234.B6C9R38	16603	70.5	88.5	60.5	63	68	89	54	70	67.5	70	70.5	64.5	72.5	87	96.5	139	71	72	137	73.5	90.5	75	57	55	65.5	59.5	66.5	78.5	59	79	57	48.5	57.5	423.5	69.5	62.5	56.5	461	121.5	561	61.5	91.5	107.5	59.5	67.5	63	69	60.5	67	67.5	59	55.5	701	55.5	385	90.5	76.5	71.5	80.5	78	63.5	135.5	79	74	194.5	82	128.5	65.5	86.5	71	81.5
6	10	37|38	BEST1	O76090-4	JHU08361.B6C10R38	1000	60.5	95.5	80	61.5	71.5	62	50.5	73.5	69	58.5	70.5	74.5	60.5	89	98.5	118.5	57	68.5	155.5	67.5	84	57	55	69	58.5	48	54	70	49	68.5	50	50	53.5	433	63	58.5	54	304	95	377	53.5	94	105	52.5	59	60.5	60.5	64	57.5	68	56.5	52	673	54	351	76	66.5	62.5	86	78	65	167.5	77.5	78	225.5	79	147.5	60.5	96	68.5	88.5
6	11	37|38	EIF2B5	Q13144	JHU08287.B6C11R38	20225	68.5	83	73	69.5	68.5	63	56.5	84	71	61	74	75.5	67.5	82.5	113	99	57	64.5	117.5	69.5	80.5	73.5	55.5	169.5	66.5	56	58	79	59.5	78	54.5	55	61	349.5	73.5	59.5	60.5	285	104	341	57	75.5	97	65	66.5	68.5	68	59.5	66.5	82	64.5	56.5	546	54.5	322	73	71	65	76	82.5	58	107.5	85	68	156.5	87	104	60.5	77.5	66.5	72
6	12	37|38	BC030111.1	NA	JHU08111.B6C12R38	1947	60	60.5	67	50	60.5	61.5	48.5	66.5	61.5	55.5	70	64.5	62.5	77	76	77.5	55.5	61.5	84	71.5	68	51.5	56	51	60	50.5	52	70	52	58	44.5	40	55	204.5	61	52	59	175.5	64.5	398.5	53.5	58	74	60.5	55	54.5	65	51.5	54.5	58	53	51.5	342.5	53.5	211	63	62.5	65	74	59	51	94	68	62.5	137.5	68	74.5	55	67	59.5	55
6	13	37|38	RNF5	Q99942	JHU08428.B6C13R38	7210.5	66	66	61	52	65	58.5	51.5	60	58	65.5	59	74	68.5	74.5	80.5	79.5	61	68	91.5	63.5	86	60	55.5	55	57.5	53.5	55	74	49	63.5	56.5	47.5	59.5	225.5	71	60.5	54.5	188.5	76.5	453.5	50.5	69.5	76	55	60.5	59	56	58	61	67	59.5	49	408	51	205.5	75	62.5	67.5	76.5	66.5	56	79.5	72.5	72	145.5	68	84.5	61	140.5	69	77.5
6	14	37|38	MLKL	Q8NB16-2	JHU08209.B6C14R38	11638.5	69.5	84	68.5	64.5	81	62	52.5	64	67	59	69.5	75	77.5	83.5	96.5	107.5	55.5	62	111.5	72.5	85.5	75.5	61.5	57	61.5	52	65.5	79	57.5	77.5	57	56	60	311.5	72.5	67.5	55.5	262	86	422.5	54.5	80	94	62.5	53	64	61.5	74.5	65.5	71	66	56.5	570.5	60.5	262.5	85	70	74	91	78	57	121.5	75	74.5	177	76	116	66.5	87	73	77
6	15	37|38	ZNF550	Q7Z398	JHU08159.B6C15R38	7281	69.5	64.5	69.5	58	65.5	66	50	71.5	66	54.5	66.5	72.5	75.5	67	73.5	80.5	57.5	55.5	75	68.5	65	54.5	61.5	44.5	57	49.5	54.5	76	54	66	52	42.5	58.5	160.5	68	59	48.5	135	69.5	334.5	52.5	65.5	69	52	54	59	63	57	59	73.5	56	48	393.5	45.5	183	69.5	64.5	66	71	70.5	61.5	94	68	61	130.5	72	81	56	66	57.5	59.5
6	16	37|38	ORC1	Q13415	JHU08318.B6C16R38	2615.5	59	57.5	57	55.5	57	62.5	52.5	60.5	65.5	58.5	55	59.5	57	65	66.5	70	54.5	56.5	66	63	58	52.5	55	48	59	41.5	52.5	68	53	57.5	43.5	43.5	54.5	62	57.5	50.5	55	68	56	447	54	57.5	67	52.5	53	53	57	44.5	58	67.5	56.5	44.5	185	50	83	53	59.5	61	65	55.5	56	56	52	57.5	98	69.5	50.5	53.5	57.5	53	51
6	17	37|38	FBXO15	Q8NCQ5-2	JHU08187.B6C17R38	5924.5	66.5	69	58.5	54	64	66	52.5	67.5	58.5	59	61	68.5	66	79.5	75.5	90.5	57.5	57.5	95.5	64.5	71.5	55.5	51.5	48	60	49.5	57.5	71	53.5	68.5	45	46.5	48.5	304	65.5	60	60	219	68	476.5	56	68	74.5	59	56.5	56	63.5	53.5	57.5	75.5	59	55.5	460	50	237	78.5	64	67	70	68.5	57.5	101.5	64.5	65.5	130.5	64.5	87	51.5	66	61.5	74
6	18	37|38	HAUS6	Q7Z4H7-3	JHU08382.B6C18R38	302	60.5	56	56.5	49	61	56	46.5	64.5	57.5	55.5	62.5	65	57.5	62	58	57.5	53	55	52	64	67	48	52	46.5	51.5	47.5	52	61	47	59	45.5	37	52	48	60	51	51.5	55	50	646	54.5	54	65	58	52.5	54.5	47.5	41	62.5	54	59.5	50.5	126.5	52	69	56	55.5	54	55	54	47	42.5	54	61.5	79.5	59	44	46	51.5	48.5	52.5
6	19	37|38	CHAC2	Q8WUX2	JHU08276.B6C19R38	30246	70	70	64	59.5	70	71	59	67	68	61.5	74	62.5	70.5	75	103	108.5	57.5	66	80	81.5	82.5	78	57	57.5	61	163	60.5	81	58.5	112.5	68	49	60.5	128	87.5	63.5	56.5	116.5	75.5	576.5	60	68	84	62	63	61.5	62.5	53.5	58.5	79.5	60.5	54.5	394	58.5	173	69.5	76.5	61.5	72.5	109.5	58	77	64.5	72	110	72.5	69	55.5	72.5	59	65
6	20	37|38	SETD4	Q9NVD3-3	JHU08136.B6C20R38	13994.5	64	78.5	63	61	73	58	57.5	68.5	68	59.5	62.5	66.5	60	76	84.5	91.5	61	66	102.5	72	76.5	68	56.5	53	59	49.5	58	75.5	57.5	66.5	56	49.5	57	268	73	60.5	55.5	249	84	387.5	56	80	76.5	58	63	63	64.5	59	63	68	68.5	52.5	558.5	53	254	74	70	73.5	77.5	74.5	57.5	103.5	69.5	64	149.5	66.5	99	59	67	63	79
6	21	37|38	NIPSNAP3B	Q9BS92	JHU08410.B6C21R38	21646	73	82.5	73	61.5	74	65	60	71.5	65.5	66.5	71	75.5	74	82.5	92.5	93.5	68.5	84	103.5	81	81	89	63.5	59.5	70.5	55.5	73	83.5	63.5	98.5	63.5	54	62.5	233.5	82	60.5	56.5	206.5	110.5	571.5	71	80.5	99.5	66	64.5	73	60.5	74	70	78	64.5	49	553.5	63	243.5	80.5	74.5	69.5	88.5	80.5	65.5	113.5	70.5	74.5	166.5	79	99.5	60	83.5	73	85
6	23	37|38	FKBP6	O75344	JHU08096.B6C23R38	35927	72.5	101.5	82.5	71	95.5	73	56	69	72.5	74.5	79	79.5	81	93	96.5	127	62.5	78.5	131.5	153	108	87.5	64	68	67.5	58.5	75.5	91.5	69	102.5	61	62.5	58.5	294	95.5	103	61	274.5	128	534	72.5	107.5	113.5	81	63.5	78	81.5	80	60	120.5	72	61.5	801	71	374	99	91.5	75.5	105.5	99.5	75	138.5	103	91	180	107	113.5	74	94.5	85	82
6	24	37|38	PNPLA2	Q96AD5	JHU08327.B6C24R38	6281	58	62.5	61	58.5	59.5	60.5	56.5	65.5	60.5	68	64	68	65.5	63	80	79.5	58	65	73	67	76.5	56	52	49.5	59	48	51	69.5	56	69	50	48	51	157	62.5	57.5	51	154.5	66.5	469	63.5	65.5	70.5	55.5	57	56	60	54.5	49.5	67	60.5	54	274.5	48	162.5	69	64	67.5	68.5	61.5	48	72.5	60	112	119	61.5	61.5	56.5	61	52.5	55
6	25	37|38	CHST8	Q9H2A9	JHU08277.B6C25R38	1946.5	61.5	59.5	60.5	56.5	56.5	60.5	53	60.5	62.5	61	74	65	64.5	69	68.5	73	54	51.5	67	66.5	68	50	52	49	52	49	58	64.5	49.5	56.5	44.5	44	47.5	123	62	53	54	96.5	59.5	413	57.5	57	67.5	51.5	55	57	58.5	50.5	50.5	62	57	50	270	53	124	61	63.5	63.5	70	60.5	49	90.5	56	65.5	86	64	67	56	67	47.5	58
6	26	37|38	TP53TG5	Q9Y2B4	JHU08076.B6C26R38	10972.5	69	180.5	119	73	121.5	69	53	82.5	100	62	79.5	88.5	79.5	174.5	171.5	209.5	58.5	89	284	80	108.5	84	63	97.5	65	60	65	98.5	55	111	58.5	60	63	790.5	111	72	68	707	139	528.5	71.5	126	168	67.5	65	64.5	70	118.5	57	92	71.5	68.5	1106.5	61.5	593	154.5	83	73	135.5	154.5	73.5	308	112.5	91.5	401	89	265.5	86.5	144.5	72	144
6	27	37|38	BATF	Q16520	JHU08167.B6C27R38	12231.5	72	64	58	60.5	61.5	64.5	59.5	67.5	58.5	71.5	66.5	61.5	62.5	68.5	79	69.5	63	60.5	74.5	61	71.5	65	51.5	52	55.5	48.5	56.5	70	52.5	62	47	39.5	55.5	107.5	59.5	59.5	57	106	61	323	59.5	67	68	55	61	55.5	59	56	58.5	76	65	56	280	57	116	60	66	72.5	70	66	61.5	65.5	59.5	60	112.5	72	62	57.5	65.5	57.5	66.5
6	28	37|38	MAMDC2	Q7Z304	JHU08404.B6C28R38	22255	67.5	73.5	75.5	60.5	79.5	55.5	56.5	66	68.5	54	70	65	61.5	100.5	251.5	116	59.5	78	115	76.5	79	73	56.5	58.5	61.5	63.5	64.5	77	59	77.5	56.5	54.5	58	384	93	60.5	65	258	102	417.5	65.5	82.5	106.5	66.5	65.5	62.5	64.5	73.5	57	107.5	55	62	648.5	64.5	233.5	80.5	74.5	75.5	98.5	92	64	151.5	81	81	159	83.5	105	66	85	59	84
6	29	37|38	SLC49A3	Q6UXD7-2	JHU08207.B6C29R38	3675.5	63	66	61.5	63	59.5	60.5	57	69	60	60.5	57	63.5	63	69.5	85	76	58.5	61.5	80.5	61	70	56.5	57.5	49	56.5	47	53.5	74	53	62	49.5	48	55.5	149.5	66	58.5	50.5	156.5	68	422.5	67.5	69	75.5	56	58	59.5	56.5	53.5	57	71	52	54.5	318	48	155	68	67	66.5	66	78.5	50	74	63	60	112	70	68	56	66	55.5	69
6	30	37|38	CADM1	A0A4Z1	JHU08368.B6C30R38	3356	59.5	58	59.5	53	52	58.5	53	66.5	52.5	68	60	63.5	68.5	66.5	73	74	55.5	61.5	74	58.5	79	55	48	50.5	59	52	47	72.5	51.5	60	51.5	42.5	46	122.5	62.5	60	52.5	144	54.5	569	60.5	56.5	72.5	54	52.5	60	53	49	57.5	67.5	53	46.5	220.5	47.5	135	61.5	65	55.5	62	66	47.5	66	61	61	122.5	66	63	49	62	54.5	75
6	31	37|38	FBLN1	P23142-4	JHU08383.B6C31R38	10759.5	73.5	64	64	56.5	61.5	64.5	61.5	59	64.5	61	70.5	70.5	70.5	83	81	87.5	65.5	75.5	79	68.5	79	79.5	55.5	56	65	53.5	58	86.5	54.5	70.5	56.5	47.5	58	185.5	66.5	64	59.5	156.5	72	321	64	82.5	79.5	59	63	65	66	60	65	71.5	61.5	59	455	60.5	176	69	67.5	68	80	79.5	52	83	67	74	123	74	71	57.5	63	55	69.5
6	32	37|38	RICTOR	Q8N6M7	JHU08230.B6C32R38	4954	61.5	62.5	61	55.5	62.5	59	49.5	57.5	61	51.5	58	58	65	72.5	74	70.5	54	60	71.5	63	71.5	59.5	53	47	55.5	48	51.5	79	47.5	62	54	45.5	54.5	148	65	55.5	51.5	153	65	415	60.5	64	70	50.5	57.5	55	50.5	52	59	64.5	60.5	56.5	269	52.5	160	63.5	58	65	72	59.5	55.5	72	64	67.5	110.5	61.5	59	60	62	53.5	67
6	1	39|40	ACADS	P16219	JHU08258.B6C1R40	7072	66.5	65.5	59.5	51.5	58.5	63	52.5	64	58.5	61	63	64.5	63.5	78	78	91.5	56	71	107	65.5	73.5	61.5	58	54	57	49.5	54	75	45.5	62	50	50	53.5	262.5	68.5	46.5	53	241.5	67	371	58.5	68.5	76.5	56.5	59	55.5	61	58.5	64	73	59	55	334	47.5	241	75	61.5	64.5	77	75.5	54	97	62	69.5	124.5	66.5	82	63.5	68.5	58	73.5
6	2	39|40	RARRES1	P49788	JHU08128.B6C2R40	3868	61	58	52.5	56	59.5	56.5	61.5	63.5	54.5	55	55	69	64.5	73.5	66.5	72	56	60.5	76.5	64.5	65.5	58.5	53.5	49	52.5	45	53.5	69.5	49	59	55	46.5	52	201	62	49.5	50	140.5	63.5	422	48	59	72	47.5	55	58	59	55	58.5	65.5	60	54.5	305	48.5	180	71	63	58	70.5	59.5	54	87	58.5	67.5	122	69	78.5	55.5	59	54.5	62.5
6	4	39|40	PLK3	Q9H4B4	JHU08325.B6C4R40	5864	56.5	66	68.5	57.5	65.5	67.5	53.5	66	62	59.5	67.5	65.5	67.5	93.5	87.5	97	61.5	55.5	101	62.5	65	57	53.5	56.5	62	49.5	54.5	79	56	72	50.5	48	52.5	277	65	52.5	61.5	218	84.5	349.5	61.5	69	71.5	63.5	59	59	55	62	59.5	74	61.5	55.5	473.5	53	242.5	79.5	67	64.5	72	64	57	96.5	65	68	126.5	79	101	58	62.5	57	62
6	5	39|40	BRI3BP	Q8WY22	JHU08068.B6C5R40	17099.5	69.5	76.5	72	61.5	78	67.5	57	74.5	62	61.5	71	67	71.5	80	85	91	54	70.5	135	66.5	76	83.5	56	60	64	51	58	79	53	86	55	51.5	53.5	303.5	71.5	59	61.5	272	84.5	347.5	63	83	89	62	55	60	60.5	62.5	63.5	65.5	62.5	59	429.5	62.5	275.5	86.5	61.5	72	85	87	51	124.5	75.5	68.5	180.5	77.5	102	54	78	66.5	80
6	6	39|40	TRIM4	Q9C037-3	JHU08344.B6C6R40	3614	68.5	62.5	62.5	60	63	64.5	55.5	64.5	59	51.5	61	60.5	59	74.5	77.5	72.5	59.5	63	72.5	67	69	62	58.5	51.5	59	48.5	50.5	75.5	50.5	60	50	48.5	52	116	62.5	53.5	47.5	86	56.5	325	59.5	65.5	70.5	55	55.5	66	51	55	64.5	65.5	60.5	51	264.5	51	115.5	66.5	57	64	78	72.5	53.5	69.5	62	66.5	117.5	74.5	61	57	66.5	55	56.5
6	7	39|40	CDC23	Q9UJX2	JHU08372.B6C7R40	2626	59	66	67.5	54.5	54.5	52.5	51.5	53	54.5	55.5	69	65	64	76.5	79.5	72.5	54.5	62.5	82	65	72.5	60.5	50.5	53	53	45.5	54	68.5	48	56.5	51.5	46	50.5	139	61.5	54	47	131.5	60	427.5	51.5	62	61	56.5	50.5	58	52.5	52.5	59.5	61.5	58.5	55.5	354.5	49.5	167.5	63	55	60	66.5	61.5	50	68.5	61.5	58.5	122.5	68.5	84	54.5	70.5	59	58
6	8	39|40	SDCCAG8	Q86SQ7-2	JHU08232.B6C8R40	9104	62	74.5	70.5	67	70.5	80	57.5	68	69	70	72	71.5	81.5	83	86	84.5	70.5	75	95	79.5	82	79	60.5	59	70.5	58	67.5	90.5	58	84	68	56.5	68.5	164.5	85	72	68.5	157.5	93	475.5	72	85	99.5	61	66.5	73.5	66.5	63	71.5	93	65	57	347	63.5	187	81.5	70	76.5	65.5	67	69	92	78	77	162	79.5	90.5	67.5	95.5	77	73.5
6	9	39|40	TDRD3	Q9H7E2	JHU08240.B6C9R40	1240	55.5	60	59.5	55	58	54.5	53.5	59.5	60.5	62	68	63	63	72	65.5	70.5	58.5	57	67.5	66.5	68	52	46.5	51.5	60.5	53.5	52	68	50	58.5	47	48.5	48	95.5	59	54.5	54	109	65	429	95	58	61.5	54	55	60.5	56	50	62	59	55.5	53	280.5	47.5	141	57.5	61.5	66	76.5	53	52.5	74.5	60.5	64	110.5	69	60.5	52.5	62	55.5	59
6	10	39|40	KJ902417	NA	JHU08370.B6C10R40	1045	52	62	59	53	57.5	60	49	62	62	51.5	61	56.5	59	64	71.5	76.5	62.5	56	66	67.5	73.5	55.5	53	52.5	51	49	55.5	78.5	47.5	62.5	49.5	40.5	52	135.5	61	56.5	52.5	106.5	58	451	57	53	64.5	48.5	55	60.5	55	46.5	54.5	55.5	58.5	46.5	235	48	123	57	55.5	67.5	75	58.5	53	62	61.5	69.5	101.5	71.5	55.5	58	62	59.5	54.5
6	11	39|40	CPOX	P36551	JHU08279.B6C11R40	14907	77.5	159.5	124.5	76	96.5	84	59	79.5	88	76.5	91	101	90.5	121.5	156.5	156.5	84	86.5	198.5	92.5	161.5	114.5	79	75.5	74	73.5	87.5	94	66	117.5	80	64.5	71.5	604	94	84	72	533	268	556.5	93	130.5	203	86.5	141	82.5	81	136	74.5	102.5	79.5	88	888	91	797.5	144	90	93	135	136.5	117	282	133.5	99.5	341.5	103.5	222	104	163.5	109	149
6	12	39|40	PUSL1	Q8N0Z8	JHU08126.B6C12R40	2456	59.5	61	68	55	62.5	62	49	65.5	59	52	63	58.5	64	78	66.5	70	58	59	79	60.5	71.5	51.5	53.5	49.5	55	48.5	57	69.5	50	61	47.5	43.5	55	198	61.5	55	49	162.5	61.5	454.5	60	64.5	78.5	56.5	51.5	63	57.5	49.5	58	67	51	49.5	355	48	185.5	70	62.5	62.5	67	59.5	59	74	59	60.5	120.5	65	69.5	51.5	66.5	58.5	65
6	13	39|40	ILKAP	Q9H0C8	JHU08393.B6C13R40	20552	64	58.5	60	69.5	60	58	53.5	64.5	57	56	74.5	59	65	78	66	69	51	67	72.5	66.5	69.5	72	56	53.5	58	54.5	53.5	72.5	53	71.5	53	48.5	53	156	66.5	58	52.5	153.5	68.5	372.5	60	62	70.5	53	54	60.5	59.5	57	57	94	61.5	57.5	334	55	156	60	69.5	61	74	57	54	80	60.5	60	106.5	71	76.5	58	67.5	64	59
6	14	39|40	LMAN1	P49257	JHU08205.B6C14R40	6645	63.5	70	70.5	57.5	70.5	66	56	72	64.5	66.5	69	67.5	77	77	77.5	86	55.5	68	75	69	78	73	53.5	49.5	58.5	53	50.5	81.5	56.5	72	53	46	54	148	68	63	56	109	79.5	550	65.5	70	83.5	56	59.5	61	63	55	61	73	66	54.5	290.5	57.5	153	66.5	73.5	67.5	75.5	64.5	61.5	86.5	86	68	117.5	70.5	79.5	58.5	68.5	63	65
6	15	39|40	TMEM151A	Q8N4L1	JHU08145.B6C15R40	9946	70	74.5	66	66.5	67	64	52.5	77.5	68	64	73	79	78.5	81	87.5	82.5	55.5	69	95	73	85.5	70.5	57.5	51.5	68	55	60.5	83.5	51.5	75	58.5	52.5	59	220.5	70	65.5	58	201	81.5	512.5	61.5	74.5	85.5	58	57	57.5	61	61.5	58.5	79	65	54	374.5	56	203.5	78	61.5	71	76	82.5	50	99.5	66.5	70	122.5	73	95	66	72	64	78.5
6	16	39|40	ENG	Q96CG0	JHU08288.B6C16R40	3934	58	57.5	57	59	65	60	49	67.5	58.5	56.5	59	65.5	59.5	69.5	64.5	67.5	57.5	65	70.5	63	66.5	56	49.5	45	63.5	49	55.5	69.5	47	65	52.5	44.5	48.5	139	64.5	49.5	49.5	114	60.5	528.5	57.5	63.5	69	55	51	57.5	56	49	57	76	60	45	235	56	157	62	66	62.5	66.5	66	47	76.5	54.5	63.5	101.5	63.5	64.5	51.5	60	55.5	63.5
6	17	39|40	TUT7	Q5VYS8-5	JHU08253.B6C17R40	5357.5	67	73	92	72	73	59.5	51.5	69	62	60.5	64.5	74	67	78	83.5	84.5	57.5	71	77	75	75.5	61	53	54	63	49.5	56.5	92	57.5	64.5	58.5	50	51	151	70.5	57	54	144	67	573.5	66	66.5	75.5	63.5	61	62	63	55	60	68.5	63	63.5	309	57	144	65.5	76.5	71	73	63.5	59.5	77	61	69.5	104.5	72.5	72.5	62.5	78.5	58.5	64
6	18	39|40	LYPD6	Q86Y78	JHU08403.B6C18R40	4429.5	75.5	69.5	63	61.5	66	66.5	48	67	58	55	69.5	61	59.5	79.5	74.5	75	52	60	83.5	68.5	75.5	61	56.5	50	58.5	50.5	52.5	74.5	55.5	72	55	42.5	52.5	192.5	62	55.5	49	178	66	566.5	62	72.5	82	56	49.5	55.5	56.5	55	45	60.5	57	49	301.5	53.5	171.5	58	64.5	67	69	64.5	59.5	86.5	66.5	66	149	66.5	69.5	56	58.5	55.5	65.5
6	19	39|40	SMARCD1	Q96GM5	JHU08339.B6C19R40	15231	61	72	62	58	67	56	47.5	70.5	63.5	54	71.5	56	64	77.5	74.5	89	56	64.5	83.5	65.5	62	71.5	51	53	53	54.5	51	72	53	68.5	47	44.5	50	259.5	66.5	58	52.5	206.5	74	314	59.5	62.5	76	55.5	46.5	59	55	55	61.5	69.5	58	55.5	464.5	58	232.5	74.5	66.5	65	76	61.5	57	101.5	67.5	57	133.5	68	95	55.5	71.5	57.5	75.5
6	20	39|40	C1QTNF5	Q9BXJ0	JHU08075.B6C20R40	41454	98	145.5	136.5	118.5	133.5	137	86	103.5	107	109	104	129	131	136	205	135.5	83.5	125.5	124.5	110.5	175.5	136.5	94	107	103.5	81.5	107	127	97.5	146	110.5	93.5	104.5	255	139	130	128.5	299	138.5	606.5	107.5	134.5	160	104	110	128	112	105.5	92	151.5	105	83	693	108	293.5	139	115	117	133.5	174.5	97.5	150.5	123.5	132	186	121	152	115.5	130	103	127
6	21	39|40	SLC46A2	Q9BY10	JHU08434.B6C21R40	16139.5	65	67.5	72.5	56.5	64.5	59	53.5	71.5	63.5	71	68.5	70.5	78	80.5	90	92	68.5	62.5	80.5	84.5	78.5	71	55.5	55	64.5	59	52.5	81.5	56.5	67	59.5	45	54	217.5	74	64	63	147.5	74	543	71	69.5	82.5	65	55.5	61	63	62	60.5	80.5	62.5	71	544.5	58.5	237	69.5	71	65	91.5	63.5	63.5	86.5	84.5	76.5	126.5	67.5	86.5	52.5	85.5	63	72.5
6	22	39|40	PIKFYVE	Q9Y2I7-2	JHU08222.B6C22R40	25114.5	68.5	94	73.5	61	80.5	72	59	70	62	67	88	71.5	74	102.5	3573	131.5	60	70.5	143	75	98	105	56	60.5	65	56	64.5	72.5	59.5	86.5	65	50.5	60	432.5	77.5	69.5	62	473.5	158	556.5	70.5	103.5	121.5	63	66	65.5	70	74.5	71	100.5	63.5	59.5	833.5	62.5	540.5	101.5	76.5	70	91	94	85	188.5	79.5	76	205.5	88	136.5	73	86	77	106.5
6	23	39|40	WFDC1	Q9HC57	JHU08156.B6C23R40	5369.5	68.5	75.5	69.5	62.5	71.5	66	54.5	63	61.5	63	68.5	67	70.5	76.5	84	81.5	66.5	55.5	87	72.5	83.5	61	58	46	58.5	46	53	75	54.5	69	56	46	58.5	197.5	72	65	60.5	158	69.5	563.5	64.5	73	80.5	56	62	62.5	67	56.5	60	77	59	51.5	386	52	176	71	68	69.5	72.5	79.5	60	106	74	64	132	70.5	77.5	58.5	71	58.5	68.5
6	24	39|40	MYDGF	Q969H8	JHU08267.B6C24R40	43415.5	62	72.5	76.5	67.5	85	72	59.5	78	71.5	63.5	82.5	82.5	78.5	88	88.5	130	57.5	70.5	108.5	72.5	92	104	57	54	64.5	53.5	59	94.5	59	97	66.5	57.5	48.5	295.5	72.5	66.5	60.5	293	109	433.5	68.5	79	116	55	66.5	64	73	63.5	56.5	81.5	65.5	65.5	462	66	325	93	77.5	72.5	91.5	78	59.5	132.5	77	72.5	144.5	82	105.5	65	79.5	69	82.5
6	25	39|40	ZNF771	Q7L3S4	JHU08350.B6C25R40	2803	67	53	55	56.5	63.5	59.5	54.5	67.5	53.5	54.5	66.5	64.5	65	63.5	74	60.5	48.5	65	62.5	67.5	66	54	51.5	45.5	56	44.5	60	63.5	49.5	57.5	53.5	41.5	47.5	74	67.5	57.5	53	79	73	312.5	60.5	61	71.5	52.5	59.5	57.5	60	45.5	54	67.5	61	46	234.5	55.5	92	55.5	68.5	58.5	66	63.5	57.5	59	56.5	70.5	94	69.5	63.5	52.5	62	57.5	61
6	26	39|40	CLEC14A	Q86T13	JHU08081.B6C26R40	8866	70.5	89	74.5	63	86	64.5	59	71	64	66.5	73.5	77	72	89	123	105	60.5	72	151.5	68.5	116	60.5	63	54	56	53	61.5	79	60.5	79.5	59	50.5	58	435.5	69.5	65	59	253.5	319	466	62.5	115.5	217.5	63	66.5	61.5	60.5	76	59.5	93.5	63	71	478	62.5	333	130.5	72.5	71	80	121.5	63.5	173.5	76	72	191.5	73	232.5	64.5	145	88	192.5
6	27	39|40	VPS29	Q8N0S8	JHU08248.B6C27R40	8859.5	63.5	64.5	61	61.5	67	62.5	54	69.5	64	60.5	72.5	65	70.5	69.5	90.5	72.5	61	68.5	81.5	69	68	64	60	50	56	54	54	67	55	58.5	49	43	56.5	125.5	75	55.5	57	155	61	359	53.5	68.5	76	56	66.5	59.5	60	56	62	73	62.5	60.5	376.5	55	158.5	64	67	68	75	68.5	55.5	81	69.5	62.5	106	76.5	58.5	58.5	60.5	53	66
6	28	39|40	CIR1	Q86X95	JHU08375.B6C28R40	1904.5	65	56	62.5	58.5	54.5	59.5	50.5	65	63.5	49	63	70	65	69.5	75	75.5	57	66.5	67	71	67.5	61	54	52.5	49	53.5	55	83	56	67	45.5	47	51	158	65.5	50.5	52.5	110	59.5	472	61.5	64	71	50	58.5	53.5	52	52.5	67.5	68.5	57	54	301	50.5	127	67.5	66	69	74.5	63.5	45.5	75	70	59	94.5	73.5	66	58.5	68	52.5	62
6	29	39|40	UGGT2	Q9NYU1-2	JHU08247.B6C29R40	12339.5	63	74.5	63.5	61.5	65	61	53	63.5	63.5	62.5	68	72	63.5	77.5	85.5	94	59.5	67	90	68.5	79.5	60.5	53.5	49	50	55	58	83.5	61	61	51.5	49.5	51	231	64	60	53.5	243	68	340	59	68.5	72	58.5	56.5	127	61	64.5	64.5	73	59.5	51	396	56.5	259.5	77.5	73.5	62.5	72.5	71.5	49.5	101	63	59.5	166.5	68	79	61	76	61.5	71.5
6	30	39|40	FGF13	Q92913	JHU08384.B6C30R40	7963	66	74	73	60	67.5	70	50	59	69.5	58.5	60	67	67	82	88	121	54	69	108.5	66.5	80.5	65.5	56.5	53	55.5	57.5	58	72.5	56	68	53.5	49.5	55.5	231.5	66	84.5	54	222.5	71	428	60.5	75.5	75	60.5	55.5	61.5	62	59.5	59	66.5	59.5	56	491.5	56.5	198.5	69.5	67.5	64.5	78	71.5	55.5	113.5	64.5	62.5	154	71	81.5	61	68	59.5	71
6	31	39|40	CABP7	Q86V35	JHU08367.B6C31R40	16935.5	70.5	96.5	71.5	71	81.5	64.5	55.5	78	77	65	101.5	74	72.5	94.5	104.5	126.5	68	71.5	150.5	69.5	91	73.5	55.5	60	61.5	57	61	68.5	66.5	79	55	57	57.5	409.5	69.5	73	57	418	91	469.5	67	92	96	64	61	70	65.5	76	62	76	67	63.5	714.5	60	378.5	90.5	79.5	71.5	89	93	78.5	163	86.5	70.5	225	93	117	73	85	74	98
6	32	39|40	TMEM65	Q6PI78	JHU08243.B6C32R40	24456	60	83	70	59	68.5	69	54.5	71.5	69	67	74	62	75.5	72.5	90.5	101	65.5	66	128	72	89.5	77.5	59.5	60.5	64	53	58	82.5	60.5	75	69	56	56.5	335	75.5	66	55	335.5	113	587	55	95.5	93	65	59.5	63.5	63	72	66	81.5	68	57.5	592.5	56	274.5	77.5	74	74.5	82	98.5	63	155.5	82.5	69.5	168.5	76	101	68	73	67.5	89
6	1	41|42	TENT5B	Q96A09	JHU08291.B6C1R42	4994	60.5	66	63.5	58	55	56	51.5	55.5	57.5	54	56.5	59	54.5	58	75	83	66	65	66	57.5	69	63	52	49	60.5	45	59	72.5	49	54	49	46.5	54.5	206	58	52	48.5	159.5	78	372.5	50.5	67	75.5	53	58.5	53.5	55.5	49.5	59	64	59.5	57.5	378.5	45.5	222	70.5	62.5	62.5	69.5	60	51	97.5	60	63.5	113	70	85	54	58.5	59	68
6	2	41|42	RASL10A	Q92737	JHU08130.B6C2R42	3991.5	59	64	54.5	62.5	53.5	60.5	51.5	58	65.5	58.5	67.5	60.5	58	66	65.5	66.5	58	54.5	69	60.5	69	58	56.5	49.5	55.5	48	53.5	65.5	47	61.5	49	46	51.5	150	61	46.5	45.5	130	60	460	47	62	67	57.5	53.5	55	54	54	58.5	67	60.5	51.5	233	45	141.5	63	56.5	64	70.5	57.5	45	64.5	56.5	62.5	100	70	64.5	44	56	52.5	57.5
6	3	41|42	DCAF8	Q5TAQ9-2	JHU08154.B6C3R42	19736.5	58.5	77.5	67.5	61	69	63	52.5	60.5	60.5	61.5	62	67.5	74.5	78	89	97	56.5	65.5	128	67	77.5	65	57.5	61	62.5	53	55.5	68.5	51	72	54.5	49.5	55.5	438	63.5	58.5	53.5	351.5	99.5	321	56.5	84	92	65	71.5	58.5	62	72.5	59	81.5	62.5	53.5	598.5	52.5	355.5	82.5	61	63.5	72.5	71.5	57.5	117	74	73.5	160.5	70.5	118	68	80	61.5	92
6	4	41|42	CDC42EP2	O14613	JHU08275.B6C4R42	2697.5	61.5	57	57	60	48.5	55.5	50.5	64.5	54.5	53.5	66	60.5	63	70.5	64	66.5	55	54.5	62.5	56	60.5	56	49	50	57.5	42.5	52.5	67.5	48.5	55	50	47	46	62	62	49.5	46.5	83.5	57	294.5	53	60.5	62	57.5	56	53	51.5	46.5	55.5	62.5	54	48.5	210.5	40.5	89	56	59	61.5	69	64	46.5	52	58	61.5	86	66.5	60.5	47.5	59.5	50	61.5
6	5	41|42	LKAAEAR1	Q8TD35-2	JHU08107.B6C5R42	1738.5	60	63.5	56.5	60.5	59.5	62.5	49.5	57.5	54	48.5	64.5	65.5	54.5	68.5	76	70.5	56.5	65	80.5	58.5	64.5	53	48.5	47.5	52	52	56	72	49.5	57.5	51.5	47	47.5	191	61	51.5	50.5	194.5	63	411	52	58.5	73.5	52.5	50	54.5	55	52	56	65.5	58	52	333.5	54	179.5	65	63	59.5	66	67.5	52	79.5	63.5	63.5	122.5	66.5	74	60	74	58	64.5
6	6	41|42	MTRF1L	Q9UGC7-2	JHU08313.B6C6R42	18349	70.5	109	90	70.5	86	78.5	57.5	68	63	63	79.5	80	73.5	98	122	99.5	63.5	78.5	147.5	71.5	104.5	84	64.5	68.5	69.5	53.5	64	92.5	65	80.5	52.5	59.5	57	418	74.5	67.5	63	375	161.5	397	69	104	127	71	62	67	65	74.5	65.5	81.5	62.5	64.5	746.5	60.5	503	90.5	163	76	103.5	99.5	67.5	169.5	111.5	74	242.5	78	149	80.5	105.5	78	108.5
6	7	41|42	RSPH10B	B2RC85	JHU08401.B6C7R42	5788	57	73.5	71	58.5	69	58	52	58.5	61.5	65	67	66.5	60	83	83	94	53.5	68	104.5	67.5	75.5	63.5	59	54.5	53	54	59	77	54	69	54	52	56	228	64.5	58	55	229	67	509.5	54	71.5	84	56	52	59	59.5	61.5	56	72.5	58	55	444	50	285.5	68.5	64.5	66.5	81	78.5	59	96.5	65	73.5	141	77	144.5	64	92	67.5	84
6	8	41|42	TRIM17	Q9Y577	JHU08245.B6C8R42	8255	58	67	61.5	54.5	62.5	62.5	55	71.5	60	55.5	67.5	60	67.5	75	73	77	57.5	65.5	76	68.5	76.5	60.5	52.5	52	59	54	60.5	79	56	82.5	51	48.5	54	126.5	60.5	53	51	107	59	381.5	55.5	68	70	60.5	54.5	68	57	46	55.5	66	61.5	61.5	199.5	49	140.5	59.5	62.5	70.5	63	63.5	60.5	73.5	62	69.5	125	76	63.5	61.5	63.5	62.5	59.5
6	9	41|42	DDAH1	O94760	JHU08181.B6C9R42	27802	60	52	59.5	63	63.5	64	56	62.5	57.5	57	65	72	65	73.5	80	76	61	69	91	68	72.5	80	52	89.5	68	53.5	61.5	73	55.5	65	50	54	54	140.5	74	46.5	53.5	129.5	86	270.5	62	71	68.5	66	60	59	63	57	52.5	72	60.5	56.5	365	45	155	71.5	73.5	67	73.5	66.5	63.5	65	74	70.5	98	76	73.5	70	72	66	59.5
6	10	41|42	DDHD1	Q8NEL9-2	JHU08378.B6C10R42	6051.5	64	62.5	61	57	60.5	61.5	55	61	54.5	48.5	69	70	64.5	82.5	72.5	91.5	64	62	86.5	78.5	73.5	61.5	51.5	52.5	59	53.5	49	71	53.5	61.5	52.5	51	54	184.5	65	55.5	56	174	68	396	59.5	58.5	70.5	57.5	54.5	63.5	51.5	55.5	49	65	57.5	53	379	49	171.5	71	60.5	68	67	64.5	51.5	80	67.5	69.5	114.5	77.5	102.5	58.5	76.5	61	74.5
6	11	41|42	EFCAB14	O75071	JHU08306.B6C11R42	5203.5	55	68	58.5	57	71.5	61	55	59.5	59	54	64	72	63.5	76	79.5	69.5	62.5	62	88	60.5	91	66.5	55.5	60.5	57	42	57	74	54	72.5	53.5	45.5	50.5	150.5	62	56.5	51.5	122	89	440	62.5	66.5	66.5	49.5	56.5	60	90	45.5	58	69.5	54	54.5	298.5	53	143	70.5	65	61.5	71	68.5	59	78	64.5	62	106	83	90.5	54	81.5	62	63
6	12	41|42	SYNCRIP	O60506-5	JHU08142.B6C12R42	8287	63.5	66.5	57	65	67	70.5	51	69	58	58.5	75	72.5	69.5	75.5	74.5	76.5	62.5	61	76	68	84	73.5	55.5	59	61	52.5	64	92	50.5	87.5	56	47.5	52	129.5	71	63	54.5	165.5	71.5	535	58	77	79	61.5	64.5	63.5	61	60	55.5	76	52.5	59	376	55	143	68	69	72	71.5	60.5	66	96	62	74	130.5	74	84.5	60.5	68.5	57.5	67.5
6	13	41|42	PCDHA6	Q9UN73	JHU08414.B6C13R42	1987	66.5	59.5	58	57.5	61.5	54.5	51.5	64.5	59	56	65.5	60.5	69.5	62.5	68.5	74	57	51	71.5	72.5	66.5	52.5	50	53	57	47.5	52	80	44	54.5	49.5	47	48	146	60.5	53.5	52.5	122.5	66	455	58	58.5	67	51.5	53	56	60	51.5	48.5	63.5	58	49	242	49.5	141.5	56.5	57	65.5	67	56.5	50	68.5	57	66	114	69	64	55.5	63.5	49	63.5
6	14	41|42	NLGN4Y	Q8NFZ3-3	JHU08213.B6C14R42	1679	65	51	59	57	56.5	54.5	52.5	59.5	63.5	61.5	64.5	61	67.5	60.5	65	63.5	52.5	61	64	56.5	63.5	57	50.5	47.5	60.5	46	56	84	46.5	56.5	47	47.5	41	83.5	65.5	54	47	84	55.5	442	53	57	66.5	44	52.5	54	54.5	43.5	46.5	67.5	58	46	158.5	45	93.5	56	50	63	61	59	55.5	57	54	58.5	93.5	64	54.5	55.5	59.5	45	59
6	15	41|42	SPATA2L	Q8IUW3	JHU08141.B6C15R42	18928.5	74.5	87	101	66.5	92.5	87	56	74.5	77.5	72	75.5	78	74.5	114.5	110	94.5	59	83	99	74.5	104	83	67.5	112	77	56.5	68.5	81	59	94	82.5	60	64	256	79	68.5	61	231	146.5	491.5	75.5	92	99	77.5	72.5	70.5	64.5	80	82	96	76	70	478.5	62	298	97.5	79	78.5	92	88.5	70	128	92.5	85.5	169.5	80.5	109.5	70.5	78	78.5	130.5
6	16	41|42	ANXA1	P04083	JHU08261.B6C16R42	17756	68	56.5	59.5	52.5	62.5	62.5	52	61.5	64	63	69	59.5	66.5	70	68	65.5	50.5	61	65.5	66	71.5	79	54.5	52	60	49.5	51.5	64	53.5	69	50.5	46.5	54.5	107.5	66	50.5	52	118.5	68.5	381	60.5	64.5	66	61.5	63	61.5	58	58	58	72	62	49.5	179	59	107	64	60.5	67	69.5	62.5	54.5	61.5	59	63.5	90	74	56	51.5	64.5	62	63.5
6	17	41|42	WDR75	Q8IWA0	JHU08250.B6C17R42	287	58	59	58.5	56	53	57.5	47.5	60.5	58.5	54.5	64.5	58	63.5	63	64	65.5	57	57	57.5	62.5	71	50.5	46	47	57.5	46.5	51.5	63	51.5	58.5	48	41.5	52	80	62	47.5	49.5	75.5	53	415.5	58.5	53.5	67	51.5	55	52	51.5	46.5	49	68	61	46.5	205.5	45.5	85	56	63	63	63	56	56.5	56	56	63	97.5	70.5	55	50.5	52.5	57	53.5
6	18	41|42	SLC27A3	X6R3N0	JHU08431.B6C18R42	4376.5	57.5	59.5	59.5	58.5	59.5	59	46	63	60.5	58	67	67	66	67	76	72	62	65	63	70.5	74	53	47.5	49	58.5	50	49	73	54	60	52.5	49.5	50.5	143.5	65	50.5	54.5	125.5	64	431.5	66.5	66.5	68.5	57	53.5	58.5	59	49	56	71	56	48.5	237	51	142	53.5	65	62.5	93.5	63.5	55.5	65.5	53	60	108	70.5	61.5	53	63	55	60.5
6	19	41|42	HSPA8	P11142	JHU08299.B6C19R42	24987	61	74.5	73.5	71.5	76.5	73.5	54.5	75	72.5	68	86.5	81.5	88.5	96	133.5	151.5	71.5	85.5	119	94.5	122.5	98	70.5	79	74	66	71	76	66.5	100.5	90.5	62	72	253	87.5	83	64	232	122	440	87.5	92	105.5	80.5	72	87.5	78.5	81.5	68.5	91	73	64	414	73	287	90	98	87	99.5	96	69	111.5	98.5	74.5	161.5	88	95.5	81.5	98	77.5	97.5
6	20	41|42	ZUP1	Q96AP4	JHU08078.B6C20R42	12333.5	66.5	81	69	55.5	70.5	62.5	53	70.5	68.5	60	69.5	71.5	72	85	78.5	91	67	67	86	74	83.5	69	52.5	56.5	65	52	57	81	60	72.5	53.5	44.5	57.5	217.5	71	59	55	248.5	79	413	65	68.5	88	56.5	62.5	63	65	53.5	61	103	59.5	52.5	479.5	55	276	74	66.5	69.5	73	69.5	54.5	114	72.5	67.5	139.5	70	110.5	62	81	64.5	72.5
6	21	41|42	POMT2	Q9UKY4	JHU08420.B6C21R42	844.5	62.5	58.5	54	55.5	58.5	58	54.5	64	56.5	57.5	68.5	61.5	68	67	68.5	64	59	54.5	68.5	63.5	69.5	59	51	50	60	47.5	56.5	51.5	51	62.5	46	43	49.5	90	63.5	52.5	54	96.5	55.5	420	53	62	59.5	50.5	57	57	54	47.5	59.5	68	57	52.5	197.5	46.5	113	58.5	64.5	75.5	68	60.5	58.5	63	51.5	63.5	98.5	76.5	59	48	61.5	54	62
6	22	41|42	DENND1C	Q8IV53	JHU08182.B6C22R42	13637	62.5	66	62.5	63.5	74	72	55	69.5	65	58	74.5	70	67.5	78	74.5	91	65.5	717	72.5	74.5	81	65	54	63	63.5	53	63.5	69	55	67.5	52.5	50	54.5	225.5	70.5	59.5	56.5	182	71	404	68.5	64	85	60	66.5	67	74.5	53	73.5	88	67	129.5	377.5	58.5	182	69	73	74	80	67	58.5	83	63.5	83.5	109.5	80	86	53	76.5	64.5	70
6	23	41|42	KCNN4	O15554	JHU08103.B6C23R42	4594	63.5	70.5	64.5	60.5	79	66.5	54.5	67	61.5	59	73	69.5	64.5	81	82.5	87	63	62	70	68.5	80.5	61	51	58.5	63.5	51	59.5	81	59	70	59	47	48	215	68.5	61.5	59	181	98.5	402.5	61.5	74.5	82	61.5	56.5	63.5	61	57.5	58	77.5	56.5	57.5	418.5	53	180	79	67.5	62.5	75	78	67.5	82	73	63.5	120	79	93.5	64.5	74.5	65	81.5
6	24	41|42	RNF34	Q969K3	JHU08333.B6C24R42	4878	60.5	59	61.5	58.5	53	53	49.5	59.5	60	59.5	62	66	57.5	65.5	58.5	68.5	61	55.5	64	63	59.5	54	48.5	51.5	55	41.5	52	61	47	60.5	50	43.5	49	118.5	59.5	52	56	178.5	60.5	285.5	65	67	69.5	55.5	52.5	54	57.5	52.5	53	60	57.5	49.5	264.5	50.5	112.5	65.5	65.5	63	65	68.5	51	77.5	53	68.5	101.5	73	62.5	48	61	52	61.5
6	25	41|42	PPIL2	Q13356-2	JHU08328.B6C25R42	17136	70.5	110	72	68	89	76	59.5	75	65	62.5	89	851	78	99.5	95.5	133.5	67.5	78	107	76	88.5	114.5	56.5	65.5	66.5	68.5	72	78	57	91.5	60	58.5	52.5	274.5	79	69	62.5	332.5	107	275.5	68.5	72	97.5	75	69.5	81.5	71.5	64	66.5	102	68	76	495	120	261	88	79	74.5	104	123	90.5	106	75.5	93.5	161	87	96	74	92.5	79	94.5
6	26	41|42	TLL1	O43897-2	JHU08144.B6C26R42	5992.5	70.5	64	64	64	68.5	60.5	57	64	64	64.5	76	65	66.5	70	73.5	71.5	58.5	66	77	68.5	77.5	62	59	53	60	55	59.5	76.5	53.5	78	51	46.5	53.5	193.5	71.5	59.5	55	157.5	70.5	541.5	62.5	71.5	83	52.5	61.5	61	64	65	59	70.5	60	49	365.5	53.5	167.5	65	66	66	72.5	70.5	59.5	86.5	57	71	114.5	76.5	88.5	59.5	67	54	64
6	27	41|42	HNRNPU	Q00839-2	JHU08198.B6C27R42	2487	68.5	57	54	57.5	59	65	57	67.5	60	64.5	69	61	63	63.5	73.5	70	60	67.5	62.5	64	71.5	54.5	49	48.5	56	48	55	73.5	51	55	54.5	43	49.5	91	65.5	55.5	54.5	96.5	51	417.5	58	65.5	69	55	57.5	62.5	61	49	59	67.5	61.5	53	215	48.5	109	60	66	65.5	65	60.5	57	64.5	55.5	69	118.5	68.5	54	52.5	59.5	50.5	60.5
6	28	41|42	PIGU	Q9H490	JHU08415.B6C28R42	1166.5	61.5	58	55	61	63	58	54	66	57.5	59.5	66.5	63.5	67	68.5	70	72	55.5	66	64	64	68.5	51	50	45	61.5	47	57.5	69.5	48.5	66.5	49	47	48	121	62.5	54.5	62	90	61.5	419.5	61	59.5	69.5	49	48.5	58.5	54	48.5	61.5	69	59.5	53.5	184	51	83	62.5	74	68	71.5	49.5	57.5	66.5	63.5	62.5	88	59.5	60	52.5	68	46	61.5
6	29	41|42	SNX16	P57768	JHU08237.B6C29R42	31805	67.5	87.5	74	74	81	62.5	55	90.5	106	71.5	78.5	127	79.5	100	143.5	129	69	79.5	138.5	76.5	101.5	92	118	136	72	60.5	97.5	70	60	98	58.5	52	58	312	87.5	82	62	310	112.5	301.5	76.5	91	129.5	74	74	70	81	82	68	102.5	68.5	64.5	513	69	297.5	86	77	70.5	95.5	96.5	58	118	87	72	160.5	81.5	108	74	88.5	69.5	121
6	30	41|42	EML1	O00423	JHU08380.B6C30R42	4337.5	66.5	58.5	60	54.5	62.5	62	51	59	60.5	60.5	59.5	65	67.5	74.5	65	71	61.5	62	63	68.5	73	59	49	52.5	59	47	51	78	47	68.5	53	51	54.5	117	64.5	53	58.5	95.5	60.5	409.5	53	62	69	55.5	56	65	61.5	52	56	57	62.5	54	175.5	47.5	110.5	58.5	66.5	64	75	62	46.5	71.5	59	63.5	97	70	60	50	59	55.5	57
6	31	41|42	CCM2L	Q9NUG4	JHU08366.B6C31R42	24105.5	61	79.5	77.5	63	72	65.5	53	65.5	66	66	70.5	78	64	85	115.5	106.5	63	72	123.5	68.5	100.5	77	59.5	56.5	62.5	52	54.5	67.5	53.5	68.5	55	54.5	55	459	71	69	53	340	112.5	467	56	77.5	105.5	62	62	63.5	66	70.5	64	71	72.5	62	703	61	320	83.5	72.5	65.5	82.5	92.5	56	162.5	74	85	167.5	72.5	110	60	92.5	73	88
6	32	41|42	BC003355	NA	JHU08203.B6C32R42	3295.5	57	58.5	55	56.5	57	64.5	58	71.5	55.5	62.5	64	55	61	70.5	69	66	58.5	55.5	68	51	73	57.5	51	48	60	51.5	52	71	52.5	54	47	44	51	131	66	53	44.5	96	59.5	464	46	61.5	61	55	54	64	63.5	54	63	67	58	51	272	49	116.5	58	66.5	68	67	64	46	62.5	51.5	66	111	58.5	61.5	50	61	54.5	62
6	2	43|44	TNFSF18	Q9UNG2	JHU08528.B6C2R44	7162	58.5	95.5	66	58.5	69	63	48.5	63	64.5	63.5	66.5	72	57.5	88.5	98.5	167	63	64	241.5	70	68.5	66.5	56	53	57	47.5	55	80	54	65	47.5	50	59	851.5	64	61	51	649	69.5	459	54.5	95.5	172.5	52	57	58	70.5	64	56	69	61.5	52	766	55	496	81.5	63	67.5	87	85	53.5	120.5	73.5	70	239.5	68.5	102.5	58.5	82.5	63	152.5
6	3	43|44	GPR141	Q7Z602	JHU08476.B6C3R44	1014	58.5	51.5	56	61	51	56.5	43	64.5	60.5	54.5	62.5	60	67.5	64	68.5	59	58.5	56	64.5	59.5	61	51.5	51	52.5	60.5	46.5	51	60.5	54.5	54	44.5	44.5	51	120	58.5	54.5	52.5	118	60	208	47.5	49.5	62	48	54.5	47.5	57.5	43	63	56.5	58.5	52.5	239	50.5	125.5	63.5	57	73	63	62	51.5	55	56	60.5	81.5	66	67.5	49.5	63	48.5	61.5
6	4	43|44	CCNF	P41002	JHU08654.B6C4R44	3014	67.5	50.5	56.5	58	61.5	57	51	62	59	57.5	63.5	61.5	58	67	68	58	58.5	60	67	69.5	62	60	51.5	48.5	56	48.5	52.5	75.5	47	59.5	52	46.5	46.5	96.5	63.5	60	55	89.5	51	326.5	54	59	62.5	49	50.5	55.5	51	51	61.5	65	54.5	45	180.5	45.5	91	57	61	62	69	58.5	58	53.5	49.5	64.5	91	73.5	58	48	64.5	60.5	58
6	5	43|44	LINC01587	Q99440	JHU08457.B6C5R44	2819	63	57	57	60.5	63	59	47.5	66.5	55.5	58	69.5	59	63	60	58	67	58	58	73	62.5	58	58	56	50.5	59.5	46.5	54	77	48	69.5	50.5	48.5	50	114	57.5	55	50.5	118	54	527.5	54	62	61.5	55.5	49.5	54	53.5	47.5	57.5	66	52.5	54	254	46	134	60.5	58	65.5	64.5	61	59.5	63.5	59	58.5	99.5	69.5	60.5	53	56	59	59.5
6	6	43|44	HNRNPU	Q96BA7	JHU08681.B6C6R44	11099	57.5	61.5	62.5	64	64	64	51.5	62	67	58.5	65.5	67	64.5	63	72	72.5	58	63.5	73.5	70.5	74.5	60	50	56	64	46.5	63	74.5	46	65.5	52	48.5	48	97.5	64.5	62.5	50	96	56.5	395.5	59	64.5	72.5	49.5	90	62	58.5	53.5	62.5	68	58	54.5	343.5	52.5	122	65	62	65.5	66.5	62.5	59	63	59.5	64	105.5	76.5	63.5	60.5	56.5	58	64
6	7	43|44	TMEM160	Q9NX00	JHU08817.B6C7R44	14484	60.5	79.5	64	60	71.5	66.5	49.5	69	62.5	60	71	61	75	86.5	80	87.5	66	71.5	98.5	72.5	86	73	54	67	60	50.5	63	77.5	54	80	57	51	54	239.5	68	59.5	56	186.5	129.5	516.5	54.5	78	80	61.5	55	57	64.5	59.5	60	61	63	57.5	426	61	201	70.5	65.5	61	66	71.5	60	88	73.5	67.5	141	73.5	91	57.5	72	65.5	72
6	8	43|44	MAFF	Q9ULX9	JHU08596.B6C8R44	393.5	56.5	65	56	51	57.5	56.5	43	58.5	53	53.5	59	54.5	57.5	63.5	62.5	69	58.5	61.5	68	67.5	63	52.5	49.5	45.5	54	45	46.5	67.5	43.5	52.5	53	46.5	48	95	66	51	48	91	53	439	50	59.5	65.5	53.5	55.5	52	55	49.5	54.5	65.5	48.5	49.5	166	50	90	58.5	62	67	59	55	44.5	57.5	52.5	63	94.5	65	55	53	57.5	54.5	58.5
6	9	43|44	MTARC2	Q969Z3	JHU08601.B6C9R44	9507.5	60	70.5	60	55	64.5	60.5	51	57	55.5	53.5	59	64	60	74	78.5	89	58.5	59.5	103	68	68	64.5	50.5	53.5	64	47	51.5	72	50.5	77	52	47	52	278.5	61	54.5	55.5	220.5	68.5	436.5	57.5	68.5	74	61.5	54.5	58.5	59.5	53.5	59.5	65	61.5	52	394	49	222	69	67	70.5	66.5	65	56	77.5	65	65	154	71	70.5	61.5	69	58.5	67.5
6	10	43|44	PCGF1	Q9BSM1	JHU08800.B6C10R44	7007	63.5	55	60	57	68	58	47.5	67.5	61	64.5	59.5	61.5	59	68.5	72.5	78	65.5	62	67.5	70.5	70	59.5	49.5	53	62	48.5	54	69.5	56.5	70.5	48.5	47	53	150.5	66.5	51	52.5	103	67	262.5	58	63.5	68	60.5	62	59.5	54	48.5	57	66.5	53	49.5	223.5	55.5	132.5	61	67	65	58	67	57	59.5	61.5	61	123	78.5	65	59	69.5	55.5	55
6	12	43|44	HOXA6	P31267	JHU08479.B6C12R44	438.5	62.5	57.5	57.5	63.5	56	59	52.5	58	56.5	58	63.5	57.5	54	52	74	74.5	60.5	55.5	67.5	59	64.5	50.5	46.5	52.5	56.5	51	55.5	77.5	48.5	53.5	45	43.5	55.5	114	57.5	51	52	86	55	210	62	65	58.5	51.5	54.5	53.5	56.5	49.5	53.5	73	55	50.5	251	50	129.5	56.5	60.5	62.5	60.5	54.5	51.5	61.5	57	61	97.5	68.5	54	51	56	46	60.5
6	13	43|44	NENF	Q9UMX5	JHU08793.B6C13R44	29147	67.5	142	122.5	79	113	97	59.5	78.5	106.5	76.5	77	91	89	127.5	278.5	146.5	75.5	136	171	96	155.5	126	61.5	80	72.5	90	80	93	61.5	110	103.5	182	65	651.5	87.5	94.5	69.5	576.5	196	456.5	97	118	169.5	63	72	113.5	74	136	69.5	109.5	70.5	78	860	89	678.5	125	85	81	128.5	141	105	230	137	88	362.5	155.5	189	100	152.5	93.5	150.5
6	14	43|44	XBP1	P17861	JHU08638.B6C14R44	920.5	68.5	54.5	54.5	59.5	57.5	69	54.5	57	58.5	61	60	61	57.5	65	71.5	61	53.5	56	64	67.5	70	54	50.5	44.5	58.5	44	54	72	46.5	61.5	47	48	55.5	71	69	52.5	54	71	53	415	56.5	58	61.5	56.5	57	50	53.5	45.5	54.5	61.5	62	48.5	135.5	49.5	80.5	56	53.5	68.5	67	57	55	56.5	54	59.5	92.5	69	51	54.5	59.5	50.5	59.5
6	15	43|44	ZSCAN4	Q8NAM6	JHU08543.B6C15R44	2041.5	65	61	60	59.5	61	63	52.5	60.5	58	57	69	60.5	64	64	70.5	73.5	55.5	61	74	69.5	70	60	49.5	52.5	61.5	47.5	55.5	66.5	47.5	75.5	49.5	46	53.5	117.5	66.5	50	51	104	58.5	407.5	63	59	70	48	57	55	56.5	46	55	59.5	62	54	234.5	49	139.5	54	63.5	65	72	65	52.5	66	59	65.5	127.5	73.5	65.5	57.5	62	58	57.5
6	16	43|44	COL14A1	Q05707-3	JHU08658.B6C16R44	18812.5	71.5	89.5	78.5	73.5	96	76	58.5	74	71	70.5	79	81	68	85.5	102	101.5	61.5	78.5	99	83.5	87.5	98.5	63	62.5	66	62.5	73	87	62.5	96	80.5	60.5	63	227	76.5	92	65	208	112	300.5	78	92.5	89	81	72.5	75	74.5	70.5	62.5	159	69.5	77	443	64.5	237.5	74	79.5	73	94.5	81.5	67.5	88	80.5	88	161	99	399.5	88	176.5	70.5	179.5
6	17	43|44	GALE	Q14376	JHU08583.B6C17R44	44418	72.5	147.5	105.5	169	125.5	98.5	55.5	121	160	78	79.5	112.5	85.5	140.5	209	203	75.5	99	283	137	138	119	68	135.5	75.5	69	72.5	109.5	71.5	203.5	87	82	63.5	724	122	92	79.5	618.5	180	828	80	141.5	192.5	68.5	75.5	85.5	98	124	62	118	74.5	70	1668	155	721	133.5	91	85.5	136	136	91	258.5	129.5	88.5	318.5	105.5	236	102.5	149.5	89.5	148.5
6	18	43|44	ATAD3A	Q9NVI7-2	JHU08737.B6C18R44	2719.5	59	56.5	57.5	56	72.5	72	50	67.5	66	55	67	65	63.5	74.5	68	78	55.5	57.5	63.5	97	66.5	65	57	57.5	55.5	48.5	49.5	69	48	58.5	49.5	45.5	51	144	70.5	58.5	54.5	158.5	64.5	458	55.5	76.5	85.5	54	53.5	63.5	65.5	50.5	64	103.5	62	50	250	73.5	155	63	66	65	69	93	62.5	74	66	62.5	110	73	67.5	55.5	66	54.5	58.5
6	20	43|44	TAS2R60	P59551	JHU08522.B6C20R44	6487	73	83.5	73	67.5	82.5	71.5	57.5	75	78.5	69.5	82.5	79.5	80	84	99.5	95	64.5	76	99	82.5	87	71.5	59.5	62.5	69	60.5	72	86.5	54	72	57.5	56	54	223	71.5	60	60.5	211.5	89.5	634	67	94.5	93	63.5	61	77	70	58.5	66	81	68.5	62.5	455.5	61.5	203	81	65.5	72	87	94	66	100	83	77	175.5	85.5	101	65	75	61	85
6	21	43|44	ZC3HAV1L	Q96H79	JHU08827.B6C21R44	5849	70.5	63	63.5	52	54	64.5	55	63	62	59.5	65.5	68	67	65.5	68.5	66	56	65	71.5	71	75.5	65.5	52	49	64.5	51.5	64	71.5	54.5	57	54	48	51	170.5	61	54	49	134.5	62.5	351.5	66	61	71.5	58.5	53.5	60	56	50.5	61	68	65	51	333	56	155.5	58	63	71	67	61.5	53.5	62.5	60.5	63.5	101.5	71	60.5	56	60	49	71
6	22	43|44	TKFC	Q3LXA3	JHU08568.B6C22R44	31454.5	64.5	140.5	95	73	122.5	128.5	65	101.5	115.5	64	80	88.5	83	146	186	231	62	116	244.5	85	122.5	105.5	67	139.5	84.5	80	81.5	84.5	65.5	233.5	86.5	71	66	634.5	107	86	71.5	720	194.5	297	89.5	129	174	77	73	78.5	87.5	110	72.5	107	70	64.5	1262	88	644	132	94	74.5	125	148.5	81	244.5	175.5	108	369.5	95.5	204.5	101.5	135	80.5	152
6	23	43|44	PLPP3	O14495	JHU08504.B6C23R44	14202.5	64	58	58.5	55	54.5	58.5	53.5	66	61.5	60	63.5	68.5	54.5	68.5	65	67	60	66	71.5	54	67	51.5	49	44	64.5	43.5	53.5	71.5	51.5	56	41.5	48	48	120.5	59.5	50	54	82.5	54.5	372.5	51.5	61	67.5	48.5	53	55	57.5	56	55.5	67	53.5	49.5	239	50	114	62	65.5	64.5	71.5	58	45.5	61.5	54	59.5	81	67	63	56	53.5	52.5	56
6	24	43|44	UBA7	P41226	JHU08728.B6C24R44	12327.5	64	67.5	68.5	55	62.5	62.5	56.5	66.5	65	65.5	62.5	67.5	61	67.5	75.5	97	61	61	85	64	71.5	70	49	51	63	47.5	53.5	77.5	55.5	72.5	56	46.5	46	189	72	63.5	57.5	188.5	73.5	440.5	62.5	70	81	53.5	58	56	60.5	60.5	55.5	80.5	52	56.5	392.5	56.5	176	64.5	72	64	77	70.5	60	84	62	66.5	118	77	72	62	63.5	66.5	75
6	25	43|44	PIGQ	Q9BRB3	JHU08705.B6C25R44	1213.5	70	59.5	61	53.5	59.5	57.5	55.5	66.5	65	63	68	85	62	73	70.5	76	59.5	54.5	64	64.5	69.5	51.5	51.5	46.5	57	45.5	52	71	52.5	54.5	54.5	49	48.5	126.5	54.5	52.5	54	113	58	412.5	60	65	70	54	54	58	53.5	47	59.5	66.5	59	52.5	263.5	50.5	114	64	66.5	67.5	65	55	48	62	57.5	59.5	96	76.5	52.5	50.5	60.5	52	57.5
6	26	43|44	ITGB1	P05556-2	JHU08482.B6C26R44	2200	74.5	60.5	56	59.5	58	68	50	72	57.5	61.5	64.5	69.5	66	262.5	69.5	162	55.5	62	74.5	67.5	66	57.5	49	47.5	61	51	57.5	78.5	49	58.5	54.5	41.5	51.5	170.5	58	53.5	48.5	132.5	64.5	324.5	57	65.5	76	55	60	54	60	51.5	62	73	63.5	49.5	192	57	136	61	70	69.5	68	57	57	70	66.5	64.5	103	74	64	59.5	65.5	50	63
6	27	43|44	COL3A1	P02461-2	JHU08561.B6C27R44	3054.5	73.5	61.5	60.5	59.5	62.5	60.5	54.5	62.5	61.5	59.5	66	70.5	65	72	73.5	77.5	61.5	60	71.5	65	68	60.5	47.5	50	62.5	51.5	53	65	54.5	55	50.5	47.5	54.5	119	61	55.5	43.5	127.5	63.5	233	60.5	71	67.5	53.5	60	57.5	60.5	50	65	68.5	60.5	53.5	249.5	54.5	120	52.5	71.5	65.5	67.5	62.5	55	66.5	58.5	58.5	110	68.5	61.5	47.5	74	58	66
6	28	43|44	SOX10	P56693	JHU08811.B6C28R44	6776	67.5	55.5	80	57.5	68.5	64.5	57.5	70	67.5	64	63	70	65	71	78.5	84.5	54.5	62	71.5	68.5	76.5	64	48.5	63.5	60	50.5	55.5	78.5	54	69.5	51	49.5	59	140	72	58	53.5	127.5	88.5	276	67	70.5	77	47	58	73.5	52	54.5	60	87.5	63	52.5	488.5	55	129.5	68	71.5	67.5	78.5	65.5	59	70.5	78	64	99.5	60	89	64	83.5	57.5	93.5
6	29	43|44	SPINT2	O43291	JHU08623.B6C29R44	9739	73.5	100	72.5	66.5	74.5	58.5	52	67.5	60.5	62	60	68	62	108.5	107	184	61.5	69.5	261.5	60.5	80	68.5	56.5	58	64	50.5	57.5	65.5	47	86.5	49	46	48	869	66	60.5	58	758	79.5	356	64	81.5	99	48.5	61	63	66	66	59.5	77.5	63.5	52.5	945	54.5	585	86	68.5	64.5	79	82	58.5	191	86	70.5	241.5	78	99	61	76	61	93.5
6	30	43|44	MON1A	Q86VX9-5	JHU08790.B6C30R44	8165.5	73	61.5	65	61	62.5	61	58	67.5	59.5	67	66	59.5	59	74	69	75.5	66.5	66	75	60.5	71	59.5	53.5	55.5	68.5	53	77	80.5	57.5	63	50.5	49	51.5	178	61	54.5	52.5	185.5	93	398	63.5	70.5	71.5	50	60.5	64	55	50	64	71.5	58	50	297	49.5	171	62.5	68.5	63	73	69.5	55	87.5	59	61.5	138	71.5	76	56.5	63	58	62
6	31	43|44	MACROD1	Q9BQ69	JHU08786.B6C31R44	13564	73.5	93.5	76	63.5	80	67.5	57.5	70	62.5	65.5	65	74	68	88	99.5	103	64.5	69.5	131	71	95.5	74	59.5	56	73	53.5	61	67.5	60.5	83	57	53	59.5	340	68	63	61	316.5	122.5	489.5	63	80	116.5	61	62.5	64.5	71	65.5	70.5	68	61.5	60.5	589	57	378.5	95.5	74.5	77	108.5	85.5	64.5	168.5	81.5	73.5	194.5	73.5	114.5	61	94.5	69	83
6	32	43|44	SLC4A2	Q8TAG3	JHU08618.B6C32R44	3187.5	67.5	60	50	56	60.5	56.5	56	64	60	54.5	66	50.5	54	66.5	67	65.5	57.5	62.5	64.5	57.5	71	56.5	49	49.5	63	42.5	48	73.5	54.5	59.5	50.5	48	53	103	67	52	54	104.5	56	478.5	51	61.5	64.5	56	54	58	61	48	56.5	62.5	56	49	140.5	46	105	59	57.5	64.5	66.5	58	55.5	56	55	59	107.5	64.5	57.5	62.5	62.5	55.5	53.5
6	1	45|46	HGS	O14964	JHU08677.B6C1R46	31861.5	73.5	200.5	123	77.5	152	106	57.5	104	138.5	91.5	91	110	122.5	206	215.5	306.5	79	110.5	322	150.5	176.5	173	86	179	80.5	157	119.5	95.5	72.5	136	128.5	69	168.5	921	102	120	123	731.5	293.5	243.5	192.5	170	234	200	81	102	115	118.5	431	250	74.5	98	1410	82	952	132	342.5	94.5	164	155.5	119	850	143	99	336.5	101	283	125	178.5	108	150.5
6	2	45|46	CDKN1B	P46527	JHU08459.B6C2R46	30763	68	62.5	66.5	63.5	70	87	57	69	69	70	89	80	76	78	88.5	285.5	62.5	62.5	81.5	78	79	102.5	65.5	66.5	70	56	67	81	62	94	54.5	56	59	152	84	69	61	119	88	396.5	61	66	77	58.5	67.5	69.5	67.5	57	76	334.5	91	63.5	439.5	62	156.5	75.5	83.5	75	159.5	76.5	66	145	68	73	105.5	95	101.5	72	97	64.5	68
6	3	45|46	AZI2	A0A024R2K9	JHU08453.B6C3R46	9991.5	58	56	64.5	56	58.5	65	48.5	63	52	61.5	63	61	65.5	69.5	80	71.5	62	58	76.5	64.5	63	73	57	52	60	53.5	51.5	72	49.5	61	50	48	50	153.5	57.5	57.5	50	128	61	282	55	58	77	51	54.5	49	60	46.5	56.5	69	54.5	49	335.5	52	162	57.5	66.5	68.5	71	66.5	55.5	71	61.5	65	104.5	70.5	71.5	57.5	69.5	48.5	66
6	4	45|46	E2F4	Q16254	JHU08663.B6C4R46	8911.5	57.5	61	64.5	52	58.5	63.5	52	60	58.5	57.5	67	60	61	61	65.5	69.5	56.5	63	63.5	61	69.5	62	55	45.5	58	49.5	59	74	47.5	58.5	45.5	49	53	134	52	57.5	48	127.5	56	312	63.5	60	65	51.5	63	55.5	48.5	48	59	69	60	48	207	48	113.5	56.5	66	71.5	55.5	62.5	52	64.5	59.5	63.5	99	59.5	60.5	57	62	52	86
6	5	45|46	SECTM1	Q8WVN6	JHU08509.B6C5R46	2720	61	61	68.5	56.5	58	64	51	56	55	55.5	58.5	58.5	64	68	67.5	76	58	59.5	74	64.5	71	61	55	48.5	57	49.5	53	72	49	57	51.5	49	55	180	55	58.5	45.5	143.5	58.5	409.5	55.5	68	71	53	53	52.5	54	48	59	70	58.5	44	319.5	49.5	147	62.5	57.5	63.5	66.5	62.5	50.5	69	60	57	98.5	65.5	69.5	47.5	62.5	61.5	69
6	6	45|46	BAP1	Q92560	JHU08650.B6C6R46	16537.5	63	61.5	68.5	64	65.5	69.5	54.5	67	65.5	53.5	60.5	69	72.5	83	75	83	58.5	67	82	73	72	72.5	112	61.5	63	61.5	62.5	91	54.5	68.5	52.5	43.5	54.5	141.5	67.5	61.5	56	139.5	72.5	432	65.5	69.5	215.5	58	66	73	68	53.5	61.5	79.5	83.5	61	438.5	58	164.5	66.5	66	67	74.5	71.5	53	72.5	61.5	119.5	196.5	81.5	76	86	71	76.5	70.5
6	7	45|46	SLX1A	Q9BQ83	JHU08767.B6C7R46	2838	58	56	61.5	55.5	58.5	68	52.5	54.5	52.5	56.5	62	59	59.5	61.5	65	63.5	53.5	58.5	69	70	74.5	52	48.5	47.5	54.5	44.5	54.5	77.5	51.5	57.5	48.5	42.5	41.5	94.5	62.5	51	51	87.5	53.5	474	56.5	55.5	67.5	55	57.5	57	57	45.5	56	61.5	58	53	183.5	51.5	106	57.5	59	63.5	56.5	58	51	56	55	63.5	97	71	54.5	51	61	54.5	60
6	8	45|46	TMEM63A	O94886	JHU08629.B6C8R46	1248.5	57.5	48	54	50.5	62	63	51	52	59	56	65.5	56.5	69	65.5	65.5	70.5	55	59	61	61	69	58.5	53	50	62.5	45	51.5	74	51	55.5	48	40	51.5	95.5	58.5	49	51	91	52.5	343	53	59.5	61	55	54.5	53.5	59	41.5	58	65	57	49	265.5	49.5	111	58	62	61	63	58	52	54	54	66.5	100	69.5	60.5	56	64	51.5	60
6	9	45|46	BRINP2	Q9C0B6	JHU08580.B6C9R46	3849.5	59.5	61	65.5	56	59	60	48	67	62	57.5	69	68	64.5	75	68	82	56	62	80.5	72.5	72	62.5	48	50	64	52	55	80.5	53.5	63.5	50	48	55	173	64	47	56.5	174	62.5	343.5	59.5	76	69.5	54	58.5	61	57.5	50	64	60.5	60	51.5	330.5	51	169.5	65	61.5	57.5	70.5	68	50.5	72	53.5	67.5	122	66.5	72.5	57	72	60	63.5
6	10	45|46	C1orf116	Q9BW04	JHU08745.B6C10R46	24689	57.5	58.5	62.5	105.5	72	218	45	65	64	60.5	76	81.5	75.5	82	84.5	793.5	73.5	60	79.5	70	98.5	73	50.5	55	66.5	57	59	73	64	81.5	49.5	58	47.5	103.5	69.5	54	51	97	76	219.5	67.5	76	124.5	75	72.5	79	65.5	54	70.5	115.5	56	53.5	278	70	111.5	67	81	70	74	64	58.5	65.5	62.5	65	86	81	69.5	67.5	67.5	59	65.5
6	11	45|46	NADSYN1	Q6IA69	JHU08698.B6C11R46	39968.5	67.5	81	109	74.5	108	123	60.5	79	79	86	81.5	91	215.5	108	112	140	77	80.5	117	92	184.5	121.5	89.5	93	82	72.5	81	110.5	82	146.5	91.5	65.5	67.5	300.5	111.5	99	72	245	143.5	704.5	81.5	102.5	135	85	88.5	95	75.5	68	77.5	105.5	71	87	661	318.5	274.5	88	85	80.5	129	103.5	83	133.5	96.5	88	196	100	115	251	84.5	125.5	102.5
6	12	45|46	UBOX5	O94941	JHU08532.B6C12R46	6813	64	63.5	64.5	63	61.5	68.5	52	57	56	56	63.5	66	69	81	69.5	79.5	54	59	78	63.5	69	64.5	48.5	48.5	62.5	50	55	79	55	60	50.5	47	49	251.5	58.5	55	52.5	202	64	500	59	69	69.5	57	56	57	51	53	59.5	68.5	56	46	350.5	54.5	215.5	65	66	70.5	70.5	71.5	55	83	62.5	61	143.5	71	75.5	57	78.5	62	59
6	13	45|46	HHEX	Q03014	JHU08777.B6C13R46	1713.5	59.5	55	64.5	57	56.5	60	50	61	58.5	54.5	58.5	69.5	63	57.5	71.5	71.5	57	57.5	63.5	64.5	60.5	55	45.5	45.5	62	51.5	53	67.5	44.5	53.5	47.5	44.5	51	88	59	53	47	90	58	425	54.5	61	67.5	61	58	50	52	56.5	54	58.5	59.5	50.5	328	52	104.5	59.5	64	66	62.5	60	50.5	55.5	53	68	99.5	66	55.5	52.5	61.5	52	62.5
6	14	45|46	HMGCR	P04035-2	JHU08587.B6C14R46	3217.5	60.5	58.5	61	60	62.5	57.5	52	59	59	52.5	65	63	64.5	62	74.5	73.5	55	61.5	72.5	62.5	68	56	52.5	50.5	56.5	53	53.5	67.5	47.5	61.5	51.5	42.5	54	104	57.5	54.5	46	97	60	477	54.5	62.5	65	53.5	56.5	56.5	60	50	46.5	58	58	51	195.5	50	126	61	53.5	62	68	56.5	45.5	62	64	61	132	71	63	55	65.5	54.5	57.5
6	15	45|46	CSF1	A0A024R0A1	JHU08464.B6C15R46	2548	55	66.5	57.5	62	65	55	52.5	60.5	56	45.5	70.5	65.5	67.5	70.5	72	75.5	55.5	57.5	73.5	62.5	70.5	51	49.5	46	54	44.5	54.5	71	50.5	61	48.5	48.5	49.5	162	61.5	57.5	46	139.5	65	511	59	62.5	74.5	50.5	57	50.5	58	54.5	49.5	63	61.5	54	277	48.5	166	68	63.5	64.5	64.5	61.5	50	88.5	62	62	140.5	76	75.5	58	75	52	66
6	16	45|46	HK1	P19367	JHU08679.B6C16R46	22363	67	69	80.5	63.5	88.5	73.5	55.5	62.5	67	60	84.5	77.5	78	75	89.5	202.5	68	75	79.5	79	85	82	58	62	65.5	110.5	65	72	64	77.5	67.5	55	63.5	139	78.5	64	67	331.5	79.5	264.5	67	68	123	66.5	68.5	88	68	60	64	85.5	72.5	60.5	556	66	179.5	69	73	73.5	86	82	75.5	75	73.5	75	105	27116	73.5	87.5	72	146	78
6	17	45|46	DDX19B	Q9UMR2	JHU08570.B6C17R46	36506.5	61.5	77	67	69.5	387.5	80.5	49	65	60.5	68	82	147	65.5	87.5	97.5	121	59.5	68.5	99.5	103	89.5	100	62	127.5	60	56.5	61	74.5	53.5	83.5	57	54.5	65	282	89	65	58.5	222.5	208	283	71	62	88.5	66	62.5	75.5	66.5	65.5	65.5	121	68	58.5	506.5	62	228.5	86.5	62	71.5	73	70.5	63.5	86	69	65	127.5	81.5	95.5	69.5	71.5	61.5	63.5
6	18	45|46	BIRC7	Q96CA5	JHU08740.B6C18R46	7983	62	51.5	58	55	50.5	61.5	48.5	58	57	57.5	70	62.5	59	71.5	72.5	68	56	59.5	62	64	68.5	60.5	50.5	54	58.5	50	50.5	67.5	49	64.5	49.5	50.5	56.5	78.5	67	53	53.5	78	65.5	326	53	57.5	71	44.5	55	61	52	46	61	67	58.5	52	320	43.5	93.5	60	60	70.5	67.5	63.5	59	61	49	62.5	81.5	75	58.5	53.5	64	48.5	61.5
6	19	45|46	IGFLR1	Q9H665-2	JHU08683.B6C19R46	25908.5	75	96.5	131	82.5	144.5	140.5	59.5	84	96	78.5	102	88.5	126.5	101.5	130.5	153	84	99	122.5	103	160	126.5	64.5	72.5	77.5	66.5	83	118	73	200.5	115	66	82	322	112	95.5	98	325	132.5	944.5	72	105.5	115	79	76	100	78.5	102.5	71.5	103	80	66	608	88.5	319	96.5	95.5	82	103	110	83.5	129	101	106	204.5	94.5	125	79.5	98.5	83	102
6	20	45|46	LUC7L2	Q9Y383-2	JHU08486.B6C20R46	17397	65	72.5	62	60	71.5	74.5	51	63.5	61	64	72	70.5	72	72.5	81	78	55.5	73.5	77.5	80	74.5	66.5	51.5	58.5	61.5	53.5	58.5	74.5	63	87.5	52.5	80	59.5	136.5	71.5	60	55	125.5	168.5	448	65.5	70	88	59	66.5	67	77	55.5	60	73	59.5	56.5	376.5	61.5	123.5	62.5	71.5	70	77.5	72.5	53.5	68.5	70	67	125	80.5	70.5	85.5	76	64.5	71
6	21	45|46	HOXD1	Q96CA4	JHU08778.B6C21R46	611	62.5	52	60	51	57	61	50	62	55	62	71	58	62.5	60	60.5	62	53.5	63.5	64.5	59.5	69.5	52	53.5	46	55.5	46.5	51	71	47.5	53.5	50	41.5	49.5	91	63	50	49	77	54.5	454	60	56.5	61.5	46.5	54	53.5	49	50.5	53	58	56.5	47.5	221.5	49.5	95.5	59	63.5	68.5	57.5	50	49.5	59.5	55	63	85	70	53.5	56	59	44.5	55.5
6	22	45|46	MFGE8	A0A024RC59	JHU08599.B6C22R46	5975.5	62.5	63.5	63.5	54.5	61	60	51.5	61	60	59.5	72	57.5	66.5	74	69.5	78	55.5	61.5	69.5	66	71.5	62.5	51	47.5	57	53.5	56.5	85.5	52	71.5	48	45	52.5	151.5	59.5	52.5	57	164.5	66	368.5	55.5	76.5	79.5	56	54.5	60	61	53	61	69	57	50.5	354	53	168.5	63	62.5	64	72	64.5	57	67	63	66	112.5	72	69.5	57.5	58	49	66.5
6	23	45|46	EPB41L3	Q9Y2J2-2	JHU08469.B6C23R46	1710.5	59.5	54	62	53.5	57.5	58	51.5	59.5	55.5	53.5	64	60.5	58.5	77.5	69	73	53	65.5	73.5	60.5	70.5	51.5	50	46.5	57	45.5	56.5	73	49	56	47	44	52	148	63	51.5	48	137	53.5	367.5	55.5	66	67.5	53.5	54.5	54.5	55	53	61.5	68	53	54	293.5	55.5	139	60	60	63.5	66.5	60	50.5	74	64.5	67.5	92	66.5	55	59	57.5	50.5	64.5
6	24	45|46	SLC25A27	O95847-2	JHU08713.B6C24R46	8286	58	60.5	58	54.5	53.5	59	48.5	67.5	62	58	70	63	59.5	68	63	74.5	56.5	56	70	67.5	68	63.5	46	48.5	63.5	50	51	66.5	53	51	47	45	50.5	138.5	60	54	53.5	134.5	55	380.5	58	64.5	60.5	56	59.5	51.5	52.5	48	59.5	69	55.5	50	257.5	52.5	130.5	62.5	61.5	59	64	56.5	54.5	62.5	55	65.5	93	65.5	52	54.5	58	53	59.5
6	25	45|46	FAM24B	Q8N5W8	JHU08668.B6C25R46	18423.5	71.5	83.5	83.5	66	96.5	77	58	80	72	70.5	84	73.5	74.5	80.5	94	95.5	66	77	89	76	93.5	104	57.5	60.5	61	62.5	66	105.5	62.5	92.5	65	54	59.5	183	90.5	72.5	65.5	196.5	73.5	667.5	72.5	84.5	97	66	73	74.5	72	60	67.5	94	67.5	64	392	66.5	181.5	74	76.5	79	87.5	89.5	63	82	80.5	91	158	86	92.5	62	75.5	68	86.5
6	26	45|46	GPATCH1	Q9BRR8	JHU08475.B6C26R46	6896	57	61	60	59	62.5	65.5	52	63	61.5	68.5	67.5	62.5	75	62.5	77.5	76	55	58.5	75.5	61.5	79	59.5	51.5	49	55	49.5	48.5	73.5	59	56.5	47.5	46.5	50	193	63.5	56.5	49.5	164	69.5	450.5	58.5	63	76.5	57	60.5	57	60	55	62.5	65	56	50.5	339	56	146.5	63	64.5	68	72.5	63	58	69.5	64.5	64.5	90.5	73.5	71.5	50	68	52.5	61.5
6	27	45|46	SLC9A3R1	O14745	JHU08620.B6C27R46	22404.5	67.5	61.5	65.5	59.5	64	65	53.5	70	64	66.5	62.5	92.5	84	65	82.5	66.5	56.5	63.5	68	65.5	91	135.5	52.5	54	71.5	50	55.5	103	62	52.5	52.5	51	55.5	90.5	63.5	59.5	56	362.5	57	285	66	62	66	55.5	66.5	67.5	57.5	49	63.5	111	67	60.5	254.5	54.5	107	61	70.5	66.5	69.5	72.5	55.5	66.5	60.5	67.5	101	77.5	62	61.5	67.5	61	63.5
6	28	45|46	BPNT2	Q9NX62	JHU08781.B6C28R46	9526.5	71.5	75.5	78.5	66	89	61	56.5	71.5	79	66.5	67.5	72	77	79.5	92	103.5	59	73.5	118	73	89.5	87	57	59.5	61	56.5	58	89	59.5	76	56	54.5	59.5	379	64	61	57.5	231	114.5	478.5	64.5	86	160.5	55.5	66.5	65.5	65	64.5	60	83.5	65	66.5	513	59.5	217.5	97.5	77.5	78.5	75	102	66	109.5	81	72	123	76	137.5	70	92.5	73	125
6	29	45|46	TLR9	Q9NR96	JHU08627.B6C29R46	10177	63	62	60	56.5	84	62	52	70.5	60	61.5	67	57.5	58.5	68	70.5	77.5	62	59	73	67	75	57	53	51.5	61.5	51.5	51.5	76	53.5	63	47	44.5	53	165	66.5	56.5	49.5	147.5	75.5	292	55	70.5	77.5	48	53	54	60	42	62.5	67	61.5	49.5	249.5	44	139	65	65.5	69.5	63	65	51	66.5	58	65	112	72.5	69	60	57.5	59.5	70
6	30	45|46	TNFSF12	C0H5Y4	JHU08818.B6C30R46	13165	60.5	58.5	68.5	57	68.5	64	51	72.5	63.5	57	67	68	61.5	73.5	77.5	65.5	60	61.5	75	69.5	74.5	71	49.5	54.5	55.5	49	48.5	73	57.5	73.5	56.5	47.5	48	116.5	70	64.5	55.5	144	63.5	478	59.5	69.5	72	55	56	60	52.5	52.5	64.5	75	66	65	308.5	60	140.5	65.5	69	65	81	66	44.5	67	63	69.5	112	68.5	68	52	58.5	50	59.5
6	31	45|46	GLIPR2	Q9H4G4	JHU08751.B6C31R46	1051	62	50	54	54	60	60	56	67	51	56.5	63.5	56	51	62.5	69	70	59.5	60.5	58.5	60.5	65	63	46	49	62	48.5	49.5	74	54.5	56.5	49	47	51	75.5	65	51.5	51.5	77	55.5	409	62	61.5	62	54	56	57.5	64	43.5	56.5	62.5	54.5	47	119	49	78.5	57.5	56.5	66.5	57.5	57	49.5	58	57	62.5	99	75	48	53.5	52.5	56.5	56.5
6	32	45|46	NDUFS2	O75306	JHU08604.B6C32R46	6114.5	57.5	61.5	60.5	56	61.5	64.5	48	62	57	57	61	58.5	56.5	65	71	72.5	56.5	54.5	76.5	61.5	75.5	58	52	49	58.5	47	52	84	55	57.5	52	45	51	176.5	68	53.5	50	169.5	57.5	398.5	58.5	57	64	57	57	56.5	56.5	51	60	60	56.5	51	260.5	51	147	63.5	60	66.5	64	59	54.5	76	58	65	112.5	74.5	62.5	58.5	61.5	56	62
6	1	47|48	EEF2KMT	Q96G04	JHU08669.B6C1R48	40402.5	62	70	76.5	60.5	68.5	76	56	68	62	68.5	71.5	74	91.5	100	107	103	58	70.5	91	113.5	74	106	72.5	72	66	60	56	83	59.5	102.5	51	43	95	152.5	85	85.5	59	179.5	81	647	73	70.5	90	64.5	71.5	82	67	61.5	79.5	100.5	65	58.5	583.5	168	194.5	79	67.5	71	81.5	170	77.5	90	72	78	129	96.5	87.5	72	83.5	74	79.5
6	2	47|48	MCCC1	Q96RQ3	JHU08487.B6C2R48	10312	66.5	78	66.5	60	65	62	54	60.5	59	62	68	71	66.5	70	76.5	78.5	56	66.5	111.5	63	72.5	64	53.5	53.5	61	51.5	54	73.5	55	72	52	47	50.5	304.5	62.5	57	54	256.5	80.5	329	58.5	70	90	51	56.5	71	59	50.5	57	69.5	64	59	532	51.5	318	76	65.5	64	75	81	58.5	106.5	72	66.5	143.5	82	114.5	64	81	66.5	74
6	3	47|48	QKI	Q96PU8	JHU08508.B6C3R48	21022.5	72.5	73.5	128	69	74	77.5	54.5	70.5	72	65.5	78.5	78	79.5	81	83.5	121.5	71.5	76.5	103	81	72	93	67	59.5	68	62	72	82	61.5	79	56.5	54	61.5	184.5	78	61	60	174	80.5	411.5	67.5	79	100	62.5	66	70	65.5	69	65	93	68.5	61	475	77	198.5	77	88.5	78	90	79	102	101.5	75	75	128	79.5	94.5	72.5	83.5	83.5	75
6	4	47|48	RCN2	Q14257	JHU08709.B6C4R48	4732.5	54.5	55.5	60	55.5	56.5	54.5	47.5	65	58.5	58	58.5	58.5	59.5	60	70.5	62	59	59	59.5	61.5	67	49.5	50.5	51	60	48.5	52	67	54	56.5	41.5	45.5	54.5	73.5	55.5	53.5	52	69.5	58	295	54.5	49.5	67	45	55	53.5	54	47.5	49.5	61	58	51.5	209.5	52	111	55.5	67	68	56	62	54.5	53	58.5	62.5	85.5	65	51	55	52	50.5	52
6	5	47|48	MOV10	Q9HCE1	JHU08495.B6C5R48	2967.5	57	75.5	77	56.5	62.5	66	56	64	62.5	59	54	63.5	58.5	74	72.5	86.5	57	68	74	70.5	60	61.5	56	49.5	61.5	50.5	52.5	80.5	47.5	80.5	50	46.5	53	135.5	73.5	61	54.5	142	60	415	56.5	60	71	58.5	54.5	59	56	50	63.5	68.5	55	61	268	49.5	174.5	58	68	66	65	67	76.5	72	68	63.5	107.5	74.5	60.5	57.5	66.5	60.5	58
6	6	47|48	PGM2	Q96G03	JHU08703.B6C6R48	27381	60	60	63.5	65.5	74	86	54	70.5	58.5	93	71.5	74.5	69.5	83	73	83.5	64.5	70	80.5	70.5	71	76.5	59.5	64.5	78.5	52	61	64	54	77	55.5	50.5	59	172.5	79	71.5	56	156.5	91.5	354.5	59.5	67.5	112.5	62	62	73	62.5	56.5	54.5	76	63.5	54	332	76	177	69	73.5	81	64	64.5	61	75.5	68	62	110	77.5	74.5	74	66	70	69
6	7	47|48	HBG1	P69891	JHU08775.B6C7R48	37674.5	86.5	109.5	109	75	105	111	81.5	96	111.5	72.5	95.5	101	122	100.5	127	135	78.5	100	135	97	112	118	77	105.5	79.5	80.5	90.5	134	67	142.5	79	73.5	71	238	110.5	100.5	87	265.5	123	542	80	98.5	134	86	78	98.5	96.5	85.5	82	109.5	95.5	73	546.5	87.5	311.5	100.5	103	91.5	124	110.5	142.5	128	113	99	181	102	126	96.5	119.5	84.5	99
6	8	47|48	CNKSR1	Q969H4	JHU08559.B6C8R48	24378.5	75	75.5	79	83	103.5	101	59	81	77.5	69	114.5	89.5	102	124.5	182	182	66.5	120	117.5	99.5	88	102	61.5	103	67	69.5	81	85	64.5	121.5	81.5	57.5	82	151.5	94	110.5	68.5	166.5	164.5	390.5	79	114.5	113.5	85	99	131	80.5	71	73.5	131	82.5	62.5	741	82.5	164	106.5	99	81	107.5	146	88	88.5	151	96	124.5	95.5	87.5	138.5	72	131.5	92
6	9	47|48	LTF	A0A161I202	JHU08595.B6C9R48	5588.5	58	87	66	63.5	88	72	53.5	74	72.5	58.5	73	76	75	92	118.5	124	66.5	70	152	75	109	80.5	69	57.5	62.5	46	65.5	100.5	59.5	106.5	60.5	50	58.5	385	69.5	61.5	64	341.5	196	457.5	62.5	116	128	63.5	63	68.5	59.5	74	68.5	89.5	66	71	485	62	256.5	103.5	82.5	79	86.5	96	63	149.5	89.5	75.5	213	76	152	70	111.5	87	147
6	10	47|48	GSTA3	Q16772	JHU08773.B6C10R48	32326	62	85	74.5	63.5	81.5	64.5	50	72	74	63	77	71	81.5	92	92.5	109	65	70.5	125	68	89	90	63.5	80	66.5	56	59	91.5	58.5	76	58	53.5	56	231	80.5	68.5	66.5	219.5	85.5	373.5	67.5	77.5	96	63	60.5	69	60	55.5	64	82	66.5	59	505.5	66	232	83.5	78	75	79.5	81	68.5	114.5	73.5	74.5	157.5	80	105	68.5	81	64.5	88.5
6	11	47|48	H1-10	Q92522	JHU08674.B6C11R48	21695.5	64.5	76.5	73.5	73.5	76	73.5	55	73	67.5	67	77	71.5	82	81	78.5	79	58	79.5	76.5	84	75	85.5	59	73.5	75	57	63	78.5	61	73	58.5	44.5	60.5	118	113.5	77	64	145.5	79	277.5	69	78.5	105	97.5	68	69.5	67	63.5	74.5	96	62	61.5	880.5	58.5	135	71	86.5	78.5	97.5	78	64.5	73.5	70	72	113	82	67.5	70.5	77	148	86.5
6	12	47|48	PHETA1	Q8N4B1	JHU08470.B6C12R48	16017	62.5	76.5	63.5	67	68	63	52.5	66	61.5	64	69.5	68	67.5	78.5	68.5	88	58	66	93	70.5	72	72	53.5	53	61	47	66	72	56.5	76.5	47.5	44.5	58	218	69	57.5	56	189.5	82	401.5	61.5	72.5	72	51.5	62	53	47.5	60	61.5	65	59.5	60.5	465	58.5	226	64.5	71.5	68.5	70.5	71.5	59.5	108.5	69	67	132.5	79	81	55.5	72	66	65
6	13	47|48	TRIM8	Q9BZR9	JHU08821.B6C13R48	2385	61	62.5	58	54.5	59	63	47	65.5	53.5	56.5	66	69	61	68	93	65	59.5	64.5	68	65.5	73	48.5	45	49.5	59.5	50	62	69	50.5	60.5	52.5	39	54.5	101	65.5	56.5	51.5	118	57	310	56.5	59	64	53	57	50.5	51.5	54	54.5	52.5	62.5	46	224	54	126	54.5	52.5	66.5	67	59	52.5	63	57	65	96.5	71.5	61.5	52	59.5	53	54
6	14	47|48	SETDB1	Q15047-3	JHU08614.B6C14R48	3209	56	59.5	60.5	55	55.5	57.5	51	55.5	62	56	62.5	65.5	64	64.5	83	71.5	62.5	57.5	65	61.5	70.5	54	49.5	49	54.5	55	57.5	76	51	55.5	47	45	54.5	103	68.5	54.5	51.5	101.5	58.5	370	58.5	56.5	68.5	55	58	57.5	53	55.5	49.5	59.5	60	50.5	196	53	115.5	60.5	61.5	67	70	61.5	51.5	63	58	58.5	91.5	64.5	58.5	52.5	61.5	52	58.5
6	15	47|48	RBM42	Q9BTD8-2	JHU08491.B6C15R48	20878	61.5	68	64	62.5	70	65	59	70	68	57	74.5	71.5	69	71	81	76.5	62	64.5	74.5	69	79.5	69	56	55.5	60	61	60.5	73.5	56.5	62	51	51.5	61	159.5	70.5	56.5	64	143	79.5	176	67.5	70.5	82	60.5	68	63.5	65	60	75.5	116.5	67.5	60.5	503.5	61	169	74.5	75.5	68	63.5	71	60	74	63	72	101.5	83	77	70.5	70	61.5	73.5
6	16	47|48	GTF2H1	P32780	JHU08673.B6C16R48	2938.5	59.5	58.5	59	56	60	59.5	47.5	60.5	59.5	44	66	66	58.5	63.5	63.5	63.5	54.5	57	62.5	69.5	67.5	62	49	55	55.5	47	53.5	69	49	56.5	49.5	45.5	53	88	59	54.5	52.5	86	56	261.5	50.5	54	60	59.5	54	56.5	53	45.5	55.5	62	52.5	49	202.5	51.5	90.5	58.5	61.5	63.5	58.5	53	58	57	51	57.5	98	93.5	53.5	62	60	58.5	61
6	17	47|48	CLPTM1	O96005	JHU08558.B6C17R48	7218.5	60	58.5	56	58	63	65.5	46.5	62.5	61.5	54	69	68.5	60	66	73.5	65.5	59	60.5	68.5	60.5	75.5	57.5	51.5	46	54.5	47.5	52.5	70	52.5	58.5	51.5	49	56	145	66	55	48	116	66	394	55	58	67	53.5	56.5	59.5	52.5	50.5	56.5	67.5	59.5	52.5	256.5	48	139	66	64	60.5	63	58.5	56.5	66	64	62	117.5	67	67	54.5	55	59.5	66.5
6	18	47|48	SAP30	O75446	JHU08806.B6C18R48	3217.5	51.5	52.5	59.5	52	62	60	51	59.5	63	61.5	67	63	59.5	65	67	64	56	59	61.5	59.5	63.5	59	51	50.5	53	46	51.5	61.5	51.5	54.5	49	43	53	69.5	63.5	54.5	51	89	56.5	301	53.5	56	71.5	48.5	55.5	56	55	53	55	58.5	61.5	50	247.5	50.5	87	59.5	61	68.5	66.5	51.5	52.5	61	58.5	67.5	88.5	65.5	55	54.5	56	49	93
6	19	47|48	SLC3A2	P08195-2	JHU08715.B6C19R48	27338.5	66	86	66	61.5	78.5	62.5	50.5	74.5	70	65	68	72.5	66.5	83.5	85.5	113.5	61.5	74	109.5	70.5	84.5	85.5	53	58.5	56.5	50.5	61	79.5	60	76.5	59.5	50.5	59	370	71.5	58	63.5	313.5	84	294.5	66	76.5	96.5	274.5	60	64.5	59	66.5	58	73.5	60	58	495	55	266.5	72.5	71.5	71.5	79.5	79.5	61	115	68	69	206.5	75.5	97	60.5	73	59	91
6	20	47|48	TMEM163	Q8TC26	JHU08526.B6C20R48	9617.5	62	221.5	111	55	102.5	64.5	52	91	115.5	61.5	66.5	75.5	62.5	181	210.5	235.5	56.5	97	419.5	67	97	71.5	63	86.5	61	53	60	79.5	53.5	97.5	53.5	59.5	54.5	863	72	63	57.5	877	144.5	313	62	134.5	216	57	52.5	91	76.5	118.5	57	74	59	72	1795.5	54.5	1103.5	155	79	75.5	128.5	191	72.5	379	106	72	473	78	297.5	91.5	148	72.5	196.5
6	21	47|48	TWIST1	Q15672	JHU08822.B6C21R48	906.5	64	53.5	55	52.5	56.5	63.5	50.5	59.5	62	53	68	57	58	70.5	66	69.5	56.5	55	59	65.5	75	52.5	46.5	51	61.5	51.5	63	71	54	60.5	50	42	51	79.5	68	53.5	55.5	80	64	351.5	55	66.5	58	49.5	57.5	54	52	47.5	54.5	63	55	44	247.5	48	90.5	56	64	70	67.5	60.5	50	66.5	54	61.5	100	74	55	55	57	47.5	60
6	22	47|48	TAP1	Q03518	JHU08625.B6C22R48	11786.5	84	120.5	84.5	78.5	88.5	76	61	82.5	91	67	89	83.5	86	98.5	124	127	75.5	80.5	131	84	113.5	96	58.5	76.5	70.5	63.5	85.5	96.5	68	90.5	72.5	66	69.5	354	91	73.5	69.5	389	121	542.5	78	104	114.5	70	68	79	74	91	73	91.5	76.5	68.5	600.5	82	435	106	76.5	83.5	95	110	77	142.5	87	85	225.5	97	132	82	92	81	109.5
6	23	47|48	MUC7	Q8TAX7	JHU08497.B6C23R48	4541.5	65.5	72	66	59.5	71.5	61.5	49.5	72	62.5	65	66.5	72.5	66.5	75.5	84	81.5	48.5	66	80.5	73	72.5	64.5	52.5	59	62	59.5	62.5	74	49.5	75.5	60	49.5	60	150.5	67	57	53.5	154.5	84.5	424	69.5	91.5	77.5	64.5	64	59	65.5	58.5	63	112.5	59	58.5	335.5	56	159	61	108.5	73	108.5	74.5	63.5	97.5	76	62	122	73	86.5	62.5	71.5	63	142
6	24	47|48	ARMC10	Q8N2F6-2	JHU08648.B6C24R48	16927.5	66.5	73.5	63.5	58.5	74.5	73	51.5	68	62.5	56	69	66.5	76	73.5	80.5	103	59	69	108	71.5	77.5	84	50.5	52	61.5	54	61.5	77	46.5	75.5	54.5	45.5	65	226	78	65	55.5	262	70	522.5	65.5	71	87.5	58.5	59	64	64.5	60.5	66	71	54.5	55.5	345.5	55.5	208	72	72	65	80	83.5	60	112.5	61.5	70	164	76.5	92.5	68	71	62.5	88.5
6	25	47|48	USP2	O75604	JHU08729.B6C25R48	7272.5	60.5	111.5	103	59.5	90.5	67	52.5	71.5	64.5	53.5	84	67	65	86	113	219.5	56	66	122	75	113	87	57	54	59	64	55.5	74	52	106	54	49	80	385	81.5	69.5	71	336.5	157	405	64.5	103.5	112.5	59	64	72	65	80.5	62	91.5	66.5	63.5	618.5	54	505	98	69	62.5	97.5	112.5	79.5	169.5	93	76	242.5	81.5	138.5	68	97.5	70	95.5
6	26	47|48	CDS2	O95674	JHU08460.B6C26R48	14307.5	58	120.5	72	53.5	76.5	64	52	78	78.5	62	68	73.5	68.5	98.5	96	164.5	55	67	243	63.5	85	70.5	54	58	62.5	56	57.5	81	54.5	82	53	52.5	54.5	543	73	60	56.5	598	95	574	70.5	101.5	130	67.5	56	68	68	79.5	58.5	83.5	62	55.5	868	53	511.5	94.5	72	61.5	105	93.5	59	161	83.5	68	248	84	148.5	65	85.5	67.5	110
6	27	47|48	VARS1	P26640	JHU08634.B6C27R48	10161	59.5	65.5	64	73.5	67	82.5	56.5	84	69	61.5	63	69.5	75.5	73	159.5	82.5	58	66	78	71	80.5	66.5	50	48	71	55	55	76.5	51	86.5	54	44	65	151.5	70	64.5	52	172	85.5	415.5	66.5	73	75	69.5	65	60.5	67	63.5	61	78.5	59.5	58.5	237	57.5	175.5	61.5	75	63	78	77	68.5	74	62.5	72	103	73.5	68	59	73	64.5	61.5
6	28	47|48	CARNMT1	Q8N4J0	JHU08752.B6C28R48	9290.5	60.5	59.5	69.5	59.5	62.5	68	53	74.5	67	58	62	84.5	65.5	72.5	79.5	84	58.5	70	68.5	66.5	68.5	64.5	53.5	55	58	57	49	83	55.5	75	52	51	53.5	121	76.5	61	55	110.5	68.5	482	60	67.5	74.5	63	60	57	60	52.5	59.5	80.5	66	49.5	325	49	134.5	62.5	72	66	74.5	86.5	66.5	67.5	70.5	73.5	102.5	67.5	74.5	54	60.5	55.5	67.5
6	29	47|48	TRAP1	Q12931	JHU08631.B6C29R48	21829.5	74.5	84.5	79.5	70.5	89.5	86	60.5	72	64.5	68.5	81.5	75	71.5	94	101	108.5	68.5	81.5	112	99.5	96	91	62	63	71.5	60.5	63.5	77.5	58	83	67.5	57.5	61.5	311.5	90.5	88.5	65	257.5	120	249	69.5	105.5	113.5	76	74	101.5	186	78.5	76.5	114	68	88	532	77	295.5	91.5	73.5	69.5	99	109.5	69	111.5	87	77	140.5	87	433.5	62	315.5	69.5	85
6	30	47|48	ZC3H10	Q96K80	JHU08826.B6C30R48	8229.5	64.5	61.5	61.5	58.5	67.5	67.5	51.5	70	63	69.5	71.5	72	68	73.5	78	71	62.5	66	64	70	78	68.5	58	54.5	63.5	56.5	56.5	86	57	71	59.5	53.5	51.5	102	77.5	70.5	61	94.5	68.5	320.5	63.5	62	68.5	52.5	61	55.5	65.5	59.5	61	72.5	60.5	56.5	311	56	106	68	65.5	63	72	63	57	72	62.5	68	108.5	80.5	66	57.5	58	56.5	1619
6	31	47|48	SHARPIN	Q9H0F6	JHU08807.B6C31R48	21700	66.5	64.5	62.5	55	66.5	67.5	56	61	64	65.5	68.5	108	77	68	76	83	62.5	59	77	74.5	64.5	70	59	53	59.5	48.5	58.5	73.5	52	67	54.5	151.5	58.5	144	69.5	60.5	55	125.5	62	357.5	64.5	60	74	63	65.5	61.5	58	54	58	81.5	62	52.5	287	52	135.5	63	62.5	66	66	66	56.5	68.5	60.5	69	108	78.5	60.5	62	65	48.5	65
6	1	49|50	TES	Q9UGI8	JHU09106.B6C1R50	3342.5	58	57.5	58.5	48.5	58	59	50	59	58.5	57.5	64.5	66.5	62	65	65.5	61.5	54.5	58.5	63	61.5	64.5	59	51.5	54	52	47.5	53.5	69.5	50	52.5	50	41.5	47.5	88.5	59	53	46.5	83.5	51.5	320	53	56	63	49.5	50	53.5	52.5	47	51	66	54	47	186	43.5	94	59.5	55	65.5	63	58	50.5	57	53	62.5	82	65	58.5	47.5	59.5	50	58
6	2	49|50	SLC7A10	Q9NS82	JHU08911.B6C2R50	3637	63.5	67	59.5	56	68.5	56.5	51	59.5	59	53.5	62	64	58.5	63.5	74	69.5	59	61.5	78.5	67.5	69	64	53	51	53	44	51	72	49	60.5	47	47	47	159	57	54.5	50	143	58	360.5	57	61	74.5	56.5	48.5	59	49	48	52.5	70.5	58	48.5	278	45.5	153.5	65.5	57	66	70.5	60	54	70	58	70	133	68.5	71.5	51	62.5	58	66
6	3	49|50	TASP1	Q9H6P5	JHU08914.B6C3R50	2459.5	60	61.5	61	53.5	63	62.5	53.5	58	52.5	56.5	66	63.5	67.5	56	72	69.5	56	58	68.5	60.5	65	54.5	51.5	52.5	53	46	52.5	61	45	69	52.5	37	51	103	57	54.5	52	92.5	62.5	395	55.5	60	65.5	55.5	49	57.5	46.5	50.5	53.5	67	58	48	206.5	45	111	64	60.5	71	67.5	65	50.5	65	57	65.5	89	64.5	61.5	56	60	59	50
6	4	49|50	MPDU1	O75352	JHU09073.B6C4R50	3787.5	61	69.5	60	56.5	61.5	61	54	61.5	61	60	61.5	62.5	65	62.5	68.5	69	57.5	54.5	74.5	62.5	62.5	59.5	54.5	55	59	46	50.5	68.5	51.5	56	44	41.5	51.5	154.5	51.5	58.5	52.5	124	62.5	382	54	68.5	70	58.5	54	60	55	52	50.5	63.5	47	50.5	208	53.5	147	61	63	62.5	67	72	55	62	55.5	70.5	91.5	65.5	64	53.5	54.5	62	70
6	5	49|50	ICAM4	Q14773	JHU08865.B6C5R50	2166.5	58	61	50.5	58	49.5	63	48.5	50	54.5	56	56	60.5	67	67	66.5	70	56.5	62.5	64	64.5	63.5	51.5	53.5	49	55.5	50	58.5	76.5	46.5	69	46	43	48.5	124.5	58	52.5	51	107.5	59.5	388.5	55.5	52.5	60.5	58	58.5	61.5	55	52	53	62.5	54	47.5	208	51.5	118	61	59	62	68.5	60.5	53.5	64	58.5	61.5	104.5	64.5	62	52	59	56.5	62
6	6	49|50	DNMT3L	Q9UJW3	JHU09046.B6C6R50	21792.5	54	64	57	63	65.5	63	48	65	59.5	63	63	65.5	62	74	69.5	66.5	51	60.5	91.5	69.5	66	68.5	51	54	55.5	50	60.5	75.5	53.5	67	54.5	46.5	49.5	150.5	64	59.5	52.5	211.5	60.5	383.5	59	72	68	47	58.5	71	60.5	55.5	57.5	62.5	59.5	52	528.5	56.5	147	58.5	64	69	69.5	67.5	62.5	63	55.5	63.5	108	81	65	57.5	60	54.5	60
6	7	49|50	SF3B4	Q15427	JHU09195.B6C7R50	36689	75	136.5	119	91.5	106	98	60.5	93.5	84.5	67.5	97	88	108.5	117.5	128	152	72.5	92	108	119.5	119	109	71.5	92	95	75	80.5	97.5	79.5	94	88	92.5	78.5	183	99	102.5	84	168	133.5	279	99	118	165	116	105	108.5	95	64	85	153.5	84.5	219.5	1144	95	208	90	115.5	92.5	127.5	88	101	98	86.5	100.5	144.5	110	163	102.5	109.5	96.5	117.5
6	8	49|50	POLI	Q9UNA4	JHU08989.B6C8R50	13026	63	79.5	66	63.5	72.5	60.5	58.5	66	64	64	77.5	68	65.5	80.5	81	87	58	125.5	101	70	76.5	89.5	51	55	61.5	57.5	53.5	76	56	77	58.5	48.5	55.5	258	71.5	56.5	49	245.5	90.5	246	59.5	71.5	82.5	60	63.5	69.5	59.5	55.5	56	75.5	64	58.5	597	58.5	270	77.5	71	73	84.5	75.5	66	131.5	67.5	67	175.5	150	96	56.5	73.5	76	72
6	9	49|50	CREBRF	Q8IUR6	JHU08969.B6C9R50	105	58.5	57	48.5	51.5	54	51.5	54	60.5	57.5	58	60.5	63	56.5	61.5	61	53	55.5	52	59.5	62.5	57.5	52	48.5	44.5	49.5	44.5	50.5	78	43	54	45	39	47.5	51.5	61	52.5	41.5	59	50.5	431.5	56	55	61.5	47.5	51	54.5	49	52.5	51	57.5	54.5	46	178.5	48	62	54	53	56.5	59	55.5	53.5	47.5	52	57	76	60.5	52	44	52.5	47.5	54.5
6	10	49|50	IL17RC	Q8NAC3-4	JHU09165.B6C10R50	3694.5	62.5	71	54	59.5	62.5	59	51	61	68.5	61.5	67	69	64.5	67.5	77	72	56	56.5	78.5	63	68.5	58.5	54.5	52	54	47	56.5	80	47.5	65.5	51.5	48	49	184.5	67	55.5	46.5	132	66	570.5	58.5	77.5	81.5	51.5	47.5	61	55.5	52.5	61.5	62.5	61	51.5	385.5	49	262.5	77.5	62.5	65.5	66.5	69.5	63	103	63.5	59.5	162.5	78	82	54.5	69	55.5	81
6	11	49|50	ATP1B1	P05026	JHU09030.B6C11R50	4199.5	65	61.5	53.5	54.5	61.5	59.5	52	66.5	64.5	55.5	69.5	57.5	61	73	72.5	89	55	62.5	101.5	62.5	77.5	57.5	54	48	56.5	47	60	77	52	56	50.5	44.5	49	214.5	61.5	53	51.5	186	93.5	365	61	73	96	49	51	58.5	53	53.5	58	62	59	57.5	379.5	50	177	62	62.5	65	63	76.5	61	87	63.5	62	140.5	74.5	106	59	86.5	50.5	98
6	12	49|50	IGL@	NA	JHU08871.B6C12R50	13458	56	60	65.5	53.5	67.5	64	51.5	66	62	59.5	64.5	60	62	75	78.5	79.5	49.5	61	76.5	57.5	72.5	71.5	52	53.5	60.5	45	64.5	68.5	54	63.5	56.5	43.5	53.5	147.5	62	56	51.5	135.5	58	294	65	71	74.5	47.5	59.5	63.5	56.5	55	57	63	61.5	52	301	56	158.5	60.5	67.5	73.5	66.5	62.5	57.5	73	60	63	103	81.5	65	59.5	66	55	64.5
6	13	49|50	SDF2L1	Q9HCN8	JHU09193.B6C13R50	6115.5	53	62	63.5	59.5	69	60	54.5	66.5	63	59.5	70	66	65.5	75	74.5	76.5	55	62	72	63.5	76	65	51	51	56.5	47	58	69.5	53.5	64	48	45	50.5	168	65.5	52.5	55	123	73.5	374	57.5	68	74	51	58.5	62	61	51.5	51	69	65.5	56	331.5	47.5	160	62.5	61	66	59.5	67	48	70	61.5	71.5	116.5	76	78.5	53	68	59	57
6	14	49|50	SLC6A13	Q9NSD5	JHU09002.B6C14R50	10502.5	59	63	62.5	55	65.5	56.5	52	70	66	51	75.5	62.5	59.5	75.5	71	88	55	61	74	66.5	79	55	56	49.5	56.5	53.5	56	72	48	76.5	50	45	50.5	178	67	58.5	51	115.5	62.5	374	58	68.5	93	51.5	59	59.5	58	61	59	68.5	61	54.5	1210	52	137.5	64.5	60	63.5	67.5	53.5	59.5	74.5	66	69.5	105	72	77	56	61.5	55.5	72
6	15	49|50	IGL@	Q6PIQ7	JHU08870.B6C15R50	6698.5	60	64	61	52	58.5	54.5	52	64.5	63	58.5	55.5	60	60.5	66	72.5	74	52.5	60.5	66	60.5	69.5	61.5	47.5	47.5	54.5	48.5	51.5	72.5	46.5	60	48	43	48	126.5	60	54	52	121	57	439	57.5	56	67.5	50	57	57.5	54.5	49	54.5	59.5	63.5	54.5	253.5	46.5	120	63.5	58	69	66.5	54.5	55	64.5	55	61	102	70	64.5	56.5	67	52	57
6	16	49|50	POLR2M	P0CAP2	JHU09061.B6C16R50	18173.5	62.5	76	60.5	61	84	78	58.5	66	69	63.5	92	252.5	69	90	86.5	73	69	70	70.5	71.5	79	74	53.5	58.5	59	56.5	69.5	88	61	73.5	55.5	50	57	89	75.5	70	56.5	102	89	345.5	61.5	64	92	62.5	62.5	68.5	80	52.5	67.5	87	60.5	56	286	60	143	68.5	78.5	76	77	66	53	71	63.5	71	113.5	79	85.5	64	74	59.5	63.5
6	17	49|50	ABHD17A	Q96GS6	JHU08955.B6C17R50	11051.5	59	60	66.5	60.5	66.5	65	55	65.5	63.5	67	66	65.5	65.5	71	78.5	87.5	58	60	73	61	72.5	64	57	53.5	58.5	56	60	80	55	66	52.5	47.5	63	158.5	63.5	56.5	52	119	59.5	407	59.5	62.5	68.5	61.5	52.5	58.5	58.5	53.5	53.5	72.5	62.5	57	370	57.5	159	65.5	63	73.5	70	66	58.5	65	59.5	65.5	155.5	69	75.5	60.5	58	58	59
6	18	49|50	FXYD3	Q14802	JHU09152.B6C18R50	26269.5	75	100.5	97.5	74	89.5	99	55	84.5	79.5	70	79	94	88	98.5	105.5	134.5	71.5	85.5	142	79.5	136.5	105.5	67	64.5	70	66	67.5	96.5	70	165.5	77	57	57.5	443	100	77.5	62	342.5	155	601.5	73	106	115	73.5	68	80.5	75	82.5	73.5	93.5	79	69	650.5	67.5	434.5	97	79.5	85.5	87.5	94.5	76	156	104	102	203.5	94.5	128.5	83	96.5	80	109.5
6	19	49|50	UBA2	Q9UBT2	JHU09094.B6C19R50	22251	67	74	67.5	67.5	87	77.5	55	77.5	69.5	65	83.5	82.5	77.5	85.5	90	91	71	78	88.5	77.5	88	97.5	63	67	77	67.5	63	75.5	71.5	78	55	55	59	194.5	83.5	66	180	181	107	265	79	78	94.5	71.5	70.5	87.5	92	58	63	90.5	74	67	343.5	64.5	201.5	86	80.5	82.5	91.5	74.5	71.5	93	93.5	74.5	106	87	121.5	73.5	90.5	74	90
6	20	49|50	TASP1	Q9H6P5	JHU08914.B6C20R50	3426.5	64.5	61	60.5	56	70	67	49	71	64.5	57.5	75	59	57.5	74	75	77	60.5	61	77	68.5	74	57.5	58	54	55	51.5	55	74	57	58	48	48.5	50.5	145	65	56	52.5	138	67.5	252.5	64	69.5	80.5	57.5	54	65.5	51	47	52.5	72	61.5	53.5	302.5	59	130.5	61	65.5	74.5	64.5	66	66.5	68.5	62.5	61	96	70.5	66	64.5	65	56.5	73.5
6	21	49|50	COMMD10	Q9Y6G5	JHU09135.B6C21R50	14212.5	60	72.5	78.5	60.5	65	66.5	53.5	71	67.5	58.5	76	126.5	66	86.5	80	95	59.5	68.5	92	78	88	70	105	54	63.5	50.5	61	186.5	50.5	118	57	49.5	54.5	285	63.5	57.5	57.5	239.5	100	354.5	63	68	75.5	56	54	65	59	58.5	55	74.5	59.5	62	544.5	61.5	303	80.5	68	75.5	71	76	75	115.5	66.5	73.5	158	75.5	96	61	84	57	70
6	22	49|50	ELMOD3	Q96FG2	JHU08994.B6C22R50	10406	71	87	81.5	65	83	90	54	78	68	55.5	78	79.5	70.5	99	102	115	61	75	116.5	74	97.5	72	61.5	63.5	63.5	56	64.5	82	57	138	68	53.5	60	326.5	81	69	63	406	83	837.5	69.5	87	87	58	56	61	72	59	63	78	64.5	58	540	59.5	300.5	92.5	78.5	70.5	84.5	87.5	67	135	74.5	82	208.5	75.5	123	66	75	66	86.5
6	23	49|50	PRUNE1	Q86TP1	JHU08903.B6C23R50	35557.5	78	104.5	92.5	60	89.5	68.5	57.5	80	71.5	66.5	83	111	87.5	104.5	122	179	58	96	187.5	89.5	102	94	68	69	83.5	56	67.5	88	59	105.5	60.5	64	61.5	634.5	83.5	165.5	70	648.5	164.5	346	87	121.5	129	66	67.5	70.5	81.5	80.5	72	91	65	68.5	885.5	71	618.5	123	77.5	78	90	135.5	66.5	166.5	103	83.5	231	88.5	138	81	108.5	78	113
6	24	49|50	FAP	Q12884	JHU09048.B6C24R50	43256	77.5	72	110	85.5	322.5	135.5	56.5	79	77.5	72.5	92.5	122.5	135.5	89	216	218	65	127	91.5	108.5	140.5	129.5	68	113.5	86	105.5	84.5	106.5	67.5	134.5	97	70.5	65.5	128.5	148.5	120.5	73.5	117.5	130.5	1180.5	87	134	197	92	101	111.5	97	81	102	169	72.5	70	1027.5	113.5	137.5	82	117.5	81.5	154.5	115.5	133.5	95.5	92	86	140	103	80.5	81.5	77	78.5	115.5
6	25	49|50	OR10H5	Q8NGA6	JHU09082.B6C25R50	23264	66	60	63.5	58.5	60.5	57	55.5	63	61.5	62.5	64.5	65.5	57	67.5	77.5	69.5	58.5	57	64	63.5	64.5	71.5	53	47.5	49	50.5	54.5	59.5	49	52	48.5	38.5	50.5	94	64	50	51	91.5	61.5	364	59.5	64.5	63	56.5	60	57	57.5	53.5	48	69.5	53.5	52.5	271.5	56	97.5	64.5	65	73.5	68.5	64.5	50.5	64	56	66.5	93.5	65	52.5	56	54	60	60.5
6	26	49|50	PRUNE1	Q86TP1	JHU08903.B6C26R50	229	58.5	52.5	54.5	50.5	55	63	46.5	63	56	66.5	65.5	53.5	56	70.5	67.5	64.5	57	50.5	57.5	65	56	56.5	48.5	41.5	53	48.5	53	67	48	50.5	47	40	51.5	46	54.5	50	44	50	52	282	49	59	58	58	55.5	62	54	44	51.5	62.5	50.5	44.5	111	48.5	72	53.5	64.5	68	65.5	52.5	49.5	56.5	55	67	73.5	64	48.5	46.5	51	49	58.5
6	27	49|50	ZNF350	Q9GZX5	JHU09021.B6C27R50	3942	58	63.5	57.5	62	61	62	54	65.5	65	65	65	64	75.5	70.5	73.5	70	58	63	68	61.5	68	58	53.5	42	62.5	49.5	60	68	51.5	55.5	45	44.5	55	83	57.5	54	51	102	57.5	326	52.5	65.5	70.5	60.5	67	62.5	58.5	49	60	74	57.5	49.5	343.5	54	102	66	68	70.5	70.5	61	52	65.5	54.5	65.5	101	67.5	55	60.5	54.5	50	60
6	28	49|50	MPV17L2	Q567V2-2	JHU09150.B6C28R50	4006	63.5	65	61	59.5	65.5	51	51.5	65.5	65	59	62	63.5	63	74.5	71	73	52	59	75	60	73	58.5	54	54	59.5	50	52.5	73.5	46	64	46	47.5	58	195.5	66.5	54	51.5	132	63.5	362.5	56	68	70	53	62	62.5	56	52.5	50	68	64.5	54.5	339.5	49.5	164.5	70	67.5	68	73.5	60	55	76.5	57	63	110.5	66.5	73	55	65	53.5	64
6	29	49|50	AFTPH	A0A0A0MSN6	JHU08929.B6C29R50	1317.5	60.5	54	51	55	53.5	57.5	49	66.5	56	64.5	56	61.5	54.5	61.5	64	64	56	57.5	61.5	63.5	61	53.5	45	46.5	58.5	48	46.5	66.5	48	52.5	41.5	47	47	68	56.5	48.5	46	69.5	53.5	356	53.5	62.5	66.5	54.5	50.5	55	54.5	44	52.5	68.5	58	48	218.5	49.5	82	60.5	61	65.5	65	51.5	49	56	54.5	62.5	89	59.5	58	52	51	47	57.5
6	30	49|50	PMS1	Q5XG96	JHU15162.B6C30R50	2098.5	64.5	62	58.5	58.5	62	60	52	66	60.5	60.5	63.5	63.5	60.5	67	76.5	82	58.5	59	73.5	68	66	55.5	53	50	60.5	50.5	55	79	55.5	58	47	45	58	163.5	66	54.5	49	145.5	64.5	311.5	58.5	66	66.5	53.5	61	60.5	50	47	55.5	67.5	60	55	308	55.5	176.5	67	63	60	67.5	68.5	54.5	70	66	69.5	110	67.5	77	53	64.5	52	68
6	31	49|50	KJ902277	NA	JHU09143.B6C31R50	6569.5	68.5	63.5	54.5	49.5	58.5	61	49.5	61	49	61	65.5	66	56.5	72.5	67.5	81.5	58.5	55	76.5	62.5	73.5	60.5	48.5	50	53.5	47	57	72.5	51.5	58	45.5	43.5	51	186	66.5	60	48	144.5	70.5	303.5	61.5	62.5	70	45	59	55.5	55	46	59	64	51	56	359	54.5	165	62	66	69	66.5	63	50.5	81	59.5	68	114.5	68	70	57	59	51	58
6	32	49|50	MSI2	Q96DH6	JHU08977.B6C32R50	11515.5	62.5	64	58.5	54.5	61.5	65.5	48	69	55.5	67.5	66	63.5	63.5	69	65	101	58	62.5	70	72	76	67.5	49.5	51.5	52	57	66.5	71	52	61	49.5	45	54	99.5	67	57.5	51	120.5	65	443.5	61	64	65	53.5	59.5	61	67.5	53	58.5	65	61.5	53.5	248	54.5	109	62.5	64	67	64.5	62.5	54	66.5	60	74	105.5	72.5	62.5	59.5	66	54.5	61
6	1	51|52	THBD	P07204	JHU09108.B6C1R52	5949	68.5	78	70	59	76	64	62	63.5	66	56.5	62.5	72	67	76	83.5	93.5	59	62.5	120.5	71.5	72	72	51.5	58	58	51.5	56	82.5	56.5	79	47	52.5	53	308	62	56	51.5	261.5	81	633.5	61.5	85.5	98	54.5	59	57	61.5	57.5	61.5	80	58	55	409	61.5	206	76.5	67.5	72.5	74.5	74.5	65.5	95.5	69	70	142.5	76	116	68	72	76	119.5
6	2	51|52	SCARA5	Q6ZMJ2-2	JHU08907.B6C2R52	2796	68	61	59	53	61	57	57.5	61.5	57	58.5	63	63	62.5	64.5	76	71.5	59.5	68.5	76.5	61.5	69.5	57.5	50	52	53	46.5	55	77.5	52.5	58	51	47	59	118	61	52.5	52.5	118	60.5	506	58	61	70	56	57	57.5	57	48	60.5	66	53	58	221.5	51	111	60	67	67.5	69	60.5	57	67.5	64	77.5	89.5	66.5	65	51.5	65.5	51.5	69
6	3	51|52	MAP4	P27816-2	JHU08885.B6C3R52	26292	77.5	94	89.5	76	72.5	108	55	80	78.5	153	120	163.5	111.5	114.5	535	88	65.5	89.5	89	85.5	85	74	65.5	68	92.5	362	65.5	70	62	83.5	85.5	62.5	81	118	85.5	62	75.5	145	98.5	145	75	118.5	171	75.5	80.5	79.5	83	69.5	83.5	225.5	64.5	124.5	218.5	72.5	142.5	103	85.5	78	97.5	99.5	110.5	81.5	101.5	110.5	103.5	81.5	445.5	117	207.5	67	152
6	4	51|52	PVR	A0A0C4DG49	JHU09091.B6C4R52	10622.5	67.5	111	76.5	63	75.5	59.5	58.5	74	68.5	68	64	77	70.5	123	115	174	62.5	76	200	70	124	73.5	60	57.5	62.5	54	61.5	94	48	97	55.5	48	52.5	509.5	66.5	59.5	55	479	186.5	398.5	63.5	148	233	62.5	64.5	56.5	69	89.5	60.5	88	55	66.5	814.5	54	389	106.5	74.5	71	84	139	63	176	99	72.5	240.5	81	216	72	135.5	87	287.5
6	5	51|52	SCARA5	Q6ZMJ2-2	JHU08907.B6C5R52	3908.5	60	66.5	63.5	65	64	63	50	67	62.5	64.5	58	65.5	68.5	67.5	79.5	77.5	54.5	64.5	84.5	68.5	73.5	68.5	54.5	57	58.5	51	54	71.5	57	74	59.5	50	47	160	61	68	52	122	68	369	65.5	67.5	89	59.5	58.5	67	56	50.5	54.5	67	59.5	55.5	319.5	47.5	157.5	65	72	64	75	71.5	65.5	68.5	71.5	84.5	109.5	67	74	52	73.5	57	76
6	6	51|52	FSD1L	Q8N450	JHU09053.B6C6R52	11040.5	63.5	61.5	57	63	65	62.5	51	64	61	59.5	66	67.5	68.5	72.5	74.5	66.5	55.5	65.5	78.5	54.5	73.5	65.5	49	53.5	63.5	46.5	51.5	76.5	49	54	53	49.5	51	126.5	70.5	56.5	60	104.5	49.5	423	52.5	57	72	56	53	57.5	54.5	56.5	53.5	65	52	53	348	46.5	141	61.5	68.5	67	75	59.5	59	68	64	59.5	104	71.5	59	52.5	63	51.5	66.5
6	7	51|52	TUBA4A	P68366	JHU09209.B6C7R52	4353.5	64.5	62	59	55.5	59	56	53.5	61.5	55.5	57.5	58.5	54	65.5	63	70	75.5	53.5	62	71	59.5	66.5	55	55.5	53	57	48.5	52.5	75	52	58	49.5	45	55	154.5	60.5	54	54	141	57.5	327.5	55.5	63.5	64	52.5	61	53	50	47.5	56	63	54	44.5	254.5	51	144.5	60.5	61	67	70	61.5	48.5	69	58.5	58	103.5	66	60	50.5	62	54	67.5
6	8	51|52	HENMT1	Q5T8I9	JHU08937.B6C8R52	17746.5	59	57	57	60	60	53.5	52.5	61.5	60	62	61.5	58.5	64.5	77.5	71	75	56	58.5	65.5	71	63.5	73.5	51	50.5	59	53.5	53	74.5	50	62.5	48.5	43	54	109	66.5	58.5	54.5	90	55.5	316.5	54	60.5	63.5	44	59	60.5	52	50.5	56.5	69.5	52	50	179	49.5	111	62.5	62	65.5	72	52.5	56	66.5	60	63.5	83.5	66	70.5	49.5	69	61	60.5
6	9	51|52	MRPS10	P82664	JHU08976.B6C9R52	22821	60.5	124	100	122.5	97.5	71	59	66.5	67.5	64	70	78	70.5	119	143	161.5	71	91	201	80	119	87.5	57.5	63.5	71	63	74.5	98.5	63.5	117	70	59.5	68	604	81.5	75.5	61.5	507	161.5	409.5	66	121	126	63	68	72	70	106	73	91	60.5	66	973	58	632	102	80	74.5	99.5	128.5	71	247	121.5	75.5	289.5	95.5	186.5	100	156.5	80.5	128.5
6	10	51|52	FXYD6	Q9H0Q3	JHU09153.B6C10R52	13787	63.5	78	74.5	53.5	67	67	51.5	62.5	64	62.5	65	71.5	66	91.5	84.5	108	63.5	71	109	61	78.5	79	53	59	55	47.5	57.5	83.5	51	77	49	51	58	356.5	69.5	67.5	57.5	310.5	94	388.5	62	75.5	81	61.5	58	58.5	66.5	64	58	72	51.5	52	505	57	319	77.5	69.5	69.5	85.5	75	65	97	77.5	69	174	85	108	58	72	50.5	76
6	11	51|52	SMCO4	Q9NRQ5	JHU09032.B6C11R52	5818.5	62.5	66.5	64	56	66.5	58	50.5	65	64	57.5	64	60	58.5	74	77.5	74	55	58	97	65	73	61	49	52	58.5	52	53.5	69	53	60.5	46.5	50.5	50.5	208.5	58.5	52.5	50	183.5	62.5	259.5	62.5	69	61	48	51	57	54.5	47.5	53	66	58.5	51	346	53	179.5	64.5	66.5	67	73	72.5	63.5	94	68	55.5	133	72.5	72.5	59	67.5	49.5	65.5
6	12	51|52	ATP1A3	P13637	JHU08835.B6C12R52	15070.5	59.5	63	67.5	68.5	71.5	61.5	53.5	70.5	73.5	62	74	64.5	94	110	74	398.5	58	63	72	79	116.5	73.5	53.5	122	63.5	57	58	69	60.5	59	98	57.5	76	87	148	62.5	53.5	114.5	124	124.5	70.5	85.5	77.5	51	66	66	78	57	63	95	64.5	63.5	106.5	56	90	59	83.5	67	103.5	79	75.5	68.5	64	67	108	95.5	162	63.5	115.5	63.5	67.5
6	13	51|52	SLC35B4	Q969S0	JHU09198.B6C13R52	3508.5	63.5	59.5	60.5	61.5	65.5	52.5	52.5	63	56.5	58	66.5	64	59.5	67.5	72	80	61.5	62	70	68.5	70	55	49.5	51	59	54.5	55	67	51	52.5	49	43.5	53.5	136	62	52.5	56.5	111.5	57.5	304.5	56	62.5	70	54.5	54.5	60.5	56	51	60.5	71	57	51	265	51	128	55.5	64.5	66.5	66.5	60	50	62	52.5	62.5	102.5	71	67	54	66	56.5	61
6	14	51|52	RPL18A	Q02543	JHU08995.B6C14R52	974.5	56.5	54	53.5	60	60.5	61	54	63	49.5	61	65.5	60	63	62	68.5	72.5	64.5	58.5	56	71	62	59.5	53	51.5	60	48	49.5	59	48	61	47.5	50.5	48.5	70	61.5	51.5	53	72	57	373.5	62	61.5	67.5	53.5	59	59	46	48.5	50	66.5	66	50	146	46.5	84	61.5	58.5	62	63.5	53	57.5	55	53.5	57.5	83	74.5	58.5	51	60.5	55	52
6	15	51|52	NASP	P49321	JHU08890.B6C15R52	14795	68.5	74	58	70	74.5	71.5	55	69.5	67	67	85	71.5	96	122.5	94.5	405.5	67	76	97.5	77.5	116	74.5	61	102	66.5	61.5	61	81.5	66	59	95.5	57	83	141	142	67	65	187.5	106	137	68.5	97.5	98	64.5	60.5	70	70.5	69.5	63	100	70.5	61	285	56.5	157	78.5	81	68	97.5	85	82	92.5	70.5	68	141	80.5	183.5	80.5	132	77.5	80
6	16	51|52	RALYL	Q86SE5	JHU09069.B6C16R52	34393.5	66	74.5	77	66.5	77	90.5	54.5	73.5	68	67.5	76.5	76	72	152.5	84.5	89	68.5	74.5	68	72	89	93.5	62.5	77.5	67	63	63.5	78	60	72.5	69	46.5	58.5	90	113.5	63.5	60	122	71.5	429	77.5	76	80	79.5	66	69	64.5	57.5	80.5	90.5	71.5	68	418.5	59	120.5	67	75	65.5	79.5	69.5	71	67.5	76	78.5	108	79.5	65.5	67	78.5	64.5	71
6	17	51|52	ANKRD10	Q9NXR5-2	JHU08931.B6C17R52	12709	68	74	67.5	70	71	76	53	69.5	66.5	60.5	79.5	76	95	75.5	89.5	102.5	65	72.5	88.5	77	90.5	71.5	57	59	67.5	63	62.5	74.5	58.5	80	57.5	58.5	66	204.5	82	64	61.5	203	79	375	67.5	102.5	93	69.5	66.5	69.5	72.5	66	63	82.5	67	58.5	399	65	201.5	76.5	82	68.5	78.5	82	66	103	73.5	71	141	87	85.5	85.5	73.5	65.5	97
6	18	51|52	MELTF	P08582-2	JHU09173.B6C18R52	16428	68.5	83.5	79.5	69.5	76.5	99	56.5	67.5	68	70.5	85	77	84.5	87	89.5	94	63.5	74	104.5	80	138.5	85	58	61.5	68.5	59.5	61	105.5	65	194	68	54	60	309	80	75.5	74.5	281	105	1341.5	71.5	89	88.5	71	63	157.5	69.5	60.5	62	78	68.5	55.5	403	77	277	85.5	73	79.5	89	87.5	80	104.5	83	79	163	80.5	92.5	65	78.5	62	165
6	19	51|52	DLX4	Q92988	JHU09044.B6C19R52	189.5	56.5	53	66	52.5	62	62	48.5	66	55.5	56.5	63	54	59.5	63	61.5	65	57	54	61	61.5	58	53	53	44	56.5	45.5	48	60	50	59.5	44.5	44	50.5	75	61	52	52.5	68	52	533	61.5	54.5	67	53.5	50	55	55.5	45	52.5	66.5	64	48.5	152	44.5	74	64	59	67	59	52	54	53.5	48	59	86.5	59	52	53	53.5	55	55
6	20	51|52	RET	P07949-2	JHU08904.B6C20R52	1348	62	58	64	51.5	65	66	51	63	55	56	63	59.5	63	64	68.5	76	53	61	70	58.5	61.5	50.5	55	50	54	52	51.5	65	52.5	52	42.5	38	47.5	108.5	58	52.5	49.5	102.5	57	394	60	61.5	71	48.5	48.5	53.5	53	56	48	66	53.5	54.5	237	49	108.5	63.5	61	62.5	62	65	52.5	62.5	50.5	60.5	87.5	63.5	55	55	49.5	51	71
6	21	51|52	NUBP2	Q9Y5Y2	JHU09176.B6C21R52	35064.5	70.5	77	78	60.5	81.5	75	56	72	69	69.5	78.5	77.5	83	93.5	89	128	66	74.5	120	68.5	96.5	88.5	59	63.5	70.5	53	65.5	89.5	62.5	113	61	57.5	61	339.5	76	66	63.5	281.5	99	434	65	90	94	58.5	61	64	65.5	67.5	62.5	81.5	62.5	55	582.5	59	324.5	87	76.5	76.5	82	82	69.5	118	78.5	82	157.5	78	173.5	63.5	107	74	87
6	22	51|52	NUMBL	A0A0C4DGH3	JHU08981.B6C22R52	14557.5	78.5	86.5	86	71.5	74.5	94	63.5	75	78	77	88	82	133	99.5	102	103.5	79	89	100.5	76	94	83	61.5	77	78	68.5	72.5	87	68.5	91.5	71	65.5	74.5	188	111.5	72	62	163	107	247	78.5	111	119.5	81	70	83	84.5	71.5	69.5	115	69	70.5	636	77	203	91	95.5	83	95.5	113.5	83	93.5	81	82	135.5	91	99.5	120.5	99	75.5	117.5
6	23	51|52	OR52N4	Q8NGI2	JHU08899.B6C23R52	1934	55.5	60.5	59.5	59	63	52.5	46	64.5	54	63	71.5	65.5	59	66.5	74.5	61.5	59	62	61	69	73	49.5	54	45.5	57	46.5	55	71.5	52	55.5	52.5	45	50	106	55	51	50	90.5	57	427.5	56	60	72	49	57	54.5	56	45.5	53.5	70.5	62.5	43.5	215.5	53	102.5	65	62.5	64.5	69	56	54	60	57	63.5	88.5	69	51	53.5	56	57	53
6	24	51|52	SEH1L	Q96EE3	JHU09095.B6C24R52	7266.5	65.5	63.5	60.5	60	59	58	47.5	67.5	57	58	67.5	60	55.5	75.5	74.5	80	59.5	61.5	95.5	61.5	62	63	47	46	62.5	46.5	54	60.5	54	56	59	43.5	58.5	229	60.5	49	58	190.5	65.5	392.5	63.5	63	67	52.5	59.5	62.5	54.5	50.5	54.5	71.5	56.5	52	393.5	55	170	64	61.5	69.5	66.5	65.5	51.5	80.5	58.5	68.5	113	70	59.5	55.5	58.5	65	65
6	25	51|52	GALNT15	Q8N3T1	JHU09056.B6C25R52	4272	66	71	59.5	57	77	69	48.5	71.5	67	65	69	72	68.5	95	96	85	58	67.5	90	72	90	61.5	57	60.5	60	54.5	59.5	85	54	79.5	54.5	48.5	52	189	67	56.5	57	158	117	558.5	64	87	104.5	57	63.5	66	59.5	61.5	57.5	68.5	57.5	53.5	330	60	151.5	72.5	68.5	69.5	79.5	77	60.5	79.5	72.5	68	145.5	71.5	102.5	68	82.5	73.5	100
6	26	51|52	OR52N4	Q8NGI2	JHU08899.B6C26R52	588	62.5	51.5	62.5	49	62	56.5	51	57	59.5	60.5	66	66	64	63	64.5	62.5	52	54	57.5	63	67.5	52.5	49.5	45	60.5	47.5	54	63	52	50	44	43	52.5	70.5	57	52	57.5	73.5	60.5	414.5	58.5	59.5	66.5	53	53.5	57.5	50	48	57	64.5	48	47	213	52	89.5	56.5	66.5	73.5	60	57	53.5	57	49	71	91.5	57	55	45.5	60	53.5	61
6	27	51|52	TMCO6	A8K0D0	JHU09009.B6C27R52	2444	58.5	61.5	56.5	51	56.5	57.5	54.5	62	57.5	57	66	57	64.5	69.5	68.5	58	58.5	63	64	61	61.5	48	46.5	47.5	53.5	47	55.5	73	52	53	47	45.5	50.5	78.5	56.5	52.5	51	101.5	56	311.5	55.5	62	70.5	50.5	53.5	60.5	54	51.5	54.5	53.5	61	55	136.5	48	102.5	60.5	56.5	73.5	66	49	52.5	63.5	53.5	65	93.5	60	49.5	45	65	53	62.5
6	28	51|52	SERPINA5	P05154	JHU09194.B6C28R52	5955.5	65.5	58.5	64.5	48.5	58	55	55	67.5	63.5	59	69	60.5	67	76	70.5	78.5	58	59	68.5	63.5	68.5	65	50	50.5	52	50.5	53	78.5	46	64.5	48.5	51.5	49.5	187	65	58.5	50	131	62	411	55	59	64.5	56	56	62	58.5	51	54	72	59.5	52	228	57.5	131	64	61.5	67.5	66.5	53.5	54.5	70.5	63.5	61	100	69.5	69	50.5	66.5	58.5	66.5
6	29	51|52	DISP1	Q96F81	JHU08949.B6C29R52	1593	68.5	60	53.5	65	59.5	54	54.5	67.5	57.5	56.5	59.5	52	61	67	73.5	71	58	61	65	67.5	68	53	54	49	55.5	47	52	68.5	53	55.5	40.5	45.5	50	94.5	63.5	49	51.5	92.5	51	327.5	62.5	62.5	59	43	59.5	55.5	56	48.5	58	54.5	54.5	50.5	266	53.5	110.5	59	65	67	65	56	54	61.5	56	58	80	67	54.5	48.5	68	49	62
6	30	51|52	PMS1	NA	JHU09177.B6C30R52	540.5	64	59	51	48.5	56.5	54	51.5	68.5	55.5	56	58.5	56	50.5	61.5	74	64	50.5	54.5	60	64.5	58.5	49.5	51	47.5	54	48	48.5	62.5	47	49	47	41.5	51	80.5	61.5	53.5	51.5	74.5	51.5	248	56	59.5	67	45	58	55	53.5	50	58.5	65.5	58.5	48	237	54	88.5	57.5	57.5	64.5	63.5	55.5	51	61	54	64.5	83.5	70	56	52.5	62	47	51.5
6	31	51|52	CCDC174	Q6PII3	JHU09130.B6C31R52	5241	58.5	60	56.5	46	57.5	59	52	71.5	58	58	57.5	62.5	64	64.5	71	69.5	57	50.5	66	66	69.5	55	51	54	56.5	45.5	52	67	49.5	57.5	47	45.5	50	113.5	57	54	57.5	97	62.5	299	63.5	59.5	63.5	49	56.5	54	64	50	59.5	62	58.5	54	299	60	139	61	59	65.5	65	55.5	53	62.5	57	65.5	106	65.5	59.5	52.5	63	49	65.5
6	32	51|52	NRBP1	Q9UHY1	JHU08980.B6C32R52	24345.5	65.5	78.5	60.5	59.5	60	64	47	68.5	71	65	65	63	60.5	81.5	80	96	59	70	93.5	69	103	67	51	57.5	58.5	46.5	54.5	69.5	55.5	77	53	46	55	267	72	53.5	56	207.5	81	272.5	64	70.5	91.5	53.5	63.5	68	64.5	59.5	60	148.5	66	56	564.5	55	261.5	66.5	57.5	68.5	76.5	60.5	60	86	61	66	133.5	63.5	73	75	90	54	70
6	1	53|54	GOLGA5	Q8TBA6	JHU09059.B6C1R54	7569.5	61	62.5	67	63.5	63	65	47.5	60	60.5	52	68.5	67.5	155.5	75.5	81	80	56	64	78.5	71.5	68	65	48	54.5	65	51.5	52.5	79.5	51.5	67.5	48.5	46.5	58.5	110.5	49	58.5	54	137.5	71	433	74	61	65.5	55	58	63	57	48	56	80.5	57	55.5	318.5	60	129.5	60.5	64.5	68.5	62	67	61	69.5	63	70	106.5	69.5	69.5	63	71	57.5	53
6	2	53|54	BC047522.1	NA	JHU08837.B6C2R54	16004.5	73	71.5	71.5	62.5	65	62	58.5	70.5	65.5	66.5	68.5	69.5	73.5	68.5	81.5	80	59	69	74.5	71	81	73.5	56	58	63	56	58.5	96	55	79.5	63.5	52.5	55.5	97.5	69.5	62	66.5	110.5	61	541	59	65	81	53	61	64.5	63	49.5	57.5	78	58	52.5	292	54.5	126.5	67.5	63.5	72.5	69	68.5	61	68.5	64	84	138	73	66	54.5	64	65.5	62.5
6	3	53|54	NTSR2	O95665	JHU08892.B6C3R54	5786.5	69.5	64	61.5	50.5	60.5	57.5	54.5	65	61.5	63	64	62	64.5	69.5	62.5	79.5	62.5	63	74.5	65.5	68	61.5	50	58	54	51.5	62.5	73	50	71.5	48	47.5	57.5	177	60	57	57	158.5	64.5	408.5	58.5	67.5	81	62.5	53.5	57	56.5	53	54.5	66.5	50.5	58	294	54.5	180.5	66.5	63	67.5	61	62	58	74.5	64	71.5	105	72	79.5	55.5	73.5	64	72.5
6	4	53|54	DDX42	Q86XP3-2	JHU09042.B6C4R54	10866	66.5	69	62	56.5	65.5	65	47.5	65	58	62	64.5	63	68	65.5	85	91	57.5	65.5	69.5	107	68	68.5	52.5	54.5	54.5	49	57.5	62	45.5	64	51	43.5	51	102	57.5	60.5	55.5	90	63	400.5	62.5	75.5	59.5	57.5	79.5	58	59.5	54.5	54.5	59.5	65.5	53.5	255	63.5	340	64.5	98.5	64.5	66	58.5	55	63	56	69	97.5	70	69	55.5	69.5	53	61
6	5	53|54	BC047522.1	NA	JHU08837.B6C5R54	16067	68.5	70.5	69.5	67.5	74	72.5	67.5	69.5	70.5	74	65.5	78	75	76.5	85	84	63	66.5	79.5	90	79.5	84.5	65.5	55	66.5	57	64	83	59	88.5	55	58.5	58.5	107	70	70	61	134	65	395	65	69.5	87	64.5	62.5	68.5	66.5	56.5	68.5	87.5	64.5	54	345	59	154	70	75	69.5	78	71	63	83.5	79.5	75	136	80	79	63.5	82.5	65	81
6	6	53|54	RFX2	P48378	JHU09092.B6C6R54	19041.5	63	86	68	62.5	75	64.5	61	64.5	65	64	72	71.5	71.5	83	104.5	114.5	62	81.5	128	70.5	80	74.5	61.5	58	66	52	62.5	74	54	82.5	50	48.5	57	338	74	60	60	356.5	131	241.5	59	75	108.5	59	64.5	68.5	57	63	63.5	82.5	60	55.5	738.5	56	413.5	90.5	73.5	66.5	93.5	87	90	131	82.5	75.5	191.5	83	120	92.5	95.5	135	94.5
6	7	53|54	FTL	P02792	JHU09151.B6C7R54	36593	68.5	196	83.5	70	128.5	98.5	55.5	107.5	115.5	68	72.5	92	100.5	195.5	179.5	193	66.5	98.5	304	81.5	126	110.5	64	119.5	70	60.5	60.5	105.5	53.5	136	81.5	55	56.5	790.5	105	81	67.5	690	148.5	471.5	65.5	143	155	70	65.5	67	73.5	102	63	90.5	61	62	1692	70.5	597	127	90	74.5	133	149.5	80.5	242.5	105	80.5	376	85.5	245	84.5	141	79.5	146
6	8	53|54	KLK10	Q6ICR6	JHU08966.B6C8R54	615.5	66	53	56	58.5	58.5	52	51.5	59	57	63.5	63.5	57	57.5	67	70	69.5	51.5	56	50.5	63	71	47	44.5	46.5	57.5	44.5	57.5	65.5	47	55	46.5	44.5	53.5	79.5	54	56	55	79.5	54.5	376.5	55.5	54	66.5	50.5	56.5	55.5	44.5	48	58	71.5	52.5	47.5	142.5	47.5	87	61	53.5	59	68	58	50.5	62	52.5	56	85.5	61.5	51	52	59.5	53	56
6	9	53|54	ZNF205	I0J0A3	JHU09020.B6C9R54	3773.5	58	55.5	59	56.5	59	56.5	53	57	63.5	60.5	67	59	62.5	64.5	78	63.5	58.5	54	67	68	72	61	56.5	58	54.5	45.5	58	75.5	50.5	61.5	48	47	48	119	56.5	59.5	49.5	109.5	60	457	59	64.5	62.5	51	50.5	52	57.5	45.5	54	67.5	51.5	51	275.5	49	126.5	58.5	64.5	63.5	64	61	56	60.5	53.5	61.5	100.5	73.5	58.5	56	61	48.5	63
6	10	53|54	CHCHD2	Q9Y6H1	JHU09133.B6C10R54	1136	57	53.5	62	57	57	63	49	56	58	58	63.5	63	60.5	61.5	71.5	60.5	51.5	60	57.5	56	72.5	50	46	52.5	58	50	52	79.5	49.5	52.5	47	40.5	52.5	67.5	60.5	56.5	47.5	69	47.5	409.5	50	61.5	58	51.5	55.5	52.5	60	42.5	50.5	61	45.5	52	170.5	48	78.5	57.5	59.5	60.5	60	54	58	57.5	53	60	88	66.5	54	52	59	48	58
6	11	53|54	PSMA4	P25789	JHU09089.B6C11R54	12342	64.5	56	51.5	64	57	55.5	54	54	60.5	57	64	65.5	68.5	66	71	64	60	62.5	73.5	64.5	64	53	49	49	59.5	53.5	57	80.5	50.5	60.5	50.5	47	58.5	130	61.5	54	48	115.5	57	401.5	69	57	62.5	48.5	54	52.5	57	40	49.5	68.5	46	59.5	309.5	45.5	124.5	56.5	56	65	62.5	58	57	68.5	66.5	62.5	101	76.5	63.5	55	61	50.5	56
6	12	53|54	KJ901018	NA	JHU08926.B6C12R54	10023	64	66	68	63	67.5	59	56	61	60.5	64	66.5	68.5	77	74.5	84.5	95.5	57.5	71	90	68.5	77.5	59	55.5	53	54	47.5	54.5	75	51	55	49	49.5	61.5	258	62.5	59.5	53	202	89	273.5	61.5	72	74.5	54.5	59.5	57.5	60	51.5	52.5	72.5	49.5	62	541	52	274	75	57.5	66	73.5	76	65.5	103.5	66	67	139.5	75.5	84.5	58	69.5	71.5	73
6	13	53|54	RPS26	P62854	JHU09191.B6C13R54	3169.5	53.5	62.5	51.5	57.5	61.5	51.5	50	57	61.5	53.5	64	60	61.5	63	62.5	69	58.5	56.5	68.5	65.5	70	56.5	52	47.5	49.5	46	54	63.5	50	54.5	49	46	48	85	54	58	51.5	83.5	56	337.5	55.5	61.5	63.5	48	49.5	62	55	50	55.5	69.5	51.5	47.5	217.5	50	113.5	57	56	60	66	59	58.5	61	56.5	59.5	101	72.5	53	54	58.5	53.5	51
6	14	53|54	DKK3	Q9UBP4	JHU08950.B6C14R54	22582	63.5	76.5	84.5	78.5	87	89.5	60	67	71	68	75	79.5	78	82.5	120	95.5	71.5	84	93	76.5	92.5	95.5	70	73.5	70	65.5	72.5	95	59.5	116	57.5	55	64	185.5	189	70.5	381	173.5	104	495.5	76	91	100.5	69.5	64	78	68	123.5	84.5	102	71.5	60.5	442.5	64	189	90	75	74.5	92.5	79	80	106	73	79	136	92	106	73	91	105	76.5
6	16	53|54	TMEM179B	Q7Z7N9	JHU09070.B6C16R54	23366.5	71.5	72.5	75	58.5	91	74	52.5	62	73	60	71.5	72	76.5	82	296.5	96.5	63.5	73	104.5	72.5	92	86	62	56.5	65.5	55.5	59	82	59.5	90.5	64.5	52	55.5	230.5	75	67.5	62.5	206.5	86	513.5	69.5	81.5	104	62	59	69.5	63	72	61	98	61	51	572	60	208.5	83.5	63.5	75	75	80.5	64.5	105.5	72.5	85	142	77.5	88.5	74	93	73	86.5
6	17	53|54	MMS19	Q96T76-9	JHU08974.B6C17R54	6208.5	67	65.5	63	56	65	60.5	51	53	60.5	63	69.5	69	69.5	74.5	68	86	60	60	68	70	75	63.5	55.5	61.5	59.5	49.5	55	83	50	65.5	47	48.5	55.5	171	68	60	56	153.5	64	504.5	61.5	65	73	54	57.5	61.5	57	56.5	56	63.5	59.5	50	259.5	56.5	146	59.5	63	68	68	64.5	59	75	58.5	65	115	75.5	65.5	60	67.5	55	58.5
6	18	53|54	TRNAU1AP	Q9NX07	JHU09206.B6C18R54	4616.5	57	66.5	58.5	55.5	63	54	52.5	64	57	62	59.5	63.5	59.5	65.5	66	68	54	59	56	58.5	59.5	61	53	47	57.5	51.5	53	74	46	60	48.5	45	53.5	81.5	64	48	49.5	89	53	520.5	56	59	68	54.5	51	58	52.5	46.5	50	69	52	49.5	219	46	108.5	64	67	60	68.5	57	54	61	56	57.5	86	64.5	54	54.5	57.5	58	58
6	19	53|54	ZBED1	O96006	JHU09116.B6C19R54	12369	62	79.5	82.5	65	70.5	71.5	51	64.5	64.5	62	71.5	67	82	80	88	83.5	65	75	87	70	74	76	58	57	65	60	55	81	57	70.5	52.5	48	54	186.5	133.5	76.5	63	185	88	541.5	67.5	73.5	87.5	63	60	69	350	74	58	271	61.5	63.5	537.5	59	197.5	76	70.5	66.5	92.5	89	72	93	71.5	75	130	70	93	58.5	77.5	57.5	73
6	20	53|54	NTSR2	O95665	JHU08892.B6C20R54	3475.5	65.5	69	63.5	58	67	59.5	46	66	61.5	66	60.5	68.5	64	74.5	76	69.5	55	65	66.5	64.5	75.5	62.5	51.5	50.5	63.5	53.5	57.5	86.5	53	68	52.5	49	56	122.5	66	61	56	164	75.5	414	59.5	67.5	77.5	55.5	56	52	56.5	56.5	56	72	63.5	50.5	304.5	60	137	61.5	65	71.5	71.5	63	57.5	72	65	63	128	72	62.5	56.5	63.5	56	62.5
6	21	53|54	TRAM1	Q15629	JHU09205.B6C21R54	2753	57.5	63	60.5	55.5	54	59	41.5	63	61.5	63	65	69	60.5	74.5	72	65.5	54.5	64	67	65	60.5	58.5	54.5	50.5	53	48.5	54.5	67	46	61.5	44.5	48	55.5	104.5	64	51.5	55	94.5	62	286.5	60.5	63	72.5	52.5	52	57	52	46	48	68.5	58	54.5	252.5	58	118	59	58.5	62	62.5	63	64	60.5	62	64.5	91	59.5	61.5	59	61.5	58	61
6	22	53|54	SPIB	Q01892	JHU09004.B6C22R54	378	60.5	53	62.5	51.5	53.5	56	47	65	63	66.5	68	62	63.5	64.5	73.5	65.5	58.5	63.5	58.5	66	65	55	52	47.5	56	41	56.5	61	53	53.5	45	47	51	69	60	51.5	54	70.5	57.5	284.5	59	59	64.5	48	52	50	61	47	55.5	68	63	59.5	173.5	50.5	84	54	58.5	60.5	61	59	58	55	64	58	76	68.5	57	52.5	55	55	58.5
6	23	53|54	CDC42	P60953-1	JHU08846.B6C23R54	25510	57.5	190	106.5	61	99	71	50	120	156	66	66	81	75	168.5	199.5	207	60	99	347.5	67.5	109.5	93.5	64	91.5	68	45.5	66	86	56.5	110	58	60	54.5	1007	81.5	71	63.5	804.5	137.5	428.5	70	157.5	200.5	63.5	65.5	57	86	129.5	54.5	86.5	70.5	62.5	1589	58	803	134	82	71	133	174	75.5	251	109.5	76	366	80.5	238.5	90	137.5	79.5	146
6	24	53|54	C14orf132	NA	JHU09034.B6C24R54	12672.5	73.5	79.5	70	67.5	74.5	69	50	68.5	72	69	69.5	74.5	74.5	90	94	96	60	79	95.5	73.5	88	76.5	61.5	63	69	54.5	61.5	75	59	76	57	50.5	62.5	282.5	78.5	64.5	55	208	90	617.5	70	83	87.5	60	65.5	63.5	73.5	67	59	80	62.5	62	446	57.5	219.5	68.5	71	74.5	87	75	65.5	98.5	76.5	75.5	170	74.5	103	67.5	77.5	68.5	90
6	25	53|54	ARMC1	Q9NVT9	JHU09029.B6C25R54	11386	63.5	62	58.5	56	56.5	57	46.5	54	58	62.5	52.5	60.5	61.5	75.5	71.5	71	56	63.5	68	65.5	69.5	65.5	57	46	65	49	55.5	68	55	57.5	50.5	44	46.5	106.5	65	57	54	107	64.5	435	56	56	54.5	43	64.5	56.5	57.5	53.5	58.5	68.5	54.5	53	192	53.5	122	61.5	68	60.5	65	57.5	58.5	58	59	68.5	110.5	67	62.5	57	58	55	65
6	26	53|54	KCNK12	Q9HB15	JHU08874.B6C26R54	4509.5	58.5	61	56	62	58.5	63.5	48.5	55.5	63	67.5	75.5	66.5	60.5	70	73.5	67	58.5	62.5	64	63.5	78	65.5	48	49.5	63	50	57	68	59	74	50	44	52.5	104.5	69	53	53.5	92	60	512.5	59.5	70	71	50.5	53.5	58.5	56	51.5	60	71	52	55	179.5	56	110	68.5	65.5	62.5	63	64	58.5	63	62.5	67	113.5	68.5	64	56.5	63.5	56.5	61.5
6	27	53|54	LIMS1	P48059-3	JHU08968.B6C27R54	6895	63.5	316	236.5	180	554	401	53	313.5	248.5	266.5	187	203	457.5	328.5	616	705	125	115	176	293	407	217	179	238.5	178	236	167.5	224.5	86.5	178.5	228	148.5	331.5	286	515.5	775.5	240.5	478	312.5	822.5	226	221.5	293	157	388	404.5	339.5	149.5	195	553	152	264.5	523.5	346	353.5	185	452	170.5	415.5	580.5	483.5	206.5	278.5	203	482	267.5	299.5	202.5	251	134	230
6	28	53|54	HSPA2	P54652	JHU09160.B6C28R54	28962.5	65.5	64	70.5	59	70.5	68.5	53	70	69.5	67.5	72.5	71	75.5	81.5	82	94.5	63	81	74.5	82	77.5	82	62	61	68.5	57	58	75	58	89	55	49	52.5	189	76	57	59	183	69.5	240.5	62	68.5	85.5	66.5	69	71	92.5	62	63	83.5	63	57.5	418.5	75	139.5	68.5	74.5	65	81	75	65.5	69	67	85	95	78	73	65.5	67.5	64.5	72.5
6	29	53|54	SDC1	P18827	JHU08998.B6C29R54	1242.5	61.5	58.5	60.5	50.5	62	54.5	52	58.5	57	53	60.5	58	58.5	68.5	72.5	63.5	57.5	60	56	63.5	63.5	51.5	52	44	54.5	47	51	58.5	48.5	58.5	43.5	43	53	83	64	53	51.5	84.5	56	317.5	56.5	62.5	63	55.5	56	53.5	52	48	57	58	53	48.5	219	50.5	93.5	58	59	64	71	60.5	59.5	59	53.5	56	97.5	69	55.5	53.5	48.5	47.5	53.5
6	30	53|54	GSTZ1	A0A0C4DFM0	JHU09158.B6C30R54	39347.5	68	141	104.5	62	103	75	57	85	90	64.5	81	81	79	119	158.5	158	66	83.5	204.5	72	105	205.5	62	118.5	59	57	64.5	83.5	47	122.5	63.5	61.5	59	544.5	128	80	65	446.5	122.5	502	77	101	135.5	76	67.5	60.5	65.5	90.5	68.5	86	62	74.5	930	69	462.5	107.5	81	74	94.5	106.5	70	238	97	87	241.5	79.5	177	65	110	63	108.5
6	31	53|54	UNC5CL	Q8IV45	JHU09212.B6C31R54	7310.5	69.5	66.5	60	65.5	68	64	47	66.5	58	60.5	63.5	63	61.5	70.5	76	83.5	59.5	63.5	83.5	65	70	62.5	50	47.5	59.5	51	57	74	52	77	46.5	42	52.5	184	66.5	58.5	53	176	69.5	398.5	59.5	63.5	82	52	59.5	63	58.5	58	52	75	59	58	366.5	53.5	169	58.5	63.5	67	66	59	62	69	65	67.5	118.5	74.5	70	54.5	58.5	53.5	67.5
6	32	53|54	PRDX1	Q06830	JHU08992.B6C32R54	33964	71	67.5	64	66	74	75.5	53.5	72	66	68	65.5	63	72.5	77.5	81	80.5	73	74	71.5	70	96	103	55	66	72	59.5	59.5	85.5	60.5	105	61.5	49	62	103.5	76	83.5	61.5	139.5	68.5	413	62.5	67	78	64.5	59.5	73	66.5	57	61.5	80	69.5	60.5	425.5	62.5	122.5	68	63.5	68	67	74	61.5	83.5	71.5	81.5	132	72.5	67	65	69	60	73
6	1	55|56	STXBP2	Q15833-2	JHU09486.B6C1R56	4732	62.5	60.5	60.5	60	55	57.5	50	62	62	50	60	60	57.5	64	64	75.5	63.5	60.5	72	64.5	63.5	64.5	48	53	60	47	57.5	73	50.5	56	51.5	40.5	50.5	124	70	58	49	121	49	491	60	61	71	46	54.5	57	48	54.5	50	63	58	49.5	287	52.5	139.5	67.5	55	65	65.5	59	56	76	53	61.5	119.5	67.5	57.5	58	62.5	59	65
6	2	55|56	RRAGC	Q9HB90	JHU09294.B6C2R56	11738.5	49.5	65.5	65.5	57.5	65	60.5	57.5	60	57	51	58.5	64	67.5	74	65.5	81	55	59.5	91.5	66	69	58	56	45.5	59	46.5	59.5	66.5	54.5	68.5	51.5	47	53	235	59	59	48.5	216	69.5	520	57.5	62	78.5	50.5	59.5	62.5	56.5	53	53	73	55	56.5	465.5	52.5	215.5	63	58	66.5	67.5	67.5	55.5	96.5	60	57.5	119.5	68.5	75	60.5	66.5	63	72.5
6	3	55|56	UBOX5	O94941-2	JHU09307.B6C3R56	13222	64.5	65.5	63	55	61	58.5	55	62.5	61.5	52	71	51.5	63.5	75.5	63.5	81.5	58.5	61.5	69	71.5	66.5	62	49	59	55	53.5	58.5	66.5	54.5	65	50.5	42	50.5	181	59	57	55.5	158	66	554	57.5	66.5	70	57	53.5	54.5	55	48	59.5	69.5	56.5	51	311.5	48	169.5	62	67.5	67.5	70	67.5	55	62.5	64	64	97	67	67	65.5	137.5	58	61
6	4	55|56	DELE1	Q14154	JHU09449.B6C4R56	8334.5	62	75	74	59.5	60	67	60	65	57.5	60	61.5	53.5	61	78.5	78.5	88	61	66.5	91.5	71.5	77	64.5	55	63	54.5	46.5	57.5	87	60	78.5	53.5	48.5	54	243	64	56.5	60.5	200.5	91	447	67	64.5	84.5	57.5	61	59	61	53	61	84.5	61	58.5	508.5	54.5	249	76.5	67	63.5	81.5	76.5	57	114.5	71	64.5	171	80	95	62.5	76.5	67.5	82.5
6	5	55|56	KLHL25	Q9H0H3	JHU09268.B6C5R56	7262	58	64	65	62	59.5	56	57	58.5	58.5	56.5	67	59	67	72	77.5	71.5	53.5	59.5	69	68.5	74	62	49.5	51.5	52	52	51	81.5	49.5	65	49.5	46	54	168.5	61.5	52.5	50	114	58	494.5	54.5	67	69	54	55.5	56	55	53.5	47.5	67.5	62.5	46.5	406.5	50	158.5	65	64.5	62	70.5	60	50.5	70	58	59.5	111.5	74	66.5	63.5	64.5	54.5	64
6	6	55|56	FST	P19883	JHU09439.B6C6R56	17257.5	71	82	97.5	86.5	73.5	92	61	74	65	68	77.5	78.5	88	89.5	89.5	97	70	77	96.5	81	124.5	94.5	61.5	68	71.5	60.5	70	103.5	58	128.5	82.5	51.5	65	234.5	103	66.5	81.5	210.5	107.5	694	60.5	88.5	86.5	68.5	71.5	77	63	73	71	76	71.5	71.5	385.5	61	201.5	83	79.5	80.5	88	80	63.5	94	65.5	91.5	188	85	89.5	77.5	83.5	78	83
6	7	55|56	STATH	P02808	JHU09582.B6C7R56	1812.5	58.5	58	60.5	53.5	60.5	55	54.5	60.5	50.5	58.5	61	67	60.5	62	72.5	71	57.5	52	65	64.5	64	52.5	49.5	46.5	54.5	46.5	53.5	52.5	43	59.5	52	39.5	51.5	94.5	64.5	58.5	50	77.5	60.5	390.5	52.5	45	49	60	54.5	55	50.5	43	56	64.5	60.5	46.5	241	44	111.5	58	64	65	69.5	65.5	55	58.5	51.5	52	92	65.5	56	63	60.5	53.5	60
6	8	55|56	NME7	Q9Y5B8	JHU09371.B6C8R56	14152	56	61.5	66	64.5	65.5	61	54	62.5	56.5	65	63.5	64.5	62.5	78	70	69	60	69.5	64	62.5	70	61.5	54	95.5	57.5	52.5	58.5	71.5	46.5	63	55.5	46	63.5	102.5	102	62.5	73	142.5	66	462.5	62.5	60.5	74	58	66.5	63.5	62.5	52	55.5	91	58	56.5	359.5	57.5	116	66	57	65	82	68	50	78.5	54	60.5	118.5	70.5	76.5	65	79	62.5	61
6	9	55|56	BLVRA	P53004	JHU09317.B6C9R56	42599	62	86	79.5	69	88.5	85.5	54	76	67	66.5	81.5	73.5	93.5	75.5	129.5	92	61	73.5	82	83.5	105.5	124	62.5	72.5	65.5	68.5	64.5	82.5	62.5	112.5	81	57.5	67.5	132	146.5	76	58.5	150	98	585.5	68.5	79	94.5	68	67	81	72	73	69	152.5	59.5	75	410	122.5	174	208	78.5	76	95.5	118.5	68.5	84.5	74.5	77.5	111	88.5	86.5	70.5	84	89	68.5
6	10	55|56	LCN1	P31025	JHU09552.B6C10R56	29385.5	62	84	90	80.5	79	81.5	61	67.5	72	74	80.5	79.5	76	84.5	93.5	99	61.5	83.5	108	82	108	96	61.5	66.5	75.5	57	69.5	92	60.5	80.5	52.5	57	78	276.5	79	67	60.5	215.5	148	322.5	75.5	78	115.5	65.5	69	70	71	66.5	63.5	83.5	61	65	460	71.5	294.5	85.5	75.5	79	100.5	98.5	72	99.5	122	80.5	146	95	93.5	81	88.5	107.5	89.5
6	11	55|56	HDHD3	Q9BSH5	JHU09444.B6C11R56	10904	64	71.5	68.5	62.5	67.5	58.5	55	70	55	63	64.5	76	73.5	69.5	73.5	86	57.5	64	103.5	70	86.5	74	50.5	51	58.5	49	58.5	81.5	57.5	73	51.5	50.5	64	296.5	71	57	55.5	225	84	412.5	58	69.5	83	49.5	65.5	53.5	67.5	55	57.5	78	56	55.5	493	55	265.5	72.5	62.5	72	74	67.5	62	107.5	67.5	74	154.5	79	77.5	61.5	77.5	63	76.5
6	12	55|56	SLC22A6	Q4U2R8-2	JHU09298.B6C12R56	2755	56.5	59.5	64.5	55.5	59.5	52	54.5	61	59.5	55.5	63.5	58	66.5	68.5	64.5	65.5	51.5	58.5	74.5	63	71	54	52.5	49.5	53.5	46	49.5	79.5	45.5	57	51	46	55	110.5	62	57.5	52	102	59	419.5	55.5	60.5	68.5	49	62	57	57	41	57.5	70	55.5	51	282.5	50	116.5	56.5	58.5	67.5	74	55	54.5	63	59	65.5	100.5	73	66	57.5	58	48.5	55.5
6	13	55|56	MCMDC2	Q4G0Z9	JHU09518.B6C13R56	1416	64.5	55	56	52.5	60	49.5	47	61	58	49	59	58	60.5	66	61.5	61	54	48	68.5	64.5	69.5	57	47	46.5	50.5	46	52	74	49	66.5	48	43	48	84.5	62.5	52.5	51	101	54.5	361	53.5	57.5	68	58	61.5	57	51.5	45.5	53.5	69.5	49	51.5	121.5	49.5	108.5	51	50	61.5	60	55.5	51	60.5	57.5	59.5	118.5	61	59	48	56	54	61
6	14	55|56	PPM1B	O75688-2	JHU09378.B6C14R56	20057	62.5	57	73	79.5	58.5	54.5	52.5	59.5	59	60.5	63	60	61	66	160.5	66.5	57	65.5	67	72	74.5	77	52.5	51	62.5	50.5	50.5	60	49	70.5	65	50.5	50.5	81	66	62	49.5	80	64.5	246	56	72.5	95.5	59.5	58	61	54	55	57.5	72	54.5	52.5	155.5	61.5	106.5	98	54	62	62.5	61.5	51	63	60.5	58	81.5	79	70.5	77.5	66	58	62.5
6	15	55|56	KLC2	Q9H0B6	JHU09266.B6C15R56	21673	67	78.5	72	81.5	85.5	78.5	61.5	72	69	60	77.5	109	83.5	109	186.5	86	69	91.5	103	96	103	89	60.5	185.5	68.5	59	71	96.5	65.5	94	66	56	68.5	218	83.5	72	61.5	182	101	374.5	65	88	91	66	72	70	65	74	68	113.5	62	61	514	58.5	277	90	76.5	79	83.5	99.5	67.5	118.5	122	90.5	137	91.5	102	75.5	85	97	95
6	16	55|56	IMPDH2	P12268	JHU09448.B6C16R56	29400.5	68.5	138.5	99	73.5	109.5	90.5	55	87.5	110.5	84	82	90	82	140.5	185.5	177	71.5	94.5	201.5	83	144	130.5	71.5	114.5	66.5	97	70	96.5	68	126	70	65.5	66.5	565	93.5	99	67.5	544.5	162.5	584.5	81	130	170	91	76	82.5	150	108.5	78	109	69	63	1140.5	71	568	121	86.5	76.5	152.5	140.5	93	247	114.5	100	321	82.5	205.5	103	141	85.5	120
6	17	55|56	OR5F1	O95221	JHU09372.B6C17R56	1333	60.5	67.5	63	51	64.5	70	53.5	60	58	56	73	60	69.5	78	71.5	73	55	55	66	65	71	62	54	52.5	62	49	57.5	75	47.5	66	52	45	53	119.5	62	60.5	54.5	99	63	461	69.5	63	58.5	59	62	61	56.5	55.5	62	63	56.5	51.5	184.5	51	124	58	66	65.5	69.5	66	57	68	57.5	74	127	62	65	55.5	71	61.5	65
6	18	55|56	IPMK	Q8NFU5	JHU09547.B6C18R56	8836	65.5	67.5	70.5	63	69.5	62	53.5	69	55.5	63.5	77.5	65.5	62.5	73.5	77.5	80	62.5	65	88.5	63.5	73.5	61.5	51	53	59.5	48	53	83.5	49	90	46.5	44	55	207.5	71.5	57	54.5	199.5	68	402.5	59.5	73	75.5	60	57	61.5	65	55.5	58.5	72.5	61.5	56	350	53	193	65	65.5	68.5	70.5	72.5	61	73	62	57	139	72	68.5	57	71.5	55	65.5
6	19	55|56	DELE1	Q14154	JHU09449.B6C19R56	16042	65.5	74.5	97	60.5	77	59.5	53	75	60.5	58	76.5	66.5	62.5	92.5	102.5	171.5	58.5	68	93.5	68	110.5	80	52	54	61	55	56	81.5	45	78	52.5	54.5	69.5	218	68	62	65.5	248	126	325	62	90.5	93.5	55	60.5	70	58.5	67.5	61	82	55.5	57	516.5	52.5	325	91.5	66	75.5	93	89.5	72	146	75	82	170.5	70	120.5	65.5	78	61	83.5
6	20	55|56	FBXO3	Q9UK99	JHU09258.B6C20R56	13940.5	65.5	71.5	67.5	63.5	71	59.5	47	68	59.5	65	68	69.5	63.5	84	71	77.5	65	65	88	73	82.5	68.5	52	52.5	62.5	49.5	63.5	85	49	75	52	55	57	196.5	73	62	55	197.5	79.5	463	64	72	87.5	62.5	58.5	59	55.5	60	99	77	62.5	52.5	650.5	53	192.5	69.5	67.5	65.5	78.5	60.5	64	88	65.5	64.5	129	75	74	56.5	61.5	61.5	67.5
6	21	55|56	AADACL2	Q6P093	JHU09504.B6C21R56	2619.5	62.5	57.5	57.5	55	54.5	56.5	52	59.5	55	67.5	66.5	58.5	70	69.5	66.5	68.5	57	62.5	69	65.5	73	58	51	46.5	55	48.5	59	72.5	59	59	47	47	56.5	128	62.5	53.5	54	106.5	63.5	271.5	58	61.5	69.5	52	54	63	49	45	58	62	58.5	48.5	273.5	52	139.5	58.5	62	68.5	79	59.5	51.5	67.5	55	54	92.5	72	65	57	63	54	62
6	22	55|56	PDPK1	O15530-4	JHU09375.B6C22R56	15657	60.5	100.5	76	60.5	69.5	63.5	53.5	65	69.5	61	66	73	65.5	90.5	99	117	65	76	132	65.5	84.5	81	53.5	58.5	66	53	65.5	70.5	60	79	51.5	52	58.5	326.5	73.5	69.5	63	318.5	104.5	372	63.5	93	101.5	59.5	65.5	67.5	62	63	71.5	73.5	64.5	56	723	56.5	357	94	72.5	68	82	99	59.5	151.5	94.5	79	180	78	114	71	77.5	65	92.5
6	23	55|56	OIP5	O43482	JHU09276.B6C23R56	23681	68	86.5	70.5	70	69.5	65	56.5	74.5	68	60	75.5	72	71.5	87.5	87	80	64	67	89.5	76.5	97.5	95.5	59	61	61.5	57.5	69.5	82.5	59	84.5	59	59	57	198.5	75.5	77	59	186.5	116.5	442	70	76.5	86	59	69.5	69	66	65.5	68.5	85	66	56	480	67	233	81.5	68.5	76	82.5	88	65	102	75	85	160	82	89	64	77	61.5	79.5
6	24	55|56	TMED1	Q13445	JHU09488.B6C24R56	20348.5	86.5	106.5	96	79.5	137.5	94.5	67	88	81	97.5	84	96.5	109.5	98.5	144	105	68.5	100	119	106.5	130.5	101.5	69.5	77	75	75	74	115.5	67	150.5	83	68	67.5	271	129	69.5	74	265	148.5	861.5	81.5	96	120.5	72.5	76.5	92.5	91.5	93	81.5	118	80.5	69.5	499.5	95	273	107	82.5	86.5	113	102.5	100	148.5	82	91	213.5	91.5	142	93	96.5	119.5	208
6	25	55|56	ABLIM1	O14639-4	JHU09408.B6C25R56	12392.5	65	65.5	58	58.5	66	65.5	50.5	61	63.5	64	66	62.5	65	80.5	80	82.5	59.5	58.5	71	66.5	80.5	62.5	55.5	53	60	47.5	53	72.5	53.5	73	50	51	57.5	124	66	56.5	52	110	67.5	563	61	67	85.5	52	58	61.5	60.5	54.5	61.5	69.5	63	54	280.5	57.5	155.5	71	63.5	71	73	65.5	61.5	66	63	64.5	97	72	57.5	50.5	60.5	55.5	61
6	26	55|56	TEDC1	Q86SX3-4	JHU09230.B6C26R56	16294.5	64.5	92	70	72.5	77.5	71.5	55	69.5	71	86	70.5	75.5	68.5	91.5	95	93	77.5	77	123.5	86.5	89	74	63.5	57.5	71	62.5	68	77.5	55	75	57	55	65.5	365.5	74	64	59	332.5	101.5	514.5	68.5	83	103.5	62.5	64.5	62	69	65	66.5	77.5	68	65	609.5	61.5	380.5	88	67.5	73	84.5	81.5	63	123	82.5	78	173.5	79.5	107.5	56	86	66.5	84.5
6	27	55|56	UBE2N	P61088	JHU09402.B6C27R56	39078	66.5	166.5	101.5	74	133.5	91.5	53	128	135.5	76.5	76	110	133.5	134	187	235.5	242.5	140	229	86	164.5	126	72	129	86	95	111	81.5	58.5	125	79	78	78	744	103	307.5	69	677	186	334.5	82	143.5	158.5	99.5	84.5	144	94.5	123	83	136.5	70.5	76.5	1564.5	89.5	846.5	125.5	117.5	156.5	260.5	164	537	270	130.5	90	326	103.5	219.5	105	149	84.5	146.5
6	28	55|56	ORAI2	Q96SN7	JHU09586.B6C28R56	11326.5	69.5	130.5	88	62.5	104	68	62	78.5	107	66	71	92	73.5	142.5	125.5	174.5	67	113	226.5	80	89	90.5	55.5	88	63	61.5	65.5	98.5	65.5	117	59.5	69.5	66	710.5	85.5	71.5	66.5	478.5	158.5	393.5	71	98.5	172	63	69	68.5	63.5	94.5	71.5	89.5	63.5	70	909	73	477	107	79	67	109	119	89	206.5	101	93.5	282.5	89	232	74.5	132.5	72	158
6	29	55|56	AOC3	Q16853	JHU09314.B6C29R56	3202.5	62	93	73	64	76.5	55	51	68.5	66	60.5	67	67	67.5	88.5	107	104	61.5	75.5	147	56	101.5	59.5	58.5	49	58.5	44.5	60.5	74.5	54	74.5	52	48	52.5	291.5	62.5	61.5	56.5	307.5	165	271	62.5	110.5	167	61.5	62	60.5	57.5	60.5	58	72.5	60	62	625.5	50.5	305	100.5	63	58.5	80.5	103	60.5	146	73.5	63	171.5	67	154.5	68.5	97.5	75	124
6	30	55|56	LRBA	Q6P1X2	JHU09554.B6C30R56	33377.5	64.5	122.5	91	76.5	110.5	78	53	79.5	93	66	77	83.5	78.5	140	142.5	167.5	69.5	86	178.5	75	126.5	113.5	66	108	67.5	59.5	60.5	101	57.5	106.5	64.5	58.5	65	549.5	108.5	80.5	58.5	542.5	142.5	520.5	80	119.5	135	69.5	70.5	76	71	97	58	88	66	71.5	986.5	62.5	663	115	78	74	117	122.5	80	181	110.5	85.5	262	86	168.5	74.5	125	75.5	124
6	31	55|56	SWSAP1	Q6NVH7	JHU09513.B6C31R56	10162.5	62.5	62.5	58.5	310.5	65.5	64	43	58	60.5	63.5	62	57.5	66.5	71.5	74.5	74.5	58	61	71	61	69.5	64	54	49	60	49	57.5	81.5	55	61	46.5	49	51	130.5	68.5	55.5	46.5	107	62.5	392.5	62.5	66.5	63	52	56	63.5	57	54.5	48	68	59.5	53.5	306	49.5	132.5	65.5	61	64	71.5	66	56.5	65	58.5	68.5	105.5	70	58	57	61.5	61.5	60
6	1	57|58	PXDC1	Q5TGL8	JHU09423.B6C1R58	90	53.5	52.5	56.5	59.5	52	63.5	50.5	62.5	60	54	57	58	64	58	61	55	54	49	56	62.5	65	54	51.5	49	59	47	45.5	59	44.5	49.5	50.5	41	52	50	61.5	53	45.5	60	47.5	427	53.5	46.5	54	50.5	55.5	51	52.5	42	47.5	59	53	50.5	134.5	47.5	68	53.5	57.5	62	59.5	57	45	48	53.5	58	81.5	65.5	53	55.5	47.5	54	54
6	2	57|58	BRICD5	Q6PL45-2	JHU09232.B6C2R58	8916.5	58.5	93	77.5	72	81	73	55	76.5	72.5	68.5	74.5	71.5	70	92.5	100	127	58	67	139	71.5	97	78	61	72.5	68.5	51.5	61	96	57.5	86.5	61.5	56.5	61.5	390	68	63.5	63	388	97.5	514.5	62	99.5	151	68	63.5	63	66.5	63	62	70.5	59.5	64.5	733	51	356	103	68.5	72	79.5	106.5	67	156.5	78.5	68	198.5	79.5	167	80.5	115	72.5	143.5
6	3	57|58	MRPL43	Q8N983	JHU09272.B6C3R58	2856	57.5	56.5	56	53	51.5	63	48.5	63	58.5	56	62.5	55	64.5	62.5	63	63.5	53.5	57.5	65	58	64	58	48	46.5	59.5	37	54.5	64.5	49.5	57.5	44	42.5	48.5	87	53	52	48	69	56.5	369.5	51.5	55.5	61.5	51.5	57	57.5	53.5	49.5	55	58	50.5	49.5	227	49.5	96.5	49.5	56.5	54	71	59.5	45	57	55	60	81	66.5	55	47.5	54	50	61.5
6	4	57|58	XRCC1	Q59HH7	JHU09499.B6C4R58	21756.5	64	191.5	113	221.5	1105.5	85	54.5	194.5	155.5	78	80.5	72.5	200.5	82	89.5	3669	71	79	99	63.5	82	88.5	79	59.5	74.5	65	83.5	80.5	148	77	94.5	50.5	78	143.5	109	62.5	64.5	149	94	267	203	119	123.5	122.5	77.5	78	292.5	62	53	383.5	61.5	61.5	449.5	99	162	150	75.5	309.5	98	71	94	138.5	104	69	159.5	89	102.5	72.5	105	77.5	99.5
6	5	57|58	ZNF559-ZNF177	Q13360-2	JHU09311.B6C5R58	6838	62.5	62	60	57.5	60.5	64	50	64.5	62	60.5	68	67	67.5	80.5	83	85	64.5	64.5	74.5	67.5	70.5	72	58.5	52.5	63	52	57.5	83.5	42.5	65	53	46.5	54	138	72	52	49	96.5	73	405.5	58	61	65.5	54	54	58.5	60.5	52	49	59.5	65	51.5	500	57	152	69	63	66.5	78.5	64	50	78.5	62.5	57	128	69.5	66.5	60	62.5	58	65
6	6	57|58	OR10P1	Q8NGE3	JHU09468.B6C6R58	5522.5	64	59	64	62.5	59	60	57.5	64.5	55	58	61	58.5	61.5	73.5	82	68	60.5	70.5	77.5	60	68	63.5	57.5	55.5	60	54	55.5	81	48	64.5	56	42.5	54.5	185	68	55	46	133.5	76	439	53.5	69	81.5	54.5	65.5	56	55	51.5	55.5	69	54.5	48.5	323	50.5	164	63	64.5	61.5	70.5	75	48	74	63.5	62.5	125	61	82.5	55	64	67	82
6	8	57|58	OR5F1	O95221	JHU09372.B6C8R58	2849.5	55.5	65.5	58.5	61.5	59	62.5	50	55	59.5	56	56.5	60.5	61.5	69	77	66.5	52	62	69.5	61	71	59	53	51.5	58.5	48	52	71	47	62	51	38.5	58.5	120.5	66	57.5	53	120.5	63.5	295	57	63.5	71.5	58	57.5	56.5	58	49.5	59	65.5	55	47.5	280.5	51.5	124.5	59.5	60.5	63	61.5	62	52.5	66	55.5	62	114	69.5	69.5	58	59.5	49.5	59
6	9	57|58	TMEM120A	Q9BXJ8-2	JHU09401.B6C9R58	2078.5	56	62	63	59.5	59.5	57	54	60.5	58	59	63.5	66	59.5	63.5	58	65	54.5	60	67.5	58	75.5	57	51	46	49.5	51.5	48	72	43.5	57	45.5	40.5	58	117	61.5	54	45	116	62.5	340	57	59	71.5	51	55	57	56	47.5	52	73	51	48	339.5	48.5	123.5	61	57	64.5	66	62.5	53.5	73.5	55.5	63	98.5	67	147.5	56	65.5	52	58.5
6	10	57|58	ABCA6	Q8N139-3	JHU09505.B6C10R58	1877	59.5	61.5	64.5	58	58	57.5	54	55.5	51.5	53	61	59.5	64	63.5	62	64	52	62	68.5	64	64	55	52	48.5	52	44	48.5	80	46	63	42	44	48	94.5	55.5	53.5	46.5	92.5	55	398	54.5	60	74	48.5	60.5	59	58	51.5	53	65.5	54	47.5	193.5	45.5	106	60	62	66	71	59.5	51	59	58	65	93.5	64.5	59	55	63	54.5	69
6	11	57|58	P4HTM	Q9NXG6-3	JHU09503.B6C11R58	4983	62.5	60.5	62.5	55.5	62.5	55.5	56	58.5	62.5	59	59	59.5	68.5	63	64	70.5	54	57.5	71	62	68	58	48	49	58	46.5	49	78.5	54.5	57.5	46	45	52.5	140.5	62.5	54.5	56	119.5	58	399.5	60.5	62.5	69.5	50.5	61.5	49.5	57	50.5	45	69	60.5	53.5	286.5	50.5	141	65.5	60.5	65.5	66	59.5	57.5	65	55	62	101.5	71.5	64.5	48	62	57	59
6	12	57|58	ARPP19	P56211	JHU09228.B6C12R58	18648	60.5	63.5	65.5	58	63.5	60.5	54.5	62	57	54.5	71.5	58.5	72	65.5	63.5	70.5	58	64	72	67.5	67.5	69.5	52.5	44	56.5	48	54	63	48.5	67	48.5	47.5	58	90.5	66.5	59	57	96	60	362.5	58	64.5	66	56.5	56	62.5	56	50.5	54	92	57.5	61.5	225	55	95.5	64	62	67	68	62	58.5	66	58	63	96	67.5	64.5	59.5	63.5	61.5	62.5
6	13	57|58	GABRG2	P18507	JHU09536.B6C13R58	906.5	58	56	54.5	51	56	59	58	60	58	47	63.5	56	62.5	62	64.5	60	57	55.5	67.5	65	68	53.5	56	46	63	48.5	52	75	48	54	48	46	53	98.5	64.5	56.5	52.5	80	47.5	329.5	55.5	58	59.5	55.5	60.5	52.5	53.5	49	57	66	50	53	228.5	51	97.5	58.5	55.5	68	69	58.5	51	55.5	54	59	99.5	68.5	60.5	50	62	55.5	61.5
6	14	57|58	SLC25A17	O43808	JHU09389.B6C14R58	4547	64	66.5	60.5	55.5	56	58.5	52.5	66	64.5	57.5	70	64.5	63.5	66	71	75	57.5	59.5	71.5	63	71.5	58.5	55	47	61.5	50	58.5	66	54.5	63	54.5	49	53	169	66.5	61.5	54	107.5	61.5	408	56	62	63	56	64.5	60	53	49.5	52	70	45	55	305.5	50.5	134	65	64	62.5	73.5	62.5	59	74.5	56.5	67	117	65.5	70.5	51	65.5	51.5	59.5
6	15	57|58	PPP5C	P53041	JHU09285.B6C15R58	28764	65.5	69	61.5	66	77.5	62.5	60	70.5	66	69	121	82.5	71.5	72	128	88.5	64.5	71.5	80.5	85	119.5	85	68.5	67	113	57.5	94	68	59	79	61.5	65	59	136.5	77	71	63.5	117.5	80	277	75	75	77	72.5	66	78	67	63.5	66	92.5	66.5	55	325	67	142.5	69	83.5	73.5	99.5	82.5	93.5	72.5	177	74	110.5	84	200	83	136.5	66	77
6	16	57|58	TRMT2A	Q8IZ69	JHU09445.B6C16R58	37662	62.5	127	136	83	112	92	61	82	76.5	98	87.5	92.5	146.5	131.5	122.5	128	73	84.5	94	86	119	170.5	68	131	72	121	78	95	71.5	108	92	54	69.5	154	258	101	69.5	292	104	301.5	103.5	96.5	95	102	72	92	94	72.5	86	252	85.5	113	383	100.5	295.5	97.5	133.5	103	118.5	87	76	108	237	96.5	140.5	94.5	89.5	111	105	86.5	99.5
6	17	57|58	FUNDC2	Q9BWH2	JHU09346.B6C17R58	15132	60.5	113	71	59	85.5	76.5	57.5	74	78.5	58	78	74.5	70.5	107	135	153	62	80.5	157.5	69	89	89	63	81.5	65.5	54	54.5	75.5	50	100	59.5	53.5	51	376	72.5	68	61.5	466	86	346.5	68	94.5	120.5	61	65	66.5	64.5	73	65	82.5	72	56	761.5	61	428.5	94	74.5	62.5	97	90	74.5	189.5	98.5	77	238	81.5	138	62	93.5	72.5	101.5
6	18	57|58	CALCA	P01258	JHU09519.B6C18R58	8359	59.5	65	65.5	55	61	56.5	56.5	61	65	58.5	70	61	67	67.5	71.5	71.5	56	63.5	74	64.5	70.5	66	52	53	59.5	49.5	52.5	75.5	51	59.5	54	46.5	50.5	156	56.5	52	55	129	71.5	447.5	57	73	68.5	61.5	59	67.5	62	54.5	57	165.5	59	49.5	259	56	157	62.5	70	66.5	71.5	66.5	68.5	70.5	104.5	69	99	72.5	69.5	59.5	60	59	64.5
6	19	57|58	PAXX	Q9BUH6	JHU09425.B6C19R58	49785.5	70.5	108	118.5	80.5	128.5	135	58.5	84.5	103.5	77	85.5	103	124	109	135	130.5	72	95.5	131	96.5	160	164.5	73.5	105	90	84.5	74	82.5	65	118	127.5	88.5	64	308.5	166.5	89	69	226	186.5	314	98.5	107	143	87.5	90	119	79	102.5	69	191.5	73	64	656	82	320.5	100.5	89.5	86	139.5	114	105	129	117	97.5	184	128	136	90.5	115	70.5	115.5
6	20	57|58	CRCP	O75575-2	JHU09291.B6C20R58	14986	68.5	68.5	71.5	67.5	64.5	60	56	73	58.5	61.5	65.5	66.5	65.5	77.5	82.5	79.5	67.5	66.5	67.5	71	75.5	77	61.5	52	61.5	56	61	82.5	54	63	51.5	48	58	168	68	60.5	53	110	71	331.5	65	65	76.5	58	65	72	63.5	55.5	66.5	72	62.5	58	326	58.5	155	66.5	72.5	77	77.5	69.5	65	77	67.5	68.5	115	74	73.5	67.5	71	63	63.5
6	21	57|58	LY49L	O75889	JHU09550.B6C21R58	33113	64.5	59	60.5	62.5	71	66	51.5	69.5	60	54.5	60	64.5	55.5	67	72.5	68	58.5	68	62	68.5	71	80.5	52.5	55	56.5	49.5	56	71	52	68.5	50.5	50	51.5	84.5	73.5	63	55.5	98	64.5	334	58	59.5	70.5	60.5	59	63	59	44.5	54	64.5	54.5	54	287	58.5	106	64.5	73	66	70.5	62.5	62	63.5	55	66	90.5	72.5	60	56.5	63.5	59.5	70.5
6	22	57|58	CD3D	P04234	JHU09327.B6C22R58	1287	56	56.5	57	60	57.5	54	51	66	57.5	62	64	55.5	55.5	62.5	64	64.5	58.5	61	61	65.5	63	56.5	49	48.5	52.5	47	50.5	78.5	55	60.5	42.5	40	47.5	104.5	58	48	51	81	61.5	420	50.5	62.5	58.5	52	49	55	49	50	54.5	61.5	56	59	254	56	116.5	59	65	68	64	61	54	62	55	61	95.5	65.5	47.5	56	62	47	59.5
6	23	57|58	CYC1	P08574	JHU09248.B6C23R58	3553	70	63.5	60	54.5	56.5	59	50.5	67	59.5	55	63	58	63	64	73.5	76.5	59	57.5	71	60	62	59.5	49	56	57	51	58.5	79	49	59	49.5	40.5	46.5	151.5	65.5	50	51	131.5	65	526	59.5	60.5	76.5	52	54	52	59.5	53	56.5	68.5	50.5	48.5	327.5	57.5	167	62	64	66.5	71.5	68.5	54	75	61	60.5	129.5	72	69	51	63	63	63.5
6	24	57|58	LPCAT2	Q7L5N7	JHU09414.B6C24R58	27745	77	111.5	87	81	104.5	78.5	65.5	89.5	84.5	66.5	81	96.5	92	121	127	139	70.5	80.5	165.5	85.5	100	98.5	66.5	71.5	77	67.5	74.5	91.5	68	97.5	61	65	64	465	111.5	78.5	64	405.5	133	414.5	78.5	96	117.5	65.5	72.5	81	87	85.5	66.5	96	78.5	62	744	79.5	457	100.5	87	89	104.5	111	82.5	182.5	110	80.5	230.5	90	146	86	113	101	116.5
6	25	57|58	PLEKHO2	Q8TD55-2	JHU09471.B6C25R58	24745	77	101.5	127	86	104.5	82	67.5	99.5	81	86	110.5	91	117.5	126	154	119.5	76.5	110	119	93	123	118.5	73.5	278.5	83	99.5	106	98.5	69.5	97	95.5	73.5	74.5	276.5	136	85.5	82	307.5	169.5	267.5	88.5	99	146	109.5	84.5	210	100.5	86.5	96	196	84.5	90	421.5	146.5	321.5	113	89	93	144.5	128.5	76	145	111	99.5	174	89	118.5	119	112	91	192.5
6	26	57|58	FASTK	Q9BWD7	JHU09257.B6C26R58	9046	68	66.5	77	64	62.5	60	54	70.5	59	66	72.5	68.5	70.5	79	81.5	114.5	64.5	67	73	74.5	68.5	68	57	54	60.5	50	57.5	70.5	56	69	54.5	51	64	206.5	74	60	50.5	170.5	78.5	443.5	61.5	72	72.5	60	64.5	63	66	59.5	60.5	71	62	56	343.5	49.5	206	70	71.5	65.5	69	72.5	64	99.5	65.5	78	138	72.5	77.5	54.5	74	63.5	69.5
6	27	57|58	GOLGA2	A0A6Q8KRG2	JHU09350.B6C27R58	86	61.5	56.5	55.5	58.5	52	57.5	55.5	64.5	63	61	54	59.5	64.5	61.5	77	65.5	52	55.5	65	60.5	62	49	50	49	59	46	54.5	57	48.5	48.5	48.5	39	52	59	54	54.5	44.5	58.5	51	175.5	53	50	54.5	47	60	52	49	45	51.5	57	55.5	47.5	134.5	48	70	55	64.5	64.5	63	52	50	48.5	58	61.5	72.5	62.5	49.5	48	52	56.5	49.5
6	28	57|58	RBP2	P50120	JHU09573.B6C28R58	42291	66	64	65	64	68	73.5	57.5	75.5	64	64	66	67.5	71.5	71	79	81	55	73.5	71.5	73	85.5	105	51	71.5	58.5	51	83	93	57.5	98	68	46	57.5	78	74.5	72.5	60	91.5	66	289.5	57	69.5	81.5	57	64	62	66.5	47	51.5	78	62	116	366	53.5	100.5	60	71.5	70.5	75.5	67.5	58.5	65	60	71	88	74	62	64.5	64	57.5	63.5
6	29	57|58	ADAM15	Q13444-2	JHU09312.B6C29R58	1349.5	65	65	61	57.5	62	57.5	55	71	62	56.5	63.5	60	55.5	70	70.5	83	58.5	56	72	66.5	60	52	47	46	59.5	49	50.5	67.5	55	55	44.5	46.5	55	172.5	69	53.5	49	166.5	58.5	193	62	63.5	64	47	54	52.5	61.5	52	47.5	67.5	54	64	326.5	46	155	61.5	60.5	67.5	62.5	56.5	47	79	56.5	61	106	74.5	58.5	51.5	63	52.5	75.5
6	30	57|58	CYP3A4	P08684	JHU09524.B6C30R58	9470.5	68	64.5	57.5	58	66.5	62.5	57.5	61.5	62.5	63.5	68	64	61.5	71.5	64.5	76.5	60	57.5	70	66.5	72	66.5	52.5	50.5	56.5	52.5	54	84	52.5	62.5	49.5	45.5	51	151.5	61.5	49.5	45.5	156.5	70	254	62.5	67.5	75	55	53.5	56.5	58	55	48.5	69	61.5	52	264	48.5	154	65.5	58	68.5	70.5	66	53.5	66	59	66.5	109.5	77	79.5	55.5	70.5	61.5	71.5
6	31	57|58	DEFB4B	O15263	JHU09527.B6C31R58	4327	61.5	61.5	61	58.5	56	62.5	48	66.5	50.5	65	59	64	66	66	68.5	80.5	61	52	65	69	73.5	59	56.5	49.5	50.5	54.5	51.5	70.5	52.5	53.5	53.5	49	54.5	107	62.5	50	52	125	64.5	313	61	51	62	50.5	53	56	50	50	52	68.5	50.5	58	305.5	49.5	119.5	60	52.5	61.5	71	62	53	69	55.5	70	102	71.5	66.5	51.5	68.5	51.5	60
6	32	57|58	PKN3	Q6P5Z2	JHU09376.B6C32R58	2599	59.5	59.5	57.5	62	59.5	62	53	55.5	55	57	63	59	62	66.5	64	73.5	63.5	51	70	55.5	67	56.5	54	49.5	56.5	50	52	78.5	51.5	52	50	45	51.5	107	62	52.5	49.5	115	59.5	453	56.5	58	56.5	54	51	56	52.5	49.5	55	68.5	52	54.5	314.5	42	122	65.5	60	61.5	64.5	58.5	58.5	57	55	68.5	93.5	72	61.5	60	62	54.5	60
6	1	59|60	RAB43	Q86YS6	JHU09477.B6C1R60	39797.5	70.5	78.5	87	149	101.5	81.5	61.5	80	73.5	67	95	80	82.5	89	117.5	120	64.5	70.5	115	70.5	164.5	120	60	67	74.5	77.5	65	89.5	55.5	117.5	80.5	48	68	278	87.5	78.5	64.5	260	104.5	615	92.5	77.5	98.5	57.5	57	95	72.5	63.5	63	80.5	68	60.5	640	63.5	269.5	314.5	73	74.5	78.5	74	66	104.5	76	102.5	128.5	88	93	77.5	86.5	78.5	80.5
6	3	59|60	CHRNA6	Q15825	JHU09245.B6C3R60	4291	60	61	57.5	57	66.5	59.5	54	68	62	60.5	63	65	66	64.5	76.5	75.5	57	62.5	73	66.5	80	58	51	50	61.5	50	56.5	72.5	55.5	76.5	54	47.5	56.5	167.5	61.5	58.5	54	103	76	406.5	54	70.5	81	58	61.5	53.5	59	51	52.5	72.5	58	51.5	288.5	47	154.5	68	65	61	69.5	70.5	61	66.5	59.5	63.5	116	67	86.5	61	75	69.5	79.5
6	4	59|60	ADGRG3	Q86Y34	JHU09441.B6C4R60	1005.5	56.5	60.5	49.5	57	57	53	51	63	64	58	60.5	62	63	60.5	69.5	63	54	60.5	67.5	58.5	65	53.5	53.5	43.5	62	46.5	49.5	68	53	58.5	50	44	50	100.5	56	49	50.5	81.5	65	415.5	54	58.5	59.5	50	60	59.5	54	53.5	49.5	59.5	58	52	237.5	51	105	55	59.5	59	61.5	60.5	54.5	54.5	52	58.5	92	63.5	61.5	45.5	62.5	54	59.5
6	5	59|60	GJB1	P08034	JHU09260.B6C5R60	3380.5	67	66	61	55	60.5	59	57.5	63	55.5	57	56.5	64	67.5	77	76	76.5	63.5	63	77	65	77.5	65.5	57.5	53.5	66.5	50.5	51	79.5	52	68	52	47	59.5	140.5	72	54.5	58	124	67	412	63.5	63	70	50	64	52.5	57	56	60	69	65.5	50.5	342.5	51.5	154	61	72.5	72	69.5	69	63.5	77.5	70	65.5	128.5	76	67	57	68	60.5	63
6	6	59|60	C1orf131	Q8NDD1	JHU09417.B6C6R60	6087	67	56	58.5	56	63	56.5	54.5	64	55.5	51.5	63.5	68	66.5	70.5	75	68	57	60.5	71.5	67	63	59	55	49	59.5	48.5	49	67.5	46	60	51.5	51	49.5	109	68.5	58	57	91.5	64	392.5	56.5	58.5	68.5	50	68.5	60.5	59	48	59.5	64.5	59	61.5	380.5	52.5	116.5	69.5	72	56.5	71.5	56	57	66.5	62	66.5	92	70	63	53.5	72.5	63	56.5
6	7	59|60	SCNN1A	P37088-6	JHU09576.B6C7R60	11837.5	58	60	64	54	53.5	57.5	54	61.5	55.5	59	58	59.5	66.5	71	73.5	65	50.5	63.5	69.5	62	65	59	54.5	50.5	55	52	46	66.5	44.5	59	45.5	42	51	106	60.5	52.5	49	102	63	467	53	57	64.5	56.5	62	58	54	50	53	60.5	53.5	48.5	264.5	48	114	60	68.5	61.5	65	61	58.5	66.5	55.5	61	94	66	61	50.5	61.5	48.5	66.5
6	8	59|60	PTCD3	Q96EY7	JHU09382.B6C8R60	10379	69.5	71	68.5	61.5	67.5	63	55.5	63.5	64.5	62.5	67.5	78	70	80	82.5	82.5	60	69.5	97.5	65.5	77	69	50.5	55	63.5	55	62	77	49	70.5	53.5	45	59	219.5	73	60	54	174	76	421.5	59	68.5	70.5	56	66	59.5	63	55.5	57.5	73	56	49	478.5	59	221	71.5	61.5	62.5	77	73.5	56	89	65.5	63	137	74.5	81	67	72.5	59	74.5
6	9	59|60	TMEM219	Q86XT9	JHU09361.B6C9R60	10880.5	67.5	84.5	68.5	65.5	73	69	57	73	59.5	66	72	71	72	88	89.5	89	65.5	71	97	66.5	90.5	81	58.5	54.5	59.5	53.5	54.5	88.5	56	76.5	60.5	52	65	240	73.5	68.5	53	202	102.5	388.5	64.5	87	151.5	63	65.5	61.5	69.5	61.5	64	83	64	55	414.5	64	254	78.5	73.5	71.5	81.5	101.5	66	101.5	73.5	73	159.5	78.5	120.5	79.5	105	75	133.5
6	10	59|60	OSBPL11	Q9BXB4	JHU09565.B6C10R60	17566	62.5	85.5	80.5	57	67.5	61	52	59.5	62.5	113	86	70	68.5	96.5	101	109	59	70.5	129	69.5	82	69.5	52.5	56.5	54	55	58.5	78.5	55.5	74.5	80.5	48.5	58.5	366.5	68.5	55	50.5	356.5	145	316	58.5	71.5	124.5	61.5	59.5	74.5	65.5	63	58.5	69.5	60.5	56.5	642.5	60.5	413	95.5	65.5	67	82.5	97.5	64.5	153	81	74.5	200	78.5	126.5	62.5	98.5	75	107
6	11	59|60	AURKAIP1	Q9NWT8	JHU09413.B6C11R60	977.5	62	60.5	56.5	55.5	49.5	62	53.5	61	64	57	70.5	58.5	55.5	68	61.5	60.5	54.5	67	72.5	59.5	68.5	52.5	49.5	45	52	46.5	61	72	51	60	44.5	45.5	53.5	95	58.5	56.5	51	87.5	54.5	424	49.5	53.5	60.5	50	52.5	49.5	56.5	48.5	50	66.5	56	54.5	180.5	53	110	58	63.5	61.5	66	56.5	53	62.5	59	61.5	102.5	66.5	63.5	55.5	58.5	67	58
6	13	59|60	APP	P05067-8	JHU09511.B6C13R60	14493.5	59	65.5	68	58.5	61	58.5	54	60.5	54	55	72.5	68.5	67.5	67	64	75	58	53.5	70	63.5	76.5	66	51.5	45.5	56	51.5	55.5	58.5	52.5	60.5	53.5	48	54	158	64.5	58	53.5	144	68.5	512	55	65	66	59.5	56	51.5	59.5	52	49	69.5	59	57	301	55	144.5	60.5	67	63.5	72	63.5	61	74.5	56.5	66.5	102.5	63	68.5	53	71	60	73.5
6	14	59|60	IL22	Q9GZX6	JHU10119.B6C14R60	24320.5	63	70.5	76	63	92.5	71.5	56.5	66	70.5	62	85	81.5	76	86	92	94	71.5	158	81	75.5	97	84	61	124.5	64	72.5	59.5	87.5	67	95	63	55	59	200	80.5	89	67	168	79.5	596	85.5	83	90	58	63.5	82.5	76	64	72	596.5	67.5	66.5	844	68	176	73.5	81	77	113.5	73.5	103.5	90	71.5	80.5	99	81.5	82	80.5	97	71.5	76
6	16	59|60	NUDT1	P36639-2	JHU09465.B6C16R60	34369	55.5	87	127	70.5	84.5	634	55.5	85.5	71.5	59	79.5	82	107.5	77.5	88	115.5	64	86.5	68	86	110	131	68.5	121	76.5	73	72	97.5	56	130	68.5	58	55	93	95	161.5	59	120.5	103.5	369.5	74.5	81	309.5	65.5	78.5	282.5	81.5	64	66.5	265.5	61	102	291.5	138	114.5	69.5	66	69	146.5	115.5	78.5	86	70.5	86	88.5	299.5	72	104.5	74.5	63	71.5
6	17	59|60	MLX	Q9UH92-3	JHU09365.B6C17R60	43935	64	113.5	90.5	111	105.5	134	62.5	83	76.5	143.5	81	83	102	152.5	133	124.5	74.5	86.5	93.5	87	116	113	112.5	84.5	84.5	67.5	77.5	99	67	128	83.5	64.5	63	204.5	144	95.5	67.5	161	101.5	741	85.5	129	120	74.5	74	140	81.5	88.5	79.5	196	69.5	58.5	1154	84.5	163.5	80.5	80	138.5	119	91.5	71.5	95.5	223	92	128	89	88.5	80	87.5	68	79.5
6	18	59|60	C7	P10643	JHU09515.B6C18R60	846.5	65.5	57.5	59.5	57	55	58	54.5	68	61	58	66.5	58	59	57	61	66	49.5	63	69	65	70.5	56	51.5	48.5	54.5	43.5	45.5	74.5	51	57.5	46.5	47.5	52	83.5	63.5	52.5	51.5	85	54.5	382.5	54	73	64.5	52.5	55.5	56.5	59	48.5	54.5	62	59	43.5	166.5	52.5	85.5	58	57	58.5	60.5	55	51	59	51.5	59.5	97.5	57	59.5	45.5	59	49	57
6	19	59|60	PTCHD1	Q96NR3-3	JHU09473.B6C19R60	1308.5	66	60	59	61.5	52.5	56.5	52	64.5	58	55.5	71.5	58.5	62.5	69	74.5	66	51.5	63	67	53.5	68	55.5	51.5	49	56.5	44.5	48.5	66	50	62.5	44	43.5	50.5	107	62.5	50	51	93	65.5	392.5	59	65.5	68.5	54	54	67.5	54	46	53.5	75	58.5	50.5	273.5	49.5	102	59	63	61	66	62	55	65.5	58	62.5	100	66.5	64.5	47.5	64	58.5	56
6	20	59|60	SEPTIN9	Q9UHD8-2	JHU09216.B6C20R60	13847	60.5	78	69.5	60.5	59.5	74	58.5	74.5	66.5	66	64	72.5	71	95.5	348.5	279.5	59	74.5	105	79.5	80.5	71.5	59.5	56	65	114.5	186.5	166	45.5	81.5	58	54.5	59.5	281	116.5	57.5	58.5	225.5	86	337.5	60.5	72.5	168.5	56	59	71.5	75.5	92.5	61.5	94.5	64.5	60.5	477	86	273	70.5	100.5	66.5	99.5	76.5	58.5	124.5	69	109	251.5	124	99.5	65	81	75	79.5
6	21	59|60	UVRAG	Q6P1X0	JHU09589.B6C21R60	1583	56.5	59.5	58	56.5	52.5	53.5	56.5	62	57	59	62	62	57.5	62.5	64	67	57	60.5	64.5	63.5	65	59.5	50	48	52	52	47.5	76	56.5	64.5	45	45	49.5	101.5	65.5	49.5	57	103	59.5	452	61	59	57	56	54.5	60.5	69.5	50	46.5	65.5	60.5	55.5	226.5	52	128.5	69	71.5	61.5	65	54.5	56.5	64	50.5	58.5	117	70	57	51.5	62	57	57
6	22	59|60	DNTTIP1	Q9H147	JHU09339.B6C22R60	6262.5	65.5	57.5	58.5	59.5	62.5	62	53	60	55.5	63.5	65	60	62	84	71	69.5	60.5	60.5	64.5	70.5	86	63	49.5	49.5	57	51.5	63	67.5	61	61.5	56	38	61.5	101.5	68	55	49.5	89.5	62	498.5	59.5	62	69.5	64	54	60	59	54.5	46.5	73	59.5	56.5	229.5	50.5	114.5	61	68	60.5	70	52	52.5	65	57	58.5	94	67	55	50.5	65	60.5	63
6	23	59|60	TSPAN14	Q8NG11-2	JHU09306.B6C23R60	2111	56	67.5	49.5	58	60.5	63.5	51.5	62	59	56.5	69	61	69	71	75.5	69	55	60	61	67.5	72	56	51.5	52.5	57	47.5	53	68.5	54	63	51	44	57.5	101	65.5	47.5	53.5	121.5	53	539	59	56.5	77	56	56	54.5	56.5	55.5	52.5	67.5	55	52	263.5	50	125.5	60	58.5	65.5	62.5	52	58.5	63	55.5	60.5	116.5	65	59.5	54.5	61	56.5	61
6	24	59|60	AMY1A	P0DUB6	JHU09410.B6C24R60	20027	68	162	86.5	69.5	78	71	54.5	66.5	70	68	68.5	73	75	100.5	106	120	62.5	75.5	122	78.5	92	80.5	58	63.5	66.5	59	56.5	91.5	64	84	61	50.5	66	307	76.5	66	61	313.5	96	438.5	71	79.5	113.5	57	70	67	74.5	71	98.5	77.5	61.5	58.5	565	56.5	386	96	68	79	92	89	70.5	121.5	93	70.5	157.5	89.5	113	72.5	86	69	116
6	25	59|60	MRAP	Q8TCY5	JHU09458.B6C25R60	4312	60	60	63.5	63.5	66.5	63.5	52	65	63.5	57	62.5	70	71	80	83	84	52.5	60	91.5	70	81	61	51	51	52.5	45	52.5	77.5	62.5	68.5	52	46	56	248.5	68	64	53.5	188.5	105	478.5	56	74.5	95.5	50.5	62	63.5	62	56	54	75	56.5	54	412	46	239.5	75.5	66	70	76.5	70.5	56	111	66	65.5	150	71.5	101	58.5	70.5	65.5	96
6	26	59|60	TSPAN14	Q8NG11-2	JHU09306.B6C26R60	24630	84	92	172	108	150	193.5	75.5	102.5	101.5	93.5	98.5	101.5	136.5	102	107.5	124	75	96.5	142	100	210.5	132.5	72	79	77.5	80.5	84.5	151	66	205	132.5	63.5	74	314	151	105	125	386.5	179.5	1121	93	156	177	70	83	111.5	94.5	108.5	85.5	100	85	69.5	568	82.5	350	132	125.5	94.5	129.5	124.5	104	139.5	122.5	117	211	108	147	98	139.5	100.5	144
6	27	59|60	DDX6	Q8IV96	JHU09337.B6C27R60	1247.5	62	48	53	64	55.5	65	54.5	59.5	54.5	56.5	64.5	66	63.5	64	70	67.5	56.5	60.5	64.5	69.5	73	58.5	43	51	51	43	47	65	51.5	61.5	47	43	55.5	70	62	60	46.5	81	57	381.5	58	58.5	60	46.5	62.5	57	64	49	50	57.5	56.5	55.5	176	45	86	55	55	75	54.5	59.5	49.5	61	56.5	72	90.5	69	48.5	55.5	51.5	49	59.5
6	28	59|60	VPS39	Q96JC1-2	JHU09591.B6C28R60	190	61	50	56	54	58	62	52.5	61	59	60	77	63.5	56	67	62	66.5	58	59.5	63	73.5	61	55	50	52	58.5	50	51.5	58	49	60.5	48	45	56	109.5	62.5	50	47.5	78.5	55.5	326	62.5	54	68	54	60.5	55	62.5	48	56.5	58	55.5	49.5	204.5	51.5	79	62.5	62.5	66.5	70.5	54	45.5	58.5	56.5	59	81.5	58.5	57	45	55	49.5	61
6	29	59|60	DMD	P11532-6	JHU09338.B6C29R60	19317	56	65.5	59	68.5	60	67	49	68.5	64	64.5	75.5	66.5	64.5	73.5	149	80	64	71.5	77	72	86.5	81	52.5	62	63.5	84.5	57	73.5	56	67	54.5	47.5	56	176	67	63	56.5	145.5	82	184.5	79.5	62.5	78	56	58	63	65	57	65	75	70.5	52.5	407.5	58.5	177.5	76.5	72.5	73.5	78	67.5	60	92	61.5	85.5	104.5	72.5	72.5	59	69	56.5	70.5
6	30	59|60	MYO1C	O00159-3	JHU09560.B6C30R60	2512	57	56	59.5	59	60.5	55.5	48.5	69	58	62.5	71.5	54.5	58.5	68.5	63.5	72.5	62	50.5	57	61	64	51.5	49	47.5	60.5	53	50	73	56	53.5	44.5	42.5	49	130.5	65.5	52.5	53	105	55	354.5	55	49	66.5	51.5	53	50.5	62	51.5	58	61	55	50.5	228.5	52	128.5	62	64	65.5	67.5	60.5	48.5	66	61.5	61	96.5	62.5	58	51	58.5	53.5	57
6	32	59|60	PPP2R2C	Q9Y2T4-3	JHU09380.B6C32R60	6693.5	58	59.5	66.5	60.5	65.5	51.5	52.5	67	48	57.5	64.5	60	64	70	73.5	81.5	61	60	70.5	64.5	74.5	62	51	44	55.5	52.5	50.5	86	53	68	54	47.5	54	130.5	65	58	49	121.5	66	471	63.5	62.5	68.5	49	54.5	56.5	57	53	55.5	67	53.5	46	245.5	46	133	64	60	63	75	65	55	60	56.5	70	125	69.5	56.5	55.5	60	59.5	64
6	2	61|62	MRPL28	Q13084	JHU09657.B6C2R62	15040.5	55	59	65.5	56.5	60.5	62	51.5	65	61	79.5	71.5	59	70	65	79.5	84.5	58.5	65	69.5	63	92.5	77	53	50	69.5	58	56	69	50	65	49	45	61	119	65	66.5	52.5	107	66	349	60.5	62	70	64.5	59	54	57.5	51.5	53	73	59.5	55	273	56.5	136.5	64.5	66	60.5	68	58.5	51.5	74	63.5	63	105.5	70.5	78	57.5	62.5	56.5	66
6	3	61|62	REEP2	Q9BRK0	JHU09667.B6C3R62	5049	58.5	55.5	56.5	50	55	66	52	64	55.5	58	65.5	60.5	68.5	61	73	67.5	52.5	63.5	60	57.5	71.5	62.5	48.5	50.5	56	49.5	49	72	49.5	57	47.5	38.5	53.5	135.5	60.5	53	49.5	120.5	66	297	56	53	74.5	53	55	68	52.5	47	49	62.5	52.5	53.5	292.5	44.5	135.5	62	61	60	72	54.5	51	65.5	59.5	64	101.5	67.5	67	48	62.5	62	53
6	4	61|62	ADPRH	P54922	JHU09792.B6C4R62	38928.5	81.5	98.5	73	65	95.5	74	56	80.5	74	82	78.5	97	80.5	100	96	125.5	71.5	137	92.5	81	109	116	69	71.5	66.5	53.5	69	82	59	103	58	62	67.5	210.5	78	90	57	187	87.5	382	55.5	106.5	96.5	61.5	68.5	62.5	67	72.5	68	108.5	70	61	693.5	59	235	70	71	73	94	72.5	77	103.5	72.5	78	133.5	87.5	106.5	70.5	91.5	77.5	96
6	5	61|62	BOD1	Q96IK1	JHU09627.B6C5R62	46445.5	73	81	113	70.5	94.5	98	66	89	89.5	86.5	101	96	179.5	112	98.5	99	88	101	85.5	101.5	148.5	139	74.5	106	88.5	67.5	81.5	109.5	70	136	84	60.5	69	116.5	138.5	113.5	70	118.5	116	398	81.5	92.5	124.5	74.5	101.5	98.5	83.5	69.5	97.5	119	81.5	154.5	182.5	243	179	98	92.5	91	114	88	166	86	92	100.5	116.5	103.5	132.5	143.5	102	89.5	88.5
6	6	61|62	SSBP3	Q9BWW4	JHU09872.B6C6R62	33851.5	82	81.5	138.5	129	375	115	66.5	78	75	77	148.5	99.5	148.5	115.5	143.5	129	69	86	104.5	117.5	107.5	381	111.5	84	96	136	132	98.5	70.5	81	108.5	69	148	281	84	79	72	226	149.5	328.5	90	166.5	115.5	71.5	78	88	486.5	66.5	71	152.5	112.5	66	584.5	67.5	256	109.5	105	84	164.5	125	75.5	124	98.5	89.5	166	144	116	115.5	109	90	165.5
6	7	61|62	WDR73	Q6P4I2	JHU09981.B6C7R62	18280.5	65	73.5	84.5	63	73.5	59	54.5	71	67.5	65.5	75.5	65	76	78	90.5	199.5	59	69	110.5	68.5	102.5	87.5	55.5	56.5	56	53.5	56	83	49	86.5	55.5	50.5	70.5	281	75.5	65.5	59.5	258.5	87.5	608.5	61	82.5	93.5	57.5	62.5	65	67	61.5	61	87	59	59.5	594	63	268.5	79.5	78	67	86.5	76	71	126.5	73.5	79	156	79.5	94	64	86	77	74
6	8	61|62	CAPSL	Q8WWF8	JHU09706.B6C8R62	25315.5	59.5	168	118.5	73.5	145	95	59	90	104	70	72.5	92	77	170	179	229	63.5	101	301	77.5	139.5	105	65.5	93.5	69	80	83	101.5	61	131.5	78.5	57	79	748.5	90	79.5	67.5	683	157	546	78.5	140.5	166.5	72.5	72.5	75	74.5	129	72.5	98	63	76.5	1674.5	83.5	725.5	139	88	75	139.5	136.5	82.5	267	119	86	359	91	302	106	164	86	120.5
6	9	61|62	NUP37	Q8NFH4	JHU09758.B6C9R62	9273.5	60.5	67.5	66	55	61.5	57.5	52	64.5	63.5	59	62	64	53	73	66	79.5	59.5	61	96	68	78	63.5	50.5	50.5	55.5	51.5	59	82.5	51	73	53.5	41.5	58.5	179.5	69	61	57.5	145.5	69	283	59	58.5	71	53	56	60	55	46	54.5	70.5	48	51.5	414.5	54	156.5	63.5	60	62.5	63	63.5	55.5	83.5	58	65.5	126.5	68.5	65.5	61.5	64	59.5	62.5
6	10	61|62	KCTD18	Q6PI47	JHU13933.B6C10R62	107	53	56.5	56.5	51	51.5	54	47	62	55.5	62.5	61.5	56.5	53.5	63.5	59.5	55	59	51	56.5	55	66.5	56	49	48	49	49.5	51	76.5	47.5	55	47.5	38	44	45.5	61.5	57	49.5	56.5	53.5	283.5	49.5	51.5	62	49.5	45	52.5	59.5	47	42.5	62	52	47.5	194	47.5	69	53.5	57	56.5	57.5	54.5	53.5	53.5	48	58	72.5	64.5	53.5	55.5	56	49	51.5
6	11	61|62	LGALS7	P47929	JHU09837.B6C11R62	6606	55.5	65.5	68	59.5	60	62.5	49	63	63	59	71	66	61.5	73.5	78.5	79	60	55.5	98	60	83	63	54	53	54.5	51.5	52.5	68	51.5	75.5	49	47.5	58	231.5	68	58.5	55	224.5	82.5	320.5	61	63	80	55.5	58.5	49	62.5	59	46.5	69	58.5	53.5	437.5	51.5	256	68	60.5	64	78	64.5	56.5	126.5	65.5	58.5	173.5	72.5	94.5	56.5	73	59.5	61
6	14	61|62	TIGD1	Q96MW7	JHU09781.B6C14R62	7868.5	66.5	58.5	63.5	56.5	55.5	54.5	52	69	73	53	65.5	56.5	62.5	77	75	69.5	54.5	66	71	64	76.5	69	56	55	60	56.5	54.5	76.5	54.5	64.5	53	44	53	176	65	58	58	153	72.5	275	55	53.5	75	58.5	53.5	57.5	59.5	51.5	54	70	58	53	312.5	55	147.5	64.5	71	64	77.5	63.5	57.5	77.5	60	65	111	70.5	120	55.5	87.5	61.5	69.5
6	17	61|62	LOC102724652	P02489	JHU09715.B6C17R62	44574.5	71	98.5	123.5	89	123	86.5	61.5	82	93.5	75	93	125	117	127.5	123.5	147.5	74.5	111.5	140	100.5	142.5	200.5	80	133	89	66.5	99.5	124.5	75.5	135	134.5	72	75.5	478.5	108	94	83	338	127	679	79.5	111.5	156.5	115.5	81	82	114.5	85.5	76.5	119	78	76	787.5	156.5	420	104.5	129	94.5	128	138	81	146.5	106.5	107.5	180.5	103.5	136	114.5	696	95	111
6	18	61|62	ATPSCKMT	Q6P4H8	JHU09932.B6C18R62	8156	61.5	65	59	56.5	62.5	59	48.5	60	57	53.5	65.5	61	58.5	67.5	66	77.5	57.5	64	67.5	62.5	78.5	59.5	52	48	57.5	47.5	56	76	53	76.5	55.5	45.5	52.5	170	59.5	50.5	54.5	153	71.5	487.5	60	65	69.5	51.5	52	56	62	53	53.5	74.5	61.5	49.5	382	50.5	150.5	65.5	61	66.5	67.5	55	52	75.5	54	66	122.5	65.5	73	51	69.5	53	55
6	19	61|62	RAD9B	Q6WBX8-4	JHU09859.B6C19R62	13171.5	58	56.5	62	56	65	58.5	53.5	57.5	67.5	59.5	69.5	61	62.5	77	70.5	80	52.5	62	79	64.5	71.5	61	52.5	55	57.5	52.5	51	78.5	46.5	65	48	45.5	53	189	73	55	52	151	63.5	365	57	64	69	53.5	59	53	61	55	54	72.5	56.5	56.5	345	53.5	164.5	66	59	67.5	65.5	56	57.5	69	56	61.5	122	67.5	68	54	70.5	51.5	64
6	22	61|62	IL3	P08700	JHU09733.B6C22R62	3237	61	49	61	54.5	54	60	46	66.5	55.5	57	66.5	67.5	61.5	59	72.5	67.5	57.5	57.5	63.5	59	58	56.5	48.5	52	43.5	45.5	53	71.5	50.5	55	45.5	41	47.5	135	61	52	57.5	117.5	51	499	61	59	66	51.5	56	59	54.5	49	51.5	67.5	59.5	52.5	241	53.5	133.5	59	61.5	62.5	62.5	57	52	62.5	57	68.5	95.5	60.5	61	55	65	51.5	61
6	24	61|62	GH1	P01241-2	JHU09816.B6C24R62	30473	71.5	113.5	80.5	71	99	79.5	61	80	76	72	83.5	79	89.5	102.5	115	156	64.5	101.5	158	83	121.5	103	65	72	75	61.5	65.5	97.5	59	113.5	77	61	64	457.5	84.5	78	72.5	515.5	141	642.5	69.5	103.5	209	59	72.5	79.5	85.5	89	69	84	68	66	687.5	63.5	539.5	108	91	78.5	97	112.5	78.5	162	99	89	191.5	87	122.5	74	103	85	111.5
6	25	61|62	POMC	P01189	JHU09853.B6C25R62	16279	62.5	66	62.5	51	69.5	51.5	49.5	64.5	57	61	68	66.5	65	78	82.5	88	54.5	56	81	65.5	77.5	68	49.5	49	62	48.5	57	74.5	54	59.5	50.5	47	49.5	269.5	71	60.5	56.5	272	76	478	59	67	68.5	55	60.5	60	60.5	62	62	68	60.5	53	438	51	239.5	73.5	67	66.5	75	73.5	62.5	117	66.5	62.5	128.5	77	94.5	51	65.5	62.5	75.5
6	26	61|62	AUTS2	Q8WXX7-3	JHU09607.B6C26R62	285	60	50	56.5	56.5	61.5	62.5	49.5	59	55	54	61.5	61	62.5	62	64	64	58	55.5	63.5	65.5	60	53	47.5	51	51.5	41.5	58.5	69	47	59.5	44.5	42	46.5	66	63.5	52	42.5	70	53	431	58	55	65.5	52.5	57	58.5	55	47.5	56.5	65.5	58	46.5	152.5	50	92	61.5	60.5	70	55.5	58.5	60	54.5	52.5	58	85.5	62	56.5	50	54	52	56.5
6	27	61|62	CRYBB2	P43320	JHU09716.B6C27R62	26796	63	58.5	58	56.5	60.5	75.5	51	57.5	60	63.5	64	66	68	73.5	62	68.5	57	70	66	80	64	79	51	49	54.5	48.5	56.5	63.5	49	59	52.5	47	50.5	95.5	64	63.5	56.5	110.5	54.5	159.5	61.5	65	61.5	58.5	60.5	65	56	50.5	57	73.5	55	49.5	224	53.5	106.5	64.5	61	67.5	69	67	58	72	59.5	66	117	59.5	58.5	53.5	56.5	56	62.5
6	28	61|62	PRRC1	Q96M27	JHU09955.B6C28R62	34562.5	64	63	66	56	76	75.5	51.5	75	72	78	76	75.5	82	78.5	76	98	63.5	68	77	80.5	87	108	52	95	90.5	70.5	67.5	76.5	63.5	91	65.5	56	58	136	78.5	66	61.5	121	185.5	236	71	69	117.5	61	70.5	88	129.5	60.5	92	123.5	67.5	51	361	53.5	122	93	72.5	73.5	80	70	79.5	75.5	72.5	76	102	70.5	72.5	69.5	73	70	216.5
6	30	61|62	DBI	P07108-2	JHU09912.B6C30R62	40744.5	62.5	65.5	71	54.5	107	79.5	57	76	68	72.5	84	82.5	110.5	81.5	114.5	175	64	63.5	72.5	88.5	105.5	105.5	55.5	80	64	67	69.5	94	62	96.5	66.5	55	58.5	153.5	88.5	87	62.5	149.5	101.5	269	78.5	86	153.5	70.5	99.5	100.5	80	73	65.5	198.5	65.5	62	337.5	70	143.5	77	77	71	109.5	106.5	91	87	73.5	63	112.5	89	70.5	70	77.5	61.5	71
6	31	61|62	CHST4	Q8NCG5	JHU09907.B6C31R62	3411	59	67.5	64.5	52	59.5	60	52.5	70.5	65	60	60	66	69	75.5	72	80	61.5	61.5	85.5	72	75	62	55	49	55	50	55.5	70	49	62	50	50	52	236.5	65.5	55.5	58.5	200	79.5	397	53	68	101.5	48	59.5	54	52.5	56	50.5	65	47	44.5	318	46	184.5	71.5	60.5	68.5	71	88	57	84.5	63.5	62.5	149.5	68	102.5	53.5	67.5	62.5	101.5
6	32	61|62	PAEP	P09466	JHU09762.B6C32R62	15114	61	98.5	95.5	62	78	70	55	71	68	61	65	61.5	67	101	122.5	161.5	65.5	75	198.5	77	89.5	79.5	63	56	61	50.5	58.5	78	48	79	54	53.5	50.5	508	72	59	55.5	532	105.5	460.5	67	101	111.5	49.5	56	65.5	64	71.5	58.5	81.5	55	60.5	947	53.5	510	91.5	67	75.5	92.5	106	72	182	87.5	78.5	253	82.5	154.5	69	84.5	78	96.5
6	3	63|64	TIMM23	O14925	JHU09684.B6C3R64	3720.5	54.5	61.5	63	48.5	58	62	45.5	66.5	57.5	56.5	65.5	63	62	73	76.5	83	53	69	94	63	81	68	50	54	57	49.5	55.5	78	55	75	54.5	40	56	197.5	64	60	56	187	93.5	414	55.5	83.5	93.5	55	55.5	58	63	57.5	56.5	65	68	51	349.5	48.5	175.5	68	67	57.5	66.5	70	51	91	62.5	65.5	107	69	92	59	78	61.5	113
6	4	63|64	CDK7	P50613	JHU09806.B6C4R64	6399	56.5	60	61	51.5	59.5	66	42.5	66.5	54	58.5	62.5	59	61.5	71	76	74	52.5	66.5	85.5	58	77.5	63.5	51.5	48	60	51.5	60.5	70.5	51.5	66	47.5	40	52	201	65.5	60	55	176.5	70	540.5	52	64.5	73	55.5	49.5	54.5	60.5	52.5	50.5	63	62	52	418.5	47.5	189	65	57	61	64.5	64	47.5	88	61	67	111	72.5	76.5	62.5	78.5	55.5	73.5
6	6	63|64	GK3P	Q14409	JHU09817.B6C6R64	2435.5	62.5	65	62.5	53.5	58	48	48.5	60	58	57.5	69	60.5	62	65	71.5	73	54.5	60	71.5	60.5	66.5	53	50	52.5	58.5	50.5	56	58.5	42.5	61	46.5	47	51	169	63.5	58	54	145.5	57.5	302.5	55	62	66.5	51.5	51	57	58.5	53	49.5	70	55.5	46.5	374	51	149.5	57	51	64.5	66	62	59	71	60	63	112.5	64.5	50.5	52.5	60	54.5	62.5
6	7	63|64	SCHIP1	P0DPB3	JHU09963.B6C7R64	14093	64	69	61.5	66.5	68.5	69.5	55	65.5	63.5	74.5	87	81.5	73	77.5	87	79.5	63	78	97	113.5	77.5	67	58	61.5	62	60.5	57	77.5	56	87.5	112	49.5	58.5	168	81.5	64.5	60.5	176.5	83	344	63	67.5	76.5	54.5	59	83.5	62.5	73.5	165	77.5	67	58.5	749.5	65.5	185	74.5	63.5	65	84	62.5	67.5	80.5	63	74	110	70	98	63.5	88	61.5	130
6	8	63|64	CACNG2	Q9Y698	JHU09705.B6C8R64	9507.5	71	119	77.5	70	109	72.5	58	82	73	78.5	80.5	85.5	77.5	135	153	141.5	67	87	195.5	80.5	151	92	70	62.5	71.5	70	74.5	94	62.5	106.5	63.5	56.5	62	523	82	77	72.5	587	245	309	72.5	129.5	158.5	71	67.5	67.5	60.5	83	66.5	87	72	67.5	862	64.5	515.5	122	91	87	90	145.5	77.5	196	111.5	81.5	262	85.5	222	88.5	128.5	91.5	154
6	11	63|64	PHF11	Q9UIL8-2	JHU09850.B6C11R64	24314.5	58.5	63.5	64	59.5	71	62	54.5	61	66.5	67.5	67.5	65.5	72	65.5	73.5	79	74	66.5	72.5	69.5	84	77	54	58.5	61.5	51.5	57	78	51	66.5	50.5	41.5	55	99	72.5	63	57	156	62	306	64	69	77.5	58	64.5	58	65.5	52	55	72	61.5	62	340	60	127	68.5	63	66.5	82.5	67.5	61	77.5	69.5	76.5	83.5	66	68	60.5	73	62.5	69
6	12	63|64	HESX1	Q9UBX0	JHU09729.B6C12R64	1304	58	57.5	52	53.5	62.5	52.5	54.5	57.5	62	55	64	53	59	66	68.5	64	59	57	56.5	64	68	55	53	46	49.5	46	58.5	61	49.5	53	48.5	41	51.5	71.5	58.5	56.5	50.5	77.5	61	404	60.5	65.5	58.5	50.5	50	56	60.5	47.5	48.5	61	51	47	262.5	50	79.5	55.5	55.5	67.5	66.5	55.5	54.5	58	59.5	64.5	84	59	55	56.5	59	56.5	60.5
6	14	63|64	LRRC4C	Q9HCJ2	JHU09748.B6C14R64	5898	66	120.5	76	61.5	94.5	66	52	64	70	56.5	70.5	72	71	101	172	141	60.5	72	235.5	67.5	136	85	59.5	62	58	46.5	57.5	90	53.5	98	59.5	50	53	529.5	68	66	56	454	344.5	450.5	66.5	190.5	276	84	64.5	60	64.5	93.5	52.5	81.5	58	87	911	55	521.5	125.5	79	64	95.5	138	66	218	99	77.5	275	81	286	85.5	151	92.5	298
6	17	63|64	PNPLA3	Q9NST1	JHU09765.B6C17R64	4099.5	63.5	57	60	43	62	57	50.5	62	63.5	58.5	60	56	58	71	68	66	55.5	64.5	67	63.5	67.5	55	54	48.5	52	48.5	52	77	48	65.5	51.5	44.5	55	156	61.5	48.5	51	152.5	67	431.5	58	63	60	55.5	53	54.5	57.5	50	54.5	58.5	54	49	307	49	152.5	63	51	67	71.5	54.5	49	65.5	58.5	65.5	122.5	64	63.5	51.5	59.5	54.5	58
6	18	63|64	ULK3	Q6PHR2-2	JHU09978.B6C18R64	132	60.5	49.5	47.5	52.5	63.5	59	49	58	63	59.5	62	52	61	57.5	63.5	63	55	59	46	59	57.5	56.5	46	48.5	55	49	48	75.5	51	56.5	48	43	49.5	45	62.5	48	49	65.5	52	326	58	51.5	65	51	54.5	52	60.5	48.5	53.5	61.5	54	47.5	110	48	59	55	51	63	57	42.5	55.5	53	52	60	81.5	61	56.5	51	56.5	52.5	55.5
6	19	63|64	CA3	P07451	JHU09803.B6C19R64	32462	62.5	76.5	63.5	65.5	76	69.5	56	62.5	61.5	60	75	67.5	86.5	66.5	94	83	59	60.5	73.5	77	83.5	93.5	57	67.5	62.5	54.5	55	76	57	129.5	54	48.5	53.5	115	77	63	57	120.5	90.5	1606	66	61	76.5	59.5	65	99	68	55.5	50.5	83.5	59.5	53.5	274.5	73.5	146.5	74.5	59	65.5	85.5	72	63.5	71	82.5	76	96.5	65.5	73.5	56.5	84	56	61.5
6	20	63|64	NECAB1	Q8N987	JHU09625.B6C20R64	34061.5	62.5	95	68.5	60	71	78.5	58.5	67.5	68.5	64.5	77.5	72	75.5	187	95	129.5	58	66.5	68.5	936.5	95	124	62	58	59.5	64	61	82	58.5	89.5	58	54.5	52.5	128	79.5	77	61	670	72.5	629.5	63	67.5	78.5	94.5	62	64	69	54	58.5	84	70.5	200	609.5	62.5	149	78.5	60.5	66	117	73.5	110.5	72	64.5	73	108	79	79	52	82.5	58.5	67.5
6	22	63|64	TMEM71	Q6P5X7-2	JHU09784.B6C22R64	16798.5	68.5	81	68	65	90	72	64	76.5	71.5	65	79	84.5	91.5	76.5	85.5	80	69	73.5	95	77.5	85	75	58	59.5	58.5	56.5	75.5	84	56.5	94	58	56	58	211	82.5	147.5	63.5	164.5	104	546.5	70.5	73.5	78	66	60	70	70	58.5	64	71	73.5	57	453	60	219	80	73	71	80	84	65	114.5	71.5	83	161	74	107	70.5	116	71.5	76.5
6	23	63|64	UGT3A1	Q6NUS8	JHU09690.B6C23R64	2159	55.5	65	60	56.5	62	62.5	52	68	54.5	54.5	56.5	63	62	64.5	76	71	59.5	58	69.5	65	72.5	57	47.5	52	58	49	57.5	72	50	59.5	42.5	46	52.5	173.5	63	54	53	145	65.5	367	57	66.5	69.5	49	56.5	60.5	58.5	53	50	64	57.5	50	261.5	47	154	61	67.5	61.5	69	68	59.5	70.5	59	60	93.5	56	69.5	55.5	63	54	79.5
6	24	63|64	GYPA	B8Q183	JHU09822.B6C24R64	2075.5	56	61	55	54.5	57	62	49	67	58	48.5	54	61.5	66.5	68	73	68.5	50	60	73.5	67	67.5	54	46	52	55.5	44	53	67	47.5	57	44.5	44	55	146.5	52	52.5	55.5	138.5	59.5	267.5	55.5	58	63	55.5	55	53.5	60.5	47.5	54.5	71.5	50.5	49.5	328	50.5	153	63.5	61.5	62.5	64.5	66	59	71.5	50	56.5	99	66.5	58	56	65.5	48.5	66
6	25	63|64	ANXA2	P07355	JHU09795.B6C25R64	23107	61.5	61.5	56.5	64	64	70.5	53.5	68.5	63.5	68.5	70	63.5	75.5	79	70	71.5	63	58.5	72.5	75.5	120	77	52.5	66	57.5	54	60	87.5	57.5	73	63	44	52.5	130	76.5	62.5	55	122	65	318.5	60	59	77	63	59.5	64	67.5	54	65	75	57.5	54.5	321	54.5	135	65	98.5	74	72.5	69	62.5	67	163.5	67	92.5	69.5	62	56	64.5	52	65.5
6	27	63|64	NOB1	Q9ULX3	JHU09756.B6C27R64	4421.5	63.5	58	59	52.5	63.5	66	51	65.5	63.5	60.5	70	62.5	55	72	64.5	63	53	63	69.5	63	66.5	57	53.5	47.5	54.5	52	53.5	72.5	51	49	48.5	45	52.5	105.5	54.5	54.5	50	117.5	59.5	285	61.5	65	64	54.5	54	57.5	57	52	53	69	60	51	298	42.5	139	61	56.5	70	66.5	56.5	58.5	77	59	58	108	64.5	58.5	56	63.5	54.5	66
6	28	63|64	PIK3R4	Q99570	JHU09950.B6C28R64	4648.5	59.5	65.5	62	52	66	59.5	53	74.5	52.5	63.5	63.5	67.5	60.5	71.5	79	74	55.5	74.5	72	65	76.5	58.5	54.5	50	57	53.5	57.5	81.5	53	66.5	42.5	46.5	58	182.5	70	56.5	56	145.5	70.5	301.5	56.5	64	67.5	56	54.5	61.5	50.5	56	57	67.5	65.5	61.5	340	45.5	172.5	66	65.5	65	69	59.5	56	84.5	63.5	62.5	103.5	68	81	51	66	55	66
6	29	63|64	TWF1	Q12792	JHU09786.B6C29R64	6525.5	59.5	64	56	55	75.5	73	55.5	62.5	59.5	59	77	62	67	72	72.5	69.5	58.5	75	57	69.5	81.5	64	52.5	49.5	53.5	52.5	64	69	49.5	57	50	43.5	55.5	120.5	65.5	81	58.5	115	60	304	66.5	59	97	55.5	58.5	61	56.5	49	56	82.5	66.5	58	344	44	144	69	72.5	75	77	62	67.5	68.5	84.5	54	89	66.5	63.5	56	55.5	58	54.5
6	30	63|64	PRKACG	P22612	JHU09952.B6C30R64	10127.5	61	69	60	56	61	63.5	52.5	62.5	59	58.5	67	66.5	63	75.5	83.5	93	58	65	93.5	64	77	60.5	53	51	60	47	62	66.5	56	59	47.5	46	55.5	260	67.5	61	56	262.5	107	288	55	67	77.5	51.5	56	57	58	59.5	50.5	72	61.5	56	375.5	49.5	216.5	71	62	74	74.5	68.5	52.5	84	64.5	67	123	64	78.5	68.5	72.5	63.5	65
6	31	63|64	MAP4K2	Q12851	JHU09938.B6C31R64	19398.5	68.5	69.5	59.5	70	62.5	69.5	56	75	55.5	64	63	63	80	67.5	103	77	61	69	71	78	102.5	75.5	59.5	55	65	53.5	64	78	61.5	93	55	49	56	147.5	77.5	70	61.5	155.5	114	555.5	61	67	90	58.5	58.5	59.5	60.5	61	61.5	74	62.5	50.5	522	54.5	305.5	115.5	63.5	72	83.5	64.5	66.5	119	182.5	76.5	112.5	68.5	77.5	68	66	63	66
6	1	65|66	ITPA	Q9BY32	JHU09828.B6C1R66	33166.5	65.5	87	89.5	63	82	60.5	53.5	73.5	82	65.5	74	64	79	100	107	129	59.5	71	149.5	70	102.5	91	67.5	73.5	71.5	59	59	67	57	86	57.5	53	55	377	84	73.5	52.5	335	104.5	504	69.5	75.5	103.5	71.5	52.5	69	59.5	67.5	55.5	73.5	59	56.5	767.5	64.5	373.5	101	70	63	91.5	84	66.5	142	83.5	80	208	75.5	138.5	78	98	80.5	88.5
6	2	65|66	RGCC	Q9H4X1	JHU09611.B6C2R66	22956	56	63	58.5	58	80.5	83	47.5	60.5	69	70	72	112.5	74	81	158.5	93	64	68	86	69	71.5	87	56.5	48.5	63	65	55.5	69	53	66	57	46	56	232.5	77.5	62	56.5	214	86	334	72	67.5	74	72	64.5	63	67.5	57.5	50	124	61.5	87	437.5	55.5	196.5	79	66	64.5	114.5	99	60.5	80	82.5	72.5	113	61	75	55.5	70.5	64	68
6	3	65|66	DAB1	O75553-3	JHU10095.B6C3R66	29480	65	86.5	97	71.5	130	80.5	65	98	102	84	95	98.5	100.5	102.5	243.5	123.5	76.5	124.5	142	101.5	900	130	67.5	164	98	128.5	90	124	107.5	104.5	83	68.5	64.5	254	95.5	90	68.5	250	288.5	205.5	89.5	111	427.5	78.5	69.5	81	88.5	77.5	90.5	150.5	88.5	90	486.5	120	290.5	197.5	96.5	84	108.5	132.5	101	182	83.5	97.5	151.5	91	129	136.5	113.5	94	106.5
6	4	65|66	KRTAP26-1	Q6PEX3	JHU09835.B6C4R66	16177.5	76.5	80	124	71.5	116	84.5	57.5	78.5	72.5	64.5	97.5	83	102	79.5	105	269	68	71.5	99.5	89	143.5	109	56.5	59.5	71.5	68.5	72	100	61	127	72.5	59.5	117.5	221	90	93	78.5	224	110	545.5	72	91	104	69.5	68.5	80	65.5	65.5	61.5	95	78.5	62	444	68.5	246.5	82	85	75	107	82.5	89	98	102.5	109	185	86.5	101.5	64	98	69	81
6	5	65|66	RSRC2	Q7L4I2	JHU09672.B6C5R66	4224.5	58.5	122.5	72	56.5	76	63.5	50.5	64.5	67.5	62	76	63	67.5	113	116.5	242.5	56	81.5	225	69	96	75	56	54	61	51	64.5	84	50.5	89	48	50.5	57.5	952.5	66	61	51	705	237	323	63.5	138	321	65.5	55.5	53.5	60	95.5	60.5	75	61.5	72	941	58.5	604	115.5	79	69.5	76	154.5	62.5	204	98.5	68	233.5	73	234.5	68.5	137.5	73.5	345
6	8	65|66	DCP2	Q8IU60-2	JHU09720.B6C8R66	5867	66	58.5	56	50	58.5	56	46.5	58	51.5	60	66	55.5	66	63.5	60.5	73	56.5	56.5	56	59	70	55.5	53.5	46.5	57.5	43.5	55	67	49	58.5	44	42.5	48.5	94	60	47	47	94	55	372	54	58	63.5	52.5	50.5	53	43	48.5	50.5	70	55.5	52.5	214	50	104.5	58	64	59.5	65	59	58.5	61.5	51	64.5	104.5	59.5	59	54	58.5	55.5	57
6	9	65|66	EEPD1	Q7L9B9	JHU09736.B6C9R66	5315.5	61	71.5	63	57.5	79	82	51.5	68	59.5	59	68.5	66	62	72	84.5	77.5	61.5	59	85.5	101.5	81.5	63	56.5	53.5	56	52	58	77.5	61	66.5	52.5	46.5	55.5	131	68.5	67.5	50.5	131	78.5	406	62	67.5	72	63	65.5	62.5	56	56	54	77.5	66.5	58	407	52.5	190.5	69	68.5	62	78	68.5	125	82.5	63	70.5	112	70	72.5	60.5	73.5	61.5	65.5
6	10	65|66	TEX101	Q9BY14-2	JHU09974.B6C10R66	11996	61	64.5	62.5	52.5	63	58.5	50.5	64	55	65.5	71	62.5	64	74	75.5	86	57.5	61.5	85	66	78	68.5	52	53	54.5	54.5	54	84	54	67.5	54	48.5	54.5	183	69.5	55	50	167	69.5	331	67	74.5	74.5	53.5	56	57.5	55	52	58	73	60.5	53.5	473	54.5	179.5	66.5	69	60.5	70.5	73.5	58.5	81.5	63	71.5	122	78	86	56.5	66.5	50.5	73.5
6	11	65|66	GNLY	P22749	JHU09818.B6C11R66	1271.5	54.5	58.5	57.5	50.5	57.5	65	50	67.5	57.5	57.5	61	57	56	63.5	66.5	65.5	53	53	68	66.5	77	60	50.5	46.5	55	49.5	53	64	50	58	45	38	50	111	70.5	57	51.5	98.5	55	295	57	65	57	45	51	54.5	55	51	49	59.5	54	55	283.5	53.5	100.5	60	62	64	63.5	61	51.5	62	52	68.5	104	72.5	62	51	61	55.5	52.5
6	13	65|66	PNMA2	Q9UL42	JHU09951.B6C13R66	62307.5	99.5	186.5	294	203	331.5	338	87	142.5	134	134.5	273	149.5	318.5	237.5	188.5	206.5	112.5	182.5	141.5	182.5	487	252.5	118	176.5	149	194	169.5	255.5	174	595.5	251.5	115.5	152.5	213.5	315	561	190.5	715.5	288.5	2635.5	174.5	3802	233	229.5	161	355.5	219	165.5	157.5	299	120	310.5	1313	197.5	227	222	232	122	343	221	452	190.5	13657	261	326	182.5	158.5	174	305.5	465.5	172
6	14	65|66	LIPH	Q8WWY8	JHU09746.B6C14R66	6291.5	69.5	64	61.5	55	59.5	69	50.5	62.5	64.5	59.5	70.5	61	61.5	65	73	84.5	60	63	80.5	64.5	69.5	63.5	55.5	51.5	55.5	59.5	52	78	53.5	67	51	49	54.5	207.5	60	57.5	52.5	210	72.5	515	59	64.5	63	61.5	50.5	63	55.5	54.5	49.5	67.5	55.5	54.5	452	56	231	67.5	60.5	56	68	62.5	55	85	65	59.5	137	72.5	79.5	59	71	55.5	63
6	15	65|66	NIPAL1	Q6NVV3	JHU09660.B6C15R66	3543	64	50.5	55.5	50	60	61.5	50.5	60	63.5	60.5	60	65	64	68.5	67.5	72	56.5	58.5	69	59.5	63.5	55	54.5	51.5	56	51	49.5	79.5	52	60.5	46.5	49	51.5	146.5	61.5	56	50.5	116.5	58.5	407	56.5	55	70.5	57.5	60	57.5	56	49.5	49	66.5	57	50.5	268	53	129	77	57	66	60.5	63	56.5	62	56.5	63.5	98.5	76.5	63	55	64	52	57
6	16	65|66	OR10G9	Q8NGN4	JHU09848.B6C16R66	3557.5	62.5	62.5	59.5	49.5	57.5	61	52.5	63.5	51.5	58.5	59.5	55	54	62.5	74.5	68	53.5	64	67	60	67.5	55.5	53.5	47	56.5	47	47	67.5	52.5	54	48.5	42	47.5	158.5	61	62.5	43	149	67.5	406.5	55.5	61.5	75	53	55.5	51	56.5	50.5	49.5	63	55.5	49.5	255.5	49.5	141.5	63.5	56	58	63.5	62	53.5	69	60	67.5	113	68.5	64.5	48.5	59.5	53	71.5
6	17	65|66	USP28	Q96RU2-3	JHU09787.B6C17R66	18100.5	76	105.5	92.5	75	96	95.5	65	85.5	84.5	77.5	105.5	91.5	95	119.5	392	136	102.5	99.5	142	80	109.5	94.5	81	73.5	79.5	66.5	80.5	101	71	102.5	98	70	74.5	411	105.5	97	74	317.5	194.5	585	89	108	139.5	80	80	102.5	87	79.5	75	96.5	86.5	93.5	592.5	78	373	101	88	87	128	125.5	77.5	145.5	99	110.5	194	95	172	90.5	125	87.5	123
6	18	65|66	SCGB2A1	O75556	JHU09962.B6C18R66	34085	75.5	73.5	81	71.5	93.5	77	61	65.5	66.5	74	80.5	80.5	85.5	81	94	88.5	68	77	85	80.5	84	118.5	67.5	59.5	72	62.5	68.5	106	64	98	68.5	62.5	62	155.5	96.5	73	76	141	83	598.5	72.5	89.5	88.5	71	76	82	77	63	75	89	75.5	64	389	72	169.5	81	83.5	81	89.5	86	64.5	99	75	87	106	79	87	70.5	73	62.5	79.5
6	19	65|66	PPP2R3B	Q9Y5P8-2	JHU09854.B6C19R66	15105	63.5	68	67.5	59.5	63.5	67.5	60.5	59.5	60	63	65	63.5	64	84.5	91	92.5	64	133.5	101	66.5	80.5	72.5	61	51	52.5	54.5	55.5	87	51	74.5	47.5	61.5	57	294	69.5	63.5	56	267.5	87	204	63.5	67.5	91.5	66.5	59.5	64	66	65.5	58.5	79.5	67.5	63.5	607	56	252	74.5	63	59	79	74	63	103.5	70.5	65.5	138	75.5	84	63.5	71.5	69.5	78
6	21	65|66	CST5	P28325	JHU09911.B6C21R66	9129.5	61	67	74.5	61	61	68	53.5	65.5	57.5	61.5	67.5	64	67	72.5	76	79	48.5	63.5	85	64.5	71.5	70	54.5	53	55	51	53.5	82	51	65.5	53.5	48.5	56.5	218	65	57	49.5	223	72	478.5	62	63.5	74	56	53.5	55.5	57.5	53	56.5	68.5	63	53.5	397	54.5	211	63.5	59.5	60.5	70	70	56.5	82.5	65	69.5	154	62.5	64.5	52.5	63	57.5	65.5
6	22	65|66	MYB	P10242	JHU09754.B6C22R66	485	55.5	53	54.5	48.5	58	58	51.5	66	58	60	68	53.5	59	64	62	61	57	55	61	66.5	67.5	50.5	49	48.5	54.5	48.5	54	64	48.5	53.5	46	44	51	65.5	59.5	50.5	49	70.5	53.5	395.5	56	51.5	62	50.5	51	54.5	57.5	46	55	64.5	66	50.5	192.5	45	84	57.5	57.5	55	60	58.5	56	64	57.5	64.5	82.5	55.5	53.5	54.5	58	55	58.5
6	23	65|66	GALNT17	Q6IS24	JHU09694.B6C23R66	6860.5	57	94.5	70	58	65.5	64.5	54	71	55.5	61	62	57	63	115	108	172.5	62	69.5	204	66	76	63.5	52	55	60	56	59.5	79.5	51	78.5	49	50.5	59	973.5	73	60	55.5	792	71	252.5	63	87.5	151.5	58	60	59	71.5	68	60.5	73.5	55.5	54	997.5	46	592.5	99.5	70	68.5	83.5	90	62	155.5	74.5	68.5	243.5	75	106	61.5	85	62	149
6	24	65|66	CREB3L2	Q70SY1-3	JHU09910.B6C24R66	93.5	58.5	55.5	57	62	49.5	62	54.5	62.5	52.5	60	64	56	59.5	64.5	67	61.5	55	59.5	62.5	63.5	63.5	51.5	51	46.5	51.5	48.5	50.5	63.5	45	52	46.5	41.5	53.5	47.5	63	47.5	54	61	46	246	59	50	52	49	56.5	52.5	59.5	43	53	60.5	57.5	39.5	150	50	62	55.5	63	64.5	71	55.5	51.5	49.5	47	59.5	73	59.5	48.5	49.5	48.5	41	56
6	25	65|66	AMMECR1	Q9Y4X0-3	JHU09794.B6C25R66	10924.5	64	79	73	62.5	71	66.5	55.5	63	68.5	64.5	77.5	73	68	77.5	86.5	89	61	67.5	107.5	73.5	82.5	76.5	60	56.5	60	55.5	62	92	58	91.5	58	53	63	254	80.5	62	66	217	76	371	63.5	71.5	79.5	63.5	69	74.5	69.5	60.5	66.5	82	64	51.5	391.5	58.5	260.5	74	74.5	70	79.5	74.5	62.5	118	72.5	71.5	142.5	74.5	99	60.5	73.5	66	75.5
6	26	65|66	HESX1	Q9UBX0	JHU09729.B6C26R66	110	57.5	51	45	47.5	51.5	59.5	48.5	53	55.5	62.5	62	62.5	68	59.5	55	61.5	57.5	54.5	58.5	65.5	61.5	49.5	47	49	59.5	46	50.5	79.5	50	53.5	42	40	57	46.5	56	51.5	50	67.5	51	404	59	51	52	59	52	59	63	47	55	64	53.5	48	140.5	48.5	62	60	62	61	60.5	53	51.5	52.5	50	56	69.5	67.5	46.5	56	48	54	57
6	27	65|66	GFOD1	Q9NXC2-3	JHU09703.B6C27R66	5403	58.5	62	58	50.5	60	61.5	47.5	59.5	56.5	55	66	67	66.5	65.5	73	64	60.5	56	78	64	71	57.5	55	56.5	56	48.5	56.5	75	53.5	56.5	52	41	57	137.5	70	55	52.5	131.5	53	304.5	54.5	65	62	58.5	51	57.5	59.5	50.5	55	64.5	54	49	231.5	45	133	62	67.5	65	65	60.5	59	72	56.5	63.5	116	63.5	51	55	55	55.5	61
6	28	65|66	ZCCHC3	Q9NUD5	JHU09982.B6C28R66	1947	63	54.5	58.5	55	69	59.5	49	59.5	58	58	65	61.5	64	58.5	74.5	64	52	62.5	60.5	68	68	57	50.5	48	45	46.5	53.5	76.5	49.5	64.5	50	46.5	58	95.5	70	55	48	76	57.5	303.5	55.5	58.5	64.5	57.5	56	56.5	52	49.5	51	65.5	49.5	47.5	189.5	50.5	92.5	64	65	65.5	71.5	57	55	56.5	56.5	61.5	88.5	70.5	53	56.5	62	58.5	57
6	29	65|66	GORAB	Q5T7V8-2	JHU09774.B6C29R66	6071	69.5	66	60	61.5	63	65.5	51	66.5	67	61	67	59.5	65	67.5	74	85.5	64	66	80	60	74	64	58.5	58.5	55	47.5	56.5	61	54.5	61	46	52.5	57	137.5	64	57.5	53	120.5	63	300.5	60.5	65.5	70.5	54.5	54.5	63	60.5	52.5	56.5	82.5	61.5	52.5	293	52	153	67	70	66	68.5	67.5	58.5	79	62.5	68	119	69.5	67	57	67.5	68	66.5
6	30	65|66	SOX12	O15370	JHU09968.B6C30R66	461	57	59	58.5	52	58	57.5	47	63.5	57	58	62	60	55	62.5	66.5	66.5	55.5	64.5	61.5	63	60.5	53	47.5	46	55	49	46.5	62.5	49.5	57	45.5	44.5	55	67	55.5	55.5	48	73.5	50.5	243	54.5	59	62	50	56	55.5	55.5	53.5	58	67	53	50.5	179	50.5	94.5	60	60	61.5	54	54	55.5	56.5	54.5	56.5	99.5	67	54	53	64	53	54.5
6	31	65|66	SFT2D2	O95562	JHU09965.B6C31R66	16599	66.5	359.5	202	60.5	185	76	52	147	222	73.5	81	105	66.5	384.5	373.5	572	62	164.5	1101	71	164	106	91	128.5	69	52.5	76.5	103	51.5	168	57	80	69	2884	93	87	67	3036.5	260.5	345	79	309.5	389.5	70	62.5	62.5	98.5	249.5	67	104.5	78	73	4984.5	68.5	2182.5	247	107	82	273.5	320.5	121.5	895.5	249.5	86.5	1114.5	93	696.5	136	316	130	337.5
6	32	65|66	RDH10	Q8IZV5	JHU09772.B6C32R66	17859.5	68.5	67.5	67.5	62.5	65	72.5	57	76	69	69.5	70.5	70	67.5	75	82.5	73.5	63.5	71.5	92	66	82	73.5	59	53.5	66.5	48.5	60	94.5	62	89	59	50	60.5	174	78	69	59	167	67.5	495.5	64.5	73.5	76.5	59.5	60	67.5	58.5	54	64	77	69.5	56	325.5	62	185	67.5	77	68.5	71.5	60.5	62	77	68.5	73	142.5	75	78	63	72	64	64.5
6	1	67|68	HTR4	Q13639	JHU10217.B6C1R68	490	57	58	48.5	57	52	55	50	60	56	63	62	58	64	49	68.5	72.5	58.5	49.5	64.5	65	62.5	56	54	47.5	58	52.5	51.5	63	50.5	65	47	47	45.5	83	63.5	50.5	52	109.5	55	399	54.5	61.5	64.5	57	53	51	54	44	50.5	64	55.5	51.5	198.5	47	93	59.5	64	56	61	61.5	51.5	61	52	58.5	94.5	63	63.5	43.5	63.5	57	61
6	3	67|68	PNN	Q9H307	JHU10048.B6C3R68	1703.5	55.5	59.5	57	48.5	55.5	56.5	46	53.5	49	48.5	54.5	59.5	64	63.5	63	68.5	57.5	54	66.5	61.5	72.5	58.5	50	50.5	49	47.5	58.5	75	49	64.5	44	44.5	53.5	126	68	61.5	51	120.5	64	428.5	58.5	61.5	71	51	54	51	58.5	48.5	55	64	60.5	58	190.5	44	157	68.5	62.5	63	71.5	55.5	49	76	60.5	59.5	109	69.5	68	59.5	66.5	57	67.5
6	4	67|68	MMP27	Q9H306	JHU10227.B6C4R68	1485	56	71	60.5	58	59	54.5	50	63	55.5	55.5	54.5	57	57	67	71	77	62	51	77	53	73.5	59.5	53	54.5	50	55	57.5	71	55.5	57.5	51.5	44	49.5	196.5	62.5	59.5	54.5	153	92.5	457.5	52	75	83	55.5	50.5	49	57	53	51	63.5	62.5	60	352.5	47.5	169.5	70	56.5	62.5	66.5	61.5	58	83	57.5	60.5	112.5	63.5	93.5	58.5	83	67	79.5
6	6	67|68	DMBX1	Q8NFW5-2	JHU10202.B6C6R68	2409.5	60.5	59	60.5	55.5	56	52.5	52.5	62	57	54.5	69	57	63.5	64.5	73.5	76	54	60.5	69	65.5	63.5	57.5	51	48.5	59	44	56	69.5	49.5	73.5	52	46.5	46	191	65	61	52.5	152.5	62	353.5	57.5	58.5	69	52	51.5	59	58	53.5	58.5	56	56.5	53	364	51	173	62.5	68	59.5	58	63	50.5	66.5	60.5	58	118	68.5	71.5	60.5	69.5	55	62.5
6	7	67|68	PLEKHA8	Q96JA3-2	JHU10335.B6C7R68	13229.5	63.5	65	66.5	56.5	71.5	58.5	52	65	62	65.5	60	61.5	73.5	90.5	180.5	79	57	62.5	88.5	155	62	69	52	48	57	52.5	66.5	85.5	48	71.5	47.5	53	45.5	201.5	67.5	60	52.5	178	79	424.5	56.5	106	82.5	62	62.5	61.5	85.5	57.5	59	78	60	55.5	367.5	55.5	287.5	60	66	58	78	81	59	94	68	72	118	68.5	78.5	66.5	77.5	61.5	81.5
6	8	67|68	MAT2B	Q9NZL9	JHU10129.B6C8R68	17950	62.5	140.5	111	64	92	67	51	86	105	64.5	68	87	75.5	150	160.5	223.5	59.5	100	250	103	107.5	82	62.5	74.5	68.5	57	62	76.5	65.5	97	61	58	65	821.5	72	68	60.5	591	150.5	381.5	60.5	128.5	137.5	61	63	65	64.5	109.5	58.5	85	59.5	69	1593	74.5	829.5	110.5	83.5	73	133.5	144.5	66.5	254	134.5	78.5	273	104.5	211.5	95	165.5	86.5	122
6	9	67|68	MAT2B	Q9NZL9	JHU13743.B6C9R68	103.5	57	57	48.5	55	56.5	57.5	49	57.5	57	53.5	62	55	57	60.5	67	59.5	51	48.5	56.5	62	61	53.5	50	47	57	47.5	50.5	64	48.5	52.5	41.5	44.5	53	48.5	61.5	58	47.5	64.5	49.5	388.5	51	52	50.5	53	51	58	48	44.5	56.5	62.5	55.5	51	185	51.5	62.5	58.5	57.5	58.5	55	51.5	47.5	49.5	51	62.5	79.5	55	56	54.5	51	48	52.5
6	10	67|68	EOGT	Q5NDL2-3	JHU10282.B6C10R68	14738	66.5	116	75.5	66.5	116.5	78	57.5	80.5	72	67	78.5	79	78	110.5	163.5	121.5	65.5	85	194.5	91.5	152	102.5	77.5	72	63	58	69	97.5	62.5	108.5	62	64.5	60	383.5	79	74.5	66.5	324	320	495.5	76	166.5	224.5	70.5	69	67	72.5	87	66	98	64.5	76.5	715	67	371.5	118.5	87	66.5	89	139	77.5	204.5	99	88	244	82.5	262	97.5	164	110	210
6	11	67|68	TPH1	P17752	JHU10261.B6C11R68	43219	74.5	142	160.5	82.5	207	109	70	120	123	80.5	95.5	112	130	142	280	385.5	81	112	163.5	110.5	754	136	99.5	143.5	86.5	85	127	112	84.5	131	97.5	95	75	442	247	108.5	87	381.5	215	796.5	109.5	127.5	270	104.5	93	131	102	110	93	155	109	88.5	1135.5	104.5	535.5	132.5	180.5	93.5	160.5	167	107.5	189	117.5	109.5	242.5	148.5	694	118.5	747.5	474	195.5
6	12	67|68	ZNF428	Q96B54	JHU10075.B6C12R68	27885.5	66.5	71	68	65	75.5	75.5	48	78	63	69.5	80.5	79.5	75.5	76	128	104.5	68	76	78	82	101	81	59	69.5	79	49	63.5	70	64	79	73	50	94.5	90	88.5	63.5	61	106	204	247.5	69.5	69.5	98.5	61.5	71	92	81.5	91	67.5	81.5	63.5	55	1077.5	76	106	116	74	69	227.5	97	56.5	101.5	70	81	83	92.5	66	62	68	73.5	60
6	13	67|68	MTHFD1	P11586	JHU10328.B6C13R68	43864.5	93	147	120	120.5	144.5	145.5	89.5	139.5	114.5	122	117	149	134.5	153	178	178	98	134.5	169.5	320	210	202.5	97	129	113	105.5	131	141	108	194	127	141	113	393.5	179.5	149.5	121	368.5	236.5	1056.5	175.5	154	238.5	127	153	146.5	135.5	133	138	178	112	89.5	860.5	123.5	517	168	147.5	127	184.5	240	133.5	160	151.5	146.5	272	232.5	155.5	178.5	127	105	147.5
6	15	67|68	ZNF510	Q6NUI8	JHU10076.B6C15R68	4948	64.5	61.5	66	54.5	59.5	68.5	53	65.5	55.5	66	71.5	56.5	68.5	74.5	85	66.5	55.5	66.5	66.5	70	75.5	65.5	56	55	49	47.5	60.5	68.5	53	60	59	41.5	56.5	106	71	58	54	135.5	81.5	300.5	70.5	66	77.5	65	59.5	57	58.5	54	62.5	74	64	54.5	416.5	55	133	64	74.5	66.5	77.5	77	53.5	75.5	64.5	62.5	97	80	64.5	58	66	57.5	63
6	16	67|68	ADRA1A	P35348-3	JHU10177.B6C16R68	3259	58.5	60	59.5	53	64.5	57	50	59.5	66.5	55	70	65.5	67.5	68.5	78	70.5	55.5	63.5	80.5	64	64.5	60.5	48	51	51	51.5	52	75.5	54	79	51.5	41	54.5	179	67	58.5	52	188	71.5	410	64	68.5	76.5	60	56	53	61	55.5	54.5	74.5	55.5	53.5	372.5	49.5	184.5	64.5	67.5	69.5	66	73.5	56	78	57.5	63	142	71	79	56.5	67	56.5	78
6	17	67|68	ASPH	Q12797-7	JHU10083.B6C17R68	18920.5	59	70.5	65	56	67	61.5	51	63	66.5	65	73.5	69.5	62.5	74	81.5	94.5	65	72.5	84.5	71.5	83	87.5	55.5	52.5	68	56	57.5	65.5	56	74	51	51.5	58	192.5	69	61.5	57.5	186	102	326.5	62	74	87	62	62.5	62	64.5	53	56.5	74.5	63	55.5	613.5	53	165.5	68.5	63	73	75	73	63	98.5	69	75	104.5	72.5	85	68	79	71	81.5
6	18	67|68	ZNF436	Q9C0F3	JHU10363.B6C18R68	13581	78	117.5	196.5	87	142.5	191.5	62	89.5	95.5	77	88.5	103.5	115.5	84	96	86.5	75	110.5	104	113	191	130	69.5	81	87.5	63	93	154.5	80.5	263.5	135	62	74.5	158	168.5	99	103	410	141	1439.5	79	88.5	115	111	73	96.5	77	66.5	75.5	109	81.5	77	514	78	213	106.5	99	89	122	153.5	93.5	116.5	109	128	194	95	99.5	78	103.5	87.5	93.5
6	19	67|68	FCRL4	Q96PJ5	JHU10211.B6C19R68	10027	66.5	102	85.5	66	97.5	70.5	59.5	71	82	71	75.5	81	77.5	126	172	101.5	63	91	155	71.5	130.5	81	66.5	68	68	63	70.5	90	59.5	107.5	60	57.5	58.5	387	86.5	74	60.5	318.5	336	370	70	153.5	200	80	64	70	70	69	68.5	101.5	65	74	654.5	55	397	114.5	89.5	79	101.5	130.5	73	184	95	86	205	75	197	92.5	152	103	187
6	20	67|68	RETN	Q9HD89	JHU10051.B6C20R68	18145	70	184.5	310.5	117	163.5	171.5	56	97.5	88	70.5	80	118	151.5	109	120	217	67.5	86.5	126.5	216.5	154	130	72	74	83	72	118.5	165.5	86	162	206	66.5	64	275.5	92.5	115	69	281	128.5	724.5	170.5	113	169	94	73	105.5	78.5	74.5	117.5	300	69.5	186.5	484.5	232	283	201.5	92	83	115	141.5	166.5	231.5	164.5	119.5	241	84	124	80	111.5	166.5	111
6	21	67|68	KRTAP20-1	Q3LI63	JHU10316.B6C21R68	34886.5	73.5	71.5	106	72	151.5	101	57.5	75	76.5	73.5	76	87	123	79.5	106.5	239.5	74.5	87.5	113	85	122	127	69	67	69.5	59.5	72	98.5	63.5	108.5	82	66.5	63.5	196	102.5	86	58.5	238	108.5	679.5	72	84.5	106	70	65	80.5	72.5	71	69	98	60.5	63	483.5	69.5	206.5	86.5	96.5	76.5	101.5	86	79	103	76.5	108	154	74.5	100	63	82	70	80.5
6	22	67|68	EFCAB12	Q6NXP0	JHU10088.B6C22R68	3980.5	67	64.5	63	61.5	66.5	65.5	54	73	59	67.5	63.5	69.5	54	64.5	73.5	64.5	55	60	67.5	70	76.5	58.5	58.5	54.5	60	50.5	56	91	52.5	60	52.5	53.5	51.5	100.5	72	60.5	53.5	108	58.5	550.5	55.5	67	75	57	54	61.5	59	51	67.5	75	51.5	53.5	332	53.5	139.5	61.5	70.5	66	69	78	60.5	67.5	66	65	107.5	71	61.5	58.5	64.5	58	65
6	23	67|68	NF2	P35240-4	JHU10028.B6C23R68	1772.5	61.5	68	60.5	55	58.5	66	53	65	51.5	56	83	69	60	73	87.5	74.5	54	64.5	90	63	74	60.5	52	54.5	58	49	53	67	54.5	72	51.5	50	47	202	66	56	53	171.5	61.5	421	62	66.5	70.5	55.5	55.5	60	60.5	53	61.5	63	47	46	320	50	186.5	62	65	67.5	81	73.5	60.5	69	63	66	154.5	73	72.5	54.5	65.5	52	60
6	24	67|68	SLC24A4	Q8NFF2-2	JHU10253.B6C24R68	3936.5	64	67.5	59.5	52	62	64.5	50.5	67.5	54.5	55.5	74.5	63.5	65.5	77.5	75	70.5	65	64.5	90.5	73.5	64	64	50	57	63	50	55	74	48.5	65	55	51	47	200	63	59.5	53.5	147	76	479.5	56	68	82	55.5	60	63.5	57.5	53	59.5	68.5	60.5	56	234.5	53	172.5	69.5	69.5	60.5	67	70.5	56	83	58.5	63.5	112.5	68	88	53.5	58.5	55.5	84
6	25	67|68	SLC5A7	Q9GZV3	JHU10256.B6C25R68	5966.5	67.5	64.5	59.5	56.5	60	53	48.5	62.5	60	52.5	68	70.5	58.5	69	76.5	68.5	61	61.5	77.5	74.5	74.5	62.5	55	56.5	59	52	52.5	81.5	55	67.5	47	47.5	55	182	67	56.5	50	162	90	434	60	73	83.5	54.5	58.5	60.5	57.5	54	55	67	63	54.5	339.5	53	196.5	62.5	71	61.5	73	65.5	57.5	81	64	68	108.5	72.5	94	66.5	71	55.5	97.5
6	26	67|68	SP140	Q13342-4	JHU10057.B6C26R68	36758.5	97.5	150.5	128	142	179.5	141	84.5	151.5	145.5	113.5	104.5	127	150.5	148.5	189	148	101.5	125.5	158	128	149	142	89.5	118	91	104	100.5	120.5	88	184	143.5	97.5	117.5	342	145	148.5	110.5	298.5	147.5	742	119	132.5	144	94	94.5	122	104	120	122	168.5	98.5	90	688.5	110.5	381	121	151.5	115	177.5	156	129	183	161	127.5	261	126	193	91.5	152.5	96	123.5
6	28	67|68	KRTAP21-1	Q3LI58	JHU10317.B6C28R68	18016	64.5	71	114	72	118.5	100	51	86	79	65	78	80	93.5	81	78	120	57.5	79.5	77.5	97.5	106	99	51.5	68	62.5	65.5	66	114.5	53.5	163	68.5	53	60	117	99	82	71	172	87	547	70.5	67.5	86.5	63	64	80	63	72.5	61	87.5	62.5	60	259	59.5	132	84	84	72	88.5	76	70.5	81	84.5	95.5	116.5	79	96.5	66.5	75	60.5	66
6	30	67|68	ZNF436	Q9C0F3	JHU10363.B6C30R68	9869.5	70	82	89	61	89	73	48	77.5	79.5	66.5	66.5	81.5	86.5	79	85.5	90.5	58	84.5	77	90	80.5	76.5	58.5	58.5	81	53.5	69.5	81	58.5	82	62	48.5	56	147	127	66.5	68	143	96	492	67	73.5	84	74.5	62	68	59	59	56	85	65.5	62	388.5	63	180.5	71	81.5	74	78	88	70	82	85	77.5	140	79.5	76	65.5	66	76	68
6	31	67|68	KRTAP19-4	Q3LI73	JHU10314.B6C31R68	22180.5	64.5	81	105	63	91.5	78	58	80	67.5	72.5	78	77	85.5	84.5	92	182	66	82.5	115	78	108	95	59	66	66.5	54	73.5	98	57	109	58	58	79	349.5	85	68	68.5	274	99.5	450.5	67.5	79	82.5	63	57.5	73	65	72.5	61	82.5	69.5	52	491	63.5	287	84	85	75.5	84	99	76.5	107	94.5	94	188.5	81	108	67.5	71.5	72	85
6	32	67|68	BLOC1S4	Q9NUP1	JHU10093.B6C32R68	29080	62	103	90	69	114	83.5	57.5	82.5	77	70	79	79	92	96.5	99	138	60	88.5	148.5	82.5	117	100.5	66	68.5	70.5	57	68	97	60.5	122	90.5	58.5	64	437	96.5	83.5	64.5	265.5	114	694	68	96	94.5	69	67.5	78	76	82.5	66.5	100	74	60	605.5	65.5	395.5	91	82	75	98	97	75.5	145.5	87.5	92	216.5	85.5	120	78.5	85	61.5	89
6	1	69|70	CHML	P26374	JHU10196.B6C1R70	16479.5	68.5	62.5	69	64	81.5	79	52.5	67	52.5	63.5	70	61	76.5	68.5	145.5	104	56	65	83	71.5	78	66.5	60.5	56.5	63.5	49	66.5	77.5	57.5	73.5	52.5	49.5	57.5	201	76.5	67.5	58	138	81	384	79	86.5	67.5	58.5	54.5	63	71	56.5	63.5	75.5	57	52	412	55.5	207	62	80	79	83	111	62	68.5	74.5	70	134	71	80.5	78.5	82	75	73.5
6	2	69|70	ARFGAP1	Q8N6T3-3	JHU09983.B6C2R70	4906	64	113	76	57	75.5	70	54.5	67.5	61	65.5	68.5	76	88	114	130.5	112	61	98	180.5	77.5	157	66	58.5	58	55	133.5	66.5	84	81	101.5	68	56	60.5	463	70.5	62.5	65.5	318.5	166	610.5	68	92.5	117.5	62.5	62.5	66	63.5	66	74	74.5	55	62.5	745.5	59	654	105.5	77.5	71.5	87.5	111	72.5	170	102.5	124.5	230	79	231.5	122.5	159	93	110
6	3	69|70	COPS5	Q92905	JHU09998.B6C3R70	710.5	56.5	56.5	54	49	49.5	56.5	50	58	43	59.5	66.5	59	54.5	60	59	61.5	55	61	57	59	65.5	54	46.5	43.5	45	49.5	57	61.5	48.5	54	45.5	42.5	51	89	62.5	52	50.5	78.5	56	405.5	55	54	61.5	48	47.5	50.5	52.5	49	53.5	74.5	51	44	276.5	44	83.5	50.5	59.5	54	63.5	53	49	51	55.5	68	96.5	68.5	60.5	54	63	51.5	57
6	4	69|70	CCDC28B	Q9BUN5-3	JHU10190.B6C4R70	4742.5	63	70.5	60.5	52	63.5	58	57	67.5	60	62	69.5	68	61	71.5	79	95.5	58.5	67.5	84.5	81	75	66.5	52.5	51	67	55.5	65	89	55.5	72.5	52.5	53	51.5	149.5	73.5	62.5	55	144.5	74.5	460	67	66.5	91	56.5	63.5	57.5	60	61.5	60	69	65.5	59.5	440.5	53.5	180	67	68	71.5	67	65.5	64	76.5	72	68	127.5	73	87	65	65.5	55.5	72.5
6	5	69|70	UNC13D	Q70J99	JHU10072.B6C5R70	6634.5	61	56.5	66.5	53.5	66	53	57	61	61	57	62.5	67.5	68	74	85.5	74.5	58	64.5	98.5	63	68	59.5	52	55	53	54	58.5	60.5	54	63	53.5	44	49	237	67	53	55	182	84	457	50.5	64.5	77	51.5	55.5	57.5	57.5	55	53.5	66	62.5	53.5	367.5	46	242	66	69.5	63	67.5	66.5	53.5	81.5	66	60	148.5	58.5	89.5	64	79.5	54	64.5
6	6	69|70	KRT76	Q01546	JHU10223.B6C6R70	4209	56.5	67	59	64.5	65	64	52	60	58	52	65	59	73	67.5	80.5	76	60	62.5	73	69	64.5	58	53.5	55	59	49.5	56	86	55	66.5	56	44.5	50	219	63.5	62	50	157.5	73	456.5	53	63.5	68.5	56.5	56	56.5	56	55	64	68	59	61	429.5	57	237.5	59.5	68	67	72	66.5	49.5	91.5	59.5	67.5	138.5	67.5	84.5	55	71.5	56.5	65
6	7	69|70	IGF1R	P08069	JHU10308.B6C7R70	1360	57.5	59	55.5	57.5	60	59.5	49	59.5	57	57.5	57	58	66	64.5	73	67	51.5	59	62.5	66	70	51.5	48	47.5	55.5	49	51.5	69	47	50	47.5	42	44.5	110	58	57	47	99	59	352.5	52.5	50	72	48.5	54.5	55	53.5	51	50.5	61.5	54.5	48.5	278	49.5	123	60	58	63.5	66.5	71	54.5	57	48.5	59.5	90.5	66.5	60	54.5	65.5	49	63
6	8	69|70	RAB40C	Q96S21	JHU10150.B6C8R70	9788	72	126.5	102.5	63	98.5	71.5	48.5	70.5	70.5	60.5	71	83	68.5	106	148.5	138	60	94.5	183	91	114	82.5	64	58.5	63	57.5	66	87.5	64.5	91	54.5	49.5	57	704.5	70	70.5	60	616	202.5	472.5	67.5	118.5	143.5	66	64.5	69.5	74	95	59	85.5	67.5	72	909.5	58	614	121	79.5	75	91	123.5	70.5	226.5	111	79.5	309	82	182.5	87	134.5	90	124
6	9	69|70	ZNRF4	Q8WWF5	JHU10172.B6C9R70	4306.5	60	66.5	58	51.5	66	60	47	69	57	46	71	63.5	62	75	74	75	58	63.5	60	66	70.5	62	50	53	53	49	59	82	56	60	44.5	44	53	211	63.5	52	58	175	73.5	300	60.5	63	77	58.5	52.5	62.5	59	56	53.5	63.5	59.5	56.5	351.5	49.5	191.5	65.5	63	59.5	75.5	71.5	52.5	79	62.5	64	130.5	66	80.5	60.5	62.5	63	68.5
6	10	69|70	GRM7	Q14831	JHU10304.B6C10R70	1936	55.5	60	50	49.5	58	63	48.5	62	63	48	64.5	59	58	65	76	73	57	61.5	70	59	68.5	55	48.5	45.5	53	46	48	65.5	50.5	60	44.5	43	46.5	127.5	62	49	48.5	105	61.5	273.5	50.5	60	61	48.5	53	58.5	55	52	55	66	56.5	51	299	48	120	59	61	57.5	66.5	60.5	53	65	59	62.5	101	71.5	67	55	61	56.5	58.5
6	12	69|70	PAQR3	Q6TCH7-3	JHU10034.B6C12R70	7953.5	66	79	66	60.5	70	66	52	74	66.5	63	72	67.5	73	79.5	91.5	87	63.5	69.5	98.5	74.5	82.5	67	54.5	55	60.5	55	64	93.5	51	72.5	55	47.5	54	239.5	71	62	58.5	193.5	92	480.5	64.5	76.5	90.5	58.5	60.5	61	69.5	57.5	61.5	74	67	56.5	464	56.5	231.5	66	75.5	65.5	83.5	78.5	59	114	67	72	127.5	74.5	103	72.5	86	65.5	77.5
6	14	69|70	GAST	P01350	JHU10107.B6C14R70	20850	63.5	89.5	77.5	57.5	80.5	69	53.5	64.5	69.5	64.5	77	76	66	92	94	120	68.5	65.5	116	67	90.5	90.5	60.5	61	60	60.5	64	86.5	54	100.5	74	53	63.5	311	80	76	61	301	110	479	66	89.5	96.5	65	63.5	64.5	59.5	69	56	90.5	63.5	68.5	542.5	64	310	85.5	76.5	67.5	81	82	76	144.5	78	78.5	193	87	123	72.5	88	67.5	96
6	15	69|70	PRKAA1	Q13131-2	JHU10049.B6C15R70	2307.5	58	52	57.5	53.5	66.5	59.5	50	61	53	58.5	70	54.5	63.5	64.5	72	76	58.5	54	69	65	73	56	50	46	52.5	51.5	50.5	77	53	61	49	41.5	51	108.5	63.5	49	53.5	113	57.5	309	54.5	60.5	64.5	51	56.5	47.5	54.5	51	54.5	56.5	57	50.5	268	48.5	121	60.5	64.5	68.5	61.5	58.5	53	65	58	49	101	67.5	58.5	55.5	60.5	60.5	61
6	16	69|70	PCDHGB1	Q9Y5G3-2	JHU10237.B6C16R70	12127	64	72.5	63	61	70.5	64.5	48	63	61	66	64.5	64.5	68.5	70	82	85.5	54.5	64	96	61	89.5	69	52	55.5	55.5	50.5	63	85.5	51	80	54	48.5	54	241.5	70	57	55	219	98	389.5	60.5	99.5	103.5	55.5	59	52.5	64	62	64.5	74.5	65.5	61	579	51	204.5	72	64	67	69	74	60	96	73.5	63	141.5	74.5	113.5	62.5	74.5	67	119
6	18	69|70	CDK14	O94921-2	JHU10333.B6C18R70	1243	66	52.5	51.5	55	51.5	55	54.5	54	62.5	54	63	66	63	66	64.5	66.5	54	59.5	58	52.5	64	51	52	53	56	46	48	69.5	45.5	61	45	44.5	51.5	81.5	59	46.5	46.5	71.5	56.5	326	57	59.5	61.5	50.5	61.5	54.5	56	50	50.5	77.5	62.5	54	284.5	49	84	59	60.5	62.5	66.5	62	53.5	54.5	59.5	63.5	90.5	72	52	41.5	54.5	47	47.5
6	19	69|70	PPIL1	Q9Y3C6	JHU10241.B6C19R70	32844.5	67.5	98	79	64.5	82.5	90	58.5	66.5	68	77	69.5	80.5	80	212	91.5	108.5	66.5	74	109	79.5	110.5	91	57	71.5	62	81.5	66.5	94.5	56.5	1522.5	60	62.5	66.5	147	84.5	75.5	62	127.5	96.5	393.5	71.5	90	86	72	81	68	69.5	58.5	71	226.5	65.5	58.5	706	113	153	89	73.5	95	109	74	63.5	77	101	73	192	78.5	74	63	84	70	71
6	20	69|70	EPM2A	O95278-6	JHU10007.B6C20R70	33224	69.5	83	85.5	73.5	113	87.5	65	81.5	74.5	74	71	82.5	100.5	87	92.5	104	63	82.5	92.5	86	96	115	65	61.5	69	57.5	67.5	111	67	110	70.5	58.5	61.5	179	80	71	68.5	185.5	75.5	580	69.5	85.5	92	73	63.5	85	76	71	77	88.5	68	60	401	70.5	227	81.5	83	80	91.5	85.5	70.5	87	76.5	91	146	84.5	103	67.5	86	70.5	81
6	22	69|70	PTPDC1	A2A3K4	JHU10145.B6C22R70	18514	78	83.5	86	75	87.5	79	64.5	83	68.5	72.5	75.5	78.5	82	99.5	134	110	64	83	125	88.5	105.5	101	57.5	68	70.5	57.5	80.5	96.5	59	159.5	61.5	59	67	348	102.5	81.5	79	237.5	157.5	411	74	94	104	77	68	71	62.5	74	71.5	91	76.5	65.5	579	62	399	93	86.5	86.5	95	106.5	80	136.5	79.5	84.5	191.5	79.5	112	76	95	97	94
6	23	69|70	DNAJC19	Q96DA6	JHU10002.B6C23R70	10158	60.5	61	67	62	64.5	65	47.5	67	56.5	60.5	64	63	64.5	62.5	67.5	69	58	70.5	71	70	77	70.5	53	53	53.5	47	57	79.5	49.5	79.5	55	45	54.5	113	66	59	56.5	123	63.5	466.5	58.5	64.5	73	50.5	61	62	58	55	49	66.5	60.5	53	229	51	138	62.5	71	64.5	74.5	63.5	60	63.5	65.5	77.5	121	71	63	61	64	50.5	60
6	24	69|70	OR51B4	Q9Y5P0	JHU10232.B6C24R70	4602	62.5	61.5	62.5	62	58.5	61.5	54	81.5	51	57.5	70.5	68.5	63.5	67	76.5	80.5	56	72.5	82.5	63	67	57	55	55	53.5	47.5	58.5	77	45	65.5	53.5	49.5	54.5	187	63.5	54.5	51	131	68	496	61.5	71	81.5	54.5	59.5	55	61.5	55	50	69	55	51	297	43.5	157	64	71.5	66	70.5	67.5	54	79.5	60	67	126.5	64	80.5	57	63	52.5	73.5
6	25	69|70	MUC15	A0A0A0MT67	JHU10229.B6C25R70	7420	66.5	613.5	319	62.5	284	82.5	53.5	93.5	114.5	57.5	93	149.5	72	825	1031.5	1359.5	62.5	258	2298.5	78	357.5	112.5	103	85	60.5	60	77.5	112.5	53	256.5	55	90	70	9313.5	78.5	86.5	99	5974	979	473	91	559	1468.5	88.5	83	69	128	444	55	181	85	152	9734.5	60.5	6190	451	156.5	90	280.5	471.5	172.5	1657.5	484.5	90	1693.5	142	994.5	168.5	460.5	159.5	1095.5
6	26	69|70	EIF1AX	P47813	JHU10005.B6C26R70	34334.5	65.5	62	64	65.5	93	70.5	56	67.5	60.5	61	69	65	75.5	76.5	170.5	81	64.5	72.5	71	64.5	83	87.5	56.5	67.5	71	55	55	68.5	75	77	55.5	48	59.5	98.5	72	68	58.5	112.5	74	366	63	68	84	63	63	69	78	68.5	60.5	73.5	63	56	603.5	59	117.5	73.5	73	60.5	95.5	138	54.5	131.5	72	76	113	68	70.5	57.5	68.5	72	64.5
6	27	69|70	EPPIN-WFDC6	O95925-2	JHU10157.B6C27R70	29836.5	83	176	139	92.5	150	168	63.5	111.5	104.5	89.5	95.5	112.5	137.5	184.5	191	212.5	86	104	317.5	102	188	115.5	83.5	94	89	72.5	97.5	118.5	76	186	125.5	74.5	77.5	782.5	108.5	120.5	113	929.5	151	743	85	164	157.5	92.5	79.5	76	106.5	122.5	87	105.5	86	81	1681.5	86	797	140.5	104.5	93	130	184.5	89.5	285	143.5	124	424	104.5	252	88.5	159	111	143
6	28	69|70	CASP8	Q14790	JHU10286.B6C28R70	11930	64	61	73	62.5	86	74	51	64	64.5	67	71.5	72.5	64.5	67	70.5	77.5	59	70	66.5	61	82.5	73	55	58.5	62	52	64	85.5	55.5	89	53	51	55	78.5	78.5	67	52	108	63.5	544.5	62	66.5	79.5	57	62.5	64.5	66	58.5	60	76	63	57	262	52.5	84	69.5	74	67.5	84	70	55.5	51	62.5	76.5	82	76	59.5	58	60.5	93	53.5
6	29	69|70	DEFA6	Q01524	JHU10096.B6C29R70	11011	58	72.5	66	61	65.5	61.5	48.5	65	67.5	65	60.5	82.5	67	76	86	81	53.5	65.5	96.5	64	75	67.5	49	55.5	61	46.5	55	70.5	50.5	58	47.5	47.5	57.5	229.5	61	58.5	52	229	74.5	294.5	63.5	70	77.5	55.5	54.5	49.5	62	59	58.5	74.5	66.5	54.5	456.5	52.5	245.5	77.5	68	72	73	76.5	56	94	67	72.5	114.5	69	91	57	67.5	54.5	65.5
6	31	69|70	SLC36A1	Q7Z2H8	JHU10347.B6C31R70	9091	66	73.5	70	73.5	67	68.5	54.5	73.5	63.5	64	73.5	65.5	68.5	81.5	86	89.5	58.5	71	119.5	67.5	79.5	62	52	58	63.5	50.5	54	84	55.5	73.5	52	45.5	57.5	252	68	62	58.5	219.5	100	409	59.5	74	85	55.5	55	58.5	69	62	71.5	74.5	63	50.5	399	55.5	250	75.5	72.5	67	78	79	56	83	67	72.5	146.5	78	86.5	65	72	63.5	73.5
6	32	69|70	CNFN	Q9BYD5	JHU10092.B6C32R70	23820	70	89	138.5	78	111	142	69	82.5	85.5	69.5	83	73.5	105	96	94.5	160	78	118	118	94.5	148.5	118.5	57.5	69.5	60.5	61.5	82.5	113.5	66.5	126	97	66	91	231	128.5	98.5	77.5	253	111	884.5	79	109	92	79	72.5	90	82	87.5	74	110	73.5	64.5	415	68	234.5	94	92.5	74.5	108	102.5	81.5	120.5	89.5	104	174	80	105.5	78.5	89.5	73.5	86
6	1	71|72	BCL7C	Q8WUZ0-2	JHU10183.B6C1R72	6776.5	61	67	70.5	69	60	72	57	68.5	58	60.5	71	58	74.5	63.5	76	71	60	64	87.5	103	77.5	66	54.5	51	61.5	44	60	74.5	55	70	54	51.5	58	159	66	57	66	134	83	283	60.5	70	87	54	59	66.5	59.5	59	64.5	72	64.5	54	658	54	203	73.5	65.5	61.5	70.5	66	62	87	65	68.5	122	74.5	83.5	62.5	68	60.5	87.5
6	2	71|72	PCDHGC5	Q9Y5F6-2	JHU10040.B6C2R72	10853	64	68.5	60	60	66.5	64.5	52.5	61.5	55.5	56.5	71.5	60	66	62.5	86.5	72.5	60	68.5	90	66	93.5	60.5	50.5	50	51	50	58	78	54	76	55.5	50	48	163	67	52.5	56	138	102	377.5	67.5	80.5	91.5	59.5	59.5	55	54	48	56.5	68.5	59.5	56.5	400.5	52	172.5	74.5	64	63	66.5	63	59	79	63.5	70.5	101	72.5	129.5	61	93.5	68.5	108
6	3	71|72	ASB6	Q9NWX5	JHU09984.B6C3R72	23372.5	75.5	93.5	97.5	78.5	111.5	95.5	67.5	83	82	76.5	89	89.5	94	117.5	128	151	77	102.5	125.5	97	123.5	97	69.5	70.5	73.5	69.5	74.5	108	68	112.5	72.5	64	68.5	373.5	142.5	91.5	71.5	319.5	141	617	83.5	103.5	126	62.5	75.5	89	77.5	72.5	79	104.5	81	68.5	720	74	356	145	83.5	78.5	92.5	113.5	79.5	114.5	102.5	96.5	197	99.5	117	91.5	100.5	88	113
6	4	71|72	CBX7	A0A024R1Q2	JHU10189.B6C4R72	8096.5	53	52	53	48.5	52	50.5	50	64	57	61	61.5	56.5	63	60.5	67.5	62	49.5	61	61	63	65.5	60.5	46	49.5	53.5	52	50	67	51	62.5	48	41.5	52.5	78.5	57	53	56	81	58	329	58	64	64.5	49	58.5	53.5	53.5	48	44.5	64.5	54.5	53	285	47.5	100	55	55	63.5	62	51	52	61	56.5	68.5	90.5	71	63.5	55	53	57	61
6	5	71|72	TMTC3	Q6ZXV5-2	JHU10069.B6C5R72	10994	53.5	66	61.5	62	75.5	54	50.5	68	56	61.5	61	73.5	68.5	69	81	80.5	55	65.5	95.5	64	87	60.5	48	61.5	58	43.5	61	80.5	53.5	62.5	49	42.5	51	185	67	57	57.5	187.5	110	423.5	59	84	95	50	62	56.5	56	52.5	56.5	69.5	56.5	54.5	494	55.5	186.5	71	71.5	66.5	73	70	59	74.5	66.5	59.5	120	68	125.5	62	85	70	104.5
6	6	71|72	PPP1R2C	O14990	JHU10242.B6C6R72	18560	59	61	65	59	59.5	56.5	52.5	73.5	57	65.5	70	64	69	76	75	86	61	65.5	74	66.5	73	70	49	53	60	53.5	53	71.5	57	72.5	56	83	56	159	331.5	78.5	61.5	119	85	391	58.5	64	71	62	59.5	67	67.5	57	56.5	67.5	66.5	55.5	393.5	55.5	162.5	65.5	70	69	75.5	68	52.5	69	60	56.5	112	64	77.5	62	69.5	65.5	77.5
6	7	71|72	PPEF1	O14829-2	JHU10336.B6C7R72	12272.5	64.5	76	70	69	67.5	64	57	70	63.5	63.5	75.5	82	74	79	92.5	94	56.5	70	90	71	76	70	52.5	55.5	72.5	51	106.5	73.5	55.5	82	58	43.5	61	266.5	74.5	66.5	53	206.5	84	382	66.5	77	96	60.5	63.5	89.5	65	49.5	62	72.5	67.5	57	456.5	57	240.5	74.5	70.5	69.5	84.5	87	63.5	102.5	63.5	66.5	158	77.5	92.5	72.5	103	69	84
6	8	71|72	IL22RA2	Q969J5-3	JHU10120.B6C8R72	9088	65	64.5	65	56	57	57.5	60	71.5	58.5	60.5	64.5	60	65	88	77	99.5	52.5	60.5	106.5	66	75	73	56	52	60.5	54	54	80	51.5	70	46.5	44.5	52	372	62.5	57	50.5	339	86.5	332	61	71.5	73.5	61	53	66	56.5	54	57	67	61	57.5	416.5	57	277.5	79	56.5	67.5	73.5	71.5	56.5	92	64	71	158.5	71.5	88	57	76.5	62	77.5
6	9	71|72	AC025171.8	NA	JHU10173.B6C9R72	16835.5	73	92	102	78.5	100	70	59	81	73	71.5	82.5	85.5	87	104	116.5	123	79	98	141	83	108.5	85.5	61	56	68.5	56.5	79.5	92	63.5	107	69	56	73	324	90	83	65	334.5	138	491.5	69	107	156.5	66.5	64.5	70.5	73	61.5	68.5	89.5	71.5	64	539	71	363	107	75	77	98.5	99	62	145	100.5	89	180.5	93	143.5	80.5	109	85.5	120
6	10	71|72	B3GLCT	Q6Y288	JHU10278.B6C10R72	5917.5	64.5	73	64.5	62	64	65	51.5	63.5	62.5	60	70.5	68.5	68	74	81.5	76	56.5	69	84.5	69	74.5	66	52	50	57	51.5	55	71.5	55.5	75.5	106.5	38.5	52	184	72	57.5	57.5	140	73	421	59	64.5	65.5	52.5	54.5	60.5	54.5	56.5	64	63.5	59	54.5	351	56	177	69.5	60	61.5	75.5	67.5	60	84	68	76.5	152.5	66	94	56	63.5	59	70.5
6	11	71|72	PRLR	P16471	JHU10243.B6C11R72	12041.5	62	81.5	73	60.5	83.5	63.5	52	71	63	61	70	73.5	73	86	101.5	96.5	65	74.5	133	68.5	113.5	69.5	58	58.5	64.5	56.5	69	85.5	56.5	90.5	54	59	51.5	318.5	78	63.5	65	278.5	206	369.5	63	109.5	126	61.5	67.5	61.5	73	64	53	120	56	57.5	640.5	60.5	275	92.5	74.5	63	94.5	88.5	67	132	76	65	206.5	77	155	71	119	74	136.5
6	12	71|72	PDSS1	Q5T2R2-2	JHU10043.B6C12R72	3932	67.5	65	63.5	57	63	62.5	50	60	58.5	59	62	64.5	62.5	72.5	73.5	73	56.5	76	78.5	70.5	75	64	52.5	52	55.5	51.5	58.5	80	52.5	61.5	50.5	46	57	171.5	69	59	59	144.5	74	425	60	68	78	59.5	59.5	61	55.5	58.5	54.5	65	61.5	56	365	52.5	173.5	71.5	69	61	70.5	68	55	78	59	66.5	134.5	72	90	61	66.5	61.5	62.5
6	14	71|72	IL36G	Q9NZH8	JHU10117.B6C14R72	38304.5	60	74	86	78	93	90.5	57.5	76	81	68	84.5	72	91	103	78	83	66	81.5	71	85	139.5	111	57	83.5	61	61	60.5	96.5	55.5	138.5	69.5	55	56	88	89	80.5	64.5	136.5	62	623	57	134.5	79.5	66.5	81.5	87	57.5	54	58	89	55.5	160	231.5	65	102.5	79.5	79.5	71	86	69.5	69.5	62	71.5	70	91.5	81	75.5	66	68	79.5	66
6	15	71|72	KRT79	Q5XKE5	JHU10017.B6C15R72	10530	61.5	73.5	70.5	64	81	84	55	61.5	53.5	61	68.5	69.5	80	76.5	97.5	106	57	69.5	114	74	88.5	72	56	55.5	60	53.5	58	78	57	72	54	48.5	60.5	300	80.5	58	65.5	251.5	121.5	470	66.5	72.5	93	57	62	66.5	60	66.5	61	76	58.5	55	597	56	337.5	82.5	72.5	68	78	75	65	129	75	75.5	160.5	67.5	115.5	61.5	79	75.5	71.5
6	16	71|72	ZNF530	Q6P9A1	JHU10268.B6C16R72	1401.5	58	54	57	55	62.5	55.5	56	55.5	52.5	61.5	59.5	59	68	62	66	62	55.5	56.5	57	57.5	73.5	56.5	49.5	48.5	55	51	55.5	58	48.5	61	51	39	47.5	76	69.5	49.5	45	94	54	476	54.5	57	68	53.5	55.5	55	52.5	49.5	54	67.5	60	46.5	220	50	91.5	57	55	62.5	66.5	51.5	60.5	69	60	56.5	95	63	50.5	51.5	65	57	56
6	17	71|72	FAM98B	Q52LJ0-1	JHU10103.B6C17R72	7802.5	61.5	63.5	59	54	59.5	59.5	55	67.5	56.5	60.5	58.5	73.5	65	66.5	68.5	75	58	69	82.5	63	74	54.5	52	51.5	53	52	55	59.5	52.5	64.5	52.5	42.5	50	149	67	52	45	147.5	65	523	61	62.5	66	52.5	56	59.5	59	56.5	51.5	70	60	56.5	354.5	47.5	162	63.5	59.5	66.5	66.5	57	55.5	74.5	58.5	61.5	113.5	71.5	67.5	55.5	67	50.5	54.5
6	18	71|72	FBXW4	P57775	JHU10299.B6C18R72	10438.5	63	74.5	78.5	64	70	70	53.5	65.5	63.5	64.5	66.5	75	73.5	78.5	95	92	64.5	74	93	71.5	91.5	77	55.5	56.5	54.5	56.5	60.5	81.5	52	86	56.5	51.5	59.5	296.5	79	69	53	228.5	91	638.5	65.5	78.5	94.5	60	61	67	66.5	64	54.5	81	71	60	555	63	276.5	77	68	62	77	81.5	64.5	102.5	76.5	70	171.5	86.5	93.5	67	85	65	71.5
6	20	71|72	SLC39A4	Q6P5W5	JHU10056.B6C20R72	4921	63	62	62	63	54.5	63	57.5	63	62.5	62	63	64	67	73	68.5	70	57.5	68.5	79.5	65	77.5	60.5	52.5	45.5	58.5	51	63.5	76.5	50	62	52.5	44.5	47	163	69.5	55.5	55.5	152.5	67.5	509	57.5	74	81	58.5	57	65	59	59.5	61	64	68	58	288	54	158.5	61.5	64.5	66	67	69	56.5	64	66	63.5	105	75	78.5	61.5	69	64	95
6	21	71|72	KANSL3	Q9P2N6-4	JHU10300.B6C21R72	2051	59	62	58	62	56	66.5	51.5	71	59	56.5	65.5	60	57	69.5	77.5	60	54.5	60.5	62	65	74.5	53.5	47.5	50.5	57	46	55.5	75.5	49.5	74.5	52	42.5	57	111	68.5	58	53	91.5	55.5	503	57	57	62	53	54.5	59	57	54.5	61.5	70	59.5	53.5	316	53.5	112	56.5	61	63	69.5	55.5	54	63	57.5	65.5	136	66	63	53	61	49.5	56
6	22	71|72	B3GALT1	Q9Y5Z6	JHU10084.B6C22R72	7363	63	96	72	65	82	65	47.5	67	68.5	55.5	77	78.5	71	78	103	103	59.5	72.5	119	67	111	71.5	55	60.5	59	48.5	67.5	99.5	62	80.5	55.5	50.5	54.5	267	74.5	63	59.5	247	120	388	59.5	112.5	131.5	54.5	62.5	67	63.5	62.5	61.5	81.5	63	51	530	52	254.5	89	73	66	80	99.5	60.5	127	70.5	80	149	74	136.5	59	115.5	80	131.5
6	23	71|72	LSR	Q86X29	JHU10021.B6C23R72	6494	56.5	69.5	60	61	65	62.5	50.5	65	64.5	57	63	65.5	64	66.5	77.5	70.5	57	66.5	73.5	63.5	79.5	54.5	52.5	53.5	55.5	45.5	55	88	56	65.5	47	47.5	52.5	214.5	68	58.5	55	198	77.5	517.5	56	70.5	72.5	55	60	62.5	60	58	56.5	75.5	49	49.5	418.5	57	190	72	62.5	68	66.5	72.5	57	78.5	67	67.5	142	65.5	72.5	62	66.5	57	73
6	24	71|72	RPL7L1	Q6DKI1	JHU10246.B6C24R72	861	55	52.5	58.5	53.5	61	59.5	51	66.5	52.5	51.5	63	60	62	54.5	60.5	70	58	57	64	56.5	68.5	48	51.5	50	60.5	44	56.5	58	43	59.5	49.5	48	53.5	74.5	66.5	52.5	47	79.5	56.5	354.5	56	62.5	61	55.5	54	58.5	58.5	52.5	51	70.5	50	56.5	215	49.5	86.5	59	65.5	60.5	69.5	55.5	51.5	57	57.5	63	94	59.5	58.5	56	51.5	51.5	55
6	25	71|72	C19orf47	Q8N9M1-3	JHU10185.B6C25R72	8898	58.5	67.5	69	60.5	74.5	64.5	56	68	63.5	55.5	70.5	70.5	75	74	87	83.5	58	65.5	77	70.5	79.5	66	52	57	61.5	49.5	57	74	51	65.5	54.5	47.5	57	165.5	69.5	61.5	56.5	142.5	71.5	303.5	60	72	77.5	55.5	61.5	61	64	62	63.5	70.5	57.5	51	430	62	201.5	72.5	75.5	63	93	69	55.5	80	77.5	73	128.5	68	78.5	60.5	67.5	56.5	67
6	26	71|72	NFAM1	Q8NET5	JHU10029.B6C26R72	9392	62	63	74.5	63	59	64	51.5	64.5	60.5	59	72	61	64	85	81	100	63	65.5	102	81	79.5	63	55.5	53.5	61	52	61	81.5	54	62.5	54.5	46.5	61	337.5	68.5	68.5	58.5	213.5	81	348	57	68	82.5	53.5	56.5	54.5	63.5	57.5	60.5	73	62.5	57	440	53	275	66.5	66.5	71.5	76	69	53.5	94	71.5	62	130	60.5	81	57.5	67	62	80
6	27	71|72	LPAR3	Q9UBY5	JHU10100.B6C27R72	5340	70	68.5	67	74.5	64.5	74.5	58	67.5	63.5	67	73	73	73.5	77	81.5	89.5	70.5	72	104.5	70	94.5	73	64	55.5	59.5	50.5	65.5	79	64.5	65	54	49.5	63.5	231.5	78	61	58.5	252.5	71	264	68	83.5	93.5	61.5	67	67	68.5	59.5	63.5	84.5	65	61	419.5	64.5	223	75	69	79.5	79	83.5	54.5	99.5	80.5	73.5	129.5	71	82.5	72	78.5	70	72
6	28	71|72	HRG	P04196	JHU10306.B6C28R72	1480.5	65.5	54.5	58.5	59	65.5	63.5	53	49	64	60.5	66	66.5	59.5	69	71	75	63.5	64.5	73.5	76.5	67	59	56.5	50.5	55	43	59	81	52	69.5	47	47.5	49	129.5	75.5	57.5	55	95.5	62	329.5	61	54	74	53.5	55	54	63.5	58	60.5	72.5	56	54	323	52.5	111	67.5	71	66.5	69.5	63.5	58	62.5	58.5	65.5	102.5	69.5	58	54.5	60.5	58	63
6	29	71|72	FAM106C	P0CH98	JHU10174.B6C29R72	16601	59	69	64.5	61.5	61	71	54.5	56	63.5	56.5	62	63.5	70	70	79.5	94.5	61.5	64.5	104.5	58.5	73.5	74.5	56	50	56	52.5	61	83.5	51	74	51.5	51.5	55	291	71	63	61.5	276	77.5	239	67.5	76	82.5	55	59	59	60	58	57	69.5	60	54.5	452.5	56.5	282	75	70.5	67.5	77.5	72	56	92.5	65	69	140	66.5	81.5	65	69.5	61	70
6	31	71|72	CCL26	Q9Y258	JHU10287.B6C31R72	6460	66.5	57.5	64.5	61.5	62.5	63.5	55	57	64	65.5	66.5	56	63	72.5	71	76.5	56	71	78	69.5	74.5	66	53.5	55	56	49	52.5	84.5	61	65	51	46.5	51	163	71.5	62	52.5	139.5	82.5	404.5	57	67	79.5	133.5	57.5	57.5	63	56	58	68.5	55	55	379.5	47	169.5	67	68	73.5	68	68.5	55.5	85	58.5	69	126	62.5	78.5	57.5	65	54	67
6	32	71|72	NECTIN1	Q15223-3	JHU10148.B6C32R72	15138	62	72	69.5	62.5	70.5	62	54	66	64	67.5	65.5	66.5	63.5	85.5	89	107.5	60	77	115.5	71	81	86	55.5	55	60.5	55.5	59	77	58	75	50.5	51.5	58.5	356.5	70.5	66.5	58.5	291	92.5	491.5	66.5	81	91	56	60	64.5	57.5	63.5	63	75	65.5	50	575	55	337.5	86.5	60	65.5	77.5	82	62	122	71.5	73	185	69	108	63.5	77	65.5	72.5
6	1	73|74	SYCP2L	Q5T4T6-2	JHU10606.B6C1R74	8264	54	57	63	51	56	61.5	46	58	56	57.5	67	60.5	64	60.5	74	63	54.5	57	62	62.5	91.5	54.5	53.5	48.5	49	45.5	52.5	68	47.5	62.5	49.5	42.5	53	78	65	53	46	83.5	59	512.5	52	61	67	53.5	52	56	60	45	46.5	65	52.5	43.5	284.5	44.5	102	53.5	62.5	59	66.5	54.5	53.5	57.5	62.5	62.5	102.5	67	99.5	57.5	69	54.5	54.5
6	2	73|74	GGT6	Q6P531	JHU10394.B6C2R74	17670	69	185	113	92.5	160	94.5	65.5	111	110	88	83	111.5	135.5	164.5	245	289	85	113.5	418	84.5	219	105.5	95	103.5	87	62	92.5	113.5	78.5	125.5	109.5	82.5	79	866.5	113.5	120.5	78.5	871.5	460.5	728.5	77.5	270.5	272.5	107.5	67	92	112	123.5	96	126.5	98.5	89.5	1410.5	73.5	807.5	192	111	96.5	107.5	218	89.5	384	145.5	102	459	116	448	131	255	192.5	289
6	3	73|74	DEFB119	Q8N690	JHU10384.B6C3R74	3688.5	58.5	52.5	63	50.5	58	57.5	48	56.5	54.5	59	65.5	56.5	62.5	63.5	76.5	77	56	59.5	70	58	73	61.5	52	47.5	56.5	46	47	79.5	48.5	62	49	44.5	51	100	66.5	54.5	55.5	104.5	61.5	389	58	63.5	72.5	51.5	48	58.5	56	48.5	53	64	57	51.5	300.5	50	111	61	53	64	67	60	52.5	60.5	54	63.5	99.5	66.5	67	50.5	61	52.5	57.5
6	4	73|74	PFKFB1	P16118	JHU10622.B6C4R74	19003	58	105.5	95	74.5	370	182	51.5	79	75	75.5	97	82.5	162.5	97.5	97.5	177.5	69	80	151.5	110	116.5	115.5	59	319.5	80.5	108.5	71	109	76.5	83	124	528.5	69	233.5	77.5	239	66	694.5	103.5	540.5	84.5	86.5	92	72	75.5	89.5	76.5	223	78	250.5	86.5	81	576.5	89.5	388	101	81.5	86	302.5	78	112	125.5	84	114	227.5	107.5	131	109	94.5	96.5	157.5
6	5	73|74	SCOC	Q9UIL1-3	JHU10437.B6C5R74	39326	68.5	65.5	114	68.5	127	71	46	78	72.5	78	172.5	83	103.5	83.5	174.5	123.5	68.5	81	79.5	79.5	114	140.5	61.5	93.5	72	90.5	69	79	54.5	108.5	60	64	55.5	142	126	169.5	63	135.5	121.5	365.5	106	93.5	130.5	69.5	117	90	86	55.5	101.5	121	69	68.5	639	103.5	179.5	72.5	83.5	73.5	99	83.5	71.5	84.5	59.5	80.5	137.5	84.5	140.5	187.5	228.5	82	80.5
6	6	73|74	C22orf31	O95567	JHU10575.B6C6R74	5607.5	63	72	62.5	58	67	61	51	66	59	59.5	77.5	67	67.5	65	77.5	81	54.5	66	79	65.5	74.5	61	53.5	50	58.5	48	56.5	82.5	54	79	53.5	53.5	49	211	72	55.5	52	197	77	421	64	67	79	53	57	61	58	57	58	73.5	63	58	373.5	55	196	64.5	60	63.5	79	67.5	54	82.5	68	69.5	180	71.5	83.5	61	61.5	65.5	69.5
6	7	73|74	POMK	Q9H5K3	JHU10680.B6C7R74	4708	63.5	80	67.5	59.5	69.5	62	53.5	68.5	65	62	66	62	75	70	74.5	88.5	55	64	97	64.5	85	63.5	56	57	60.5	53	55.5	92	52	76	52.5	51.5	47.5	181	68	60.5	49.5	207	69.5	281	65	80.5	95.5	54.5	52	64	62.5	57.5	61.5	65	54.5	53.5	369.5	56	200.5	73.5	69	65.5	75	81	59.5	86.5	60.5	73	147	66.5	94.5	62	79	66.5	104
6	8	73|74	BRINP3	Q76B58	JHU10497.B6C8R74	1848.5	61	56.5	60	54.5	59.5	64.5	52.5	63.5	57	53.5	59	65.5	66.5	67.5	66	68.5	51	61	72.5	57	74	58	51.5	53.5	61	43.5	53	78	50	63.5	52	46	51	143	64	57.5	55.5	145.5	66	413.5	56	65	71	54.5	55.5	58	56.5	52.5	50	60.5	54.5	58	328	54	144.5	62.5	64.5	63	69.5	63	58.5	72	60.5	69	122	69.5	61.5	54	63	57.5	68.5
6	9	73|74	CPSF2	Q9P2I0	JHU10483.B6C9R74	17152	60	65.5	65.5	69.5	130.5	83.5	51.5	67.5	58.5	56	67	70.5	72.5	75.5	83.5	90	57	78.5	82	65.5	74	80.5	62.5	57.5	61	50.5	60	86	60.5	82.5	56.5	50.5	46.5	208.5	145	64	61.5	178	72.5	381	78.5	72	74.5	61	64.5	65	64.5	57.5	63	91.5	70.5	52.5	504	56	167	66.5	66.5	70.5	73	77	61	80.5	68	70	112	78	144	67	101.5	70.5	76.5
6	10	73|74	Q5JUA8	NA	JHU10735.B6C10R74	21475.5	61.5	99	104.5	67.5	102.5	86	59	75.5	77	72	69.5	77.5	84	110	111.5	161	68	83.5	137	82.5	135	96	62	94.5	72	59.5	75.5	96.5	60	108.5	70	57	62.5	434	94	72	60.5	342.5	158	506.5	77.5	96.5	128	80	68	74	73.5	77	69.5	89.5	69	55	616	60	497	113.5	82	79.5	109	121.5	72.5	186.5	101.5	83.5	260	84.5	140.5	73	114	84	114.5
6	11	73|74	ST6GALNAC3	Q8NDV1	JHU10636.B6C11R74	977	53	56.5	57	58.5	58	59	46.5	57	59.5	52.5	66	58	61	60.5	67	62.5	54	58.5	57.5	61	59.5	55	51.5	49	50	51.5	54.5	73	52	55	53	46	53	68	58	55.5	51.5	87	52.5	480	52.5	55.5	56	49.5	53	55.5	52.5	51.5	58	63	54.5	44	147.5	48.5	78.5	55.5	54.5	61.5	63	55	53.5	57	53	57.5	99	57	52.5	47.5	64.5	52	57.5
6	12	73|74	SPRY1	O43609	JHU10448.B6C12R74	20374	72.5	98.5	108	72.5	90	87	60	86	77.5	68.5	72.5	88.5	96.5	94.5	121	175.5	69.5	88	112	119.5	111	102	66.5	83	69.5	56.5	67.5	82.5	65	109.5	84.5	62.5	76	237	107.5	85.5	67.5	438	164.5	500.5	70	90	122	70.5	73	90.5	79	79	66.5	140	67.5	60.5	645.5	71.5	295.5	101	97.5	82.5	107	113	77.5	125	97.5	104.5	199	82.5	119.5	74.5	94	76	94.5
6	13	73|74	ALG2	Q9H553-2	JHU10655.B6C13R74	2363	61	59	61.5	56	64.5	64.5	53	65	57.5	56.5	61.5	62	58	73	72.5	89.5	54	66.5	71	63.5	76	56	52	53.5	52.5	46	52	75.5	53.5	63.5	52	54	56	166	64	55.5	55.5	161.5	61	456	51.5	61	61.5	56	55	56.5	54	52.5	51.5	67	47.5	54	330	52.5	183	58	62	62	73.5	60	56.5	86.5	61	63.5	134.5	74	68	59	69.5	61.5	60
6	14	73|74	ATP6V0A2	Q9Y487	JHU10469.B6C14R74	1991	60.5	54.5	60	58.5	65.5	56	48	65	57.5	64.5	65.5	59.5	61	63	71.5	73.5	50	66	55	58	81.5	59	49	50	59.5	52	52	66	49	63	48	45	52.5	150.5	61	53	51	115.5	69.5	250.5	56	58.5	68	52	61	54.5	57	52	57	63.5	55.5	46.5	241	46.5	123	56.5	63.5	66	69.5	60	54.5	62.5	50	65.5	94	61	65	54.5	71.5	54	73.5
6	15	73|74	EP400P1	Q6ZTU2-2	JHU10388.B6C15R74	34669.5	80	90.5	82.5	89.5	93	116	63	82	75	80	92	89.5	96.5	97	127.5	133.5	72	95.5	126	90	109.5	115	63.5	73	74	70.5	83	93.5	70	107.5	72	58	74.5	285	101.5	92.5	73	262.5	123.5	211.5	84.5	86	127	70	82	99	84.5	76.5	75	156	84	73.5	540.5	96	368.5	102	85	96	109	118.5	208	132.5	94.5	219.5	199	86	120	84.5	97	86.5	102
6	16	73|74	PLPP1	O14494-2	JHU10624.B6C16R74	1618	57.5	54	58	51.5	60.5	57	51	56	55.5	55.5	65.5	64	64.5	65	65	60.5	55	58	65	61.5	67.5	53.5	54	45.5	57.5	50.5	51	69	49	56	53.5	45	52.5	76	66	56	59.5	85	50.5	339.5	56	52	58.5	52.5	51	56	55.5	48	59	67	61	48	244	51.5	105.5	60.5	66.5	66.5	65	60	54.5	65	48	64	92	69.5	56	49	62	58	56
6	17	73|74	HIP1	O00291	JHU10505.B6C17R74	21094	60	111	131	71	186.5	95.5	57.5	87.5	75	72.5	79	113.5	126	88.5	140	174	67	83.5	122.5	94	122	146	61	71.5	64.5	68.5	69.5	95	57	126.5	97.5	228.5	56	275	1281	85.5	61.5	304	142	960.5	83.5	87.5	115	336.5	111.5	88	61	95	68	154	78	61	638	75.5	239.5	85.5	95	66	100.5	104	83	120	105	77	238.5	81	146.5	82.5	105.5	81.5	100
6	18	73|74	RILPL1	Q5EBL4-2	JHU10682.B6C18R74	11160.5	63.5	63	66.5	89	64	63.5	60.5	65	58.5	55	65.5	65	72.5	84	216	70.5	59.5	96	116	69.5	82.5	67	52.5	61.5	64.5	130.5	56	83	57.5	78	57	47.5	60	135.5	109.5	92	55	132	121	498.5	72.5	83	136	58	57.5	70.5	51.5	48.5	90.5	73	55	66	346.5	57.5	148.5	73	66.5	64	75.5	70	109.5	71.5	66.5	145.5	118	81.5	81	93.5	74	65.5	58.5
6	19	73|74	ZHX2	Q9Y6X8	JHU10649.B6C19R74	7692	67.5	62	56	64	148	99	54.5	62	52	52	70	68.5	67.5	66.5	65	71	58.5	68.5	62	117.5	73.5	62	48.5	52	60	53	51	82	54	74	55.5	51	51.5	104	70	59.5	54	101.5	64.5	441	54.5	63.5	81	138.5	57.5	350.5	57	54	63	79	66	51	425.5	53.5	89.5	69.5	63.5	65.5	69	64.5	64	58.5	64.5	70.5	103.5	69.5	55.5	57.5	58.5	57.5	59.5
6	20	73|74	GPT2	Q8TD30	JHU10395.B6C20R74	34042.5	74	100	88.5	79.5	90.5	123.5	58	85	75.5	74	91.5	83.5	99	98.5	125.5	141.5	77.5	85.5	128.5	110	130	125	71.5	90	73.5	100.5	80.5	99.5	65	110	71	80	68.5	328	258.5	79.5	71	283	228.5	501	80	92	128.5	79.5	88	104.5	84.5	87.5	68.5	119.5	73.5	64	879.5	95.5	472	105.5	89	72.5	159	107.5	84	131	111	97.5	208	82	138.5	83.5	102	126	103
6	21	73|74	SH3BGRL2	Q9UJC5	JHU10723.B6C21R74	41121	61.5	87.5	87	62	79	62.5	58.5	74	68	63.5	66	67.5	93.5	92	86	136.5	66	76.5	121.5	65	83.5	123.5	55.5	62	65	58	67	84	55	77	69	45.5	59.5	375	84.5	72.5	63	289	99	274	70.5	76	102.5	66.5	68	89	69	71.5	61	115	59	53.5	603	123	374	88.5	80	68.5	96	103.5	66.5	136	83	77.5	170.5	95	98.5	76.5	86.5	72.5	98.5
6	22	73|74	SLITRK3	O94933	JHU10548.B6C22R74	957	60.5	62	54	61.5	62	66	49.5	67.5	53	55.5	62	62.5	60	65.5	73.5	63.5	52.5	61	79.5	58	76	57	50	51	56.5	52.5	53	65.5	51	59.5	47.5	43	54.5	125	63.5	60	49	136	81	353.5	54	74	73	50	51.5	58.5	58	55	59	67.5	45	49	346	52.5	150.5	67.5	64.5	59.5	68	71.5	56.5	85.5	55.5	66.5	129.5	62.5	79.5	53.5	71	58.5	79
6	23	73|74	MYO9A	B2RTY4-4	JHU10417.B6C23R74	2926.5	61.5	61.5	53.5	59.5	65	62.5	55	66.5	58	60.5	67	57	64.5	68	59.5	80.5	57.5	67.5	68.5	56	71	52.5	50	51	58.5	47.5	55	83.5	52	58	50	46	47.5	146	66	53.5	48	119.5	61.5	329.5	57	62	60.5	53	55.5	56.5	57.5	55	50.5	63	53.5	43.5	326.5	44.5	155.5	60.5	59	59.5	66.5	59	54.5	71	61.5	68	103	72.5	60.5	48	69.5	50.5	58
6	24	73|74	MGAT4B	Q9UQ53-3	JHU10615.B6C24R74	14657	65	120.5	114.5	71	96	76	56.5	85	71.5	78	78.5	91	101	141	175	129.5	68	82	151	88.5	118.5	93	65.5	79	70.5	65.5	78	102.5	68.5	104.5	63.5	57.5	64.5	569.5	98	85.5	72.5	526	192	485	80	125.5	135.5	80.5	65	83	78	111	65.5	98.5	70.5	62.5	994.5	66.5	597.5	145.5	84	80.5	116.5	129.5	98	253.5	129	104.5	307.5	87.5	198.5	78.5	142.5	85.5	111
6	25	73|74	AL132660.14	NA	JHU10654.B6C25R74	835.5	62	59	55	56.5	48	58.5	48.5	60	54.5	53.5	66	60.5	65.5	58.5	66	58.5	54.5	53.5	60	62	72	57.5	48.5	47.5	50.5	46	54	74	51.5	53.5	46	46	50.5	75	60.5	53.5	48.5	74.5	57.5	328	56.5	59.5	56.5	49.5	50	56	54	46.5	54	64.5	56.5	47	134	49	86	59.5	62	60.5	64	55.5	49.5	60.5	61.5	67	89	56	51.5	53.5	59	55.5	56.5
6	26	73|74	MTURN	Q8N3F0-3	JHU10377.B6C26R74	33290.5	73.5	76.5	90.5	76	96	83	67	91	82.5	74	91.5	82.5	99	94.5	97	97.5	75	91.5	80.5	84	104	106.5	77	79	79.5	66.5	80	96.5	74	105.5	74	71	64	123	105.5	79.5	75.5	134	436	341	76	85	91.5	72	75	89.5	80.5	66	70	101	76	68.5	710.5	72.5	140.5	78	84.5	87.5	92	80.5	110.5	83	80	93	108	100	89	81.5	89	79	87
6	27	73|74	ASCC3	Q8N3C0-3	JHU10466.B6C27R74	25294.5	70.5	77	78.5	69.5	68.5	76.5	57	84.5	66.5	75	75	79	87.5	78.5	99	82.5	70.5	73.5	93	81	93.5	78.5	64.5	55	69.5	60.5	70.5	84	67	68	65.5	50.5	66	164.5	80	71.5	60.5	253.5	96	215.5	68.5	84.5	91.5	71	69	73.5	69	67.5	72	85	67.5	61.5	455	68.5	241	96	74	83.5	87.5	97	62.5	123.5	78.5	82.5	150	90.5	80.5	66	81.5	75	89
6	28	73|74	H0Y9J4	NA	JHU10742.B6C28R74	10342	68.5	73	80.5	59.5	73	65.5	54.5	67	63	57.5	65.5	64.5	67	81	84.5	150.5	68.5	71.5	97.5	75.5	78	67.5	52	50	57	51	55.5	87.5	54	83.5	53.5	49	60.5	297	81	54.5	58	240	77	362.5	67.5	68.5	78.5	54.5	57	56.5	63	57	58.5	74	55	55.5	336	59.5	199	77	72.5	57.5	77.5	75.5	64	99	71.5	78.5	120.5	73.5	84.5	61.5	66.5	57	75.5
6	30	73|74	RP11-128A17.2	NA	JHU10741.B6C30R74	6347.5	61.5	63	63.5	57	60	66	53.5	64	57	58	66.5	52	56.5	73	71.5	69	57.5	65.5	65	58	68.5	61.5	52.5	55.5	57	48.5	56	70.5	54.5	58	48	43	53	111	64.5	54	50.5	131	64	312.5	57	67.5	69.5	50.5	53.5	54.5	56	51.5	56.5	62	58.5	50.5	320.5	49	141.5	59.5	55.5	64.5	71.5	57	61.5	64.5	55.5	62.5	98	72.5	58.5	61.5	64.5	57	52.5
6	31	73|74	HP1BP3	Q5SSJ5	JHU10688.B6C31R74	1733.5	60	56.5	67.5	63	61	56.5	49.5	63.5	60.5	59.5	69	52	60.5	58.5	72.5	69	53	69.5	65.5	63	69	61	47.5	48	61.5	51.5	56	58.5	54	59.5	49	46.5	54.5	92	67	49.5	52	101	60.5	350	64	59	65	57	49	59.5	51.5	47.5	53.5	68.5	60	55.5	332	53	108	63.5	60	62.5	69	70.5	47	71.5	58	68	104.5	72	57	52	63	58	58
6	32	73|74	ARHGAP29	A0A2X0U4J5	JHU10465.B6C32R74	9785.5	64	61.5	67	64.5	69	70.5	49.5	70.5	57	62.5	64.5	60.5	67.5	72.5	96	72	58.5	94.5	77.5	69	83	65.5	53	54	56	49	60	74	60.5	76.5	56	53	55	144.5	76	69	58	138.5	81	477.5	66	78	81	81.5	55.5	65.5	63	57	54	103	65	54	379	63.5	165.5	71.5	63	76	85	64.5	57.5	83	66.5	76.5	137.5	70.5	82.5	62.5	69.5	57	63
6	1	75|76	DPY19L4	Q7Z388	JHU10586.B6C1R76	1393	63.5	58.5	51.5	55	56	63	45	57	60	54	57	50.5	68	63.5	70.5	63.5	58.5	61.5	62	59.5	72.5	50.5	48	51	57.5	45.5	58.5	70	47	61.5	48.5	44	51.5	70	63	50.5	45	70.5	55	400	51	55.5	62.5	50.5	46	53	48	39	51.5	62	56.5	49.5	161.5	42	81	60	54	61	67	58	42.5	56	56	57.5	85	61.5	60	46.5	56	49	48
6	2	75|76	KCNJ1	P48048-3	JHU10401.B6C2R76	12430	72.5	82	73	68	83.5	67.5	55.5	73.5	66	68	72	74.5	74	73.5	85	87.5	67.5	72	104	65.5	88	75.5	61.5	58.5	72.5	63.5	68	104	62	83	62	48.5	60	224	75.5	59.5	57	251.5	99.5	468.5	68	100	117	62.5	60.5	66.5	66.5	58	60	76.5	68.5	59.5	463.5	68.5	236	82.5	71	79	88.5	103.5	65.5	113.5	78.5	78.5	175.5	82	115	70.5	101.5	85.5	109.5
6	3	75|76	PGM2L1	Q6PCE3	JHU10429.B6C3R76	33487.5	65.5	65	81	77.5	84	74	59.5	76.5	62.5	136.5	85	85	89	83	98.5	122.5	67	73	85.5	77	105.5	105	65.5	83	67.5	103.5	70	77.5	63.5	124.5	66.5	59.5	67	178.5	103.5	92.5	67.5	220.5	96	896	82.5	75	171.5	68.5	65	90.5	70.5	73	79	104	84	65.5	401	75	156.5	81.5	75.5	74	132.5	75	71.5	75	75	85.5	117	87.5	157.5	79.5	119.5	74	77.5
6	4	75|76	ADAR	P55265	JHU10559.B6C4R76	792	60	61.5	67.5	56.5	60.5	52	50.5	63	53.5	60.5	68	62.5	66	64	63.5	73.5	52	66.5	72	53	66.5	56.5	51	45.5	49.5	51	54.5	69	57	59.5	49	43.5	54.5	126.5	76	49	49	160	64	438	52.5	68	72.5	57	53	49	48.5	52.5	46.5	61	57.5	59	358	49	183	60.5	69	58.5	68.5	57.5	59	71.5	78.5	66	130	64.5	73	54.5	64.5	58.5	62.5
6	5	75|76	MYO9A	B2RTY4-4	JHU10417.B6C5R76	6422.5	60	63.5	61.5	58	59	57.5	53.5	60	52.5	64	71.5	69	58.5	69.5	78	72	61	63	93	62.5	73	61	53.5	48	60	53	57	101.5	52.5	63	50.5	48.5	60	187.5	62.5	56.5	58.5	150.5	66	403	58.5	67.5	78	52.5	52.5	54	52.5	54	45.5	70	64	52.5	374	50.5	168.5	58.5	67.5	62	77	63	58.5	74	63	67.5	106.5	73.5	85	59	67.5	58	72
6	6	75|76	SEMA6A	Q9H2E6	JHU10633.B6C6R76	1011.5	61.5	57.5	54	51	54.5	57	54	61	56	61	64.5	59	56	56.5	65.5	65	50.5	60.5	66.5	64	71.5	52.5	51.5	45.5	51.5	50	52	75.5	50.5	53.5	53	46.5	52.5	90	56	53.5	51	76.5	61	393.5	53	63.5	64.5	50.5	54	54	50.5	49	50	57.5	61	51.5	197	47.5	94.5	56	67	68.5	61.5	60.5	52.5	56.5	54	66.5	76	68	60	53	54	56.5	55.5
6	7	75|76	DDO	Q99489-4	JHU10674.B6C7R76	114	57	52.5	57.5	52	55.5	56.5	49	56.5	58	62	59.5	60.5	53.5	59	56.5	57.5	52	58.5	57.5	56.5	64.5	53.5	50	44	54	42.5	47.5	76.5	46.5	54	46.5	44	45.5	45.5	62.5	51	47	60.5	50	252.5	47.5	53	62	50	50	53	57.5	49	50.5	47	58	50.5	152	46	58.5	55.5	64	65.5	58	52	51.5	54	50	57.5	79	70	53	49	56	55	55.5
6	8	75|76	MRPL18	Q9H0U6	JHU10530.B6C8R76	16930	71	138.5	111	69.5	105.5	70	53.5	76	84	61	77.5	86.5	76	119.5	180.5	171	61.5	80	189.5	77.5	114.5	87	71	60.5	63.5	52.5	62	100.5	54	102.5	55.5	52.5	73.5	767.5	78	71.5	58.5	580.5	199	339	68	112	141	68	63.5	66	79.5	109.5	62.5	90	68.5	60	973.5	61	672.5	121	80	73	120.5	136	68.5	224.5	106.5	83.5	265	79.5	194.5	87.5	135	90	132.5
6	9	75|76	VRK2	Q86Y07	JHU10557.B6C9R76	2433.5	60.5	68	61	55	60.5	51	52.5	67	58.5	55.5	62.5	64.5	67	70	61	65.5	56.5	67.5	70	57.5	70	55	51	52.5	53	51	58.5	79	50.5	58.5	48.5	42.5	51.5	119.5	61.5	57	51.5	110	63.5	466.5	58	59	74.5	58.5	56.5	56.5	67	55	50.5	67	56	55	323	47	111	61	62	61	76	57.5	55	67.5	59	64.5	93.5	66.5	64	54	66.5	59.5	61.5
6	10	75|76	ZNF396	Q96N95-3	JHU10736.B6C10R76	13033	66.5	100.5	95	71.5	81.5	80.5	52.5	73.5	67	66.5	74	81.5	79.5	101.5	123.5	117	60.5	79	109.5	283	100	83.5	63.5	62	66	58	66	96	61.5	100	59.5	52.5	62.5	331.5	82.5	84.5	63	285	115	569	69	89	111	76	60	65	94	75.5	65.5	85.5	70	64	861.5	65.5	365.5	90.5	94.5	66	112.5	103	74.5	147	105.5	86	189	87	125	69.5	128	74	105.5
6	11	75|76	PALS1	Q8N3R9	JHU10617.B6C11R76	29410	57	67.5	67	63	108	71	53	65.5	64	64	102	85	78.5	95	103	147	60	84.5	70	86.5	77	92.5	61	56	57	94	64	90	59	73	72.5	507	55	147.5	95.5	73.5	61	132	96.5	420.5	64.5	80.5	78	65.5	356	80.5	94	56	100.5	81	63.5	51.5	883.5	102.5	230.5	65.5	72.5	68.5	88.5	72	70	80	97.5	74	105.5	73	76.5	67.5	70	64	63.5
6	12	75|76	LYZL6	O75951	JHU10410.B6C12R76	1391	57	57.5	54.5	56.5	57	61	49.5	56	54.5	55	60.5	52.5	61.5	58.5	64.5	62	56.5	53.5	60.5	63	68	54.5	48	51	52.5	44	50	66.5	47.5	60.5	49.5	43.5	51.5	101.5	61.5	54.5	50.5	80.5	55	447	54.5	56	67	47	56	55.5	56	49.5	51.5	62.5	50	45.5	229	51	92.5	51.5	63.5	67	73.5	65	52.5	59	48.5	66	83	61	55.5	49.5	64	46.5	56.5
6	13	75|76	SYCN	Q0VAF6	JHU10729.B6C13R76	586	60	60	58	57.5	54.5	59.5	48.5	60	54.5	54.5	64	60.5	65.5	61.5	64.5	75.5	60.5	57.5	60.5	69.5	66.5	52.5	48	47	57.5	46.5	49	68.5	56	58.5	45	45.5	51	92	64	52	52.5	87.5	57.5	339	52	55.5	63.5	51	54.5	61.5	51	51	49.5	63.5	54.5	48	288.5	53.5	104	50	65	65	66	62	54	64.5	50	58.5	93	70	59	41.5	61	53	58
6	14	75|76	COX5B	P10606	JHU10482.B6C14R76	25240	60.5	70.5	71	67.5	81	64.5	55.5	81.5	61.5	64	69.5	76.5	79	78.5	86	82	56	72.5	82.5	76	91	94	52	61.5	66	59.5	65	94	60.5	85	52.5	56.5	56	189.5	73.5	66	60	168.5	94	291	69.5	75	82	56.5	63	69	54	51.5	50.5	80.5	67	62	366	63	159	76	72.5	73	81	83.5	63	100	75	80	120.5	86	160.5	82.5	131.5	71	153.5
6	15	75|76	EMB	Q6PCB8	JHU10387.B6C15R76	8130.5	56.5	67	68.5	56.5	67.5	61	52	65.5	63	58.5	65	65	64.5	74	86.5	77	56.5	69	80.5	63.5	79	54.5	49.5	49.5	60	55.5	51	82	47	59.5	54.5	52	51.5	233.5	63.5	59.5	52.5	212.5	78	310	65	65.5	72.5	49	61	55	54	51	50.5	74.5	64	52	481.5	47.5	236.5	71	72	63	75.5	68.5	57	95	62.5	64	134.5	67	74.5	55	71.5	56	71.5
6	16	75|76	HELLS	Q9NRZ9	JHU10598.B6C16R76	3434.5	70.5	58.5	63	58.5	59.5	64.5	48	63.5	64	64	67.5	55	68.5	67.5	72.5	59.5	64.5	58.5	62.5	65.5	77.5	55	50.5	54	55	53	53.5	77.5	52.5	64	53	42.5	57	122	64.5	60.5	52	99	59	484.5	63.5	74.5	69	56.5	59.5	62.5	56	51	55.5	70.5	62	47.5	286	51.5	115.5	65	69	70	69.5	60.5	54	66.5	60	66	112	63.5	59	55	62	56.5	64
6	17	75|76	IFNA2	A0A7R8GUN5	JHU10509.B6C17R76	36171	76	96	88	69.5	86	80.5	56	69	75	70.5	86.5	83.5	97.5	95.5	111	118	65	86.5	118.5	88	106	113	58	62	64.5	60.5	74.5	101	60.5	121.5	58	62	64.5	304	84	71.5	69.5	260	155	723	73	103.5	120.5	65	64	75.5	63.5	71	66	81	72.5	62	591.5	68.5	283	88.5	87	77.5	89.5	99.5	62.5	133.5	103.5	87.5	164.5	91.5	204	122.5	140	82	235.5
6	18	75|76	ZNF878	C9JN71	JHU10738.B6C18R76	1385.5	63.5	61	62.5	62.5	60	57.5	48.5	60.5	54	60	68.5	60	76	68	70	58.5	59.5	57.5	63.5	64.5	73	54	42.5	48.5	56	50.5	46	76.5	55	63.5	56	41	52	95.5	74.5	57.5	51.5	95.5	52.5	496.5	56	62.5	64	48	55.5	55.5	47.5	44.5	54.5	68.5	59.5	53.5	274	50.5	111.5	61.5	66.5	71	68	65	52	61	64	61.5	91.5	76	60.5	50	64	55	58
6	19	75|76	FLT3LG	P49771	JHU10593.B6C19R76	2775.5	67.5	50	53	59	58	53	46.5	65	58	49.5	68	65	65.5	70	63	64	54.5	64	70.5	63.5	64	56.5	49.5	49.5	61.5	43.5	53	83	50	61	50.5	44.5	50	150.5	60.5	53	53	116.5	61	346	49	58	74.5	44	61	57	51.5	46	54.5	67	62.5	49	274.5	52	115	58.5	65.5	58.5	67.5	61.5	49	63	54.5	59.5	96.5	70.5	62.5	55.5	56.5	58.5	59.5
6	20	75|76	SUSD1	Q6UWL2-2	JHU10450.B6C20R76	9888	67	58.5	66.5	63.5	61.5	65.5	51	76	65	60	69.5	73	62.5	68	82.5	79.5	53	61	79	68.5	70.5	59.5	49.5	53	61	54	51	88	55.5	64.5	48.5	41.5	52.5	183	65	59	54.5	187.5	69.5	371	55.5	61	69	52	54.5	60.5	57.5	52	55.5	70	62	48.5	467	54.5	193.5	69	64.5	67	68	69.5	50.5	77.5	61	66	123.5	76	74.5	51.5	64	57.5	68.5
6	21	75|76	ZNF878	C9JN71	JHU10738.B6C21R76	96	60	53	56	56.5	60.5	56	55	66	56	56	65	60.5	49	59	57	62	57.5	59	51.5	60	58.5	50	43	45.5	58.5	50	55	68	46.5	55.5	44.5	39.5	53	55	61	54.5	46	60	55.5	398.5	49	58.5	57	48	46.5	52.5	52	48	45.5	61.5	52.5	45	123.5	56	59.5	57	61	67	64.5	51.5	53.5	50.5	53.5	66	80	62	53.5	50.5	57	46.5	55.5
6	22	75|76	IFNB1	P01574	JHU10513.B6C22R76	2480	63	63.5	58	62.5	61.5	60.5	51	69.5	56	63	70	59	53.5	65	69	70.5	59	62.5	66	55.5	65.5	52	49	46.5	61	50	61.5	66	55	56	48.5	45	51	121	66	54.5	54	108	65	499.5	53.5	53.5	65	49.5	46	64	60.5	51.5	54.5	68.5	53	47.5	187	48.5	124.5	55	58.5	65.5	62.5	61.5	86	65.5	58.5	53	103	62	62.5	54	63.5	52.5	57.5
6	23	75|76	KCNA6	P17658	JHU10400.B6C23R76	9903.5	61.5	68.5	57	59.5	70	67.5	51	75	61.5	65	69	66.5	68.5	75	80	74	68	69	79.5	63.5	71	68.5	52	54	57	53	55.5	79.5	57	92.5	55	46.5	58.5	177	72.5	59	58.5	136.5	71.5	426.5	64.5	69	75	58.5	53	62.5	65.5	57.5	65	74.5	58	54.5	322.5	49	160	64	68	68	74	69	53.5	78	68	65.5	126	61	76	56.5	75.5	60	76.5
6	24	75|76	LOC401052	NA	JHU10608.B6C24R76	9553	68	74	73	62.5	67	70.5	58	60	68.5	65	74	70	74	82.5	87.5	92	66	70.5	90	69.5	82	84	59	58.5	63.5	55	61.5	71.5	53	66	55.5	48	63	262	69	57	57.5	223.5	92.5	357.5	63.5	73.5	90.5	67	56.5	66	69.5	54	57.5	75.5	67	57.5	475	54.5	250.5	82.5	72.5	72	74.5	88	65	124	75	84.5	191.5	73	103.5	63.5	78	71.5	77.5
6	25	75|76	HCP5	Q6MZN7	JHU10597.B6C25R76	2191.5	61	55	51	54	55.5	58.5	54	60.5	51.5	50.5	70	57.5	62.5	63	72	66	67	61.5	63.5	63.5	73	52.5	50	44	56	45.5	54.5	68.5	51.5	58.5	52	44.5	57	119	59.5	49.5	48	113	55	360	55.5	62	63	54	52	57	57	44	52.5	66.5	62.5	49	186	42	122	64	66	70.5	60.5	63	60	57.5	63	62	93	64.5	55	49.5	62	49.5	57
6	26	75|76	PRR14	Q9BWN1	JHU10433.B6C26R76	3875.5	58	80	60	59	72.5	61	55.5	66.5	61	65	75	62.5	69	71	81	73	59.5	70	85.5	72	79.5	57	54	47.5	56.5	48.5	59.5	78	58	64	50.5	48.5	55.5	202	66	57.5	51	168.5	107.5	352.5	62	71.5	77.5	51	56	56.5	62	56	57	68	56	53.5	505.5	54.5	231.5	81	66.5	67	71	78.5	60	124	69	70.5	104.5	73.5	97	56.5	74	70	78
6	27	75|76	MBD3L1	Q8WWY6	JHU10527.B6C27R76	14184	61	98	73.5	67.5	72.5	74.5	55	71	59	64	78	66	69.5	81.5	104	127.5	65	67.5	119	72.5	100.5	81.5	61	49.5	62.5	57.5	66	72	62.5	73	57.5	54.5	69.5	321	79	64	60	353.5	128	339	61.5	92.5	92.5	64	64.5	71.5	72	59.5	58	79.5	65	53	874.5	60	346.5	88.5	79	72	88	106.5	62.5	174.5	70	70	213.5	82.5	115.5	66	84.5	68.5	86
6	28	75|76	PRSS1	P07477	JHU10716.B6C28R76	4024.5	61.5	56	56.5	61	57.5	61	48	66	64	57	61	62	58	71.5	70	73	59.5	59.5	69	66	81	58.5	51	53	56	49.5	45.5	75.5	54.5	63	46	48	54.5	201	64.5	55.5	54.5	136	69.5	423	62.5	65.5	70.5	53.5	55.5	56.5	52.5	49.5	52	55	53.5	46.5	229	56.5	138.5	65.5	66.5	74	72.5	65	52.5	67	58.5	58	102	66.5	73.5	53.5	61	50.5	62
6	29	75|76	PFKL	P17858	JHU10538.B6C29R76	26310	63.5	75	80.5	68.5	80	73.5	55.5	78.5	71.5	73	72.5	69.5	76.5	77.5	103.5	94.5	69.5	74	104	74	103	97.5	58	61	66	58.5	60.5	82	61	84.5	67.5	45.5	62	215.5	74.5	70.5	59	203	74	505.5	63	86.5	87	62	68	71.5	63.5	66	51.5	78	66	53.5	604.5	67.5	269.5	89.5	73.5	72.5	94.5	88.5	63	91	75.5	73.5	131	76	87	64	80	62	91
6	30	75|76	KLK11	Q9UBX7	JHU10693.B6C30R76	10473	55	59	60.5	52	60	56.5	47	68.5	62	58.5	57.5	57.5	64	64	75	75	58	68.5	69	67	71	62.5	51	47	55	43.5	53	80.5	49	57	46.5	47	48.5	186.5	58	54.5	49	151.5	62.5	435.5	55	56	60.5	52	52	56	54	55	52	58.5	57.5	47.5	290.5	56.5	166.5	67	64	70.5	66.5	66	52	69	62.5	62.5	98.5	67.5	70	53	64.5	54.5	59
6	31	75|76	PIERCE2	H3BRN8	JHU10681.B6C31R76	357	65.5	55.5	57.5	58	59.5	63.5	56.5	72	62.5	61.5	65	54.5	63	64	58	55	57	57.5	58.5	65.5	66.5	61.5	47	47.5	51.5	47	58	66.5	47.5	52.5	47	45	48	54.5	59.5	50.5	47.5	56.5	51	387	56	51.5	60	52.5	52	60	49.5	53	53	57.5	53.5	46.5	144.5	48.5	77.5	62	65.5	63.5	67	56	44	48	55	65.5	83.5	67.5	49.5	55	56	56.5	53.5
6	32	75|76	RIPPLY3	P57055	JHU10492.B6C32R76	37487.5	78.5	152.5	112	80.5	110.5	175.5	65	84	102.5	88.5	76	94	121.5	127	134.5	109.5	71	99.5	139	124.5	108	143.5	86.5	82	72.5	70.5	89.5	105.5	72.5	109	102.5	77.5	71.5	259	103	108.5	75.5	262.5	1991.5	636	99	122.5	136.5	88.5	75	87	82.5	80	81	131.5	72	69.5	644	67	355.5	104.5	93	87.5	119	107.5	71.5	131	116	106.5	185	91	99.5	81.5	93.5	79.5	252
6	1	77|78	DPYSL4	O14531	JHU10587.B6C1R78	19869	64.5	67.5	71.5	61.5	70	66	48	65.5	69	62	67	64	67	69.5	84	80	64	68	91	63	84	71	58.5	51.5	59.5	45.5	61	76	56	75.5	52.5	46.5	57	226	71.5	63	48.5	178.5	101	358	61.5	63	73.5	58.5	56.5	53.5	60	55	72.5	62.5	61	55.5	471	55	204	77.5	70.5	63	74.5	75	59.5	94.5	66.5	69.5	130	69.5	92.5	63.5	82.5	71.5	70.5
6	2	77|78	PPP1R16B	Q96T49	JHU10431.B6C2R78	17144.5	70	164	120	79.5	144	80.5	55	92	108.5	77.5	77	91	96	171.5	209	240.5	62.5	118	319.5	74.5	134	108	76.5	117	68	66	81	131	64	140	72.5	63.5	68.5	819.5	95.5	93	69.5	758.5	121	670.5	88.5	126.5	121	69.5	92	77.5	74.5	119	63	97.5	65.5	70.5	1179.5	70.5	757	131.5	101	71.5	157.5	102.5	94.5	273	124	103	415.5	90	330.5	100.5	177.5	92	151.5
6	3	77|78	MASP2	O00187	JHU10413.B6C3R78	5202	66.5	61	64.5	54.5	61.5	60.5	50.5	66.5	60.5	63	73	58	60.5	59	70	77	56.5	60	82	66.5	70.5	55	50.5	50.5	57.5	50	56.5	91.5	55	69	52	42.5	61.5	162	67	61	48.5	144.5	67	507.5	59	60.5	68.5	44.5	52	57	51	48	53.5	66	54	56.5	424	55	168	61.5	64.5	67	66	65.5	58	64.5	57	69	114	61	63	58.5	64	65	63.5
6	4	77|78	RAB11B	Q15907	JHU10629.B6C4R78	618.5	65.5	50	58	57.5	57	56	46.5	60.5	57.5	57.5	67	57.5	59	50	59	53.5	58	61.5	60.5	59.5	64.5	47.5	43.5	49.5	57	49.5	49	71.5	55	55.5	51.5	41.5	51.5	49.5	57.5	56	51	63.5	50	456.5	52	54	65	49.5	53.5	52	54.5	46	60	62.5	58.5	48	104	53.5	61	49	64	62.5	60	60	50.5	40	48	59	78.5	61.5	51	49	53.5	52	54.5
6	5	77|78	MKKS	Q9NPJ1	JHU10414.B6C5R78	15573	70.5	88.5	83.5	66.5	82	62	61	74	65.5	71	80	74	83.5	96.5	117.5	143.5	75	74.5	146	81	107.5	81.5	57.5	60	65.5	56	63	101.5	65	107	57	56.5	67	417.5	81.5	76.5	69.5	403	114.5	521	58.5	98	116	60	69	65.5	69	64.5	65.5	82	73.5	64	637.5	57.5	438.5	90.5	72	73.5	92.5	97	61	165.5	91.5	91.5	203.5	104	117	78.5	100	78.5	93
6	6	77|78	TNFSF8	P32971	JHU10641.B6C6R78	5548	63.5	124.5	83	55.5	72.5	62	53.5	68.5	73	62.5	64	70	66.5	150	123.5	275	51	77	315	65.5	81	64	52	57	55.5	48.5	62	86	52	100	49.5	50	57	1110.5	63	55	51	1006	166	456.5	57.5	125.5	210.5	50.5	52.5	55	71.5	77.5	54.5	79.5	60.5	57	1141.5	53	734	110	74	66.5	83.5	123.5	65.5	226.5	101.5	71	291.5	70	198.5	73.5	112.5	75	182.5
6	7	77|78	COLCA2	A8K830	JHU10697.B6C7R78	9522.5	63	57	56.5	56.5	56	59	51.5	60	56.5	53.5	67.5	54.5	60.5	62	62.5	73.5	54.5	56	67	62	61.5	60	55.5	45.5	51.5	50.5	53.5	77	56	56	47.5	46.5	52	114	64	57	52.5	110.5	52.5	363.5	53	60.5	70.5	51.5	57	56.5	57.5	49	51.5	61	61	47	212	47.5	123	61	58.5	59	64	60	52.5	56	54.5	67.5	93	63	57	51.5	61.5	54.5	62
6	8	77|78	BNIPL	Q7Z465-3	JHU10472.B6C8R78	4039.5	64	56.5	62.5	52.5	58	52	59	59.5	54	56	72.5	54	58	62	66.5	74	53	63	60	67	63.5	55.5	48.5	49.5	61	48.5	54.5	75.5	52	61	45	46.5	58.5	116	60	59.5	52.5	114	58.5	391	59	54.5	61.5	52	54.5	51.5	59	53.5	50	63.5	58	46	301	66	147.5	59	60.5	62.5	70	62	59	64.5	59	61.5	99	69.5	65	55.5	58	51.5	64
6	9	77|78	CLEC4A	Q9UMR7	JHU10480.B6C9R78	13857	66.5	129	151	90	130	233.5	65	78	97	82.5	92.5	86	145.5	110.5	145	159.5	75	103	191	73	257	108.5	59.5	85	69.5	61	86	161	70.5	347.5	154.5	67	73.5	511	127	117.5	126.5	983.5	220.5	1660.5	76	156.5	222.5	92	70.5	110.5	105	74.5	68	115	77	76.5	781	76	436	119.5	77.5	77.5	101.5	213.5	83	212	134.5	119.5	287	83.5	184.5	105	136.5	100.5	231.5
6	10	77|78	CSF1	P09603-3	JHU10672.B6C10R78	5543.5	71.5	62	56.5	62	60	71.5	53.5	66.5	61	66.5	67.5	64.5	62.5	70.5	71	92.5	61.5	64.5	82	64.5	80	60.5	51.5	58.5	57.5	44	57	81	53	84.5	54.5	55.5	53.5	250.5	67.5	60.5	53.5	211	75	404	60.5	66.5	81.5	52.5	52.5	84.5	64.5	55.5	55.5	71	59.5	53	399.5	51	199.5	70.5	63	56.5	101	77	68	85.5	62	69.5	124	74	72	60.5	64	64.5	86
6	11	77|78	MOB3C	Q70IA8	JHU10616.B6C11R78	21607	68	156.5	124	76.5	141	75.5	53	83.5	85.5	74	75	86.5	91	173.5	193	226	63	101.5	259.5	74.5	118.5	97	60.5	87.5	65	57	71.5	105.5	62.5	117.5	62	65	65	661.5	88.5	68	71.5	566.5	153	600.5	77.5	121	143	71	72	69.5	74.5	117	66	85	68.5	68	1122.5	61	704	118	84	76.5	126.5	147.5	71	240	104.5	82	294.5	97	247	93	125.5	88.5	143.5
6	12	77|78	CILK1	Q9UPZ9	JHU10399.B6C12R78	3792.5	55	70	66	64	61.5	64	48.5	62	57	60	61.5	69	67.5	68	76	70.5	60	67.5	66	63.5	77	62.5	55	56	60.5	51	49.5	73.5	53.5	65	55	50	57.5	147.5	70.5	61	58.5	129	77.5	343	55.5	59	76	54	59	59	53.5	53.5	59	72	63	52	361.5	46	157.5	71.5	74.5	66	70.5	67	62	77	61.5	71.5	132.5	65	71.5	56	76.5	63.5	66
6	13	77|78	C2orf74	C9JBF1	JHU10699.B6C13R78	34510	61.5	67.5	71.5	64.5	73	90.5	52	71.5	65.5	62	77.5	83	74	89.5	101	91.5	66.5	77.5	93.5	77.5	92.5	90	61	69.5	63	57	62.5	77	60.5	76.5	50.5	54.5	55	223	80.5	72.5	59.5	208.5	83.5	156.5	64	75.5	83.5	63.5	66	71.5	59.5	65	58.5	80.5	58.5	61.5	501	61	210	79.5	74.5	68	82	110.5	61	92	64.5	80.5	115.5	75.5	88.5	114.5	96.5	77.5	86.5
6	14	77|78	CLDN17	P56750	JHU10479.B6C14R78	15963.5	68	157	119	64.5	121	84	52	87	75	58.5	79.5	97	76.5	155.5	179	289.5	59.5	95	304.5	86.5	133	97	65.5	61	60.5	57	65.5	110.5	56	122.5	57	61	55.5	1422.5	81	72.5	69.5	996.5	202.5	427	79	134.5	173.5	74.5	65.5	61.5	63.5	125	62	87.5	72.5	70.5	1441.5	61	878	130	85.5	80	124.5	132.5	77.5	318.5	133.5	89.5	425	94.5	254.5	85	154	88	180.5
6	15	77|78	ZNF471	Q9BX82	JHU10460.B6C15R78	3576	68.5	66.5	74	60.5	58.5	61.5	49.5	59	61.5	63.5	71.5	81	59	69	69.5	76.5	52	63.5	69.5	75	70.5	54.5	56.5	54	63.5	46	58	72	52	61.5	50.5	46.5	52	88	76.5	56	48	147	57.5	417	64	60.5	65.5	65	50	55	58.5	53	59	73.5	59	56	243	49.5	123.5	59.5	62	68.5	68.5	65	55	73	63	64.5	105	73	67.5	54	64	56.5	62
6	16	77|78	AP1S1	P61966	JHU10563.B6C16R78	10525.5	64.5	60.5	62	60.5	60.5	59	46.5	63.5	61	70	75.5	65	65.5	64	72	70	51.5	54	71	58.5	73	71.5	53.5	51	59.5	47	56.5	81.5	47.5	64.5	50	46.5	56	130	65.5	56.5	54.5	124	59	347.5	57.5	65.5	68	59	57.5	60	56.5	49.5	51.5	67	62.5	50	236	50.5	126.5	63	58	62	73.5	60.5	58.5	63	56	66.5	101.5	71.5	58.5	54.5	62.5	58	59
6	17	77|78	DCANP1	Q8TF63	JHU10474.B6C17R78	2636.5	62.5	57	62.5	56.5	60.5	64.5	48	63.5	56	64	69.5	58	66	66	72	61	54	56	67.5	66	71.5	55	54	51.5	52	52	55.5	76.5	47.5	63.5	43	46	48	153	66.5	54	54	166.5	67	367.5	52.5	60.5	68.5	52	52	61	56	45	53.5	67	64.5	56	302.5	50	160	63	65.5	65	73	58	55	76	54	62.5	107	70	68	54.5	59.5	53	59.5
6	18	77|78	CACHD1	A0A0A0MQY7	JHU10664.B6C18R78	1702.5	60	61	56.5	49.5	56	57.5	46.5	61	53.5	60.5	73	63	67.5	65	60.5	74	53	54.5	64.5	62	66	54.5	48.5	49.5	52.5	44	47.5	65.5	51.5	54	44	46	52	110	60	57	52	99	57	299	50	56.5	72.5	45.5	52.5	49.5	49	47.5	56	69.5	59	50.5	246.5	46.5	104	61.5	65.5	64.5	63.5	60	50.5	63.5	47	64	86.5	67	62	54.5	64	43.5	71.5
6	19	77|78	UXT	Q9UBK9-2	JHU10645.B6C19R78	18245	70.5	73	78	66.5	72	65.5	51.5	68	65	62	71	77	78	84.5	90.5	90	61.5	67.5	103	65	84	78.5	56	56.5	60.5	54.5	62.5	86	54.5	88	52.5	50	58	240.5	72	61	65.5	277	109.5	462.5	72.5	77	97.5	59	62	61.5	60.5	66.5	68.5	71	70	58	475.5	50.5	307.5	89	67	72.5	78.5	74.5	61	121	68.5	78	152	71.5	95	61.5	78.5	61	83.5
6	20	77|78	AMOT	Q4VCS5-2	JHU10371.B6C20R78	6911.5	65	66	70	56.5	78	85	50.5	69	68.5	55	67.5	74.5	86	64.5	85	73	55	60	71	69	84.5	75.5	54.5	61	60.5	57	63.5	94	48.5	91	60.5	50	54	104	99	62.5	80	100.5	94.5	601.5	59.5	66	71	55.5	57.5	77	59.5	55	55	68	58.5	63	318	50.5	125	64.5	65.5	69	77.5	71	71	73.5	64	75	156	67	69.5	70	64	51.5	68
6	22	77|78	FGF12	P61328	JHU10499.B6C22R78	6652	70	117.5	91.5	57.5	78.5	66.5	59	69.5	68.5	59.5	63	68.5	62.5	84.5	100	117	63.5	75	147.5	67	86.5	71	54.5	57	58.5	57.5	59.5	66	49	77.5	53.5	49.5	59	306	64	63	48.5	368.5	84	344	59	84	83.5	58.5	61.5	57.5	63	67.5	62.5	66	61	48.5	876	57.5	383.5	91	73.5	64	90.5	88.5	58	181	79	78	220.5	74.5	145.5	63.5	83.5	69.5	89
6	23	77|78	ADARB1	P78563	JHU10369.B6C23R78	1851	62	73.5	77.5	45	64.5	62	47	66.5	59.5	62	59	60	65	60	74.5	81.5	58.5	68.5	62.5	64	70	60	47.5	48.5	56	45.5	59.5	66.5	52	65.5	50.5	44.5	47	84.5	86	56.5	49.5	109.5	60	442	60	64	67.5	58	55	57	58.5	54.5	56	64	56.5	63	258	50	130	61	66.5	69	74.5	54.5	76.5	63	64	58	101.5	61.5	62	55.5	69.5	56	50
6	24	77|78	ZCCHC3	Q9NUD5	JHU09982.B6C24R78	164.5	60	52.5	51.5	57	59	61.5	49.5	64	54	67	67	60	64.5	59.5	65	63	56	66	55	49.5	62.5	54.5	47.5	48.5	48	56	49.5	72.5	55	55.5	46.5	43	50	51	55.5	53.5	50.5	55.5	50	475	59.5	57	61	48.5	54.5	56	55.5	45	52.5	64.5	49	55.5	98.5	48.5	70	55.5	64.5	66.5	63.5	54	57	47	49.5	62	64.5	61.5	55.5	51.5	58.5	47	52.5
6	25	77|78	TIGIT	Q495A1	JHU10647.B6C25R78	1549	56	53.5	54	60	60	58.5	57	61	60	61.5	69.5	53	59	63	72.5	66.5	61.5	67	66	54.5	65.5	48	46	47.5	54	47	55	67	50	55.5	48.5	40	57	110	56	43.5	49	95.5	61.5	356.5	62	48	60.5	50.5	51.5	57	53.5	47	52	59.5	57.5	48.5	218	43	116.5	55.5	58.5	60	67	64.5	60	60.5	55	70.5	92.5	71	56	58	61.5	52	60.5
6	26	77|78	LARP4	Q71RC2-4	JHU10406.B6C26R78	11647.5	64	94	112.5	70	70.5	57.5	58	68.5	59.5	65.5	70	64.5	74.5	76	99	100	65.5	87	107	88	85.5	75	49.5	55	65	50.5	67	65.5	60	72.5	58	51.5	54	251	164.5	121	55.5	269.5	119	405	66.5	85.5	96.5	79.5	65	67	63	58	56	81.5	60.5	71.5	578.5	55.5	365.5	79	71.5	69	88.5	85	71	132	122	72.5	179	79.5	96.5	65	77.5	70	72.5
6	27	77|78	FCRL2	Q96LA5-2	JHU10498.B6C27R78	10929	66.5	145	84.5	67.5	99	75.5	55.5	81.5	70.5	75	85.5	81.5	70	146	143	187.5	75	89.5	282	83.5	127	89.5	59.5	56.5	68	66.5	68.5	87	65	94.5	67.5	59	64.5	676	75.5	74	65.5	862	184.5	366.5	62.5	172.5	264.5	73.5	67	70	83.5	104	66	95	73	68.5	1275.5	65.5	612	131	83.5	80.5	92.5	178	92	234	105	80	223.5	81	190	86	130.5	80	223
6	29	77|78	DKK4	Q9UBT3	JHU10490.B6C29R78	19112.5	73.5	142	92.5	83	121	88.5	69	94	91.5	77	83.5	88.5	91	109	131	123	67.5	86.5	176	81.5	97.5	99	64	66	63.5	64.5	73	92.5	62	109.5	71.5	55.5	65.5	395	84.5	87	68.5	375	103.5	508.5	77	116.5	106	78	74	78	72	74	68.5	97	68	67	811.5	66.5	440	116.5	81.5	82	111.5	119.5	73.5	176	94.5	94	215.5	99.5	174	69.5	115	89	95.5
6	30	77|78	ZRSR2	Q15696	JHU10739.B6C30R78	690.5	60.5	61	59.5	59	54	58.5	52	60	60.5	65	63.5	60.5	72	72	64	68	68.5	64.5	64	71	67.5	60.5	49	51	55	48.5	55	78.5	52	55.5	50	43	51	83	80	65	51.5	85.5	54.5	447	57.5	58.5	58.5	59.5	56	64.5	58.5	51	58.5	72	58.5	51	243	58.5	113	61.5	58	63	69	51.5	49	56	63	65.5	88.5	65.5	60	55	57	50.5	56.5
6	31	77|78	XR_922687.1	NA	JHU10750.B6C31R78	1473.5	63	61	60	55.5	54	61.5	48	63	65.5	62.5	65.5	54.5	66	71.5	73.5	70.5	56.5	58.5	72	63	71	57.5	51	46	51.5	39.5	56.5	74.5	49.5	64	48.5	44	57	96.5	62.5	57	46.5	103.5	51.5	391.5	59	63.5	56.5	53	54	63	60	47	59.5	60	54	40	234	49.5	114.5	60	60.5	62	63	58	45	62	61.5	62.5	106	66	61	44.5	61	53	44.5
6	32	77|78	ODF3	Q96PU9	JHU10535.B6C32R78	110.5	59.5	47	49	59	50	62.5	49.5	63	60	59	62	52	65	60.5	64	69.5	54.5	60	58.5	59	66.5	48.5	48	46.5	51.5	47.5	51	76	47.5	59	48.5	45	50.5	52.5	60	54	49.5	59.5	50	474	52.5	62	57	48.5	46.5	59	58.5	45.5	49	55	46	46.5	131.5	48	65.5	54.5	53.5	61	60	51	45	53.5	51.5	65	80.5	68	52.5	46	58.5	53	50.5
6	1	79|80	DUS4L	O95620	JHU10967.B6C1R80	6755	60	65	61.5	61.5	57	60	49.5	62.5	63.5	52	67	68	66	74.5	71	87.5	50	62	81	57	78.5	59.5	49.5	47.5	57	47.5	60	80.5	47.5	66	50.5	48.5	54.5	211	65	56	50.5	194.5	63	466.5	63.5	64	76.5	53	53	54	56.5	45.5	53	63	65	54	389	46	191.5	64.5	63.5	63.5	68	74	59.5	80.5	66.5	69	156	72	69	61	67.5	62.5	69
6	2	79|80	PLEKHG6	Q3KR16	JHU10802.B6C2R80	5808	62	56.5	55.5	53.5	55.5	55.5	50	65.5	56	60.5	64	53.5	56.5	67.5	70.5	61	44.5	58	66.5	58	63.5	60	51.5	44	54.5	47	55	64.5	48.5	59	47.5	49.5	52	119	62.5	57	56	127.5	54.5	360	58	59	65.5	58	55	47.5	43.5	45.5	58.5	61.5	56	54.5	172.5	45	116	54	57.5	59	74	63.5	52	60.5	59.5	65	109	65.5	60.5	57	53	57	62.5
6	3	79|80	PPP2R5D	Q14738-2	JHU10804.B6C3R80	10793.5	62.5	63	66	53	63.5	59.5	50.5	67.5	61	62	70.5	58.5	58.5	73.5	73	89.5	54	63	68	58.5	67.5	58	51	54	58.5	55.5	57.5	70	53.5	63.5	48	43	53.5	191.5	69.5	56	53.5	163.5	72.5	320	58	61.5	68	54	60	58	55	50	53	66	59.5	53.5	387	53	208.5	66	60	64.5	71.5	69	54	78.5	60	73.5	108.5	60.5	73	59.5	70.5	53	63.5
6	4	79|80	SMYD2	Q9NRG4	JHU11023.B6C4R80	3407	68	72.5	66	49.5	64.5	55.5	46	60	56.5	53	68	60.5	66.5	73.5	71	90	58	66.5	100.5	62	76.5	50.5	49.5	50.5	56.5	48.5	49.5	63.5	51	65	48.5	35.5	53	232.5	60	52	54	210	65	376	54	53.5	77.5	58.5	59	57.5	62	53	58	62	57	63	453.5	52.5	211.5	73.5	62.5	67	71.5	67.5	52.5	85.5	64.5	66.5	130.5	65.5	86.5	66.5	70.5	56	65
6	6	79|80	PHACTR1	Q9C0D0	JHU11002.B6C6R80	2519.5	60	59	56	54.5	62.5	55	47.5	64.5	53	58.5	65.5	60.5	60	63.5	70	75.5	52	61.5	65	59	74.5	56.5	50	51.5	53	48	54.5	70.5	51.5	63	51	43	55.5	144	62.5	53	51	137	56.5	315	61	65	70	48	53.5	54	58.5	42	52.5	63	60.5	54	297.5	48	138	57.5	57	59	66	61	56.5	69	59.5	66.5	100.5	65	68	55.5	65	51	63.5
6	7	79|80	GLYATL1	Q969I3-2	JHU11075.B6C7R80	3158	62.5	53	58.5	56.5	60	56	52	66	58	58.5	62.5	57	58	62	67	69	52.5	63	74	63	59	55.5	51	49	50.5	51	57	66	51	62	51	42	51.5	142	60	57	48	128	60	320.5	56.5	56	64.5	53	56.5	50	59	49.5	55	62.5	64	49	237.5	49.5	143.5	59.5	57.5	64.5	64.5	59	53.5	70	58	65	96	57.5	55	55.5	59	56	65
6	8	79|80	TPPP	O94811	JHU10922.B6C8R80	44287	70	95	101	123	315	108.5	64.5	96.5	101.5	98	87.5	95	169	130.5	202	148.5	73.5	97	162	145.5	128.5	120	76	114	83.5	71	86	109.5	72.5	126	97.5	63.5	88	231	127.5	84.5	88	257	125.5	369	98	99	138.5	93.5	107.5	82	85	66.5	81	223	76	72.5	1146	95.5	282	106.5	94.5	80.5	126	96	115.5	151.5	93	221.5	160	105	123.5	117.5	167	149	104.5
6	9	79|80	UNG	P13051	JHU10923.B6C9R80	12364.5	59.5	96	87.5	66	83	64	54.5	83	70	67	72	77	68.5	97	121.5	129.5	55.5	74.5	161.5	78.5	89.5	71.5	56	61	61.5	50	62.5	68.5	59	96.5	48.5	55	59	407	74.5	61	58	350.5	110	299	63.5	89.5	114.5	64.5	61.5	53.5	55.5	63	62.5	78.5	67.5	59.5	1010.5	63.5	349.5	84.5	67.5	71	87.5	93	58.5	148.5	75	76	191.5	79	139	73.5	103	73.5	96
6	10	79|80	RBPJ	Q06330-4	JHU11111.B6C10R80	7202	64	106	88.5	91.5	101.5	73.5	58	92	82	66.5	82	72.5	96.5	135	143.5	163	62	90.5	157	124.5	104.5	78.5	58	91	80.5	53.5	77	84.5	159.5	88	158.5	68	78.5	531.5	73.5	103.5	63	520	154	341.5	73.5	84.5	117.5	67	67.5	90.5	81.5	80	74	133	75	60.5	1108	74.5	317	108	88.5	73.5	160	82.5	76.5	155.5	101.5	87	192	110.5	165	103.5	119.5	79.5	178.5
6	11	79|80	DTNA	Q9Y4J8-8	JHU10966.B6C11R80	16515	59.5	64.5	61.5	55.5	59.5	57	50	57.5	62	64.5	64.5	64	62.5	65	78.5	75	58.5	60.5	73.5	59.5	74.5	67	54.5	56	64.5	50.5	57	84.5	52	63.5	55.5	39.5	54.5	161.5	74	63	60.5	159.5	65	331	53	71.5	70	55	64.5	51	54.5	57.5	57.5	91	58.5	47.5	361.5	53	155.5	62	65	65.5	75	68	59	71	58.5	71	103.5	63	68.5	60	70	57	66
6	12	79|80	JHU10828	NA	JHU10828.B6C12R80	764.5	61.5	55	57.5	53.5	60.5	55.5	50.5	53.5	54	62.5	58.5	55.5	59.5	62	67.5	69.5	58	62.5	66	61.5	66.5	51.5	46	50.5	58	45	54	71.5	51.5	55.5	50.5	42.5	54.5	94	68.5	52	58	96.5	50.5	330	57	62	60	55	52.5	56.5	46.5	50	56.5	55.5	57	48	205.5	53.5	120	54.5	58	63	64.5	58	56	68.5	51.5	67	99	63	51	56.5	62	59.5	55.5
6	13	79|80	HOXB6	P17509-2	JHU11078.B6C13R80	29027.5	71	78	81	59	81	67.5	56.5	63	63.5	68	76.5	77	68	93.5	92	109.5	63.5	69	114	69.5	89	89.5	60	63.5	58	55.5	59	73.5	52.5	77.5	61.5	46	59.5	313.5	67.5	62	59	271	133	322.5	64.5	94.5	98	53.5	62.5	58.5	57.5	66	58.5	80.5	62	57.5	607.5	55.5	360	86	60.5	73.5	83	102	61	142	88.5	77.5	197	68.5	132	68	98.5	83.5	95.5
6	14	79|80	IGSF1	Q8N6C5-3	JHU10886.B6C14R80	14802.5	61	59	61.5	57	58	58.5	53	54	63	57.5	76.5	67.5	61	72.5	73.5	85	54.5	62	91.5	66.5	81	70.5	52	54.5	55.5	49.5	60.5	76.5	50.5	65.5	52	47	51.5	193	65.5	62.5	56.5	177	67.5	212.5	58.5	67.5	80.5	52.5	62	47	59	53	54.5	67	54	58.5	393.5	52.5	174.5	61	61	63.5	64.5	69.5	54.5	80.5	56.5	62.5	107	62	63.5	53	58	57	70
6	15	79|80	TIAL1	O15187	JHU10829.B6C15R80	10416	65	55	60	55	62	64.5	45.5	59	51.5	58.5	66	64.5	61	66	62	66.5	50.5	61.5	64	66	76.5	63.5	56	50.5	56	50	51.5	75	53	63	51	46.5	55.5	180.5	72.5	59.5	54.5	94.5	62	359.5	63	58.5	71.5	58.5	56	54	52	51	53.5	68.5	61.5	54.5	361	55	127	63	66	62.5	69.5	67	52.5	64	54	64.5	125.5	62	57.5	62	54	60.5	66.5
6	16	79|80	PDGFC	Q9NRA1	JHU11000.B6C16R80	2688	58.5	58.5	58	50	61.5	60.5	51	59.5	56.5	61	66.5	70.5	60	60	64.5	69.5	56.5	62	70	65.5	73	52.5	53.5	49	61	48	51	86	51.5	64.5	44.5	45	46.5	122	64	60	55	120.5	61.5	414	59	61.5	73	55.5	55.5	55	60	51	53	65.5	60.5	51	266	48.5	112.5	59	61	69.5	62.5	60.5	50	62	56	64	111	55	61.5	55	58.5	60.5	64
6	17	79|80	MRM1	Q6IN84	JHU10899.B6C17R80	18557	59	65.5	60	60.5	64.5	63.5	55	69	61.5	56.5	76.5	71.5	115	84	81.5	83.5	60	70.5	73.5	68.5	67	70	53.5	61	61.5	61.5	56	82.5	56	73.5	57.5	50	64	176.5	83.5	63	64	151	69	356.5	122.5	71	84	58	60.5	61.5	67	59	61	71	70	54.5	410	68.5	179	69	69	72	80	78	54.5	79.5	62	74	110.5	75.5	75	68.5	69	63.5	75.5
6	18	79|80	ARSK	Q6UWY0	JHU11045.B6C18R80	1998	54.5	60.5	61.5	57.5	62	65	51	62	57	56	71.5	61.5	67	69.5	74	77	55.5	65	80	64.5	67.5	55.5	51.5	46.5	47.5	49	47.5	73	51.5	64	46	43.5	53.5	179.5	64.5	55	46	147	76.5	472.5	49.5	74.5	110.5	47.5	54	59	55	58	51	69.5	61	55	270.5	48	134	65.5	62	64	63	68.5	57.5	62.5	56.5	68	98.5	66	79.5	57	64.5	55.5	90.5
6	19	79|80	GCNT1	Q02742	JHU10972.B6C19R80	2218.5	61	87.5	69	64.5	64.5	62	48.5	68	64.5	51	71.5	78.5	73.5	81	81	133	57	66.5	140	66	71.5	55.5	53.5	53.5	55	52	51	80	49.5	68.5	48	44	47	460	64	53.5	56	390	85.5	532.5	60.5	83.5	108.5	55	54.5	53.5	54.5	65	51.5	70.5	68	56	624.5	50	321	85	57	69	64	71	54.5	109.5	71.5	71	177.5	70.5	95.5	60	84.5	61	121
6	20	79|80	KLF8	O95600	JHU10783.B6C20R80	2047	62	61	60.5	60.5	54.5	70.5	52.5	69.5	64	56	74	75	62	66	67.5	69.5	54.5	54.5	63.5	62	63	53	49	47	52.5	55	62.5	81	49	58	51	38.5	42	95	59	54.5	48	89.5	61.5	439.5	52.5	56	64.5	47.5	47.5	53	58.5	49	50.5	60	62.5	53	157.5	54	91	58.5	60	67	65	56.5	54.5	56.5	54	68	95.5	63.5	60	52	56.5	51	54
6	21	79|80	RP11-45A12.1	NA	JHU11128.B6C21R80	11424	60	71.5	61	60.5	64	74	45.5	69.5	61.5	59	64	72	62	65	65.5	82	51	59.5	69.5	68.5	69.5	65	54.5	47.5	57	55.5	62.5	78.5	47	60	50	45	57.5	149	64	58	54.5	112	69	304	59	59	63	54	51	53	55.5	49.5	55.5	67	62.5	54.5	282	48	155.5	60	58	73	74	58.5	58	66.5	57	70	108.5	71.5	68.5	57.5	68.5	54.5	64.5
6	22	79|80	TMCO2	Q7Z6W1	JHU10921.B6C22R80	12030	60.5	66.5	69.5	56	71.5	67.5	52	72.5	67	56	71	77.5	73	72.5	82	71	49.5	66	77	65	100.5	66	54	51.5	61.5	42.5	63	86	53.5	68	51	47	57	129	68.5	60.5	51.5	119	96.5	342	59	75.5	74	55.5	56.5	55.5	57.5	54	56.5	66	55.5	60.5	272.5	51.5	147	72.5	70	71.5	79	67	48	80.5	55	70.5	101	78	92	52	81	62.5	66.5
6	23	79|80	NXT2	Q9NPJ8-3	JHU10798.B6C23R80	18398	68.5	85	70	61.5	83.5	69.5	64	71.5	69	65.5	70.5	67.5	69	87.5	118.5	106.5	65	73	141	73.5	91	82	55	53.5	65	47.5	62	88.5	61.5	94.5	54.5	52	58	415	71.5	65.5	59.5	335	126.5	414.5	63.5	85.5	104.5	63	57	73	64.5	73.5	59.5	96	60	66	939	56.5	432.5	100	76.5	79.5	83	110	61	159	95	80.5	204.5	75	125	72.5	101	79	90
6	24	79|80	PPP2R5C	Q13362-2	JHU11007.B6C24R80	305.5	65	51	52	57	59	54.5	52	67	60.5	65.5	55.5	60.5	57.5	65.5	72.5	65.5	58	60.5	67.5	58	68	49	53	47.5	57	47.5	55	70	55	55.5	45	38.5	52.5	82.5	57	59.5	49	92	54	435	59	60.5	67	52.5	55	54.5	50.5	52.5	57.5	66	56.5	54	264.5	51.5	90	64.5	62.5	65	62.5	62.5	50.5	56.5	56.5	58	88	68	62	54	64.5	45.5	47.5
6	25	79|80	CD28	P10747	JHU10959.B6C25R80	3790.5	64.5	69.5	61	57.5	66.5	61	56	75	64.5	62	65	64.5	56	70	81.5	78	58	62.5	87.5	70	72.5	57.5	50	59.5	60	50	62.5	85	55.5	65	51.5	42	51.5	222	68.5	56	55.5	200.5	70	389	65	61.5	82.5	58.5	64	60	58.5	52.5	52.5	72	61.5	52	381.5	55	203	70	71.5	70.5	74	75.5	71	85	63.5	57.5	156.5	69	81.5	57.5	79.5	53.5	68
6	26	79|80	LDLRAD3	Q86YD5	JHU10784.B6C26R80	577	58.5	54.5	58	58	60	55.5	52.5	66.5	59.5	59.5	63	57.5	63	60.5	65.5	59.5	60	63	61	62	68.5	50.5	52.5	45	54.5	47	58.5	73.5	55	56.5	48.5	42.5	49.5	93	68.5	45.5	52.5	75	49	407	53	51.5	69	53	53	56.5	55.5	46.5	55.5	65.5	61	48	188.5	53.5	82	59.5	71.5	70.5	67	71.5	53	59.5	54	62.5	87	68.5	59.5	47.5	61.5	53	57
6	27	79|80	SNRPC	P09234	JHU10916.B6C27R80	13890.5	64.5	66.5	66.5	59.5	71.5	62.5	55.5	78	70.5	63	70.5	65.5	74.5	75	82	79	60.5	69	80.5	67	77	68.5	56	54	57	69.5	67.5	65.5	55.5	59	103	52.5	61.5	147	63.5	70	63.5	171.5	72.5	237.5	59	80	77.5	59.5	62.5	66	65	58	70	98	64.5	56.5	404.5	58	186.5	72	76	74	80	80	66.5	81.5	67	76.5	114.5	74.5	72	54	75.5	66.5	61.5
6	28	79|80	PTPRC	Q0VAE8	JHU11106.B6C28R80	196.5	68	44.5	57.5	55	52.5	60	54	61	54	65.5	64	59	62.5	62	54.5	54	57	58	52.5	52.5	57	49	48.5	45	50	42	55.5	64.5	45	51.5	45.5	42	53.5	56	60	49.5	59	57	49.5	294	59	55	58	52	52.5	50	54	48	58	56	58.5	43.5	179.5	51.5	57.5	55.5	59.5	64	67.5	60	52.5	53.5	49.5	56	72	68	60.5	46.5	64	54.5	56
6	29	79|80	PSMD10	O75832-2	JHU10912.B6C29R80	42367.5	64	61	67	65	129	70	58.5	71	63	66.5	72	73	72.5	84.5	148	75.5	63	70.5	72	70.5	84	96	55	64.5	67	53	63	67.5	56.5	82.5	57.5	54.5	58	80	70.5	83	58	107.5	59.5	448	72.5	72.5	75.5	68.5	70	67.5	71	57.5	72.5	90	67.5	48	449.5	66	107	69	70.5	79.5	90.5	67.5	124	69	67	62.5	81	68.5	72.5	56	67	66	72.5
6	30	79|80	CD79A	P11912	JHU11058.B6C30R80	11393.5	65.5	86.5	69.5	68	74.5	68	53	61	62.5	67	63.5	75	66.5	92.5	102	110.5	56	64	137	68.5	78.5	66	55	55.5	63	52.5	61.5	77	54.5	70	50.5	47	59	337	64.5	62	56.5	318	91.5	252	61	133	137	59	58	62	64	67	61.5	72.5	64	51.5	599	59.5	286	85.5	72	62	79.5	100	64	145	83	58	161	75.5	138.5	69	89.5	68	158.5
6	31	79|80	CARD16	Q5EG05-2	JHU11059.B6C31R80	514.5	61	55	54.5	54	53.5	55	46.5	53.5	57.5	60	61.5	59	58.5	60	54.5	56.5	58.5	49	55.5	58.5	58.5	51	48.5	45	49.5	49	51	62	41.5	48	46	43	51.5	52	57	52.5	44	59	48.5	225.5	54.5	57	60	51	46	53.5	57	43.5	50	59	48	49	165.5	49	66.5	55	61.5	60.5	59	49	49	51	54	62	75	64.5	55	55	47.5	49	50.5
6	32	79|80	CNIH1	O95406	JHU10861.B6C32R80	14518.5	67.5	68	66.5	56.5	66	66.5	47	60.5	63.5	59.5	56.5	66.5	70	76.5	75.5	76	56	66	87.5	66.5	70.5	74.5	48.5	52	56	48.5	57.5	80	52	59.5	51.5	50.5	59.5	222	66.5	56	59	193	68	421	59	74.5	73	55.5	55.5	62.5	58.5	51.5	53.5	69	56.5	53	381.5	55.5	233	66	63.5	67	67	66.5	60.5	83	64.5	67	128	70	72	65	68.5	56.5	62
6	1	81|82	TBC1D22B	Q9NU19	JHU11026.B6C1R82	12581	60.5	65	58.5	51.5	69.5	64.5	49	63	64	60.5	64	93.5	74.5	192.5	72	79	60	62.5	79	59.5	74	61	53	50	59.5	45.5	59	81	51.5	71.5	69	48	56	182.5	71.5	63	62	162	73	324.5	60.5	58.5	69	55	56.5	56.5	55	62	61	69	61.5	70.5	492.5	54	233	71	70.5	63	74.5	82	62.5	100.5	70.5	60	110.5	58	80	62	62.5	61	87
6	2	81|82	PSD3	Q9NYI0-3	JHU10806.B6C2R82	2166	64.5	56.5	54.5	55.5	68	62	47	63	58.5	61.5	58	58.5	60.5	62	60	71	57.5	54.5	58.5	59	69	50.5	52	45.5	56	41	58.5	64.5	50.5	56	40	44.5	55.5	120	59	55	51.5	84.5	49.5	365.5	55.5	56.5	57.5	50.5	54	51.5	47	52.5	55	57	50	46.5	226	51.5	94	55.5	60	63	64	264.5	54.5	62	55.5	63.5	91	57	55	58.5	55	42.5	65
6	3	81|82	FANCF	Q9NPI8	JHU10768.B6C3R82	3892.5	68.5	59.5	62.5	52	61	57	48	62.5	56.5	57	65.5	62.5	59	67	71	75.5	54	58.5	71	67.5	72.5	52	51	57.5	53	46.5	55.5	63	50	55.5	45.5	45	55.5	94	57.5	54.5	57.5	110.5	54	326	57.5	64	58	47.5	59	50	53	57	54	56.5	52	56	159.5	54.5	118	55.5	57	61	67.5	61	56	61.5	59.5	64.5	93	59	58.5	58	51.5	49	63.5
6	4	81|82	HG502449.2	NA	JHU10986.B6C4R82	12105	69	61	63.5	51.5	62.5	59.5	52	61.5	52.5	60.5	66	67	63	70	77	79.5	53	60	69.5	53	70.5	53	52.5	50.5	60	47	54.5	91.5	55	83	49.5	44	53.5	178	70.5	56	52.5	138	73	309	60	65	63.5	56	52	59.5	58	50.5	62.5	64	60	49.5	253	46.5	189.5	67	60	59.5	66	60	53.5	77.5	66.5	67	115.5	69.5	66.5	56	61	55	60
6	5	81|82	RFPL1	O75677	JHU10808.B6C5R82	4049	65	57.5	58.5	53.5	59	53	45	54.5	56.5	53.5	64	67	64.5	66	68	61.5	59	60	69.5	56.5	66.5	52	53	51.5	58	46.5	57	76	47	60.5	46	47	55.5	111	64	54.5	54	100	54.5	331	58.5	63	52	47.5	52	56	59	46.5	47.5	58	54	49.5	293	45	138	54.5	54.5	55	69.5	61	49.5	63.5	59	68.5	97	68.5	57	59	58	51.5	56
6	6	81|82	TMEM107	Q6UX40	JHU11028.B6C6R82	5441	61.5	71.5	66.5	61.5	63.5	61	56.5	70.5	54	59.5	71	65.5	63	76	74	92.5	62	58	99.5	63	70.5	60.5	53.5	50	55.5	53.5	58.5	62	54.5	61.5	51	50	50	295.5	66	61	54.5	250.5	81.5	335.5	57.5	66.5	78.5	43	54.5	47	55.5	52	51.5	66	56.5	54.5	412	46.5	279	71	60.5	65	64	68	53	105.5	76	71	182	73	80	64.5	66	59.5	73
6	7	81|82	BC033201.1	NA	JHU11132.B6C7R82	21087.5	72.5	73	68	67	71.5	77	57	70	57.5	67.5	71.5	72	75	74	85.5	82.5	58.5	88	93.5	78	111.5	66	62.5	58.5	64	53	61.5	76	56	65	58	60	57.5	190	80.5	65.5	58.5	166	96	283.5	61	68.5	105	1050.5	56.5	63	62	59.5	60.5	78.5	65	62.5	434	61	217.5	81.5	100.5	75	74.5	86	57	112.5	76	76.5	144.5	86	98	63	77	64.5	90
6	8	81|82	EXOG	Q9Y2C4	JHU10873.B6C8R82	21433.5	72	82.5	76	97	70.5	69	54.5	74	61	74.5	74	71	80.5	81	88	96	62	75	72	80.5	84.5	86	70.5	55	55	55.5	67	93	60.5	83	52	55	61	136.5	135.5	65.5	64.5	204	130.5	370.5	71	69.5	112	86.5	63.5	76.5	59	53.5	68	78.5	68.5	84	405	63.5	261.5	98	70	72	87.5	92	68.5	107.5	109.5	93	131.5	79	79	66	74.5	66	73.5
6	9	81|82	COQ6	A0A0D9SFJ1	JHU10862.B6C9R82	326.5	62	53	53.5	52	60.5	55.5	53	58	56	62	61.5	58.5	53.5	51	59	60.5	50.5	59	60.5	64	67	47.5	48.5	46.5	50	47.5	55	59	45.5	55.5	44	43	49.5	70.5	65	55.5	49.5	76.5	50	344	49	54	58	50	55.5	47.5	50.5	44.5	56.5	70	53.5	46.5	166	47	91.5	61	61	62.5	57.5	55.5	46.5	54	53	68.5	104	65.5	55.5	51.5	63.5	50	57.5
6	10	81|82	AKAP7	O43687	JHU11043.B6C10R82	38696.5	75	94	81	77	100	66	60.5	68	95	69.5	73	75.5	92.5	219	105.5	101	63	82	98	86.5	109.5	115	77	90	89	61	68	78	68	113	85	66	58.5	192.5	88.5	71.5	74.5	186	177	397	77	82.5	94	126.5	79	79.5	71	74.5	62	97	67.5	108.5	793	116	247	113.5	83.5	79.5	79	84	121	103.5	96	89.5	125	91	107	87	91	78.5	121
6	11	81|82	BARHL1	Q9BZE3	JHU10948.B6C11R82	2731	58.5	56.5	62.5	63	54.5	48	48	55	59.5	56.5	63.5	61	62	71.5	67.5	64	57.5	58.5	66.5	66	72	60	57	52.5	55	45.5	60	64	51	62	50.5	41.5	56	123	59.5	59.5	53	118.5	59	380	58	60	59.5	57	54	48.5	48.5	49.5	55	65.5	56.5	50	409	54	114.5	61.5	62.5	59	71	58	53	58	57.5	65	99	66	54.5	64.5	63.5	55.5	59.5
6	12	81|82	LINC00921	NA	JHU10772.B6C12R82	1522.5	60.5	55	60.5	54	55	49	48.5	52	60	48	64	56	65	67	67.5	63	55	67.5	62	65	63.5	52.5	50.5	47.5	58	44	54	66.5	50	56.5	48	40.5	53.5	109	75.5	47	60	111	62.5	297.5	50.5	56	67	49.5	56	52	57	57	52.5	62.5	54	47	324.5	47	110	62	63	61.5	72	61	58.5	66	56.5	71	107	67	64.5	54.5	61.5	54	64
6	13	81|82	PIK3R1	P27986-3	JHU11097.B6C13R82	19838	64.5	74	68	61.5	74.5	70	51.5	69.5	67.5	62	82.5	79	76	80.5	87	114	69.5	65	106	77.5	80	81	57.5	63	69	51	57.5	85	58	75	59	64	62	178.5	70.5	72.5	65	168.5	99.5	269.5	70	87.5	188.5	62.5	158.5	64	64.5	63	61.5	86.5	62.5	55.5	728.5	70.5	190.5	91	83.5	75	91	82.5	69	84.5	69	77.5	133	108	94	66	78	67	86
6	14	81|82	C1orf146	Q5VVC0	JHU10854.B6C14R82	5424.5	69.5	65.5	59.5	57	59	55.5	53.5	62.5	50.5	51.5	63.5	67.5	63	75	71	85.5	57.5	59.5	93.5	64	71.5	63.5	48	49	60.5	47	57	78.5	55.5	66.5	46.5	45.5	53	268	61.5	53.5	48.5	189	79	252.5	57	68.5	72.5	49	54	47.5	60.5	52	49	69	48.5	51	465.5	51.5	225	67	66	63.5	65	74.5	53	91.5	64.5	72.5	156.5	60	87	58	80.5	51.5	68.5
6	15	81|82	LOC105369727	NA	JHU10835.B6C15R82	513	61.5	52.5	59	51	61	61	54.5	63.5	52.5	57	61.5	65.5	64	64.5	64	68.5	54	56	63.5	58.5	66	56	54.5	45	53	48	54	53	48.5	58.5	51.5	46	56	81.5	60	52	49.5	89	60.5	384	61.5	54	59	46.5	58	48	59	46.5	58.5	67	51	47	288	51.5	94.5	62.5	60.5	58.5	62	51	47	52	56	59.5	90.5	67	57.5	56.5	58	52	59.5
6	16	81|82	CCDC113	Q9H0I3	JHU10956.B6C16R82	3714.5	57.5	63.5	57.5	46	65.5	62	51	70	64	56	64.5	66.5	68	62	73	70.5	54.5	61	67	68	61.5	56.5	53	46.5	53.5	45.5	53	73	45	58	46	43.5	52	114	61.5	57	54.5	113.5	59	551.5	59	57	69	51.5	63	50	59	43.5	59	61.5	58	52	367	54	114.5	65	60	64.5	65.5	62.5	45.5	60	58.5	65	105.5	70.5	62	52.5	61.5	59	62
6	17	81|82	ZNF664	Q8N3J9	JHU10931.B6C17R82	754.5	67.5	56	51	56.5	60	62	54.5	71	61	59.5	66	69	61	56.5	78	65.5	56.5	53	64.5	62	72.5	60	51	54.5	55	47	48.5	78	46	61	53	45	55	70	66	57.5	55	69.5	60.5	363.5	54.5	59.5	64	55	56.5	56	61	48.5	62.5	62	57	49	185.5	47.5	88.5	61.5	63.5	69	66	58	59.5	54.5	58	73	89	67	55	52	64	51	57
6	18	81|82	CFAP97D1	B2RV13	JHU11084.B6C18R82	426.5	58.5	55.5	51.5	52	59.5	54.5	52	66.5	58.5	61	67.5	56.5	70.5	52	65.5	58	45.5	58.5	65.5	60	65	50.5	48.5	49	49.5	45	45	67.5	51	55	44	42	50	66	56	52.5	49.5	68.5	56	398	56	56	55.5	47	55.5	53.5	54	46.5	50	66	65.5	51	175	47.5	85	58	60.5	63.5	64	53.5	53	46.5	51	60	76.5	57.5	61.5	47.5	61	49	47.5
6	19	81|82	KJ900917	NA	JHU10983.B6C19R82	7321.5	59	61	48.5	57.5	67.5	62	56	72	63	61	67	75.5	81	68	77.5	68	51	68	73	67	74	60	52.5	49.5	54.5	56.5	59	69.5	51.5	63	51	45	47	116	68	55	60.5	120.5	65	284	60	65.5	73.5	59.5	52	55.5	57	48.5	52.5	70.5	71.5	50	470.5	51	113	61.5	71.5	69.5	75.5	68	55	70.5	57	69.5	108.5	66.5	62	50.5	66.5	51	57.5
6	20	81|82	GKN2	Q86XP6	JHU10773.B6C20R82	5092.5	68.5	72	62	65	65.5	70	52	74.5	65.5	56	73	91.5	72.5	62.5	83	81.5	49.5	65.5	95	65.5	76	63	57.5	54.5	56	56	69.5	98.5	47	65.5	50.5	41.5	54.5	200.5	68	62	53.5	138	69.5	349.5	59.5	67.5	83	57	58	54	62.5	53	57.5	65.5	63.5	51	352.5	48.5	168	63.5	61	75.5	74	74	59	80.5	63	66.5	139	63	77.5	60	56.5	58.5	70
6	21	81|82	PFDN5	Q99471-3	JHU11094.B6C21R82	3613.5	56	67.5	58	59.5	55.5	78.5	53.5	67	59.5	51	70	65.5	61.5	59	74	78	55	57	69	65	71.5	54	48	49	59.5	47.5	70.5	69	45.5	59	46	44	50.5	84	64	54.5	48	79.5	54.5	347.5	53.5	59.5	67	44	52.5	49.5	57	52	55	60.5	55.5	47	196.5	50.5	91.5	56.5	58.5	62	71	56	48.5	57	55	57.5	89	66.5	55.5	56.5	57.5	51	59.5
6	22	81|82	CCDC191	Q8NCU4	JHU10890.B6C22R82	6922.5	61	72.5	61	55	61	64	55.5	72.5	52	60.5	65	68.5	59	66	81	89	54.5	62.5	85.5	69.5	64.5	64	59.5	51.5	61	41	63	74.5	48.5	64.5	47	43.5	53.5	249	60	56	49.5	201	74	359.5	58.5	63.5	69	50	51	56.5	66	55.5	59	66.5	58.5	49	388	50.5	220	66.5	66.5	56.5	72.5	62.5	59	85	64	51.5	142	63.5	78.5	59	76.5	60.5	72.5
6	23	81|82	CENPU	Q71F23	JHU10794.B6C23R82	5808.5	65.5	59.5	65	56.5	72.5	59.5	50.5	69.5	63.5	66	64.5	63	62	78	73.5	65	59	62	59	82.5	59.5	54	53	50.5	59	50.5	55.5	75.5	50.5	59.5	49	42.5	52.5	124.5	58	57.5	56.5	100.5	65	358	61	61	70.5	54	51	57	60	52	52.5	69	62.5	50	378.5	57	111.5	64.5	71	64	74.5	65.5	55.5	62.5	61.5	68.5	111	59.5	62.5	60.5	73	58.5	59
6	24	81|82	IQCG	Q9H095	JHU10979.B6C24R82	5712	65.5	57	50.5	53.5	63	56.5	54	68	59	62.5	64	60.5	65.5	63.5	73.5	76.5	60.5	52.5	71.5	63.5	62	53	50.5	53.5	53.5	50	57.5	84	50	59	53.5	43.5	52.5	141.5	55.5	55.5	52	128	65	483.5	64.5	56	67.5	53.5	52.5	57.5	57	52	55	59	49.5	45.5	356	57.5	152.5	57	71	63.5	70	58.5	56	69	64	56	97.5	59	68.5	55.5	67.5	55	52
6	25	81|82	PKIG	Q9Y2B9	JHU11003.B6C25R82	31413	66.5	69	52	62.5	72	59	59.5	71.5	59.5	68.5	72.5	73	71	72.5	72.5	75	59.5	62	73	56	73.5	91.5	53.5	58	55.5	65	58	71.5	57.5	65.5	55.5	46	56	100.5	80.5	62.5	56	109.5	73.5	285	69.5	77.5	78	61	77.5	65	59.5	62.5	58.5	88.5	62	51.5	281	64	120.5	81.5	77.5	67.5	79.5	66	58	68.5	59	68.5	86.5	70	71.5	56	72.5	58.5	66
6	26	81|82	CENATAC	Q86UT8	JHU10765.B6C26R82	1953	65.5	60.5	59	53.5	66	62.5	60.5	68.5	59	67	63	57.5	66	66.5	70.5	60.5	58.5	67	64.5	55.5	74	61.5	54.5	49	51	45	60	75.5	55.5	58.5	43	42.5	53.5	96	77.5	51	55.5	100.5	59	442	89.5	61.5	72.5	51	53.5	57	62.5	49.5	63.5	56	54	50.5	270	62.5	102	61.5	67	72	78	66.5	55	61.5	52.5	59	85	71.5	58	56.5	56	58.5	60.5
6	27	81|82	MAP1LC3A	Q9H492-2	JHU10898.B6C27R82	22429.5	65	81	69	59.5	74	64.5	58.5	76	63	71	67.5	70	71	83.5	105.5	84	66.5	72	118	72.5	74.5	64.5	54	62	56	52.5	63	68.5	56	62	45.5	52.5	59	295	65.5	58	58.5	320	89.5	274	62.5	75.5	86.5	57	60.5	60	64	68	68.5	67	59	55	730.5	50.5	294.5	84	64	70.5	77	84.5	57.5	161.5	87.5	66.5	185	71	107	61.5	84.5	76	90.5
6	28	81|82	CEP43	O95684	JHU11071.B6C28R82	25287	70.5	77	67	67.5	68.5	62.5	59	103	132.5	61.5	82.5	77	87.5	82	142.5	76.5	67	66	69	80.5	81	82.5	51	60.5	64.5	88.5	66	81.5	57	103	58.5	55	66	205	92	62	68	103	157	174	164	65	83	58.5	77.5	99	77.5	60	66.5	171	59	72.5	331	67	97	65.5	77.5	68.5	189.5	663.5	63.5	76	73.5	70	98	159.5	88.5	60.5	113.5	63	77
6	29	81|82	DNAJB7	Q7Z6W7	JHU10872.B6C29R82	3080	59	54	57	56	79.5	53.5	50.5	63.5	55.5	66	61	68	69	70.5	64.5	75	66.5	62	62.5	65.5	61.5	53	47.5	54.5	57.5	49.5	50.5	68.5	50	54	45.5	45	52	117.5	66.5	48	50	111	53	237.5	66.5	57	66.5	49.5	52.5	48.5	64	56	65	66	62.5	44.5	311	53.5	105	55.5	56.5	68.5	66	63	48.5	61	54.5	56.5	86.5	69	60.5	54.5	60	49	58
6	30	81|82	PCBP2	Q15366-2	JHU11093.B6C30R82	31021	65.5	74	64.5	64.5	73	67.5	59.5	75	60.5	73.5	66	85	76	85.5	82	87.5	68	67.5	77.5	115.5	85.5	92	53	60.5	63.5	56.5	64.5	77	57.5	84.5	57	47.5	57.5	156	76	65	61	144.5	202	333	66	74.5	89	63.5	56.5	67.5	63	62	70	75	66.5	54	584	63.5	182	75	67	78.5	91	66	59.5	92	63.5	82	112.5	75	79.5	62	72.5	61	81
6	31	81|82	SPC24	Q8NBT2	JHU11120.B6C31R82	10138	68	64.5	64	54.5	60	59.5	48.5	61.5	58	57.5	68.5	69	65	64	76.5	80	60	59	75	69.5	68	61	51.5	49.5	60	50.5	50.5	65	54	65.5	52	48.5	59	199	67.5	62	58.5	169.5	74	265	59.5	58.5	79.5	61.5	51.5	260	53.5	55.5	57.5	71	60.5	57.5	448.5	55	190	75.5	63	71	70	64.5	55.5	95	71	65	116	64.5	75.5	61.5	65.5	50	69
6	32	81|82	AC008733.9	NA	JHU10934.B6C32R82	2829.5	65	59	55.5	58.5	55.5	62.5	49.5	59.5	54.5	60	57.5	60.5	64.5	58.5	65.5	59	56	65.5	65	70.5	59.5	51.5	48.5	46	58	49	52	71	49	57.5	41.5	42	52	102	62	61.5	46.5	89.5	53	306.5	57.5	62	71.5	53	61	56.5	57.5	52.5	60	61.5	53.5	46	279.5	54.5	106.5	57	52.5	69	68	58	52	51	54	59.5	88	61	55.5	52.5	59	53	52
6	1	83|84	SLC25A21	Q9BQT8	JHU11021.B6C1R84	7152	59.5	71.5	67	56.5	67	59	51.5	66.5	55.5	64	68	65.5	55.5	83	78	111.5	50.5	65	123	63.5	80.5	59.5	51	49	59	45	67	92	54	65	49	50	54.5	378.5	70.5	56	56.5	299	94	341	64	73.5	81	56	60	55	58	61	56	67.5	47	52.5	556.5	49	375	72.5	60.5	64.5	82.5	72	55	121.5	79	63.5	183	63.5	95.5	65	72	67.5	80.5
6	2	83|84	GSTM4	Q03013-2	JHU10775.B6C2R84	18007.5	62.5	64	66	62.5	66.5	56.5	50.5	64	58.5	62	67	64.5	58.5	70.5	74.5	87.5	55.5	58	82.5	67.5	76	61	51.5	53	57	50	62	78	48.5	58.5	47	52	55.5	255	70	55	53	223.5	68	341.5	61.5	66	67.5	54.5	56.5	63	63.5	54.5	53.5	71.5	50.5	57.5	419.5	56.5	240.5	66	62.5	66	68	73	54	88.5	65	69	124.5	71	77.5	63	74	62	64
6	3	83|84	LINC00928	NA	JHU10844.B6C3R84	26031	72	91.5	74.5	64.5	84	66.5	51	69	66	67	71	75	76.5	99	120.5	150.5	62	80.5	161.5	77.5	95	84	63	58.5	69	55.5	69.5	92.5	59	79	53.5	52.5	61	490	78	72	67	502	154	311	75.5	108	118	54.5	63.5	64	63	67	62.5	84	60.5	59	849	60	523.5	91	79	67	81.5	95	65	167	85.5	82	231	74	129	78	115.5	86	109
6	4	83|84	KRT8	P05787	JHU10981.B6C4R84	9368	61.5	65	69	54.5	65.5	64	46.5	63.5	58.5	64	71	67	80.5	78.5	71.5	92.5	59	60	79	54	90	60.5	54.5	48	58.5	53	57.5	68.5	51	72	52	51.5	60.5	201	82	59	53.5	180	73	365	57	70	74.5	55	56	55.5	57	60.5	54	70.5	61.5	57	358.5	50.5	214.5	66	67.5	60.5	70.5	66	59.5	89	64.5	75	130.5	69.5	84	65.5	71.5	54.5	70.5
6	5	83|84	SNX21	Q969T3	JHU10813.B6C5R84	39230.5	70	74.5	88.5	66.5	84	67.5	53.5	69.5	73	66.5	80	74	78	83	381.5	132	63.5	83.5	88.5	61	114.5	90.5	59.5	146	90	96.5	83	75	66	121	67	54	61	185	113	93	73	159.5	160	370.5	69.5	87	93	72	62	71	71	83	68.5	123	69	59	827	77.5	239	90	164.5	74	210.5	85.5	74.5	92.5	98.5	91	137.5	90.5	99	98.5	248	67	108
6	6	83|84	GAD2	Q05329	JHU10971.B6C6R84	21867	61.5	73	73	67	89.5	68.5	58.5	70.5	64	64	136	69.5	79	90.5	80.5	111	66.5	80.5	83.5	80	108.5	73.5	54.5	55.5	68	55.5	69	119	58	110.5	59	51	58	120.5	82	103.5	68.5	115.5	109	613	69	63	112	65.5	62	64	76.5	56.5	78	96.5	61	60	387.5	61.5	123	92.5	87	65	78	74.5	71	90	82	79	130.5	86	260	71	206	1277.5	73.5
6	7	83|84	CREB5	Q02930-3	JHU11061.B6C7R84	4805	61.5	58.5	59	55	54.5	52	51.5	64	51.5	54.5	57.5	56.5	62	60	66.5	58	51	59.5	54	61	64.5	57	55	47	55	50	52	63	50.5	57.5	42	42	44.5	66.5	63.5	57	55	72.5	51.5	252	58.5	50	61	49	46	57	49	48.5	58	60	59	58.5	171.5	50.5	78.5	63.5	59	59	63.5	57	50	56	56.5	61	73.5	69	58.5	51	57.5	50	59.5
6	9	83|84	MUCL1	Q96DR8	JHU10914.B6C9R84	7938	60.5	54.5	53	59.5	63.5	55.5	50.5	60	55.5	64.5	67.5	56.5	62.5	67	83.5	70	56	60	79	65	98.5	61	51	50.5	59.5	46	53	76.5	58	64	50.5	48	49.5	116	64	53.5	60.5	127.5	165	344	52.5	66.5	58.5	55.5	58	50	54.5	52	49.5	65	52	59	287	54	149.5	63.5	60	68.5	64	66.5	50.5	73.5	59	64	105	64	112.5	47	90.5	59	70
6	10	83|84	AIF1	P55008-3	JHU11042.B6C10R84	985	60.5	47	54	55.5	54	58	51.5	60.5	61.5	64	61	55	62	59.5	64	61.5	50.5	58	55	56.5	60.5	50	49.5	43	59.5	54.5	54.5	70	49.5	60	48.5	45.5	43.5	67	56.5	51	51.5	66.5	58	246.5	52.5	48.5	53	55	54.5	50.5	53	42.5	52.5	64	55.5	47	128	52.5	73.5	57.5	60	65	59	54.5	52.5	53	53.5	57	70.5	70.5	45	52.5	53.5	44.5	53.5
6	11	83|84	R3HDM2	B5MCU0	JHU11011.B6C11R84	9526	61	56.5	61	59	61	60	59	62.5	61.5	62.5	70	63.5	68	64	78.5	67.5	58	59.5	80	65	69	64	52.5	52	53.5	47	58.5	78.5	54	70	55.5	46.5	49.5	124.5	70	56	54.5	128	64	280.5	58	61.5	68	55	58.5	62.5	62.5	53	59	85	64	55.5	361	51.5	143.5	68	67	66	79	75.5	51.5	70	63.5	71.5	146.5	73	74	60	64.5	48.5	66
6	12	83|84	BEAN1	Q3B7T3-2	JHU10757.B6C12R84	23193.5	60.5	51.5	65	55	60.5	58.5	53	62.5	62	56.5	59	65	62.5	64	70	63	59	65.5	62	70.5	70.5	70.5	60	57.5	63	48	59	70	51	74	49	46.5	49.5	68.5	81	60.5	54.5	87.5	68	292.5	58	58	63.5	59.5	51.5	56.5	61.5	56.5	55	98.5	57.5	45.5	244	52.5	79.5	56	69.5	70	69.5	60	58.5	57	61.5	59.5	80.5	69	51.5	53	59	54.5	55
6	13	83|84	MYL5	Q02045	JHU11089.B6C13R84	9635.5	61.5	62.5	67.5	58.5	59	61	52.5	75.5	62.5	67.5	65	70.5	66	71	78.5	89	61	67	75.5	67	70.5	58	55	51.5	60	54.5	62.5	72.5	54.5	66.5	49	47	60	225	66.5	54.5	57	198	71.5	278.5	51	62.5	72.5	56.5	64	55	59	54	58	73.5	57.5	49.5	454	47.5	202.5	66	65.5	71.5	81.5	71	54.5	90	65.5	55.5	129.5	72.5	83	56	70	63.5	62
6	14	83|84	CARD18	P57730	JHU10885.B6C14R84	15849.5	59	65.5	68	58.5	61	70	56.5	66	62	56	70	65.5	73.5	60	77.5	64.5	57.5	65.5	66	63.5	88.5	86.5	52.5	52.5	58.5	52	58.5	90.5	54.5	75	55.5	46.5	52.5	91	73	65.5	55.5	80	68.5	432.5	55.5	60.5	73	53	63.5	60	64	56	60	71.5	59.5	51	210.5	56	82	61.5	71.5	64.5	81	69	59	58.5	61	66.5	101.5	60.5	60	56	69	56	64.5
6	15	83|84	SYT6	Q5T7P8-2	JHU10817.B6C15R84	15946.5	64	67.5	74	67	65.5	64.5	57	77	64.5	62.5	60.5	72.5	74	77	86.5	111.5	59.5	79.5	82	77.5	73	72.5	56	64	64	49.5	62	77	53	70	52	48.5	53	151	114.5	65	55.5	165	75	446.5	67.5	74.5	87.5	62	55.5	59.5	58.5	47.5	60.5	78	56.5	68.5	384	55	222.5	76.5	67.5	86	93.5	76	69	104	83.5	68	134	72	85	62	83	64	79.5
6	16	83|84	HG507063.1	NA	JHU10984.B6C16R84	754	61.5	48	54	60.5	55.5	59.5	53	62	58.5	49	55.5	66	60.5	59.5	67	60	53	56.5	59.5	59.5	61	55.5	52	45.5	52.5	42.5	54.5	64.5	46	58	51.5	43.5	47.5	64.5	59.5	56.5	55	73.5	50.5	479	53	55.5	63	46	58	46.5	59.5	47	56	56.5	57.5	49	129.5	45	71	53.5	63.5	67.5	61	58.5	51	48.5	52.5	57	92	62	53	58	60.5	50.5	57
6	17	83|84	SPINK7	P58062	JHU10919.B6C17R84	5418.5	62.5	69.5	62	56.5	62.5	59	51.5	69.5	60.5	61.5	59.5	72	57.5	65.5	79	101	57	62.5	89	59.5	79.5	54	53	53.5	53.5	49	49.5	77	47	68.5	46	45.5	52.5	306	64	56.5	50.5	209	74	481	59	70	68.5	53	53.5	46	57	45.5	52.5	59	51.5	52.5	448.5	52	244	70.5	62	71.5	68	76	56.5	94	69	63	173.5	76.5	84	55	66.5	58	81
6	18	83|84	CSN1S1	P47710	JHU11062.B6C18R84	4167	58	62.5	55.5	47	60	62.5	46.5	67.5	56	59.5	57.5	59	52.5	59	73	77	53	58.5	70.5	62.5	73	52	48.5	53	56	51	51.5	69.5	50.5	63	48.5	46.5	47.5	158.5	65.5	59	54.5	136	57	452.5	58	64.5	62.5	54.5	57	55	56	47	56.5	64.5	53.5	49.5	328	54.5	142.5	63.5	58.5	64.5	63.5	60.5	54.5	63	60	60	106	72	67.5	55.5	64	58.5	58.5
6	19	83|84	SPPL3	Q8TCT6	JHU11032.B6C19R84	837	63	60	61	50	60.5	63.5	48	64	57	57.5	67	63	82	58	63	65	49.5	62.5	65.5	58.5	76	54.5	46	50	50	49	53.5	67	52	60.5	50	48	50	100.5	67	50	52.5	99.5	59.5	373	56	61.5	65	52.5	53.5	52	52.5	51	56	66	65	46.5	174.5	50	110.5	60	59	62.5	67	57	54	65	61	65.5	116	61	50	53.5	63.5	52.5	57
6	20	83|84	FLJ40194	Q8N7Z3	JHU10843.B6C20R84	708.5	62	60	59.5	58.5	54	74	50.5	80	59.5	52.5	78	82.5	75.5	59	67	72	52	60.5	64.5	52.5	68.5	56	49	53	57	57	70.5	87	43	63	49.5	44.5	49.5	115.5	59.5	53.5	48.5	116.5	54	359	54.5	57.5	63	49.5	54	55.5	64.5	46	52.5	62.5	67.5	49	236.5	52	107.5	55	52	63.5	67.5	51	50	60	58.5	69	125	60.5	67.5	58	58	47	61.5
6	21	83|84	PTH	P01270	JHU11103.B6C21R84	8946	66	78.5	63.5	60	64.5	80	51	80.5	55.5	60	75	74	68	70	74.5	89.5	60.5	65.5	76.5	62.5	70	64.5	46	52.5	66	63	71	78.5	42	59.5	52	44.5	56	180.5	66.5	61.5	55.5	153.5	70.5	359.5	60	64	72	52.5	52	60	59.5	55.5	52.5	69	64.5	46.5	293	58	172	67.5	60.5	72.5	72	61	54	88	65	65	111	65.5	78.5	59	64.5	55	66.5
6	22	83|84	IL17B	Q9UHF5	JHU10888.B6C22R84	3518.5	63.5	60	65	56	58	65	49.5	64.5	58	59.5	66	63	60	68.5	71	71	56	62	67.5	65.5	69	54	52	50	52.5	52.5	57	86.5	46.5	62	45.5	45	57	80	63.5	57	55.5	83	61	464	62.5	60.5	64	50	52	56.5	58.5	56	55.5	59	58.5	48.5	276.5	48.5	113	62	59.5	62.5	68	62	51	66.5	60.5	68.5	92.5	59	63.5	57.5	67	57	68.5
6	23	83|84	ANKRD20A11P	NA	JHU10761.B6C23R84	2505	63	62	63.5	64	59	65.5	52.5	69.5	56.5	67	74	66	65.5	74	71.5	69	65	60.5	67	60.5	78.5	62.5	48.5	43.5	55	51	64	78.5	48.5	64	50	44	47.5	114	70	54.5	57.5	107.5	64.5	544.5	57	57	66	56.5	49	57	50.5	48.5	53.5	65	55.5	51	299.5	50	129.5	65.5	62.5	65	67	54.5	50	69	66	66	97.5	64	60.5	58	64	56	61.5
6	24	83|84	PSMA1	P25786-2	JHU11010.B6C24R84	15067.5	61	82.5	60.5	61.5	75.5	66	57.5	75	56	67	78	96.5	71.5	83	103	98.5	65	69.5	137.5	72.5	84	73.5	53	57.5	61	54	67	72.5	61	73	52	47	57.5	383.5	98	64.5	59	305.5	114.5	411	74.5	75	91.5	65.5	70.5	65.5	72	74.5	56	70	60.5	55	684.5	57	352	81.5	130.5	70.5	88	114.5	60	149.5	74	72	218	72	125	61	99.5	71	83.5
6	25	83|84	PLP2	Q04941	JHU11004.B6C25R84	6985	70	76.5	67.5	62	71	65	57.5	70.5	72.5	66	69.5	57	68.5	93	99	113.5	58	65	132	68	79.5	68.5	51.5	56.5	61.5	55	62.5	79.5	51	73	49	47.5	51.5	312.5	64.5	59.5	56	222.5	75	405.5	60.5	85.5	95	50	54	50	58	59.5	65.5	60	56	54.5	592	52	259	78	64.5	66.5	80	84.5	57.5	123	68	75.5	217.5	66.5	96	61	76	70	74
6	26	83|84	RAB33B	Q9H082	JHU10807.B6C26R84	5755.5	64	54.5	66	53.5	59	58.5	53.5	72.5	54.5	66	55.5	62	62	68	61	66.5	60.5	67.5	69	70.5	67	62	52.5	53	56.5	50	65	74.5	52	51.5	39	45.5	51.5	127.5	57	49	57	125.5	63	429.5	60.5	62.5	76	47.5	60.5	55.5	55	46.5	61	66.5	47.5	52	266.5	54	112.5	62	64	64.5	62	66.5	50.5	64.5	56.5	56.5	81.5	67.5	58	56	61.5	60	62
6	27	83|84	GABRB3	P28472-2	JHU10880.B6C27R84	866	63.5	46.5	54	58.5	54	55.5	59	71	54	62.5	57	70	60	58.5	61	62.5	54.5	59	57	66	66	49.5	48	50.5	56	54	54.5	62	52.5	55.5	46	41	48	72.5	57	52.5	57.5	78	43	256.5	60.5	66	64.5	49	54.5	53.5	58	50.5	61	67.5	56	49	201.5	49.5	91	49	59.5	60	58.5	63	56	56	55.5	69	85	67.5	52	50.5	59.5	55.5	58.5
6	28	83|84	CTNNAL1	Q9UBT7	JHU11063.B6C28R84	12492	66.5	67.5	67	65.5	66	60.5	53	75.5	65.5	63.5	73	66	74.5	76	76	96	61	66.5	68.5	83	74.5	71	56	61	61.5	58	56	99.5	57	85.5	56	48.5	47.5	258	72.5	60	64	192	86	474.5	73.5	77.5	89.5	57	57.5	57	74	57	66	66	65.5	54.5	410.5	56	173.5	71.5	63.5	66	75	71.5	61	85.5	68	65	113.5	87.5	81.5	54.5	88	58	73
6	29	83|84	SPACA3	Q8IXA5	JHU10918.B6C29R84	3031	65.5	61.5	58.5	59	61.5	59	53	67	66	55	60.5	62	62	62.5	67.5	73.5	61.5	64	80	57.5	64.5	57.5	47.5	51.5	57.5	46	48	67.5	62	55.5	46	40	46.5	131.5	64	53	53.5	128.5	65.5	230	62.5	64	75	54	51	48.5	61	46.5	61	62	54.5	45.5	344.5	50	144	61.5	62.5	68.5	71	60.5	49	64.5	61	60.5	97.5	59.5	63	54.5	63.5	55	68
6	30	83|84	C8A	P07357	JHU11054.B6C30R84	6471	63.5	70.5	64.5	57.5	61.5	68	54.5	57	62.5	59	62.5	66	59	72	62.5	76	60	58.5	76	68	72	63.5	47.5	52	54.5	51	52	67.5	61	59	49.5	48	49	199	62.5	57	58.5	189.5	72.5	450	63.5	60.5	73	50.5	53.5	56	57	50.5	59.5	69	58.5	44.5	385.5	50	178	65	62	73	68.5	62	58	73.5	64.5	66.5	113.5	66	72	53	60.5	57.5	63
6	31	83|84	LARGE1	O95461	JHU11083.B6C31R84	1334	65.5	58.5	61.5	57.5	56.5	60	50.5	70	58.5	67	66.5	61.5	56.5	68.5	69	62.5	53.5	62.5	64	65.5	68	50.5	52	49	57.5	46.5	53	68.5	50	58	42	46	53	110.5	67	51.5	55.5	101.5	49.5	335	66.5	61.5	63	51.5	59.5	64	54.5	55	56	59	58	44.5	220.5	42	104.5	55.5	59.5	70	72	57.5	45.5	60	56.5	59.5	88	69	54.5	57	63	54.5	56
6	32	83|84	AKT3	Q9Y243-2	JHU10847.B6C32R84	30591	64	102.5	86	60.5	98	73.5	50	68.5	74.5	75.5	71	90	77	177	122	137.5	64	84.5	145	79	106.5	124.5	60.5	95	67.5	68	76	184	55.5	103.5	65	56	63.5	316	136.5	148.5	62.5	327.5	114	627.5	88	107	105	106	57.5	72	70.5	76	62	144.5	71.5	54	920	55.5	433	84.5	72.5	74	101.5	95.5	424	171	84.5	79.5	203	86.5	126	74.5	95.5	78.5	90.5
6	1	85|86	E2F7	Q96AV8	JHU11345.B6C1R86	1888	63.5	54.5	58.5	57	55	58	52	62.5	54.5	58	62	62	52.5	64.5	60	73	52	56	69.5	69.5	77	50.5	51	47	57	52.5	56	63	53.5	63.5	50	44.5	53	108.5	62	52.5	44.5	89.5	52.5	397.5	54	54.5	66	54.5	47.5	52.5	48	44.5	52	63.5	54	49.5	241	47.5	122.5	61	56.5	60	62.5	53.5	50.5	60.5	56.5	58	84.5	62	61.5	55.5	58	57	57
6	2	85|86	SPRR4	Q96PI1	JHU11216.B6C2R86	38570.5	74	74.5	66.5	68	69	65.5	55.5	72	72	70	74.5	75	79.5	80.5	85	102	58.5	68	99.5	74.5	98	86	60.5	67.5	60.5	53.5	60.5	79.5	52.5	86	97.5	56	58	185	75	63.5	52	172.5	82.5	333	63	75	95	64	61	64.5	66	64	60.5	78	66.5	64	502	61	192.5	75.5	70	66.5	83	75.5	80	106	77	69	137.5	72	98.5	67	76.5	70.5	76
6	3	85|86	IFNE	Q86WN2	JHU11176.B6C3R86	3418	66.5	56	58.5	55.5	61.5	51.5	47	55.5	49.5	60	59.5	58	59	68.5	63	69	54	58.5	67	66	66	53	49.5	52	54.5	49	55.5	78	44	57	45	44.5	50.5	108.5	57	52	56.5	122	58.5	272.5	58.5	62.5	66	53	50.5	52.5	49	48	51.5	60.5	49.5	49	257.5	50.5	136.5	59	58.5	55.5	63	57.5	50	60.5	61	65	94.5	66	67.5	54	64.5	55	60.5
6	4	85|86	BICRAL	Q6AI39	JHU11368.B6C4R86	5870	66	54.5	104.5	63	59	56	47.5	64	58	60.5	57.5	58	70.5	81	79	72	50.5	58.5	75	76.5	79.5	54	55.5	130.5	52	47	56	70	53.5	57.5	53	45	51	199	70	56.5	54.5	136.5	67.5	271	58.5	54.5	77.5	55.5	53	70.5	57.5	51	55.5	75.5	55.5	48	252	55	175.5	79.5	65.5	66	60	73.5	54	85.5	89.5	67	107	74	116.5	64	83	55.5	63
6	5	85|86	WFDC6	Q9BQY6-2	JHU11223.B6C5R86	41435	76.5	90.5	90.5	74.5	100.5	85	62	83	81.5	80.5	80	84	90.5	120	88.5	117.5	77	87	120	95.5	110	115.5	69	76	70	56.5	70	102	69	113	69.5	65	61.5	270.5	86.5	81.5	74.5	274	108.5	369.5	73	90.5	110.5	65.5	78	75	76.5	70.5	72.5	92.5	69	60.5	495.5	68.5	335.5	95.5	86.5	81	96	99.5	75	118	101.5	93.5	173.5	90.5	127.5	81	108	83	96.5
6	6	85|86	RSRP1	Q9BUV0-2	JHU11335.B6C6R86	4196	73	77	56.5	61.5	73.5	62	54	64.5	58	56	66.5	64	65	75.5	83	95.5	56	57.5	94.5	64	72	59	48.5	55	59	53.5	65.5	73	52	67.5	51	47.5	49.5	199	59.5	54.5	56	166.5	72	318.5	61	66	86.5	53	53	55	56.5	60.5	57.5	69.5	63.5	55	435.5	55.5	182.5	71.5	67	69.5	82.5	75.5	55.5	93	64.5	70.5	131	74	87	61	75.5	72	77
6	7	85|86	RHOJ	Q9H4E5	JHU11489.B6C7R86	9706	62.5	212	120	60	113	62	51.5	93.5	94	52.5	63.5	79	66.5	199.5	226	346	62	90.5	413	64	88.5	74.5	65	63.5	63.5	54.5	69	98.5	52.5	107.5	53.5	56.5	49	894	74.5	61.5	58	913	109	459	63.5	163	171.5	52.5	51.5	60	74	124	52.5	78.5	64	57	1554.5	48	856	131.5	72	65	115.5	138	69	369	119.5	79	434.5	80.5	330	88	185.5	77	146
6	8	85|86	MGAT5B	Q3V5L5-5	JHU11283.B6C8R86	1067.5	63.5	57.5	48	55	59.5	54.5	46.5	63	60	66.5	59	61	61	55	64.5	70.5	59.5	51	65	52.5	70.5	52	53.5	49	58	44.5	58	82.5	50.5	59.5	50.5	44.5	50.5	97	62.5	54	52.5	103.5	53.5	468.5	58.5	55.5	64	52	48.5	48.5	52.5	51	54	60	64	49.5	286.5	48.5	86	62	60	60.5	66	61	53	57.5	56	60	85.5	69	56.5	50	59.5	56.5	56.5
6	9	85|86	CTXN1	P60606	JHU11247.B6C9R86	2121	59.5	59	60	57	57	56	47	62	56.5	60	61	60.5	65.5	71.5	68.5	81	59	55.5	73.5	59	69	54.5	53.5	45.5	51.5	48	52	74	51	61	48	49.5	54.5	182.5	64.5	52.5	55	146.5	64.5	313	56.5	60.5	66	56.5	48.5	53.5	52	50	49.5	66	51	54.5	360	53.5	157	56.5	57.5	66.5	62.5	66	55.5	71	57.5	59.5	114	76	70.5	56	64.5	50.5	65.5
6	10	85|86	C22orf39	Q6P5X5	JHU11464.B6C10R86	9007	60.5	69.5	74	63.5	64	62	55	67.5	63	64.5	61	62	61	71.5	73.5	87.5	61.5	62	85.5	69	75	64.5	51	54.5	58.5	47	58	83.5	52.5	80.5	51.5	51.5	58.5	190	64.5	60	55.5	163.5	74	325	62	75.5	74.5	56	62	57.5	61	53.5	56	73.5	62	57	402.5	60	166.5	74.5	67.5	66.5	75.5	78	61.5	81.5	68	68.5	122.5	76.5	82	60	67.5	61	75
6	11	85|86	LIG1	P18858	JHU11373.B6C11R86	21827.5	65	74	68.5	68.5	72.5	80.5	53.5	78	70	67.5	62.5	71.5	109	76	86	100.5	60.5	63	107.5	88.5	100	264.5	61	82	63.5	184	67	91	57.5	91.5	53	57	61.5	231	85.5	63.5	60.5	220.5	80.5	314.5	67.5	68.5	105	73.5	63	82	96	63	63	93.5	61.5	67	607.5	65.5	264.5	70	73.5	72	94.5	79	113	93	76	101.5	140	77.5	95	72.5	96	64	83.5
6	12	85|86	RNASE8	Q8TDE3	JHU11207.B6C12R86	1416.5	57.5	59.5	55	58	53	54.5	49.5	64.5	56	51	54.5	58.5	62	57	63	78.5	49	64.5	68	68	64	52	52	49	56.5	45.5	60	64.5	50.5	58	46.5	44	52.5	107.5	58.5	57	52.5	94.5	62	383.5	52.5	53.5	68.5	54	52.5	54	54.5	55.5	48	71	57.5	58	270.5	44.5	118	60	65	65.5	67	61	50.5	68.5	56	68	101.5	77	61	55	63	58	58
6	13	85|86	ARMC6	Q6NXE6-2	JHU11424.B6C13R86	23388.5	59.5	115.5	99	68	102	68	57	76	72	71	79	97	79.5	147	148	206	65	90.5	232	72.5	110.5	83.5	69.5	64	68	56	76.5	77	57	106	58.5	58.5	63.5	870	104.5	76	64	741.5	188.5	378	70.5	118.5	159.5	64.5	66.5	67.5	81	92	55	95	69.5	65.5	1350.5	62.5	768	112.5	77.5	76.5	103	121.5	71	260	127	89.5	313	87.5	175.5	80.5	124.5	98.5	128
6	14	85|86	UBE3A	Q05086	JHU11313.B6C14R86	12016.5	64	62	75.5	62.5	79	80.5	49.5	74.5	71	78	68.5	90	104	85.5	133.5	95	55.5	105.5	104	80	76	75	56.5	67.5	124	95.5	63.5	80	58.5	75.5	51.5	878.5	64	127.5	103.5	84.5	61	96	68.5	386	72	72	82.5	56	61.5	71.5	58	138	126.5	86	64	58	584	65.5	182.5	69.5	107	73	105	78.5	77.5	66	65.5	67	177	82	83.5	54.5	85	60.5	76.5
6	15	85|86	IL36B	Q9NZH7-2	JHU11177.B6C15R86	36673	64.5	120	75	65	77.5	68.5	53.5	77.5	76	68.5	67	63	76.5	84	87.5	113.5	59.5	72.5	132	71	80.5	97.5	61	70	61.5	48	65	73.5	55.5	78	57	55	58.5	205	81	67.5	59.5	188	78.5	347.5	98	81	103	61	77	66.5	72.5	69.5	62	99.5	65.5	54	536.5	58	226	82.5	76.5	70	87	80.5	72	99	97.5	77	129.5	70.5	108	69	89.5	66.5	81
6	16	85|86	FBXO34	Q9NWN3	JHU11352.B6C16R86	1391	63.5	58	58.5	54	60	58.5	53.5	61.5	55	58.5	61.5	60.5	56.5	67	68.5	67.5	62.5	61.5	67.5	56.5	64.5	48.5	48.5	46.5	60.5	47.5	52	66.5	45.5	61	49.5	49.5	51	84	62.5	55	45.5	87	51	460.5	56.5	55	67	50	54	60.5	57.5	50	54	63	52.5	43.5	305.5	51	92.5	57.5	59	64.5	63.5	55	52	56	55.5	65.5	88.5	66	58	55	60.5	56.5	59.5
6	17	85|86	BTBD3	Q9Y2F9	JHU11236.B6C17R86	588.5	61	54	50.5	54.5	56.5	55	47.5	68	55	54.5	59.5	56	64.5	64	69.5	70	54.5	55	59.5	58.5	65	49	49	50	53	47	57.5	65	53.5	63	43	48.5	55	72	68.5	52	54	63.5	47.5	446.5	58.5	57	64	51	52.5	52.5	52.5	45.5	50	58	52	50	213	47.5	92	58.5	61.5	61	66	56.5	49	55	53	57	85.5	65	55.5	58.5	62.5	49	58.5
6	18	85|86	TARDBP	Q13148	JHU11504.B6C18R86	2871	66	51	63	60.5	67	55.5	51	67.5	54.5	57.5	51.5	61.5	71	65	71	58	62	58	61.5	67.5	72.5	59.5	52	50.5	60	46	59.5	74.5	50.5	64	49	48.5	56.5	89.5	62	57	54	78	53	432.5	50	67	65.5	58	53.5	53.5	51.5	47.5	54.5	67	64.5	46.5	201	46.5	84.5	65.5	61.5	71	70	60.5	53.5	59	58	66	101.5	68.5	58.5	56.5	64.5	50.5	55
6	19	85|86	SLC1A2	P43004	JHU11399.B6C19R86	1703	63.5	60	67	54.5	62.5	60.5	49.5	70	60.5	58.5	73.5	58.5	73	59.5	69	69	62	62	79	61.5	63	57	47.5	52	54	47	56	79.5	45	54.5	45.5	44	49.5	124.5	63.5	55.5	53.5	84	55	432	58.5	61	75	60.5	43	56.5	48	49.5	57.5	70.5	56	51	242	51.5	104	63.5	61	64	67	62.5	51.5	62.5	54.5	66.5	94.5	63	56.5	57	61.5	58	62
6	20	85|86	KRTAP13-1	Q8IUC0	JHU11186.B6C20R86	8316	70	81	97.5	68.5	91.5	77	52	98	71	67.5	109.5	101	102.5	76	85.5	157.5	67	74	88.5	73	90	79.5	52.5	59	64.5	85	78.5	107	53	79	57	57.5	73	153	71	66.5	63.5	154.5	71	383.5	63.5	85	82	68.5	54	66	60	62.5	62.5	81.5	65	51.5	444.5	56	175	77	69.5	65.5	81	73.5	67.5	85.5	67.5	97	159	71	98	65.5	76	64.5	70
6	21	85|86	GORASP1	Q9BQQ3	JHU11448.B6C21R86	20878.5	71.5	87.5	79	80	60.5	58.5	52	87	70	68.5	80	75.5	73.5	75	141.5	92	67.5	66	68.5	74.5	65	76.5	58.5	91.5	65.5	71	80	72	59	65.5	62.5	58.5	52.5	81	114.5	63	68	83	1022.5	111.5	89.5	79	126.5	62	61	66	67.5	67	63	81.5	70.5	66.5	136.5	57	232	69.5	61.5	75	77	88	65.5	66.5	62	71	81	77	67.5	75	68	92	91
6	22	85|86	AKT3	Q9Y243	JHU11234.B6C22R86	30789.5	67.5	65	76	57.5	75	79.5	56	73	62	74.5	77.5	98	80	169.5	88.5	93	60.5	65.5	73.5	75	100	139	62	108	67	68	98.5	217	52.5	106.5	66.5	61.5	60.5	106.5	262	141	67.5	111	87.5	535.5	75.5	72	78.5	138.5	59	63	62	55.5	66.5	210	65	62	575.5	62.5	144.5	74	65	70	98	69	63	76	67	77.5	99.5	76.5	73	74.5	83.5	74.5	76.5
6	23	85|86	ZNF781	Q8N8C0-2	JHU11228.B6C23R86	699.5	59	61	54.5	51	57.5	53	52	65.5	57.5	58	61	59.5	60.5	62.5	69.5	68	63.5	62	60	65	66	55	55.5	48	52.5	48	61	74	49.5	55.5	46	45.5	53.5	105.5	61	50.5	49.5	86	57	461	55	56.5	62.5	55.5	51.5	55.5	51	51	58	65	48.5	46	282.5	57	95	65.5	63.5	60.5	63.5	55	55	62.5	50.5	61	77.5	64.5	57.5	56.5	60.5	55.5	63
6	24	85|86	RTL8C	O15255	JHU11348.B6C24R86	7156.5	60.5	73.5	61	63	62	60.5	55.5	66	62	67	72	69	67.5	70.5	78.5	99.5	61.5	68	81.5	65	74.5	59.5	56	54	65.5	52	55.5	87.5	54	69	48	53	59.5	173.5	75	58	57.5	144.5	70	463	64.5	66	73	49	52.5	57.5	60	57	64	66	58.5	50.5	381.5	51.5	166	65	66.5	71.5	70	72	60.5	80	62	77	133	70	75.5	61	67.5	56	69.5
6	25	85|86	FAXDC2	Q96IV6	JHU11336.B6C25R86	2443	64	67.5	60.5	50	55.5	56.5	54.5	67	66.5	57.5	61.5	63.5	66	64.5	75	69	59.5	53	71	69.5	63.5	58	48	53	60	56	55	73.5	50	56	46	46.5	57	132	63	52.5	54	121.5	54.5	348.5	57	63	74	48.5	56	49	57.5	45.5	51.5	69.5	56.5	56.5	328	48	138.5	60.5	68.5	65	65	62.5	54	68.5	63	62.5	88.5	70	68	51	65	57	60.5
6	26	85|86	OR3A3	P47888	JHU11196.B6C26R86	1051.5	66.5	64	62.5	60	60	56	47.5	60.5	62	58.5	59.5	61	55.5	64	65.5	74	63.5	63	63	64.5	67	61.5	48	54	55.5	51	55.5	74	51.5	51	45	43.5	49.5	123	63	54	50.5	94	54	380	47.5	62	69	51.5	59.5	50	57.5	52	53	63.5	58	51	269.5	47	106	60	55.5	65.5	70.5	65.5	53.5	64	58	64	81	73.5	57.5	55.5	65.5	50.5	54
6	27	85|86	MAPK9	P45984-2	JHU11281.B6C27R86	36004.5	71	65	65	71	71.5	111.5	54	79.5	66	73	66.5	70.5	74	81.5	89	75	63	63.5	69.5	70.5	104	82	56	62	72.5	63	66	88	59.5	89	60.5	82.5	55	127	74.5	80	57	111	69	692	68	70.5	80.5	76	64.5	63	73	56.5	68	79.5	66.5	75.5	685	54	117.5	71.5	67.5	63	113.5	69.5	90.5	72.5	67	73	111.5	78	63.5	59.5	67	62	58
6	28	85|86	C9orf72	Q96LT7	JHU11435.B6C28R86	4183.5	62	64	67.5	62	61.5	56	52.5	70.5	60	59.5	60.5	64.5	61.5	85	83.5	97.5	58.5	62.5	77	73	66.5	58	54	53.5	53.5	50.5	58	70	50.5	68	48	43.5	49	324.5	59	51.5	59.5	212.5	77.5	317.5	61.5	67.5	84.5	55	59	49	57.5	55.5	57.5	71	60	53.5	515.5	50	188	78.5	63.5	65.5	73	71.5	63	84.5	70	67	140.5	66	105.5	58.5	80.5	55.5	69
6	29	85|86	PUM2	Q8TB72-3	JHU11293.B6C29R86	10880	59	61.5	68.5	59	62.5	52	55.5	54	60	55.5	66	83.5	61.5	69.5	90	73	58	51.5	63.5	75.5	65	60.5	48	51	55	50	54	56	53	65	49.5	45.5	54.5	114.5	55	61.5	60.5	103.5	59	189.5	63	64	73.5	52.5	60.5	49.5	57.5	55.5	57.5	68.5	56.5	44.5	335	46.5	153	58	66	68	76.5	61.5	51.5	63.5	55	69.5	83.5	64.5	64	57.5	65.5	51.5	57.5
6	30	85|86	DDX6	B2R858	JHU11439.B6C30R86	20482	86.5	88.5	87	89.5	123	102	68	110	89	92	98.5	89.5	108	128.5	102	142	79	97.5	108.5	110.5	114	100	69	77	101	71.5	80.5	146	76.5	107	66.5	63	100	169.5	104.5	107	84.5	147.5	118	380	93.5	124	102.5	76.5	79.5	97	79.5	91	83.5	135	82.5	109.5	476	90.5	169.5	95.5	100	91.5	114.5	103	83	116.5	73.5	100.5	138	116.5	131.5	66	111.5	81	134
6	31	85|86	SIAE	Q9HAT2	JHU11494.B6C31R86	1447.5	57.5	52	60	56.5	57	55.5	51.5	62.5	59.5	60	62	65	63.5	59	67	65	59	56.5	63.5	63.5	66.5	56.5	50	48	52	47	55.5	65.5	49	61.5	48.5	47	44.5	88	59	55	51.5	88	54.5	334.5	60.5	59	57.5	49	49.5	47.5	49.5	49.5	53.5	59	55.5	42	186.5	52	107.5	61.5	61.5	65.5	61	57.5	55	58.5	54.5	66	92	52.5	59.5	57.5	70.5	48	53
6	32	85|86	RPS24	P62847	JHU11295.B6C32R86	562.5	67	55	52	54.5	60	56.5	50	59.5	57.5	59.5	60.5	63.5	64.5	62.5	64	68	58	61.5	65	60.5	70.5	46.5	52.5	47.5	50.5	48.5	55	69.5	49	53.5	54	42	54	71	63.5	53	47.5	97	54	358.5	60	54	61.5	49	55	50	54	48	50.5	66.5	54	44.5	245.5	48.5	85.5	60.5	58	65.5	61.5	58	43.5	56.5	53	58	87.5	60.5	48	51	63.5	54.5	53.5
6	1	87|88	OTULIN	Q96BN8	JHU11347.B6C1R88	5359	61.5	62	61	55.5	59	59	55.5	70	58	49.5	60.5	71.5	62	71.5	70	70	50.5	57	72.5	63	75	53	52	51	53	52.5	52	67	50.5	52	49	45.5	50	120.5	62.5	56.5	53	98	60.5	359.5	58.5	58	59	53.5	49	49	52.5	47.5	58	59.5	60	45.5	324	56	106	65.5	60	68	64.5	58	55	66	56	59.5	97.5	66.5	63	51.5	48.5	61	59.5
6	2	87|88	KCNAB1	Q14722	JHU11182.B6C2R88	14510	99.5	134.5	120	103	101.5	123.5	82	124.5	127	139	127	124	125	123	163	160.5	100	156	188	136.5	168	124	92	94	89.5	75	82.5	142.5	91.5	169.5	140.5	95	142	252	123.5	135.5	127	273	140.5	514	149	232.5	154.5	122	136.5	108.5	132	112.5	315.5	159.5	102	99	797.5	108.5	387.5	126.5	155	121	161	196	137	211	166.5	157	227	157	172	100.5	127	105	115.5
6	3	87|88	NPFFR2	Q9Y5X5-2	JHU11193.B6C3R88	95.5	59.5	63.5	74	53.5	69	54.5	51	71.5	61.5	56	54.5	73.5	62.5	61	59.5	57.5	50.5	49.5	57	65.5	73.5	44.5	56.5	54	53.5	44.5	57.5	82	50	50	43	46	48	52.5	53	54.5	52	59.5	60.5	363.5	58.5	72.5	67.5	43.5	48	53	55	45.5	49	60	48	49.5	102.5	53	70.5	55.5	56.5	59.5	61	76.5	47.5	60	54.5	63.5	67.5	71	117.5	61	91.5	58	58.5
6	4	87|88	LTC4S	Q16873	JHU11376.B6C4R88	4362	64	51.5	59.5	53.5	59	57	49.5	64.5	58.5	50.5	63	62	60.5	65	65.5	70	51	55.5	66	64	65.5	52.5	47.5	50	59.5	43	55.5	81	51	55	46.5	42.5	49	127.5	52	63.5	50.5	95.5	60	435	59	62	66.5	46.5	62	54.5	49	50	49.5	63.5	63.5	43.5	176.5	51.5	112	56	58.5	65.5	59	57	55	59.5	62	58.5	80.5	61.5	67	57.5	59.5	58	61.5
6	5	87|88	PDE7A	Q13946-3	JHU11199.B6C5R88	580.5	61	49	58	46.5	56	57.5	50	65	61.5	48.5	59.5	55.5	61.5	62.5	67.5	63	48.5	57.5	61.5	64.5	70.5	51.5	49	48.5	51	41	55	70	44.5	56	49.5	43	50	91.5	52.5	53	52.5	85	57.5	345.5	57	55.5	64	48.5	54	58.5	50.5	51.5	45	62.5	64.5	44	184.5	51.5	91.5	60.5	68.5	63.5	64.5	56	54	59	55.5	58.5	86.5	71.5	62	55.5	61.5	57.5	52
6	6	87|88	GIPC1	O14908-2	JHU11357.B6C6R88	21503	67	118	83.5	70.5	78.5	63.5	50.5	72	70.5	62	72.5	70.5	100	101.5	114.5	129	58	69.5	177	83	132.5	74.5	55	61.5	72	64	63.5	87	57	96	67	61.5	59.5	472.5	78.5	63	66.5	352	153	243	70.5	116.5	130.5	61.5	58	74.5	72.5	75.5	66.5	101.5	68.5	61	880	65	511	92	77	67	108	99	139	192.5	88	74.5	261.5	83.5	160	75	113	92	99
6	7	87|88	NOVA1	P51513	JHU11477.B6C7R88	21163.5	64.5	62.5	62.5	61.5	66	66.5	49.5	69.5	61.5	65	62.5	86.5	76	68.5	75	92	55	61.5	69	78	94	75	74.5	58	63	59	60.5	83	59	71.5	50	53	59	92	71.5	71.5	69	102.5	125.5	2629	66	70	74	69.5	60.5	65.5	56.5	54.5	61.5	76.5	58	54.5	498	56.5	115.5	59	74.5	62	81	87.5	77	65.5	67.5	74	95.5	74	72	65.5	69	65.5	72
6	8	87|88	NDUFV1-DT	Q8NBR9	JHU11238.B6C8R88	3224.5	64	57	64	54	59	54.5	50	62.5	54	61	58.5	62.5	59	63.5	63	104.5	54	59	69.5	52.5	69.5	51.5	43.5	49	53.5	47	49	69	45	58.5	50	45	58.5	116.5	61	65	53.5	93	57.5	312.5	45.5	63	60	50.5	54	56	46.5	54	57.5	72	57.5	51	306.5	49.5	129	60	67	65	69	57.5	50.5	58	54.5	70.5	79.5	63	53.5	54	59	53.5	56.5
6	9	87|88	LINC01104	NA	JHU11272.B6C9R88	13830.5	68	94	83	60	79.5	64	55	74.5	68.5	64.5	75	76	69.5	116	121	139.5	64	71.5	165.5	61.5	118	64	55	59.5	59.5	51.5	57	75.5	48	78	52	53.5	60.5	418	64	59	57	370	193	353.5	60	84	128.5	55.5	61	62.5	65	86	63	82.5	68	60.5	927.5	61	504	113	84.5	69.5	105.5	139	60.5	204	101	68	311	79	136	69	113.5	89.5	111
6	10	87|88	MMP8	P22894	JHU11474.B6C10R88	4999	58.5	61	62.5	56.5	62	63.5	49.5	65.5	56.5	66	64.5	58.5	66.5	61.5	68.5	72.5	63	62	73	54	68.5	56	51	49.5	54.5	42	56.5	70	51	63	50	47	54.5	126.5	66.5	56	50	107	63.5	385	52.5	63	69	53.5	54	55	60	49	51.5	64	54.5	49	393	55.5	114.5	60.5	64.5	65.5	67	57	54.5	68.5	57	68	93	72.5	63.5	53.5	58.5	56	69.5
6	11	87|88	MED11	Q9P086	JHU11378.B6C11R88	14286.5	62.5	58	60.5	59	59.5	60.5	48	64.5	56.5	63	66	67.5	62.5	70	63.5	79	58.5	64.5	76	63	74.5	59	48	54	56.5	42	55	68	52.5	63	52	48	55	143	67	62	57.5	133	58	412.5	59	59.5	68.5	54	57	61	59.5	56	51.5	70	58	52	309	57	133.5	61	65.5	66	67	57.5	56	72.5	64.5	68	108.5	73.5	67.5	45.5	69	53	61.5
6	12	87|88	CYP4Z1	Q86W10	JHU11160.B6C12R88	488.5	57.5	55	53	57.5	53	55	54.5	62	51	59.5	60.5	63	59	68	65.5	72.5	51	61	65	54.5	65	57	48.5	48	58	43	56.5	53.5	46	58	46.5	43	49	102.5	59	53.5	54.5	91	57	467.5	58	62	61.5	46.5	50.5	56.5	57	53.5	49	60.5	55.5	49	204	49.5	105	68	65	67	65	58	59	60.5	54	62.5	87	72	62	50	68	58.5	64
6	13	87|88	SPRED1	Q7Z699	JHU11501.B6C13R88	3154.5	64.5	55	60.5	59.5	56	59	50	59	62.5	56.5	59	63	60.5	68	65	68	56	59.5	64	51	71.5	53.5	44.5	51.5	57	43.5	54	69.5	47	59.5	48	44.5	55	95.5	61	55.5	57	92	58.5	425.5	56.5	59	62.5	42.5	48.5	47	58.5	53.5	55	56.5	47.5	47.5	245.5	49	112	66	70.5	64	73.5	57	52	59.5	57.5	68.5	91.5	62.5	56	50	60	59.5	59.5
6	14	87|88	AC137794.2	NA	JHU11321.B6C14R88	9671.5	71	62.5	77	63.5	65.5	62	53.5	67.5	61	66	69.5	71.5	69	79.5	83	86	59.5	71.5	95	63	80.5	65.5	59	55.5	61.5	46	58.5	79.5	50.5	82	52.5	48.5	55	234	76.5	66.5	55.5	187	113	398	60	65.5	95.5	57	50	60.5	64	61	62	64.5	56.5	56.5	467	51.5	261	76.5	77.5	66	79.5	79.5	61	105.5	75.5	71	172	72.5	100.5	62.5	85.5	67.5	71
6	15	87|88	OLFM4	Q6UX06	JHU11195.B6C15R88	3174.5	56	55	59.5	58	58	60.5	53	62	57	62.5	58	64	61	67	75	73	55.5	64.5	71	57.5	64.5	59.5	49	45.5	55.5	49.5	55.5	80	50	56	52.5	43.5	48	132	62.5	53.5	53.5	109	61	414	57.5	66.5	62.5	49	49	47.5	63	52	52.5	64.5	58.5	52	271.5	48	136	63.5	65.5	65.5	67.5	62	45.5	62.5	57.5	59.5	97.5	68	65.5	55	63	53	63.5
6	16	87|88	CMTM3	B3KQJ8	JHU11422.B6C16R88	9011.5	65.5	65	62.5	62.5	61.5	56.5	49.5	63.5	56	56.5	57	62	61	71.5	71.5	75.5	67.5	60	81.5	64	72.5	64	53.5	54.5	58.5	47	56	76.5	53	62.5	50.5	45.5	49	219	68.5	60.5	53.5	169.5	65	422	61	52.5	73	58	53.5	60.5	59	52.5	53	53	56	52	419	52.5	192	65.5	63.5	63	66	68.5	50	76	62.5	62.5	159.5	69.5	74	61.5	64	54.5	64
6	17	87|88	CASC2	Q6XLA1	JHU11243.B6C17R88	1030	60.5	50	57.5	55.5	57.5	63.5	49.5	68	53.5	52	56.5	65.5	59	61.5	74	62	54.5	64.5	62	59.5	66.5	52.5	50.5	49	52.5	51	53	74.5	51.5	51.5	44.5	41.5	49.5	79	63.5	53	49.5	74	51	419.5	54	58.5	69.5	55	55	51.5	51	50	51	47.5	55.5	46	260	48	82.5	55	58	66	69	53	49.5	53.5	56	62	88	57.5	54	53.5	57.5	56.5	57.5
6	18	87|88	SPAM1	P38567	JHU11500.B6C18R88	11775.5	62.5	63	64	63.5	64	71	51.5	79.5	59.5	62	63.5	61.5	78	72.5	78.5	65.5	60	69	70	69	70	74.5	54.5	56	65	54.5	57	83.5	54	74	56	46.5	52	125.5	68	155	53	101	68	457	59.5	74.5	87	59	55	60	62.5	57	52.5	67.5	65.5	53.5	390	55.5	134	131.5	63	68.5	72	70.5	60.5	63	65.5	75	116	72	61	63	66.5	59.5	61
6	19	87|88	MED8	Q96G25-3	JHU11379.B6C19R88	21184.5	61.5	61.5	64	58.5	57.5	66	52	68.5	64.5	63.5	87	75	69.5	85.5	78	68	58	79	73.5	68	70	76.5	56	56.5	65.5	52	78	60.5	51	63.5	48.5	46.5	48.5	138	64.5	58	51	97.5	60.5	197.5	61.5	64	75	49	50	133.5	68.5	56.5	53.5	151	52	55	385.5	56.5	138	59.5	70	70	70	67.5	56	64.5	58.5	66.5	116	64.5	58	52	61.5	57	56.5
6	20	87|88	PIK3CA	P42336	JHU11201.B6C20R88	24394	62	76	78	64	67	78	57	84.5	73	68.5	86	77	420	82.5	90.5	549.5	60.5	72	105	70.5	78	96.5	59.5	64	63.5	72.5	72.5	78	53	252.5	58	51.5	51.5	221	74.5	64.5	60.5	195	101	300.5	66.5	77.5	83.5	49.5	62.5	72	61.5	57.5	56.5	171	60	55	439	59	191	76	67.5	69	103	70.5	61	81.5	88	79	121.5	81	82.5	67.5	68.5	63.5	68.5
6	21	87|88	C19orf84	I3L1E1	JHU11466.B6C21R88	15764	63.5	100	91	63	68	99.5	55	90	77.5	65	80.5	91.5	88.5	77.5	92.5	102	59.5	87	84.5	69.5	80.5	92.5	57	52.5	66	109.5	106	108	56	70.5	58.5	51	68	175.5	68.5	213.5	56.5	128	82	356.5	61.5	85	88	66	63.5	58.5	61	65.5	67	73	60	53	464.5	54	177	175.5	75	71.5	77	90.5	78.5	97	67	78.5	127	81.5	104.5	84.5	79	82.5	71
6	22	87|88	ATXN7L3	Q14CW9	JHU11323.B6C22R88	1995.5	62.5	63	64.5	51.5	54	65	54	69.5	58.5	66.5	61	59.5	62	66	74.5	56	65.5	68.5	67	60	64.5	62.5	51	50.5	62	46	71.5	66	51.5	64	47.5	47	52.5	91	63.5	54.5	46	73.5	58.5	325.5	52	54.5	67.5	54.5	53.5	56	51	48	57	70	56.5	49.5	276	44	73.5	60	68	72.5	68.5	54.5	55.5	53.5	54.5	59.5	82	66	57	61.5	66.5	53.5	55.5
6	23	87|88	MOGAT3	Q86VF5	JHU11191.B6C23R88	3907	58	63	55.5	55.5	59	61.5	53	75.5	61	61.5	66	65	58.5	69.5	81.5	69	62.5	59	65	67	65.5	57.5	51.5	50	52.5	46.5	55	68.5	50.5	56	49	38.5	56.5	116	62.5	57	52.5	105.5	62	363	57	60.5	66.5	56	55.5	57	56.5	53	61.5	63.5	52.5	49.5	374	52.5	123	67	69.5	69	66.5	67.5	55.5	64	54.5	64.5	84	70.5	64	58.5	65	56.5	67.5
6	24	87|88	NCCRP1	Q6ZVX7	JHU11375.B6C24R88	26222	54.5	60.5	75	53.5	58	65	59	70	63.5	74	70.5	115	97.5	79	75	94	63.5	94.5	70	71.5	76.5	92.5	58	61.5	58.5	93.5	58.5	72	55	71.5	54	49.5	56	112	95	65.5	53.5	99	76.5	382.5	69	73	71	57.5	54.5	62.5	74.5	56	58.5	96.5	57.5	56	384.5	59.5	105	70	75	65.5	83	60	68.5	66.5	68	83	88	68.5	59	56.5	67.5	64	58
6	25	87|88	MINDY3	Q9H8M7	JHU11333.B6C25R88	30613	59	67.5	83	66.5	71.5	80.5	55.5	75.5	69	64	76.5	156	89	67.5	96	92.5	66	76	73.5	81	92.5	94.5	55	62.5	90	59.5	53.5	85	63.5	127	58	60.5	61	129.5	83.5	80	50	115	77	746	59	67.5	86.5	64	65	80	66	99	67	140.5	65.5	84.5	755	60.5	129	74.5	73	61	84	67.5	69	63	70	83.5	82.5	80	75	94	76	98.5	71
6	26	87|88	ITGB1BP1	O14713	JHU11180.B6C26R88	13235.5	60	54	61.5	52.5	55	64	53.5	71.5	58.5	62	65	64	69	63	67.5	71	59.5	59	63	61.5	66	65	43.5	49	54	46.5	55	74.5	50.5	57.5	49	46	55	115.5	62	53.5	51.5	91.5	55	399.5	57.5	53	66	52	56	49	50	48	51	68.5	59.5	42.5	232.5	57	105	59.5	61	61	66	62	52	57	55	67.5	83	73	58.5	55	66.5	45	61
6	27	87|88	SLC8B1	Q6J4K2	JHU11301.B6C27R88	1260	65	58	50.5	61	58	62	53.5	70	59	60.5	57	66.5	67	57.5	62.5	68.5	59	53	64.5	66	61.5	59.5	49.5	57.5	52	51.5	59	70	53.5	49	50	52	56.5	73.5	59.5	51	54	83	104.5	253	57.5	53.5	65	56	60	53.5	58	48.5	55.5	67	61	43.5	96	55	82	61	61.5	63.5	68	61.5	56	61.5	56	61.5	83	62	52.5	48.5	67.5	53	57
6	28	87|88	SSX3	Q99909	JHU11502.B6C28R88	7646.5	66.5	122.5	107	65	94	68.5	47.5	72.5	64	68.5	58	84	64	137	174.5	177.5	58.5	84.5	198.5	73	111	83	60.5	56.5	57	52.5	59.5	87	53.5	104	49	57.5	61.5	874.5	145	62	101	592	274	307	65	116.5	170.5	50	59.5	65	66	121	55.5	83	61.5	59.5	1016	54	649.5	140	67	68	118.5	134	66.5	253.5	143.5	71	310	81.5	236.5	70.5	137.5	93	154.5
6	29	87|88	S100A7A	Q86SG5	JHU11296.B6C29R88	20698	61.5	65	56	62.5	60.5	60.5	53.5	74.5	61	61.5	69	71	68.5	75	73	79.5	52	61	73	73	65.5	58	55.5	52.5	55	52.5	60.5	69	51	54	50.5	48	56	110	60.5	55	55	107	60.5	224	58.5	65	69.5	47.5	53	56	58	53.5	58.5	59	67.5	46	254	55	118	65	67	73.5	69	64.5	54.5	70.5	63.5	69.5	101	58	61.5	52	64.5	55.5	57.5
6	30	87|88	TMPRSS11B	Q86T26	JHU11508.B6C30R88	19029.5	62.5	67.5	59	61.5	65	69	49.5	66.5	61	66.5	57.5	69	64.5	86	78	85	52.5	64.5	100	66.5	78	72	54	55	55.5	54.5	61	81	52.5	72.5	53	47	54.5	263	70	60	58.5	260.5	102	373.5	56	79.5	147	51	45	54	61.5	65.5	52.5	57.5	60	63	362.5	50	213.5	68.5	65	67.5	70.5	85.5	58	91.5	60.5	65.5	121	64	92	56	82	57.5	112
6	31	87|88	VTI1A	NA	JHU11465.B6C31R88	3181.5	57	49	54.5	54.5	61	53	54	62	54	63	57.5	64.5	63	72.5	72	71.5	53	63.5	71	57	72	53.5	53	50.5	55	51.5	52	66.5	53	61	47.5	43.5	49.5	134	64	59.5	48	120	60.5	266.5	66	61	68	53	48	52.5	56.5	51	53	67.5	56.5	46.5	285.5	52.5	138.5	63	60	76	62	63	55	78.5	61	64.5	112.5	65.5	60.5	52	65	50.5	63
6	32	87|88	NDUFB1	O75438-2	JHU11288.B6C32R88	968	68.5	51	54.5	49.5	62	59	51	56.5	55	65	65	59	64.5	67	65.5	63.5	50.5	67	58	59.5	72	56	53.5	49.5	57.5	43.5	53.5	68	52.5	56	52	48	57	76	57	54	55	78	60.5	470.5	59.5	59.5	67.5	47.5	61.5	49.5	54	49	49.5	65	56	52.5	317	46.5	78.5	60	57	68	61.5	56.5	44	56	52.5	65.5	86	65.5	48	57.5	61	50.5	59.5
6	1	89|90	CCL24	O00175	JHU11337.B6C1R90	2116	54	62	55	55.5	57.5	57.5	51.5	64	57	53	56	61.5	63	75	70	74	54.5	56	84.5	67	66	53.5	48.5	50.5	60	54	53	72	49	58	46	46	46.5	197.5	59	52.5	55.5	147	60.5	433.5	53	59	103.5	55.5	53.5	50	60	49	54.5	72	52.5	56	276	50.5	151	64	60	61.5	61	66	52.5	64	58	65	94.5	61	73.5	52.5	61.5	57.5	88.5
6	2	89|90	TSC22D3	Q99576	JHU11218.B6C2R90	37116.5	61.5	78.5	72	65.5	83.5	81.5	54.5	71	69.5	61	63.5	74	776	86	91	863	69.5	72.5	107	70.5	84.5	117.5	59	63	67.5	88.5	59	98	57	311	75.5	57.5	57	186.5	80	58	61.5	174.5	99.5	620.5	60.5	77	99.5	66	70	77.5	75	59.5	57	193	58.5	55	404.5	66	225.5	73	72.5	78	140.5	78	59.5	81	87.5	77	140.5	70.5	94.5	73	76.5	88.5	72.5
6	3	89|90	TMEM260	F5H7D0	JHU11230.B6C3R90	404.5	56.5	61.5	55.5	58	55.5	58.5	56.5	59.5	54.5	56	54.5	55	60	68	67	69	52.5	50.5	60.5	57	64	54.5	47.5	54.5	47.5	47	56.5	69	47.5	61	46.5	41	52	118	55	53.5	48.5	96.5	52.5	400.5	55.5	59	60	51.5	55.5	52	53.5	51	54	63	54.5	49.5	194.5	46.5	119	61	62.5	58	53.5	61	51	63	58	59	85	62.5	58	56.5	60.5	54	57.5
6	4	89|90	ATOH1	Q92858	JHU11330.B6C4R90	694	61.5	56	58.5	53	60.5	60.5	48	64.5	50.5	62.5	53.5	51.5	84	58	65.5	59	61	53	60	55	67	52	49	48	53.5	45.5	52.5	77.5	50.5	56.5	42.5	42	49.5	61.5	61	51.5	46.5	71.5	54.5	369	52	62.5	61	50	52.5	50.5	50.5	50.5	45	61.5	59.5	50	249.5	49.5	82	57.5	65	63	62	55.5	57	56	55	56	76.5	55.5	56.5	55.5	56.5	55.5	61
6	5	89|90	BCL7B	Q9BQE9-3	JHU11139.B6C5R90	18670	60.5	55.5	64.5	60	61.5	63.5	48	69	61.5	60	54.5	55.5	59.5	63	73.5	62.5	54.5	52	64.5	62	67	61.5	55	48	58.5	43.5	50	65.5	49	55.5	49	43.5	46.5	94.5	65	159.5	50.5	110.5	101	276.5	56.5	63.5	66.5	52.5	54.5	55	60.5	55.5	51	71	54.5	47	185	53.5	116.5	67.5	65	64	74.5	63.5	51.5	63	61.5	63	93.5	68	59	55.5	62.5	51	61
6	6	89|90	CCL27	Q9Y4X3	JHU11338.B6C6R90	553	64	52	55	49.5	56.5	53	50	64.5	54	57.5	54.5	50.5	53.5	52	60.5	57.5	54.5	50.5	52	63	67	50	45.5	53	54.5	44	55	68	47.5	56.5	47	40	51	67	60.5	54.5	51	68.5	53.5	390	59	57	61	47.5	50	51.5	53	52.5	57.5	65.5	51	47.5	255.5	48.5	77	64	61	59	59.5	54.5	49.5	54	50.5	69	79.5	71.5	57	51	60.5	54	65.5
6	7	89|90	CD300LD-AS1	Q96MU5	JHU11430.B6C7R90	4066	64	58.5	63	59	58	62.5	47.5	67	48.5	53	52	62.5	63.5	63	80.5	66.5	53	57	66.5	62	70.5	56	48.5	56.5	62.5	49	56.5	71.5	48.5	63.5	52.5	45.5	49.5	124.5	58	56	50.5	125.5	53.5	435.5	52	60	65	51.5	55.5	61	53	51.5	58	68	56	49	293.5	53	145.5	57	65.5	58.5	65.5	60.5	47.5	60.5	61	68.5	118.5	68	63.5	56	63	55	63
6	8	89|90	GLRX2	Q9NS18	JHU11261.B6C8R90	26479	75	151.5	141	155.5	125	90.5	52.5	79.5	80	73	81	98.5	85.5	142.5	201.5	174	61.5	94.5	233.5	83	169	115.5	65	63	65.5	59.5	69	107.5	61	140	72.5	60.5	63.5	603.5	82	81	58	612.5	281.5	709.5	73.5	134.5	185	65.5	322	69.5	85.5	125	69.5	90.5	68.5	65	1002.5	60.5	799	145.5	76.5	72.5	123.5	161	77.5	280	123.5	96	398.5	81.5	262	76.5	180.5	112	155
6	9	89|90	XRCC6P5	NA	JHU11270.B6C9R90	610.5	65	54	51.5	54.5	50.5	55.5	62.5	62.5	53	57	57	50.5	62	57.5	55	60.5	55.5	56.5	61.5	61	60	50.5	43.5	48	53	46.5	48.5	64.5	43	57	49.5	42	46	68.5	60	52.5	43.5	67.5	54.5	335.5	53.5	60.5	64.5	51	51	57	54	50	56.5	60.5	56.5	47.5	279.5	47	79.5	57	62	62	56.5	51	45.5	55	52.5	62	82.5	64.5	44	52	58.5	48	56
6	10	89|90	IFNA17	P01571	JHU11455.B6C10R90	15539	70	102	80.5	64	117	75.5	57.5	74	74.5	61.5	72.5	78	79.5	101.5	148	123.5	64.5	82.5	180.5	67.5	129.5	94.5	57.5	67	63	54.5	67	111	54.5	115	61	59	60	401.5	74	69.5	59.5	329	188.5	576.5	67	127.5	173.5	66.5	62.5	71	63.5	82.5	65.5	88.5	66	70	780.5	57.5	305.5	102	85.5	72.5	90.5	128	67.5	146	109.5	87	294.5	82.5	223	79	125	96	187.5
6	11	89|90	TAS2R45	A0A0J9YXD8	JHU11406.B6C11R90	381	58.5	54.5	59	42.5	50	61.5	55.5	63.5	54	55.5	56	57	61	57.5	70.5	59	52	52.5	53.5	61.5	61.5	48	44.5	46.5	54	47	52	62.5	46.5	57.5	47.5	40	53	66.5	61.5	53	52.5	81	57	337	53	52	63.5	50	57.5	57	58	50	54.5	57.5	56.5	48	206	50	70.5	56.5	62.5	61	69	55	47	56.5	51	56.5	84	62.5	53	53	61	50.5	65.5
6	12	89|90	ACOT8	O14734	JHU11135.B6C12R90	11034.5	57	59.5	65	61	57.5	65	57	64.5	57.5	61	83	60.5	64	68	76	73.5	53	62.5	67.5	67	66	63.5	46.5	52	54	50.5	60	74	53	62	47.5	41.5	54.5	111	69	55.5	56	93.5	63.5	334.5	63.5	62.5	75	51.5	57.5	59.5	55	53	52	74	55	53.5	276.5	50	110.5	64	72	70.5	66	59	55.5	65	55.5	67.5	106	62	74.5	50.5	57	61	60
6	13	89|90	FAXDC2	NA	JHU11517.B6C13R90	1709.5	52.5	60.5	67	56	58	56	53	58.5	51	62.5	66	54	60.5	65.5	72.5	67.5	55.5	56.5	75	63.5	70.5	47.5	46	50	59	51	51.5	69.5	55	61	45.5	41	50.5	121	61.5	54	57.5	107	59.5	334	56.5	55.5	61.5	52	54	53.5	55	49.5	53.5	64	49.5	48.5	311	51	134	58	59.5	56	65.5	56.5	56.5	74	55	57.5	101	64	63.5	53.5	66	58	54.5
6	14	89|90	AK093936.1	NA	JHU11274.B6C14R90	786.5	58	56.5	56.5	62	53	54.5	51	60	50.5	56	65	57.5	56.5	67.5	71	68	53.5	57.5	66.5	59.5	57.5	50	52	44	55.5	50.5	52.5	66	46.5	57.5	43.5	46.5	45.5	78	65	55	47	78	57.5	443.5	59.5	57.5	62	56.5	50	54.5	50	47.5	54.5	61	47.5	54	152.5	44	83	62.5	60	58	68	57	50	60.5	53.5	66	88.5	71.5	59	56	63	58	55.5
6	15	89|90	ING4	E9PJ14	JHU11229.B6C15R90	15393	59	55.5	64	57	60.5	59.5	49.5	61	54.5	60.5	64	62.5	59.5	74.5	72.5	81.5	55.5	68	80.5	63.5	65.5	60.5	49	49	50.5	55.5	57.5	63	48	60	45.5	42	53.5	225	69.5	57	54	177	62.5	455	56	66.5	68	54.5	52	52.5	60	52	52.5	66.5	56	53	450.5	52.5	196.5	70	66.5	61	68	64	48.5	76.5	64.5	68.5	110.5	67.5	65.5	62	62	61	55
6	16	89|90	TAS2R1	Q9NYW7	JHU11404.B6C16R90	244	62.5	47	58	53.5	57.5	55.5	47.5	62.5	56	56.5	58	62.5	51.5	59	61.5	59	56.5	58	52.5	61.5	60	54	45.5	47	52.5	44	46.5	71	50.5	49.5	42	43	49	66	57.5	53	54.5	69	55	383.5	53.5	62	65.5	54	50	55	59.5	52	54.5	57	59.5	39.5	190	44.5	69.5	58	63.5	62.5	66	52.5	45.5	53.5	60.5	64	85.5	64	52	54.5	50.5	53	55.5
6	17	89|90	HLA-DQA1	A0A173ADG5	JHU11263.B6C17R90	7764	61.5	63	56.5	53.5	66	61	51	61.5	58.5	52.5	59.5	60	61	71.5	81	80	59.5	57	86.5	67.5	62.5	57.5	52.5	55.5	57.5	52	52.5	77	52	64	48	47	49	219.5	65.5	59.5	50	172	66	455.5	56	65.5	78	52	57	56	58.5	53.5	56	56	63.5	48	398.5	49.5	189.5	66.5	72	67.5	73.5	78	62	88.5	59	68.5	108	60.5	82	62	64.5	56	83.5
6	18	89|90	MEST	Q5EB52-2	JHU11470.B6C18R90	5518.5	62	55.5	61	52.5	61	64.5	53.5	67.5	62.5	55.5	60	61	65	62	76	62	54	55.5	62	64	68	58	53.5	57.5	54	53	55	73	48.5	59	52.5	43	48	86.5	58	56.5	48.5	89	58.5	400	58.5	56.5	69	50.5	54.5	52	58	50	55	69.5	53.5	51.5	194	55.5	95	60.5	59	71.5	72	54.5	55	60	57	67	92.5	58	60.5	58	51	55	57
6	19	89|90	LHX6	Q9UPM6	JHU11371.B6C19R90	437	61	52.5	50.5	46	58	59.5	47.5	60	62	54	59.5	57.5	70.5	60.5	81	67.5	52	57	61	58	66.5	47	50.5	48	54	48	56.5	72	50	54	48.5	44.5	46.5	84	58	54	46	81	51.5	387.5	61	54.5	66	49	53	46.5	57.5	54	46	64.5	58.5	46.5	209	49	104	57	52.5	60	67.5	55	47.5	56.5	57	57.5	87.5	73.5	62.5	54.5	55	55.5	56.5
6	20	89|90	WBP1L	Q9NX94	JHU11142.B6C20R90	4147	58.5	69	66.5	64.5	60	72.5	45.5	71	64	63.5	78	78.5	73	76.5	90.5	85	53	68.5	76	66.5	74.5	59.5	52.5	54.5	53.5	62	70	85.5	57	63.5	51.5	48.5	52	149.5	60	60	45.5	138.5	62.5	447	62.5	70	72	55	56.5	60	61	55	51	63.5	59	54	215.5	49	143	63.5	65	69	70	61	58	66.5	61.5	68	134	70	82.5	59	62.5	63.5	67
6	21	89|90	ATP5F1C	P36542-2	JHU11426.B6C21R90	2752.5	61.5	110.5	75	61	63	82.5	53.5	84	72	65	93	81.5	72	80.5	94	117	58.5	70.5	85	64	68.5	94.5	50.5	49.5	52	83	106	92	49.5	65.5	47.5	43	55	124.5	57.5	56	45.5	104	64	318.5	56.5	74	77	64.5	60.5	54.5	56	54	60	71	63	48.5	298	52	133	59.5	63.5	63.5	63	62	97	63	54.5	69	104.5	73	86.5	70	70	56	62.5
6	22	89|90	CYP2R1	Q6VVX0	JHU11250.B6C22R90	3417	51.5	65.5	70.5	62	60	64.5	52.5	76	65.5	59.5	72.5	58.5	68.5	83	74.5	91.5	58	64.5	76.5	64.5	70	65.5	52.5	64.5	57	77	70.5	77.5	43.5	73.5	53	46	59	141.5	63	52.5	50	135.5	65.5	432.5	59	61	78	54.5	52	63	60.5	54	58.5	69.5	63	52	211	51.5	115.5	62	62	62	63	69	67.5	70.5	55.5	68.5	98.5	73.5	73.5	90.5	72.5	55	73
6	23	89|90	CYP17A1	P05093	JHU11159.B6C23R90	5058	62	68	63	61.5	58.5	64	51.5	68.5	59.5	59	68.5	58.5	55	79	79.5	85.5	61.5	58	91	70	72.5	61.5	50	51	54.5	66.5	56.5	65.5	50.5	72	57.5	47.5	56.5	248.5	64	56	60.5	201.5	62.5	399.5	58	63.5	73.5	53	58	56	53	56	59.5	75.5	56.5	47.5	352.5	49.5	195.5	70.5	69	73.5	76	68	57.5	93.5	60	68.5	116	73	76	66	69.5	52.5	73
6	24	89|90	DNAJC19	Q96DA6-2	JHU11344.B6C24R90	13303	58.5	59.5	60	60.5	57.5	60	55.5	62	60.5	62	66.5	72	64	68.5	66.5	67.5	56.5	59.5	61	65.5	77	72.5	54.5	56.5	58	50	54.5	76	53.5	62	48.5	50.5	55.5	95	67	58	59.5	94	56.5	392	60	55	67	53	53	60	58.5	48.5	61.5	66.5	58.5	53	240	50.5	113	61	68	74.5	78.5	62	52	65	53.5	69	107	68.5	56.5	62	61.5	54.5	59.5
6	25	89|90	FAM76B	Q5HYJ3-2	JHU11351.B6C25R90	1855	62	62.5	57.5	54.5	59	62	57.5	65.5	58.5	61	66.5	64	62	63.5	70.5	77	58	62.5	64	63	68	58.5	47.5	53	55.5	52	49.5	72.5	53	63	54.5	49	48.5	115.5	65	57	56	113.5	55	390.5	55.5	51.5	71	45.5	55	54	51.5	52.5	54.5	71	54	51	280	53.5	122	59	56	68	72.5	66	55	61.5	56	67	103.5	66.5	61.5	57.5	65.5	55.5	60
6	26	89|90	ENSA	O43768-6	JHU11162.B6C26R90	4844	60	64.5	58	61	62	52	56	65	60	61.5	55	68	71.5	63	71.5	75	52.5	61	67	58	67	54	44	50.5	61	51	59	71	57	63.5	58	44.5	54	112.5	59	57.5	53	91	63	340.5	62	56.5	67	44	52	53.5	57	53.5	55	70	61	54.5	268.5	46.5	96.5	55	58.5	65	69.5	56	52.5	68	54.5	58	94	75	60.5	52	52.5	61	61
6	27	89|90	IL1RL1	Q01638-3	JHU11266.B6C27R90	5745	68	73	62	62	70	58.5	52	71.5	60	62.5	65.5	76	67.5	63	79.5	84.5	64	70	97	69	86	59	51.5	55.5	56.5	47.5	63	61.5	53.5	66	50	50.5	60	200	71.5	46	55	212.5	83	244	59.5	80	101	52	58	60	53.5	59.5	53	66.5	63	57	363	51	214	73.5	69	68.5	69.5	98.5	55	95	60	70.5	160.5	70	94.5	62	86.5	74	116
6	28	89|90	SERF1B	O75920	JHU11492.B6C28R90	1418	63.5	58	63.5	60	60.5	58	51	71	67.5	62	51.5	65	65.5	69.5	69	66	56	61	67	67	69.5	58	50.5	55.5	60	49	61.5	79	44.5	68	53.5	48	54.5	95	69	56.5	53.5	83.5	60.5	325	63.5	56	72	57	54.5	62.5	54.5	51.5	57.5	65.5	63.5	47	151.5	44	88	62	59.5	73	65.5	64.5	54	58.5	61	63	87.5	62.5	62.5	48	62.5	52.5	58
6	29	89|90	HG512367.1	NA	JHU11325.B6C29R90	10868.5	57	66	67	58	61	62.5	54.5	63.5	57	61	56	76.5	65.5	75	85.5	75	60	62.5	79.5	138.5	68.5	57.5	52.5	56	57	51	58	66	45	61.5	48	49.5	57	140.5	71.5	59	48.5	143	65	238.5	61.5	65.5	69	49	65	51.5	59.5	56.5	60	65.5	63	55.5	448.5	53.5	171	78.5	63	72	71	67	56.5	86	63.5	72	124.5	62	72	57.5	67.5	58.5	66.5
6	30	89|90	HAO1	Q9UJM8	JHU11452.B6C30R90	35867	74	92.5	83	88	222.5	77	57.5	86	75.5	89	74.5	88	127	151	132	171	63	103.5	201.5	88.5	130.5	161.5	73	96	70.5	97	80	144.5	63	138	64.5	115	70	315.5	101	377	61.5	324	118	466.5	83	115.5	259	58	69.5	114	83.5	90	76.5	97.5	71.5	65	850.5	71.5	279	85.5	74.5	81.5	115.5	115.5	181	159.5	115.5	95	179.5	92	173	84	132.5	86	109.5
6	31	89|90	KYAT1	Q16773-3	JHU11436.B6C31R90	2324.5	64	55.5	63.5	58.5	55.5	52	50	66	59	54	65.5	69.5	71.5	65.5	63.5	72.5	50.5	65.5	68	64.5	62.5	52	47.5	48.5	53.5	47	57	80.5	52	53	47.5	52	49.5	125.5	65	51.5	48.5	113	51.5	365.5	54	54.5	72.5	42.5	50	46	53	55.5	56.5	72	57.5	49.5	328	48.5	117.5	61	63	66	64	51.5	49	63	55.5	58.5	84.5	65.5	57	60	56.5	55.5	52.5
6	32	89|90	TCEAL2	Q9H3H9	JHU11304.B6C32R90	1247	55	54	56	58.5	55.5	53	50.5	61	56.5	54	64	61.5	67.5	68.5	63	67	59.5	62	64.5	68.5	77	53	48	47	54	47.5	57	78.5	49	63	47.5	42.5	51	68.5	61.5	53	54.5	81.5	57.5	396	54	64	63.5	51.5	45	50.5	55.5	54	56.5	64	51	48.5	306	50	96.5	61	61.5	72	65	52.5	51.5	65	55.5	61.5	92	66	58	57	52.5	49	57.5
6	1	91|92	Rhodamine+IgG647		Control	34060	19026	21022	19474	19781.5	22146	19402.5	17012.5	21766	21709	21558.5	15258.5	22753	23900	25287	21714	20063.5	14754.5	19412.5	21451.5	14700.5	25483	19553	15851.5	16214.5	20830	20699	21979.5	22959.5	21627.5	17799.5	17844.5	13368.5	11261	15155	24639	19217.5	24908.5	20076.5	19356	12309	17798	15438.5	17179	19266	15282	19696	22024	17241	19136.5	27590	12390.5	17961.5	23899.5	18345	22303	20783	25117.5	25675.5	22196	21787	17005	12434	14783	14018.5	22774.5	22131.5	14373	9421.5	12945	21137	17740.5
6	2	91|92	Anti-human IgG 1.5625ng/ul		Control	127.5	68	74.5	82.5	93.5	78	68.5	64.5	78.5	79.5	99.5	76	96	93	94	79	72.5	60.5	84	71.5	70.5	85.5	81	57.5	144.5	82	67	73.5	69.5	62	61	49.5	55.5	63	77.5	87	62.5	69.5	80	77.5	52.5	75.5	77	77	57	59	51.5	76.5	63.5	71.5	95	50	56.5	188.5	63	81	125.5	115	90	98.5	79.5	64	79.5	72.5	146.5	84	116.5	66	76.5	70.5	60.5	70
6	3	91|92	IgG488/594		Control	15468	2757	1953.5	2554.5	3253	2124.5	2937.5	1800.5	2677	1975.5	2707.5	2341	2470.5	2738	2410.5	2745.5	2554	2550	2313.5	2737	2754	2442.5	2861.5	1733.5	3826	2466.5	2164.5	2166	2261.5	2614.5	2645	2057	1778.5	2770.5	1949	2575	2090.5	1846.5	2750.5	1846.5	1660	2035	2408.5	2209	1768.5	2118	2394	2645	1941	2727.5	2945.5	2062.5	1957	2486	1620.5	1658	1836.5	1730	1718	1923	2102.5	2012.5	2286	2222	1953.5	1961.5	2015	1802	2371	2267	2681	2145.5
6	4	91|92	Anti-human IgG 6.25ng/ul		Control	251	67	69	109	90.5	67	81	63.5	85.5	64	85	76	71	77.5	77	62	64.5	61	69.5	58.5	68.5	76.5	100	65.5	318	67.5	56	57	65	65	54	44.5	51	66.5	78.5	62	61.5	68	109.5	95.5	67	53	112.5	71	70	70.5	73	87	64.5	64.5	133.5	65	68	186	61.5	75.5	126.5	76	81	75	71	66.5	120.5	73.5	84	80.5	77	51.5	58	66.5	58.5	70
6	5	91|92	GST 10ng/ul		Control	3685	88	66	69	66	65.5	65.5	57	82	69	73.5	68	67	72.5	76.5	96	76.5	61.5	69	53.5	73.5	64	61	59	64.5	63	53	50.5	79	64.5	53	59.5	50.5	65.5	72	77.5	84.5	70.5	71	68	62	69.5	73	70	49.5	66	76	75.5	72	78	93.5	76.5	64	135	58.5	85.5	74	79.5	84	72.5	72	67.5	72	73.5	95.5	120	86	50.5	55.5	64	57	67.5
6	6	91|92	Anti-human IgG 25ng/ul		Control	1112.5	130.5	117	368.5	273	89.5	166.5	72.5	114	109	149	107	106.5	114	133.5	122	117.5	81.5	89	87	129	126.5	250	93.5	1286	114	136	100.5	108	103.5	78.5	85	74	88.5	192.5	127	114	100	298	211	96.5	103.5	273	139.5	84	99	100.5	180.5	97	110	409	98	102.5	277	77.5	122	359.5	137	114.5	144	113.5	121.5	360.5	162	115.5	148.5	125.5	74	68.5	102.5	110	116.5
6	7	91|92	GST 50ng/ul		Control	16988	68.5	56	63.5	61	62	72	44.5	72.5	65	62.5	65.5	61.5	66	65	71.5	77	54.5	67.5	59.5	72	70.5	46	54	60.5	66.5	51.5	54.5	63	61.5	63.5	57	44	57.5	55.5	70	61.5	60	67.5	57	114.5	57.5	66	70.5	60.5	60.5	63.5	62.5	54.5	72.5	74	71	55.5	155.5	47.5	67.5	73	58	68.5	81.5	67.5	59	63	57.5	62.5	73	75.5	56.5	55.5	65.5	65	63
6	8	91|92	Anti-human IgG 100ng/ul		Control	5164	78	182.5	1262.5	902.5	107	436.5	83	109	95.5	265.5	115.5	111	118	118	144	160	85.5	118	101.5	121.5	182.5	677.5	86	5839	95	244	126.5	96.5	117.5	133	77.5	116	110	449	127	135	100	966	669	145	127	945.5	241	91.5	97.5	110	624	77	117.5	1385.5	103	82	264	73.5	113	1480	169.5	97	208.5	135.5	245.5	1187	386	125.5	256	95	90	91.5	108.5	98	108.5
6	9	91|92	GST 100ng/ul		Control	25538.5	77	67	69.5	59.5	60.5	84	52.5	75	75	74	68.5	72	72	71.5	68.5	86	61.5	63	72.5	74.5	76	64	57.5	69.5	73.5	52	63	72	57.5	125	62.5	54.5	61	53	85	60	50.5	69.5	62.5	354	66	67.5	63.5	54.5	72	72.5	64	53	72.5	79.5	72	49.5	169	59	71.5	71.5	73.5	70.5	76.5	62	67	60.5	70	82	68.5	65.5	54.5	54	65.5	62	67
6	10	91|92	hMDM2		Control	135	72	74	77	73.5	78	63.5	54	83.5	75.5	82	80	480	95	88	88.5	85.5	73	67.5	69	83.5	88.5	70	62	60	65	51.5	72	71	70	57.5	46.5	81.5	53	67	77	85	70	63.5	77	60	84	65.5	89	69.5	64	81	204	57.5	64.5	90.5	73	63	378	63.5	87.5	94.5	80	85.5	91.5	70	65	77	77	90	103.5	88.5	60	72	102	95.5	59.5
6	11	91|92	GST200n		Control	46352.5	71	66.5	131	81	115	130.5	53.5	99	93.5	88.5	90	98	106	120	119.5	125.5	75	97.5	80	103	136	82	80	98	115.5	63.5	101	94.5	70	178	83	68	62	81	102.5	97	72	98.5	96.5	674	80	71	103.5	80.5	113.5	87	99	73.5	79	132.5	71	86	574.5	86.5	88	102	148.5	88	103	117.5	108	75.5	127	119	97	81.5	77	79	140	74.5	79.5
6	12	91|92	RanBP2deltaFG		Control	40898.5	73	135	98.5	91.5	171.5	107	64	107	92	117.5	155	144	123.5	114.5	212.5	123.5	86.5	118.5	112.5	125.5	120	100	94.5	94	119.5	85	79.5	98	79.5	94.5	91.5	81	79.5	112	172.5	98	83.5	95.5	156.5	122	88.5	92.5	174	78	85	99	102	80.5	312	348.5	74.5	81.5	298	94	121.5	94.5	190.5	101.5	275	120.5	87	110.5	104.5	425	102.5	131	230.5	110	601	108.5	117
6	13	91|92	Mouse-anti-biotin		Control	84	64	59.5	61	58	54	89	62	73.5	67	73	76	71.5	63.5	70	61	78	61	66.5	62.5	74.5	69	120	52.5	64.5	64.5	52.5	63	68	60	54	46.5	52.5	67.5	54	66	64	58.5	72	69.5	51.5	65.5	61	73	55.5	59	51	68.5	54	67.5	83.5	58.5	56.5	74	51	74	65	68	75	74	69.5	55	76.5	58.5	68.5	91.5	83	49.5	55	66	64	64
6	14	91|92	human IgG 1.5625ng/ul		Control	88	80	54.5	62.5	63.5	64	60.5	67	70	64	65	76.5	57	61	73.5	68	79	65	71.5	66	76	63.5	58	48.5	56.5	60	58	57	57	62	57.5	48.5	48.5	60	61	77	61	67	69	67	52	75	63.5	63	58.5	63.5	56	72	56	57.5	77.5	59	60	154	61.5	72.5	67	78	83.5	73.5	68.5	50.5	57	52	75.5	66.5	79	55.5	60	73	61.5	63.5
6	15	91|92	Rabbit-anti-biotin		Control	14878.5	74	55	67	52.5	68	62.5	60	80	58	61.5	66.5	54.5	75	74	71	76.5	68.5	76.5	54	64.5	65	63	53.5	46	67	61.5	57.5	61.5	53.5	56	52	51	59	59	70	58	64.5	55	45	54.5	70.5	61	61	44	63	64	66.5	53.5	64	74.5	65.5	60	213.5	55.5	69.5	57	71.5	73	72	67.5	55.5	56.5	54	66	63.5	76.5	57	63.5	62	63	64.5
6	16	91|92	human IgG 6.25ng/ul		Control	213	77	65	80.5	48.5	75.5	84.5	66.5	79	78	78.5	84	78.5	66	82	89	87	80.5	85	64	73	74.5	66.5	62.5	62	74	63.5	66.5	64	62	61	53	67	66	77	86.5	63	82	77.5	50.5	63.5	72.5	81	78	69.5	68	78.5	68.5	49	82.5	81.5	81.5	67.5	241	69	75.5	76	79.5	77.5	87.5	83.5	70.5	66.5	54	79.5	85.5	69.5	64	77.5	63.5	74.5	66
6	17	91|92	Biotin-BSA		Control	64	77.5	65.5	86	50.5	67.5	89.5	58	68.5	71	68	67.5	67.5	58	75	75.5	65	68.5	79	61	72.5	71.5	62.5	50	125	63.5	56.5	54	56.5	59	62	56.5	57	63	63	64	59.5	66	60.5	67.5	62	67	63	75.5	63	57	57.5	63.5	51.5	84	69.5	70.5	62	232	61	66.5	69.5	70.5	72.5	90	80	69.5	74	58	67	89.5	78	53	59	65	55	68.5
6	18	91|92	human IgG 25ng/ul		Control	647.5	87.5	76	81	81	84	95.5	75.5	93	80.5	84.5	91	88.5	84	92.5	88.5	95.5	86.5	83	87	91.5	87	75.5	69	76	86	75.5	84	81.5	78	80	62.5	67.5	76.5	72	93	78	82	69	71.5	68	82	69	87.5	62.5	83.5	77	67.5	77.5	87	97.5	76.5	68	183.5	77.5	81	76.5	87	87	91	86	81.5	77.5	87.5	84.5	101	92.5	73.5	80.5	71	83.5	83
6	19	91|92	BSA		Control	117	75.5	63	65	70.5	68	84	55.5	84.5	72	94.5	86	86.5	127	72	103	79.5	76.5	77	82	81.5	74.5	67	62.5	60.5	88	66.5	92	62	81	63.5	72	60.5	71	58.5	84.5	70	75	75	70	64	87	64.5	89	60	74	62.5	65.5	68.5	69	85	82.5	59.5	163	66	91.5	83.5	79.5	88	91.5	69	65.5	60.5	74.5	77	98.5	85	69.5	74	61	73.5	73
6	20	91|92	human IgG 100ng/ul		Control	2628	137.5	108.5	123.5	113	112	132.5	110.5	152	122	152.5	162.5	124	131	148	147	138	116.5	135.5	149	144	132	137	113	127	118.5	110	132.5	113	115	113.5	86.5	100.5	128.5	99.5	136.5	120.5	108.5	106	102	100	120.5	115	117.5	105	112	109	116	100.5	130.5	163	120.5	122	229	99.5	122	171.5	122.5	128.5	136	129.5	135	113.5	123.5	131.5	130	119	109	99.5	118.5	101	113
6	21	91|92	Anti-human IgA		Control	110	157	17638	23807.5	19339	20212.5	17900.5	162	17522	13994	17606.5	18431.5	24779.5	20847	24420	26426	25069.5	15385.5	21574.5	21230	25030.5	20702	19629	15953.5	17064	16790.5	13827.5	20274	17788	15227	22395.5	19284.5	19759.5	17045.5	18765	28244	25176.5	15137.5	25584	21148	23114.5	20155.5	20845.5	24475	18180	19558	25376.5	21904	19631	18281	30929	13654	16518	24042	22280.5	27823.5	26107.5	25167.5	22670	30553	25863	22063.5	21493.5	28429	24811	23456.5	23200.5	15235.5	15845.5	18917.5	13484	15178
6	22	91|92	Human IgM		Control	219	616	518.5	578.5	493	452.5	539.5	467	635.5	472.5	593.5	634.5	589.5	687	669.5	616.5	545.5	526	543.5	574.5	447	573	541.5	452.5	473.5	510.5	585.5	550	558	465	602.5	504	471	678	519	684	532	531	620.5	452	486.5	607	543.5	543	461	541	602	586.5	466	653	687	509.5	503.5	757	437	548.5	499.5	528.5	578.5	640	629.5	570	553.5	574	531.5	637.5	587.5	373	428.5	530.5	460	410.5
6	23	91|92	Mouse IgM		Control	83.5	66	61.5	63	74	66.5	70	56	74	70	76	73.5	75.5	68	70	55.5	73.5	65.5	71.5	67.5	69	68	68	59.5	59	53.5	57.5	69.5	65.5	58	59	49	50	61	50.5	74	53	58	66.5	62	55.5	56.5	69.5	71	61.5	65	67.5	55	55.5	67.5	84.5	53.5	61	104	53	57.5	67.5	74	71.5	82	61.5	69.5	64.5	57	79.5	77.5	76	46.5	65	68.5	58	66.5
6	24	91|92	Buffer		Control	87	67	67.5	59	62.5	68	54	60	76	75	66.5	66.5	78	79	75.5	74	72	58	66	62.5	68	62.5	64.5	52.5	58	58	54	65	60.5	62	56	46.5	51	52	60.5	70	58.5	64.5	63	58.5	59.5	61	55.5	75	67.5	58	57.5	48	59.5	66	70	61	55	175.5	49	71.5	71	67	76.5	74.5	63.5	62	66.5	55.5	70	87.5	84	49.5	61	69.5	62	65
6	25	91|92	H1		Control	239.5	91	116.5	106.5	113	321.5	83	78.5	106	110.5	79	89.5	152.5	130.5	116	134.5	120	84.5	92	107	94	103.5	97	69.5	76	98.5	98.5	106.5	90	108	108	86	78.5	90.5	108.5	143	126.5	116	129.5	105	109.5	127.5	95	129	100.5	77	97.5	138.5	92.5	101.5	137	91	93	1012	96	121.5	102.5	104	128	92.5	101	93.5	102	107.5	109	122	119	72	100.5	78.5	139.5	113.5
6	26	91|92	Buffer		Control	74.5	71.5	65.5	58.5	59	64	51	61	76.5	74	56.5	62	82	74	68.5	77	70.5	64	69.5	76	56	61	52.5	50.5	54.5	68.5	59.5	58.5	64.5	56.5	61.5	55.5	53.5	64.5	59.5	74	58.5	62	58	62	62	67	61	66.5	61	62.5	57	63	55	57.5	91	68.5	59	189.5	53	70.5	69	79	82	71	61	60.5	59	64.5	63	76	67	60	59.5	48.5	63	58
6	27	91|92	H2(A+B)		Control	298	95	115.5	85.5	113	105	86	112.5	111	95	77.5	105.5	118	114.5	99	113	108.5	70.5	98	102.5	97.5	110	78	78	76.5	96.5	78.5	95	102.5	103	73	80.5	57.5	87	74	120	58.5	84.5	126	77.5	76	107	89	115	98	99.5	83.5	86	90	87.5	131	87.5	76	1017.5	69	103	92	93.5	112.5	93	87	82	88	90.5	99.5	105	92	76.5	82	70	84	85
6	28	91|92	Buffer		Control	92.5	75.5	65.5	50	60.5	66	65	63	74	55	67	64	69.5	71.5	74	65	79	66	74.5	64	74.5	70.5	55	55.5	47	66.5	59	63.5	70	58	50	43	49.5	65	60	55.5	51	61	64	56	49.5	64	71.5	72	63.5	67.5	59	63	54.5	57.5	76	63.5	50.5	198	58.5	59.5	71.5	69.5	82.5	62.5	60	62	62.5	60	73	81	66.5	59.5	63	59.5	60.5	56
6	29	91|92	H3		Control	372	114.5	115.5	95	106.5	105.5	94	81	95	88.5	99.5	121	93	131.5	110	109.5	125	80	116.5	96	139	86	90	74	76.5	103.5	83.5	97	100.5	98	72	82	75	79.5	85	105	88.5	94	121	84.5	83.5	124	117.5	115	82	74	93.5	99	81	77.5	91	88	58.5	802	94.5	99	91.5	95	119	127	83.5	86	89	106.5	106	116	95	91.5	83.5	99	89.5	87
6	30	91|92	Buffer		Control	108	72.5	49	65	65	65	55	55.5	71.5	52.5	64	63	76	77	68	75	74	58.5	78.5	68.5	77	54.5	46.5	48.5	57.5	63.5	53	66	53	65	48	51.5	54	59.5	58	68.5	59.5	66	55.5	54.5	55.5	67	60.5	64	57	58	61.5	67.5	65.5	68.5	59	53	58.5	95.5	60.5	65.5	60	58	77.5	71.5	55.5	46.5	55.5	51.5	77.5	72	76.5	58.5	56	67	54	66
6	31	91|92	H4		Control	332	130	115	107	117	123	113	79	132	101.5	124.5	114.5	150	168.5	140	222	127	112	139	126	162	114.5	100	91.5	92.5	128.5	106.5	135.5	99.5	118.5	94	98.5	99.5	108	100.5	150.5	124.5	92.5	155.5	97.5	103.5	111	116.5	113.5	108.5	113	118	133	116.5	144	149	99	91	888.5	108.5	124.5	116	105	152.5	168.5	113	93	128	108	121.5	144	133.5	113.5	105	120	111	117.5
6	32	91|92	ERa		Control	221.5	78	58	70	84	75.5	77.5	55.5	77.5	59	70	73.5	81.5	95.5	88.5	117.5	78	65.5	134	80.5	76	75	66.5	57.5	62	76	65.5	87.5	61	65	53.5	53.5	83	58.5	67.5	164	72	70	161	277	66.5	69.5	83	125	69	69.5	66.5	72.5	70.5	71.5	96	56.5	60.5	333	60.5	93	72	67.5	102.5	101	88.5	65.5	72	68.5	90	109.5	74	64.5	140.5	71	65	73
7	1	1|2	ATF7	P17544-5	JHU05957.B7C1R2	1828.5	54	66.5	65.5	64	59	61	49	65	63	58	63	58.5	59	70.5	79	66	55.5	61	75	66.5	68.5	56	58.5	47	72	48.5	51	67.5	53.5	71	58.5	52	54.5	160.5	65.5	61	46.5	152.5	60	532	50	64	71.5	58	51.5	62	62	53	55.5	55.5	52.5	48.5	289.5	51	125.5	62	67.5	60.5	64.5	57	51	71	54.5	62.5	123	68.5	66.5	59.5	51	51.5	55.5
7	2	1|2	RPL3L	Q92901	JHU05819.B7C2R2	475	62	59.5	57	62	60.5	67	54.5	64.5	61.5	57	64	54.5	66	65.5	68.5	63.5	55.5	58.5	68	60.5	76	58.5	48.5	50	53	51	58.5	71.5	49	77	49.5	48.5	50	95.5	62.5	54	47.5	93.5	59	679.5	52.5	66.5	59.5	64.5	60.5	56.5	57	51	52.5	61.5	58.5	44.5	223	53	96.5	59.5	65	60.5	67	57.5	53	53.5	56	67	137.5	64.5	58.5	50	59	56.5	59
7	3	1|2	COG3	Q96JB2-2	JHU05773.B7C3R2	14703	67	63	62	63.5	72.5	62	53.5	75.5	69	70.5	63.5	67.5	72.5	71.5	71.5	74.5	65.5	59.5	69.5	65.5	77	61.5	54.5	102.5	63.5	53.5	60.5	80	48.5	78.5	53	47	52.5	149.5	64.5	60	59	130	68.5	648	62.5	60	72.5	63	58	72	62.5	54.5	51.5	81.5	59	51.5	341	57.5	126.5	61	70	65.5	73.5	63.5	56.5	75	59.5	77	118.5	67.5	68.5	51.5	63	58	62.5
7	4	1|2	OOSP2	Q86WS3	JHU06018.B7C4R2	829	63	61.5	57	61.5	62.5	60.5	53	70	60.5	58.5	60.5	57.5	63.5	62.5	84.5	67.5	54.5	66.5	63	62	68.5	51	50	52	53	50	52	79	51.5	59	50.5	47	48.5	84.5	59	54.5	51	87	63	361	56.5	56	63	57.5	53	63	60	49.5	48	69.5	55	45.5	238	46	81.5	60	64.5	57.5	63	61	55	57	55	63.5	99.5	67	60	49.5	54	49.5	60.5
7	5	1|2	ATAT1	Q5SQI0-2	JHU05772.B7C5R2	3338	63.5	68.5	67	62.5	62	58.5	58	65.5	66.5	58	58	66	61.5	75	78.5	82	57.5	68	85	67.5	75.5	58.5	53.5	51.5	61	50.5	53	84	49.5	66	54	50.5	57	229	67	60	56.5	208.5	85.5	435.5	61	77.5	89.5	57	52	65	65.5	56.5	52.5	74	59.5	52.5	374	49.5	201	81.5	73.5	64.5	78.5	73	54.5	113.5	70	73.5	200.5	72.5	101	51.5	68.5	59	64.5
7	6	1|2	S100A9	P06702	JHU06026.B7C6R2	11375.5	61	54	56.5	64	62.5	66.5	58	64	63.5	58	57.5	63	65	63	74	71	55.5	62	60	62	67	63	48.5	49	57.5	52.5	57	71	52	67.5	57	46	52	88.5	66	52.5	55.5	102	58	560	59.5	66.5	72	58	53.5	64	56	54.5	50	67.5	54	52.5	209.5	46	87	58.5	72.5	55.5	63	66	48.5	60	64.5	66	105	66.5	59.5	50.5	55.5	55.5	52
7	7	1|2	MPP7	Q5T2T1	JHU06105.B7C7R2	9821.5	67	60	74.5	66	69.5	73.5	56	69	62	63	56.5	68	71.5	68.5	76	85	62.5	64.5	75.5	77.5	78	60.5	50.5	54.5	59.5	54.5	50	88	53	70.5	53	51	54.5	162	62	59	59	143.5	70	505.5	67	65	79	60.5	65.5	57	60	55.5	57.5	75.5	62	52	328.5	51	124.5	68	63	70.5	72.5	68.5	58.5	71.5	62.5	68	124	62	70	58.5	70.5	58.5	60.5
7	8	1|2	GZMK	P49863	JHU05897.B7C8R2	1678.5	63	62	66.5	66	64.5	64.5	55	66.5	63	59	64	70.5	67.5	71	78.5	97	62	59	73	64.5	77.5	54.5	50.5	54	54.5	52.5	61	80.5	51.5	73.5	50.5	41.5	54.5	196	64.5	56	49	170.5	71	592	60	63	81.5	49	51	63.5	57.5	53.5	55.5	62	55	55.5	224	48.5	139.5	61	69.5	62.5	67.5	71.5	54	74.5	65	70.5	150	62.5	76.5	54.5	60.5	52.5	69
7	9	1|2	CEP57	Q86XR8-3	JHU05870.B7C9R2	1447.5	59	53.5	61.5	59.5	57.5	68	52	67	58.5	62.5	58.5	66	66	66	73.5	70.5	52	64	62	68	70	56.5	53.5	55.5	52	49.5	51.5	74.5	51.5	79	53	40	46	91.5	63	52.5	46.5	96.5	57	614	59	59.5	75.5	44.5	55.5	65.5	52	51.5	56	63.5	55	52	211.5	49	81.5	60.5	69.5	63	65	66	54	53.5	55.5	68	137.5	63.5	57	48.5	58	54	50
7	10	1|2	FAM200A	Q8TCP9	JHU06063.B7C10R2	1721	56	60	64	56	56.5	72	58	66	63	54.5	61	58	63.5	63.5	69.5	63	50.5	63.5	65	66.5	66	54	49.5	49	59	44.5	52	67.5	48	58	48.5	44.5	50.5	99.5	61.5	53.5	49	92	57.5	500	59.5	58	70	47.5	53	64.5	61	54	51	64	62	56	138.5	51	82	63	65.5	65	65.5	56.5	54.5	58	55	64	102.5	64	64.5	52	62	56.5	58
7	11	1|2	TRAPPC6B	Q86SZ2-2	JHU06038.B7C11R2	737	49.5	59.5	69	63	58.5	64.5	50.5	64	52.5	58	58	56	65	67.5	68	58	50.5	61	65	64.5	65.5	51.5	48	52.5	62.5	48	54	60	44	60	48.5	46	41	78	59	52.5	50	86	58.5	468.5	51.5	57	62.5	47.5	51	60	60.5	48.5	55	70	57	44.5	201.5	46.5	77	62	65	61.5	59	62.5	54.5	57.5	56	70	94.5	63.5	59	59.5	55.5	50.5	54
7	12	1|2	SMAD3	P84022	JHU05829.B7C12R2	15889.5	62.5	75.5	75.5	67	64	63.5	59.5	79	67.5	70	65	77	74	85	121	91.5	64.5	74.5	99.5	70	87.5	80.5	52	59.5	87.5	55	61.5	84	58	95	63.5	49	55	225	68	58.5	59	227.5	82	464.5	89	74	94.5	64	64	81.5	68.5	66	61.5	91.5	61	57	578	53.5	222.5	85	68.5	68	82	74	72.5	89	83	82.5	222.5	81.5	95	77	76	62.5	74
7	13	1|2	C7orf31	Q8N865	JHU06062.B7C13R2	322	56	58	61	56	53	62	55	68	60	60.5	59	52.5	68	65	65	62.5	52	57	64	63.5	73.5	57	53	45.5	48	46.5	57	61.5	47	62	50.5	46.5	51	77.5	57.5	57.5	52	78	58	506	52	54	61.5	51	51.5	53	53.5	48.5	57.5	62.5	56	52	129.5	52	75	62	64.5	57.5	63.5	54.5	50	57	52.5	66	112.5	63.5	52	57.5	55	53	52
7	14	1|2	GPM6A	Q86YB0	JHU05896.B7C14R2	24201	70.5	95	91	67	87.5	70	59	78	89.5	67.5	79	75	85	100.5	101	158	68	86.5	157.5	81	97	86	67	67.5	73	66.5	66.5	95	60	108	72.5	56.5	56.5	409.5	88	69	70	448	121.5	701.5	73.5	114	135	55.5	73	85	73.5	66.5	68.5	86.5	75	62	617	71.5	355	92.5	75.5	74.5	111	98	62.5	149	100	86.5	230	95	138	64	97.5	79	97.5
7	15	1|2	SLC12A1	Q8IUN5	JHU05824.B7C15R2	1501	58	62	54	55	57	64.5	54.5	62.5	65.5	59.5	59	64.5	64.5	66	67.5	66.5	58	66.5	72	64.5	69.5	50	48.5	51.5	60	51	56	77	51.5	63	51	51	47.5	108	63.5	57.5	49.5	107.5	59.5	421	58.5	59	67	55.5	52	59	52.5	51	53.5	69	61	49.5	357	49.5	107	61.5	66.5	64.5	67	59.5	43.5	63	60	70	117.5	69.5	61	48	57.5	55	67
7	16	1|2	PFDN6	O15212	JHU06015.B7C16R2	21303.5	62.5	67	68.5	68.5	66	72	50	61.5	69.5	73	70	72.5	76.5	79	112.5	81	64	73.5	92	72.5	85.5	75	51	55.5	64	54.5	55.5	96.5	54	88.5	64.5	51.5	53	167.5	73.5	65.5	55.5	179.5	72	429.5	67.5	63.5	85.5	72.5	59	71.5	64.5	57.5	55.5	140	64	60.5	420.5	60	158.5	73.5	76	71	67.5	63.5	58.5	89	88	79	150	72	75	55	69	65	66.5
7	17	1|2	ECHDC2	Q86YB7	JHU05880.B7C17R2	4993	61.5	69	71.5	70.5	59.5	66.5	43	62.5	67.5	58.5	63	65.5	76	74.5	77	74	55.5	68	86.5	66	77	62	51	49	61.5	48	56	79	48.5	70.5	52.5	53.5	57	150.5	70	54	51	155.5	58.5	522	48.5	65.5	77	60	54.5	65	63	55	56.5	84	55	51.5	256	47	139.5	69.5	57	66.5	67.5	67	58	76.5	65	74	131.5	61.5	75.5	51.5	75.5	52	63.5
7	18	1|2	RABGAP1L	Q5R372-2	JHU06114.B7C18R2	6389.5	54.5	65	85.5	63	63.5	73	41	63.5	63.5	62.5	61	63	69.5	75.5	74.5	81	56	69.5	76.5	64	76.5	59	48	45	68	51.5	55	79	53.5	71	50.5	49	56	190	60.5	60.5	51.5	148	68.5	518.5	59.5	68.5	77	62	58.5	65	61	59	56.5	72	57	53	216.5	59	153	63.5	70.5	62	71	67	60	72	61	70	128	66.5	68.5	56	58	54.5	61
7	19	1|2	C6orf1	A0A024RCZ4	JHU05968.B7C19R2	8480.5	56	73.5	92	60.5	69.5	68.5	51.5	71	65.5	66.5	78.5	75.5	75	79	88	160.5	58	67.5	97	72.5	91.5	63	51.5	53.5	63	59	70.5	87	48.5	72.5	52.5	52.5	89	204.5	70	66.5	64.5	189.5	70.5	598.5	65	70	76.5	60.5	60	70	64.5	54.5	59.5	105.5	63.5	61.5	382	57	176	71.5	69	73	80	72.5	73	86	69	103	153.5	73	90.5	51.5	70	58	67.5
7	20	1|2	PLA1A	Q53H76-3	JHU05811.B7C20R2	1084	62.5	64.5	61.5	59.5	61.5	60.5	53.5	70	61	59.5	65.5	65.5	65.5	70.5	73	71	55.5	59	74.5	63	69	55.5	49.5	48	61.5	51.5	55.5	71.5	49.5	52	48	48	51	195.5	54	56	52	135.5	59.5	491	58.5	61.5	74	47.5	55.5	62	58	55.5	52.5	99	61.5	54.5	286.5	49	126	66	72	67.5	61	59	56.5	71.5	56.5	68.5	120.5	66	64.5	60	63	59.5	57.5
7	21	1|2	ENTHD1	Q8IYW4	JHU06079.B7C21R2	6594	56.5	69.5	75.5	65	69	64	54	68.5	63	62.5	69	63.5	64	75	80.5	79.5	58.5	62.5	82	72	76	57	51.5	54.5	64	64	66	79.5	55.5	57.5	59.5	49.5	56.5	162	61	55.5	46	135	63	579.5	68.5	69	80	63	50.5	70	68	57	58.5	85.5	63	57.5	389	54	141.5	70.5	67	69	68.5	65.5	55	74.5	63	72	114.5	69.5	74.5	65.5	69	62.5	64.5
7	22	1|2	NAT1	P18440	JHU05912.B7C22R2	37865	67.5	72.5	73	72.5	73.5	75	58.5	69.5	79.5	66.5	75.5	68	77.5	89	97	121	60.5	62.5	108.5	74	93.5	92.5	59.5	58.5	73	58.5	64	87.5	58	93.5	81.5	50.5	56	500.5	64.5	64.5	52.5	316	101	656	63	80	90	60	66.5	66	70	69	72.5	86.5	61	58.5	693	63.5	301.5	84	77	75.5	77.5	77	87.5	117	74	70	178.5	79.5	115	72.5	79	60	75.5
7	23	1|2	ANKS1A	Q92625	JHU05763.B7C23R2	10557.5	62.5	64	63	64	75	60.5	55	61	64.5	61.5	63	65.5	70.5	77	82	92	56.5	59	106	72.5	88.5	74.5	50.5	54	65.5	52.5	57.5	87	54	73	55.5	47	50.5	335.5	62	56	53	274	84	491.5	77	66	86.5	58.5	61.5	71.5	64.5	63	81	79.5	64.5	52.5	522	55.5	274.5	87	73.5	73	72.5	82	62	112.5	91	70	172	78.5	98	59	68	64.5	71
7	24	1|2	MTFP1	Q9UDX5	JHU06010.B7C24R2	3345.5	60	58.5	64.5	60	67	72.5	50	76.5	69.5	63.5	59	65.5	61.5	71.5	73	85.5	55	56.5	76	59.5	76	52	51.5	52.5	60.5	50.5	53	86	52	61.5	52.5	48.5	55	203	66.5	55.5	51	147.5	66.5	452.5	60	66	71	62	57	67.5	66	55	57	70.5	48.5	48	264	47	141	68.5	67.5	71.5	65	60.5	53.5	65	60	67.5	145.5	69.5	67.5	60	67	50	60
7	25	1|2	DNMT3A	Q9Y6K1-3	JHU05986.B7C25R2	43267	70	64	68	69.5	72	84.5	58.5	80.5	74	78.5	67	67.5	73.5	133	74.5	82	68.5	72.5	83.5	72.5	75.5	88	71.5	62	68	62.5	66.5	74	62	76	67.5	55.5	67.5	111	77.5	69	59.5	105.5	76	209	69	67.5	89.5	66	66.5	86	77	54.5	73	183.5	59.5	58	327.5	60.5	114	73.5	80.5	82.5	92	62	63.5	69.5	63	67.5	149	74.5	90	63	70	61.5	271
7	26	1|2	XRN1	Q8IZH2-3	JHU05848.B7C26R2	4187	58.5	58	66.5	59.5	66.5	70	54	69.5	61	62	54.5	63	60.5	70.5	81.5	79	59	63.5	75.5	69	73.5	59	53.5	47	55	46.5	58	88.5	52.5	67.5	53.5	49.5	55	149.5	62.5	52.5	55.5	136.5	70	407.5	64.5	63	71.5	59.5	59	59	64	48.5	53.5	72.5	59.5	59.5	327	52.5	128	60.5	75	73	67.5	60.5	53.5	70	65	68.5	116.5	65	62	54.5	60.5	54	61.5
7	27	1|2	FAM227B	Q96M60-2	JHU05863.B7C27R2	1493	65.5	57	59.5	58	60.5	67	56	65	65.5	63.5	65	64	65	69	72	64	58	67	66.5	62.5	68	53.5	50.5	46.5	54.5	49.5	53.5	76.5	49.5	56	50	42	58.5	81.5	65	54.5	55.5	89.5	54.5	239.5	63	61.5	61.5	54	55.5	63	63.5	54	59	76.5	62.5	55	202.5	58	90	59	70.5	66	63.5	56.5	57.5	56.5	60	72	96.5	60.5	61	53	62	53.5	62
7	28	1|2	GSPT2	Q8IYD1	JHU06089.B7C28R2	9401	63	73.5	60	53	59.5	68.5	54.5	66.5	66.5	55.5	64.5	64	67	63.5	69.5	72.5	55.5	59.5	73	60.5	65	52	52	45	58.5	50	58.5	81.5	46.5	67.5	56	39.5	53.5	135.5	69.5	56	49.5	121.5	62.5	314.5	62.5	59.5	72	50.5	57.5	65	59.5	53	59.5	74	57.5	51.5	235.5	52	101.5	67.5	61	71.5	62.5	58	53	61	57.5	68.5	101	58	66.5	53.5	59.5	55	62.5
7	29	1|2	MTIF3	A0A024RDQ7	JHU05911.B7C29R2	11269.5	66	76	76.5	60.5	73.5	72	56.5	74	76.5	65.5	76	76	75.5	81.5	89	88.5	65	75	86	74.5	89.5	67.5	53.5	56.5	72	61.5	60	91	58.5	70.5	63	55	54	193.5	78	70	64	193	86	306.5	71	77	93.5	60	65	81	67	63	64	92	65.5	57	372.5	65	175	71.5	71.5	73	145.5	73	62.5	82	69.5	87.5	132	86	89.5	65	86	70	73
7	30	1|2	C7orf31	Q8N865	JHU06062.B7C30R2	1248.5	57.5	63	65.5	57.5	69.5	68	54	69	53.5	62	66	66.5	56	66.5	60.5	74	57.5	51.5	73.5	65	86.5	58.5	50.5	53	61	50	58	94	50.5	72	54.5	50	52	117	67	56.5	51	111.5	89	415.5	60.5	72	75	55	59	61	58.5	49	55	72	64.5	56	230.5	53	107.5	64.5	64.5	67.5	60.5	64.5	50.5	76	56.5	68.5	144	72	84.5	56	70	50	64.5
7	31	1|2	SHC4	Q6S5L8	JHU06121.B7C31R2	13139.5	74	78.5	90	74.5	86.5	70.5	66	73	81	71.5	73.5	81	73.5	93.5	104	139	62	69.5	147	78	101	82	54.5	59	70	61.5	62	102	67.5	102.5	65.5	55	54.5	389	85.5	68.5	66	375	95	417	74.5	85	133	73	65.5	72.5	64	69.5	64.5	117	75.5	64	620.5	62	316.5	87	75	82.5	86.5	79.5	57	162	91	75.5	204.5	82	112.5	79.5	99	69.5	103.5
7	32	1|2	CRKL	P46109	JHU05873.B7C32R2	25560	68.5	67.5	70.5	64.5	80	74.5	52.5	78.5	94	59.5	74	79	74	66.5	77.5	84	71.5	62.5	75.5	65.5	86	73	59	60.5	61.5	73.5	65.5	100.5	56	106.5	61.5	48.5	59.5	86.5	84	75.5	60	115.5	80	335.5	70.5	67.5	72.5	68.5	63	73.5	67	90	63.5	90	67	64	498	62	99.5	68.5	71	71	72.5	61.5	65.5	67	72.5	82	117	81	70	62	57.5	63.5	62.5
7	1	3|4	SPATA3	A0A024R4B0	JHU06031.B7C1R4	4398	66	62.5	58	59.5	58.5	65.5	63	63.5	69.5	56.5	69	63.5	55	70	69.5	70.5	57	62.5	76	65.5	68.5	54.5	53.5	48.5	65	55.5	64	76.5	55.5	58.5	53	48	51.5	104	63	57	49	97	56.5	479	62.5	62	68.5	54	51.5	61	64	52.5	54	61	55	47.5	208	54.5	100	64	61.5	57.5	76.5	54	51.5	63	60.5	67.5	115.5	68	55	55.5	56.5	53.5	62
7	2	3|4	WASH2P	Q6VEQ5	JHU05785.B7C2R4	3788	56	66.5	63	64.5	65.5	60.5	58.5	66.5	58	57.5	65	62.5	68	78	77.5	83	59.5	62	74.5	57	64.5	55	53.5	52.5	67	48	56	73.5	50.5	66	50	48	54	189.5	57	56	45	155.5	64	606.5	64	65.5	67	59.5	57	63.5	62	51	63	59	56	54.5	390	56.5	148.5	60	68	65	70.5	71	57	78.5	57.5	62.5	150	67	80.5	54.5	70.5	55	65.5
7	3	3|4	HMGCS2	P54868	JHU05789.B7C3R4	7940	64	60.5	69	52	59	62	52.5	61.5	67	62.5	61.5	76	66.5	81	75.5	85	59	63.5	68.5	64.5	71.5	60.5	52.5	54.5	60.5	49.5	47	77.5	53	72.5	51	48.5	49	212	62	61	56	163.5	65.5	637	56	69.5	75.5	56	58.5	64.5	61.5	53.5	59	67.5	65	47.5	381.5	57	154.5	63.5	72	70	67	74.5	53	81.5	63.5	70.5	138	74.5	79.5	62	69.5	58.5	67.5
7	4	3|4	SDC2	P34741	JHU06027.B7C4R4	12605	60	67	67	58	64	68	59	61	66.5	58.5	68	68.5	64	68	76	73	63	67	69.5	64.5	70	68	51	52.5	62	53.5	53.5	81.5	55.5	67.5	60.5	46	49.5	166.5	63.5	50.5	52.5	145.5	67	471.5	58.5	68.5	71.5	56.5	61	62	65	51	60	70.5	62.5	52.5	367	54	144	65	66	66	69	68	56	64	60.5	68.5	112	74.5	92.5	57.5	72	59.5	61
7	5	3|4	NEK10	Q6ZWH5-6	JHU05805.B7C5R4	23332.5	63.5	68.5	83.5	66.5	74	69	55.5	74.5	78	65.5	73.5	82.5	82.5	85.5	90.5	106.5	70.5	74.5	98	73	94.5	81.5	61	60.5	67	69.5	63.5	87.5	59	83.5	58.5	50.5	63	311	77.5	66.5	59	280	99.5	686	69.5	68.5	86	62	63.5	70	85	60.5	58.5	103.5	69.5	55.5	582	60	263.5	83.5	70.5	87	80.5	76	56	114	74	75	186.5	99	98.5	66	78.5	64.5	86
7	6	3|4	PTCH1	A0A0C4DGJ5	JHU06020.B7C6R4	8472	62.5	63.5	69.5	62.5	67	64	50.5	76	63.5	60.5	70.5	73	68.5	87.5	72	92.5	57	66.5	98	69	74.5	67.5	52.5	55.5	67	57.5	53	78	53.5	70	54	39	54.5	311.5	66.5	53.5	54	253	82.5	544.5	66.5	78.5	102.5	49	56	54.5	66	60	54	78.5	65	56.5	471.5	49	179	80	71.5	59.5	66	73	52	106	74.5	75.5	136	74.5	88	60	70.5	54.5	82
7	7	3|4	SRPK1	Q96SB4	JHU06124.B7C7R4	15405	63	77.5	83.5	67.5	70.5	70.5	50	69	63	137	73.5	80	75.5	87	85	118.5	64.5	97	81.5	73.5	77.5	67.5	57	58	67	56	61	78	66	103	55.5	50	61	137.5	176	60	58.5	314.5	71	369	95.5	76.5	120.5	126	61.5	70	65	55	67.5	75.5	63.5	83	495.5	56	225.5	62	75.5	76	72.5	73.5	105.5	81.5	135.5	85	109.5	80.5	72.5	98.5	79	67.5	59
7	8	3|4	OR2H1	Q9GZK4	JHU05915.B7C8R4	1151.5	54.5	63.5	64	59	61.5	55.5	55.5	63.5	57.5	48	59	67	66	68.5	68	68	63.5	58.5	66	60.5	66	57	52.5	52	57.5	47	49	72	48	68.5	47.5	40	51	93.5	53	51.5	54.5	84	55.5	449	57.5	62.5	62	53	54.5	63	62.5	50.5	62.5	66.5	63	51	245.5	51.5	92	55	66	61	59	62.5	55	58	59.5	62.5	93	65.5	56	56.5	60	53.5	53.5
7	9	3|4	FYTTD1	Q96QD9	JHU05893.B7C9R4	306.5	52.5	60	59	64	56	64.5	52	61.5	60	62.5	59.5	61	59	63.5	70	71	54.5	57	64.5	63.5	76	57.5	46.5	48.5	58	49	45.5	71	53.5	60.5	49	42.5	51	69	59.5	50	51	73.5	53	482	59	52	66	46.5	48	60.5	60	51.5	59	66	58.5	51	212	48	72	55	64.5	63.5	60.5	62.5	56	54.5	55	64.5	88.5	66	49.5	49.5	60.5	50	51.5
7	10	3|4	ABCG2	Q9UNQ0	JHU06048.B7C10R4	429	50	63.5	53	58.5	62	60.5	50.5	65	61	59	57	60.5	55	65	68	69.5	59	52.5	62	64	64	52	48	52	58	53.5	51.5	60.5	44.5	63	53.5	42.5	50	76.5	61	50.5	51.5	81.5	48.5	528	53.5	56.5	69.5	51	56	59.5	62.5	49.5	57	65.5	56.5	53	150	46.5	72	57	64	58	65	59.5	52.5	52	53	65.5	96	58.5	56.5	57.5	57	48	51
7	11	3|4	VBP1	P61758	JHU06041.B7C11R4	2016.5	58.5	57	55.5	57	50	61.5	53.5	61	56	54.5	54.5	65.5	64	65	66.5	65.5	52	56.5	64	64	63	58	42.5	49	55.5	50	48	76	48.5	66.5	52	45.5	48	104	58	45	50.5	112.5	52.5	370	55.5	57	68	56	53.5	62.5	57.5	51	50.5	68.5	58.5	50	187.5	51	81.5	65.5	60	55.5	66	54.5	52	57.5	54.5	71.5	97	65	56	50	63	48.5	49
7	12	3|4	TMEM200A	Q86VY9	JHU05794.B7C12R4	6665	63	63	69	56.5	60	63.5	57	69.5	67	64	65.5	66.5	71	81	80	86.5	57.5	55	93.5	58.5	76	56	50.5	59	63	54	51.5	75	53.5	67.5	49	48.5	51	213.5	60	58	53	211.5	67.5	395.5	61.5	68.5	88.5	60	64	65	63.5	57.5	52	76.5	60.5	52.5	459	49	174	76	67	67	73	66.5	54.5	76.5	70	76.5	157.5	64.5	94.5	57	68	58.5	67.5
7	13	3|4	GFPT1	Q06210-2	JHU06085.B7C13R4	121.5	62	55	59	60.5	69.5	60	50.5	68.5	59.5	61	60.5	60	61	60	70	57	59	59	55	59.5	57.5	50.5	53.5	50.5	58	49.5	46	47.5	51	47.5	47.5	46.5	51	50	59.5	55	52	55	45	326	61	52	69.5	57	56	58.5	53.5	48.5	52	62	57.5	48.5	225.5	46	72	78.5	62.5	66	61.5	58	62	50	57	70	72	68	57	50	58	52	59.5
7	14	3|4	CYSLTR1	Q9Y271	JHU05876.B7C14R4	1170.5	54	57	63	54.5	59.5	61	52.5	61.5	62	57	63	61.5	70.5	75.5	78	74.5	61	59	66.5	66	68.5	47.5	50.5	48	57	48.5	49	60	52.5	61.5	52.5	45.5	57.5	118	61.5	53.5	57	103	57	505	58	62.5	74.5	54.5	55	57.5	56	51.5	60	68.5	54.5	48.5	212.5	48.5	92.5	57.5	65.5	69.5	66	61	55.5	63	58.5	74.5	103	66.5	65.5	47	64	51	63
7	15	3|4	TMPRSS2	O15393	JHU05841.B7C15R4	4484	58	196	100.5	67.5	93	66	52.5	75.5	81.5	69	78.5	82.5	77	269.5	191.5	600	60	122	750.5	75.5	118.5	75.5	63	75.5	67	59.5	94	108	59	128.5	61.5	57	55.5	2750	71.5	64	64.5	1761	216.5	498.5	68.5	154	342	67.5	57	71.5	99	143	65.5	86.5	65.5	66	2353	58	1080.5	133	88.5	72.5	90	170.5	85.5	428	135	92	465	78.5	233.5	77	167	88	261.5
7	16	3|4	LSM12	Q3MHD2	JHU06006.B7C16R4	14705	57.5	65.5	53	60	60	63	45	59	62.5	52	60.5	66.5	68.5	70.5	76	66	57.5	68	76.5	62	70.5	56	49.5	47	66.5	45	60.5	76.5	45.5	68.5	57.5	45	50.5	130	62	52.5	53	142.5	63.5	366	64	59	72.5	58	50	67	57.5	55	57	68	59.5	497.5	251.5	54	129	62.5	60.5	70	67	65	50	65	59	70	136.5	64.5	65.5	51.5	62.5	53	63
7	17	3|4	TMEM255A	Q5JRV8	JHU05886.B7C17R4	3147	57.5	61	60.5	64.5	59.5	63.5	50	68	64	54.5	61	63.5	71	74	70.5	68.5	55	66	77	68	77.5	59.5	53.5	49	68.5	50	69	73	49	62.5	45.5	50	55.5	113.5	69.5	57	52.5	103.5	64	514	60.5	58.5	70.5	55.5	56	60.5	59.5	53.5	53.5	65	55.5	52.5	166	52.5	93.5	61	53.5	69	60.5	57	54	68.5	56.5	70.5	94.5	69.5	66	53.5	64.5	57	63
7	18	3|4	LRRN3	Q9H3W5	JHU06100.B7C18R4	262	57.5	59.5	58	69.5	50	59.5	52.5	64.5	57	58.5	61.5	64	63.5	66.5	73	62.5	58.5	54.5	62	63	64.5	54	46.5	45.5	58.5	48.5	60.5	77	45	60	47	47.5	52.5	93.5	64.5	52	54	82.5	56.5	543	55.5	53.5	68	52.5	55.5	63	55	48.5	55	65.5	55.5	53.5	131.5	54.5	80	55	57	62	57.5	57	50	56.5	55	71.5	92	67	61	57	60.5	50	56
7	19	3|4	YPEL3	P61236-2	JHU06044.B7C19R4	12690	69	85.5	97	64.5	78	68	57.5	71	72.5	68.5	78	73	76.5	97.5	102	124	56.5	74.5	142.5	79.5	104	67	51.5	49	69.5	58.5	62.5	96.5	49.5	96.5	62	52	90.5	434	73.5	68	63.5	393	121.5	517	64.5	83.5	115.5	62.5	62	68	64.5	68	54.5	98	61.5	59	640.5	62	292	86	68	68	81.5	82	70.5	157.5	82.5	86.5	248	70.5	140	63.5	89.5	79	90.5
7	20	3|4	SLC36A4	Q6YBV0	JHU05826.B7C20R4	653	61	58	62.5	55	63.5	58.5	54.5	64	60.5	62.5	63.5	57	71	65	73	68	59.5	60.5	66	60	70	54	49.5	45	65.5	49	56	82.5	49.5	64.5	49	42.5	54	84.5	66.5	48.5	54	87	52.5	427	58	59	59.5	54	56	61	64.5	52	52.5	80	66.5	54	203	52	85	67.5	62	67.5	65	58	54.5	55.5	67	62	102	59	65.5	54.5	54	57.5	52.5
7	21	3|4	ADAM2	Q99965-2	JHU06049.B7C21R4	318.5	60.5	53.5	57	57	61	64	56	69.5	58.5	56	66.5	63.5	72	67.5	74.5	61	54	55.5	61	60	69	56	52	50.5	57.5	55	59.5	73.5	45	52.5	50	45.5	49.5	77	62	51	54.5	72.5	51	480	59	60	65	54.5	54	53	54.5	47	56	76.5	62	50.5	190	51.5	72	59	68	63	69.5	61.5	50.5	57.5	58.5	66.5	89.5	61	57	48	61.5	48.5	55
7	22	3|4	SEC31B	Q9NQW1-5	JHU05930.B7C22R4	4370.5	50	59	57	55	60	66	56.5	70	67	64.5	64	51.5	68.5	63	71	65.5	57.5	54.5	76	63.5	77.5	55	51.5	54.5	59	53	56	77.5	49	64	47.5	44.5	57.5	138	66.5	54.5	57	106.5	51	397.5	70	59.5	70	54.5	54	58	58.5	50.5	57.5	75.5	56.5	55	332.5	47	125	59.5	66	73	67.5	61.5	53.5	58.5	64.5	78.5	125	66	61.5	61	54	47	59
7	23	3|4	PKD2L2	Q9NZM6-6	JHU05810.B7C23R4	124	55	60.5	58.5	61.5	58.5	59.5	59	65.5	61.5	55.5	55.5	57.5	64	64	68.5	66	58.5	56.5	74	56	64.5	56	48	47.5	53.5	51	53.5	69.5	51.5	55	47	42	48.5	86	64.5	52	54	81.5	51	483	62.5	61	72.5	53	57	57	62.5	46.5	57.5	67.5	54.5	49.5	197	52.5	73.5	58	60.5	70.5	67.5	58	53.5	51.5	61.5	69.5	99	71.5	48.5	50.5	57	48.5	55.5
7	24	3|4	MED20	Q9H944	JHU06039.B7C24R4	24979	64.5	65.5	70	76	67.5	77.5	59	56.5	66	60.5	62	70	75	485	90.5	81.5	57	114	72	73.5	92	64	84	56.5	140	58.5	59	82.5	65	73.5	53.5	48.5	75	120	81.5	61	60.5	197	94	629	62.5	71.5	96	60	72	94	77	48.5	56	241.5	63.5	56.5	309	60	131.5	70.5	67	63.5	70.5	86	62	70	99.5	67	98	65	85.5	252	68.5	60	67.5
7	25	3|4	DGCR6	Q14129	JHU05984.B7C25R4	21189.5	62	65	68	62	70.5	56	54	67	62	56.5	65	79	71	82.5	85.5	80.5	55.5	71.5	77.5	66	75.5	64.5	53	53.5	62	54	56	87	58.5	71	50	51	54	154.5	72.5	60.5	71.5	140	60.5	338.5	64.5	65.5	80.5	64.5	61.5	73.5	64.5	60	55.5	78.5	54.5	113	295	60	150	69	65.5	68.5	70	68	65	76	63.5	73	121.5	66.5	76.5	57.5	66.5	55.5	63
7	26	3|4	SLC36A4	Q6YBV0	JHU05826.B7C26R4	907.5	60	60.5	59	61	58	61	56.5	63.5	62.5	63	63.5	66	66	62.5	71	71	61	59	70	66	75.5	52	52	52.5	56	53.5	56.5	82	48	63.5	51.5	46	52	87.5	62	50	53	82.5	55.5	463.5	52.5	59.5	64	59	53.5	62.5	56	49.5	59	71	54	46.5	188.5	49.5	91	63	62.5	67.5	66	58	54	57.5	52.5	65	96.5	64.5	58.5	47	49.5	50.5	53.5
7	27	3|4	PCBP1	Q15365	JHU05917.B7C27R4	19260.5	69.5	70.5	56.5	68	67	72	61.5	63	66.5	99.5	65.5	70	74.5	75.5	82	74.5	70	62	86.5	65	76.5	60	59.5	47	67.5	55	64.5	81	49	59	58	49	54.5	143	71	49	55.5	169	68	286.5	59	71	73	66.5	58	74	64.5	61	58.5	76.5	62.5	52	491.5	53	177.5	60	68	75	73.5	78	62.5	74.5	59	70	119	75.5	69	58	56.5	62	59.5
7	28	3|4	ARHGAP20	A0A0C4DGG5	JHU06052.B7C28R4	1529	61.5	64	58.5	58	66.5	66	57	60.5	70	55.5	69	69	67	71.5	79.5	62.5	60.5	63.5	78	69	67.5	49	51	40.5	59	56	66	79	48	76	52.5	41.5	48	151	66	48	54.5	112	58.5	283.5	67	60.5	72	53.5	59	68	58.5	50.5	53	70	62	56	248	48.5	109.5	63	67	70.5	72	62.5	53	54.5	55.5	73.5	96	66.5	60.5	57.5	60.5	55	61
7	29	3|4	DFFB	O76075	JHU05878.B7C29R4	2219.5	57	54.5	55	56	59	65	51	67	68.5	56.5	62.5	68.5	64.5	65	77.5	61.5	60	59	73	67	66	57	47.5	50	57.5	54.5	55.5	78	43	55	51	47.5	50.5	71.5	62.5	57.5	52.5	79.5	47.5	140.5	63	59	68	54.5	57	64	56.5	48	54.5	69.5	58.5	57.5	116.5	47	85.5	59.5	63.5	69.5	68.5	64	50.5	60	55	71.5	89.5	69	57	56	59.5	44	62.5
7	30	3|4	KIF2A	O00139-1	JHU06097.B7C30R4	7195.5	58	60.5	67	68	64.5	66	56.5	73.5	66.5	63.5	88	55.5	66	73.5	81	77.5	57.5	61.5	76.5	62	71.5	60.5	48.5	53.5	63.5	50.5	59.5	75.5	52	61.5	55.5	40.5	49	99	67	53	51.5	103.5	63.5	348.5	65	63	74.5	54	59.5	68.5	58.5	46	76	74	62	48	197	58.5	108	58.5	78.5	67	74	60.5	55	56	63	74	103	71	59.5	54	66	47	61
7	31	3|4	TLE2	Q04725	JHU06132.B7C31R4	4382	63	62.5	70	67.5	63	63	56	72.5	53.5	61.5	69.5	61.5	64	73	80.5	86	62	62.5	74.5	64.5	75.5	58	47.5	49	58	57	61	78.5	52.5	66	49	45	53	147	68.5	51.5	54	128.5	61	291	61.5	65.5	71.5	46.5	59	67.5	59	48	59.5	72	62.5	45.5	215.5	53.5	143	66.5	68	73	74.5	61	57	71.5	57	68.5	114	68.5	65	49.5	57.5	47	62.5
7	32	3|4	LCN12	Q8IW14	JHU05902.B7C32R4	3452	65.5	71	61.5	64.5	67.5	63	54	73.5	53.5	62	63.5	61.5	66.5	64.5	73	77.5	59	63.5	73	60.5	77.5	57	49.5	52	62.5	53	64	93	49	65	53.5	50.5	54.5	123	66	55	50.5	136.5	57	552.5	55	65	80	56.5	60.5	67.5	68.5	55	59.5	73	61.5	50	242.5	58.5	105.5	64.5	65.5	68.5	68	67.5	58.5	67.5	62	73.5	123	67	64	59	63	55	81
7	1	5|6	ANKRD46	Q86W74-1	JHU05956.B7C1R6	12056	62	67.5	65.5	64	61	58	59.5	69.5	55	60.5	69.5	69.5	67.5	75	77	85	61	68.5	91	74.5	77	65.5	57.5	52.5	62	51	60.5	79	52.5	70	52	50	50	254	69	60.5	54.5	196	77	677	55	80.5	78	63	58	67	62	56.5	57	71	61.5	47	443	53.5	223.5	69.5	68.5	65	75	59	60	101	64.5	66.5	167.5	68.5	87	55	66.5	51	71
7	2	5|6	UBP1	Q9NZI7	JHU05845.B7C2R6	2119	61.5	65.5	62	62	59.5	62	58.5	65	65	63.5	57.5	69	68.5	79	84	72.5	64.5	54	67.5	70	72.5	53.5	56.5	54	62.5	51	62.5	72.5	50	70	53	57	53.5	140	68.5	54	55.5	140.5	58	508.5	70.5	66.5	74	69	59	65	66	56	58.5	86	64	45.5	351	58.5	116	63.5	73.5	71.5	70.5	56.5	55	71	63	65	140.5	72.5	74.5	57	65.5	54.5	60
7	3	5|6	ARHGAP24	Q8N264-4	JHU05764.B7C3R6	1052	63.5	57	57.5	58.5	61	60.5	55	63	57	57	65	60.5	71	68.5	78.5	73.5	56	62	63.5	68	71.5	56.5	50.5	51	54	48	49.5	70	49.5	58.5	54	48.5	49.5	91	57.5	53.5	55.5	90	56	615.5	48.5	63.5	62.5	52.5	52.5	58	53.5	50	51.5	64	59.5	45	191	48.5	80.5	54.5	66.5	66.5	66	61.5	54	63	55	62	118	72.5	59	52.5	60.5	53.5	56.5
7	4	5|6	SLC1A3	Q8N169	JHU06028.B7C4R6	4554	60	71.5	64	61.5	67.5	60	54	62.5	68	64.5	104	65.5	73	80.5	85.5	114.5	61.5	67.5	103.5	80	66	56	55	53.5	61.5	49.5	51.5	83.5	53.5	67	54.5	50	55.5	437	60.5	55	55.5	338	97.5	453	60.5	79	94.5	56.5	56	64	58.5	58	59	73	60	60.5	460	45.5	318	78	63.5	67	80	70.5	63	126	62	62	189.5	72.5	98	56	68.5	60	74.5
7	5	5|6	YES1	P07947	JHU05849.B7C5R6	10314	63	58.5	62.5	62.5	60.5	63.5	58	57.5	59	64	75	73.5	69	69.5	82.5	66.5	62.5	64	68	74.5	60	64.5	52	52	62	48.5	54	70	50	92	55	46.5	55	123.5	61	54	52	98.5	66	637.5	58.5	67.5	63.5	57	64	65.5	60	50.5	57.5	74.5	55	54	352	52.5	105	57.5	68	59.5	66.5	61.5	56.5	68.5	64.5	68	117	72	67	56	70	50	61
7	6	5|6	C6orf62	Q9GZU0	JHU05971.B7C6R6	2313.5	58	61	64	63.5	60	56	49	60	55	61	64	62.5	57.5	64	66	66.5	56	57.5	64	69	68.5	53	49.5	54.5	62	52	55.5	66.5	47	60	50.5	47.5	49.5	72.5	74.5	51	49	87	56.5	376.5	60	59	71.5	52.5	57.5	63.5	60	49	51	73.5	54	51.5	196.5	44.5	91.5	58.5	70.5	255	71	61	53.5	61.5	56	67	97.5	63.5	58.5	52	64	55	55.5
7	7	5|6	JDP2	Q8WYK2	JHU06094.B7C7R6	1416	55	58	57	56.5	54.5	54	47	61.5	54	57.5	66	65.5	64	68	76.5	65	55.5	55	60.5	61	69.5	57	46.5	49	64.5	51	52	64	42.5	63.5	53	46	51.5	78	61.5	52.5	51.5	76	55	361.5	59.5	55.5	65	53.5	61.5	59.5	62.5	47.5	46	64.5	59	48.5	166.5	49	74.5	62.5	67	62	67.5	58	51.5	55	57.5	67.5	98.5	62.5	54.5	50.5	60	39.5	56
7	8	5|6	QPCT	Q16769	JHU05925.B7C8R6	12014	64.5	74.5	74	60	56.5	65.5	50	57.5	67.5	58.5	70	68	68.5	78.5	85.5	88	58	65.5	98.5	80	78.5	70	54	55.5	59	54	59.5	94.5	54	91	57	46	57.5	251.5	68.5	57	54.5	272.5	86	389.5	63.5	77.5	95.5	50.5	60.5	67.5	67.5	55	62	79.5	70.5	58	528	51.5	231	81.5	59	68.5	79	71.5	59	130.5	76	80.5	189.5	78	95.5	56.5	78	57.5	72.5
7	9	5|6	XKR3	B7ZMN2	JHU05948.B7C9R6	2507.5	60.5	60	62	60	57.5	61	53.5	58	71	59.5	64	66.5	62	66.5	69	70	58	64.5	67.5	62	70.5	58	52	50.5	58.5	50	56.5	67	50.5	64.5	52	43.5	51.5	132	59.5	55.5	49.5	129	59.5	483.5	48	69.5	70	50.5	59.5	64.5	58	52	56.5	70.5	61	48	311.5	57	138.5	65	60.5	56	74	58.5	52.5	68.5	60	65	110	66.5	60.5	53.5	58	51	56
7	10	5|6	RSL24D1	Q9UHA3	JHU06060.B7C10R6	698	60	60.5	60	58	54.5	58.5	48.5	60	66	62	56	56	66	64.5	66.5	72.5	54.5	56	61.5	61	67	57	50	52	57.5	46	49	73.5	51.5	65	52.5	46	50	75.5	64.5	53.5	52.5	90	53	495	54.5	60	67	55	57	60.5	57.5	46	51	63	51.5	53.5	253.5	52	81	57	61	61.5	67	55	53	56.5	53.5	70.5	96.5	57	61.5	50	54	51	58.5
7	11	5|6	ALDH5A1	P51649	JHU05954.B7C11R6	11286.5	59.5	75	70	63.5	72	69	56	67.5	67	65.5	71.5	72.5	76	77	88	84	67.5	69.5	100	65	89	75.5	53.5	59.5	60	59.5	55	94	56.5	88.5	57.5	48	55.5	283	66.5	67	56	243.5	101.5	591	70.5	75.5	101.5	66.5	65	64	64	60.5	64.5	80.5	60.5	55	419	61	271.5	82	71.5	68.5	74	82	61	120	75.5	76	158.5	79.5	95.5	59	87.5	63	69.5
7	12	5|6	JRK	O75564-2	JHU05792.B7C12R6	4870.5	62	64	68.5	59.5	59.5	61	46.5	68	72.5	60.5	69	65.5	73	71	76.5	80.5	62	66.5	78.5	56	74.5	69	53	55.5	57	52.5	54	80	53	72	52.5	41	48	201	62	56	54	124	60	587	66	68.5	72	56	63.5	63.5	58.5	59	59	76.5	62	50.5	288	52.5	154	70	69.5	65	73.5	59.5	56.5	72.5	66	69	135.5	73	67	57	64.5	57	66
7	13	5|6	CSH1	P0DML3	JHU06072.B7C13R6	12003.5	58.5	64.5	73	55.5	64.5	66.5	47.5	72.5	65.5	56	71.5	64	73.5	78	81.5	82	63.5	60.5	98.5	61	72.5	69	53.5	59	64.5	52.5	49	89.5	56	73.5	55	42.5	55	210	71.5	60.5	53.5	179.5	66.5	470	73	72	78	58	60	63	64	54	59.5	72	60.5	54	301.5	56.5	179	65	66.5	69	70	69	53	71.5	61.5	68	140.5	70	73.5	60.5	65.5	54	64
7	14	5|6	AFAP1L1	Q8TED9-3	JHU05857.B7C14R6	8083.5	60	60.5	68.5	57	65	63.5	49	68	65	50	63.5	88	66.5	70.5	70	73	55	60	72	59	71.5	59.5	50.5	48.5	58.5	50	54	78	48	66.5	57.5	41	46.5	92.5	68	50.5	55	86	59	466	66.5	62	69	57.5	59	67.5	61	52.5	61.5	70.5	59	51.5	245	52.5	87.5	56.5	68	62.5	68.5	56.5	49	58	59	70.5	114.5	66	53.5	53	58	56	60.5
7	15	5|6	TCTN1	Q2MV58-3	JHU05839.B7C15R6	1520	62	60.5	61.5	61.5	60	59	51.5	56.5	63.5	52.5	69.5	65.5	57	67	71.5	67.5	54	65.5	68	63.5	72	53.5	46.5	51	58	53.5	60.5	75.5	46	66	51	50.5	47	109.5	60	53.5	50	120.5	55	508.5	60	59	65.5	59	51	62	60.5	55.5	49	61.5	56.5	50	198	54	119	60.5	65.5	61.5	57	65.5	52.5	69	56.5	65.5	101.5	64.5	57.5	52	61	47.5	58.5
7	16	5|6	P4HA1	P13674	JHU06013.B7C16R6	594.5	60.5	57	55.5	59.5	58.5	56	52.5	58.5	64	55.5	68.5	61.5	64	62	69	79.5	55.5	59.5	70	72.5	73	50.5	49.5	49	57.5	46	59.5	72.5	48	62	52.5	48.5	50	87.5	55.5	53.5	47.5	103.5	48	520.5	67.5	60.5	60	57	53	62	55.5	57.5	56.5	61	61	55	169.5	51	79.5	56.5	62	61	53	55.5	49.5	56.5	52.5	68	91.5	60	56.5	55.5	56.5	52.5	52.5
7	17	5|6	PARPBP	Q9NWS1-3	JHU05862.B7C17R6	14347	59.5	60	70.5	62	61	88	59.5	60.5	68	58.5	70	63.5	63.5	258.5	250	81	57	66	77	73	68	57	51	50.5	66	52	57.5	73.5	46	71	52	51.5	55	118.5	68	60	50.5	124.5	59	460.5	62	60.5	71.5	58	54	62	57.5	47.5	57	322.5	59.5	50.5	229.5	51	121	57.5	62.5	65	66.5	61	55	76.5	58	66	117.5	64	59.5	62.5	60.5	56	57.5
7	18	5|6	TPI1	P60174-3	JHU06136.B7C18R6	30779.5	57.5	92.5	70.5	65.5	69.5	70.5	53	78.5	69.5	54.5	70.5	69.5	74.5	88	98.5	200	61.5	69.5	146.5	74.5	83.5	71	54.5	89.5	67.5	57	56.5	84	50.5	83.5	60	55	52	383	82	61.5	57	354	88.5	516.5	64.5	88	115	60	88	65.5	60.5	68.5	57.5	84	59	53.5	720	60	287	83.5	75.5	72.5	90	104.5	60	170	85.5	83.5	185	71.5	145.5	70.5	101	61	101
7	19	5|6	ZNF18	P17022	JHU06045.B7C19R6	5338	53.5	58	64	60	57.5	57.5	58.5	67.5	74	63	64.5	64.5	70	69.5	68.5	77	55.5	63	67	70.5	68	53	52.5	54	60.5	55.5	55	85.5	50	62	47.5	50	49.5	129.5	71	52.5	57	128	58.5	371.5	62.5	60	69	60	57.5	63.5	56.5	51	57.5	83.5	60	55.5	282.5	51	112.5	64	66	62	68	58	58.5	67	57.5	58	115.5	66	65.5	58	60.5	51	53.5
7	20	5|6	STXBP4	Q6ZWJ1-2	JHU05836.B7C20R6	25092.5	67	90.5	90.5	69.5	82	69	55.5	74.5	74	67.5	69	70.5	77	107.5	96.5	190	61	71.5	195.5	72	101.5	80.5	54.5	57.5	61.5	53.5	57.5	94	54	100.5	68	48	59	646.5	71	67.5	62	538	109	512	75	86.5	128.5	120.5	68	69.5	68	77	67.5	103	66.5	64.5	737	62.5	606	97.5	76	76	76.5	88.5	73.5	177.5	89	79.5	234.5	75.5	115	64.5	83.5	75	88.5
7	21	5|6	IFI30	P13284	JHU06092.B7C21R6	4039.5	57	61.5	54	58	69	60	55	64.5	60.5	61	63.5	60.5	68.5	73	75	68	55.5	60.5	70.5	70.5	73	54	49	48.5	62.5	48	55.5	80	52	59	49.5	44	47.5	123.5	62.5	51	54.5	117.5	59	408	62.5	58	77	59.5	54.5	66.5	54.5	55	57.5	77.5	53.5	51.5	245.5	49	105.5	65	70	65.5	73	62	58.5	61.5	59	70	119.5	65	67	51.5	63.5	53	55.5
7	22	5|6	CROT	Q9UKG9-2	JHU05874.B7C22R6	1096	61	56	58	56	59	56.5	54	65	63.5	62.5	66.5	63	61.5	69	62.5	64.5	54.5	64.5	64.5	66	74	53.5	52	47.5	61.5	47	55	69	50	62	46	42	52.5	81.5	71	49	58	78.5	51	432	61	58.5	60.5	58	52	62.5	51	50	57	70.5	55	46.5	210	50.5	78	55.5	64	60.5	66.5	60.5	52.5	54	58.5	67	94.5	69	50.5	61	52	56.5	57
7	23	5|6	MPHOSPH8	Q99549	JHU05790.B7C23R6	8274	62	60.5	58.5	59.5	71.5	73	55.5	58	62	62	59.5	71	72	76	69.5	77	53	68.5	90	70	71	60.5	52.5	52	65	48.5	54.5	85	52.5	74	52.5	46	53.5	167	71.5	57.5	58.5	148	59.5	474	58.5	65.5	70	59.5	55	66	63	49.5	59	68.5	55.5	50	253.5	55.5	176.5	63.5	52.5	68	71.5	61.5	58.5	73	61	79	137	70	65	50.5	64	55	63.5
7	24	5|6	HID1	Q8IV36-3	JHU05963.B7C24R6	1795	62	55	65	53.5	58.5	56.5	54	65	70.5	59	64.5	68.5	60.5	67	74	74	57	61	68	55.5	74	52	50	50.5	60.5	51.5	50.5	69.5	55	60.5	51.5	44	52.5	113.5	61.5	58	51	93.5	48	458.5	58	64	70.5	58	58.5	62.5	59.5	47	57	67.5	53.5	45.5	300	50.5	108.5	68.5	59.5	68	68	62.5	54.5	64	59.5	73	111.5	71.5	55.5	53.5	57	53	56.5
7	25	5|6	PGM1	P36871	JHU06016.B7C25R6	28939	67	63	69.5	67	78	61	51.5	70	73.5	68	67	78.5	67	82.5	96.5	96	62.5	73	79.5	72	71	84	56.5	58	72	52	61	101.5	56	69	54.5	55	56.5	194.5	87	59	57	158	83	501	74	67	83.5	79.5	64	78	65	63.5	70	99.5	67	65	428.5	68.5	182.5	74	74	73	77.5	76.5	62.5	77.5	64.5	57	104	76.5	93	61.5	78	52.5	68.5
7	26	5|6	DNALI1	O14645	JHU05780.B7C26R6	13742.5	64	65	66	62	75.5	67.5	56	64	68	71	62	61.5	62.5	72	89	78.5	62	64	81	71.5	74.5	61.5	53	58.5	59.5	50	58	79.5	51	66.5	54	52.5	59.5	144.5	63.5	50	54	135.5	66	388	62	61	80.5	59	55	75	63.5	59	60.5	77.5	59	53	299.5	53	121	62.5	74	61	75.5	68.5	63	84.5	59.5	69.5	90.5	72.5	63.5	55.5	62.5	51	61
7	27	5|6	PTPRG	Q86TJ8	JHU05924.B7C27R6	2389	60	64.5	58	55.5	64	64	54.5	64	69.5	62.5	60.5	60.5	59	79.5	78	63.5	62.5	66.5	79	67.5	70.5	59	47.5	44	58	50	58	67.5	42.5	63.5	50	48.5	52	81	64.5	50.5	51	86.5	53.5	256.5	67.5	57.5	71	57.5	52.5	63.5	58	51.5	56.5	70.5	56.5	52	201.5	48.5	99.5	60	70	66.5	58	66	56.5	52.5	55	63	106	68.5	56	63	62.5	50.5	59
7	28	5|6	OTUB1	Q96FW1	JHU06108.B7C28R6	38680	62	93.5	78	59	71	69.5	57	71	70.5	64.5	65	84.5	90.5	94.5	87.5	95.5	68	64.5	86.5	80.5	85.5	88.5	55	77.5	80.5	56	63	81	55	102.5	60	55	54.5	238	98	62	57.5	194	92.5	401	77.5	64.5	105	64	67.5	79.5	75	62	66	98	63	63	557.5	67	198.5	81	74.5	69.5	78	77	66.5	76.5	73.5	77.5	98.5	93.5	83.5	72	71	61.5	68.5
7	29	5|6	STING1	Q86WV6	JHU05940.B7C29R6	5872	62.5	73	59	59	66	62.5	52	71	69.5	62	68.5	65.5	69	70.5	87	70.5	62.5	65	84	70.5	67.5	53.5	48	54.5	64	56	61.5	73	55.5	64	58	48.5	46	119.5	66.5	55.5	53	114.5	60	323	60.5	68	69	55	55	68.5	61	50.5	54	63.5	65	58.5	215	47.5	132.5	61.5	70	66	67	57	53	78.5	64.5	69	104.5	70.5	61	50.5	64	52	63.5
7	30	5|6	FRMD3	A2A2Y4-4	JHU06083.B7C30R6	10044	64.5	71.5	67.5	58	71.5	60.5	61	67	65	69	66.5	62	70	81	102.5	87	60	67.5	98	67	79	59.5	48.5	51	64	55.5	59	80.5	58.5	79	55	52	53	288.5	73	53	55.5	263	66.5	415	67	70	77.5	57.5	58.5	69.5	62	55	60	69.5	65	53.5	388	52.5	203	76.5	70	67.5	71	402.5	60.5	96	63.5	69.5	155	82	84.5	62.5	65.5	60	59
7	31	5|6	TRAPPC10	P48553-2	JHU06134.B7C31R6	1373	60.5	59	55	52.5	59	64.5	45.5	65.5	62.5	65.5	70.5	64	67	70	83.5	61	55	69	68.5	61	63	55.5	49	49.5	66.5	51	53.5	71	52	62.5	51	47	59	95.5	64	54	51.5	92	50	365	58	58	61.5	53.5	62	62	57	57	58	67	56.5	52.5	89	50	82	67	64	63.5	64	61	62	59	60.5	65	95	74	56	55.5	50.5	48.5	65.5
7	32	5|6	TBL1XR1	Q9H2I4	JHU05936.B7C32R6	4977.5	66	62.5	65.5	53	64	67.5	51.5	70	68.5	59	65	57	66	74	78.5	61.5	54.5	66	63.5	74	73.5	56.5	48.5	51.5	61.5	50	51.5	69.5	50.5	61	61.5	48	55.5	96.5	65	58	55	111	50	577.5	59.5	60.5	71	55.5	55.5	67	67	50.5	58	75.5	61.5	52	150.5	42.5	90	60.5	69	58	56	65	52	60	57	62	103	72.5	59	56.5	51.5	52	58.5
7	1	7|8	CSTF3	Q12996-2	JHU06357.B7C1R8	337.5	62.5	62.5	56.5	55	61.5	51.5	54	62.5	66	58	66.5	70.5	65.5	58.5	76	71	53.5	63.5	58.5	61	70.5	54	52.5	46.5	60	50.5	52.5	75.5	49.5	60	41	41.5	50	100	65	61	50.5	90	53	710	59.5	56	64	53.5	52	65	61.5	52	54.5	66.5	61	48.5	231	44.5	94	55.5	69.5	71	64	50.5	57	57.5	59.5	63	99	67	58	54	60	50	51
7	2	7|8	CNOT8	Q9UFF9	JHU06166.B7C2R8	7372	63	70.5	66	60.5	63.5	60	50.5	70	67	65	67.5	70	68	74	86.5	127	50.5	71	117	69	77.5	59.5	55.5	49.5	57.5	50.5	54	81	46	72.5	55	50.5	51	425	68	59	57.5	336.5	71.5	585	64.5	78	85	59	59	71	63	53.5	62.5	74.5	64	48	535.5	52.5	253.5	72	71.5	62.5	64.5	74.5	54	101	65	73.5	177.5	77	78	58.5	62.5	52.5	61
7	3	7|8	OGFOD3	Q6PK18-2	JHU06180.B7C3R8	2417	65	61	57.5	59	73.5	66	54.5	59.5	63.5	56	68	68	67.5	71	101	79	54.5	61	82	67	71.5	56	54	51.5	59.5	45.5	52	77	44	60.5	51	43	54	189.5	61	54.5	56	161	58.5	463.5	59.5	61	72.5	58.5	58.5	64.5	55	53.5	53	66	62	50.5	317	54.5	156	64.5	60	59.5	71	63.5	49	74	66	60	121	65.5	74	59.5	59.5	56	57.5
7	4	7|8	OR2T29	A0A126GWF8	JHU06389.B7C4R8	867	63	61	53	55	62.5	66	49.5	59	59.5	61	65	61	67.5	60	77.5	68	56.5	59	67.5	56	65.5	60.5	48.5	53	59.5	44	53.5	77	46	64.5	49	47.5	51	121	66.5	53	53	106	59.5	523.5	51.5	65.5	72	52	57.5	60.5	52.5	49	48.5	65.5	56	50.5	162	46.5	108	58	68.5	58.5	60	55	50	64.5	57.5	65.5	106.5	65	67	54.5	57	52	53
7	5	7|8	LRP1	Q07954-2	JHU06192.B7C5R8	7593.5	65	71.5	60.5	58	63	62	53	61.5	63.5	58	67	74.5	74.5	75.5	77.5	92.5	59.5	66	93.5	67	74.5	59.5	49.5	51.5	64.5	49	56	88	48	81	53	45	55	244.5	64	54.5	57.5	187	70	485.5	61.5	72	78	60.5	60	64.5	67	51	54	76	60.5	48	379.5	53.5	183	61	71.5	61	75	62.5	54	82.5	67	69.5	148	73.5	71	57	62	59	62
7	6	7|8	C18orf32	Q8TCD1	JHU06380.B7C6R8	27836.5	68.5	71	65.5	66	72	72.5	57	73	67	67.5	75.5	84	74.5	78.5	75.5	79	64.5	67.5	95.5	70	86	102	53	57	68	52.5	56.5	76.5	54.5	92.5	64.5	50.5	56	224.5	72	68	58.5	198	78.5	447	70.5	81	85	65.5	70	74	72	60.5	64.5	76.5	63.5	51	335.5	68	189	81	77.5	70	76.5	78	59.5	94	72.5	81	159	76	76	61	76	55	67
7	8	7|8	OR10Q1	Q8NGQ4	JHU06281.B7C8R8	1075	61.5	68.5	59	58.5	60.5	58	56.5	52	62.5	57	61.5	58	65.5	65.5	59	66	55.5	60	64.5	61	73	57.5	50	51	59.5	47.5	52	77.5	47.5	62.5	49	43.5	48.5	100.5	68	49.5	50.5	105	57.5	437	62.5	63.5	63	60.5	55.5	50.5	58	51	55	70	59	47.5	249	54.5	96	61	53	62.5	66.5	61	54	61	54	68.5	97.5	56	60.5	57.5	60	51.5	57
7	9	7|8	OR10K1	Q8NGX5	JHU06280.B7C9R8	2840.5	65	67	61	58.5	63	65	54	55.5	67.5	58.5	63	64.5	65.5	64.5	77	73	57	57	70	67	73.5	57	50	52	59.5	51.5	52	79	52	80.5	49.5	44	54.5	119	65.5	57	53	113	62	506	59.5	66.5	77	58	55	59	63	50.5	59	66	63	50.5	216.5	51.5	110	61	63.5	65	63	61	55	64.5	62.5	65.5	143.5	59	61	51.5	61	53.5	66
7	10	7|8	AP3M2	P53677	JHU06435.B7C10R8	8386.5	56.5	74.5	59	53	62	64.5	60.5	67.5	58.5	56	69	64.5	67.5	70.5	72.5	86.5	70	64	95	53.5	76.5	59	52.5	49.5	61	57	49.5	69	49	61.5	49	44	49.5	233.5	63	53	53	196.5	64.5	462	67	63	72.5	52.5	60.5	64.5	56.5	61.5	62	68	65.5	56	335	52.5	174	65.5	65	58.5	77	66	51.5	69.5	63	65.5	141	64	72.5	58.5	61.5	59	58
7	11	7|8	TDP1	Q9NUW8	JHU06418.B7C11R8	8261.5	59.5	75	66	393.5	75	67	53.5	64.5	65	73.5	79.5	76	765.5	113	926	316	78	99.5	82	71.5	74.5	76.5	50	85.5	68.5	51.5	54	398	55.5	178.5	57	43	54	207.5	67.5	55.5	98.5	225	843.5	402	68	104.5	81	58	815	231	63.5	62.5	59.5	84.5	65	108	563.5	82	104.5	66.5	77	68.5	63.5	67	163	218.5	66.5	85.5	132	85	64	53	101	55	66
7	12	7|8	ATP5F1C	P36542	JHU06154.B7C12R8	3983	58.5	69	65	64	62.5	64	47	64	59	63	70.5	62	64	76.5	78.5	93.5	59	65	109	72	74.5	63.5	50.5	58	54	49.5	53.5	78	56	66.5	45	46.5	56	314	62	53	56.5	257	60	435	60	71	78.5	57	55.5	56.5	67.5	52	60	74	61	54	380.5	55.5	221.5	63	66	64.5	74.5	73	57	90	59	71.5	147.5	75.5	81.5	52.5	71.5	54	64
7	13	7|8	TUBA3D	P0DPH8	JHU06517.B7C13R8	9063.5	62	68.5	67.5	59	61	60	55	64.5	61.5	54	60.5	70	73.5	65.5	80	76	61.5	65	94.5	68	75	64	51.5	57	59	53.5	59.5	78.5	55	70	52.5	48	58.5	221	65.5	52	58.5	192.5	58	513.5	62.5	68	71	59	56.5	63.5	60	55.5	55.5	76	63	52.5	367.5	56.5	188.5	62	72.5	67.5	74.5	75	57	70.5	65.5	71	127	67	70	60	61	54.5	67
7	14	7|8	TAAR8	Q969N4	JHU06327.B7C14R8	288	59.5	55.5	59.5	61	54	60.5	54.5	59.5	63.5	51	63.5	64	65	57	64.5	61	52.5	56	68.5	65.5	68.5	56	47.5	51	54	48	57.5	79.5	47.5	62.5	48.5	47.5	48.5	79	56.5	51.5	51.5	76.5	52	409	56.5	59	64	57.5	54	59	56.5	48.5	49.5	65.5	58	53.5	135	50.5	69.5	62	62.5	62	64.5	56.5	48	59	55	68	96.5	67.5	49	47.5	52	55	59
7	15	7|8	GLOD4	Q9HC38-2	JHU06186.B7C15R8	25912.5	64.5	61	70	63.5	55.5	64	50	59	65.5	61.5	64.5	73	64.5	59.5	73	91.5	55.5	60	95	73.5	70	137	45	80	60	50	55.5	79	72	64.5	564	41.5	52	143	58	53	50	144.5	57	357	57.5	64.5	75.5	58.5	52	59.5	64.5	45.5	63	89.5	51.5	57.5	349.5	62.5	124.5	63	66.5	68.5	67	64	76.5	67.5	59	63	92	69	74.5	51	59.5	54.5	53.5
7	16	7|8	NUP98	P52948-6	JHU06387.B7C16R8	309.5	57.5	55	61	58	58.5	60	50.5	67.5	68.5	56	67	54.5	65	57	65	63.5	52.5	56	62	61.5	69	47.5	48	44.5	54	46.5	52.5	77.5	43.5	62.5	51	45.5	50.5	51	55	54	49	67.5	53	386	62.5	62	65	55.5	52.5	51	52.5	43	54.5	70.5	58	46.5	196	51	61.5	52	67.5	66.5	64.5	57	50	47.5	58.5	61.5	97.5	62.5	54.5	55.5	54.5	52	54
7	17	7|8	OR2W3	Q7Z3T1	JHU06290.B7C17R8	488	60	58	57.5	55.5	62	59.5	53.5	62	63	57.5	65	56	64	58.5	61.5	72	60	62.5	70	60.5	70.5	56	50.5	45	60.5	50.5	48.5	77.5	47	57	52	47	49	107.5	58	50.5	45	105	53	354.5	60.5	55.5	68.5	58	52.5	61	58.5	47	56	62	57	50	213.5	54.5	92.5	55.5	66.5	68.5	60.5	59	50	55.5	53.5	66	93.5	60.5	58.5	50	51.5	48.5	59
7	18	7|8	TNFRSF1B	P20333	JHU06515.B7C18R8	1244	56.5	65.5	68	60.5	59	66	45.5	64.5	61	59	74	50	61.5	69	74	72	56.5	54	83.5	70	71	58.5	47.5	49.5	63	46.5	52	76.5	47.5	67	53	43	48.5	160.5	63.5	49.5	56	155	64	416	62.5	65.5	64.5	55.5	54.5	66	58	52	49.5	72.5	59.5	50.5	251	55.5	127	58	68	60	68	68	54.5	62	67	70	123	65	65.5	53	61	51.5	61
7	19	7|8	OR4D10	Q8NGI6	JHU06392.B7C19R8	1498.5	56.5	50.5	54	62.5	71.5	61.5	47.5	58.5	63	58.5	66.5	60	64.5	72.5	68	75	48	65.5	70	59.5	66.5	56	46	53.5	59	49	59	77.5	44.5	53.5	48.5	38	49.5	133	61	52	46	126	65	384	63.5	62.5	63.5	55.5	51	60	61.5	49	47	71	57	55	247.5	51	121.5	63	68	61.5	66.5	61.5	53.5	66	59	66.5	107	68.5	63	51.5	51	53.5	59.5
7	20	7|8	PAQR5	Q9NXK6	JHU06205.B7C20R8	4742	63.5	58	65.5	68	64.5	65.5	56	59.5	64	63	62.5	63	67.5	75.5	77.5	76.5	52.5	67	77	64.5	78.5	57.5	51	55	64.5	47.5	57	74.5	52	54	54	42.5	49.5	188.5	63.5	53	52	159.5	57	371.5	57	63	67	54.5	58	61.5	66	56.5	56.5	77.5	61	55	315	54	147.5	72	69	69	76.5	66	61.5	71	62.5	68	105	67.5	69.5	53.5	62	56	62
7	21	7|8	XYLB	O75191	JHU06520.B7C21R8	1527	61.5	58.5	60.5	52.5	60.5	57	51	66	66	60	57.5	62	64	68	70	73.5	55	64	74	69.5	67.5	57	52.5	46	68	42	61.5	71	54	62.5	51	39.5	52.5	128	59	52	51	134.5	54.5	423.5	53	54	68	52	60	61	57	50	54	67.5	56.5	54.5	195.5	52	119	60.5	70	70.5	74	59.5	59.5	62.5	54	66	90.5	63	68	57.5	54.5	51.5	53.5
7	22	7|8	OR11L1	Q8NGX0	JHU06282.B7C22R8	683	60	62.5	59	58	62	57.5	48.5	68	61.5	60	61	65.5	66	69.5	69.5	70.5	54	65.5	64	61	77.5	57.5	50	52.5	59	51.5	56	72	54	63.5	52.5	43.5	51	98	64	50.5	47	103.5	46	517	62	59.5	69.5	55.5	54.5	61.5	52	50.5	53.5	73.5	59	50	151	51.5	97.5	58	66	67	63	53	53	59	54	61.5	104	54.5	60	56.5	59	52	56.5
7	23	7|8	AMBP	P02760	JHU06150.B7C23R8	6799	66.5	65.5	62	56	56.5	61	52.5	65	61	65	68.5	69.5	68.5	74.5	79.5	81	64	62	84.5	63	72.5	58.5	56.5	52	59	50.5	59	81	51	70.5	52.5	49	58	220	63	57	56.5	192.5	69	473.5	62	64	77.5	58	61	61.5	63.5	56	57	72.5	62	48.5	287	49.5	168.5	71.5	67	62	71.5	66	57.5	80	55	71.5	104	71	78	54	64.5	56.5	60
7	24	7|8	CD53	P19397	JHU06355.B7C24R8	27471	68.5	70.5	73.5	65.5	79.5	67.5	53.5	86.5	76.5	69.5	78.5	81.5	78.5	91.5	83.5	94	66.5	80.5	114.5	76	88	80.5	56.5	61.5	70	53.5	68.5	92.5	60.5	86	63.5	45	62.5	298	79.5	67	66.5	275.5	80.5	578	67.5	88	94	64	66	74.5	72	57.5	68.5	90	67.5	58	434	62.5	241	86	75.5	74	77	80	66.5	108.5	70	80	207	77	87	74	65	68	70.5
7	25	7|8	PON2	Q15165	JHU06398.B7C25R8	3754	66	57.5	63	55	61.5	64.5	52.5	64	66	61.5	68.5	64	66.5	70	66.5	65.5	61	61	65.5	64.5	69	50	54.5	50	60	52.5	58.5	84.5	48	64.5	49	38.5	55.5	90	64.5	51	60.5	96	59	368	61	61	67	59.5	55.5	60.5	61	56	53	74	53	54	206	51.5	106.5	58	64.5	64.5	69	66	52	56.5	58	75.5	117	65.5	63.5	54	58.5	54	62
7	26	7|8	EIF2B2	P49770	JHU06173.B7C26R8	17444	148.5	152	149	126	124.5	109.5	104.5	154.5	148	150.5	145	155	153.5	205	155.5	176.5	135	148.5	194.5	143.5	164	147.5	110	113	139.5	122.5	120	142	125	158.5	124.5	128.5	141	412	177	147.5	137.5	386.5	145.5	333	160.5	143	166.5	145.5	142.5	153.5	161	131	135	160	160	121	597	147	383	150	151	153	189.5	179.5	137.5	202.5	158	130.5	231.5	156	161.5	130.5	166.5	117.5	121
7	27	7|8	OR9A4	Q8NGU2	JHU06310.B7C27R8	3728	65.5	59.5	58	63.5	63	64	57.5	60	67.5	60.5	61	61.5	70	67	77	73.5	61.5	62.5	69	58.5	76.5	52.5	59	45.5	72	51.5	52	70.5	46.5	51.5	54	42.5	53	96	64.5	57	55.5	99.5	55	240	64	57.5	76.5	53.5	57.5	66.5	55.5	55	58	73	56.5	51	199	49.5	112	64	70.5	71.5	75	67	58.5	62.5	62	70	95	62.5	64.5	59	62.5	53	67.5
7	29	7|8	NPY4R2	P50391	JHU06272.B7C29R8	1860.5	61	62	61.5	58	65	64	61	62.5	70	58	64	61	67	74	72.5	88	55	62.5	72.5	69.5	79	58	45.5	50	61.5	54	53.5	82	49	57.5	46.5	45.5	51.5	134.5	69.5	54.5	58.5	120	62	366.5	57.5	62.5	65.5	54.5	51.5	63.5	63	50.5	56	75.5	66	51.5	193	52	94.5	64.5	64.5	66.5	63	66.5	46.5	66.5	63	68	111.5	71	64.5	63	61	58	56.5
7	30	7|8	PLVAP	Q9BX97	JHU06492.B7C30R8	1449	60.5	59.5	58	54	63.5	74.5	51.5	63	62	55.5	64	64.5	69.5	78.5	78	76.5	54.5	62	77	63	77	53.5	52	53.5	55.5	50.5	56.5	85.5	56	73.5	53.5	45	54	163.5	72	56	54	165	49.5	442.5	63	63	74.5	49.5	56	56	58.5	53.5	51.5	68	60.5	47	216.5	51.5	126.5	74	69.5	64	69.5	72	49	70	58.5	62	135.5	69	69.5	57	61	56.5	60.5
7	32	7|8	OR2A2	Q6IF42	JHU06285.B7C32R8	870.5	63.5	64	61.5	55	57.5	62.5	49	60	63.5	59.5	62.5	62	61.5	63	79.5	68	58	60.5	64.5	71	67.5	51	49.5	51	64	50.5	54	66	50	62	50.5	45	54	92.5	64.5	57.5	57.5	106	45	329	63	63.5	65.5	59.5	58.5	64.5	54	49	56	69	58.5	48.5	130	55	89.5	67	69	63.5	64.5	61.5	56.5	58.5	54	66	97.5	65.5	53	55	60.5	58	62
7	1	9|10	DAZ4	Q86SG3-2	JHU06358.B7C1R10	387.5	60.5	55	53.5	60	61	60	48	61	58.5	57	64	62	60	55.5	73	58	50	64	48	50.5	68.5	53	50	50.5	54.5	55	48.5	59.5	46.5	55	46	39.5	48	47	65	55.5	55	61.5	47.5	520.5	60	53.5	60.5	57	57	53.5	52.5	47	61	67.5	59.5	57	107.5	45.5	63.5	53	62.5	61	60	53.5	51.5	50	55	53.5	85	65.5	50.5	43.5	48.5	41.5	49
7	2	9|10	MAGEC2	Q9UBF1	JHU06193.B7C2R10	26259	67	125.5	95	70.5	94	75.5	60	78	70	68	76	90.5	71.5	121	119.5	181	77.5	83	178	74.5	119	113	77.5	67.5	68	69	69	86.5	61.5	101.5	70	62	62.5	701.5	80.5	69.5	67.5	630.5	187	498	73	133.5	144	74.5	76	71.5	83.5	61	71	109	74.5	72.5	1437.5	67	654	104.5	87.5	77.5	87	155.5	202	242.5	84.5	69	214	146	150	98.5	110	73.5	114
7	3	9|10	EPSTI1	Q96J88-3	JHU06176.B7C3R10	152.5	61	60	55	54	65	67	56.5	62	63	55.5	63.5	55	68.5	63	65.5	69	56.5	58.5	66.5	67.5	70.5	56	50.5	47	55.5	49	56	73	46	55	51.5	45	53	112.5	62	52.5	52.5	95.5	54	384	56.5	65	68	61.5	54.5	58	53	41.5	56.5	70.5	55	50	222	46	93	62	64	61	60	51.5	55.5	59.5	55	65	113.5	67	55.5	51.5	57.5	48.5	56.5
7	4	9|10	UTP14A	Q9BVJ6	JHU06426.B7C4R10	2239.5	60	60	61.5	59.5	63.5	61	54.5	60.5	56.5	59.5	68	61.5	73.5	61.5	78	58.5	54.5	58	59	68	67.5	50.5	48	50.5	61.5	47.5	53.5	73	44.5	56	57.5	49.5	55	73	63	59.5	58	82	58.5	382	66	64	71	57	58.5	64	57.5	48	56	69.5	57	46.5	184	49.5	73	58	64	62.5	63	57	53	61.5	55	62.5	94	65.5	49	57.5	59.5	50	53.5
7	5	9|10	ACTB	P60709	JHU06146.B7C5R10	4422.5	60.5	64.5	62	56.5	63	63.5	49	59	56.5	54	70.5	66	63	74	76	76	53.5	60.5	78	67	77	59	49.5	51	60	49.5	52	67.5	52	64.5	52.5	46.5	57.5	199	63	50.5	51.5	180.5	63	393.5	63.5	67	72	58	61	63	64	54	59	76	59.5	56.5	248.5	53.5	151	67	72.5	71	66.5	63.5	55	78	70	76.5	131.5	63.5	72.5	58.5	60.5	51	61
7	6	9|10	THOC6	Q86W42	JHU06420.B7C6R10	3150	61.5	64	62	57	60	63	57.5	61	59.5	53	61	59	64.5	72	70.5	76.5	57.5	58.5	67.5	61	66.5	55.5	48.5	53	51.5	49.5	50.5	60	45	70	53	46	52	125	64	51.5	51	135.5	57.5	336.5	63	57.5	62.5	57.5	61.5	61	61.5	51	56.5	65.5	55	47.5	217.5	51	108	60.5	66.5	65	63	61.5	49.5	60.5	65	66	110	66	60.5	50	59.5	50	56.5
7	7	9|10	PARS2	Q7L3T8	JHU06781.B7C7R10	2097	55	62.5	57	59	59	62.5	53.5	60.5	65	60.5	54.5	66.5	62.5	67	64	71	57.5	57.5	79	65	70	55	51	52.5	58.5	47.5	56.5	63	47	55.5	49.5	48	52	145.5	61	46	50	151.5	56.5	421	61	60.5	67	53.5	57	66.5	57	52.5	59.5	73.5	56	52.5	256.5	52	119.5	64	64	67	59.5	64	56.5	64.5	64	66.5	108.5	67.5	56.5	50	60	50.5	59.5
7	8	9|10	OR8D1	Q8WZ84	JHU06306.B7C8R10	2933.5	60	59	64.5	59.5	59.5	67	56.5	57	72.5	61	63.5	60.5	60	66.5	73	66.5	57.5	60.5	75.5	65	71	62	48	48.5	62	60.5	59	56.5	49.5	67	56.5	49.5	53	125	59	50.5	53.5	120	61	347.5	66	62	74.5	51.5	63	61.5	63.5	49	55	69.5	62.5	50	226.5	53.5	114.5	56.5	71	66	65.5	66.5	61.5	64	63.5	69.5	108	68.5	62	59	59.5	56	63
7	9	9|10	OR8D2	Q9GZM6	JHU06307.B7C9R10	1399.5	55.5	55.5	61.5	50	55	67.5	54.5	66	65	56	66.5	64	62	72.5	67.5	76	64.5	55	72.5	69	68.5	55	49.5	49	57.5	53.5	50	67	45.5	64	51	46.5	54	136	59	55.5	50	112	54.5	355	62.5	58	65.5	55.5	58	61.5	57.5	49	55	69	58.5	52	267	53.5	97.5	58.5	62	64.5	59	64.5	58.5	65	55	71.5	102.5	64	65	55.5	61.5	53	56.5
7	10	9|10	CREB3	O43889	JHU06450.B7C10R10	1313	61.5	56.5	63.5	51.5	57.5	60.5	55	57.5	60.5	57.5	63.5	58.5	63	65.5	73	71	53	58.5	74.5	68.5	65	58	48	47	63.5	49.5	50.5	67.5	44.5	63	50.5	45	52	119	56	51.5	47.5	114	60	354.5	63	69.5	69	50.5	57	62.5	52.5	42.5	53.5	67.5	52.5	52	296	55	104	59	66	68	59	60.5	53	59.5	62.5	61.5	109.5	70.5	62.5	55.5	57.5	47	66.5
7	11	9|10	OR8A1	A0A286YEW5	JHU06395.B7C11R10	515.5	58	56.5	62.5	56.5	57.5	62.5	53.5	62	61.5	53	52.5	55.5	65	66.5	66	68	54.5	53	74	64.5	64	57	49.5	48	58.5	51	52.5	61.5	48.5	55.5	55.5	46	51	98	61	49.5	54	98	51	519	63	56	64.5	49.5	51.5	56.5	50.5	47	58.5	66.5	48.5	55.5	140.5	52.5	82.5	56	63.5	63.5	57.5	59	51.5	56.5	56.5	65	82.5	63	59.5	55.5	60.5	51.5	54.5
7	12	9|10	CBX8	Q9HC52	JHU06161.B7C12R10	1313	58.5	54	65	64.5	65.5	61.5	52	58	62.5	62.5	60.5	63	64.5	73.5	71.5	79	54	54.5	75.5	61.5	72	55.5	50	55	56.5	48.5	60.5	68.5	48.5	64	53	45.5	54.5	144.5	59	53	50	108	65	437.5	62	61	72.5	50	53.5	61.5	51	53.5	54.5	70	60.5	48.5	301	53.5	122.5	68	57	63	61.5	66	53	68.5	57.5	68.5	119	71	61	58	65.5	53.5	60.5
7	13	9|10	NSUN3	Q9H649	JHU06480.B7C13R10	1480	58	56	60	54	57.5	67.5	56	59	59.5	55	55	66	57.5	70.5	72	73	51	55.5	70.5	65.5	71.5	57.5	48	48	60.5	48	52.5	68	47.5	61	49	44.5	51.5	169	60	51.5	49.5	158	51	496.5	60	65	70	57	56	63.5	52	52.5	55	67.5	56.5	46.5	264	47.5	131	59.5	65	60.5	63.5	62	53.5	67.5	57	66	102.5	69	62.5	52	64.5	51	59.5
7	14	9|10	OSBPL1A	NA	JHU06312.B7C14R10	2469	60.5	58	56.5	50	58.5	55	54	63.5	67	59	59.5	64	59.5	69	59	65.5	46	58	67.5	63	67	62.5	48.5	51	57	49	54.5	71.5	48	65.5	48.5	44	52.5	98.5	60	50	49	92.5	48	489.5	55	65	70.5	54	58.5	57.5	58.5	42.5	54	67	56.5	54.5	172	50.5	91	60	62	63	63	56.5	58	57	57.5	63	89	68	60	55	55.5	51	56
7	15	9|10	PCYT2	Q99447	JHU06207.B7C15R10	17041	66.5	69	64.5	59.5	67.5	63.5	57.5	72.5	67.5	64.5	65	68	62	75.5	134.5	98.5	50.5	78	100.5	72.5	86.5	76	72.5	56.5	61	56.5	53	88.5	53	71.5	54.5	48.5	60	255	63	62	49	262.5	72	375	63.5	79.5	83.5	60.5	67	96	57.5	65.5	66.5	81.5	61.5	48	468	59.5	198.5	69.5	69	67	74.5	79	62.5	98.5	85	72	131.5	75.5	84.5	63.5	73	65	58.5
7	16	9|10	OR2A12	Q8NGT7	JHU06388.B7C16R10	2752.5	64.5	56	64.5	61	61	59	50.5	61.5	59	57	60.5	60.5	63.5	59	61	69	56.5	60	71	73	74	62	46.5	48.5	63	54.5	54.5	70.5	47	68.5	51	44	55	141	61.5	57	45.5	130	63	383	58.5	66	79	55	60.5	62.5	58	51.5	60.5	70.5	56.5	52	261.5	50.5	113	61.5	62.5	61.5	64	60.5	56.5	62.5	64	67	151.5	72.5	68	50.5	60.5	58	58.5
7	17	9|10	CYSRT1	B8A4K4	JHU06277.B7C17R10	6724	65	185.5	110	65	96	74	50	89	84	74	69	91	72	198	166	313	59	108	391.5	70	102.5	72.5	66	102.5	68.5	61	68	94.5	53.5	140.5	55.5	66.5	53	934.5	69.5	67	54	1190.5	123.5	377.5	71.5	164.5	162	64.5	61.5	65.5	79	95.5	55	80.5	67	60.5	1400.5	59.5	669	122	86	70.5	154	110.5	72	332.5	130.5	84.5	471	71.5	262	95.5	160.5	68	141.5
7	18	9|10	SMAD4	Q13485	JHU06509.B7C18R10	11881	64.5	76.5	78	68.5	83.5	68.5	48	70	69.5	67.5	70.5	65.5	79	89	94.5	134.5	65	92.5	137.5	74.5	80.5	67.5	58.5	59	64	53	65.5	81	51.5	76	57	78.5	55	380.5	76	65.5	53.5	298.5	108	234.5	77	75.5	101	66	60.5	70.5	65	70.5	58.5	87	60.5	64.5	748	56	249	80.5	76	75	79	74	60	122.5	73	73	196.5	78.5	109.5	56.5	77	65	76
7	19	9|10	GATA3	P23771	JHU06372.B7C19R10	741	55.5	56.5	60	59	61	60.5	48.5	59.5	58	54.5	62.5	56.5	69.5	56.5	66	62	52.5	53.5	61	66	70	50.5	46	48	59.5	44	53.5	66	46.5	64.5	45	41.5	55	78	63.5	49	54	84	58.5	272	57.5	57	65	55	55	62	56	51.5	51	71.5	55.5	52	183.5	50	82.5	55	66	58	65	53	53	52.5	50.5	67	95	63.5	58	50.5	50	52.5	55
7	20	9|10	CCNE1	P24864	JHU06162.B7C20R10	647	56.5	56.5	62	55.5	59.5	64.5	50.5	66.5	63	56.5	70.5	60.5	61	61.5	69.5	62.5	50.5	62	68	66.5	73	53	48.5	48.5	60	49.5	51.5	68.5	53	57	49	44.5	56.5	79.5	66.5	53	49.5	108.5	55	305.5	65.5	58.5	67.5	59	53.5	61.5	54	54	56	76	54.5	44	130	51	88	65	63	61.5	71	56	52.5	50.5	55	65	102.5	66.5	60	55	55.5	51.5	52.5
7	21	9|10	ATP6V0B	Q99437	JHU06440.B7C21R10	7100	62	67.5	67.5	62.5	84.5	70.5	55	67.5	73.5	58.5	68.5	65	66	75.5	79.5	102	65	65.5	85	60.5	78.5	67	54	55	62.5	52	52.5	76	57.5	72	54.5	49	61.5	240.5	69.5	60	51	212.5	73	406.5	60.5	71	88	60	58	61.5	66	59.5	50	74	58	53	359.5	64	184	77.5	71	67.5	81.5	74	65.5	74	70.5	73	118.5	72	82	62.5	73.5	62	56.5
7	22	9|10	RPL28	P46779	JHU06320.B7C22R10	189	59.5	56.5	51	60	58.5	61.5	51	60.5	53.5	52.5	61.5	62.5	57	73.5	65.5	63.5	58	59.5	59	60.5	74	57	51	52.5	59	48.5	49	71.5	50	55	46	39.5	57	77	60	51.5	52.5	96.5	49.5	490.5	57.5	57.5	67	55.5	59	68.5	51	50	58	63.5	57	52.5	165.5	49.5	82.5	64	66.5	63.5	68	54.5	60.5	53	53.5	66	86.5	65.5	59	53	61	52.5	58
7	23	9|10	POLR1E	Q9GZS1	JHU06208.B7C23R10	442	57	52	54	62	60	59.5	55.5	63.5	61.5	56.5	59.5	61	67.5	63.5	67.5	68.5	59	66	70.5	62.5	68.5	57.5	50	49	56	49	56.5	71	45.5	59.5	52.5	42	54.5	108	61	49.5	50	105.5	51.5	345.5	63.5	56	62	62	54.5	59	55	48.5	60	70	56.5	50.5	204.5	48	78	65	67	64	64.5	51	52	54	53.5	64.5	102.5	61.5	65	52.5	61.5	53	58
7	24	9|10	RETSAT	H7BZ81	JHU06403.B7C24R10	2308.5	61.5	57	57	69.5	56.5	62	56	68	64.5	58	58.5	63	62.5	65.5	68	74	57.5	59	66.5	66.5	74	51.5	45.5	47.5	66.5	49.5	63.5	74	49	52	46.5	45	57.5	141.5	63	53.5	50	132	55	285	60	59	64	56.5	57	57.5	59	59	59.5	71.5	53	49.5	314	47	131	68	66	69.5	67.5	58	59.5	60	63.5	70.5	91	61.5	61	48.5	62	52	60.5
7	25	9|10	PMM1	Q92871	JHU06397.B7C25R10	137.5	57.5	51.5	59	61.5	54	60.5	55.5	67.5	58	59	58	62.5	64	58.5	56.5	59.5	57	59	58.5	63	64	50	43.5	49	65.5	46	61.5	73	53.5	54.5	50	40	55	55.5	58	53	49.5	55	53.5	380.5	58	53	57.5	57.5	50	62.5	51.5	50	45.5	66	53	50	156	51	60.5	61.5	68	63	61	58.5	51	46	56	64.5	74	57	59.5	46.5	57	50	55
7	26	9|10	SERPINA1	A0A024R6I7	JHU06214.B7C26R10	25841.5	69	88.5	73	68	78	80	57.5	73	74	66	74.5	73	75	106	86	141	66	79.5	116	69	91	95.5	56.5	63.5	68.5	61.5	64	89	61	83.5	61	53	61	416	73	74	63	363	112.5	347.5	66	90	113.5	69	64	74	67	71.5	58.5	81.5	63.5	54	581	57	308.5	85.5	74.5	75	84	110.5	65	145.5	82	85.5	141.5	81.5	109.5	65.5	94.5	65.5	85
7	27	9|10	RPS6KB1	P23443	JHU06323.B7C27R10	1465	63.5	54	63.5	58.5	62	67	55	56.5	61.5	60.5	64.5	63.5	59.5	69	65	67	62	65.5	66.5	60.5	73.5	52.5	46.5	46.5	63	52.5	55	68.5	50	57.5	45	41.5	53	79	60	54.5	53	86	60	256.5	54	72.5	69	59	47	69.5	54.5	55	51	73	61.5	50	152	53	84.5	61.5	55.5	63	60.5	65.5	50	59.5	63.5	68	90.5	65.5	57.5	53	63	50	58
7	28	9|10	RPAIN	Q86UA6	JHU06501.B7C28R10	8369	60	53	71.5	59	58	68.5	56.5	67.5	63	51	65	55.5	67.5	81.5	71.5	87.5	54	64.5	71.5	69	83	58	53.5	49	59	52.5	59.5	84.5	53	73	50.5	45.5	57	181	69	57.5	59.5	168	67	283.5	63	56.5	75.5	59	54.5	60.5	63.5	54	62.5	76	67	54	292.5	50	123.5	66.5	56	63.5	60	58.5	54	67.5	61.5	71	95	75.5	66	58.5	68	52.5	63
7	29	9|10	HSPE1	P61604	JHU06264.B7C29R10	52639.5	75.5	151.5	93	91.5	136	162	66.5	106.5	105.5	111	81	79.5	96	165	161.5	227.5	69.5	116	300.5	82	149	130.5	72	113.5	78.5	62	71.5	123.5	68	161	88.5	72.5	67.5	674.5	110	121.5	76.5	548.5	123.5	379	98.5	158	161.5	79	91.5	88	84	97.5	77.5	142	82	64.5	1498	80	483.5	117	123.5	100.5	130	205.5	90	229.5	137.5	91.5	230.5	91.5	217.5	96	109.5	91	123.5
7	30	9|10	PIK3R1	P27986-2	JHU06490.B7C30R10	970	62	53.5	65.5	54.5	57	66.5	52	64.5	63	60	64.5	66.5	62	63	69	70.5	58.5	62	75.5	63	69.5	57	49	48.5	55	49.5	57.5	78.5	53.5	58.5	48	42	52.5	128.5	64	60.5	52	133.5	61	371.5	64	63.5	68.5	49.5	58	56	53	54	45.5	69.5	58.5	49.5	131.5	50	100	69	60.5	71.5	69.5	58.5	50	66.5	56.5	66	103.5	75	59.5	57	66.5	55	54
7	31	9|10	EDN3	P14138-3	JHU06452.B7C31R10	8190	69.5	61	63.5	52.5	66.5	62.5	55	68.5	65.5	64.5	64	64	69	79	80.5	78.5	56	66	76.5	69	73	61	48.5	54.5	58.5	54	56	77	52.5	61	57.5	43.5	58	167.5	67	58	60	169	71	341	63	72	71	53	58	68	55.5	54	50.5	77	62.5	56.5	268.5	51	146	71.5	72.5	69.5	73	59.5	62.5	75.5	62.5	71	135	71	75.5	63	65.5	56	65
7	32	9|10	GUSB	P08236	JHU06261.B7C32R10	8942	61.5	61.5	67	56	63.5	67	50.5	73	60.5	61	67.5	70.5	69.5	70.5	79	80	58	59.5	84	74.5	74	59	54	54	54.5	49.5	56	80	57.5	64	59.5	48.5	55.5	213	71	70	56.5	177.5	63	378	60.5	70.5	72.5	52	67	64	63.5	58.5	61	79	56.5	55	393.5	48.5	179.5	75.5	66	71	75	57	60.5	82	68.5	76	111.5	79.5	96	60	61.5	62.5	56
7	1	11|12	SAP30L	Q9HAJ7	JHU06406.B7C1R12	1099.5	63.5	55	59.5	58	56.5	55.5	52	61	59.5	57.5	71.5	58.5	63	56	67.5	56	53.5	61	55.5	63.5	71.5	56.5	51.5	55.5	58	43.5	51	72	47.5	57.5	49.5	37.5	54.5	82	65	50.5	43.5	75.5	58.5	460	60	61	66	56	56.5	50	55.5	53	61	62	54	53.5	226	52.5	79.5	56	66.5	58.5	70	52	52	58	58.5	60.5	94	67	56.5	48	57.5	52.5	56
7	2	11|12	MTMR14	Q8NCE2-2	JHU06196.B7C2R12	11377	59	59	68	59	64.5	64.5	54.5	59.5	65.5	57.5	67	60	66	69	80	74	59	58	94.5	64	75	65.5	52	50.5	63	57	53	86	47	67.5	52.5	43.5	55.5	216	63.5	57.5	50.5	206	118	342	70	65	80.5	63	69.5	65.5	59.5	53	58	82	58.5	53	415	53.5	189.5	67	73.5	63.5	73	50	57.5	78	64	67.5	129.5	76.5	67.5	58	64.5	56.5	63
7	3	11|12	KIF16B	Q96L93	JHU14627.B7C3R12	7899.5	63	60.5	61	61.5	58.5	63.5	56	66.5	74.5	62.5	67.5	87.5	67.5	70	69	72	56.5	60	72.5	60.5	70	56.5	54.5	56	58	79.5	56.5	87	46.5	70.5	56.5	50	51	122.5	57.5	58.5	52	123	70	368.5	60.5	58	69.5	56.5	62.5	65.5	55	55	55	97	60	52.5	314.5	51	127.5	131.5	67	60	73.5	57	52.5	69.5	81.5	63.5	111.5	75.5	70.5	54.5	68	52	66
7	4	11|12	TTC23L	Q6PF05	JHU06367.B7C4R12	11494.5	66.5	68.5	64	64.5	68	64	60	64	67.5	65.5	73	72.5	68	73	73.5	78.5	62.5	63	103.5	67	79	71	51	58.5	70	59	51.5	90.5	55	77	58	50.5	64.5	233	66	64	57.5	205	80.5	409	64	64	83	60	64	67.5	66	54	61	92.5	62	60.5	394.5	56.5	186	72.5	75	75.5	71.5	81.5	63.5	100.5	67	69	143.5	72	85	60.5	66.5	61	73.5
7	5	11|12	SLC23A1	Q9UHI7-2	JHU06217.B7C5R12	2008	59.5	67.5	61	59	60.5	62	58	67.5	63	59	62	63.5	67	69	68.5	71	48.5	62	67	67.5	68	48	51	51.5	61	55.5	52.5	56.5	45	56.5	46	50	54.5	124	60	49.5	50	110.5	57.5	384.5	62	60	71.5	58.5	55.5	57.5	60	56	57.5	70	60	49	277	55.5	116	63	73	61.5	58	65.5	57	66.5	64	59	103	61.5	62	43.5	56	51.5	60.5
7	7	11|12	IGL@	NA	JHU06447.B7C7R12	2125	56	58.5	50.5	57	59.5	62	55.5	64.5	67	63	59	66	52.5	58.5	68.5	75	58.5	61.5	70.5	65	66	50.5	48.5	52	57.5	52	48	67.5	44.5	58	48	50	51.5	158.5	63	49	52	140.5	61	466	55.5	57	64	50.5	55	55	59	50	57	66	64	51.5	290	53	117.5	63	64.5	63.5	65	58	57.5	66	59	61	100	58.5	60	49.5	58.5	50	57.5
7	8	11|12	KAT5	Q92993-2	JHU06265.B7C8R12	3404	59.5	57.5	58	55	65.5	59.5	57	66	64	63.5	56.5	62	64	63	65.5	62.5	57.5	64.5	66.5	64.5	65	48.5	47.5	47	62.5	44.5	48.5	81	41.5	55	54	47.5	53.5	88	63.5	48	44	91.5	58	436	55.5	68	60.5	47.5	57.5	58.5	51.5	48.5	54	59	58	52	188	53	77	62	62	61.5	64	58.5	49	52	59	71	96	60.5	57.5	57	51.5	52	60
7	9	11|12	SRSF7	Q16629	JHU06325.B7C9R12	22152.5	62	73.5	74.5	65	91.5	76.5	52	79	72.5	66	69	68	82	81.5	116	104.5	65.5	60	77	74.5	89	91	53	60.5	74.5	60.5	66.5	82	59	96	62	54.5	54.5	114	72.5	57	63	163	78.5	495	66.5	67.5	83	63	67.5	105	78	62	62.5	87	57	58	409.5	73.5	125	121.5	76	79	127.5	72	61.5	82	77	76.5	118	72.5	64.5	64	73	72	67
7	10	11|12	IGKC	NA	JHU06466.B7C10R12	4245.5	53	66.5	61.5	56.5	57.5	57	51.5	70	65	66.5	67.5	53.5	65	76	77.5	81	59	52.5	84	70.5	70.5	53	44.5	53.5	62.5	57.5	54	70.5	50	69.5	47.5	52	60.5	227	57.5	56.5	52	190.5	59	514	57.5	63.5	76	54	61.5	60	59.5	52.5	52.5	70	59.5	48	354	54	159	62	67	68.5	61	65	54	92	65.5	70.5	141.5	62.5	73	54.5	66	57.5	61
7	11	11|12	OR4A15	Q8NGL6	JHU06391.B7C11R12	6933.5	61	60.5	61.5	60	65	63.5	54.5	67	61.5	63.5	71.5	72	75	70.5	77	63	57.5	65	73.5	76	73.5	61.5	50.5	48.5	61.5	53.5	60	82.5	52	69.5	52.5	47.5	59	144.5	66	60	58	147.5	64	432	73.5	59	78	56.5	59	61.5	63.5	51.5	54	72.5	63	50	200.5	57.5	140	63.5	71	64.5	67	67.5	55	64	63	68.5	127	65	69	62.5	66.5	53	64.5
7	12	11|12	CDH7	Q8IY78	JHU06164.B7C12R12	10837.5	59.5	65.5	68	57	60	67.5	52.5	60	68	59	62	68.5	65.5	78	70	73	60	71.5	85.5	60	79	64	47	54.5	60	55	55.5	87.5	47.5	65.5	48.5	50	56	161	64	58.5	60	177.5	73	603.5	69.5	65	85	58.5	63	59.5	57.5	55.5	55.5	78.5	59.5	52.5	246.5	55.5	135	64.5	67.5	68	76	63	60.5	78	60	74.5	126	69	67.5	65.5	62	57.5	65
7	13	11|12	ANKRD30BL	A7E2S9-2	JHU06527.B7C13R12	697.5	60	61.5	60.5	57	59.5	65.5	49.5	60.5	65	57.5	63.5	55	65	75	62.5	70.5	60	60	68	55	70	58	51	51	57	50	53.5	77.5	47.5	63	49	44	50	119.5	61.5	52	54.5	119	58	489	61.5	60.5	71	48	60	54.5	55	47.5	57.5	63.5	53	43	166	53.5	103	55.5	60.5	60	68.5	63	58.5	62	53	65.5	111	70	63.5	49.5	57	56	59.5
7	14	11|12	METTL5	Q9NRN9	JHU06274.B7C14R12	2507.5	64.5	58.5	58	55.5	53.5	54.5	47	62	63	56	67.5	63.5	61	67.5	64.5	69	58	54	70	69	66.5	58.5	49	50	57	42	49.5	74	51	55	50.5	46	56	132	62	57	50	117.5	58	387.5	56	64	68.5	49	58.5	58	56.5	51.5	52.5	65	55.5	47.5	200.5	52.5	108.5	56	64	65	63	55	53.5	61	54	63	99	67.5	58.5	51.5	52.5	53	62
7	15	11|12	RAD21	O60216	JHU06210.B7C15R12	469.5	60.5	55.5	56.5	57.5	56.5	50.5	50	64.5	56	58.5	59.5	57	59.5	60.5	58.5	68	47	54	65.5	67	64.5	52	44.5	48.5	60	49.5	45	72	50.5	58.5	48	43.5	53	85.5	60.5	52	55.5	77	49.5	443.5	60	64.5	68.5	45.5	55.5	59.5	45.5	54	49.5	64	60.5	42.5	207.5	46.5	86.5	61.5	61.5	65.5	66	59	53.5	56	54	67	83	60.5	57	53	63	50.5	56.5
7	16	11|12	OR51F2	Q8NH61	JHU06394.B7C16R12	1253.5	58	64.5	61	60	57	57.5	51.5	63	62	64.5	62.5	48.5	59	70.5	62	72.5	52	60.5	67.5	70.5	72	55	49	50	59.5	49.5	54.5	69.5	44	57.5	44	43.5	54	131	60.5	53.5	50.5	104	54.5	439.5	65.5	63.5	67.5	54.5	53.5	63.5	52	50	57	63.5	59.5	46.5	246	48	105	64.5	58	68	64.5	60	53.5	61	54.5	61.5	108	64	55.5	48.5	56	41.5	60.5
7	17	11|12	NMI	Q13287	JHU06279.B7C17R12	6008	62	60.5	73.5	57	52	56.5	58	68	62	57.5	66	55.5	64	69.5	63.5	70	51	60	65	69.5	62	55.5	43.5	90.5	59.5	49.5	56.5	64.5	40.5	63	46.5	50	59.5	94	69	54	49.5	89.5	55.5	377	62	57.5	71	55.5	59	63.5	64	49	56	74	52	47.5	217.5	49.5	89	59.5	65.5	62.5	74.5	56.5	54.5	55.5	57	66.5	103	68	55.5	52.5	56.5	43	60
7	18	11|12	NUDT13	Q86X67-2	JHU06481.B7C18R12	5545	63	66.5	66	62	69	64	57.5	69.5	59.5	61	65.5	62.5	63	74	73.5	79.5	50	65.5	84.5	62.5	70.5	57.5	51	52.5	62.5	53.5	59	82	49	72.5	52	46.5	57.5	236	60.5	56.5	50.5	235.5	68.5	355.5	61.5	70.5	78	57.5	63.5	67.5	56.5	51	54	78.5	59.5	56.5	309.5	48.5	199	71.5	66.5	62.5	72.5	63	54.5	89.5	66.5	73	132	68.5	71.5	61	62	60.5	59
7	19	11|12	GABRE	P78334-2	JHU06371.B7C19R12	1799.5	60	57.5	62	57	59	66	52	64.5	60	60.5	61.5	62	69	65.5	62	64	55.5	54	62.5	64.5	64.5	54	42	46.5	60	44.5	55.5	61.5	49	70	50.5	43.5	53	112	64.5	59.5	50.5	103.5	57.5	341.5	58.5	63	64	56	56.5	63.5	51	47.5	53.5	76.5	56	49	180.5	52.5	97.5	62	55.5	62.5	70	58	59	60.5	54	67	104.5	66.5	66	49.5	58	53	59
7	20	11|12	KIF16B	Q96L93-6	JHU06158.B7C20R12	9836.5	65	63.5	54	67	66.5	64.5	50.5	62.5	67	61	76.5	67	66.5	72	83.5	78.5	54.5	57	84.5	70.5	79	64	52	70	67	53.5	54	84.5	54.5	72	55.5	57.5	59.5	165	66	64.5	56	201	87	339	58	70.5	83.5	60.5	59	71	57	51.5	70	93.5	57.5	58.5	356	58.5	162	369.5	80.5	67	81.5	73.5	62	85	63	67	177	65.5	65.5	56	69.5	59	60
7	21	11|12	PSMB5	P28074	JHU06497.B7C21R12	8300.5	59.5	63.5	62.5	61	64	69	59.5	69	57	64	72.5	62.5	65	82	74	87	57.5	63	77	65.5	75.5	60	51	51	67.5	47	57	80.5	51	69	51	39.5	63	197.5	63.5	65.5	54.5	194.5	67.5	533	64	62.5	77	61	56.5	67.5	62	46	58	74.5	64.5	51	354	54.5	176.5	69.5	65.5	64	73.5	64.5	57.5	83	65	69	151.5	66	66	56	66	52	54
7	22	11|12	ADPRM	Q3LIE5-3	JHU06244.B7C22R12	1648	63	53.5	57.5	57.5	56	65	53.5	67	64	60.5	66	57	64.5	69.5	67	69	59	60.5	65.5	53.5	73	53.5	47	49.5	56.5	48.5	55	61.5	53.5	63	46.5	44	52	106	57.5	57	49	115.5	56	483	63	54	64	55.5	53	66	58	49	59.5	69	60.5	51	161.5	59.5	101.5	56	59	65	68.5	56	57.5	60	56	65	106	66.5	59	54.5	65.5	51	48.5
7	23	11|12	SLCO2B1	A0A024R5I4	JHU06220.B7C23R12	1789.5	59.5	59	60	58.5	56.5	65.5	56.5	71.5	63	61	63.5	65	63.5	64	70.5	77	48	66	72.5	67	79	54	53.5	57.5	56.5	55	59	64	53.5	60.5	55	47.5	56	143.5	55.5	59.5	51.5	146	64	430.5	59	59	73.5	53.5	56.5	65	62	56.5	63.5	76.5	56.5	51	263.5	58	107.5	65.5	66.5	67	66	70	55	68	62.5	71.5	93	64.5	69	58.5	66.5	54	59.5
7	24	11|12	SEC14L2	O76054-4	JHU06409.B7C24R12	4305.5	61.5	65	61	61.5	61.5	75.5	55.5	64	66	55.5	63	72	66	65	64	76.5	62	59.5	77.5	60	75.5	63	48.5	51	65	52	56.5	75	60	65	58.5	46.5	57.5	166.5	69	61.5	53	156.5	64	444.5	65.5	64	72	53	63.5	66	64.5	53.5	59.5	70.5	62	49.5	312.5	50	121.5	62.5	71	68	70.5	62.5	57	68.5	63	64.5	148	72	63.5	53.5	60	55	52.5
7	25	11|12	DCAF4	Q8WV16-4	JHU06427.B7C25R12	2771	66	58.5	71.5	62	67.5	65.5	58.5	72	65.5	65	62	64.5	69.5	75	69	76	61.5	62.5	78	57.5	83.5	55	52.5	49.5	66.5	56	61.5	90	54	71	55.5	45	62	136.5	69	64	59	113	60.5	503	63.5	66	79.5	64	60.5	68	59.5	56.5	63	66	67.5	55	310.5	59	101	60.5	75	70	71.5	68	65.5	63.5	57	73	127.5	69	66.5	58.5	62	58	58
7	26	11|12	SLCO2B1	A0A024R5I4	JHU06220.B7C26R12	2265.5	63.5	59	58	63	63	74.5	53.5	69.5	61.5	57	64.5	65	68.5	71.5	65	77.5	64	65	81.5	64.5	84.5	63.5	44	47.5	60.5	55.5	59.5	77.5	50.5	78	50	42.5	55	153.5	65	62	56.5	155	61	478	56.5	62.5	78.5	58	56.5	58.5	63.5	53.5	54.5	66	65	48.5	319.5	52	133	64.5	66.5	66	68.5	65	61.5	67	57	67.5	124.5	61	70	59	67	48	68
7	27	11|12	KDELR3	O43731	JHU06269.B7C27R12	1312.5	68	62.5	54.5	61	58	72	61.5	64	63.5	59.5	74.5	60.5	65	72.5	66.5	65	54	62	71	65.5	67	58.5	49	47.5	59.5	55	57	67.5	53	54	45.5	44	55	79	66.5	57	51	94	52	252	61	57.5	70	50	59	63	58.5	52.5	48	74.5	62.5	52.5	216	55.5	79.5	59.5	55.5	60.5	62.5	62	56	59.5	58.5	67.5	109	59.5	53.5	51.5	64.5	56.5	56
7	28	11|12	SLC47A1	Q96FL8-2	JHU06455.B7C28R12	4307	70.5	57.5	60	57.5	59.5	66.5	52	67	65	55.5	64.5	62.5	62	76.5	73.5	78.5	55	70	84	72	74	59.5	48.5	53.5	61	51	62.5	80	51	70	52.5	44.5	54.5	203.5	68	53	56	142.5	70.5	363	61	64.5	70.5	56.5	58	65	63	65.5	49	85.5	56	53.5	317	57	147.5	64.5	68.5	60	71.5	69.5	52.5	75.5	71.5	69.5	112	69	79	58.5	67	51.5	64
7	29	11|12	MMADHC	Q9H3L0	JHU06245.B7C29R12	25683	66	89.5	72.5	67	82	70	62.5	76	67	71	60	83.5	79.5	88	98	134.5	69.5	77.5	136	83.5	98.5	84.5	58.5	60	78	62	69.5	71	60.5	88.5	62	54.5	66	378.5	87.5	74	67	407.5	123.5	300	82	71.5	94	70.5	70.5	85	78	72	66.5	88	80.5	65.5	764	70.5	351.5	84	84.5	82	151	91.5	67.5	117	86	82.5	170	92	106.5	72.5	80	73	81
7	30	11|12	APOBEC3B	Q9UH17-2	JHU06437.B7C30R12	4523	67	63.5	64	63.5	62	71.5	56.5	64.5	64	53	57	69	65	78	83	82	57.5	63.5	84	72.5	75.5	55.5	50.5	58.5	61	50.5	58	79.5	53	67	53.5	40.5	51.5	189	63.5	61.5	58.5	172	69.5	399.5	67.5	67	79.5	53.5	60	64.5	64	51.5	55	70.5	62	49	365	58	147.5	68	66	68.5	68.5	67.5	62.5	72	70.5	78.5	140.5	74.5	68	60	64.5	56.5	66
7	31	11|12	LMNTD1	Q8N9Z9-5	JHU06465.B7C31R12	3821	66.5	58.5	65.5	65.5	56	68	54	67.5	62.5	58.5	63	65.5	63.5	74.5	74.5	81.5	57.5	67.5	77.5	70	74	55	46	55.5	60.5	53.5	59	75	55.5	65	50.5	43	47.5	180.5	65	60	58	137	68.5	342.5	56	66.5	77	51.5	64	55	55	58.5	59.5	76.5	66.5	50	287.5	54.5	136.5	61.5	71.5	70.5	74	64.5	62	81	69.5	70.5	110	64.5	68	53	56	60	65
7	32	11|12	ZDHHC4	Q9NPG8	JHU06333.B7C32R12	649	57.5	59.5	62	60.5	58.5	61.5	50	57	57.5	61	63.5	62	65.5	69.5	79	70	59.5	62.5	71	75	73.5	56	45.5	49.5	64.5	47.5	59.5	76	58	64.5	51	44.5	51	81.5	72	54.5	51	91	57	415	59.5	66	69	49	62.5	59.5	51	54	60.5	76	66.5	55	168.5	53	81	57.5	60.5	64	61	55.5	54	58	61	66.5	106.5	69	55.5	51	56	56.5	61.5
7	1	13|14	IGHG1	NA	JHU06761.B7C1R14	9574	91	93	81.5	98.5	78	90	75.5	89	91.5	95	106.5	97.5	113.5	94	124.5	110.5	86.5	98.5	106	103.5	110.5	90	74.5	84	85	70	93.5	112.5	78	89.5	78	62.5	86	164.5	89	78.5	79	166	89	449	115	93	97.5	76.5	85	93.5	77	72	96	97	79.5	80	280.5	71	140.5	89.5	100	104.5	93.5	92	79.5	93	87.5	88	147.5	96	93.5	83	93	74.5	92
7	2	13|14	OR10AG1	Q8NH19	JHU06570.B7C2R14	207	61	49.5	55.5	53.5	55.5	62.5	51.5	61.5	62.5	58	66	61.5	60	66.5	66	61	49.5	56	68.5	63.5	71.5	52	45.5	45	53.5	51.5	51	69.5	44.5	58	50.5	45	52	78.5	63	56.5	53.5	90	59	526	59	57	62	51	53.5	57	53	43.5	54	72.5	53	54.5	155.5	49.5	90	58.5	62	57.5	60.5	53.5	51	61	56	59	99.5	61	52	49.5	57.5	52	58
7	3	13|14	OR7D2	Q96RA2	JHU06591.B7C3R14	1102.5	60.5	54	53	54	55.5	59.5	48.5	63.5	65	55	63	60	63.5	64	63.5	74.5	58.5	55.5	70	60	66.5	52	49	50	63.5	48	54	64	50	50.5	48.5	43	55	102.5	64.5	55.5	49.5	93	53.5	385.5	56.5	59	59.5	52	55	50.5	49	48	54.5	66	57.5	46	154.5	51.5	103	60.5	54.5	57.5	64	57.5	49.5	60.5	56	64	100.5	59.5	59.5	49	60	58	61
7	4	13|14	WASL	O00401	JHU06804.B7C4R14	13254.5	61.5	61.5	62	60	69.5	68.5	52.5	66.5	66.5	62.5	66.5	67	65.5	69	74	85	63.5	68	79.5	75	75	64	54.5	56.5	60	53.5	61.5	67.5	56.5	62.5	78.5	140	53.5	133	65.5	64	55	163	56.5	293	67	72.5	67	59.5	62.5	64	61.5	52.5	58.5	88.5	62.5	57	355.5	63	147	71	64.5	72	73	70.5	53	77.5	68	73.5	109.5	66	71.5	53	64.5	55	63
7	5	13|14	MTG1	Q9BT17	JHU06562.B7C5R14	622.5	60.5	53.5	57.5	58	57.5	66	57	58	59.5	65	62.5	62.5	63.5	61.5	68.5	64.5	58.5	61.5	66	58.5	66.5	59.5	49.5	49	61.5	47	59.5	62.5	49.5	57	48	47.5	50	77	62.5	53.5	47.5	77.5	52.5	421.5	60	53.5	56	58	53.5	55	57	48.5	54	65.5	62.5	52.5	178	50.5	78.5	63	57	64.5	62.5	63.5	50	54	56	64.5	103	64.5	51	45.5	58	50.5	59.5
7	6	13|14	GDA	Q9Y2T3	JHU06755.B7C6R14	17125.5	64.5	70	65	59	58.5	62.5	54	52.5	60	64	68	68	69	74	80	128	49.5	56.5	119.5	63	79	64.5	52.5	51.5	61.5	52	57	93.5	49	79.5	55.5	51.5	56.5	283	67.5	56	59.5	286	73	591.5	61	69.5	91.5	58	56.5	59.5	59.5	49.5	59.5	76	66.5	54.5	379	50.5	199	78.5	66.5	68.5	74.5	68	55.5	104.5	64	72	156	73.5	77	59.5	59.5	60	79
7	7	13|14	RPL12	P30050-2	JHU06893.B7C7R14	1415.5	61	59	51	53.5	63	62	52.5	59.5	58	53	63.5	65.5	61.5	64.5	64.5	61.5	57.5	59.5	64	59.5	63	50	47.5	47.5	61	49	55.5	68	48.5	56.5	46	45	54	74.5	59.5	53	51.5	90.5	54	410.5	47	61	57	57	48.5	58.5	48	45.5	52.5	61	56.5	50.5	201.5	48	89.5	61	62.5	63	64	52.5	47	57	61.5	66	78.5	58	58.5	54.5	55	50	60.5
7	8	13|14	MAP4K5	A0A804HIS2	JHU06655.B7C8R14	9755.5	60	66.5	67	61.5	64	67	53.5	64	63.5	57	67.5	67	70.5	75.5	75	92.5	61	63	94	65.5	82.5	55	52	49	61	51.5	59.5	78.5	53.5	77	56	47	56.5	221	67	54.5	53.5	1002	62.5	743.5	62	64	73	60	62	62	61.5	52	50	75.5	63.5	57	419.5	57.5	150	65	67	67.5	83	62	58.5	81	68.5	70.5	173	61	68.5	62	66	53.5	70
7	9	13|14	MT1X	NA	JHU06662.B7C9R14	12250	57	67	68.5	59.5	67.5	71	52.5	67.5	68	59	68.5	74	65	78	72	90.5	56.5	54	97.5	67.5	79.5	57.5	48.5	54.5	58.5	52.5	60.5	77	55.5	93.5	52.5	55.5	54.5	200	64.5	57	51	603.5	65	748.5	53	61	82.5	58	62.5	65	59.5	46.5	56.5	83	61.5	49	380.5	51.5	155.5	66.5	67.5	69	80.5	67	53.5	83.5	63	75.5	136	66	69.5	54	64.5	54.5	74
7	10	13|14	MRAS	O14807-2	JHU06878.B7C10R14	4927.5	55.5	63.5	67	58	65	60.5	53	62	64.5	56	60.5	66	66	72	69.5	92	53.5	59	81	66	68.5	57	51.5	50	59	52.5	45	74	49	58.5	47.5	51	48	183	72	56	57	167	54	423	67	61	71	56.5	54.5	61.5	51.5	45	57.5	65.5	58	45.5	311.5	50	139	67	67	62	68	65.5	53.5	79	72.5	68.5	118	62	70	59.5	67.5	59	66
7	11	13|14	BCL6B	A8KA13	JHU06723.B7C11R14	433.5	60	57	56.5	59	61	57.5	51	61	60	56	65	64.5	65.5	64.5	71	64.5	60	60.5	68	58	66.5	56.5	44	48	49	51	54.5	66	49	58.5	48.5	44	56.5	141	58	47.5	54.5	117	54	380.5	62.5	61.5	65	56	52.5	59	59	48	59.5	63	57.5	46	250.5	46.5	112	63.5	60.5	59	68.5	60	47	66	52	60	94	58.5	62.5	56.5	63	58.5	56.5
7	12	13|14	OR4S2	Q8NH73	JHU06581.B7C12R14	600	58.5	55.5	51	61.5	62	64	48	55.5	62	54	63	70.5	61.5	59	70	65.5	59	61	65	60.5	67.5	56	46	42	54	45.5	58.5	76	51.5	57	49.5	45	54	93	60.5	54	51.5	100.5	52.5	506.5	58	54.5	63.5	50.5	59.5	55	57.5	43	56.5	66	49.5	42.5	193.5	44.5	96.5	64	63	57.5	74	57.5	46.5	61.5	55	64	93.5	68	58	54.5	60.5	55.5	59
7	13	13|14	CDA	P32320	JHU06835.B7C13R14	5787.5	62.5	62	58	55.5	61	63.5	48.5	56	60.5	57.5	60	57.5	69.5	72.5	74	72	60	64.5	80.5	72	65.5	59	47.5	43.5	58	49	59	67.5	41.5	65.5	43	46	55.5	132.5	57.5	52	48.5	137	56	456.5	59.5	57	70	52	55.5	60.5	52.5	47.5	52	63	56.5	47.5	268	46.5	114	61.5	65.5	62.5	65.5	59.5	54	73	61.5	63.5	115.5	66.5	65	47.5	60	50	62
7	14	13|14	ZNF695	Q8IW36-2	JHU06715.B7C14R14	634.5	66.5	56	59.5	52.5	57	61	50	62	60	54	58	52.5	61	62	62	70.5	56.5	58.5	71.5	68	63	54.5	49	45.5	58.5	47.5	52.5	62	51	55	52	47	51.5	126	59.5	52.5	50	104	55.5	389	60.5	65.5	70.5	47.5	53.5	58	47.5	53	50.5	61.5	55	46	279	52	88	63	63.5	56	64.5	58	52	59	63.5	60.5	105.5	60.5	75	46	61.5	52.5	56
7	15	13|14	OR4F3	Q6IEY1	JHU06578.B7C15R14	319.5	61.5	58	57	57	58.5	56.5	56.5	57	54.5	53.5	64	60.5	65.5	68.5	62	70	56.5	59	60.5	62	66.5	50	50	46	61.5	46	51.5	61	46.5	53	48.5	48	50.5	94	62	56	46.5	99.5	51	544	60.5	59.5	60.5	49.5	46.5	51	46.5	47	54.5	62	54	45	237	46.5	93.5	61	57.5	60	62	60	54	60	58.5	64.5	74.5	62	52	51	59.5	50.5	57
7	16	13|14	SLTM	Q9NWH9	JHU06815.B7C16R14	155.5	57	57	62	54	57	61	53	68	64	54	73.5	59	56	64	70	71	60.5	60	66.5	62.5	68	56.5	45.5	51.5	63	44	53.5	59.5	45.5	61.5	50	43.5	47.5	131	61.5	53	52.5	107.5	55	538	58.5	62	66.5	56.5	54.5	59	51.5	53	55	68	56.5	52.5	274.5	50.5	122.5	61	64.5	65	69	60.5	56.5	61	58	62.5	96	70	52	51	60	45	62
7	17	13|14	C9orf85	Q96MD7-1	JHU06632.B7C17R14	9505.5	60.5	60	68	58.5	63.5	61.5	53.5	75.5	60.5	53.5	66.5	75.5	67	74	65	76.5	55.5	62	69.5	68	67	58.5	54	52	60.5	53	54.5	71.5	49.5	63.5	51.5	46.5	47	93	63.5	57.5	48.5	104	72.5	514.5	64	73.5	72.5	63	62.5	59	54.5	57.5	52.5	76.5	66	50	295	54.5	98.5	69.5	59.5	63	74	57.5	59	68.5	58	66.5	126.5	71	63.5	52	60.5	52	62.5
7	18	13|14	ANKRD46	Q86W74	JHU06820.B7C18R14	6859.5	61	68.5	66	63.5	62.5	65.5	54	70.5	66	56.5	67.5	65.5	63.5	77	72	76	58	57.5	75.5	61.5	74	61	53.5	48.5	57.5	50	60	60	50.5	65	51.5	48	54.5	172.5	55.5	55	50.5	178.5	59.5	385	63	72	69	61.5	57.5	56	53.5	50.5	60	70	62.5	54	359.5	53.5	145	68	62.5	67.5	72	62	53.5	66	61	72.5	120.5	65	67.5	53	61	54	58.5
7	19	13|14	ADA2	Q9NZK5	JHU06730.B7C19R14	3444.5	52	61	64	52.5	61.5	66	52	64.5	55	54	60.5	70	68	73	69.5	81	60.5	54	71.5	55	67	52	48	47.5	56	50	55	75	51	56.5	49	52	48	131.5	63	52	49	126.5	54.5	443.5	60.5	68.5	66	58.5	52.5	64.5	60.5	49.5	52	65.5	61	49.5	349.5	52	124.5	66	55	65.5	67	61	52.5	56.5	55.5	62	99	66.5	58.5	51.5	55.5	48	55.5
7	20	13|14	OR1F1	O43749	JHU06573.B7C20R14	771	61	62	61.5	61	65.5	64.5	55	59.5	62.5	63	63.5	68.5	65	67.5	67	70	53.5	60.5	71.5	61	68.5	58	47	50.5	49	49	62	61	40	61.5	50.5	44	49	116	62	48.5	48	92.5	58.5	471	57	63.5	69.5	55.5	56.5	65.5	56	45	56.5	62.5	54.5	47.5	242.5	49	100.5	64.5	64	65	65	61	55	62	59	60.5	110	70	60.5	52	57	55	57
7	21	13|14	ADAMTS12	P58397-2	JHU06817.B7C21R14	1706.5	57.5	54.5	55.5	54.5	57.5	64	50.5	64.5	52.5	60	62	66	68	68.5	72	70	59	58	66	56.5	68.5	55.5	47	51.5	57.5	50	64.5	63	45.5	53	48	42.5	53.5	106	58	56.5	55.5	88.5	50.5	443	68.5	65	65.5	56.5	53	65	58	50	56.5	66.5	53.5	40.5	203.5	50	104	60.5	63.5	62	73	52.5	61	69	58.5	61.5	113.5	67	51.5	53.5	54	47.5	54
7	22	13|14	UBL4A	P11441	JHU06703.B7C22R14	19890	66	62.5	67	58	62.5	63.5	57	66	61.5	61	72.5	74.5	63	74.5	75	80	56	71	73.5	56	75.5	64.5	50.5	54	64	64	61	81	54	60	53	44.5	56.5	117	63.5	56	55.5	134	52.5	439.5	60.5	63.5	70	52.5	64	62.5	61	52.5	86.5	80.5	57.5	47	273.5	59	117.5	61	66.5	65.5	73	63	57	80.5	58.5	74	126	67.5	60.5	56	67.5	55.5	56.5
7	23	13|14	OR5I1	Q13606	JHU06587.B7C23R14	966	58.5	55	64	57.5	60	69.5	58	62	63.5	63.5	58	65.5	59.5	70	64	68.5	52	60.5	66.5	62	66	59	51.5	50	55.5	50	54.5	72	53.5	55	51	42.5	60	112.5	61.5	53.5	53	110	59	463	58	60	66.5	57	53	52.5	54	49.5	57.5	65.5	58	46	166	51	86.5	58.5	63	69	65.5	62.5	54	63	54	65	86.5	67	53	54.5	59	51.5	56
7	24	13|14	CLIP3	Q96DZ5	JHU06733.B7C24R14	3277.5	65.5	68	64.5	60	72.5	67.5	58.5	64	57	60	60.5	72	65	81.5	78	75.5	52.5	68	82	66.5	82	55.5	52	51	52	48	61.5	72	52.5	56.5	52	41	54.5	188	66	56	60	168.5	59.5	486	54.5	66.5	75	58.5	63.5	55	60	55	63	73	60.5	53.5	304.5	54.5	144	66.5	65	73.5	66	64	55	81.5	61	71.5	132	66.5	64.5	55.5	67	52	57
7	25	13|14	CNKSR3	Q6P9H4	JHU06735.B7C25R14	353	64	54.5	59	56	54	63	83.5	64.5	58.5	59	55.5	77	67	73	70.5	65	54	61.5	67.5	60	68	54	49	50.5	46	41.5	50.5	66	50	55	57.5	42.5	47	105	61	54	52	113.5	53	392	54.5	55.5	67	57	60	56.5	53.5	53	58	67	60.5	50	276	50.5	95.5	65	68	66.5	66	62	46	63.5	61	71.5	95.5	65.5	75.5	58.5	59	52.5	55
7	26	13|14	OR5A1	Q8NGJ0	JHU06585.B7C26R14	2230	60	60.5	67.5	51.5	54.5	69.5	52	63.5	59.5	57	57	72.5	69	71	78.5	71	51.5	63.5	71.5	67.5	78	52.5	51	48.5	54	48	53	74.5	50	72	53.5	40	55.5	152.5	64.5	52	53	143	60.5	380	62	64.5	72	58.5	58	63.5	59	49	61	61	66.5	50	296	52.5	132	62.5	69	66.5	61.5	64	56.5	69	61	67	95	61.5	62.5	55	56.5	56	57
7	27	13|14	COX4I2	Q96KJ9	JHU06635.B7C27R14	5268	67.5	67	62	66	64	63.5	58.5	64.5	60.5	55	66	70.5	64	77	78	83.5	57.5	63	91	68	70.5	56	49.5	51.5	61.5	55.5	54.5	61	57	56.5	47.5	48	58	178.5	66	58	59.5	183	62.5	300	56.5	67.5	80	59.5	54.5	64	62	56	60	74	63	48	328.5	59	174.5	67	72.5	67	65	64	57.5	79.5	62.5	64.5	145	69.5	66.5	56	64	56	62
7	28	13|14	MORN3	Q6PF18	JHU06877.B7C28R14	1217.5	65	56.5	57	58	58.5	54.5	58	53	62	54	60.5	63	65	75.5	69.5	67	52.5	58.5	61.5	58.5	65	59.5	52	47.5	63	49.5	57	75	49.5	65	48	44	48	88	60	56	54	77.5	57.5	407.5	63	57.5	68.5	53.5	52	53.5	51	52.5	51	69	61.5	44	190	52	81	55	71	68	63.5	53	57.5	61	56	64	90	61.5	60	53.5	60.5	58	55.5
7	29	13|14	ZBTB8OS	Q8IWT0-2	JHU06708.B7C29R14	6510.5	60.5	59	66.5	64	55.5	63	50.5	64	60.5	65	62.5	68	56.5	79.5	72.5	78.5	59.5	52	78	58	66	56	44	53.5	56.5	51.5	56.5	65.5	52	55.5	52	42	60.5	164	67	56.5	51.5	192	62	348	56	61	75	56.5	63	57	62.5	54.5	58	77	60.5	50	358.5	49.5	133.5	64.5	73.5	69.5	62	59	58.5	76.5	63	66.5	113.5	60	64	52	68.5	52	64
7	30	13|14	NDUFA13	Q9P0J0	JHU06881.B7C30R14	1547	62.5	61.5	60	62.5	63.5	66	57	60.5	67	55.5	58	65	57	74.5	64	73	63	52	66	66	70	50	47.5	48	62.5	50.5	59.5	76	59	58.5	49	44.5	49.5	98	67.5	55	52	93	63	434	65.5	61.5	67.5	48	56	60.5	56.5	50	61	69.5	63	48	208.5	53	105	61.5	66	67	69.5	57	52.5	59	61	60	99	69.5	55.5	55	64	51	55
7	31	13|14	EMG1	Q92979	JHU06850.B7C31R14	4378.5	61.5	59.5	54.5	63	61.5	67.5	52	59.5	71.5	51	66	66	62.5	71	72	70.5	57.5	62.5	69	69	70.5	55.5	45.5	47.5	55	55	57.5	72	54.5	58.5	50	49	53	79.5	63	55	52	98	59.5	315	61	60.5	72	59	52.5	58.5	57.5	54	62.5	76.5	70	49.5	253.5	49.5	88.5	64.5	66.5	72.5	66	57	56.5	62.5	57	64.5	91	67.5	62.5	54.5	66.5	48	56.5
7	32	13|14	DCUN1D4	Q92564-2	JHU06719.B7C32R14	3105.5	63.5	59.5	61.5	58.5	69.5	67	48.5	66.5	62.5	60	67	62.5	71.5	74.5	80.5	68	63.5	63.5	69.5	71.5	71	55.5	48.5	48	66.5	50	54	79.5	54	63	50.5	44.5	53.5	121	70.5	55	50.5	132.5	57.5	436.5	63	61.5	69.5	54.5	50	60.5	60	52.5	52.5	74	61	55	250.5	52	114.5	63.5	59	70.5	68	59	52	67.5	64	62.5	102.5	69.5	63	59	56.5	57	59
7	1	15|16	MTPAP	Q9NVV4	JHU06780.B7C1R16	733	64	52	49.5	57.5	56.5	62	50	64.5	60	45	66	56.5	64	67	67.5	65.5	53.5	52	74.5	68.5	60.5	57	44.5	52.5	56	49.5	57	65	49.5	63	47	43.5	52.5	109.5	62	51.5	46.5	129.5	59.5	456.5	62.5	62.5	59	58	54.5	64.5	54.5	50.5	59	73	55	48	172.5	46.5	101	56.5	53.5	68.5	71.5	65.5	55.5	67	62.5	57.5	99.5	65	66.5	48.5	51	52.5	62.5
7	2	15|16	OR2F1	Q13607	JHU06576.B7C2R16	304	58	57.5	60.5	57	57.5	63.5	54	53.5	58.5	54	66	67	68.5	67	67	69	53	52.5	63	61	62	52	50	56.5	50.5	49	61	60.5	54	57.5	49.5	42	54.5	102	64.5	53	50.5	100	59	423.5	59.5	61	65	54	56.5	60.5	56	45.5	61	66.5	54.5	49	161.5	44.5	102.5	58	68.5	63.5	71	61.5	48	61	57.5	61	94.5	66.5	56	53	53	52.5	56.5
7	3	15|16	M0R1X1	NA	JHU06623.B7C3R16	9835	60.5	62.5	67	62	59.5	64	57	72.5	64	61	66	64	69	76.5	80.5	95	59	62.5	106	69.5	67.5	64.5	49	54	58	55	52.5	73.5	56	75	48.5	44.5	58.5	301	63	57.5	54.5	270.5	69	443.5	67	74	73	58.5	62	62	54	44	59.5	74	61	50.5	413	51.5	201.5	68.5	62.5	69.5	68.5	73.5	56	86.5	59.5	68	158	74	67.5	59.5	67	58	62.5
7	4	15|16	FAM47B	Q8NA70	JHU06747.B7C4R16	3697.5	65	57	61.5	56.5	61	63	58	58.5	59.5	61	63.5	57.5	67	66	70.5	69	68	63.5	75	71	63	53	56	56	65	51	61.5	64	50.5	61	49	50.5	52.5	105.5	65	51.5	54.5	128.5	62.5	355.5	65.5	66	73	59.5	56.5	58.5	51.5	46	63	77.5	54	51.5	245	58.5	117	56.5	67.5	72.5	70	66	50.5	77.5	48.5	66	118	64.5	67	52.5	61	54.5	60
7	5	15|16	PRPS2	P11908	JHU06601.B7C5R16	13519.5	65.5	58	59.5	54	59	64	55.5	59	67.5	60	69.5	61	69	65.5	80.5	72.5	58.5	59	68.5	71	55.5	57	51	50.5	62	51	56.5	59	43	59	46	49.5	53.5	137	63	59	61	123.5	62	277	62.5	61	62.5	55	50.5	59.5	53	43.5	58	71	65	49.5	315.5	48.5	123.5	61	61	65	75.5	63.5	56.5	70	54.5	64.5	80.5	66	65	53	60	58	61.5
7	6	15|16	SZT2	Q5T011-5	JHU06763.B7C6R16	758	56.5	53	59.5	58.5	63.5	56.5	53.5	57.5	59	59.5	63.5	57	68	66	68.5	73.5	52	59	66.5	66.5	59.5	50	51	51	58	50.5	57.5	68.5	50.5	58.5	46.5	47	53.5	144.5	60	57.5	55.5	124	60.5	433.5	62.5	57	68.5	55.5	47.5	61.5	57.5	46.5	53.5	67.5	56.5	51	298.5	43	120	63.5	62	64	70.5	59	49	63	61	65	103	62	61	59	57.5	54.5	59
7	8	15|16	DCUN1D4	Q92564-2	JHU06719.B7C8R16	2444.5	56.5	64	55	62	61.5	67	60.5	56.5	63.5	58	66	57	63.5	69.5	73.5	72	56	58	67	65	68.5	53.5	49	47.5	57	50	57	77.5	50	57.5	48	46	50	119.5	63.5	57.5	45.5	129.5	57	426.5	62.5	61	55	54	52.5	61	59.5	52.5	55	71	51	52	240.5	46.5	100.5	62.5	61	65	73.5	59.5	64	64.5	61	73	101.5	64.5	59	50.5	57	56	61.5
7	9	15|16	KJ900931	NA	JHU06653.B7C9R16	6926.5	61	68.5	56	64	64	65	53	64.5	68	58	67	68.5	70	71.5	78	94.5	58	48.5	92.5	60.5	64	68	49.5	49.5	61	54.5	58.5	69.5	57.5	78	51	50.5	55	273.5	62	58	54	252.5	66	470	67	63.5	75	54.5	61.5	65.5	64	59.5	57.5	69.5	57	53	458	54	191	71.5	61.5	65	72	71	54	89.5	65	71	135.5	68.5	73.5	63	64.5	59	66.5
7	11	15|16	ZNF613	Q6PF04	JHU06809.B7C11R16	1590	63	62.5	65.5	60.5	65	59.5	58.5	63.5	64.5	63.5	61.5	64	71	70	69.5	71.5	56	62	63.5	62.5	64	54	48	50.5	57	47.5	51	64.5	53.5	65.5	48.5	44	55.5	136.5	65.5	49.5	56.5	130	59.5	495.5	60.5	68	75	54.5	58.5	60	58.5	47.5	53	64.5	52.5	58	310	50.5	128	63.5	68.5	67.5	67.5	60	51.5	71	62	60	115.5	58	61	60	63	60.5	65.5
7	12	15|16	CAMKMT	Q7Z624	JHU06533.B7C12R16	9554.5	68.5	65.5	66	66	69.5	70	57.5	64.5	71.5	69	69	70.5	79	75	82	78	60.5	62.5	107.5	64	75	61.5	53.5	48.5	70	61.5	62	84.5	51	73	53	50.5	58	250	69.5	59	64	265	70.5	449	71.5	70.5	91.5	57.5	59	64.5	68	61.5	64.5	72	54.5	57	410.5	59	214	73	72.5	71.5	76.5	77.5	64	105	59.5	74	163	77	84	60	69.5	61.5	71.5
7	14	15|16	AEN	Q8WTP8	JHU06647.B7C14R16	4367	54.5	57.5	62.5	58.5	65.5	59	51.5	59.5	60	52.5	61.5	63	63	75	71.5	75	51	64.5	72.5	69	64.5	53	49	49	59	48	56.5	78.5	50	67.5	50.5	45	60	147.5	70.5	53	49.5	136	60	354	60	56	68.5	46	54	60	50	52.5	60	63.5	63	51.5	323.5	53	120	62.5	67.5	67	64	60	59	73.5	58	62	119	64	67.5	61.5	61.5	55.5	54.5
7	15	15|16	PHF20L1	F8W9L8	JHU06597.B7C15R16	4538	58.5	60.5	62	57.5	51.5	59	55	64	65.5	59	67.5	62.5	59.5	65.5	62.5	66.5	48	56	67	60	66.5	52	51	46.5	60.5	47.5	52.5	75.5	52	61	47.5	45.5	52.5	102	65.5	58.5	52.5	111.5	58.5	327	63	61	59.5	49.5	52	67.5	53	54	50	60.5	56	42.5	295	50	104	63.5	62.5	66	65.5	58	50.5	66.5	55.5	67	95.5	64.5	63	54.5	59.5	47	56.5
7	16	15|16	NR1D1	P20393	JHU06778.B7C16R16	3352.5	60	68	65	66	60	75	51.5	60.5	69	59.5	74	66.5	61	73.5	61	79	53	68	74.5	63.5	76.5	69	47.5	49.5	62.5	49	57.5	72.5	45.5	90	49	43	55	127.5	65.5	55.5	51	148	62	572	62.5	64	72.5	53	58	68	52	52.5	63.5	72.5	64.5	51	254.5	58.5	140	64.5	62	73.5	73	67	54.5	73	60	66.5	148.5	72.5	67.5	49	50.5	53	53.5
7	17	15|16	NCOA4	Q96E88	JHU06663.B7C17R16	6821.5	56	58	65	61.5	62	66.5	51	65.5	65	59	71.5	63.5	63	80	62.5	83.5	58	65.5	83	66	64.5	61.5	48.5	49.5	54.5	55.5	58.5	83.5	56.5	63.5	52	45.5	54	228	63	58.5	56	236.5	65.5	463	64.5	77	67.5	52.5	54.5	59.5	52	58	59	76.5	58	50	309.5	59	181	69.5	63.5	68	66.5	70.5	56	73.5	59.5	68	136	73	58	49.5	58	56.5	58.5
7	18	15|16	TAAR2	Q9P1P5-2	JHU06900.B7C18R16	4796.5	60.5	67	56.5	52	54.5	60	52	67	65	64.5	62.5	61.5	58	68	59.5	66.5	53	65	57	64.5	70.5	54.5	49	49.5	52	50.5	53.5	68	48	58.5	52.5	44.5	48.5	75.5	64	48.5	45.5	73.5	53.5	548.5	62.5	65.5	60.5	49.5	57.5	62.5	54.5	51	53	68	59.5	45.5	224	52	78	61	68.5	66	59.5	54.5	51.5	59.5	57	60	84.5	64	51.5	47	53	48.5	56
7	19	15|16	DARS2	Q6PI48	JHU06739.B7C19R16	3009.5	62	55	66.5	58	55	61	56.5	70	60.5	61	62	64	64.5	69	64	59	62	60	61	67.5	64.5	55	52	51.5	58	47	56	73.5	49	62	43	46	49.5	108	54.5	56	54.5	100	60.5	524	60	59	63	50.5	57	65	57	50.5	57.5	72	64	50	251.5	53	94.5	59	65	64	69	58	57.5	56.5	54	66	88	70.5	52.5	39.5	63.5	55.5	58.5
7	20	15|16	SART3	Q15020-3	JHU06610.B7C20R16	17331	63.5	62.5	68.5	66.5	58	68	60.5	66.5	58.5	57.5	70	68	66.5	66.5	72.5	68	54.5	64	61.5	67	68	59.5	50.5	60.5	58	50.5	55.5	59	53	73.5	48	43.5	54.5	84	58.5	55	52.5	118.5	235	431	58.5	59	65.5	55	57	59.5	58	48	58	72.5	63	45.5	407.5	61.5	78	58.5	63.5	62.5	72	62	53	53.5	57	59	94.5	75	63.5	50	68.5	48.5	54.5
7	21	15|16	TCEAL8	Q8IYN2	JHU06902.B7C21R16	3548	62.5	65.5	64	52.5	56	63	55.5	56	62	57.5	64	69	66.5	68	66	76	57	62	69.5	61.5	72	51.5	46	53.5	49	54.5	61.5	63	50	62	47	41.5	49.5	141.5	62.5	57.5	50.5	137	59	432.5	66	61.5	68.5	53.5	56	64.5	56	50.5	62	70	56.5	51	339	56.5	129	59.5	66	99.5	71	51.5	51.5	72.5	60.5	67	104.5	73	67.5	46	64	54	55.5
7	22	15|16	PDGFRL	Q15198	JHU06676.B7C22R16	5197.5	59.5	61.5	59	53.5	62.5	68	56	70	61	61.5	71	77	66	66	73	81.5	55.5	74	64	60	70.5	51.5	45.5	53.5	57	49	55	90	51	60	53.5	43	56	162	60.5	62	57	160.5	55.5	441.5	64	66.5	72	54	54	61.5	56	46.5	62.5	66.5	53	45.5	249.5	50.5	129.5	57	69	63.5	74	58.5	57.5	72.5	55.5	73	109	75.5	63.5	45.5	65	54.5	57
7	23	15|16	TMED5	Q9Y3A6	JHU06617.B7C23R16	2285.5	55.5	57	59.5	53.5	63.5	64	57	69	57	60	72	68.5	59	62	76	65.5	45	67.5	62	73	71.5	54	48.5	45.5	59	45	55.5	74.5	45.5	57.5	55.5	41.5	49	106	66.5	53.5	53	116.5	59.5	441	55	61.5	66.5	54	59.5	58.5	57	49.5	62.5	68	58	49	244	53	97	57.5	74	70.5	63	56.5	51.5	63.5	56	65	90.5	64	53.5	55.5	62.5	57	62
7	24	15|16	TRAPPC8	Q9Y2L5	JHU06764.B7C24R16	1325.5	59	56.5	61.5	50	61	57	60.5	63	64.5	59	67.5	67	63	65	72	74	46	65.5	75	70	64	56	47.5	50.5	54.5	48	55.5	68.5	46	59.5	45.5	45	49.5	123.5	65	55.5	48	127	58.5	459	56	55	71.5	55.5	54.5	56	57	50.5	64.5	66	64.5	46	218	50	102.5	62.5	67	65	67	69.5	56.5	69	54	70.5	109	68	53.5	58	68.5	52.5	61
7	25	15|16	DKC1	O60832	JHU06741.B7C25R16	1291	62	62.5	61	47.5	56.5	58.5	61	62.5	59	58.5	66.5	66	61	63.5	65	70	47.5	66	64	68	71	49.5	48	48	56.5	47.5	54	68.5	48	53	46.5	47	50.5	119	56	54	50.5	120	53.5	385.5	53	59	66.5	56	54	61	53	47.5	63.5	74	53	49	285	50.5	106	63	56.5	68	66	57	45.5	62	62	64	95.5	60	61.5	58.5	63.5	50.5	61.5
7	26	15|16	BID	P55957	JHU06529.B7C26R16	40506.5	61.5	68.5	65.5	112	68	65.5	59	73	83	71	78.5	76	76	83	82	110.5	55.5	84.5	98	77	90	118	57.5	59.5	68	56	67	89	58	94	65.5	61	65.5	251.5	70	65.5	65.5	226	108.5	501	65.5	92.5	109	68.5	64	84.5	73.5	65.5	71.5	74	75	62	618	70	228	92	69.5	77.5	79	78	61	102	67.5	75	120	80.5	91	52.5	77	65	65.5
7	27	15|16	FCGR3A	A0A1W2PQB1	JHU06641.B7C27R16	1700	63.5	58	60	53.5	56.5	61	60.5	64.5	62.5	63	70.5	68.5	67	64	72	68	54.5	59.5	56.5	57.5	67	53	47	45	59	48	50.5	67	46.5	52.5	47.5	44	56	78	59.5	55.5	55	111	54	239	59.5	60.5	68	56	60.5	55	52.5	54	58	61.5	62	47.5	212.5	52	84.5	60	72	70	61	60	51	58	45.5	68.5	90	72.5	55	48.5	60.5	49.5	57
7	29	15|16	GSTM5	P46439	JHU06642.B7C29R16	27544	63.5	105.5	74.5	59	122.5	67.5	52.5	76	74.5	66.5	63.5	74	74	100.5	99.5	723	56.5	67.5	181	76	81	82.5	56	62.5	69.5	56.5	61	84.5	59	101.5	60.5	48	58.5	355	79	63.5	61	405.5	84.5	343	63	82.5	94	62	61.5	67	67	60.5	58.5	77.5	82.5	61	842.5	63	287	94.5	77	72.5	92.5	91	62	157.5	76.5	75	276	75	150.5	66.5	93.5	70.5	88
7	30	15|16	IYD	Q6PHW0	JHU06862.B7C30R16	856	63.5	56.5	67	61	62.5	64.5	49	67	63	60	58	61.5	68.5	66	66	66.5	57.5	54.5	60.5	63	65	54.5	50	52.5	62.5	48	56.5	67	53	60.5	52	41.5	49	84.5	60.5	52.5	53	86.5	54.5	448.5	65	55	71.5	47	52.5	54.5	53.5	57	59	72	63.5	49.5	200.5	55	74	64	68	69	61	60	46.5	57.5	55.5	60.5	93.5	69.5	55	54.5	57	48	55
7	31	15|16	LRRC3B	Q96PB8	JHU06869.B7C31R16	4958.5	68.5	68.5	59.5	55.5	66	68	51	66.5	66.5	58.5	65.5	74	64	75	74	90	57	65.5	93	73.5	72	57	53	49	70	52.5	58.5	77.5	56.5	59	53	49	56.5	246.5	69.5	56	51.5	226.5	58.5	365	65	60.5	89.5	56.5	55	55.5	62	58	65.5	77.5	67	46.5	279.5	57.5	166	63	68	66	66.5	63.5	56	75.5	63	63	141	73	71	54	73.5	51.5	78.5
7	32	15|16	SLC16A7	O60669	JHU06693.B7C32R16	7253	62.5	72	58	69	76.5	61	52	68.5	68.5	60.5	67.5	70	79	75	86.5	96.5	59.5	68	110	72	76.5	62.5	51.5	57.5	68	56.5	66	76	56.5	69.5	51	47.5	58	274.5	70	60.5	58	238	76	404.5	66	76	81.5	56.5	58.5	64.5	63.5	61	54.5	75.5	73.5	53.5	375	54.5	206.5	75.5	71.5	67.5	68	73	65	101	67	71.5	175	86.5	89.5	67.5	77.5	62	70.5
7	1	17|18	RPS29	P62273	JHU06790.B7C1R18	445	59.5	61.5	51	52	56.5	57.5	53	62	66.5	47.5	65.5	58.5	64.5	60.5	74	61.5	51	63.5	64	60	68	58	50.5	53	61	46.5	56.5	56	53	52.5	53	42.5	55.5	66.5	62	51	45	73.5	52	336	54.5	58.5	61	48.5	50.5	61.5	60	48.5	59	60.5	62	43.5	136	49.5	82.5	61	60.5	63.5	65.5	55.5	57	50	58	62	93.5	66	56.5	49.5	58.5	51.5	54
7	2	17|18	KCNN3	Q9UGI6-2	JHU06555.B7C2R18	1052.5	52	59.5	61	53	58	64.5	56	63	64.5	57.5	62.5	70	64.5	64	78	63.5	63.5	54.5	69	58	66.5	55.5	46.5	52.5	51.5	47	59.5	71.5	55	60.5	48.5	43.5	51	92	61.5	53	52	93.5	58.5	580.5	67	48	72	61.5	52	60.5	59	52.5	55	68.5	59.5	45.5	267	45.5	103	64.5	68.5	67	69.5	66	59	62	58.5	58.5	105.5	70.5	59	57	64	52	64
7	3	17|18	STK16	O75716	JHU06615.B7C3R18	13258	61.5	58	60.5	73	62	67.5	53	70	69	62	59	64.5	68	72.5	76	85.5	56	69	76.5	57.5	70.5	55.5	51	52.5	59	50	64.5	62.5	55	87.5	54	48.5	52	188	64	65.5	55.5	186	68.5	586.5	62.5	59.5	71	59	57.5	66.5	57	54.5	62	73	57	54	362	54.5	157.5	71	81	69.5	65	63	61.5	73	65	63.5	111.5	69	60	62.5	66	55.5	68.5
7	4	17|18	ZNF880	Q6PDB4-2	JHU06769.B7C4R18	297.5	60	57	63.5	62	55.5	62	56.5	62.5	57	50.5	63.5	58.5	68	64.5	65.5	68.5	63	55	64.5	66.5	61.5	42.5	50.5	48.5	60	48.5	59	53	51.5	57	51.5	43	51.5	84.5	64.5	46.5	52.5	100.5	50	369	56	65	64.5	55	57.5	56	50.5	53	58.5	68	54	40.5	200	49.5	91.5	63	59.5	68.5	60.5	54.5	52	60.5	51.5	65.5	87	57	64.5	52.5	55	54	61.5
7	5	17|18	PSMC1	P62191	JHU06602.B7C5R18	627.5	55	61.5	57	60	56.5	58.5	51	60.5	52.5	57	69.5	60	62	66	65.5	64.5	58.5	49.5	58.5	64.5	70	51	47	46.5	60.5	49	59	75.5	45.5	56	48	42.5	49	90	63	50.5	52.5	86.5	47.5	419.5	61	60	67	49	52.5	61.5	54	48	53	67	58	41.5	195.5	47.5	87.5	62	56.5	60	76.5	58	54	55	48.5	57	96.5	60	56	52	53	49.5	52
7	6	17|18	DYNLRB2	Q7Z4M1	JHU06743.B7C6R18	801.5	60	60.5	60.5	62	58.5	59	53	62	59	61	62	67	66	71.5	71.5	68	53	58.5	73.5	66.5	68	54	46	50	61	48.5	57.5	78.5	47	63	56	40.5	47	127.5	65.5	54	51	119.5	60.5	348.5	58.5	66.5	76	57	61	50	58	48.5	47	67.5	56.5	49.5	304	45	111	65.5	62	60.5	68.5	55	60	64	55	64	96.5	63	62.5	53	54.5	52	64.5
7	7	17|18	GFRA3	O60609	JHU06857.B7C7R18	392.5	50.5	56	58.5	54	51.5	61	50	62.5	64	66.5	69	68	60.5	65	71.5	69.5	58	65	69.5	67.5	62	53.5	50.5	50.5	57	46.5	52.5	62.5	49.5	55.5	45.5	44	47	91.5	66.5	55	54.5	80.5	54.5	348	57.5	67.5	66.5	57.5	51	60	51	48.5	54.5	74	55.5	45.5	214	46	74.5	51.5	65	58.5	61	53.5	61.5	51.5	49.5	70.5	85.5	66	54	61	52.5	57.5	59
7	8	17|18	SERPINB1	P30740	JHU06687.B7C8R18	30106.5	58	60	58	55.5	60	65	55	90.5	77.5	62.5	65.5	76.5	65.5	71.5	79	72.5	60	68.5	77	61	77	88.5	49	57	63	48.5	58	71.5	56.5	68	57	47	52.5	165	67.5	62	58	171.5	65	269.5	54	60.5	72	56.5	62	59	61	57.5	58	66.5	53	51.5	405	56	179.5	63.5	64.5	63.5	73	59.5	65.5	65	59.5	77	88.5	69.5	70	57.5	66	57.5	69
7	9	17|18	OR2A4	O95047	JHU06669.B7C9R18	249	57	59.5	54.5	55	54	58	53.5	60.5	63.5	61	57.5	69.5	66.5	66.5	67.5	62.5	50.5	59	54	59	67	54	46	44	55	47.5	50	71	50.5	53.5	51	43.5	45.5	81	62.5	54.5	53	74	57	354.5	52.5	51	61	54.5	59	58	60	47	58.5	63	45.5	50.5	234.5	56	73.5	61.5	66	63.5	55.5	57.5	50	50.5	51.5	62	80	66	53.5	57.5	54	56.5	57.5
7	11	17|18	KJ903863	NA	JHU06772.B7C11R18	525.5	56	60	59	62	58.5	65.5	47.5	54.5	59.5	58	59.5	70.5	64	65	72.5	62	56.5	62	59	57	65.5	54.5	49.5	47	60	49	48	84.5	46.5	56.5	51.5	47	50	105	66.5	50.5	55.5	101.5	55	436.5	64	62.5	64	54.5	57	57.5	56	49.5	51	65	53	52.5	216	52.5	92	66	66	61.5	67	50	48.5	57.5	58	60	101	70	59.5	52	57.5	53	57
7	12	17|18	BRD9	Q9H8M2-3	JHU06530.B7C12R18	18513.5	68	60.5	71	58	89.5	64.5	54.5	74.5	69.5	68.5	61.5	83	72	79.5	96.5	100.5	67.5	73	108.5	71.5	129.5	81	59	53	75.5	69.5	65	85.5	54	69.5	61	61	60.5	263	78.5	67	60	259.5	69	941.5	68.5	82.5	95.5	64	62	76.5	68	121	58	112.5	64	55.5	531	55.5	234	89	79	68.5	97	69	61.5	93	72	70	142.5	78	77.5	65.5	161	61	97.5
7	13	17|18	NUDT12	Q9BQG2	JHU06882.B7C13R18	18454.5	63	54	66	62	59	60.5	62	66	66	72	71	71.5	88	78	70.5	77.5	59.5	62.5	75	69	76.5	88	47	54	65	51.5	58.5	80	51	68	53.5	64.5	57.5	132.5	79.5	71	54	134	63	356	60.5	65	75	59.5	60.5	58.5	67.5	56.5	59	65	58	50	305	58	127	67.5	68.5	66	76	69.5	73.5	66	64	71	119.5	72.5	65.5	63	62	58.5	58
7	14	17|18	TMEM25	Q86YD3-2	JHU06697.B7C14R18	8595	63.5	51.5	66	58.5	58	63	48.5	66.5	64	57.5	60	67	65.5	74	77	86	63	61	81	70	72	62.5	50	48.5	58.5	49	58	76	53	60.5	55.5	44	50.5	284	65	51.5	58	217	59	300.5	60.5	65	69.5	50.5	52.5	59.5	64	53.5	61	62.5	61.5	48	343.5	51.5	183.5	59.5	67.5	64	70.5	61	59.5	75.5	56.5	65	142.5	69	65.5	57	62	55.5	69.5
7	15	17|18	STEAP3	Q658P3	JHU06614.B7C15R18	4189	56	62	59.5	62	58	65	55.5	55.5	64	54	66	62	59.5	72.5	76	73.5	55.5	60.5	78	63.5	70.5	53	53.5	50.5	60	47.5	55.5	77.5	54	65	52.5	48	53.5	189	65.5	54	47.5	175.5	58.5	519	58.5	67.5	64	47	52.5	62	62.5	53.5	53.5	55	60	49	350	50	162	68.5	64	60.5	76.5	62.5	57.5	75	57	60	120.5	64	69.5	55	54.5	53.5	66
7	16	17|18	KJ900968	NA	JHU06768.B7C16R18	361.5	55.5	67	61.5	54.5	57.5	68.5	56	59.5	65.5	60	62.5	68	62	68	70	77	57.5	58	73	56.5	69	49.5	49	54	61	51	53	70	47.5	55	55.5	43	53	120.5	67	54.5	44.5	124.5	57	485.5	54	62.5	57.5	52	53.5	59.5	63	54	55	65.5	53.5	44	203	46	99	62.5	64.5	63.5	62.5	53.5	57.5	65	53.5	68	115	72	55.5	53	54	48.5	61.5
7	17	17|18	PARD6B	Q9BYG5	JHU06675.B7C17R18	637	57.5	55	54	60	56.5	63.5	49	62.5	59	61	61	57	55	62	70	65.5	53.5	59	58	64.5	60.5	50.5	48	58	58	56.5	54.5	73	48.5	56	47.5	45	52.5	97.5	58	51	56	77.5	55	476	59.5	61.5	62.5	52.5	57	61	46.5	46.5	55.5	67.5	58	47	205	52	85.5	57.5	64	66.5	64.5	51	56.5	59	56	64.5	96.5	65.5	60	56	55.5	48	52
7	19	17|18	SULT1C4	Q6PD90	JHU06800.B7C19R18	960.5	63	54.5	72	57	57.5	58	55	65	56.5	58.5	63	57.5	64.5	60	70	69	57	51.5	62	71	64.5	51.5	47	41.5	59	43.5	53.5	79	49	57.5	48	45	51	108.5	56.5	49	51	105.5	57.5	532.5	57.5	58.5	62	51.5	61.5	53.5	54.5	55.5	54.5	69	54.5	49.5	225	51	93	63.5	69.5	68	63	58	53.5	58.5	58	62	98.5	61.5	58	47.5	56.5	55	58.5
7	20	17|18	RPS6KA1	Q15418	JHU06607.B7C20R18	516	65.5	62.5	62.5	51.5	56	53	57	71	60	56	64.5	59	59	63	68.5	65	55.5	59	53.5	67.5	64.5	55	45.5	45.5	60	45.5	50	73	50.5	51	44.5	42.5	53	53.5	65.5	50	52	57.5	56.5	473	60	64	62	62	55	60.5	56	40.5	61	62.5	59	49	148.5	45	67.5	57.5	67.5	65	58	57.5	50.5	51.5	55	64	82.5	68.5	63	53	54	51.5	51.5
7	21	17|18	C3orf20	Q8ND61-2	JHU06831.B7C21R18	389.5	57.5	59	63	59.5	53	61.5	56.5	63.5	64	64	59.5	62	62	65	63	68.5	46	67	69.5	72	78	53.5	49.5	49	59.5	47.5	55.5	81	50	62	47	44	48	106.5	63.5	55.5	50.5	84	57	450.5	55.5	64.5	68.5	57.5	54	65	62	50	64	62.5	56.5	44	146	49.5	94.5	62	61.5	67	62	63.5	56	61.5	60.5	63	94.5	73.5	58	57.5	52.5	46.5	53.5
7	22	17|18	RABEPK	Q7Z6M1	JHU06685.B7C22R18	22442.5	57.5	62.5	62.5	54	69	63.5	60	74	62.5	57.5	67.5	69.5	71.5	70.5	76	89	56	73.5	77.5	69.5	74.5	78.5	48	54.5	65	47	58	71	50	72	50	47	52	108	74.5	49	55.5	120.5	60.5	327.5	61	56.5	65	61.5	67.5	72.5	60.5	67	65.5	75.5	60	49.5	271	55.5	117	73.5	73	69	91.5	58.5	51	67.5	61	64	103.5	78	63	62	62.5	55	59
7	23	17|18	PAK1	Q13153	JHU06596.B7C23R18	1143.5	58.5	59.5	61	56.5	54.5	66	64	60.5	58.5	61	65	72.5	67.5	62	79	71	61.5	67	70.5	68	70.5	62	47.5	50.5	56	48	47	74.5	51	62.5	49	43.5	52	108	63.5	60.5	49.5	103	53	451	60	56.5	69	58.5	58	66	59.5	48.5	63.5	74.5	59	51	181.5	51	95	66	68.5	68.5	64.5	61	51.5	61.5	55	63	98.5	73	53.5	53.5	56	53	60
7	24	17|18	VCY1B	O14598	JHU06803.B7C24R18	12159	59.5	60	58.5	59	59	63	56.5	64.5	61.5	59	66.5	68.5	66.5	73.5	74	68.5	62	81	72.5	68	73	58.5	48.5	53.5	58.5	52	58.5	62.5	48.5	68	49.5	45	55	92	62	58	48	117	63.5	247.5	60	57.5	74.5	56	49.5	65	60.5	49	62.5	69	60.5	50	282.5	50	115	62	66	64	68.5	57	56.5	62	56	64	99.5	67	64	54.5	68	60.5	58
7	25	17|18	VCY1B	O14598	JHU06803.B7C25R18	13632	62	67	64	70.5	64.5	63.5	59.5	63.5	67.5	56	70	69	64	72	71	85	59	65	69	67.5	76	63.5	49	51.5	55.5	54	60	65	48	65	50.5	45.5	51.5	114	63.5	60	50.5	120.5	61	226.5	65	61.5	61.5	58	59.5	65.5	64	53	58	74.5	55.5	53	266.5	54.5	97.5	68	67	71	73.5	59	53.5	61	63	65	100	67.5	59.5	58	77	59	62.5
7	26	17|18	EPHA2	P29317	JHU06544.B7C26R18	3605.5	64	68.5	56	50	63.5	70.5	57.5	66.5	63.5	63	70.5	61	69	71.5	75.5	75.5	60.5	63.5	70.5	69	73.5	61	47	53.5	61	52	56	81	49	61	49.5	48	51	140	61.5	56.5	57.5	117.5	58	474.5	64	70	65.5	56	61	62	63.5	58.5	55.5	71	54	48.5	234	54	119.5	61	66	71	69	62.5	61.5	68	66	77	131	73	68.5	60	63	53.5	58
7	27	17|18	ZCCHC12	Q6PEW1	JHU06710.B7C27R18	4166	61.5	70	66	55	61	72	65	57	65.5	73.5	70	66	67.5	71.5	74.5	66	62	61	72	68.5	69.5	63.5	55	51	61	55	59.5	75	52	53	50	48.5	54	107	59	71.5	56	139	62.5	364.5	64.5	67.5	61	58.5	61.5	61.5	57	60	61	69.5	51.5	51	245.5	51	117.5	61	67	70.5	69.5	67.5	50.5	68.5	56.5	70.5	103.5	71	59	56	62	56.5	56
7	28	17|18	BCAR3	O75815	JHU06827.B7C28R18	2030.5	62.5	64.5	70.5	62	63.5	70	59.5	57	63	65	62.5	64	67	68.5	68	70.5	66.5	63	68	72	72.5	59.5	44.5	50	64	51.5	59.5	86	50.5	62.5	53	47	61	116	67.5	60.5	56.5	114.5	62	259	65.5	59	70	55	61.5	62	50	59	57.5	66	60	49.5	234.5	52.5	101.5	57.5	67.5	64	62	61	57.5	65	57.5	77	103	75.5	53	56.5	70	54.5	54.5
7	29	17|18	PELI3	Q8N2H9-4	JHU06678.B7C29R18	9799.5	59	58.5	71.5	66.5	59.5	60.5	61.5	71	72.5	56.5	65.5	74	61	86.5	76.5	83.5	57.5	67	91.5	75.5	80.5	64	55.5	55.5	63.5	56.5	57	74	55.5	57.5	51	52	61.5	243.5	68.5	61.5	57	250	72.5	232	64	70	69.5	62.5	65.5	62.5	59.5	59.5	86	65	71	57.5	439.5	57.5	244.5	74	73.5	61	77.5	69.5	56.5	85.5	69.5	73	143.5	76.5	69	63.5	68	56.5	62.5
7	30	17|18	STPG2	Q8N412	JHU06875.B7C30R18	19412	57.5	62	61.5	56	58	66.5	50.5	70	60.5	51	55	66.5	63	69.5	74.5	75.5	56.5	64	73.5	62	68	61	45	44	60.5	50.5	54.5	78	47.5	61.5	55.5	44	50.5	100.5	65.5	56	57.5	93	58.5	385.5	58	62	58	59	54	57	62.5	52	61	60.5	63	57	251	51.5	104.5	61	74.5	68	73	61.5	55.5	62.5	58	59.5	96.5	66.5	55.5	57	61	52	61.5
7	31	17|18	FSCB	Q5H9T9	JHU06830.B7C31R18	8296	65.5	64.5	55.5	63	64	66.5	55.5	70.5	70	55.5	56.5	75	73.5	73	78.5	76	65	66	76.5	74	85.5	55.5	50.5	50.5	63	52	59	79	51	65	53	44.5	59	137.5	68	73	53.5	123	59	316	63.5	67.5	71.5	59.5	59	60.5	63	57	64	68.5	61	54	308	55.5	124	74	71.5	71.5	69.5	62	63	63	63	71.5	105	74	63	57	69	70	67.5
7	32	17|18	ZNF322	Q6U7Q0	JHU06713.B7C32R18	3436	54.5	69.5	60.5	62.5	58.5	60.5	52.5	58	65.5	49.5	54.5	67	67.5	72.5	68.5	71.5	58	64.5	63	62	71.5	56	47	50.5	56.5	49	58.5	69	48	64	52	42.5	52.5	120	65	52	53	103	54.5	414.5	57	59.5	73	59	57.5	51	60	53.5	57	70.5	58.5	53	241	47	108.5	64	64.5	69	62	54.5	53	60.5	54	70	125.5	72	58	58.5	63	60	60.5
7	1	19|20	KCNAB2	Q13303-2	JHU07151.B7C1R20	36511.5	120	150	148.5	124.5	153	140.5	78.5	148.5	132	114.5	126	129.5	130.5	177.5	168	184.5	95.5	138.5	211	151.5	148.5	168	111.5	130	152	118	104	133.5	106.5	217	172.5	102.5	139.5	362	162.5	145.5	134	453	186	788	148.5	207.5	204	151	133	139.5	145.5	136	131.5	181	137	127	1027.5	121.5	347.5	189.5	167	157	200.5	201.5	147	250	204	173	317	195.5	169.5	83.5	142.5	116.5	159
7	2	19|20	NPHP4	O75161-2	JHU06967.B7C2R20	2023	64.5	60	59	60	60.5	62.5	58.5	65.5	61.5	55.5	64	64.5	58	60.5	70	65	48.5	61	68	78.5	72	57.5	50.5	47.5	61.5	46.5	55.5	77.5	46	75	50.5	38	58.5	112	60	53.5	48	103	67	463.5	59.5	54.5	72.5	55.5	57.5	54	58.5	53.5	53	60.5	57	46.5	247	56.5	130.5	59	65	61.5	69	58.5	54	71	57	68.5	121	59	58	55.5	62.5	54.5	79.5
7	3	19|20	PRDM14	A0A023UFG1	JHU06979.B7C3R20	4743.5	61.5	62	64	64.5	62	61	55	66	57	59	66.5	60	61.5	72	69.5	70	58	62.5	82	70.5	71	55.5	48	51	65	51.5	58	63	48.5	59	49	38.5	58	161.5	59.5	55	51	130	62	554.5	65.5	58.5	73	58.5	57	57	58	56	56	78.5	55.5	40.5	366.5	54	120.5	70	58.5	71	68	66	55	71	53	68.5	102	65.5	64.5	61.5	68	52.5	64
7	4	19|20	SMARCB1	Q12824	JHU07180.B7C4R20	14881.5	77.5	85.5	88.5	81.5	99	80.5	68	84.5	75	80	88.5	84	75.5	100.5	98	116	81.5	83	121	88	102	95.5	67.5	65	78.5	77	71.5	93.5	74.5	88.5	62.5	68.5	69	260	83.5	72	69.5	251.5	102	606.5	83.5	106.5	116.5	80	69	80	87	80.5	69	93	81.5	68.5	518	66	241	94	80	90.5	101.5	95.5	75	113	95	96.5	194.5	93.5	124.5	75	85.5	71	97.5
7	5	19|20	AGTR1	Q6NUP5	JHU16058.B7C5R20	5458.5	67	95	69	65	85	76.5	59	72	71	69.5	73	74.5	72.5	95.5	114	144	58	80.5	198	67.5	81.5	64.5	55	65	65.5	57.5	65	86.5	53	91	56	51	61	459.5	68.5	55.5	61.5	472.5	104.5	414	59.5	111.5	129.5	63	59.5	60.5	70	79	62.5	77	66.5	61.5	746	64.5	356.5	94.5	76	67.5	93	100.5	66	219	84	74	256	79.5	140	72	101	71.5	93
7	6	19|20	RUNDC3B	Q96NL0-4	JHU07169.B7C6R20	37643	65.5	95.5	90.5	82	128	116.5	65.5	84.5	82.5	97.5	109.5	98	104.5	101.5	145.5	144.5	70	78.5	119	98.5	126.5	135.5	66.5	67	79.5	69	78	96	69	142.5	75	77.5	71.5	267.5	104	157	66	264	125.5	771.5	85.5	97.5	117	92	81.5	156	105	82	75.5	173.5	81.5	76.5	631	84.5	306.5	107.5	89	78.5	123.5	113.5	108.5	116	119.5	88.5	160.5	101.5	109.5	82	94	84.5	91.5
7	7	19|20	RABGAP1	Q9Y3P9	JHU07275.B7C7R20	6166	54	77.5	77	64.5	69	66	52.5	63.5	59.5	61.5	69	67.5	71.5	79	93.5	81.5	55.5	61	115.5	64.5	85	64	48	53	68.5	52	49	76	51	80	55	45	58	230	65	56.5	49.5	236	63	469	58.5	73.5	77	55.5	61.5	58	62	56.5	61	84.5	63.5	50	507.5	54.5	178	83	69.5	63.5	74	98	57	119	61	73.5	141.5	64	101	62.5	73.5	60	73.5
7	8	19|20	TPRA1	Q86W33-2	JHU07039.B7C8R20	17998	74.5	115	103.5	84.5	104.5	90	60	78.5	82	74.5	84	101	92.5	113.5	138	147.5	74	78	183.5	83.5	118	98	61.5	73.5	78	63.5	72.5	107.5	61.5	120.5	77.5	61.5	78	491.5	83	75	70	442.5	135.5	657	86.5	114	138	81.5	65.5	79	75	82.5	70	99.5	80	69.5	668	79.5	441.5	120.5	85	83.5	105	114	89	157	116	95	235.5	87	137.5	75	118	86.5	122.5
7	9	19|20	EIF2D	P41214	JHU07053.B7C9R20	15000.5	62.5	77.5	75.5	65.5	82.5	68.5	58	74	75	61.5	71.5	75	73	92.5	97	128.5	61	75	134.5	79	89.5	79	56.5	63	70	51	59.5	92.5	60.5	78	59.5	59	58	357	72	68.5	59	312.5	113	393.5	69	96.5	98.5	66.5	59	69	67	65	64	83	70.5	56	536.5	61	334	88.5	80.5	76	91	90.5	66	121.5	91.5	67	206	74.5	117.5	63.5	85.5	66.5	82.5
7	10	19|20	AGTR1	Q6NUP5	JHU16058.B7C10R20	13712.5	69.5	68	84.5	68	110.5	81.5	60.5	78	73	71.5	66.5	80.5	92.5	85	84	107	62.5	81.5	120.5	79	104	88	55.5	62.5	68.5	55.5	63	104	58	86.5	73.5	56.5	60.5	267	91	70	67.5	236.5	97.5	590.5	70	93	99	67	63	67.5	76	74	66	84	69.5	58	438.5	65.5	226.5	81	77.5	72.5	84.5	92.5	69	108	82.5	82.5	171.5	84	109	71.5	96	62.5	86.5
7	11	19|20	CD244	Q9BZW8-2	JHU07116.B7C11R20	6107.5	62.5	101.5	68	60.5	67	68	56	65	67.5	60	62	68	71	88	89.5	147.5	56	68	183.5	68.5	86	59.5	56	51	62	48.5	60	88.5	47.5	73.5	54.5	49	52.5	580	67.5	59	57.5	469	112	341	63	98	222.5	57	47.5	58	62.5	68.5	55.5	73.5	56	57	520.5	52.5	308.5	89	66.5	70	72	111	57.5	128	81	70.5	204	75	123	58	88.5	89.5	163.5
7	13	19|20	CCL8	P80075	JHU07215.B7C13R20	5667.5	51.5	69.5	66	61.5	63.5	68	51	60.5	54.5	58	63	66.5	70	76	75.5	83.5	59	63	87	65.5	69	60.5	49.5	51	61.5	44.5	58	86	50.5	67.5	51.5	49	58.5	182	58.5	55.5	54.5	155	68	369	69.5	62.5	75.5	55	62	64.5	57	60.5	60.5	55.5	60	54	340.5	53.5	176	84	71	69.5	72	65	61	99	62.5	69.5	154	77.5	80.5	53	64.5	54	65
7	14	19|20	TSKU	Q8WUA8	JHU07100.B7C14R20	15177.5	54	85	100.5	60.5	64.5	67	53	68.5	69.5	61.5	80	72	68.5	78.5	83	167	62.5	70.5	98	80	91	79	52.5	54	62.5	51	60	92	61	81.5	52	54	92	266.5	67	69	67.5	292	96	389.5	71	71.5	84.5	52	60	68	66	64	59.5	72	64.5	55	412	54.5	265	81.5	73.5	68	86	78	75.5	94	67.5	87.5	183.5	74.5	82.5	59.5	79	61.5	81
7	16	19|20	CNR2	P34972	JHU07119.B7C16R20	20297.5	74.5	104.5	101.5	93.5	103.5	92.5	71.5	102	87.5	75.5	94.5	90.5	94	117.5	114	104.5	81	100	121	83.5	104.5	88.5	65	70.5	84.5	81	85	114.5	77.5	94.5	84	69.5	75.5	255	89	81	72.5	295	116.5	443.5	91	104	126	73	78.5	93	100	81.5	86.5	103	84	71.5	491.5	82.5	298	96	88	109.5	111	99	69	153.5	109.5	102.5	217	100	121	84.5	109.5	76.5	109
7	17	19|20	STAT1	P42224-2	JHU07092.B7C17R20	35793.5	59	65.5	84	71.5	80.5	85	54.5	78	80.5	62.5	86.5	83.5	80	93	212	111	66	67.5	84.5	73.5	106	108	57	81	83	394	76.5	288.5	70	134	67	74.5	65	161	162	78	64.5	130	93.5	616.5	80	111	107.5	72	67	120	69.5	76	103	119	86	60	530.5	68.5	157.5	72.5	94.5	80	109.5	75.5	78.5	71.5	68	100.5	208.5	130.5	74.5	90	78	75.5	80.5
7	18	19|20	DNAJC2	F2Z3N9	JHU07294.B7C18R20	836.5	57	58	60.5	56.5	51	58.5	55.5	66	56.5	56	66	58.5	62.5	64	67.5	71	53	57	65	62	65	56	43.5	42	49	45.5	54.5	75	49.5	54.5	49.5	48	51.5	73	60.5	48.5	56.5	78.5	57	269.5	63.5	60	61.5	54.5	51.5	50.5	56.5	50.5	52.5	62	59.5	45	248.5	51	76	57	65.5	68	62.5	53	44.5	55	51	68	89	65	54.5	52	55.5	51.5	56
7	20	19|20	KRT6A	P02538	JHU06954.B7C20R20	10495.5	69	76	75	73.5	75.5	75.5	66.5	75.5	69	67.5	72.5	72.5	71	78.5	83	89	64.5	68	96.5	79	129	68.5	58	60	70	56.5	57	97.5	57.5	88	65	56	63.5	240	75.5	60	62.5	271.5	80	476	69	78.5	85.5	61	61	66	65	67	67.5	73.5	66	56	432.5	60.5	209.5	75.5	70	73	78.5	74	63.5	104.5	68	79.5	192	73	84.5	68.5	77	65	74
7	22	19|20	NFKB1	P19838-2	JHU07070.B7C22R20	38135.5	66	99.5	103	109	119	125	66.5	98.5	85.5	84.5	194.5	86.5	84.5	102	133	223.5	77.5	93	149.5	125	118	119.5	72.5	84.5	78.5	79	84.5	98	92	119.5	97	59	73.5	261.5	120.5	111.5	74	292.5	160	594.5	91	89	136	93.5	86.5	94.5	88.5	79	86	164.5	83.5	65	840.5	88.5	276	106.5	98	91.5	123.5	100.5	102	113.5	96.5	106	210	89	119	100.5	128	78.5	95
7	24	19|20	KCNAB3	O43448	JHU07152.B7C24R20	11368	68	66.5	66	65.5	70	64	66	68.5	68	58	66.5	65	69	87	86.5	86.5	67	68	94.5	74.5	72.5	55.5	51.5	55	60.5	51.5	61.5	83.5	55	66	59	47.5	60	185.5	70	59	53.5	190	78.5	298.5	63	68	82	64.5	59	63.5	66.5	60.5	66	75	63	57.5	387	56	190	69.5	68.5	76	69	70.5	58	76	71.5	74.5	127.5	80	84.5	54.5	71.5	70	82.5
7	25	19|20	ATL2	Q8NHH9-3	JHU07112.B7C25R20	4489.5	59	64	60.5	56.5	61	62.5	62.5	70.5	66.5	54.5	66	64	64.5	69	75	75	64	68	69.5	66	70.5	56.5	49.5	49	61.5	45.5	60.5	81	54.5	56.5	52	45.5	51.5	122	66	55	51	113.5	60	309.5	62.5	60	69.5	54	54.5	64.5	59	59	59	71	60	49.5	272.5	60	126	64.5	68.5	70	61.5	63.5	52.5	68	59	80	108	76	75	58.5	64	58	56.5
7	26	19|20	ACOX1	A0A024R8L7	JHU06913.B7C26R20	27349.5	61	76	71	67	79	73.5	59	70.5	68.5	71	69	75.5	81	76.5	86.5	96	64.5	71.5	89	74	104.5	97	57.5	54.5	66	60.5	60.5	103.5	57.5	108.5	63.5	48	60.5	198	78.5	106.5	60	197	76	481.5	70.5	73.5	82.5	64.5	62.5	92	71.5	66.5	67	90.5	71.5	57.5	405	62.5	183.5	79.5	80.5	75.5	80.5	72	66	84	69	80	150	86.5	80.5	62	79.5	60.5	70.5
7	27	19|20	TECPR1	Q7Z6L1	JHU07030.B7C27R20	367.5	68	52	60	54	63	59	54	53.5	63.5	57	58.5	55.5	63.5	69	58	63	60	60.5	62.5	65	65.5	55	46.5	50	56	52	56	64.5	51.5	49.5	50.5	47	54	53	58	47	55	63	58	329	59	50.5	60	53	59	56	57	51	58	66	62	50	120.5	45.5	64.5	59	59	66.5	67	55	56.5	55.5	57	69.5	87.5	70.5	59.5	56	64	50	57.5
7	28	19|20	DYNC2LI1	Q8TCX1-4	JHU07224.B7C28R20	2041	59.5	63.5	69	53.5	63.5	60.5	55	86	61	57	62	52	67.5	74.5	62.5	69	57.5	57	73.5	66	71	55.5	47	49.5	59.5	46.5	59.5	80.5	56	64	49.5	45	50.5	120	64.5	51.5	50.5	90.5	57.5	294.5	63.5	57.5	66	52.5	56	59	59.5	56	60	60.5	63	51	246.5	47.5	85.5	66	61.5	61.5	69	55	56	58	58.5	68.5	98.5	65	63	57	65.5	53	59.5
7	29	19|20	HABP2	Q14520	JHU07040.B7C29R20	15664	70.5	79	80	68.5	77.5	78	60	74	71.5	67.5	74.5	72.5	81	78	81.5	103	78	82	97	79.5	90	77	57.5	57	70	56	66	86	61	84.5	61	50	67	186	79	81	63	203.5	72	438.5	68.5	74.5	86.5	63	58.5	72.5	71.5	71.5	69.5	70.5	69.5	59	447	60.5	213.5	78	77.5	76	81	76	67	86.5	76.5	87	160	91.5	84.5	67.5	76	67	75
7	30	19|20	ZNF718	Q7Z7K8	JHU07293.B7C30R20	2007.5	63.5	55	56	57	63	63	49	67	57.5	65	51.5	62.5	67	66	68.5	67.5	55.5	64.5	65.5	77	75	58.5	46.5	47.5	60.5	51.5	49	81.5	50.5	57.5	46.5	42.5	61	76.5	59	54.5	54	81.5	59	430.5	55	55.5	63	59.5	49	59	60.5	49.5	63.5	64	58.5	52.5	198	47	83	62.5	75	62	60.5	57	51	59	56.5	64.5	106.5	70.5	50	51.5	55	47	61.5
7	31	19|20	ARFRP1	Q13795	JHU07202.B7C31R20	49908	83.5	98	123.5	82	137.5	104	64	92	102.5	73.5	81.5	102.5	100	106.5	110	138	68.5	81.5	143	92.5	135.5	141.5	64.5	86.5	80.5	66	80	108	62.5	117.5	72.5	61	67	333.5	84.5	77	69.5	338	163.5	608.5	79	108	135	81.5	71.5	85	92.5	93	68.5	103.5	76	77	673.5	74.5	352	98.5	102.5	82	103.5	148.5	77	145	105	98.5	206.5	103.5	116.5	91.5	101	85.5	105.5
7	32	19|20	CTR9	Q6PD62	JHU07026.B7C32R20	134.5	59	54	56.5	59	59	60	54.5	62.5	63	50	57.5	63	63	65	65.5	61	59.5	55	57.5	60	69.5	56	48.5	48.5	56	50	56.5	68.5	50.5	55	50	43.5	59	51.5	63	51.5	46.5	61	55	444.5	56.5	57.5	63	60	50.5	55	58	48.5	55.5	70.5	57.5	46.5	135.5	43.5	68	58	60	69	62.5	56	54	51.5	49.5	61	97.5	67	54.5	54.5	52.5	52	64.5
7	1	21|22	E2F2	Q14209	JHU07129.B7C1R22	25742.5	60.5	61.5	66	59.5	64	68	58.5	70.5	70	59	66.5	68	74.5	79	84	124.5	59.5	71	82	71.5	75.5	76.5	55	58.5	65.5	47.5	61	75.5	59	73.5	54	52.5	54	190	67	61	53	176.5	74	419.5	60	70.5	86	47	65	60	57.5	53.5	67.5	76.5	60	58.5	395.5	65	197.5	82	73.5	68.5	72	68.5	54	82	68.5	78.5	128.5	79	80.5	63	67	62.5	144.5
7	2	21|22	UBE2O	Q9C0C9	JHU07002.B7C2R22	34685	71.5	68	130.5	70.5	167.5	76.5	70	72	80.5	70.5	83.5	87	84	126	97	113.5	86	85	100	84.5	106	111.5	68	64.5	77	68.5	88.5	79.5	65	122.5	84.5	56.5	63.5	201	100	74	70.5	208	454.5	513	84	90	107	63.5	87.5	74	89.5	85	66.5	156	90.5	68.5	671.5	77.5	224.5	96.5	90	92	104.5	100	70	127	84	82	120.5	93.5	94.5	86.5	78.5	422	236
7	3	21|22	AGTR1	Q6NUP5	JHU16058.B7C3R22	4721	58.5	61.5	70.5	62.5	63	71	57.5	63.5	61	65	71	57.5	66.5	67.5	78	78.5	61	69	90	67	82	57	53.5	58	66	55	61	66	58	70.5	55.5	50.5	54.5	167	69	58.5	52.5	163	72	530	65	65	95	51.5	62.5	59	56	51	59	66	60	54.5	300	51.5	144	67.5	61	72	68	73.5	54.5	72	53.5	66	163	76.5	81	54.5	69	57	82.5
7	4	21|22	CYP2E1	P05181	JHU07123.B7C4R22	4202	58	55.5	56	57	63.5	63	50.5	67.5	61.5	65	57.5	65	69.5	62.5	65	61.5	51	63	65	60.5	68	56	56.5	47.5	60	46.5	58.5	78.5	48	56	52	41.5	55.5	68.5	59.5	53	51.5	73	56.5	504	57.5	59.5	64	54.5	56	50	57	43.5	55	66	59	52.5	209	51	74.5	54	53.5	66	56.5	57.5	47	49.5	49	63.5	96.5	68	54.5	51.5	63	50	59
7	5	21|22	JUP	A0A024R1X8	JHU06950.B7C5R22	16442	59.5	68	63.5	72.5	75.5	74	56	74.5	68	68	64	58.5	76	81.5	85	133	65.5	65.5	109.5	75	108.5	100	52.5	52	70	78	64.5	88.5	55	75.5	65	50	59.5	278	73.5	62	54	218	80	472	68.5	75.5	81	60.5	58	72.5	62	64.5	69.5	87.5	68.5	63.5	513.5	68.5	208.5	79.5	75.5	84.5	92.5	79.5	57.5	108.5	70	76	166.5	73	95.5	67	74	60.5	68
7	6	21|22	CTBP1	Q13363-2	JHU07120.B7C6R22	30986	56	62.5	67.5	62	70	70	57	73.5	69	66	67	63	81.5	82	76.5	152.5	56	72.5	105.5	71.5	88.5	96	51.5	60.5	63	52	58	75	60	78.5	53	54	62	213.5	81	61.5	55.5	192.5	87.5	331	74	84	93.5	59	55	64	59	63.5	68	98.5	69	60.5	544.5	57.5	199	68	74.5	70	74	73	58.5	88.5	75	70	112	82	86.5	57	78.5	64	245
7	7	21|22	RAB27A	P51159	JHU07273.B7C7R22	50443	56.5	68.5	80.5	68.5	108	78	58	76	61	83.5	71.5	73	92	84	91	87	68	73.5	87	81.5	130.5	116.5	63	74.5	75	58.5	60.5	101	66.5	128	69.5	53	62.5	145	82	70	64.5	162.5	90.5	671	73	77	93	63	69.5	76	65.5	64	67	90.5	74	57	561	73.5	173.5	96	83.5	77	103	82.5	56	83	96.5	89	105.5	80.5	84.5	74.5	79.5	70	90
7	8	21|22	INTS5	Q6P9B9	JHU07048.B7C8R22	7285.5	62	71.5	65	61.5	65	61	58	62.5	69.5	56.5	71	67	74	77	89.5	81	61.5	67.5	95.5	70.5	82.5	72	55	60.5	64	49.5	60.5	84	51	67.5	49.5	51	59.5	195	76	58.5	53.5	227	77.5	543	65.5	79.5	83	60	60	64	64.5	54	57	78	66	60	370	48.5	225.5	76.5	66	63	69.5	68.5	56.5	90.5	69	70.5	154	76	84	59	71	62	74
7	9	21|22	PTK2B	Q14289	JHU07079.B7C9R22	4793.5	55.5	71.5	61	56	109	64	57.5	69	67	53.5	67	70.5	66	62.5	78	75	58	64	82	67	72.5	58.5	48.5	54.5	63.5	46.5	56.5	87.5	51	63.5	46	49.5	57.5	157.5	68.5	61.5	54	160	67.5	631	66.5	64.5	69.5	55.5	59	61	65.5	54.5	56.5	72.5	65.5	55.5	320	56.5	152	69.5	62.5	68	69.5	62.5	57.5	67	64	66.5	119	68	76.5	55	68	59	76.5
7	10	21|22	KCNIP2	Q9NS61-3	JHU07244.B7C10R22	33860	58	60	63	59.5	69	65.5	59	65.5	67	67	74.5	92	66	67	80	72.5	60	70.5	64	497.5	77.5	97	50.5	55	62.5	53	64.5	88.5	51.5	83	54.5	55	55	93.5	72.5	59	59.5	90	86.5	536	76	61.5	69.5	55.5	56	66.5	60.5	48.5	61.5	76.5	67	55	302.5	54	113.5	69	67	67	83	131.5	63.5	63.5	66	77.5	99	72	61.5	53	62.5	61	59
7	11	21|22	MMP12	P39900	JHU07159.B7C11R22	8804	59.5	60.5	60	60	70	62.5	55.5	55	64.5	60	70	71	66.5	70	78	78	56	61.5	74.5	74	88	58.5	53	46	66	46.5	57	82.5	55	65	53.5	50.5	57.5	166.5	66.5	50	56	151	58.5	321	61	69.5	77	54	59	64.5	61	50.5	50	69.5	58.5	59	243.5	44	167.5	61.5	71	69	69.5	57.5	54	83	60.5	65	113	83.5	70.5	57.5	65.5	52.5	64.5
7	12	21|22	FBF1	Q8IZ48	JHU06941.B7C12R22	5388	55.5	54	58	63	53	65	58	68.5	59.5	54	66.5	62	69	74.5	76.5	64.5	58.5	59	70	63.5	70.5	61.5	50.5	48.5	58.5	44	56	56.5	48.5	57.5	66	51.5	54	100.5	60	59	59	129	60.5	239	61.5	60.5	69.5	51.5	59.5	60	74.5	53.5	56	82	62	51	278.5	52	99	63	60.5	65	65	60	51	61.5	56.5	63.5	103.5	61	59.5	55.5	64.5	55	66
7	13	21|22	HOXC8	P31273	JHU07236.B7C13R22	5516.5	57.5	61	67.5	64.5	56	62	54	62.5	56.5	57	63	68	59	71	77	70.5	51.5	61.5	68	66.5	73.5	58.5	52.5	50	60	53	56	70.5	54.5	57.5	52	49.5	57	128.5	65.5	58.5	58.5	149.5	64	317.5	63.5	63	69.5	61	56	58.5	55	57.5	52.5	74.5	63	44	394	56	138.5	66	67	63	63	61.5	55.5	81.5	63	64	127	62.5	77.5	62	59.5	58	65
7	14	21|22	FAM13B	Q9NYF5-2	JHU16163.B7C14R22	2570.5	68	60.5	60	54.5	61.5	67	52	53.5	62.5	57	61	63.5	61.5	65.5	73	64.5	56	63	68	73	69.5	58.5	54.5	50	59	46	55.5	71	52	62	47	48	54.5	121.5	63.5	56.5	59	105.5	65	319.5	64	66.5	62.5	53	61	60	60.5	52	52.5	67	62.5	47.5	309	54.5	104.5	71.5	69	60.5	73	58.5	53	71	64.5	66	115	64	71	55	57.5	51	62.5
7	15	21|22	CSF3R	Q99062	JHU06930.B7C15R22	1510	62.5	54	57.5	52.5	59.5	59.5	47	59	65	52.5	69.5	63.5	63.5	63.5	74	74	59.5	64	70	64	73.5	56.5	48	47.5	58.5	48	55	59	46.5	55.5	51.5	45.5	50	140.5	63	54	57.5	123	64	412.5	67.5	65	82.5	55	57	61.5	48.5	50	60	74	57.5	54	225	51	128	70.5	68.5	62	70.5	59.5	58	65.5	57.5	65	105.5	67.5	67.5	51	59.5	53	71.5
7	16	21|22	CTSC	P53634	JHU07122.B7C16R22	10843.5	65	62.5	65	58	67	69.5	50.5	62.5	63	58	61	67	68.5	70.5	78.5	88	57	72	80	60.5	89.5	64	55	50	64.5	51.5	57.5	82.5	50.5	61.5	51.5	50.5	54.5	181	63.5	60.5	51.5	168	72.5	389.5	67.5	73	72.5	57.5	58.5	100	59.5	61.5	62	68	60.5	49	366.5	52.5	177.5	69	70	69	69.5	60.5	54.5	93	64.5	75	122	69	74.5	60	66.5	55	68
7	17	21|22	CTNNB1	P35222	JHU07025.B7C17R22	20335	60.5	58	90.5	63.5	74	71.5	47.5	70	56.5	64.5	84	70.5	63.5	76.5	135.5	106.5	63	72	77	67	84.5	91	55	62	57.5	64.5	61.5	76.5	52.5	75	57	47.5	54.5	169	71	200	52.5	136.5	86	428.5	81.5	66	82.5	61	73.5	72.5	83.5	61.5	56	72	62.5	108	417	58	126.5	80	86.5	69.5	82	77.5	63.5	65	63.5	245	109	74	93.5	68	70	62.5	70
7	19	21|22	SNPH	O15079	JHU07182.B7C19R22	1487	64	55	60.5	53.5	55.5	64	56.5	68.5	62.5	54	58	63.5	54.5	63.5	67.5	62.5	56	60	59	57	69	59	46.5	46.5	57	48	51.5	79	49	62	43.5	46	53	64	60	51	53	66	53.5	556	56	54.5	69.5	55.5	53	55.5	58.5	46.5	56	65	59	48	124	55.5	73	55	67.5	63.5	65.5	53.5	49	55	56	69	97	67.5	53	57	54.5	53	50.5
7	20	21|22	ING3	Q9NXR8-2	JHU03217.B7C20R22	32560	60	65	64	58.5	65.5	66	54.5	73	69.5	54.5	64.5	67.5	64	67.5	65	81	57	65	66.5	70.5	69.5	99	47.5	55	61	51	54	79.5	54	68	52.5	48	57	92.5	70.5	54	51.5	100.5	60.5	309	66	59	74.5	54.5	58	56.5	62	47.5	54	69.5	64.5	51	282.5	53.5	114	64	68	63	72	54.5	51.5	66.5	61	66.5	94.5	76.5	65.5	55.5	64.5	56	68
7	21	21|22	RASL12	Q9NYN1	JHU07277.B7C21R22	2612	65	59	63.5	51	52.5	59	55.5	72	63	48	65	62	64	73	64	63.5	57.5	60.5	63	63	66.5	54.5	50	52	51.5	48.5	59.5	75	52.5	52.5	47.5	49.5	53.5	86.5	61.5	50	56	80	57.5	299	56.5	55.5	67	56.5	54	55.5	55	48.5	60	61.5	62.5	45	174.5	49	97.5	61	68	62	65.5	49.5	56.5	61	53.5	65	97	63	58.5	56.5	58.5	58.5	56
7	22	21|22	PNPT1	Q8TCS8	JHU07076.B7C22R22	10163.5	64	98	121.5	71	67	68	60	67	64.5	65.5	101.5	72.5	84.5	70	90	103.5	59.5	78	75	88	81.5	61	51	51.5	64	60	56	88.5	52	93.5	56.5	53.5	54.5	128	255	82.5	61	290	69.5	423	75	68.5	84	110.5	60	65.5	65	55	75.5	73.5	57.5	165.5	336.5	62.5	338.5	66.5	63	65	84.5	65	64	83	159.5	93.5	172	71.5	76.5	57.5	64.5	55.5	68.5
7	23	21|22	ZNF564	Q8TBZ8	JHU07007.B7C23R22	13374.5	62.5	74	73	76.5	77.5	78.5	60	59.5	76	60	75.5	77.5	69.5	90	100	98	67	76.5	110.5	73.5	89.5	68.5	56	61	71.5	51	64.5	91.5	55	97.5	59	52	60.5	333.5	75	69.5	63.5	295	108	418.5	65.5	84.5	123.5	66	62	71	69	70	65	71	63.5	64	530.5	52.5	273.5	91.5	70.5	73	85.5	89	61.5	142.5	80	78.5	202.5	73	126	66.5	99.5	72.5	110.5
7	24	21|22	ZNF449	Q6P9G9	JHU07198.B7C24R22	2849	57.5	59	67.5	62.5	64.5	66	64	58.5	63	61.5	60	70.5	64	66.5	64.5	70.5	58.5	61	65	59	74	51.5	51	55	58	48	56	95	51	64.5	52.5	50.5	58	81	61.5	59	58	74	53.5	380.5	63	63.5	61.5	60	52.5	63.5	65.5	54.5	61	76	55.5	56	186.5	52	83	60.5	69	67.5	62	62	52	63	58.5	65.5	99.5	63.5	59.5	57	69	50	62.5
7	25	21|22	ZNF449	Q6P9G9	JHU07198.B7C25R22	1626	63	55.5	64	55	59.5	65.5	55.5	59	61	57.5	66.5	65.5	61.5	67	69	74.5	60.5	64	60.5	58.5	67.5	57.5	49.5	48	58.5	54	58	67.5	47.5	57.5	50.5	43.5	52	69.5	66	55.5	52	73.5	56	271.5	57.5	57.5	66.5	56	53.5	63	58.5	51.5	56	73	63.5	50	158	52.5	76	53.5	58.5	70	60	53	54	49	50.5	66.5	91	65.5	65	51	59.5	44.5	59
7	27	21|22	SLC26A2	P50443	JHU07089.B7C27R22	1497	61	58.5	59.5	57.5	67.5	58	55.5	70	67	66.5	64.5	60	58	70.5	72	61.5	61	61.5	67.5	61.5	64.5	53.5	47	51	54.5	48	52.5	61	46	54.5	47.5	44.5	51	76	64	48.5	55.5	88.5	55	235.5	63	62.5	67.5	56	62	59.5	61	48	59	65.5	68	45.5	170.5	53	95	64	59.5	63.5	61	62.5	54	61.5	55	66	85	68.5	57.5	59	61	50.5	62
7	28	21|22	CDK3	Q00526	JHU07216.B7C28R22	10882.5	60	71.5	74.5	61	71	64	56.5	73	66.5	58.5	66.5	68.5	65	96	80	121	54.5	66	107.5	63	78	67	54.5	54.5	61	52.5	61	96.5	54.5	93	54	51.5	52.5	275.5	73.5	63	64	230.5	103	286.5	64.5	75	98	57	61	64.5	65	62.5	53	85	71.5	61	473	53.5	204	83	70.5	68	69.5	73	64	97	68.5	71.5	166.5	70	90.5	67	74.5	62.5	83.5
7	29	21|22	ZNF281	Q9Y2X9	JHU16245.B7C29R22	2188	63.5	58	63	56	65.5	64.5	58.5	72.5	58.5	64	61.5	62.5	70.5	63	68.5	74	57.5	65.5	73	67	67.5	47.5	51	54	60	51.5	50	68	53.5	67.5	48.5	47	57	89	65.5	55	59.5	88.5	57.5	308	62	58.5	74	53	54	66.5	65.5	48.5	50	75	59	50	198.5	51	88	67.5	62.5	64	63	62.5	48	62.5	55	67	105	70.5	62	56	57.5	47	60.5
7	30	21|22	PSMA5	P28066	JHU07267.B7C30R22	41930.5	68.5	93	104.5	73	100.5	76	59.5	78	69	76	76.5	80.5	95	109.5	108.5	121.5	68.5	93.5	135.5	153	131.5	139	66	73	66.5	77.5	73.5	86	63	117.5	65	197.5	61.5	404.5	85	74.5	90	363.5	145.5	485.5	73	95	133	76.5	81.5	266	82	94	68.5	100.5	65.5	72.5	698.5	75.5	367	96	81	80.5	93.5	98	97.5	113.5	104	91.5	239	86	112	75.5	92	68.5	89
7	32	21|22	INPP5B	E7ESY0	JHU07047.B7C32R22	8484	67	60	66	65	69.5	60	58	75.5	65	60	127	64	84	82	74.5	79.5	58	79.5	80	73.5	78	63	51.5	60	64.5	50.5	63	88	57	73	52.5	48.5	58	164.5	72	63	56.5	159	62.5	512.5	61	100.5	81.5	66.5	56.5	100.5	62	56.5	62.5	80	59	52	390	48.5	157	67.5	68.5	65.5	74	68.5	58.5	69	64	71	130.5	65.5	65	57.5	60.5	59	72.5
7	1	23|24	PTPN5	P54829	JHU07166.B7C1R24	35014.5	70	100.5	80.5	70.5	79	70.5	63	82.5	82.5	81.5	79.5	93	86.5	82.5	128	119.5	67	96	129	88.5	96	121	72.5	56.5	76	58	70	111	58.5	120.5	64.5	55.5	57.5	384	80.5	85	72.5	351	108	815.5	76	89.5	101.5	61	73.5	90	55.5	89.5	78	105	67	73	784.5	81	325	90.5	77	82	77.5	79	62	141	67.5	91	164.5	81.5	112	74.5	95	225.5	98
7	2	23|24	TRAM2	Q15035	JHU07000.B7C2R24	1074.5	59	51.5	60	59	58	59	61.5	60	60	64	67	57	59	65.5	64	66.5	56	62.5	55.5	66	67	50.5	54	53.5	58	44.5	55.5	77.5	48.5	62	49	42	50.5	81.5	60	56	47.5	86.5	56	441.5	61.5	61.5	56.5	45	59	59.5	57	52.5	52.5	73	51.5	45.5	180	48	93	58	63	64.5	64.5	61	54	57	57.5	70	107.5	69.5	58	52.5	55	49.5	63
7	4	23|24	IGSF8	Q969P0	JHU07146.B7C4R24	3511.5	56	59.5	58.5	59.5	61	61.5	54.5	63.5	64	60	54	63	62.5	66	75	62	63.5	63.5	62.5	62.5	67.5	48	47	49	61	43.5	62	73	46	53.5	45.5	45.5	54	132	64	48	48	118	55	339	60	63	64	52	62.5	57.5	54	52	59	66	60	54	215	49	135	57.5	68	68	63.5	58	49.5	69	59	67	107	60.5	61.5	59	58	49.5	58
7	5	23|24	MFAP3L	O75121-3	JHU06958.B7C5R24	11680.5	58.5	67.5	63.5	63.5	65.5	70.5	59	75	65.5	62	60	64	71.5	75.5	85.5	93	57	68	113	66.5	77.5	72.5	53	55	59.5	49.5	60.5	81	50.5	71.5	53	47	54.5	323	61.5	55	53	265	73.5	382.5	62.5	73.5	77	52	59.5	61	60	58	56.5	72.5	54.5	53.5	440.5	48	261.5	74	72	66.5	69.5	73.5	56	105.5	69	63	172	57.5	86.5	53.5	62	61	81.5
7	6	23|24	SLC22A12	Q96S37	JHU07177.B7C6R24	6555.5	64	69	61	68.5	71	64	58	68	64	64	70	67	69	73.5	70	79	59.5	65.5	90	68.5	77.5	60.5	54.5	52	57.5	52.5	60	84	53.5	65.5	52.5	50.5	57.5	209.5	65.5	54	63	167	78.5	391	66.5	75	87.5	53.5	61	71.5	60	51.5	59.5	79	68.5	61	314	58.5	161	67	71	69	76	73	56.5	83.5	63.5	66.5	138	68.5	89.5	62	71.5	64.5	93.5
7	8	23|24	MTMR12	Q9C0I1-2	JHU07065.B7C8R24	7353	59.5	81	58	66	61.5	62.5	53.5	63.5	62.5	56	59.5	73	74	79	73.5	78.5	59.5	65	88	59	77	67.5	48.5	51.5	60	49	56	77.5	55.5	69.5	52	51	54.5	253	65	58	47.5	191	66	542	57	77.5	80.5	52	63.5	67.5	62	58	55	75	66	51.5	384.5	55	213.5	61.5	60.5	66	70	64.5	60	97.5	67	69	166.5	70	64.5	46.5	68	58.5	84
7	9	23|24	NCSTN	Q92542-2	JHU07069.B7C9R24	341	58.5	56.5	52	55.5	54	56	56	61	56	54.5	57	63.5	67	60.5	70	68	57.5	50.5	53	61	66	48	50.5	49.5	58	49	60.5	78	46.5	54	45	45	54	106.5	57	50.5	54.5	84.5	43.5	392.5	49.5	60	61.5	49	50.5	55	51	59	53	66	56	48	251	48	86	52	55.5	62.5	67.5	57.5	57	57	58	68.5	89.5	56	44	50	55	55	56.5
7	11	23|24	ANKRD13A	Q8IZ07	JHU07110.B7C11R24	8936	65.5	75	62	60.5	64	64.5	51	58	70	58	68.5	64.5	67.5	73	74.5	78.5	66	60.5	99	56	79.5	67	50	54	49	49	56	80.5	55.5	70.5	48	50.5	56	208	66.5	54	58	211.5	63.5	496.5	61	66.5	79.5	55.5	61	64	59	51.5	57	78.5	63	53.5	440.5	42	199.5	65	64	67	72.5	63	57	105	70	70	167	75.5	71.5	56.5	63.5	57.5	68
7	12	23|24	PCCB	P05166	JHU06972.B7C12R24	17114.5	68	105.5	82	74	86	78	64.5	74	77.5	62	81	77.5	85	87.5	98.5	86.5	75	83.5	124	82	109.5	93.5	60	74.5	66	71	66	103	56.5	104	70	55	66.5	238	84.5	68	63	285	86.5	1024	75	86.5	111	69.5	65	73	69	69.5	68.5	75.5	70	62	518	68.5	270	101.5	74	75.5	87	79	66.5	115	85.5	87	192	76.5	117	62	79	75.5	86
7	13	23|24	PLEKHA5	Q9HAU0-7	JHU07265.B7C13R24	14743.5	56	52.5	56.5	54.5	61.5	54.5	52.5	63.5	59	58.5	49	60.5	58	69	64.5	65.5	59.5	54.5	62.5	62	70	70	47	46.5	57.5	49.5	53	59.5	45	54	44.5	45	55	68	63	52.5	49	88	54	272.5	58.5	61	68	56.5	61.5	58	56	51.5	57.5	62.5	64.5	47.5	182.5	49.5	84.5	59	62	60	59	47.5	47	59.5	53	67.5	90.5	64	58	55.5	59	54	63.5
7	14	23|24	TDRD3	Q9H7E2-2	JHU07095.B7C14R24	1338	61	63	62.5	55	59	68.5	55	65.5	58	50.5	60	62.5	74	74	75	67	55	57.5	66.5	66.5	76	59.5	52	49	57.5	51.5	62.5	88	46	77	47	46.5	53	116	64.5	50	45.5	97	61	469.5	92	61.5	75	59	61	61	52.5	53	55.5	71	56	53	312.5	50.5	102.5	64.5	61.5	65	63	56	55.5	64	65	67	115.5	56	67	44.5	65.5	57	67.5
7	15	23|24	MAT1A	Q00266	JHU06956.B7C15R24	12776.5	61.5	67.5	69	61.5	69	63	53.5	71	71	60	59.5	68	70	71.5	80.5	68.5	66.5	63.5	76.5	65.5	75.5	146.5	55.5	55.5	63	98	62.5	71.5	50	79.5	56.5	52.5	52.5	169	72	63.5	57	173	65.5	715	64	66.5	83	52	61.5	66.5	61	60	62	83	63.5	52.5	493.5	54.5	164.5	121.5	68.5	67	62.5	56	53	81	65	72.5	148.5	68	82	54	63	59.5	69.5
7	16	23|24	ZNF8	P17098	JHU07199.B7C16R24	10413	66	61.5	57.5	68	59	63	53	67.5	73	59	69.5	74	68	74.5	76.5	76	63	63.5	62.5	72.5	72	84	54	52.5	67	56.5	58	73.5	57	69.5	50	47	57.5	93.5	71.5	55.5	56.5	122	72.5	554	67.5	64	69.5	63	60	62	56	52	65.5	82.5	64	50.5	341.5	56.5	119.5	66	71	70.5	72	66	59.5	68.5	66.5	75.5	121	67.5	63	58	60	55	65.5
7	17	23|24	GALNT6	Q8NCL4	JHU07038.B7C17R24	1872.5	63	67	57	56	56	62	58	60.5	62	58.5	64.5	69.5	62.5	65.5	77.5	83.5	55.5	60	91.5	68	73	62	50	51.5	62.5	54.5	58	82.5	54.5	58	46.5	47.5	52.5	144	64.5	50	54.5	127.5	78.5	501	62	74	74.5	55.5	57	58.5	54.5	57	61	70	63	52	245.5	47.5	131.5	61	68	66.5	68	65	61.5	81.5	58.5	71.5	116.5	59	75	62.5	74	50.5	90
7	18	23|24	FAM219A	Q8IW50-3	JHU07209.B7C18R24	17634.5	62.5	68	67.5	83.5	66	61	58	72.5	59	56	66.5	63.5	74	74	238	82	58	61	73.5	107	61.5	78	52	53.5	59	50	59	81.5	49.5	79.5	49.5	49.5	51.5	177.5	67.5	54.5	57	151	82	512	64	65	80	59	58.5	61	60	69.5	59	71	69	55	432	53.5	174.5	73	67.5	65	73	68	53	72.5	66	72.5	112.5	69	67	62.5	70	54.5	69.5
7	19	23|24	PCSK2	P16519-3	JHU07162.B7C19R24	12350	61.5	63.5	63	53	63	76	56.5	67.5	60	61	57.5	69	58.5	67.5	70.5	79.5	56	65	74.5	74	71.5	58	48.5	50.5	58	48.5	60.5	78	55	66.5	51.5	49	54.5	147.5	65	52	57.5	130.5	63.5	471.5	64	66.5	73	64.5	59	64.5	62.5	56.5	62	67.5	58.5	50.5	311	47.5	145.5	64.5	64.5	65.5	77	64.5	56.5	66	58.5	67	110.5	65	65.5	57	51	55	49
7	20	23|24	CCIN	Q8WWB2	JHU06927.B7C20R24	4568.5	63	62.5	66	58.5	63.5	62	54.5	65	59.5	52	59.5	65.5	55	57	76.5	63	64	61	66.5	67.5	78	61.5	46	55	60.5	47.5	56	85	53	67	48.5	45	52	133	68.5	54.5	55.5	124.5	63.5	401	64	59.5	69.5	57.5	55.5	69	54	53.5	59	68	57	55.5	223	49.5	122.5	63.5	62	61.5	73.5	68	57	59	59.5	68	127.5	65	61.5	49.5	55.5	55	57.5
7	21	23|24	GLRX5	Q86SX6	JHU07230.B7C21R24	29351	68.5	76.5	77.5	72	79	77	61.5	70	70.5	62.5	70	78	76	80	92	83.5	63.5	77.5	98	78.5	101	106	53.5	55.5	67.5	55.5	59.5	94.5	60.5	121	67.5	49	66	213.5	159	69	58.5	193	108	492	69.5	76.5	103	71.5	59	125.5	61	77	65.5	84.5	64.5	60	428.5	71.5	231.5	83	67	71	75	76	75.5	107	92	79.5	161.5	75	93.5	72.5	77.5	75.5	86.5
7	22	23|24	ZDHHC13	Q8IUH4	JHU07101.B7C22R24	784.5	60	54.5	63.5	58	59	63.5	50.5	60.5	68	61	61.5	65.5	64.5	70.5	69	72	58	63	61.5	60	69	54.5	47	45.5	55.5	46.5	60.5	71	48.5	64	50	43	54.5	74.5	62.5	53.5	52.5	80.5	57	322.5	64.5	62.5	65	53.5	56.5	50	53.5	52.5	52	61	52	48.5	163.5	49	99	63	67.5	63	58.5	51	55	56.5	58	59.5	109.5	64	63	51.5	56	51	56
7	23	23|24	GTF2H2	Q13888	JHU06948.B7C23R24	7501.5	61.5	97.5	81	66	76	71	62.5	60.5	71	70	71.5	77	65	91	95.5	135	67	78.5	136	67.5	101.5	64.5	60.5	53	57.5	54	63.5	93	55	116	57	55	66.5	402	72.5	68	59.5	359	79.5	487	67.5	77.5	98.5	59.5	60	65.5	75.5	81.5	55	73	63	61	561.5	57.5	265.5	92.5	63.5	82	94	90.5	61.5	138.5	73.5	72.5	222.5	75	119.5	64.5	86.5	61.5	102
7	24	23|24	LIMCH1	Q9UPQ0-8	JHU07124.B7C24R24	29192	68.5	63.5	65.5	160.5	141.5	64	61.5	73	84.5	76	88.5	98.5	66	101	307.5	92	65	160.5	80.5	206	117	337	62	61	63.5	62.5	93.5	83	58	2065.5	68	50	58.5	106	75.5	73.5	65	121	229	433	347	253	93	71	65	165.5	75	62	69	91	64.5	173.5	383.5	68	116.5	80	117.5	166.5	135	80.5	58.5	70	78.5	89	160	82.5	90.5	71	88.5	64	67.5
7	25	23|24	PCSK2	P16519-3	JHU07162.B7C25R24	4085.5	59	61	66	57.5	63	61	56	59	58.5	54	70	63.5	61.5	60	63.5	68.5	57	56	70	59	63	54	51	45.5	65	55	59	67.5	48.5	65.5	51	48	45.5	129	61	56.5	58	117.5	55	300.5	61	57	70	58	60.5	63.5	64.5	52.5	64	71.5	55.5	56	239.5	50.5	120	62.5	59	56.5	58.5	58	54.5	66	64	68	101	67.5	58.5	60.5	58	50.5	62.5
7	26	23|24	PCBP1	Q15365	JHU06971.B7C26R24	14296	62	60.5	60	62.5	68	69.5	57	66.5	68.5	69.5	70	69.5	71	65.5	71	71.5	62.5	62.5	81	64	67.5	64.5	52.5	55	59.5	57	51	83.5	51	98	56.5	45	52	132	62.5	61	56.5	143	64.5	585.5	59	70	70.5	52	64.5	66	62	59.5	60.5	74	60.5	58	290.5	51.5	137.5	65	72.5	64.5	69	63	53.5	68.5	66	76	122.5	74.5	71	55.5	54.5	56	67
7	27	23|24	TMIGD2	Q96BF3	JHU07098.B7C27R24	6376	68	64	61.5	65.5	62	57	58.5	71.5	60	59	67.5	70	60	70.5	76	75	55	56	92	61	69	54.5	50.5	50.5	60.5	53.5	57.5	74.5	48.5	70	49	45	55	178.5	65	56.5	54.5	208.5	62	224	56	60	81.5	56	63	58.5	65.5	60.5	65	73	63	48	391	54.5	213	70.5	69.5	67.5	75.5	69	54	82.5	69.5	71	135	67.5	80	63.5	64.5	51	67
7	29	23|24	MCAM	P43121	JHU07062.B7C29R24	5410	64	73	58.5	59	69	70	61	73	57.5	59	74	69.5	69.5	79	67	73.5	58.5	60	94.5	72.5	75	53.5	46	52	59	48	62	73.5	53	58	53	50	51	195	61.5	63	57.5	226.5	65	302.5	70.5	75	93	57	64	56.5	62.5	54	55.5	75	64	50	305	55	180.5	70	68	68	65.5	74.5	53.5	94.5	72	67	125.5	69	72	60.5	66	54.5	87
7	31	23|24	KJ902641	NA	JHU07281.B7C31R24	6665	64.5	67.5	67	60	68	67.5	50.5	70.5	72	57.5	66.5	67.5	69	74.5	85	76.5	63.5	68.5	96	65	79	57	46.5	52	63	48.5	54.5	82	53.5	67.5	53	49	58.5	239.5	69.5	61	60.5	197	63.5	380.5	62.5	69.5	82	59.5	64	64.5	69.5	56.5	61.5	73.5	61	59	377	46	202.5	69.5	69.5	63	59.5	87.5	56	86	66.5	76.5	158.5	72.5	79.5	57	68.5	55.5	71
7	32	23|24	RSBN1	A0A0C4DH79	JHU07085.B7C32R24	342	60	70	64.5	57.5	63.5	59	54	65.5	63	58.5	65.5	61.5	70.5	69.5	70	67.5	62.5	68	79.5	65.5	68.5	51.5	51	52.5	62	53.5	55	84	52	64	44.5	46	53	118.5	72.5	58	52	123	55	381	55.5	62.5	72.5	59	50.5	54	65	53	56.5	76.5	56	45.5	249.5	42	136.5	60	64	60.5	69.5	61	57	63	61.5	58.5	120.5	69	66	55.5	67	52.5	63
7	2	25|26	TBL3	Q12788	JHU07668.B7C2R26	11913	61.5	72	67.5	56	64.5	64	56	63	69	67	72.5	64.5	62	83	80.5	80	55.5	69.5	84.5	67	75.5	63.5	53.5	56.5	61	48	55.5	71	48.5	71	56	45	52	280.5	62	50	53	256.5	85	419.5	70	71.5	82.5	55	63.5	60	68.5	62.5	57.5	70.5	60.5	55	471	56.5	196	75	66.5	75	89.5	75.5	56	121	65	71.5	174	66.5	92	60.5	73	58.5	71.5
7	3	25|26	HSPH1	Q92598	JHU07619.B7C3R26	7767	63.5	63.5	65	57	60.5	62.5	51	64	65.5	61.5	70.5	57	58.5	65.5	74	80	53	62	69.5	64	72	61.5	48.5	53.5	60	54	50	87	48.5	77.5	50.5	49.5	56	151.5	63	58.5	54	136.5	63.5	532	59.5	66.5	69.5	56	59.5	60	62.5	48.5	57.5	67	50	53	323	53.5	128.5	66.5	66.5	63	75.5	67	55	74	60	67.5	117.5	63.5	62	49	58	56.5	61.5
7	4	25|26	ABCC10	Q5T3U5	JHU07488.B7C4R26	10024	56.5	72	66.5	52	59	58	50.5	71	64.5	58	69	68.5	57	67.5	78	79.5	59	66.5	66.5	60	66	60	52.5	53.5	57	49	58.5	75	52.5	63.5	48.5	46.5	49	165	62.5	53	55	152.5	69.5	444.5	61	62	63	51	55.5	64.5	57.5	50.5	50.5	73	55	50	399.5	55	177	67.5	65	62.5	69.5	63.5	56	85.5	59.5	63.5	125	60.5	69.5	46.5	64	53.5	72.5
7	5	25|26	RIMBP3	Q9UFD9	JHU07625.B7C5R26	90	54.5	55	52	56	57.5	58.5	48.5	58	56	57.5	62.5	66.5	56	67	64.5	51.5	52	64	56	61.5	64.5	53.5	50.5	49.5	49	47.5	55.5	74	48	63	43	40	48	49.5	55.5	57.5	51	62	53.5	514.5	59.5	53.5	63.5	51.5	55	63	57	52	55.5	61.5	55.5	52.5	137.5	48.5	60.5	54	67.5	65	64	59	52.5	47.5	50	82	85.5	61	52.5	50	49.5	51.5	58.5
7	6	25|26	CCL13	Q99616	JHU07502.B7C6R26	106	55.5	55	51.5	63.5	54.5	62	60.5	59	60	53	61.5	55	54	64.5	59.5	57.5	60	60	59	62.5	63	55	47.5	43.5	60.5	50	54.5	71	47	58.5	45.5	39	48	55	58.5	50	49	61.5	52	458	66.5	58	59.5	46	50.5	54	54.5	51.5	54	76	63.5	46	151.5	44	61	51.5	67.5	72	65	62.5	51.5	49	51	63.5	83.5	61.5	53	47.5	59.5	46	59
7	8	25|26	PLEKHG5	O94827-3	JHU07463.B7C8R26	8813	70.5	72.5	67.5	59	67.5	57.5	55	67	68.5	60.5	69	72	69	75	89	86	56.5	68.5	89	106.5	80.5	72.5	46.5	52	61	50.5	59	97	53.5	70	55	50	58.5	246	80	53.5	60	202	78	357	67.5	73.5	91.5	51.5	69	65.5	59.5	60	52.5	70	64	59.5	387	54.5	226	69.5	67	68	78	81.5	51.5	105	73	73	147	67.5	81.5	57	69	59	72.5
7	9	25|26	OGT	O15294	JHU07456.B7C9R26	15227	68.5	78	63	64	71	80	55	77.5	70	63	67.5	74.5	74	87	119.5	109	61	76	106.5	75	95	94	61	59	68	53.5	62	93.5	59	84.5	69.5	55.5	59.5	230	71.5	66.5	65.5	334	90	348.5	66	85	86.5	68	59.5	67	66	67.5	60.5	91.5	61.5	62.5	681.5	63	386	83	74	80	139	123	58.5	120	110	100	148.5	83	103.5	63.5	111	58	85.5
7	12	25|26	MSH5	O43196-4	JHU07641.B7C12R26	35684	68.5	208	205	86.5	139	155	62.5	124	145	69	170.5	114.5	122	173.5	273	243	70	121.5	395	113	273	175	91.5	146.5	82.5	74	70.5	175	66.5	307.5	114	102.5	76.5	736	144	129.5	135.5	687.5	216.5	1907	86	169	202	94	103.5	139	132	137.5	71	143.5	72.5	83	1541.5	91	723	138	88	82.5	180.5	180.5	112.5	317	147.5	105.5	388.5	159	264	148.5	179	91.5	132
7	13	25|26	MOB1B	Q7L9L4	JHU07347.B7C13R26	453.5	62	60	59.5	52.5	59.5	63.5	56.5	58	56	52.5	62.5	65	64	68.5	71	69	61.5	62.5	68	59.5	71.5	63	48	52	55	51.5	54	65.5	48	63	40	41.5	48.5	150.5	61	52.5	45	136	58	387.5	56.5	62.5	69	52	56	55.5	51	52.5	56	63.5	54	49	239	51	124.5	65.5	63	61.5	64	58.5	54	67	56	59.5	125.5	56.5	66	55.5	63	55	60.5
7	14	25|26	USPL1	Q5W0Q7	JHU07483.B7C14R26	3041	60.5	61.5	54.5	53.5	57	60	57	65.5	54	53	62	63	66	66	65.5	69.5	52.5	54	62	59.5	72	59	44.5	49.5	57.5	50.5	57	78.5	48.5	63.5	52.5	42.5	50	85	67.5	54.5	49	99	54.5	430.5	65	63	72.5	53	57.5	58.5	50	56	52.5	63.5	56	49.5	192.5	46.5	92.5	60.5	57.5	54.5	71	62	54.5	64	56	70.5	109.5	62	63	48.5	58	48.5	60.5
7	15	25|26	DDX20	Q8NEH0	JHU07603.B7C15R26	19716.5	67.5	82	71.5	59.5	79.5	67	54.5	73.5	57.5	65.5	66	69.5	72.5	85.5	79.5	107.5	67.5	62.5	145	70	104.5	82.5	54	56	62	51	59.5	75	55.5	105	56	51	61.5	374	68.5	59	57	466.5	103	509.5	66	80.5	85	55.5	66.5	60	63.5	67	65.5	79.5	66.5	59	578.5	59	389.5	82	74.5	68	76	79.5	62	130.5	86.5	76	214	79.5	95	52	81	57.5	84.5
7	16	25|26	UBE2H	P62256	JHU07580.B7C16R26	103	62	53	56	51.5	61	57	52.5	62	60	49.5	66.5	63	63.5	65	58.5	57.5	55.5	56.5	51	55	58.5	50	44	51	54.5	41.5	58.5	70.5	47	67.5	43.5	44.5	51	51.5	50	51.5	49	62.5	55	471.5	54.5	55.5	62.5	47	56	60	51	46	55	63	63.5	45	99	47	58.5	55	64.5	62.5	60	52.5	47.5	49	47.5	69	81.5	64.5	52.5	50.5	53.5	48	57.5
7	17	25|26	DHX29	Q7Z478	JHU07426.B7C17R26	4375.5	63.5	58	62	58	63.5	184	54	69.5	62.5	65	67	63	67	67	69	71.5	56.5	87.5	71	101	70.5	97.5	45.5	53	63	52.5	57	76.5	51	64.5	53.5	51.5	57.5	107	73.5	63	54.5	103.5	67.5	380.5	61	94.5	72	55	56	60	54.5	59.5	63.5	74	63	52.5	345.5	51	102	64.5	66	64	73.5	61.5	51	67.5	210	166	109	68.5	63	54.5	67.5	58	59
7	18	25|26	KLF3	P57682-2	JHU07343.B7C18R26	2150.5	63.5	62	63.5	66.5	61.5	65	58	63	59	50.5	60.5	66.5	71.5	67	55	82	59.5	60.5	72	68.5	66	64	54	51.5	56	51.5	62	70	51.5	62.5	59	45.5	51	99.5	65.5	56.5	51.5	87.5	60.5	527	57	59.5	66.5	54	51	57	54.5	50.5	54	70.5	59	44	329.5	57	107	63.5	67	63	68	60	54	58.5	58.5	70	106	67.5	60	61.5	55.5	55.5	52
7	19	25|26	MR1	Q95460-2	JHU07541.B7C19R26	6347	64.5	73	66	63.5	72.5	65	59	67.5	64	54	62	66	69.5	65.5	70.5	73	59.5	64	77	69	80.5	70.5	52	54.5	62.5	47	58	87	51.5	74	54	50	52	152	71	56.5	52.5	134	64	515.5	64.5	67	76	56.5	60.5	66.5	59.5	57	60.5	70.5	64	44.5	233.5	53.5	133	61	61	68	66.5	67.5	60	70.5	65	70	133.5	63	74.5	63	70	60	64
7	20	25|26	KIF23	Q02241-2	JHU07627.B7C20R26	14865	59.5	76	69.5	60.5	66	66.5	51	65.5	63	55.5	70	72	63	87.5	94	78.5	57	76.5	98.5	64.5	78.5	79.5	48.5	61	67.5	49.5	56	80	47	74	56	46.5	59.5	291.5	78.5	53.5	58.5	269	98.5	354	63.5	75.5	89.5	55	67	65.5	52	63.5	61.5	72	63	55	440.5	56.5	245.5	80	64	66.5	97	79.5	61.5	112.5	76	68.5	233.5	72.5	99.5	63	73.5	61.5	76
7	21	25|26	OLFML2B	Q68BL8-2	JHU07352.B7C21R26	20564.5	68	69	74.5	73.5	67.5	90.5	54.5	67	69.5	60.5	81	79	71.5	1966	76	88.5	63.5	98	81.5	85.5	88	83	72	63	72	53	61	78.5	56	109.5	59.5	73	54	182	85.5	72	117	161.5	77	565.5	71.5	97.5	89.5	61	68	1182.5	63	65.5	63.5	90.5	62.5	58	430	64	192	79.5	74.5	75	86.5	104.5	79	88	76	75.5	117	80.5	111.5	66.5	97	65.5	76
7	23	25|26	SNX13	Q86XC4	JHU07662.B7C23R26	13852.5	63.5	71	84.5	54.5	62.5	61	54	69	68	62	62.5	67	58.5	76	78	90.5	63	68.5	84.5	72	73.5	76.5	53	53	56	48	59.5	88	53	71	50	43.5	59.5	249.5	69	57.5	53.5	180	69.5	483.5	68.5	67	77.5	56	54.5	57.5	62.5	56	56.5	74.5	57.5	50	349	50.5	184	71.5	63.5	68.5	66	76	55.5	81.5	71.5	71.5	117.5	67	74	57	63	63.5	73
7	24	25|26	NDOR1	Q9UHB4	JHU07543.B7C24R26	22446.5	91.5	123	125	107	127.5	122.5	84.5	113.5	100	99.5	128	122	129	139	148.5	134.5	105.5	113	130.5	125.5	376.5	149.5	85.5	93.5	108.5	118	118	159	91.5	131.5	118	84.5	123	258	112	189	187	216	157.5	1358	100.5	101.5	129.5	118	105.5	189	102	116	142.5	193	91	146.5	1026.5	113	265	108	102	113.5	169	138	131	124.5	122	125.5	166	113	142	114	132.5	96	154
7	26	25|26	CCDC146	Q8IYE0	JHU07624.B7C26R26	1903.5	62	61	69	60	59	57	61	67.5	64	52.5	60.5	67	61.5	68	69.5	71	51	63	69	63	69.5	60.5	49.5	50	59	48.5	49	91.5	56	62	48	42.5	57.5	103	62.5	56.5	52.5	108	60.5	427.5	61.5	59	67.5	55	58.5	62.5	54.5	53	52	66.5	56.5	46.5	243	55.5	122.5	63	67	63.5	54.5	66	47	65.5	59	69.5	105	68	64	54	60.5	50	62
7	27	25|26	CNOT10	Q9H9A5-3	JHU07419.B7C27R26	10405.5	59	64	70.5	61	67	61	58	71.5	61	58.5	65.5	66	71.5	65.5	79	76	60	69	81	79.5	69.5	59.5	55	50.5	61.5	53.5	56.5	85	56.5	54.5	58.5	48.5	60	175	73	59.5	53.5	200	71	254	62	67.5	75	61	61	61	59	55.5	61	67.5	56.5	49.5	437	53.5	215.5	71.5	75.5	70.5	68.5	69	54.5	80.5	58.5	70	141.5	79.5	78	65	65	60	70
7	28	25|26	AGTR1	Q6NUP5	JHU16058.B7C28R26	2911.5	61	64.5	63	57.5	68	60	54	70.5	60	53	59.5	64.5	66	73	68.5	75.5	59	64	74	71	75.5	60	51.5	51	59.5	56	54	84.5	52.5	66	66.5	50	54	148.5	83	64	52	122.5	69.5	348.5	58.5	59	77	53.5	58	63	52.5	56	51.5	72.5	54	55.5	291.5	59.5	109.5	69	56.5	66.5	70.5	60	49.5	57.5	56	73	97.5	69.5	63	53	58	51	60.5
7	29	25|26	RAPGEF1	Q13905-3	JHU07468.B7C29R26	19617.5	61	80.5	72	72.5	68	72.5	58.5	86.5	74	76	70	79.5	79	99.5	116	103	70.5	76	100.5	82	82.5	113	52	62.5	72.5	59.5	59.5	100.5	58.5	81.5	66	51	64.5	169.5	74	65	66	589	103.5	267	78.5	89.5	93	69	64	76.5	60	70.5	67.5	101	66	55	617	60.5	469.5	74	70	81	166	133	69	110.5	114.5	85	132	80	95.5	70.5	154	67.5	76.5
7	31	25|26	SLC25A45	B3KR90	JHU07373.B7C31R26	4643.5	63.5	62.5	72	56	64	58.5	56.5	71	61.5	65	61.5	72	74.5	79.5	68	71.5	63.5	68.5	72	65.5	72.5	64	51	52.5	58.5	50.5	54.5	85.5	52.5	60	53	45	47.5	128	63.5	60	59	111	56	391.5	66.5	68	70.5	53.5	63.5	62.5	57	57.5	55.5	73.5	59.5	49	207.5	54	102.5	59.5	67.5	65	67	69	55	64	64.5	73.5	122.5	65	66.5	51	64.5	57	64.5
7	32	25|26	POLR3E	Q9NVU0-2	JHU07465.B7C32R26	14027	63.5	80	72	66	75.5	64.5	61	76	62.5	67.5	70	76.5	71	82	94.5	94	68	67	100.5	66.5	84	488.5	55.5	52.5	66	56	54.5	82.5	57	75.5	55	47.5	56	234	94.5	62.5	61.5	222	73.5	437.5	67.5	70.5	80	63	64	72.5	65.5	58	66	81.5	66	59	460.5	58.5	230.5	72.5	89.5	69	73.5	73.5	61	102	68	73.5	171	71.5	81	57.5	70	59	80.5
7	1	27|28	PAK2	Q13177	JHU07546.B7C1R28	5384	62.5	79	72	55.5	73	58.5	59	62.5	62	61	66.5	68.5	68.5	80.5	78	71	54	64	96	64	68.5	58	55	54.5	52.5	47.5	54	67	51.5	67.5	48	45.5	55.5	202	69.5	59	51.5	179	67	335.5	60.5	72.5	78	52.5	58.5	63	59.5	55	51	75.5	52	50	466	50.5	212	74	66	68.5	80.5	77	64	104	63.5	75	129	70	84	56.5	80	60.5	71.5
7	2	27|28	MSANTD4	Q8NCY6	JHU07626.B7C2R28	361	61	56	57	54.5	54	66.5	56.5	62	53.5	54	67	66	55	61	69.5	61.5	54	58	56	66	65	55.5	49	48	53.5	46.5	54	74	53	63	50.5	45	43	49.5	59	44	57.5	63	49.5	472.5	60.5	56.5	63.5	39.5	52.5	51	57.5	49.5	54	67.5	54.5	46.5	163	52	64	52.5	63	62	67.5	60.5	54.5	45.5	55	63.5	89	65.5	48.5	46	59	47	56
7	3	27|28	SEPTIN2	Q15019-3	JHU07584.B7C3R28	92.5	55	58.5	52	60.5	52	65	54	64	57	52.5	65	62.5	59	51	67.5	60.5	51	58.5	58.5	63.5	70	51	44.5	46.5	51.5	47.5	48	73.5	48.5	65.5	51	42.5	44.5	47.5	59	55	52	63	42.5	626	52.5	57.5	55	48	56.5	56.5	58.5	49	53	64	55.5	47	171.5	51	58	50.5	61	56	68.5	56	52	52	55	67	83	55.5	49	46.5	53.5	53.5	53.5
7	4	27|28	BIRC3	Q13489	JHU07494.B7C4R28	674.5	62	70	69.5	65	62	71.5	52	67.5	65.5	61.5	69.5	70	59.5	65.5	81	75	58	71.5	83.5	63	74	52.5	52	53.5	56	50.5	52.5	79.5	48.5	69	50.5	50.5	47.5	139	60	59.5	53.5	146.5	61	559	60	63.5	69.5	53.5	58.5	62	59	57.5	51.5	78.5	54.5	49.5	410.5	52.5	158	59.5	64	56	69.5	66	59	76.5	66	63	153	62	73.5	53.5	63	58	71.5
7	5	27|28	ERI1	Q8IV48	JHU07670.B7C5R28	1890	60.5	61	65.5	63	59.5	64.5	54.5	67.5	61.5	60	69	60	61.5	69	71	59	53	67.5	67.5	62	79	60	54	55.5	59	49	54.5	77	50	62	52	47.5	47.5	110.5	63.5	58	51	111	69.5	579.5	65.5	57.5	67	55	60	54.5	57	57	56.5	83	55	51.5	258.5	50.5	110.5	67	69	65	68	64	60	69.5	61	65.5	132.5	60	60	51	62	60	58.5
7	6	27|28	PHF20L1	A8MW92-2	JHU07553.B7C6R28	2452	60	63.5	54.5	62	56.5	59.5	56.5	65.5	66.5	62	63.5	60	59.5	74	62.5	64.5	54	56	63	62	62.5	54.5	52.5	47.5	59.5	48	62.5	67.5	51	58	47.5	45.5	49	111	60.5	54	51.5	117.5	60.5	525.5	65.5	57.5	72.5	54.5	54.5	54.5	55.5	61.5	58	72	62.5	53	248	45	113.5	59	71	64.5	63.5	64.5	53.5	65.5	61	59.5	114	66	61	53.5	65	61	54.5
7	7	27|28	CXCL16	Q9H2A7	JHU07315.B7C7R28	42590.5	71.5	87.5	87	71.5	156.5	83	67.5	79.5	86	76	86.5	97	120	97.5	115.5	96.5	71	94	80	84.5	109.5	116	69.5	93.5	75.5	65.5	68	96.5	59	100	82.5	71	72	211.5	103.5	75	77.5	181	103.5	735.5	134.5	79.5	110	104.5	74.5	94.5	70	68.5	114	164	74	68	975.5	77	191.5	92	98	87.5	132.5	127.5	88.5	83.5	71.5	98.5	129	93.5	132.5	81.5	102.5	90.5	97.5
7	9	27|28	MRPL22	Q9NWU5	JHU07450.B7C9R28	2403	55.5	62.5	66.5	66	66	65.5	54	55.5	61	51	56.5	72	78.5	66	76	81.5	59.5	60.5	69.5	68	80.5	62.5	52.5	54	57.5	48	59	80.5	56	64.5	51.5	42	53.5	176.5	60.5	54	51	123.5	61.5	498.5	58.5	62	70	55	56.5	56	53	54	54	74.5	61.5	50	324.5	52.5	156.5	62	63.5	64.5	67	64.5	53.5	79	63.5	69.5	165	61.5	62	47.5	63	56.5	65
7	11	27|28	SHOC2	Q9UQ13	JHU07569.B7C11R28	282	60.5	66.5	59	58.5	66	60	56.5	56.5	54.5	53.5	65	66.5	61	74	74.5	78.5	66	63	75	63.5	66	56.5	49.5	52	53	43	59.5	81	53.5	63.5	51.5	43.5	52	158	59.5	57.5	47.5	156	61.5	370.5	56	61.5	68.5	54.5	60.5	55.5	52.5	56	59	64	60	49.5	328	49	165.5	70.5	60.5	61	70.5	63.5	55	79	58	65	104.5	65	70	50.5	63	57	66.5
7	12	27|28	SKAP1	Q86WV1-2	JHU07660.B7C12R28	3188.5	61	71.5	70	66	63	58.5	51.5	62	56.5	53	68.5	77.5	71.5	76.5	79	72	59	63	90	64	80	60	50	50.5	51	45.5	59	89	53.5	69	52	45.5	53.5	215	63	56	51	184	64.5	415	59	68	75	57.5	56.5	60.5	55.5	52.5	53.5	69	61	46	386	49.5	199	80.5	70	60.5	71.5	72.5	55.5	81	71	76.5	176	70	61.5	54	62.5	54	68
7	13	27|28	KCTD7	Q96MP8-2	JHU07341.B7C13R28	13200	69.5	108	77.5	66	100.5	75.5	55.5	70.5	73	69	82.5	83.5	81	84.5	112.5	105	63	79	147.5	66.5	105	83.5	67	67	63.5	55.5	74.5	84.5	52.5	91	74	65	61.5	377.5	74.5	57.5	55	321	133.5	624.5	68	127	132	68	72.5	71.5	65	74	74	83	69.5	61	563	60	276	102.5	79.5	66	87.5	104.5	65.5	158	79.5	82.5	238.5	80	149	71.5	106	94.5	123
7	14	27|28	NAA50	Q9GZZ1	JHU07451.B7C14R28	5329.5	55	56	54.5	60.5	61.5	59.5	50	54.5	61	59.5	67	61.5	61.5	60.5	68	64.5	64	55	59	64.5	73	65.5	48.5	47.5	57.5	45.5	59.5	73	50	65.5	49	52	49	86	58.5	58	49	87	58	361	58.5	58.5	66.5	46.5	57.5	59	53	51	62.5	72.5	57	51	211	51	94.5	61	57	60.5	65	61	52	55.5	55	68	99.5	63	59	49	59.5	56	64.5
7	15	27|28	FUT9	Q5Q0U2	JHU07612.B7C15R28	16795.5	67	71	69	74	73.5	73	56	74	64.5	61.5	66	71	70	73	78	71.5	64	64	74.5	61.5	79	78.5	52	61	60.5	52.5	58.5	96	50.5	74	62	53	58.5	154.5	67.5	57.5	56	145	67	491.5	65	62.5	79	53.5	68.5	60.5	53	60.5	67	71	67.5	48	314.5	54.5	152.5	71.5	67	67.5	77.5	75.5	64.5	79.5	62	73.5	155	71.5	71	57	64.5	55	60.5
7	16	27|28	GPC5	P78333	JHU07522.B7C16R28	1372	63.5	72.5	64	60.5	60.5	65.5	47.5	61.5	66	61	63.5	63.5	59	70	78.5	74	58.5	65.5	89.5	54	66	52	53.5	53.5	60	46.5	57	77.5	49.5	62.5	49.5	46	52	195.5	59.5	54.5	57	169.5	62.5	319.5	66	61.5	67	49	57.5	56	57.5	56.5	54	60	57.5	45	427	41	183	65.5	65	68	72.5	62.5	57.5	86	55.5	67.5	145	70.5	74	60	54.5	51.5	64
7	17	27|28	TSPAN7	P41732	JHU07481.B7C17R28	19455.5	75.5	97	93	71	81.5	67	57.5	72	76	66	74.5	72.5	73	93	121	113	61.5	84.5	164	66.5	88	102	55.5	59	69.5	55.5	63.5	99	53	101.5	69.5	55	66	428	82	68	66	405.5	97	571	76	103	141	61.5	57.5	70.5	65	99	63.5	89	63.5	61.5	589	60.5	469	86	77.5	73	87	94	70	137	94.5	82.5	454.5	86.5	133.5	71	86.5	71	135
7	18	27|28	PPIL6	Q8IXY8	JHU07362.B7C18R28	1186.5	61	54	62.5	59	59.5	60.5	56	57.5	59	49.5	62.5	63	63	65	70.5	70	54	52.5	69.5	65	73.5	55	47.5	47	60	49	62	75	52.5	58.5	52.5	44.5	51.5	106	62.5	54.5	52	85.5	59	556.5	59	57	67.5	51	59	62.5	62.5	53.5	64.5	67.5	58	49.5	273.5	51	98	57.5	68	62	64	57	50.5	62.5	64	62.5	96.5	63.5	60	59	58	62.5	54
7	19	27|28	GARIN3	Q8TC56	JHU07513.B7C19R28	2811.5	58	68.5	66	63	62.5	59	52.5	66.5	67	56.5	66	66	59.5	79	76.5	73.5	61.5	63	76	61	74.5	62.5	48.5	50.5	59.5	46	59	68.5	50.5	56	45	44	48	151	70	55.5	54.5	125	72	285	66	66	76	56	61.5	61	60.5	54	62	69	60	54	426	55	165	75.5	63	62	72	59.5	50.5	79	70	64	137	65.5	65	60	73	54.5	63.5
7	20	27|28	MBOAT1	Q6ZNC8	JHU07635.B7C20R28	15802.5	62.5	81	78	75.5	99.5	88	55	67	75	59.5	70.5	73	81.5	89	94	172	63	67.5	107	75	87	86	56	56	67	56.5	63.5	95	59.5	80.5	75.5	56	72.5	257.5	72	64	58	270	106.5	341.5	71	84.5	98.5	61	67	75.5	71.5	69.5	72	85	70	59.5	592.5	62.5	214.5	79.5	74	73.5	113.5	77.5	61.5	104	94	84.5	203	70.5	105.5	68.5	92	77	84
7	22	27|28	ERMN	Q8TAM6	JHU07443.B7C22R28	38249	67.5	95	86	83.5	98	80.5	62.5	85	79.5	84.5	83.5	179.5	110.5	92.5	178.5	105.5	71	107	102	100.5	123.5	131	66	83.5	66	60.5	74	264.5	80.5	121	91	59	69	162	175.5	87.5	76	175.5	277	829	80	80	94	71	84.5	92.5	85.5	78.5	87	117	78.5	62	550	130.5	181.5	79.5	147	86.5	114.5	1759.5	80	95.5	93.5	92	126	81	108	93	95	77.5	126
7	23	27|28	MBNL1	Q9NR56-5	JHU07633.B7C23R28	12994.5	56	65.5	59.5	54.5	53	66.5	52	71.5	66	50.5	67.5	60.5	65.5	64.5	67	67	55	64.5	68	68	71.5	68.5	50	49	60.5	45	56.5	72	50.5	66.5	51.5	45.5	52	113.5	62.5	60.5	52	125.5	66.5	355.5	68.5	62.5	67	54	59.5	54.5	64.5	48.5	62	75	59.5	53	254	55.5	113	60	61	67.5	76.5	61.5	53	64.5	64	65.5	110	69	61.5	59	58.5	58.5	58
7	24	27|28	ALB	P02768	JHU07491.B7C24R28	7226.5	67	77	78	60.5	73	67	57	75	67	60.5	73.5	73.5	72.5	91.5	79.5	85.5	63.5	71	93	82	90.5	64.5	58.5	59	63	52.5	56.5	93	57.5	77	56	52.5	61	234.5	73.5	65.5	58.5	213.5	92.5	390.5	73	79.5	89.5	62.5	65.5	61	61.5	64	67	79	70.5	56	433	56	219	75.5	72.5	76.5	82	80	59.5	101	74	76.5	156	79	97	66.5	83.5	64.5	79.5
7	25	27|28	DYNC1I1	Q8IY52	JHU07509.B7C25R28	2853	67	61.5	65.5	63.5	67.5	61	53	64	66.5	63.5	58.5	65.5	63.5	67	75	81	57	61	82.5	67.5	73.5	56	49.5	54	68.5	50	52	55	48.5	59	46	45.5	58	124.5	67	60.5	58.5	122.5	64.5	296.5	61.5	60.5	71	51.5	54.5	62.5	57	56	59	73.5	60	50	309.5	55.5	132.5	68	64.5	69.5	75	63.5	54.5	73	59.5	70.5	118	65.5	61	54.5	66	52.5	59
7	26	27|28	IKBIP	Q70UQ0-4	JHU07620.B7C26R28	1691.5	60.5	61.5	61	60.5	63	60	55	69	61	49.5	60	60.5	65.5	65	75.5	70	52.5	69	79	68	75.5	52.5	49	46	59.5	51.5	54.5	66	50.5	65.5	52.5	45	49	96.5	67	57	57	118.5	61	437	59	57	70	56.5	57.5	57	55	58	48	76.5	64.5	56	230	54.5	122.5	64	72	79.5	58.5	59	60.5	59.5	58	65	108	63.5	64	53	59.5	47.5	59.5
7	27	27|28	TMEM204	Q9BSN7	JHU07406.B7C27R28	5038.5	64	76	64.5	61	62	63.5	53	68.5	65	57	64	62.5	67	78	87	80.5	60	77	104	63.5	75.5	60	49	51.5	60.5	55.5	57	69.5	50	59.5	52.5	45.5	52.5	183.5	66.5	61.5	59.5	216.5	65	303.5	65.5	61.5	75	58.5	54	56.5	56	59.5	51.5	67	62	55	366	57	200	68.5	62.5	73	67.5	60	64	81.5	64.5	66.5	118.5	75.5	67.5	56.5	62.5	60	76
7	29	27|28	CTDSP1	Q9GZU7	JHU07422.B7C29R28	6871.5	55	54	62.5	54.5	58	59.5	55	63	58	63	67	58.5	67.5	72	74	78	57.5	64	82.5	72.5	72.5	58.5	50.5	47.5	59	44	56	78.5	53	60	49	42	49	125.5	63	50	53	112	59	236	61.5	60	66	54.5	59	57.5	51	54.5	55.5	60.5	58.5	52.5	267.5	51	114.5	59	67.5	75	68	60	49.5	64.5	61	67.5	107.5	64	64	55.5	59.5	49.5	66.5
7	30	27|28	CD80	P33681	JHU07313.B7C30R28	17027	62	71.5	68.5	67.5	74	68.5	60	73	73	69	68.5	58.5	71	76	85	90.5	65.5	64.5	99	79.5	88.5	277	69.5	57	64	142.5	63	117.5	58	185.5	58	56.5	66.5	252	74.5	75.5	57	233	94	475	69.5	97	181	64.5	70	66	52	84.5	64.5	77.5	65	56.5	676	67.5	211.5	73.5	74	72.5	98	79.5	68.5	92	83	72	171	85	94	64	67.5	62	84.5
7	31	27|28	CYRIB	Q9NUQ9	JHU07326.B7C31R28	18716	68	87.5	109	74	86	79.5	68.5	86	78	71.5	66.5	75	93	83	94	117	63.5	82	80.5	82.5	99.5	83.5	66.5	69.5	74.5	60.5	79.5	100	65	79	84.5	62.5	69.5	109	114.5	84.5	70.5	196.5	86	533	74.5	84.5	85	76.5	78	74	60	69	69.5	97.5	67.5	83	351.5	67	184	79.5	83.5	77.5	79.5	88.5	73.5	85	95.5	89.5	173.5	88	80.5	66.5	75	65	74
7	32	27|28	TNFRSF10B	Q6FH58	JHU07478.B7C32R28	6595.5	71.5	71.5	69.5	67	72	73	64.5	76.5	67.5	65.5	74	71.5	67	77	90.5	72.5	60.5	73	97.5	72	81.5	60.5	55.5	59.5	68	58.5	66	100.5	60.5	74.5	64.5	48.5	60	166.5	60.5	57.5	64	180.5	69.5	495.5	63	75.5	83	58.5	60	66.5	61.5	53	66	83.5	65.5	62	313.5	58	162	77.5	66	69.5	81	91.5	58	87	68.5	82	156	75.5	80.5	70	73.5	61.5	78.5
7	1	29|30	ZBTB33	Q86T24	JHU07583.B7C1R30	5582.5	53.5	71.5	68.5	62.5	68	62.5	51.5	70.5	61.5	57	63	71.5	65	68	94.5	80	53	71.5	76	71.5	76.5	51.5	52	64	55	45	55.5	83.5	53.5	57	90.5	49	48.5	240.5	54	59.5	53.5	183.5	73	363	61	66.5	76	53	58.5	58	53.5	56.5	58	75.5	58.5	57	506	52	208	74	71.5	67.5	71.5	63	56.5	114	62	73	157	62.5	95.5	56.5	67.5	64	69.5
7	2	29|30	SERPINE2	P07093-2	JHU07659.B7C2R30	28082	59.5	63.5	59	60.5	60	65.5	51	63.5	65	56.5	56.5	66.5	59	66.5	71	70.5	47	58	62.5	68	69	71	48	52.5	58.5	51	54.5	74	56.5	62	45.5	43.5	48	85.5	58	47	52	87.5	55	382.5	62	62.5	63.5	44.5	61	54.5	60	51.5	54.5	65.5	50	53.5	282	54	99.5	69	56.5	65	65.5	63	56	62.5	57	60.5	82	63.5	59	53	55.5	53	63
7	3	29|30	STARD3	Q14849	JHU07665.B7C3R30	896	60	58	59	57.5	57	62.5	57.5	67	63	53.5	64	63	63.5	64.5	73	65	58	57.5	59	64	67.5	49.5	49	44.5	49	45.5	50	69	48	67.5	47	45	47	108.5	58.5	50.5	42	99.5	52	555	60	57.5	70.5	55	51.5	57	58.5	55	57.5	69.5	51	55	276	48.5	95.5	65	61.5	67	70	64.5	58.5	64	56.5	70.5	93	57.5	59	52.5	59	53	55.5
7	5	29|30	P2RX1	P51575	JHU07649.B7C5R30	28313.5	64	60	56	56	63	62	50.5	70	56	55	71.5	63	64	67	72.5	70	59.5	60	66	66.5	75.5	80.5	48.5	52	64.5	50	52.5	61.5	45	58.5	45.5	51.5	56	83	68	52	53.5	87	56.5	335	53	66	58	54	61	60	56.5	49.5	61	66.5	61	50	276	55	100	62	60	70.5	66.5	63	57	61	55	66	80.5	71	62	57.5	63.5	59.5	59.5
7	6	29|30	SCEL	O95171-2	JHU07566.B7C6R30	3447.5	63	73	69.5	60	73.5	58.5	52.5	74	62.5	60	69.5	60	66	79	92	84.5	58.5	66	83	80.5	77	61.5	53.5	58	62.5	48	54.5	79	50.5	78	52.5	51.5	57.5	202.5	67.5	55	56.5	204.5	74	382.5	58	68	75	58.5	55.5	66.5	64	67	62.5	78.5	60	80	457.5	50	162	68	74.5	69.5	77.5	78	59	105	69	71.5	142	69	94	58	72.5	61.5	72
7	8	29|30	TMEM204	Q9BSN7	JHU07406.B7C8R30	13089.5	66.5	100.5	89	61	106.5	73.5	56	79.5	77.5	68.5	70.5	82	90.5	99.5	110	131.5	63.5	83.5	161.5	75.5	106	93	58.5	64	66	52	73.5	94.5	59.5	102.5	69	61.5	65.5	470.5	79	60	59.5	357.5	111	518.5	69	94	123	64.5	61	66	72	77.5	58.5	82.5	75	61.5	517	66.5	476	104.5	85.5	80	87.5	104	82.5	154	79	83.5	214	77.5	144.5	61.5	104.5	83.5	119
7	9	29|30	BABAM2	Q9NXR7-1	JHU13508.B7C9R30	1768.5	57	56.5	58	56	59	59	57.5	70.5	65.5	50	55.5	59	74	67.5	68	68.5	61	55.5	67	66	64	58.5	47.5	53	62.5	52	53	87.5	43.5	60	50	46	52	82.5	60.5	54	48.5	88	51.5	396.5	54.5	58.5	56.5	45.5	57.5	57	50	50	48	71	57	51.5	124.5	51.5	98	60	58	65.5	61.5	54.5	50	58	54.5	55	90	58	55.5	44.5	53	54	61.5
7	11	29|30	SLC9A6	Q92581-2	JHU07574.B7C11R30	1075	55.5	66.5	62.5	53.5	65	63.5	49.5	59.5	53.5	53	68	61.5	57.5	74.5	80	82	49	66.5	89	69	69	59.5	44.5	51	57.5	50	56	83.5	48.5	62.5	53	41	54	173	66.5	56	48.5	175	58	489	60.5	62.5	79.5	50.5	56.5	53.5	59.5	53	52	69.5	55.5	49.5	338	47.5	181.5	62	63.5	61	64.5	69	48	92	64.5	59	117	75	82.5	50	61.5	59	71
7	12	29|30	PLB1	Q6P1J6-3	JHU07653.B7C12R30	6976	68	61.5	66	67	96	65	50.5	65.5	65	64	79.5	72	77.5	81.5	231.5	71.5	51.5	65.5	75.5	70.5	95	70.5	52.5	54	60	56.5	65	92.5	55.5	96.5	65	46.5	54.5	111.5	94.5	78.5	48.5	137.5	67.5	477.5	66.5	69.5	109	60.5	60	70.5	64.5	63	60.5	90.5	62	55	323	61	131.5	80	63	58.5	79.5	62.5	53	69	60	80.5	131	75	61	68.5	72	64	70.5
7	13	29|30	ANKS3	Q86W77	JHU07300.B7C13R30	2400.5	61	65.5	57	57.5	58.5	66.5	51.5	64	59.5	58	68	63	65	61.5	74	70.5	56.5	60	54	65	69.5	65	50.5	49	46	52.5	55	75.5	52	62.5	52.5	48.5	49.5	81.5	60.5	55.5	49	86.5	59	553.5	56	60	64.5	55	55.5	55.5	62.5	49.5	57	76	61.5	45	186	53.5	87	57.5	60	68	65	57.5	57	57	59	74.5	101.5	63	55.5	59.5	63	52.5	57.5
7	14	29|30	ATP6V0B	Q99437	JHU06440.B7C14R30	19517.5	70.5	100	82.5	91	109.5	68	56.5	80	74	67.5	75.5	86.5	72.5	89	104	108	79	96	118	73	100.5	101.5	57	66	59	57.5	67	104.5	63	111	70.5	61	61	331.5	77.5	66	61	316.5	108.5	481	66	93	135	64.5	74	68.5	62.5	78	66.5	92.5	66	67	577	68.5	288.5	95.5	71	72.5	94.5	104	66	126.5	96.5	91.5	220.5	84	115	81.5	97.5	78	124
7	15	29|30	ZBTB6	Q15916	JHU07676.B7C15R30	17176	76	92	73	81	108.5	70.5	55.5	77.5	78	75	87	91.5	91.5	101	148	110.5	70.5	85.5	99	77	114	88.5	63.5	59.5	75	65.5	72.5	112	69.5	116	85	61	71.5	218.5	89	65.5	64	247	106	576	75	112	88	65	73	92	103	64	75	94.5	69.5	72	482	74.5	214.5	82	72.5	86	98.5	89	68.5	116.5	82	84	145	88	152	71.5	115.5	77.5	82
7	16	29|30	RHOBTB1	O94844	JHU07562.B7C16R30	19432.5	63.5	101.5	77.5	69	100.5	57.5	52.5	78	72	64.5	71.5	83.5	69	97	119	127	59.5	82.5	149	72	95.5	89.5	59.5	67	65.5	60	64	103.5	55.5	98.5	66.5	59	63.5	361.5	77.5	80.5	60	337	113	548.5	71	100	113	64	63	67	72.5	69.5	65.5	88	69	61.5	745.5	63	326	98.5	95.5	71	127	96	90.5	141	96	88	200	86	118.5	62	100.5	78.5	90
7	17	29|30	RCSD1	Q6JBY9-2	JHU07469.B7C17R30	37746.5	62.5	70.5	66	63	182	68.5	60	63	72.5	120	70.5	64.5	204.5	84.5	71	79	56	63.5	78.5	75.5	83.5	233.5	58.5	63	69	62	57	76	56	91.5	73	136.5	61	108	125	60	61	251.5	73	227.5	80	78	130.5	62	65.5	71.5	69	79.5	64	87.5	69.5	47	163	69.5	132.5	80.5	75.5	64	69	70.5	54.5	76.5	67.5	77	76	73.5	70	62	63.5	67.5	70
7	19	29|30	CDHR1	Q96JP9-2	JHU07549.B7C19R30	3212.5	61.5	68.5	64	59	68.5	60	53.5	70	65	61	61	64.5	58	74.5	75.5	81.5	55	59.5	74	71	71.5	62	49	51	53.5	51.5	57	73.5	49.5	63.5	47.5	47.5	50.5	211.5	64	53.5	54	146.5	57	244	56.5	64.5	72.5	54	56.5	59.5	54	53	55.5	69.5	58	52	325.5	53	134.5	64.5	58.5	59.5	71	57	53	73.5	55.5	69	106	71	63	60.5	62	54	66
7	20	29|30	PLA2G7	A0A024RD39	JHU07652.B7C20R30	16483	61.5	60	55	60.5	66	64	47.5	65.5	63	55.5	67	65.5	63	68	75.5	74	70	70	69.5	63	68	69.5	45.5	53	58	47	49	60.5	52	64	52	50.5	47	107	70	53	50	110.5	65	327	62	64	65.5	54.5	49.5	63.5	54	50	61.5	63.5	62	51	247.5	56.5	115	66.5	61.5	63.5	69.5	65	53	66	63.5	71	101	67.5	62.5	57.5	67	51	61.5
7	21	29|30	OSBPL5	Q9H0X9	JHU07355.B7C21R30	3507	58.5	72.5	64	59.5	63	70.5	55	61	68.5	62	78.5	58	66	77.5	68	86	58.5	62.5	101.5	66	80	60.5	49.5	55.5	52.5	45.5	57.5	65.5	52	61.5	55.5	48.5	47.5	231.5	68.5	53	56.5	201	69	431.5	66.5	63.5	67	55.5	52.5	66.5	49.5	56.5	64	68	61	47.5	349.5	53.5	192	68.5	61.5	71	81	66.5	54.5	82.5	64.5	74.5	137	71	85	57	67	57.5	62.5
7	22	29|30	PRRC1	Q96M27	JHU07466.B7C22R30	30746	67.5	83.5	68.5	72.5	66	80	55.5	70.5	71.5	78.5	75	65.5	84	98.5	89	100.5	58	71	88.5	74	92	113	60.5	94.5	84.5	71	71	72.5	61	76.5	61.5	60	60	159.5	77	61	64	140.5	145	312.5	69	72.5	110	74	65	77	96.5	60.5	117.5	157	59	59	250	63.5	176	75.5	79	76.5	79.5	76	59.5	76	69	89	121	85	65	60	71.5	65.5	176
7	23	29|30	ZNF19	P17023	JHU07678.B7C23R30	913.5	61	60.5	68.5	62	56	65	53	55	61	61	68	58.5	62	69.5	60.5	68	50	53.5	74	65	74	61.5	52.5	49.5	58.5	45.5	54	76.5	51.5	54	48	41	48.5	90	67.5	53.5	60	98.5	53	430.5	62	71.5	67	52.5	52.5	61.5	49.5	47	56	66	55	53	201.5	53	90.5	66	59.5	64	67.5	63.5	45.5	60.5	58	67	114	67	51	58	61	54	58
7	24	29|30	PCDHB16	Q9NRJ7	JHU07550.B7C24R30	1054	65	63	63	57	61	63	51.5	54	64.5	60.5	57.5	65	64	72.5	70	80.5	54.5	55.5	81.5	67	75.5	51	50.5	50.5	62	46	54.5	66.5	45	61	43.5	42.5	50.5	167	67	59.5	57.5	148.5	61.5	447.5	60.5	58	70.5	58.5	52.5	67.5	58	52	59	64	62	51	275	52.5	139	61.5	62.5	68	67	63	53.5	72.5	61	66	135	68	65.5	51.5	66.5	58	64.5
7	25	29|30	USP1	O94782	JHU07582.B7C25R30	885	56.5	61.5	57	58.5	67	74.5	61.5	53	60.5	60.5	62	69	62.5	72	71.5	81	59.5	64	77	65	66.5	57	51	45.5	56	43	58	77	49	72.5	44.5	42	51.5	152	68	51	55	127.5	60.5	288	61	55.5	70.5	51	57	61.5	58.5	48	48.5	73	55.5	54.5	277.5	50.5	131	67.5	62	72	63	60	57.5	64.5	59	59	117	69.5	59	54	58	62.5	58.5
7	26	29|30	PLA2G7	A0A024RD39	JHU07652.B7C26R30	17965	61	59	57	58	72	61.5	59	76.5	61.5	60	59.5	62.5	66.5	66.5	66.5	73.5	47.5	60.5	70.5	68.5	71.5	64.5	49.5	51.5	65.5	49	58	74	57.5	62.5	47.5	62	54	84	70	51	54	91	56.5	339.5	58.5	52.5	67	57	54	67.5	50	53.5	54.5	64.5	65	49.5	303	53.5	94.5	66.5	61.5	66.5	66.5	58	51.5	58.5	58.5	70	110	71.5	63	58.5	63	50.5	60.5
7	27	29|30	BABAM2	Q9NXR7	JHU07405.B7C27R30	5477	64.5	59	59	55.5	60	62.5	58.5	68	62.5	58.5	66	68	62	67.5	66	73.5	51	60.5	59.5	67.5	66	57	45.5	49.5	58.5	46	55.5	57	52	53.5	46.5	45	46.5	71.5	66.5	48	49.5	77.5	51.5	278	55	54	67	52	56	59.5	53.5	50.5	46	67	61.5	55.5	202	54.5	77	58.5	64.5	68	61	62.5	52	58	59	65	88.5	71	56	60	56.5	48.5	59
7	29	29|30	SUMO1	P63165	JHU07475.B7C29R30	39075.5	64.5	56	67	62.5	54.5	65	59.5	59	71	63.5	70.5	67	70.5	69.5	72	71	65.5	68.5	70	64	89.5	78.5	48	54.5	59	58.5	64	81	50.5	67.5	101	44	52.5	94	67.5	60	54	112	62.5	313	55.5	67	77.5	68.5	54.5	73	51.5	54	64.5	78.5	63.5	54.5	254	58.5	102.5	67.5	61	70	69.5	65.5	57.5	58.5	64	86	575.5	72	61	50.5	63	77.5	66
7	30	29|30	SPECC1	Q5M775-5	JHU07375.B7C30R30	6531.5	63.5	73.5	64	63	70.5	61	59.5	66.5	66	65	69.5	63.5	62	79.5	70	104	58	65	100	66	80.5	67.5	45	57	56.5	53	52.5	83	56.5	70.5	58.5	43.5	59.5	279	63	63	58.5	226.5	70.5	495.5	59.5	70.5	93.5	63.5	62	65.5	54	69.5	66	78	66	57	413	56.5	227	83.5	59.5	72.5	67.5	66.5	59.5	98	72.5	69.5	150	86	89.5	59	65.5	56.5	74.5
7	31	29|30	DHX36	Q9H2U1-3	JHU07317.B7C31R30	1469.5	59	58	57	59	57.5	59	66	70.5	59.5	62	67	60	62	69.5	68	62.5	54.5	67.5	66.5	69	67.5	49	48.5	47.5	56.5	48	52	75	54	56	51	46	56.5	70	69	56	52.5	78.5	59	294.5	56	56.5	64.5	52.5	62	60.5	57	49	62	63	59	50.5	172.5	45.5	77.5	64	57.5	62.5	61.5	58.5	57.5	61.5	51.5	64	84.5	59.5	54.5	55.5	63	56.5	63.5
7	32	29|30	ATMIN	O43313-2	JHU07401.B7C32R30	2503.5	59.5	61.5	55.5	61	56.5	68.5	52.5	69.5	62.5	61.5	56	63.5	63	69	68.5	67.5	55.5	59.5	60.5	67	73	59.5	46.5	46	52.5	52	53.5	78.5	53	63	52	45.5	51.5	72	62.5	55	55.5	74.5	61.5	371	59	55	63.5	52	55	56.5	54.5	48	61	65.5	64.5	55.5	158.5	50.5	79	60	62.5	63	58.5	53.5	49.5	55	55	66	98	61.5	60	54.5	62	57	61.5
7	1	31|32	CCL17	Q92583	JHU07890.B7C1R32	9704.5	65	64	64.5	61	61.5	70	52	62	57	59.5	70	77	63.5	77	76	76.5	61	64.5	84	69.5	74.5	69.5	55	53.5	63.5	51	59	78	55.5	64.5	53.5	48	56	211	63.5	55.5	54.5	200	72.5	454	58.5	64.5	81	48.5	58	64	60.5	51.5	61.5	75.5	60.5	56	386	53.5	167	77.5	71.5	75	72	70	60	89.5	64	83.5	107	67	80.5	61	63.5	62.5	80
7	2	31|32	GPR37L1	O60883	JHU07712.B7C2R32	4249	62	60	65	66	67.5	70	56.5	68	61	56	60.5	67.5	62	79	83.5	73.5	62	53.5	86	66	78	66.5	52.5	48	50.5	49	56.5	74	54	62.5	48	47	54	183	68	54.5	44.5	199	67.5	405.5	62.5	67.5	75	51	56.5	65	61	55.5	60	73	52.5	55.5	322	55	145.5	62.5	67.5	64.5	61.5	77.5	53.5	78	61	68.5	105	61.5	68.5	59.5	60	58	66
7	3	31|32	ZNF554	Q86TJ5	JHU07771.B7C3R32	4843	63	56.5	56.5	53.5	67	60	54.5	55	57	65	61.5	65.5	66	67	64.5	69	60	54	70	62.5	75	56	48.5	58.5	58	45	55	72.5	49.5	58	52.5	46	55	119.5	68.5	53	51	134.5	65.5	378.5	58.5	62.5	73	54	59	60.5	57	53.5	53.5	79	48.5	54	366.5	58.5	117	66	65	62.5	70.5	76	59.5	71	59	68.5	91.5	62.5	70.5	52.5	60.5	61.5	66
7	4	31|32	HTR1E	P28566	JHU07916.B7C4R32	7379.5	78.5	79.5	86	75	85.5	79.5	65	65.5	74.5	77	83.5	78	76	89	100	96	72	72.5	108	77.5	90.5	84.5	55	62	72.5	59	68	100	58	82	62.5	69.5	71.5	253	83	68.5	67	233	102.5	475	73.5	95	106	69	75.5	75.5	70	63	75.5	92	67	66	412.5	66	209.5	81.5	78.5	72.5	76	95	70	115	82.5	83	184	83.5	103.5	72.5	99	80	100
7	5	31|32	TSTD2	A0A0S2Z5Z0	JHU07693.B7C5R32	12697	68	66	70	64	66	71	55	71.5	68	68.5	68.5	167	71	80.5	78	79	58	69.5	87.5	73.5	74.5	73	47	53.5	65	52.5	63	91	58.5	77	50.5	52	58.5	172.5	65.5	56	56	178	127	446	63	58.5	76.5	54	50.5	65	64	56	58	80	62.5	58.5	346	54.5	167	73.5	73	69.5	77.5	73	62	83	73	71	134.5	63.5	78.5	55	76	62.5	62.5
7	6	31|32	GNG13	Q9P2W3	JHU07909.B7C6R32	2314.5	56	54	54.5	59	62	58.5	48	71	63	60	64	59.5	62.5	73.5	74	70	53.5	57	65	66.5	66	59	45	48	54.5	42	53.5	76	52.5	57	50	46	48	91	65.5	50	54	74	57	424.5	55	60.5	68	56.5	49	52.5	57	51	51	72.5	55.5	51.5	149	51	83	63.5	67	66	68.5	63	53	55.5	56.5	65	91	59	60.5	45.5	59	53.5	49.5
7	7	31|32	C1R	P00736	JHU07976.B7C7R32	9794	68	75.5	65	58	70	65	53	58	68.5	65	64	65	65.5	75	80	84.5	58.5	68	92	65	79	63.5	50	58.5	59	48	59.5	80.5	52.5	72	49.5	47.5	51.5	207	64.5	50.5	52	181.5	72.5	354.5	62	65.5	77	57.5	57.5	64	66.5	61.5	49.5	77.5	58.5	56.5	472	54.5	177.5	69.5	62	65.5	70	71.5	53.5	93	64	66	150.5	71.5	88	57	65	57.5	74.5
7	9	31|32	ZDHHC5	Q9C0B5-2	JHU07870.B7C9R32	10735.5	67	106.5	76.5	62	96.5	63	56.5	71	75.5	61	65	73.5	72	109.5	115.5	120	64	77.5	150.5	72	85.5	65.5	53	63.5	66	57.5	59	69.5	57	73.5	57	53	61.5	440	75	64	65	380.5	117	389	68	91	100	64	63	65	63	67	63.5	86.5	61	62.5	794	59	331.5	86	76	75.5	77	95	68	191	83.5	78	208.5	82	135.5	69	100	72.5	89
7	10	31|32	SRPK2	P78362	JHU08041.B7C10R32	24653	81.5	179	201	97	316.5	80	63	75	84.5	90.5	148	106.5	118.5	109	113	182	82	198	96.5	222.5	115	86.5	80.5	78.5	163	98	80.5	134.5	68.5	117	126.5	144.5	178.5	175.5	418	78	77.5	534	137.5	566	103	94.5	116.5	251	85	115.5	98.5	116	103	144.5	78	187.5	1419	87.5	479	102	94.5	85	150.5	110.5	109	106	233	118	132.5	86	99	91	91.5	83.5	86
7	11	31|32	GPR31	O00270	JHU07913.B7C11R32	7862.5	59.5	79	63.5	61	79	66	54.5	62	75.5	62.5	74.5	69.5	75	85.5	86.5	80	67.5	73.5	101.5	77.5	83	75	51	61	57	59	64.5	88.5	61	79.5	58.5	55	58.5	222	69.5	62	56	230	72	527	74.5	64.5	86.5	59	62	70.5	80.5	56.5	67	82	64	56.5	389.5	61	195	74	76	70	77.5	84.5	74	98	68	85.5	160.5	72.5	100	68.5	78	63	83
7	12	31|32	TAB1	Q15750	JHU07730.B7C12R32	38351.5	68.5	110	74	63.5	182.5	79.5	58.5	64.5	74	65.5	80.5	89	185.5	382.5	125	133.5	58	88	127.5	83.5	103	107	62	64	77.5	60	67.5	94	59	93.5	60	51	70	279.5	83	75	61	295	112.5	443.5	72	141	143.5	74	84.5	94.5	119.5	64	77.5	103	82	53	524	70.5	264.5	87	69.5	72	97	93	104	118	76	74.5	154.5	87.5	90	77.5	91.5	79	96.5
7	13	31|32	TNFRSF19	Q9NS68-2	JHU08051.B7C13R32	2275	56.5	68.5	61	53	59.5	61	54.5	61.5	59.5	53.5	66	71	55.5	79.5	70	80	46.5	61	92	59	71	55.5	51.5	49.5	58.5	47	49.5	69	46	65.5	52	40.5	51	248	63	51	47	209	53.5	430	54.5	59.5	83	59	52	56.5	57.5	50	56.5	69	58.5	52.5	357.5	52	199.5	66.5	62	65	74	69	51.5	74.5	52.5	66.5	138.5	68.5	72.5	52.5	66	56.5	71
7	14	31|32	ALPG	P10696	JHU07779.B7C14R32	6179	66.5	62	62.5	51.5	59.5	58	49	57.5	67.5	56.5	77.5	66	52	71	79	79.5	53	63	76	66	74	57.5	50	53	51.5	50.5	57	85	53.5	68.5	53	52	48.5	229	65.5	56	56	179.5	62	308.5	54	70	79	55	59	58.5	57.5	55.5	61.5	66.5	57.5	46.5	346.5	53.5	207	67.5	58	65	69	66	55	79.5	71	64.5	134	58.5	74.5	55.5	60	59.5	62
7	15	31|32	SLC38A3	Q99624	JHU07758.B7C15R32	8611.5	73	88	73	72.5	69.5	62	57.5	61.5	67	64	71	70	71.5	94	101	96.5	63.5	72	125	69	83.5	67	58.5	62	68.5	54.5	65.5	88.5	61.5	69	61.5	54.5	58.5	343.5	68	63.5	55.5	266	88	437	60.5	78	100	61	63.5	64.5	60	68	65	71.5	60	62	551.5	61	239	92.5	71.5	73.5	77.5	81	69	111	79.5	69	170	65.5	107.5	67	77	66.5	79
7	16	31|32	CACNG7	P62955	JHU07887.B7C16R32	5853.5	62.5	65.5	61	58.5	64.5	58	56.5	60.5	65	60	64	73.5	61	76	83	94.5	52.5	67	103	63.5	76.5	65	52.5	51	55	51	56	85	46	70.5	48.5	48	50.5	275.5	60.5	60.5	54	226	95	535	62.5	69.5	84.5	56.5	59	60	62	66.5	65	56.5	64	52.5	347	45.5	199.5	68.5	67.5	67.5	70	76.5	56.5	88	66.5	64	135	72	92	58.5	69	58	96.5
7	18	31|32	ZNF280B	A0A0D9SEJ8	JHU08043.B7C18R32	4435	67.5	65.5	63.5	62	67.5	60	55	59	64	63	68.5	58	68	73	93.5	71	50	55	72	70	75.5	55.5	39.5	51.5	56	49	60.5	76.5	60	64	45.5	45	52.5	161	67	57	53.5	117	72	350	64	60.5	72	56	54.5	63.5	55	58	65	67.5	54	53.5	323	63.5	129.5	69	67	69.5	68	60	57	86.5	66.5	64	124	65.5	67.5	68	66	50.5	62
7	19	31|32	LINC02210-CRHR1	P34998-2	JHU07893.B7C19R32	1545.5	61.5	58	63.5	56.5	59.5	59	53.5	72.5	65.5	63	65	66	60.5	64	65.5	77	61.5	59	69	68.5	75.5	57	49	53	56.5	42	59.5	69.5	55	61.5	56.5	47.5	51	166	60	53.5	54	124	63.5	363	66	65.5	75.5	57.5	54	61	56.5	50.5	65.5	70.5	53.5	54	192.5	59.5	130.5	62	61.5	68.5	66.5	59	52.5	68.5	58.5	64.5	112.5	67	67.5	56	71	49.5	57
7	20	31|32	NETO1	Q8TDF5	JHU07745.B7C20R32	6899	68	87.5	72	72.5	78	63.5	58.5	78.5	69.5	65.5	72.5	65.5	72.5	93.5	95.5	109.5	57	69	145	70	95	70	56.5	56.5	62	56	70	68.5	61.5	80	63.5	54.5	55.5	383.5	67.5	60	60.5	340.5	122.5	377.5	67	140.5	148.5	66	64.5	65.5	64.5	78	68.5	73.5	69	64	406	57	216.5	89	73	75	76.5	95	64	112	89	70.5	164	79	138	78.5	99.5	74.5	142
7	21	31|32	ZNF224	Q9NZL3	JHU08061.B7C21R32	2369.5	63.5	68	64	56	63	61	54.5	68.5	69.5	60.5	60.5	54	65.5	61	67	71	52.5	69	69	64	67	59.5	52	50	58.5	51	61	78.5	55	59.5	50.5	55.5	55.5	93	67.5	60	52.5	89	61.5	434.5	62	64	74	54.5	56	55.5	58.5	59	61.5	60.5	56.5	51.5	196	52	81.5	68.5	65	69	71	59.5	57	56.5	56.5	65.5	88	70	62.5	56	59.5	54.5	55.5
7	22	31|32	ZC3HC1	Q86WB0	JHU07868.B7C22R32	2388.5	57.5	61	58.5	62	62	55	50.5	63.5	71.5	56.5	62	60.5	54	72	81	68	50.5	63.5	74	62.5	76	55	47	55	50.5	50	51.5	71	51.5	55.5	51.5	48	48	160.5	63.5	53	52	112.5	63	350.5	56	58	67.5	56	59	61	51.5	58	63	61.5	47	51	264	49	140	69.5	64	68	65.5	66	48	68.5	52	66	112.5	64	67	52	65	58.5	59
7	23	31|32	MT1H	P80294	JHU07740.B7C23R32	18042	59.5	68	56	61	57.5	65	57.5	60.5	69.5	63.5	76	67.5	62	66.5	75	70	55.5	66	78.5	64.5	72	67	51	56	60.5	50.5	52.5	67.5	57.5	56.5	54.5	43.5	48	131	68	55	54.5	125.5	55.5	301	64.5	67.5	73.5	58.5	58.5	64.5	55	61.5	62.5	61	51	57	231	57	131.5	71	64	67	65.5	64.5	49.5	64.5	60	71.5	99.5	67.5	67	58	66	57	64
7	24	31|32	PPARG	E9PFV2	JHU07934.B7C24R32	10081.5	59.5	68.5	66.5	63.5	60	73.5	57.5	69.5	67	68	73.5	70.5	70	72	77	81.5	64.5	70.5	88	73	79.5	67	59.5	56	68	55.5	62.5	86.5	59.5	73	56	55	52	166.5	78.5	62	62.5	203.5	69.5	495	66.5	63	76	56	55	63.5	59	61.5	64.5	72.5	55.5	62.5	487	62.5	167.5	66	76.5	66.5	83	71	62.5	82	68.5	89.5	137.5	68	72	62.5	66.5	61	65.5
7	25	31|32	GCGR	P47871	JHU07908.B7C25R32	5586.5	68.5	75.5	61.5	67	63	69	59	74.5	68	67	71	71.5	71	78.5	73.5	82	60	70	91	74.5	80.5	68	53.5	53	64.5	44.5	60	79.5	55.5	69.5	55	44	64	198	75	62	62	200	76	313.5	64.5	68	86.5	59	63	61	61	61.5	60	72	64	59.5	366.5	64	174.5	77.5	75	75	75	79	60	81	68.5	77.5	165.5	80	84.5	66.5	74	66.5	87.5
7	26	31|32	ASNS	P08243	JHU07683.B7C26R32	25319.5	70	92.5	74	69.5	83	58.5	60	79	73	69	65	83.5	68	98	102.5	157.5	71.5	73	133.5	82.5	96	88	51.5	59	65	58.5	72	95	58.5	92.5	59.5	55.5	61	486.5	77	64	57.5	518	123	311	66.5	79	116.5	67.5	64	73.5	72.5	75	74.5	74.5	69	53.5	711	71.5	390.5	86	71.5	81	82	83	71.5	148.5	82	83	194	82	117.5	76	88.5	105	89
7	28	31|32	GLT1D1	Q96MS3-3	JHU08002.B7C28R32	4619.5	59.5	67.5	62.5	53.5	61.5	63.5	51.5	60.5	64.5	59	61	70.5	65.5	76.5	73	75.5	57.5	56	84.5	64	69	60	43	50	61.5	49.5	61.5	87.5	49.5	62	49.5	45.5	59.5	169	66	60	43.5	129.5	64.5	253	65	60.5	74.5	54	48.5	65	63	60	48.5	78	65	48.5	256.5	52	150.5	68.5	66.5	62.5	60	62	51.5	67	61	66.5	119	68	71.5	50	55.5	52	66
7	30	31|32	ZDHHC12	Q96GR4-3	JHU08059.B7C30R32	11621.5	67.5	71.5	74.5	62.5	71.5	77	60.5	73	68.5	64	64	71.5	67	80	85	86.5	56	71	98	70.5	91.5	74.5	52.5	56	60	49	63.5	91	56	72	59	51.5	59	221	65.5	66.5	55	184.5	81	442.5	62	77	94	57	58.5	68	66	56	63.5	80.5	63	60.5	324	61	174	79.5	70	68.5	68	68.5	53.5	78.5	62.5	69.5	135.5	71	88.5	62.5	75.5	62.5	75
7	31	31|32	SYS1	Q8N2H4	JHU08045.B7C31R32	6824.5	65	68.5	66.5	62	66.5	70.5	52.5	61.5	66.5	61.5	69	70	71.5	72	87.5	91	54.5	71.5	104.5	68.5	69.5	63.5	47.5	52	55	49	56	79	53.5	59.5	52	46	52.5	228	61	60	60	211	67.5	357	64	74.5	73	57	57.5	64	61.5	64	63.5	80	60.5	60	337.5	57.5	198	72	62	63	63	66	60	97.5	61.5	70.5	133.5	67.5	80	60.5	68	61.5	71
7	32	31|32	AIPL1	Q9NZN9	JHU07777.B7C32R32	34738.5	73	100.5	99.5	88	89.5	76	64	77.5	77.5	70.5	80	74.5	81.5	86.5	117	127.5	67.5	98	155	90	109	111.5	59.5	63.5	94	67	74.5	94	74	95	62.5	76.5	70	421.5	103.5	77	68.5	415.5	139	451.5	68.5	96.5	119	69	77	73.5	83	91	79.5	114.5	68	60.5	708	64	459.5	89.5	83	74.5	76.5	111.5	88.5	146	92.5	93	174	82	105.5	83	94	84	95
7	1	33|34	TRPV4	Q9HBA0-2	JHU07957.B7C1R34	4316	71.5	60	59	58	63	67.5	50.5	59.5	54.5	51.5	60	62	68	67.5	71.5	83	57.5	57.5	78	63.5	73.5	56.5	55	52	61	52.5	57	76.5	48.5	64.5	53	48	52.5	184	60.5	60	47.5	160.5	66.5	326.5	60.5	69.5	72	49	58.5	58	61	51.5	61.5	73	59	53.5	359	53	170	66.5	64.5	61	79	67.5	55.5	79	65	72	128	65.5	65.5	58.5	63	65	66
7	2	33|34	RP11-45M22.5	NA	JHU07734.B7C2R34	16223	62.5	81	67	63	74.5	59.5	57.5	62	60.5	53.5	67.5	70	65.5	87.5	86	92	59	70	112	63	77	68.5	58	52.5	64	49.5	54	67	51	66.5	50	57	58	366	58.5	57.5	48.5	322.5	88.5	363.5	63.5	67.5	79.5	55.5	58.5	66	54	61	62	81.5	66	55.5	518.5	59	282.5	85.5	66.5	67	78.5	73.5	57.5	140	75	73	168.5	64.5	90.5	58	80	66.5	87
7	3	33|34	TIMM9	Q9Y5J7	JHU07767.B7C3R34	16150	64.5	60.5	70	57	67.5	61	57	74	57	61	62.5	77	69	81.5	74.5	69	59.5	59.5	77.5	69	69	60.5	54.5	48.5	60	55.5	61.5	64	51.5	72.5	47	52	55	197	65.5	60	62	181	64.5	316	58.5	68.5	74.5	51.5	65	61.5	61.5	57	58	71.5	64	54.5	347	56.5	179.5	64	58.5	62.5	71	66	60	83.5	64.5	71.5	112	75	73.5	61	67.5	58.5	64
7	4	33|34	FLOT1	O75955	JHU07903.B7C4R34	6124.5	66.5	58.5	63	59	61.5	70	54	68	62	59	68	67	67.5	69.5	66.5	85.5	60.5	63	80	62.5	68	64	51.5	51	52.5	46	60.5	91	46	69.5	51.5	48	56	201.5	62	55	46	175.5	70.5	358.5	62	60.5	74.5	53	54.5	60.5	61.5	58	64	74.5	56.5	53.5	391	48.5	195.5	69.5	66	60.5	71.5	67	66	91.5	60.5	63.5	144	64.5	59	58	61.5	61	65.5
7	6	33|34	NTF4	P34130	JHU07928.B7C6R34	19254.5	66	91	85	59	86.5	71.5	60.5	74	72.5	66	76.5	76.5	69.5	91	104	166	64.5	70.5	142.5	117	104.5	100.5	56	67.5	56	54	68	91.5	54.5	88	57	61.5	76	480	76.5	62	63.5	373.5	158.5	434.5	74	83.5	125.5	64	65	72	72.5	80.5	61	82	66	64	715	58.5	459.5	106.5	76.5	60.5	86.5	95	60.5	166.5	96.5	84	191	75	132.5	64	105	73.5	88
7	7	33|34	GPR171	O14626	JHU08006.B7C7R34	506	62.5	52	60.5	53	62.5	60.5	53	58	64.5	58.5	57.5	70.5	53	61.5	74	59	59.5	60.5	65	63.5	72.5	53.5	49.5	50	53	49	53.5	71	48.5	58	49	48.5	49.5	86	65.5	46.5	52.5	88.5	56	344.5	53	58.5	68	60.5	59	58.5	56	54.5	59	65.5	55.5	51	221	52.5	96	62.5	59	59	66.5	61.5	55.5	66.5	60.5	65	85.5	62	58	49	58.5	56	57.5
7	8	33|34	GNB3	P16520-2	JHU07809.B7C8R34	11824.5	65	75.5	64	63.5	70	61.5	57.5	66.5	65	64	70.5	67.5	57.5	81	79.5	94.5	59	66	86	59.5	80	69.5	49.5	60	68.5	52.5	66.5	62	58	69	56.5	49	57	246	72	62	57.5	217.5	79.5	357.5	67.5	66	81	56.5	64.5	61.5	64	58	61	81	60.5	58	478.5	53.5	244.5	86	67.5	61.5	80	84	64.5	118.5	68	68.5	133	63.5	91	55.5	77.5	51	75.5
7	10	33|34	MX1	P20591	JHU08023.B7C10R34	31657.5	68	75.5	71	61	77	61	58	73.5	78	61	79.5	67	96.5	85	82	94.5	60.5	70	105.5	75.5	101.5	95.5	56	73	71.5	59.5	68.5	79.5	62	103	58.5	55.5	52	233.5	80.5	69.5	60	192.5	106.5	365	72.5	71.5	99.5	59	61.5	91	65.5	66	67	100.5	66	58	616	62	243	87.5	72.5	68	100.5	76.5	65.5	91	74	83	153	80.5	107	65	90.5	69.5	87.5
7	11	33|34	NCAPH2	Q6IBW4-5	JHU07925.B7C11R34	35506.5	68.5	71	76	201.5	89.5	96	67	87.5	72.5	76	83	84	76	85.5	94	96	69.5	87	102.5	137.5	95.5	134.5	138	67	72.5	72.5	78.5	79.5	78.5	90	61.5	60.5	67	142.5	93	81	64	169	107.5	299	88	94	99.5	93	141.5	81	96.5	76.5	94	149.5	73	64	267	71.5	180	68.5	77	79	88	92.5	71.5	96	81.5	88	128	87.5	93.5	79	77	73	84
7	12	33|34	FLJ20555	Q53T75	JHU07689.B7C12R34	16729.5	62.5	77	70.5	59.5	72	57	47.5	73.5	56	56.5	67.5	68.5	68	83	86.5	107.5	62.5	73	120	67	96	62.5	55	52.5	64.5	52.5	57.5	74	59.5	66.5	54.5	49.5	52	386	67	55.5	60	395.5	79	344	60	78.5	95.5	60	61	56	55.5	63	61.5	80	63	58	520	47.5	357.5	79.5	66	72.5	84	87	54	131.5	83.5	68	198.5	75	98.5	61	93	71.5	76
7	13	33|34	COASY	Q13057	JHU07987.B7C13R34	16079	64.5	64.5	68.5	59	63	58	49.5	65	63	53.5	68	66.5	61	72	74	66	60	61	77.5	57	100	61	45	54.5	64.5	47	60	76	52	60.5	56	45.5	49.5	148	59.5	54	50	123	66.5	157.5	57.5	62	76	56	56	56	65	51.5	57	68	66	56.5	297	50.5	151.5	57	69	66.5	78	63	47	85.5	64	70.5	110	65.5	72.5	58.5	67.5	58	57
7	14	33|34	SLC25A22	Q9H936	JHU07843.B7C14R34	4756	68	75.5	73.5	58.5	70.5	58	50	70	66	61	71	66.5	66.5	80	91.5	87.5	60	66.5	99	71.5	79.5	69	57	51	59	52	60	80.5	57	74.5	54.5	48.5	61.5	239	72.5	60.5	61	236	74.5	262	65	73	84	58.5	58.5	57.5	65	60	65	70.5	61.5	50	407.5	52	220.5	79.5	70	75.5	76	76.5	63	98.5	72	73.5	151	68	91	59.5	80.5	61.5	72
7	15	33|34	SPINK1	P00995	JHU07760.B7C15R34	7732	61	86	66	63.5	58.5	54.5	51	66.5	64	65.5	70	68	60.5	79	75.5	87	54	60	111	64.5	80	62	50	56	55.5	52	60.5	73.5	51.5	56	55	46	47	287	62	55.5	54.5	299	76.5	352	62.5	67.5	87	60.5	54	58.5	60.5	65	57	67	60.5	52.5	432.5	47.5	271.5	72.5	67.5	67.5	78	71	62.5	121	65.5	58.5	155	68.5	92	64	73.5	65.5	70
7	16	33|34	NTF4	P34130	JHU07928.B7C16R34	9039	62	71.5	81.5	75.5	72	68	56.5	70	69	58.5	70.5	68	65.5	81.5	83	97.5	58.5	71	121.5	77.5	81	83	54	54.5	58	50.5	61	84.5	53.5	70	57	51	55.5	334.5	64.5	61.5	56.5	329.5	98.5	464	70.5	84	77.5	59.5	57	64	61	67	66	83.5	64.5	57	367	55.5	293	75	70	74	81.5	80.5	64	101.5	71.5	74.5	202.5	61.5	83	62	76.5	64.5	82.5
7	18	33|34	ZDHHC7	Q9NXF8-2	JHU08060.B7C18R34	8075	62.5	63	70	63.5	69	66.5	58.5	63.5	59	60	69	63.5	65.5	76.5	81	87.5	62.5	72	95.5	63	73.5	67.5	48	54.5	61	44	63	81	56.5	69	56	47.5	46	295	66.5	59.5	52	239	78	405	67	68	87	75	56	64	61	63.5	61	76.5	68.5	54.5	414	55	239	77	73	69.5	77	70	68	89	65.5	68	166.5	73	91.5	62	71.5	60.5	79
7	19	33|34	SRPRA	P08240	JHU07950.B7C19R34	5548	66.5	63	67.5	62.5	71	65.5	51.5	70.5	64	62	64.5	69	67	65.5	78	77.5	59.5	68.5	83.5	68.5	73.5	69.5	57.5	54	58	48	62	79.5	55	66.5	53.5	40.5	51	142	65.5	60.5	46.5	141	67	441.5	64.5	64	70	66.5	54.5	62.5	52	58.5	54	70	60.5	73.5	345.5	52.5	156	65.5	71.5	70	75.5	67	56.5	71.5	63.5	71.5	131	62	66	54	67	53	67
7	20	33|34	FXYD7	P58549	JHU07707.B7C20R34	25221	75	103.5	82.5	65.5	83.5	75	60.5	79.5	76.5	63.5	87	84.5	78.5	92	87	111	63	81.5	133.5	86	94	107	60	64	62.5	60.5	66	81	59	75.5	70	54	65.5	355.5	80.5	72	69	295	108.5	423	73	92.5	108.5	69.5	59.5	68	59.5	69	61	85	66	61	434.5	63.5	297	77.5	77.5	81.5	86.5	89	74	137	91	86	199.5	76.5	118	73.5	96.5	76	94
7	21	33|34	CEACAM6	P40199	JHU07983.B7C21R34	21671	65.5	78	78.5	70.5	78	73	58.5	79.5	71	65.5	66.5	71	74.5	86	87.5	114.5	66.5	73.5	111.5	73	463.5	91.5	69	60.5	67.5	56	64.5	75	56	71	57.5	58	65.5	359.5	74	68.5	65	314	129	465	75.5	74	94	60.5	63.5	74	65	70	60.5	104.5	69.5	61.5	485	58.5	352	83	74.5	73.5	77.5	103.5	71	127	78	79	209	85.5	94.5	60.5	89.5	59.5	91
7	22	33|34	TIFA	Q96CG3	JHU07853.B7C22R34	37354.5	75.5	219	140.5	72.5	155	117.5	60	133	143.5	87	92	120.5	106.5	187.5	231	245	90	129	313	95	152.5	128	86.5	118.5	88.5	63.5	84.5	106	71.5	156	92	88	75.5	853.5	109.5	106	81	889	171	355.5	98.5	167.5	170.5	79.5	70.5	84.5	98	129	94	154.5	90.5	96.5	2110.5	103.5	930	137	117.5	95	217.5	192.5	100.5	312	143	105	509.5	111	307	143.5	166.5	88	190
7	23	33|34	S100A1	P23297	JHU07755.B7C23R34	38422.5	67	76.5	72.5	65	83.5	76.5	57.5	77.5	75	59.5	70.5	67.5	77	95	80	98.5	65.5	79.5	99	75	85.5	103.5	55	84	74	55	59	77.5	60	78.5	62	53.5	58	272	77	68	62	203	84.5	373.5	70.5	78.5	113	60.5	58.5	67	69.5	61	59	80.5	56.5	59.5	803.5	78	233.5	83	74.5	78	83	85	66.5	92	72.5	81	148	80	85.5	67.5	77	65	72.5
7	24	33|34	GPR55	Q9Y2T6	JHU07914.B7C24R34	4030	66.5	71.5	66	61	66.5	64	54.5	67	62.5	55.5	67.5	65	66.5	71.5	74	76	57.5	63	84	68.5	74.5	57.5	50.5	52.5	70.5	51	57	76.5	53	57	49	47.5	49.5	183	66	58	55	160	74	373.5	60	63	77	58.5	52	57	60.5	53.5	59	69	58	57	298	55.5	160.5	71.5	61.5	64	74	65	54.5	72.5	63.5	75	141.5	69	72	58	59	58.5	87
7	25	33|34	PSAT1	Q9Y617	JHU07936.B7C25R34	34222	67.5	131.5	94.5	74	115.5	112	58	125	134	72	78.5	89	99.5	149.5	180.5	184	62	141	248	83.5	126	114.5	68	113.5	95	59	72	103	66.5	118	74.5	70	60.5	508.5	98.5	85	65	622.5	131.5	365	78	125.5	168	77.5	74.5	74.5	78.5	110	67.5	100	67.5	69.5	1234	72	696.5	121.5	81	78.5	132	107	79.5	246.5	140.5	96.5	300	83	230.5	86.5	133.5	75	137.5
7	26	33|34	KCNMB1	Q16558-2	JHU07719.B7C26R34	8413	65	67	72.5	66.5	76	59.5	61	75.5	76.5	67.5	73.5	76	70	80	83	91.5	61	66	102.5	74.5	82	79	50.5	55	65.5	56.5	60.5	80.5	51.5	66.5	53.5	47.5	57.5	270	75.5	68.5	63.5	247.5	74.5	345	66	77	88	61.5	51.5	60.5	58.5	71	63	80	61.5	57.5	444	60	236.5	82.5	72	76.5	70.5	75	59.5	93.5	70	82	145.5	75	103	71	69.5	67	92.5
7	28	33|34	TCP11L2	Q8N4U5	JHU08048.B7C28R34	27851.5	71	70	77.5	388	72.5	62.5	56.5	77.5	63	66.5	65.5	70.5	66.5	81.5	76	88	54	74	77.5	75.5	75	94.5	54	61	63.5	56.5	67.5	85	56	79.5	55.5	54	59.5	186	63.5	61	56.5	139	81.5	374	64.5	67	79.5	54.5	58.5	71.5	61	68.5	60.5	77	67.5	52	521	64.5	138	72.5	71	71.5	77	63	68.5	69.5	71.5	116	125	86.5	67	55.5	65	55	69
7	30	33|34	ALG14	Q96F25	JHU07969.B7C30R34	4717	65	63	62	55	57.5	66	59	71.5	64.5	64.5	51	57	62.5	61.5	79.5	84.5	53	60.5	89	66.5	73.5	56.5	49.5	54.5	59.5	48	61	69	53	56.5	51.5	49	47.5	174	67.5	58.5	53	154	66.5	441.5	63	68	76	54	49.5	64.5	55	52	64.5	68.5	63	57.5	256	53	139.5	64.5	67	65	64.5	63.5	57	85.5	62	63	117.5	73	72.5	52.5	62	55.5	96
7	31	33|34	DYRK4	Q9NR20	JHU07992.B7C31R34	5090	61.5	57.5	68.5	59	66	59.5	57.5	69	66.5	64	71	64	61.5	79.5	75.5	72	57	66.5	82.5	67.5	69.5	55	46.5	54.5	59	53.5	58	78.5	52	57.5	51.5	41	62	156	65.5	60.5	54.5	137	65.5	390	60.5	71.5	78.5	56	56	62	60.5	52.5	56.5	72	61	57.5	284	48.5	162	69	66	62.5	67	64.5	55.5	71	65	70	96.5	68	62.5	53.5	63.5	62.5	72.5
7	32	33|34	CALU	O43852	JHU07791.B7C32R34	14147	64.5	65	67	66	78.5	84.5	64	73	74.5	69	72	67.5	81	107	88.5	88.5	61	70.5	90	70	78.5	67.5	49	59	61	54.5	62.5	92.5	59	65.5	52	52.5	57.5	190.5	67.5	54	54	174	61.5	371	64	75.5	78	63	61.5	60.5	64	57.5	56.5	155.5	61	57.5	500	53.5	174.5	69.5	92	75.5	70	74	61	79.5	69	70.5	104	75.5	72	60	73	68	75.5
7	1	35|36	UNC50	Q53HI1	JHU07961.B7C1R36	22626.5	73.5	137.5	81.5	66.5	97	82	59.5	69.5	76.5	65.5	78.5	74	80	132.5	120.5	153	60.5	74	184	67.5	113	94	61.5	64.5	77	66.5	69	82.5	60.5	115	76	60.5	70	493.5	83	74	60	522.5	151.5	528	70.5	115.5	160	66	64.5	77.5	70	103	91	94	65	76	798.5	62.5	505.5	97.5	79	80	94	129.5	92.5	185.5	107	98.5	307.5	88	162	64.5	108	78.5	129
7	2	35|36	CHCHD5	Q9BSY4	JHU07696.B7C2R36	3389	66	55	58.5	63	57.5	64.5	57	65	56.5	53.5	60.5	61	61.5	64.5	73.5	69	56	51.5	71.5	66.5	63	52	56	50.5	55	54	54.5	66.5	48.5	60	48.5	47.5	57.5	147	62.5	50.5	51.5	106	54.5	359.5	62	60.5	59.5	58	52.5	58	53	47	54.5	62.5	53	49	233	50.5	131	58.5	61	62	69.5	67.5	54	63.5	60	61.5	102.5	63.5	60.5	54.5	57.5	52	59
7	3	35|36	NAA38	Q9BRA0	JHU07729.B7C3R36	14802.5	59	67	67.5	58.5	61.5	65	53	69.5	62.5	55	68.5	68.5	65	69	72.5	82	57.5	60.5	77.5	64.5	74	63	53.5	47	60.5	57	61	73	49.5	74	56.5	48	58.5	184.5	64	56	52	186	68.5	345	57.5	70.5	69.5	58.5	54	61.5	65	51	55.5	70.5	64	55	297.5	50.5	162.5	67.5	71.5	65	61	71.5	52.5	84	65.5	65.5	115	72.5	72	57.5	60	57	64.5
7	4	35|36	PNLIPRP1	P54315	JHU07932.B7C4R36	9493.5	61	61	70	63.5	51.5	65	56	67.5	63.5	60	69.5	71	66.5	76.5	79.5	111.5	63.5	69.5	101.5	68	86.5	71	51	51.5	60.5	51.5	60	84.5	52	70	57	48.5	58.5	372.5	68.5	65.5	51	342.5	72	341	65.5	76	76	55	54	61.5	63	62.5	57	66	64	55	407	51.5	237	77	70.5	66.5	61.5	80.5	57	96.5	64.5	61	149	70	83	60	60	48	70
7	5	35|36	MGC10814	Q9BSM7	JHU07733.B7C5R36	39509.5	60.5	65.5	78.5	65	64.5	76	62.5	70.5	70.5	71	67	71	84	70.5	87.5	87.5	72	94	74.5	90.5	93.5	108.5	54	77.5	69	57	61.5	75.5	59.5	76	137	53	57.5	146	73	77	62	150	65.5	343	71	98	91.5	71.5	73.5	77	67	63	284	79.5	77.5	59.5	281.5	68	143	74	67	72	78.5	72	62.5	69.5	72	81.5	107.5	78	67	97	71	58	169.5
7	6	35|36	KIAA1191	Q96A73	JHU07922.B7C6R36	26730.5	64	98.5	80.5	66.5	277.5	383	56.5	84	78.5	186	136	78	136.5	145.5	160	110.5	59.5	83	109.5	91.5	92.5	114	174	68.5	65	62.5	59.5	104	60	80.5	52.5	49.5	61	350	83	62.5	69	346.5	569.5	328.5	76	83.5	107.5	63.5	101	101.5	85.5	79.5	65	99	74.5	69	599.5	71.5	324.5	113	80.5	87	84	118	80	142.5	113	81	228	78.5	122	62.5	111	87	94
7	7	35|36	KRTCAP2	Q8N6L1-2	JHU08015.B7C7R36	16467.5	61.5	82.5	66.5	56	76.5	66	56.5	65.5	68.5	59.5	68.5	76.5	73	81	84.5	87	62.5	75.5	105.5	73	89.5	74.5	56	56.5	57	56.5	59	69	53.5	80	52	51.5	58.5	225	75	53.5	55	224	82.5	363.5	62	75.5	75.5	54	64	67	64.5	59.5	60.5	71.5	68.5	56	431.5	57.5	244	77.5	69.5	73.5	77.5	71.5	58	108.5	73	80	140	74.5	93	66.5	72.5	75.5	72.5
7	8	35|36	SUV39H2	Q9H5I1-3	JHU07851.B7C8R36	1669.5	66	64.5	55	62.5	60	57.5	57	56.5	55.5	54.5	68	64	62.5	70.5	74	75	54.5	62	72	73.5	67	55	48.5	50	58.5	51	57	68	50	57.5	48	45.5	51	127	64.5	55	51	126	64.5	277.5	57	65.5	63	53.5	59	60.5	58	50.5	58	63.5	59.5	47	245	51	121.5	63	65	61.5	63.5	67.5	56	63.5	57.5	62.5	101	64.5	63.5	53	64.5	52	62.5
7	11	35|36	ADO	B3KXN9	JHU07966.B7C11R36	14292	64	70	66	53	89	60.5	53	64.5	61	58	67	61.5	66.5	67	80	78	61.5	62.5	74	72.5	72	67.5	48	47.5	58.5	51.5	60	73.5	49	64	46	47	52.5	184	69	58	54.5	215	72	271	66	66.5	64	55.5	61.5	64.5	64.5	53	61.5	72	63.5	63	420	50.5	183.5	72	57	65	72	65.5	61.5	92	68	65	120	65	73	53	70.5	55.5	70
7	12	35|36	KJ900884	NA	JHU07737.B7C12R36	619	63	61.5	61.5	59	56.5	57.5	49.5	54	62.5	59	55.5	64	60.5	60.5	59.5	74	55.5	59.5	64.5	63	72	49	51.5	50	59.5	55	56	73.5	50	57.5	49	49.5	52	128	64.5	50	51	113	47.5	324.5	61.5	66.5	62	56	53	48.5	51	51.5	52	69	62	53	227	48.5	117	60	63.5	60	67	62.5	57.5	60.5	56	68	114	58.5	57	55	65.5	56.5	60.5
7	13	35|36	TYRO3	Q06418	JHU08054.B7C13R36	2212.5	62	82	72	51.5	61	59.5	50.5	51.5	66.5	55	65.5	60	66.5	60.5	60.5	82.5	57.5	67	76	63.5	67.5	55	49.5	55	53	45	55.5	73.5	49.5	58.5	54	50.5	52	103	124.5	54.5	56	144	59	317	61	67.5	68	72	55	52.5	54	52.5	59.5	74.5	61.5	68.5	274	51	159.5	62.5	63.5	66	74	62	57.5	65	84	68.5	106	64.5	59.5	52	65.5	57.5	49
7	14	35|36	TSPAN13	O95857	JHU07857.B7C14R36	18147.5	68	123.5	76.5	55	83	66	55	74	72	59.5	68.5	79	70.5	107	146	122.5	58.5	95	175.5	76	87	93	58.5	58	58	51.5	62.5	88.5	55.5	86	51.5	57.5	52	906	80.5	62	62	729.5	97	394	70.5	92.5	174.5	65	62	63	63	88	64.5	78.5	65.5	56.5	840.5	54.5	948.5	88	71	71	90	86	64.5	171.5	84	79	346.5	67.5	156	64	102.5	76	207.5
7	16	35|36	CBY2	Q8NA61-2	JHU07949.B7C16R36	7625	64.5	68.5	74	67	64	73	62	65	66.5	64	73.5	71	75.5	81	66.5	95.5	62.5	66	78.5	195	75.5	74	53.5	56	62.5	50.5	63	80	51	78.5	57	49.5	53.5	119.5	71.5	62	52.5	154	90.5	523.5	65.5	68.5	71	55	56	63.5	63.5	54	60.5	74	62.5	52.5	288.5	59.5	145.5	69	81	69.5	73.5	72.5	55.5	70.5	67	73.5	142.5	62	91.5	61	80.5	59.5	63.5
7	17	35|36	RABEPK	Q7Z6M1-2	JHU07837.B7C17R36	9518.5	66	78.5	82	64.5	70.5	65	58.5	66	67.5	62.5	75	65.5	63	81.5	78.5	85.5	59.5	65	93	61.5	82	79.5	52	58	65.5	48	64.5	76.5	57.5	69.5	55.5	50.5	59	243.5	64.5	62	57.5	211	78.5	364	65.5	76	81.5	61	61	60.5	77.5	61	59.5	76	65	56	464.5	58.5	231	76	72	68	84.5	72	60	114	72.5	80	160.5	73	88.5	63.5	84.5	64.5	80
7	18	35|36	IRX3	P78415	JHU08009.B7C18R36	8594	65	220	217.5	72.5	79	70	52.5	72.5	66	59.5	62	64	140.5	72	86.5	156.5	54.5	173	76.5	111	73.5	71.5	55	51.5	67.5	52.5	54.5	79.5	57	99.5	57	52	56	142.5	627.5	62	54.5	580.5	73	391.5	80.5	80.5	76	235	55.5	61	59.5	57.5	100	85.5	68	262.5	500	67	534.5	64.5	66	64	95	82.5	63.5	95.5	345.5	98	133.5	73	69	65	75.5	61	63.5
7	19	35|36	TYMSOS	Q8TAI1	JHU07879.B7C19R36	1524	57	59.5	59.5	62.5	58	61	53.5	64	58	60	60.5	62.5	58	64	78	74	56	60	67	75	61.5	58	47.5	49	59	51	57.5	74	48	61	46	46	47.5	93.5	65	56.5	55	94.5	54.5	400.5	59	62	63.5	51	56.5	58	56	46	55.5	69	58.5	54	238.5	52	89	63	58.5	59	70	67.5	57.5	58.5	54.5	65.5	94	65	52	53	63	51	59
7	20	35|36	HCG1818547	NA	JHU07736.B7C20R36	5279.5	55.5	63	64	56	62.5	59.5	52	58.5	59.5	60	64.5	62	60	77.5	86.5	73.5	59.5	59.5	77	65.5	61	64.5	51	49.5	53.5	54.5	52	76	52	58.5	53.5	42	51.5	216.5	65	61	53	174	66.5	384.5	59	65	68.5	47.5	51	60.5	53	57	64	81	60.5	52	378.5	55	192.5	73	66	63	71	66.5	64.5	76.5	74	71.5	181.5	67.5	67	59	65	56.5	65.5
7	21	35|36	IFI27L2	Q9H2X8	JHU07995.B7C21R36	24518.5	63	261.5	286	78.5	92.5	77	56	75	70.5	66	71	75	114.5	89	94.5	196	61	185.5	113.5	95	88	113.5	52	61.5	60.5	58	60	76	55.5	102.5	70.5	58	56.5	278	594	71	59	723	95	270.5	74.5	94.5	107.5	225.5	64	78	59	80	99	94.5	69	265.5	567.5	71.5	594	84	75	89	112.5	107.5	66	147.5	347.5	105	182.5	92	92	73	83	61.5	74
7	22	35|36	GPN2	Q9H9Y4	JHU07783.B7C22R36	8461.5	62.5	70	66.5	62.5	63	64.5	53.5	67	65	61.5	72.5	68	66	75.5	81.5	79	57	66.5	86.5	66	77	65	50	53	57.5	53.5	54	70.5	49	58.5	50	40.5	46.5	205.5	63.5	60	56.5	202.5	68.5	275.5	61.5	63	72	54	58	61.5	57	64	61.5	76	64.5	52.5	425	60	209	74.5	68.5	72.5	72.5	72	59.5	85	69	63	146.5	70	89.5	53	72	59.5	69
7	23	35|36	PEX2	P28328	JHU02661.B7C23R36	6442	63.5	72	66.5	58	63	65	52.5	68.5	65	62.5	63	69	71	69	76	100	56.5	71.5	96.5	70	75.5	62	47	55	54	55.5	63.5	79	53.5	60.5	54.5	44	55	258.5	69	53.5	52.5	198	74.5	311	58	67	72	61.5	59	63.5	61	57	64	70.5	65	51.5	427.5	59	234	74.5	58.5	69	72.5	72.5	61.5	87	65	61	134	70	83.5	54	68.5	64.5	74
7	24	35|36	WASF3	Q9UPY6-2	JHU07962.B7C24R36	20830	72	77	73.5	80.5	82.5	68	58	77	70.5	70.5	77	72.5	70.5	75.5	125	99.5	63	71	88.5	86	93.5	86	62.5	71	69	60	64	91	57	71.5	68.5	70	71	155	90	189.5	65.5	166	951.5	295.5	192	78.5	92	82.5	64	78	88	73	74	165.5	69.5	57	408.5	94.5	209	82	71	84.5	96.5	81	65.5	86.5	72.5	78.5	148.5	75	86.5	69.5	100	73	75.5
7	25	35|36	ADGRG5	Q8IZF4	JHU07911.B7C25R36	3453	70.5	68	54.5	62.5	55	54	49.5	69	65	56.5	68	70	71.5	66	71.5	75.5	62.5	64	72	70	84	53.5	52.5	47.5	56.5	50	57	81	52.5	65	46.5	43.5	56	124	69.5	64	60.5	111.5	63	328.5	58.5	62.5	77	54	55	60.5	60	56	64.5	74.5	61.5	57.5	282	55.5	118.5	66.5	67.5	62.5	66.5	66.5	55	66	59.5	74	140	63	72	57.5	65	64	63.5
7	26	35|36	APOC2	P02655	JHU07681.B7C26R36	46200	73.5	81.5	85.5	68	88	75.5	57.5	78	75	72	76	122	88.5	93.5	89	103.5	59.5	81.5	111.5	78	95	124.5	57	58	66	61	75	94	60	98	61	51.5	56.5	254	78	83	66	253	102	438	64	93	96.5	65.5	63.5	81	72	72.5	67.5	80	66	60.5	597	70	255.5	78.5	73.5	83.5	86.5	81	67.5	116	81	83.5	138.5	83.5	95	64.5	81	72	87.5
7	28	35|36	KCNIP4	Q6PIL6	JHU08011.B7C28R36	7976.5	63.5	66	62.5	55.5	62.5	59	52.5	66	61	54.5	63	56.5	62.5	70	69.5	69.5	54.5	73	66.5	67.5	70	59.5	44.5	47	51.5	46	57	70.5	57	56	49.5	44	51	126.5	68.5	57	59.5	91.5	61.5	336	52	57.5	69	53.5	50.5	59	50.5	49.5	61.5	71.5	53.5	54.5	166.5	55.5	87	61	64.5	67.5	64	57	54.5	53.5	62	64	85	67	59.5	54.5	57.5	52	54
7	30	35|36	DZIP1	Q86YF9	JHU07993.B7C30R36	4478.5	62	76.5	87.5	65.5	65.5	67.5	55	74.5	65	58.5	69	54.5	71	81	67.5	85	57	71.5	76	75.5	77.5	62	55.5	58.5	61	50	61	65	58	81	53.5	52.5	58.5	96.5	119.5	59	55.5	148	61	463.5	61.5	71.5	73.5	62	56	60	59.5	56	62	78.5	57	68.5	297	58	153.5	60	68.5	61	82.5	64	54	59	76.5	73	109.5	62	59	67.5	79.5	61	63
7	31	35|36	RNF41	Q9H4P4	JHU08035.B7C31R36	6718	68.5	66	70	65	70	67	57	74	69.5	72	79	59	77	79.5	78.5	88.5	55.5	74.5	76	73.5	77	70	50	55	60.5	56	63	84	60	63	56	52	52.5	125.5	83	59.5	58	148	64	426	62.5	63	78	63	64.5	63	63.5	53.5	64.5	76	59	62	316.5	52.5	138.5	67	69.5	63.5	76.5	71.5	70	69.5	81.5	63.5	111.5	71.5	68.5	57.5	64	59.5	72.5
7	32	35|36	COL4A6	NA	JHU07797.B7C32R36	850	68.5	71.5	56	59.5	65	59.5	53	67	64	58	70	59.5	66.5	72.5	70.5	72.5	61	61	68.5	69	68.5	54	49	46	53	50.5	59	67.5	54.5	53	49	46	52.5	124.5	60	58.5	51	107.5	45	263.5	57.5	59.5	66	53.5	57.5	56.5	52.5	55.5	61	70.5	59.5	46.5	243	50.5	121	63.5	61	67	67	61	58.5	62	53	61.5	98	65.5	61.5	52	56	53.5	59
7	1	37|38	ZNF408	Q9H9D4	JHU08349.B7C1R38	4984.5	56	64	63.5	57	64	69.5	59.5	67.5	74	57.5	64.5	67	70	70.5	78.5	73	59.5	61	67.5	64.5	67	64.5	61.5	56	59	69.5	61.5	109.5	48	73.5	48	47	59	106	72	61	50.5	102	96	419.5	60	69	78.5	60	60.5	62.5	60	49	67	75	64	48.5	282	57.5	135	68	67	69	71	70.5	58.5	74.5	66	74	159	72	64	59.5	65	60	60
7	2	37|38	TRAPPC1	Q9Y5R8	JHU08148.B7C2R38	15552.5	64	61	68.5	61	70.5	66	54.5	62.5	68	58.5	73	69.5	65	80.5	86.5	91	59.5	65	101	76	83	80.5	55.5	53	60	52	56	88	50.5	82.5	50	42	58	295.5	64	59	47	283.5	81.5	496	62	69.5	84	56	62	62.5	59.5	48	64	75	61.5	48.5	482	51	210.5	74	68.5	66.5	74	75	59.5	115.5	72.5	70.5	176	78	99.5	60.5	71	55.5	78
7	3	37|38	NMUR1	Q9HB89	JHU08114.B7C3R38	1800.5	66	53	62	57	56	64.5	56.5	62	64.5	47	68.5	67.5	60	57	72.5	71.5	53	64.5	72	68.5	67	50.5	48	51.5	57	51.5	53.5	85.5	54	59.5	52	41.5	57	136	59.5	51.5	44.5	136.5	62.5	445	58	66	71	51	56.5	57	62.5	48.5	57	60	62.5	53.5	190.5	51	121	66	61.5	66	67	67	56	70	62	69	129	70	59	54.5	64.5	49	66
7	4	37|38	EPS8L1	Q8TE68-2	JHU08289.B7C4R38	22924.5	73.5	81.5	83.5	70	102.5	94.5	70.5	76	80.5	73.5	78	85	102.5	121	146.5	98	70.5	74	95	95	112	116	68	81	77.5	113.5	125	93.5	63.5	103.5	71	78.5	65	232	264.5	85	69.5	174.5	171	224	107	81	118.5	79	82	106.5	81	83.5	73.5	127.5	79.5	68	815	67.5	226.5	86	100	95.5	108.5	112	114	148	104	86	165	93.5	115	80	106	96	149
7	5	37|38	CD79B	P40259	JHU08080.B7C5R38	2195	65	53	55.5	62	59.5	61.5	51.5	56.5	60.5	57	63.5	61	65.5	62.5	66.5	75.5	59	61	69.5	62.5	70.5	53	53.5	48	59	51.5	55.5	81.5	52.5	64	47.5	45.5	48	117.5	64.5	55.5	49	158	55	455	57	73	73.5	55	48.5	60.5	62.5	53	57.5	70.5	52.5	45.5	217	50.5	113.5	66	66.5	57	66.5	60.5	56.5	62.5	56.5	62.5	122.5	66	59	53.5	62	58.5	60.5
7	7	37|38	HSD3B2	P26439	JHU08391.B7C7R38	36913.5	66	68.5	65	65.5	71	68.5	52	76.5	63	62	69.5	69	78.5	84	84.5	86	62	63.5	99.5	87	92	99.5	60.5	62.5	66	54	63.5	90	56	85	58.5	55.5	54.5	184	77	62	60.5	198.5	75.5	420.5	70	71.5	104	61	65.5	66.5	55	64	62.5	78.5	63.5	56.5	411	60.5	200	80.5	70.5	72	83	77.5	62	91	311	72.5	136.5	75.5	76	59.5	71.5	68.5	71
7	8	37|38	IL11	P20809	JHU08201.B7C8R38	882.5	66.5	60	56.5	64.5	63.5	61	52.5	62.5	63	59	57	64	66	69	70	65.5	61	56	59.5	67	70.5	54.5	51	51.5	53.5	49	57.5	73	51	57	46	47.5	53.5	122	67	52.5	55	109.5	58.5	472	54.5	67	61	51.5	55	60	47.5	54.5	54	66	54	43	195.5	52	93.5	62.5	64.5	62.5	63	60	59	60.5	54	56	99.5	62.5	67	58	55.5	55.5	66
7	9	37|38	GNS	P15586	JHU08195.B7C9R38	2878	64.5	66.5	63	59	64	59.5	48.5	64	56.5	61.5	61.5	68	64	72.5	75	82.5	62	67.5	74	66	73.5	60	48.5	56	57	51	55	77	55	62	46	48	57.5	135	62	52	53	124	62.5	359	59.5	64.5	62.5	50.5	58	62	48.5	55	55	71.5	55	51.5	184	52.5	142.5	61	64.5	60	61	64	50.5	71	56.5	58	111.5	57.5	66	71	58	50	59
7	10	37|38	IZUMO1	Q8IYV9	JHU08394.B7C10R38	11049.5	68	86	69.5	65.5	73	60.5	57.5	71	69.5	68.5	71	69	71.5	86	84.5	105.5	63.5	71.5	117.5	67	83.5	78	57	62.5	65.5	54	57.5	83.5	51	71	52.5	57.5	62	304.5	70	60.5	63.5	221	83.5	382.5	63	73	82.5	56	60	68.5	60	63	61.5	73.5	61.5	53	451.5	63	258.5	78.5	70.5	68	76	78.5	59.5	114.5	74	66	145.5	72	92.5	64.5	77	58.5	79.5
7	11	37|38	SEC23B	Q15437	JHU08336.B7C11R38	2027	61	58.5	58	58	59	53	50.5	58	62	56	61	61	65.5	54.5	73.5	72.5	52.5	62.5	63.5	55.5	66.5	55.5	50	48.5	55.5	49.5	56	71	52.5	59	48.5	47.5	56	83.5	63.5	53.5	50	87.5	58.5	444.5	58	60.5	57.5	54.5	55.5	51	57	51.5	58	51	53.5	54	274.5	48.5	102.5	62.5	58.5	62	67.5	65.5	50.5	65.5	50	70.5	110.5	54	64	54.5	60	57.5	64
7	12	37|38	DHDH	Q9UQ10	JHU08086.B7C12R38	18106.5	70.5	79.5	80.5	60.5	75	68.5	56	57	66	65	71	66	65.5	90	85.5	81	61	69.5	101	71.5	103	75	58	55	65.5	53	62	79.5	54.5	71	52	52.5	55	240	66.5	60	60.5	223	104	402.5	60.5	68.5	93.5	58.5	61.5	55.5	61.5	57	56.5	75	63.5	50.5	502	49.5	285.5	79	67.5	72	85.5	68	62	116.5	78	70.5	167	65.5	97.5	65	76.5	61	76
7	13	37|38	MIS18BP1	Q6P0N0-2	JHU08365.B7C13R38	8808	66	73.5	75.5	59.5	66.5	64	56	59	60.5	64	69.5	74	68	82.5	89.5	80	60	67.5	100.5	69.5	74.5	60.5	54	53.5	55	47.5	57	76.5	57.5	65	52	52	57.5	273.5	72.5	59	56	266	79.5	366.5	65	69.5	78.5	54.5	65.5	64.5	60.5	57	59.5	75.5	59	59	430	48.5	251.5	84	70	65.5	78.5	85	60.5	96.5	70	94.5	139.5	67	96	56.5	72	54.5	68
7	14	37|38	LINC00337	Q8N6G1	JHU08172.B7C14R38	2905.5	64	60.5	55.5	59	59.5	60.5	46.5	55.5	60	58.5	66	67.5	57.5	71.5	59	65.5	55	54	60.5	61.5	68	53.5	49	48	53	50	56.5	76.5	51	62.5	51	46	51	79	62	59.5	47.5	84.5	58	332.5	58.5	58.5	62.5	49	50	56.5	58	51.5	56	64.5	56.5	49.5	262	50.5	77.5	61	53	58.5	68	58	48.5	54	60	61	101.5	61	60.5	53	61.5	44.5	59
7	15	37|38	PMAIP1	Q13794-2	JHU08123.B7C15R38	1198.5	55.5	59.5	56	53.5	60.5	57	49.5	53.5	58	60	65	65	61.5	69	64	69.5	62	51.5	65.5	65.5	74	52	48.5	48.5	53	47.5	54.5	81.5	48.5	57.5	47	44	53	106.5	58.5	54.5	49.5	100.5	53.5	439	51.5	60.5	64	51	53.5	59	56.5	48	52.5	57.5	50.5	51.5	226	52	115	59.5	57.5	61.5	66	62	52	67	51.5	65.5	104.5	62.5	67.5	54.5	59	49	62
7	16	37|38	IPO13	O94829	JHU08303.B7C16R38	3036.5	60.5	66	65	60.5	62.5	64	49.5	63	57	60	64.5	73	64	68.5	69.5	76.5	55.5	55.5	72	63.5	70	57.5	52	51.5	54.5	44	56	78	53.5	60.5	50	45.5	51	161	63.5	53.5	51	153	71	419	53	63	64	47	54	63	59.5	53	57	62	56.5	52.5	244	52	131.5	68.5	61.5	63	72.5	62	49.5	81.5	61	61	113.5	60.5	70	53	56	58	58.5
7	17	37|38	B3GALNT2	Q8NCR0	JHU08166.B7C17R38	4246.5	62.5	60.5	66.5	60	59.5	61.5	51.5	59	56	61	63	57	61	72	69	72.5	55	63.5	71.5	63	73.5	59.5	50	48.5	58.5	41	51.5	79.5	48.5	65	53.5	43	44.5	150.5	63.5	49	55.5	133.5	64.5	450.5	53.5	70	80	54	56	61.5	62.5	55.5	60.5	67	56	52.5	204	53	126.5	62.5	64	62.5	69.5	57	51.5	73.5	65.5	70.5	105	58	65	53	61.5	62	74
7	18	37|38	PKNOX1	P55347	JHU08417.B7C18R38	27187	65.5	78	79	67.5	76.5	62.5	52.5	88.5	72	69.5	82	82	71.5	95.5	101.5	106.5	72	78.5	110.5	77	99	90	73.5	61.5	71.5	56	67.5	85	56	80	65.5	54	58	243	80	64	55	295.5	100	361.5	68	89.5	145.5	62.5	67	74.5	71.5	71	63.5	92.5	67.5	68.5	559.5	67.5	274.5	88.5	87.5	70.5	90.5	77	68.5	115.5	86	80	160.5	73.5	108.5	65.5	80.5	64.5	87
7	19	37|38	ACAA1	P09110-2	JHU08257.B7C19R38	1516	61	63.5	63	59.5	58.5	59.5	60	54.5	56.5	59.5	66.5	61.5	62	67.5	76.5	73	57	59.5	72.5	81.5	62.5	56	48.5	51	49	47.5	50.5	67.5	53.5	61	55.5	45.5	44.5	134	64	52	47	99	61.5	344.5	62.5	54.5	70	47.5	58.5	61	60.5	54	55	62.5	56.5	58	263	51.5	118	57.5	60.5	64.5	64.5	60.5	57.5	64.5	66.5	65	116	60.5	66	54.5	58	55.5	60
7	20	37|38	CNEP1R1	Q8N9A8-2	JHU08071.B7C20R38	8605.5	66	67.5	71	59	69.5	69.5	55	67.5	61	62	59.5	59	63.5	79	82	92.5	66.5	62	91	70.5	79	67	52	61.5	60.5	51	59	80	49.5	71.5	52	48.5	60	213	75	53.5	57	219.5	73	373.5	61.5	67.5	74	59.5	55	60	67	60	57	68	62	57.5	367.5	58	232	70.5	65.5	70.5	73	72	64.5	97.5	82	67.5	158.5	69.5	81	61	68.5	55.5	75.5
7	21	37|38	ZNF607	Q9BSE8	JHU08445.B7C21R38	9026.5	59.5	69	60.5	61.5	65	62	51.5	69	59	64	58	66	64.5	74	81.5	80	55.5	63.5	79.5	66.5	77	64.5	48	54.5	53.5	46	52.5	74.5	58.5	55.5	52.5	48	58.5	211	67.5	66	50.5	155.5	61.5	350.5	54.5	67.5	71	53.5	54	57	66	57.5	62	66.5	54	57.5	285	56	150.5	67	71.5	65	64.5	71.5	56.5	74.5	63	61.5	120	70.5	65.5	49.5	63	53	64.5
7	22	37|38	MLKL	Q8NB16-2	JHU08209.B7C22R38	1469.5	59.5	55	63.5	56.5	61.5	63.5	51.5	65	58	61	59	60.5	64.5	64	67	62.5	54.5	58	64.5	65.5	71.5	52	50.5	49	49	47.5	47	78.5	57	57	48	37.5	47.5	99	66.5	51.5	51	88.5	56.5	464	53	59	55	50.5	46	62	59.5	55	52	66	60	51	258.5	52	109.5	58.5	58.5	68.5	63	60	57.5	63	54.5	63	104.5	66.5	55.5	50.5	61.5	49	50.5
7	23	37|38	NME8	Q8N427	JHU08151.B7C23R38	27649.5	66.5	93	78	74.5	97	63	61	78	81.5	248.5	66	78	80	100.5	120.5	141.5	74.5	81.5	122	88.5	100.5	99	58	66.5	75.5	73.5	69.5	86.5	66.5	112	68.5	61	67	298.5	89	176.5	66	296	137	745	89.5	94.5	131.5	78.5	78	88.5	82	77	71.5	141	76	73.5	654.5	80	328.5	92	82.5	82.5	100	97	82.5	105	97	87.5	144.5	79.5	97.5	78	86	74	89
7	24	37|38	SERPINB4	P48594	JHU08337.B7C24R38	29983.5	64.5	65.5	79	75	106	68.5	57	75	66	85	73.5	81	68	72	83	94	61.5	67.5	82	74.5	160	86.5	55.5	56	67.5	58.5	62	90	59	90.5	55	60.5	66.5	161	81	69.5	63.5	159.5	74.5	439	66	72.5	84.5	61.5	64	109.5	67.5	53.5	66	74	62.5	56	309	60.5	187.5	88.5	76	74.5	72	74.5	54	72.5	64.5	74.5	102.5	72.5	81.5	62.5	82.5	66.5	76.5
7	25	37|38	PRR7	Q8TB68	JHU08329.B7C25R38	1405.5	62.5	64.5	60	56.5	57	65.5	60.5	68.5	64.5	55	61	65	61.5	59	74	70	53.5	66.5	77.5	72.5	68.5	54.5	52	52	57.5	58	52.5	74	51.5	56	49.5	44	57.5	151	67.5	49	52.5	121	65.5	302	59	67	71.5	53	52.5	58	58.5	51	57.5	71	53.5	52.5	215.5	50	131.5	60	62.5	62	67.5	66.5	56.5	73	58.5	67	141	61.5	70.5	55	68.5	62	66
7	26	37|38	RASGEF1B	Q8N437	JHU08129.B7C26R38	4685.5	62.5	62	65	61	56.5	62.5	55	67.5	67.5	56	61	67	63.5	68.5	75	71	60.5	62.5	74.5	65.5	63.5	55	50	47	52.5	50.5	57	83.5	51.5	61.5	43	47	55.5	175	64.5	55	55	155.5	60	373	54.5	62.5	68	51.5	58	59	60	52.5	63	68.5	59.5	54	333.5	52	137	64.5	62	72	69	68	54.5	68	62	74	116	66	66.5	60.5	64	51	63
7	27	37|38	MSL3	Q8N5Y2	JHU08212.B7C27R38	1516	59	62.5	65	53.5	51	64.5	54	63.5	63	63	68	63.5	61	59	72	62	60.5	57.5	65.5	66.5	71.5	57	51.5	50	53	53	53.5	54.5	51	54.5	46.5	49	53	74	65	55	53.5	75	48	283.5	51	59	65	59	56	57	51.5	47.5	59	70.5	53	44	160	53	82	60	60	66	62	60	53	56.5	56	60	92	64.5	56.5	56	58	48	57.5
7	28	37|38	BTG3	Q14201-2	JHU08362.B7C28R38	6146	58	62	73	58	61.5	62	54	66	65	56.5	72	56.5	67	78.5	76.5	80	55.5	61.5	84.5	64.5	77.5	65.5	54	57	59	52	60.5	85	54.5	79	50	48	57	201.5	73	61	64	168.5	63	356.5	60.5	68	77	58.5	55	63.5	53	56	57.5	77.5	55	57.5	365	60	160	67.5	67.5	74.5	65	65.5	56.5	85.5	71	72.5	140.5	71.5	76	58	63.5	51	66
7	29	37|38	ADAMTSL1	Q8N6G6-2	JHU08160.B7C29R38	3863	61	80.5	64	59	62	63	61	65.5	61	57.5	62.5	60.5	61.5	69.5	74.5	69	55	59	75	67.5	68	53.5	49	53.5	56.5	51	58	77.5	54.5	61.5	50.5	38.5	44	93.5	72	53.5	56	115	54.5	333.5	57.5	63	73.5	49.5	54.5	59.5	55.5	53	56	63.5	55.5	49.5	227	55	107.5	63	64.5	70.5	66	66.5	49	64.5	61.5	65	125	65.5	57	60	69	54	61.5
7	30	37|38	PKNOX1	P55347	JHU08417.B7C30R38	33216	67	83	82	70	82.5	67.5	65.5	91.5	92	74.5	91	80	76	111	113	136.5	63.5	79.5	132	89	94.5	110	70	67.5	66.5	60.5	70.5	74.5	65	95	71	51.5	66.5	355.5	90	70	65	313	98.5	346.5	69.5	119.5	152	72	81.5	73	79	82	69	109	76.5	64	735	71.5	326	99	88.5	78	95	93.5	69.5	113.5	77.5	86	163	70	111	69	99	74.5	97.5
7	31	37|38	ATCAY	Q86WG3	JHU08359.B7C31R38	32465.5	67	87	84.5	85	104	75.5	63.5	77.5	73.5	75.5	85	83.5	124	131.5	1633	111.5	73	111.5	182.5	114	109.5	110	73.5	79.5	81.5	159	105	85.5	95	108.5	86	70	74.5	321.5	183.5	78.5	70	371	136.5	205	98.5	101.5	145	115	77.5	92	84.5	132.5	79	187.5	74.5	82.5	708.5	99	325	95	82.5	104	126	142.5	96.5	198	79	116	182.5	89	113.5	81.5	94	74.5	95.5
7	32	37|38	IQCF1	Q8N6M8	JHU08202.B7C32R38	1726	63	59	60.5	60	61	59.5	62	68.5	62	61	63.5	59.5	62.5	66	74.5	64	57.5	60.5	65.5	67	69	54	51	49.5	59.5	49	51.5	76	52	58.5	45	43.5	55	103.5	64.5	54.5	49.5	106.5	60.5	521.5	61	61	69	53	54.5	58.5	53	53	53	80.5	63	47.5	170.5	46	107.5	60.5	61.5	71.5	71.5	62	54	67.5	54.5	61	99	66	52	54.5	63	49.5	55
7	1	39|40	DYNC1LI2	O43237	JHU08285.B7C1R40	8398.5	58.5	59.5	55	58	60	65.5	58.5	64	59	53.5	69.5	63	57.5	65	66.5	70.5	52	59	65.5	64	65.5	58	48.5	53.5	60	49.5	55.5	71	51.5	55	48	47.5	56	102	55.5	56.5	54.5	101.5	60.5	250	60.5	61.5	69.5	55.5	57.5	56.5	59	53.5	52.5	65	57	50.5	259	44	125	58.5	69.5	65	73.5	52	50	66.5	56.5	74.5	93.5	61.5	55.5	46.5	56	58	58.5
7	2	39|40	ANLN	Q9NQW6	JHU08065.B7C2R40	15382.5	74	65.5	66	69	78.5	72	57.5	71	72	65.5	71	71	74.5	89	80	120	62	70.5	78.5	76	73.5	81	59	55.5	72.5	57.5	56	85	61.5	76.5	60.5	77	67.5	152.5	80	62.5	67	127	68.5	364.5	68.5	74.5	80	112	66	69	65.5	64	65	80	83	57.5	366.5	59	163	62.5	76.5	76	89	82	64	87	68	83	157.5	77.5	73	58.5	77.5	65.5	63
7	3	39|40	CCDC185	Q8N715	JHU08074.B7C3R40	1497	64	61.5	62.5	56	59.5	64.5	56	67.5	67.5	59	65	60	71.5	64	70	68.5	56	66	74	75.5	78	62.5	53	50	64.5	53	55.5	81.5	56	67	50	48	57	119.5	71	52	52.5	118.5	59	568.5	63	66	66	56.5	57.5	62	54	58	61	75.5	58.5	51.5	303	48	147	66	66	60.5	76	69	57	89	61.5	69	149	66.5	62.5	59	75	56.5	67
7	4	39|40	MARVELD3	Q96A59	JHU08309.B7C4R40	1971.5	64	53	62.5	62	62	59.5	54.5	58	62.5	57	65.5	59.5	67	69	71	73	54	59.5	70	66	72.5	61	50	40	58	49.5	45.5	74	57.5	64.5	47	45.5	53	132.5	65	61.5	57	140	59	439.5	67	63.5	70.5	53	51.5	61.5	53.5	53.5	60.5	65	54	51	268	46.5	125	61	63.5	62.5	72.5	61.5	55.5	68	61.5	63	110.5	64	69.5	57	63.5	57.5	60.5
7	5	39|40	S1PR5	Q9H228	JHU08088.B7C5R40	15808	80	91	84.5	78	93.5	69.5	68	76.5	81	77	74.5	93.5	91	127	95	105	68.5	88.5	132.5	107.5	90	91.5	79	67.5	78.5	61	66.5	104.5	67.5	81.5	61	65.5	68.5	374.5	90	75	69.5	330	112.5	495	92.5	77.5	109	76.5	78	80.5	80	68	75	104	82	65	573	70.5	308.5	114.5	83	90.5	91	122	75	141.5	91	96	206	89.5	128.5	90	101	89	123
7	6	39|40	UBALD1	Q8TB05	JHU08290.B7C6R40	30634.5	71	79	86.5	60	87.5	66	60	78	67	71.5	80.5	72.5	74.5	74.5	116	96.5	65.5	66	114.5	75	93	104	58.5	68	60.5	62.5	73	85.5	79.5	76.5	80	166	56	258.5	75	76.5	62	261	127	267.5	84	97	112	67	74.5	72	71.5	81.5	67.5	178.5	62.5	61	483	65.5	247.5	98	174	71.5	84.5	86	55.5	122	93	76.5	144.5	81	98	68	99.5	71.5	89
7	7	39|40	USH1C	Q9Y6N9-4	JHU08441.B7C7R40	31028	67.5	77.5	104.5	106	515.5	80	57	83.5	69.5	66.5	81.5	168.5	154	221.5	306	107	66	118.5	100	110	119	98.5	62.5	81.5	73.5	89	91.5	105.5	64.5	127	106	107.5	65	178.5	89	406	63	219.5	104	308.5	92	113	125	99.5	85	115.5	89	75	75	117	73.5	157.5	534	102.5	189.5	82.5	82	78	102.5	123.5	83.5	93.5	97.5	79	147	80.5	105.5	189.5	123.5	71.5	93.5
7	8	39|40	WDR1	O75083-3	JHU08249.B7C8R40	21325	67	78.5	78.5	63	76.5	57	55.5	68.5	64	61.5	73	73	78.5	85.5	94	148	63	73	141.5	77	91	77	57	59	53	51	61	80	61.5	83	54	46	66	369.5	79	60.5	62	294	125	354.5	64.5	81	95.5	58.5	69	59	61	67.5	64	79	64	56.5	523.5	64	357	87.5	79	70	82.5	93.5	71	133.5	86.5	74.5	176	69.5	104	65.5	85	65.5	95
7	9	39|40	PLXNA1	NA	JHU08224.B7C9R40	1992.5	69.5	60	52.5	57	60.5	59	52.5	58.5	58.5	59.5	62.5	62	59.5	63.5	68	64.5	59	60.5	66.5	63	64.5	55	45.5	49.5	54	48.5	52	67	49	52.5	49	40	50	87	65.5	51	53	88	54.5	380	53	63	63.5	57.5	53.5	53	62	50.5	48.5	62	56	48	206.5	53.5	98.5	60.5	65.5	62	66.5	58	53.5	58	59.5	63	95.5	60.5	53.5	56	53.5	55	57.5
7	10	39|40	ACTR6	Q9GZN1	JHU08353.B7C10R40	19279	62	75	69.5	68.5	78	65.5	54.5	63.5	66	61	73	65.5	62	80.5	82.5	93.5	63.5	70.5	103	70.5	91	79.5	55	60	62.5	52.5	56.5	73	57	69	51	49	56	278	70.5	50.5	60	370.5	85	358.5	63.5	72	80.5	60.5	60	64	69.5	63.5	64	82.5	56.5	55.5	501	136.5	272	82	75	68	79	72.5	62	105.5	75.5	76.5	162.5	71.5	95.5	62.5	74	59.5	81
7	11	39|40	YBX3	P16989-2	JHU08280.B7C11R40	19238.5	65	66.5	72	66	73	58	50.5	70	66	63	65	66	57	67	70	84.5	69.5	69	76.5	73	77	72	55	64.5	63	58.5	55	65.5	57	70.5	55	48.5	54.5	120	73	58.5	60.5	132	68	271.5	59.5	68.5	82.5	63	64	67	67	63.5	62	82	61	53	676.5	52.5	153.5	65.5	78.5	70	73	67	57	77.5	68.5	67	112.5	65	82	56.5	68.5	72.5	76
7	12	39|40	HIPK4	Q8NE63	JHU08099.B7C12R40	12262	64.5	85	70.5	61	68.5	63.5	48	70	61.5	64.5	67.5	65.5	64.5	166	84	95.5	61.5	69	110.5	69.5	77.5	74	62.5	51.5	69.5	52	58	84.5	54.5	73	52.5	57	54	298.5	73	56.5	49.5	290.5	100.5	511	65.5	70.5	84.5	59.5	62.5	60.5	62	55.5	60	84	65.5	47	514.5	54	281	86.5	63.5	70.5	76	82.5	62	133.5	69.5	65.5	162.5	79	92.5	65.5	67	63	80.5
7	14	39|40	LARP1B	Q659C4-7	JHU08204.B7C14R40	36660	69.5	74	87.5	65.5	80	76	60	72	78.5	74	77	75.5	88	90.5	83.5	98.5	69	65.5	97.5	87.5	94.5	123.5	61	69	65	60	64.5	105.5	68	106	74	59.5	57	155	87	63.5	65	158.5	80.5	301.5	77	83	109	67	79	81	69.5	61.5	64.5	102.5	68	56.5	475.5	63	184	88.5	70.5	83	93.5	78.5	68	97	76.5	88.5	131.5	87.5	100.5	64	83.5	79.5	81
7	15	39|40	DAW1	Q8N136	JHU08155.B7C15R40	10038.5	59	66.5	68.5	58.5	62	63.5	47	67.5	64.5	57.5	68.5	61.5	71	69	76.5	85	58	64.5	88.5	66	80	62.5	49.5	49.5	56.5	56	54.5	77	54.5	56	48	47	49	235.5	70.5	63.5	56.5	175	64.5	330	49.5	64.5	73	57	63	60.5	57	62	60	60	61.5	56	404.5	52	180	66	64.5	67.5	71.5	60	54	91	62.5	67.5	136.5	65	72	51	62	58.5	73
7	16	39|40	GTPBP3	Q969Y2	JHU08298.B7C16R40	28509	80	98.5	98	126.5	92.5	70	63.5	140	99	87.5	89.5	88	83	121.5	173.5	114	71.5	96	114	110.5	266	115	66.5	106	80	58.5	80	93	73	117	74	66.5	65	259.5	119.5	76.5	75.5	251.5	128	258.5	80	116	111	86.5	75.5	89.5	147.5	108.5	71	205.5	75	75	592.5	172.5	271.5	89	94	85.5	98.5	159	76.5	109.5	87	93	167	91	105.5	80	95	96.5	118.5
7	17	39|40	SDCCAG8	Q86SQ7-2	JHU08232.B7C17R40	5323	62	61.5	64	64	63	58.5	50.5	68	60	52	67.5	62	59	73	110	65	56.5	63.5	71	66.5	65.5	63	51.5	50	55	51	55	69.5	55.5	63	46	47.5	48	107.5	60.5	59	56.5	114.5	61	377	53.5	61	65.5	97	51	63.5	60	56	50	65	55.5	60.5	229.5	54	102.5	66	58.5	68	65	54.5	64.5	66.5	51.5	65	96.5	64	72.5	51	64.5	51	61
7	18	39|40	KLHDC10	Q6PID8	JHU08396.B7C18R40	2622	66	55.5	62.5	59.5	58	55.5	55	63	60	51	64.5	56.5	61	60.5	72	63.5	61.5	62	66.5	68	61	59	52	49.5	59.5	47.5	59	66	51	60.5	44.5	46.5	49.5	106	62	50.5	54.5	91	54.5	267.5	56	55	63	56	48.5	57.5	55.5	49	53.5	60.5	59.5	48.5	254	49.5	110.5	64.5	64	66	66.5	51.5	49.5	60	56	64.5	90	62	56	51.5	56.5	50.5	61.5
7	19	39|40	MRGBP	Q9NV56	JHU08269.B7C19R40	9285.5	61	68.5	68.5	57.5	61.5	64	47	69.5	58.5	58	65	61	70.5	65	66.5	75	62.5	62.5	78	72	67.5	65	52.5	53.5	56	49.5	57	64	53	60	52	48	46	159	65.5	51	52.5	151.5	73	259	68	58	73.5	58	58.5	59	57.5	54.5	63	64.5	64.5	50.5	405.5	53.5	161.5	68	65	68.5	68.5	68.5	59	87.5	63	74.5	123.5	69.5	67	56.5	62	58	68
7	20	39|40	PPM1D	Q8NEA7	JHU08124.B7C20R40	1499	63	61.5	63	58	57	67	54	66	58	61	68	58	63	65.5	76.5	65	57	62.5	72.5	62.5	72.5	56	49	52.5	58	49.5	55.5	68	51.5	60.5	52.5	46.5	52	121	72.5	55	57	121	63.5	424.5	59.5	62.5	68.5	51	61	54.5	67.5	56.5	58	60.5	65	52.5	293	45.5	128	58	66	64.5	72	66	57	69.5	57	66	101.5	65	74.5	53.5	59.5	55	60
7	21	39|40	CEP104	A0A6Q8PGF0	JHU08397.B7C21R40	3591.5	60.5	59	62.5	58	63	57.5	57.5	69.5	57.5	63.5	63	58.5	62.5	67.5	72.5	71.5	52.5	65.5	80	66.5	68.5	59	57.5	51.5	54	51	59	66	44.5	58.5	52	46.5	53.5	134	65.5	55	53	131	63.5	402.5	62.5	64	71.5	63.5	58	59	73.5	57.5	58.5	76	57	45.5	301	44	139	66	62	67.5	62.5	64.5	54	69.5	57	63	112.5	65.5	65	53.5	62.5	57	56.5
7	22	39|40	IGL@	Q8N5F4	JHU08200.B7C22R40	26841.5	63	66	75.5	62	64	69.5	57	65.5	68	72.5	69.5	77.5	68.5	74.5	81.5	89.5	62	69.5	84.5	72	82.5	89	58	60.5	63.5	53.5	54.5	77.5	53.5	75	53.5	50.5	56.5	186.5	69	60.5	57.5	220.5	86.5	403.5	71.5	70	87	59.5	64	68.5	76.5	59	63	81	59.5	53	533	60.5	255	76	75	76	74	78	62	102.5	65.5	74.5	130	72.5	90	58.5	72.5	63.5	64
7	23	39|40	TRAT1	Q6PIZ9	JHU08149.B7C23R40	11254.5	68	68.5	71.5	58	66.5	61	57.5	69.5	66.5	64.5	72	70.5	71	77	82.5	90.5	58.5	58	87	66.5	84.5	82.5	54.5	60.5	58.5	47.5	61	80	56.5	73	53	48.5	54.5	250	72.5	62.5	59.5	221	158	401.5	62	76	88	62.5	57.5	66.5	80	66	56.5	83.5	62.5	59.5	435.5	59	286	88.5	78.5	74	66.5	77	55.5	83	63	74	150.5	77.5	105.5	61.5	75	63.5	73
7	24	39|40	CTSF	Q9UBX1	JHU08281.B7C24R40	2994	61.5	63	66.5	55.5	59.5	56	52	66	62	60.5	66	67	64.5	67.5	77.5	68	53.5	52.5	82	67	74.5	57	52	47.5	58	53	58.5	79.5	48.5	56	40	44.5	56	178.5	68	52.5	53.5	134.5	61.5	336.5	58	55.5	73	48.5	60	60	60.5	59.5	57	67.5	44.5	50	326.5	53.5	176	61	66	69	60.5	66.5	52	73	62.5	68	119.5	68	62.5	53	62	59.5	60.5
7	26	39|40	TNFAIP6	P98066	JHU08147.B7C26R40	9251.5	59.5	92.5	78.5	60.5	95	69	54.5	73	67	69.5	75.5	72.5	68	97	120	116.5	59	76.5	140.5	75.5	115	83.5	60.5	58.5	56.5	57.5	69.5	101.5	64.5	91	55.5	52	60	396.5	68.5	64.5	52.5	382	169	482	65.5	103	173	58.5	65	63	66	69	58.5	85	65	66	616.5	55	295	90	77	82.5	79	114	84.5	148	73	77	207.5	75.5	169.5	75.5	119.5	75.5	185
7	27	39|40	FAM133B	Q5BKY9-2	JHU08208.B7C27R40	4565	64.5	71.5	70	60	61	67	55.5	62	62	62.5	69.5	64	65.5	76	78.5	81.5	53.5	62.5	85.5	64.5	72	56.5	52.5	56	60	54.5	65.5	64	51.5	52	47	42.5	57	111	72.5	59.5	58.5	120	66	198	59	61.5	72	52.5	59.5	62	60.5	61	56	73	54.5	57	424	55.5	138.5	62	59.5	71.5	64.5	67	55.5	84	62.5	77	104	64.5	68	58.5	66.5	58	63
7	28	39|40	TRIM45	Q9H8W5-2	JHU08440.B7C28R40	5304	62.5	60.5	64	48.5	64.5	61	50.5	69	60.5	61.5	66.5	65	62.5	68	72	77.5	58.5	70	78.5	67	73.5	64.5	53.5	54.5	62	54	62	86.5	57	72.5	51	47.5	54	154.5	71	53	53	111.5	73	298.5	59	56	73.5	55	64	60	64	56.5	53.5	69	59	55	289	60	118	69	60.5	74	66.5	60	60	68	65.5	70	99	68	73	54.5	67.5	52	68
7	29	39|40	CYP11A1	P05108	JHU08180.B7C29R40	9998.5	67.5	62.5	74.5	54.5	57.5	52.5	54	63.5	68	58.5	71	64	57.5	63.5	64	80.5	63.5	69	84	58.5	74.5	56	55	51	54	54	63.5	85	54.5	63	51	47.5	47	178	68.5	58	55.5	163	67	391.5	61.5	67	64.5	50	58	65.5	61.5	53	48.5	74	68	51	359	55	154.5	64	67.5	74.5	63	65	55	75	69	60.5	102.5	79.5	75	56.5	70.5	61	69.5
7	30	39|40	SERPINB8	P50452-2	JHU08430.B7C30R40	18793.5	65	66	67	56	66	58.5	55.5	67	68	65	66	68	67	81.5	94	103.5	58	74.5	126.5	76	83.5	68	54.5	50.5	60.5	56.5	64	81	53.5	70.5	53.5	48	57.5	335	65	60.5	50	396	76	516	57.5	69	90	55	60	70	65	66.5	55.5	75.5	63.5	44	463.5	149	245	73.5	67	67.5	66.5	82	65.5	90.5	68.5	69.5	162.5	72.5	82	57	67	54.5	82
7	31	39|40	PIPOX	Q8N6Z6	JHU08416.B7C31R40	3990.5	67	62.5	79	62	65.5	62.5	54	57	67	63	64.5	58.5	64.5	71.5	72	76	63	69.5	79	67.5	74	59	47	53.5	59	51.5	56	79.5	52	59.5	57.5	49.5	58	185.5	64.5	56.5	51	167.5	62.5	467.5	58.5	63.5	76.5	60	56	65	58	62.5	61	68.5	63.5	49.5	322.5	54	160.5	67.5	69	71.5	70	66	55.5	65	64.5	65	104	64	73	55	69	59	58.5
7	32	39|40	RNF170	Q96K19-3	JHU08231.B7C32R40	1860	61.5	56	67	53.5	60.5	56	46.5	61	60.5	57	62	61.5	63	67.5	69.5	67.5	55.5	68	69	68.5	66	53.5	48	45.5	61.5	55.5	51.5	72.5	51.5	55.5	46	47.5	58.5	93.5	63.5	59.5	57	88	50	494.5	55.5	63.5	74.5	55	57.5	58	57.5	55	59.5	74.5	65.5	51	142	54.5	95.5	63.5	62	70	63	61	52.5	59	67	60.5	89.5	61.5	62	55	59	54	62
7	1	41|42	MAFG	O15525	JHU08308.B7C1R42	3277.5	58	58.5	57	58.5	65.5	66.5	47.5	69	68	58.5	62.5	62.5	64.5	74.5	66.5	66	55.5	55	70.5	71.5	73	51.5	58.5	49.5	58	51.5	59	58	47	68	50	46	58.5	100	67	59	48.5	113.5	61.5	434.5	56	64	70	51.5	55	51.5	63	49	54.5	67.5	50.5	53	631.5	51.5	99.5	60	73	64.5	68	59	45.5	64.5	63.5	64.5	97	61	68	55	56.5	50	55.5
7	2	41|42	FITM1	A5D6W6-2	JHU08105.B7C2R42	16251	65.5	78	72.5	59.5	81	74.5	56	76	67	64.5	71.5	78	70.5	83.5	77	94.5	57.5	70.5	110	80	106.5	86	57	56.5	66	51.5	57.5	85.5	56	90	57	51.5	63.5	247.5	75	67.5	60.5	232	86	508.5	64.5	76	103.5	58.5	61	65	70	68.5	66.5	82.5	55	61.5	446	63.5	244	82	71.5	76.5	75	80	58.5	125.5	77.5	82.5	179	70.5	88.5	60	77	64.5	75.5
7	3	41|42	MSX2	P35548	JHU08112.B7C3R42	5103	57.5	68.5	64	63	60.5	62.5	53	61.5	60	64	68	63	63	88.5	69	83	57	60	79.5	68.5	75	63.5	52	51.5	59	50	45	84	53.5	59	51	49	57	160.5	67.5	50	53.5	158.5	68.5	423.5	64	71	329.5	58	53	55.5	64.5	60	55	78.5	53.5	49	457	50	154.5	66	68	64.5	68.5	59.5	56	82.5	64	70.5	120.5	72.5	66.5	50	67.5	61	72
7	4	41|42	USH1C	Q9Y6N9-4	JHU08441.B7C4R42	28257.5	57	65.5	93	107	430.5	80.5	57.5	76.5	69	67.5	84	141.5	148.5	195.5	233	96.5	71	119	86.5	102.5	102.5	87.5	52.5	72	63	82.5	74.5	90.5	63	120	95.5	94.5	62	153	90	378.5	65	147.5	90.5	287.5	72.5	116.5	132	93	78.5	105.5	81	89	62.5	109	67.5	149	478.5	89	182	74	68.5	80	94.5	92	78	85.5	79	72.5	139.5	83.5	90	194	98	61.5	85.5
7	5	41|42	COTL1	Q14019	JHU08082.B7C5R42	32701	65	78.5	69.5	58.5	67.5	65	57.5	71	71.5	64.5	74.5	71	93	93.5	97	113.5	61	73	129.5	82	79.5	88	54.5	65.5	60.5	54.5	60	85	55	77.5	49.5	54	57	345.5	89	67.5	50.5	440	117.5	314	63	79	210	60	69	66	70.5	70	79	161	64.5	61.5	678	50.5	1175	94	71	68.5	87.5	107.5	64	117.5	75.5	92	132	79.5	106	67	90	68	94.5
7	6	41|42	NVL	O15381-3	JHU08315.B7C6R42	7627	57.5	66.5	63	87.5	65.5	65	54	61.5	59.5	52.5	68.5	65	67.5	66.5	69	79	57	73.5	80.5	71.5	76	60	49.5	51.5	59	52	57	91	52.5	64.5	55	51	53.5	147.5	71.5	55	50.5	158	63	360.5	59.5	64.5	67	54	61	58	65	54	60	64.5	58	46.5	349.5	53.5	126.5	69	63	62	84.5	68	61	70.5	59.5	67.5	124.5	73	71.5	50.5	62.5	52.5	61.5
7	7	41|42	TGM1	P22735	JHU08437.B7C7R42	16592.5	64	77.5	76.5	60.5	77	77.5	54	74	68.5	70.5	77	73	68	101	82	98	61	70.5	101.5	75.5	91.5	91	55	58.5	70.5	60.5	65	82	60	189.5	63	57	64	220.5	76	71.5	55	237	94.5	433.5	72.5	72.5	85.5	66	62	72	68.5	70	67.5	72.5	61.5	60	759.5	59.5	242	73.5	78.5	72.5	87	87.5	74.5	93.5	68.5	80	133	76	105.5	69	75	74.5	91
7	8	41|42	PES1	O00541	JHU08219.B7C8R42	4754.5	59	59	61.5	57.5	63	61.5	56	69	61.5	61	60.5	62.5	64.5	72	68.5	62.5	54	61	63.5	70.5	74.5	59	50	49.5	58.5	50	57.5	72.5	50	61	50.5	46.5	53.5	103.5	63.5	55.5	51.5	92	58	388	55.5	65.5	69.5	57	63	55	49.5	54.5	55	70	50	46.5	307	51	100	62.5	67	57	82	63.5	57	67	66	65.5	110.5	71.5	62.5	59.5	63	54	66
7	9	41|42	PTGR3	Q8N4Q0	JHU08252.B7C9R42	32593.5	112	143	134.5	121.5	124	120.5	84	130.5	124	105.5	111	103.5	112	151.5	158	160	102	135	183	127	142.5	141.5	92.5	91	98	89	115	138.5	93	154.5	109	113.5	117	400.5	127.5	138	119	437	204.5	697.5	140.5	155	180.5	115	124	126.5	123.5	137.5	125.5	151	101.5	116.5	777.5	107.5	517.5	149	131	133	170.5	181.5	123	204	167.5	134	288.5	140	158	105.5	153.5	106.5	137.5
7	10	41|42	TGM1	P22735	JHU08437.B7C10R42	27199.5	77	101.5	121.5	93.5	122	130.5	63.5	94.5	87	95.5	92.5	104.5	113.5	136.5	133	142.5	80.5	110	113	120	183.5	122	86	104	139	98	93.5	110.5	86.5	740	90	83.5	110.5	228.5	123	110.5	78	248	152	607.5	136	103.5	141.5	97	78.5	159	111.5	127	123	142.5	81.5	107.5	1012	106.5	237.5	125	135	94.5	151.5	119.5	186	121	103.5	115	173	100.5	124.5	92	109	91.5	107
7	11	41|42	IGHG1	NA	JHU08301.B7C11R42	18099	142	137	163	144.5	135	135	107.5	145.5	123.5	145.5	143	148.5	186	171.5	186.5	146	131.5	137	168	150	148	157	97.5	136	123.5	112.5	134	145	111	150	125.5	102.5	140.5	253	167.5	148	139.5	229.5	138	436.5	318	151	139	123.5	130	151.5	142.5	108	137.5	185.5	118.5	120.5	380	111	224	140	161.5	138	141.5	176.5	130	153	150	146	237.5	162.5	142	111.5	117.5	122.5	153
7	12	41|42	EGLN2	Q96KS0	JHU08090.B7C12R42	7813	65	61	60.5	62.5	60.5	60	51.5	59	61	62	65.5	61.5	62.5	66.5	73	77.5	55.5	65	82	73	69	69	54.5	45.5	59.5	48.5	56.5	84	52	60.5	52	42	54.5	171.5	65	55.5	49.5	164	64.5	333.5	61	58	72	56.5	54.5	61	62	57	51.5	66.5	56	49	274	54.5	155	62.5	63.5	67	75	66	57	72	60.5	67.5	115	67.5	66.5	54.5	58.5	54	62.5
7	13	41|42	GPR155	Q7Z3F1	JHU08390.B7C13R42	288	63.5	56	58.5	51	60.5	62	45	57	60.5	56.5	62.5	57.5	62	63.5	58.5	60.5	58.5	55	69	63.5	64	53	49	47.5	51.5	43.5	57.5	73.5	48.5	53	47	43.5	47.5	87.5	60	54.5	51	83	57	358.5	56	59.5	58.5	55.5	50.5	53	53	47.5	55.5	62.5	59.5	46	195.5	45	92	56	61	61	65.5	56	50.5	59	55.5	63	88	66.5	60.5	48.5	52.5	51	53
7	14	41|42	GBGT1	J7Q261	JHU08193.B7C14R42	12352.5	66.5	79	71	67.5	70	75	53	67	69	65.5	77	69.5	75	78	78.5	114.5	58.5	67.5	101	73.5	86	84.5	53	58	61.5	50	69	93	57	74.5	59.5	55	59.5	269.5	67	68	62	249.5	91	498	64	73.5	96	60	56	70	58.5	61.5	54.5	85	68	56	493	56.5	269	76.5	78	64	75	82.5	63	105.5	75	73	158	70	104	58.5	70	59.5	85
7	15	41|42	FAM20B	O75063	JHU08091.B7C15R42	18397	79.5	143.5	175.5	99.5	158	208	66.5	102	99	66.5	88.5	116	127	86	162.5	186	66.5	110	336.5	87	275	141	73.5	82.5	68	57	77.5	155	68.5	268.5	169	72.5	71.5	620.5	121.5	152.5	95	1223	372.5	1875.5	70.5	207	188.5	111	76	98.5	86	94.5	65	99	87	86.5	1084.5	76.5	630.5	150.5	89.5	81.5	97.5	236.5	109	301.5	119	125	385	93.5	283.5	103.5	189.5	138.5	193
7	16	41|42	HMCES	Q96FZ2	JHU08270.B7C16R42	29787.5	72.5	92	307.5	75	90.5	93.5	64.5	81.5	78.5	82.5	90	86	87	242.5	138.5	125.5	68.5	81.5	105	148.5	109.5	91	58	380	80.5	118	78.5	105	60	101.5	66	66	65	192.5	201.5	85.5	65.5	224	152	570.5	76	90	114.5	73	101.5	74.5	85	83.5	69	105	76.5	73	983.5	92.5	328.5	109	100.5	77.5	100.5	104	73	136	116	92.5	163	85	170.5	82	146.5	86	95.5
7	17	41|42	BEND2	Q8NDZ0	JHU08179.B7C17R42	7505.5	56.5	61	64.5	62	62	68	51.5	60.5	71.5	61.5	59.5	66	67	70	74.5	68.5	61.5	56.5	78	67	75	63.5	55.5	58.5	59	46	46	74	53	61.5	49.5	45.5	55.5	180	64	55	54	168.5	64.5	357.5	55.5	60.5	72.5	60.5	59	65	65.5	61	47.5	72	59	51.5	396.5	51.5	164.5	66	65	62.5	75.5	65	58	80	69	70.5	113.5	73.5	69.5	58	66	50	75.5
7	18	41|42	MCM4	A0A024R7U6	JHU08405.B7C18R42	15297.5	68	71.5	65.5	97	70	71	51.5	65.5	64	61.5	73.5	111	82	66.5	79.5	80	64.5	65.5	77	73	72	79.5	57.5	59.5	68.5	73.5	60	84	60.5	119	55	55	51.5	158.5	74.5	64	58.5	155	158	204	87	66	125.5	64.5	62	69	63	64.5	63.5	77.5	66	57	400.5	63.5	134	65	79	68.5	89.5	100	61.5	136	70.5	77.5	115.5	71	159	65.5	93.5	55.5	71
7	19	41|42	SPATA32	Q96LK8	JHU08266.B7C19R42	26468	68.5	135.5	105.5	82	87.5	76	59	89	90	70.5	87.5	85.5	84.5	139.5	144	180.5	70.5	100.5	200	83	112	106.5	62.5	75	80.5	63.5	86.5	95.5	72.5	96.5	76	68.5	85	647.5	91	79.5	69.5	577.5	174	394.5	82	113.5	158	68	75.5	106.5	82	91	117.5	110	85	68	956	70	554.5	128	83.5	91	111.5	108.5	140	201.5	113.5	91	247.5	94.5	195.5	69.5	136.5	87	125
7	21	41|42	AMPH	P49418	JHU08357.B7C21R42	17543	63.5	65.5	66.5	228.5	79.5	82	59.5	69.5	66	72.5	95	152.5	87	73.5	95	81.5	65	71	87.5	79	78	111.5	60	56.5	69	114	78	83.5	62	163.5	60.5	66	61.5	160.5	91	73.5	62.5	143	338	231.5	115.5	79.5	211	70.5	63	67	71.5	72	64.5	117	78	61	414.5	70.5	132	77.5	86	84	187.5	140.5	77.5	144	81	77.5	107.5	75	191	80.5	151	75	69.5
7	22	41|42	CCDC110	Q8TBZ0-2	JHU08174.B7C22R42	3497	55.5	59	61.5	62	54	60.5	59	63.5	60	59	66.5	63	68.5	70.5	79.5	72	53.5	65.5	76	64	70	59.5	56	50	59	48	53.5	67	55	53.5	49	48.5	56.5	145	64.5	58	58.5	111.5	62.5	362.5	63.5	58	70	54	59.5	59	64.5	57.5	58	81	57.5	50	241	46	152	58.5	68.5	70	71	66.5	54.5	65	63	67.5	114.5	61	69.5	58.5	56.5	54	59
7	23	41|42	CPB1	P15086	JHU08083.B7C23R42	4947.5	63.5	65	67.5	61	61	65	49.5	65.5	62	56	64.5	69.5	70.5	73.5	72.5	80	55	69.5	84	65	79	61	53	48	62.5	57	56.5	76	54	65	53.5	50.5	54	201	74.5	57	59	197	74	531.5	62	63	86	55.5	55.5	62	65.5	59.5	55.5	72.5	62.5	48.5	334.5	47	202.5	61	65.5	63	68	63	54.5	75.5	67	67.5	155.5	66.5	74.5	58	59.5	56.5	74
7	24	41|42	ELP5	Q8TE02	JHU15292.B7C24R42	15558	75	73	71.5	65.5	79.5	67	55	63.5	62	71	73	76	68	94.5	89	121	60.5	73.5	132.5	75.5	86	89	57	53.5	55.5	57	70.5	76	56.5	69.5	64.5	48.5	58	358	74.5	56	56.5	395.5	166.5	455.5	66.5	86.5	108.5	62	61.5	58	64.5	73	56.5	82	61	121	680	54	362	94	73	62.5	82	82	89.5	150	75	74.5	182.5	74.5	107	62.5	83	67.5	86.5
7	25	41|42	PDXDC1	Q6P996-2	JHU08322.B7C25R42	4394	64.5	64	63.5	58.5	64	56	55.5	62.5	62	56.5	52.5	58	66.5	64.5	69	74.5	52.5	61.5	72.5	69.5	69.5	58.5	49	49	54	52.5	59.5	87	54	58	45.5	46	55.5	142.5	59	54	52	106	60	369	58.5	65	67	57.5	57.5	63	53.5	57.5	53	68	56.5	47	250.5	52	124	64.5	76	67	71	66	52.5	67.5	60.5	66.5	97	65.5	62.5	48.5	57	53	62.5
7	26	41|42	ZBTB32	A0A0C4DGF1	JHU08158.B7C26R42	6317	66	78.5	72.5	70.5	67.5	64.5	52	59.5	62.5	55.5	63	72	68	77	81	89	53.5	68	92.5	66.5	90.5	74	50	59.5	55.5	53	53	97.5	47.5	66	54	47.5	59	260.5	69	148.5	53	214.5	81	431	66.5	70.5	75	52	57	63	54.5	60	60	82.5	59	51	510	58	206.5	74.5	67.5	64	75	77	65.5	85.5	78	72	202.5	68.5	83	64	64.5	68	64
7	27	41|42	UTP25	Q68CQ4	JHU08171.B7C27R42	1434.5	61	59.5	65.5	51.5	67	63.5	53.5	65	67	63.5	68.5	63	67	69.5	73.5	66.5	54.5	65.5	71	67	61	57	42.5	51.5	62	50.5	55.5	70	48	53	46.5	46.5	54.5	87.5	57	60	57	110	61	212	67.5	64	63.5	50	55.5	60	54	50	60.5	63.5	58	50	227	55	105	58.5	63.5	71	62	59.5	55	57	52.5	68	84	66	54.5	55.5	59	57	52.5
7	28	41|42	LINC00301	Q8NCQ3	JHU08364.B7C28R42	705	56	58.5	64.5	53	57.5	56	49	57.5	66	55	64	58	56	67.5	69	67.5	57	67	63.5	64	66.5	53	49.5	51	62	52	55.5	73	52	53.5	52.5	39	53	86.5	60	54.5	49.5	77	61.5	262	52	66	70.5	46	55.5	57	54	53.5	53.5	62.5	64.5	44.5	157	51	83	59.5	61.5	66	58.5	58.5	52	52	55	63	84	69	57	57	56	49	61
7	29	41|42	RPRD1B	Q9NQG5	JHU08173.B7C29R42	16135	68.5	70	68	64.5	72.5	61	61	62.5	72.5	70.5	70	69.5	71.5	75.5	84.5	78	63.5	77	64.5	74.5	85	75.5	54	56	66	56.5	60	67	55.5	66.5	53.5	50	62	126.5	73	64	55	112	71.5	288.5	65.5	79.5	88	55.5	63	99	68	69	61.5	77	69.5	53	393.5	62	117.5	67.5	66.5	68.5	63.5	71	62.5	64.5	69	62	109	75.5	66.5	61	64	207.5	64
7	30	41|42	CMTR1	Q8N1G2	JHU08395.B7C30R42	2545	61	65.5	62.5	61	60	60	53.5	61.5	64.5	53.5	63.5	61.5	62	63.5	63.5	67	54.5	66.5	67	71	74.5	48	47.5	55	61	56.5	56.5	74	49	60.5	49	43.5	59	99	66	56	53.5	88	56	529	64	66.5	58.5	49.5	50	60.5	56.5	49.5	53.5	64.5	56	46.5	228.5	54	103	60.5	62	68	62.5	64.5	52	59	54	59.5	97	67	77.5	51	60	49.5	61.5
7	31	41|42	KJ900789	NA	JHU08447.B7C31R42	7180	65	111	80	69	80	68	55	71.5	73	69.5	63	69.5	65	83.5	101.5	124	63.5	72	129.5	65	93.5	71.5	51.5	56	63.5	55.5	61.5	85	53.5	69	54	47	66	484.5	75.5	69.5	64.5	396	146.5	407	75.5	89	101.5	64	65.5	66	69	85.5	58.5	73.5	61	64	778	59	379.5	99.5	74	76.5	87.5	102.5	70	175	76	74.5	205	69	124	71.5	93.5	70.5	83.5
7	32	41|42	LNX1	Q8TBB1	JHU08206.B7C32R42	7621.5	59	69	73	62	73	64.5	52.5	70.5	64.5	65.5	67	61	65	75.5	77.5	82.5	64	65.5	80.5	73.5	78	69	51	53	65.5	53	62.5	83	56	70.5	51	48	57.5	156	77.5	53.5	55	168	69.5	610	71	68.5	74	67	60	57.5	68	55.5	61	76.5	61.5	52.5	266	56	169	74	65	69.5	67.5	70	59	83.5	70.5	70.5	125	67	76	59.5	76	62.5	64.5
7	1	43|44	NOL6	Q9H6R4-4	JHU08701.B7C1R44	1935	65	58	59	55.5	61.5	65.5	53	58.5	64.5	52	65.5	63.5	62	69.5	63.5	70.5	51.5	63	60	68.5	76.5	64	48	49	60	50	52.5	70.5	52.5	68.5	49.5	46.5	47	100	61.5	56.5	56	106.5	58	409.5	57	55.5	65	64	60	56.5	64.5	50.5	55	64.5	52.5	50.5	296	53.5	127.5	61.5	65.5	58.5	77.5	64	53	65.5	61.5	60	114	70	55	56	54	51	55.5
7	2	43|44	XCL1	P47992	JHU08537.B7C2R44	2058	62	56.5	62	59.5	57	66	50.5	65	62.5	58	64	59	63.5	68	61.5	74	50.5	58.5	66.5	67.5	72	54	52	47	61.5	49.5	47	70.5	52	68.5	48.5	50.5	50.5	119	63.5	52.5	51	129.5	64	525	56.5	61	72.5	53	53	58.5	58.5	53.5	55	66.5	53.5	47.5	267.5	50.5	119	67	68.5	57	74.5	55.5	61	65	57.5	63	121.5	70	57	51.5	61	50.5	58.5
7	3	43|44	LMX1A	Q8TE12	JHU08484.B7C3R44	468.5	62	54	61	57	62	58	47	69.5	62	61	51.5	61	64.5	69	66	71	55	59.5	70	62.5	70	52.5	50	51	52	44	58	65	46	53.5	48	48.5	48.5	117.5	60.5	57.5	48.5	104.5	61.5	409	56.5	54.5	70	57	52.5	63.5	60.5	49	48	59	55	47	246	48	91.5	61	60.5	63.5	70.5	59	56.5	62	59.5	60.5	103	66.5	60	51.5	60.5	55.5	63.5
7	4	43|44	PHKA2	P46019	JHU08704.B7C4R44	3786	63.5	58.5	65.5	64	61	69	58.5	67.5	66.5	64	61.5	61.5	61.5	67.5	73.5	75	60.5	60	69	69	68.5	58	52	45	59	46.5	61	75.5	50	58.5	50	46.5	52.5	145.5	67.5	52.5	51.5	136.5	63	586	60	64	64.5	54	57.5	60.5	57	47.5	51	63.5	52	53.5	323	51.5	148	61	63	68	67	63	55	65	65	63.5	101.5	72	63.5	51.5	60	55	60.5
7	5	43|44	ZNF157	P51786	JHU08540.B7C5R44	2274	67.5	58.5	58.5	63	54.5	60	50	73.5	58	64	64.5	62	71	80	73.5	74.5	61	61.5	70	72.5	63.5	54.5	49.5	50	55.5	49.5	61.5	81.5	48	55.5	51.5	43.5	44	117	66.5	51.5	52	123.5	58	370	57	57	64	60	64.5	54.5	64.5	49	54	72.5	54.5	54.5	224.5	53.5	119.5	69	66	70.5	71	63.5	52.5	71.5	62	66	87.5	67	63.5	55.5	63	52	62.5
7	6	43|44	UBA1	P22314	JHU08727.B7C6R44	20541	66	69.5	70.5	68.5	70	72	54	70	61.5	56.5	73	69.5	125	77.5	77	108	61.5	92.5	72	76.5	84.5	88	55	59.5	63.5	58.5	66	83	52.5	104	59.5	56	51	124.5	76.5	69	57	141	68.5	338	71	72.5	81.5	65	68.5	66	68	61	62	85.5	66	55	379	57.5	363.5	65.5	71.5	77.5	78	69.5	72.5	88	62	67	105	70	65	62	68.5	64	72.5
7	8	43|44	SLC16A5	O15375	JHU08615.B7C8R44	2567	61	63	61.5	62.5	63	65.5	50.5	56.5	65.5	57.5	58	69	68.5	69.5	76	63.5	55.5	58	70	68.5	68	63	48.5	48	60	53.5	61.5	87.5	47.5	61	53.5	50.5	53.5	146.5	58.5	56	49.5	157	61	408	58	61	67	55.5	51	53	59.5	52.5	55.5	66	53	53.5	247	50.5	113.5	59	64	65	68.5	70.5	52.5	71.5	66.5	63.5	112.5	61	59.5	52	53.5	56.5	57.5
7	9	43|44	EFHD2	Q96C19	JHU08574.B7C9R44	22866.5	64	63	61	59	63	59	53	66.5	73	68	71.5	59	66	73.5	83.5	72.5	57.5	75.5	78.5	71.5	76	74.5	47.5	59	59.5	64	68.5	79	53.5	65.5	56	52	52	130.5	69.5	58	49.5	103	76	419.5	62.5	57.5	70.5	61.5	56	58	65.5	56.5	66	66.5	56.5	49	327.5	58	98	63.5	68.5	68.5	80.5	65	59.5	65.5	58	61	102.5	67	64.5	62.5	62.5	64	57
7	10	43|44	ZPR1	O75312	JHU08829.B7C10R44	20188	59.5	57.5	79.5	57	68.5	66.5	47	56	64	57.5	66	66	72.5	72	89	133.5	59.5	69	60	191	81	78	55	77.5	71	55	64	73	51.5	70	71.5	42.5	58	124	82	61.5	55.5	98	84	327.5	61.5	76.5	77.5	63	63	60	61	62	65.5	76.5	60.5	50.5	432.5	55.5	119.5	62.5	74	74.5	85	57	107	61	61	107	80.5	61	65	256.5	67	56.5	65.5
7	11	43|44	SUSD2	Q9UGT4	JHU08720.B7C11R44	3289	61.5	64	57.5	57.5	56.5	67.5	48.5	62.5	56.5	54.5	65.5	67.5	67.5	68.5	74	73.5	59	64	97	66.5	72.5	61	48.5	50.5	63	43.5	59	76.5	46.5	67	52.5	50	54.5	193.5	65	50	52.5	174	66	399.5	61.5	64.5	81	51.5	53.5	57.5	53	55	55.5	70	63.5	50	398	56	174.5	64	66.5	69.5	65.5	62	56.5	75.5	60	62	113.5	53.5	74	63.5	61	52.5	69.5
7	12	43|44	HOXC5	Q00444	JHU08480.B7C12R44	528.5	63	57.5	55	57	59.5	56	51.5	61	65	57.5	64	57	61	59	64.5	70.5	56	60	67.5	64.5	69	57	47	50	58	47.5	54	68.5	45	56.5	47	51	50	126	60.5	50	55	101.5	54	399	52	64.5	61	46.5	57	59.5	54	51	57.5	63.5	57.5	45	193.5	55	102.5	55.5	62.5	63	64.5	58	58.5	65.5	56	59.5	94.5	62	61.5	59	48.5	60	57
7	13	43|44	CDC45	O75419	JHU08754.B7C13R44	9813.5	63.5	63	71	60.5	68.5	54	46.5	71.5	54.5	60	62	67.5	69.5	64.5	68	78	57.5	100	96.5	65	70.5	59	48	53.5	60	47	58.5	66.5	48.5	55.5	45.5	47.5	50	279.5	65	57.5	57	203.5	64.5	308.5	53	62	73	50.5	62	58.5	56.5	53.5	56.5	65	56	48	392	53.5	209	62.5	64.5	67	77	69.5	61	76.5	62	61.5	136	58	70	52.5	68	54.5	72.5
7	14	43|44	DPP7	Q9UHL4	JHU08572.B7C14R44	9682.5	62.5	64	75	65.5	68.5	68.5	50.5	65.5	57	57	67.5	66.5	65.5	70	75	93.5	55	71.5	97	66.5	85.5	80	53	50	61	52.5	59	75	52.5	77	53	44	56	324.5	74.5	58	55	244.5	73	365	57	75.5	75.5	54.5	53.5	63.5	61.5	54.5	56.5	75.5	61	49	441.5	63	222	71	65.5	68.5	73	74	58.5	92.5	65	70.5	166	69	79	56.5	69	63	77.5
7	15	43|44	TAS2R13	Q9NYV9	JHU08515.B7C15R44	563.5	60	61	59	53.5	56	59.5	48.5	52.5	58	54.5	54	57	62	60.5	73	73.5	53.5	64	71.5	67	63.5	53.5	47.5	49	53	49	54.5	59.5	47.5	56	50.5	41	51.5	125	58	51.5	49	110	55.5	309.5	50.5	61	65	48	55.5	58	54.5	51.5	47	65.5	54.5	47	234.5	53.5	107.5	65	62.5	66	61.5	65.5	52	62	60	68.5	86.5	62.5	55	52.5	71	53.5	53.5
7	16	43|44	FHOD1	Q9Y613	JHU08671.B7C16R44	21089	66	71	74	64	67	82	56	69.5	66	70.5	69	73	73	79.5	88	104.5	61	72.5	88	71.5	97	82.5	55	60.5	68.5	66	65.5	81	70.5	79	60.5	51.5	57	152.5	93.5	68.5	69	165	103.5	369.5	76.5	74.5	81.5	63	69	73	73.5	69.5	64	160	67	55.5	531	69	178.5	80.5	72.5	74	93.5	84.5	116	82	74	79	119.5	75	80	82.5	85.5	71	71.5
7	17	43|44	CRK	P46108	JHU08564.B7C17R44	38188	65	76.5	202	75.5	204.5	103.5	63	71.5	59.5	74.5	98.5	72.5	74.5	99.5	112	89	58	66	203.5	71.5	120.5	113	67	79.5	64.5	752	65.5	97.5	66.5	153.5	110	59	58	114.5	91	68	66	111	107	332	73	74.5	118	79.5	97.5	70	82	80.5	121	103.5	66.5	71.5	665	69.5	139.5	72.5	86.5	69	130.5	86	226.5	80	100.5	74	116.5	76	69.5	88	82.5	68.5	72.5
7	18	43|44	PYURF	Q96I23	JHU08802.B7C18R44	21189.5	64	167.5	144	62.5	128	65	54.5	89.5	90.5	68	74	88	74	180.5	186	225.5	63	95.5	294.5	75	103.5	101.5	82	83	66	57.5	60.5	94.5	58	104.5	69	65	56	893	75.5	79	71	842	177.5	263.5	71.5	155	144.5	69	70.5	69.5	78.5	141.5	61	83.5	69	68	1780	127	971.5	148	84	70.5	131.5	172.5	77	296	151.5	82	394	84	297	109.5	154.5	89	148
7	19	43|44	CCNF	P41002	JHU08654.B7C19R44	3910.5	61	57	62.5	60	63.5	58	55	64	62	60.5	64	59	66	77	75	74	54.5	53.5	68	63.5	71	57	44.5	50.5	58	49.5	54	91.5	52.5	57.5	48.5	42.5	60.5	136	63.5	58.5	53	116.5	58.5	331	60.5	68	75	58	52	71	59	52.5	56	69	58	55.5	208	47.5	126.5	56.5	67.5	69.5	71.5	66	54	64.5	61	69	106.5	63	68.5	50	61.5	57	67
7	20	43|44	TAS2R45	A0A0J9YXD8	JHU08521.B7C20R44	1542.5	53	56.5	64	57.5	65	55	51.5	65.5	60.5	58	63	59	68	74	75	71.5	54	57	76	67	68	59	48	49.5	60	50.5	59.5	68.5	58.5	52.5	48.5	49	60	141	63.5	52.5	50	120	60.5	328	61	65	73.5	52	56	55.5	62.5	49	56.5	73	60	49	223.5	52.5	107	62.5	65	68.5	70	62	54	63.5	62.5	75.5	115	61.5	68	60	67	58	74
7	21	43|44	HES6	Q96HZ4	JHU08776.B7C21R44	18398	56	67	68	69.5	64	68.5	59	73	65.5	66.5	73.5	70	73	74.5	74.5	73	59	72.5	81	76	84	77	53.5	59	64	59.5	62	95	55.5	70	58.5	52.5	69.5	124	78.5	64.5	64	146.5	70.5	404	67	67.5	81.5	62	64	65.5	68	68.5	63.5	80.5	69.5	55	239.5	54	118	71.5	77	67.5	78	63	60	80.5	66.5	75.5	110	73	64	64.5	71	57	67.5
7	22	43|44	OCIAD1	Q9NX40	JHU08606.B7C22R44	11906.5	67.5	88.5	69	62.5	71.5	75.5	54.5	63.5	70.5	64	70	97.5	70.5	90	101	104	65	72	126.5	67	95.5	74	55.5	68	49	55	60	82	53.5	77.5	62.5	56	64.5	308.5	72.5	73.5	58	290	84.5	461	69	78	92.5	60.5	57.5	60.5	64.5	65.5	63	84	66	55.5	526.5	52	255.5	85.5	89	68	83.5	81	84	121	75	78.5	182.5	76	104.5	62.5	79	64	73
7	23	43|44	FGF13	Q92913-2	JHU08471.B7C23R44	27197.5	67.5	110	78	67.5	98.5	101.5	62	71.5	72.5	72.5	69.5	72.5	82.5	90	89	109.5	64	75	94	73	101.5	114	62.5	65.5	70	56.5	66.5	81	60.5	71.5	59	57.5	63	208.5	81.5	149.5	60	193	81	294	63.5	77	104.5	63	66.5	70.5	70	64	69.5	97.5	65.5	72.5	624.5	77	187	82	82	77	92.5	93	71.5	85.5	83	81.5	148	87	110	64.5	78.5	70	90
7	24	43|44	ACSL5	Q9ULC5-3	JHU08642.B7C24R44	14468.5	75	84	79	61	71	82.5	61	76.5	67	72.5	72	78.5	69.5	94.5	97	108.5	68	81	99	78	80	77.5	57	67	66.5	61	65	84	61.5	89	62	54	69.5	308	135.5	59.5	65.5	254.5	107	359	68	84.5	94	67	85	72.5	62.5	74.5	64	93.5	69.5	58	560.5	63.5	217.5	94	77	79	85	88.5	68.5	113.5	76.5	82	187	82	111.5	67.5	85.5	65	88.5
7	25	43|44	TBCD	I6L959	JHU08722.B7C25R44	4010	63	62.5	59.5	52	62	59	52	65.5	59.5	56.5	66	65	68.5	62	71	70.5	57.5	60.5	66	66.5	71	53	55.5	55.5	59.5	55.5	52.5	71	52	58	49.5	46.5	49.5	125	65.5	50	52	111.5	54.5	336	62.5	63.5	66	56.5	56	55	53.5	55	53.5	75.5	58	55.5	308.5	56.5	101.5	67.5	62.5	62.5	66.5	56	59.5	64.5	59	62.5	121	65	64	54	64.5	55	65
7	26	43|44	MS4A4A	A0A384MDW1	JHU08496.B7C26R44	7485	67.5	90.5	67.5	54.5	66	64.5	53	69	69	71	70.5	65	70.5	87.5	83.5	99.5	66.5	62.5	114	64.5	77.5	69.5	51.5	59.5	60.5	53	60.5	71	51.5	68.5	54	51.5	52	421.5	67.5	59	54.5	304	77	432.5	63	71.5	83	52.5	57	67.5	57.5	69.5	60	81	58	55.5	554	58.5	277.5	72	70.5	67.5	76.5	72	60	119	75	67.5	185.5	80	91	60	73	63	85.5
7	27	43|44	SENP6	Q9GZR1-2	JHU08613.B7C27R44	9393	56.5	58.5	62	56	64	57	53.5	65.5	68	60	68	63	61.5	65	68.5	69	56	59.5	61	55.5	59	59	47	47	59	52.5	56	51	51	49.5	46.5	45	54.5	62.5	63.5	52	46.5	73	52	227	59	58	63.5	50.5	59.5	55	56.5	50.5	57.5	64.5	53.5	52	215	50.5	77.5	61	60	72.5	63.5	63	49	53.5	61	57	73.5	62.5	60	55.5	57	45.5	59.5
7	28	43|44	RCC1L	Q96I51	JHU08824.B7C28R44	8110	65	76.5	76	66	78.5	69	57	84.5	63	65	63.5	71.5	73.5	85.5	78.5	92.5	62.5	71.5	86	167.5	84.5	73	55.5	60.5	62.5	58.5	59	96.5	57	118.5	57.5	51	55	309.5	77	60.5	65	150	81.5	383	63.5	67.5	82	58	57	67.5	66.5	67.5	59.5	81	67.5	58.5	374	54.5	201.5	73.5	77.5	65	71.5	76.5	58	110	67	70	144	70.5	99.5	58.5	66	68.5	80
7	29	43|44	CYP4F11	Q9HBI6	JHU08567.B7C29R44	27936.5	64.5	90	71.5	65	82	59.5	55.5	76.5	65	68	76	71	67	85	86.5	109	70.5	78	124.5	78.5	104	105.5	57	65	65.5	58	65	81.5	62	73	64.5	54	59.5	244	71.5	78	61.5	210	109.5	262.5	60.5	94	131.5	63.5	65.5	69	68.5	73.5	69.5	99	74	54	460.5	62	225.5	82	82	70	85	109.5	57.5	103.5	78	80	141.5	80.5	102.5	78	85.5	68	141
7	30	43|44	COQ2	Q96H96	JHU08759.B7C30R44	5881	61.5	75	71.5	61.5	67	61	53.5	74.5	71.5	62	60.5	61.5	72	74.5	90.5	113	53.5	65.5	124	73	75	66.5	48	57	57	50.5	61	81	49.5	67	49.5	48.5	51.5	311.5	63	64.5	59.5	272	70.5	357	65	71.5	84.5	56	57.5	60.5	54	61.5	61	73.5	57.5	51.5	481	62	262	76	64	61	83	69.5	53	111.5	65	71	166.5	74.5	89	58.5	76.5	59	77.5
7	31	43|44	UBASH3B	Q8TF42	JHU08816.B7C31R44	5371.5	66	63	60.5	61	63.5	57.5	57.5	74	64.5	68.5	65.5	66.5	59.5	65.5	71	66.5	57	60.5	72.5	70	73	62	50	56.5	60	54	62.5	77	50.5	54	50.5	48.5	56	134.5	62.5	61.5	53.5	118	57.5	278.5	64.5	65	67	60	55.5	62.5	56.5	51.5	61	75.5	53.5	48.5	270.5	56.5	120.5	62	66	57	68.5	62	48.5	70	58	63.5	95	70.5	60	54.5	66	49.5	55
7	32	43|44	PCDHGC3	Q9UN70	JHU08607.B7C32R44	3097.5	64.5	55.5	64.5	60.5	61.5	59	58	61.5	65.5	58	72	60	59	71.5	64	68.5	59.5	62	80	71	81	55	43.5	50.5	55	48	52.5	64.5	50.5	54	51.5	46	46.5	106	68.5	58	48.5	98.5	58	447.5	57	66.5	71	55.5	59.5	62	60.5	53.5	55	72	61.5	51	140	59	95	55.5	64	66.5	62	66	52.5	66	64.5	59	94.5	60.5	68.5	51.5	62.5	54	72
7	1	45|46	SSRP1	Q08945	JHU08719.B7C1R46	5893	60	56	64.5	56	57	64	55	59.5	51	54	59	64.5	61	67.5	65	74.5	60	60	69.5	64.5	73	56	54	57	60	51	56	72	53	52	47.5	46.5	50.5	112.5	56.5	54.5	49.5	111.5	60.5	455	55	65.5	69	59	53.5	58	61.5	49.5	50	67	58.5	52.5	233	47.5	109	62	71	68.5	68	61	54.5	71.5	56	72	118.5	65	61.5	52.5	60.5	55	69
7	2	45|46	CDKN1B	P46527	JHU08459.B7C2R46	32776	67.5	78	74	66	76	104.5	60	72	73.5	72	83.5	77	73	88	84.5	217	73	80.5	87	74	96	107.5	57.5	64	60.5	62	68.5	83	61	97.5	73.5	63	60	140.5	100.5	79	61.5	170	84	370.5	71	78.5	98	66.5	65.5	75	74.5	62	70	373	101	62.5	333.5	72	171.5	81	80.5	76	177	85.5	68.5	159	71.5	83	125.5	95	98.5	69	91	74	82.5
7	4	45|46	NAV2	NA	JHU08735.B7C4R46	4922	58	69	72.5	55.5	60.5	60.5	48.5	62	56	58	68.5	61.5	68	81	75	76	61	63.5	87	79.5	87.5	60.5	49	57	56	51	61.5	85	51	70.5	55	43.5	50	206	66.5	52.5	56.5	185	69.5	523	62.5	61.5	73	52	55	62	58	54	52.5	67	55.5	55	321.5	49	181.5	67	60	57.5	75	75.5	55.5	77	58.5	71	145.5	66	75.5	54	68	51.5	60.5
7	5	45|46	CCIN	Q13939	JHU08458.B7C5R46	3838	66.5	64.5	67	58	62.5	65.5	53.5	67.5	58	59.5	65.5	67.5	65	84	83	76.5	59.5	70	74	70	65	59.5	50.5	51.5	49	50.5	58	75	50	58	46.5	42	52.5	153.5	61.5	56	55	135	60	379	65	62.5	71.5	53	51	56	61.5	54	49.5	61.5	58.5	55.5	282.5	52.5	142	60.5	61.5	66.5	74.5	69	48.5	77	61	69	110	68.5	69	57.5	57.5	57	64
7	6	45|46	NLRP2	Q9NX02	JHU08699.B7C6R46	6197.5	62	69.5	65.5	58	70.5	66	57	66.5	64	56	70.5	66	73	81	73.5	82.5	60.5	74.5	87	62	75	63.5	52	59.5	61.5	53.5	52	90.5	54.5	73.5	53.5	52.5	58	213	73.5	57.5	63.5	157	75	316.5	68.5	64.5	75.5	53	60	67.5	60	49.5	55	69.5	68.5	57	421.5	57.5	151	69	64	61	72	70.5	58.5	70.5	59	69	126.5	69.5	65.5	63	65	61.5	63.5
7	7	45|46	INTS15	Q96N11-2	JHU08750.B7C7R46	4434.5	59.5	54	62	63	63.5	60	51.5	64.5	61.5	60.5	63	62	69	68	78	68	63	55.5	66	61	75	57.5	45.5	51	64.5	48.5	56	77	55.5	61	50.5	42	54	141.5	62	55.5	53	115	59	300.5	58	55.5	65	53	53.5	55.5	54.5	53.5	61	67.5	63	53.5	248.5	51	115.5	61.5	62	57	65	72.5	54	64.5	53.5	72	96	57.5	55	53.5	61	54.5	65
7	8	45|46	ERCC5	P28715	JHU08577.B7C8R46	29066.5	62	69	80	105.5	70	76	57	67.5	66	76	77.5	83.5	88	118	120.5	116.5	66	68	86.5	128.5	98.5	98.5	47.5	77	70.5	64	127	97	62	104.5	61	54	53	149	76.5	69	83	173.5	80.5	447	96	96	93	73	63.5	73.5	87	76	62.5	87	64.5	53	467	59	161	79.5	72.5	74.5	85.5	75	60	82.5	67	89	110	77.5	78	63.5	88	88.5	93
7	9	45|46	ITGB1	P05556	JHU08590.B7C9R46	14430	57	63.5	60.5	57.5	63.5	68	43.5	61.5	61	54.5	66	63.5	64	236.5	74	198	51.5	66.5	73.5	71.5	67.5	70.5	43	43.5	64	49.5	56	67.5	51	57	47.5	43.5	61	166.5	57.5	58	43.5	144.5	71	426.5	54.5	65.5	71.5	56.5	63	63	56	51	55	71	62.5	49	357	53	168.5	64.5	60.5	66	67	67.5	52.5	69.5	71.5	70	111.5	56.5	66	55.5	62.5	55	73.5
7	10	45|46	MCRIP2	Q9BUT9-2	JHU08764.B7C10R46	546	60	57	60.5	58	58.5	56.5	48.5	62.5	50	54	61	57	60.5	58.5	76	61	58	60	59	64	66.5	56.5	49	46	63	45	55	72	42.5	52.5	49.5	42.5	52.5	74	59.5	52.5	56.5	73.5	53	432.5	52.5	61	59.5	50	49	49	53	45.5	54.5	59.5	61.5	45	217.5	46.5	88.5	56.5	61	66.5	67.5	56.5	46	56.5	60.5	60.5	91.5	58	57.5	56	65	54	56.5
7	11	45|46	FAM189B	P81408	JHU08652.B7C11R46	1132.5	65.5	61.5	59	62	60.5	60	50	58.5	58	57	68	61.5	65	61.5	74	70.5	57.5	62	73	68	75.5	60	48.5	52.5	57.5	47.5	58	68	50	61.5	49	46.5	45.5	113.5	65	55	43.5	111	63.5	452.5	55.5	65.5	65.5	56	50	60.5	47	47.5	55.5	68	55.5	53	222.5	48	111.5	62	60	63	72.5	64.5	49	62.5	57.5	69	108	61	66.5	54	61	54.5	67
7	12	45|46	SLC35A4	Q96G79	JHU08513.B7C12R46	11126	70.5	83	72.5	65	74	64	56	73.5	67	64.5	76	66.5	76.5	86	96.5	99	68	76	128	73.5	91	75	55.5	63	58	55	57.5	95.5	57	75.5	53.5	57.5	57.5	351	74.5	62.5	56	267	89.5	486	64	84	101	60	56	62.5	59	69.5	69.5	82.5	59	58	483.5	56	232	84	68	75.5	85	74	71.5	104	67.5	82	190	73.5	107.5	72.5	79	69	86
7	13	45|46	SLC2A8	Q9NY64	JHU08809.B7C13R46	4534	60	67.5	66	57.5	69	58	52	68.5	61	60	65	62	63.5	81.5	78	79	59	63.5	93	69.5	79	59.5	51.5	52	56	54	58	72.5	53.5	62	48.5	50	48	287	61	48.5	53	220.5	78	274.5	62	69	73	59.5	54	55	49	54.5	53.5	69.5	61	47.5	472.5	51.5	226.5	72	67	65	69.5	78	58.5	94.5	63	68.5	146	67.5	92.5	57	86	56.5	82
7	14	45|46	PUS7L	Q9H0K6	JHU08610.B7C14R46	35805	70	90.5	201.5	165.5	120	151.5	63	76.5	81.5	76.5	108.5	104	124	95.5	171.5	334.5	76.5	89	105.5	159.5	241	116	75	132	71	88	143.5	187	72	283.5	112	61	73	163	101.5	101	115.5	422.5	131	1692.5	159	115.5	128.5	118.5	72.5	114	163	124	80	119.5	79	81	532.5	82	156	95	83.5	85	122	96	93.5	99	87.5	170.5	129.5	113.5	114.5	75.5	91	114	198.5
7	15	45|46	PRAME	P78395	JHU08506.B7C15R46	1066.5	57	60	64	57.5	54	61.5	48	58.5	60	58	62.5	53	62.5	73.5	73	71.5	53.5	51	74.5	57.5	66	54	49	42.5	49	47	59.5	85	50.5	52.5	48.5	47.5	42	144	61	52	51	113.5	58	448.5	59	64	63.5	46	57	60	54.5	50	57	63	62	46	305.5	51	123	59.5	59.5	60.5	66	60.5	50.5	57	52.5	66.5	105.5	61.5	59	45.5	63	53	56.5
7	16	45|46	RBM19	Q9Y4C8	JHU08708.B7C16R46	5206.5	61.5	58	62.5	62.5	59.5	64	56	63	59	57.5	64	58.5	68	68.5	68	76.5	54.5	65	73.5	79.5	73.5	55	52.5	50.5	59	48.5	56	75	56	63	49	46.5	47	90	70.5	60	54	94.5	61	317	65.5	59	66	45.5	63.5	66	55.5	53.5	55.5	72.5	59	55	261	51.5	117.5	61.5	58.5	69	72.5	56.5	61	66.5	60.5	72	93	63.5	78	56.5	69.5	54.5	65
7	17	45|46	IRF5	Q13568	JHU08589.B7C17R46	8250	65	56.5	62.5	56	56	61	53	58	57.5	57	65.5	51	63	71	70	72	53.5	63.5	69.5	61	70.5	59	45.5	53.5	54	52.5	50.5	72.5	48	58.5	47	45.5	47.5	118.5	61	58	53	114	61.5	350.5	59.5	56.5	71	54.5	53	57	54	52	51	71.5	58	49.5	311	49.5	137.5	60	63	58.5	69.5	64.5	60	69	64	70.5	107	61.5	62	57.5	64	54.5	67
7	18	45|46	S1PR4	O95977	JHU08763.B7C18R46	3031.5	61.5	70.5	72.5	60.5	60.5	69	57	53.5	59	59.5	66	52.5	66.5	73	70	86	54	67	81.5	60.5	78.5	58.5	46.5	58	56.5	47	56	77.5	50	64.5	55.5	50.5	62.5	139	65.5	58.5	56.5	151	66	372	68.5	62	70.5	54	50.5	60	60.5	52	63.5	71.5	63	55	304.5	49.5	138.5	57.5	63	68	69	70.5	58	71	62.5	67	113.5	66	66.5	57.5	69	58.5	66
7	19	45|46	FMNL3	Q8IVF7	JHU08672.B7C19R46	13858.5	57	78	74	63.5	69.5	73	53.5	114	78.5	66	65.5	70.5	66	86	85.5	106.5	61	71.5	110	77.5	91.5	77	50	59	59	57.5	67.5	90	55	66	53.5	55.5	62.5	290.5	67.5	68	56.5	285	102.5	478.5	61.5	82	105	63	57	70	72	68.5	66	82.5	60	59	472.5	53	274.5	81	70.5	66	76	81	61	116.5	72.5	80	180	72.5	93	65.5	78.5	68	78
7	21	45|46	COPZ2	Q9P299	JHU08758.B7C21R46	14292.5	55	53.5	60.5	63.5	61	61.5	55	58	63	57.5	64.5	56.5	66.5	72	72	72	55.5	62	69.5	69	69.5	74	48	52.5	64	54	58.5	79	49.5	59	50.5	43.5	58.5	139	66.5	60	50.5	107	58.5	458	57	59.5	65	55.5	58.5	55	53.5	53.5	57.5	70.5	60.5	58.5	270.5	52.5	124	62.5	67.5	63.5	66	64	50.5	60.5	59	69	97.5	68	61	59.5	56	53.5	55
7	22	45|46	SDHD	O14521	JHU08612.B7C22R46	12766	63.5	107	82	68	78.5	75.5	55.5	79	71.5	69	75	75	71.5	86.5	122	131	59	68	157	68	97.5	79	54	56	63.5	58.5	65	88	58	75.5	59	53	64.5	458	76.5	64.5	58.5	453.5	123.5	468.5	71	83.5	107.5	61.5	63	73	72	66	58.5	80.5	66.5	65	710	63	353.5	101	75.5	71.5	82.5	87.5	70.5	152.5	82.5	82	266	74	134.5	73.5	94.5	71.5	98
7	23	45|46	MZF1	P28698	JHU08498.B7C23R46	3423	62.5	62.5	61.5	56	61.5	61	55.5	70	61	57	70.5	55.5	60	61	72	74.5	58.5	64	72	64.5	65	58.5	48.5	50	61.5	53	60.5	64.5	51	55.5	53	42	66.5	150	68.5	51.5	56	125	65.5	345	65.5	67.5	84.5	55	57	60.5	56	54.5	56.5	65.5	51	53.5	310	62	133.5	72	67	66.5	67.5	61.5	59.5	65	62.5	69	129.5	62.5	67	64	67	58.5	72.5
7	24	45|46	MBD1	Q9UIS9-7	JHU08695.B7C24R46	2342.5	66.5	61.5	62.5	60	58.5	67	57	59	59	57	62	65.5	63	66	64	61	53.5	68.5	60	73	75	64.5	48.5	49	60	54	53	73	54.5	57	47	46	67	71.5	73	55.5	53	87.5	55	459.5	52.5	66	70.5	59	54.5	51.5	52	50	52.5	65	56.5	48	287.5	53	82.5	56.5	66	62	68	60	51.5	56	57.5	72	108.5	67	54	56	62.5	57	61.5
7	25	45|46	EDA2R	Q9HAV5	JHU08664.B7C25R46	3814.5	65.5	67	60.5	60.5	64	60.5	54	63	62.5	60.5	65	62.5	71.5	70.5	67.5	79.5	64.5	60	88.5	75	81.5	61.5	49	49.5	54	47.5	53.5	77.5	54.5	64.5	48.5	40.5	58.5	182	70	53.5	55	145	63.5	418	63	66.5	89.5	59	53.5	53.5	62.5	57.5	52	81	58.5	55	230	55	152	62	65.5	60	70	68	61	74.5	52.5	67	138	72.5	76	53	72	55.5	69.5
7	26	45|46	GARS1	P41250	JHU08474.B7C26R46	22897.5	68.5	98	94	69.5	88	75.5	62	69.5	86.5	72.5	77.5	92	77	109.5	113	120	70.5	95	135.5	67.5	136	96	57	71	76.5	74.5	64.5	87.5	70.5	92	62	54	59.5	451.5	130.5	108.5	63.5	356	154.5	418.5	72.5	83.5	160.5	70	69.5	72.5	80	85	67.5	87.5	68.5	78.5	702	59.5	443.5	102	81.5	61	99.5	104.5	78.5	139.5	80	82.5	207	77	121	78.5	102.5	74	107
7	27	45|46	ATAD3B	Q5T9A4	JHU08547.B7C27R46	2165	61	59	65.5	62.5	61.5	61	51.5	71	67	59	61.5	66.5	61.5	72	73	73	62	56.5	72.5	60.5	74.5	62.5	47.5	50	71	53	51	54.5	48	52.5	49	40.5	56.5	105.5	62.5	58.5	47.5	96.5	60	240	61	61.5	74.5	60	55.5	60.5	53	59.5	59.5	70	65.5	50	256.5	48	115	62.5	66.5	59.5	69	61.5	47.5	65.5	51.5	69.5	116.5	72.5	62.5	53.5	72.5	51.5	63
7	28	45|46	POPDC3	Q9HBV1	JHU08803.B7C28R46	4125.5	66.5	59	66.5	59.5	69	59	53.5	61.5	60.5	65.5	69	67	67.5	73.5	67	72.5	66	63	72	69	72.5	61.5	50	51	62	56	58	73	50	68	55.5	45.5	57.5	149.5	67.5	62.5	51.5	96.5	66	310	56.5	70	79.5	54.5	56.5	59.5	58.5	56.5	52.5	64.5	67.5	56.5	283	60.5	116.5	67.5	69	74.5	71	70	52.5	69	60.5	68.5	104	68	66.5	56.5	78.5	57	64
7	29	45|46	IPO11	Q9UI26	JHU08588.B7C29R46	7686	56.5	55	62.5	60	60	58	50	67	62.5	61	70	61.5	63.5	61.5	71	58	59	65	62	64	75	64	47	49.5	64	47.5	53	72.5	51	57.5	46	39	58	88.5	64	53	49.5	91.5	56.5	202	59.5	64	65	55	59.5	55.5	57	48.5	57	61	69	49.5	251	47.5	90.5	60.5	66.5	68	64	66	52.5	60.5	64	68	107.5	67	61	56.5	61	56	56.5
7	30	45|46	XXYLT1	Q8NBI6	JHU08749.B7C30R46	6823.5	66	67	68	63	59.5	60	57.5	68.5	64.5	64.5	74	63	65	72	82.5	78	59	58	84.5	67	81.5	66.5	50.5	55.5	56	51.5	59	80.5	55.5	64.5	55	48	54.5	199	68.5	60.5	51	171.5	76.5	311.5	59.5	70	84.5	58.5	58	60	54.5	53.5	65.5	71.5	66.5	51.5	308	55.5	154	70	73.5	72.5	63	78	56	79	64	67	160.5	75	71.5	59.5	65	65	73.5
7	31	45|46	OTUD7B	Q6GQQ9-2	JHU08799.B7C31R46	8541.5	69	63	67.5	60.5	63	59.5	58	70.5	59	68	66	67.5	66	73.5	71.5	82	58.5	74.5	86	66	78	60.5	51	52.5	58	56.5	62.5	73.5	56.5	56.5	54.5	49	56.5	249.5	67	56.5	56.5	222.5	68.5	334.5	63	66.5	66.5	55	60	61	59.5	57	49.5	73	64.5	49.5	465.5	55.5	202	67.5	62	62	65	72	61.5	71.5	63.5	65.5	126.5	77	75.5	59	62	56.5	70.5
7	32	45|46	GMEB1	Q9Y692-2	JHU08584.B7C32R46	27528	66.5	82.5	86.5	120.5	72	67	61.5	68.5	63	66.5	72	73	77.5	87	100	96.5	71	77.5	121	80.5	92	78.5	57	63	66.5	57.5	71	66	63	76	58.5	56	55	273.5	83	69.5	58.5	218	106.5	246.5	70	79	85.5	74	73	73.5	73.5	57.5	78	102	77	54	510.5	69	241	83	73	69.5	83.5	164.5	63.5	102	71	76	139	76.5	88	60.5	75	78	82.5
7	1	47|48	KRT33B	Q14525	JHU08689.B7C1R48	2556	56	64.5	107	57	63.5	62.5	52.5	78	59.5	61.5	63	65	67.5	72	71.5	64.5	57.5	64	72	92	99.5	60.5	47	55.5	61.5	55	59	75	55	71	54.5	48	54.5	98.5	70.5	61	49.5	92.5	64	599.5	67	57.5	73	59.5	68.5	68.5	63	56.5	57.5	75.5	63	47	163.5	61.5	91.5	66	68	70	69	65	61	72	72.5	73.5	131	68.5	59	60	66.5	59	60.5
7	2	47|48	HSPA9	Q8N1C8	JHU08481.B7C2R48	36374.5	56	55	61.5	50.5	64	82	50.5	70	67	55.5	77	64.5	70.5	88.5	74	88	58	72.5	72.5	65	77.5	80	51.5	58.5	50	52	56	60	56.5	61.5	52	50	48.5	156	68	61.5	53.5	151	64.5	343.5	59	64.5	71.5	52.5	56	64.5	63.5	59.5	55	72.5	65.5	49	385.5	54	159	70.5	65.5	64.5	73	62	54	75	55	68.5	92.5	72.5	69.5	46	67	63.5	69
7	3	47|48	APOBEC4	Q8WW27	JHU08452.B7C3R48	6228.5	60.5	60	71	63.5	79	61.5	48.5	68	62	63	69.5	59.5	64.5	76.5	70	116.5	60.5	61.5	83.5	65	72	64	48	54	60	53	62.5	74	49.5	60.5	46	49.5	63	187.5	69	60	55.5	182	61	375	58.5	71	70.5	51	51	52	54.5	56	57.5	73	60	56	301	52.5	163	63.5	64	62	70.5	65.5	59.5	69.5	66	73	113.5	67.5	72.5	53	62.5	54	59.5
7	4	47|48	MRPS34	P82930	JHU08697.B7C4R48	6523	62	68	63	54	66	67.5	50	62	59	59	72.5	61.5	66.5	69	71.5	74	60	57.5	67.5	65.5	73	66	48	50.5	58.5	50	57	75.5	52	64	51	44	53.5	118	63.5	54	53	139	58.5	436.5	57	57	72.5	52	51.5	58	55.5	49	56	74	61.5	50.5	207.5	47.5	120.5	69	60	62	69.5	62.5	56	65	51.5	68	109.5	65	66.5	58.5	54.5	58	59.5
7	5	47|48	ELAC2	Q9BQ52	JHU08468.B7C5R48	3982	68.5	57	63	54	65.5	59.5	48.5	63.5	53.5	62.5	65.5	53	66.5	71	73	65.5	57.5	67	67.5	63.5	71.5	56	50.5	50.5	60	51	57.5	73	49.5	61.5	55.5	45.5	52.5	174.5	63.5	53	53.5	139	71	392.5	60.5	60.5	73.5	56.5	60	55	56.5	52.5	54	71	57.5	50	341.5	51	153	60	64	59.5	72	63.5	56.5	77.5	59.5	66.5	104	71.5	74.5	55	55	60	57.5
7	6	47|48	DUS3L	Q96G46	JHU08661.B7C6R48	7584.5	61.5	59.5	70	55	83	62	53.5	69	64	61	74	64	68.5	83.5	87.5	90.5	61.5	69	111	62	82	65.5	58	57	60	53	54.5	91.5	56.5	74.5	50	49	60	341.5	69.5	62	49.5	281	90	440	67	65	81	57.5	63.5	59	63.5	65	62	79.5	65	48	467.5	50.5	271.5	82	76	59.5	84.5	79.5	59	127	71.5	72.5	188.5	69	87.5	61.5	75.5	69	83.5
7	7	47|48	CHPT1	Q8WUD6	JHU08755.B7C7R48	11946	68	64	67	56.5	66.5	59.5	51	68	63.5	61.5	61.5	67.5	68.5	86.5	83	72	56.5	66	87.5	62.5	72.5	68	55.5	57	61.5	48	59	75.5	53.5	65.5	50	44.5	49	202.5	66	62.5	48.5	181	72.5	411	60.5	68.5	75	54.5	51.5	60.5	55.5	57	53	71	63.5	52.5	365	49.5	211	71	64.5	67.5	76.5	72.5	65	91.5	60.5	69	169	72.5	78.5	63	61	56.5	73
7	8	47|48	ACAA1	P09110	JHU08544.B7C8R48	23848.5	73.5	215.5	427.5	306.5	836	244	58	241	168.5	196.5	157	212.5	803	302.5	384.5	481.5	149.5	161.5	226	288.5	430	282	182	179.5	171	212.5	151.5	161.5	109	296.5	187	263.5	154.5	558	194	910.5	108.5	635	440	1111.5	180	197.5	378	223.5	155.5	680.5	187	154	134	535.5	119	170	1053.5	186.5	761	158.5	164.5	163	328	431	431	256.5	259	125.5	407.5	238	261.5	203.5	244.5	1285	210.5
7	9	47|48	CPT2	P23786	JHU08563.B7C9R48	8907	66.5	84.5	86.5	65	85	67	53	75	62.5	66	72	73	70.5	85.5	99	152.5	57	68	135.5	71	101	80.5	53.5	60	67	53	64.5	85.5	56	74.5	61	52.5	65.5	387	70	61	56	324.5	104.5	418	78.5	81	104.5	56.5	61.5	66.5	63.5	64	63	91	66.5	54.5	571.5	57.5	384	85.5	68	67	79	80	60	134.5	75.5	80.5	215	67	120.5	67	81.5	75.5	77.5
7	10	47|48	SLC7A9	P82251	JHU08810.B7C10R48	3321.5	63	68	58.5	49.5	62	64	48.5	61.5	56	61.5	60	66	67	67	70	71	65.5	59	70	68	79	62.5	47.5	51	56.5	50	53.5	85.5	50.5	59	47	46	54	150	64	58.5	48.5	135.5	64.5	256.5	59	61	83.5	53	54.5	53	50	54.5	60	69.5	63	50.5	337.5	48	128.5	61.5	61.5	63	70.5	66.5	49.5	73.5	64	75	109.5	58	73	55.5	68.5	50.5	66.5
7	11	47|48	DYRK2	Q92630	JHU08662.B7C11R48	2369	62.5	57.5	59.5	59	54	61.5	49	61	57.5	60.5	62	57.5	59.5	75	61	61.5	56	60	65.5	67.5	72	55.5	46	49	55.5	48	55.5	73.5	48.5	55	49	47	49	80.5	62.5	54	53.5	85.5	55.5	387	55.5	55.5	70.5	55.5	57	53.5	56	51.5	52.5	64.5	52.5	50.5	242.5	50	89	57	62	64	65.5	60.5	51.5	56.5	60	64.5	102	66.5	59.5	48	57.5	52	52
7	12	47|48	TTK	P33981	JHU08530.B7C12R48	16916.5	60	73.5	66.5	53	58	61	50	69.5	64	64.5	65.5	66.5	66.5	80	83.5	82	54.5	59.5	102	70.5	68.5	63	54	49.5	57.5	52	51.5	76	55.5	62.5	47	48	52	243	63.5	55.5	53.5	218	65.5	315.5	62	59	80	60.5	56	58.5	56	60.5	60	74	60	46.5	506	53.5	187	62.5	64	59.5	70.5	74.5	56	69.5	61	65.5	123	73.5	81.5	83.5	67	53	76
7	13	47|48	SPR	P35270	JHU08814.B7C13R48	22966	65.5	154.5	85.5	58.5	144.5	70.5	45.5	86.5	92.5	66	82.5	76.5	75	133	1470.5	201	55.5	85	283	70	106	91.5	63.5	102	61	56	63.5	80.5	55.5	101	61.5	56	52	713	101	68.5	59	577	100	457.5	65	127	129	690.5	61	66.5	60.5	85	56.5	84.5	60	135	1370.5	58	523	127.5	77	73.5	140.5	109.5	117	238	100	189	355	77.5	179.5	99.5	136.5	71.5	126
7	14	47|48	EPB41L1	Q9H4G0-2	JHU08576.B7C14R48	16137	65.5	77.5	125.5	61	79.5	67	55.5	68	62	63.5	75	67.5	81.5	93	100.5	110.5	64.5	73.5	137	77.5	89	84.5	55.5	82.5	63	52	58.5	83	56.5	87.5	62	54	53.5	398.5	121	71.5	55	300	104.5	309.5	60.5	70.5	93	61	59	72	66	72.5	72	90	66.5	53.5	733	63	328.5	79	79.5	77.5	115.5	82	58.5	106.5	79.5	78	153.5	79.5	119.5	63.5	78.5	67.5	90.5
7	15	47|48	SLC19A3	Q9BZV2	JHU08512.B7C15R48	9591	68	116	78	65	80	62.5	57	80.5	82.5	63	67.5	66	68.5	125	131	158.5	59.5	73	277.5	70	91	81.5	48	59.5	61.5	55	63.5	78.5	67	82	61.5	55.5	56	660	73.5	62.5	59.5	545.5	80.5	391.5	68.5	93.5	145.5	68	57	63.5	66	88	64	80	70.5	61	888	54.5	453.5	113	69.5	70	107	97	67	226.5	85	80	265.5	76.5	160.5	75.5	91	72.5	101.5
7	16	47|48	INA	Q16352	JHU08685.B7C16R48	1191	58	60.5	65.5	57	60.5	59.5	51	63.5	58	55.5	58.5	51	68	64	68.5	67.5	52.5	61.5	63.5	65	71	59.5	45	56.5	54	50.5	53.5	77	48	63.5	52	45.5	53	90.5	70.5	58.5	53.5	99.5	62	426	61.5	64.5	68.5	57	51.5	63.5	55.5	54.5	56	74	60.5	47.5	207.5	52	89	53	60.5	66.5	71	62.5	59	65.5	58	72.5	131	82	58.5	60.5	65	57.5	59
7	17	47|48	AP3D1	O14617	JHU08545.B7C17R48	6295	66	71	68	64	71.5	68	54	65.5	58	54.5	65.5	58.5	67	79.5	74.5	84.5	58	68.5	92	73.5	86.5	67	50	53	50.5	53	52.5	89.5	48.5	72	58	47.5	60	220	71	76.5	54.5	172.5	69.5	384	61	66.5	76.5	51.5	58	55	59.5	59.5	60.5	85.5	60	50.5	377.5	53	184.5	71	64	66.5	69	72.5	52.5	84	67	74.5	150	71	76	59	66.5	60.5	64.5
7	18	47|48	SLC52A3	Q9NQ40	JHU08747.B7C18R48	2497.5	61	61.5	63	59.5	59	63	50	65.5	56	60	59.5	62	69.5	69.5	65.5	84.5	45	59.5	65	63.5	71	60.5	49	47	48.5	51	54.5	76	47	62	43.5	48	60	132	62	57.5	55	112	52.5	317	62	55	71.5	54	53	57	57	49.5	58	72	53.5	51	205	52	123	68.5	59	63.5	66	59.5	52.5	67	59.5	69.5	100	72	71	56.5	60	61.5	80.5
7	19	47|48	ARMC10	Q8N2F6-2	JHU08648.B7C19R48	13060.5	68	70	98	73	84.5	146	53	80.5	70	62	67	80.5	73.5	80.5	83.5	99.5	59	75.5	102.5	75.5	140	89	54	64.5	63.5	59	64	111.5	52.5	191	77.5	49	60	274	88.5	82	81	363	88	895	66	80	91	75	71.5	84.5	73	57.5	63	82.5	66	66.5	368.5	56	224.5	81	84	70.5	88	87.5	70	98.5	77	81	165.5	76	86.5	65.5	78	75.5	88.5
7	20	47|48	CLUL1	Q15846	JHU08462.B7C20R48	16331.5	71.5	95.5	93.5	72	87.5	76.5	57.5	77	80.5	74.5	81	78.5	97	102	109.5	130	66.5	78.5	131	83.5	110.5	92.5	58.5	66	69.5	57.5	96.5	110	70.5	100	60.5	64	72.5	320	77.5	74.5	69	285.5	125.5	654	74.5	97.5	126	71	59.5	74	74.5	70.5	66.5	90.5	71	64	528.5	67	268	92	91.5	72	92.5	105	94	122	74.5	92	179	76	109.5	77.5	93.5	83.5	108.5
7	21	47|48	NDUFV3	P56181-2	JHU08792.B7C21R48	3015	60	63.5	71	58	64.5	60	46.5	58.5	61.5	54	60.5	62.5	63	71	72	71	62.5	63.5	74	65.5	74.5	56	52.5	50	56.5	50.5	59.5	74	54.5	57.5	49.5	47	61	136	68	61.5	51	128.5	67.5	355	59	64.5	70	55.5	51	57.5	57	54.5	49.5	80.5	59	54	240	51	139.5	64.5	65	70	75.5	69	60.5	70.5	61	68	121.5	68	64.5	60.5	58	54	56
7	22	47|48	DDB1	Q16531	JHU08569.B7C22R48	20443	68.5	73	219.5	69.5	78.5	75.5	48.5	72.5	70	57	67	70	71	74	81.5	106.5	67.5	73	97.5	78	90	81	52.5	52.5	64	61.5	59	82.5	58	68.5	91	62.5	71	271	74.5	67.5	79.5	227	82	364	72.5	80.5	93	117.5	59	69.5	90	64.5	72.5	148	70	64	598	405	211	71.5	80.5	74	201	80	76	90	61.5	79	111	80	80.5	66.5	71.5	61	74.5
7	23	47|48	ABHD4	Q8TB40	JHU08449.B7C23R48	29159.5	64	89.5	92	72.5	221	107.5	55.5	76	76	65	80	88	84	112	110	140	62	81	128.5	99	194	115.5	58.5	116.5	65.5	66	78	103.5	67.5	105	74.5	85.5	76	299	119.5	89.5	78	413.5	136.5	701.5	159.5	93.5	136.5	67.5	77.5	84	170.5	82.5	82	152.5	73.5	80.5	854	70.5	304.5	84.5	123	78.5	107.5	126.5	75.5	110	78	117.5	174.5	94	92.5	82.5	87.5	76.5	94
7	24	47|48	TUFM	A0A384ME17	JHU08726.B7C24R48	30930	72.5	86	86.5	71.5	79	66	55.5	79.5	71.5	69.5	81	77	75	98	106.5	122.5	63.5	75.5	155	143	100	112.5	59.5	68	71.5	60.5	68.5	107	63.5	88.5	66.5	52.5	87	431	82.5	68.5	72.5	369.5	105.5	418.5	68.5	84.5	122.5	59.5	71.5	69	75.5	78.5	53.5	81.5	74.5	66.5	607.5	73.5	361.5	87.5	82	78	87	108.5	68	125	91	88	194.5	93.5	110	76	96	78.5	100.5
7	25	47|48	EXD2	Q9NVH0-2	JHU08666.B7C25R48	5207.5	59.5	64	59	81.5	66.5	63.5	48.5	66.5	62.5	61	63.5	71.5	73.5	71	70.5	81.5	64.5	59	72	64.5	74.5	69.5	49.5	50.5	61.5	65.5	53.5	89	47	93	50.5	48.5	54	163.5	73.5	61	53.5	145.5	64.5	377.5	56	73	77.5	51.5	50	61.5	59.5	55	50.5	80.5	64	56	293	53.5	139	68	66.5	65	76	65	61	69.5	55	69.5	126.5	65.5	55.5	59.5	57.5	57.5	62.5
7	26	47|48	CYP1A1	P04798	JHU08465.B7C26R48	5691.5	67	71	77.5	59.5	64	61.5	57	67.5	73	62.5	65.5	74.5	64	81	78	86	58.5	62	98	69.5	77	67.5	49.5	57.5	67	56.5	58.5	79.5	49	60.5	50	50.5	58.5	254	72	61	49.5	217	70	389	63	71	83	58	51	62	63.5	65.5	57.5	65	65.5	55	409.5	57.5	173	64	69.5	58.5	68.5	64.5	56	84	65.5	77	182	68	85.5	53	71	57.5	80
7	27	47|48	SLC3A1	Q07837	JHU08617.B7C27R48	6385	70.5	133	83.5	71	95	71	59	76.5	73.5	67.5	76	74	65.5	98.5	133	213	65.5	73.5	282.5	90	130.5	91.5	59	67.5	65	53.5	64.5	88.5	59	96	61.5	53	61.5	679	80	75.5	59	651.5	159.5	432	69	167.5	271.5	70	60	67.5	62.5	91.5	69.5	98	64.5	58	760.5	54	440	106	81	83	95.5	157.5	65	214.5	96.5	95.5	315.5	80	180	91.5	119	78.5	225.5
7	28	47|48	LRFN4	Q6PJG9	JHU08785.B7C28R48	1474	65	61.5	63	55.5	67.5	53.5	51.5	67.5	60	57.5	64.5	65	60.5	70	62.5	75.5	54.5	64	71	59	64.5	57.5	51	54.5	56	49	56.5	76.5	49	57	45.5	45	62.5	145.5	61.5	49.5	52	102.5	63.5	231	62.5	58	84	52.5	52.5	62.5	53	53	55	69.5	57	46.5	270	48.5	58	59.5	62.5	68	64.5	64.5	50.5	62.5	57.5	69.5	98	68	55.5	52.5	60	55.5	74
7	29	47|48	SLC4A2	P04920-2	JHU08619.B7C29R48	4932.5	62.5	69.5	60.5	62.5	67	57.5	55	70.5	64	62	67.5	66	64.5	74.5	73.5	72.5	56	68	74.5	67	74	59.5	50	56.5	60	52	59.5	76	53.5	57	52	45	60	113	67.5	59.5	58.5	95	60	237.5	66	62.5	78.5	55	55.5	66	53.5	50	55	80	62.5	52	197	50	136	63.5	66.5	68	82	68.5	48.5	64.5	63	75	117.5	68	65.5	57	61.5	55.5	65
7	30	47|48	ZNF519	Q8TB69	JHU08831.B7C30R48	949.5	65.5	54.5	68.5	53	61.5	54	50	59.5	61	58	68.5	65	63	63.5	67.5	67.5	53	63.5	62	65.5	64.5	57	48.5	47.5	62.5	51	51	74	55	54	47	42.5	54.5	76	64.5	50.5	50.5	76	49	319	57.5	62.5	62.5	52	45	51	50	43.5	57	58.5	65	51	126.5	53	83.5	58.5	55	68.5	59.5	58.5	52	56.5	53.5	71.5	83.5	67.5	54	51.5	62	57.5	55.5
7	31	47|48	HAGHL	Q6PII5-4	JHU08774.B7C31R48	1692.5	62	59	63.5	55.5	58.5	59	57	60	60	61.5	64	73	62.5	67.5	66.5	69	53.5	63.5	65.5	63	64	59	46	49	58	52	56.5	82	52.5	54.5	54.5	40	54	86	60	49	52	79.5	55	293.5	59	54.5	59.5	53.5	53	61.5	63	50	48.5	68.5	55.5	51.5	247.5	51	84.5	61	60.5	69.5	63.5	56.5	58	61	52	60.5	88.5	68	55.5	52	62	57	58.5
7	32	47|48	FOXRED2	Q8IWF2	JHU12659.B7C32R48	3703	63	67	64	63	62	67.5	52	65.5	62	60	60.5	59	65	72	70.5	74	64	56	69.5	63.5	76	62.5	49.5	48.5	58.5	53	58.5	94.5	59	60	51	48.5	56.5	147.5	70	66	53.5	131.5	61.5	446	60	56.5	68.5	51	60	62.5	64.5	47.5	56.5	75	58.5	51.5	209.5	56.5	116.5	63.5	69	70.5	67.5	64.5	57	68	58	71.5	122.5	74.5	62.5	46	58	53	65
7	1	49|50	IFRD2	A0A0R4J2F6	JHU09064.B7C1R50	6255.5	61	60	57	50	63	62.5	43	68.5	50	67	62	68	60.5	63	68	71.5	53.5	59.5	76	62	70	52.5	48	52	59	48.5	58	78.5	49.5	57.5	50	43	49	112.5	66.5	56.5	54	117	49.5	358	61	61.5	66.5	56.5	55.5	58	58	45.5	58	63.5	55.5	51	317.5	51	116	61.5	68.5	66	65.5	51.5	49.5	58	51.5	80.5	110	66	55	49.5	60	61	61.5
7	2	49|50	IGKC	NA	JHU08868.B7C2R50	24078	64	69.5	72.5	59.5	69	68.5	48.5	71.5	56	62	70.5	56.5	63.5	83.5	82	98	54	74.5	116.5	63	74	77	49.5	55	62	50	67	81	55	69.5	53	49.5	57	304	70	56	58.5	330	70.5	343	62	67	85.5	50	62	61	60	56.5	60	76.5	53	57.5	473	54	262.5	74	67	68.5	74	70.5	57	98.5	71	65.5	134	69.5	88	59	79.5	60	74.5
7	3	49|50	ANGPT1	Q15389-2	JHU08833.B7C3R50	9350.5	65.5	62	78	60	65	57.5	53.5	75	59	57.5	71	56	64	75	68	128	53.5	62	74	71.5	75.5	65.5	52	52.5	57	53	59.5	75.5	51.5	62	50.5	48.5	62.5	168.5	65.5	55	58	183	65.5	425.5	61	68	69.5	46.5	53.5	58	63	52	55	68.5	56	51	242.5	57	173.5	59.5	66.5	62	67	59.5	58	73	66	67	111.5	70	64.5	58	58.5	55	61
7	4	49|50	LSP1	P33241	JHU09072.B7C4R50	36459.5	67.5	90.5	82.5	77.5	133.5	151	54.5	74	64.5	204	78	71.5	85	109.5	107	81.5	68.5	80.5	79.5	76	137	97.5	171	76	66.5	103.5	67	86	60	197.5	173	53	64	124	108.5	180.5	59.5	143	5549	1046	133.5	101.5	90	292.5	70.5	136	106.5	100.5	66.5	133	68	60	250.5	64	148	103	80.5	71.5	91	83	94.5	114.5	120	95.5	160.5	106	73	206	75	87.5	76.5
7	5	49|50	ICAM4	Q14773	JHU08865.B7C5R50	809.5	55.5	60.5	60.5	51	62.5	61	52.5	57	62	58.5	65	56.5	67.5	67	71.5	71.5	53.5	59.5	73	57	66.5	57.5	48	50.5	51	45.5	58.5	70.5	50	59.5	52.5	41.5	47.5	117.5	61.5	54.5	55.5	115.5	63.5	450.5	56	67	67	54.5	58	56	56.5	46.5	58.5	60	58	48.5	242.5	48.5	106.5	54.5	66	61.5	69.5	60	52	65	62	66.5	89	66.5	58.5	51	69.5	56	63
7	6	49|50	MS4A3	Q96HJ5	JHU09075.B7C6R50	16329	70.5	65	63	60.5	58	66	53	54.5	58	64.5	68.5	60.5	59	76.5	69	69	59	64.5	78.5	61	66.5	65	50.5	49.5	55	52.5	51.5	74	48	66.5	57	49.5	54	141.5	69.5	68	47	134	405	343.5	59.5	57	73	50.5	51	57.5	58	61	55	70.5	58.5	50.5	325.5	51.5	136	62	63	60	67	68.5	49.5	67	53.5	71.5	105.5	71.5	62	61.5	51.5	56	66.5
7	7	49|50	CKLF	Q9UBR5	JHU09134.B7C7R50	468	63	62.5	56	57	66.5	59	45.5	60	59	55.5	68	58.5	58	73	69.5	58.5	52.5	57	74.5	55	68	55	50	49	59.5	48	53	69	53.5	63.5	49	49	48.5	128.5	55	50.5	52.5	129.5	59.5	450.5	57.5	57	70	51.5	53	52.5	58	50.5	56	68.5	57.5	49	218	49	123.5	57.5	60	60.5	60.5	59	47	66	55	65	139.5	67	62	51.5	63	55	57
7	8	49|50	EFHB	Q8N7U6	JHU08954.B7C8R50	1984	67.5	61	57	62.5	65.5	58.5	51	68.5	60	53	62	66	57.5	67	74.5	68.5	58.5	64.5	83.5	66.5	65.5	56.5	49	47	56	44.5	51	72.5	48.5	56.5	53	44.5	48.5	171.5	61.5	51.5	53	168	66	385.5	57.5	53	68.5	54	57	56.5	58	54.5	51.5	64	55	51	284.5	47.5	164.5	64.5	61.5	59	70.5	58	47	72.5	59.5	68.5	136.5	62	64	50.5	63.5	53.5	63
7	9	49|50	TROAP	Q12815	JHU09013.B7C9R50	2384.5	62	60.5	60	59.5	63	61.5	50.5	69	62	67	57.5	65.5	56.5	76.5	65	75.5	57.5	66	73	61.5	70.5	57.5	51.5	51.5	54.5	47.5	54	71	46.5	51	52	50	57.5	146	64.5	58.5	51.5	144.5	59.5	325	55.5	59	70	59.5	56	63	57.5	61	51.5	67	57	52	251.5	46.5	144.5	63.5	67.5	63	57	55	57	76	53	90.5	118.5	57	65	56	58	58	66.5
7	10	49|50	PPIF	P30405	JHU09180.B7C10R50	4522.5	61	59.5	63	59.5	58.5	64	50.5	66	68.5	61.5	59.5	57.5	60.5	67.5	65.5	79	57	64	70	67	61.5	66	52	49.5	53	49	51.5	69	57.5	97	50	45.5	59	138	62.5	56.5	55	138	64.5	293.5	60	60.5	73	61.5	53.5	54.5	57	51.5	57.5	76	58	41.5	341	51	111	67.5	68.5	68.5	66	62	54	66.5	61.5	67	100	62.5	62.5	51.5	67.5	59	62.5
7	11	49|50	KANSL2	Q9H9L4	JHU09033.B7C11R50	5932.5	57	54.5	59	53	61	65.5	52.5	62.5	64	64.5	60	66	65.5	66	67.5	62.5	54	68.5	59	69	68.5	60.5	50	49.5	59	51.5	57	76.5	52	53.5	48	47.5	57.5	88.5	67.5	56.5	55.5	100.5	58	385.5	60	58.5	64	55	54.5	60.5	54.5	58	64.5	68.5	56.5	47.5	232.5	58.5	100	62	61.5	65	67.5	58.5	55.5	60.5	57.5	70	148.5	65.5	57.5	53.5	64.5	58	57.5
7	12	49|50	IGKC	NA	JHU08867.B7C12R50	22823	69	66.5	66	63.5	67	65	54	73.5	64.5	62	71	69.5	65	77	83	127	64	73	101.5	68	72.5	87.5	59.5	53.5	56.5	53	66	93	56	68.5	54.5	51	51.5	292	70.5	57	51	238	76.5	365	64.5	64.5	80	58.5	59	62	65	65.5	61.5	68	67.5	56	455	56	255	74	68	68	69.5	66.5	57	105	76.5	79	136.5	68	81	58.5	71.5	62.5	72.5
7	13	49|50	ANXA8L1	Q5VT79-2	JHU09121.B7C13R50	13311	64	92	82.5	61.5	77	59.5	49.5	77	65	63.5	64.5	72.5	71	89.5	93.5	130	62	72.5	130	76	79.5	75	55.5	59	65	56.5	60.5	68	58	69.5	55.5	55.5	56.5	343.5	68	60.5	54	305.5	95.5	308	67.5	79.5	87.5	58	63	68.5	67	67.5	64	70	69.5	61.5	535.5	63	324	78.5	68	71	77.5	85	65	145	77	78	182	80	102	70.5	78.5	69.5	87.5
7	14	49|50	APAF1	O14727-4	JHU08932.B7C14R50	7063	60	63.5	68	53	66.5	62.5	55.5	63	60.5	59	60	62.5	64	73	72	77	65	63	63.5	67.5	66.5	63	54.5	51	63.5	49	51	78	56	67	50.5	47	55	146	69.5	52	56.5	135.5	67	419	59.5	65.5	66.5	60	57.5	59	64.5	52	55	63.5	60.5	50	267.5	52.5	147.5	64	66.5	61	73	60	56	66	71.5	65.5	119	74	67	58	62	60	68.5
7	15	49|50	IGL@	NA	JHU08871.B7C15R50	3169.5	65	60	63.5	59.5	58	61	49.5	53	54	52.5	67.5	65.5	61	67.5	64	67	53	67	73.5	67.5	65	52.5	49	48.5	57.5	48.5	55	70	46	52	48.5	45.5	49	150.5	59	55	53.5	137.5	63	424.5	56	66.5	61	50.5	52	57	52.5	47	49	68.5	55.5	51	264	50	141	58.5	63	62	67.5	58	57	66.5	56.5	63	95.5	66.5	62	50	72.5	50.5	60.5
7	16	49|50	CRAT	P43155-3	JHU09041.B7C16R50	27571.5	69.5	74.5	73.5	67	65.5	94	48.5	65	62	138.5	74	67	68	87	82	81.5	55.5	67.5	92	71	83.5	76.5	73.5	58	61.5	64	59	82.5	57.5	76.5	89	49	52.5	181	65	94	57	207	2554.5	253	87.5	80	75.5	77.5	61.5	72	77	76.5	61	88.5	56	49	440.5	54	194.5	81	65	72	82	76	67	93	75	69	129.5	82.5	81	90.5	66	59	79
7	17	49|50	ANKHD1-EIF4EBP3	Q8IWZ3-3	JHU08930.B7C17R50	33970	71	66.5	74	74	83	83.5	55.5	71.5	76	80.5	109.5	83	77	148.5	100	138.5	62	89.5	77.5	93.5	106.5	84	57	68.5	93	124	71.5	110.5	64.5	167	84.5	56.5	86	118	101	97.5	68	128	76.5	238.5	92	98.5	320	77.5	71	79	74	146.5	164	109.5	66.5	58.5	4455	172.5	120	80.5	85.5	80.5	127	87.5	116.5	74	84.5	132.5	103.5	89	64.5	70.5	64	75.5	102
7	18	49|50	LIPT1	Q9Y234	JHU09169.B7C18R50	12516	62.5	80.5	82.5	67.5	82.5	94.5	60	69	64.5	67	71	74.5	75.5	82	85	104	62	70	105.5	625	88.5	73.5	106.5	55	62	52.5	64.5	87	60.5	78	55	54.5	74.5	228	78	80.5	70.5	259.5	125	311	78	77	100	79	61	83	59.5	72.5	54.5	113.5	70.5	65	645	62.5	357.5	76	167	72.5	95	79.5	81.5	92.5	91	82	200.5	86	88	67	99	64	95.5
7	19	49|50	RAB5IF	Q9BUV8	JHU09035.B7C19R50	1279.5	68	58	62	54.5	58.5	58.5	55.5	70.5	62	60	60	52	66	63	72	67.5	57.5	55.5	60.5	52	66.5	60	50	50.5	56	49	51.5	83.5	48.5	59.5	41.5	43.5	57	95.5	62.5	53	55	85.5	63.5	299	62	56	62	54	50	60.5	60	50.5	58.5	66	63	45	223	50	92	59.5	65.5	64.5	57	56	56.5	60	58.5	61	106.5	65.5	56.5	52	56	51	58
7	20	49|50	SVBP	Q8N300	JHU08845.B7C20R50	5776.5	60.5	60.5	62	54.5	59	62	57.5	76	60.5	58	49	62.5	66	69.5	74	76	57	63.5	79.5	61	56	73	53	53	60.5	49.5	51.5	71.5	52.5	53	52.5	45.5	51	183.5	57	53.5	57.5	166	69	293.5	56.5	58	75.5	57	53.5	56	63.5	60	52.5	68.5	59.5	50.5	327	54	164.5	64.5	66	55.5	67.5	54	52.5	75	54	64.5	101	69	62.5	51	60.5	56.5	65.5
7	21	49|50	MLF1	P58340	JHU09174.B7C21R50	8523	64.5	89.5	74.5	65.5	81	58.5	54.5	66	65.5	71	66.5	73.5	72	84.5	92	82.5	64	74.5	114	75	79.5	84.5	57.5	58.5	60	55	66	79	51.5	72.5	57.5	46.5	62	246.5	70	63.5	58.5	222	123	345.5	68	77	90.5	69	57	70.5	67.5	67	56	91	62.5	57.5	565	61.5	245.5	80.5	70	70.5	78.5	72	202.5	113.5	65	76	170	72	89.5	60	77.5	57.5	75.5
7	22	49|50	ZNF503	Q96F45	JHU09022.B7C22R50	18288.5	66	111.5	120.5	94	95	72.5	61.5	66.5	84	74.5	93.5	83	79	114	194.5	223	70	85.5	147	95	131	88	59	66	69	59.5	137.5	88	73.5	85	134	67.5	124	366	185.5	192.5	83.5	374.5	196.5	299	89.5	109.5	131	66.5	100	88.5	82	97	76	117.5	73	72	739	77	527.5	97.5	160	81.5	113	133	93.5	194	117	114	255	89	188	74	127	84.5	107
7	23	49|50	KISS1	Q15726	JHU08876.B7C23R50	8997.5	58	77	83.5	59	71.5	56	55	71	67	61	71.5	79	68	85.5	89.5	104.5	60.5	67	126	70.5	78.5	61	54	55.5	57	49	60	76	52	74.5	53.5	48	55	360.5	84	55	54	303	95	314.5	59	71	91.5	58	61.5	66.5	62	67	52	82	58.5	56	544.5	61	302.5	82.5	69.5	66	70	68.5	61	109	72.5	67	189.5	73.5	93	63.5	74	64	77.5
7	24	49|50	SLC25A33	Q9BSK2	JHU09099.B7C24R50	7930	66	65	67	56.5	72.5	59.5	56.5	68	65	69	68	65.5	66.5	70	72	88	59.5	61	94	66.5	78	62.5	52	52	59	50.5	58	73.5	51	57	51.5	48	55	273	67	53	59	227	67.5	418	56	62	72	58	52	66	61.5	62	52	71.5	62.5	60.5	356.5	58	207.5	72.5	61.5	69.5	72.5	63	53	87	57	70.5	159.5	69.5	75.5	56	65	60	71
7	25	49|50	FAP	Q12884	JHU09048.B7C25R50	4895	63	80.5	65	64	75	61.5	57	71	69	61	71.5	74.5	67	75.5	84.5	99.5	54	72.5	109.5	72	89	73	53.5	61.5	61.5	51.5	47.5	79.5	49.5	71.5	50.5	49	51.5	257	62.5	60.5	59.5	228.5	140.5	522	58.5	104	126	60.5	58.5	62	64.5	71	48.5	77.5	64	61	392	58.5	215	89	66.5	64.5	78	77.5	51.5	102	73	68.5	176.5	69.5	123	65.5	92	74.5	134.5
7	26	49|50	BUD31	P41223	JHU08838.B7C26R50	20558	61.5	67.5	67	58.5	57	70	55.5	73.5	63	61	64.5	69	66.5	69.5	74	93.5	63	77	67	74.5	68	70	52.5	56.5	63.5	57	56	75	52.5	73	52.5	47	56.5	125	74.5	67.5	66.5	89.5	62	226.5	62	59.5	82	64	68	69	66.5	57.5	57	72	66.5	51.5	640.5	62	116	64.5	69.5	62.5	75	56	60.5	69.5	67.5	75.5	86	63.5	71.5	56	64	74	68.5
7	27	49|50	NMNAT2	Q9BZQ4-2	JHU08979.B7C27R50	4057	66	64.5	58.5	62.5	63.5	60.5	53.5	66	72	58	67.5	57	64	66.5	69	71.5	55.5	63	64.5	60	66.5	57.5	48.5	48	49.5	48.5	53.5	58.5	53	52.5	49	43	54.5	102.5	63.5	53.5	55	92	55.5	306	59.5	61.5	70.5	56.5	53.5	57.5	56.5	53	56.5	72	64.5	46	222.5	51.5	116	58.5	69.5	57.5	52.5	65	51.5	60	59.5	65.5	86.5	52.5	60.5	54	51	50.5	54.5
7	28	49|50	CTBP1	Q13363	JHU09138.B7C28R50	39389	73.5	93	110.5	73	101	73	60	77	90.5	66.5	83	99	89.5	133	117.5	239.5	67	101.5	161.5	87	112.5	147	56.5	93	63.5	66.5	69.5	84	62	95.5	63.5	59.5	69.5	429	97	80.5	73.5	334	186	292.5	85	91.5	155	70	73	91	74.5	116.5	70.5	138.5	75.5	67.5	850	73	399.5	105.5	95.5	79.5	111	105	79.5	166	94	88.5	203.5	85	143	75	127	75.5	123
7	29	49|50	IFNLR1	Q8IU57	JHU08963.B7C29R50	1887.5	66	55	70.5	63	64	61.5	53.5	69	67	58	67	68	61.5	73.5	62.5	70.5	63	59	58.5	60	67	56	48.5	53	61.5	49.5	61.5	69.5	51.5	54	46.5	42	57.5	96	62	55.5	56.5	91.5	54.5	252.5	61	60	67.5	54.5	50	57	58.5	49.5	55	65	58	51.5	164.5	51	94	57.5	106.5	61	60.5	64.5	54	67	61	66	97.5	64.5	62.5	53	62	54.5	63
7	30	49|50	APOL4	Q9BRG6	JHU09123.B7C30R50	1805.5	71	62.5	68	70.5	58	63	50	61.5	58.5	65.5	60	66.5	60	62.5	68.5	68.5	55.5	68	63.5	67	68	60.5	45.5	49.5	58.5	57.5	60	89	50.5	59.5	48	43	51	81.5	66.5	48	47	76.5	56	364.5	57.5	55.5	64.5	50.5	52.5	59.5	60	50	49.5	57.5	55.5	46.5	146	52	84.5	54	66.5	64	60	59.5	57	57	55.5	73.5	105.5	65.5	54.5	56	58.5	59	49
7	31	49|50	SLC18A3	Q16572	JHU09196.B7C31R50	8429	72	67	72	65	65.5	59.5	56	72	60.5	61.5	67.5	67	63.5	74.5	85	87	56.5	71	109.5	63.5	71	64.5	51.5	54	66.5	58.5	56.5	81	53	56	50.5	45.5	56.5	301	62	51	46.5	234	76	268.5	59.5	68.5	92.5	49.5	57	58.5	66.5	57.5	58.5	73	57	60.5	409	57	233	66	71.5	69	79	73.5	57	92	63.5	69.5	148.5	65	96	63.5	79.5	61	88
7	32	49|50	CCT5	P48643	JHU08938.B7C32R50	34084.5	68	91	83	88.5	112	182	57	82.5	68.5	78	83.5	94.5	99.5	94	96.5	196	71.5	80	90.5	117	104	176.5	76	82	87	67	73.5	95.5	70	143	129	67.5	63.5	129	129	80.5	65	127	87	505	71	77	98	76.5	93	97	121.5	100.5	74	462	71	86	619	183	143.5	86.5	133	91	148.5	84	68.5	90.5	79	89	139.5	83	92	98	129.5	75	173
7	1	51|52	VPS53	A0A7P0TBK3	JHU09113.B7C1R52	7966.5	63.5	59	61	58.5	63	62	47	68	57	57	60	53	60	67	62	67.5	56.5	61	69.5	60.5	68.5	62.5	48	46.5	61.5	49	58.5	77.5	48.5	55.5	47.5	38	52.5	168.5	63	56.5	53.5	160.5	65	379.5	60.5	60.5	70	54	64	60.5	65	54	52	66.5	54.5	51	269.5	52	149	57.5	63	59.5	71.5	59.5	60.5	79.5	59.5	64.5	112	71.5	64	53	57	49.5	60.5
7	2	51|52	DNAJC8	O75937	JHU08854.B7C2R52	15051	67.5	57	62	81.5	63	65.5	54	64	52.5	59.5	64.5	56.5	64.5	67	68.5	65.5	61	71.5	64.5	65	70.5	73.5	52.5	50.5	61.5	50	53.5	72.5	51	66.5	51	43	50	85	74	58.5	58	100	56	282	63	98.5	64	49	61	66.5	54.5	57	53.5	88	56.5	51.5	230.5	55.5	100	61.5	67.5	69.5	69	126	54	61.5	59	58.5	89.5	65.5	60.5	57.5	63.5	54.5	62
7	3	51|52	RET	P07949-2	JHU08904.B7C3R52	1523.5	64.5	63.5	58.5	59	56	59	50.5	56	63.5	65	66	56.5	66	62	66.5	73	57	49.5	65	69.5	63	54.5	50.5	46	59.5	50.5	55.5	76	53	56	45	40.5	53	104.5	62	54.5	55	108.5	62.5	328	45	62	73	44.5	57	60	54.5	53	53.5	67	58.5	51.5	234	53	123.5	62	67	60	68.5	57.5	53	61.5	58	66	88	68	63	55.5	66.5	54.5	80.5
7	4	51|52	AKR7A3	O95154	JHU09026.B7C4R52	45949	69	177.5	120.5	87	115	134	62.5	112	133.5	80.5	79	115	115.5	218	171.5	206	68.5	87.5	262	81.5	122	125	67	117.5	93	111	68.5	101.5	66	135	64.5	76.5	80	620.5	97	112.5	69.5	496.5	228	536	81	122.5	201.5	82	71.5	89	122.5	122.5	80.5	156	85	67.5	1144.5	73	543	139.5	106.5	117.5	182.5	157.5	91	226.5	145.5	102.5	256	108	257	115.5	147.5	82.5	130.5
7	5	51|52	CENPL	Q8N0S6-2	JHU08847.B7C5R52	246.5	50	56	58.5	64.5	55.5	52.5	53	63	56.5	55.5	60	63.5	67	57	57.5	57	53.5	59	62.5	63.5	61.5	54	51.5	47.5	63	48	53.5	75	49	53.5	43	41	53.5	65.5	65	54.5	56	72	47.5	483.5	59.5	60	60.5	52	55	48.5	51.5	50.5	48.5	64	54	52.5	232.5	55	83.5	54.5	64	66	63.5	53.5	58	56.5	50.5	63.5	89	67.5	55	50	56	53.5	62
7	6	51|52	SLC31A1	O15431	JHU09100.B7C6R52	3306	65	70	66	59	64	65	53.5	65.5	61.5	58	68	62.5	65.5	77	78.5	61.5	54.5	62.5	81	61	78.5	63.5	52.5	50.5	61.5	51.5	61.5	86	48	77.5	52	46.5	55.5	218	72.5	54.5	56.5	185.5	59.5	526	62	65	77	56	58	61	57.5	60	57	80.5	60.5	50	301.5	55	175	64.5	66	62	69	64.5	65.5	77	66.5	68.5	147.5	74.5	66.5	54	62	62	61.5
7	7	51|52	MEIS2	O14770-7	JHU09172.B7C7R52	14759.5	69	66	61.5	63	62.5	63.5	53.5	69.5	61	58	71	67.5	66.5	77	74.5	74.5	62.5	70	82	73	76	70	48.5	52.5	63.5	46.5	58.5	76	54	63	54	48.5	58.5	163	68	57	57	151.5	66	393	68.5	67.5	75.5	59	60.5	67	62	51.5	60.5	93.5	58.5	60.5	361	54	176.5	76	75.5	73.5	72.5	70.5	56.5	78	64.5	78	142.5	71	76.5	62.5	63.5	57.5	68
7	8	51|52	UBXN8	O00124	JHU09015.B7C8R52	22800	70	100.5	91	67.5	103.5	74	54	72	71.5	73	73.5	75.5	77	98.5	182	120.5	60.5	75	172	68	96.5	96.5	60.5	69.5	68.5	58	67.5	89	63.5	94.5	57.5	59.5	64	464	81	67	69	419	184	483	79.5	102	119	68.5	68	76	75	82	64	120.5	71	67	784	59.5	369	101.5	73.5	71.5	100.5	131.5	94	166.5	99.5	85.5	225.5	86.5	134.5	70	102	75.5	103
7	9	51|52	MARCO	Q9UEW3	JHU08972.B7C9R52	1793	64.5	69.5	63	61	59.5	61.5	53.5	66	63	57	65.5	64	63.5	93	104	119.5	58	68	149	59	79	64	48.5	49	56.5	49	58	89	49	77.5	51	50.5	56.5	313	65.5	61	55	324	143.5	402	57.5	70	83.5	55	63.5	55	63.5	56	57.5	71.5	56.5	54	542	48	255.5	72	72.5	68	75	70	66	106.5	63	93.5	184.5	69.5	76.5	59	70	52.5	69.5
7	10	51|52	RECQL	P46063	JHU09189.B7C10R52	29630	72.5	81.5	96.5	78.5	93.5	117	59.5	75	85.5	77	82	77	84	92.5	99.5	100.5	75	80.5	92.5	75.5	152.5	130	60	62.5	72.5	60.5	68	126.5	67.5	190	74	54	68	166.5	93	87	78.5	200	117.5	961	75	89	111.5	76	74.5	96.5	73	72.5	91	92.5	73.5	62	862	69.5	202	82.5	84	86	89	82.5	99	92.5	82	104.5	141	78.5	90.5	65.5	77	72.5	90.5
7	11	51|52	DNAJB8	Q8NHS0	JHU09045.B7C11R52	44761	69.5	140	128	80.5	122	83	58.5	87.5	82.5	76.5	89.5	91.5	82	164	150.5	262.5	70.5	105	250	85.5	131.5	130	61.5	95.5	73.5	67	76	117.5	70	127	67	82	85	824.5	102.5	77	72.5	754.5	184.5	555.5	100	127	188.5	85.5	70.5	116	79.5	95	75.5	106	78	78	1249	73	808	113.5	98.5	80	133	153	82.5	228	158.5	100.5	283	97	169.5	84.5	122	86	150
7	12	51|52	FSIP1	Q8NA03	JHU07906.B7C12R52	20675	60.5	144	135	79	118.5	80.5	61.5	87.5	88	70	79.5	90.5	81.5	182	128	204.5	65.5	99	267.5	80	99	104	73.5	118	73.5	64	77.5	104.5	61.5	211	281	64.5	62	555	87.5	81	59.5	474.5	149	412	74	133.5	137	74	64	174.5	121.5	88.5	86.5	129	66	84	1004	71	438.5	120	87	86	167	182	76.5	218.5	197	84.5	269	86	226.5	87	118.5	77	129.5
7	13	51|52	SMARCE1	Q969G3	JHU09199.B7C13R52	16264.5	67	70	73	99.5	64.5	69	58	68	67	67	70	67.5	65	86.5	84	82	66.5	75.5	85	64.5	75	67.5	56	55	65.5	56	62.5	71.5	82	96.5	53.5	48.5	63	148	77	80.5	61	148.5	91.5	210	69	70	97.5	62.5	66.5	70	71.5	71	63	85.5	63.5	61	304.5	68	192.5	71	78.5	77.5	77.5	70	65	91	70	73.5	111.5	80.5	68.5	75.5	72.5	66.5	72.5
7	14	51|52	KTI12	Q96EK9	JHU08967.B7C14R52	13542	58.5	60	62	59	66	63	55	66	63.5	59	67.5	61	57	74	69.5	73	61	60.5	82.5	88.5	72.5	75.5	50	50.5	57	51	58	73	50	71.5	48	48.5	56.5	181.5	70.5	51	54.5	180	73.5	311	60.5	62.5	82	67.5	56.5	73.5	57	54	60	78	55	47.5	369.5	49	189.5	66	67	69	71	66.5	57	133.5	67.5	70	125	88.5	73.5	56.5	66	64.5	70.5
7	15	51|52	ATP1A3	P13637	JHU08835.B7C15R52	2472.5	63	58	66	60	62.5	60.5	55	68.5	58	54	63.5	55.5	59.5	71	64.5	64	54.5	59	68.5	58.5	63.5	55.5	47	47.5	57	53	57.5	63	48.5	57	47.5	46.5	50.5	96.5	63.5	57.5	51.5	86.5	57	403.5	61	55.5	66.5	55.5	53	60.5	49	50	51.5	60.5	50.5	41.5	214	46.5	99	56.5	64.5	69.5	71	62	56.5	63	56.5	61.5	94	60	61	58.5	67.5	55	63.5
7	16	51|52	GABRG1	Q8N1C3	JHU09055.B7C16R52	3177.5	65	61	60.5	64	57.5	60.5	51.5	65	63	59	65	64	60	69	67	67.5	53	55	69.5	64	65.5	59.5	50.5	52	55.5	53.5	53	63	51	59.5	48	45	52.5	127	60.5	57	53.5	138	57	284	64.5	57.5	64	53	59.5	53	55	53.5	54.5	65.5	55	43	211	49.5	135	58	59	67	66	63	58.5	61.5	57.5	57	117	64.5	64	60	63	47	64.5
7	17	51|52	TMEM51	Q9NW97	JHU09011.B7C17R52	4118.5	67	66	59.5	63	70.5	57	53	57.5	65.5	63	61	69	60.5	72.5	73.5	77.5	47.5	64	80.5	52.5	69.5	63.5	45	51.5	64	48.5	56	71	49	52	43	47	58	170.5	67.5	60.5	53.5	158	62	219	61.5	59.5	68.5	53	57.5	59.5	60	54.5	56	68.5	54	46.5	321.5	59	171.5	70.5	60.5	67.5	73.5	72	55.5	91.5	60.5	67	135.5	73	67.5	60	65.5	57.5	61
7	18	51|52	UBE2B	P63146	JHU09210.B7C18R52	14412	63.5	65	55.5	62	62	58.5	53.5	65.5	70	64	67.5	65	63	61.5	82.5	77	50	73.5	66.5	57	66	64	48	54	59.5	54	57	71.5	49.5	61	47.5	41.5	56.5	95.5	67	60.5	52	89.5	57	221	71	61	66	57	61	53	56.5	52	55.5	65.5	54.5	49	214	54.5	94.5	65	65.5	72	92	66	54.5	52.5	61.5	69	97	69	55	49.5	60	50	64
7	19	51|52	SUGT1	Q9Y2Z0-2	JHU09105.B7C19R52	40000.5	72.5	76.5	78.5	72.5	101	76	60.5	78.5	73	76.5	65.5	79	81	92.5	1575.5	163.5	68.5	83	77.5	77	107.5	138.5	61	73	67	84	73	101	67	124	87.5	61	64	148.5	95.5	74	72	155.5	94	433.5	79.5	97	109	64	72.5	126	81	67.5	65.5	218	60.5	61.5	433.5	75	145.5	85.5	113	83	109.5	76	68.5	69	96.5	100.5	153	95	88	79	240	70.5	68
7	20	51|52	ZBTB5	O15062	JHU08924.B7C20R52	6737.5	69	60	67.5	62.5	68.5	62.5	57	69.5	63	60.5	56.5	66.5	69	79.5	78.5	79.5	59.5	69	69.5	68	72.5	68.5	47.5	56	62.5	53	65	69	58	67	55	45.5	56	129.5	68.5	53.5	58.5	140.5	65.5	384	65.5	70.5	77	52.5	64	62.5	64.5	55.5	61.5	81	58	55	237.5	59	158.5	64	71	68	67	69	69.5	80	56.5	71	135	73	80	55	70	62	66
7	21	51|52	PRDX4	Q13162	JHU09182.B7C21R52	18967.5	65.5	68.5	78	75	85	75.5	55	73	76	70.5	72	82	85	74	88.5	83	71	74.5	83	89.5	94	113.5	58.5	64	68	64	68	99.5	64	109	67	50.5	62	160	82.5	75.5	69	129.5	74.5	658.5	64.5	73	92	71.5	67	74	70	63.5	63.5	97.5	63.5	60	358	62	154.5	84	73	63	81	95.5	70.5	71	82	90.5	179.5	78.5	67	79	78.5	65.5	81
7	22	51|52	MAGEA9	P43362	JHU08970.B7C22R52	35217.5	79	108	100.5	83	105.5	92	67.5	89.5	93	91.5	104	94.5	106	119	123	150	84.5	90	161.5	100.5	149.5	113	76	80.5	95.5	69	85	133.5	83.5	153	90.5	73	69.5	509	121.5	92.5	82.5	480	163.5	622.5	93	117.5	146	94.5	82.5	103	109.5	100	80	116	86	107	2579.5	98	441.5	112.5	105	90	121	134	97.5	124	107	107.5	189.5	100	116.5	90.5	108	87.5	105.5
7	23	51|52	OR10Z1	Q8NGY1	JHU08897.B7C23R52	3037.5	61	55	59	57.5	68.5	58	55	69.5	58.5	64	62.5	63.5	63	73.5	62	71.5	62	61.5	67	59	69	63.5	48.5	54.5	53	49.5	52	82	51	58	48	46.5	56	126	65	56.5	51.5	102	64	381	59.5	60	75.5	49.5	53.5	62.5	58.5	53	52	67	53	51.5	162.5	57.5	116	69.5	58.5	68	70	58.5	54.5	67.5	61.5	71.5	100.5	56	65.5	57.5	53.5	62	67
7	24	51|52	TRIM31	Q9BZY9	JHU09112.B7C24R52	557	65.5	46	64	55.5	66	53.5	57	62	58.5	59.5	62	66.5	60.5	62.5	67.5	70	53.5	61	57.5	52	63.5	51	47	49.5	58	51	50	73.5	47	51.5	46.5	43.5	52	89	56.5	53.5	53.5	79	57	340	55.5	58	60	49.5	51	53.5	54	45.5	54	66	52.5	45	116	54.5	90	60	61.5	71.5	71	55.5	55	60	57	61.5	85	62.5	57.5	51	53.5	52	59
7	25	51|52	FAM118A	Q9NWS6	JHU09047.B7C25R52	22742	69	73.5	72.5	64	71	67	56	73.5	73.5	70	65	81	69.5	80.5	84	80	60.5	68.5	107	65	77.5	240	58.5	59.5	58	55	53	84	56.5	77	55	54.5	58.5	221.5	78.5	59	54.5	186	116.5	420	58.5	74.5	77.5	62	58.5	67.5	59.5	62.5	58.5	71	64	56	397.5	64.5	193	67	69	75.5	105	93	64.5	96.5	67.5	81.5	121	73	88	98	71.5	56.5	69.5
7	26	51|52	TAAR6	Q96RI8	JHU08913.B7C26R52	679.5	64	58.5	59.5	61.5	64.5	64.5	51.5	67	67	61	62	76	56.5	70.5	60	68	60.5	64	70.5	73.5	55.5	54.5	48	52	52	50	56.5	66.5	45.5	53.5	50.5	44.5	53.5	98	64	53.5	55.5	82.5	53	290.5	50	58	69	55.5	52.5	55.5	48	54	45.5	66	55	52.5	154.5	54.5	84.5	62.5	56.5	62.5	64.5	54.5	55	53	58	68.5	96	65.5	55.5	49.5	59	55	62.5
7	27	51|52	RRM2	P31350	JHU08996.B7C27R52	35696	65.5	104	79	80	109	90	59.5	96.5	78	82.5	75.5	86.5	89.5	112	101	1252	73	80.5	149	71.5	133.5	125.5	65.5	71	77	56.5	75.5	79.5	60	108	88.5	55	73	293	108	94.5	57.5	342.5	87	336.5	70.5	100	108	65	65.5	74	70.5	77.5	60.5	104	72.5	62	747.5	64.5	290.5	74	83	69	165.5	143.5	75	123.5	86.5	90	138.5	77.5	111	110	88.5	74.5	94.5
7	28	51|52	INTS11	Q5TA45	JHU09137.B7C28R52	2986.5	65.5	65.5	62	55	64.5	61	52.5	73.5	62.5	62.5	63.5	63.5	67	76.5	69	81.5	63.5	67.5	77	58.5	73	61	49	53	63.5	48	58	83	50	58	49	44	56	215.5	65.5	45	52	151	64	298	58	68	76	50	52	61	58.5	58	50	76.5	55.5	52	246	56.5	151	66	65.5	66.5	68.5	61.5	58.5	64	65.5	69.5	114.5	63	72	52	62	58	66
7	29	51|52	DCP1A	Q9NPI6	JHU08947.B7C29R52	14777	68.5	61	69.5	64	66	59.5	59.5	68.5	62.5	78.5	74	68.5	69	79	116.5	83.5	61	77.5	81.5	69.5	82	70	52.5	56	68.5	51.5	60.5	68.5	65	64	56.5	49	64.5	211	72	54	57.5	173	359	210.5	65	65.5	74.5	61	57	714.5	64.5	61	60.5	118	67	50.5	346	64.5	187.5	62.5	81.5	70	72.5	72.5	64.5	75	67.5	78	108	68.5	70.5	59	58.5	64	71
7	30	51|52	SPTLC1	O15269-2	JHU09200.B7C30R52	2461.5	72	54.5	67	62	56	54.5	59	72	60	61.5	62	58	62	62.5	69.5	72.5	52.5	61	65	71.5	70	61.5	49	48	54.5	46	54.5	75	47.5	61.5	47	45.5	53.5	82.5	60	53	54	78.5	52.5	367.5	57	59	69.5	57	58.5	59.5	58	56.5	60.5	64.5	61	49.5	187.5	51	93.5	60.5	67	68	63	66.5	57	60	58	66.5	89	60.5	60	58.5	62	59.5	58
7	31	51|52	TMEM41A	Q96HV5	JHU09204.B7C31R52	4149	64	55	65.5	62	62	68.5	54.5	67.5	59	65	65	60.5	65.5	66	76	69	51.5	64	68	63	71	53	46.5	51	57.5	50	54	72	48	54.5	50.5	45.5	55	111	64	60	45.5	94.5	62	311	58	66	70	51.5	54.5	60	53	54	53	72.5	57	45.5	221.5	57	110.5	61.5	66	69.5	61	64	56	64.5	59.5	66	103	62.5	60	57	60	49	61
7	32	51|52	PIAS3	Q6IAR4	JHU08984.B7C32R52	2979	51.5	54.5	62	54.5	65	55.5	45	63	57.5	64.5	60	67.5	65.5	65	62.5	72.5	59.5	63.5	71	68	68	58	49	48	63	50	58	68	50	57	53.5	41.5	53	95	62	60.5	47.5	94	54	339.5	52.5	61.5	69.5	61.5	52.5	63.5	53	49	56.5	71	57.5	49	297	58	130	59.5	68.5	74.5	63.5	67.5	55	64.5	62	65	100	63.5	58.5	58	61	50.5	64.5
7	1	53|54	P4HB	P07237	JHU09085.B7C1R54	354	57	47	53.5	56.5	56.5	54.5	54	65.5	52.5	51.5	55.5	60.5	59.5	60.5	68	64.5	62.5	58	58	67.5	60.5	49	49	46.5	60	45	52	77	51	60.5	45.5	45	52.5	50	59.5	59	51	64.5	53	432	59.5	57.5	57.5	50	58	58.5	56.5	46	56.5	61	63.5	44.5	132	47	69.5	57.5	58.5	67	61.5	58.5	52.5	56.5	57.5	63	84.5	64.5	55	50.5	64.5	52.5	51
7	2	53|54	LRRFIP2	Q9Y608-2	JHU08883.B7C2R54	8973	64.5	63	57.5	53.5	71	53.5	53.5	71.5	60.5	54.5	60.5	59	69.5	68.5	74.5	67	63.5	61	56	64.5	68.5	70	51	51	63	47.5	53	108.5	50.5	56.5	50	49	64	81.5	65.5	58.5	57	95	61.5	387	66	57	66	51	56	58.5	52.5	57.5	53.5	74.5	58	52.5	125.5	57.5	90	56.5	60.5	60.5	62.5	61	59	61	63	74	95	70	58	51.5	59.5	61.5	65.5
7	3	53|54	HOXA1	P49639	JHU08864.B7C3R54	8438.5	66.5	78	70.5	61.5	65.5	64	57	79.5	62.5	64.5	60	68	68.5	85.5	94	104	63.5	67.5	114.5	74	80.5	60.5	56	62	62.5	51	54.5	71.5	53	61.5	46.5	47.5	59.5	347.5	67.5	57.5	49.5	307	99.5	430.5	66.5	83	91.5	57	57	61.5	54.5	60.5	57	82	64.5	59	622	60	325	90.5	72	68.5	81	82	68.5	148.5	72.5	76.5	199	74.5	106.5	67.5	81	60.5	83
7	4	53|54	ZBTB48	P10074	JHU09117.B7C4R54	1655	62.5	56.5	64.5	57	195	58	48.5	67	62	63	64.5	61	67.5	70	66.5	67.5	57	61.5	55.5	65.5	68	57.5	49	50	59.5	51.5	53.5	78.5	51.5	60.5	48.5	40.5	54.5	80	70	54	49.5	96.5	60.5	513	65.5	61.5	60.5	54	51.5	62.5	61.5	52.5	51.5	72.5	49.5	54.5	157.5	50.5	94	58.5	59	59.5	71.5	60	56.5	65.5	59	58	95.5	65	57.5	61	57.5	59	56.5
7	5	53|54	CRHBP	P24387	JHU08850.B7C5R54	7802.5	59	56.5	67	53.5	64.5	59	56.5	58	57.5	66	69.5	67	65	74.5	68	84	59.5	64.5	73	67	71	73.5	54	49.5	61.5	51	57.5	80	57	57.5	44.5	49.5	58	167.5	71.5	52.5	57.5	166	63	365.5	65	60.5	73	45.5	56	59.5	61.5	49	53	77	53	52.5	295.5	54	160	61	65	65.5	70	70	58.5	68.5	60	69	114.5	72.5	69	76.5	59.5	56	60
7	6	53|54	PRKCSH	A0A024R7F1	JHU09087.B7C6R54	19763.5	66.5	70	69	63.5	86	67.5	57	73.5	65	69	74.5	86.5	66.5	82.5	81	90	64.5	73.5	89.5	74.5	76.5	906	61	71	68.5	63	59	81	57.5	81	60	82.5	53.5	225	97	63.5	62	218.5	116.5	220.5	80.5	67	84.5	57.5	68	112	70.5	109	63	152	76	63.5	373	59.5	206	76.5	154	75	78.5	91	61.5	88.5	77	69.5	126	72	93.5	62.5	84	60.5	93
7	7	53|54	TSPO	P30536	JHU09208.B7C7R54	5533.5	63.5	72	62.5	61.5	62	62	55	67	59	64	71	71.5	66.5	81	73	76.5	58	65	87	68.5	75	63.5	53.5	50	59	47.5	52	77.5	51.5	62.5	52	52	55	210.5	67	62	58.5	207.5	68.5	459.5	57	63	68.5	59	59.5	61.5	60	54.5	61.5	77	66.5	53.5	289.5	55.5	183	67.5	59.5	64	66.5	70	52.5	89.5	67.5	73	156	73.5	74	60	61	64.5	66
7	8	53|54	DTYMK	P23919	JHU08951.B7C8R54	32089	57.5	100	76	65.5	76.5	67.5	51	92	67.5	66.5	74.5	179.5	73	128	189.5	180.5	67.5	71	133.5	73	87	101	57	80.5	60	54.5	61	87.5	56	89.5	56	52.5	65	283	179	67	60.5	339.5	101	466	67	75.5	91	58	62	67.5	68.5	67	64.5	150	66.5	65	564	61.5	295.5	94.5	75	109	93	154.5	62	127.5	75.5	82	179	83	105.5	71.5	78.5	71	87
7	9	53|54	CTSS	P25774	JHU08945.B7C9R54	2577.5	58.5	65	63	60.5	62	61	47	68	51	61	70.5	54	64	67.5	74.5	69.5	56.5	56	63.5	65	66.5	51	45.5	51	56	43	61	89	50.5	57.5	48	43.5	54.5	113	58.5	58	53	103	54.5	347	56	66	69.5	45	64	58.5	61	53.5	56.5	64	57.5	51.5	193	53.5	121	62	56	62	64	61	54.5	63.5	61	67.5	114	64.5	56.5	52.5	59	54.5	61
7	10	53|54	GMCL1	Q96IK5	JHU09156.B7C10R54	596	58.5	52	60	60	58.5	53	51.5	70.5	56.5	62.5	67.5	56.5	66.5	65.5	61	70	62.5	62.5	57.5	59.5	62	53	46.5	48	54.5	44.5	47.5	75	55.5	55.5	49	44.5	56.5	80	65	56	48.5	80.5	57	334.5	58.5	61	65.5	49.5	56	55	57.5	46	53.5	64	64.5	50	135.5	52	84.5	58	57.5	65	60	56	60	54.5	55.5	55.5	102.5	60.5	58	53.5	59.5	51.5	56
7	11	53|54	FJX1	Q86VR8	JHU09050.B7C11R54	1435	65.5	57	63	60.5	59	58	57	61	63.5	59	64	61.5	72	72	66.5	73	56.5	64	67	68.5	71	62.5	46.5	51.5	56	43.5	50.5	74.5	49.5	54	50.5	46.5	53.5	122.5	65	55.5	56	132.5	66.5	369.5	60.5	58.5	74	57	51.5	55.5	57.5	54.5	63	72.5	58.5	52.5	196.5	48	99	65.5	64.5	62.5	66.5	51	53.5	72	61.5	62	103	65	60	49.5	57	55.5	63
7	12	53|54	PPM1D	O15297-2	JHU08901.B7C12R54	13370	62	86.5	73.5	59.5	81	67	56	75.5	65	68	69	62	76	80	81	97.5	65	84	110	72	87	69	51	51.5	64.5	51.5	62.5	75.5	58.5	74.5	53.5	50.5	55	264	73.5	58.5	63.5	281.5	111	498.5	64	73.5	106.5	64.5	60	60.5	63.5	68.5	59.5	78	62	60.5	561	69	375	89.5	74.5	66.5	80	96	59.5	143	71.5	76	198	69.5	101	68.5	77	73	82
7	13	53|54	RAB29	O14966	JHU09186.B7C13R54	16334.5	59	61.5	63	55	61.5	54.5	58	67	61	60.5	61.5	63	69	69.5	74.5	76.5	62.5	61	75.5	60	71.5	81	52.5	50	57.5	53.5	66	80	52	63.5	52	46.5	52	116.5	64	60.5	53.5	125	68.5	446	61.5	64.5	69	55	61.5	60	64	52.5	58	74	62	55	217	54	146.5	60.5	62	67	65	62	62	75.5	55.5	66.5	120.5	62.5	59.5	57	67.5	55	61
7	14	53|54	CHST12	Q9NRB3	JHU08941.B7C14R54	2889.5	62	58.5	67.5	52	58.5	62.5	52.5	68.5	62	58.5	55.5	62	55.5	66.5	76.5	73	59	60.5	75	55	63	66.5	52	51	55.5	48.5	53.5	76	45.5	83.5	49	45.5	57	154.5	68.5	59	51.5	122.5	72	367	60.5	64.5	78	61	56.5	60	54.5	52	55.5	65	64.5	56	214.5	51.5	122	61.5	63.5	65.5	66.5	62.5	60.5	65.5	60.5	62	106	60	70.5	57.5	68	57.5	76
7	16	53|54	CROCCP3	Q8IVE0	JHU09068.B7C16R54	506	58	56	60.5	60	74.5	60	51.5	63.5	51.5	65	52.5	57	55	62.5	69	65	51	61	62	63.5	58	58.5	50.5	48	57	51	48	76.5	52	51.5	45.5	47.5	52	80	61	57.5	56	78	55	395.5	63.5	58	64.5	53	55.5	53	54	49	55.5	56.5	57	53	193.5	50.5	83	59.5	60.5	61.5	62	62	59	55	56.5	62	108.5	60.5	51	59.5	58.5	55	49.5
7	17	53|54	SEC22C	Q9BRL7	JHU08999.B7C17R54	6349.5	60.5	67.5	67.5	66	65	62	50.5	66	60.5	66	62.5	67.5	58.5	75	79.5	87.5	54.5	69	95.5	69	74.5	64	51.5	52	60	48	58.5	79	49	59.5	54.5	47.5	49.5	253	70	62.5	56.5	227	66.5	522	61	68.5	77	51.5	57	58	59	61	54.5	65.5	54	55.5	387	59	261	71.5	68.5	64	70.5	67.5	54	103.5	60.5	62	163.5	78.5	70	62.5	70.5	60.5	63.5
7	18	53|54	RAMP1	O60894	JHU09188.B7C18R54	8946	71	68	69.5	63	70.5	66.5	58	75	66	70	71	70	76.5	77	77.5	88.5	55.5	67.5	96.5	75.5	87	68.5	53	54.5	66	53.5	61	81.5	52.5	64.5	52	51	57	238.5	72.5	63.5	61	220	69	344.5	67.5	72	85.5	62	61.5	67.5	62	65	64	75.5	61.5	57.5	301.5	61	196	70.5	78.5	73	77	71.5	63	90	73	72	116.5	78	83	65	72	61	72
7	19	53|54	APBB1	O00213-2	JHU09027.B7C19R54	15914	64	67	71.5	64.5	66.5	58.5	60	73	60	67	65	71.5	73.5	82.5	80	89.5	57.5	69	104.5	64	73	69	49	56	65.5	56.5	60.5	71.5	57	74.5	53	48	54.5	278	69.5	89.5	61	286.5	84	206.5	66	74	83	62	63.5	66.5	69	64.5	55.5	76.5	55.5	55.5	700	56.5	230	67.5	73.5	69	79	73.5	64.5	89.5	60.5	69	120	70.5	82	63	62	59.5	88
7	20	53|54	CHRNA5	P30532	JHU08848.B7C20R54	1503	60	60	57.5	61	57.5	63	58	73	60.5	59.5	66	60	63	66.5	76	77	59	63.5	64	64	71	64	46	49.5	53.5	47	55.5	78	56	59	52.5	46	54.5	124.5	69	57.5	51	100	63	344.5	57	64.5	69	50.5	60	52	59.5	54.5	55.5	74	52.5	53.5	259	54	126	59.5	61	68.5	65.5	58	56.5	65	59.5	72.5	134.5	68	57.5	57	59.5	57	67.5
7	22	53|54	PLCXD1	Q9NUJ7	JHU08987.B7C22R54	19886	62.5	80.5	76.5	61	70	82.5	53.5	72.5	71	70	62	68.5	73.5	86	86.5	137.5	61.5	71	104.5	74	90.5	87	53.5	61.5	63.5	63.5	58	80.5	54	115.5	51.5	54.5	60	275	75	69.5	51.5	258.5	78	597	57.5	75	76.5	48.5	60	67	65.5	68.5	58	74.5	62.5	59	619.5	57.5	252.5	79.5	68.5	66.5	79.5	73.5	66.5	122.5	77	82	182	74	108.5	62	72.5	60	85.5
7	23	53|54	KCNK12	Q9HB15	JHU08874.B7C23R54	4080	64.5	60	63.5	56.5	67.5	67	54.5	76.5	66.5	69.5	62.5	64.5	63.5	72.5	68	73	69	66	74	73	75.5	61	50.5	49.5	60	54.5	58	77	57.5	58	46.5	47	50.5	124	64	61	59.5	124	61.5	325.5	63	66.5	73.5	53	55.5	54.5	55	52.5	45.5	62	63	55	255.5	57	111.5	54	64.5	68.5	64.5	67.5	60.5	68	61.5	69	99.5	70.5	65	57	58	57	65.5
7	24	53|54	DELE1	Q14154	JHU09066.B7C24R54	3346	63	66	66	60.5	63	62	57.5	73	65	65	57	64	62	68.5	70.5	73	63	63.5	74	71.5	73.5	60	51.5	54	55	53.5	59.5	74	50.5	56.5	48	47	57.5	176.5	64	52.5	57.5	133.5	61.5	272.5	62	64.5	74	51	52.5	53	52.5	58	48	75	62.5	53.5	302	53.5	160	67	63.5	65.5	68.5	69.5	53.5	75.5	60	69	118.5	70.5	72	53.5	59.5	56	65.5
7	25	53|54	CHD2	Q8N677	JHU09038.B7C25R54	2882.5	59.5	69.5	66.5	63	57.5	56	57.5	65	59.5	67.5	66	72.5	69.5	75	65.5	66	58	58	59.5	70.5	81	67	49.5	58.5	56	52.5	56.5	80	47	71.5	56	45.5	58	76	71	60	59	113	54.5	461	61	63.5	78	54.5	56.5	57.5	59.5	58.5	49	59.5	59	57	244.5	56.5	95	66	62.5	66	66	62	62	62	59	78.5	121.5	67	60	62	60	55.5	63
7	26	53|54	RFT1	Q96AA3	JHU08905.B7C26R54	3195.5	64.5	62.5	66	61	65	62	56	67.5	66.5	65.5	68.5	64	66.5	73	71	70.5	59.5	56.5	70	62.5	68	60.5	54	56.5	58	53.5	61	67.5	48	56.5	47.5	47.5	53.5	149.5	65	54	58	113	59	397	54	71	82	59	57.5	53	61.5	56.5	52.5	63.5	61.5	56.5	265	54.5	121.5	66	63.5	61.5	60	64	63	60.5	63.5	63	100	71.5	68	52.5	65	59	65
7	27	53|54	ARG1	P05089-3	JHU08933.B7C27R54	2338	57	63.5	60	58.5	63.5	61.5	52.5	64	59.5	62	66	62	56	76	65.5	69.5	53.5	56.5	68.5	69	62	52	49.5	55.5	55.5	48	58	68	47.5	48	51	45	55	100.5	59.5	51.5	56	90.5	52	264.5	57.5	60	64	49.5	54	56	58.5	57	61	66	57	46.5	165	52	115	61.5	64.5	61.5	56	54.5	56.5	65	60	71.5	89.5	62.5	59	51	54	50.5	58.5
7	28	53|54	POLK	Q9UBT6-2	JHU09179.B7C28R54	1295	65	64.5	62.5	56	58	59.5	47.5	53.5	58	61.5	64	67.5	58.5	63.5	62	69.5	55	62.5	65.5	55	60.5	55.5	50	51	56.5	48.5	48	68	52	53.5	41.5	46	50.5	75	63	58	52.5	72.5	55.5	319.5	55	66	57	56.5	50.5	51.5	54	48.5	52	68.5	59.5	46.5	206.5	53.5	78	62.5	59	60.5	55	58	55	56.5	58.5	70	79	63.5	55.5	48.5	58	55	57.5
7	29	53|54	ECHS1	A0A384MDW7	JHU08952.B7C29R54	19230	75.5	114	100.5	84.5	121.5	87	60.5	88.5	102.5	84	77	90.5	112.5	109.5	111	149	74	91	133.5	106.5	135.5	132	72	79	73.5	62.5	81.5	104	66	109.5	84	70.5	80	378	137	92	75	320.5	134	367.5	86	108.5	139.5	81	65.5	91	78.5	105	73	95.5	89.5	68	595	78	484	112.5	85.5	84.5	97.5	122	82.5	138	102.5	100.5	232.5	95.5	111.5	84	115	89.5	107
7	30	53|54	DDAH2	O95865	JHU09141.B7C30R54	14831	64.5	78.5	73	65.5	68	66.5	58.5	77	72.5	61	78.5	69.5	74	83.5	85	105.5	58	75.5	125	73	80	74.5	52.5	57	61.5	53	62	85.5	60	75.5	54	44.5	62	258.5	72	69	57	283	93.5	353.5	64.5	78	118	59	59	67.5	66	65	53	83	61	59.5	503	61.5	267	79	71	73.5	85	73.5	72.5	108	67.5	82	172.5	72.5	92.5	63.5	75.5	64	77
7	31	53|54	PRKAA1	Q13131	JHU09183.B7C31R54	3781	64	57.5	62	62	64	66	56	66	60.5	56	60.5	64	67.5	72.5	63.5	64	58	66.5	66	61	66	58.5	57	54	60.5	47.5	59.5	74	54.5	54	53	41.5	55.5	94	63	54.5	51	106.5	56	383.5	58.5	60.5	70.5	49.5	58	59.5	60.5	55	54	73	60	54.5	158	55	111.5	65	68.5	68	69.5	65.5	62	65.5	61.5	59	89	66.5	55.5	62	59.5	49	65
7	32	53|54	PLA2G1B	Q9BS22	JHU08985.B7C32R54	5004	58.5	68.5	61.5	63	61.5	69	54	57	57.5	56.5	66.5	60	66	68.5	61.5	74.5	60	61.5	74.5	67.5	67.5	53	47.5	49.5	62	50.5	58.5	83.5	54	55	51.5	48	56	126.5	63	55.5	53.5	118	57	447	53	64.5	63.5	54.5	56.5	61.5	57.5	55.5	52.5	69.5	52.5	55	240	62	105.5	65.5	66	69	68	63.5	60.5	82	59	73.5	106.5	66.5	63	57	65	48	65.5
7	1	55|56	PYCARD	Q9ULZ3-3	JHU09475.B7C1R56	18563	61	70	71	69.5	80	80	53	74	64	60	56.5	66.5	71	94	116	78.5	62	73.5	95	80.5	88.5	98	55.5	60.5	66.5	60	66.5	83.5	49.5	103.5	64	52.5	60	151.5	81	65	52.5	196.5	67	669	63.5	74	93.5	65	59.5	63	65	53	61.5	68	62	52	459	63	177	75	65.5	62.5	75	74.5	58	80	61.5	82.5	147.5	74	66.5	60	67	64	69
7	2	55|56	CAPN5	O15484	JHU09240.B7C2R56	8656	59.5	74	62	56.5	80	64.5	49.5	68	70	56	61.5	63	72.5	80.5	90	93	49.5	65.5	105	72	85	74.5	53.5	73	58.5	53.5	61	87.5	49.5	66	45	54.5	53.5	218	69	53.5	64	193.5	65.5	261	65.5	77.5	85.5	54.5	60.5	65	54.5	60.5	58.5	79.5	64	58	605	56.5	252.5	74.5	66.5	64.5	75.5	71	61.5	120.5	68.5	74	148	70.5	100	59	74.5	59	74
7	3	55|56	FZD5	Q13467	JHU09259.B7C3R56	4822	67	71	69.5	62.5	72	60	57	72.5	61.5	58.5	67.5	64	77.5	76	76.5	77	65.5	62.5	83.5	72.5	76.5	67.5	62	62	59	53.5	59.5	79	57	69	51.5	45.5	61.5	195	70.5	52.5	50	183.5	66.5	451.5	65	67.5	73.5	57.5	62.5	66.5	62.5	56	64.5	77.5	58.5	61.5	332.5	59.5	193.5	75.5	73	66.5	62.5	75	64	93.5	67	69	134.5	73.5	88	63.5	67.5	61	64.5
7	4	55|56	MPZL1	O95297	JHU09457.B7C4R56	21109	65	75.5	78	61	76	64.5	54	68.5	67.5	64.5	71	70.5	76	84.5	83.5	88	63.5	67.5	98.5	65.5	76.5	92	53.5	56.5	61	60.5	65.5	74	54	81.5	50.5	53.5	54	238.5	71.5	53.5	61	215.5	85	375.5	69	77	91	52.5	61.5	66.5	54.5	53	59.5	79	61	58.5	398	53	222.5	78	74.5	74	76	66.5	64.5	105	67.5	75.5	161.5	76.5	82	66.5	80.5	65	88
7	5	55|56	CCDC74A	Q96AQ1	JHU09241.B7C5R56	5616	61	61.5	69.5	55	70	61.5	52	68	60.5	62.5	65.5	66	66	68.5	73	73.5	56.5	53.5	75	74	70	66.5	49	51	52.5	46	63.5	71.5	53	71.5	51	46	53.5	129	63.5	58.5	56	98.5	63.5	441.5	65	61.5	71	55	57.5	55.5	52	46	58	85	58	56	385.5	51	100	62.5	64.5	70.5	77.5	61.5	64.5	67.5	64	70.5	105	68.5	70.5	57	58	56.5	64.5
7	6	55|56	PEPD	P12955	JHU09469.B7C6R56	43272.5	76.5	73.5	86	78.5	264	94.5	63	77.5	84	92.5	85	110	112.5	99	142	114	73	81.5	104.5	104.5	120.5	126	64	96.5	84.5	83	72.5	99.5	72	114.5	77	64.5	74	218	103	177.5	69.5	245	110.5	510.5	83	90.5	105	77	81	107.5	84	105.5	74	117	72.5	65.5	412.5	79	213	87.5	81	81	114	98	81	106	75.5	128	159	116	135.5	84.5	97.5	84	87
7	7	55|56	CST2	P09228	JHU09523.B7C7R56	3540	57.5	55.5	60	69	56.5	62	53	60.5	51	48.5	64	61	62	65	59.5	58.5	57.5	60.5	62	63.5	68	53	56	49	60.5	52.5	57.5	73.5	50	56	53.5	44.5	53.5	91	61.5	55	46.5	113	62.5	325.5	57	63.5	62	50	54.5	50.5	58	50	57.5	67.5	58	50	151.5	44.5	97	63	57	56.5	61.5	56.5	54	56.5	53	72	94.5	75	51.5	55.5	60	58.5	61.5
7	8	55|56	IGSF21	Q96ID5	JHU09355.B7C8R56	18410	67	68	72	69	72.5	60.5	58.5	70	65	58	70.5	74	75.5	84	90	99	62.5	89.5	119.5	75	76.5	86.5	54.5	53	59.5	53.5	72	90.5	56	66.5	56.5	49	61.5	302	68.5	60	59.5	265	117.5	288	66.5	81.5	87	56.5	72.5	68	67	57.5	65	78	63	52.5	541	62.5	272	78.5	67	65.5	75.5	111.5	66.5	116	66.5	78	158	78	102	59	79.5	75.5	89
7	9	55|56	NDUFA2	O43678	JHU09370.B7C9R56	9792	63.5	62	62	54.5	63.5	59.5	50	54.5	58	49	63.5	56	66.5	73.5	68	67	60	54	74	65	69	60.5	47	49	53	42	59	81	47	56.5	45.5	38.5	56.5	126	63.5	56	55	120	64.5	276	64	62.5	64	49	55	58	57.5	46.5	51	68.5	59.5	44	217	50	147	62.5	55	63	64	62.5	59	64	60	66.5	106	67.5	61.5	57	67	53.5	59.5
7	10	55|56	PRKG1	B1ALS0	JHU09569.B7C10R56	33430	64	98	88	69	111	87.5	60	84.5	77	66	88	82	88	97.5	140	124	73	96	159	83	153.5	118.5	59.5	125.5	82.5	60	70	104	68	117	69.5	71	64	328.5	87	73.5	74	304	251.5	501.5	77	142	132	78	84	126.5	140.5	76.5	65	134.5	72	85.5	666.5	70	305	105.5	128.5	85	100	136	92	182	87.5	99.5	208.5	84	171	82	121	86.5	120.5
7	11	55|56	RTBDN	Q9BSG5-2	JHU09478.B7C11R56	7452	62	67	69	56	65	60.5	53.5	71	66.5	57.5	66	58.5	67.5	77.5	72.5	78.5	62.5	67	85	66	78	70.5	50	48	57.5	49.5	52	77.5	55	70.5	55	48	58.5	219	72	57	58.5	227	80.5	432	63.5	59	81	54	62.5	61	57.5	54	55.5	74.5	67	57.5	371.5	50.5	174	67	62.5	64	69	65.5	62	71	64	76.5	148	62.5	125.5	54.5	95.5	55	69.5
7	12	55|56	LRRC71	Q8N4P6	JHU09235.B7C12R56	2906	57	63.5	61	55	61.5	57.5	49	65.5	59	51.5	65.5	57	61.5	65	64	75.5	56	72	67.5	61.5	74.5	56.5	43.5	47.5	51.5	51.5	62.5	66	49.5	57	50	41	46.5	123	62	55	50.5	103.5	60	390.5	55.5	63	68	49	59.5	58	57.5	52.5	60	66	61	56.5	271.5	50	125	61.5	63	68.5	64.5	48.5	52.5	64.5	57	57	105	60.5	63	63.5	58.5	56	56.5
7	13	55|56	XAGE3	Q8WTP9	JHU09595.B7C13R56	37441.5	70.5	89	83	67	86.5	61	55	89	72.5	64	71.5	77.5	75	83	97.5	95.5	65.5	77.5	102.5	82	82	112	58	71.5	65	61.5	68.5	71	62.5	93	68	60.5	63.5	234.5	83.5	72.5	66	232.5	135	217	79.5	83	108.5	82	72.5	81.5	73.5	81.5	65.5	93	66.5	65.5	416.5	70	341	84	74	76.5	89	100	67.5	108	90.5	76	229.5	74	100	69	86.5	73	87.5
7	14	55|56	SLC27A6	Q9Y2P4	JHU09390.B7C14R56	8626	66	74	72	62.5	66	57	54.5	67.5	63	61	74	62	57	78	81.5	88	58.5	69	92.5	76	76	68	52	52.5	64	54	58	87	56	63.5	47	48	56	216.5	73	59.5	57	188.5	78	334	57	73.5	90	53.5	55	64	66	60.5	62	75.5	66	53.5	278.5	61	201	70.5	62	69	76	77	57.5	86	68	69.5	119.5	61	89.5	61.5	76	61.5	76
7	15	55|56	APPL2	Q8NEU8	JHU09225.B7C15R56	35928	67.5	105	88.5	365	269.5	88.5	65.5	77.5	74	94	77.5	80	93.5	100.5	176.5	121.5	74	104.5	122	101	130.5	123.5	65.5	95.5	86.5	105	153	87.5	73.5	136	128.5	99	70	286	108.5	112	78	320	278.5	327	639	99	133.5	101.5	90.5	115.5	129	95	94	141	81.5	79	612	88.5	351	104.5	86	85.5	123	100	90	137.5	95	93.5	155.5	83	123	104	101.5	84.5	102.5
7	16	55|56	ETNK1	Q86U68	JHU09434.B7C16R56	5049	54.5	64.5	68	59.5	70	66	50	65.5	51.5	60	60	54.5	64	65.5	70.5	79	55.5	67.5	64.5	63.5	74	57.5	52	51.5	52.5	48.5	53	86	50.5	57.5	48	41	52	119	62	51.5	53.5	118	58	306	67.5	55	71	57	57.5	52	56.5	50	59.5	62	54	49.5	155	51	121.5	63	62.5	63.5	62	60	53.5	73	56.5	68.5	117	66	59.5	55.5	62.5	56	54.5
7	17	55|56	GLRA3	O75311	JHU09349.B7C17R56	3668.5	59.5	60.5	62	58.5	66.5	61	53	67	61	61.5	60.5	55	68.5	63.5	70.5	73.5	54.5	62	72	79.5	72	62	48.5	52.5	60	50	50.5	78.5	45.5	63.5	49.5	42	53	158	72	58	58	143.5	64	406.5	58.5	55.5	73.5	51.5	57	57.5	54.5	56	52.5	61	53.5	56.5	292	53.5	152.5	64	62.5	66	74	62	53.5	83.5	56	70	147.5	63.5	69.5	62	64	57	65.5
7	18	55|56	SYCP3	Q8IZU3	JHU09583.B7C18R56	1050	57.5	63.5	59.5	60	58.5	64	48	65	58	62.5	58	56	66	66	66.5	65.5	58	60.5	69	72	61.5	55	47	49.5	56.5	44.5	51.5	67	50.5	60	46.5	46	49	115.5	66	52	53.5	111.5	58	474.5	55.5	55.5	61	51	56.5	52.5	59.5	54	54.5	70	58	47.5	136	47	127.5	61.5	62.5	71	66	63.5	56.5	79.5	58.5	63	105.5	65.5	51	60.5	61	52	64
7	19	55|56	SDHB	P21912	JHU09482.B7C19R56	5644	60	71.5	74.5	61	62	67	57	67	67	61.5	60	66	67	74.5	77.5	99	63	62.5	95.5	68	73	69.5	50.5	52.5	55.5	49	58	87.5	57	63.5	49	45	51	282	64.5	55	58	237	72	459.5	58	73.5	78	56	59.5	63	55.5	60.5	62	69	62.5	55	385.5	56	214.5	70	62	71.5	72	60.5	62	98.5	67.5	66.5	169.5	73.5	78	52	67.5	57	69.5
7	20	55|56	ARHGAP4	P98171-2	JHU09226.B7C20R56	5378.5	61.5	65	72	60	70.5	65	51.5	68.5	66.5	59.5	65	65	77	72	67.5	82.5	58.5	68.5	71	71	73.5	67	44	52.5	52	51	59	79	54	66	46.5	47.5	59	152.5	68.5	57.5	55.5	110	75.5	344	62	61	69.5	56	52	59.5	62.5	63.5	62	68.5	61	54	264.5	58	154.5	62	59	71.5	70	69.5	56.5	73	65.5	73	144.5	73	72.5	63	71	55.5	67.5
7	21	55|56	H2AC1	Q96QV6	JHU09541.B7C21R56	1374.5	64	62.5	58	60.5	65.5	64	52	62	63.5	58	65	67.5	67.5	68.5	62	72	56.5	62.5	62.5	63.5	71.5	62	58	49	53	49.5	56	76	53.5	58.5	45	40.5	58	76.5	65	56.5	53.5	78.5	53.5	426.5	63.5	59.5	65.5	54.5	61.5	63.5	52	47.5	54.5	67.5	61.5	52	242.5	48.5	87	62.5	61	67	71	59	52.5	58.5	55.5	69.5	105	67.5	57	58.5	61	55.5	67
7	22	55|56	C12orf40	Q86WS4	JHU09321.B7C22R56	18454	74	95.5	78	90	88	82	61	85	74.5	70	76	126	82	90.5	111.5	94	78	79	106	85.5	127	97.5	63	65.5	70	62.5	68	102.5	63	104.5	67.5	53.5	74	227	85	87	69	246	111	555.5	74	81	97	68.5	73.5	90	92.5	74	67	124	75	60.5	508	64.5	257	84	85	83	100	92.5	80.5	111.5	88.5	106	218	85.5	105.5	84.5	93	74	86.5
7	23	55|56	GOPC	Q9HD26-2	JHU09261.B7C23R56	35508	80	98	110.5	92	137	626	76.5	106	105	92	109	105.5	132.5	104.5	176.5	161	74	122.5	104.5	133.5	131.5	186	69	208.5	103	83.5	146.5	129	71	165.5	85	69	101	160.5	115	101	93.5	179.5	141.5	352.5	92.5	152	144	112.5	115	213	103	86	93.5	162	113.5	89	983	81	206.5	95	117.5	91	139	112	130	105	97.5	115	185	206.5	102.5	100.5	96	99	128.5
7	24	55|56	PRPF4	O43172	JHU09472.B7C24R56	4068.5	53.5	69	70.5	61.5	60.5	64.5	48	72	70	66	66	65	62.5	72	93	90	56.5	66.5	72	74.5	88.5	60	48.5	56.5	57	49	58	89.5	46	59.5	51.5	50	57	174.5	65.5	52	54	145.5	64	369.5	56.5	65.5	73	53	50.5	59	66	50.5	53	72.5	55	48.5	324.5	53	153	83	61	68	64.5	63	62	68.5	60.5	73.5	106	66.5	70.5	56	62	56.5	66
7	25	55|56	OGG1	O15527	JHU09467.B7C25R56	14209.5	64	72.5	68.5	66	67	61.5	51.5	71.5	67.5	62.5	64	67	67	80.5	74.5	72.5	64	68	71	75	79	73.5	48.5	53.5	65.5	49.5	60	82	53.5	67	57	48.5	61	144	67.5	61	58.5	147	70	295	60	67	83	59.5	61	55.5	65.5	56.5	52	79	61.5	47	608.5	49	146	80	68	63.5	70	66	59.5	72	63	76.5	118.5	71	75	57	65.5	62.5	66
7	26	55|56	AKR7A2	O43488	JHU09221.B7C26R56	62713.5	75	218	160.5	119	170	186	67.5	147.5	163	94.5	129	118.5	188	189	322	314.5	86.5	148.5	257	191.5	337.5	213.5	87.5	210	130	235.5	110	173	128	182	116	112	119	670.5	223.5	223.5	99.5	692.5	231	1060.5	140.5	142	599	136	144	229	137.5	154	128.5	315	190.5	122.5	1540	199.5	633	139	140.5	214.5	334.5	239	234	240.5	191	189	359.5	174	258.5	171	190.5	121.5	206
7	27	55|56	MOB1A	Q9H8S9	JHU09366.B7C27R56	14854.5	63	70.5	67.5	63	63	65.5	51	69.5	67	66.5	69.5	64.5	66.5	80.5	85	97	61.5	69	92	67	104.5	83	52.5	48	54.5	55	60.5	70.5	54	55.5	49	46	54.5	197.5	73	63	58.5	203	67.5	223	72.5	65	88.5	64	68.5	59.5	155	55.5	62	80.5	60.5	54	310.5	51	218.5	72.5	69	64.5	73.5	74.5	59	88.5	71	72.5	102	69.5	67.5	59.5	64	62	75
7	28	55|56	MRPL52	Q86TS9	JHU09557.B7C28R56	21794.5	64	131	121	72	103.5	73.5	57	68.5	78.5	60	81	85	76	105	114.5	202	65.5	96	177	91.5	117.5	124	56.5	68	72.5	64.5	90	115.5	65.5	109	66.5	58.5	63	655.5	81	65.5	78	421	268.5	220	78	105.5	197.5	62.5	72.5	106.5	68	127.5	56.5	104.5	72	86	780	69.5	489.5	153.5	78	69	118.5	117	84	191.5	129	91.5	243	84	215	83	125	86.5	138
7	29	55|56	CHST14	Q8NCH0	JHU09329.B7C29R56	9764	62.5	69	70.5	66	65.5	65	54	65	73.5	61.5	70	68.5	76.5	76.5	77	79.5	58.5	70	91	67.5	72	61	50.5	48	58	53.5	62	75	49.5	58	53	46	59.5	161.5	69.5	63	58.5	153.5	69	339.5	67.5	71.5	78.5	55	53.5	63	63.5	56	59.5	74.5	60	54.5	363	59.5	161.5	64	60.5	74.5	72	64	50.5	81	59.5	70.5	119	65	73.5	56	65.5	55.5	62.5
7	30	55|56	FAM13A	Q6P521	JHU09532.B7C30R56	10758	64.5	69.5	71	70.5	70	64.5	55	70	63	58.5	68	62.5	72	72.5	80	77.5	58.5	66.5	74.5	75	80	71	52.5	56	61.5	56	60.5	84.5	62	66.5	49	45	60.5	134	70	57.5	59	142.5	79.5	439	59.5	70	79.5	54	64.5	65	58	63	53.5	77	61	50.5	330.5	61.5	155.5	74.5	61	70.5	65.5	64	57	70	68	73	105	64.5	64.5	52.5	65	57	67
7	31	55|56	GADD45GIP1	Q8TAE8	JHU09537.B7C31R56	17037.5	63.5	64.5	59	60.5	68.5	63.5	54.5	58.5	61	57.5	63.5	60.5	71.5	63	67.5	72.5	54.5	66	69	70	65.5	69.5	53	55	53	53	51	69.5	54.5	60	46.5	43	53	85.5	70	57.5	62.5	85	58.5	260.5	54	64.5	66.5	48.5	57.5	66.5	59.5	49.5	56	70	55.5	49.5	231.5	56	106.5	63.5	59	71	61	62.5	59	62.5	54	71	86	62	65.5	54	64	44.5	63
7	32	55|56	COG8	Q96MW5	JHU09331.B7C32R56	30647.5	69	71.5	75.5	68	84	67	52.5	89.5	82.5	70.5	64	66	78.5	74.5	89.5	78	63.5	72	86	76	90	92	58	63	57.5	60	61	91	66	104.5	59.5	51	60.5	133.5	79.5	68.5	58.5	131	75.5	482	62	76	81.5	66.5	74	76.5	93.5	61	71	100.5	62.5	61	353	71	134	74	74	75	72	78.5	63	69	71	77.5	127.5	73	67	65	87.5	79.5	67
7	1	57|58	NGLY1	Q96IV0	JHU09463.B7C1R58	4030	55.5	78	65.5	64	58	64	51	65	58	61	60.5	68	67.5	81.5	93	89.5	55	59	115	65	63.5	61.5	50	51	60.5	50	52.5	69	45	72.5	49	46.5	52	329	66	54.5	50.5	334	67.5	452	51.5	69.5	75	57.5	54	57	57	54.5	53.5	74	67	55	474	52.5	357	75	64	71	77	76	56.5	86.5	74	69	195.5	69	153.5	59	79	46.5	84
7	2	57|58	PSMD10	O75832	JHU09288.B7C2R58	34752.5	67	123.5	90	72	149.5	139.5	54	86	73	85	85	81	129	99.5	300	132.5	63	83.5	85.5	164.5	107.5	136.5	67.5	78.5	92.5	596	115.5	87.5	65.5	132	69	73	69	168	117.5	239	66	145	121	738.5	100	121	133	165	81	88	81	76.5	82	146	83	66	456	94	163.5	83	127.5	86	256	87	107.5	111	68.5	174	151	92	74.5	96.5	105	255	73.5
7	3	57|58	ACBD4	Q8NC06-3	JHU09219.B7C3R58	6505.5	62	59.5	64.5	54.5	61	61.5	44.5	47	65	66	63	58	65.5	70.5	78	66	59	68	59.5	59.5	70.5	59	50	49.5	57.5	56.5	60.5	60	51	54.5	48	47	53.5	104.5	65.5	55.5	49.5	109	63	293.5	59.5	68	65	55	61.5	61	60	57.5	62.5	69.5	60	47	164	44.5	135.5	65.5	57	61.5	72	64	56.5	62.5	60.5	63.5	89.5	71	63.5	55.5	63	55.5	54.5
7	4	57|58	NT5C3B	Q969T7	JHU09464.B7C4R58	25955	64	70	71.5	132.5	77	90.5	60	66	65.5	72.5	66	87	78	84.5	118.5	83	60.5	147.5	67	278.5	86.5	114.5	58	65.5	62.5	67.5	66.5	82	55	90	54	49.5	62.5	133	91	69	58.5	122.5	67.5	489.5	78.5	67.5	80.5	80	66.5	93.5	81	64.5	120.5	92.5	67	60.5	295.5	54	193	69.5	92.5	72.5	141.5	168.5	67.5	73	57	74	114.5	91	137	55	112	63	80
7	5	57|58	PEX10	O60683	JHU09281.B7C5R58	2283	58.5	59.5	59.5	58.5	55.5	61	57	63.5	61	55	65.5	58	65	63	75	71.5	54	65	57	70	69.5	55	55	52	56.5	51	54	75	51	56.5	48	44	49	113.5	67.5	55	51.5	104.5	59.5	361.5	61	64	62.5	52.5	55.5	60	58.5	51.5	55	68	52.5	48.5	208.5	57.5	113	59.5	61	61.5	64.5	61.5	53	65.5	53.5	65.5	106.5	71	66.5	50.5	60.5	60.5	63
7	6	57|58	ACP2	P11117	JHU09409.B7C6R58	3203	60.5	62.5	59	53	58	59	58	73.5	68	45.5	63	62.5	69	70	75.5	82.5	58	57	76.5	67.5	71	60.5	51.5	50	58.5	47.5	54.5	79.5	50.5	59	47.5	39.5	50	176	63.5	60	47	155.5	63.5	325	55.5	67.5	73.5	53	58	59.5	61.5	59	55.5	68.5	58	55	303	48	148	66.5	61	63	62.5	66	53.5	70.5	56.5	66	128.5	63	74	57.5	58	59	85
7	7	57|58	TRDN	Q13061-3	JHU09587.B7C7R58	38729.5	64.5	73	67.5	64	212.5	64.5	57	71	65.5	64.5	60	77	94.5	100.5	105.5	72	64.5	84.5	94.5	74.5	91	89	53.5	56.5	72	50	63	83.5	58	93	59	50	55	143.5	70	67	59	213	103.5	290.5	78	75	85	62	68	62	65	67.5	65	79	55.5	59	486	62.5	159	73.5	69.5	74	80	74.5	64	79	76	186.5	180.5	71.5	95	84.5	76.5	65.5	89.5
7	8	57|58	F11R	Q9Y624	JHU09344.B7C8R58	5183.5	66	60.5	62	57.5	68.5	57.5	52.5	68	67.5	59.5	67.5	68.5	60.5	75.5	77	68.5	53.5	64.5	80	65.5	70.5	60	50	51	55.5	52	55.5	80	52	54.5	52.5	45	53	157.5	62.5	60	53.5	149	69.5	334.5	60.5	65	72.5	56	58.5	56.5	56.5	57	55	69	58.5	53	292	54.5	145	67.5	62.5	64.5	73.5	73.5	49.5	77.5	63.5	68.5	110.5	72	70	62	66	63.5	62
7	9	57|58	MALL	Q13021	JHU09363.B7C9R58	21040	66	259.5	150.5	70.5	156	85.5	61.5	122	156.5	68	73	100	83.5	285	355.5	465	59.5	127	541	74.5	146.5	105	82	145	70.5	60	82.5	114.5	66	126.5	69.5	77	61	1550.5	92.5	97.5	78.5	1468.5	218.5	548	81.5	227.5	282	70	77	77	95	198	69	115.5	72	76.5	2729.5	71.5	1419.5	199.5	102.5	84.5	214.5	224	102.5	477.5	181.5	92	752.5	100.5	429	147	199	115	202
7	10	57|58	COL4A6	Q6NSE8	JHU09522.B7C10R58	7092	62.5	67.5	66.5	61.5	66.5	65.5	52.5	68	56.5	59.5	62.5	61.5	63.5	62.5	68.5	78	60	63.5	77	70	75.5	67.5	52	54.5	58	51.5	52.5	79.5	50.5	66	53	43	49	124.5	64.5	61.5	55.5	112.5	61	319.5	61	58.5	74	62	57.5	54.5	55.5	54.5	56	70.5	59.5	53.5	254	55	143	65	64.5	63	71.5	62	57.5	71	60	68	122.5	76.5	66	54	63	52	66
7	11	57|58	FAM76B	Q5HYJ3-3	JHU09435.B7C11R58	1909.5	65.5	60.5	58.5	54	60	62.5	45.5	70.5	59.5	59.5	61	62.5	68.5	56	59.5	75	54.5	60	70.5	65.5	72	49	49	54	54	50.5	58	66	53	56	51	43.5	58	94	61	56	52.5	93.5	54.5	394	56.5	59	65	52.5	60.5	56	51	56	48.5	65	57	52	219.5	51	102	61.5	61	63.5	69.5	56.5	51	69	63.5	64	96	62	56	56.5	55	49.5	57
7	12	57|58	IDH3G	P51553	JHU09263.B7C12R58	13666	68.5	90	78.5	68.5	69	65	53.5	71.5	68.5	71	66	72	75	93	87.5	125	67.5	85	121.5	74	91	89	56.5	53	67.5	58	63.5	100	57	84.5	58.5	52.5	59	317	76	64.5	60.5	306	100.5	487.5	73.5	79	110.5	60	65.5	68	64.5	73.5	64.5	80.5	69	60	613	63	330.5	85	74	70	88	94	61	139.5	82.5	83	221.5	77.5	131.5	68.5	94.5	69	96
7	13	57|58	KJ904314	NA	JHU09553.B7C13R58	539	62	59.5	57.5	51	60.5	54	52.5	68	54.5	59	61	57.5	65.5	58.5	64.5	67	55	61.5	63.5	54	66.5	59.5	48	42	55	49.5	51.5	69.5	48.5	53.5	45	43	51.5	81	59	53.5	55	77	59.5	372	55	52.5	58	46	55.5	48	60	50	55.5	60.5	53.5	46.5	210	47	87.5	55.5	59	66	61.5	56	54	53	54	60.5	83	61	51	51	55.5	52.5	53
7	14	57|58	BUB3	O43684	JHU09318.B7C14R58	6453	54.5	65.5	72	61.5	64.5	63	51	65	54.5	61	60	66	64	73.5	78	89.5	62.5	67	78	62	77	68.5	52.5	51	61	50	59.5	78	52.5	66.5	53	43.5	59	204	65.5	54.5	50.5	198	65.5	364.5	58	67.5	72	59	68	54	61	55	59.5	70.5	60.5	52.5	368.5	53	160	60.5	60.5	67.5	66	73	58	84.5	61.5	68	149.5	64.5	80.5	62.5	64.5	51.5	63
7	15	57|58	C1orf43	Q9BWL3	JHU09234.B7C15R58	10794	60	68	82	70.5	81.5	66.5	59.5	70	67.5	63	67	63.5	64	85	87	105.5	58.5	69.5	91.5	71	93	80	52	60	64.5	55.5	59.5	82	51.5	66	54	51	60.5	249.5	68	57.5	54.5	273.5	118	344	67	79.5	92	59	51	60.5	55	60	59.5	72.5	63.5	49.5	356	54.5	244	71	68	75.5	73	70.5	66	102.5	62	75.5	170	74.5	118	71	85.5	63	87
7	16	57|58	CALR3	Q96L12	JHU09426.B7C16R58	12697.5	63.5	67.5	63	58.5	60.5	60	52.5	66	65	56.5	60.5	65.5	67	72.5	77.5	88	54.5	65.5	72	61.5	75	69	50.5	49	58.5	50.5	51	76	57.5	62	53.5	45.5	58	213	68	53	54	187.5	63	383	70	72.5	71.5	53.5	56.5	60	59	51	57	71.5	57.5	51.5	276	51	175	63.5	62	73	70	69	57	74	59.5	68.5	134	63.5	72.5	62.5	66	63.5	63
7	17	57|58	S100A12	P80511	JHU09386.B7C17R58	28082	61.5	60	65	51.5	63	74	47	66.5	61.5	66	59	68	76.5	76.5	70	79.5	51	66	75.5	164	76	87.5	52	55.5	59.5	55	49	75.5	52.5	66	55	43	55	120	68	57	58	118	64.5	372	62	64	76.5	62	60	56	65	56	50	70	61	61.5	306	53	131.5	63.5	71.5	70	73	72	62.5	77.5	66.5	69	105.5	70	68	59	73.5	61	55
7	18	57|58	GIP	P09681	JHU09539.B7C18R58	4473	61	59	66.5	56.5	64.5	60	49	66	61	63	53.5	60	67	68	68.5	68.5	54	65.5	65.5	65	67.5	61	50	49.5	59	52	53	83.5	51	57	49	45	48.5	131.5	52.5	53	57.5	103	56.5	368.5	60	62.5	66	52	61.5	54	53.5	53	50.5	62.5	62.5	49.5	229.5	46.5	126.5	58.5	63.5	64.5	73.5	66	54.5	62.5	59.5	70	128	59.5	62	59	64.5	61.5	54.5
7	19	57|58	LATS1	Q6PJG3	JHU09453.B7C19R58	1281	61	64	63	62.5	60	62.5	54.5	67	61	65.5	62.5	61.5	57.5	61	72.5	62	57	57.5	68.5	69.5	66.5	55.5	47	49	55.5	45	50.5	78	50	53	46	41.5	47.5	99	64	53	54.5	87	57.5	401.5	59.5	63.5	56	53	57	58.5	57	51.5	55	67.5	56	51	254.5	47	103.5	58.5	63.5	66	64	56	54.5	60	70	70	97	69.5	62	54.5	62.5	52	58.5
7	20	57|58	TRAC	NA	JHU09305.B7C20R58	561	61	62.5	64.5	66.5	65	59.5	47	66	56	62.5	64	65.5	61	56.5	69	63	55.5	57.5	63	69	71.5	56	47.5	44.5	52.5	52	55.5	70.5	49.5	53	44	44	48	89.5	60	47	50.5	82.5	55.5	430	58	64.5	65	57	56	58.5	58.5	49.5	55.5	71.5	62	52.5	205.5	47.5	89	55.5	67	63.5	66	62	58	57	57.5	95	92	69.5	60.5	49.5	62.5	53.5	53.5
7	21	57|58	CLDN16	Q9Y5I7	JHU09520.B7C21R58	7866.5	65.5	69.5	71	65.5	63	69.5	54	66	68.5	63.5	63	64	72.5	75.5	77.5	85	67	70	84.5	72	82.5	71.5	53	57.5	63	52.5	60	82.5	61	67	49.5	50	57	193	72	52.5	62	171.5	75.5	413	65	69.5	98	60.5	54.5	64.5	66	60.5	60.5	73.5	58.5	58	367	56.5	175	71	70	65	70.5	73	62.5	78	70.5	65.5	107.5	70	82	60	74.5	57.5	78.5
7	22	57|58	SLC2A12	Q8TD20	JHU09391.B7C22R58	5648.5	64.5	71.5	65	62.5	67.5	69.5	56.5	64.5	60	66.5	68.5	63.5	70	81.5	82	76	62.5	65.5	70	71.5	75.5	60.5	54.5	50.5	60.5	53.5	64	84.5	55.5	60	55.5	52	54.5	162.5	66	57	59.5	126	80.5	302	64	72	80	58.5	54	67	62.5	51	54	78.5	66.5	54.5	306.5	54	177	62.5	69.5	67	69.5	74.5	64	79.5	59	69.5	120	67	87	62	68	56.5	74
7	23	57|58	ARHGEF10	O15013-7	JHU09227.B7C23R58	5823.5	59	65.5	58.5	60	61	62.5	56	71	63	60.5	58.5	67	66.5	73	78	76.5	58	63	80.5	73	78	66.5	52	53	58.5	51	56.5	79.5	53.5	56.5	45	47.5	55.5	165	65.5	61	52	129	76.5	383	57	68	73	56	56	57.5	65	60.5	54	69.5	63.5	49.5	319.5	51.5	153	64	70	64	67.5	67	60.5	66	57	65.5	113.5	64	71	52.5	70.5	56.5	57
7	24	57|58	CASP2	P42575	JHU09428.B7C24R58	36150	65.5	100.5	197	115.5	152.5	213.5	70.5	92	98.5	78	86.5	106	131.5	101	103.5	108	81.5	112.5	93.5	96	271	147	67	85.5	77.5	64	89.5	194.5	74	339	160	59.5	81.5	198.5	146.5	156	150	615.5	133	1609.5	93.5	123.5	141.5	93.5	67	141	104.5	100.5	83.5	146.5	81.5	61.5	396.5	84	195	117.5	97.5	90	140.5	153.5	94	132	114	145.5	252	98	93.5	97.5	95	99	110.5
7	25	57|58	DHRS4L2	Q6PKH6	JHU09433.B7C25R58	12417.5	56.5	73.5	81.5	65.5	71	64	57	70.5	65	64	69.5	67	69.5	87.5	89	98.5	55.5	74.5	107.5	69.5	77.5	74	50.5	57	63.5	58.5	63.5	73	52	69.5	56	53	54	335.5	75	54	60.5	323	120.5	430	60	69.5	94.5	57	66	65.5	65	70	52	72	65.5	59.5	568	54	309.5	83.5	72.5	68	74.5	77.5	62	119.5	70	75.5	199.5	76.5	101	55.5	79	57	79.5
7	26	57|58	LOXL4	Q96JB6	JHU09269.B7C26R58	1755.5	51.5	57.5	60.5	59.5	62.5	55	53.5	66.5	58	58	63.5	61.5	63.5	67	65	70	60	65	66	67.5	65.5	58.5	51	53	55.5	50.5	58	65	58	52	48.5	50	47	116.5	67	49.5	56	91.5	63	497.5	57.5	63.5	62	58	63	55.5	52	48.5	56	63.5	60	55.5	276	48.5	102.5	63	73	66	67.5	59.5	52	50.5	57	67.5	96	60	62	51.5	63	53	54.5
7	27	57|58	ZNF84	P51523	JHU09407.B7C27R58	2422.5	56	65	61.5	56	53.5	65	52	68.5	64	59	64.5	60.5	68.5	69	68.5	68.5	58.5	68.5	73.5	70.5	75.5	57	49	55.5	58.5	42.5	57	61	55.5	48.5	48	42.5	49.5	100	64.5	51	57.5	111	58	291	62.5	63	72	61	65	59	60.5	55.5	58	68.5	64	51	333	55	122	60	68	65	68	64.5	54.5	61	59	72	90.5	64.5	58.5	54.5	60	51	65.5
7	28	57|58	KITLG	P21583	JHU09549.B7C28R58	8763.5	59.5	63.5	63	64	62	62.5	52.5	66	64	61	70.5	64.5	61	74.5	70.5	68	60	67.5	96.5	65	67.5	60.5	55	47	60.5	59.5	62.5	80	50	63.5	50.5	40.5	53.5	109.5	70.5	61	61.5	106	64.5	293.5	62	64	69.5	54	58	64.5	55.5	62	56	76	60	45.5	217.5	56	113	70	59	67.5	71.5	61.5	59.5	56.5	57.5	86	88	72	64.5	59	65	54.5	58.5
7	29	57|58	ANXA7	P20073-2	JHU09313.B7C29R58	7787	57	61.5	57	54	66	60.5	51.5	75	63	56.5	70.5	60.5	58	66	69.5	58	57	63	67.5	63	69.5	64.5	50.5	44	63.5	50.5	54	65	49.5	53	46.5	43	50	78.5	65.5	57.5	54	81	56.5	296	55	60	59	51	47	59	57.5	51.5	54	60	59.5	47	196	56	94	56	58	65	65.5	58	54	55.5	63.5	70.5	69.5	62	62	54	58.5	50.5	54
7	30	57|58	RBMY1D	P0DJD3-2	JHU09572.B7C30R58	5133	64	70	64.5	65.5	68	72	49	76	61	63.5	66	66.5	68	71	63	76	61	64.5	68	78	82.5	68.5	53	53	58.5	55	60.5	90.5	52	75	54	43	55.5	93.5	73	58.5	54	104.5	77.5	479	53	71.5	67	56	51	62	59	53.5	66	65.5	65	54.5	312	53	116	66.5	66.5	67	63	66.5	92	66.5	61.5	74	129.5	64.5	64.5	56	61.5	59	58.5
7	31	57|58	GNRH2	O43555	JHU09540.B7C31R58	1450	69.5	63.5	63	56.5	59	65.5	57.5	68.5	61.5	66	61	61	69.5	75	68	56	53.5	64	73	71.5	75	60.5	53	49	61.5	50.5	60.5	63.5	55.5	60.5	45	50.5	54	90.5	66.5	64	50	94.5	59.5	318	50	65.5	71.5	60	52	54.5	52.5	60	61	64.5	59.5	54	177	55	105.5	63	68.5	69	65	60.5	50	67.5	58	73	101	62	63	56	62.5	52	59
7	32	57|58	MEPCE	Q7L2J0	JHU09316.B7C32R58	5710	59.5	66	66	64.5	61.5	64.5	56	72.5	65.5	59	54	61.5	69	71.5	76	71	54	60	67.5	72	68.5	60.5	51	55	58.5	48.5	55	70	58.5	64.5	46.5	51.5	58.5	84	60	59	51	102	56.5	298.5	57	61.5	72	59.5	60	64	62	54	57.5	72	58.5	50.5	402	49	112	61	66.5	76	62	65.5	54	61	65.5	67.5	84	63	105.5	61.5	88.5	54.5	59.5
7	1	59|60	MYT1	Q6P6D5	JHU09461.B7C1R60	560.5	60	62	59.5	58	58	53	48	73	47	58	59	60	61.5	59.5	67	73	60.5	55	59.5	65.5	68.5	56	49	47	54	46.5	52.5	72	48	56	42.5	42.5	55	74.5	65.5	48	48.5	79.5	54.5	480	60	60.5	58	53	54.5	49.5	55.5	48	53	70	56.5	52.5	170.5	54	85	62	66	63	65	61	50	57.5	60	67.5	87	67.5	48.5	51.5	59.5	50	60
7	2	59|60	RLBP1	P12271	JHU09292.B7C2R60	39056.5	66.5	71.5	92.5	70	97.5	85	56	93	117.5	66.5	80	84.5	99.5	118	160.5	1939	70	80	80.5	93.5	120	112	63.5	83	77.5	73	71.5	90	59	136.5	66	57.5	64	94	96	94.5	67.5	121.5	95.5	774.5	87.5	112	110	68	73.5	86	75	66.5	67	89.5	72	66	570.5	73	141.5	94	72	80.5	86	81.5	79.5	79.5	67	81.5	108.5	80	82	68.5	82	67.5	76.5
7	3	59|60	MVB12A	Q96EY5	JHU09256.B7C3R60	910.5	62	55	58.5	57.5	57	59.5	52	63.5	55	59	56.5	57	66.5	66	76.5	69.5	58	65.5	56.5	68.5	68.5	59	52	47	50	55.5	58	64	51.5	62	47.5	44	52	76	70.5	52.5	48.5	81	54.5	309	55	61	59.5	51.5	51.5	59	53	48	50	65	60	50	253	52	85	58	56	66.5	64	62.5	57	57	49.5	59.5	96	68.5	58.5	53	58	52.5	57
7	4	59|60	GPS1	Q13098-7	JHU09442.B7C4R60	39017	78	206	138.5	85.5	135	108	79	89	95	87	104.5	104.5	104	185.5	180.5	225.5	100.5	112.5	194	120.5	149.5	122.5	85	104	101	77.5	96	124.5	81	139	114.5	77	81.5	724	121	104	86.5	690	199.5	452	100.5	137.5	158.5	98.5	112	120	140.5	134	186	131	92	82	961.5	93	952	154	142.5	101.5	172.5	134.5	99.5	196	151.5	100.5	263.5	130.5	171	111.5	134	118.5	147.5
7	5	59|60	NSFL1C	Q9UNZ2	JHU09275.B7C5R60	36610	70	69	71	72.5	71	71.5	57.5	70	70.5	49.5	78	71.5	78	88	187	93	68.5	76.5	73	100.5	95	104	98.5	86	74	63	76.5	88	76.5	84.5	55	59.5	62.5	91	96	85	60.5	128	85	230	81	76	81.5	70.5	84.5	71.5	64.5	71.5	73	187	63	62	367.5	71	110.5	76.5	84	78.5	86.5	333	66.5	67.5	528.5	68.5	85	80	130.5	67	85.5	61	78
7	6	59|60	ZNF79	Q15937	JHU09502.B7C6R60	3443	62.5	64	60	56	58.5	62	54.5	67	61.5	55	60	60	58.5	100	73	72	51.5	63	72.5	65	70.5	59.5	51	47	60.5	51	56	78.5	51	59	45.5	45.5	50.5	152.5	70.5	59	57	160.5	67	332.5	55	65	75	49	53	55	56	51.5	48.5	66	54	52	264.5	49	168.5	68.5	68	78	68	65	56	73	59	69	118	70.5	70	57.5	59.5	58.5	60
7	7	59|60	TLE4	Q04727-3	JHU09585.B7C7R60	2856	62	64	66.5	58	59.5	63	53	62.5	55	58	62	62	66	73.5	93.5	64.5	50.5	65	70.5	66	67.5	64	49.5	48.5	52.5	48.5	56.5	69.5	49	57	45	42.5	55.5	133	70.5	59	58	126.5	61	312	64	60	61	56	50.5	56.5	57.5	56.5	51	62.5	51.5	54.5	237.5	47.5	124	64	64	66	67	52.5	59	63	62.5	64	104.5	64.5	67	53.5	65.5	50	57.5
7	8	59|60	LBHD1	Q9BQE6-2	JHU09320.B7C8R60	24187.5	77	78.5	100.5	86.5	102.5	121.5	68	86.5	85	78.5	87	95	95	107.5	93	85	69	85.5	102.5	87.5	174.5	116	62	67.5	80	67	75.5	157.5	70.5	192	72	55	77.5	215	101.5	106	83	212.5	115	1039.5	87.5	106	120	77.5	75.5	81	85.5	70.5	86.5	123.5	73.5	66	482	78.5	180.5	88.5	79.5	84	102.5	107	90.5	111.5	90	104	107	89	90.5	94.5	84	73.5	91
7	9	59|60	GAS7	O60861-4	JHU09348.B7C9R60	34828	67	148.5	123.5	90	134.5	149	66	104.5	131	74	94	91.5	129	157.5	179	197.5	66	103	206.5	107.5	503	126	84	114.5	75.5	76.5	97.5	126.5	62	148.5	101	82	68	558.5	101	120	68.5	489.5	155	508	87.5	613.5	160	90	91	107.5	103	117.5	72	139	82.5	86.5	1570	101.5	521	117	95	73	144	145.5	91	198	131.5	101.5	264.5	91	170	94	170	102	123.5
7	10	59|60	AGO1	A0A6I8PTZ8	JHU09529.B7C10R60	6884	66.5	70	61.5	58.5	70	60	49	62	65.5	68	65	61.5	61.5	81.5	76.5	72.5	59	76.5	78	64	76	66.5	50.5	51	60.5	48	59	79.5	52	67.5	63	49.5	56.5	140.5	73	60	57	136	66	338.5	55.5	66	76	60	58	62	62	57.5	57.5	72.5	63.5	56	324	55	174	65	68	69	74	60	53.5	80.5	62	74	125	68	73.5	57.5	60.5	60.5	65
7	11	59|60	LY9	A0A0C4DFU4	JHU09454.B7C11R60	15110.5	64	67	74	59.5	68.5	60	50	73	70	64	57.5	61	65	80.5	80	102	52.5	63.5	95.5	67	75.5	74.5	51.5	51.5	57.5	54	57.5	72.5	55.5	67.5	54.5	50	56.5	281	68	60.5	58	224.5	73	467.5	66	65	77.5	56	57.5	63.5	57.5	56.5	60	75	64.5	52.5	385	52.5	244.5	82	69.5	68.5	71	71.5	58.5	72.5	66.5	71	164	67.5	93	58.5	75.5	59.5	65.5
7	12	59|60	ALG3	Q92685	JHU09222.B7C12R60	17975	65	64	63	66	72	65	53.5	64	59	66	66.5	61	62	79	72.5	381.5	56	66	79.5	69.5	78	72	54.5	53	52.5	55.5	55.5	62.5	53.5	69.5	52.5	47	54.5	148.5	76.5	58	54	149.5	62	479	57.5	58.5	75.5	53	58.5	58.5	65.5	57.5	53	79.5	59.5	50.5	432	49	158.5	68.5	73	64.5	68.5	75	55	73.5	125.5	63	135	75.5	152	61.5	121	56.5	75
7	13	59|60	HPS4	Q6P1K3	JHU09543.B7C13R60	16619	62.5	66	72	69	66.5	68.5	58	70.5	62	67.5	72.5	64.5	69	78	73	90.5	60.5	71	98.5	66.5	79	76.5	56	50.5	53	54.5	59.5	84.5	58.5	72	53.5	46	58	216	74.5	60	63.5	192.5	79	309	64.5	59	87.5	64.5	59	71	63	59	64	80.5	63	57	422.5	46	211	73	77.5	66	72	72	58.5	83.5	70	81	131	80.5	79	60	71	54	66
7	14	59|60	COL23A1	Q86Y22-2	JHU09332.B7C14R60	22601	67.5	74	99.5	69	102.5	161	62.5	81	83	73	83	85.5	88.5	91	91.5	78.5	67.5	78	83	82.5	286.5	98.5	62.5	65.5	60	63.5	72.5	216.5	61.5	386	90.5	52	71.5	120	123	86	74	216	120.5	1861.5	84	103.5	107.5	84	80	87.5	70.5	66.5	72.5	115	76	48.5	382	58	142	88.5	78.5	73	92.5	99.5	81.5	99.5	77	104	107.5	91.5	88.5	73.5	80.5	67.5	79.5
7	15	59|60	C1orf159	Q96HA4-2	JHU09233.B7C15R60	6555.5	63.5	66.5	61	61	58.5	60	53	65.5	65	61	63.5	58.5	69	68.5	75	80.5	54	58.5	74	66.5	67	60	52	50	51.5	53	55	59.5	48	59.5	47.5	45.5	54	92.5	64.5	52.5	54	116	62	391	57	61.5	70	62	50.5	55.5	53.5	58	55.5	71	63	47	304	46.5	121.5	64.5	65.5	61.5	71	60.5	55	65.5	51.5	73	102	67	62.5	55	68	51	62.5
7	16	59|60	CASP1	P29466-3	JHU09427.B7C16R60	1009.5	60	57.5	57.5	56.5	63.5	56.5	49	61	57	54	61	61	67	60.5	68	67.5	41.5	50.5	60	54	61.5	55.5	47.5	48.5	51.5	50	58.5	61	51	57.5	49.5	42	54	86	60	52	51.5	83.5	56.5	439	58	59.5	64.5	50.5	49	53	53	51.5	50	69.5	57	44.5	187	41.5	82	58.5	62.5	68.5	66	58.5	56	58.5	47	65.5	93	60	58.5	45.5	58	49.5	51
7	17	59|60	SLC7A3	Q8WY07	JHU09392.B7C17R60	6612.5	65	59.5	61	61	141	60	52	67.5	57	53.5	59.5	63.5	60.5	78.5	81.5	90	53	69	85	62	82	64	53	53.5	53	52.5	52	86.5	49	73.5	51.5	47.5	53	187	67.5	60	49	181	79.5	397	60	65	80.5	53	57.5	62	57.5	61.5	57	68	59	47.5	410.5	51.5	209	70	71.5	67.5	73.5	75.5	64	87	60.5	70.5	150.5	67.5	83	56	67	60.5	70
7	18	59|60	PIGO	Q8TEQ8-2	JHU09567.B7C18R60	7141	74.5	69	60	66.5	67.5	59	59.5	67.5	63.5	67	68	66	77	68.5	83.5	82	59.5	58.5	89	69.5	81.5	72	53	53	54	53.5	58.5	82	52.5	69.5	56	50	56	197.5	64	60	58.5	177.5	106.5	373	59.5	77	99	62	59	62.5	63.5	58	59.5	77	63	58	335	53.5	169.5	67	71	67	69.5	71.5	65.5	75	71	73	150	72	102.5	64.5	80	67.5	113
7	19	59|60	TMEM92	Q6UXU6	JHU09490.B7C19R60	16487	75	71.5	90	64	86.5	87	54	73.5	70.5	80.5	72.5	74.5	81	76	83.5	86.5	66.5	74.5	113	77	142	103	63	70	61.5	57.5	62	98.5	58	131.5	63	56.5	57.5	199.5	90	71.5	58	228.5	114.5	665	72	100	81.5	64	68	73.5	72.5	61.5	61.5	89	66	58	355.5	58.5	168.5	114	75	74.5	94	83	66	88	73.5	86.5	151	82.5	111.5	66.5	95	72	74
7	20	59|60	POLG2	Q9UHN1	JHU09284.B7C20R60	8530	64.5	68.5	68	62	64.5	66.5	57.5	73	70.5	63	59	65	74.5	76.5	78.5	80	68.5	72	82	72.5	80	68.5	56	54.5	62.5	54	58.5	83.5	54	55	53.5	46.5	57	187	66.5	54.5	52	162.5	84.5	366	59.5	68	70	53.5	58	64	69.5	58.5	57.5	76	70	53	367	51.5	189	72	70	71	75.5	73.5	60.5	80	67.5	75	124.5	73	79.5	54.5	79	64.5	69.5
7	21	59|60	OLFML2B	Q68BL8	JHU09564.B7C21R60	2735	61.5	60	56	57.5	66.5	64.5	53	70	66	69.5	61.5	64.5	67.5	70.5	69.5	70.5	65.5	67.5	66	65.5	73.5	65.5	48	53.5	63	50.5	62	79.5	48	66.5	50	45	54	106	68.5	62	54	97	72.5	423	66.5	64	65	51.5	59	61	63	50	55	74	64	56	250.5	51.5	109	62.5	63.5	64.5	66	63	59.5	67.5	52.5	66	113.5	70	59.5	55	63	58	66.5
7	22	59|60	GABRD	O14764	JHU09347.B7C22R60	4795	63.5	62.5	68	57.5	61	63.5	53.5	64.5	63	64	62	67	63.5	73	68.5	66.5	56	56.5	76	67	77	62	49	51.5	58.5	54.5	54.5	86.5	48.5	61	52	47.5	59	140	73.5	55	52	142	63.5	484	63.5	60	67	51.5	58	61	57	54	52	73.5	64.5	54.5	301.5	47.5	147.5	66.5	63.5	70	65	61.5	58.5	67.5	57	70.5	116.5	67	69	59	70	55.5	62.5
7	23	59|60	YIPF4	Q9BSR8	JHU09310.B7C23R60	8615.5	64	73	71.5	67	68.5	68.5	54	68	64	64.5	66	66.5	67	79	75	84	57	70.5	91.5	79.5	85.5	68.5	52.5	56	62.5	54	53	77	50.5	75	52.5	57.5	59.5	198	69	62	52	163.5	69	472	67	68	88.5	52	64.5	60.5	56.5	56	53	81.5	62	54.5	411	55.5	176	68.5	75	67	65.5	66.5	56.5	90	64	74.5	150	70.5	87	57.5	68	53.5	74
7	24	59|60	TPO	Q6P534	JHU09491.B7C24R60	7958	59.5	83.5	71	64.5	75	68	56.5	68	66.5	62	68	69	68.5	75	79.5	84	58.5	67.5	79.5	81	86.5	71.5	49.5	52	57	54	58	74.5	55.5	69	52	52.5	54.5	195.5	68.5	57.5	50.5	186	109	426.5	66	68.5	84.5	53.5	56	62	65	57	59.5	67	60.5	56.5	317.5	50	195.5	77.5	68	59	73	69.5	53.5	90.5	67	74	141	65	100	62.5	77.5	61	67
7	25	59|60	BPIFA2	Q96DR5	JHU09421.B7C25R60	4498.5	61	65.5	60.5	68.5	64.5	67	56.5	67.5	61	64	62.5	65.5	63	75.5	67	72.5	59.5	59.5	75	74	76.5	67	47.5	50.5	52.5	51	60	71.5	52.5	63.5	50	40.5	58	152	67.5	60	55	125	65	415.5	59.5	66.5	68.5	52	50.5	63.5	56.5	54.5	56.5	72	66	51.5	239	50.5	115.5	59.5	63	65	69.5	62.5	50.5	64.5	59	75.5	124.5	62.5	69.5	62	69	57	59
7	26	59|60	PCM1	E7EV93	JHU09279.B7C26R60	7927.5	58.5	61	67.5	62.5	62	56.5	54	67	64	68.5	61	69	66	72.5	76.5	72.5	61	61	67	65.5	73	68	48	51	57.5	49	57	80	60	64.5	56.5	47	57	119	69.5	58.5	56.5	103.5	65.5	420.5	60	64	73	51.5	56	62.5	63.5	56.5	54	66.5	64.5	49.5	215.5	49	121.5	59.5	67.5	74	75.5	57.5	57.5	73	58	73.5	102.5	67.5	66	53.5	59	59	61.5
7	27	59|60	ARL5A	Q9Y689	JHU09315.B7C27R60	18631.5	70.5	76	78.5	62	58.5	79	55	68.5	60.5	64	65.5	65.5	71	76.5	72	74.5	58.5	61	79	81	82	75	52.5	52.5	55.5	54.5	60	77.5	53	75	52	48	56	153	68.5	61.5	48.5	164	64	429	56.5	63.5	76	48	63	64	66.5	59.5	59.5	82.5	63	50	381	56.5	167.5	61.5	68	73	72	69	55.5	79.5	61	74.5	121.5	78	63	57	66	55	58.5
7	28	59|60	CLMN	Q6NUQ2	JHU09521.B7C28R60	5717	62	65.5	71.5	61.5	62	56	52	56	62.5	58	63	60	73.5	85	69	75	53	59.5	64	68	78	71.5	49	50	54.5	51	60	72.5	50.5	65.5	54	46	51.5	125	66.5	57	56.5	93	244	345.5	64.5	60.5	72	52	60.5	65	60	63	52.5	108.5	62.5	52	202.5	53.5	111	61	72	69	67	65.5	59	60	57	67	89	73.5	72	56.5	66	60.5	63.5
7	29	59|60	CPNE3	O75131	JHU09334.B7C29R60	28132	66.5	69	65.5	66	79.5	75	57.5	68	75.5	59.5	75.5	72	83.5	88.5	99	82.5	72	146	91	71	103	96.5	56.5	99.5	63	64	67.5	78.5	47	99.5	66.5	47.5	65	199	86	88.5	64	177	74	424.5	80	74	96	63	69	81	77.5	65	71.5	509	71.5	64.5	975.5	68.5	204.5	70	80	74	100.5	74.5	85	92	76	83	129.5	72.5	83	76.5	81.5	62.5	76
7	30	59|60	ADD2	P35612	JHU09509.B7C30R60	9619.5	61	65.5	69.5	63	62.5	61.5	55	65	63	63.5	69	63	64	66.5	81	82.5	60.5	60.5	74.5	62.5	68	69.5	60	53	60.5	52	58.5	84.5	48	67	50	49	55	157.5	72.5	50	56.5	140.5	70.5	499	68.5	61	71	56.5	57	57.5	63.5	56.5	57	73	60	55	251	53	160.5	68	64.5	68	73	59	54	72	60.5	67.5	121.5	71.5	68	55	62.5	49.5	62
7	31	59|60	SANBR	Q6NSI8-2	JHU09548.B7C31R60	1010	65.5	55.5	66.5	60	57.5	63.5	56.5	60	56.5	64.5	57.5	59.5	66.5	72.5	71.5	66	60	52	67.5	65.5	62.5	50.5	52	51	56.5	47	54	60.5	52.5	53.5	48.5	44	53	84.5	70	58	59.5	77.5	53.5	501.5	60	66.5	61	51	54	55.5	75.5	49	59.5	65	60	52.5	163	52	96	60.5	63	74	65.5	56	56	57	56.5	67.5	76	61.5	59.5	58.5	62.5	44.5	53.5
7	32	59|60	THOC3	Q96J01	JHU09398.B7C32R60	13771.5	66	73.5	71.5	57.5	68.5	73	58	70.5	59	71	67.5	69	76.5	77.5	78.5	96	59.5	67	85.5	71.5	92.5	80.5	52.5	54	61	51.5	57.5	103.5	56.5	99	58.5	47	65.5	185	68.5	72.5	61	208.5	84.5	1009.5	69	75	74.5	64.5	56.5	68.5	59	62	57.5	80.5	66.5	52	374.5	55	202	68	67	76.5	74.5	63.5	65	82	67	81.5	154.5	71.5	69	56.5	67.5	57	62
7	1	61|62	DCAF11	Q8TEB1	JHU09879.B7C1R62	16313	64	69	69.5	62	70.5	70.5	55	66	64.5	62.5	74	75.5	79.5	78.5	89	95.5	65	69	89.5	75.5	87	68.5	54.5	54.5	62.5	54	64.5	88.5	58	83.5	58.5	54	63	271.5	76.5	65.5	55	227.5	78	490	75.5	81.5	95.5	64	63.5	69.5	63	62	53	82	69.5	57.5	460.5	59	292	73.5	68.5	68	64	77.5	61.5	101.5	80	76	191.5	79	102.5	58.5	68.5	63.5	83
7	2	61|62	VASN	Q6EMK4	JHU09692.B7C2R62	998	60	59.5	64.5	53	58.5	56.5	46.5	65.5	56	60	66.5	62	59	70	64	65.5	56	63.5	68.5	66	72.5	55	52.5	46.5	51.5	48	56.5	72	47.5	59.5	49.5	43.5	51	102.5	61	53.5	48.5	87.5	63	368.5	55.5	62.5	60.5	44.5	59.5	59.5	53.5	51.5	48.5	76.5	48.5	51	213.5	53.5	110	66.5	58	65.5	62.5	58.5	47.5	61.5	53.5	63.5	136.5	68	60.5	44.5	50.5	54.5	56
7	3	61|62	NAA80	Q93015-2	JHU09659.B7C3R62	27372	70.5	83	75	66.5	82.5	70.5	58	87.5	66	75	77	75	75	90	99	84.5	75	73.5	100	78.5	80.5	107.5	58.5	77	67	60.5	68.5	91.5	65.5	88	58.5	90.5	61	167	123	67	64.5	146.5	95	215.5	70	81.5	109.5	69.5	66	80.5	70.5	60	62	83	76	62	468	66.5	188.5	88.5	76.5	80.5	96	82.5	65	132	85.5	82.5	117	83.5	136.5	97	78.5	75	81
7	5	61|62	HMGN2	P05204	JHU09642.B7C5R62	27148.5	62.5	63	71	78.5	68.5	96	58.5	70	62.5	75	68.5	91	94	71.5	77.5	77.5	58.5	72.5	73	72.5	84.5	116	62	144.5	67	57.5	83.5	71	61.5	77.5	80	44	56.5	114.5	74	70	67.5	101	69	332	77	69.5	100	87	81.5	69	69	63.5	56	148	58.5	55.5	420	61	126.5	67.5	77	72	90.5	67.5	71	93	66	72	104	75.5	80	65.5	63.5	72	76.5
7	6	61|62	SIN3A	H3BQL7	JHU09865.B7C6R62	7278.5	63.5	74.5	64	57	64.5	66.5	56.5	67	52	61	63	65	64	75.5	72	74.5	61	54.5	89	66	72	68.5	47	55.5	54.5	53.5	58	77	52.5	57	48.5	40	57	220	64.5	54.5	55.5	201.5	77	404	60.5	71	73	50.5	59	59.5	60.5	65	48	70	54	58	347	48	198.5	71.5	67	64	77.5	72	57.5	99	64.5	62	144.5	73.5	85	62.5	72.5	60	68.5
7	7	61|62	KCTD18	Q6PI47	JHU09927.B7C7R62	10327.5	64.5	65.5	59	63.5	63.5	66	54.5	68	54	57.5	59.5	61.5	69.5	67.5	75.5	74.5	58.5	57.5	79	64	71	70	47.5	52	57	54.5	55	82.5	49.5	60	47.5	45.5	53	138	62	59	54.5	142	64.5	315	57.5	65.5	68	52.5	64.5	53.5	60	52.5	58.5	75.5	54.5	56.5	327	47	137.5	59.5	63.5	61	68	68	59.5	63	63.5	70	118.5	68	63.5	62	67	53.5	64
7	8	61|62	ZNF555	Q8NEP9	JHU09790.B7C8R62	2335	60	61.5	53.5	61	63.5	60.5	56.5	64	57.5	58	67.5	60.5	68	67	71.5	70.5	55	63	65	60	66.5	53	50	49	59	52.5	49	80	45.5	54.5	48	41	58.5	88.5	63	55	56	104.5	53.5	295	58	52.5	66	52.5	60	60.5	56	46	54	64.5	53.5	54.5	250	49	93	54	68.5	66	71	62	52.5	64	57	67.5	94.5	69.5	57	58	61	56.5	61
7	9	61|62	SLFNL1	Q499Z3	JHU09776.B7C9R62	17924	60.5	73	64	71.5	63.5	66	54.5	95	61	66.5	67	61.5	76	76.5	251.5	79	53	74.5	117	75.5	76.5	77	51	69.5	57	55.5	55	79	53.5	99	57	56	55.5	214.5	129.5	58.5	53	219	155.5	544	76	63.5	113.5	60.5	65	78.5	66	60	64.5	73.5	58	100.5	375.5	54.5	205	64	67	69.5	72.5	67.5	55	77	66	70.5	131.5	78	79.5	55.5	62.5	63	62
7	10	61|62	MAN1A2	O60476	JHU09936.B7C10R62	7062.5	56.5	77	66	62	66.5	63.5	52	61	59	60	62.5	62.5	68.5	78.5	76	89	56	73.5	97	69	81	70.5	49	58	58.5	51	55.5	83	52	66	52	49	51.5	298	74.5	57	55	247.5	114.5	447	58.5	69	93.5	56.5	60.5	64	62.5	61.5	61	76.5	64	52.5	386	53	231	76	69.5	69	67.5	68.5	62	89.5	68.5	69.5	150	79	102.5	60.5	78.5	67	89
7	12	61|62	M6PR	P20645	JHU09655.B7C12R62	11273	68	74.5	68	60.5	67.5	67	53	64.5	63.5	63.5	59.5	61.5	69.5	79.5	72	90	59.5	66.5	79.5	67.5	76.5	67.5	50	57	59.5	51	65.5	73	54	72.5	55.5	47	61.5	211	69	60	59	198.5	81.5	478	60	74.5	89.5	55.5	61.5	64	70.5	60.5	58	75	62.5	56	381.5	55.5	216.5	69	67.5	70.5	72	70.5	55	79.5	78	76	140	76	87.5	60.5	75.5	71	70
7	14	61|62	TMCO5A	Q8N6Q1	JHU09783.B7C14R62	6748.5	66.5	71.5	64.5	62	73.5	66.5	55.5	78	61	61	64.5	61.5	69.5	70	80	113.5	62	65.5	78.5	69	80	67	50	49.5	53.5	50	53.5	75	51	66	49.5	43.5	54.5	131	72	58.5	52	103	63	408	57	66	75.5	57.5	65	60.5	57.5	64	56	131.5	67	52.5	290	53.5	139	73.5	77	69	71	64	65.5	71.5	90	70.5	118	75	68	57.5	66	57	62
7	16	61|62	ZNF784	Q8NCA9	JHU09887.B7C16R62	17164	70.5	71	82.5	68.5	87.5	96.5	60.5	78	85	73.5	62.5	65.5	82.5	89	101	82	69.5	77	98.5	84.5	109	103	54	56.5	66	57.5	68.5	98.5	61.5	148	68.5	56.5	65.5	198.5	81.5	77.5	68.5	227.5	107.5	719.5	72.5	82.5	90.5	67	56	80	67.5	69.5	61.5	93.5	73.5	63.5	538.5	63.5	265	80	74	68.5	83.5	83	73	96	84	91	186	69.5	109	69	82	82	88
7	17	61|62	LAIR2	Q6ISS4	JHU09741.B7C17R62	22113	69	78	75.5	68	74.5	69	59.5	70.5	65	68	54.5	76.5	78	87.5	100	102	60	75.5	116	70	80.5	92	58	57	61	54	60.5	69	56	76	57.5	51.5	60	413.5	68	75	58.5	310.5	106	282.5	71.5	76.5	116	54.5	56	70	71.5	73	61.5	81	65	59	533.5	55	407	91.5	81	75.5	81.5	84.5	70	142	81.5	79.5	190.5	73	122	61	78.5	63	97
7	21	61|62	BOLA1	Q9Y3E2	JHU09895.B7C21R62	38497	76	151	165.5	76.5	119	100	64.5	93	81.5	81.5	87.5	106	104	183.5	191	249	76	117	320.5	90.5	196	134.5	61	144.5	74.5	65	79	115	66.5	154.5	70.5	75.5	69	1174	95.5	94.5	85.5	1021.5	288	665	81.5	143	222.5	93.5	72	116	98.5	145.5	70.5	151.5	85	89.5	1331	78.5	1408.5	161.5	92	92.5	153	170	102	320	161.5	110.5	398	90	266.5	95.5	157.5	106.5	165
7	22	61|62	IL20	Q9NYY1	JHU09732.B7C22R62	8040	70	68	71	62.5	72	63.5	56	70.5	70	66	68	68	65	86.5	75.5	77	58	68.5	91.5	68.5	77.5	74	51.5	53.5	62.5	52.5	58.5	82.5	52	67	51.5	50	57	253	69.5	48.5	55.5	220.5	72.5	470	61.5	70.5	77.5	49.5	60	64	65	58.5	59	84.5	58	50	419.5	55.5	236.5	70.5	68.5	64.5	72	71.5	54	105.5	59.5	74	159.5	64	87.5	64.5	73	59.5	68
7	23	61|62	TTC38	Q5R3I4	JHU09631.B7C23R62	8093	60.5	62.5	60	62	62.5	60.5	55	61	62	61	64.5	63.5	68.5	71	75	86.5	55	70	77	74.5	72.5	64.5	43	53.5	57.5	51	58	69.5	50.5	66.5	51.5	45	60.5	172.5	63	60.5	56.5	161	71	436.5	57.5	68.5	73	46.5	60.5	63	64	60	55	72.5	64	50	346.5	58	183.5	65.5	58.5	62	72.5	67	52.5	70.5	60	70	123.5	63.5	69	58	65.5	54.5	64.5
7	25	61|62	LEXM	Q3ZCV2-2	JHU09800.B7C25R62	3849	59.5	54.5	63	55	65.5	57.5	55.5	61	58	64	69.5	67.5	53.5	70	70.5	72	57	65	73.5	66	70	58.5	52	54	56.5	47	55.5	70.5	52	61	50.5	38	57.5	149	58.5	59.5	51	114.5	64.5	345	54	63	73.5	54.5	58	56.5	52.5	52	54.5	67.5	60.5	54	228	55	145.5	60.5	72	66.5	70.5	66	44.5	69.5	61	70.5	121.5	63.5	71	57	61	63	62.5
7	26	61|62	PLPP7	Q8NBV4	JHU09662.B7C26R62	4874.5	63	75.5	70.5	62	71	62.5	53.5	73.5	60	61.5	72.5	73	70.5	77.5	86.5	74	62.5	61.5	99	71.5	80	61	45.5	52	61.5	56.5	61.5	82.5	57.5	61	50.5	44.5	54	223	67	62	59	211	84	386.5	58.5	67	84	59.5	60	69	58.5	55.5	56	71.5	57.5	57	452	50	232.5	80.5	64.5	74	78.5	67.5	62	81.5	64	74	179.5	67.5	100.5	71.5	77.5	64	66.5
[truncated: 47,193,189 more chars]
